# Modeling pathway overlap increases accuracy of GWAS gene set enrichment

**DOI:** 10.64898/2026.09.03.26362206

**Authors:** Alanna C. Cote, Reagan Kesting, Judit García-González, Paul F. O’Reilly

## Abstract

Genome-wide association studies (GWAS) have identified thousands of loci associated with complex traits and diseases, and extensive efforts are underway to translate these variant-level signals into biological mechanism. A widely applied approach is pathway enrichment analysis, which tests whether genetic associations concentrate within biological pathways beyond background polygenic expectations. However, pathway databases contain extensive sharing of genes across pathways (“pathway overlap”), an underappreciated source of bias that creates structural dependencies in enrichment statistics and obscures pathway-specific genetic signal. Moreover, the degree of pathway overlap is increasing as pathway resources expand. Here, we introduce Gene Swap Randomization (GSR), an empirical framework that preserves pathway size and multi-pathway gene membership in the null model, enabling explicit adjustment for pathway overlap. Applying GSR to enrichment results from the Molecular Signatures Database (MSigDB) across twelve complex traits and four pathway analysis approaches (MAGMA, PascalX, GSA-MiXeR, and PRSet), we show that pathway overlap can produce enrichment under polygenicity even in the absence of pathway-specific biology. GSR improves prioritization of biologically relevant pathways supported by independent gene-disease associations (Open Targets, Malacards), regulatory interactions (DoRothEA), and tissue-specific expression patterns (GTEx). GSR improves concordance with external benchmarks in 60.8% of comparisons overall and 79.3% disease-association benchmarks, corresponding to improvement in 10 of 16 aggregated method-validation framework comparisons. We demonstrate that pathway overlap is a key source of bias in GWAS pathway enrichment, that pathway-specific disease enrichment persists after conditioning on overlap, and that GSR improves biological insight by distinguishing pathway-specific genetic signal from enrichment driven by pathway overlap.

## Supplementary File 3 for "Modeling pathway overlap increases accuracy of GWAS gene set enrichment" (part 1 of 3)

### Sheet: AD
gsr_rank	original_rank	trait	pathway_name	ngenes	p_value	beta_value	empirical_pval	std_effect_size
1	1	ad	KEGG_MEDICUS_REFERENCE_EGF_EGFR_PLCG_CAMK_SIGNALING_PATHWAY	15	1.2704e-05	0.91377	0.000999001	4.31512
2	6	ad	WP_STATIN_INHIBITION_OF_CHOLESTEROL_PRODUCTION	29	0.00043044	0.57307	0.000999001	3.919
3	7	ad	REACTOME_PLASMA_LIPOPROTEIN_REMODELING	32	0.0004557	0.53352	0.000999001	3.82352
4	2	ad	KEGG_MEDICUS_VARIANT_AMPLIFIED_EGFR_TO_PLCG_CAMK_SIGNALING_PATHWAY	14	5.3954e-05	0.86306	0.000999001	3.81468
5	5	ad	FARMER_BREAST_CANCER_APOCRINE_VS_LUMINAL	294	0.00034465	0.16864	0.000999001	3.64842
6	4	ad	KEGG_MEDICUS_VARIANT_AMPLIFIED_PDGFR_TO_PLCG_CAMK_SIGNALING_PATHWAY	14	0.00032257	0.75589	0.000999001	3.55787
7	17	ad	WP_FAMILIAL_HYPERLIPIDEMIA_TYPE_3	13	0.0021635	0.70664	0.000999001	3.3056
8	32	ad	KEGG_MEDICUS_REFERENCE_NAD_BIOSYNTHESIS	12	0.003872	0.73534	0.000999001	3.13874
9	12	ad	KEGG_MEDICUS_REFERENCE_PDGF_PDGFR_PLCG_CAMK_SIGNALING_PATHWAY	17	0.0014489	0.61069	0.000999001	3.09388
10	29	ad	WATANABE_RECTAL_CANCER_RADIOTHERAPY_RESPONSIVE_DN	89	0.0035809	0.24584	0.000999001	2.88793
11	11	ad	TCGA_GLIOBLASTOMA_COPY_NUMBER_DN	28	0.0013638	0.67469	0.001998	4.22487
12	3	ad	WP_METABOLIC_PATHWAY_OF_LDL_HDL_AND_TG_INCLUDING_DISEASES	17	0.00020822	0.74156	0.001998	3.80331
13	9	ad	WP_B_CELL_RECEPTOR_SIGNALING_PATHWAY	88	0.0012092	0.27565	0.001998	3.25054
14	18	ad	MODY_HIPPOCAMPUS_POSTNATAL	54	0.0021823	0.34288	0.001998	3.18721
15	16	ad	REACTOME_PLASMA_LIPOPROTEIN_ASSEMBLY_REMODELING_AND_CLEARANCE	73	0.001997	0.29776	0.001998	3.16614
16	13	ad	RUTELLA_RESPONSE_TO_CSF2RB_AND_IL4_UP	302	0.0015164	0.14567	0.001998	3.16273
17	15	ad	SMID_BREAST_CANCER_NORMAL_LIKE_UP	424	0.0018233	0.12384	0.001998	3.12309
18	14	ad	WEST_ADRENOCORTICAL_CARCINOMA_VS_ADENOMA_DN	23	0.0016135	0.52488	0.001998	3.0859
19	10	ad	ZHAN_MULTIPLE_MYELOMA_UP	47	0.0013287	0.35053	0.001998	2.96344
20	47	ad	REACTOME_PHASE_0_RAPID_DEPOLARISATION	31	0.0062265	0.37807	0.001998	2.87904
21	35	ad	REACTOME_SARS_COV_INFECTIONS	387	0.0043867	0.11463	0.001998	2.7632
22	27	ad	PARK_TRETINOIN_RESPONSE_AND_PML_RARA_FUSION	27	0.0032092	0.4251	0.001998	2.74753
23	56	ad	KORKOLA_TERATOMA	41	0.0080331	0.33477	0.001998	2.66225
24	28	ad	PARK_TRETINOIN_RESPONSE	12	0.0032317	0.6011	0.001998	2.61902
25	8	ad	ROVERSI_GLIOMA_COPY_NUMBER_UP	95	0.0005893	0.37777	0.002997	4.48193
26	19	ad	BIOCARTA_BLYMPHOCYTE_PATHWAY	12	0.0022033	0.8258	0.002997	3.55535
27	38	ad	CAMPS_COLON_CANCER_COPY_NUMBER_DN	58	0.0046607	0.33591	0.002997	3.14632
28	26	ad	REACTOME_MATURATION_OF_SARS_COV_2_SPIKE_PROTEIN	35	0.0031135	0.41602	0.002997	3.13787
29	24	ad	HUTTMANN_B_CLL_POOR_SURVIVAL_DN	55	0.0029428	0.31977	0.002997	3.0267
30	20	ad	RUTELLA_RESPONSE_TO_HGF_VS_CSF2RB_AND_IL4_DN	222	0.0024082	0.1629	0.002997	3.01397
31	25	ad	DASU_IL6_SIGNALING_SCAR_UP	30	0.0030856	0.42612	0.002997	2.96367
32	30	ad	SHARMA_PILOCYTIC_ASTROCYTOMA_LOCATION_UP	26	0.0036731	0.45434	0.002997	2.91174
33	42	ad	REACTOME_SIGNALING_BY_NUCLEAR_RECEPTORS	228	0.0052268	0.14567	0.002997	2.81297
34	31	ad	WP_CORI_CYCLE	15	0.0038425	0.53196	0.002997	2.61108
35	22	ad	KYNG_DNA_DAMAGE_BY_4NQO_OR_GAMMA_RADIATION	15	0.0027309	0.64228	0.003996	3.10113
36	21	ad	REACTOME_VIRAL_INFECTION_PATHWAYS	657	0.0024854	0.097355	0.003996	3.00712
37	23	ad	HWANG_PROSTATE_CANCER_MARKERS	25	0.0028991	0.46509	0.003996	2.90231
38	43	ad	DELASERNA_MYOD_TARGETS_UP	81	0.0055338	0.25094	0.003996	2.87037
39	36	ad	REACTOME_RETROGRADE_TRANSPORT_AT_THE_TRANS_GOLGI_NETWORK	46	0.0046516	0.3319	0.003996	2.86843
40	34	ad	BASSO_B_LYMPHOCYTE_NETWORK	130	0.0041108	0.1972	0.003996	2.72655
41	68	ad	WOTTON_RUNX_TARGETS_UP	18	0.0095571	0.48161	0.003996	2.6454
42	86	ad	HUANG_FOXA2_TARGETS_UP	46	0.01334	0.28938	0.003996	2.58688
43	76	ad	RODRIGUES_NTN1_TARGETS_DN	152	0.010947	0.15679	0.003996	2.38911
44	37	ad	WP_FAMILIAL_HYPERLIPIDEMIA_TYPE_1	17	0.0046592	0.55478	0.004995	2.90236
45	78	ad	WP_COPPER_HOMEOSTASIS	49	0.011447	0.32635	0.004995	2.88495
46	57	ad	REACTOME_AMYLOID_FIBER_FORMATION	50	0.0081746	0.29757	0.004995	2.67541
47	45	ad	REACTOME_ANTIGEN_ACTIVATES_B_CELL_RECEPTOR_BCR_LEADING_TO_GENERATION_OF_SECOND_MESSENGERS	28	0.0058151	0.39714	0.004995	2.57823
48	54	ad	LIU_VAV3_PROSTATE_CARCINOGENESIS_DN	16	0.0073535	0.49713	0.004995	2.57166
49	41	ad	WP_GLUTATHIONE_METABOLISM	18	0.00518	0.47776	0.004995	2.52795
50	66	ad	UEDA_PERIFERAL_CLOCK	154	0.0095013	0.16427	0.004995	2.5208
51	71	ad	GINESTIER_BREAST_CANCER_ZNF217_AMPLIFIED_DN	302	0.0098297	0.11541	0.004995	2.38686
52	61	ad	NIKOLSKY_BREAST_CANCER_14Q22_AMPLICON	12	0.0086777	0.94732	0.00599401	3.91842
53	62	ad	FARMER_BREAST_CANCER_CLUSTER_5	19	0.0088733	0.66236	0.00599401	3.41905
54	33	ad	WP_SEROTONIN_AND_ANXIETY_RELATED_EVENTS	12	0.0040188	0.7774	0.00599401	3.27016
55	60	ad	AMIT_DELAYED_EARLY_GENES	18	0.008515	0.57678	0.00599401	3.0453
56	40	ad	NABA_MATRISOME_METASTATIC_COLORECTAL_LIVER_METASTASIS	26	0.005134	0.43312	0.00599401	2.74928
57	51	ad	WP_RENIN_ANGIOTENSIN_ALDOSTERONE_SYSTEM_RAAS	42	0.0067455	0.31685	0.00599401	2.55182
58	70	ad	ZHENG_FOXP3_TARGETS_IN_T_LYMPHOCYTE_DN	35	0.0096932	0.33553	0.00599401	2.49247
59	44	ad	LI_CYTIDINE_ANALOGS_CYCTOTOXICITY	14	0.0057194	0.54914	0.00599401	2.4806
60	73	ad	REACTOME_ESTROGEN_DEPENDENT_GENE_EXPRESSION	87	0.010367	0.21028	0.00599401	2.4739
61	104	ad	LEE_NAIVE_T_LYMPHOCYTE	17	0.016711	0.45896	0.00599401	2.42365
62	63	ad	GARGALOVIC_RESPONSE_TO_OXIDIZED_PHOSPHOLIPIDS_PINK_DN	29	0.0089726	0.46085	0.00699301	3.15893
63	65	ad	BIOCARTA_ASBCELL_PATHWAY	12	0.0092324	0.64642	0.00699301	2.82963
64	46	ad	REACTOME_DECTIN_2_FAMILY	25	0.0059214	0.45123	0.00699301	2.78764
65	53	ad	ELVIDGE_HYPOXIA_UP	158	0.0069706	0.17048	0.00699301	2.69097
66	52	ad	KEGG_MEDICUS_REFERENCE_BCR_PLCG_CALCINEURIN_SIGNALING_PATHWAY	16	0.0068606	0.56115	0.00699301	2.67832
67	39	ad	REACTOME_INFECTIOUS_DISEASE	843	0.0046883	0.079151	0.00699301	2.64731
68	50	ad	TIEN_INTESTINE_PROBIOTICS_2HR_DN	81	0.0067045	0.23558	0.00699301	2.599
69	48	ad	HUANG_DASATINIB_RESISTANCE_DN	65	0.006252	0.25409	0.00699301	2.57572
70	69	ad	KLEIN_TARGETS_OF_BCR_ABL1_FUSION	40	0.0095745	0.32527	0.00699301	2.53425
71	80	ad	REACTOME_TRAFFICKING_OF_AMPA_RECEPTORS	28	0.011566	0.39148	0.00699301	2.50358
72	110	ad	REACTOME_EPH_EPHRIN_MEDIATED_REPULSION_OF_CELLS	49	0.017671	0.26552	0.00699301	2.43932
73	139	ad	BOSCO_TH1_CYTOTOXIC_MODULE	108	0.021847	0.17732	0.00699301	2.3953
74	82	ad	HOUSTIS_ROS	35	0.011893	0.33461	0.00699301	2.36703
75	59	ad	REACTOME_REGULATION_OF_MECP2_EXPRESSION_AND_ACTIVITY	29	0.008437	0.34931	0.00699301	2.33711
76	64	ad	REACTOME_ASSEMBLY_OF_ACTIVE_LPL_AND_LIPC_LIPASE_COMPLEXES	17	0.0091819	0.47073	0.00699301	2.30683
77	67	ad	SAKAI_CHRONIC_HEPATITIS_VS_LIVER_CANCER_UP	80	0.0095566	0.20128	0.00699301	2.27277
78	91	ad	GOLUB_ALL_VS_AML_DN	21	0.013852	0.39339	0.00699301	2.23418
79	74	ad	REACTOME_TRANSLATION_OF_SARS_COV_2_STRUCTURAL_PROTEINS	55	0.010758	0.28051	0.00799201	2.65005
80	58	ad	REACTOME_LATE_SARS_COV_2_INFECTION_EVENTS	67	0.0084154	0.26473	0.00799201	2.60654
81	77	ad	CHEN_HOXA5_TARGETS_9HR_UP	209	0.011245	0.13264	0.00799201	2.2838
82	99	ad	REACTOME_UNBLOCKING_OF_NMDA_RECEPTORS_GLUTAMATE_BINDING_AND_ACTIVATION	18	0.014964	0.47777	0.00899101	2.54545
83	94	ad	KEGG_B_CELL_RECEPTOR_SIGNALING_PATHWAY	72	0.014267	0.22621	0.00899101	2.38238
84	95	ad	DOUGLAS_BMI1_TARGETS_DN	293	0.014374	0.10898	0.00899101	2.33054
85	103	ad	HAHTOLA_MYCOSIS_FUNGOIDES_SKIN_UP	164	0.016375	0.14335	0.00899101	2.32166
86	89	ad	PID_TCR_PATHWAY	59	0.013612	0.24379	0.00899101	2.27642
87	119	ad	MOROSETTI_FACIOSCAPULOHUMERAL_MUSCULAR_DISTROPHY_DN	12	0.01868	0.4279	0.00899101	1.85135
88	88	ad	REACTOME_SIGNALING_BY_THE_B_CELL_RECEPTOR_BCR	103	0.013535	0.19377	0.00999001	2.44855
89	113	ad	KEGG_GLIOMA	63	0.018411	0.23183	0.00999001	2.43196
90	84	ad	REACTOME_FCERI_MEDIATED_CA_2_MOBILIZATION	30	0.012554	0.36743	0.00999001	2.3954
91	81	ad	KEGG_MEDICUS_VARIANT_MUTATION_INACTIVATED_ATP1A1_TO_ANGIOTENSIN_ALDOSTERONE_SIGNALING_PATHWAY	25	0.011694	0.36985	0.00999001	2.38865
92	124	ad	DELACROIX_RAR_TARGETS_UP	44	0.019492	0.26292	0.00999001	2.27137
93	49	ad	WP_TRYPTOPHAN_CATABOLISM_LEADING_TO_NAD_PRODUCTION	15	0.0065874	0.59528	0.010989	2.7264
94	55	ad	VILIMAS_NOTCH1_TARGETS_DN	25	0.007997	0.4175	0.010989	2.56196
95	96	ad	WP_DEVELOPMENT_OF_PULMONARY_DENDRITIC_CELLS_AND_MACROPHAGE_SUBSETS	13	0.014492	0.55297	0.010989	2.41926
96	87	ad	BLALOCK_ALZHEIMERS_DISEASE_UP	1528	0.013426	0.050633	0.010989	2.24808
97	92	ad	REACTOME_NEPHRIN_FAMILY_INTERACTIONS	19	0.013936	0.41401	0.010989	2.16172
98	109	ad	REACTOME_NICOTINATE_METABOLISM	28	0.017511	0.39025	0.011988	2.66884
99	120	ad	VISALA_AGING_LYMPHOCYTE_DN	16	0.018755	0.49823	0.011988	2.50387
100	72	ad	LUI_THYROID_CANCER_PAX8_PPARG_DN	43	0.010272	0.29476	0.011988	2.39778
101	75	ad	KEGG_MEDICUS_REFERENCE_ANGIOTENSIN_ALDOSTERONE_SIGNALING_PATHWAY	28	0.010868	0.35385	0.011988	2.24264
102	136	ad	COULOUARN_TEMPORAL_TGFB1_SIGNATURE_DN	127	0.021436	0.14773	0.011988	2.09548
103	100	ad	KEGG_MEDICUS_VARIANT_MUTATION_INACTIVATED_P62_TO_PINK_PARKIN_MEDIATED_AUTOPHAGOSOME_FORMATION	11	0.015573	0.58564	0.012987	2.401
104	90	ad	SAKAI_TUMOR_INFILTRATING_MONOCYTES_UP	25	0.013629	0.39165	0.012987	2.31408
105	101	ad	BANG_VERTEPORFIN_ENDOMETRIAL_CANCER_CELLS_UP	16	0.015867	0.46303	0.012987	2.25345
106	125	ad	DAZARD_RESPONSE_TO_UV_SCC_DN	110	0.01952	0.17779	0.012987	2.18754
107	143	ad	KIM_MYCL1_AMPLIFICATION_TARGETS_UP	12	0.022518	0.48866	0.012987	2.12374
108	130	ad	CAFFAREL_RESPONSE_TO_THC_UP	30	0.019939	0.29491	0.012987	1.94696
109	85	ad	ZHAN_LATE_DIFFERENTIATION_GENES_DN	15	0.012834	0.59467	0.013986	2.72043
110	83	ad	WP_FAMILIAL_HYPERLIPIDEMIA_TYPE_5	15	0.011907	0.51858	0.013986	2.47897
111	93	ad	WP_CHOLESTEROL_METABOLISM	69	0.01405	0.22395	0.013986	2.41561
112	115	ad	REACTOME_REGULATION_OF_SIGNALING_BY_CBL	21	0.018534	0.40118	0.013986	2.25874
113	79	ad	GARGALOVIC_RESPONSE_TO_OXIDIZED_PHOSPHOLIPIDS_SALMON_DN	13	0.011566	0.51904	0.013986	2.23199
114	105	ad	BROWN_MYELOID_CELL_DEVELOPMENT_UP	153	0.016745	0.14301	0.013986	2.2161
115	106	ad	MIKKELSEN_ES_HCP_WITH_H3_UNMETHYLATED	54	0.016902	0.24288	0.013986	2.15069
116	112	ad	BERNARD_PPAPDC1B_TARGETS_UP	35	0.018224	0.28753	0.013986	2.09131
117	118	ad	MULLIGHAN_NPM1_MUTATED_SIGNATURE_2_DN	65	0.018665	0.22799	0.014985	2.33114
118	127	ad	BIOCARTA_TH1TH2_PATHWAY	20	0.019763	0.40096	0.014985	2.28143
119	144	ad	WP_DISRUPTION_OF_POSTSYNAPTIC_SIGNALING_BY_CNV	30	0.023105	0.32712	0.014985	2.26546
120	134	ad	YAGI_AML_WITH_T_8_21_TRANSLOCATION	332	0.021097	0.095424	0.014985	2.17072
121	122	ad	KEGG_MEDICUS_VARIANT_MUTATION_INACTIVATED_ATP2B3_TO_ANGIOTENSIN_ALDOSTERONE_SIGNALING_PATHWAY	22	0.019113	0.35734	0.014985	2.10462
122	117	ad	KEGG_TRYPTOPHAN_METABOLISM	36	0.01866	0.2699	0.014985	2.00685
123	107	ad	ONKEN_UVEAL_MELANOMA_UP	723	0.017149	0.070722	0.015984	2.28421
124	137	ad	LEE_DIFFERENTIATING_T_LYMPHOCYTE	170	0.02158	0.13591	0.015984	2.15784
125	149	ad	IKEDA_MIR133_TARGETS_UP	40	0.023912	0.26724	0.015984	2.09595
126	171	ad	REACTOME_ESR_MEDIATED_SIGNALING	156	0.027979	0.12938	0.015984	1.99553
127	146	ad	PID_ALPHA_SYNUCLEIN_PATHWAY	30	0.023568	0.31587	0.016983	2.22565
128	153	ad	WP_HEMATOPOIETIC_STEM_CELL_GENE_REGULATION_BY_GABP_ALPHA_BETA_COMPLEX	20	0.024788	0.38747	0.016983	2.19754
129	116	ad	MELLMAN_TUT1_TARGETS_DN	47	0.018536	0.24345	0.016983	2.10621
130	132	ad	HELLER_HDAC_TARGETS_SILENCED_BY_METHYLATION_DN	257	0.020348	0.1121	0.016983	2.10343
131	128	ad	KEGG_MEDICUS_REFERENCE_NUCLEAR_INITIATED_ESTROGEN_SIGNALING_PATHWAY	11	0.01983	0.5412	0.016983	2.10157
132	108	ad	ZHENG_GLIOBLASTOMA_PLASTICITY_DN	56	0.017296	0.23505	0.016983	2.0977
133	147	ad	DITTMER_PTHLH_TARGETS_DN	69	0.023601	0.19285	0.016983	2.04749
134	164	ad	SCHLOSSER_MYC_AND_SERUM_RESPONSE_SYNERGY	31	0.026425	0.28242	0.016983	1.90442
135	141	ad	MARSON_FOXP3_CORE_DIRECT_TARGETS	17	0.022309	0.44652	0.017982	2.27026
136	111	ad	REACTOME_SARS_COV_2_INFECTION	276	0.017833	0.11185	0.017982	2.24643
137	114	ad	RODWELL_AGING_KIDNEY_UP	426	0.018473	0.088851	0.017982	2.2422
138	123	ad	RICKMAN_TUMOR_DIFFERENTIATED_MODERATELY_VS_POORLY_DN	14	0.019135	0.47601	0.017982	2.22197
139	131	ad	SANSOM_APC_TARGETS	191	0.02009	0.12603	0.017982	2.14908
140	142	ad	KEGG_MEDICUS_REFERENCE_PINK_PARKIN_MEDIATED_AUTOPHAGOSOME_FORMATION	15	0.022465	0.44567	0.017982	2.13079
141	167	ad	WP_FAMILIAL_HYPERLIPIDEMIA_TYPE_2	16	0.027215	0.4239	0.017982	2.11077
142	152	ad	PYEON_HPV_POSITIVE_TUMORS_UP	80	0.024617	0.19152	0.017982	2.06298
143	140	ad	VISALA_RESPONSE_TO_HEAT_SHOCK_AND_AGING_DN	12	0.02214	0.55011	0.018981	2.29584
144	169	ad	DACOSTA_UV_RESPONSE_VIA_ERCC3_XPCS_DN	79	0.02796	0.18909	0.018981	2.08285
145	102	ad	REACTOME_TRAFFICKING_OF_GLUR2_CONTAINING_AMPA_RECEPTORS	14	0.016243	0.5396	0.01998	2.53755
146	180	ad	HASLINGER_B_CLL_WITH_CHROMOSOME_12_TRISOMY	20	0.031541	0.41697	0.01998	2.33904
147	138	ad	ROSS_LEUKEMIA_WITH_MLL_FUSIONS	75	0.021708	0.20746	0.01998	2.18961
148	97	ad	KEGG_MEDICUS_REFERENCE_CA2_CAM_CAMK_SIGNALING_PATHWAY	19	0.014609	0.4185	0.01998	2.18643
149	98	ad	BRUINS_UVC_RESPONSE_VIA_TP53_GROUP_A	825	0.014914	0.067096	0.01998	2.16512
150	178	ad	IVANOVSKA_MIR106B_TARGETS	83	0.030148	0.18534	0.01998	2.10299
151	129	ad	KEGG_MEDICUS_VARIANT_MUTATION_ACTIVATED_CACNA1D_H_TO_ANGIOTENSIN_ALDOSTERONE_SIGNALING_PATHWAY	24	0.019926	0.33943	0.01998	2.08952
152	154	ad	KEGG_MEDICUS_REFERENCE_EGF_EGFR_PI3K_NFKB_SIGNALING_PATHWAY	13	0.024892	0.44002	0.01998	2.03792
153	121	ad	ODONNELL_TARGETS_OF_MYC_AND_TFRC_DN	42	0.018766	0.25202	0.01998	2.01266
154	170	ad	KYNG_ENVIRONMENTAL_STRESS_RESPONSE_NOT_BY_GAMMA_IN_WS	27	0.027961	0.37115	0.020979	2.3672
155	135	ad	STEIN_ESRRA_TARGETS_UP	351	0.021098	0.094939	0.020979	2.16041
156	133	ad	HADDAD_B_LYMPHOCYTE_PROGENITOR	247	0.020828	0.11399	0.020979	2.13695
157	158	ad	CHARAFE_BREAST_CANCER_LUMINAL_VS_MESENCHYMAL_DN	421	0.025195	0.083876	0.020979	2.04117
158	165	ad	ONDER_CDH1_TARGETS_1_UP	125	0.026569	0.14388	0.020979	2.02182
159	236	ad	WP_MALE_INFERTILITY	131	0.042598	0.1276	0.020979	1.8837
160	157	ad	CHAUHAN_RESPONSE_TO_METHOXYESTRADIOL_UP	42	0.02511	0.23892	0.020979	1.87642
161	126	ad	NIKOLSKY_BREAST_CANCER_12Q13_Q21_AMPLICON	42	0.019605	0.48346	0.021978	3.83236
162	196	ad	WP_2Q37_COPY_NUMBER_VARIATION_SYNDROME	123	0.035299	0.19063	0.021978	2.60142
163	177	ad	REACTOME_INTERFERON_SIGNALING	254	0.029817	0.10748	0.021978	2.15129
164	166	ad	SIG_PIP3_SIGNALING_IN_B_LYMPHOCYTES	34	0.026938	0.29082	0.021978	2.13359
165	155	ad	WEST_ADRENOCORTICAL_TUMOR_DN	489	0.024916	0.079525	0.021978	2.0914
166	159	ad	ELVIDGE_HYPOXIA_BY_DMOG_UP	126	0.025498	0.15223	0.021978	2.06781
167	179	ad	PECE_MAMMARY_STEM_CELL_UP	123	0.030834	0.14812	0.021978	2.00888
168	184	ad	HAHTOLA_MYCOSIS_FUNGOIDES_DN	13	0.032839	0.4064	0.021978	1.89903
169	168	ad	REACTOME_NS1_MEDIATED_EFFECTS_ON_HOST_PATHWAYS	39	0.02789	0.28303	0.022977	2.28039
170	182	ad	REACTOME_LDL_CLEARANCE	19	0.032124	0.35754	0.022977	2.01156
171	190	ad	PARK_TRETINOIN_RESPONSE_AND_RARA_PLZF_FUSION	22	0.034334	0.33013	0.022977	1.89702
172	173	ad	SMIRNOV_RESPONSE_TO_IR_6HR_DN	107	0.028335	0.14657	0.022977	1.88061
173	199	ad	PEART_HDAC_PROLIFERATION_CLUSTER_DN	67	0.035482	0.20248	0.023976	2.20062
174	161	ad	KEGG_MEDICUS_VARIANT_MUTATION_ACTIVATED_KCNJ5_TO_ANGIOTENSIN_ALDOSTERONE_SIGNALING_PATHWAY	25	0.025841	0.31943	0.023976	1.92807
175	217	ad	LAIHO_COLORECTAL_CANCER_SERRATED_DN	70	0.038913	0.174	0.023976	1.81877
176	216	ad	KEGG_MEDICUS_REFERENCE_ORGANIZATION_OF_THE_INNER_KINETOCHORE	14	0.038891	0.53392	0.024975	2.46793
177	176	ad	DAZARD_RESPONSE_TO_UV_NHEK_DN	282	0.029466	0.098397	0.024975	2.0183
178	151	ad	MARTINEZ_RB1_TARGETS_DN	507	0.024492	0.073513	0.024975	1.9917
179	163	ad	WP_FATTY_ACIDS_AND_LIPOPROTEINS_TRANSPORT_IN_HEPATOCYTES	35	0.026379	0.27642	0.024975	1.98662
180	207	ad	VERRECCHIA_RESPONSE_TO_TGFB1_C3	14	0.036955	0.41852	0.024975	1.96099
181	188	ad	REACTOME_CA_DEPENDENT_EVENTS	35	0.033585	0.25822	0.024975	1.91329
182	186	ad	REACTOME_NEGATIVE_REGULATION_OF_NMDA_RECEPTOR_MEDIATED_NEURONAL_TRANSMISSION	19	0.033246	0.36204	0.025974	1.94164
183	266	ad	ADDYA_ERYTHROID_DIFFERENTIATION_BY_HEMIN	72	0.047667	0.17833	0.025974	1.88782
184	203	ad	WP_OXIDATIVE_DAMAGE_RESPONSE	40	0.036463	0.22305	0.025974	1.72952
185	205	ad	KEGG_REGULATION_OF_AUTOPHAGY	33	0.03665	0.3671	0.026973	2.65444
186	189	ad	VALK_AML_CLUSTER_16	24	0.033598	0.34648	0.026973	2.07969
187	145	ad	WP_OXIDATIVE_STRESS_RESPONSE	30	0.023262	0.29907	0.026973	1.95075
188	210	ad	WP_INVOLVEMENT_OF_SECRETASE_IN_NEURODEGENERATIVE_DISEASES	16	0.03736	0.37717	0.026973	1.93683
189	187	ad	PURBEY_TARGETS_OF_CTBP1_NOT_SATB1_UP	266	0.033544	0.097124	0.026973	1.93121
190	219	ad	WINTER_HYPOXIA_DN	42	0.039927	0.23048	0.026973	1.9262
191	148	ad	MIZUSHIMA_AUTOPHAGOSOME_FORMATION	11	0.023732	0.47753	0.026973	1.85823
192	194	ad	PID_INTEGRIN2_PATHWAY	27	0.034981	0.33891	0.027972	2.2107
193	160	ad	KEGG_MEDICUS_REFERENCE_EGF_EGFR_PLCG_ERK_SIGNALING_PATHWAY	14	0.025696	0.49655	0.027972	2.19945
194	201	ad	REACTOME_RUNX2_REGULATES_OSTEOBLAST_DIFFERENTIATION	22	0.035761	0.38267	0.027972	2.15969
195	175	ad	WP_22Q11_2_COPY_NUMBER_VARIATION_SYNDROME	108	0.029347	0.17692	0.027972	2.15848
196	156	ad	KRIGE_RESPONSE_TO_TOSEDOSTAT_24HR_UP	652	0.024984	0.067606	0.027972	2.09155
197	213	ad	HUMMERICH_SKIN_CANCER_PROGRESSION_DN	92	0.038446	0.16448	0.027972	1.96816
198	191	ad	MARSON_BOUND_BY_FOXP3_UNSTIMULATED	1076	0.034819	0.052344	0.027972	1.94744
199	239	ad	WP_HIPPO_YAP_SIGNALING	22	0.042894	0.37075	0.028971	2.24253
200	150	ad	REACTOME_INTRA_GOLGI_TRAFFIC	42	0.024381	0.27037	0.028971	2.07067
201	172	ad	MORI_LARGE_PRE_BII_LYMPHOCYTE_DN	54	0.02811	0.23144	0.028971	2.06476
202	162	ad	MARTENS_BOUND_BY_PML_RARA_FUSION	412	0.026309	0.083565	0.028971	2.03045
203	238	ad	WP_FAMILIAL_HYPERLIPIDEMIA_TYPE_4	22	0.04273	0.33893	0.028971	1.97228
204	212	ad	WP_MECP2_AND_ASSOCIATED_RETT_SYNDROME	69	0.037722	0.19251	0.028971	1.95573
205	209	ad	MALIK_REPRESSED_BY_ESTROGEN	13	0.037084	0.44832	0.028971	1.93754
206	252	ad	KYNG_ENVIRONMENTAL_STRESS_RESPONSE_UP	48	0.04472	0.22249	0.028971	1.89558
207	254	ad	GERY_CEBP_TARGETS	118	0.045383	0.13841	0.028971	1.87761
208	282	ad	KEGG_LONG_TERM_POTENTIATION	66	0.050686	0.17752	0.028971	1.83488
209	251	ad	HASLINGER_B_CLL_WITH_MUTATED_VH_GENES	16	0.044653	0.40017	0.02997	2.09319
210	259	ad	BIOCARTA_DC_PATHWAY	16	0.046127	0.40426	0.02997	1.9938
211	255	ad	REACTOME_INTERACTIONS_OF_VPR_WITH_HOST_CELLULAR_PROTEINS	33	0.045868	0.26781	0.02997	1.90982
212	249	ad	DEBIASI_APOPTOSIS_BY_REOVIRUS_INFECTION_DN	249	0.044502	0.091786	0.02997	1.81826
213	214	ad	KEGG_CELL_ADHESION_MOLECULES_CAMS	121	0.038531	0.14507	0.030969	1.99932
214	272	ad	NOJIMA_SFRP2_TARGETS_UP	29	0.049145	0.27203	0.030969	1.96011
215	192	ad	ELVIDGE_HYPOXIA_DN	138	0.034834	0.13974	0.030969	1.95747
216	202	ad	MCBRYAN_PUBERTAL_TGFB1_TARGETS_UP	159	0.036142	0.12562	0.030969	1.93681
217	225	ad	RUAN_RESPONSE_TO_TROGLITAZONE_DN	16	0.040848	0.36862	0.030969	1.93185
218	183	ad	ELVIDGE_HIF1A_AND_HIF2A_TARGETS_DN	97	0.032818	0.16042	0.030969	1.90699
219	174	ad	ZHAN_MULTIPLE_MYELOMA_HP_UP	38	0.029343	0.2522	0.030969	1.84078
220	246	ad	WP_AEROBIC_GLYCOLYSIS	11	0.043484	0.41045	0.030969	1.70699
221	232	ad	KEGG_MEDICUS_PATHOGEN_HTLV_1_TAX_TO_NFY_MEDIATED_TRANSCRIPTION	13	0.041871	0.64556	0.031968	2.83249
222	198	ad	VANDESLUIS_COMMD1_TARGETS_GROUP_3_UP	74	0.035471	0.19048	0.031968	2.00988
223	200	ad	REACTOME_TERMINATION_OF_O_GLYCAN_BIOSYNTHESIS	22	0.03561	0.3459	0.031968	1.97464
224	204	ad	KIM_BIPOLAR_DISORDER_OLIGODENDROCYTE_DENSITY_CORR_UP	607	0.036552	0.064784	0.031968	1.88378
225	193	ad	ELVIDGE_HIF1A_TARGETS_DN	84	0.034903	0.16569	0.031968	1.87436
226	274	ad	OSMAN_BLADDER_CANCER_DN	348	0.049461	0.076746	0.031968	1.75411
227	218	ad	WP_IRON_SULFUR_CLUSTER_BIOGENESIS	13	0.039899	0.49229	0.032967	2.18594
228	235	ad	LEE_METASTASIS_AND_RNA_PROCESSING_UP	16	0.042467	0.40076	0.032967	1.98048
229	233	ad	KEGG_MEDICUS_REFERENCE_EGF_EGFR_PLCG_CALCINEURIN_SIGNALING_PATHWAY	16	0.042179	0.40238	0.032967	1.9167
230	181	ad	KEGG_MEDICUS_VARIANT_MUTATION_INACTIVATED_APC_TO_WNT_SIGNALING_PATHWAY	12	0.031689	0.41918	0.032967	1.76909
231	222	ad	REACTOME_DIGESTION_AND_ABSORPTION	26	0.040344	0.33146	0.033966	2.09282
232	258	ad	BILBAN_B_CLL_LPL_UP	55	0.046096	0.20427	0.034965	1.90694
233	234	ad	IRITANI_MAD1_TARGETS_DN	41	0.04232	0.23664	0.034965	1.9044
234	265	ad	PID_SYNDECAN_3_PATHWAY	15	0.047615	0.36435	0.034965	1.78779
235	353	ad	PID_ERA_GENOMIC_PATHWAY	62	0.063059	0.17325	0.034965	1.74293
236	279	ad	ROYLANCE_BREAST_CANCER_16Q_COPY_NUMBER_DN	24	0.050214	0.46435	0.035964	2.89665
237	223	ad	REACTOME_RETROGRADE_NEUROTROPHIN_SIGNALLING	14	0.040572	0.43985	0.035964	2.05685
238	283	ad	KEGG_MEDICUS_REFERENCE_CXCL12_CXCR4_PKC_ERK_SIGNALING_PATHAWAY	18	0.051055	0.35728	0.035964	1.86927
239	244	ad	ABE_INNER_EAR	39	0.043113	0.22057	0.035964	1.72486
240	277	ad	REACTOME_REGULATION_OF_HOMOTYPIC_CELL_CELL_ADHESION	30	0.049616	0.23554	0.035964	1.63123
241	231	ad	VALK_AML_CLUSTER_12	25	0.04184	0.32787	0.036963	2.04136
242	241	ad	WP_INCLUSION_BODY_MYOSITIS	11	0.042955	0.49546	0.036963	2.02833
243	224	ad	KEGG_HEMATOPOIETIC_CELL_LINEAGE	81	0.040822	0.17237	0.036963	1.99379
244	293	ad	REACTOME_HIV_TRANSCRIPTION_ELONGATION	39	0.053424	0.23891	0.036963	1.94951
245	243	ad	PASQUALUCCI_LYMPHOMA_BY_GC_STAGE_UP	265	0.043046	0.094293	0.036963	1.86227
246	206	ad	BLANCO_MELO_BRONCHIAL_EPITHELIAL_CELLS_INFLUENZA_A_DEL_NS1_INFECTION_UP	578	0.036921	0.065174	0.036963	1.82686
247	261	ad	YAO_TEMPORAL_RESPONSE_TO_PROGESTERONE_CLUSTER_16	70	0.047103	0.17087	0.036963	1.81535
248	291	ad	PARK_OSTEOBLAST_DIFFERENTIATION_BY_PHENYLAMIL_UP	12	0.053012	0.46609	0.037962	1.97067
249	208	ad	LUI_THYROID_CANCER_CLUSTER_4	11	0.036988	0.50382	0.037962	1.91673
250	185	ad	WP_ESTROGEN_RECEPTOR_PATHWAY	13	0.033002	0.41535	0.037962	1.77326
251	228	ad	REACTOME_NR1H2_AND_NR1H3_MEDIATED_SIGNALING	46	0.041421	0.20745	0.037962	1.68857
252	301	ad	DACOSTA_UV_RESPONSE_VIA_ERCC3_TTD_DN	78	0.055	0.15097	0.037962	1.67158
253	215	ad	BERENJENO_ROCK_SIGNALING_NOT_VIA_RHOA_DN	48	0.038723	0.2278	0.038961	1.99694
254	197	ad	KEGG_GLUTATHIONE_METABOLISM	48	0.035467	0.22749	0.038961	1.89935
255	221	ad	BIOCARTA_NDKDYNAMIN_PATHWAY	17	0.040311	0.37917	0.038961	1.85883
256	240	ad	BIOCARTA_AT1R_PATHWAY	26	0.042952	0.29402	0.038961	1.85437
257	287	ad	REACTOME_HIV_ELONGATION_ARREST_AND_RECOVERY	29	0.051472	0.27877	0.038961	1.84428
258	339	ad	VALK_AML_CLUSTER_13	29	0.060542	0.26422	0.038961	1.81403
259	227	ad	WANG_LMO4_TARGETS_UP	313	0.041198	0.084402	0.038961	1.79886
260	268	ad	ROSS_AML_WITH_AML1_ETO_FUSION	69	0.047922	0.16892	0.038961	1.7257
261	220	ad	SESTO_RESPONSE_TO_UV_C6	35	0.040062	0.2249	0.038961	1.59781
262	256	ad	WHITE_NEUROBLASTOMA_WITH_1P36.3_DELETION	19	0.046069	0.74952	0.03996	3.89983
263	270	ad	REACTOME_RHOG_GTPASE_CYCLE	68	0.048369	0.1764	0.03996	1.84543
264	211	ad	FIRESTEIN_PROLIFERATION	150	0.037527	0.1254	0.03996	1.82093
265	286	ad	PARK_APL_PATHOGENESIS_DN	44	0.05117	0.20781	0.03996	1.70619
266	321	ad	REACTOME_METABOLIC_DISORDERS_OF_BIOLOGICAL_OXIDATION_ENZYMES	32	0.057597	0.2302	0.03996	1.69613
267	273	ad	BOYAULT_LIVER_CANCER_SUBCLASS_G23_UP	46	0.049314	0.20886	0.03996	1.68763
268	269	ad	LU_IL4_SIGNALING	86	0.048002	0.14674	0.03996	1.67941
269	308	ad	KEGG_AMYOTROPHIC_LATERAL_SCLEROSIS_ALS	52	0.056238	0.18261	0.03996	1.67058
270	294	ad	KEGG_ANTIGEN_PROCESSING_AND_PRESENTATION	79	0.053472	0.19236	0.040959	2.0873
271	262	ad	WANG_METASTASIS_OF_BREAST_CANCER_ESR1_DN	29	0.047263	0.30946	0.040959	2.01479
272	260	ad	REACTOME_DISSOLUTION_OF_FIBRIN_CLOT	13	0.046916	0.45575	0.040959	1.99849
273	299	ad	LIU_TARGETS_OF_VMYB_VS_CMYB_UP	14	0.054715	0.38737	0.040959	1.81324
274	280	ad	GARGALOVIC_RESPONSE_TO_OXIDIZED_PHOSPHOLIPIDS_TURQUOISE_DN	49	0.050359	0.197	0.040959	1.75162
275	365	ad	KYNG_DNA_DAMAGE_DN	169	0.065501	0.10023	0.040959	1.70897
276	230	ad	ZHONG_SECRETOME_OF_LUNG_CANCER_AND_ENDOTHELIUM	65	0.041769	0.17692	0.040959	1.67458
277	319	ad	BILD_SRC_ONCOGENIC_SIGNATURE	54	0.057195	0.1778	0.040959	1.59398
278	284	ad	REACTOME_RIP_MEDIATED_NFKB_ACTIVATION_VIA_ZBP1	16	0.051149	0.31482	0.040959	1.52938
279	195	ad	KEGG_MEDICUS_REFERENCE_TLR7_9_IRF7_SIGNALING_PATHWAY	17	0.035281	0.77434	0.041958	3.79024
280	281	ad	REACTOME_RAS_ACTIVATION_UPON_CA2_INFLUX_THROUGH_NMDA_RECEPTOR	18	0.050648	0.37067	0.041958	1.87403
281	250	ad	GOUYER_TATI_TARGETS_DN	17	0.044539	0.37044	0.041958	1.81397
282	325	ad	REACTOME_UPTAKE_AND_ACTIONS_OF_BACTERIAL_TOXINS	28	0.058959	0.25115	0.041958	1.73221
283	349	ad	REACTOME_DAG_AND_IP3_SIGNALING	39	0.062737	0.20464	0.041958	1.60026
284	300	ad	SIG_BCR_SIGNALING_PATHWAY	45	0.054753	0.21125	0.042957	1.73943
285	245	ad	KEGG_ERBB_SIGNALING_PATHWAY	82	0.043403	0.16267	0.042957	1.7381
286	276	ad	NABA_MATRISOME_HIGHLY_METASTATIC_BREAST_CANCER	36	0.049606	0.21983	0.042957	1.6307
287	312	ad	JOHANSSON_BRAIN_CANCER_EARLY_VS_LATE_DN	42	0.056511	0.20064	0.042957	1.62781
288	412	ad	HOEGERKORP_CD44_TARGETS_TEMPORAL_DN	22	0.072581	0.26235	0.042957	1.62482
289	305	ad	OKAWA_NEUROBLASTOMA_1P36_31_DELETION	22	0.055764	0.68057	0.043956	3.99553
290	229	ad	WAKABAYASHI_ADIPOGENESIS_PPARG_RXRA_BOUND_8D	788	0.041562	0.055011	0.043956	1.77297
291	248	ad	REACTOME_SUMOYLATION_OF_DNA_REPLICATION_PROTEINS	44	0.044163	0.21963	0.043956	1.71434
292	320	ad	BURTON_ADIPOGENESIS_5	98	0.057271	0.1354	0.043956	1.70219
293	242	ad	REACTOME_TRYPTOPHAN_CATABOLISM	12	0.043002	0.4102	0.043956	1.68986
294	311	ad	WILCOX_RESPONSE_TO_PROGESTERONE_UP	138	0.056475	0.11347	0.043956	1.66144
295	341	ad	ZHENG_FOXP3_TARGETS_IN_THYMUS_DN	12	0.06091	0.43059	0.044955	1.94371
296	237	ad	HOLLEMAN_PREDNISOLONE_RESISTANCE_B_ALL_DN	11	0.042682	0.49665	0.044955	1.93134
297	302	ad	ZHOU_INFLAMMATORY_RESPONSE_FIMA_DN	243	0.05523	0.091683	0.044955	1.73499
298	267	ad	KEGG_GNRH_SIGNALING_PATHWAY	98	0.04771	0.14182	0.044955	1.73396
299	390	ad	YANG_BREAST_CANCER_ESR1_BULK_UP	23	0.069443	0.25479	0.044955	1.59482
300	396	ad	REACTOME_NR1H3_NR1H2_REGULATE_GENE_EXPRESSION_LINKED_TO_CHOLESTEROL_TRANSPORT_AND_EFFLUX	36	0.070144	0.19882	0.044955	1.52215
301	347	ad	KEGG_MEDICUS_REFERENCE_ANTIGEN_PROCESSING_AND_PRESENTATION_BY_MHC_CLASS_II_MOLECULES	13	0.062225	0.54813	0.045954	2.4198
302	362	ad	WP_MIR_509_3P_ALTERATION_OF_YAP1_ECM_AXIS	17	0.064824	0.37658	0.045954	1.98968
303	264	ad	FRASOR_RESPONSE_TO_ESTRADIOL_UP	33	0.047569	0.26198	0.045954	1.80951
304	263	ad	CHEN_METABOLIC_SYNDROM_NETWORK	1125	0.047408	0.044241	0.045954	1.69811
305	326	ad	GARY_CD5_TARGETS_DN	396	0.059015	0.067868	0.045954	1.66321
306	399	ad	GOTTWEIN_TARGETS_OF_KSHV_MIR_K12_11	59	0.070618	0.15765	0.045954	1.59993
307	336	ad	BIOCARTA_CXCR4_PATHWAY	19	0.060224	0.33686	0.046953	1.90072
308	285	ad	WP_COMPLEMENT_AND_COAGULATION_CASCADES	55	0.051152	0.19804	0.046953	1.82518
309	247	ad	BLANCO_MELO_COVID19_SARS_COV_2_LOW_MOI_INFECTION_A594_ACE2_EXPRESSING_CELLS_DN	14	0.044095	0.40083	0.046953	1.82397
310	366	ad	WP_PATHOGENESIS_OF_SARS_COV_2_MEDIATED_BY_NSP9_NSP10_COMPLEX	19	0.065623	0.32443	0.046953	1.80342
311	313	ad	SCHUETZ_BREAST_CANCER_DUCTAL_INVASIVE_UP	325	0.056586	0.07958	0.046953	1.7856
312	388	ad	WP_GPCRS_CLASS_B_SECRETIN_LIKE	15	0.069218	0.33592	0.046953	1.71185
313	310	ad	CORRE_MULTIPLE_MYELOMA_UP	64	0.056305	0.17165	0.046953	1.70265
314	271	ad	RIGGI_EWING_SARCOMA_PROGENITOR_DN	172	0.048902	0.11232	0.046953	1.70131
315	377	ad	WP_MICROGLIA_PATHOGEN_PHAGOCYTOSIS_PATHWAY	38	0.067485	0.20877	0.046953	1.6353
316	292	ad	REACTOME_BUTYROPHILIN_BTN_FAMILY_INTERACTIONS	12	0.053351	0.46902	0.047952	2.02741
317	343	ad	REACTOME_SUMOYLATION_OF_CHROMATIN_ORGANIZATION_PROTEINS	54	0.061202	0.18585	0.047952	1.74788
318	318	ad	BIOCARTA_EGFR_SMRTE_PATHWAY	11	0.057192	0.43835	0.047952	1.73804
319	309	ad	NABA_MATRISOME_POORLY_METASTATIC_BREAST_CANCER	24	0.056257	0.28608	0.047952	1.72325
320	316	ad	SASSON_RESPONSE_TO_FORSKOLIN_UP	77	0.056934	0.15585	0.047952	1.70743
321	338	ad	GAJATE_RESPONSE_TO_TRABECTEDIN_UP	61	0.060377	0.17541	0.047952	1.69095
322	354	ad	WP_HEMATOPOIETIC_STEM_CELL_DIFFERENTIATION	51	0.06336	0.19079	0.047952	1.69036
323	288	ad	STEIN_ESRRA_TARGETS	476	0.052243	0.06529	0.047952	1.6613
324	368	ad	PID_BETA_CATENIN_NUC_PATHWAY	69	0.066526	0.15022	0.047952	1.63657
325	333	ad	POS_RESPONSE_TO_HISTAMINE_UP	11	0.059829	0.39433	0.047952	1.62228
326	340	ad	SCHOEN_NFKB_SIGNALING	31	0.060775	0.22532	0.047952	1.54517
327	395	ad	BURTON_ADIPOGENESIS_4	43	0.07013	0.17732	0.047952	1.50351
328	342	ad	GUTIERREZ_WALDENSTROEMS_MACROGLOBULINEMIA_2	12	0.061124	0.40539	0.048951	1.75557
329	332	ad	PID_ERB_GENOMIC_PATHWAY	14	0.059818	0.34743	0.048951	1.56081
330	327	ad	FARDIN_HYPOXIA_11	31	0.059142	0.23603	0.048951	1.5493
331	278	ad	BROWNE_HCMV_INFECTION_30MIN_UP	48	0.050145	0.20909	0.04995	1.8163
332	297	ad	HELLER_HDAC_TARGETS_SILENCED_BY_METHYLATION_UP	375	0.054463	0.073924	0.04995	1.71649
333	334	ad	KEGG_MEDICUS_VARIANT_BCR_ABL_FUSION_KINASE_TO_PI3K_SIGNALING_PATHWAY	11	0.059906	0.37044	0.04995	1.45988
334	348	ad	KEGG_MEDICUS_ENV_FACTOR_BENZO_A_PYRENRE_TO_CYP_MEDIATED_METABOLISM	11	0.062372	0.46359	0.0509491	1.89488
335	346	ad	WELCH_GATA1_TARGETS	24	0.06221	0.29608	0.0509491	1.79729
336	226	ad	CHARAFE_BREAST_CANCER_LUMINAL_VS_MESENCHYMAL_UP	403	0.040918	0.076163	0.0509491	1.71424
337	337	ad	WP_EDA_SIGNALING_IN_HAIR_FOLLICLE_DEVELOPMENT	12	0.060279	0.40435	0.0509491	1.71292
338	304	ad	DUTERTRE_ESTRADIOL_RESPONSE_6HR_UP	207	0.05567	0.096695	0.0509491	1.70252
339	257	ad	MARTIN_INTERACT_WITH_HDAC	38	0.04609	0.2306	0.0509491	1.69754
340	360	ad	REACTOME_TRANSCRIPTIONAL_REGULATION_BY_SMALL_RNAS	45	0.064392	0.20127	0.0509491	1.6583
341	382	ad	REACTOME_GENERATION_OF_SECOND_MESSENGER_MOLECULES	29	0.068138	0.2504	0.0509491	1.64117
342	303	ad	GINESTIER_BREAST_CANCER_20Q13_AMPLIFICATION_DN	157	0.055559	0.10553	0.0509491	1.62866
343	289	ad	KOBAYASHI_RESPONSE_TO_ROMIDEPSIN	18	0.052689	0.30578	0.0509491	1.58004
344	357	ad	SANSOM_APC_TARGETS_DN	339	0.06356	0.071097	0.0509491	1.55233
345	322	ad	KEGG_MEDICUS_REFERENCE_BCR_BCAP_CD19_PI3K_SIGNALING_PATHWAY	13	0.058089	0.36663	0.0509491	1.55047
346	324	ad	WP_HOST_PATHOGEN_INTERACTION_OF_HUMAN_CORONAVIRUSES_AUTOPHAGY	18	0.058945	0.28907	0.0509491	1.52151
347	351	ad	NIKOLSKY_BREAST_CANCER_11Q12_Q14_AMPLICON	148	0.062811	0.21509	0.0519481	3.26827
348	306	ad	BIOCARTA_MHC_PATHWAY	11	0.055771	0.4797	0.0519481	1.88606
349	401	ad	LASTOWSKA_NEUROBLASTOMA_COPY_NUMBER_DN	721	0.070899	0.056724	0.0519481	1.83302
350	352	ad	CHANDRAN_METASTASIS_UP	180	0.062863	0.10364	0.0519481	1.69395
351	443	ad	HEBERT_MATRISOME_TNBC_BRAIN_METASTASIS	23	0.077413	0.26769	0.0519481	1.66428
352	350	ad	VARELA_ZMPSTE24_TARGETS_UP	39	0.062773	0.20822	0.0519481	1.57516
353	380	ad	ROVERSI_GLIOMA_LOH_REGIONS	44	0.067925	0.23764	0.0529471	1.97826
354	405	ad	REACTOME_N_GLYCAN_ANTENNAE_ELONGATION	15	0.071725	0.36322	0.0529471	1.72734
355	298	ad	CUI_TCF21_TARGETS_2_DN	752	0.054652	0.051782	0.0529471	1.66255
356	387	ad	RYAN_MANTLE_CELL_LYMPHOMA_NOTCH_DIRECT_UP	146	0.068828	0.10788	0.0529471	1.64629
357	463	ad	BONCI_TARGETS_OF_MIR15A_AND_MIR16_1	90	0.080915	0.1262	0.0529471	1.59589
358	253	ad	MARIADASON_RESPONSE_TO_CURCUMIN_SULINDAC_5	21	0.044813	0.29994	0.0529471	1.57794
359	413	ad	BIOCARTA_41BB_PATHWAY	18	0.072632	0.27791	0.0529471	1.54691
360	344	ad	REACTOME_NFE2L2_REGULATING_TUMORIGENIC_GENES	11	0.061673	0.35464	0.0529471	1.44906
361	361	ad	REACTOME_NEF_MEDIATES_DOWN_MODULATION_OF_CELL_SURFACE_RECEPTORS_BY_RECRUITING_THEM_TO_CLATHRIN_ADAPTERS	20	0.064635	0.31857	0.0539461	1.82146
362	314	ad	KEGG_FC_GAMMA_R_MEDIATED_PHAGOCYTOSIS	90	0.056742	0.15159	0.0539461	1.70864
363	328	ad	REACTOME_REPRESSION_OF_WNT_TARGET_GENES	13	0.059532	0.37007	0.0539461	1.67043
364	392	ad	REACTOME_METABOLISM_OF_ANGIOTENSINOGEN_TO_ANGIOTENSINS	14	0.069617	0.35758	0.0539461	1.63476
365	296	ad	REACTOME_BINDING_AND_UPTAKE_OF_LIGANDS_BY_SCAVENGER_RECEPTORS	41	0.05416	0.2059	0.0539461	1.58573
366	358	ad	WP_AMYOTROPHIC_LATERAL_SCLEROSIS_ALS	36	0.06388	0.20673	0.0539461	1.51615
367	427	ad	ELLWOOD_MYC_TARGETS_DN	41	0.074705	0.18178	0.0539461	1.44693
368	359	ad	BARRIER_CANCER_RELAPSE_TUMOR_SAMPLE_UP	12	0.064093	0.3181	0.0539461	1.30915
369	290	ad	WP_NRXN1_DELETION_SYNDROME	14	0.052829	0.42348	0.0549451	1.8949
370	378	ad	TAGHAVI_NEOPLASTIC_TRANSFORMATION	11	0.067601	0.42785	0.0549451	1.76152
371	386	ad	BIOCARTA_CDK5_PATHWAY	13	0.06882	0.37125	0.0549451	1.69465
372	367	ad	MUELLER_METHYLATED_IN_GLIOBLASTOMA	35	0.065988	0.20952	0.0549451	1.52827
373	385	ad	KEGG_MEDICUS_VARIANT_MUTATION_ACTIVATED_EGFR_TO_PLCG_ERK_SIGNALING_PATHWAY	13	0.068691	0.39333	0.0559441	1.72721
374	355	ad	HILLION_HMGA1_TARGETS	76	0.063453	0.1575	0.0559441	1.71464
375	496	ad	HUMMEL_BURKITTS_LYMPHOMA_UP	39	0.086611	0.19996	0.0559441	1.65286
376	421	ad	REACTOME_DETOXIFICATION_OF_REACTIVE_OXYGEN_SPECIES	34	0.074184	0.20944	0.0559441	1.54774
377	394	ad	WP_TAR_SYNDROME	59	0.069828	0.18789	0.0569431	1.74504
378	331	ad	REACTOME_PLASMA_LIPOPROTEIN_CLEARANCE	37	0.059786	0.22262	0.0569431	1.66319
379	307	ad	TIEN_INTESTINE_PROBIOTICS_6HR_DN	158	0.055809	0.11053	0.0569431	1.65468
380	295	ad	KOKKINAKIS_METHIONINE_DEPRIVATION_48HR_UP	125	0.05364	0.12349	0.0569431	1.65202
381	404	ad	KEGG_MEDICUS_REFERENCE_CXCR4_GNAQ_PLCB_G_CALCINEURIN_SIGNALING_PATHWAY	21	0.071184	0.293	0.0569431	1.64597
382	335	ad	KEGG_LEUKOCYTE_TRANSENDOTHELIAL_MIGRATION	106	0.059972	0.12787	0.0569431	1.56681
383	419	ad	REACTOME_SARS_COV_1_INFECTION	132	0.073425	0.10562	0.0569431	1.50959
384	315	ad	WP_WNT_BETA_CATENIN_SIGNALING_PATHWAY_IN_LEUKEMIA	26	0.056779	0.24355	0.0569431	1.50191
385	410	ad	KEGG_SYSTEMIC_LUPUS_ERYTHEMATOSUS	52	0.072394	0.1892	0.0579421	1.67795
386	374	ad	POOLA_INVASIVE_BREAST_CANCER_DN	125	0.067121	0.12109	0.0589411	1.65298
387	402	ad	REACTOME_HOST_INTERACTIONS_OF_HIV_FACTORS	120	0.071018	0.12268	0.0589411	1.60909
388	408	ad	KIM_WT1_TARGETS_8HR_UP	164	0.072118	0.098652	0.0589411	1.5605
389	433	ad	DOANE_RESPONSE_TO_ANDROGEN_DN	221	0.075799	0.0831	0.0589411	1.53136
390	317	ad	ULE_SPLICING_VIA_NOVA2	42	0.057034	0.21822	0.0599401	1.65291
391	363	ad	KAYO_CALORIE_RESTRICTION_MUSCLE_DN	78	0.065233	0.14999	0.0599401	1.59996
392	345	ad	REACTOME_ENDOGENOUS_STEROLS	25	0.061931	0.25819	0.0599401	1.59837
393	416	ad	NAKAMURA_ADIPOGENESIS_EARLY_UP	56	0.072963	0.17254	0.0599401	1.5957
394	490	ad	ONDER_CDH1_SIGNALING_VIA_CTNNB1	77	0.085646	0.14138	0.0599401	1.59207
395	436	ad	GENTILE_UV_RESPONSE_CLUSTER_D4	52	0.076508	0.15873	0.0599401	1.44436
396	445	ad	KEGG_MEDICUS_REFERENCE_CENPE_INTERACTION_WITH_NDC80_COMPLEX	12	0.077787	0.28369	0.0599401	1.28484
397	403	ad	MYLLYKANGAS_AMPLIFICATION_HOT_SPOT_23	18	0.071031	0.31782	0.0609391	1.68237
398	435	ad	MATZUK_OVULATION	15	0.076113	0.34882	0.0609391	1.62213
399	448	ad	REACTOME_INTERACTION_BETWEEN_L1_AND_ANKYRINS	30	0.078965	0.22915	0.0609391	1.555
400	379	ad	PID_INTEGRIN_CS_PATHWAY	25	0.067902	0.24746	0.0609391	1.50512
401	455	ad	REACTOME_FCGAMMA_RECEPTOR_FCGR_DEPENDENT_PHAGOCYTOSIS	81	0.080191	0.13086	0.0609391	1.47037
402	372	ad	WP_CYTOSOLIC_DNA_SENSING_PATHWAY	69	0.06698	0.17279	0.0619381	1.74536
403	477	ad	WP_SEROTONIN_AND_ANXIETY	15	0.083859	0.3446	0.0619381	1.68796
404	473	ad	STEIN_ESRRA_TARGETS_RESPONSIVE_TO_ESTROGEN_DN	39	0.083031	0.18329	0.0619381	1.47887
405	450	ad	LUI_TARGETS_OF_PAX8_PPARG_FUSION	31	0.079153	0.20558	0.0619381	1.40105
406	323	ad	KRIGE_AMINO_ACID_DEPRIVATION	24	0.058267	0.29681	0.0629371	1.72637
407	389	ad	AMIT_EGF_RESPONSE_40_MCF10A	16	0.069399	0.33475	0.0629371	1.58106
408	415	ad	PID_PI3KCI_PATHWAY	46	0.072928	0.17936	0.0629371	1.54042
409	444	ad	WP_ENDOMETRIAL_CANCER	60	0.077416	0.15833	0.0629371	1.53493
410	370	ad	CHOI_ATL_STAGE_PREDICTOR	39	0.066888	0.19771	0.0629371	1.48873
411	373	ad	FINETTI_BREAST_CANCER_KINOME_RED	16	0.067079	0.29812	0.0629371	1.44989
412	437	ad	WP_5Q35_COPY_NUMBER_VARIATION	99	0.076799	0.14621	0.0639361	1.82896
413	465	ad	TAKAO_RESPONSE_TO_UVB_RADIATION_UP	74	0.081224	0.15689	0.0639361	1.70276
414	398	ad	REACTOME_DEACTIVATION_OF_THE_BETA_CATENIN_TRANSACTIVATING_COMPLEX	38	0.070287	0.22284	0.0639361	1.66719
415	406	ad	PID_CD8_TCR_PATHWAY	51	0.07175	0.18355	0.0639361	1.62167
416	275	ad	NUYTTEN_EZH2_TARGETS_UP	948	0.049592	0.046827	0.0639361	1.56454
417	329	ad	SMID_BREAST_CANCER_BASAL_DN	631	0.059655	0.055189	0.0639361	1.55507
418	454	ad	WP_NANOPARTICLE_TRIGGERED_AUTOPHAGIC_CELL_DEATH	22	0.079668	0.25476	0.0639361	1.48267
419	502	ad	WU_ALZHEIMER_DISEASE_DN	18	0.088017	0.2538	0.0639361	1.33377
420	491	ad	SCIAN_CELL_CYCLE_TARGETS_OF_TP53_AND_TP73_DN	22	0.085725	0.21196	0.0639361	1.24593
421	330	ad	KIM_GLIS2_TARGETS_UP	82	0.059778	0.15094	0.0649351	1.67688
422	426	ad	PEDERSEN_METASTASIS_BY_ERBB2_ISOFORM_1	42	0.074589	0.19695	0.0649351	1.60176
423	414	ad	XU_HGF_TARGETS_REPRESSED_BY_AKT1_DN	84	0.072781	0.14094	0.0649351	1.56353
424	475	ad	REACTOME_SARS_COV_1_ACTIVATES_MODULATES_INNATE_IMMUNE_RESPONSES	36	0.083052	0.1905	0.0649351	1.4618
425	434	ad	RAMPON_ENRICHED_LEARNING_ENVIRONMENT_EARLY_UP	14	0.075952	0.31522	0.0649351	1.42892
426	383	ad	HERNANDEZ_ABERRANT_MITOSIS_BY_DOCETACEL_4NM_UP	19	0.068311	0.25536	0.0649351	1.36046
427	439	ad	IIZUKA_LIVER_CANCER_EARLY_RECURRENCE	11	0.07681	0.33942	0.0649351	1.35892
428	449	ad	JAZAG_TGFB1_SIGNALING_VIA_SMAD4_DN	58	0.079152	0.15936	0.0659341	1.47803
429	424	ad	PURBEY_TARGETS_OF_CTBP1_AND_SATB1_DN	149	0.07438	0.10184	0.0659341	1.46513
430	485	ad	REACTOME_NUCLEAR_EVENTS_KINASE_AND_TRANSCRIPTION_FACTOR_ACTIVATION	59	0.08469	0.15279	0.0659341	1.45135
431	509	ad	KEGG_NITROGEN_METABOLISM	21	0.089448	0.23637	0.0659341	1.36265
432	411	ad	WP_EXTRAFOLLICULAR_AND_FOLLICULAR_B_CELL_ACTIVATION_BY_SARS_COV_2	69	0.072528	0.15648	0.0669331	1.5928
433	391	ad	MIKKELSEN_IPS_HCP_WITH_H3_UNMETHYLATED	74	0.069495	0.15083	0.0669331	1.51072
434	400	ad	REACTOME_STRIATED_MUSCLE_CONTRACTION	34	0.07063	0.21387	0.0669331	1.5096
435	428	ad	BACOLOD_RESISTANCE_TO_ALKYLATING_AGENTS_DN	44	0.074938	0.18692	0.0669331	1.50488
436	545	ad	SCIBETTA_KDM5B_TARGETS_UP	18	0.095477	0.25304	0.0669331	1.3884
437	476	ad	REACTOME_CLASS_C_3_METABOTROPIC_GLUTAMATE_PHEROMONE_RECEPTORS	39	0.083186	0.26784	0.0679321	2.10094
438	371	ad	MULLIGHAN_NPM1_MUTATED_SIGNATURE_1_DN	110	0.066919	0.12835	0.0679321	1.65903
439	499	ad	REACTOME_GENE_AND_PROTEIN_EXPRESSION_BY_JAK_STAT_SIGNALING_AFTER_INTERLEUKIN_12_STIMULATION	37	0.08687	0.20871	0.0679321	1.58411
440	423	ad	BHAT_ESR1_TARGETS_NOT_VIA_AKT1_UP	200	0.074349	0.089273	0.0679321	1.55337
441	459	ad	HOFFMANN_IMMATURE_TO_MATURE_B_LYMPHOCYTE_UP	37	0.080437	0.19846	0.0679321	1.53977
442	425	ad	KEGG_RENIN_ANGIOTENSIN_SYSTEM	14	0.074489	0.30975	0.0679321	1.35614
443	356	ad	REACTOME_INTERFERON_GAMMA_SIGNALING	93	0.063517	0.14492	0.0689311	1.65485
444	375	ad	BOYLAN_MULTIPLE_MYELOMA_PCA3_UP	76	0.067241	0.15368	0.0689311	1.62461
445	376	ad	NOUZOVA_TRETINOIN_AND_H4_ACETYLATION	122	0.067273	0.12215	0.0689311	1.58856
446	409	ad	REACTOME_HIV_INFECTION	215	0.07236	0.089491	0.0689311	1.57835
447	407	ad	KEGG_NEUROTROPHIN_SIGNALING_PATHWAY	119	0.07192	0.1157	0.0689311	1.50738
448	521	ad	KEGG_MEDICUS_VARIANT_MUTATION_CAUSED_ABERRANT_ABETA_TO_VGCC_CA2_APOPTOTIC_PATHWAY_N01004	11	0.09206	0.34793	0.0689311	1.48751
449	515	ad	WU_HBX_TARGETS_3_UP	18	0.090813	0.27615	0.0689311	1.48712
450	479	ad	GRANDVAUX_IRF3_TARGETS_DN	18	0.084324	0.27508	0.0689311	1.44362
451	508	ad	HOWLIN_CITED1_TARGETS_1_DN	36	0.089371	0.18325	0.0689311	1.36099
452	469	ad	KYNG_DNA_DAMAGE_BY_4NQO_OR_UV	56	0.082569	0.14681	0.0689311	1.32454
453	420	ad	REACTOME_FCGR_ACTIVATION	12	0.074008	0.4137	0.0699301	1.70469
454	530	ad	SUZUKI_AMPLIFIED_IN_ORAL_CANCER	17	0.092706	0.3029	0.0699301	1.58275
455	397	ad	SMIRNOV_CIRCULATING_ENDOTHELIOCYTES_IN_CANCER_UP	147	0.070216	0.10655	0.0699301	1.58246
456	500	ad	REACTOME_SARS_COV_2_MODULATES_HOST_TRANSLATION_MACHINERY	46	0.086949	0.18316	0.0699301	1.57261
457	438	ad	REACTOME_SNRNP_ASSEMBLY	51	0.076803	0.18011	0.0699301	1.54368
458	493	ad	BLANCO_MELO_HUMAN_PARAINFLUENZA_VIRUS_3_INFECTION_A594_CELLS_DN	102	0.08594	0.116	0.0699301	1.44614
459	592	ad	REACTOME_SIGNALING_BY_ERYTHROPOIETIN	25	0.10206	0.2281	0.0699301	1.43946
460	418	ad	WP_METAPATHWAY_BIOTRANSFORMATION_PHASE_I_AND_II	177	0.073175	0.10389	0.0709291	1.60988
461	430	ad	CORRE_MULTIPLE_MYELOMA_DN	51	0.075238	0.17828	0.0709291	1.57179
462	393	ad	THEILGAARD_NEUTROPHIL_AT_SKIN_WOUND_DN	211	0.06978	0.089239	0.0709291	1.56821
463	464	ad	REACTOME_PHASE_I_FUNCTIONALIZATION_OF_COMPOUNDS	97	0.081057	0.12663	0.0709291	1.5443
464	364	ad	KEGG_ENDOMETRIAL_CANCER	49	0.065251	0.18589	0.0709291	1.52161
465	432	ad	KEGG_FC_EPSILON_RI_SIGNALING_PATHWAY	77	0.075506	0.1408	0.0709291	1.49785
466	597	ad	ICHIBA_GRAFT_VERSUS_HOST_DISEASE_D7_DN	37	0.10229	0.1889	0.0709291	1.47741
467	560	ad	REACTOME_VIRAL_MESSENGER_RNA_SYNTHESIS	42	0.097562	0.1756	0.0709291	1.45596
468	593	ad	REACTOME_NOTCH3_ACTIVATION_AND_TRANSMISSION_OF_SIGNAL_TO_THE_NUCLEUS	25	0.10207	0.20973	0.0709291	1.33641
469	422	ad	NAKAYAMA_SOFT_TISSUE_TUMORS_PCA1_UP	70	0.074211	0.15802	0.0719281	1.57963
470	369	ad	KEGG_ALZHEIMERS_DISEASE	136	0.066713	0.11404	0.0719281	1.54613
471	452	ad	KOYAMA_SEMA3B_TARGETS_UP	221	0.079604	0.084685	0.0719281	1.53199
472	451	ad	BONOME_OVARIAN_CANCER_POOR_SURVIVAL_DN	19	0.079471	0.2649	0.0719281	1.38871
473	620	ad	MASRI_RESISTANCE_TO_TAMOXIFEN_AND_AROMATASE_INHIBITORS_UP	17	0.10697	0.2974	0.0729271	1.62879
474	513	ad	WP_LACTATE_SHUTTLE_IN_GLIAL_CELLS	13	0.090734	0.33902	0.0729271	1.54825
475	458	ad	CHOW_RASSF1_TARGETS_DN	29	0.080304	0.23366	0.0729271	1.50537
476	442	ad	MA_RAT_AGING_DN	146	0.0774	0.10577	0.0729271	1.48899
477	514	ad	REACTOME_RESPONSE_TO_ELEVATED_PLATELET_CYTOSOLIC_CA2	119	0.090736	0.10433	0.0729271	1.4283
478	446	ad	WANG_NFKB_TARGETS	24	0.078603	0.24026	0.0729271	1.4252
479	623	ad	WP_GLYCOSAMINOGLYCAN_DEGRADATION	16	0.10746	0.21165	0.0729271	1.11361
480	384	ad	REACTOME_ESTROGEN_DEPENDENT_NUCLEAR_EVENTS_DOWNSTREAM_OF_ESR_MEMBRANE_SIGNALING	23	0.068647	0.28299	0.0739261	1.56663
481	516	ad	FOURNIER_ACINAR_DEVELOPMENT_LATE_DN	22	0.090883	0.24991	0.0739261	1.4786
482	600	ad	REACTOME_IKK_COMPLEX_RECRUITMENT_MEDIATED_BY_RIP1	22	0.10256	0.24362	0.0739261	1.46619
483	466	ad	OISHI_CHOLANGIOMA_STEM_CELL_LIKE_UP	322	0.081454	0.067973	0.0739261	1.45519
484	504	ad	SHIPP_DLBCL_CURED_VS_FATAL_DN	38	0.088903	0.1896	0.0739261	1.42138
485	535	ad	LOPES_METHYLATED_IN_COLON_CANCER_UP	28	0.093552	0.21319	0.0739261	1.41627
486	536	ad	WP_GENES_ASSOCIATED_WITH_THE_DEVELOPMENT_OF_RHEUMATOID_ARTHRITIS	18	0.093687	0.25155	0.0739261	1.35077
487	457	ad	PID_BETA_CATENIN_DEG_PATHWAY	17	0.080256	0.26111	0.0739261	1.30086
488	630	ad	BIOCARTA_RAC1_PATHWAY	21	0.10934	0.22033	0.0739261	1.27738
489	544	ad	MOLENAAR_TARGETS_OF_CCND1_AND_CDK4_UP	58	0.095451	0.1551	0.0749251	1.48621
490	505	ad	FRIDMAN_IMMORTALIZATION_DN	31	0.089091	0.21174	0.0749251	1.46975
491	470	ad	SCHLOSSER_SERUM_RESPONSE_AUGMENTED_BY_MYC	100	0.082599	0.11972	0.0749251	1.45394
492	528	ad	CHEN_LIVER_METABOLISM_QTL_CIS	87	0.092591	0.12454	0.0749251	1.45244
493	497	ad	REACTOME_CYTOKINE_SIGNALING_IN_IMMUNE_SYSTEM	726	0.08682	0.046304	0.0749251	1.43232
494	492	ad	FONTAINE_FOLLICULAR_THYROID_ADENOMA_DN	62	0.085792	0.14224	0.0749251	1.3304
495	417	ad	LI_INDUCED_T_TO_NATURAL_KILLER_DN	127	0.073025	0.11105	0.0759241	1.52459
496	486	ad	REACTOME_ATTACHMENT_AND_ENTRY	16	0.084698	0.30255	0.0759241	1.52266
497	529	ad	EPPERT_LSC_R	35	0.092605	0.19912	0.0759241	1.47909
498	480	ad	KEGG_BIOSYNTHESIS_OF_UNSATURATED_FATTY_ACIDS	20	0.084368	0.28263	0.0759241	1.45627
499	537	ad	BHAT_ESR1_TARGETS_VIA_AKT1_UP	263	0.094223	0.069388	0.0759241	1.45589
500	447	ad	TOOKER_GEMCITABINE_RESISTANCE_DN	115	0.078754	0.11576	0.0759241	1.45069
501	456	ad	KUROKAWA_LIVER_CANCER_EARLY_RECURRENCE_UP	12	0.080221	0.34292	0.0759241	1.41013
502	566	ad	WANG_ESOPHAGUS_CANCER_VS_NORMAL_UP	113	0.098621	0.097409	0.0759241	1.29536
503	503	ad	WP_PYRIMIDINE_METABOLISM_AND_RELATED_DISEASES	19	0.088556	0.23344	0.0759241	1.24742
504	519	ad	KEGG_METABOLISM_OF_XENOBIOTICS_BY_CYTOCHROME_P450	68	0.091067	0.17769	0.0769231	1.84169
505	471	ad	WATANABE_ULCERATIVE_COLITIS_WITH_CANCER_DN	14	0.082732	0.3331	0.0769231	1.45952
506	576	ad	REACTOME_ERYTHROPOIETIN_ACTIVATES_RAS	14	0.10019	0.31464	0.0769231	1.45872
507	441	ad	JOSEPH_RESPONSE_TO_SODIUM_BUTYRATE_UP	26	0.077365	0.24306	0.0769231	1.45436
508	522	ad	REACTOME_NETRIN_1_SIGNALING	48	0.092169	0.15384	0.0769231	1.28028
509	511	ad	FINAK_BREAST_CANCER_SDPP_SIGNATURE	21	0.089789	0.21547	0.0769231	1.20627
510	581	ad	XIE_LT_HSC_S1PR3_OE_UP	27	0.10102	0.23976	0.0779221	1.55921
511	613	ad	BIOCARTA_ARAP_PATHWAY	17	0.10502	0.29088	0.0779221	1.54508
512	478	ad	MITSIADES_RESPONSE_TO_APLIDIN_UP	390	0.083975	0.062392	0.0779221	1.49448
513	484	ad	WP_VITAMIN_B12_METABOLISM	48	0.084681	0.1607	0.0779221	1.39703
514	488	ad	TARTE_PLASMA_CELL_VS_PLASMABLAST_UP	362	0.085329	0.062032	0.0779221	1.3909
515	474	ad	WP_COVID_19_ADVERSE_OUTCOME_PATHWAY	13	0.083048	0.30139	0.0779221	1.29344
516	494	ad	KEGG_PROXIMAL_TUBULE_BICARBONATE_RECLAMATION	18	0.086462	0.23763	0.0779221	1.17612
517	381	ad	CROMER_METASTASIS_DN	75	0.06812	0.14744	0.0789211	1.50647
518	467	ad	RUTELLA_RESPONSE_TO_HGF_UP	384	0.081579	0.060414	0.0789211	1.41029
519	525	ad	KANNAN_TP53_TARGETS_DN	22	0.092369	0.25071	0.0789211	1.39884
520	558	ad	REACTOME_MATURATION_OF_SARS_COV_2_NUCLEOPROTEIN	15	0.096901	0.2942	0.0789211	1.3919
521	526	ad	REACTOME_CELL_CELL_COMMUNICATION	138	0.092434	0.098684	0.0789211	1.38824
522	524	ad	YU_MYC_TARGETS_UP	40	0.092319	0.16724	0.0789211	1.30566
523	551	ad	MORI_EMU_MYC_LYMPHOMA_BY_ONSET_TIME_DN	15	0.095962	0.24971	0.0789211	1.21965
524	501	ad	WP_TRANSCRIPTION_CO_FACTORS_SKI_AND_SKIL_PROTEIN_PARTNERS	17	0.087424	0.33788	0.0799201	1.68025
525	431	ad	WP_T_CELL_MODULATION_IN_PANCREATIC_CANCER	43	0.075417	0.18452	0.0799201	1.4783
526	472	ad	OUILLETTE_CLL_13Q14_DELETION_DN	51	0.082993	0.17432	0.0799201	1.47275
527	569	ad	YU_MYC_TARGETS_DN	51	0.098903	0.15535	0.0799201	1.47064
528	538	ad	REACTOME_MATURATION_OF_SARS_COV_1_NUCLEOPROTEIN	11	0.094574	0.34854	0.0799201	1.41802
529	487	ad	WU_APOPTOSIS_BY_CDKN1A_VIA_TP53	50	0.084868	0.15803	0.0799201	1.35489
530	462	ad	YAO_HOXA10_TARGETS_VIA_PROGESTERONE_DN	18	0.08084	0.27913	0.0799201	1.35236
531	429	ad	KEGG_MEDICUS_VARIANT_EML4_ALK_FUSION_KINASE_TO_PLCG_ERK_SIGNALING_PATHWAY	13	0.075064	0.38011	0.0809191	1.5724
532	460	ad	JOHNSTONE_PARVB_TARGETS_3_UP	395	0.080546	0.062007	0.0809191	1.47467
533	562	ad	BIOCARTA_PYK2_PATHWAY	27	0.098095	0.21969	0.0809191	1.40355
534	614	ad	KAMIKUBO_MYELOID_MN1_NETWORK	18	0.10504	0.25383	0.0809191	1.38464
535	565	ad	JOHNSTONE_PARVB_TARGETS_2_UP	127	0.098527	0.096212	0.0809191	1.3427
536	534	ad	BIOCARTA_TCRA_PATHWAY	12	0.093541	0.39779	0.0819181	1.67249
537	671	ad	REACTOME_TRP_CHANNELS	27	0.11525	0.20447	0.0819181	1.4394
538	506	ad	REACTOME_FORMATION_OF_THE_BETA_CATENIN_TCF_TRANSACTIVATING_COMPLEX	31	0.089267	0.20991	0.0819181	1.4366
539	564	ad	REACTOME_NUCLEAR_RECEPTOR_TRANSCRIPTION_PATHWAY	50	0.098332	0.16216	0.0819181	1.42362
540	546	ad	WP_VITAMIN_A_AND_CAROTENOID_METABOLISM	41	0.095497	0.17427	0.0819181	1.40488
541	610	ad	REACTOME_NUCLEAR_IMPORT_OF_REV_PROTEIN	32	0.10476	0.18955	0.0819181	1.37785
542	601	ad	MORI_IMMATURE_B_LYMPHOCYTE_UP	46	0.10263	0.16193	0.0819181	1.3745
543	440	ad	REACTOME_PLATELET_ADHESION_TO_EXPOSED_COLLAGEN	15	0.076914	0.28793	0.0819181	1.33906
544	541	ad	WANG_THOC1_TARGETS_DN	16	0.095055	0.26267	0.0819181	1.28347
545	532	ad	LIU_IL13_MEMORY_MODEL_UP	17	0.093137	0.25615	0.0819181	1.25204
546	645	ad	REACTOME_ZBP1_DAI_MEDIATED_INDUCTION_OF_TYPE_I_IFNS	20	0.1113	0.20692	0.0819181	1.17659
547	482	ad	HECKER_IFNB1_TARGETS	90	0.084413	0.13233	0.0829171	1.54006
548	555	ad	EBAUER_MYOGENIC_TARGETS_OF_PAX3_FOXO1_FUSION	43	0.096196	0.18643	0.0829171	1.528
549	617	ad	HALMOS_CEBPA_TARGETS_UP	46	0.10575	0.16702	0.0829171	1.45972
550	595	ad	KEGG_MEDICUS_REFERENCE_AUTOPHAGY_VESICLE_NUCLEATION_ELONGATION_MATURATION_LC3_II_FORMATION	12	0.10226	0.33498	0.0829171	1.4546
551	489	ad	HELLER_HDAC_TARGETS_DN	270	0.085524	0.073714	0.0829171	1.44874
552	481	ad	HAN_SATB1_TARGETS_DN	347	0.084382	0.064551	0.0829171	1.42196
553	539	ad	HOEBEKE_LYMPHOID_STEM_CELL_UP	86	0.09459	0.12299	0.0829171	1.41972
554	567	ad	HANN_RESISTANCE_TO_BCL2_INHIBITOR_DN	44	0.098765	0.1673	0.0829171	1.39834
555	587	ad	LEE_AGING_MUSCLE_UP	38	0.1015	0.16838	0.0829171	1.24615
556	468	ad	MAINA_VHL_TARGETS_DN	15	0.0824	0.3225	0.0839161	1.49556
557	574	ad	REACTOME_SIGNALING_BY_RETINOIC_ACID	40	0.099996	0.17864	0.0839161	1.40485
558	520	ad	TERAMOTO_OPN_TARGETS_CLUSTER_6	25	0.091149	0.21645	0.0839161	1.30402
559	641	ad	WP_T_CELL_RECEPTOR_AND_CO_STIMULATORY_SIGNALING	28	0.11106	0.21924	0.0849151	1.47897
560	631	ad	SASSON_RESPONSE_TO_GONADOTROPHINS_UP	75	0.10948	0.12662	0.0849151	1.45911
561	554	ad	REACTOME_CYTOCHROME_P450_ARRANGED_BY_SUBSTRATE_TYPE	62	0.096062	0.14486	0.0849151	1.40428
562	498	ad	SHEDDEN_LUNG_CANCER_GOOD_SURVIVAL_A12	250	0.086822	0.074756	0.0849151	1.38563
563	573	ad	BASSO_HAIRY_CELL_LEUKEMIA_UP	76	0.099361	0.12367	0.0849151	1.38223
564	625	ad	TARTE_PLASMA_CELL_VS_B_LYMPHOCYTE_DN	34	0.10767	0.18226	0.0849151	1.28015
565	596	ad	HU_GENOTOXIC_DAMAGE_4HR	34	0.10227	0.17102	0.0849151	1.23303
566	453	ad	NIKOLSKY_BREAST_CANCER_17Q21_Q25_AMPLICON	306	0.079643	0.15445	0.0859141	3.334
567	557	ad	REACTOME_ROLE_OF_PHOSPHOLIPIDS_IN_PHAGOCYTOSIS	22	0.096689	0.24762	0.0859141	1.38865
568	687	ad	NATSUME_RESPONSE_TO_INTERFERON_BETA_DN	51	0.1182	0.13461	0.0859141	1.28659
569	512	ad	KEGG_MEDICUS_REFERENCE_ITGA_B_RHOG_RAC_SIGNALING_PATHWAY	27	0.090286	0.20109	0.0859141	1.2517
570	518	ad	REACTOME_DCC_MEDIATED_ATTRACTIVE_SIGNALING	14	0.09101	0.27493	0.0859141	1.20162
571	540	ad	REACTOME_ARACHIDONIC_ACID_METABOLISM	55	0.095002	0.16112	0.0869131	1.47968
572	547	ad	REACTOME_HCMV_EARLY_EVENTS	68	0.095564	0.13926	0.0869131	1.42667
573	517	ad	WP_STRIATED_MUSCLE_CONTRACTION_PATHWAY	36	0.090934	0.19372	0.0869131	1.42512
574	590	ad	REACTOME_FORMATION_OF_THE_EARLY_ELONGATION_COMPLEX	33	0.10196	0.20014	0.0869131	1.40968
575	624	ad	WP_CYSTEINE_AND_METHIONINE_CATABOLISM	14	0.10747	0.29957	0.0869131	1.40924
576	575	ad	KIM_WT1_TARGETS_8HR_DN	114	0.10018	0.10144	0.0869131	1.35566
577	606	ad	WP_FERROPTOSIS	60	0.10329	0.14237	0.0869131	1.34708
578	523	ad	DELPUECH_FOXO3_TARGETS_DN	34	0.092313	0.17137	0.0869131	1.22577
579	618	ad	KEGG_EPITHELIAL_CELL_SIGNALING_IN_HELICOBACTER_PYLORI_INFECTION	64	0.10599	0.12233	0.0869131	1.16441
580	588	ad	WP_11P11_2_COPY_NUMBER_VARIATION_SYNDROME	51	0.10177	0.1592	0.0879121	1.44133
581	570	ad	REACTOME_INTERLEUKIN_12_SIGNALING	45	0.09901	0.17044	0.0879121	1.39975
582	616	ad	DEURIG_T_CELL_PROLYMPHOCYTIC_LEUKEMIA_DN	282	0.10573	0.066127	0.0879121	1.33838
583	603	ad	RASHI_RESPONSE_TO_IONIZING_RADIATION_4	43	0.10291	0.16275	0.0879121	1.28706
584	580	ad	MCDOWELL_ACUTE_LUNG_INJURY_DN	41	0.10091	0.17717	0.0889111	1.44128
585	527	ad	GAUSSMANN_MLL_AF4_FUSION_TARGETS_F_UP	169	0.092484	0.091456	0.0889111	1.38506
586	543	ad	REACTOME_SYNTHESIS_OF_LEUKOTRIENES_LT_AND_EOXINS_EX	20	0.095435	0.24629	0.0889111	1.31794
587	495	ad	ZWANG_TRANSIENTLY_UP_BY_2ND_EGF_PULSE_ONLY	1359	0.086564	0.033035	0.0889111	1.31717
588	599	ad	IWANAGA_E2F1_TARGETS_INDUCED_BY_SERUM	22	0.10249	0.19654	0.0889111	1.08469
589	608	ad	KEGG_AUTOIMMUNE_THYROID_DISEASE	49	0.10387	0.20306	0.0899101	1.75431
590	563	ad	AGUIRRE_PANCREATIC_CANCER_COPY_NUMBER_UP	273	0.098142	0.077012	0.0899101	1.57128
591	549	ad	REACTOME_COOPERATION_OF_PREFOLDIN_AND_TRIC_CCT_IN_ACTIN_AND_TUBULIN_FOLDING	30	0.095766	0.23153	0.0899101	1.49325
592	533	ad	PLASARI_TGFB1_SIGNALING_VIA_NFIC_10HR_DN	30	0.093399	0.21514	0.0899101	1.38942
593	652	ad	RAMASWAMY_METASTASIS_UP	60	0.11251	0.14273	0.0899101	1.37051
594	619	ad	MCBRYAN_PUBERTAL_BREAST_5_6WK_UP	115	0.10671	0.095461	0.0899101	1.26606
595	572	ad	REACTOME_CD28_DEPENDENT_VAV1_PATHWAY	11	0.099209	0.3108	0.0899101	1.24821
596	612	ad	SATO_SILENCED_EPIGENETICALLY_IN_PANCREATIC_CANCER	38	0.10486	0.15345	0.0899101	1.19589
597	656	ad	RODRIGUES_THYROID_CARCINOMA_UP	14	0.11294	0.32752	0.0909091	1.50175
598	559	ad	KEGG_MEDICUS_ENV_FACTOR_TCDD_TO_AHR_SIGNALING_PATHWAY	23	0.097171	0.29028	0.0919081	1.67753
599	483	ad	KEGG_NICOTINATE_AND_NICOTINAMIDE_METABOLISM	24	0.084427	0.26269	0.0919081	1.53273
600	579	ad	REACTOME_LONG_TERM_POTENTIATION	21	0.10086	0.26451	0.0919081	1.49697
601	589	ad	HOFMANN_MYELODYSPLASTIC_SYNDROM_LOW_RISK_DN	25	0.10184	0.23141	0.0919081	1.42973
602	611	ad	REACTOME_INFLUENZA_INFECTION	147	0.10479	0.092193	0.0919081	1.38066
603	585	ad	BIOCARTA_ERK_PATHWAY	26	0.10129	0.2182	0.0919081	1.35824
604	609	ad	TSAI_RESPONSE_TO_RADIATION_THERAPY	29	0.10435	0.19611	0.0919081	1.31814
605	591	ad	BUCKANOVICH_T_LYMPHOCYTE_HOMING_ON_TUMOR_UP	18	0.10206	0.26311	0.0919081	1.31201
606	550	ad	LUI_THYROID_CANCER_CLUSTER_3	25	0.095937	0.2111	0.0919081	1.26862
607	660	ad	NABA_MATRISOME_HIGHLY_METASTATIC_BREAST_CANCER_TUMOR_CELL_DERIVED	25	0.11329	0.18038	0.0919081	1.13993
608	507	ad	PID_HNF3A_PATHWAY	42	0.089268	0.18687	0.0929071	1.42078
609	461	ad	BLANCO_MELO_INFLUENZA_A_INFECTION_A594_CELLS_DN	102	0.080766	0.12137	0.0929071	1.42004
610	552	ad	BILANGES_RAPAMYCIN_SENSITIVE_VIA_TSC1_AND_TSC2	59	0.09597	0.15578	0.0929071	1.38373
611	542	ad	WP_APOPTOSIS	83	0.095427	0.11964	0.0929071	1.27592
612	568	ad	YANG_BREAST_CANCER_ESR1_BULK_DN	22	0.098894	0.22393	0.0929071	1.26282
613	629	ad	MYLLYKANGAS_AMPLIFICATION_HOT_SPOT_12	11	0.10876	0.35496	0.0939061	1.42798
614	694	ad	REACTOME_TP53_REGULATES_TRANSCRIPTION_OF_CELL_CYCLE_GENES	47	0.11895	0.1346	0.0939061	1.13799
615	696	ad	PID_VEGFR1_PATHWAY	26	0.1191	0.16937	0.0939061	1.13015
616	703	ad	REACTOME_FCGR3A_MEDIATED_IL10_SYNTHESIS	37	0.12018	0.16558	0.0949051	1.27177
617	510	ad	SHIN_B_CELL_LYMPHOMA_CLUSTER_8	36	0.089659	0.17991	0.0949051	1.25869
618	578	ad	BROWNE_HCMV_INFECTION_48HR_UP	166	0.10027	0.081979	0.0949051	1.2518
619	571	ad	BROWNE_HCMV_INFECTION_20HR_UP	215	0.09919	0.074592	0.0949051	1.2382
620	548	ad	ZHAN_MULTIPLE_MYELOMA_MS_UP	41	0.0956	0.18753	0.0959041	1.4162
621	713	ad	REACTOME_SARS_COV_2_HOST_INTERACTIONS	186	0.12139	0.076281	0.0959041	1.35742
622	705	ad	REACTOME_BIOLOGICAL_OXIDATIONS	210	0.12028	0.074877	0.0959041	1.35128
623	683	ad	KEGG_MEDICUS_REFERENCE_P27_CELL_CYCLE_G1_S	14	0.11746	0.27705	0.0959041	1.32973
624	661	ad	REACTOME_EGR2_AND_SOX10_MEDIATED_INITIATION_OF_SCHWANN_CELL_MYELINATION	25	0.11334	0.20659	0.0959041	1.31764
625	716	ad	BOYLAN_MULTIPLE_MYELOMA_D_DN	70	0.12248	0.12202	0.0959041	1.29668
626	655	ad	ZWANG_EGF_PERSISTENTLY_UP	28	0.1129	0.17783	0.0959041	1.22028
627	648	ad	MATTIOLI_MGUS_VS_PCL	91	0.11163	0.12374	0.0969031	1.44481
628	731	ad	PROVENZANI_METASTASIS_DN	137	0.12523	0.08766	0.0969031	1.3197
629	650	ad	KARLSSON_TGFB1_TARGETS_UP	113	0.11203	0.097592	0.0969031	1.30912
630	654	ad	WILLIAMS_ESR2_TARGETS_DN	11	0.11269	0.29952	0.0969031	1.23537
631	665	ad	REACTOME_CELLULAR_HEXOSE_TRANSPORT	20	0.11428	0.22161	0.0969031	1.21606
632	711	ad	KEGG_MEDICUS_ENV_FACTOR_NNK_NNN_TO_PI3K_SIGNALING_PATHWAY_N01350	12	0.12122	0.27395	0.0969031	1.2021
633	556	ad	CAFFAREL_RESPONSE_TO_THC_8HR_5_UP	13	0.096356	0.27459	0.0969031	1.15088
634	700	ad	WP_7Q11_23_DISTAL_COPY_NUMBER_VARIATION	19	0.1198	0.25623	0.0979021	1.42302
635	635	ad	PID_EPHRINB_REV_PATHWAY	28	0.11006	0.20909	0.0979021	1.35523
636	638	ad	REACTOME_DEFECTIVE_GALNT3_CAUSES_HFTC	15	0.11057	0.28711	0.0979021	1.34061
637	666	ad	HERNANDEZ_ABERRANT_MITOSIS_BY_DOCETACEL_2NM_UP	65	0.11429	0.13481	0.0979021	1.33451
638	604	ad	BOUDOUKHA_BOUND_BY_IGF2BP2	96	0.10297	0.11085	0.0979021	1.32494
639	583	ad	REACTOME_TRANSPORT_OF_SMALL_MOLECULES	684	0.10106	0.043625	0.0979021	1.32134
640	677	ad	TOOKER_GEMCITABINE_RESISTANCE_UP	73	0.11606	0.12195	0.0979021	1.31059
641	584	ad	BAKKER_FOXO3_TARGETS_UP	51	0.10119	0.14985	0.0979021	1.30531
642	627	ad	CREIGHTON_ENDOCRINE_THERAPY_RESISTANCE_2	360	0.10848	0.055165	0.0979021	1.29911
643	744	ad	GOERING_BLOOD_HDL_CHOLESTEROL_QTL_CIS	11	0.12729	0.29412	0.0979021	1.27272
644	615	ad	KEGG_GRAFT_VERSUS_HOST_DISEASE	37	0.10518	0.21517	0.0989011	1.62069
645	688	ad	BOYAULT_LIVER_CANCER_SUBCLASS_G56_DN	15	0.11826	0.30094	0.0989011	1.4516
646	721	ad	GRAHAM_CML_QUIESCENT_VS_NORMAL_QUIESCENT_DN	37	0.12306	0.18529	0.0989011	1.41699
647	607	ad	HOFFMANN_PRE_BI_TO_LARGE_PRE_BII_LYMPHOCYTE_DN	71	0.1037	0.12812	0.0989011	1.33695
648	684	ad	BLANCO_MELO_COVID19_SARS_COV_2_INFECTION_CALU3_CELLS_DN	17	0.11761	0.23097	0.0989011	1.19839
649	626	ad	PID_WNT_CANONICAL_PATHWAY	19	0.10837	0.21305	0.0989011	1.12698
650	622	ad	WP_JOUBERT_SYNDROME	69	0.10721	0.13095	0.0999001	1.36921
651	553	ad	NAGASHIMA_EGF_SIGNALING_UP	54	0.096031	0.15857	0.0999001	1.36068
652	598	ad	SARRIO_EPITHELIAL_MESENCHYMAL_TRANSITION_DN	131	0.10229	0.096482	0.0999001	1.33384
653	695	ad	XU_HGF_SIGNALING_NOT_VIA_AKT1_6HR	23	0.11907	0.22539	0.0999001	1.33148
654	602	ad	REACTOME_NERVOUS_SYSTEM_DEVELOPMENT	537	0.1028	0.048405	0.0999001	1.32308
655	594	ad	REACTOME_SIGNALING_BY_WNT	259	0.10224	0.06991	0.0999001	1.30641
656	779	ad	REACTOME_FORMATION_OF_RNA_POL_II_ELONGATION_COMPLEX	53	0.13432	0.13714	0.0999001	1.2915
657	670	ad	REACTOME_PINK1_PRKN_MEDIATED_MITOPHAGY	19	0.11523	0.24661	0.0999001	1.26906
658	692	ad	REACTOME_PROCESSING_OF_CAPPED_INTRONLESS_PRE_MRNA	28	0.11882	0.18278	0.0999001	1.22217
659	706	ad	REACTOME_ACETYLCHOLINE_BINDING_AND_DOWNSTREAM_EVENTS	14	0.12032	0.34738	0.100899	1.60273
660	637	ad	SMITH_TERT_TARGETS_DN	82	0.11047	0.1239	0.100899	1.35992
661	636	ad	KEGG_THYROID_CANCER	29	0.11042	0.18959	0.100899	1.23894
662	628	ad	REACTOME_BIOSYNTHESIS_OF_THE_N_GLYCAN_PRECURSOR_DOLICHOL_LIPID_LINKED_OLIGOSACCHARIDE_LLO_AND_TRANSFER_TO_A_NASCENT_PROTEIN	73	0.10866	0.1259	0.101898	1.2729
663	712	ad	REACTOME_TRANSPORT_OF_INORGANIC_CATIONS_ANIONS_AND_AMINO_ACIDS_OLIGOPEPTIDES	99	0.12127	0.099509	0.101898	1.26625
664	582	ad	REACTOME_REGULATION_OF_CHOLESTEROL_BIOSYNTHESIS_BY_SREBP_SREBF	53	0.10103	0.14679	0.101898	1.23736
665	669	ad	VANDESLUIS_COMMD1_TARGETS_GROUP_2_UP	15	0.11512	0.26511	0.101898	1.1971
666	738	ad	AMIT_EGF_RESPONSE_120_HELA	61	0.12622	0.1208	0.101898	1.19181
667	561	ad	LIN_MELANOMA_COPY_NUMBER_DN	38	0.097806	0.21517	0.102897	1.55334
668	760	ad	REACTOME_KEAP1_NFE2L2_PATHWAY	118	0.13054	0.093537	0.102897	1.31829
669	685	ad	REACTOME_TCR_SIGNALING	108	0.1177	0.10177	0.102897	1.29806
670	634	ad	SAKAI_TUMOR_INFILTRATING_MONOCYTES_DN	76	0.11003	0.12489	0.102897	1.28726
671	639	ad	WP_CELL_INTERACTIONS_OF_THE_PANCREATIC_CANCER_MICROENVIRONMENT	24	0.11068	0.21684	0.102897	1.27475
672	633	ad	ALCALA_APOPTOSIS	81	0.10971	0.11497	0.102897	1.27037
673	646	ad	FONTAINE_PAPILLARY_THYROID_CARCINOMA_DN	72	0.11141	0.11647	0.102897	1.17071
674	644	ad	REACTOME_SCAVENGING_OF_HEME_FROM_PLASMA	12	0.11123	0.24381	0.102897	0.976447
675	664	ad	KEGG_MEDICUS_REFERENCE_TIGHT_JUNCTION_ACTIN_SIGNALING_PATHWAY	35	0.11422	0.19586	0.103896	1.46805
676	798	ad	REACTOME_PLASMA_LIPOPROTEIN_ASSEMBLY	19	0.13911	0.21699	0.103896	1.24266
677	742	ad	DING_LUNG_CANCER_MUTATED_FREQUENTLY	11	0.12693	0.27599	0.103896	1.11865
678	709	ad	KEGG_DRUG_METABOLISM_CYTOCHROME_P450	68	0.12051	0.16328	0.104895	1.64281
679	697	ad	VALK_AML_CLUSTER_8	23	0.11953	0.24677	0.104895	1.45659
680	786	ad	BIOCARTA_IL5_PATHWAY	11	0.13563	0.36559	0.104895	1.43746
681	707	ad	RASHI_RESPONSE_TO_IONIZING_RADIATION_3	44	0.12034	0.15415	0.104895	1.28174
682	715	ad	BOYLAN_MULTIPLE_MYELOMA_C_UP	44	0.12195	0.14853	0.104895	1.26225
683	642	ad	REACTOME_CELL_CELL_JUNCTION_ORGANIZATION	80	0.11119	0.11526	0.104895	1.24273
684	726	ad	DOANE_RESPONSE_TO_ANDROGEN_UP	164	0.12458	0.073395	0.104895	1.21078
685	586	ad	BIOCARTA_PITX2_PATHWAY	16	0.10138	0.24855	0.104895	1.14669
686	632	ad	SA_B_CELL_RECEPTOR_COMPLEXES	22	0.10952	0.23145	0.105894	1.34454
687	531	ad	WANG_CISPLATIN_RESPONSE_AND_XPC_UP	163	0.092973	0.088957	0.105894	1.3091
688	621	ad	REACTOME_INTERACTIONS_OF_REV_WITH_HOST_CELLULAR_PROTEINS	35	0.1071	0.18384	0.105894	1.2955
689	741	ad	GRUETZMANN_PANCREATIC_CANCER_DN	179	0.12689	0.075117	0.105894	1.2467
690	680	ad	WP_ERBB_SIGNALING_PATHWAY	84	0.11661	0.10985	0.105894	1.22817
691	675	ad	PID_NETRIN_PATHWAY	32	0.11555	0.17131	0.105894	1.18209
692	659	ad	REACTOME_ROLE_OF_LAT2_NTAL_LAB_ON_CALCIUM_MOBILIZATION	15	0.11317	0.25123	0.105894	1.12506
693	730	ad	KEGG_MEDICUS_PATHOGEN_HIV_GP120_TO_CXCR4_GNAQ_PLCB_G_CALCINEURIN	17	0.12516	0.26706	0.106893	1.3423
694	678	ad	PID_CMYB_PATHWAY	82	0.11631	0.11544	0.106893	1.2814
695	662	ad	REACTOME_COLLAGEN_BIOSYNTHESIS_AND_MODIFYING_ENZYMES	61	0.11343	0.13352	0.106893	1.27471
696	605	ad	PARENT_MTOR_SIGNALING_UP	515	0.10327	0.048547	0.106893	1.25177
697	745	ad	REACTOME_SUMOYLATION_OF_SUMOYLATION_PROTEINS	33	0.12742	0.17651	0.106893	1.23168
698	784	ad	BUFFA_HYPOXIA_METAGENE	45	0.13559	0.13626	0.106893	1.18992
699	673	ad	BIOCARTA_TOLL_PATHWAY	21	0.11541	0.21776	0.106893	1.17529
700	647	ad	ACEVEDO_NORMAL_TISSUE_ADJACENT_TO_LIVER_TUMOR_DN	323	0.11145	0.055729	0.106893	1.10738
701	780	ad	WANG_METASTASIS_OF_BREAST_CANCER_ESR1_UP	19	0.13475	0.19107	0.106893	1.05442
702	736	ad	DALESSIO_TSA_RESPONSE	18	0.12602	0.2475	0.107892	1.27764
703	653	ad	AMIT_EGF_RESPONSE_480_HELA	155	0.11268	0.082905	0.107892	1.23908
704	689	ad	SWEET_KRAS_TARGETS_UP	75	0.11847	0.12007	0.107892	1.2327
705	676	ad	YOSHIMURA_MAPK8_TARGETS_DN	352	0.11567	0.054567	0.107892	1.2124
706	720	ad	JAZAG_TGFB1_SIGNALING_DN	31	0.12299	0.17626	0.107892	1.19353
707	737	ad	AZARE_STAT3_TARGETS	23	0.12609	0.18271	0.107892	1.0976
708	723	ad	REACTOME_DEPOSITION_OF_NEW_CENPA_CONTAINING_NUCLEOSOMES_AT_THE_CENTROMERE	23	0.12393	0.25258	0.108891	1.50413
709	727	ad	KEGG_CYTOSOLIC_DNA_SENSING_PATHWAY	52	0.12481	0.15858	0.108891	1.42284
710	690	ad	KEGG_MEDICUS_REFERENCE_TCR_PLCG_ITPR_SIGNALING_PATHWAY	19	0.11872	0.25627	0.108891	1.34999
711	640	ad	MILI_PSEUDOPODIA_CHEMOTAXIS_DN	386	0.11076	0.051651	0.108891	1.21106
712	577	ad	IZADPANAH_STEM_CELL_ADIPOSE_VS_BONE_UP	121	0.10019	0.10351	0.10989	1.32086
713	765	ad	MULLIGAN_NTF3_SIGNALING_VIA_INSR_AND_IGF1R_UP	21	0.13171	0.22941	0.10989	1.31329
714	699	ad	BOYAULT_LIVER_CANCER_SUBCLASS_G56_UP	11	0.11967	0.33045	0.10989	1.297
715	651	ad	ACEVEDO_LIVER_TUMOR_VS_NORMAL_ADJACENT_TISSUE_DN	242	0.11243	0.066251	0.10989	1.26052
716	701	ad	REACTOME_GLYCOLYSIS	70	0.11991	0.12189	0.10989	1.24605
717	681	ad	REACTOME_FC_EPSILON_RECEPTOR_FCERI_SIGNALING	123	0.11711	0.093052	0.10989	1.22855
718	719	ad	REACTOME_ERYTHROPOIETIN_ACTIVATES_PHOSPHOINOSITIDE_3_KINASE_PI3K	12	0.12289	0.27721	0.10989	1.16693
719	799	ad	KEGG_PROSTATE_CANCER	84	0.13958	0.099609	0.10989	1.16476
720	833	ad	HOEGERKORP_CD44_TARGETS_TEMPORAL_UP	11	0.14514	0.27675	0.10989	1.16412
721	740	ad	WP_7Q11_23_COPY_NUMBER_VARIATION_SYNDROME	87	0.1265	0.12769	0.110889	1.46476
722	820	ad	KEGG_ALLOGRAFT_REJECTION	34	0.14342	0.18278	0.110889	1.32587
723	663	ad	HERNANDEZ_MITOTIC_ARREST_BY_DOCETAXEL_2_UP	55	0.11408	0.13912	0.110889	1.25485
724	657	ad	WP_FRAGILE_X_SYNDROME	117	0.11303	0.095266	0.110889	1.21802
725	814	ad	REACTOME_METHYLATION	14	0.14312	0.24155	0.110889	1.15294
726	717	ad	EBAUER_TARGETS_OF_PAX3_FOXO1_FUSION_UP	177	0.12252	0.073491	0.110889	1.13408
727	759	ad	WP_4_HYDROXYTAMOXIFEN_DEXAMETHASONE_AND_RETINOIC_ACIDS_REGULATION_OF_P27_EXPRESSION	18	0.13027	0.21122	0.110889	1.07311
728	643	ad	KUMAR_AUTOPHAGY_NETWORK	60	0.11122	0.14419	0.111888	1.34041
729	768	ad	WP_OCTADECANOID_FORMATION_FROM_LINOLEIC_ACID	12	0.13223	0.30071	0.111888	1.28002
730	718	ad	BOHN_PRIMARY_IMMUNODEFICIENCY_SYNDROM_DN	36	0.12254	0.17103	0.111888	1.24652
731	649	ad	REACTOME_CELLULAR_RESPONSES_TO_STIMULI	709	0.112	0.041614	0.111888	1.21633
732	735	ad	BALLIF_DEVELOPMENTAL_DISABILITY_P16_P12_DELETION	12	0.12586	0.27804	0.111888	1.187
733	756	ad	REACTOME_KERATAN_SULFATE_KERATIN_METABOLISM	35	0.12974	0.15494	0.111888	1.16414
734	807	ad	WP_FATTY_ACID_OMEGA_OXIDATION	14	0.14106	0.23264	0.111888	1.09842
735	702	ad	CHNG_MULTIPLE_MYELOMA_HYPERPLOID_UP	51	0.11992	0.14967	0.112887	1.36963
736	667	ad	WP_NUCLEAR_RECEPTORS_META_PATHWAY	302	0.1149	0.061029	0.112887	1.26998
737	777	ad	BIOCARTA_NOS1_PATHWAY	21	0.13416	0.2223	0.112887	1.25075
738	747	ad	BROWNE_HCMV_INFECTION_24HR_UP	134	0.12784	0.084381	0.112887	1.22117
739	728	ad	REACTOME_INITIAL_TRIGGERING_OF_COMPLEMENT	20	0.1249	0.27182	0.113886	1.46296
740	918	ad	NABA_MATRISOME_POORLY_METASTATIC_BREAST_CANCER_TUMOR_CELL_DERIVED	11	0.15813	0.30737	0.113886	1.33365
741	674	ad	TERAMOTO_OPN_TARGETS_CLUSTER_1	13	0.11546	0.3044	0.113886	1.26744
742	830	ad	REACTOME_TRANSCRIPTIONAL_REGULATION_BY_THE_AP_2_TFAP2_FAMILY_OF_TRANSCRIPTION_FACTORS	36	0.14473	0.16255	0.113886	1.24171
743	758	ad	WP_GASTRIC_CANCER_NETWORK_1	24	0.13019	0.18747	0.113886	1.14618
744	794	ad	REACTOME_ADHERENS_JUNCTIONS_INTERACTIONS	51	0.13851	0.12694	0.113886	1.12877
745	739	ad	BIOCARTA_CCR5_PATHWAY	17	0.12626	0.25779	0.114885	1.32642
746	708	ad	TIEN_INTESTINE_PROBIOTICS_24HR_UP	514	0.12038	0.045184	0.114885	1.20719
747	770	ad	WP_REGULATION_OF_WNT_B_CATENIN_SIGNALING_BY_SMALL_MOLECULE_COMPOUNDS	17	0.13275	0.22556	0.114885	1.10075
748	837	ad	KEGG_RETINOL_METABOLISM	59	0.1455	0.13941	0.115884	1.37214
749	691	ad	SERVITJA_ISLET_HNF1A_TARGETS_UP	157	0.11881	0.082978	0.115884	1.22606
750	771	ad	AKL_HTLV1_INFECTION_UP	24	0.13283	0.19742	0.115884	1.18863
751	658	ad	GAZDA_DIAMOND_BLACKFAN_ANEMIA_PROGENITOR_UP	38	0.1131	0.16848	0.116883	1.25494
752	750	ad	REACTOME_TICAM1_RIP1_MEDIATED_IKK_COMPLEX_RECRUITMENT	18	0.12856	0.22608	0.116883	1.16684
753	774	ad	AMIT_EGF_RESPONSE_40_HELA	42	0.13352	0.15619	0.117882	1.31147
754	672	ad	FONTAINE_THYROID_TUMOR_UNCERTAIN_MALIGNANCY_DN	25	0.11529	0.19921	0.117882	1.18224
755	851	ad	WP_NO_CGMP_PKG_MEDIATED_NEUROPROTECTION	41	0.14815	0.14077	0.117882	1.15999
756	668	ad	VANHARANTA_UTERINE_FIBROID_WITH_7Q_DELETION_DN	35	0.11504	0.18011	0.118881	1.22248
757	792	ad	AMBROSINI_FLAVOPIRIDOL_TREATMENT_TP53	96	0.1377	0.095132	0.118881	1.14702
758	751	ad	RUTELLA_RESPONSE_TO_HGF_DN	218	0.12859	0.064173	0.118881	1.13121
759	767	ad	KEGG_MEDICUS_VARIANT_FZD7_OVEREXPRESSION_TO_WNT_SIGNALING_PATHWAY	37	0.13198	0.15623	0.118881	1.12638
760	749	ad	GINESTIER_BREAST_CANCER_ZNF217_AMPLIFIED_UP	63	0.12817	0.11531	0.118881	1.10094
761	773	ad	REACTOME_TRANSCRIPTIONAL_REGULATION_BY_VENTX	39	0.13349	0.14366	0.118881	1.0928
762	949	ad	WP_RESISTIN_AS_A_REGULATOR_OF_INFLAMMATION	31	0.16276	0.14301	0.118881	1.08375
763	824	ad	REACTOME_TRANSLATION_OF_SARS_COV_1_STRUCTURAL_PROTEINS	29	0.1437	0.18121	0.11988	1.24601
764	766	ad	WANG_CLIM2_TARGETS_DN	164	0.13186	0.075784	0.11988	1.20132
765	752	ad	MATZUK_MALE_REPRODUCTION_SERTOLI	25	0.12864	0.19235	0.11988	1.17455
766	782	ad	REACTOME_PROCESSING_OF_INTRONLESS_PRE_MRNAS	19	0.13537	0.20841	0.11988	1.0925
767	704	ad	IVANOV_MUTATED_IN_COLON_CANCER	13	0.12023	0.24582	0.11988	1.0504
768	795	ad	MORI_PLASMA_CELL_DN	34	0.13853	0.16992	0.120879	1.26394
769	840	ad	MULLIGHAN_MLL_SIGNATURE_1_DN	217	0.14648	0.063057	0.120879	1.17938
770	831	ad	PID_ARF6_TRAFFICKING_PATHWAY	48	0.14503	0.12783	0.120879	1.1278
771	686	ad	REACTOME_TP53_REGULATES_TRANSCRIPTION_OF_DNA_REPAIR_GENES	58	0.11811	0.15011	0.121878	1.37528
772	785	ad	SCHAEFFER_PROSTATE_DEVELOPMENT_12HR_UP	102	0.13561	0.10091	0.121878	1.22523
773	761	ad	KEGG_ALANINE_ASPARTATE_AND_GLUTAMATE_METABOLISM	29	0.13066	0.18002	0.121878	1.19984
774	821	ad	MATZUK_SPERMATOGONIA	25	0.14352	0.18286	0.121878	1.17624
775	815	ad	JAATINEN_HEMATOPOIETIC_STEM_CELL_DN	219	0.14324	0.063623	0.121878	1.14484
776	698	ad	WP_SELENIUM_MICRONUTRIENT_NETWORK	72	0.11956	0.12123	0.122877	1.1939
777	778	ad	VERNELL_RETINOBLASTOMA_PATHWAY_UP	67	0.13429	0.118	0.122877	1.1816
778	772	ad	FOURNIER_ACINAR_DEVELOPMENT_LATE_2	261	0.13347	0.059706	0.122877	1.16116
779	887	ad	NIKOLSKY_MUTATED_AND_AMPLIFIED_IN_BREAST_CANCER	87	0.15467	0.09	0.122877	1.06892
780	803	ad	REACTOME_TNF_SIGNALING	51	0.14039	0.12047	0.122877	1.05628
781	800	ad	RHEIN_ALL_GLUCOCORTICOID_THERAPY_UP	68	0.13991	0.12434	0.123876	1.24774
782	796	ad	SUNG_METASTASIS_STROMA_UP	102	0.13862	0.09157	0.123876	1.14592
783	789	ad	WP_HYPOTHESIZED_PATHWAYS_IN_PATHOGENESIS_OF_CARDIOVASCULAR_DISEASE	23	0.13647	0.18836	0.123876	1.12966
784	764	ad	JOHANSSON_GLIOMAGENESIS_BY_PDGFB_DN	21	0.13117	0.20175	0.123876	1.11499
785	859	ad	REACTOME_MISCELLANEOUS_SUBSTRATES	12	0.15028	0.22328	0.123876	0.908701
786	826	ad	REACTOME_ANTIGEN_PRESENTATION_FOLDING_ASSEMBLY_AND_PEPTIDE_LOADING_OF_CLASS_I_MHC	27	0.14415	0.18706	0.124875	1.2069
787	769	ad	WACKER_HYPOXIA_TARGETS_OF_VHL	13	0.13225	0.24699	0.124875	1.07323
788	743	ad	BLALOCK_ALZHEIMERS_DISEASE_INCIPIENT_UP	349	0.12699	0.052499	0.125874	1.13475
789	748	ad	REACTOME_NEGATIVE_REGULATORS_OF_DDX58_IFIH1_SIGNALING	33	0.128	0.15868	0.125874	1.05165
790	781	ad	LAU_APOPTOSIS_CDKN2A_UP	55	0.13489	0.13798	0.126873	1.25843
791	775	ad	DAVICIONI_TARGETS_OF_PAX_FOXO1_FUSIONS_DN	61	0.13357	0.1237	0.126873	1.2033
792	884	ad	REACTOME_THE_ROLE_OF_NEF_IN_HIV_1_REPLICATION_AND_DISEASE_PATHOGENESIS	27	0.15425	0.18093	0.126873	1.19339
793	746	ad	AMIT_SERUM_RESPONSE_120_MCF10A	63	0.12758	0.12371	0.126873	1.17092
794	791	ad	PID_RB_1PATHWAY	62	0.13702	0.11869	0.126873	1.14907
795	693	ad	REACTOME_MYOGENESIS	29	0.11894	0.1746	0.126873	1.08391
796	817	ad	WP_FATTY_ACID_BIOSYNTHESIS	21	0.14337	0.17818	0.126873	1.02932
797	1003	ad	PID_ECADHERIN_KERATINOCYTE_PATHWAY	21	0.17087	0.17066	0.126873	1.02078
798	811	ad	KIM_HYPOXIA	17	0.14249	0.20614	0.127872	1.03252
799	922	ad	KANG_DOXORUBICIN_RESISTANCE_UP	50	0.15855	0.11083	0.127872	1.02666
800	898	ad	BLANCO_MELO_MERS_COV_INFECTION_MCR5_CELLS_DN	31	0.15554	0.17666	0.128871	1.28431
801	732	ad	REACTOME_ABORTIVE_ELONGATION_OF_HIV_1_TRANSCRIPT_IN_THE_ABSENCE_OF_TAT	23	0.1253	0.21751	0.128871	1.24559
802	714	ad	WP_EGFR_TYROSINE_KINASE_INHIBITOR_RESISTANCE	82	0.12162	0.11694	0.128871	1.21985
803	724	ad	WP_13Q12_12_COPY_NUMBER_VARIATION	31	0.12443	0.18363	0.128871	1.20993
804	816	ad	WP_SEROTONIN_RECEPTOR_2_AND_ELK_SRF_GATA4_SIGNALING	18	0.14331	0.23676	0.128871	1.20221
805	783	ad	SCHUETZ_BREAST_CANCER_DUCTAL_INVASIVE_DN	80	0.13541	0.10387	0.128871	1.13745
806	753	ad	GUTIERREZ_CHRONIC_LYMPHOCYTIC_LEUKEMIA_DN	50	0.1289	0.13745	0.128871	1.12888
807	729	ad	REACTOME_CARGO_TRAFFICKING_TO_THE_PERICILIARY_MEMBRANE	49	0.12493	0.13925	0.128871	1.11417
808	848	ad	TAKAO_RESPONSE_TO_UVB_RADIATION_DN	91	0.14737	0.094272	0.128871	1.09362
809	776	ad	GREENBAUM_E2A_TARGETS_UP	27	0.13394	0.17308	0.128871	1.08252
810	857	ad	KEGG_MEDICUS_REFERENCE_ITGA_B_TALIN_VINCULIN_SIGNALING_PATHWAY	29	0.14976	0.15727	0.128871	1.0776
811	797	ad	WP_PATHWAYS_OF_NUCLEIC_ACID_METABOLISM_AND_INNATE_IMMUNE_SENSING	13	0.13909	0.29253	0.12987	1.27582
812	722	ad	REACTOME_HIV_LIFE_CYCLE	140	0.12379	0.086528	0.12987	1.19035
813	889	ad	REACTOME_COMMON_PATHWAY_OF_FIBRIN_CLOT_FORMATION	20	0.15472	0.21362	0.12987	1.16306
814	869	ad	REACTOME_SIGNALING_BY_ACTIVATED_POINT_MUTANTS_OF_FGFR1	11	0.15152	0.24868	0.12987	1.04282
815	793	ad	REACTOME_POTENTIAL_THERAPEUTICS_FOR_SARS	91	0.13814	0.0897	0.12987	1.0342
816	957	ad	KEGG_TYPE_I_DIABETES_MELLITUS	41	0.16361	0.15592	0.130869	1.31444
817	825	ad	REACTOME_SODIUM_CALCIUM_EXCHANGERS	11	0.14375	0.32132	0.130869	1.25485
818	788	ad	MANNE_COVID19_NONICU_VS_HEALTHY_DONOR_PLATELETS_UP	134	0.13618	0.083544	0.130869	1.20538
819	679	ad	CUI_TCF21_TARGETS_2_UP	385	0.11653	0.054503	0.130869	1.19753
820	839	ad	REACTOME_G_PROTEIN_MEDIATED_EVENTS	52	0.14591	0.12159	0.130869	1.08214
821	878	ad	SALVADOR_MARTIN_PEDIATRIC_TBD_ANTI_TNF_THERAPY_NONRESPONDER_POST_TREATMENT_UP	22	0.1535	0.18502	0.130869	1.07407
822	835	ad	DACOSTA_UV_RESPONSE_VIA_ERCC3_XPCS_UP	23	0.1454	0.17668	0.130869	1.04569
823	757	ad	REACTOME_ADAPTIVE_IMMUNE_SYSTEM	721	0.12974	0.03795	0.131868	1.19694
824	914	ad	REACTOME_CELL_EXTRACELLULAR_MATRIX_INTERACTIONS	16	0.1576	0.24167	0.131868	1.1528
825	755	ad	KYNG_DNA_DAMAGE_UP	189	0.12932	0.070227	0.131868	1.12189
826	822	ad	SHAFFER_IRF4_TARGETS_IN_MYELOMA_VS_MATURE_B_LYMPHOCYTE	93	0.14354	0.094716	0.131868	1.11367
827	896	ad	STONER_ESOPHAGEAL_CARCINOGENESIS_UP	32	0.15537	0.15476	0.131868	1.08055
828	855	ad	WALLACE_JAK2_TARGETS_UP	19	0.14902	0.1964	0.131868	1.06683
829	861	ad	WANG_ADIPOGENIC_GENES_REPRESSED_BY_SIRT1	25	0.15055	0.1497	0.131868	0.904077
830	853	ad	FOURNIER_ACINAR_DEVELOPMENT_EARLY_UP	18	0.14865	0.22273	0.132867	1.17798
831	875	ad	REACTOME_TCF_DEPENDENT_SIGNALING_IN_RESPONSE_TO_WNT	164	0.15216	0.072643	0.132867	1.16819
832	802	ad	PID_CD8_TCR_DOWNSTREAM_PATHWAY	63	0.14028	0.12978	0.133866	1.2923
833	790	ad	BEIER_GLIOMA_STEM_CELL_DN	60	0.13669	0.12308	0.133866	1.12115
834	901	ad	WP_METABOLIC_REPROGRAMMING_IN_PANCREATIC_CANCER	41	0.15608	0.13505	0.133866	1.09696
835	809	ad	REACTOME_DISASSEMBLY_OF_THE_DESTRUCTION_COMPLEX_AND_RECRUITMENT_OF_AXIN_TO_THE_MEMBRANE	30	0.14177	0.16148	0.133866	1.09236
836	836	ad	HU_GENOTOXIN_ACTION_DIRECT_VS_INDIRECT_24HR	45	0.14546	0.13358	0.133866	1.08669
837	734	ad	FARMER_BREAST_CANCER_CLUSTER_1	37	0.12571	0.16913	0.134865	1.23725
838	808	ad	LIANG_HEMATOPOIESIS_STEM_CELL_NUMBER_LARGE_VS_TINY_UP	37	0.1412	0.16966	0.134865	1.22287
839	862	ad	FOROUTAN_PRODRANK_TGFB_EMT_UP	178	0.15074	0.071486	0.134865	1.1831
840	725	ad	REACTOME_SYNTHESIS_OF_SUBSTRATES_IN_N_GLYCAN_BIOSYTHESIS	60	0.12444	0.13211	0.134865	1.16732
841	930	ad	HEDVAT_ELF4_TARGETS_UP	11	0.15958	0.27663	0.134865	1.15293
842	801	ad	MOREAUX_MULTIPLE_MYELOMA_BY_TACI_UP	329	0.14016	0.05009	0.134865	1.0387
843	806	ad	WP_KIT_RECEPTOR_SIGNALING_PATHWAY	50	0.14104	0.13159	0.135864	1.10244
844	964	ad	WP_HYPERTROPHY_MODEL	19	0.16414	0.19577	0.135864	1.08191
845	868	ad	MAYBURD_RESPONSE_TO_L663536_UP	21	0.15145	0.18879	0.135864	1.04454
846	911	ad	WHITFIELD_CELL_CYCLE_LITERATURE	44	0.15735	0.11855	0.135864	0.990878
847	888	ad	WP_FOLATE_METABOLISM	67	0.15469	0.099124	0.135864	0.980775
848	924	ad	REACTOME_REGULATION_OF_SIGNALING_BY_NODAL	11	0.15874	0.22861	0.135864	0.952125
849	754	ad	DELACROIX_RARG_BOUND_MEF	343	0.12917	0.05418	0.136863	1.16287
850	819	ad	ZHANG_TARGETS_OF_EWSR1_FLI1_FUSION	83	0.1434	0.10444	0.136863	1.1476
851	682	ad	KRIGE_RESPONSE_TO_TOSEDOSTAT_6HR_UP	802	0.11742	0.036762	0.136863	1.12331
852	829	ad	WEIGEL_OXIDATIVE_STRESS_BY_HNE_AND_H2O2	32	0.14461	0.15246	0.136863	1.06045
853	845	ad	BOYLAN_MULTIPLE_MYELOMA_D_UP	82	0.14688	0.097007	0.136863	1.04884
854	879	ad	CONCANNON_APOPTOSIS_BY_EPOXOMICIN_UP	220	0.1535	0.059175	0.136863	1.0469
855	810	ad	COLLIS_PRKDC_REGULATORS	13	0.14207	0.22852	0.136863	0.950704
856	938	ad	BOSCO_EPITHELIAL_DIFFERENTIATION_MODULE	60	0.16084	0.11442	0.137862	1.1776
857	710	ad	DACOSTA_UV_RESPONSE_VIA_ERCC3_DN	805	0.121	0.037213	0.137862	1.14763
858	812	ad	BYSTRYKH_HEMATOPOIESIS_STEM_CELL_QTL_CIS	119	0.14254	0.083569	0.137862	1.07952
859	865	ad	JAZAG_TGFB1_SIGNALING_UP	95	0.15103	0.086047	0.137862	1.04958
860	733	ad	PID_ANTHRAX_PATHWAY	18	0.12556	0.23533	0.138861	1.12733
861	763	ad	KOKKINAKIS_METHIONINE_DEPRIVATION_96HR_UP	113	0.13108	0.089106	0.138861	1.12693
862	846	ad	KEGG_RIBOSOME	81	0.14695	0.10617	0.138861	1.11899
863	866	ad	KEGG_MEDICUS_REFERENCE_MGLUR1_TRPC3_SIGNALING_PATHWAY	13	0.15116	0.25178	0.138861	1.10874
864	828	ad	DEBIASI_APOPTOSIS_BY_REOVIRUS_INFECTION_UP	274	0.14452	0.054909	0.138861	1.07285
865	971	ad	PEDRIOLI_MIR31_TARGETS_UP	188	0.16503	0.061483	0.138861	1.05004
866	842	ad	FARMER_BREAST_CANCER_APOCRINE_VS_BASAL	294	0.14681	0.052078	0.138861	1.04032
867	762	ad	FRASOR_RESPONSE_TO_SERM_OR_FULVESTRANT_DN	47	0.13079	0.13133	0.138861	1.02958
868	872	ad	PUIFFE_INVASION_INHIBITED_BY_ASCITES_UP	66	0.15177	0.10139	0.138861	0.982816
869	969	ad	REACTOME_DOWNSTREAM_SIGNALING_EVENTS_OF_B_CELL_RECEPTOR_BCR	76	0.16486	0.10222	0.13986	1.1
870	910	ad	BIOCARTA_BCR_PATHWAY	31	0.15735	0.16401	0.13986	1.08894
871	897	ad	LIU_NASOPHARYNGEAL_CARCINOMA	63	0.15539	0.10752	0.13986	1.0789
872	927	ad	KANNAN_TP53_TARGETS_UP	54	0.15916	0.1143	0.13986	1.04074
873	860	ad	HEDENFALK_BREAST_CANCER_BRACX_UP	15	0.15045	0.21895	0.13986	1.03768
874	843	ad	REACTOME_REGULATION_OF_GLUCOKINASE_BY_GLUCOKINASE_REGULATORY_PROTEIN	30	0.14683	0.17849	0.140859	1.17646
875	874	ad	WP_TLR4_SIGNALING_AND_TOLERANCE	25	0.15209	0.17425	0.140859	1.09985
876	883	ad	IKEDA_MIR30_TARGETS_DN	22	0.15411	0.19957	0.140859	1.09109
877	813	ad	WP_FATTY_ACID_BETA_OXIDATION	32	0.14259	0.16198	0.140859	1.06821
878	905	ad	REACTOME_FGFR2_ALTERNATIVE_SPLICING	27	0.1568	0.1596	0.140859	1.03436
879	881	ad	WP_NOVEL_INTRACELLULAR_COMPONENTS_OF_RIG_I_LIKE_RECEPTOR_PATHWAY	52	0.15365	0.11218	0.140859	0.95869
880	954	ad	REACTOME_NOTCH4_ACTIVATION_AND_TRANSMISSION_OF_SIGNAL_TO_THE_NUCLEUS	11	0.16343	0.22326	0.140859	0.916303
881	952	ad	REACTOME_REGULATION_OF_NPAS4_GENE_EXPRESSION	13	0.16329	0.20844	0.140859	0.895991
882	1018	ad	REACTOME_MITOPHAGY	25	0.17365	0.17178	0.141858	1.11495
883	838	ad	BIOCARTA_HCMV_PATHWAY	17	0.14565	0.22667	0.141858	1.10036
884	899	ad	WP_EGF_EGFR_SIGNALING_PATHWAY	152	0.15554	0.070588	0.141858	1.0674
885	963	ad	YIH_RESPONSE_TO_ARSENITE_C4	15	0.16411	0.22048	0.141858	1.0609
886	921	ad	WANG_BARRETTS_ESOPHAGUS_UP	50	0.1585	0.11825	0.141858	1.01711
887	805	ad	WAKABAYASHI_ADIPOGENESIS_PPARG_RXRA_BOUND_36HR	143	0.14076	0.0806	0.142857	1.16408
888	877	ad	REACTOME_CELL_JUNCTION_ORGANIZATION	105	0.15327	0.086833	0.142857	1.07478
889	891	ad	CHANG_POU5F1_TARGETS_UP	13	0.15491	0.24224	0.142857	1.06419
890	895	ad	REACTOME_KERATAN_SULFATE_BIOSYNTHESIS	27	0.15529	0.1658	0.142857	1.03963
891	906	ad	SU_PLACENTA	24	0.15685	0.19384	0.143856	1.18261
892	818	ad	VETTER_TARGETS_OF_PRKCA_AND_ETS1_DN	16	0.14338	0.24796	0.143856	1.16936
893	804	ad	SEITZ_NEOPLASTIC_TRANSFORMATION_BY_8P_DELETION_UP	67	0.14068	0.12002	0.143856	1.16542
894	908	ad	HUANG_GATA2_TARGETS_DN	68	0.15721	0.10943	0.143856	1.14186
895	886	ad	REACTOME_NUCLEAR_PORE_COMPLEX_NPC_DISASSEMBLY	34	0.15449	0.15122	0.143856	1.11465
896	890	ad	WP_COMPLEMENT_SYSTEM_IN_NEURONAL_DEVELOPMENT_AND_PLASTICITY	97	0.15482	0.090379	0.143856	1.07471
897	1165	ad	PID_TRKR_PATHWAY	60	0.19679	0.098624	0.143856	1.06965
898	942	ad	BOYAULT_LIVER_CANCER_SUBCLASS_G12_UP	38	0.16133	0.15523	0.144855	1.15909
899	876	ad	YANG_BCL3_TARGETS_UP	312	0.15238	0.051546	0.144855	1.08799
900	985	ad	NABA_MATRISOME_PRIMARY_METASTATIC_COLORECTAL_TUMOR	52	0.1684	0.1175	0.144855	1.06992
901	1012	ad	BURTON_ADIPOGENESIS_12	26	0.17282	0.15489	0.144855	1.00284
902	1064	ad	BERENJENO_ROCK_SIGNALING_NOT_VIA_RHOA_UP	29	0.18041	0.13085	0.144855	0.940016
903	864	ad	REACTOME_MITOCHONDRIAL_IRON_SULFUR_CLUSTER_BIOGENESIS	12	0.15091	0.29298	0.145854	1.18995
904	844	ad	GUENTHER_GROWTH_SPHERICAL_VS_ADHERENT_UP	16	0.14686	0.23759	0.145854	1.10898
905	858	ad	WP_MIRNA_TARGETS_IN_ECM_AND_MEMBRANE_RECEPTORS	22	0.14992	0.18701	0.145854	1.0767
906	947	ad	REACTOME_N_GLYCAN_TRIMMING_IN_THE_ER_AND_CALNEXIN_CALRETICULIN_CYCLE	34	0.16259	0.14356	0.145854	1.03986
907	1024	ad	WP_IMATINIB_AND_CHRONIC_MYELOID_LEUKEMIA	19	0.17432	0.19349	0.145854	1.0185
908	912	ad	JIANG_AGING_CEREBRAL_CORTEX_DN	44	0.1574	0.1231	0.145854	1.00185
909	913	ad	CHNG_MULTIPLE_MYELOMA_HYPERPLOID_DN	30	0.15757	0.13445	0.145854	0.906997
910	1059	ad	BIOCARTA_NPC_PATHWAY	11	0.18006	0.20537	0.145854	0.893565
911	915	ad	REACTOME_CELLULAR_RESPONSE_TO_CHEMICAL_STRESS	199	0.15761	0.064579	0.146853	1.10943
912	854	ad	WP_N_GLYCAN_BIOSYNTHESIS	54	0.14882	0.1298	0.146853	1.08758
913	928	ad	JEPSEN_SMRT_TARGETS	30	0.15931	0.16023	0.146853	1.07655
914	980	ad	MOOTHA_GLYCOLYSIS	19	0.16731	0.19026	0.146853	1.04747
915	849	ad	BOQUEST_STEM_CELL_DN	202	0.14796	0.063819	0.146853	1.03073
916	1013	ad	MOLENAAR_TARGETS_OF_CCND1_AND_CDK4_DN	49	0.17325	0.11656	0.146853	1.02766
917	882	ad	LEIN_CHOROID_PLEXUS_MARKERS	97	0.15368	0.08467	0.146853	1.01351
918	847	ad	FAELT_B_CLL_WITH_VH3_21_UP	39	0.147	0.14812	0.147852	1.1317
919	850	ad	WP_NAD_BIOSYNTHETIC_PATHWAYS	21	0.14812	0.20005	0.147852	1.12211
920	960	ad	WP_TP53_NETWORK	19	0.16383	0.19439	0.147852	1.06336
921	984	ad	ABBUD_LIF_SIGNALING_1_UP	41	0.16794	0.13562	0.147852	1.05667
922	993	ad	WP_MELATONIN_METABOLISM_AND_EFFECTS	31	0.16909	0.15123	0.147852	1.04645
923	935	ad	REACTOME_POSTMITOTIC_NUCLEAR_PORE_COMPLEX_NPC_REFORMATION	26	0.16009	0.16063	0.147852	1.00494
924	827	ad	KEGG_MEDICUS_REFERENCE_GF_RTK_PI3K_SIGNALING_PATHWAY	79	0.14423	0.10729	0.148851	1.15061
925	1007	ad	MCCLUNG_COCAINE_REWARD_5D	68	0.17212	0.10563	0.148851	1.1401
926	1011	ad	REACTOME_GAB1_SIGNALOSOME	17	0.17274	0.20225	0.148851	0.999067
927	1002	ad	TAKEDA_TARGETS_OF_NUP98_HOXA9_FUSION_16D_DN	110	0.17076	0.073651	0.148851	0.973924
928	900	ad	HEIDENBLAD_AMPLICON_8Q24_DN	39	0.1558	0.12977	0.148851	0.951848
929	988	ad	GAUSSMANN_MLL_AF4_FUSION_TARGETS_E_DN	15	0.16888	0.20101	0.148851	0.94213
930	873	ad	WP_ETHER_LIPID_BIOSYNTHESIS	19	0.15188	0.2181	0.14985	1.16224
931	834	ad	WP_MELANOMA	65	0.14536	0.1147	0.14985	1.08454
932	871	ad	WOO_LIVER_CANCER_RECURRENCE_DN	75	0.15173	0.097088	0.14985	1.01256
933	870	ad	AMIT_SERUM_RESPONSE_40_MCF10A	30	0.15173	0.16682	0.150849	1.06026
934	1051	ad	REACTOME_INTEGRIN_CELL_SURFACE_INTERACTIONS	81	0.17881	0.08846	0.150849	1.05797
935	970	ad	WP_ARYL_HYDROCARBON_RECEPTOR_PATHWAY_WP2873	45	0.16492	0.12711	0.150849	1.01987
936	950	ad	KEGG_OOCYTE_MEIOSIS	106	0.16277	0.079536	0.150849	0.985887
937	1005	ad	REACTOME_SENSORY_PERCEPTION_OF_TASTE	47	0.17178	0.13958	0.151848	1.18739
938	933	ad	REACTOME_EXPORT_OF_VIRAL_RIBONUCLEOPROTEINS_FROM_NUCLEUS	31	0.15986	0.16322	0.151848	1.10785
939	867	ad	HAHTOLA_MYCOSIS_FUNGOIDES_CD4_DN	104	0.15137	0.086514	0.151848	1.04262
940	936	ad	LIEN_BREAST_CARCINOMA_METAPLASTIC_VS_DUCTAL_DN	102	0.16043	0.084548	0.151848	1.03429
941	995	ad	BLANCO_MELO_MERS_COV_INFECTION_MCR5_CELLS_UP	231	0.16979	0.055753	0.151848	0.995264
942	944	ad	TIAN_BHLHA15_TARGETS	15	0.16177	0.20453	0.151848	0.965698
943	953	ad	PAL_PRMT5_TARGETS_DN	28	0.16331	0.1469	0.151848	0.964322
944	1090	ad	WINTER_HYPOXIA_UP	87	0.18475	0.079758	0.151848	0.936907
945	885	ad	WP_8Q11_23_RB1CC1_COPY_NUMBER_VARIATION	15	0.15442	0.20986	0.151848	0.928372
946	856	ad	ASTON_MAJOR_DEPRESSIVE_DISORDER_DN	147	0.14949	0.077226	0.152847	1.11648
947	1065	ad	KEGG_MEDICUS_REFERENCE_EGF_EGFR_ACTIN_SIGNALING_PATHWAY	21	0.18043	0.18523	0.152847	1.07821
948	787	ad	FOSTER_KDM1A_TARGETS_UP	224	0.13595	0.063013	0.152847	1.07674
949	1106	ad	WP_ESTROGEN_METABOLISM_WP697	15	0.18767	0.21698	0.152847	1.0703
950	917	ad	KEGG_MEDICUS_REFERENCE_PRNP_PI3K_NOX2_SIGNALING_PATHWAY	28	0.15794	0.15918	0.152847	1.06312
951	1076	ad	BURTON_ADIPOGENESIS_PEAK_AT_16HR	39	0.18162	0.13176	0.152847	1.05259
952	961	ad	LINDSTEDT_DENDRITIC_CELL_MATURATION_B	45	0.16402	0.12883	0.152847	1.04908
953	975	ad	KEGG_MEDICUS_REFERENCE_IGF_IGFR_PI3K_NFKB_SIGNALING_PATHWAY	13	0.16604	0.21363	0.152847	0.962068
954	962	ad	VALK_AML_CLUSTER_2	25	0.16408	0.16356	0.152847	0.96139
955	937	ad	KEGG_MEDICUS_REFERENCE_ITGA_B_FAK_RAC_SIGNALING_PATHWAY	29	0.16059	0.14836	0.152847	0.945673
956	966	ad	KEGG_MEDICUS_REFERENCE_RIG_I_IRF7_3_SIGNALING_PATHWAY	23	0.1643	0.25402	0.153846	1.55069
957	926	ad	YAMASHITA_LIVER_CANCER_STEM_CELL_DN	73	0.1588	0.10509	0.153846	1.10625
958	1073	ad	REACTOME_DOWNREGULATION_OF_ERBB2_SIGNALING	28	0.18122	0.16198	0.153846	1.10576
959	1172	ad	REACTOME_EGFR_DOWNREGULATION	30	0.19751	0.1435	0.153846	1.07797
960	832	ad	WP_TGF_SMAD_SIGNALING_PATHWAY	11	0.14513	0.27835	0.153846	1.04841
961	1030	ad	WP_SPINAL_CORD_INJURY	113	0.17508	0.077565	0.153846	1.0317
962	959	ad	YAGI_AML_SURVIVAL	111	0.16379	0.079272	0.153846	1.00078
963	852	ad	KEGG_GLYCOSPHINGOLIPID_BIOSYNTHESIS_GANGLIO_SERIES	15	0.1483	0.21995	0.153846	0.963587
964	983	ad	MEBARKI_HCC_PROGENITOR_WNT_UP_CTNNB1_INDEPENDENT	21	0.16764	0.17633	0.153846	0.960636
965	931	ad	REACTOME_ERK_MAPK_TARGETS	20	0.15959	0.20845	0.154845	1.13508
966	940	ad	WNT_SIGNALING	83	0.16101	0.098242	0.154845	1.07901
967	902	ad	JINESH_BLEBBISHIELD_VS_LIVE_CONTROL_UP	304	0.15641	0.049766	0.154845	1.04141
968	916	ad	ZHENG_GLIOBLASTOMA_PLASTICITY_UP	222	0.15772	0.057673	0.154845	1.03888
969	903	ad	KEGG_APOPTOSIS	79	0.15646	0.098171	0.154845	1.03291
970	1072	ad	KEGG_MEDICUS_REFERENCE_IL1_IL1R_P38_SIGNALING_PATHWAY	15	0.1808	0.21217	0.154845	0.999506
971	1045	ad	FINETTI_BREAST_CANCER_KINOME_GREEN	14	0.17766	0.20536	0.154845	0.982193
972	972	ad	REACTOME_SIGNAL_TRANSDUCTION_BY_L1	19	0.16539	0.20354	0.155844	1.05835
973	1000	ad	KEGG_MEDICUS_REFERENCE_EGF_EGFR_RAS_PI3K_SIGNALING_PATHWAY	15	0.17058	0.21815	0.155844	1.01416
974	1068	ad	HEBERT_MATRISOME_TNBC_LIVER_METASTASIS	13	0.18056	0.22075	0.155844	0.998732
975	1035	ad	ROSS_AML_WITH_MLL_FUSIONS	72	0.17613	0.093153	0.155844	0.978437
976	989	ad	KEGG_ABC_TRANSPORTERS	41	0.16896	0.14128	0.156843	1.09091
977	982	ad	LEE_AGING_NEOCORTEX_UP	75	0.16754	0.097	0.156843	1.02611
978	894	ad	SENESE_HDAC2_TARGETS_UP	105	0.15522	0.083475	0.156843	0.982263
979	1022	ad	FARMER_BREAST_CANCER_CLUSTER_3	14	0.17416	0.21371	0.156843	0.982133
980	1039	ad	KEGG_MEDICUS_VARIANT_AMPLIFIED_MYC_TO_P27_CELL_CYCLE_G1_S	14	0.1766	0.21418	0.156843	0.954728
981	976	ad	CAFFAREL_RESPONSE_TO_THC_24HR_5_DN	45	0.16678	0.1186	0.156843	0.941755
982	929	ad	HUPER_BREAST_BASAL_VS_LUMINAL_DN	54	0.15941	0.10976	0.156843	0.915349
983	932	ad	KEGG_MEDICUS_REFERENCE_RIG_I_NFKB_SIGNALING_PATHWAY	20	0.15966	0.27298	0.157842	1.47369
984	1145	ad	WP_GPCRS_CLASS_C_METABOTROPIC_GLUTAMATE_PHEROMONE	15	0.19372	0.22206	0.157842	1.07367
985	992	ad	BURTON_ADIPOGENESIS_2	69	0.16907	0.099721	0.157842	0.993023
986	987	ad	REACTOME_TRANSCRIPTIONAL_REGULATION_BY_MECP2	58	0.16865	0.10485	0.157842	0.971003
987	955	ad	ODONNELL_TFRC_TARGETS_DN	115	0.16356	0.075982	0.157842	0.945067
988	1014	ad	REACTOME_CTLA4_INHIBITORY_SIGNALING	21	0.17349	0.18731	0.158841	1.03332
989	994	ad	REACTOME_LYSINE_CATABOLISM	12	0.16914	0.24348	0.158841	1.024
990	956	ad	SAGIV_CD24_TARGETS_UP	21	0.16359	0.18195	0.158841	1.0199
991	1185	ad	PID_NFKAPPAB_ATYPICAL_PATHWAY	16	0.19934	0.18014	0.158841	0.901006
992	923	ad	TAVAZOIE_METASTASIS	88	0.15857	0.096799	0.15984	1.09959
993	945	ad	PID_BCR_5PATHWAY	60	0.16236	0.11317	0.15984	1.0749
994	977	ad	REACTOME_NEGATIVE_REGULATION_OF_THE_PI3K_AKT_NETWORK	110	0.16702	0.08339	0.15984	1.07073
995	1032	ad	AMIT_EGF_RESPONSE_240_HELA	56	0.17545	0.11534	0.15984	1.05066
996	1008	ad	REACTOME_METABOLISM_OF_VITAMINS_AND_COFACTORS	182	0.17224	0.060731	0.15984	1.00979
997	904	ad	KEGG_MEDICUS_REFERENCE_N_GLYCAN_PRECURSOR_BIOSYNTHESIS_ALG6_TO_OST	11	0.15659	0.2609	0.15984	0.999708
998	1016	ad	ZHAN_MULTIPLE_MYELOMA_PR_DN	47	0.17356	0.11365	0.15984	0.998678
999	974	ad	PID_P73PATHWAY	76	0.1659	0.089799	0.15984	0.946012
1000	1063	ad	LEONARD_HYPOXIA	39	0.18024	0.12378	0.15984	0.942236
1001	1088	ad	WP_PRIMARY_OVARIAN_INSUFFICIENCY	160	0.18441	0.061174	0.15984	0.933934
1002	893	ad	ELVIDGE_HYPOXIA_BY_DMOG_DN	54	0.15522	0.13506	0.160839	1.18558
1003	892	ad	LEE_CALORIE_RESTRICTION_MUSCLE_DN	41	0.15512	0.13646	0.160839	0.999113
1004	1067	ad	BIOCARTA_PGC1A_PATHWAY	15	0.18054	0.20769	0.160839	0.975564
1005	999	ad	WP_FOCAL_ADHESION	189	0.17033	0.059267	0.160839	0.972951
1006	965	ad	KOHOUTEK_CCNT2_TARGETS	53	0.16428	0.11252	0.160839	0.972266
1007	1080	ad	WP_INTERLEUKIN_1_IL_1_STRUCTURAL_PATHWAY	43	0.18269	0.11486	0.160839	0.940798
1008	1042	ad	WP_NON_GENOMIC_ACTIONS_OF_1_25_DIHYDROXYVITAMIN_D3	72	0.17684	0.08948	0.160839	0.922972
1009	990	ad	MACLACHLAN_BRCA1_TARGETS_DN	15	0.16901	0.19189	0.160839	0.879602
1010	1033	ad	KEGG_MEDICUS_VARIANT_MUTATION_CAUSED_ABERRANT_ABETA_TO_TRANSPORT_OF_CALCIUM	13	0.17592	0.24942	0.161838	1.1067
1011	909	ad	APPIERTO_RESPONSE_TO_FENRETINIDE_DN	43	0.15723	0.13732	0.161838	1.06216
1012	823	ad	SENESE_HDAC3_TARGETS_DN	468	0.14361	0.04333	0.161838	1.05944
1013	907	ad	DAZARD_UV_RESPONSE_CLUSTER_G6	134	0.15711	0.075862	0.161838	1.03134
1014	1040	ad	PID_RAS_PATHWAY	30	0.17673	0.15416	0.161838	1.02563
1015	939	ad	DORSEY_GAB2_TARGETS	27	0.16094	0.16265	0.161838	0.996044
1016	1094	ad	REACTOME_MITOCHONDRIAL_FATTY_ACID_BETA_OXIDATION	34	0.18552	0.13609	0.161838	0.986628
1017	1025	ad	REACTOME_POST_TRANSLATIONAL_MODIFICATION_SYNTHESIS_OF_GPI_ANCHORED_PROTEINS	86	0.17453	0.089037	0.161838	0.971107
1018	1070	ad	BIOCARTA_TNFR2_PATHWAY	14	0.18074	0.21007	0.161838	0.96162
1019	946	ad	SMID_BREAST_CANCER_LUMINAL_B_DN	496	0.16247	0.039025	0.161838	0.951536
1020	941	ad	REACTOME_ACTIVATION_OF_RAC1	11	0.16103	0.23949	0.161838	0.919844
1021	1280	ad	REACTOME_REGULATION_OF_TP53_ACTIVITY_THROUGH_METHYLATION	18	0.21697	0.15065	0.161838	0.89052
1022	1099	ad	REACTOME_SYNTHESIS_OF_PIPS_AT_THE_GOLGI_MEMBRANE	16	0.18683	0.17659	0.161838	0.874773
1023	979	ad	KEGG_MEDICUS_REFERENCE_CGAS_STING_SIGNALING_PATHWAY	16	0.16714	0.3339	0.162837	1.5921
1024	997	ad	KEGG_STEROID_HORMONE_BIOSYNTHESIS	52	0.16995	0.12331	0.162837	1.08771
1025	1004	ad	REACTOME_SARS_COV_2_MODULATES_AUTOPHAGY	11	0.17111	0.26514	0.162837	1.04204
1026	1023	ad	ROSS_AML_WITH_PML_RARA_FUSION	71	0.17419	0.10061	0.162837	1.03206
1027	1037	ad	WP_OXIDATION_BY_CYTOCHROME_P450	60	0.17632	0.10799	0.162837	1.02921
1028	986	ad	DAUER_STAT3_TARGETS_UP	46	0.16856	0.12415	0.162837	0.999231
1029	1027	ad	REACTOME_TRANSPORT_OF_THE_SLBP_DEPENDANT_MATURE_MRNA	34	0.17486	0.14383	0.162837	0.993803
1030	1044	ad	KRIEG_KDM3A_TARGETS_NOT_HYPOXIA	178	0.17727	0.058828	0.162837	0.971552
1031	841	ad	DUTERTRE_ESTRADIOL_RESPONSE_24HR_DN	469	0.14652	0.043587	0.163836	1.03956
1032	1053	ad	WP_IL_17_SIGNALING_PATHWAY	30	0.17898	0.15441	0.163836	1.0273
1033	951	ad	REACTOME_L1CAM_INTERACTIONS	108	0.16303	0.084009	0.163836	1.00832
1034	1052	ad	JI_RESPONSE_TO_FSH_UP	59	0.17891	0.10328	0.163836	0.990646
1035	920	ad	WANG_RESPONSE_TO_GSK3_INHIBITOR_SB216763_DN	312	0.15844	0.048969	0.163836	0.984657
1036	958	ad	REACTOME_SIGNALING_BY_WNT_IN_CANCER	32	0.16367	0.14618	0.163836	0.962834
1037	1028	ad	REACTOME_RNA_POLYMERASE_II_TRANSCRIBES_SNRNA_GENES	69	0.175	0.096002	0.163836	0.942606
1038	919	ad	WP_CONSTITUTIVE_ANDROSTANE_RECEPTOR_PATHWAY	29	0.15844	0.17341	0.164835	1.13975
1039	948	ad	REACTOME_COMPLEMENT_CASCADE	55	0.16275	0.12408	0.164835	1.10176
1040	1046	ad	REACTOME_FCERI_MEDIATED_NF_KB_ACTIVATION	75	0.17806	0.092269	0.164835	1.02615
1041	1056	ad	TSUNODA_CISPLATIN_RESISTANCE_DN	43	0.17926	0.11897	0.164835	1.00553
1042	1029	ad	REACTOME_NF_KB_ACTIVATION_THROUGH_FADD_RIP_1_PATHWAY_MEDIATED_BY_CASPASE_8_AND_10	11	0.17506	0.24113	0.164835	0.930314
1043	967	ad	WP_OXYSTEROLS_DERIVED_FROM_CHOLESTEROL	49	0.16435	0.11582	0.164835	0.92511
1044	1118	ad	BIOCARTA_IL12_PATHWAY	18	0.18956	0.1758	0.164835	0.914018
1045	1117	ad	BILANGES_SERUM_SENSITIVE_VIA_TSC1	21	0.18951	0.19604	0.165834	1.12957
1046	1015	ad	BOSCO_ALLERGEN_INDUCED_TH2_ASSOCIATED_MODULE	133	0.1735	0.073384	0.165834	0.999601
1047	1085	ad	SIG_REGULATION_OF_THE_ACTIN_CYTOSKELETON_BY_RHO_GTPASES	30	0.18373	0.1464	0.165834	0.985594
1048	1060	ad	REACTOME_TRANSCRIPTION_OF_THE_HIV_GENOME	63	0.18011	0.10189	0.165834	0.977567
1049	1009	ad	KANG_IMMORTALIZED_BY_TERT_DN	94	0.17237	0.083987	0.165834	0.973497
1050	1199	ad	ZIRN_TRETINOIN_RESPONSE_WT1_UP	23	0.20192	0.15809	0.165834	0.96782
1051	1034	ad	CORONEL_RFX7_DIRECT_TARGETS_UP	38	0.17593	0.12808	0.165834	0.966842
1052	1017	ad	DOANE_BREAST_CANCER_CLASSES_UP	64	0.17363	0.099459	0.165834	0.962289
1053	1151	ad	WP_SYNAPTIC_SIGNALING_PATHWAYS_ASSOCIATED_WITH_AUTISM_SPECTRUM_DISORDER	49	0.19419	0.11246	0.166833	1.01584
1054	1089	ad	KAMMINGA_EZH2_TARGETS	39	0.18457	0.12336	0.166833	0.981421
1055	880	ad	PILON_KLF1_TARGETS_UP	439	0.15354	0.042549	0.166833	0.975123
1056	943	ad	DACOSTA_UV_RESPONSE_VIA_ERCC3_COMMON_DN	434	0.16174	0.042395	0.166833	0.974044
1057	1221	ad	KEGG_MEDICUS_PATHOGEN_HSV_GD_TO_HVEM_NFKB_SIGNALING_PATHWAY	11	0.20578	0.2237	0.166833	0.934839
1058	1081	ad	WILLIAMS_ESR2_TARGETS_UP	26	0.18271	0.14861	0.166833	0.913002
1059	1038	ad	MOREAUX_B_LYMPHOCYTE_MATURATION_BY_TACI_UP	75	0.17646	0.08598	0.166833	0.88531
1060	996	ad	REACTOME_G_ALPHA_I_SIGNALLING_EVENTS	305	0.1698	0.051315	0.167832	1.08682
1061	1036	ad	SMID_BREAST_CANCER_LUMINAL_B_UP	153	0.17613	0.064602	0.167832	0.971617
1062	973	ad	KEGG_MEDICUS_REFERENCE_ITGA_B_RHOGAP_RHOA_SIGNALING_PATHWAY	22	0.16544	0.16314	0.167832	0.904858
1063	1092	ad	ZHAN_VARIABLE_EARLY_DIFFERENTIATION_GENES_DN	27	0.18478	0.13903	0.167832	0.89708
1064	863	ad	WIERENGA_STAT5A_TARGETS_UP	185	0.15086	0.065175	0.168831	0.991406
1065	1061	ad	REACTOME_ASSEMBLY_AND_CELL_SURFACE_PRESENTATION_OF_NMDA_RECEPTORS	38	0.1802	0.13673	0.168831	0.984329
1066	1113	ad	CHESLER_BRAIN_HIGHEST_EXPRESSION	34	0.18941	0.13203	0.168831	0.979879
1067	1138	ad	AMIT_SERUM_RESPONSE_480_MCF10A	33	0.1921	0.12656	0.168831	0.919735
1068	1166	ad	REACTOME_NUCLEAR_EVENTS_STIMULATED_BY_ALK_SIGNALING_IN_CANCER	18	0.19684	0.17642	0.168831	0.913237
1069	1105	ad	HOLLMANN_APOPTOSIS_VIA_CD40_UP	183	0.18745	0.056152	0.168831	0.91
1070	1104	ad	SATO_SILENCED_BY_METHYLATION_IN_PANCREATIC_CANCER_2	41	0.18742	0.10662	0.168831	0.830231
1071	1093	ad	RAMPON_ENRICHED_LEARNING_ENVIRONMENT_LATE_UP	21	0.18534	0.19836	0.16983	1.0847
1072	968	ad	RAGHAVACHARI_PLATELET_SPECIFIC_GENES	60	0.16482	0.11774	0.16983	1.08183
1073	1174	ad	REACTOME_DEGRADATION_OF_BETA_CATENIN_BY_THE_DESTRUCTION_COMPLEX	79	0.19806	0.088691	0.16983	1.0724
1074	1131	ad	UZONYI_RESPONSE_TO_LEUKOTRIENE_AND_THROMBIN	34	0.19121	0.14213	0.16983	1.03059
1075	1112	ad	CHUANG_OXIDATIVE_STRESS_RESPONSE_UP	26	0.18846	0.15732	0.16983	0.97457
1076	1127	ad	KEGG_RIG_I_LIKE_RECEPTOR_SIGNALING_PATHWAY	63	0.19067	0.0965	0.16983	0.973825
1077	934	ad	FEVR_CTNNB1_TARGETS_UP	637	0.16002	0.034324	0.16983	0.932969
1078	1201	ad	REACTOME_HCMV_INFECTION	92	0.20224	0.077075	0.16983	0.928463
1079	1175	ad	KLEIN_PRIMARY_EFFUSION_LYMPHOMA_DN	51	0.19816	0.10259	0.16983	0.913966
1080	1077	ad	HARRIS_BRAIN_CANCER_PROGENITORS	38	0.18186	0.12441	0.16983	0.90981
1081	1200	ad	WP_DISORDERS_OF_FRUCTOSE_METABOLISM	13	0.20209	0.16802	0.16983	0.754658
1082	1071	ad	LIM_MAMMARY_LUMINAL_MATURE_DN	89	0.18077	0.090254	0.170829	1.04813
1083	1043	ad	NOUSHMEHR_GBM_SILENCED_BY_METHYLATION	45	0.17709	0.12026	0.170829	0.991064
1084	925	ad	NABA_MATRISOME_HIGHLY_METASTATIC_MELANOMA_TUMOR_CELL_DERIVED	12	0.1588	0.24865	0.170829	0.980972
1085	1125	ad	REACTOME_RHO_GTPASES_ACTIVATE_FORMINS	129	0.1906	0.068496	0.170829	0.975901
1086	1084	ad	REACTOME_SLC_TRANSPORTER_DISORDERS	92	0.18352	0.080665	0.170829	0.964977
1087	1083	ad	PID_TCR_JNK_PATHWAY	14	0.18337	0.21616	0.170829	0.955265
1088	1010	ad	KESHELAVA_MULTIPLE_DRUG_RESISTANCE	67	0.17263	0.092827	0.170829	0.934179
1089	1082	ad	REACTOME_INOSITOL_PHOSPHATE_METABOLISM	45	0.18334	0.1125	0.170829	0.920324
1090	1122	ad	BIOCARTA_COMP_PATHWAY	18	0.19017	0.18296	0.170829	0.891898
1091	1047	ad	MURAKAMI_UV_RESPONSE_6HR_UP	31	0.1785	0.13706	0.171828	0.929421
1092	1058	ad	REACTOME_BBSOME_MEDIATED_CARGO_TARGETING_TO_CILIUM	23	0.17977	0.15789	0.171828	0.863422
1093	1154	ad	REN_BOUND_BY_E2F	52	0.19452	0.10615	0.172827	0.979361
1094	1107	ad	REACTOME_NGF_STIMULATED_TRANSCRIPTION	38	0.18783	0.11664	0.172827	0.904073
1095	1158	ad	HOLLEMAN_PREDNISOLONE_RESISTANCE_ALL_DN	11	0.19608	0.21924	0.172827	0.871211
1096	1129	ad	REACTOME_SUMOYLATION_OF_UBIQUITINYLATION_PROTEINS	37	0.191	0.12083	0.172827	0.851336
1097	1197	ad	REACTOME_ENDOSOMAL_VACUOLAR_PATHWAY	11	0.20191	0.22747	0.173826	0.935161
1098	1161	ad	NABA_MATRISOME_HIGHLY_METASTATIC_MELANOMA	18	0.1962	0.17684	0.173826	0.932497
1099	1019	ad	SPIELMAN_LYMPHOBLAST_EUROPEAN_VS_ASIAN_2FC_UP	13	0.17385	0.21581	0.173826	0.897015
1100	998	ad	BONOME_OVARIAN_CANCER_SURVIVAL_SUBOPTIMAL_DEBULKING	453	0.17018	0.038689	0.174825	0.924129
1101	1031	ad	PID_IFNG_PATHWAY	40	0.17525	0.1221	0.174825	0.922449
1102	1098	ad	HIRSCH_CELLULAR_TRANSFORMATION_SIGNATURE_DN	90	0.18682	0.079659	0.174825	0.91662
1103	1136	ad	WP_NUCLEAR_RECEPTORS	36	0.19177	0.12376	0.174825	0.909993
1104	1001	ad	WU_CELL_MIGRATION	169	0.17074	0.06116	0.174825	0.901707
1105	1142	ad	BREDEMEYER_RAG_SIGNALING_VIA_ATM_NOT_VIA_NFKB_UP	45	0.19279	0.10911	0.174825	0.900972
1106	1087	ad	DER_IFN_ALPHA_RESPONSE_UP	73	0.18436	0.089799	0.174825	0.895545
1107	1069	ad	POMEROY_MEDULLOBLASTOMA_PROGNOSIS_UP	44	0.18059	0.11931	0.175824	0.938047
1108	1159	ad	KEGG_MEDICUS_VARIANT_MUTATION_INACTIVATED_PRKCG_TO_MGLUR1_TRPC3_SIGNALING_PATHWAY	11	0.19612	0.2232	0.175824	0.904377
1109	1066	ad	KEGG_TASTE_TRANSDUCTION	50	0.18051	0.12064	0.176823	1.02167
1110	1146	ad	JEON_SMAD6_TARGETS_UP	23	0.19372	0.16552	0.176823	0.989864
1111	1101	ad	REACTOME_COLLAGEN_CHAIN_TRIMERIZATION	41	0.18699	0.12273	0.176823	0.947348
1112	1103	ad	GAUSSMANN_MLL_AF4_FUSION_TARGETS_C_DN	21	0.18715	0.16477	0.176823	0.923534
1113	991	ad	RODRIGUES_THYROID_CARCINOMA_POORLY_DIFFERENTIATED_UP	586	0.16905	0.034332	0.176823	0.919236
1114	1123	ad	HOEGERKORP_CD44_TARGETS_DIRECT_UP	23	0.19019	0.14123	0.176823	0.826215
1115	1182	ad	REACTOME_KERATAN_SULFATE_DEGRADATION	15	0.19896	0.16331	0.176823	0.775869
1116	1111	ad	WP_TYROBP_CAUSAL_NETWORK_IN_MICROGLIA	58	0.18842	0.10025	0.177822	0.937969
1117	1223	ad	REACTOME_IL_6_TYPE_CYTOKINE_RECEPTOR_LIGAND_INTERACTIONS	17	0.20613	0.17163	0.177822	0.912694
1118	1095	ad	TANAKA_METHYLATED_IN_ESOPHAGEAL_CARCINOMA	97	0.18595	0.099449	0.178821	1.17856
1119	1116	ad	REACTOME_MITOTIC_SPINDLE_CHECKPOINT	105	0.18948	0.076682	0.178821	0.962073
1120	1100	ad	NABA_COLLAGENS	41	0.18699	0.12273	0.178821	0.960662
1121	1006	ad	REACTOME_METABOLISM_OF_WATER_SOLUBLE_VITAMINS_AND_COFACTORS	120	0.17204	0.075077	0.178821	0.942721
1122	1120	ad	ZHU_CMV_ALL_UP	102	0.18988	0.073795	0.178821	0.934197
1123	1075	ad	BUYTAERT_PHOTODYNAMIC_THERAPY_STRESS_UP	764	0.18143	0.028608	0.178821	0.899746
1124	1097	ad	SHAFFER_IRF4_TARGETS_IN_ACTIVATED_DENDRITIC_CELL	58	0.18633	0.095957	0.178821	0.836367
1125	1208	ad	PETRETTO_HEART_MASS_QTL_CIS_DN	25	0.20401	0.15978	0.17982	0.990413
1126	1155	ad	REACTOME_CREB1_PHOSPHORYLATION_THROUGH_NMDA_RECEPTOR_MEDIATED_ACTIVATION_OF_RAS_SIGNALING	24	0.1946	0.15676	0.17982	0.974162
1127	1164	ad	QI_HYPOXIA_TARGETS_OF_HIF1A_AND_FOXA2	33	0.19664	0.13196	0.17982	0.912438
1128	1074	ad	KEGG_ACUTE_MYELOID_LEUKEMIA	53	0.18128	0.10474	0.17982	0.880306
1129	1132	ad	KEGG_DORSO_VENTRAL_AXIS_FORMATION	24	0.19126	0.15102	0.17982	0.871388
1130	1157	ad	WP_CLASSICAL_PATHWAY_OF_STEROIDOGENESIS_WITH_GLUCOCORTICOID_AND_MINERALOCORTICOID_METABOLISM	15	0.19474	0.17776	0.17982	0.800632
1131	1109	ad	KEGG_MEDICUS_REFERENCE_MDA5_IRF7_3_SIGNALING_PATHWAY	24	0.18813	0.22832	0.180819	1.33434
1132	1143	ad	WP_KISSPEPTIN_KISSPEPTIN_RECEPTOR_SYSTEM_IN_THE_OVARY	38	0.19369	0.12757	0.180819	0.963627
1133	1062	ad	SHETH_LIVER_CANCER_VS_TXNIP_LOSS_PAM1	236	0.1802	0.052015	0.180819	0.959616
1134	1102	ad	REACTOME_DISEASES_OF_CARBOHYDRATE_METABOLISM	31	0.18708	0.13689	0.180819	0.895495
1135	1130	ad	CHEOK_RESPONSE_TO_MERCAPTOPURINE_AND_HD_MTX_DN	24	0.1911	0.15309	0.180819	0.895365
1136	1121	ad	GENTILE_UV_RESPONSE_CLUSTER_D7	32	0.18995	0.12761	0.180819	0.855303
1137	1048	ad	WP_CIRCADIAN_RHYTHM_GENES	191	0.17853	0.059095	0.181818	0.966724
1138	1049	ad	WALLACE_PROSTATE_CANCER_RACE_UP	257	0.17878	0.04986	0.181818	0.939412
1139	1186	ad	REACTOME_SUMOYLATION_OF_RNA_BINDING_PROTEINS	45	0.19998	0.11305	0.181818	0.932015
1140	1137	ad	WP_HIPPOCAMPAL_SYNAPTOGENESIS_AND_NEUROGENESIS	24	0.1919	0.15866	0.181818	0.925654
1141	1054	ad	GAUSSMANN_MLL_AF4_FUSION_TARGETS_A_UP	162	0.17915	0.062277	0.181818	0.909261
1142	1055	ad	TONKS_TARGETS_OF_RUNX1_RUNX1T1_FUSION_HSC_DN	178	0.17922	0.059404	0.182817	0.938802
1143	1057	ad	REACTOME_PROTEIN_HYDROXYLATION	17	0.17957	0.19437	0.182817	0.933228
1144	1133	ad	GENTILE_UV_RESPONSE_CLUSTER_D5	35	0.1914	0.12832	0.182817	0.922441
1145	1188	ad	REACTOME_PHOSPHOLIPASE_C_MEDIATED_CASCADE_FGFR1	16	0.20031	0.17959	0.182817	0.91111
1146	1230	ad	GUENTHER_GROWTH_SPHERICAL_VS_ADHERENT_DN	24	0.20678	0.14582	0.182817	0.910441
1147	1150	ad	KEGG_GLYCOSAMINOGLYCAN_BIOSYNTHESIS_KERATAN_SULFATE	14	0.19409	0.19993	0.182817	0.887726
1148	1128	ad	MEDINA_SMARCA4_TARGETS	35	0.19084	0.12114	0.182817	0.873033
1149	1323	ad	WP_IRON_METABOLISM_DISORDERS	15	0.22384	0.15799	0.182817	0.843596
1150	1079	ad	SCHLOSSER_SERUM_RESPONSE_UP	116	0.18208	0.077072	0.183816	0.996123
1151	1153	ad	LIU_LIVER_CANCER	30	0.19446	0.13352	0.183816	0.914682
1152	1173	ad	KEGG_MEDICUS_REFERENCE_TRANSCRIPTION_COUPLED_NER	30	0.19797	0.13591	0.183816	0.909308
1153	1078	ad	ZHONG_SECRETOME_OF_LUNG_CANCER_AND_MACROPHAGE	70	0.18204	0.088819	0.183816	0.907485
1154	1289	ad	REACTOME_REGULATION_OF_KIT_SIGNALING	16	0.21853	0.16863	0.183816	0.898396
1155	1195	ad	REACTOME_BIOSYNTHESIS_OF_SPECIALIZED_PRORESOLVING_MEDIATORS_SPMS	19	0.20145	0.15385	0.183816	0.84704
1156	1222	ad	WP_4P16_3_COPY_NUMBER_VARIATION	28	0.20599	0.15007	0.184815	0.961404
1157	1050	ad	MA_RAT_AGING_UP	98	0.1788	0.079285	0.184815	0.889118
1158	1232	ad	KEGG_MEDICUS_REFERENCE_NUCLEAR_EXPORT_OF_MRNA	28	0.20701	0.13821	0.184815	0.888474
1159	1119	ad	KEGG_MEDICUS_REFERENCE_COPII_VESICLE_FORMATION	12	0.18975	0.19744	0.184815	0.843599
1160	1238	ad	MILI_PSEUDOPODIA	41	0.20847	0.10246	0.184815	0.800865
1161	1180	ad	BAKER_HEMATOPOIESIS_STAT3_TARGETS	14	0.1985	0.17672	0.184815	0.754325
1162	1252	ad	BIOCARTA_PRC2_PATHWAY	13	0.21107	0.22556	0.185814	1.03413
1163	978	ad	KIM_ALL_DISORDERS_OLIGODENDROCYTE_NUMBER_CORR_UP	685	0.16706	0.032685	0.185814	0.931813
1164	1096	ad	RODRIGUES_DCC_TARGETS_DN	111	0.18624	0.073166	0.185814	0.923811
1165	1271	ad	PLASARI_TGFB1_SIGNALING_VIA_NFIC_1HR_UP	28	0.21515	0.13747	0.185814	0.913821
1166	1021	ad	GAZDA_DIAMOND_BLACKFAN_ANEMIA_ERYTHROID_DN	405	0.17392	0.039911	0.185814	0.879395
1167	1169	ad	URS_ADIPOCYTE_DIFFERENTIATION_DN	31	0.19714	0.12464	0.185814	0.844469
1168	1239	ad	WP_ESTROGEN_SIGNALING_PATHWAY	21	0.20858	0.13293	0.185814	0.779335
1169	981	ad	FOROUTAN_TGFB_EMT_UP	185	0.16732	0.065445	0.186813	1.03234
1170	1124	ad	DURCHDEWALD_SKIN_CARCINOGENESIS_UP	75	0.19059	0.087946	0.186813	0.945824
1171	1167	ad	DAVICIONI_PAX_FOXO1_SIGNATURE_IN_ARMS_DN	18	0.19704	0.18485	0.186813	0.908915
1172	1156	ad	PYEON_CANCER_HEAD_AND_NECK_VS_CERVICAL_DN	19	0.19472	0.17299	0.186813	0.901146
1173	1297	ad	REACTOME_PROLONGED_ERK_ACTIVATION_EVENTS	14	0.21961	0.17935	0.186813	0.831512
1174	1190	ad	REACTOME_ER_QUALITY_CONTROL_COMPARTMENT_ERQC	20	0.2005	0.16022	0.187812	0.875759
1175	1228	ad	KIM_LIVER_CANCER_POOR_SURVIVAL_UP	21	0.20661	0.14488	0.187812	0.826783
1176	1091	ad	REACTOME_IMMUNOREGULATORY_INTERACTIONS_BETWEEN_A_LYMPHOID_AND_A_NON_LYMPHOID_CELL	123	0.18476	0.084878	0.188811	1.13548
1177	1020	ad	DEURIG_T_CELL_PROLYMPHOCYTIC_LEUKEMIA_UP	313	0.17389	0.045101	0.188811	0.904622
1178	1086	ad	HOFFMANN_SMALL_PRE_BII_TO_IMMATURE_B_LYMPHOCYTE_UP	63	0.18382	0.10042	0.188811	0.902724
1179	1183	ad	KEGG_T_CELL_RECEPTOR_SIGNALING_PATHWAY	102	0.19901	0.070393	0.188811	0.832997
1180	1163	ad	KEGG_MEDICUS_REFERENCE_LESION_BYPASS_BY_TLS_AND_DSB_FORMATION	15	0.19641	0.22651	0.18981	1.02149
1181	1250	ad	MIKKELSEN_MCV6_ICP_WITH_H3K4ME3_AND_H3K27ME3	30	0.21017	0.13919	0.18981	0.950169
1182	1229	ad	POS_HISTAMINE_RESPONSE_NETWORK	27	0.20675	0.14575	0.18981	0.946429
1183	1251	ad	REACTOME_CONSTITUTIVE_SIGNALING_BY_ABERRANT_PI3K_IN_CANCER	76	0.2103	0.081434	0.18981	0.898815
1184	1209	ad	CUI_TCF21_TARGETS_DN	30	0.20414	0.13247	0.18981	0.876285
1185	1259	ad	REACTOME_DEFECTIVE_C1GALT1C1_CAUSES_TNPS	15	0.21196	0.18944	0.190809	0.940099
1186	1026	ad	REACTOME_INTRACELLULAR_SIGNALING_BY_SECOND_MESSENGERS	295	0.17459	0.047851	0.190809	0.929826
1187	1149	ad	REACTOME_SIGNALING_BY_NTRKS	131	0.19403	0.066004	0.190809	0.900044
1188	1243	ad	BIOCARTA_NKCELLS_PATHWAY	20	0.20911	0.15324	0.190809	0.839855
1189	1148	ad	DUNNE_TARGETS_OF_AML1_MTG8_FUSION_UP	50	0.1938	0.099847	0.190809	0.802628
1190	1178	ad	ONGUSAHA_BRCA1_TARGETS_UP	11	0.19829	0.19004	0.190809	0.758382
1191	1134	ad	YAMASHITA_METHYLATED_IN_PROSTATE_CANCER	59	0.1917	0.1031	0.191808	0.962483
1192	1179	ad	KEGG_N_GLYCAN_BIOSYNTHESIS	44	0.19837	0.11512	0.191808	0.927791
1193	1168	ad	PID_IL12_STAT4_PATHWAY	32	0.19709	0.1276	0.191808	0.879972
1194	1244	ad	REACTOME_ANTI_INFLAMMATORY_RESPONSE_FAVOURING_LEISHMANIA_PARASITE_INFECTION	75	0.20912	0.075097	0.191808	0.845112
1195	1300	ad	REACTOME_EARLY_PHASE_OF_HIV_LIFE_CYCLE	14	0.22029	0.18753	0.192807	0.893113
1196	1205	ad	REACTOME_CALNEXIN_CALRETICULIN_CYCLE	25	0.20333	0.14586	0.192807	0.886555
1197	1212	ad	LU_TUMOR_ENDOTHELIAL_MARKERS_UP	20	0.2045	0.16608	0.192807	0.886403
1198	1170	ad	PLASARI_NFIC_TARGETS_BASAL_UP	28	0.19717	0.14041	0.192807	0.875821
1199	1309	ad	CHEMNITZ_RESPONSE_TO_PROSTAGLANDIN_E2_UP	123	0.22215	0.057734	0.192807	0.827792
1200	1235	ad	REACTOME_TIGHT_JUNCTION_INTERACTIONS	27	0.20766	0.13412	0.192807	0.808785
1201	1171	ad	WP_TRYPTOPHAN_METABOLISM	29	0.19722	0.11751	0.192807	0.762804
1202	1041	ad	CAIRO_HEPATOBLASTOMA_DN	244	0.17677	0.049583	0.193806	0.867747
1203	1329	ad	WAKASUGI_HAVE_ZNF143_BINDING_SITES	51	0.22491	0.093044	0.193806	0.867284
1204	1270	ad	VANDESLUIS_NORMAL_EMBRYOS_DN	20	0.21497	0.15692	0.193806	0.839823
1205	1126	ad	SMID_BREAST_CANCER_LUMINAL_A_DN	16	0.19061	0.18051	0.193806	0.824306
1206	1110	ad	ABRAMSON_INTERACT_WITH_AIRE	39	0.1883	0.11779	0.193806	0.816423
1207	1281	ad	DARWICHE_PAPILLOMA_PROGRESSION_RISK	72	0.21731	0.075854	0.193806	0.810706
1208	1140	ad	PID_PTP1B_PATHWAY	51	0.19225	0.11688	0.194805	0.989792
1209	1141	ad	TING_SILENCED_BY_DICER	26	0.19232	0.16296	0.194805	0.952565
1210	1213	ad	REACTOME_GLUTATHIONE_CONJUGATION	36	0.2045	0.1285	0.194805	0.901859
1211	1162	ad	REACTOME_DISORDERS_OF_TRANSMEMBRANE_TRANSPORTERS	165	0.19628	0.058441	0.194805	0.898759
1212	1352	ad	LEE_LIVER_CANCER_MYC_DN	57	0.22991	0.085341	0.194805	0.821088
1213	1147	ad	LIU_SMARCA4_TARGETS	45	0.19372	0.1102	0.195804	0.896418
1214	1273	ad	REACTOME_WNT5A_DEPENDENT_INTERNALIZATION_OF_FZD2_FZD5_AND_ROR2	13	0.21557	0.19875	0.195804	0.87461
1215	1194	ad	REACTOME_ONCOGENE_INDUCED_SENESCENCE	33	0.20142	0.12283	0.195804	0.86492
1216	1115	ad	MIKKELSEN_MEF_HCP_WITH_H3_UNMETHYLATED	188	0.18946	0.051891	0.195804	0.854626
1217	1216	ad	KEGG_MEDICUS_VARIANT_MUTATION_CAUSED_ABERRANT_ABETA_TO_MACHR_CA2_APOPTOTIC_PATHWAY	19	0.20518	0.16377	0.195804	0.847278
1218	1135	ad	REACTOME_COPI_MEDIATED_ANTEROGRADE_TRANSPORT	99	0.19172	0.078445	0.196803	0.938392
1219	1204	ad	SU_PANCREAS	37	0.20312	0.11744	0.196803	0.816026
1220	1210	ad	ROYLANCE_BREAST_CANCER_16Q_COPY_NUMBER_UP	54	0.20419	0.16946	0.197802	1.53148
1221	1144	ad	KYNG_RESPONSE_TO_H2O2_VIA_ERCC6_DN	39	0.19369	0.11378	0.197802	0.846046
1222	1224	ad	KIM_MYCN_AMPLIFICATION_TARGETS_DN	96	0.2062	0.072486	0.197802	0.809411
1223	1108	ad	REACTOME_INTERLEUKIN_12_FAMILY_SIGNALING	55	0.1879	0.10654	0.198801	0.912595
1224	1217	ad	BIOCARTA_FCER1_PATHWAY	37	0.20525	0.12275	0.198801	0.898244
1225	1282	ad	POMEROY_MEDULLOBLASTOMA_DESMOPLASIC_VS_CLASSIC_DN	54	0.21738	0.091845	0.198801	0.855902
1226	1249	ad	STEIN_ESR1_TARGETS	77	0.21011	0.080332	0.198801	0.844631
1227	1202	ad	GENTILE_UV_LOW_DOSE_UP	23	0.20238	0.14697	0.198801	0.838774
1228	1240	ad	WP_WNT_SIGNALING	111	0.20877	0.066574	0.198801	0.836917
1229	1258	ad	REACTOME_RUNX2_REGULATES_BONE_DEVELOPMENT	29	0.21192	0.14639	0.1998	0.976043
1230	1285	ad	KEGG_MEDICUS_REFERENCE_GF_RTK_RAS_PI3K_SIGNALING_PATHWAY	85	0.21787	0.07688	0.1998	0.876477
1231	1274	ad	PIONTEK_PKD1_TARGETS_UP	38	0.21561	0.11038	0.1998	0.820495
1232	1247	ad	WP_EFFECT_OF_PROGERIN_ON_GENES_INVOLVED_IN_HUTCHINSON_GILFORD_PROGERIA_SYNDROME	20	0.2095	0.13621	0.1998	0.704716
1233	1211	ad	FIGUEROA_AML_METHYLATION_CLUSTER_6_UP	127	0.20431	0.065031	0.200799	0.901179
1234	1152	ad	LEE_CALORIE_RESTRICTION_NEOCORTEX_UP	66	0.19438	0.093846	0.200799	0.890935
1235	1192	ad	MANNE_COVID19_COMBINED_COHORT_VS_HEALTHY_DONOR_PLATELETS_UP	165	0.20064	0.058572	0.200799	0.848755
1236	1265	ad	WP_INFLUENCE_OF_LAMINOPATHIES_ON_WNT_SIGNALING	34	0.21322	0.10998	0.200799	0.800883
1237	1269	ad	KEGG_MEDICUS_ENV_FACTOR_DCE_TO_DNA_ADDUCTS	19	0.21485	0.20629	0.201798	1.09101
1238	1114	ad	REACTOME_ASPARAGINE_N_LINKED_GLYCOSYLATION	292	0.18941	0.045204	0.201798	0.867279
1239	1187	ad	PID_P75_NTR_PATHWAY	60	0.19999	0.090413	0.201798	0.815097
1240	1191	ad	KEGG_MEDICUS_VARIANT_ERBB2_OVEREXPRESSION_TO_PI3K_SIGNALING_PATHWAY	12	0.20051	0.18841	0.201798	0.736321
1241	1253	ad	BOYAULT_LIVER_CANCER_SUBCLASS_G123_UP	43	0.21128	0.11003	0.202797	0.865983
1242	1330	ad	REACTOME_HEME_SIGNALING	46	0.22514	0.096996	0.202797	0.84429
1243	1177	ad	GALLUZZI_PERMEABILIZE_MITOCHONDRIA	39	0.19825	0.11306	0.202797	0.840678
1244	1193	ad	WP_APOPTOSIS_MODULATION_AND_SIGNALING	83	0.20138	0.079619	0.202797	0.834639
1245	1321	ad	YAMAZAKI_TCEB3_TARGETS_DN	182	0.2234	0.04899	0.202797	0.784549
1246	1347	ad	PID_ALK1_PATHWAY	26	0.22856	0.12198	0.202797	0.780332
1247	1348	ad	WP_ENTEROCYTE_CHOLESTEROL_METABOLISM	34	0.22866	0.10531	0.202797	0.740221
1248	1234	ad	WP_MAMMARY_GLAND_DEVELOPMENT_PATHWAY_PUBERTY_STAGE_2_OF_4	12	0.20724	0.23275	0.203796	0.992012
1249	1343	ad	REACTOME_SHC1_EVENTS_IN_EGFR_SIGNALING	14	0.22809	0.19839	0.203796	0.909559
1250	1338	ad	BLANCO_MELO_COVID19_SARS_COV_2_INFECTION_A594_CELLS_UP	69	0.22653	0.079893	0.203796	0.845411
1251	1268	ad	REACTOME_CRMPS_IN_SEMA3A_SIGNALING	15	0.21424	0.17183	0.203796	0.821604
1252	1242	ad	YAO_TEMPORAL_RESPONSE_TO_PROGESTERONE_CLUSTER_4	15	0.20901	0.17819	0.203796	0.820007
1253	1376	ad	ENGELMANN_CANCER_PROGENITORS_UP	46	0.2352	0.093015	0.203796	0.801069
1254	1231	ad	VALK_AML_WITH_11Q23_REARRANGED	18	0.20698	0.17829	0.204795	0.879602
1255	1314	ad	REACTOME_TNFS_BIND_THEIR_PHYSIOLOGICAL_RECEPTORS	27	0.22269	0.13092	0.204795	0.812194
1256	1295	ad	WP_PHOTODYNAMIC_THERAPY_INDUCED_AP_1_SURVIVAL_SIGNALING	50	0.21937	0.091651	0.204795	0.774125
1257	1241	ad	REACTOME_CD28_CO_STIMULATION	30	0.20888	0.11269	0.204795	0.709693
1258	1342	ad	KEGG_MEDICUS_REFERENCE_NOTCH_PROTEOLYTIC_ACTIVATION	11	0.22806	0.1674	0.204795	0.661969
1259	1286	ad	BIOCARTA_SPRY_PATHWAY	16	0.218	0.1952	0.205794	0.966717
1260	1277	ad	WP_STING_PATHWAY_IN_KAWASAKI_LIKE_DISEASE_AND_COVID_19	18	0.21642	0.15328	0.205794	0.790107
1261	1207	ad	VALK_AML_CLUSTER_7	25	0.20352	0.13411	0.205794	0.776213
1262	1312	ad	MARKS_ACETYLATED_NON_HISTONE_PROTEINS	11	0.22254	0.18524	0.205794	0.768678
1263	1206	ad	KAMMINGA_SENESCENCE	37	0.20339	0.12115	0.206793	0.847671
1264	1266	ad	WP_METHIONINE_METABOLISM_LEADING_TO_SULFUR_AMINO_ACIDS_AND_RELATED_DISORDERS	11	0.21329	0.17795	0.206793	0.695874
1265	1365	ad	FIGUEROA_AML_METHYLATION_CLUSTER_5_UP	11	0.23326	0.17101	0.206793	0.682942
1266	1184	ad	KOHN_EMT_MESENCHYMAL	14	0.19931	0.2254	0.207792	1.00027
1267	1214	ad	DEMAGALHAES_AGING_UP	51	0.20463	0.11143	0.207792	0.908835
1268	1383	ad	WP_CYTOPLASMIC_RIBOSOMAL_PROTEINS	80	0.23589	0.072072	0.207792	0.829502
1269	1219	ad	WP_ALZHEIMER_39_S_DISEASE	246	0.20554	0.045841	0.207792	0.823215
1270	1267	ad	WP_SPLICING_FACTOR_NOVA_REGULATED_SYNAPTIC_PROTEINS	41	0.21361	0.10616	0.207792	0.788046
1271	1351	ad	FONTAINE_FOLLICULAR_THYROID_ADENOMA_UP	69	0.2297	0.072774	0.207792	0.783492
1272	1233	ad	REACTOME_FGFRL1_MODULATION_OF_FGFR1_SIGNALING	13	0.2072	0.17266	0.207792	0.695782
1273	1331	ad	REACTOME_MRNA_CAPPING	29	0.22522	0.12467	0.208791	0.813156
1274	1361	ad	MEISSNER_BRAIN_HCP_WITH_H3K4ME2_AND_H3K27ME3	55	0.23213	0.089915	0.208791	0.811824
1275	1344	ad	WP_T_CELL_RECEPTOR_SIGNALING_PATHWAY	70	0.22816	0.073054	0.208791	0.771638
1276	1299	ad	REACTOME_DIGESTION	21	0.22011	0.17312	0.20979	0.972708
1277	1264	ad	REACTOME_SIGNALING_BY_NODAL	22	0.21322	0.13821	0.20979	0.826013
1278	1255	ad	WILSON_PROTEASES_AT_TUMOR_BONE_INTERFACE_UP	19	0.21158	0.16111	0.20979	0.825299
1279	1396	ad	WP_EBOLA_VIRUS_INFECTION_IN_HOST	124	0.23772	0.056863	0.20979	0.806374
1280	1313	ad	LOPEZ_TRANSLATION_VIA_FN1_SIGNALING	34	0.22268	0.10864	0.20979	0.801319
1281	1215	ad	WP_SPHINGOLIPID_PATHWAY	27	0.20496	0.12447	0.20979	0.716695
1282	1279	ad	PID_NEPHRIN_NEPH1_PATHWAY	29	0.21649	0.11196	0.20979	0.714533
1283	1263	ad	WP_NRF2_PATHWAY	136	0.21269	0.063927	0.210789	0.853074
1284	1248	ad	HUANG_GATA2_TARGETS_UP	143	0.20963	0.060553	0.210789	0.793891
1285	1363	ad	REACTOME_PARASITE_INFECTION	57	0.23246	0.082771	0.210789	0.790858
1286	1369	ad	REACTOME_HSP90_CHAPERONE_CYCLE_FOR_STEROID_HORMONE_RECEPTORS_SHR_IN_THE_PRESENCE_OF_LIGAND	53	0.23386	0.082451	0.210789	0.771613
1287	1262	ad	WP_AMPLIFICATION_AND_EXPANSION_OF_ONCOGENIC_PATHWAYS_AS_METASTATIC_TRAITS	17	0.21205	0.16268	0.210789	0.760322
1288	1364	ad	REACTOME_DDX58_IFIH1_MEDIATED_INDUCTION_OF_INTERFERON_ALPHA_BETA	77	0.23312	0.070312	0.210789	0.751093
1289	1336	ad	WP_CANCER_IMMUNOTHERAPY_BY_CTLA4_BLOCKADE	13	0.22607	0.16783	0.210789	0.738349
1290	1198	ad	WP_MALE_STEROID_HORMONES_IN_CARDIOMYOCYTE_ENERGY_METABOLISM	12	0.20191	0.1794	0.210789	0.696816
1291	1276	ad	KEGG_MEDICUS_VARIANT_MUTATION_CAUSED_ABERRANT_SOD1_TO_RETROGRADE_AXONAL_TRANSPORT	27	0.21617	0.11437	0.210789	0.683731
1292	1397	ad	REACTOME_YAP1_AND_WWTR1_TAZ_STIMULATED_GENE_EXPRESSION	14	0.23802	0.18388	0.211788	0.87471
1293	1349	ad	RUAN_RESPONSE_TO_TNF_DN	76	0.22915	0.075932	0.211788	0.848797
1294	1308	ad	KEGG_MEDICUS_VARIANT_MUTATION_CAUSED_ABERRANT_ABETA_TO_MGLUR5_CA2_APOPTOTIC_PATHWAY	20	0.22156	0.15081	0.211788	0.792436
1295	1405	ad	WP_TGF_BETA_SIGNALING_IN_THYROID_CELLS_FOR_EPITHELIAL_MESENCHYMAL_TRANSITION	17	0.23899	0.14716	0.211788	0.766646
1296	1261	ad	REACTOME_ION_TRANSPORT_BY_P_TYPE_ATPASES	51	0.212	0.0956	0.211788	0.764443
1297	1139	ad	KEGG_MEDICUS_REFERENCE_ITGA_B_RHOGEF_RHOA_SIGNALING_PATHWAY	22	0.19216	0.14587	0.211788	0.734868
1298	1284	ad	BIOCARTA_NFKB_PATHWAY	19	0.21773	0.13994	0.211788	0.73254
1299	1461	ad	LEE_SP4_THYMOCYTE	15	0.2506	0.17588	0.212787	0.881428
1300	1326	ad	FU_INTERACT_WITH_ALKBH8	13	0.22449	0.18098	0.212787	0.796127
1301	1296	ad	FLECHNER_BIOPSY_KIDNEY_TRANSPLANT_REJECTED_VS_OK_UP	81	0.21947	0.070212	0.212787	0.738521
1302	1291	ad	WP_REGULATION_OF_SISTER_CHROMATID_SEPARATION_AT_THE_METAPHASE_ANAPHASE_TRANSITION	13	0.2188	0.19887	0.213786	0.877016
1303	1440	ad	PID_ERBB_NETWORK_PATHWAY	15	0.24728	0.16134	0.213786	0.79999
1304	1319	ad	SMID_BREAST_CANCER_ERBB2_UP	128	0.22306	0.057795	0.213786	0.771262
1305	1356	ad	PID_NOTCH_PATHWAY	58	0.23054	0.08064	0.213786	0.767231
1306	1196	ad	REACTOME_LEISHMANIA_INFECTION	157	0.20162	0.054339	0.213786	0.750223
1307	1160	ad	GAL_LEUKEMIC_STEM_CELL_UP	112	0.19618	0.066473	0.213786	0.748068
1308	1203	ad	TONKS_TARGETS_OF_RUNX1_RUNX1T1_FUSION_SUSTAINED_IN_MONOCYTE_UP	21	0.20258	0.14285	0.213786	0.715287
1309	1414	ad	KEGG_MEDICUS_REFERENCE_TLR3_IRF7_SIGNALING_PATHWAY	19	0.24176	0.21011	0.214785	1.17639
1310	1337	ad	KEGG_MELANOMA	67	0.22622	0.080604	0.214785	0.791332
1311	1324	ad	LI_INDUCED_T_TO_NATURAL_KILLER_UP	285	0.22388	0.039276	0.214785	0.773258
1312	1236	ad	KEGG_ARRHYTHMOGENIC_RIGHT_VENTRICULAR_CARDIOMYOPATHY_ARVC	69	0.20784	0.082705	0.214785	0.768472
1313	1373	ad	REACTOME_SYNTHESIS_OF_PIPS_AT_THE_EARLY_ENDOSOME_MEMBRANE	14	0.23463	0.15753	0.214785	0.743411
1314	1226	ad	REACTOME_SIGNALING_BY_FGFR2_IIIA_TM	19	0.20644	0.16269	0.215784	0.791477
1315	1290	ad	WP_T_CELL_ACTIVATION_SARS_COV_2	87	0.21874	0.070878	0.215784	0.784231
1316	1318	ad	REACTOME_FGFR2_MUTANT_RECEPTOR_ACTIVATION	32	0.2229	0.11452	0.215784	0.759206
1317	1278	ad	DAZARD_UV_RESPONSE_CLUSTER_G1	53	0.21646	0.098906	0.216783	0.858498
1318	1333	ad	HEBERT_MATRISOME_TNBC_LUNG_METASTASIS	21	0.22535	0.15062	0.216783	0.84317
1319	1395	ad	REACTOME_ABC_TRANSPORTERS_IN_LIPID_HOMEOSTASIS	17	0.23757	0.16077	0.216783	0.814309
1320	1311	ad	RASHI_RESPONSE_TO_IONIZING_RADIATION_6	71	0.22236	0.08023	0.216783	0.811547
1321	1386	ad	BOYAULT_LIVER_CANCER_SUBCLASS_G123_DN	46	0.23638	0.0925	0.216783	0.811238
1322	1288	ad	REACTOME_SARS_COV_1_HOST_INTERACTIONS	88	0.21839	0.069174	0.216783	0.807495
1323	1375	ad	REACTOME_INDUCTION_OF_CELL_CELL_FUSION	12	0.23505	0.19012	0.216783	0.806446
1324	1293	ad	REACTOME_REGULATION_OF_LIPID_METABOLISM_BY_PPARALPHA	114	0.21893	0.061893	0.216783	0.759536
1325	1370	ad	BHATTACHARYA_EMBRYONIC_STEM_CELL	78	0.23394	0.069517	0.216783	0.746053
1326	1303	ad	MIKKELSEN_MEF_LCP_WITH_H3K27ME3	63	0.22096	0.079477	0.216783	0.74554
1327	1354	ad	ZHAN_MULTIPLE_MYELOMA_CD2_UP	43	0.2305	0.11151	0.217782	0.901979
1328	1451	ad	VICENT_METASTASIS_UP	13	0.24832	0.18849	0.217782	0.875011
1329	1237	ad	WP_ARRHYTHMOGENIC_RIGHT_VENTRICULAR_CARDIOMYOPATHY	69	0.20784	0.082705	0.217782	0.813181
1330	1372	ad	BIOCARTA_KERATINOCYTE_PATHWAY	45	0.23447	0.093056	0.217782	0.767963
1331	1512	ad	BYSTROEM_CORRELATED_WITH_IL5_DN	56	0.25965	0.074845	0.217782	0.767392
1332	1421	ad	DACOSTA_UV_RESPONSE_VIA_ERCC3_TTD_UP	49	0.24257	0.083605	0.217782	0.727611
1333	1390	ad	WP_MTHFR_DEFICIENCY	22	0.23708	0.13535	0.218781	0.809536
1334	1339	ad	REACTOME_UPTAKE_AND_FUNCTION_OF_ANTHRAX_TOXINS	11	0.2271	0.20079	0.218781	0.807363
1335	1360	ad	REACTOME_ANTIVIRAL_MECHANISM_BY_IFN_STIMULATED_GENES	137	0.23212	0.054309	0.218781	0.728815
1336	1335	ad	IIZUKA_LIVER_CANCER_PROGRESSION_L1_G1_UP	20	0.22579	0.13863	0.218781	0.720752
1337	1454	ad	KEGG_MEDICUS_REFERENCE_GLUTATHIONE_BIOSYNTHESIS	11	0.24859	0.16419	0.218781	0.692096
1338	1492	ad	SUZUKI_CTCFL_TARGETS_UP	11	0.25617	0.14865	0.218781	0.623803
1339	1227	ad	LEE_DOUBLE_POLAR_THYMOCYTE	24	0.20658	0.14738	0.21978	0.827996
1340	1257	ad	XIE_ST_HSC_S1PR3_OE_UP	176	0.21188	0.052582	0.21978	0.800362
1341	1392	ad	MATZUK_POSTIMPLANTATION_AND_POSTPARTUM	13	0.23726	0.17224	0.21978	0.788806
1342	1254	ad	REACTOME_FGFR1C_LIGAND_BINDING_AND_ACTIVATION	13	0.21132	0.18462	0.21978	0.754212
1343	1260	ad	LINDGREN_BLADDER_CANCER_CLUSTER_1_DN	343	0.21196	0.036315	0.21978	0.749439
1344	1399	ad	REACTOME_CREATION_OF_C4_AND_C2_ACTIVATORS	14	0.23821	0.18823	0.220779	0.857709
1345	1345	ad	PID_IL8_CXCR2_PATHWAY	33	0.22817	0.11464	0.220779	0.81105
1346	1382	ad	TSENG_IRS1_TARGETS_UP	95	0.23576	0.065965	0.220779	0.801906
1347	1417	ad	REACTOME_METABOLISM_OF_AMINO_ACIDS_AND_DERIVATIVES	337	0.24224	0.033646	0.220779	0.773514
1348	1225	ad	WAKABAYASHI_ADIPOGENESIS_PPARG_BOUND_36HR	28	0.20623	0.12546	0.220779	0.75502
1349	1424	ad	REACTOME_REGULATION_OF_PYRUVATE_DEHYDROGENASE_PDH_COMPLEX	14	0.243	0.16185	0.220779	0.73001
1350	1448	ad	PEDERSEN_METASTASIS_BY_ERBB2_ISOFORM_6	26	0.24799	0.11259	0.220779	0.699318
1351	1320	ad	MARZEC_IL2_SIGNALING_DN	36	0.22326	0.11462	0.221778	0.794227
1352	1340	ad	SINGH_NFE2L2_TARGETS	13	0.22718	0.18671	0.221778	0.781862
1353	1377	ad	BIDUS_METASTASIS_DN	131	0.2352	0.053285	0.221778	0.749583
1354	1444	ad	GILDEA_METASTASIS	28	0.24767	0.097535	0.221778	0.681214
1355	1406	ad	WP_SULFATASE_AND_AROMATASE_PATHWAY	14	0.23913	0.15432	0.221778	0.672162
1356	1294	ad	REACTOME_TP53_REGULATES_TRANSCRIPTION_OF_GENES_INVOLVED_IN_G2_CELL_CYCLE_ARREST	17	0.21928	0.12875	0.221778	0.578074
1357	1306	ad	KYNG_DNA_DAMAGE_BY_GAMMA_RADIATION	69	0.22146	0.078359	0.222777	0.779825
1358	1422	ad	PARK_HSC_MARKERS	41	0.24286	0.098993	0.222777	0.76998
1359	1400	ad	KEGG_MEDICUS_REFERENCE_HEPARAN_SULFATE_BIOSYNTHESIS	11	0.23837	0.17876	0.222777	0.718636
1360	1465	ad	SEMBA_FHIT_TARGETS_UP	11	0.25146	0.22324	0.223776	0.911602
1361	1368	ad	WP_PREGNANE_X_RECEPTOR_PATHWAY	31	0.23364	0.12047	0.223776	0.807168
1362	1301	ad	REACTOME_CELLULAR_RESPONSE_TO_HEAT_STRESS	96	0.22033	0.070767	0.223776	0.793338
1363	1298	ad	REACTOME_REGULATION_OF_TP53_ACTIVITY_THROUGH_ACETYLATION	28	0.21975	0.11508	0.223776	0.731139
1364	1431	ad	NIKOLSKY_BREAST_CANCER_7P22_AMPLICON	36	0.24552	0.20595	0.224775	1.5484
1365	1220	ad	WP_ALZHEIMER_39_S_DISEASE_AND_MIRNA_EFFECTS	246	0.20554	0.045841	0.224775	0.823584
1366	1378	ad	WP_NEURAL_CREST_CELL_MIGRATION_DURING_DEVELOPMENT	37	0.23558	0.10227	0.224775	0.789255
1367	1374	ad	REACTOME_CYTOSOLIC_SENSORS_OF_PATHOGEN_ASSOCIATED_DNA	59	0.23501	0.079658	0.224775	0.730889
1368	1380	ad	REACTOME_PI_3K_CASCADE_FGFR1	21	0.23568	0.12618	0.224775	0.693435
1369	1452	ad	KYNG_ENVIRONMENTAL_STRESS_RESPONSE_NOT_BY_UV_IN_OLD	22	0.24857	0.14582	0.225774	0.868476
1370	1325	ad	ROPERO_HDAC2_TARGETS	97	0.2244	0.067393	0.225774	0.781642
1371	1181	ad	MARSON_BOUND_BY_FOXP3_STIMULATED	887	0.19854	0.025615	0.226773	0.794498
1372	1359	ad	DIRMEIER_LMP1_RESPONSE_EARLY	62	0.23141	0.081511	0.226773	0.762965
1373	1477	ad	WP_PHOSPHODIESTERASES_IN_NEURONAL_FUNCTION	52	0.25294	0.080174	0.226773	0.752631
1374	1507	ad	WP_ANGIOGENESIS	24	0.25926	0.1109	0.226773	0.749992
1375	1328	ad	KIM_RESPONSE_TO_TSA_AND_DECITABINE_UP	108	0.22463	0.058658	0.226773	0.718251
1376	1453	ad	WP_TNF_RELATED_WEAK_INDUCER_OF_APOPTOSIS_TWEAK_SIGNALING_PATHWAY	37	0.24858	0.088119	0.226773	0.678387
1377	1402	ad	BIOCARTA_PML_PATHWAY	17	0.23878	0.13057	0.226773	0.625549
1378	1394	ad	BIOCARTA_GSK3_PATHWAY	20	0.23739	0.13369	0.227772	0.728852
1379	1438	ad	REACTOME_RAC2_GTPASE_CYCLE	78	0.24698	0.065372	0.227772	0.675915
1380	1439	ad	KEGG_NON_SMALL_CELL_LUNG_CANCER	52	0.24719	0.084415	0.228771	0.803214
1381	1353	ad	MULLIGHAN_NPM1_SIGNATURE_3_DN	143	0.22999	0.055723	0.228771	0.792416
1382	1429	ad	FAELT_B_CLL_WITH_VH_REARRANGEMENTS_UP	45	0.2451	0.093354	0.228771	0.7687
1383	1426	ad	REACTOME_EPH_EPHRIN_SIGNALING	89	0.24335	0.064691	0.228771	0.761264
1384	1449	ad	PID_CIRCADIAN_PATHWAY	13	0.24805	0.16793	0.228771	0.759383
1385	1176	ad	MARTENS_TRETINOIN_RESPONSE_UP	761	0.19818	0.027537	0.228771	0.73893
1386	1423	ad	BIOCARTA_CLASSIC_PATHWAY	14	0.24293	0.15608	0.228771	0.709321
1387	1456	ad	WP_TYPE_II_DIABETES_MELLITUS	19	0.24933	0.12916	0.228771	0.701332
1388	1408	ad	FERRANDO_T_ALL_WITH_MLL_ENL_FUSION_DN	77	0.23973	0.065927	0.228771	0.688521
1389	1366	ad	REACTOME_FGFR2C_LIGAND_BINDING_AND_ACTIVATION	12	0.23341	0.16666	0.228771	0.657194
1390	1511	ad	PID_RANBP2_PATHWAY	11	0.25965	0.14751	0.228771	0.59172
1391	1305	ad	REACTOME_PROCESSING_OF_CAPPED_INTRON_CONTAINING_PRE_MRNA	257	0.22132	0.042134	0.22977	0.809069
1392	1332	ad	LI_PROSTATE_CANCER_EPIGENETIC	30	0.22531	0.11596	0.22977	0.75054
1393	1322	ad	ACEVEDO_LIVER_CANCER_DN	492	0.22371	0.028258	0.22977	0.681102
1394	1358	ad	BIOCARTA_CSK_PATHWAY	20	0.23129	0.15632	0.230769	0.865962
1395	1381	ad	BHAT_ESR1_TARGETS_NOT_VIA_AKT1_DN	83	0.23571	0.070677	0.230769	0.806133
1396	1316	ad	DACOSTA_UV_RESPONSE_VIA_ERCC3_UP	291	0.22278	0.039625	0.230769	0.801959
1397	1467	ad	MIKKELSEN_MEF_ICP_WITH_H3K4ME3_AND_H3K27ME3	37	0.25184	0.10305	0.230769	0.788958
1398	1430	ad	WP_KYNURENINE_PATHWAY_AND_LINKS_TO_CELL_SENESCENCE	23	0.24521	0.12251	0.230769	0.724488
1399	1246	ad	REACTOME_C_TYPE_LECTIN_RECEPTORS_CLRS	131	0.20946	0.061551	0.231768	0.81471
1400	1283	ad	YAGI_AML_WITH_INV_16_TRANSLOCATION	375	0.2177	0.035362	0.231768	0.79083
1401	1350	ad	COULOUARN_TEMPORAL_TGFB1_SIGNATURE_UP	102	0.22965	0.061696	0.231768	0.742719
1402	1384	ad	TAVOR_CEBPA_TARGETS_UP	48	0.23613	0.085259	0.231768	0.717761
1403	1362	ad	DI_MARTINO_MATRISOME_HIGHLY_PROLIFERATIVE_HNSCC	27	0.23222	0.11877	0.231768	0.709042
1404	1341	ad	ZHANG_PROLIFERATING_VS_QUIESCENT	45	0.22793	0.089812	0.231768	0.707105
1405	1460	ad	WP_TRANSLATION_FACTORS	46	0.24995	0.080035	0.231768	0.661251
1406	1315	ad	REACTOME_DISEASES_OF_SIGNAL_TRANSDUCTION_BY_GROWTH_FACTOR_RECEPTORS_AND_SECOND_MESSENGERS	407	0.22275	0.033521	0.232767	0.770201
1407	1355	ad	TARTE_PLASMA_CELL_VS_B_LYMPHOCYTE_UP	75	0.23053	0.074242	0.232767	0.743993
1408	1442	ad	GROSS_HYPOXIA_VIA_HIF1A_UP	73	0.24742	0.067936	0.232767	0.670117
1409	1450	ad	KEGG_MEDICUS_REFERENCE_ANTIGEN_PROCESSING_AND_PRESENTATION_BY_MHC_CLASS_I_MOLECULES	11	0.24809	0.22196	0.233766	0.85509
1410	1302	ad	REACTOME_SARS_COV_2_ACTIVATES_MODULATES_INNATE_AND_ADAPTIVE_IMMUNE_RESPONSES	115	0.22083	0.065158	0.233766	0.780129
1411	1413	ad	WP_CHROMOSOMAL_AND_MICROSATELLITE_INSTABILITY_IN_COLORECTAL_CANCER	72	0.24115	0.069299	0.233766	0.748664
1412	1389	ad	WANG_TARGETS_OF_MLL_CBP_FUSION_UP	43	0.23671	0.085263	0.233766	0.627359
1413	1415	ad	ZHENG_RESPONSE_TO_ARSENITE_UP	14	0.24194	0.18498	0.234765	0.838725
1414	1481	ad	HU_GENOTOXIN_ACTION_DIRECT_VS_INDIRECT_4HR	36	0.25447	0.10184	0.234765	0.74973
1415	1598	ad	SARTIPY_NORMAL_AT_INSULIN_RESISTANCE_DN	17	0.27534	0.12995	0.234765	0.709415
1416	1480	ad	PID_DNA_PK_PATHWAY	16	0.25389	0.12584	0.234765	0.61182
1417	1367	ad	NIKOLSKY_BREAST_CANCER_8Q23_Q24_AMPLICON	140	0.23352	0.10794	0.236763	1.54686
1418	1592	ad	FERRARI_RESPONSE_TO_FENRETINIDE_UP	20	0.27448	0.13319	0.236763	0.771479
1419	1334	ad	REACTOME_TP53_REGULATES_TRANSCRIPTION_OF_ADDITIONAL_CELL_CYCLE_GENES_WHOSE_EXACT_ROLE_IN_THE_P53_PATHWAY_REMAIN_UNCERTAIN	20	0.22547	0.13729	0.236763	0.693262
1420	1446	ad	MORI_LARGE_PRE_BII_LYMPHOCYTE_UP	81	0.24773	0.06495	0.236763	0.689891
1421	1550	ad	HERNANDEZ_ABERRANT_MITOSIS_BY_DOCETACEL_2NM_DN	20	0.26714	0.12122	0.236763	0.686373
1422	1501	ad	REACTOME_LOSS_OF_FUNCTION_OF_MECP2_IN_RETT_SYNDROME	11	0.25803	0.19915	0.237762	0.834255
1423	1275	ad	REACTOME_WNT5A_DEPENDENT_INTERNALIZATION_OF_FZD4	15	0.21571	0.18602	0.237762	0.769009
1424	1346	ad	WP_UROTENSIN_II_MEDIATED_SIGNALING_PATHWAY	68	0.22833	0.075292	0.237762	0.717952
1425	1388	ad	KYNG_RESPONSE_TO_H2O2_VIA_ERCC6_UP	34	0.23664	0.10424	0.237762	0.714348
1426	1474	ad	GNATENKO_PLATELET_SIGNATURE	34	0.2524	0.095425	0.237762	0.702581
1427	1561	ad	TONKS_TARGETS_OF_RUNX1_RUNX1T1_FUSION_SUSTAINDED_IN_ERYTHROCYTE_UP	42	0.26868	0.082416	0.237762	0.675607
1428	1420	ad	KEGG_GLYCOSAMINOGLYCAN_DEGRADATION	20	0.2425	0.12151	0.237762	0.651982
1429	1304	ad	KARAKAS_TGFB1_SIGNALING	18	0.22105	0.17287	0.238761	0.812024
1430	1256	ad	MONNIER_POSTRADIATION_TUMOR_ESCAPE_UP	373	0.2117	0.036275	0.238761	0.758742
1431	1245	ad	MEISSNER_NPC_HCP_WITH_H3K4ME2	447	0.20914	0.033752	0.238761	0.747568
1432	1573	ad	KEGG_COMPLEMENT_AND_COAGULATION_CASCADES	66	0.2706	0.070686	0.23976	0.730256
1433	1403	ad	LE_EGR2_TARGETS_UP	99	0.23879	0.060853	0.23976	0.717562
1434	1393	ad	REACTOME_SIGNALING_BY_FGFR2_IN_DISEASE	42	0.23734	0.094074	0.23976	0.698963
1435	1441	ad	LIU_SOX4_TARGETS_DN	288	0.24732	0.035078	0.23976	0.689443
1436	1472	ad	REACTOME_PLATELET_ACTIVATION_SIGNALING_AND_AGGREGATION	245	0.25229	0.036057	0.240759	0.6993
1437	1484	ad	REACTOME_OVARIAN_TUMOR_DOMAIN_PROTEASES	35	0.25499	0.095616	0.240759	0.695648
1438	1468	ad	BIOCARTA_SM_PATHWAY	14	0.25194	0.19323	0.241758	0.847983
1439	1475	ad	GRAHAM_CML_DIVIDING_VS_NORMAL_DIVIDING_UP	11	0.25253	0.19358	0.241758	0.78025
1440	1463	ad	BEIER_GLIOMA_STEM_CELL_UP	36	0.25125	0.10092	0.241758	0.74741
1441	1602	ad	ZHOU_PANCREATIC_EXOCRINE_PROGENITOR	11	0.27596	0.17082	0.241758	0.711536
1442	1540	ad	REACTOME_PROTEIN_UBIQUITINATION	58	0.26528	0.066875	0.241758	0.672538
1443	1537	ad	REACTOME_FORMATION_OF_AXIAL_MESODERM	13	0.26424	0.15418	0.241758	0.672056
1444	1307	ad	BHATI_G2M_ARREST_BY_2METHOXYESTRADIOL_UP	105	0.2215	0.059735	0.241758	0.654324
1445	1476	ad	REACTOME_NUCLEAR_EVENTS_MEDIATED_BY_NFE2L2	91	0.2527	0.063759	0.242757	0.722146
1446	1502	ad	SUH_COEXPRESSED_WITH_ID1_AND_ID2_UP	18	0.25834	0.13498	0.242757	0.696251
1447	1478	ad	KYNG_DNA_DAMAGE_BY_GAMMA_AND_UV_RADIATION	73	0.25349	0.06802	0.242757	0.680706
1448	1494	ad	VALK_AML_CLUSTER_1	26	0.25651	0.11677	0.243756	0.742622
1449	1379	ad	REACTOME_RIBAVIRIN_ADME	11	0.23567	0.19554	0.243756	0.694369
1450	1428	ad	NATSUME_RESPONSE_TO_INTERFERON_BETA_UP	68	0.24489	0.073737	0.243756	0.684803
1451	1613	ad	KEGG_GLYCOSAMINOGLYCAN_BIOSYNTHESIS_CHONDROITIN_SULFATE	21	0.27789	0.11276	0.243756	0.67532
1452	1525	ad	DAZARD_UV_RESPONSE_CLUSTER_G24	21	0.2634	0.11254	0.243756	0.655782
1453	1597	ad	FIRESTEIN_CTNNB1_PATHWAY	25	0.27522	0.10815	0.243756	0.647815
1454	1595	ad	LEE_METASTASIS_AND_ALTERNATIVE_SPLICING_DN	43	0.27489	0.072775	0.243756	0.631358
1455	1508	ad	KEGG_MEDICUS_VARIANT_TEL_AML1_FUSION_TO_TRANSCRIPTIONAL_REPRESSION	11	0.2595	0.19219	0.244755	0.781683
1456	1371	ad	BANDRES_RESPONSE_TO_CARMUSTIN_MGMT_48HR_DN	149	0.23422	0.051447	0.244755	0.721993
1457	1419	ad	PASQUALUCCI_LYMPHOMA_BY_GC_STAGE_DN	151	0.24246	0.048785	0.244755	0.720971
1458	1416	ad	BASSO_CD40_SIGNALING_DN	66	0.24215	0.07332	0.244755	0.675937
1459	1633	ad	MARTINELLI_IMMATURE_NEUTROPHIL_DN	12	0.28197	0.14716	0.244755	0.667677
1460	1479	ad	KEGG_FOCAL_ADHESION	188	0.25349	0.042033	0.244755	0.663903
1461	1547	ad	NAKAMURA_CANCER_MICROENVIRONMENT_DN	40	0.267	0.08074	0.244755	0.644809
1462	1536	ad	REACTOME_LYSOSOME_VESICLE_BIOGENESIS	33	0.26419	0.10844	0.245754	0.78431
1463	1435	ad	REACTOME_RESPONSE_OF_EIF2AK4_GCN2_TO_AMINO_ACID_DEFICIENCY	93	0.24632	0.06487	0.245754	0.741141
1464	1434	ad	LUI_THYROID_CANCER_PAX8_PPARG_UP	44	0.24589	0.087213	0.245754	0.709364
1465	1292	ad	MARTINEZ_RB1_AND_TP53_TARGETS_DN	554	0.2188	0.028487	0.245754	0.708549
1466	1575	ad	BERTUCCI_INVASIVE_CARCINOMA_DUCTAL_VS_LOBULAR_UP	21	0.27079	0.11892	0.245754	0.685297
1467	1459	ad	MANALO_HYPOXIA_UP	190	0.24982	0.042686	0.245754	0.675808
1468	1391	ad	REACTOME_OXIDATIVE_STRESS_INDUCED_SENESCENCE	63	0.23716	0.073947	0.245754	0.643583
1469	1496	ad	MUELLER_COMMON_TARGETS_OF_AML_FUSIONS_UP	12	0.25685	0.14889	0.245754	0.58735
1470	1410	ad	KEGG_MEDICUS_REFERENCE_TRANSLATION_INITIATION	74	0.23991	0.072843	0.246753	0.731239
1471	1513	ad	ZWANG_CLASS_2_TRANSIENTLY_INDUCED_BY_EGF	47	0.25976	0.082893	0.246753	0.711183
1472	1558	ad	HOFMANN_MYELODYSPLASTIC_SYNDROM_LOW_RISK_UP	20	0.2683	0.12461	0.246753	0.699651
1473	1589	ad	KEGG_MEDICUS_REFERENCE_TSH_DUOX2_TG_SIGNALING_PATHWAY	12	0.27368	0.14794	0.246753	0.67068
1474	1469	ad	KEGG_MEDICUS_VARIANT_MUTATION_INACTIVATED_PRKAR1A_TO_CRHR_PKA_ACTH_SIGNALING_PATHWAY	26	0.25207	0.11101	0.246753	0.655862
1475	1437	ad	REACTOME_MAPK_FAMILY_SIGNALING_CASCADES	306	0.24697	0.0356	0.247752	0.755337
1476	1412	ad	REACTOME_MAPK_TARGETS_NUCLEAR_EVENTS_MEDIATED_BY_MAP_KINASES	29	0.24057	0.11455	0.247752	0.731452
1477	1529	ad	BIOCARTA_TRKA_PATHWAY	14	0.26368	0.16117	0.247752	0.726306
1478	1489	ad	WP_INTRAFLAGELLAR_TRANSPORT_PROTEINS_BINDING_TO_DYNEIN	21	0.25535	0.12425	0.247752	0.723514
1479	1317	ad	REACTOME_SIGNALING_BY_RECEPTOR_TYROSINE_KINASES	507	0.22288	0.029269	0.247752	0.702848
1480	1462	ad	REACTOME_NEGATIVE_REGULATION_OF_FLT3	15	0.25112	0.1505	0.247752	0.701267
1481	1504	ad	WANG_LSD1_TARGETS_UP	23	0.25889	0.12101	0.247752	0.68718
1482	1509	ad	REACTOME_TBC_RABGAPS	41	0.25959	0.083789	0.247752	0.674552
1483	1432	ad	REACTOME_NEGATIVE_EPIGENETIC_REGULATION_OF_RRNA_EXPRESSION	45	0.24562	0.091211	0.248751	0.712414
1484	1486	ad	NAKAMURA_METASTASIS	44	0.25522	0.088463	0.248751	0.684018
1485	1524	ad	DURCHDEWALD_SKIN_CARCINOGENESIS_DN	245	0.26311	0.034824	0.248751	0.651533
1486	1464	ad	REACTOME_TRANSFERRIN_ENDOCYTOSIS_AND_RECYCLING	30	0.25128	0.095515	0.248751	0.629767
1487	1310	ad	WP_GPCRS_CLASS_A_RHODOPSIN_LIKE	241	0.2223	0.049603	0.24975	0.852778
1488	1490	ad	GRANDVAUX_IRF3_TARGETS_UP	13	0.25548	0.18406	0.24975	0.739239
1489	1425	ad	GAZDA_DIAMOND_BLACKFAN_ANEMIA_MYELOID_DN	34	0.24321	0.10257	0.24975	0.719785
1490	1532	ad	MORI_MATURE_B_LYMPHOCYTE_UP	85	0.26381	0.06057	0.24975	0.700962
1491	1628	ad	REACTOME_SRP_DEPENDENT_COTRANSLATIONAL_PROTEIN_TARGETING_TO_MEMBRANE	104	0.28144	0.051463	0.24975	0.663612
1492	1488	ad	REACTOME_E3_UBIQUITIN_LIGASES_UBIQUITINATE_TARGET_PROTEINS	41	0.25529	0.079031	0.24975	0.589583
1493	1218	ad	REACTOME_INNATE_IMMUNE_SYSTEM	991	0.20553	0.023708	0.250749	0.748938
1494	1514	ad	WP_LEUKOTRIENE_METABOLIC_PATHWAY	13	0.26013	0.15832	0.250749	0.699341
1495	1189	ad	CHARAFE_BREAST_CANCER_LUMINAL_VS_BASAL_UP	339	0.20031	0.039951	0.251748	0.753787
1496	1458	ad	REACTOME_TRANSCRIPTIONAL_ACTIVATION_OF_MITOCHONDRIAL_BIOGENESIS	48	0.24972	0.083739	0.251748	0.696043
1497	1521	ad	KEGG_VIBRIO_CHOLERAE_INFECTION	51	0.26257	0.077978	0.251748	0.669443
1498	1609	ad	MASRI_RESISTANCE_TO_TAMOXIFEN_AND_AROMATASE_INHIBITORS_DN	16	0.27708	0.12787	0.251748	0.629644
1499	1559	ad	ZHAN_MULTIPLE_MYELOMA_MF_UP	42	0.26833	0.078171	0.251748	0.617633
1500	1570	ad	KAMIKUBO_MYELOID_CEBPA_NETWORK	26	0.26982	0.094034	0.251748	0.603382
1501	1593	ad	REACTOME_ACTIVATION_OF_GENE_EXPRESSION_BY_SREBF_SREBP	41	0.27457	0.080247	0.251748	0.60117
1502	1287	ad	TORCHIA_TARGETS_OF_EWSR1_FLI1_FUSION_UP	240	0.21802	0.044557	0.252747	0.749345
1503	1642	ad	MEISSNER_ES_ICP_WITH_H3K4ME3	29	0.28375	0.0986	0.252747	0.70749
1504	1409	ad	REACTOME_ELEVATION_OF_CYTOSOLIC_CA2_LEVELS	16	0.23987	0.15931	0.252747	0.700944
1505	1445	ad	ZHONG_SECRETOME_OF_LUNG_CANCER_AND_FIBROBLAST	122	0.24772	0.052708	0.252747	0.700864
1506	1404	ad	ENK_UV_RESPONSE_KERATINOCYTE_UP	487	0.23894	0.028985	0.252747	0.68962
1507	1427	ad	SHEPARD_CRASH_AND_BURN_MUTANT_UP	189	0.24481	0.042605	0.252747	0.669394
1508	1615	ad	REACTOME_AFLATOXIN_ACTIVATION_AND_DETOXIFICATION	18	0.27804	0.12001	0.252747	0.656073
1509	1576	ad	WP_GANGLIO_SPHINGOLIPID_METABOLISM	13	0.27127	0.14263	0.252747	0.646229
1510	1629	ad	REACTOME_PURINE_SALVAGE	12	0.28169	0.14251	0.252747	0.621333
1511	1387	ad	SHIN_B_CELL_LYMPHOMA_CLUSTER_5	18	0.23664	0.13456	0.252747	0.610754
1512	1574	ad	BIOCARTA_MTA3_PATHWAY	18	0.27075	0.11455	0.252747	0.584276
1513	1565	ad	JI_CARCINOGENESIS_BY_KRAS_AND_STK11_DN	16	0.26897	0.14836	0.253746	0.733505
1514	1499	ad	HOFFMANN_LARGE_TO_SMALL_PRE_BII_LYMPHOCYTE_DN	58	0.25793	0.072792	0.253746	0.641037
1515	1583	ad	REACTOME_REGULATION_OF_RUNX1_EXPRESSION_AND_ACTIVITY	17	0.27306	0.10731	0.253746	0.57251
1516	1528	ad	JIANG_AGING_HYPOTHALAMUS_DN	31	0.26343	0.099549	0.254745	0.684382
1517	1610	ad	YIH_RESPONSE_TO_ARSENITE_C3	26	0.2771	0.098748	0.254745	0.648177
1518	1554	ad	WP_NEURODEGENERATION_WITH_BRAIN_IRON_ACCUMULATION_NBIA_SUBTYPES_PATHWAY	40	0.26766	0.081839	0.255744	0.637941
1519	1516	ad	BOYLAN_MULTIPLE_MYELOMA_C_D_DN	247	0.261	0.035476	0.255744	0.624941
1520	1635	ad	REACTOME_RORA_ACTIVATES_GENE_EXPRESSION	17	0.28245	0.11942	0.255744	0.618035
1521	1644	ad	WINNEPENNINCKX_MELANOMA_METASTASIS_UP	147	0.28446	0.039935	0.255744	0.610104
1522	1624	ad	BANDRES_RESPONSE_TO_CARMUSTIN_WITHOUT_MGMT_24HR_UP	12	0.28062	0.14065	0.255744	0.595989
1523	1769	ad	BIOCARTA_CD40_PATHWAY	11	0.30519	0.13244	0.255744	0.564649
1524	1614	ad	FINETTI_BREAST_CANCERS_KINOME_GRAY	15	0.27802	0.14226	0.256743	0.730677
1525	1482	ad	REACTOME_AZATHIOPRINE_ADME	22	0.25455	0.12557	0.256743	0.713508
1526	1495	ad	REACTOME_RNA_POLYMERASE_II_PRE_TRANSCRIPTION_EVENTS	73	0.25678	0.066359	0.256743	0.677613
1527	1663	ad	COATES_MACROPHAGE_M1_VS_M2_DN	74	0.28826	0.053975	0.256743	0.66219
1528	1600	ad	WP_NEURAL_CREST_CELL_MIGRATION_IN_CANCER	40	0.27551	0.081321	0.256743	0.649314
1529	1557	ad	REACTOME_SIGNALING_BY_CSF1_M_CSF_IN_MYELOID_CELLS	30	0.26807	0.097536	0.256743	0.638955
1530	1433	ad	ONDER_CDH1_TARGETS_2_UP	226	0.24573	0.041435	0.257742	0.726204
1531	1541	ad	OZEN_MIR125B1_TARGETS	22	0.26555	0.1137	0.257742	0.647473
1532	1548	ad	NAKAMURA_ADIPOGENESIS_LATE_UP	92	0.26701	0.055382	0.257742	0.613292
1533	1497	ad	REACTOME_VXPX_CARGO_TARGETING_TO_CILIUM	20	0.25776	0.12098	0.257742	0.607555
1534	1618	ad	WP_CHOLESTASIS	19	0.2789	0.11135	0.257742	0.606643
1535	1604	ad	PAPASPYRIDONOS_UNSTABLE_ATEROSCLEROTIC_PLAQUE_UP	52	0.2762	0.063351	0.257742	0.586419
1536	1398	ad	KYNG_ENVIRONMENTAL_STRESS_RESPONSE_NOT_BY_4NQO_IN_WS	32	0.23815	0.12222	0.258741	0.799234
1537	1580	ad	BIOCARTA_ACH_PATHWAY	14	0.27196	0.14753	0.258741	0.634159
1538	1466	ad	PID_HIF2PATHWAY	30	0.25178	0.10056	0.258741	0.599745
1539	1515	ad	REACTOME_FATTY_ACID_METABOLISM	162	0.26062	0.044556	0.25974	0.691367
1540	1447	ad	FERRANDO_T_ALL_WITH_MLL_ENL_FUSION_UP	80	0.24798	0.065926	0.25974	0.682747
1541	1599	ad	BILANGES_RAPAMYCIN_SENSITIVE_GENES	35	0.27544	0.093387	0.25974	0.668571
1542	1485	ad	WP_MODULATORS_OF_TCR_SIGNALING_AND_T_CELL_ACTIVATION	56	0.25519	0.074536	0.25974	0.643583
1543	1327	ad	CARRILLOREIXACH_HEPATOBLASTOMA_VS_NORMAL_DN	990	0.22458	0.021538	0.25974	0.640631
1544	1455	ad	REACTOME_COLLAGEN_DEGRADATION	59	0.24874	0.075807	0.25974	0.638532
1545	1586	ad	WP_ENERGY_METABOLISM	47	0.27336	0.07513	0.25974	0.633506
1546	1498	ad	BIOCARTA_GRANULOCYTES_PATHWAY	13	0.2579	0.14776	0.25974	0.631752
1547	1272	ad	SHEDDEN_LUNG_CANCER_POOR_SURVIVAL_A6	418	0.21554	0.033248	0.25974	0.612644
1548	1527	ad	WP_EICOSANOID_METABOLISM_VIA_LIPOOXYGENASES_LOX	26	0.26342	0.093821	0.25974	0.549324
1549	1538	ad	WENG_POR_TARGETS_GLOBAL_DN	23	0.26494	0.11444	0.260739	0.69448
1550	1590	ad	REACTOME_SIALIC_ACID_METABOLISM	33	0.27392	0.091058	0.260739	0.636157
1551	1641	ad	HUI_MAPK14_TARGETS_UP	18	0.28373	0.1144	0.260739	0.629396
1552	1553	ad	LEE_LIVER_CANCER_SURVIVAL_UP	164	0.26736	0.041475	0.260739	0.625696
1553	1457	ad	REACTOME_GPVI_MEDIATED_ACTIVATION_CASCADE	33	0.24952	0.094356	0.260739	0.607095
1554	1733	ad	KEGG_MEDICUS_VARIANT_MUTATION_CAUSED_ABERRANT_SNCA_TO_VGCC_CA2_APOPTOTIC_PATHWAY	11	0.3002	0.13756	0.260739	0.593375
1555	1500	ad	IBRAHIM_NRF2_DOWN	135	0.25797	0.048974	0.261738	0.698632
1556	1601	ad	KEGG_BLADDER_CANCER	39	0.27588	0.083358	0.261738	0.634636
1557	1552	ad	MARKS_HDAC_TARGETS_DN	14	0.26717	0.14265	0.261738	0.621195
1558	1647	ad	LENAOUR_DENDRITIC_CELL_MATURATION_DN	119	0.28499	0.044844	0.261738	0.611725
1559	1487	ad	SESTO_RESPONSE_TO_UV_C8	67	0.25525	0.068356	0.262737	0.649856
1560	1520	ad	MULLIGHAN_NPM1_MUTATED_SIGNATURE_1_UP	235	0.26238	0.036275	0.262737	0.642023
1561	1436	ad	GRAHAM_CML_DIVIDING_VS_NORMAL_QUIESCENT_UP	172	0.24678	0.042891	0.262737	0.606498
1562	1643	ad	REACTOME_PI_METABOLISM	76	0.28405	0.053299	0.262737	0.552997
1563	1740	ad	BIOCARTA_PLATELETAPP_PATHWAY	11	0.30114	0.14767	0.263736	0.643455
1564	1531	ad	WP_TRANSLATION_INHIBITORS_IN_CHRONICALLY_ACTIVATED_PDGFRA_CELLS	44	0.26379	0.079444	0.263736	0.613247
1565	1471	ad	WP_ARYL_HYDROCARBON_RECEPTOR_PATHWAY_WP2586	46	0.25217	0.080945	0.263736	0.611072
1566	1566	ad	STEINER_ERYTHROCYTE_MEMBRANE_GENES	14	0.26941	0.13287	0.263736	0.591161
1567	1579	ad	REACTOME_RNA_POLYMERASE_III_TRANSCRIPTION_INITIATION_FROM_TYPE_1_PROMOTER	28	0.27168	0.1155	0.264735	0.74259
1568	1510	ad	BERENJENO_TRANSFORMED_BY_RHOA_REVERSIBLY_DN	26	0.25962	0.11686	0.264735	0.714678
1569	1562	ad	LIN_APC_TARGETS	63	0.26875	0.073264	0.264735	0.69955
1570	1674	ad	KEGG_MEDICUS_REFERENCE_RTK_PLCG_ITPR_SIGNALING_PATHWAY	53	0.28954	0.06878	0.264735	0.672479
1571	1563	ad	PID_TRAIL_PATHWAY	26	0.26879	0.1059	0.264735	0.652181
1572	1581	ad	SCIAN_INVERSED_TARGETS_OF_TP53_AND_TP73_DN	28	0.27231	0.10033	0.264735	0.631878
1573	1577	ad	DELPUECH_FOXO3_TARGETS_UP	62	0.27134	0.068045	0.264735	0.621231
1574	1627	ad	REACTOME_EARLY_SARS_COV_2_INFECTION_EVENTS	34	0.28133	0.084028	0.264735	0.60369
1575	1652	ad	KEGG_MEDICUS_REFERENCE_GLYCOLYSIS	23	0.28628	0.10067	0.264735	0.589675
1576	1636	ad	SEMENZA_HIF1_TARGETS	35	0.28313	0.079124	0.264735	0.56805
1577	1443	ad	URS_ADIPOCYTE_DIFFERENTIATION_UP	64	0.24763	0.073929	0.265734	0.662125
1578	1473	ad	BOYLAN_MULTIPLE_MYELOMA_C_CLUSTER_UP	34	0.2523	0.096674	0.265734	0.6461
1579	1578	ad	ZHU_CMV_8_HR_UP	39	0.27162	0.082388	0.265734	0.634198
1580	1518	ad	KEGG_OTHER_GLYCAN_DEGRADATION	15	0.2623	0.1128	0.265734	0.483828
1581	1401	ad	SPIELMAN_LYMPHOBLAST_EUROPEAN_VS_ASIAN_DN	550	0.23852	0.026559	0.266733	0.678705
1582	1357	ad	HOUNKPE_HOUSEKEEPING_GENES	1061	0.23112	0.02091	0.266733	0.675736
1583	1522	ad	BROWNE_HCMV_INFECTION_20HR_DN	90	0.26293	0.059515	0.266733	0.642799
1584	1544	ad	REACTOME_MAP3K8_TPL2_DEPENDENT_MAPK1_3_ACTIVATION	15	0.26604	0.13608	0.266733	0.62922
1585	1549	ad	OSWALD_HEMATOPOIETIC_STEM_CELL_IN_COLLAGEN_GEL_DN	242	0.26707	0.033366	0.266733	0.623827
1586	1697	ad	TSENG_ADIPOGENIC_POTENTIAL_DN	40	0.29406	0.074742	0.266733	0.591923
1587	1781	ad	REACTOME_SLBP_DEPENDENT_PROCESSING_OF_REPLICATION_DEPENDENT_HISTONE_PRE_MRNAS	11	0.30644	0.1317	0.267732	0.562954
1588	1572	ad	LIU_TOPBP1_TARGETS	12	0.2704	0.13868	0.267732	0.54056
1589	1655	ad	CHOW_RASSF1_TARGETS_UP	22	0.2866	0.11388	0.268731	0.680336
1590	1491	ad	REACTOME_FCERI_MEDIATED_MAPK_ACTIVATION	32	0.25594	0.099198	0.268731	0.62659
1591	1483	ad	FORTSCHEGGER_PHF8_TARGETS_UP	239	0.25475	0.036441	0.268731	0.624979
1592	1677	ad	MCBRYAN_PUBERTAL_BREAST_4_5WK_DN	173	0.28979	0.036591	0.268731	0.610392
1593	1681	ad	REACTOME_PRE_NOTCH_EXPRESSION_AND_PROCESSING	48	0.29021	0.062214	0.268731	0.533109
1594	1555	ad	REACTOME_FGFR1_LIGAND_BINDING_AND_ACTIVATION	17	0.2677	0.13017	0.26973	0.656584
1595	1658	ad	STREICHER_LSM1_TARGETS_UP	39	0.28689	0.080348	0.26973	0.615422
1596	1606	ad	REACTOME_SYNTHESIS_SECRETION_AND_INACTIVATION_OF_GLUCAGON_LIKE_PEPTIDE_1_GLP_1	20	0.27661	0.10723	0.26973	0.609011
1597	1630	ad	KIM_ALL_DISORDERS_CALB1_CORR_DN	35	0.28187	0.082996	0.26973	0.594427
1598	1587	ad	GILMORE_CORE_NFKB_PATHWAY	12	0.27339	0.1341	0.26973	0.548254
1599	1526	ad	REACTOME_ASPIRIN_ADME	43	0.26341	0.11036	0.270729	0.846086
1600	1560	ad	KEGG_MEDICUS_PATHOGEN_ESCHERICHIA_MAP_TO_CDC42_SIGNALING_PATHWAY	13	0.26861	0.16679	0.270729	0.715524
1601	1591	ad	WP_BLADDER_CANCER	37	0.27418	0.087819	0.270729	0.688285
1602	1632	ad	BIOCARTA_SPPA_PATHWAY	16	0.28193	0.13315	0.270729	0.648371
1603	1539	ad	CERVERA_SDHB_TARGETS_2	102	0.26513	0.051939	0.270729	0.606106
1604	1701	ad	KEGG_MEDICUS_REFERENCE_VGCC_CA2_APOPTOTIC_PATHWAY	20	0.29447	0.10139	0.270729	0.58506
1605	1679	ad	BIOCARTA_VEGF_PATHWAY	25	0.28993	0.089615	0.270729	0.584832
1606	1723	ad	WANG_SMARCE1_TARGETS_DN	326	0.29844	0.026367	0.270729	0.566991
1607	1676	ad	BIOCARTA_NUCLEARRS_PATHWAY	34	0.28971	0.07932	0.270729	0.55898
1608	1505	ad	BLANCO_MELO_COVID19_BRONCHIAL_EPITHELIAL_CELLS_SARS_COV_2_INFECTION_UP	135	0.25898	0.049151	0.271728	0.674068
1609	1530	ad	STEARMAN_LUNG_CANCER_EARLY_VS_LATE_UP	116	0.26375	0.0495	0.271728	0.657075
1610	1637	ad	REACTOME_TRNA_MODIFICATION_IN_THE_NUCLEUS_AND_CYTOSOL	38	0.28321	0.088605	0.271728	0.648103
1611	1567	ad	FRASOR_RESPONSE_TO_ESTRADIOL_DN	68	0.26954	0.065527	0.271728	0.613349
1612	1535	ad	WEIGEL_OXIDATIVE_STRESS_BY_HNE_AND_TBH	59	0.26404	0.067131	0.271728	0.610012
1613	1622	ad	REACTOME_ROS_AND_RNS_PRODUCTION_IN_PHAGOCYTES	35	0.27964	0.082009	0.271728	0.594509
1614	1493	ad	BERENJENO_TRANSFORMED_BY_RHOA_UP	496	0.25633	0.025104	0.271728	0.59271
1615	1625	ad	BECKER_TAMOXIFEN_RESISTANCE_DN	49	0.28099	0.072289	0.271728	0.587668
1616	1696	ad	WP_T_CELL_ANTIGEN_RECEPTOR_TCR_PATHWAY_DURING_STAPHYLOCOCCUS_AUREUS_INFECTION	59	0.29396	0.059036	0.271728	0.581415
1617	1608	ad	PID_P53_DOWNSTREAM_PATHWAY	133	0.27693	0.041994	0.271728	0.580758
1618	1588	ad	HAN_SATB1_TARGETS_UP	388	0.27356	0.026599	0.271728	0.567773
1619	1653	ad	REACTOME_DOWNREGULATION_OF_ERBB2_ERBB3_SIGNALING	13	0.2865	0.15262	0.272727	0.630958
1620	1564	ad	ZHONG_RESPONSE_TO_AZACITIDINE_AND_TSA_DN	58	0.26879	0.071969	0.272727	0.629154
1621	1666	ad	MCBRYAN_PUBERTAL_TGFB1_TARGETS_DN	59	0.28849	0.062141	0.272727	0.622926
1622	1569	ad	KEGG_COLORECTAL_CANCER	60	0.26962	0.066193	0.272727	0.59577
1623	1543	ad	KYNG_RESPONSE_TO_H2O2_VIA_ERCC6	17	0.26603	0.12062	0.272727	0.56084
1624	1519	ad	ZHAN_MULTIPLE_MYELOMA_CD1_VS_CD2_DN	49	0.26237	0.085165	0.273726	0.652954
1625	1722	ad	REACTOME_TRANSLESION_SYNTHESIS_BY_Y_FAMILY_DNA_POLYMERASES_BYPASSES_LESIONS_ON_DNA_TEMPLATE	37	0.29836	0.079616	0.273726	0.596892
1626	1656	ad	PID_P53_REGULATION_PATHWAY	55	0.28667	0.062718	0.273726	0.576624
1627	1659	ad	DELYS_THYROID_CANCER_DN	215	0.28721	0.033465	0.273726	0.56497
1628	1418	ad	WANG_BARRETTS_ESOPHAGUS_AND_ESOPHAGUS_CANCER_DN	36	0.2424	0.10288	0.274725	0.663157
1629	1611	ad	FIGUEROA_AML_METHYLATION_CLUSTER_7_UP	106	0.27737	0.049604	0.274725	0.600562
1630	1605	ad	LUI_THYROID_CANCER_CLUSTER_1	48	0.2764	0.071863	0.274725	0.579935
1631	1711	ad	REACTOME_MITOTIC_PROPHASE	77	0.29589	0.053402	0.275724	0.576201
1632	1760	ad	WP_ERK_PATHWAY_IN_HUNTINGTON_39_S_DISEASE	14	0.30398	0.11249	0.275724	0.524609
1633	1596	ad	PID_KIT_PATHWAY	52	0.27513	0.070039	0.276723	0.600073
1634	1616	ad	MULLIGHAN_MLL_SIGNATURE_2_DN	254	0.2781	0.032498	0.276723	0.598995
1635	1702	ad	WEST_ADRENOCORTICAL_CARCINOMA_VS_ADENOMA_UP	16	0.29448	0.12908	0.277722	0.628555
1636	1623	ad	MANNE_COVID19_ICU_VS_HEALTHY_DONOR_PLATELETS_UP	116	0.28051	0.048516	0.277722	0.622412
1637	1671	ad	KEGG_MEDICUS_PATHOGEN_EBV_EBNA3C_TO_P27_CELL_CYCLE_G1_S_N00264	11	0.28899	0.15658	0.277722	0.608707
1638	1619	ad	BRUINS_UVC_RESPONSE_EARLY_LATE	287	0.27945	0.02991	0.277722	0.592874
1639	1710	ad	VERNELL_RETINOBLASTOMA_PATHWAY_DN	20	0.29581	0.10834	0.277722	0.578244
1640	1582	ad	KEGG_MEDICUS_REFERENCE_INTRINSIC_APOPTOTIC_PATHWAY	13	0.27265	0.14454	0.277722	0.568916
1641	1765	ad	REACTOME_INTEGRIN_SIGNALING	26	0.30487	0.085933	0.277722	0.566069
1642	1683	ad	MAHAJAN_RESPONSE_TO_IL1A_UP	72	0.29088	0.056291	0.277722	0.558603
1643	1654	ad	NUTT_GBM_VS_AO_GLIOMA_UP	40	0.28658	0.074578	0.277722	0.557993
1644	1668	ad	PID_PS1_PATHWAY	44	0.28887	0.070087	0.277722	0.555928
1645	1523	ad	SERVITJA_ISLET_HNF1A_TARGETS_DN	101	0.26304	0.052167	0.277722	0.549337
1646	1693	ad	YIH_RESPONSE_TO_ARSENITE_C2	14	0.29303	0.1294	0.278721	0.612886
1647	1584	ad	REACTOME_EUKARYOTIC_TRANSLATION_INITIATION	111	0.27309	0.05122	0.27972	0.661237
1648	1542	ad	KEGG_NATURAL_KILLER_CELL_MEDIATED_CYTOTOXICITY	128	0.26586	0.053008	0.27972	0.658165
1649	1545	ad	TAVOR_CEBPA_TARGETS_DN	31	0.2664	0.098722	0.27972	0.612281
1650	1407	ad	PHONG_TNF_RESPONSE_NOT_VIA_P38	323	0.23949	0.034625	0.27972	0.609816
1651	1739	ad	KEGG_GLYCINE_SERINE_AND_THREONINE_METABOLISM	28	0.30103	0.086578	0.27972	0.587356
1652	1854	ad	BIOCARTA_PCAF_PATHWAY	13	0.31831	0.12348	0.27972	0.581479
1653	1673	ad	KEGG_MEDICUS_REFERENCE_CXCR4_GNB_G_RAC_SIGNALING_PATHWAY	26	0.28947	0.083037	0.27972	0.498878
1654	1648	ad	XU_HGF_TARGETS_INDUCED_BY_AKT1_48HR_DN	20	0.28512	0.094905	0.27972	0.464772
1655	1517	ad	REACTOME_EUKARYOTIC_TRANSLATION_ELONGATION	87	0.26227	0.061215	0.280719	0.655871
1656	1612	ad	CADWELL_ATG16L1_TARGETS_DN	58	0.27751	0.069375	0.280719	0.629612
1657	1546	ad	KEGG_MAPK_SIGNALING_PATHWAY	255	0.26655	0.034558	0.280719	0.610739
1658	1705	ad	XIE_ST_HSC_S1PR3_OE_DN	23	0.29514	0.10172	0.280719	0.605461
1659	1571	ad	REACTOME_HIGHLY_CALCIUM_PERMEABLE_POSTSYNAPTIC_NICOTINIC_ACETYLCHOLINE_RECEPTORS	11	0.27035	0.19084	0.281718	0.712847
1660	1556	ad	NELSON_RESPONSE_TO_ANDROGEN_UP	75	0.2679	0.061434	0.281718	0.590829
1661	1695	ad	REACTOME_REGULATION_OF_BACH1_ACTIVITY	11	0.29365	0.1422	0.281718	0.57335
1662	1568	ad	PECE_MAMMARY_STEM_CELL_DN	122	0.26956	0.04729	0.281718	0.5658
1663	1747	ad	REACTOME_SIGNALLING_TO_ERKS	34	0.30203	0.074295	0.281718	0.557338
1664	1534	ad	GRUETZMANN_PANCREATIC_CANCER_UP	332	0.26398	0.030049	0.281718	0.557047
1665	1682	ad	WP_REGULATION_OF_ACTIN_CYTOSKELETON	139	0.2905	0.039357	0.281718	0.527234
1666	1385	ad	REACTOME_VESICLE_MEDIATED_TRANSPORT	637	0.23613	0.025414	0.282717	0.633669
1667	1715	ad	REACTOME_GLYCOGEN_BREAKDOWN_GLYCOGENOLYSIS	11	0.29712	0.1505	0.282717	0.600775
1668	1670	ad	TIMOFEEVA_GROWTH_STRESS_VIA_STAT1_DN	16	0.28897	0.12259	0.282717	0.563357
1669	1763	ad	WARTERS_IR_RESPONSE_5GY	41	0.30472	0.066522	0.282717	0.553745
1670	1714	ad	WATANABE_COLON_CANCER_MSI_VS_MSS_UP	27	0.29669	0.096061	0.283716	0.595956
1671	1411	ad	GOBERT_OLIGODENDROCYTE_DIFFERENTIATION_DN	962	0.24054	0.020348	0.283716	0.589797
1672	1603	ad	WP_BRAIN_DERIVED_NEUROTROPHIC_FACTOR_BDNF_SIGNALING_PATHWAY	129	0.27596	0.045265	0.283716	0.583673
1673	1585	ad	KIM_ALL_DISORDERS_CALB1_CORR_UP	500	0.27325	0.023789	0.283716	0.57482
1674	1709	ad	REACTOME_ABC_FAMILY_PROTEINS_MEDIATED_TRANSPORT	96	0.29575	0.050034	0.283716	0.563742
1675	1689	ad	IVANOVA_HEMATOPOIESIS_STEM_CELL	176	0.29208	0.035663	0.283716	0.555456
1676	1785	ad	REACTOME_INTERLEUKIN_3_INTERLEUKIN_5_AND_GM_CSF_SIGNALING	44	0.30735	0.064999	0.283716	0.553421
1677	1707	ad	KORKOLA_EMBRYONIC_CARCINOMA_VS_SEMINOMA_UP	18	0.29541	0.10551	0.283716	0.551331
1678	1703	ad	KINSEY_TARGETS_OF_EWSR1_FLII_FUSION_DN	301	0.2946	0.027625	0.283716	0.535077
1679	1699	ad	WP_NUCLEAR_RECEPTORS_IN_LIPID_METABOLISM_AND_TOXICITY	33	0.29427	0.078518	0.284715	0.591971
1680	1503	ad	MCBRYAN_PUBERTAL_BREAST_3_4WK_UP	194	0.2584	0.041029	0.284715	0.587806
1681	1794	ad	VALK_AML_WITH_CEBPA	33	0.30909	0.072827	0.284715	0.536684
1682	1620	ad	WIERENGA_STAT5A_TARGETS_GROUP1	116	0.27957	0.044685	0.284715	0.513467
1683	1713	ad	CHEN_HOXA5_TARGETS_9HR_DN	37	0.29658	0.070544	0.284715	0.480432
1684	1917	ad	REACTOME_PRESYNAPTIC_NICOTINIC_ACETYLCHOLINE_RECEPTORS	12	0.32793	0.1441	0.285714	0.667715
1685	1745	ad	WP_ENDOTHELIN_PATHWAYS	31	0.30178	0.084594	0.285714	0.594652
1686	1800	ad	REACTOME_RND2_GTPASE_CYCLE	39	0.30993	0.064777	0.285714	0.534539
1687	1692	ad	WP_GLUCURONIDATION	25	0.29302	0.13587	0.286713	0.825763
1688	1762	ad	SHI_SPARC_TARGETS_DN	12	0.30458	0.12414	0.286713	0.598852
1689	1672	ad	IIZUKA_LIVER_CANCER_PROGRESSION_G1_G2_DN	23	0.28914	0.10768	0.286713	0.582012
1690	1639	ad	ODONNELL_TARGETS_OF_MYC_AND_TFRC_UP	70	0.28329	0.059262	0.286713	0.578557
1691	1621	ad	WANG_METHYLATED_IN_BREAST_CANCER	34	0.27964	0.085994	0.286713	0.573747
1692	1704	ad	REACTOME_TRANSCRIPTIONAL_REGULATION_BY_NPAS4	32	0.29478	0.078102	0.286713	0.537754
1693	1836	ad	WP_INTEGRIN_MEDIATED_CELL_ADHESION	94	0.31545	0.04238	0.286713	0.51207
1694	1857	ad	REACTOME_SYNTHESIS_OF_PIPS_AT_THE_PLASMA_MEMBRANE	46	0.31868	0.05495	0.286713	0.498969
1695	1746	ad	WP_DISORDERS_OF_GALACTOSE_METABOLISM	11	0.30179	0.12278	0.286713	0.483837
1696	1752	ad	BIOCARTA_SRCRPTP_PATHWAY	11	0.30292	0.1056	0.286713	0.454242
1697	1716	ad	KEGG_MEDICUS_PATHOGEN_HBV_HBX_TO_CREB_MEDIATED_TRANSCRIPTION	12	0.29713	0.14429	0.287712	0.605485
1698	1645	ad	REACTOME_SYNTHESIS_OF_IP3_AND_IP4_IN_THE_CYTOSOL	25	0.28447	0.10001	0.287712	0.602227
1699	1631	ad	MEBARKI_HCC_PROGENITOR_WNT_UP_CTNNB1_DEPENDENT	74	0.28192	0.058504	0.287712	0.60061
1700	1607	ad	CASORELLI_ACUTE_PROMYELOCYTIC_LEUKEMIA_UP	141	0.27676	0.04449	0.287712	0.593933
1701	1698	ad	WP_MYOMETRIAL_RELAXATION_AND_CONTRACTION_PATHWAYS	154	0.29422	0.03762	0.287712	0.525292
1702	1657	ad	REACTOME_PEROXISOMAL_PROTEIN_IMPORT	62	0.28687	0.058588	0.287712	0.524997
1703	1777	ad	ABDELMOHSEN_ELAVL4_TARGETS	15	0.30613	0.11411	0.287712	0.496749
1704	1887	ad	SCHLESINGER_METHYLATED_DE_NOVO_IN_CANCER	82	0.32298	0.041932	0.287712	0.492967
1705	1661	ad	MORI_SMALL_PRE_BII_LYMPHOCYTE_DN	72	0.28744	0.060641	0.288711	0.597747
1706	1617	ad	WP_NON_SMALL_CELL_LUNG_CANCER	70	0.27853	0.062209	0.288711	0.596263
1707	1802	ad	WP_COMPLEMENT_ACTIVATION	20	0.31059	0.10284	0.288711	0.587019
1708	1778	ad	BOYLAN_MULTIPLE_MYELOMA_D_CLUSTER_DN	35	0.30617	0.071554	0.288711	0.521981
1709	1754	ad	PLASARI_TGFB1_TARGETS_1HR_UP	32	0.30334	0.075497	0.288711	0.481238
1710	1717	ad	KIM_TIAL1_TARGETS	27	0.29713	0.1028	0.28971	0.637813
1711	1732	ad	REACTOME_TRAF3_DEPENDENT_IRF_ACTIVATION_PATHWAY	14	0.30017	0.11502	0.28971	0.476131
1712	1993	ad	BIOCARTA_ACTINY_PATHWAY	11	0.33873	0.10159	0.28971	0.430846
1713	1594	ad	KEGG_MEDICUS_REFERENCE_TYPE_I_INTERFERON_TO_JAK_STAT_SIGNALING_PATHWAY	24	0.27473	0.12921	0.290709	0.704041
1714	1729	ad	BIOCARTA_CBL_PATHWAY	11	0.29917	0.14515	0.290709	0.542785
1715	1678	ad	GARGALOVIC_RESPONSE_TO_OXIDIZED_PHOSPHOLIPIDS_GREEN_UP	26	0.28984	0.085092	0.290709	0.520921
1716	1768	ad	WP_DNA_DAMAGE_RESPONSE_ONLY_ATM_DEPENDENT	108	0.30511	0.041443	0.290709	0.516499
1717	1737	ad	WP_PRE_IMPLANTATION_EMBRYO	56	0.3006	0.058173	0.290709	0.513411
1718	1634	ad	WP_OVERVIEW_OF_INTERFERONS_MEDIATED_SIGNALING_PATHWAY	36	0.28244	0.10112	0.291708	0.72456
1719	1735	ad	REACTOME_TRANSCRIPTIONAL_REGULATION_BY_E2F6	32	0.30035	0.076853	0.291708	0.542547
1720	1823	ad	CHUNG_BLISTER_CYTOTOXICITY_DN	39	0.3133	0.070587	0.291708	0.526623
1721	1772	ad	GERHOLD_RESPONSE_TO_TZD_DN	13	0.30564	0.12182	0.291708	0.50631
1722	1662	ad	KEGG_MEDICUS_VARIANT_SCRAPIE_CONFORMATION_PRPSC_TO_PRNP_PI3K_NOX2_SIGNALING_PATHWAY	15	0.28787	0.11408	0.291708	0.502842
1723	1792	ad	KEGG_MEDICUS_REFERENCE_ITGA_B_FAK_CDC42_SIGNALING_PATHWAY	25	0.30823	0.078394	0.291708	0.480344
1724	1742	ad	AMIT_SERUM_RESPONSE_240_MCF10A	53	0.30153	0.067555	0.292707	0.62706
1725	1811	ad	GUILLAUMOND_KLF10_TARGETS_UP	48	0.31177	0.059199	0.292707	0.527049
1726	1819	ad	REACTOME_PHOSPHOLIPASE_C_MEDIATED_CASCADE_FGFR2	17	0.31271	0.10081	0.292707	0.526031
1727	1801	ad	RODRIGUES_THYROID_CARCINOMA_DN	72	0.31027	0.052155	0.292707	0.515334
1728	1810	ad	VALK_AML_CLUSTER_3	27	0.31173	0.080047	0.292707	0.506051
1729	1708	ad	HUTTMANN_B_CLL_POOR_SURVIVAL_UP	246	0.29545	0.030924	0.293706	0.582044
1730	1533	ad	HILLION_HMGA1B_TARGETS	78	0.26388	0.061538	0.293706	0.578063
1731	1741	ad	MEBARKI_HCC_PROGENITOR_WNT_UP_CTNNB1_DEPENDENT_BLOCKED_BY_FZD8CRD	41	0.30115	0.07203	0.293706	0.576151
1732	1675	ad	WP_TAMOXIFEN_METABOLISM	21	0.28955	0.10346	0.293706	0.551638
1733	1744	ad	KALMA_E2F1_TARGETS	11	0.30177	0.19619	0.294705	0.79552
1734	1694	ad	WP_MECHANOREGULATION_AND_PATHOLOGY_OF_YAP_TAZ_VIA_HIPPO_AND_NON_HIPPO_MECHANISMS	43	0.29346	0.071919	0.294705	0.570288
1735	1896	ad	ROSS_AML_WITH_CBFB_MYH11_FUSION	47	0.32431	0.061037	0.294705	0.541766
1736	1718	ad	WP_TGF_BETA_SIGNALING_PATHWAY	125	0.29738	0.040251	0.294705	0.515883
1737	1897	ad	REACTOME_RHOU_GTPASE_CYCLE	36	0.32463	0.059559	0.294705	0.493732
1738	1684	ad	VALK_AML_CLUSTER_9	32	0.2914	0.090766	0.295704	0.610354
1739	1551	ad	ZHU_CMV_ALL_DN	113	0.26715	0.050923	0.295704	0.584589
1740	1638	ad	KONG_E2F3_TARGETS	89	0.28321	0.051565	0.295704	0.571729
1741	1726	ad	REACTOME_ION_CHANNEL_TRANSPORT	172	0.299	0.035343	0.295704	0.535588
1742	1864	ad	BILANGES_SERUM_RESPONSE_TRANSLATION	30	0.32006	0.070418	0.295704	0.500411
1743	1727	ad	REACTOME_OTHER_SEMAPHORIN_INTERACTIONS	18	0.29903	0.11403	0.296703	0.560563
1744	1751	ad	REACTOME_NOREPINEPHRINE_NEUROTRANSMITTER_RELEASE_CYCLE	16	0.30288	0.11181	0.296703	0.525193
1745	1793	ad	REACTOME_SUMOYLATION_OF_TRANSCRIPTION_FACTORS	20	0.30856	0.098221	0.296703	0.520097
1746	1687	ad	KEGG_VEGF_SIGNALING_PATHWAY	75	0.29175	0.054452	0.296703	0.504585
1747	1691	ad	LIN_NPAS4_TARGETS_UP	152	0.29251	0.03915	0.296703	0.500018
1748	1690	ad	KEGG_MEDICUS_VARIANT_MUTATION_CAUSED_ABERRANT_TUBA4A_TO_RETROGRADE_AXONAL_TRANSPORT	27	0.2925	0.079295	0.296703	0.490479
1749	1822	ad	WP_MICROTUBULE_CYTOSKELETON_REGULATION	46	0.31328	0.054556	0.296703	0.486615
1750	1808	ad	TONG_INTERACT_WITH_PTTG1	51	0.31156	0.055864	0.297702	0.490396
1751	1761	ad	TERAO_AOX4_TARGETS_HG_UP	27	0.30449	0.07445	0.297702	0.487612
1752	1950	ad	KEGG_MEDICUS_VARIANT_MLL_AF4_FUSION_TO_TRANSCRIPTIONAL_ACTIVATION	25	0.33307	0.073066	0.297702	0.478329
1753	1660	ad	GAVIN_FOXP3_TARGETS_CLUSTER_P2	74	0.28722	0.056688	0.298701	0.521516
1754	1667	ad	JIANG_HYPOXIA_NORMAL	187	0.28854	0.034077	0.298701	0.515267
1755	1900	ad	NAKAYAMA_SOFT_TISSUE_TUMORS_PCA2_UP	78	0.32539	0.04548	0.298701	0.512108
1756	1880	ad	WP_PI3K_AKT_MTOR_SIGNALING_PATHWAY_AND_THERAPEUTIC_OPPORTUNITIES_IN_PROSTATE_CANCER	30	0.3221	0.071544	0.298701	0.511724
1757	1828	ad	YAGI_AML_RELAPSE_PROGNOSIS	33	0.31397	0.070797	0.298701	0.493868
1758	1651	ad	LINSLEY_MIR16_TARGETS	191	0.28621	0.036465	0.2997	0.569247
1759	1786	ad	POMEROY_MEDULLOBLASTOMA_DESMOPLASIC_VS_CLASSIC_UP	55	0.30749	0.058863	0.2997	0.544564
1760	1640	ad	NABA_MATRISOME_POORLY_METASTATIC_MELANOMA	34	0.28348	0.081793	0.2997	0.54163
1761	1686	ad	MILI_PSEUDOPODIA_CHEMOTAXIS_UP	74	0.29165	0.053344	0.2997	0.531302
1762	1688	ad	NEWMAN_ERCC6_TARGETS_UP	21	0.29188	0.10015	0.2997	0.522043
1763	1743	ad	GAVIN_FOXP3_TARGETS_CLUSTER_P7	82	0.30173	0.049107	0.2997	0.50788
1764	1942	ad	PEDERSEN_METASTASIS_BY_ERBB2_ISOFORM_5	11	0.33156	0.11219	0.2997	0.484649
1765	1907	ad	WP_GPR143_IN_MELANOCYTES_AND_RETINAL_PIGMENT_EPITHELIUM_CELLS	29	0.32624	0.071685	0.2997	0.474624
1766	1860	ad	EGUCHI_CELL_CYCLE_RB1_TARGETS	22	0.31943	0.093702	0.300699	0.562962
1767	1665	ad	WHITESIDE_CISPLATIN_RESISTANCE_DN	12	0.28846	0.14489	0.300699	0.542416
1768	1720	ad	PLASARI_TGFB1_SIGNALING_VIA_NFIC_1HR_DN	98	0.29805	0.047654	0.300699	0.528166
1769	1834	ad	VANTVEER_BREAST_CANCER_METASTASIS_DN	98	0.31515	0.040228	0.300699	0.473308
1770	1848	ad	BURTON_ADIPOGENESIS_PEAK_AT_24HR	41	0.31685	0.056173	0.300699	0.445666
1771	1759	ad	REACTOME_SIGNALING_BY_MODERATE_KINASE_ACTIVITY_BRAF_MUTANTS	41	0.30383	0.074922	0.301698	0.586929
1772	1908	ad	REACTOME_LGI_ADAM_INTERACTIONS	14	0.32649	0.10975	0.301698	0.558175
1773	1776	ad	REACTOME_RA_BIOSYNTHESIS_PATHWAY	21	0.30602	0.10195	0.301698	0.550468
1774	1669	ad	KEGG_AXON_GUIDANCE	121	0.28889	0.043725	0.301698	0.547051
1775	1790	ad	EHLERS_ANEUPLOIDY_UP	35	0.30816	0.077584	0.301698	0.535861
1776	1969	ad	WP_ROLE_OF_HYPOXIA_ANGIOGENESIS_AND_FGF_PATHWAY_IN_OA_CHONDROCYTE_HYPERTROPHY	48	0.33525	0.055142	0.301698	0.505107
1777	1805	ad	REACTOME_NUCLEOTIDE_LIKE_PURINERGIC_RECEPTORS	13	0.31102	0.15753	0.302697	0.67345
1778	1470	ad	MARTENS_TRETINOIN_RESPONSE_DN	697	0.25211	0.023316	0.302697	0.608849
1779	1757	ad	LIU_TARGETS_OF_VMYB_VS_CMYB_DN	40	0.30361	0.071825	0.302697	0.514317
1780	1914	ad	STANELLE_E2F1_TARGETS	26	0.32739	0.069183	0.302697	0.470142
1781	1967	ad	MIKKELSEN_MCV6_LCP_WITH_H3K27ME3	25	0.33515	0.071012	0.302697	0.457909
1782	1749	ad	GRAHAM_NORMAL_QUIESCENT_VS_NORMAL_DIVIDING_UP	55	0.30282	0.064283	0.303696	0.548676
1783	1838	ad	KANG_AR_TARGETS_UP	16	0.31555	0.11609	0.303696	0.527524
1784	1685	ad	RODWELL_AGING_KIDNEY_NO_BLOOD_UP	196	0.29148	0.034592	0.303696	0.527167
1785	1646	ad	LINDGREN_BLADDER_CANCER_CLUSTER_2B	349	0.28489	0.025704	0.303696	0.49538
1786	1853	ad	SANSOM_APC_MYC_TARGETS	222	0.318	0.027387	0.303696	0.486177
1787	1944	ad	CLAUS_PGR_POSITIVE_MENINGIOMA_DN	12	0.33183	0.11636	0.304695	0.5234
1788	1807	ad	BIOCARTA_EXTRINSIC_PATHWAY	13	0.31123	0.12145	0.304695	0.516397
1789	1706	ad	STAMBOLSKY_TARGETS_OF_MUTATED_TP53_UP	46	0.29526	0.072041	0.304695	0.505651
1790	2027	ad	WP_BDNF_TRKB_SIGNALING	33	0.34501	0.059515	0.304695	0.49844
1791	1766	ad	VERRECCHIA_EARLY_RESPONSE_TO_TGFB1	53	0.30489	0.057953	0.304695	0.492428
1792	1976	ad	SHEPARD_BMYB_TARGETS	73	0.33601	0.041378	0.304695	0.483766
1793	1844	ad	REACTOME_TRANSPORT_OF_MATURE_MRNAS_DERIVED_FROM_INTRONLESS_TRANSCRIPTS	41	0.31659	0.066779	0.305694	0.517347
1794	1791	ad	MATTIOLI_MGUS_VS_MULTIPLE_MYELOMA	13	0.30821	0.11973	0.305694	0.498432
1795	1756	ad	CHYLA_CBFA2T3_TARGETS_DN	209	0.30342	0.029955	0.305694	0.48333
1796	1932	ad	MATTHEWS_AP1_TARGETS	17	0.3302	0.089534	0.305694	0.480489
1797	1855	ad	LI_WILMS_TUMOR_VS_FETAL_KIDNEY_2_UP	25	0.31854	0.0778	0.305694	0.461311
1798	1859	ad	NIKOLSKY_BREAST_CANCER_1Q32_AMPLICON	12	0.31913	0.21314	0.306693	0.916442
1799	1750	ad	REACTOME_DAP12_SIGNALING	27	0.30285	0.096322	0.306693	0.600841
1800	1842	ad	REACTOME_SCAVENGING_BY_CLASS_A_RECEPTORS	19	0.31634	0.10395	0.306693	0.574299
1801	1650	ad	VECCHI_GASTRIC_CANCER_EARLY_DN	307	0.28617	0.029451	0.306693	0.560158
1802	1680	ad	REACTOME_CD209_DC_SIGN_SIGNALING	20	0.28996	0.10542	0.306693	0.528342
1803	1889	ad	WP_GLYCOSAMINOGLYCAN_SYNTHESIS_IN_FIBROBLASTS	39	0.3231	0.064725	0.306693	0.493196
1804	1870	ad	PID_LYMPH_ANGIOGENESIS_PATHWAY	24	0.3206	0.076017	0.306693	0.461052
1805	1957	ad	KEGG_MEDICUS_REFERENCE_CXCR4_GNAI_PI3K_BAD_SIGNALING_PATHWAY	12	0.33366	0.09696	0.306693	0.459241
1806	1953	ad	KEGG_MEDICUS_VARIANT_MUTATION_CAUSED_ABERRANT_PSEN1_TO_MGLUR5_CA2_APOPTOTIC_PATHWAY	11	0.33348	0.11202	0.306693	0.45733
1807	1788	ad	PID_HIF1A_PATHWAY	15	0.30774	0.10231	0.306693	0.448791
1808	1840	ad	REACTOME_THE_CANONICAL_RETINOID_CYCLE_IN_RODS_TWILIGHT_VISION	23	0.31601	0.072302	0.306693	0.395448
1809	1837	ad	KEGG_MEDICUS_REFERENCE_MGLUR5_CA2_APOPTOTIC_PATHWAY	20	0.31548	0.089888	0.307692	0.512409
1810	1863	ad	WP_PHYSIOLOGICAL_AND_PATHOLOGICAL_HYPERTROPHY_OF_THE_HEART	24	0.32006	0.079503	0.307692	0.505248
1811	1939	ad	REACTOME_SIGNALLING_TO_RAS	20	0.33114	0.083267	0.307692	0.492892
1812	2056	ad	AMIT_EGF_RESPONSE_120_MCF10A	39	0.3494	0.048554	0.307692	0.460843
1813	1724	ad	PID_PLK1_PATHWAY	41	0.29851	0.062528	0.307692	0.437894
1814	1830	ad	REACTOME_EICOSANOIDS	11	0.31444	0.13199	0.308691	0.514416
1815	1845	ad	WP_PHOTODYNAMIC_THERAPY_INDUCED_HIF_1_SURVIVAL_SIGNALING	36	0.31667	0.06603	0.308691	0.469044
1816	1933	ad	WP_RALA_DOWNSTREAM_REGULATED_GENES	12	0.33033	0.10101	0.308691	0.457481
1817	1700	ad	WP_8P23_1_COPY_NUMBER_VARIATION_SYNDROME	50	0.2943	0.081591	0.30969	0.646421
1818	1998	ad	BIOCARTA_FIBRINOLYSIS_PATHWAY	12	0.33969	0.1248	0.30969	0.548769
1819	1871	ad	REACTOME_DNA_DAMAGE_BYPASS	45	0.32062	0.063815	0.30969	0.537991
1820	1885	ad	HU_ANGIOGENESIS_UP	20	0.32255	0.094123	0.30969	0.526175
1821	1796	ad	RHODES_CANCER_META_SIGNATURE	58	0.30933	0.057246	0.30969	0.512537
1822	1664	ad	GLASS_IGF2BP1_CLIP_TARGETS_KNOCKDOWN_DN	107	0.28827	0.048635	0.30969	0.508968
1823	2024	ad	OUYANG_PROSTATE_CANCER_MARKERS	20	0.34437	0.071747	0.30969	0.445952
1824	1812	ad	KEGG_MEDICUS_REFERENCE_TLR7_8_9_IRF5_SIGNALING_PATHWAY	18	0.31185	0.16141	0.310689	0.817402
1825	1841	ad	RICKMAN_TUMOR_DIFFERENTIATED_WELL_VS_POORLY_UP	216	0.31611	0.028908	0.310689	0.518228
1826	1783	ad	REACTOME_GLYCOSAMINOGLYCAN_METABOLISM	118	0.30706	0.038992	0.310689	0.503026
1827	1825	ad	PID_P38_ALPHA_BETA_DOWNSTREAM_PATHWAY	37	0.31338	0.070054	0.310689	0.494056
1828	1809	ad	SA_REG_CASCADE_OF_CYCLIN_EXPR	13	0.31164	0.11671	0.310689	0.476332
1829	1881	ad	DASU_IL6_SIGNALING_SCAR_DN	13	0.32215	0.13367	0.311688	0.595455
1830	1712	ad	TANG_SENESCENCE_TP53_TARGETS_UP	33	0.29603	0.080303	0.311688	0.538232
1831	1847	ad	PEPPER_CHRONIC_LYMPHOCYTIC_LEUKEMIA_DN	20	0.31681	0.10465	0.311688	0.534827
1832	1843	ad	REACTOME_SELENOAMINO_ACID_METABOLISM	102	0.3164	0.042926	0.311688	0.525192
1833	1916	ad	REACTOME_NUCLEOTIDE_SALVAGE	21	0.32763	0.08521	0.311688	0.506045
1834	1829	ad	KEGG_MEDICUS_VARIANT_MUTATION_CAUSED_ABERRANT_HTT_TO_TRANSPORT_OF_CALCIUM	17	0.31435	0.10411	0.311688	0.504282
1835	1909	ad	MEISSNER_BRAIN_HCP_WITH_H3_UNMETHYLATED	33	0.32667	0.067132	0.311688	0.483268
1836	2029	ad	BIOCARTA_BARRESTIN_PATHWAY	11	0.34518	0.10514	0.311688	0.426047
1837	1858	ad	NIKOLSKY_BREAST_CANCER_7Q21_Q22_AMPLICON	69	0.31899	0.094161	0.312687	0.977803
1838	1767	ad	REACTOME_INTERFERON_ALPHA_BETA_SIGNALING	77	0.30493	0.055091	0.312687	0.570119
1839	1831	ad	REACTOME_REGULATION_OF_GENE_EXPRESSION_IN_BETA_CELLS	21	0.31449	0.090743	0.312687	0.523334
1840	1814	ad	WP_CELL_MIGRATION_AND_INVASION_THROUGH_P75NTR	28	0.31212	0.078768	0.312687	0.492178
1841	1850	ad	REACTOME_MICRORNA_MIRNA_BIOGENESIS	24	0.31767	0.082149	0.312687	0.473438
1842	1753	ad	CAIRO_HEPATOBLASTOMA_UP	191	0.30328	0.033234	0.313686	0.514057
1843	1506	ad	RODRIGUES_THYROID_CARCINOMA_POORLY_DIFFERENTIATED_DN	707	0.25898	0.021554	0.313686	0.513673
1844	1626	ad	BROWNE_HCMV_INFECTION_4HR_DN	232	0.28132	0.032612	0.313686	0.513361
1845	1731	ad	KEGG_MEDICUS_REFERENCE_CRHR_PKA_ACTH_SIGNALING_PATHWAY	27	0.29948	0.085811	0.313686	0.485468
1846	1787	ad	KEGG_MEDICUS_REFERENCE_V_D_J_RECOMBINATION	12	0.30756	0.12514	0.313686	0.470465
1847	1817	ad	SENGUPTA_NASOPHARYNGEAL_CARCINOMA_UP	282	0.31239	0.026004	0.313686	0.469334
1848	1912	ad	MCCLUNG_CREB1_TARGETS_DN	53	0.3268	0.053232	0.313686	0.457016
1849	1930	ad	WP_PHOTODYNAMIC_THERAPY_INDUCED_UNFOLDED_PROTEIN_RESPONSE	25	0.32982	0.075834	0.313686	0.454041
1850	1869	ad	KEGG_CHRONIC_MYELOID_LEUKEMIA	70	0.32057	0.048369	0.313686	0.449333
1851	1960	ad	PEDERSEN_METASTASIS_BY_ERBB2_ISOFORM_3	18	0.33416	0.08261	0.313686	0.43355
1852	1901	ad	GARGALOVIC_RESPONSE_TO_OXIDIZED_PHOSPHOLIPIDS_GREY_UP	17	0.32545	0.10547	0.314685	0.553052
1853	1890	ad	GHANDHI_BYSTANDER_IRRADIATION_DN	11	0.32326	0.12501	0.314685	0.517881
1854	1775	ad	REACTOME_COBALAMIN_CBL_VITAMIN_B12_TRANSPORT_AND_METABOLISM	20	0.30598	0.099263	0.314685	0.505986
1855	1721	ad	REACTOME_TNFR1_INDUCED_NF_KAPPA_B_SIGNALING_PATHWAY	29	0.29819	0.073998	0.314685	0.465884
1856	1784	ad	WP_FLUOROPYRIMIDINE_ACTIVITY	33	0.30728	0.071042	0.314685	0.464666
1857	1888	ad	REACTOME_CARDIAC_CONDUCTION	125	0.323	0.036107	0.315684	0.505237
1858	1851	ad	REACTOME_SIGNALING_BY_ALK_IN_CANCER	51	0.31779	0.055476	0.315684	0.483183
1859	1804	ad	CAIRO_LIVER_DEVELOPMENT_UP	147	0.31077	0.034775	0.315684	0.482169
1860	1728	ad	HAHTOLA_MYCOSIS_FUNGOIDES_SKIN_DN	26	0.29907	0.083668	0.315684	0.468009
1861	2023	ad	CARRILLOREIXACH_MRS3_VS_LOWER_RISK_HEPATOBLASTOMA_UP	37	0.3439	0.057861	0.315684	0.447066
1862	1949	ad	BOYLAN_MULTIPLE_MYELOMA_D_CLUSTER_UP	27	0.33302	0.067952	0.315684	0.432213
1863	1926	ad	WP_METABOLIC_EPILEPTIC_DISORDERS	85	0.32897	0.038825	0.315684	0.416339
1864	1955	ad	WAESCH_ANAPHASE_PROMOTING_COMPLEX	13	0.33352	0.096137	0.315684	0.403859
1865	1899	ad	REACTOME_SYNAPTIC_ADHESION_LIKE_MOLECULES	19	0.32525	0.10551	0.316683	0.550284
1866	1846	ad	KYNG_ENVIRONMENTAL_STRESS_RESPONSE_DN	15	0.31673	0.10933	0.316683	0.510667
1867	1852	ad	NEMETH_INFLAMMATORY_RESPONSE_LPS_DN	29	0.31781	0.079204	0.316683	0.470465
1868	2058	ad	REACTOME_BETA_CATENIN_PHOSPHORYLATION_CASCADE	16	0.34981	0.084836	0.316683	0.459262
1869	1803	ad	WP_METHIONINE_DE_NOVO_AND_SALVAGE_PATHWAY	21	0.31069	0.084514	0.316683	0.446388
1870	1928	ad	REACTOME_PKR_MEDIATED_SIGNALING	65	0.32947	0.046117	0.316683	0.442293
1871	1748	ad	KEGG_MEDICUS_REFERENCE_DEPHOSPHORYLATION_OF_KINETOCHORE	12	0.30218	0.10947	0.316683	0.39766
1872	1861	ad	GARGALOVIC_RESPONSE_TO_OXIDIZED_PHOSPHOLIPIDS_TURQUOISE_UP	76	0.3198	0.04682	0.317682	0.496696
1873	1866	ad	WP_GENES_RELATED_TO_PRIMARY_CILIUM_DEVELOPMENT_BASED_ON_CRISPR	87	0.32042	0.040969	0.317682	0.472328
1874	1758	ad	JIANG_HYPOXIA_CANCER	55	0.30372	0.059662	0.317682	0.465235
1875	1931	ad	WP_PKC_GAMMA_CALCIUM_SIGNALING_PATHWAY_IN_ATAXIA	21	0.32996	0.084829	0.317682	0.457771
1876	1835	ad	BIOCARTA_CTLA4_PATHWAY	20	0.31536	0.092375	0.317682	0.452944
1877	2000	ad	LEE_LIVER_CANCER_ACOX1_DN	62	0.33993	0.045002	0.317682	0.434541
1878	1862	ad	CEBALLOS_TARGETS_OF_TP53_AND_MYC_DN	29	0.31983	0.068886	0.317682	0.416064
1879	2010	ad	TCGA_GLIOBLASTOMA_COPY_NUMBER_UP	67	0.34141	0.054393	0.318681	0.608103
1880	1813	ad	PID_ILK_PATHWAY	44	0.31206	0.063895	0.318681	0.486723
1881	1734	ad	GRAHAM_CML_DIVIDING_VS_NORMAL_QUIESCENT_DN	77	0.30028	0.052628	0.318681	0.482037
1882	1736	ad	RIZ_ERYTHROID_DIFFERENTIATION_6HR	38	0.30053	0.072084	0.31968	0.491641
1883	1798	ad	NAKAMURA_CANCER_MICROENVIRONMENT_UP	25	0.30954	0.088045	0.31968	0.484229
1884	1821	ad	WP_NAD_METABOLISM	15	0.31327	0.11003	0.31968	0.484132
1885	1919	ad	KAPOSI_LIVER_CANCER_MET_UP	18	0.32802	0.092843	0.31968	0.472122
1886	1989	ad	KOKKINAKIS_METHIONINE_DEPRIVATION_96HR_DN	68	0.33833	0.044671	0.31968	0.462037
1887	1961	ad	REACTOME_GLUTATHIONE_SYNTHESIS_AND_RECYCLING	12	0.3344	0.098983	0.31968	0.408212
1888	1927	ad	SA_TRKA_RECEPTOR	16	0.32923	0.097072	0.320679	0.50294
1889	1764	ad	REACTOME_CLASS_I_MHC_MEDIATED_ANTIGEN_PROCESSING_PRESENTATION	356	0.30476	0.023897	0.320679	0.490666
1890	1877	ad	RIGGINS_TAMOXIFEN_RESISTANCE_UP	54	0.32178	0.051128	0.320679	0.441603
1891	1937	ad	MORI_EMU_MYC_LYMPHOMA_BY_ONSET_TIME_UP	101	0.33092	0.03636	0.320679	0.421377
1892	1945	ad	KEGG_MEDICUS_PATHOGEN_HCMV_US28_TO_GNB_G_PI3K_NFKB_SIGNALING_PATHWAY	29	0.33192	0.062451	0.320679	0.38986
1893	1934	ad	REACTOME_ASSOCIATION_OF_TRIC_CCT_WITH_TARGET_PROTEINS_DURING_BIOSYNTHESIS	36	0.33049	0.069326	0.321678	0.498803
1894	1924	ad	IVANOVA_HEMATOPOIESIS_STEM_CELL_SHORT_TERM	19	0.32854	0.083142	0.321678	0.434724
1895	2100	ad	REACTOME_PROLACTIN_RECEPTOR_SIGNALING	15	0.35707	0.085817	0.321678	0.418168
1896	1951	ad	MEISSNER_NPC_ICP_WITH_H3K4ME3	17	0.33322	0.10239	0.322677	0.501838
1897	1970	ad	KEGG_MEDICUS_REFERENCE_GLOBAL_GENOME_NER	17	0.33549	0.095623	0.322677	0.493389
1898	1910	ad	ONDER_CDH1_TARGETS_3_UP	15	0.32669	0.1036	0.322677	0.470584
1899	1958	ad	HOEBEKE_LYMPHOID_STEM_CELL_DN	84	0.33387	0.041433	0.322677	0.458086
1900	1918	ad	KEGG_MEDICUS_REFERENCE_CA2_ENTRY_LIGAND_GATED_CA2_CHANNEL	12	0.32793	0.12976	0.323676	0.525088
1901	1649	ad	RAO_BOUND_BY_SALL4_ISOFORM_A	173	0.28541	0.037118	0.323676	0.493902
1902	1725	ad	JISON_SICKLE_CELL_DISEASE_UP	169	0.2987	0.033311	0.323676	0.471349
1903	1893	ad	REACTOME_HSF1_DEPENDENT_TRANSACTIVATION	37	0.32408	0.065687	0.323676	0.467299
1904	1886	ad	BLANCO_MELO_BRONCHIAL_EPITHELIAL_CELLS_INFLUENZA_A_INFECTION_UP	122	0.32264	0.035767	0.323676	0.464588
1905	1923	ad	TAKEDA_TARGETS_OF_NUP98_HOXA9_FUSION_10D_UP	169	0.32829	0.030745	0.323676	0.455082
1906	1962	ad	GRATIAS_RETINOBLASTOMA_16Q24	17	0.33442	0.11671	0.324675	0.603314
1907	1799	ad	REACTOME_NONSENSE_MEDIATED_DECAY_NMD	107	0.30988	0.044304	0.324675	0.557515
1908	1795	ad	VILIMAS_NOTCH1_TARGETS_UP	51	0.30922	0.066961	0.324675	0.538017
1909	1797	ad	MEISSNER_BRAIN_ICP_WITH_H3K4ME3	27	0.30936	0.084803	0.324675	0.507396
1910	1867	ad	REACTOME_NFE2L2_REGULATING_ANTI_OXIDANT_DETOXIFICATION_ENZYMES	19	0.32053	0.08881	0.324675	0.436634
1911	1894	ad	WP_ETHANOL_EFFECTS_ON_HISTONE_MODIFICATIONS	28	0.32422	0.068923	0.324675	0.422508
1912	1789	ad	CHICAS_RB1_TARGETS_GROWING	221	0.30794	0.028664	0.324675	0.416055
1913	1959	ad	REACTOME_ETHANOL_OXIDATION	11	0.33404	0.13632	0.325674	0.548917
1914	1921	ad	BYSTRYKH_HEMATOPOIESIS_STEM_CELL_SCP2_QTL_TRANS	27	0.32818	0.072023	0.325674	0.448893
1915	1820	ad	WP_P38_MAPK_SIGNALING_PATHWAY	33	0.31301	0.068199	0.325674	0.441572
1916	1849	ad	KEGG_MEDICUS_VARIANT_MUTATION_CAUSED_ABERRANT_HTT_TO_MGLUR5_CA2_APOPTOTIC_PATHWAY	21	0.31742	0.084156	0.325674	0.440681
1917	2077	ad	KEGG_MEDICUS_REFERENCE_IGF2_IGF1R_PI3K_SIGNALING_PATHWAY	11	0.35191	0.085908	0.325674	0.360892
1918	1895	ad	MISHRA_CARCINOMA_ASSOCIATED_FIBROBLAST_UP	23	0.32431	0.07732	0.326673	0.471779
1919	1824	ad	REACTOME_HEMOSTASIS	569	0.31333	0.018116	0.326673	0.452747
1920	1884	ad	PID_ERBB1_INTERNALIZATION_PATHWAY	39	0.32249	0.067831	0.326673	0.441552
1921	1816	ad	KEGG_ADHERENS_JUNCTION	66	0.31225	0.051362	0.326673	0.39815
1922	1815	ad	KUUSELO_PANCREATIC_CANCER_19Q13_AMPLIFICATION	31	0.31217	0.15284	0.327672	1.03125
1923	1826	ad	LEE_LIVER_CANCER_MYC_UP	50	0.31341	0.0639	0.327672	0.509325
1924	1878	ad	FIGUEROA_AML_METHYLATION_CLUSTER_3_DN	35	0.32204	0.07163	0.327672	0.507026
1925	1865	ad	YAO_TEMPORAL_RESPONSE_TO_PROGESTERONE_CLUSTER_14	129	0.32008	0.036425	0.327672	0.485671
1926	1782	ad	WP_BREAST_CANCER_PATHWAY	150	0.3065	0.035188	0.327672	0.454175
1927	2042	ad	WIKMAN_ASBESTOS_LUNG_CANCER_DN	29	0.34673	0.062703	0.327672	0.443267
1928	2007	ad	NABA_MATRISOME_POORLY_METASTATIC_MELANOMA_TUMOR_CELL_DERIVED	22	0.34097	0.07351	0.327672	0.442946
1929	1985	ad	REACTOME_SUMOYLATION_OF_DNA_METHYLATION_PROTEINS	16	0.33721	0.089495	0.327672	0.41845
1930	2109	ad	MCBRYAN_PUBERTAL_BREAST_6_7WK_DN	70	0.35908	0.035682	0.327672	0.414405
1931	1906	ad	SHEN_SMARCA2_TARGETS_DN	268	0.32622	0.022845	0.327672	0.391529
1932	1771	ad	XU_HGF_TARGETS_INDUCED_BY_AKT1_48HR_UP	13	0.30539	0.10426	0.327672	0.391471
1933	1719	ad	BILD_MYC_ONCOGENIC_SIGNATURE	181	0.29798	0.034141	0.328671	0.476012
1934	1833	ad	REACTOME_SIGNALING_BY_ROBO_RECEPTORS	200	0.31488	0.030317	0.328671	0.472799
1935	1874	ad	REACTOME_FGFR2_LIGAND_BINDING_AND_ACTIVATION	19	0.32096	0.093644	0.328671	0.460997
1936	1974	ad	PID_MAPK_TRK_PATHWAY	33	0.33586	0.065691	0.328671	0.446608
1937	1941	ad	CHEN_LUNG_CANCER_SURVIVAL	25	0.33152	0.070707	0.328671	0.399955
1938	1915	ad	REACTOME_TFAP2_AP_2_FAMILY_REGULATES_TRANSCRIPTION_OF_GROWTH_FACTORS_AND_THEIR_RECEPTORS	14	0.32757	0.1229	0.32967	0.525717
1939	1738	ad	MULLIGHAN_NPM1_MUTATED_SIGNATURE_2_UP	116	0.30064	0.042198	0.32967	0.481378
1940	2003	ad	KEGG_PENTOSE_PHOSPHATE_PATHWAY	23	0.34029	0.073988	0.32967	0.451393
1941	1882	ad	KEGG_FATTY_ACID_METABOLISM	40	0.3224	0.063191	0.32967	0.451122
1942	1856	ad	REACTOME_RNA_POLYMERASE_III_TRANSCRIPTION	41	0.31867	0.066665	0.32967	0.426666
1943	1904	ad	FLECHNER_PBL_KIDNEY_TRANSPLANT_OK_VS_DONOR_DN	38	0.32566	0.058899	0.32967	0.40775
1944	1988	ad	SANSOM_APC_TARGETS_REQUIRE_MYC	208	0.33831	0.024317	0.32967	0.377886
1945	2130	ad	REACTOME_BMAL1_CLOCK_NPAS2_ACTIVATES_CIRCADIAN_GENE_EXPRESSION	23	0.36269	0.07597	0.330669	0.498764
1946	1876	ad	CAIRO_HEPATOBLASTOMA_POOR_SURVIVAL	14	0.32159	0.1144	0.330669	0.476964
1947	1875	ad	KEGG_MEDICUS_VARIANT_MUTATION_CAUSED_ABERRANT_ABETA_TO_ELECTRON_TRANSFER_IN_COMPLEX_I	41	0.32157	0.068162	0.330669	0.473985
1948	1905	ad	SHIPP_DLBCL_VS_FOLLICULAR_LYMPHOMA_DN	38	0.32575	0.063676	0.330669	0.472307
1949	1879	ad	ZHAN_EARLY_DIFFERENTIATION_GENES_DN	41	0.32204	0.063557	0.330669	0.469213
1950	1990	ad	WP_NCRNAS_INVOLVED_IN_WNT_SIGNALING_IN_HEPATOCELLULAR_CARCINOMA	83	0.33858	0.038915	0.330669	0.465716
1951	1872	ad	REACTOME_RECYCLING_OF_BILE_ACIDS_AND_SALTS	18	0.32074	0.096722	0.330669	0.450156
1952	1773	ad	YAMAZAKI_TCEB3_TARGETS_UP	155	0.30574	0.036566	0.330669	0.449881
1953	1972	ad	MCCABE_HOXC6_TARGETS_CANCER_DN	19	0.33576	0.076241	0.330669	0.423656
1954	2054	ad	NUNODA_RESPONSE_TO_DASATINIB_IMATINIB_UP	29	0.34907	0.051739	0.330669	0.378718
1955	1973	ad	KEGG_MEDICUS_PATHOGEN_ESCHERICHIA_EAE_TIR_TO_ACTIN_SIGNALING_PATHWAY	17	0.33582	0.093447	0.331668	0.486187
1956	1891	ad	REACTOME_RAF_INDEPENDENT_MAPK1_3_ACTIVATION	22	0.32337	0.089324	0.331668	0.478011
1957	1940	ad	REACTOME_HCMV_LATE_EVENTS	52	0.33125	0.054015	0.331668	0.447058
1958	2123	ad	DAZARD_UV_RESPONSE_CLUSTER_G3	14	0.36094	0.085189	0.331668	0.424829
1959	1965	ad	MUELLER_COMMON_TARGETS_OF_AML_FUSIONS_DN	27	0.33508	0.066631	0.331668	0.406378
1960	2012	ad	FOSTER_TOLERANT_MACROPHAGE_DN	379	0.34171	0.018189	0.331668	0.403445
1961	1935	ad	BIOCARTA_P27_PATHWAY	12	0.33055	0.10062	0.331668	0.370807
1962	2068	ad	ALONSO_METASTASIS_NEURAL_UP	15	0.35121	0.076943	0.331668	0.361985
1963	1913	ad	REACTOME_CLATHRIN_MEDIATED_ENDOCYTOSIS	137	0.32726	0.033296	0.332667	0.452592
1964	1839	ad	GROSS_HYPOXIA_VIA_ELK3_ONLY_DN	43	0.31564	0.062461	0.332667	0.444255
1965	1818	ad	REACTOME_INTRA_GOLGI_AND_RETROGRADE_GOLGI_TO_ER_TRAFFIC	194	0.31264	0.030471	0.332667	0.433985
1966	1964	ad	LIU_OVARIAN_CANCER_TUMORS_AND_XENOGRAFTS_KINASES_DN	33	0.33464	0.067008	0.332667	0.406696
1967	1954	ad	PID_ALK2_PATHWAY	11	0.33349	0.10303	0.332667	0.384019
1968	1868	ad	CASORELLI_APL_SECONDARY_VS_DE_NOVO_UP	35	0.32053	0.07001	0.333666	0.480397
1969	1936	ad	RASHI_RESPONSE_TO_IONIZING_RADIATION_1	35	0.33068	0.065338	0.333666	0.4576
1970	2015	ad	YAMANAKA_GLIOBLASTOMA_SURVIVAL_UP	11	0.34267	0.11781	0.333666	0.454198
1971	2013	ad	SPIRA_SMOKERS_LUNG_CANCER_UP	35	0.34245	0.062193	0.333666	0.450199
1972	1832	ad	BLUM_RESPONSE_TO_SALIRASIB_UP	222	0.31466	0.027963	0.333666	0.44357
1973	1779	ad	RODRIGUES_THYROID_CARCINOMA_ANAPLASTIC_DN	469	0.30628	0.020769	0.333666	0.424473
1974	2051	ad	WP_MAPK_SIGNALING_PATHWAY	234	0.34885	0.022465	0.333666	0.418568
1975	1981	ad	REACTOME_INSERTION_OF_TAIL_ANCHORED_PROTEINS_INTO_THE_ENDOPLASMIC_RETICULUM_MEMBRANE	18	0.33661	0.086932	0.333666	0.408489
1976	2048	ad	RIZ_ERYTHROID_DIFFERENTIATION_CCNE1	40	0.34827	0.050675	0.333666	0.381712
1977	1922	ad	REACTOME_CA2_PATHWAY	62	0.32821	0.046411	0.333666	0.366944
1978	2025	ad	REACTOME_REGULATION_OF_HSF1_MEDIATED_HEAT_SHOCK_RESPONSE	78	0.34446	0.042903	0.334665	0.494152
1979	1780	ad	MISSIAGLIA_REGULATED_BY_METHYLATION_UP	109	0.30633	0.039288	0.334665	0.412834
1980	2004	ad	HSIAO_LIVER_SPECIFIC_GENES	232	0.34037	0.024298	0.334665	0.407369
1981	2005	ad	PASINI_SUZ12_TARGETS_DN	287	0.34037	0.021855	0.334665	0.399481
1982	2065	ad	SEIDEN_ONCOGENESIS_BY_MET	82	0.35104	0.036645	0.334665	0.371458
1983	2133	ad	KEGG_ASCORBATE_AND_ALDARATE_METABOLISM	24	0.36307	0.080509	0.335664	0.525881
1984	1982	ad	REACTOME_RESPONSE_OF_EIF2AK1_HRI_TO_HEME_DEFICIENCY	14	0.33666	0.1168	0.335664	0.500959
1985	1883	ad	TONKS_TARGETS_OF_RUNX1_RUNX1T1_FUSION_HSC_UP	169	0.3224	0.031853	0.335664	0.498206
1986	2089	ad	REACTOME_EPHB_MEDIATED_FORWARD_SIGNALING	41	0.35435	0.053607	0.335664	0.436109
1987	2016	ad	KYNG_WERNER_SYNDROM_AND_NORMAL_AGING_DN	162	0.3429	0.026001	0.335664	0.365457
1988	1898	ad	GALLUZZI_PREVENT_MITOCHONDIAL_PERMEABILIZATION	14	0.32468	0.088177	0.335664	0.346443
1989	2070	ad	KEGG_MEDICUS_REFERENCE_GF_RTK_RAS_ERK_SIGNALING_PATHWAY	88	0.35136	0.037651	0.336663	0.465514
1990	1992	ad	MCCLUNG_DELTA_FOSB_TARGETS_2WK	43	0.33866	0.05314	0.336663	0.416881
1991	2092	ad	CHIARETTI_ACUTE_LYMPHOBLASTIC_LEUKEMIA_ZAP70	62	0.35482	0.038608	0.336663	0.38112
1992	1994	ad	KEGG_MEDICUS_PATHOGEN_HIV_TAT_TO_TLR2_4_NFKB_SIGNALING_PATHWAY	17	0.33884	0.1339	0.337662	0.679957
1993	2095	ad	RODWELL_AGING_KIDNEY_DN	125	0.35501	0.02982	0.337662	0.407889
1994	1987	ad	IWANAGA_CARCINOGENESIS_BY_KRAS_UP	157	0.33806	0.027892	0.337662	0.398675
1995	2008	ad	REACTOME_SIGNALING_BY_VEGF	101	0.34109	0.032263	0.337662	0.385434
1996	2080	ad	BIOCARTA_CREB_PATHWAY	22	0.35221	0.066356	0.338661	0.413028
1997	1770	ad	MEBARKI_HCC_PROGENITOR_FZD8CRD_DN	379	0.30519	0.022683	0.338661	0.412014
1998	2143	ad	WP_CANCER_IMMUNOTHERAPY_BY_PD_1_BLOCKADE	23	0.36434	0.063719	0.338661	0.411503
1999	2028	ad	LEIN_OLIGODENDROCYTE_MARKERS	73	0.34511	0.039692	0.338661	0.401041
2000	1925	ad	CUI_TCF21_TARGETS_UP	35	0.32857	0.061399	0.338661	0.38724
2001	1984	ad	WELCSH_BRCA1_TARGETS_UP	179	0.33708	0.026166	0.338661	0.377293
2002	2014	ad	BIOCARTA_G2_PATHWAY	24	0.34245	0.059396	0.338661	0.330757
2003	1968	ad	BOYAULT_LIVER_CANCER_SUBCLASS_G2	27	0.33523	0.080435	0.33966	0.461569
2004	2011	ad	MARTINEZ_RESPONSE_TO_TRABECTEDIN	45	0.34142	0.055302	0.33966	0.445562
2005	2098	ad	OUILLETTE_CLL_13Q14_DELETION_UP	70	0.35617	0.039026	0.33966	0.440642
2006	2103	ad	KEGG_MEDICUS_REFERENCE_ASSEMBLY_AND_TRAFFICKING_OF_TELOMERASE	17	0.35786	0.079141	0.33966	0.390889
2007	1943	ad	REACTOME_PI_3K_CASCADE_FGFR2	22	0.33175	0.074471	0.33966	0.377805
2008	1911	ad	REACTOME_RESOLUTION_OF_SISTER_CHROMATID_COHESION	113	0.3267	0.038557	0.340659	0.464045
2009	1929	ad	YAUCH_HEDGEHOG_SIGNALING_PARACRINE_DN	234	0.3296	0.025181	0.340659	0.429011
2010	2009	ad	REACTOME_CONSTITUTIVE_SIGNALING_BY_EGFRVIII	15	0.34139	0.088546	0.340659	0.405201
2011	2131	ad	GAZDA_DIAMOND_BLACKFAN_ANEMIA_PROGENITOR_DN	56	0.36287	0.038579	0.340659	0.381475
2012	2032	ad	SESTO_RESPONSE_TO_UV_C3	18	0.34588	0.093835	0.341658	0.471579
2013	2002	ad	REACTOME_AKT_PHOSPHORYLATES_TARGETS_IN_THE_CYTOSOL	14	0.34002	0.095582	0.341658	0.430454
2014	1975	ad	REACTOME_MUSCLE_CONTRACTION	193	0.33591	0.026506	0.341658	0.412127
2015	2041	ad	SERVITJA_LIVER_HNF1A_TARGETS_DN	154	0.34661	0.027047	0.341658	0.386402
2016	2105	ad	WP_SYNTHESIS_OF_CERAMIDES_AND_1_DEOXYCERAMIDES	22	0.35847	0.069912	0.342657	0.422403
2017	1806	ad	BLANCO_MELO_BETA_INTERFERON_TREATED_BRONCHIAL_EPITHELIAL_CELLS_UP	338	0.31119	0.022946	0.342657	0.420092
2018	2074	ad	MARCINIAK_ER_STRESS_RESPONSE_VIA_CHOP	19	0.35161	0.071691	0.342657	0.382934
2019	1946	ad	RICKMAN_HEAD_AND_NECK_CANCER_D	31	0.3324	0.065033	0.342657	0.382588
2020	1902	ad	BRUECKNER_TARGETS_OF_MIRLET7A3_UP	104	0.3256	0.040871	0.343656	0.460146
2021	1983	ad	KEGG_ASTHMA	27	0.33701	0.074443	0.343656	0.450217
2022	1978	ad	BOHN_PRIMARY_IMMUNODEFICIENCY_SYNDROM_UP	44	0.3363	0.057731	0.343656	0.426266
2023	2101	ad	BUCKANOVICH_T_LYMPHOCYTE_HOMING_ON_TUMOR_DN	19	0.3572	0.076021	0.343656	0.420789
2024	2097	ad	FUJIWARA_PARK2_HEPATOCYTE_PROLIFERATION_UP	11	0.35566	0.1017	0.343656	0.400992
2025	2046	ad	ASTIER_INTEGRIN_SIGNALING	54	0.34776	0.045498	0.343656	0.385766
2026	2219	ad	DESERT_EXTRACELLULAR_MATRIX_HEPATOCELLULAR_CARCINOMA_SUBCLASS_UP	19	0.37606	0.059169	0.343656	0.370273
2027	2082	ad	BRACHAT_RESPONSE_TO_CISPLATIN	20	0.3525	0.064506	0.343656	0.327679
2028	1892	ad	CHARAFE_BREAST_CANCER_BASAL_VS_MESENCHYMAL_UP	109	0.32354	0.038625	0.344655	0.460828
2029	1920	ad	REACTOME_RNA_POLYMERASE_I_PROMOTER_ESCAPE	28	0.32814	0.070022	0.344655	0.409546
2030	1730	ad	MARTINEZ_TP53_TARGETS_DN	558	0.29934	0.019044	0.344655	0.398157
2031	2236	ad	KEGG_MEDICUS_REFERENCE_NRG_ERBB4_PI3K_SIGNALING_PATHWAY	11	0.37733	0.081721	0.344655	0.379196
2032	2086	ad	WP_SMALL_CELL_LUNG_CANCER	91	0.35317	0.034391	0.344655	0.377028
2033	2108	ad	ACEVEDO_NORMAL_TISSUE_ADJACENT_TO_LIVER_TUMOR_UP	156	0.35878	0.025026	0.344655	0.36752
2034	2197	ad	SMITH_LIVER_CANCER	44	0.37366	0.038533	0.344655	0.362303
2035	2132	ad	XU_CREBBP_TARGETS_DN	35	0.36303	0.049617	0.344655	0.359893
2036	2030	ad	REACTOME_PKMTS_METHYLATE_HISTONE_LYSINES	36	0.34557	0.052907	0.344655	0.359463
2037	2087	ad	ROSS_ACUTE_MYELOID_LEUKEMIA_CBF	80	0.35343	0.035055	0.344655	0.340048
2038	2164	ad	KEGG_MEDICUS_REFERENCE_OKAZAKI_FRAGMENT_MATURATION	11	0.3679	0.11458	0.345654	0.495303
2039	1996	ad	KEGG_BETA_ALANINE_METABOLISM	21	0.33952	0.071752	0.345654	0.368819
2040	2220	ad	REACTOME_CYTOCHROME_C_MEDIATED_APOPTOTIC_RESPONSE	12	0.37608	0.075569	0.345654	0.356441
2041	2112	ad	KEGG_MEDICUS_REFERENCE_MACHR_CA2_APOPTOTIC_PATHWAY	18	0.35941	0.072979	0.345654	0.354353
2042	2136	ad	REACTOME_GLUTAMATE_AND_GLUTAMINE_METABOLISM	11	0.36366	0.079339	0.345654	0.322019
2043	1966	ad	FONTAINE_PAPILLARY_THYROID_CARCINOMA_UP	60	0.33511	0.048727	0.346653	0.452483
2044	2053	ad	KEGG_MEDICUS_REFERENCE_KINETOCHORE_FIBER_ORGANIZATION	22	0.34894	0.075287	0.346653	0.432449
2045	1977	ad	SHEPARD_BMYB_MORPHOLINO_DN	191	0.3361	0.026312	0.346653	0.39652
2046	2057	ad	REACTOME_SEMA3A_PAK_DEPENDENT_AXON_REPULSION	14	0.34941	0.086557	0.346653	0.380985
2047	1947	ad	REACTOME_PHASE_II_CONJUGATION_OF_COMPOUNDS	107	0.33244	0.039972	0.347652	0.45259
2048	1948	ad	REACTOME_RECYCLING_PATHWAY_OF_L1	40	0.33274	0.062974	0.347652	0.444097
2049	1755	ad	SCIBETTA_KDM5B_TARGETS_DN	74	0.30336	0.050114	0.347652	0.414541
2050	2196	ad	BIOCARTA_AGR_PATHWAY	29	0.37365	0.054818	0.347652	0.374035
2051	1963	ad	REACTOME_OPIOID_SIGNALLING	88	0.33452	0.037636	0.347652	0.367405
2052	1979	ad	WP_RESOLVIN_E1_AND_RESOLVIN_D1_SIGNALING_PATHWAYS_PROMOTING_INFLAMMATION_RESOLUTION	12	0.33652	0.091744	0.347652	0.31718
2053	1952	ad	WP_CILIOPATHIES	157	0.33331	0.029189	0.348651	0.416453
2054	1999	ad	VANDESLUIS_COMMD1_TARGETS_GROUP_4_UP	15	0.33981	0.092258	0.348651	0.389485
2055	2142	ad	REACTOME_INTERLEUKIN_35_SIGNALLING	12	0.36424	0.081846	0.348651	0.326862
2056	2043	ad	KEGG_MEDICUS_REFERENCE_AREG_EGFR_PI3K_SIGNALING_PATHWAY	11	0.34676	0.090885	0.348651	0.317584
2057	2022	ad	BIOCARTA_ERK5_PATHWAY	14	0.34375	0.10004	0.34965	0.417249
2058	1991	ad	SWEET_LUNG_CANCER_KRAS_UP	431	0.3386	0.017543	0.34965	0.395109
2059	2119	ad	REACTOME_CROSSLINKING_OF_COLLAGEN_FIBRILS	16	0.36037	0.085678	0.34965	0.368947
2060	2050	ad	VANHARANTA_UTERINE_FIBROID_WITH_7Q_DELETION_UP	59	0.34875	0.040767	0.34965	0.359442
2061	2006	ad	KEGG_PORPHYRIN_AND_CHLOROPHYLL_METABOLISM	37	0.34085	0.077322	0.350649	0.55535
2062	2045	ad	REACTOME_PI3K_AKT_SIGNALING_IN_CANCER	102	0.34769	0.033386	0.350649	0.400771
2063	2078	ad	FURUKAWA_DUSP6_TARGETS_PCI35_UP	66	0.35192	0.040379	0.350649	0.38649
2064	2146	ad	REACTOME_NUCLEOTIDE_EXCISION_REPAIR	108	0.36508	0.030707	0.350649	0.385676
2065	2076	ad	WP_RETT_SYNDROME_CAUSING_GENES	41	0.35175	0.052381	0.350649	0.382537
2066	1971	ad	BIOCARTA_TEL_PATHWAY	17	0.33572	0.095299	0.350649	0.381255
2067	2246	ad	LEE_CALORIE_RESTRICTION_NEOCORTEX_DN	60	0.37833	0.032853	0.350649	0.355657
2068	2069	ad	LIEN_BREAST_CARCINOMA_METAPLASTIC	32	0.35136	0.059565	0.351648	0.409266
2069	1938	ad	REACTOME_TNFR2_NON_CANONICAL_NF_KB_PATHWAY	93	0.331	0.040793	0.351648	0.407296
2070	2137	ad	WATANABE_COLON_CANCER_MSI_VS_MSS_DN	55	0.36382	0.03997	0.351648	0.379595
2071	2001	ad	KEGG_STEROID_BIOSYNTHESIS	15	0.33998	0.082469	0.351648	0.374637
2072	2084	ad	ZHAN_V2_LATE_DIFFERENTIATION_GENES	38	0.35283	0.048732	0.351648	0.359195
2073	2067	ad	WP_6Q16_COPY_NUMBER_VARIATION	14	0.3511	0.10023	0.352647	0.392829
2074	2085	ad	BIOCARTA_VIP_PATHWAY	26	0.35285	0.065199	0.352647	0.387977
2075	2150	ad	MARTIN_NFKB_TARGETS_UP	41	0.36593	0.04683	0.352647	0.341631
2076	2189	ad	KEGG_MEDICUS_REFERENCE_CXCR4_GNB_G_PLCB_PKC_SIGNALING_PATHWAY	31	0.37244	0.046813	0.352647	0.336606
2077	2141	ad	BARRIER_CANCER_RELAPSE_NORMAL_SAMPLE_DN	28	0.36421	0.060705	0.353646	0.387784
2078	2039	ad	REACTOME_TP53_REGULATES_TRANSCRIPTION_OF_GENES_INVOLVED_IN_G1_CELL_CYCLE_ARREST	14	0.34658	0.084109	0.353646	0.362131
2079	2151	ad	SIMBULAN_PARP1_TARGETS_UP	28	0.36603	0.05433	0.353646	0.340216
2080	2026	ad	REACTOME_SENSORY_PROCESSING_OF_SOUND	69	0.34482	0.040949	0.353646	0.339926
2081	2156	ad	BANDRES_RESPONSE_TO_CARMUSTIN_MGMT_24HR_DN	32	0.36645	0.049954	0.353646	0.328516
2082	2052	ad	SENESE_HDAC1_AND_HDAC2_TARGETS_UP	213	0.34889	0.023267	0.354645	0.388858
2083	2166	ad	ANDERSEN_LIVER_CANCER_KRT19_DN	72	0.36833	0.032563	0.354645	0.356522
2084	2017	ad	REACTOME_ONCOGENIC_MAPK_SIGNALING	76	0.34323	0.044743	0.355644	0.445701
2085	2019	ad	ROETH_TERT_TARGETS_UP	14	0.34355	0.0984	0.355644	0.443271
2086	1956	ad	POOLA_INVASIVE_BREAST_CANCER_UP	256	0.33354	0.022526	0.355644	0.347528
2087	2104	ad	FAELT_B_CLL_WITH_VH_REARRANGEMENTS_DN	44	0.35815	0.046393	0.355644	0.340102
2088	2107	ad	REACTOME_ALK_MUTANTS_BIND_TKIS	12	0.35861	0.087634	0.355644	0.335963
2089	2255	ad	LIU_SOX4_TARGETS_UP	125	0.38165	0.023352	0.355644	0.325428
2090	2083	ad	PID_E2F_PATHWAY	69	0.35265	0.038184	0.356643	0.368232
2091	2115	ad	KEGG_MEDICUS_REFERENCE_CD80_CD86_CTLA4_PP2A_SIGNALING_PATHWAY	21	0.35961	0.068316	0.356643	0.357397
2092	2125	ad	BOYAULT_LIVER_CANCER_SUBCLASS_G1_UP	106	0.36127	0.029653	0.356643	0.338974
2093	2061	ad	BOQUEST_STEM_CELL_CULTURED_VS_FRESH_DN	30	0.35055	0.059925	0.357642	0.418759
2094	2018	ad	ZHU_CMV_24_HR_DN	80	0.34327	0.039774	0.357642	0.411737
2095	1827	ad	FULCHER_INFLAMMATORY_RESPONSE_LECTIN_VS_LPS_UP	523	0.31355	0.018788	0.357642	0.399738
2096	2064	ad	WEINMANN_ADAPTATION_TO_HYPOXIA_DN	37	0.35087	0.055908	0.357642	0.396671
2097	1774	ad	PUJANA_ATM_PCC_NETWORK	1255	0.30577	0.012797	0.357642	0.366876
2098	2154	ad	MCCABE_HOXC6_TARGETS_DN	18	0.36621	0.069588	0.357642	0.336122
2099	2118	ad	DI_MARTINO_MATRISOME_HIGHLY_PROLIFERATIVE_HNSCC_TUMOR_CELL_DERIVED	17	0.36029	0.073632	0.357642	0.328362
2100	2059	ad	KEGG_MEDICUS_REFERENCE_CORE_NER_REACTION	28	0.3501	0.074439	0.358641	0.468767
2101	1997	ad	REACTOME_DRUG_ADME	107	0.33967	0.038183	0.358641	0.42648
2102	2239	ad	KEGG_MEDICUS_PATHOGEN_SARS_COV_2_NSP1_TO_TRANSLATION_INITIATION	30	0.37786	0.052945	0.358641	0.385337
2103	2202	ad	BIOCARTA_CALCINEURIN_PATHWAY	18	0.37418	0.07297	0.358641	0.375411
2104	2060	ad	WP_RAS_SIGNALING	175	0.35012	0.02577	0.358641	0.374789
2105	2281	ad	REACTOME_GLYOXYLATE_METABOLISM_AND_GLYCINE_DEGRADATION	30	0.3862	0.046039	0.358641	0.312666
2106	2075	ad	REACTOME_PI3K_EVENTS_IN_ERBB2_SIGNALING	16	0.35165	0.087036	0.35964	0.384519
2107	2126	ad	YAGI_AML_WITH_T_9_11_TRANSLOCATION	115	0.36157	0.029408	0.35964	0.369746
2108	2120	ad	GAVIN_FOXP3_TARGETS_CLUSTER_P4	90	0.36038	0.032774	0.35964	0.331054
2109	2177	ad	KEGG_MEDICUS_REFERENCE_TRH_TRHR_PLCB_PKC_SIGNALING_PATHWAY	12	0.3697	0.09233	0.360639	0.404596
2110	2062	ad	KORKOLA_YOLK_SAC_TUMOR	56	0.35055	0.044439	0.360639	0.351238
2111	2040	ad	NAGASHIMA_NRG1_SIGNALING_UP	166	0.34659	0.0271	0.360639	0.346664
2112	2160	ad	GRASEMANN_RETINOBLASTOMA_WITH_6P_AMPLIFICATION	14	0.36689	0.074269	0.360639	0.342435
2113	2305	ad	SUBTIL_PROGESTIN_TARGETS	32	0.38856	0.040569	0.360639	0.32658
2114	2158	ad	REACTOME_SYNTHESIS_OF_GLYCOSYLPHOSPHATIDYLINOSITOL_GPI	17	0.36664	0.064295	0.360639	0.319827
2115	2038	ad	WP_GASTRIN_SIGNALING_PATHWAY	111	0.34635	0.032145	0.361638	0.418654
2116	2147	ad	FLECHNER_PBL_KIDNEY_TRANSPLANT_REJECTED_VS_OK_UP	57	0.36528	0.042039	0.361638	0.388797
2117	1980	ad	REACTOME_NUCLEAR_ENVELOPE_BREAKDOWN	50	0.33655	0.051783	0.361638	0.379347
2118	2091	ad	WHITFIELD_CELL_CYCLE_S	126	0.35469	0.030017	0.361638	0.379303
2119	2307	ad	YANG_BREAST_CANCER_ESR1_LASER_UP	27	0.38884	0.04836	0.361638	0.377678
2120	2207	ad	PLASARI_TGFB1_SIGNALING_VIA_NFIC_10HR_UP	51	0.37484	0.042535	0.361638	0.373726
2121	2072	ad	REACTOME_CELL_SURFACE_INTERACTIONS_AT_THE_VASCULAR_WALL	126	0.35143	0.029425	0.361638	0.366075
2122	2138	ad	BIOCARTA_IL1R_PATHWAY	29	0.36393	0.053869	0.361638	0.350869
2123	2182	ad	REACTOME_TRANS_GOLGI_NETWORK_VESICLE_BUDDING	67	0.37062	0.036031	0.361638	0.349205
2124	2263	ad	RIZ_ERYTHROID_DIFFERENTIATION_HEMGN	26	0.38249	0.05289	0.361638	0.346718
2125	2181	ad	REACTOME_SENSORY_PROCESSING_OF_SOUND_BY_OUTER_HAIR_CELLS_OF_THE_COCHLEA	49	0.3705	0.041702	0.361638	0.339931
2126	2302	ad	BIOCARTA_MITOCHONDRIA_PATHWAY	17	0.38831	0.058406	0.361638	0.32015
2127	2188	ad	KEGG_PEROXISOME	76	0.37239	0.02989	0.361638	0.311383
2128	2251	ad	MEISSNER_BRAIN_HCP_WITH_H3K4ME2	17	0.37985	0.060305	0.361638	0.281252
2129	2035	ad	WP_NF1_COPY_NUMBER_VARIATION_SYNDROME	75	0.34619	0.043307	0.362637	0.393161
2130	2168	ad	WU_HBX_TARGETS_3_DN	13	0.36846	0.080289	0.362637	0.364975
2131	2252	ad	STARK_HYPPOCAMPUS_22Q11_DELETION_UP	46	0.38038	0.038122	0.362637	0.357127
2132	2245	ad	WORSCHECH_TUMOR_EVASION_AND_TOLEROGENICITY_UP	30	0.37819	0.048674	0.362637	0.346947
2133	2231	ad	PID_EPHB_FWD_PATHWAY	39	0.37701	0.04248	0.362637	0.338328
2134	2208	ad	SABATES_COLORECTAL_ADENOMA_SIZE_DN	11	0.37498	0.07824	0.362637	0.33655
2135	2192	ad	WP_IL_3_SIGNALING_PATHWAY	46	0.3733	0.042862	0.362637	0.330219
2136	2163	ad	REACTOME_SIGNALING_BY_EGFR	49	0.36779	0.044815	0.362637	0.328671
2137	2280	ad	LA_MEN1_TARGETS	21	0.38572	0.051983	0.362637	0.327252
2138	1995	ad	IVANOVA_HEMATOPOIESIS_EARLY_PROGENITOR	395	0.33948	0.018147	0.363636	0.363447
2139	2320	ad	KYNG_ENVIRONMENTAL_STRESS_RESPONSE_NOT_BY_4NQO_IN_OLD	12	0.39022	0.084707	0.363636	0.362851
2140	2310	ad	HOFMANN_MYELODYSPLASTIC_SYNDROM_HIGH_RISK_DN	20	0.38913	0.060949	0.363636	0.349427
2141	2116	ad	KEGG_CIRCADIAN_RHYTHM_MAMMAL	12	0.35977	0.094001	0.363636	0.341446
2142	2176	ad	JAEGER_METASTASIS_UP	38	0.36953	0.045107	0.363636	0.328695
2143	2218	ad	REACTOME_REGULATION_OF_LOCALIZATION_OF_FOXO_TRANSCRIPTION_FACTORS	11	0.37593	0.078705	0.363636	0.30792
2144	2215	ad	BAUS_TFF2_TARGETS_UP	30	0.37559	0.05456	0.364635	0.393047
2145	2037	ad	BECKER_TAMOXIFEN_RESISTANCE_UP	52	0.34627	0.048708	0.364635	0.382365
2146	2159	ad	KEGG_MEDICUS_PATHOGEN_HIV_GP120_TO_CXCR4_GNB_G_RAC_SIGNALING_PATHWAY	26	0.36687	0.051233	0.364635	0.36399
2147	2212	ad	SCHAEFFER_PROSTATE_DEVELOPMENT_AND_CANCER_BOX4_DN	32	0.37548	0.050196	0.364635	0.357872
2148	2139	ad	REACTOME_AMINO_ACID_TRANSPORT_ACROSS_THE_PLASMA_MEMBRANE	29	0.364	0.058186	0.364635	0.350511
2149	2242	ad	REACTOME_RHOD_GTPASE_CYCLE	47	0.37809	0.03825	0.364635	0.340291
2150	2204	ad	KEGG_MEDICUS_VARIANT_DUPLICATION_OR_MUTATION_ACTIVATED_FLT3_TO_RAS_PI3K_SIGNALING_PATHWAY	14	0.37468	0.074576	0.364635	0.339528
2151	2198	ad	SOTIRIOU_BREAST_CANCER_GRADE_1_VS_3_DN	48	0.37378	0.039463	0.364635	0.336666
2152	2121	ad	HOFMANN_MYELODYSPLASTIC_SYNDROM_RISK_DN	20	0.36043	0.090909	0.365634	0.472233
2153	2021	ad	GEISS_RESPONSE_TO_DSRNA_UP	37	0.34366	0.054828	0.365634	0.365416
2154	2033	ad	RAY_TUMORIGENESIS_BY_ERBB2_CDC25A_DN	244	0.34603	0.021507	0.365634	0.329746
2155	2234	ad	REACTOME_CLASS_I_PEROXISOMAL_MEMBRANE_PROTEIN_IMPORT	19	0.37706	0.058989	0.365634	0.322516
2156	2362	ad	WP_FOXP3_IN_COVID_19	13	0.39533	0.067683	0.365634	0.320807
2157	2216	ad	KEGG_LYSINE_DEGRADATION	37	0.37572	0.043156	0.365634	0.313472
2158	2340	ad	KEGG_GLYCEROLIPID_METABOLISM	39	0.39319	0.038158	0.365634	0.302886
2159	2036	ad	REACTOME_SIGNALING_BY_FGFR	87	0.34625	0.035452	0.366633	0.368301
2160	2152	ad	HOLLEMAN_VINCRISTINE_RESISTANCE_B_ALL_DN	16	0.36615	0.080754	0.366633	0.353886
2161	2247	ad	KIM_LIVER_CANCER_POOR_SURVIVAL_DN	41	0.37851	0.042062	0.366633	0.346542
2162	2397	ad	REACTOME_GOLGI_ASSOCIATED_VESICLE_BIOGENESIS	51	0.39912	0.030954	0.366633	0.324802
2163	2194	ad	GALE_APL_WITH_FLT3_MUTATED_DN	14	0.37356	0.073932	0.366633	0.308248
2164	2371	ad	ACOSTA_PROLIFERATION_INDEPENDENT_MYC_TARGETS_DN	106	0.3966	0.022896	0.366633	0.297999
2165	2090	ad	KEGG_MEDICUS_REFERENCE_KISS1_KISS1R_PLCB_PKC_SIGNALING_PATHWAY	11	0.35462	0.10878	0.367632	0.415304
2166	2327	ad	KEGG_MEDICUS_REFERENCE_TYPE_I_IFN_SIGNALING_PATHWAY	23	0.3914	0.064802	0.367632	0.371472
2167	2162	ad	REACTOME_ECM_PROTEOGLYCANS	72	0.36707	0.03607	0.367632	0.366991
2168	2049	ad	KIM_WT1_TARGETS_UP	212	0.34855	0.023948	0.367632	0.355196
2169	2055	ad	REACTOME_EFFECTS_OF_PIP2_HYDROLYSIS	26	0.34922	0.065119	0.367632	0.334542
2170	2173	ad	REACTOME_RHOBTB_GTPASE_CYCLE	34	0.36907	0.045429	0.367632	0.333109
2171	2190	ad	REACTOME_PHYSIOLOGICAL_FACTORS	14	0.37263	0.069352	0.367632	0.3114
2172	2274	ad	ONO_AML1_TARGETS_UP	23	0.3845	0.051582	0.367632	0.307553
2173	2319	ad	WP_APOPTOSIS_RELATED_NETWORK_DUE_TO_ALTERED_NOTCH3_IN_OVARIAN_CANCER	52	0.3902	0.032452	0.367632	0.300063
2174	2451	ad	REACTOME_SIGNALING_BY_EGFR_IN_CANCER	25	0.40769	0.041611	0.367632	0.290419
2175	2276	ad	REACTOME_SIGNALING_BY_FGFR2	72	0.385	0.028864	0.367632	0.282544
2176	2179	ad	GARGALOVIC_RESPONSE_TO_OXIDIZED_PHOSPHOLIPIDS_RED_DN	25	0.36995	0.062375	0.368631	0.386947
2177	2184	ad	WINTER_HYPOXIA_METAGENE	220	0.3716	0.019471	0.368631	0.351016
2178	2306	ad	CHESLER_BRAIN_QTL_CIS	65	0.3886	0.033685	0.368631	0.322613
2179	2257	ad	SHIN_B_CELL_LYMPHOMA_CLUSTER_1	13	0.38177	0.067198	0.368631	0.3104
2180	2144	ad	XU_RESPONSE_TO_TRETINOIN_UP	14	0.36441	0.085701	0.36963	0.363094
2181	2292	ad	REACTOME_DOWNSTREAM_SIGNALING_OF_ACTIVATED_FGFR1	31	0.38768	0.042498	0.36963	0.322688
2182	2325	ad	FARMER_BREAST_CANCER_CLUSTER_7	19	0.39108	0.050754	0.36963	0.283429
2183	2128	ad	KEGG_MEDICUS_REFERENCE_GNRH_GNRHR_PLCB_PKC_SIGNALING_PATHWAY	20	0.36181	0.06963	0.370629	0.352631
2184	2395	ad	WP_PHOTODYNAMIC_THERAPY_INDUCED_NF_KB_SURVIVAL_SIGNALING	33	0.39901	0.037385	0.370629	0.295797
2185	2227	ad	YAO_TEMPORAL_RESPONSE_TO_PROGESTERONE_CLUSTER_1	62	0.37659	0.034532	0.370629	0.295591
2186	2127	ad	BOYAULT_LIVER_CANCER_SUBCLASS_G12_DN	15	0.36177	0.072205	0.370629	0.285465
2187	2311	ad	WANG_NEOPLASTIC_TRANSFORMATION_BY_CCND1_MYC	16	0.38922	0.055948	0.370629	0.282415
2188	2211	ad	REACTOME_ERCC6_CSB_AND_EHMT2_G9A_POSITIVELY_REGULATE_RRNA_EXPRESSION	15	0.37541	0.059505	0.370629	0.252797
2189	2268	ad	KYNG_ENVIRONMENTAL_STRESS_RESPONSE_NOT_BY_GAMMA_IN_OLD	28	0.38354	0.052601	0.371628	0.37835
2190	2088	ad	PARENT_MTOR_SIGNALING_DN	41	0.3538	0.053076	0.371628	0.34904
2191	2205	ad	WP_NUCLEOTIDE_EXCISION_REPAIR_IN_XERODERMA_PIGMENTOSUM	56	0.37472	0.040128	0.371628	0.330715
2192	2248	ad	BIOCARTA_MET_PATHWAY	32	0.37895	0.048408	0.371628	0.324551
2193	2140	ad	ZHANG_RESPONSE_TO_IKK_INHIBITOR_AND_TNF_UP	214	0.3641	0.020521	0.371628	0.296615
2194	2258	ad	NUTT_GBM_VS_AO_GLIOMA_DN	44	0.38206	0.03718	0.371628	0.295416
2195	2299	ad	GARGALOVIC_RESPONSE_TO_OXIDIZED_PHOSPHOLIPIDS_GREEN_DN	21	0.38802	0.050528	0.371628	0.269139
2196	2079	ad	TORCHIA_TARGETS_OF_EWSR1_FLI1_FUSION_TOP20_UP	18	0.35217	0.086366	0.372627	0.38414
2197	2114	ad	RAMALHO_STEMNESS_DN	66	0.35956	0.038916	0.372627	0.381375
2198	2149	ad	DASU_IL6_SIGNALING_UP	55	0.36569	0.039875	0.372627	0.331347
2199	2256	ad	ELVIDGE_HIF1A_AND_HIF2A_TARGETS_UP	38	0.38167	0.045076	0.372627	0.322216
2200	2226	ad	REACTOME_E2F_MEDIATED_REGULATION_OF_DNA_REPLICATION	20	0.37659	0.058896	0.372627	0.307308
2201	2413	ad	KEGG_MEDICUS_REFERENCE_TNF_P38_SIGNALING_PATHWAY	24	0.40182	0.041236	0.372627	0.257584
2202	2153	ad	STEIN_ESRRA_TARGETS_RESPONSIVE_TO_ESTROGEN_UP	26	0.36616	0.058326	0.373626	0.356285
2203	2063	ad	REACTOME_TRANSCRIPTIONAL_REGULATION_BY_TP53	340	0.35069	0.017973	0.373626	0.345842
2204	2124	ad	BIOCARTA_CK1_PATHWAY	16	0.36099	0.074053	0.373626	0.345368
2205	2111	ad	WP_MEVALONATE_ARM_OF_CHOLESTEROL_BIOSYNTHESIS_PATHWAY	13	0.35938	0.088037	0.373626	0.328813
2206	2335	ad	LANDIS_ERBB2_BREAST_TUMORS_65_DN	36	0.39249	0.040495	0.373626	0.319939
2207	2034	ad	LU_EZH2_TARGETS_UP	254	0.34613	0.021872	0.373626	0.311544
2208	2279	ad	CAIRO_PML_TARGETS_BOUND_BY_MYC_DN	13	0.38544	0.073198	0.373626	0.308659
2209	2425	ad	MORI_PRE_BI_LYMPHOCYTE_UP	73	0.4038	0.02426	0.373626	0.275366
2210	2225	ad	REACTOME_RNA_POLYMERASE_III_TRANSCRIPTION_TERMINATION	23	0.37651	0.064719	0.374625	0.390977
2211	2117	ad	REACTOME_DISEASES_ASSOCIATED_WITH_GLYCOSYLATION_PRECURSOR_BIOSYNTHESIS	14	0.3601	0.090992	0.374625	0.341428
2212	2094	ad	HELLER_HDAC_TARGETS_UP	258	0.35493	0.020599	0.374625	0.33866
2213	2170	ad	WHITEFORD_PEDIATRIC_CANCER_MARKERS	108	0.36864	0.02628	0.374625	0.288811
2214	2384	ad	YOKOE_CANCER_TESTIS_ANTIGENS	33	0.39784	0.039669	0.374625	0.278973
2215	2250	ad	WP_STEROL_REGULATORY_ELEMENT_BINDING_PROTEINS_SREBP_SIGNALING	68	0.37915	0.030899	0.374625	0.269213
2216	2237	ad	LI_CISPLATIN_RESISTANCE_UP	23	0.37733	0.061292	0.375624	0.349108
2217	2377	ad	KEGG_MEDICUS_VARIANT_MUTATION_CAUSED_ABERRANT_ABETA_TO_ELECTRON_TRANSFER_IN_COMPLEX_IV	16	0.39745	0.062061	0.375624	0.347455
2218	2366	ad	WENG_POR_DOSAGE	23	0.39612	0.047977	0.375624	0.318697
2219	2191	ad	HERNANDEZ_MITOTIC_ARREST_BY_DOCETAXEL_2_DN	15	0.37315	0.073184	0.375624	0.313077
2220	2351	ad	WP_NAD_METABOLISM_IN_ONCOGENE_INDUCED_SENESCENCE_AND_MITOCHONDRIAL_DYSFUNCTION_ASSOCIATED_SENESCENCE	21	0.39472	0.050583	0.375624	0.310984
2221	2262	ad	REACTOME_INSULIN_RECEPTOR_RECYCLING	29	0.38243	0.045629	0.375624	0.28832
2222	2135	ad	HELLER_SILENCED_BY_METHYLATION_UP	242	0.36354	0.01945	0.376623	0.32501
2223	2401	ad	ITO_PTTG1_TARGETS_UP	12	0.39993	0.068625	0.376623	0.313158
2224	2209	ad	BIOCARTA_MPR_PATHWAY	21	0.37516	0.054023	0.376623	0.279007
2225	2321	ad	REACTOME_PYRIMIDINE_CATABOLISM	12	0.39034	0.05787	0.376623	0.265228
2226	2398	ad	KEGG_DNA_REPLICATION	34	0.39926	0.046155	0.377622	0.379979
2227	2183	ad	KEGG_SMALL_CELL_LUNG_CANCER	79	0.37118	0.032613	0.377622	0.359677
2228	2106	ad	CROMER_TUMORIGENESIS_UP	53	0.35855	0.04299	0.377622	0.339566
2229	2096	ad	GRAHAM_CML_QUIESCENT_VS_NORMAL_QUIESCENT_UP	87	0.35528	0.036075	0.377622	0.328096
2230	2044	ad	BAELDE_DIABETIC_NEPHROPATHY_DN	402	0.34757	0.016905	0.377622	0.313669
2231	2206	ad	WP_ANTIVIRAL_AND_ANTI_INFLAMMATORY_EFFECTS_OF_NRF2_ON_SARS_COV_2_PATHWAY	25	0.37477	0.057515	0.377622	0.309448
2232	2293	ad	KEGG_MEDICUS_REFERENCE_CA2_CAM_VGCC_RYR_SIGNALING_PATHWAY	11	0.3877	0.072673	0.377622	0.286704
2233	2298	ad	SHETH_LIVER_CANCER_VS_TXNIP_LOSS_PAM3	69	0.38789	0.028245	0.378621	0.314922
2234	2288	ad	WP_INTERACTOME_OF_POLYCOMB_REPRESSIVE_COMPLEX_2_PRC2	15	0.3871	0.055178	0.378621	0.256708
2235	1903	ad	LEI_MYB_TARGETS	296	0.32563	0.023273	0.37962	0.368402
2236	2230	ad	KEGG_PRIMARY_IMMUNODEFICIENCY	30	0.37691	0.050043	0.37962	0.322208
2237	2313	ad	PID_TXA2PATHWAY	52	0.38938	0.034917	0.37962	0.318081
2238	2222	ad	ROESSLER_LIVER_CANCER_METASTASIS_UP	100	0.37618	0.02665	0.37962	0.270504
2239	1986	ad	JOHNSTONE_PARVB_TARGETS_3_DN	759	0.33752	0.01369	0.380619	0.333797
2240	2020	ad	LU_EZH2_TARGETS_DN	344	0.34359	0.018585	0.380619	0.331419
2241	2267	ad	CHIN_BREAST_CANCER_COPY_NUMBER_UP	27	0.38347	0.055227	0.380619	0.319787
2242	2187	ad	WP_PURINE_METABOLISM_AND_RELATED_DISORDERS	20	0.37223	0.070121	0.380619	0.316535
2243	2408	ad	REACTOME_INFLAMMASOMES	21	0.40117	0.04546	0.380619	0.27672
2244	2148	ad	MONNIER_POSTRADIATION_TUMOR_ESCAPE_DN	334	0.36555	0.016016	0.380619	0.271473
2245	2315	ad	HOEGERKORP_CD44_TARGETS_DIRECT_DN	12	0.3897	0.067362	0.380619	0.257684
2246	2241	ad	LEE_TARGETS_OF_PTCH1_AND_SUFU_DN	80	0.37804	0.030797	0.381618	0.299551
2247	2195	ad	REACTOME_INCRETIN_SYNTHESIS_SECRETION_AND_INACTIVATION	23	0.37361	0.055362	0.381618	0.280996
2248	2352	ad	ABE_VEGFA_TARGETS	16	0.39478	0.056962	0.381618	0.278687
2249	2286	ad	REACTOME_SIGNALING_BY_CTNNB1_PHOSPHO_SITE_MUTANTS	14	0.38706	0.067739	0.381618	0.276304
2250	2353	ad	WP_GPR40_PATHWAY	15	0.39479	0.055568	0.381618	0.275742
2251	2238	ad	KEGG_MEDICUS_VARIANT_MUTATION_CAUSED_ABERRANT_SNCA_TO_ELECTRON_TRANSFER_IN_COMPLEX_I	35	0.37762	0.050573	0.382617	0.367056
2252	2235	ad	KEGG_MEDICUS_VARIANT_MUTATION_CAUSED_ABERRANT_ABETA_TO_ANTEROGRADE_AXONAL_TRANSPORT	23	0.37727	0.059633	0.382617	0.320405
2253	2265	ad	CARRILLOREIXACH_HEPATOBLASTOMA_VS_NORMAL_HYPERMETHYLATED_AND_DN	18	0.38281	0.065721	0.382617	0.318363
2254	2336	ad	KYNG_ENVIRONMENTAL_STRESS_RESPONSE_NOT_BY_UV_IN_WS	11	0.3926	0.079624	0.382617	0.308494
2255	2199	ad	REACTOME_EXTRACELLULAR_MATRIX_ORGANIZATION	285	0.37386	0.016871	0.382617	0.302598
2256	2232	ad	REN_ALVEOLAR_RHABDOMYOSARCOMA_DN	366	0.37702	0.014441	0.382617	0.299867
2257	2275	ad	PAPASPYRIDONOS_UNSTABLE_ATEROSCLEROTIC_PLAQUE_DN	39	0.38453	0.04219	0.382617	0.2796
2258	2442	ad	PID_FAS_PATHWAY	35	0.40623	0.032302	0.382617	0.222004
2259	2407	ad	BIOCARTA_NO1_PATHWAY	28	0.40108	0.041989	0.383616	0.314761
2260	2174	ad	MUELLER_PLURINET	285	0.36907	0.017693	0.383616	0.314682
2261	2047	ad	BLANCO_MELO_COVID19_SARS_COV_2_INFECTION_CALU3_CELLS_UP	304	0.34785	0.019769	0.383616	0.312212
2262	2415	ad	PID_AURORA_A_PATHWAY	31	0.40231	0.036907	0.383616	0.260848
2263	2295	ad	REICHERT_MITOSIS_LIN9_TARGETS	26	0.38772	0.041997	0.383616	0.239531
2264	2113	ad	JOHNSTONE_PARVB_TARGETS_1_DN	57	0.35946	0.042427	0.384615	0.349968
2265	2459	ad	REACTOME_ERKS_ARE_INACTIVATED	13	0.40911	0.063624	0.384615	0.308745
2266	2338	ad	HOWLIN_CITED1_TARGETS_2_DN	15	0.39311	0.060587	0.384615	0.299207
2267	2297	ad	MEINHOLD_OVARIAN_CANCER_LOW_GRADE_DN	19	0.38782	0.05291	0.384615	0.293119
2268	2134	ad	HONRADO_BREAST_CANCER_BRCA1_VS_BRCA2	17	0.36347	0.070214	0.384615	0.282698
2269	2493	ad	BORCZUK_MALIGNANT_MESOTHELIOMA_DN	87	0.41752	0.019955	0.384615	0.272059
2270	2420	ad	KEGG_ARACHIDONIC_ACID_METABOLISM	58	0.40324	0.027959	0.384615	0.268022
2271	2172	ad	BIOCARTA_NTHI_PATHWAY	21	0.36905	0.057676	0.384615	0.265567
2272	2330	ad	NAKAYAMA_SOFT_TISSUE_TUMORS_PCA2_DN	69	0.39177	0.02604	0.384615	0.25407
2273	2303	ad	PIEPOLI_LGI1_TARGETS_UP	12	0.38832	0.075709	0.385614	0.324867
2274	2110	ad	HOSHIDA_LIVER_CANCER_SURVIVAL_DN	100	0.3592	0.030678	0.385614	0.3152
2275	2186	ad	CHIARADONNA_NEOPLASTIC_TRANSFORMATION_CDC25_UP	101	0.37215	0.027735	0.385614	0.283978
2276	2359	ad	KEGG_ARGININE_AND_PROLINE_METABOLISM	46	0.39526	0.032244	0.385614	0.280194
2277	2291	ad	ZHAN_MULTIPLE_MYELOMA_CD1_VS_CD2_UP	61	0.38767	0.030713	0.385614	0.279356
2278	2244	ad	WIERENGA_STAT5A_TARGETS_DN	170	0.37811	0.020625	0.385614	0.264508
2279	2071	ad	DAZARD_RESPONSE_TO_UV_NHEK_UP	192	0.35137	0.023991	0.386613	0.343731
2280	2145	ad	KEGG_REGULATION_OF_ACTIN_CYTOSKELETON	196	0.36498	0.021279	0.386613	0.34279
2281	2339	ad	VALK_AML_CLUSTER_11	37	0.39319	0.039645	0.386613	0.324001
2282	2412	ad	REACTOME_DAP12_INTERACTIONS	37	0.4018	0.039059	0.386613	0.320622
2283	2300	ad	REACTOME_EICOSANOID_LIGAND_BINDING_RECEPTORS	13	0.38828	0.066644	0.386613	0.238859
2284	2214	ad	NIKOLSKY_BREAST_CANCER_16Q24_AMPLICON	49	0.37556	0.097784	0.387612	0.827627
2285	2180	ad	REACTOME_RAB_REGULATION_OF_TRAFFICKING	111	0.37037	0.02776	0.387612	0.345445
2286	2213	ad	REACTOME_PYRUVATE_METABOLISM	29	0.37554	0.056915	0.387612	0.340582
2287	2169	ad	BURTON_ADIPOGENESIS_8	71	0.36853	0.034801	0.387612	0.314459
2288	2099	ad	MARKEY_RB1_ACUTE_LOF_UP	212	0.35623	0.021754	0.387612	0.313544
2289	2266	ad	LIU_PROSTATE_CANCER_UP	88	0.38344	0.025815	0.387612	0.280772
2290	2326	ad	REACTOME_DNA_DOUBLE_STRAND_BREAK_RESPONSE	39	0.39122	0.038874	0.387612	0.277529
2291	2294	ad	WP_TYPE_II_INTERFERON_SIGNALING	35	0.3877	0.040529	0.387612	0.272321
2292	2277	ad	MARTIN_VIRAL_GPCR_SIGNALING_UP	81	0.38503	0.029174	0.387612	0.27153
2293	2356	ad	KEGG_MEDICUS_REFERENCE_CCR2_GNB_G_PI3K_NFKB_SIGNALING_PATHWAY	30	0.39493	0.038039	0.387612	0.185023
2294	2157	ad	ENK_UV_RESPONSE_EPIDERMIS_UP	269	0.36663	0.018083	0.388611	0.308614
2295	2409	ad	BIOCARTA_ARENRF2_PATHWAY	20	0.40152	0.048297	0.388611	0.30441
2296	2273	ad	REACTOME_RHOF_GTPASE_CYCLE	39	0.38439	0.039919	0.388611	0.265733
2297	2379	ad	THILLAINADESAN_ZNF217_TARGETS_UP	38	0.39759	0.037058	0.388611	0.239201
2298	2510	ad	WEIGEL_OXIDATIVE_STRESS_BY_TBH_AND_H2O2	35	0.41968	0.029614	0.388611	0.237277
2299	2278	ad	RODWELL_AGING_KIDNEY_NO_BLOOD_DN	126	0.38522	0.02351	0.38961	0.287016
2300	2350	ad	SHAFFER_IRF4_TARGETS_IN_PLASMA_CELL_VS_MATURE_B_LYMPHOCYTE	65	0.39456	0.029337	0.38961	0.280439
2301	2243	ad	BLANCO_MELO_COVID19_SARS_COV_2_POS_PATIENT_LUNG_TISSUE_DN	156	0.3781	0.021732	0.38961	0.279344
2302	2347	ad	REACTOME_FGFR3_LIGAND_BINDING_AND_ACTIVATION	12	0.39414	0.061047	0.38961	0.276748
2303	2374	ad	REACTOME_NEUREXINS_AND_NEUROLIGINS	51	0.39715	0.031953	0.38961	0.267187
2304	2316	ad	WP_MIRNA_ROLE_IN_IMMUNE_RESPONSE_IN_SEPSIS	32	0.38994	0.04049	0.38961	0.266301
2305	2369	ad	FLECHNER_BIOPSY_KIDNEY_TRANSPLANT_OK_VS_DONOR_DN	23	0.39649	0.048718	0.38961	0.255251
2306	2460	ad	KEGG_VALINE_LEUCINE_AND_ISOLEUCINE_DEGRADATION	42	0.40912	0.030394	0.38961	0.242492
2307	2253	ad	HAN_JNK_SINGALING_UP	34	0.38083	0.050953	0.390609	0.359906
2308	2171	ad	REACTOME_NICOTINAMIDE_SALVAGING	16	0.36871	0.085626	0.390609	0.346526
2309	2368	ad	BOYLAN_MULTIPLE_MYELOMA_PCA1_UP	100	0.39625	0.022396	0.390609	0.290152
2310	2382	ad	WP_ESTROGEN_METABOLISM_WP5276	23	0.3977	0.044525	0.390609	0.279944
2311	2405	ad	BERNARD_PPAPDC1B_TARGETS_DN	53	0.4005	0.030539	0.390609	0.267718
2312	2404	ad	REACTOME_CHONDROITIN_SULFATE_BIOSYNTHESIS	18	0.4005	0.050672	0.390609	0.263958
2313	2348	ad	REACTOME_FORMATION_OF_THE_ANTERIOR_NEURAL_PLATE	11	0.39425	0.075518	0.390609	0.253818
2314	2165	ad	PID_RXR_VDR_PATHWAY	26	0.36793	0.049699	0.390609	0.250639
2315	2228	ad	GAVIN_FOXP3_TARGETS_CLUSTER_P6	84	0.37676	0.026308	0.390609	0.247657
2316	2399	ad	WP_MAMMARY_GLAND_DEVELOPMENT_PATHWAY_PREGNANCY_AND_LACTATION_STAGE_3_OF_4	32	0.39929	0.040856	0.391608	0.297911
2317	2224	ad	SMID_BREAST_CANCER_RELAPSE_IN_LUNG_DN	36	0.37649	0.04601	0.391608	0.277458
2318	2573	ad	GROSS_HIF1A_TARGETS_DN	23	0.42999	0.030649	0.391608	0.26943
2319	2388	ad	MARSHALL_VIRAL_INFECTION_RESPONSE_DN	28	0.39842	0.040104	0.391608	0.249789
2320	2417	ad	PID_P38_MKK3_6PATHWAY	26	0.40258	0.03941	0.391608	0.248438
2321	2423	ad	QUINTENS_EMBRYONIC_BRAIN_RESPONSE_TO_IR	70	0.40367	0.023691	0.391608	0.231734
2322	2337	ad	SUZUKI_RESPONSE_TO_TSA	15	0.39292	0.056219	0.391608	0.222215
2323	2390	ad	LY_AGING_MIDDLE_UP	12	0.39863	0.072892	0.392607	0.362183
2324	2193	ad	VART_KSHV_INFECTION_ANGIOGENIC_MARKERS_UP	152	0.37346	0.023929	0.392607	0.315479
2325	2161	ad	REACTOME_SELECTIVE_AUTOPHAGY	74	0.36693	0.034995	0.392607	0.29622
2326	2081	ad	REACTOME_PROTEIN_LOCALIZATION	145	0.35223	0.026092	0.392607	0.287489
2327	2354	ad	REACTOME_RHOBTB2_GTPASE_CYCLE	22	0.39488	0.047715	0.392607	0.281223
2328	2424	ad	LE_EGR2_TARGETS_DN	102	0.40378	0.02186	0.392607	0.275222
2329	2271	ad	KEGG_PANCREATIC_CANCER	65	0.38393	0.029855	0.392607	0.272829
2330	2324	ad	WP_IL_18_SIGNALING_PATHWAY	53	0.39097	0.032871	0.392607	0.262006
2331	2323	ad	HU_ANGIOGENESIS_DN	32	0.39056	0.041039	0.392607	0.257696
2332	2370	ad	REACTOME_SARS_COV_1_MODULATES_HOST_TRANSLATION_MACHINERY	33	0.39649	0.043999	0.393606	0.297735
2333	2284	ad	WP_PHOTODYNAMIC_THERAPY_INDUCED_NFE2L2_NRF2_SURVIVAL_SIGNALING	23	0.38669	0.048682	0.393606	0.268911
2334	2185	ad	ZHU_CMV_24_HR_UP	79	0.37198	0.030226	0.393606	0.252801
2335	2522	ad	WP_EXTRACELLULAR_VESICLES_IN_THE_CROSSTALK_OF_CARDIAC_CELLS	19	0.42135	0.03675	0.393606	0.242939
2336	2471	ad	BIOCARTA_RELA_PATHWAY	14	0.41178	0.042916	0.393606	0.230388
2337	2178	ad	BLANCO_MELO_HUMAN_PARAINFLUENZA_VIRUS_3_INFECTION_A594_CELLS_UP	188	0.36987	0.022246	0.394605	0.314423
2338	2272	ad	REACTOME_FORMATION_OF_TUBULIN_FOLDING_INTERMEDIATES_BY_CCT_TRIC	24	0.38433	0.055955	0.394605	0.301742
2339	2221	ad	LOCKWOOD_AMPLIFIED_IN_LUNG_CANCER	200	0.37615	0.019754	0.394605	0.299152
2340	2290	ad	KEGG_LEISHMANIA_INFECTION	67	0.38761	0.030991	0.394605	0.286097
2341	2203	ad	MEBARKI_HCC_PROGENITOR_WNT_DN_CTNNB1_INDEPENDENT	13	0.37441	0.069784	0.394605	0.27861
2342	2287	ad	REACTOME_NRIF_SIGNALS_CELL_DEATH_FROM_THE_NUCLEUS	16	0.38709	0.065179	0.394605	0.27858
2343	2380	ad	REACTOME_MITOCHONDRIAL_PROTEIN_IMPORT	52	0.39766	0.028931	0.394605	0.275999
2344	2259	ad	HEIDENBLAD_AMPLIFIED_IN_PANCREATIC_CANCER	53	0.38212	0.037181	0.395604	0.293246
2345	2233	ad	HASINA_NOL7_TARGETS_UP	11	0.37703	0.077423	0.395604	0.266282
2346	2270	ad	WP_SREBF_AND_MIR33_IN_CHOLESTEROL_AND_LIPID_HOMEOSTASIS	16	0.38379	0.053737	0.395604	0.249437
2347	2200	ad	SPIELMAN_LYMPHOBLAST_EUROPEAN_VS_ASIAN_UP	440	0.37392	0.013572	0.395604	0.246426
2348	2102	ad	CASORELLI_ACUTE_PROMYELOCYTIC_LEUKEMIA_DN	597	0.35736	0.012762	0.395604	0.23612
2349	2229	ad	REACTOME_SYNTHESIS_OF_PC	27	0.37691	0.059278	0.396603	0.329567
2350	2322	ad	AMIT_EGF_RESPONSE_60_HELA	43	0.39051	0.0369	0.396603	0.289394
2351	2376	ad	WP_GALANIN_RECEPTOR_PATHWAY	16	0.39743	0.064151	0.396603	0.283907
2352	2201	ad	HSIAO_HOUSEKEEPING_GENES	352	0.37411	0.015175	0.396603	0.273066
2353	2217	ad	REACTOME_ANTIGEN_PROCESSING_UBIQUITINATION_PROTEASOME_DEGRADATION	290	0.37577	0.016173	0.396603	0.272319
2354	2167	ad	KONDO_EZH2_TARGETS	206	0.36835	0.020779	0.396603	0.265765
2355	2223	ad	RICKMAN_METASTASIS_UP	274	0.37622	0.017648	0.397602	0.305669
2356	2260	ad	REACTOME_N_GLYCAN_ANTENNAE_ELONGATION_IN_THE_MEDIAL_TRANS_GOLGI	26	0.38223	0.049599	0.397602	0.271994
2357	2406	ad	REACTOME_SYNTHESIS_OF_IP2_IP_AND_INS_IN_THE_CYTOSOL	13	0.401	0.058656	0.397602	0.266424
2358	2381	ad	WP_IRON_METABOLISM_IN_PLACENTA	11	0.3977	0.064697	0.397602	0.260542
2359	2122	ad	REACTOME_SLC_MEDIATED_TRANSMEMBRANE_TRANSPORT	232	0.36049	0.020396	0.397602	0.257276
2360	2441	ad	SENGUPTA_EBNA1_ANTICORRELATED	127	0.40612	0.017557	0.397602	0.252773
2361	2512	ad	HESS_TARGETS_OF_HOXA9_AND_MEIS1_DN	80	0.41985	0.020262	0.397602	0.218
2362	2458	ad	CAFFAREL_RESPONSE_TO_THC_24HR_3_DN	12	0.40909	0.047455	0.397602	0.200385
2363	2639	ad	DAVIES_MULTIPLE_MYELOMA_VS_MGUS_UP	12	0.44299	0.033468	0.397602	0.184847
2364	2490	ad	BERENJENO_TRANSFORMED_BY_RHOA_FOREVER_UP	19	0.4172	0.038017	0.397602	0.148048
2365	2431	ad	PID_IL8_CXCR1_PATHWAY	26	0.40504	0.041964	0.398601	0.278001
2366	2346	ad	ZAMORA_NOS2_TARGETS_DN	77	0.39386	0.026644	0.398601	0.269606
2367	2386	ad	BLANCO_MELO_RESPIRATORY_SYNCYTIAL_VIRUS_INFECTION_A594_CELLS_UP	269	0.39814	0.014077	0.398601	0.236304
2368	2430	ad	CERVERA_SDHB_TARGETS_1_UP	110	0.40486	0.018969	0.398601	0.218258
2369	2452	ad	LI_ADIPOGENESIS_BY_ACTIVATED_PPARG	18	0.40775	0.041405	0.398601	0.211417
2370	2521	ad	SA_PROGRAMMED_CELL_DEATH	11	0.42132	0.047684	0.398601	0.198303
2371	2283	ad	GENTLES_LEUKEMIC_STEM_CELL_DN	17	0.38653	0.065754	0.3996	0.281471
2372	2480	ad	KEGG_MEDICUS_REFERENCE_EGF_EGFR_RAS_ERK_SIGNALING_PATHWAY	15	0.41467	0.05396	0.3996	0.265937
2373	2551	ad	REACTOME_TRIGLYCERIDE_BIOSYNTHESIS	12	0.42703	0.053096	0.3996	0.255995
2374	2513	ad	BIOCARTA_P38MAPK_PATHWAY	35	0.42013	0.027703	0.3996	0.209528
2375	2488	ad	PID_ATF2_PATHWAY	57	0.41703	0.025222	0.400599	0.252383
2376	2468	ad	REACTOME_CELLULAR_RESPONSE_TO_STARVATION	143	0.41154	0.01635	0.400599	0.246537
2377	2345	ad	REACTOME_DISEASES_OF_METABOLISM	227	0.39384	0.015605	0.400599	0.232776
2378	2494	ad	BURTON_ADIPOGENESIS_10	26	0.41755	0.034628	0.400599	0.222134
2379	2363	ad	MARIADASON_RESPONSE_TO_BUTYRATE_SULINDAC_4	15	0.39552	0.057086	0.401598	0.253684
2380	2496	ad	GENTILE_UV_LOW_DOSE_DN	58	0.4178	0.02505	0.401598	0.242171
2381	2402	ad	AMIT_EGF_RESPONSE_60_MCF10A	34	0.40009	0.037753	0.401598	0.228661
2382	2129	ad	WP_NEUROINFLAMMATION_AND_GLUTAMATERGIC_SIGNALING	135	0.36249	0.026605	0.402597	0.318072
2383	2439	ad	WP_IL_5_SIGNALING_PATHWAY	34	0.40589	0.037893	0.402597	0.283482
2384	2375	ad	IKEDA_MIR1_TARGETS_UP	53	0.39721	0.031515	0.402597	0.270069
2385	2440	ad	REACTOME_APOPTOTIC_FACTOR_MEDIATED_RESPONSE	17	0.40596	0.049247	0.402597	0.24169
2386	2428	ad	JINESH_BLEBBISHIELD_VS_LIVE_CONTROL_DN	248	0.4047	0.013246	0.402597	0.238954
2387	2429	ad	HASLINGER_B_CLL_WITH_13Q14_DELETION	24	0.40485	0.039676	0.402597	0.235792
2388	2501	ad	WP_TRIACYLGLYCERIDE_SYNTHESIS	20	0.41796	0.040788	0.402597	0.219305
2389	2396	ad	PARK_APL_PATHOGENESIS_UP	14	0.39903	0.057871	0.402597	0.2025
2390	2457	ad	REACTOME_PI_3K_CASCADE_FGFR3	17	0.40854	0.042426	0.402597	0.189563
2391	2254	ad	LINDVALL_IMMORTALIZED_BY_TERT_UP	62	0.38086	0.034882	0.403596	0.2857
2392	2031	ad	REACTOME_METABOLISM_OF_LIPIDS	682	0.34569	0.013264	0.403596	0.25295
2393	2355	ad	REACTOME_REVERSIBLE_HYDRATION_OF_CARBON_DIOXIDE	11	0.39492	0.063261	0.403596	0.241606
2394	2318	ad	CHEN_LVAD_SUPPORT_OF_FAILING_HEART_DN	41	0.39015	0.037126	0.403596	0.24126
2395	2301	ad	LANDIS_ERBB2_BREAST_PRENEOPLASTIC_UP	16	0.38831	0.060124	0.403596	0.227394
2396	2285	ad	YAO_TEMPORAL_RESPONSE_TO_PROGESTERONE_CLUSTER_6	71	0.38705	0.030109	0.404595	0.302966
2397	2093	ad	KRIGE_RESPONSE_TO_TOSEDOSTAT_6HR_DN	822	0.35484	0.011753	0.404595	0.290675
2398	2365	ad	REACTOME_RND3_GTPASE_CYCLE	40	0.39605	0.035128	0.404595	0.276552
2399	2264	ad	GRESHOCK_CANCER_COPY_NUMBER_UP	311	0.38262	0.014773	0.404595	0.2526
2400	2261	ad	LEE_LIVER_CANCER_SURVIVAL_DN	164	0.38229	0.0202	0.404595	0.245336
2401	2332	ad	WP_LDL_INFLUENCE_ON_CD14_AND_TLR4	24	0.39208	0.047811	0.404595	0.239243
2402	2464	ad	KEGG_MEDICUS_REFERENCE_PP2A_AKT_SIGNALING_PATHWAY	18	0.41041	0.046017	0.404595	0.205515
2403	2520	ad	REACTOME_REGULATION_OF_FZD_BY_UBIQUITINATION	21	0.4212	0.035215	0.404595	0.204246
2404	2358	ad	WP_MIRNAS_INVOLVED_IN_DNA_DAMAGE_RESPONSE	14	0.39524	0.056441	0.404595	0.200737
2405	2453	ad	GAZIN_EPIGENETIC_SILENCING_BY_KRAS	25	0.40808	0.035156	0.404595	0.199015
2406	2349	ad	YAMASHITA_LIVER_CANCER_STEM_CELL_UP	46	0.39441	0.035959	0.405594	0.267831
2407	2372	ad	KEGG_PYRUVATE_METABOLISM	39	0.3967	0.036238	0.405594	0.264978
2408	2066	ad	MILI_PSEUDOPODIA_HAPTOTAXIS_DN	612	0.35107	0.013224	0.405594	0.253611
2409	2333	ad	YAO_HOXA10_TARGETS_VIA_PROGESTERONE_UP	75	0.39217	0.028193	0.405594	0.23231
2410	2495	ad	KONDO_COLON_CANCER_HCP_WITH_H3K27ME1	22	0.41763	0.039292	0.405594	0.230455
2411	2210	ad	REACTOME_MRNA_SPLICING	193	0.37523	0.020346	0.406593	0.282464
2412	2343	ad	LE_NEURONAL_DIFFERENTIATION_UP	17	0.39368	0.058759	0.406593	0.274976
2413	2317	ad	WILLERT_WNT_SIGNALING	21	0.39015	0.053073	0.406593	0.274543
2414	2414	ad	IBRAHIM_NRF3_DOWN	14	0.40215	0.057745	0.406593	0.236356
2415	2437	ad	ZHAN_MULTIPLE_MYELOMA_CD2_DN	44	0.40558	0.0307	0.406593	0.22879
2416	2394	ad	BURTON_ADIPOGENESIS_6	176	0.39894	0.016677	0.406593	0.226606
2417	2416	ad	CHIANG_LIVER_CANCER_SUBCLASS_CTNNB1_DN	155	0.40244	0.016374	0.406593	0.207012
2418	2467	ad	KEGG_MEDICUS_ENV_FACTOR_METALS_TO_NFKB_SIGNALING_PATHWAY	14	0.41148	0.049799	0.406593	0.192007
2419	2391	ad	DORSAM_HOXA9_TARGETS_UP	35	0.39866	0.038183	0.407592	0.243514
2420	2523	ad	KEGG_MEDICUS_VARIANT_MUTATION_CAUSED_ABBERANT_ATXN2_3_TO_MGLUR5_CA2_APOPTOTIC_PATHWAY	16	0.42147	0.043422	0.407592	0.241446
2421	2443	ad	GRAHAM_CML_QUIESCENT_VS_CML_DIVIDING_DN	11	0.40633	0.053842	0.407592	0.179814
2422	2329	ad	DAZARD_UV_RESPONSE_CLUSTER_G4	17	0.39165	0.069445	0.408591	0.292252
2423	2304	ad	REACTOME_HIV_TRANSCRIPTION_INITIATION	44	0.38842	0.035201	0.408591	0.259016
2424	2486	ad	WP_PARKIN_UBIQUITIN_PROTEASOMAL_SYSTEM_PATHWAY	64	0.41668	0.02326	0.408591	0.24397
2425	2438	ad	PID_TOLL_ENDOGENOUS_PATHWAY	21	0.40581	0.045217	0.408591	0.215753
2426	2539	ad	HOWLIN_CITED1_TARGETS_2_UP	16	0.42414	0.047578	0.40959	0.272566
2427	2175	ad	SHEPARD_BMYB_MORPHOLINO_UP	197	0.36917	0.020295	0.40959	0.270335
2428	2344	ad	REACTOME_RNA_POLYMERASE_I_TRANSCRIPTION	46	0.39383	0.032564	0.40959	0.261678
2429	2392	ad	BOYLAN_MULTIPLE_MYELOMA_PCA3_DN	62	0.39871	0.028933	0.40959	0.248533
2430	2385	ad	ZHENG_IL22_SIGNALING_UP	53	0.39803	0.030784	0.40959	0.243295
2431	2411	ad	FONTAINE_THYROID_TUMOR_UNCERTAIN_MALIGNANCY_UP	33	0.40166	0.036338	0.40959	0.241841
2432	2473	ad	NUMATA_CSF3_SIGNALING_VIA_STAT3	21	0.4128	0.039487	0.40959	0.200862
2433	2393	ad	LIU_CDX2_TARGETS_UP	33	0.39879	0.03843	0.410589	0.265249
2434	2373	ad	KEGG_MEDICUS_REFERENCE_SPINDLE_ASSEMBLY_CHECKPOINT_SIGNALING	21	0.39682	0.049582	0.410589	0.250116
2435	2367	ad	KEGG_PROTEIN_EXPORT	22	0.39615	0.050659	0.410589	0.228484
2436	2483	ad	KEGG_LINOLEIC_ACID_METABOLISM	29	0.41582	0.037409	0.410589	0.216972
2437	2447	ad	KEGG_MEDICUS_REFERENCE_EGF_EGFR_RAS_JNK_SIGNALING_PATHWAY	13	0.40724	0.057051	0.410589	0.209034
2438	2503	ad	KEGG_BUTANOATE_METABOLISM	33	0.4183	0.029084	0.410589	0.188757
2439	2314	ad	SUNG_METASTASIS_STROMA_DN	51	0.38942	0.034359	0.411588	0.252252
2440	2282	ad	REACTOME_CARGO_RECOGNITION_FOR_CLATHRIN_MEDIATED_ENDOCYTOSIS	98	0.38625	0.024535	0.411588	0.24357
2441	2418	ad	ICHIBA_GRAFT_VERSUS_HOST_DISEASE_35D_DN	53	0.40289	0.029039	0.411588	0.232889
2442	2342	ad	PID_SMAD2_3NUCLEAR_PATHWAY	75	0.39345	0.027491	0.411588	0.23114
2443	2435	ad	WP_IL_1_SIGNALING_PATHWAY	49	0.40541	0.029203	0.411588	0.186417
2444	2434	ad	WP_PERTURBATIONS_TO_HOST_CELL_AUTOPHAGY_INDUCED_BY_SARS_COV_2_PROTEINS	16	0.40534	0.062178	0.412587	0.267103
2445	2481	ad	REACTOME_REGULATED_PROTEOLYSIS_OF_P75NTR	11	0.41579	0.054599	0.412587	0.24596
2446	2511	ad	REACTOME_SIGNALING_BY_ERBB2_ECD_MUTANTS	15	0.4198	0.044202	0.412587	0.238286
2447	2328	ad	MATZUK_SPERMATOCYTE	68	0.39156	0.027896	0.412587	0.215462
2448	2533	ad	REACTOME_HORMONE_LIGAND_BINDING_RECEPTORS	11	0.42338	0.052416	0.412587	0.205088
2449	2534	ad	CREIGHTON_AKT1_SIGNALING_VIA_MTOR_UP	32	0.42383	0.029586	0.412587	0.18475
2450	2575	ad	WEBER_METHYLATED_LCP_IN_FIBROBLAST_UP	12	0.43018	0.049252	0.413586	0.222381
2451	2357	ad	REACTOME_SUMOYLATION_OF_DNA_DAMAGE_RESPONSE_AND_REPAIR_PROTEINS	71	0.39514	0.027848	0.413586	0.221077
2452	2525	ad	REACTOME_GLUCOSE_METABOLISM	88	0.4215	0.018054	0.413586	0.209308
2453	2482	ad	PETROVA_PROX1_TARGETS_DN	54	0.4158	0.023674	0.413586	0.190287
2454	2564	ad	REACTOME_FORMATION_OF_TC_NER_PRE_INCISION_COMPLEX	52	0.4287	0.02099	0.414585	0.205626
2455	2646	ad	FERRANDO_HOX11_NEIGHBORS	22	0.44529	0.026498	0.414585	0.192373
2456	2487	ad	KATSANOU_ELAVL1_TARGETS_UP	156	0.41698	0.014443	0.415584	0.222741
2457	2427	ad	WP_CORTICOTROPIN_RELEASING_HORMONE_SIGNALING_PATHWAY	89	0.40442	0.021484	0.415584	0.212366
2458	2450	ad	LIM_MAMMARY_STEM_CELL_UP	431	0.40767	0.010076	0.415584	0.200874
2459	2579	ad	KEGG_MEDICUS_PATHOGEN_ESCHERICHIA_EAE_TIR_TCCP_TO_ACTIN_SIGNALING_PATHWAY	14	0.43049	0.042168	0.415584	0.196412
2460	2421	ad	REACTOME_PTEN_REGULATION	132	0.40325	0.018554	0.415584	0.195373
2461	2378	ad	WP_AUTOPHAGY	29	0.39749	0.043783	0.416583	0.244329
2462	2387	ad	REACTOME_RNA_POLYMERASE_I_TRANSCRIPTION_TERMINATION	27	0.39818	0.044976	0.416583	0.242248
2463	2527	ad	KEGG_MEDICUS_REFERENCE_EGF_EGFR_RAS_RALGDS_SIGNALING_PATHWAY	11	0.42173	0.06377	0.416583	0.222288
2464	2465	ad	REACTOME_CONDENSATION_OF_PROPHASE_CHROMOSOMES	11	0.4109	0.057	0.416583	0.207974
2465	2580	ad	REACTOME_METABOLISM_OF_COFACTORS	19	0.43077	0.032392	0.416583	0.168906
2466	2669	ad	WP_OVARIAN_INFERTILITY	36	0.44845	0.019361	0.416583	0.161609
2467	2289	ad	CREIGHTON_ENDOCRINE_THERAPY_RESISTANCE_5	426	0.38717	0.01206	0.417582	0.242857
2468	2581	ad	WP_HOST_PATHOGEN_INTERACTION_OF_HUMAN_CORONAVIRUSES_MAPK_SIGNALING	35	0.43129	0.025517	0.417582	0.20083
2469	2436	ad	KEGG_PHENYLALANINE_METABOLISM	15	0.40549	0.049595	0.417582	0.199298
2470	2312	ad	KEGG_SPHINGOLIPID_METABOLISM	34	0.38923	0.038445	0.417582	0.197947
2471	2361	ad	KANG_GLIS3_TARGETS	34	0.39527	0.034773	0.417582	0.193624
2472	2445	ad	GERHOLD_ADIPOGENESIS_UP	47	0.40706	0.02876	0.417582	0.190057
2473	2489	ad	BANG_VERTEPORFIN_ENDOMETRIAL_CANCER_CELLS_DN	15	0.41717	0.0463	0.418581	0.22552
2474	2389	ad	REACTOME_CLEC7A_DECTIN_1_SIGNALING	93	0.39854	0.023346	0.418581	0.210337
2475	2446	ad	BIOCARTA_WNT_PATHWAY	24	0.40708	0.039892	0.418581	0.196029
2476	2557	ad	REACTOME_POLYMERASE_SWITCHING	13	0.42777	0.051732	0.418581	0.195214
2477	2500	ad	LINDGREN_BLADDER_CANCER_CLUSTER_2A_DN	121	0.41792	0.015433	0.418581	0.148103
2478	2400	ad	WP_PPAR_ALPHA_PATHWAY	26	0.39957	0.046084	0.41958	0.231539
2479	2403	ad	REACTOME_ABC_TRANSPORTER_DISORDERS	73	0.40022	0.026388	0.41958	0.224543
2480	1873	ad	PUJANA_BRCA1_PCC_NETWORK	1460	0.32091	0.010918	0.41958	0.223753
2481	2543	ad	KHETCHOUMIAN_TRIM24_TARGETS_UP	44	0.42517	0.024933	0.41958	0.22074
2482	2560	ad	BIOCARTA_FMLP_PATHWAY	33	0.4284	0.028355	0.41958	0.208923
2483	2478	ad	ZHAN_MULTIPLE_MYELOMA_CD1_DN	41	0.41446	0.028039	0.41958	0.206883
2484	2529	ad	KEGG_MEDICUS_VARIANT_EGF_OVEREXPRESSION_TO_RAS_ERK_SIGNALING_PATHWAY	14	0.42229	0.05092	0.41958	0.203003
2485	2341	ad	KUMAR_PATHOGEN_LOAD_BY_MACROPHAGES	229	0.39323	0.015823	0.41958	0.20246
2486	2492	ad	MARIADASON_REGULATED_BY_HISTONE_ACETYLATION_DN	37	0.41736	0.027639	0.41958	0.183718
2487	2546	ad	PID_NECTIN_PATHWAY	25	0.42591	0.02903	0.41958	0.176391
2488	2542	ad	REACTOME_MITOCHONDRIAL_BIOGENESIS	66	0.42481	0.019829	0.41958	0.173478
2489	2296	ad	RIGGI_EWING_SARCOMA_PROGENITOR_UP	390	0.38779	0.012941	0.41958	0.172066
2490	2591	ad	REACTOME_STING_MEDIATED_INDUCTION_OF_HOST_IMMUNE_RESPONSES	12	0.4325	0.035407	0.41958	0.167042
2491	2623	ad	REACTOME_ORGANIC_CATION_ANION_ZWITTERION_TRANSPORT	15	0.43925	0.035518	0.41958	0.155527
2492	2634	ad	BIOCARTA_TCYTOTOXIC_PATHWAY	12	0.44123	0.036153	0.420579	0.203533
2493	2549	ad	BOYLAN_MULTIPLE_MYELOMA_C_DN	52	0.42657	0.023221	0.420579	0.190393
2494	2604	ad	WP_RIBOFLAVIN_AND_COQ_DISORDERS	13	0.43547	0.036413	0.420579	0.144008
2495	2331	ad	SHIN_B_CELL_LYMPHOMA_CLUSTER_6	11	0.39179	0.072732	0.421578	0.212221
2496	2505	ad	WENG_POR_TARGETS_LIVER_UP	42	0.41882	0.028311	0.421578	0.209071
2497	2545	ad	BHATI_G2M_ARREST_BY_2METHOXYESTRADIOL_DN	111	0.42558	0.014842	0.421578	0.176053
2498	2334	ad	IVANOVA_HEMATOPOIESIS_LATE_PROGENITOR	461	0.39222	0.011094	0.421578	0.175202
2499	2497	ad	BIOCARTA_LECTIN_PATHWAY	12	0.41781	0.050009	0.421578	0.147086
2500	2562	ad	WP_INFLAMMATORY_RESPONSE_PATHWAY	28	0.42863	0.032835	0.422577	0.207427
2501	2632	ad	ELVIDGE_HIF1A_TARGETS_UP	64	0.44054	0.017816	0.422577	0.199807
2502	2309	ad	FULCHER_INFLAMMATORY_RESPONSE_LECTIN_VS_LPS_DN	408	0.38909	0.011984	0.422577	0.187404
2503	2569	ad	REACTOME_TRANSCRIPTION_OF_E2F_TARGETS_UNDER_NEGATIVE_CONTROL_BY_DREAM_COMPLEX	18	0.4295	0.035308	0.422577	0.171354
2504	2461	ad	TONKS_TARGETS_OF_RUNX1_RUNX1T1_FUSION_SUSTAINED_IN_GRANULOCYTE_UP	14	0.4097	0.051306	0.422577	0.168205
2505	2588	ad	MCCLUNG_DELTA_FOSB_TARGETS_8WK	45	0.43218	0.022554	0.422577	0.15984
2506	2455	ad	ODONNELL_TFRC_TARGETS_UP	331	0.40831	0.011123	0.423576	0.197889
2507	2586	ad	PID_EPO_PATHWAY	32	0.43197	0.026266	0.423576	0.182825
2508	2524	ad	HEIDENBLAD_AMPLICON_12P11_12_DN	20	0.42149	0.041481	0.423576	0.176118
2509	2642	ad	CHIARADONNA_NEOPLASTIC_TRANSFORMATION_KRAS_CDC25_DN	48	0.44414	0.016528	0.423576	0.151538
2510	2595	ad	AUNG_GASTRIC_CANCER	47	0.43322	0.023191	0.424575	0.229397
2511	2410	ad	FIGUEROA_AML_METHYLATION_CLUSTER_2_UP	47	0.40155	0.030504	0.424575	0.204912
2512	2601	ad	KEGG_TERPENOID_BACKBONE_BIOSYNTHESIS	15	0.43518	0.038209	0.424575	0.181529
2513	2681	ad	REACTOME_TRANSCRIPTIONAL_REGULATION_OF_TESTIS_DIFFERENTIATION	12	0.45049	0.031668	0.424575	0.146025
2514	2383	ad	VERHAAK_AML_WITH_NPM1_MUTATED_DN	227	0.39783	0.014878	0.425574	0.210848
2515	2462	ad	LEE_AGING_CEREBELLUM_DN	65	0.41026	0.024403	0.425574	0.20036
2516	2536	ad	KEGG_MEDICUS_PATHOGEN_HIV_NEF_TO_TNF_NFKB_SIGNALING_PATHWAY	12	0.42397	0.045329	0.425574	0.194661
2517	2073	ad	BLALOCK_ALZHEIMERS_DISEASE_DN	1107	0.35143	0.01031	0.425574	0.178118
2518	2456	ad	BYSTRYKH_HEMATOPOIESIS_STEM_CELL_AND_BRAIN_QTL_TRANS	145	0.40834	0.016898	0.426573	0.215844
2519	2584	ad	ZHENG_FOXP3_TARGETS_IN_T_LYMPHOCYTE_UP	12	0.43148	0.051466	0.426573	0.211339
2520	2552	ad	CAFFAREL_RESPONSE_TO_THC_8HR_5_DN	11	0.42712	0.051287	0.426573	0.207214
2521	2507	ad	KEGG_MEDICUS_PATHOGEN_HCMV_US28_TO_GNAQ_PLCB_G_CALCINEURIN_SIGNALING_PATHWAY	18	0.41905	0.04333	0.426573	0.200595
2522	2532	ad	WP_GLYCEROPHOSPHOLIPID_BIOSYNTHETIC_PATHWAY	26	0.42323	0.030363	0.426573	0.17429
2523	2448	ad	MCGARVEY_SILENCED_BY_METHYLATION_IN_COLON_CANCER	41	0.40735	0.030189	0.426573	0.172843
2524	2649	ad	KEGG_MEDICUS_REFERENCE_LECTIN_PATHWAY_OF_COMPLEMENT_CASCADE_C4_C2_TO_C3_CONVERTASE_FORMATION	11	0.44577	0.042912	0.426573	0.171918
2525	2556	ad	REACTOME_DSCAM_INTERACTIONS	11	0.42753	0.042353	0.426573	0.161112
2526	2700	ad	REACTOME_SIGNALING_BY_ACTIVIN	17	0.45373	0.024617	0.426573	0.154666
2527	2474	ad	LANDIS_ERBB2_BREAST_TUMORS_65_UP	21	0.41316	0.040044	0.427572	0.212645
2528	2477	ad	HARRIS_HYPOXIA	75	0.41365	0.022026	0.427572	0.21083
2529	2558	ad	KEGG_ALPHA_LINOLENIC_ACID_METABOLISM	19	0.42796	0.035467	0.427572	0.179812
2530	2498	ad	MIKKELSEN_IPS_ICP_WITH_H3K4ME3_AND_H327ME3	115	0.41787	0.017068	0.427572	0.170242
2531	2677	ad	ABE_VEGFA_TARGETS_30MIN	26	0.4496	0.023205	0.427572	0.138171
2532	2605	ad	REACTOME_FOXO_MEDIATED_TRANSCRIPTION_OF_CELL_DEATH_GENES	15	0.43553	0.032853	0.427572	0.112868
2533	2463	ad	WP_VEGFA_VEGFR2_SIGNALING	407	0.41034	0.0097156	0.428571	0.185038
2534	2472	ad	CHANDRAN_METASTASIS_TOP50_UP	29	0.41185	0.03616	0.428571	0.156752
2535	2697	ad	FOROUTAN_INTEGRATED_TGFB_EMT_UP	115	0.45346	0.0099228	0.428571	0.144194
2536	2550	ad	KEGG_MEDICUS_VARIANT_MUTATION_ACTIVATED_PRKACA_TO_ACTH_CORTISOL_SIGNALING_PATHWAY	17	0.42694	0.039697	0.42957	0.187873
2537	2432	ad	FLECHNER_PBL_KIDNEY_TRANSPLANT_OK_VS_DONOR_UP	133	0.40526	0.018261	0.430569	0.207016
2538	2589	ad	REACTOME_PARACETAMOL_ADME	29	0.43225	0.029789	0.430569	0.190993
2539	2526	ad	WP_7_OXO_C_AND_7_BETA_HC_PATHWAYS	25	0.4216	0.031884	0.430569	0.177187
2540	2475	ad	ZHANG_ANTIVIRAL_RESPONSE_TO_RIBAVIRIN_DN	43	0.41319	0.028634	0.430569	0.176905
2541	2602	ad	GENTILE_UV_RESPONSE_CLUSTER_D9	25	0.43527	0.030337	0.430569	0.171407
2542	2240	ad	SCHLOSSER_SERUM_RESPONSE_DN	636	0.378	0.01057	0.430569	0.162922
2543	2597	ad	WANG_PROSTATE_CANCER_ANDROGEN_INDEPENDENT	59	0.43405	0.017211	0.430569	0.147632
2544	2796	ad	HOLLEMAN_DAUNORUBICIN_B_ALL_DN	11	0.47185	0.017441	0.430569	0.108714
2545	2508	ad	VECCHI_GASTRIC_CANCER_ADVANCED_VS_EARLY_DN	129	0.41935	0.015063	0.431568	0.180873
2546	2663	ad	HAN_JNK_SINGALING_DN	38	0.44765	0.017634	0.431568	0.155967
2547	2269	ad	REACTOME_MEMBRANE_TRAFFICKING	599	0.38366	0.010733	0.432567	0.206419
2548	2554	ad	KEGG_MEDICUS_REFERENCE_MEVALONATE_PATHWAY	12	0.42729	0.048313	0.432567	0.171073
2549	2567	ad	MARZEC_IL2_SIGNALING_UP	108	0.42931	0.014812	0.432567	0.169594
2550	2574	ad	SUZUKI_RESPONSE_TO_TSA_AND_DECITABINE_1A	19	0.43015	0.032771	0.432567	0.154929
2551	2598	ad	PID_FCER1_PATHWAY	56	0.43427	0.019899	0.432567	0.153342
2552	2454	ad	HOOI_ST7_TARGETS_UP	82	0.40812	0.022271	0.433566	0.207916
2553	2645	ad	KEGG_INTESTINAL_IMMUNE_NETWORK_FOR_IGA_PRODUCTION	44	0.44518	0.019386	0.433566	0.183966
2554	2547	ad	REACTOME_SUMOYLATION_OF_INTRACELLULAR_RECEPTORS	29	0.42615	0.029254	0.433566	0.180341
2555	2502	ad	REACTOME_UNWINDING_OF_DNA	12	0.418	0.050185	0.433566	0.168266
2556	2470	ad	REACTOME_RNA_POLYMERASE_I_TRANSCRIPTION_INITIATION	43	0.41162	0.028283	0.433566	0.163449
2557	2641	ad	REACTOME_VLDLR_INTERNALISATION_AND_DEGRADATION	16	0.4431	0.029574	0.433566	0.159959
2558	2647	ad	REACTOME_SHC_MEDIATED_CASCADE_FGFR1	21	0.44535	0.026779	0.433566	0.157357
2559	2308	ad	CHENG_IMPRINTED_BY_ESTRADIOL	97	0.38891	0.028494	0.434565	0.252535
2560	2449	ad	JISON_SICKLE_CELL_DISEASE_DN	166	0.40747	0.015746	0.434565	0.181158
2561	2541	ad	REACTOME_RAC1_GTPASE_CYCLE	168	0.42464	0.012682	0.434565	0.17388
2562	2621	ad	DARWICHE_PAPILLOMA_RISK_HIGH_DN	166	0.4392	0.0099636	0.434565	0.152608
2563	2433	ad	WP_BARDET_BIEDL_SYNDROME	76	0.40531	0.022251	0.434565	0.151967
2564	2629	ad	HAHTOLA_SEZARY_SYNDROM_UP	87	0.4402	0.014057	0.434565	0.12194
2565	2578	ad	MULLIGHAN_MLL_SIGNATURE_1_UP	352	0.43047	0.0080358	0.434565	0.115408
2566	2485	ad	PID_MYC_REPRESS_PATHWAY	61	0.41651	0.024167	0.435564	0.185088
2567	2570	ad	DIRMEIER_LMP1_RESPONSE_LATE_UP	51	0.42953	0.020982	0.435564	0.169814
2568	2566	ad	SESTO_RESPONSE_TO_UV_C2	50	0.42884	0.022206	0.435564	0.16291
2569	2688	ad	DAVICIONI_RHABDOMYOSARCOMA_PAX_FOXO1_FUSION_DN	13	0.45172	0.029918	0.435564	0.143542
2570	2571	ad	GENTILE_UV_HIGH_DOSE_DN	271	0.42956	0.0093035	0.435564	0.139473
2571	2686	ad	ZAIDI_OSTEOBLAST_TRANSCRIPTION_FACTORS	13	0.45148	0.032864	0.435564	0.128181
2572	2426	ad	CHARAFE_BREAST_CANCER_LUMINAL_VS_BASAL_DN	412	0.40428	0.010839	0.436563	0.192957
2573	2516	ad	KEGG_MEDICUS_REFERENCE_ACTH_CORTISOL_SIGNALING_PATHWAY	32	0.42024	0.031422	0.436563	0.183426
2574	2718	ad	REACTOME_DISEASES_ASSOCIATED_WITH_N_GLYCOSYLATION_OF_PROTEINS	18	0.45774	0.021201	0.436563	0.173993
2575	2466	ad	MIYAGAWA_TARGETS_OF_EWSR1_ETS_FUSIONS_DN	205	0.41099	0.013999	0.436563	0.163198
2576	2587	ad	REACTOME_IRON_UPTAKE_AND_TRANSPORT	56	0.43213	0.019016	0.436563	0.161538
2577	2644	ad	HAHTOLA_CTCL_CUTANEOUS	23	0.44476	0.025046	0.436563	0.157654
2578	2530	ad	GARGALOVIC_RESPONSE_TO_OXIDIZED_PHOSPHOLIPIDS_YELLOW_DN	21	0.42283	0.034214	0.436563	0.144685
2579	2514	ad	CHEN_LVAD_SUPPORT_OF_FAILING_HEART_UP	94	0.42019	0.01778	0.436563	0.142627
2580	2699	ad	BIOCARTA_AGPCR_PATHWAY	11	0.45361	0.028149	0.436563	0.126014
2581	2444	ad	WANG_TARGETS_OF_MLL_CBP_FUSION_DN	38	0.40651	0.036292	0.437562	0.219955
2582	2668	ad	WP_NRF2_ARE_REGULATION	23	0.44836	0.02398	0.437562	0.130296
2583	2654	ad	RUAN_RESPONSE_TO_TNF_TROGLITAZONE_DN	36	0.44641	0.019533	0.437562	0.125844
2584	2422	ad	HOELZEL_NF1_TARGETS_DN	102	0.40344	0.021918	0.438561	0.200689
2585	2608	ad	KEGG_MEDICUS_PATHOGEN_SHIGELLA_IPAC_TO_ACTIN_SIGNALING_PATHWAY	13	0.43622	0.049367	0.438561	0.1832
2586	2613	ad	WP_BILE_ACIDS_SYNTHESIS_AND_ENTEROHEPATIC_CIRCULATION	12	0.43746	0.035688	0.438561	0.121327
2587	2540	ad	CHEN_NEUROBLASTOMA_COPY_NUMBER_GAINS	48	0.42433	0.02831	0.43956	0.202182
2588	2565	ad	REACTOME_INTERLEUKIN_2_FAMILY_SIGNALING	39	0.42883	0.025422	0.43956	0.149281
2589	2666	ad	SHI_SPARC_TARGETS_UP	24	0.44787	0.022985	0.43956	0.146162
2590	2659	ad	WP_RAC1_PAK1_P38_MMP2_PATHWAY	66	0.44731	0.012958	0.43956	0.132992
2591	2618	ad	PELLICCIOTTA_HDAC_IN_ANTIGEN_PRESENTATION_DN	46	0.43828	0.021604	0.43956	0.118939
2592	2661	ad	KEGG_MEDICUS_VARIANT_MUTATION_INACTIVATED_PRKAR1A_TO_ACTH_CORTISOL_SIGNALING_PATHWAY	18	0.44761	0.02722	0.43956	0.0999583
2593	2593	ad	KEGG_MEDICUS_REFERENCE_AUTOPHAGOSOME_AND_LYSOSOME_FUSION_TETHERING_FACTOR	15	0.43275	0.042013	0.440559	0.183388
2594	2615	ad	WP_COMMON_PATHWAYS_UNDERLYING_DRUG_ADDICTION	38	0.4377	0.023728	0.440559	0.160674
2595	2469	ad	SHETH_LIVER_CANCER_VS_TXNIP_LOSS_PAM4	264	0.41161	0.011847	0.440559	0.159262
2596	2531	ad	REACTOME_CELLULAR_SENESCENCE	125	0.42322	0.014624	0.440559	0.143978
2597	2708	ad	WEST_ADRENOCORTICAL_TUMOR_MARKERS_UP	22	0.45569	0.018345	0.440559	0.113971
2598	2515	ad	KEGG_MEDICUS_REFERENCE_KEAP1_NRF2_SIGNALING_PATHWAY	24	0.42023	0.047309	0.441558	0.257607
2599	2614	ad	KEGG_MEDICUS_REFERENCE_IFN_RIPK1_3_SIGNALING_PATHWAY	31	0.43766	0.02767	0.441558	0.17927
2600	2544	ad	CHIARADONNA_NEOPLASTIC_TRANSFORMATION_KRAS_DN	132	0.42544	0.013825	0.441558	0.153346
2601	2606	ad	PRAMOONJAGO_SOX4_TARGETS_UP	50	0.43577	0.020087	0.441558	0.149369
2602	2658	ad	REACTOME_TRIGLYCERIDE_METABOLISM	35	0.44705	0.01952	0.441558	0.145084
2603	2517	ad	REACTOME_METABOLISM_OF_POLYAMINES	52	0.42038	0.025909	0.442557	0.17071
2604	2609	ad	NADLER_HYPERGLYCEMIA_AT_OBESITY	55	0.43636	0.019448	0.442557	0.145946
2605	2559	ad	WP_SIGNAL_TRANSDUCTION_THROUGH_IL1R	31	0.42806	0.026704	0.442557	0.133578
2606	2553	ad	REACTOME_RRNA_MODIFICATION_IN_THE_NUCLEUS_AND_CYTOSOL	53	0.42723	0.023303	0.443556	0.174233
2607	2636	ad	REACTOME_FACTORS_INVOLVED_IN_MEGAKARYOCYTE_DEVELOPMENT_AND_PLATELET_PRODUCTION	147	0.44156	0.010924	0.443556	0.151028
2608	2555	ad	JOHNSTONE_PARVB_TARGETS_2_DN	309	0.42738	0.0091011	0.443556	0.138253
2609	2603	ad	REACTOME_SEROTONIN_NEUROTRANSMITTER_RELEASE_CYCLE	15	0.4353	0.034664	0.443556	0.136194
2610	2756	ad	BAE_BRCA1_TARGETS_UP	60	0.46304	0.010236	0.443556	0.128358
2611	2731	ad	WP_OLIGODENDROCYTE_SPECIFICATION_AND_DIFFERENTIATION_LEADING_TO_MYELIN_COMPONENTS_FOR_CNS	29	0.45927	0.015301	0.443556	0.101119
2612	2742	ad	DAWSON_METHYLATED_IN_LYMPHOMA_TCL1	53	0.46079	0.012405	0.444555	0.156868
2613	2720	ad	REACTOME_XENOBIOTICS	23	0.45803	0.021745	0.444555	0.119809
2614	2506	ad	YAO_TEMPORAL_RESPONSE_TO_PROGESTERONE_CLUSTER_0	70	0.4189	0.021031	0.445554	0.155913
2615	2499	ad	SWEET_KRAS_ONCOGENIC_SIGNATURE	83	0.41791	0.019443	0.445554	0.126694
2616	2625	ad	REACTOME_RHO_GTPASES_ACTIVATE_NADPH_OXIDASES	22	0.43929	0.026354	0.445554	0.120146
2617	2689	ad	BEGUM_TARGETS_OF_PAX3_FOXO1_FUSION_DN	45	0.45178	0.015197	0.445554	0.11764
2618	2729	ad	CHYLA_CBFA2T3_TARGETS_UP	348	0.45916	0.0047883	0.445554	0.0717039
2619	2535	ad	LE_SKI_TARGETS_UP	17	0.42384	0.045156	0.446553	0.199095
2620	2479	ad	PEREZ_TP63_TARGETS	310	0.41461	0.010705	0.446553	0.16001
2621	2660	ad	BIOCARTA_CARM_ER_PATHWAY	23	0.44749	0.026364	0.446553	0.11988
2622	2419	ad	DOUGLAS_BMI1_TARGETS_UP	511	0.40289	0.0094925	0.447552	0.156311
2623	2582	ad	PID_PDGFRA_PATHWAY	21	0.43142	0.031477	0.447552	0.14793
2624	2637	ad	PANGAS_TUMOR_SUPPRESSION_BY_SMAD1_AND_SMAD5_DN	131	0.44179	0.010911	0.447552	0.144361
2625	2155	ad	DODD_NASOPHARYNGEAL_CARCINOMA_UP	1477	0.36624	0.0081575	0.447552	0.133662
2626	2750	ad	KEGG_MEDICUS_REFERENCE_CA2_CAM_CN_SIGNALING_PATHWAY	12	0.462	0.025171	0.447552	0.123081
2627	2767	ad	LANDEMAINE_LUNG_METASTASIS	20	0.46586	0.016965	0.447552	0.122922
2628	2706	ad	YIH_RESPONSE_TO_ARSENITE_C1	21	0.45555	0.018458	0.447552	0.117553
2629	2753	ad	LUI_THYROID_CANCER_CLUSTER_5	15	0.46241	0.021571	0.447552	0.107558
2630	2509	ad	KASLER_HDAC7_TARGETS_1_UP	178	0.41942	0.012654	0.447552	0.107387
2631	2628	ad	WP_HIPPO_MERLIN_SIGNALING_DYSREGULATION	113	0.4399	0.012853	0.448551	0.144637
2632	2693	ad	REACTOME_GAP_JUNCTION_DEGRADATION	12	0.45262	0.029819	0.448551	0.11405
2633	2610	ad	DESERT_PERIVENOUS_HEPATOCELLULAR_CARCINOMA_SUBCLASS_UP	144	0.43664	0.011609	0.448551	0.111331
2634	2599	ad	REACTOME_RETINOID_CYCLE_DISEASE_EVENTS	11	0.43486	0.03355	0.448551	0.0932811
2635	2364	ad	WP_PLEURAL_MESOTHELIOMA	420	0.39578	0.011293	0.44955	0.166912
2636	2476	ad	SABATES_COLORECTAL_ADENOMA_DN	261	0.41338	0.012076	0.44955	0.128505
2637	2360	ad	MIKKELSEN_ES_ICP_WITH_H3K4ME3	630	0.39526	0.0093938	0.44955	0.123059
2638	2585	ad	CHIANG_LIVER_CANCER_SUBCLASS_CTNNB1_UP	155	0.43177	0.012439	0.450549	0.15207
2639	2655	ad	TUOMISTO_TUMOR_SUPPRESSION_BY_COL13A1_UP	18	0.44672	0.030798	0.450549	0.138596
2640	2671	ad	REACTOME_ERBB2_ACTIVATES_PTK6_SIGNALING	13	0.44859	0.036627	0.450549	0.137554
2641	2576	ad	BYSTRYKH_HEMATOPOIESIS_STEM_CELL_AND_BRAIN_QTL_CIS	61	0.43023	0.020371	0.451548	0.144644
2642	2616	ad	LASTOWSKA_NEUROBLASTOMA_COPY_NUMBER_UP	171	0.43813	0.011118	0.451548	0.136759
2643	2504	ad	JOHANSSON_GLIOMAGENESIS_BY_PDGFB_UP	57	0.41866	0.022819	0.451548	0.134994
2644	2518	ad	BASAKI_YBX1_TARGETS_DN	351	0.42093	0.0095807	0.451548	0.111299
2645	2607	ad	PEDRIOLI_MIR31_TARGETS_DN	368	0.43583	0.0073882	0.451548	0.098143
2646	2703	ad	PID_CDC42_REG_PATHWAY	25	0.45464	0.018407	0.451548	0.0905943
2647	2770	ad	REACTOME_RHOV_GTPASE_CYCLE	36	0.46672	0.011684	0.451548	0.0609053
2648	2673	ad	REACTOME_SYNTHESIS_SECRETION_AND_INACTIVATION_OF_GLUCOSE_DEPENDENT_INSULINOTROPIC_POLYPEPTIDE_GIP	12	0.44896	0.035301	0.452547	0.160176
2649	2563	ad	BIOCARTA_TID_PATHWAY	19	0.42866	0.036471	0.452547	0.140326
2650	2491	ad	BLANCO_MELO_RESPIRATORY_SYNCYTIAL_VIRUS_INFECTION_A594_CELLS_DN	103	0.41729	0.016586	0.452547	0.11434
2651	2763	ad	KEGG_MEDICUS_REFERENCE_EREG_EGFR_PI3K_SIGNALING_PATHWAY	11	0.46409	0.020315	0.452547	0.103446
2652	2735	ad	KEGG_MEDICUS_REFERENCE_RETROGRADE_AXONAL_TRANSPORT	42	0.45983	0.012603	0.452547	0.0848562
2653	2766	ad	BIOCARTA_BARR_MAPK_PATHWAY	13	0.46484	0.024429	0.453546	0.122859
2654	2643	ad	PRAMOONJAGO_SOX4_TARGETS_DN	46	0.44415	0.017866	0.453546	0.115909
2655	2678	ad	REACTOME_GLUCURONIDATION	24	0.44995	0.030458	0.454545	0.170889
2656	2683	ad	REACTOME_BRANCHED_CHAIN_AMINO_ACID_CATABOLISM	20	0.45083	0.024078	0.454545	0.134957
2657	2746	ad	SANSOM_APC_TARGETS_UP	119	0.46145	0.0079911	0.454545	0.0928531
2658	2656	ad	MIYAGAWA_TARGETS_OF_EWSR1_ETS_FUSIONS_UP	241	0.44678	0.0078737	0.454545	0.0928245
2659	2747	ad	ZHAN_MULTIPLE_MYELOMA_SUBGROUPS	29	0.46149	0.014735	0.454545	0.0873715
2660	2900	ad	WP_IL6_SIGNALING_PATHWAY	41	0.48898	0.0037759	0.454545	0.0842701
2661	2548	ad	IGARASHI_ATF4_TARGETS_DN	89	0.42655	0.016337	0.454545	0.0740145
2662	2837	ad	REACTOME_AUF1_HNRNP_D0_BINDS_AND_DESTABILIZES_MRNA	51	0.47787	0.0073231	0.454545	0.0683296
2663	2611	ad	REACTOME_SYNTHESIS_OF_BILE_ACIDS_AND_BILE_SALTS_VIA_24_HYDROXYCHOLESTEROL	14	0.43671	0.038165	0.455544	0.146012
2664	2733	ad	REACTOME_FATTY_ACIDS	14	0.45952	0.023669	0.455544	0.135199
2665	2675	ad	WP_LEUKOCYTE_INTRINSIC_HIPPO_PATHWAY_FUNCTIONS	30	0.44903	0.022316	0.455544	0.116869
2666	2662	ad	RODRIGUES_NTN1_AND_DCC_TARGETS	29	0.44761	0.021635	0.455544	0.112237
2667	2704	ad	PID_SMAD2_3PATHWAY	16	0.45493	0.023169	0.455544	0.107063
2668	2665	ad	DARWICHE_SQUAMOUS_CELL_CARCINOMA_DN	167	0.44778	0.0085012	0.455544	0.10644
2669	2727	ad	WP_HEPATOCYTE_GROWTH_FACTOR_RECEPTOR_SIGNALING	33	0.45899	0.015559	0.455544	0.104016
2670	2709	ad	WP_BIOMARKERS_FOR_PYRIMIDINE_METABOLISM_DISORDERS	15	0.45581	0.022675	0.455544	0.0959642
2671	2738	ad	WP_PARKINSON_39_S_DISEASE_PATHWAY	34	0.46042	0.013069	0.455544	0.0826922
2672	2695	ad	LANDIS_ERBB2_BREAST_PRENEOPLASTIC_DN	55	0.45292	0.015415	0.456543	0.16273
2673	2594	ad	REACTOME_GENE_SILENCING_BY_RNA	77	0.43311	0.015714	0.456543	0.153898
2674	2583	ad	WP_INSULIN_SIGNALING	154	0.43145	0.012321	0.456543	0.135555
2675	2600	ad	MARKEY_RB1_CHRONIC_LOF_UP	103	0.43498	0.013419	0.456543	0.128858
2676	2528	ad	GABRIELY_MIR21_TARGETS	258	0.42195	0.010454	0.456543	0.103525
2677	2617	ad	BIOCARTA_BAD_PATHWAY	24	0.43827	0.027055	0.457542	0.110296
2678	2819	ad	WP_CONGENITAL_GENERALIZED_LIPODYSTROPHY	16	0.47517	0.013005	0.457542	0.107204
2679	2684	ad	HEBERT_MATRISOME_TNBC_BONE_BRAIN_LIVER_LUNG_METASTASTASES	13	0.45122	0.030281	0.457542	0.102697
2680	2724	ad	WP_MITOCHONDRIAL_COMPLEX_III_ASSEMBLY	13	0.45854	0.023079	0.458541	0.100707
2681	2619	ad	REACTOME_SPHINGOLIPID_METABOLISM	81	0.4389	0.01462	0.458541	0.0996275
2682	2804	ad	WP_15Q13_3_COPY_NUMBER_VARIATION_SYNDROME	20	0.47244	0.017589	0.458541	0.0962557
2683	2711	ad	SASSON_RESPONSE_TO_GONADOTROPHINS_DN	84	0.45602	0.010328	0.458541	0.0915382
2684	2801	ad	KEGG_PROPANOATE_METABOLISM	31	0.472	0.011198	0.458541	0.0804157
2685	2640	ad	WHITFIELD_CELL_CYCLE_M_G1	116	0.44308	0.010727	0.458541	0.073933
2686	2692	ad	REACTOME_AUTOPHAGY	138	0.45221	0.0093372	0.458541	0.0723846
2687	2561	ad	REACTOME_FRS_MEDIATED_FGFR1_SIGNALING	23	0.42852	0.031481	0.458541	0.0678672
2688	2630	ad	ABE_VEGFA_TARGETS_2HR	29	0.44031	0.023209	0.45954	0.119345
2689	2696	ad	MATZUK_SPERMATID_DIFFERENTIATION	36	0.45304	0.015572	0.45954	0.115186
2690	2519	ad	REACTOME_DEATH_RECEPTOR_SIGNALING	141	0.42103	0.014213	0.45954	0.109159
2691	2737	ad	BOGNI_TREATMENT_RELATED_MYELOID_LEUKEMIA_DN	30	0.46022	0.014965	0.45954	0.0995184
2692	2758	ad	REACTOME_P130CAS_LINKAGE_TO_MAPK_SIGNALING_FOR_INTEGRINS	14	0.46346	0.02297	0.45954	0.0943452
2693	2853	ad	WEBER_METHYLATED_LCP_IN_SPERM_UP	15	0.48098	0.012012	0.45954	0.0442705
2694	2874	ad	REACTOME_CARNITINE_METABOLISM	13	0.48506	0.0088833	0.45954	0.0339121
2695	2824	ad	REACTOME_COSTIMULATION_BY_THE_CD28_FAMILY	64	0.47604	0.0065959	0.45954	0.0303996
2696	2664	ad	KEGG_MEDICUS_REFERENCE_EGF_ERBB2_RAS_ERK_SIGNALING_PATHWAY	15	0.44769	0.033221	0.460539	0.132629
2697	2739	ad	CLASPER_LYMPHATIC_VESSELS_DURING_METASTASIS_DN	33	0.46065	0.014963	0.460539	0.11305
2698	2715	ad	WP_CYTOKINES_AND_INFLAMMATORY_RESPONSE	26	0.45718	0.016893	0.460539	0.107448
2699	2772	ad	WP_TYPE_I_INTERFERON_INDUCTION_AND_SIGNALING_DURING_SARS_COV_2_INFECTION	27	0.46723	0.01429	0.460539	0.0942793
2700	2725	ad	KEGG_MEDICUS_REFERENCE_ACTIVATION_OF_PRC2.2_BY_UBIQUITINATION_OF_H2AK119_IN_GERMLINE_GENES	24	0.4587	0.017821	0.460539	0.0881543
2701	2789	ad	KEGG_MEDICUS_REFERENCE_KITLG_KIT_PI3K_SIGNALING_PATHWAY	11	0.47005	0.017338	0.460539	0.055433
2702	2832	ad	REACTOME_POLO_LIKE_KINASE_MEDIATED_EVENTS	16	0.47715	0.0099578	0.460539	0.0291003
2703	2626	ad	REACTOME_WNT_LIGAND_BIOGENESIS_AND_TRAFFICKING	25	0.43977	0.027698	0.461538	0.133875
2704	2622	ad	WENG_POR_TARGETS_LIVER_DN	22	0.43923	0.029415	0.461538	0.130271
2705	2648	ad	BRACHAT_RESPONSE_TO_METHOTREXATE_DN	23	0.44536	0.024538	0.461538	0.0786891
2706	2652	ad	BIOCARTA_ETS_PATHWAY	16	0.4462	0.033719	0.462537	0.128321
2707	2764	ad	GAZDA_DIAMOND_BLACKFAN_ANEMIA_MYELOID_UP	28	0.4642	0.014714	0.462537	0.107721
2708	2674	ad	BIOCARTA_NO2IL12_PATHWAY	14	0.44902	0.029463	0.462537	0.1071
2709	2631	ad	LIAO_HAVE_SOX4_BINDING_SITES	40	0.4405	0.021195	0.462537	0.0835391
2710	2786	ad	REACTOME_HS_GAG_DEGRADATION	21	0.46981	0.013344	0.462537	0.0685134
2711	2834	ad	DOANE_BREAST_CANCER_ESR1_UP	100	0.47769	0.0047424	0.462537	0.0319568
2712	2702	ad	REACTOME_EXTRA_NUCLEAR_ESTROGEN_SIGNALING	73	0.45447	0.011227	0.463536	0.105876
2713	2794	ad	TSENG_ADIPOGENIC_POTENTIAL_UP	25	0.47154	0.013082	0.463536	0.0926821
2714	2744	ad	BROWNE_HCMV_INFECTION_2HR_UP	33	0.461	0.01518	0.463536	0.0913345
2715	2657	ad	WARTERS_RESPONSE_TO_IR_SKIN	64	0.44684	0.014407	0.463536	0.0794185
2716	2682	ad	REACTOME_CDC42_GTPASE_CYCLE	142	0.4505	0.0094406	0.463536	0.0735075
2717	2722	ad	WP_ENTEROHEPATIC_CIRCULATION_OF_BILE_ACIDS	12	0.45823	0.027676	0.464535	0.101809
2718	2577	ad	CHEBOTAEV_GR_TARGETS_DN	109	0.4304	0.015782	0.465534	0.141706
2719	2633	ad	TURASHVILI_BREAST_LOBULAR_CARCINOMA_VS_DUCTAL_NORMAL_UP	63	0.44057	0.01823	0.465534	0.132662
2720	2627	ad	WOOD_EBV_EBNA1_TARGETS_DN	45	0.43988	0.020122	0.465534	0.114812
2721	2667	ad	WP_15Q25_COPY_NUMBER_VARIATION	43	0.44821	0.020767	0.465534	0.109686
2722	2484	ad	PICCALUGA_ANGIOIMMUNOBLASTIC_LYMPHOMA_DN	120	0.41632	0.016642	0.466533	0.0897248
2723	2721	ad	YAGI_AML_WITH_11Q23_REARRANGED	306	0.45822	0.0051669	0.466533	0.0686191
2724	2827	ad	KEGG_MEDICUS_VARIANT_MUTATION_CAUSED_ABERRANT_PSEN_TO_MGLUR5_CA2_APOPTOTIC_PATHWAY	14	0.47644	0.012949	0.466533	0.064497
2725	2866	ad	GREENBAUM_E2A_TARGETS_DN	17	0.4828	0.0087083	0.466533	0.0592997
2726	2620	ad	REACTOME_REGULATION_OF_PTEN_STABILITY_AND_ACTIVITY	64	0.43899	0.018063	0.467532	0.105896
2727	2698	ad	REACTOME_NEDDYLATION	228	0.4535	0.0071307	0.467532	0.0934178
2728	2651	ad	KEGG_SPLICEOSOME	119	0.44587	0.011087	0.467532	0.0776498
2729	2687	ad	BIOCARTA_P53_PATHWAY	16	0.45151	0.026243	0.467532	0.0771724
2730	2653	ad	KEGG_PRIMARY_BILE_ACID_BIOSYNTHESIS	16	0.44636	0.025908	0.467532	0.0715568
2731	2808	ad	IIZUKA_LIVER_CANCER_PROGRESSION_L0_L1_DN	15	0.47315	0.014158	0.467532	0.0665114
2732	2572	ad	MASSARWEH_TAMOXIFEN_RESISTANCE_UP	508	0.42963	0.0068575	0.467532	0.0651259
2733	2769	ad	MAHADEVAN_IMATINIB_RESISTANCE_UP	17	0.46665	0.017323	0.468531	0.106568
2734	2785	ad	WU_HBX_TARGETS_2_UP	20	0.46973	0.013348	0.468531	0.0926749
2735	2881	ad	DAZARD_UV_RESPONSE_CLUSTER_G2	24	0.48622	0.006244	0.468531	0.0701544
2736	2568	ad	BENPORATH_NANOG_TARGETS	884	0.42948	0.005328	0.468531	0.0628753
2737	2844	ad	WP_SLEEP_REGULATION	38	0.47928	0.0078938	0.46953	0.0760576
2738	2862	ad	REACTOME_INTERLEUKIN_2_SIGNALING	11	0.48172	0.011613	0.470529	0.0950071
2739	2732	ad	CROONQUIST_IL6_DEPRIVATION_UP	17	0.45937	0.019208	0.470529	0.0863145
2740	2679	ad	REACTOME_ACTIVATION_OF_ANTERIOR_HOX_GENES_IN_HINDBRAIN_DEVELOPMENT_DURING_EARLY_EMBRYOGENESIS	58	0.45002	0.014285	0.470529	0.0633299
2741	2757	ad	SANA_TNF_SIGNALING_DN	73	0.46323	0.0096457	0.470529	0.0366886
2742	3005	ad	KEGG_MEDICUS_PATHOGEN_SALMONELLA_SOPB_TO_ARNO_ARF_ACTB_G_SIGNALING_PATHWAY	30	0.508	-0.0030338	0.470529	0.0272175
2743	2713	ad	REACTOME_PD_1_SIGNALING	21	0.45664	0.027147	0.471528	0.130375
2744	2676	ad	REACTOME_TRAF6_MEDIATED_IRF7_ACTIVATION	29	0.44907	0.025	0.471528	0.127616
2745	2760	ad	DORN_ADENOVIRUS_INFECTION_24HR_UP	11	0.46355	0.024691	0.471528	0.0831408
2746	2820	ad	REACTOME_INHIBITION_OF_REPLICATION_INITIATION_OF_DAMAGED_DNA_BY_RB1_E2F1	11	0.47549	0.016973	0.471528	0.0816903
2747	2754	ad	CROONQUIST_IL6_DEPRIVATION_DN	90	0.46249	0.0077184	0.471528	0.0600627
2748	2723	ad	KEGG_MEDICUS_PATHOGEN_HIV_GP120_TO_CXCR4_GNAI_PI3K_BAD_SIGNALING_PATHWAY	12	0.45849	0.02387	0.472527	0.0880239
2749	2680	ad	HOSHIDA_LIVER_CANCER_SUBCLASS_S1	217	0.45033	0.0069292	0.472527	0.0838292
2750	2743	ad	LEE_CALORIE_RESTRICTION_MUSCLE_UP	38	0.46085	0.013934	0.472527	0.0791303
2751	2784	ad	REACTOME_SIGNALING_BY_NOTCH3	48	0.46963	0.0088981	0.472527	0.0647092
2752	2917	ad	BIOCARTA_STEM_PATHWAY	14	0.49094	0.0047453	0.472527	0.0598515
2753	2812	ad	DER_IFN_BETA_RESPONSE_UP	100	0.4737	0.0055437	0.472527	0.0556182
2754	2701	ad	JIANG_VHL_TARGETS	78	0.45409	0.011217	0.472527	0.0469757
2755	2762	ad	PARK_HSC_VS_MULTIPOTENT_PROGENITORS_DN	14	0.46405	0.018163	0.474525	0.0772215
2756	2761	ad	KORKOLA_EMBRYONIC_CARCINOMA_VS_SEMINOMA_DN	20	0.46372	0.020205	0.474525	0.0726144
2757	2650	ad	LENAOUR_DENDRITIC_CELL_MATURATION_UP	111	0.44584	0.010781	0.474525	0.0578607
2758	2612	ad	BLANCO_MELO_COVID19_SARS_COV_2_INFECTION_A594_ACE2_EXPRESSING_CELLS_UP	438	0.43674	0.0065447	0.474525	0.0575034
2759	2792	ad	REACTOME_CD28_DEPENDENT_PI3K_AKT_SIGNALING	20	0.47144	0.012356	0.475524	0.0867301
2760	2249	ad	REACTOME_POST_TRANSLATIONAL_PROTEIN_MODIFICATION	1300	0.37906	0.007785	0.475524	0.0357643
2761	2795	ad	MCBRYAN_PUBERTAL_BREAST_3_4WK_DN	32	0.47178	0.010714	0.475524	0.0356952
2762	2726	ad	REACTOME_SIGNALING_BY_ERBB4	57	0.45881	0.01245	0.476523	0.0563364
2763	2860	ad	OUELLET_CULTURED_OVARIAN_CANCER_INVASIVE_VS_LMP_DN	30	0.4815	0.00736	0.476523	0.0556987
2764	2592	ad	BYSTRYKH_HEMATOPOIESIS_STEM_CELL_QTL_TRANS	721	0.43262	0.0055664	0.476523	0.0230236
2765	2705	ad	MODY_HIPPOCAMPUS_PRENATAL	41	0.45509	0.014743	0.476523	0.0196649
2766	2776	ad	MOOTHA_FFA_OXYDATION	22	0.46805	0.015098	0.477522	0.0796348
2767	2734	ad	REACTOME_RUNX1_REGULATES_GENES_INVOLVED_IN_MEGAKARYOCYTE_DIFFERENTIATION_AND_PLATELET_FUNCTION	35	0.4597	0.014486	0.477522	0.0630145
2768	2740	ad	WANG_ESOPHAGUS_CANCER_VS_NORMAL_DN	95	0.4607	0.0080107	0.477522	0.0609074
2769	2878	ad	WP_MITOCHONDRIAL_COMPLEX_I_ASSEMBLY_MODEL_OXPHOS_SYSTEM	44	0.4857	0.0048023	0.477522	0.0322428
2770	2955	ad	WP_ATM_SIGNALING_PATHWAY	35	0.49894	0.00034936	0.477522	0.019319
2771	2810	ad	CLASPER_LYMPHATIC_VESSELS_DURING_METASTASIS_UP	19	0.47344	0.012768	0.477522	0.0187571
2772	2967	ad	REACTOME_ISG15_ANTIVIRAL_MECHANISM	72	0.50159	-0.00039888	0.477522	0.0138148
2773	2765	ad	MURATA_VIRULENCE_OF_H_PILORI	20	0.46474	0.01576	0.478521	0.0650338
2774	2694	ad	KEGG_MEDICUS_REFERENCE_BILE_ACID_BIOSYNTHESIS	14	0.45275	0.025668	0.47952	0.0917163
2775	2741	ad	GENTILE_UV_RESPONSE_CLUSTER_D8	37	0.46072	0.013787	0.47952	0.0883629
2776	2818	ad	REACTOME_G0_AND_EARLY_G1	26	0.4748	0.01072	0.47952	0.0718975
2777	2780	ad	GU_PDEF_TARGETS_DN	39	0.46836	0.011633	0.47952	0.0706674
2778	2537	ad	CHICAS_RB1_TARGETS_CONFLUENT	506	0.4241	0.0075158	0.47952	0.064793
2779	2755	ad	BLANCO_MELO_INFLUENZA_A_INFECTION_A594_CELLS_UP	36	0.46264	0.014061	0.47952	0.0632265
2780	2828	ad	REACTOME_CYCLIN_D_ASSOCIATED_EVENTS_IN_G1	44	0.47652	0.0077019	0.47952	0.0585166
2781	2624	ad	FIGUEROA_AML_METHYLATION_CLUSTER_3_UP	148	0.43925	0.011056	0.47952	0.0538837
2782	2961	ad	WP_FARNESOID_X_RECEPTOR_PATHWAY	19	0.50067	-0.00032322	0.47952	0.0455231
2783	2635	ad	RUTELLA_RESPONSE_TO_HGF_VS_CSF2RB_AND_IL4_UP	380	0.44135	0.0063594	0.47952	0.0271851
2784	2791	ad	BORCZUK_MALIGNANT_MESOTHELIOMA_UP	265	0.47098	0.003883	0.47952	0.01737
2785	2939	ad	WP_MFAP5_MEDIATED_OVARIAN_CANCER_CELL_MOTILITY_AND_INVASIVENESS	12	0.49549	0.0028238	0.47952	0.00295662
2786	2859	ad	GRAESSMANN_RESPONSE_TO_MC_AND_SERUM_DEPRIVATION_DN	78	0.48145	0.0043348	0.47952	-0.006527
2787	2891	ad	KEGG_PHOSPHATIDYLINOSITOL_SIGNALING_SYSTEM	74	0.48752	0.0032094	0.480519	0.0574725
2788	2990	ad	WP_OSX_AND_MIRNAS_IN_TOOTH_DEVELOPMENT	15	0.50459	-0.002415	0.480519	0.057194
2789	2777	ad	ONO_FOXP3_TARGETS_UP	19	0.46806	0.016408	0.480519	0.0493558
2790	2745	ad	REACTOME_INTERLEUKIN_27_SIGNALING	11	0.46115	0.022311	0.480519	0.0386743
2791	2807	ad	REACTOME_TRANSCRIPTIONAL_REGULATION_OF_GRANULOPOIESIS	30	0.47312	0.0090208	0.480519	0.0277364
2792	2797	ad	BIOCARTA_CELLCYCLE_PATHWAY	22	0.47185	0.013022	0.480519	0.0213009
2793	2842	ad	FRIDMAN_SENESCENCE_DN	11	0.47841	0.012228	0.480519	0.0131486
2794	2809	ad	HANN_RESISTANCE_TO_BCL2_INHIBITOR_UP	31	0.47318	0.01082	0.480519	0.00968689
2795	2845	ad	WP_LEUCINE_ISOLEUCINE_AND_VALINE_METABOLISM	21	0.47954	0.0094352	0.481518	0.0768801
2796	2856	ad	PID_P38_ALPHA_BETA_PATHWAY	29	0.48121	0.0075639	0.481518	0.0653457
2797	2590	ad	SCHAEFFER_PROSTATE_DEVELOPMENT_6HR_DN	422	0.43244	0.0072308	0.481518	0.0607304
2798	2857	ad	SCHAEFFER_PROSTATE_DEVELOPMENT_AND_CANCER_BOX1_UP	14	0.48127	0.0098247	0.481518	0.0586555
2799	2806	ad	WP_MITOCHONDRIAL_GENE_EXPRESSION	16	0.47299	0.013687	0.481518	0.0529429
2800	2908	ad	KANG_FLUOROURACIL_RESISTANCE_DN	16	0.49015	0.0048033	0.481518	0.0458228
2801	2691	ad	MISSIAGLIA_REGULATED_BY_METHYLATION_DN	108	0.45219	0.0096398	0.481518	0.0369551
2802	2825	ad	DE_YY1_TARGETS_UP	18	0.47606	0.010872	0.482517	0.0309234
2803	2882	ad	PID_FOXM1_PATHWAY	38	0.48629	0.0047162	0.482517	0.0305508
2804	2897	ad	KEGG_HUNTINGTONS_DISEASE	150	0.48878	0.0020162	0.482517	0.0163917
2805	2638	ad	RHEIN_ALL_GLUCOCORTICOID_THERAPY_DN	324	0.44229	0.0070688	0.483516	0.0649464
2806	2933	ad	BIOCARTA_RAS_PATHWAY	20	0.49383	0.0029964	0.483516	0.058338
2807	2793	ad	REACTOME_TRANSCRIPTION_OF_E2F_TARGETS_UNDER_NEGATIVE_CONTROL_BY_P107_RBL1_AND_P130_RBL2_IN_COMPLEX_WITH_HDAC1	15	0.47145	0.017675	0.483516	0.0561051
2808	2813	ad	KEGG_PRION_DISEASES	33	0.47384	0.010313	0.483516	0.0354966
2809	2892	ad	KEGG_MEDICUS_REFERENCE_COHESIN_DISSOCIATION_IN_ANAPHASE	16	0.48807	0.0063797	0.483516	0.0295209
2810	2783	ad	BIOCARTA_P53HYPOXIA_PATHWAY	20	0.4696	0.01271	0.483516	0.0234493
2811	2775	ad	REACTOME_VITAMIN_B5_PANTOTHENATE_METABOLISM	19	0.46772	0.018988	0.484515	0.0731078
2812	2707	ad	WP_CILIARY_LANDSCAPE	199	0.45559	0.0070275	0.484515	0.0556971
2813	2814	ad	BIOCARTA_HSWI_SNF_PATHWAY	12	0.47403	0.018081	0.484515	0.0226817
2814	2863	ad	VETTER_TARGETS_OF_PRKCA_AND_ETS1_UP	16	0.4822	0.008583	0.484515	0.0222621
2815	2710	ad	REACTOME_DOWNSTREAM_SIGNALING_OF_ACTIVATED_FGFR2	29	0.45587	0.017236	0.485514	0.0602806
2816	2805	ad	PEDERSEN_METASTASIS_BY_ERBB2_ISOFORM_4	99	0.47278	0.006237	0.485514	0.044226
2817	2748	ad	FUJII_YBX1_TARGETS_DN	180	0.46175	0.0061404	0.485514	0.0342196
2818	2778	ad	REACTOME_SYNTHESIS_OF_BILE_ACIDS_AND_BILE_SALTS_VIA_27_HYDROXYCHOLESTEROL	15	0.46827	0.018822	0.485514	0.031764
2819	2894	ad	NIKOLSKY_BREAST_CANCER_8P12_P11_AMPLICON	48	0.48837	0.0072818	0.486513	0.1037
2820	2781	ad	WP_ELECTRON_TRANSPORT_CHAIN_OXPHOS_SYSTEM_IN_MITOCHONDRIA	66	0.469	0.0092472	0.486513	0.0778499
2821	2811	ad	KEGG_MEDICUS_PATHOGEN_HTLV_1_TAX_TO_SPINDLE_ASSEMBLY_CHECKPOINT_SIGNALING	16	0.4735	0.013929	0.486513	0.0676019
2822	2752	ad	WP_ONE_CARBON_METABOLISM_AND_RELATED_PATHWAYS	49	0.46225	0.011463	0.486513	0.0379469
2823	2850	ad	FRASOR_RESPONSE_TO_SERM_OR_FULVESTRANT_UP	21	0.4806	0.0082096	0.486513	0.0319591
2824	2911	ad	TONKS_TARGETS_OF_RUNX1_RUNX1T1_FUSION_GRANULOCYTE_DN	18	0.49034	0.0045122	0.486513	0.0278444
2825	2823	ad	CROONQUIST_NRAS_VS_STROMAL_STIMULATION_UP	35	0.47585	0.0090951	0.486513	0.025291
2826	2977	ad	SA_G1_AND_S_PHASES	15	0.50314	-0.0016657	0.486513	0.00553135
2827	3024	ad	REACTOME_PHASE_2_PLATEAU_PHASE	14	0.51197	-0.0064404	0.486513	0.00452906
2828	2840	ad	BIOCARTA_NFAT_PATHWAY	51	0.47806	0.0062979	0.486513	-0.0120553
2829	2759	ad	WP_HEDGEHOG_SIGNALING_PATHWAY_WP47	14	0.4635	0.025361	0.487512	0.0722045
2830	2903	ad	KEGG_MEDICUS_ENV_FACTOR_E2_TO_RAS_ERK_SIGNALING_PATHWAY	15	0.48945	0.0064402	0.487512	0.0349589
2831	2858	ad	DORMOY_ELAVL1_TARGETS	17	0.4814	0.0099849	0.487512	0.0257571
2832	2712	ad	RUIZ_TNC_TARGETS_UP	141	0.45661	0.0083327	0.487512	0.0172907
2833	3009	ad	REACTOME_ATF6_ATF6_ALPHA_ACTIVATES_CHAPERONES	11	0.50837	-0.0054338	0.487512	0.00625177
2834	2992	ad	WP_OSTEOPONTIN_SIGNALING	11	0.50497	-0.0032091	0.487512	0.00181561
2835	2912	ad	KEGG_CALCIUM_SIGNALING_PATHWAY	166	0.49046	0.0016818	0.487512	0.000596508
2836	2774	ad	REACTOME_PROTEIN_PROTEIN_INTERACTIONS_AT_SYNAPSES	77	0.46756	0.0083897	0.488511	0.0334587
2837	2730	ad	MIKKELSEN_NPC_ICP_WITH_H3K4ME3	382	0.45919	0.0046395	0.488511	0.00995068
2838	2884	ad	WP_MRNA_PROCESSING	119	0.4865	0.0027364	0.488511	-0.00738662
2839	3066	ad	BIOCARTA_BTG2_PATHWAY	11	0.51777	-0.011714	0.488511	-0.00858451
2840	2728	ad	LANDIS_BREAST_CANCER_PROGRESSION_DN	67	0.45916	0.011694	0.48951	0.0612143
2841	2849	ad	WP_NETRIN_UNC5B_SIGNALING_PATHWAY	49	0.48001	0.0059243	0.48951	0.0464338
2842	3004	ad	SHIPP_DLBCL_CURED_VS_FATAL_UP	35	0.50761	-0.0029618	0.48951	0.0400636
2843	2821	ad	KEGG_MEDICUS_VARIANT_MUTATION_INACTIVATED_SIGMAR1_TO_CA2_APOPTOTIC_PATHWAY	11	0.4755	0.015136	0.48951	0.0359978
2844	2868	ad	BROWNE_INTERFERON_RESPONSIVE_GENES	65	0.48385	0.0040947	0.48951	0.0226791
2845	2879	ad	CHEOK_RESPONSE_TO_MERCAPTOPURINE_UP	11	0.48575	0.0078636	0.48951	-0.00052591
2846	2943	ad	YAO_TEMPORAL_RESPONSE_TO_PROGESTERONE_CLUSTER_15	29	0.49628	0.001316	0.48951	-0.0410484
2847	2670	ad	KAAB_HEART_ATRIUM_VS_VENTRICLE_DN	240	0.44846	0.0075261	0.490509	0.0623753
2848	2839	ad	REACTOME_RNA_POLYMERASE_II_TRANSCRIPTION_TERMINATION	63	0.47797	0.005947	0.490509	0.0431047
2849	2788	ad	WP_MITOCHONDRIAL_LONG_CHAIN_FATTY_ACID_BETA_OXIDATION	16	0.47002	0.017083	0.490509	0.0399578
2850	2895	ad	HATADA_METHYLATED_IN_LUNG_CANCER_DN	31	0.48842	0.0042066	0.490509	0.03651
2851	2965	ad	WP_ENDOPLASMIC_RETICULUM_STRESS_RESPONSE_IN_CORONAVIRUS_INFECTION	44	0.50133	-0.00042317	0.490509	0.0153087
2852	2877	ad	REACTOME_SIGNALING_BY_BRAF_AND_RAF1_FUSIONS	61	0.48532	0.0043892	0.490509	0.0124159
2853	2800	ad	BLUM_RESPONSE_TO_SALIRASIB_DN	310	0.47199	0.0034386	0.490509	0.0121037
2854	2896	ad	BIOCARTA_HDAC_PATHWAY	25	0.48875	0.004808	0.490509	0.00149245
2855	2798	ad	WP_PI3K_AKT_SIGNALING_PATHWAY	326	0.47186	0.0034354	0.490509	-0.00905854
2856	2843	ad	WP_THYROXINE_THYROID_HORMONE_PRODUCTION	23	0.47911	0.0097508	0.491508	0.051427
2857	2841	ad	MIZUKAMI_HYPOXIA_UP	12	0.47821	0.013071	0.491508	0.0254519
2858	2919	ad	BIOCARTA_LONGEVITY_PATHWAY	15	0.49142	0.0046024	0.491508	0.0251688
2859	2898	ad	REACTOME_METABOLISM_OF_AMINE_DERIVED_HORMONES	17	0.48888	0.0061219	0.491508	0.013284
2860	2907	ad	AKL_HTLV1_INFECTION_DN	60	0.48975	0.0030122	0.491508	-0.00840352
2861	2914	ad	MIKKELSEN_ES_LCP_WITH_H3K27ME3	14	0.49061	0.0059114	0.491508	-0.011173
2862	2998	ad	MISIAK_ANAPLASTIC_THYROID_CARCINOMA_DN	17	0.5062	-0.0033179	0.491508	-0.0194492
2863	2899	ad	REACTOME_SEPARATION_OF_SISTER_CHROMATIDS	174	0.48889	0.0019357	0.491508	-0.0282528
2864	2835	ad	WP_GANGLIO_SERIES_SPHINGOLIPID_METABOLISM	13	0.47772	0.013267	0.492507	0.0575573
2865	2822	ad	WP_INITIATION_OF_TRANSCRIPTION_AND_TRANSLATION_ELONGATION_AT_THE_HIV_1_LTR	31	0.4756	0.009645	0.492507	0.037706
2866	2672	ad	LIAO_METASTASIS	478	0.44876	0.005282	0.492507	0.0276954
2867	2838	ad	KEGG_MEDICUS_VARIANT_MUTATION_CAUSED_ABERRANT_HTT_TO_RETROGRADE_AXONAL_TRANSPORT	44	0.47788	0.0066553	0.492507	0.0174753
2868	2790	ad	LIU_PROSTATE_CANCER_DN	438	0.47023	0.0032167	0.492507	-0.0190364
2869	2910	ad	HAHTOLA_CTCL_PATHOGENESIS	15	0.49026	0.0050944	0.492507	-0.0223231
2870	2538	ad	REACTOME_DEVELOPMENTAL_BIOLOGY	1130	0.42412	0.0054626	0.493506	0.021339
2871	2816	ad	RICKMAN_HEAD_AND_NECK_CANCER_A	89	0.47428	0.0062426	0.493506	0.0156853
2872	2982	ad	REACTOME_FLT3_SIGNALING	38	0.50369	-0.0013302	0.493506	-0.0142777
2873	2817	ad	BROWNE_HCMV_INFECTION_16HR_DN	80	0.47458	0.0061706	0.493506	-0.0151438
2874	2893	ad	WP_PHYSICO_CHEMICAL_FEATURES_AND_TOXICITY_ASSOCIATED_PATHWAYS	63	0.48818	0.0032601	0.493506	-0.0172553
2875	2870	ad	REACTOME_REGULATION_OF_EXPRESSION_OF_SLITS_AND_ROBOS	156	0.48424	0.0028931	0.493506	-0.0186434
2876	2802	ad	BROWNE_HCMV_INFECTION_8HR_UP	91	0.47217	0.0062804	0.494505	0.0709225
2877	2779	ad	LINDGREN_BLADDER_CANCER_WITH_LOH_IN_CHR9Q	103	0.46828	0.0073619	0.494505	0.0326147
2878	2685	ad	IBRAHIM_NRF1_UP	390	0.45147	0.0054018	0.494505	0.0195883
2879	2948	ad	KEGG_NOD_LIKE_RECEPTOR_SIGNALING_PATHWAY	57	0.49724	0.00073132	0.494505	0.0139841
2880	2854	ad	PETROVA_ENDOTHELIUM_LYMPHATIC_VS_BLOOD_UP	123	0.48111	0.0037285	0.494505	0.00852473
2881	3018	ad	BOYAULT_LIVER_CANCER_SUBCLASS_G6_DN	19	0.51074	-0.0051716	0.494505	0.00767434
2882	2966	ad	WEIGEL_OXIDATIVE_STRESS_RESPONSE	31	0.50147	-0.0005891	0.494505	0.0032188
2883	2717	ad	WORSCHECH_TUMOR_EVASION_AND_TOLEROGENICITY_DN	13	0.45761	0.021061	0.494505	0.000577209
2884	2904	ad	REACTOME_POSITIVE_EPIGENETIC_REGULATION_OF_RRNA_EXPRESSION	42	0.48956	0.0033543	0.494505	-0.0300815
2885	2833	ad	MANN_RESPONSE_TO_AMIFOSTINE_UP	19	0.47762	0.012004	0.495504	0.0178305
2886	2768	ad	BIOCARTA_AMI_PATHWAY	18	0.46648	0.01913	0.495504	0.00942382
2887	2829	ad	LEE_INTRATHYMIC_T_PROGENITOR	15	0.47659	0.01197	0.495504	0.00838893
2888	2902	ad	GARGALOVIC_RESPONSE_TO_OXIDIZED_PHOSPHOLIPIDS_BLACK_UP	33	0.4894	0.0037922	0.495504	-0.00211817
2889	2847	ad	KEGG_MEDICUS_PATHOGEN_HIV_GP120_TO_TNF_NFKB_SIGNALING_PATHWAY	13	0.47989	0.01082	0.496503	0.0230685
2890	2887	ad	KEGG_MEDICUS_REFERENCE_FGF_FGFR_PI3K_SIGNALING_PATHWAY	30	0.48677	0.0048658	0.496503	0.0146091
2891	2920	ad	IKEDA_MIR30_TARGETS_UP	109	0.49168	0.001808	0.496503	-0.000928238
2892	2916	ad	CHESLER_BRAIN_HIGHEST_GENETIC_VARIANCE	33	0.49093	0.0038151	0.496503	-0.00768318
2893	2926	ad	SASAKI_TARGETS_OF_TP73_AND_TP63	11	0.49231	0.0051824	0.496503	-0.00785854
2894	3085	ad	ONO_FOXP3_TARGETS_DN	39	0.5205	-0.0074279	0.496503	-0.0428335
2895	2719	ad	REACTOME_REGULATION_OF_GLYCOLYSIS_BY_FRUCTOSE_2_6_BISPHOSPHATE_METABOLISM	11	0.45789	0.027689	0.497502	0.0432225
2896	2690	ad	KIM_BIPOLAR_DISORDER_OLIGODENDROCYTE_DENSITY_CORR_DN	83	0.45192	0.011091	0.497502	0.0383548
2897	2956	ad	WP_WNT_SIGNALING_PATHWAY	46	0.49902	0.00030083	0.497502	0.00453438
2898	2831	ad	HELLEBREKERS_SILENCED_DURING_TUMOR_ANGIOGENESIS	73	0.4771	0.0056439	0.497502	0.000661487
2899	3030	ad	REACTOME_SIGNALING_BY_FGFR1	51	0.51301	-0.0037874	0.497502	-0.0171738
2900	3011	ad	RAY_TARGETS_OF_P210_BCR_ABL_FUSION_DN	15	0.50949	-0.0051253	0.497502	-0.0173882
2901	2714	ad	WANG_LMO4_TARGETS_DN	318	0.45706	0.0052012	0.498501	0.0156526
2902	2883	ad	REACTOME_RHOJ_GTPASE_CYCLE	49	0.48634	0.0042732	0.498501	0.00661596
2903	2869	ad	SCHWAB_TARGETS_OF_BMYB_POLYMORPHIC_VARIANTS_UP	12	0.48408	0.00926	0.498501	-0.0101919
2904	2826	ad	BIOCARTA_STRESS_PATHWAY	22	0.47638	0.0098384	0.498501	-0.0250834
2905	2880	ad	CHEN_ETV5_TARGETS_SERTOLI	22	0.48579	0.0062246	0.4995	0.00755626
2906	2915	ad	BIOCARTA_AKT_PATHWAY	20	0.49066	0.0041637	0.4995	0.0070285
2907	2941	ad	GAVIN_PDE3B_TARGETS	21	0.49592	0.0018151	0.4995	0.00521293
2908	2871	ad	KIM_GASTRIC_CANCER_CHEMOSENSITIVITY	85	0.48454	0.0037301	0.4995	-0.0122841
2909	3027	ad	KEGG_MEDICUS_VARIANT_CYP11B1_CYP11B2_FUSION_TO_ACTH_CORTISOL_SIGNALING_PATHWAY	31	0.51293	-0.0049381	0.4995	-0.0147215
2910	2931	ad	BURTON_ADIPOGENESIS_3	93	0.49301	0.0015946	0.4995	-0.020423
2911	2950	ad	BIOCARTA_CCR3_PATHWAY	18	0.49737	0.0015574	0.4995	-0.0223301
2912	2865	ad	REACTOME_METABOLISM_OF_STEROIDS	146	0.4826	0.0029786	0.4995	-0.0240379
2913	2749	ad	WANG_CISPLATIN_RESPONSE_AND_XPC_DN	207	0.46197	0.0056034	0.5005	0.0195876
2914	2918	ad	KEGG_MEDICUS_REFERENCE_MICROTUBULE_DEPOLYMERIZATION	22	0.491	0.0041633	0.5005	-0.0110284
2915	2923	ad	WP_MITOCHONDRIAL_FATTY_ACID_OXIDATION_DISORDERS	18	0.49184	0.0043036	0.5005	-0.014372
2916	2716	ad	CARRILLOREIXACH_HEPATOBLASTOMA_VS_NORMAL_HYPOMETHYLATED_AND_UP	158	0.45747	0.0073821	0.5005	-0.0147159
2917	2988	ad	PID_ARF_3PATHWAY	19	0.50444	-0.0021948	0.5005	-0.0351314
2918	3054	ad	WP_PATHOPHYSIOLOGICAL_ROLES_OF_DUX4_IN_FSHD1	16	0.51631	-0.0076454	0.501499	0.00728931
2919	2901	ad	REACTOME_PLATELET_CALCIUM_HOMEOSTASIS	27	0.48928	0.0046017	0.501499	-0.0238182
2920	2905	ad	PODAR_RESPONSE_TO_ADAPHOSTIN_UP	128	0.48961	0.002048	0.501499	-0.0287187
2921	3025	ad	REACTOME_MRNA_SPLICING_MINOR_PATHWAY	48	0.5121	-0.0039945	0.501499	-0.0357989
2922	2782	ad	REACTOME_MYD88_INDEPENDENT_TLR4_CASCADE	103	0.46958	0.0063934	0.502498	0.040159
2923	2855	ad	WANG_HCP_PROSTATE_CANCER	100	0.48116	0.0041821	0.502498	0.013599
2924	2929	ad	REACTOME_COLLAGEN_FORMATION	84	0.4928	0.0017329	0.502498	-0.00733054
2925	2851	ad	KEGG_MEDICUS_ENV_FACTOR_NNK_NNN_TO_PI3K_SIGNALING_PATHWAY_N01339	11	0.48073	0.011081	0.502498	-0.00816027
2926	2968	ad	REACTOME_DUAL_INCISION_IN_TC_NER	64	0.5016	-0.0004542	0.502498	-0.0164028
2927	2736	ad	SHETH_LIVER_CANCER_VS_TXNIP_LOSS_PAM2	152	0.46015	0.0068319	0.502498	-0.0361156
2928	3043	ad	WP_MIRNA_REGULATION_OF_PROSTATE_CANCER_SIGNALING_PATHWAYS	29	0.51527	-0.0059284	0.502498	-0.0379098
2929	2787	ad	REACTOME_CIRCADIAN_CLOCK	66	0.4699	0.0083686	0.503497	0.0324593
2930	2596	ad	REACTOME_NEUTROPHIL_DEGRANULATION	445	0.43357	0.0069377	0.503497	0.016489
2931	3007	ad	SETLUR_PROSTATE_CANCER_TMPRSS2_ERG_FUSION_DN	17	0.50805	-0.0042923	0.503497	-0.0184263
2932	2971	ad	YORDY_RECIPROCAL_REGULATION_BY_ETS1_AND_SP100_DN	64	0.50211	-0.00053296	0.503497	-0.0192427
2933	2972	ad	LINDSTEDT_DENDRITIC_CELL_MATURATION_C	61	0.50211	-0.00058993	0.503497	-0.0371216
2934	2864	ad	BLANCO_MELO_BRONCHIAL_EPITHELIAL_CELLS_INFLUENZA_A_INFECTION_DN	72	0.48235	0.0043906	0.504496	-0.00316076
2935	2952	ad	ZHANG_RESPONSE_TO_IKK_INHIBITOR_AND_TNF_DN	96	0.49837	0.00037782	0.505495	-0.0105754
2936	2771	ad	LANDIS_ERBB2_BREAST_TUMORS_324_UP	138	0.46721	0.0064245	0.505495	-0.0186472
2937	2921	ad	AGUIRRE_PANCREATIC_CANCER_COPY_NUMBER_DN	219	0.49173	0.0013092	0.505495	-0.0295379
2938	2953	ad	KEGG_MEDICUS_REFERENCE_BETA_OXIDATION	11	0.49884	0.00075069	0.505495	-0.0351266
2939	2984	ad	WP_INTERLEUKIN_11_SIGNALING_PATHWAY	42	0.50379	-0.0012171	0.505495	-0.0425628
2940	2924	ad	REACTOME_PI_3K_CASCADE_FGFR4	19	0.49214	0.0033356	0.506494	0.000838899
2941	2886	ad	MOOTHA_VOXPHOS	64	0.48665	0.0038497	0.506494	-0.000728627
2942	2836	ad	PANGAS_TUMOR_SUPPRESSION_BY_SMAD1_AND_SMAD5_UP	118	0.47774	0.0045996	0.506494	-0.00687416
2943	3016	ad	WP_VITAMIN_D_SENSITIVE_CALCIUM_SIGNALING_IN_DEPRESSION	34	0.5104	-0.0038315	0.506494	-0.0096098
2944	2991	ad	REACTOME_BETA_CATENIN_INDEPENDENT_WNT_SIGNALING	142	0.50466	-0.00084094	0.506494	-0.0303033
2945	2799	ad	REACTOME_CASPASE_ACTIVATION_VIA_EXTRINSIC_APOPTOTIC_SIGNALLING_PATHWAY	25	0.47198	0.012929	0.507493	0.0239228
2946	2773	ad	REACTOME_PURINERGIC_SIGNALING_IN_LEISHMANIASIS_INFECTION	26	0.46735	0.012994	0.507493	0.0193307
2947	2974	ad	KEGG_DRUG_METABOLISM_OTHER_ENZYMES	49	0.50261	-0.001005	0.507493	-0.0154735
2948	2932	ad	LIU_IL13_PRIMING_MODEL	15	0.49319	0.0037278	0.507493	-0.0157567
2949	2846	ad	DORSAM_HOXA9_TARGETS_DN	30	0.4798	0.0073886	0.507493	-0.0180282
2950	2876	ad	LEI_HOXC8_TARGETS_DN	17	0.48531	0.0082474	0.507493	-0.0247962
2951	2890	ad	WHITFIELD_CELL_CYCLE_G1_S	111	0.48717	0.0024876	0.507493	-0.0264175
2952	2996	ad	REACTOME_INTERCONVERSION_OF_NUCLEOTIDE_DI_AND_TRIPHOSPHATES	27	0.50551	-0.002494	0.507493	-0.0434643
2953	2981	ad	BREUHAHN_GROWTH_FACTOR_SIGNALING_IN_LIVER_CANCER	15	0.50348	-0.0019837	0.508492	-0.0170317
2954	2935	ad	REACTOME_RHO_GTPASES_ACTIVATE_WASPS_AND_WAVES	34	0.49467	0.0018508	0.508492	-0.0195813
2955	2973	ad	PID_FOXO_PATHWAY	47	0.50215	-0.00060501	0.509491	0.00372681
2956	2848	ad	REACTOME_SYNTHESIS_OF_ACTIVE_UBIQUITIN_ROLES_OF_E1_AND_E2_ENZYMES	26	0.47999	0.0090003	0.509491	-0.0142851
2957	2913	ad	ROY_WOUND_BLOOD_VESSEL_UP	45	0.49058	0.0030755	0.509491	-0.0152403
2958	2959	ad	GOLDRATH_IMMUNE_MEMORY	63	0.50036	-9.8504e-05	0.509491	-0.0222673
2959	3050	ad	KEGG_MEDICUS_VARIANT_MUTATION_ACTIVATED_GNAS_TO_CRHR_PKA_ACTH_SIGNALING_PATHWAY	24	0.5157	-0.0068812	0.509491	-0.0495622
2960	3000	ad	TSENG_IRS1_TARGETS_DN	117	0.5072	-0.0013622	0.509491	-0.054576
2961	2751	ad	REACTOME_METABOLISM_OF_FAT_SOLUBLE_VITAMINS	45	0.46214	0.012415	0.51049	0.0159881
2962	2852	ad	WP_16P11_2_PROXIMAL_DELETION_SYNDROME	67	0.48089	0.0060145	0.51049	-0.0035471
2963	2978	ad	BIOCARTA_RACC_PATHWAY	11	0.50318	-0.0020732	0.51049	-0.00643018
2964	2986	ad	HO_LIVER_CANCER_VASCULAR_INVASION	12	0.50426	-0.002685	0.51049	-0.0335894
2965	2975	ad	BROWNE_HCMV_INFECTION_1HR_DN	188	0.50295	-0.00046562	0.511489	-0.0104345
2966	3036	ad	TIEN_INTESTINE_PROBIOTICS_6HR_UP	46	0.51393	-0.0043576	0.511489	-0.0297203
2967	3121	ad	HAHTOLA_MYCOSIS_FUNGOIDES_UP	15	0.52673	-0.013038	0.511489	-0.0430416
2968	2861	ad	REACTOME_TRIGLYCERIDE_CATABOLISM	23	0.48164	0.0078383	0.512488	-0.00158344
2969	2969	ad	REACTOME_PLATELET_AGGREGATION_PLUG_FORMATION	38	0.50192	-0.00067687	0.512488	-0.0289619
2970	3008	ad	BIOCARTA_AKAP95_PATHWAY	11	0.50826	-0.0048925	0.512488	-0.0342164
2971	2930	ad	REACTOME_POU5F1_OCT4_SOX2_NANOG_ACTIVATE_GENES_RELATED_TO_PROLIFERATION	12	0.493	0.0043304	0.512488	-0.0342425
2972	2888	ad	LEE_NEURAL_CREST_STEM_CELL_DN	103	0.48692	0.0027582	0.512488	-0.037573
2973	2922	ad	BERTUCCI_INVASIVE_CARCINOMA_DUCTAL_VS_LOBULAR_DN	42	0.49181	0.0028352	0.513487	-0.0225628
2974	3186	ad	REACTOME_FRS_MEDIATED_FGFR2_SIGNALING	24	0.53666	-0.015714	0.513487	-0.0505706
2975	2927	ad	KEGG_PYRIMIDINE_METABOLISM	93	0.4926	0.0017399	0.513487	-0.0687671
2976	3015	ad	KEGG_MEDICUS_VARIANT_LRP6_OVEREXPRESSION_TO_WNT_SIGNALING_PATHWAY	45	0.50978	-0.0031163	0.514486	-0.0114669
2977	2803	ad	BERTUCCI_MEDULLARY_VS_DUCTAL_BREAST_CANCER_UP	186	0.47242	0.0044387	0.514486	-0.0138873
2978	3144	ad	INAMURA_LUNG_CANCER_SCC_DN	12	0.53003	-0.017637	0.514486	-0.0175515
2979	2867	ad	KAYO_AGING_MUSCLE_UP	206	0.48364	0.002505	0.514486	-0.0392503
2980	2960	ad	WP_16P11_2_DISTAL_DELETION_SYNDROME	31	0.50059	-0.00026398	0.515485	-0.0117956
2981	2944	ad	REACTOME_MOLECULES_ASSOCIATED_WITH_ELASTIC_FIBRES	36	0.49641	0.0012738	0.515485	-0.0245041
2982	2906	ad	KEGG_BASAL_TRANSCRIPTION_FACTORS	32	0.48966	0.0039874	0.515485	-0.0548101
2983	2994	ad	FERREIRA_EWINGS_SARCOMA_UNSTABLE_VS_STABLE_DN	87	0.50508	-0.0011548	0.515485	-0.060633
2984	3037	ad	REACTOME_SUMOYLATION_OF_TRANSCRIPTION_COFACTORS	42	0.51421	-0.0046245	0.515485	-0.0626859
2985	2885	ad	ZAMORA_NOS2_TARGETS_UP	52	0.48651	0.0043559	0.516484	-0.0254903
2986	2909	ad	REACTOME_O_GLYCOSYLATION_OF_TSR_DOMAIN_CONTAINING_PROTEINS	35	0.4902	0.0036475	0.516484	-0.0368499
2987	3096	ad	COLIN_PILOCYTIC_ASTROCYTOMA_VS_GLIOBLASTOMA_DN	27	0.52209	-0.009912	0.516484	-0.0410189
2988	3035	ad	GAURNIER_PSMD4_TARGETS	67	0.5137	-0.0039197	0.516484	-0.0430188
2989	3070	ad	REACTOME_FOXO_MEDIATED_TRANSCRIPTION_OF_CELL_CYCLE_GENES	16	0.5179	-0.010012	0.516484	-0.0591503
2990	2947	ad	REACTOME_IRE1ALPHA_ACTIVATES_CHAPERONES	47	0.4972	0.00093041	0.517483	-0.0353653
2991	3039	ad	NADLER_OBESITY_DN	47	0.51442	-0.0041258	0.517483	-0.075514
2992	3058	ad	SUMI_HNF4A_TARGETS	28	0.51694	-0.0066641	0.518482	-0.0334643
2993	2987	ad	WATANABE_ULCERATIVE_COLITIS_WITH_CANCER_UP	17	0.50435	-0.0023781	0.518482	-0.0407957
2994	2976	ad	KUMAR_TARGETS_OF_MLL_AF9_FUSION	372	0.50296	-0.00033164	0.518482	-0.087369
2995	2954	ad	OUELLET_CULTURED_OVARIAN_CANCER_INVASIVE_VS_LMP_UP	63	0.49886	0.00030057	0.519481	-0.0352259
2996	3019	ad	HOFFMANN_IMMATURE_TO_MATURE_B_LYMPHOCYTE_DN	43	0.51096	-0.0037933	0.519481	-0.041553
2997	3113	ad	BIOCARTA_CYTOKINE_PATHWAY	18	0.52498	-0.012762	0.519481	-0.0423396
2998	3087	ad	PID_CERAMIDE_PATHWAY	43	0.52096	-0.0069779	0.519481	-0.0460202
2999	2830	ad	WAMUNYOKOLI_OVARIAN_CANCER_LMP_UP	253	0.47687	0.0030803	0.52048	-0.0363047
3000	2936	ad	MISIAK_ANAPLASTIC_THYROID_CARCINOMA_UP	44	0.49477	0.001775	0.52048	-0.0388826
3001	3029	ad	LI_CYTIDINE_ANALOG_PATHWAY	17	0.51298	-0.0068527	0.52048	-0.0429546
3002	3128	ad	BIOCARTA_ARF_PATHWAY	17	0.52749	-0.014296	0.52048	-0.0445378
3003	3032	ad	WP_DRUG_INDUCTION_OF_BILE_ACID_PATHWAY	17	0.51305	-0.0061102	0.52048	-0.044887
3004	2962	ad	CHEMELLO_SOLEUS_VS_EDL_MYOFIBERS_UP	16	0.50067	-0.00033332	0.52048	-0.0459806
3005	3047	ad	LASTOWSKA_COAMPLIFIED_WITH_MYCN	35	0.51554	-0.0079792	0.52048	-0.0607963
3006	2934	ad	ASTON_MAJOR_DEPRESSIVE_DISORDER_UP	43	0.4941	0.0019797	0.52048	-0.0621474
3007	2949	ad	KEGG_DILATED_CARDIOMYOPATHY	85	0.49736	0.00060164	0.52048	-0.0647718
3008	2872	ad	HENDRICKS_SMARCA4_TARGETS_DN	43	0.48477	0.0047474	0.521479	-0.0230535
3009	3023	ad	WP_MFAP5_EFFECT_ON_PERMEABILITY_AND_MOTILITY_OF_ENDOTHELIAL_CELLS_VIA_CYTOSKELETON_REARRANGEMENT	17	0.51188	-0.0065894	0.521479	-0.0333295
3010	3060	ad	WP_HOST_PATHOGEN_INTERACTION_OF_HUMAN_CORONAVIRUSES_APOPTOSIS	22	0.51709	-0.007207	0.521479	-0.0385902
3011	2889	ad	REACTOME_EPIGENETIC_REGULATION_OF_GENE_EXPRESSION	116	0.48715	0.0025293	0.521479	-0.0418683
3012	3013	ad	REACTOME_DNA_REPAIR	270	0.50964	-0.0013048	0.521479	-0.0494919
3013	3088	ad	VANHARANTA_UTERINE_FIBROID_DN	62	0.52106	-0.0056456	0.521479	-0.057992
3014	3021	ad	KEGG_MEDICUS_REFERENCE_WNT_SIGNALING_PATHWAY	46	0.51123	-0.0035156	0.521479	-0.0733009
3015	2946	ad	DING_LUNG_CANCER_EXPRESSION_BY_COPY_NUMBER	96	0.49687	0.00067718	0.521479	-0.0733153
3016	2945	ad	LI_WILMS_TUMOR_VS_FETAL_KIDNEY_1_UP	170	0.49679	0.00053099	0.522478	-0.0444848
3017	2928	ad	FLECHNER_PBL_KIDNEY_TRANSPLANT_REJECTED_VS_OK_DN	48	0.49278	0.0020747	0.522478	-0.0535377
3018	3046	ad	KEGG_MEDICUS_REFERENCE_TYPE_II_INTERFERON_TO_JAK_STAT_SIGNALING_PATHWAY	21	0.51541	-0.0096305	0.522478	-0.0686985
3019	3171	ad	KEGG_PURINE_METABOLISM	147	0.53454	-0.0062096	0.522478	-0.0932877
3020	3189	ad	REACTOME_SYNTHESIS_OF_BILE_ACIDS_AND_BILE_SALTS_VIA_7ALPHA_HYDROXYCHOLESTEROL	24	0.53685	-0.016201	0.522478	-0.118634
3021	3079	ad	MALONEY_RESPONSE_TO_17AAG_DN	67	0.51911	-0.0051824	0.523477	-0.0296141
3022	2937	ad	KEGG_MEDICUS_REFERENCE_HEDGEHOG_SIGNALING_PATHWAY	14	0.49493	0.0032393	0.523477	-0.045406
3023	3056	ad	BROWNE_HCMV_INFECTION_10HR_DN	52	0.51663	-0.0049794	0.523477	-0.0506323
3024	3092	ad	REACTOME_BASIGIN_INTERACTIONS	24	0.52164	-0.0093975	0.523477	-0.081006
3025	3077	ad	KEGG_MEDICUS_REFERENCE_FLT3LG_FLT3_RAS_PI3K_SIGNALING_PATHWAY	15	0.51874	-0.01043	0.523477	-0.0859117
3026	3159	ad	GROSS_ELK3_TARGETS_DN	32	0.53248	-0.012472	0.523477	-0.0890822
3027	3099	ad	KEGG_PANTOTHENATE_AND_COA_BIOSYNTHESIS	16	0.52329	-0.014812	0.523477	-0.107225
3028	2938	ad	CEBALLOS_TARGETS_OF_TP53_AND_MYC_UP	18	0.49509	0.0027636	0.524476	-0.0323335
3029	2925	ad	HOOI_ST7_TARGETS_DN	96	0.4923	0.0016433	0.524476	-0.0382788
3030	2997	ad	ZHAN_MULTIPLE_MYELOMA_MF_DN	40	0.50618	-0.0020713	0.524476	-0.0527771
3031	3179	ad	GARGALOVIC_RESPONSE_TO_OXIDIZED_PHOSPHOLIPIDS_CYAN_UP	15	0.53544	-0.017673	0.524476	-0.072193
3032	3274	ad	JI_METASTASIS_REPRESSED_BY_STK11	24	0.54985	-0.021564	0.524476	-0.111687
3033	2873	ad	REACTOME_RAC3_GTPASE_CYCLE	82	0.4849	0.0035358	0.525475	-0.01455
3034	3093	ad	MARTINEZ_RESPONSE_TO_TRABECTEDIN_UP	64	0.52167	-0.0059497	0.525475	-0.0564276
3035	3124	ad	DIAZ_CHRONIC_MYELOGENOUS_LEUKEMIA_DN	108	0.52714	-0.0056697	0.525475	-0.0768167
3036	3129	ad	HOLLERN_MICROACINAR_BREAST_TUMOR_DN	14	0.52757	-0.015054	0.526474	-0.0492554
3037	3138	ad	PID_AR_TF_PATHWAY	49	0.52937	-0.0082416	0.526474	-0.0533644
3038	3017	ad	CUI_GLUCOSE_DEPRIVATION	56	0.51057	-0.0028401	0.526474	-0.0660728
3039	3206	ad	WP_IL1_AND_MEGAKARYOCYTES_IN_OBESITY	22	0.53968	-0.016663	0.526474	-0.077592
3040	3061	ad	PEDERSEN_TARGETS_OF_611CTF_ISOFORM_OF_ERBB2	68	0.51716	-0.0043097	0.527473	-0.0412052
3041	3091	ad	WESTON_VEGFA_TARGETS_12HR	22	0.52139	-0.0090432	0.527473	-0.0466359
3042	2993	ad	REACTOME_PHOSPHOLIPASE_C_MEDIATED_CASCADE_FGFR4	14	0.505	-0.0025498	0.527473	-0.0713831
3043	3075	ad	WP_COHESIN_COMPLEX_CORNELIA_DE_LANGE_SYNDROME	27	0.51848	-0.0079842	0.527473	-0.0852787
3044	3045	ad	CARDOSO_RESPONSE_TO_GAMMA_RADIATION_AND_3AB	13	0.51535	-0.0094532	0.527473	-0.0894485
3045	3182	ad	SMID_BREAST_CANCER_LUMINAL_A_UP	78	0.5362	-0.0094102	0.527473	-0.0977314
3046	3158	ad	KOBAYASHI_EGFR_SIGNALING_6HR_DN	17	0.53231	-0.019596	0.527473	-0.102888
3047	2958	ad	ALONSO_METASTASIS_UP	173	0.49958	6.8102e-05	0.528472	-0.0671536
3048	2957	ad	HORIUCHI_WTAP_TARGETS_UP	273	0.49956	6.0596e-05	0.528472	-0.0723449
3049	3068	ad	PID_REELIN_PATHWAY	28	0.51787	-0.0072428	0.528472	-0.0794478
3050	3034	ad	YAGUE_PRETUMOR_DRUG_RESISTANCE_DN	12	0.51332	-0.0077907	0.529471	-0.0400668
3051	3065	ad	PACHER_TARGETS_OF_IGF1_AND_IGF2_UP	35	0.51764	-0.0065016	0.529471	-0.0468638
3052	3049	ad	GENTILE_RESPONSE_CLUSTER_D3	51	0.51567	-0.0047002	0.529471	-0.0728573
3053	3115	ad	LIN_MELANOMA_COPY_NUMBER_UP	65	0.52547	-0.0077718	0.529471	-0.0784972
3054	3033	ad	SU_KIDNEY	12	0.51316	-0.0081121	0.529471	-0.0962282
3055	3059	ad	WANG_LSD1_TARGETS_DN	33	0.51701	-0.0071357	0.529471	-0.113767
3056	2970	ad	BROWNE_HCMV_INFECTION_18HR_UP	155	0.50196	-0.00033844	0.53047	-0.0442315
3057	2983	ad	SAENZ_DETOX_PATHWAY_AND_CARCINOGENESIS_DN	15	0.50371	-0.0019116	0.53047	-0.0445382
3058	2875	ad	WONG_ADULT_TISSUE_STEM_MODULE	655	0.48527	0.0012947	0.53047	-0.0929216
3059	3044	ad	HOFMANN_CELL_LYMPHOMA_UP	43	0.5153	-0.0049842	0.531469	-0.0430632
3060	3302	ad	NAM_FXYD5_TARGETS_DN	17	0.55405	-0.023905	0.531469	-0.0699773
3061	2942	ad	REACTOME_NOTCH2_ACTIVATION_AND_TRANSMISSION_OF_SIGNAL_TO_THE_NUCLEUS	22	0.49603	0.0016937	0.531469	-0.0720744
3062	3028	ad	KEGG_GLYCOSAMINOGLYCAN_BIOSYNTHESIS_HEPARAN_SULFATE	25	0.51294	-0.005903	0.531469	-0.0794992
3063	3191	ad	KEGG_MEDICUS_REFERENCE_E2_ER_RAS_ERK_SIGNALING_PATHWAY	22	0.53699	-0.018843	0.531469	-0.0903939
3064	3069	ad	GARCIA_TARGETS_OF_FLI1_AND_DAX1_UP	46	0.51788	-0.0053955	0.532468	-0.0600769
3065	3071	ad	MARKEY_RB1_CHRONIC_LOF_DN	110	0.51801	-0.0035654	0.532468	-0.0605304
3066	3143	ad	HOFFMANN_SMALL_PRE_BII_TO_IMMATURE_B_LYMPHOCYTE_DN	35	0.5299	-0.010166	0.532468	-0.0784332
3067	3177	ad	AMIT_EGF_RESPONSE_20_HELA	12	0.53531	-0.022266	0.532468	-0.107766
3068	3014	ad	ZIRN_TRETINOIN_RESPONSE_UP	17	0.50967	-0.0049208	0.533467	-0.0313111
3069	2940	ad	LAIHO_COLORECTAL_CANCER_SERRATED_UP	106	0.49586	0.00085541	0.533467	-0.0482614
3070	3022	ad	ALONSO_METASTASIS_EMT_UP	31	0.5115	-0.004313	0.533467	-0.0752658
3071	3105	ad	KEGG_MEDICUS_REFERENCE_TNF_NFKB_SIGNALING_PATHWAY	14	0.5239	-0.011947	0.533467	-0.0754686
3072	3112	ad	VALK_AML_CLUSTER_15	29	0.52488	-0.0094125	0.533467	-0.0870469
3073	3074	ad	JACKSON_DNMT1_TARGETS_UP	79	0.51837	-0.004634	0.533467	-0.0957161
3074	3271	ad	WP_TYPE_I_COLLAGEN_SYNTHESIS_IN_THE_CONTEXT_OF_OSTEOGENESIS_IMPERFECTA	30	0.54969	-0.019047	0.533467	-0.0987217
3075	3226	ad	WP_SEROTONIN_HTR1_GROUP_AND_FOS_PATHWAY	36	0.5422	-0.014508	0.533467	-0.103125
3076	3131	ad	FLORIO_NEOCORTEX_BASAL_RADIAL_GLIA_DN	174	0.52809	-0.0044138	0.533467	-0.116498
3077	2979	ad	KEGG_MEDICUS_VARIANT_MUTATION_ACTIVATED_GNAS_TO_ACTH_CORTISOL_SIGNALING_PATHWAY	29	0.50333	-0.0013432	0.534466	-0.0539253
3078	2815	ad	ACEVEDO_LIVER_TUMOR_VS_NORMAL_ADJACENT_TISSUE_UP	761	0.47424	0.0021134	0.534466	-0.0813302
3079	3006	ad	REACTOME_SMAD2_SMAD3_SMAD4_HETEROTRIMER_REGULATES_TRANSCRIPTION	35	0.50801	-0.0030145	0.534466	-0.0821094
3080	3082	ad	GARGALOVIC_RESPONSE_TO_OXIDIZED_PHOSPHOLIPIDS_BROWN_UP	14	0.5197	-0.011575	0.534466	-0.0882936
3081	3063	ad	REACTOME_METABOLISM_OF_STEROID_HORMONES	32	0.51732	-0.0059111	0.534466	-0.0890139
3082	3132	ad	REACTOME_ACTIVATION_OF_KAINATE_RECEPTORS_UPON_GLUTAMATE_BINDING	29	0.5282	-0.010262	0.534466	-0.124807
3083	3127	ad	KERLEY_RESPONSE_TO_CISPLATIN_UP	41	0.5274	-0.0089165	0.534466	-0.128828
3084	3305	ad	NIKOLSKY_BREAST_CANCER_21Q22_AMPLICON	15	0.55442	-0.060831	0.534466	-0.262341
3085	3078	ad	BIOCARTA_MAPK_PATHWAY	78	0.51888	-0.0044999	0.535465	-0.0710081
3086	2980	ad	REACTOME_SPHINGOLIPID_DE_NOVO_BIOSYNTHESIS	32	0.50344	-0.0012766	0.535465	-0.0804523
3087	3067	ad	SHIN_B_CELL_LYMPHOMA_CLUSTER_7	27	0.51778	-0.0069703	0.535465	-0.084673
3088	2985	ad	ZHANG_ADIPOGENESIS_BY_BMP7	14	0.50393	-0.0024638	0.535465	-0.0883793
3089	3141	ad	PID_FRA_PATHWAY	35	0.52958	-0.011553	0.535465	-0.101317
3090	3156	ad	MARSON_FOXP3_TARGETS_DN	50	0.53162	-0.0097014	0.535465	-0.143335
3091	2951	ad	GAUSSMANN_MLL_AF4_FUSION_TARGETS_A_DN	92	0.49819	0.00038178	0.536464	-0.0557427
3092	3254	ad	KEGG_MEDICUS_REFERENCE_MDM2_P21_CELL_CYCLE_G1_S_N00536	11	0.54622	-0.029739	0.536464	-0.088057
3093	3031	ad	LIANG_HEMATOPOIESIS_STEM_CELL_NUMBER_LARGE_VS_TINY_DN	37	0.51305	-0.0044186	0.536464	-0.0970789
3094	3106	ad	MISHRA_CARCINOMA_ASSOCIATED_FIBROBLAST_DN	22	0.52403	-0.012046	0.536464	-0.101931
3095	3104	ad	KEGG_MEDICUS_VARIANT_MUTATION_CAUSED_ABERRANT_HTT_TO_CREB_MEDIATED_TRANSCRIPTION	13	0.52377	-0.014388	0.537463	-0.0671804
3096	3202	ad	WP_TRANSCRIPTIONAL_ACTIVATION_BY_NRF2_IN_RESPONSE_TO_PHYTOCHEMICALS	15	0.53903	-0.022151	0.537463	-0.0725619
3097	3103	ad	BROWNE_HCMV_INFECTION_10HR_UP	89	0.52376	-0.005301	0.537463	-0.0809656
3098	3101	ad	FURUKAWA_DUSP6_TARGETS_PCI35_DN	70	0.52374	-0.0062854	0.537463	-0.0810867
3099	3057	ad	WP_NANOPARTICLE_MEDIATED_ACTIVATION_OF_RECEPTOR_SIGNALING	28	0.5167	-0.0063114	0.537463	-0.0843844
3100	3083	ad	KEGG_MEDICUS_REFERENCE_ARNO_ARF_ACTB_G_SIGNALING_PATHWAY	25	0.51988	-0.0088189	0.537463	-0.094293
3101	3089	ad	KEGG_MEDICUS_REFERENCE_FSHR_GNAS_PKA_SIGNALING_PATHWAY	16	0.5212	-0.010975	0.537463	-0.110355
3102	3163	ad	VALK_AML_CLUSTER_10	28	0.53296	-0.013545	0.537463	-0.111603
3103	3055	ad	NIKOLSKY_BREAST_CANCER_20Q12_Q13_AMPLICON	136	0.51643	-0.0066479	0.537463	-0.168831
3104	3150	ad	REACTOME_RHOA_GTPASE_CYCLE	136	0.53088	-0.0058954	0.538462	-0.0699875
3105	3064	ad	YAO_TEMPORAL_RESPONSE_TO_PROGESTERONE_CLUSTER_11	87	0.51752	-0.003954	0.538462	-0.0934334
3106	3136	ad	REACTOME_DECTIN_1_MEDIATED_NONCANONICAL_NF_KB_SIGNALING	57	0.52864	-0.0086168	0.538462	-0.107679
3107	3040	ad	LIU_VMYB_TARGETS_UP	111	0.51465	-0.0029592	0.538462	-0.132589
3108	3062	ad	ANDERSEN_LIVER_CANCER_KRT19_UP	32	0.51724	-0.0065872	0.539461	-0.073773
3109	3125	ad	JI_RESPONSE_TO_FSH_DN	49	0.52718	-0.00884	0.539461	-0.074957
3110	3012	ad	BIOCARTA_DEATH_PATHWAY	27	0.50959	-0.0039473	0.539461	-0.0815124
3111	3001	ad	PID_IL6_7_PATHWAY	46	0.50723	-0.0022432	0.539461	-0.0948397
3112	3210	ad	REACTOME_SIGNALING_BY_ERBB2_IN_CANCER	25	0.54013	-0.017892	0.539461	-0.119516
3113	3151	ad	WP_PLATELET_MEDIATED_INTERACTIONS_WITH_VASCULAR_AND_CIRCULATING_CELLS	15	0.53091	-0.021249	0.539461	-0.146927
3114	2989	ad	REACTOME_RHO_GTPASES_ACTIVATE_KTN1	11	0.50453	-0.0027356	0.54046	-0.0689594
3115	3174	ad	MARIADASON_RESPONSE_TO_CURCUMIN_SULINDAC_7	13	0.53474	-0.020556	0.54046	-0.0999256
3116	3118	ad	REACTOME_TRANSCRIPTION_COUPLED_NUCLEOTIDE_EXCISION_REPAIR_TC_NER	77	0.52633	-0.0067715	0.54046	-0.111885
3117	3048	ad	REACTOME_SUMOYLATION	164	0.51562	-0.0026573	0.54046	-0.120365
3118	3133	ad	REACTOME_TIE2_SIGNALING	17	0.52824	-0.014293	0.54046	-0.128363
3119	3187	ad	BILANGES_SERUM_AND_RAPAMYCIN_SENSITIVE_GENES	61	0.53673	-0.010195	0.54046	-0.128794
3120	3409	ad	BIOCARTA_TALL1_PATHWAY	14	0.57373	-0.04326	0.54046	-0.133365
3121	3194	ad	WP_LEPTIN_SIGNALING_PATHWAY	68	0.53727	-0.0098398	0.54046	-0.157932
3122	3010	ad	PID_UPA_UPAR_PATHWAY	40	0.50876	-0.0029787	0.541459	-0.0665503
3123	3080	ad	REACTOME_GLUTAMATE_NEUROTRANSMITTER_RELEASE_CYCLE	23	0.51937	-0.0084257	0.541459	-0.0792438
3124	2995	ad	KEGG_PATHWAYS_IN_CANCER	311	0.50511	-0.0006322	0.541459	-0.0877082
3125	3052	ad	WP_VALPROIC_ACID_PATHWAY	11	0.51614	-0.010779	0.541459	-0.0973491
3126	3241	ad	REACTOME_ANCHORING_FIBRIL_FORMATION	13	0.5447	-0.028777	0.541459	-0.155352
3127	3146	ad	AFFAR_YY1_TARGETS_DN	234	0.53009	-0.0041414	0.542458	-0.0965065
3128	3175	ad	REACTOME_CLEC7A_DECTIN_1_INDUCES_NFAT_ACTIVATION	11	0.53493	-0.025186	0.542458	-0.115506
3129	3107	ad	BONOME_OVARIAN_CANCER_SURVIVAL_OPTIMAL_DEBULKING	219	0.52407	-0.0034953	0.542458	-0.120538
3130	3224	ad	NIKOLSKY_BREAST_CANCER_5P15_AMPLICON	25	0.54208	-0.038539	0.542458	-0.253443
3131	3110	ad	YAO_TEMPORAL_RESPONSE_TO_PROGESTERONE_CLUSTER_3	12	0.52464	-0.018559	0.543457	-0.107115
3132	3094	ad	BURTON_ADIPOGENESIS_PEAK_AT_2HR	42	0.5219	-0.0075408	0.543457	-0.115743
3133	3134	ad	BANDRES_RESPONSE_TO_CARMUSTIN_WITHOUT_MGMT_48HR_DN	28	0.5283	-0.011449	0.543457	-0.119999
3134	3020	ad	REACTOME_PHOSPHOLIPID_METABOLISM	189	0.51113	-0.001749	0.543457	-0.128544
3135	3051	ad	WP_GENES_CONTROLLING_NEPHROGENESIS	43	0.51601	-0.0053409	0.544456	-0.0874018
3136	3184	ad	REACTOME_PRC2_METHYLATES_HISTONES_AND_DNA	12	0.53647	-0.024878	0.544456	-0.0878924
3137	3205	ad	RAY_ALZHEIMERS_DISEASE	12	0.53962	-0.021823	0.544456	-0.0963379
3138	3211	ad	NABA_BASEMENT_MEMBRANES	38	0.54017	-0.015497	0.544456	-0.109294
3139	3137	ad	VERHAAK_GLIOBLASTOMA_NEURAL	114	0.52921	-0.0060401	0.544456	-0.114526
3140	3208	ad	FOSTER_KDM1A_TARGETS_DN	184	0.5398	-0.0064087	0.544456	-0.114749
3141	3122	ad	KEGG_RENAL_CELL_CARCINOMA	63	0.52677	-0.0071052	0.544456	-0.136709
3142	3160	ad	REACTOME_TRANSLESION_SYNTHESIS_BY_POLH	18	0.53263	-0.017366	0.544456	-0.141161
3143	3114	ad	WEST_ADRENOCORTICAL_TUMOR_UP	282	0.5254	-0.0032283	0.545455	-0.126539
3144	3259	ad	THEILGAARD_NEUTROPHIL_AT_SKIN_WOUND_UP	74	0.54749	-0.012775	0.545455	-0.127778
3145	3041	ad	REACTOME_SIGNALING_BY_INSULIN_RECEPTOR	78	0.51473	-0.0034789	0.546454	-0.0612154
3146	3111	ad	REACTOME_DISEASES_ASSOCIATED_WITH_O_GLYCOSYLATION_OF_PROTEINS	60	0.52487	-0.007057	0.546454	-0.0823156
3147	3139	ad	WP_PHOSPHOINOSITIDES_METABOLISM	43	0.52941	-0.0092671	0.546454	-0.104644
3148	3168	ad	KEGG_MEDICUS_VARIANT_MUTATION_CAUSED_ABERRANT_SNCA_TO_26S_PROTEASOME_MEDIATED_PROTEIN_DEGRADATION	33	0.53346	-0.013359	0.546454	-0.116794
3149	3239	ad	ROVERSI_GLIOMA_COPY_NUMBER_DN	51	0.54433	-0.016483	0.546454	-0.126792
3150	3084	ad	RIGGINS_TAMOXIFEN_RESISTANCE_DN	203	0.52041	-0.0032504	0.546454	-0.131365
3151	3167	ad	SESTO_RESPONSE_TO_UV_C1	68	0.53335	-0.0085671	0.546454	-0.142959
3152	3204	ad	KEGG_MEDICUS_PATHOGEN_SHIGELLA_IPGD_TO_ARNO_ARF_ACTB_G_SIGNALING_PATHWAY	29	0.53943	-0.01568	0.546454	-0.14392
3153	3253	ad	MARTIN_VIRAL_GPCR_SIGNALING_DN	46	0.54611	-0.01489	0.546454	-0.166043
3154	3244	ad	REACTOME_VEGFR2_MEDIATED_VASCULAR_PERMEABILITY	26	0.54532	-0.016651	0.547453	-0.0981789
3155	3053	ad	SCHLOSSER_MYC_TARGETS_AND_SERUM_RESPONSE_UP	44	0.5163	-0.0053857	0.547453	-0.102604
3156	3038	ad	NAKAMURA_METASTASIS_MODEL_UP	40	0.51438	-0.0051855	0.547453	-0.106346
3157	3153	ad	REACTOME_RNA_POLYMERASE_III_CHAIN_ELONGATION	18	0.53103	-0.018631	0.547453	-0.125987
3158	3081	ad	MULLIGHAN_NPM1_SIGNATURE_3_UP	293	0.51967	-0.0024844	0.547453	-0.127617
3159	3102	ad	ABRAHAM_ALPC_VS_MULTIPLE_MYELOMA_UP	26	0.52374	-0.010279	0.547453	-0.129499
3160	3154	ad	VERRECCHIA_RESPONSE_TO_TGFB1_C1	19	0.53119	-0.01506	0.548452	-0.101456
3161	3231	ad	WP_SPHINGOLIPID_METABOLISM_IN_SENESCENCE	27	0.54321	-0.017029	0.548452	-0.113309
3162	3072	ad	TONKS_TARGETS_OF_RUNX1_RUNX1T1_FUSION_MONOCYTE_UP	191	0.51816	-0.0028024	0.548452	-0.118936
3163	3236	ad	REACTOME_RESPONSE_TO_METAL_IONS	14	0.54401	-0.048836	0.548452	-0.225229
3164	3155	ad	WP_NANOMATERIAL_INDUCED_APOPTOSIS	19	0.53138	-0.015844	0.549451	-0.114113
3165	3166	ad	ZHAN_V1_LATE_DIFFERENTIATION_GENES_DN	13	0.53333	-0.019392	0.55045	-0.091784
3166	3245	ad	WP_PROTEOGLYCAN_BIOSYNTHESIS	17	0.54543	-0.024153	0.55045	-0.121612
3167	3173	ad	FIGUEROA_AML_METHYLATION_CLUSTER_4_DN	15	0.53466	-0.019686	0.55045	-0.122288
3168	3162	ad	SCHUHMACHER_MYC_TARGETS_UP	74	0.53286	-0.0086531	0.55045	-0.136046
3169	3026	ad	KEGG_MEDICUS_PATHOGEN_SALMONELLA_SOPE_TO_RAC_SIGNALING_PATHWAY	20	0.51239	-0.0062634	0.551449	-0.0916763
3170	3003	ad	MULLIGHAN_MLL_SIGNATURE_2_UP	388	0.50758	-0.00082079	0.551449	-0.111294
3171	2964	ad	JINESH_BLEBBISHIELD_TRANSFORMED_STEM_CELL_SPHERES_DN	249	0.50122	-0.00016953	0.551449	-0.128393
3172	3214	ad	WIERENGA_PML_INTERACTOME	37	0.54066	-0.014937	0.551449	-0.144462
3173	3308	ad	BENPORATH_NOS_TARGETS	163	0.55553	-0.0095198	0.551449	-0.156395
3174	3322	ad	GAUSSMANN_MLL_AF4_FUSION_TARGETS_B_UP	24	0.55889	-0.027663	0.551449	-0.164991
3175	3296	ad	WP_NRP1_TRIGGERED_SIGNALING_PATHWAYS_IN_PANCREATIC_CANCER	51	0.55337	-0.016767	0.551449	-0.178159
3176	3207	ad	KEGG_MEDICUS_REFERENCE_RELN_VLDLR_PI3K_SIGNALING_PATHWAY	15	0.53969	-0.020595	0.552448	-0.0810461
3177	3117	ad	SHEDDEN_LUNG_CANCER_GOOD_SURVIVAL_A4	183	0.52603	-0.0041142	0.552448	-0.11459
3178	3212	ad	REACTOME_REGULATION_OF_INNATE_IMMUNE_RESPONSES_TO_CYTOSOLIC_DNA	14	0.54024	-0.021102	0.552448	-0.131262
3179	3161	ad	SMIRNOV_RESPONSE_TO_IR_2HR_DN	52	0.53266	-0.0093047	0.552448	-0.134409
3180	3130	ad	WALLACE_PROSTATE_CANCER_UP	18	0.52796	-0.013283	0.552448	-0.140382
3181	3149	ad	COLDREN_GEFITINIB_RESISTANCE_DN	204	0.53082	-0.0048798	0.552448	-0.157338
3182	3351	ad	CONRAD_STEM_CELL	38	0.56363	-0.024804	0.552448	-0.226718
3183	3270	ad	REACTOME_SULFUR_AMINO_ACID_METABOLISM	26	0.54967	-0.020321	0.553447	-0.11458
3184	3148	ad	WP_GLUCOCORTICOID_RECEPTOR_PATHWAY	67	0.53053	-0.0073846	0.553447	-0.121101
3185	2963	ad	BOCHKIS_FOXA2_TARGETS	396	0.50118	-0.00012785	0.553447	-0.126431
3186	3196	ad	KEGG_MEDICUS_PATHOGEN_HCMV_UL33_TO_GNAS_AC_PKA_SIGNALING_PATHWAY	23	0.53756	-0.016713	0.553447	-0.13432
3187	3333	ad	WP_VITAMIN_B12_DISORDERS	11	0.56072	-0.036756	0.554446	-0.119025
3188	3126	ad	KUNINGER_IGF1_VS_PDGFB_TARGETS_DN	41	0.52722	-0.0091792	0.554446	-0.12248
3189	3108	ad	ASGHARZADEH_NEUROBLASTOMA_POOR_SURVIVAL_DN	37	0.52423	-0.0083528	0.555445	-0.106773
3190	3147	ad	REACTOME_RRNA_PROCESSING	181	0.53046	-0.005234	0.555445	-0.147479
3191	3298	ad	ZHU_SKIL_TARGETS_UP	19	0.55361	-0.025472	0.555445	-0.154529
3192	3188	ad	SHAFFER_IRF4_TARGETS_IN_ACTIVATED_B_LYMPHOCYTE	74	0.53676	-0.0086936	0.555445	-0.161597
3193	3228	ad	REACTOME_ATTENUATION_PHASE	27	0.54258	-0.0188	0.555445	-0.183556
3194	3135	ad	ALCALAY_AML_BY_NPM1_LOCALIZATION_UP	123	0.52851	-0.0054385	0.556444	-0.0959881
3195	3222	ad	BIOCARTA_IL7_PATHWAY	16	0.54164	-0.019358	0.556444	-0.10583
3196	3165	ad	ZWANG_EGF_INTERVAL_UP	80	0.53333	-0.0082744	0.556444	-0.119421
3197	3327	ad	PID_LPA4_PATHWAY	14	0.55965	-0.032424	0.556444	-0.131173
3198	3076	ad	TAKEDA_TARGETS_OF_NUP98_HOXA9_FUSION_3D_UP	167	0.5185	-0.003128	0.556444	-0.132668
3199	3273	ad	PID_HEDGEHOG_GLI_PATHWAY	46	0.54978	-0.016174	0.556444	-0.1468
3200	3281	ad	WP_DEVELOPMENT_OF_URETERIC_COLLECTION_SYSTEM	58	0.55025	-0.01588	0.556444	-0.166313
3201	3164	ad	HOLLEMAN_VINCRISTINE_RESISTANCE_ALL_UP	25	0.53302	-0.013751	0.557443	-0.0960727
3202	3252	ad	WP_NUCLEOTIDE_BINDING_OLIGOMERIZATION_DOMAIN_NOD_PATHWAY	38	0.54603	-0.015695	0.557443	-0.129357
3203	3261	ad	KEGG_RNA_POLYMERASE	27	0.54801	-0.021008	0.557443	-0.165859
3204	3152	ad	SANA_TNF_SIGNALING_UP	80	0.53092	-0.0076039	0.557443	-0.168576
3205	3229	ad	GROSS_ELK3_TARGETS_UP	25	0.54259	-0.020042	0.557443	-0.169591
3206	3266	ad	WOOD_EBV_EBNA1_TARGETS_UP	104	0.54868	-0.01072	0.557443	-0.184025
3207	3318	ad	IGLESIAS_E2F_TARGETS_DN	11	0.55782	-0.039865	0.557443	-0.19415
3208	3095	ad	GUO_TARGETS_OF_IRS1_AND_IRS2	90	0.52208	-0.0047093	0.558442	-0.103243
3209	3265	ad	REACTOME_B_WICH_COMPLEX_POSITIVELY_REGULATES_RRNA_EXPRESSION	28	0.54858	-0.021043	0.558442	-0.143482
3210	3217	ad	GOBERT_CORE_OLIGODENDROCYTE_DIFFERENTIATION	40	0.54114	-0.014881	0.559441	-0.130917
3211	3203	ad	WP_RANKL_RANK_SIGNALING_PATHWAY	48	0.53935	-0.011504	0.559441	-0.148902
3212	3372	ad	KEGG_MEDICUS_REFERENCE_DYNEIN_RECRUITMENT_TO_THE_KINETOCHORE	29	0.568	-0.024187	0.559441	-0.1583
3213	3213	ad	REACTOME_GLOBAL_GENOME_NUCLEOTIDE_EXCISION_REPAIR_GG_NER	82	0.54041	-0.010721	0.559441	-0.170378
3214	3316	ad	BRACHAT_RESPONSE_TO_METHOTREXATE_UP	18	0.55766	-0.025087	0.56044	-0.118497
3215	2999	ad	REACTOME_TRANSPORT_TO_THE_GOLGI_AND_SUBSEQUENT_MODIFICATION	180	0.50668	-0.0010947	0.56044	-0.122346
3216	3227	ad	TAKEDA_TARGETS_OF_NUP98_HOXA9_FUSION_3D_DN	28	0.54248	-0.016637	0.56044	-0.126056
3217	3272	ad	PIONTEK_PKD1_TARGETS_DN	14	0.54971	-0.026432	0.56044	-0.142516
3218	3303	ad	WANG_RESPONSE_TO_BEXAROTENE_DN	28	0.55408	-0.022537	0.56044	-0.161213
3219	3209	ad	REACTOME_PKA_MEDIATED_PHOSPHORYLATION_OF_CREB	19	0.54002	-0.018632	0.56044	-0.161512
3220	3140	ad	BASSO_CD40_SIGNALING_UP	98	0.52958	-0.006375	0.56044	-0.162742
3221	3098	ad	BIOCARTA_MEF2D_PATHWAY	18	0.52237	-0.011347	0.561439	-0.104774
3222	3097	ad	KEGG_INSULIN_SIGNALING_PATHWAY	129	0.5223	-0.0041697	0.561439	-0.109719
3223	3285	ad	REACTOME_IRS_MEDIATED_SIGNALLING	45	0.55104	-0.015693	0.561439	-0.149943
3224	3176	ad	BIOCARTA_RAB_PATHWAY	12	0.53506	-0.024015	0.561439	-0.153515
3225	3264	ad	SARRIO_EPITHELIAL_MESENCHYMAL_TRANSITION_UP	156	0.54857	-0.0083464	0.561439	-0.15519
3226	3311	ad	SAGIV_CD24_TARGETS_DN	43	0.55664	-0.018028	0.561439	-0.163363
3227	3235	ad	KEGG_MEDICUS_VARIANT_MUTATION_CAUSED_ABERRANT_TDP43_TO_ELECTRON_TRANSFER_IN_COMPLEX_I	35	0.54396	-0.017869	0.561439	-0.169041
3228	3366	ad	DE_YY1_TARGETS_DN	86	0.56696	-0.01612	0.561439	-0.172327
3229	3338	ad	CROONQUIST_STROMAL_STIMULATION_UP	49	0.56142	-0.018971	0.561439	-0.199785
3230	3263	ad	CARD_MIR302A_TARGETS	75	0.54856	-0.012634	0.561439	-0.210146
3231	3199	ad	REACTOME_EPHRIN_SIGNALING	17	0.538	-0.017874	0.562438	-0.104558
3232	3477	ad	KYNG_WERNER_SYNDROM_UP	11	0.58251	-0.044418	0.562438	-0.131966
3233	3310	ad	REACTOME_PENTOSE_PHOSPHATE_PATHWAY	11	0.55622	-0.038282	0.562438	-0.135623
3234	3109	ad	POS_RESPONSE_TO_HISTAMINE_DN	11	0.52425	-0.018078	0.562438	-0.135687
3235	3250	ad	REACTOME_PRE_NOTCH_PROCESSING_IN_GOLGI	18	0.54576	-0.020824	0.562438	-0.153086
3236	3002	ad	REACTOME_METABOLISM_OF_RNA	657	0.50739	-0.0006606	0.562438	-0.159685
3237	3100	ad	WANG_TUMOR_INVASIVENESS_UP	363	0.52369	-0.0027496	0.562438	-0.162096
3238	3193	ad	REACTOME_DOWNSTREAM_SIGNALING_OF_ACTIVATED_FGFR3	24	0.53724	-0.015382	0.562438	-0.170114
3239	3237	ad	REACTOME_INTERLEUKIN_17_SIGNALING	66	0.54405	-0.011765	0.562438	-0.173044
3240	3073	ad	REACTOME_ER_TO_GOLGI_ANTEROGRADE_TRANSPORT	149	0.51819	-0.0032972	0.563437	-0.146187
3241	3306	ad	SPIELMAN_LYMPHOBLAST_EUROPEAN_VS_ASIAN_2FC_DN	19	0.55477	-0.024671	0.563437	-0.152073
3242	3276	ad	KORKOLA_YOLK_SAC_TUMOR_UP	19	0.54988	-0.024615	0.563437	-0.157966
3243	3283	ad	LIU_CMYB_TARGETS_UP	149	0.55059	-0.0091252	0.563437	-0.183257
3244	3249	ad	WP_LNCRNA_IN_CANONICAL_WNT_SIGNALING_AND_COLORECTAL_CANCER	91	0.54568	-0.010375	0.563437	-0.191789
3245	3219	ad	SHETH_LIVER_CANCER_VS_TXNIP_LOSS_PAM5	97	0.54138	-0.0091228	0.564436	-0.153007
3246	3335	ad	KEGG_MEDICUS_REFERENCE_CCR5_GNB_G_PLCB_G_PKC_SIGNALING_PATHWAY	26	0.56107	-0.023966	0.564436	-0.155331
3247	3257	ad	WP_OMEGA_3_OMEGA_6_FATTY_ACID_SYNTHESIS	14	0.54702	-0.027317	0.564436	-0.166858
3248	3326	ad	WP_TRANS_SULFURATION_ONE_CARBON_METABOLISM_AND_RELATED_PATHWAYS	64	0.55945	-0.015447	0.564436	-0.179835
3249	3339	ad	BROWNE_HCMV_INFECTION_30MIN_DN	126	0.56148	-0.01127	0.564436	-0.200551
3250	3324	ad	SEITZ_NEOPLASTIC_TRANSFORMATION_BY_8P_DELETION_DN	30	0.55908	-0.023624	0.564436	-0.205958
3251	3090	ad	INGRAM_SHH_TARGETS_UP	117	0.52134	-0.0043078	0.565435	-0.128885
3252	3238	ad	GRAHAM_CML_QUIESCENT_VS_NORMAL_DIVIDING_UP	54	0.54419	-0.013236	0.565435	-0.168849
3253	3215	ad	KUROZUMI_RESPONSE_TO_ONCOCYTIC_VIRUS_AND_CYCLIC_RGD	20	0.54077	-0.021361	0.565435	-0.170171
3254	3304	ad	REACTOME_ANTIGEN_PROCESSING_CROSS_PRESENTATION	96	0.55439	-0.013137	0.565435	-0.180767
3255	3377	ad	WP_GLYCOGEN_SYNTHESIS_AND_DEGRADATION	35	0.5687	-0.026906	0.565435	-0.191573
3256	3232	ad	YEGNASUBRAMANIAN_PROSTATE_CANCER	103	0.54324	-0.0087379	0.565435	-0.20151
3257	3157	ad	ZHANG_RESPONSE_TO_CANTHARIDIN_UP	14	0.53221	-0.01674	0.566434	-0.122035
3258	3180	ad	REACTOME_STIMULI_SENSING_CHANNELS	100	0.53612	-0.0081745	0.566434	-0.16049
3259	3260	ad	BHAT_ESR1_TARGETS_VIA_AKT1_DN	79	0.54769	-0.012331	0.566434	-0.191728
3260	3394	ad	BIOCARTA_AKAPCENTROSOME_PATHWAY	14	0.57076	-0.040088	0.567433	-0.144056
3261	3435	ad	KEGG_MEDICUS_ENV_FACTOR_NICOTINE_NNK_TO_PI3K_SIGNALING_PATHWAY	11	0.57773	-0.045258	0.567433	-0.165541
3262	3320	ad	INGRAM_SHH_TARGETS_DN	57	0.55836	-0.015859	0.567433	-0.200185
3263	3468	ad	WP_HEDGEHOG_SIGNALING_PATHWAY_WP4249	41	0.58177	-0.028321	0.567433	-0.208955
3264	3086	ad	GRADE_COLON_AND_RECTAL_CANCER_UP	256	0.52055	-0.002761	0.568432	-0.133095
3265	3284	ad	WP_GLYCOSPHINGOLIPID_METABOLISM	19	0.55073	-0.026625	0.568432	-0.150452
3266	3325	ad	HAHTOLA_SEZARY_SYNDROM_DN	40	0.55927	-0.020364	0.568432	-0.183012
3267	3234	ad	KOYAMA_SEMA3B_TARGETS_DN	325	0.54361	-0.0054125	0.568432	-0.220173
3268	3267	ad	RICKMAN_HEAD_AND_NECK_CANCER_C	100	0.54878	-0.010255	0.569431	-0.136154
3269	3200	ad	LI_CISPLATIN_RESISTANCE_DN	29	0.53872	-0.01526	0.569431	-0.152246
3270	3145	ad	BIOCARTA_RACCYCD_PATHWAY	25	0.53007	-0.012784	0.569431	-0.158218
3271	3278	ad	KEGG_MEDICUS_REFERENCE_PURINE_SALVAGE_PATHWAY_ADENINE_TO_AMP	11	0.54992	-0.033533	0.569431	-0.161123
3272	3255	ad	KENNY_CTNNB1_TARGETS_DN	50	0.54693	-0.013451	0.569431	-0.169865
3273	3178	ad	KEGG_NEUROACTIVE_LIGAND_RECEPTOR_INTERACTION	253	0.53539	-0.0052845	0.569431	-0.197988
3274	3198	ad	SPIRA_SMOKERS_LUNG_CANCER_DN	13	0.53795	-0.024871	0.57043	-0.143174
3275	3268	ad	KEGG_INOSITOL_PHOSPHATE_METABOLISM	53	0.54882	-0.014625	0.57043	-0.146992
3276	3230	ad	ZHAN_MULTIPLE_MYELOMA_PR_UP	42	0.54287	-0.012949	0.57043	-0.157914
3277	3332	ad	REACTOME_SUMOYLATION_OF_IMMUNE_RESPONSE_PROTEINS	11	0.56064	-0.041565	0.57043	-0.162588
3278	3447	ad	REACTOME_TNFR1_INDUCED_PROAPOPTOTIC_SIGNALING	24	0.57933	-0.029835	0.57043	-0.177417
3279	3550	ad	REACTOME_ACETYLCHOLINE_NEUROTRANSMITTER_RELEASE_CYCLE	16	0.59208	-0.052933	0.57043	-0.246769
3280	3258	ad	REACTOME_PROTEIN_METHYLATION	13	0.5473	-0.02495	0.571429	-0.146609
3281	3172	ad	PID_MET_PATHWAY	78	0.53465	-0.0078701	0.571429	-0.165541
3282	3288	ad	SMID_BREAST_CANCER_RELAPSE_IN_BRAIN_DN	74	0.55171	-0.013031	0.571429	-0.175999
3283	3287	ad	KEGG_CYSTEINE_AND_METHIONINE_METABOLISM	33	0.55136	-0.018798	0.571429	-0.176411
3284	3422	ad	REACTOME_PYROPTOSIS	26	0.57554	-0.031082	0.571429	-0.18465
3285	3300	ad	BREDEMEYER_RAG_SIGNALING_VIA_ATM_NOT_VIA_NFKB_DN	37	0.55377	-0.020814	0.571429	-0.189865
3286	3307	ad	WEI_MIR34A_TARGETS	135	0.55495	-0.010073	0.571429	-0.193242
3287	3350	ad	WP_A_NETWORK_MAP_OF_MACROPHAGE_STIMULATING_PROTEIN_MSP_SIGNALING	79	0.56307	-0.015768	0.571429	-0.202883
3288	3223	ad	REACTOME_MHC_CLASS_II_ANTIGEN_PRESENTATION	119	0.54179	-0.0083717	0.572428	-0.18406
3289	3279	ad	REACTOME_NA_CL_DEPENDENT_NEUROTRANSMITTER_TRANSPORTERS	18	0.55013	-0.027168	0.572428	-0.185731
3290	3242	ad	REACTOME_METABOLISM_OF_CARBOHYDRATES	274	0.54474	-0.0057632	0.572428	-0.189297
3291	3319	ad	WANG_RESPONSE_TO_ANDROGEN_UP	27	0.55809	-0.026838	0.572428	-0.19749
3292	3336	ad	WANG_TNF_TARGETS	24	0.56124	-0.027421	0.573427	-0.150453
3293	3289	ad	DORN_ADENOVIRUS_INFECTION_48HR_UP	12	0.55195	-0.029098	0.573427	-0.172886
3294	3243	ad	SANSOM_WNT_PATHWAY_REQUIRE_MYC	60	0.54483	-0.012267	0.573427	-0.174825
3295	3459	ad	AMIT_SERUM_RESPONSE_20_MCF10A	14	0.58101	-0.042765	0.573427	-0.188514
3296	3382	ad	KEGG_MEDICUS_REFERENCE_WNT_SIGNALING_MODULATION_WNT_INHIBITOR	28	0.56926	-0.030097	0.573427	-0.199465
3297	3290	ad	KEGG_MEDICUS_PATHOGEN_HCMV_UL33_TO_GNB_G_RHO_SIGNALING_PATHWAY	33	0.55205	-0.017616	0.574426	-0.162199
3298	3423	ad	REACTOME_REGULATION_OF_GENE_EXPRESSION_BY_HYPOXIA_INDUCIBLE_FACTOR	11	0.57616	-0.043974	0.574426	-0.174981
3299	3346	ad	CHIANG_LIVER_CANCER_SUBCLASS_INTERFERON_DN	46	0.56265	-0.019479	0.574426	-0.176804
3300	3225	ad	ACOSTA_PROLIFERATION_INDEPENDENT_MYC_TARGETS_UP	77	0.54209	-0.010148	0.574426	-0.177022
3301	3484	ad	REACTOME_AGGREPHAGY	39	0.58427	-0.028704	0.574426	-0.185944
3302	3195	ad	MCBRYAN_PUBERTAL_BREAST_6_7WK_UP	177	0.5374	-0.0064315	0.574426	-0.189465
3303	3340	ad	ZHAN_MULTIPLE_MYELOMA_HP_DN	38	0.56157	-0.021004	0.574426	-0.192335
3304	3299	ad	PID_GLYPICAN_1PATHWAY	27	0.55376	-0.023628	0.574426	-0.195888
3305	3197	ad	LUCAS_HNF4A_TARGETS_UP	53	0.53792	-0.013317	0.574426	-0.19662
3306	3233	ad	REACTOME_TRANSCRIPTIONAL_REGULATION_OF_WHITE_ADIPOCYTE_DIFFERENTIATION	81	0.54344	-0.010172	0.574426	-0.209662
3307	3367	ad	MCLACHLAN_DENTAL_CARIES_DN	69	0.56702	-0.017477	0.574426	-0.217852
3308	3431	ad	VANTVEER_BREAST_CANCER_METASTASIS_UP	42	0.57731	-0.026335	0.574426	-0.252505
3309	3246	ad	FLOTHO_PEDIATRIC_ALL_THERAPY_RESPONSE_DN	27	0.54558	-0.016793	0.575425	-0.136458
3310	3201	ad	BIOCARTA_INFLAM_PATHWAY	26	0.53881	-0.016951	0.575425	-0.149326
3311	3337	ad	TOMLINS_PROSTATE_CANCER_UP	36	0.56125	-0.021218	0.575425	-0.174411
3312	3586	ad	TONKS_TARGETS_OF_RUNX1_RUNX1T1_FUSION_ERYTHROCYTE_DN	17	0.59852	-0.053096	0.575425	-0.180906
3313	3247	ad	WP_G13_SIGNALING_PATHWAY	35	0.5456	-0.015138	0.575425	-0.183186
3314	3371	ad	KEGG_MEDICUS_REFERENCE_GPCR_PI3K_SIGNALING_PATHWAY	31	0.56787	-0.025401	0.575425	-0.187306
3315	3042	ad	NABA_ECM_REGULATORS	227	0.51522	-0.0023516	0.575425	-0.199778
3316	3170	ad	SCHAEFFER_PROSTATE_DEVELOPMENT_48HR_UP	402	0.53451	-0.0039259	0.575425	-0.207813
3317	3183	ad	GOBERT_OLIGODENDROCYTE_DIFFERENTIATION_UP	514	0.53647	-0.0035402	0.575425	-0.209789
3318	3457	ad	REACTOME_HEME_BIOSYNTHESIS	13	0.58085	-0.053052	0.576424	-0.218389
3319	3345	ad	BIOCARTA_RB_PATHWAY	13	0.56225	-0.030705	0.577423	-0.126894
3320	3256	ad	MIKKELSEN_ES_LCP_WITH_H3K4ME3	128	0.54697	-0.0090644	0.577423	-0.179283
3321	3428	ad	REACTOME_SIGNALING_BY_FGFR4_IN_DISEASE	11	0.5772	-0.049003	0.577423	-0.187776
3322	3381	ad	KEGG_MEDICUS_VARIANT_MUTATION_CAUSED_ABERRANT_ABETA_TO_CROSSTALK_BETWEEN_EXTRINSIC_AND_INTRINSIC_APOPTOTIC_PATHWAYS	11	0.56893	-0.044519	0.577423	-0.18986
3323	3334	ad	CAIRO_LIVER_DEVELOPMENT_DN	208	0.56091	-0.0091054	0.577423	-0.215334
3324	3292	ad	TORCHIA_TARGETS_OF_EWSR1_FLI1_FUSION_DN	285	0.55246	-0.0068796	0.577423	-0.240561
3325	3521	ad	CHIARETTI_T_ALL_REFRACTORY_TO_THERAPY	24	0.5882	-0.038745	0.577423	-0.247185
3326	3123	ad	KEGG_MEDICUS_VARIANT_MUTATION_CAUSED_ABERRANT_SNCA_TO_ANTEROGRADE_AXONAL_TRANSPORT	24	0.52696	-0.012865	0.578422	-0.128406
3327	3221	ad	MATZUK_MEIOTIC_AND_DNA_REPAIR	37	0.54164	-0.013871	0.578422	-0.152483
3328	3368	ad	TERAO_AOX4_TARGETS_SKIN_UP	25	0.56703	-0.026405	0.578422	-0.162603
3329	3349	ad	FERRANDO_LYL1_NEIGHBORS	14	0.56306	-0.034672	0.578422	-0.176111
3330	3314	ad	KEGG_MEDICUS_REFERENCE_TGFA_EGFR_RAS_ERK_SIGNALING_PATHWAY	14	0.55698	-0.037449	0.578422	-0.186055
3331	3358	ad	WANG_SMARCE1_TARGETS_UP	261	0.56421	-0.0089796	0.578422	-0.198402
3332	3216	ad	REACTOME_APC_C_MEDIATED_DEGRADATION_OF_CELL_CYCLE_PROTEINS	84	0.54093	-0.0096535	0.578422	-0.199159
3333	3540	ad	REACTOME_DISEASES_OF_IMMUNE_SYSTEM	29	0.59059	-0.040767	0.578422	-0.253099
3334	3218	ad	PID_ANGIOPOIETIN_RECEPTOR_PATHWAY	47	0.54135	-0.012051	0.579421	-0.161765
3335	3384	ad	YAO_TEMPORAL_RESPONSE_TO_PROGESTERONE_CLUSTER_12	70	0.56952	-0.017239	0.579421	-0.208239
3336	3445	ad	DIRMEIER_LMP1_RESPONSE_LATE_DN	28	0.57906	-0.03626	0.579421	-0.269706
3337	3240	ad	WP_G1_TO_S_CELL_CYCLE_CONTROL	64	0.54435	-0.0126	0.58042	-0.166631
3338	3280	ad	REACTOME_DEFECTIVE_CFTR_CAUSES_CYSTIC_FIBROSIS	57	0.55017	-0.014995	0.58042	-0.1845
3339	3181	ad	ZHOU_INFLAMMATORY_RESPONSE_LIVE_UP	385	0.53613	-0.0041014	0.58042	-0.210563
3340	3406	ad	REACTOME_ORC1_REMOVAL_FROM_CHROMATIN	67	0.57314	-0.020904	0.58042	-0.229128
3341	3192	ad	GRAHAM_NORMAL_QUIESCENT_VS_NORMAL_DIVIDING_DN	84	0.53704	-0.0083824	0.581419	-0.155502
3342	3376	ad	WP_CHOLESTEROL_METABOLISM_WITH_BLOCH_AND_KANDUTSCH_RUSSELL_PATHWAYS	44	0.56834	-0.019641	0.581419	-0.184415
3343	3348	ad	LEIN_ASTROCYTE_MARKERS	41	0.56285	-0.021457	0.581419	-0.213408
3344	3369	ad	REACTOME_TGF_BETA_RECEPTOR_SIGNALING_ACTIVATES_SMADS	46	0.56755	-0.020834	0.582418	-0.160524
3345	3262	ad	MORI_IMMATURE_B_LYMPHOCYTE_DN	85	0.54834	-0.011651	0.582418	-0.193273
3346	3393	ad	KEGG_MEDICUS_REFERENCE_AUTOPHAGY_VESICLE_NUCLEATION_ELONGATION_MATURATION_MTORC1_PI3KC3_C1	15	0.57071	-0.040242	0.582418	-0.207678
3347	3419	ad	REACTOME_VOLTAGE_GATED_POTASSIUM_CHANNELS	42	0.57502	-0.027063	0.582418	-0.211409
3348	3485	ad	MODY_HIPPOCAMPUS_NEONATAL	30	0.58432	-0.033981	0.582418	-0.217364
3349	3452	ad	REACTOME_INTERLEUKIN_RECEPTOR_SHC_SIGNALING	23	0.58026	-0.034844	0.583417	-0.194838
3350	3312	ad	REACTOME_APC_C_CDH1_MEDIATED_DEGRADATION_OF_CDC20_AND_OTHER_APC_C_CDH1_TARGETED_PROTEINS_IN_LATE_MITOSIS_EARLY_G1	70	0.55665	-0.015025	0.583417	-0.203928
3351	3120	ad	NUYTTEN_NIPP1_TARGETS_UP	666	0.52668	-0.0022944	0.583417	-0.236352
3352	3481	ad	FOROUTAN_INTEGRATED_TGFB_EMT_DN	71	0.58391	-0.021191	0.583417	-0.254753
3353	3370	ad	BIOCARTA_LIS1_PATHWAY	18	0.56778	-0.027027	0.584416	-0.154996
3354	3220	ad	PID_EPHA_FWDPATHWAY	33	0.54152	-0.016608	0.584416	-0.1762
3355	3359	ad	KEGG_GLYCOSYLPHOSPHATIDYLINOSITOL_GPI_ANCHOR_BIOSYNTHESIS	24	0.56434	-0.025211	0.584416	-0.187582
3356	3383	ad	GAVIN_IL2_RESPONSIVE_FOXP3_TARGETS_UP	15	0.5694	-0.043694	0.584416	-0.207363
3357	3354	ad	PID_CD40_PATHWAY	29	0.56385	-0.023644	0.584416	-0.207857
3358	3480	ad	MAHAJAN_RESPONSE_TO_IL1A_DN	64	0.58335	-0.022571	0.584416	-0.212179
3359	3294	ad	REACTOME_PHOSPHORYLATION_OF_THE_APC_C	20	0.55323	-0.023437	0.584416	-0.212334
3360	3421	ad	CHENG_RESPONSE_TO_NICKEL_ACETATE	40	0.57551	-0.024174	0.584416	-0.212415
3361	3479	ad	WP_CANONICAL_AND_NON_CANONICAL_NOTCH_SIGNALING	27	0.58321	-0.034105	0.584416	-0.216967
3362	3578	ad	REACTOME_CARGO_CONCENTRATION_IN_THE_ER	31	0.59735	-0.037797	0.584416	-0.238007
3363	3474	ad	REACTOME_RESOLUTION_OF_D_LOOP_STRUCTURES	33	0.5823	-0.034501	0.584416	-0.247199
3364	3570	ad	KEGG_MEDICUS_REFERENCE_EGF_EGFR_RAS_RASSF1_SIGNALING_PATHWAY	11	0.59516	-0.077238	0.584416	-0.291575
3365	3282	ad	REACTOME_ELASTIC_FIBRE_FORMATION	43	0.55027	-0.016188	0.585415	-0.193963
3366	3374	ad	LIANG_HEMATOPOIESIS_STEM_CELL_NUMBER_QTL	15	0.56831	-0.038055	0.585415	-0.194722
3367	3142	ad	MASSARWEH_TAMOXIFEN_RESISTANCE_DN	214	0.52986	-0.0045098	0.585415	-0.194737
3368	3364	ad	LINDGREN_BLADDER_CANCER_HIGH_RECURRENCE	45	0.56543	-0.021038	0.585415	-0.201164
3369	3301	ad	GOZGIT_ESR1_TARGETS_UP	131	0.55394	-0.009755	0.585415	-0.208236
3370	3355	ad	BENNETT_SYSTEMIC_LUPUS_ERYTHEMATOSUS	29	0.56402	-0.025566	0.585415	-0.211964
3371	3185	ad	VERHAAK_GLIOBLASTOMA_MESENCHYMAL	205	0.53659	-0.0055451	0.585415	-0.217053
3372	3412	ad	KEGG_MEDICUS_PATHOGEN_HBV_LHBS_TO_PKC_ERK_SIGNALING_PATHWAY	11	0.57419	-0.053904	0.585415	-0.253679
3373	3116	ad	BIDUS_METASTASIS_UP	189	0.52552	-0.0038366	0.586414	-0.209526
3374	3309	ad	REACTOME_REGULATION_OF_INSULIN_LIKE_GROWTH_FACTOR_IGF_TRANSPORT_AND_UPTAKE_BY_INSULIN_LIKE_GROWTH_FACTOR_BINDING_PROTEINS_IGFBPS	117	0.55592	-0.011272	0.586414	-0.214993
3375	3361	ad	BIOCARTA_CARDIACEGF_PATHWAY	17	0.56477	-0.037907	0.586414	-0.216038
3376	3498	ad	MAHADEVAN_IMATINIB_RESISTANCE_DN	19	0.58601	-0.040718	0.586414	-0.230606
3377	3119	ad	PATIL_LIVER_CANCER	586	0.52653	-0.0024131	0.586414	-0.241048
3378	3505	ad	GUILLAUMOND_KLF10_TARGETS_DN	28	0.58675	-0.036085	0.586414	-0.246189
3379	3402	ad	ICHIBA_GRAFT_VERSUS_HOST_DISEASE_35D_UP	129	0.5728	-0.014691	0.586414	-0.257385
3380	3401	ad	MIKKELSEN_PLURIPOTENT_STATE_UP	11	0.57229	-0.038951	0.587413	-0.183099
3381	3343	ad	KEGG_MISMATCH_REPAIR	22	0.56175	-0.031289	0.587413	-0.212498
3382	3517	ad	GHO_ATF5_TARGETS_UP	13	0.58792	-0.05092	0.587413	-0.218141
3383	3413	ad	ZHAN_MULTIPLE_MYELOMA_SPIKED	20	0.57425	-0.03761	0.588412	-0.20828
3384	3277	ad	LU_TUMOR_VASCULATURE_UP	27	0.54992	-0.022238	0.588412	-0.211306
3385	3347	ad	SEIDEN_MET_SIGNALING	18	0.56276	-0.029742	0.588412	-0.212324
3386	3269	ad	STOSSI_RESPONSE_TO_ESTRADIOL	38	0.54888	-0.01714	0.588412	-0.216867
3387	3441	ad	WP_HEREDITARY_LEIOMYOMATOSIS_AND_RENAL_CELL_CARCINOMA_PATHWAY	19	0.57851	-0.040015	0.588412	-0.242304
3388	3395	ad	REACTOME_INACTIVATION_OF_CSF3_G_CSF_SIGNALING	23	0.57087	-0.031491	0.589411	-0.210414
3389	3352	ad	KEGG_MEDICUS_VARIANT_MUTATION_INACTIVATED_PINK1_TO_ELECTRON_TRANSFER_IN_COMPLEX_I	35	0.56369	-0.025708	0.589411	-0.231652
3390	3462	ad	ZHAN_MULTIPLE_MYELOMA_CD1_AND_CD2_UP	79	0.58123	-0.019207	0.589411	-0.256501
3391	3388	ad	WP_MBDNF_AND_PROBDNF_REGULATION_OF_GABA_NEUROTRANSMISSION	34	0.57004	-0.028763	0.589411	-0.275244
3392	3248	ad	WP_PANCREATIC_ADENOCARCINOMA_PATHWAY	82	0.54562	-0.010551	0.59041	-0.188236
3393	3169	ad	BENPORATH_ES_1	339	0.53353	-0.0038656	0.59041	-0.24845
3394	3740	ad	BIOCARTA_GCR_PATHWAY	17	0.62441	-0.067213	0.59041	-0.25169
3395	3555	ad	DELASERNA_MYOD_TARGETS_DN	48	0.59279	-0.03093	0.59041	-0.278216
3396	3321	ad	WP_BIOGENIC_AMINE_SYNTHESIS	13	0.55863	-0.033809	0.591409	-0.176673
3397	3432	ad	KEGG_MEDICUS_REFERENCE_PDGF_PDGFR_PI3K_SIGNALING_PATHWAY	13	0.57732	-0.042496	0.591409	-0.207096
3398	3315	ad	REACTOME_TRNA_PROCESSING_IN_THE_NUCLEUS	53	0.55763	-0.017676	0.591409	-0.209937
3399	3546	ad	WP_MITOCHONDRIAL_IMMUNE_RESPONSE_TO_SARS_COV_2	23	0.59144	-0.039333	0.591409	-0.245507
3400	3490	ad	REACTOME_RHOQ_GTPASE_CYCLE	57	0.58513	-0.024377	0.591409	-0.250365
3401	3455	ad	REACTOME_OTHER_INTERLEUKIN_SIGNALING	24	0.58044	-0.031889	0.592408	-0.198235
3402	3365	ad	LU_AGING_BRAIN_UP	236	0.56678	-0.0092747	0.592408	-0.207834
3403	3329	ad	WEINMANN_ADAPTATION_TO_HYPOXIA_UP	25	0.56049	-0.030132	0.592408	-0.211959
3404	3470	ad	WP_HOST_PATHOGEN_INTERACTION_OF_HUMAN_CORONAVIRUSES_INTERFERON_INDUCTION	30	0.5822	-0.032245	0.592408	-0.229137
3405	3286	ad	REACTOME_MITOTIC_PROMETAPHASE	185	0.55109	-0.0084153	0.592408	-0.239529
3406	3575	ad	REACTOME_METABOLISM_OF_NUCLEOTIDES	91	0.59703	-0.022283	0.592408	-0.240652
3407	3453	ad	DANG_REGULATED_BY_MYC_UP	66	0.58033	-0.021825	0.592408	-0.251835
3408	3471	ad	WP_PRO_SURVIVAL_SIGNALING_OF_NEUROPROTECTIN_D1	15	0.58224	-0.040226	0.593407	-0.202554
3409	3341	ad	BIOCARTA_IGF1R_PATHWAY	23	0.56157	-0.028261	0.593407	-0.213342
3410	3378	ad	SMID_BREAST_CANCER_RELAPSE_IN_BRAIN_UP	35	0.56872	-0.024228	0.593407	-0.234949
3411	3297	ad	WAMUNYOKOLI_OVARIAN_CANCER_LMP_DN	171	0.55354	-0.0087843	0.593407	-0.235938
3412	3515	ad	YAO_TEMPORAL_RESPONSE_TO_PROGESTERONE_CLUSTER_10	66	0.5876	-0.023412	0.593407	-0.246799
3413	3464	ad	PID_VEGFR1_2_PATHWAY	68	0.5814	-0.021293	0.593407	-0.247944
3414	3424	ad	REACTOME_GAP_JUNCTION_ASSEMBLY	34	0.57641	-0.033714	0.593407	-0.310408
3415	3389	ad	KIM_WT1_TARGETS_12HR_DN	203	0.57027	-0.010491	0.594406	-0.232037
3416	3503	ad	WP_CELLS_AND_MOLECULES_INVOLVED_IN_LOCAL_ACUTE_INFLAMMATORY_RESPONSE	16	0.58635	-0.042724	0.594406	-0.232619
3417	3473	ad	REACTOME_DOPAMINE_NEUROTRANSMITTER_RELEASE_CYCLE	19	0.58226	-0.042302	0.594406	-0.26591
3418	3410	ad	SARTIPY_NORMAL_AT_INSULIN_RESISTANCE_UP	27	0.57375	-0.030863	0.595405	-0.245157
3419	3488	ad	KEGG_NON_HOMOLOGOUS_END_JOINING	12	0.58472	-0.053167	0.595405	-0.27006
3420	3416	ad	PID_RAC1_PATHWAY	52	0.57486	-0.022155	0.596404	-0.24035
3421	3385	ad	REACTOME_NEGATIVE_REGULATION_OF_FGFR1_SIGNALING	32	0.56973	-0.025402	0.596404	-0.243296
3422	3380	ad	REACTOME_TRANSPORT_OF_CONNEXONS_TO_THE_PLASMA_MEMBRANE	18	0.56882	-0.03748	0.596404	-0.249016
3423	3469	ad	REACTOME_NPAS4_REGULATES_EXPRESSION_OF_TARGET_GENES	20	0.58209	-0.040585	0.596404	-0.252143
3424	3532	ad	BIOCARTA_THELPER_PATHWAY	12	0.58966	-0.064339	0.596404	-0.318647
3425	3520	ad	REACTOME_METALLOTHIONEINS_BIND_METALS	11	0.5881	-0.16282	0.596404	-0.647909
3426	3386	ad	KYNG_RESPONSE_TO_H2O2	64	0.56983	-0.01812	0.597403	-0.214037
3427	3403	ad	KAYO_AGING_MUSCLE_DN	109	0.57286	-0.014102	0.597403	-0.216412
3428	3363	ad	MENSE_HYPOXIA_UP	94	0.56534	-0.014466	0.597403	-0.224367
3429	3408	ad	BIOCARTA_STATHMIN_PATHWAY	20	0.5737	-0.033548	0.597403	-0.229795
3430	3429	ad	WP_INTERFERON_TYPE_I_SIGNALING_PATHWAYS	52	0.57723	-0.022875	0.597403	-0.244639
3431	3541	ad	ZHAN_MULTIPLE_MYELOMA_LB_UP	44	0.59075	-0.029784	0.597403	-0.245796
3432	3356	ad	REACTOME_RAB_GEFS_EXCHANGE_GTP_FOR_GDP_ON_RABS	81	0.56408	-0.016409	0.597403	-0.257991
3433	3391	ad	ELLWOOD_MYC_TARGETS_UP	13	0.57043	-0.046187	0.597403	-0.268923
3434	3411	ad	BOYAULT_LIVER_CANCER_SUBCLASS_G3_UP	177	0.57404	-0.012416	0.598402	-0.222383
3435	3552	ad	PID_RHOA_PATHWAY	42	0.59229	-0.028878	0.598402	-0.238835
3436	3344	ad	PLASARI_NFIC_TARGETS_BASAL_DN	20	0.56205	-0.032045	0.598402	-0.24551
3437	3634	ad	REACTOME_MITOCHONDRIAL_CALCIUM_ION_TRANSPORT	20	0.60768	-0.058459	0.598402	-0.327352
3438	3293	ad	WP_CHOLESTEROL_BIOSYNTHESIS_PATHWAY_IN_HEPATOCYTES	40	0.55285	-0.01614	0.599401	-0.228986
3439	3475	ad	REACTOME_MATERNAL_TO_ZYGOTIC_TRANSITION_MZT	58	0.58234	-0.022212	0.599401	-0.229614
3440	3518	ad	REACTOME_SIGNALING_BY_TYPE_1_INSULIN_LIKE_GROWTH_FACTOR_1_RECEPTOR_IGF1R	50	0.58795	-0.026058	0.599401	-0.236512
3441	3439	ad	MURAKAMI_UV_RESPONSE_24HR	19	0.57815	-0.040444	0.599401	-0.247843
3442	3465	ad	SANA_RESPONSE_TO_IFNG_DN	79	0.58143	-0.021289	0.599401	-0.248334
3443	3360	ad	HINATA_NFKB_TARGETS_KERATINOCYTE_UP	83	0.56473	-0.014774	0.6004	-0.214565
3444	3461	ad	SUZUKI_RESPONSE_TO_TSA_AND_DECITABINE_1B	14	0.58119	-0.045881	0.6004	-0.22972
3445	3510	ad	SASAI_RESISTANCE_TO_NEOPLASTIC_TRANSFROMATION	45	0.58704	-0.029691	0.6004	-0.250533
3446	3362	ad	WP_3Q29_COPY_NUMBER_VARIATION_SYNDROME	56	0.56483	-0.02153	0.6004	-0.306038
3447	3493	ad	HU_GENOTOXIC_DAMAGE_24HR	31	0.5855	-0.036654	0.6004	-0.307317
3448	3583	ad	WELCSH_BRCA1_TARGETS_DN	129	0.59782	-0.018814	0.6004	-0.322195
3449	3502	ad	BIOCARTA_LAIR_PATHWAY	16	0.58635	-0.042724	0.601399	-0.215458
3450	3291	ad	KEGG_HYPERTROPHIC_CARDIOMYOPATHY_HCM	78	0.55211	-0.012649	0.601399	-0.222937
3451	3542	ad	WP_FAS_LIGAND_PATHWAY_AND_STRESS_INDUCTION_OF_HEAT_SHOCK_PROTEINS	42	0.59093	-0.03028	0.601399	-0.238256
3452	3437	ad	ZHAN_MULTIPLE_MYELOMA_DN	40	0.57783	-0.026431	0.601399	-0.245267
3453	3323	ad	REACTOME_DEUBIQUITINATION	234	0.55891	-0.0090361	0.601399	-0.286946
3454	3638	ad	REACTOME_DARPP_32_EVENTS	24	0.60809	-0.048865	0.601399	-0.288745
3455	3430	ad	REACTOME_G_PROTEIN_BETA_GAMMA_SIGNALLING	30	0.5773	-0.026469	0.602398	-0.222959
3456	3509	ad	CROONQUIST_NRAS_SIGNALING_DN	67	0.58692	-0.020258	0.602398	-0.233605
3457	3375	ad	WP_GASTRIC_CANCER_NETWORK_2	28	0.56832	-0.027048	0.602398	-0.240895
3458	3472	ad	SHAFFER_IRF4_MULTIPLE_MYELOMA_PROGRAM	32	0.58225	-0.032528	0.602398	-0.256845
3459	3508	ad	KEGG_GLYCOSPHINGOLIPID_BIOSYNTHESIS_LACTO_AND_NEOLACTO_SERIES	24	0.58685	-0.038	0.602398	-0.279368
3460	3590	ad	BIOCARTA_PTEN_PATHWAY	18	0.60014	-0.052878	0.602398	-0.311974
3461	3511	ad	REACTOME_RAP1_SIGNALLING	16	0.58704	-0.042883	0.603397	-0.229187
3462	3275	ad	MILI_PSEUDOPODIA_HAPTOTAXIS_UP	445	0.54987	-0.0053307	0.603397	-0.249601
3463	3407	ad	WP_EUKARYOTIC_TRANSCRIPTION_INITIATION	42	0.57366	-0.024929	0.603397	-0.256481
3464	3420	ad	BIOCARTA_MCALPAIN_PATHWAY	18	0.57548	-0.037018	0.603397	-0.259702
3465	3530	ad	FRASOR_TAMOXIFEN_RESPONSE_UP	43	0.58946	-0.028325	0.603397	-0.265478
3466	3414	ad	REACTOME_DNA_DOUBLE_STRAND_BREAK_REPAIR	128	0.57441	-0.014489	0.603397	-0.280163
3467	3623	ad	WANG_RESPONSE_TO_FORSKOLIN_UP	22	0.60615	-0.054357	0.603397	-0.29258
3468	3672	ad	REACTOME_RIPK1_MEDIATED_REGULATED_NECROSIS	29	0.61434	-0.044453	0.603397	-0.303671
3469	3331	ad	BUYTAERT_PHOTODYNAMIC_THERAPY_STRESS_DN	583	0.56063	-0.0055366	0.603397	-0.309418
3470	3483	ad	HASLINGER_B_CLL_WITH_11Q23_DELETION	20	0.58407	-0.041544	0.604396	-0.222581
3471	3497	ad	FERNANDEZ_BOUND_BY_MYC	170	0.58579	-0.013852	0.604396	-0.2442
3472	3317	ad	REACTOME_ION_HOMEOSTASIS	52	0.55774	-0.01784	0.604396	-0.247876
3473	3456	ad	WANG_CLIM2_TARGETS_UP	209	0.58079	-0.012491	0.604396	-0.272293
3474	3494	ad	WP_IL_2_SIGNALING_PATHWAY	36	0.58554	-0.032326	0.604396	-0.273151
3475	3617	ad	REACTOME_FORMATION_OF_INCISION_COMPLEX_IN_GG_NER	41	0.60508	-0.037775	0.604396	-0.297792
3476	3633	ad	TONKS_TARGETS_OF_RUNX1_RUNX1T1_FUSION_GRANULOCYTE_UP	47	0.60746	-0.035465	0.604396	-0.313186
3477	3426	ad	WIERENGA_STAT5A_TARGETS_GROUP2	50	0.57654	-0.02445	0.605395	-0.27308
3478	3495	ad	TURASHVILI_BREAST_DUCTAL_CARCINOMA_VS_DUCTAL_NORMAL_UP	42	0.58565	-0.029527	0.605395	-0.27322
3479	3397	ad	PHONG_TNF_RESPONSE_VIA_P38_COMPLETE	213	0.5709	-0.010585	0.605395	-0.29052
3480	3637	ad	REACTOME_TRANSLESION_SYNTHESIS_BY_POLK	17	0.60793	-0.065428	0.605395	-0.295619
3481	3487	ad	PID_AMB2_NEUTROPHILS_PATHWAY	40	0.58454	-0.029026	0.605395	-0.297499
3482	3651	ad	KOKKINAKIS_METHIONINE_DEPRIVATION_48HR_DN	57	0.60951	-0.031664	0.605395	-0.302254
3483	3553	ad	VERNOCHET_ADIPOGENESIS	18	0.59238	-0.043317	0.606394	-0.218046
3484	3574	ad	REACTOME_REGULATION_OF_TP53_ACTIVITY	153	0.59694	-0.016592	0.606394	-0.278175
3485	3404	ad	TIEN_INTESTINE_PROBIOTICS_24HR_DN	195	0.57295	-0.011597	0.606394	-0.27833
3486	3398	ad	PID_WNT_SIGNALING_PATHWAY	27	0.57106	-0.027735	0.607393	-0.235295
3487	3425	ad	REACTOME_PKA_ACTIVATION_IN_GLUCAGON_SIGNALLING	17	0.5765	-0.037732	0.607393	-0.244256
3488	3569	ad	BIOCARTA_HSP27_PATHWAY	14	0.59505	-0.052672	0.607393	-0.245592
3489	3446	ad	REACTOME_TRANSPORT_OF_VITAMINS_NUCLEOSIDES_AND_RELATED_MOLECULES	38	0.57928	-0.028156	0.607393	-0.258749
3490	3373	ad	KEGG_MELANOGENESIS	100	0.56815	-0.014981	0.607393	-0.278285
3491	3507	ad	WP_GLYCOSYLATION_AND_RELATED_CONGENITAL_DEFECTS	22	0.58684	-0.044239	0.607393	-0.284162
3492	3523	ad	WP_VITAMIN_D_IN_INFLAMMATORY_DISEASES	20	0.58845	-0.041687	0.607393	-0.295288
3493	3691	ad	PETRETTO_HEART_MASS_QTL_CIS_UP	29	0.61753	-0.048376	0.607393	-0.333756
3494	3353	ad	CAIRO_PML_TARGETS_BOUND_BY_MYC_UP	22	0.56375	-0.027737	0.608392	-0.222246
3495	3415	ad	ROSTY_CERVICAL_CANCER_PROLIFERATION_CLUSTER	130	0.57484	-0.013502	0.608392	-0.270457
3496	3526	ad	SCHAEFFER_SOX9_TARGETS_IN_PROSTATE_DEVELOPMENT_UP	19	0.58919	-0.048113	0.608392	-0.284586
3497	3620	ad	REACTOME_INSULIN_RECEPTOR_SIGNALLING_CASCADE	51	0.60524	-0.03133	0.608392	-0.287453
3498	3566	ad	KEGG_PROGESTERONE_MEDIATED_OOCYTE_MATURATION	79	0.59453	-0.021396	0.608392	-0.297164
3499	3434	ad	REACTOME_REGULATION_OF_RAS_BY_GAPS	64	0.57758	-0.023557	0.608392	-0.30332
3500	3631	ad	WP_QUERCETIN_AND_NF_KB_AP_1_INDUCED_APOPTOSIS	15	0.60711	-0.063553	0.609391	-0.284353
3501	3417	ad	GAL_LEUKEMIC_STEM_CELL_DN	219	0.57488	-0.010685	0.609391	-0.289319
3502	3567	ad	BIOCARTA_BARRESTIN_SRC_PATHWAY	16	0.59474	-0.062224	0.609391	-0.339806
3503	3400	ad	REACTOME_SIGNALING_BY_ERBB2	49	0.57159	-0.023669	0.61039	-0.258551
3504	3504	ad	REACTOME_TP53_REGULATES_TRANSCRIPTION_OF_GENES_INVOLVED_IN_CYTOCHROME_C_RELEASE	19	0.58645	-0.043429	0.61039	-0.285981
3505	3399	ad	DUTERTRE_ESTRADIOL_RESPONSE_24HR_UP	294	0.57128	-0.0090434	0.61039	-0.28695
3506	3448	ad	FIGUEROA_AML_METHYLATION_CLUSTER_1_UP	103	0.57943	-0.017235	0.61039	-0.29539
3507	3489	ad	KEGG_MEDICUS_PATHOGEN_ESCHERICHIA_ESPT_TO_RAC_SIGNALING_PATHWAY	14	0.58472	-0.058249	0.61039	-0.30524
3508	3500	ad	KEGG_MEDICUS_REFERENCE_GPI_ANCHOR_BIOSYNTHESIS	23	0.5863	-0.03477	0.611389	-0.235264
3509	3442	ad	BIOCARTA_HER2_PATHWAY	23	0.57865	-0.036963	0.611389	-0.238845
3510	3454	ad	REACTOME_CONSTITUTIVE_SIGNALING_BY_LIGAND_RESPONSIVE_EGFR_CANCER_VARIANTS	19	0.58033	-0.0407	0.611389	-0.246809
3511	3440	ad	WP_VITAMIN_D_RECEPTOR_PATHWAY	173	0.57823	-0.012821	0.611389	-0.293482
3512	3558	ad	RIEGE_DELTANP63_DIRECT_TARGETS_UP	130	0.5935	-0.017387	0.611389	-0.302223
3513	3622	ad	HINATA_NFKB_TARGETS_FIBROBLAST_UP	79	0.60613	-0.025637	0.611389	-0.313724
3514	3537	ad	WP_PEPTIDE_GPCRS	66	0.59013	-0.026815	0.611389	-0.322192
3515	3313	ad	EPPERT_PROGENITOR	124	0.55673	-0.010842	0.612388	-0.220733
3516	3536	ad	KANG_DOXORUBICIN_RESISTANCE_DN	17	0.58997	-0.048854	0.612388	-0.25753
3517	3392	ad	HORIUCHI_WTAP_TARGETS_DN	280	0.57063	-0.0089681	0.612388	-0.261151
3518	3396	ad	GOTZMANN_EPITHELIAL_TO_MESENCHYMAL_TRANSITION_UP	64	0.57088	-0.019703	0.612388	-0.272047
3519	3458	ad	DESERT_PERIPORTAL_HEPATOCELLULAR_CARCINOMA_SUBCLASS_UP	146	0.581	-0.014171	0.612388	-0.285989
3520	3551	ad	REACTOME_INHIBITION_OF_THE_PROTEOLYTIC_ACTIVITY_OF_APC_C_REQUIRED_FOR_THE_ONSET_OF_ANAPHASE_BY_MITOTIC_SPINDLE_CHECKPOINT_COMPONENTS	21	0.59227	-0.042329	0.613387	-0.263256
3521	3568	ad	APRELIKOVA_BRCA1_TARGETS	42	0.59498	-0.03244	0.613387	-0.275595
3522	3527	ad	KEGG_MEDICUS_REFERENCE_DRD1_GNAS_AC_PKA_SIGNALING_PATHWAY	16	0.58929	-0.048587	0.613387	-0.279254
3523	3661	ad	QI_PLASMACYTOMA_DN	92	0.61198	-0.024423	0.613387	-0.281341
3524	3561	ad	REACTOME_ABERRANT_REGULATION_OF_MITOTIC_G1_S_TRANSITION_IN_CANCER_DUE_TO_RB1_DEFECTS	17	0.59373	-0.049236	0.613387	-0.290444
3525	3295	ad	MEBARKI_HCC_PROGENITOR_FZD8CRD_UP	478	0.55335	-0.0052906	0.613387	-0.310472
3526	3549	ad	KEGG_MEDICUS_VARIANT_EML4_ALK_FUSION_KINASE_TO_RAS_ERK_SIGNALING_PATHWAY	11	0.59183	-0.067859	0.613387	-0.31431
3527	3587	ad	DER_IFN_GAMMA_RESPONSE_UP	70	0.59891	-0.025495	0.613387	-0.31583
3528	3478	ad	REACTOME_G_BETA_GAMMA_SIGNALLING_THROUGH_CDC42	19	0.58269	-0.034371	0.614386	-0.228858
3529	3466	ad	WP_SEROTONIN_RECEPTOR_4_6_7_AND_NR3C_SIGNALING	18	0.58143	-0.042242	0.614386	-0.251725
3530	3506	ad	CHIARETTI_T_ALL_RELAPSE_PROGNOSIS	17	0.58681	-0.043272	0.614386	-0.270405
3531	3190	ad	SMID_BREAST_CANCER_BASAL_UP	590	0.53692	-0.0033948	0.614386	-0.304061
3532	3595	ad	KEGG_MEDICUS_REFERENCE_ORGANIZATION_OF_THE_OUTER_KINETOCHORE	16	0.60154	-0.048671	0.614386	-0.306833
3533	3513	ad	DACOSTA_UV_RESPONSE_VIA_ERCC3_COMMON_UP	67	0.58754	-0.024037	0.614386	-0.312227
3534	3328	ad	REACTOME_MAPK6_MAPK4_SIGNALING	85	0.55974	-0.014507	0.614386	-0.324554
3535	3581	ad	KEGG_JAK_STAT_SIGNALING_PATHWAY	146	0.59773	-0.019396	0.614386	-0.352121
3536	3531	ad	KEGG_MEDICUS_REFERENCE_IL10_FAMILY_TO_JAK_STAT_SIGNALING_PATHWAY	13	0.58964	-0.053116	0.615385	-0.275829
3537	3405	ad	BILD_HRAS_ONCOGENIC_SIGNATURE	227	0.57298	-0.010236	0.615385	-0.2787
3538	3557	ad	WP_VITAMIN_K_METABOLISM_AND_ACTIVATION_OF_DEPENDENT_PROTEINS	12	0.59325	-0.062758	0.615385	-0.290827
3539	3572	ad	REACTOME_METABOLISM_OF_NITRIC_OXIDE_NOS3_ACTIVATION_AND_REGULATION	14	0.59568	-0.055949	0.615385	-0.292634
3540	3533	ad	KEGG_GLYCOLYSIS_GLUCONEOGENESIS	57	0.58974	-0.026385	0.615385	-0.302972
3541	3681	ad	KEGG_MEDICUS_REFERENCE_ACH_CHRN_RAS_ERK_SIGNALING_PATHWAY	20	0.61587	-0.064815	0.615385	-0.366565
3542	3563	ad	REACTOME_MEIOTIC_SYNAPSIS	31	0.59413	-0.03636	0.616384	-0.258619
3543	3390	ad	IWANAGA_CARCINOGENESIS_BY_KRAS_DN	110	0.57042	-0.015001	0.616384	-0.263646
3544	3529	ad	REACTOME_FORMATION_OF_FIBRIN_CLOT_CLOTTING_CASCADE	36	0.58942	-0.03426	0.616384	-0.279117
3545	3460	ad	PODAR_RESPONSE_TO_ADAPHOSTIN_DN	17	0.58114	-0.049327	0.616384	-0.306489
3546	3601	ad	REACTOME_MET_ACTIVATES_RAP1_AND_RAC1	11	0.60257	-0.070087	0.616384	-0.314958
3547	3535	ad	REACTOME_CELLULAR_RESPONSE_TO_HYPOXIA	69	0.58993	-0.024082	0.616384	-0.316991
3548	3680	ad	KEGG_MEDICUS_ENV_FACTOR_ARSENIC_TO_ELECTRON_TRANSFER_IN_COMPLEX_IV	17	0.61545	-0.067854	0.616384	-0.336254
3549	3486	ad	PID_IL27_PATHWAY	26	0.58437	-0.034015	0.617383	-0.242597
3550	3692	ad	REACTOME_CGMP_EFFECTS	15	0.61817	-0.061805	0.617383	-0.253269
3551	3516	ad	DACOSTA_ERCC3_ALLELE_XPCS_VS_TTD_UP	27	0.58769	-0.03553	0.617383	-0.299563
3552	3451	ad	MARKEY_RB1_ACUTE_LOF_DN	215	0.57985	-0.011786	0.618382	-0.307486
3553	3683	ad	REACTOME_GOLGI_CISTERNAE_PERICENTRIOLAR_STACK_REORGANIZATION	14	0.61664	-0.066159	0.618382	-0.315447
3554	3763	ad	VANTVEER_BREAST_CANCER_BRCA1_UP	30	0.62812	-0.050181	0.618382	-0.31582
3555	3534	ad	WP_CARDIAC_PROGENITOR_DIFFERENTIATION	52	0.58986	-0.028412	0.618382	-0.323404
3556	3449	ad	CREIGHTON_ENDOCRINE_THERAPY_RESISTANCE_4	265	0.57956	-0.010891	0.618382	-0.32973
3557	3625	ad	WU_HBX_TARGETS_1_DN	22	0.60632	-0.049434	0.618382	-0.331814
3558	3684	ad	RASHI_RESPONSE_TO_IONIZING_RADIATION_5	125	0.61676	-0.022698	0.618382	-0.336064
3559	3589	ad	HUMMERICH_MALIGNANT_SKIN_TUMOR_UP	18	0.60007	-0.044575	0.619381	-0.249611
3560	3677	ad	REACTOME_PRESYNAPTIC_FUNCTION_OF_KAINATE_RECEPTORS	21	0.61477	-0.047442	0.619381	-0.258011
3561	3512	ad	REACTOME_SCF_BETA_TRCP_MEDIATED_DEGRADATION_OF_EMI1	51	0.58726	-0.02778	0.619381	-0.273855
3562	3656	ad	NAKAJIMA_MAST_CELL	42	0.61117	-0.037981	0.619381	-0.283102
3563	3491	ad	WP_CELL_DIFFERENTIATION_EXPANDED_INDEX	19	0.5854	-0.043857	0.619381	-0.298585
3564	3591	ad	VARELA_ZMPSTE24_TARGETS_DN	36	0.6002	-0.036802	0.619381	-0.301856
3565	3573	ad	KEGG_MEDICUS_REFERENCE_WNT_SIGNALING_MODULATION_WNT_ACYLATION	18	0.5957	-0.054642	0.619381	-0.31533
3566	3695	ad	KEGG_MEDICUS_REFERENCE_ELECTRON_TRANSFER_IN_COMPLEX_I	34	0.61854	-0.049887	0.619381	-0.355581
3567	3593	ad	MACLACHLAN_BRCA1_TARGETS_UP	19	0.60111	-0.049537	0.62038	-0.268915
3568	3525	ad	DURAND_STROMA_NS_UP	162	0.58884	-0.01562	0.62038	-0.288921
3569	3562	ad	LIANG_HEMATOPOIESIS_STEM_CELL_NUMBER_SMALL_VS_HUGE_DN	33	0.59375	-0.037296	0.62038	-0.317229
3570	3539	ad	MORI_PRE_BI_LYMPHOCYTE_DN	71	0.59046	-0.023196	0.62038	-0.320513
3571	3643	ad	REACTOME_GRB2_SOS_PROVIDES_LINKAGE_TO_MAPK_SIGNALING_FOR_INTEGRINS	14	0.60872	-0.066955	0.62038	-0.326459
3572	3528	ad	KEGG_ENDOCYTOSIS	175	0.58936	-0.015211	0.62038	-0.363612
3573	3645	ad	BONOME_OVARIAN_CANCER_POOR_SURVIVAL_UP	28	0.60875	-0.047993	0.62038	-0.363782
3574	3443	ad	GYORFFY_MITOXANTRONE_RESISTANCE	32	0.57874	-0.027893	0.621379	-0.227529
3575	3444	ad	MOREAUX_B_LYMPHOCYTE_MATURATION_BY_TACI_DN	69	0.57888	-0.020758	0.621379	-0.278758
3576	3592	ad	RORIE_TARGETS_OF_EWSR1_FLI1_FUSION_UP	24	0.6002	-0.044583	0.621379	-0.298257
3577	3556	ad	BIOCARTA_PPARA_PATHWAY	52	0.59321	-0.027887	0.621379	-0.309265
3578	3330	ad	STARK_PREFRONTAL_CORTEX_22Q11_DELETION_DN	451	0.56059	-0.0064542	0.621379	-0.321157
3579	3438	ad	MEBARKI_HCC_PROGENITOR_WNT_UP	170	0.5779	-0.013501	0.621379	-0.326094
3580	3719	ad	FARMER_BREAST_CANCER_CLUSTER_2	31	0.62194	-0.05362	0.621379	-0.373403
3581	3565	ad	REACTOME_CONDENSATION_OF_PROMETAPHASE_CHROMOSOMES	11	0.59443	-0.059122	0.622378	-0.252007
3582	3735	ad	ABRAHAM_ALPC_VS_MULTIPLE_MYELOMA_DN	20	0.62359	-0.053447	0.622378	-0.281912
3583	3519	ad	KEGG_MEDICUS_REFERENCE_CA2_PYK2_RAS_ERK_SIGNALING_PATHWAY	14	0.58803	-0.055783	0.622378	-0.288076
3584	3612	ad	PID_RETINOIC_ACID_PATHWAY	30	0.60408	-0.039039	0.622378	-0.310227
3585	3770	ad	HOLLEMAN_PREDNISOLONE_RESISTANCE_B_ALL_UP	18	0.6296	-0.066892	0.622378	-0.321632
3586	3734	ad	KEGG_MEDICUS_VARIANT_SCRAPIE_CONFORMATION_PRPSC_TO_TRANSPORT_OF_CALCIUM	16	0.62349	-0.072541	0.622378	-0.352221
3587	3579	ad	ZWANG_CLASS_1_TRANSIENTLY_INDUCED_BY_EGF	451	0.59756	-0.010069	0.622378	-0.393734
3588	3543	ad	NIKOLSKY_BREAST_CANCER_16P13_AMPLICON	106	0.59097	-0.053291	0.622378	-0.721367
3589	3700	ad	REACTOME_ERYTHROCYTES_TAKE_UP_CARBON_DIOXIDE_AND_RELEASE_OXYGEN	12	0.61969	-0.072667	0.623377	-0.308924
3590	3679	ad	REACTOME_RNA_POLYMERASE_III_TRANSCRIPTION_INITIATION_FROM_TYPE_3_PROMOTER	28	0.61538	-0.047768	0.623377	-0.316261
3591	3547	ad	BURTON_ADIPOGENESIS_9	75	0.59147	-0.023228	0.623377	-0.321931
3592	3450	ad	SMID_BREAST_CANCER_RELAPSE_IN_BONE_DN	277	0.5797	-0.010721	0.623377	-0.339857
3593	3733	ad	KEGG_MEDICUS_REFERENCE_DNA_REPLICATION_TERMINATION	18	0.62314	-0.063394	0.624376	-0.305072
3594	3710	ad	KRASNOSELSKAYA_ILF3_TARGETS_DN	43	0.62112	-0.040984	0.624376	-0.319578
3595	3713	ad	BOYLAN_MULTIPLE_MYELOMA_C_CLUSTER_DN	27	0.62146	-0.053495	0.624376	-0.336308
3596	3786	ad	KEGG_TYROSINE_METABOLISM	37	0.63119	-0.04831	0.624376	-0.357246
3597	3848	ad	MURAKAMI_UV_RESPONSE_1HR_UP	13	0.63954	-0.094872	0.624376	-0.383119
3598	3585	ad	REACTOME_CHOLESTEROL_BIOSYNTHESIS	24	0.59847	-0.040412	0.625375	-0.300955
3599	3716	ad	REACTOME_DEGRADATION_OF_THE_EXTRACELLULAR_MATRIX	133	0.62178	-0.023208	0.625375	-0.31156
3600	3582	ad	VANTVEER_BREAST_CANCER_BRCA1_DN	37	0.59775	-0.034736	0.625375	-0.314708
3601	3673	ad	KEGG_MEDICUS_REFERENCE_PTH_PTH1R_PKA_SIGNALING_PATHWAY	15	0.61457	-0.061196	0.625375	-0.314712
3602	3708	ad	REACTOME_M_DECAY_DEGRADATION_OF_MATERNAL_MRNAS_BY_MATERNALLY_STORED_FACTORS	30	0.62087	-0.04674	0.626374	-0.298386
3603	3545	ad	WANG_IMMORTALIZED_BY_HOXA9_AND_MEIS1_DN	23	0.59136	-0.041434	0.626374	-0.310937
3604	3571	ad	KEGG_MEDICUS_REFERENCE_DOUBLE_STRAND_BREAK_SIGNALING	11	0.5952	-0.067444	0.626374	-0.317387
3605	3560	ad	PLASARI_TGFB1_TARGETS_10HR_UP	188	0.59369	-0.014949	0.626374	-0.319876
3606	3496	ad	WP_PROXIMAL_TUBULE_TRANSPORT	55	0.5857	-0.024553	0.626374	-0.321568
3607	3690	ad	ZHONG_RESPONSE_TO_AZACITIDINE_AND_TSA_UP	151	0.61746	-0.021405	0.626374	-0.345433
3608	3609	ad	QI_HYPOXIA	128	0.60376	-0.019738	0.626374	-0.34824
3609	3619	ad	BRACHAT_RESPONSE_TO_CAMPTOTHECIN_UP	22	0.60516	-0.043384	0.627373	-0.285122
3610	3594	ad	REACTOME_DNA_STRAND_ELONGATION	31	0.60132	-0.044146	0.627373	-0.298554
3611	3433	ad	KAAB_HEART_ATRIUM_VS_VENTRICLE_UP	236	0.57734	-0.010729	0.627373	-0.301023
3612	3387	ad	CHIARADONNA_NEOPLASTIC_TRANSFORMATION_KRAS_UP	109	0.57004	-0.014166	0.627373	-0.307077
3613	3476	ad	KAYO_CALORIE_RESTRICTION_MUSCLE_UP	89	0.58236	-0.018853	0.627373	-0.307756
3614	3427	ad	IBRAHIM_NRF2_UP	477	0.57659	-0.0077011	0.627373	-0.313541
3615	3357	ad	REACTOME_RHO_GTPASE_CYCLE	414	0.56417	-0.0068381	0.627373	-0.319389
3616	3524	ad	ZHOU_TNF_SIGNALING_30MIN	43	0.58872	-0.029831	0.627373	-0.320645
3617	3705	ad	KEGG_MEDICUS_VARIANT_MUTATION_CAUSED_ABERRANT_ABETA_TO_26S_PROTEASOME_MEDIATED_PROTEIN_DEGRADATION	33	0.6202	-0.049003	0.627373	-0.322898
3618	3663	ad	REACTOME_DEGRADATION_OF_AXIN	51	0.61226	-0.038481	0.627373	-0.33666
3619	3728	ad	REACTOME_CHONDROITIN_SULFATE_DERMATAN_SULFATE_METABOLISM	45	0.62278	-0.042181	0.627373	-0.340507
3620	3621	ad	PID_IL1_PATHWAY	32	0.60591	-0.040286	0.627373	-0.353798
3621	3596	ad	NEWMAN_ERCC6_TARGETS_DN	33	0.60157	-0.042802	0.627373	-0.363154
3622	3606	ad	LEE_LIVER_CANCER_ACOX1_UP	62	0.60354	-0.029098	0.628372	-0.298795
3623	3564	ad	REACTOME_G_ALPHA_Q_SIGNALLING_EVENTS	204	0.59434	-0.014825	0.628372	-0.325788
3624	3605	ad	WP_MAPK_CASCADE	31	0.60336	-0.043071	0.628372	-0.33543
3625	3657	ad	STAMBOLSKY_RESPONSE_TO_VITAMIN_D3_DN	24	0.61132	-0.047594	0.629371	-0.30233
3626	3664	ad	KEGG_MEDICUS_REFERENCE_PROMOTION_OF_MICROTUBULE_GROWTH	21	0.61245	-0.057175	0.629371	-0.308616
3627	3467	ad	WP_PROTEASOME_DEGRADATION	55	0.58157	-0.025928	0.629371	-0.322381
3628	3697	ad	KIM_GERMINAL_CENTER_T_HELPER_UP	55	0.61922	-0.03369	0.629371	-0.326336
3629	3678	ad	SARTIPY_BLUNTED_BY_INSULIN_RESISTANCE_DN	17	0.61487	-0.062281	0.629371	-0.327036
3630	3751	ad	RIZ_ERYTHROID_DIFFERENTIATION_12HR	34	0.62654	-0.04708	0.629371	-0.335862
3631	3597	ad	HOLLERN_ADENOMYOEPITHELIAL_BREAST_TUMOR	17	0.6016	-0.058233	0.629371	-0.337196
3632	3584	ad	MOOTHA_GLUCONEOGENESIS	29	0.59842	-0.039202	0.629371	-0.356801
3633	3738	ad	KEGG_PROTEASOME	41	0.62428	-0.046163	0.629371	-0.357341
3634	3785	ad	KEGG_MEDICUS_PATHOGEN_HPV_E5_TO_EGFR_RAS_ERK_SIGNALING_PATHWAY	14	0.631	-0.082487	0.629371	-0.375181
3635	3744	ad	REACTOME_SWITCHING_OF_ORIGINS_TO_A_POST_REPLICATIVE_STATE	88	0.62474	-0.030698	0.629371	-0.379428
3636	3616	ad	BLANCO_MELO_COVID19_SARS_COV_2_INFECTION_A594_ACE2_EXPRESSING_CELLS_RUXOLITINIB_DN	69	0.60506	-0.026196	0.63037	-0.320164
3637	3662	ad	IWANAGA_CARCINOGENESIS_BY_KRAS_PTEN_DN	318	0.61217	-0.013672	0.63037	-0.321056
3638	3598	ad	YAO_TEMPORAL_RESPONSE_TO_PROGESTERONE_CLUSTER_7	66	0.60175	-0.027211	0.63037	-0.326095
3639	3580	ad	MAGRANGEAS_MULTIPLE_MYELOMA_IGLL_VS_IGLK_DN	22	0.5976	-0.046238	0.63037	-0.34472
3640	3499	ad	GINESTIER_BREAST_CANCER_20Q13_AMPLIFICATION_UP	91	0.58626	-0.021272	0.63037	-0.362177
3641	3730	ad	LI_WILMS_TUMOR_VS_FETAL_KIDNEY_2_DN	46	0.62283	-0.040572	0.63037	-0.368792
3642	3766	ad	MARSON_FOXP3_TARGETS_UP	59	0.62916	-0.037474	0.63037	-0.375545
3643	3739	ad	TIAN_TNF_SIGNALING_NOT_VIA_NFKB	21	0.62433	-0.067346	0.63037	-0.393529
3644	3544	ad	REACTOME_TRAF6_MEDIATED_NF_KB_ACTIVATION	23	0.59102	-0.03797	0.631369	-0.285287
3645	3628	ad	XU_GH1_EXOGENOUS_TARGETS_DN	91	0.6065	-0.025493	0.631369	-0.322941
3646	3772	ad	WP_DRAVET_SYNDROME	26	0.62976	-0.051657	0.631369	-0.340512
3647	3636	ad	NABA_MATRISOME_HGSOC_OMENTAL_METASTASIS	55	0.60786	-0.033147	0.631369	-0.361351
3648	3712	ad	WP_ALLOGRAFT_REJECTION	85	0.62132	-0.031975	0.631369	-0.374005
3649	3715	ad	KANG_CISPLATIN_RESISTANCE_UP	18	0.62173	-0.054925	0.632368	-0.264089
3650	3576	ad	SASSON_RESPONSE_TO_FORSKOLIN_DN	83	0.59723	-0.023256	0.632368	-0.312658
3651	3674	ad	WP_PRIMARY_FOCAL_SEGMENTAL_GLOMERULOSCLEROSIS_FSGS	70	0.61466	-0.030206	0.632368	-0.327074
3652	3501	ad	SENESE_HDAC3_TARGETS_UP	436	0.58633	-0.0092053	0.632368	-0.333015
3653	3701	ad	REACTOME_DISEASES_OF_GLYCOSYLATION	129	0.6199	-0.023559	0.632368	-0.340563
3654	3653	ad	CAFFAREL_RESPONSE_TO_THC_24HR_5_UP	27	0.61019	-0.050162	0.632368	-0.343163
3655	3624	ad	REACTOME_CYCLIN_A_CDK2_ASSOCIATED_EVENTS_AT_S_PHASE_ENTRY	80	0.60625	-0.026785	0.632368	-0.346728
3656	3702	ad	CHICAS_RB1_TARGETS_LOW_SERUM	77	0.61995	-0.031206	0.632368	-0.363778
3657	3610	ad	WILLIAMS_ESR1_TARGETS_UP	26	0.60387	-0.040524	0.633367	-0.254164
3658	3613	ad	REACTOME_DOWNSTREAM_SIGNALING_OF_ACTIVATED_FGFR4	26	0.60412	-0.040699	0.633367	-0.313272
3659	3750	ad	WP_CHOLESTEROL_SYNTHESIS_DISORDERS	17	0.62609	-0.061437	0.633367	-0.327538
3660	3602	ad	MIKKELSEN_IPS_ICP_WITH_H3K27ME3	53	0.60274	-0.031535	0.633367	-0.33388
3661	3618	ad	KIM_WT1_TARGETS_12HR_UP	156	0.60511	-0.018526	0.633367	-0.343443
3662	3629	ad	RADMACHER_AML_PROGNOSIS	69	0.60668	-0.027945	0.633367	-0.350477
3663	3769	ad	NAKAMURA_ADIPOGENESIS_EARLY_DN	33	0.62958	-0.048971	0.633367	-0.353686
3664	3788	ad	KINNEY_DNMT1_METHYLATION_TARGETS	14	0.63135	-0.080664	0.633367	-0.38012
3665	3665	ad	GRADE_COLON_AND_RECTAL_CANCER_DN	95	0.61268	-0.025643	0.634366	-0.374098
3666	3655	ad	VALK_AML_CLUSTER_4	26	0.61089	-0.044069	0.635365	-0.287275
3667	3607	ad	REACTOME_CASPASE_ACTIVATION_VIA_DEATH_RECEPTORS_IN_THE_PRESENCE_OF_LIGAND	16	0.60358	-0.061412	0.635365	-0.324601
3668	3764	ad	CAFFAREL_RESPONSE_TO_THC_DN	28	0.6282	-0.052809	0.635365	-0.336495
3669	3608	ad	REACTOME_TP53_REGULATES_METABOLIC_GENES	80	0.60375	-0.024978	0.635365	-0.355553
3670	3717	ad	GAVIN_FOXP3_TARGETS_CLUSTER_T4	82	0.62186	-0.030182	0.635365	-0.369611
3671	3654	ad	BANDRES_RESPONSE_TO_CARMUSTIN_WITHOUT_MGMT_48HR_UP	18	0.61074	-0.052872	0.636364	-0.316036
3672	3709	ad	HOLLEMAN_VINCRISTINE_RESISTANCE_ALL_DN	19	0.62104	-0.056101	0.636364	-0.324228
3673	3671	ad	OUYANG_PROSTATE_CANCER_PROGRESSION_DN	20	0.61413	-0.051672	0.636364	-0.326369
3674	3492	ad	WP_ECTODERM_DIFFERENTIATION	122	0.58548	-0.01682	0.636364	-0.337527
3675	3762	ad	WP_OVERVIEW_OF_NANOPARTICLE_EFFECTS	18	0.628	-0.067425	0.636364	-0.34494
3676	3251	ad	PEREZ_TP53_TARGETS	1030	0.54588	-0.0032086	0.636364	-0.349479
3677	3538	ad	MCCABE_BOUND_BY_HOXC6	366	0.59037	-0.010572	0.636364	-0.358338
3678	3806	ad	PID_ERBB4_PATHWAY	37	0.63348	-0.050042	0.636364	-0.378069
3679	3737	ad	RAY_TARGETS_OF_P210_BCR_ABL_FUSION_UP	12	0.62415	-0.089482	0.636364	-0.407548
3680	3689	ad	REACTOME_NUCLEOTIDE_CATABOLISM	35	0.6173	-0.041655	0.637363	-0.30764
3681	3668	ad	FIGUEROA_AML_METHYLATION_CLUSTER_5_DN	46	0.61356	-0.036894	0.637363	-0.327343
3682	3666	ad	DARWICHE_PAPILLOMA_RISK_LOW_UP	150	0.61303	-0.019413	0.637363	-0.340689
3683	3342	ad	MEISSNER_NPC_HCP_WITH_H3_UNMETHYLATED	489	0.56172	-0.0060746	0.637363	-0.341969
3684	3819	ad	KEGG_MEDICUS_VARIANT_AMPLIFIED_EGFR_TO_RAS_ERK_SIGNALING_PATHWAY	13	0.63497	-0.093228	0.637363	-0.362399
3685	3463	ad	GREGORY_SYNTHETIC_LETHAL_WITH_IMATINIB	132	0.58139	-0.015776	0.638362	-0.329495
3686	3559	ad	PUJANA_BRCA_CENTERED_NETWORK	110	0.59361	-0.019598	0.638362	-0.354754
3687	3652	ad	BILBAN_B_CLL_LPL_DN	39	0.60998	-0.038393	0.638362	-0.368313
3688	3865	ad	LUI_THYROID_CANCER_CLUSTER_2	42	0.64108	-0.048355	0.638362	-0.384449
3689	3647	ad	REACTOME_RAF_ACTIVATION	32	0.60909	-0.046988	0.638362	-0.392292
3690	3797	ad	REACTOME_SPECIFICATION_OF_PRIMORDIAL_GERM_CELLS	12	0.63239	-0.090783	0.638362	-0.402205
3691	3784	ad	NIKOLSKY_BREAST_CANCER_19Q13.1_AMPLICON	21	0.63095	-0.11736	0.638362	-0.685549
3692	3688	ad	VANLOO_SP3_TARGETS_DN	81	0.61713	-0.027812	0.639361	-0.329499
3693	3842	ad	GHO_ATF5_TARGETS_DN	16	0.63899	-0.074416	0.639361	-0.336126
3694	3635	ad	AMIT_EGF_RESPONSE_480_MCF10A	42	0.60771	-0.035135	0.639361	-0.336605
3695	3755	ad	REACTOME_EPHA_MEDIATED_GROWTH_CONE_COLLAPSE	28	0.62694	-0.051741	0.639361	-0.341412
3696	3588	ad	KEGG_WNT_SIGNALING_PATHWAY	146	0.59959	-0.017653	0.639361	-0.341636
3697	3599	ad	REACTOME_MITOTIC_G1_PHASE_AND_G1_S_TRANSITION	140	0.60191	-0.019821	0.639361	-0.347813
3698	3600	ad	WP_BIOSYNTHESIS_AND_REGENERATION_OF_TETRAHYDROBIOPTERIN_AND_CATABOLISM_OF_PHENYLALANINE	12	0.60239	-0.057322	0.64036	-0.299558
3699	3675	ad	SAKAI_CHRONIC_HEPATITIS_VS_LIVER_CANCER_DN	35	0.61471	-0.039889	0.64036	-0.318166
3700	3522	ad	MCLACHLAN_DENTAL_CARIES_UP	214	0.58827	-0.012836	0.64036	-0.337844
3701	3718	ad	AMIT_SERUM_RESPONSE_60_MCF10A	53	0.62191	-0.037867	0.64036	-0.368111
3702	3771	ad	WP_BMP_SIGNALING_IN_EYELID_DEVELOPMENT	20	0.62968	-0.063213	0.64036	-0.369317
3703	3615	ad	RASHI_RESPONSE_TO_IONIZING_RADIATION_2	118	0.60482	-0.021135	0.641359	-0.352934
3704	3760	ad	PID_HDAC_CLASSIII_PATHWAY	23	0.62791	-0.056711	0.641359	-0.358647
3705	3650	ad	BIOCARTA_BIOPEPTIDES_PATHWAY	28	0.60938	-0.043937	0.641359	-0.367411
3706	3745	ad	HONMA_DOCETAXEL_RESISTANCE	30	0.62501	-0.05065	0.641359	-0.385768
3707	3514	ad	MIKKELSEN_MEF_HCP_WITH_H3K27ME3	562	0.58755	-0.0085299	0.641359	-0.390215
3708	3630	ad	KEGG_MEDICUS_REFERENCE_CXCR_GNB_G_PI3K_AKT_SIGNALING_PATHWAY	25	0.60697	-0.041503	0.642358	-0.30883
3709	3939	ad	SA_PTEN_PATHWAY	17	0.65251	-0.075881	0.642358	-0.363446
3710	3830	ad	REACTOME_SIGNALING_BY_NTRK2_TRKB	25	0.63715	-0.058702	0.642358	-0.371704
3711	3694	ad	REACTOME_BASE_EXCISION_REPAIR_AP_SITE_FORMATION	17	0.61853	-0.070244	0.642358	-0.373016
3712	3687	ad	WP_SARS_CORONAVIRUS_AND_INNATE_IMMUNITY	29	0.61699	-0.055634	0.642358	-0.432799
3713	3978	ad	REACTOME_HEPARAN_SULFATE_HEPARIN_HS_GAG_METABOLISM	52	0.65911	-0.048131	0.642358	-0.435747
3714	3626	ad	WU_HBX_TARGETS_1_UP	12	0.60643	-0.061642	0.643357	-0.286815
3715	3641	ad	REACTOME_GLUCAGON_LIKE_PEPTIDE_1_GLP1_REGULATES_INSULIN_SECRETION	42	0.60854	-0.032888	0.643357	-0.308923
3716	3711	ad	KEGG_MEDICUS_VARIANT_OLIGOMERIC_CONFORMATION_PRPC_TO_ANTEROGRADE_AXONAL_TRANSPORT	13	0.62131	-0.077492	0.643357	-0.360792
3717	3676	ad	REACTOME_O_LINKED_GLYCOSYLATION_OF_MUCINS	59	0.61477	-0.03302	0.643357	-0.363399
3718	3998	ad	JIANG_TIP30_TARGETS_DN	22	0.6625	-0.070503	0.643357	-0.374162
3719	3835	ad	PID_CDC42_PATHWAY	68	0.63794	-0.035897	0.643357	-0.388857
3720	3799	ad	LIU_COMMON_CANCER_GENES	58	0.63254	-0.040457	0.643357	-0.402082
3721	3758	ad	FINETTI_BREAST_CANCERS_KINOME_BLUE	20	0.62775	-0.070449	0.643357	-0.425394
3722	3822	ad	RUAN_RESPONSE_TO_TNF_UP	12	0.63601	-0.077542	0.644356	-0.320073
3723	3742	ad	REACTOME_TRANSLATION_OF_REPLICASE_AND_ASSEMBLY_OF_THE_REPLICATION_TRANSCRIPTION_COMPLEX	14	0.62451	-0.068185	0.644356	-0.351515
3724	3756	ad	REACTOME_CROSS_PRESENTATION_OF_SOLUBLE_EXOGENOUS_ANTIGENS_ENDOSOMES	45	0.62706	-0.044887	0.644356	-0.378882
3725	3646	ad	IGLESIAS_E2F_TARGETS_UP	136	0.60896	-0.020914	0.644356	-0.403925
3726	3659	ad	TAKEDA_TARGETS_OF_NUP98_HOXA9_FUSION_6HR_UP	77	0.61161	-0.027742	0.645355	-0.339128
3727	3746	ad	REACTOME_INHIBITION_OF_DNA_RECOMBINATION_AT_TELOMERE	19	0.62507	-0.059892	0.645355	-0.34963
3728	3640	ad	LINDGREN_BLADDER_CANCER_CLUSTER_3_UP	283	0.60827	-0.013686	0.645355	-0.352156
3729	3660	ad	NABA_CORE_MATRISOME	253	0.6117	-0.016421	0.645355	-0.362314
3730	3736	ad	WP_SILDENAFIL_TREATMENT	19	0.62363	-0.061246	0.645355	-0.362893
3731	3765	ad	WUNDER_INFLAMMATORY_RESPONSE_AND_CHOLESTEROL_UP	61	0.62854	-0.035648	0.645355	-0.371506
3732	3611	ad	REACTOME_HOMOLOGY_DIRECTED_REPAIR	98	0.60391	-0.024308	0.645355	-0.372599
3733	3644	ad	HALMOS_CEBPA_TARGETS_DN	39	0.60873	-0.040596	0.645355	-0.39882
3734	3824	ad	WP_MAJOR_RECEPTORS_TARGETED_BY_EPINEPHRINE_AND_NOREPINEPHRINE	16	0.63617	-0.075424	0.645355	-0.415781
3735	3667	ad	HUMMEL_BURKITTS_LYMPHOMA_DN	14	0.61347	-0.068125	0.646354	-0.377151
3736	3807	ad	REACTOME_TERMINATION_OF_TRANSLESION_DNA_SYNTHESIS	31	0.63354	-0.060172	0.646354	-0.443423
3737	3779	ad	REACTOME_FRS_MEDIATED_FGFR3_SIGNALING	19	0.6304	-0.0609	0.647353	-0.321966
3738	3809	ad	WP_NOTCH1_REGULATION_OF_ENDOTHELIAL_CELL_CALCIFICATION	16	0.63379	-0.068352	0.647353	-0.348858
3739	3669	ad	REACTOME_ERBB2_REGULATES_CELL_MOTILITY	15	0.6137	-0.067429	0.647353	-0.375025
3740	3812	ad	CHEOK_RESPONSE_TO_MERCAPTOPURINE_DN	19	0.63429	-0.065421	0.647353	-0.384298
3741	3732	ad	WP_GLIOBLASTOMA_SIGNALING_PATHWAYS	79	0.62307	-0.031684	0.647353	-0.387106
3742	3846	ad	PID_NCADHERIN_PATHWAY	33	0.63938	-0.050654	0.647353	-0.389762
3743	3749	ad	REACTOME_GLYCOSPHINGOLIPID_METABOLISM	40	0.62607	-0.04503	0.647353	-0.407637
3744	3658	ad	KEGG_MEDICUS_REFERENCE_TSH_TG_SIGNALING_PATHWAY	29	0.61155	-0.042849	0.648352	-0.347257
3745	3698	ad	HEDENFALK_BREAST_CANCER_BRACX_DN	18	0.61922	-0.058475	0.648352	-0.36197
3746	3864	ad	PID_AR_NONGENOMIC_PATHWAY	30	0.64103	-0.051901	0.648352	-0.375078
3747	3936	ad	BENITEZ_GBM_PROTEASOME_INHIBITION_RESPONSE	45	0.65145	-0.049334	0.648352	-0.402161
3748	3704	ad	REACTOME_METABOLISM_OF_FOLATE_AND_PTERINES	16	0.62012	-0.056509	0.649351	-0.298262
3749	3783	ad	WP_THYROID_HORMONES_PRODUCTION_AND_PERIPHERAL_DOWNSTREAM_SIGNALING_EFFECTS	90	0.63081	-0.028714	0.649351	-0.335375
3750	3879	ad	REACTOME_HYALURONAN_METABOLISM	16	0.64341	-0.071045	0.649351	-0.373526
3751	3892	ad	TSAI_DNAJB4_TARGETS_UP	13	0.64511	-0.087293	0.649351	-0.392619
3752	3724	ad	KEGG_MEDICUS_REFERENCE_ELECTRON_TRANSFER_IN_COMPLEX_IV	15	0.62264	-0.07665	0.649351	-0.401209
3753	3721	ad	IVANOVA_HEMATOPOIESIS_MATURE_CELL	259	0.62208	-0.016761	0.649351	-0.404574
3754	3548	ad	CREIGHTON_ENDOCRINE_THERAPY_RESISTANCE_3	643	0.59181	-0.0082641	0.649351	-0.4122
3755	3714	ad	HOFMANN_MYELODYSPLASTIC_SYNDROM_RISK_UP	20	0.62148	-0.06462	0.649351	-0.421543
3756	3614	ad	KEGG_CYTOKINE_CYTOKINE_RECEPTOR_INTERACTION	252	0.6043	-0.016691	0.649351	-0.457481
3757	3627	ad	BLANCO_MELO_COVID19_SARS_COV_2_INFECTION_A594_ACE2_EXPRESSING_CELLS_RUXOLITINIB_UP	381	0.60645	-0.012108	0.65035	-0.361781
3758	3754	ad	GRADE_COLON_VS_RECTAL_CANCER_DN	48	0.6268	-0.038707	0.65035	-0.361861
3759	3834	ad	WP_ACE_INHIBITOR_PATHWAY	13	0.63793	-0.081818	0.65035	-0.370206
3760	3790	ad	TOMIDA_METASTASIS_UP	23	0.63161	-0.059769	0.65035	-0.388531
3761	3852	ad	CADWELL_ATG16L1_TARGETS_UP	98	0.63994	-0.030953	0.65035	-0.396972
3762	3906	ad	WP_ANDROGEN_RECEPTOR_SIGNALING_PATHWAY	80	0.64762	-0.038604	0.65035	-0.40032
3763	3859	ad	WANG_CLASSIC_ADIPOGENIC_TARGETS_OF_PPARG	26	0.64088	-0.060973	0.65035	-0.409871
3764	3798	ad	KONDO_PROSTATE_CANCER_HCP_WITH_H3K27ME3	86	0.63248	-0.03417	0.65035	-0.444703
3765	3773	ad	MORI_MATURE_B_LYMPHOCYTE_DN	69	0.62984	-0.031134	0.651349	-0.340665
3766	3649	ad	REACTOME_NUCLEAR_SIGNALING_BY_ERBB4	32	0.60935	-0.042891	0.651349	-0.37995
3767	3921	ad	MARIADASON_RESPONSE_TO_BUTYRATE_SULINDAC_6	41	0.64964	-0.047216	0.651349	-0.39258
3768	3696	ad	FRIDMAN_SENESCENCE_UP	75	0.6189	-0.03171	0.651349	-0.404392
3769	3757	ad	REACTOME_NEUROTRANSMITTER_RECEPTORS_AND_POSTSYNAPTIC_SIGNAL_TRANSMISSION	188	0.6273	-0.021396	0.651349	-0.417207
3770	3793	ad	REACTOME_CONVERSION_FROM_APC_C_CDC20_TO_APC_C_CDH1_IN_LATE_ANAPHASE	20	0.63182	-0.060018	0.652348	-0.348535
3771	3924	ad	KEGG_MEDICUS_REFERENCE_IL6_FAMILY_TO_JAK_STAT_SIGNALING_PATHWAY	25	0.65007	-0.06313	0.652348	-0.350231
3772	3866	ad	KEGG_MEDICUS_REFERENCE_TRAIP_DEPENDENT_REPLISOME_DISASSEMBLY	15	0.64125	-0.07964	0.652348	-0.431221
3773	3923	ad	DANG_MYC_TARGETS_DN	28	0.64989	-0.06651	0.652348	-0.460855
3774	3379	ad	SENGUPTA_NASOPHARYNGEAL_CARCINOMA_DN	292	0.56877	-0.0089827	0.653347	-0.349508
3775	3941	ad	REACTOME_KILLING_MECHANISMS	11	0.65263	-0.098408	0.653347	-0.35038
3776	3777	ad	HANSON_HRAS_SIGNALING_VIA_NFKB	23	0.63015	-0.059024	0.653347	-0.368643
3777	3759	ad	VANHARANTA_UTERINE_FIBROID_UP	39	0.62782	-0.045495	0.653347	-0.400853
3778	3741	ad	WP_TOLL_LIKE_RECEPTOR_SIGNALING_RELATED_TO_MYD88	26	0.62447	-0.053844	0.653347	-0.401651
3779	3727	ad	PID_AP1_PATHWAY	67	0.62278	-0.033019	0.653347	-0.408861
3780	3686	ad	SATO_SILENCED_BY_METHYLATION_IN_PANCREATIC_CANCER_1	370	0.61699	-0.013476	0.653347	-0.419403
3781	3861	ad	PID_RHOA_REG_PATHWAY	42	0.64092	-0.050097	0.653347	-0.449616
3782	3720	ad	SMITH_TERT_TARGETS_UP	131	0.62202	-0.023199	0.654346	-0.355421
3783	3885	ad	REACTOME_SEMA3A_PLEXIN_REPULSION_SIGNALING_BY_INHIBITING_INTEGRIN_ADHESION	13	0.64423	-0.085158	0.654346	-0.366351
3784	3818	ad	WP_INTERACTIONS_BETWEEN_LOXL4_AND_OXIDATIVE_STRESS_PATHWAY	17	0.63493	-0.068468	0.654346	-0.373118
3785	3871	ad	PID_TAP63_PATHWAY	53	0.64258	-0.038642	0.654346	-0.389961
3786	3844	ad	BURTON_ADIPOGENESIS_7	42	0.63915	-0.049152	0.654346	-0.40121
3787	3802	ad	ZHAN_V1_LATE_DIFFERENTIATION_GENES_UP	32	0.633	-0.051596	0.654346	-0.437188
3788	3914	ad	BIOCARTA_GPCR_PATHWAY	28	0.64854	-0.067467	0.654346	-0.448762
3789	3811	ad	GAUSSMANN_MLL_AF4_FUSION_TARGETS_E_UP	89	0.63419	-0.032528	0.654346	-0.451045
3790	3942	ad	SU_THYMUS	18	0.65269	-0.083541	0.654346	-0.466394
3791	3761	ad	KIM_MYCL1_AMPLIFICATION_TARGETS_DN	18	0.62794	-0.062636	0.655345	-0.325858
3792	3849	ad	PID_HIV_NEF_PATHWAY	34	0.63974	-0.049983	0.655345	-0.369491
3793	3767	ad	SILIGAN_TARGETS_OF_EWS_FLI1_FUSION_DN	17	0.62919	-0.061142	0.655345	-0.374172
3794	3837	ad	PID_INTEGRIN5_PATHWAY	16	0.63828	-0.072322	0.655345	-0.378843
3795	3703	ad	MARTORIATI_MDM4_TARGETS_NEUROEPITHELIUM_DN	144	0.62005	-0.022577	0.655345	-0.391042
3796	3863	ad	LINDSTEDT_DENDRITIC_CELL_MATURATION_D	60	0.64103	-0.037753	0.655345	-0.398058
3797	3780	ad	LOPEZ_MESOTHELIOMA_SURVIVAL_OVERALL_DN	11	0.63054	-0.093871	0.655345	-0.435164
3798	3706	ad	REACTOME_TRANSLATION	259	0.62064	-0.016847	0.655345	-0.447221
3799	3725	ad	WP_INTERACTIONS_OF_NATURAL_KILLER_CELLS_IN_PANCREATIC_CANCER	28	0.62273	-0.04953	0.656344	-0.356486
3800	3682	ad	REACTOME_SENESCENCE_ASSOCIATED_SECRETORY_PHENOTYPE_SASP	50	0.61655	-0.036502	0.656344	-0.371747
3801	3699	ad	KEGG_MEDICUS_VARIANT_MUTATION_ACTIVATED_EGFR_TO_RAS_ERK_SIGNALING_PATHWAY	14	0.61945	-0.078955	0.656344	-0.381463
3802	3851	ad	RICKMAN_METASTASIS_DN	242	0.63993	-0.020134	0.656344	-0.390983
3803	3881	ad	REACTOME_VISUAL_PHOTOTRANSDUCTION	92	0.64358	-0.031848	0.656344	-0.400107
3804	3904	ad	MATZUK_EARLY_ANTRAL_FOLLICLE	12	0.64745	-0.10314	0.656344	-0.428462
3805	3794	ad	REACTOME_TRNA_PROCESSING	96	0.63189	-0.03144	0.656344	-0.471035
3806	3832	ad	WANG_RESPONSE_TO_BEXAROTENE_UP	30	0.63753	-0.048902	0.657343	-0.364959
3807	3823	ad	REACTOME_PEPTIDE_LIGAND_BINDING_RECEPTORS	189	0.63611	-0.024016	0.657343	-0.483739
3808	3707	ad	RADAEVA_RESPONSE_TO_IFNA1_UP	46	0.62064	-0.038397	0.658342	-0.347119
3809	3910	ad	WP_EICOSANOID_METABOLISM_VIA_CYCLOOXYGENASES_COX	30	0.64785	-0.056911	0.658342	-0.359532
3810	3768	ad	KEGG_TYPE_II_DIABETES_MELLITUS	45	0.62942	-0.040345	0.658342	-0.365308
3811	3778	ad	CHEN_PDGF_TARGETS	18	0.63023	-0.060052	0.658342	-0.370028
3812	3803	ad	REACTOME_PASSIVE_TRANSPORT_BY_AQUAPORINS	12	0.633	-0.085044	0.658342	-0.411222
3813	3577	ad	MOHANKUMAR_HOXA1_TARGETS_UP	364	0.59731	-0.011705	0.658342	-0.433865
3814	3670	ad	NAKAYAMA_SOFT_TISSUE_TUMORS_PCA1_DN	66	0.61372	-0.032134	0.659341	-0.372785
3815	3887	ad	MEBARKI_HCC_PROGENITOR_WNT_DN_BLOCKED_BY_FZD8CRD	53	0.64453	-0.041842	0.659341	-0.382636
3816	3693	ad	MORI_SMALL_PRE_BII_LYMPHOCYTE_UP	74	0.61824	-0.029507	0.659341	-0.388459
3817	3836	ad	REACTOME_PROCESSING_OF_SMDT1	13	0.63816	-0.088146	0.659341	-0.408764
3818	3781	ad	BIOCARTA_CDMAC_PATHWAY	16	0.63071	-0.080729	0.659341	-0.411024
3819	3891	ad	MINGUEZ_LIVER_CANCER_VASCULAR_INVASION_UP	13	0.64506	-0.098308	0.659341	-0.440799
3820	3843	ad	WHITEHURST_PACLITAXEL_SENSITIVITY	31	0.63914	-0.059019	0.659341	-0.457946
3821	3813	ad	NEBEN_AML_WITH_FLT3_OR_NRAS_DN	12	0.63433	-0.076245	0.66034	-0.352403
3822	3554	ad	HOLLMANN_APOPTOSIS_VIA_CD40_DN	233	0.59273	-0.012907	0.66034	-0.382316
3823	3821	ad	YAUCH_HEDGEHOG_SIGNALING_PARACRINE_UP	129	0.63574	-0.026702	0.66034	-0.39832
3824	3723	ad	REACTOME_HDACS_DEACETYLATE_HISTONES	29	0.62247	-0.049392	0.66034	-0.419427
3825	3418	ad	ACEVEDO_LIVER_CANCER_UP	860	0.5749	-0.0058056	0.66034	-0.440813
3826	3804	ad	IVANOVA_HEMATOPOIESIS_INTERMEDIATE_PROGENITOR	122	0.63316	-0.027599	0.66034	-0.451082
3827	3958	ad	REACTOME_ASSEMBLY_OF_THE_HIV_VIRION	16	0.65571	-0.10419	0.66034	-0.518429
3828	3867	ad	REACTOME_TRNA_AMINOACYLATION	24	0.64175	-0.058475	0.661339	-0.371198
3829	3648	ad	CAIRO_HEPATOBLASTOMA_CLASSES_DN	197	0.60924	-0.01712	0.661339	-0.38953
3830	3915	ad	KEGG_MEDICUS_REFERENCE_TLR2_4_MAPK_SIGNALING_PATHWAY	25	0.64866	-0.065192	0.661339	-0.396441
3831	3890	ad	REACTOME_HYALURONAN_UPTAKE_AND_DEGRADATION	12	0.64504	-0.081029	0.661339	-0.409429
3832	4038	ad	GROSS_HYPOXIA_VIA_HIF1A_DN	101	0.66945	-0.035115	0.661339	-0.427178
3833	3917	ad	KEGG_MEDICUS_REFERENCE_REGULATION_OF_GF_RTK_RAS_ERK_SIGNALING_PTP	19	0.64873	-0.077221	0.661339	-0.44405
3834	3989	ad	BIOCARTA_HIF_PATHWAY	15	0.66135	-0.087572	0.662338	-0.423687
3835	3639	ad	MARSON_BOUND_BY_E2F4_UNSTIMULATED	607	0.60822	-0.0099556	0.662338	-0.448056
3836	3925	ad	KEGG_MEDICUS_REFERENCE_N_GLYCAN_BIOSYNTHESIS	16	0.65048	-0.092354	0.662338	-0.472243
3837	4016	ad	MASSARWEH_RESPONSE_TO_ESTRADIOL	59	0.66539	-0.049204	0.662338	-0.472894
3838	3932	ad	WP_FIBRIN_COMPLEMENT_RECEPTOR_3_SIGNALING_PATHWAY	41	0.65092	-0.055238	0.662338	-0.510325
3839	3816	ad	REACTOME_SIGNALING_BY_FGFR1_IN_DISEASE	37	0.63482	-0.047479	0.663337	-0.39084
3840	3810	ad	ONGUSAHA_TP53_TARGETS	35	0.63397	-0.047442	0.663337	-0.39125
3841	3632	ad	BENPORATH_SOX2_TARGETS	660	0.60736	-0.0093237	0.663337	-0.399729
3842	3789	ad	MCGOWAN_RSP6_TARGETS_UP	19	0.63156	-0.066076	0.663337	-0.42438
3843	3872	ad	REACTOME_RHO_GTPASE_EFFECTORS	246	0.64264	-0.01994	0.663337	-0.43161
3844	3808	ad	BERTUCCI_MEDULLARY_VS_DUCTAL_BREAST_CANCER_DN	151	0.63355	-0.024678	0.663337	-0.442545
3845	3731	ad	REACTOME_ORGANELLE_BIOGENESIS_AND_MAINTENANCE	247	0.62307	-0.017173	0.663337	-0.486214
3846	3897	ad	WP_BLOOD_CLOTTING_CASCADE	20	0.64581	-0.083849	0.663337	-0.490731
3847	3874	ad	REACTOME_RHO_GTPASES_ACTIVATE_IQGAPS	29	0.64302	-0.058617	0.664336	-0.379734
3848	3792	ad	JAZAERI_BREAST_CANCER_BRCA1_VS_BRCA2_DN	40	0.63182	-0.046472	0.664336	-0.391607
3849	3860	ad	FIGUEROA_AML_METHYLATION_CLUSTER_6_DN	33	0.6409	-0.055767	0.664336	-0.42872
3850	3933	ad	REACTOME_MITOTIC_METAPHASE_AND_ANAPHASE	217	0.65093	-0.023176	0.664336	-0.491662
3851	3907	ad	SHIN_B_CELL_LYMPHOMA_CLUSTER_9	17	0.64763	-0.072922	0.665335	-0.392376
3852	3776	ad	OHGUCHI_LIVER_HNF4A_TARGETS_DN	157	0.63015	-0.021614	0.665335	-0.39994
3853	3795	ad	BIOCARTA_TFF_PATHWAY	24	0.63207	-0.063546	0.665335	-0.431193
3854	4025	ad	AMUNDSON_DNA_DAMAGE_RESPONSE_TP53	15	0.66757	-0.09478	0.665335	-0.435472
3855	3774	ad	COATES_MACROPHAGE_M1_VS_M2_UP	81	0.62995	-0.033702	0.665335	-0.440365
3856	3883	ad	VALK_AML_WITH_FLT3_ITD	34	0.64377	-0.058546	0.665335	-0.49012
3857	3931	ad	REACTOME_APC_C_CDC20_MEDIATED_DEGRADATION_OF_CYCLIN_B	24	0.65091	-0.062995	0.666334	-0.367618
3858	3946	ad	BIOCARTA_PAR1_PATHWAY	19	0.65359	-0.074856	0.666334	-0.371252
3859	3826	ad	JEON_SMAD6_TARGETS_DN	19	0.6364	-0.064121	0.666334	-0.377722
3860	3743	ad	CHIANG_LIVER_CANCER_SUBCLASS_PROLIFERATION_DN	166	0.62463	-0.0215	0.666334	-0.395641
3861	4072	ad	REACTOME_RHOBTB1_GTPASE_CYCLE	22	0.67557	-0.073999	0.666334	-0.406131
3862	3753	ad	WP_CONTROL_OF_IMMUNE_TOLERANCE_BY_VASOACTIVE_INTESTINAL_PEPTIDE	13	0.62677	-0.085241	0.666334	-0.413133
3863	3973	ad	RASHI_NFKB1_TARGETS	17	0.65844	-0.082906	0.666334	-0.421039
3864	4063	ad	GAUSSMANN_MLL_AF4_FUSION_TARGETS_D_UP	36	0.67404	-0.063533	0.666334	-0.443629
3865	3831	ad	DAIRKEE_CANCER_PRONE_RESPONSE_BPA	49	0.6375	-0.044634	0.666334	-0.471109
3866	3888	ad	XU_CREBBP_TARGETS_UP	20	0.64454	-0.085492	0.666334	-0.489478
3867	3862	ad	SOTIRIOU_BREAST_CANCER_GRADE_1_VS_3_UP	137	0.64097	-0.025166	0.667333	-0.411738
3868	3991	ad	TRAYNOR_RETT_SYNDROM_DN	12	0.66155	-0.099191	0.667333	-0.428536
3869	3729	ad	RODRIGUES_THYROID_CARCINOMA_ANAPLASTIC_UP	637	0.6228	-0.010703	0.667333	-0.434605
3870	3840	ad	MARTINEZ_RESPONSE_TO_TRABECTEDIN_DN	253	0.63861	-0.019892	0.667333	-0.454789
3871	4043	ad	TIEN_INTESTINE_PROBIOTICS_2HR_UP	28	0.67129	-0.070099	0.667333	-0.466172
3872	3856	ad	DING_LUNG_CANCER_MUTATED_SIGNIFICANTLY	24	0.64061	-0.073884	0.667333	-0.479604
3873	3841	ad	HOLLEMAN_PREDNISOLONE_RESISTANCE_ALL_UP	17	0.63883	-0.064633	0.668332	-0.358913
3874	3908	ad	WINZEN_DEGRADED_VIA_KHSRP	95	0.64767	-0.032831	0.668332	-0.4196
3875	3929	ad	HELLER_SILENCED_BY_METHYLATION_DN	99	0.6507	-0.035682	0.668332	-0.43674
3876	3869	ad	REACTOME_DEGRADATION_OF_DVL	53	0.64224	-0.046463	0.668332	-0.438715
3877	3828	ad	REACTOME_REGULATED_NECROSIS	55	0.63701	-0.04004	0.668332	-0.439529
3878	4097	ad	KEGG_MEDICUS_VARIANT_LOSS_OF_VHL_TO_HIF_1_SIGNALING_PATHWAY	12	0.67914	-0.12434	0.668332	-0.468945
3879	3968	ad	BIOCARTA_INTRINSIC_PATHWAY	19	0.65801	-0.088029	0.668332	-0.473345
3880	4027	ad	PID_TCR_CALCIUM_PATHWAY	27	0.66779	-0.083298	0.668332	-0.525758
3881	3801	ad	PID_NFAT_TFPATHWAY	41	0.63278	-0.048429	0.669331	-0.425503
3882	3845	ad	REACTOME_G1_S_DNA_DAMAGE_CHECKPOINTS	63	0.63918	-0.040362	0.669331	-0.444845
3883	3747	ad	REACTOME_ADENYLATE_CYCLASE_INHIBITORY_PATHWAY	14	0.62516	-0.067782	0.67033	-0.354532
3884	3817	ad	WP_NANOPARTICLE_TRIGGERED_REGULATED_NECROSIS	12	0.63485	-0.076825	0.67033	-0.365423
3885	3787	ad	KEGG_MEDICUS_REFERENCE_DISASSEMBLY_OF_MCC	17	0.63125	-0.068854	0.67033	-0.407529
3886	3983	ad	FOROUTAN_TGFB_EMT_DN	103	0.66005	-0.034781	0.67033	-0.411647
3887	3870	ad	REACTOME_REGULATION_OF_MRNA_STABILITY_BY_PROTEINS_THAT_BIND_AU_RICH_ELEMENTS	83	0.64253	-0.03768	0.67033	-0.506372
3888	3752	ad	REACTOME_SIGNALING_BY_NOTCH	168	0.62662	-0.021039	0.671329	-0.417058
3889	3894	ad	BROWNE_HCMV_INFECTION_6HR_UP	58	0.64556	-0.044153	0.671329	-0.443282
3890	3920	ad	UDAYAKUMAR_MED1_TARGETS_DN	213	0.6495	-0.02394	0.671329	-0.483714
3891	3911	ad	LEE_LIVER_CANCER_DENA_DN	71	0.64794	-0.039614	0.672328	-0.439472
3892	3948	ad	KEGG_MEDICUS_REFERENCE_TLR1_2_4_NFKB_SIGNALING_PATHWAY	18	0.6538	-0.082835	0.672328	-0.450662
3893	3838	ad	RICKMAN_TUMOR_DIFFERENTIATED_MODERATELY_VS_POORLY_UP	111	0.63841	-0.027546	0.672328	-0.455179
3894	3858	ad	PID_HES_HEY_PATHWAY	46	0.64071	-0.047094	0.672328	-0.47513
3895	3982	ad	THEODOROU_MAMMARY_TUMORIGENESIS	29	0.65964	-0.064658	0.672328	-0.478649
3896	3880	ad	ROZANOV_MMP14_TARGETS_DN	29	0.64349	-0.070353	0.672328	-0.530022
3897	4056	ad	REACTOME_PURINE_CATABOLISM	17	0.67346	-0.08992	0.673327	-0.425035
3898	3893	ad	PID_IL12_2PATHWAY	61	0.6453	-0.040331	0.673327	-0.437649
3899	3997	ad	KEGG_FRUCTOSE_AND_MANNOSE_METABOLISM	30	0.66247	-0.067209	0.673327	-0.460355
3900	3847	ad	KEGG_MEDICUS_REFERENCE_CONDENSIN_LOADING	19	0.63951	-0.078322	0.673327	-0.475491
3901	3950	ad	REACTOME_DNA_DAMAGE_RECOGNITION_IN_GG_NER	36	0.65397	-0.06391	0.673327	-0.494388
3902	3878	ad	KYNG_NORMAL_AGING_DN	16	0.6433	-0.072934	0.674326	-0.353409
3903	3909	ad	MIKKELSEN_ES_ICP_WITH_H3K27ME3	38	0.64777	-0.051486	0.674326	-0.411029
3904	3886	ad	REACTOME_NUCLEOTIDE_BINDING_DOMAIN_LEUCINE_RICH_REPEAT_CONTAINING_RECEPTOR_NLR_SIGNALING_PATHWAYS	53	0.64444	-0.04177	0.674326	-0.411435
3905	3988	ad	PID_CXCR4_PATHWAY	96	0.66134	-0.035432	0.674326	-0.433455
3906	3604	ad	IVANOVA_HEMATOPOIESIS_STEM_CELL_LONG_TERM	196	0.60335	-0.01699	0.674326	-0.436788
3907	3722	ad	NAKAYAMA_FRA2_TARGETS	43	0.62215	-0.043529	0.674326	-0.452054
3908	3748	ad	PICCALUGA_ANGIOIMMUNOBLASTIC_LYMPHOMA_UP	194	0.62531	-0.020146	0.674326	-0.457625
3909	3955	ad	REACTOME_SYNTHESIS_OF_PROSTAGLANDINS_PG_AND_THROMBOXANES_TX	14	0.65448	-0.09844	0.674326	-0.475
3910	4003	ad	WP_SULFATION_BIOTRANSFORMATION_REACTION	15	0.66348	-0.10192	0.674326	-0.491689
3911	4062	ad	REACTOME_MISMATCH_REPAIR	15	0.67382	-0.10946	0.674326	-0.5037
3912	4018	ad	BIOCARTA_PDZS_PATHWAY	15	0.66607	-0.10946	0.674326	-0.518228
3913	4007	ad	REACTOME_SIGNALING_BY_ALK	25	0.66395	-0.066852	0.675325	-0.403563
3914	3839	ad	NAKAMURA_ADIPOGENESIS_LATE_DN	33	0.63841	-0.052444	0.675325	-0.414697
3915	4011	ad	KEGG_MEDICUS_PATHOGEN_HPV_E7_TO_PP2A_AKT_SIGNALING_PATYWAY	15	0.6648	-0.094995	0.675325	-0.422351
3916	3901	ad	MEISSNER_NPC_HCP_WITH_H3K4ME3_AND_H3K27ME3	139	0.64683	-0.028466	0.675325	-0.439929
3917	3884	ad	BOYAULT_LIVER_CANCER_SUBCLASS_G3_DN	49	0.64395	-0.046918	0.675325	-0.465713
3918	4054	ad	REACTOME_INTEGRATION_OF_ENERGY_METABOLISM	106	0.67321	-0.036196	0.675325	-0.472769
3919	3947	ad	KEGG_MEDICUS_REFERENCE_GPCR_PLCB_ITPR_SIGNALING_PATHWAY	46	0.65376	-0.05375	0.675325	-0.482993
3920	3954	ad	NIKOLSKY_BREAST_CANCER_6P24_P22_AMPLICON	21	0.65447	-0.12071	0.675325	-0.738676
3921	3937	ad	REACTOME_GLUCAGON_SIGNALING_IN_METABOLIC_REGULATION	33	0.65162	-0.054087	0.676324	-0.39451
3922	3820	ad	BIOCARTA_GATA3_PATHWAY	14	0.63569	-0.082142	0.676324	-0.406832
3923	3825	ad	ODONNELL_METASTASIS_UP	68	0.63634	-0.037928	0.676324	-0.459116
3924	4057	ad	SCHAEFFER_PROSTATE_DEVELOPMENT_12HR_DN	52	0.67354	-0.053878	0.676324	-0.4696
3925	3916	ad	SCHWAB_TARGETS_OF_BMYB_POLYMORPHIC_VARIANTS_DN	14	0.64866	-0.089702	0.676324	-0.476805
3926	3922	ad	KEGG_MEDICUS_PATHOGEN_KSHV_VGPCR_TO_GNB_G_PI3K_AKT_SIGNALING_PATHWAY	24	0.64985	-0.059151	0.677323	-0.412896
3927	3796	ad	WP_IMMUNE_INFILTRATION_IN_PANCREATIC_CANCER	37	0.63231	-0.047392	0.677323	-0.420575
3928	3945	ad	YANAGIHARA_ESX1_TARGETS	26	0.65339	-0.067847	0.677323	-0.43099
3929	4077	ad	GOLUB_ALL_VS_AML_UP	24	0.67684	-0.074907	0.677323	-0.432223
3930	3993	ad	GRANDVAUX_IFN_RESPONSE_NOT_VIA_IRF3	14	0.66168	-0.093482	0.677323	-0.452515
3931	4124	ad	REACTOME_SIGNALING_BY_NOTCH1_PEST_DOMAIN_MUTANTS_IN_CANCER	54	0.6836	-0.055209	0.677323	-0.463731
3932	4035	ad	CHIANG_LIVER_CANCER_SUBCLASS_UNANNOTATED_UP	81	0.66913	-0.039737	0.678322	-0.442572
3933	3938	ad	LEE_LIVER_CANCER_CIPROFIBRATE_DN	63	0.65172	-0.040821	0.678322	-0.443028
3934	4031	ad	WP_S1P_RECEPTOR_SIGNAL_TRANSDUCTION	25	0.66856	-0.071064	0.678322	-0.446204
3935	3815	ad	ZHOU_INFLAMMATORY_RESPONSE_LPS_UP	331	0.63465	-0.016303	0.678322	-0.473526
3936	3855	ad	ZHANG_BREAST_CANCER_PROGENITORS_UP	393	0.6405	-0.015694	0.678322	-0.49772
3937	3918	ad	WP_METABOLIC_REPROGRAMMING_IN_COLON_CANCER	38	0.64893	-0.047103	0.679321	-0.379032
3938	3642	ad	MARTINEZ_TP53_TARGETS_UP	570	0.6086	-0.0099251	0.679321	-0.435564
3939	4058	ad	LI_LUNG_CANCER	40	0.67365	-0.057634	0.679321	-0.435588
3940	3889	ad	WP_EPITHELIAL_TO_MESENCHYMAL_TRANSITION_IN_COLORECTAL_CANCER	155	0.64503	-0.025479	0.679321	-0.454966
3941	3912	ad	DAVICIONI_PAX_FOXO1_SIGNATURE_IN_ARMS_UP	52	0.64813	-0.045448	0.679321	-0.4594
3942	3944	ad	SCHRAETS_MLL_TARGETS_DN	33	0.65299	-0.059147	0.679321	-0.476235
3943	3482	ad	KRIGE_RESPONSE_TO_TOSEDOSTAT_24HR_DN	914	0.58392	-0.0063289	0.679321	-0.482406
3944	4128	ad	KEGG_ADIPOCYTOKINE_SIGNALING_PATHWAY	63	0.68476	-0.047499	0.68032	-0.44052
3945	3853	ad	WIELAND_UP_BY_HBV_INFECTION	94	0.6401	-0.030265	0.68032	-0.445011
3946	3775	ad	KEGG_LONG_TERM_DEPRESSION	66	0.63002	-0.036228	0.68032	-0.445858
3947	3975	ad	FLOTHO_PEDIATRIC_ALL_THERAPY_RESPONSE_UP	51	0.6586	-0.051122	0.68032	-0.459197
3948	3961	ad	WP_ULCERATIVE_COLITIS_SIGNALING	16	0.6565	-0.088373	0.68032	-0.483891
3949	3943	ad	KEGG_MEDICUS_VARIANT_IGF2_OVEREXPRESSION_TO_RAS_ERK_SIGNALING_PATHWAY	14	0.65271	-0.10008	0.68032	-0.488775
3950	4065	ad	PARK_HSC_AND_MULTIPOTENT_PROGENITORS	42	0.67432	-0.05629	0.681319	-0.418699
3951	3928	ad	BROWNE_HCMV_INFECTION_12HR_DN	87	0.65056	-0.036742	0.681319	-0.431336
3952	3850	ad	UDAYAKUMAR_MED1_TARGETS_UP	120	0.6399	-0.027092	0.681319	-0.455495
3953	3985	ad	REACTOME_DISEASES_OF_MITOTIC_CELL_CYCLE	37	0.66066	-0.057216	0.681319	-0.463354
3954	3877	ad	BENPORATH_OCT4_TARGETS	261	0.6432	-0.020338	0.681319	-0.503944
3955	3951	ad	KEGG_MEDICUS_REFERENCE_AREG_EGFR_RAS_ERK_SIGNALING_PATHWAY	14	0.65402	-0.10368	0.681319	-0.524013
3956	4046	ad	ISSAEVA_MLL2_TARGETS	51	0.6717	-0.056052	0.681319	-0.54035
3957	4005	ad	WP_NEOVASCULARISATION_PROCESSES	37	0.66365	-0.058293	0.682318	-0.44711
3958	3436	ad	GRAESSMANN_APOPTOSIS_BY_DOXORUBICIN_UP	1062	0.57781	-0.0053749	0.682318	-0.451732
3959	3829	ad	RATTENBACHER_BOUND_BY_CELF1	359	0.6371	-0.016031	0.682318	-0.457002
3960	3805	ad	MCBRYAN_PUBERTAL_BREAST_5_6WK_DN	119	0.63322	-0.028821	0.682318	-0.463111
3961	4049	ad	SHETH_LIVER_CANCER_VS_TXNIP_LOSS_PAM6	51	0.67239	-0.055171	0.682318	-0.485316
3962	3987	ad	HUMMERICH_SKIN_CANCER_PROGRESSION_UP	86	0.66098	-0.036665	0.682318	-0.496912
3963	3900	ad	WP_SARS_COV_2_MITOCHONDRIAL_CHRONIC_OXIDATIVE_STRESS_AND_ENDOTHELIAL_DYSFUNCTION	20	0.64648	-0.064005	0.683317	-0.395043
3964	3603	ad	MOOTHA_PGC	383	0.60277	-0.01159	0.683317	-0.416388
3965	4042	ad	REACTOME_SHC_MEDIATED_CASCADE_FGFR3	17	0.67107	-0.091422	0.683317	-0.465053
3966	3994	ad	RAY_TUMORIGENESIS_BY_ERBB2_CDC25A_UP	179	0.66196	-0.027462	0.683317	-0.494448
3967	4004	ad	LUND_SILENCED_BY_METHYLATION	14	0.66364	-0.10935	0.683317	-0.498622
3968	3854	ad	REACTOME_THE_ROLE_OF_GTSE1_IN_G2_M_PROGRESSION_AFTER_G2_CHECKPOINT	72	0.64043	-0.037867	0.684316	-0.477138
3969	3956	ad	FERREIRA_EWINGS_SARCOMA_UNSTABLE_VS_STABLE_UP	148	0.65503	-0.026598	0.684316	-0.477205
3970	3927	ad	REACTOME_INTRAFLAGELLAR_TRANSPORT	46	0.65052	-0.050228	0.684316	-0.493264
3971	3868	ad	KEGG_MEDICUS_REFERENCE_FLT3LG_FLT3_RAS_ERK_SIGNALING_PATHWAY	14	0.6422	-0.095859	0.684316	-0.524475
3972	4037	ad	KEGG_MEDICUS_VARIANT_BCR_ABL_FUSION_KINASE_TO_RAS_ERK_SIGNALING_PATHWAY	13	0.66934	-0.11572	0.684316	-0.549702
3973	3902	ad	ROZANOV_MMP14_TARGETS_SUBSET	31	0.64732	-0.052249	0.685315	-0.445173
3974	3905	ad	CONCANNON_APOPTOSIS_BY_EPOXOMICIN_DN	150	0.64751	-0.027114	0.685315	-0.466052
3975	3966	ad	WP_SMITH_MAGENIS_AND_POTOCKI_LUPSKI_SYNDROME_COPY_NUMBER_VARIATION	143	0.65766	-0.030308	0.685315	-0.482181
3976	3970	ad	KEGG_MEDICUS_REFERENCE_CXCR_GNB_G_ERK_SIGNALING_PATHWAY	26	0.65827	-0.064753	0.686314	-0.423521
3977	4125	ad	MYLLYKANGAS_AMPLIFICATION_HOT_SPOT_24	14	0.68363	-0.10375	0.686314	-0.459376
3978	4041	ad	REACTOME_PEROXISOMAL_LIPID_METABOLISM	28	0.67102	-0.071753	0.686314	-0.475832
3979	3980	ad	WP_H19_ACTION_RB_E2F1_SIGNALING_AND_CDK_BETA_CATENIN_ACTIVITY	13	0.65948	-0.11112	0.686314	-0.490795
3980	4140	ad	TURASHVILI_BREAST_NORMAL_DUCTAL_VS_LOBULAR_UP	58	0.68717	-0.053977	0.686314	-0.506603
3981	4050	ad	GESERICK_TERT_TARGETS_DN	21	0.67268	-0.087134	0.686314	-0.516074
3982	4101	ad	RODRIGUES_NTN1_TARGETS_UP	14	0.67987	-0.11767	0.686314	-0.523373
3983	3926	ad	WP_MAP3K1_ROLE_IN_PROMOTING_AND_BLOCKING_GONADAL_DETERMINATION	16	0.6505	-0.082373	0.687313	-0.454619
3984	4023	ad	REACTOME_BILE_ACID_AND_BILE_SALT_METABOLISM	45	0.66721	-0.054483	0.687313	-0.479566
3985	3957	ad	REACTOME_ABERRANT_REGULATION_OF_MITOTIC_EXIT_IN_CANCER_DUE_TO_RB1_DEFECTS	20	0.65554	-0.07687	0.687313	-0.490558
3986	4032	ad	GHANDHI_BYSTANDER_IRRADIATION_UP	72	0.66879	-0.045539	0.687313	-0.501198
3987	3833	ad	BROWNE_HCMV_INFECTION_16HR_UP	202	0.63772	-0.021971	0.687313	-0.502664
3988	4060	ad	WP_OXIDATIVE_PHOSPHORYLATION	33	0.6737	-0.077211	0.687313	-0.587441
3989	3726	ad	WANG_MLL_TARGETS	275	0.62277	-0.016765	0.688312	-0.434184
3990	3903	ad	DING_LUNG_CANCER_BY_MUTATION_RATE	20	0.64744	-0.073272	0.688312	-0.446155
3991	3895	ad	WP_THYMIC_STROMAL_LYMPHOPOIETIN_TSLP_SIGNALING_PATHWAY	37	0.64575	-0.050733	0.688312	-0.447389
3992	3977	ad	KEGG_MEDICUS_VARIANT_MUTATION_ACTIVATED_KIT_TO_RAS_ERK_SIGNALING_PATHWAY	13	0.65866	-0.11055	0.688312	-0.493706
3993	4067	ad	BENPORATH_PROLIFERATION	137	0.67458	-0.033641	0.688312	-0.558478
3994	3960	ad	REACTOME_SYNTHESIS_OF_VERY_LONG_CHAIN_FATTY_ACYL_COAS	19	0.65636	-0.069801	0.689311	-0.414794
3995	4012	ad	HUNSBERGER_EXERCISE_REGULATED_GENES	27	0.66483	-0.069165	0.689311	-0.445009
3996	3827	ad	PUJANA_BREAST_CANCER_LIT_INT_NETWORK	92	0.63697	-0.030712	0.689311	-0.446312
3997	3990	ad	SWEET_KRAS_TARGETS_DN	55	0.6615	-0.047917	0.689311	-0.472629
3998	3876	ad	STAMBOLSKY_TARGETS_OF_MUTATED_TP53_DN	48	0.64317	-0.04317	0.689311	-0.475452
3999	3965	ad	REACTOME_RND1_GTPASE_CYCLE	40	0.65763	-0.052303	0.689311	-0.488163
4000	3898	ad	WP_NOTCH_SIGNALING_PATHWAY	51	0.64623	-0.045084	0.689311	-0.49148
4001	4013	ad	REACTOME_TP53_REGULATES_TRANSCRIPTION_OF_CASPASE_ACTIVATORS_AND_CASPASES	11	0.66487	-0.11853	0.689311	-0.499846
4002	3913	ad	YAO_TEMPORAL_RESPONSE_TO_PROGESTERONE_CLUSTER_17	171	0.64828	-0.02545	0.689311	-0.523338
4003	3967	ad	LIANG_SILENCED_BY_METHYLATION_2	46	0.65797	-0.059468	0.689311	-0.542242
4004	4094	ad	WP_NUCLEOTIDE_EXCISION_REPAIR	42	0.67888	-0.069294	0.689311	-0.566042
4005	4158	ad	EHRLICH_ICF_SYNDROM_DN	12	0.6909	-0.12314	0.69031	-0.487604
4006	4108	ad	REACTOME_GLYCOGEN_STORAGE_DISEASES	14	0.68071	-0.11294	0.69031	-0.503475
4007	3963	ad	WP_IL_24_SIGNALING_PATHWAY	219	0.65697	-0.022581	0.69031	-0.50899
4008	3992	ad	VANDESLUIS_COMMD1_TARGETS_GROUP_4_DN	16	0.66161	-0.082563	0.691309	-0.458156
4009	4068	ad	WEST_ADRENOCORTICAL_TUMOR_MARKERS_DN	17	0.67458	-0.087715	0.691309	-0.476474
4010	4116	ad	KEGG_SELENOAMINO_ACID_METABOLISM	24	0.68204	-0.079024	0.691309	-0.500887
4011	4019	ad	WP_ATM_SIGNALING_IN_DEVELOPMENT_AND_DISEASE	39	0.66611	-0.058032	0.691309	-0.507569
4012	4106	ad	WP_FOXA2_PATHWAY	21	0.6805	-0.094204	0.691309	-0.517183
4013	4044	ad	KIM_MYCN_AMPLIFICATION_TARGETS_UP	82	0.67145	-0.043193	0.691309	-0.532724
4014	4145	ad	REACTOME_O_LINKED_GLYCOSYLATION	101	0.6877	-0.042693	0.691309	-0.564422
4015	4218	ad	REACTOME_GLYCOGEN_METABOLISM	22	0.69984	-0.10215	0.691309	-0.58614
4016	3952	ad	REACTOME_NEGATIVE_REGULATION_OF_FGFR2_SIGNALING	33	0.65405	-0.056396	0.692308	-0.463736
4017	4009	ad	KEGG_ECM_RECEPTOR_INTERACTION	82	0.66455	-0.039565	0.692308	-0.488346
4018	3986	ad	HE_PTEN_TARGETS_UP	18	0.66072	-0.083432	0.692308	-0.489208
4019	3814	ad	PID_LYSOPHOSPHOLIPID_PATHWAY	62	0.63461	-0.038338	0.692308	-0.493046
4020	4074	ad	BRUINS_UVC_RESPONSE_MIDDLE	89	0.67603	-0.042059	0.692308	-0.522247
4021	3899	ad	BLANCO_MELO_COVID19_SARS_COV_2_LOW_MOI_INFECTION_A594_ACE2_EXPRESSING_CELLS_UP	131	0.64636	-0.029382	0.693307	-0.50197
4022	3685	ad	MATSUDA_NATURAL_KILLER_DIFFERENTIATION	439	0.61682	-0.012603	0.693307	-0.504073
4023	4146	ad	REACTOME_ACTIVATION_OF_THE_TFAP2_AP_2_FAMILY_OF_TRANSCRIPTION_FACTORS	11	0.68811	-0.13186	0.693307	-0.508561
4024	3996	ad	REACTOME_REGULATION_OF_TP53_ACTIVITY_THROUGH_PHOSPHORYLATION	88	0.66223	-0.03827	0.693307	-0.529702
4025	3995	ad	PID_HEDGEHOG_2PATHWAY	21	0.6621	-0.084044	0.693307	-0.537038
4026	4115	ad	REACTOME_TOLL_LIKE_RECEPTOR_9_TLR9_CASCADE	98	0.68189	-0.041025	0.693307	-0.553929
4027	4088	ad	PID_SHP2_PATHWAY	55	0.67834	-0.054529	0.693307	-0.556355
4028	3981	ad	KEGG_MEDICUS_PATHOGEN_KSHV_VGPCR_TO_GNB_G_ERK_SIGNALING_PATHWAY	31	0.65958	-0.05988	0.694306	-0.473378
4029	4055	ad	BLANCO_MELO_COVID19_BRONCHIAL_EPITHELIAL_CELLS_SARS_COV_2_INFECTION_DN	50	0.67321	-0.055357	0.694306	-0.513848
4030	4090	ad	LINDVALL_IMMORTALIZED_BY_TERT_DN	64	0.67861	-0.049255	0.694306	-0.54645
4031	4086	ad	LEE_AGING_CEREBELLUM_UP	79	0.67805	-0.045011	0.694306	-0.548022
4032	4020	ad	REACTOME_SIGNALING_BY_FGFR_IN_DISEASE	61	0.66619	-0.047025	0.695305	-0.472449
4033	4073	ad	KIM_LRRC3B_TARGETS	30	0.67564	-0.071918	0.695305	-0.480538
4034	4164	ad	REACTOME_FRS_MEDIATED_FGFR4_SIGNALING	21	0.69177	-0.08463	0.695305	-0.486896
4035	3782	ad	BROWNE_HCMV_INFECTION_14HR_UP	139	0.63076	-0.024153	0.695305	-0.496045
4036	3953	ad	WONG_MITOCHONDRIA_GENE_MODULE	188	0.65412	-0.025084	0.695305	-0.503506
4037	4026	ad	REACTOME_DEADENYLATION_OF_MRNA	22	0.66765	-0.082691	0.695305	-0.519445
4038	4264	ad	MEISSNER_NPC_ICP_WITH_H3_UNMETHYLATED	21	0.70718	-0.10716	0.695305	-0.567626
4039	4021	ad	KEGG_MEDICUS_ENV_FACTOR_BPA_TO_RAS_ERK_SIGNALING_PATHWAY	12	0.66679	-0.11468	0.696304	-0.502973
4040	3935	ad	WP_UNFOLDED_PROTEIN_RESPONSE	23	0.65126	-0.073478	0.696304	-0.522525
4041	4015	ad	REACTOME_TRANSPORT_OF_MATURE_TRANSCRIPT_TO_CYTOPLASM	77	0.66528	-0.043178	0.696304	-0.556797
4042	4165	ad	TIAN_TNF_SIGNALING_VIA_NFKB	24	0.69187	-0.077065	0.697303	-0.452223
4043	3949	ad	REACTOME_GRB2_EVENTS_IN_ERBB2_SIGNALING	16	0.65388	-0.097159	0.697303	-0.508221
4044	4093	ad	GUO_HEX_TARGETS_DN	62	0.67887	-0.049432	0.697303	-0.525924
4045	3882	ad	OISHI_CHOLANGIOMA_STEM_CELL_LIKE_DN	253	0.64365	-0.019754	0.697303	-0.530025
4046	4095	ad	BIOCARTA_INTEGRIN_PATHWAY	33	0.67896	-0.073049	0.697303	-0.547334
4047	4052	ad	KEGG_MEDICUS_ENV_FACTOR_NNK_NNN_TO_RAS_ERK_SIGNALING_PATHWAY	18	0.67295	-0.10195	0.697303	-0.556002
4048	4079	ad	CHIANG_LIVER_CANCER_SUBCLASS_UNANNOTATED_DN	162	0.67735	-0.032994	0.697303	-0.561198
4049	3940	ad	WP_EXERCISE_INDUCED_CIRCADIAN_REGULATION	44	0.65253	-0.05015	0.698302	-0.482224
4050	4014	ad	WP_HAIR_FOLLICLE_DEVELOPMENT_ORGANOGENESIS_PART_2_OF_3	30	0.66506	-0.070012	0.698302	-0.490154
4051	4001	ad	REACTOME_BACTERIAL_INFECTION_PATHWAYS	68	0.66302	-0.04381	0.698302	-0.506486
4052	3896	ad	WAKABAYASHI_ADIPOGENESIS_PPARG_RXRA_BOUND_WITH_H4K20ME1_MARK	132	0.6458	-0.027834	0.698302	-0.521261
4053	4227	ad	KEGG_MEDICUS_REFERENCE_IL1_IL1R_JNK_SIGNALING_PATHWAY	17	0.70144	-0.10897	0.698302	-0.529262
4054	4148	ad	CLIMENT_BREAST_CANCER_COPY_NUMBER_UP	23	0.68859	-0.099448	0.698302	-0.549996
4055	4111	ad	MAGRANGEAS_MULTIPLE_MYELOMA_IGG_VS_IGA_UP	16	0.68136	-0.091249	0.699301	-0.45014
4056	3875	ad	STAMBOLSKY_RESPONSE_TO_VITAMIN_D3_UP	76	0.64306	-0.033604	0.699301	-0.474488
4057	4069	ad	KEGG_MEDICUS_REFERENCE_EP_NE_ADRB_CAMP_SIGNALING_PATHWAY	15	0.67487	-0.098921	0.699301	-0.492456
4058	3800	ad	MARTINEZ_RB1_AND_TP53_TARGETS_UP	569	0.63259	-0.012167	0.699301	-0.509714
4059	4169	ad	BIOCARTA_EICOSANOID_PATHWAY	21	0.69236	-0.092106	0.699301	-0.511518
4060	4029	ad	DARWICHE_SKIN_TUMOR_PROMOTER_DN	177	0.66824	-0.028115	0.699301	-0.520871
4061	3857	ad	REACTOME_SIGNALING_BY_RHO_GTPASES_MIRO_GTPASES_AND_RHOBTB3	610	0.6407	-0.012824	0.699301	-0.529796
4062	4129	ad	MUNSHI_MULTIPLE_MYELOMA_UP	70	0.68485	-0.049321	0.699301	-0.537943
4063	4105	ad	SABATES_COLORECTAL_ADENOMA_UP	126	0.68023	-0.037409	0.699301	-0.555612
4064	4033	ad	REACTOME_ACTIVATION_OF_THE_MRNA_UPON_BINDING_OF_THE_CAP_BINDING_COMPLEX_AND_EIFS_AND_SUBSEQUENT_BINDING_TO_43S	54	0.66904	-0.055512	0.699301	-0.576692
4065	4024	ad	KORKOLA_TERATOMA_UP	17	0.66732	-0.090224	0.7003	-0.454835
4066	4064	ad	REACTOME_INITIATION_OF_NUCLEAR_ENVELOPE_NE_REFORMATION	18	0.67408	-0.086504	0.7003	-0.481667
4067	4028	ad	WP_HISTONE_MODIFICATIONS	35	0.66787	-0.059859	0.7003	-0.482597
4068	4096	ad	PID_BMP_PATHWAY	39	0.67905	-0.063413	0.7003	-0.48907
4069	4036	ad	WP_SMALL_LIGAND_GPCRS	18	0.66915	-0.089495	0.7003	-0.492151
4070	4039	ad	SAUL_SEN_MAYO	120	0.66951	-0.034448	0.7003	-0.515778
4071	4179	ad	GRABARCZYK_BCL11B_TARGETS_UP	68	0.69346	-0.051608	0.7003	-0.527135
4072	3999	ad	SATO_SILENCED_BY_DEACETYLATION_IN_PANCREATIC_CANCER	38	0.66267	-0.058014	0.7003	-0.528742
4073	4000	ad	WP_CELL_LINEAGE_MAP_FOR_NEURONAL_DIFFERENTIATION	121	0.66278	-0.032746	0.7003	-0.536597
4074	4010	ad	GOTZMANN_EPITHELIAL_TO_MESENCHYMAL_TRANSITION_DN	194	0.66466	-0.026175	0.7003	-0.537974
4075	4059	ad	REACTOME_PLATELET_SENSITIZATION_BY_LDL	16	0.67368	-0.10225	0.7003	-0.539788
4076	3962	ad	ENK_UV_RESPONSE_KERATINOCYTE_DN	442	0.65664	-0.016584	0.701299	-0.489074
4077	3971	ad	EBAUER_TARGETS_OF_PAX3_FOXO1_FUSION_DN	46	0.65838	-0.051438	0.701299	-0.501203
4078	3969	ad	HASLINGER_B_CLL_WITH_17P13_DELETION	20	0.65824	-0.079935	0.701299	-0.533276
4079	4137	ad	WP_IMMUNE_RESPONSE_TO_TUBERCULOSIS	22	0.68664	-0.08129	0.702298	-0.482997
4080	4203	ad	REACTOME_PROSTACYCLIN_SIGNALLING_THROUGH_PROSTACYCLIN_RECEPTOR	19	0.69755	-0.089643	0.702298	-0.487011
4081	4100	ad	REACTOME_SYNTHESIS_OF_BILE_ACIDS_AND_BILE_SALTS	34	0.67952	-0.067059	0.702298	-0.500341
4082	4006	ad	REACTOME_G1_S_SPECIFIC_TRANSCRIPTION	27	0.66381	-0.066751	0.702298	-0.503898
4083	4109	ad	MA_MYELOID_DIFFERENTIATION_DN	41	0.6809	-0.064118	0.702298	-0.508584
4084	4139	ad	WP_DISORDERS_OF_BILE_ACID_SYNTHESIS_AND_BILIARY_TRANSPORT	29	0.68687	-0.075531	0.702298	-0.518037
4085	3972	ad	KEGG_MEDICUS_VARIANT_MUTATION_INACTIVATED_PDE11A_PDE8B_TO_ACTH_CORTISOL_SIGNALING_PATHWAY	20	0.65841	-0.080063	0.702298	-0.553357
4086	4030	ad	KOHN_EMT_EPITHELIAL	22	0.6683	-0.080429	0.703297	-0.46968
4087	4081	ad	WP_MONOAMINE_TRANSPORT	29	0.67759	-0.065644	0.703297	-0.50593
4088	4183	ad	REACTOME_TNF_RECEPTOR_SUPERFAMILY_TNFSF_MEMBERS_MEDIATING_NON_CANONICAL_NF_KB_PATHWAY	15	0.69382	-0.1096	0.703297	-0.508736
4089	3979	ad	GROSS_HYPOXIA_VIA_ELK3_AND_HIF1A_UP	126	0.65934	-0.030658	0.703297	-0.520047
4090	3964	ad	MOOTHA_MITOCHONDRIA	389	0.65711	-0.017601	0.703297	-0.537495
4091	4136	ad	NABA_PROTEOGLYCANS	33	0.6862	-0.075906	0.703297	-0.554146
4092	4066	ad	SCHAEFFER_PROSTATE_DEVELOPMENT_6HR_UP	139	0.67442	-0.033146	0.703297	-0.559833
4093	4127	ad	BILANGES_SERUM_SENSITIVE_GENES	72	0.68457	-0.051658	0.703297	-0.598937
4094	4134	ad	YUAN_ZNF143_PARTNERS	19	0.68594	-0.11802	0.703297	-0.637439
4095	3984	ad	SMID_BREAST_CANCER_RELAPSE_IN_LUNG_UP	22	0.66009	-0.070579	0.704296	-0.470728
4096	4034	ad	REACTOME_ADVANCED_GLYCOSYLATION_ENDPRODUCT_RECEPTOR_SIGNALING	13	0.66911	-0.091447	0.704296	-0.484299
4097	4040	ad	GRAESSMANN_RESPONSE_TO_MC_AND_SERUM_DEPRIVATION_UP	200	0.67016	-0.026781	0.704296	-0.548802
4098	4121	ad	OUELLET_OVARIAN_CANCER_INVASIVE_VS_LMP_UP	103	0.68281	-0.041869	0.704296	-0.570907
4099	3974	ad	SIMBULAN_PARP1_TARGETS_DN	16	0.65851	-0.07738	0.705295	-0.427083
4100	4107	ad	BIOCARTA_CARM1_PATHWAY	12	0.68054	-0.10624	0.705295	-0.462353
4101	4141	ad	REACTOME_AMINO_ACIDS_REGULATE_MTORC1	50	0.68725	-0.056733	0.705295	-0.533088
4102	4070	ad	DAZARD_RESPONSE_TO_UV_SCC_UP	86	0.67495	-0.041535	0.706294	-0.520153
4103	4078	ad	VERHAAK_GLIOBLASTOMA_PRONEURAL	147	0.67687	-0.031702	0.706294	-0.524734
4104	4161	ad	SARTIPY_BLUNTED_BY_INSULIN_RESISTANCE_UP	17	0.69132	-0.10116	0.706294	-0.534892
4105	4008	ad	REACTOME_UCH_PROTEINASES	79	0.66448	-0.044579	0.706294	-0.602578
4106	4142	ad	KEGG_MEDICUS_PATHOGEN_HPV_E6_TO_NOTCH_SIGNALING_PATHWAY_N00382	13	0.68733	-0.11424	0.707293	-0.521755
4107	4167	ad	PID_INSULIN_PATHWAY	44	0.69203	-0.062335	0.707293	-0.538795
4108	4262	ad	BAE_BRCA1_TARGETS_DN	29	0.70696	-0.091952	0.707293	-0.61771
4109	4154	ad	TAKEDA_TARGETS_OF_NUP98_HOXA9_FUSION_6HR_DN	41	0.69061	-0.06919	0.708292	-0.543408
4110	3930	ad	THUM_SYSTOLIC_HEART_FAILURE_UP	372	0.65076	-0.017305	0.708292	-0.555094
4111	4092	ad	WP_PURINERGIC_SIGNALING	29	0.6787	-0.083245	0.708292	-0.59308
4112	4104	ad	REACTOME_DEGRADATION_OF_GLI1_BY_THE_PROTEASOME	56	0.68011	-0.057388	0.708292	-0.595246
4113	4220	ad	FIGUEROA_AML_METHYLATION_CLUSTER_4_UP	97	0.70003	-0.046329	0.708292	-0.595513
4114	4089	ad	LEE_NEURAL_CREST_STEM_CELL_UP	137	0.67838	-0.035779	0.708292	-0.607175
4115	4083	ad	REACTOME_CYTOPROTECTION_BY_HMOX1	59	0.67766	-0.056343	0.708292	-0.61033
4116	4048	ad	REACTOME_DISEASES_OF_PROGRAMMED_CELL_DEATH	42	0.67184	-0.055174	0.709291	-0.479493
4117	4123	ad	PID_FAK_PATHWAY	57	0.68319	-0.050807	0.709291	-0.48307
4118	4087	ad	SEKI_INFLAMMATORY_RESPONSE_LPS_UP	72	0.67829	-0.046285	0.709291	-0.519732
4119	4045	ad	FISCHER_G1_S_CELL_CYCLE	173	0.67163	-0.029449	0.709291	-0.5524
4120	4130	ad	WP_IL_26_SIGNALING_PATHWAYS	45	0.68531	-0.0587	0.709291	-0.555062
4121	4098	ad	RIZKI_TUMOR_INVASIVENESS_3D_UP	185	0.67937	-0.029823	0.709291	-0.555895
4122	4202	ad	REACTOME_KSRP_KHSRP_BINDS_AND_DESTABILIZES_MRNA	17	0.6973	-0.13291	0.709291	-0.714448
4123	4219	ad	TANG_SENESCENCE_TP53_TARGETS_DN	51	0.69989	-0.059112	0.71029	-0.510333
4124	4091	ad	REACTOME_FOXO_MEDIATED_TRANSCRIPTION	64	0.67865	-0.046781	0.71029	-0.512661
4125	4166	ad	RICKMAN_HEAD_AND_NECK_CANCER_F	50	0.69189	-0.060139	0.71029	-0.564025
4126	4181	ad	WILCOX_RESPONSE_TO_PROGESTERONE_DN	56	0.69352	-0.061475	0.71029	-0.597278
4127	4110	ad	SABATES_COLORECTAL_ADENOMA_SIZE_UP	14	0.68099	-0.093024	0.711289	-0.446466
4128	4171	ad	BIOCARTA_TGFB_PATHWAY	19	0.69256	-0.090502	0.711289	-0.51966
4129	4191	ad	REACTOME_INTERLEUKIN_6_FAMILY_SIGNALING	24	0.6956	-0.086214	0.711289	-0.539099
4130	4194	ad	WESTON_VEGFA_TARGETS_3HR	58	0.69619	-0.057439	0.711289	-0.543971
4131	4047	ad	LINDGREN_BLADDER_CANCER_CLUSTER_3_DN	203	0.67177	-0.02759	0.711289	-0.551605
4132	4153	ad	REACTOME_FORMATION_OF_SENESCENCE_ASSOCIATED_HETEROCHROMATIN_FOCI_SAHF	11	0.69039	-0.12576	0.711289	-0.554349
4133	4112	ad	DARWICHE_SKIN_TUMOR_PROMOTER_UP	130	0.68158	-0.033912	0.711289	-0.567527
4134	4245	ad	GRAHAM_CML_QUIESCENT_VS_CML_DIVIDING_UP	22	0.70423	-0.10414	0.711289	-0.580288
4135	4206	ad	LANDIS_BREAST_CANCER_PROGRESSION_UP	40	0.69801	-0.073819	0.711289	-0.583578
4136	4080	ad	WP_1P36_COPY_NUMBER_VARIATION_SYNDROME	84	0.67753	-0.058162	0.711289	-0.735331
4137	4155	ad	RIZ_ERYTHROID_DIFFERENTIATION_HBZ	37	0.69071	-0.068375	0.712288	-0.543852
4138	4187	ad	WP_MET_IN_TYPE_1_PAPILLARY_RENAL_CELL_CARCINOMA	52	0.69498	-0.062091	0.712288	-0.564074
4139	4266	ad	LEE_LIVER_CANCER_E2F1_UP	60	0.70745	-0.060178	0.712288	-0.568296
4140	4267	ad	REACTOME_ADP_SIGNALLING_THROUGH_P2Y_PURINOCEPTOR_12	22	0.70783	-0.085259	0.713287	-0.482426
4141	3959	ad	WP_EBSTEIN_BARR_VIRUS_LMP1_SIGNALING	19	0.656	-0.073343	0.713287	-0.488874
4142	4152	ad	PUJANA_XPRSS_INT_NETWORK	155	0.69029	-0.033418	0.713287	-0.539173
4143	4195	ad	BRACHAT_RESPONSE_TO_CAMPTOTHECIN_DN	39	0.69622	-0.066203	0.713287	-0.548712
4144	4076	ad	DAVICIONI_MOLECULAR_ARMS_VS_ERMS_DN	162	0.67637	-0.031427	0.713287	-0.600924
4145	4119	ad	CHANGOLKAR_H2AFY_TARGETS_UP	42	0.6824	-0.067236	0.713287	-0.602883
4146	4075	ad	VERRECCHIA_RESPONSE_TO_TGFB1_C2	20	0.67635	-0.076699	0.714286	-0.461049
4147	4002	ad	LIM_MAMMARY_LUMINAL_PROGENITOR_UP	57	0.66316	-0.046556	0.714286	-0.4884
4148	4294	ad	DORN_ADENOVIRUS_INFECTION_12HR_DN	30	0.7126	-0.086887	0.714286	-0.546325
4149	4082	ad	KEGG_MEDICUS_REFERENCE_FGF_FGFR_RAS_ERK_SIGNALING_PATHWAY	33	0.67765	-0.070963	0.714286	-0.566318
4150	4238	ad	COWLING_MYCN_TARGETS	39	0.70314	-0.079517	0.715285	-0.60108
4151	4223	ad	REACTOME_THE_NLRP3_INFLAMMASOME	16	0.70038	-0.10575	0.716284	-0.543271
4152	4120	ad	MURAKAMI_UV_RESPONSE_6HR_DN	20	0.68256	-0.087036	0.716284	-0.551943
4153	4114	ad	HOLLERN_EMT_BREAST_TUMOR_UP	127	0.68174	-0.036824	0.716284	-0.569102
4154	3919	ad	DELACROIX_RAR_BOUND_ES	414	0.64909	-0.0167	0.716284	-0.580414
4155	4157	ad	REACTOME_SCF_SKP2_MEDIATED_DEGRADATION_OF_P27_P21	55	0.69084	-0.061748	0.716284	-0.635078
4156	4333	ad	KEGG_MEDICUS_REFERENCE_HOMOLOGOUS_RECOMBINATION_IN_ICLR	13	0.72022	-0.17177	0.716284	-0.749852
4157	4204	ad	KEGG_MEDICUS_REFERENCE_IGF_IGF1R_PI3K_SIGNALING_PATHWAY	13	0.6976	-0.11222	0.717283	-0.511828
4158	4053	ad	PAL_PRMT5_TARGETS_UP	180	0.67317	-0.027423	0.717283	-0.558439
4159	4210	ad	KEGG_GAP_JUNCTION	84	0.69879	-0.051416	0.717283	-0.614188
4160	4235	ad	IBRAHIM_NRF1_DOWN	129	0.70265	-0.042696	0.717283	-0.643232
4161	4051	ad	HASLINGER_B_CLL_WITH_6Q21_DELETION	11	0.67282	-0.10821	0.718282	-0.512579
4162	3934	ad	RUTELLA_RESPONSE_TO_CSF2RB_AND_IL4_DN	300	0.65116	-0.018605	0.718282	-0.576228
4163	4247	ad	MATZUK_SPERMATOZOA	105	0.70459	-0.044118	0.718282	-0.579782
4164	4135	ad	REACTOME_CILIUM_ASSEMBLY	181	0.68603	-0.031158	0.718282	-0.582902
4165	4061	ad	IIZUKA_LIVER_CANCER_PROGRESSION_L0_L1_UP	13	0.67372	-0.096218	0.719281	-0.481308
4166	4085	ad	PID_TNF_PATHWAY	43	0.67784	-0.0569	0.719281	-0.495625
4167	4102	ad	MIKKELSEN_MEF_LCP_WITH_H3K4ME3	111	0.67991	-0.038945	0.719281	-0.542103
4168	4099	ad	PID_REG_GR_PATHWAY	80	0.67942	-0.043824	0.719281	-0.550215
4169	4172	ad	LEE_EARLY_T_LYMPHOCYTE_UP	96	0.69269	-0.04224	0.719281	-0.574702
4170	4131	ad	WP_GLYOXYLATE_METABOLISM	11	0.68547	-0.14071	0.719281	-0.597054
4171	4188	ad	KEGG_MEDICUS_VARIANT_MUTATION_ACTIVATED_FGFR3_TO_RAS_ERK_SIGNALING_PATHWAY	15	0.69527	-0.13172	0.719281	-0.672606
4172	4170	ad	KYNG_NORMAL_AGING_UP	13	0.69248	-0.11628	0.72028	-0.513153
4173	4133	ad	REACTOME_PYRUVATE_METABOLISM_AND_CITRIC_ACID_TCA_CYCLE	51	0.68578	-0.059164	0.72028	-0.562342
4174	4213	ad	BIOCARTA_DREAM_PATHWAY	13	0.69957	-0.12886	0.72028	-0.586477
4175	4250	ad	XU_GH1_AUTOCRINE_TARGETS_DN	116	0.70506	-0.042813	0.72028	-0.589134
4176	4359	ad	GU_PDEF_TARGETS_UP	68	0.72382	-0.061808	0.72028	-0.612167
4177	4199	ad	REACTOME_REGULATION_OF_IFNG_SIGNALING	14	0.69664	-0.10503	0.721279	-0.488466
4178	4196	ad	TORCHIA_TARGETS_OF_EWSR1_FLI1_FUSION_TOP20_DN	18	0.69623	-0.10084	0.721279	-0.532076
4179	4144	ad	WP_DEVELOPMENT_AND_HETEROGENEITY_OF_THE_ILC_FAMILY	32	0.68753	-0.075211	0.721279	-0.568848
4180	4215	ad	TENEDINI_MEGAKARYOCYTE_MARKERS	58	0.69971	-0.055017	0.721279	-0.577036
4181	4224	ad	BOYLAN_MULTIPLE_MYELOMA_C_D_UP	123	0.70082	-0.041584	0.721279	-0.578664
4182	4243	ad	KASLER_HDAC7_TARGETS_2_DN	31	0.70385	-0.08066	0.721279	-0.600153
4183	4184	ad	CHARAFE_BREAST_CANCER_BASAL_VS_MESENCHYMAL_DN	50	0.69385	-0.064485	0.721279	-0.626625
4184	3976	ad	GOZGIT_ESR1_TARGETS_DN	655	0.65862	-0.014478	0.721279	-0.637847
4185	4071	ad	TONKS_TARGETS_OF_RUNX1_RUNX1T1_FUSION_ERYTHROCYTE_UP	144	0.67541	-0.031146	0.722278	-0.548227
4186	4177	ad	MEBARKI_HCC_PROGENITOR_WNT_DN	71	0.69325	-0.050652	0.722278	-0.549896
4187	4190	ad	WP_GROWTH_FACTORS_AND_HORMONES_IN_BETA_CELL_PROLIFERATION	26	0.69539	-0.081516	0.722278	-0.556349
4188	4327	ad	OZANNE_AP1_TARGETS_UP	14	0.71974	-0.12799	0.722278	-0.569383
4189	4022	ad	REACTOME_CELL_CYCLE_CHECKPOINTS	241	0.66708	-0.024726	0.722278	-0.600527
4190	4197	ad	JINESH_BLEBBISHIELD_TRANSFORMED_STEM_CELL_SPHERES_UP	154	0.69627	-0.035025	0.723277	-0.587421
4191	4268	ad	KEGG_MEDICUS_REFERENCE_DNA_REPLICATION_LICENSING	24	0.70793	-0.095556	0.723277	-0.587798
4192	4209	ad	WP_SOMATIC_SEX_DETERMINATION	13	0.69876	-0.12405	0.723277	-0.594306
4193	4207	ad	REACTOME_GASTRIN_CREB_SIGNALLING_PATHWAY_VIA_PKC_AND_MAPK	17	0.69857	-0.11565	0.723277	-0.615104
4194	4084	ad	ZHOU_INFLAMMATORY_RESPONSE_FIMA_UP	424	0.67782	-0.019719	0.723277	-0.646021
4195	4229	ad	MACAEVA_PBMC_RESPONSE_TO_IR	93	0.70186	-0.04894	0.723277	-0.668698
4196	4302	ad	KEGG_MEDICUS_ENV_FACTOR_ZN_TO_ANTEROGRADE_AXONAL_TRANSPORT	18	0.71401	-0.12762	0.723277	-0.670585
4197	4353	ad	WP_GENE_REGULATORY_NETWORK_MODELLING_SOMITOGENESIS	11	0.72315	-0.13247	0.724276	-0.473677
4198	4244	ad	PID_TCPTP_PATHWAY	41	0.70415	-0.070119	0.724276	-0.579218
4199	4234	ad	SHIN_B_CELL_LYMPHOMA_CLUSTER_3	27	0.70238	-0.083398	0.724276	-0.585731
4200	4328	ad	REACTOME_REGULATION_OF_INSULIN_SECRETION	77	0.71992	-0.054286	0.725275	-0.581871
4201	4147	ad	RICKMAN_TUMOR_DIFFERENTIATED_WELL_VS_MODERATELY_UP	97	0.6883	-0.046215	0.725275	-0.601758
4202	3791	ad	REACTOME_RNA_POLYMERASE_II_TRANSCRIPTION	1243	0.63167	-0.0090211	0.725275	-0.610144
4203	4160	ad	WIEDERSCHAIN_TARGETS_OF_BMI1_AND_PCGF2	56	0.69118	-0.054346	0.726274	-0.554951
4204	4304	ad	KEGG_MEDICUS_VARIANT_AMPLIFIED_MYC_TO_CELL_CYCLE_G1_S	11	0.71454	-0.15291	0.726274	-0.59027
4205	4288	ad	REACTOME_FORMATION_OF_WDR5_CONTAINING_HISTONE_MODIFYING_COMPLEXES	36	0.71187	-0.080293	0.726274	-0.600674
4206	4208	ad	NGUYEN_NOTCH1_TARGETS_UP	26	0.69871	-0.090619	0.726274	-0.605892
4207	4117	ad	REACTOME_CELL_CYCLE_MITOTIC	468	0.68228	-0.019518	0.726274	-0.608624
4208	4251	ad	KEGG_PATHOGENIC_ESCHERICHIA_COLI_INFECTION	53	0.70521	-0.064586	0.726274	-0.611834
4209	4289	ad	KEGG_NUCLEOTIDE_EXCISION_REPAIR	41	0.71198	-0.085557	0.726274	-0.695835
4210	4225	ad	REACTOME_NEGATIVE_REGULATION_OF_TCF_DEPENDENT_SIGNALING_BY_WNT_LIGAND_ANTAGONISTS	15	0.70115	-0.116	0.727273	-0.589132
4211	4252	ad	WP_PATHOGENIC_ESCHERICHIA_COLI_INFECTION	53	0.70521	-0.064586	0.727273	-0.596438
4212	4331	ad	KAAB_FAILED_HEART_VENTRICLE_DN	38	0.72016	-0.08277	0.727273	-0.609739
4213	4272	ad	WP_NSP1_FROM_SARS_COV_2_INHIBITS_TRANSLATION_INITIATION_IN_THE_HOST_CELL	14	0.70837	-0.131	0.727273	-0.626705
4214	4176	ad	KEGG_OXIDATIVE_PHOSPHORYLATION	93	0.69322	-0.047375	0.727273	-0.638777
4215	3873	ad	WEI_MYCN_TARGETS_WITH_E_BOX	722	0.64297	-0.012253	0.728272	-0.593513
4216	4295	ad	WP_GLUCOCORTICOID_BIOSYNTHESIS	13	0.71279	-0.129	0.728272	-0.600609
4217	4103	ad	AMUNDSON_RESPONSE_TO_ARSENITE	195	0.67998	-0.031016	0.728272	-0.649787
4218	4017	ad	REACTOME_SENSORY_PERCEPTION	589	0.66584	-0.020371	0.728272	-0.765199
4219	4413	ad	YANG_BREAST_CANCER_ESR1_UP	34	0.73206	-0.087686	0.729271	-0.557652
4220	4151	ad	BOSCO_INTERFERON_INDUCED_ANTIVIRAL_MODULE	72	0.6891	-0.048008	0.729271	-0.558709
4221	4311	ad	PID_ARF6_DOWNSTREAM_PATHWAY	15	0.71688	-0.12155	0.729271	-0.560312
4222	4263	ad	KEGG_ALDOSTERONE_REGULATED_SODIUM_REABSORPTION	38	0.707	-0.071971	0.729271	-0.57688
4223	4254	ad	REACTOME_G_ALPHA_Z_SIGNALLING_EVENTS	48	0.70532	-0.063719	0.729271	-0.586229
4224	4186	ad	CHIANG_LIVER_CANCER_SUBCLASS_POLYSOMY7_UP	68	0.69471	-0.056517	0.729271	-0.624767
4225	4126	ad	KIM_ALL_DISORDERS_DURATION_CORR_DN	135	0.6841	-0.035716	0.729271	-0.635025
4226	4269	ad	WP_METABOLIC_PATHWAYS_OF_FIBROBLASTS	30	0.70796	-0.078214	0.73027	-0.560115
4227	4282	ad	REACTOME_SIGNALING_BY_FGFR3	39	0.71089	-0.072458	0.73027	-0.563707
4228	4286	ad	SHIPP_DLBCL_VS_FOLLICULAR_LYMPHOMA_UP	44	0.7116	-0.066396	0.73027	-0.576072
4229	4457	ad	DELLA_RESPONSE_TO_TSA_AND_BUTYRATE	21	0.73963	-0.11694	0.73027	-0.59847
4230	4241	ad	KIM_ALL_DISORDERS_OLIGODENDROCYTE_NUMBER_CORR_DN	31	0.70366	-0.082311	0.73027	-0.618311
4231	4113	ad	BIOCARTA_MCM_PATHWAY	18	0.68158	-0.10402	0.73027	-0.625463
4232	4192	ad	REACTOME_ACTIVATION_OF_NMDA_RECEPTORS_AND_POSTSYNAPTIC_EVENTS	84	0.6961	-0.050498	0.73027	-0.64313
4233	4222	ad	NABA_ECM_AFFILIATED	162	0.7002	-0.038789	0.73027	-0.646934
4234	4178	ad	WP_ENDODERM_DIFFERENTIATION	132	0.6934	-0.037956	0.731269	-0.580425
4235	4402	ad	IIZUKA_LIVER_CANCER_PROGRESSION_G2_G3_UP	23	0.73016	-0.11017	0.731269	-0.615396
4236	4198	ad	CARRILLOREIXACH_MRS3_VS_LOWER_RISK_HEPATOBLASTOMA_DN	141	0.69631	-0.038711	0.731269	-0.634424
4237	4200	ad	SENGUPTA_NASOPHARYNGEAL_CARCINOMA_WITH_LMP1_DN	148	0.6971	-0.037358	0.731269	-0.684966
4238	4334	ad	BOGNI_TREATMENT_RELATED_MYELOID_LEUKEMIA_UP	26	0.72042	-0.10972	0.731269	-0.727513
4239	4205	ad	WANG_RESPONSE_TO_GSK3_INHIBITOR_SB216763_UP	319	0.69763	-0.024592	0.732268	-0.570913
4240	4159	ad	BROWN_MYELOID_CELL_DEVELOPMENT_DN	119	0.69113	-0.037824	0.732268	-0.577555
4241	4226	ad	WP_GLYCOLYSIS_AND_GLUCONEOGENESIS	42	0.70135	-0.065561	0.732268	-0.594184
4242	4231	ad	CROMER_METASTASIS_UP	59	0.70192	-0.058274	0.732268	-0.607512
4243	4143	ad	VANASSE_BCL2_TARGETS_DN	56	0.68734	-0.057611	0.732268	-0.613908
4244	4323	ad	SANA_RESPONSE_TO_IFNG_UP	71	0.71917	-0.061825	0.732268	-0.707465
4245	4228	ad	PID_HIF1_TFPATHWAY	65	0.70153	-0.051969	0.733267	-0.560616
4246	4149	ad	REACTOME_NITRIC_OXIDE_STIMULATES_GUANYLATE_CYCLASE	19	0.6886	-0.094653	0.733267	-0.586714
4247	4122	ad	REACTOME_REGULATION_OF_PTEN_GENE_TRANSCRIPTION	59	0.68303	-0.052883	0.733267	-0.591165
4248	4212	ad	UEDA_CENTRAL_CLOCK	81	0.69909	-0.050041	0.733267	-0.603197
4249	4249	ad	GAVIN_FOXP3_TARGETS_CLUSTER_P3	146	0.70483	-0.03803	0.733267	-0.617411
4250	4303	ad	REACTOME_GLYCOSPHINGOLIPID_CATABOLISM	31	0.71439	-0.08932	0.733267	-0.618017
4251	4348	ad	REACTOME_HS_GAG_BIOSYNTHESIS	28	0.72242	-0.098258	0.733267	-0.632652
4252	4242	ad	KEGG_MEDICUS_REFERENCE_MICROTUBULE_NUCLEATION	27	0.70371	-0.094689	0.733267	-0.637277
4253	4465	ad	PELLICCIOTTA_HDAC_IN_ANTIGEN_PRESENTATION_UP	60	0.74097	-0.078578	0.733267	-0.756355
4254	4372	ad	REACTOME_CREB1_PHOSPHORYLATION_THROUGH_THE_ACTIVATION_OF_ADENYLATE_CYCLASE	11	0.72664	-0.14614	0.734266	-0.569319
4255	4173	ad	BIOCARTA_TOB1_PATHWAY	19	0.6929	-0.10186	0.734266	-0.636065
4256	4253	ad	REACTOME_GP1B_IX_V_ACTIVATION_SIGNALLING	11	0.70528	-0.14681	0.734266	-0.641467
4257	4163	ad	REACTOME_GAMMA_CARBOXYLATION_HYPUSINYLATION_HYDROXYLATION_AND_ARYLSULFATASE_ACTIVATION	52	0.69176	-0.064313	0.734266	-0.643952
4258	4270	ad	WP_ANGIOPOIETIN_LIKE_PROTEIN_8_REGULATORY_PATHWAY	124	0.70797	-0.043071	0.734266	-0.645647
4259	4255	ad	KEGG_MEDICUS_VARIANT_DUPLICATION_OR_MUTATION_ACTIVATED_FLT3_TO_RAS_ERK_SIGNALING_PATHWAY	13	0.70534	-0.14356	0.734266	-0.677524
4260	4261	ad	DELYS_THYROID_CANCER_UP	417	0.70631	-0.023667	0.734266	-0.685357
4261	4301	ad	REACTOME_MAP2K_AND_MAPK_ACTIVATION	37	0.71371	-0.090152	0.734266	-0.709934
4262	4391	ad	REACTOME_MEIOSIS	55	0.72923	-0.070372	0.735265	-0.603867
4263	4299	ad	MIKKELSEN_IPS_LCP_WITH_H3K4ME3	156	0.71332	-0.038283	0.735265	-0.637988
4264	4284	ad	BLANCO_MELO_COVID19_SARS_COV_2_INFECTION_A594_ACE2_EXPRESSING_CELLS_DN	90	0.71105	-0.050068	0.735265	-0.658412
4265	4185	ad	WP_GABA_RECEPTOR_SIGNALING	28	0.69416	-0.097409	0.735265	-0.667835
4266	4246	ad	KEGG_MEDICUS_VARIANT_MUTATION_INACTIVATED_RASD1_TO_CRHR_PKA_ACTH_SIGNALING_PATHWAY	27	0.70455	-0.087467	0.736264	-0.572485
4267	4175	ad	KYNG_DNA_DAMAGE_BY_UV	51	0.69319	-0.059351	0.736264	-0.601226
4268	4283	ad	LEE_LIVER_CANCER_MYC_TGFA_UP	58	0.71102	-0.063345	0.736264	-0.643271
4269	4390	ad	REACTOME_NF_KB_IS_ACTIVATED_AND_SIGNALS_SURVIVAL	12	0.72915	-0.18138	0.736264	-0.738395
4270	4287	ad	LANG_MYB_FAMILY_TARGETS	28	0.71171	-0.078708	0.737263	-0.551621
4271	4379	ad	REACTOME_NEGATIVE_REGULATION_OF_FGFR3_SIGNALING	28	0.72784	-0.090416	0.737263	-0.56565
4272	4358	ad	PEART_HDAC_PROLIFERATION_CLUSTER_UP	51	0.7238	-0.066329	0.737263	-0.579606
4273	4376	ad	WP_GPCRS_OTHER	77	0.7272	-0.061834	0.737263	-0.676271
4274	4292	ad	REACTOME_ADORA2B_MEDIATED_ANTI_INFLAMMATORY_CYTOKINES_PRODUCTION	42	0.71253	-0.065971	0.738262	-0.553443
4275	4366	ad	PID_PI3KCI_AKT_PATHWAY	34	0.7249	-0.079879	0.738262	-0.567625
4276	4296	ad	PID_MYC_ACTIV_PATHWAY	77	0.71282	-0.053127	0.738262	-0.582423
4277	4180	ad	REACTOME_NUCLEAR_ENVELOPE_NE_REASSEMBLY	71	0.69347	-0.049735	0.738262	-0.591782
4278	4256	ad	REACTOME_FGFR1_MUTANT_RECEPTOR_ACTIVATION	30	0.70568	-0.080587	0.738262	-0.599606
4279	4156	ad	REACTOME_COMPLEX_I_BIOGENESIS	47	0.69081	-0.066064	0.738262	-0.611974
4280	4347	ad	BROWNE_HCMV_INFECTION_12HR_UP	101	0.72237	-0.049288	0.738262	-0.64351
4281	4411	ad	TSUNODA_CISPLATIN_RESISTANCE_UP	12	0.7317	-0.19064	0.738262	-0.757861
4282	4221	ad	WP_CARDIOMYOCYTE_SIGNALING_PATHWAYS_CONVERGING_ON_TITIN	31	0.70012	-0.071249	0.739261	-0.569366
4283	4150	ad	PID_ERBB2_ERBB3_PATHWAY	43	0.68873	-0.062989	0.739261	-0.575718
4284	4237	ad	LEIN_NEURON_MARKERS	57	0.70286	-0.060604	0.739261	-0.602205
4285	4335	ad	LEE_METASTASIS_AND_ALTERNATIVE_SPLICING_UP	65	0.72077	-0.061119	0.739261	-0.612053
4286	4355	ad	REACTOME_MITOTIC_G2_G2_M_PHASES	187	0.72338	-0.036621	0.739261	-0.649292
4287	4326	ad	REACTOME_GLYCEROPHOSPHOLIPID_BIOSYNTHESIS	114	0.71954	-0.049397	0.739261	-0.651063
4288	4383	ad	OHGUCHI_LIVER_HNF4A_TARGETS_UP	47	0.72859	-0.077089	0.739261	-0.660292
4289	4275	ad	ZWANG_CLASS_3_TRANSIENTLY_INDUCED_BY_EGF	209	0.70951	-0.033018	0.74026	-0.64878
4290	4369	ad	REACTOME_P75_NTR_RECEPTOR_MEDIATED_SIGNALLING	90	0.72569	-0.055566	0.74026	-0.651837
4291	4401	ad	WP_FEMALE_STEROID_HORMONES_IN_CARDIOMYOCYTE_ENERGY_METABOLISM	13	0.73008	-0.15681	0.74026	-0.678492
4292	4265	ad	ACEVEDO_LIVER_CANCER_WITH_H3K9ME3_UP	115	0.70739	-0.047435	0.74026	-0.686301
4293	4399	ad	GAJATE_RESPONSE_TO_TRABECTEDIN_DN	16	0.7299	-0.14241	0.74026	-0.68902
4294	4404	ad	REACTOME_TANDEM_PORE_DOMAIN_POTASSIUM_CHANNELS	12	0.73052	-0.18986	0.74026	-0.828852
4295	4277	ad	KEGG_MEDICUS_PATHOGEN_HPV_E6_TO_NOTCH_SIGNALING_PATHWAY_N00381	12	0.70989	-0.13883	0.741259	-0.636763
4296	4233	ad	YAMASHITA_LIVER_CANCER_WITH_EPCAM_DN	17	0.70228	-0.11969	0.741259	-0.669704
4297	4363	ad	REACTOME_TICAM1_DEPENDENT_ACTIVATION_OF_IRF3_IRF7	12	0.72418	-0.1604	0.741259	-0.688516
4298	4274	ad	KAAB_FAILED_HEART_ATRIUM_DN	132	0.70936	-0.041824	0.741259	-0.691368
4299	4280	ad	REACTOME_PEPTIDE_HORMONE_BIOSYNTHESIS	13	0.71032	-0.14713	0.741259	-0.69322
4300	4345	ad	KEGG_BASAL_CELL_CARCINOMA	55	0.72213	-0.070651	0.741259	-0.70538
4301	4373	ad	WP_IL_7_SIGNALING_PATHWAY	18	0.72673	-0.1128	0.742258	-0.578518
4302	4138	ad	GARY_CD5_TARGETS_UP	420	0.68672	-0.020177	0.742258	-0.630658
4303	4393	ad	ALONSO_METASTASIS_DN	23	0.72931	-0.11058	0.742258	-0.638263
4304	4398	ad	VANDESLUIS_COMMD1_TARGETS_GROUP_3_DN	34	0.72987	-0.098073	0.742258	-0.724603
4305	4248	ad	WP_INTRACELLULAR_TRAFFICKING_PROTEINS_INVOLVED_IN_CMT_NEUROPATHY	26	0.70472	-0.085649	0.743257	-0.572687
4306	4318	ad	REACTOME_ZYGOTIC_GENOME_ACTIVATION_ZGA	13	0.71758	-0.13623	0.743257	-0.592617
4307	4409	ad	ZWANG_EGF_PERSISTENTLY_DN	55	0.73115	-0.067748	0.743257	-0.599331
4308	4360	ad	PID_ECADHERIN_STABILIZATION_PATHWAY	39	0.72395	-0.074739	0.743257	-0.612192
4309	4349	ad	REACTOME_MRNA_DECAY_BY_5_TO_3_EXORIBONUCLEASE	15	0.72243	-0.12484	0.743257	-0.646186
4310	4344	ad	WP_PATHWAYS_AFFECTED_IN_ADENOID_CYSTIC_CARCINOMA	55	0.72178	-0.069565	0.743257	-0.657379
4311	4460	ad	WAGNER_APO2_SENSITIVITY	26	0.74005	-0.10811	0.743257	-0.665432
4312	4201	ad	REACTOME_P38MAPK_EVENTS	13	0.69717	-0.12142	0.744256	-0.599174
4313	4309	ad	VERHAAK_AML_WITH_NPM1_MUTATED_UP	170	0.71606	-0.038353	0.744256	-0.691697
4314	4276	ad	REACTOME_GAP_JUNCTION_TRAFFICKING_AND_REGULATION	47	0.70968	-0.078148	0.744256	-0.747471
4315	4259	ad	KEGG_VASOPRESSIN_REGULATED_WATER_REABSORPTION	42	0.70622	-0.065641	0.745255	-0.580948
4316	4293	ad	REACTOME_GLUCONEOGENESIS	32	0.71255	-0.079122	0.745255	-0.584776
4317	4162	ad	WHITFIELD_CELL_CYCLE_G2	153	0.6916	-0.034787	0.745255	-0.630345
4318	4211	ad	VANTVEER_BREAST_CANCER_ESR1_UP	136	0.69904	-0.038408	0.745255	-0.639703
4319	4182	ad	PHONG_TNF_RESPONSE_VIA_P38_PARTIAL	156	0.69364	-0.036432	0.745255	-0.645725
4320	4312	ad	HUANG_FOXA2_TARGETS_DN	35	0.71691	-0.089466	0.745255	-0.667191
4321	4308	ad	WP_LIPID_METABOLISM_PATHWAY	28	0.71593	-0.096249	0.745255	-0.667619
4322	4300	ad	BLANCO_MELO_COVID19_SARS_COV_2_INFECTION_A594_CELLS_DN	70	0.71361	-0.060428	0.745255	-0.676823
4323	4271	ad	HADDAD_T_LYMPHOCYTE_AND_NK_PROGENITOR_DN	57	0.70823	-0.068077	0.745255	-0.731262
4324	4310	ad	REACTOME_LAGGING_STRAND_SYNTHESIS	19	0.71674	-0.13996	0.745255	-0.793167
4325	4281	ad	MCBRYAN_PUBERTAL_BREAST_4_5WK_UP	242	0.71038	-0.030625	0.746254	-0.642323
4326	4313	ad	BROWNE_HCMV_INFECTION_24HR_DN	133	0.71709	-0.04335	0.746254	-0.683828
4327	4291	ad	NABA_ECM_GLYCOPROTEINS	179	0.71231	-0.038065	0.746254	-0.728073
4328	4535	ad	FARMER_BREAST_CANCER_CLUSTER_6	14	0.7522	-0.16409	0.746254	-0.728305
4329	4439	ad	REACTOME_IRAK4_DEFICIENCY_TLR2_4	17	0.73621	-0.1532	0.746254	-0.749361
4330	4189	ad	FLECHNER_BIOPSY_KIDNEY_TRANSPLANT_REJECTED_VS_OK_DN	504	0.69535	-0.019423	0.747253	-0.653015
4331	4319	ad	RIZKI_TUMOR_INVASIVENESS_2D_DN	55	0.71789	-0.069718	0.747253	-0.686983
4332	4510	ad	PHESSE_TARGETS_OF_APC_AND_MBD2_UP	16	0.74913	-0.14789	0.747253	-0.704133
4333	4394	ad	REACTOME_G_BETA_GAMMA_SIGNALLING_THROUGH_PI3KGAMMA	25	0.72954	-0.092009	0.748252	-0.602733
4334	4423	ad	REACTOME_BUDDING_AND_MATURATION_OF_HIV_VIRION	28	0.7343	-0.10524	0.748252	-0.702057
4335	4298	ad	LANDIS_ERBB2_BREAST_TUMORS_324_DN	140	0.7133	-0.044362	0.748252	-0.717673
4336	4351	ad	REACTOME_PROTEIN_FOLDING	92	0.72285	-0.056135	0.748252	-0.737808
4337	4352	ad	WP_TRANSCRIPTION_FACTOR_REGULATION_IN_ADIPOGENESIS	22	0.72302	-0.10855	0.749251	-0.651477
4338	4365	ad	REACTOME_GABA_SYNTHESIS_RELEASE_REUPTAKE_AND_DEGRADATION	19	0.72489	-0.12274	0.749251	-0.654049
4339	4258	ad	KEGG_MEDICUS_PATHOGEN_SALMONELLA_SIFA_TO_MICROTUBULE_PLUS_END_DIRECTED_TRANSPORT	24	0.70603	-0.099875	0.749251	-0.676064
4340	4386	ad	GARGALOVIC_RESPONSE_TO_OXIDIZED_PHOSPHOLIPIDS_YELLOW_UP	27	0.7288	-0.10132	0.749251	-0.691178
4341	4217	ad	KEGG_VIRAL_MYOCARDITIS	66	0.69983	-0.061466	0.749251	-0.696354
4342	4341	ad	REACTOME_ACTIVATION_OF_ATR_IN_RESPONSE_TO_REPLICATION_STRESS	37	0.72129	-0.078561	0.75025	-0.634427
4343	4260	ad	PID_AVB3_OPN_PATHWAY	29	0.70628	-0.084883	0.75025	-0.646682
4344	4496	ad	WP_NITRIC_OXIDE_METABOLISM_IN_CYSTIC_FIBROSIS	13	0.7454	-0.19219	0.75025	-0.772525
4345	4429	ad	WP_OMEGA_9_FATTY_ACID_SYNTHESIS	13	0.73471	-0.13137	0.751249	-0.554182
4346	4371	ad	NADERI_BREAST_CANCER_PROGNOSIS_DN	18	0.72651	-0.11948	0.751249	-0.689542
4347	4416	ad	BRUNO_HEMATOPOIESIS	60	0.73302	-0.071483	0.751249	-0.715205
4348	4343	ad	REACTOME_CYP2E1_REACTIONS	11	0.7217	-0.1799	0.751249	-0.77631
4349	4424	ad	WAMUNYOKOLI_OVARIAN_CANCER_GRADES_1_2_DN	64	0.73435	-0.066148	0.752248	-0.650072
4350	4322	ad	HENDRICKS_SMARCA4_TARGETS_UP	50	0.71892	-0.070132	0.752248	-0.678493
4351	4325	ad	NIKOLSKY_BREAST_CANCER_17Q11_Q21_AMPLICON	126	0.71945	-0.094369	0.752248	-1.38529
4352	4370	ad	REACTOME_HDMS_DEMETHYLATE_HISTONES	17	0.72634	-0.12694	0.753247	-0.657733
4353	4279	ad	ZHAN_MULTIPLE_MYELOMA_CD1_AND_CD2_DN	50	0.71026	-0.069223	0.753247	-0.695952
4354	4273	ad	WP_VASOPRESSIN_REGULATED_WATER_REABSORPTION	43	0.70861	-0.066415	0.754246	-0.603611
4355	4354	ad	REACTOME_PIWI_INTERACTING_RNA_PIRNA_BIOGENESIS	29	0.72318	-0.08264	0.754246	-0.634279
4356	4469	ad	KEGG_MEDICUS_REFERENCE_CROSSTALK_BETWEEN_EXTRINSIC_AND_INTRINSIC_APOPTOTIC_PATHWAYS	15	0.74163	-0.13842	0.754246	-0.662835
4357	4389	ad	HOFMANN_CELL_LYMPHOMA_DN	37	0.72904	-0.086544	0.754246	-0.684688
4358	4216	ad	THUM_SYSTOLIC_HEART_FAILURE_DN	186	0.69974	-0.033691	0.754246	-0.686452
4359	4317	ad	LIN_NPAS4_TARGETS_DN	64	0.71742	-0.059683	0.754246	-0.688592
4360	4240	ad	WP_NETWORK_MAP_OF_SARS_COV_2_SIGNALING_PATHWAY	209	0.70361	-0.031882	0.754246	-0.702905
4361	4403	ad	LOPEZ_MESOTHELIOMA_SURVIVAL_WORST_VS_BEST_UP	12	0.73026	-0.14332	0.755245	-0.629862
4362	4324	ad	KAUFFMANN_DNA_REPAIR_GENES	209	0.71922	-0.035142	0.755245	-0.69369
4363	4442	ad	REACTOME_FORMATION_OF_DEFINITIVE_ENDODERM	14	0.73656	-0.15201	0.755245	-0.704846
4364	4257	ad	VERHAAK_GLIOBLASTOMA_CLASSICAL	149	0.70592	-0.039546	0.755245	-0.705001
4365	4474	ad	KEGG_MEDICUS_REFERENCE_BRANCHING_MICROTUBULE_NUCLEATION	31	0.74229	-0.11334	0.755245	-0.769529
4366	4381	ad	WP_LTF_DANGER_SIGNAL_RESPONSE_PATHWAY	17	0.72817	-0.12132	0.756244	-0.609769
4367	4239	ad	PID_FGF_PATHWAY	55	0.70357	-0.058798	0.756244	-0.663616
4368	4230	ad	YAO_TEMPORAL_RESPONSE_TO_PROGESTERONE_CLUSTER_13	152	0.70189	-0.038278	0.756244	-0.677858
4369	4278	ad	GARGALOVIC_RESPONSE_TO_OXIDIZED_PHOSPHOLIPIDS_BLUE_UP	125	0.7101	-0.042847	0.756244	-0.691123
4370	4425	ad	HOWLIN_PUBERTAL_MAMMARY_GLAND	61	0.73441	-0.071178	0.756244	-0.723337
4371	4499	ad	KEGG_MEDICUS_REFERENCE_AUTOPHAGY_VESICLE_NUCLEATION_ELONGATION_MATURATION_SEQUESTOSOME_1_LIKE_RECEPTOR	14	0.74687	-0.17194	0.756244	-0.760721
4372	4364	ad	MIKKELSEN_MCV6_ICP_WITH_H3K27ME3	74	0.72465	-0.056154	0.757243	-0.636486
4373	4503	ad	REACTOME_REGULATION_BY_C_FLIP	11	0.74811	-0.17308	0.757243	-0.662302
4374	4553	ad	PID_IL5_PATHWAY	14	0.75571	-0.14917	0.757243	-0.664209
4375	4306	ad	ONDER_CDH1_TARGETS_1_DN	156	0.71465	-0.039147	0.757243	-0.715524
4376	4450	ad	KRIEG_HYPOXIA_VIA_KDM3A	46	0.73859	-0.082023	0.757243	-0.724411
4377	4314	ad	MIKKELSEN_ES_ICP_WITH_H3K4ME3_AND_H3K27ME3	127	0.71715	-0.04567	0.757243	-0.727419
4378	4388	ad	BIOCARTA_PROTEASOME_PATHWAY	15	0.72898	-0.16464	0.757243	-0.797522
4379	4297	ad	PID_NFKAPPAB_CANONICAL_PATHWAY	21	0.71326	-0.10083	0.758242	-0.659275
4380	4433	ad	RAMASWAMY_METASTASIS_DN	52	0.73551	-0.076602	0.758242	-0.678414
4381	4448	ad	WP_ABNORMAL_CALCIUM_HANDLING_AND_ITS_EFFECTS_ON_MUSCLE_CONTRACTION_IN_DMD	13	0.73809	-0.16706	0.758242	-0.681358
4382	4338	ad	WANG_IMMORTALIZED_BY_HOXA9_AND_MEIS1_UP	29	0.72092	-0.09369	0.758242	-0.687476
4383	4434	ad	BIOCARTA_PTDINS_PATHWAY	22	0.73552	-0.11129	0.758242	-0.694945
4384	4378	ad	HOWLIN_CITED1_TARGETS_1_UP	31	0.72772	-0.093114	0.758242	-0.71141
4385	4405	ad	BAUS_TFF2_TARGETS_DN	11	0.73072	-0.15419	0.759241	-0.667743
4386	4320	ad	SENESE_HDAC2_TARGETS_DN	109	0.71839	-0.049664	0.759241	-0.737661
4387	4417	ad	REACTOME_DEGRADATION_OF_CYSTEINE_AND_HOMOCYSTEINE	13	0.73359	-0.15912	0.759241	-0.759685
4388	4419	ad	BARIS_THYROID_CANCER_DN	52	0.73405	-0.081519	0.759241	-0.786107
4389	4454	ad	BIOCARTA_PS1_PATHWAY	14	0.73923	-0.13909	0.76024	-0.616438
4390	4447	ad	PID_PRL_SIGNALING_EVENTS_PATHWAY	23	0.73805	-0.10877	0.76024	-0.656134
4391	4316	ad	BRUECKNER_TARGETS_OF_MIRLET7A3_DN	70	0.71726	-0.056559	0.76024	-0.674197
4392	4431	ad	TOMLINS_METASTASIS_DN	18	0.73493	-0.13594	0.76024	-0.690381
4393	4437	ad	REACTOME_SIGNALING_BY_FLT3_FUSION_PROTEINS	19	0.73619	-0.13033	0.76024	-0.725612
4394	4430	ad	FUNG_IL2_SIGNALING_2	12	0.73481	-0.16783	0.76024	-0.75408
4395	4374	ad	KEGG_MEDICUS_REFERENCE_HOMOLOGOUS_RECOMBINATION	31	0.72697	-0.10996	0.76024	-0.831035
4396	4494	ad	AUJLA_IL22_AND_IL17A_SIGNALING	11	0.74523	-0.13265	0.761239	-0.550976
4397	4380	ad	REACTOME_RHO_GTPASES_ACTIVATE_CIT	19	0.72788	-0.11537	0.761239	-0.637724
4398	4214	ad	WESTON_VEGFA_TARGETS	86	0.69961	-0.047345	0.761239	-0.657208
4399	4290	ad	KEGG_MEDICUS_REFERENCE_TLR5_NFKB_SIGNALING_PATHWAY	15	0.71211	-0.12242	0.761239	-0.657394
4400	4174	ad	LI_AMPLIFIED_IN_LUNG_CANCER	166	0.69309	-0.033314	0.761239	-0.680623
4401	4357	ad	KEGG_MEDICUS_REFERENCE_MDM2_P21_CELL_CYCLE_G1_S_N00066	13	0.72356	-0.14304	0.761239	-0.696846
4402	4537	ad	BIOCARTA_CTCF_PATHWAY	24	0.7525	-0.11631	0.761239	-0.700687
4403	4455	ad	MCCABE_HOXC6_TARGETS_CANCER_UP	24	0.73926	-0.11271	0.761239	-0.710065
4404	4384	ad	WP_PLURIPOTENT_STEM_CELL_DIFFERENTIATION_PATHWAY	48	0.72878	-0.07881	0.761239	-0.716113
4405	4471	ad	KYNG_WERNER_SYNDROM_DN	18	0.74186	-0.13825	0.761239	-0.735936
4406	4315	ad	TAKEDA_TARGETS_OF_NUP98_HOXA9_FUSION_16D_UP	161	0.7172	-0.040548	0.761239	-0.762804
4407	4350	ad	KEGG_PENTOSE_AND_GLUCURONATE_INTERCONVERSIONS	27	0.72255	-0.12266	0.761239	-0.843894
4408	4400	ad	KEGG_MEDICUS_ENV_FACTOR_NICOTINE_NNK_TO_CAMP_SIGNALING_PATHWAY	14	0.72999	-0.13451	0.762238	-0.643569
4409	4427	ad	OHM_METHYLATED_IN_ADULT_CANCERS	27	0.73468	-0.10249	0.762238	-0.644031
4410	4387	ad	WP_NCRNAS_INVOLVED_IN_STAT3_SIGNALING_IN_HEPATOCELLULAR_CARCINOMA	13	0.72888	-0.13773	0.762238	-0.682753
4411	4410	ad	WP_TOLL_LIKE_RECEPTOR_SIGNALING_PATHWAY	95	0.73158	-0.054604	0.762238	-0.696145
4412	4118	ad	LEE_BMP2_TARGETS_UP	692	0.68237	-0.015827	0.762238	-0.700868
4413	4332	ad	FOROUTAN_PRODRANK_TGFB_EMT_DN	78	0.72021	-0.055538	0.762238	-0.704478
4414	4329	ad	KEGG_MATURITY_ONSET_DIABETES_OF_THE_YOUNG	25	0.72008	-0.10278	0.762238	-0.711167
4415	4519	ad	ZHAN_LATE_DIFFERENTIATION_GENES_UP	28	0.75078	-0.10862	0.762238	-0.712964
4416	4489	ad	REACTOME_SIGNALING_BY_SCF_KIT	42	0.74442	-0.086123	0.762238	-0.719478
4417	4168	ad	BOQUEST_STEM_CELL_CULTURED_VS_FRESH_UP	388	0.69231	-0.022856	0.762238	-0.721862
4418	4414	ad	CHUNG_BLISTER_CYTOTOXICITY_UP	123	0.73284	-0.050179	0.762238	-0.750482
4419	4449	ad	REACTOME_CONSTITUTIVE_SIGNALING_BY_AKT1_E17K_IN_CANCER	25	0.73813	-0.1021	0.763237	-0.681339
4420	4475	ad	GENTILE_UV_HIGH_DOSE_UP	17	0.74246	-0.13629	0.763237	-0.721876
4421	4412	ad	TAYLOR_METHYLATED_IN_ACUTE_LYMPHOBLASTIC_LEUKEMIA	68	0.73176	-0.06401	0.763237	-0.734141
4422	4422	ad	SENESE_HDAC1_TARGETS_DN	220	0.7343	-0.035819	0.763237	-0.793787
4423	4330	ad	GHANDHI_DIRECT_IRRADIATION_DN	33	0.7201	-0.088186	0.764236	-0.668263
4424	4285	ad	VECCHI_GASTRIC_CANCER_EARLY_UP	384	0.71153	-0.024614	0.764236	-0.715151
4425	4375	ad	KEGG_MEDICUS_REFERENCE_IGF_IGF1R_RAS_ERK_SIGNALING_PATHWAY	15	0.72704	-0.1461	0.764236	-0.789253
4426	4321	ad	TURASHVILI_BREAST_CARCINOMA_DUCTAL_VS_LOBULAR_UP	21	0.71866	-0.10284	0.765235	-0.650965
4427	4583	ad	WP_REGULATORY_CIRCUITS_OF_THE_STAT3_SIGNALING_PATHWAY	73	0.76002	-0.068236	0.765235	-0.688226
4428	4385	ad	REACTOME_RAB_GERANYLGERANYLATION	56	0.7288	-0.069382	0.765235	-0.69392
4429	4368	ad	RIZ_ERYTHROID_DIFFERENTIATION_APOBEC2	25	0.72555	-0.11239	0.765235	-0.780894
4430	4573	ad	REACTOME_ACTIVATION_OF_IRF3_IRF7_MEDIATED_BY_TBK1_IKBKE	17	0.75866	-0.16593	0.765235	-0.7853
4431	4432	ad	BIOCARTA_EPONFKB_PATHWAY	11	0.73539	-0.15059	0.766234	-0.669262
4432	4482	ad	MATTIOLI_MULTIPLE_MYELOMA_WITH_14Q32_TRANSLOCATIONS	30	0.74384	-0.10526	0.766234	-0.762979
4433	4478	ad	BIOCARTA_TCR_PATHWAY	43	0.74311	-0.093103	0.766234	-0.797906
4434	4407	ad	WANG_BARRETTS_ESOPHAGUS_AND_ESOPHAGUS_CANCER_UP	23	0.73082	-0.099065	0.767233	-0.652068
4435	4415	ad	JOSEPH_RESPONSE_TO_SODIUM_BUTYRATE_DN	56	0.73294	-0.064946	0.767233	-0.66642
4436	4438	ad	NELSON_RESPONSE_TO_ANDROGEN_DN	17	0.7362	-0.12645	0.767233	-0.689109
4437	4441	ad	MARKS_HDAC_TARGETS_UP	21	0.73653	-0.11607	0.767233	-0.693991
4438	4193	ad	MOREAUX_MULTIPLE_MYELOMA_BY_TACI_DN	154	0.69612	-0.036551	0.767233	-0.695981
4439	4483	ad	REACTOME_DEFECTS_OF_CONTACT_ACTIVATION_SYSTEM_CAS_AND_KALLIKREIN_KININ_SYSTEM_KKS	14	0.7439	-0.15479	0.767233	-0.708308
4440	4421	ad	KEGG_MEDICUS_REFERENCE_ADRB3_UCP1_SIGNALING_PATHWAY	35	0.73421	-0.096797	0.767233	-0.746426
4441	4337	ad	GARGALOVIC_RESPONSE_TO_OXIDIZED_PHOSPHOLIPIDS_RED_UP	16	0.72091	-0.13758	0.767233	-0.751906
4442	4462	ad	DAZARD_UV_RESPONSE_CLUSTER_G28	16	0.74028	-0.14094	0.767233	-0.757607
4443	4361	ad	GRAESSMANN_RESPONSE_TO_MC_AND_DOXORUBICIN_UP	571	0.72405	-0.02173	0.767233	-0.785601
4444	4397	ad	REACTOME_VASOPRESSIN_REGULATES_RENAL_WATER_HOMEOSTASIS_VIA_AQUAPORINS	41	0.72968	-0.07431	0.768232	-0.618443
4445	4395	ad	BIOCARTA_EIF4_PATHWAY	24	0.7296	-0.095123	0.768232	-0.639892
4446	4367	ad	RUAN_RESPONSE_TO_TNF_TROGLITAZONE_UP	16	0.7255	-0.12787	0.768232	-0.701409
4447	4467	ad	KEGG_MEDICUS_VARIANT_MUTATION_CAUSED_ABERRANT_HTT_TO_26S_PROTEASOME_MEDIATED_PROTEIN_DEGRADATION	33	0.74114	-0.10059	0.768232	-0.730763
4448	4532	ad	LIU_OVARIAN_CANCER_TUMORS_AND_XENOGRAFTS_XDGS_UP	75	0.75168	-0.065279	0.768232	-0.737817
4449	4466	ad	PEREZ_TP53_AND_TP63_TARGETS	181	0.74108	-0.04227	0.768232	-0.759028
4450	4392	ad	REACTOME_HEDGEHOG_LIGAND_BIOGENESIS	61	0.72924	-0.074767	0.768232	-0.772534
4451	4556	ad	MARCHINI_TRABECTEDIN_RESISTANCE_UP	17	0.75634	-0.15047	0.768232	-0.778649
4452	4557	ad	GROSS_HYPOXIA_VIA_ELK3_ONLY_UP	32	0.75654	-0.10907	0.768232	-0.784644
4453	4531	ad	PLASARI_TGFB1_TARGETS_10HR_DN	234	0.75166	-0.041687	0.768232	-0.805624
4454	4514	ad	REACTOME_CHROMOSOME_MAINTENANCE	82	0.74993	-0.067473	0.768232	-0.821251
4455	4511	ad	REACTOME_ANTIMICROBIAL_PEPTIDES	91	0.74957	-0.073706	0.768232	-0.912832
4456	4443	ad	SAFFORD_T_LYMPHOCYTE_ANERGY	85	0.73699	-0.058455	0.769231	-0.708362
4457	4307	ad	KYNG_WERNER_SYNDROM_AND_NORMAL_AGING_UP	73	0.71503	-0.060105	0.769231	-0.722578
4458	4232	ad	REACTOME_TRANSMISSION_ACROSS_CHEMICAL_SYNAPSES	248	0.70216	-0.030282	0.769231	-0.737821
4459	4513	ad	REACTOME_METALLOPROTEASE_DUBS	16	0.7499	-0.14994	0.769231	-0.760324
4460	4544	ad	REACTOME_PRESYNAPTIC_DEPOLARIZATION_AND_CALCIUM_CHANNEL_OPENING	11	0.75403	-0.17096	0.77023	-0.714201
4461	4550	ad	BARIS_THYROID_CANCER_UP	23	0.75505	-0.12072	0.77023	-0.718912
4462	4428	ad	KEGG_MEDICUS_REFERENCE_P4_PR_RAS_ERK_SIGNALING_PATHWAY	15	0.73469	-0.15534	0.77023	-0.74817
4463	4463	ad	KEGG_HEDGEHOG_SIGNALING_PATHWAY	55	0.74048	-0.078594	0.77023	-0.752488
4464	4554	ad	CHIBA_RESPONSE_TO_TSA	37	0.75631	-0.11203	0.77023	-0.886696
4465	4493	ad	WP_CHOLESTEROL_BIOSYNTHESIS_PATHWAY	14	0.74511	-0.13816	0.771229	-0.665645
4466	4542	ad	BIOCARTA_IL17_PATHWAY	14	0.75362	-0.1453	0.771229	-0.670333
4467	4488	ad	MARTORIATI_MDM4_TARGETS_NEUROEPITHELIUM_UP	152	0.74442	-0.043232	0.771229	-0.707656
4468	4418	ad	XU_GH1_AUTOCRINE_TARGETS_UP	156	0.73388	-0.042395	0.771229	-0.757919
4469	4534	ad	BIOCARTA_PRION_PATHWAY	12	0.75206	-0.18038	0.771229	-0.769603
4470	4606	ad	REACTOME_SIGNALING_BY_CSF3_G_CSF	28	0.76551	-0.11448	0.771229	-0.773848
4471	4470	ad	REACTOME_CARDIOGENESIS	25	0.74165	-0.11613	0.772228	-0.765705
4472	4453	ad	REACTOME_LAMININ_INTERACTIONS	28	0.73901	-0.10973	0.772228	-0.775425
4473	4236	ad	CARRILLOREIXACH_HEPATOBLASTOMA_VS_NORMAL_UP	745	0.70273	-0.01735	0.772228	-0.785363
4474	4479	ad	SHEDDEN_LUNG_CANCER_GOOD_SURVIVAL_A5	63	0.74349	-0.07643	0.772228	-0.828458
4475	4468	ad	REACTOME_P75NTR_RECRUITS_SIGNALLING_COMPLEXES	12	0.74141	-0.1891	0.772228	-0.867544
4476	4305	ad	HOSHIDA_LIVER_CANCER_SUBCLASS_S3	248	0.71464	-0.029203	0.773227	-0.639365
4477	4497	ad	WENG_POR_TARGETS_GLOBAL_UP	19	0.74662	-0.13307	0.773227	-0.69132
4478	4445	ad	CHIARADONNA_NEOPLASTIC_TRANSFORMATION_KRAS_CDC25_UP	53	0.73775	-0.072413	0.773227	-0.694214
4479	4406	ad	REACTOME_SHC_MEDIATED_CASCADE_FGFR4	19	0.73074	-0.11498	0.773227	-0.700422
4480	4540	ad	PID_PI3K_PLC_TRK_PATHWAY	36	0.75334	-0.095851	0.773227	-0.716042
4481	4408	ad	REACTOME_ACTIVATION_OF_MATRIX_METALLOPROTEINASES	31	0.73093	-0.091916	0.773227	-0.71647
4482	4486	ad	WP_SYNAPTIC_VESICLE_PATHWAY	48	0.74428	-0.081547	0.773227	-0.723529
4483	4485	ad	BIOCARTA_NGF_PATHWAY	19	0.74418	-0.14138	0.773227	-0.792168
4484	4541	ad	WP_WNT_SIGNALING_IN_KIDNEY_DISEASE	36	0.75351	-0.094784	0.774226	-0.710121
4485	4480	ad	KEGG_HOMOLOGOUS_RECOMBINATION	25	0.74355	-0.11839	0.774226	-0.782531
4486	4612	ad	AZARE_NEOPLASTIC_TRANSFORMATION_BY_STAT3_DN	17	0.76644	-0.1388	0.775225	-0.719932
4487	4492	ad	RIZ_ERYTHROID_DIFFERENTIATION	73	0.74503	-0.064186	0.775225	-0.770246
4488	4500	ad	WP_2Q11_2_COPY_NUMBER_VARIATION_SYNDROME	28	0.74695	-0.1719	0.775225	-1.14999
4489	4617	ad	STEGER_ADIPOGENESIS_UP	21	0.7669	-0.12041	0.776224	-0.688789
4490	4473	ad	BENPORATH_MYC_TARGETS_WITH_EBOX	202	0.74205	-0.037065	0.776224	-0.725065
4491	4521	ad	KEGG_MEDICUS_REFERENCE_COHESIN_DISSOCIATION_IN_PROPHASE	14	0.7509	-0.16623	0.776224	-0.79351
4492	4604	ad	COLLER_MYC_TARGETS_UP	23	0.76468	-0.13585	0.776224	-0.840264
4493	4661	ad	BIOCARTA_ATM_PATHWAY	19	0.77394	-0.15877	0.776224	-0.849575
4494	4552	ad	REACTOME_NOD1_2_SIGNALING_PATHWAY	33	0.75531	-0.098672	0.777223	-0.70936
4495	4588	ad	RAHMAN_TP53_TARGETS_PHOSPHORYLATED	20	0.7615	-0.1297	0.777223	-0.746785
4496	4575	ad	REACTOME_ENDOSOMAL_SORTING_COMPLEX_REQUIRED_FOR_TRANSPORT_ESCRT	31	0.7591	-0.11219	0.777223	-0.815687
4497	4509	ad	REACTOME_DEFECTIVE_INTRINSIC_PATHWAY_FOR_APOPTOSIS	25	0.74883	-0.10223	0.778222	-0.680536
4498	4339	ad	WP_CLOCK_CONTROLLED_AUTOPHAGY_IN_BONE_METABOLISM	76	0.72096	-0.058407	0.778222	-0.714809
4499	4528	ad	KEGG_MEDICUS_PATHOGEN_HCMV_UL33_TO_GNAI_AC_PKA_SIGNALING_PATHWAY	26	0.7515	-0.11038	0.778222	-0.737003
4500	4515	ad	NEMETH_INFLAMMATORY_RESPONSE_LPS_UP	80	0.7502	-0.063277	0.778222	-0.738178
4501	4362	ad	CHICAS_RB1_TARGETS_SENESCENT	500	0.72406	-0.023664	0.778222	-0.763003
4502	4435	ad	WP_FOCAL_ADHESION_PI3K_AKT_MTOR_SIGNALING_PATHWAY	289	0.73562	-0.031608	0.778222	-0.785905
4503	4566	ad	REACTOME_TRANSCRIPTIONAL_REGULATION_OF_PLURIPOTENT_STEM_CELLS	30	0.758	-0.11476	0.778222	-0.786896
4504	4659	ad	YAO_TEMPORAL_RESPONSE_TO_PROGESTERONE_CLUSTER_9	71	0.77388	-0.078609	0.778222	-0.790576
4505	4589	ad	REACTOME_DNA_REPLICATION	122	0.76153	-0.058701	0.778222	-0.805071
4506	4342	ad	SWEET_LUNG_CANCER_KRAS_DN	383	0.72137	-0.026937	0.778222	-0.820071
4507	4597	ad	KEGG_STARCH_AND_SUCROSE_METABOLISM	49	0.76333	-0.10642	0.778222	-0.935901
4508	4461	ad	XU_HGF_SIGNALING_NOT_VIA_AKT1_48HR_DN	18	0.74022	-0.11016	0.779221	-0.628951
4509	4336	ad	WANG_RECURRENT_LIVER_CANCER_UP	16	0.7208	-0.12223	0.779221	-0.664134
4510	4426	ad	WP_OVERLAP_BETWEEN_SIGNAL_TRANSDUCTION_PATHWAYS_CONTRIBUTING_TO_LMNA_LAMINOPATHIES	52	0.7345	-0.069977	0.779221	-0.696014
4511	4458	ad	BIOCARTA_LYM_PATHWAY	11	0.73987	-0.16984	0.779221	-0.727937
4512	4551	ad	MORI_PLASMA_CELL_UP	47	0.75521	-0.08682	0.779221	-0.778136
4513	4508	ad	HIRSCH_CELLULAR_TRANSFORMATION_SIGNATURE_UP	230	0.74875	-0.037534	0.779221	-0.787035
4514	4609	ad	MONTERO_THYROID_CANCER_POOR_SURVIVAL_UP	12	0.76615	-0.19052	0.779221	-0.806511
4515	4377	ad	REACTOME_DUAL_INCISION_IN_GG_NER	40	0.72755	-0.092645	0.779221	-0.856749
4516	4451	ad	QI_PLASMACYTOMA_UP	244	0.73867	-0.034448	0.78022	-0.741665
4517	4653	ad	KEGG_MEDICUS_REFERENCE_BMP_HAMP_SIGNALING_PATHWAY	11	0.77341	-0.19576	0.78022	-0.750532
4518	4382	ad	WP_MESODERMAL_COMMITMENT_PATHWAY	137	0.72847	-0.044499	0.78022	-0.751707
4519	4594	ad	REACTOME_TOLL_LIKE_RECEPTOR_CASCADES	155	0.76313	-0.050719	0.78022	-0.771724
4520	4526	ad	CHEN_ETV5_TARGETS_TESTIS	20	0.75141	-0.13893	0.78022	-0.800131
4521	4581	ad	REACTOME_ATF4_ACTIVATES_GENES_IN_RESPONSE_TO_ENDOPLASMIC_RETICULUM_STRESS	26	0.75964	-0.13943	0.78022	-0.884872
4522	4538	ad	KEGG_MEDICUS_REFERENCE_GENE_SILENCING_BY_METHYLATION_OF_H3K27_AND_UBIQUITINATION_OF_H2AK119	28	0.7526	-0.108	0.781219	-0.74561
4523	4574	ad	VANTVEER_BREAST_CANCER_POOR_PROGNOSIS	45	0.7589	-0.089161	0.781219	-0.762276
4524	4477	ad	LIM_MAMMARY_LUMINAL_PROGENITOR_DN	14	0.74279	-0.15537	0.781219	-0.763935
4525	4638	ad	ZHENG_RESPONSE_TO_ARSENITE_DN	11	0.7705	-0.19132	0.781219	-0.764978
4526	4636	ad	BERENJENO_TRANSFORMED_BY_RHOA_FOREVER_DN	26	0.77006	-0.11717	0.781219	-0.768522
4527	4577	ad	REACTOME_INTRINSIC_PATHWAY_OF_FIBRIN_CLOT_FORMATION	21	0.75949	-0.13842	0.781219	-0.791229
4528	4599	ad	REACTOME_NEGATIVE_REGULATION_OF_NOTCH4_SIGNALING	50	0.76337	-0.093009	0.781219	-0.830968
4529	4549	ad	BROWNE_HCMV_INFECTION_2HR_DN	47	0.7547	-0.093258	0.781219	-0.848791
4530	4576	ad	NAGY_STAGA_COMPONENTS_HUMAN	13	0.75911	-0.19296	0.781219	-0.897364
4531	4584	ad	KEGG_BASE_EXCISION_REPAIR	32	0.76025	-0.13453	0.781219	-0.91885
4532	4530	ad	NAKAMURA_LUNG_CANCER_DIFFERENTIATION_MARKERS	12	0.75162	-0.15233	0.782218	-0.699431
4533	4525	ad	REACTOME_MECP2_REGULATES_NEURONAL_RECEPTORS_AND_CHANNELS	17	0.75133	-0.13816	0.782218	-0.740143
4534	4346	ad	BERENJENO_TRANSFORMED_BY_RHOA_DN	362	0.7223	-0.027361	0.782218	-0.750646
4535	4598	ad	ANDERSEN_CHOLANGIOCARCINOMA_CLASS1	56	0.76334	-0.079444	0.782218	-0.760606
4536	4490	ad	WP_PROSTAGLANDIN_SYNTHESIS_AND_REGULATION	45	0.74492	-0.087253	0.782218	-0.773594
4537	4396	ad	WP_PTF1A_RELATED_REGULATORY_PATHWAY	11	0.7296	-0.17368	0.782218	-0.785495
4538	4595	ad	JAERVINEN_AMPLIFIED_IN_LARYNGEAL_CANCER	39	0.76321	-0.094909	0.782218	-0.800909
4539	4505	ad	DAVIES_MULTIPLE_MYELOMA_VS_MGUS_DN	24	0.74839	-0.12891	0.782218	-0.82425
4540	4476	ad	IRITANI_MAD1_TARGETS_UP	12	0.74253	-0.15884	0.783217	-0.692789
4541	4562	ad	VILLANUEVA_LIVER_CANCER_KRT19_DN	57	0.75699	-0.07702	0.783217	-0.727333
4542	4592	ad	NAGY_TFTC_COMPONENTS_HUMAN	17	0.76229	-0.15287	0.783217	-0.785225
4543	4340	ad	WP_CKAP4_SIGNALING_PATHWAY_MAP	107	0.72125	-0.047047	0.784216	-0.689404
4544	4646	ad	REACTOME_ACTIVATION_OF_THE_PHOTOTRANSDUCTION_CASCADE	11	0.77246	-0.17611	0.784216	-0.722104
4545	4498	ad	LEE_AGING_NEOCORTEX_DN	62	0.74675	-0.071353	0.784216	-0.782484
4546	4625	ad	REACTOME_PROCESSIVE_SYNTHESIS_ON_THE_LAGGING_STRAND	14	0.76812	-0.22236	0.784216	-1.01963
4547	4621	ad	OSWALD_HEMATOPOIETIC_STEM_CELL_IN_COLLAGEN_GEL_UP	208	0.76722	-0.044389	0.785215	-0.811514
4548	4560	ad	REACTOME_NUCLEOTIDE_BIOSYNTHESIS	12	0.75692	-0.16283	0.786214	-0.698086
4549	4527	ad	WESTON_VEGFA_TARGETS_6HR	46	0.75144	-0.083011	0.786214	-0.70619
4550	4568	ad	MARCHINI_TRABECTEDIN_RESISTANCE_DN	44	0.75813	-0.083122	0.786214	-0.732501
4551	4481	ad	BYSTROEM_CORRELATED_WITH_IL5_UP	39	0.74356	-0.089063	0.786214	-0.782066
4552	4571	ad	SMID_BREAST_CANCER_RELAPSE_IN_PLEURA_DN	23	0.75837	-0.10879	0.787213	-0.713399
4553	4522	ad	REACTOME_NONHOMOLOGOUS_END_JOINING_NHEJ	29	0.75101	-0.10242	0.787213	-0.735009
4554	4548	ad	REACTOME_SEMAPHORIN_INTERACTIONS	61	0.75453	-0.072764	0.787213	-0.754149
4555	4590	ad	MYLLYKANGAS_AMPLIFICATION_HOT_SPOT_8	12	0.76195	-0.17811	0.787213	-0.811086
4556	4578	ad	KEGG_MEDICUS_VARIANT_MUTATION_INACTIVATED_FGF17_TO_RAS_ERK_SIGNALING_PATHWAY	14	0.75956	-0.17516	0.787213	-0.826305
4557	4501	ad	KIM_WT1_TARGETS_DN	431	0.74715	-0.028391	0.787213	-0.834136
4558	4618	ad	NOUZOVA_METHYLATED_IN_APL	56	0.76691	-0.086454	0.787213	-0.857106
4559	4484	ad	PID_IL2_STAT5_PATHWAY	28	0.74392	-0.10064	0.788212	-0.726634
4560	4444	ad	SEAVEY_EPITHELIOID_HEMANGIOENDOTHELIOMA	88	0.73722	-0.057114	0.788212	-0.767858
4561	4487	ad	PARK_HSC_VS_MULTIPOTENT_PROGENITORS_UP	16	0.74438	-0.15595	0.788212	-0.836739
4562	4582	ad	WP_HAIR_FOLLICLE_DEVELOPMENT_CYTODIFFERENTIATION_PART_3_OF_3	86	0.75987	-0.068141	0.788212	-0.871623
4563	4520	ad	LY_AGING_MIDDLE_DN	15	0.75084	-0.13204	0.789211	-0.668077
4564	4558	ad	BIOCARTA_ERAD_PATHWAY	19	0.75659	-0.13026	0.789211	-0.711749
4565	4507	ad	HOLLEMAN_ASPARAGINASE_RESISTANCE_B_ALL_UP	24	0.74866	-0.11633	0.789211	-0.743536
4566	4665	ad	REACTOME_APC_CDC20_MEDIATED_DEGRADATION_OF_NEK2A	26	0.77481	-0.12779	0.789211	-0.776488
4567	4491	ad	DARWICHE_PAPILLOMA_RISK_LOW_DN	155	0.74495	-0.045108	0.789211	-0.781807
4568	4717	ad	REACTOME_HDR_THROUGH_HOMOLOGOUS_RECOMBINATION_HRR	66	0.78169	-0.088109	0.789211	-0.914742
4569	4512	ad	REACTOME_ADRENALINE_NORADRENALINE_INHIBITS_INSULIN_SECRETION	28	0.74958	-0.09812	0.79021	-0.676223
4570	4630	ad	APPEL_IMATINIB_RESPONSE	31	0.76912	-0.10426	0.79021	-0.711574
4571	4673	ad	KEGG_MEDICUS_REFERENCE_LPAR_GNB_G_RHO_SIGNALING_PATHWAY	22	0.77575	-0.1259	0.79021	-0.743275
4572	4440	ad	STEIN_ESRRA_TARGETS_DN	91	0.73634	-0.057837	0.79021	-0.771887
4573	4420	ad	KEGG_MEDICUS_REFERENCE_ORIGIN_UNWINDING_AND_ELONGATION	29	0.73412	-0.10682	0.79021	-0.817808
4574	4707	ad	WP_BIOMARKERS_FOR_UREA_CYCLE_DISORDERS	11	0.78053	-0.21819	0.79021	-0.829932
4575	4663	ad	KEGG_MEDICUS_VARIANT_AMPLIFIED_MYC_TO_P15_CELL_CYCLE_G1_S	13	0.77427	-0.18399	0.79021	-0.838592
4576	4523	ad	MIKKELSEN_IPS_WITH_HCP_H3K27ME3	97	0.75107	-0.066659	0.79021	-0.896213
4577	4652	ad	HEIDENBLAD_AMPLICON_8Q24_UP	37	0.7732	-0.090999	0.791209	-0.706386
4578	4632	ad	HOLLERN_PAPILLARY_BREAST_TUMOR	15	0.7692	-0.17376	0.791209	-0.8417
4579	4657	ad	KEGG_MEDICUS_ENV_FACTOR_IRON_TO_ANTEROGRADE_AXONAL_TRANSPORT	18	0.7738	-0.17055	0.791209	-0.893951
4580	4705	ad	TAKADA_GASTRIC_CANCER_COPY_NUMBER_DN	26	0.78031	-0.16214	0.791209	-1.02409
4581	4668	ad	WP_SPHINGOLIPID_METABOLISM_INTEGRATED_PATHWAY	23	0.77531	-0.12147	0.792208	-0.717602
4582	4655	ad	CHOI_ATL_CHRONIC_VS_ACUTE_DN	17	0.77354	-0.14178	0.792208	-0.728686
4583	4607	ad	REACTOME_IRAK1_RECRUITS_IKK_COMPLEX	12	0.76577	-0.17113	0.792208	-0.747674
4584	4602	ad	REACTOME_PLATELET_HOMEOSTASIS	81	0.76408	-0.066092	0.792208	-0.783974
4585	4356	ad	NAKAMURA_TUMOR_ZONE_PERIPHERAL_VS_CENTRAL_UP	254	0.72352	-0.032171	0.792208	-0.799046
4586	4518	ad	DITTMER_PTHLH_TARGETS_UP	106	0.75074	-0.055484	0.792208	-0.802474
4587	4695	ad	BLANCO_MELO_BETA_INTERFERON_TREATED_BRONCHIAL_EPITHELIAL_CELLS_DN	180	0.77845	-0.048638	0.792208	-0.838742
4588	4721	ad	WP_EICOSANOID_SYNTHESIS	22	0.783	-0.16079	0.792208	-0.913531
4589	4718	ad	REACTOME_ASPARTATE_AND_ASPARAGINE_METABOLISM	11	0.78181	-0.17247	0.793207	-0.698597
4590	4536	ad	WP_FGF23_SIGNALING_IN_HYPOPHOSPHATEMIC_RICKETS_AND_RELATED_DISORDERS	22	0.75229	-0.11351	0.793207	-0.712208
4591	4660	ad	STREICHER_LSM1_TARGETS_DN	18	0.77391	-0.14688	0.793207	-0.764579
4592	4634	ad	PID_SYNDECAN_4_PATHWAY	32	0.76947	-0.10924	0.793207	-0.786499
4593	4452	ad	REACTOME_TRANSCRIPTIONAL_REGULATION_BY_RUNX2	114	0.73893	-0.055178	0.793207	-0.801264
4594	4559	ad	MARIADASON_REGULATED_BY_HISTONE_ACETYLATION_UP	53	0.75691	-0.088837	0.793207	-0.866055
4595	4529	ad	TARTE_PLASMA_CELL_VS_PLASMABLAST_DN	274	0.75153	-0.03406	0.794206	-0.772314
4596	4533	ad	HAHTOLA_MYCOSIS_FUNGOIDES_CD4_UP	57	0.75174	-0.074092	0.794206	-0.796254
4597	4610	ad	WP_FOLLICLE_STIMULATING_HORMONE_FSH_SIGNALING_PATHWAY	23	0.76628	-0.12578	0.794206	-0.817916
4598	4593	ad	REACTOME_ACTIVATION_OF_BAD_AND_TRANSLOCATION_TO_MITOCHONDRIA	15	0.76252	-0.15097	0.795205	-0.759088
4599	4626	ad	ONGUSAHA_BRCA1_TARGETS_DN	11	0.76815	-0.18151	0.795205	-0.765735
4600	4524	ad	WP_TGF_BETA_RECEPTOR_SIGNALING	53	0.75128	-0.077659	0.795205	-0.768492
4601	4643	ad	REACTOME_FATTY_ACYL_COA_BIOSYNTHESIS	32	0.77202	-0.10812	0.795205	-0.789698
4602	4671	ad	REACTOME_ALPHA_LINOLENIC_OMEGA3_AND_LINOLEIC_OMEGA6_ACID_METABOLISM	12	0.77557	-0.18879	0.795205	-0.790381
4603	4543	ad	WP_CALCIUM_REGULATION_IN_CARDIAC_CELLS	149	0.75402	-0.04768	0.795205	-0.807343
4604	4650	ad	BREDEMEYER_RAG_SIGNALING_NOT_VIA_ATM_DN	54	0.77281	-0.086777	0.795205	-0.818583
4605	4662	ad	KEGG_MEDICUS_REFERENCE_REGULATION_OF_GF_RTK_RAS_ERK_SIGNALING_UBIQUITINATION_OF_RTK_BY_CBL	25	0.7741	-0.14756	0.795205	-0.901948
4606	4459	ad	MIKKELSEN_NPC_ICP_WITH_H3K27ME3	11	0.74004	-0.13978	0.796204	-0.679793
4607	4696	ad	WP_APOPTOSIS_MODULATION_BY_HSP70	18	0.77872	-0.139	0.796204	-0.707015
4608	4539	ad	KAAB_FAILED_HEART_ATRIUM_UP	33	0.75306	-0.099644	0.796204	-0.769647
4609	4645	ad	REACTOME_AURKA_ACTIVATION_BY_TPX2	67	0.77246	-0.076164	0.796204	-0.789778
4610	4741	ad	MATTHEWS_SKIN_CARCINOGENESIS_VIA_JUN	16	0.78535	-0.1568	0.796204	-0.797627
4611	4667	ad	BIOCARTA_SHH_PATHWAY	16	0.77516	-0.16572	0.796204	-0.8242
4612	4585	ad	REACTOME_SIGNALING_BY_KIT_IN_DISEASE	19	0.76052	-0.14422	0.796204	-0.827133
4613	4813	ad	REACTOME_NRAGE_SIGNALS_DEATH_THROUGH_JNK	54	0.79485	-0.098952	0.796204	-0.897006
4614	4563	ad	KASLER_HDAC7_TARGETS_1_DN	17	0.75737	-0.14701	0.797203	-0.756378
4615	4745	ad	KEGG_MEDICUS_VARIANT_MUTATION_CAUSED_ABERRANT_HTT_TO_ANTEROGRADE_AXONAL_TRANSPORT	25	0.78555	-0.14221	0.797203	-0.858111
4616	4601	ad	KEGG_MEDICUS_REFERENCE_EREG_EGFR_RAS_ERK_SIGNALING_PATHWAY	14	0.76341	-0.18228	0.797203	-0.865878
4617	4569	ad	REACTOME_COPII_MEDIATED_VESICLE_TRANSPORT	65	0.75823	-0.07652	0.797203	-0.867531
4618	4436	ad	ZWANG_EGF_INTERVAL_DN	184	0.73593	-0.042134	0.797203	-0.883424
4619	4565	ad	NIKOLSKY_BREAST_CANCER_20Q11_AMPLICON	31	0.75786	-0.24348	0.797203	-1.77013
4620	4603	ad	REACTOME_SIGNALING_BY_FGFR4	40	0.76442	-0.090955	0.798202	-0.764629
4621	4810	ad	CAVARD_LIVER_CANCER_MALIGNANT_VS_BENIGN	29	0.79432	-0.1302	0.798202	-0.834156
4622	4644	ad	HOLLEMAN_ASPARAGINASE_RESISTANCE_ALL_UP	20	0.7721	-0.14487	0.798202	-0.836139
4623	4680	ad	BIOCARTA_CHREBP_PATHWAY	19	0.77603	-0.15344	0.798202	-0.836924
4624	4547	ad	REACTOME_M_PHASE	329	0.75426	-0.033573	0.798202	-0.854177
4625	4596	ad	REACTOME_GERM_LAYER_FORMATION_AT_GASTRULATION	16	0.76327	-0.14938	0.799201	-0.79611
4626	4624	ad	BENPORATH_ES_2	36	0.76804	-0.09949	0.799201	-0.802416
4627	4658	ad	BORLAK_LIVER_CANCER_EGF_UP	49	0.77386	-0.089679	0.799201	-0.803212
4628	4132	ad	YOSHIMURA_MAPK8_TARGETS_UP	1197	0.68563	-0.012652	0.799201	-0.818676
4629	4710	ad	EINAV_INTERFERON_SIGNATURE_IN_CANCER	27	0.78078	-0.13027	0.799201	-0.84167
4630	4672	ad	KEGG_MEDICUS_PATHOGEN_SARS_COV_2_S_TO_ANGII_AT1R_NOX2_SIGNALING_PATHWAY	11	0.77568	-0.20276	0.799201	-0.862904
4631	4580	ad	REACTOME_UNFOLDED_PROTEIN_RESPONSE_UPR	87	0.75959	-0.069812	0.799201	-0.8843
4632	4700	ad	REACTOME_SHC1_EVENTS_IN_ERBB2_SIGNALING	22	0.77976	-0.16554	0.799201	-0.998869
4633	4546	ad	HOSHIDA_LIVER_CANCER_SUBCLASS_S2	109	0.75411	-0.055177	0.8002	-0.782198
4634	4615	ad	WP_CAMKK2_PATHWAY	32	0.76673	-0.11094	0.8002	-0.827072
4635	4641	ad	MOOTHA_GLYCOGEN_METABOLISM	18	0.77088	-0.15938	0.8002	-0.869788
4636	4614	ad	PYEON_CANCER_HEAD_AND_NECK_VS_CERVICAL_UP	153	0.7667	-0.052591	0.8002	-0.892128
4637	4631	ad	REACTOME_NEGATIVE_REGULATION_OF_FGFR4_SIGNALING	30	0.76914	-0.10397	0.801199	-0.730575
4638	4750	ad	DUNNE_TARGETS_OF_AML1_MTG8_FUSION_DN	18	0.78668	-0.15363	0.801199	-0.80647
4639	4689	ad	KEGG_CELL_CYCLE	120	0.7773	-0.05888	0.801199	-0.809565
4640	4833	ad	WP_OSTEOBLAST_SIGNALING	13	0.79725	-0.20358	0.801199	-0.867621
4641	4674	ad	KANG_FLUOROURACIL_RESISTANCE_UP	19	0.77578	-0.15657	0.801199	-0.873393
4642	4572	ad	REACTOME_STABILIZATION_OF_P53	52	0.75839	-0.090897	0.801199	-0.890875
4643	4821	ad	MCBRYAN_TERMINAL_END_BUD_UP	12	0.79583	-0.21865	0.801199	-0.897575
4644	4495	ad	KEGG_MEDICUS_REFERENCE_MISMATCH_REPAIR	26	0.74527	-0.13004	0.801199	-0.965822
4645	4788	ad	KEGG_MEDICUS_VARIANT_MUTATION_INACTIVATED_PTCH1_TO_HEDGEHOG_SIGNALING_PATHWAY	29	0.79157	-0.14679	0.801199	-0.992277
4646	4744	ad	LE_NEURONAL_DIFFERENTIATION_DN	18	0.78547	-0.13719	0.802198	-0.662926
4647	4622	ad	REACTOME_REGULATION_OF_TP53_ACTIVITY_THROUGH_ASSOCIATION_WITH_CO_FACTORS	14	0.76789	-0.15949	0.802198	-0.743311
4648	4586	ad	WP_GENES_TARGETED_BY_MIRNAS_IN_ADIPOCYTES	12	0.76076	-0.18234	0.802198	-0.806355
4649	4684	ad	KEGG_MEDICUS_VARIANT_AMPLIFIED_MDM2_TO_P21_CELL_CYCLE_G1_S	12	0.77668	-0.18862	0.802198	-0.823852
4650	4600	ad	CHEOK_RESPONSE_TO_HD_MTX_DN	19	0.76341	-0.14914	0.802198	-0.839875
4651	4620	ad	PID_GMCSF_PATHWAY	35	0.76721	-0.10709	0.802198	-0.842091
4652	4811	ad	SCHMIDT_POR_TARGETS_IN_LIMB_BUD_UP	26	0.79449	-0.13494	0.802198	-0.842234
4653	4545	ad	PROVENZANI_METASTASIS_UP	173	0.75408	-0.043939	0.802198	-0.857524
4654	4669	ad	NAKAMURA_METASTASIS_MODEL_DN	41	0.77543	-0.10393	0.802198	-0.869929
4655	4629	ad	MIKKELSEN_ES_HCP_WITH_H3K27ME3	38	0.76902	-0.10762	0.802198	-0.878729
4656	4627	ad	KORKOLA_EMBRYONAL_CARCINOMA_UP	40	0.76883	-0.10961	0.802198	-0.890604
4657	4676	ad	CHEOK_RESPONSE_TO_MERCAPTOPURINE_AND_LD_MTX_DN	18	0.77593	-0.13065	0.803197	-0.749691
4658	4670	ad	KYNG_DNA_DAMAGE_BY_4NQO	33	0.77546	-0.11127	0.803197	-0.833922
4659	4608	ad	KOBAYASHI_EGFR_SIGNALING_24HR_UP	86	0.76584	-0.068013	0.803197	-0.837474
4660	4642	ad	WP_DYRK1A_INVOLVEMENT_REGARDING_CELL_PROLIFERATION_IN_BRAIN_DEVELOPMENT	59	0.77141	-0.085225	0.803197	-0.863577
4661	4753	ad	CHANG_IMMORTALIZED_BY_HPV31_UP	65	0.78702	-0.085472	0.803197	-0.894656
4662	4654	ad	REACTOME_GPER1_SIGNALING	45	0.77347	-0.086043	0.804196	-0.720499
4663	4679	ad	WU_HBX_TARGETS_2_DN	14	0.77602	-0.18653	0.804196	-0.86697
4664	4628	ad	WP_MINERALOCORTICOID_BIOSYNTHESIS	13	0.7689	-0.16576	0.805195	-0.804776
4665	4688	ad	REACTOME_REGULATION_OF_TP53_EXPRESSION_AND_DEGRADATION	37	0.77705	-0.1024	0.805195	-0.808195
4666	4651	ad	REACTOME_DNA_DAMAGE_TELOMERE_STRESS_INDUCED_SENESCENCE	27	0.77309	-0.12591	0.805195	-0.82236
4667	4637	ad	MAGRANGEAS_MULTIPLE_MYELOMA_IGG_VS_IGA_DN	24	0.77011	-0.13362	0.805195	-0.84673
4668	4686	ad	CROMER_TUMORIGENESIS_DN	47	0.77678	-0.10138	0.805195	-0.888654
4669	4664	ad	PETROVA_PROX1_TARGETS_UP	25	0.77456	-0.14323	0.805195	-0.944762
4670	4692	ad	ZHOU_PANCREATIC_BETA_CELL	11	0.77769	-0.19224	0.806194	-0.745345
4671	4506	ad	MITSIADES_RESPONSE_TO_APLIDIN_DN	230	0.74853	-0.036415	0.806194	-0.806361
4672	4768	ad	MOREIRA_RESPONSE_TO_TSA_UP	26	0.78874	-0.13054	0.806194	-0.820118
4673	4504	ad	GOLDRATH_ANTIGEN_RESPONSE	325	0.74816	-0.031195	0.806194	-0.831091
4674	4691	ad	CROONQUIST_NRAS_VS_STROMAL_STIMULATION_DN	86	0.77762	-0.068782	0.806194	-0.843971
4675	4633	ad	MIKKELSEN_MEF_ICP_WITH_H3K27ME3	190	0.76922	-0.047347	0.806194	-0.885602
4676	4516	ad	BOQUEST_STEM_CELL_UP	236	0.75043	-0.039285	0.806194	-0.886724
4677	4570	ad	WP_DEGRADATION_PATHWAY_OF_SPHINGOLIPIDS_INCLUDING_DISEASES	15	0.75828	-0.13896	0.807193	-0.728751
4678	4814	ad	REACTOME_INTERLEUKIN_37_SIGNALING	20	0.79499	-0.15862	0.807193	-0.900878
4679	4761	ad	STEGMEIER_PREMITOTIC_CELL_CYCLE_REGULATORS	11	0.78784	-0.21332	0.807193	-0.919658
4680	4713	ad	REACTOME_INTERLEUKIN_6_SIGNALING	11	0.78123	-0.17957	0.808192	-0.715056
4681	4702	ad	BARRIER_COLON_CANCER_RECURRENCE_UP	37	0.77989	-0.094691	0.808192	-0.745872
4682	4730	ad	KEGG_MEDICUS_PATHOGEN_KSHV_VGPCR_TO_GNB_G_PI3K_JNK_SIGNALING_PATHWAY	28	0.78438	-0.11406	0.808192	-0.781592
4683	4619	ad	WINNEPENNINCKX_MELANOMA_METASTASIS_DN	40	0.76691	-0.094427	0.808192	-0.835251
4684	4837	ad	XU_HGF_SIGNALING_NOT_VIA_AKT1_48HR_UP	31	0.79785	-0.12322	0.808192	-0.856746
4685	4567	ad	KEGG_MEDICUS_REFERENCE_CA2_ENTRY_VOLTAGE_GATED_CA2_CHANNEL	24	0.75812	-0.13207	0.808192	-0.876188
4686	4685	ad	KEGG_CARDIAC_MUSCLE_CONTRACTION	67	0.77677	-0.081951	0.808192	-0.895551
4687	4681	ad	SU_LIVER	56	0.7764	-0.090101	0.808192	-0.90205
4688	4715	ad	DORN_ADENOVIRUS_INFECTION_12HR_UP	24	0.7816	-0.14372	0.808192	-0.906559
4689	4790	ad	PETRETTO_BLOOD_PRESSURE_UP	12	0.7921	-0.20999	0.808192	-0.91399
4690	4737	ad	KEGG_MEDICUS_PATHOGEN_ESCHERICHIA_ESPG_TO_MICROTUBULE_RHOA_SIGNALING_PATHWAY	16	0.78502	-0.18685	0.808192	-0.924047
4691	4757	ad	YANG_BREAST_CANCER_ESR1_LASER_DN	42	0.78726	-0.11217	0.808192	-0.927584
4692	4682	ad	REACTOME_SEROTONIN_RECEPTORS	11	0.77652	-0.23257	0.808192	-0.958102
4693	4647	ad	LEE_LIVER_CANCER_MYC_E2F1_DN	60	0.7726	-0.085339	0.809191	-0.882948
4694	4740	ad	REACTOME_ACTIVATED_NOTCH1_TRANSMITS_SIGNAL_TO_THE_NUCLEUS	31	0.78528	-0.12225	0.809191	-0.902221
4695	4687	ad	WP_INFLAMMATORY_BOWEL_DISEASE_SIGNALING	40	0.77701	-0.10704	0.809191	-0.93235
4696	4782	ad	GENTILE_UV_RESPONSE_CLUSTER_D6	33	0.79089	-0.12089	0.81019	-0.814774
4697	4764	ad	SIG_CD40PATHWAYMAP	33	0.78806	-0.10823	0.811189	-0.822087
4698	4639	ad	REACTOME_RECEPTOR_TYPE_TYROSINE_PROTEIN_PHOSPHATASES	16	0.77063	-0.16561	0.811189	-0.832086
4699	4731	ad	REACTOME_SOMITOGENESIS	51	0.78441	-0.099703	0.811189	-0.872799
4700	4587	ad	DANG_REGULATED_BY_MYC_DN	227	0.76139	-0.041475	0.811189	-0.888791
4701	4711	ad	GALE_APL_WITH_FLT3_MUTATED_UP	55	0.78079	-0.090762	0.811189	-0.892569
4702	4699	ad	REACTOME_UB_SPECIFIC_PROCESSING_PROTEASES	165	0.77909	-0.056869	0.811189	-0.979389
4703	4807	ad	WP_MAMMARY_GLAND_DEVELOPMENT_PATHWAY_EMBRYONIC_DEVELOPMENT_STAGE_1_OF_4	15	0.79416	-0.17246	0.812188	-0.836748
4704	4683	ad	REACTOME_GLYCOGEN_SYNTHESIS	13	0.77666	-0.1817	0.812188	-0.842154
4705	4605	ad	BENPORATH_ES_CORE_NINE_CORRELATED	94	0.76542	-0.064147	0.812188	-0.850807
4706	4843	ad	CROONQUIST_NRAS_SIGNALING_UP	31	0.7987	-0.12483	0.812188	-0.880691
4707	4649	ad	MANNE_COVID19_ICU_VS_HEALTHY_DONOR_PLATELETS_DN	136	0.7728	-0.056905	0.812188	-0.893926
4708	4857	ad	REACTOME_ACTIVATED_NTRK2_SIGNALS_THROUGH_FRS2_AND_FRS3	11	0.80358	-0.22817	0.812188	-0.896272
4709	4808	ad	SEKI_INFLAMMATORY_RESPONSE_LPS_DN	22	0.79428	-0.15074	0.812188	-0.905842
4710	4677	ad	KEGG_MEDICUS_REFERENCE_KITLG_KIT_RAS_ERK_SIGNALING_PATHWAY	14	0.77597	-0.19867	0.812188	-0.970174
4711	4704	ad	WP_10Q22Q23_COPY_NUMBER_VARIATION	54	0.78026	-0.11172	0.812188	-1.04478
4712	4732	ad	KEGG_MEDICUS_REFERENCE_BLOCKING_UBIQUITINATION_OF_H2AK119_BY_CK2	12	0.7846	-0.24448	0.812188	-1.04564
4713	4805	ad	NIKOLSKY_BREAST_CANCER_1Q21_AMPLICON	33	0.79389	-0.28186	0.812188	-2.06154
4714	4591	ad	DACOSTA_LOW_DOSE_UV_RESPONSE_VIA_ERCC3_XPCS_UP	11	0.76196	-0.17622	0.813187	-0.782059
4715	4738	ad	SU_SALIVARY_GLAND	11	0.78508	-0.19865	0.813187	-0.806239
4716	4635	ad	WP_AGE_RAGE_PATHWAY	64	0.76989	-0.07569	0.813187	-0.835944
4717	4784	ad	BOYAULT_LIVER_CANCER_SUBCLASS_G6_UP	59	0.79114	-0.086092	0.813187	-0.857773
4718	4859	ad	BIOCARTA_MYOSIN_PATHWAY	11	0.80427	-0.21509	0.813187	-0.866692
4719	4722	ad	SCHEIDEREIT_IKK_INTERACTING_PROTEINS	52	0.78318	-0.092734	0.813187	-0.876525
4720	4736	ad	REACTOME_REDUCTION_OF_CYTOSOLIC_CA_LEVELS	11	0.78496	-0.20905	0.813187	-0.887099
4721	4456	ad	GEORGES_TARGETS_OF_MIR192_AND_MIR215	794	0.73951	-0.020338	0.813187	-0.894318
4722	4818	ad	LI_WILMS_TUMOR_ANAPLASTIC_UP	17	0.79527	-0.17205	0.813187	-0.897998
4723	4579	ad	ZHENG_BOUND_BY_FOXP3	454	0.75959	-0.029744	0.813187	-0.90477
4724	4798	ad	MCCLUNG_CREB1_TARGETS_UP	89	0.79325	-0.078921	0.813187	-0.952548
4725	4616	ad	REACTOME_GABA_B_RECEPTOR_ACTIVATION	43	0.76674	-0.091114	0.814186	-0.837356
4726	4611	ad	REACTOME_MEIOTIC_RECOMBINATION	25	0.76628	-0.12929	0.814186	-0.898244
4727	4769	ad	KEGG_MEDICUS_VARIANT_SCRAPIE_CONFORMATION_PRPSC_TO_26S_PROTEASOME_MEDIATED_PROTEIN_DEGRADATION	33	0.78893	-0.12759	0.814186	-0.913978
4728	4517	ad	REACTOME_SIGNALING_BY_GPCR	663	0.75066	-0.024804	0.814186	-0.977646
4729	4767	ad	KEGG_MEDICUS_REFERENCE_ANTEROGRADE_AXONAL_TRANSPORT	23	0.78852	-0.15656	0.814186	-0.993132
4730	4836	ad	KEGG_MEDICUS_REFERENCE_GHRHR_PKA_GH_SIGNALING_PATHWAY	28	0.79769	-0.13561	0.815185	-0.88321
4731	4734	ad	ZHENG_FOXP3_TARGETS_IN_THYMUS_UP	189	0.78478	-0.050999	0.815185	-0.935569
4732	4817	ad	BIOCARTA_PTC1_PATHWAY	11	0.79524	-0.17724	0.816184	-0.712875
4733	4816	ad	WP_DOPAMINERGIC_NEUROGENESIS	30	0.79517	-0.12167	0.816184	-0.833493
4734	4464	ad	MARTORIATI_MDM4_TARGETS_FETAL_LIVER_DN	474	0.74092	-0.02581	0.816184	-0.846208
4735	4694	ad	STARK_PREFRONTAL_CORTEX_22Q11_DELETION_UP	178	0.77793	-0.048897	0.816184	-0.894779
4736	4701	ad	GRAESSMANN_APOPTOSIS_BY_SERUM_DEPRIVATION_DN	217	0.7798	-0.043401	0.816184	-0.896388
4737	4564	ad	GENTILE_UV_RESPONSE_CLUSTER_D2	37	0.7577	-0.10744	0.816184	-0.94748
4738	4809	ad	WP_MATRIX_METALLOPROTEINASES	28	0.79431	-0.14002	0.816184	-0.948279
4739	4773	ad	LOPES_METHYLATED_IN_COLON_CANCER_DN	28	0.78935	-0.14372	0.816184	-0.986322
4740	4852	ad	REACTOME_SIGNALING_BY_NOTCH2	32	0.80285	-0.1207	0.817183	-0.846716
4741	4748	ad	HOSHIDA_LIVER_CANCER_LATE_RECURRENCE_UP	55	0.78582	-0.090482	0.817183	-0.872341
4742	4726	ad	MCMURRAY_TP53_HRAS_COOPERATION_RESPONSE_UP	25	0.78355	-0.12652	0.817183	-0.878284
4743	4555	ad	ONDER_CDH1_TARGETS_2_DN	440	0.75634	-0.029301	0.817183	-0.913551
4744	4656	ad	ZHENG_FOXP3_TARGETS_UP	24	0.77357	-0.13613	0.817183	-0.925444
4745	4824	ad	WONG_ENDMETRIUM_CANCER_UP	24	0.7961	-0.15168	0.817183	-0.958931
4746	4842	ad	REACTOME_ASSEMBLY_OF_COLLAGEN_FIBRILS_AND_OTHER_MULTIMERIC_STRUCTURES	59	0.7986	-0.096304	0.817183	-0.967059
4747	4804	ad	KEGG_MEDICUS_VARIANT_MUTATION_CAUSED_ABERRANT_SOD1_TO_26S_PROTEASOME_MEDIATED_PROTEIN_DEGRADATION	38	0.79354	-0.12286	0.817183	-0.972981
4748	4693	ad	WP_15Q11Q13_COPY_NUMBER_VARIATION	54	0.77785	-0.10124	0.817183	-1.00982
4749	4796	ad	ISHIDA_E2F_TARGETS	51	0.79274	-0.090792	0.818182	-0.843099
4750	4765	ad	WP_MAMMALIAN_DISORDER_OF_SEXUAL_DEVELOPMENT	24	0.78824	-0.13633	0.818182	-0.851476
4751	4869	ad	KEGG_MEDICUS_REFERENCE_CYTOKINE_JAK_STAT_SIGNALING_PATHWAY	42	0.80566	-0.11166	0.818182	-0.885034
4752	4797	ad	REACTOME_INTERLEUKIN_10_SIGNALING	44	0.79299	-0.10197	0.818182	-0.894013
4753	4666	ad	REACTOME_REGULATION_OF_TLR_BY_ENDOGENOUS_LIGAND	20	0.77483	-0.14941	0.818182	-0.896526
4754	4775	ad	VISALA_RESPONSE_TO_HEAT_SHOCK_AND_AGING_UP	14	0.78959	-0.18895	0.818182	-0.896945
4755	4746	ad	WP_HEAD_AND_NECK_SQUAMOUS_CELL_CARCINOMA	72	0.78578	-0.08045	0.818182	-0.94228
4756	4754	ad	BALDWIN_PRKCI_TARGETS_UP	31	0.78705	-0.11777	0.819181	-0.849985
4757	4801	ad	KEGG_MEDICUS_REFERENCE_LHCGR_GNAS_PKA_SIGNALING_PATHWAY	16	0.79345	-0.1726	0.819181	-0.872311
4758	4789	ad	WP_ONCOSTATIN_M_SIGNALING_PATHWAY	56	0.79158	-0.090879	0.819181	-0.890649
4759	4716	ad	JIANG_HYPOXIA_VIA_VHL	18	0.78163	-0.16386	0.819181	-0.897495
4760	4648	ad	KUROZUMI_RESPONSE_TO_ONCOCYTIC_VIRUS	41	0.77274	-0.10567	0.819181	-0.903017
4761	4858	ad	WP_TH17_CELL_DIFFERENTIATION_PATHWAY	67	0.80383	-0.090857	0.819181	-0.915937
4762	4783	ad	REACTOME_SIGNALING_BY_NOTCH1	70	0.79104	-0.084839	0.819181	-0.922922
4763	4472	ad	KRIEG_HYPOXIA_NOT_VIA_KDM3A	658	0.74197	-0.022799	0.819181	-0.923972
4764	4766	ad	HUMMERICH_BENIGN_SKIN_TUMOR_DN	18	0.78835	-0.20424	0.819181	-1.11981
4765	4793	ad	BIOCARTA_G1_PATHWAY	28	0.79228	-0.12378	0.82018	-0.825251
4766	4725	ad	GROSS_HYPOXIA_VIA_ELK3_UP	195	0.78352	-0.046817	0.82018	-0.854811
4767	4770	ad	HOSHIDA_LIVER_CANCER_LATE_RECURRENCE_DN	63	0.78902	-0.089054	0.82018	-0.924986
4768	4845	ad	HASINA_NOL7_TARGETS_DN	12	0.79963	-0.22288	0.82018	-0.935351
4769	4712	ad	DAIRKEE_CANCER_PRONE_RESPONSE_E2	27	0.7812	-0.13982	0.82018	-0.935457
4770	4802	ad	CHIBA_RESPONSE_TO_TSA_UP	48	0.79352	-0.10505	0.82018	-0.939029
4771	4900	ad	PIEPOLI_LGI1_TARGETS_DN	13	0.81095	-0.20466	0.82018	-0.939205
4772	4733	ad	HOFFMANN_PRE_BI_TO_LARGE_PRE_BII_LYMPHOCYTE_UP	27	0.78476	-0.127	0.821179	-0.85846
4773	4719	ad	WP_RETINOBLASTOMA_GENE_IN_CANCER	81	0.78268	-0.074074	0.821179	-0.86206
4774	4825	ad	REACTOME_RHOH_GTPASE_CYCLE	35	0.79626	-0.11592	0.821179	-0.868772
4775	4709	ad	RUAN_RESPONSE_TO_TROGLITAZONE_UP	24	0.78056	-0.13835	0.821179	-0.892901
4776	4640	ad	GAUSSMANN_MLL_AF4_FUSION_TARGETS_G_UP	219	0.77082	-0.042964	0.821179	-0.893163
4777	4735	ad	MINGUEZ_LIVER_CANCER_VASCULAR_INVASION_DN	21	0.78482	-0.15324	0.821179	-0.971145
4778	4774	ad	ALFANO_MYC_TARGETS	226	0.78938	-0.047346	0.821179	-0.978339
4779	4880	ad	KEGG_MEDICUS_VARIANT_AMPLIFIED_PDGFR_TO_RAS_ERK_SIGNALING_PATHWAY	13	0.8076	-0.23272	0.821179	-1.01338
4780	4779	ad	MEISSNER_NPC_HCP_WITH_H3K27ME3	77	0.79066	-0.088989	0.821179	-1.03718
4781	4623	ad	WP_CELL_CYCLE	116	0.76791	-0.057538	0.822178	-0.860938
4782	4762	ad	REACTOME_INTRINSIC_PATHWAY_FOR_APOPTOSIS	52	0.78794	-0.093195	0.822178	-0.88505
4783	4728	ad	SA_CASPASE_CASCADE	18	0.78377	-0.14693	0.823177	-0.790626
4784	4866	ad	REACTOME_INTERLEUKIN_7_SIGNALING	20	0.80542	-0.16471	0.823177	-0.903218
4785	4727	ad	WP_RELATIONSHIP_BETWEEN_INFLAMMATION_COX_2_AND_EGFR	25	0.78358	-0.1374	0.823177	-0.907255
4786	4884	ad	CHEBOTAEV_GR_TARGETS_UP	76	0.80838	-0.08652	0.823177	-0.933007
4787	4912	ad	ACEVEDO_LIVER_CANCER_WITH_H3K9ME3_DN	84	0.81327	-0.082698	0.823177	-0.9381
4788	4756	ad	REACTOME_FLT3_SIGNALING_IN_DISEASE	28	0.78718	-0.1395	0.823177	-0.967519
4789	4747	ad	REACTOME_SYNTHESIS_OF_DNA	116	0.7858	-0.067558	0.823177	-0.975218
4790	5006	ad	WP_NEUROINFLAMMATION	11	0.82992	-0.21303	0.824176	-0.77353
4791	4861	ad	NGO_MALIGNANT_GLIOMA_1P_LOH	13	0.80484	-0.17542	0.824176	-0.787255
4792	4792	ad	ABBUD_LIF_SIGNALING_2_UP	13	0.79215	-0.18513	0.824176	-0.81859
4793	4678	ad	LIANG_HEMATOPOIESIS_STEM_CELL_NUMBER_SMALL_VS_HUGE_UP	35	0.77602	-0.10867	0.824176	-0.872508
4794	4724	ad	MOHANKUMAR_HOXA1_TARGETS_DN	152	0.78347	-0.054582	0.824176	-0.891634
4795	4829	ad	REACTOME_INWARDLY_RECTIFYING_K_CHANNELS	35	0.79694	-0.11924	0.824176	-0.893384
4796	4771	ad	CURSONS_NATURAL_KILLER_CELLS	20	0.78904	-0.15636	0.824176	-0.930494
4797	4992	ad	PID_IL2_PI3K_PATHWAY	33	0.82742	-0.13351	0.824176	-0.933473
4798	4760	ad	KEGG_MEDICUS_REFERENCE_MITOCHONDRIAL_COMPLEX_UCP1_IN_THERMOGENESIS	52	0.78748	-0.096837	0.824176	-0.949943
4799	4966	ad	REACTOME_HEDGEHOG_OFF_STATE	107	0.82322	-0.080947	0.824176	-1.01748
4800	4878	ad	DELACROIX_RAR_TARGETS_DN	24	0.80717	-0.17097	0.824176	-1.04642
4801	4945	ad	WANG_RECURRENT_LIVER_CANCER_DN	16	0.81878	-0.15523	0.825175	-0.761219
4802	4703	ad	WP_MICRORNAS_IN_CARDIOMYOCYTE_HYPERTROPHY	80	0.78	-0.068956	0.825175	-0.785606
4803	4803	ad	ROY_WOUND_BLOOD_VESSEL_DN	20	0.79352	-0.14713	0.825175	-0.880812
4804	4806	ad	BIOCARTA_HIVNEF_PATHWAY	54	0.79413	-0.092681	0.825175	-0.889068
4805	4763	ad	SCHAEFFER_SOX9_TARGETS_IN_PROSTATE_DEVELOPMENT_DN	44	0.78796	-0.1009	0.825175	-0.902075
4806	4780	ad	SMID_BREAST_CANCER_RELAPSE_IN_BONE_UP	88	0.79071	-0.074752	0.825175	-0.930398
4807	4926	ad	PURBEY_TARGETS_OF_CTBP1_AND_SATB1_UP	68	0.8158	-0.092957	0.825175	-0.939618
4808	4871	ad	ONDER_CDH1_TARGETS_3_DN	54	0.80593	-0.10438	0.825175	-0.939993
4809	4893	ad	REACTOME_RESOLUTION_OF_D_LOOP_STRUCTURES_THROUGH_SYNTHESIS_DEPENDENT_STRAND_ANNEALING_SDSA	25	0.80942	-0.16748	0.825175	-1.00151
4810	4787	ad	KEGG_MEDICUS_VARIANT_MUTATION_ACTIVATED_SMO_TO_HEDGEHOG_SIGNALING_PATHWAY	29	0.79157	-0.14679	0.825175	-1.01592
4811	4815	ad	PID_CONE_PATHWAY	21	0.79502	-0.13167	0.826174	-0.82823
4812	4714	ad	FAELT_B_CLL_WITH_VH3_21_DN	44	0.78158	-0.095482	0.826174	-0.867811
4813	4785	ad	JAIN_NFKB_SIGNALING	65	0.79122	-0.083257	0.826174	-0.90728
4814	4729	ad	LI_WILMS_TUMOR_VS_FETAL_KIDNEY_1_DN	153	0.78391	-0.054021	0.826174	-0.929408
4815	4739	ad	WP_PRION_DISEASE_PATHWAY	31	0.78519	-0.12872	0.826174	-0.945113
4816	4931	ad	PETRETTO_CARDIAC_HYPERTROPHY	33	0.81648	-0.13928	0.826174	-0.965059
4817	4799	ad	REACTOME_CHAPERONE_MEDIATED_AUTOPHAGY	20	0.79326	-0.14107	0.827173	-0.816431
4818	4828	ad	BIOCARTA_MAL_PATHWAY	19	0.79676	-0.14811	0.827173	-0.852579
4819	4895	ad	RORIE_TARGETS_OF_EWSR1_FLI1_FUSION_DN	25	0.80984	-0.14294	0.827173	-0.904363
4820	4772	ad	HOLLERN_EMT_BREAST_TUMOR_DN	114	0.78918	-0.061931	0.827173	-0.912524
4821	4776	ad	APPIERTO_RESPONSE_TO_FENRETINIDE_UP	37	0.7896	-0.11685	0.827173	-0.960338
4822	4917	ad	WP_BASE_EXCISION_REPAIR	30	0.81389	-0.17585	0.827173	-1.1848
4823	4800	ad	NADERI_BREAST_CANCER_PROGNOSIS_UP	48	0.79341	-0.09849	0.828172	-0.884818
4824	4970	ad	REACTOME_COPI_INDEPENDENT_GOLGI_TO_ER_RETROGRADE_TRAFFIC	50	0.8242	-0.10398	0.828172	-0.893985
4825	4758	ad	MAHADEVAN_GIST_MORPHOLOGICAL_SWITCH	14	0.78733	-0.17488	0.828172	-0.913919
4826	4698	ad	KEGG_O_GLYCAN_BIOSYNTHESIS	28	0.77881	-0.12339	0.828172	-0.915803
4827	4870	ad	WP_ADIPOGENESIS	128	0.80584	-0.065736	0.828172	-0.969165
4828	4838	ad	REACTOME_PERK_REGULATES_GENE_EXPRESSION	30	0.79826	-0.14961	0.828172	-1.11095
4829	4831	ad	REACTOME_ADP_SIGNALLING_THROUGH_P2Y_PURINOCEPTOR_1	25	0.79703	-0.12946	0.829171	-0.82511
4830	4875	ad	COLLIS_PRKDC_SUBSTRATES	15	0.80659	-0.1792	0.829171	-0.886302
4831	4846	ad	REACTOME_AQUAPORIN_MEDIATED_TRANSPORT	50	0.79997	-0.095618	0.829171	-0.888579
4832	4751	ad	GAUSSMANN_MLL_AF4_FUSION_TARGETS_C_UP	155	0.78683	-0.054727	0.829171	-0.911151
4833	4848	ad	GOERING_BLOOD_HDL_CHOLESTEROL_QTL_TRANS	12	0.80114	-0.21133	0.829171	-0.928618
4834	4903	ad	GENTLES_LEUKEMIC_STEM_CELL_UP	27	0.81141	-0.14645	0.829171	-0.945849
4835	4794	ad	CAMPS_COLON_CANCER_COPY_NUMBER_UP	85	0.79231	-0.094197	0.829171	-1.10846
4836	4849	ad	KEGG_MEDICUS_REFERENCE_COPI_VESICLE_FORMATION	23	0.80133	-0.18953	0.829171	-1.1818
4837	4723	ad	REACTOME_CS_DS_DEGRADATION	12	0.78325	-0.19476	0.83017	-0.889979
4838	4910	ad	REACTOME_NEUROTRANSMITTER_RELEASE_CYCLE	46	0.81279	-0.1171	0.83017	-0.959082
4839	4777	ad	KEGG_MEDICUS_VARIANT_AMPLIFIED_FGFR_TO_RAS_ERK_SIGNALING_PATHWAY	14	0.79064	-0.2111	0.83017	-1.04958
4840	4934	ad	REACTOME_BETA_DEFENSINS	39	0.81716	-0.17498	0.83017	-1.38606
4841	4901	ad	WP_KALLMANN_SYNDROME	23	0.81117	-0.1374	0.831169	-0.83078
4842	4872	ad	BILD_CTNNB1_ONCOGENIC_SIGNATURE	72	0.80595	-0.08666	0.831169	-0.942872
4843	4749	ad	MANNE_COVID19_COMBINED_COHORT_VS_HEALTHY_DONOR_PLATELETS_DN	196	0.78605	-0.050445	0.831169	-0.96004
4844	4819	ad	ZHANG_BREAST_CANCER_PROGENITORS_DN	131	0.79559	-0.065069	0.831169	-0.998116
4845	4830	ad	REACTOME_CLASS_A_1_RHODOPSIN_LIKE_RECEPTORS	306	0.79696	-0.045776	0.831169	-1.08939
4846	4812	ad	REACTOME_DEPOLYMERIZATION_OF_THE_NUCLEAR_LAMINA	14	0.79484	-0.17295	0.832168	-0.833094
4847	4778	ad	KEGG_AMINO_SUGAR_AND_NUCLEOTIDE_SUGAR_METABOLISM	40	0.79065	-0.099476	0.832168	-0.858176
4848	4918	ad	VALK_AML_CLUSTER_5	28	0.81399	-0.1342	0.832168	-0.897931
4849	4832	ad	HOLLERN_MICROACINAR_BREAST_TUMOR_UP	41	0.79708	-0.10097	0.832168	-0.909487
4850	4786	ad	VANTVEER_BREAST_CANCER_ESR1_DN	211	0.79137	-0.048997	0.832168	-0.938128
4851	4891	ad	REACTOME_COOPERATION_OF_PDCL_PHLP1_AND_TRIC_CCT_IN_G_PROTEIN_BETA_FOLDING	38	0.80902	-0.1186	0.832168	-0.962651
4852	4675	ad	REACTOME_PCP_CE_PATHWAY	88	0.77585	-0.072539	0.832168	-0.976847
4853	4752	ad	WONG_EMBRYONIC_STEM_CELL_CORE	306	0.78702	-0.040968	0.832168	-0.988686
4854	4936	ad	TERAMOTO_OPN_TARGETS_CLUSTER_4	14	0.81718	-0.18948	0.833167	-0.859955
4855	4690	ad	FOSTER_TOLERANT_MACROPHAGE_UP	151	0.77761	-0.052571	0.833167	-0.929504
4856	4877	ad	REACTOME_DISEASES_ASSOCIATED_WITH_GLYCOSAMINOGLYCAN_METABOLISM	38	0.8069	-0.12145	0.833167	-0.930177
4857	4791	ad	WP_DNA_IR_DAMAGE_AND_CELLULAR_RESPONSE_VIA_ATR	74	0.79214	-0.080823	0.833167	-0.966859
4858	4850	ad	KUNINGER_IGF1_VS_PDGFB_TARGETS_UP	74	0.80137	-0.086857	0.833167	-0.999547
4859	4876	ad	YAGI_AML_FAB_MARKERS	179	0.80664	-0.056597	0.833167	-1.00477
4860	4720	ad	KEGG_MEDICUS_REFERENCE_CX3CR1_GNAI_AC_PKA_SIGNALING_PATHWAY	17	0.78289	-0.15023	0.834166	-0.813926
4861	4822	ad	MADAN_DPPA4_TARGETS	51	0.79591	-0.094444	0.834166	-0.888129
4862	4921	ad	SESTO_RESPONSE_TO_UV_C7	65	0.81456	-0.088774	0.834166	-0.892576
4863	4863	ad	STEARMAN_TUMOR_FIELD_EFFECT_UP	35	0.80526	-0.12301	0.834166	-0.917799
4864	4827	ad	REACTOME_SIGNALING_BY_BMP	30	0.79641	-0.12435	0.834166	-0.918099
4865	4502	ad	DODD_NASOPHARYNGEAL_CARCINOMA_DN	1238	0.74777	-0.017412	0.834166	-0.954483
4866	4890	ad	PUJANA_BREAST_CANCER_WITH_BRCA1_MUTATED_UP	52	0.80902	-0.10027	0.834166	-0.965696
4867	4844	ad	WP_PROLACTIN_SIGNALING_PATHWAY	71	0.79954	-0.084493	0.834166	-0.973513
4868	4915	ad	REACTOME_NOTCH1_INTRACELLULAR_DOMAIN_REGULATES_TRANSCRIPTION	44	0.81377	-0.11934	0.834166	-0.99854
4869	4886	ad	BASAKI_YBX1_TARGETS_UP	265	0.80858	-0.045446	0.834166	-0.999485
4870	4981	ad	REACTOME_POLYMERASE_SWITCHING_ON_THE_C_STRAND_OF_THE_TELOMERE	23	0.82563	-0.16902	0.834166	-1.00085
4871	4888	ad	REACTOME_MITOCHONDRIAL_TRANSLATION	90	0.80889	-0.080145	0.834166	-1.00947
4872	4919	ad	VALK_AML_CLUSTER_6	32	0.8141	-0.12771	0.835165	-0.888665
4873	4920	ad	REACTOME_GLUCAGON_TYPE_LIGAND_RECEPTORS	33	0.81416	-0.12704	0.835165	-0.919455
4874	4971	ad	WP_REGULATION_OF_APOPTOSIS_BY_PARATHYROID_HORMONE_RELATED_PROTEIN	23	0.82447	-0.16272	0.835165	-0.928004
4875	4742	ad	PEDERSEN_METASTASIS_BY_ERBB2_ISOFORM_7	348	0.78539	-0.035447	0.835165	-0.940705
4876	4856	ad	ALCALAY_AML_BY_NPM1_LOCALIZATION_DN	171	0.80354	-0.055626	0.835165	-0.941161
4877	4823	ad	KOHOUTEK_CCNT1_TARGETS	46	0.7961	-0.1119	0.835165	-1.00896
4878	4907	ad	SCHLINGEMANN_SKIN_CARCINOGENESIS_TPA_UP	35	0.81212	-0.125	0.836164	-0.934444
4879	4944	ad	PID_SYNDECAN_2_PATHWAY	30	0.81878	-0.13444	0.836164	-0.958281
4880	4867	ad	PID_NFAT_3PATHWAY	53	0.80554	-0.098466	0.836164	-0.968993
4881	4952	ad	PID_THROMBIN_PAR4_PATHWAY	15	0.82074	-0.20432	0.836164	-0.995473
4882	4938	ad	KANG_IMMORTALIZED_BY_TERT_UP	82	0.81737	-0.084923	0.836164	-1.01531
4883	4961	ad	INAMURA_LUNG_CANCER_SCC_UP	11	0.82269	-0.25349	0.836164	-1.04221
4884	4759	ad	PID_RHODOPSIN_PATHWAY	22	0.78747	-0.12729	0.837163	-0.826833
4885	4933	ad	REACTOME_LATE_ENDOSOMAL_MICROAUTOPHAGY	33	0.81707	-0.12784	0.837163	-0.905779
4886	4969	ad	REACTOME_SIGNALING_BY_NOTCH4	77	0.82404	-0.094073	0.837163	-0.964279
4887	4879	ad	WP_PANCREATIC_CANCER_SUBTYPES	47	0.80746	-0.11226	0.837163	-0.997352
4888	5044	ad	REACTOME_ACTIVATION_OF_AMPK_DOWNSTREAM_OF_NMDARS	26	0.83559	-0.19173	0.837163	-1.15358
4889	4902	ad	REACTOME_ACYL_CHAIN_REMODELLING_OF_PS	21	0.81137	-0.20399	0.837163	-1.19903
4890	4847	ad	KORKOLA_CORRELATED_WITH_POU5F1	30	0.80054	-0.12582	0.838162	-0.865808
4891	4854	ad	KEGG_TOLL_LIKE_RECEPTOR_SIGNALING_PATHWAY	95	0.8032	-0.075236	0.838162	-0.92086
4892	4984	ad	BANDRES_RESPONSE_TO_CARMUSTIN_MGMT_48HR_UP	18	0.82588	-0.17943	0.838162	-0.944817
4893	4613	ad	SENESE_HDAC1_TARGETS_UP	401	0.76653	-0.031719	0.839161	-0.951491
4894	4755	ad	TURJANSKI_MAPK1_AND_MAPK2_TARGETS	11	0.78714	-0.21298	0.839161	-0.956383
4895	4963	ad	SHIN_B_CELL_LYMPHOMA_CLUSTER_2	31	0.82279	-0.15878	0.839161	-1.10123
4896	4897	ad	DOANE_BREAST_CANCER_ESR1_DN	41	0.8104	-0.12544	0.839161	-1.11324
4897	4946	ad	HUMMERICH_MALIGNANT_SKIN_TUMOR_DN	19	0.81884	-0.20965	0.839161	-1.12692
4898	4882	ad	KEGG_MEDICUS_VARIANT_NOTCH_OVEREXPRESSION_TO_NOTCH_SIGNALING_PATHWAY	16	0.80809	-0.17313	0.84016	-0.877455
4899	4706	ad	WP_P53_TRANSCRIPTIONAL_GENE_NETWORK	87	0.78032	-0.067763	0.84016	-0.909551
4900	4853	ad	WP_GENETIC_CAUSES_OF_PORTO_SINUSOIDAL_VASCULAR_DISEASE	30	0.80318	-0.12584	0.84016	-0.926573
4901	4835	ad	LEIN_CEREBELLUM_MARKERS	76	0.79734	-0.082229	0.84016	-0.927524
4902	4865	ad	KOBAYASHI_EGFR_SIGNALING_24HR_DN	242	0.8054	-0.047445	0.84016	-0.972948
4903	4954	ad	ZHU_CMV_8_HR_DN	47	0.82115	-0.11287	0.84016	-0.97836
4904	4820	ad	BAELDE_DIABETIC_NEPHROPATHY_UP	79	0.79569	-0.080251	0.84016	-1.00815
4905	4977	ad	MALONEY_RESPONSE_TO_17AAG_UP	37	0.82534	-0.14023	0.84016	-1.04561
4906	4889	ad	HUMMERICH_BENIGN_SKIN_TUMOR_UP	14	0.8089	-0.20015	0.84016	-1.06235
4907	4978	ad	KEGG_MEDICUS_REFERENCE_KINETOCHORE_MICROTUBULE_ATTACHMENT	19	0.82544	-0.20724	0.84016	-1.12069
4908	4896	ad	WP_ANGIOTENSIN_II_RECEPTOR_TYPE_1_PATHWAY	25	0.80985	-0.14678	0.841159	-0.951965
4909	5003	ad	LAMB_CCND1_TARGETS	18	0.82923	-0.18313	0.841159	-0.959332
4910	4446	ad	BRUINS_UVC_RESPONSE_LATE	1028	0.73788	-0.017828	0.841159	-1.00804
4911	4908	ad	UROSEVIC_RESPONSE_TO_IMIQUIMOD	18	0.8124	-0.15846	0.842158	-0.866337
4912	4927	ad	DUTTA_APOPTOSIS_VIA_NFKB	32	0.81606	-0.12518	0.842158	-0.876011
4913	4887	ad	WP_MEASLES_VIRUS_INFECTION	124	0.80887	-0.071098	0.842158	-1.00852
4914	4982	ad	WP_IL_4_SIGNALING_PATHWAY	46	0.82566	-0.10896	0.843157	-0.917182
4915	4976	ad	KOINUMA_COLON_CANCER_MSI_UP	16	0.82493	-0.1975	0.843157	-0.917338
4916	4851	ad	JECHLINGER_EPITHELIAL_TO_MESENCHYMAL_TRANSITION_DN	59	0.80273	-0.091216	0.843157	-0.930856
4917	4939	ad	WP_TROP2_REGULATORY_SIGNALING	43	0.81755	-0.11294	0.843157	-0.93901
4918	4948	ad	RIZKI_TUMOR_INVASIVENESS_2D_UP	61	0.8199	-0.097823	0.843157	-1
4919	4914	ad	REACTOME_SIGNALING_BY_TGF_BETA_RECEPTOR_COMPLEX	90	0.81334	-0.079524	0.843157	-1.0004
4920	4916	ad	WP_OREXIN_RECEPTOR_PATHWAY	85	0.81379	-0.084095	0.843157	-1.0167
4921	4940	ad	KEGG_MEDICUS_VARIANT_MUTATION_INACTIVATED_FGF8_TO_RAS_ERK_SIGNALING_PATHWAY	14	0.81819	-0.21245	0.843157	-1.01741
4922	4840	ad	GRAESSMANN_RESPONSE_TO_MC_AND_DOXORUBICIN_DN	690	0.79837	-0.028072	0.843157	-1.02023
4923	4697	ad	WAKABAYASHI_ADIPOGENESIS_PPARG_BOUND_8D	605	0.77876	-0.027682	0.843157	-1.03766
4924	4974	ad	BIOCARTA_BCELLSURVIVAL_PATHWAY	14	0.82489	-0.19452	0.844156	-0.90964
4925	4909	ad	NADLER_OBESITY_UP	58	0.81266	-0.099481	0.844156	-0.979852
4926	4868	ad	TURASHVILI_BREAST_LOBULAR_CARCINOMA_VS_DUCTAL_NORMAL_DN	81	0.80559	-0.084718	0.844156	-1.0142
4927	4899	ad	REACTOME_S_PHASE	154	0.81082	-0.064557	0.844156	-1.0813
4928	4930	ad	KEGG_MEDICUS_REFERENCE_CHOLESTEROL_BIOSYNTHESIS	11	0.81641	-0.21849	0.845155	-0.932697
4929	4922	ad	PID_BARD1_PATHWAY	28	0.81506	-0.13889	0.845155	-0.962248
4930	4894	ad	ZHOU_INFLAMMATORY_RESPONSE_LIVE_DN	324	0.80961	-0.04275	0.845155	-1.02599
4931	4898	ad	ONKEN_UVEAL_MELANOMA_DN	480	0.81041	-0.035715	0.845155	-1.05517
4932	4904	ad	HOLLEMAN_VINCRISTINE_RESISTANCE_B_ALL_UP	36	0.81153	-0.13427	0.845155	-1.11604
4933	4932	ad	MARSON_FOXP3_TARGETS_STIMULATED_UP	29	0.81692	-0.15063	0.846154	-1.01606
4934	4885	ad	SMIRNOV_RESPONSE_TO_IR_2HR_UP	48	0.80854	-0.10572	0.847153	-0.996679
4935	4881	ad	WP_CLEAR_CELL_RENAL_CELL_CARCINOMA_PATHWAYS	83	0.80762	-0.081873	0.847153	-1.04895
4936	4998	ad	WP_TYPE_2_PAPILLARY_RENAL_CELL_CARCINOMA	31	0.82858	-0.1344	0.848152	-0.955711
4937	5041	ad	PASINI_SUZ12_TARGETS_UP	96	0.83508	-0.080258	0.848152	-0.970188
4938	5052	ad	PID_ENDOTHELIN_PATHWAY	62	0.83658	-0.10811	0.848152	-1.01387
4939	4892	ad	RUIZ_TNC_TARGETS_DN	135	0.80922	-0.065012	0.848152	-1.04428
4940	4855	ad	REACTOME_P75NTR_SIGNALS_VIA_NF_KB	15	0.80346	-0.22206	0.848152	-1.14452
4941	5043	ad	WP_PROSTAGLANDIN_SIGNALING	32	0.83538	-0.13984	0.849151	-0.980452
4942	4883	ad	WP_EXTRACELLULAR_VESICLE_MEDIATED_SIGNALING_IN_RECIPIENT_CELLS	30	0.80815	-0.14016	0.849151	-0.988049
4943	4979	ad	VART_KSHV_INFECTION_ANGIOGENIC_MARKERS_DN	125	0.82553	-0.072331	0.849151	-1.06292
4944	4964	ad	REACTOME_POST_CHAPERONIN_TUBULIN_FOLDING_PATHWAY	21	0.8228	-0.19155	0.849151	-1.14166
4945	4950	ad	KEGG_PPAR_SIGNALING_PATHWAY	67	0.8206	-0.089252	0.85015	-0.969974
4946	4949	ad	WP_CODEINE_AND_MORPHINE_METABOLISM	14	0.82025	-0.20729	0.85015	-0.97875
4947	4925	ad	TOMLINS_METASTASIS_UP	14	0.81556	-0.21005	0.85015	-0.987222
4948	4951	ad	KEGG_MEDICUS_REFERENCE_TRANSCRIPTIONAL_ACTIVATION_BY_ACETYLATION_OF_H3K27	11	0.82072	-0.25267	0.85015	-1.03376
4949	4864	ad	BACOLOD_RESISTANCE_TO_ALKYLATING_AGENTS_UP	21	0.8053	-0.17343	0.85015	-1.06356
4950	4947	ad	GUO_HEX_TARGETS_UP	71	0.81982	-0.099706	0.85015	-1.09716
4951	4960	ad	KIM_GERMINAL_CENTER_T_HELPER_DN	12	0.82245	-0.24756	0.85015	-1.10169
4952	4873	ad	WP_DNA_DAMAGE_RESPONSE	64	0.80601	-0.08689	0.851149	-0.947184
4953	4905	ad	REACTOME_INTERLEUKIN_4_AND_INTERLEUKIN_13_SIGNALING	102	0.81175	-0.074922	0.851149	-0.956649
4954	4959	ad	WP_THYROID_STIMULATING_HORMONE_TSH_SIGNALING_PATHWAY	57	0.82202	-0.099814	0.851149	-1.00285
4955	5046	ad	PID_ATM_PATHWAY	29	0.83586	-0.14785	0.851149	-1.02489
4956	4980	ad	BIOCARTA_LEPTIN_PATHWAY	11	0.82559	-0.28463	0.851149	-1.17149
4957	4958	ad	REACTOME_HATS_ACETYLATE_HISTONES	71	0.82194	-0.10541	0.851149	-1.19174
4958	4989	ad	PID_IL23_PATHWAY	37	0.82697	-0.1206	0.852148	-0.977792
4959	4941	ad	AIYAR_COBRA1_TARGETS_UP	36	0.81825	-0.13262	0.852148	-1.05512
4960	4995	ad	WENDT_COHESIN_TARGETS_UP	31	0.8282	-0.15186	0.852148	-1.08789
4961	4937	ad	WP_PRADER_WILLI_AND_ANGELMAN_SYNDROME	96	0.81729	-0.088236	0.852148	-1.18369
4962	5118	ad	SANDERSON_PPARA_TARGETS	15	0.84724	-0.2705	0.852148	-1.2338
4963	4862	ad	REACTOME_SMOOTH_MUSCLE_CONTRACTION	40	0.80499	-0.11526	0.853147	-1.01736
4964	4795	ad	REACTOME_TRANSCRIPTIONAL_ACTIVITY_OF_SMAD2_SMAD3_SMAD4_HETEROTRIMER	48	0.79251	-0.10484	0.853147	-1.03439
4965	4860	ad	DUTERTRE_ESTRADIOL_RESPONSE_6HR_DN	87	0.80471	-0.082389	0.853147	-1.07271
4966	4923	ad	WONG_PROTEASOME_GENE_MODULE	46	0.81544	-0.12284	0.853147	-1.1229
4967	5002	ad	AZARE_NEOPLASTIC_TRANSFORMATION_BY_STAT3_UP	115	0.82888	-0.073716	0.854146	-1.02649
4968	4826	ad	PUJANA_BRCA2_PCC_NETWORK	397	0.79637	-0.035386	0.854146	-1.04603
4969	5013	ad	ROSS_AML_OF_FAB_M7_TYPE	65	0.8306	-0.10649	0.854146	-1.08647
4970	5104	ad	SIG_IL4RECEPTOR_IN_B_LYPHOCYTES	27	0.84453	-0.15396	0.855145	-0.974191
4971	4985	ad	PID_IL3_PATHWAY	25	0.82623	-0.1571	0.855145	-1.00044
4972	4913	ad	REACTOME_PEPTIDE_HORMONE_METABOLISM	81	0.8133	-0.08359	0.855145	-1.00209
4973	4983	ad	SCHAVOLT_TARGETS_OF_TP53_AND_TP63	14	0.82576	-0.21447	0.855145	-1.02234
4974	5039	ad	MCDOWELL_ACUTE_LUNG_INJURY_UP	43	0.83484	-0.12035	0.855145	-1.02897
4975	4957	ad	WP_INTERACTIONS_BETWEEN_IMMUNE_CELLS_AND_MICRORNAS_IN_TUMOR_MICROENVIRONMENT	25	0.82162	-0.16662	0.855145	-1.0784
4976	4874	ad	REACTOME_OLFACTORY_SIGNALING_PATHWAY	386	0.80632	-0.063896	0.855145	-1.73054
4977	5015	ad	NIKOLSKY_BREAST_CANCER_7P15_AMPLICON	11	0.83091	-0.58553	0.855145	-2.38438
4978	4997	ad	REACTOME_SARS_COV_2_TARGETS_HOST_INTRACELLULAR_SIGNALLING_AND_REGULATORY_PATHWAYS	12	0.82848	-0.20212	0.856144	-0.876635
4979	4973	ad	OSADA_ASCL1_TARGETS_UP	43	0.82468	-0.11707	0.856144	-0.998937
4980	5001	ad	GAVIN_FOXP3_TARGETS_CLUSTER_T7	90	0.82877	-0.083561	0.856144	-1.00749
4981	4834	ad	BROWNE_HCMV_INFECTION_6HR_DN	147	0.79729	-0.061544	0.856144	-1.01816
4982	5056	ad	PEPPER_CHRONIC_LYMPHOCYTIC_LEUKEMIA_UP	29	0.83746	-0.1726	0.856144	-1.20776
4983	5090	ad	REACTOME_NOTCH3_INTRACELLULAR_DOMAIN_REGULATES_TRANSCRIPTION	24	0.8424	-0.16222	0.857143	-0.974704
4984	5109	ad	LIAN_NEUTROPHIL_GRANULE_CONSTITUENTS	24	0.84522	-0.16369	0.857143	-0.995954
4985	5018	ad	WP_COMPLEMENT_SYSTEM	89	0.83112	-0.086735	0.857143	-1.06685
4986	5144	ad	DEMAGALHAES_AGING_DN	13	0.85353	-0.25318	0.857143	-1.07156
4987	5005	ad	REACTOME_SURFACTANT_METABOLISM	27	0.82969	-0.16137	0.857143	-1.09095
4988	5049	ad	BILD_E2F3_ONCOGENIC_SIGNATURE	221	0.83613	-0.057331	0.857143	-1.10511
4989	5012	ad	KEGG_MEDICUS_REFERENCE_RAB7_REGULATED_MICROTUBULE_MINUS_END_DIRECTED_TRANSPORT	40	0.83035	-0.12048	0.858142	-0.942276
4990	5091	ad	PID_ER_NONGENOMIC_PATHWAY	39	0.84264	-0.13889	0.858142	-1.06075
4991	5024	ad	CHANDRAN_METASTASIS_DN	291	0.83208	-0.049307	0.858142	-1.06702
4992	4561	ad	LIU_OVARIAN_CANCER_TUMORS_AND_XENOGRAFTS_XDGS_DN	1392	0.75693	-0.017459	0.858142	-1.07239
4993	4841	ad	NUYTTEN_NIPP1_TARGETS_DN	765	0.79842	-0.026462	0.858142	-1.07249
4994	4929	ad	REACTOME_PROCESSING_OF_DNA_DOUBLE_STRAND_BREAK_ENDS	58	0.81628	-0.10542	0.858142	-1.08349
4995	5054	ad	WIKMAN_ASBESTOS_LUNG_CANCER_UP	14	0.83708	-0.2321	0.858142	-1.10459
4996	4975	ad	BIOCARTA_CERAMIDE_PATHWAY	20	0.82491	-0.17378	0.859141	-1.01454
4997	5100	ad	BIOCARTA_FAS_PATHWAY	30	0.84419	-0.15477	0.859141	-1.03557
4998	5089	ad	REACTOME_VITAMIN_D_CALCIFEROL_METABOLISM	12	0.84218	-0.25208	0.859141	-1.06664
4999	5083	ad	BIOCARTA_ATRBRCA_PATHWAY	21	0.84169	-0.18867	0.859141	-1.08217
5000	5068	ad	KEGG_UBIQUITIN_MEDIATED_PROTEOLYSIS	122	0.83892	-0.076344	0.859141	-1.10941
5001	5119	ad	REACTOME_SIGNALING_BY_LEPTIN	11	0.84759	-0.27814	0.859141	-1.11573
5002	5081	ad	WP_BONE_MORPHOGENIC_PROTEIN_SIGNALING_AND_REGULATION	12	0.84135	-0.23045	0.86014	-1.04196
5003	5020	ad	BIOCARTA_IL2RB_PATHWAY	36	0.83172	-0.13735	0.86014	-1.04617
5004	5032	ad	MAEKAWA_ATF2_TARGETS	22	0.83403	-0.17897	0.86014	-1.0525
5005	4968	ad	REACTOME_MTORC1_MEDIATED_SIGNALLING	23	0.8235	-0.16736	0.86014	-1.06337
5006	4935	ad	TAKEDA_TARGETS_OF_NUP98_HOXA9_FUSION_8D_DN	176	0.81718	-0.056658	0.86014	-1.07512
5007	5000	ad	HUPER_BREAST_BASAL_VS_LUMINAL_UP	52	0.82869	-0.11234	0.86014	-1.08396
5008	5021	ad	KEGG_MEDICUS_VARIANT_MUTATION_INACTIVATED_VCP_TO_26S_PROTEASOME_MEDIATED_PROTEIN_DEGRADATION	37	0.83172	-0.14407	0.86014	-1.13159
5009	5086	ad	KEGG_MEDICUS_REFERENCE_PDGF_PDGFR_RAS_ERK_SIGNALING_PATHWAY	16	0.84201	-0.24417	0.86014	-1.21199
5010	4928	ad	PID_CASPASE_PATHWAY	49	0.81618	-0.10522	0.861139	-1.0211
5011	5082	ad	NAKAJIMA_EOSINOPHIL	23	0.84137	-0.16878	0.861139	-1.02677
5012	4994	ad	PHONG_TNF_TARGETS_UP	61	0.8279	-0.10162	0.861139	-1.04332
5013	5011	ad	REACTOME_REGULATION_OF_BETA_CELL_DEVELOPMENT	41	0.83032	-0.12979	0.861139	-1.05753
5014	5036	ad	WEBER_METHYLATED_IN_COLON_CANCER	18	0.83463	-0.20246	0.861139	-1.07497
5015	5092	ad	KEGG_PARKINSONS_DISEASE	89	0.84277	-0.095701	0.861139	-1.16649
5016	5070	ad	KEGG_LYSOSOME	114	0.83921	-0.07435	0.862138	-1.00731
5017	4972	ad	PID_THROMBIN_PAR1_PATHWAY	42	0.82449	-0.11975	0.862138	-1.02316
5018	5037	ad	REACTOME_RET_SIGNALING	39	0.83471	-0.12843	0.862138	-1.05153
5019	4956	ad	TURASHVILI_BREAST_DUCTAL_CARCINOMA_VS_DUCTAL_NORMAL_DN	172	0.82141	-0.062413	0.862138	-1.11377
5020	5146	ad	REACTOME_DEADENYLATION_DEPENDENT_MRNA_DECAY	50	0.85389	-0.13356	0.862138	-1.23343
5021	5042	ad	BIOCARTA_EFP_PATHWAY	16	0.83532	-0.19467	0.863137	-0.999519
5022	5038	ad	COLIN_PILOCYTIC_ASTROCYTOMA_VS_GLIOBLASTOMA_UP	33	0.83482	-0.14464	0.863137	-1.0436
5023	4781	ad	TOYOTA_TARGETS_OF_MIR34B_AND_MIR34C	409	0.79074	-0.034381	0.863137	-1.05218
5024	4911	ad	ZHENG_IL22_SIGNALING_DN	32	0.81291	-0.13507	0.863137	-1.05535
5025	4955	ad	LU_AGING_BRAIN_DN	138	0.82122	-0.068685	0.863137	-1.10319
5026	5027	ad	ZHAN_MULTIPLE_MYELOMA_LB_DN	35	0.83321	-0.14116	0.863137	-1.10587
5027	4996	ad	GAUSSMANN_MLL_AF4_FUSION_TARGETS_F_DN	31	0.82834	-0.14734	0.863137	-1.12097
5028	5088	ad	KEGG_RNA_DEGRADATION	50	0.84208	-0.13187	0.863137	-1.22435
5029	5134	ad	WP_AUTOPHAGY_IN_PANCREATIC_DUCTAL_ADENOCARCINOMA	18	0.85094	-0.20142	0.864136	-1.02173
5030	5105	ad	MA_MYELOID_DIFFERENTIATION_UP	37	0.8446	-0.14034	0.864136	-1.08888
5031	4839	ad	REACTOME_CELL_CYCLE	588	0.79833	-0.030622	0.864136	-1.13233
5032	5033	ad	WP_UREA_CYCLE_AND_METABOLISM_OF_AMINO_GROUPS	18	0.83416	-0.21721	0.864136	-1.15749
5033	5112	ad	HORTON_SREBF_TARGETS	24	0.84623	-0.19357	0.864136	-1.17025
5034	5065	ad	REACTOME_ACTIVATION_OF_THE_PRE_REPLICATIVE_COMPLEX	31	0.83857	-0.16829	0.864136	-1.18794
5035	5095	ad	WEBER_METHYLATED_HCP_IN_SPERM_DN	29	0.84303	-0.14343	0.865135	-0.991066
5036	5022	ad	PID_WNT_NONCANONICAL_PATHWAY	31	0.83184	-0.13831	0.865135	-1.02021
5037	5009	ad	PID_AR_PATHWAY	58	0.83014	-0.11685	0.865135	-1.12537
5038	5099	ad	DEBOSSCHER_NFKB_TARGETS_REPRESSED_BY_GLUCOCORTICOIDS	20	0.84336	-0.21898	0.865135	-1.20062
5039	4990	ad	WP_DNA_REPAIR_PATHWAYS_FULL_NETWORK	110	0.82699	-0.085214	0.865135	-1.2232
5040	5026	ad	TURASHVILI_BREAST_LOBULAR_CARCINOMA_VS_LOBULAR_NORMAL_DN	67	0.83299	-0.11373	0.865135	-1.23337
5041	5084	ad	PID_HDAC_CLASSII_PATHWAY	30	0.84173	-0.14295	0.866134	-0.995027
5042	5034	ad	WP_TNF_ALPHA_SIGNALING_PATHWAY	85	0.8344	-0.084938	0.866134	-1.01125
5043	5170	ad	WP_CANNABINOID_RECEPTOR_SIGNALING	29	0.85904	-0.14943	0.866134	-1.01477
5044	4743	ad	NAKAMURA_TUMOR_ZONE_PERIPHERAL_VS_CENTRAL_DN	560	0.7854	-0.029893	0.866134	-1.04023
5045	5016	ad	KEGG_SNARE_INTERACTIONS_IN_VESICULAR_TRANSPORT	36	0.83095	-0.13401	0.866134	-1.06808
5046	5057	ad	MAYBURD_RESPONSE_TO_L663536_DN	52	0.83751	-0.12445	0.866134	-1.15124
5047	5064	ad	GYORFFY_DOXORUBICIN_RESISTANCE	35	0.83848	-0.15083	0.866134	-1.16895
5048	4942	ad	SCHAEFFER_PROSTATE_DEVELOPMENT_48HR_DN	370	0.81843	-0.043021	0.866134	-1.19488
5049	5067	ad	WP_ENVELOPE_PROTEINS_AND_THEIR_POTENTIAL_ROLES_IN_EDMD_PHYSIOPATHOLOGY	43	0.83885	-0.12871	0.867133	-1.05324
5050	5107	ad	SESTO_RESPONSE_TO_UV_C5	46	0.845	-0.12291	0.867133	-1.08451
5051	5122	ad	WP_ENDOCHONDRAL_OSSIFICATION_WITH_SKELETAL_DYSPLASIAS	63	0.84817	-0.11239	0.867133	-1.14272
5052	5045	ad	BREDEMEYER_RAG_SIGNALING_NOT_VIA_ATM_UP	60	0.8357	-0.11532	0.867133	-1.18006
5053	5124	ad	SOGA_COLORECTAL_CANCER_MYC_UP	76	0.84861	-0.097272	0.868132	-1.10094
5054	5058	ad	KEGG_MEDICUS_VARIANT_MUTATION_CAUSED_ABERRANT_DCTN1_TO_RETROGRADE_AXONAL_TRANSPORT	17	0.8376	-0.21894	0.868132	-1.16886
5055	5048	ad	WP_MAPK_PATHWAY_IN_CONGENITAL_THYROID_CANCER	14	0.83598	-0.25622	0.868132	-1.20331
5056	4967	ad	REACTOME_MRNA_DECAY_BY_3_TO_5_EXORIBONUCLEASE	13	0.82336	-0.26554	0.868132	-1.27157
5057	4988	ad	WP_MIRNA_REGULATION_OF_DNA_DAMAGE_RESPONSE	64	0.82675	-0.094472	0.869131	-1.00129
5058	5035	ad	REACTOME_CYCLIN_A_B1_B2_ASSOCIATED_EVENTS_DURING_G2_M_TRANSITION	24	0.83461	-0.15361	0.869131	-1.00566
5059	4962	ad	KRASNOSELSKAYA_ILF3_TARGETS_UP	37	0.8227	-0.13116	0.869131	-1.04514
5060	5053	ad	SIG_CHEMOTAXIS	39	0.83706	-0.12787	0.869131	-1.04537
5061	4708	ad	MEISSNER_BRAIN_HCP_WITH_H3K4ME3_AND_H3K27ME3	1016	0.78054	-0.021928	0.869131	-1.06724
5062	5028	ad	REACTOME_REGULATION_OF_PLK1_ACTIVITY_AT_G2_M_TRANSITION	82	0.83337	-0.08944	0.869131	-1.08312
5063	4943	ad	FARMER_BREAST_CANCER_BASAL_VS_LULMINAL	290	0.81854	-0.045186	0.869131	-1.10435
5064	5007	ad	PID_PDGFRB_PATHWAY	122	0.83	-0.076254	0.869131	-1.14895
5065	5025	ad	FALVELLA_SMOKERS_WITH_LUNG_CANCER	73	0.83271	-0.096521	0.87013	-1.04193
5066	5123	ad	REACTOME_CHROMATIN_MODIFYING_ENZYMES	182	0.84855	-0.067855	0.87013	-1.15276
5067	5167	ad	XU_RESPONSE_TO_TRETINOIN_DN	11	0.85811	-0.31656	0.87013	-1.29754
5068	5168	ad	PID_INSULIN_GLUCOSE_PATHWAY	26	0.85825	-0.17677	0.871129	-1.08364
5069	4924	ad	REACTOME_GABA_RECEPTOR_ACTIVATION	56	0.81555	-0.10416	0.871129	-1.10073
5070	5059	ad	PID_INTEGRIN1_PATHWAY	64	0.83764	-0.10911	0.871129	-1.14401
5071	5031	ad	WP_NONALCOHOLIC_FATTY_LIVER_DISEASE	140	0.83377	-0.071603	0.871129	-1.16738
5072	5061	ad	NIKOLSKY_OVERCONNECTED_IN_BREAST_CANCER	21	0.83792	-0.1765	0.872128	-1.00296
5073	5115	ad	REACTOME_ACTIVATION_OF_SMO	17	0.84661	-0.20862	0.872128	-1.11271
5074	5080	ad	LINDSTEDT_DENDRITIC_CELL_MATURATION_A	60	0.84113	-0.10623	0.872128	-1.11468
5075	5075	ad	EPPERT_HSC_R	108	0.83995	-0.086811	0.872128	-1.22341
5076	5014	ad	WP_TUMOR_SUPPRESSOR_ACTIVITY_OF_SMARCB1	29	0.83082	-0.17062	0.872128	-1.235
5077	5098	ad	REACTOME_SUPPRESSION_OF_PHAGOSOMAL_MATURATION	13	0.84333	-0.26672	0.872128	-1.28088
5078	5188	ad	WP_UDP_DERIVED_SUGARS_SYNTHESIS_IN_FIBROBLASTS	11	0.86292	-0.23355	0.873127	-0.944638
5079	5074	ad	KEGG_MTOR_SIGNALING_PATHWAY	48	0.83992	-0.11666	0.873127	-1.06394
5080	5063	ad	REACTOME_SIGNALING_BY_NOTCH1_HD_DOMAIN_MUTANTS_IN_CANCER	15	0.83843	-0.21382	0.873127	-1.07955
5081	5060	ad	REACTOME_CARBOXYTERMINAL_POST_TRANSLATIONAL_MODIFICATIONS_OF_TUBULIN	42	0.83766	-0.12555	0.873127	-1.0944
5082	5128	ad	WP_PPAR_SIGNALING_PATHWAY	66	0.84966	-0.10225	0.873127	-1.10564
5083	5113	ad	REACTOME_HDR_THROUGH_SINGLE_STRAND_ANNEALING_SSA	36	0.84632	-0.14864	0.873127	-1.1342
5084	5156	ad	WP_AMP_ACTIVATED_PROTEIN_KINASE_SIGNALING	66	0.85595	-0.11202	0.873127	-1.13652
5085	5062	ad	HOLLERN_SQUAMOUS_BREAST_TUMOR	170	0.83798	-0.070034	0.873127	-1.214
5086	5181	ad	REACTOME_ASYMMETRIC_LOCALIZATION_OF_PCP_PROTEINS	60	0.86116	-0.12919	0.873127	-1.22646
5087	5164	ad	DORN_ADENOVIRUS_INFECTION_48HR_DN	38	0.85741	-0.15864	0.873127	-1.22917
5088	5072	ad	KEGG_MEDICUS_PATHOGEN_HBV_HBX_TO_RAS_ERK_SIGNALING_PATHWAY	13	0.83954	-0.26324	0.873127	-1.23013
5089	5077	ad	ZHOU_TNF_SIGNALING_4HR	42	0.8404	-0.11776	0.874126	-1.01226
5090	5145	ad	BIOCARTA_UCALPAIN_PATHWAY	12	0.85363	-0.24127	0.874126	-1.04321
5091	5108	ad	REACTOME_SIGNAL_AMPLIFICATION	33	0.84507	-0.13788	0.874126	-1.04613
5092	5106	ad	WP_NEPHROGENESIS	18	0.84462	-0.18486	0.874126	-1.06332
5093	5029	ad	KEGG_MEDICUS_REFERENCE_P300_P21_CELL_CYCLE_G1_S	15	0.83352	-0.20579	0.874126	-1.08411
5094	5140	ad	WP_NOTCH_SIGNALING	44	0.85314	-0.13252	0.874126	-1.10893
5095	4953	ad	IVANOVA_HEMATOPOIESIS_STEM_CELL_AND_PROGENITOR	505	0.82084	-0.03555	0.874126	-1.12518
5096	5110	ad	WAMUNYOKOLI_OVARIAN_CANCER_GRADES_1_2_UP	124	0.84528	-0.078138	0.874126	-1.17866
5097	5079	ad	KEGG_MEDICUS_REFERENCE_MICROTUBULE_DEPOLYMERIZATION_AT_THE_MINUS_ENDS	19	0.84086	-0.20548	0.875125	-1.14316
5098	5185	ad	BLANCO_MELO_COVID19_SARS_COV_2_POS_PATIENT_LUNG_TISSUE_UP	144	0.86191	-0.079347	0.875125	-1.18003
5099	5129	ad	WP_DEREGULATION_OF_RAB_AND_RAB_EFFECTOR_GENES_IN_BLADDER_CANCER	14	0.85014	-0.23663	0.875125	-1.18166
5100	4993	ad	CHEMNITZ_RESPONSE_TO_PROSTAGLANDIN_E2_DN	345	0.82747	-0.045738	0.875125	-1.19891
5101	5017	ad	JINESH_BLEBBISHIELD_TO_IMMUNE_CELL_FUSION_PBSHMS_UP	336	0.83102	-0.048098	0.875125	-1.24292
5102	5222	ad	KEGG_MEDICUS_REFERENCE_IL2_FAMILY_TO_JAK_STAT_SIGNALING_PATHWAY	20	0.86782	-0.20262	0.876124	-1.10973
5103	5189	ad	ABBUD_LIF_SIGNALING_1_DN	23	0.86298	-0.19497	0.876124	-1.13612
5104	5102	ad	WP_HEPATITIS_B_INFECTION	142	0.84449	-0.077133	0.876124	-1.15508
5105	5066	ad	BROCKE_APOPTOSIS_REVERSED_BY_IL6	139	0.83882	-0.072635	0.876124	-1.16496
5106	5161	ad	WP_TARGET_OF_RAPAMYCIN_SIGNALING	35	0.85685	-0.15953	0.876124	-1.17775
5107	4987	ad	HOSHIDA_LIVER_CANCER_SURVIVAL_UP	71	0.82662	-0.1049	0.876124	-1.21595
5108	5069	ad	WEBER_METHYLATED_HCP_IN_SPERM_UP	19	0.83898	-0.18361	0.877123	-1.05434
5109	5147	ad	REACTOME_ZINC_TRANSPORTERS	15	0.85428	-0.22409	0.877123	-1.09414
5110	4965	ad	WP_EMBRYONIC_STEM_CELL_PLURIPOTENCY_PATHWAYS	109	0.82292	-0.075904	0.877123	-1.11154
5111	5116	ad	REACTOME_CASPASE_MEDIATED_CLEAVAGE_OF_CYTOSKELETAL_PROTEINS	12	0.84704	-0.25614	0.877123	-1.16543
5112	5101	ad	WP_THERMOGENESIS	105	0.8443	-0.08601	0.877123	-1.17079
5113	5214	ad	XU_GH1_EXOGENOUS_TARGETS_UP	46	0.86681	-0.14525	0.877123	-1.19456
5114	5135	ad	FUJII_YBX1_TARGETS_UP	35	0.85188	-0.16337	0.877123	-1.22375
5115	5131	ad	KONDO_PROSTATE_CANCER_WITH_H3K27ME3	180	0.85028	-0.067075	0.878122	-1.15351
5116	5047	ad	WP_LUNG_FIBROSIS	58	0.83588	-0.11034	0.878122	-1.1874
5117	5076	ad	KEGG_MEDICUS_ENV_FACTOR_METALS_TO_RAS_ERK_SIGNALING_PATHWAY	11	0.83999	-0.29443	0.878122	-1.24497
5118	5138	ad	TUOMISTO_TUMOR_SUPPRESSION_BY_COL13A1_DN	19	0.85254	-0.25124	0.878122	-1.33088
5119	5121	ad	WP_ENDOCHONDRAL_OSSIFICATION	63	0.84817	-0.11239	0.879121	-1.1572
5120	5114	ad	PID_ARF6_PATHWAY	34	0.84656	-0.14889	0.879121	-1.16023
5121	5019	ad	DANG_MYC_TARGETS_UP	120	0.8314	-0.076134	0.879121	-1.17479
5122	5139	ad	SU_TESTIS	71	0.85292	-0.097593	0.88012	-1.06063
5123	5130	ad	BIOCARTA_ECM_PATHWAY	19	0.85022	-0.19485	0.88012	-1.12794
5124	5148	ad	KLEIN_PRIMARY_EFFUSION_LYMPHOMA_UP	46	0.85469	-0.12673	0.88012	-1.13559
5125	5158	ad	SERVITJA_LIVER_HNF1A_TARGETS_UP	133	0.85653	-0.078594	0.88012	-1.15503
5126	5171	ad	KEGG_MEDICUS_PATHOGEN_HCMV_GB_TO_PDGFR_RAS_ERK_SIGNALING_PATHWAY	14	0.85906	-0.27954	0.88012	-1.26508
5127	5218	ad	REACTOME_SARS_COV_1_TARGETS_HOST_INTRACELLULAR_SIGNALLING_AND_REGULATORY_PATHWAYS	16	0.86702	-0.1971	0.881119	-0.996071
5128	5232	ad	WP_FAMILIAL_PARTIAL_LIPODYSTROPHY	30	0.8698	-0.15498	0.881119	-1.01058
5129	5008	ad	REACTOME_FOXO_MEDIATED_TRANSCRIPTION_OF_OXIDATIVE_STRESS_METABOLIC_AND_NEURONAL_GENES	28	0.83002	-0.14424	0.881119	-1.05062
5130	5125	ad	REACTOME_SIGNALING_BY_FLT3_ITD_AND_TKD_MUTANTS	16	0.84918	-0.22122	0.881119	-1.14438
5131	5087	ad	PETROVA_ENDOTHELIUM_LYMPHATIC_VS_BLOOD_DN	152	0.84204	-0.068604	0.881119	-1.15338
5132	5071	ad	GARCIA_TARGETS_OF_FLI1_AND_DAX1_DN	151	0.83944	-0.071473	0.881119	-1.16385
5133	5177	ad	PID_CXCR3_PATHWAY	41	0.86024	-0.14337	0.881119	-1.17489
5134	5051	ad	REACTOME_SIGNALING_BY_TGFB_FAMILY_MEMBERS	119	0.83649	-0.076252	0.881119	-1.17616
5135	5136	ad	BAKKER_FOXO3_TARGETS_DN	154	0.85226	-0.074225	0.881119	-1.20627
5136	5154	ad	KEGG_MEDICUS_REFERENCE_HORMONE_LIKE_CYTOKINE_TO_JAK_STAT_SIGNALING_PATHWAY	17	0.85588	-0.24211	0.881119	-1.24144
5137	5241	ad	CREIGHTON_AKT1_SIGNALING_VIA_MTOR_DN	22	0.87094	-0.18895	0.882118	-1.0757
5138	5272	ad	REACTOME_THE_PHOTOTRANSDUCTION_CASCADE	32	0.87793	-0.1713	0.882118	-1.1521
5139	5111	ad	REACTOME_DEFECTS_IN_COBALAMIN_B12_METABOLISM	12	0.84577	-0.26459	0.882118	-1.17395
5140	5004	ad	SHEN_SMARCA2_TARGETS_UP	388	0.82929	-0.042476	0.882118	-1.19614
5141	5210	ad	HOELZEL_NF1_TARGETS_UP	117	0.86656	-0.089907	0.882118	-1.20983
5142	5157	ad	REACTOME_ACTIVATION_OF_BH3_ONLY_PROTEINS	30	0.85635	-0.15768	0.883117	-1.15881
5143	5174	ad	REACTOME_CELL_DEATH_SIGNALLING_VIA_NRAGE_NRIF_AND_NADE	70	0.85972	-0.11372	0.883117	-1.19129
5144	5010	ad	FLECHNER_BIOPSY_KIDNEY_TRANSPLANT_OK_VS_DONOR_UP	510	0.8302	-0.036995	0.883117	-1.19659
5145	5209	ad	REACTOME_NCAM_SIGNALING_FOR_NEURITE_OUT_GROWTH	62	0.86647	-0.12196	0.883117	-1.22707
5146	5226	ad	REACTOME_PHASE_4_RESTING_MEMBRANE_POTENTIAL	19	0.86875	-0.275	0.883117	-1.44233
5147	5251	ad	XU_RESPONSE_TO_TRETINOIN_AND_NSC682994_UP	13	0.87258	-0.24957	0.884116	-1.04427
5148	5228	ad	MEISSNER_ES_ICP_WITH_H3K4ME3_AND_H3K27ME3	12	0.86881	-0.26319	0.884116	-1.1497
5149	5097	ad	LIANG_SILENCED_BY_METHYLATION_UP	27	0.84325	-0.16593	0.884116	-1.15144
5150	4986	ad	MATZUK_EMBRYONIC_GERM_CELL	18	0.82632	-0.21159	0.884116	-1.23777
5151	5023	ad	PUJANA_CHEK2_PCC_NETWORK	696	0.83204	-0.032495	0.884116	-1.25697
5152	5173	ad	REACTOME_CHK1_CHK2_CDS1_MEDIATED_INACTIVATION_OF_CYCLIN_B_CDK1_COMPLEX	13	0.85965	-0.20923	0.885115	-0.946975
5153	5030	ad	JAZAG_TGFB1_SIGNALING_VIA_SMAD4_UP	98	0.83373	-0.081285	0.885115	-1.1257
5154	5143	ad	KEGG_MEDICUS_PATHOGEN_HCMV_US28_TO_GNAI_AC_PKA_SIGNALING_PATHWAY	16	0.85329	-0.2066	0.885115	-1.13903
5155	5040	ad	REACTOME_PROGRAMMED_CELL_DEATH	192	0.83493	-0.061954	0.885115	-1.16006
5156	5137	ad	GARGALOVIC_RESPONSE_TO_OXIDIZED_PHOSPHOLIPIDS_MAGENTA_UP	25	0.85236	-0.17608	0.885115	-1.18962
5157	5162	ad	GHANDHI_DIRECT_IRRADIATION_UP	96	0.85699	-0.093281	0.885115	-1.22676
5158	5172	ad	WP_EPO_RECEPTOR_SIGNALING	26	0.85947	-0.1877	0.885115	-1.25624
5159	5078	ad	MOREIRA_RESPONSE_TO_TSA_DN	18	0.84041	-0.18239	0.886114	-1.03675
5160	5236	ad	WP_DOPAMINE_METABOLISM	11	0.87031	-0.26669	0.886114	-1.07924
5161	5184	ad	REACTOME_G_PROTEIN_ACTIVATION	24	0.86181	-0.17438	0.886114	-1.08022
5162	5126	ad	PID_HDAC_CLASSI_PATHWAY	61	0.84932	-0.10676	0.886114	-1.13437
5163	5268	ad	SILIGAN_TARGETS_OF_EWS_FLI1_FUSION_UP	14	0.87605	-0.25402	0.886114	-1.19554
5164	5215	ad	KEGG_MEDICUS_REFERENCE_26S_PROTEASOME_MEDIATED_PROTEIN_DEGRADATION	36	0.86695	-0.1725	0.886114	-1.29003
5165	5165	ad	REACTOME_ACTIVATED_TAK1_MEDIATES_P38_MAPK_ACTIVATION	20	0.85748	-0.19521	0.887113	-1.11998
5166	5141	ad	REACTOME_TP53_REGULATES_TRANSCRIPTION_OF_CELL_DEATH_GENES	41	0.85315	-0.13934	0.887113	-1.13013
5167	5176	ad	DUAN_PRDM5_TARGETS	70	0.86002	-0.11144	0.887113	-1.17246
5168	5133	ad	RICKMAN_HEAD_AND_NECK_CANCER_B	36	0.85076	-0.15314	0.887113	-1.22023
5169	5248	ad	BIOCARTA_EDG1_PATHWAY	21	0.87221	-0.22739	0.887113	-1.27775
5170	5211	ad	REACTOME_DNA_REPLICATION_PRE_INITIATION	94	0.86661	-0.10464	0.887113	-1.29785
5171	5094	ad	DAVICIONI_MOLECULAR_ARMS_VS_ERMS_UP	303	0.84302	-0.049724	0.888112	-1.15297
5172	5235	ad	REACTOME_INSULIN_PROCESSING	23	0.87013	-0.19652	0.888112	-1.20638
5173	5252	ad	MATZUK_IMPLANTATION_AND_UTERINE	20	0.87265	-0.22499	0.888112	-1.2102
5174	5186	ad	REACTOME_HDR_THROUGH_MMEJ_ALT_NHEJ	11	0.86252	-0.30758	0.888112	-1.27682
5175	5334	ad	MEINHOLD_OVARIAN_CANCER_LOW_GRADE_UP	11	0.88916	-0.26922	0.889111	-0.993164
5176	5206	ad	CHIBA_RESPONSE_TO_TSA_DN	19	0.86603	-0.20807	0.889111	-1.13503
5177	4999	ad	LEE_RECENT_THYMIC_EMIGRANT	201	0.82861	-0.059797	0.889111	-1.20922
5178	4991	ad	LEE_BMP2_TARGETS_DN	819	0.8273	-0.029369	0.889111	-1.21988
5179	5286	ad	GERHOLD_ADIPOGENESIS_DN	60	0.88069	-0.13262	0.889111	-1.25785
5180	5227	ad	WP_MITOCHONDRIAL_COMPLEX_IV_ASSEMBLY	30	0.86878	-0.18778	0.889111	-1.26297
5181	5093	ad	WP_10Q11_21Q11_23_COPY_NUMBER_VARIATION_SYNDROME	56	0.84282	-0.13002	0.889111	-1.31794
5182	5073	ad	VANOEVELEN_MYOGENESIS_SIN3A_TARGETS	206	0.83963	-0.059531	0.89011	-1.17028
5183	5096	ad	IWANAGA_CARCINOGENESIS_BY_KRAS_PTEN_UP	168	0.84309	-0.064777	0.89011	-1.1921
5184	5217	ad	TOMLINS_PROSTATE_CANCER_DN	36	0.86699	-0.15646	0.89011	-1.21867
5185	5180	ad	GOLDRATH_HOMEOSTATIC_PROLIFERATION	134	0.86075	-0.079096	0.89011	-1.23477
5186	5163	ad	REACTOME_NEURONAL_SYSTEM	381	0.85738	-0.049557	0.89011	-1.28175
5187	5277	ad	PID_AURORA_B_PATHWAY	36	0.87867	-0.15162	0.891109	-1.09549
5188	5254	ad	FUKUSHIMA_TNFSF11_TARGETS	16	0.8728	-0.23264	0.891109	-1.15256
5189	5258	ad	WP_IL_10_ANTI_INFLAMMATORY_SIGNALING_PATHWAY	12	0.87367	-0.27136	0.891109	-1.1578
5190	5203	ad	LIU_BREAST_CANCER	26	0.86553	-0.18657	0.891109	-1.21675
5191	5256	ad	REACTOME_NEGATIVE_REGULATION_OF_MET_ACTIVITY	20	0.87337	-0.23388	0.891109	-1.30255
5192	5233	ad	KEGG_MEDICUS_VARIANT_MUTATION_ACTIVATED_MET_TO_RAS_ERK_SIGNALING_PATHWAY	14	0.86988	-0.28619	0.891109	-1.31835
5193	5284	ad	REACTOME_PTK6_REGULATES_RHO_GTPASES_RAS_GTPASE_AND_MAP_KINASES	14	0.88045	-0.31426	0.891109	-1.45946
5194	5198	ad	WP_AUTOSOMAL_RECESSIVE_OSTEOPETROSIS_PATHWAYS	11	0.86479	-0.28291	0.892108	-1.22253
5195	5333	ad	GARGALOVIC_RESPONSE_TO_OXIDIZED_PHOSPHOLIPIDS_BLUE_DN	58	0.88907	-0.14373	0.892108	-1.29224
5196	5050	ad	OKUMURA_INFLAMMATORY_RESPONSE_LPS	158	0.83641	-0.068864	0.892108	-1.29702
5197	5132	ad	WP_DNA_MISMATCH_REPAIR	23	0.85061	-0.22513	0.892108	-1.43048
5198	5239	ad	WP_CANONICAL_AND_NON_CANONICAL_TGF_B_SIGNALING	17	0.87083	-0.20553	0.893107	-1.07284
5199	5327	ad	XU_AKT1_TARGETS_6HR	25	0.88825	-0.19987	0.893107	-1.1923
5200	5280	ad	LI_DCP2_BOUND_MRNA	79	0.87974	-0.11524	0.893107	-1.22891
5201	5230	ad	REACTOME_RECRUITMENT_OF_NUMA_TO_MITOTIC_CENTROSOMES	87	0.86908	-0.10153	0.893107	-1.22934
5202	5240	ad	NAGASHIMA_NRG1_SIGNALING_DN	49	0.87085	-0.13856	0.893107	-1.22973
5203	5220	ad	REACTOME_G_ALPHA_S_SIGNALLING_EVENTS	152	0.86749	-0.079678	0.893107	-1.23614
5204	5245	ad	WP_FGFR3_SIGNALING_IN_CHONDROCYTE_PROLIFERATION_AND_TERMINAL_DIFFERENTIATION	26	0.87196	-0.19017	0.893107	-1.24968
5205	5187	ad	OLSSON_E2F3_TARGETS_DN	33	0.86288	-0.16663	0.893107	-1.25835
5206	5179	ad	YU_BAP1_TARGETS	28	0.86073	-0.18048	0.893107	-1.28775
5207	5231	ad	PURBEY_TARGETS_OF_CTBP1_NOT_SATB1_DN	357	0.86958	-0.051359	0.893107	-1.31465
5208	5237	ad	MEISSNER_BRAIN_HCP_WITH_H3K27ME3	260	0.87066	-0.061785	0.893107	-1.3464
5209	5337	ad	WP_AIRWAY_SMOOTH_MUSCLE_CELL_CONTRACTION	15	0.88999	-0.29543	0.893107	-1.39534
5210	5166	ad	WP_2Q13_COPY_NUMBER_VARIATION_SYNDROME	57	0.85765	-0.14512	0.893107	-1.39765
5211	5201	ad	KEGG_MEDICUS_REFERENCE_ATR_SIGNALING	11	0.8652	-0.255	0.894106	-1.07842
5212	5287	ad	WP_METABOLISM_OF_SPHINGOLIPIDS_IN_ER_AND_GOLGI_APPARATUS	21	0.88102	-0.20491	0.894106	-1.14853
5213	5279	ad	BIOCARTA_CASPASE_PATHWAY	21	0.87973	-0.20674	0.894106	-1.18909
5214	5159	ad	HAMAI_APOPTOSIS_VIA_TRAIL_DN	180	0.85658	-0.069044	0.894106	-1.20343
5215	5300	ad	BIOCARTA_EIF_PATHWAY	14	0.8838	-0.2691	0.894106	-1.20501
5216	5195	ad	ZWANG_DOWN_BY_2ND_EGF_PULSE	214	0.86453	-0.064687	0.894106	-1.263
5217	5194	ad	LEE_LIVER_CANCER_MYC_E2F1_UP	54	0.86442	-0.13347	0.894106	-1.26492
5218	5204	ad	REACTOME_DEFENSINS	48	0.86568	-0.19771	0.894106	-1.76502
5219	5175	ad	REACTOME_KINESINS	57	0.85987	-0.12511	0.895105	-1.21235
5220	5223	ad	PID_IL4_2PATHWAY	56	0.86801	-0.12618	0.895105	-1.23852
5221	5155	ad	PID_HNF3B_PATHWAY	44	0.85594	-0.13524	0.895105	-1.23901
5222	5274	ad	DARWICHE_PAPILLOMA_RISK_HIGH_UP	139	0.87821	-0.083845	0.895105	-1.25643
5223	5224	ad	ONO_AML1_TARGETS_DN	34	0.86807	-0.1741	0.895105	-1.27092
5224	5197	ad	REACTOME_SIGNALING_BY_HEDGEHOG	143	0.86479	-0.082555	0.895105	-1.29893
5225	5229	ad	BURTON_ADIPOGENESIS_1	30	0.86889	-0.19336	0.895105	-1.33899
5226	5200	ad	REACTOME_RESPIRATORY_ELECTRON_TRANSPORT_ATP_SYNTHESIS_BY_CHEMIOSMOTIC_COUPLING_AND_HEAT_PRODUCTION_BY_UNCOUPLING_PROTEINS	91	0.8651	-0.10617	0.895105	-1.35943
5227	5221	ad	VERRECCHIA_RESPONSE_TO_TGFB1_C5	19	0.86758	-0.20247	0.896104	-1.16262
5228	5267	ad	BROWNE_HCMV_INFECTION_1HR_UP	47	0.87604	-0.13594	0.896104	-1.18116
5229	5260	ad	REACTOME_MITOCHONDRIAL_TRNA_AMINOACYLATION	18	0.87408	-0.21912	0.896104	-1.22557
5230	5244	ad	LEE_AGING_MUSCLE_DN	39	0.87149	-0.1558	0.896104	-1.23011
5231	5183	ad	GRABARCZYK_BCL11B_TARGETS_DN	56	0.86143	-0.12812	0.896104	-1.26674
5232	5153	ad	HAMAI_APOPTOSIS_VIA_TRAIL_UP	592	0.85571	-0.037468	0.896104	-1.28144
5233	5259	ad	YANG_BREAST_CANCER_ESR1_DN	21	0.87393	-0.22147	0.896104	-1.30068
5234	5262	ad	KEGG_MEDICUS_REFERENCE_ARL8_REGULATED_MICROTUBULE_PLUS_END_DIRECTED_TRANSPORT	30	0.87455	-0.19435	0.896104	-1.33831
5235	5369	ad	BIOCARTA_IL2_PATHWAY	20	0.89574	-0.25605	0.896104	-1.34629
5236	5178	ad	TURASHVILI_BREAST_DUCTAL_CARCINOMA_VS_LOBULAR_NORMAL_DN	61	0.86026	-0.1224	0.897103	-1.27586
5237	5271	ad	REACTOME_DEFECTIVE_EXT2_CAUSES_EXOSTOSES_2	12	0.87698	-0.32793	0.897103	-1.37952
5238	5192	ad	WP_2Q21_1_COPY_NUMBER_VARIATION_SYNDROME	16	0.86386	-0.26653	0.897103	-1.40475
5239	5208	ad	KEGG_GLYCOSPHINGOLIPID_BIOSYNTHESIS_GLOBO_SERIES	13	0.86622	-0.24707	0.898102	-1.15226
5240	5238	ad	SIG_INSULIN_RECEPTOR_PATHWAY_IN_CARDIAC_MYOCYTES	49	0.87081	-0.13313	0.898102	-1.20514
5241	5242	ad	WP_ACUTE_VIRAL_MYOCARDITIS	83	0.87115	-0.10439	0.898102	-1.27201
5242	5055	ad	BENPORATH_MYC_MAX_TARGETS	684	0.83733	-0.033599	0.898102	-1.29933
5243	5213	ad	WP_ROLES_OF_CERAMIDES_IN_DEVELOPMENT_OF_INSULIN_RESISTANCE	23	0.86671	-0.20574	0.898102	-1.30187
5244	5182	ad	STAEGE_EWING_FAMILY_TUMOR	25	0.86142	-0.19249	0.898102	-1.30995
5245	5219	ad	REACTOME_THROMBOXANE_SIGNALLING_THROUGH_TP_RECEPTOR	24	0.86737	-0.17884	0.899101	-1.10194
5246	5103	ad	FORTSCHEGGER_PHF8_TARGETS_DN	687	0.84452	-0.034182	0.899101	-1.26629
5247	4906	ad	DIAZ_CHRONIC_MYELOGENOUS_LEUKEMIA_UP	1274	0.81203	-0.022676	0.899101	-1.29785
5248	5142	ad	REACTOME_SIGNALING_BY_INTERLEUKINS	434	0.85321	-0.045216	0.899101	-1.30946
5249	5361	ad	PID_INTEGRIN_A9B1_PATHWAY	22	0.89474	-0.21236	0.9001	-1.25138
5250	5269	ad	PID_TELOMERASE_PATHWAY	64	0.87636	-0.12709	0.9001	-1.32406
5251	5190	ad	HATADA_METHYLATED_IN_LUNG_CANCER_UP	350	0.86313	-0.052519	0.9001	-1.33582
5252	5127	ad	NABA_MATRISOME	974	0.84933	-0.032114	0.9001	-1.43419
5253	5281	ad	MIDORIKAWA_AMPLIFIED_IN_LIVER_CANCER	50	0.87978	-0.19996	0.9001	-1.82208
5254	5249	ad	SIMBULAN_UV_RESPONSE_IMMORTALIZED_DN	31	0.87239	-0.17303	0.901099	-1.24294
5255	5205	ad	BOYAULT_LIVER_CANCER_SUBCLASS_G1_DN	37	0.86602	-0.15583	0.901099	-1.24361
5256	5253	ad	DARWICHE_SQUAMOUS_CELL_CARCINOMA_UP	138	0.87278	-0.081714	0.901099	-1.25018
5257	5151	ad	REACTOME_TOLL_LIKE_RECEPTOR_TLR1_TLR2_CASCADE	109	0.8556	-0.088303	0.901099	-1.26712
5258	5202	ad	YAO_TEMPORAL_RESPONSE_TO_PROGESTERONE_CLUSTER_8	47	0.8654	-0.14033	0.901099	-1.30839
5259	5321	ad	ANASTASSIOU_MULTICANCER_INVASIVENESS_SIGNATURE	62	0.88727	-0.14784	0.901099	-1.45907
5260	5257	ad	LOPEZ_EPITHELIOID_MESOTHELIOMA	16	0.87359	-0.27803	0.901099	-1.47578
5261	5196	ad	KEGG_MEDICUS_REFERENCE_TNF_JNK_SIGNALING_PATHWAY	16	0.86462	-0.20346	0.902098	-1.07817
5262	5307	ad	KEGG_MEDICUS_VARIANT_MLL_ENL_FUSION_TO_TRANSCRIPTIONAL_ACTIVATION	12	0.88518	-0.29055	0.902098	-1.21894
5263	5301	ad	BROWNE_HCMV_INFECTION_8HR_DN	41	0.88405	-0.16353	0.902098	-1.30406
5264	5290	ad	LEE_LIVER_CANCER_MYC_TGFA_DN	58	0.88163	-0.13885	0.902098	-1.34426
5265	5149	ad	PID_INTEGRIN3_PATHWAY	37	0.85492	-0.16256	0.902098	-1.34802
5266	5305	ad	REACTOME_RMTS_METHYLATE_HISTONE_ARGININES	29	0.88478	-0.19975	0.902098	-1.37567
5267	5285	ad	REACTOME_PEXOPHAGY	11	0.88053	-0.4044	0.902098	-1.67311
5268	5399	ad	REACTOME_RHO_GTPASES_ACTIVATE_PAKS	19	0.89988	-0.23003	0.903097	-1.17687
5269	5311	ad	REACTOME_MISCELLANEOUS_TRANSPORT_AND_BINDING_EVENTS	23	0.88569	-0.21458	0.903097	-1.27533
5270	5160	ad	LEE_LIVER_CANCER_HEPATOBLAST	15	0.85667	-0.25245	0.903097	-1.29552
5271	5320	ad	WAGSCHAL_EHMT2_TARGETS_UP	13	0.88721	-0.3053	0.903097	-1.35856
5272	5318	ad	ROESSLER_LIVER_CANCER_METASTASIS_DN	46	0.88696	-0.15126	0.904096	-1.32557
5273	5207	ad	MANNE_COVID19_NONICU_VS_HEALTHY_DONOR_PLATELETS_DN	177	0.86622	-0.075418	0.904096	-1.33419
5274	5191	ad	REACTOME_COPI_DEPENDENT_GOLGI_TO_ER_RETROGRADE_TRAFFIC	95	0.86372	-0.10388	0.904096	-1.36943
5275	5393	ad	BIOCARTA_GH_PATHWAY	27	0.8991	-0.21754	0.904096	-1.37993
5276	5302	ad	MOROSETTI_FACIOSCAPULOHUMERAL_MUSCULAR_DISTROPHY_UP	18	0.88431	-0.2249	0.905095	-1.23035
5277	5212	ad	BRUINS_UVC_RESPONSE_VIA_TP53_GROUP_B	490	0.86668	-0.044063	0.905095	-1.31504
5278	5264	ad	REACTOME_APOPTOSIS	162	0.87557	-0.080652	0.905095	-1.36127
5279	5117	ad	NABA_MATRISOME_ASSOCIATED	721	0.84722	-0.037013	0.905095	-1.42014
5280	5225	ad	NABA_SECRETED_FACTORS	332	0.86828	-0.0606	0.905095	-1.48936
5281	5263	ad	REACTOME_SIGNAL_REGULATORY_PROTEIN_FAMILY_INTERACTIONS	15	0.8751	-0.27437	0.906094	-1.36719
5282	5294	ad	ACEVEDO_LIVER_CANCER_WITH_H3K27ME3_DN	155	0.88193	-0.088797	0.906094	-1.43705
5283	5340	ad	FERRANDO_TAL1_NEIGHBORS	17	0.89055	-0.28369	0.906094	-1.46375
5284	5296	ad	WP_HOMOLOGOUS_RECOMBINATION	12	0.88253	-0.33476	0.906094	-1.48719
5285	5266	ad	PID_ECADHERIN_NASCENT_AJ_PATHWAY	38	0.87597	-0.14923	0.907093	-1.24071
5286	5364	ad	CHIARADONNA_NEOPLASTIC_TRANSFORMATION_CDC25_DN	138	0.89514	-0.089329	0.907093	-1.34744
5287	5368	ad	DAVICIONI_RHABDOMYOSARCOMA_PAX_FOXO1_FUSION_UP	56	0.89558	-0.14435	0.907093	-1.34848
5288	5341	ad	WP_PROSTAGLANDIN_AND_LEUKOTRIENE_METABOLISM_IN_SENESCENCE_WP5321	32	0.89061	-0.20345	0.907093	-1.41625
5289	5273	ad	BRIDEAU_IMPRINTED_GENES	60	0.87801	-0.15528	0.907093	-1.58809
5290	5308	ad	WANG_METASTASIS_OF_BREAST_CANCER	13	0.88533	-0.25678	0.908092	-1.16152
5291	5283	ad	WHITESIDE_CISPLATIN_RESISTANCE_UP	11	0.87986	-0.28061	0.908092	-1.19033
5292	5152	ad	NOURUZI_NEPC_ASCL1_TARGETS	124	0.8557	-0.080904	0.908092	-1.23158
5293	5349	ad	BILANGES_SERUM_SENSITIVE_VIA_TSC2	25	0.89242	-0.20061	0.908092	-1.27378
5294	5234	ad	KEGG_MEDICUS_REFERENCE_GATOR1_MTORC1_SIGNALING_PATHWAY	13	0.87011	-0.26868	0.908092	-1.27566
5295	5282	ad	BARRIER_COLON_CANCER_RECURRENCE_DN	15	0.87979	-0.26694	0.908092	-1.28944
5296	5348	ad	SCHRAETS_MLL_TARGETS_UP	29	0.89229	-0.20518	0.908092	-1.36287
5297	5288	ad	REACTOME_ANCHORING_OF_THE_BASAL_BODY_TO_THE_PLASMA_MEMBRANE	89	0.88107	-0.10919	0.908092	-1.36978
5298	5431	ad	MANALO_HYPOXIA_DN	263	0.90504	-0.069911	0.908092	-1.38081
5299	5120	ad	BENPORATH_EED_TARGETS	920	0.84771	-0.031662	0.908092	-1.3813
5300	5376	ad	MEBARKI_HCC_PROGENITOR_WNT_UP_BLOCKED_BY_FZD8CRD	109	0.89671	-0.11182	0.908092	-1.46299
5301	5250	ad	BROWNE_HCMV_INFECTION_18HR_DN	166	0.87258	-0.074551	0.909091	-1.26637
5302	5085	ad	BENPORATH_SUZ12_TARGETS	891	0.84196	-0.031203	0.909091	-1.32301
5303	5216	ad	KEGG_MEDICUS_VARIANT_MUTATION_INACTIVATED_UBQLN2_TO_26S_PROTEASOME_MEDIATED_PROTEIN_DEGRADATION	36	0.86695	-0.1725	0.909091	-1.37935
5304	5352	ad	AIGNER_ZEB1_TARGETS	33	0.89294	-0.1822	0.91009	-1.31202
5305	5246	ad	REACTOME_HEDGEHOG_ON_STATE	81	0.87219	-0.11254	0.91009	-1.31872
5306	5295	ad	REACTOME_RESPIRATORY_ELECTRON_TRANSPORT	86	0.88232	-0.11701	0.91009	-1.40159
5307	5169	ad	RIZKI_TUMOR_INVASIVENESS_3D_DN	242	0.85832	-0.057638	0.911089	-1.30741
5308	5276	ad	MIKKELSEN_NPC_LCP_WITH_H3K4ME3	54	0.87844	-0.14242	0.911089	-1.3646
5309	5324	ad	JAZAERI_BREAST_CANCER_BRCA1_VS_BRCA2_UP	45	0.88811	-0.1849	0.911089	-1.57013
5310	5353	ad	EHLERS_ANEUPLOIDY_DN	11	0.89313	-0.2778	0.912088	-1.13
5311	5261	ad	WOO_LIVER_CANCER_RECURRENCE_UP	97	0.87414	-0.10115	0.912088	-1.34303
5312	5150	ad	DANG_BOUND_BY_MYC	944	0.85512	-0.030419	0.912088	-1.36883
5313	5336	ad	BIOCARTA_EGF_PATHWAY	26	0.88994	-0.21349	0.912088	-1.38312
5314	5303	ad	KEGG_MEDICUS_VARIANT_MET_OVEREXPRESSION_TO_RAS_ERK_SIGNALING_PATHWAY	13	0.88443	-0.31619	0.912088	-1.498
5315	5346	ad	WP_IL_9_SIGNALING_PATHWAY	14	0.89165	-0.24472	0.913087	-1.18418
5316	5247	ad	RAO_BOUND_BY_SALL4	206	0.87221	-0.068177	0.913087	-1.34943
5317	5255	ad	REACTOME_REGULATION_OF_RUNX2_EXPRESSION_AND_ACTIVITY	69	0.87304	-0.12664	0.913087	-1.42058
5318	5299	ad	REACTOME_TRAF6_MEDIATED_INDUCTION_OF_TAK1_COMPLEX_WITHIN_TLR4_COMPLEX	15	0.88343	-0.29861	0.913087	-1.43845
5319	5412	ad	WP_SELECTIVE_EXPRESSION_OF_CHEMOKINE_RECEPTORS_DURING_T_CELL_POLARIZATION	27	0.90292	-0.23294	0.913087	-1.53294
5320	5278	ad	NIKOLSKY_BREAST_CANCER_22Q13_AMPLICON	16	0.87885	-0.66405	0.913087	-3.38557
5321	5377	ad	WP_CARDIAC_HYPERTROPHIC_RESPONSE	52	0.89676	-0.14186	0.914086	-1.282
5322	5312	ad	PID_ERBB1_DOWNSTREAM_PATHWAY	101	0.88604	-0.10027	0.914086	-1.31989
5323	5351	ad	TERAMOTO_OPN_TARGETS_CLUSTER_7	17	0.89293	-0.24818	0.914086	-1.33084
5324	5370	ad	DEN_INTERACT_WITH_LCA5	24	0.89614	-0.22236	0.914086	-1.33908
5325	5405	ad	REACTOME_TELOMERE_C_STRAND_SYNTHESIS_INITIATION	11	0.90088	-0.33215	0.914086	-1.39059
5326	5291	ad	BIOCARTA_NKT_PATHWAY	24	0.88166	-0.23006	0.914086	-1.51946
5327	5335	ad	STARK_HYPPOCAMPUS_22Q11_DELETION_DN	20	0.88957	-0.41937	0.914086	-2.28932
5328	5298	ad	JACKSON_DNMT1_TARGETS_DN	20	0.88326	-0.20152	0.915085	-1.14095
5329	5313	ad	WP_MODULATION_OF_PI3K_AKT_MTOR_SIGNALING_BY_BIOACTIVE_SPHINGOLIPIDS	14	0.88637	-0.26096	0.915085	-1.25715
5330	5374	ad	YAO_TEMPORAL_RESPONSE_TO_PROGESTERONE_CLUSTER_2	49	0.89643	-0.15896	0.915085	-1.39378
5331	5270	ad	REACTOME_TRANSPORT_OF_BILE_SALTS_AND_ORGANIC_ACIDS_METAL_IONS_AND_AMINE_COMPOUNDS	81	0.87642	-0.11291	0.915085	-1.40971
5332	5363	ad	ZHANG_INTERFERON_RESPONSE	23	0.89499	-0.23446	0.915085	-1.41489
5333	5386	ad	REACTOME_HOMOLOGOUS_DNA_PAIRING_AND_STRAND_EXCHANGE	41	0.89751	-0.17497	0.915085	-1.42615
5334	5357	ad	KIM_MYC_AMPLIFICATION_TARGETS_DN	89	0.89425	-0.11465	0.915085	-1.45205
5335	5365	ad	REACTOME_TYPE_I_HEMIDESMOSOME_ASSEMBLY	11	0.89525	-0.38283	0.915085	-1.5612
5336	5323	ad	WP_NICOTINE_EFFECT_ON_DOPAMINERGIC_NEURONS	21	0.8878	-0.2033	0.916084	-1.21485
5337	5356	ad	PID_P38_MK2_PATHWAY	20	0.8939	-0.21739	0.916084	-1.22331
5338	5350	ad	LIU_VAV3_PROSTATE_CARCINOGENESIS_UP	83	0.89261	-0.11294	0.916084	-1.30864
5339	5342	ad	REACTOME_RHO_GTPASES_ACTIVATE_ROCKS	19	0.89086	-0.24108	0.916084	-1.32387
5340	5306	ad	PID_MYC_PATHWAY	25	0.88511	-0.20533	0.916084	-1.3501
5341	5359	ad	TAKEDA_TARGETS_OF_NUP98_HOXA9_FUSION_10D_DN	128	0.89447	-0.092305	0.916084	-1.35214
5342	5467	ad	TONKS_TARGETS_OF_RUNX1_RUNX1T1_FUSION_MONOCYTE_DN	54	0.91063	-0.14954	0.916084	-1.35358
5343	5292	ad	LEIN_LOCALIZED_TO_DISTAL_AND_PROXIMAL_DENDRITES	16	0.88176	-0.26214	0.916084	-1.35508
5344	5457	ad	MATZUK_CENTRAL_FOR_FEMALE_FERTILITY	29	0.90919	-0.2169	0.916084	-1.43322
5345	5314	ad	NIKOLSKY_BREAST_CANCER_8Q12_Q22_AMPLICON	122	0.88642	-0.1622	0.916084	-2.30391
5346	5275	ad	PID_A6B1_A6B4_INTEGRIN_PATHWAY	46	0.87823	-0.14617	0.917083	-1.3627
5347	5310	ad	REACTOME_TRANSLOCATION_OF_SLC2A4_GLUT4_TO_THE_PLASMA_MEMBRANE	69	0.88551	-0.12806	0.917083	-1.39491
5348	5387	ad	WP_NEURAL_CREST_DIFFERENTIATION	98	0.89776	-0.11334	0.917083	-1.43574
5349	5371	ad	REACTOME_SYNTHESIS_OF_PA	35	0.89627	-0.20594	0.917083	-1.50488
5350	5375	ad	REACTOME_CITRIC_ACID_CYCLE_TCA_CYCLE	20	0.89661	-0.21696	0.918082	-1.14549
5351	5360	ad	GRADE_COLON_VS_RECTAL_CANCER_UP	32	0.89447	-0.17425	0.918082	-1.28578
5352	5293	ad	KEGG_MEDICUS_VARIANT_MUTATION_CAUSED_ABERRANT_ABETA_TO_AGE_RAGE_SIGNALING_PATHWAY	16	0.88192	-0.25386	0.918082	-1.31831
5353	5325	ad	WALLACE_PROSTATE_CANCER_RACE_DN	77	0.88818	-0.11734	0.918082	-1.33213
5354	5326	ad	LIM_MAMMARY_LUMINAL_MATURE_UP	94	0.88825	-0.10592	0.918082	-1.43139
5355	5330	ad	ICHIBA_GRAFT_VERSUS_HOST_DISEASE_D7_UP	106	0.88844	-0.10862	0.918082	-1.48191
5356	5338	ad	KEGG_MEDICUS_REFERENCE_NON_HOMOLOGOUS_END_JOINING	13	0.89029	-0.25778	0.919081	-1.23761
5357	5345	ad	WP_FATTY_ACID_TRANSPORTERS	17	0.89141	-0.23351	0.919081	-1.25093
5358	5398	ad	WP_ALSTROM_SYNDROME	31	0.89972	-0.17917	0.919081	-1.26833
5359	5199	ad	AFFAR_YY1_TARGETS_UP	180	0.86504	-0.072163	0.919081	-1.31217
5360	5423	ad	CHANDRAN_METASTASIS_TOP50_DN	37	0.90407	-0.18659	0.919081	-1.35472
5361	5483	ad	REACTOME_SEMA4D_INDUCED_CELL_MIGRATION_AND_GROWTH_CONE_COLLAPSE	20	0.91337	-0.24812	0.919081	-1.35977
5362	5265	ad	MIKKELSEN_NPC_HCP_WITH_H3K27ME3	334	0.87563	-0.056936	0.919081	-1.37074
5363	5309	ad	WP_HIPPO_SIGNALING_REGULATION_PATHWAYS	98	0.88545	-0.10934	0.919081	-1.43017
5364	5193	ad	WP_DNA_REPLICATION	40	0.86387	-0.16735	0.919081	-1.43985
5365	5390	ad	MAGRANGEAS_MULTIPLE_MYELOMA_IGLL_VS_IGLK_UP	38	0.89871	-0.18909	0.919081	-1.49699
5366	5454	ad	AMIT_EGF_RESPONSE_240_MCF10A	21	0.90831	-0.29858	0.919081	-1.72966
5367	5328	ad	BIOCARTA_PLCE_PATHWAY	11	0.88831	-0.31065	0.92008	-1.31408
5368	5322	ad	DORN_ADENOVIRUS_INFECTION_24HR_DN	39	0.88765	-0.16694	0.92008	-1.38309
5369	5347	ad	PID_SYNDECAN_1_PATHWAY	43	0.89185	-0.16231	0.92008	-1.3858
5370	5428	ad	VANASSE_BCL2_TARGETS_UP	27	0.90442	-0.23938	0.92008	-1.5168
5371	5425	ad	GARGALOVIC_RESPONSE_TO_OXIDIZED_PHOSPHOLIPIDS_LIGHTYELLOW_UP	11	0.90431	-0.28136	0.921079	-1.12602
5372	5389	ad	SASAI_TARGETS_OF_CXCR6_AND_PTCH1_UP	12	0.89868	-0.32139	0.921079	-1.37339
5373	5331	ad	FLORIO_NEOCORTEX_BASAL_RADIAL_GLIA_UP	338	0.88875	-0.056613	0.921079	-1.40919
5374	5343	ad	PID_RAC1_REG_PATHWAY	36	0.89087	-0.18387	0.921079	-1.45446
5375	5319	ad	REACTOME_THE_CITRIC_ACID_TCA_CYCLE_AND_RESPIRATORY_ELECTRON_TRANSPORT	139	0.88706	-0.093592	0.921079	-1.51254
5376	5367	ad	MEISSNER_NPC_HCP_WITH_H3K4ME2_AND_H3K27ME3	337	0.89557	-0.05979	0.921079	-1.53379
5377	5373	ad	KEGG_GLYCEROPHOSPHOLIPID_METABOLISM	70	0.89643	-0.14365	0.921079	-1.54835
5378	5452	ad	REACTOME_RECOGNITION_OF_DNA_DAMAGE_BY_PCNA_CONTAINING_REPLICATION_COMPLEX	29	0.90788	-0.25448	0.921079	-1.71144
5379	5332	ad	KEGG_GALACTOSE_METABOLISM	23	0.88892	-0.20367	0.922078	-1.2641
5380	5459	ad	ODONNELL_METASTASIS_DN	23	0.90986	-0.22763	0.922078	-1.35575
5381	5469	ad	REACTOME_BLOOD_GROUP_SYSTEMS_BIOSYNTHESIS	21	0.91102	-0.25567	0.922078	-1.43058
5382	5378	ad	WP_CELL_TYPE_DEPENDENT_SELECTIVITY_OF_CCK2R_SIGNALING	13	0.89676	-0.30505	0.922078	-1.44426
5383	5315	ad	LEE_EARLY_T_LYMPHOCYTE_DN	55	0.88656	-0.14957	0.922078	-1.52633
5384	5439	ad	REACTOME_NEGATIVE_REGULATION_OF_MAPK_PATHWAY	41	0.90598	-0.20221	0.922078	-1.68068
5385	5316	ad	SA_MMP_CYTOKINE_CONNECTION	14	0.88688	-0.26209	0.923077	-1.27752
5386	5383	ad	REACTOME_INTERLEUKIN_15_SIGNALING	13	0.89728	-0.29833	0.923077	-1.33587
5387	5411	ad	WP_NAD_METABOLISM_SIRTUINS_AND_AGING	11	0.90271	-0.34124	0.923077	-1.37129
5388	5434	ad	REACTOME_SIGNALING_BY_PDGF	56	0.90524	-0.15129	0.923077	-1.41723
5389	5304	ad	CAIRO_HEPATOBLASTOMA_CLASSES_UP	558	0.88468	-0.044377	0.923077	-1.41959
5390	5358	ad	REACTOME_INTERLEUKIN_1_SIGNALING	107	0.89435	-0.10669	0.923077	-1.45742
5391	5413	ad	BRUINS_UVC_RESPONSE_VIA_TP53_GROUP_D	246	0.90305	-0.072939	0.923077	-1.49935
5392	5392	ad	BIOCARTA_AHSP_PATHWAY	11	0.89898	-0.35261	0.923077	-1.5231
5393	5400	ad	REACTOME_SEALING_OF_THE_NUCLEAR_ENVELOPE_NE_BY_ESCRT_III	29	0.90001	-0.19471	0.924076	-1.32099
5394	5382	ad	DAVICIONI_TARGETS_OF_PAX_FOXO1_FUSIONS_UP	234	0.89707	-0.074277	0.924076	-1.49525
5395	5394	ad	KEGG_CHEMOKINE_SIGNALING_PATHWAY	180	0.89913	-0.086399	0.924076	-1.51296
5396	5243	ad	JAEGER_METASTASIS_DN	243	0.87144	-0.063353	0.925075	-1.38817
5397	5403	ad	BIOCARTA_IL6_PATHWAY	20	0.90085	-0.24946	0.925075	-1.40148
5398	5422	ad	KEGG_MEDICUS_REFERENCE_WNT_SIGNALING_MODULATION_LGR_RSPO	19	0.90387	-0.25016	0.925075	-1.40276
5399	5379	ad	KEGG_MEDICUS_REFERENCE_BMP_SIGNALING_PATHWAY	20	0.89697	-0.24795	0.925075	-1.42827
5400	5455	ad	REACTOME_INLB_MEDIATED_ENTRY_OF_LISTERIA_MONOCYTOGENES_INTO_HOST_CELL	14	0.90861	-0.34117	0.925075	-1.5956
5401	5354	ad	MMS_MOUSE_LYMPH_HIGH_4HRS_UP	28	0.89368	-0.22349	0.925075	-1.61408
5402	5416	ad	KEGG_AMINOACYL_TRNA_BIOSYNTHESIS	22	0.90314	-0.21907	0.926074	-1.30234
5403	5355	ad	PID_AJDISS_2PATHWAY	47	0.8938	-0.14961	0.926074	-1.30584
5404	5442	ad	REACTOME_SPRY_REGULATION_OF_FGF_SIGNALING	16	0.90667	-0.26725	0.926074	-1.34024
5405	5381	ad	BLANCO_MELO_SARS_COV_1_INFECTION_MCR5_CELLS_UP	11	0.89704	-0.33451	0.926074	-1.39943
5406	5406	ad	MIKKELSEN_NPC_HCP_WITH_H3K4ME3_AND_H3K27ME3	203	0.90116	-0.079286	0.926074	-1.43091
5407	5476	ad	MCMURRAY_TP53_HRAS_COOPERATION_RESPONSE_DN	64	0.91193	-0.15183	0.926074	-1.52798
5408	5418	ad	AIYAR_COBRA1_TARGETS_DN	28	0.90328	-0.23187	0.926074	-1.54548
5409	5408	ad	REACTOME_METABOLISM_OF_PORPHYRINS	26	0.90129	-0.24806	0.926074	-1.62541
5410	5430	ad	WP_ONE_CARBON_METABOLISM	29	0.90495	-0.17766	0.927073	-1.19327
5411	5421	ad	REACTOME_CYTOSOLIC_SULFONATION_OF_SMALL_MOLECULES	23	0.90372	-0.2251	0.927073	-1.38141
5412	5473	ad	WP_AMINO_ACID_METABOLISM	80	0.91152	-0.12102	0.927073	-1.40239
5413	5450	ad	CERIBELLI_GENES_INACTIVE_AND_BOUND_BY_NFY	31	0.90767	-0.20323	0.927073	-1.40313
5414	5397	ad	KEGG_MEDICUS_REFERENCE_TSC1_2_MTORC1_SIGNALING_PATHWAY	11	0.89966	-0.34386	0.927073	-1.41638
5415	5407	ad	ZHOU_CELL_CYCLE_GENES_IN_IR_RESPONSE_24HR	115	0.90122	-0.10124	0.927073	-1.41999
5416	5432	ad	LEE_LIVER_CANCER_CIPROFIBRATE_UP	57	0.90513	-0.14321	0.927073	-1.42259
5417	5339	ad	KAN_RESPONSE_TO_ARSENIC_TRIOXIDE	111	0.8903	-0.098073	0.928072	-1.34339
5418	5297	ad	BLANCO_MELO_BRONCHIAL_EPITHELIAL_CELLS_INFLUENZA_A_DEL_NS1_INFECTION_DN	156	0.88294	-0.078844	0.928072	-1.35368
5419	5366	ad	MELLMAN_TUT1_TARGETS_UP	18	0.89536	-0.2473	0.928072	-1.37734
5420	5372	ad	REACTOME_RECRUITMENT_OF_MITOTIC_CENTROSOME_PROTEINS_AND_COMPLEXES	76	0.89636	-0.12174	0.928072	-1.4411
5421	5495	ad	WORSCHECH_TUMOR_REJECTION_UP	57	0.91726	-0.15993	0.928072	-1.50936
5422	5482	ad	REACTOME_SHC1_EVENTS_IN_ERBB4_SIGNALING	14	0.91331	-0.35889	0.928072	-1.6393
5423	5401	ad	ABDULRAHMAN_KIDNEY_CANCER_VHL_DN	13	0.9003	-0.34928	0.928072	-1.66349
5424	5478	ad	WP_SPHINGOLIPID_METABOLISM_OVERVIEW	23	0.91246	-0.22591	0.929071	-1.29108
5425	5472	ad	KEGG_MEDICUS_REFERENCE_NOTCH_SIGNALING_PATHWAY	13	0.91147	-0.3016	0.929071	-1.3911
5426	5395	ad	BOYAULT_LIVER_CANCER_SUBCLASS_G5_DN	27	0.89924	-0.20223	0.929071	-1.3954
5427	5502	ad	DURAND_STROMA_S_UP	260	0.919	-0.073122	0.929071	-1.45194
5428	5443	ad	STEARMAN_LUNG_CANCER_EARLY_VS_LATE_DN	57	0.90671	-0.15587	0.929071	-1.45325
5429	5438	ad	REACTOME_POTASSIUM_CHANNELS	102	0.9059	-0.11582	0.929071	-1.4881
5430	5329	ad	KEGG_OLFACTORY_TRANSDUCTION	378	0.88839	-0.082467	0.929071	-2.16215
5431	5475	ad	ZHOU_PANCREATIC_ENDOCRINE_PROGENITOR	12	0.91186	-0.33986	0.93007	-1.39718
5432	5453	ad	YAO_TEMPORAL_RESPONSE_TO_PROGESTERONE_CLUSTER_5	28	0.9079	-0.21755	0.93007	-1.42122
5433	5510	ad	BROWNE_HCMV_INFECTION_4HR_UP	48	0.92137	-0.17237	0.93007	-1.49557
5434	5507	ad	HEIDENBLAD_AMPLIFIED_IN_SOFT_TISSUE_CANCER	13	0.92055	-0.33624	0.93007	-1.51439
5435	5529	ad	VERRECCHIA_RESPONSE_TO_TGFB1_C4	11	0.92538	-0.3761	0.93007	-1.54341
5436	5518	ad	CHAUHAN_RESPONSE_TO_METHOXYESTRADIOL_DN	88	0.92249	-0.136	0.93007	-1.57405
5437	5497	ad	RICKMAN_HEAD_AND_NECK_CANCER_E	75	0.91786	-0.14628	0.93007	-1.60777
5438	5444	ad	REACTOME_REGULATION_OF_IFNA_IFNB_SIGNALING	26	0.90676	-0.25013	0.93007	-1.61985
5439	5404	ad	THUM_MIR21_TARGETS_HEART_DISEASE_UP	16	0.90086	-0.27071	0.931069	-1.38562
5440	5440	ad	KEGG_MEDICUS_VARIANT_SCRAPIE_CONFORMATION_PRPSC_TO_MGLUR5_CA2_APOPTOTIC_PATHWAY	17	0.90629	-0.27338	0.931069	-1.41994
5441	5481	ad	REACTOME_RESOLUTION_OF_ABASIC_SITES_AP_SITES	37	0.91292	-0.2351	0.931069	-1.80042
5442	5461	ad	HERNANDEZ_MITOTIC_ARREST_BY_DOCETAXEL_1_DN	33	0.91013	-0.18645	0.932068	-1.32115
5443	5479	ad	GAZDA_DIAMOND_BLACKFAN_ANEMIA_ERYTHROID_UP	23	0.9128	-0.23258	0.932068	-1.37983
5444	5505	ad	FLORIO_HUMAN_NEOCORTEX	31	0.91935	-0.20484	0.932068	-1.38345
5445	5344	ad	DORN_ADENOVIRUS_INFECTION_32HR_DN	37	0.89115	-0.17889	0.932068	-1.42269
5446	5517	ad	WP_HEPATITIS_C_AND_HEPATOCELLULAR_CARCINOMA	48	0.92214	-0.17192	0.932068	-1.42484
5447	5446	ad	KEGG_MEDICUS_REFERENCE_ACTIVATION_OF_PRC2.2_BY_UBIQUITINATION_OF_H2AK119	17	0.90688	-0.27279	0.932068	-1.45749
5448	5522	ad	KEGG_MEDICUS_REFERENCE_DEUBIQUITINATION_OF_H2AK119	22	0.92411	-0.26245	0.932068	-1.52756
5449	5414	ad	SLEBOS_HEAD_AND_NECK_CANCER_WITH_HPV_UP	67	0.90312	-0.14291	0.932068	-1.53211
5450	5289	ad	REACTOME_GPCR_LIGAND_BINDING	435	0.88117	-0.054373	0.932068	-1.62635
5451	5520	ad	BIOCARTA_MTOR_PATHWAY	21	0.92323	-0.24	0.933067	-1.3084
5452	5409	ad	PID_DELTA_NP63_PATHWAY	44	0.90145	-0.17072	0.933067	-1.44862
5453	5396	ad	MOOTHA_HUMAN_MITODB_6_2002	376	0.89925	-0.056417	0.933067	-1.47088
5454	5362	ad	OSMAN_BLADDER_CANCER_UP	366	0.8949	-0.056863	0.933067	-1.47104
5455	5447	ad	COLINA_TARGETS_OF_4EBP1_AND_4EBP2	325	0.90706	-0.060899	0.933067	-1.48346
5456	5429	ad	BURTON_ADIPOGENESIS_PEAK_AT_8HR	38	0.90482	-0.18648	0.933067	-1.48708
5457	5486	ad	WP_ANDROGEN_RECEPTOR_NETWORK_IN_PROSTATE_CANCER	106	0.91466	-0.11414	0.933067	-1.49575
5458	5388	ad	KIM_PTEN_TARGETS_UP	16	0.89796	-0.30373	0.933067	-1.56201
5459	5471	ad	TURASHVILI_BREAST_DUCTAL_CARCINOMA_VS_LOBULAR_NORMAL_UP	70	0.91144	-0.14612	0.933067	-1.58465
5460	5524	ad	REACTOME_GROWTH_HORMONE_RECEPTOR_SIGNALING	24	0.92431	-0.27627	0.933067	-1.6252
5461	5508	ad	KORKOLA_SEMINOMA_UP	40	0.92116	-0.20798	0.933067	-1.65658
5462	5449	ad	BIOCARTA_RHO_PATHWAY	18	0.9073	-0.2435	0.934066	-1.29589
5463	5427	ad	WP_IL_19_SIGNALING_PATHWAY_MAP	28	0.90439	-0.18659	0.934066	-1.32519
5464	5556	ad	WP_WARBURG_EFFECT_MODULATED_BY_DEUBIQUITINATING_ENZYMES_AND_THEIR_SUBSTRATES	24	0.93081	-0.22748	0.934066	-1.36605
5465	5528	ad	REACTOME_THROMBIN_SIGNALLING_THROUGH_PROTEINASE_ACTIVATED_RECEPTORS_PARS	32	0.92527	-0.19829	0.934066	-1.38959
5466	5464	ad	MIKKELSEN_MCV6_LCP_WITH_H3K4ME3	146	0.91037	-0.095043	0.934066	-1.50334
5467	5436	ad	FEVR_CTNNB1_TARGETS_DN	502	0.90569	-0.05253	0.934066	-1.52586
5468	5385	ad	KEGG_MEDICUS_REFERENCE_LONG_PATCH_BER	17	0.8974	-0.3286	0.934066	-1.78856
5469	5391	ad	MEBARKI_HCC_PROGENITOR_WNT_DN_CTNNB1_DEPENDENT_BLOCKED_BY_FZD8CRD	18	0.89893	-0.25129	0.935065	-1.38318
5470	5380	ad	REACTOME_TP53_REGULATES_TRANSCRIPTION_OF_DEATH_RECEPTORS_AND_LIGANDS	12	0.89699	-0.31193	0.935065	-1.44726
5471	5419	ad	COLDREN_GEFITINIB_RESISTANCE_UP	72	0.90349	-0.12921	0.935065	-1.48776
5472	5448	ad	CHEOK_RESPONSE_TO_HD_MTX_UP	20	0.90709	-0.26497	0.935065	-1.52192
5473	5511	ad	STEIN_ESTROGEN_RESPONSE_NOT_VIA_ESRRA	17	0.92149	-0.29406	0.935065	-1.55428
5474	5417	ad	WP_MYD88_DISTINCT_INPUT_OUTPUT_PATHWAY	14	0.90324	-0.32786	0.935065	-1.63747
5475	5557	ad	PID_INTEGRIN4_PATHWAY	11	0.93098	-0.41915	0.935065	-1.64713
5476	5437	ad	KEGG_MEDICUS_REFERENCE_DNA_END_RESECTION_AND_RPA_LOADING	13	0.9058	-0.387	0.935065	-1.8228
5477	5470	ad	REACTOME_CHEMOKINE_RECEPTORS_BIND_CHEMOKINES	56	0.91123	-0.19636	0.935065	-1.86041
5478	5384	ad	WP_TGF_BETA_RECEPTOR_SIGNALING_IN_SKELETAL_DYSPLASIAS	57	0.89729	-0.13822	0.936064	-1.43803
5479	5484	ad	REACTOME_TRANSCRIPTIONAL_REGULATION_BY_RUNX3	90	0.91361	-0.12768	0.936064	-1.54158
5480	5410	ad	EPPERT_CE_HSC_LSC	35	0.90224	-0.19857	0.936064	-1.58705
5481	5521	ad	WP_KLEEFSTRA_SYNDROME	25	0.92325	-0.26199	0.936064	-1.63393
5482	5462	ad	WP_RAS_AND_BRADYKININ_PATHWAYS_IN_COVID_19	26	0.9103	-0.22281	0.937063	-1.42753
5483	5491	ad	LEE_LIVER_CANCER_E2F1_DN	60	0.91644	-0.15434	0.937063	-1.49978
5484	5456	ad	REACTOME_SIGNALING_BY_PDGFR_IN_DISEASE	19	0.90878	-0.26666	0.937063	-1.51087
5485	5537	ad	BARRIER_CANCER_RELAPSE_NORMAL_SAMPLE_UP	29	0.92668	-0.23111	0.937063	-1.5197
5486	5463	ad	XU_RESPONSE_TO_TRETINOIN_AND_NSC682994_DN	14	0.91034	-0.32842	0.937063	-1.53796
5487	5489	ad	SESTO_RESPONSE_TO_UV_C0	99	0.91629	-0.12115	0.937063	-1.56218
5488	5487	ad	REACTOME_HSF1_ACTIVATION	29	0.91467	-0.24432	0.937063	-1.68031
5489	5435	ad	STAMBOLSKY_BOUND_BY_MUTATED_TP53	13	0.90534	-0.39967	0.937063	-1.81682
5490	5468	ad	REACTOME_GAP_FILLING_DNA_REPAIR_SYNTHESIS_AND_LIGATION_IN_GG_NER	25	0.91097	-0.29203	0.937063	-1.86363
5491	5317	ad	KOINUMA_TARGETS_OF_SMAD2_OR_SMAD3	779	0.88695	-0.038093	0.938062	-1.47935
5492	5426	ad	CHIANG_LIVER_CANCER_SUBCLASS_POLYSOMY7_DN	24	0.90436	-0.23329	0.938062	-1.4955
5493	5466	ad	JIANG_AGING_HYPOTHALAMUS_UP	41	0.9106	-0.18687	0.938062	-1.55845
5494	5503	ad	REACTOME_REGULATION_OF_RUNX3_EXPRESSION_AND_ACTIVITY	51	0.91919	-0.1765	0.938062	-1.62727
5495	5424	ad	REACTOME_DOWNREGULATION_OF_TGF_BETA_RECEPTOR_SIGNALING	26	0.90425	-0.22665	0.939061	-1.54494
5496	5538	ad	LEE_LIVER_CANCER_DENA_UP	55	0.92753	-0.17119	0.939061	-1.62865
5497	5504	ad	ZHAN_VARIABLE_EARLY_DIFFERENTIATION_GENES_UP	16	0.91923	-0.29524	0.94006	-1.44698
5498	5441	ad	BIOCARTA_TNFR1_PATHWAY	29	0.90647	-0.20068	0.94006	-1.4578
5499	5474	ad	ZHANG_RESPONSE_TO_CANTHARIDIN_DN	61	0.91181	-0.15651	0.94006	-1.60937
5500	5496	ad	REN_ALVEOLAR_RHABDOMYOSARCOMA_UP	95	0.91782	-0.13259	0.94006	-1.6529
5501	5451	ad	YAMASHITA_LIVER_CANCER_WITH_EPCAM_UP	50	0.90782	-0.15837	0.941059	-1.45876
5502	5493	ad	PID_IL2_1PATHWAY	54	0.91685	-0.15769	0.941059	-1.48291
5503	5515	ad	GENTILE_UV_RESPONSE_CLUSTER_D1	17	0.92192	-0.29514	0.941059	-1.55457
5504	5514	ad	REACTOME_ACYL_CHAIN_REMODELLING_OF_PE	24	0.92188	-0.29439	0.941059	-1.77159
5505	5526	ad	MYLLYKANGAS_AMPLIFICATION_HOT_SPOT_17	18	0.92497	-0.27124	0.942058	-1.4345
5506	5550	ad	GAUSSMANN_MLL_AF4_FUSION_TARGETS_G_DN	27	0.93018	-0.23599	0.942058	-1.56498
5507	5485	ad	ACEVEDO_LIVER_CANCER_WITH_H3K27ME3_UP	229	0.91412	-0.081483	0.942058	-1.66305
5508	5509	ad	WP_IRINOTECAN_PATHWAY	12	0.92133	-0.40784	0.942058	-1.76062
5509	5488	ad	REACTOME_G2_M_DNA_DAMAGE_CHECKPOINT	55	0.9157	-0.15274	0.943057	-1.50546
5510	5415	ad	REACTOME_RUNX1_REGULATES_TRANSCRIPTION_OF_GENES_INVOLVED_IN_DIFFERENTIATION_OF_HSCS	65	0.90313	-0.1431	0.943057	-1.51502
5511	5492	ad	TERAO_AOX4_TARGETS_SKIN_DN	16	0.91672	-0.30442	0.943057	-1.52292
5512	5480	ad	WP_SUDDEN_INFANT_DEATH_SYNDROME_SIDS_SUSCEPTIBILITY_PATHWAYS	150	0.91289	-0.094076	0.943057	-1.52845
5513	5569	ad	KATSANOU_ELAVL1_TARGETS_DN	136	0.9338	-0.11281	0.943057	-1.56924
5514	5541	ad	KEGG_MEDICUS_PATHOGEN_HCV_CORE_TO_ERK_SIGNALING_PATHWAY	12	0.9285	-0.36161	0.943057	-1.58094
5515	5523	ad	WP_CHRONIC_HYPERGLYCEMIA_IMPAIRMENT_OF_NEURON_FUNCTION	44	0.92413	-0.20459	0.943057	-1.6953
5516	5490	ad	REACTOME_SIGNALING_BY_PTK6	54	0.91633	-0.18483	0.943057	-1.74607
5517	5458	ad	SHEPARD_CRASH_AND_BURN_MUTANT_DN	182	0.90977	-0.082216	0.944056	-1.48102
5518	5583	ad	WP_GLYCEROLIPIDS_AND_GLYCEROPHOSPHOLIPIDS	21	0.93668	-0.27389	0.944056	-1.52483
5519	5460	ad	REACTOME_DISEASES_OF_DNA_REPAIR	49	0.91001	-0.1695	0.944056	-1.56907
5520	5575	ad	WP_CHEMOKINE_SIGNALING_PATHWAY	159	0.93496	-0.104	0.944056	-1.63573
5521	5564	ad	SILIGAN_BOUND_BY_EWS_FLT1_FUSION	42	0.93206	-0.20967	0.944056	-1.67959
5522	5498	ad	DACOSTA_ERCC3_ALLELE_XPCS_VS_TTD_DN	31	0.9179	-0.23726	0.944056	-1.75395
5523	5545	ad	PID_TGFBR_PATHWAY	52	0.92956	-0.1639	0.945055	-1.46234
5524	5402	ad	WP_DISTURBED_PATHWAYS_IN_DUCHENNE_MUSCULAR_DYSTROPHY	66	0.90079	-0.13464	0.945055	-1.50934
5525	5562	ad	BIOCARTA_ERYTH_PATHWAY	15	0.93153	-0.32324	0.945055	-1.56753
5526	5527	ad	REACTOME_SYNDECAN_INTERACTIONS	25	0.92506	-0.24813	0.945055	-1.57709
5527	5580	ad	GROSS_HYPOXIA_VIA_ELK3_DN	138	0.93649	-0.11026	0.945055	-1.65421
5528	5420	ad	LOPEZ_MBD_TARGETS	865	0.9036	-0.039292	0.945055	-1.66502
5529	5577	ad	BIOCARTA_IL10_PATHWAY	13	0.93593	-0.32375	0.946054	-1.42341
5530	5499	ad	TURASHVILI_BREAST_LOBULAR_CARCINOMA_VS_LOBULAR_NORMAL_UP	91	0.91801	-0.12644	0.946054	-1.62148
5531	5513	ad	REACTOME_GASTRULATION	110	0.92169	-0.11796	0.946054	-1.62734
5532	5445	ad	VECCHI_GASTRIC_CANCER_ADVANCED_VS_EARLY_UP	156	0.9068	-0.093594	0.946054	-1.65982
5533	5572	ad	REACTOME_DOWNREGULATION_OF_SMAD2_3_SMAD4_TRANSCRIPTIONAL_ACTIVITY	29	0.93402	-0.25832	0.946054	-1.68309
5534	5607	ad	REACTOME_MET_PROMOTES_CELL_MOTILITY	41	0.94265	-0.209	0.946054	-1.68821
5535	5500	ad	KEGG_MEDICUS_REFERENCE_HGF_MET_RAS_ERK_SIGNALING_PATHWAY	14	0.91868	-0.35749	0.946054	-1.75643
5536	5531	ad	WP_BMP2_WNT4_FOXO1_PATHWAY_IN_PRIMARY_ENDOMETRIAL_STROMAL_CELL_DIFFERENTIATION	13	0.92563	-0.34137	0.947053	-1.55497
5537	5494	ad	REACTOME_GOLGI_TO_ER_RETROGRADE_TRANSPORT	129	0.91699	-0.10599	0.947053	-1.58205
5538	5553	ad	KAUFFMANN_MELANOMA_RELAPSE_UP	60	0.93035	-0.16874	0.948052	-1.60233
5539	5433	ad	BENPORATH_CYCLING_GENES	588	0.90523	-0.047374	0.948052	-1.63912
5540	5625	ad	KEGG_HISTIDINE_METABOLISM	26	0.94549	-0.26048	0.948052	-1.65984
5541	5533	ad	REACTOME_G2_M_CHECKPOINTS	124	0.92634	-0.11356	0.948052	-1.66986
5542	5559	ad	REACTOME_RHOC_GTPASE_CYCLE	68	0.93116	-0.15709	0.948052	-1.70558
5543	5566	ad	BIOCARTA_EPO_PATHWAY	18	0.93235	-0.3395	0.948052	-1.79661
5544	5624	ad	BIOCARTA_AMAN_PATHWAY	15	0.945	-0.32481	0.949051	-1.48421
5545	5535	ad	WP_LEPTIN_INSULIN_SIGNALING_OVERLAP	16	0.92658	-0.30304	0.949051	-1.49708
5546	5530	ad	CERIBELLI_PROMOTERS_INACTIVE_AND_BOUND_BY_NFY	33	0.92561	-0.21113	0.949051	-1.57183
5547	5600	ad	KEGG_MEDICUS_REFERENCE_FLCN_MTORC1_SIGNALING_PATHWAY	13	0.94076	-0.36727	0.949051	-1.59218
5548	5506	ad	MEBARKI_HCC_PROGENITOR_WNT_DN_CTNNB1_DEPENDENT	24	0.92006	-0.25035	0.949051	-1.62959
5549	5633	ad	REACTOME_HEME_DEGRADATION	15	0.94715	-0.42263	0.949051	-1.94695
5550	5549	ad	WP_UREA_CYCLE_AND_ASSOCIATED_PATHWAYS	20	0.93017	-0.26263	0.95005	-1.45713
5551	5477	ad	HUANG_DASATINIB_SENSITIVITY_UP	74	0.91241	-0.13195	0.95005	-1.51985
5552	5582	ad	MOSERLE_IFNA_RESPONSE	30	0.93659	-0.24942	0.95005	-1.71643
5553	5579	ad	REACTOME_BASE_EXCISION_REPAIR	44	0.93634	-0.23073	0.95005	-1.87395
5554	5547	ad	VERRECCHIA_DELAYED_RESPONSE_TO_TGFB1	35	0.92981	-0.19889	0.951049	-1.54022
5555	5548	ad	REACTOME_METAL_ION_SLC_TRANSPORTERS	23	0.92988	-0.25672	0.951049	-1.55975
5556	5596	ad	WP_FACTORS_AND_PATHWAYS_AFFECTING_INSULIN_LIKE_GROWTH_FACTOR_IGF1_AKT_SIGNALING	36	0.93902	-0.2113	0.951049	-1.59216
5557	5536	ad	TOMIDA_METASTASIS_DN	13	0.92662	-0.34475	0.951049	-1.59997
5558	5534	ad	KARLSSON_TGFB1_TARGETS_DN	175	0.92639	-0.094265	0.951049	-1.66399
5559	5465	ad	ENK_UV_RESPONSE_EPIDERMIS_DN	484	0.91048	-0.054605	0.951049	-1.75441
5560	5516	ad	REACTOME_SEMA4D_IN_SEMAPHORIN_SIGNALING	24	0.92198	-0.23727	0.952048	-1.55705
5561	5613	ad	PID_ERBB1_RECEPTOR_PROXIMAL_PATHWAY	34	0.94301	-0.21959	0.952048	-1.58541
5562	5512	ad	REACTOME_LISTERIA_MONOCYTOGENES_ENTRY_INTO_HOST_CELLS	19	0.9215	-0.28772	0.952048	-1.62761
5563	5501	ad	REACTOME_FORMATION_OF_PARAXIAL_MESODERM	63	0.9189	-0.15726	0.952048	-1.70293
5564	5555	ad	REACTOME_TELOMERE_MAINTENANCE	60	0.93081	-0.16639	0.952048	-1.70626
5565	5640	ad	WP_ALANINE_AND_ASPARTATE_METABOLISM	11	0.94843	-0.38478	0.953047	-1.48387
5566	5623	ad	REACTOME_SIGNALING_BY_CYTOSOLIC_FGFR1_FUSION_MUTANTS	17	0.94464	-0.3138	0.953047	-1.56838
5567	5551	ad	REACTOME_NCAM1_INTERACTIONS	41	0.93023	-0.19604	0.953047	-1.58931
5568	5587	ad	PID_RET_PATHWAY	39	0.93723	-0.2058	0.953047	-1.62455
5569	5591	ad	REACTOME_SIGNALING_BY_PDGFRA_TRANSMEMBRANE_JUXTAMEMBRANE_AND_KINASE_DOMAIN_MUTANTS	11	0.93826	-0.38634	0.953047	-1.62927
5570	5546	ad	KAUFFMANN_DNA_REPLICATION_GENES	134	0.92965	-0.11385	0.953047	-1.76467
5571	5593	ad	WP_ZINC_HOMEOSTASIS	36	0.93839	-0.26298	0.953047	-2.00591
5572	5601	ad	REACTOME_ACYL_CHAIN_REMODELLING_OF_PI	16	0.94095	-0.42396	0.953047	-2.12567
5573	5618	ad	WP_TRANSCRIPTIONAL_CASCADE_REGULATING_ADIPOGENESIS	13	0.94357	-0.35792	0.954046	-1.55222
5574	5584	ad	GROSS_HYPOXIA_VIA_ELK3_AND_HIF1A_DN	98	0.93678	-0.13226	0.954046	-1.63468
5575	5540	ad	REACTOME_DEFECTS_IN_VITAMIN_AND_COFACTOR_METABOLISM	20	0.92772	-0.27737	0.954046	-1.65274
5576	5571	ad	KEGG_VASCULAR_SMOOTH_MUSCLE_CONTRACTION	109	0.93397	-0.12482	0.954046	-1.67944
5577	5592	ad	KEGG_MEDICUS_REFERENCE_BMP_SIGNALING_PATHWAY_BMP_ANTAGONIST	15	0.93833	-0.35281	0.954046	-1.70952
5578	5543	ad	REACTOME_TRANSCRIPTIONAL_REGULATION_BY_RUNX1	171	0.92916	-0.098303	0.954046	-1.7202
5579	5581	ad	SCHLINGEMANN_SKIN_CARCINOGENESIS_TPA_DN	23	0.93649	-0.29089	0.954046	-1.77692
5580	5519	ad	REACTOME_BUTYRATE_RESPONSE_FACTOR_1_BRF1_BINDS_AND_DESTABILIZES_MRNA	17	0.9225	-0.37793	0.954046	-1.97579
5581	5565	ad	KEGG_MEDICUS_PATHOGEN_HPV_E6_TO_NOTCH_SIGNALING_PATHWAY_N00380	12	0.93229	-0.37229	0.955045	-1.6466
5582	5576	ad	LEIN_MIDBRAIN_MARKERS	70	0.93569	-0.15577	0.955045	-1.65314
5583	5574	ad	KEGG_NOTCH_SIGNALING_PATHWAY	47	0.93494	-0.18705	0.955045	-1.6575
5584	5568	ad	KEGG_SULFUR_METABOLISM	13	0.93374	-0.37562	0.955045	-1.728
5585	5594	ad	REACTOME_NON_INTEGRIN_MEMBRANE_ECM_INTERACTIONS	54	0.9385	-0.19045	0.955045	-1.79562
5586	5552	ad	FARMER_BREAST_CANCER_CLUSTER_4	18	0.93027	-0.35725	0.955045	-1.92928
5587	5563	ad	ZHAN_MULTIPLE_MYELOMA_CD1_UP	43	0.93184	-0.19222	0.956044	-1.63552
5588	5614	ad	REACTOME_TELOMERE_C_STRAND_LAGGING_STRAND_SYNTHESIS	31	0.94306	-0.25707	0.956044	-1.7464
5589	5573	ad	WP_GDNF_RET_SIGNALING_AXIS	21	0.93431	-0.29975	0.956044	-1.75596
5590	5525	ad	REACTOME_DIGESTION_OF_DIETARY_CARBOHYDRATE	11	0.92482	-0.49435	0.956044	-2.11501
5591	5542	ad	REACTOME_G_ALPHA_12_13_SIGNALLING_EVENTS	75	0.92874	-0.14207	0.957043	-1.59431
5592	5621	ad	REACTOME_DOWNSTREAM_SIGNAL_TRANSDUCTION	28	0.94381	-0.2522	0.957043	-1.67004
5593	5611	ad	BIOCARTA_AKAP13_PATHWAY	11	0.94289	-0.41771	0.957043	-1.73576
5594	5641	ad	KEGG_MEDICUS_REFERENCE_PRE_IC_FORMATION	27	0.94845	-0.26562	0.957043	-1.74003
5595	5554	ad	BIOCARTA_CTL_PATHWAY	13	0.9304	-0.37039	0.957043	-1.74283
5596	5532	ad	WP_MONOAMINE_GPCRS	32	0.92621	-0.23851	0.957043	-1.7756
5597	5690	ad	REACTOME_ACYL_CHAIN_REMODELLING_OF_PC	26	0.95824	-0.32599	0.957043	-2.02576
5598	5610	ad	WHITFIELD_CELL_CYCLE_G2_M	184	0.94273	-0.099352	0.958042	-1.67487
5599	5588	ad	YORDY_RECIPROCAL_REGULATION_BY_ETS1_AND_SP100_UP	19	0.93779	-0.32772	0.958042	-1.77169
5600	5619	ad	ZHAN_MULTIPLE_MYELOMA_MS_DN	38	0.94369	-0.21349	0.959041	-1.65357
5601	5599	ad	SCHLOSSER_MYC_TARGETS_AND_SERUM_RESPONSE_DN	42	0.94008	-0.22064	0.959041	-1.86232
5602	5558	ad	REACTOME_PCNA_DEPENDENT_LONG_PATCH_BASE_EXCISION_REPAIR	21	0.9311	-0.34956	0.959041	-2.08114
5603	5608	ad	KANG_AR_TARGETS_DN	18	0.94269	-0.27859	0.96004	-1.41487
5604	5606	ad	WP_REGUCALCIN_IN_PROXIMAL_TUBULE_EPITHELIAL_KIDNEY_CELLS	30	0.94254	-0.22158	0.96004	-1.54991
5605	5567	ad	REACTOME_TELOMERE_EXTENSION_BY_TELOMERASE	22	0.9332	-0.26565	0.96004	-1.65897
5606	5612	ad	REACTOME_NOTCH2_INTRACELLULAR_DOMAIN_REGULATES_TRANSCRIPTION	11	0.94292	-0.39124	0.96004	-1.69587
5607	5648	ad	RICKMAN_TUMOR_DIFFERENTIATED_WELL_VS_MODERATELY_DN	103	0.95011	-0.14273	0.96004	-1.83405
5608	5589	ad	WP_INHIBITION_OF_EXOSOME_BIOGENESIS_AND_SECRETION_BY_MANUMYCIN_A_IN_CRPC_CELLS	17	0.93792	-0.36275	0.96004	-1.88662
5609	5609	ad	REACTOME_DEFECTIVE_B4GALT7_CAUSES_EDS_PROGEROID_TYPE	17	0.94272	-0.37462	0.96004	-1.94633
5610	5603	ad	WP_TCA_CYCLE_AKA_KREBS_OR_CITRIC_ACID_CYCLE	16	0.94183	-0.29077	0.961039	-1.47458
5611	5644	ad	BIOCARTA_GHRELIN_PATHWAY	13	0.94907	-0.423	0.961039	-1.83526
5612	5620	ad	BURTON_ADIPOGENESIS_PEAK_AT_0HR	58	0.9437	-0.18524	0.961039	-1.84187
5613	5678	ad	PID_LIS1_PATHWAY	27	0.9543	-0.2377	0.962038	-1.50017
5614	5605	ad	KEGG_MEDICUS_REFERENCE_WNT_SIGNALING_MODULATION_SOST_LRP4	14	0.9425	-0.34525	0.962038	-1.58328
5615	5544	ad	KEGG_MEDICUS_REFERENCE_CCR_CXCR_GNB_G_PI3K_RAC_SIGNALING_PATHWAY	30	0.92954	-0.21976	0.962038	-1.60424
5616	5631	ad	REACTOME_TGF_BETA_RECEPTOR_SIGNALING_IN_EMT_EPITHELIAL_TO_MESENCHYMAL_TRANSITION	16	0.94686	-0.3259	0.962038	-1.64195
5617	5634	ad	HOQUE_METHYLATED_IN_CANCER	56	0.94745	-0.17956	0.962038	-1.70774
5618	5689	ad	KEGG_MEDICUS_REFERENCE_AGE_RAGE_SIGNALING_PATHWAY	15	0.95803	-0.37854	0.962038	-1.73989
5619	5669	ad	WP_BURN_WOUND_HEALING	68	0.95287	-0.17889	0.962038	-1.83454
5620	5645	ad	PID_S1P_S1P3_PATHWAY	28	0.94914	-0.27833	0.962038	-1.91387
5621	5642	ad	REACTOME_TRISTETRAPROLIN_TTP_ZFP36_BINDS_AND_DESTABILIZES_MRNA	17	0.94858	-0.39218	0.962038	-2.03161
5622	5598	ad	PID_S1P_S1P4_PATHWAY	14	0.93949	-0.32795	0.963037	-1.62388
5623	5681	ad	ZHANG_GATA6_TARGETS_UP	13	0.95586	-0.38792	0.963037	-1.63266
5624	5659	ad	NUNODA_RESPONSE_TO_DASATINIB_IMATINIB_DN	13	0.95159	-0.38128	0.963037	-1.64038
5625	5657	ad	PID_INTEGRIN_A4B1_PATHWAY	32	0.95145	-0.23177	0.963037	-1.65182
5626	5615	ad	HOFFMANN_LARGE_TO_SMALL_PRE_BII_LYMPHOCYTE_UP	141	0.9432	-0.10806	0.963037	-1.65754
5627	5570	ad	REACTOME_MET_ACTIVATES_RAS_SIGNALING	11	0.93392	-0.38821	0.963037	-1.6742
5628	5627	ad	REACTOME_RUNX3_REGULATES_NOTCH_SIGNALING	13	0.94608	-0.36996	0.963037	-1.69646
5629	5629	ad	LEE_TARGETS_OF_PTCH1_AND_SUFU_UP	53	0.94681	-0.19949	0.963037	-1.8489
5630	5622	ad	BROWNE_HCMV_INFECTION_14HR_DN	258	0.94392	-0.087773	0.963037	-1.88187
5631	5647	ad	AMIT_EGF_RESPONSE_20_MCF10A	11	0.94947	-0.3731	0.964036	-1.54489
5632	5650	ad	CASTELLANO_NRAS_TARGETS_DN	13	0.95063	-0.36833	0.964036	-1.66906
5633	5616	ad	BLALOCK_ALZHEIMERS_DISEASE_INCIPIENT_DN	148	0.94334	-0.10729	0.964036	-1.67568
5634	5590	ad	ROZANOV_MMP14_TARGETS_UP	243	0.93798	-0.082634	0.964036	-1.71517
5635	5666	ad	RHODES_UNDIFFERENTIATED_CANCER	63	0.95252	-0.16983	0.964036	-1.71998
5636	5638	ad	REACTOME_NOTCH_HLH_TRANSCRIPTION_PATHWAY	24	0.94808	-0.29541	0.964036	-1.78688
5637	5674	ad	WANG_BARRETTS_ESOPHAGUS_DN	24	0.95402	-0.29231	0.964036	-1.85204
5638	5663	ad	WP_TCA_CYCLE_AND_DEFICIENCY_OF_PYRUVATE_DEHYDROGENASE_COMPLEX_PDHC	15	0.95203	-0.3886	0.964036	-1.86833
5639	5560	ad	TAKEDA_TARGETS_OF_NUP98_HOXA9_FUSION_8D_UP	146	0.93129	-0.10918	0.964036	-1.86874
5640	5630	ad	CHIANG_LIVER_CANCER_SUBCLASS_INTERFERON_UP	24	0.94681	-0.30253	0.964036	-1.88027
5641	5667	ad	REACTOME_RHOB_GTPASE_CYCLE	64	0.95254	-0.18063	0.965035	-1.80305
5642	5585	ad	FISCHER_DIRECT_P53_TARGETS_META_ANALYSIS	286	0.93689	-0.077989	0.965035	-1.83038
5643	5675	ad	REACTOME_VEGFR2_MEDIATED_CELL_PROLIFERATION	19	0.95409	-0.35353	0.965035	-1.8426
5644	5654	ad	LI_WILMS_TUMOR	25	0.95097	-0.32201	0.965035	-2.02602
5645	5628	ad	LINDGREN_BLADDER_CANCER_CLUSTER_1_UP	102	0.94678	-0.13631	0.966034	-1.75155
5646	5668	ad	DAIRKEE_CANCER_PRONE_RESPONSE_BPA_E2	107	0.95258	-0.13918	0.966034	-1.79705
5647	5652	ad	WU_SILENCED_BY_METHYLATION_IN_BLADDER_CANCER	46	0.9507	-0.21418	0.966034	-1.83699
5648	5682	ad	KEGG_MEDICUS_REFERENCE_TELOMERE_ELONGATION	16	0.9561	-0.36381	0.966034	-1.89747
5649	5664	ad	XU_HGF_TARGETS_INDUCED_BY_AKT1_6HR	15	0.95212	-0.40261	0.966034	-1.937
5650	5680	ad	GUTIERREZ_MULTIPLE_MYELOMA_UP	31	0.95559	-0.28268	0.966034	-1.98587
5651	5637	ad	DOANE_BREAST_CANCER_CLASSES_DN	32	0.94805	-0.24117	0.967033	-1.77317
5652	5655	ad	GALINDO_IMMUNE_RESPONSE_TO_ENTEROTOXIN	76	0.95098	-0.16343	0.967033	-1.80616
5653	5602	ad	WP_KREBS_CYCLE_DISORDERS	13	0.94159	-0.40585	0.967033	-1.86311
5654	5604	ad	REACTOME_FORMATION_OF_THE_CORNIFIED_ENVELOPE	128	0.94203	-0.18707	0.967033	-2.71893
5655	5683	ad	WP_17Q12_COPY_NUMBER_VARIATION_SYNDROME	93	0.9568	-0.31574	0.967033	-3.95786
5656	5670	ad	WP_DISORDERS_OF_FOLATE_METABOLISM_AND_TRANSPORT	19	0.95359	-0.27358	0.968032	-1.45732
5657	5597	ad	HEIDENBLAD_AMPLICON_12P11_12_UP	33	0.93932	-0.2324	0.968032	-1.70691
5658	5643	ad	PID_AVB3_INTEGRIN_PATHWAY	70	0.9489	-0.1647	0.968032	-1.75357
5659	5586	ad	REACTOME_RESPONSE_OF_MTB_TO_PHAGOCYTOSIS	22	0.93696	-0.28948	0.968032	-1.79341
5660	5692	ad	SIMBULAN_UV_RESPONSE_NORMAL_DN	33	0.95932	-0.25596	0.968032	-1.81968
5661	5665	ad	PID_TCR_RAS_PATHWAY	13	0.9522	-0.45631	0.968032	-2.07778
5662	5658	ad	KEGG_ONE_CARBON_POOL_BY_FOLATE	17	0.95156	-0.28449	0.969031	-1.52538
5663	5646	ad	OUYANG_PROSTATE_CANCER_PROGRESSION_UP	18	0.94926	-0.31306	0.969031	-1.69331
5664	5656	ad	MARTORIATI_MDM4_TARGETS_FETAL_LIVER_UP	210	0.95142	-0.094348	0.969031	-1.78917
5665	5694	ad	BIOCARTA_HES_PATHWAY	12	0.96076	-0.44761	0.969031	-1.90278
5666	5710	ad	INGA_TP53_TARGETS	16	0.96436	-0.39012	0.969031	-1.90865
5667	5626	ad	MARTINEZ_RB1_TARGETS_UP	640	0.94586	-0.055198	0.969031	-1.93425
5668	5660	ad	REACTOME_A_TETRASACCHARIDE_LINKER_SEQUENCE_IS_REQUIRED_FOR_GAG_SYNTHESIS	23	0.95163	-0.33788	0.969031	-2.01286
5669	5662	ad	BIOCARTA_CHEMICAL_PATHWAY	18	0.95196	-0.31599	0.97003	-1.68535
5670	5539	ad	MIKKELSEN_MCV6_HCP_WITH_H3K27ME3	410	0.92759	-0.063178	0.97003	-1.77485
5671	5661	ad	JECHLINGER_EPITHELIAL_TO_MESENCHYMAL_TRANSITION_UP	65	0.95179	-0.17528	0.97003	-1.86149
5672	5676	ad	KEGG_MEDICUS_REFERENCE_MICROTUBULE_RHOA_SIGNALING_PATHWAY	20	0.95412	-0.34493	0.97003	-1.9195
5673	5651	ad	BRUINS_UVC_RESPONSE_VIA_TP53_GROUP_C	85	0.95068	-0.16065	0.97003	-1.93506
5674	5617	ad	WEBER_METHYLATED_ICP_IN_FIBROBLAST	17	0.94341	-0.34913	0.97003	-1.95922
5675	5653	ad	JAATINEN_HEMATOPOIETIC_STEM_CELL_UP	267	0.9509	-0.090683	0.97003	-2.01581
5676	5636	ad	WP_OVERVIEW_OF_PROINFLAMMATORY_AND_PROFIBROTIC_MEDIATORS	127	0.94803	-0.1545	0.97003	-2.3081
5677	5578	ad	NIKOLSKY_BREAST_CANCER_15Q26_AMPLICON	18	0.93627	-0.52248	0.97003	-2.91114
5678	5561	ad	BENPORATH_PRC2_TARGETS	585	0.93149	-0.057298	0.971029	-1.92692
5679	5639	ad	GRAESSMANN_APOPTOSIS_BY_SERUM_DEPRIVATION_UP	514	0.9483	-0.063215	0.971029	-1.97739
5680	5702	ad	SENESE_HDAC1_AND_HDAC2_TARGETS_DN	205	0.96207	-0.10918	0.971029	-2.04032
5681	5632	ad	BIOCARTA_IGF1MTOR_PATHWAY	18	0.94712	-0.30019	0.972028	-1.72202
5682	5635	ad	REACTOME_CLASS_B_2_SECRETIN_FAMILY_RECEPTORS	90	0.94776	-0.14876	0.972028	-1.81224
5683	5716	ad	STEGER_ADIPOGENESIS_DN	22	0.96533	-0.32179	0.972028	-1.83396
5684	5722	ad	REACTOME_SYNTHESIS_SECRETION_AND_DEACYLATION_OF_GHRELIN	19	0.9659	-0.34813	0.972028	-1.8687
5685	5706	ad	JIANG_AGING_CEREBRAL_CORTEX_UP	30	0.9632	-0.28702	0.972028	-1.96687
5686	5744	ad	NICK_RESPONSE_TO_PROC_TREATMENT_DN	23	0.96985	-0.33841	0.972028	-1.99592
5687	5736	ad	INAMURA_LUNG_CANCER_SCC_SUBTYPES_UP	12	0.96767	-0.4325	0.973027	-1.7589
5688	5671	ad	REACTOME_INFECTION_WITH_MYCOBACTERIUM_TUBERCULOSIS	26	0.95374	-0.28874	0.973027	-1.88783
5689	5679	ad	REACTOME_RUNX1_INTERACTS_WITH_CO_FACTORS_WHOSE_PRECISE_EFFECT_ON_RUNX1_TARGETS_IS_NOT_KNOWN	37	0.95473	-0.24394	0.973027	-1.92586
5690	5697	ad	REACTOME_ACYL_CHAIN_REMODELLING_OF_PG	18	0.96093	-0.40105	0.973027	-2.0867
5691	5699	ad	CHANG_IMMORTALIZED_BY_HPV31_DN	58	0.96132	-0.19616	0.974026	-1.91013
5692	5677	ad	SETLUR_PROSTATE_CANCER_TMPRSS2_ERG_FUSION_UP	65	0.95418	-0.18432	0.974026	-1.94663
5693	5705	ad	REACTOME_AMINE_LIGAND_BINDING_RECEPTORS	39	0.96277	-0.26704	0.974026	-2.1977
5694	5688	ad	KEGG_CITRATE_CYCLE_TCA_CYCLE	27	0.95798	-0.25544	0.975025	-1.69447
5695	5741	ad	KIM_MYC_AMPLIFICATION_TARGETS_UP	171	0.96898	-0.12156	0.975025	-1.98853
5696	5684	ad	WP_DIFFERENTIATION_OF_WHITE_AND_BROWN_ADIPOCYTE	25	0.9568	-0.31612	0.975025	-1.98874
5697	5649	ad	WP_PROSTAGLANDIN_AND_LEUKOTRIENE_METABOLISM_IN_SENESCENCE_WP5122	29	0.95058	-0.28677	0.975025	-2.00348
5698	5673	ad	REACTOME_REGULATION_OF_NF_KAPPA_B_SIGNALING	17	0.95396	-0.38533	0.975025	-2.05566
5699	5752	ad	REACTOME_EXTENSION_OF_TELOMERES	47	0.97204	-0.24612	0.975025	-2.10317
5700	5720	ad	REACTOME_PROCESSIVE_SYNTHESIS_ON_THE_C_STRAND_OF_THE_TELOMERE	19	0.96553	-0.40511	0.975025	-2.17738
5701	5742	ad	SCHEIDEREIT_IKK_TARGETS	17	0.96945	-0.37577	0.976024	-1.89895
5702	5703	ad	PID_EPHA2_FWD_PATHWAY	19	0.96242	-0.34407	0.976024	-1.90327
5703	5685	ad	BIOCARTA_GLEEVEC_PATHWAY	23	0.95721	-0.31662	0.976024	-1.98165
5704	5717	ad	REACTOME_JNK_C_JUN_KINASES_PHOSPHORYLATION_AND_ACTIVATION_MEDIATED_BY_ACTIVATED_HUMAN_TAK1	19	0.96545	-0.33064	0.977023	-1.77052
5705	5739	ad	VILLANUEVA_LIVER_CANCER_KRT19_UP	151	0.96861	-0.12363	0.977023	-1.91532
5706	5595	ad	FISCHER_DREAM_TARGETS	858	0.93877	-0.047288	0.977023	-1.93262
5707	5721	ad	PUIFFE_INVASION_INHIBITED_BY_ASCITES_DN	130	0.96587	-0.14191	0.977023	-2.014
5708	5701	ad	CREIGHTON_ENDOCRINE_THERAPY_RESISTANCE_1	445	0.96193	-0.07417	0.977023	-2.07931
5709	5731	ad	PID_S1P_S1P1_PATHWAY	20	0.96709	-0.36909	0.977023	-2.113
5710	5787	ad	BIOCARTA_PDGF_PATHWAY	27	0.97944	-0.34977	0.977023	-2.19203
5711	5729	ad	WP_ID_SIGNALING_PATHWAY	14	0.96671	-0.38632	0.978022	-1.83592
5712	5672	ad	SYED_ESTRADIOL_RESPONSE	16	0.95394	-0.35365	0.978022	-1.88271
5713	5732	ad	WP_JAK_STAT_SIGNALING_IN_THE_REGULATION_OF_BETA_CELLS	34	0.96718	-0.26405	0.978022	-1.90977
5714	5737	ad	WP_PI3K_AKT_MTOR_VITAMIN_D3_SIGNALING	21	0.96771	-0.3351	0.978022	-1.93264
5715	5712	ad	KEGG_TIGHT_JUNCTION	124	0.96491	-0.14464	0.978022	-2.05128
5716	5711	ad	CHO_NR4A1_TARGETS	29	0.96476	-0.32012	0.978022	-2.16225
5717	5728	ad	WP_MIRNA_REGULATION_OF_P53_PATHWAY_IN_PROSTATE_CANCER	24	0.96665	-0.35956	0.978022	-2.19083
5718	5774	ad	ANDERSEN_CHOLANGIOCARCINOMA_CLASS2	169	0.97674	-0.1317	0.978022	-2.26964
5719	5691	ad	CHIN_BREAST_CANCER_COPY_NUMBER_DN	13	0.95901	-0.48749	0.978022	-2.29175
5720	5775	ad	FIGUEROA_AML_METHYLATION_CLUSTER_1_DN	41	0.97701	-0.28854	0.978022	-2.2918
5721	5735	ad	REACTOME_RESOLUTION_OF_AP_SITES_VIA_THE_MULTIPLE_NUCLEOTIDE_PATCH_REPLACEMENT_PATHWAY	24	0.9676	-0.37883	0.978022	-2.3419
5722	5733	ad	NIKOLSKY_BREAST_CANCER_12Q24_AMPLICON	15	0.96726	-0.85825	0.978022	-4.18849
5723	5696	ad	REACTOME_TAK1_DEPENDENT_IKK_AND_NF_KAPPA_B_ACTIVATION	41	0.96092	-0.22994	0.979021	-1.92065
5724	5718	ad	POMEROY_MEDULLOBLASTOMA_PROGNOSIS_DN	41	0.96548	-0.2461	0.979021	-1.98134
5725	5700	ad	LIEN_BREAST_CARCINOMA_METAPLASTIC_VS_DUCTAL_UP	72	0.9615	-0.18448	0.979021	-2.01158
5726	5693	ad	JINESH_BLEBBISHIELD_TO_IMMUNE_CELL_FUSION_PBSHMS_DN	347	0.96044	-0.082993	0.979021	-2.03906
5727	5698	ad	WEBER_METHYLATED_HCP_IN_FIBROBLAST_DN	42	0.96128	-0.21678	0.98002	-1.84975
5728	5695	ad	BROWNE_HCMV_INFECTION_48HR_DN	430	0.96087	-0.07554	0.98002	-2.00646
5729	5751	ad	MALTA_CURATED_STEMNESS_MARKERS	21	0.9719	-0.34962	0.98002	-2.03238
5730	5723	ad	ZHANG_GATA6_TARGETS_DN	61	0.96594	-0.20803	0.98002	-2.05547
5731	5772	ad	REACTOME_FANCONI_ANEMIA_PATHWAY	33	0.97619	-0.32492	0.98002	-2.33454
5732	5755	ad	WP_INTEGRATED_CANCER_PATHWAY	43	0.97218	-0.24633	0.981019	-1.94646
5733	5708	ad	KEGG_P53_SIGNALING_PATHWAY	64	0.96354	-0.19057	0.981019	-1.9838
5734	5687	ad	TRAYNOR_RETT_SYNDROM_UP	37	0.9579	-0.25775	0.981019	-2.03445
5735	5773	ad	BOWIE_RESPONSE_TO_EXTRACELLULAR_MATRIX	17	0.9764	-0.41489	0.981019	-2.08109
5736	5715	ad	VIETOR_IFRD1_TARGETS	20	0.96532	-0.39538	0.981019	-2.26397
5737	5763	ad	BIOCARTA_IGF1_PATHWAY	20	0.97377	-0.3919	0.981019	-2.27798
5738	5704	ad	FISCHER_G2_M_CELL_CYCLE	217	0.96265	-0.10042	0.982018	-1.99437
5739	5714	ad	SCHLOSSER_MYC_TARGETS_REPRESSED_BY_SERUM	142	0.96518	-0.12799	0.982018	-2.00732
5740	5725	ad	VALK_AML_WITH_EVI1	22	0.96612	-0.34837	0.982018	-2.04633
5741	5761	ad	REACTOME_INTERACTION_WITH_CUMULUS_CELLS_AND_THE_ZONA_PELLUCIDA	11	0.9734	-0.49862	0.982018	-2.08229
5742	5759	ad	KEGG_MEDICUS_REFERENCE_WNT5A_ROR_SIGNALING_PATHWAY	16	0.9733	-0.40743	0.982018	-2.09461
5743	5765	ad	WP_OSTEOBLAST_DIFFERENTIATION_AND_RELATED_DISEASES	117	0.97403	-0.14968	0.982018	-2.0997
5744	5760	ad	SONG_TARGETS_OF_IE86_CMV_PROTEIN	52	0.97332	-0.24574	0.982018	-2.14003
5745	5713	ad	BIOCARTA_INSULIN_PATHWAY	20	0.96505	-0.37242	0.982018	-2.1719
5746	5726	ad	BIOCARTA_IL3_PATHWAY	14	0.96646	-0.48142	0.982018	-2.2719
5747	5816	ad	REACTOME_SIGNALING_BY_NTRK3_TRKC	17	0.98527	-0.51384	0.982018	-2.57263
5748	5740	ad	LU_TUMOR_ANGIOGENESIS_UP	25	0.96882	-0.30294	0.983017	-1.81402
5749	5743	ad	REACTOME_NOTCH4_INTRACELLULAR_DOMAIN_REGULATES_TRANSCRIPTION	19	0.96958	-0.36563	0.983017	-2.03809
5750	5745	ad	ENGELMANN_CANCER_PROGENITORS_DN	63	0.96987	-0.19408	0.983017	-2.04781
5751	5785	ad	SIG_PIP3_SIGNALING_IN_CARDIAC_MYOCTES	62	0.97931	-0.21352	0.983017	-2.07616
5752	5724	ad	WP_PDGF_PATHWAY	38	0.96596	-0.25232	0.983017	-2.07627
5753	5686	ad	GRAESSMANN_APOPTOSIS_BY_DOXORUBICIN_DN	1594	0.95781	-0.039835	0.983017	-2.23651
5754	5789	ad	MCCLUNG_COCAIN_REWARD_4WK	68	0.97948	-0.21965	0.983017	-2.27288
5755	5769	ad	GARGALOVIC_RESPONSE_TO_OXIDIZED_PHOSPHOLIPIDS_GREY_DN	70	0.97505	-0.2086	0.983017	-2.29814
5756	5767	ad	LY_AGING_PREMATURE_DN	27	0.97467	-0.3661	0.983017	-2.3625
5757	5734	ad	SMIRNOV_RESPONSE_TO_IR_6HR_UP	155	0.96727	-0.13003	0.984016	-2.05723
5758	5756	ad	WP_WNT_SIGNALING_PATHWAY_AND_PLURIPOTENCY	98	0.97235	-0.16406	0.984016	-2.12786
5759	5776	ad	LEIN_MEDULLA_MARKERS	75	0.97722	-0.19112	0.984016	-2.14658
5760	5782	ad	WP_HEART_DEVELOPMENT	44	0.97855	-0.25765	0.984016	-2.19093
5761	5791	ad	BEGUM_TARGETS_OF_PAX3_FOXO1_FUSION_UP	55	0.9799	-0.26255	0.984016	-2.56279
5762	5750	ad	KENNY_CTNNB1_TARGETS_UP	47	0.97186	-0.24946	0.985015	-2.07377
5763	5758	ad	WP_G_PROTEIN_SIGNALING_PATHWAYS	90	0.97282	-0.17238	0.985015	-2.10328
5764	5779	ad	REACTOME_INTERLEUKIN_20_FAMILY_SIGNALING	26	0.97785	-0.3389	0.985015	-2.14863
5765	5747	ad	WP_DNA_IR_DOUBLE_STRAND_BREAKS_AND_CELLULAR_RESPONSE_VIA_ATM	52	0.97123	-0.23076	0.985015	-2.16722
5766	5754	ad	REACTOME_INTERLEUKIN_1_FAMILY_SIGNALING	143	0.97217	-0.14365	0.985015	-2.20483
5767	5757	ad	REACTOME_APOPTOTIC_EXECUTION_PHASE	43	0.97241	-0.25621	0.985015	-2.21553
5768	5730	ad	TSAI_RESPONSE_TO_IONIZING_RADIATION	144	0.96689	-0.14037	0.985015	-2.22289
5769	5804	ad	WP_PROGERIA_ASSOCIATED_LIPODYSTROPHY	21	0.98212	-0.39815	0.985015	-2.28162
5770	5707	ad	REACTOME_SYNTHESIS_OF_PE	12	0.96337	-0.5674	0.985015	-2.58455
5771	5777	ad	IIZUKA_LIVER_CANCER_PROGRESSION_G1_G2_UP	12	0.97722	-0.44085	0.986014	-1.90189
5772	5786	ad	PID_MTOR_4PATHWAY	67	0.97944	-0.19699	0.986014	-2.05865
5773	5738	ad	RAMALHO_STEMNESS_UP	178	0.96845	-0.11843	0.986014	-2.07023
5774	5764	ad	LIN_SILENCED_BY_TUMOR_MICROENVIRONMENT	97	0.97392	-0.17518	0.986014	-2.16771
5775	5771	ad	REACTOME_APOPTOTIC_CLEAVAGE_OF_CELLULAR_PROTEINS	35	0.97544	-0.28839	0.986014	-2.22008
5776	5801	ad	WATANABE_RECTAL_CANCER_RADIOTHERAPY_RESPONSIVE_UP	94	0.98159	-0.19275	0.986014	-2.45546
5777	5727	ad	KEGG_RIBOFLAVIN_METABOLISM	13	0.96659	-0.41848	0.987013	-1.93355
5778	5807	ad	OLSSON_E2F3_TARGETS_UP	22	0.98309	-0.34499	0.987013	-1.9921
5779	5778	ad	NOJIMA_SFRP2_TARGETS_DN	24	0.97741	-0.32332	0.987013	-2.0268
5780	5709	ad	LIM_MAMMARY_STEM_CELL_DN	384	0.96429	-0.078728	0.987013	-2.09163
5781	5719	ad	REACTOME_SIGNALING_BY_MET	78	0.96552	-0.17615	0.987013	-2.14038
5782	5749	ad	LIN_TUMOR_ESCAPE_FROM_IMMUNE_ATTACK	18	0.97171	-0.41553	0.987013	-2.17633
5783	5762	ad	IZADPANAH_STEM_CELL_ADIPOSE_VS_BONE_DN	100	0.97364	-0.17385	0.987013	-2.24106
5784	5768	ad	KEGG_TGF_BETA_SIGNALING_PATHWAY	84	0.97472	-0.18351	0.987013	-2.25467
5785	5780	ad	HOLLEMAN_ASPARAGINASE_RESISTANCE_B_ALL_DN	11	0.97791	-0.53032	0.987013	-2.2701
5786	5794	ad	ALTEMEIER_RESPONSE_TO_LPS_WITH_MECHANICAL_VENTILATION	120	0.98051	-0.16285	0.987013	-2.30729
5787	5795	ad	PID_FANCONI_PATHWAY	40	0.9806	-0.2991	0.987013	-2.3528
5788	5748	ad	MOOTHA_TCA	13	0.97139	-0.37348	0.988012	-1.69811
5789	5766	ad	LEIN_LOCALIZED_TO_PROXIMAL_DENDRITES	31	0.97461	-0.27135	0.988012	-1.91958
5790	5784	ad	PID_ATR_PATHWAY	38	0.97912	-0.2569	0.988012	-2.0259
5791	5770	ad	NGUYEN_NOTCH1_TARGETS_DN	78	0.97531	-0.20187	0.988012	-2.22223
5792	5792	ad	BOWIE_RESPONSE_TO_TAMOXIFEN	18	0.97994	-0.4321	0.988012	-2.28699
5793	5840	ad	HERNANDEZ_MITOTIC_ARREST_BY_DOCETAXEL_1_UP	25	0.99091	-0.38981	0.988012	-2.30513
5794	5809	ad	HADDAD_T_LYMPHOCYTE_AND_NK_PROGENITOR_UP	72	0.98434	-0.22887	0.988012	-2.43532
5795	5815	ad	WP_OSTEOCLAST_SIGNALING	15	0.98526	-0.41277	0.989011	-1.96932
5796	5746	ad	RICKMAN_TUMOR_DIFFERENTIATED_WELL_VS_POORLY_DN	354	0.97065	-0.086391	0.989011	-2.11584
5797	5796	ad	CASTELLANO_NRAS_TARGETS_UP	66	0.98075	-0.2275	0.989011	-2.44574
5798	5793	ad	OSADA_ASCL1_TARGETS_DN	23	0.98037	-0.39984	0.989011	-2.51404
5799	5788	ad	HOLLEMAN_ASPARAGINASE_RESISTANCE_ALL_DN	22	0.97947	-0.42117	0.989011	-2.54226
5800	5813	ad	REACTOME_MET_ACTIVATES_PTK2_SIGNALING	30	0.98486	-0.33265	0.99001	-2.26558
5801	5821	ad	REACTOME_REGULATION_OF_GENE_EXPRESSION_IN_LATE_STAGE_BRANCHING_MORPHOGENESIS_PANCREATIC_BUD_PRECURSOR_CELLS	15	0.98699	-0.49023	0.99001	-2.29954
5802	5781	ad	BIOCARTA_ALK_PATHWAY	37	0.97848	-0.29379	0.99001	-2.33897
5803	5805	ad	REACTOME_REPRODUCTION	93	0.98243	-0.19105	0.99001	-2.40337
5804	5799	ad	WP_PDGFR_BETA_PATHWAY	28	0.98128	-0.3562	0.99001	-2.50086
5805	5808	ad	BIOCARTA_VDR_PATHWAY	24	0.98335	-0.40167	0.99001	-2.55917
5806	5797	ad	LEIN_PONS_MARKERS	81	0.98076	-0.19667	0.991009	-2.23682
5807	5827	ad	REACTOME_APOPTOTIC_CLEAVAGE_OF_CELL_ADHESION_PROTEINS	11	0.98908	-0.58993	0.991009	-2.40383
5808	5802	ad	KEGG_MEDICUS_REFERENCE_CARDIAC_TYPE_VGCC_RYR_SIGNALING	21	0.98196	-0.4316	0.991009	-2.44845
5809	5817	ad	HOLLERN_SOLID_NODULAR_BREAST_TUMOR_DN	28	0.98565	-0.36222	0.991009	-2.45032
5810	5820	ad	PID_IGF1_PATHWAY	28	0.98672	-0.37978	0.991009	-2.54255
5811	5818	ad	BURTON_ADIPOGENESIS_11	46	0.98611	-0.31187	0.991009	-2.63203
5812	5814	ad	SESTO_RESPONSE_TO_UV_C4	20	0.98501	-0.47982	0.991009	-2.71486
5813	5812	ad	WP_1Q21_1_COPY_NUMBER_VARIATION_SYNDROME	24	0.98462	-0.45355	0.991009	-2.78282
5814	5790	ad	PID_LKB1_PATHWAY	46	0.97962	-0.24237	0.992008	-2.14976
5815	5783	ad	FOURNIER_ACINAR_DEVELOPMENT_LATE_UP	11	0.97888	-0.59515	0.992008	-2.45772
5816	5806	ad	GRYDER_PAX3FOXO1_TOP_ENHANCERS	419	0.98246	-0.093066	0.992008	-2.51523
5817	5841	ad	LY_AGING_OLD_DN	50	0.99125	-0.2882	0.992008	-2.56376
5818	5847	ad	SASAKI_ADULT_T_CELL_LEUKEMIA	155	0.99219	-0.16676	0.992008	-2.63793
5819	5845	ad	HESS_TARGETS_OF_HOXA9_AND_MEIS1_UP	67	0.99185	-0.27869	0.992008	-2.77867
5820	5835	ad	PID_S1P_S1P2_PATHWAY	23	0.99031	-0.40337	0.993007	-2.35816
5821	5810	ad	BIOCARTA_D4GDI_PATHWAY	12	0.98441	-0.59803	0.993007	-2.53828
5822	5832	ad	WP_ALPHA_6_BETA_4_SIGNALING_PATHWAY	32	0.99003	-0.36176	0.993007	-2.54603
5823	5826	ad	CERVERA_SDHB_TARGETS_1_DN	34	0.98803	-0.34534	0.993007	-2.55507
5824	5837	ad	SAMOLS_TARGETS_OF_KHSV_MIRNAS_DN	48	0.99053	-0.29799	0.993007	-2.63924
5825	5800	ad	KEGG_GLYOXYLATE_AND_DICARBOXYLATE_METABOLISM	16	0.98139	-0.37568	0.994006	-1.93582
5826	5798	ad	BIOCARTA_RANKL_PATHWAY	14	0.98093	-0.5141	0.994006	-2.44282
5827	5753	ad	BENPORATH_ES_WITH_H3K27ME3	1010	0.97209	-0.056987	0.994006	-2.52869
5828	5833	ad	JIANG_TIP30_TARGETS_UP	42	0.99005	-0.31878	0.994006	-2.61508
5829	5824	ad	WP_WHITE_FAT_CELL_DIFFERENTIATION	32	0.98757	-0.35468	0.994006	-2.62609
5830	5850	ad	KEGG_MEDICUS_PATHOGEN_HCMV_US28_TO_GNA12_13_RHO_SIGNALING_PATHWAY	13	0.99292	-0.59315	0.994006	-2.6659
5831	5828	ad	NUYTTEN_EZH2_TARGETS_DN	907	0.98918	-0.067667	0.994006	-2.78743
5832	5811	ad	REACTOME_RAS_PROCESSING	23	0.98452	-0.44204	0.994006	-2.79238
5833	5862	ad	WP_17P13_3_YWHAE_COPY_NUMBER_VARIATION	21	0.99578	-0.39529	0.995005	-2.17567
5834	5803	ad	SALVADOR_MARTIN_PEDIATRIC_TBD_ANTI_TNF_THERAPY_NONRESPONDER_PRE_TREATMENT_UP	19	0.98209	-0.43733	0.995005	-2.4393
5835	5825	ad	KEGG_MEDICUS_REFERENCE_SKELETAL_TYPE_VGCC_RYR_SIGNALING	21	0.98784	-0.43733	0.995005	-2.52868
5836	5853	ad	SOGA_COLORECTAL_CANCER_MYC_DN	69	0.99404	-0.24984	0.995005	-2.65976
5837	5846	ad	DAUER_STAT3_TARGETS_DN	46	0.99215	-0.3138	0.995005	-2.75503
5838	5823	ad	BIOCARTA_TPO_PATHWAY	24	0.98741	-0.4331	0.995005	-2.78061
5839	5865	ad	WOTTON_RUNX_TARGETS_DN	28	0.99718	-0.49922	0.995005	-3.27651
5840	5836	ad	REACTOME_TP53_REGULATES_TRANSCRIPTION_OF_SEVERAL_ADDITIONAL_CELL_DEATH_GENES_WHOSE_SPECIFIC_ROLES_IN_P53_DEPENDENT_APOPTOSIS_REMAIN_UNCERTAIN	13	0.9904	-0.47191	0.996004	-2.1633
5841	5839	ad	CHIANG_LIVER_CANCER_SUBCLASS_PROLIFERATION_UP	160	0.99089	-0.157	0.996004	-2.60494
5842	5863	ad	WP_NEPHROTIC_SYNDROME	42	0.99588	-0.33594	0.996004	-2.71901
5843	5848	ad	SNIJDERS_AMPLIFIED_IN_HEAD_AND_NECK_TUMORS	37	0.99243	-0.35479	0.996004	-2.7197
5844	5829	ad	SCHLESINGER_H3K27ME3_IN_NORMAL_AND_METHYLATED_IN_CANCER	27	0.98937	-0.38814	0.996004	-2.72748
5845	5849	ad	KEGG_MEDICUS_REFERENCE_LPA_GNA12_13_RHOA_SIGNALING_PATHWAY	12	0.99289	-0.60712	0.996004	-2.75501
5846	5831	ad	HINATA_NFKB_TARGETS_KERATINOCYTE_DN	22	0.99002	-0.45826	0.996004	-2.82395
5847	5861	ad	ZHANG_ANTIVIRAL_RESPONSE_TO_RIBAVIRIN_UP	26	0.99561	-0.38587	0.997003	-2.47708
5848	5843	ad	WANG_TUMOR_INVASIVENESS_DN	191	0.99162	-0.14509	0.997003	-2.5799
5849	5819	ad	REACTOME_MTOR_SIGNALLING	40	0.98621	-0.32018	0.997003	-2.65878
5850	5851	ad	SENGUPTA_NASOPHARYNGEAL_CARCINOMA_WITH_LMP1_UP	359	0.99328	-0.11359	0.997003	-2.79291
5851	5859	ad	WP_KENNEDY_PATHWAY_FROM_SPHINGOLIPIDS	13	0.99518	-0.68877	0.997003	-3.03402
5852	5822	ad	GEISS_RESPONSE_TO_DSRNA_DN	15	0.98738	-0.52159	0.998002	-2.61659
5853	5834	ad	JI_CARCINOGENESIS_BY_KRAS_AND_STK11_UP	12	0.99009	-0.65363	0.998002	-2.88648
5854	5866	ad	YAN_ESCAPE_FROM_ANOIKIS	22	0.99736	-0.54638	0.998002	-3.16966
5855	5855	ad	REACTOME_RHO_GTPASES_ACTIVATE_PKNS	33	0.99408	-0.33906	0.999001	-2.43861
5856	5844	ad	KEGG_ETHER_LIPID_METABOLISM	30	0.99167	-0.34532	0.999001	-2.44265
5857	5838	ad	WP_SARS_COV_2_INNATE_IMMUNITY_EVASION_AND_CELL_SPECIFIC_IMMUNE_RESPONSE	62	0.99062	-0.25495	0.999001	-2.67336
5858	5857	ad	GEORGES_CELL_CYCLE_MIR192_TARGETS	58	0.99419	-0.27769	0.999001	-2.72554
5859	5856	ad	WP_LIPID_METABOLISM_IN_SENESCENT_CELLS	20	0.99418	-0.51313	0.999001	-2.85402
5860	5842	ad	KINSEY_TARGETS_OF_EWSR1_FLII_FUSION_UP	1165	0.99136	-0.063503	0.999001	-2.93982
5861	5858	ad	REACTOME_ENERGY_DEPENDENT_REGULATION_OF_MTOR_BY_LKB1_AMPK	28	0.99488	-0.46207	0.999001	-3.01545
5862	5860	ad	WONG_ENDMETRIUM_CANCER_DN	69	0.99537	-0.29029	0.999001	-3.01901
5863	5872	ad	KEGG_MEDICUS_REFERENCE_FANCONI_ANEMIA_PATHWAY	13	0.99808	-0.6727	0.999001	-3.07348
5864	5854	ad	ZHOU_CELL_CYCLE_GENES_IN_IR_RESPONSE_6HR	77	0.99404	-0.26564	0.999001	-3.07535
5865	5852	ad	ACEVEDO_METHYLATED_IN_LIVER_CANCER_DN	709	0.99333	-0.084839	0.999001	-3.0819
5866	5870	ad	REACTOME_FERTILIZATION	26	0.99794	-0.49324	0.999001	-3.18517
5867	5871	ad	DESERT_STEM_CELL_HEPATOCELLULAR_CARCINOMA_SUBCLASS_UP	228	0.99799	-0.1609	0.999001	-3.22542
5868	5874	ad	RAO_BOUND_BY_SALL4_ISOFORM_B	471	0.99816	-0.1163	0.999001	-3.24479
5869	5869	ad	REACTOME_SIGNALING_BY_HIPPO	19	0.9977	-0.60344	0.999001	-3.49215
5870	5876	ad	GRYDER_PAX3FOXO1_ENHANCERS_KO_DOWN	416	0.99864	-0.1302	0.999001	-3.56021
5871	5830	ad	REACTOME_KERATINIZATION	216	0.98958	-0.2482	0.999001	-4.604
5872	5864	ad	PID_S1P_META_PATHWAY	21	0.99642	-0.48828	1	-2.80993
5873	5868	ad	LIAN_LIPA_TARGETS_6M	71	0.99766	-0.28553	1	-2.98661
5874	5873	ad	WP_MARKERS_OF_KIDNEY_CELL_LINEAGE	57	0.99812	-0.33857	1	-3.13558
5875	5875	ad	LIAN_LIPA_TARGETS_3M	58	0.99845	-0.32472	1	-3.24008
5876	5867	ad	GRYDER_PAX3FOXO1_ENHANCERS_IN_TADS	950	0.99738	-0.083351	1	-3.4676
5877	5877	ad	CHANGOLKAR_H2AFY_TARGETS_DN	37	0.99891	-0.45308	1	-3.50255
5878	5878	ad	WILENSKY_RESPONSE_TO_DARAPLADIB	26	0.99941	-0.55651	1	-3.67683

### Sheet: BMI
gsr_rank	original_rank	trait	pathway_name	ngenes	p_value	beta_value	empirical_pval	std_effect_size
1	1	bmi	WP_6Q16_COPY_NUMBER_VARIATION	14	8.2326e-08	1.5306	0.000999001	5.04222
2	2	bmi	BRIDEAU_IMPRINTED_GENES	59	0.00015269	0.63696	0.000999001	4.47848
3	3	bmi	MCCLUNG_CREB1_TARGETS_UP	89	0.00017538	0.41672	0.000999001	3.41096
4	4	bmi	BIOCARTA_WNT_PATHWAY	24	0.00023946	0.77496	0.000999001	3.2384
5	7	bmi	KEGG_MEDICUS_REFERENCE_ADRB3_UCP1_SIGNALING_PATHWAY	34	0.00032685	0.64573	0.000999001	3.20776
6	5	bmi	VERHAAK_GLIOBLASTOMA_PRONEURAL	147	0.00028612	0.29022	0.000999001	3.14682
7	16	bmi	SA_REG_CASCADE_OF_CYCLIN_EXPR	13	0.0013112	1.0092	0.000999001	3.14625
8	10	bmi	WP_THERMOGENESIS	104	0.00036806	0.35292	0.000999001	3.1042
9	8	bmi	LOPES_METHYLATED_IN_COLON_CANCER_DN	28	0.00034156	0.67278	0.000999001	3.07802
10	6	bmi	IZADPANAH_STEM_CELL_ADIPOSE_VS_BONE_DN	98	0.00031865	0.36417	0.000999001	3.06079
11	18	bmi	WP_GALANIN_RECEPTOR_PATHWAY	16	0.0018573	0.86807	0.000999001	2.98916
12	15	bmi	PID_LPA4_PATHWAY	14	0.00093467	0.86669	0.000999001	2.8062
13	20	bmi	BIOCARTA_RB_PATHWAY	13	0.002259	0.85229	0.000999001	2.76295
14	22	bmi	WP_ENERGY_METABOLISM	47	0.0026417	0.45335	0.000999001	2.721
15	42	bmi	WP_GPR143_IN_MELANOCYTES_AND_RETINAL_PIGMENT_EPITHELIUM_CELLS	29	0.0058305	0.55135	0.000999001	2.69359
16	12	bmi	DACOSTA_UV_RESPONSE_VIA_ERCC3_COMMON_DN	434	0.00067948	0.16069	0.000999001	2.67156
17	23	bmi	REACTOME_ACTIVATION_OF_BH3_ONLY_PROTEINS	30	0.0029723	0.56669	0.000999001	2.61397
18	32	bmi	SETLUR_PROSTATE_CANCER_TMPRSS2_ERG_FUSION_UP	64	0.0042832	0.35712	0.000999001	2.55074
19	35	bmi	BIOCARTA_PS1_PATHWAY	14	0.0050317	0.66255	0.000999001	2.20291
20	17	bmi	PID_P38_MK2_PATHWAY	20	0.0014318	0.82453	0.001998	3.25197
21	13	bmi	REACTOME_SUMOYLATION	163	0.00078714	0.27849	0.001998	3.04068
22	9	bmi	BENPORATH_MYC_TARGETS_WITH_EBOX	202	0.00034917	0.2542	0.001998	3.02215
23	14	bmi	HENDRICKS_SMARCA4_TARGETS_DN	42	0.00084427	0.4955	0.001998	2.96172
24	21	bmi	WP_HIPPOCAMPAL_SYNAPTOGENESIS_AND_NEUROGENESIS	24	0.0024755	0.66351	0.001998	2.83314
25	25	bmi	KOBAYASHI_EGFR_SIGNALING_6HR_DN	17	0.0032129	0.74889	0.001998	2.71477
26	31	bmi	PID_MAPK_TRK_PATHWAY	33	0.0040927	0.52838	0.001998	2.71178
27	19	bmi	REACTOME_ONCOGENIC_MAPK_SIGNALING	76	0.0021883	0.34723	0.001998	2.57974
28	52	bmi	REACTOME_NR1H3_NR1H2_REGULATE_GENE_EXPRESSION_LINKED_TO_CHOLESTEROL_TRANSPORT_AND_EFFLUX	36	0.006943	0.47128	0.001998	2.38459
29	24	bmi	BONCI_TARGETS_OF_MIR15A_AND_MIR16_1	90	0.003201	0.27874	0.001998	2.28492
30	34	bmi	SCHAEFFER_SOX9_TARGETS_IN_PROSTATE_DEVELOPMENT_DN	44	0.0049	0.40371	0.001998	2.26655
31	30	bmi	DAVICIONI_MOLECULAR_ARMS_VS_ERMS_UP	302	0.0039974	0.15942	0.001998	2.22261
32	63	bmi	REACTOME_PKA_ACTIVATION_IN_GLUCAGON_SIGNALLING	16	0.0075575	0.57463	0.001998	2.13577
33	39	bmi	REACTOME_ACTIVATION_OF_ANTERIOR_HOX_GENES_IN_HINDBRAIN_DEVELOPMENT_DURING_EARLY_EMBRYOGENESIS	58	0.0054115	0.42927	0.002997	2.69225
34	11	bmi	BENPORATH_ES_WITH_H3K27ME3	1001	0.00057744	0.11523	0.002997	2.57736
35	26	bmi	KEGG_GNRH_SIGNALING_PATHWAY	98	0.0032678	0.30706	0.002997	2.56353
36	28	bmi	MCMURRAY_TP53_HRAS_COOPERATION_RESPONSE_UP	25	0.0036078	0.58089	0.002997	2.52067
37	38	bmi	WP_PARKINSON_39_S_DISEASE_PATHWAY	34	0.0053968	0.47958	0.002997	2.46918
38	53	bmi	REACTOME_DISASSEMBLY_OF_THE_DESTRUCTION_COMPLEX_AND_RECRUITMENT_OF_AXIN_TO_THE_MEMBRANE	30	0.0069785	0.50528	0.002997	2.44534
39	44	bmi	DASU_IL6_SIGNALING_SCAR_DN	13	0.0059553	0.7016	0.002997	2.20735
40	72	bmi	REACTOME_RHOBTB2_GTPASE_CYCLE	22	0.0087377	0.52783	0.002997	2.19651
41	37	bmi	WP_EFFECT_OF_PROGERIN_ON_GENES_INVOLVED_IN_HUTCHINSON_GILFORD_PROGERIA_SYNDROME	20	0.00534	0.7055	0.003996	2.74729
42	48	bmi	WP_CELL_MIGRATION_AND_INVASION_THROUGH_P75NTR	28	0.0066451	0.56849	0.003996	2.69636
43	36	bmi	BILANGES_SERUM_SENSITIVE_VIA_TSC1	21	0.005329	0.64131	0.003996	2.5608
44	57	bmi	WP_SEROTONIN_HTR1_GROUP_AND_FOS_PATHWAY	36	0.0072521	0.46224	0.003996	2.50348
45	47	bmi	KEGG_MEDICUS_REFERENCE_EP_NE_ADRB_CAMP_SIGNALING_PATHWAY	15	0.0066067	0.66438	0.003996	2.33152
46	41	bmi	WP_ERK_PATHWAY_IN_HUNTINGTON_39_S_DISEASE	14	0.0058243	0.7284	0.003996	2.31708
47	50	bmi	WP_THYROID_HORMONES_PRODUCTION_AND_PERIPHERAL_DOWNSTREAM_SIGNALING_EFFECTS	89	0.0067563	0.28956	0.003996	2.27957
48	88	bmi	WP_WNT_BETA_CATENIN_SIGNALING_PATHWAY_IN_LEUKEMIA	26	0.010743	0.46823	0.003996	2.06938
49	93	bmi	LEE_NAIVE_T_LYMPHOCYTE	17	0.011377	0.55822	0.003996	2.04301
50	43	bmi	LUI_TARGETS_OF_PAX8_PPARG_FUSION	31	0.0059379	0.54803	0.004995	2.61031
51	45	bmi	WP_SEROTONIN_RECEPTOR_2_AND_ELK_SRF_GATA4_SIGNALING	18	0.0062582	0.68627	0.004995	2.57231
52	49	bmi	FERNANDEZ_BOUND_BY_MYC	170	0.0067203	0.21798	0.004995	2.38347
53	75	bmi	KEGG_MEDICUS_REFERENCE_GNRH_GNRHR_PLCB_PKC_SIGNALING_PATHWAY	20	0.0088713	0.58021	0.004995	2.33957
54	59	bmi	WP_PRIMARY_FOCAL_SEGMENTAL_GLOMERULOSCLEROSIS_FSGS	70	0.0073329	0.30824	0.004995	2.21973
55	122	bmi	WP_HIPPO_SIGNALING_REGULATION_PATHWAYS	97	0.015121	0.24431	0.004995	2.19439
56	95	bmi	MAYBURD_RESPONSE_TO_L663536_UP	21	0.012238	0.52316	0.004995	2.16621
57	66	bmi	REACTOME_SIGNALING_BY_WNT	258	0.007927	0.1684	0.004995	2.15216
58	85	bmi	PID_ARF_3PATHWAY	19	0.010363	0.7053	0.00599401	2.69511
59	56	bmi	MAINA_VHL_TARGETS_DN	14	0.0072089	0.79143	0.00599401	2.66084
60	33	bmi	KEGG_MEDICUS_VARIANT_EML4_ALK_FUSION_KINASE_TO_RAS_ERK_SIGNALING_PATHWAY	11	0.0048634	0.89898	0.00599401	2.53564
61	77	bmi	PID_INSULIN_GLUCOSE_PATHWAY	26	0.0092676	0.48752	0.00599401	2.13375
62	76	bmi	KYNG_DNA_DAMAGE_BY_4NQO_OR_UV	54	0.0089534	0.33797	0.00599401	2.1271
63	61	bmi	AZARE_STAT3_TARGETS	23	0.0074992	0.48859	0.00599401	1.99733
64	58	bmi	BIOCARTA_CELLCYCLE_PATHWAY	22	0.0072783	0.63013	0.00699301	2.58466
65	68	bmi	BARRIER_COLON_CANCER_RECURRENCE_DN	15	0.0085627	0.75357	0.00699301	2.53697
66	86	bmi	KEGG_MEDICUS_VARIANT_MLL_AF4_FUSION_TO_TRANSCRIPTIONAL_ACTIVATION	25	0.010381	0.54931	0.00699301	2.41694
67	119	bmi	LUI_THYROID_CANCER_CLUSTER_3	25	0.014904	0.5405	0.00699301	2.38953
68	55	bmi	REACTOME_REGULATION_OF_BETA_CELL_DEVELOPMENT	41	0.0072027	0.44031	0.00699301	2.36971
69	105	bmi	YAMASHITA_LIVER_CANCER_STEM_CELL_UP	46	0.013673	0.35419	0.00699301	2.3066
70	67	bmi	WP_SYNAPTIC_SIGNALING_PATHWAYS_ASSOCIATED_WITH_AUTISM_SPECTRUM_DISORDER	49	0.0084667	0.37953	0.00699301	2.30189
71	108	bmi	PID_PI3KCI_AKT_PATHWAY	34	0.013862	0.43705	0.00699301	2.27882
72	109	bmi	WP_PRADER_WILLI_AND_ANGELMAN_SYNDROME	95	0.013956	0.24771	0.00699301	2.07756
73	64	bmi	KEGG_MEDICUS_VARIANT_MUTATION_INACTIVATED_APC_TO_WNT_SIGNALING_PATHWAY	12	0.0075579	0.70407	0.00699301	2.0629
74	120	bmi	KEGG_MEDICUS_PATHOGEN_HCMV_US28_TO_GNAI_AC_PKA_SIGNALING_PATHWAY	16	0.014947	0.57456	0.00699301	2.03227
75	71	bmi	WP_NICOTINE_EFFECT_ON_DOPAMINERGIC_NEURONS	21	0.0087286	0.50355	0.00699301	2.00431
76	74	bmi	NIKOLSKY_BREAST_CANCER_7P15_AMPLICON	11	0.0088182	2.1359	0.00799201	6.32769
77	29	bmi	WP_NEPHROTIC_SYNDROME	42	0.0039359	0.46669	0.00799201	2.60992
78	89	bmi	PID_FOXM1_PATHWAY	38	0.010791	0.46575	0.00799201	2.49793
79	27	bmi	WP_BRAIN_DERIVED_NEUROTROPHIC_FACTOR_BDNF_SIGNALING_PATHWAY	128	0.0034348	0.26205	0.00799201	2.42877
80	80	bmi	BIOCARTA_PITX2_PATHWAY	16	0.0097175	0.69166	0.00799201	2.39447
81	51	bmi	KONDO_PROSTATE_CANCER_HCP_WITH_H3K27ME3	85	0.0068511	0.30087	0.00799201	2.3879
82	70	bmi	REACTOME_ESTROGEN_DEPENDENT_GENE_EXPRESSION	87	0.0086584	0.28473	0.00799201	2.2876
83	60	bmi	WP_PATHWAYS_AFFECTED_IN_ADENOID_CYSTIC_CARCINOMA	55	0.0074683	0.34951	0.00799201	2.26206
84	83	bmi	REACTOME_SUMOYLATION_OF_INTRACELLULAR_RECEPTORS	29	0.010065	0.48392	0.00799201	2.23906
85	46	bmi	WP_DOPAMINERGIC_NEUROGENESIS	30	0.0063577	0.48448	0.00799201	2.2199
86	129	bmi	WP_WNT_SIGNALING_PATHWAY	46	0.016199	0.3511	0.00799201	2.01272
87	100	bmi	KEGG_MEDICUS_REFERENCE_PTH_PTH1R_PKA_SIGNALING_PATHWAY	15	0.012918	0.55793	0.00799201	1.84251
88	91	bmi	BIOCARTA_P53_PATHWAY	16	0.011247	0.7068	0.00899101	2.38688
89	87	bmi	KASLER_HDAC7_TARGETS_2_DN	31	0.010663	0.46309	0.00899101	2.30533
90	69	bmi	MARKS_HDAC_TARGETS_DN	14	0.0085677	0.68714	0.00899101	2.18195
91	135	bmi	REACTOME_SIGNALING_BY_NTRKS	130	0.016791	0.21841	0.00899101	2.1448
92	98	bmi	PID_NCADHERIN_PATHWAY	33	0.012671	0.43737	0.00899101	2.10594
93	65	bmi	MARIADASON_RESPONSE_TO_BUTYRATE_SULINDAC_6	40	0.0078392	0.39781	0.00899101	2.09743
94	115	bmi	BIOCARTA_TEL_PATHWAY	17	0.014664	0.57281	0.00899101	2.00029
95	160	bmi	KEGG_MEDICUS_REFERENCE_CX3CR1_GNAI_AC_PKA_SIGNALING_PATHWAY	17	0.020381	0.53692	0.00899101	1.95175
96	199	bmi	REACTOME_G_PROTEIN_MEDIATED_EVENTS	51	0.024257	0.291	0.00899101	1.88034
97	155	bmi	PID_VEGFR1_PATHWAY	26	0.019836	0.48514	0.00999001	2.24616
98	73	bmi	REACTOME_SIGNALING_BY_BRAF_AND_RAF1_FUSIONS	61	0.0087883	0.31971	0.00999001	2.1767
99	78	bmi	REACTOME_ESR_MEDIATED_SIGNALING	156	0.0095515	0.2092	0.00999001	2.11951
100	92	bmi	HUTTMANN_B_CLL_POOR_SURVIVAL_DN	55	0.011369	0.33208	0.00999001	2.10948
101	104	bmi	REACTOME_INTERLEUKIN_37_SIGNALING	19	0.01351	0.51998	0.00999001	2.08646
102	103	bmi	WP_CHROMOSOMAL_AND_MICROSATELLITE_INSTABILITY_IN_COLORECTAL_CANCER	72	0.013246	0.28701	0.00999001	2.05404
103	106	bmi	HOFMANN_MYELODYSPLASTIC_SYNDROM_LOW_RISK_UP	20	0.013736	0.47956	0.00999001	1.8308
104	113	bmi	REACTOME_ACTIVATION_OF_BAD_AND_TRANSLOCATION_TO_MITOCHONDRIA	15	0.014209	0.70417	0.010989	2.39822
105	136	bmi	LUI_THYROID_CANCER_PAX8_PPARG_DN	43	0.017185	0.38469	0.010989	2.24518
106	97	bmi	WEIGEL_OXIDATIVE_STRESS_BY_HNE_AND_H2O2	32	0.012623	0.43966	0.010989	2.14133
107	54	bmi	KEGG_MEDICUS_ENV_FACTOR_NICOTINE_NNK_TO_CAMP_SIGNALING_PATHWAY	14	0.0070125	0.67555	0.010989	2.10143
108	138	bmi	WP_GLIOBLASTOMA_SIGNALING_PATHWAYS	79	0.017196	0.27054	0.010989	2.06693
109	81	bmi	BROWNE_HCMV_INFECTION_10HR_DN	52	0.0097948	0.34142	0.010989	2.04284
110	40	bmi	BLALOCK_ALZHEIMERS_DISEASE_DN	1097	0.0056919	0.087218	0.010989	2.0108
111	84	bmi	WP_17P13_3_YWHAE_COPY_NUMBER_VARIATION	21	0.010349	0.50303	0.010989	1.98845
112	130	bmi	HOEBEKE_LYMPHOID_STEM_CELL_DN	84	0.016247	0.24705	0.010989	1.98566
113	184	bmi	REACTOME_SUMOYLATION_OF_DNA_REPLICATION_PROTEINS	44	0.022582	0.29502	0.010989	1.65166
114	132	bmi	REACTOME_DNA_DAMAGE_TELOMERE_STRESS_INDUCED_SENESCENCE	27	0.016598	0.47091	0.011988	2.21216
115	163	bmi	REACTOME_TRANS_GOLGI_NETWORK_VESICLE_BUDDING	65	0.020597	0.31429	0.011988	2.20472
116	107	bmi	REACTOME_REGULATION_OF_LOCALIZATION_OF_FOXO_TRANSCRIPTION_FACTORS	11	0.013756	0.76685	0.011988	2.20327
117	111	bmi	WP_ANDROGEN_RECEPTOR_NETWORK_IN_PROSTATE_CANCER	105	0.014065	0.2439	0.011988	2.06088
118	131	bmi	BIOCARTA_MTA3_PATHWAY	18	0.01657	0.51406	0.011988	1.89793
119	96	bmi	KEGG_MEDICUS_REFERENCE_LHCGR_GNAS_PKA_SIGNALING_PATHWAY	16	0.01225	0.54004	0.011988	1.85647
120	123	bmi	REACTOME_NOTCH4_ACTIVATION_AND_TRANSMISSION_OF_SIGNAL_TO_THE_NUCLEUS	11	0.015195	0.60818	0.011988	1.76745
121	114	bmi	REACTOME_RNA_POLYMERASE_III_TRANSCRIPTION	41	0.014545	0.40256	0.012987	2.24841
122	146	bmi	BIOCARTA_ACH_PATHWAY	14	0.018327	0.63582	0.012987	2.15435
123	94	bmi	REACTOME_SIGNALING_BY_NOTCH	167	0.011655	0.19009	0.012987	2.01583
124	101	bmi	KEGG_MATURITY_ONSET_DIABETES_OF_THE_YOUNG	25	0.013064	0.48383	0.012987	2.01492
125	152	bmi	PID_VEGFR1_2_PATHWAY	67	0.019247	0.27897	0.012987	1.96972
126	170	bmi	WP_REGULATION_OF_WNT_B_CATENIN_SIGNALING_BY_SMALL_MOLECULE_COMPOUNDS	17	0.02135	0.55346	0.012987	1.96289
127	128	bmi	REACTOME_DAG_AND_IP3_SIGNALING	38	0.015795	0.3635	0.012987	1.90996
128	125	bmi	BROWNE_HCMV_INFECTION_12HR_UP	100	0.015641	0.2275	0.012987	1.90692
129	134	bmi	WEI_MIR34A_TARGETS	135	0.016744	0.18603	0.012987	1.80653
130	176	bmi	CUI_TCF21_TARGETS_UP	35	0.022059	0.31969	0.012987	1.58766
131	133	bmi	KEGG_VEGF_SIGNALING_PATHWAY	75	0.016603	0.29417	0.013986	2.17753
132	126	bmi	WP_13Q12_12_COPY_NUMBER_VARIATION	31	0.015642	0.45277	0.013986	2.13329
133	137	bmi	REACTOME_SUMOYLATION_OF_CHROMATIN_ORGANIZATION_PROTEINS	53	0.017185	0.32005	0.013986	2.06331
134	102	bmi	WP_SMALL_CELL_LUNG_CANCER	91	0.013197	0.26459	0.013986	2.04004
135	147	bmi	WP_OREXIN_RECEPTOR_PATHWAY	85	0.018622	0.25146	0.013986	2.03025
136	194	bmi	KEGG_MEDICUS_REFERENCE_LESION_BYPASS_BY_TLS_AND_DSB_FORMATION	15	0.023676	0.602	0.013986	2.00465
137	112	bmi	TIAN_BHLHA15_TARGETS	15	0.014163	0.60094	0.013986	1.9991
138	168	bmi	BIOCARTA_IL12_PATHWAY	18	0.021304	0.52121	0.013986	1.96844
139	171	bmi	STANELLE_E2F1_TARGETS	25	0.021447	0.43224	0.013986	1.95354
140	110	bmi	KEGG_NEUROTROPHIN_SIGNALING_PATHWAY	119	0.013983	0.21991	0.013986	1.89648
141	157	bmi	OHM_METHYLATED_IN_ADULT_CANCERS	27	0.02025	0.40814	0.013986	1.82277
142	161	bmi	BURTON_ADIPOGENESIS_7	42	0.020402	0.31076	0.013986	1.7768
143	158	bmi	REACTOME_RAF_INDEPENDENT_MAPK1_3_ACTIVATION	22	0.020326	0.50724	0.014985	2.12711
144	191	bmi	KEGG_MEDICUS_PATHOGEN_HCV_CORE_TO_ERK_SIGNALING_PATHWAY	12	0.023518	0.60745	0.014985	1.81085
145	82	bmi	WONG_ADULT_TISSUE_STEM_MODULE	650	0.0099577	0.098353	0.014985	1.77327
146	222	bmi	REACTOME_RAF_ACTIVATION	32	0.027447	0.34831	0.014985	1.72015
147	269	bmi	KEGG_MEDICUS_REFERENCE_FLCN_MTORC1_SIGNALING_PATHWAY	13	0.0332	0.71148	0.015984	2.40711
148	62	bmi	BENPORATH_PRC2_TARGETS	580	0.0075194	0.11106	0.015984	1.97621
149	183	bmi	REACTOME_HDMS_DEMETHYLATE_HISTONES	17	0.022581	0.53436	0.015984	1.96041
150	153	bmi	WP_THYROID_STIMULATING_HORMONE_TSH_SIGNALING_PATHWAY	57	0.019437	0.29711	0.015984	1.95174
151	127	bmi	WP_TROP2_REGULATORY_SIGNALING	43	0.015712	0.33226	0.015984	1.92031
152	149	bmi	REACTOME_RAP1_SIGNALLING	16	0.019007	0.56553	0.015984	1.91744
153	99	bmi	REACTOME_PKA_MEDIATED_PHOSPHORYLATION_OF_CREB	18	0.012827	0.51514	0.015984	1.86658
154	169	bmi	PID_ATR_PATHWAY	38	0.021344	0.35466	0.015984	1.86217
155	141	bmi	KIM_MYCN_AMPLIFICATION_TARGETS_UP	82	0.017455	0.2431	0.015984	1.8453
156	148	bmi	ZHOU_PANCREATIC_ENDOCRINE_PROGENITOR	12	0.019004	0.55197	0.015984	1.64526
157	151	bmi	KEGG_NOTCH_SIGNALING_PATHWAY	47	0.019213	0.34888	0.016983	2.06363
158	156	bmi	ROSS_AML_WITH_PML_RARA_FUSION	70	0.020022	0.26961	0.016983	1.94104
159	140	bmi	AMBROSINI_FLAVOPIRIDOL_TREATMENT_TP53	96	0.017253	0.23805	0.016983	1.9265
160	165	bmi	VANHARANTA_UTERINE_FIBROID_UP	39	0.020827	0.3519	0.016983	1.90927
161	145	bmi	XU_GH1_EXOGENOUS_TARGETS_DN	91	0.018114	0.2362	0.016983	1.87057
162	118	bmi	WP_PLEURAL_MESOTHELIOMA	417	0.014846	0.11818	0.016983	1.82389
163	213	bmi	WP_INFLUENCE_OF_LAMINOPATHIES_ON_WNT_SIGNALING	34	0.026106	0.35386	0.016983	1.73568
164	186	bmi	BYSTRYKH_HEMATOPOIESIS_STEM_CELL_SCP2_QTL_TRANS	26	0.022875	0.39356	0.016983	1.7124
165	193	bmi	REACTOME_ORGANIC_CATION_ANION_ZWITTERION_TRANSPORT	15	0.023623	0.6061	0.017982	1.99934
166	150	bmi	WP_NOTCH_SIGNALING	44	0.019173	0.34144	0.017982	1.86205
167	142	bmi	REACTOME_CS_DS_DEGRADATION	12	0.017654	0.62692	0.017982	1.83678
168	154	bmi	REACTOME_MAP2K_AND_MAPK_ACTIVATION	37	0.019474	0.35773	0.017982	1.83119
169	162	bmi	CHIARADONNA_NEOPLASTIC_TRANSFORMATION_KRAS_CDC25_UP	52	0.020573	0.30446	0.017982	1.83045
170	216	bmi	SCHWAB_TARGETS_OF_BMYB_POLYMORPHIC_VARIANTS_UP	12	0.026471	0.56986	0.017982	1.76838
171	200	bmi	REACTOME_SIGNALING_BY_NUCLEAR_RECEPTORS	228	0.02461	0.14425	0.017982	1.76352
172	177	bmi	LEE_TARGETS_OF_PTCH1_AND_SUFU_DN	80	0.022133	0.23473	0.017982	1.71931
173	90	bmi	DOUGLAS_BMI1_TARGETS_UP	510	0.010949	0.11034	0.017982	1.70613
174	144	bmi	DESERT_STEM_CELL_HEPATOCELLULAR_CARCINOMA_SUBCLASS_UP	228	0.018072	0.14684	0.017982	1.69537
175	212	bmi	REACTOME_TRANSCRIPTIONAL_REGULATION_BY_NPAS4	32	0.025952	0.34036	0.017982	1.68882
176	181	bmi	ZHOU_PANCREATIC_EXOCRINE_PROGENITOR	11	0.022484	0.58613	0.017982	1.68566
177	172	bmi	REACTOME_DISEASES_ASSOCIATED_WITH_GLYCOSYLATION_PRECURSOR_BIOSYNTHESIS	14	0.021479	0.79578	0.018981	2.55517
178	185	bmi	WP_LEUKOCYTE_INTRINSIC_HIPPO_PATHWAY_FUNCTIONS	30	0.022637	0.4484	0.018981	2.06045
179	195	bmi	WP_DISRUPTION_OF_POSTSYNAPTIC_SIGNALING_BY_CNV	30	0.024123	0.42794	0.018981	2.00856
180	116	bmi	KEGG_SMALL_CELL_LUNG_CANCER	79	0.014682	0.27754	0.018981	1.96133
181	250	bmi	WP_INTEGRATED_CANCER_PATHWAY	42	0.030913	0.32775	0.018981	1.89847
182	258	bmi	BIOCARTA_MCM_PATHWAY	18	0.032095	0.47751	0.018981	1.80628
183	159	bmi	WP_IL_24_SIGNALING_PATHWAY	219	0.020334	0.15318	0.018981	1.80089
184	232	bmi	KEGG_GAP_JUNCTION	82	0.028166	0.22353	0.018981	1.70149
185	188	bmi	BASSO_HAIRY_CELL_LEUKEMIA_UP	75	0.02325	0.23344	0.018981	1.69853
186	79	bmi	DACOSTA_UV_RESPONSE_VIA_ERCC3_DN	803	0.0095882	0.087903	0.018981	1.69397
187	330	bmi	WP_PI3K_AKT_MTOR_SIGNALING_PATHWAY_AND_THERAPEUTIC_OPPORTUNITIES_IN_PROSTATE_CANCER	30	0.044078	0.34217	0.018981	1.67935
188	190	bmi	KEGG_MEDICUS_REFERENCE_FSHR_GNAS_PKA_SIGNALING_PATHWAY	16	0.023468	0.4992	0.018981	1.63448
189	266	bmi	WP_DEGRADATION_PATHWAY_OF_SPHINGOLIPIDS_INCLUDING_DISEASES	15	0.032843	0.47092	0.018981	1.59052
190	197	bmi	REACTOME_REGULATION_OF_PTEN_GENE_TRANSCRIPTION	57	0.024173	0.29263	0.01998	1.98801
191	236	bmi	SUZUKI_RESPONSE_TO_TSA	14	0.02843	0.58464	0.01998	1.98363
192	164	bmi	VETTER_TARGETS_OF_PRKCA_AND_ETS1_DN	16	0.020797	0.58706	0.01998	1.97815
193	231	bmi	BIOCARTA_GSK3_PATHWAY	20	0.028065	0.44713	0.01998	1.81963
194	225	bmi	STEARMAN_TUMOR_FIELD_EFFECT_UP	34	0.027611	0.36277	0.01998	1.80539
195	196	bmi	REACTOME_DEGRADATION_OF_BETA_CATENIN_BY_THE_DESTRUCTION_COMPLEX	79	0.024138	0.25088	0.01998	1.76095
196	166	bmi	BLALOCK_ALZHEIMERS_DISEASE_INCIPIENT_DN	148	0.020833	0.18063	0.01998	1.73594
197	179	bmi	REACTOME_METABOLISM_OF_NITRIC_OXIDE_NOS3_ACTIVATION_AND_REGULATION	14	0.022424	0.51466	0.01998	1.62759
198	238	bmi	OKAWA_NEUROBLASTOMA_1P36_31_DELETION	22	0.028656	0.84858	0.020979	3.53773
199	139	bmi	REACTOME_RNA_POLYMERASE_III_TRANSCRIPTION_TERMINATION	23	0.017198	0.53641	0.020979	2.22735
200	178	bmi	REACTOME_REGULATION_OF_GENE_EXPRESSION_IN_BETA_CELLS	21	0.022244	0.53403	0.020979	2.04457
201	167	bmi	WP_ID_SIGNALING_PATHWAY	14	0.021184	0.576	0.020979	1.80008
202	221	bmi	KEGG_MEDICUS_REFERENCE_KISS1_KISS1R_PLCB_PKC_SIGNALING_PATHWAY	11	0.027405	0.63626	0.020979	1.79905
203	117	bmi	WP_SUDDEN_INFANT_DEATH_SYNDROME_SIDS_SUSCEPTIBILITY_PATHWAYS	148	0.014816	0.19012	0.020979	1.77932
204	143	bmi	PHONG_TNF_RESPONSE_VIA_P38_COMPLETE	212	0.017774	0.15639	0.020979	1.77503
205	182	bmi	WP_DISORDERS_OF_GALACTOSE_METABOLISM	11	0.022578	0.65349	0.020979	1.7411
206	247	bmi	REACTOME_BETA_CATENIN_PHOSPHORYLATION_CASCADE	16	0.030422	0.49503	0.020979	1.63513
207	201	bmi	REACTOME_SUMOYLATION_OF_DNA_METHYLATION_PROTEINS	15	0.024713	0.67506	0.021978	2.36136
208	198	bmi	WP_DNA_IR_DOUBLE_STRAND_BREAKS_AND_CELLULAR_RESPONSE_VIA_ATM	52	0.024212	0.32231	0.021978	2.0005
209	241	bmi	GARGALOVIC_RESPONSE_TO_OXIDIZED_PHOSPHOLIPIDS_GREY_UP	17	0.029396	0.52178	0.021978	1.9373
210	206	bmi	WP_ENDOMETRIAL_CANCER	60	0.025336	0.28207	0.021978	1.90391
211	209	bmi	MCCLUNG_DELTA_FOSB_TARGETS_2WK	43	0.025665	0.3194	0.021978	1.75851
212	180	bmi	CHEN_HOXA5_TARGETS_9HR_UP	206	0.022475	0.14556	0.021978	1.62843
213	280	bmi	PID_MYC_PATHWAY	25	0.034889	0.49115	0.022977	2.21542
214	192	bmi	REACTOME_LYSOSOME_VESICLE_BIOGENESIS	32	0.02362	0.44872	0.022977	2.17589
215	187	bmi	GARGALOVIC_RESPONSE_TO_OXIDIZED_PHOSPHOLIPIDS_TURQUOISE_DN	49	0.022916	0.34595	0.022977	2.02439
216	174	bmi	YANG_BREAST_CANCER_ESR1_BULK_UP	23	0.021882	0.47339	0.022977	1.94969
217	278	bmi	MORI_EMU_MYC_LYMPHOMA_BY_ONSET_TIME_UP	100	0.034653	0.21279	0.022977	1.89083
218	242	bmi	REACTOME_ERK_MAPK_TARGETS	20	0.029648	0.48847	0.022977	1.8892
219	243	bmi	LE_SKI_TARGETS_UP	17	0.02978	0.51155	0.022977	1.82434
220	255	bmi	ZHENG_FOXP3_TARGETS_IN_T_LYMPHOCYTE_DN	34	0.031678	0.34274	0.022977	1.75382
221	203	bmi	REACTOME_SIGNALING_BY_WNT_IN_CANCER	32	0.024971	0.35793	0.022977	1.74083
222	211	bmi	HUANG_DASATINIB_RESISTANCE_DN	64	0.025921	0.243	0.022977	1.60091
223	218	bmi	ZHANG_RESPONSE_TO_IKK_INHIBITOR_AND_TNF_DN	96	0.026785	0.21701	0.023976	1.84117
224	217	bmi	PID_MTOR_4PATHWAY	67	0.026717	0.26361	0.023976	1.75956
225	307	bmi	OUELLET_CULTURED_OVARIAN_CANCER_INVASIVE_VS_LMP_DN	30	0.041127	0.34902	0.023976	1.69197
226	228	bmi	REACTOME_SIGNALING_BY_MODERATE_KINASE_ACTIVITY_BRAF_MUTANTS	41	0.02767	0.31121	0.023976	1.68803
227	202	bmi	RORIE_TARGETS_OF_EWSR1_FLI1_FUSION_DN	25	0.02494	0.40698	0.023976	1.68686
228	175	bmi	WP_MAJOR_RECEPTORS_TARGETED_BY_EPINEPHRINE_AND_NOREPINEPHRINE	16	0.021979	0.49881	0.023976	1.62318
229	219	bmi	RIZ_ERYTHROID_DIFFERENTIATION	73	0.026827	0.22812	0.023976	1.61178
230	204	bmi	KEGG_MEDICUS_REFERENCE_TLR3_IRF7_SIGNALING_PATHWAY	19	0.025036	0.66363	0.024975	2.55884
231	259	bmi	CROONQUIST_NRAS_VS_STROMAL_STIMULATION_UP	35	0.032235	0.37611	0.024975	1.87978
232	124	bmi	HELLER_HDAC_TARGETS_UP	256	0.015534	0.14528	0.024975	1.73201
233	121	bmi	FEVR_CTNNB1_TARGETS_DN	501	0.015014	0.10366	0.024975	1.69413
234	293	bmi	PID_PS1_PATHWAY	44	0.037497	0.27288	0.024975	1.54469
235	207	bmi	BIOCARTA_CHREBP_PATHWAY	18	0.025399	0.42919	0.024975	1.49471
236	303	bmi	ZWANG_EGF_PERSISTENTLY_UP	28	0.039441	0.31198	0.024975	1.48094
237	214	bmi	PARK_HSC_AND_MULTIPOTENT_PROGENITORS	42	0.026223	0.3227	0.025974	1.81351
238	189	bmi	REACTOME_CA_DEPENDENT_EVENTS	34	0.023346	0.35589	0.025974	1.76287
239	276	bmi	WP_SEROTONIN_RECEPTOR_4_6_7_AND_NR3C_SIGNALING	18	0.034347	0.47439	0.025974	1.75303
240	210	bmi	REACTOME_CIRCADIAN_CLOCK	66	0.025832	0.25597	0.025974	1.64329
241	275	bmi	LOPEZ_MESOTHELIOMA_SURVIVAL_WORST_VS_BEST_UP	12	0.034077	0.68384	0.026973	2.03916
242	244	bmi	KEGG_MEDICUS_PATHOGEN_EBV_EBNA3C_TO_P27_CELL_CYCLE_G1_S_N00264	11	0.030312	0.69154	0.026973	1.89658
243	215	bmi	PID_AR_TF_PATHWAY	49	0.026243	0.29366	0.026973	1.70287
244	323	bmi	BERENJENO_TRANSFORMED_BY_RHOA_REVERSIBLY_DN	26	0.042779	0.3814	0.026973	1.66797
245	262	bmi	ODONNELL_METASTASIS_UP	68	0.032567	0.23833	0.026973	1.65756
246	297	bmi	MOLENAAR_TARGETS_OF_CCND1_AND_CDK4_UP	58	0.038622	0.24203	0.026973	1.51763
247	305	bmi	REACTOME_RMTS_METHYLATE_HISTONE_ARGININES	29	0.040085	0.4091	0.027972	1.95423
248	311	bmi	REACTOME_MEIOTIC_SYNAPSIS	31	0.041609	0.38959	0.027972	1.85354
249	226	bmi	KEGG_OOCYTE_MEIOSIS	105	0.027615	0.21212	0.027972	1.83231
250	227	bmi	WP_DOPAMINE_METABOLISM	11	0.027665	0.63174	0.027972	1.75373
251	220	bmi	REACTOME_ADENYLATE_CYCLASE_INHIBITORY_PATHWAY	14	0.02708	0.524	0.027972	1.67074
252	205	bmi	PASQUALUCCI_LYMPHOMA_BY_GC_STAGE_DN	151	0.025219	0.17304	0.027972	1.60845
253	253	bmi	SASSON_RESPONSE_TO_FORSKOLIN_UP	77	0.031528	0.21132	0.027972	1.57363
254	229	bmi	HEBERT_MATRISOME_TNBC_LUNG_METASTASIS	21	0.027823	0.49138	0.028971	1.91977
255	376	bmi	NUTT_GBM_VS_AO_GLIOMA_DN	44	0.051379	0.29557	0.028971	1.71501
256	234	bmi	MARZEC_IL2_SIGNALING_UP	108	0.028268	0.19127	0.028971	1.57683
257	371	bmi	NIKOLSKY_BREAST_CANCER_21Q22_AMPLICON	15	0.050942	0.70694	0.02997	2.44594
258	326	bmi	WIERENGA_PML_INTERACTOME	37	0.043028	0.3626	0.02997	1.92177
259	224	bmi	WP_WNT_SIGNALING_PATHWAY_AND_PLURIPOTENCY	96	0.0276	0.2109	0.02997	1.7491
260	347	bmi	CREIGHTON_AKT1_SIGNALING_VIA_MTOR_UP	32	0.047693	0.34895	0.02997	1.7127
261	274	bmi	FIRESTEIN_PROLIFERATION	148	0.033741	0.16852	0.02997	1.66474
262	306	bmi	LEE_AGING_NEOCORTEX_DN	62	0.040884	0.23779	0.02997	1.53442
263	288	bmi	BIOCARTA_CHEMICAL_PATHWAY	18	0.036739	0.47157	0.030969	1.68106
264	239	bmi	REACTOME_CELL_JUNCTION_ORGANIZATION	105	0.028895	0.20175	0.030969	1.67716
265	248	bmi	REACTOME_TRANSMISSION_ACROSS_CHEMICAL_SYNAPSES	246	0.030614	0.1319	0.030969	1.62058
266	260	bmi	REACTOME_CELL_CELL_COMMUNICATION	136	0.032351	0.17495	0.030969	1.5958
267	267	bmi	REACTOME_INTEGRATION_OF_ENERGY_METABOLISM	105	0.0329	0.18804	0.030969	1.58781
268	268	bmi	IKEDA_MIR30_TARGETS_UP	109	0.032942	0.1871	0.030969	1.52049
269	272	bmi	WP_ANDROGEN_RECEPTOR_SIGNALING_PATHWAY	80	0.033631	0.2399	0.031968	1.83171
270	256	bmi	MIKKELSEN_IPS_WITH_HCP_H3K27ME3	97	0.031861	0.22429	0.031968	1.79455
271	277	bmi	REACTOME_SARS_COV_2_TARGETS_HOST_INTRACELLULAR_SIGNALLING_AND_REGULATORY_PATHWAYS	12	0.034422	0.59561	0.031968	1.7335
272	249	bmi	REACTOME_OPIOID_SIGNALLING	87	0.030841	0.21025	0.031968	1.63171
273	329	bmi	PID_INTEGRIN4_PATHWAY	11	0.044066	0.57658	0.031968	1.63092
274	294	bmi	KEGG_MEDICUS_VARIANT_MUTATION_INACTIVATED_P62_TO_PINK_PARKIN_MEDIATED_AUTOPHAGOSOME_FORMATION	10	0.038134	0.56412	0.031968	1.62792
275	324	bmi	IIZUKA_LIVER_CANCER_PROGRESSION_G2_G3_UP	23	0.042837	0.39497	0.031968	1.59888
276	230	bmi	HONRADO_BREAST_CANCER_BRCA1_VS_BRCA2	17	0.028016	0.4519	0.031968	1.55993
277	271	bmi	REACTOME_SIGNALING_BY_CTNNB1_PHOSPHO_SITE_MUTANTS	14	0.033537	0.49237	0.031968	1.53974
278	355	bmi	BAE_BRCA1_TARGETS_DN	29	0.048307	0.34385	0.031968	1.5312
279	283	bmi	KEGG_MEDICUS_REFERENCE_TRANSCRIPTIONAL_ACTIVATION_BY_ACETYLATION_OF_H3K27	11	0.035067	0.49041	0.031968	1.37691
280	325	bmi	BIOCARTA_CK1_PATHWAY	15	0.04296	0.40472	0.031968	1.3768
281	245	bmi	REACTOME_RNA_POLYMERASE_III_TRANSCRIPTION_INITIATION_FROM_TYPE_1_PROMOTER	28	0.030383	0.45255	0.032967	2.02722
282	301	bmi	REACTOME_ESTROGEN_DEPENDENT_NUCLEAR_EVENTS_DOWNSTREAM_OF_ESR_MEMBRANE_SIGNALING	23	0.039047	0.4349	0.032967	1.76976
283	284	bmi	REACTOME_ERKS_ARE_INACTIVATED	13	0.03554	0.56694	0.032967	1.75667
284	257	bmi	REACTOME_REGULATION_OF_TP53_ACTIVITY_THROUGH_ASSOCIATION_WITH_CO_FACTORS	14	0.032021	0.55687	0.032967	1.68592
285	356	bmi	SEMENZA_HIF1_TARGETS	34	0.048327	0.31331	0.032967	1.58509
286	263	bmi	CHEN_LVAD_SUPPORT_OF_FAILING_HEART_UP	93	0.032595	0.20114	0.032967	1.51752
287	282	bmi	MULLIGHAN_NPM1_MUTATED_SIGNATURE_2_UP	116	0.035023	0.17593	0.032967	1.47928
288	270	bmi	REACTOME_ENERGY_DEPENDENT_REGULATION_OF_MTOR_BY_LKB1_AMPK	28	0.033477	0.39655	0.033966	1.82114
289	285	bmi	WP_REGUCALCIN_IN_PROXIMAL_TUBULE_EPITHELIAL_KIDNEY_CELLS	30	0.035754	0.38226	0.033966	1.77321
290	237	bmi	KEGG_MELANOGENESIS	99	0.028481	0.21876	0.033966	1.76056
291	338	bmi	WP_S1P_RECEPTOR_SIGNAL_TRANSDUCTION	25	0.045343	0.37976	0.033966	1.6705
292	431	bmi	STAMBOLSKY_TARGETS_OF_MUTATED_TP53_UP	45	0.058324	0.27274	0.033966	1.64976
293	264	bmi	RICKMAN_METASTASIS_DN	242	0.032758	0.13033	0.033966	1.5576
294	343	bmi	PID_P53_REGULATION_PATHWAY	55	0.046574	0.24692	0.033966	1.48308
295	328	bmi	KEGG_ENDOMETRIAL_CANCER	49	0.043484	0.2818	0.034965	1.70906
296	281	bmi	MCCLUNG_COCAINE_REWARD_5D	68	0.034923	0.24465	0.034965	1.69859
297	173	bmi	YAGI_AML_WITH_11Q23_REARRANGED	304	0.02164	0.12686	0.034965	1.60341
298	279	bmi	KINNEY_DNMT1_METHYLATION_TARGETS	14	0.034876	0.41202	0.034965	1.23775
299	292	bmi	VALK_AML_CLUSTER_12	25	0.037419	0.38962	0.035964	1.64612
300	261	bmi	HOELZEL_NF1_TARGETS_DN	102	0.032559	0.20366	0.035964	1.60282
301	382	bmi	REACTOME_PRE_NOTCH_EXPRESSION_AND_PROCESSING	48	0.052219	0.25222	0.035964	1.5948
302	252	bmi	JAATINEN_HEMATOPOIETIC_STEM_CELL_UP	267	0.031337	0.12146	0.035964	1.46459
303	375	bmi	WANG_NFKB_TARGETS	24	0.051331	0.34369	0.035964	1.46294
304	265	bmi	HADDAD_B_LYMPHOCYTE_PROGENITOR	246	0.03279	0.13049	0.036963	1.52696
305	304	bmi	FARMER_BREAST_CANCER_CLUSTER_5	19	0.039715	0.40385	0.036963	1.50262
306	302	bmi	RUAN_RESPONSE_TO_TROGLITAZONE_DN	16	0.039298	0.4571	0.036963	1.49831
307	331	bmi	RIZKI_TUMOR_INVASIVENESS_3D_UP	184	0.0441	0.13917	0.036963	1.46636
308	401	bmi	BIOCARTA_LEPTIN_PATHWAY	11	0.055178	0.50177	0.036963	1.44271
309	313	bmi	REACTOME_REGULATION_OF_NPAS4_GENE_EXPRESSION	13	0.041716	0.44828	0.036963	1.32592
310	345	bmi	KEGG_HOMOLOGOUS_RECOMBINATION	25	0.047138	0.40851	0.037962	1.77019
311	320	bmi	PID_AR_NONGENOMIC_PATHWAY	30	0.042502	0.3626	0.037962	1.66406
312	344	bmi	WP_P38_MAPK_SIGNALING_PATHWAY	33	0.047063	0.32518	0.037962	1.60059
313	337	bmi	PAPASPYRIDONOS_UNSTABLE_ATEROSCLEROTIC_PLAQUE_DN	39	0.045335	0.293	0.037962	1.57598
314	251	bmi	REACTOME_TRANSCRIPTIONAL_REGULATION_BY_MECP2	57	0.031035	0.25341	0.037962	1.57579
315	235	bmi	CHARAFE_BREAST_CANCER_LUMINAL_VS_BASAL_UP	337	0.028324	0.11476	0.037962	1.50565
316	410	bmi	PID_S1P_S1P1_PATHWAY	20	0.056345	0.34798	0.037962	1.48412
317	315	bmi	WP_MIRNAS_INVOLVED_IN_DNA_DAMAGE_RESPONSE	14	0.04189	0.46116	0.037962	1.4688
318	240	bmi	REACTOME_MAPK_FAMILY_SIGNALING_CASCADES	303	0.028932	0.11849	0.037962	1.44647
319	335	bmi	REACTOME_TP53_REGULATES_TRANSCRIPTION_OF_GENES_INVOLVED_IN_G1_CELL_CYCLE_ARREST	14	0.045155	0.57748	0.038961	1.84153
320	334	bmi	JIANG_AGING_CEREBRAL_CORTEX_DN	43	0.044989	0.29726	0.038961	1.68507
321	246	bmi	GINESTIER_BREAST_CANCER_20Q13_AMPLIFICATION_DN	156	0.03042	0.16802	0.038961	1.62776
322	321	bmi	REACTOME_VEGFR2_MEDIATED_CELL_PROLIFERATION	19	0.042619	0.42612	0.038961	1.55524
323	309	bmi	KEGG_MEDICUS_REFERENCE_WNT_SIGNALING_MODULATION_LGR_RSPO	19	0.041226	0.40674	0.038961	1.48469
324	377	bmi	WP_GENES_TARGETED_BY_MIRNAS_IN_ADIPOCYTES	12	0.051544	0.5038	0.038961	1.482
325	287	bmi	KYNG_DNA_DAMAGE_DN	168	0.036368	0.14462	0.038961	1.43569
326	310	bmi	PID_BETA_CATENIN_NUC_PATHWAY	69	0.041344	0.21112	0.038961	1.43005
327	308	bmi	REACTOME_INTRACELLULAR_SIGNALING_BY_SECOND_MESSENGERS	291	0.041152	0.10963	0.038961	1.35206
328	312	bmi	BURTON_ADIPOGENESIS_8	71	0.041645	0.23941	0.03996	1.69059
329	318	bmi	WP_LIPID_METABOLISM_PATHWAY	27	0.04224	0.3648	0.03996	1.61066
330	352	bmi	REACTOME_TRANSCRIPTIONAL_REGULATION_BY_THE_AP_2_TFAP2_FAMILY_OF_TRANSCRIPTION_FACTORS	36	0.048013	0.31622	0.03996	1.58972
331	317	bmi	BILANGES_SERUM_SENSITIVE_GENES	72	0.042179	0.22461	0.03996	1.53756
332	399	bmi	PID_ARF6_PATHWAY	34	0.055113	0.29585	0.03996	1.48146
333	367	bmi	SUZUKI_AMPLIFIED_IN_ORAL_CANCER	17	0.050401	0.39838	0.03996	1.42502
334	396	bmi	FRASOR_RESPONSE_TO_ESTRADIOL_UP	33	0.054674	0.28782	0.03996	1.41422
335	332	bmi	REACTOME_MEIOSIS	55	0.044851	0.28161	0.040959	1.74251
336	439	bmi	REACTOME_TFAP2_AP_2_FAMILY_REGULATES_TRANSCRIPTION_OF_GROWTH_FACTORS_AND_THEIR_RECEPTORS	14	0.05952	0.44632	0.040959	1.47539
337	440	bmi	SWEET_KRAS_TARGETS_UP	73	0.059564	0.19155	0.040959	1.39856
338	446	bmi	MARSON_FOXP3_TARGETS_STIMULATED_UP	29	0.060275	0.30048	0.040959	1.37824
339	333	bmi	NIKOLSKY_OVERCONNECTED_IN_BREAST_CANCER	21	0.044911	0.44716	0.041958	1.75669
340	381	bmi	KEGG_MEDICUS_VARIANT_EML4_ALK_FUSION_KINASE_TO_PLCG_ERK_SIGNALING_PATHWAY	13	0.052051	0.52255	0.041958	1.62208
341	273	bmi	KEGG_COLORECTAL_CANCER	60	0.033716	0.26613	0.041958	1.61739
342	494	bmi	SIMBULAN_UV_RESPONSE_NORMAL_DN	33	0.067412	0.28763	0.041958	1.5743
343	385	bmi	SCHAEFFER_PROSTATE_DEVELOPMENT_12HR_DN	51	0.052504	0.24195	0.041958	1.47062
344	339	bmi	MEISSNER_BRAIN_HCP_WITH_H3K27ME3	258	0.045531	0.11119	0.041958	1.37553
345	405	bmi	BIOCARTA_AMI_PATHWAY	18	0.055838	0.42522	0.042957	1.60281
346	428	bmi	BRACHAT_RESPONSE_TO_CAMPTOTHECIN_DN	39	0.057941	0.28657	0.042957	1.58543
347	404	bmi	REACTOME_SUMOYLATION_OF_DNA_DAMAGE_RESPONSE_AND_REPAIR_PROTEINS	70	0.055834	0.21716	0.042957	1.558
348	477	bmi	WANG_METHYLATED_IN_BREAST_CANCER	34	0.065369	0.2988	0.042957	1.53156
349	319	bmi	GRAESSMANN_APOPTOSIS_BY_SERUM_DEPRIVATION_DN	216	0.042354	0.13346	0.042957	1.49285
350	359	bmi	WP_DISORDERS_OF_FRUCTOSE_METABOLISM	13	0.048457	0.47045	0.042957	1.48569
351	374	bmi	REACTOME_SARS_COV_1_TARGETS_HOST_INTRACELLULAR_SIGNALLING_AND_REGULATORY_PATHWAYS	16	0.051321	0.42844	0.042957	1.4556
352	437	bmi	VERRECCHIA_RESPONSE_TO_TGFB1_C4	11	0.059388	0.45381	0.042957	1.33543
353	379	bmi	PID_NECTIN_PATHWAY	25	0.051773	0.32655	0.042957	1.32935
354	350	bmi	REACTOME_GLYCOSPHINGOLIPID_CATABOLISM	30	0.047901	0.34388	0.043956	1.63545
355	342	bmi	LEE_METASTASIS_AND_ALTERNATIVE_SPLICING_DN	43	0.046334	0.2867	0.043956	1.58465
356	290	bmi	BANDRES_RESPONSE_TO_CARMUSTIN_MGMT_48HR_DN	148	0.037055	0.15994	0.043956	1.5699
357	475	bmi	MORI_PLASMA_CELL_DN	34	0.064768	0.29618	0.043956	1.49687
358	322	bmi	GAUSSMANN_MLL_AF4_FUSION_TARGETS_A_UP	161	0.042674	0.14638	0.043956	1.44507
359	223	bmi	CARRILLOREIXACH_HEPATOBLASTOMA_VS_NORMAL_UP	740	0.027491	0.07818	0.043956	1.39119
360	407	bmi	MIKKELSEN_ES_HCP_WITH_H3K27ME3	38	0.055911	0.32071	0.044955	1.64494
361	400	bmi	WP_ESTROGEN_SIGNALING_PATHWAY	21	0.055135	0.39764	0.044955	1.59748
362	336	bmi	REACTOME_MAPK_TARGETS_NUCLEAR_EVENTS_MEDIATED_BY_MAP_KINASES	29	0.045163	0.36281	0.044955	1.57931
363	358	bmi	DAIRKEE_CANCER_PRONE_RESPONSE_BPA_E2	107	0.048436	0.1851	0.044955	1.56011
364	460	bmi	PID_RAS_PATHWAY	29	0.062464	0.34407	0.044955	1.55734
365	406	bmi	PID_RETINOIC_ACID_PATHWAY	30	0.055876	0.32992	0.044955	1.53378
366	426	bmi	WP_G1_TO_S_CELL_CYCLE_CONTROL	64	0.057816	0.22136	0.044955	1.50546
367	314	bmi	REACTOME_TP53_REGULATES_METABOLIC_GENES	80	0.041718	0.20676	0.044955	1.46652
368	341	bmi	COATES_MACROPHAGE_M1_VS_M2_UP	80	0.046233	0.19782	0.044955	1.42908
369	480	bmi	REACTOME_DISEASES_ASSOCIATED_WITH_GLYCOSAMINOGLYCAN_METABOLISM	38	0.065452	0.25833	0.044955	1.37562
370	434	bmi	BIOCARTA_VEGF_PATHWAY	25	0.058687	0.36963	0.045954	1.62594
371	360	bmi	KEGG_LONG_TERM_POTENTIATION	66	0.048812	0.23739	0.045954	1.62473
372	316	bmi	BIOCARTA_G1_PATHWAY	28	0.042174	0.35124	0.045954	1.58532
373	208	bmi	BRUINS_UVC_RESPONSE_VIA_TP53_GROUP_A	821	0.025471	0.073516	0.045954	1.28331
374	425	bmi	BIOCARTA_BARR_MAPK_PATHWAY	13	0.057707	0.52824	0.046953	1.67339
375	349	bmi	ACEVEDO_LIVER_CANCER_WITH_H3K9ME3_UP	114	0.047751	0.17272	0.046953	1.52388
376	291	bmi	IKEDA_MIR1_TARGETS_UP	53	0.037162	0.26349	0.046953	1.52139
377	390	bmi	REACTOME_NR1H2_AND_NR1H3_MEDIATED_SIGNALING	46	0.053493	0.26008	0.046953	1.4499
378	415	bmi	REACTOME_GABA_B_RECEPTOR_ACTIVATION	43	0.056638	0.25578	0.046953	1.39361
379	402	bmi	NELSON_RESPONSE_TO_ANDROGEN_DN	17	0.05574	0.38571	0.046953	1.38862
380	454	bmi	MEINHOLD_OVARIAN_CANCER_LOW_GRADE_UP	11	0.06165	0.48088	0.046953	1.37523
381	398	bmi	REACTOME_RHOBTB_GTPASE_CYCLE	34	0.054836	0.27702	0.046953	1.32811
382	409	bmi	TCGA_GLIOBLASTOMA_COPY_NUMBER_DN	28	0.05624	0.44297	0.047952	1.99973
383	353	bmi	REACTOME_IRE1ALPHA_ACTIVATES_CHAPERONES	47	0.048077	0.27738	0.047952	1.53899
384	445	bmi	KEGG_MEDICUS_REFERENCE_DNA_REPLICATION_LICENSING	24	0.06024	0.36404	0.047952	1.53849
385	411	bmi	HOLLEMAN_VINCRISTINE_RESISTANCE_B_ALL_UP	36	0.056387	0.28833	0.047952	1.45217
386	295	bmi	SWEET_LUNG_CANCER_KRAS_DN	381	0.038384	0.098803	0.047952	1.36402
387	394	bmi	KIM_MYCL1_AMPLIFICATION_TARGETS_UP	12	0.054024	0.45837	0.047952	1.33503
388	490	bmi	REACTOME_MITOTIC_PROPHASE	77	0.067015	0.17255	0.047952	1.29382
389	441	bmi	REACTOME_SUMOYLATION_OF_TRANSCRIPTION_COFACTORS	41	0.059624	0.30603	0.048951	1.70211
390	418	bmi	REACTOME_FORMATION_OF_THE_BETA_CATENIN_TCF_TRANSACTIVATING_COMPLEX	31	0.05692	0.33712	0.048951	1.55807
391	468	bmi	BEGUM_TARGETS_OF_PAX3_FOXO1_FUSION_UP	55	0.064282	0.23083	0.048951	1.49141
392	366	bmi	REACTOME_TCF_DEPENDENT_SIGNALING_IN_RESPONSE_TO_WNT	164	0.050142	0.14801	0.048951	1.4776
393	457	bmi	KEGG_MEDICUS_REFERENCE_CXCL12_CXCR4_PKC_ERK_SIGNALING_PATHAWAY	18	0.061739	0.40622	0.048951	1.4511
394	449	bmi	LA_MEN1_TARGETS	21	0.060919	0.36659	0.048951	1.44008
395	478	bmi	PID_FAK_PATHWAY	57	0.065378	0.20816	0.048951	1.41537
396	414	bmi	SCHLESINGER_METHYLATED_DE_NOVO_IN_CANCER	82	0.056582	0.18545	0.048951	1.36887
397	363	bmi	MEISSNER_NPC_HCP_WITH_H3K4ME3_AND_H3K27ME3	138	0.049058	0.14508	0.048951	1.3647
398	403	bmi	BIOCARTA_BARRESTIN_SRC_PATHWAY	16	0.055749	0.47367	0.04995	1.52007
399	430	bmi	REACTOME_SIGNALING_BY_NOTCH1	69	0.058129	0.19937	0.04995	1.39969
400	525	bmi	REACTOME_INHIBITION_OF_DNA_RECOMBINATION_AT_TELOMERE	19	0.07311	0.44347	0.0509491	1.71628
401	346	bmi	REACTOME_DEFECTIVE_INTRINSIC_PATHWAY_FOR_APOPTOSIS	25	0.047383	0.3981	0.0509491	1.63111
402	369	bmi	WP_MIRNA_REGULATION_OF_DNA_DAMAGE_RESPONSE	64	0.050742	0.22335	0.0509491	1.43752
403	354	bmi	RODRIGUES_NTN1_TARGETS_DN	151	0.048245	0.14836	0.0509491	1.41829
404	417	bmi	REACTOME_ANCHORING_OF_THE_BASAL_BODY_TO_THE_PLASMA_MEMBRANE	88	0.056811	0.17538	0.0509491	1.35244
405	365	bmi	JEPSEN_SMRT_TARGETS	29	0.050023	0.30762	0.0509491	1.35175
406	496	bmi	WP_NOTCH1_REGULATION_OF_ENDOTHELIAL_CELL_CALCIFICATION	16	0.068054	0.39017	0.0509491	1.344
407	530	bmi	PID_ERB_GENOMIC_PATHWAY	14	0.073853	0.39758	0.0509491	1.32995
408	497	bmi	SMIRNOV_RESPONSE_TO_IR_2HR_UP	48	0.068143	0.22559	0.0509491	1.32285
409	393	bmi	PODAR_RESPONSE_TO_ADAPHOSTIN_UP	128	0.053922	0.1502	0.0509491	1.31041
410	469	bmi	LIN_NPAS4_TARGETS_DN	64	0.0643	0.19515	0.0509491	1.29732
411	452	bmi	PID_SYNDECAN_3_PATHWAY	15	0.061239	0.36551	0.0509491	1.18434
412	362	bmi	KEGG_MEDICUS_REFERENCE_GHRHR_PKA_GH_SIGNALING_PATHWAY	28	0.048998	0.34397	0.0519481	1.59606
413	421	bmi	GRAESSMANN_RESPONSE_TO_MC_AND_SERUM_DEPRIVATION_DN	76	0.057215	0.20924	0.0519481	1.50355
414	372	bmi	VANHARANTA_UTERINE_FIBROID_DN	59	0.051106	0.22111	0.0519481	1.43166
415	443	bmi	REACTOME_BUTYROPHILIN_BTN_FAMILY_INTERACTIONS	12	0.060056	0.49531	0.0519481	1.41885
416	254	bmi	SCHAEFFER_PROSTATE_DEVELOPMENT_6HR_DN	419	0.031657	0.099995	0.0519481	1.39469
417	462	bmi	TRAYNOR_RETT_SYNDROM_UP	36	0.06271	0.26724	0.0519481	1.33667
418	491	bmi	KEGG_VASOPRESSIN_REGULATED_WATER_REABSORPTION	42	0.067203	0.237	0.0519481	1.31048
419	392	bmi	BIOCARTA_G2_PATHWAY	24	0.053849	0.36941	0.0529471	1.55594
420	476	bmi	RODRIGUES_NTN1_TARGETS_UP	14	0.065139	0.49755	0.0529471	1.55419
421	327	bmi	NGUYEN_NOTCH1_TARGETS_DN	78	0.043114	0.22463	0.0529471	1.53424
422	474	bmi	PID_RB_1PATHWAY	62	0.06476	0.20918	0.0529471	1.4382
423	389	bmi	SCHAEFFER_PROSTATE_DEVELOPMENT_AND_CANCER_BOX1_UP	14	0.053375	0.44659	0.0529471	1.40558
424	395	bmi	BAKER_HEMATOPOIESIS_STAT3_TARGETS	14	0.054566	0.43934	0.0529471	1.3488
425	298	bmi	MIKKELSEN_MCV6_HCP_WITH_H3K27ME3	408	0.03863	0.093551	0.0529471	1.31589
426	548	bmi	REACTOME_INTERACTIONS_OF_VPR_WITH_HOST_CELLULAR_PROTEINS	33	0.076551	0.2605	0.0529471	1.31063
427	499	bmi	WP_SARS_CORONAVIRUS_AND_INNATE_IMMUNITY	29	0.068273	0.32742	0.0539461	1.45408
428	472	bmi	BIOCARTA_HSP27_PATHWAY	14	0.064721	0.44783	0.0539461	1.38985
429	423	bmi	WP_MYOMETRIAL_RELAXATION_AND_CONTRACTION_PATHWAYS	153	0.057644	0.13665	0.0539461	1.34768
430	450	bmi	ZWANG_EGF_INTERVAL_UP	78	0.060957	0.18151	0.0539461	1.33086
431	501	bmi	BIOCARTA_PLATELETAPP_PATHWAY	11	0.068886	0.61534	0.0549451	1.80324
432	429	bmi	GHO_ATF5_TARGETS_DN	16	0.058038	0.46668	0.0549451	1.57493
433	438	bmi	LI_WILMS_TUMOR_VS_FETAL_KIDNEY_2_UP	25	0.059432	0.31687	0.0549451	1.39498
434	435	bmi	CHEN_PDGF_TARGETS	18	0.058719	0.3864	0.0549451	1.34076
435	296	bmi	YOSHIMURA_MAPK8_TARGETS_DN	351	0.038585	0.10144	0.0549451	1.29206
436	368	bmi	RAY_TUMORIGENESIS_BY_ERBB2_CDC25A_UP	176	0.050401	0.13519	0.0559441	1.41172
437	637	bmi	KEGG_MEDICUS_REFERENCE_WNT_SIGNALING_PATHWAY	45	0.088968	0.2246	0.0559441	1.371
438	507	bmi	REACTOME_NS1_MEDIATED_EFFECTS_ON_HOST_PATHWAYS	39	0.069937	0.23776	0.0559441	1.28048
439	412	bmi	WP_BLADDER_CANCER	37	0.056486	0.32376	0.0569431	1.65884
440	465	bmi	REACTOME_PHASE_4_RESTING_MEMBRANE_POTENTIAL	19	0.063558	0.41226	0.0569431	1.4815
441	519	bmi	REACTOME_LOSS_OF_FUNCTION_OF_MECP2_IN_RETT_SYNDROME	11	0.072073	0.53376	0.0569431	1.46772
442	357	bmi	SENESE_HDAC1_TARGETS_DN	219	0.04843	0.12005	0.0569431	1.34458
443	424	bmi	CLAUS_PGR_POSITIVE_MENINGIOMA_DN	12	0.057674	0.45949	0.0569431	1.3056
444	391	bmi	REACTOME_ORGANELLE_BIOGENESIS_AND_MAINTENANCE	246	0.053563	0.10996	0.0569431	1.25877
445	516	bmi	REACTOME_SUMOYLATION_OF_SUMOYLATION_PROTEINS	33	0.07175	0.25264	0.0569431	1.24891
446	625	bmi	KEGG_MEDICUS_VARIANT_MUTATION_ACTIVATED_MET_TO_RAS_ERK_SIGNALING_PATHWAY	14	0.087336	0.3767	0.0569431	1.2486
447	427	bmi	KEGG_MEDICUS_REFERENCE_INTRINSIC_APOPTOTIC_PATHWAY	13	0.057911	0.50386	0.0579421	1.52809
448	386	bmi	REACTOME_CHROMATIN_MODIFYING_ENZYMES	182	0.052645	0.14054	0.0579421	1.46798
449	383	bmi	ASTON_MAJOR_DEPRESSIVE_DISORDER_DN	145	0.052266	0.14691	0.0579421	1.34273
450	351	bmi	CONCANNON_APOPTOSIS_BY_EPOXOMICIN_UP	218	0.04791	0.1217	0.0579421	1.32424
451	432	bmi	MIKKELSEN_NPC_HCP_WITH_H3K4ME3_AND_H3K27ME3	200	0.058425	0.11809	0.0579421	1.25687
452	486	bmi	PECE_MAMMARY_STEM_CELL_DN	120	0.06657	0.13972	0.0579421	1.18942
453	459	bmi	KEGG_MEDICUS_REFERENCE_TRANSCRIPTION_COUPLED_NER	28	0.062353	0.37448	0.0589411	1.68731
454	521	bmi	REACTOME_NEGATIVE_REGULATION_OF_MAPK_PATHWAY	41	0.07259	0.24238	0.0589411	1.34107
455	569	bmi	PID_RXR_VDR_PATHWAY	26	0.07947	0.3117	0.0589411	1.33651
456	483	bmi	WP_ANGIOPOIETIN_LIKE_PROTEIN_8_REGULATORY_PATHWAY	124	0.066159	0.14898	0.0589411	1.32611
457	373	bmi	RATTENBACHER_BOUND_BY_CELF1	357	0.051296	0.096777	0.0589411	1.31986
458	380	bmi	WP_CIRCADIAN_RHYTHM_GENES	191	0.051845	0.12188	0.0589411	1.2599
459	568	bmi	REACTOME_G0_AND_EARLY_G1	26	0.079273	0.29548	0.0589411	1.24046
460	503	bmi	PARK_HSC_VS_MULTIPOTENT_PROGENITORS_UP	16	0.069286	0.34276	0.0589411	1.15542
461	522	bmi	WP_TRANSCRIPTION_CO_FACTORS_SKI_AND_SKIL_PROTEIN_PARTNERS	17	0.072629	0.43388	0.0599401	1.52665
462	537	bmi	BOGNI_TREATMENT_RELATED_MYELOID_LEUKEMIA_DN	30	0.074378	0.31464	0.0599401	1.473
463	466	bmi	PID_AR_PATHWAY	57	0.064089	0.23319	0.0599401	1.42652
464	502	bmi	ZIRN_TRETINOIN_RESPONSE_WT1_UP	23	0.06905	0.3383	0.0599401	1.35238
465	422	bmi	WP_HIPPO_MERLIN_SIGNALING_DYSREGULATION	112	0.057284	0.16101	0.0599401	1.33598
466	233	bmi	HOUNKPE_HOUSEKEEPING_GENES	1058	0.028184	0.069418	0.0599401	1.33009
467	448	bmi	REACTOME_GLYCOSPHINGOLIPID_METABOLISM	39	0.060869	0.26539	0.0599401	1.31656
468	538	bmi	BIOCARTA_RHO_PATHWAY	18	0.074503	0.34964	0.0599401	1.26645
469	451	bmi	REACTOME_G_ALPHA_Z_SIGNALLING_EVENTS	48	0.061163	0.21771	0.0599401	1.18947
470	481	bmi	REACTOME_CYCLIN_A_B1_B2_ASSOCIATED_EVENTS_DURING_G2_M_TRANSITION	24	0.065647	0.35341	0.0609391	1.44348
471	416	bmi	WP_SPINAL_CORD_INJURY	113	0.056713	0.17206	0.0609391	1.4076
472	555	bmi	MOREIRA_RESPONSE_TO_TSA_DN	18	0.07856	0.3467	0.0609391	1.31996
473	510	bmi	OUYANG_PROSTATE_CANCER_MARKERS	20	0.070549	0.32307	0.0609391	1.162
474	523	bmi	WP_BIOMARKERS_FOR_UREA_CYCLE_DISORDERS	11	0.072942	0.53101	0.0619381	1.53213
475	532	bmi	REACTOME_RNA_POLYMERASE_III_TRANSCRIPTION_INITIATION_FROM_TYPE_3_PROMOTER	28	0.074001	0.32041	0.0619381	1.41485
476	471	bmi	WP_BIOSYNTHESIS_AND_REGENERATION_OF_TETRAHYDROBIOPTERIN_AND_CATABOLISM_OF_PHENYLALANINE	12	0.06469	0.50137	0.0619381	1.41443
477	539	bmi	REACTOME_RESPONSE_OF_EIF2AK1_HRI_TO_HEME_DEFICIENCY	14	0.074576	0.46749	0.0629371	1.49121
478	447	bmi	REACTOME_CHK1_CHK2_CDS1_MEDIATED_INACTIVATION_OF_CYCLIN_B_CDK1_COMPLEX	13	0.060798	0.48544	0.0629371	1.40695
479	547	bmi	REACTOME_DEACTIVATION_OF_THE_BETA_CATENIN_TRANSACTIVATING_COMPLEX	38	0.076476	0.25982	0.0629371	1.36997
480	479	bmi	NUNODA_RESPONSE_TO_DASATINIB_IMATINIB_UP	29	0.065408	0.31225	0.0629371	1.36382
481	605	bmi	WP_ATM_SIGNALING_PATHWAY	35	0.085656	0.25216	0.0629371	1.31373
482	663	bmi	WANG_RESPONSE_TO_ANDROGEN_UP	27	0.093374	0.26986	0.0629371	1.3132
483	482	bmi	REACTOME_RNA_POLYMERASE_III_CHAIN_ELONGATION	18	0.065741	0.4404	0.0639361	1.52759
484	508	bmi	DELPUECH_FOXO3_TARGETS_DN	33	0.070384	0.2936	0.0639361	1.4151
485	456	bmi	HOFFMANN_IMMATURE_TO_MATURE_B_LYMPHOCYTE_DN	43	0.061726	0.26337	0.0639361	1.37252
486	531	bmi	BIOCARTA_ARAP_PATHWAY	17	0.07395	0.39386	0.0639361	1.35024
487	455	bmi	EBAUER_TARGETS_OF_PAX3_FOXO1_FUSION_UP	175	0.061697	0.1298	0.0639361	1.34153
488	509	bmi	GOTZMANN_EPITHELIAL_TO_MESENCHYMAL_TRANSITION_UP	63	0.07039	0.18969	0.0639361	1.2521
489	561	bmi	GAUSSMANN_MLL_AF4_FUSION_TARGETS_C_DN	21	0.079115	0.325	0.0639361	1.24235
490	564	bmi	PLASARI_TGFB1_SIGNALING_VIA_NFIC_1HR_UP	28	0.079123	0.26446	0.0639361	1.20608
491	515	bmi	LOPEZ_EPITHELIOID_MESOTHELIOMA	16	0.071355	0.4627	0.0649351	1.61005
492	566	bmi	BIOCARTA_VDR_PATHWAY	24	0.079162	0.36561	0.0649351	1.48546
493	570	bmi	REACTOME_FORMATION_OF_THE_ANTERIOR_NEURAL_PLATE	10	0.079794	0.49744	0.0649351	1.43511
494	473	bmi	WP_AEROBIC_GLYCOLYSIS	11	0.064758	0.53021	0.0649351	1.42354
495	461	bmi	POS_HISTAMINE_RESPONSE_NETWORK	27	0.06264	0.33748	0.0649351	1.41983
496	536	bmi	PYEON_HPV_POSITIVE_TUMORS_UP	79	0.074203	0.1845	0.0649351	1.38522
497	505	bmi	WP_INHIBITION_OF_EXOSOME_BIOGENESIS_AND_SECRETION_BY_MANUMYCIN_A_IN_CRPC_CELLS	17	0.069817	0.40921	0.0649351	1.38197
498	458	bmi	REACTOME_EXTRA_NUCLEAR_ESTROGEN_SIGNALING	73	0.062194	0.20113	0.0649351	1.35958
499	408	bmi	OSWALD_HEMATOPOIETIC_STEM_CELL_IN_COLLAGEN_GEL_DN	241	0.055969	0.10919	0.0649351	1.24232
500	420	bmi	WP_CILIARY_LANDSCAPE	199	0.057191	0.11686	0.0649351	1.23939
501	601	bmi	REACTOME_SYNTHESIS_SECRETION_AND_INACTIVATION_OF_GLUCOSE_DEPENDENT_INSULINOTROPIC_POLYPEPTIDE_GIP	12	0.085088	0.52365	0.0659341	1.56668
502	546	bmi	EBAUER_MYOGENIC_TARGETS_OF_PAX3_FOXO1_FUSION	43	0.076274	0.26304	0.0659341	1.48898
503	517	bmi	GUTIERREZ_MULTIPLE_MYELOMA_UP	31	0.071908	0.32168	0.0669331	1.47117
504	557	bmi	WP_IMMUNE_RESPONSE_TO_TUBERCULOSIS	22	0.078772	0.30714	0.0669331	1.16669
505	540	bmi	WP_DNA_DAMAGE_RESPONSE	64	0.074893	0.19996	0.0679321	1.33024
506	543	bmi	REACTOME_HEME_SIGNALING	46	0.075722	0.22763	0.0679321	1.30907
507	528	bmi	PID_ENDOTHELIN_PATHWAY	62	0.073302	0.19987	0.0679321	1.2964
508	387	bmi	REACTOME_NEURONAL_SYSTEM	379	0.053004	0.09202	0.0679321	1.28833
509	518	bmi	REACTOME_TRANSPORT_OF_MATURE_MRNAS_DERIVED_FROM_INTRONLESS_TRANSCRIPTS	40	0.072042	0.24849	0.0679321	1.25826
510	484	bmi	WP_VASOPRESSIN_REGULATED_WATER_REABSORPTION	43	0.0664	0.23762	0.0679321	1.25617
511	493	bmi	REACTOME_CELL_EXTRACELLULAR_MATRIX_INTERACTIONS	16	0.067317	0.3632	0.0679321	1.23432
512	676	bmi	PID_INTEGRIN_A9B1_PATHWAY	22	0.095954	0.28774	0.0679321	1.21109
513	513	bmi	LE_EGR2_TARGETS_UP	99	0.071335	0.14982	0.0679321	1.18588
514	500	bmi	REACTOME_MITOTIC_G1_PHASE_AND_G1_S_TRANSITION	140	0.068585	0.13953	0.0689311	1.38496
515	577	bmi	WEIGEL_OXIDATIVE_STRESS_RESPONSE	31	0.080807	0.2796	0.0689311	1.34175
516	506	bmi	AMIT_EGF_RESPONSE_40_HELA	41	0.069823	0.25144	0.0689311	1.31296
517	633	bmi	REACTOME_TRANSCRIPTIONAL_REGULATION_BY_SMALL_RNAS	45	0.08858	0.21493	0.0689311	1.24674
518	541	bmi	SHIN_B_CELL_LYMPHOMA_CLUSTER_3	27	0.075239	0.2886	0.0689311	1.22827
519	364	bmi	DAZARD_RESPONSE_TO_UV_NHEK_DN	282	0.049275	0.10203	0.0689311	1.19932
520	563	bmi	KEGG_MEDICUS_ENV_FACTOR_METALS_TO_RAS_ERK_SIGNALING_PATHWAY	11	0.079118	0.49541	0.0699301	1.36041
521	664	bmi	XIE_ST_HSC_S1PR3_OE_DN	23	0.094014	0.279	0.0699301	1.17907
522	668	bmi	WHITE_NEUROBLASTOMA_WITH_1P36.3_DELETION	19	0.094469	0.5917	0.0709291	2.28711
523	514	bmi	REACTOME_POSITIVE_EPIGENETIC_REGULATION_OF_RRNA_EXPRESSION	42	0.071353	0.27076	0.0709291	1.43509
524	657	bmi	BIOCARTA_HIF_PATHWAY	15	0.091859	0.40205	0.0709291	1.38924
525	658	bmi	BANDRES_RESPONSE_TO_CARMUSTIN_MGMT_24HR_DN	31	0.092102	0.27457	0.0709291	1.27115
526	444	bmi	MUELLER_PLURINET	278	0.060144	0.10373	0.0709291	1.25728
527	552	bmi	HOQUE_METHYLATED_IN_CANCER	56	0.077595	0.19824	0.0709291	1.23811
528	550	bmi	REACTOME_ABERRANT_REGULATION_OF_MITOTIC_G1_S_TRANSITION_IN_CANCER_DUE_TO_RB1_DEFECTS	17	0.076944	0.37368	0.0709291	1.22434
529	567	bmi	ULE_SPLICING_VIA_NOVA2	42	0.079201	0.23139	0.0709291	1.21439
530	286	bmi	BENPORATH_EED_TARGETS	914	0.036317	0.065862	0.0709291	1.17827
531	520	bmi	BOYLAN_MULTIPLE_MYELOMA_PCA3_UP	75	0.072283	0.17699	0.0709291	1.17615
532	464	bmi	ROYLANCE_BREAST_CANCER_16Q_COPY_NUMBER_UP	54	0.06332	0.31833	0.0719281	1.94082
533	584	bmi	PID_P73PATHWAY	76	0.081972	0.18551	0.0719281	1.344
534	615	bmi	WILCOX_RESPONSE_TO_PROGESTERONE_DN	56	0.086558	0.20843	0.0719281	1.33171
535	578	bmi	REACTOME_INTRINSIC_PATHWAY_FOR_APOPTOSIS	52	0.080819	0.21959	0.0719281	1.25627
536	419	bmi	FIGUEROA_AML_METHYLATION_CLUSTER_6_UP	125	0.057072	0.14667	0.0719281	1.23483
537	602	bmi	BANG_VERTEPORFIN_ENDOMETRIAL_CANCER_CELLS_UP	16	0.085179	0.35434	0.0719281	1.21895
538	535	bmi	REACTOME_NEUROTRANSMITTER_RELEASE_CYCLE	46	0.074198	0.21679	0.0719281	1.19747
539	645	bmi	WP_GLYCOSAMINOGLYCAN_DEGRADATION	16	0.090074	0.33332	0.0719281	1.15579
540	488	bmi	PID_CMYB_PATHWAY	82	0.066926	0.19123	0.0729271	1.31788
541	582	bmi	CROMER_METASTASIS_DN	75	0.081618	0.1784	0.0729271	1.24046
542	442	bmi	REACTOME_CILIUM_ASSEMBLY	180	0.06003	0.12252	0.0729271	1.21963
543	750	bmi	WP_NETRIN_UNC5B_SIGNALING_PATHWAY	49	0.10733	0.19428	0.0729271	1.2023
544	646	bmi	WP_HOMOLOGOUS_RECOMBINATION	12	0.090418	0.39481	0.0729271	1.18851
545	529	bmi	GROSS_HYPOXIA_VIA_ELK3_AND_HIF1A_UP	125	0.073415	0.13256	0.0729271	1.17888
546	647	bmi	VANDESLUIS_COMMD1_TARGETS_GROUP_2_UP	15	0.090451	0.41934	0.0739261	1.35894
547	573	bmi	REACTOME_PROTEIN_PROTEIN_INTERACTIONS_AT_SYNAPSES	77	0.080471	0.17754	0.0739261	1.26992
548	683	bmi	REACTOME_ROLE_OF_PHOSPHOLIPIDS_IN_PHAGOCYTOSIS	21	0.097618	0.30823	0.0739261	1.24279
549	348	bmi	IVANOVA_HEMATOPOIESIS_STEM_CELL_AND_PROGENITOR	502	0.047713	0.080565	0.0739261	1.1847
550	544	bmi	WP_OSTEOBLAST_DIFFERENTIATION_AND_RELATED_DISEASES	116	0.076066	0.13884	0.0739261	1.16715
551	470	bmi	BOQUEST_STEM_CELL_CULTURED_VS_FRESH_UP	386	0.06451	0.084078	0.0739261	1.11601
552	571	bmi	REACTOME_CYCLIN_A_CDK2_ASSOCIATED_EVENTS_AT_S_PHASE_ENTRY	80	0.080137	0.18451	0.0749251	1.36994
553	512	bmi	MIKKELSEN_MEF_LCP_WITH_H3K27ME3	61	0.07097	0.21017	0.0749251	1.33143
554	299	bmi	KRIGE_RESPONSE_TO_TOSEDOSTAT_24HR_UP	643	0.038743	0.077245	0.0749251	1.18245
555	619	bmi	KYNG_DNA_DAMAGE_BY_GAMMA_AND_UV_RADIATION	73	0.086822	0.16605	0.0749251	1.15837
556	534	bmi	CHIARADONNA_NEOPLASTIC_TRANSFORMATION_KRAS_UP	108	0.074115	0.14182	0.0749251	1.11222
557	492	bmi	WANG_LMO4_TARGETS_UP	310	0.067204	0.092003	0.0749251	1.1115
558	581	bmi	GENTILE_UV_RESPONSE_CLUSTER_D6	33	0.081511	0.27758	0.0759241	1.31201
559	621	bmi	PID_HDAC_CLASSIII_PATHWAY	23	0.087073	0.32382	0.0759241	1.30839
560	656	bmi	PID_EPHB_FWD_PATHWAY	39	0.091647	0.24435	0.0759241	1.28601
561	384	bmi	HOLLMANN_APOPTOSIS_VIA_CD40_DN	233	0.052349	0.11115	0.0759241	1.17504
562	703	bmi	KEGG_MEDICUS_REFERENCE_CONDENSIN_LOADING	19	0.1017	0.3149	0.0759241	1.14599
563	559	bmi	WP_DIFFERENTIATION_OF_WHITE_AND_BROWN_ADIPOCYTE	25	0.078996	0.28491	0.0759241	1.13382
564	603	bmi	BIOCARTA_PTC1_PATHWAY	11	0.085276	0.50955	0.0769231	1.48776
565	636	bmi	WP_CANCER_IMMUNOTHERAPY_BY_CTLA4_BLOCKADE	12	0.088965	0.43307	0.0769231	1.35184
566	580	bmi	WP_CARDIOMYOCYTE_SIGNALING_PATHWAYS_CONVERGING_ON_TITIN	31	0.08128	0.28257	0.0769231	1.27849
567	504	bmi	WP_MAPK_SIGNALING_PATHWAY	233	0.069682	0.11036	0.0769231	1.24585
568	574	bmi	FOSTER_KDM1A_TARGETS_DN	183	0.080685	0.11819	0.0769231	1.24222
569	370	bmi	MEISSNER_NPC_HCP_WITH_H3K4ME2_AND_H3K27ME3	336	0.050924	0.097584	0.0769231	1.22714
570	642	bmi	REACTOME_SIGNALLING_TO_ERKS	34	0.089784	0.25952	0.0769231	1.20888
571	764	bmi	KEGG_MEDICUS_VARIANT_MUTATION_ACTIVATED_GNAS_TO_CRHR_PKA_ACTH_SIGNALING_PATHWAY	24	0.10895	0.28029	0.0769231	1.20613
572	588	bmi	BIOCARTA_INTEGRIN_PATHWAY	33	0.082549	0.24707	0.0769231	1.18742
573	549	bmi	VALK_AML_CLUSTER_16	24	0.076727	0.30116	0.0769231	1.13808
574	617	bmi	CROMER_METASTASIS_UP	58	0.086802	0.18084	0.0769231	1.10083
575	669	bmi	KEGG_GLYCOSAMINOGLYCAN_DEGRADATION	20	0.094535	0.29888	0.0769231	1.08311
576	627	bmi	BROWNE_HCMV_INFECTION_18HR_UP	154	0.087818	0.1161	0.0769231	1.04987
577	453	bmi	CHIARADONNA_NEOPLASTIC_TRANSFORMATION_CDC25_DN	137	0.061553	0.14639	0.0779221	1.32145
578	685	bmi	KEGG_MEDICUS_VARIANT_MUTATION_ACTIVATED_EGFR_TO_PLCG_ERK_SIGNALING_PATHWAY	13	0.09785	0.41606	0.0779221	1.31363
579	524	bmi	REACTOME_EPIGENETIC_REGULATION_OF_GENE_EXPRESSION	115	0.073096	0.15791	0.0779221	1.30129
580	662	bmi	PID_WNT_CANONICAL_PATHWAY	19	0.093119	0.33003	0.0779221	1.20647
581	629	bmi	REACTOME_REPRESSION_OF_WNT_TARGET_GENES	13	0.088056	0.40614	0.0779221	1.18002
582	487	bmi	REACTOME_G_ALPHA_S_SIGNALLING_EVENTS	150	0.066634	0.12591	0.0779221	1.1345
583	340	bmi	ONKEN_UVEAL_MELANOMA_UP	719	0.045667	0.070342	0.0779221	1.13148
584	586	bmi	WP_PHOTODYNAMIC_THERAPY_INDUCED_AP_1_SURVIVAL_SIGNALING	50	0.082446	0.229	0.0789211	1.35046
585	611	bmi	REACTOME_METABOLISM_OF_AMINE_DERIVED_HORMONES	17	0.086367	0.38254	0.0789211	1.32286
586	670	bmi	WP_HEMATOPOIETIC_STEM_CELL_GENE_REGULATION_BY_GABP_ALPHA_BETA_COMPLEX	20	0.094579	0.34055	0.0789211	1.31346
587	654	bmi	KEGG_MEDICUS_VARIANT_MUTATION_CAUSED_ABBERANT_ATXN2_3_TO_MGLUR5_CA2_APOPTOTIC_PATHWAY	16	0.091235	0.38439	0.0789211	1.29332
588	511	bmi	REACTOME_SUMOYLATION_OF_RNA_BINDING_PROTEINS	44	0.070774	0.24113	0.0789211	1.27402
589	591	bmi	REACTOME_KERATAN_SULFATE_DEGRADATION	15	0.08259	0.37804	0.0789211	1.20251
590	527	bmi	KIM_GASTRIC_CANCER_CHEMOSENSITIVITY	85	0.073274	0.16268	0.0789211	1.16716
591	575	bmi	SENGUPTA_EBNA1_ANTICORRELATED	126	0.08069	0.13398	0.0789211	1.13853
592	673	bmi	PID_IFNG_PATHWAY	40	0.095079	0.21419	0.0789211	1.12154
593	397	bmi	BENPORATH_ES_1	335	0.054719	0.089314	0.0789211	1.09172
594	610	bmi	WP_INVOLVEMENT_OF_SECRETASE_IN_NEURODEGENERATIVE_DISEASES	16	0.086303	0.31788	0.0789211	0.987272
595	667	bmi	REACTOME_EICOSANOID_LIGAND_BINDING_RECEPTORS	13	0.094463	0.42842	0.0799201	1.318
596	592	bmi	KEGG_MEDICUS_REFERENCE_ACTH_CORTISOL_SIGNALING_PATHWAY	32	0.082705	0.2806	0.0799201	1.29309
597	436	bmi	REACTOME_PTEN_REGULATION	130	0.059365	0.15084	0.0799201	1.28261
598	585	bmi	REACTOME_NUCLEAR_RECEPTOR_TRANSCRIPTION_PATHWAY	50	0.082105	0.22011	0.0799201	1.24814
599	686	bmi	MARTINEZ_RESPONSE_TO_TRABECTEDIN	45	0.097859	0.21097	0.0799201	1.21815
600	579	bmi	BENITEZ_GBM_PROTEASOME_INHIBITION_RESPONSE	45	0.081113	0.22742	0.0809191	1.26962
601	618	bmi	KEGG_MEDICUS_VARIANT_FZD7_OVEREXPRESSION_TO_WNT_SIGNALING_PATHWAY	36	0.086821	0.2534	0.0809191	1.24569
602	709	bmi	LEONARD_HYPOXIA	38	0.10228	0.22833	0.0809191	1.22343
603	672	bmi	KEGG_MEDICUS_REFERENCE_MGLUR5_CA2_APOPTOTIC_PATHWAY	20	0.095019	0.31653	0.0809191	1.19673
604	467	bmi	HELLER_HDAC_TARGETS_SILENCED_BY_METHYLATION_DN	257	0.064122	0.1025	0.0809191	1.17066
605	727	bmi	ZHOU_PANCREATIC_BETA_CELL	11	0.10417	0.40781	0.0809191	1.15761
606	545	bmi	GOTZMANN_EPITHELIAL_TO_MESENCHYMAL_TRANSITION_DN	193	0.076144	0.10818	0.0809191	1.10638
607	666	bmi	GYORFFY_MITOXANTRONE_RESISTANCE	32	0.094287	0.23283	0.0809191	1.1044
608	689	bmi	WP_GASTRIC_CANCER_NETWORK_1	24	0.098745	0.24691	0.0809191	1.02145
609	485	bmi	KARLSSON_TGFB1_TARGETS_DN	175	0.066467	0.12614	0.0819181	1.27836
610	650	bmi	REACTOME_TRANSCRIPTIONAL_REGULATION_BY_RUNX1	170	0.090943	0.11591	0.0819181	1.22865
611	554	bmi	WP_EGFR_TYROSINE_KINASE_INHIBITOR_RESISTANCE	81	0.077894	0.17166	0.0819181	1.19068
612	632	bmi	YAO_TEMPORAL_RESPONSE_TO_PROGESTERONE_CLUSTER_11	87	0.088471	0.15835	0.0819181	1.1835
613	643	bmi	GENTILE_UV_RESPONSE_CLUSTER_D2	37	0.089862	0.24159	0.0819181	1.1813
614	463	bmi	WP_VEGFA_VEGFR2_SIGNALING	403	0.06273	0.083805	0.0819181	1.17355
615	565	bmi	REACTOME_GLYCOSAMINOGLYCAN_METABOLISM	118	0.079126	0.13513	0.0819181	1.12255
616	599	bmi	LE_NEURONAL_DIFFERENTIATION_UP	17	0.085002	0.40862	0.0829171	1.43546
617	736	bmi	REACTOME_INCRETIN_SYNTHESIS_SECRETION_AND_INACTIVATION	23	0.10513	0.31484	0.0829171	1.32704
618	361	bmi	LEI_MYB_TARGETS	295	0.048937	0.10735	0.0829171	1.27518
619	624	bmi	REACTOME_HATS_ACETYLATE_HISTONES	71	0.087252	0.18603	0.0829171	1.23836
620	533	bmi	VANTVEER_BREAST_CANCER_METASTASIS_UP	42	0.074022	0.22996	0.0829171	1.1563
621	623	bmi	KIM_WT1_TARGETS_12HR_UP	155	0.087149	0.12044	0.0829171	1.11594
622	723	bmi	FINETTI_BREAST_CANCERS_KINOME_GRAY	15	0.1037	0.34416	0.0829171	1.09926
623	713	bmi	MCLACHLAN_DENTAL_CARIES_DN	69	0.10245	0.15669	0.0829171	1.07617
624	644	bmi	BIOCARTA_P27_PATHWAY	12	0.090016	0.45872	0.0839161	1.31149
625	649	bmi	REACTOME_TP53_REGULATES_TRANSCRIPTION_OF_CASPASE_ACTIVATORS_AND_CASPASES	11	0.090938	0.46156	0.0839161	1.25589
626	722	bmi	BOYLAN_MULTIPLE_MYELOMA_C_CLUSTER_DN	26	0.10364	0.26614	0.0839161	1.23821
627	378	bmi	MARTINEZ_RB1_AND_TP53_TARGETS_DN	548	0.051569	0.076384	0.0839161	1.14462
628	289	bmi	GOBERT_OLIGODENDROCYTE_DIFFERENTIATION_DN	956	0.037045	0.064429	0.0839161	1.10225
629	714	bmi	WP_DISORDERS_OF_FOLATE_METABOLISM_AND_TRANSPORT	19	0.10278	0.2879	0.0839161	1.06703
630	732	bmi	GARGALOVIC_RESPONSE_TO_OXIDIZED_PHOSPHOLIPIDS_MAGENTA_UP	25	0.10468	0.2433	0.0839161	1.0394
631	737	bmi	REACTOME_RUNX1_REGULATES_GENES_INVOLVED_IN_MEGAKARYOCYTE_DIFFERENTIATION_AND_PLATELET_FUNCTION	35	0.10514	0.24516	0.0849151	1.2526
632	700	bmi	SCHAEFFER_SOX9_TARGETS_IN_PROSTATE_DEVELOPMENT_UP	19	0.10078	0.33479	0.0859141	1.23019
633	660	bmi	REACTOME_SUMOYLATION_OF_TRANSCRIPTION_FACTORS	20	0.092757	0.33367	0.0859141	1.21898
634	687	bmi	SA_G1_AND_S_PHASES	15	0.098163	0.37068	0.0859141	1.21716
635	495	bmi	WP_BREAST_CANCER_PATHWAY	149	0.067841	0.13125	0.0859141	1.18178
636	572	bmi	MARKEY_RB1_CHRONIC_LOF_DN	108	0.080206	0.14473	0.0859141	1.14169
637	583	bmi	REACTOME_FGFRL1_MODULATION_OF_FGFR1_SIGNALING	13	0.081837	0.39224	0.0859141	1.11517
638	596	bmi	WP_BARDET_BIEDL_SYNDROME	76	0.083339	0.16132	0.0859141	1.09417
639	659	bmi	LU_TUMOR_ANGIOGENESIS_UP	24	0.092492	0.26058	0.0859141	1.03679
640	726	bmi	BIOCARTA_HSWI_SNF_PATHWAY	12	0.10404	0.44588	0.0869131	1.3276
641	613	bmi	WP_CARDIAC_HYPERTROPHIC_RESPONSE	52	0.086406	0.22145	0.0869131	1.31894
642	542	bmi	REACTOME_TRANSPORT_OF_MATURE_TRANSCRIPT_TO_CYTOPLASM	76	0.075702	0.18335	0.0869131	1.22438
643	707	bmi	KEGG_MEDICUS_REFERENCE_P27_CELL_CYCLE_G1_S	14	0.10199	0.37444	0.0869131	1.21312
644	595	bmi	KEGG_PROGESTERONE_MEDIATED_OOCYTE_MATURATION	78	0.083147	0.17383	0.0869131	1.19443
645	679	bmi	WP_KISSPEPTIN_KISSPEPTIN_RECEPTOR_SYSTEM_IN_THE_OVARY	38	0.096689	0.22893	0.0869131	1.16597
646	616	bmi	GENTILE_RESPONSE_CLUSTER_D3	51	0.086734	0.1926	0.0869131	1.10731
647	388	bmi	KRIGE_RESPONSE_TO_TOSEDOSTAT_6HR_UP	791	0.053338	0.064103	0.0869131	1.08402
648	631	bmi	BIOCARTA_UCALPAIN_PATHWAY	12	0.088341	0.3837	0.0869131	1.0526
649	681	bmi	PAL_PRMT5_TARGETS_DN	28	0.097266	0.22608	0.0869131	0.972581
650	590	bmi	NIKOLSKY_BREAST_CANCER_11Q12_Q14_AMPLICON	148	0.082583	0.22785	0.0879121	2.34319
651	593	bmi	PID_E2F_PATHWAY	69	0.083084	0.18457	0.0879121	1.23644
652	653	bmi	KEGG_PHOSPHATIDYLINOSITOL_SIGNALING_SYSTEM	74	0.091153	0.17061	0.0879121	1.19499
653	634	bmi	PID_MYC_ACTIV_PATHWAY	77	0.088783	0.17603	0.0879121	1.19007
654	661	bmi	REACTOME_ACTIVATED_NTRK2_SIGNALS_THROUGH_FRS2_AND_FRS3	11	0.093078	0.43866	0.0879121	1.1611
655	612	bmi	WP_G_PROTEIN_SIGNALING_PATHWAYS	89	0.086377	0.15687	0.0879121	1.13844
656	744	bmi	REACTOME_CARDIOGENESIS	25	0.10633	0.29987	0.0889111	1.29117
657	749	bmi	SHIPP_DLBCL_VS_FOLLICULAR_LYMPHOMA_DN	37	0.10718	0.23311	0.0889111	1.20438
658	587	bmi	LIEN_BREAST_CARCINOMA_METAPLASTIC_VS_DUCTAL_DN	102	0.082528	0.15516	0.0889111	1.18873
659	630	bmi	MCCLUNG_CREB1_TARGETS_DN	53	0.088278	0.20115	0.0889111	1.12335
660	785	bmi	KEGG_MEDICUS_REFERENCE_MGLUR1_TRPC3_SIGNALING_PATHWAY	13	0.11331	0.35059	0.0889111	1.08286
661	635	bmi	WP_DYRK1A_INVOLVEMENT_REGARDING_CELL_PROLIFERATION_IN_BRAIN_DEVELOPMENT	59	0.088892	0.18002	0.0889111	1.0444
662	810	bmi	ABDULRAHMAN_KIDNEY_CANCER_VHL_DN	13	0.11645	0.33678	0.0889111	1.03851
663	754	bmi	EGUCHI_CELL_CYCLE_RB1_TARGETS	22	0.1078	0.25823	0.0889111	1.03064
664	597	bmi	XU_HGF_TARGETS_REPRESSED_BY_AKT1_DN	81	0.083509	0.16979	0.0899101	1.19925
665	678	bmi	SILIGAN_BOUND_BY_EWS_FLT1_FUSION	42	0.096122	0.2068	0.0899101	1.12092
666	680	bmi	STREICHER_LSM1_TARGETS_DN	18	0.096854	0.32463	0.0899101	1.11372
667	604	bmi	KEGG_WNT_SIGNALING_PATHWAY	145	0.085529	0.12335	0.0899101	1.11134
668	753	bmi	ROVERSI_GLIOMA_COPY_NUMBER_UP	95	0.10762	0.17422	0.0909091	1.44621
669	684	bmi	MODY_HIPPOCAMPUS_POSTNATAL	53	0.097773	0.21442	0.0909091	1.31945
670	598	bmi	GAL_LEUKEMIC_STEM_CELL_UP	111	0.084884	0.14603	0.0909091	1.20132
671	609	bmi	WP_CKAP4_SIGNALING_PATHWAY_MAP	106	0.086296	0.14544	0.0909091	1.15371
672	614	bmi	WP_PHOSPHODIESTERASES_IN_NEURONAL_FUNCTION	52	0.08649	0.20524	0.0909091	1.12279
673	711	bmi	WP_SLEEP_REGULATION	38	0.10238	0.21993	0.0909091	1.11035
674	638	bmi	CORONEL_RFX7_DIRECT_TARGETS_UP	38	0.089115	0.2266	0.0909091	1.10099
675	743	bmi	WP_MFAP5_EFFECT_ON_PERMEABILITY_AND_MOTILITY_OF_ENDOTHELIAL_CELLS_VIA_CYTOSKELETON_REARRANGEMENT	16	0.10633	0.31186	0.0909091	1.09569
676	607	bmi	RUTELLA_RESPONSE_TO_CSF2RB_AND_IL4_UP	299	0.086141	0.085646	0.0909091	1.06162
677	857	bmi	REACTOME_GLUCAGON_SIGNALING_IN_METABOLIC_REGULATION	32	0.12442	0.20706	0.0909091	1.05131
678	824	bmi	MATTHEWS_AP1_TARGETS	17	0.11867	0.28612	0.0909091	1.01696
679	731	bmi	REACTOME_CARNITINE_METABOLISM	13	0.10454	0.36727	0.0919081	1.15081
680	498	bmi	BILD_E2F3_ONCOGENIC_SIGNATURE	220	0.06815	0.10706	0.0919081	1.10896
681	834	bmi	MARKS_HDAC_TARGETS_UP	21	0.12004	0.26261	0.0919081	0.994014
682	720	bmi	KEGG_MEDICUS_REFERENCE_REGULATION_OF_GF_RTK_RAS_ERK_SIGNALING_PTP	19	0.1035	0.32619	0.0929071	1.20219
683	786	bmi	KEGG_MEDICUS_REFERENCE_CD80_CD86_CTLA4_PP2A_SIGNALING_PATHWAY	21	0.11351	0.29488	0.0929071	1.1795
684	699	bmi	REACTOME_ACTIVATION_OF_NMDA_RECEPTORS_AND_POSTSYNAPTIC_EVENTS	82	0.10066	0.15737	0.0929071	1.15585
685	626	bmi	ELVIDGE_HYPOXIA_UP	156	0.087556	0.11693	0.0929071	1.12575
686	746	bmi	REACTOME_KERATAN_SULFATE_KERATIN_METABOLISM	35	0.10678	0.21853	0.0929071	1.10664
687	831	bmi	KEGG_MEDICUS_VARIANT_MUTATION_INACTIVATED_PRKCG_TO_MGLUR1_TRPC3_SIGNALING_PATHWAY	11	0.11985	0.36255	0.0929071	1.01618
688	608	bmi	WANG_ESOPHAGUS_CANCER_VS_NORMAL_DN	95	0.086152	0.16042	0.0939061	1.22078
689	697	bmi	KEGG_MEDICUS_VARIANT_LRP6_OVEREXPRESSION_TO_WNT_SIGNALING_PATHWAY	44	0.10063	0.21659	0.0939061	1.21654
690	652	bmi	WP_SPLICING_FACTOR_NOVA_REGULATED_SYNAPTIC_PROTEINS	41	0.091092	0.22771	0.0939061	1.20647
691	715	bmi	WP_ETHANOL_EFFECTS_ON_HISTONE_MODIFICATIONS	28	0.10325	0.27503	0.0939061	1.19266
692	553	bmi	KEGG_MAPK_SIGNALING_PATHWAY	254	0.077635	0.10188	0.0939061	1.16777
693	665	bmi	WP_EPITHELIAL_TO_MESENCHYMAL_TRANSITION_IN_COLORECTAL_CANCER	154	0.094183	0.11675	0.0939061	1.11931
694	675	bmi	DORSAM_HOXA9_TARGETS_UP	35	0.095285	0.22278	0.0939061	1.03654
695	712	bmi	WP_FGFR3_SIGNALING_IN_CHONDROCYTE_PROLIFERATION_AND_TERMINAL_DIFFERENTIATION	26	0.10239	0.2799	0.0949051	1.19069
696	717	bmi	KEGG_MEDICUS_REFERENCE_TRH_TRHR_PLCB_PKC_SIGNALING_PATHWAY	12	0.10336	0.41806	0.0949051	1.18833
697	803	bmi	HASLINGER_B_CLL_WITH_13Q14_DELETION	24	0.1157	0.26278	0.0949051	1.12011
698	694	bmi	PID_INTEGRIN_A4B1_PATHWAY	31	0.10043	0.23603	0.0949051	1.08322
699	782	bmi	ABE_VEGFA_TARGETS_30MIN	26	0.11179	0.24278	0.0949051	1.03778
700	696	bmi	SANSOM_WNT_PATHWAY_REQUIRE_MYC	60	0.10055	0.17186	0.0949051	1.0124
701	734	bmi	WEBER_METHYLATED_ICP_IN_FIBROBLAST	17	0.10474	0.33263	0.0959041	1.16677
702	690	bmi	REACTOME_ADHERENS_JUNCTIONS_INTERACTIONS	51	0.098905	0.19068	0.0959041	1.15345
703	779	bmi	KYNG_NORMAL_AGING_UP	13	0.1113	0.3859	0.0959041	1.14924
704	864	bmi	BIOCARTA_IL17_PATHWAY	14	0.12607	0.36245	0.0959041	1.13747
705	718	bmi	BIOCARTA_GHRELIN_PATHWAY	13	0.10344	0.36847	0.0959041	1.07826
706	641	bmi	PLASARI_TGFB1_SIGNALING_VIA_NFIC_1HR_DN	98	0.089497	0.14545	0.0959041	1.06726
707	433	bmi	SCHLOSSER_SERUM_RESPONSE_DN	635	0.058676	0.066408	0.0959041	1.00072
708	761	bmi	KEGG_MEDICUS_VARIANT_MUTATION_ACTIVATED_GNAS_TO_ACTH_CORTISOL_SIGNALING_PATHWAY	29	0.10864	0.26257	0.0969031	1.20627
709	558	bmi	DANG_REGULATED_BY_MYC_DN	224	0.078983	0.10686	0.0969031	1.15631
710	671	bmi	JAZAG_TGFB1_SIGNALING_VIA_SMAD4_DN	58	0.094823	0.17692	0.0969031	1.09708
711	716	bmi	RUAN_RESPONSE_TO_TNF_TROGLITAZONE_DN	35	0.1033	0.23018	0.0969031	1.09472
712	738	bmi	VARELA_ZMPSTE24_TARGETS_DN	36	0.10532	0.19252	0.0969031	0.880929
713	725	bmi	REACTOME_PROCESSING_OF_SMDT1	12	0.10377	0.40226	0.0979021	1.17721
714	682	bmi	REACTOME_NUCLEAR_SIGNALING_BY_ERBB4	32	0.097454	0.23606	0.0979021	1.06
715	814	bmi	REACTOME_NPAS4_REGULATES_EXPRESSION_OF_TARGET_GENES	20	0.11771	0.26856	0.0979021	1.05379
716	526	bmi	MEISSNER_NPC_HCP_WITH_H3K4ME2	447	0.07313	0.071674	0.0979021	0.974772
717	800	bmi	WP_UREA_CYCLE_AND_ASSOCIATED_PATHWAYS	20	0.11522	0.24839	0.0979021	0.963986
718	748	bmi	REACTOME_MET_ACTIVATES_RAP1_AND_RAC1	11	0.10711	0.35861	0.0979021	0.958535
719	897	bmi	GUENTHER_GROWTH_SPHERICAL_VS_ADHERENT_DN	24	0.13031	0.22427	0.0979021	0.956867
720	770	bmi	REACTOME_CHONDROITIN_SULFATE_BIOSYNTHESIS	18	0.11056	0.27554	0.0979021	0.956168
721	792	bmi	REACTOME_HYALURONAN_METABOLISM	16	0.11445	0.28586	0.0979021	0.937104
722	562	bmi	DOANE_RESPONSE_TO_ANDROGEN_DN	218	0.079117	0.10624	0.0989011	1.14644
723	794	bmi	KEGG_MEDICUS_VARIANT_MUTATION_CAUSED_ABERRANT_ABETA_TO_MGLUR5_CA2_APOPTOTIC_PATHWAY	20	0.1145	0.2971	0.0989011	1.12722
724	739	bmi	BOYLAN_MULTIPLE_MYELOMA_D_CLUSTER_UP	26	0.10543	0.2538	0.0989011	1.08307
725	788	bmi	ABRAMSON_INTERACT_WITH_AIRE	39	0.11399	0.20316	0.0989011	1.0243
726	639	bmi	STARK_PREFRONTAL_CORTEX_22Q11_DELETION_UP	176	0.089318	0.1026	0.0989011	1.02024
727	702	bmi	REACTOME_TBC_RABGAPS	40	0.10143	0.20455	0.0989011	1.01646
728	695	bmi	BOYAULT_LIVER_CANCER_SUBCLASS_G23_UP	46	0.10043	0.18517	0.0989011	0.988904
729	728	bmi	REACTOME_HYALURONAN_UPTAKE_AND_DEGRADATION	12	0.10418	0.33969	0.0989011	0.912687
730	787	bmi	KEGG_MEDICUS_REFERENCE_RELN_VLDLR_PI3K_SIGNALING_PATHWAY	15	0.1139	0.36474	0.0999001	1.17824
731	733	bmi	REACTOME_NUCLEAR_EVENTS_KINASE_AND_TRANSCRIPTION_FACTOR_ACTIVATION	59	0.10473	0.18802	0.0999001	1.17492
732	943	bmi	TIMOFEEVA_GROWTH_STRESS_VIA_STAT1_DN	16	0.14058	0.30486	0.0999001	1.14619
733	729	bmi	KEGG_PURINE_METABOLISM	145	0.10426	0.11496	0.0999001	1.06727
734	790	bmi	REACTOME_INTERLEUKIN_20_FAMILY_SIGNALING	26	0.11429	0.25226	0.0999001	1.06674
735	551	bmi	BHAT_ESR1_TARGETS_VIA_AKT1_UP	262	0.077516	0.093701	0.0999001	1.05793
736	742	bmi	REACTOME_NOTCH3_INTRACELLULAR_DOMAIN_REGULATES_TRANSCRIPTION	24	0.10612	0.25698	0.0999001	1.02444
737	806	bmi	REACTOME_PROLONGED_ERK_ACTIVATION_EVENTS	14	0.11616	0.31775	0.0999001	0.971516
738	752	bmi	REACTOME_NUCLEAR_PORE_COMPLEX_NPC_DISASSEMBLY	34	0.10757	0.21113	0.0999001	0.960218
739	747	bmi	KEGG_BLADDER_CANCER	39	0.10701	0.24532	0.100899	1.32416
740	300	bmi	REACTOME_RNA_POLYMERASE_II_TRANSCRIPTION	1232	0.038989	0.061736	0.100899	1.19619
741	856	bmi	HERNANDEZ_MITOTIC_ARREST_BY_DOCETAXEL_1_DN	33	0.12405	0.23459	0.100899	1.16975
742	776	bmi	PID_P38_MKK3_6PATHWAY	26	0.11109	0.24607	0.100899	1.04525
743	829	bmi	LANDIS_ERBB2_BREAST_PRENEOPLASTIC_UP	16	0.11927	0.31841	0.100899	1.0418
744	775	bmi	NIKOLSKY_BREAST_CANCER_20Q11_AMPLICON	31	0.11106	0.61169	0.101898	3.02724
745	840	bmi	LEE_LIVER_CANCER_HEPATOBLAST	15	0.12069	0.32419	0.101898	1.07044
746	706	bmi	NOURUZI_NEPC_ASCL1_TARGETS	123	0.1019	0.12417	0.101898	1.06359
747	835	bmi	HAHTOLA_CTCL_CUTANEOUS	23	0.12032	0.24792	0.101898	1.01208
748	692	bmi	NIKOLSKY_BREAST_CANCER_7Q21_Q22_AMPLICON	69	0.1002	0.29447	0.102897	2.06144
749	691	bmi	KEGG_INOSITOL_PHOSPHATE_METABOLISM	53	0.099941	0.20349	0.102897	1.14222
750	783	bmi	BIOCARTA_P38MAPK_PATHWAY	35	0.11233	0.23112	0.102897	1.1375
751	826	bmi	BIOCARTA_PDZS_PATHWAY	15	0.11878	0.35396	0.102897	1.13205
752	756	bmi	PID_HIF2PATHWAY	30	0.10788	0.27057	0.103896	1.21756
753	813	bmi	PID_PI3K_PLC_TRK_PATHWAY	36	0.11765	0.22833	0.103896	1.15466
754	741	bmi	WP_TRANSLATION_INHIBITORS_IN_CHRONICALLY_ACTIVATED_PDGFRA_CELLS	44	0.10576	0.2122	0.103896	1.13437
755	781	bmi	XU_AKT1_TARGETS_6HR	25	0.1117	0.26662	0.103896	1.11369
756	762	bmi	KANG_GLIS3_TARGETS	34	0.10884	0.21496	0.103896	1.02784
757	745	bmi	BREUHAHN_GROWTH_FACTOR_SIGNALING_IN_LIVER_CANCER	15	0.10653	0.37358	0.104895	1.17751
758	848	bmi	REACTOME_RORA_ACTIVATES_GENE_EXPRESSION	17	0.1221	0.30264	0.104895	1.0693
759	784	bmi	HOLLEMAN_ASPARAGINASE_RESISTANCE_ALL_UP	20	0.11267	0.29479	0.104895	1.06692
760	880	bmi	REACTOME_NOREPINEPHRINE_NEUROTRANSMITTER_RELEASE_CYCLE	16	0.12816	0.31131	0.104895	1.05352
761	489	bmi	MILI_PSEUDOPODIA_CHEMOTAXIS_DN	382	0.066953	0.083696	0.104895	1.05298
762	769	bmi	VANHARANTA_UTERINE_FIBROID_WITH_7Q_DELETION_UP	58	0.11053	0.16295	0.104895	1.00003
763	789	bmi	WP_MITOCHONDRIAL_LONG_CHAIN_FATTY_ACID_BETA_OXIDATION	16	0.11429	0.35221	0.105894	1.21062
764	759	bmi	KEGG_NON_SMALL_CELL_LUNG_CANCER	52	0.10856	0.20669	0.105894	1.20125
765	740	bmi	WP_NON_SMALL_CELL_LUNG_CANCER	70	0.10559	0.17603	0.105894	1.16712
766	815	bmi	WP_CARDIAC_PROGENITOR_DIFFERENTIATION	51	0.11795	0.18958	0.105894	1.12705
767	899	bmi	FRASOR_TAMOXIFEN_RESPONSE_UP	43	0.13044	0.1947	0.105894	1.10678
768	828	bmi	REACTOME_RECRUITMENT_OF_MITOTIC_CENTROSOME_PROTEINS_AND_COMPLEXES	74	0.11922	0.14711	0.105894	1.06352
769	628	bmi	ZHOU_INFLAMMATORY_RESPONSE_LIVE_DN	324	0.087848	0.083347	0.105894	1.03411
770	622	bmi	GROSS_HYPOXIA_VIA_ELK3_UP	190	0.087106	0.10574	0.105894	1.02689
771	768	bmi	REACTOME_INTRA_GOLGI_TRAFFIC	42	0.10995	0.1857	0.105894	0.989818
772	719	bmi	REACTOME_RNA_POLYMERASE_II_TRANSCRIBES_SNRNA_GENES	69	0.10348	0.18707	0.106893	1.13655
773	896	bmi	KEGG_AMINOACYL_TRNA_BIOSYNTHESIS	22	0.13024	0.27456	0.106893	1.1331
774	825	bmi	REACTOME_NEUREXINS_AND_NEUROLIGINS	51	0.11868	0.18259	0.106893	1.05943
775	903	bmi	WU_HBX_TARGETS_3_UP	18	0.13108	0.26358	0.106893	0.962094
776	875	bmi	REACTOME_MYOGENESIS	29	0.12739	0.2617	0.107892	1.18818
777	795	bmi	LI_WILMS_TUMOR	25	0.1145	0.27709	0.107892	1.1432
778	751	bmi	RASHI_RESPONSE_TO_IONIZING_RADIATION_1	35	0.10756	0.22746	0.107892	1.04627
779	807	bmi	GROSS_ELK3_TARGETS_DN	32	0.11622	0.22073	0.107892	1.03706
780	830	bmi	HEDENFALK_BREAST_CANCER_BRACX_DN	18	0.11958	0.27038	0.107892	0.920418
781	889	bmi	LEE_AGING_MUSCLE_UP	37	0.12958	0.21535	0.108891	1.09676
782	724	bmi	ELVIDGE_HIF1A_TARGETS_DN	82	0.10372	0.14991	0.108891	1.04588
783	843	bmi	REACTOME_GLYCOLYSIS	69	0.12132	0.14618	0.108891	1.02872
784	821	bmi	WP_PRION_DISEASE_PATHWAY	31	0.11853	0.22313	0.108891	0.995371
785	766	bmi	REACTOME_FCGR3A_MEDIATED_IL10_SYNTHESIS	35	0.1091	0.209	0.108891	0.975405
786	923	bmi	STEGER_ADIPOGENESIS_DN	22	0.13518	0.28298	0.10989	1.20241
787	811	bmi	REACTOME_SIGNALING_BY_NTRK2_TRKB	25	0.11664	0.27491	0.10989	1.14393
788	674	bmi	WINNEPENNINCKX_MELANOMA_METASTASIS_UP	145	0.09515	0.11844	0.10989	1.04701
789	902	bmi	REACTOME_POLO_LIKE_KINASE_MEDIATED_EVENTS	16	0.1309	0.32234	0.10989	1.04344
790	859	bmi	REACTOME_SEMA3A_PLEXIN_REPULSION_SIGNALING_BY_INHIBITING_INTEGRIN_ADHESION	13	0.12473	0.35736	0.10989	1.03176
791	413	bmi	NUYTTEN_EZH2_TARGETS_UP	943	0.056506	0.05664	0.10989	1.00224
792	799	bmi	REACTOME_METABOLISM_OF_STEROID_HORMONES	32	0.11498	0.2259	0.10989	0.978027
793	851	bmi	REACTOME_GPER1_SIGNALING	44	0.12283	0.16742	0.10989	0.944766
794	804	bmi	HEDENFALK_BREAST_CANCER_BRACX_UP	15	0.11583	0.27445	0.10989	0.85958
795	841	bmi	POS_RESPONSE_TO_HISTAMINE_DN	11	0.12106	0.4722	0.110889	1.29527
796	904	bmi	WP_MAP3K1_ROLE_IN_PROMOTING_AND_BLOCKING_GONADAL_DETERMINATION	16	0.13149	0.32129	0.110889	1.13141
797	704	bmi	REACTOME_GASTRULATION	109	0.1017	0.13968	0.110889	1.12211
798	863	bmi	DAWSON_METHYLATED_IN_LYMPHOMA_TCL1	53	0.12582	0.17939	0.110889	1.0637
799	796	bmi	REACTOME_VIRAL_MESSENGER_RNA_SYNTHESIS	42	0.11468	0.20083	0.110889	1.06048
800	838	bmi	JIANG_AGING_HYPOTHALAMUS_UP	40	0.12053	0.19314	0.110889	1.01942
801	721	bmi	RICKMAN_TUMOR_DIFFERENTIATED_WELL_VS_MODERATELY_DN	101	0.10363	0.13195	0.110889	1.0136
802	878	bmi	REACTOME_GLUCAGON_LIKE_PEPTIDE_1_GLP1_REGULATES_INSULIN_SECRETION	41	0.12784	0.17392	0.110889	0.95492
803	901	bmi	REACTOME_REGULATION_OF_RUNX1_EXPRESSION_AND_ACTIVITY	17	0.13069	0.26014	0.110889	0.893067
804	772	bmi	CAMPS_COLON_CANCER_COPY_NUMBER_DN	46	0.11073	0.19558	0.111888	1.15204
805	798	bmi	WP_MITOCHONDRIAL_FATTY_ACID_OXIDATION_DISORDERS	18	0.11489	0.33131	0.111888	1.13189
806	757	bmi	REACTOME_REPRODUCTION	92	0.10793	0.15472	0.111888	1.11028
807	655	bmi	REACTOME_NEUROTRANSMITTER_RECEPTORS_AND_POSTSYNAPTIC_SIGNAL_TRANSMISSION	186	0.09147	0.10869	0.111888	1.06984
808	797	bmi	REACTOME_REGULATION_OF_TP53_ACTIVITY_THROUGH_ACETYLATION	28	0.11473	0.2492	0.111888	1.04849
809	793	bmi	RIZ_ERYTHROID_DIFFERENTIATION_HBZ	37	0.11447	0.20173	0.111888	0.94662
810	959	bmi	WP_OVERVIEW_OF_NANOPARTICLE_EFFECTS	18	0.14242	0.25608	0.111888	0.930708
811	620	bmi	GABRIELY_MIR21_TARGETS	257	0.086957	0.085489	0.111888	0.914489
812	947	bmi	REACTOME_ACYL_CHAIN_REMODELLING_OF_PI	16	0.14108	0.3374	0.112887	1.20118
813	735	bmi	BOUDOUKHA_BOUND_BY_IGF2BP2	93	0.10501	0.14603	0.112887	1.11663
814	917	bmi	WP_MIRNA_REGULATION_OF_PROSTATE_CANCER_SIGNALING_PATHWAYS	28	0.13392	0.23443	0.112887	1.0589
815	701	bmi	FARDIN_HYPOXIA_11	30	0.10103	0.23968	0.112887	1.00732
816	576	bmi	RICKMAN_TUMOR_DIFFERENTIATED_WELL_VS_POORLY_DN	354	0.080781	0.081045	0.112887	0.988565
817	849	bmi	PID_LYSOPHOSPHOLIPID_PATHWAY	62	0.12232	0.16059	0.112887	0.972967
818	846	bmi	REACTOME_CHONDROITIN_SULFATE_DERMATAN_SULFATE_METABOLISM	45	0.12169	0.17625	0.112887	0.958553
819	907	bmi	BIOCARTA_MITOCHONDRIA_PATHWAY	17	0.13182	0.30727	0.113886	1.03972
820	855	bmi	CERIBELLI_GENES_INACTIVE_AND_BOUND_BY_NFY	30	0.12396	0.22752	0.113886	1.01595
821	698	bmi	CHANDRAN_METASTASIS_UP	177	0.10063	0.10269	0.113886	0.97073
822	861	bmi	WP_COMMON_PATHWAYS_UNDERLYING_DRUG_ADDICTION	38	0.1248	0.20563	0.114885	1.05048
823	908	bmi	KEGG_MEDICUS_VARIANT_AMPLIFIED_MYC_TO_P27_CELL_CYCLE_G1_S	14	0.13195	0.3248	0.114885	1.03576
824	730	bmi	PID_SYNDECAN_4_PATHWAY	32	0.10452	0.23587	0.114885	1.0266
825	929	bmi	WP_METABOLIC_REPROGRAMMING_IN_PANCREATIC_CANCER	41	0.1361	0.1755	0.114885	0.990469
826	873	bmi	LI_PROSTATE_CANCER_EPIGENETIC	30	0.12689	0.21532	0.114885	0.944016
827	978	bmi	TSUNODA_CISPLATIN_RESISTANCE_UP	11	0.14621	0.36475	0.115884	1.18474
828	773	bmi	UEDA_CENTRAL_CLOCK	81	0.11081	0.13974	0.115884	1.01671
829	928	bmi	LIU_OVARIAN_CANCER_TUMORS_AND_XENOGRAFTS_KINASES_DN	33	0.13604	0.20302	0.115884	0.99007
830	1031	bmi	REACTOME_GAP_JUNCTION_DEGRADATION	12	0.1565	0.31713	0.115884	0.978288
831	936	bmi	PID_RHODOPSIN_PATHWAY	22	0.13765	0.23628	0.115884	0.919594
832	888	bmi	SHARMA_PILOCYTIC_ASTROCYTOMA_LOCATION_UP	26	0.12956	0.21165	0.115884	0.897582
833	930	bmi	BIOCARTA_CSK_PATHWAY	19	0.13669	0.22998	0.115884	0.835692
834	894	bmi	FERRANDO_HOX11_NEIGHBORS	22	0.12999	0.22383	0.115884	0.822661
835	914	bmi	REACTOME_PROCESSING_OF_INTRONLESS_PRE_MRNAS	19	0.13351	0.31103	0.116883	1.13113
836	879	bmi	KEGG_MEDICUS_ENV_FACTOR_NNK_NNN_TO_RAS_ERK_SIGNALING_PATHWAY	18	0.12801	0.31322	0.116883	1.09327
837	869	bmi	WP_PHOSPHOINOSITIDES_METABOLISM	43	0.12658	0.1943	0.116883	1.02646
838	801	bmi	MCBRYAN_PUBERTAL_BREAST_5_6WK_DN	118	0.11523	0.12062	0.116883	0.981208
839	993	bmi	WP_OVERVIEW_OF_INTERFERONS_MEDIATED_SIGNALING_PATHWAY	36	0.14918	0.24251	0.117882	1.27587
840	854	bmi	KEGG_MEDICUS_REFERENCE_TYPE_I_IFN_SIGNALING_PATHWAY	23	0.12391	0.30563	0.117882	1.17474
841	705	bmi	KEGG_LYSOSOME	111	0.1017	0.13444	0.117882	1.09802
842	819	bmi	REACTOME_FORMATION_OF_TC_NER_PRE_INCISION_COMPLEX	51	0.1183	0.19103	0.117882	1.09311
843	881	bmi	STEIN_ESR1_TARGETS	77	0.12833	0.1286	0.117882	0.916183
844	956	bmi	FUKUSHIMA_TNFSF11_TARGETS	16	0.14192	0.27485	0.117882	0.901454
845	651	bmi	NIKOLSKY_BREAST_CANCER_17Q21_Q25_AMPLICON	304	0.090982	0.1619	0.118881	2.18663
846	771	bmi	BACOLOD_RESISTANCE_TO_ALKYLATING_AGENTS_DN	44	0.11069	0.19614	0.118881	0.998858
847	822	bmi	HERNANDEZ_MITOTIC_ARREST_BY_DOCETAXEL_2_UP	54	0.11854	0.16623	0.118881	0.989984
848	839	bmi	REACTOME_DISEASES_OF_PROGRAMMED_CELL_DEATH	42	0.1206	0.20027	0.118881	0.988977
849	860	bmi	VERRECCHIA_DELAYED_RESPONSE_TO_TGFB1	35	0.12476	0.20004	0.118881	0.972916
850	760	bmi	KEGG_MEDICUS_VARIANT_CYP11B1_CYP11B2_FUSION_TO_ACTH_CORTISOL_SIGNALING_PATHWAY	31	0.10859	0.2524	0.11988	1.06794
851	1047	bmi	MOOTHA_GLYCOLYSIS	18	0.16085	0.27197	0.11988	1.05431
852	912	bmi	PID_HIF1A_PATHWAY	15	0.1328	0.32872	0.11988	1.03121
853	808	bmi	REACTOME_RECRUITMENT_OF_NUMA_TO_MITOTIC_CENTROSOMES	86	0.11626	0.13424	0.11988	0.93685
854	817	bmi	WONG_ENDMETRIUM_CANCER_DN	69	0.11807	0.15803	0.120879	1.03535
855	953	bmi	BIOCARTA_CXCR4_PATHWAY	19	0.14169	0.28631	0.120879	1.02681
856	942	bmi	WP_1Q21_1_COPY_NUMBER_VARIATION_SYNDROME	24	0.13964	0.25938	0.120879	1.0085
857	774	bmi	REACTOME_SARS_COV_2_HOST_INTERACTIONS	183	0.11104	0.097224	0.120879	0.972032
858	693	bmi	MIYAGAWA_TARGETS_OF_EWSR1_ETS_FUSIONS_UP	241	0.10025	0.084843	0.120879	0.922182
859	868	bmi	CHENG_RESPONSE_TO_NICKEL_ACETATE	40	0.12647	0.21286	0.121878	1.08822
860	892	bmi	LIM_MAMMARY_LUMINAL_PROGENITOR_DN	14	0.12992	0.33998	0.121878	1.07306
861	891	bmi	SCHLINGEMANN_SKIN_CARCINOGENESIS_TPA_DN	23	0.12976	0.27574	0.121878	1.04829
862	925	bmi	GAZDA_DIAMOND_BLACKFAN_ANEMIA_MYELOID_DN	34	0.13565	0.21096	0.121878	1.02785
863	963	bmi	BARIS_THYROID_CANCER_DN	52	0.14313	0.16111	0.121878	1.01793
864	941	bmi	DAVICIONI_RHABDOMYOSARCOMA_PAX_FOXO1_FUSION_UP	56	0.13959	0.1602	0.121878	1.00203
865	887	bmi	BIOCARTA_NO2IL12_PATHWAY	14	0.12897	0.31018	0.121878	0.938648
866	837	bmi	TAKEDA_TARGETS_OF_NUP98_HOXA9_FUSION_16D_UP	160	0.1205	0.096702	0.121878	0.915648
867	882	bmi	ZIRN_TRETINOIN_RESPONSE_UP	17	0.12838	0.27843	0.121878	0.915344
868	893	bmi	PID_AURORA_B_PATHWAY	36	0.12996	0.18375	0.121878	0.885022
869	818	bmi	REACTOME_ERCC6_CSB_AND_EHMT2_G9A_POSITIVELY_REGULATE_RRNA_EXPRESSION	15	0.11809	0.345	0.122877	1.06342
870	1041	bmi	WP_BIOGENIC_AMINE_SYNTHESIS	13	0.15962	0.31254	0.122877	1.03223
871	858	bmi	REACTOME_TRANSLOCATION_OF_SLC2A4_GLUT4_TO_THE_PLASMA_MEMBRANE	68	0.12446	0.14144	0.122877	0.912337
872	648	bmi	DELACROIX_RARG_BOUND_MEF	343	0.090798	0.082353	0.123876	1.02547
873	1011	bmi	REACTOME_FORMATION_OF_DEFINITIVE_ENDODERM	14	0.15233	0.31636	0.123876	1.02011
874	763	bmi	CHYLA_CBFA2T3_TARGETS_DN	207	0.10892	0.090991	0.123876	0.917676
875	972	bmi	SCHRAETS_MLL_TARGETS_UP	29	0.14486	0.23185	0.124875	1.08143
876	809	bmi	KEGG_MEDICUS_VARIANT_MUTATION_INACTIVATED_PRKAR1A_TO_CRHR_PKA_ACTH_SIGNALING_PATHWAY	26	0.11627	0.24787	0.124875	0.986722
877	973	bmi	KEGG_MEDICUS_VARIANT_MUTATION_CAUSED_ABERRANT_HTT_TO_MGLUR5_CA2_APOPTOTIC_PATHWAY	21	0.14504	0.24513	0.124875	0.970564
878	884	bmi	REACTOME_REGULATION_OF_INSULIN_SECRETION	76	0.12844	0.13573	0.124875	0.937722
879	778	bmi	TAKEDA_TARGETS_OF_NUP98_HOXA9_FUSION_10D_UP	169	0.11128	0.10122	0.124875	0.923266
880	890	bmi	GUENTHER_GROWTH_SPHERICAL_VS_ADHERENT_UP	16	0.12959	0.28213	0.124875	0.889161
881	926	bmi	HANN_RESISTANCE_TO_BCL2_INHIBITOR_UP	31	0.13595	0.23097	0.125874	1.08238
882	985	bmi	PID_ANTHRAX_PATHWAY	18	0.14812	0.28089	0.125874	1.02486
883	865	bmi	SHIN_B_CELL_LYMPHOMA_CLUSTER_7	27	0.12622	0.24675	0.125874	0.993478
884	820	bmi	TURASHVILI_BREAST_CARCINOMA_DUCTAL_VS_LOBULAR_UP	21	0.11853	0.25411	0.125874	0.875999
885	996	bmi	VANDESLUIS_COMMD1_TARGETS_GROUP_4_DN	16	0.14968	0.22879	0.125874	0.804506
886	767	bmi	ACEVEDO_LIVER_CANCER_WITH_H3K27ME3_DN	147	0.10982	0.11541	0.126873	1.05227
887	957	bmi	REACTOME_TP53_REGULATES_TRANSCRIPTION_OF_SEVERAL_ADDITIONAL_CELL_DEATH_GENES_WHOSE_SPECIFIC_ROLES_IN_P53_DEPENDENT_APOPTOSIS_REMAIN_UNCERTAIN	13	0.14204	0.31866	0.126873	0.963395
888	883	bmi	WP_JOUBERT_SYNDROME	69	0.1284	0.13869	0.126873	0.932239
889	791	bmi	SENESE_HDAC1_AND_HDAC2_TARGETS_DN	204	0.11437	0.091189	0.126873	0.9149
890	990	bmi	VANDESLUIS_NORMAL_EMBRYOS_DN	20	0.14901	0.22356	0.126873	0.82772
891	1045	bmi	NAM_FXYD5_TARGETS_DN	17	0.1603	0.28431	0.127872	1.02133
892	765	bmi	REACTOME_FOXO_MEDIATED_TRANSCRIPTION	64	0.10902	0.16488	0.127872	0.954382
893	606	bmi	REACTOME_DISEASES_OF_SIGNAL_TRANSDUCTION_BY_GROWTH_FACTOR_RECEPTORS_AND_SECOND_MESSENGERS	405	0.08566	0.073043	0.127872	0.941275
894	935	bmi	WP_EXTRACELLULAR_VESICLES_IN_THE_CROSSTALK_OF_CARDIAC_CELLS	19	0.13744	0.25949	0.127872	0.926438
895	677	bmi	WEST_ADRENOCORTICAL_TUMOR_UP	281	0.096055	0.084753	0.127872	0.922144
896	708	bmi	KAAB_HEART_ATRIUM_VS_VENTRICLE_UP	234	0.10215	0.093909	0.128871	1.00832
897	872	bmi	PID_P75_NTR_PATHWAY	60	0.12683	0.16326	0.128871	0.982937
898	640	bmi	GAZDA_DIAMOND_BLACKFAN_ANEMIA_ERYTHROID_DN	404	0.089348	0.073179	0.128871	0.962657
899	589	bmi	MILI_PSEUDOPODIA_HAPTOTAXIS_DN	610	0.082571	0.062508	0.128871	0.898721
900	898	bmi	WP_UROTENSIN_II_MEDIATED_SIGNALING_PATHWAY	67	0.13039	0.15517	0.12987	0.996451
901	1003	bmi	BERENJENO_ROCK_SIGNALING_NOT_VIA_RHOA_UP	28	0.15096	0.20854	0.12987	0.996377
902	870	bmi	WP_HEPATITIS_C_AND_HEPATOCELLULAR_CARCINOMA	48	0.12665	0.17825	0.12987	0.963576
903	802	bmi	REACTOME_GENE_SILENCING_BY_RNA	77	0.11554	0.1423	0.12987	0.943274
904	847	bmi	WP_CELL_LINEAGE_MAP_FOR_NEURONAL_DIFFERENTIATION	119	0.12184	0.11406	0.12987	0.927606
905	946	bmi	WP_FATTY_ACIDS_AND_LIPOPROTEINS_TRANSPORT_IN_HEPATOCYTES	35	0.14082	0.19038	0.12987	0.884465
906	842	bmi	REACTOME_CELL_CELL_JUNCTION_ORGANIZATION	80	0.12113	0.14212	0.130869	0.962898
907	852	bmi	REACTOME_TRANSPORT_OF_THE_SLBP_DEPENDANT_MATURE_MRNA	33	0.12366	0.2145	0.130869	0.961843
908	979	bmi	YAMASHITA_LIVER_CANCER_WITH_EPCAM_UP	50	0.14624	0.16153	0.130869	0.958265
909	1019	bmi	ABDELMOHSEN_ELAVL4_TARGETS	15	0.15353	0.29301	0.130869	0.912901
910	995	bmi	NIKOLSKY_BREAST_CANCER_12Q24_AMPLICON	15	0.14928	0.49448	0.131868	1.66501
911	1075	bmi	KEGG_MEDICUS_REFERENCE_P300_P21_CELL_CYCLE_G1_S	15	0.16498	0.30233	0.131868	1.05695
912	755	bmi	LINDGREN_BLADDER_CANCER_CLUSTER_1_UP	102	0.10785	0.13182	0.131868	0.943128
913	922	bmi	CORRE_MULTIPLE_MYELOMA_UP	63	0.1348	0.15315	0.131868	0.942942
914	1014	bmi	KEGG_O_GLYCAN_BIOSYNTHESIS	28	0.15281	0.20247	0.131868	0.907149
915	911	bmi	REACTOME_RAB_GERANYLGERANYLATION	56	0.13279	0.14734	0.131868	0.884728
916	895	bmi	REACTOME_TP53_REGULATES_TRANSCRIPTION_OF_DNA_REPAIR_GENES	56	0.13007	0.18892	0.132867	1.15538
917	850	bmi	GARGALOVIC_RESPONSE_TO_OXIDIZED_PHOSPHOLIPIDS_GREY_DN	70	0.12274	0.15938	0.132867	1.03956
918	866	bmi	REACTOME_HOST_INTERACTIONS_OF_HIV_FACTORS	120	0.12624	0.11941	0.132867	1.01292
919	989	bmi	REACTOME_SYNTHESIS_SECRETION_AND_INACTIVATION_OF_GLUCAGON_LIKE_PEPTIDE_1_GLP_1	20	0.14898	0.27032	0.132867	0.987056
920	932	bmi	MARIADASON_REGULATED_BY_HISTONE_ACETYLATION_DN	37	0.13677	0.1943	0.132867	0.956032
921	949	bmi	SHIPP_DLBCL_CURED_VS_FATAL_UP	34	0.14148	0.19635	0.132867	0.935103
922	833	bmi	BOYLAN_MULTIPLE_MYELOMA_C_DN	52	0.11993	0.17358	0.132867	0.929446
923	980	bmi	REACTOME_TRANSCRIPTIONAL_REGULATION_BY_E2F6	31	0.14636	0.19451	0.133866	0.898594
924	927	bmi	REACTOME_ASPARTATE_AND_ASPARAGINE_METABOLISM	11	0.13603	0.27863	0.133866	0.708777
925	844	bmi	REACTOME_INTERLEUKIN_1_FAMILY_SIGNALING	142	0.12136	0.11015	0.134865	0.940488
926	986	bmi	REACTOME_ACTIVATED_NOTCH1_TRANSMITS_SIGNAL_TO_THE_NUCLEUS	30	0.14847	0.19637	0.134865	0.918615
927	938	bmi	REACTOME_RNA_POLYMERASE_II_TRANSCRIPTION_TERMINATION	62	0.13859	0.16731	0.135864	1.07888
928	1035	bmi	WP_TUMOR_SUPPRESSOR_ACTIVITY_OF_SMARCB1	29	0.15748	0.22621	0.135864	1.03985
929	877	bmi	WINZEN_DEGRADED_VIA_KHSRP	94	0.12769	0.12607	0.135864	0.930557
930	968	bmi	REACTOME_EXPORT_OF_VIRAL_RIBONUCLEOPROTEINS_FROM_NUCLEUS	31	0.14457	0.19519	0.135864	0.913988
931	937	bmi	REACTOME_NUCLEAR_ENVELOPE_BREAKDOWN	50	0.13833	0.15491	0.135864	0.8724
932	1018	bmi	RIZ_ERYTHROID_DIFFERENTIATION_HEMGN	26	0.1535	0.20733	0.135864	0.863982
933	1004	bmi	KOBAYASHI_RESPONSE_TO_ROMIDEPSIN	18	0.15104	0.23279	0.135864	0.797362
934	999	bmi	KEGG_MEDICUS_REFERENCE_TYPE_II_INTERFERON_TO_JAK_STAT_SIGNALING_PATHWAY	21	0.14992	0.31548	0.136863	1.18056
935	1009	bmi	GEISS_RESPONSE_TO_DSRNA_DN	14	0.15219	0.35266	0.136863	1.12482
936	951	bmi	LEE_AGING_CEREBELLUM_DN	65	0.14162	0.13773	0.136863	0.859531
937	976	bmi	MARKS_ACETYLATED_NON_HISTONE_PROTEINS	11	0.14531	0.34076	0.136863	0.856459
938	1108	bmi	WP_GENETIC_CAUSES_OF_PORTO_SINUSOIDAL_VASCULAR_DISEASE	29	0.17056	0.18516	0.136863	0.837783
939	975	bmi	WP_MATRIX_METALLOPROTEINASES	27	0.1453	0.26365	0.137862	1.1315
940	1021	bmi	BUCKANOVICH_T_LYMPHOCYTE_HOMING_ON_TUMOR_DN	19	0.15386	0.26059	0.137862	0.969597
941	871	bmi	WP_RETINOBLASTOMA_GENE_IN_CANCER	81	0.12679	0.13489	0.137862	0.880756
942	1062	bmi	REACTOME_TRISTETRAPROLIN_TTP_ZFP36_BINDS_AND_DESTABILIZES_MRNA	17	0.16316	0.24726	0.137862	0.840479
943	758	bmi	POOLA_INVASIVE_BREAST_CANCER_DN	124	0.10852	0.11889	0.138861	0.919663
944	827	bmi	GU_PDEF_TARGETS_UP	68	0.11913	0.1537	0.138861	0.918632
945	1105	bmi	REACTOME_RND2_GTPASE_CYCLE	39	0.17039	0.1551	0.138861	0.823851
946	1170	bmi	WP_NAD_METABOLISM_SIRTUINS_AND_AGING	11	0.18105	0.26243	0.138861	0.761715
947	1080	bmi	GARGALOVIC_RESPONSE_TO_OXIDIZED_PHOSPHOLIPIDS_GREEN_UP	26	0.16564	0.17301	0.138861	0.715774
948	688	bmi	GINESTIER_BREAST_CANCER_ZNF217_AMPLIFIED_DN	300	0.098488	0.090287	0.13986	1.01995
949	1111	bmi	KEGG_MEDICUS_REFERENCE_GLYCOLYSIS	22	0.17126	0.22567	0.13986	0.962451
950	960	bmi	PID_HES_HEY_PATHWAY	46	0.14244	0.1712	0.13986	0.933434
951	915	bmi	STAMBOLSKY_RESPONSE_TO_VITAMIN_D3_UP	76	0.13352	0.13469	0.13986	0.917081
952	918	bmi	JIANG_HYPOXIA_CANCER	55	0.13393	0.15952	0.13986	0.911156
953	961	bmi	SMID_BREAST_CANCER_RELAPSE_IN_BRAIN_UP	35	0.14273	0.19395	0.13986	0.893222
954	909	bmi	CERVERA_SDHB_TARGETS_2	101	0.1324	0.116	0.13986	0.860703
955	836	bmi	DAZARD_RESPONSE_TO_UV_SCC_DN	110	0.12032	0.11593	0.13986	0.855592
956	1028	bmi	MORI_PLASMA_CELL_UP	46	0.15604	0.17866	0.140859	1.04786
957	1006	bmi	REACTOME_B_WICH_COMPLEX_POSITIVELY_REGULATES_RRNA_EXPRESSION	28	0.15143	0.24009	0.140859	1.04688
958	1022	bmi	REACTOME_DOPAMINE_NEUROTRANSMITTER_RELEASE_CYCLE	19	0.15413	0.25288	0.140859	0.948418
959	964	bmi	KUNINGER_IGF1_VS_PDGFB_TARGETS_UP	74	0.14349	0.14304	0.140859	0.943076
960	921	bmi	REACTOME_SCF_SKP2_MEDIATED_DEGRADATION_OF_P27_P21	55	0.13468	0.17435	0.141858	1.02046
961	991	bmi	KEGG_MEDICUS_VARIANT_MUTATION_ACTIVATED_EGFR_TO_RAS_ERK_SIGNALING_PATHWAY	14	0.14905	0.31468	0.141858	0.957104
962	1086	bmi	REACTOME_A_TETRASACCHARIDE_LINKER_SEQUENCE_IS_REQUIRED_FOR_GAG_SYNTHESIS	23	0.16676	0.23279	0.141858	0.944439
963	981	bmi	KEGG_BIOSYNTHESIS_OF_UNSATURATED_FATTY_ACIDS	20	0.14669	0.2465	0.141858	0.850854
964	971	bmi	REACTOME_REGULATION_OF_PLK1_ACTIVITY_AT_G2_M_TRANSITION	81	0.14474	0.11971	0.141858	0.792371
965	983	bmi	REACTOME_RNA_POLYMERASE_I_TRANSCRIPTION	45	0.14757	0.19211	0.142857	1.08389
966	816	bmi	THUM_SYSTOLIC_HEART_FAILURE_DN	186	0.11805	0.097475	0.142857	0.952443
967	1042	bmi	REACTOME_REGULATION_OF_HOMOTYPIC_CELL_CELL_ADHESION	30	0.15964	0.17798	0.142857	0.796196
968	876	bmi	LASTOWSKA_NEUROBLASTOMA_COPY_NUMBER_UP	169	0.12752	0.11037	0.143856	1.08702
969	1113	bmi	BIOCARTA_EDG1_PATHWAY	20	0.17159	0.24622	0.143856	1.04449
970	970	bmi	LEI_HOXC8_TARGETS_DN	17	0.14474	0.30518	0.143856	0.982891
971	1002	bmi	LEIN_NEURON_MARKERS	55	0.15082	0.15525	0.143856	0.970264
972	556	bmi	MARSON_BOUND_BY_FOXP3_STIMULATED	879	0.078572	0.052822	0.143856	0.840755
973	594	bmi	CUI_TCF21_TARGETS_2_DN	749	0.083127	0.053421	0.143856	0.764203
974	997	bmi	PIEPOLI_LGI1_TARGETS_UP	12	0.14977	0.35217	0.144855	0.987699
975	1114	bmi	GAJATE_RESPONSE_TO_TRABECTEDIN_DN	16	0.17162	0.25841	0.144855	0.914802
976	994	bmi	REACTOME_METHYLATION	14	0.14922	0.28965	0.144855	0.881358
977	1219	bmi	KEGG_MEDICUS_REFERENCE_PINK_PARKIN_MEDIATED_AUTOPHAGOSOME_FORMATION	14	0.18905	0.23391	0.144855	0.840229
978	867	bmi	MEISSNER_BRAIN_HCP_WITH_H3K4ME2_AND_H3K27ME3	55	0.12626	0.15793	0.144855	0.834754
979	998	bmi	PID_ARF6_DOWNSTREAM_PATHWAY	15	0.14977	0.27775	0.144855	0.830638
980	1081	bmi	REACTOME_BETA_DEFENSINS	27	0.16614	0.32162	0.145854	1.78189
981	1024	bmi	DAZARD_UV_RESPONSE_CLUSTER_G4	16	0.15491	0.31738	0.145854	1.09614
982	1027	bmi	KEGG_MEDICUS_REFERENCE_GPI_ANCHOR_BIOSYNTHESIS	23	0.15541	0.2626	0.145854	1.04623
983	1089	bmi	REACTOME_REGULATION_OF_GENE_EXPRESSION_IN_LATE_STAGE_BRANCHING_MORPHOGENESIS_PANCREATIC_BUD_PRECURSOR_CELLS	15	0.16715	0.29317	0.145854	0.961691
984	1008	bmi	PID_HDAC_CLASSI_PATHWAY	61	0.15209	0.14664	0.145854	0.943486
985	1023	bmi	KEGG_MEDICUS_PATHOGEN_HCMV_UL33_TO_GNAS_AC_PKA_SIGNALING_PATHWAY	23	0.15444	0.23963	0.145854	0.942066
986	1036	bmi	NAKAMURA_CANCER_MICROENVIRONMENT_UP	25	0.15847	0.21987	0.145854	0.917415
987	939	bmi	PID_CDC42_PATHWAY	68	0.13914	0.143	0.145854	0.876485
988	913	bmi	REACTOME_MITOTIC_G2_G2_M_PHASES	185	0.13345	0.088575	0.145854	0.867846
989	1046	bmi	WENG_POR_TARGETS_LIVER_DN	22	0.16076	0.21465	0.145854	0.859075
990	874	bmi	ZHANG_GATA6_TARGETS_DN	61	0.12727	0.15177	0.145854	0.857184
991	1099	bmi	KEGG_MEDICUS_REFERENCE_IL10_FAMILY_TO_JAK_STAT_SIGNALING_PATHWAY	13	0.16933	0.2673	0.145854	0.846569
992	1025	bmi	MAHADEVAN_IMATINIB_RESISTANCE_UP	17	0.15514	0.27292	0.146853	0.955539
993	1030	bmi	WP_CLASSICAL_PATHWAY_OF_STEROIDOGENESIS_WITH_GLUCOCORTICOID_AND_MINERALOCORTICOID_METABOLISM	15	0.15643	0.28898	0.146853	0.913115
994	906	bmi	REACTOME_GOLGI_ASSOCIATED_VESICLE_BIOGENESIS	50	0.13164	0.19253	0.147852	1.05492
995	974	bmi	REACTOME_PD_1_SIGNALING	20	0.14524	0.28439	0.147852	0.992799
996	1064	bmi	MATZUK_OVULATION	15	0.1636	0.26414	0.147852	0.813195
997	1071	bmi	PID_ECADHERIN_KERATINOCYTE_PATHWAY	21	0.16453	0.2416	0.148851	0.900525
998	1026	bmi	BURTON_ADIPOGENESIS_11	45	0.1552	0.15744	0.148851	0.87647
999	1015	bmi	HADDAD_T_LYMPHOCYTE_AND_NK_PROGENITOR_UP	72	0.15291	0.13219	0.148851	0.875859
1000	600	bmi	REACTOME_SIGNALING_BY_RECEPTOR_TYROSINE_KINASES	502	0.08503	0.067783	0.148851	0.851252
1001	1148	bmi	KEGG_MEDICUS_REFERENCE_RIG_I_IRF7_3_SIGNALING_PATHWAY	23	0.17724	0.2581	0.14985	1.0905
1002	1012	bmi	REACTOME_AKT_PHOSPHORYLATES_TARGETS_IN_THE_CYTOSOL	14	0.15234	0.3385	0.150849	1.06086
1003	1102	bmi	REACTOME_PLASMA_LIPOPROTEIN_ASSEMBLY	18	0.1699	0.25466	0.150849	0.892512
1004	992	bmi	KEGG_MEDICUS_VARIANT_MUTATION_INACTIVATED_RASD1_TO_CRHR_PKA_ACTH_SIGNALING_PATHWAY	27	0.14905	0.23025	0.150849	0.882284
1005	950	bmi	CROMER_TUMORIGENESIS_UP	51	0.1415	0.15695	0.150849	0.846828
1006	1201	bmi	KEGG_MEDICUS_REFERENCE_IGF_IGF1R_PI3K_SIGNALING_PATHWAY	13	0.18601	0.26121	0.150849	0.837357
1007	1116	bmi	KEGG_MEDICUS_REFERENCE_MDA5_IRF7_3_SIGNALING_PATHWAY	24	0.17179	0.25875	0.151848	1.07547
1008	1096	bmi	REACTOME_UPTAKE_AND_FUNCTION_OF_ANTHRAX_TOXINS	11	0.16856	0.34262	0.151848	0.928002
1009	1033	bmi	UZONYI_RESPONSE_TO_LEUKOTRIENE_AND_THROMBIN	34	0.15677	0.19862	0.151848	0.912773
1010	1051	bmi	KEGG_MEDICUS_ENV_FACTOR_BPA_TO_RAS_ERK_SIGNALING_PATHWAY	12	0.16152	0.3096	0.151848	0.870947
1011	1037	bmi	BILANGES_SERUM_RESPONSE_TRANSLATION	30	0.15884	0.20208	0.151848	0.865345
1012	933	bmi	ELVIDGE_HYPOXIA_BY_DMOG_UP	125	0.13693	0.10377	0.151848	0.85258
1013	1013	bmi	WP_NANOPARTICLE_MEDIATED_ACTIVATION_OF_RECEPTOR_SIGNALING	28	0.15234	0.20712	0.151848	0.849641
1014	777	bmi	KEGG_PATHWAYS_IN_CANCER	309	0.11119	0.077469	0.151848	0.845963
1015	1032	bmi	BIOCARTA_AKT_PATHWAY	20	0.15659	0.23583	0.151848	0.841482
1016	1050	bmi	DAVICIONI_PAX_FOXO1_SIGNATURE_IN_ARMS_UP	52	0.16144	0.14432	0.151848	0.828456
1017	952	bmi	CHARAFE_BREAST_CANCER_BASAL_VS_MESENCHYMAL_DN	50	0.14168	0.17315	0.152847	0.922243
1018	1106	bmi	REACTOME_UNFOLDED_PROTEIN_RESPONSE_UPR	87	0.17054	0.11175	0.152847	0.888103
1019	1129	bmi	ZHENG_FOXP3_TARGETS_IN_THYMUS_DN	12	0.17407	0.29824	0.152847	0.881861
1020	1168	bmi	BIOCARTA_THELPER_PATHWAY	12	0.18058	0.29272	0.152847	0.870077
1021	1058	bmi	LIU_IL13_MEMORY_MODEL_UP	17	0.1624	0.31729	0.153846	1.06194
1022	987	bmi	WP_PHYSICO_CHEMICAL_FEATURES_AND_TOXICITY_ASSOCIATED_PATHWAYS	63	0.1487	0.14802	0.153846	0.922769
1023	1187	bmi	REACTOME_BUTYRATE_RESPONSE_FACTOR_1_BRF1_BINDS_AND_DESTABILIZES_MRNA	17	0.18384	0.2398	0.153846	0.848828
1024	1092	bmi	SPIRA_SMOKERS_LUNG_CANCER_UP	35	0.16763	0.16512	0.153846	0.79432
1025	958	bmi	AIGNER_ZEB1_TARGETS	33	0.14211	0.2029	0.154845	0.920836
1026	1212	bmi	KEGG_MEDICUS_REFERENCE_CRHR_PKA_ACTH_SIGNALING_PATHWAY	27	0.18755	0.19011	0.154845	0.878151
1027	1017	bmi	ALONSO_METASTASIS_EMT_UP	31	0.15336	0.19592	0.154845	0.858446
1028	924	bmi	WP_MECP2_AND_ASSOCIATED_RETT_SYNDROME	69	0.13525	0.13647	0.154845	0.848412
1029	982	bmi	WP_HAIR_FOLLICLE_DEVELOPMENT_ORGANOGENESIS_PART_2_OF_3	29	0.14751	0.19801	0.154845	0.824958
1030	1063	bmi	WP_PROSTAGLANDIN_AND_LEUKOTRIENE_METABOLISM_IN_SENESCENCE_WP5321	32	0.16342	0.18384	0.154845	0.816341
1031	1072	bmi	MAGRANGEAS_MULTIPLE_MYELOMA_IGLL_VS_IGLK_UP	38	0.16455	0.16444	0.154845	0.78371
1032	988	bmi	FONTAINE_FOLLICULAR_THYROID_ADENOMA_UP	69	0.14895	0.12495	0.154845	0.77865
1033	1074	bmi	WP_NUCLEAR_RECEPTORS	36	0.16496	0.18341	0.155844	0.926696
1034	805	bmi	SMID_BREAST_CANCER_ERBB2_UP	127	0.11613	0.1169	0.155844	0.883617
1035	1053	bmi	RUAN_RESPONSE_TO_TNF_DN	75	0.16177	0.12309	0.155844	0.880033
1036	1010	bmi	WP_MICRORNAS_IN_CARDIOMYOCYTE_HYPERTROPHY	79	0.15227	0.12575	0.155844	0.860472
1037	1141	bmi	KEGG_NITROGEN_METABOLISM	21	0.17587	0.21112	0.155844	0.803692
1038	934	bmi	DOANE_BREAST_CANCER_ESR1_UP	100	0.13709	0.11422	0.155844	0.770523
1039	954	bmi	LANDIS_ERBB2_BREAST_TUMORS_324_UP	138	0.14172	0.10447	0.156843	0.892423
1040	853	bmi	RAY_TUMORIGENESIS_BY_ERBB2_CDC25A_DN	244	0.12382	0.078537	0.156843	0.791647
1041	1005	bmi	REACTOME_SUMOYLATION_OF_UBIQUITINYLATION_PROTEINS	37	0.15122	0.17166	0.156843	0.780009
1042	1174	bmi	BIOCARTA_TCRA_PATHWAY	12	0.18186	0.24793	0.156843	0.690696
1043	1068	bmi	REACTOME_MITOCHONDRIAL_IRON_SULFUR_CLUSTER_BIOGENESIS	12	0.1641	0.29508	0.157842	0.843352
1044	945	bmi	WP_ADIPOGENESIS	128	0.1408	0.10508	0.157842	0.836147
1045	1000	bmi	KEGG_MEDICUS_REFERENCE_ITGA_B_TALIN_VINCULIN_SIGNALING_PATHWAY	29	0.14994	0.18664	0.157842	0.820462
1046	1069	bmi	NATSUME_RESPONSE_TO_INTERFERON_BETA_UP	67	0.16421	0.13046	0.157842	0.81387
1047	1202	bmi	WP_BMP2_WNT4_FOXO1_PATHWAY_IN_PRIMARY_ENDOMETRIAL_STROMAL_CELL_DIFFERENTIATION	13	0.18611	0.25389	0.157842	0.774581
1048	1177	bmi	BIOCARTA_AKAP95_PATHWAY	11	0.18231	0.33484	0.158841	0.95794
1049	1164	bmi	KEGG_MEDICUS_REFERENCE_TSH_DUOX2_TG_SIGNALING_PATHWAY	12	0.18015	0.29134	0.158841	0.875623
1050	1067	bmi	MISIAK_ANAPLASTIC_THYROID_CARCINOMA_UP	44	0.16408	0.1564	0.15984	0.878576
1051	1007	bmi	NAGASHIMA_NRG1_SIGNALING_DN	49	0.15171	0.15178	0.15984	0.796703
1052	1125	bmi	VERRECCHIA_RESPONSE_TO_TGFB1_C3	14	0.17334	0.25529	0.15984	0.779352
1053	1161	bmi	KIM_ALL_DISORDERS_OLIGODENDROCYTE_NUMBER_CORR_DN	31	0.17978	0.16229	0.15984	0.721157
1054	1233	bmi	KEGG_MEDICUS_VARIANT_AMPLIFIED_MYC_TO_CELL_CYCLE_G1_S	11	0.19182	0.315	0.160839	0.906454
1055	1153	bmi	PID_FOXO_PATHWAY	47	0.17856	0.14997	0.160839	0.875174
1056	984	bmi	LEE_AGING_NEOCORTEX_UP	74	0.14808	0.12775	0.160839	0.819663
1057	1095	bmi	HALMOS_CEBPA_TARGETS_UP	46	0.16835	0.15061	0.160839	0.813563
1058	1121	bmi	WANG_RECURRENT_LIVER_CANCER_UP	16	0.1728	0.23657	0.160839	0.792101
1059	1044	bmi	WP_DNA_DAMAGE_RESPONSE_ONLY_ATM_DEPENDENT	107	0.16012	0.1016	0.160839	0.790932
1060	1109	bmi	WENDT_COHESIN_TARGETS_UP	31	0.17062	0.17354	0.160839	0.766714
1061	1142	bmi	WP_SILDENAFIL_TREATMENT	19	0.17596	0.213	0.160839	0.76007
1062	1172	bmi	BIOCARTA_AKAPCENTROSOME_PATHWAY	14	0.18137	0.27607	0.161838	0.856011
1063	916	bmi	RAO_BOUND_BY_SALL4	203	0.13379	0.085414	0.161838	0.841238
1064	1265	bmi	REACTOME_ALK_MUTANTS_BIND_TKIS	12	0.19639	0.23524	0.161838	0.675253
1065	1126	bmi	WP_COMPLEMENT_ACTIVATION	18	0.17349	0.26501	0.162837	0.991037
1066	1070	bmi	CHIARETTI_ACUTE_LYMPHOBLASTIC_LEUKEMIA_ZAP70	61	0.16427	0.14814	0.162837	0.933083
1067	1038	bmi	KEGG_RNA_DEGRADATION	49	0.15895	0.14475	0.162837	0.791387
1068	1188	bmi	SHIN_B_CELL_LYMPHOMA_CLUSTER_9	17	0.18398	0.2307	0.162837	0.783924
1069	1193	bmi	MEBARKI_HCC_PROGENITOR_WNT_DN_CTNNB1_DEPENDENT	24	0.18446	0.18283	0.162837	0.709906
1070	1079	bmi	WP_OXIDATIVE_DAMAGE_RESPONSE	37	0.16557	0.18308	0.163836	0.897283
1071	1163	bmi	REACTOME_HDACS_DEACETYLATE_HISTONES	29	0.18006	0.18866	0.163836	0.860379
1072	1166	bmi	KEGG_MEDICUS_REFERENCE_CGAS_STING_SIGNALING_PATHWAY	16	0.18026	0.38395	0.164835	1.28548
1073	1093	bmi	ZHAN_MULTIPLE_MYELOMA_CD2_UP	43	0.16778	0.17176	0.164835	0.907073
1074	1052	bmi	REACTOME_SEROTONIN_NEUROTRANSMITTER_RELEASE_CYCLE	15	0.16161	0.28002	0.164835	0.823726
1075	1094	bmi	REACTOME_ACTIVATION_OF_THE_PHOTOTRANSDUCTION_CASCADE	11	0.16779	0.29471	0.164835	0.796069
1076	1123	bmi	WP_HEDGEHOG_SIGNALING_PATHWAY_WP4249	41	0.17303	0.15204	0.164835	0.776773
1077	1192	bmi	SMID_BREAST_CANCER_RELAPSE_IN_PLEURA_DN	23	0.18439	0.1848	0.164835	0.758467
1078	1160	bmi	MACLACHLAN_BRCA1_TARGETS_UP	19	0.1795	0.21307	0.164835	0.744016
1079	1146	bmi	SASSON_RESPONSE_TO_GONADOTROPHINS_UP	75	0.17669	0.1069	0.164835	0.732482
1080	1135	bmi	PID_PI3KCI_PATHWAY	46	0.17465	0.13529	0.164835	0.713462
1081	1286	bmi	PEDERSEN_METASTASIS_BY_ERBB2_ISOFORM_3	18	0.19952	0.19461	0.164835	0.697316
1082	1210	bmi	GARGALOVIC_RESPONSE_TO_OXIDIZED_PHOSPHOLIPIDS_GREEN_DN	21	0.18733	0.2205	0.165834	0.890227
1083	931	bmi	GAUSSMANN_MLL_AF4_FUSION_TARGETS_C_UP	155	0.13671	0.097242	0.165834	0.84269
1084	1124	bmi	REACTOME_PYRUVATE_METABOLISM	29	0.17329	0.18868	0.165834	0.8083
1085	1101	bmi	BERENJENO_ROCK_SIGNALING_NOT_VIA_RHOA_DN	48	0.16979	0.15654	0.166833	0.850524
1086	940	bmi	KIM_WT1_TARGETS_12HR_DN	202	0.13947	0.081255	0.166833	0.786184
1087	1103	bmi	REACTOME_INTERLEUKIN_35_SIGNALLING	12	0.17004	0.25808	0.166833	0.679693
1088	1056	bmi	MA_MYELOID_DIFFERENTIATION_UP	37	0.16218	0.21399	0.167832	1.01058
1089	1143	bmi	REACTOME_TRANSCRIPTION_COUPLED_NUCLEOTIDE_EXCISION_REPAIR_TC_NER	76	0.17613	0.12961	0.167832	0.903919
1090	1196	bmi	GROSS_HIF1A_TARGETS_DN	23	0.18467	0.22126	0.167832	0.877721
1091	1213	bmi	DASU_IL6_SIGNALING_SCAR_UP	30	0.18764	0.18831	0.167832	0.845986
1092	1078	bmi	VANTVEER_BREAST_CANCER_BRCA1_DN	37	0.1654	0.17463	0.167832	0.809114
1093	812	bmi	BROWNE_HCMV_INFECTION_48HR_DN	427	0.11699	0.06298	0.167832	0.775071
1094	1100	bmi	PID_INTEGRIN3_PATHWAY	37	0.16963	0.16585	0.167832	0.759501
1095	1043	bmi	DAZARD_UV_RESPONSE_CLUSTER_G6	134	0.15974	0.085982	0.167832	0.691009
1096	1241	bmi	WP_FAMILIAL_HYPERLIPIDEMIA_TYPE_3	13	0.19297	0.31607	0.168831	0.95662
1097	885	bmi	REACTOME_EXTRACELLULAR_MATRIX_ORGANIZATION	282	0.12862	0.075667	0.168831	0.834431
1098	886	bmi	CAIRO_HEPATOBLASTOMA_UP	190	0.12891	0.090729	0.168831	0.811688
1099	1065	bmi	MCDOWELL_ACUTE_LUNG_INJURY_DN	41	0.16389	0.15976	0.168831	0.777206
1100	1150	bmi	OUYANG_PROSTATE_CANCER_PROGRESSION_DN	20	0.17741	0.21286	0.168831	0.758617
1101	948	bmi	THEILGAARD_NEUTROPHIL_AT_SKIN_WOUND_DN	211	0.14122	0.076899	0.168831	0.757618
1102	1173	bmi	BIOCARTA_MPR_PATHWAY	20	0.18155	0.19824	0.168831	0.737481
1103	1235	bmi	REACTOME_REGULATION_OF_GLUCOKINASE_BY_GLUCOKINASE_REGULATORY_PROTEIN	30	0.192	0.16224	0.168831	0.699105
1104	1324	bmi	REACTOME_FORMATION_OF_SENESCENCE_ASSOCIATED_HETEROCHROMATIN_FOCI_SAHF	11	0.20742	0.30911	0.16983	0.904329
1105	1118	bmi	REACTOME_HCMV_EARLY_EVENTS	67	0.17249	0.11479	0.16983	0.718046
1106	1085	bmi	PID_CXCR3_PATHWAY	41	0.1664	0.17608	0.170829	0.878109
1107	1269	bmi	MISHRA_CARCINOMA_ASSOCIATED_FIBROBLAST_DN	21	0.19689	0.21522	0.170829	0.874284
1108	1117	bmi	TAKEDA_TARGETS_OF_NUP98_HOXA9_FUSION_6HR_DN	40	0.17197	0.16414	0.170829	0.845477
1109	962	bmi	PEDRIOLI_MIR31_TARGETS_UP	187	0.14275	0.08205	0.170829	0.75573
1110	1167	bmi	REACTOME_PROCESSING_OF_CAPPED_INTRONLESS_PRE_MRNA	28	0.18035	0.20649	0.171828	0.934179
1111	1076	bmi	BRUECKNER_TARGETS_OF_MIRLET7A3_UP	104	0.16503	0.10544	0.171828	0.835713
1112	919	bmi	LU_EZH2_TARGETS_DN	340	0.13413	0.064089	0.171828	0.742904
1113	780	bmi	LIU_PROSTATE_CANCER_DN	433	0.11159	0.062154	0.172827	0.722699
1114	1034	bmi	HERNANDEZ_ABERRANT_MITOSIS_BY_DOCETACEL_2NM_UP	65	0.15735	0.13723	0.173826	0.798344
1115	1040	bmi	YAGI_AML_SURVIVAL	110	0.15922	0.10271	0.173826	0.780638
1116	1317	bmi	WP_FAMILIAL_PARTIAL_LIPODYSTROPHY	30	0.20609	0.15592	0.173826	0.720636
1117	1147	bmi	WP_PEPTIDE_GPCRS	63	0.17715	0.13404	0.174825	0.858319
1118	1059	bmi	SMID_BREAST_CANCER_RELAPSE_IN_BRAIN_DN	74	0.16294	0.1232	0.174825	0.787133
1119	1261	bmi	REACTOME_DARPP_32_EVENTS	23	0.19617	0.18805	0.174825	0.774851
1120	1198	bmi	WP_TAR_SYNDROME	59	0.1853	0.12487	0.174825	0.769541
1121	1097	bmi	WP_TYPE_I_INTERFERON_INDUCTION_AND_SIGNALING_DURING_SARS_COV_2_INFECTION	27	0.16884	0.18678	0.174825	0.75108
1122	1134	bmi	GARGALOVIC_RESPONSE_TO_OXIDIZED_PHOSPHOLIPIDS_CYAN_UP	15	0.17454	0.20499	0.174825	0.574666
1123	1211	bmi	KEGG_MEDICUS_REFERENCE_COHESIN_DISSOCIATION_IN_PROPHASE	14	0.18754	0.26158	0.175824	0.78504
1124	900	bmi	MARTENS_BOUND_BY_PML_RARA_FUSION	410	0.13057	0.059197	0.175824	0.720567
1125	1152	bmi	ABBUD_LIF_SIGNALING_1_DN	22	0.17838	0.18792	0.175824	0.704013
1126	1223	bmi	HOLLERN_ADENOMYOEPITHELIAL_BREAST_TUMOR	17	0.19052	0.25743	0.176823	0.877778
1127	1131	bmi	DING_LUNG_CANCER_BY_MUTATION_RATE	20	0.17434	0.24423	0.176823	0.847162
1128	1207	bmi	JAIN_NFKB_SIGNALING	64	0.18685	0.12555	0.176823	0.791338
1129	1175	bmi	REACTOME_RHO_GTPASES_ACTIVATE_FORMINS	128	0.18212	0.085711	0.176823	0.702793
1130	1137	bmi	REACTOME_INOSITOL_PHOSPHATE_METABOLISM	45	0.17493	0.1587	0.177822	0.808384
1131	1258	bmi	WP_WNT_SIGNALING_IN_KIDNEY_DISEASE	35	0.1958	0.15369	0.177822	0.775902
1132	1240	bmi	BIOCARTA_DREAM_PATHWAY	12	0.19282	0.25383	0.177822	0.766694
1133	1133	bmi	WP_CANONICAL_AND_NON_CANONICAL_NOTCH_SIGNALING	27	0.17447	0.19136	0.177822	0.750387
1134	1082	bmi	CHUNG_BLISTER_CYTOTOXICITY_DN	39	0.16618	0.15969	0.177822	0.703572
1135	1225	bmi	REACTOME_BASE_EXCISION_REPAIR_AP_SITE_FORMATION	17	0.19117	0.28583	0.178821	0.964092
1136	1091	bmi	REACTOME_BETA_CATENIN_INDEPENDENT_WNT_SIGNALING	142	0.16761	0.090602	0.178821	0.785389
1137	1060	bmi	HELLER_SILENCED_BY_METHYLATION_DN	98	0.16306	0.10789	0.178821	0.766688
1138	1230	bmi	TERAMOTO_OPN_TARGETS_CLUSTER_6	25	0.19165	0.18207	0.178821	0.752001
1139	1157	bmi	PLASARI_TGFB1_TARGETS_1HR_UP	32	0.17887	0.17359	0.178821	0.745481
1140	905	bmi	REACTOME_METABOLISM_OF_CARBOHYDRATES	273	0.13159	0.070848	0.178821	0.725203
1141	1234	bmi	ROZANOV_MMP14_TARGETS_DN	29	0.19191	0.1949	0.17982	0.846365
1142	1199	bmi	WP_NAD_METABOLISM_IN_ONCOGENE_INDUCED_SENESCENCE_AND_MITOCHONDRIAL_DYSFUNCTION_ASSOCIATED_SENESCENCE	21	0.1854	0.22176	0.17982	0.822401
1143	1055	bmi	ZHOU_TNF_SIGNALING_30MIN	42	0.16212	0.17409	0.17982	0.819357
1144	1127	bmi	REACTOME_ASSOCIATION_OF_TRIC_CCT_WITH_TARGET_PROTEINS_DURING_BIOSYNTHESIS	36	0.17375	0.17398	0.17982	0.801509
1145	1128	bmi	REACTOME_HEPARAN_SULFATE_HEPARIN_HS_GAG_METABOLISM	52	0.17376	0.14608	0.17982	0.792906
1146	1139	bmi	LIU_VAV3_PROSTATE_CARCINOGENESIS_UP	83	0.17561	0.10814	0.17982	0.737049
1147	1136	bmi	NOUSHMEHR_GBM_SILENCED_BY_METHYLATION	45	0.17481	0.13957	0.17982	0.716326
1148	1206	bmi	BIOCARTA_TCYTOTOXIC_PATHWAY	12	0.18677	0.28432	0.180819	0.771313
1149	1107	bmi	BIOCARTA_STATHMIN_PATHWAY	19	0.17055	0.22057	0.180819	0.760479
1150	1208	bmi	PID_SMAD2_3PATHWAY	16	0.18709	0.22434	0.180819	0.701123
1151	1084	bmi	PID_BETA_CATENIN_DEG_PATHWAY	17	0.16636	0.23622	0.180819	0.678654
1152	1156	bmi	REACTOME_ADORA2B_MEDIATED_ANTI_INFLAMMATORY_CYTOKINES_PRODUCTION	41	0.17885	0.14	0.180819	0.671964
1153	955	bmi	GAUSSMANN_MLL_AF4_FUSION_TARGETS_G_UP	216	0.14184	0.077785	0.181818	0.751351
1154	1122	bmi	GRAHAM_CML_QUIESCENT_VS_NORMAL_DIVIDING_UP	54	0.1728	0.13428	0.181818	0.731298
1155	1179	bmi	WP_ARRHYTHMOGENIC_RIGHT_VENTRICULAR_CARDIOMYOPATHY	69	0.18273	0.11294	0.181818	0.706214
1156	710	bmi	GRAESSMANN_RESPONSE_TO_MC_AND_DOXORUBICIN_DN	688	0.10237	0.053631	0.181818	0.678626
1157	1158	bmi	KEGG_MEDICUS_REFERENCE_P4_PR_RAS_ERK_SIGNALING_PATHWAY	15	0.17904	0.26262	0.182817	0.808567
1158	1088	bmi	WP_ONCOSTATIN_M_SIGNALING_PATHWAY	56	0.16702	0.14021	0.182817	0.757781
1159	1087	bmi	REACTOME_HEDGEHOG_OFF_STATE	105	0.16679	0.10103	0.182817	0.756527
1160	1049	bmi	REACTOME_APOPTOSIS	162	0.16102	0.084578	0.182817	0.752038
1161	1115	bmi	GROSS_HYPOXIA_VIA_HIF1A_DN	100	0.17163	0.097883	0.182817	0.7032
1162	1144	bmi	WP_MRNA_PROCESSING	118	0.17644	0.099867	0.183816	0.802441
1163	1216	bmi	GRANDVAUX_IRF3_TARGETS_DN	17	0.18845	0.23275	0.183816	0.773084
1164	1302	bmi	IIZUKA_LIVER_CANCER_PROGRESSION_G1_G2_DN	23	0.20147	0.19746	0.183816	0.757685
1165	1104	bmi	BOYLAN_MULTIPLE_MYELOMA_C_UP	44	0.17011	0.15042	0.183816	0.756555
1166	1110	bmi	KEGG_DILATED_CARDIOMYOPATHY	85	0.17095	0.10731	0.183816	0.715128
1167	1228	bmi	WP_AUTOPHAGY	29	0.19149	0.17768	0.184815	0.740683
1168	1132	bmi	YAO_TEMPORAL_RESPONSE_TO_PROGESTERONE_CLUSTER_8	46	0.17442	0.14203	0.184815	0.73454
1169	1112	bmi	REACTOME_SARS_COV_2_ACTIVATES_MODULATES_INNATE_AND_ADAPTIVE_IMMUNE_RESPONSES	114	0.17154	0.092769	0.184815	0.691388
1170	1184	bmi	WP_NOTCH_SIGNALING_PATHWAY	51	0.18346	0.12921	0.184815	0.683332
1171	1262	bmi	IVANOV_MUTATED_IN_COLON_CANCER	13	0.19627	0.2166	0.184815	0.613911
1172	1229	bmi	WP_TYPE_2_PAPILLARY_RENAL_CELL_CARCINOMA	31	0.19164	0.16696	0.185814	0.733687
1173	1057	bmi	BLANCO_MELO_BRONCHIAL_EPITHELIAL_CELLS_INFLUENZA_A_DEL_NS1_INFECTION_DN	156	0.16237	0.089699	0.185814	0.725722
1174	1176	bmi	PID_NOTCH_PATHWAY	57	0.18228	0.1256	0.185814	0.703574
1175	1450	bmi	KEGG_MEDICUS_PATHOGEN_HCMV_US28_TO_GNAQ_PLCB_G_CALCINEURIN_SIGNALING_PATHWAY	18	0.22889	0.18124	0.185814	0.662604
1176	1237	bmi	WP_MAMMARY_GLAND_DEVELOPMENT_PATHWAY_PUBERTY_STAGE_2_OF_4	12	0.19223	0.30286	0.186813	0.862186
1177	1119	bmi	WP_10Q11_21Q11_23_COPY_NUMBER_VARIATION_SYNDROME	56	0.17265	0.15105	0.186813	0.847546
1178	1293	bmi	REACTOME_SIGNALING_BY_HIPPO	19	0.20047	0.21388	0.186813	0.754779
1179	1314	bmi	WP_IL_26_SIGNALING_PATHWAYS	43	0.20582	0.13032	0.186813	0.719824
1180	1178	bmi	KEGG_ARRHYTHMOGENIC_RIGHT_VENTRICULAR_CARDIOMYOPATHY_ARVC	69	0.18273	0.11294	0.186813	0.708098
1181	1154	bmi	VARELA_ZMPSTE24_TARGETS_UP	39	0.17866	0.14994	0.186813	0.652633
1182	1283	bmi	KYNG_WERNER_SYNDROM_UP	11	0.19919	0.31608	0.187812	0.841056
1183	1307	bmi	BIOCARTA_CLASSIC_PATHWAY	12	0.20203	0.26675	0.187812	0.828787
1184	1368	bmi	VERRECCHIA_RESPONSE_TO_TGFB1_C5	19	0.21519	0.21231	0.187812	0.821713
1185	1162	bmi	BIOCARTA_KERATINOCYTE_PATHWAY	45	0.17994	0.15019	0.187812	0.797828
1186	1205	bmi	REACTOME_G1_S_DNA_DAMAGE_CHECKPOINTS	63	0.18663	0.12995	0.187812	0.782939
1187	1169	bmi	NATSUME_RESPONSE_TO_INTERFERON_BETA_DN	51	0.18104	0.14163	0.187812	0.735123
1188	1300	bmi	REACTOME_GLUTAMATE_NEUROTRANSMITTER_RELEASE_CYCLE	23	0.20127	0.1778	0.187812	0.661648
1189	1197	bmi	WP_EICOSANOID_METABOLISM_VIA_CYCLOOXYGENASES_COX	30	0.18471	0.1533	0.187812	0.66151
1190	1247	bmi	WP_KREBS_CYCLE_DISORDERS	13	0.19404	0.24749	0.187812	0.646631
1191	1252	bmi	REACTOME_YAP1_AND_WWTR1_TAZ_STIMULATED_GENE_EXPRESSION	14	0.19513	0.30875	0.188811	0.972732
1192	1203	bmi	KEGG_MEDICUS_PATHOGEN_HCMV_UL33_TO_GNAI_AC_PKA_SIGNALING_PATHWAY	26	0.18611	0.20064	0.188811	0.785935
1193	1183	bmi	FIGUEROA_AML_METHYLATION_CLUSTER_3_DN	35	0.18335	0.1651	0.188811	0.767397
1194	1248	bmi	WP_EXTRACELLULAR_VESICLE_MEDIATED_SIGNALING_IN_RECIPIENT_CELLS	30	0.19405	0.17111	0.188811	0.760681
1195	1090	bmi	PID_ERBB1_DOWNSTREAM_PATHWAY	101	0.16755	0.10513	0.188811	0.699648
1196	1120	bmi	REACTOME_VASOPRESSIN_REGULATES_RENAL_WATER_HOMEOSTASIS_VIA_AQUAPORINS	40	0.17267	0.14393	0.188811	0.642827
1197	1259	bmi	CARD_MIR302A_TARGETS	74	0.1958	0.10337	0.18981	0.691017
1198	969	bmi	BRUINS_UVC_RESPONSE_VIA_TP53_GROUP_D	245	0.14472	0.07287	0.18981	0.670811
1199	1272	bmi	KEGG_MEDICUS_ENV_FACTOR_NNK_NNN_TO_PI3K_SIGNALING_PATHWAY_N01339	11	0.19736	0.2566	0.18981	0.660184
1200	1287	bmi	WP_GROWTH_FACTORS_AND_HORMONES_IN_BETA_CELL_PROLIFERATION	25	0.19954	0.20738	0.190809	0.884244
1201	1402	bmi	BIOCARTA_BARRESTIN_PATHWAY	11	0.22151	0.28868	0.190809	0.851776
1202	1278	bmi	REACTOME_ACTIVATION_OF_THE_PRE_REPLICATIVE_COMPLEX	31	0.19815	0.17029	0.191808	0.763892
1203	1284	bmi	WP_SYNAPTIC_VESICLE_PATHWAY	48	0.19925	0.13711	0.191808	0.75738
1204	1374	bmi	VISALA_RESPONSE_TO_HEAT_SHOCK_AND_AGING_UP	14	0.21591	0.23967	0.191808	0.744666
1205	1356	bmi	WP_PROSTAGLANDIN_AND_LEUKOTRIENE_METABOLISM_IN_SENESCENCE_WP5122	29	0.21308	0.15467	0.191808	0.730446
1206	1243	bmi	FINETTI_BREAST_CANCERS_KINOME_BLUE	20	0.19348	0.23753	0.192807	0.825183
1207	1380	bmi	REACTOME_TYPE_I_HEMIDESMOSOME_ASSEMBLY	11	0.21698	0.30005	0.192807	0.820415
1208	1001	bmi	KAAB_HEART_ATRIUM_VS_VENTRICLE_DN	238	0.15057	0.077264	0.192807	0.800325
1209	1387	bmi	REACTOME_RHO_GTPASES_ACTIVATE_IQGAPS	28	0.21888	0.14316	0.192807	0.66212
1210	1360	bmi	KYNG_ENVIRONMENTAL_STRESS_RESPONSE_DN	15	0.21411	0.18334	0.192807	0.562745
1211	1371	bmi	JEON_SMAD6_TARGETS_DN	19	0.2155	0.15289	0.192807	0.544818
1212	1165	bmi	YAO_HOXA10_TARGETS_VIA_PROGESTERONE_UP	75	0.18019	0.11335	0.193806	0.729806
1213	1231	bmi	KEGG_LONG_TERM_DEPRESSION	66	0.19165	0.11672	0.193806	0.714841
1214	1083	bmi	BROWNE_HCMV_INFECTION_48HR_UP	165	0.16628	0.080316	0.193806	0.681914
1215	1020	bmi	MARTINEZ_RESPONSE_TO_TRABECTEDIN_DN	252	0.15385	0.068512	0.193806	0.673187
1216	1306	bmi	WANG_RECURRENT_LIVER_CANCER_DN	16	0.20187	0.20507	0.193806	0.658846
1217	1310	bmi	LEIN_MIDBRAIN_MARKERS	70	0.20295	0.10486	0.194805	0.731404
1218	1232	bmi	REACTOME_SYNTHESIS_OF_PIPS_AT_THE_PLASMA_MEMBRANE	46	0.1918	0.13639	0.194805	0.684384
1219	1200	bmi	REACTOME_SIGNALING_BY_NOTCH3	47	0.18595	0.12859	0.194805	0.638718
1220	1421	bmi	WP_PROGERIA_ASSOCIATED_LIPODYSTROPHY	21	0.22481	0.22507	0.195804	0.88284
1221	1282	bmi	LI_LUNG_CANCER	40	0.1989	0.15223	0.195804	0.771882
1222	1218	bmi	WHITFIELD_CELL_CYCLE_LITERATURE	44	0.18883	0.14844	0.195804	0.753975
1223	1285	bmi	ZAIDI_OSTEOBLAST_TRANSCRIPTION_FACTORS	13	0.19951	0.26719	0.195804	0.7469
1224	1332	bmi	REACTOME_INITIATION_OF_NUCLEAR_ENVELOPE_NE_REFORMATION	18	0.20911	0.20905	0.195804	0.721951
1225	1289	bmi	LUI_THYROID_CANCER_PAX8_PPARG_UP	44	0.19975	0.13192	0.195804	0.688159
1226	1180	bmi	WANG_RESPONSE_TO_FORSKOLIN_UP	22	0.18291	0.19801	0.195804	0.680773
1227	1217	bmi	HOWLIN_CITED1_TARGETS_1_UP	31	0.18845	0.15947	0.195804	0.647291
1228	1239	bmi	WP_TYPE_II_DIABETES_MELLITUS	19	0.19252	0.24165	0.196803	0.815705
1229	1253	bmi	WP_ROLES_OF_CERAMIDES_IN_DEVELOPMENT_OF_INSULIN_RESISTANCE	23	0.19521	0.20369	0.196803	0.78062
1230	944	bmi	SPIELMAN_LYMPHOBLAST_EUROPEAN_VS_ASIAN_UP	434	0.14061	0.058699	0.196803	0.717481
1231	1330	bmi	FIGUEROA_AML_METHYLATION_CLUSTER_5_DN	45	0.20873	0.13029	0.196803	0.686678
1232	1260	bmi	REACTOME_MTOR_SIGNALLING	40	0.19587	0.14959	0.196803	0.677523
1233	1476	bmi	COLLIS_PRKDC_SUBSTRATES	15	0.23336	0.21592	0.197802	0.78151
1234	1145	bmi	ELVIDGE_HIF1A_AND_HIF2A_TARGETS_DN	95	0.17657	0.10569	0.197802	0.767301
1235	1312	bmi	MODY_HIPPOCAMPUS_PRENATAL	41	0.20424	0.14434	0.197802	0.722323
1236	1245	bmi	REACTOME_TP53_REGULATES_TRANSCRIPTION_OF_DEATH_RECEPTORS_AND_LIGANDS	12	0.19382	0.27515	0.197802	0.712744
1237	845	bmi	KRIEG_HYPOXIA_NOT_VIA_KDM3A	655	0.1215	0.050847	0.197802	0.667175
1238	1351	bmi	SILIGAN_TARGETS_OF_EWS_FLI1_FUSION_UP	14	0.21198	0.22166	0.197802	0.665908
1239	1191	bmi	WP_DNA_REPAIR_PATHWAYS_FULL_NETWORK	109	0.18438	0.10749	0.198801	0.817733
1240	1400	bmi	KEGG_MEDICUS_PATHOGEN_HIV_GP120_TO_CXCR4_GNAI_PI3K_BAD_SIGNALING_PATHWAY	12	0.22121	0.2759	0.198801	0.797
1241	1296	bmi	WP_NANOMATERIAL_INDUCED_APOPTOSIS	19	0.20089	0.22555	0.198801	0.739026
1242	1276	bmi	JAZAG_TGFB1_SIGNALING_UP	93	0.19751	0.09256	0.198801	0.688549
1243	1221	bmi	REACTOME_CYTOSOLIC_SENSORS_OF_PATHOGEN_ASSOCIATED_DNA	59	0.18925	0.12238	0.198801	0.668533
1244	1358	bmi	KEGG_MEDICUS_VARIANT_NOTCH_OVEREXPRESSION_TO_NOTCH_SIGNALING_PATHWAY	16	0.21339	0.18921	0.198801	0.633424
1245	1277	bmi	KEGG_MEDICUS_REFERENCE_EGF_EGFR_PLCG_ERK_SIGNALING_PATHWAY	14	0.19776	0.26247	0.1998	0.786334
1246	1267	bmi	REACTOME_PLASMA_LIPOPROTEIN_CLEARANCE	37	0.19681	0.15808	0.1998	0.738323
1247	1375	bmi	REACTOME_CELLULAR_HEXOSE_TRANSPORT	18	0.21621	0.19174	0.1998	0.724446
1248	1185	bmi	GINESTIER_BREAST_CANCER_20Q13_AMPLIFICATION_UP	91	0.18366	0.1022	0.1998	0.678206
1249	1244	bmi	YANG_BREAST_CANCER_ESR1_UP	34	0.19379	0.15118	0.1998	0.646081
1250	1341	bmi	YAO_TEMPORAL_RESPONSE_TO_PROGESTERONE_CLUSTER_15	29	0.21058	0.14409	0.1998	0.59537
1251	1407	bmi	NIKOLSKY_BREAST_CANCER_19Q13.1_AMPLICON	21	0.22265	0.36281	0.200799	1.39372
1252	1291	bmi	PID_TRKR_PATHWAY	60	0.20013	0.12008	0.200799	0.715562
1253	1130	bmi	GROSS_HYPOXIA_VIA_ELK3_AND_HIF1A_DN	96	0.17424	0.10569	0.200799	0.7127
1254	1316	bmi	LIU_BREAST_CANCER	26	0.20609	0.17056	0.200799	0.699622
1255	1395	bmi	REACTOME_KERATAN_SULFATE_BIOSYNTHESIS	27	0.22033	0.16093	0.200799	0.694166
1256	1073	bmi	REACTOME_MITOTIC_PROMETAPHASE	184	0.16465	0.077062	0.200799	0.688587
1257	910	bmi	CHICAS_RB1_TARGETS_CONFLUENT	501	0.13263	0.054426	0.200799	0.661787
1258	1419	bmi	KIM_LIVER_CANCER_POOR_SURVIVAL_UP	21	0.22459	0.15223	0.200799	0.573084
1259	1466	bmi	REACTOME_MITOCHONDRIAL_FATTY_ACID_BETA_OXIDATION	34	0.23191	0.14953	0.201798	0.734991
1260	1308	bmi	BIOCARTA_LECTIN_PATHWAY	12	0.20248	0.2533	0.201798	0.719402
1261	1220	bmi	HOFFMANN_IMMATURE_TO_MATURE_B_LYMPHOCYTE_UP	37	0.1892	0.16088	0.201798	0.713166
1262	1054	bmi	IVANOVSKA_MIR106B_TARGETS	83	0.16207	0.11141	0.201798	0.680061
1263	1140	bmi	WP_A_NETWORK_MAP_OF_MACROPHAGE_STIMULATING_PROTEIN_MSP_SIGNALING	79	0.17575	0.10999	0.201798	0.663444
1264	1386	bmi	WP_INTRAFLAGELLAR_TRANSPORT_PROTEINS_BINDING_TO_DYNEIN	21	0.21856	0.17076	0.201798	0.633836
1265	1367	bmi	KEGG_MEDICUS_VARIANT_AMPLIFIED_MYC_TO_P15_CELL_CYCLE_G1_S	13	0.21515	0.27752	0.202797	0.820784
1266	1410	bmi	KEGG_MEDICUS_PATHOGEN_ESCHERICHIA_EAE_TIR_TCCP_TO_ACTIN_SIGNALING_PATHWAY	14	0.22304	0.21064	0.202797	0.638123
1267	1209	bmi	REACTOME_SLC_TRANSPORTER_DISORDERS	91	0.18713	0.09604	0.202797	0.6348
1268	1325	bmi	BIOCARTA_BCELLSURVIVAL_PATHWAY	14	0.2075	0.22263	0.202797	0.626649
1269	1398	bmi	JACKSON_DNMT1_TARGETS_DN	20	0.22095	0.17959	0.202797	0.624796
1270	1392	bmi	VALK_AML_CLUSTER_5	28	0.21978	0.1297	0.202797	0.517526
1271	1190	bmi	FERREIRA_EWINGS_SARCOMA_UNSTABLE_VS_STABLE_UP	148	0.18434	0.080598	0.203796	0.680811
1272	1204	bmi	WP_OVERLAP_BETWEEN_SIGNAL_TRANSDUCTION_PATHWAYS_CONTRIBUTING_TO_LMNA_LAMINOPATHIES	51	0.18631	0.12921	0.203796	0.657491
1273	1352	bmi	WP_HEREDITARY_LEIOMYOMATOSIS_AND_RENAL_CELL_CARCINOMA_PATHWAY	19	0.21213	0.19883	0.203796	0.649948
1274	1155	bmi	BIDUS_METASTASIS_UP	188	0.17867	0.070316	0.203796	0.614067
1275	1077	bmi	REACTOME_INFLUENZA_INFECTION	147	0.16535	0.089082	0.204795	0.712514
1276	1274	bmi	POMEROY_MEDULLOBLASTOMA_DESMOPLASIC_VS_CLASSIC_UP	55	0.19743	0.12618	0.204795	0.711855
1277	1425	bmi	WP_BILE_ACIDS_SYNTHESIS_AND_ENTEROHEPATIC_CIRCULATION	12	0.22522	0.21653	0.204795	0.625258
1278	967	bmi	MARTINEZ_RB1_TARGETS_DN	497	0.14383	0.051915	0.204795	0.613831
1279	1434	bmi	BIOCARTA_AGPCR_PATHWAY	10	0.22679	0.22155	0.204795	0.566512
1280	1236	bmi	BOSCO_INTERFERON_INDUCED_ANTIVIRAL_MODULE	72	0.1921	0.11858	0.205794	0.757404
1281	1584	bmi	WP_H19_ACTION_RB_E2F1_SIGNALING_AND_CDK_BETA_CATENIN_ACTIVITY	13	0.25129	0.22273	0.205794	0.745182
1282	1264	bmi	CHEN_NEUROBLASTOMA_COPY_NUMBER_GAINS	48	0.19631	0.14354	0.205794	0.742185
1283	1404	bmi	MIZUSHIMA_AUTOPHAGOSOME_FORMATION	11	0.22207	0.24949	0.205794	0.693619
1284	1401	bmi	WP_PTF1A_RELATED_REGULATORY_PATHWAY	11	0.22136	0.23956	0.205794	0.636251
1285	1406	bmi	YIH_RESPONSE_TO_ARSENITE_C3	26	0.22254	0.15349	0.205794	0.632276
1286	1313	bmi	WILLIAMS_ESR2_TARGETS_UP	26	0.20557	0.1595	0.205794	0.609195
1287	560	bmi	GRAESSMANN_APOPTOSIS_BY_DOXORUBICIN_DN	1590	0.079041	0.040449	0.205794	0.601803
1288	1299	bmi	KORKOLA_TERATOMA_UP	13	0.201	0.35418	0.206793	1.16994
1289	1292	bmi	KEGG_MEDICUS_VARIANT_MUTATION_CAUSED_ABERRANT_SNCA_TO_26S_PROTEASOME_MEDIATED_PROTEIN_DEGRADATION	33	0.20031	0.17976	0.206793	0.78655
1290	1370	bmi	PID_AP1_PATHWAY	67	0.21528	0.10281	0.206793	0.67817
1291	1222	bmi	REACTOME_NEPHRIN_FAMILY_INTERACTIONS	19	0.19015	0.2157	0.206793	0.672422
1292	1224	bmi	MATZUK_SPERMATOCYTE	68	0.1909	0.11503	0.206793	0.656074
1293	1297	bmi	OUELLET_CULTURED_OVARIAN_CANCER_INVASIVE_VS_LMP_UP	62	0.20092	0.11486	0.206793	0.641938
1294	1171	bmi	GUO_HEX_TARGETS_UP	71	0.18109	0.11323	0.206793	0.635603
1295	1345	bmi	KEGG_OTHER_GLYCAN_DEGRADATION	15	0.21095	0.20151	0.206793	0.61453
1296	1331	bmi	WP_HEPATOCYTE_GROWTH_FACTOR_RECEPTOR_SIGNALING	33	0.20899	0.14337	0.206793	0.613892
1297	1494	bmi	REACTOME_REGULATION_OF_PYRUVATE_DEHYDROGENASE_PDH_COMPLEX	14	0.23478	0.18441	0.206793	0.57345
1298	1486	bmi	NIKOLSKY_BREAST_CANCER_14Q22_AMPLICON	12	0.23446	0.32007	0.207792	0.961331
1299	1376	bmi	KEGG_MEDICUS_REFERENCE_TLR2_4_MAPK_SIGNALING_PATHWAY	25	0.21631	0.18023	0.208791	0.725184
1300	1268	bmi	GUTIERREZ_CHRONIC_LYMPHOCYTIC_LEUKEMIA_DN	50	0.19682	0.12673	0.208791	0.66777
1301	1098	bmi	WANG_SMARCE1_TARGETS_UP	259	0.16913	0.063939	0.208791	0.632576
1302	1329	bmi	REACTOME_ADVANCED_GLYCOSYLATION_ENDPRODUCT_RECEPTOR_SIGNALING	13	0.20792	0.21146	0.208791	0.583606
1303	1295	bmi	DING_LUNG_CANCER_MUTATED_SIGNIFICANTLY	24	0.20066	0.21058	0.20979	0.809407
1304	1448	bmi	REACTOME_DEFECTIVE_B4GALT7_CAUSES_EDS_PROGEROID_TYPE	17	0.22886	0.20836	0.20979	0.695261
1305	1309	bmi	RASHI_RESPONSE_TO_IONIZING_RADIATION_5	123	0.20266	0.079783	0.20979	0.640646
1306	1337	bmi	BIOCARTA_NPC_PATHWAY	11	0.20998	0.26137	0.210789	0.655258
1307	1322	bmi	REACTOME_RNA_POLYMERASE_I_TRANSCRIPTION_INITIATION	42	0.20735	0.15564	0.211788	0.842126
1308	1474	bmi	WP_HOST_PATHOGEN_INTERACTION_OF_HUMAN_CORONAVIRUSES_APOPTOSIS	22	0.23302	0.19019	0.211788	0.744513
1309	1504	bmi	WP_PHOTODYNAMIC_THERAPY_INDUCED_NF_KB_SURVIVAL_SIGNALING	33	0.23628	0.13566	0.211788	0.677819
1310	1186	bmi	REACTOME_GAMMA_CARBOXYLATION_HYPUSINYLATION_HYDROXYLATION_AND_ARYLSULFATASE_ACTIVATION	52	0.18378	0.13391	0.211788	0.669274
1311	1029	bmi	RICKMAN_METASTASIS_UP	272	0.15612	0.066682	0.211788	0.652479
1312	1315	bmi	MOOTHA_GLYCOGEN_METABOLISM	18	0.20597	0.23993	0.212787	0.78811
1313	1273	bmi	BROWNE_HCMV_INFECTION_2HR_DN	47	0.19743	0.13468	0.212787	0.687873
1314	1503	bmi	KEGG_MEDICUS_REFERENCE_PP2A_AKT_SIGNALING_PATHWAY	18	0.23616	0.19265	0.212787	0.657574
1315	1270	bmi	REACTOME_AURKA_ACTIVATION_BY_TPX2	66	0.19699	0.10759	0.212787	0.642512
1316	1323	bmi	HARRIS_BRAIN_CANCER_PROGENITORS	38	0.20737	0.13493	0.212787	0.601142
1317	1429	bmi	PID_RAC1_PATHWAY	50	0.22614	0.11773	0.213786	0.680528
1318	1298	bmi	GENTILE_UV_LOW_DOSE_DN	58	0.20094	0.11955	0.213786	0.666586
1319	1344	bmi	PID_AJDISS_2PATHWAY	46	0.2109	0.11951	0.213786	0.599846
1320	1238	bmi	COULOUARN_TEMPORAL_TGFB1_SIGNATURE_DN	125	0.19223	0.079943	0.213786	0.597181
1321	1214	bmi	DEBIASI_APOPTOSIS_BY_REOVIRUS_INFECTION_DN	247	0.18809	0.060808	0.213786	0.59466
1322	1397	bmi	GARGALOVIC_RESPONSE_TO_OXIDIZED_PHOSPHOLIPIDS_BROWN_UP	13	0.22092	0.22443	0.214785	0.679668
1323	1361	bmi	KEGG_GLYCOSAMINOGLYCAN_BIOSYNTHESIS_KERATAN_SULFATE	14	0.21435	0.21674	0.214785	0.625951
1324	1366	bmi	JOHANSSON_BRAIN_CANCER_EARLY_VS_LATE_DN	42	0.2151	0.11717	0.214785	0.564655
1325	1328	bmi	REACTOME_MAPK6_MAPK4_SIGNALING	85	0.20791	0.10178	0.215784	0.727134
1326	1445	bmi	HUANG_FOXA2_TARGETS_DN	35	0.22837	0.13781	0.215784	0.649343
1327	1424	bmi	KEGG_MEDICUS_PATHOGEN_KSHV_VGPCR_TO_GNB_G_ERK_SIGNALING_PATHWAY	31	0.22516	0.14087	0.215784	0.596774
1328	1462	bmi	WORSCHECH_TUMOR_REJECTION_UP	57	0.2309	0.10155	0.215784	0.587683
1329	1363	bmi	MUELLER_COMMON_TARGETS_OF_AML_FUSIONS_DN	27	0.21461	0.18002	0.216783	0.746361
1330	1378	bmi	WP_PDGFR_BETA_PATHWAY	28	0.21657	0.16805	0.216783	0.691143
1331	1255	bmi	WHITEFORD_PEDIATRIC_CANCER_MARKERS	107	0.19553	0.095905	0.216783	0.675808
1332	1435	bmi	WP_SEROTONIN_AND_ANXIETY	15	0.22704	0.21088	0.216783	0.647969
1333	1590	bmi	KORKOLA_EMBRYONIC_CARCINOMA_VS_SEMINOMA_UP	17	0.25264	0.15238	0.216783	0.575347
1334	1320	bmi	SIMBULAN_UV_RESPONSE_IMMORTALIZED_DN	31	0.20703	0.14291	0.216783	0.572819
1335	1394	bmi	REACTOME_REGULATION_OF_FZD_BY_UBIQUITINATION	21	0.22027	0.16165	0.216783	0.567973
1336	1246	bmi	NIKOLSKY_BREAST_CANCER_1Q21_AMPLICON	33	0.19391	0.38089	0.217782	1.76262
1337	1441	bmi	BONOME_OVARIAN_CANCER_POOR_SURVIVAL_DN	19	0.22808	0.22339	0.217782	0.786769
1338	1480	bmi	WP_GDNF_RET_SIGNALING_AXIS	21	0.23381	0.17376	0.217782	0.649092
1339	1422	bmi	REACTOME_GABA_RECEPTOR_ACTIVATION	56	0.22482	0.10805	0.217782	0.629819
1340	1427	bmi	YAMASHITA_METHYLATED_IN_PROSTATE_CANCER	59	0.22583	0.10211	0.217782	0.613814
1341	966	bmi	MARTINEZ_TP53_TARGETS_DN	552	0.14377	0.048842	0.217782	0.592352
1342	1509	bmi	WP_IL_9_SIGNALING_PATHWAY	14	0.23748	0.18969	0.217782	0.570496
1343	965	bmi	KIM_ALL_DISORDERS_CALB1_CORR_UP	496	0.14362	0.051345	0.217782	0.554979
1344	1388	bmi	PID_ERBB2_ERBB3_PATHWAY	43	0.21896	0.13778	0.218781	0.695274
1345	1373	bmi	KEGG_GALACTOSE_METABOLISM	23	0.21574	0.18043	0.218781	0.672323
1346	1467	bmi	BIOCARTA_ARENRF2_PATHWAY	20	0.23225	0.17676	0.218781	0.62508
1347	1533	bmi	KEGG_MEDICUS_REFERENCE_HGF_MET_RAS_ERK_SIGNALING_PATHWAY	14	0.24258	0.19527	0.218781	0.616121
1348	1508	bmi	KEGG_MEDICUS_REFERENCE_RTK_PLCG_ITPR_SIGNALING_PATHWAY	52	0.23734	0.11069	0.218781	0.612439
1349	920	bmi	NAKAMURA_TUMOR_ZONE_PERIPHERAL_VS_CENTRAL_DN	551	0.13443	0.051712	0.218781	0.612016
1350	1393	bmi	BIOCARTA_COMP_PATHWAY	16	0.21985	0.22447	0.21978	0.750023
1351	1391	bmi	YIH_RESPONSE_TO_ARSENITE_C2	14	0.21976	0.23832	0.21978	0.70602
1352	1311	bmi	PUJANA_BREAST_CANCER_LIT_INT_NETWORK	90	0.20413	0.098971	0.21978	0.656718
1353	1536	bmi	KEGG_MEDICUS_REFERENCE_REGULATION_OF_GF_RTK_RAS_ERK_SIGNALING_UBIQUITINATION_OF_RTK_BY_CBL	25	0.24316	0.15206	0.21978	0.644757
1354	1256	bmi	YAGI_AML_WITH_T_9_11_TRANSLOCATION	114	0.19554	0.092707	0.220779	0.692613
1355	1437	bmi	WP_CELL_DIFFERENTIATION_EXPANDED_INDEX	19	0.22724	0.18903	0.220779	0.650777
1356	1338	bmi	GARGALOVIC_RESPONSE_TO_OXIDIZED_PHOSPHOLIPIDS_RED_UP	16	0.21005	0.20976	0.220779	0.636096
1357	1369	bmi	MIKKELSEN_MCV6_ICP_WITH_H3K27ME3	74	0.21525	0.099149	0.221778	0.669316
1358	1254	bmi	BROWNE_HCMV_INFECTION_20HR_DN	90	0.19526	0.099253	0.221778	0.657531
1359	1226	bmi	PROVENZANI_METASTASIS_DN	135	0.19119	0.081909	0.221778	0.651496
1360	1430	bmi	PETRETTO_BLOOD_PRESSURE_UP	12	0.22619	0.26616	0.222777	0.678747
1361	1348	bmi	REACTOME_SPHINGOLIPID_METABOLISM	80	0.2115	0.096383	0.222777	0.615939
1362	1405	bmi	SMID_BREAST_CANCER_RELAPSE_IN_LUNG_UP	22	0.22247	0.16428	0.222777	0.593491
1363	1411	bmi	LINDVALL_IMMORTALIZED_BY_TERT_UP	60	0.22304	0.10642	0.223776	0.632343
1364	1418	bmi	JECHLINGER_EPITHELIAL_TO_MESENCHYMAL_TRANSITION_UP	65	0.22452	0.099149	0.223776	0.593839
1365	1271	bmi	KEGG_TIGHT_JUNCTION	124	0.19707	0.086153	0.224775	0.672645
1366	1492	bmi	LIU_CDX2_TARGETS_UP	33	0.23474	0.13982	0.224775	0.647541
1367	1517	bmi	WP_TGF_BETA_SIGNALING_IN_THYROID_CELLS_FOR_EPITHELIAL_MESENCHYMAL_TRANSITION	17	0.23919	0.18123	0.224775	0.612348
1368	1471	bmi	WENG_POR_TARGETS_GLOBAL_UP	19	0.23255	0.16048	0.224775	0.55984
1369	1497	bmi	WP_7Q11_23_DISTAL_COPY_NUMBER_VARIATION	19	0.23521	0.22197	0.225774	0.799835
1370	1515	bmi	KEGG_MEDICUS_REFERENCE_MDM2_P21_CELL_CYCLE_G1_S_N00536	11	0.23824	0.25341	0.225774	0.706749
1371	1453	bmi	JI_CARCINOGENESIS_BY_KRAS_AND_STK11_DN	16	0.22989	0.21193	0.225774	0.658852
1372	1540	bmi	KEGG_MEDICUS_REFERENCE_NRG_ERBB4_PI3K_SIGNALING_PATHWAY	11	0.24378	0.23553	0.225774	0.616121
1373	1339	bmi	VILLANUEVA_LIVER_CANCER_KRT19_DN	56	0.21016	0.11345	0.225774	0.610719
1374	1215	bmi	REACTOME_PROGRAMMED_CELL_DEATH	192	0.18813	0.071387	0.225774	0.597998
1375	1327	bmi	REACTOME_ELASTIC_FIBRE_FORMATION	42	0.20782	0.13387	0.225774	0.594051
1376	1449	bmi	HUMMERICH_MALIGNANT_SKIN_TUMOR_DN	19	0.22889	0.21836	0.226773	0.754073
1377	1600	bmi	HEIDENBLAD_AMPLIFIED_IN_SOFT_TISSUE_CANCER	13	0.25375	0.21504	0.226773	0.647444
1378	1519	bmi	KEGG_MEDICUS_VARIANT_MET_OVEREXPRESSION_TO_RAS_ERK_SIGNALING_PATHWAY	13	0.24012	0.203	0.226773	0.601865
1379	862	bmi	LASTOWSKA_NEUROBLASTOMA_COPY_NUMBER_DN	719	0.12559	0.055153	0.227772	0.779076
1380	1275	bmi	REACTOME_COPI_DEPENDENT_GOLGI_TO_ER_RETROGRADE_TRAFFIC	94	0.19743	0.098305	0.227772	0.668922
1381	1039	bmi	REACTOME_TRANSCRIPTIONAL_REGULATION_BY_TP53	337	0.15915	0.06139	0.227772	0.628092
1382	832	bmi	DANG_BOUND_BY_MYC	935	0.11987	0.044593	0.227772	0.625166
1383	1510	bmi	REACTOME_TP53_REGULATES_TRANSCRIPTION_OF_CELL_DEATH_GENES	41	0.2375	0.12377	0.227772	0.62
1384	1446	bmi	BLANCO_MELO_COVID19_SARS_COV_2_INFECTION_CALU3_CELLS_DN	17	0.22856	0.19422	0.227772	0.595502
1385	1544	bmi	KEGG_MEDICUS_REFERENCE_ACTIVATION_OF_PRC2.2_BY_UBIQUITINATION_OF_H2AK119	17	0.2447	0.1662	0.227772	0.58473
1386	1468	bmi	WP_PATHOGENESIS_OF_SARS_COV_2_MEDIATED_BY_NSP9_NSP10_COMPLEX	19	0.23233	0.17188	0.227772	0.584094
1387	1550	bmi	KEGG_MEDICUS_ENV_FACTOR_E2_TO_RAS_ERK_SIGNALING_PATHWAY	15	0.24575	0.19615	0.228771	0.617334
1388	1304	bmi	JACKSON_DNMT1_TARGETS_UP	78	0.20167	0.098102	0.228771	0.615221
1389	1357	bmi	GAZDA_DIAMOND_BLACKFAN_ANEMIA_PROGENITOR_DN	55	0.21328	0.11126	0.228771	0.586173
1390	1381	bmi	PID_ALPHA_SYNUCLEIN_PATHWAY	30	0.21707	0.14143	0.228771	0.577027
1391	1522	bmi	LUCAS_HNF4A_TARGETS_UP	53	0.24014	0.12039	0.22977	0.732714
1392	1399	bmi	REACTOME_REGULATION_OF_RAS_BY_GAPS	63	0.22108	0.11654	0.22977	0.692429
1393	1483	bmi	EHLERS_ANEUPLOIDY_UP	35	0.23433	0.1319	0.22977	0.640335
1394	1149	bmi	WP_MESODERMAL_COMMITMENT_PATHWAY	135	0.17733	0.086196	0.22977	0.614015
1395	1416	bmi	PACHER_TARGETS_OF_IGF1_AND_IGF2_UP	35	0.224	0.13746	0.22977	0.611495
1396	1452	bmi	ZHONG_SECRETOME_OF_LUNG_CANCER_AND_ENDOTHELIUM	63	0.22979	0.094841	0.22977	0.578103
1397	1263	bmi	IVANOVA_HEMATOPOIESIS_STEM_CELL	176	0.19629	0.070385	0.22977	0.571142
1398	1493	bmi	PID_IL2_PI3K_PATHWAY	33	0.23477	0.13013	0.22977	0.567971
1399	1279	bmi	SARRIO_EPITHELIAL_MESENCHYMAL_TRANSITION_UP	155	0.1984	0.070563	0.22977	0.561426
1400	1383	bmi	WP_16P11_2_PROXIMAL_DELETION_SYNDROME	67	0.21759	0.13217	0.231768	0.824496
1401	1477	bmi	LIANG_HEMATOPOIESIS_STEM_CELL_NUMBER_QTL	15	0.23368	0.23559	0.231768	0.755603
1402	1470	bmi	BIOCARTA_IGF1MTOR_PATHWAY	18	0.23252	0.1983	0.231768	0.651448
1403	1415	bmi	REACTOME_INTERACTIONS_OF_REV_WITH_HOST_CELLULAR_PROTEINS	35	0.22355	0.1324	0.231768	0.579889
1404	1527	bmi	STEIN_ESTROGEN_RESPONSE_NOT_VIA_ESRRA	17	0.24147	0.16391	0.231768	0.561022
1405	1656	bmi	KEGG_MEDICUS_VARIANT_DUPLICATION_OR_MUTATION_ACTIVATED_FLT3_TO_RAS_ERK_SIGNALING_PATHWAY	13	0.26415	0.1947	0.231768	0.558615
1406	1559	bmi	IGLESIAS_E2F_TARGETS_DN	11	0.24717	0.26548	0.232767	0.716173
1407	1440	bmi	DELACROIX_RAR_TARGETS_UP	44	0.22782	0.12371	0.232767	0.628972
1408	1385	bmi	MARTIN_NFKB_TARGETS_UP	40	0.21835	0.13528	0.233766	0.661599
1409	1333	bmi	BOHN_PRIMARY_IMMUNODEFICIENCY_SYNDROM_UP	44	0.20921	0.13333	0.233766	0.613539
1410	1447	bmi	REACTOME_PYRUVATE_METABOLISM_AND_CITRIC_ACID_TCA_CYCLE	51	0.22859	0.11219	0.233766	0.568993
1411	1499	bmi	KEGG_MEDICUS_REFERENCE_TELOMERE_ELONGATION	16	0.23575	0.22398	0.234765	0.714015
1412	1464	bmi	WP_15Q25_COPY_NUMBER_VARIATION	43	0.23136	0.13493	0.234765	0.662722
1413	1288	bmi	REACTOME_CLASS_B_2_SECRETIN_FAMILY_RECEPTORS	89	0.19961	0.094583	0.234765	0.578344
1414	1016	bmi	RHEIN_ALL_GLUCOCORTICOID_THERAPY_DN	324	0.15299	0.060234	0.234765	0.567276
1415	1512	bmi	KEGG_ARGININE_AND_PROLINE_METABOLISM	46	0.23765	0.11105	0.234765	0.566823
1416	1479	bmi	CHANDRAN_METASTASIS_TOP50_DN	35	0.23373	0.13698	0.235764	0.643917
1417	1443	bmi	KEGG_MEDICUS_REFERENCE_GF_RTK_PI3K_SIGNALING_PATHWAY	78	0.22824	0.095468	0.235764	0.610592
1418	1526	bmi	KEGG_MEDICUS_REFERENCE_IGF_IGF1R_RAS_ERK_SIGNALING_PATHWAY	15	0.24144	0.20298	0.235764	0.587243
1419	1565	bmi	REACTOME_PINK1_PRKN_MEDIATED_MITOPHAGY	19	0.24821	0.15183	0.235764	0.540002
1420	1189	bmi	WP_FRAGILE_X_SYNDROME	117	0.18423	0.095836	0.236763	0.680599
1421	1593	bmi	HU_ANGIOGENESIS_UP	20	0.25326	0.17798	0.236763	0.659027
1422	1500	bmi	REACTOME_MITOCHONDRIAL_PROTEIN_IMPORT	52	0.2358	0.12186	0.236763	0.65716
1423	1350	bmi	MULLIGHAN_NPM1_MUTATED_SIGNATURE_1_DN	109	0.21188	0.086138	0.236763	0.61578
1424	1409	bmi	WP_HOST_PATHOGEN_INTERACTION_OF_HUMAN_CORONAVIRUSES_MAPK_SIGNALING	35	0.22298	0.14693	0.236763	0.612927
1425	1638	bmi	PID_HDAC_CLASSII_PATHWAY	30	0.26104	0.12786	0.236763	0.599475
1426	1242	bmi	QI_PLASMACYTOMA_DN	92	0.19347	0.095793	0.236763	0.594579
1427	1251	bmi	WP_FOCAL_ADHESION	188	0.19473	0.066486	0.236763	0.545685
1428	823	bmi	BENPORATH_NANOG_TARGETS	877	0.11863	0.043514	0.236763	0.540543
1429	1396	bmi	YAO_TEMPORAL_RESPONSE_TO_PROGESTERONE_CLUSTER_7	66	0.22059	0.11431	0.237762	0.721234
1430	1342	bmi	REACTOME_FORMATION_OF_PARAXIAL_MESODERM	63	0.21063	0.1193	0.237762	0.645725
1431	1513	bmi	KEGG_MEDICUS_PATHOGEN_HBV_LHBS_TO_PKC_ERK_SIGNALING_PATHWAY	11	0.23778	0.24769	0.237762	0.637549
1432	1546	bmi	KEGG_MEDICUS_VARIANT_MUTATION_INACTIVATED_FGF17_TO_RAS_ERK_SIGNALING_PATHWAY	14	0.24502	0.20172	0.237762	0.633254
1433	1633	bmi	REACTOME_G1_S_SPECIFIC_TRANSCRIPTION	27	0.26005	0.1434	0.237762	0.597556
1434	1364	bmi	WP_NRP1_TRIGGERED_SIGNALING_PATHWAYS_IN_PANCREATIC_CANCER	51	0.21507	0.11705	0.237762	0.565474
1435	1426	bmi	REACTOME_NUCLEAR_IMPORT_OF_REV_PROTEIN	32	0.22531	0.13343	0.237762	0.565442
1436	1531	bmi	VANTVEER_BREAST_CANCER_BRCA1_UP	30	0.24226	0.1396	0.237762	0.56438
1437	1290	bmi	REACTOME_SIGNALING_BY_HEDGEHOG	141	0.19997	0.077084	0.237762	0.557468
1438	1138	bmi	JOHNSTONE_PARVB_TARGETS_2_DN	305	0.17529	0.057755	0.237762	0.54851
1439	1553	bmi	REACTOME_MRNA_DECAY_BY_5_TO_3_EXORIBONUCLEASE	15	0.24615	0.18845	0.237762	0.54768
1440	1321	bmi	HOELZEL_NF1_TARGETS_UP	115	0.20732	0.077604	0.237762	0.54133
1441	1491	bmi	ZHAN_MULTIPLE_MYELOMA_CD1_AND_CD2_DN	50	0.23471	0.098934	0.237762	0.524045
1442	1523	bmi	YU_MYC_TARGETS_UP	40	0.2404	0.10339	0.237762	0.481742
1443	1303	bmi	PID_NFAT_3PATHWAY	53	0.20165	0.12439	0.238761	0.656598
1444	1501	bmi	KEGG_MEDICUS_REFERENCE_FGF_FGFR_PI3K_SIGNALING_PATHWAY	30	0.23594	0.14901	0.238761	0.602034
1445	1591	bmi	REACTOME_TRAF3_DEPENDENT_IRF_ACTIVATION_PATHWAY	14	0.25299	0.18995	0.238761	0.557445
1446	1575	bmi	LUI_THYROID_CANCER_CLUSTER_5	15	0.24957	0.17421	0.238761	0.547094
1447	1442	bmi	REACTOME_COMPLEMENT_CASCADE	52	0.22818	0.12097	0.23976	0.649954
1448	1461	bmi	PID_ECADHERIN_STABILIZATION_PATHWAY	39	0.23087	0.12374	0.23976	0.602479
1449	1578	bmi	KRIGE_AMINO_ACID_DEPRIVATION	24	0.25042	0.14299	0.23976	0.578829
1450	1581	bmi	MARSON_FOXP3_TARGETS_UP	58	0.25089	0.094675	0.240759	0.567514
1451	1502	bmi	APPIERTO_RESPONSE_TO_FENRETINIDE_DN	42	0.23615	0.11745	0.240759	0.559472
1452	1465	bmi	SUNG_METASTASIS_STROMA_DN	50	0.23146	0.11702	0.241758	0.601073
1453	1048	bmi	SENESE_HDAC3_TARGETS_DN	466	0.16086	0.049919	0.241758	0.547444
1454	1182	bmi	LU_EZH2_TARGETS_UP	253	0.18326	0.066345	0.242757	0.611691
1455	1423	bmi	WNT_SIGNALING	82	0.22509	0.090864	0.242757	0.582561
1456	1560	bmi	GARGALOVIC_RESPONSE_TO_OXIDIZED_PHOSPHOLIPIDS_RED_DN	25	0.24719	0.14162	0.242757	0.572362
1457	1463	bmi	PID_ECADHERIN_NASCENT_AJ_PATHWAY	38	0.23114	0.12891	0.242757	0.571919
1458	1539	bmi	WP_WARBURG_EFFECT_MODULATED_BY_DEUBIQUITINATING_ENZYMES_AND_THEIR_SUBSTRATES	24	0.24364	0.15079	0.242757	0.567074
1459	1631	bmi	BIOCARTA_RAB_PATHWAY	12	0.26002	0.16848	0.242757	0.465913
1460	1663	bmi	KEGG_MEDICUS_REFERENCE_IGF2_IGF1R_PI3K_SIGNALING_PATHWAY	11	0.26474	0.23437	0.243756	0.637602
1461	1377	bmi	VANOEVELEN_MYOGENESIS_SIN3A_TARGETS	204	0.21639	0.064265	0.243756	0.602913
1462	1620	bmi	INAMURA_LUNG_CANCER_SCC_DN	12	0.2582	0.21283	0.243756	0.590473
1463	1266	bmi	REACTOME_MYD88_INDEPENDENT_TLR4_CASCADE	103	0.19649	0.090783	0.243756	0.572883
1464	1408	bmi	KEGG_AXON_GUIDANCE	121	0.22284	0.076393	0.243756	0.569573
1465	1674	bmi	WP_GPCRS_CLASS_B_SECRETIN_LIKE	15	0.26689	0.17579	0.243756	0.560271
1466	1520	bmi	WP_HIPPO_YAP_SIGNALING	22	0.24012	0.19185	0.244755	0.690279
1467	1576	bmi	MATZUK_MEIOTIC_AND_DNA_REPAIR	37	0.25002	0.14052	0.244755	0.663356
1468	1583	bmi	IKEDA_MIR133_TARGETS_UP	40	0.25092	0.12285	0.244755	0.614609
1469	1547	bmi	REACTOME_P130CAS_LINKAGE_TO_MAPK_SIGNALING_FOR_INTEGRINS	14	0.24529	0.20771	0.244755	0.595591
1470	1362	bmi	DACOSTA_UV_RESPONSE_VIA_ERCC3_XPCS_DN	79	0.21456	0.094188	0.244755	0.573335
1471	1478	bmi	GYORFFY_DOXORUBICIN_RESISTANCE	34	0.2337	0.12806	0.245754	0.533825
1472	1294	bmi	KAYO_AGING_MUSCLE_UP	204	0.20051	0.061758	0.245754	0.517597
1473	1365	bmi	REACTOME_ACTIVATION_OF_ATR_IN_RESPONSE_TO_REPLICATION_STRESS	37	0.2151	0.14608	0.246753	0.622245
1474	1335	bmi	SWEET_KRAS_ONCOGENIC_SIGNATURE	82	0.20943	0.10016	0.246753	0.591834
1475	1605	bmi	DELLA_RESPONSE_TO_TSA_AND_BUTYRATE	21	0.25474	0.15698	0.246753	0.565407
1476	1455	bmi	BOYAULT_LIVER_CANCER_SUBCLASS_G6_UP	59	0.23033	0.097469	0.246753	0.525403
1477	1414	bmi	SIG_IL4RECEPTOR_IN_B_LYPHOCYTES	27	0.22328	0.15534	0.247752	0.569766
1478	1334	bmi	AZARE_NEOPLASTIC_TRANSFORMATION_BY_STAT3_UP	115	0.20941	0.079992	0.247752	0.568773
1479	1545	bmi	PID_IL2_1PATHWAY	54	0.24478	0.10457	0.247752	0.564742
1480	1548	bmi	BENPORATH_ES_2	33	0.2454	0.11851	0.247752	0.553827
1481	1481	bmi	ASGHARZADEH_NEUROBLASTOMA_POOR_SURVIVAL_DN	37	0.23411	0.12434	0.247752	0.537324
1482	1623	bmi	REACTOME_PRE_NOTCH_PROCESSING_IN_GOLGI	18	0.25865	0.15171	0.247752	0.514593
1483	1428	bmi	TONKS_TARGETS_OF_RUNX1_RUNX1T1_FUSION_GRANULOCYTE_UP	47	0.22588	0.11071	0.248751	0.554678
1484	1579	bmi	REACTOME_REGULATION_OF_GLYCOLYSIS_BY_FRUCTOSE_2_6_BISPHOSPHATE_METABOLISM	11	0.25065	0.20978	0.248751	0.529431
1485	1319	bmi	GARCIA_TARGETS_OF_FLI1_AND_DAX1_DN	149	0.20642	0.069745	0.248751	0.511143
1486	1280	bmi	IWANAGA_CARCINOGENESIS_BY_KRAS_PTEN_UP	167	0.19866	0.06775	0.248751	0.503304
1487	1618	bmi	REACTOME_MEIOTIC_RECOMBINATION	25	0.25759	0.15871	0.24975	0.610324
1488	1719	bmi	REACTOME_SIGNALING_BY_NODAL	21	0.27481	0.14794	0.24975	0.593948
1489	1551	bmi	WANG_TARGETS_OF_MLL_CBP_FUSION_DN	38	0.24596	0.12522	0.24975	0.573013
1490	1640	bmi	WP_ALSTROM_SYNDROME	31	0.26117	0.12125	0.24975	0.543281
1491	1061	bmi	MIKKELSEN_MEF_HCP_WITH_H3K27ME3	560	0.16314	0.045182	0.24975	0.521928
1492	1249	bmi	JINESH_BLEBBISHIELD_TO_IMMUNE_CELL_FUSION_PBSHMS_DN	346	0.19441	0.050387	0.24975	0.510628
1493	1630	bmi	MEBARKI_HCC_PROGENITOR_WNT_DN_CTNNB1_DEPENDENT_BLOCKED_BY_FZD8CRD	18	0.25999	0.15122	0.24975	0.478952
1494	1604	bmi	WANG_METASTASIS_OF_BREAST_CANCER_ESR1_DN	28	0.25472	0.15675	0.250749	0.641016
1495	1683	bmi	REACTOME_TANDEM_PORE_DOMAIN_POTASSIUM_CHANNELS	12	0.268	0.20054	0.250749	0.548723
1496	1359	bmi	BHAT_ESR1_TARGETS_NOT_VIA_AKT1_DN	83	0.21381	0.091181	0.250749	0.548609
1497	1635	bmi	KEGG_MEDICUS_REFERENCE_ACTIVATION_OF_PRC2.2_BY_UBIQUITINATION_OF_H2AK119_IN_GERMLINE_GENES	24	0.26039	0.13206	0.250749	0.508325
1498	1384	bmi	LIM_MAMMARY_LUMINAL_MATURE_UP	92	0.2176	0.081407	0.250749	0.50637
1499	1451	bmi	NABA_MATRISOME_HGSOC_OMENTAL_METASTASIS	55	0.22976	0.11101	0.251748	0.619677
1500	1412	bmi	KEGG_TYPE_II_DIABETES_MELLITUS	45	0.2232	0.12219	0.251748	0.590476
1501	1438	bmi	WP_TH17_CELL_DIFFERENTIATION_PATHWAY	67	0.22749	0.10276	0.251748	0.576328
1502	1535	bmi	HUMMEL_BURKITTS_LYMPHOMA_UP	39	0.24298	0.12076	0.251748	0.564873
1503	1556	bmi	URS_ADIPOCYTE_DIFFERENTIATION_DN	31	0.2465	0.1339	0.251748	0.548973
1504	1506	bmi	REACTOME_CA2_PATHWAY	62	0.23666	0.096232	0.251748	0.536471
1505	1702	bmi	PID_REELIN_PATHWAY	28	0.27116	0.1249	0.251748	0.517034
1506	1458	bmi	KEGG_MEDICUS_REFERENCE_TSC1_2_MTORC1_SIGNALING_PATHWAY	11	0.23062	0.27232	0.252747	0.635749
1507	1538	bmi	KEGG_MEDICUS_REFERENCE_NUCLEAR_INITIATED_ESTROGEN_SIGNALING_PATHWAY	11	0.24343	0.23282	0.252747	0.58836
1508	1475	bmi	HOFFMANN_LARGE_TO_SMALL_PRE_BII_LYMPHOCYTE_UP	139	0.23304	0.064529	0.252747	0.509429
1509	1589	bmi	REACTOME_ONCOGENE_INDUCED_SENESCENCE	33	0.25234	0.12268	0.252747	0.507918
1510	1570	bmi	BIOCARTA_GATA3_PATHWAY	13	0.249	0.18918	0.252747	0.502354
1511	1549	bmi	REACTOME_MICRORNA_MIRNA_BIOGENESIS	24	0.24567	0.1802	0.253746	0.674321
1512	1281	bmi	DARWICHE_PAPILLOMA_RISK_LOW_DN	155	0.19888	0.076568	0.253746	0.583944
1513	1318	bmi	WP_PRIMARY_OVARIAN_INSUFFICIENCY	160	0.2062	0.072474	0.253746	0.575543
1514	1577	bmi	BIOCARTA_IL7_PATHWAY	16	0.25003	0.18451	0.253746	0.553751
1515	1654	bmi	WP_TRANSCRIPTION_FACTOR_REGULATION_IN_ADIPOGENESIS	22	0.26381	0.15586	0.253746	0.553391
1516	1625	bmi	INAMURA_LUNG_CANCER_SCC_SUBTYPES_UP	12	0.25888	0.21526	0.253746	0.551559
1517	1699	bmi	REACTOME_PROTEIN_METHYLATION	13	0.27074	0.18693	0.253746	0.517167
1518	1382	bmi	MULLIGHAN_NPM1_MUTATED_SIGNATURE_1_UP	234	0.21743	0.056601	0.253746	0.513115
1519	1594	bmi	WP_MIRNA_REGULATION_OF_P53_PATHWAY_IN_PROSTATE_CANCER	24	0.25336	0.13694	0.253746	0.511666
1520	1552	bmi	REACTOME_APOPTOTIC_EXECUTION_PHASE	43	0.24598	0.10512	0.253746	0.509047
1521	1611	bmi	REACTOME_ADRENALINE_NORADRENALINE_INHIBITS_INSULIN_SECRETION	28	0.25605	0.12609	0.253746	0.505156
1522	1574	bmi	ZHENG_FOXP3_TARGETS_IN_T_LYMPHOCYTE_UP	12	0.24956	0.18582	0.253746	0.479152
1523	1613	bmi	REACTOME_RAS_ACTIVATION_UPON_CA2_INFLUX_THROUGH_NMDA_RECEPTOR	18	0.25674	0.18761	0.254745	0.64118
1524	1301	bmi	MCBRYAN_PUBERTAL_TGFB1_TARGETS_UP	159	0.20129	0.074658	0.254745	0.564237
1525	1648	bmi	REACTOME_OTHER_INTERLEUKIN_SIGNALING	24	0.26308	0.13952	0.254745	0.510936
1526	1516	bmi	HASLINGER_B_CLL_WITH_11Q23_DELETION	20	0.23871	0.15247	0.254745	0.486703
1527	1562	bmi	WP_PHOTODYNAMIC_THERAPY_INDUCED_UNFOLDED_PROTEIN_RESPONSE	25	0.24797	0.131	0.254745	0.484652
1528	1643	bmi	MCCABE_HOXC6_TARGETS_CANCER_DN	19	0.26179	0.14286	0.254745	0.437904
1529	1436	bmi	CHNG_MULTIPLE_MYELOMA_HYPERPLOID_UP	51	0.22715	0.12732	0.255744	0.665935
1530	1542	bmi	ANDERSEN_LIVER_CANCER_KRT19_UP	32	0.24429	0.13998	0.255744	0.60393
1531	1353	bmi	FISCHER_G1_S_CELL_CYCLE	172	0.21235	0.064595	0.255744	0.514457
1532	1518	bmi	REACTOME_SYNTHESIS_OF_IP3_AND_IP4_IN_THE_CYTOSOL	25	0.23983	0.16182	0.256743	0.601515
1533	1521	bmi	REACTOME_NEGATIVE_EPIGENETIC_REGULATION_OF_RRNA_EXPRESSION	44	0.24014	0.12162	0.256743	0.587172
1534	1708	bmi	REACTOME_REGULATION_OF_MECP2_EXPRESSION_AND_ACTIVITY	29	0.27274	0.12278	0.256743	0.542634
1535	1665	bmi	WP_PPAR_ALPHA_PATHWAY	26	0.26491	0.14243	0.256743	0.532996
1536	1305	bmi	MCBRYAN_PUBERTAL_BREAST_4_5WK_UP	241	0.20182	0.056699	0.256743	0.517301
1537	1722	bmi	WHITESIDE_CISPLATIN_RESISTANCE_UP	11	0.27504	0.19973	0.256743	0.509884
1538	1845	bmi	WP_UDP_DERIVED_SUGARS_SYNTHESIS_IN_FIBROBLASTS	11	0.29647	0.15956	0.256743	0.490865
1539	1507	bmi	LINDVALL_IMMORTALIZED_BY_TERT_DN	63	0.23728	0.089652	0.256743	0.455448
1540	1774	bmi	REACTOME_PRESYNAPTIC_DEPOLARIZATION_AND_CALCIUM_CHANNEL_OPENING	11	0.28196	0.18749	0.257742	0.540671
1541	1595	bmi	KEGG_MEDICUS_VARIANT_MUTATION_CAUSED_ABERRANT_ABETA_TO_26S_PROTEASOME_MEDIATED_PROTEIN_DEGRADATION	33	0.25339	0.14306	0.258741	0.644088
1542	1714	bmi	WP_NAD_METABOLISM	15	0.27342	0.18934	0.258741	0.580116
1543	1639	bmi	WP_MAPK_CASCADE	31	0.26112	0.13751	0.258741	0.579853
1544	1650	bmi	KEGG_MEDICUS_REFERENCE_EGF_EGFR_RAS_ERK_SIGNALING_PATHWAY	15	0.26354	0.18458	0.258741	0.578394
1545	1659	bmi	MISIAK_ANAPLASTIC_THYROID_CARCINOMA_DN	17	0.26419	0.16803	0.258741	0.550438
1546	1598	bmi	WEBER_METHYLATED_LCP_IN_FIBROBLAST_UP	12	0.25363	0.27327	0.25974	0.740955
1547	1696	bmi	WP_IRON_SULFUR_CLUSTER_BIOGENESIS	13	0.27036	0.20367	0.25974	0.601891
1548	1597	bmi	KAMMINGA_SENESCENCE	37	0.25353	0.1144	0.25974	0.534032
1549	1573	bmi	BIOCARTA_MET_PATHWAY	32	0.24951	0.12182	0.25974	0.476496
1550	1619	bmi	WENG_POR_DOSAGE	23	0.25767	0.1376	0.25974	0.439566
1551	1772	bmi	SESTO_RESPONSE_TO_UV_C3	18	0.28189	0.15106	0.260739	0.548702
1552	1558	bmi	PID_LKB1_PATHWAY	46	0.24664	0.11365	0.261738	0.588972
1553	1727	bmi	DUNNE_TARGETS_OF_AML1_MTG8_FUSION_DN	17	0.27607	0.17008	0.261738	0.587969
1554	1726	bmi	REACTOME_TP53_REGULATES_TRANSCRIPTION_OF_GENES_INVOLVED_IN_CYTOCHROME_C_RELEASE	19	0.27588	0.15147	0.261738	0.55358
1555	1601	bmi	BIOCARTA_NUCLEARRS_PATHWAY	34	0.25376	0.11321	0.261738	0.513477
1556	1326	bmi	HAHTOLA_SEZARY_SYNDROM_UP	85	0.20751	0.089359	0.261738	0.507521
1557	1469	bmi	NAGASHIMA_NRG1_SIGNALING_UP	166	0.23238	0.061375	0.261738	0.489945
1558	1673	bmi	KEGG_MEDICUS_REFERENCE_GLOBAL_GENOME_NER	16	0.26686	0.20101	0.262737	0.650246
1559	1587	bmi	WP_CAMKK2_PATHWAY	32	0.25186	0.14163	0.262737	0.614097
1560	1534	bmi	REACTOME_FORMATION_OF_RNA_POL_II_ELONGATION_COMPLEX	51	0.24273	0.11795	0.262737	0.601008
1561	1750	bmi	REACTOME_PURINE_SALVAGE	12	0.27979	0.20873	0.262737	0.575294
1562	1420	bmi	STEARMAN_LUNG_CANCER_EARLY_VS_LATE_UP	115	0.22464	0.075706	0.262737	0.561076
1563	1621	bmi	MAHADEVAN_GIST_MORPHOLOGICAL_SWITCH	14	0.25838	0.16961	0.262737	0.472197
1564	1459	bmi	REACTOME_OXIDATIVE_STRESS_INDUCED_SENESCENCE	62	0.23067	0.10357	0.263736	0.569452
1565	1616	bmi	WP_CLEAR_CELL_RENAL_CELL_CARCINOMA_PATHWAYS	82	0.25707	0.076367	0.263736	0.504789
1566	1457	bmi	WANG_CLIM2_TARGETS_DN	164	0.23051	0.062508	0.263736	0.498833
1567	1372	bmi	WANG_TUMOR_INVASIVENESS_DN	190	0.21571	0.06003	0.263736	0.498184
1568	1563	bmi	REACTOME_REGULATION_OF_TP53_EXPRESSION_AND_DEGRADATION	37	0.24797	0.12405	0.265734	0.534
1569	1586	bmi	WP_CLOCK_CONTROLLED_AUTOPHAGY_IN_BONE_METABOLISM	76	0.25176	0.079265	0.265734	0.499061
1570	1693	bmi	VANTVEER_BREAST_CANCER_POOR_PROGNOSIS	43	0.27013	0.08917	0.265734	0.419775
1571	1592	bmi	REACTOME_RHO_GTPASES_ACTIVATE_NADPH_OXIDASES	20	0.25324	0.17621	0.266733	0.587502
1572	1778	bmi	WP_FATTY_ACID_OMEGA_OXIDATION	14	0.28249	0.17087	0.266733	0.523108
1573	1194	bmi	WANG_SMARCE1_TARGETS_DN	321	0.18451	0.056086	0.266733	0.522999
1574	1599	bmi	REACTOME_MOLECULES_ASSOCIATED_WITH_ELASTIC_FIBRES	35	0.25365	0.1149	0.266733	0.513912
1575	1655	bmi	PID_SYNDECAN_2_PATHWAY	30	0.26385	0.12927	0.266733	0.497773
1576	1641	bmi	REACTOME_DUAL_INCISION_IN_TC_NER	63	0.26152	0.095955	0.267732	0.566847
1577	1617	bmi	PEART_HDAC_PROLIFERATION_CLUSTER_DN	66	0.25758	0.085543	0.267732	0.519011
1578	1752	bmi	REACTOME_HS_GAG_BIOSYNTHESIS	28	0.27989	0.12281	0.267732	0.513951
1579	1808	bmi	REACTOME_HORMONE_LIGAND_BINDING_RECEPTORS	11	0.28829	0.17514	0.267732	0.500113
1580	1490	bmi	PEDERSEN_TARGETS_OF_611CTF_ISOFORM_OF_ERBB2	68	0.23456	0.089889	0.267732	0.486498
1581	1705	bmi	BIOCARTA_CTL_PATHWAY	13	0.27226	0.17394	0.267732	0.480714
1582	1340	bmi	RAMALHO_STEMNESS_UP	177	0.21022	0.061448	0.267732	0.442972
1583	1755	bmi	REACTOME_ABORTIVE_ELONGATION_OF_HIV_1_TRANSCRIPT_IN_THE_ABSENCE_OF_TAT	22	0.28014	0.1617	0.268731	0.662161
1584	1679	bmi	WP_7_OXO_C_AND_7_BETA_HC_PATHWAYS	25	0.26738	0.1451	0.268731	0.558916
1585	1379	bmi	BROWNE_HCMV_INFECTION_1HR_DN	187	0.21668	0.063153	0.268731	0.532318
1586	1675	bmi	KEGG_MEDICUS_REFERENCE_CA2_PYK2_RAS_ERK_SIGNALING_PATHWAY	14	0.26701	0.18452	0.268731	0.517882
1587	1528	bmi	WP_INTEGRIN_MEDIATED_CELL_ADHESION	94	0.24147	0.076247	0.268731	0.48428
1588	1691	bmi	LIAO_HAVE_SOX4_BINDING_SITES	39	0.26918	0.10521	0.268731	0.473252
1589	1872	bmi	AMIT_EGF_RESPONSE_20_MCF10A	11	0.29923	0.1736	0.268731	0.458197
1590	1585	bmi	WANG_TARGETS_OF_MLL_CBP_FUSION_UP	43	0.25162	0.11867	0.26973	0.568543
1591	1732	bmi	REACTOME_DEGRADATION_OF_CYSTEINE_AND_HOMOCYSTEINE	13	0.2779	0.18533	0.26973	0.505239
1592	1543	bmi	WP_COMPLEMENT_SYSTEM_IN_NEURONAL_DEVELOPMENT_AND_PLASTICITY	94	0.24431	0.07751	0.26973	0.492202
1593	1511	bmi	SMIRNOV_RESPONSE_TO_IR_2HR_DN	51	0.23761	0.10385	0.26973	0.483512
1594	1740	bmi	WP_RELATIONSHIP_BETWEEN_INFLAMMATION_COX_2_AND_EGFR	25	0.27835	0.12805	0.26973	0.459472
1595	1649	bmi	ZHAN_V2_LATE_DIFFERENTIATION_GENES	37	0.26347	0.10431	0.26973	0.429715
1596	1792	bmi	KEGG_MEDICUS_REFERENCE_TYPE_I_INTERFERON_TO_JAK_STAT_SIGNALING_PATHWAY	24	0.28501	0.14894	0.270729	0.60393
1597	1632	bmi	TENEDINI_MEGAKARYOCYTE_MARKERS	57	0.26003	0.096384	0.270729	0.530705
1598	1749	bmi	REACTOME_GABA_SYNTHESIS_RELEASE_REUPTAKE_AND_DEGRADATION	19	0.27958	0.14807	0.270729	0.477469
1599	1431	bmi	REACTOME_AQUAPORIN_MEDIATED_TRANSPORT	49	0.22639	0.10815	0.270729	0.472866
1600	1706	bmi	MUELLER_COMMON_TARGETS_OF_AML_FUSIONS_UP	12	0.27251	0.23473	0.271728	0.642308
1601	1720	bmi	REACTOME_P38MAPK_EVENTS	13	0.27485	0.2039	0.271728	0.56457
1602	1775	bmi	REACTOME_CROSSLINKING_OF_COLLAGEN_FIBRILS	16	0.2821	0.17527	0.271728	0.532599
1603	1779	bmi	KEGG_GLYCOSAMINOGLYCAN_BIOSYNTHESIS_HEPARAN_SULFATE	25	0.2832	0.12503	0.271728	0.504306
1604	1569	bmi	IWANAGA_CARCINOGENESIS_BY_KRAS_DN	109	0.2487	0.071011	0.271728	0.476336
1605	1495	bmi	REACTOME_INTRA_GOLGI_AND_RETROGRADE_GOLGI_TO_ER_TRAFFIC	192	0.23495	0.054221	0.271728	0.451406
1606	1645	bmi	KEGG_MEDICUS_REFERENCE_NON_HOMOLOGOUS_END_JOINING	13	0.26232	0.22993	0.273726	0.628332
1607	1776	bmi	DAZARD_UV_RESPONSE_CLUSTER_G3	14	0.28214	0.17999	0.273726	0.533336
1608	1498	bmi	WP_P53_TRANSCRIPTIONAL_GENE_NETWORK	86	0.23566	0.083424	0.273726	0.514249
1609	1697	bmi	WP_T_CELL_MODULATION_IN_PANCREATIC_CANCER	43	0.27069	0.10152	0.273726	0.498916
1610	1800	bmi	BALLIF_DEVELOPMENTAL_DISABILITY_P16_P12_DELETION	12	0.28712	0.17358	0.273726	0.464087
1611	1746	bmi	REACTOME_LAMININ_INTERACTIONS	28	0.27935	0.11291	0.273726	0.44785
1612	1608	bmi	MYLLYKANGAS_AMPLIFICATION_HOT_SPOT_23	18	0.2556	0.17857	0.274725	0.59863
1613	1661	bmi	REACTOME_INTERLEUKIN_27_SIGNALING	11	0.26455	0.18873	0.274725	0.448329
1614	1647	bmi	RORIE_TARGETS_OF_EWSR1_FLI1_FUSION_UP	24	0.2629	0.13108	0.274725	0.446941
1615	1557	bmi	WP_5Q35_COPY_NUMBER_VARIATION	98	0.24662	0.088687	0.275724	0.618497
1616	1734	bmi	KEGG_MEDICUS_ENV_FACTOR_NICOTINE_NNK_TO_PI3K_SIGNALING_PATHWAY	11	0.27795	0.21456	0.275724	0.520781
1617	1672	bmi	KARAKAS_TGFB1_SIGNALING	18	0.26676	0.1506	0.275724	0.493148
1618	1743	bmi	MARSON_FOXP3_CORE_DIRECT_TARGETS	17	0.27872	0.15457	0.275724	0.489249
1619	1489	bmi	DACOSTA_UV_RESPONSE_VIA_ERCC3_TTD_DN	78	0.23454	0.085855	0.275724	0.477581
1620	1460	bmi	BRUECKNER_TARGETS_OF_MIRLET7A3_DN	70	0.23086	0.090596	0.275724	0.453353
1621	1757	bmi	REACTOME_METABOLISM_OF_COFACTORS	19	0.28029	0.13056	0.275724	0.438662
1622	1767	bmi	KANG_CISPLATIN_RESISTANCE_UP	18	0.28101	0.18954	0.276723	0.668049
1623	1456	bmi	DURAND_STROMA_NS_UP	160	0.23033	0.06496	0.276723	0.497611
1624	1742	bmi	WP_ENDOTHELIN_PATHWAYS	31	0.2787	0.11509	0.276723	0.45672
1625	1783	bmi	WP_QUERCETIN_AND_NF_KB_AP_1_INDUCED_APOPTOSIS	15	0.28345	0.15848	0.276723	0.454524
1626	1739	bmi	CUI_GLUCOSE_DEPRIVATION	56	0.27833	0.081459	0.276723	0.450641
1627	1724	bmi	REACTOME_VXPX_CARGO_TARGETING_TO_CILIUM	20	0.27577	0.12995	0.276723	0.430617
1628	1825	bmi	REACTOME_RIBAVIRIN_ADME	11	0.29098	0.15777	0.276723	0.387584
1629	1841	bmi	BIOCARTA_LONGEVITY_PATHWAY	15	0.29568	0.15929	0.277722	0.518121
1630	1257	bmi	MIKKELSEN_NPC_HCP_WITH_H3K27ME3	334	0.19572	0.051732	0.277722	0.469482
1631	1561	bmi	KAYO_AGING_MUSCLE_DN	108	0.24759	0.068875	0.277722	0.437236
1632	1159	bmi	MARTORIATI_MDM4_TARGETS_FETAL_LIVER_DN	474	0.17908	0.044333	0.277722	0.424244
1633	1606	bmi	REACTOME_RESOLUTION_OF_D_LOOP_STRUCTURES	33	0.25488	0.14045	0.278721	0.594374
1634	1737	bmi	REACTOME_DISEASES_OF_CARBOHYDRATE_METABOLISM	31	0.27809	0.12381	0.278721	0.519316
1635	1741	bmi	WP_VITAMIN_K_METABOLISM_AND_ACTIVATION_OF_DEPENDENT_PROTEINS	12	0.2785	0.18323	0.278721	0.513917
1636	1758	bmi	BURTON_ADIPOGENESIS_1	30	0.28031	0.12264	0.278721	0.50752
1637	1905	bmi	WACKER_HYPOXIA_TARGETS_OF_VHL	12	0.30336	0.17484	0.278721	0.504986
1638	1785	bmi	REACTOME_GLYCOGEN_SYNTHESIS	13	0.28384	0.18324	0.278721	0.475008
1639	1596	bmi	REACTOME_CELLULAR_RESPONSE_TO_HEAT_STRESS	96	0.25348	0.076337	0.278721	0.468302
1640	1802	bmi	WP_PROTEOGLYCAN_BIOSYNTHESIS	17	0.28762	0.13832	0.278721	0.43232
1641	1662	bmi	KEGG_CYTOSOLIC_DNA_SENSING_PATHWAY	51	0.26464	0.11103	0.27972	0.586073
1642	1715	bmi	REACTOME_CITRIC_ACID_CYCLE_TCA_CYCLE	20	0.27342	0.14888	0.27972	0.477504
1643	1658	bmi	REACTOME_GLUCAGON_TYPE_LIGAND_RECEPTORS	33	0.26418	0.11269	0.27972	0.466335
1644	1195	bmi	LIAO_METASTASIS	473	0.18458	0.045231	0.27972	0.460782
1645	1657	bmi	KEGG_MEDICUS_REFERENCE_IFN_RIPK1_3_SIGNALING_PATHWAY	31	0.26416	0.13804	0.280719	0.549175
1646	1667	bmi	REACTOME_SOMITOGENESIS	51	0.26542	0.10366	0.280719	0.537693
1647	1764	bmi	DORN_ADENOVIRUS_INFECTION_12HR_DN	30	0.28082	0.12272	0.280719	0.527705
1648	1646	bmi	KANG_DOXORUBICIN_RESISTANCE_UP	49	0.2628	0.097572	0.280719	0.484815
1649	1444	bmi	REACTOME_RESOLUTION_OF_SISTER_CHROMATID_COHESION	112	0.22835	0.073371	0.280719	0.462795
1650	1796	bmi	KEGG_MEDICUS_REFERENCE_MACHR_CA2_APOPTOTIC_PATHWAY	18	0.28612	0.14496	0.280719	0.457238
1651	1602	bmi	PYEON_CANCER_HEAD_AND_NECK_VS_CERVICAL_UP	151	0.2538	0.059866	0.280719	0.454237
1652	1920	bmi	REACTOME_INHIBITION_OF_REPLICATION_INITIATION_OF_DAMAGED_DNA_BY_RB1_E2F1	11	0.30558	0.15399	0.280719	0.442825
1653	1754	bmi	VANDESLUIS_COMMD1_TARGETS_GROUP_3_DN	32	0.28005	0.12105	0.281718	0.568278
1654	1857	bmi	KEGG_MEDICUS_REFERENCE_DEUBIQUITINATION_OF_H2AK119	21	0.29782	0.13752	0.281718	0.544849
1655	1788	bmi	REACTOME_RECEPTOR_TYPE_TYROSINE_PROTEIN_PHOSPHATASES	16	0.28424	0.1584	0.281718	0.484541
1656	1765	bmi	MEBARKI_HCC_PROGENITOR_WNT_UP_CTNNB1_DEPENDENT_BLOCKED_BY_FZD8CRD	40	0.28086	0.10359	0.281718	0.466656
1657	1572	bmi	WP_AMP_ACTIVATED_PROTEIN_KINASE_SIGNALING	66	0.24942	0.092787	0.282717	0.5375
1658	1644	bmi	KEGG_MEDICUS_REFERENCE_GF_RTK_RAS_ERK_SIGNALING_PATHWAY	87	0.26213	0.076171	0.282717	0.485339
1659	1803	bmi	NABA_BASEMENT_MEMBRANES	38	0.28764	0.10398	0.282717	0.472339
1660	1554	bmi	WP_IL_1_SIGNALING_PATHWAY	49	0.24629	0.10835	0.282717	0.452773
1661	1781	bmi	REACTOME_RAS_PROCESSING	22	0.28326	0.12551	0.282717	0.450185
1662	1700	bmi	WP_SREBF_AND_MIR33_IN_CHOLESTEROL_AND_LIPID_HOMEOSTASIS	16	0.27082	0.15976	0.282717	0.441514
1663	1660	bmi	HOEGERKORP_CD44_TARGETS_DIRECT_DN	12	0.26436	0.16559	0.282717	0.375469
1664	1568	bmi	PID_FRA_PATHWAY	35	0.24844	0.14654	0.283716	0.607676
1665	1537	bmi	REACTOME_ORC1_REMOVAL_FROM_CHROMATIN	67	0.24333	0.096282	0.283716	0.537614
1666	1564	bmi	REACTOME_SIGNALING_BY_NOTCH4	77	0.24807	0.086603	0.283716	0.489532
1667	1716	bmi	APRELIKOVA_BRCA1_TARGETS	41	0.27377	0.098468	0.283716	0.451528
1668	1735	bmi	WP_GPR40_PATHWAY	15	0.27798	0.1734	0.284715	0.512427
1669	1653	bmi	PIONTEK_PKD1_TARGETS_UP	38	0.26379	0.11187	0.284715	0.481382
1670	1627	bmi	REACTOME_REGULATION_OF_MRNA_STABILITY_BY_PROTEINS_THAT_BIND_AU_RICH_ELEMENTS	83	0.25938	0.078906	0.284715	0.462418
1671	1780	bmi	WP_SMALL_LIGAND_GPCRS	18	0.28322	0.1398	0.284715	0.420023
1672	1791	bmi	TONKS_TARGETS_OF_RUNX1_RUNX1T1_FUSION_SUSTAINED_IN_GRANULOCYTE_UP	14	0.28477	0.15415	0.284715	0.402225
1673	1818	bmi	FARMER_BREAST_CANCER_CLUSTER_2	31	0.29035	0.1044	0.284715	0.361737
1674	1817	bmi	LIU_VAV3_PROSTATE_CARCINOGENESIS_DN	15	0.29035	0.16147	0.285714	0.536552
1675	1624	bmi	SIG_INSULIN_RECEPTOR_PATHWAY_IN_CARDIAC_MYOCYTES	48	0.2587	0.1018	0.285714	0.517086
1676	1629	bmi	KEGG_MEDICUS_REFERENCE_FGF_FGFR_RAS_ERK_SIGNALING_PATHWAY	33	0.25966	0.12403	0.285714	0.501168
1677	1827	bmi	KEGG_MEDICUS_VARIANT_MUTATION_CAUSED_ABERRANT_ABETA_TO_MACHR_CA2_APOPTOTIC_PATHWAY	19	0.29178	0.13763	0.285714	0.436829
1678	1852	bmi	SALVADOR_MARTIN_PEDIATRIC_TBD_ANTI_TNF_THERAPY_NONRESPONDER_PRE_TREATMENT_UP	19	0.29715	0.12862	0.285714	0.422572
1679	977	bmi	PEREZ_TP53_TARGETS	1019	0.14613	0.036377	0.285714	0.389054
1680	1813	bmi	HOLLEMAN_PREDNISOLONE_RESISTANCE_ALL_DN	11	0.28946	0.15503	0.285714	0.37206
1681	1682	bmi	WP_PKC_GAMMA_CALCIUM_SIGNALING_PATHWAY_IN_ATAXIA	21	0.26788	0.14944	0.286713	0.494059
1682	1355	bmi	LEIN_MEDULLA_MARKERS	75	0.21281	0.096262	0.286713	0.489115
1683	1721	bmi	CONRAD_STEM_CELL	35	0.27496	0.11088	0.286713	0.472341
1684	1690	bmi	REACTOME_NOTCH1_INTRACELLULAR_DOMAIN_REGULATES_TRANSCRIPTION	44	0.26908	0.097688	0.286713	0.446974
1685	1718	bmi	REACTOME_CASPASE_MEDIATED_CLEAVAGE_OF_CYTOSKELETAL_PROTEINS	12	0.27479	0.17776	0.286713	0.438962
1686	1937	bmi	REACTOME_ANCHORING_FIBRIL_FORMATION	13	0.30805	0.15337	0.286713	0.433928
1687	1856	bmi	NICK_RESPONSE_TO_PROC_TREATMENT_DN	23	0.29774	0.11783	0.286713	0.42565
1688	1181	bmi	TIEN_INTESTINE_PROBIOTICS_24HR_UP	513	0.18291	0.042854	0.286713	0.395412
1689	1567	bmi	LENAOUR_DENDRITIC_CELL_MATURATION_DN	116	0.24841	0.074225	0.287712	0.541543
1690	1876	bmi	MAGRANGEAS_MULTIPLE_MYELOMA_IGG_VS_IGA_UP	16	0.29966	0.14071	0.287712	0.44441
1691	1751	bmi	KEGG_MEDICUS_VARIANT_LOSS_OF_VHL_TO_HIF_1_SIGNALING_PATHWAY	12	0.27979	0.18501	0.287712	0.44033
1692	1403	bmi	TAKEDA_TARGETS_OF_NUP98_HOXA9_FUSION_8D_UP	146	0.22206	0.067047	0.287712	0.426376
1693	1805	bmi	PEART_HDAC_PROLIFERATION_CLUSTER_UP	51	0.28783	0.084465	0.287712	0.402491
1694	1762	bmi	SANDERSON_PPARA_TARGETS	15	0.28061	0.16051	0.288711	0.496967
1695	1851	bmi	CAIRO_PML_TARGETS_BOUND_BY_MYC_DN	13	0.29704	0.17062	0.288711	0.488904
1696	1651	bmi	HOSHIDA_LIVER_CANCER_SURVIVAL_DN	99	0.26356	0.070893	0.288711	0.468906
1697	1881	bmi	KASLER_HDAC7_TARGETS_1_DN	17	0.30018	0.13838	0.288711	0.428386
1698	1524	bmi	MEBARKI_HCC_PROGENITOR_WNT_UP_CTNNB1_DEPENDENT	72	0.24062	0.094808	0.28971	0.473604
1699	1773	bmi	ODONNELL_TARGETS_OF_MYC_AND_TFRC_DN	41	0.28189	0.09934	0.28971	0.469912
1700	1914	bmi	WP_GANGLIO_SERIES_SPHINGOLIPID_METABOLISM	13	0.30482	0.1544	0.28971	0.411799
1701	1433	bmi	DELACROIX_RAR_BOUND_ES	411	0.22669	0.04073	0.28971	0.395716
1702	1637	bmi	REACTOME_FORMATION_OF_THE_EARLY_ELONGATION_COMPLEX	31	0.26099	0.14888	0.290709	0.620439
1703	1701	bmi	DI_MARTINO_MATRISOME_HIGHLY_PROLIFERATIVE_HNSCC	26	0.27091	0.1318	0.290709	0.47636
1704	1671	bmi	TERAMOTO_OPN_TARGETS_CLUSTER_7	17	0.26658	0.14555	0.290709	0.430667
1705	1514	bmi	REN_ALVEOLAR_RHABDOMYOSARCOMA_UP	95	0.23802	0.077355	0.290709	0.4293
1706	1926	bmi	REACTOME_ACTIVATION_OF_GENE_EXPRESSION_BY_SREBF_SREBP	41	0.30599	0.078778	0.290709	0.372576
1707	1731	bmi	SESTO_RESPONSE_TO_UV_C8	67	0.27707	0.071926	0.290709	0.354697
1708	1763	bmi	WP_TCA_CYCLE_AKA_KREBS_OR_CITRIC_ACID_CYCLE	16	0.28074	0.16041	0.291708	0.474476
1709	1728	bmi	ROSS_LEUKEMIA_WITH_MLL_FUSIONS	75	0.27613	0.074991	0.291708	0.471619
1710	1761	bmi	SHIPP_DLBCL_CURED_VS_FATAL_DN	38	0.28056	0.10791	0.291708	0.47104
1711	1680	bmi	BIOCARTA_SRCRPTP_PATHWAY	11	0.26752	0.18452	0.291708	0.411988
1712	1496	bmi	VANTVEER_BREAST_CANCER_ESR1_UP	136	0.23504	0.065251	0.291708	0.404347
1713	1879	bmi	WP_8P23_1_COPY_NUMBER_VARIATION_SYNDROME	50	0.30011	0.099894	0.292707	0.568464
1714	1652	bmi	WP_WHITE_FAT_CELL_DIFFERENTIATION	32	0.26371	0.12768	0.292707	0.498683
1715	1823	bmi	WHITEHURST_PACLITAXEL_SENSITIVITY	31	0.29078	0.11978	0.292707	0.496536
1716	1684	bmi	PID_A6B1_A6B4_INTEGRIN_PATHWAY	46	0.26835	0.099073	0.292707	0.491293
1717	1849	bmi	REACTOME_MTORC1_MEDIATED_SIGNALLING	23	0.29672	0.12191	0.292707	0.469743
1718	1869	bmi	KEGG_MEDICUS_REFERENCE_FLT3LG_FLT3_RAS_ERK_SIGNALING_PATHWAY	14	0.29905	0.16145	0.292707	0.452233
1719	1686	bmi	HAHTOLA_MYCOSIS_FUNGOIDES_SKIN_DN	26	0.26857	0.12569	0.292707	0.448062
1720	1227	bmi	MEBARKI_HCC_PROGENITOR_FZD8CRD_UP	473	0.19122	0.04483	0.292707	0.392665
1721	1801	bmi	KEGG_MEDICUS_REFERENCE_AUTOPHAGY_VESICLE_NUCLEATION_ELONGATION_MATURATION_MTORC1_PI3KC3_C1	15	0.28727	0.17233	0.293706	0.552101
1722	1487	bmi	WP_HEPATITIS_B_INFECTION	142	0.23448	0.0715	0.293706	0.525443
1723	1898	bmi	WP_16P11_2_DISTAL_DELETION_SYNDROME	31	0.30277	0.11668	0.293706	0.49828
1724	1723	bmi	MODY_HIPPOCAMPUS_NEONATAL	29	0.27527	0.1198	0.293706	0.458635
1725	1806	bmi	WAGNER_APO2_SENSITIVITY	26	0.2881	0.11218	0.293706	0.428841
1726	1836	bmi	PODAR_RESPONSE_TO_ADAPHOSTIN_DN	17	0.29452	0.13773	0.293706	0.424658
1727	1853	bmi	PID_AVB3_OPN_PATHWAY	29	0.29736	0.10523	0.293706	0.421333
1728	1482	bmi	NAKAMURA_TUMOR_ZONE_PERIPHERAL_VS_CENTRAL_UP	248	0.23418	0.050584	0.293706	0.410692
1729	1890	bmi	THILLAINADESAN_ZNF217_TARGETS_UP	38	0.30192	0.105	0.294705	0.532459
1730	1532	bmi	CHIANG_LIVER_CANCER_SUBCLASS_PROLIFERATION_UP	160	0.24251	0.060612	0.294705	0.430262
1731	1666	bmi	REACTOME_TOLL_LIKE_RECEPTOR_9_TLR9_CASCADE	98	0.2653	0.068381	0.294705	0.428164
1732	1626	bmi	MITSIADES_RESPONSE_TO_APLIDIN_DN	228	0.25924	0.044983	0.294705	0.378797
1733	1901	bmi	STEIN_ESRRA_TARGETS_RESPONSIVE_TO_ESTROGEN_UP	26	0.30306	0.096038	0.294705	0.359291
1734	1771	bmi	REACTOME_ACETYLCHOLINE_NEUROTRANSMITTER_RELEASE_CYCLE	16	0.28184	0.17102	0.295704	0.482296
1735	1918	bmi	KEGG_SNARE_INTERACTIONS_IN_VESICULAR_TRANSPORT	36	0.30517	0.10121	0.295704	0.445523
1736	1884	bmi	NEWMAN_ERCC6_TARGETS_DN	32	0.30035	0.10107	0.295704	0.422527
1737	1909	bmi	PID_ARF6_TRAFFICKING_PATHWAY	48	0.30397	0.075724	0.295704	0.408519
1738	1948	bmi	REACTOME_SIGNAL_TRANSDUCTION_BY_L1	19	0.30937	0.11489	0.295704	0.382272
1739	1685	bmi	REACTOME_FOXO_MEDIATED_TRANSCRIPTION_OF_OXIDATIVE_STRESS_METABOLIC_AND_NEURONAL_GENES	28	0.26854	0.11705	0.295704	0.374472
1740	1839	bmi	WP_METABOLIC_PATHWAYS_OF_FIBROBLASTS	30	0.29492	0.094169	0.295704	0.331525
1741	1151	bmi	MARTENS_TRETINOIN_RESPONSE_DN	695	0.1777	0.042163	0.296703	0.486831
1742	1812	bmi	WP_PHOTODYNAMIC_THERAPY_INDUCED_HIF_1_SURVIVAL_SIGNALING	35	0.28879	0.10965	0.296703	0.461463
1743	1747	bmi	MAGRANGEAS_MULTIPLE_MYELOMA_IGG_VS_IGA_DN	24	0.27941	0.12627	0.296703	0.432982
1744	1815	bmi	REACTOME_CTLA4_INHIBITORY_SIGNALING	21	0.2899	0.12335	0.296703	0.428206
1745	1855	bmi	KEGG_MEDICUS_PATHOGEN_ESCHERICHIA_EAE_TIR_TO_ACTIN_SIGNALING_PATHWAY	17	0.29753	0.13685	0.296703	0.374566
1746	1973	bmi	REACTOME_RESOLUTION_OF_D_LOOP_STRUCTURES_THROUGH_SYNTHESIS_DEPENDENT_STRAND_ANNEALING_SDSA	25	0.31313	0.11583	0.297702	0.465584
1747	2000	bmi	KEGG_MEDICUS_VARIANT_IGF2_OVEREXPRESSION_TO_RAS_ERK_SIGNALING_PATHWAY	14	0.31799	0.14347	0.297702	0.400703
1748	1950	bmi	REACTOME_SELECTIVE_AUTOPHAGY	72	0.3102	0.056596	0.297702	0.353196
1749	1870	bmi	KEGG_MEDICUS_REFERENCE_BCR_BCAP_CD19_PI3K_SIGNALING_PATHWAY	13	0.29908	0.15574	0.298701	0.433522
1750	1530	bmi	CONCANNON_APOPTOSIS_BY_EPOXOMICIN_DN	150	0.24158	0.062358	0.298701	0.417392
1751	1828	bmi	DARWICHE_PAPILLOMA_PROGRESSION_RISK	72	0.2919	0.070595	0.298701	0.406374
1752	1844	bmi	WARTERS_IR_RESPONSE_5GY	41	0.29617	0.093621	0.298701	0.394399
1753	1820	bmi	REACTOME_INWARDLY_RECTIFYING_K_CHANNELS	35	0.29046	0.10157	0.298701	0.393139
1754	1912	bmi	REACTOME_MITOCHONDRIAL_CALCIUM_ION_TRANSPORT	19	0.30448	0.13568	0.2997	0.46218
1755	1713	bmi	REACTOME_COPII_MEDIATED_VESICLE_TRANSPORT	65	0.27304	0.080508	0.2997	0.45515
1756	1848	bmi	MADAN_DPPA4_TARGETS	48	0.29669	0.077208	0.2997	0.360232
1757	1634	bmi	GAUSSMANN_MLL_AF4_FUSION_TARGETS_A_DN	89	0.26014	0.071272	0.300699	0.438237
1758	1886	bmi	PLASARI_TGFB1_SIGNALING_VIA_NFIC_10HR_DN	30	0.30138	0.099564	0.300699	0.409767
1759	1814	bmi	REACTOME_ACTIVATION_OF_AMPK_DOWNSTREAM_OF_NMDARS	25	0.28965	0.114	0.300699	0.40236
1760	1777	bmi	REACTOME_SIGNALING_BY_NOTCH1_PEST_DOMAIN_MUTANTS_IN_CANCER	53	0.28215	0.080966	0.300699	0.402228
1761	1933	bmi	WP_OLIGODENDROCYTE_SPECIFICATION_AND_DIFFERENTIATION_LEADING_TO_MYELIN_COMPONENTS_FOR_CNS	29	0.3073	0.095569	0.300699	0.392372
1762	1730	bmi	WP_10Q22Q23_COPY_NUMBER_VARIATION	54	0.27654	0.098316	0.301698	0.506474
1763	1811	bmi	BILD_SRC_ONCOGENIC_SIGNATURE	54	0.28856	0.082569	0.301698	0.448963
1764	1794	bmi	REACTOME_CARGO_TRAFFICKING_TO_THE_PERICILIARY_MEMBRANE	49	0.28572	0.08451	0.301698	0.399421
1765	1861	bmi	REACTOME_FOXO_MEDIATED_TRANSCRIPTION_OF_CELL_DEATH_GENES	15	0.29843	0.14784	0.301698	0.396498
1766	1833	bmi	YAO_TEMPORAL_RESPONSE_TO_PROGESTERONE_CLUSTER_2	48	0.29272	0.088757	0.302697	0.477491
1767	1709	bmi	BIOCARTA_HIVNEF_PATHWAY	53	0.27275	0.089934	0.302697	0.466083
1768	1867	bmi	RIZ_ERYTHROID_DIFFERENTIATION_APOBEC2	25	0.29897	0.1184	0.302697	0.437011
1769	1745	bmi	TANG_SENESCENCE_TP53_TARGETS_DN	51	0.27905	0.083368	0.302697	0.389344
1770	1962	bmi	REACTOME_REGULATION_OF_IFNG_SIGNALING	13	0.31194	0.12593	0.302697	0.384691
1771	2082	bmi	KEGG_MEDICUS_VARIANT_MUTATION_CAUSED_ABERRANT_DCTN1_TO_RETROGRADE_AXONAL_TRANSPORT	16	0.33162	0.10567	0.302697	0.367038
1772	1636	bmi	REACTOME_RNA_POLYMERASE_II_PRE_TRANSCRIPTION_EVENTS	71	0.26082	0.089904	0.303696	0.495611
1773	1938	bmi	WP_NAD_BIOSYNTHETIC_PATHWAYS	21	0.30818	0.12833	0.303696	0.462453
1774	1744	bmi	SARTIPY_NORMAL_AT_INSULIN_RESISTANCE_UP	27	0.27903	0.11719	0.303696	0.416697
1775	1678	bmi	REACTOME_SIGNALING_BY_VEGF	100	0.26722	0.070266	0.304695	0.41625
1776	1807	bmi	REACTOME_SNRNP_ASSEMBLY	49	0.28816	0.081513	0.304695	0.407556
1777	1941	bmi	ONGUSAHA_TP53_TARGETS	33	0.30871	0.087101	0.304695	0.39686
1778	1760	bmi	BRUNO_HEMATOPOIESIS	60	0.28045	0.079118	0.304695	0.390276
1779	1819	bmi	PETROVA_PROX1_TARGETS_DN	54	0.29042	0.077362	0.304695	0.379436
1780	1947	bmi	REACTOME_SYNTHESIS_OF_IP2_IP_AND_INS_IN_THE_CYTOSOL	13	0.30927	0.16739	0.305694	0.434769
1781	1664	bmi	FLECHNER_BIOPSY_KIDNEY_TRANSPLANT_OK_VS_DONOR_DN	23	0.26474	0.14225	0.305694	0.422086
1782	1864	bmi	KEGG_MEDICUS_REFERENCE_CXCR4_GNB_G_PLCB_PKC_SIGNALING_PATHWAY	31	0.29862	0.10011	0.305694	0.404144
1783	1922	bmi	REACTOME_STING_MEDIATED_INDUCTION_OF_HOST_IMMUNE_RESPONSES	12	0.30583	0.1529	0.305694	0.403065
1784	1935	bmi	WP_STATIN_INHIBITION_OF_CHOLESTEROL_PRODUCTION	29	0.30798	0.095448	0.305694	0.372866
1785	1889	bmi	GOUYER_TATI_TARGETS_DN	17	0.30191	0.15631	0.306693	0.471274
1786	1978	bmi	CERVERA_SDHB_TARGETS_1_DN	34	0.31505	0.094241	0.306693	0.436301
1787	1756	bmi	POMEROY_MEDULLOBLASTOMA_PROGNOSIS_UP	43	0.28016	0.093223	0.306693	0.410217
1788	1924	bmi	KEGG_MEDICUS_PATHOGEN_ESCHERICHIA_MAP_TO_CDC42_SIGNALING_PATHWAY	13	0.30588	0.14974	0.306693	0.389798
1789	1454	bmi	DURCHDEWALD_SKIN_CARCINOGENESIS_DN	243	0.23011	0.047334	0.306693	0.351306
1790	1959	bmi	REACTOME_GLUCURONIDATION	22	0.31163	0.16713	0.307692	0.623671
1791	1871	bmi	REACTOME_SCAVENGING_OF_HEME_FROM_PLASMA	11	0.29918	0.18669	0.307692	0.481919
1792	1858	bmi	LI_CISPLATIN_RESISTANCE_UP	23	0.29824	0.1271	0.307692	0.439359
1793	1892	bmi	RIZ_ERYTHROID_DIFFERENTIATION_CCNE1	40	0.30212	0.094532	0.307692	0.428394
1794	1250	bmi	BUYTAERT_PHOTODYNAMIC_THERAPY_STRESS_DN	580	0.19442	0.040459	0.307692	0.396145
1795	1826	bmi	IVANOVA_HEMATOPOIESIS_STEM_CELL_SHORT_TERM	19	0.29174	0.12602	0.307692	0.391408
1796	1916	bmi	BIOCARTA_EXTRINSIC_PATHWAY	13	0.30504	0.15207	0.307692	0.371136
1797	1488	bmi	AGUIRRE_PANCREATIC_CANCER_COPY_NUMBER_DN	217	0.2345	0.057282	0.308691	0.414843
1798	1954	bmi	REACTOME_ENDOGENOUS_STEROLS	25	0.31062	0.10461	0.308691	0.387327
1799	1923	bmi	POMEROY_MEDULLOBLASTOMA_DESMOPLASIC_VS_CLASSIC_DN	53	0.30584	0.074748	0.308691	0.383165
1800	1346	bmi	BONOME_OVARIAN_CANCER_SURVIVAL_SUBOPTIMAL_DEBULKING	451	0.21097	0.041166	0.308691	0.348667
1801	1868	bmi	REACTOME_DOWNSTREAM_SIGNAL_TRANSDUCTION	27	0.29898	0.12574	0.30969	0.452865
1802	1984	bmi	KEGG_MEDICUS_REFERENCE_CXCR4_GNAI_PI3K_BAD_SIGNALING_PATHWAY	12	0.31644	0.16646	0.30969	0.431906
1803	1934	bmi	VALK_AML_CLUSTER_1	25	0.30775	0.11968	0.30969	0.424246
1804	2034	bmi	BIOCARTA_ERAD_PATHWAY	19	0.32361	0.11371	0.30969	0.410784
1805	1748	bmi	WALLACE_PROSTATE_CANCER_RACE_DN	73	0.27954	0.073928	0.30969	0.378144
1806	1952	bmi	REACTOME_RHO_GTPASES_ACTIVATE_PKNS	33	0.3104	0.099978	0.310689	0.431468
1807	1687	bmi	KEGG_CELL_CYCLE	119	0.26874	0.061742	0.310689	0.396997
1808	1834	bmi	BILANGES_SERUM_AND_RAPAMYCIN_SENSITIVE_GENES	61	0.29284	0.079924	0.310689	0.382922
1809	1963	bmi	WP_MAMMARY_GLAND_DEVELOPMENT_PATHWAY_EMBRYONIC_DEVELOPMENT_STAGE_1_OF_4	15	0.312	0.12497	0.310689	0.34626
1810	2014	bmi	BIOCARTA_RACCYCD_PATHWAY	25	0.32144	0.10807	0.311688	0.429452
1811	1831	bmi	HOLLEMAN_PREDNISOLONE_RESISTANCE_ALL_UP	17	0.29257	0.14997	0.311688	0.412816
1812	1860	bmi	KEGG_HEDGEHOG_SIGNALING_PATHWAY	54	0.29836	0.075524	0.311688	0.409582
1813	1612	bmi	TSENG_IRS1_TARGETS_DN	116	0.25653	0.062538	0.311688	0.394778
1814	1974	bmi	FERRANDO_LYL1_NEIGHBORS	14	0.31354	0.152	0.311688	0.388701
1815	1878	bmi	SA_PROGRAMMED_CELL_DEATH	11	0.29984	0.17423	0.311688	0.388396
1816	2045	bmi	GOLUB_ALL_VS_AML_UP	24	0.32544	0.10224	0.311688	0.364113
1817	1343	bmi	CREIGHTON_ENDOCRINE_THERAPY_RESISTANCE_2	359	0.21085	0.044521	0.311688	0.351381
1818	1782	bmi	LIU_PROSTATE_CANCER_UP	88	0.28344	0.063194	0.311688	0.33151
1819	1995	bmi	ZHAN_MULTIPLE_MYELOMA_PR_UP	41	0.31782	0.070194	0.311688	0.32076
1820	1822	bmi	AUNG_GASTRIC_CANCER	47	0.29058	0.09166	0.312687	0.413428
1821	1738	bmi	KANG_IMMORTALIZED_BY_TERT_DN	93	0.27831	0.068613	0.312687	0.408443
1822	1873	bmi	REACTOME_THE_PHOTOTRANSDUCTION_CASCADE	32	0.29925	0.098484	0.312687	0.385707
1823	1692	bmi	ODONNELL_TARGETS_OF_MYC_AND_TFRC_UP	67	0.26996	0.078902	0.312687	0.364906
1824	1768	bmi	BOYLAN_MULTIPLE_MYELOMA_C_D_UP	122	0.28101	0.055537	0.312687	0.36287
1825	1900	bmi	BIOCARTA_CARM_ER_PATHWAY	22	0.30299	0.14214	0.313686	0.493842
1826	1956	bmi	BIOCARTA_CARM1_PATHWAY	11	0.31088	0.15389	0.313686	0.413335
1827	1784	bmi	REACTOME_RUNX1_REGULATES_TRANSCRIPTION_OF_GENES_INVOLVED_IN_DIFFERENTIATION_OF_HSCS	65	0.28374	0.077975	0.314685	0.404913
1828	1967	bmi	WP_ENDOCHONDRAL_OSSIFICATION_WITH_SKELETAL_DYSPLASIAS	63	0.31219	0.066089	0.314685	0.389329
1829	1863	bmi	REACTOME_BMAL1_CLOCK_NPAS2_ACTIVATES_CIRCADIAN_GENE_EXPRESSION	23	0.29862	0.12072	0.314685	0.384136
1830	1642	bmi	RAO_BOUND_BY_SALL4_ISOFORM_A	171	0.26173	0.05382	0.314685	0.370122
1831	1907	bmi	VALK_AML_CLUSTER_13	29	0.30366	0.10224	0.314685	0.368696
1832	1994	bmi	MARIADASON_RESPONSE_TO_BUTYRATE_SULINDAC_4	15	0.31772	0.14923	0.315684	0.420049
1833	2205	bmi	CHIN_BREAST_CANCER_COPY_NUMBER_DN	12	0.35016	0.13611	0.315684	0.40887
1834	1354	bmi	OSMAN_BLADDER_CANCER_UP	363	0.21239	0.045719	0.315684	0.378314
1835	1951	bmi	REACTOME_INTRAFLAGELLAR_TRANSPORT	45	0.31024	0.078055	0.315684	0.374584
1836	1899	bmi	WP_PANCREATIC_CANCER_SUBTYPES	45	0.30279	0.081712	0.315684	0.343768
1837	1390	bmi	RIGGI_EWING_SARCOMA_PROGENITOR_UP	385	0.21951	0.043706	0.315684	0.342355
1838	2048	bmi	TORCHIA_TARGETS_OF_EWSR1_FLI1_FUSION_TOP20_UP	18	0.32559	0.096675	0.315684	0.32464
1839	1670	bmi	WP_EMBRYONIC_STEM_CELL_PLURIPOTENCY_PATHWAYS	107	0.26657	0.065598	0.316683	0.370931
1840	1582	bmi	REACTOME_SARS_COV_2_INFECTION	273	0.25089	0.044633	0.316683	0.363669
1841	1988	bmi	BRACHAT_RESPONSE_TO_METHOTREXATE_UP	18	0.31683	0.10076	0.316683	0.297674
1842	1865	bmi	WP_FAS_LIGAND_PATHWAY_AND_STRESS_INDUCTION_OF_HEAT_SHOCK_PROTEINS	42	0.29865	0.089697	0.317682	0.40674
1843	1484	bmi	WP_ALZHEIMER_39_S_DISEASE	244	0.23433	0.052259	0.317682	0.39771
1844	1891	bmi	TURASHVILI_BREAST_DUCTAL_CARCINOMA_VS_LOBULAR_NORMAL_DN	61	0.30201	0.072322	0.317682	0.377348
1845	1797	bmi	DING_LUNG_CANCER_EXPRESSION_BY_COPY_NUMBER	96	0.28641	0.059982	0.317682	0.371968
1846	1929	bmi	KOKKINAKIS_METHIONINE_DEPRIVATION_48HR_DN	56	0.30662	0.071876	0.317682	0.361561
1847	1985	bmi	PID_EPHRINB_REV_PATHWAY	28	0.31656	0.097131	0.317682	0.361559
1848	1896	bmi	BURTON_ADIPOGENESIS_PEAK_AT_16HR	39	0.30265	0.084861	0.317682	0.356439
1849	1971	bmi	ABE_VEGFA_TARGETS_2HR	29	0.31297	0.093746	0.317682	0.35049
1850	2035	bmi	SARTIPY_BLUNTED_BY_INSULIN_RESISTANCE_DN	17	0.32374	0.11307	0.317682	0.339618
1851	1957	bmi	REACTOME_TRAF6_MEDIATED_NF_KB_ACTIVATION	23	0.31092	0.10592	0.317682	0.338896
1852	2069	bmi	KANG_FLUOROURACIL_RESISTANCE_DN	16	0.3285	0.10385	0.317682	0.308907
1853	2050	bmi	WP_IRON_METABOLISM_DISORDERS	15	0.32586	0.14205	0.318681	0.440142
1854	2077	bmi	REACTOME_SIGNALING_BY_FGFR2_IIIA_TM	19	0.3301	0.12492	0.318681	0.439884
1855	1838	bmi	HINATA_NFKB_TARGETS_KERATINOCYTE_UP	83	0.29453	0.063847	0.318681	0.359356
1856	2243	bmi	KEGG_MEDICUS_PATHOGEN_HPV_E7_TO_PP2A_AKT_SIGNALING_PATYWAY	15	0.35634	0.10526	0.318681	0.354119
1857	1885	bmi	KEGG_MEDICUS_REFERENCE_ITGA_B_FAK_CDC42_SIGNALING_PATHWAY	25	0.30048	0.10326	0.318681	0.346275
1858	2001	bmi	FLOTHO_PEDIATRIC_ALL_THERAPY_RESPONSE_DN	27	0.31828	0.10061	0.318681	0.344648
1859	1837	bmi	BRACHAT_RESPONSE_TO_METHOTREXATE_DN	23	0.29453	0.13237	0.31968	0.418339
1860	1921	bmi	REACTOME_NONSENSE_MEDIATED_DECAY_NMD	106	0.30561	0.058881	0.31968	0.387117
1861	2102	bmi	KEGG_MEDICUS_REFERENCE_ARL8_REGULATED_MICROTUBULE_PLUS_END_DIRECTED_TRANSPORT	29	0.33446	0.087859	0.31968	0.382183
1862	1736	bmi	WP_PANCREATIC_ADENOCARCINOMA_PATHWAY	82	0.27802	0.072016	0.320679	0.417422
1863	1485	bmi	WP_ALZHEIMER_39_S_DISEASE_AND_MIRNA_EFFECTS	244	0.23433	0.052259	0.320679	0.38843
1864	1832	bmi	WP_PARKIN_UBIQUITIN_PROTEASOMAL_SYSTEM_PATHWAY	63	0.29257	0.075407	0.320679	0.380037
1865	1880	bmi	REACTOME_TRANSCRIPTION_OF_THE_HIV_GENOME	61	0.30015	0.076287	0.321678	0.421203
1866	2021	bmi	REACTOME_DCC_MEDIATED_ATTRACTIVE_SIGNALING	14	0.32208	0.14568	0.321678	0.356976
1867	1615	bmi	SERVITJA_ISLET_HNF1A_TARGETS_UP	156	0.25705	0.057256	0.321678	0.342416
1868	1877	bmi	REACTOME_AMINO_ACIDS_REGULATE_MTORC1	49	0.29973	0.078342	0.321678	0.327334
1869	2162	bmi	KEGG_MEDICUS_REFERENCE_KITLG_KIT_PI3K_SIGNALING_PATHWAY	11	0.34415	0.15113	0.322677	0.4062
1870	1955	bmi	ZHU_SKIL_TARGETS_UP	19	0.3108	0.12302	0.322677	0.385803
1871	1766	bmi	KEGG_B_CELL_RECEPTOR_SIGNALING_PATHWAY	71	0.28097	0.074259	0.322677	0.377839
1872	1961	bmi	KEGG_MEDICUS_REFERENCE_TSH_TG_SIGNALING_PATHWAY	29	0.31173	0.10245	0.322677	0.369081
1873	2019	bmi	WP_KALLMANN_SYNDROME	23	0.32184	0.10075	0.322677	0.351251
1874	2148	bmi	KEGG_MEDICUS_REFERENCE_NOTCH_SIGNALING_PATHWAY	13	0.34154	0.10997	0.322677	0.30171
1875	2011	bmi	STARK_HYPPOCAMPUS_22Q11_DELETION_DN	20	0.32066	0.19849	0.323676	0.71015
1876	1894	bmi	REACTOME_INITIAL_TRIGGERING_OF_COMPLEMENT	18	0.30223	0.16417	0.323676	0.530898
1877	1759	bmi	REACTOME_OTHER_SEMAPHORIN_INTERACTIONS	18	0.2804	0.15331	0.323676	0.436755
1878	2012	bmi	BOYAULT_LIVER_CANCER_SUBCLASS_G123_UP	43	0.32105	0.080475	0.323676	0.407227
1879	1982	bmi	BIOCARTA_HCMV_PATHWAY	17	0.3159	0.13296	0.323676	0.382601
1880	1793	bmi	KEGG_MEDICUS_REFERENCE_GF_RTK_RAS_PI3K_SIGNALING_PATHWAY	84	0.28553	0.070128	0.323676	0.373111
1881	2089	bmi	REACTOME_SIGNALING_BY_ERBB2_IN_CANCER	25	0.33295	0.097664	0.323676	0.364021
1882	2022	bmi	KEGG_MEDICUS_REFERENCE_NUCLEAR_EXPORT_OF_MRNA	27	0.32216	0.092929	0.323676	0.335277
1883	1389	bmi	MCCABE_BOUND_BY_HOXC6	358	0.21923	0.043648	0.323676	0.332151
1884	1580	bmi	CAIRO_LIVER_DEVELOPMENT_DN	206	0.25074	0.049725	0.323676	0.30795
1885	1859	bmi	WP_GLYCOGEN_SYNTHESIS_AND_DEGRADATION	35	0.29825	0.099062	0.324675	0.385086
1886	1698	bmi	WP_TGF_BETA_SIGNALING_PATHWAY	125	0.27073	0.060769	0.324675	0.37579
1887	2076	bmi	SHIN_B_CELL_LYMPHOMA_CLUSTER_6	11	0.32977	0.12858	0.324675	0.344067
1888	2008	bmi	CHIANG_LIVER_CANCER_SUBCLASS_POLYSOMY7_DN	24	0.32044	0.10041	0.324675	0.341699
1889	1887	bmi	MANALO_HYPOXIA_UP	188	0.30145	0.040326	0.324675	0.314444
1890	1810	bmi	GUILLAUMOND_KLF10_TARGETS_DN	28	0.28841	0.11395	0.325674	0.403154
1891	1809	bmi	BROWNE_HCMV_INFECTION_12HR_DN	87	0.28834	0.062964	0.325674	0.376307
1892	1902	bmi	REACTOME_TRANSCRIPTIONAL_REGULATION_BY_RUNX3	90	0.3032	0.062069	0.325674	0.363304
1893	1695	bmi	WP_CILIOPATHIES	157	0.2703	0.05265	0.325674	0.351488
1894	1681	bmi	RUTELLA_RESPONSE_TO_HGF_DN	215	0.26783	0.04699	0.325674	0.351242
1895	1753	bmi	KEGG_P53_SIGNALING_PATHWAY	64	0.27993	0.077472	0.325674	0.345316
1896	2024	bmi	WP_TRYPTOPHAN_METABOLISM	29	0.32243	0.081574	0.325674	0.310031
1897	1821	bmi	REACTOME_REGULATION_OF_INSULIN_LIKE_GROWTH_FACTOR_IGF_TRANSPORT_AND_UPTAKE_BY_INSULIN_LIKE_GROWTH_FACTOR_BINDING_PROTEINS_IGFBPS	117	0.29051	0.055945	0.326673	0.366414
1898	1958	bmi	HOLLEMAN_VINCRISTINE_RESISTANCE_ALL_DN	19	0.31149	0.1267	0.326673	0.361483
1899	1949	bmi	KEGG_MEDICUS_REFERENCE_IGF_IGFR_PI3K_NFKB_SIGNALING_PATHWAY	13	0.30953	0.14983	0.326673	0.343118
1900	1607	bmi	BROWNE_HCMV_INFECTION_4HR_DN	229	0.25541	0.046653	0.326673	0.343069
1901	1347	bmi	GRAESSMANN_RESPONSE_TO_MC_AND_DOXORUBICIN_UP	565	0.21144	0.038294	0.326673	0.325335
1902	2100	bmi	KYNG_DNA_DAMAGE_BY_4NQO_OR_GAMMA_RADIATION	15	0.33415	0.10175	0.326673	0.307723
1903	1966	bmi	WP_ENDOCHONDRAL_OSSIFICATION	63	0.31219	0.066089	0.327672	0.354916
1904	2073	bmi	PID_PDGFRA_PATHWAY	21	0.329	0.1016	0.327672	0.353383
1905	2004	bmi	KEGG_PRION_DISEASES	33	0.31949	0.087303	0.327672	0.336647
1906	1842	bmi	WHITFIELD_CELL_CYCLE_G1_S	111	0.29572	0.053374	0.327672	0.331423
1907	2006	bmi	ENGELMANN_CANCER_PROGENITORS_UP	46	0.32004	0.06905	0.327672	0.330595
1908	1417	bmi	TOYOTA_TARGETS_OF_MIR34B_AND_MIR34C	402	0.22449	0.041761	0.327672	0.322571
1909	2194	bmi	KEGG_MEDICUS_REFERENCE_V_D_J_RECOMBINATION	12	0.34828	0.14415	0.328671	0.386894
1910	2047	bmi	PID_BARD1_PATHWAY	28	0.32551	0.097988	0.328671	0.383889
1911	2157	bmi	BIOCARTA_ETS_PATHWAY	16	0.34355	0.11939	0.328671	0.376249
1912	1903	bmi	WP_IL_7_SIGNALING_PATHWAY	18	0.30333	0.13005	0.328671	0.352254
1913	1975	bmi	WP_METABOLIC_REPROGRAMMING_IN_COLON_CANCER	38	0.31446	0.081289	0.328671	0.328753
1914	1942	bmi	WP_MET_IN_TYPE_1_PAPILLARY_RENAL_CELL_CARCINOMA	52	0.30883	0.074077	0.328671	0.324837
1915	1927	bmi	GRAHAM_NORMAL_QUIESCENT_VS_NORMAL_DIVIDING_DN	84	0.30615	0.056334	0.328671	0.323904
1916	1804	bmi	BENPORATH_ES_CORE_NINE_CORRELATED	94	0.28773	0.058655	0.328671	0.301027
1917	1725	bmi	WP_INSULIN_SIGNALING	154	0.27577	0.053279	0.32967	0.375174
1918	2128	bmi	CERIBELLI_PROMOTERS_INACTIVE_AND_BOUND_BY_NFY	32	0.33861	0.085904	0.32967	0.371631
1919	1704	bmi	KEGG_LEUKOCYTE_TRANSENDOTHELIAL_MIGRATION	105	0.27221	0.06562	0.32967	0.366379
1920	2155	bmi	BIOCARTA_RACC_PATHWAY	11	0.34323	0.13738	0.32967	0.360229
1921	1976	bmi	CHIANG_LIVER_CANCER_SUBCLASS_INTERFERON_UP	23	0.31447	0.10552	0.32967	0.359018
1922	1965	bmi	WENG_POR_TARGETS_LIVER_UP	42	0.31219	0.074454	0.32967	0.318273
1923	1977	bmi	GUILLAUMOND_KLF10_TARGETS_UP	48	0.31501	0.072249	0.32967	0.302746
1924	2090	bmi	KEGG_GLYCOSPHINGOLIPID_BIOSYNTHESIS_GANGLIO_SERIES	15	0.33322	0.10671	0.32967	0.28749
1925	2190	bmi	KEGG_MEDICUS_REFERENCE_BLOCKING_UBIQUITINATION_OF_H2AK119_BY_CK2	12	0.34779	0.10361	0.32967	0.254106
1926	1830	bmi	REACTOME_DISEASES_OF_GLYCOSYLATION	129	0.29244	0.056336	0.330669	0.387647
1927	2104	bmi	DALESSIO_TSA_RESPONSE	18	0.33462	0.11798	0.330669	0.382154
1928	2068	bmi	REACTOME_TELOMERE_C_STRAND_SYNTHESIS_INITIATION	11	0.32824	0.15492	0.330669	0.369708
1929	1850	bmi	SATO_SILENCED_EPIGENETICALLY_IN_PANCREATIC_CANCER	38	0.29677	0.090088	0.330669	0.365874
1930	1874	bmi	PEDERSEN_METASTASIS_BY_ERBB2_ISOFORM_1	42	0.29926	0.085637	0.330669	0.349843
1931	1529	bmi	HORIUCHI_WTAP_TARGETS_UP	271	0.24152	0.047304	0.330669	0.337323
1932	2031	bmi	KEGG_MEDICUS_VARIANT_MUTATION_ACTIVATED_FGFR3_TO_RAS_ERK_SIGNALING_PATHWAY	15	0.32287	0.1382	0.331668	0.404454
1933	2097	bmi	REACTOME_ACTIVATION_OF_MATRIX_METALLOPROTEINASES	31	0.33401	0.092801	0.331668	0.378783
1934	2085	bmi	REACTOME_POST_CHAPERONIN_TUBULIN_FOLDING_PATHWAY	20	0.33213	0.098425	0.331668	0.343211
1935	1944	bmi	REACTOME_BINDING_AND_UPTAKE_OF_LIGANDS_BY_SCAVENGER_RECEPTORS	40	0.30891	0.084203	0.331668	0.342194
1936	1603	bmi	BLUM_RESPONSE_TO_SALIRASIB_UP	222	0.25391	0.048697	0.331668	0.330201
1937	1928	bmi	REACTOME_INTERLEUKIN_4_AND_INTERLEUKIN_13_SIGNALING	101	0.30625	0.051189	0.331668	0.297232
1938	1972	bmi	REACTOME_APOPTOTIC_CLEAVAGE_OF_CELLULAR_PROTEINS	35	0.31311	0.08269	0.332667	0.297087
1939	2207	bmi	LEIN_LOCALIZED_TO_PROXIMAL_DENDRITES	31	0.35032	0.081111	0.333666	0.372379
1940	2147	bmi	WP_TRANSCRIPTIONAL_ACTIVATION_BY_NRF2_IN_RESPONSE_TO_PHYTOCHEMICALS	15	0.34144	0.12444	0.333666	0.368936
1941	1729	bmi	KEGG_RENAL_CELL_CARCINOMA	63	0.27623	0.0825	0.333666	0.358849
1942	2087	bmi	RODRIGUES_NTN1_AND_DCC_TARGETS	29	0.33231	0.094361	0.333666	0.345567
1943	1996	bmi	REACTOME_CRMPS_IN_SEMA3A_SIGNALING	15	0.31787	0.12616	0.333666	0.33733
1944	2108	bmi	KUNINGER_IGF1_VS_PDGFB_TARGETS_DN	40	0.33501	0.075065	0.333666	0.329476
1945	1824	bmi	REACTOME_CELLULAR_SENESCENCE	123	0.29091	0.053705	0.333666	0.32857
1946	2029	bmi	RAY_TARGETS_OF_P210_BCR_ABL_FUSION_UP	12	0.32274	0.15401	0.333666	0.3273
1947	2218	bmi	HOLLEMAN_DAUNORUBICIN_B_ALL_DN	11	0.35328	0.10192	0.333666	0.257463
1948	1919	bmi	MORI_SMALL_PRE_BII_LYMPHOCYTE_DN	71	0.30549	0.06984	0.334665	0.364563
1949	1893	bmi	LINDSTEDT_DENDRITIC_CELL_MATURATION_C	61	0.30213	0.072696	0.334665	0.336171
1950	2152	bmi	PID_TCR_RAS_PATHWAY	13	0.34254	0.12308	0.334665	0.326518
1951	2071	bmi	LIU_NASOPHARYNGEAL_CARCINOMA	63	0.32863	0.062829	0.334665	0.317936
1952	2060	bmi	KEGG_MEDICUS_REFERENCE_KINETOCHORE_MICROTUBULE_ATTACHMENT	18	0.32697	0.10707	0.334665	0.283659
1953	1986	bmi	PETRETTO_HEART_MASS_QTL_CIS_DN	25	0.31661	0.11018	0.335664	0.393855
1954	1970	bmi	MULLIGHAN_NPM1_MUTATED_SIGNATURE_2_DN	64	0.31256	0.069993	0.335664	0.327257
1955	2096	bmi	GU_PDEF_TARGETS_DN	38	0.33396	0.085482	0.336663	0.406365
1956	2237	bmi	GRASEMANN_RETINOBLASTOMA_WITH_6P_AMPLIFICATION	14	0.35586	0.12026	0.336663	0.35553
1957	1895	bmi	WP_CORTICOTROPIN_RELEASING_HORMONE_SIGNALING_PATHWAY	89	0.30223	0.06	0.336663	0.342459
1958	2145	bmi	VETTER_TARGETS_OF_PRKCA_AND_ETS1_UP	16	0.34121	0.11017	0.336663	0.316098
1959	2018	bmi	WINTER_HYPOXIA_DN	42	0.32175	0.073271	0.336663	0.311205
1960	1472	bmi	REACTOME_SIGNALING_BY_INTERLEUKINS	430	0.23267	0.039168	0.336663	0.310463
1961	1798	bmi	SANSOM_APC_TARGETS_REQUIRE_MYC	206	0.28646	0.045477	0.336663	0.306045
1962	2098	bmi	KEGG_MEDICUS_VARIANT_MUTATION_CAUSED_ABERRANT_SNCA_TO_ANTEROGRADE_AXONAL_TRANSPORT	23	0.33413	0.093389	0.336663	0.295902
1963	2171	bmi	WP_NUCLEOTIDE_EXCISION_REPAIR	41	0.34521	0.080334	0.337662	0.43529
1964	2075	bmi	KEGG_MEDICUS_REFERENCE_LECTIN_PATHWAY_OF_COMPLEMENT_CASCADE_C4_C2_TO_C3_CONVERTASE_FORMATION	11	0.32965	0.15957	0.337662	0.425348
1965	2032	bmi	HOEBEKE_LYMPHOID_STEM_CELL_UP	85	0.32329	0.055018	0.337662	0.33895
1966	1610	bmi	ZHENG_GLIOBLASTOMA_PLASTICITY_UP	220	0.25587	0.048486	0.337662	0.336416
1967	2298	bmi	REACTOME_MRNA_DECAY_BY_3_TO_5_EXORIBONUCLEASE	13	0.3645	0.10118	0.337662	0.290058
1968	1703	bmi	DAVICIONI_MOLECULAR_ARMS_VS_ERMS_DN	162	0.27173	0.052331	0.338661	0.349881
1969	2175	bmi	WATANABE_COLON_CANCER_MSI_VS_MSS_UP	27	0.34592	0.084501	0.338661	0.349292
1970	1790	bmi	WP_GASTRIN_SIGNALING_PATHWAY	111	0.28448	0.060625	0.338661	0.340702
1971	1473	bmi	ENK_UV_RESPONSE_KERATINOCYTE_DN	440	0.2327	0.036785	0.338661	0.317717
1972	2017	bmi	REACTOME_EFFECTS_OF_PIP2_HYDROLYSIS	26	0.32163	0.093055	0.338661	0.28419
1973	2063	bmi	KEGG_BASAL_TRANSCRIPTION_FACTORS	31	0.32724	0.092198	0.33966	0.343841
1974	2117	bmi	PLASARI_NFIC_TARGETS_BASAL_DN	20	0.33623	0.099923	0.33966	0.327016
1975	1676	bmi	UDAYAKUMAR_MED1_TARGETS_DN	211	0.26703	0.045603	0.33966	0.269845
1976	1843	bmi	PID_CD8_TCR_DOWNSTREAM_PATHWAY	63	0.29574	0.07684	0.340659	0.353054
1977	1945	bmi	MIKKELSEN_IPS_ICP_WITH_H3K27ME3	53	0.30921	0.077987	0.340659	0.339105
1978	2166	bmi	KEGG_MEDICUS_PATHOGEN_ESCHERICHIA_ESPT_TO_RAC_SIGNALING_PATHWAY	14	0.34477	0.11289	0.340659	0.332532
1979	2026	bmi	WP_ANGIOGENESIS	24	0.32256	0.10374	0.340659	0.324296
1980	1969	bmi	REACTOME_MET_PROMOTES_CELL_MOTILITY	41	0.31238	0.07601	0.340659	0.317926
1981	1979	bmi	KEGG_TRYPTOPHAN_METABOLISM	36	0.31519	0.080522	0.340659	0.315272
1982	2283	bmi	REACTOME_PTK6_REGULATES_RHO_GTPASES_RAS_GTPASE_AND_MAP_KINASES	14	0.36222	0.1288	0.341658	0.404991
1983	1711	bmi	NABA_ECM_GLYCOPROTEINS	178	0.27279	0.050869	0.341658	0.357036
1984	1931	bmi	MAYBURD_RESPONSE_TO_L663536_DN	52	0.30697	0.072299	0.341658	0.33449
1985	1769	bmi	MANNE_COVID19_ICU_VS_HEALTHY_DONOR_PLATELETS_DN	135	0.28175	0.051523	0.341658	0.332779
1986	1854	bmi	GRADE_COLON_AND_RECTAL_CANCER_DN	95	0.29747	0.059196	0.341658	0.318869
1987	2065	bmi	PARK_HSC_VS_MULTIPOTENT_PROGENITORS_DN	14	0.3276	0.12352	0.341658	0.305393
1988	2054	bmi	REACTOME_DEADENYLATION_DEPENDENT_MRNA_DECAY	50	0.32602	0.06518	0.341658	0.301048
1989	2007	bmi	MCMURRAY_TP53_HRAS_COOPERATION_RESPONSE_DN	64	0.32035	0.062135	0.341658	0.296986
1990	2133	bmi	KEGG_SPHINGOLIPID_METABOLISM	34	0.33917	0.072603	0.341658	0.272226
1991	1997	bmi	KEGG_MEDICUS_VARIANT_MUTATION_CAUSED_ABERRANT_HTT_TO_26S_PROTEASOME_MEDIATED_PROTEIN_DEGRADATION	33	0.3179	0.10021	0.342657	0.381615
1992	2002	bmi	REACTOME_INTERLEUKIN_17_SIGNALING	66	0.31841	0.064977	0.342657	0.34118
1993	1866	bmi	REACTOME_MITOCHONDRIAL_BIOGENESIS	66	0.29885	0.071674	0.342657	0.325162
1994	1694	bmi	FIGUEROA_AML_METHYLATION_CLUSTER_7_UP	103	0.27013	0.059597	0.342657	0.310844
1995	2120	bmi	REACTOME_CYCLIN_D_ASSOCIATED_EVENTS_IN_G1	44	0.33755	0.065021	0.342657	0.299951
1996	2062	bmi	GAVIN_PDE3B_TARGETS	20	0.32719	0.10938	0.343656	0.338982
1997	2057	bmi	REACTOME_PERK_REGULATES_GENE_EXPRESSION	30	0.32651	0.092045	0.343656	0.32874
1998	2112	bmi	WP_ARYL_HYDROCARBON_RECEPTOR_PATHWAY_WP2586	46	0.33541	0.066761	0.343656	0.308345
1999	1622	bmi	LIU_SOX4_TARGETS_DN	286	0.25859	0.041718	0.343656	0.305782
2000	2033	bmi	ZHAN_MULTIPLE_MYELOMA_MS_DN	38	0.32357	0.077625	0.343656	0.300011
2001	1835	bmi	YAGI_AML_FAB_MARKERS	179	0.29327	0.043826	0.343656	0.280076
2002	2041	bmi	LIN_MELANOMA_COPY_NUMBER_UP	65	0.32438	0.0683	0.344655	0.35752
2003	2009	bmi	BOYLAN_MULTIPLE_MYELOMA_C_CLUSTER_UP	33	0.32044	0.088409	0.344655	0.332524
2004	2195	bmi	KEGG_SULFUR_METABOLISM	13	0.34828	0.12566	0.344655	0.327781
2005	2049	bmi	WEST_ADRENOCORTICAL_TUMOR_MARKERS_UP	22	0.3256	0.099242	0.344655	0.297302
2006	2170	bmi	PRAMOONJAGO_SOX4_TARGETS_UP	49	0.34515	0.059466	0.344655	0.280289
2007	2116	bmi	SABATES_COLORECTAL_ADENOMA_SIZE_DN	11	0.33621	0.13079	0.344655	0.277595
2008	1066	bmi	ZWANG_TRANSIENTLY_UP_BY_2ND_EGF_PULSE_ONLY	1343	0.16389	0.030591	0.344655	0.270127
2009	2304	bmi	WP_IL_10_ANTI_INFLAMMATORY_SIGNALING_PATHWAY	12	0.36594	0.087581	0.344655	0.256287
2010	2061	bmi	FOURNIER_ACINAR_DEVELOPMENT_EARLY_UP	18	0.32704	0.12602	0.345654	0.388248
2011	2105	bmi	WESTON_VEGFA_TARGETS_12HR	22	0.33468	0.10016	0.345654	0.34422
2012	1846	bmi	NAKAYAMA_SOFT_TISSUE_TUMORS_PCA1_DN	66	0.2966	0.071018	0.345654	0.308986
2013	2134	bmi	KEGG_STEROID_BIOSYNTHESIS	15	0.33946	0.11726	0.345654	0.29509
2014	1910	bmi	KEGG_MEDICUS_REFERENCE_GPCR_PLCB_ITPR_SIGNALING_PATHWAY	45	0.30416	0.080741	0.345654	0.294045
2015	2289	bmi	REACTOME_DISSOLUTION_OF_FIBRIN_CLOT	13	0.3631	0.10918	0.345654	0.294009
2016	2367	bmi	WP_ESTROGEN_METABOLISM_WP697	15	0.37549	0.096213	0.345654	0.293236
2017	2040	bmi	GARGALOVIC_RESPONSE_TO_OXIDIZED_PHOSPHOLIPIDS_TURQUOISE_UP	76	0.32433	0.059078	0.345654	0.287969
2018	2059	bmi	HANN_RESISTANCE_TO_BCL2_INHIBITOR_DN	44	0.32685	0.067552	0.345654	0.280194
2019	2095	bmi	WP_INTERACTOME_OF_POLYCOMB_REPRESSIVE_COMPLEX_2_PRC2	15	0.33375	0.10426	0.345654	0.254558
2020	2274	bmi	WP_CYSTEINE_AND_METHIONINE_CATABOLISM	14	0.36122	0.11302	0.346653	0.345591
2021	1960	bmi	PID_TCPTP_PATHWAY	41	0.31172	0.079677	0.346653	0.316603
2022	1925	bmi	PID_TAP63_PATHWAY	52	0.30595	0.07364	0.347652	0.323661
2023	1939	bmi	PID_HEDGEHOG_GLI_PATHWAY	46	0.30845	0.078068	0.347652	0.316556
2024	2027	bmi	KENNY_CTNNB1_TARGETS_DN	50	0.32262	0.068041	0.347652	0.298857
2025	2003	bmi	LIU_VMYB_TARGETS_UP	111	0.31913	0.047904	0.347652	0.284113
2026	1614	bmi	IBRAHIM_NRF1_UP	390	0.25694	0.035265	0.347652	0.28172
2027	1566	bmi	IWANAGA_CARCINOGENESIS_BY_KRAS_PTEN_DN	318	0.24825	0.039875	0.347652	0.26034
2028	1943	bmi	SOTIRIOU_BREAST_CANCER_GRADE_1_VS_3_UP	137	0.30884	0.04499	0.347652	0.255832
2029	1787	bmi	WP_CELL_CYCLE	115	0.28419	0.057955	0.348651	0.3327
2030	1987	bmi	KAUFFMANN_MELANOMA_RELAPSE_UP	59	0.31675	0.07114	0.348651	0.329018
2031	2219	bmi	ZHAN_LATE_DIFFERENTIATION_GENES_UP	28	0.3535	0.077833	0.348651	0.302551
2032	2165	bmi	KEGG_MEDICUS_REFERENCE_IL1_IL1R_P38_SIGNALING_PATHWAY	15	0.3447	0.11833	0.348651	0.297141
2033	2052	bmi	REACTOME_HIV_TRANSCRIPTION_ELONGATION	37	0.32597	0.090699	0.34965	0.398854
2034	2176	bmi	REACTOME_MRNA_CAPPING	28	0.3461	0.092296	0.34965	0.369069
2035	2088	bmi	WP_JAK_STAT_SIGNALING_IN_THE_REGULATION_OF_BETA_CELLS	34	0.33253	0.087391	0.34965	0.346293
2036	1911	bmi	MORI_LARGE_PRE_BII_LYMPHOCYTE_UP	79	0.30416	0.060137	0.34965	0.291062
2037	2183	bmi	VALK_AML_CLUSTER_7	25	0.34709	0.077302	0.34965	0.283163
2038	2067	bmi	REACTOME_NETRIN_1_SIGNALING	48	0.32814	0.073306	0.34965	0.279268
2039	2251	bmi	REACTOME_MET_ACTIVATES_RAS_SIGNALING	11	0.35806	0.10502	0.34965	0.266423
2040	2051	bmi	WP_EICOSANOID_METABOLISM_VIA_LIPOOXYGENASES_LOX	26	0.32586	0.081199	0.34965	0.25039
2041	1897	bmi	TARTE_PLASMA_CELL_VS_B_LYMPHOCYTE_UP	75	0.30275	0.069619	0.350649	0.363339
2042	2312	bmi	EHLERS_ANEUPLOIDY_DN	11	0.36695	0.13255	0.350649	0.342864
2043	1989	bmi	PID_ATM_PATHWAY	29	0.31683	0.097255	0.350649	0.311295
2044	2215	bmi	KEGG_MEDICUS_REFERENCE_ITGA_B_FAK_RAC_SIGNALING_PATHWAY	29	0.35241	0.071184	0.350649	0.259272
2045	1816	bmi	COULOUARN_TEMPORAL_TGFB1_SIGNATURE_UP	101	0.28998	0.055494	0.350649	0.239899
2046	2005	bmi	REACTOME_COPI_MEDIATED_ANTEROGRADE_TRANSPORT	98	0.3196	0.047689	0.350649	0.219937
2047	2025	bmi	KEGG_MELANOMA	66	0.32244	0.062895	0.351648	0.293108
2048	2064	bmi	SHAFFER_IRF4_TARGETS_IN_ACTIVATED_B_LYMPHOCYTE	73	0.32724	0.054688	0.351648	0.280347
2049	2111	bmi	WEST_ADRENOCORTICAL_CARCINOMA_VS_ADENOMA_DN	23	0.33514	0.092568	0.351648	0.270836
2050	2074	bmi	REACTOME_SEMAPHORIN_INTERACTIONS	61	0.32915	0.060363	0.351648	0.266395
2051	1946	bmi	PID_MET_PATHWAY	78	0.30926	0.061872	0.351648	0.266133
2052	2203	bmi	WP_NRXN1_DELETION_SYNDROME	14	0.34977	0.1335	0.352647	0.362794
2053	2079	bmi	MATZUK_EMBRYONIC_GERM_CELL	18	0.33085	0.1193	0.352647	0.352529
2054	2239	bmi	KEGG_MEDICUS_REFERENCE_AGE_RAGE_SIGNALING_PATHWAY	15	0.35606	0.10909	0.352647	0.308145
2055	2287	bmi	WP_FAMILIAL_HYPERLIPIDEMIA_TYPE_5	15	0.36308	0.10617	0.352647	0.294573
2056	2247	bmi	KEGG_MEDICUS_VARIANT_MUTATION_ACTIVATED_KIT_TO_RAS_ERK_SIGNALING_PATHWAY	13	0.35715	0.11552	0.352647	0.28488
2057	2043	bmi	SASSON_RESPONSE_TO_GONADOTROPHINS_DN	84	0.3248	0.052727	0.352647	0.27153
2058	1571	bmi	GOLDRATH_ANTIGEN_RESPONSE	321	0.24923	0.040313	0.352647	0.26671
2059	1906	bmi	REACTOME_DEGRADATION_OF_THE_EXTRACELLULAR_MATRIX	132	0.30341	0.048711	0.352647	0.263578
2060	2161	bmi	WP_METHIONINE_DE_NOVO_AND_SALVAGE_PATHWAY	21	0.34402	0.085193	0.352647	0.26081
2061	1789	bmi	GRUETZMANN_PANCREATIC_CANCER_DN	178	0.28445	0.043618	0.352647	0.240981
2062	2159	bmi	WP_EUKARYOTIC_TRANSCRIPTION_INITIATION	41	0.34384	0.079406	0.353646	0.384423
2063	1964	bmi	REACTOME_NOTCH_HLH_TRANSCRIPTION_PATHWAY	24	0.31211	0.11175	0.353646	0.35556
2064	2020	bmi	FUJII_YBX1_TARGETS_UP	35	0.32196	0.083731	0.353646	0.259137
2065	2361	bmi	KEGG_MEDICUS_REFERENCE_COPII_VESICLE_FORMATION	12	0.37446	0.087319	0.353646	0.198394
2066	2140	bmi	LY_AGING_PREMATURE_DN	27	0.34073	0.10002	0.354645	0.360049
2067	2081	bmi	WP_AMYOTROPHIC_LATERAL_SCLEROSIS_ALS	36	0.33128	0.083207	0.354645	0.334565
2068	2339	bmi	JI_CARCINOGENESIS_BY_KRAS_AND_STK11_UP	12	0.37126	0.11005	0.354645	0.301219
2069	1541	bmi	GRYDER_PAX3FOXO1_TOP_ENHANCERS	417	0.24416	0.036995	0.354645	0.28557
2070	2313	bmi	LIU_TOPBP1_TARGETS	12	0.36697	0.094055	0.354645	0.278915
2071	1998	bmi	GOTTWEIN_TARGETS_OF_KSHV_MIR_K12_11	59	0.31794	0.064985	0.354645	0.273832
2072	1847	bmi	OKUMURA_INFLAMMATORY_RESPONSE_LPS	157	0.29661	0.044546	0.354645	0.228043
2073	1917	bmi	NIKOLSKY_BREAST_CANCER_16P13_AMPLICON	106	0.30512	0.13855	0.355644	1.09037
2074	2186	bmi	ZHENG_RESPONSE_TO_ARSENITE_UP	14	0.34742	0.16501	0.355644	0.454311
2075	2256	bmi	WP_GLUTATHIONE_METABOLISM	18	0.35893	0.09999	0.355644	0.354646
2076	1717	bmi	REACTOME_DISEASES_OF_METABOLISM	226	0.27466	0.046098	0.355644	0.331888
2077	2094	bmi	KEGG_MEDICUS_REFERENCE_CXCR4_GNAQ_PLCB_G_CALCINEURIN_SIGNALING_PATHWAY	21	0.33352	0.10299	0.355644	0.295534
2078	1707	bmi	SENGUPTA_NASOPHARYNGEAL_CARCINOMA_DN	291	0.27267	0.03959	0.355644	0.266253
2079	1413	bmi	KIM_BIPOLAR_DISORDER_OLIGODENDROCYTE_DENSITY_CORR_UP	602	0.2232	0.03552	0.355644	0.259819
2080	2302	bmi	SCHEIDEREIT_IKK_TARGETS	17	0.36552	0.082243	0.355644	0.239585
2081	2142	bmi	ZHAN_MULTIPLE_MYELOMA_SPIKED	20	0.34099	0.10843	0.356643	0.318687
2082	2221	bmi	KIM_TIAL1_TARGETS	27	0.35375	0.086943	0.356643	0.311291
2083	2173	bmi	RODRIGUES_THYROID_CARCINOMA_UP	14	0.3455	0.11967	0.356643	0.305016
2084	1795	bmi	PETROVA_ENDOTHELIUM_LYMPHATIC_VS_BLOOD_DN	151	0.28604	0.051514	0.356643	0.289539
2085	2169	bmi	HERNANDEZ_ABERRANT_MITOSIS_BY_DOCETACEL_2NM_DN	18	0.34507	0.09824	0.356643	0.281631
2086	1904	bmi	WANG_HCP_PROSTATE_CANCER	100	0.30335	0.054917	0.356643	0.278864
2087	2135	bmi	KEGG_MEDICUS_VARIANT_DUPLICATION_OR_MUTATION_ACTIVATED_FLT3_TO_RAS_PI3K_SIGNALING_PATHWAY	14	0.34003	0.12575	0.357642	0.320185
2088	2168	bmi	WP_CORI_CYCLE	15	0.34498	0.1136	0.357642	0.313815
2089	2028	bmi	THEILGAARD_NEUTROPHIL_AT_SKIN_WOUND_UP	72	0.32265	0.060424	0.357642	0.304187
2090	2201	bmi	SCIBETTA_KDM5B_TARGETS_UP	18	0.34961	0.097288	0.357642	0.269766
2091	2058	bmi	REACTOME_ANTI_INFLAMMATORY_RESPONSE_FAVOURING_LEISHMANIA_PARASITE_INFECTION	72	0.32667	0.053431	0.357642	0.226161
2092	2039	bmi	ZHONG_SECRETOME_OF_LUNG_CANCER_AND_FIBROBLAST	122	0.32409	0.045718	0.358641	0.289639
2093	2385	bmi	REACTOME_RND1_GTPASE_CYCLE	40	0.37821	0.04872	0.358641	0.228164
2094	2107	bmi	KEGG_MEDICUS_REFERENCE_TNF_JNK_SIGNALING_PATHWAY	16	0.33492	0.12589	0.35964	0.307231
2095	2198	bmi	ABE_INNER_EAR	39	0.34885	0.072398	0.35964	0.298237
2096	2150	bmi	JOHANSSON_GLIOMAGENESIS_BY_PDGFB_UP	57	0.34226	0.059587	0.35964	0.234001
2097	2125	bmi	REACTOME_HIV_ELONGATION_ARREST_AND_RECOVERY	28	0.33814	0.090644	0.360639	0.337394
2098	1882	bmi	WP_EGF_EGFR_SIGNALING_PATHWAY	152	0.30023	0.047336	0.360639	0.296341
2099	2123	bmi	FAELT_B_CLL_WITH_VH_REARRANGEMENTS_UP	45	0.33773	0.06776	0.360639	0.286292
2100	2271	bmi	REACTOME_MISCELLANEOUS_TRANSPORT_AND_BINDING_EVENTS	23	0.36056	0.084641	0.360639	0.272763
2101	2072	bmi	KOKKINAKIS_METHIONINE_DEPRIVATION_48HR_UP	125	0.3289	0.040586	0.360639	0.231196
2102	2118	bmi	SYED_ESTRADIOL_RESPONSE	16	0.33653	0.12194	0.361638	0.344904
2103	2369	bmi	KEGG_MEDICUS_VARIANT_AMPLIFIED_EGFR_TO_RAS_ERK_SIGNALING_PATHWAY	13	0.3756	0.10004	0.361638	0.308767
2104	2101	bmi	WP_GENES_RELATED_TO_PRIMARY_CILIUM_DEVELOPMENT_BASED_ON_CRISPR	87	0.33426	0.04818	0.361638	0.255544
2105	2127	bmi	MELLMAN_TUT1_TARGETS_DN	47	0.33848	0.06162	0.362637	0.24872
2106	2172	bmi	KYNG_RESPONSE_TO_H2O2_VIA_ERCC6_UP	34	0.34533	0.069945	0.362637	0.23868
2107	2347	bmi	REACTOME_ANTIGEN_PRESENTATION_FOLDING_ASSEMBLY_AND_PEPTIDE_LOADING_OF_CLASS_I_MHC	27	0.37235	0.060471	0.362637	0.219169
2108	2086	bmi	MURAKAMI_UV_RESPONSE_6HR_UP	31	0.33219	0.088758	0.363636	0.31516
2109	2160	bmi	SCHLINGEMANN_SKIN_CARCINOGENESIS_TPA_UP	35	0.34393	0.07513	0.363636	0.269514
2110	2281	bmi	KEGG_MEDICUS_VARIANT_MUTATION_CAUSED_ABERRANT_ABETA_TO_AGE_RAGE_SIGNALING_PATHWAY	16	0.36182	0.10153	0.363636	0.263918
2111	2156	bmi	REACTOME_NON_INTEGRIN_MEMBRANE_ECM_INTERACTIONS	53	0.3435	0.057533	0.363636	0.248836
2112	2279	bmi	IIZUKA_LIVER_CANCER_PROGRESSION_L0_L1_UP	13	0.36163	0.08545	0.363636	0.162331
2113	1913	bmi	HINATA_NFKB_TARGETS_FIBROBLAST_UP	79	0.30448	0.064	0.364635	0.308635
2114	1733	bmi	REACTOME_HIV_INFECTION	213	0.27792	0.046085	0.364635	0.306256
2115	1936	bmi	REACTOME_TOLL_LIKE_RECEPTOR_TLR1_TLR2_CASCADE	108	0.30804	0.052468	0.364635	0.285597
2116	1862	bmi	REACTOME_REGULATION_OF_EXPRESSION_OF_SLITS_AND_ROBOS	156	0.29858	0.050018	0.364635	0.283175
2117	2136	bmi	FONTAINE_PAPILLARY_THYROID_CARCINOMA_UP	59	0.34022	0.05568	0.364635	0.257044
2118	2178	bmi	SIG_PIP3_SIGNALING_IN_B_LYMPHOCYTES	34	0.34683	0.068778	0.364635	0.235035
2119	2401	bmi	WEBER_METHYLATED_LCP_IN_SPERM_UP	15	0.38016	0.094929	0.365634	0.314088
2120	2236	bmi	KEGG_MEDICUS_REFERENCE_FLT3LG_FLT3_RAS_PI3K_SIGNALING_PATHWAY	15	0.3558	0.11159	0.365634	0.300972
2121	2284	bmi	TUOMISTO_TUMOR_SUPPRESSION_BY_COL13A1_DN	19	0.36234	0.090175	0.365634	0.283774
2122	2182	bmi	WP_NEURAL_CREST_CELL_MIGRATION_IN_CANCER	40	0.347	0.071292	0.365634	0.279657
2123	2250	bmi	WAKABAYASHI_ADIPOGENESIS_PPARG_BOUND_36HR	28	0.35747	0.079044	0.365634	0.27703
2124	2099	bmi	SCHOEN_NFKB_SIGNALING	31	0.33413	0.079418	0.365634	0.241875
2125	1799	bmi	OISHI_CHOLANGIOMA_STEM_CELL_LIKE_DN	252	0.28677	0.037983	0.365634	0.234199
2126	1888	bmi	FIGUEROA_AML_METHYLATION_CLUSTER_4_UP	97	0.30164	0.053545	0.365634	0.232009
2127	1908	bmi	REACTOME_CELLULAR_RESPONSE_TO_STARVATION	142	0.30371	0.048045	0.367632	0.290003
2128	2141	bmi	BIOCARTA_NFAT_PATHWAY	50	0.34079	0.062122	0.367632	0.260292
2129	2231	bmi	SMID_BREAST_CANCER_LUMINAL_A_DN	16	0.35515	0.094176	0.367632	0.252675
2130	2189	bmi	REACTOME_MECP2_REGULATES_NEURONAL_RECEPTORS_AND_CHANNELS	16	0.34762	0.09402	0.368631	0.227468
2131	1875	bmi	KYNG_WERNER_SYNDROM_AND_NORMAL_AGING_UP	72	0.29943	0.067583	0.36963	0.292663
2132	2109	bmi	KEGG_ADHERENS_JUNCTION	65	0.33512	0.055826	0.36963	0.25797
2133	2299	bmi	KEGG_MEDICUS_REFERENCE_CA2_ENTRY_VOLTAGE_GATED_CA2_CHANNEL	24	0.36451	0.076334	0.36963	0.240303
2134	1991	bmi	WP_NEURAL_CREST_DIFFERENTIATION	98	0.31727	0.051109	0.36963	0.230689
2135	2266	bmi	REACTOME_TRANSCRIPTIONAL_REGULATION_OF_TESTIS_DIFFERENTIATION	12	0.36018	0.12988	0.370629	0.319819
2136	2439	bmi	BIOCARTA_DC_PATHWAY	16	0.38522	0.075699	0.370629	0.258034
2137	2333	bmi	KEGG_MEDICUS_VARIANT_MUTATION_CAUSED_ABERRANT_SNCA_TO_VGCC_CA2_APOPTOTIC_PATHWAY	11	0.36961	0.11748	0.370629	0.256404
2138	2204	bmi	KEGG_MEDICUS_REFERENCE_DYNEIN_RECRUITMENT_TO_THE_KINETOCHORE	29	0.3501	0.075499	0.370629	0.252863
2139	2013	bmi	NAKAYAMA_SOFT_TISSUE_TUMORS_PCA2_UP	77	0.32141	0.056104	0.370629	0.246534
2140	2321	bmi	ABBUD_LIF_SIGNALING_2_UP	13	0.36765	0.098486	0.370629	0.226032
2141	1983	bmi	LI_DCP2_BOUND_MRNA	79	0.31605	0.06343	0.371628	0.301889
2142	2258	bmi	BALDWIN_PRKCI_TARGETS_UP	31	0.35909	0.074806	0.371628	0.294353
2143	2210	bmi	PID_INSULIN_PATHWAY	44	0.35129	0.06727	0.371628	0.273152
2144	2080	bmi	ZHONG_RESPONSE_TO_AZACITIDINE_AND_TSA_DN	58	0.3312	0.062612	0.371628	0.262749
2145	2144	bmi	BIOCARTA_CCR3_PATHWAY	18	0.3411	0.10306	0.371628	0.250126
2146	2188	bmi	KEGG_BASAL_CELL_CARCINOMA	54	0.34758	0.059661	0.371628	0.246739
2147	2023	bmi	MORI_MATURE_B_LYMPHOCYTE_UP	83	0.32232	0.05323	0.371628	0.241426
2148	1981	bmi	KARLSSON_TGFB1_TARGETS_UP	113	0.31588	0.050226	0.372627	0.29395
2149	2216	bmi	REACTOME_BASIGIN_INTERACTIONS	24	0.35292	0.094272	0.372627	0.281964
2150	2315	bmi	REACTOME_CONDENSATION_OF_PROPHASE_CHROMOSOMES	11	0.36699	0.11882	0.372627	0.277937
2151	2285	bmi	WP_ENVELOPE_PROTEINS_AND_THEIR_POTENTIAL_ROLES_IN_EDMD_PHYSIOPATHOLOGY	43	0.36265	0.057267	0.372627	0.238905
2152	1588	bmi	BERENJENO_TRANSFORMED_BY_RHOA_DN	359	0.25228	0.038037	0.372627	0.237701
2153	2318	bmi	WP_MODULATION_OF_PI3K_AKT_MTOR_SIGNALING_BY_BIOACTIVE_SPHINGOLIPIDS	14	0.36741	0.096316	0.372627	0.224888
2154	2418	bmi	BERTUCCI_INVASIVE_CARCINOMA_DUCTAL_VS_LOBULAR_UP	21	0.38258	0.062858	0.372627	0.219634
2155	2066	bmi	MOREAUX_B_LYMPHOCYTE_MATURATION_BY_TACI_DN	69	0.32794	0.064452	0.373626	0.318673
2156	2264	bmi	FU_INTERACT_WITH_ALKBH8	13	0.35998	0.1195	0.373626	0.296182
2157	2226	bmi	JAZAERI_BREAST_CANCER_BRCA1_VS_BRCA2_UP	44	0.3545	0.074844	0.373626	0.291302
2158	1953	bmi	BROWNE_HCMV_INFECTION_16HR_UP	199	0.31054	0.037703	0.373626	0.237995
2159	1712	bmi	FARMER_BREAST_CANCER_APOCRINE_VS_LUMINAL	292	0.27294	0.037651	0.373626	0.225097
2160	2340	bmi	KEGG_PRIMARY_IMMUNODEFICIENCY	29	0.37153	0.061193	0.373626	0.224782
2161	2471	bmi	REACTOME_METABOLISM_OF_FOLATE_AND_PTERINES	16	0.39066	0.067036	0.373626	0.188813
2162	2179	bmi	LIANG_SILENCED_BY_METHYLATION_UP	26	0.34688	0.082586	0.374625	0.244549
2163	2259	bmi	KEGG_ALANINE_ASPARTATE_AND_GLUTAMATE_METABOLISM	29	0.35941	0.066085	0.374625	0.226841
2164	2037	bmi	REACTOME_FACTORS_INVOLVED_IN_MEGAKARYOCYTE_DEVELOPMENT_AND_PLATELET_PRODUCTION	145	0.32377	0.042456	0.374625	0.224248
2165	2044	bmi	REACTOME_TRANSPORT_TO_THE_GOLGI_AND_SUBSEQUENT_MODIFICATION	179	0.32527	0.036039	0.374625	0.223601
2166	2174	bmi	MORI_LARGE_PRE_BII_LYMPHOCYTE_DN	53	0.34589	0.062831	0.375624	0.259286
2167	2036	bmi	GROSS_HYPOXIA_VIA_HIF1A_UP	73	0.32375	0.056934	0.375624	0.239394
2168	2253	bmi	BASSO_CD40_SIGNALING_DN	65	0.35814	0.051109	0.375624	0.238477
2169	2419	bmi	WANG_BARRETTS_ESOPHAGUS_AND_ESOPHAGUS_CANCER_DN	36	0.38262	0.057023	0.375624	0.212983
2170	1710	bmi	SHEN_SMARCA2_TARGETS_UP	387	0.27277	0.032118	0.375624	0.174281
2171	1439	bmi	BUYTAERT_PHOTODYNAMIC_THERAPY_STRESS_UP	759	0.22758	0.028908	0.375624	0.139029
2172	2374	bmi	YAGUE_PRETUMOR_DRUG_RESISTANCE_DN	12	0.37619	0.094322	0.376623	0.244219
2173	1980	bmi	CARRILLOREIXACH_MRS3_VS_LOWER_RISK_HEPATOBLASTOMA_DN	141	0.31568	0.044552	0.376623	0.210394
2174	2093	bmi	SU_TESTIS	71	0.33349	0.050452	0.376623	0.192566
2175	2345	bmi	WP_GLUCURONIDATION	23	0.37208	0.098019	0.377622	0.360465
2176	2131	bmi	REACTOME_SARS_COV_1_MODULATES_HOST_TRANSLATION_MACHINERY	33	0.33902	0.087192	0.377622	0.269619
2177	1930	bmi	GLASS_IGF2BP1_CLIP_TARGETS_KNOCKDOWN_DN	107	0.3069	0.055903	0.377622	0.262535
2178	2356	bmi	BIOCARTA_HES_PATHWAY	12	0.37383	0.095492	0.377622	0.2588
2179	2295	bmi	STAEGE_EWING_FAMILY_TUMOR	24	0.36392	0.072747	0.377622	0.217803
2180	1336	bmi	BENPORATH_SUZ12_TARGETS	886	0.20995	0.030012	0.377622	0.181082
2181	2146	bmi	KOKKINAKIS_METHIONINE_DEPRIVATION_96HR_DN	67	0.34136	0.054431	0.378621	0.266407
2182	2137	bmi	SIG_PIP3_SIGNALING_IN_CARDIAC_MYOCTES	62	0.34044	0.057443	0.378621	0.243302
2183	2348	bmi	LEE_METASTASIS_AND_RNA_PROCESSING_UP	16	0.37267	0.09096	0.378621	0.242786
2184	2242	bmi	CHESLER_BRAIN_QTL_CIS	65	0.35615	0.048663	0.378621	0.229945
2185	2260	bmi	PID_HIV_NEF_PATHWAY	34	0.35963	0.066525	0.378621	0.221023
2186	1968	bmi	GENTILE_UV_HIGH_DOSE_DN	270	0.31232	0.03099	0.378621	0.189771
2187	2121	bmi	KEGG_ACUTE_MYELOID_LEUKEMIA	53	0.33758	0.067513	0.37962	0.271964
2188	2440	bmi	REACTOME_LONG_TERM_POTENTIATION	21	0.38536	0.076899	0.37962	0.252941
2189	2377	bmi	WP_VITAMIN_D_IN_INFLAMMATORY_DISEASES	20	0.37711	0.079311	0.37962	0.243297
2190	1525	bmi	CAIRO_HEPATOBLASTOMA_CLASSES_UP	555	0.241	0.033712	0.37962	0.221122
2191	2227	bmi	HUANG_GATA2_TARGETS_DN	66	0.35456	0.048136	0.37962	0.210223
2192	1349	bmi	GRYDER_PAX3FOXO1_ENHANCERS_IN_TADS	946	0.21154	0.02925	0.37962	0.166972
2193	2293	bmi	KEGG_RNA_POLYMERASE	26	0.36371	0.084705	0.380619	0.312655
2194	2187	bmi	BOGNI_TREATMENT_RELATED_MYELOID_LEUKEMIA_UP	26	0.34745	0.095218	0.380619	0.291636
2195	2265	bmi	REACTOME_FERTILIZATION	26	0.36007	0.077468	0.380619	0.240911
2196	2393	bmi	REACTOME_SYNTHESIS_OF_VERY_LONG_CHAIN_FATTY_ACYL_COAS	19	0.3794	0.071154	0.380619	0.188927
2197	2378	bmi	WIKMAN_ASBESTOS_LUNG_CANCER_UP	14	0.37735	0.081708	0.380619	0.176091
2198	2191	bmi	KORKOLA_CORRELATED_WITH_POU5F1	27	0.34785	0.089916	0.381618	0.337329
2199	2358	bmi	PID_IL3_PATHWAY	25	0.37426	0.074216	0.381618	0.283858
2200	1677	bmi	MANALO_HYPOXIA_DN	258	0.2671	0.043313	0.381618	0.266557
2201	2294	bmi	KEGG_MEDICUS_REFERENCE_NOTCH_PROTEOLYTIC_ACTIVATION	11	0.36388	0.092848	0.381618	0.205911
2202	2319	bmi	KEGG_MEDICUS_VARIANT_MUTATION_INACTIVATED_FGF8_TO_RAS_ERK_SIGNALING_PATHWAY	14	0.36749	0.10016	0.382617	0.275298
2203	2217	bmi	REACTOME_RUNX1_INTERACTS_WITH_CO_FACTORS_WHOSE_PRECISE_EFFECT_ON_RUNX1_TARGETS_IS_NOT_KNOWN	36	0.35312	0.069706	0.382617	0.273848
2204	2154	bmi	TONKS_TARGETS_OF_RUNX1_RUNX1T1_FUSION_MONOCYTE_DN	54	0.34282	0.063349	0.382617	0.232037
2205	2306	bmi	KEGG_MEDICUS_REFERENCE_VGCC_CA2_APOPTOTIC_PATHWAY	20	0.36613	0.08218	0.382617	0.216104
2206	2055	bmi	KOKKINAKIS_METHIONINE_DEPRIVATION_96HR_UP	113	0.32612	0.042818	0.382617	0.176835
2207	2163	bmi	CORRE_MULTIPLE_MYELOMA_DN	51	0.34434	0.066818	0.383616	0.300063
2208	2234	bmi	PID_WNT_NONCANONICAL_PATHWAY	31	0.35543	0.081166	0.383616	0.236785
2209	1505	bmi	FISCHER_DREAM_TARGETS	853	0.23641	0.027628	0.383616	0.181872
2210	2122	bmi	REACTOME_AUF1_HNRNP_D0_BINDS_AND_DESTABILIZES_MRNA	51	0.3376	0.069342	0.384615	0.283397
2211	2282	bmi	REACTOME_PRC2_METHYLATES_HISTONES_AND_DNA	12	0.36187	0.10565	0.384615	0.241162
2212	2410	bmi	FOURNIER_ACINAR_DEVELOPMENT_LATE_DN	22	0.38167	0.071793	0.384615	0.228617
2213	2380	bmi	NADERI_BREAST_CANCER_PROGNOSIS_DN	16	0.37741	0.081663	0.384615	0.227021
2214	2504	bmi	REACTOME_SEROTONIN_RECEPTORS	11	0.39569	0.09109	0.384615	0.19565
2215	2424	bmi	OSADA_ASCL1_TARGETS_UP	42	0.38321	0.043983	0.384615	0.187477
2216	2270	bmi	REACTOME_ECM_PROTEOGLYCANS	72	0.36053	0.045418	0.384615	0.183451
2217	2149	bmi	REACTOME_HIV_TRANSCRIPTION_INITIATION	43	0.342	0.074906	0.385614	0.273662
2218	2316	bmi	KEGG_MEDICUS_REFERENCE_GATOR1_MTORC1_SIGNALING_PATHWAY	13	0.36705	0.11552	0.385614	0.256626
2219	2433	bmi	WP_SEROTONIN_AND_ANXIETY_RELATED_EVENTS	12	0.38384	0.10332	0.385614	0.213309
2220	2030	bmi	LEIN_PONS_MARKERS	81	0.32281	0.054244	0.385614	0.190993
2221	2016	bmi	WP_DNA_IR_DAMAGE_AND_CELLULAR_RESPONSE_VIA_ATR	74	0.32158	0.062445	0.386613	0.231727
2222	2482	bmi	LANG_MYB_FAMILY_TARGETS	28	0.39225	0.053084	0.386613	0.219487
2223	2151	bmi	RIZ_ERYTHROID_DIFFERENTIATION_6HR	38	0.34236	0.067828	0.386613	0.214924
2224	2261	bmi	STEARMAN_LUNG_CANCER_EARLY_VS_LATE_DN	56	0.35965	0.053496	0.386613	0.211509
2225	2335	bmi	WP_SIGNAL_TRANSDUCTION_THROUGH_IL1R	31	0.37002	0.060974	0.386613	0.189998
2226	2366	bmi	REACTOME_PHASE_2_PLATEAU_PHASE	14	0.37464	0.083334	0.387612	0.202113
2227	2267	bmi	BURTON_ADIPOGENESIS_9	74	0.36026	0.042933	0.387612	0.199844
2228	2329	bmi	REACTOME_RIPK1_MEDIATED_REGULATED_NECROSIS	29	0.36901	0.063684	0.387612	0.197476
2229	2422	bmi	SAKAI_TUMOR_INFILTRATING_MONOCYTES_UP	24	0.38289	0.06318	0.388611	0.218646
2230	2211	bmi	KEGG_MEDICUS_REFERENCE_RAB7_REGULATED_MICROTUBULE_MINUS_END_DIRECTED_TRANSPORT	39	0.35143	0.061658	0.388611	0.190675
2231	2373	bmi	REACTOME_IL_6_TYPE_CYTOKINE_RECEPTOR_LIGAND_INTERACTIONS	17	0.37612	0.08423	0.388611	0.184945
2232	2158	bmi	KEGG_HYPERTROPHIC_CARDIOMYOPATHY_HCM	78	0.3438	0.047351	0.388611	0.178752
2233	2398	bmi	LE_NEURONAL_DIFFERENTIATION_DN	18	0.37987	0.072238	0.388611	0.172964
2234	2143	bmi	WP_APOPTOSIS_MODULATION_AND_SIGNALING	82	0.34099	0.049558	0.38961	0.233129
2235	2449	bmi	REACTOME_SYNTHESIS_SECRETION_AND_DEACYLATION_OF_GHRELIN	19	0.38661	0.07926	0.38961	0.228258
2236	2352	bmi	DAVICIONI_PAX_FOXO1_SIGNATURE_IN_ARMS_DN	18	0.37303	0.082928	0.38961	0.207977
2237	1689	bmi	PEREZ_TP63_TARGETS	304	0.26898	0.037781	0.38961	0.199344
2238	2245	bmi	FIGUEROA_AML_METHYLATION_CLUSTER_6_DN	33	0.35689	0.063551	0.38961	0.186235
2239	2257	bmi	INGRAM_SHH_TARGETS_DN	57	0.35895	0.049423	0.38961	0.182393
2240	1990	bmi	PASQUALUCCI_LYMPHOMA_BY_GC_STAGE_UP	264	0.31701	0.031363	0.38961	0.157023
2241	2414	bmi	WEINMANN_ADAPTATION_TO_HYPOXIA_UP	25	0.38213	0.068608	0.390609	0.237148
2242	2505	bmi	REACTOME_SHC1_EVENTS_IN_ERBB2_SIGNALING	22	0.39587	0.065961	0.390609	0.225772
2243	2103	bmi	WP_MECHANOREGULATION_AND_PATHOLOGY_OF_YAP_TAZ_VIA_HIPPO_AND_NON_HIPPO_MECHANISMS	43	0.33455	0.067827	0.390609	0.22047
2244	2500	bmi	KEGG_MEDICUS_PATHOGEN_SALMONELLA_SIFA_TO_MICROTUBULE_PLUS_END_DIRECTED_TRANSPORT	23	0.39457	0.059618	0.390609	0.197508
2245	2208	bmi	PETRETTO_CARDIAC_HYPERTROPHY	32	0.35034	0.066647	0.390609	0.194392
2246	2365	bmi	REACTOME_TRANSCRIPTION_OF_E2F_TARGETS_UNDER_NEGATIVE_CONTROL_BY_DREAM_COMPLEX	18	0.37462	0.076775	0.390609	0.193451
2247	2349	bmi	KEGG_MEDICUS_REFERENCE_ITGA_B_RHOGEF_RHOA_SIGNALING_PATHWAY	22	0.37269	0.068193	0.390609	0.151214
2248	1840	bmi	SENESE_HDAC1_TARGETS_UP	399	0.29518	0.027819	0.390609	0.0793139
2249	2225	bmi	CHAUHAN_RESPONSE_TO_METHOXYESTRADIOL_UP	41	0.35441	0.067492	0.391608	0.244211
2250	2209	bmi	ROSS_AML_WITH_AML1_ETO_FUSION	68	0.35124	0.049918	0.391608	0.22386
2251	1992	bmi	MIKKELSEN_MEF_HCP_WITH_H3_UNMETHYLATED	186	0.31736	0.039494	0.391608	0.223177
2252	2300	bmi	WP_ALPHA_6_BETA_4_SIGNALING_PATHWAY	32	0.3652	0.068936	0.391608	0.221726
2253	2307	bmi	LIANG_HEMATOPOIESIS_STEM_CELL_NUMBER_LARGE_VS_TINY_DN	37	0.36616	0.055212	0.391608	0.186265
2254	2268	bmi	WP_MAPK_PATHWAY_IN_CONGENITAL_THYROID_CANCER	14	0.36027	0.1127	0.392607	0.275114
2255	2386	bmi	WP_IL1_AND_MEGAKARYOCYTES_IN_OBESITY	22	0.37831	0.072018	0.392607	0.227883
2256	2078	bmi	WP_CALCIUM_REGULATION_IN_CARDIAC_CELLS	147	0.33024	0.039768	0.392607	0.192618
2257	2305	bmi	PID_S1P_S1P3_PATHWAY	28	0.36599	0.067898	0.392607	0.17866
2258	2337	bmi	LOPES_METHYLATED_IN_COLON_CANCER_UP	28	0.3702	0.061368	0.392607	0.175329
2259	2496	bmi	WP_HOST_PATHOGEN_INTERACTION_OF_HUMAN_CORONAVIRUSES_INTERFERON_INDUCTION	30	0.39391	0.050027	0.392607	0.157103
2260	2387	bmi	KENNY_CTNNB1_TARGETS_UP	47	0.37852	0.047246	0.392607	0.156409
2261	2427	bmi	MIKKELSEN_ES_ICP_WITH_H3K27ME3	38	0.3836	0.053505	0.393606	0.240735
2262	2357	bmi	DELACROIX_RAR_TARGETS_DN	24	0.37423	0.072679	0.393606	0.216673
2263	2338	bmi	SCHAEFFER_PROSTATE_DEVELOPMENT_AND_CANCER_BOX4_DN	32	0.37085	0.06078	0.393606	0.212315
2264	2220	bmi	BREDEMEYER_RAG_SIGNALING_VIA_ATM_NOT_VIA_NFKB_DN	37	0.35361	0.068275	0.393606	0.197972
2265	2241	bmi	REACTOME_SIGNALING_BY_FGFR1	51	0.35615	0.055173	0.393606	0.181789
2266	2200	bmi	BREDEMEYER_RAG_SIGNALING_NOT_VIA_ATM_UP	59	0.34904	0.054056	0.393606	0.174225
2267	2354	bmi	JOHANSSON_GLIOMAGENESIS_BY_PDGFB_DN	21	0.37379	0.071327	0.393606	0.173819
2268	2246	bmi	REACTOME_HCMV_INFECTION	91	0.357	0.039444	0.393606	0.173403
2269	2325	bmi	GARGALOVIC_RESPONSE_TO_OXIDIZED_PHOSPHOLIPIDS_SALMON_DN	12	0.36824	0.087776	0.393606	0.158026
2270	2290	bmi	SHI_SPARC_TARGETS_DN	11	0.36316	0.10049	0.393606	0.14611
2271	2277	bmi	REACTOME_MITOCHONDRIAL_TRNA_AMINOACYLATION	18	0.36154	0.098128	0.394605	0.255266
2272	2484	bmi	WP_UREA_CYCLE_AND_METABOLISM_OF_AMINO_GROUPS	18	0.39286	0.074469	0.394605	0.223456
2273	2355	bmi	MATZUK_CENTRAL_FOR_FEMALE_FERTILITY	29	0.37382	0.06453	0.394605	0.214576
2274	2436	bmi	BIOCARTA_CTCF_PATHWAY	24	0.38483	0.066056	0.394605	0.21253
2275	2275	bmi	HAHTOLA_SEZARY_SYNDROM_DN	39	0.3613	0.061172	0.394605	0.211433
2276	2396	bmi	FERRANDO_TAL1_NEIGHBORS	16	0.37948	0.079978	0.394605	0.207208
2277	2445	bmi	PID_IL27_PATHWAY	26	0.386	0.061948	0.394605	0.203899
2278	2557	bmi	REACTOME_KSRP_KHSRP_BINDS_AND_DESTABILIZES_MRNA	17	0.4059	0.067002	0.394605	0.201411
2279	2126	bmi	WP_STEROL_REGULATORY_ELEMENT_BINDING_PROTEINS_SREBP_SIGNALING	68	0.33847	0.051281	0.394605	0.192643
2280	2240	bmi	PID_UPA_UPAR_PATHWAY	40	0.35611	0.05974	0.394605	0.1736
2281	2332	bmi	RIZ_ERYTHROID_DIFFERENTIATION_12HR	34	0.3696	0.061131	0.395604	0.208876
2282	2420	bmi	KEGG_MEDICUS_REFERENCE_ORGANIZATION_OF_THE_OUTER_KINETOCHORE	16	0.38269	0.075077	0.395604	0.187926
2283	2388	bmi	BOQUEST_STEM_CELL_CULTURED_VS_FRESH_DN	30	0.37864	0.05997	0.395604	0.176758
2284	2341	bmi	WP_SPHINGOLIPID_PATHWAY	27	0.37159	0.066995	0.395604	0.169497
2285	2486	bmi	KEGG_MEDICUS_PATHOGEN_HBV_HBX_TO_RAS_ERK_SIGNALING_PATHWAY	13	0.39308	0.083056	0.395604	0.169146
2286	2534	bmi	CARRILLOREIXACH_MRS3_VS_LOWER_RISK_HEPATOBLASTOMA_UP	37	0.40128	0.041459	0.395604	0.158948
2287	2550	bmi	WP_COHESIN_COMPLEX_CORNELIA_DE_LANGE_SYNDROME	27	0.40444	0.051763	0.396603	0.201331
2288	2488	bmi	MOROSETTI_FACIOSCAPULOHUMERAL_MUSCULAR_DISTROPHY_DN	12	0.3932	0.082212	0.396603	0.172477
2289	2184	bmi	HUMMERICH_SKIN_CANCER_PROGRESSION_UP	86	0.34725	0.044662	0.396603	0.1723
2290	2342	bmi	DOANE_BREAST_CANCER_CLASSES_UP	64	0.37161	0.041898	0.396603	0.170326
2291	1669	bmi	BENPORATH_CYCLING_GENES	583	0.26597	0.027399	0.396603	0.116274
2292	2119	bmi	RUTELLA_RESPONSE_TO_HGF_VS_CSF2RB_AND_IL4_DN	221	0.33676	0.030724	0.397602	0.142701
2293	2138	bmi	REACTOME_REGULATION_OF_HSF1_MEDIATED_HEAT_SHOCK_RESPONSE	78	0.34055	0.051416	0.398601	0.214922
2294	2431	bmi	KEGG_MEDICUS_REFERENCE_MDM2_P21_CELL_CYCLE_G1_S_N00066	13	0.38374	0.099256	0.398601	0.211525
2295	2202	bmi	PID_AVB3_INTEGRIN_PATHWAY	70	0.34969	0.04878	0.398601	0.209269
2296	2192	bmi	FURUKAWA_DUSP6_TARGETS_PCI35_UP	64	0.3479	0.051256	0.398601	0.180033
2297	2397	bmi	KEGG_MEDICUS_VARIANT_AMPLIFIED_MDM2_TO_P21_CELL_CYCLE_G1_S	12	0.37976	0.10379	0.3996	0.247179
2298	2070	bmi	KEGG_CELL_ADHESION_MOLECULES_CAMS	121	0.32857	0.04554	0.3996	0.2415
2299	2381	bmi	BANDRES_RESPONSE_TO_CARMUSTIN_WITHOUT_MGMT_48HR_DN	28	0.37751	0.061419	0.3996	0.209876
2300	2238	bmi	ROSS_AML_WITH_MLL_FUSIONS	71	0.35588	0.047526	0.3996	0.195296
2301	2091	bmi	KIM_WT1_TARGETS_8HR_UP	161	0.33325	0.036474	0.3996	0.180042
2302	2566	bmi	DAVIES_MULTIPLE_MYELOMA_VS_MGUS_UP	12	0.40758	0.076212	0.3996	0.169229
2303	2292	bmi	SU_PANCREAS	37	0.36367	0.060777	0.3996	0.166408
2304	2328	bmi	GAZIN_EPIGENETIC_SILENCING_BY_KRAS	25	0.36872	0.066083	0.3996	0.153365
2305	2384	bmi	HOLLEMAN_PREDNISOLONE_RESISTANCE_B_ALL_UP	18	0.37778	0.084033	0.400599	0.225476
2306	2375	bmi	RASHI_RESPONSE_TO_IONIZING_RADIATION_3	44	0.37683	0.05231	0.400599	0.204255
2307	2010	bmi	BOYAULT_LIVER_CANCER_SUBCLASS_G3_UP	177	0.32055	0.037586	0.400599	0.173992
2308	2371	bmi	KEGG_PROSTATE_CANCER	83	0.37572	0.038933	0.400599	0.173437
2309	2083	bmi	WP_CHOLESTEROL_METABOLISM	69	0.33199	0.05646	0.400599	0.167147
2310	2438	bmi	REACTOME_SIGNALING_BY_FGFR	87	0.38498	0.03384	0.400599	0.155306
2311	2310	bmi	BROWNE_HCMV_INFECTION_8HR_UP	91	0.3666	0.039349	0.400599	0.153778
2312	2459	bmi	REACTOME_TRNA_PROCESSING_IN_THE_NUCLEUS	53	0.38854	0.040709	0.400599	0.14935
2313	2454	bmi	KEGG_MEDICUS_ENV_FACTOR_ZN_TO_ANTEROGRADE_AXONAL_TRANSPORT	17	0.38765	0.068368	0.400599	0.141881
2314	2541	bmi	DI_MARTINO_MATRISOME_HIGHLY_PROLIFERATIVE_HNSCC_TUMOR_CELL_DERIVED	17	0.40237	0.063707	0.400599	0.138183
2315	2519	bmi	REACTOME_RHO_GTPASES_ACTIVATE_KTN1	11	0.39851	0.10415	0.401598	0.259861
2316	2430	bmi	KEGG_MEDICUS_REFERENCE_TGFA_EGFR_RAS_ERK_SIGNALING_PATHWAY	14	0.38371	0.090259	0.401598	0.220162
2317	2417	bmi	BIOCARTA_DEATH_PATHWAY	27	0.38247	0.061597	0.401598	0.197523
2318	2493	bmi	KEGG_NICOTINATE_AND_NICOTINAMIDE_METABOLISM	24	0.3936	0.05642	0.401598	0.166575
2319	2214	bmi	BLANCO_MELO_INFLUENZA_A_INFECTION_A594_CELLS_DN	101	0.35212	0.044851	0.402597	0.221108
2320	2441	bmi	PID_NFAT_TFPATHWAY	41	0.38553	0.049213	0.402597	0.205194
2321	2368	bmi	KEGG_MEDICUS_PATHOGEN_HPV_E5_TO_EGFR_RAS_ERK_SIGNALING_PATHWAY	13	0.3756	0.10004	0.402597	0.200817
2322	2383	bmi	MEDINA_SMARCA4_TARGETS	35	0.37767	0.059275	0.402597	0.199067
2323	2578	bmi	KEGG_MEDICUS_REFERENCE_TIGHT_JUNCTION_ACTIN_SIGNALING_PATHWAY	35	0.40999	0.042413	0.402597	0.182568
2324	2269	bmi	JAZAG_TGFB1_SIGNALING_DN	31	0.36053	0.076912	0.403596	0.21922
2325	2153	bmi	REACTOME_MITOCHONDRIAL_TRANSLATION	90	0.3427	0.050576	0.403596	0.196945
2326	2475	bmi	BIOCARTA_CDK5_PATHWAY	13	0.39099	0.092369	0.403596	0.177702
2327	2263	bmi	KEGG_VASCULAR_SMOOTH_MUSCLE_CONTRACTION	108	0.35982	0.03739	0.403596	0.149925
2328	2185	bmi	REACTOME_DISORDERS_OF_TRANSMEMBRANE_TRANSPORTERS	164	0.34731	0.033134	0.403596	0.149861
2329	2411	bmi	REACTOME_REGULATION_OF_IFNA_IFNB_SIGNALING	25	0.3817	0.069362	0.404595	0.222296
2330	2453	bmi	KEGG_MEDICUS_REFERENCE_KITLG_KIT_RAS_ERK_SIGNALING_PATHWAY	14	0.38715	0.087532	0.404595	0.202678
2331	2213	bmi	WP_GLYCOLYSIS_AND_GLUCONEOGENESIS	40	0.35209	0.063504	0.404595	0.175209
2332	2489	bmi	NIKOLSKY_BREAST_CANCER_1Q32_AMPLICON	12	0.39324	0.15743	0.405594	0.368727
2333	2180	bmi	KEGG_PANCREATIC_CANCER	65	0.34688	0.054949	0.405594	0.206923
2334	2177	bmi	HOSHIDA_LIVER_CANCER_LATE_RECURRENCE_UP	55	0.34652	0.057567	0.405594	0.197013
2335	2297	bmi	REACTOME_POST_TRANSLATIONAL_MODIFICATION_SYNTHESIS_OF_GPI_ANCHORED_PROTEINS	86	0.36421	0.043414	0.405594	0.165227
2336	2042	bmi	AMUNDSON_RESPONSE_TO_ARSENITE	195	0.32458	0.036591	0.405594	0.14247
2337	2513	bmi	CASTELLANO_NRAS_TARGETS_DN	13	0.39732	0.0784	0.406593	0.203376
2338	2474	bmi	HAHTOLA_MYCOSIS_FUNGOIDES_DN	13	0.39094	0.083779	0.406593	0.196272
2339	2224	bmi	REACTOME_INTERLEUKIN_1_SIGNALING	107	0.3544	0.03947	0.406593	0.173207
2340	2466	bmi	WEBER_METHYLATED_HCP_IN_SPERM_DN	28	0.39005	0.054585	0.406593	0.170781
2341	1609	bmi	REACTOME_CELLULAR_RESPONSES_TO_STIMULI	703	0.25574	0.028092	0.406593	0.147702
2342	2487	bmi	REACTOME_METABOLISM_OF_POLYAMINES	52	0.39312	0.044892	0.407592	0.175237
2343	2308	bmi	YAMASHITA_LIVER_CANCER_STEM_CELL_DN	70	0.36624	0.043114	0.407592	0.173175
2344	2372	bmi	MATZUK_SPERMATID_DIFFERENTIATION	36	0.37578	0.059007	0.408591	0.205577
2345	1829	bmi	HSIAO_HOUSEKEEPING_GENES	348	0.29192	0.033041	0.408591	0.144671
2346	2540	bmi	REACTOME_FATTY_ACYL_COA_BIOSYNTHESIS	32	0.40186	0.047396	0.40959	0.19117
2347	2181	bmi	BAKKER_FOXO3_TARGETS_UP	50	0.34697	0.058494	0.40959	0.185873
2348	2412	bmi	LIANG_HEMATOPOIESIS_STEM_CELL_NUMBER_SMALL_VS_HUGE_UP	35	0.38186	0.059769	0.40959	0.184945
2349	2536	bmi	CAFFAREL_RESPONSE_TO_THC_24HR_3_DN	12	0.40164	0.077104	0.40959	0.182526
2350	2056	bmi	MARTORIATI_MDM4_TARGETS_NEUROEPITHELIUM_DN	144	0.32624	0.040409	0.40959	0.177779
2351	1688	bmi	REACTOME_CELL_CYCLE_MITOTIC	465	0.26895	0.031442	0.40959	0.132146
2352	2230	bmi	WP_2Q37_COPY_NUMBER_VARIATION_SYNDROME	119	0.35511	0.045874	0.410589	0.27883
2353	2444	bmi	NAGY_TFTC_COMPONENTS_HUMAN	17	0.38588	0.092467	0.410589	0.247273
2354	2334	bmi	KEGG_PROPANOATE_METABOLISM	31	0.36992	0.064433	0.410589	0.202386
2355	2379	bmi	STONER_ESOPHAGEAL_CARCINOGENESIS_UP	32	0.37739	0.061466	0.410589	0.176584
2356	2448	bmi	TARTE_PLASMA_CELL_VS_B_LYMPHOCYTE_DN	34	0.38648	0.051907	0.410589	0.174552
2357	2391	bmi	HOWLIN_CITED1_TARGETS_1_DN	36	0.3788	0.053131	0.410589	0.173748
2358	2665	bmi	REACTOME_PEPTIDE_HORMONE_BIOSYNTHESIS	13	0.42672	0.051768	0.410589	0.15249
2359	2455	bmi	YAO_HOXA10_TARGETS_VIA_PROGESTERONE_DN	18	0.38813	0.070999	0.410589	0.146985
2360	2370	bmi	KEGG_MEDICUS_REFERENCE_HOMOLOGOUS_RECOMBINATION	31	0.3756	0.07032	0.411588	0.23499
2361	2403	bmi	KEGG_MEDICUS_PATHOGEN_SARS_COV_2_NSP1_TO_TRANSLATION_INITIATION	30	0.38035	0.065779	0.411588	0.231425
2362	2639	bmi	PIONTEK_PKD1_TARGETS_DN	13	0.42324	0.062814	0.411588	0.170438
2363	2514	bmi	SCHWAB_TARGETS_OF_BMYB_POLYMORPHIC_VARIANTS_DN	14	0.39757	0.068612	0.411588	0.165214
2364	2394	bmi	LIM_MAMMARY_LUMINAL_PROGENITOR_UP	57	0.37944	0.043189	0.411588	0.149278
2365	1770	bmi	YAGI_AML_WITH_INV_16_TRANSLOCATION	372	0.28181	0.032351	0.411588	0.126395
2366	2545	bmi	KEGG_PHENYLALANINE_METABOLISM	15	0.4034	0.061089	0.411588	0.122649
2367	2532	bmi	NAGY_STAGA_COMPONENTS_HUMAN	13	0.4008	0.1213	0.412587	0.303809
2368	2509	bmi	WP_MONOAMINE_GPCRS	31	0.39636	0.050752	0.412587	0.181188
2369	2084	bmi	REACTOME_REGULATION_OF_TP53_ACTIVITY	152	0.3321	0.039908	0.412587	0.174891
2370	2538	bmi	LEE_INTRATHYMIC_T_PROGENITOR	15	0.40178	0.062102	0.412587	0.168076
2371	2463	bmi	COWLING_MYCN_TARGETS	39	0.3894	0.049166	0.412587	0.160037
2372	2693	bmi	KEGG_MEDICUS_VARIANT_MUTATION_CAUSED_ABERRANT_PSEN1_TO_MGLUR5_CA2_APOPTOTIC_PATHWAY	11	0.43125	0.054145	0.412587	0.126282
2373	2437	bmi	WP_BASE_EXCISION_REPAIR	30	0.38485	0.074135	0.413586	0.270936
2374	2249	bmi	REACTOME_TRANSCRIPTIONAL_REGULATION_BY_RUNX2	114	0.35746	0.037612	0.413586	0.180658
2375	2291	bmi	GRAHAM_NORMAL_QUIESCENT_VS_NORMAL_DIVIDING_UP	55	0.36338	0.052656	0.413586	0.161059
2376	2580	bmi	TOMLINS_PROSTATE_CANCER_UP	36	0.41005	0.039512	0.413586	0.159743
2377	2407	bmi	REACTOME_O_LINKED_GLYCOSYLATION	101	0.38139	0.033066	0.413586	0.148398
2378	2524	bmi	MARZEC_IL2_SIGNALING_DN	36	0.39908	0.044458	0.413586	0.120795
2379	2110	bmi	GRESHOCK_CANCER_COPY_NUMBER_UP	311	0.33512	0.024944	0.413586	0.0946152
2380	2164	bmi	KEGG_NATURAL_KILLER_CELL_MEDIATED_CYTOTOXICITY	127	0.34441	0.041491	0.414585	0.202881
2381	2442	bmi	KLEIN_TARGETS_OF_BCR_ABL1_FUSION	40	0.38557	0.051576	0.414585	0.184729
2382	2568	bmi	HASLINGER_B_CLL_WITH_MUTATED_VH_GENES	16	0.40769	0.071899	0.414585	0.170668
2383	2565	bmi	REACTOME_REVERSIBLE_HYDRATION_OF_CARBON_DIOXIDE	11	0.40756	0.07608	0.414585	0.15377
2384	2363	bmi	ISSAEVA_MLL2_TARGETS	49	0.3745	0.05113	0.414585	0.151252
2385	2416	bmi	PETROVA_PROX1_TARGETS_UP	25	0.38239	0.059496	0.414585	0.144581
2386	2460	bmi	LY_AGING_OLD_DN	50	0.38872	0.046458	0.415584	0.159819
2387	2528	bmi	KEGG_MEDICUS_REFERENCE_ANTEROGRADE_AXONAL_TRANSPORT	22	0.40004	0.056568	0.415584	0.152401
2388	2432	bmi	PID_HNF3A_PATHWAY	41	0.38378	0.051432	0.415584	0.14883
2389	2244	bmi	REACTOME_NUCLEAR_ENVELOPE_NE_REASSEMBLY	70	0.3565	0.047508	0.415584	0.147951
2390	2280	bmi	WU_CELL_MIGRATION	169	0.36176	0.029089	0.415584	0.107186
2391	2389	bmi	RASHI_RESPONSE_TO_IONIZING_RADIATION_4	43	0.37865	0.051553	0.416583	0.201109
2392	2248	bmi	REACTOME_SIGNALING_BY_ERBB4	57	0.35737	0.052173	0.416583	0.174858
2393	2359	bmi	KEGG_PATHOGENIC_ESCHERICHIA_COLI_INFECTION	52	0.37438	0.04418	0.416583	0.169462
2394	1555	bmi	KIM_ALL_DISORDERS_OLIGODENDROCYTE_NUMBER_CORR_UP	681	0.2463	0.030441	0.416583	0.167156
2395	2129	bmi	WP_ENDODERM_DIFFERENTIATION	130	0.33861	0.038276	0.416583	0.130171
2396	2477	bmi	REACTOME_POSTMITOTIC_NUCLEAR_PORE_COMPLEX_NPC_REFORMATION	26	0.39144	0.057212	0.416583	0.129253
2397	2124	bmi	MARKEY_RB1_ACUTE_LOF_UP	210	0.33774	0.029886	0.416583	0.116358
2398	2390	bmi	BYSTROEM_CORRELATED_WITH_IL5_UP	39	0.37871	0.05914	0.417582	0.196984
2399	2346	bmi	KORKOLA_EMBRYONIC_CARCINOMA_VS_SEMINOMA_DN	20	0.3722	0.076277	0.417582	0.178292
2400	2360	bmi	WP_PATHOGENIC_ESCHERICHIA_COLI_INFECTION	52	0.37438	0.04418	0.417582	0.145522
2401	2510	bmi	ZHANG_ANTIVIRAL_RESPONSE_TO_RIBAVIRIN_DN	43	0.39683	0.041466	0.417582	0.144449
2402	2457	bmi	ROZANOV_MMP14_TARGETS_SUBSET	31	0.38829	0.052602	0.417582	0.128601
2403	2458	bmi	WP_NUCLEAR_RECEPTORS_IN_LIPID_METABOLISM_AND_TOXICITY	33	0.38846	0.050326	0.417582	0.119485
2404	2571	bmi	BRACHAT_RESPONSE_TO_CISPLATIN	20	0.40849	0.047903	0.417582	0.110399
2405	2421	bmi	REACTOME_ATF4_ACTIVATES_GENES_IN_RESPONSE_TO_ENDOPLASMIC_RETICULUM_STRESS	26	0.38277	0.064046	0.418581	0.179976
2406	2413	bmi	SAGIV_CD24_TARGETS_UP	21	0.3819	0.07436	0.418581	0.178493
2407	2508	bmi	BERNARD_PPAPDC1B_TARGETS_DN	53	0.39625	0.039138	0.418581	0.148202
2408	2336	bmi	REACTOME_O_LINKED_GLYCOSYLATION_OF_MUCINS	59	0.37005	0.044658	0.418581	0.142092
2409	2400	bmi	LIU_TARGETS_OF_VMYB_VS_CMYB_UP	14	0.38015	0.082139	0.418581	0.130423
2410	2415	bmi	NELSON_RESPONSE_TO_ANDROGEN_UP	75	0.38218	0.033808	0.418581	0.123643
2411	2530	bmi	REACTOME_HCMV_LATE_EVENTS	52	0.40037	0.037104	0.418581	0.105573
2412	2406	bmi	PID_ER_NONGENOMIC_PATHWAY	39	0.38106	0.056296	0.41958	0.179557
2413	2114	bmi	ALONSO_METASTASIS_UP	172	0.33587	0.035877	0.41958	0.166324
2414	2637	bmi	LAMB_CCND1_TARGETS	18	0.4229	0.051161	0.41958	0.162647
2415	2429	bmi	LEE_LIVER_CANCER_MYC_TGFA_DN	58	0.38369	0.03967	0.41958	0.151708
2416	2599	bmi	KEGG_CYSTEINE_AND_METHIONINE_METABOLISM	33	0.41375	0.038239	0.41958	0.129931
2417	2470	bmi	ROESSLER_LIVER_CANCER_METASTASIS_DN	46	0.3904	0.04542	0.420579	0.168164
2418	2501	bmi	REACTOME_EGR2_AND_SOX10_MEDIATED_INITIATION_OF_SCHWANN_CELL_MYELINATION	25	0.39458	0.059315	0.420579	0.161629
2419	2273	bmi	REACTOME_GLUCOSE_METABOLISM	87	0.36111	0.038957	0.420579	0.121974
2420	2559	bmi	MARTIN_INTERACT_WITH_HDAC	37	0.40602	0.040716	0.420579	0.091789
2421	2537	bmi	KEGG_MEDICUS_VARIANT_MUTATION_CAUSED_ABERRANT_ABETA_TO_VGCC_CA2_APOPTOTIC_PATHWAY_N01004	11	0.40176	0.088545	0.421578	0.18605
2422	2518	bmi	REACTOME_DEGRADATION_OF_AXIN	51	0.39842	0.042274	0.421578	0.153557
2423	2614	bmi	REACTOME_DOWNREGULATION_OF_ERBB2_SIGNALING	28	0.41773	0.04218	0.421578	0.131282
2424	2620	bmi	KEGG_MEDICUS_REFERENCE_N_GLYCAN_BIOSYNTHESIS	16	0.4192	0.068707	0.422577	0.172984
2425	2535	bmi	GRADE_COLON_VS_RECTAL_CANCER_DN	48	0.40138	0.039838	0.422577	0.0977226
2426	2278	bmi	REACTOME_MRNA_SPLICING_MINOR_PATHWAY	48	0.3616	0.062927	0.423576	0.21362
2427	2662	bmi	WU_ALZHEIMER_DISEASE_DN	17	0.4264	0.051687	0.423576	0.142645
2428	2206	bmi	ZHONG_RESPONSE_TO_AZACITIDINE_AND_TSA_UP	149	0.3502	0.033578	0.423576	0.131507
2429	2625	bmi	VERRECCHIA_RESPONSE_TO_TGFB1_C2	20	0.42022	0.051362	0.423576	0.112866
2430	2364	bmi	KEGG_MEDICUS_REFERENCE_CXCR_GNB_G_ERK_SIGNALING_PATHWAY	26	0.37451	0.066162	0.424575	0.152661
2431	2461	bmi	SESTO_RESPONSE_TO_UV_C2	50	0.38912	0.040621	0.424575	0.128376
2432	2473	bmi	REACTOME_REGULATION_OF_RUNX2_EXPRESSION_AND_ACTIVITY	69	0.3908	0.036738	0.424575	0.123752
2433	2507	bmi	PID_RANBP2_PATHWAY	11	0.39625	0.086811	0.424575	0.123628
2434	2552	bmi	YIH_RESPONSE_TO_ARSENITE_C1	21	0.40466	0.055919	0.424575	0.122704
2435	2038	bmi	MCBRYAN_PUBERTAL_BREAST_6_7WK_UP	176	0.32404	0.038349	0.424575	0.117434
2436	2272	bmi	WHITFIELD_CELL_CYCLE_M_G1	116	0.36066	0.032901	0.424575	0.111199
2437	2480	bmi	WP_FATTY_ACID_BETA_OXIDATION	32	0.39196	0.05422	0.424575	0.110716
2438	2555	bmi	KEGG_MEDICUS_PATHOGEN_HPV_E6_TO_NOTCH_SIGNALING_PATHWAY_N00382	13	0.40527	0.063208	0.424575	0.0895872
2439	2435	bmi	LIN_APC_TARGETS	63	0.38437	0.045009	0.425574	0.156578
2440	2549	bmi	REACTOME_LYSINE_CATABOLISM	12	0.40402	0.078027	0.425574	0.145236
2441	2443	bmi	REACTOME_N_GLYCAN_ANTENNAE_ELONGATION_IN_THE_MEDIAL_TRANS_GOLGI	26	0.38583	0.065335	0.425574	0.14338
2442	2472	bmi	WP_GLYCOSAMINOGLYCAN_SYNTHESIS_IN_FIBROBLASTS	39	0.39066	0.043998	0.425574	0.118225
2443	2633	bmi	REACTOME_NOTCH3_ACTIVATION_AND_TRANSMISSION_OF_SIGNAL_TO_THE_NUCLEUS	24	0.42171	0.03874	0.425574	0.112796
2444	2553	bmi	GARGALOVIC_RESPONSE_TO_OXIDIZED_PHOSPHOLIPIDS_BLACK_UP	33	0.40483	0.041268	0.425574	0.0981447
2445	2286	bmi	LENAOUR_DENDRITIC_CELL_MATURATION_UP	110	0.36285	0.034593	0.425574	0.0958044
2446	2015	bmi	PEDERSEN_METASTASIS_BY_ERBB2_ISOFORM_7	346	0.32154	0.026864	0.425574	0.0755202
2447	2311	bmi	KEGG_APOPTOSIS	78	0.36669	0.04284	0.426573	0.154908
2448	2551	bmi	HASINA_NOL7_TARGETS_DN	12	0.40451	0.073833	0.426573	0.117364
2449	2539	bmi	KEGG_MEDICUS_VARIANT_SCRAPIE_CONFORMATION_PRPSC_TO_26S_PROTEASOME_MEDIATED_PROTEIN_DEGRADATION	33	0.40186	0.052511	0.427572	0.155943
2450	2483	bmi	JAERVINEN_AMPLIFIED_IN_LARYNGEAL_CANCER	39	0.39229	0.045322	0.427572	0.126214
2451	2503	bmi	KEGG_STEROID_HORMONE_BIOSYNTHESIS	50	0.39545	0.046101	0.428571	0.176797
2452	1940	bmi	REACTOME_M_PHASE	327	0.30863	0.029972	0.428571	0.129575
2453	2581	bmi	WP_THYROXINE_THYROID_HORMONE_PRODUCTION	23	0.41015	0.051497	0.428571	0.113518
2454	2465	bmi	BRACHAT_RESPONSE_TO_CAMPTOTHECIN_UP	21	0.38966	0.060039	0.428571	0.110973
2455	2653	bmi	WP_TRANSCRIPTIONAL_CASCADE_REGULATING_ADIPOGENESIS	13	0.42504	0.050896	0.428571	0.108643
2456	2502	bmi	REACTOME_PRESYNAPTIC_FUNCTION_OF_KAINATE_RECEPTORS	21	0.39476	0.057931	0.428571	0.0844058
2457	2344	bmi	REACTOME_ACTIVATION_OF_THE_MRNA_UPON_BINDING_OF_THE_CAP_BINDING_COMPLEX_AND_EIFS_AND_SUBSEQUENT_BINDING_TO_43S	53	0.37176	0.05609	0.42957	0.190298
2458	2479	bmi	KEGG_NUCLEOTIDE_EXCISION_REPAIR	40	0.39167	0.055661	0.42957	0.18468
2459	2627	bmi	ZHANG_ANTIVIRAL_RESPONSE_TO_RIBAVIRIN_UP	24	0.42036	0.048257	0.42957	0.125879
2460	2324	bmi	REACTOME_PKR_MEDIATED_SIGNALING	64	0.36815	0.043919	0.42957	0.124092
2461	2434	bmi	REACTOME_REGULATED_NECROSIS	55	0.38402	0.045102	0.42957	0.119162
2462	2605	bmi	XU_HGF_TARGETS_INDUCED_BY_AKT1_48HR_DN	20	0.41636	0.041603	0.42957	0.114104
2463	2702	bmi	HEBERT_MATRISOME_TNBC_BONE_BRAIN_LIVER_LUNG_METASTASTASES	13	0.43284	0.049765	0.42957	0.109086
2464	2481	bmi	BYSTROEM_CORRELATED_WITH_IL5_DN	55	0.3921	0.040052	0.42957	0.104661
2465	2423	bmi	KAAB_FAILED_HEART_ATRIUM_UP	33	0.3832	0.056986	0.430569	0.161447
2466	2650	bmi	KEGG_MEDICUS_ENV_FACTOR_ARSENIC_TO_ELECTRON_TRANSFER_IN_COMPLEX_IV	17	0.42482	0.058153	0.430569	0.152474
2467	2533	bmi	REACTOME_CREB1_PHOSPHORYLATION_THROUGH_NMDA_RECEPTOR_MEDIATED_ACTIVATION_OF_RAS_SIGNALING	24	0.40085	0.05994	0.430569	0.141244
2468	2485	bmi	WANG_PROSTATE_CANCER_ANDROGEN_INDEPENDENT	58	0.39298	0.039623	0.430569	0.124201
2469	2490	bmi	YU_MYC_TARGETS_DN	51	0.39325	0.043619	0.430569	0.107276
2470	2631	bmi	GALE_APL_WITH_FLT3_MUTATED_DN	14	0.42158	0.054687	0.430569	0.106482
2471	2587	bmi	REACTOME_REGULATION_BY_C_FLIP	11	0.41128	0.066476	0.430569	0.0956035
2472	2139	bmi	ZWANG_DOWN_BY_2ND_EGF_PULSE	208	0.34058	0.032228	0.430569	0.0802861
2473	2600	bmi	SPIELMAN_LYMPHOBLAST_EUROPEAN_VS_ASIAN_2FC_DN	18	0.41382	0.061544	0.431568	0.130966
2474	2523	bmi	BILANGES_RAPAMYCIN_SENSITIVE_GENES	35	0.39907	0.052554	0.431568	0.122938
2475	2663	bmi	HOLLEMAN_PREDNISOLONE_RESISTANCE_B_ALL_DN	9	0.42657	0.066444	0.431568	0.115141
2476	2602	bmi	MEISSNER_BRAIN_HCP_WITH_H3_UNMETHYLATED	32	0.41416	0.043058	0.431568	0.111593
2477	1786	bmi	REACTOME_CELL_CYCLE	585	0.28394	0.026509	0.431568	0.0653277
2478	2711	bmi	REACTOME_PHYSIOLOGICAL_FACTORS	14	0.43485	0.058153	0.432567	0.172465
2479	2409	bmi	REACTOME_TRANSCRIPTIONAL_REGULATION_BY_VENTX	38	0.38166	0.050535	0.432567	0.149389
2480	2229	bmi	FIGUEROA_AML_METHYLATION_CLUSTER_3_UP	147	0.35473	0.032861	0.432567	0.122276
2481	2574	bmi	SHIPP_DLBCL_VS_FOLLICULAR_LYMPHOMA_UP	44	0.40894	0.039261	0.432567	0.0891471
2482	2303	bmi	NIKOLSKY_BREAST_CANCER_17Q11_Q21_AMPLICON	126	0.36552	0.0677	0.433566	0.4192
2483	2317	bmi	KEGG_ANTIGEN_PROCESSING_AND_PRESENTATION	79	0.36708	0.048611	0.433566	0.153458
2484	2547	bmi	WP_GASTRIC_CANCER_NETWORK_2	28	0.40384	0.047332	0.433566	0.0907142
2485	2405	bmi	MEBARKI_HCC_PROGENITOR_WNT_UP_BLOCKED_BY_FZD8CRD	108	0.38064	0.031779	0.433566	0.0887889
2486	2447	bmi	KORKOLA_EMBRYONAL_CARCINOMA_UP	30	0.38643	0.065163	0.434565	0.231812
2487	2235	bmi	KIM_RESPONSE_TO_TSA_AND_DECITABINE_UP	108	0.35544	0.038645	0.434565	0.090175
2488	2046	bmi	HAN_SATB1_TARGETS_DN	347	0.32545	0.026443	0.434565	0.0698604
2489	1628	bmi	NUYTTEN_NIPP1_TARGETS_UP	664	0.25947	0.026728	0.434565	0.0619114
2490	2705	bmi	GARGALOVIC_RESPONSE_TO_OXIDIZED_PHOSPHOLIPIDS_LIGHTYELLOW_UP	11	0.4336	0.046736	0.434565	0.0572483
2491	2196	bmi	MANNE_COVID19_COMBINED_COHORT_VS_HEALTHY_DONOR_PLATELETS_DN	194	0.34835	0.02999	0.435564	0.124996
2492	2351	bmi	HOSHIDA_LIVER_CANCER_SUBCLASS_S2	109	0.37297	0.033112	0.435564	0.103914
2493	2629	bmi	BIOCARTA_MAL_PATHWAY	19	0.42118	0.053273	0.436563	0.139378
2494	2527	bmi	WP_NUCLEOTIDE_EXCISION_REPAIR_IN_XERODERMA_PIGMENTOSUM	55	0.39968	0.041499	0.436563	0.137354
2495	2584	bmi	LUI_THYROID_CANCER_CLUSTER_2	42	0.41096	0.039323	0.436563	0.100918
2496	2399	bmi	WP_NF1_COPY_NUMBER_VARIATION_SYNDROME	75	0.38012	0.04067	0.436563	0.0861045
2497	2723	bmi	WANG_METASTASIS_OF_BREAST_CANCER_ESR1_UP	19	0.43685	0.041366	0.436563	0.0851324
2498	2456	bmi	STREICHER_LSM1_TARGETS_UP	39	0.38828	0.046856	0.436563	0.0642596
2499	2476	bmi	REACTOME_NUCLEOTIDE_SALVAGE	21	0.39132	0.071563	0.437562	0.161268
2500	2635	bmi	REACTOME_FGFR2_ALTERNATIVE_SPLICING	27	0.42255	0.044373	0.437562	0.147526
2501	2732	bmi	LEE_SP4_THYMOCYTE	15	0.43792	0.045136	0.437562	0.128643
2502	2654	bmi	KEGG_MEDICUS_VARIANT_AMPLIFIED_FGFR_TO_RAS_ERK_SIGNALING_PATHWAY	14	0.42521	0.055618	0.437562	0.120279
2503	2167	bmi	UEDA_PERIFERAL_CLOCK	154	0.34477	0.034384	0.437562	0.102924
2504	2761	bmi	REACTOME_ACTIVATION_OF_THE_TFAP2_AP_2_FAMILY_OF_TRANSCRIPTION_FACTORS	11	0.44317	0.054224	0.437562	0.0883928
2505	2252	bmi	MCBRYAN_PUBERTAL_BREAST_3_4WK_UP	194	0.35806	0.028058	0.437562	0.0877132
2506	2426	bmi	TAYLOR_METHYLATED_IN_ACUTE_LYMPHOBLASTIC_LEUKEMIA	67	0.38339	0.039707	0.437562	0.084006
2507	2092	bmi	SMID_BREAST_CANCER_RELAPSE_IN_BONE_DN	276	0.3334	0.027778	0.437562	0.0691178
2508	2506	bmi	ELVIDGE_HYPOXIA_BY_DMOG_DN	53	0.39596	0.039074	0.438561	0.107085
2509	2462	bmi	TANAKA_METHYLATED_IN_ESOPHAGEAL_CARCINOMA	97	0.38919	0.035889	0.438561	0.101283
2510	2309	bmi	SMITH_TERT_TARGETS_UP	131	0.36659	0.032484	0.438561	0.0837512
2511	2615	bmi	HUMMERICH_BENIGN_SKIN_TUMOR_DN	18	0.41814	0.059948	0.43956	0.148794
2512	2570	bmi	PELLICCIOTTA_HDAC_IN_ANTIGEN_PRESENTATION_DN	46	0.40806	0.039401	0.43956	0.131942
2513	2671	bmi	SASAKI_TARGETS_OF_TP73_AND_TP63	11	0.42757	0.054485	0.43956	0.0785488
2514	2764	bmi	REACTOME_RND3_GTPASE_CYCLE	40	0.44345	0.02366	0.43956	0.0780665
2515	1668	bmi	BENPORATH_SOX2_TARGETS	657	0.2658	0.026639	0.43956	0.0630866
2516	2628	bmi	CHEN_ETV5_TARGETS_TESTIS	20	0.42078	0.050151	0.440559	0.134971
2517	2742	bmi	CROONQUIST_IL6_DEPRIVATION_UP	17	0.43901	0.044342	0.440559	0.117076
2518	2469	bmi	WP_WNT_SIGNALING	110	0.39036	0.028831	0.440559	0.114939
2519	2326	bmi	MOREAUX_MULTIPLE_MYELOMA_BY_TACI_DN	154	0.36866	0.031024	0.440559	0.101101
2520	2331	bmi	REACTOME_GOLGI_TO_ER_RETROGRADE_TRANSPORT	128	0.36954	0.031667	0.440559	0.0999787
2521	2323	bmi	MISSIAGLIA_REGULATED_BY_METHYLATION_DN	106	0.36783	0.03558	0.440559	0.0747248
2522	2511	bmi	KEGG_STARCH_AND_SUCROSE_METABOLISM	45	0.39708	0.046653	0.441558	0.121307
2523	2572	bmi	WP_CELL_INTERACTIONS_OF_THE_PANCREATIC_CANCER_MICROENVIRONMENT	24	0.40865	0.054172	0.441558	0.119244
2524	2588	bmi	GENTILE_UV_RESPONSE_CLUSTER_D8	37	0.41151	0.03959	0.441558	0.0932364
2525	2698	bmi	LIANG_HEMATOPOIESIS_STEM_CELL_NUMBER_SMALL_VS_HUGE_DN	33	0.43228	0.033162	0.441558	0.0682249
2526	2634	bmi	MOOTHA_TCA	13	0.42243	0.060898	0.441558	0.0511478
2527	2288	bmi	WP_METABOLIC_EPILEPTIC_DISORDERS	83	0.36309	0.040448	0.442557	0.10715
2528	1932	bmi	ZHANG_BREAST_CANCER_PROGENITORS_UP	390	0.30705	0.026633	0.442557	0.0858055
2529	2613	bmi	SMITH_LIVER_CANCER	44	0.41754	0.034867	0.442557	0.0709883
2530	2582	bmi	BIOCARTA_IL1R_PATHWAY	29	0.4104	0.041987	0.442557	0.052593
2531	2576	bmi	WP_INITIATION_OF_TRANSCRIPTION_AND_TRANSLATION_ELONGATION_AT_THE_HIV_1_LTR	30	0.40934	0.048116	0.443556	0.101022
2532	2491	bmi	LEE_LIVER_CANCER_CIPROFIBRATE_UP	56	0.39341	0.038207	0.443556	0.0861023
2533	2609	bmi	ZHAN_MULTIPLE_MYELOMA_MF_UP	41	0.41687	0.032531	0.443556	0.0793941
2534	2660	bmi	REACTOME_SYNDECAN_INTERACTIONS	25	0.42574	0.037412	0.444555	0.0790419
2535	2583	bmi	SIG_BCR_SIGNALING_PATHWAY	45	0.41079	0.037514	0.444555	0.0719377
2536	2655	bmi	REACTOME_LDL_CLEARANCE	19	0.42532	0.04979	0.445554	0.148168
2537	2567	bmi	REACTOME_ASSEMBLY_AND_CELL_SURFACE_PRESENTATION_OF_NMDA_RECEPTORS	37	0.40761	0.042704	0.445554	0.145059
2538	2626	bmi	REACTOME_TRAF6_MEDIATED_IRF7_ACTIVATION	29	0.42029	0.051356	0.445554	0.132594
2539	2499	bmi	REACTOME_KINESINS	56	0.39441	0.037618	0.445554	0.0945277
2540	2197	bmi	SHEPARD_CRASH_AND_BURN_MUTANT_DN	182	0.34875	0.030849	0.445554	0.0861705
2541	2544	bmi	KESHELAVA_MULTIPLE_DRUG_RESISTANCE	66	0.40326	0.035707	0.446553	0.108092
2542	2232	bmi	BHAT_ESR1_TARGETS_NOT_VIA_AKT1_UP	200	0.35524	0.026769	0.446553	0.0490279
2543	2679	bmi	WP_HEART_DEVELOPMENT	44	0.42899	0.031435	0.447552	0.0922054
2544	2579	bmi	YAO_TEMPORAL_RESPONSE_TO_PROGESTERONE_CLUSTER_1	62	0.41001	0.029854	0.447552	0.0598752
2545	2330	bmi	CAIRO_LIVER_DEVELOPMENT_UP	147	0.36929	0.028004	0.447552	0.0368348
2546	2706	bmi	BIOCARTA_CTLA4_PATHWAY	20	0.43361	0.039815	0.448551	0.0979499
2547	2775	bmi	BIOCARTA_BLYMPHOCYTE_PATHWAY	12	0.4446	0.041921	0.448551	0.0891545
2548	2517	bmi	ADDYA_ERYTHROID_DIFFERENTIATION_BY_HEMIN	71	0.39828	0.032626	0.448551	0.0838931
2549	2464	bmi	SMID_BREAST_CANCER_LUMINAL_B_UP	151	0.38959	0.02349	0.448551	0.076924
2550	2765	bmi	WP_BONE_MORPHOGENIC_PROTEIN_SIGNALING_AND_REGULATION	12	0.44351	0.042853	0.448551	0.0496086
2551	1999	bmi	BASAKI_YBX1_TARGETS_DN	349	0.31798	0.027058	0.448551	0.0477717
2552	2778	bmi	BLANCO_MELO_COVID19_SARS_COV_2_LOW_MOI_INFECTION_A594_ACE2_EXPRESSING_CELLS_DN	14	0.44513	0.037411	0.448551	0.0452825
2553	2707	bmi	GROSS_ELK3_TARGETS_UP	25	0.43361	0.039098	0.44955	0.0769281
2554	2222	bmi	WANG_CLIM2_TARGETS_UP	206	0.35382	0.027984	0.44955	0.0682683
2555	2687	bmi	WP_TP53_NETWORK	19	0.43071	0.041122	0.44955	0.0609141
2556	2632	bmi	PID_CASPASE_PATHWAY	49	0.42165	0.029068	0.44955	0.0424276
2557	2262	bmi	KEGG_ENDOCYTOSIS	174	0.35968	0.02989	0.450549	0.0980779
2558	2708	bmi	KEGG_MEDICUS_REFERENCE_MICROTUBULE_DEPOLYMERIZATION	21	0.43366	0.038067	0.450549	0.0625398
2559	2531	bmi	REACTOME_GLUTAMATE_AND_GLUTAMINE_METABOLISM	10	0.40051	0.072134	0.450549	0.0194113
2560	2556	bmi	WP_COPPER_HOMEOSTASIS	49	0.40571	0.039324	0.451548	0.106807
2561	2585	bmi	MIKKELSEN_IPS_HCP_WITH_H3_UNMETHYLATED	74	0.41101	0.029425	0.451548	0.0707855
2562	2740	bmi	REACTOME_CARGO_CONCENTRATION_IN_THE_ER	31	0.43862	0.030558	0.451548	0.0625361
2563	2641	bmi	ELLWOOD_MYC_TARGETS_DN	41	0.4234	0.031602	0.451548	0.0542762
2564	2748	bmi	KEGG_MEDICUS_PATHOGEN_ESCHERICHIA_ESPG_TO_MICROTUBULE_RHOA_SIGNALING_PATHWAY	15	0.43997	0.038023	0.451548	0.0479896
2565	1883	bmi	CHARAFE_BREAST_CANCER_LUMINAL_VS_MESENCHYMAL_DN	419	0.30031	0.027222	0.451548	0.0354399
2566	2728	bmi	MINGUEZ_LIVER_CANCER_VASCULAR_INVASION_UP	12	0.43748	0.048655	0.452547	0.0983338
2567	2212	bmi	WANG_CISPLATIN_RESPONSE_AND_XPC_UP	160	0.35186	0.03174	0.452547	0.0794018
2568	2669	bmi	REACTOME_SLBP_DEPENDENT_PROCESSING_OF_REPLICATION_DEPENDENT_HISTONE_PRE_MRNAS	11	0.42737	0.067571	0.452547	0.0736692
2569	2725	bmi	WANG_LSD1_TARGETS_UP	22	0.43711	0.035779	0.452547	0.0721128
2570	2690	bmi	ONDER_CDH1_TARGETS_3_UP	15	0.43102	0.051109	0.452547	0.0672795
2571	2670	bmi	KEGG_MEDICUS_REFERENCE_ITGA_B_RHOGAP_RHOA_SIGNALING_PATHWAY	22	0.42743	0.037925	0.452547	0.0606106
2572	2526	bmi	ACEVEDO_NORMAL_TISSUE_ADJACENT_TO_LIVER_TUMOR_UP	154	0.39911	0.020612	0.452547	0.0197036
2573	2554	bmi	FONTAINE_THYROID_TUMOR_UNCERTAIN_MALIGNANCY_UP	33	0.4049	0.041384	0.452547	0.0117668
2574	2564	bmi	GAUSSMANN_MLL_AF4_FUSION_TARGETS_F_DN	31	0.40742	0.042576	0.453546	0.0960496
2575	2525	bmi	SEAVEY_EPITHELIOID_HEMANGIOENDOTHELIOMA	87	0.39908	0.02902	0.453546	0.081058
2576	2737	bmi	BUCKANOVICH_T_LYMPHOCYTE_HOMING_ON_TUMOR_UP	18	0.4383	0.040919	0.453546	0.0749979
2577	2664	bmi	MISHRA_CARCINOMA_ASSOCIATED_FIBROBLAST_UP	22	0.42658	0.042445	0.453546	0.0729998
2578	2681	bmi	WP_LEUKOTRIENE_METABOLIC_PATHWAY	13	0.42945	0.051608	0.454545	0.0739502
2579	2668	bmi	PID_RET_PATHWAY	39	0.42725	0.034493	0.454545	0.0672876
2580	2726	bmi	LY_AGING_MIDDLE_DN	15	0.43713	0.043294	0.454545	0.0493799
2581	2228	bmi	REACTOME_TRANSLATION	258	0.35467	0.027554	0.455544	0.0919591
2582	2720	bmi	BIOCARTA_TPO_PATHWAY	24	0.43642	0.039424	0.455544	0.0908237
2583	2648	bmi	WP_MELANOMA	65	0.42444	0.027095	0.455544	0.0723813
2584	2672	bmi	WP_FOLLICLE_STIMULATING_HORMONE_FSH_SIGNALING_PATHWAY	23	0.42759	0.044188	0.455544	0.062794
2585	2714	bmi	KEGG_MEDICUS_REFERENCE_WNT_SIGNALING_MODULATION_SOST_LRP4	14	0.43535	0.047789	0.455544	0.0525502
2586	2596	bmi	KANG_DOXORUBICIN_RESISTANCE_DN	17	0.41317	0.051274	0.455544	0.0467999
2587	2695	bmi	UROSEVIC_RESPONSE_TO_IMIQUIMOD	18	0.43132	0.051806	0.456543	0.0632317
2588	2592	bmi	SCHLOSSER_MYC_TARGETS_AND_SERUM_RESPONSE_UP	44	0.41273	0.039073	0.456543	0.0607655
2589	2115	bmi	MULLIGHAN_NPM1_SIGNATURE_3_UP	292	0.33602	0.026734	0.456543	0.0542951
2590	2875	bmi	PEDERSEN_METASTASIS_BY_ERBB2_ISOFORM_5	11	0.46247	0.02836	0.456543	0.00523638
2591	2673	bmi	WP_CONTROL_OF_IMMUNE_TOLERANCE_BY_VASOACTIVE_INTESTINAL_PEPTIDE	13	0.42777	0.04984	0.457542	0.0829173
2592	2611	bmi	REACTOME_PLASMA_LIPOPROTEIN_ASSEMBLY_REMODELING_AND_CLEARANCE	72	0.41737	0.026552	0.457542	0.0511001
2593	2607	bmi	WP_HAIR_FOLLICLE_DEVELOPMENT_CYTODIFFERENTIATION_PART_3_OF_3	85	0.41667	0.024525	0.457542	0.0498295
2594	2301	bmi	TIEN_INTESTINE_PROBIOTICS_6HR_DN	158	0.36551	0.030347	0.457542	0.0420071
2595	2744	bmi	DELPUECH_FOXO3_TARGETS_UP	62	0.43911	0.021698	0.457542	0.026648
2596	2589	bmi	REACTOME_REGULATION_OF_CHOLESTEROL_BIOSYNTHESIS_BY_SREBP_SREBF	53	0.41158	0.030117	0.457542	0.0221772
2597	2770	bmi	EHRLICH_ICF_SYNDROM_DN	12	0.44396	0.037989	0.457542	0.00922431
2598	2612	bmi	TURASHVILI_BREAST_NORMAL_DUCTAL_VS_LOBULAR_UP	58	0.4174	0.026312	0.458541	0.053013
2599	2492	bmi	CHIARADONNA_NEOPLASTIC_TRANSFORMATION_CDC25_UP	100	0.39357	0.02793	0.458541	0.0182728
2600	2467	bmi	DASU_IL6_SIGNALING_UP	55	0.39007	0.042502	0.45954	0.0738145
2601	2806	bmi	BIOCARTA_IGF1_PATHWAY	20	0.45046	0.034233	0.45954	0.0685684
2602	2642	bmi	ABRAHAM_ALPC_VS_MULTIPLE_MYELOMA_UP	25	0.42341	0.042428	0.45954	0.0621661
2603	2199	bmi	REACTOME_PROCESSING_OF_CAPPED_INTRON_CONTAINING_PRE_MRNA	255	0.349	0.026926	0.45954	0.0418077
2604	2773	bmi	BIOCARTA_EGF_PATHWAY	26	0.44441	0.030644	0.45954	0.0409818
2605	2922	bmi	WP_FATTY_ACID_TRANSPORTERS	17	0.47175	0.014646	0.45954	0.0251832
2606	2658	bmi	RICKMAN_HEAD_AND_NECK_CANCER_C	99	0.42564	0.019932	0.45954	0.0187377
2607	2645	bmi	REACTOME_DEFENSINS	36	0.42418	0.054589	0.460539	0.206712
2608	2520	bmi	GAVIN_FOXP3_TARGETS_CLUSTER_P6	84	0.3987	0.031422	0.460539	0.0952851
2609	2877	bmi	BANG_VERTEPORFIN_ENDOMETRIAL_CANCER_CELLS_DN	15	0.46268	0.035357	0.460539	0.0757887
2610	2649	bmi	CADWELL_ATG16L1_TARGETS_DN	57	0.42451	0.028635	0.460539	0.0744527
2611	2752	bmi	WP_TLR4_SIGNALING_AND_TOLERANCE	25	0.44101	0.031641	0.460539	0.0687182
2612	1993	bmi	SCHAEFFER_PROSTATE_DEVELOPMENT_48HR_DN	370	0.31771	0.027018	0.460539	0.0420784
2613	1432	bmi	BLALOCK_ALZHEIMERS_DISEASE_UP	1515	0.22648	0.021696	0.460539	-0.0153872
2614	2468	bmi	SAGIV_CD24_TARGETS_DN	43	0.39014	0.0479	0.461538	0.11726
2615	2652	bmi	REACTOME_THE_ROLE_OF_NEF_IN_HIV_1_REPLICATION_AND_DISEASE_PATHOGENESIS	27	0.42501	0.043467	0.461538	0.0618225
2616	2715	bmi	FLECHNER_PBL_KIDNEY_TRANSPLANT_REJECTED_VS_OK_DN	48	0.43544	0.02696	0.461538	0.0534151
2617	2722	bmi	HUMMEL_BURKITTS_LYMPHOMA_DN	14	0.4368	0.04007	0.461538	0.037374
2618	2820	bmi	TONKS_TARGETS_OF_RUNX1_RUNX1T1_FUSION_ERYTHROCYTE_DN	17	0.45316	0.027148	0.461538	0.0299191
2619	2828	bmi	KALMA_E2F1_TARGETS	11	0.45397	0.033976	0.461538	0.0232945
2620	2362	bmi	REACTOME_ER_TO_GOLGI_ANTEROGRADE_TRANSPORT	148	0.37448	0.027571	0.461538	0.00874092
2621	2320	bmi	ZWANG_CLASS_3_TRANSIENTLY_INDUCED_BY_EGF	208	0.36764	0.024676	0.461538	-0.00254114
2622	2704	bmi	REACTOME_EARLY_PHASE_OF_HIV_LIFE_CYCLE	14	0.43314	0.072132	0.462537	0.129041
2623	2408	bmi	WOO_LIVER_CANCER_RECURRENCE_UP	95	0.38143	0.034793	0.462537	0.0744926
2624	2755	bmi	WONG_PROTEASOME_GENE_MODULE	46	0.44134	0.022426	0.462537	0.0677193
2625	2619	bmi	REACTOME_SARS_COV_2_MODULATES_HOST_TRANSLATION_MACHINERY	44	0.41879	0.035553	0.462537	0.0584302
2626	2674	bmi	ALONSO_METASTASIS_DN	23	0.42792	0.040309	0.462537	0.0450327
2627	2640	bmi	YAO_TEMPORAL_RESPONSE_TO_PROGESTERONE_CLUSTER_6	71	0.4233	0.025109	0.462537	0.0128246
2628	2821	bmi	REACTOME_PROLACTIN_RECEPTOR_SIGNALING	15	0.45341	0.032018	0.463536	0.0582833
2629	2835	bmi	KEGG_MEDICUS_REFERENCE_AREG_EGFR_PI3K_SIGNALING_PATHWAY	11	0.45527	0.042277	0.463536	0.0450741
2630	2425	bmi	PLASARI_TGFB1_TARGETS_10HR_UP	186	0.3833	0.023975	0.463536	0.0341543
2631	2353	bmi	LEE_NEURAL_CREST_STEM_CELL_DN	102	0.37343	0.032487	0.464535	0.0737898
2632	2322	bmi	MEBARKI_HCC_PROGENITOR_WNT_UP	168	0.3678	0.028517	0.464535	0.071408
2633	2839	bmi	WP_NRF2_ARE_REGULATION	23	0.45658	0.025479	0.464535	0.0304952
2634	2867	bmi	NGO_MALIGNANT_GLIOMA_1P_LOH	13	0.46161	0.033159	0.464535	0.0280248
2635	2603	bmi	SABATES_COLORECTAL_ADENOMA_UP	126	0.4143	0.020248	0.464535	0.00477965
2636	2831	bmi	KAMIKUBO_MYELOID_CEBPA_NETWORK	26	0.45434	0.026179	0.465534	0.0500922
2637	2882	bmi	KEGG_MEDICUS_REFERENCE_WNT_SIGNALING_MODULATION_WNT_ACYLATION	17	0.46403	0.023804	0.465534	0.0430799
2638	2801	bmi	REACTOME_APOPTOTIC_CLEAVAGE_OF_CELL_ADHESION_PROTEINS	11	0.44953	0.037653	0.465534	1.58676e-05
2639	2717	bmi	MULLIGAN_NTF3_SIGNALING_VIA_INSR_AND_IGF1R_UP	21	0.43572	0.041344	0.466533	0.0504677
2640	2376	bmi	REACTOME_TRNA_PROCESSING	96	0.37705	0.035127	0.467532	0.0704249
2641	2855	bmi	KEGG_MEDICUS_VARIANT_AMPLIFIED_PDGFR_TO_RAS_ERK_SIGNALING_PATHWAY	13	0.45996	0.031712	0.467532	0.0467531
2642	2825	bmi	WP_GLYCEROLIPIDS_AND_GLYCEROPHOSPHOLIPIDS	20	0.45368	0.025846	0.467532	0.0411294
2643	2644	bmi	LUND_SILENCED_BY_METHYLATION	14	0.424	0.052194	0.467532	0.0317236
2644	2548	bmi	IZADPANAH_STEM_CELL_ADIPOSE_VS_BONE_UP	119	0.40401	0.023093	0.467532	0.0235783
2645	2233	bmi	RICKMAN_TUMOR_DIFFERENTIATED_WELL_VS_POORLY_UP	214	0.35541	0.027269	0.467532	0.0112482
2646	2763	bmi	REACTOME_UNWINDING_OF_DNA	12	0.44327	0.036168	0.467532	-0.0233366
2647	2563	bmi	REACTOME_RESPONSE_OF_EIF2AK4_GCN2_TO_AMINO_ACID_DEFICIENCY	93	0.40732	0.027854	0.468531	0.0736329
2648	2598	bmi	BEIER_GLIOMA_STEM_CELL_UP	35	0.41359	0.037723	0.468531	0.0559037
2649	2724	bmi	HOEGERKORP_CD44_TARGETS_DIRECT_UP	23	0.43708	0.036823	0.468531	0.0539365
2650	2623	bmi	ZHAN_MULTIPLE_MYELOMA_CD2_DN	44	0.41981	0.030146	0.468531	0.0330109
2651	2546	bmi	DITTMER_PTHLH_TARGETS_UP	105	0.40379	0.026573	0.46953	0.0336538
2652	2521	bmi	KEGG_UBIQUITIN_MEDIATED_PROTEOLYSIS	121	0.39888	0.024541	0.46953	0.01805
2653	2130	bmi	MOHANKUMAR_HOXA1_TARGETS_UP	362	0.33879	0.023812	0.46953	-0.0228376
2654	2657	bmi	KEGG_MEDICUS_PATHOGEN_HIV_NEF_TO_TNF_NFKB_SIGNALING_PATHWAY	12	0.42564	0.062438	0.470529	0.0496961
2655	2756	bmi	REACTOME_GRB2_SOS_PROVIDES_LINKAGE_TO_MAPK_SIGNALING_FOR_INTEGRINS	14	0.44214	0.042623	0.470529	0.0354154
2656	2849	bmi	WP_MFAP5_MEDIATED_OVARIAN_CANCER_CELL_MOTILITY_AND_INVASIVENESS	11	0.45859	0.032092	0.470529	0.0189319
2657	2666	bmi	APPIERTO_RESPONSE_TO_FENRETINIDE_UP	37	0.42684	0.034325	0.471528	0.0750737
2658	2753	bmi	ZHAN_MULTIPLE_MYELOMA_HP_DN	38	0.44101	0.026518	0.471528	0.0551782
2659	2881	bmi	DORMOY_ELAVL1_TARGETS	17	0.46377	0.023535	0.471528	0.0207656
2660	2866	bmi	KEGG_GLYCOSAMINOGLYCAN_BIOSYNTHESIS_CHONDROITIN_SULFATE	21	0.46141	0.019804	0.472527	0.0408942
2661	2522	bmi	NAKAMURA_ADIPOGENESIS_LATE_UP	92	0.39892	0.027278	0.472527	0.0191052
2662	2759	bmi	REACTOME_PROCESSIVE_SYNTHESIS_ON_THE_C_STRAND_OF_THE_TELOMERE	19	0.44241	0.040383	0.473526	0.0582436
2663	2595	bmi	NOUZOVA_TRETINOIN_AND_H4_ACETYLATION	121	0.41311	0.022442	0.473526	0.0462486
2664	2783	bmi	WP_CANCER_IMMUNOTHERAPY_BY_PD_1_BLOCKADE	23	0.44669	0.027695	0.473526	0.0438675
2665	2874	bmi	CHEOK_RESPONSE_TO_HD_MTX_DN	19	0.4624	0.024733	0.473526	0.0288017
2666	2428	bmi	MANNE_COVID19_NONICU_VS_HEALTHY_DONOR_PLATELETS_DN	176	0.38363	0.02485	0.473526	0.00870767
2667	2643	bmi	MARTIN_VIRAL_GPCR_SIGNALING_UP	79	0.42399	0.024131	0.473526	0.00292551
2668	2785	bmi	HOFFMANN_PRE_BI_TO_LARGE_PRE_BII_LYMPHOCYTE_UP	26	0.44709	0.027237	0.474525	0.0472455
2669	2794	bmi	PID_GLYPICAN_1PATHWAY	27	0.44826	0.024103	0.474525	0.0197356
2670	2314	bmi	FORTSCHEGGER_PHF8_TARGETS_UP	230	0.36698	0.023711	0.474525	-0.0026156
2671	2854	bmi	WP_GPCRS_CLASS_C_METABOTROPIC_GLUTAMATE_PHEROMONE	15	0.45989	0.027322	0.474525	-0.00453895
2672	2713	bmi	KEGG_MEDICUS_REFERENCE_PROMOTION_OF_MICROTUBULE_GROWTH	20	0.43534	0.035365	0.475524	0.0722256
2673	2586	bmi	CAMPS_COLON_CANCER_COPY_NUMBER_UP	81	0.41124	0.031243	0.475524	0.0715037
2674	2779	bmi	KEGG_MEDICUS_VARIANT_MLL_ENL_FUSION_TO_TRANSCRIPTIONAL_ACTIVATION	12	0.44528	0.046252	0.475524	0.0251783
2675	2976	bmi	FRIDMAN_SENESCENCE_DN	11	0.48163	0.017971	0.475524	0.0152349
2676	2913	bmi	PID_CONE_PATHWAY	21	0.46897	0.016551	0.475524	0.00852854
2677	2768	bmi	SETLUR_PROSTATE_CANCER_TMPRSS2_ERG_FUSION_DN	17	0.44392	0.034194	0.475524	0.00297059
2678	2577	bmi	NAKAMURA_METASTASIS	43	0.40955	0.040596	0.476523	0.0739282
2679	2495	bmi	DANG_MYC_TARGETS_UP	118	0.39377	0.029124	0.476523	0.0588164
2680	2960	bmi	BIOCARTA_D4GDI_PATHWAY	12	0.47956	0.017137	0.476523	-0.00250725
2681	2575	bmi	REACTOME_PCP_CE_PATHWAY	88	0.40894	0.028904	0.477522	0.055874
2682	2661	bmi	PID_TELOMERASE_PATHWAY	64	0.42592	0.024993	0.477522	0.0437492
2683	2907	bmi	SABATES_COLORECTAL_ADENOMA_SIZE_UP	14	0.46804	0.022117	0.477522	0.0362125
2684	2573	bmi	REACTOME_HIV_LIFE_CYCLE	138	0.40883	0.02204	0.477522	0.0355037
2685	2745	bmi	WP_METABOLISM_OF_SPHINGOLIPIDS_IN_ER_AND_GOLGI_APPARATUS	21	0.43968	0.033733	0.477522	-0.00480591
2686	2618	bmi	ZHENG_GLIOBLASTOMA_PLASTICITY_DN	56	0.41865	0.028826	0.478521	0.0415369
2687	2721	bmi	REACTOME_PHOSPHOLIPASE_C_MEDIATED_CASCADE_FGFR4	14	0.43658	0.042297	0.478521	0.0151212
2688	2712	bmi	WP_CONGENITAL_GENERALIZED_LIPODYSTROPHY	16	0.43525	0.047895	0.47952	0.0521335
2689	2852	bmi	REACTOME_CREB1_PHOSPHORYLATION_THROUGH_THE_ACTIVATION_OF_ADENYLATE_CYCLASE	10	0.45923	0.032894	0.47952	0.0458229
2690	2842	bmi	KEGG_GLYCOSYLPHOSPHATIDYLINOSITOL_GPI_ANCHOR_BIOSYNTHESIS	24	0.45756	0.024868	0.47952	0.0323948
2691	2777	bmi	BIOCARTA_ATM_PATHWAY	19	0.44506	0.031518	0.47952	0.0220267
2692	2730	bmi	HELLEBREKERS_SILENCED_DURING_TUMOR_ANGIOGENESIS	73	0.43778	0.020766	0.47952	0.0208891
2693	2659	bmi	REACTOME_NEGATIVE_REGULATION_OF_NOTCH4_SIGNALING	50	0.42568	0.030787	0.47952	0.013284
2694	2638	bmi	WP_CHRONIC_HYPERGLYCEMIA_IMPAIRMENT_OF_NEURON_FUNCTION	42	0.42308	0.035945	0.480519	0.0702391
2695	2829	bmi	REACTOME_INSULIN_PROCESSING	23	0.4543	0.027345	0.480519	0.0305618
2696	2823	bmi	KEGG_THYROID_CANCER	29	0.45346	0.0235	0.480519	-0.0012565
2697	2610	bmi	MORI_PRE_BI_LYMPHOCYTE_DN	70	0.41711	0.025481	0.480519	-0.0108948
2698	2716	bmi	MALONEY_RESPONSE_TO_17AAG_DN	67	0.4355	0.023555	0.481518	0.027939
2699	2858	bmi	WENG_POR_TARGETS_GLOBAL_DN	23	0.46017	0.019131	0.481518	0.020671
2700	2776	bmi	BIOCARTA_41BB_PATHWAY	18	0.44485	0.03325	0.481518	0.0160686
2701	2494	bmi	SHETH_LIVER_CANCER_VS_TXNIP_LOSS_PAM5	97	0.39376	0.02963	0.481518	0.012973
2702	2750	bmi	WP_IL_17_SIGNALING_PATHWAY	30	0.44071	0.030447	0.481518	0.00976244
2703	2898	bmi	XU_RESPONSE_TO_TRETINOIN_UP	14	0.46714	0.023991	0.482517	0.0505555
2704	2789	bmi	WP_OSX_AND_MIRNAS_IN_TOOTH_DEVELOPMENT	15	0.44751	0.03594	0.482517	0.0268153
2705	2861	bmi	WP_TARGET_OF_RAPAMYCIN_SIGNALING	35	0.46092	0.017124	0.482517	0.0110334
2706	2879	bmi	KEGG_MEDICUS_REFERENCE_MICROTUBULE_DEPOLYMERIZATION_AT_THE_MINUS_ENDS	18	0.46341	0.022665	0.482517	0.00719199
2707	2760	bmi	REACTOME_SCF_BETA_TRCP_MEDIATED_DEGRADATION_OF_EMI1	51	0.44276	0.023446	0.482517	-0.000409787
2708	3045	bmi	KEGG_NON_HOMOLOGOUS_END_JOINING	12	0.49389	0.0053931	0.482517	-0.0290548
2709	2784	bmi	MATZUK_EARLY_ANTRAL_FOLLICLE	12	0.44694	0.044913	0.483516	0.0332517
2710	2872	bmi	WP_MELATONIN_METABOLISM_AND_EFFECTS	31	0.46231	0.019117	0.483516	0.0095974
2711	2813	bmi	ZHAN_MULTIPLE_MYELOMA_LB_UP	44	0.45153	0.019546	0.483516	-0.01551
2712	3076	bmi	MARTINELLI_IMMATURE_NEUTROPHIL_DN	12	0.49964	0.0003042	0.483516	-0.0221094
2713	2838	bmi	KEGG_MEDICUS_REFERENCE_CORE_NER_REACTION	27	0.45656	0.026412	0.484515	0.0345777
2714	2810	bmi	REACTOME_RHOBTB1_GTPASE_CYCLE	22	0.45103	0.027053	0.484515	0.0264073
2715	2795	bmi	PID_FAS_PATHWAY	35	0.44827	0.0249	0.484515	0.00628887
2716	2680	bmi	REACTOME_HDR_THROUGH_SINGLE_STRAND_ANNEALING_SSA	36	0.42941	0.033683	0.485514	0.0294901
2717	2941	bmi	SHIN_B_CELL_LYMPHOMA_CLUSTER_1	13	0.47562	0.018168	0.485514	0.0224986
2718	2682	bmi	GROSS_HYPOXIA_VIA_ELK3_ONLY_DN	43	0.42959	0.029374	0.485514	0.00181991
2719	2796	bmi	HAN_JNK_SINGALING_UP	34	0.44828	0.025531	0.485514	-0.0140315
2720	2735	bmi	REACTOME_HSF1_DEPENDENT_TRANSACTIVATION	37	0.43815	0.029745	0.486513	0.025483
2721	2731	bmi	WP_INTERLEUKIN_11_SIGNALING_PATHWAY	42	0.43784	0.026669	0.487512	0.0347743
2722	2636	bmi	CHESLER_BRAIN_HIGHEST_GENETIC_VARIANCE	33	0.4227	0.035866	0.487512	0.0197737
2723	2800	bmi	KEGG_MEDICUS_PATHOGEN_HIV_GP120_TO_TNF_NFKB_SIGNALING_PATHWAY	13	0.44931	0.041667	0.487512	-0.00596386
2724	2132	bmi	IBRAHIM_NRF2_UP	475	0.33911	0.02027	0.487512	-0.0451719
2725	2688	bmi	MIKKELSEN_MEF_ICP_WITH_H3K4ME3_AND_H3K27ME3	37	0.43091	0.029574	0.488511	0.0341593
2726	2814	bmi	WP_MALE_STEROID_HORMONES_IN_CARDIOMYOCYTE_ENERGY_METABOLISM	12	0.45161	0.035333	0.488511	0.00446635
2727	2970	bmi	WP_INFLAMMATORY_RESPONSE_PATHWAY	28	0.48116	0.0086317	0.488511	-0.0134683
2728	2925	bmi	REACTOME_SIGNALING_BY_NOTCH1_HD_DOMAIN_MUTANTS_IN_CANCER	14	0.47207	0.018433	0.488511	-0.020663
2729	2860	bmi	DEN_INTERACT_WITH_LCA5	24	0.4608	0.0208	0.48951	0.0129599
2730	2529	bmi	LIU_CMYB_TARGETS_UP	149	0.40013	0.021096	0.48951	-0.0119346
2731	2597	bmi	REACTOME_CELL_CYCLE_CHECKPOINTS	240	0.41329	0.015739	0.48951	-0.0296989
2732	2914	bmi	WP_UNFOLDED_PROTEIN_RESPONSE	23	0.46906	0.018132	0.490509	0.0156397
2733	3003	bmi	REACTOME_SIGNALING_BY_FGFR4_IN_DISEASE	11	0.48507	0.011587	0.490509	-0.00572945
2734	2790	bmi	OUILLETTE_CLL_13Q14_DELETION_DN	50	0.44758	0.020575	0.490509	-0.015649
2735	2899	bmi	BIOCARTA_NO1_PATHWAY	27	0.46722	0.015744	0.490509	-0.0379832
2736	2893	bmi	PID_IGF1_PATHWAY	28	0.46586	0.01979	0.491508	0.0267747
2737	2223	bmi	BASAKI_YBX1_TARGETS_UP	262	0.35383	0.02641	0.491508	0.00805363
2738	2757	bmi	AMIT_EGF_RESPONSE_120_MCF10A	39	0.44216	0.023107	0.491508	0.00783898
2739	2700	bmi	KEGG_AMYOTROPHIC_LATERAL_SCLEROSIS_ALS	52	0.43269	0.027057	0.491508	-0.00253051
2740	2892	bmi	KEGG_MEDICUS_REFERENCE_AUTOPHAGOSOME_AND_LYSOSOME_FUSION_TETHERING_FACTOR	14	0.46582	0.020728	0.491508	-0.0249584
2741	2738	bmi	KEGG_MEDICUS_REFERENCE_26S_PROTEASOME_MEDIATED_PROTEIN_DEGRADATION	36	0.43834	0.031242	0.492507	0.0391805
2742	2939	bmi	CHIARETTI_T_ALL_RELAPSE_PROGNOSIS	17	0.47498	0.014852	0.492507	0.0065796
2743	2983	bmi	REACTOME_INTERLEUKIN_6_SIGNALING	11	0.48298	0.012643	0.492507	-0.0037827
2744	3052	bmi	KEGG_MEDICUS_REFERENCE_BMP_HAMP_SIGNALING_PATHWAY	11	0.49539	0.0037068	0.492507	-0.00878812
2745	2727	bmi	BIOCARTA_IL6_PATHWAY	20	0.43739	0.037635	0.492507	-0.00979221
2746	2793	bmi	WP_ATM_SIGNALING_IN_DEVELOPMENT_AND_DISEASE	39	0.44805	0.022981	0.492507	-0.0440048
2747	2327	bmi	CREIGHTON_ENDOCRINE_THERAPY_RESISTANCE_5	426	0.36869	0.017339	0.492507	-0.086165
2748	2811	bmi	REACTOME_FGFR2_MUTANT_RECEPTOR_ACTIVATION	32	0.45124	0.02586	0.493506	0.0191476
2749	2686	bmi	BIOCARTA_MAPK_PATHWAY	78	0.43043	0.022924	0.493506	0.00318783
2750	2868	bmi	MYLLYKANGAS_AMPLIFICATION_HOT_SPOT_24	14	0.46174	0.025173	0.493506	-0.0588114
2751	2709	bmi	KEGG_LYSINE_DEGRADATION	37	0.43404	0.031145	0.494505	0.0271711
2752	2741	bmi	ROVERSI_GLIOMA_COPY_NUMBER_DN	50	0.4389	0.02288	0.494505	0.00620931
2753	2885	bmi	MATZUK_SPERMATOGONIA	25	0.46418	0.018915	0.494505	-0.00365254
2754	2622	bmi	LI_INDUCED_T_TO_NATURAL_KILLER_DN	125	0.41977	0.019573	0.494505	-0.0122023
2755	2743	bmi	BARRIER_CANCER_RELAPSE_NORMAL_SAMPLE_DN	26	0.43906	0.03073	0.495504	0.0150958
2756	3033	bmi	BIOCARTA_SPPA_PATHWAY	16	0.49231	0.0051777	0.495504	-0.0086719
2757	2703	bmi	PID_CD8_TCR_PATHWAY	50	0.43286	0.025435	0.495504	-0.0086862
2758	2512	bmi	REACTOME_NEDDYLATION	228	0.39711	0.018847	0.495504	-0.0528206
2759	2836	bmi	FAELT_B_CLL_WITH_VH_REARRANGEMENTS_DN	44	0.45572	0.019892	0.496503	-0.0102443
2760	2734	bmi	ROSS_AML_OF_FAB_M7_TYPE	65	0.43813	0.021901	0.496503	-0.0233744
2761	2841	bmi	REACTOME_TIGHT_JUNCTION_INTERACTIONS	27	0.45749	0.023356	0.496503	-0.0279802
2762	2990	bmi	SU_KIDNEY	12	0.48378	0.011355	0.496503	-0.0399743
2763	2947	bmi	ONGUSAHA_BRCA1_TARGETS_DN	11	0.47731	0.015738	0.496503	-0.0410869
2764	2193	bmi	CREIGHTON_ENDOCRINE_THERAPY_RESISTANCE_1	443	0.34794	0.020084	0.496503	-0.0877685
2765	2827	bmi	KEGG_MEDICUS_VARIANT_MUTATION_CAUSED_ABERRANT_SOD1_TO_26S_PROTEASOME_MEDIATED_PROTEIN_DEGRADATION	38	0.45393	0.022872	0.497502	-0.00135828
2766	2924	bmi	TING_SILENCED_BY_DICER	26	0.47206	0.015587	0.497502	-0.0141115
2767	3007	bmi	REACTOME_REDUCTION_OF_CYTOSOLIC_CA_LEVELS	11	0.48616	0.011704	0.497502	-0.0572733
2768	2621	bmi	LI_WILMS_TUMOR_VS_FETAL_KIDNEY_2_DN	46	0.4193	0.030676	0.498501	-0.00617258
2769	2845	bmi	PID_CIRCADIAN_PATHWAY	13	0.45792	0.030906	0.498501	-0.0166389
2770	2758	bmi	KYNG_DNA_DAMAGE_BY_UV	50	0.44226	0.021097	0.498501	-0.0218842
2771	2382	bmi	BRUINS_UVC_RESPONSE_EARLY_LATE	284	0.37757	0.019401	0.498501	-0.0600196
2772	2617	bmi	SCHLOSSER_SERUM_RESPONSE_AUGMENTED_BY_MYC	100	0.4186	0.023605	0.4995	-0.0127903
2773	2739	bmi	KEGG_MEDICUS_VARIANT_MUTATION_INACTIVATED_UBQLN2_TO_26S_PROTEASOME_MEDIATED_PROTEIN_DEGRADATION	36	0.43834	0.031242	0.4995	-0.0151115
2774	2694	bmi	DE_YY1_TARGETS_DN	86	0.4313	0.018457	0.4995	-0.0233223
2775	2815	bmi	KAMMINGA_EZH2_TARGETS	39	0.45177	0.018995	0.4995	-0.0533114
2776	2601	bmi	MARTORIATI_MDM4_TARGETS_FETAL_LIVER_UP	209	0.41401	0.016592	0.4995	-0.0537878
2777	2918	bmi	KEGG_MEDICUS_REFERENCE_TNF_P38_SIGNALING_PATHWAY	24	0.47048	0.019467	0.4995	-0.0625489
2778	2890	bmi	NAKAMURA_ADIPOGENESIS_LATE_DN	33	0.46517	0.017114	0.5005	-0.0215887
2779	2950	bmi	REACTOME_SUMOYLATION_OF_IMMUNE_RESPONSE_PROTEINS	11	0.47781	0.018683	0.5005	-0.0337574
2780	3030	bmi	YORDY_RECIPROCAL_REGULATION_BY_ETS1_AND_SP100_UP	19	0.49175	0.0055114	0.5005	-0.0672427
2781	2840	bmi	REACTOME_PLATELET_SENSITIZATION_BY_LDL	15	0.45733	0.029221	0.501499	0.0105046
2782	2797	bmi	REACTOME_SRP_DEPENDENT_COTRANSLATIONAL_PROTEIN_TARGETING_TO_MEMBRANE	104	0.44854	0.014614	0.501499	-0.0263253
2783	2921	bmi	REACTOME_PHOSPHOLIPASE_C_MEDIATED_CASCADE_FGFR1	16	0.47174	0.019604	0.501499	-0.0337833
2784	3001	bmi	WATANABE_ULCERATIVE_COLITIS_WITH_CANCER_DN	14	0.48476	0.0094022	0.501499	-0.0451278
2785	2864	bmi	BIOCARTA_CREB_PATHWAY	21	0.46119	0.022496	0.502498	-0.0259991
2786	2805	bmi	REACTOME_NGF_STIMULATED_TRANSCRIPTION	38	0.44994	0.02335	0.502498	-0.0332145
2787	2957	bmi	RAGHAVACHARI_PLATELET_SPECIFIC_GENES	60	0.47909	0.0074297	0.502498	-0.0464216
2788	2562	bmi	TAVAZOIE_METASTASIS	87	0.40668	0.026561	0.502498	-0.0706194
2789	2646	bmi	LIEN_BREAST_CARCINOMA_METAPLASTIC_VS_DUCTAL_UP	72	0.42422	0.023634	0.503497	-0.0293972
2790	2909	bmi	MATTIOLI_MULTIPLE_MYELOMA_WITH_14Q32_TRANSLOCATIONS	30	0.46835	0.017071	0.503497	-0.0299745
2791	2971	bmi	REACTOME_SHC1_EVENTS_IN_ERBB4_SIGNALING	14	0.48121	0.015246	0.503497	-0.0400806
2792	2944	bmi	PLASARI_NFIC_TARGETS_BASAL_UP	28	0.47607	0.011846	0.503497	-0.0531522
2793	2851	bmi	KEGG_BETA_ALANINE_METABOLISM	21	0.45877	0.021997	0.504496	-0.0342163
2794	2946	bmi	REACTOME_TICAM1_DEPENDENT_ACTIVATION_OF_IRF3_IRF7	12	0.4771	0.0169	0.504496	-0.0647705
2795	2343	bmi	SHEPARD_CRASH_AND_BURN_MUTANT_UP	188	0.37162	0.025294	0.504496	-0.0682135
2796	2498	bmi	SHEPARD_BMYB_MORPHOLINO_UP	197	0.39418	0.020434	0.504496	-0.0835324
2797	2798	bmi	FERRANDO_T_ALL_WITH_MLL_ENL_FUSION_DN	77	0.44889	0.015392	0.505495	-0.00735483
2798	2904	bmi	NABA_MATRISOME_POORLY_METASTATIC_BREAST_CANCER	24	0.46779	0.020452	0.505495	-0.0121609
2799	2992	bmi	WP_NSP1_FROM_SARS_COV_2_INHIBITS_TRANSLATION_INITIATION_IN_THE_HOST_CELL	13	0.48396	0.015695	0.505495	-0.0195366
2800	2859	bmi	XU_HGF_SIGNALING_NOT_VIA_AKT1_48HR_UP	31	0.46019	0.020314	0.505495	-0.0274092
2801	2817	bmi	KEGG_SYSTEMIC_LUPUS_ERYTHEMATOSUS	49	0.452	0.020359	0.505495	-0.0286911
2802	3016	bmi	GAZDA_DIAMOND_BLACKFAN_ANEMIA_ERYTHROID_UP	23	0.48828	0.0058583	0.505495	-0.0421842
2803	2450	bmi	ZHOU_INFLAMMATORY_RESPONSE_FIMA_DN	242	0.38664	0.020186	0.505495	-0.0646227
2804	2848	bmi	CAFFAREL_RESPONSE_TO_THC_24HR_5_UP	27	0.45857	0.027405	0.506494	-0.0132114
2805	2977	bmi	WP_STING_PATHWAY_IN_KAWASAKI_LIKE_DISEASE_AND_COVID_19	18	0.48189	0.011997	0.506494	-0.0194568
2806	2747	bmi	TIEN_INTESTINE_PROBIOTICS_2HR_DN	81	0.43988	0.017376	0.506494	-0.0602091
2807	3138	bmi	REACTOME_CONSTITUTIVE_SIGNALING_BY_EGFRVIII	15	0.50978	-0.0068849	0.506494	-0.0688815
2808	2749	bmi	KIM_GLIS2_TARGETS_UP	82	0.4404	0.019146	0.507493	-0.0112657
2809	2697	bmi	WP_ACUTE_VIRAL_MYOCARDITIS	83	0.43208	0.018681	0.507493	-0.0313928
2810	2999	bmi	BIOCARTA_EICOSANOID_PATHWAY	21	0.48465	0.0075348	0.507493	-0.0465059
2811	2996	bmi	REACTOME_PYROPTOSIS	26	0.48442	0.0088732	0.507493	-0.0533589
2812	2751	bmi	YAO_TEMPORAL_RESPONSE_TO_PROGESTERONE_CLUSTER_9	71	0.44073	0.020643	0.508492	-0.0318256
2813	2856	bmi	BIOCARTA_PPARA_PATHWAY	50	0.46001	0.014868	0.508492	-0.0342912
2814	2774	bmi	SMID_BREAST_CANCER_RELAPSE_IN_BONE_UP	88	0.44451	0.01555	0.508492	-0.0370908
2815	2902	bmi	BURTON_ADIPOGENESIS_2	69	0.46739	0.010302	0.508492	-0.0404951
2816	3165	bmi	REACTOME_CD28_DEPENDENT_PI3K_AKT_SIGNALING	20	0.51394	-0.0086845	0.508492	-0.0417643
2817	2934	bmi	BURTON_ADIPOGENESIS_PEAK_AT_8HR	38	0.47417	0.011057	0.508492	-0.0512145
2818	2906	bmi	SIMBULAN_PARP1_TARGETS_UP	27	0.46796	0.015396	0.508492	-0.0747055
2819	3104	bmi	KEGG_MEDICUS_ENV_FACTOR_NNK_NNN_TO_PI3K_SIGNALING_PATHWAY_N01350	12	0.50395	-0.0030547	0.508492	-0.0777665
2820	2987	bmi	FERRARI_RESPONSE_TO_FENRETINIDE_UP	20	0.48347	0.0097453	0.509491	-0.0250629
2821	2696	bmi	REACTOME_SENSORY_PROCESSING_OF_SOUND_BY_OUTER_HAIR_CELLS_OF_THE_COCHLEA	49	0.43167	0.027046	0.51049	-0.0113452
2822	2894	bmi	WP_NUCLEOTIDE_BINDING_OLIGOMERIZATION_DOMAIN_NOD_PATHWAY	37	0.46587	0.016899	0.51049	-0.0136003
2823	2871	bmi	BIOCARTA_PDGF_PATHWAY	26	0.46231	0.020798	0.51049	-0.0148504
2824	2808	bmi	HOOI_ST7_TARGETS_UP	82	0.45059	0.015762	0.51049	-0.04223
2825	2998	bmi	BOYAULT_LIVER_CANCER_SUBCLASS_G2	27	0.48461	0.0079957	0.51049	-0.0665157
2826	2446	bmi	OSWALD_HEMATOPOIETIC_STEM_CELL_IN_COLLAGEN_GEL_UP	207	0.3862	0.021801	0.51049	-0.0820598
2827	2781	bmi	KEGG_TASTE_TRANSDUCTION	50	0.44608	0.022981	0.511489	-0.0439305
2828	3054	bmi	REACTOME_PIWI_INTERACTING_RNA_PIRNA_BIOGENESIS	29	0.49541	0.0022511	0.511489	-0.0547628
2829	2900	bmi	KEGG_PROTEASOME	41	0.46728	0.015555	0.511489	-0.0576028
2830	2883	bmi	VERRECCHIA_EARLY_RESPONSE_TO_TGFB1	53	0.46409	0.013433	0.511489	-0.0652711
2831	2558	bmi	RUIZ_TNC_TARGETS_DN	134	0.40596	0.022637	0.511489	-0.0653344
2832	3214	bmi	BIOCARTA_ACTINY_PATHWAY	11	0.52199	-0.02062	0.511489	-0.067774
2833	3000	bmi	GHO_ATF5_TARGETS_UP	12	0.48468	0.010172	0.511489	-0.0913704
2834	2968	bmi	REACTOME_MATURATION_OF_SARS_COV_2_NUCLEOPROTEIN	15	0.48044	0.014405	0.512488	-0.0298972
2835	2684	bmi	GHANDHI_BYSTANDER_IRRADIATION_UP	71	0.43017	0.021926	0.512488	-0.039378
2836	2692	bmi	DUTERTRE_ESTRADIOL_RESPONSE_6HR_DN	86	0.43122	0.020347	0.512488	-0.03978
2837	2802	bmi	BUFFA_HYPOXIA_METAGENE	45	0.44968	0.021768	0.512488	-0.0640777
2838	3004	bmi	BIOCARTA_MCALPAIN_PATHWAY	17	0.48507	0.0084563	0.512488	-0.0680859
2839	2974	bmi	GEISS_RESPONSE_TO_DSRNA_UP	37	0.48155	0.0084206	0.512488	-0.0933179
2840	2593	bmi	WP_SMITH_MAGENIS_AND_POTOCKI_LUPSKI_SYNDROME_COPY_NUMBER_VARIATION	143	0.41287	0.021321	0.513487	-0.0228157
2841	3112	bmi	REACTOME_SIGNALING_BY_FLT3_FUSION_PROTEINS	19	0.5053	-0.0033386	0.513487	-0.0387204
2842	2766	bmi	DARWICHE_PAPILLOMA_RISK_HIGH_DN	166	0.4436	0.012407	0.513487	-0.0438609
2843	3082	bmi	SAENZ_DETOX_PATHWAY_AND_CARCINOGENESIS_DN	15	0.5006	-0.00038281	0.513487	-0.0518363
2844	2933	bmi	BIOCARTA_PLCE_PATHWAY	10	0.47412	0.020265	0.513487	-0.0639482
2845	2543	bmi	TONKS_TARGETS_OF_RUNX1_RUNX1T1_FUSION_ERYTHROCYTE_UP	140	0.40275	0.022154	0.513487	-0.0669313
2846	2993	bmi	NIKOLSKY_BREAST_CANCER_7P22_AMPLICON	36	0.48398	0.012487	0.514486	-0.0237997
2847	2451	bmi	BORCZUK_MALIGNANT_MESOTHELIOMA_UP	263	0.38689	0.018537	0.514486	-0.120754
2848	2927	bmi	GENTLES_LEUKEMIC_STEM_CELL_UP	27	0.4729	0.014411	0.515485	-0.0263623
2849	3123	bmi	BOHN_PRIMARY_IMMUNODEFICIENCY_SYNDROM_DN	36	0.50779	-0.0034999	0.515485	-0.0603203
2850	2887	bmi	WP_B_CELL_RECEPTOR_SIGNALING_PATHWAY	87	0.46468	0.0099153	0.515485	-0.0855271
2851	2959	bmi	MALONEY_RESPONSE_TO_17AAG_UP	37	0.47945	0.0099271	0.516484	-0.0278431
2852	2940	bmi	PID_BMP_PATHWAY	39	0.47545	0.010282	0.516484	-0.0459691
2853	2762	bmi	WP_TNF_ALPHA_SIGNALING_PATHWAY	85	0.44324	0.016973	0.516484	-0.0544641
2854	2822	bmi	REACTOME_SENSORY_PROCESSING_OF_SOUND	69	0.45341	0.015198	0.516484	-0.0671521
2855	2891	bmi	BROWNE_HCMV_INFECTION_1HR_UP	47	0.46527	0.013535	0.516484	-0.0819283
2856	3251	bmi	KYNG_ENVIRONMENTAL_STRESS_RESPONSE_NOT_BY_4NQO_IN_OLD	12	0.5281	-0.025296	0.516484	-0.10182
2857	2843	bmi	LIM_MAMMARY_LUMINAL_MATURE_DN	89	0.45769	0.012529	0.517483	-0.0282362
2858	2818	bmi	WP_BURN_WOUND_HEALING	68	0.45274	0.015282	0.517483	-0.0664674
2859	3202	bmi	REACTOME_DIGESTION_OF_DIETARY_CARBOHYDRATE	9	0.52046	-0.019685	0.517483	-0.0745674
2860	3256	bmi	HASINA_NOL7_TARGETS_UP	11	0.5287	-0.023027	0.517483	-0.0903547
2861	2792	bmi	HAHTOLA_MYCOSIS_FUNGOIDES_SKIN_UP	163	0.44791	0.010957	0.517483	-0.0918168
2862	2746	bmi	WP_AMINO_ACID_METABOLISM	80	0.43976	0.016747	0.517483	-0.112151
2863	2832	bmi	REACTOME_MITOTIC_SPINDLE_CHECKPOINT	104	0.4545	0.011751	0.518482	-0.0590894
2864	3044	bmi	REACTOME_SIGNALING_BY_TYPE_1_INSULIN_LIKE_GROWTH_FACTOR_1_RECEPTOR_IGF1R	50	0.49385	0.002282	0.518482	-0.0670636
2865	2942	bmi	WP_EPO_RECEPTOR_SIGNALING	26	0.47598	0.01329	0.518482	-0.0679995
2866	3119	bmi	NIKOLSKY_BREAST_CANCER_15Q26_AMPLICON	18	0.50668	-0.0057286	0.518482	-0.0710337
2867	3034	bmi	ABRAHAM_ALPC_VS_MULTIPLE_MYELOMA_DN	20	0.49232	0.0044371	0.518482	-0.0749659
2868	3110	bmi	WEST_ADRENOCORTICAL_TUMOR_MARKERS_DN	16	0.5048	-0.0031564	0.518482	-0.0825588
2869	2955	bmi	WP_PI3K_AKT_MTOR_VITAMIN_D3_SIGNALING	20	0.47867	0.012338	0.518482	-0.0913447
2870	2678	bmi	KEGG_FOCAL_ADHESION	187	0.42882	0.01414	0.518482	-0.103464
2871	3029	bmi	WP_PATHOPHYSIOLOGICAL_ROLES_OF_DUX4_IN_FSHD1	15	0.49162	0.0055461	0.518482	-0.109323
2872	2736	bmi	REACTOME_SIGNALING_BY_ERBB2	49	0.43818	0.025088	0.519481	-0.0190058
2873	3005	bmi	CAFFAREL_RESPONSE_TO_THC_UP	30	0.48515	0.0068822	0.519481	-0.0445549
2874	2930	bmi	ONDER_CDH1_TARGETS_3_DN	53	0.47394	0.0098784	0.519481	-0.0603334
2875	2561	bmi	PROVENZANI_METASTASIS_UP	173	0.40662	0.019191	0.519481	-0.082023
2876	3020	bmi	DUTTA_APOPTOSIS_VIA_NFKB	32	0.4896	0.0048263	0.519481	-0.0832135
2877	3023	bmi	KEGG_MEDICUS_REFERENCE_GENE_SILENCING_BY_METHYLATION_OF_H3K27_AND_UBIQUITINATION_OF_H2AK119	27	0.49015	0.0053862	0.519481	-0.110614
2878	2966	bmi	REACTOME_INTERLEUKIN_2_SIGNALING	11	0.48033	0.015419	0.52048	-0.0329655
2879	2834	bmi	PID_TCR_PATHWAY	58	0.45525	0.015482	0.52048	-0.0590294
2880	3105	bmi	ZHENG_RESPONSE_TO_ARSENITE_DN	11	0.5042	-0.0027863	0.52048	-0.0651876
2881	2945	bmi	REACTOME_FANCONI_ANEMIA_PATHWAY	33	0.47702	0.011154	0.52048	-0.0667618
2882	3042	bmi	RICKMAN_TUMOR_DIFFERENTIATED_MODERATELY_VS_POORLY_DN	14	0.49377	0.0044248	0.52048	-0.067436
2883	2870	bmi	BROWNE_HCMV_INFECTION_10HR_UP	89	0.46228	0.011269	0.52048	-0.0839693
2884	3031	bmi	MORI_IMMATURE_B_LYMPHOCYTE_UP	45	0.49216	0.0031935	0.52048	-0.0854694
2885	3147	bmi	REACTOME_TRAFFICKING_OF_AMPA_RECEPTORS	28	0.51061	-0.0055568	0.52048	-0.088884
2886	3039	bmi	ROETH_TERT_TARGETS_UP	14	0.49335	0.0061221	0.521479	-0.0509836
2887	2988	bmi	KANNAN_TP53_TARGETS_DN	21	0.48361	0.010801	0.521479	-0.0591556
2888	2718	bmi	MATZUK_SPERMATOZOA	105	0.43584	0.017052	0.521479	-0.0600803
2889	2978	bmi	WP_GLUCOCORTICOID_BIOSYNTHESIS	13	0.48204	0.0157	0.521479	-0.0666248
2890	2994	bmi	SCIAN_INVERSED_TARGETS_OF_TP53_AND_TP73_DN	28	0.48413	0.0085368	0.521479	-0.0816781
2891	2807	bmi	GROSS_HYPOXIA_VIA_ELK3_DN	138	0.45048	0.011081	0.521479	-0.117636
2892	2943	bmi	REACTOME_SIGNALING_BY_PDGF	55	0.47599	0.0095549	0.521479	-0.118182
2893	3160	bmi	KEGG_MEDICUS_REFERENCE_ANTIGEN_PROCESSING_AND_PRESENTATION_BY_MHC_CLASS_I_MOLECULES	11	0.51297	-0.011917	0.522478	-0.103559
2894	2772	bmi	LEE_EARLY_T_LYMPHOCYTE_UP	94	0.4443	0.013907	0.522478	-0.123707
2895	2982	bmi	WP_NITRIC_OXIDE_METABOLISM_IN_CYSTIC_FIBROSIS	13	0.48293	0.015962	0.523477	-0.0403459
2896	2608	bmi	NABA_ECM_REGULATORS	222	0.41685	0.017263	0.523477	-0.053874
2897	2962	bmi	WP_CYTOSOLIC_DNA_SENSING_PATHWAY	68	0.47976	0.0076156	0.523477	-0.0543514
2898	2677	bmi	MILI_PSEUDOPODIA_CHEMOTAXIS_UP	74	0.42878	0.021805	0.523477	-0.0653999
2899	3172	bmi	REACTOME_INDUCTION_OF_CELL_CELL_FUSION	12	0.51471	-0.011547	0.523477	-0.0757807
2900	3075	bmi	KEGG_MEDICUS_REFERENCE_TCR_PLCG_ITPR_SIGNALING_PATHWAY	19	0.49922	0.00043471	0.523477	-0.0888658
2901	3032	bmi	REACTOME_MATURATION_OF_SARS_COV_2_SPIKE_PROTEIN	35	0.49226	0.0036934	0.523477	-0.0889279
2902	2647	bmi	REACTOME_G_ALPHA_Q_SIGNALLING_EVENTS	203	0.42436	0.014755	0.523477	-0.133483
2903	2905	bmi	APPEL_IMATINIB_RESPONSE	30	0.46786	0.016043	0.524476	-0.0569726
2904	2910	bmi	PARK_TRETINOIN_RESPONSE_AND_RARA_PLZF_FUSION	20	0.46837	0.019262	0.524476	-0.0575303
2905	2853	bmi	MORI_MATURE_B_LYMPHOCYTE_DN	69	0.45931	0.012927	0.524476	-0.0589416
2906	2569	bmi	VERHAAK_AML_WITH_NPM1_MUTATED_DN	226	0.40779	0.016786	0.524476	-0.0694761
2907	2935	bmi	KOHOUTEK_CCNT1_TARGETS	46	0.47466	0.011008	0.524476	-0.0734271
2908	2972	bmi	NIKOLSKY_BREAST_CANCER_16Q24_AMPLICON	49	0.48124	0.015336	0.525475	-0.054481
2909	2675	bmi	BROWNE_HCMV_INFECTION_14HR_UP	138	0.42837	0.017087	0.525475	-0.0674431
2910	2980	bmi	WP_MINERALOCORTICOID_BIOSYNTHESIS	13	0.48227	0.016596	0.525475	-0.0765929
2911	3090	bmi	KANG_AR_TARGETS_DN	18	0.50195	-0.0011848	0.525475	-0.0806285
2912	2862	bmi	WP_T_CELL_ACTIVATION_SARS_COV_2	87	0.46102	0.010721	0.525475	-0.086294
2913	2819	bmi	WP_7Q11_23_COPY_NUMBER_VARIATION_SYNDROME	87	0.45287	0.015164	0.525475	-0.0934578
2914	3106	bmi	KEGG_MEDICUS_PATHOGEN_SHIGELLA_IPAC_TO_ACTIN_SIGNALING_PATHWAY	13	0.50423	-0.0028495	0.525475	-0.112178
2915	2897	bmi	LAIHO_COLORECTAL_CANCER_SERRATED_DN	67	0.46695	0.010947	0.526474	-0.0573445
2916	2754	bmi	YAUCH_HEDGEHOG_SIGNALING_PARACRINE_UP	128	0.44104	0.01402	0.526474	-0.0949237
2917	3137	bmi	GUTIERREZ_WALDENSTROEMS_MACROGLOBULINEMIA_2	12	0.5096	-0.0076893	0.526474	-0.0968445
2918	3188	bmi	WP_MITOCHONDRIAL_COMPLEX_III_ASSEMBLY	13	0.51709	-0.015822	0.526474	-0.098363
2919	3141	bmi	BIOCARTA_FIBRINOLYSIS_PATHWAY	12	0.50988	-0.010863	0.526474	-0.0991796
2920	2991	bmi	BIOCARTA_CCR5_PATHWAY	17	0.4839	0.011418	0.527473	-0.0690557
2921	2956	bmi	KEGG_MEDICUS_REFERENCE_AREG_EGFR_RAS_ERK_SIGNALING_PATHWAY	14	0.47894	0.01611	0.527473	-0.0716991
2922	3002	bmi	WP_RAC1_PAK1_P38_MMP2_PATHWAY	66	0.4848	0.0051252	0.527473	-0.0868994
2923	3069	bmi	BOYAULT_LIVER_CANCER_SUBCLASS_G12_DN	15	0.4984	0.0010254	0.527473	-0.0888155
2924	3140	bmi	HERNANDEZ_MITOTIC_ARREST_BY_DOCETAXEL_2_DN	14	0.5098	-0.0062279	0.527473	-0.118351
2925	2497	bmi	WANG_TUMOR_INVASIVENESS_UP	360	0.39406	0.01552	0.527473	-0.131657
2926	3063	bmi	SMID_BREAST_CANCER_RELAPSE_IN_LUNG_DN	36	0.49693	0.0013689	0.528472	-0.09397
2927	3064	bmi	REACTOME_INTERLEUKIN_7_SIGNALING	20	0.497	0.0017643	0.528472	-0.114346
2928	2799	bmi	KANG_IMMORTALIZED_BY_TERT_UP	82	0.4492	0.015384	0.529471	-0.0625467
2929	3121	bmi	WP_ALANINE_AND_ASPARTATE_METABOLISM	11	0.50732	-0.0054923	0.529471	-0.0779313
2930	2816	bmi	ZHAN_MULTIPLE_MYELOMA_CD1_AND_CD2_UP	78	0.45182	0.014482	0.529471	-0.0968744
2931	2594	bmi	YAGI_AML_WITH_T_8_21_TRANSLOCATION	330	0.41287	0.013517	0.529471	-0.102174
2932	3015	bmi	BROWNE_HCMV_INFECTION_4HR_UP	47	0.48777	0.0048423	0.529471	-0.102799
2933	3125	bmi	DANG_MYC_TARGETS_DN	27	0.50788	-0.0040148	0.529471	-0.104255
2934	3021	bmi	LEIN_ASTROCYTE_MARKERS	41	0.48982	0.0040213	0.53047	-0.0876236
2935	3091	bmi	KIM_GERMINAL_CENTER_T_HELPER_DN	12	0.50196	-0.0016484	0.53047	-0.0903307
2936	3211	bmi	PARK_APL_PATHOGENESIS_UP	14	0.52162	-0.013851	0.53047	-0.105136
2937	2667	bmi	LI_AMPLIFIED_IN_LUNG_CANCER	165	0.4271	0.015396	0.53047	-0.107036
2938	2685	bmi	HIRSCH_CELLULAR_TRANSFORMATION_SIGNATURE_UP	226	0.43035	0.012221	0.53047	-0.148186
2939	3027	bmi	REACTOME_EPH_EPHRIN_MEDIATED_REPULSION_OF_CELLS	49	0.49112	0.0034563	0.531469	-0.091522
2940	3100	bmi	REACTOME_FORMATION_OF_TUBULIN_FOLDING_INTERMEDIATES_BY_CCT_TRIC	23	0.50353	-0.0021085	0.531469	-0.0949374
2941	2847	bmi	MISSIAGLIA_REGULATED_BY_METHYLATION_UP	109	0.45831	0.0099355	0.531469	-0.10137
2942	3022	bmi	REACTOME_SIGNALING_BY_ERBB2_ECD_MUTANTS	15	0.49002	0.0072555	0.532468	-0.056468
2943	3078	bmi	KEGG_MEDICUS_REFERENCE_KINETOCHORE_FIBER_ORGANIZATION	21	0.49974	0.00015672	0.532468	-0.0741949
2944	3018	bmi	BIOCARTA_CASPASE_PATHWAY	21	0.48867	0.0064979	0.532468	-0.0869397
2945	3191	bmi	BIOCARTA_IL5_PATHWAY	11	0.51793	-0.012193	0.532468	-0.101961
2946	3014	bmi	KEGG_MEDICUS_REFERENCE_CCR5_GNB_G_PLCB_G_PKC_SIGNALING_PATHWAY	26	0.48737	0.0064535	0.532468	-0.113223
2947	2888	bmi	SHAFFER_IRF4_TARGETS_IN_PLASMA_CELL_VS_MATURE_B_LYMPHOCYTE	65	0.46479	0.011591	0.532468	-0.119612
2948	3037	bmi	ROYLANCE_BREAST_CANCER_16Q_COPY_NUMBER_DN	24	0.49288	0.005525	0.533467	-0.0664008
2949	3086	bmi	KEGG_BASE_EXCISION_REPAIR	32	0.50162	-0.00099583	0.533467	-0.100475
2950	3059	bmi	HOFMANN_MYELODYSPLASTIC_SYNDROM_RISK_DN	20	0.49635	0.0021956	0.533467	-0.103947
2951	2255	bmi	ZHENG_BOUND_BY_FOXP3	452	0.35884	0.018237	0.533467	-0.107934
2952	3047	bmi	KEGG_MEDICUS_REFERENCE_BRANCHING_MICROTUBULE_NUCLEATION	30	0.49423	0.0028111	0.533467	-0.111206
2953	2850	bmi	ODONNELL_TFRC_TARGETS_DN	114	0.45876	0.0097192	0.533467	-0.124343
2954	3009	bmi	RAMASWAMY_METASTASIS_UP	60	0.48654	0.0047557	0.534466	-0.0850918
2955	2606	bmi	ONDER_CDH1_TARGETS_2_UP	225	0.41649	0.015521	0.534466	-0.0884481
2956	3162	bmi	HEBERT_MATRISOME_TNBC_LIVER_METASTASIS	13	0.51322	-0.011754	0.534466	-0.0918463
2957	2880	bmi	KOBAYASHI_EGFR_SIGNALING_24HR_UP	86	0.4637	0.010166	0.534466	-0.106638
2958	2478	bmi	KIM_WT1_TARGETS_DN	428	0.39162	0.014629	0.534466	-0.115318
2959	2979	bmi	DAIRKEE_CANCER_PRONE_RESPONSE_BPA	49	0.48209	0.0073785	0.534466	-0.115911
2960	2873	bmi	REACTOME_EUKARYOTIC_TRANSLATION_INITIATION	110	0.46238	0.010734	0.534466	-0.125702
2961	3025	bmi	PARENT_MTOR_SIGNALING_DN	41	0.49058	0.0041016	0.534466	-0.132567
2962	3178	bmi	KYNG_RESPONSE_TO_H2O2_VIA_ERCC6	17	0.51561	-0.010523	0.535465	-0.0987741
2963	2780	bmi	LINDGREN_BLADDER_CANCER_WITH_LOH_IN_CHR9Q	103	0.44559	0.015285	0.535465	-0.100203
2964	3073	bmi	SUZUKI_CTCFL_TARGETS_UP	11	0.4989	0.0007746	0.535465	-0.105153
2965	2719	bmi	TIEN_INTESTINE_PROBIOTICS_24HR_DN	195	0.43626	0.012156	0.535465	-0.109202
2966	2916	bmi	DEMAGALHAES_AGING_UP	51	0.46966	0.012875	0.536464	-0.0847174
2967	3233	bmi	KEGG_MEDICUS_PATHOGEN_HPV_E6_TO_NOTCH_SIGNALING_PATHWAY_N00381	12	0.52561	-0.018179	0.536464	-0.089821
2968	3171	bmi	BIOCARTA_INSULIN_PATHWAY	20	0.51469	-0.010289	0.536464	-0.108421
2969	1915	bmi	LOPEZ_MBD_TARGETS	858	0.3049	0.020122	0.536464	-0.116466
2970	3239	bmi	WP_CANNABINOID_RECEPTOR_SIGNALING	28	0.52658	-0.011897	0.536464	-0.119289
2971	3028	bmi	WEIGEL_OXIDATIVE_STRESS_BY_TBH_AND_H2O2	35	0.49115	0.0041281	0.536464	-0.126455
2972	2515	bmi	RUTELLA_RESPONSE_TO_HGF_VS_CSF2RB_AND_IL4_UP	372	0.3979	0.01448	0.536464	-0.135863
2973	2787	bmi	IVANOVA_HEMATOPOIESIS_STEM_CELL_LONG_TERM	196	0.44734	0.010142	0.536464	-0.147361
2974	3055	bmi	MEISSNER_NPC_ICP_WITH_H3K4ME3	17	0.4955	0.0034631	0.537463	-0.0733103
2975	2948	bmi	REACTOME_NCAM_SIGNALING_FOR_NEURITE_OUT_GROWTH	62	0.47746	0.0072631	0.537463	-0.10641
2976	3109	bmi	PIEPOLI_LGI1_TARGETS_DN	12	0.50474	-0.00324	0.537463	-0.10808
2977	3136	bmi	WU_HBX_TARGETS_2_DN	14	0.50946	-0.0068997	0.537463	-0.10991
2978	2919	bmi	BRUINS_UVC_RESPONSE_MIDDLE	89	0.4713	0.0087042	0.537463	-0.131071
2979	2863	bmi	WHITFIELD_CELL_CYCLE_S	125	0.46105	0.0095325	0.537463	-0.172283
2980	3401	bmi	REACTOME_DEFECTIVE_EXT2_CAUSES_EXOSTOSES_2	12	0.55251	-0.043061	0.537463	-0.187402
2981	2846	bmi	ROESSLER_LIVER_CANCER_METASTASIS_UP	98	0.45803	0.010761	0.538462	-0.0848231
2982	2995	bmi	KEGG_ADIPOCYTOKINE_SIGNALING_PATHWAY	63	0.48423	0.0051623	0.538462	-0.106589
2983	3279	bmi	KEGG_GLYCOSPHINGOLIPID_BIOSYNTHESIS_GLOBO_SERIES	13	0.5333	-0.024885	0.538462	-0.112841
2984	2986	bmi	JAZAG_TGFB1_SIGNALING_VIA_SMAD4_UP	98	0.48335	0.004602	0.538462	-0.11777
2985	2542	bmi	PHONG_TNF_RESPONSE_NOT_VIA_P38	323	0.40255	0.014779	0.538462	-0.148407
2986	2985	bmi	REACTOME_TRANSPORT_OF_CONNEXONS_TO_THE_PLASMA_MEMBRANE	17	0.48327	0.0098064	0.539461	-0.099666
2987	3061	bmi	AKL_HTLV1_INFECTION_DN	60	0.4969	0.0010277	0.539461	-0.106325
2988	3217	bmi	AUJLA_IL22_AND_IL17A_SIGNALING	10	0.52265	-0.019987	0.539461	-0.112434
2989	2733	bmi	WP_CHEMOKINE_SIGNALING_PATHWAY	158	0.43812	0.013406	0.539461	-0.132314
2990	2683	bmi	REACTOME_TOLL_LIKE_RECEPTOR_CASCADES	154	0.43009	0.015394	0.539461	-0.133544
2991	3068	bmi	WANG_ADIPOGENIC_GENES_REPRESSED_BY_SIRT1	25	0.49802	0.0010323	0.54046	-0.11156
2992	3070	bmi	WP_RIBOFLAVIN_AND_COQ_DISORDERS	13	0.49855	0.00091326	0.54046	-0.112892
2993	3107	bmi	REACTOME_REGULATION_OF_BACH1_ACTIVITY	11	0.50428	-0.0033623	0.54046	-0.121542
2994	2844	bmi	WP_MEASLES_VIRUS_INFECTION	124	0.45789	0.010766	0.54046	-0.122098
2995	3154	bmi	REACTOME_INTERLEUKIN_12_SIGNALING	45	0.51222	-0.0051991	0.541459	-0.0672213
2996	3035	bmi	HOSHIDA_LIVER_CANCER_SURVIVAL_UP	71	0.49264	0.0025135	0.541459	-0.0939186
2997	2958	bmi	REACTOME_BACTERIAL_INFECTION_PATHWAYS	68	0.47916	0.0069647	0.541459	-0.0974496
2998	3074	bmi	KEGG_TYROSINE_METABOLISM	37	0.49915	0.00037995	0.541459	-0.124644
2999	2869	bmi	WATANABE_RECTAL_CANCER_RADIOTHERAPY_RESPONSIVE_UP	94	0.46179	0.010564	0.541459	-0.129626
3000	3062	bmi	MIKKELSEN_MCV6_LCP_WITH_H3K27ME3	24	0.49692	0.0016885	0.541459	-0.135483
3001	2915	bmi	SENESE_HDAC2_TARGETS_DN	107	0.46933	0.0085259	0.541459	-0.139582
3002	3114	bmi	WP_TNF_RELATED_WEAK_INDUCER_OF_APOPTOSIS_TWEAK_SIGNALING_PATHWAY	37	0.50549	-0.0024748	0.541459	-0.139878
3003	3161	bmi	REACTOME_KILLING_MECHANISMS	10	0.51317	-0.014252	0.541459	-0.144724
3004	3099	bmi	REACTOME_DISEASES_OF_DNA_REPAIR	49	0.5035	-0.0015819	0.542458	-0.0887774
3005	3040	bmi	DORN_ADENOVIRUS_INFECTION_48HR_DN	38	0.49335	0.0033663	0.542458	-0.102962
3006	3065	bmi	PID_INTEGRIN_CS_PATHWAY	25	0.4974	0.0012879	0.542458	-0.125373
3007	3169	bmi	CHANDRAN_METASTASIS_TOP50_UP	28	0.51411	-0.0074623	0.542458	-0.128715
3008	2973	bmi	GRATIAS_RETINOBLASTOMA_16Q24	17	0.4814	0.016219	0.543457	-0.0789986
3009	3374	bmi	REACTOME_REGULATED_PROTEOLYSIS_OF_P75NTR	11	0.54867	-0.034594	0.543457	-0.111632
3010	3132	bmi	KEGG_MEDICUS_REFERENCE_PURINE_SALVAGE_PATHWAY_ADENINE_TO_AMP	11	0.50864	-0.0055491	0.543457	-0.118146
3011	3128	bmi	MIKKELSEN_PLURIPOTENT_STATE_UP	10	0.50815	-0.0063668	0.543457	-0.126127
3012	2923	bmi	REACTOME_G2_M_CHECKPOINTS	124	0.47194	0.0073238	0.543457	-0.128699
3013	3142	bmi	WP_PYRIMIDINE_METABOLISM_AND_RELATED_DISEASES	19	0.50999	-0.0056506	0.544456	-0.106097
3014	2689	bmi	REACTOME_PEPTIDE_LIGAND_BINDING_RECEPTORS	183	0.43098	0.014244	0.544456	-0.115964
3015	3139	bmi	VALK_AML_CLUSTER_6	32	0.5098	-0.0047024	0.544456	-0.151704
3016	3228	bmi	KEGG_MEDICUS_REFERENCE_AUTOPHAGY_VESICLE_NUCLEATION_ELONGATION_MATURATION_LC3_II_FORMATION	10	0.52469	-0.020223	0.544456	-0.159218
3017	3176	bmi	CHANGOLKAR_H2AFY_TARGETS_UP	42	0.51519	-0.0063116	0.545455	-0.126394
3018	2254	bmi	WAKABAYASHI_ADIPOGENESIS_PPARG_BOUND_8D	599	0.3584	0.016563	0.545455	-0.132824
3019	2932	bmi	PID_PDGFRB_PATHWAY	122	0.47404	0.0063121	0.545455	-0.139972
3020	3151	bmi	KEGG_ONE_CARBON_POOL_BY_FOLATE	17	0.51184	-0.0077299	0.545455	-0.14255
3021	3051	bmi	WP_PROTEASOME_DEGRADATION	55	0.4952	0.0018476	0.545455	-0.144358
3022	3149	bmi	ELVIDGE_HIF1A_TARGETS_UP	64	0.51122	-0.0037786	0.545455	-0.149563
3023	3049	bmi	WP_DNA_REPLICATION	40	0.49455	0.0024461	0.546454	-0.113109
3024	3193	bmi	SARTIPY_BLUNTED_BY_INSULIN_RESISTANCE_UP	17	0.51795	-0.011126	0.546454	-0.126593
3025	2926	bmi	KEGG_T_CELL_RECEPTOR_SIGNALING_PATHWAY	101	0.47255	0.0074547	0.546454	-0.130509
3026	3057	bmi	PID_IL4_2PATHWAY	54	0.49628	0.0013433	0.546454	-0.189158
3027	2106	bmi	NUYTTEN_EZH2_TARGETS_DN	902	0.3349	0.015835	0.546454	-0.200492
3028	3102	bmi	WILSON_PROTEASES_AT_TUMOR_BONE_INTERFACE_UP	19	0.50393	-0.0021592	0.547453	-0.111051
3029	2965	bmi	REACTOME_EUKARYOTIC_TRANSLATION_ELONGATION	87	0.48014	0.0061451	0.547453	-0.121291
3030	3177	bmi	MONTERO_THYROID_CANCER_POOR_SURVIVAL_UP	12	0.51542	-0.011827	0.547453	-0.13206
3031	3126	bmi	SNIJDERS_AMPLIFIED_IN_HEAD_AND_NECK_TUMORS	37	0.50796	-0.0035398	0.547453	-0.16912
3032	3089	bmi	KEGG_MEDICUS_ENV_FACTOR_IRON_TO_ANTEROGRADE_AXONAL_TRANSPORT	17	0.50181	-0.001112	0.548452	-0.129974
3033	3244	bmi	IKEDA_MIR30_TARGETS_DN	22	0.52732	-0.015737	0.548452	-0.169908
3034	2997	bmi	REACTOME_RNA_POLYMERASE_I_PROMOTER_ESCAPE	27	0.48455	0.0096979	0.549451	-0.0991022
3035	3210	bmi	REACTOME_SEALING_OF_THE_NUCLEAR_ENVELOPE_NE_BY_ESCRT_III	28	0.52154	-0.011453	0.549451	-0.12889
3036	3164	bmi	BIOCARTA_GCR_PATHWAY	17	0.51375	-0.0088441	0.549451	-0.147137
3037	2936	bmi	KEGG_COMPLEMENT_AND_COAGULATION_CASCADES	62	0.47468	0.0097032	0.55045	-0.140591
3038	2560	bmi	WAMUNYOKOLI_OVARIAN_CANCER_LMP_UP	252	0.40611	0.015999	0.55045	-0.166392
3039	2949	bmi	REACTOME_NEGATIVE_REGULATION_OF_THE_PI3K_AKT_NETWORK	109	0.47747	0.0055971	0.55045	-0.167241
3040	3329	bmi	KEGG_MEDICUS_REFERENCE_ATR_SIGNALING	11	0.54247	-0.038333	0.55045	-0.20579
3041	3011	bmi	MIKKELSEN_NPC_LCP_WITH_H3K4ME3	54	0.48704	0.004869	0.551449	-0.111019
3042	3199	bmi	WP_METHIONINE_METABOLISM_LEADING_TO_SULFUR_AMINO_ACIDS_AND_RELATED_DISORDERS	11	0.5198	-0.016715	0.551449	-0.137845
3043	3072	bmi	REACTOME_HOMOLOGOUS_DNA_PAIRING_AND_STRAND_EXCHANGE	41	0.49884	0.00054124	0.551449	-0.138797
3044	3340	bmi	LI_CYTIDINE_ANALOG_PATHWAY	17	0.54387	-0.025585	0.551449	-0.147742
3045	3287	bmi	HUNSBERGER_EXERCISE_REGULATED_GENES	27	0.5348	-0.016921	0.551449	-0.151309
3046	3026	bmi	ZHAN_MULTIPLE_MYELOMA_CD1_VS_CD2_UP	60	0.49103	0.0029428	0.551449	-0.164514
3047	3195	bmi	BIOCARTA_ALK_PATHWAY	37	0.51825	-0.0087878	0.551449	-0.174649
3048	3080	bmi	WAKABAYASHI_ADIPOGENESIS_PPARG_RXRA_BOUND_WITH_H4K20ME1_MARK	130	0.4998	4.7651e-05	0.551449	-0.184732
3049	3236	bmi	WP_2Q11_2_COPY_NUMBER_VARIATION_SYNDROME	28	0.52598	-0.019036	0.551449	-0.191705
3050	3019	bmi	REACTOME_DEGRADATION_OF_DVL	53	0.48924	0.0044334	0.552448	-0.141817
3051	2931	bmi	GOBERT_CORE_OLIGODENDROCYTE_DIFFERENTIATION	40	0.47398	0.01073	0.553447	-0.130349
3052	3367	bmi	REACTOME_RUNX2_REGULATES_OSTEOBLAST_DIFFERENTIATION	22	0.54705	-0.02452	0.553447	-0.145608
3053	2967	bmi	MATTIOLI_MGUS_VS_PCL	91	0.48042	0.0058622	0.553447	-0.149294
3054	2651	bmi	ZHENG_FOXP3_TARGETS_IN_THYMUS_UP	187	0.425	0.014762	0.553447	-0.160852
3055	2630	bmi	SHEDDEN_LUNG_CANCER_GOOD_SURVIVAL_A12	249	0.42143	0.013525	0.553447	-0.165004
3056	3273	bmi	KEGG_MEDICUS_REFERENCE_ITGA_B_RHOG_RAC_SIGNALING_PATHWAY	27	0.53179	-0.015509	0.554446	-0.127041
3057	2771	bmi	SCHAEFFER_PROSTATE_DEVELOPMENT_6HR_UP	139	0.44424	0.012227	0.554446	-0.131279
3058	2691	bmi	LI_WILMS_TUMOR_VS_FETAL_KIDNEY_1_DN	153	0.43119	0.014851	0.554446	-0.149925
3059	3227	bmi	BIOCARTA_MEF2D_PATHWAY	18	0.52462	-0.016324	0.554446	-0.155326
3060	2113	bmi	REACTOME_METABOLISM_OF_RNA	649	0.33548	0.01897	0.554446	-0.165425
3061	3272	bmi	TOMLINS_METASTASIS_DN	18	0.53165	-0.018337	0.555445	-0.130806
3062	3167	bmi	REACTOME_SIGNALING_BY_EGFR	49	0.514	-0.0058764	0.555445	-0.159742
3063	3257	bmi	REACTOME_NEF_MEDIATES_DOWN_MODULATION_OF_CELL_SURFACE_RECEPTORS_BY_RECRUITING_THEM_TO_CLATHRIN_ADAPTERS	20	0.52885	-0.019931	0.555445	-0.163825
3064	2951	bmi	REACTOME_ASYMMETRIC_LOCALIZATION_OF_PCP_PROTEINS	60	0.47808	0.008144	0.556444	-0.10811
3065	3067	bmi	WP_MTHFR_DEFICIENCY	22	0.49789	0.0011783	0.556444	-0.123003
3066	2969	bmi	SAKAI_TUMOR_INFILTRATING_MONOCYTES_DN	74	0.48092	0.0062976	0.556444	-0.13197
3067	3103	bmi	LEE_LIVER_CANCER_ACOX1_UP	61	0.50394	-0.001368	0.556444	-0.148328
3068	2908	bmi	FLOTHO_PEDIATRIC_ALL_THERAPY_RESPONSE_UP	50	0.46828	0.0119	0.556444	-0.149855
3069	3157	bmi	PID_RAC1_REG_PATHWAY	36	0.51249	-0.005977	0.556444	-0.152079
3070	3260	bmi	BIOCARTA_P53HYPOXIA_PATHWAY	20	0.52932	-0.016998	0.556444	-0.167294
3071	3094	bmi	LINDSTEDT_DENDRITIC_CELL_MATURATION_D	60	0.5026	-0.00086608	0.556444	-0.171072
3072	2952	bmi	MARTORIATI_MDM4_TARGETS_NEUROEPITHELIUM_UP	150	0.4781	0.0047469	0.556444	-0.185778
3073	3081	bmi	PLASARI_TGFB1_SIGNALING_VIA_NFIC_10HR_UP	50	0.49997	9.4558e-06	0.556444	-0.200634
3074	3087	bmi	PID_TCR_CALCIUM_PATHWAY	27	0.50163	-0.00088589	0.557443	-0.147704
3075	3229	bmi	HANSON_HRAS_SIGNALING_VIA_NFKB	23	0.52473	-0.01325	0.557443	-0.156178
3076	2769	bmi	SANSOM_APC_TARGETS_UP	118	0.44393	0.013687	0.557443	-0.164145
3077	3253	bmi	WP_AUTOPHAGY_IN_PANCREATIC_DUCTAL_ADENOCARCINOMA	18	0.52831	-0.013986	0.557443	-0.166046
3078	2452	bmi	MILI_PSEUDOPODIA_HAPTOTAXIS_UP	443	0.38703	0.01455	0.557443	-0.203768
3079	3012	bmi	KHETCHOUMIAN_TRIM24_TARGETS_UP	43	0.48707	0.0051903	0.558442	-0.124253
3080	3124	bmi	WP_SPHINGOLIPID_METABOLISM_IN_SENESCENCE	27	0.5078	-0.003956	0.558442	-0.16505
3081	3096	bmi	REACTOME_CYTOPROTECTION_BY_HMOX1	59	0.50278	-0.0010723	0.558442	-0.170681
3082	3275	bmi	KEGG_MEDICUS_VARIANT_EGF_OVEREXPRESSION_TO_RAS_ERK_SIGNALING_PATHWAY	14	0.53247	-0.024737	0.558442	-0.183246
3083	3223	bmi	REACTOME_PROTEIN_HYDROXYLATION	17	0.52357	-0.017219	0.559441	-0.144358
3084	3170	bmi	REACTOME_AGGREPHAGY	38	0.51435	-0.0054926	0.559441	-0.147498
3085	3268	bmi	PID_GMCSF_PATHWAY	35	0.53077	-0.014799	0.559441	-0.174177
3086	3060	bmi	RAMALHO_STEMNESS_DN	65	0.49641	0.0012184	0.559441	-0.182328
3087	2804	bmi	SERVITJA_LIVER_HNF1A_TARGETS_UP	133	0.44984	0.010993	0.559441	-0.185711
3088	3194	bmi	REACTOME_GLUTATHIONE_SYNTHESIS_AND_RECYCLING	12	0.51808	-0.01411	0.559441	-0.188284
3089	2276	bmi	LEE_BMP2_TARGETS_UP	685	0.36147	0.014974	0.559441	-0.223103
3090	3390	bmi	BIOCARTA_SHH_PATHWAY	15	0.55076	-0.030378	0.56044	-0.118411
3091	2964	bmi	PID_FGF_PATHWAY	55	0.48008	0.0066474	0.56044	-0.137977
3092	3318	bmi	BIOCARTA_PCAF_PATHWAY	13	0.54042	-0.027888	0.56044	-0.139387
3093	3095	bmi	REACTOME_AMYLOID_FIBER_FORMATION	50	0.50268	-0.00095069	0.56044	-0.173942
3094	3127	bmi	KEGG_AUTOIMMUNE_THYROID_DISEASE	49	0.50797	-0.0033765	0.56044	-0.180185
3095	3166	bmi	MANN_RESPONSE_TO_AMIFOSTINE_UP	19	0.51394	-0.0094796	0.561439	-0.13163
3096	3111	bmi	GAUSSMANN_MLL_AF4_FUSION_TARGETS_G_DN	27	0.50505	-0.0028077	0.561439	-0.140458
3097	3071	bmi	REACTOME_MITOPHAGY	25	0.49856	0.00071391	0.561439	-0.149627
3098	2676	bmi	FARMER_BREAST_CANCER_APOCRINE_VS_BASAL	294	0.42868	0.010767	0.561439	-0.165721
3099	3231	bmi	TONKS_TARGETS_OF_RUNX1_RUNX1T1_FUSION_SUSTAINED_IN_MONOCYTE_UP	21	0.52531	-0.013238	0.561439	-0.172868
3100	3120	bmi	WP_INFLAMMATORY_BOWEL_DISEASE_SIGNALING	40	0.50682	-0.0030509	0.561439	-0.181652
3101	3301	bmi	REACTOME_REGULATION_OF_GENE_EXPRESSION_BY_HYPOXIA_INDUCIBLE_FACTOR	11	0.53744	-0.033832	0.561439	-0.190335
3102	3423	bmi	WP_NEUROINFLAMMATION	11	0.55478	-0.052264	0.561439	-0.204753
3103	3186	bmi	REACTOME_SPHINGOLIPID_DE_NOVO_BIOSYNTHESIS	32	0.51689	-0.0086125	0.562438	-0.165187
3104	3336	bmi	REACTOME_LISTERIA_MONOCYTOGENES_ENTRY_INTO_HOST_CELLS	19	0.54322	-0.025037	0.562438	-0.168305
3105	3330	bmi	XU_HGF_TARGETS_INDUCED_BY_AKT1_48HR_UP	13	0.54251	-0.033025	0.562438	-0.172731
3106	2857	bmi	LOCKWOOD_AMPLIFIED_IN_LUNG_CANCER	200	0.46004	0.0086823	0.562438	-0.175063
3107	2656	bmi	REACTOME_RHO_GTPASE_EFFECTORS	243	0.4256	0.013058	0.562438	-0.183468
3108	3280	bmi	NOJIMA_SFRP2_TARGETS_UP	29	0.53336	-0.017322	0.562438	-0.186917
3109	3116	bmi	YUAN_ZNF143_PARTNERS	19	0.50613	-0.0039917	0.563437	-0.137177
3110	3093	bmi	LANDIS_BREAST_CANCER_PROGRESSION_DN	67	0.50249	-0.00076159	0.564436	-0.148523
3111	3180	bmi	REACTOME_SIGNALLING_TO_RAS	20	0.51582	-0.011184	0.564436	-0.15742
3112	3383	bmi	RUAN_RESPONSE_TO_TROGLITAZONE_UP	24	0.54996	-0.026311	0.564436	-0.160228
3113	3243	bmi	REACTOME_CONSTITUTIVE_SIGNALING_BY_AKT1_E17K_IN_CANCER	25	0.52726	-0.01777	0.564436	-0.161205
3114	3360	bmi	SUH_COEXPRESSED_WITH_ID1_AND_ID2_UP	18	0.54632	-0.029292	0.564436	-0.176617
3115	2791	bmi	KIM_WT1_TARGETS_UP	209	0.44766	0.0098211	0.564436	-0.202774
3116	3369	bmi	REACTOME_DEADENYLATION_OF_MRNA	22	0.54731	-0.024844	0.565435	-0.144918
3117	3008	bmi	STOSSI_RESPONSE_TO_ESTRADIOL	38	0.4862	0.0053723	0.565435	-0.145244
3118	3346	bmi	WANG_THOC1_TARGETS_DN	16	0.54465	-0.03112	0.565435	-0.153068
3119	3203	bmi	WILENSKY_RESPONSE_TO_DARAPLADIB	25	0.52054	-0.010821	0.565435	-0.179172
3120	3353	bmi	KEGG_MEDICUS_REFERENCE_BMP_SIGNALING_PATHWAY	20	0.54577	-0.027635	0.566434	-0.146939
3121	3205	bmi	LANDIS_ERBB2_BREAST_TUMORS_65_DN	36	0.5213	-0.0096623	0.566434	-0.148645
3122	3148	bmi	LIEN_BREAST_CARCINOMA_METAPLASTIC	31	0.51097	-0.0051678	0.566434	-0.155498
3123	3467	bmi	BIOCARTA_INTRINSIC_PATHWAY	19	0.56154	-0.041364	0.566434	-0.167469
3124	3218	bmi	WP_PROSTAGLANDIN_SIGNALING	32	0.52302	-0.011146	0.566434	-0.170706
3125	3262	bmi	NAKAYAMA_FRA2_TARGETS	43	0.52971	-0.012006	0.566434	-0.171959
3126	3432	bmi	KEGG_MEDICUS_REFERENCE_DRD1_GNAS_AC_PKA_SIGNALING_PATHWAY	16	0.55688	-0.044227	0.566434	-0.220501
3127	2961	bmi	PID_MYC_REPRESS_PATHWAY	60	0.47967	0.0070681	0.567433	-0.148164
3128	3184	bmi	KEGG_AMINO_SUGAR_AND_NUCLEOTIDE_SUGAR_METABOLISM	39	0.51673	-0.0069105	0.567433	-0.164221
3129	2837	bmi	PUJANA_XPRSS_INT_NETWORK	154	0.45631	0.0090915	0.567433	-0.170904
3130	3385	bmi	BIOCARTA_ATRBRCA_PATHWAY	21	0.5501	-0.032862	0.567433	-0.185216
3131	3219	bmi	CHANG_POU5F1_TARGETS_UP	13	0.52311	-0.015372	0.568432	-0.140647
3132	3041	bmi	KAAB_FAILED_HEART_ATRIUM_DN	132	0.49342	0.0015504	0.568432	-0.16348
3133	2929	bmi	REACTOME_SELENOAMINO_ACID_METABOLISM	102	0.47352	0.0075708	0.568432	-0.169324
3134	3146	bmi	VANDESLUIS_COMMD1_TARGETS_GROUP_3_UP	74	0.51054	-0.0031819	0.568432	-0.203752
3135	3043	bmi	BILD_CTNNB1_ONCOGENIC_SIGNATURE	71	0.49381	0.0018971	0.569431	-0.153957
3136	3479	bmi	DACOSTA_LOW_DOSE_UV_RESPONSE_VIA_ERCC3_XPCS_UP	11	0.56385	-0.056075	0.569431	-0.166368
3137	3376	bmi	LOPEZ_MESOTHELIOMA_SURVIVAL_OVERALL_DN	11	0.54894	-0.046739	0.569431	-0.182556
3138	3252	bmi	PUJANA_BREAST_CANCER_WITH_BRCA1_MUTATED_UP	51	0.52826	-0.0096153	0.569431	-0.192883
3139	3322	bmi	KEGG_MEDICUS_VARIANT_TEL_AML1_FUSION_TO_TRANSCRIPTIONAL_REPRESSION	11	0.54091	-0.037758	0.569431	-0.205761
3140	3266	bmi	HAHTOLA_MYCOSIS_FUNGOIDES_UP	15	0.53029	-0.018378	0.57043	-0.180119
3141	3321	bmi	REACTOME_RHOJ_GTPASE_CYCLE	49	0.54084	-0.015434	0.57043	-0.180298
3142	3185	bmi	FONTAINE_FOLLICULAR_THYROID_ADENOMA_DN	62	0.51677	-0.0054262	0.57043	-0.19645
3143	3156	bmi	KEGG_MEDICUS_REFERENCE_WNT5A_ROR_SIGNALING_PATHWAY	16	0.51244	-0.0093487	0.571429	-0.135799
3144	3190	bmi	PELLICCIOTTA_HDAC_IN_ANTIGEN_PRESENTATION_UP	60	0.51773	-0.0070134	0.571429	-0.15446
3145	3163	bmi	WP_RESOLVIN_E1_AND_RESOLVIN_D1_SIGNALING_PATHWAYS_PROMOTING_INFLAMMATION_RESOLUTION	12	0.51351	-0.010532	0.571429	-0.155843
3146	3289	bmi	MARIADASON_REGULATED_BY_HISTONE_ACETYLATION_UP	53	0.53495	-0.013347	0.571429	-0.182671
3147	3092	bmi	BORCZUK_MALIGNANT_MESOTHELIOMA_DN	85	0.50203	-0.00062648	0.571429	-0.195995
3148	2782	bmi	CHANDRAN_METASTASIS_DN	289	0.44649	0.0086516	0.571429	-0.219849
3149	3143	bmi	WP_VITAMIN_A_AND_CAROTENOID_METABOLISM	41	0.51015	-0.0044454	0.572428	-0.159557
3150	2710	bmi	HUTTMANN_B_CLL_POOR_SURVIVAL_UP	244	0.43482	0.012506	0.572428	-0.167926
3151	3255	bmi	SU_PLACENTA	24	0.52861	-0.017224	0.572428	-0.169996
3152	3152	bmi	REACTOME_CROSS_PRESENTATION_OF_SOLUBLE_EXOGENOUS_ANTIGENS_ENDOSOMES	44	0.51206	-0.0053569	0.572428	-0.172842
3153	3282	bmi	BIOCARTA_CD40_PATHWAY	11	0.53366	-0.025168	0.572428	-0.17291
3154	3356	bmi	ONO_AML1_TARGETS_UP	23	0.54596	-0.028887	0.572428	-0.189783
3155	3363	bmi	ZHANG_ADIPOGENESIS_BY_BMP7	14	0.54671	-0.037776	0.572428	-0.201446
3156	3320	bmi	KEGG_MEDICUS_VARIANT_MUTATION_CAUSED_ABERRANT_ABETA_TO_ELECTRON_TRANSFER_IN_COMPLEX_IV	16	0.54081	-0.033916	0.572428	-0.207752
3157	3471	bmi	REACTOME_GOLGI_CISTERNAE_PERICENTRIOLAR_STACK_REORGANIZATION	14	0.56202	-0.043038	0.572428	-0.214998
3158	3225	bmi	NAKAMURA_ADIPOGENESIS_EARLY_DN	33	0.52376	-0.011692	0.572428	-0.222689
3159	3507	bmi	WP_CHOLESTEROL_BIOSYNTHESIS_PATHWAY	14	0.56817	-0.040973	0.572428	-0.22298
3160	3351	bmi	KEGG_MEDICUS_REFERENCE_HEPARAN_SULFATE_BIOSYNTHESIS	11	0.54517	-0.034267	0.573427	-0.170177
3161	3196	bmi	SU_LIVER	56	0.51839	-0.0066726	0.573427	-0.190091
3162	3221	bmi	KEGG_BUTANOATE_METABOLISM	32	0.52344	-0.010532	0.573427	-0.206739
3163	3316	bmi	KEGG_MEDICUS_REFERENCE_ELECTRON_TRANSFER_IN_COMPLEX_IV	15	0.54015	-0.034695	0.573427	-0.207227
3164	3468	bmi	REACTOME_TRAFFICKING_OF_GLUR2_CONTAINING_AMPA_RECEPTORS	14	0.56158	-0.045658	0.573427	-0.220722
3165	3314	bmi	WP_4P16_3_COPY_NUMBER_VARIATION	27	0.53984	-0.022734	0.573427	-0.251636
3166	3300	bmi	KEGG_MEDICUS_VARIANT_MUTATION_CAUSED_ABERRANT_PSEN_TO_MGLUR5_CA2_APOPTOTIC_PATHWAY	14	0.53737	-0.026158	0.574426	-0.164664
3167	3010	bmi	COATES_MACROPHAGE_M1_VS_M2_DN	74	0.48658	0.0042045	0.574426	-0.177442
3168	3263	bmi	WANG_BARRETTS_ESOPHAGUS_AND_ESOPHAGUS_CANCER_UP	22	0.52993	-0.016754	0.574426	-0.181162
3169	2886	bmi	KIM_WT1_TARGETS_8HR_DN	113	0.4644	0.0090842	0.574426	-0.186517
3170	3153	bmi	SONG_TARGETS_OF_IE86_CMV_PROTEIN	52	0.51214	-0.0044115	0.574426	-0.191571
3171	3077	bmi	CERVERA_SDHB_TARGETS_1_UP	109	0.49966	8.1782e-05	0.574426	-0.194271
3172	2937	bmi	KEGG_CALCIUM_SIGNALING_PATHWAY	164	0.47477	0.0057113	0.574426	-0.198543
3173	3204	bmi	REACTOME_SIGNAL_REGULATORY_PROTEIN_FAMILY_INTERACTIONS	13	0.52082	-0.016799	0.574426	-0.199701
3174	2826	bmi	KOBAYASHI_EGFR_SIGNALING_24HR_DN	239	0.45371	0.0082638	0.574426	-0.205146
3175	3213	bmi	REACTOME_INSULIN_RECEPTOR_SIGNALLING_CASCADE	51	0.52196	-0.0080367	0.574426	-0.221394
3176	3445	bmi	REACTOME_ER_QUALITY_CONTROL_COMPARTMENT_ERQC	20	0.55872	-0.039976	0.574426	-0.239514
3177	3312	bmi	REACTOME_PHOSPHOLIPASE_C_MEDIATED_CASCADE_FGFR2	17	0.53963	-0.026248	0.575425	-0.18439
3178	3386	bmi	KEGG_MEDICUS_REFERENCE_EREG_EGFR_PI3K_SIGNALING_PATHWAY	11	0.55041	-0.045123	0.575425	-0.189394
3179	2917	bmi	PLASARI_TGFB1_TARGETS_10HR_DN	233	0.47038	0.0053218	0.575425	-0.191456
3180	3373	bmi	REACTOME_AFLATOXIN_ACTIVATION_AND_DETOXIFICATION	18	0.54864	-0.034241	0.575425	-0.201583
3181	3303	bmi	KEGG_MEDICUS_VARIANT_ERBB2_OVEREXPRESSION_TO_PI3K_SIGNALING_PATHWAY	12	0.53751	-0.034913	0.575425	-0.202469
3182	3302	bmi	REACTOME_DOWNREGULATION_OF_ERBB2_ERBB3_SIGNALING	13	0.5375	-0.032325	0.575425	-0.204128
3183	3325	bmi	REACTOME_RHOU_GTPASE_CYCLE	36	0.54202	-0.018713	0.575425	-0.217074
3184	3339	bmi	REACTOME_FORMATION_OF_AXIAL_MESODERM	13	0.54372	-0.034497	0.575425	-0.239617
3185	2729	bmi	GARY_CD5_TARGETS_DN	391	0.43751	0.0086226	0.575425	-0.26771
3186	3361	bmi	REACTOME_BIOSYNTHESIS_OF_SPECIALIZED_PRORESOLVING_MEDIATORS_SPMS	19	0.54638	-0.026887	0.576424	-0.19602
3187	3175	bmi	CROONQUIST_STROMAL_STIMULATION_UP	49	0.51508	-0.0058894	0.576424	-0.198549
3188	2884	bmi	REACTOME_ANTIVIRAL_MECHANISM_BY_IFN_STIMULATED_GENES	136	0.46411	0.0080725	0.576424	-0.202513
3189	3283	bmi	KEGG_MEDICUS_PATHOGEN_SALMONELLA_SOPB_TO_ARNO_ARF_ACTB_G_SIGNALING_PATHWAY	30	0.53367	-0.01618	0.576424	-0.229187
3190	2889	bmi	WANG_MLL_TARGETS	275	0.46511	0.0057127	0.576424	-0.230274
3191	3469	bmi	GRAHAM_CML_QUIESCENT_VS_CML_DIVIDING_DN	11	0.56164	-0.04286	0.577423	-0.173023
3192	3278	bmi	ZHAN_MULTIPLE_MYELOMA_CD1_DN	41	0.5333	-0.013837	0.577423	-0.192201
3193	3284	bmi	TURJANSKI_MAPK1_AND_MAPK2_TARGETS	11	0.53389	-0.028805	0.577423	-0.20288
3194	3261	bmi	BIOCARTA_GPCR_PATHWAY	27	0.52962	-0.015604	0.577423	-0.209413
3195	3271	bmi	LANDIS_BREAST_CANCER_PROGRESSION_UP	40	0.53114	-0.014093	0.577423	-0.226808
3196	3378	bmi	AMIT_SERUM_RESPONSE_20_MCF10A	14	0.54899	-0.038587	0.577423	-0.226935
3197	3516	bmi	REACTOME_TRNA_AMINOACYLATION	24	0.56912	-0.039635	0.577423	-0.228375
3198	3337	bmi	BIOCARTA_NDKDYNAMIN_PATHWAY	17	0.54346	-0.031547	0.578422	-0.203961
3199	3250	bmi	WP_INTERFERON_TYPE_I_SIGNALING_PATHWAYS	51	0.52798	-0.010079	0.578422	-0.222984
3200	2296	bmi	REACTOME_VESICLE_MEDIATED_TRANSPORT	632	0.36412	0.014915	0.578422	-0.259141
3201	3222	bmi	XU_CREBBP_TARGETS_DN	35	0.52353	-0.010403	0.579421	-0.163128
3202	3173	bmi	EPPERT_LSC_R	35	0.51486	-0.0069701	0.579421	-0.163285
3203	3296	bmi	DEMAGALHAES_AGING_DN	13	0.53638	-0.025317	0.579421	-0.187694
3204	3085	bmi	CROONQUIST_IL6_DEPRIVATION_DN	89	0.50103	-0.00028946	0.579421	-0.205778
3205	2701	bmi	GRADE_COLON_AND_RECTAL_CANCER_UP	255	0.43279	0.011797	0.579421	-0.228222
3206	3113	bmi	REACTOME_SIGNALING_BY_RETINOIC_ACID	40	0.50538	-0.0022029	0.58042	-0.188134
3207	3245	bmi	MEISSNER_ES_ICP_WITH_H3K4ME3	29	0.52744	-0.015118	0.58042	-0.191072
3208	3291	bmi	REACTOME_PROSTACYCLIN_SIGNALLING_THROUGH_PROSTACYCLIN_RECEPTOR	19	0.53559	-0.01978	0.58042	-0.196177
3209	2895	bmi	YAMAZAKI_TCEB3_TARGETS_UP	155	0.4661	0.0073788	0.58042	-0.197492
3210	3265	bmi	WP_INTRACELLULAR_TRAFFICKING_PROTEINS_INVOLVED_IN_CMT_NEUROPATHY	26	0.5302	-0.015341	0.58042	-0.198418
3211	3392	bmi	REACTOME_MATURATION_OF_SARS_COV_1_NUCLEOPROTEIN	11	0.55085	-0.04483	0.58042	-0.205911
3212	3388	bmi	TORCHIA_TARGETS_OF_EWSR1_FLI1_FUSION_TOP20_DN	18	0.55047	-0.032123	0.58042	-0.214872
3213	3379	bmi	REACTOME_CREATION_OF_C4_AND_C2_ACTIVATORS	12	0.5491	-0.042023	0.58042	-0.21604
3214	3129	bmi	VART_KSHV_INFECTION_ANGIOGENIC_MARKERS_DN	124	0.50857	-0.0021408	0.58042	-0.219146
3215	3150	bmi	KEGG_MEDICUS_REFERENCE_TRANSLATION_INITIATION	74	0.51164	-0.0039013	0.58042	-0.221585
3216	3431	bmi	REACTOME_N_GLYCAN_ANTENNAE_ELONGATION	15	0.55665	-0.043523	0.58042	-0.22279
3217	3006	bmi	PURBEY_TARGETS_OF_CTBP1_AND_SATB1_DN	148	0.48548	0.0031963	0.58042	-0.23064
3218	3484	bmi	KEGG_MEDICUS_REFERENCE_CENPE_INTERACTION_WITH_NDC80_COMPLEX	12	0.56448	-0.055452	0.58042	-0.246283
3219	3192	bmi	KOHOUTEK_CCNT2_TARGETS	53	0.51795	-0.0064214	0.581419	-0.18052
3220	3295	bmi	REACTOME_RUNX2_REGULATES_BONE_DEVELOPMENT	29	0.53635	-0.016938	0.581419	-0.204065
3221	3144	bmi	BURTON_ADIPOGENESIS_3	92	0.51035	-0.002829	0.581419	-0.207336
3222	3436	bmi	PID_IL1_PATHWAY	32	0.55701	-0.026062	0.581419	-0.210398
3223	2901	bmi	VART_KSHV_INFECTION_ANGIOGENIC_MARKERS_UP	151	0.46738	0.0071968	0.581419	-0.232642
3224	2984	bmi	IBRAHIM_NRF2_DOWN	132	0.48318	0.0044098	0.581419	-0.264108
3225	3488	bmi	WP_OSTEOPONTIN_SIGNALING	11	0.56501	-0.047748	0.582418	-0.186877
3226	3350	bmi	REACTOME_SHC_MEDIATED_CASCADE_FGFR4	19	0.54512	-0.027493	0.582418	-0.190386
3227	3414	bmi	REACTOME_CLEC7A_DECTIN_1_INDUCES_NFAT_ACTIVATION	11	0.55385	-0.046406	0.582418	-0.194051
3228	3056	bmi	PID_P53_DOWNSTREAM_PATHWAY	133	0.49593	0.00097409	0.582418	-0.206797
3229	3371	bmi	REACTOME_METABOLIC_DISORDERS_OF_BIOLOGICAL_OXIDATION_ENZYMES	32	0.54826	-0.028291	0.582418	-0.25004
3230	2624	bmi	GRYDER_PAX3FOXO1_ENHANCERS_KO_DOWN	414	0.4199	0.011003	0.583417	-0.186213
3231	3013	bmi	ONDER_CDH1_TARGETS_1_UP	125	0.48708	0.0031145	0.583417	-0.206558
3232	3197	bmi	REACTOME_NCAM1_INTERACTIONS	41	0.5188	-0.007647	0.583417	-0.214865
3233	3483	bmi	JIANG_HYPOXIA_VIA_VHL	17	0.56438	-0.045134	0.583417	-0.224398
3234	3365	bmi	REACTOME_TAK1_DEPENDENT_IKK_AND_NF_KAPPA_B_ACTIVATION	41	0.54698	-0.01933	0.583417	-0.249587
3235	3206	bmi	REACTOME_UPTAKE_AND_ACTIONS_OF_BACTERIAL_TOXINS	28	0.52135	-0.011914	0.584416	-0.177293
3236	3294	bmi	PID_ERBB4_PATHWAY	37	0.53635	-0.016267	0.584416	-0.195362
3237	3269	bmi	REACTOME_HS_GAG_DEGRADATION	21	0.53087	-0.01911	0.584416	-0.201838
3238	3264	bmi	TONKS_TARGETS_OF_RUNX1_RUNX1T1_FUSION_SUSTAINDED_IN_ERYTHROCYTE_UP	42	0.53019	-0.013188	0.584416	-0.210326
3239	3276	bmi	VANHARANTA_UTERINE_FIBROID_WITH_7Q_DELETION_DN	35	0.53272	-0.017716	0.584416	-0.226597
3240	3286	bmi	HOLLERN_MICROACINAR_BREAST_TUMOR_UP	41	0.5348	-0.013671	0.584416	-0.231748
3241	2954	bmi	WIERENGA_STAT5A_TARGETS_DN	170	0.4786	0.0045567	0.585415	-0.191254
3242	3098	bmi	NIKOLSKY_MUTATED_AND_AMPLIFIED_IN_BREAST_CANCER	87	0.50339	-0.00099377	0.585415	-0.219463
3243	3341	bmi	HOEGERKORP_CD44_TARGETS_TEMPORAL_UP	11	0.54428	-0.037156	0.585415	-0.225031
3244	3212	bmi	CHEBOTAEV_GR_TARGETS_UP	76	0.52191	-0.0065071	0.585415	-0.22525
3245	3473	bmi	TERAMOTO_OPN_TARGETS_CLUSTER_4	14	0.5624	-0.053416	0.585415	-0.232773
3246	3201	bmi	WU_APOPTOSIS_BY_CDKN1A_VIA_TP53	49	0.51994	-0.0071449	0.585415	-0.233903
3247	3441	bmi	VALK_AML_CLUSTER_11	37	0.55743	-0.028776	0.585415	-0.236033
3248	3395	bmi	SA_CASPASE_CASCADE	18	0.55162	-0.030804	0.586414	-0.200471
3249	3274	bmi	KANG_AR_TARGETS_UP	15	0.53234	-0.02412	0.586414	-0.205065
3250	3384	bmi	TAGHAVI_NEOPLASTIC_TRANSFORMATION	11	0.54997	-0.042381	0.586414	-0.243945
3251	3036	bmi	PAL_PRMT5_TARGETS_UP	179	0.49267	0.0014207	0.586414	-0.244129
3252	3168	bmi	ZHU_CMV_ALL_DN	112	0.51408	-0.0036313	0.586414	-0.249728
3253	3435	bmi	GAZDA_DIAMOND_BLACKFAN_ANEMIA_MYELOID_UP	27	0.55694	-0.032836	0.586414	-0.263124
3254	3382	bmi	REACTOME_CHOLESTEROL_BIOSYNTHESIS	24	0.54975	-0.025259	0.587413	-0.196952
3255	2402	bmi	MARTINEZ_TP53_TARGETS_UP	563	0.3802	0.01402	0.587413	-0.259039
3256	2812	bmi	MONNIER_POSTRADIATION_TUMOR_ESCAPE_UP	373	0.45135	0.0069195	0.587413	-0.284211
3257	3309	bmi	HATADA_METHYLATED_IN_LUNG_CANCER_DN	31	0.53856	-0.01762	0.588412	-0.195333
3258	2975	bmi	PEREZ_TP53_AND_TP63_TARGETS	176	0.48162	0.0036084	0.588412	-0.231955
3259	3478	bmi	AMUNDSON_DNA_DAMAGE_RESPONSE_TP53	15	0.56367	-0.039777	0.589411	-0.207595
3260	3235	bmi	PID_ILK_PATHWAY	44	0.52596	-0.010686	0.589411	-0.221934
3261	2590	bmi	REACTOME_MEMBRANE_TRAFFICKING	595	0.41198	0.0097856	0.589411	-0.274077
3262	3246	bmi	SESTO_RESPONSE_TO_UV_C5	46	0.52748	-0.010288	0.59041	-0.194695
3263	3315	bmi	KYNG_ENVIRONMENTAL_STRESS_RESPONSE_NOT_BY_GAMMA_IN_OLD	28	0.53986	-0.01964	0.59041	-0.203302
3264	2865	bmi	JISON_SICKLE_CELL_DISEASE_UP	167	0.46124	0.0083548	0.59041	-0.207287
3265	3453	bmi	REACTOME_ZBP1_DAI_MEDIATED_INDUCTION_OF_TYPE_I_IFNS	20	0.55957	-0.031576	0.59041	-0.216688
3266	3158	bmi	WP_APOPTOSIS	83	0.51273	-0.0037962	0.59041	-0.218374
3267	3470	bmi	VALK_AML_WITH_11Q23_REARRANGED	18	0.56189	-0.040024	0.59041	-0.232512
3268	3285	bmi	REACTOME_E2F_MEDIATED_REGULATION_OF_DNA_REPLICATION	20	0.53449	-0.021884	0.591409	-0.197984
3269	3328	bmi	GESERICK_TERT_TARGETS_DN	21	0.54228	-0.026194	0.591409	-0.205822
3270	3342	bmi	GENTILE_UV_RESPONSE_CLUSTER_D9	25	0.54433	-0.021869	0.591409	-0.213833
3271	3220	bmi	WP_ENDOPLASMIC_RETICULUM_STRESS_RESPONSE_IN_CORONAVIRUS_INFECTION	44	0.52322	-0.010082	0.591409	-0.214018
3272	3442	bmi	BIOCARTA_NTHI_PATHWAY	21	0.55762	-0.035247	0.591409	-0.269311
3273	3729	bmi	ONO_FOXP3_TARGETS_UP	19	0.60483	-0.069158	0.591409	-0.278797
3274	3306	bmi	HOLLEMAN_VINCRISTINE_RESISTANCE_ALL_UP	25	0.53774	-0.020376	0.592408	-0.200362
3275	3569	bmi	KEGG_PANTOTHENATE_AND_COA_BIOSYNTHESIS	16	0.5755	-0.050482	0.592408	-0.212534
3276	3181	bmi	REACTOME_DETOXIFICATION_OF_REACTIVE_OXYGEN_SPECIES	33	0.51612	-0.0081498	0.592408	-0.221886
3277	3238	bmi	DANG_REGULATED_BY_MYC_UP	64	0.52646	-0.0089544	0.592408	-0.228154
3278	3352	bmi	KEGG_MEDICUS_REFERENCE_EGF_ERBB2_RAS_ERK_SIGNALING_PATHWAY	15	0.54561	-0.034611	0.592408	-0.228566
3279	3519	bmi	BIOCARTA_ERYTH_PATHWAY	15	0.56933	-0.049334	0.592408	-0.239172
3280	2903	bmi	BROWNE_HCMV_INFECTION_14HR_DN	257	0.46745	0.0055265	0.592408	-0.251049
3281	3422	bmi	GALLUZZI_PREVENT_MITOCHONDIAL_PERMEABILIZATION	14	0.55478	-0.046146	0.592408	-0.258728
3282	3434	bmi	PETRETTO_HEART_MASS_QTL_CIS_UP	29	0.55693	-0.030421	0.593407	-0.200888
3283	3411	bmi	PID_INTEGRIN5_PATHWAY	16	0.55369	-0.033316	0.593407	-0.210186
3284	3248	bmi	ZHAN_MULTIPLE_MYELOMA_PR_DN	46	0.52765	-0.011244	0.593407	-0.229714
3285	2788	bmi	BLALOCK_ALZHEIMERS_DISEASE_INCIPIENT_UP	348	0.44749	0.0077125	0.593407	-0.260409
3286	3258	bmi	PID_SMAD2_3NUCLEAR_PATHWAY	75	0.52894	-0.009132	0.593407	-0.268803
3287	3541	bmi	BIOCARTA_PTEN_PATHWAY	18	0.57179	-0.046376	0.593407	-0.268844
3288	3343	bmi	REACTOME_SIGNALING_BY_FGFR4	40	0.54438	-0.018053	0.594406	-0.202064
3289	3506	bmi	KEGG_MEDICUS_REFERENCE_EGF_EGFR_ACTIN_SIGNALING_PATHWAY	21	0.56815	-0.038614	0.594406	-0.214357
3290	3452	bmi	WP_LEPTIN_INSULIN_SIGNALING_OVERLAP	16	0.55955	-0.037424	0.594406	-0.233703
3291	3615	bmi	REACTOME_SIGNALING_BY_PDGFRA_TRANSMEMBRANE_JUXTAMEMBRANE_AND_KINASE_DOMAIN_MUTANTS	11	0.58453	-0.067507	0.594406	-0.247719
3292	3492	bmi	BIOCARTA_CDMAC_PATHWAY	16	0.56518	-0.04737	0.594406	-0.260697
3293	3334	bmi	PID_ERBB1_INTERNALIZATION_PATHWAY	39	0.54305	-0.019816	0.595405	-0.237738
3294	3433	bmi	FINETTI_BREAST_CANCER_KINOME_RED	16	0.5569	-0.0443	0.595405	-0.250673
3295	3490	bmi	SA_TRKA_RECEPTOR	16	0.56508	-0.052881	0.595405	-0.276074
3296	3561	bmi	HASLINGER_B_CLL_WITH_17P13_DELETION	20	0.57432	-0.050346	0.595405	-0.280483
3297	3503	bmi	REACTOME_VEGFR2_MEDIATED_VASCULAR_PERMEABILITY	26	0.56754	-0.03505	0.596404	-0.229286
3298	3115	bmi	REACTOME_SWITCHING_OF_ORIGINS_TO_A_POST_REPLICATIVE_STATE	87	0.5056	-0.0016263	0.596404	-0.243458
3299	2938	bmi	FISCHER_DIRECT_P53_TARGETS_META_ANALYSIS	286	0.47481	0.00413	0.596404	-0.253451
3300	3380	bmi	KEGG_MEDICUS_REFERENCE_TNF_NFKB_SIGNALING_PATHWAY	14	0.54923	-0.039663	0.596404	-0.264707
3301	3232	bmi	OHGUCHI_LIVER_HNF4A_TARGETS_UP	46	0.52553	-0.0092402	0.597403	-0.225364
3302	3448	bmi	REACTOME_INTERLEUKIN_6_FAMILY_SIGNALING	24	0.55888	-0.032043	0.597403	-0.24786
3303	3585	bmi	GRANDVAUX_IFN_RESPONSE_NOT_VIA_IRF3	14	0.57855	-0.072196	0.597403	-0.267564
3304	3048	bmi	KEGG_CHEMOKINE_SIGNALING_PATHWAY	176	0.49436	0.0012142	0.598402	-0.252554
3305	3391	bmi	REACTOME_NOTCH4_INTRACELLULAR_DOMAIN_REGULATES_TRANSCRIPTION	19	0.5508	-0.032282	0.598402	-0.252561
3306	3200	bmi	REACTOME_RAB_REGULATION_OF_TRAFFICKING	110	0.5199	-0.0052167	0.598402	-0.266465
3307	3135	bmi	REACTOME_FATTY_ACID_METABOLISM	162	0.50938	-0.0019809	0.598402	-0.267472
3308	3368	bmi	HEIDENBLAD_AMPLICON_8Q24_DN	38	0.54722	-0.019964	0.599401	-0.218237
3309	3317	bmi	WP_T_CELL_RECEPTOR_AND_CO_STIMULATORY_SIGNALING	27	0.54039	-0.019995	0.599401	-0.23877
3310	2809	bmi	RUTELLA_RESPONSE_TO_HGF_UP	378	0.45089	0.0068044	0.599401	-0.306532
3311	3400	bmi	MYLLYKANGAS_AMPLIFICATION_HOT_SPOT_17	18	0.55243	-0.027861	0.6004	-0.218138
3312	3456	bmi	REACTOME_AMINE_LIGAND_BINDING_RECEPTORS	38	0.5598	-0.026991	0.6004	-0.239613
3313	3108	bmi	KAUFFMANN_DNA_REPLICATION_GENES	134	0.50444	-0.001113	0.6004	-0.250021
3314	3461	bmi	HOFMANN_MYELODYSPLASTIC_SYNDROM_HIGH_RISK_DN	20	0.56101	-0.042497	0.6004	-0.253246
3315	3299	bmi	REACTOME_FORMATION_OF_WDR5_CONTAINING_HISTONE_MODIFYING_COMPLEXES	36	0.53721	-0.020548	0.6004	-0.254549
3316	3498	bmi	BIOCARTA_NKT_PATHWAY	24	0.56639	-0.036084	0.6004	-0.254638
3317	3362	bmi	RADAEVA_RESPONSE_TO_IFNA1_UP	46	0.54651	-0.018063	0.6004	-0.283518
3318	3474	bmi	WP_VITAMIN_D_SENSITIVE_CALCIUM_SIGNALING_IN_DEPRESSION	34	0.56262	-0.029492	0.6004	-0.288578
3319	2350	bmi	KOINUMA_TARGETS_OF_SMAD2_OR_SMAD3	774	0.37273	0.012845	0.6004	-0.310768
3320	3348	bmi	REACTOME_ACYL_CHAIN_REMODELLING_OF_PE	23	0.54501	-0.029514	0.601399	-0.245369
3321	3534	bmi	REACTOME_WNT_LIGAND_BIOGENESIS_AND_TRAFFICKING	24	0.57097	-0.038635	0.601399	-0.256571
3322	3499	bmi	KEGG_MEDICUS_REFERENCE_DNA_END_RESECTION_AND_RPA_LOADING	13	0.56661	-0.055554	0.601399	-0.257254
3323	3520	bmi	REACTOME_REGULATION_OF_SIGNALING_BY_NODAL	10	0.56937	-0.061539	0.601399	-0.265013
3324	3551	bmi	BIOCARTA_TOLL_PATHWAY	21	0.57333	-0.040775	0.601399	-0.26781
3325	3323	bmi	KYNG_ENVIRONMENTAL_STRESS_RESPONSE_NOT_BY_GAMMA_IN_WS	27	0.54128	-0.02325	0.601399	-0.273325
3326	3500	bmi	WP_DEVELOPMENT_OF_PULMONARY_DENDRITIC_CELLS_AND_MACROPHAGE_SUBSETS	13	0.56678	-0.05507	0.602398	-0.247312
3327	3531	bmi	BIOCARTA_STEM_PATHWAY	14	0.57068	-0.053194	0.602398	-0.25959
3328	3545	bmi	BILANGES_SERUM_SENSITIVE_VIA_TSC2	24	0.57242	-0.039434	0.602398	-0.287996
3329	2699	bmi	SMID_BREAST_CANCER_LUMINAL_B_DN	490	0.43234	0.0084374	0.602398	-0.31613
3330	3415	bmi	KYNG_DNA_DAMAGE_BY_4NQO	33	0.55396	-0.024772	0.603397	-0.253671
3331	2404	bmi	BENPORATH_MYC_MAX_TARGETS	678	0.38057	0.013589	0.603397	-0.260753
3332	2963	bmi	SHETH_LIVER_CANCER_VS_TXNIP_LOSS_PAM4	262	0.47979	0.0033115	0.603397	-0.27969
3333	3393	bmi	BIOCARTA_CERAMIDE_PATHWAY	20	0.55117	-0.031612	0.604396	-0.257225
3334	3409	bmi	AMIT_EGF_RESPONSE_120_HELA	61	0.55339	-0.018447	0.604396	-0.258685
3335	3230	bmi	CHIANG_LIVER_CANCER_SUBCLASS_INTERFERON_DN	46	0.52505	-0.0095059	0.604396	-0.290755
3336	3566	bmi	KEGG_MEDICUS_REFERENCE_TLR7_9_IRF7_SIGNALING_PATHWAY	17	0.57525	-0.077892	0.604396	-0.404913
3337	3595	bmi	KEGG_TERPENOID_BACKBONE_BIOSYNTHESIS	15	0.58055	-0.050421	0.605395	-0.248685
3338	3575	bmi	REACTOME_SPRY_REGULATION_OF_FGF_SIGNALING	16	0.57658	-0.049462	0.605395	-0.258408
3339	3370	bmi	KEGG_MEDICUS_REFERENCE_IL6_FAMILY_TO_JAK_STAT_SIGNALING_PATHWAY	25	0.54736	-0.026053	0.605395	-0.265991
3340	3079	bmi	BECKER_TAMOXIFEN_RESISTANCE_UP	51	0.49974	0.00010707	0.605395	-0.268392
3341	3046	bmi	KEGG_TOLL_LIKE_RECEPTOR_SIGNALING_PATHWAY	95	0.49397	0.0016878	0.605395	-0.273042
3342	3349	bmi	REACTOME_SIGNALING_BY_MET	78	0.54511	-0.013222	0.605395	-0.27367
3343	3504	bmi	CREIGHTON_AKT1_SIGNALING_VIA_MTOR_DN	20	0.56801	-0.043874	0.606394	-0.23969
3344	3122	bmi	KIM_MYC_AMPLIFICATION_TARGETS_DN	87	0.50739	-0.0020654	0.606394	-0.255938
3345	3307	bmi	KEGG_MEDICUS_PATHOGEN_SHIGELLA_IPGD_TO_ARNO_ARF_ACTB_G_SIGNALING_PATHWAY	29	0.53824	-0.019239	0.606394	-0.278003
3346	3583	bmi	WELCH_GATA1_TARGETS	24	0.57829	-0.044836	0.606394	-0.281048
3347	3513	bmi	REACTOME_THE_CANONICAL_RETINOID_CYCLE_IN_RODS_TWILIGHT_VISION	23	0.56893	-0.034359	0.607393	-0.230226
3348	3403	bmi	WP_ONE_CARBON_METABOLISM	29	0.5529	-0.025203	0.607393	-0.244895
3349	3413	bmi	KEGG_PROTEIN_EXPORT	22	0.55378	-0.033306	0.607393	-0.252667
3350	3475	bmi	CHIBA_RESPONSE_TO_TSA	37	0.56274	-0.030133	0.607393	-0.262908
3351	3590	bmi	BERENJENO_TRANSFORMED_BY_RHOA_FOREVER_DN	26	0.58026	-0.040942	0.607393	-0.274583
3352	3501	bmi	BOYAULT_LIVER_CANCER_SUBCLASS_G5_DN	27	0.56738	-0.033782	0.608392	-0.265794
3353	3358	bmi	PID_TNF_PATHWAY	43	0.54616	-0.019466	0.608392	-0.278148
3354	3290	bmi	GAVIN_FOXP3_TARGETS_CLUSTER_P2	73	0.53535	-0.010756	0.608392	-0.278173
3355	3359	bmi	KEGG_MEDICUS_VARIANT_MUTATION_INACTIVATED_VCP_TO_26S_PROTEASOME_MEDIATED_PROTEIN_DEGRADATION	37	0.54628	-0.023162	0.608392	-0.288341
3356	3416	bmi	WP_IRON_METABOLISM_IN_PLACENTA	11	0.55401	-0.042871	0.609391	-0.239738
3357	3224	bmi	VANTVEER_BREAST_CANCER_METASTASIS_DN	96	0.52363	-0.006183	0.609391	-0.254556
3358	3355	bmi	WP_RESISTIN_AS_A_REGULATOR_OF_INFLAMMATION	31	0.54596	-0.022869	0.609391	-0.265741
3359	3332	bmi	PID_KIT_PATHWAY	51	0.54284	-0.015897	0.609391	-0.268059
3360	3410	bmi	TSAI_DNAJB4_TARGETS_UP	13	0.5535	-0.040961	0.61039	-0.221473
3361	3333	bmi	KEGG_MEDICUS_REFERENCE_MICROTUBULE_RHOA_SIGNALING_PATHWAY	19	0.5429	-0.025289	0.61039	-0.227278
3362	3419	bmi	REACTOME_FORMATION_OF_INCISION_COMPLEX_IN_GG_NER	40	0.55474	-0.023808	0.61039	-0.237103
3363	3648	bmi	WP_FOXA2_PATHWAY	21	0.59009	-0.04855	0.61039	-0.247127
3364	3562	bmi	WOOD_EBV_EBNA1_TARGETS_DN	44	0.57443	-0.027438	0.61039	-0.26044
3365	3308	bmi	SMIRNOV_RESPONSE_TO_IR_6HR_DN	104	0.53845	-0.010385	0.61039	-0.282291
3366	3446	bmi	WP_NEOVASCULARISATION_PROCESSES	37	0.55882	-0.024086	0.61039	-0.285027
3367	3237	bmi	WELCSH_BRCA1_TARGETS_DN	127	0.5263	-0.0072182	0.61039	-0.293347
3368	3526	bmi	KEGG_MEDICUS_REFERENCE_PRE_IC_FORMATION	27	0.57005	-0.036547	0.611389	-0.228321
3369	3394	bmi	NABA_MATRISOME_PRIMARY_METASTATIC_COLORECTAL_TUMOR	52	0.55135	-0.019669	0.611389	-0.254044
3370	3508	bmi	REACTOME_TRANSLATION_OF_REPLICASE_AND_ASSEMBLY_OF_THE_REPLICATION_TRANSCRIPTION_COMPLEX	14	0.56824	-0.047436	0.611389	-0.259859
3371	3131	bmi	IVANOVA_HEMATOPOIESIS_INTERMEDIATE_PROGENITOR	122	0.50863	-0.0021541	0.611389	-0.268677
3372	3568	bmi	TERAO_AOX4_TARGETS_SKIN_UP	25	0.57534	-0.042317	0.611389	-0.274187
3373	3207	bmi	BLANCO_MELO_COVID19_SARS_COV_2_LOW_MOI_INFECTION_A594_ACE2_EXPRESSING_CELLS_UP	130	0.52137	-0.0052544	0.611389	-0.289356
3374	2053	bmi	REACTOME_POST_TRANSLATIONAL_PROTEIN_MODIFICATION	1284	0.32597	0.014397	0.611389	-0.363439
3375	3548	bmi	REICHERT_MITOSIS_LIN9_TARGETS	25	0.57298	-0.038	0.612388	-0.270477
3376	3555	bmi	WP_IL_5_SIGNALING_PATHWAY	34	0.57389	-0.035659	0.612388	-0.273677
3377	3451	bmi	REACTOME_FOXO_MEDIATED_TRANSCRIPTION_OF_CELL_CYCLE_GENES	16	0.55937	-0.043856	0.612388	-0.279553
3378	3589	bmi	WP_FEMALE_STEROID_HORMONES_IN_CARDIOMYOCYTE_ENERGY_METABOLISM	13	0.58013	-0.060384	0.612388	-0.281408
3379	3457	bmi	REACTOME_SIGNALING_BY_FGFR2_IN_DISEASE	42	0.55989	-0.026812	0.612388	-0.281743
3380	3429	bmi	KEGG_MEDICUS_REFERENCE_EREG_EGFR_RAS_ERK_SIGNALING_PATHWAY	14	0.55625	-0.041585	0.612388	-0.293799
3381	3494	bmi	JAZAERI_BREAST_CANCER_BRCA1_VS_BRCA2_DN	40	0.56552	-0.028191	0.612388	-0.302348
3382	3372	bmi	MARCHINI_TRABECTEDIN_RESISTANCE_DN	44	0.5485	-0.01874	0.613387	-0.256332
3383	3601	bmi	KAPOSI_LIVER_CANCER_MET_UP	18	0.58177	-0.048471	0.613387	-0.278078
3384	3587	bmi	BEGUM_TARGETS_OF_PAX3_FOXO1_FUSION_DN	45	0.57968	-0.033063	0.613387	-0.27876
3385	3215	bmi	DACOSTA_UV_RESPONSE_VIA_ERCC3_COMMON_UP	66	0.52206	-0.00802	0.613387	-0.281848
3386	3425	bmi	GAJATE_RESPONSE_TO_TRABECTEDIN_UP	60	0.55482	-0.018048	0.613387	-0.291172
3387	3083	bmi	ACEVEDO_LIVER_TUMOR_VS_NORMAL_ADJACENT_TISSUE_DN	240	0.50067	-0.00011352	0.613387	-0.343685
3388	3338	bmi	KEGG_MEDICUS_VARIANT_MUTATION_CAUSED_ABERRANT_HTT_TO_ANTEROGRADE_AXONAL_TRANSPORT	24	0.5437	-0.023286	0.614386	-0.237893
3389	3481	bmi	JAEGER_METASTASIS_UP	37	0.56409	-0.028108	0.614386	-0.255759
3390	3247	bmi	ZHU_CMV_24_HR_DN	79	0.52754	-0.008569	0.614386	-0.263298
3391	3288	bmi	ZHAN_MULTIPLE_MYELOMA_MS_UP	41	0.53482	-0.014922	0.614386	-0.276176
3392	3518	bmi	REACTOME_DOWNSTREAM_SIGNALING_OF_ACTIVATED_FGFR1	31	0.56933	-0.034743	0.614386	-0.279965
3393	3347	bmi	KIM_MYCN_AMPLIFICATION_TARGETS_DN	96	0.54478	-0.012191	0.614386	-0.280727
3394	3097	bmi	KEGG_INSULIN_SIGNALING_PATHWAY	128	0.50333	-0.00080766	0.614386	-0.290429
3395	3118	bmi	WATANABE_RECTAL_CANCER_RADIOTHERAPY_RESPONSIVE_DN	89	0.50631	-0.0017122	0.615385	-0.247968
3396	3242	bmi	MORI_IMMATURE_B_LYMPHOCYTE_DN	84	0.527	-0.0078061	0.615385	-0.250186
3397	3596	bmi	SEIDEN_MET_SIGNALING	18	0.58077	-0.050275	0.615385	-0.2546
3398	3407	bmi	PID_TRAIL_PATHWAY	26	0.55313	-0.029153	0.615385	-0.29065
3399	3553	bmi	ZHAN_MULTIPLE_MYELOMA_DN	39	0.57376	-0.030202	0.615385	-0.303101
3400	2911	bmi	HELLER_HDAC_TARGETS_SILENCED_BY_METHYLATION_UP	373	0.46844	0.0044048	0.615385	-0.321291
3401	3528	bmi	WEST_ADRENOCORTICAL_CARCINOMA_VS_ADENOMA_UP	16	0.57019	-0.061887	0.615385	-0.3397
3402	3570	bmi	WP_DEREGULATION_OF_RAB_AND_RAB_EFFECTOR_GENES_IN_BLADDER_CANCER	14	0.57551	-0.047013	0.616384	-0.246121
3403	3155	bmi	SUNG_METASTASIS_STROMA_UP	102	0.51244	-0.003318	0.616384	-0.257163
3404	3556	bmi	REACTOME_CLASS_I_PEROXISOMAL_MEMBRANE_PROTEIN_IMPORT	19	0.57394	-0.044528	0.616384	-0.291601
3405	3440	bmi	SWEET_KRAS_TARGETS_DN	55	0.55727	-0.021079	0.616384	-0.291777
3406	3580	bmi	BERENJENO_TRANSFORMED_BY_RHOA_FOREVER_UP	19	0.5772	-0.041637	0.616384	-0.299813
3407	2786	bmi	PARENT_MTOR_SIGNALING_UP	512	0.44726	0.0065655	0.616384	-0.311006
3408	3509	bmi	KEGG_MEDICUS_PATHOGEN_SALMONELLA_SOPE_TO_RAC_SIGNALING_PATHWAY	20	0.56862	-0.042199	0.617383	-0.26574
3409	3612	bmi	HE_PTEN_TARGETS_UP	17	0.58351	-0.051595	0.617383	-0.271371
3410	3669	bmi	KEGG_MEDICUS_REFERENCE_WNT_SIGNALING_MODULATION_WNT_INHIBITOR	27	0.59346	-0.04726	0.617383	-0.281621
3411	3426	bmi	YAO_TEMPORAL_RESPONSE_TO_PROGESTERONE_CLUSTER_5	28	0.55493	-0.03023	0.617383	-0.287123
3412	3552	bmi	REACTOME_DOWNSTREAM_SIGNALING_OF_ACTIVATED_FGFR4	26	0.57363	-0.037868	0.617383	-0.293385
3413	3631	bmi	WP_KLEEFSTRA_SYNDROME	25	0.58718	-0.060822	0.617383	-0.342089
3414	3477	bmi	HORTON_SREBF_TARGETS	24	0.56321	-0.033178	0.618382	-0.252602
3415	3485	bmi	REACTOME_IRS_MEDIATED_SIGNALLING	45	0.56455	-0.024876	0.618382	-0.260682
3416	3491	bmi	WP_INTERLEUKIN_1_IL_1_STRUCTURAL_PATHWAY	43	0.56509	-0.028269	0.618382	-0.272135
3417	3396	bmi	REACTOME_POLYMERASE_SWITCHING_ON_THE_C_STRAND_OF_THE_TELOMERE	23	0.55169	-0.031059	0.618382	-0.27525
3418	3496	bmi	PID_ERBB_NETWORK_PATHWAY	15	0.56576	-0.048106	0.618382	-0.292645
3419	3581	bmi	KOHN_EMT_MESENCHYMAL	14	0.5772	-0.058443	0.618382	-0.304932
3420	3480	bmi	ZHENG_IL22_SIGNALING_UP	53	0.56398	-0.024672	0.618382	-0.30593
3421	3560	bmi	SPIELMAN_LYMPHOBLAST_EUROPEAN_VS_ASIAN_2FC_UP	12	0.57416	-0.065974	0.618382	-0.319346
3422	3406	bmi	HASLINGER_B_CLL_WITH_CHROMOSOME_12_TRISOMY	19	0.55309	-0.029841	0.619381	-0.24294
3423	3574	bmi	MOROSETTI_FACIOSCAPULOHUMERAL_MUSCULAR_DISTROPHY_UP	18	0.5764	-0.047341	0.619381	-0.249411
3424	3532	bmi	KEGG_CITRATE_CYCLE_TCA_CYCLE	27	0.57071	-0.035312	0.619381	-0.27418
3425	3354	bmi	DACOSTA_ERCC3_ALLELE_XPCS_VS_TTD_DN	31	0.54593	-0.022356	0.619381	-0.274251
3426	3610	bmi	WP_FAMILIAL_HYPERLIPIDEMIA_TYPE_4	22	0.58338	-0.045291	0.619381	-0.28152
3427	3482	bmi	DORN_ADENOVIRUS_INFECTION_24HR_DN	39	0.56421	-0.028493	0.619381	-0.283988
3428	3527	bmi	WP_MITOCHONDRIAL_IMMUNE_RESPONSE_TO_SARS_COV_2	22	0.57012	-0.039502	0.619381	-0.28584
3429	3515	bmi	REACTOME_THE_ROLE_OF_GTSE1_IN_G2_M_PROGRESSION_AFTER_G2_CHECKPOINT	71	0.56908	-0.022892	0.619381	-0.312345
3430	3345	bmi	WP_22Q11_2_COPY_NUMBER_VARIATION_SYNDROME	108	0.54465	-0.013114	0.619381	-0.32951
3431	3377	bmi	REACTOME_PLASMA_LIPOPROTEIN_REMODELING	32	0.54899	-0.023042	0.62038	-0.264824
3432	3398	bmi	REACTOME_DUAL_INCISION_IN_GG_NER	39	0.55213	-0.024982	0.62038	-0.305814
3433	3311	bmi	HOSHIDA_LIVER_CANCER_LATE_RECURRENCE_DN	61	0.53915	-0.013018	0.62038	-0.312304
3434	2591	bmi	PUJANA_CHEK2_PCC_NETWORK	693	0.41217	0.0093874	0.62038	-0.329499
3435	3179	bmi	REACTOME_SEPARATION_OF_SISTER_CHROMATIDS	172	0.51571	-0.0032282	0.62038	-0.332338
3436	3397	bmi	RICKMAN_HEAD_AND_NECK_CANCER_F	50	0.552	-0.018896	0.621379	-0.266907
3437	3298	bmi	JI_RESPONSE_TO_FSH_DN	49	0.53711	-0.013763	0.621379	-0.269164
3438	3642	bmi	ABE_VEGFA_TARGETS	15	0.58885	-0.054782	0.621379	-0.275248
3439	3652	bmi	OZANNE_AP1_TARGETS_UP	14	0.59063	-0.068027	0.621379	-0.285988
3440	3795	bmi	BLANCO_MELO_SARS_COV_1_INFECTION_MCR5_CELLS_UP	11	0.61913	-0.098627	0.621379	-0.290911
3441	3525	bmi	PID_HIF1_TFPATHWAY	65	0.57004	-0.023463	0.621379	-0.296441
3442	3522	bmi	NABA_MATRISOME_METASTATIC_COLORECTAL_LIVER_METASTASIS	26	0.56954	-0.039191	0.621379	-0.298328
3443	3521	bmi	ACOSTA_PROLIFERATION_INDEPENDENT_MYC_TARGETS_UP	76	0.5694	-0.020002	0.622378	-0.294805
3444	3564	bmi	STARK_HYPPOCAMPUS_22Q11_DELETION_UP	46	0.57456	-0.030091	0.622378	-0.303481
3445	3460	bmi	DITTMER_PTHLH_TARGETS_DN	69	0.56094	-0.019592	0.622378	-0.312661
3446	3775	bmi	REACTOME_APOPTOTIC_FACTOR_MEDIATED_RESPONSE	17	0.61462	-0.076907	0.622378	-0.323305
3447	3331	bmi	GREGORY_SYNTHETIC_LETHAL_WITH_IMATINIB	130	0.54261	-0.010365	0.622378	-0.331538
3448	3567	bmi	WANG_RESPONSE_TO_BEXAROTENE_DN	28	0.57529	-0.03601	0.623377	-0.275584
3449	3725	bmi	REACTOME_REGULATION_OF_INNATE_IMMUNE_RESPONSES_TO_CYTOSOLIC_DNA	14	0.60411	-0.067661	0.623377	-0.284496
3450	3578	bmi	WP_MBDNF_AND_PROBDNF_REGULATION_OF_GABA_NEUROTRANSMISSION	34	0.57676	-0.038106	0.623377	-0.299635
3451	3427	bmi	PID_ATF2_PATHWAY	57	0.55522	-0.021248	0.623377	-0.32185
3452	2912	bmi	SENESE_HDAC3_TARGETS_UP	434	0.4687	0.0040147	0.623377	-0.35422
3453	3676	bmi	KEGG_MEDICUS_REFERENCE_RIG_I_NFKB_SIGNALING_PATHWAY	20	0.59564	-0.083759	0.623377	-0.395259
3454	3439	bmi	FLORIO_HUMAN_NEOCORTEX	27	0.55722	-0.02733	0.624376	-0.286742
3455	3609	bmi	KEGG_MEDICUS_REFERENCE_ACH_CHRN_RAS_ERK_SIGNALING_PATHWAY	20	0.58333	-0.058867	0.624376	-0.294441
3456	3438	bmi	SAFFORD_T_LYMPHOCYTE_ANERGY	83	0.55722	-0.016311	0.624376	-0.299093
3457	3694	bmi	REACTOME_CARBOXYTERMINAL_POST_TRANSLATIONAL_MODIFICATIONS_OF_TUBULIN	41	0.59887	-0.038019	0.624376	-0.317131
3458	3497	bmi	NADLER_OBESITY_UP	58	0.56636	-0.02713	0.624376	-0.317663
3459	3293	bmi	TURASHVILI_BREAST_DUCTAL_CARCINOMA_VS_DUCTAL_NORMAL_DN	171	0.53601	-0.0072524	0.624376	-0.328401
3460	3650	bmi	REACTOME_O_GLYCOSYLATION_OF_TSR_DOMAIN_CONTAINING_PROTEINS	35	0.5905	-0.046815	0.624376	-0.345092
3461	3510	bmi	WP_NEURAL_CREST_CELL_MIGRATION_DURING_DEVELOPMENT	37	0.56866	-0.032523	0.625375	-0.281622
3462	3591	bmi	BIOCARTA_TGFB_PATHWAY	19	0.58026	-0.049187	0.625375	-0.291184
3463	3598	bmi	REACTOME_SHC_MEDIATED_CASCADE_FGFR1	21	0.58098	-0.05137	0.625375	-0.316371
3464	3455	bmi	VECCHI_GASTRIC_CANCER_ADVANCED_VS_EARLY_DN	129	0.55977	-0.013947	0.625375	-0.3213
3465	2516	bmi	REACTOME_INFECTIOUS_DISEASE	831	0.3979	0.010038	0.625375	-0.351778
3466	3537	bmi	LOPEZ_TRANSLATION_VIA_FN1_SIGNALING	34	0.57132	-0.030994	0.626374	-0.269637
3467	3254	bmi	RODWELL_AGING_KIDNEY_DN	125	0.5284	-0.0067363	0.626374	-0.306587
3468	3674	bmi	WP_MIR_509_3P_ALTERATION_OF_YAP1_ECM_AXIS	17	0.59469	-0.067311	0.626374	-0.333619
3469	3715	bmi	KEGG_MEDICUS_REFERENCE_PDGF_PDGFR_PI3K_SIGNALING_PATHWAY	12	0.60231	-0.091265	0.626374	-0.340053
3470	2833	bmi	PUJANA_BRCA2_PCC_NETWORK	392	0.45513	0.0061416	0.626374	-0.341577
3471	3066	bmi	WP_NETWORK_MAP_OF_SARS_COV_2_SIGNALING_PATHWAY	205	0.49743	0.00049344	0.627373	-0.282678
3472	3685	bmi	CEBALLOS_TARGETS_OF_TP53_AND_MYC_UP	18	0.59723	-0.060934	0.627373	-0.2998
3473	3597	bmi	WP_DEVELOPMENT_AND_HETEROGENEITY_OF_THE_ILC_FAMILY	32	0.58091	-0.03937	0.627373	-0.302476
3474	3324	bmi	KERLEY_RESPONSE_TO_CISPLATIN_UP	41	0.54167	-0.017326	0.627373	-0.30315
3475	3209	bmi	XU_GH1_AUTOCRINE_TARGETS_UP	156	0.52149	-0.004794	0.627373	-0.305815
3476	3692	bmi	BIOCARTA_AMAN_PATHWAY	15	0.59811	-0.072712	0.627373	-0.312696
3477	3281	bmi	ALCALAY_AML_BY_NPM1_LOCALIZATION_UP	122	0.53344	-0.0079082	0.627373	-0.326879
3478	3656	bmi	ABBUD_LIF_SIGNALING_1_UP	40	0.59104	-0.037682	0.627373	-0.346054
3479	3645	bmi	POS_RESPONSE_TO_HISTAMINE_UP	11	0.58947	-0.065243	0.628372	-0.284089
3480	3616	bmi	REACTOME_SIALIC_ACID_METABOLISM	33	0.5847	-0.040304	0.628372	-0.299273
3481	3402	bmi	WP_NON_GENOMIC_ACTIONS_OF_1_25_DIHYDROXYVITAMIN_D3	70	0.55287	-0.01726	0.628372	-0.299693
3482	3662	bmi	BIOCARTA_PRION_PATHWAY	12	0.59247	-0.075476	0.628372	-0.323253
3483	3270	bmi	FOSTER_TOLERANT_MACROPHAGE_UP	149	0.53089	-0.0066594	0.628372	-0.335059
3484	3697	bmi	WP_HYPERTROPHY_MODEL	19	0.5992	-0.065099	0.628372	-0.336421
3485	3657	bmi	KEGG_MEDICUS_REFERENCE_IL1_IL1R_JNK_SIGNALING_PATHWAY	17	0.59145	-0.060417	0.629371	-0.276319
3486	3319	bmi	LIU_SOX4_TARGETS_UP	123	0.54052	-0.0097808	0.629371	-0.306093
3487	3743	bmi	KYNG_ENVIRONMENTAL_STRESS_RESPONSE_NOT_BY_4NQO_IN_WS	32	0.60776	-0.049048	0.629371	-0.311847
3488	3249	bmi	BAKKER_FOXO3_TARGETS_DN	153	0.52778	-0.0064994	0.629371	-0.318797
3489	3536	bmi	KEGG_MEDICUS_REFERENCE_MICROTUBULE_NUCLEATION	26	0.5713	-0.037038	0.63037	-0.283576
3490	3459	bmi	MOOTHA_FFA_OXYDATION	22	0.56052	-0.033923	0.63037	-0.305857
3491	3292	bmi	VILLANUEVA_LIVER_CANCER_KRT19_UP	151	0.53562	-0.0074088	0.63037	-0.322426
3492	3443	bmi	PASINI_SUZ12_TARGETS_UP	95	0.55763	-0.015695	0.63037	-0.324492
3493	3462	bmi	REACTOME_SIGNALING_BY_FGFR2	72	0.56104	-0.019738	0.63037	-0.334747
3494	3727	bmi	SEKI_INFLAMMATORY_RESPONSE_LPS_DN	22	0.60441	-0.056783	0.631369	-0.297587
3495	3505	bmi	KEGG_VIBRIO_CHOLERAE_INFECTION	50	0.56811	-0.025725	0.631369	-0.3102
3496	3563	bmi	GERHOLD_ADIPOGENESIS_UP	46	0.57447	-0.028418	0.631369	-0.321343
3497	3653	bmi	XU_HGF_SIGNALING_NOT_VIA_AKT1_6HR	23	0.59084	-0.048531	0.631369	-0.329058
3498	3546	bmi	KEGG_MEDICUS_REFERENCE_ARNO_ARF_ACTB_G_SIGNALING_PATHWAY	25	0.57253	-0.040012	0.631369	-0.330733
3499	3627	bmi	REACTOME_CYTOCHROME_C_MEDIATED_APOPTOTIC_RESPONSE	12	0.58648	-0.06568	0.632368	-0.293451
3500	3523	bmi	HOLLEMAN_VINCRISTINE_RESISTANCE_B_ALL_DN	16	0.56964	-0.053121	0.632368	-0.304215
3501	3641	bmi	WP_INTERACTIONS_BETWEEN_LOXL4_AND_OXIDATIVE_STRESS_PATHWAY	17	0.58881	-0.062028	0.632368	-0.31171
3502	3634	bmi	REACTOME_CALNEXIN_CALRETICULIN_CYCLE	25	0.58769	-0.053189	0.632368	-0.333202
3503	3538	bmi	BIOCARTA_BAD_PATHWAY	23	0.57144	-0.038406	0.632368	-0.33667
3504	3182	bmi	FARMER_BREAST_CANCER_BASAL_VS_LULMINAL	290	0.51632	-0.0025123	0.632368	-0.369034
3505	3673	bmi	KEGG_MEDICUS_PATHOGEN_HCMV_GB_TO_PDGFR_RAS_ERK_SIGNALING_PATHWAY	14	0.59462	-0.072083	0.632368	-0.372144
3506	3327	bmi	NAKAMURA_METASTASIS_MODEL_DN	41	0.54214	-0.017825	0.633367	-0.30411
3507	3267	bmi	WELCSH_BRCA1_TARGETS_UP	179	0.53054	-0.0060552	0.633367	-0.3104
3508	3381	bmi	WP_TOLL_LIKE_RECEPTOR_SIGNALING_PATHWAY	95	0.54966	-0.014034	0.633367	-0.316022
3509	3544	bmi	TURASHVILI_BREAST_DUCTAL_CARCINOMA_VS_LOBULAR_NORMAL_UP	70	0.57235	-0.023169	0.633367	-0.31691
3510	3234	bmi	SCHLOSSER_SERUM_RESPONSE_UP	116	0.52567	-0.0067072	0.633367	-0.34487
3511	3611	bmi	REACTOME_GAP_JUNCTION_TRAFFICKING_AND_REGULATION	46	0.58351	-0.03338	0.634366	-0.293241
3512	3664	bmi	KEGG_MEDICUS_REFERENCE_EGF_EGFR_RAS_RASSF1_SIGNALING_PATHWAY	11	0.59283	-0.077845	0.634366	-0.308553
3513	2896	bmi	MULLIGHAN_MLL_SIGNATURE_1_UP	348	0.46648	0.0049752	0.634366	-0.31741
3514	2981	bmi	MONNIER_POSTRADIATION_TUMOR_ESCAPE_DN	328	0.48259	0.0026229	0.634366	-0.329375
3515	2616	bmi	MARTINEZ_RB1_TARGETS_UP	636	0.41829	0.0088101	0.634366	-0.34257
3516	3447	bmi	KEGG_RETINOL_METABOLISM	57	0.55884	-0.025247	0.634366	-0.347148
3517	3666	bmi	KEGG_MEDICUS_REFERENCE_ANTIGEN_PROCESSING_AND_PRESENTATION_BY_MHC_CLASS_II_MOLECULES	13	0.59299	-0.08533	0.634366	-0.383451
3518	3794	bmi	FUJIWARA_PARK2_HEPATOCYTE_PROLIFERATION_UP	11	0.61906	-0.086788	0.635365	-0.273574
3519	2989	bmi	TORCHIA_TARGETS_OF_EWSR1_FLI1_FUSION_DN	285	0.48369	0.0025562	0.635365	-0.333766
3520	3713	bmi	SILIGAN_TARGETS_OF_EWS_FLI1_FUSION_DN	17	0.602	-0.076092	0.635365	-0.335844
3521	3752	bmi	BIOCARTA_MTOR_PATHWAY	21	0.60913	-0.064062	0.635365	-0.338664
3522	2920	bmi	LINDGREN_BLADDER_CANCER_CLUSTER_3_UP	282	0.47146	0.0045499	0.635365	-0.345162
3523	3716	bmi	WP_GENE_REGULATORY_NETWORK_MODELLING_SOMITOGENESIS	11	0.60232	-0.07996	0.636364	-0.288696
3524	3632	bmi	PID_TOLL_ENDOGENOUS_PATHWAY	21	0.58721	-0.053748	0.636364	-0.321166
3525	3565	bmi	LEE_METASTASIS_AND_ALTERNATIVE_SPLICING_UP	63	0.57495	-0.025833	0.636364	-0.327391
3526	3608	bmi	KAYO_CALORIE_RESTRICTION_MUSCLE_UP	89	0.58328	-0.022167	0.636364	-0.331816
3527	3618	bmi	RHODES_CANCER_META_SIGNATURE	58	0.58479	-0.031879	0.636364	-0.341551
3528	3629	bmi	NABA_MATRISOME_POORLY_METASTATIC_MELANOMA	34	0.58694	-0.044226	0.636364	-0.358472
3529	3620	bmi	ONDER_CDH1_SIGNALING_VIA_CTNNB1	77	0.58486	-0.026823	0.636364	-0.359497
3530	3720	bmi	BIOCARTA_TALL1_PATHWAY	14	0.60348	-0.069492	0.637363	-0.306828
3531	3579	bmi	BIOCARTA_PGC1A_PATHWAY	15	0.57704	-0.057747	0.637363	-0.331818
3532	3404	bmi	BLANCO_MELO_COVID19_SARS_COV_2_INFECTION_A594_CELLS_DN	70	0.55298	-0.017927	0.637363	-0.33938
3533	3259	bmi	BROWNE_HCMV_INFECTION_6HR_DN	146	0.52916	-0.0063122	0.637363	-0.344138
3534	3661	bmi	MALTA_CURATED_STEMNESS_MARKERS	20	0.59245	-0.0562	0.637363	-0.352372
3535	3667	bmi	HOLLERN_MICROACINAR_BREAST_TUMOR_DN	14	0.5934	-0.057882	0.638362	-0.301396
3536	3357	bmi	REACTOME_ISG15_ANTIVIRAL_MECHANISM	72	0.54608	-0.013581	0.639361	-0.315275
3537	3693	bmi	WP_CHOLESTASIS	19	0.59885	-0.057869	0.639361	-0.316799
3538	3389	bmi	CHEBOTAEV_GR_TARGETS_DN	108	0.55073	-0.013776	0.639361	-0.335525
3539	3530	bmi	MORI_PRE_BI_LYMPHOCYTE_UP	71	0.57046	-0.021226	0.639361	-0.354396
3540	3554	bmi	JI_RESPONSE_TO_FSH_UP	58	0.57377	-0.024179	0.64036	-0.313528
3541	3687	bmi	YANG_BREAST_CANCER_ESR1_DN	21	0.59731	-0.056488	0.64036	-0.327201
3542	3651	bmi	ROY_WOUND_BLOOD_VESSEL_DN	20	0.5905	-0.054638	0.64036	-0.328982
3543	3635	bmi	REACTOME_ERBB2_ACTIVATES_PTK6_SIGNALING	13	0.58787	-0.076687	0.64036	-0.344896
3544	3745	bmi	KEGG_MEDICUS_REFERENCE_E2_ER_RAS_ERK_SIGNALING_PATHWAY	22	0.60804	-0.06946	0.64036	-0.347997
3545	3572	bmi	HONMA_DOCETAXEL_RESISTANCE	30	0.57614	-0.04151	0.64036	-0.388109
3546	3208	bmi	KEGG_NEUROACTIVE_LIGAND_RECEPTOR_INTERACTION	249	0.5214	-0.0038131	0.64036	-0.39088
3547	3626	bmi	SMITH_TERT_TARGETS_DN	81	0.58643	-0.025393	0.641359	-0.3307
3548	3675	bmi	REACTOME_SEMA4D_IN_SEMAPHORIN_SIGNALING	24	0.5948	-0.054977	0.641359	-0.358674
3549	3670	bmi	GENTILE_UV_RESPONSE_CLUSTER_D7	31	0.59395	-0.040399	0.642358	-0.306701
3550	3621	bmi	RHEIN_ALL_GLUCOCORTICOID_THERAPY_UP	68	0.58502	-0.027071	0.642358	-0.3144
3551	3145	bmi	BURTON_ADIPOGENESIS_6	176	0.5104	-0.0021911	0.642358	-0.354736
3552	3764	bmi	REACTOME_SIGNALING_BY_NTRK3_TRKC	16	0.61189	-0.086222	0.642358	-0.370551
3553	3511	bmi	RODRIGUES_THYROID_CARCINOMA_DN	72	0.56883	-0.021461	0.642358	-0.377343
3554	3495	bmi	WP_FACTORS_AND_PATHWAYS_AFFECTING_INSULIN_LIKE_GROWTH_FACTOR_IGF1_AKT_SIGNALING	36	0.56558	-0.029718	0.643357	-0.331995
3555	3134	bmi	PURBEY_TARGETS_OF_CTBP1_NOT_SATB1_DN	354	0.50902	-0.0013008	0.643357	-0.355216
3556	3704	bmi	AIYAR_COBRA1_TARGETS_DN	27	0.59984	-0.05116	0.643357	-0.364942
3557	3706	bmi	WP_TYPE_I_COLLAGEN_SYNTHESIS_IN_THE_CONTEXT_OF_OSTEOGENESIS_IMPERFECTA	30	0.60032	-0.046823	0.644356	-0.345494
3558	3449	bmi	CHIANG_LIVER_CANCER_SUBCLASS_UNANNOTATED_DN	162	0.55922	-0.013055	0.644356	-0.357692
3559	3017	bmi	BOCHKIS_FOXA2_TARGETS	391	0.48856	0.0015864	0.644356	-0.387698
3560	3387	bmi	BROWNE_HCMV_INFECTION_24HR_DN	133	0.55042	-0.011933	0.644356	-0.406548
3561	3524	bmi	HEBERT_MATRISOME_TNBC_BRAIN_METASTASIS	23	0.56976	-0.042578	0.645355	-0.333453
3562	3493	bmi	REACTOME_INTERLEUKIN_12_FAMILY_SIGNALING	55	0.56548	-0.025554	0.645355	-0.336632
3563	3543	bmi	FIGUEROA_AML_METHYLATION_CLUSTER_1_DN	41	0.57229	-0.031023	0.645355	-0.341554
3564	3084	bmi	VECCHI_GASTRIC_CANCER_EARLY_DN	304	0.50097	-0.00015112	0.645355	-0.34776
3565	3690	bmi	KEGG_MEDICUS_VARIANT_MUTATION_INACTIVATED_SIGMAR1_TO_CA2_APOPTOTIC_PATHWAY	11	0.5979	-0.091552	0.645355	-0.353481
3566	3790	bmi	PID_TCR_JNK_PATHWAY	14	0.61824	-0.089511	0.645355	-0.37926
3567	3643	bmi	COLLIS_PRKDC_REGULATORS	13	0.589	-0.057472	0.646354	-0.301186
3568	3638	bmi	REACTOME_PEROXISOMAL_LIPID_METABOLISM	28	0.58814	-0.041909	0.646354	-0.33363
3569	3399	bmi	ACEVEDO_LIVER_CANCER_WITH_H3K9ME3_DN	82	0.55223	-0.014235	0.646354	-0.336592
3570	3604	bmi	WP_MAMMALIAN_DISORDER_OF_SEXUAL_DEVELOPMENT	24	0.58263	-0.049929	0.646354	-0.352854
3571	3430	bmi	ICHIBA_GRAFT_VERSUS_HOST_DISEASE_35D_UP	128	0.55645	-0.013706	0.646354	-0.377703
3572	3742	bmi	REACTOME_FRS_MEDIATED_FGFR4_SIGNALING	21	0.60765	-0.059706	0.647353	-0.311201
3573	3841	bmi	HASLINGER_B_CLL_WITH_6Q21_DELETION	11	0.6284	-0.096251	0.647353	-0.318402
3574	3766	bmi	REACTOME_GLYOXYLATE_METABOLISM_AND_GLYCINE_DEGRADATION	30	0.61283	-0.055307	0.647353	-0.352039
3575	3680	bmi	KEGG_MEDICUS_VARIANT_MUTATION_INACTIVATED_PTCH1_TO_HEDGEHOG_SIGNALING_PATHWAY	28	0.59641	-0.049843	0.647353	-0.367228
3576	3412	bmi	RYAN_MANTLE_CELL_LYMPHOMA_NOTCH_DIRECT_UP	144	0.55377	-0.011815	0.647353	-0.398292
3577	3529	bmi	KEGG_RIBOSOME	81	0.5704	-0.02272	0.648352	-0.346633
3578	3679	bmi	KEGG_MEDICUS_VARIANT_MUTATION_ACTIVATED_SMO_TO_HEDGEHOG_SIGNALING_PATHWAY	28	0.59641	-0.049843	0.648352	-0.357917
3579	3723	bmi	REACTOME_RHOF_GTPASE_CYCLE	39	0.60369	-0.044038	0.648352	-0.360875
3580	3768	bmi	KEGG_MEDICUS_REFERENCE_EGF_EGFR_RAS_PI3K_SIGNALING_PATHWAY	15	0.61313	-0.086223	0.648352	-0.393566
3581	3761	bmi	GRADE_COLON_VS_RECTAL_CANCER_UP	32	0.61134	-0.050182	0.649351	-0.335151
3582	3787	bmi	REACTOME_NOTCH2_ACTIVATION_AND_TRANSMISSION_OF_SIGNAL_TO_THE_NUCLEUS	21	0.61793	-0.064455	0.649351	-0.35458
3583	3240	bmi	MIKKELSEN_ES_LCP_WITH_H3K4ME3	127	0.52682	-0.0070755	0.649351	-0.362198
3584	3756	bmi	REACTOME_GENERATION_OF_SECOND_MESSENGER_MOLECULES	29	0.61063	-0.055899	0.649351	-0.362762
3585	3867	bmi	PID_ALK2_PATHWAY	11	0.63182	-0.10448	0.65035	-0.367501
3586	3791	bmi	BIOCARTA_AHSP_PATHWAY	11	0.61861	-0.096563	0.651349	-0.319033
3587	3703	bmi	CARRILLOREIXACH_HEPATOBLASTOMA_VS_NORMAL_HYPERMETHYLATED_AND_DN	18	0.59981	-0.059543	0.651349	-0.335594
3588	3698	bmi	KEGG_MEDICUS_REFERENCE_PDGF_PDGFR_RAS_ERK_SIGNALING_PATHWAY	15	0.59926	-0.073319	0.651349	-0.374484
3589	3854	bmi	REACTOME_ZYGOTIC_GENOME_ACTIVATION_ZGA	12	0.63018	-0.11088	0.651349	-0.379039
3590	2953	bmi	PILON_KLF1_TARGETS_UP	435	0.47811	0.0028728	0.651349	-0.384699
3591	3738	bmi	NAKAMURA_CANCER_MICROENVIRONMENT_DN	40	0.607	-0.049427	0.651349	-0.403698
3592	3668	bmi	KEGG_N_GLYCAN_BIOSYNTHESIS	44	0.59341	-0.045557	0.651349	-0.40847
3593	3792	bmi	HUMMERICH_MALIGNANT_SKIN_TUMOR_UP	18	0.61874	-0.088208	0.651349	-0.427922
3594	3619	bmi	PID_INTEGRIN1_PATHWAY	64	0.58481	-0.02988	0.652348	-0.34833
3595	3718	bmi	KEGG_MEDICUS_REFERENCE_BMP_SIGNALING_PATHWAY_BMP_ANTAGONIST	15	0.6027	-0.067144	0.652348	-0.365836
3596	3297	bmi	BOSCO_ALLERGEN_INDUCED_TH2_ASSOCIATED_MODULE	132	0.53662	-0.0084796	0.652348	-0.366766
3597	3686	bmi	NOUZOVA_METHYLATED_IN_APL	56	0.59728	-0.036308	0.652348	-0.367854
3598	3782	bmi	SASAI_TARGETS_OF_CXCR6_AND_PTCH1_UP	12	0.61601	-0.096912	0.652348	-0.37534
3599	3050	bmi	BLANCO_MELO_COVID19_SARS_COV_2_INFECTION_A594_ACE2_EXPRESSING_CELLS_UP	435	0.49499	0.00065162	0.652348	-0.421197
3600	2392	bmi	PUJANA_ATM_PCC_NETWORK	1245	0.37903	0.009699	0.652348	-0.451932
3601	3942	bmi	ZHANG_GATA6_TARGETS_UP	13	0.64685	-0.092951	0.653347	-0.321177
3602	3603	bmi	BIOCARTA_IGF1R_PATHWAY	22	0.5824	-0.046862	0.653347	-0.354678
3603	3772	bmi	MATZUK_POSTIMPLANTATION_AND_POSTPARTUM	13	0.61424	-0.087818	0.653347	-0.363806
3604	3547	bmi	REACTOME_SARS_COV_1_HOST_INTERACTIONS	87	0.57256	-0.022095	0.653347	-0.387097
3605	3786	bmi	WP_FAMILIAL_HYPERLIPIDEMIA_TYPE_1	17	0.61774	-0.080548	0.653347	-0.390142
3606	3824	bmi	BIOCARTA_PTDINS_PATHWAY	22	0.62479	-0.086865	0.653347	-0.441334
3607	3736	bmi	KEGG_MEDICUS_VARIANT_BCR_ABL_FUSION_KINASE_TO_RAS_ERK_SIGNALING_PATHWAY	13	0.60634	-0.079193	0.654346	-0.317117
3608	3711	bmi	REACTOME_TRIGLYCERIDE_CATABOLISM	23	0.60135	-0.054777	0.654346	-0.325741
3609	3730	bmi	REACTOME_RETROGRADE_TRANSPORT_AT_THE_TRANS_GOLGI_NETWORK	45	0.60488	-0.040011	0.654346	-0.341004
3610	3646	bmi	GHANDHI_BYSTANDER_IRRADIATION_DN	11	0.5896	-0.074092	0.654346	-0.3716
3611	3624	bmi	LIU_SMARCA4_TARGETS	45	0.58606	-0.036074	0.654346	-0.392103
3612	3605	bmi	WP_HISTONE_MODIFICATIONS	35	0.5827	-0.041891	0.655345	-0.373465
3613	3437	bmi	CHENG_IMPRINTED_BY_ESTRADIOL	96	0.55721	-0.016822	0.655345	-0.376735
3614	3557	bmi	BILANGES_RAPAMYCIN_SENSITIVE_VIA_TSC1_AND_TSC2	59	0.57402	-0.027607	0.655345	-0.381779
3615	3890	bmi	GOERING_BLOOD_HDL_CHOLESTEROL_QTL_CIS	11	0.63633	-0.11796	0.655345	-0.384381
3616	3865	bmi	KEGG_MEDICUS_VARIANT_BCR_ABL_FUSION_KINASE_TO_PI3K_SIGNALING_PATHWAY	11	0.63129	-0.10707	0.656344	-0.344415
3617	3783	bmi	MIKKELSEN_NPC_ICP_WITH_H3K27ME3	11	0.61679	-0.079009	0.656344	-0.356561
3618	3472	bmi	WP_CYTOPLASMIC_RIBOSOMAL_PROTEINS	80	0.56207	-0.020397	0.656344	-0.366285
3619	3832	bmi	OUYANG_PROSTATE_CANCER_PROGRESSION_UP	18	0.62608	-0.078438	0.656344	-0.392479
3620	3464	bmi	NIKOLSKY_BREAST_CANCER_20Q12_Q13_AMPLICON	136	0.56117	-0.025524	0.656344	-0.559595
3621	3476	bmi	HAHTOLA_MYCOSIS_FUNGOIDES_CD4_DN	103	0.56295	-0.016025	0.657343	-0.381627
3622	3304	bmi	FUJII_YBX1_TARGETS_DN	179	0.53753	-0.0079556	0.657343	-0.384915
3623	3058	bmi	LINDGREN_BLADDER_CANCER_CLUSTER_1_DN	341	0.49628	0.00054986	0.657343	-0.399979
3624	3709	bmi	REACTOME_SIGNALING_BY_ALK	24	0.60092	-0.054294	0.658342	-0.347942
3625	3310	bmi	JINESH_BLEBBISHIELD_TRANSFORMED_STEM_CELL_SPHERES_UP	154	0.53907	-0.008347	0.658342	-0.360527
3626	3592	bmi	BOYAULT_LIVER_CANCER_SUBCLASS_G3_DN	49	0.58036	-0.029171	0.658342	-0.372565
3627	3665	bmi	REACTOME_STABILIZATION_OF_P53	52	0.59293	-0.038354	0.658342	-0.375219
3628	3450	bmi	WP_REGULATION_OF_ACTIN_CYTOSKELETON	138	0.55929	-0.013692	0.658342	-0.383762
3629	3739	bmi	PEPPER_CHRONIC_LYMPHOCYTIC_LEUKEMIA_DN	20	0.60708	-0.064537	0.658342	-0.390579
3630	3625	bmi	SHETH_LIVER_CANCER_VS_TXNIP_LOSS_PAM3	68	0.58617	-0.028298	0.658342	-0.395071
3631	3758	bmi	LI_ADIPOGENESIS_BY_ACTIVATED_PPARG	17	0.61083	-0.061176	0.659341	-0.286988
3632	3712	bmi	REACTOME_G_PROTEIN_ACTIVATION	24	0.60159	-0.053228	0.659341	-0.341728
3633	3834	bmi	WILLERT_WNT_SIGNALING	21	0.62697	-0.075837	0.659341	-0.358142
3634	3582	bmi	PID_SHP2_PATHWAY	55	0.57722	-0.02885	0.659341	-0.368351
3635	3678	bmi	GARGALOVIC_RESPONSE_TO_OXIDIZED_PHOSPHOLIPIDS_YELLOW_DN	21	0.59626	-0.064586	0.659341	-0.391118
3636	2830	bmi	GOBERT_OLIGODENDROCYTE_DIFFERENTIATION_UP	511	0.45432	0.0057113	0.659341	-0.391164
3637	3313	bmi	KAUFFMANN_DNA_REPAIR_GENES	208	0.53967	-0.0079588	0.659341	-0.393967
3638	2604	bmi	LEE_BMP2_TARGETS_DN	815	0.41481	0.0084545	0.659341	-0.416164
3639	3835	bmi	IRITANI_MAD1_TARGETS_UP	12	0.62701	-0.10162	0.659341	-0.422579
3640	3133	bmi	GARY_CD5_TARGETS_UP	415	0.50894	-0.0012187	0.659341	-0.433786
3641	3744	bmi	WP_SULFATION_BIOTRANSFORMATION_REACTION	15	0.60791	-0.086934	0.659341	-0.444107
3642	3733	bmi	BIOCARTA_IL10_PATHWAY	13	0.60557	-0.069254	0.66034	-0.304267
3643	3784	bmi	WP_RAS_AND_BRADYKININ_PATHWAYS_IN_COVID_19	26	0.61685	-0.058072	0.66034	-0.349833
3644	3660	bmi	REACTOME_TRNA_MODIFICATION_IN_THE_NUCLEUS_AND_CYTOSOL	38	0.59222	-0.042988	0.66034	-0.36693
3645	3719	bmi	LEE_CALORIE_RESTRICTION_MUSCLE_UP	36	0.60324	-0.044158	0.66034	-0.372468
3646	3696	bmi	HUANG_DASATINIB_SENSITIVITY_UP	74	0.59914	-0.030622	0.66034	-0.37449
3647	3658	bmi	HOLLERN_EMT_BREAST_TUMOR_DN	114	0.59203	-0.02309	0.66034	-0.405502
3648	3189	bmi	SENGUPTA_NASOPHARYNGEAL_CARCINOMA_WITH_LMP1_UP	357	0.51721	-0.002353	0.66034	-0.414083
3649	3305	bmi	BLANCO_MELO_COVID19_SARS_COV_2_INFECTION_CALU3_CELLS_UP	301	0.5377	-0.0060689	0.66034	-0.418364
3650	3226	bmi	SHEN_SMARCA2_TARGETS_DN	267	0.5243	-0.0038814	0.66034	-0.45846
3651	3823	bmi	REACTOME_BASE_EXCISION_REPAIR	44	0.62475	-0.064279	0.66034	-0.473933
3652	3741	bmi	CLASPER_LYMPHATIC_VESSELS_DURING_METASTASIS_DN	33	0.60725	-0.053655	0.661339	-0.403579
3653	3174	bmi	BLUM_RESPONSE_TO_SALIRASIB_DN	306	0.51505	-0.0023468	0.661339	-0.412641
3654	3830	bmi	REACTOME_TELOMERE_EXTENSION_BY_TELOMERASE	22	0.62573	-0.083442	0.661339	-0.440334
3655	3798	bmi	REACTOME_ATTENUATION_PHASE	27	0.62012	-0.065081	0.662338	-0.371581
3656	3740	bmi	BIOCARTA_TCR_PATHWAY	43	0.60724	-0.04324	0.662338	-0.386802
3657	3375	bmi	SHEPARD_BMYB_MORPHOLINO_DN	191	0.54894	-0.0097833	0.662338	-0.403564
3658	3688	bmi	BIOCARTA_GH_PATHWAY	26	0.5975	-0.053472	0.662338	-0.408208
3659	3599	bmi	BLANCO_MELO_COVID19_SARS_COV_2_INFECTION_A594_CELLS_UP	68	0.58112	-0.028715	0.662338	-0.414813
3660	3789	bmi	SCIAN_CELL_CYCLE_TARGETS_OF_TP53_AND_TP73_DN	21	0.61815	-0.079744	0.662338	-0.419993
3661	3594	bmi	HARRIS_HYPOXIA	74	0.58049	-0.026171	0.662338	-0.421423
3662	3637	bmi	WP_COMPLEMENT_AND_COAGULATION_CASCADES	52	0.58814	-0.036456	0.662338	-0.422089
3663	2803	bmi	SPIELMAN_LYMPHOBLAST_EUROPEAN_VS_ASIAN_DN	547	0.44976	0.0058691	0.662338	-0.429257
3664	3767	bmi	REACTOME_SYNTHESIS_OF_PIPS_AT_THE_EARLY_ENDOSOME_MEMBRANE	14	0.61284	-0.081299	0.663337	-0.345876
3665	3424	bmi	ZHANG_BREAST_CANCER_PROGENITORS_DN	130	0.55479	-0.014164	0.663337	-0.388513
3666	3630	bmi	BURTON_ADIPOGENESIS_PEAK_AT_2HR	42	0.58705	-0.03794	0.663337	-0.400221
3667	3749	bmi	REACTOME_ERBB2_REGULATES_CELL_MOTILITY	15	0.60908	-0.092103	0.663337	-0.436323
3668	3969	bmi	REACTOME_UNBLOCKING_OF_NMDA_RECEPTORS_GLUTAMATE_BINDING_AND_ACTIVATION	18	0.6513	-0.11292	0.663337	-0.437856
3669	3702	bmi	PID_IL8_CXCR2_PATHWAY	33	0.59975	-0.046005	0.664336	-0.354681
3670	3571	bmi	REACTOME_DOWNSTREAM_SIGNALING_EVENTS_OF_B_CELL_RECEPTOR_BCR	76	0.57566	-0.025194	0.664336	-0.411606
3671	3829	bmi	REACTOME_SIGNALING_BY_FGFR3	39	0.62511	-0.052991	0.665335	-0.366691
3672	3672	bmi	REACTOME_SIGNALING_BY_FGFR_IN_DISEASE	61	0.59422	-0.034566	0.665335	-0.379703
3673	3717	bmi	REACTOME_FLT3_SIGNALING	38	0.60264	-0.045765	0.665335	-0.381223
3674	3420	bmi	REACTOME_AUTOPHAGY	134	0.55475	-0.012154	0.665335	-0.383868
3675	3681	bmi	VERNELL_RETINOBLASTOMA_PATHWAY_UP	67	0.59644	-0.030791	0.665335	-0.407389
3676	2928	bmi	ENK_UV_RESPONSE_EPIDERMIS_DN	484	0.47316	0.003315	0.665335	-0.436058
3677	2395	bmi	DIAZ_CHRONIC_MYELOGENOUS_LEUKEMIA_UP	1266	0.37947	0.0096201	0.665335	-0.476402
3678	3862	bmi	TERAO_AOX4_TARGETS_SKIN_DN	16	0.63093	-0.085258	0.666334	-0.347014
3679	3788	bmi	ZHOU_TNF_SIGNALING_4HR	42	0.61812	-0.049935	0.666334	-0.395856
3680	3762	bmi	REACTOME_INFECTION_WITH_MYCOBACTERIUM_TUBERCULOSIS	26	0.61176	-0.059063	0.666334	-0.398823
3681	3677	bmi	REACTOME_STRIATED_MUSCLE_CONTRACTION	34	0.59566	-0.045904	0.666334	-0.40654
3682	3813	bmi	WP_METABOLIC_PATHWAY_OF_LDL_HDL_AND_TG_INCLUDING_DISEASES	17	0.62279	-0.088233	0.666334	-0.412654
3683	3682	bmi	CHEOK_RESPONSE_TO_HD_MTX_UP	20	0.59703	-0.061137	0.667333	-0.3897
3684	3623	bmi	LEE_LIVER_CANCER_DENA_UP	55	0.58595	-0.031225	0.667333	-0.397216
3685	3366	bmi	ALCALAY_AML_BY_NPM1_LOCALIZATION_DN	169	0.54705	-0.0094333	0.667333	-0.413372
3686	3780	bmi	REACTOME_HDR_THROUGH_HOMOLOGOUS_RECOMBINATION_HRR	66	0.61539	-0.043688	0.667333	-0.429793
3687	3828	bmi	KEGG_MEDICUS_REFERENCE_EGF_EGFR_PI3K_NFKB_SIGNALING_PATHWAY	13	0.62508	-0.097233	0.668332	-0.386982
3688	3622	bmi	REACTOME_POTASSIUM_CHANNELS	102	0.58503	-0.022764	0.668332	-0.405368
3689	3802	bmi	REACTOME_RHO_GTPASES_ACTIVATE_WASPS_AND_WAVES	34	0.62051	-0.055555	0.668332	-0.419823
3690	3765	bmi	MAGRANGEAS_MULTIPLE_MYELOMA_IGLL_VS_IGLK_DN	22	0.61263	-0.070207	0.668332	-0.431619
3691	3671	bmi	WP_15Q11Q13_COPY_NUMBER_VARIATION	49	0.59411	-0.036974	0.669331	-0.411455
3692	3487	bmi	DOANE_RESPONSE_TO_ANDROGEN_UP	163	0.56492	-0.013434	0.669331	-0.418305
3693	3639	bmi	MARTINEZ_RESPONSE_TO_TRABECTEDIN_UP	64	0.58851	-0.031491	0.669331	-0.420851
3694	3644	bmi	JOHNSTONE_PARVB_TARGETS_1_DN	56	0.58905	-0.033205	0.669331	-0.431789
3695	3822	bmi	REACTOME_HDR_THROUGH_MMEJ_ALT_NHEJ	11	0.62436	-0.10325	0.67033	-0.365527
3696	3654	bmi	REACTOME_TP53_REGULATES_TRANSCRIPTION_OF_CELL_CYCLE_GENES	47	0.59087	-0.036426	0.67033	-0.398851
3697	3705	bmi	BLANCO_MELO_INFLUENZA_A_INFECTION_A594_CELLS_UP	36	0.6002	-0.048019	0.67033	-0.400723
3698	3588	bmi	CHIANG_LIVER_CANCER_SUBCLASS_CTNNB1_UP	155	0.57992	-0.017016	0.67033	-0.432339
3699	3659	bmi	NUMATA_CSF3_SIGNALING_VIA_STAT3	21	0.59215	-0.052127	0.671329	-0.359721
3700	3849	bmi	REACTOME_SIGNALING_BY_CYTOSOLIC_FGFR1_FUSION_MUTANTS	17	0.62957	-0.084246	0.671329	-0.368952
3701	3846	bmi	TIAN_TNF_SIGNALING_NOT_VIA_NFKB	21	0.62923	-0.076968	0.671329	-0.386093
3702	3038	bmi	MOOTHA_PGC	380	0.49312	0.00099411	0.671329	-0.417164
3703	3812	bmi	MATZUK_MALE_REPRODUCTION_SERTOLI	25	0.62276	-0.065017	0.671329	-0.422636
3704	2878	bmi	REACTOME_VIRAL_INFECTION_PATHWAYS	650	0.46326	0.0040672	0.671329	-0.460269
3705	2876	bmi	FORTSCHEGGER_PHF8_TARGETS_DN	683	0.46248	0.0039762	0.671329	-0.495246
3706	3759	bmi	MEISSNER_NPC_ICP_WITH_H3_UNMETHYLATED	21	0.61096	-0.069546	0.672328	-0.380174
3707	3811	bmi	WANG_RESPONSE_TO_BEXAROTENE_UP	30	0.62264	-0.057458	0.672328	-0.3814
3708	3701	bmi	SESTO_RESPONSE_TO_UV_C6	35	0.59967	-0.044167	0.672328	-0.404951
3709	3607	bmi	YAO_TEMPORAL_RESPONSE_TO_PROGESTERONE_CLUSTER_16	70	0.58324	-0.025763	0.672328	-0.405215
3710	3781	bmi	PID_LIS1_PATHWAY	27	0.6159	-0.061147	0.672328	-0.411062
3711	3586	bmi	WAMUNYOKOLI_OVARIAN_CANCER_GRADES_1_2_UP	123	0.57914	-0.019358	0.672328	-0.413235
3712	3852	bmi	BIOCARTA_PAR1_PATHWAY	19	0.62977	-0.082348	0.672328	-0.424178
3713	3737	bmi	BROWNE_HCMV_INFECTION_6HR_UP	58	0.60659	-0.036574	0.672328	-0.426821
3714	3408	bmi	YAMAZAKI_TCEB3_TARGETS_DN	178	0.55319	-0.010804	0.672328	-0.426846
3715	3902	bmi	BERNARD_PPAPDC1B_TARGETS_UP	35	0.63971	-0.060679	0.672328	-0.429422
3716	3929	bmi	DE_YY1_TARGETS_UP	18	0.64422	-0.10875	0.672328	-0.454087
3717	3807	bmi	REACTOME_CASPASE_ACTIVATION_VIA_EXTRINSIC_APOPTOTIC_SIGNALLING_PATHWAY	25	0.62131	-0.063479	0.673327	-0.390625
3718	3778	bmi	BROWNE_HCMV_INFECTION_2HR_UP	33	0.61519	-0.057478	0.673327	-0.414343
3719	3839	bmi	LY_AGING_MIDDLE_UP	12	0.62803	-0.11832	0.673327	-0.439613
3720	3444	bmi	LINDGREN_BLADDER_CANCER_CLUSTER_3_DN	203	0.55846	-0.011156	0.673327	-0.456295
3721	2824	bmi	JOHNSTONE_PARVB_TARGETS_3_DN	755	0.45347	0.0045833	0.673327	-0.461331
3722	3606	bmi	SHETH_LIVER_CANCER_VS_TXNIP_LOSS_PAM6	51	0.58317	-0.030367	0.674326	-0.35277
3723	3769	bmi	MEBARKI_HCC_PROGENITOR_WNT_DN_BLOCKED_BY_FZD8CRD	53	0.61317	-0.039916	0.674326	-0.397223
3724	3573	bmi	WP_AGE_RAGE_PATHWAY	63	0.5764	-0.027283	0.674326	-0.417313
3725	3502	bmi	PANGAS_TUMOR_SUPPRESSION_BY_SMAD1_AND_SMAD5_UP	118	0.56742	-0.016945	0.674326	-0.421842
3726	3945	bmi	BACOLOD_RESISTANCE_TO_ALKYLATING_AGENTS_UP	21	0.64737	-0.097775	0.674326	-0.457941
3727	3877	bmi	REACTOME_MISMATCH_REPAIR	15	0.63461	-0.12026	0.674326	-0.50015
3728	3754	bmi	REACTOME_SYNTHESIS_OF_LEUKOTRIENES_LT_AND_EOXINS_EX	20	0.60992	-0.065546	0.675325	-0.376908
3729	3886	bmi	REACTOME_FGFR3_LIGAND_BINDING_AND_ACTIVATION	12	0.63593	-0.1011	0.675325	-0.388128
3730	3722	bmi	KEGG_FATTY_ACID_METABOLISM	40	0.60364	-0.041548	0.675325	-0.38886
3731	3708	bmi	REACTOME_TRANSCRIPTIONAL_ACTIVATION_OF_MITOCHONDRIAL_BIOGENESIS	48	0.60073	-0.040297	0.675325	-0.399426
3732	3558	bmi	WP_ECTODERM_DIFFERENTIATION	122	0.57407	-0.018911	0.675325	-0.410964
3733	3550	bmi	SMIRNOV_RESPONSE_TO_IR_6HR_UP	155	0.5733	-0.016305	0.675325	-0.419904
3734	3874	bmi	KOINUMA_COLON_CANCER_MSI_UP	16	0.63311	-0.098062	0.675325	-0.443213
3735	3925	bmi	PARK_OSTEOBLAST_DIFFERENTIATION_BY_PHENYLAMIL_UP	12	0.6438	-0.11091	0.676324	-0.364467
3736	3466	bmi	PICCALUGA_ANGIOIMMUNOBLASTIC_LYMPHOMA_DN	118	0.56125	-0.015226	0.676324	-0.396412
3737	3699	bmi	WP_SELENIUM_MICRONUTRIENT_NETWORK	72	0.5993	-0.033557	0.676324	-0.425141
3738	3489	bmi	MOHANKUMAR_HOXA1_TARGETS_DN	152	0.56506	-0.013951	0.676324	-0.427037
3739	3663	bmi	BASSO_B_LYMPHOCYTE_NETWORK	129	0.59279	-0.023517	0.676324	-0.457012
3740	3183	bmi	ZWANG_CLASS_1_TRANSIENTLY_INDUCED_BY_EGF	449	0.51644	-0.0020819	0.676324	-0.466425
3741	3757	bmi	DIRMEIER_LMP1_RESPONSE_LATE_DN	28	0.61069	-0.062252	0.677323	-0.431155
3742	3776	bmi	NEMETH_INFLAMMATORY_RESPONSE_LPS_UP	78	0.61482	-0.034205	0.677323	-0.444803
3743	4015	bmi	REACTOME_TRANSCRIPTION_OF_E2F_TARGETS_UNDER_NEGATIVE_CONTROL_BY_P107_RBL1_AND_P130_RBL2_IN_COMPLEX_WITH_HDAC1	15	0.65988	-0.12716	0.677323	-0.492577
3744	3873	bmi	REACTOME_RIP_MEDIATED_NFKB_ACTIVATION_VIA_ZBP1	16	0.63301	-0.081269	0.678322	-0.350985
3745	3884	bmi	STEGER_ADIPOGENESIS_UP	21	0.63579	-0.076653	0.678322	-0.397964
3746	3751	bmi	ZHENG_IL22_SIGNALING_DN	32	0.60912	-0.051799	0.678322	-0.409682
3747	3960	bmi	WP_TCA_CYCLE_AND_DEFICIENCY_OF_PYRUVATE_DEHYDROGENASE_COMPLEX_PDHC	15	0.64984	-0.094999	0.678322	-0.411683
3748	3707	bmi	BLANCO_MELO_BRONCHIAL_EPITHELIAL_CELLS_INFLUENZA_A_INFECTION_DN	71	0.60073	-0.030514	0.678322	-0.427499
3749	3821	bmi	KEGG_MEDICUS_VARIANT_MUTATION_INACTIVATED_PRKAR1A_TO_ACTH_CORTISOL_SIGNALING_PATHWAY	18	0.62436	-0.087776	0.678322	-0.457313
3750	3241	bmi	KINSEY_TARGETS_OF_EWSR1_FLII_FUSION_DN	300	0.52696	-0.0042228	0.678322	-0.464146
3751	3797	bmi	DESERT_EXTRACELLULAR_MATRIX_HEPATOCELLULAR_CARCINOMA_SUBCLASS_UP	19	0.6197	-0.068741	0.679321	-0.375766
3752	3809	bmi	RHODES_UNDIFFERENTIATED_CANCER	63	0.62175	-0.038644	0.679321	-0.377622
3753	3903	bmi	REACTOME_BLOOD_GROUP_SYSTEMS_BIOSYNTHESIS	21	0.63976	-0.076366	0.679321	-0.385552
3754	3843	bmi	BOYAULT_LIVER_CANCER_SUBCLASS_G1_DN	37	0.6285	-0.065793	0.679321	-0.48693
3755	3734	bmi	TAKAO_RESPONSE_TO_UVB_RADIATION_UP	73	0.60587	-0.040749	0.679321	-0.488356
3756	3820	bmi	WP_FARNESOID_X_RECEPTOR_PATHWAY	19	0.62425	-0.064926	0.68032	-0.380968
3757	3860	bmi	REACTOME_NUCLEAR_EVENTS_STIMULATED_BY_ALK_SIGNALING_IN_CANCER	18	0.63079	-0.078314	0.68032	-0.396218
3758	3826	bmi	TIEN_INTESTINE_PROBIOTICS_6HR_UP	46	0.62501	-0.048534	0.68032	-0.42445
3759	3899	bmi	BIOCARTA_PROTEASOME_PATHWAY	15	0.63883	-0.11961	0.68032	-0.469027
3760	3976	bmi	VERNOCHET_ADIPOGENESIS	17	0.65219	-0.08217	0.681319	-0.391364
3761	3747	bmi	REN_BOUND_BY_E2F	52	0.60863	-0.040069	0.681319	-0.424935
3762	3486	bmi	REACTOME_REGULATION_OF_LIPID_METABOLISM_BY_PPARALPHA	114	0.56478	-0.015939	0.681319	-0.437472
3763	3845	bmi	PID_HNF3B_PATHWAY	44	0.62857	-0.053354	0.681319	-0.440677
3764	3866	bmi	REACTOME_GRB2_EVENTS_IN_ERBB2_SIGNALING	16	0.63161	-0.10123	0.681319	-0.451932
3765	3878	bmi	HAN_JNK_SINGALING_DN	37	0.63493	-0.060283	0.681319	-0.457206
3766	3801	bmi	REACTOME_DEGRADATION_OF_GLI1_BY_THE_PROTEASOME	56	0.62047	-0.046048	0.681319	-0.463557
3767	3714	bmi	QUINTENS_EMBRYONIC_BRAIN_RESPONSE_TO_IR	70	0.60215	-0.031324	0.682318	-0.406258
3768	3576	bmi	MA_RAT_AGING_DN	145	0.57661	-0.016863	0.682318	-0.408217
3769	3750	bmi	REACTOME_TRANSPORT_OF_BILE_SALTS_AND_ORGANIC_ACIDS_METAL_IONS_AND_AMINE_COMPOUNDS	81	0.60909	-0.035111	0.682318	-0.441283
3770	3753	bmi	KAAB_FAILED_HEART_VENTRICLE_DN	38	0.60974	-0.05358	0.682318	-0.448028
3771	3088	bmi	ONKEN_UVEAL_MELANOMA_DN	477	0.50176	-0.000223	0.682318	-0.481415
3772	3982	bmi	LIU_IL13_PRIMING_MODEL	15	0.65343	-0.12325	0.682318	-0.485803
3773	3919	bmi	MATTHEWS_SKIN_CARCINOGENESIS_VIA_JUN	16	0.64258	-0.091898	0.683317	-0.404843
3774	3926	bmi	KEGG_MEDICUS_PATHOGEN_HPV_E6_TO_NOTCH_SIGNALING_PATHWAY_N00380	12	0.64386	-0.10966	0.683317	-0.405112
3775	3655	bmi	AMIT_SERUM_RESPONSE_60_MCF10A	53	0.59091	-0.032617	0.683317	-0.426525
3776	3861	bmi	SALVADOR_MARTIN_PEDIATRIC_TBD_ANTI_TNF_THERAPY_NONRESPONDER_POST_TREATMENT_UP	21	0.6309	-0.080836	0.683317	-0.458601
3777	3963	bmi	GENTILE_UV_HIGH_DOSE_UP	17	0.65053	-0.11227	0.683317	-0.46241
3778	3539	bmi	HOLLERN_SQUAMOUS_BREAST_TUMOR	166	0.57149	-0.016099	0.683317	-0.476567
3779	3885	bmi	REACTOME_SYNTHESIS_OF_PIPS_AT_THE_GOLGI_MEMBRANE	16	0.63581	-0.10649	0.683317	-0.48993
3780	3817	bmi	REACTOME_SIGNALING_BY_ALK_IN_CANCER	51	0.62367	-0.040581	0.684316	-0.396275
3781	3760	bmi	PID_RHOA_PATHWAY	42	0.61113	-0.045801	0.684316	-0.423796
3782	3724	bmi	DELASERNA_MYOD_TARGETS_DN	47	0.60385	-0.04071	0.684316	-0.444791
3783	3934	bmi	CHO_NR4A1_TARGETS	29	0.64541	-0.07762	0.684316	-0.460521
3784	3512	bmi	WHITFIELD_CELL_CYCLE_G2	151	0.56886	-0.015757	0.684316	-0.460997
3785	3198	bmi	FOURNIER_ACINAR_DEVELOPMENT_LATE_2	258	0.51934	-0.003253	0.684316	-0.46545
3786	4043	bmi	REACTOME_POU5F1_OCT4_SOX2_NANOG_ACTIVATE_GENES_RELATED_TO_PROLIFERATION	11	0.66498	-0.1125	0.685315	-0.378974
3787	3542	bmi	BILD_HRAS_ONCOGENIC_SIGNATURE	225	0.57195	-0.012741	0.685315	-0.435501
3788	3977	bmi	YU_BAP1_TARGETS	28	0.65228	-0.068559	0.686314	-0.405095
3789	3804	bmi	KEGG_GLYCINE_SERINE_AND_THREONINE_METABOLISM	28	0.62095	-0.066543	0.686314	-0.44863
3790	3897	bmi	FARMER_BREAST_CANCER_CLUSTER_4	18	0.63864	-0.097178	0.686314	-0.45713
3791	3810	bmi	POMEROY_MEDULLOBLASTOMA_PROGNOSIS_DN	41	0.62236	-0.05473	0.686314	-0.458242
3792	3998	bmi	REACTOME_ACYL_CHAIN_REMODELLING_OF_PG	18	0.65702	-0.1163	0.686314	-0.485574
3793	4028	bmi	KEGG_MEDICUS_PATHOGEN_HIV_GP120_TO_CXCR4_GNAQ_PLCB_G_CALCINEURIN	17	0.66111	-0.11631	0.686314	-0.489022
3794	3893	bmi	REACTOME_PEXOPHAGY	10	0.63776	-0.10491	0.687313	-0.418672
3795	3911	bmi	WP_AMPLIFICATION_AND_EXPANSION_OF_ONCOGENIC_PATHWAYS_AS_METASTATIC_TRAITS	17	0.64096	-0.091784	0.687313	-0.453892
3796	3454	bmi	REACTOME_SIGNALING_BY_ROBO_RECEPTORS	200	0.55958	-0.012301	0.687313	-0.463676
3797	3870	bmi	PID_NETRIN_PATHWAY	32	0.63279	-0.070684	0.687313	-0.482241
3798	3216	bmi	BERENJENO_TRANSFORMED_BY_RHOA_UP	493	0.52252	-0.0028239	0.687313	-0.530027
3799	3859	bmi	SATO_SILENCED_BY_DEACETYLATION_IN_PANCREATIC_CANCER	37	0.63067	-0.06032	0.688312	-0.435523
3800	3602	bmi	GHANDHI_DIRECT_IRRADIATION_UP	95	0.5821	-0.022651	0.688312	-0.438357
3801	4006	bmi	REACTOME_ASSEMBLY_OF_THE_HIV_VIRION	16	0.65885	-0.10205	0.688312	-0.443169
3802	3584	bmi	KEGG_ALZHEIMERS_DISEASE	136	0.57842	-0.020115	0.688312	-0.466599
3803	3922	bmi	MCBRYAN_PUBERTAL_BREAST_3_4WK_DN	31	0.64293	-0.065409	0.689311	-0.409026
3804	3819	bmi	KEGG_MEDICUS_VARIANT_MUTATION_CAUSED_ABERRANT_ABETA_TO_ANTEROGRADE_AXONAL_TRANSPORT	22	0.62419	-0.072016	0.689311	-0.420911
3805	3816	bmi	BIOCARTA_GLEEVEC_PATHWAY	23	0.62335	-0.071583	0.689311	-0.424771
3806	3814	bmi	STEIN_ESRRA_TARGETS_RESPONSIVE_TO_ESTROGEN_DN	39	0.62288	-0.051267	0.689311	-0.464406
3807	3937	bmi	KEGG_MEDICUS_PATHOGEN_HSV_GD_TO_HVEM_NFKB_SIGNALING_PATHWAY	11	0.64584	-0.12986	0.69031	-0.457383
3808	3130	bmi	BLANCO_MELO_COVID19_SARS_COV_2_INFECTION_A594_ACE2_EXPRESSING_CELLS_RUXOLITINIB_UP	379	0.50863	-0.0011922	0.69031	-0.473208
3809	3540	bmi	CASORELLI_ACUTE_PROMYELOCYTIC_LEUKEMIA_UP	141	0.57173	-0.016058	0.69031	-0.475659
3810	3818	bmi	JEON_SMAD6_TARGETS_UP	23	0.62394	-0.07506	0.69031	-0.48285
3811	3900	bmi	TERAO_AOX4_TARGETS_HG_UP	26	0.63906	-0.071463	0.691309	-0.45601
3812	3868	bmi	KEGG_FC_GAMMA_R_MEDIATED_PHAGOCYTOSIS	88	0.63264	-0.03995	0.691309	-0.458097
3813	4029	bmi	KEGG_MEDICUS_ENV_FACTOR_TCDD_TO_AHR_SIGNALING_PATHWAY	23	0.66118	-0.11088	0.691309	-0.548396
3814	3921	bmi	BIOCARTA_EIF_PATHWAY	14	0.6429	-0.10625	0.692308	-0.447454
3815	3187	bmi	CHEMNITZ_RESPONSE_TO_PROSTAGLANDIN_E2_DN	345	0.51708	-0.00254	0.692308	-0.470621
3816	3855	bmi	KEGG_MTOR_SIGNALING_PATHWAY	48	0.63026	-0.052071	0.692308	-0.47834
3817	3988	bmi	WP_LIPID_METABOLISM_IN_SENESCENT_CELLS	20	0.65436	-0.11092	0.692308	-0.519164
3818	4059	bmi	KEGG_MEDICUS_PATHOGEN_HIV_TAT_TO_TLR2_4_NFKB_SIGNALING_PATHWAY	17	0.6678	-0.18025	0.692308	-0.717795
3819	3962	bmi	VALK_AML_CLUSTER_9	32	0.65052	-0.071253	0.693307	-0.441901
3820	3853	bmi	TANG_SENESCENCE_TP53_TARGETS_UP	32	0.62979	-0.058329	0.693307	-0.446904
3821	3905	bmi	XU_RESPONSE_TO_TRETINOIN_DN	10	0.63986	-0.13106	0.693307	-0.479138
3822	3614	bmi	PECE_MAMMARY_STEM_CELL_UP	122	0.5841	-0.021306	0.693307	-0.485204
3823	3024	bmi	BYSTRYKH_HEMATOPOIESIS_STEM_CELL_QTL_TRANS	717	0.49054	0.00096835	0.693307	-0.545106
3824	3936	bmi	GENTILE_UV_RESPONSE_CLUSTER_D1	17	0.64559	-0.081636	0.694306	-0.413849
3825	3700	bmi	CHANGOLKAR_H2AFY_TARGETS_DN	37	0.59956	-0.047043	0.694306	-0.437336
3826	3972	bmi	KEGG_MEDICUS_REFERENCE_CHOLESTEROL_BIOSYNTHESIS	11	0.65155	-0.12009	0.694306	-0.442426
3827	3951	bmi	BIOCARTA_ECM_PATHWAY	19	0.6483	-0.097362	0.694306	-0.447198
3828	3796	bmi	LIAN_LIPA_TARGETS_6M	65	0.61924	-0.043033	0.694306	-0.447445
3829	3799	bmi	MIKKELSEN_ES_HCP_WITH_H3_UNMETHYLATED	54	0.62013	-0.0477	0.694306	-0.46
3830	3535	bmi	PETROVA_ENDOTHELIUM_LYMPHATIC_VS_BLOOD_UP	123	0.57115	-0.016491	0.694306	-0.466637
3831	3887	bmi	WP_GENES_CONTROLLING_NEPHROGENESIS	43	0.63604	-0.059771	0.694306	-0.47015
3832	4014	bmi	IIZUKA_LIVER_CANCER_PROGRESSION_G1_G2_UP	12	0.65988	-0.10463	0.695305	-0.392391
3833	3863	bmi	REACTOME_OVARIAN_TUMOR_DOMAIN_PROTEASES	35	0.63108	-0.056595	0.695305	-0.454565
3834	3889	bmi	KEGG_GRAFT_VERSUS_HOST_DISEASE	37	0.63633	-0.064104	0.695305	-0.473601
3835	3847	bmi	ZHANG_RESPONSE_TO_CANTHARIDIN_DN	61	0.62952	-0.052808	0.695305	-0.575137
3836	3732	bmi	PID_WNT_SIGNALING_PATHWAY	26	0.60521	-0.051444	0.696304	-0.444561
3837	3912	bmi	REACTOME_FGFR1_LIGAND_BINDING_AND_ACTIVATION	17	0.64108	-0.098686	0.696304	-0.445885
3838	3364	bmi	WONG_EMBRYONIC_STEM_CELL_CORE	303	0.54688	-0.0076787	0.696304	-0.486902
3839	3880	bmi	DAVICIONI_TARGETS_OF_PAX_FOXO1_FUSIONS_DN	61	0.63506	-0.045829	0.696304	-0.487242
3840	3910	bmi	WP_SPHINGOLIPID_METABOLISM_INTEGRATED_PATHWAY	23	0.64089	-0.076896	0.697303	-0.43365
3841	3935	bmi	WANG_METASTASIS_OF_BREAST_CANCER	13	0.64554	-0.12138	0.697303	-0.461907
3842	4064	bmi	FARMER_BREAST_CANCER_CLUSTER_3	14	0.66868	-0.1442	0.697303	-0.543521
3843	3101	bmi	MARSON_BOUND_BY_E2F4_UNSTIMULATED	605	0.50371	-0.00042148	0.697303	-0.560315
3844	3979	bmi	NEBEN_AML_WITH_FLT3_OR_NRAS_DN	12	0.65231	-0.099207	0.698302	-0.400696
3845	3915	bmi	PID_PRL_SIGNALING_EVENTS_PATHWAY	23	0.64173	-0.08142	0.698302	-0.457249
3846	4036	bmi	REACTOME_ALPHA_LINOLENIC_OMEGA3_AND_LINOLEIC_OMEGA6_ACID_METABOLISM	12	0.66353	-0.13602	0.698302	-0.458944
3847	3800	bmi	GALINDO_IMMUNE_RESPONSE_TO_ENTEROTOXIN	75	0.62023	-0.035554	0.698302	-0.462386
3848	3940	bmi	REACTOME_GLYCOGEN_STORAGE_DISEASES	14	0.64642	-0.12112	0.698302	-0.467668
3849	3628	bmi	DELYS_THYROID_CANCER_DN	215	0.58683	-0.015648	0.698302	-0.467717
3850	3689	bmi	MANNE_COVID19_COMBINED_COHORT_VS_HEALTHY_DONOR_PLATELETS_UP	164	0.59776	-0.021291	0.698302	-0.518455
3851	3981	bmi	KRASNOSELSKAYA_ILF3_TARGETS_DN	43	0.65331	-0.068755	0.698302	-0.533715
3852	3779	bmi	BIOCARTA_FAS_PATHWAY	30	0.61523	-0.058469	0.699301	-0.450629
3853	3827	bmi	ANDERSEN_LIVER_CANCER_KRT19_DN	70	0.62504	-0.04159	0.699301	-0.478873
3854	3850	bmi	KEGG_GLIOMA	62	0.62968	-0.04784	0.699301	-0.494681
3855	3691	bmi	GAVIN_FOXP3_TARGETS_CLUSTER_P4	88	0.59795	-0.027393	0.699301	-0.502681
3856	3907	bmi	REACTOME_FRS_MEDIATED_FGFR1_SIGNALING	23	0.64018	-0.080724	0.699301	-0.504896
3857	3633	bmi	MARKEY_RB1_CHRONIC_LOF_UP	102	0.58732	-0.02211	0.7003	-0.413696
3858	3838	bmi	HOFFMANN_LARGE_TO_SMALL_PRE_BII_LYMPHOCYTE_DN	58	0.62778	-0.046891	0.7003	-0.489732
3859	3947	bmi	DORSEY_GAB2_TARGETS	26	0.64781	-0.080718	0.7003	-0.491829
3860	3517	bmi	REACTOME_G_ALPHA_I_SIGNALLING_EVENTS	300	0.56932	-0.011308	0.7003	-0.549676
3861	3938	bmi	PID_HEDGEHOG_2PATHWAY	21	0.64593	-0.095625	0.701299	-0.480441
3862	3950	bmi	KEGG_MEDICUS_VARIANT_MUTATION_INACTIVATED_PDE11A_PDE8B_TO_ACTH_CORTISOL_SIGNALING_PATHWAY	20	0.64821	-0.099221	0.701299	-0.510768
3863	3731	bmi	LEIN_OLIGODENDROCYTE_MARKERS	72	0.60493	-0.032388	0.702298	-0.44294
3864	3999	bmi	REACTOME_SHC_MEDIATED_CASCADE_FGFR3	17	0.65757	-0.10831	0.702298	-0.458742
3865	3971	bmi	ZHANG_PROLIFERATING_VS_QUIESCENT	45	0.65153	-0.058648	0.702298	-0.460972
3866	3806	bmi	WP_IL_2_SIGNALING_PATHWAY	36	0.6212	-0.057265	0.702298	-0.463848
3867	3957	bmi	REACTOME_DISEASES_OF_MITOTIC_CELL_CYCLE	36	0.64958	-0.065269	0.702298	-0.479642
3868	3785	bmi	FIGUEROA_AML_METHYLATION_CLUSTER_1_UP	102	0.61699	-0.030868	0.702298	-0.496125
3869	4063	bmi	KEGG_MEDICUS_VARIANT_MUTATION_CAUSED_ABERRANT_ABETA_TO_CROSSTALK_BETWEEN_EXTRINSIC_AND_INTRINSIC_APOPTOTIC_PATHWAYS	11	0.66858	-0.15123	0.702298	-0.49762
3870	3428	bmi	MIKKELSEN_NPC_ICP_WITH_H3K4ME3	379	0.55545	-0.0080794	0.702298	-0.51308
3871	3991	bmi	KEGG_MEDICUS_REFERENCE_HORMONE_LIKE_CYTOKINE_TO_JAK_STAT_SIGNALING_PATHWAY	17	0.65464	-0.12309	0.702298	-0.535418
3872	3943	bmi	TOMLINS_PROSTATE_CANCER_DN	36	0.647	-0.059383	0.703297	-0.453156
3873	3914	bmi	HUPER_BREAST_BASAL_VS_LUMINAL_UP	51	0.64133	-0.055933	0.703297	-0.516761
3874	4030	bmi	WP_OMEGA_3_OMEGA_6_FATTY_ACID_SYNTHESIS	14	0.6616	-0.10259	0.704296	-0.4244
3875	4020	bmi	FINETTI_BREAST_CANCER_KINOME_GREEN	14	0.66056	-0.094539	0.705295	-0.397221
3876	4139	bmi	WP_VALPROIC_ACID_PATHWAY	11	0.68147	-0.1267	0.705295	-0.406419
3877	3930	bmi	REACTOME_NEGATIVE_REGULATION_OF_FGFR4_SIGNALING	30	0.64468	-0.065416	0.705295	-0.439207
3878	3987	bmi	FIGUEROA_AML_METHYLATION_CLUSTER_4_DN	15	0.65433	-0.094229	0.705295	-0.444751
3879	3875	bmi	KEGG_MEDICUS_PATHOGEN_HCMV_US28_TO_GNB_G_PI3K_NFKB_SIGNALING_PATHWAY	29	0.63322	-0.066917	0.705295	-0.450793
3880	4072	bmi	CAIRO_PML_TARGETS_BOUND_BY_MYC_UP	22	0.6709	-0.096684	0.705295	-0.495585
3881	3959	bmi	REACTOME_DOWNSTREAM_SIGNALING_OF_ACTIVATED_FGFR2	29	0.64969	-0.078237	0.705295	-0.495801
3882	4026	bmi	WP_TAMOXIFEN_METABOLISM	20	0.66102	-0.10267	0.705295	-0.550814
3883	4011	bmi	WP_ENTEROCYTE_CHOLESTEROL_METABOLISM	34	0.65945	-0.070287	0.706294	-0.491019
3884	3514	bmi	RIZKI_TUMOR_INVASIVENESS_3D_DN	242	0.56897	-0.012122	0.706294	-0.528592
3885	4083	bmi	ZHAN_V1_LATE_DIFFERENTIATION_GENES_DN	13	0.6725	-0.11399	0.707293	-0.406934
3886	4017	bmi	BIOCARTA_TOB1_PATHWAY	19	0.66007	-0.09861	0.707293	-0.455541
3887	3871	bmi	GHANDHI_DIRECT_IRRADIATION_DN	33	0.63291	-0.066596	0.707293	-0.496066
3888	3848	bmi	LEE_AGING_CEREBELLUM_UP	79	0.62954	-0.041937	0.707293	-0.513203
3889	3872	bmi	ZHAN_MULTIPLE_MYELOMA_HP_UP	38	0.63301	-0.053901	0.708292	-0.424311
3890	4088	bmi	REACTOME_INTERLEUKIN_RECEPTOR_SHC_SIGNALING	22	0.6741	-0.096245	0.708292	-0.474907
3891	3335	bmi	SENGUPTA_NASOPHARYNGEAL_CARCINOMA_UP	279	0.54311	-0.0068183	0.708292	-0.481593
3892	3773	bmi	BOYAULT_LIVER_CANCER_SUBCLASS_G1_UP	105	0.61432	-0.031668	0.708292	-0.504892
3893	3978	bmi	LIN_MELANOMA_COPY_NUMBER_DN	38	0.6523	-0.07791	0.708292	-0.529653
3894	3908	bmi	REACTOME_PI_METABOLISM	76	0.64035	-0.045141	0.708292	-0.532774
3895	4001	bmi	KRASNOSELSKAYA_ILF3_TARGETS_UP	37	0.65807	-0.06631	0.709291	-0.457302
3896	3961	bmi	KEGG_GLYCEROLIPID_METABOLISM	39	0.65025	-0.065675	0.709291	-0.532113
3897	3770	bmi	FLECHNER_PBL_KIDNEY_TRANSPLANT_OK_VS_DONOR_UP	131	0.61383	-0.029273	0.709291	-0.543197
3898	3985	bmi	PID_NEPHRIN_NEPH1_PATHWAY	29	0.6538	-0.085338	0.709291	-0.554469
3899	3559	bmi	DURAND_STROMA_S_UP	258	0.57414	-0.012092	0.71029	-0.52223
3900	3405	bmi	REACTOME_METABOLISM_OF_AMINO_ACIDS_AND_DERIVATIVES	336	0.55307	-0.0081322	0.71029	-0.533455
3901	4003	bmi	WP_FAMILIAL_HYPERLIPIDEMIA_TYPE_2	16	0.65825	-0.12438	0.71029	-0.545269
3902	3777	bmi	BYSTRYKH_HEMATOPOIESIS_STEM_CELL_AND_BRAIN_QTL_TRANS	144	0.6151	-0.027387	0.71029	-0.556672
3903	3808	bmi	WINTER_HYPOXIA_UP	86	0.62168	-0.036196	0.71029	-0.556828
3904	3983	bmi	LASTOWSKA_COAMPLIFIED_WITH_MYCN	35	0.65348	-0.08331	0.71029	-0.557831
3905	4054	bmi	REACTOME_SARS_COV_2_MODULATES_AUTOPHAGY	11	0.66667	-0.12461	0.711289	-0.466283
3906	4040	bmi	WU_HBX_TARGETS_1_UP	12	0.66403	-0.11603	0.711289	-0.479981
3907	4079	bmi	REACTOME_TNFR1_INDUCED_PROAPOPTOTIC_SIGNALING	23	0.67215	-0.10203	0.711289	-0.484192
3908	4034	bmi	PID_CD40_PATHWAY	29	0.66296	-0.082034	0.712288	-0.471664
3909	4209	bmi	LEIN_LOCALIZED_TO_DISTAL_AND_PROXIMAL_DENDRITES	16	0.69341	-0.14319	0.712288	-0.524677
3910	3965	bmi	NABA_MATRISOME_POORLY_METASTATIC_BREAST_CANCER_TUMOR_CELL_DERIVED	11	0.65058	-0.14022	0.712288	-0.536921
3911	3613	bmi	REACTOME_MITOTIC_METAPHASE_AND_ANAPHASE	215	0.58373	-0.015581	0.712288	-0.544224
3912	3927	bmi	BIOCARTA_PYK2_PATHWAY	27	0.64406	-0.079738	0.713287	-0.499853
3913	4038	bmi	WAKASUGI_HAVE_ZNF143_BINDING_SITES	51	0.66389	-0.070636	0.713287	-0.556865
3914	4087	bmi	KEGG_ASCORBATE_AND_ALDARATE_METABOLISM	22	0.67393	-0.13521	0.713287	-0.678452
3915	3975	bmi	WP_MYD88_DISTINCT_INPUT_OUTPUT_PATHWAY	14	0.65184	-0.10553	0.714286	-0.442188
3916	4100	bmi	RUAN_RESPONSE_TO_TNF_UP	12	0.67573	-0.12112	0.714286	-0.446262
3917	3980	bmi	REACTOME_SYNTHESIS_OF_BILE_ACIDS_AND_BILE_SALTS_VIA_7ALPHA_HYDROXYCHOLESTEROL	24	0.65262	-0.090316	0.714286	-0.491334
3918	3894	bmi	FERRANDO_T_ALL_WITH_MLL_ENL_FUSION_UP	77	0.6379	-0.047533	0.714286	-0.515166
3919	3837	bmi	TURASHVILI_BREAST_LOBULAR_CARCINOMA_VS_DUCTAL_NORMAL_DN	81	0.62765	-0.036842	0.714286	-0.517569
3920	3954	bmi	REACTOME_ACYL_CHAIN_REMODELLING_OF_PC	25	0.64931	-0.089371	0.714286	-0.534175
3921	3896	bmi	REACTOME_IMMUNOREGULATORY_INTERACTIONS_BETWEEN_A_LYMPHOID_AND_A_NON_LYMPHOID_CELL	119	0.6385	-0.039475	0.714286	-0.561449
3922	3881	bmi	REACTOME_CELLULAR_RESPONSE_TO_HYPOXIA	69	0.63528	-0.048862	0.714286	-0.566425
3923	3805	bmi	FOROUTAN_INTEGRATED_TGFB_EMT_DN	71	0.62103	-0.036383	0.715285	-0.508856
3924	3858	bmi	LEE_LIVER_CANCER_MYC_TGFA_UP	58	0.63056	-0.047247	0.715285	-0.519532
3925	3990	bmi	WAMUNYOKOLI_OVARIAN_CANCER_GRADES_1_2_DN	64	0.65456	-0.056652	0.715285	-0.555123
3926	3989	bmi	ZHAN_MULTIPLE_MYELOMA_UP	47	0.65441	-0.066645	0.716284	-0.520582
3927	3939	bmi	BYSTRYKH_HEMATOPOIESIS_STEM_CELL_AND_BRAIN_QTL_CIS	61	0.64597	-0.05301	0.716284	-0.528828
3928	3949	bmi	ZAMORA_NOS2_TARGETS_DN	76	0.64813	-0.048604	0.716284	-0.541328
3929	3159	bmi	REACTOME_SIGNALING_BY_RHO_GTPASES_MIRO_GTPASES_AND_RHOBTB3	606	0.51292	-0.0014413	0.716284	-0.560761
3930	3053	bmi	RODRIGUES_THYROID_CARCINOMA_POORLY_DIFFERENTIATED_DN	702	0.4954	0.0004757	0.716284	-0.576584
3931	3755	bmi	CHUNG_BLISTER_CYTOTOXICITY_UP	121	0.61026	-0.030711	0.716284	-0.596949
3932	4121	bmi	BIOCARTA_EPO_PATHWAY	17	0.67889	-0.14095	0.716284	-0.608973
3933	4002	bmi	TURASHVILI_BREAST_DUCTAL_CARCINOMA_VS_DUCTAL_NORMAL_UP	42	0.65814	-0.062853	0.717283	-0.488974
3934	4070	bmi	ONGUSAHA_BRCA1_TARGETS_UP	11	0.67029	-0.1378	0.717283	-0.498576
3935	4142	bmi	KEGG_MEDICUS_REFERENCE_DEPHOSPHORYLATION_OF_KINETOCHORE	12	0.68205	-0.14241	0.717283	-0.516544
3936	3964	bmi	KEGG_MEDICUS_REFERENCE_CROSSTALK_BETWEEN_EXTRINSIC_AND_INTRINSIC_APOPTOTIC_PATHWAYS	15	0.65056	-0.10825	0.717283	-0.516668
3937	4018	bmi	SHIN_B_CELL_LYMPHOMA_CLUSTER_8	36	0.66011	-0.069135	0.717283	-0.517152
3938	4093	bmi	REACTOME_TIE2_SIGNALING	17	0.67482	-0.12182	0.717283	-0.530182
3939	3844	bmi	REACTOME_EPHRIN_SIGNALING	17	0.62853	-0.093793	0.717283	-0.540101
3940	4092	bmi	GAUSSMANN_MLL_AF4_FUSION_TARGETS_B_UP	23	0.67461	-0.11229	0.717283	-0.559501
3941	4075	bmi	HUMMERICH_BENIGN_SKIN_TUMOR_UP	14	0.67152	-0.16012	0.717283	-0.610329
3942	4052	bmi	WP_APOPTOSIS_MODULATION_BY_HSP70	18	0.66632	-0.10568	0.718282	-0.49657
3943	4025	bmi	WP_MAMMARY_GLAND_DEVELOPMENT_PATHWAY_PREGNANCY_AND_LACTATION_STAGE_3_OF_4	32	0.66097	-0.082439	0.718282	-0.519651
3944	4023	bmi	BURTON_ADIPOGENESIS_12	24	0.66078	-0.085233	0.718282	-0.521422
3945	3856	bmi	SERVITJA_ISLET_HNF1A_TARGETS_DN	101	0.63029	-0.035096	0.718282	-0.539592
3946	3958	bmi	SIG_CD40PATHWAYMAP	33	0.64964	-0.070934	0.718282	-0.548887
3947	4159	bmi	REACTOME_SYNTHESIS_OF_PA	35	0.68508	-0.096348	0.718282	-0.602251
3948	4183	bmi	WU_HBX_TARGETS_3_DN	13	0.68977	-0.12908	0.719281	-0.447683
3949	4022	bmi	REACTOME_GAB1_SIGNALOSOME	17	0.66077	-0.11558	0.719281	-0.498102
3950	4008	bmi	CEBALLOS_TARGETS_OF_TP53_AND_MYC_DN	29	0.65922	-0.083799	0.719281	-0.520851
3951	3876	bmi	IGLESIAS_E2F_TARGETS_UP	135	0.63416	-0.032249	0.719281	-0.542304
3952	3917	bmi	MA_RAT_AGING_UP	97	0.64179	-0.043171	0.719281	-0.561969
3953	3600	bmi	REACTOME_INTERFERON_SIGNALING	251	0.58127	-0.014177	0.719281	-0.5769
3954	4165	bmi	BIOCARTA_ERK_PATHWAY	26	0.68563	-0.1058	0.72028	-0.515975
3955	3774	bmi	LU_AGING_BRAIN_DN	137	0.61449	-0.027644	0.72028	-0.517743
3956	3458	bmi	JINESH_BLEBBISHIELD_VS_LIVE_CONTROL_DN	245	0.55993	-0.010523	0.72028	-0.545661
3957	3793	bmi	KIM_ALL_DISORDERS_DURATION_CORR_DN	135	0.61903	-0.030498	0.72028	-0.549887
3958	4129	bmi	LIU_TARGETS_OF_VMYB_VS_CMYB_DN	40	0.68026	-0.077466	0.72028	-0.562125
3959	3931	bmi	WIEDERSCHAIN_TARGETS_OF_BMI1_AND_PCGF2	56	0.64473	-0.051424	0.721279	-0.519014
3960	3952	bmi	KORKOLA_TERATOMA	39	0.64855	-0.066476	0.721279	-0.527934
3961	3728	bmi	BROWNE_HCMV_INFECTION_20HR_UP	215	0.60468	-0.019571	0.721279	-0.56736
3962	4019	bmi	HOFFMANN_SMALL_PRE_BII_TO_IMMATURE_B_LYMPHOCYTE_UP	62	0.66023	-0.060025	0.721279	-0.572162
3963	4102	bmi	WP_LTF_DANGER_SIGNAL_RESPONSE_PATHWAY	17	0.67587	-0.11176	0.722278	-0.49054
3964	4010	bmi	PEDERSEN_METASTASIS_BY_ERBB2_ISOFORM_6	26	0.65931	-0.080192	0.722278	-0.491037
3965	4154	bmi	REACTOME_ACTIVATION_OF_KAINATE_RECEPTORS_UPON_GLUTAMATE_BINDING	29	0.6845	-0.093207	0.722278	-0.52768
3966	3974	bmi	WP_SPHINGOLIPID_METABOLISM_OVERVIEW	23	0.65174	-0.083042	0.722278	-0.529339
3967	3928	bmi	REACTOME_INTERFERON_GAMMA_SIGNALING	91	0.64409	-0.042655	0.722278	-0.57186
3968	4114	bmi	WP_BLOOD_CLOTTING_CASCADE	20	0.67793	-0.14628	0.722278	-0.662986
3969	4062	bmi	WP_INCLUSION_BODY_MYOSITIS	11	0.66845	-0.11931	0.723277	-0.468738
3970	3831	bmi	REACTOME_RESPONSE_TO_ELEVATED_PLATELET_CYTOSOLIC_CA2	116	0.62601	-0.033861	0.723277	-0.572992
3971	4113	bmi	KIM_PTEN_TARGETS_UP	16	0.67792	-0.13787	0.723277	-0.591118
3972	3948	bmi	BOWIE_RESPONSE_TO_EXTRACELLULAR_MATRIX	17	0.64792	-0.1178	0.723277	-0.610353
3973	3916	bmi	WP_EXERCISE_INDUCED_CIRCADIAN_REGULATION	44	0.64178	-0.051679	0.724276	-0.489079
3974	3923	bmi	WEINMANN_ADAPTATION_TO_HYPOXIA_DN	37	0.64307	-0.066412	0.724276	-0.547403
3975	4000	bmi	NABA_PROTEOGLYCANS	33	0.65764	-0.083046	0.724276	-0.569937
3976	4058	bmi	PID_IL12_STAT4_PATHWAY	32	0.66733	-0.082275	0.725275	-0.512125
3977	3842	bmi	GUO_TARGETS_OF_IRS1_AND_IRS2	89	0.62842	-0.035762	0.725275	-0.51867
3978	3994	bmi	REACTOME_AMINO_ACID_TRANSPORT_ACROSS_THE_PLASMA_MEMBRANE	29	0.65549	-0.083453	0.725275	-0.527909
3979	4076	bmi	REACTOME_SIGNALING_BY_NOTCH2	31	0.67164	-0.083672	0.725275	-0.540773
3980	3746	bmi	REACTOME_LEISHMANIA_INFECTION	152	0.60814	-0.023209	0.725275	-0.565708
3981	3992	bmi	CROMER_TUMORIGENESIS_DN	47	0.65478	-0.063884	0.725275	-0.580743
3982	4161	bmi	WP_MEVALONATE_ARM_OF_CHOLESTEROL_BIOSYNTHESIS_PATHWAY	13	0.68523	-0.13889	0.726274	-0.530948
3983	3997	bmi	BIOCARTA_SPRY_PATHWAY	16	0.6568	-0.12375	0.726274	-0.583609
3984	3906	bmi	SAKAI_CHRONIC_HEPATITIS_VS_LIVER_CANCER_UP	80	0.64013	-0.038669	0.727273	-0.515603
3985	4086	bmi	WESTON_VEGFA_TARGETS_6HR	45	0.67376	-0.068293	0.727273	-0.51646
3986	4082	bmi	PID_AMB2_NEUTROPHILS_PATHWAY	40	0.67229	-0.072137	0.727273	-0.543998
3987	3695	bmi	QI_PLASMACYTOMA_UP	242	0.59912	-0.017007	0.727273	-0.577291
3988	3277	bmi	FEVR_CTNNB1_TARGETS_UP	633	0.53313	-0.0036746	0.727273	-0.628714
3989	3918	bmi	REACTOME_ANTIMICROBIAL_PEPTIDES	79	0.64189	-0.053523	0.727273	-0.660494
3990	3726	bmi	WP_NONALCOHOLIC_FATTY_LIVER_DISEASE	140	0.60437	-0.026527	0.728272	-0.565229
3991	3864	bmi	SCHLOSSER_MYC_TARGETS_REPRESSED_BY_SERUM	141	0.6312	-0.030545	0.728272	-0.610881
3992	4073	bmi	JIANG_AGING_CEREBRAL_CORTEX_UP	30	0.67112	-0.076357	0.729271	-0.481201
3993	4173	bmi	KEGG_MEDICUS_REFERENCE_FANCONI_ANEMIA_PATHWAY	13	0.68774	-0.13795	0.729271	-0.525006
3994	3879	bmi	DELASERNA_MYOD_TARGETS_UP	81	0.63495	-0.041988	0.729271	-0.539868
3995	3966	bmi	WP_IL_3_SIGNALING_PATHWAY	44	0.65098	-0.062794	0.729271	-0.545305
3996	4027	bmi	BHAT_ESR1_TARGETS_VIA_AKT1_DN	79	0.66106	-0.048867	0.729271	-0.565766
3997	4179	bmi	TOMIDA_METASTASIS_UP	23	0.68878	-0.12797	0.729271	-0.655174
3998	4007	bmi	HOLLERN_SOLID_NODULAR_BREAST_TUMOR_DN	28	0.65918	-0.077719	0.73027	-0.506371
3999	3933	bmi	COLDREN_GEFITINIB_RESISTANCE_UP	72	0.64503	-0.045537	0.73027	-0.542606
4000	4180	bmi	WP_PHYSIOLOGICAL_AND_PATHOLOGICAL_HYPERTROPHY_OF_THE_HEART	23	0.68912	-0.11322	0.73027	-0.560765
4001	4098	bmi	REACTOME_ACTIVATION_OF_SMO	17	0.67522	-0.12282	0.73027	-0.577691
4002	3344	bmi	MEISSNER_NPC_HCP_WITH_H3_UNMETHYLATED	486	0.54439	-0.0053717	0.73027	-0.595769
4003	4182	bmi	REACTOME_RETINOID_CYCLE_DISEASE_EVENTS	11	0.68942	-0.14047	0.731269	-0.486364
4004	4041	bmi	REACTOME_DAP12_INTERACTIONS	37	0.66417	-0.072719	0.731269	-0.521632
4005	3956	bmi	WP_MODULATORS_OF_TCR_SIGNALING_AND_T_CELL_ACTIVATION	55	0.64956	-0.053726	0.731269	-0.521916
4006	4124	bmi	REACTOME_SIGNALING_BY_FLT3_ITD_AND_TKD_MUTANTS	16	0.67932	-0.13333	0.731269	-0.536478
4007	4013	bmi	WEIGEL_OXIDATIVE_STRESS_BY_HNE_AND_TBH	59	0.65954	-0.062173	0.731269	-0.584928
4008	4123	bmi	BIOCARTA_RAS_PATHWAY	20	0.67932	-0.12501	0.731269	-0.614736
4009	3953	bmi	REACTOME_DNA_DOUBLE_STRAND_BREAK_REPAIR	128	0.6493	-0.040427	0.731269	-0.615326
4010	4190	bmi	MACLACHLAN_BRCA1_TARGETS_DN	15	0.69096	-0.13154	0.732268	-0.481237
4011	4077	bmi	WP_NEURODEGENERATION_WITH_BRAIN_IRON_ACCUMULATION_NBIA_SUBTYPES_PATHWAY	40	0.672	-0.075349	0.732268	-0.544618
4012	3904	bmi	PUJANA_BRCA_CENTERED_NETWORK	110	0.63981	-0.035134	0.732268	-0.561146
4013	3869	bmi	REACTOME_DNA_REPLICATION_PRE_INITIATION	93	0.63265	-0.039316	0.732268	-0.581651
4014	4056	bmi	MEISSNER_NPC_HCP_WITH_H3K27ME3	77	0.66695	-0.054344	0.733267	-0.588396
4015	3883	bmi	PEDERSEN_METASTASIS_BY_ERBB2_ISOFORM_4	98	0.63548	-0.038717	0.733267	-0.596393
4016	3840	bmi	HAMAI_APOPTOSIS_VIA_TRAIL_DN	180	0.62815	-0.02776	0.733267	-0.597209
4017	4048	bmi	HWANG_PROSTATE_CANCER_MARKERS	25	0.66553	-0.082964	0.734266	-0.494535
4018	3533	bmi	SCHAEFFER_PROSTATE_DEVELOPMENT_48HR_UP	401	0.57075	-0.0093591	0.734266	-0.595394
4019	4128	bmi	PID_REG_GR_PATHWAY	80	0.68011	-0.058037	0.734266	-0.60422
4020	2767	bmi	PUJANA_BRCA1_PCC_NETWORK	1449	0.44364	0.0042388	0.734266	-0.669275
4021	4245	bmi	SU_SALIVARY_GLAND	11	0.69846	-0.16324	0.735265	-0.549028
4022	4218	bmi	MCBRYAN_TERMINAL_END_BUD_UP	12	0.69459	-0.16414	0.735265	-0.576017
4023	3898	bmi	BERTUCCI_MEDULLARY_VS_DUCTAL_BREAST_CANCER_DN	151	0.63872	-0.032049	0.735265	-0.584748
4024	3857	bmi	TONKS_TARGETS_OF_RUNX1_RUNX1T1_FUSION_MONOCYTE_UP	190	0.63034	-0.026207	0.735265	-0.587097
4025	4120	bmi	PID_IL8_CXCR1_PATHWAY	26	0.67876	-0.1011	0.735265	-0.597943
4026	4137	bmi	KORKOLA_YOLK_SAC_TUMOR_UP	14	0.68121	-0.15544	0.735265	-0.687649
4027	4131	bmi	REACTOME_SIGNALING_BY_ACTIVATED_POINT_MUTANTS_OF_FGFR1	11	0.68055	-0.14373	0.736264	-0.507685
4028	4101	bmi	MALIK_REPRESSED_BY_ESTROGEN	13	0.67575	-0.12856	0.736264	-0.527144
4029	4033	bmi	JIANG_VHL_TARGETS	77	0.66292	-0.052429	0.736264	-0.548042
4030	4091	bmi	WP_NANOPARTICLE_TRIGGERED_AUTOPHAGIC_CELL_DEATH	22	0.67424	-0.10007	0.736264	-0.552422
4031	4158	bmi	KEGG_ALPHA_LINOLENIC_ACID_METABOLISM	19	0.68483	-0.11983	0.736264	-0.553044
4032	3946	bmi	WP_LNCRNA_IN_CANONICAL_WNT_SIGNALING_AND_COLORECTAL_CANCER	90	0.6477	-0.043425	0.736264	-0.582525
4033	4095	bmi	KEGG_MEDICUS_REFERENCE_TRAIP_DEPENDENT_REPLISOME_DISASSEMBLY	15	0.67488	-0.10795	0.737263	-0.448807
4034	3932	bmi	QI_HYPOXIA	128	0.64476	-0.034505	0.737263	-0.563682
4035	3833	bmi	BOYLAN_MULTIPLE_MYELOMA_D_UP	81	0.62692	-0.038244	0.737263	-0.573074
4036	3465	bmi	OISHI_CHOLANGIOMA_STEM_CELL_LIKE_UP	321	0.56123	-0.0098786	0.737263	-0.588848
4037	3549	bmi	MITSIADES_RESPONSE_TO_APLIDIN_UP	386	0.57302	-0.0099432	0.737263	-0.602158
4038	4044	bmi	CHEMNITZ_RESPONSE_TO_PROSTAGLANDIN_E2_UP	123	0.66503	-0.0418	0.737263	-0.60463
4039	4055	bmi	WP_2Q21_1_COPY_NUMBER_VARIATION_SYNDROME	16	0.66692	-0.139	0.737263	-0.634025
4040	4214	bmi	REACTOME_RETROGRADE_NEUROTROPHIN_SIGNALLING	14	0.69445	-0.16771	0.737263	-0.635778
4041	4324	bmi	REACTOME_SIGNALING_BY_LEPTIN	11	0.71073	-0.21606	0.737263	-0.683808
4042	4252	bmi	WP_NCRNAS_INVOLVED_IN_STAT3_SIGNALING_IN_HEPATOCELLULAR_CARCINOMA	13	0.69927	-0.14029	0.738262	-0.506597
4043	4004	bmi	REACTOME_SYNTHESIS_OF_ACTIVE_UBIQUITIN_ROLES_OF_E1_AND_E2_ENZYMES	26	0.65832	-0.074885	0.738262	-0.517544
4044	3815	bmi	REACTOME_HOMOLOGY_DIRECTED_REPAIR	98	0.62328	-0.03736	0.739261	-0.572864
4045	4250	bmi	REACTOME_INFLAMMASOMES	21	0.69926	-0.12483	0.739261	-0.579008
4046	4247	bmi	GENTLES_LEUKEMIC_STEM_CELL_DN	17	0.699	-0.14126	0.739261	-0.615984
4047	4065	bmi	REACTOME_DECTIN_1_MEDIATED_NONCANONICAL_NF_KB_SIGNALING	57	0.66937	-0.066915	0.739261	-0.641485
4048	4012	bmi	RICKMAN_HEAD_AND_NECK_CANCER_D	30	0.65948	-0.077018	0.74026	-0.555337
4049	3735	bmi	DARWICHE_SQUAMOUS_CELL_CARCINOMA_DN	167	0.60588	-0.022661	0.74026	-0.569251
4050	4067	bmi	REACTOME_NEGATIVE_REGULATION_OF_FGFR1_SIGNALING	32	0.67006	-0.079039	0.74026	-0.576271
4051	4035	bmi	REACTOME_HEDGEHOG_ON_STATE	81	0.66337	-0.052236	0.74026	-0.581263
4052	4031	bmi	KEGG_SPLICEOSOME	117	0.6619	-0.044413	0.74026	-0.649657
4053	4292	bmi	REACTOME_DIGESTION_AND_ABSORPTION	24	0.7055	-0.13363	0.74026	-0.674303
4054	4288	bmi	REACTOME_ENDOSOMAL_VACUOLAR_PATHWAY	11	0.70482	-0.16252	0.741259	-0.527005
4055	4074	bmi	BORLAK_LIVER_CANCER_EGF_UP	48	0.67139	-0.066966	0.741259	-0.530864
4056	4258	bmi	WAESCH_ANAPHASE_PROMOTING_COMPLEX	12	0.70001	-0.15873	0.741259	-0.533732
4057	4024	bmi	SHEDDEN_LUNG_CANCER_GOOD_SURVIVAL_A5	62	0.66085	-0.058126	0.741259	-0.5921
4058	4163	bmi	WP_ANTIVIRAL_AND_ANTI_INFLAMMATORY_EFFECTS_OF_NRF2_ON_SARS_COV_2_PATHWAY	25	0.68539	-0.1124	0.741259	-0.597314
4059	4107	bmi	REACTOME_M_DECAY_DEGRADATION_OF_MATERNAL_MRNAS_BY_MATERNALLY_STORED_FACTORS	30	0.67643	-0.088464	0.742258	-0.551995
4060	4231	bmi	REACTOME_SIGNALING_BY_EGFR_IN_CANCER	25	0.69624	-0.1142	0.742258	-0.571938
4061	3895	bmi	MCBRYAN_PUBERTAL_BREAST_5_6WK_UP	115	0.63836	-0.034967	0.742258	-0.577547
4062	3944	bmi	SCHAEFFER_PROSTATE_DEVELOPMENT_12HR_UP	101	0.64707	-0.038693	0.742258	-0.581931
4063	4168	bmi	REACTOME_FRS_MEDIATED_FGFR2_SIGNALING	24	0.68646	-0.10586	0.742258	-0.583611
4064	3955	bmi	REACTOME_HEDGEHOG_LIGAND_BIOGENESIS	61	0.64936	-0.058048	0.742258	-0.613711
4065	3417	bmi	ACEVEDO_LIVER_CANCER_DN	489	0.55419	-0.0066298	0.742258	-0.614885
4066	4049	bmi	REACTOME_DOWNSTREAM_SIGNALING_OF_ACTIVATED_FGFR3	24	0.66556	-0.093177	0.743257	-0.567576
4067	4229	bmi	PID_DNA_PK_PATHWAY	16	0.6961	-0.14003	0.743257	-0.570104
4068	4134	bmi	BIOCARTA_BIOPEPTIDES_PATHWAY	28	0.68093	-0.095989	0.743257	-0.581821
4069	4143	bmi	AMIT_EGF_RESPONSE_60_HELA	42	0.68231	-0.079309	0.743257	-0.581897
4070	4050	bmi	GARGALOVIC_RESPONSE_TO_OXIDIZED_PHOSPHOLIPIDS_BLUE_DN	58	0.6657	-0.062998	0.743257	-0.588547
4071	4136	bmi	KEGG_MEDICUS_REFERENCE_CCR2_GNB_G_PI3K_NFKB_SIGNALING_PATHWAY	30	0.68098	-0.092782	0.743257	-0.592608
4072	4197	bmi	DEBOSSCHER_NFKB_TARGETS_REPRESSED_BY_GLUCOCORTICOIDS	20	0.69208	-0.12801	0.743257	-0.605534
4073	3941	bmi	BROCKE_APOPTOSIS_REVERSED_BY_IL6	138	0.64668	-0.034224	0.743257	-0.61861
4074	4032	bmi	REACTOME_MET_ACTIVATES_PTK2_SIGNALING	30	0.6628	-0.076026	0.744256	-0.499525
4075	3968	bmi	REACTOME_PROTEIN_FOLDING	91	0.65105	-0.044307	0.744256	-0.570754
4076	3986	bmi	REACTOME_LATE_SARS_COV_2_INFECTION_EVENTS	67	0.65426	-0.054082	0.744256	-0.595437
4077	4042	bmi	WP_FOLATE_METABOLISM	67	0.66461	-0.057894	0.744256	-0.602965
4078	4068	bmi	WP_PLURIPOTENT_STEM_CELL_DIFFERENTIATION_PATHWAY	46	0.67015	-0.068045	0.744256	-0.613428
4079	4140	bmi	DUAN_PRDM5_TARGETS	67	0.68155	-0.062584	0.744256	-0.636473
4080	4216	bmi	KEGG_MEDICUS_REFERENCE_ANGIOTENSIN_ALDOSTERONE_SIGNALING_PATHWAY	28	0.69453	-0.11515	0.744256	-0.652144
4081	4298	bmi	WP_ULCERATIVE_COLITIS_SIGNALING	16	0.70649	-0.14108	0.745255	-0.582881
4082	4096	bmi	WP_2Q13_COPY_NUMBER_VARIATION_SYNDROME	57	0.67511	-0.078754	0.745255	-0.680508
4083	4061	bmi	KEGG_MEDICUS_ENV_FACTOR_BENZO_A_PYRENRE_TO_CYP_MEDIATED_METABOLISM	11	0.66813	-0.11656	0.746254	-0.521315
4084	4306	bmi	DING_LUNG_CANCER_MUTATED_FREQUENTLY	11	0.70819	-0.18241	0.746254	-0.574556
4085	4005	bmi	SESTO_RESPONSE_TO_UV_C1	68	0.65852	-0.057067	0.746254	-0.603559
4086	4178	bmi	SCHMIDT_POR_TARGETS_IN_LIMB_BUD_UP	26	0.68857	-0.091442	0.747253	-0.530012
4087	4295	bmi	BIOCARTA_SM_PATHWAY	14	0.70606	-0.15686	0.747253	-0.570691
4088	3993	bmi	TOOKER_GEMCITABINE_RESISTANCE_UP	73	0.65524	-0.049442	0.747253	-0.599618
4089	4085	bmi	REACTOME_CYTOCHROME_P450_ARRANGED_BY_SUBSTRATE_TYPE	62	0.67375	-0.065513	0.747253	-0.599836
4090	4279	bmi	WHITESIDE_CISPLATIN_RESISTANCE_DN	12	0.70355	-0.18209	0.747253	-0.616565
4091	3995	bmi	HECKER_IFNB1_TARGETS	88	0.65559	-0.049651	0.747253	-0.627741
4092	4199	bmi	KYNG_ENVIRONMENTAL_STRESS_RESPONSE_UP	48	0.69227	-0.078967	0.747253	-0.631505
4093	3891	bmi	MACAEVA_PBMC_RESPONSE_TO_IR	91	0.63706	-0.040205	0.747253	-0.639041
4094	4330	bmi	HOFMANN_MYELODYSPLASTIC_SYNDROM_LOW_RISK_DN	25	0.71118	-0.13762	0.747253	-0.706138
4095	4220	bmi	YAMASHITA_LIVER_CANCER_WITH_EPCAM_DN	17	0.69473	-0.11811	0.748252	-0.495646
4096	4256	bmi	WP_SELECTIVE_EXPRESSION_OF_CHEMOKINE_RECEPTORS_DURING_T_CELL_POLARIZATION	27	0.69951	-0.1035	0.748252	-0.554754
4097	4341	bmi	SHIN_B_CELL_LYMPHOMA_CLUSTER_5	18	0.71272	-0.1385	0.748252	-0.566142
4098	4210	bmi	MASRI_RESISTANCE_TO_TAMOXIFEN_AND_AROMATASE_INHIBITORS_DN	16	0.69355	-0.15492	0.748252	-0.631787
4099	4233	bmi	REACTOME_TP53_REGULATES_TRANSCRIPTION_OF_ADDITIONAL_CELL_CYCLE_GENES_WHOSE_EXACT_ROLE_IN_THE_P53_PATHWAY_REMAIN_UNCERTAIN	20	0.69672	-0.10717	0.749251	-0.506177
4100	4201	bmi	PID_ERBB1_RECEPTOR_PROXIMAL_PATHWAY	33	0.69257	-0.095291	0.749251	-0.60418
4101	4228	bmi	REACTOME_RHO_GTPASES_ACTIVATE_CIT	19	0.69607	-0.13271	0.749251	-0.622907
4102	4080	bmi	TAKAO_RESPONSE_TO_UVB_RADIATION_DN	90	0.67219	-0.051187	0.749251	-0.626441
4103	4145	bmi	GUO_HEX_TARGETS_DN	62	0.68256	-0.065935	0.749251	-0.64453
4104	3418	bmi	MARTINEZ_RB1_AND_TP53_TARGETS_UP	562	0.55422	-0.0062107	0.749251	-0.645382
4105	4242	bmi	MYLLYKANGAS_AMPLIFICATION_HOT_SPOT_8	12	0.69804	-0.12997	0.75025	-0.482196
4106	4117	bmi	MEBARKI_HCC_PROGENITOR_WNT_UP_CTNNB1_INDEPENDENT	21	0.67858	-0.096998	0.75025	-0.552232
4107	4287	bmi	GRAHAM_CML_QUIESCENT_VS_CML_DIVIDING_UP	22	0.70478	-0.13177	0.75025	-0.609531
4108	4053	bmi	REACTOME_REGULATION_OF_PTEN_STABILITY_AND_ACTIVITY	64	0.6665	-0.059172	0.75025	-0.610731
4109	3803	bmi	POOLA_INVASIVE_BREAST_CANCER_UP	253	0.62064	-0.02048	0.75025	-0.635329
4110	4116	bmi	LEE_TARGETS_OF_PTCH1_AND_SUFU_UP	53	0.67824	-0.073244	0.75025	-0.665035
4111	4047	bmi	MIDORIKAWA_AMPLIFIED_IN_LIVER_CANCER	50	0.66548	-0.0931	0.75025	-0.790841
4112	4312	bmi	KEGG_GLYOXYLATE_AND_DICARBOXYLATE_METABOLISM	16	0.70873	-0.13621	0.751249	-0.527576
4113	4118	bmi	REACTOME_INTERLEUKIN_10_SIGNALING	42	0.67863	-0.070463	0.751249	-0.541939
4114	4078	bmi	BREDEMEYER_RAG_SIGNALING_VIA_ATM_NOT_VIA_NFKB_UP	45	0.67214	-0.066192	0.751249	-0.609084
4115	4037	bmi	REACTOME_TRANSLATION_OF_SARS_COV_2_STRUCTURAL_PROTEINS	55	0.66377	-0.063967	0.751249	-0.620048
4116	3924	bmi	KRIEG_KDM3A_TARGETS_NOT_HYPOXIA	177	0.64351	-0.03005	0.751249	-0.649324
4117	4198	bmi	WP_RALA_DOWNSTREAM_REGULATED_GENES	12	0.69217	-0.18403	0.751249	-0.652239
4118	4305	bmi	CHOW_RASSF1_TARGETS_DN	29	0.70809	-0.1237	0.751249	-0.675151
4119	4104	bmi	KEGG_MEDICUS_REFERENCE_COPI_VESICLE_FORMATION	23	0.6763	-0.13643	0.751249	-0.7312
4120	4184	bmi	TSENG_ADIPOGENIC_POTENTIAL_DN	40	0.68985	-0.077735	0.752248	-0.544484
4121	4189	bmi	PAPASPYRIDONOS_UNSTABLE_ATEROSCLEROTIC_PLAQUE_UP	51	0.69089	-0.075186	0.752248	-0.617967
4122	4108	bmi	SU_THYMUS	18	0.67648	-0.11988	0.752248	-0.626283
4123	4202	bmi	BIOCARTA_TFF_PATHWAY	24	0.69261	-0.12125	0.752248	-0.629051
4124	4094	bmi	KANNAN_TP53_TARGETS_UP	54	0.67484	-0.066613	0.752248	-0.631481
4125	4016	bmi	HILLION_HMGA1_TARGETS	76	0.65989	-0.054174	0.752248	-0.640075
4126	4046	bmi	REACTOME_MHC_CLASS_II_ANTIGEN_PRESENTATION	117	0.66531	-0.041694	0.752248	-0.640352
4127	4119	bmi	JOSEPH_RESPONSE_TO_SODIUM_BUTYRATE_DN	55	0.67867	-0.05922	0.753247	-0.565174
4128	4144	bmi	NOJIMA_SFRP2_TARGETS_DN	24	0.68236	-0.09596	0.753247	-0.565763
4129	4331	bmi	CAFFAREL_RESPONSE_TO_THC_8HR_5_UP	13	0.71124	-0.17464	0.753247	-0.632029
4130	4246	bmi	PID_PLK1_PATHWAY	41	0.69879	-0.098716	0.753247	-0.693586
4131	4215	bmi	WANG_CLASSIC_ADIPOGENIC_TARGETS_OF_PPARG	26	0.69449	-0.10713	0.754246	-0.579675
4132	4289	bmi	WP_IL_19_SIGNALING_PATHWAY_MAP	28	0.7052	-0.10726	0.754246	-0.613998
4133	3748	bmi	ROZANOV_MMP14_TARGETS_UP	242	0.60883	-0.018824	0.754246	-0.615653
4134	4333	bmi	BIOCARTA_STRESS_PATHWAY	22	0.71141	-0.13565	0.754246	-0.634747
4135	4206	bmi	ICHIBA_GRAFT_VERSUS_HOST_DISEASE_35D_DN	51	0.69323	-0.075807	0.754246	-0.664666
4136	4329	bmi	WP_CHOLESTEROL_SYNTHESIS_DISORDERS	17	0.71115	-0.11768	0.755245	-0.495996
4137	4357	bmi	FUNG_IL2_SIGNALING_2	12	0.71613	-0.1895	0.755245	-0.613707
4138	4133	bmi	SOGA_COLORECTAL_CANCER_MYC_UP	75	0.68084	-0.060166	0.755245	-0.627968
4139	4294	bmi	CUI_TCF21_TARGETS_DN	30	0.70601	-0.1009	0.756244	-0.569532
4140	4373	bmi	REACTOME_RESPONSE_OF_MTB_TO_PHAGOCYTOSIS	22	0.72066	-0.13311	0.756244	-0.584256
4141	4272	bmi	REACTOME_AZATHIOPRINE_ADME	22	0.7027	-0.12516	0.756244	-0.611133
4142	4099	bmi	LIU_COMMON_CANCER_GENES	58	0.67552	-0.065513	0.756244	-0.628349
4143	3617	bmi	STARK_PREFRONTAL_CORTEX_22Q11_DELETION_DN	450	0.58473	-0.011836	0.756244	-0.70135
4144	4301	bmi	JIANG_TIP30_TARGETS_DN	22	0.70702	-0.14507	0.756244	-0.725108
4145	4303	bmi	REACTOME_SCAVENGING_BY_CLASS_A_RECEPTORS	19	0.70752	-0.12623	0.757243	-0.57712
4146	4381	bmi	REACTOME_ACTIVATION_OF_IRF3_IRF7_MEDIATED_BY_TBK1_IKBKE	17	0.72187	-0.14978	0.757243	-0.58065
4147	4261	bmi	DACOSTA_UV_RESPONSE_VIA_ERCC3_XPCS_UP	23	0.70069	-0.11276	0.757243	-0.592137
4148	4227	bmi	BLANCO_MELO_COVID19_BRONCHIAL_EPITHELIAL_CELLS_SARS_COV_2_INFECTION_DN	50	0.69576	-0.074505	0.757243	-0.603849
4149	4239	bmi	WANG_IMMORTALIZED_BY_HOXA9_AND_MEIS1_DN	23	0.6976	-0.11978	0.757243	-0.629147
4150	4203	bmi	KEGG_MEDICUS_PATHOGEN_HTLV_1_TAX_TO_NFY_MEDIATED_TRANSCRIPTION	13	0.69276	-0.17585	0.757243	-0.678752
4151	4307	bmi	KEGG_MEDICUS_REFERENCE_AUTOPHAGY_VESICLE_NUCLEATION_ELONGATION_MATURATION_SEQUESTOSOME_1_LIKE_RECEPTOR	13	0.7082	-0.14347	0.758242	-0.542664
4152	4152	bmi	KEGG_DNA_REPLICATION	34	0.68405	-0.09367	0.758242	-0.631551
4153	3920	bmi	REACTOME_S_PHASE	153	0.6429	-0.03332	0.758242	-0.658692
4154	4319	bmi	BIOCARTA_PML_PATHWAY	17	0.71022	-0.16314	0.758242	-0.69832
4155	4267	bmi	WP_ACE_INHIBITOR_PATHWAY	13	0.7017	-0.14952	0.759241	-0.571547
4156	3326	bmi	REACTOME_CYTOKINE_SIGNALING_IN_IMMUNE_SYSTEM	720	0.54203	-0.0044696	0.759241	-0.655084
4157	4172	bmi	WP_DEVELOPMENT_OF_URETERIC_COLLECTION_SYSTEM	58	0.68754	-0.070728	0.759241	-0.660277
4158	4327	bmi	CHEMELLO_SOLEUS_VS_EDL_MYOFIBERS_UP	16	0.71094	-0.13199	0.76024	-0.536918
4159	4151	bmi	KEGG_MEDICUS_REFERENCE_ORIGIN_UNWINDING_AND_ELONGATION	29	0.68301	-0.089552	0.76024	-0.577735
4160	4335	bmi	WP_CHOLESTEROL_BIOSYNTHESIS_PATHWAY_IN_HEPATOCYTES	40	0.71169	-0.087921	0.76024	-0.591465
4161	4200	bmi	BIOCARTA_TNFR2_PATHWAY	14	0.69241	-0.13936	0.76024	-0.596865
4162	4286	bmi	WU_HBX_TARGETS_1_DN	22	0.70433	-0.12286	0.76024	-0.601951
4163	4150	bmi	REACTOME_ABC_TRANSPORTER_DISORDERS	73	0.68298	-0.063515	0.76024	-0.668315
4164	4156	bmi	NAKAMURA_METASTASIS_MODEL_UP	39	0.68473	-0.092509	0.76024	-0.717231
4165	4349	bmi	REACTOME_PRESYNAPTIC_NICOTINIC_ACETYLCHOLINE_RECEPTORS	12	0.7146	-0.21214	0.76024	-0.729705
4166	4275	bmi	WP_ESTROGEN_RECEPTOR_PATHWAY	13	0.70315	-0.14442	0.761239	-0.563397
4167	4186	bmi	INGA_TP53_TARGETS	16	0.69021	-0.12269	0.761239	-0.568531
4168	4309	bmi	WP_FATTY_ACID_BIOSYNTHESIS	21	0.70858	-0.12148	0.761239	-0.617448
4169	4195	bmi	WP_8Q11_23_RB1CC1_COPY_NUMBER_VARIATION	15	0.69135	-0.14497	0.761239	-0.628383
4170	4170	bmi	REACTOME_FLT3_SIGNALING_IN_DISEASE	28	0.68711	-0.10293	0.761239	-0.662733
4171	4441	bmi	DORN_ADENOVIRUS_INFECTION_24HR_UP	11	0.73271	-0.24362	0.761239	-0.721878
4172	4346	bmi	NABA_MATRISOME_HIGHLY_METASTATIC_BREAST_CANCER_TUMOR_CELL_DERIVED	25	0.7142	-0.11108	0.762238	-0.589863
4173	4196	bmi	BARRIER_CANCER_RELAPSE_NORMAL_SAMPLE_UP	29	0.69174	-0.0944	0.762238	-0.591589
4174	4351	bmi	GRABARCZYK_BCL11B_TARGETS_DN	56	0.71546	-0.078851	0.762238	-0.610362
4175	4296	bmi	REACTOME_INSERTION_OF_TAIL_ANCHORED_PROTEINS_INTO_THE_ENDOPLASMIC_RETICULUM_MEMBRANE	18	0.70627	-0.13907	0.762238	-0.632876
4176	4342	bmi	WP_HEDGEHOG_SIGNALING_PATHWAY_WP47	14	0.71278	-0.16978	0.762238	-0.653309
4177	4175	bmi	REACTOME_SYNTHESIS_OF_BILE_ACIDS_AND_BILE_SALTS	34	0.68827	-0.093747	0.762238	-0.656174
4178	3593	bmi	RAO_BOUND_BY_SALL4_ISOFORM_B	467	0.5804	-0.010321	0.762238	-0.662638
4179	4149	bmi	CHANG_IMMORTALIZED_BY_HPV31_DN	58	0.68293	-0.066913	0.762238	-0.667825
4180	4299	bmi	REACTOME_FRS_MEDIATED_FGFR3_SIGNALING	19	0.70651	-0.12812	0.763237	-0.572165
4181	4230	bmi	REACTOME_SIGNALING_BY_SCF_KIT	41	0.69623	-0.081278	0.763237	-0.605064
4182	4090	bmi	DAZARD_RESPONSE_TO_UV_SCC_UP	85	0.67416	-0.051505	0.763237	-0.629883
4183	4148	bmi	PEPPER_CHRONIC_LYMPHOCYTIC_LEUKEMIA_UP	29	0.68283	-0.092173	0.763237	-0.632064
4184	3882	bmi	REACTOME_METABOLISM_OF_STEROIDS	146	0.63539	-0.030878	0.763237	-0.634936
4185	4404	bmi	WP_BIOMARKERS_FOR_PYRIMIDINE_METABOLISM_DISORDERS	15	0.72633	-0.1643	0.763237	-0.642768
4186	4194	bmi	WP_GPCRS_OTHER	77	0.69133	-0.062033	0.763237	-0.656933
4187	4021	bmi	HUANG_GATA2_TARGETS_UP	139	0.66074	-0.037632	0.763237	-0.677991
4188	4344	bmi	REACTOME_INTEGRIN_SIGNALING	26	0.71342	-0.13142	0.763237	-0.680873
4189	4270	bmi	RAMPON_ENRICHED_LEARNING_ENVIRONMENT_EARLY_UP	13	0.70243	-0.17538	0.763237	-0.683486
4190	4337	bmi	REACTOME_TNF_RECEPTOR_SUPERFAMILY_TNFSF_MEMBERS_MEDIATING_NON_CANONICAL_NF_KB_PATHWAY	15	0.71201	-0.16498	0.763237	-0.689109
4191	4188	bmi	KIM_HYPOXIA	16	0.69088	-0.12723	0.764236	-0.569508
4192	4458	bmi	RUAN_RESPONSE_TO_TNF_TROGLITAZONE_UP	16	0.73602	-0.142	0.764236	-0.572673
4193	4191	bmi	REACTOME_TRYPTOPHAN_CATABOLISM	12	0.69106	-0.14637	0.764236	-0.595559
4194	4213	bmi	BIOCARTA_VIP_PATHWAY	25	0.69407	-0.10064	0.764236	-0.612483
4195	4268	bmi	WATANABE_ULCERATIVE_COLITIS_WITH_CANCER_UP	17	0.70193	-0.13914	0.764236	-0.615619
4196	3763	bmi	GRUETZMANN_PANCREATIC_CANCER_UP	332	0.61184	-0.016844	0.764236	-0.649588
4197	4169	bmi	BIOCARTA_HDAC_PATHWAY	25	0.68708	-0.11242	0.764236	-0.692442
4198	4045	bmi	LEE_CALORIE_RESTRICTION_NEOCORTEX_UP	66	0.66524	-0.054044	0.765235	-0.598762
4199	4071	bmi	AMIT_SERUM_RESPONSE_120_MCF10A	63	0.67087	-0.060671	0.765235	-0.613842
4200	4416	bmi	REACTOME_SIGNALING_BY_KIT_IN_DISEASE	19	0.72836	-0.14715	0.765235	-0.626283
4201	4283	bmi	GRABARCZYK_BCL11B_TARGETS_UP	68	0.70418	-0.06561	0.765235	-0.631057
4202	4226	bmi	GNATENKO_PLATELET_SIGNATURE	34	0.69563	-0.098483	0.765235	-0.645091
4203	4297	bmi	REACTOME_NEGATIVE_REGULATION_OF_FGFR2_SIGNALING	33	0.70633	-0.095504	0.766234	-0.599707
4204	4285	bmi	GENTILE_UV_LOW_DOSE_UP	23	0.70429	-0.12731	0.766234	-0.640484
4205	4222	bmi	YAN_ESCAPE_FROM_ANOIKIS	22	0.69532	-0.12196	0.766234	-0.648643
4206	4039	bmi	REACTOME_DDX58_IFIH1_MEDIATED_INDUCTION_OF_INTERFERON_ALPHA_BETA	77	0.66391	-0.053209	0.766234	-0.661999
4207	4192	bmi	MORI_SMALL_PRE_BII_LYMPHOCYTE_UP	73	0.69115	-0.061965	0.766234	-0.666328
4208	4417	bmi	WP_OCTADECANOID_FORMATION_FROM_LINOLEIC_ACID	12	0.72857	-0.20077	0.766234	-0.682538
4209	4051	bmi	ICHIBA_GRAFT_VERSUS_HOST_DISEASE_D7_UP	106	0.66625	-0.047468	0.766234	-0.694725
4210	4278	bmi	HOUSTIS_ROS	35	0.70352	-0.11005	0.766234	-0.721808
4211	3984	bmi	PRAMOONJAGO_SOX4_TARGETS_DN	46	0.65352	-0.061626	0.767233	-0.583908
4212	4395	bmi	REACTOME_MAP3K8_TPL2_DEPENDENT_MAPK1_3_ACTIVATION	15	0.72474	-0.15971	0.767233	-0.589992
4213	4422	bmi	WP_GANGLIO_SPHINGOLIPID_METABOLISM	13	0.72971	-0.18711	0.767233	-0.664202
4214	3577	bmi	ACEVEDO_METHYLATED_IN_LIVER_CANCER_DN	691	0.57666	-0.007981	0.767233	-0.709194
4215	3721	bmi	MULLIGHAN_MLL_SIGNATURE_2_UP	384	0.60351	-0.014686	0.767233	-0.722872
4216	4316	bmi	REACTOME_SHC1_EVENTS_IN_EGFR_SIGNALING	14	0.70956	-0.1892	0.767233	-0.750234
4217	4314	bmi	REACTOME_PI_3K_CASCADE_FGFR4	19	0.70891	-0.12151	0.768232	-0.548884
4218	4232	bmi	REACTOME_NA_CL_DEPENDENT_NEUROTRANSMITTER_TRANSPORTERS	18	0.6964	-0.12729	0.768232	-0.634406
4219	4273	bmi	HUANG_FOXA2_TARGETS_UP	46	0.70288	-0.084296	0.768232	-0.661022
4220	4147	bmi	REACTOME_TELOMERE_C_STRAND_LAGGING_STRAND_SYNTHESIS	31	0.68279	-0.10019	0.768232	-0.720813
4221	4269	bmi	KEGG_MEDICUS_REFERENCE_ASSEMBLY_AND_TRAFFICKING_OF_TELOMERASE	17	0.7023	-0.18769	0.768232	-0.822173
4222	4431	bmi	REACTOME_FCGR_ACTIVATION	11	0.7309	-0.19495	0.769231	-0.627564
4223	3117	bmi	MEISSNER_BRAIN_HCP_WITH_H3K4ME3_AND_H3K27ME3	1014	0.50627	-0.00053964	0.769231	-0.716605
4224	4174	bmi	GROSS_HYPOXIA_VIA_ELK3_ONLY_UP	30	0.68789	-0.10546	0.769231	-0.720562
4225	4310	bmi	KYNG_ENVIRONMENTAL_STRESS_RESPONSE_NOT_BY_UV_IN_OLD	22	0.70859	-0.14135	0.77023	-0.714293
4226	4318	bmi	LEE_LIVER_CANCER_MYC_DN	57	0.71017	-0.077698	0.77023	-0.718915
4227	4284	bmi	LUI_THYROID_CANCER_CLUSTER_4	11	0.70426	-0.18873	0.771229	-0.670091
4228	4432	bmi	YAO_TEMPORAL_RESPONSE_TO_PROGESTERONE_CLUSTER_4	15	0.73118	-0.18369	0.771229	-0.686905
4229	4421	bmi	BIOCARTA_MHC_PATHWAY	11	0.72943	-0.2274	0.771229	-0.710588
4230	4112	bmi	REACTOME_METABOLISM_OF_FAT_SOLUBLE_VITAMINS	45	0.67744	-0.076378	0.772228	-0.617517
4231	4257	bmi	REACTOME_PURINERGIC_SIGNALING_IN_LEISHMANIASIS_INFECTION	25	0.69996	-0.10833	0.772228	-0.6439
4232	4452	bmi	TOMIDA_METASTASIS_DN	12	0.73387	-0.18165	0.772228	-0.651773
4233	4009	bmi	WP_NEUROINFLAMMATION_AND_GLUTAMATERGIC_SIGNALING	134	0.65926	-0.038974	0.773227	-0.663228
4234	4127	bmi	GOZGIT_ESR1_TARGETS_UP	130	0.68005	-0.043687	0.773227	-0.675135
4235	4243	bmi	WP_STRIATED_MUSCLE_CONTRACTION_PATHWAY	36	0.69808	-0.095152	0.773227	-0.681797
4236	4271	bmi	WP_NO_CGMP_PKG_MEDIATED_NEUROPROTECTION	41	0.70246	-0.10211	0.773227	-0.736725
4237	4407	bmi	AMIT_EGF_RESPONSE_40_MCF10A	16	0.72681	-0.15496	0.774226	-0.633666
4238	4347	bmi	REACTOME_NEGATIVE_REGULATION_OF_TCF_DEPENDENT_SIGNALING_BY_WNT_LIGAND_ANTAGONISTS	15	0.71423	-0.15703	0.774226	-0.641082
4239	4219	bmi	RIGGINS_TAMOXIFEN_RESISTANCE_UP	54	0.69468	-0.071659	0.774226	-0.650634
4240	4442	bmi	CHEOK_RESPONSE_TO_MERCAPTOPURINE_AND_LD_MTX_DN	18	0.73277	-0.15246	0.774226	-0.657532
4241	4177	bmi	PID_ALK1_PATHWAY	26	0.68842	-0.1056	0.774226	-0.661092
4242	4084	bmi	REACTOME_CELL_SURFACE_INTERACTIONS_AT_THE_VASCULAR_WALL	125	0.67361	-0.044976	0.774226	-0.66248
4243	4322	bmi	KEGG_MEDICUS_REFERENCE_CARDIAC_TYPE_VGCC_RYR_SIGNALING	21	0.71057	-0.13674	0.774226	-0.668493
4244	4350	bmi	MOSERLE_IFNA_RESPONSE	30	0.71487	-0.11774	0.774226	-0.684461
4245	4260	bmi	GRAHAM_CML_DIVIDING_VS_NORMAL_QUIESCENT_DN	77	0.70037	-0.066555	0.774226	-0.704616
4246	3851	bmi	OSMAN_BLADDER_CANCER_DN	347	0.62973	-0.020133	0.774226	-0.716683
4247	4428	bmi	KYNG_ENVIRONMENTAL_STRESS_RESPONSE_NOT_BY_UV_IN_WS	11	0.73047	-0.22901	0.774226	-0.731359
4248	4368	bmi	AMIT_DELAYED_EARLY_GENES	18	0.71958	-0.17343	0.774226	-0.766652
4249	4372	bmi	CASORELLI_APL_SECONDARY_VS_DE_NOVO_UP	35	0.72059	-0.10568	0.775225	-0.65629
4250	4371	bmi	PID_CDC42_REG_PATHWAY	25	0.72051	-0.1279	0.775225	-0.688462
4251	4345	bmi	CHESLER_BRAIN_HIGHEST_EXPRESSION	34	0.71408	-0.10996	0.775225	-0.725004
4252	4409	bmi	NUTT_GBM_VS_AO_GLIOMA_UP	40	0.72722	-0.11443	0.775225	-0.727618
4253	4473	bmi	GREENBAUM_E2A_TARGETS_DN	17	0.74039	-0.1497	0.776224	-0.606967
4254	4106	bmi	CHIANG_LIVER_CANCER_SUBCLASS_UNANNOTATED_UP	81	0.6764	-0.05344	0.776224	-0.661294
4255	4185	bmi	REACTOME_DEFECTIVE_CFTR_CAUSES_CYSTIC_FIBROSIS	57	0.69005	-0.076557	0.776224	-0.703141
4256	4376	bmi	PID_DELTA_NP63_PATHWAY	44	0.72134	-0.089795	0.777223	-0.659832
4257	4224	bmi	OUELLET_OVARIAN_CANCER_INVASIVE_VS_LMP_UP	103	0.69551	-0.055243	0.777223	-0.671227
4258	3970	bmi	KEGG_REGULATION_OF_ACTIN_CYTOSKELETON	195	0.65147	-0.029928	0.777223	-0.681281
4259	4448	bmi	CAFFAREL_RESPONSE_TO_THC_8HR_5_DN	11	0.73342	-0.22202	0.777223	-0.722904
4260	3973	bmi	REACTOME_MRNA_SPLICING	191	0.65165	-0.031714	0.777223	-0.731888
4261	4348	bmi	BIOCARTA_HER2_PATHWAY	23	0.71449	-0.14555	0.777223	-0.753506
4262	4162	bmi	PID_SYNDECAN_1_PATHWAY	43	0.68527	-0.079996	0.778222	-0.672312
4263	4332	bmi	REACTOME_MATERNAL_TO_ZYGOTIC_TRANSITION_MZT	55	0.71127	-0.082601	0.778222	-0.711722
4264	4208	bmi	REACTOME_RNA_POLYMERASE_I_TRANSCRIPTION_TERMINATION	26	0.69338	-0.12524	0.778222	-0.789529
4265	4325	bmi	PID_IL2_STAT5_PATHWAY	28	0.71087	-0.11086	0.779221	-0.655553
4266	4235	bmi	VALK_AML_CLUSTER_10	27	0.69712	-0.10493	0.779221	-0.656393
4267	4280	bmi	LEIN_CEREBELLUM_MARKERS	76	0.70358	-0.066318	0.779221	-0.685329
4268	3836	bmi	DEBIASI_APOPTOSIS_BY_REOVIRUS_INFECTION_UP	271	0.62715	-0.02067	0.779221	-0.690591
4269	4146	bmi	REACTOME_PHASE_II_CONJUGATION_OF_COMPOUNDS	104	0.68266	-0.055897	0.779221	-0.765628
4270	4385	bmi	REACTOME_GENE_AND_PROTEIN_EXPRESSION_BY_JAK_STAT_SIGNALING_AFTER_INTERLEUKIN_12_STIMULATION	37	0.72234	-0.11986	0.779221	-0.793375
4271	4105	bmi	DARWICHE_SKIN_TUMOR_PROMOTER_UP	130	0.67636	-0.043118	0.781219	-0.652792
4272	4276	bmi	AMIT_SERUM_RESPONSE_240_MCF10A	53	0.70342	-0.083867	0.781219	-0.686367
4273	4176	bmi	REACTOME_SIGNALING_BY_THE_B_CELL_RECEPTOR_BCR	102	0.68828	-0.053533	0.781219	-0.713782
4274	4464	bmi	CHEOK_RESPONSE_TO_MERCAPTOPURINE_UP	11	0.73727	-0.22945	0.781219	-0.723968
4275	4259	bmi	BIOCARTA_FMLP_PATHWAY	32	0.70035	-0.1056	0.781219	-0.737843
4276	3649	bmi	CASORELLI_ACUTE_PROMYELOCYTIC_LEUKEMIA_DN	591	0.59015	-0.010358	0.781219	-0.762365
4277	3710	bmi	MIKKELSEN_ES_ICP_WITH_H3K4ME3	622	0.60128	-0.011582	0.781219	-0.775631
4278	4415	bmi	REACTOME_FGFR2_LIGAND_BINDING_AND_ACTIVATION	19	0.72824	-0.14399	0.782218	-0.627875
4279	4281	bmi	WP_GLYCEROPHOSPHOLIPID_BIOSYNTHETIC_PATHWAY	25	0.70384	-0.11505	0.782218	-0.66519
4280	4115	bmi	ELVIDGE_HYPOXIA_DN	138	0.6781	-0.041842	0.782218	-0.669006
4281	4400	bmi	HOFFMANN_SMALL_PRE_BII_TO_IMMATURE_B_LYMPHOCYTE_DN	35	0.72549	-0.10493	0.782218	-0.674685
4282	4167	bmi	GERHOLD_ADIPOGENESIS_DN	59	0.68646	-0.071401	0.782218	-0.680687
4283	4212	bmi	LIAN_LIPA_TARGETS_3M	52	0.69373	-0.078622	0.782218	-0.707277
4284	4367	bmi	REACTOME_DAP12_SIGNALING	27	0.71882	-0.12755	0.782218	-0.734534
4285	4293	bmi	TIEN_INTESTINE_PROBIOTICS_2HR_UP	28	0.70584	-0.10406	0.783217	-0.640265
4286	4378	bmi	COLIN_PILOCYTIC_ASTROCYTOMA_VS_GLIOBLASTOMA_UP	33	0.72138	-0.10863	0.783217	-0.653992
4287	3892	bmi	SANSOM_APC_MYC_TARGETS	222	0.63757	-0.027641	0.783217	-0.673847
4288	4249	bmi	TSUNODA_CISPLATIN_RESISTANCE_DN	41	0.69921	-0.088617	0.783217	-0.685281
4289	4511	bmi	CLIMENT_BREAST_CANCER_COPY_NUMBER_UP	23	0.74703	-0.15161	0.783217	-0.719089
4290	4361	bmi	PID_ERA_GENOMIC_PATHWAY	61	0.71702	-0.085187	0.783217	-0.731252
4291	4489	bmi	REACTOME_METAL_ION_SLC_TRANSPORTERS	23	0.74439	-0.18355	0.783217	-0.892953
4292	4410	bmi	REACTOME_SYNTHESIS_OF_PROSTAGLANDINS_PG_AND_THROMBOXANES_TX	14	0.72738	-0.15922	0.784216	-0.643024
4293	4468	bmi	REACTOME_DEPOLYMERIZATION_OF_THE_NUCLEAR_LAMINA	14	0.7379	-0.17327	0.784216	-0.647929
4294	4171	bmi	REACTOME_COOPERATION_OF_PREFOLDIN_AND_TRIC_CCT_IN_ACTIN_AND_TUBULIN_FOLDING	29	0.6874	-0.10588	0.784216	-0.674589
4295	4513	bmi	KEGG_MEDICUS_REFERENCE_CA2_CAM_CN_SIGNALING_PATHWAY	12	0.74736	-0.21119	0.784216	-0.685427
4296	3684	bmi	ODONNELL_TFRC_TARGETS_UP	327	0.59722	-0.014867	0.784216	-0.741519
4297	4520	bmi	PID_INTEGRIN2_PATHWAY	27	0.74805	-0.15332	0.784216	-0.779731
4298	4402	bmi	REACTOME_XENOBIOTICS	23	0.72589	-0.15707	0.784216	-0.787764
4299	4457	bmi	ZHAN_LATE_DIFFERENTIATION_GENES_DN	15	0.73587	-0.16246	0.785215	-0.622003
4300	4358	bmi	NGUYEN_NOTCH1_TARGETS_UP	25	0.71666	-0.1079	0.785215	-0.655457
4301	4392	bmi	CHEN_LVAD_SUPPORT_OF_FAILING_HEART_DN	41	0.72396	-0.10256	0.785215	-0.667642
4302	4097	bmi	BENPORATH_OCT4_TARGETS	258	0.67515	-0.029504	0.785215	-0.724981
4303	4477	bmi	REACTOME_REGULATION_OF_TLR_BY_ENDOGENOUS_LIGAND	19	0.74069	-0.16097	0.785215	-0.737756
4304	4414	bmi	WP_GABA_RECEPTOR_SIGNALING	28	0.72806	-0.12925	0.785215	-0.765857
4305	4254	bmi	KEGG_PARKINSONS_DISEASE	89	0.69943	-0.067106	0.785215	-0.782995
4306	4528	bmi	TOMLINS_METASTASIS_UP	14	0.74954	-0.18221	0.786214	-0.661805
4307	4277	bmi	WARTERS_RESPONSE_TO_IR_SKIN	64	0.70352	-0.071124	0.786214	-0.687861
4308	4338	bmi	WP_SOMATIC_SEX_DETERMINATION	13	0.71209	-0.17906	0.786214	-0.699726
4309	4491	bmi	LIAN_NEUTROPHIL_GRANULE_CONSTITUENTS	23	0.74474	-0.14871	0.786214	-0.701239
4310	4370	bmi	REACTOME_NEGATIVE_REGULATION_OF_FGFR3_SIGNALING	28	0.72047	-0.1081	0.787213	-0.644804
4311	4430	bmi	WP_PREGNANE_X_RECEPTOR_PATHWAY	31	0.73061	-0.11636	0.787213	-0.652365
4312	4471	bmi	REACTOME_ERYTHROCYTES_TAKE_UP_CARBON_DIOXIDE_AND_RELEASE_OXYGEN	12	0.73976	-0.20162	0.787213	-0.657357
4313	4427	bmi	WP_PDGF_PATHWAY	37	0.73039	-0.10911	0.787213	-0.702422
4314	4160	bmi	MIKKELSEN_MEF_LCP_WITH_H3K4ME3	111	0.68522	-0.053358	0.787213	-0.792572
4315	4362	bmi	BILBAN_B_CLL_LPL_DN	39	0.71726	-0.094287	0.788212	-0.669998
4316	4225	bmi	ASTIER_INTEGRIN_SIGNALING	54	0.69558	-0.078957	0.788212	-0.692586
4317	4602	bmi	WP_PATHWAYS_OF_NUCLEIC_ACID_METABOLISM_AND_INNATE_IMMUNE_SENSING	13	0.76386	-0.23124	0.788212	-0.783777
4318	4354	bmi	SCHLOSSER_MYC_TARGETS_AND_SERUM_RESPONSE_DN	42	0.71589	-0.087656	0.789211	-0.677609
4319	4238	bmi	PID_ANGIOPOIETIN_RECEPTOR_PATHWAY	47	0.69736	-0.081577	0.789211	-0.678039
4320	4290	bmi	REACTOME_COPI_INDEPENDENT_GOLGI_TO_ER_RETROGRADE_TRAFFIC	49	0.70539	-0.075978	0.789211	-0.698766
4321	4321	bmi	WP_T_CELL_RECEPTOR_SIGNALING_PATHWAY	70	0.71045	-0.071663	0.789211	-0.713038
4322	4408	bmi	KEGG_HISTIDINE_METABOLISM	26	0.72702	-0.14118	0.789211	-0.723098
4323	3771	bmi	SMID_BREAST_CANCER_BASAL_UP	589	0.61421	-0.01298	0.789211	-0.760625
4324	4266	bmi	FRIDMAN_SENESCENCE_UP	75	0.70167	-0.069421	0.789211	-0.77159
4325	4537	bmi	REACTOME_RUNX3_REGULATES_NOTCH_SIGNALING	13	0.75191	-0.2255	0.789211	-0.780149
4326	4320	bmi	WP_CHOLESTEROL_METABOLISM_WITH_BLOCH_AND_KANDUTSCH_RUSSELL_PATHWAYS	44	0.71028	-0.082588	0.79021	-0.663952
4327	4377	bmi	WP_PPAR_SIGNALING_PATHWAY	66	0.72136	-0.071008	0.79021	-0.669396
4328	4379	bmi	BANDRES_RESPONSE_TO_CARMUSTIN_WITHOUT_MGMT_24HR_UP	12	0.72145	-0.18352	0.79021	-0.669706
4329	4328	bmi	SERVITJA_LIVER_HNF1A_TARGETS_DN	151	0.71096	-0.047948	0.79021	-0.700932
4330	4211	bmi	WP_MALE_INFERTILITY	131	0.69362	-0.047596	0.79021	-0.756286
4331	4311	bmi	RIZKI_TUMOR_INVASIVENESS_2D_UP	60	0.70871	-0.073685	0.791209	-0.692062
4332	4393	bmi	BOYLAN_MULTIPLE_MYELOMA_PCA1_UP	100	0.72398	-0.063909	0.791209	-0.747519
4333	4439	bmi	REACTOME_REGULATION_OF_RUNX3_EXPRESSION_AND_ACTIVITY	51	0.7325	-0.099393	0.791209	-0.749592
4334	4323	bmi	ROSS_ACUTE_MYELOID_LEUKEMIA_CBF	79	0.71058	-0.070288	0.791209	-0.778574
4335	4460	bmi	KEGG_MEDICUS_REFERENCE_GLUTATHIONE_BIOSYNTHESIS	11	0.73652	-0.24831	0.791209	-0.783953
4336	4413	bmi	CHIARADONNA_NEOPLASTIC_TRANSFORMATION_KRAS_CDC25_DN	48	0.72794	-0.089334	0.792208	-0.682565
4337	4366	bmi	REACTOME_SULFUR_AMINO_ACID_METABOLISM	26	0.71833	-0.12093	0.792208	-0.68667
4338	4522	bmi	KEGG_GLYCOSPHINGOLIPID_BIOSYNTHESIS_LACTO_AND_NEOLACTO_SERIES	24	0.74835	-0.14987	0.792208	-0.715415
4339	4217	bmi	LU_IL4_SIGNALING	85	0.69454	-0.057548	0.792208	-0.727947
4340	4365	bmi	WP_N_GLYCAN_BIOSYNTHESIS	54	0.71824	-0.10007	0.792208	-0.827084
4341	4533	bmi	WP_OMEGA_9_FATTY_ACID_SYNTHESIS	13	0.75145	-0.1928	0.793207	-0.699665
4342	4429	bmi	ZHU_CMV_8_HR_DN	47	0.73054	-0.095864	0.793207	-0.719203
4343	4164	bmi	WP_1P36_COPY_NUMBER_VARIATION_SYNDROME	78	0.68557	-0.073746	0.793207	-0.851485
4344	4399	bmi	ASTON_MAJOR_DEPRESSIVE_DISORDER_UP	43	0.72537	-0.092263	0.794206	-0.670594
4345	4546	bmi	NAKAJIMA_EOSINOPHIL	23	0.75352	-0.14315	0.794206	-0.681617
4346	4234	bmi	REACTOME_EPH_EPHRIN_SIGNALING	89	0.69677	-0.060459	0.794206	-0.729305
4347	4336	bmi	NAKAYAMA_SOFT_TISSUE_TUMORS_PCA1_UP	67	0.71183	-0.073635	0.794206	-0.730962
4348	4505	bmi	KEGG_MEDICUS_REFERENCE_HOMOLOGOUS_RECOMBINATION_IN_ICLR	13	0.74659	-0.22079	0.794206	-0.737733
4349	4291	bmi	REACTOME_TELOMERE_MAINTENANCE	60	0.70547	-0.087145	0.794206	-0.788123
4350	4384	bmi	DORN_ADENOVIRUS_INFECTION_32HR_DN	37	0.72229	-0.11573	0.794206	-0.829062
4351	4397	bmi	VALK_AML_CLUSTER_8	23	0.72493	-0.12239	0.795205	-0.609105
4352	4405	bmi	WP_CELL_TYPE_DEPENDENT_SELECTIVITY_OF_CCK2R_SIGNALING	13	0.72642	-0.18327	0.795205	-0.696061
4353	4503	bmi	REACTOME_VITAMIN_D_CALCIFEROL_METABOLISM	12	0.74648	-0.21469	0.795205	-0.724587
4354	4406	bmi	SHAFFER_IRF4_MULTIPLE_MYELOMA_PROGRAM	32	0.72672	-0.11707	0.795205	-0.726091
4355	4434	bmi	HOEGERKORP_CD44_TARGETS_TEMPORAL_DN	22	0.73167	-0.1505	0.795205	-0.760799
4356	4508	bmi	WP_GLYOXYLATE_METABOLISM	11	0.74678	-0.23383	0.795205	-0.775224
4357	4282	bmi	GEORGES_CELL_CYCLE_MIR192_TARGETS	58	0.7039	-0.068373	0.796204	-0.653124
4358	4498	bmi	REACTOME_ETHANOL_OXIDATION	11	0.74589	-0.21234	0.796204	-0.666608
4359	4611	bmi	WP_TRYPTOPHAN_CATABOLISM_LEADING_TO_NAD_PRODUCTION	15	0.76639	-0.18618	0.796204	-0.66666
4360	4339	bmi	ZHAN_MULTIPLE_MYELOMA_MF_DN	40	0.71214	-0.093983	0.796204	-0.724052
4361	4418	bmi	KYNG_RESPONSE_TO_H2O2_VIA_ERCC6_DN	39	0.72896	-0.10987	0.796204	-0.728848
4362	4130	bmi	MIKKELSEN_MEF_ICP_WITH_H3K27ME3	186	0.68036	-0.039055	0.796204	-0.740282
4363	4391	bmi	REACTOME_CONSTITUTIVE_SIGNALING_BY_LIGAND_RESPONSIVE_EGFR_CANCER_VARIANTS	19	0.72391	-0.14642	0.797203	-0.711171
4364	4454	bmi	REACTOME_HSF1_ACTIVATION	29	0.73426	-0.13072	0.797203	-0.75856
4365	4490	bmi	YAMANAKA_GLIOBLASTOMA_SURVIVAL_UP	10	0.7446	-0.23873	0.797203	-0.771859
4366	4506	bmi	MAEKAWA_ATF2_TARGETS	22	0.74662	-0.14786	0.798202	-0.703573
4367	4512	bmi	BIOCARTA_ASBCELL_PATHWAY	12	0.74703	-0.1976	0.798202	-0.709169
4368	4577	bmi	KEGG_MEDICUS_REFERENCE_BILE_ACID_BIOSYNTHESIS	14	0.75874	-0.2204	0.798202	-0.737434
4369	4425	bmi	REACTOME_SENSORY_PERCEPTION_OF_TASTE	47	0.73012	-0.10054	0.798202	-0.766304
4370	4593	bmi	INAMURA_LUNG_CANCER_SCC_UP	11	0.76235	-0.24963	0.798202	-0.77729
4371	4470	bmi	REACTOME_WNT5A_DEPENDENT_INTERNALIZATION_OF_FZD2_FZD5_AND_ROR2	13	0.73967	-0.23959	0.798202	-0.875709
4372	4459	bmi	REACTOME_CASPASE_ACTIVATION_VIA_DEATH_RECEPTORS_IN_THE_PRESENCE_OF_LIGAND	16	0.73624	-0.15655	0.799201	-0.675644
4373	4308	bmi	BECKER_TAMOXIFEN_RESISTANCE_DN	49	0.70822	-0.080078	0.799201	-0.689626
4374	4355	bmi	REACTOME_RECYCLING_PATHWAY_OF_L1	39	0.71589	-0.092914	0.799201	-0.696961
4375	4353	bmi	RAMASWAMY_METASTASIS_DN	52	0.71577	-0.087718	0.799201	-0.738434
4376	4552	bmi	WP_TOLL_LIKE_RECEPTOR_SIGNALING_RELATED_TO_MYD88	26	0.75406	-0.14282	0.799201	-0.742497
4377	4456	bmi	SASSON_RESPONSE_TO_FORSKOLIN_DN	83	0.73587	-0.073005	0.799201	-0.756529
4378	4125	bmi	BILD_MYC_ONCOGENIC_SIGNATURE	180	0.6796	-0.038192	0.799201	-0.77562
4379	3888	bmi	REACTOME_NERVOUS_SYSTEM_DEVELOPMENT	536	0.6361	-0.016713	0.799201	-0.782373
4380	4237	bmi	KEGG_LEISHMANIA_INFECTION	64	0.69736	-0.068165	0.8002	-0.725663
4381	4248	bmi	YEGNASUBRAMANIAN_PROSTATE_CANCER	101	0.6991	-0.053706	0.8002	-0.731543
4382	4389	bmi	SCHLOSSER_MYC_AND_SERUM_RESPONSE_SYNERGY	31	0.72342	-0.12487	0.8002	-0.743008
4383	3421	bmi	MARSON_BOUND_BY_FOXP3_UNSTIMULATED	1067	0.55477	-0.0048833	0.8002	-0.831293
4384	4446	bmi	CHEN_HOXA5_TARGETS_9HR_DN	37	0.7331	-0.11431	0.801199	-0.754841
4385	4440	bmi	WP_IL_4_SIGNALING_PATHWAY	45	0.73261	-0.099788	0.801199	-0.767638
4386	3640	bmi	SMID_BREAST_CANCER_BASAL_DN	626	0.58854	-0.0097665	0.801199	-0.813506
4387	4519	bmi	WP_PERTURBATIONS_TO_HOST_CELL_AUTOPHAGY_INDUCED_BY_SARS_COV_2_PROTEINS	16	0.74779	-0.2	0.801199	-0.828281
4388	4587	bmi	REACTOME_RA_BIOSYNTHESIS_PATHWAY	21	0.76156	-0.15367	0.802198	-0.679155
4389	4436	bmi	PARK_HSC_MARKERS	40	0.73188	-0.10036	0.802198	-0.70299
4390	4549	bmi	WP_PLATELET_MEDIATED_INTERACTIONS_WITH_VASCULAR_AND_CIRCULATING_CELLS	15	0.7537	-0.19111	0.802198	-0.746669
4391	4496	bmi	REACTOME_CHAPERONE_MEDIATED_AUTOPHAGY	20	0.74565	-0.14685	0.803197	-0.72332
4392	4187	bmi	WAKABAYASHI_ADIPOGENESIS_PPARG_RXRA_BOUND_36HR	142	0.69084	-0.045534	0.803197	-0.761124
4393	3901	bmi	IVANOVA_HEMATOPOIESIS_EARLY_PROGENITOR	391	0.6391	-0.019866	0.803197	-0.806741
4394	4485	bmi	REACTOME_DIGESTION	19	0.74285	-0.17882	0.803197	-0.847931
4395	4575	bmi	REACTOME_ASSEMBLY_OF_ACTIVE_LPL_AND_LIPC_LIPASE_COMPLEXES	17	0.75868	-0.15929	0.804196	-0.632966
4396	4396	bmi	KYNG_RESPONSE_TO_H2O2	64	0.72484	-0.074752	0.804196	-0.663154
4397	4518	bmi	CHEOK_RESPONSE_TO_MERCAPTOPURINE_DN	19	0.74778	-0.14951	0.804196	-0.695167
4398	4478	bmi	REACTOME_FGFR2C_LIGAND_BINDING_AND_ACTIVATION	12	0.741	-0.19227	0.804196	-0.754671
4399	4394	bmi	BROWNE_HCMV_INFECTION_30MIN_UP	47	0.7242	-0.096539	0.804196	-0.774726
4400	4444	bmi	NADERI_BREAST_CANCER_PROGNOSIS_UP	48	0.73299	-0.097806	0.804196	-0.796931
4401	3909	bmi	REACTOME_NEUTROPHIL_DEGRANULATION	438	0.64063	-0.018685	0.804196	-0.812323
4402	4524	bmi	ROPERO_HDAC2_TARGETS	97	0.74862	-0.074814	0.804196	-0.827639
4403	4543	bmi	REACTOME_NUCLEOTIDE_BIOSYNTHESIS	12	0.75286	-0.18927	0.805195	-0.669717
4404	4236	bmi	RUIZ_TNC_TARGETS_UP	138	0.69733	-0.047635	0.805195	-0.745748
4405	3463	bmi	WAKABAYASHI_ADIPOGENESIS_PPARG_RXRA_BOUND_8D	779	0.56116	-0.0060666	0.805195	-0.756418
4406	3647	bmi	RODRIGUES_THYROID_CARCINOMA_ANAPLASTIC_UP	634	0.59005	-0.009631	0.805195	-0.798942
4407	3967	bmi	WANG_RESPONSE_TO_GSK3_INHIBITOR_SB216763_DN	308	0.65103	-0.024063	0.805195	-0.80952
4408	4364	bmi	REACTOME_NITRIC_OXIDE_STIMULATES_GUANYLATE_CYCLASE	19	0.718	-0.14557	0.806194	-0.717048
4409	4486	bmi	VALK_AML_WITH_EVI1	22	0.74297	-0.14927	0.806194	-0.724912
4410	4451	bmi	WP_EICOSANOID_SYNTHESIS	22	0.73378	-0.13661	0.806194	-0.732125
4411	4521	bmi	ELLWOOD_MYC_TARGETS_UP	13	0.74827	-0.19326	0.806194	-0.744393
4412	4255	bmi	KEGG_VIRAL_MYOCARDITIS	66	0.69948	-0.070203	0.806194	-0.755386
4413	4463	bmi	REACTOME_CYTOSOLIC_SULFONATION_OF_SMALL_MOLECULES	23	0.73723	-0.15149	0.806194	-0.761576
4414	4398	bmi	BAUS_TFF2_TARGETS_UP	30	0.72503	-0.12186	0.807193	-0.753756
4415	4481	bmi	REACTOME_RHOD_GTPASE_CYCLE	46	0.7421	-0.10081	0.807193	-0.77189
4416	4567	bmi	REACTOME_GASTRIN_CREB_SIGNALLING_PATHWAY_VIA_PKC_AND_MAPK	17	0.75643	-0.20305	0.807193	-0.828513
4417	4466	bmi	COLLER_MYC_TARGETS_UP	23	0.73769	-0.1457	0.808192	-0.761526
4418	4420	bmi	BURTON_ADIPOGENESIS_PEAK_AT_0HR	58	0.72923	-0.084973	0.808192	-0.779324
4419	4467	bmi	PID_TGFBR_PATHWAY	52	0.73784	-0.099113	0.808192	-0.79295
4420	4541	bmi	PARK_TRETINOIN_RESPONSE_AND_PML_RARA_FUSION	26	0.75208	-0.14777	0.808192	-0.807497
4421	4141	bmi	REACTOME_ANTIGEN_PROCESSING_UBIQUITINATION_PROTEASOME_DEGRADATION	288	0.68182	-0.029884	0.808192	-0.810653
4422	4542	bmi	BIOCARTA_EGFR_SMRTE_PATHWAY	11	0.75281	-0.25948	0.808192	-0.865982
4423	4375	bmi	WP_GLUCOCORTICOID_RECEPTOR_PATHWAY	67	0.72079	-0.065194	0.809191	-0.659131
4424	4583	bmi	HEIDENBLAD_AMPLICON_8Q24_UP	35	0.76097	-0.13019	0.809191	-0.774322
4425	4155	bmi	HELLER_HDAC_TARGETS_DN	270	0.68455	-0.031263	0.809191	-0.792402
4426	4126	bmi	NABA_CORE_MATRISOME	252	0.67971	-0.033151	0.809191	-0.81257
4427	4302	bmi	BROWNE_HCMV_INFECTION_18HR_DN	164	0.70745	-0.047623	0.809191	-0.822537
4428	4069	bmi	AGUIRRE_PANCREATIC_CANCER_COPY_NUMBER_UP	271	0.67026	-0.036035	0.809191	-0.891512
4429	4556	bmi	REACTOME_DEFECTS_IN_VITAMIN_AND_COFACTOR_METABOLISM	20	0.75491	-0.14722	0.81019	-0.691015
4430	4590	bmi	BIOCARTA_EPONFKB_PATHWAY	11	0.76192	-0.22191	0.81019	-0.700365
4431	4462	bmi	BARIS_THYROID_CANCER_UP	23	0.73715	-0.14736	0.81019	-0.730696
4432	4510	bmi	SASAI_RESISTANCE_TO_NEOPLASTIC_TRANSFROMATION	45	0.74703	-0.10406	0.81019	-0.752228
4433	4607	bmi	KEGG_MEDICUS_PATHOGEN_KSHV_VGPCR_TO_GNB_G_PI3K_AKT_SIGNALING_PATHWAY	24	0.76488	-0.1586	0.81019	-0.756875
4434	4475	bmi	MCCLUNG_COCAIN_REWARD_4WK	68	0.74061	-0.082832	0.81019	-0.76358
4435	4111	bmi	KYNG_WERNER_SYNDROM_AND_NORMAL_AGING_DN	161	0.67737	-0.040114	0.81019	-0.768269
4436	4515	bmi	REACTOME_CONSTITUTIVE_SIGNALING_BY_ABERRANT_PI3K_IN_CANCER	75	0.74744	-0.079698	0.81019	-0.773042
4437	4601	bmi	WP_TRANS_SULFURATION_ONE_CARBON_METABOLISM_AND_RELATED_PATHWAYS	63	0.76357	-0.090957	0.81019	-0.785602
4438	4544	bmi	NEMETH_INFLAMMATORY_RESPONSE_LPS_DN	28	0.753	-0.14097	0.81019	-0.798594
4439	4122	bmi	FISCHER_G2_M_CELL_CYCLE	216	0.67921	-0.034793	0.81019	-0.800975
4440	4529	bmi	HU_GENOTOXIC_DAMAGE_24HR	31	0.75019	-0.1344	0.81019	-0.816026
4441	4445	bmi	WP_TRANSLATION_FACTORS	45	0.73302	-0.11495	0.81019	-0.838274
4442	4585	bmi	SARTIPY_NORMAL_AT_INSULIN_RESISTANCE_DN	16	0.76119	-0.17586	0.811189	-0.717017
4443	4241	bmi	MENSE_HYPOXIA_UP	92	0.69795	-0.056779	0.811189	-0.748625
4444	4597	bmi	WP_ONE_CARBON_METABOLISM_AND_RELATED_PATHWAYS	48	0.76326	-0.10685	0.811189	-0.769958
4445	4479	bmi	KEGG_SELENOAMINO_ACID_METABOLISM	24	0.74149	-0.13818	0.811189	-0.773747
4446	4548	bmi	BIOCARTA_IL2RB_PATHWAY	35	0.75361	-0.1251	0.811189	-0.786669
4447	4390	bmi	CROONQUIST_NRAS_SIGNALING_DN	67	0.72358	-0.080647	0.811189	-0.794083
4448	4438	bmi	REACTOME_GLUCONEOGENESIS	31	0.7321	-0.11117	0.812188	-0.746836
4449	4356	bmi	RODRIGUES_DCC_TARGETS_DN	110	0.71612	-0.056517	0.812188	-0.756491
4450	4650	bmi	TUOMISTO_TUMOR_SUPPRESSION_BY_COL13A1_UP	17	0.77374	-0.20319	0.812188	-0.819047
4451	4659	bmi	WP_NANOPARTICLE_TRIGGERED_REGULATED_NECROSIS	12	0.77547	-0.2631	0.812188	-0.839775
4452	4523	bmi	VANASSE_BCL2_TARGETS_DN	56	0.74851	-0.10297	0.812188	-0.847853
4453	4554	bmi	WP_REGULATION_OF_SISTER_CHROMATID_SEPARATION_AT_THE_METAPHASE_ANAPHASE_TRANSITION	13	0.75442	-0.20498	0.813187	-0.759595
4454	4561	bmi	CAFFAREL_RESPONSE_TO_THC_DN	28	0.75547	-0.1424	0.813187	-0.767449
4455	4251	bmi	MULLIGHAN_NPM1_SIGNATURE_3_DN	142	0.69927	-0.047874	0.813187	-0.798597
4456	4315	bmi	REACTOME_PROTEIN_LOCALIZATION	144	0.70948	-0.051043	0.813187	-0.810929
4457	4639	bmi	REACTOME_NOTCH2_INTRACELLULAR_DOMAIN_REGULATES_TRANSCRIPTION	11	0.7719	-0.27647	0.813187	-0.882824
4458	4661	bmi	KEGG_RENIN_ANGIOTENSIN_SYSTEM	14	0.77555	-0.18491	0.814186	-0.646273
4459	4476	bmi	REACTOME_PI_3K_CASCADE_FGFR1	21	0.74061	-0.14673	0.814186	-0.753137
4460	4565	bmi	BIOCARTA_NOS1_PATHWAY	20	0.75578	-0.16462	0.814186	-0.7715
4461	4495	bmi	GAVIN_IL2_RESPONSIVE_FOXP3_TARGETS_UP	15	0.74558	-0.18272	0.814186	-0.798479
4462	4557	bmi	DACOSTA_ERCC3_ALLELE_XPCS_VS_TTD_UP	26	0.75495	-0.15898	0.814186	-0.869245
4463	4492	bmi	CHEOK_RESPONSE_TO_MERCAPTOPURINE_AND_HD_MTX_DN	24	0.74495	-0.14404	0.815185	-0.769161
4464	3825	bmi	LIM_MAMMARY_STEM_CELL_DN	383	0.62486	-0.018328	0.815185	-0.812776
4465	4412	bmi	MCBRYAN_PUBERTAL_BREAST_6_7WK_DN	70	0.72755	-0.083038	0.815185	-0.849134
4466	4447	bmi	KEGG_PORPHYRIN_AND_CHLOROPHYLL_METABOLISM	35	0.7332	-0.15097	0.815185	-0.930005
4467	4627	bmi	WORSCHECH_TUMOR_EVASION_AND_TOLEROGENICITY_DN	13	0.76982	-0.19382	0.816184	-0.72335
4468	4563	bmi	HERNANDEZ_MITOTIC_ARREST_BY_DOCETAXEL_1_UP	25	0.75564	-0.13927	0.816184	-0.734604
4469	4221	bmi	AFFAR_YY1_TARGETS_UP	177	0.69504	-0.04178	0.816184	-0.796665
4470	4655	bmi	PARK_TRETINOIN_RESPONSE	11	0.77486	-0.25287	0.816184	-0.797923
4471	4534	bmi	MEBARKI_HCC_PROGENITOR_WNT_DN_CTNNB1_INDEPENDENT	13	0.75171	-0.16613	0.817183	-0.623604
4472	4595	bmi	KEGG_MEDICUS_VARIANT_SCRAPIE_CONFORMATION_PRPSC_TO_PRNP_PI3K_NOX2_SIGNALING_PATHWAY	14	0.76291	-0.18663	0.817183	-0.728896
4473	4620	bmi	PID_S1P_S1P4_PATHWAY	14	0.7684	-0.21414	0.817183	-0.785345
4474	4060	bmi	HORIUCHI_WTAP_TARGETS_DN	277	0.6679	-0.027862	0.817183	-0.793458
4475	4666	bmi	CHUANG_OXIDATIVE_STRESS_RESPONSE_UP	26	0.77655	-0.16956	0.817183	-0.866291
4476	4553	bmi	GARCIA_TARGETS_OF_FLI1_AND_DAX1_UP	45	0.75437	-0.11457	0.817183	-0.878815
4477	4535	bmi	REACTOME_PYRIMIDINE_CATABOLISM	12	0.75176	-0.19905	0.818182	-0.741639
4478	4559	bmi	KEGG_CIRCADIAN_RHYTHM_MAMMAL	12	0.75532	-0.21685	0.818182	-0.764804
4479	4244	bmi	IVANOVA_HEMATOPOIESIS_MATURE_CELL	258	0.69841	-0.034518	0.818182	-0.83589
4480	4453	bmi	REACTOME_PHASE_I_FUNCTIONALIZATION_OF_COMPOUNDS	97	0.73423	-0.071581	0.818182	-0.840736
4481	4401	bmi	MASSARWEH_TAMOXIFEN_RESISTANCE_DN	214	0.72554	-0.044806	0.818182	-0.848829
4482	4562	bmi	SA_PTEN_PATHWAY	17	0.75549	-0.1865	0.819181	-0.788914
4483	4640	bmi	HOFMANN_CELL_LYMPHOMA_UP	42	0.77246	-0.12949	0.819181	-0.862732
4484	4669	bmi	REACTOME_CYP2E1_REACTIONS	11	0.77676	-0.33262	0.819181	-1.04031
4485	4340	bmi	BENPORATH_NOS_TARGETS	161	0.71234	-0.044315	0.82018	-0.787929
4486	4572	bmi	SHIN_B_CELL_LYMPHOMA_CLUSTER_2	31	0.75835	-0.13601	0.82018	-0.802986
4487	4564	bmi	BIOCARTA_TRKA_PATHWAY	14	0.75564	-0.25102	0.82018	-0.99355
4488	4507	bmi	KIM_ALL_DISORDERS_CALB1_CORR_DN	35	0.74678	-0.11602	0.821179	-0.780718
4489	4586	bmi	AMIT_EGF_RESPONSE_480_MCF10A	42	0.76121	-0.11841	0.821179	-0.810809
4490	4502	bmi	REACTOME_GLYCOGEN_METABOLISM	22	0.74647	-0.17315	0.821179	-0.916747
4491	4359	bmi	KEGG_HUNTINGTONS_DISEASE	149	0.71672	-0.05839	0.821179	-0.930936
4492	4573	bmi	REACTOME_ZINC_TRANSPORTERS	15	0.75841	-0.24661	0.821179	-0.961309
4493	4484	bmi	REACTOME_NRIF_SIGNALS_CELL_DEATH_FROM_THE_NUCLEUS	16	0.7428	-0.15948	0.822178	-0.69738
4494	3996	bmi	REN_ALVEOLAR_RHABDOMYOSARCOMA_DN	365	0.65647	-0.022747	0.822178	-0.777997
4495	3683	bmi	HAMAI_APOPTOSIS_VIA_TRAIL_UP	589	0.59717	-0.010461	0.822178	-0.798469
4496	4304	bmi	GRAHAM_CML_DIVIDING_VS_NORMAL_QUIESCENT_UP	172	0.70764	-0.045396	0.822178	-0.818821
4497	4382	bmi	HILLION_HMGA1B_TARGETS	77	0.72208	-0.073651	0.822178	-0.820382
4498	4274	bmi	JAATINEN_HEMATOPOIETIC_STEM_CELL_DN	214	0.70312	-0.038482	0.822178	-0.841848
4499	4605	bmi	MIZUKAMI_HYPOXIA_UP	11	0.76472	-0.20533	0.823177	-0.748131
4500	4739	bmi	HO_LIVER_CANCER_VASCULAR_INVASION	12	0.78814	-0.24583	0.823177	-0.786048
4501	4265	bmi	ANDERSEN_CHOLANGIOCARCINOMA_CLASS2	167	0.70164	-0.043375	0.823177	-0.822906
4502	4594	bmi	WP_IL6_SIGNALING_PATHWAY	41	0.7627	-0.11306	0.824176	-0.762176
4503	4618	bmi	BIOCARTA_EIF4_PATHWAY	24	0.76816	-0.16223	0.824176	-0.809121
4504	4560	bmi	LIN_TUMOR_ESCAPE_FROM_IMMUNE_ATTACK	18	0.7554	-0.17128	0.824176	-0.815781
4505	4135	bmi	GRAESSMANN_RESPONSE_TO_MC_AND_SERUM_DEPRIVATION_UP	199	0.68096	-0.037057	0.824176	-0.826745
4506	4504	bmi	REACTOME_EARLY_SARS_COV_2_INFECTION_EVENTS	34	0.74653	-0.12655	0.824176	-0.832648
4507	4493	bmi	LIU_OVARIAN_CANCER_TUMORS_AND_XENOGRAFTS_XDGS_UP	74	0.74523	-0.08204	0.824176	-0.84167
4508	4483	bmi	WP_REGULATORY_CIRCUITS_OF_THE_STAT3_SIGNALING_PATHWAY	73	0.74269	-0.085011	0.824176	-0.848315
4509	4670	bmi	KEGG_FRUCTOSE_AND_MANNOSE_METABOLISM	30	0.77694	-0.1686	0.824176	-0.893925
4510	4668	bmi	KEGG_MEDICUS_PATHOGEN_SARS_COV_2_S_TO_ANGII_AT1R_NOX2_SIGNALING_PATHWAY	11	0.77673	-0.23346	0.825175	-0.761314
4511	4531	bmi	KEGG_FC_EPSILON_RI_SIGNALING_PATHWAY	77	0.75066	-0.087698	0.825175	-0.848426
4512	4619	bmi	VISALA_RESPONSE_TO_HEAT_SHOCK_AND_AGING_DN	12	0.76833	-0.23605	0.825175	-0.849856
4513	4516	bmi	PID_THROMBIN_PAR1_PATHWAY	42	0.74757	-0.11474	0.825175	-0.863461
4514	4634	bmi	LIANG_SILENCED_BY_METHYLATION_2	45	0.7708	-0.13646	0.825175	-0.926132
4515	4581	bmi	MEISSNER_BRAIN_ICP_WITH_H3K4ME3	27	0.76036	-0.17305	0.825175	-0.933641
4516	4685	bmi	BIOCARTA_TID_PATHWAY	19	0.77894	-0.21557	0.825175	-0.941487
4517	4675	bmi	REACTOME_PI_3K_CASCADE_FGFR2	22	0.77764	-0.16826	0.826174	-0.779737
4518	4526	bmi	KEGG_MEDICUS_REFERENCE_IL2_FAMILY_TO_JAK_STAT_SIGNALING_PATHWAY	20	0.74899	-0.15397	0.826174	-0.792549
4519	4386	bmi	REACTOME_THE_CITRIC_ACID_TCA_CYCLE_AND_RESPIRATORY_ELECTRON_TRANSPORT	139	0.7226	-0.058113	0.826174	-0.858164
4520	4623	bmi	HOFMANN_MYELODYSPLASTIC_SYNDROM_RISK_UP	20	0.76904	-0.19597	0.826174	-0.922238
4521	4654	bmi	REACTOME_SYNTHESIS_OF_GLYCOSYLPHOSPHATIDYLINOSITOL_GPI	17	0.77427	-0.25035	0.826174	-1.01346
4522	4674	bmi	HERNANDEZ_ABERRANT_MITOSIS_BY_DOCETACEL_4NM_UP	19	0.77754	-0.18018	0.827173	-0.805457
4523	4578	bmi	REACTOME_SIGNALING_BY_TGF_BETA_RECEPTOR_COMPLEX	90	0.75894	-0.076603	0.827173	-0.811015
4524	4628	bmi	WP_KIT_RECEPTOR_SIGNALING_PATHWAY	49	0.76998	-0.11347	0.827173	-0.824782
4525	4527	bmi	LEE_LIVER_CANCER_ACOX1_DN	62	0.74919	-0.091288	0.827173	-0.83047
4526	4545	bmi	REACTOME_PLATELET_CALCIUM_HOMEOSTASIS	27	0.75347	-0.15953	0.827173	-0.880805
4527	4525	bmi	KEGG_MEDICUS_REFERENCE_DISASSEMBLY_OF_MCC	16	0.74892	-0.18269	0.828172	-0.760658
4528	4474	bmi	MARSHALL_VIRAL_INFECTION_RESPONSE_DN	27	0.7405	-0.12986	0.828172	-0.797728
4529	4680	bmi	REACTOME_ATTACHMENT_AND_ENTRY	16	0.77829	-0.21928	0.828172	-0.833756
4530	4673	bmi	MIKKELSEN_MCV6_ICP_WITH_H3K4ME3_AND_H3K27ME3	30	0.77744	-0.156	0.828172	-0.84753
4531	4461	bmi	REACTOME_PEPTIDE_HORMONE_METABOLISM	81	0.7368	-0.079392	0.828172	-0.853029
4532	4419	bmi	AMIT_EGF_RESPONSE_480_HELA	153	0.72904	-0.053862	0.828172	-0.87247
4533	4643	bmi	HEIDENBLAD_AMPLIFIED_IN_PANCREATIC_CANCER	53	0.77282	-0.11678	0.828172	-0.88103
4534	4411	bmi	FOROUTAN_TGFB_EMT_UP	184	0.72739	-0.049925	0.828172	-0.893972
4535	4657	bmi	REACTOME_PASSIVE_TRANSPORT_BY_AQUAPORINS	12	0.7752	-0.27177	0.828172	-0.894162
4536	4465	bmi	REACTOME_ANTIGEN_PROCESSING_CROSS_PRESENTATION	94	0.73755	-0.073789	0.828172	-0.906451
4537	4617	bmi	SIMBULAN_PARP1_TARGETS_DN	16	0.76798	-0.17222	0.829171	-0.746063
4538	4482	bmi	WP_EXTRAFOLLICULAR_AND_FOLLICULAR_B_CELL_ACTIVATION_BY_SARS_COV_2	67	0.74244	-0.087081	0.829171	-0.826262
4539	4571	bmi	NABA_MATRISOME_HIGHLY_METASTATIC_BREAST_CANCER	36	0.75812	-0.1262	0.829171	-0.835672
4540	4205	bmi	JINESH_BLEBBISHIELD_TRANSFORMED_STEM_CELL_SPHERES_DN	245	0.69318	-0.035675	0.829171	-0.854026
4541	4057	bmi	FULCHER_INFLAMMATORY_RESPONSE_LECTIN_VS_LPS_DN	399	0.66711	-0.023503	0.829171	-0.86781
4542	4334	bmi	LEE_RECENT_THYMIC_EMIGRANT	198	0.71161	-0.041628	0.829171	-0.87526
4543	4501	bmi	KEGG_CHRONIC_MYELOID_LEUKEMIA	70	0.74641	-0.088661	0.829171	-0.887999
4544	4204	bmi	DUTERTRE_ESTRADIOL_RESPONSE_24HR_UP	294	0.69283	-0.03291	0.829171	-0.940424
4545	4616	bmi	BONOME_OVARIAN_CANCER_POOR_SURVIVAL_UP	28	0.76741	-0.14306	0.83017	-0.76582
4546	4606	bmi	BIOCARTA_IL2_PATHWAY	20	0.76485	-0.17771	0.83017	-0.843283
4547	4558	bmi	SOTIRIOU_BREAST_CANCER_GRADE_1_VS_3_DN	47	0.75503	-0.11384	0.83017	-0.877569
4548	4683	bmi	BLANCO_MELO_MERS_COV_INFECTION_MCR5_CELLS_DN	31	0.77877	-0.16164	0.83017	-0.915232
4549	4757	bmi	REACTOME_VITAMIN_B5_PANTOTHENATE_METABOLISM	19	0.79206	-0.2221	0.83017	-0.928735
4550	4641	bmi	KEGG_MEDICUS_VARIANT_MUTATION_ACTIVATED_PRKACA_TO_ACTH_CORTISOL_SIGNALING_PATHWAY	17	0.77279	-0.24068	0.83017	-0.949874
4551	4536	bmi	MEBARKI_HCC_PROGENITOR_WNT_DN	71	0.75191	-0.078626	0.831169	-0.754819
4552	4658	bmi	REACTOME_VLDLR_INTERNALISATION_AND_DEGRADATION	16	0.7753	-0.23675	0.831169	-0.918745
4553	4725	bmi	SCHLESINGER_H3K27ME3_IN_NORMAL_AND_METHYLATED_IN_CANCER	27	0.78545	-0.14823	0.832168	-0.747899
4554	4608	bmi	KEGG_MEDICUS_REFERENCE_EGF_EGFR_RAS_JNK_SIGNALING_PATHWAY	13	0.76508	-0.20858	0.832168	-0.80391
4555	4433	bmi	ZHONG_SECRETOME_OF_LUNG_CANCER_AND_MACROPHAGE	70	0.73144	-0.079416	0.832168	-0.810669
4556	4388	bmi	WP_RAS_SIGNALING	174	0.72331	-0.049493	0.832168	-0.854985
4557	4699	bmi	WP_LACTATE_SHUTTLE_IN_GLIAL_CELLS	12	0.78092	-0.24495	0.832168	-0.871161
4558	4614	bmi	WP_VITAMIN_B12_METABOLISM	48	0.76708	-0.12052	0.832168	-0.931751
4559	4613	bmi	VERNELL_RETINOBLASTOMA_PATHWAY_DN	19	0.76684	-0.20989	0.832168	-0.986714
4560	4570	bmi	DOANE_BREAST_CANCER_ESR1_DN	41	0.7578	-0.11223	0.833167	-0.785727
4561	4540	bmi	DAUER_STAT3_TARGETS_UP	44	0.75208	-0.10402	0.833167	-0.79574
4562	4584	bmi	DUNNE_TARGETS_OF_AML1_MTG8_FUSION_UP	50	0.7611	-0.10343	0.833167	-0.814481
4563	4153	bmi	BAELDE_DIABETIC_NEPHROPATHY_DN	398	0.68423	-0.026017	0.833167	-0.878155
4564	4713	bmi	KIM_LRRC3B_TARGETS	30	0.78334	-0.17867	0.833167	-0.98611
4565	4742	bmi	BIOCARTA_LIS1_PATHWAY	18	0.78838	-0.18034	0.834166	-0.742569
4566	4624	bmi	GENTILE_UV_RESPONSE_CLUSTER_D5	35	0.76906	-0.12763	0.834166	-0.827659
4567	4262	bmi	DAVICIONI_TARGETS_OF_PAX_FOXO1_FUSIONS_UP	233	0.70099	-0.038308	0.834166	-0.866187
4568	4731	bmi	PID_P38_ALPHA_BETA_DOWNSTREAM_PATHWAY	37	0.78625	-0.15247	0.834166	-0.914821
4569	4157	bmi	MOOTHA_HUMAN_MITODB_6_2002	375	0.68476	-0.027841	0.834166	-0.920942
4570	4653	bmi	KEGG_MEDICUS_REFERENCE_MISMATCH_REPAIR	26	0.77406	-0.18321	0.834166	-0.925276
4571	4580	bmi	BIOCARTA_NGF_PATHWAY	19	0.75964	-0.20331	0.834166	-0.947948
4572	4638	bmi	REACTOME_NEGATIVE_REGULATION_OF_FLT3	15	0.77175	-0.19253	0.835165	-0.76169
4573	4609	bmi	WP_MICROTUBULE_CYTOSKELETON_REGULATION	46	0.76511	-0.1085	0.835165	-0.813942
4574	4081	bmi	REACTOME_ASPARAGINE_N_LINKED_GLYCOSYLATION	290	0.6722	-0.029257	0.835165	-0.870308
4575	4569	bmi	PID_FCER1_PATHWAY	56	0.75677	-0.10587	0.835165	-0.877702
4576	4066	bmi	PEDRIOLI_MIR31_TARGETS_DN	365	0.66978	-0.025575	0.835165	-0.888611
4577	4403	bmi	FLORIO_NEOCORTEX_BASAL_RADIAL_GLIA_DN	171	0.72615	-0.051774	0.835165	-0.9189
4578	4615	bmi	PID_IL12_2PATHWAY	61	0.76716	-0.095108	0.836164	-0.800974
4579	4649	bmi	REACTOME_FGFR1C_LIGAND_BINDING_AND_ACTIVATION	13	0.77348	-0.22122	0.836164	-0.840523
4580	4566	bmi	WP_T_CELL_ANTIGEN_RECEPTOR_TCR_PATHWAY_DURING_STAPHYLOCOCCUS_AUREUS_INFECTION	58	0.7564	-0.099038	0.836164	-0.848757
4581	4369	bmi	KYNG_DNA_DAMAGE_UP	187	0.71999	-0.044475	0.836164	-0.851729
4582	4574	bmi	REACTOME_ROS_AND_RNS_PRODUCTION_IN_PHAGOCYTES	33	0.75868	-0.12884	0.836164	-0.852255
4583	4698	bmi	REACTOME_INTERCONVERSION_OF_NUCLEOTIDE_DI_AND_TRIPHOSPHATES	26	0.78088	-0.1607	0.836164	-0.856051
4584	4721	bmi	AMIT_EGF_RESPONSE_20_HELA	11	0.78508	-0.26704	0.836164	-0.875931
4585	4728	bmi	ZHAN_VARIABLE_EARLY_DIFFERENTIATION_GENES_UP	16	0.78572	-0.22576	0.836164	-0.897764
4586	4710	bmi	REACTOME_REGULATION_OF_NF_KAPPA_B_SIGNALING	17	0.78274	-0.22497	0.836164	-0.908681
4587	4711	bmi	VANASSE_BCL2_TARGETS_UP	27	0.7829	-0.1802	0.836164	-0.910494
4588	4678	bmi	WU_SILENCED_BY_METHYLATION_IN_BLADDER_CANCER	46	0.77804	-0.12465	0.836164	-0.91407
4589	4817	bmi	IIZUKA_LIVER_CANCER_PROGRESSION_L0_L1_DN	15	0.80408	-0.2641	0.836164	-0.961522
4590	4709	bmi	REACTOME_SPECIFICATION_OF_PRIMORDIAL_GERM_CELLS	11	0.78266	-0.30793	0.836164	-0.99228
4591	4695	bmi	REACTOME_CGMP_EFFECTS	15	0.78024	-0.214	0.837163	-0.862264
4592	4472	bmi	REACTOME_SLC_MEDIATED_TRANSMEMBRANE_TRANSPORT	230	0.73988	-0.045749	0.837163	-0.905086
4593	4621	bmi	REACTOME_TNF_SIGNALING	50	0.76844	-0.11857	0.837163	-0.924342
4594	4707	bmi	CLASPER_LYMPHATIC_VESSELS_DURING_METASTASIS_UP	19	0.78209	-0.1785	0.838162	-0.759428
4595	4592	bmi	REACTOME_ANTIGEN_ACTIVATES_B_CELL_RECEPTOR_BCR_LEADING_TO_GENERATION_OF_SECOND_MESSENGERS	27	0.76226	-0.13495	0.838162	-0.777676
4596	4645	bmi	GAUSSMANN_MLL_AF4_FUSION_TARGETS_D_UP	36	0.77306	-0.12627	0.838162	-0.797176
4597	4547	bmi	CADWELL_ATG16L1_TARGETS_UP	96	0.75354	-0.073322	0.838162	-0.836565
4598	4785	bmi	DAVICIONI_RHABDOMYOSARCOMA_PAX_FOXO1_FUSION_DN	13	0.79822	-0.24226	0.838162	-0.83691
4599	4426	bmi	LEE_NEURAL_CREST_STEM_CELL_UP	137	0.73037	-0.055955	0.838162	-0.866486
4600	4696	bmi	REACTOME_DISEASES_OF_IMMUNE_SYSTEM	29	0.78028	-0.15468	0.838162	-0.872063
4601	4647	bmi	WP_IL_18_SIGNALING_PATHWAY	52	0.77323	-0.11312	0.838162	-0.895211
4602	4648	bmi	HOLLEMAN_ASPARAGINASE_RESISTANCE_ALL_DN	22	0.7733	-0.21083	0.838162	-0.981296
4603	4509	bmi	BROWNE_HCMV_INFECTION_24HR_UP	134	0.74691	-0.061258	0.839161	-0.863691
4604	4692	bmi	WP_CANONICAL_AND_NON_CANONICAL_TGF_B_SIGNALING	17	0.77994	-0.21697	0.839161	-0.918536
4605	4838	bmi	REACTOME_GP1B_IX_V_ACTIVATION_SIGNALLING	11	0.80774	-0.2425	0.84016	-0.740343
4606	4672	bmi	KEGG_PYRUVATE_METABOLISM	39	0.77728	-0.12735	0.84016	-0.835352
4607	4500	bmi	REACTOME_G2_M_DNA_DAMAGE_CHECKPOINT	55	0.74635	-0.10222	0.84016	-0.885937
4608	4629	bmi	WP_ERBB_SIGNALING_PATHWAY	84	0.77014	-0.089915	0.84016	-0.89978
4609	4610	bmi	WP_SYNTHESIS_OF_CERAMIDES_AND_1_DEOXYCERAMIDES	22	0.76611	-0.17723	0.84016	-0.902649
4610	4745	bmi	BIOCARTA_PRC2_PATHWAY	12	0.78875	-0.25886	0.84016	-0.93395
4611	4733	bmi	WP_KENNEDY_PATHWAY_FROM_SPHINGOLIPIDS	12	0.78678	-0.19043	0.841159	-0.687808
4612	4589	bmi	HOFFMANN_PRE_BI_TO_LARGE_PRE_BII_LYMPHOCYTE_DN	71	0.76164	-0.082474	0.841159	-0.809325
4613	4487	bmi	BEIER_GLIOMA_STEM_CELL_DN	60	0.74312	-0.09541	0.841159	-0.897149
4614	4836	bmi	REACTOME_TRANSLATION_OF_SARS_COV_1_STRUCTURAL_PROTEINS	29	0.80696	-0.17713	0.841159	-0.907151
4615	4690	bmi	REACTOME_TNFR1_INDUCED_NF_KAPPA_B_SIGNALING_PATHWAY	29	0.77924	-0.16513	0.841159	-0.943063
4616	4631	bmi	WP_RANKL_RANK_SIGNALING_PATHWAY	48	0.7704	-0.1129	0.842158	-0.855216
4617	4735	bmi	AMIT_EGF_RESPONSE_60_MCF10A	34	0.78744	-0.14317	0.842158	-0.893775
4618	4423	bmi	BLANCO_MELO_RESPIRATORY_SYNCYTIAL_VIRUS_INFECTION_A594_CELLS_UP	268	0.73003	-0.041337	0.842158	-0.902862
4619	4622	bmi	REACTOME_SYNTHESIS_OF_SUBSTRATES_IN_N_GLYCAN_BIOSYTHESIS	59	0.76857	-0.11179	0.842158	-0.967562
4620	4752	bmi	OLSSON_E2F3_TARGETS_UP	22	0.79081	-0.17545	0.843157	-0.782664
4621	4755	bmi	MAHADEVAN_IMATINIB_RESISTANCE_DN	19	0.79127	-0.17745	0.843157	-0.796428
4622	4686	bmi	REACTOME_TERMINATION_OF_O_GLYCAN_BIOSYNTHESIS	22	0.77897	-0.17538	0.843157	-0.875068
4623	4635	bmi	WP_ARYL_HYDROCARBON_RECEPTOR_PATHWAY_WP2873	45	0.77088	-0.11434	0.843157	-0.875726
4624	4253	bmi	ALFANO_MYC_TARGETS	225	0.69942	-0.037076	0.843157	-0.892263
4625	4804	bmi	MCCABE_HOXC6_TARGETS_DN	18	0.80234	-0.22441	0.843157	-0.910622
4626	4718	bmi	WP_OVARIAN_INFERTILITY	36	0.78378	-0.14581	0.843157	-0.943092
4627	4720	bmi	JI_METASTASIS_REPRESSED_BY_STK11	24	0.7849	-0.16524	0.844156	-0.818744
4628	4747	bmi	KONDO_COLON_CANCER_HCP_WITH_H3K27ME1	22	0.78929	-0.18947	0.844156	-0.86931
4629	4701	bmi	KEGG_PRIMARY_BILE_ACID_BIOSYNTHESIS	16	0.78156	-0.21306	0.844156	-0.914381
4630	4632	bmi	GALE_APL_WITH_FLT3_MUTATED_UP	55	0.77052	-0.11353	0.844156	-0.917068
4631	4437	bmi	FOROUTAN_PRODRANK_TGFB_EMT_UP	177	0.73208	-0.052034	0.844156	-0.923163
4632	4737	bmi	REACTOME_HIGHLY_CALCIUM_PERMEABLE_POSTSYNAPTIC_NICOTINIC_ACETYLCHOLINE_RECEPTORS	11	0.78768	-0.29065	0.844156	-0.923238
4633	4724	bmi	REACTOME_PI3K_EVENTS_IN_ERBB2_SIGNALING	16	0.78531	-0.23425	0.844156	-0.969422
4634	4689	bmi	WP_REGULATION_OF_APOPTOSIS_BY_PARATHYROID_HORMONE_RELATED_PROTEIN	23	0.77923	-0.20379	0.844156	-0.984539
4635	4734	bmi	REACTOME_TRANSPORT_OF_VITAMINS_NUCLEOSIDES_AND_RELATED_MOLECULES	38	0.78708	-0.12811	0.845155	-0.827307
4636	4497	bmi	FOROUTAN_TGFB_EMT_DN	103	0.74584	-0.06594	0.845155	-0.8452
4637	4722	bmi	THEODOROU_MAMMARY_TUMORIGENESIS	29	0.78522	-0.15456	0.845155	-0.863298
4638	4660	bmi	JOSEPH_RESPONSE_TO_SODIUM_BUTYRATE_UP	26	0.77549	-0.1547	0.845155	-0.896443
4639	4691	bmi	MARTIN_VIRAL_GPCR_SIGNALING_DN	46	0.77964	-0.12496	0.845155	-0.899536
4640	4779	bmi	TERAMOTO_OPN_TARGETS_CLUSTER_1	13	0.79692	-0.26849	0.845155	-0.907623
4641	4450	bmi	REACTOME_RRNA_PROCESSING	180	0.73378	-0.05345	0.845155	-0.949917
4642	4746	bmi	WP_15Q13_3_COPY_NUMBER_VARIATION_SYNDROME	16	0.78889	-0.25018	0.845155	-1.09227
4643	4588	bmi	NIKOLSKY_BREAST_CANCER_5P15_AMPLICON	25	0.76158	-0.26911	0.845155	-1.37478
4644	4682	bmi	SCHUETZ_BREAST_CANCER_DUCTAL_INVASIVE_DN	79	0.77873	-0.084847	0.846154	-0.883277
4645	4736	bmi	EBAUER_TARGETS_OF_PAX3_FOXO1_FUSION_DN	46	0.78758	-0.12115	0.846154	-0.893095
4646	4469	bmi	WANG_CISPLATIN_RESPONSE_AND_XPC_DN	207	0.73844	-0.047308	0.846154	-0.908079
4647	4677	bmi	MARCINIAK_ER_STRESS_RESPONSE_VIA_CHOP	19	0.77801	-0.19083	0.846154	-0.912622
4648	4656	bmi	LINDGREN_BLADDER_CANCER_CLUSTER_2A_DN	119	0.77518	-0.073742	0.846154	-0.9548
4649	4715	bmi	STAMBOLSKY_BOUND_BY_MUTATED_TP53	13	0.78335	-0.2721	0.846154	-0.987574
4650	4765	bmi	BIOCARTA_AT1R_PATHWAY	26	0.79418	-0.16545	0.847153	-0.849089
4651	4856	bmi	WP_PRO_SURVIVAL_SIGNALING_OF_NEUROPROTECTIN_D1	15	0.81202	-0.25304	0.847153	-0.902369
4652	4530	bmi	ONDER_CDH1_TARGETS_1_DN	155	0.75047	-0.054732	0.847153	-0.902504
4653	4687	bmi	HOLLERN_PAPILLARY_BREAST_TUMOR	14	0.77907	-0.24277	0.847153	-0.905753
4654	4166	bmi	SWEET_LUNG_CANCER_KRAS_UP	427	0.68643	-0.025991	0.847153	-0.953104
4655	4706	bmi	VICENT_METASTASIS_UP	13	0.78196	-0.21494	0.848152	-0.82992
4656	4801	bmi	REACTOME_PI_3K_CASCADE_FGFR3	17	0.8013	-0.20204	0.848152	-0.83215
4657	4374	bmi	CAIRO_HEPATOBLASTOMA_CLASSES_DN	193	0.72074	-0.043828	0.848152	-0.868397
4658	4780	bmi	VISALA_AGING_LYMPHOCYTE_DN	16	0.79744	-0.2353	0.848152	-0.888518
4659	4633	bmi	ZAMORA_NOS2_TARGETS_UP	52	0.77056	-0.11279	0.848152	-0.929555
4660	4768	bmi	VALK_AML_CLUSTER_15	28	0.79479	-0.1807	0.848152	-0.956325
4661	4642	bmi	HU_GENOTOXIC_DAMAGE_4HR	34	0.7728	-0.14572	0.848152	-0.963607
4662	4598	bmi	REACTOME_COLLAGEN_FORMATION	84	0.76332	-0.087478	0.848152	-0.9793
4663	4703	bmi	WP_CONSTITUTIVE_ANDROSTANE_RECEPTOR_PATHWAY	29	0.78164	-0.14805	0.849151	-0.819353
4664	4538	bmi	GARGALOVIC_RESPONSE_TO_OXIDIZED_PHOSPHOLIPIDS_BLUE_UP	125	0.75193	-0.061766	0.849151	-0.88046
4665	4671	bmi	URS_ADIPOCYTE_DIFFERENTIATION_UP	64	0.77699	-0.099642	0.849151	-0.894195
4666	4207	bmi	WP_PI3K_AKT_SIGNALING_PATHWAY	325	0.69338	-0.031458	0.849151	-0.956223
4667	4360	bmi	CHICAS_RB1_TARGETS_GROWING	219	0.71682	-0.040519	0.85015	-0.871645
4668	4138	bmi	CHICAS_RB1_TARGETS_SENESCENT	498	0.68141	-0.02283	0.85015	-0.929611
4669	4679	bmi	ODONNELL_METASTASIS_DN	23	0.77812	-0.16548	0.851149	-0.826435
4670	4786	bmi	AIYAR_COBRA1_TARGETS_UP	36	0.79842	-0.12959	0.851149	-0.850587
4671	4494	bmi	WP_NCRNAS_INVOLVED_IN_WNT_SIGNALING_IN_HEPATOCELLULAR_CARCINOMA	82	0.74558	-0.077586	0.851149	-0.861718
4672	4551	bmi	RODWELL_AGING_KIDNEY_NO_BLOOD_DN	126	0.754	-0.064514	0.851149	-0.86189
4673	4748	bmi	HOLLEMAN_ASPARAGINASE_RESISTANCE_B_ALL_UP	24	0.78931	-0.17483	0.851149	-0.86924
4674	4697	bmi	WP_APOPTOSIS_RELATED_NETWORK_DUE_TO_ALTERED_NOTCH3_IN_OVARIAN_CANCER	52	0.78078	-0.11409	0.851149	-0.883055
4675	4761	bmi	REACTOME_SYNTHESIS_OF_BILE_ACIDS_AND_BILE_SALTS_VIA_27_HYDROXYCHOLESTEROL	15	0.7928	-0.23159	0.851149	-0.901654
4676	4702	bmi	WIERENGA_STAT5A_TARGETS_GROUP2	48	0.78161	-0.11717	0.851149	-0.906936
4677	4820	bmi	DAVIES_MULTIPLE_MYELOMA_VS_MGUS_DN	24	0.80469	-0.19396	0.851149	-0.917896
4678	4424	bmi	RIGGI_EWING_SARCOMA_PROGENITOR_DN	169	0.73009	-0.048653	0.851149	-0.940362
4679	4750	bmi	REACTOME_DEFECTS_IN_COBALAMIN_B12_METABOLISM	12	0.78957	-0.23327	0.852148	-0.803984
4680	4693	bmi	MA_MYELOID_DIFFERENTIATION_DN	41	0.77996	-0.1505	0.852148	-1.03933
4681	4904	bmi	WP_CELLS_AND_MOLECULES_INVOLVED_IN_LOCAL_ACUTE_INFLAMMATORY_RESPONSE	16	0.81957	-0.20603	0.853147	-0.750673
4682	4787	bmi	BIOCARTA_RANKL_PATHWAY	14	0.7985	-0.22648	0.853147	-0.847987
4683	4612	bmi	GAVIN_FOXP3_TARGETS_CLUSTER_T7	90	0.76656	-0.077271	0.853147	-0.873609
4684	4766	bmi	REACTOME_RHOH_GTPASE_CYCLE	35	0.79421	-0.1403	0.853147	-0.874336
4685	4712	bmi	LEE_LIVER_CANCER_MYC_E2F1_DN	60	0.78304	-0.10347	0.853147	-0.882823
4686	4828	bmi	HEDVAT_ELF4_TARGETS_UP	11	0.80568	-0.28466	0.853147	-0.902702
4687	4681	bmi	REACTOME_TGF_BETA_RECEPTOR_SIGNALING_ACTIVATES_SMADS	46	0.77836	-0.11705	0.853147	-0.903136
4688	4783	bmi	WP_PROSTAGLANDIN_SYNTHESIS_AND_REGULATION	45	0.79777	-0.12998	0.853147	-0.907333
4689	4714	bmi	REACTOME_TRANSPORT_OF_INORGANIC_CATIONS_ANIONS_AND_AMINO_ACIDS_OLIGOPEPTIDES	99	0.78335	-0.082902	0.853147	-0.917598
4690	4704	bmi	WP_4_HYDROXYTAMOXIFEN_DEXAMETHASONE_AND_RETINOIC_ACIDS_REGULATION_OF_P27_EXPRESSION	18	0.78172	-0.20026	0.853147	-0.91905
4691	4723	bmi	PID_CERAMIDE_PATHWAY	42	0.78528	-0.13686	0.853147	-0.926911
4692	4818	bmi	REACTOME_TRANSCRIPTIONAL_REGULATION_OF_GRANULOPOIESIS	30	0.80464	-0.16782	0.853147	-0.928899
4693	4740	bmi	KEGG_TYPE_I_DIABETES_MELLITUS	41	0.78817	-0.14052	0.853147	-0.938439
4694	4317	bmi	KOYAMA_SEMA3B_TARGETS_UP	220	0.71009	-0.041934	0.853147	-0.944899
4695	4784	bmi	REACTOME_DISEASES_ASSOCIATED_WITH_N_GLYCOSYLATION_OF_PROTEINS	18	0.7982	-0.26018	0.853147	-1.066
4696	4772	bmi	WP_IMATINIB_AND_CHRONIC_MYELOID_LEUKEMIA	19	0.79584	-0.19402	0.854146	-0.827905
4697	4840	bmi	REACTOME_SODIUM_CALCIUM_EXCHANGERS	11	0.80814	-0.2788	0.854146	-0.88299
4698	4576	bmi	RICKMAN_TUMOR_DIFFERENTIATED_WELL_VS_MODERATELY_UP	97	0.7587	-0.077442	0.854146	-0.902967
4699	4387	bmi	RODWELL_AGING_KIDNEY_NO_BLOOD_UP	193	0.72296	-0.045754	0.854146	-0.92559
4700	4326	bmi	MOREAUX_MULTIPLE_MYELOMA_BY_TACI_UP	325	0.71088	-0.032864	0.854146	-0.969133
4701	4625	bmi	REACTOME_PI3K_AKT_SIGNALING_IN_CANCER	101	0.76945	-0.078998	0.854146	-0.971992
4702	4313	bmi	CHARAFE_BREAST_CANCER_LUMINAL_VS_MESENCHYMAL_UP	402	0.70891	-0.030971	0.854146	-0.997156
4703	4264	bmi	RODRIGUES_THYROID_CARCINOMA_ANAPLASTIC_DN	466	0.70159	-0.027212	0.854146	-1.01966
4704	4837	bmi	GRANDVAUX_IRF3_TARGETS_UP	13	0.8073	-0.27388	0.855145	-0.936661
4705	4630	bmi	REACTOME_PLATELET_HOMEOSTASIS	80	0.77015	-0.088357	0.855145	-0.938467
4706	4600	bmi	KASLER_HDAC7_TARGETS_1_UP	178	0.7635	-0.058675	0.855145	-0.942156
4707	4517	bmi	BLANCO_MELO_HUMAN_PARAINFLUENZA_VIRUS_3_INFECTION_A594_CELLS_DN	102	0.74769	-0.07597	0.855145	-0.954433
4708	4181	bmi	REACTOME_SARS_COV_INFECTIONS	383	0.68941	-0.027681	0.855145	-0.983936
4709	4798	bmi	WP_TGF_SMAD_SIGNALING_PATHWAY	11	0.8007	-0.29866	0.855145	-0.991667
4710	4788	bmi	REACTOME_NONHOMOLOGOUS_END_JOINING_NHEJ	29	0.79876	-0.18987	0.855145	-1.05734
4711	4730	bmi	REACTOME_HSP90_CHAPERONE_CYCLE_FOR_STEROID_HORMONE_RECEPTORS_SHR_IN_THE_PRESENCE_OF_LIGAND	52	0.78612	-0.10602	0.856144	-0.853061
4712	4716	bmi	REACTOME_G_BETA_GAMMA_SIGNALLING_THROUGH_PI3KGAMMA	25	0.78358	-0.17054	0.856144	-0.87685
4713	4738	bmi	REACTOME_RAB_GEFS_EXCHANGE_GTP_FOR_GDP_ON_RABS	81	0.78798	-0.097902	0.856144	-0.931408
4714	4455	bmi	SHETH_LIVER_CANCER_VS_TXNIP_LOSS_PAM1	234	0.73494	-0.043912	0.856144	-0.931829
4715	4880	bmi	REACTOME_HEME_BIOSYNTHESIS	13	0.8155	-0.27908	0.856144	-0.933404
4716	4568	bmi	LIN_NPAS4_TARGETS_UP	150	0.75651	-0.059618	0.856144	-0.948578
4717	4796	bmi	QI_HYPOXIA_TARGETS_OF_HIF1A_AND_FOXA2	32	0.7997	-0.16432	0.856144	-0.984875
4718	4263	bmi	LIM_MAMMARY_STEM_CELL_UP	429	0.70124	-0.027685	0.856144	-0.986273
4719	4700	bmi	ZWANG_EGF_PERSISTENTLY_DN	55	0.78133	-0.12253	0.856144	-0.989624
4720	4363	bmi	REACTOME_DNA_REPAIR	269	0.71756	-0.041512	0.856144	-1.00234
4721	4435	bmi	REACTOME_CLASS_A_1_RHODOPSIN_LIKE_RECEPTORS	299	0.73176	-0.040395	0.856144	-1.01322
4722	4762	bmi	DORN_ADENOVIRUS_INFECTION_48HR_UP	12	0.79286	-0.2252	0.857143	-0.805221
4723	4637	bmi	SANA_RESPONSE_TO_IFNG_UP	70	0.77171	-0.096172	0.857143	-0.904408
4724	4532	bmi	REACTOME_TCR_SIGNALING	108	0.75096	-0.070347	0.857143	-0.954681
4725	4443	bmi	STEIN_ESRRA_TARGETS_UP	348	0.73297	-0.03489	0.857143	-0.968091
4726	4756	bmi	SA_MMP_CYTOKINE_CONNECTION	14	0.79131	-0.26663	0.857143	-0.98724
4727	4705	bmi	REACTOME_ACTIVATED_TAK1_MEDIATES_P38_MAPK_ACTIVATION	20	0.78185	-0.1816	0.858142	-0.837697
4728	4885	bmi	KEGG_MEDICUS_ENV_FACTOR_METALS_TO_NFKB_SIGNALING_PATHWAY	14	0.81762	-0.23697	0.858142	-0.858372
4729	4819	bmi	YANG_BREAST_CANCER_ESR1_LASER_UP	27	0.80464	-0.17886	0.858142	-0.906517
4730	4790	bmi	WP_GLYCOSYLATION_AND_RELATED_CONGENITAL_DEFECTS	22	0.79899	-0.26925	0.858142	-1.20894
4731	4773	bmi	XU_RESPONSE_TO_TRETINOIN_AND_NSC682994_UP	13	0.79586	-0.23939	0.859141	-0.854345
4732	4676	bmi	ICHIBA_GRAFT_VERSUS_HOST_DISEASE_D7_DN	37	0.77776	-0.13513	0.859141	-0.894209
4733	4806	bmi	REACTOME_ERYTHROPOIETIN_ACTIVATES_RAS	14	0.80277	-0.24935	0.859141	-0.902815
4734	4732	bmi	REACTOME_TRANSCRIPTIONAL_REGULATION_OF_WHITE_ADIPOCYTE_DIFFERENTIATION	81	0.78649	-0.092826	0.859141	-0.910975
4735	4480	bmi	REACTOME_CLASS_I_MHC_MEDIATED_ANTIGEN_PROCESSING_PRESENTATION	352	0.74204	-0.037177	0.859141	-0.993262
4736	4729	bmi	MYLLYKANGAS_AMPLIFICATION_HOT_SPOT_12	11	0.78597	-0.40227	0.859141	-1.33435
4737	4708	bmi	WP_HEAD_AND_NECK_SQUAMOUS_CELL_CARCINOMA	72	0.78239	-0.096513	0.86014	-0.90501
4738	4771	bmi	REACTOME_TRANSLESION_SYNTHESIS_BY_POLK	17	0.79581	-0.22619	0.86014	-0.941339
4739	4749	bmi	GOLDRATH_IMMUNE_MEMORY	62	0.78935	-0.11097	0.86014	-0.960394
4740	4343	bmi	MASSARWEH_TAMOXIFEN_RESISTANCE_UP	505	0.71329	-0.026415	0.86014	-0.972299
4741	4626	bmi	INGRAM_SHH_TARGETS_UP	117	0.76959	-0.073691	0.86014	-0.975954
4742	4603	bmi	CARRILLOREIXACH_HEPATOBLASTOMA_VS_NORMAL_HYPOMETHYLATED_AND_UP	158	0.7639	-0.060977	0.86014	-0.976542
4743	4810	bmi	ZHAN_VARIABLE_EARLY_DIFFERENTIATION_GENES_DN	27	0.80302	-0.20409	0.86014	-1.05183
4744	4823	bmi	JIANG_AGING_HYPOTHALAMUS_DN	31	0.80493	-0.18159	0.86014	-1.06085
4745	4864	bmi	WP_GENES_ASSOCIATED_WITH_THE_DEVELOPMENT_OF_RHEUMATOID_ARTHRITIS	18	0.81285	-0.18921	0.861139	-0.773117
4746	4760	bmi	MATZUK_IMPLANTATION_AND_UTERINE	20	0.7928	-0.17641	0.861139	-0.818225
4747	4758	bmi	ZHOU_CELL_CYCLE_GENES_IN_IR_RESPONSE_6HR	76	0.7922	-0.099323	0.861139	-0.993842
4748	4781	bmi	KEGG_NOD_LIKE_RECEPTOR_SIGNALING_PATHWAY	56	0.79769	-0.12608	0.861139	-1.01925
4749	4636	bmi	GILDEA_METASTASIS	28	0.77098	-0.14685	0.862138	-0.885002
4750	4775	bmi	YAO_TEMPORAL_RESPONSE_TO_PROGESTERONE_CLUSTER_12	70	0.79623	-0.099749	0.862138	-0.914499
4751	4868	bmi	REACTOME_NEGATIVE_REGULATORS_OF_DDX58_IFIH1_SIGNALING	33	0.81342	-0.15636	0.862138	-0.915202
4752	4789	bmi	WEBER_METHYLATED_IN_COLON_CANCER	18	0.79878	-0.21105	0.862138	-0.925444
4753	4383	bmi	JINESH_BLEBBISHIELD_VS_LIVE_CONTROL_UP	300	0.72223	-0.038685	0.862138	-1.02726
4754	4089	bmi	ACEVEDO_LIVER_TUMOR_VS_NORMAL_ADJACENT_TISSUE_UP	755	0.67413	-0.018574	0.862138	-1.04385
4755	4792	bmi	REACTOME_ADP_SIGNALLING_THROUGH_P2Y_PURINOCEPTOR_1	25	0.79935	-0.17847	0.863137	-0.945193
4756	4240	bmi	WANG_RESPONSE_TO_GSK3_INHIBITOR_SB216763_UP	313	0.69762	-0.032135	0.863137	-1.01545
4757	4778	bmi	REACTOME_EGFR_DOWNREGULATION	30	0.79665	-0.17981	0.863137	-1.02521
4758	4797	bmi	REACTOME_SIGNALING_BY_PDGFR_IN_DISEASE	19	0.80061	-0.19984	0.864136	-0.909404
4759	4835	bmi	LEE_AGING_MUSCLE_DN	38	0.8068	-0.14538	0.864136	-0.924391
4760	4555	bmi	KEGG_JAK_STAT_SIGNALING_PATHWAY	145	0.75464	-0.067878	0.864136	-0.990301
4761	4550	bmi	KONDO_PROSTATE_CANCER_WITH_H3K27ME3	180	0.75373	-0.05539	0.864136	-1.01378
4762	3636	bmi	GRAESSMANN_APOPTOSIS_BY_DOXORUBICIN_UP	1051	0.58808	-0.007875	0.864136	-1.02799
4763	4599	bmi	DARWICHE_SQUAMOUS_CELL_CARCINOMA_UP	138	0.76333	-0.063861	0.865135	-0.952134
4764	4825	bmi	MCCLUNG_DELTA_FOSB_TARGETS_8WK	45	0.80526	-0.13494	0.865135	-0.963177
4765	4103	bmi	PATIL_LIVER_CANCER	585	0.67611	-0.021038	0.865135	-1.01205
4766	4858	bmi	REACTOME_G_PROTEIN_BETA_GAMMA_SIGNALLING	30	0.8121	-0.17212	0.866134	-0.978524
4767	4604	bmi	WP_VITAMIN_D_RECEPTOR_PATHWAY	171	0.76448	-0.060475	0.866134	-0.994265
4768	4665	bmi	BYSTRYKH_HEMATOPOIESIS_STEM_CELL_QTL_CIS	118	0.77644	-0.076305	0.866134	-1.01062
4769	4937	bmi	LU_TUMOR_VASCULATURE_UP	27	0.82668	-0.20782	0.866134	-1.0257
4770	4743	bmi	AMIT_SERUM_RESPONSE_40_MCF10A	30	0.78855	-0.17829	0.866134	-1.02906
4771	4652	bmi	MARKEY_RB1_ACUTE_LOF_DN	208	0.77383	-0.057537	0.866134	-1.04251
4772	4805	bmi	KEGG_MEDICUS_REFERENCE_MEVALONATE_PATHWAY	12	0.8027	-0.22537	0.867133	-0.807286
4773	4908	bmi	KYNG_WERNER_SYNDROM_DN	18	0.82034	-0.2267	0.867133	-0.901764
4774	4959	bmi	KEGG_MEDICUS_PATHOGEN_KSHV_VGPCR_TO_GNB_G_PI3K_JNK_SIGNALING_PATHWAY	28	0.83005	-0.18615	0.867133	-0.903502
4775	4826	bmi	REACTOME_ARACHIDONIC_ACID_METABOLISM	55	0.80542	-0.12148	0.867133	-0.958007
4776	4514	bmi	DUTERTRE_ESTRADIOL_RESPONSE_6HR_UP	207	0.7474	-0.049283	0.867133	-0.967797
4777	4767	bmi	PID_BCR_5PATHWAY	59	0.79428	-0.11709	0.867133	-1.00287
4778	4958	bmi	REACTOME_NICOTINAMIDE_SALVAGING	16	0.82992	-0.27996	0.867133	-1.06474
4779	4821	bmi	SOGA_COLORECTAL_CANCER_MYC_DN	69	0.8047	-0.12018	0.867133	-1.07825
4780	4769	bmi	CHAUHAN_RESPONSE_TO_METHOXYESTRADIOL_DN	83	0.79523	-0.10062	0.867133	-1.08189
4781	4814	bmi	ZHANG_RESPONSE_TO_CANTHARIDIN_UP	14	0.80388	-0.21615	0.868132	-0.838039
4782	4843	bmi	KEGG_MEDICUS_REFERENCE_CXCR_GNB_G_PI3K_AKT_SIGNALING_PATHWAY	25	0.8091	-0.18834	0.868132	-0.983355
4783	4867	bmi	AZARE_NEOPLASTIC_TRANSFORMATION_BY_STAT3_DN	17	0.81336	-0.23389	0.868132	-0.988596
4784	4352	bmi	REACTOME_GPCR_LIGAND_BINDING	427	0.71558	-0.030907	0.868132	-1.03942
4785	4865	bmi	REACTOME_N_GLYCAN_TRIMMING_IN_THE_ER_AND_CALNEXIN_CALRETICULIN_CYCLE	34	0.8129	-0.19023	0.868132	-1.15026
4786	4886	bmi	WP_OXIDATIVE_STRESS_RESPONSE	30	0.8177	-0.17797	0.869131	-0.978799
4787	4879	bmi	MEISSNER_ES_ICP_WITH_H3K4ME3_AND_H3K27ME3	12	0.81538	-0.31117	0.869131	-1.02483
4788	4802	bmi	DER_IFN_ALPHA_RESPONSE_UP	72	0.80214	-0.11499	0.869131	-1.04099
4789	4861	bmi	TSAI_RESPONSE_TO_RADIATION_THERAPY	27	0.81276	-0.19165	0.869131	-1.04601
4790	4829	bmi	YANG_BREAST_CANCER_ESR1_LASER_DN	42	0.80579	-0.13335	0.87013	-0.901904
4791	4930	bmi	PID_IL5_PATHWAY	14	0.82556	-0.26638	0.87013	-0.927207
4792	4857	bmi	REACTOME_IRON_UPTAKE_AND_TRANSPORT	55	0.8121	-0.11983	0.87013	-0.950263
4793	4874	bmi	SHI_SPARC_TARGETS_UP	24	0.8142	-0.20001	0.87013	-1.00543
4794	4891	bmi	BOWIE_RESPONSE_TO_TAMOXIFEN	18	0.81827	-0.29172	0.87013	-1.19736
4795	4899	bmi	BIOCARTA_LYM_PATHWAY	11	0.81896	-0.25085	0.871129	-0.833831
4796	4744	bmi	GENTILE_UV_RESPONSE_CLUSTER_D4	52	0.78865	-0.11232	0.871129	-0.945639
4797	5014	bmi	WP_MIRNA_TARGETS_IN_ECM_AND_MEMBRANE_RECEPTORS	22	0.83767	-0.22385	0.871129	-1.00913
4798	4824	bmi	REACTOME_SEMA4D_INDUCED_CELL_MIGRATION_AND_GROWTH_CONE_COLLAPSE	20	0.80502	-0.22931	0.871129	-1.05212
4799	4815	bmi	FERREIRA_EWINGS_SARCOMA_UNSTABLE_VS_STABLE_DN	87	0.8039	-0.10879	0.871129	-1.05482
4800	4763	bmi	REACTOME_SARS_COV_1_INFECTION	131	0.79349	-0.08041	0.871129	-1.05979
4801	4751	bmi	LAIHO_COLORECTAL_CANCER_SERRATED_UP	105	0.78988	-0.081338	0.872128	-0.970767
4802	4812	bmi	ALONSO_METASTASIS_NEURAL_UP	15	0.80321	-0.2454	0.872128	-0.992103
4803	4776	bmi	PUIFFE_INVASION_INHIBITED_BY_ASCITES_DN	129	0.79637	-0.076681	0.872128	-1.00637
4804	4863	bmi	WANG_TNF_TARGETS	24	0.81282	-0.21753	0.872128	-1.04097
4805	4793	bmi	WU_HBX_TARGETS_2_UP	20	0.79941	-0.18496	0.873127	-0.873826
4806	4992	bmi	WP_SULFATASE_AND_AROMATASE_PATHWAY	14	0.83453	-0.25802	0.873127	-0.91501
4807	4380	bmi	SHEDDEN_LUNG_CANCER_POOR_SURVIVAL_A6	417	0.72161	-0.031178	0.873127	-1.00107
4808	4809	bmi	KLEIN_PRIMARY_EFFUSION_LYMPHOMA_UP	46	0.80294	-0.14592	0.873127	-1.02534
4809	4846	bmi	REACTOME_LGI_ADAM_INTERACTIONS	14	0.80928	-0.28377	0.873127	-1.05446
4810	4811	bmi	DAZARD_UV_RESPONSE_CLUSTER_G28	16	0.80303	-0.22704	0.874126	-0.939152
4811	4754	bmi	BIOCARTA_TNFR1_PATHWAY	29	0.79117	-0.16533	0.874126	-0.961646
4812	4926	bmi	MCGOWAN_RSP6_TARGETS_UP	19	0.82412	-0.22617	0.874126	-0.990804
4813	4862	bmi	HU_GENOTOXIN_ACTION_DIRECT_VS_INDIRECT_24HR	45	0.81277	-0.14464	0.874126	-1.02384
4814	4651	bmi	REACTOME_CLATHRIN_MEDIATED_ENDOCYTOSIS	135	0.77382	-0.070328	0.874126	-1.03403
4815	4727	bmi	SESTO_RESPONSE_TO_UV_C0	98	0.7857	-0.089865	0.874126	-1.05299
4816	4927	bmi	REACTOME_COMMON_PATHWAY_OF_FIBRIN_CLOT_FORMATION	20	0.82414	-0.2544	0.874126	-1.0839
4817	4951	bmi	WP_DRUG_INDUCTION_OF_BILE_ACID_PATHWAY	17	0.82907	-0.2177	0.875125	-0.871856
4818	4859	bmi	KEGG_MEDICUS_REFERENCE_RETROGRADE_AXONAL_TRANSPORT	41	0.81265	-0.14328	0.875125	-0.961217
4819	4855	bmi	REACTOME_PARASITE_INFECTION	57	0.81199	-0.12246	0.875125	-0.987878
4820	4882	bmi	BIOCARTA_INFLAM_PATHWAY	25	0.81599	-0.20336	0.875125	-1.05082
4821	4449	bmi	TARTE_PLASMA_CELL_VS_PLASMABLAST_UP	356	0.73362	-0.036122	0.875125	-1.06334
4822	4896	bmi	LEE_CALORIE_RESTRICTION_NEOCORTEX_DN	60	0.81858	-0.13418	0.875125	-1.06784
4823	4853	bmi	KEGG_PENTOSE_PHOSPHATE_PATHWAY	23	0.81157	-0.18162	0.876124	-0.918587
4824	4831	bmi	REACTOME_COLLAGEN_BIOSYNTHESIS_AND_MODIFYING_ENZYMES	61	0.80621	-0.11778	0.876124	-0.972453
4825	4889	bmi	XIE_LT_HSC_S1PR3_OE_UP	26	0.81785	-0.18188	0.876124	-0.985666
4826	4897	bmi	WP_ESTROGEN_METABOLISM_WP5276	23	0.81874	-0.20821	0.876124	-1.01494
4827	4719	bmi	MIKKELSEN_MCV6_LCP_WITH_H3K4ME3	145	0.78408	-0.07267	0.876124	-1.03609
4828	4193	bmi	REACTOME_SIGNALING_BY_GPCR	653	0.69122	-0.021904	0.876124	-1.04665
4829	4839	bmi	MILI_PSEUDOPODIA	41	0.80781	-0.13877	0.877123	-0.979374
4830	4884	bmi	HOWLIN_CITED1_TARGETS_2_UP	16	0.81713	-0.24375	0.877123	-0.982634
4831	4872	bmi	REACTOME_ABC_TRANSPORTERS_IN_LIPID_HOMEOSTASIS	17	0.81395	-0.26167	0.877123	-1.04711
4832	4579	bmi	SANSOM_APC_TARGETS_DN	337	0.75924	-0.041387	0.877123	-1.06734
4833	4903	bmi	BIOCARTA_LAIR_PATHWAY	16	0.81957	-0.20603	0.878122	-0.799915
4834	4967	bmi	AMIT_EGF_RESPONSE_240_MCF10A	21	0.83095	-0.24197	0.878122	-1.08253
4835	4957	bmi	REACTOME_RESOLUTION_OF_ABASIC_SITES_AP_SITES	37	0.82967	-0.21861	0.878122	-1.28921
4836	4917	bmi	VERRECCHIA_RESPONSE_TO_TGFB1_C1	19	0.82224	-0.23368	0.879121	-0.986349
4837	4876	bmi	PID_THROMBIN_PAR4_PATHWAY	15	0.81431	-0.25769	0.879121	-1.02459
4838	4644	bmi	LU_AGING_BRAIN_UP	236	0.77293	-0.051246	0.879121	-1.05576
4839	4582	bmi	RUTELLA_RESPONSE_TO_CSF2RB_AND_IL4_DN	294	0.76089	-0.044318	0.879121	-1.0718
4840	4993	bmi	REACTOME_TRP_CHANNELS	27	0.83455	-0.2031	0.88012	-0.970404
4841	4834	bmi	REACTOME_FCGAMMA_RECEPTOR_FCGR_DEPENDENT_PHAGOCYTOSIS	80	0.80674	-0.10018	0.88012	-0.984015
4842	4890	bmi	SMID_BREAST_CANCER_LUMINAL_A_UP	78	0.8181	-0.11445	0.88012	-1.0181
4843	4919	bmi	AKL_HTLV1_INFECTION_UP	24	0.82315	-0.20649	0.88012	-1.03608
4844	4977	bmi	KEGG_MEDICUS_VARIANT_AMPLIFIED_EGFR_TO_PLCG_CAMK_SIGNALING_PATHWAY	14	0.8321	-0.3039	0.88012	-1.11403
4845	4860	bmi	MMS_MOUSE_LYMPH_HIGH_4HRS_UP	28	0.81269	-0.19343	0.881119	-1.03078
4846	4942	bmi	REACTOME_SYNTHESIS_OF_BILE_ACIDS_AND_BILE_SALTS_VIA_24_HYDROXYCHOLESTEROL	14	0.82783	-0.30388	0.881119	-1.09301
4847	4499	bmi	WEST_ADRENOCORTICAL_TUMOR_DN	483	0.74615	-0.034604	0.881119	-1.1429
4848	4966	bmi	WP_HYPOTHESIZED_PATHWAYS_IN_PATHOGENESIS_OF_CARDIOVASCULAR_DISEASE	23	0.83095	-0.20247	0.882118	-0.97708
4849	4900	bmi	SESTO_RESPONSE_TO_UV_C7	65	0.81903	-0.11855	0.882118	-0.986891
4850	4816	bmi	REACTOME_RET_SIGNALING	39	0.8039	-0.14374	0.882118	-0.996622
4851	4848	bmi	REACTOME_NICOTINATE_METABOLISM	28	0.80997	-0.18892	0.882118	-1.0312
4852	4850	bmi	WP_FERROPTOSIS	58	0.81078	-0.12582	0.882118	-1.03307
4853	4915	bmi	REACTOME_FGFR1_MUTANT_RECEPTOR_ACTIVATION	30	0.82197	-0.18118	0.882118	-1.05317
4854	5029	bmi	HOLLEMAN_ASPARAGINASE_RESISTANCE_B_ALL_DN	11	0.84134	-0.36962	0.882118	-1.14146
4855	4929	bmi	BIOCARTA_ARF_PATHWAY	17	0.82515	-0.279	0.882118	-1.15783
4856	4949	bmi	SEMBA_FHIT_TARGETS_UP	11	0.82882	-0.27575	0.883117	-0.924261
4857	4799	bmi	TAKEDA_TARGETS_OF_NUP98_HOXA9_FUSION_16D_DN	108	0.80104	-0.079897	0.883117	-0.992237
4858	4895	bmi	GAVIN_FOXP3_TARGETS_CLUSTER_T4	82	0.81851	-0.10553	0.883117	-1.00255
4859	4849	bmi	REACTOME_INTERLEUKIN_2_FAMILY_SIGNALING	38	0.81059	-0.15039	0.883117	-1.01411
4860	4795	bmi	WUNDER_INFLAMMATORY_RESPONSE_AND_CHOLESTEROL_UP	61	0.79969	-0.116	0.883117	-1.02479
4861	4898	bmi	REACTOME_GAP_JUNCTION_ASSEMBLY	33	0.81886	-0.17069	0.883117	-1.02866
4862	5030	bmi	WP_IRINOTECAN_PATHWAY	12	0.84182	-0.33254	0.883117	-1.03296
4863	4717	bmi	REACTOME_VISUAL_PHOTOTRANSDUCTION	92	0.78376	-0.087462	0.883117	-1.04275
4864	5037	bmi	SESTO_RESPONSE_TO_UV_C4	20	0.84363	-0.27017	0.883117	-1.11514
4865	4913	bmi	HIRSCH_CELLULAR_TRANSFORMATION_SIGNATURE_DN	90	0.82155	-0.11112	0.883117	-1.1176
4866	5040	bmi	CHIBA_RESPONSE_TO_TSA_DN	19	0.84452	-0.21416	0.884116	-0.936903
4867	4833	bmi	WANG_IMMORTALIZED_BY_HOXA9_AND_MEIS1_UP	29	0.80662	-0.17858	0.884116	-1.00955
4868	5027	bmi	KAMIKUBO_MYELOID_MN1_NETWORK	18	0.84091	-0.21616	0.885115	-0.861315
4869	4998	bmi	WONG_ENDMETRIUM_CANCER_UP	24	0.83531	-0.18975	0.885115	-0.945442
4870	4902	bmi	BOYAULT_LIVER_CANCER_SUBCLASS_G6_DN	19	0.8195	-0.21473	0.885115	-0.954705
4871	4994	bmi	REACTOME_ADP_SIGNALLING_THROUGH_P2Y_PURINOCEPTOR_12	22	0.83457	-0.21129	0.885115	-0.97152
4872	4906	bmi	KUROKAWA_LIVER_CANCER_EARLY_RECURRENCE_UP	12	0.81991	-0.28346	0.885115	-0.99435
4873	4753	bmi	SMIRNOV_CIRCULATING_ENDOTHELIOCYTES_IN_CANCER_UP	145	0.7909	-0.071017	0.885115	-1.04039
4874	4844	bmi	WANG_LSD1_TARGETS_DN	33	0.8092	-0.16106	0.885115	-1.04889
4875	4741	bmi	BLANCO_MELO_BRONCHIAL_EPITHELIAL_CELLS_INFLUENZA_A_INFECTION_UP	120	0.78822	-0.078855	0.885115	-1.06145
4876	4869	bmi	FIGUEROA_AML_METHYLATION_CLUSTER_2_UP	46	0.8135	-0.13905	0.886114	-1.0396
4877	4973	bmi	REACTOME_VOLTAGE_GATED_POTASSIUM_CHANNELS	42	0.83186	-0.16045	0.886114	-1.04375
4878	4931	bmi	MANNE_COVID19_ICU_VS_HEALTHY_DONOR_PLATELETS_UP	114	0.82565	-0.095986	0.886114	-1.07315
4879	4667	bmi	RIGGINS_TAMOXIFEN_RESISTANCE_DN	202	0.77669	-0.058478	0.886114	-1.08586
4880	4987	bmi	BURTON_ADIPOGENESIS_PEAK_AT_24HR	40	0.83401	-0.16994	0.886114	-1.09209
4881	4488	bmi	VECCHI_GASTRIC_CANCER_EARLY_UP	382	0.744	-0.036596	0.886114	-1.10594
4882	4873	bmi	DIRMEIER_LMP1_RESPONSE_EARLY	61	0.81402	-0.13699	0.886114	-1.15072
4883	5075	bmi	REACTOME_TRANSFERRIN_ENDOCYTOSIS_AND_RECYCLING	29	0.84906	-0.18917	0.887113	-0.996121
4884	4905	bmi	REACTOME_TRIGLYCERIDE_METABOLISM	35	0.81979	-0.16395	0.887113	-1.00587
4885	4694	bmi	DARWICHE_SKIN_TUMOR_PROMOTER_DN	177	0.78014	-0.061697	0.887113	-1.02172
4886	4893	bmi	KEGG_GLYCOLYSIS_GLUCONEOGENESIS	56	0.81833	-0.12699	0.887113	-1.03006
4887	4684	bmi	WP_FOCAL_ADHESION_PI3K_AKT_MTOR_SIGNALING_PATHWAY	287	0.77881	-0.048273	0.887113	-1.09141
4888	4907	bmi	MANNE_COVID19_NONICU_VS_HEALTHY_DONOR_PLATELETS_UP	133	0.82033	-0.088464	0.887113	-1.1036
4889	4596	bmi	COLINA_TARGETS_OF_4EBP1_AND_4EBP2	321	0.76313	-0.042119	0.887113	-1.12108
4890	4300	bmi	CREIGHTON_ENDOCRINE_THERAPY_RESISTANCE_3	641	0.70696	-0.023372	0.887113	-1.16943
4891	5041	bmi	WAGSCHAL_EHMT2_TARGETS_UP	13	0.84492	-0.2664	0.888112	-0.918741
4892	4912	bmi	IWANAGA_E2F1_TARGETS_INDUCED_BY_SERUM	22	0.82111	-0.19912	0.888112	-0.94783
4893	4935	bmi	TAVOR_CEBPA_TARGETS_UP	47	0.82645	-0.14171	0.888112	-1.02465
4894	4979	bmi	KEGG_LINOLEIC_ACID_METABOLISM	29	0.83246	-0.21012	0.888112	-1.10413
4895	4852	bmi	WANG_BARRETTS_ESOPHAGUS_UP	50	0.81088	-0.14146	0.888112	-1.1163
4896	4877	bmi	KEGG_PYRIMIDINE_METABOLISM	90	0.81494	-0.10525	0.888112	-1.15462
4897	4832	bmi	LEIN_CHOROID_PLEXUS_MARKERS	97	0.80627	-0.088209	0.889111	-0.985811
4898	4901	bmi	KEGG_MEDICUS_REFERENCE_SKELETAL_TYPE_VGCC_RYR_SIGNALING	21	0.81916	-0.21457	0.889111	-1.0386
4899	5046	bmi	HUI_MAPK14_TARGETS_UP	18	0.8451	-0.268	0.889111	-1.05504
4900	4663	bmi	GAUSSMANN_MLL_AF4_FUSION_TARGETS_F_UP	167	0.77608	-0.06502	0.889111	-1.085
4901	4944	bmi	REACTOME_RECYCLING_OF_BILE_ACIDS_AND_SALTS	18	0.82785	-0.2547	0.889111	-1.09386
4902	4955	bmi	PID_AURORA_A_PATHWAY	31	0.8295	-0.2102	0.889111	-1.16011
4903	4953	bmi	KEGG_ECM_RECEPTOR_INTERACTION	82	0.82918	-0.10989	0.89011	-1.0635
4904	4925	bmi	RADMACHER_AML_PROGNOSIS	69	0.82375	-0.12018	0.89011	-1.06882
4905	4963	bmi	KEGG_MEDICUS_REFERENCE_LPAR_GNB_G_RHO_SIGNALING_PATHWAY	22	0.83045	-0.21694	0.89011	-1.07897
4906	4223	bmi	NUYTTEN_NIPP1_TARGETS_DN	763	0.6954	-0.019893	0.89011	-1.15641
4907	4962	bmi	REACTOME_ACETYLCHOLINE_BINDING_AND_DOWNSTREAM_EVENTS	14	0.83044	-0.32747	0.89011	-1.18823
4908	4947	bmi	REACTOME_BRANCHED_CHAIN_AMINO_ACID_CATABOLISM	20	0.8282	-0.22451	0.891109	-1.00632
4909	4808	bmi	HOLLERN_EMT_BREAST_TUMOR_UP	126	0.80283	-0.077323	0.891109	-1.02955
4910	5009	bmi	KEGG_MEDICUS_REFERENCE_ORGANIZATION_OF_THE_INNER_KINETOCHORE	14	0.83725	-0.30798	0.891109	-1.07691
4911	4830	bmi	WAMUNYOKOLI_OVARIAN_CANCER_LMP_DN	170	0.80614	-0.070093	0.891109	-1.11056
4912	4770	bmi	BLANCO_MELO_MERS_COV_INFECTION_MCR5_CELLS_UP	228	0.79554	-0.062479	0.891109	-1.14359
4913	4909	bmi	WIELAND_UP_BY_HBV_INFECTION	92	0.82046	-0.10503	0.891109	-1.15394
4914	4988	bmi	REACTOME_NEGATIVE_REGULATION_OF_NMDA_RECEPTOR_MEDIATED_NEURONAL_TRANSMISSION	19	0.83407	-0.29009	0.891109	-1.2027
4915	5076	bmi	NIKOLSKY_BREAST_CANCER_6P24_P22_AMPLICON	21	0.84953	-0.3434	0.891109	-1.48771
4916	4847	bmi	WP_RENIN_ANGIOTENSIN_ALDOSTERONE_SYSTEM_RAAS	42	0.80973	-0.14787	0.892108	-1.04966
4917	4910	bmi	MCDOWELL_ACUTE_LUNG_INJURY_UP	43	0.82054	-0.14777	0.892108	-1.05843
4918	4976	bmi	REACTOME_METALLOPROTEASE_DUBS	16	0.83205	-0.27105	0.892108	-1.06658
4919	5025	bmi	STAMBOLSKY_RESPONSE_TO_VITAMIN_D3_DN	24	0.84027	-0.22564	0.892108	-1.08065
4920	4922	bmi	KEGG_VALINE_LEUCINE_AND_ISOLEUCINE_DEGRADATION	42	0.82351	-0.15639	0.892108	-1.09477
4921	4892	bmi	WP_GLYCOSPHINGOLIPID_METABOLISM	19	0.81832	-0.25679	0.892108	-1.17199
4922	4941	bmi	WP_11P11_2_COPY_NUMBER_VARIATION_SYNDROME	51	0.82767	-0.15443	0.892108	-1.19888
4923	4982	bmi	KEGG_ALLOGRAFT_REJECTION	34	0.83262	-0.17084	0.893107	-1.00718
4924	4888	bmi	LEE_LIVER_CANCER_DENA_DN	71	0.81778	-0.10503	0.893107	-1.00879
4925	4975	bmi	REACTOME_SIGNALING_BY_FGFR1_IN_DISEASE	37	0.8319	-0.16731	0.893107	-1.04188
4926	4938	bmi	REACTOME_REGULATION_OF_TP53_ACTIVITY_THROUGH_METHYLATION	18	0.82715	-0.25332	0.893107	-1.04276
4927	4866	bmi	TAKEDA_TARGETS_OF_NUP98_HOXA9_FUSION_6HR_UP	76	0.81328	-0.10778	0.893107	-1.08351
4928	4774	bmi	VECCHI_GASTRIC_CANCER_ADVANCED_VS_EARLY_UP	152	0.79588	-0.072679	0.893107	-1.10325
4929	4920	bmi	REACTOME_DEATH_RECEPTOR_SIGNALING	140	0.82335	-0.085003	0.893107	-1.17431
4930	4954	bmi	WP_ALLOGRAFT_REJECTION	85	0.8294	-0.11989	0.893107	-1.18423
4931	4981	bmi	REACTOME_ELEVATION_OF_CYTOSOLIC_CA2_LEVELS	16	0.83254	-0.30502	0.893107	-1.20698
4932	3913	bmi	DODD_NASOPHARYNGEAL_CARCINOMA_UP	1463	0.64119	-0.01088	0.893107	-1.24247
4933	5021	bmi	PID_S1P_META_PATHWAY	21	0.83975	-0.22056	0.894106	-1.01409
4934	4827	bmi	DESERT_PERIVENOUS_HEPATOCELLULAR_CARCINOMA_SUBCLASS_UP	144	0.80561	-0.074317	0.894106	-1.03404
4935	4985	bmi	WP_PROLACTIN_SIGNALING_PATHWAY	70	0.83389	-0.12068	0.894106	-1.06961
4936	4940	bmi	REACTOME_FCERI_MEDIATED_NF_KB_ACTIVATION	75	0.82762	-0.12082	0.894106	-1.14482
4937	4878	bmi	WOOD_EBV_EBNA1_TARGETS_UP	103	0.8153	-0.098352	0.894106	-1.14566
4938	5077	bmi	FONTAINE_THYROID_TUMOR_UNCERTAIN_MALIGNANCY_DN	25	0.84986	-0.22021	0.895105	-1.05079
4939	5088	bmi	REACTOME_INLB_MEDIATED_ENTRY_OF_LISTERIA_MONOCYTOGENES_INTO_HOST_CELL	14	0.85213	-0.30031	0.895105	-1.0708
4940	5051	bmi	OSADA_ASCL1_TARGETS_DN	22	0.84577	-0.22893	0.895105	-1.088
4941	4662	bmi	ONDER_CDH1_TARGETS_2_DN	438	0.77577	-0.039937	0.895105	-1.10689
4942	5017	bmi	LEE_LIVER_CANCER_E2F1_DN	60	0.83859	-0.13886	0.895105	-1.15633
4943	5083	bmi	BIOCARTA_ERK5_PATHWAY	14	0.85124	-0.34971	0.895105	-1.2116
4944	5049	bmi	HOWLIN_CITED1_TARGETS_2_DN	15	0.84543	-0.28603	0.896104	-1.10045
4945	4945	bmi	WP_LEUCINE_ISOLEUCINE_AND_VALINE_METABOLISM	21	0.82801	-0.23387	0.896104	-1.11017
4946	5008	bmi	BRUINS_UVC_RESPONSE_VIA_TP53_GROUP_C	84	0.83725	-0.11597	0.896104	-1.12706
4947	4759	bmi	REACTOME_CELLULAR_RESPONSE_TO_CHEMICAL_STRESS	197	0.79259	-0.065869	0.896104	-1.13184
4948	5039	bmi	VALK_AML_WITH_FLT3_ITD	34	0.84372	-0.20622	0.896104	-1.19048
4949	4990	bmi	SHEPARD_BMYB_TARGETS	73	0.83428	-0.13009	0.896104	-1.19885
4950	4952	bmi	KEGG_ASTHMA	27	0.82911	-0.22629	0.896104	-1.22024
4951	5196	bmi	REACTOME_RESOLUTION_OF_AP_SITES_VIA_THE_MULTIPLE_NUCLEOTIDE_PATCH_REPLACEMENT_PATHWAY	24	0.8702	-0.29838	0.896104	-1.3335
4952	5147	bmi	WP_EBSTEIN_BARR_VIRUS_LMP1_SIGNALING	19	0.86166	-0.26309	0.897103	-1.07942
4953	5000	bmi	LEE_CALORIE_RESTRICTION_MUSCLE_DN	41	0.83549	-0.15919	0.897103	-1.10784
4954	5113	bmi	PID_EPO_PATHWAY	31	0.85524	-0.2104	0.897103	-1.17375
4955	5080	bmi	WP_PURINERGIC_SIGNALING	29	0.85059	-0.23231	0.897103	-1.20054
4956	4971	bmi	KEGG_MEDICUS_REFERENCE_DNA_REPLICATION_TERMINATION	18	0.83139	-0.21755	0.898102	-0.968707
4957	4983	bmi	SAKAI_CHRONIC_HEPATITIS_VS_LIVER_CANCER_DN	34	0.83268	-0.16879	0.898102	-1.02642
4958	5028	bmi	LANDIS_ERBB2_BREAST_PRENEOPLASTIC_DN	54	0.84109	-0.14226	0.898102	-1.12184
4959	5038	bmi	BERTUCCI_INVASIVE_CARCINOMA_DUCTAL_VS_LOBULAR_DN	42	0.8437	-0.17255	0.898102	-1.1336
4960	5093	bmi	KEGG_MEDICUS_REFERENCE_EGF_EGFR_PLCG_CALCINEURIN_SIGNALING_PATHWAY	16	0.85262	-0.29442	0.898102	-1.16866
4961	5006	bmi	WP_G13_SIGNALING_PATHWAY	35	0.83692	-0.19265	0.898102	-1.18108
4962	4841	bmi	BLANCO_MELO_COVID19_SARS_COV_2_POS_PATIENT_LUNG_TISSUE_DN	155	0.80839	-0.081376	0.898102	-1.19215
4963	4921	bmi	REACTOME_BIOSYNTHESIS_OF_THE_N_GLYCAN_PRECURSOR_DOLICHOL_LIPID_LINKED_OLIGOSACCHARIDE_LLO_AND_TRANSFER_TO_A_NASCENT_PROTEIN	72	0.82347	-0.13067	0.898102	-1.20706
4964	5026	bmi	WALLACE_PROSTATE_CANCER_UP	18	0.84057	-0.29427	0.898102	-1.23561
4965	5150	bmi	YANAGIHARA_ESX1_TARGETS	26	0.86209	-0.22085	0.899101	-1.08994
4966	4854	bmi	NAGASHIMA_EGF_SIGNALING_UP	54	0.81185	-0.13481	0.899101	-1.10397
4967	5130	bmi	FRIDMAN_IMMORTALIZATION_DN	31	0.85833	-0.20241	0.899101	-1.1126
4968	5098	bmi	KEGG_MEDICUS_REFERENCE_EGF_EGFR_RAS_RALGDS_SIGNALING_PATHWAY	11	0.85316	-0.34968	0.899101	-1.11425
4969	4996	bmi	GALLUZZI_PERMEABILIZE_MITOCHONDRIA	39	0.83507	-0.17691	0.899101	-1.15492
4970	5082	bmi	SINGH_NFE2L2_TARGETS	13	0.85092	-0.3441	0.899101	-1.16564
4971	4539	bmi	ENK_UV_RESPONSE_KERATINOCYTE_UP	482	0.75203	-0.037698	0.899101	-1.2164
4972	5132	bmi	WOTTON_RUNX_TARGETS_UP	18	0.85843	-0.25176	0.9001	-0.994004
4973	5007	bmi	SAMOLS_TARGETS_OF_KHSV_MIRNAS_DN	48	0.83721	-0.13828	0.9001	-1.0243
4974	5033	bmi	KEGG_MEDICUS_REFERENCE_TLR1_2_4_NFKB_SIGNALING_PATHWAY	18	0.8428	-0.25545	0.9001	-1.07766
4975	4969	bmi	REACTOME_POTENTIAL_THERAPEUTICS_FOR_SARS	91	0.83101	-0.10325	0.9001	-1.08408
4976	5065	bmi	IIZUKA_LIVER_CANCER_EARLY_RECURRENCE	11	0.84801	-0.28886	0.901099	-0.914915
4977	4991	bmi	VANDESLUIS_COMMD1_TARGETS_GROUP_4_UP	14	0.83449	-0.24109	0.901099	-0.95083
4978	5121	bmi	REACTOME_COBALAMIN_CBL_VITAMIN_B12_TRANSPORT_AND_METABOLISM	20	0.85586	-0.24866	0.901099	-1.05867
4979	4914	bmi	PID_TXA2PATHWAY	52	0.82163	-0.13979	0.901099	-1.11469
4980	4948	bmi	WILLIAMS_ESR1_TARGETS_UP	25	0.82834	-0.21105	0.901099	-1.14539
4981	4972	bmi	DAZARD_UV_RESPONSE_CLUSTER_G1	53	0.83169	-0.1495	0.901099	-1.17887
4982	4999	bmi	GAZDA_DIAMOND_BLACKFAN_ANEMIA_PROGENITOR_UP	37	0.83534	-0.18399	0.901099	-1.18074
4983	4932	bmi	KEGG_RIG_I_LIKE_RECEPTOR_SIGNALING_PATHWAY	63	0.82574	-0.13848	0.901099	-1.2551
4984	5068	bmi	YAGI_AML_RELAPSE_PROGNOSIS	33	0.8484	-0.22548	0.901099	-1.28677
4985	5101	bmi	REACTOME_TP53_REGULATES_TRANSCRIPTION_OF_GENES_INVOLVED_IN_G2_CELL_CYCLE_ARREST	17	0.85331	-0.34364	0.901099	-1.4073
4986	4974	bmi	ANDERSEN_CHOLANGIOCARCINOMA_CLASS1	56	0.83188	-0.13681	0.902098	-1.07116
4987	5022	bmi	WP_MITOCHONDRIAL_GENE_EXPRESSION	15	0.83983	-0.27981	0.902098	-1.16582
4988	4923	bmi	BOSCO_EPITHELIAL_DIFFERENTIATION_MODULE	59	0.82356	-0.14051	0.902098	-1.17999
4989	5015	bmi	WP_NEPHROGENESIS	18	0.838	-0.24443	0.903097	-1.05188
4990	4871	bmi	LIN_SILENCED_BY_TUMOR_MICROENVIRONMENT	96	0.81388	-0.093137	0.903097	-1.07857
4991	5073	bmi	REACTOME_SMOOTH_MUSCLE_CONTRACTION	40	0.84884	-0.16333	0.903097	-1.08146
4992	4911	bmi	FAELT_B_CLL_WITH_VH3_21_DN	44	0.821	-0.14193	0.903097	-1.08506
4993	4934	bmi	KAN_RESPONSE_TO_ARSENIC_TRIOXIDE	109	0.82623	-0.093577	0.903097	-1.12273
4994	5002	bmi	REACTOME_DISEASES_ASSOCIATED_WITH_O_GLYCOSYLATION_OF_PROTEINS	60	0.83587	-0.14507	0.903097	-1.14523
4995	5018	bmi	WP_SARS_COV_2_INNATE_IMMUNITY_EVASION_AND_CELL_SPECIFIC_IMMUNE_RESPONSE	62	0.83888	-0.13894	0.903097	-1.16657
4996	4928	bmi	YAO_TEMPORAL_RESPONSE_TO_PROGESTERONE_CLUSTER_17	170	0.82477	-0.085596	0.903097	-1.30496
4997	4950	bmi	DACOSTA_UV_RESPONSE_VIA_ERCC3_TTD_UP	49	0.829	-0.17515	0.903097	-1.34684
4998	5184	bmi	REACTOME_ERYTHROPOIETIN_ACTIVATES_PHOSPHOINOSITIDE_3_KINASE_PI3K	12	0.86755	-0.3249	0.904096	-1.04977
4999	5091	bmi	REACTOME_MISCELLANEOUS_SUBSTRATES	12	0.85249	-0.31991	0.904096	-1.05956
5000	4883	bmi	REACTOME_P75_NTR_RECEPTOR_MEDIATED_SIGNALLING	90	0.81675	-0.10215	0.904096	-1.08461
5001	4764	bmi	WHITFIELD_CELL_CYCLE_G2_M	183	0.79359	-0.064924	0.904096	-1.12206
5002	5149	bmi	WP_TGF_BETA_RECEPTOR_SIGNALING_IN_SKELETAL_DYSPLASIAS	57	0.8619	-0.15003	0.904096	-1.12989
5003	5148	bmi	REACTOME_TGF_BETA_RECEPTOR_SIGNALING_IN_EMT_EPITHELIAL_TO_MESENCHYMAL_TRANSITION	16	0.86182	-0.29435	0.904096	-1.14618
5004	4956	bmi	REACTOME_SIGNALING_BY_PTK6	54	0.82958	-0.15303	0.904096	-1.20496
5005	5034	bmi	SANA_RESPONSE_TO_IFNG_DN	79	0.84286	-0.13504	0.904096	-1.27082
5006	5001	bmi	FLECHNER_PBL_KIDNEY_TRANSPLANT_OK_VS_DONOR_DN	37	0.83574	-0.1506	0.905095	-1.02254
5007	4791	bmi	PICCALUGA_ANGIOIMMUNOBLASTIC_LYMPHOMA_UP	190	0.79912	-0.06453	0.905095	-1.13513
5008	5011	bmi	KONG_E2F3_TARGETS	89	0.83747	-0.11185	0.905095	-1.15491
5009	5158	bmi	BIOCARTA_RELA_PATHWAY	14	0.86343	-0.33965	0.905095	-1.18542
5010	4782	bmi	REACTOME_BIOLOGICAL_OXIDATIONS	207	0.79774	-0.067585	0.905095	-1.23599
5011	4984	bmi	PHESSE_TARGETS_OF_APC_AND_MBD2_UP	16	0.833	-0.2762	0.906094	-1.11406
5012	5109	bmi	MATTIOLI_MGUS_VS_MULTIPLE_MYELOMA	12	0.85431	-0.33432	0.906094	-1.14814
5013	5055	bmi	REACTOME_IRAK4_DEFICIENCY_TLR2_4	17	0.84625	-0.28134	0.906094	-1.16289
5014	4965	bmi	RICKMAN_TUMOR_DIFFERENTIATED_MODERATELY_VS_POORLY_UP	110	0.83063	-0.099727	0.906094	-1.18566
5015	4110	bmi	YOSHIMURA_MAPK8_TARGETS_UP	1186	0.67674	-0.014806	0.906094	-1.20888
5016	4995	bmi	YAO_TEMPORAL_RESPONSE_TO_PROGESTERONE_CLUSTER_10	66	0.83476	-0.13786	0.906094	-1.23532
5017	4726	bmi	MOOTHA_MITOCHONDRIA	388	0.78567	-0.045982	0.906094	-1.2391
5018	5069	bmi	BURTON_ADIPOGENESIS_10	26	0.84841	-0.21293	0.907093	-1.16303
5019	4936	bmi	KEGG_TGF_BETA_SIGNALING_PATHWAY	84	0.82665	-0.1121	0.907093	-1.16725
5020	5081	bmi	DER_IFN_GAMMA_RESPONSE_UP	69	0.85092	-0.14397	0.907093	-1.23908
5021	5090	bmi	REACTOME_SYNAPTIC_ADHESION_LIKE_MOLECULES	19	0.85235	-0.2987	0.907093	-1.25591
5022	4980	bmi	ZHAN_MULTIPLE_MYELOMA_CD1_UP	42	0.83252	-0.14057	0.908092	-1.03121
5023	5123	bmi	RAMPON_ENRICHED_LEARNING_ENVIRONMENT_LATE_UP	21	0.85612	-0.23827	0.908092	-1.07681
5024	5222	bmi	REACTOME_EICOSANOIDS	11	0.87542	-0.37226	0.908092	-1.10043
5025	5168	bmi	WIKMAN_ASBESTOS_LUNG_CANCER_DN	28	0.86493	-0.23061	0.908092	-1.16231
5026	5103	bmi	SEKI_INFLAMMATORY_RESPONSE_LPS_UP	72	0.85358	-0.13048	0.908092	-1.16863
5027	4939	bmi	PID_CXCR4_PATHWAY	95	0.8275	-0.10218	0.908092	-1.17106
5028	4887	bmi	TAKEDA_TARGETS_OF_NUP98_HOXA9_FUSION_3D_UP	165	0.81777	-0.077598	0.908092	-1.18697
5029	5063	bmi	SHAFFER_IRF4_TARGETS_IN_ACTIVATED_DENDRITIC_CELL	58	0.84768	-0.14312	0.908092	-1.19056
5030	5128	bmi	LIANG_HEMATOPOIESIS_STEM_CELL_NUMBER_LARGE_VS_TINY_UP	37	0.85771	-0.20649	0.908092	-1.19083
5031	4109	bmi	DODD_NASOPHARYNGEAL_CARCINOMA_DN	1227	0.67649	-0.014851	0.908092	-1.2232
5032	5133	bmi	BILBAN_B_CLL_LPL_UP	55	0.85862	-0.16451	0.908092	-1.22482
5033	5119	bmi	REACTOME_COLLAGEN_DEGRADATION	59	0.85565	-0.15757	0.908092	-1.25712
5034	4807	bmi	IBRAHIM_NRF1_DOWN	128	0.8028	-0.092713	0.908092	-1.2694
5035	5097	bmi	CHIBA_RESPONSE_TO_TSA_UP	48	0.85308	-0.18202	0.908092	-1.27781
5036	5057	bmi	KEGG_MEDICUS_REFERENCE_HEDGEHOG_SIGNALING_PATHWAY	14	0.84654	-0.27838	0.909091	-0.980514
5037	5071	bmi	PYEON_CANCER_HEAD_AND_NECK_VS_CERVICAL_DN	18	0.84875	-0.25951	0.909091	-1.0915
5038	5060	bmi	VIETOR_IFRD1_TARGETS	20	0.84749	-0.25555	0.909091	-1.14147
5039	5024	bmi	NADLER_HYPERGLYCEMIA_AT_OBESITY	53	0.83992	-0.15268	0.909091	-1.17866
5040	5044	bmi	AMIT_EGF_RESPONSE_240_HELA	56	0.84501	-0.1476	0.909091	-1.17925
5041	4794	bmi	KUMAR_PATHOGEN_LOAD_BY_MACROPHAGES	229	0.79952	-0.062421	0.909091	-1.18865
5042	5120	bmi	BLANCO_MELO_COVID19_SARS_COV_2_INFECTION_A594_ACE2_EXPRESSING_CELLS_DN	90	0.85581	-0.11652	0.909091	-1.19251
5043	4646	bmi	GRAESSMANN_APOPTOSIS_BY_SERUM_DEPRIVATION_UP	506	0.77318	-0.036263	0.909091	-1.24001
5044	5165	bmi	KEGG_REGULATION_OF_AUTOPHAGY	32	0.86394	-0.26865	0.909091	-1.45309
5045	5153	bmi	NEWMAN_ERCC6_TARGETS_UP	21	0.86237	-0.24931	0.91009	-1.09845
5046	5114	bmi	ZHANG_TARGETS_OF_EWSR1_FLI1_FUSION	83	0.85533	-0.12127	0.91009	-1.15623
5047	5102	bmi	REACTOME_METABOLISM_OF_ANGIOTENSINOGEN_TO_ANGIOTENSINS	14	0.85342	-0.30915	0.91009	-1.17583
5048	5064	bmi	CROONQUIST_NRAS_SIGNALING_UP	31	0.84773	-0.21017	0.91009	-1.18144
5049	5070	bmi	RICKMAN_HEAD_AND_NECK_CANCER_B	34	0.84869	-0.19518	0.91009	-1.19535
5050	4870	bmi	HOLLMANN_APOPTOSIS_VIA_CD40_UP	183	0.81362	-0.071523	0.91009	-1.20049
5051	5084	bmi	BLANCO_MELO_COVID19_SARS_COV_2_INFECTION_A594_ACE2_EXPRESSING_CELLS_RUXOLITINIB_DN	68	0.85168	-0.13989	0.91009	-1.22044
5052	5129	bmi	ROSS_AML_WITH_CBFB_MYH11_FUSION	46	0.85811	-0.18238	0.91009	-1.24245
5053	5072	bmi	REACTOME_RHOQ_GTPASE_CYCLE	57	0.84884	-0.1386	0.911089	-1.13356
5054	5020	bmi	SATO_SILENCED_BY_METHYLATION_IN_PANCREATIC_CANCER_2	41	0.83956	-0.16646	0.911089	-1.14894
5055	5061	bmi	MOREAUX_B_LYMPHOCYTE_MATURATION_BY_TACI_UP	73	0.84755	-0.12443	0.911089	-1.16702
5056	5089	bmi	REACTOME_ENDOSOMAL_SORTING_COMPLEX_REQUIRED_FOR_TRANSPORT_ESCRT	31	0.85222	-0.20483	0.911089	-1.18409
5057	5066	bmi	CHARAFE_BREAST_CANCER_BASAL_VS_MESENCHYMAL_UP	108	0.84824	-0.10902	0.911089	-1.19499
5058	5115	bmi	REACTOME_TERMINATION_OF_TRANSLESION_DNA_SYNTHESIS	31	0.8554	-0.22132	0.911089	-1.20892
5059	4986	bmi	ZWANG_EGF_INTERVAL_DN	184	0.834	-0.084513	0.911089	-1.29759
5060	5013	bmi	CHEN_ETV5_TARGETS_SERTOLI	22	0.83759	-0.23371	0.912088	-1.15303
5061	4851	bmi	BOYLAN_MULTIPLE_MYELOMA_C_D_DN	246	0.81083	-0.059934	0.912088	-1.17474
5062	4822	bmi	MULLIGHAN_MLL_SIGNATURE_2_DN	254	0.80473	-0.057424	0.912088	-1.21725
5063	4933	bmi	GRAHAM_CML_QUIESCENT_VS_NORMAL_QUIESCENT_UP	87	0.82615	-0.11175	0.912088	-1.23805
5064	5050	bmi	REACTOME_EXTENSION_OF_TELOMERES	47	0.8456	-0.17862	0.912088	-1.27329
5065	5094	bmi	NIKOLSKY_BREAST_CANCER_22Q13_AMPLICON	16	0.85288	-0.64245	0.912088	-2.50401
5066	5135	bmi	MASSARWEH_RESPONSE_TO_ESTRADIOL	59	0.85889	-0.14075	0.913087	-1.11099
5067	5107	bmi	ZHAN_MULTIPLE_MYELOMA_SUBGROUPS	29	0.85419	-0.20856	0.913087	-1.12938
5068	5100	bmi	WP_BDNF_TRKB_SIGNALING	33	0.85327	-0.20227	0.913087	-1.16034
5069	5146	bmi	REACTOME_NFE2L2_REGULATING_TUMORIGENIC_GENES	10	0.86153	-0.37711	0.913087	-1.16418
5070	4664	bmi	ACEVEDO_NORMAL_TISSUE_ADJACENT_TO_LIVER_TUMOR_DN	322	0.77634	-0.047427	0.913087	-1.21165
5071	5160	bmi	VILIMAS_NOTCH1_TARGETS_DN	25	0.86357	-0.22639	0.914086	-1.11566
5072	5118	bmi	REACTOME_CONDENSATION_OF_PROMETAPHASE_CHROMOSOMES	11	0.85564	-0.35074	0.914086	-1.11925
5073	4842	bmi	CAIRO_HEPATOBLASTOMA_DN	241	0.80851	-0.058477	0.914086	-1.21058
5074	5053	bmi	STEIN_ESRRA_TARGETS_DN	91	0.84616	-0.11267	0.914086	-1.21869
5075	5176	bmi	REACTOME_BBSOME_MEDIATED_CARGO_TARGETING_TO_CILIUM	23	0.8659	-0.27626	0.914086	-1.25135
5076	5138	bmi	REACTOME_PROCESSING_OF_DNA_DOUBLE_STRAND_BREAK_ENDS	58	0.86013	-0.1656	0.914086	-1.27373
5077	5152	bmi	DAUER_STAT3_TARGETS_DN	46	0.86217	-0.19161	0.914086	-1.35348
5078	5032	bmi	HOOI_ST7_TARGETS_DN	95	0.84256	-0.10783	0.915085	-1.1417
5079	5005	bmi	SENGUPTA_NASOPHARYNGEAL_CARCINOMA_WITH_LMP1_DN	147	0.83642	-0.08725	0.915085	-1.17746
5080	5092	bmi	SANA_TNF_SIGNALING_DN	73	0.85258	-0.13446	0.915085	-1.21963
5081	5004	bmi	REACTOME_APC_C_MEDIATED_DEGRADATION_OF_CELL_CYCLE_PROTEINS	83	0.83616	-0.12047	0.915085	-1.22846
5082	4978	bmi	DURCHDEWALD_SKIN_CARCINOGENESIS_UP	75	0.8323	-0.1323	0.915085	-1.2325
5083	5106	bmi	KEGG_PENTOSE_AND_GLUCURONATE_INTERCONVERSIONS	25	0.8541	-0.28159	0.915085	-1.48019
5084	5122	bmi	LI_CYTIDINE_ANALOGS_CYCTOTOXICITY	14	0.85603	-0.28821	0.916084	-1.06002
5085	5019	bmi	WP_TYPE_II_INTERFERON_SIGNALING	35	0.83941	-0.16397	0.916084	-1.13907
5086	5031	bmi	MOOTHA_GLUCONEOGENESIS	28	0.84239	-0.20972	0.916084	-1.20308
5087	5197	bmi	WP_LEPTIN_SIGNALING_PATHWAY	68	0.87021	-0.14787	0.916084	-1.2042
5088	5023	bmi	BIDUS_METASTASIS_DN	131	0.8399	-0.093566	0.916084	-1.24158
5089	5191	bmi	KEGG_RIBOFLAVIN_METABOLISM	13	0.86861	-0.36757	0.916084	-1.26583
5090	5218	bmi	REACTOME_LATE_ENDOSOMAL_MICROAUTOPHAGY	33	0.87372	-0.20262	0.917083	-1.14316
5091	5126	bmi	WP_ANGIOTENSIN_II_RECEPTOR_TYPE_1_PATHWAY	25	0.85753	-0.23337	0.917083	-1.14578
5092	5242	bmi	KEGG_MEDICUS_VARIANT_SCRAPIE_CONFORMATION_PRPSC_TO_MGLUR5_CA2_APOPTOTIC_PATHWAY	17	0.87843	-0.30761	0.917083	-1.16892
5093	5139	bmi	REACTOME_NUCLEOTIDE_CATABOLISM	34	0.86031	-0.1978	0.917083	-1.21281
5094	5273	bmi	SLEBOS_HEAD_AND_NECK_CANCER_WITH_HPV_UP	67	0.88204	-0.15451	0.917083	-1.26988
5095	5192	bmi	WP_VITAMIN_B12_DISORDERS	11	0.86892	-0.32107	0.918082	-1.0294
5096	5202	bmi	MINGUEZ_LIVER_CANCER_VASCULAR_INVASION_DN	20	0.87086	-0.23602	0.918082	-1.07471
5097	5137	bmi	REACTOME_PEROXISOMAL_PROTEIN_IMPORT	61	0.85952	-0.14267	0.918082	-1.15046
5098	5216	bmi	BIOCARTA_CYTOKINE_PATHWAY	18	0.87334	-0.28117	0.918082	-1.15051
5099	5219	bmi	STEGMEIER_PREMITOTIC_CELL_CYCLE_REGULATORS	11	0.87448	-0.38171	0.918082	-1.18222
5100	5207	bmi	CAVARD_LIVER_CANCER_MALIGNANT_VS_BENIGN	29	0.87169	-0.22367	0.918082	-1.20204
5101	4800	bmi	SANSOM_APC_TARGETS	190	0.80127	-0.065012	0.918082	-1.21852
5102	5042	bmi	WP_EBOLA_VIRUS_INFECTION_IN_HOST	123	0.84493	-0.096215	0.918082	-1.25222
5103	4875	bmi	CUI_TCF21_TARGETS_2_UP	381	0.81429	-0.050977	0.918082	-1.261
5104	5125	bmi	HESS_TARGETS_OF_HOXA9_AND_MEIS1_UP	66	0.85746	-0.15206	0.918082	-1.33158
5105	5243	bmi	WALLACE_JAK2_TARGETS_UP	19	0.87848	-0.34322	0.918082	-1.41566
5106	5155	bmi	KEGG_MEDICUS_ENV_FACTOR_DCE_TO_DNA_ADDUCTS	19	0.86258	-0.35869	0.918082	-1.53696
5107	5225	bmi	WP_CODEINE_AND_MORPHINE_METABOLISM	14	0.87567	-0.30563	0.919081	-1.07001
5108	5224	bmi	YANG_BREAST_CANCER_ESR1_BULK_DN	22	0.87567	-0.23499	0.919081	-1.09224
5109	4946	bmi	REACTOME_SIGNALING_BY_INSULIN_RECEPTOR	77	0.8281	-0.11087	0.919081	-1.10497
5110	5086	bmi	REACTOME_NEGATIVE_REGULATION_OF_MET_ACTIVITY	20	0.85198	-0.23934	0.919081	-1.12196
5111	4997	bmi	LEE_LIVER_CANCER_SURVIVAL_DN	164	0.83508	-0.079044	0.919081	-1.15366
5112	5157	bmi	YAO_TEMPORAL_RESPONSE_TO_PROGESTERONE_CLUSTER_0	70	0.86327	-0.13267	0.919081	-1.17277
5113	5058	bmi	XU_GH1_AUTOCRINE_TARGETS_DN	115	0.84661	-0.098795	0.919081	-1.19352
5114	4803	bmi	HATADA_METHYLATED_IN_LUNG_CANCER_UP	350	0.80222	-0.051413	0.919081	-1.29126
5115	5228	bmi	WP_KYNURENINE_PATHWAY_AND_LINKS_TO_CELL_SENESCENCE	23	0.8763	-0.25723	0.92008	-1.15942
5116	5124	bmi	TURASHVILI_BREAST_LOBULAR_CARCINOMA_VS_LOBULAR_NORMAL_UP	91	0.85738	-0.11134	0.92008	-1.18152
5117	5183	bmi	WOTTON_RUNX_TARGETS_DN	27	0.86746	-0.22323	0.92008	-1.18431
5118	5178	bmi	WP_MONOAMINE_TRANSPORT	29	0.86605	-0.22463	0.92008	-1.23213
5119	4968	bmi	WP_GPCRS_CLASS_A_RHODOPSIN_LIKE	237	0.831	-0.070721	0.92008	-1.27238
5120	4918	bmi	BOQUEST_STEM_CELL_DN	201	0.82304	-0.071051	0.92008	-1.28289
5121	4132	bmi	REACTOME_DEVELOPMENTAL_BIOLOGY	1116	0.68068	-0.017112	0.92008	-1.3445
5122	5217	bmi	CARDOSO_RESPONSE_TO_GAMMA_RADIATION_AND_3AB	12	0.87367	-0.40544	0.92008	-1.3847
5123	5144	bmi	YOKOE_CANCER_TESTIS_ANTIGENS	33	0.86107	-0.18408	0.921079	-1.08592
5124	5079	bmi	KEGG_PPAR_SIGNALING_PATHWAY	67	0.85047	-0.12171	0.921079	-1.15138
5125	5062	bmi	EPPERT_HSC_R	106	0.84767	-0.1058	0.921079	-1.19501
5126	5099	bmi	CHIARADONNA_NEOPLASTIC_TRANSFORMATION_KRAS_DN	130	0.85324	-0.097423	0.921079	-1.19989
5127	5142	bmi	WP_ROLE_OF_HYPOXIA_ANGIOGENESIS_AND_FGF_PATHWAY_IN_OA_CHONDROCYTE_HYPERTROPHY	48	0.86076	-0.16501	0.921079	-1.2015
5128	5185	bmi	WP_BMP_SIGNALING_IN_EYELID_DEVELOPMENT	20	0.8678	-0.26906	0.921079	-1.2045
5129	5117	bmi	KEGG_HEMATOPOIETIC_CELL_LINEAGE	80	0.85555	-0.12789	0.921079	-1.2465
5130	5108	bmi	REACTOME_GLUTATHIONE_CONJUGATION	36	0.85428	-0.20478	0.921079	-1.30415
5131	5227	bmi	KEGG_MEDICUS_REFERENCE_TLR7_8_9_IRF5_SIGNALING_PATHWAY	18	0.87623	-0.39963	0.921079	-1.58219
5132	5110	bmi	NAKAYAMA_SOFT_TISSUE_TUMORS_PCA2_DN	69	0.85445	-0.13081	0.922078	-1.15696
5133	5111	bmi	GARGALOVIC_RESPONSE_TO_OXIDIZED_PHOSPHOLIPIDS_YELLOW_UP	27	0.85455	-0.21466	0.922078	-1.17227
5134	5131	bmi	SCHEIDEREIT_IKK_INTERACTING_PROTEINS	52	0.85837	-0.15172	0.922078	-1.1727
5135	5193	bmi	BENNETT_SYSTEMIC_LUPUS_ERYTHEMATOSUS	29	0.86915	-0.22688	0.922078	-1.20147
5136	5166	bmi	REACTOME_CLEC7A_DECTIN_1_SIGNALING	93	0.86413	-0.12539	0.922078	-1.2844
5137	5259	bmi	KEGG_MEDICUS_VARIANT_AMPLIFIED_PDGFR_TO_PLCG_CAMK_SIGNALING_PATHWAY	14	0.88077	-0.3721	0.922078	-1.29958
5138	5047	bmi	REACTOME_ATF6_ATF6_ALPHA_ACTIVATES_CHAPERONES	11	0.84523	-0.32806	0.923077	-1.13264
5139	5263	bmi	PID_NFKAPPAB_ATYPICAL_PATHWAY	16	0.88136	-0.32002	0.923077	-1.21014
5140	5096	bmi	GAVIN_FOXP3_TARGETS_CLUSTER_P3	144	0.85306	-0.0892	0.923077	-1.21722
5141	5262	bmi	KEGG_ETHER_LIPID_METABOLISM	30	0.88136	-0.23529	0.923077	-1.23292
5142	5045	bmi	REACTOME_COSTIMULATION_BY_THE_CD28_FAMILY	63	0.84503	-0.13855	0.923077	-1.24792
5143	5151	bmi	CHICAS_RB1_TARGETS_LOW_SERUM	77	0.86215	-0.13397	0.923077	-1.26002
5144	5059	bmi	LINSLEY_MIR16_TARGETS	190	0.84666	-0.081908	0.923077	-1.28093
5145	5170	bmi	WILLIAMS_ESR2_TARGETS_DN	11	0.86509	-0.42168	0.923077	-1.33743
5146	5210	bmi	XU_RESPONSE_TO_TRETINOIN_AND_NSC682994_DN	13	0.87201	-0.40698	0.923077	-1.42898
5147	5048	bmi	NIKOLSKY_BREAST_CANCER_8Q12_Q22_AMPLICON	122	0.84532	-0.14178	0.923077	-1.66062
5148	5145	bmi	WP_PURINE_METABOLISM_AND_RELATED_DISORDERS	20	0.86137	-0.25925	0.924076	-1.13421
5149	5179	bmi	KEGG_MEDICUS_REFERENCE_TLR5_NFKB_SIGNALING_PATHWAY	15	0.8665	-0.29638	0.924076	-1.17647
5150	5234	bmi	LI_WILMS_TUMOR_ANAPLASTIC_UP	17	0.87689	-0.29544	0.924076	-1.21166
5151	5177	bmi	SCHRAETS_MLL_TARGETS_DN	33	0.86602	-0.20428	0.924076	-1.22729
5152	5003	bmi	REACTOME_DNA_REPLICATION	121	0.83611	-0.099088	0.924076	-1.29953
5153	4688	bmi	REACTOME_ADAPTIVE_IMMUNE_SYSTEM	711	0.77913	-0.032219	0.924076	-1.36737
5154	5281	bmi	TSENG_ADIPOGENIC_POTENTIAL_UP	25	0.88343	-0.25399	0.925075	-1.17396
5155	4916	bmi	TONKS_TARGETS_OF_RUNX1_RUNX1T1_FUSION_HSC_UP	166	0.82207	-0.077733	0.925075	-1.21584
5156	5238	bmi	ISHIDA_E2F_TARGETS	50	0.87769	-0.17072	0.925075	-1.23179
5157	5214	bmi	REACTOME_DNA_STRAND_ELONGATION	31	0.87316	-0.21921	0.925075	-1.23899
5158	5141	bmi	DORN_ADENOVIRUS_INFECTION_12HR_UP	24	0.86066	-0.2597	0.925075	-1.2616
5159	5203	bmi	WP_MARKERS_OF_KIDNEY_CELL_LINEAGE	57	0.87096	-0.16404	0.925075	-1.26401
5160	5175	bmi	RICKMAN_HEAD_AND_NECK_CANCER_E	74	0.86576	-0.14095	0.925075	-1.29839
5161	5104	bmi	LEE_DOUBLE_POLAR_THYMOCYTE	24	0.854	-0.26187	0.925075	-1.31149
5162	5143	bmi	GOERING_BLOOD_HDL_CHOLESTEROL_QTL_TRANS	12	0.86095	-0.32886	0.926074	-1.08437
5163	5162	bmi	LEE_LIVER_CANCER_MYC_E2F1_UP	54	0.86378	-0.15639	0.926074	-1.17164
5164	5286	bmi	REACTOME_SURFACTANT_METABOLISM	26	0.88446	-0.24343	0.926074	-1.23635
5165	5240	bmi	REACTOME_EPHB_MEDIATED_FORWARD_SIGNALING	41	0.87782	-0.19668	0.926074	-1.24357
5166	4777	bmi	KUMAR_TARGETS_OF_MLL_AF9_FUSION	370	0.79652	-0.046452	0.926074	-1.26412
5167	5112	bmi	KEGG_ERBB_SIGNALING_PATHWAY	82	0.85522	-0.13076	0.926074	-1.31322
5168	5231	bmi	REACTOME_DSCAM_INTERACTIONS	11	0.8767	-0.42695	0.926074	-1.34164
5169	5188	bmi	REACTOME_CHROMOSOME_MAINTENANCE	82	0.8682	-0.14765	0.926074	-1.36023
5170	5235	bmi	NUNODA_RESPONSE_TO_DASATINIB_IMATINIB_DN	13	0.8772	-0.40875	0.926074	-1.38855
5171	5284	bmi	KEGG_MEDICUS_REFERENCE_N_GLYCAN_PRECURSOR_BIOSYNTHESIS_ALG6_TO_OST	11	0.88425	-0.498	0.926074	-1.5511
5172	5322	bmi	REACTOME_NF_KB_IS_ACTIVATED_AND_SIGNALS_SURVIVAL	12	0.89319	-0.36989	0.927073	-1.19489
5173	5194	bmi	WP_SARS_COV_2_MITOCHONDRIAL_CHRONIC_OXIDATIVE_STRESS_AND_ENDOTHELIAL_DYSFUNCTION	20	0.86945	-0.26298	0.927073	-1.21069
5174	5297	bmi	REACTOME_THE_NLRP3_INFLAMMASOME	16	0.88756	-0.308	0.927073	-1.24086
5175	5269	bmi	KEGG_MEDICUS_VARIANT_MUTATION_CAUSED_ABERRANT_TUBA4A_TO_RETROGRADE_AXONAL_TRANSPORT	27	0.88178	-0.24751	0.927073	-1.25347
5176	5105	bmi	CHIANG_LIVER_CANCER_SUBCLASS_PROLIFERATION_DN	165	0.85402	-0.084115	0.927073	-1.25348
5177	5169	bmi	PHONG_TNF_RESPONSE_VIA_P38_PARTIAL	156	0.86506	-0.094577	0.927073	-1.30414
5178	4964	bmi	CREIGHTON_ENDOCRINE_THERAPY_RESISTANCE_4	264	0.83046	-0.065419	0.927073	-1.31033
5179	5283	bmi	KEGG_MEDICUS_VARIANT_SCRAPIE_CONFORMATION_PRPSC_TO_TRANSPORT_OF_CALCIUM	16	0.88425	-0.35707	0.927073	-1.31118
5180	5213	bmi	BROWNE_INTERFERON_RESPONSIVE_GENES	65	0.87304	-0.16055	0.927073	-1.36895
5181	4989	bmi	YANG_BCL3_TARGETS_UP	307	0.83423	-0.061855	0.927073	-1.3957
5182	5264	bmi	KEGG_MEDICUS_REFERENCE_OKAZAKI_FRAGMENT_MATURATION	11	0.88144	-0.47004	0.927073	-1.46751
5183	5173	bmi	REACTOME_PENTOSE_PHOSPHATE_PATHWAY	11	0.86564	-0.33133	0.928072	-1.07062
5184	5199	bmi	REACTOME_JNK_C_JUN_KINASES_PHOSPHORYLATION_AND_ACTIVATION_MEDIATED_BY_ACTIVATED_HUMAN_TAK1	19	0.87033	-0.24997	0.928072	-1.0944
5185	5226	bmi	THUM_MIR21_TARGETS_HEART_DISEASE_UP	16	0.87596	-0.28779	0.928072	-1.1434
5186	5116	bmi	MUNSHI_MULTIPLE_MYELOMA_UP	70	0.85545	-0.13123	0.928072	-1.23104
5187	5376	bmi	REACTOME_IRAK1_RECRUITS_IKK_COMPLEX	12	0.90252	-0.40093	0.928072	-1.24786
5188	5258	bmi	ELVIDGE_HIF1A_AND_HIF2A_TARGETS_UP	38	0.88028	-0.20478	0.928072	-1.26514
5189	5134	bmi	FRASOR_RESPONSE_TO_SERM_OR_FULVESTRANT_DN	47	0.85867	-0.18159	0.928072	-1.33499
5190	5266	bmi	BIOCARTA_NKCELLS_PATHWAY	19	0.88164	-0.2802	0.929071	-1.22183
5191	5221	bmi	KEGG_MEDICUS_VARIANT_MUTATION_CAUSED_ABERRANT_HTT_TO_RETROGRADE_AXONAL_TRANSPORT	43	0.87526	-0.18063	0.929071	-1.22607
5192	5245	bmi	HU_ANGIOGENESIS_DN	32	0.87864	-0.22459	0.929071	-1.23962
5193	5206	bmi	WP_OXYSTEROLS_DERIVED_FROM_CHOLESTEROL	49	0.87168	-0.18176	0.929071	-1.26342
5194	5171	bmi	DAZARD_RESPONSE_TO_UV_NHEK_UP	191	0.86546	-0.092039	0.929071	-1.35627
5195	5195	bmi	DOANE_BREAST_CANCER_CLASSES_DN	32	0.86987	-0.19202	0.93007	-1.12496
5196	5220	bmi	REACTOME_DOWNREGULATION_OF_SMAD2_3_SMAD4_TRANSCRIPTIONAL_ACTIVITY	29	0.87503	-0.20888	0.93007	-1.13998
5197	5346	bmi	REACTOME_TICAM1_RIP1_MEDIATED_IKK_COMPLEX_RECRUITMENT	18	0.89748	-0.31026	0.93007	-1.20663
5198	5167	bmi	GARGALOVIC_RESPONSE_TO_OXIDIZED_PHOSPHOLIPIDS_PINK_DN	29	0.8645	-0.22142	0.93007	-1.21402
5199	5241	bmi	WP_NOVEL_INTRACELLULAR_COMPONENTS_OF_RIG_I_LIKE_RECEPTOR_PATHWAY	52	0.87836	-0.17464	0.93007	-1.28457
5200	5254	bmi	BIOCARTA_CALCINEURIN_PATHWAY	18	0.8796	-0.31299	0.93007	-1.28831
5201	5319	bmi	REACTOME_PKMTS_METHYLATE_HISTONE_LYSINES	36	0.893	-0.24083	0.93007	-1.39825
5202	5164	bmi	YAO_TEMPORAL_RESPONSE_TO_PROGESTERONE_CLUSTER_14	128	0.86381	-0.11866	0.93007	-1.50447
5203	5248	bmi	WP_FLUOROPYRIMIDINE_ACTIVITY	33	0.87899	-0.21006	0.931069	-1.21826
5204	5275	bmi	CHIN_BREAST_CANCER_COPY_NUMBER_UP	27	0.88219	-0.24099	0.931069	-1.24444
5205	5035	bmi	EPPERT_PROGENITOR	123	0.84295	-0.096129	0.931069	-1.25188
5206	5205	bmi	UDAYAKUMAR_MED1_TARGETS_UP	119	0.87121	-0.10839	0.931069	-1.25837
5207	5261	bmi	HOWLIN_PUBERTAL_MAMMARY_GLAND	61	0.88122	-0.15869	0.931069	-1.27541
5208	5409	bmi	REACTOME_INSULIN_RECEPTOR_RECYCLING	28	0.91014	-0.25751	0.931069	-1.32329
5209	5282	bmi	HOFMANN_CELL_LYMPHOMA_DN	37	0.88348	-0.22487	0.931069	-1.3465
5210	5016	bmi	KATSANOU_ELAVL1_TARGETS_DN	135	0.83851	-0.092055	0.932068	-1.27846
5211	5198	bmi	WP_RETT_SYNDROME_CAUSING_GENES	41	0.87023	-0.19682	0.932068	-1.31146
5212	5315	bmi	OLSSON_E2F3_TARGETS_DN	33	0.89229	-0.25537	0.932068	-1.36004
5213	5204	bmi	JOHNSTONE_PARVB_TARGETS_2_UP	126	0.87108	-0.11131	0.932068	-1.39088
5214	5010	bmi	DOUGLAS_BMI1_TARGETS_DN	289	0.83738	-0.065079	0.932068	-1.42892
5215	5223	bmi	REACTOME_SUPPRESSION_OF_PHAGOSOMAL_MATURATION	13	0.87549	-0.36677	0.933067	-1.27229
5216	5043	bmi	WINTER_HYPOXIA_METAGENE	219	0.84498	-0.071463	0.933067	-1.27237
5217	5316	bmi	REACTOME_TRAF6_MEDIATED_INDUCTION_OF_TAK1_COMPLEX_WITHIN_TLR4_COMPLEX	15	0.89237	-0.34984	0.933067	-1.28682
5218	5180	bmi	OHGUCHI_LIVER_HNF4A_TARGETS_DN	153	0.86655	-0.091974	0.933067	-1.34133
5219	5200	bmi	REACTOME_SYNTHESIS_OF_DNA	115	0.87036	-0.11682	0.933067	-1.36076
5220	5299	bmi	RAY_ALZHEIMERS_DISEASE	12	0.88769	-0.45119	0.933067	-1.514
5221	5276	bmi	WP_DNA_MISMATCH_REPAIR	23	0.88248	-0.32988	0.933067	-1.54437
5222	5230	bmi	BIOCARTA_MYOSIN_PATHWAY	11	0.87645	-0.36771	0.934066	-1.16963
5223	5302	bmi	SEITZ_NEOPLASTIC_TRANSFORMATION_BY_8P_DELETION_UP	67	0.88876	-0.15955	0.934066	-1.40258
5224	5201	bmi	MURATA_VIRULENCE_OF_H_PILORI	20	0.87044	-0.26828	0.935065	-1.20989
5225	5211	bmi	BIOCARTA_AGR_PATHWAY	29	0.87214	-0.22073	0.935065	-1.2221
5226	5327	bmi	PID_LYMPH_ANGIOGENESIS_PATHWAY	24	0.89393	-0.26759	0.935065	-1.25426
5227	5335	bmi	COLIN_PILOCYTIC_ASTROCYTOMA_VS_GLIOBLASTOMA_DN	26	0.89584	-0.24693	0.935065	-1.27459
5228	5074	bmi	ROSTY_CERVICAL_CANCER_PROLIFERATION_CLUSTER	129	0.84891	-0.096036	0.935065	-1.31807
5229	5127	bmi	ALTEMEIER_RESPONSE_TO_LPS_WITH_MECHANICAL_VENTILATION	116	0.85764	-0.11036	0.935065	-1.3199
5230	5277	bmi	LUI_THYROID_CANCER_CLUSTER_1	48	0.88271	-0.18613	0.935065	-1.32726
5231	5272	bmi	WP_COMPLEMENT_SYSTEM	86	0.88204	-0.14429	0.935065	-1.35312
5232	5156	bmi	KEGG_MEDICUS_PATHOGEN_HCMV_UL33_TO_GNB_G_RHO_SIGNALING_PATHWAY	33	0.86289	-0.21919	0.935065	-1.35532
5233	5052	bmi	REACTOME_UB_SPECIFIC_PROCESSING_PROTEASES	153	0.84608	-0.096333	0.935065	-1.42535
5234	5246	bmi	REACTOME_REGULATION_OF_TP53_ACTIVITY_THROUGH_PHOSPHORYLATION	87	0.87881	-0.14574	0.935065	-1.44509
5235	5209	bmi	KATSANOU_ELAVL1_TARGETS_UP	154	0.8718	-0.099705	0.936064	-1.33966
5236	5339	bmi	KORKOLA_YOLK_SAC_TUMOR	53	0.89636	-0.18474	0.936064	-1.34806
5237	5078	bmi	BOQUEST_STEM_CELL_UP	233	0.85018	-0.074599	0.936064	-1.35949
5238	5401	bmi	FIGUEROA_AML_METHYLATION_CLUSTER_5_UP	11	0.90858	-0.45803	0.936064	-1.36352
5239	5268	bmi	REACTOME_TRANSLESION_SYNTHESIS_BY_Y_FAMILY_DNA_POLYMERASES_BYPASSES_LESIONS_ON_DNA_TEMPLATE	37	0.88178	-0.22267	0.936064	-1.396
5240	5359	bmi	LU_TUMOR_ENDOTHELIAL_MARKERS_UP	20	0.89973	-0.3372	0.936064	-1.4185
5241	5271	bmi	REACTOME_RESPONSE_TO_METAL_IONS	14	0.88194	-0.55905	0.936064	-2.04262
5242	5212	bmi	WP_OSTEOBLAST_SIGNALING	13	0.87259	-0.29714	0.937063	-1.09845
5243	5293	bmi	MASRI_RESISTANCE_TO_TAMOXIFEN_AND_AROMATASE_INHIBITORS_UP	17	0.8863	-0.29909	0.937063	-1.21617
5244	5249	bmi	WP_INTERACTIONS_OF_NATURAL_KILLER_CELLS_IN_PANCREATIC_CANCER	28	0.87912	-0.22933	0.937063	-1.2334
5245	5334	bmi	WP_INTERACTIONS_BETWEEN_IMMUNE_CELLS_AND_MICRORNAS_IN_TUMOR_MICROENVIRONMENT	25	0.8956	-0.2586	0.937063	-1.26109
5246	5012	bmi	PANGAS_TUMOR_SUPPRESSION_BY_SMAD1_AND_SMAD5_DN	130	0.8375	-0.092191	0.937063	-1.26643
5247	5351	bmi	REACTOME_EPHA_MEDIATED_GROWTH_CONE_COLLAPSE	28	0.89859	-0.25922	0.937063	-1.28051
5248	4591	bmi	MARTENS_TRETINOIN_RESPONSE_UP	755	0.76203	-0.028659	0.937063	-1.37186
5249	5321	bmi	HU_GENOTOXIN_ACTION_DIRECT_VS_INDIRECT_4HR	36	0.89313	-0.2334	0.937063	-1.3892
5250	5067	bmi	MCBRYAN_PUBERTAL_BREAST_4_5WK_DN	171	0.84828	-0.087043	0.937063	-1.40208
5251	5300	bmi	BIOCARTA_BTG2_PATHWAY	11	0.88785	-0.46957	0.937063	-1.45411
5252	5304	bmi	CHIANG_LIVER_CANCER_SUBCLASS_POLYSOMY7_UP	68	0.88904	-0.17577	0.937063	-1.45511
5253	5289	bmi	REACTOME_INTEGRIN_CELL_SURFACE_INTERACTIONS	81	0.88523	-0.13827	0.938062	-1.27196
5254	5329	bmi	HAHTOLA_CTCL_PATHOGENESIS	15	0.8942	-0.35405	0.938062	-1.3163
5255	5357	bmi	WP_IMMUNE_INFILTRATION_IN_PANCREATIC_CANCER	37	0.89963	-0.22798	0.938062	-1.34619
5256	5163	bmi	JISON_SICKLE_CELL_DISEASE_DN	165	0.86379	-0.094824	0.938062	-1.34792
5257	5172	bmi	SABATES_COLORECTAL_ADENOMA_DN	257	0.86552	-0.074651	0.938062	-1.45263
5258	5303	bmi	WP_MITOCHONDRIAL_COMPLEX_IV_ASSEMBLY	30	0.88878	-0.26826	0.938062	-1.47364
5259	4943	bmi	DACOSTA_UV_RESPONSE_VIA_ERCC3_UP	291	0.82784	-0.068578	0.938062	-1.48444
5260	5430	bmi	KEGG_MEDICUS_REFERENCE_DOUBLE_STRAND_BREAK_SIGNALING	11	0.91507	-0.39367	0.939061	-1.19754
5261	5280	bmi	WP_TGF_BETA_RECEPTOR_SIGNALING	53	0.88325	-0.17109	0.939061	-1.29547
5262	4881	bmi	LINDGREN_BLADDER_CANCER_CLUSTER_2B	343	0.81574	-0.051028	0.939061	-1.30583
5263	5360	bmi	KEGG_INTESTINAL_IMMUNE_NETWORK_FOR_IGA_PRODUCTION	43	0.89976	-0.20316	0.939061	-1.3293
5264	5247	bmi	REACTOME_PARACETAMOL_ADME	28	0.87891	-0.23644	0.939061	-1.36613
5265	5309	bmi	BREDEMEYER_RAG_SIGNALING_NOT_VIA_ATM_DN	53	0.89021	-0.18556	0.939061	-1.40578
5266	5423	bmi	WP_ABNORMAL_CALCIUM_HANDLING_AND_ITS_EFFECTS_ON_MUSCLE_CONTRACTION_IN_DMD	13	0.91365	-0.39	0.94006	-1.29034
5267	5371	bmi	NABA_MATRISOME_HIGHLY_METASTATIC_MELANOMA_TUMOR_CELL_DERIVED	12	0.9016	-0.41624	0.94006	-1.33559
5268	5287	bmi	REACTOME_SARS_COV_1_ACTIVATES_MODULATES_INNATE_IMMUNE_RESPONSES	35	0.88483	-0.21999	0.94006	-1.35214
5269	5215	bmi	VERHAAK_GLIOBLASTOMA_MESENCHYMAL	204	0.87332	-0.084532	0.94006	-1.39946
5270	5190	bmi	LEE_DIFFERENTIATING_T_LYMPHOCYTE	169	0.8686	-0.092249	0.94006	-1.41257
5271	5159	bmi	MIKKELSEN_ES_ICP_WITH_H3K4ME3_AND_H3K27ME3	126	0.86344	-0.11018	0.94006	-1.41475
5272	5364	bmi	LANDIS_ERBB2_BREAST_TUMORS_65_UP	21	0.90056	-0.33853	0.94006	-1.46273
5273	5251	bmi	REACTOME_ABC_FAMILY_PROTEINS_MEDIATED_TRANSPORT	96	0.87948	-0.14181	0.94006	-1.48606
5274	5298	bmi	REACTOME_SYNTHESIS_OF_PC	27	0.88762	-0.22398	0.941059	-1.15091
5275	5257	bmi	REACTOME_INTERACTION_WITH_CUMULUS_CELLS_AND_THE_ZONA_PELLUCIDA	11	0.88025	-0.36621	0.941059	-1.16895
5276	5239	bmi	FOROUTAN_PRODRANK_TGFB_EMT_DN	78	0.87779	-0.13228	0.941059	-1.21348
5277	5412	bmi	REACTOME_P75NTR_RECRUITS_SIGNALLING_COMPLEXES	12	0.91136	-0.3924	0.941059	-1.22708
5278	5229	bmi	KOHN_EMT_EPITHELIAL	22	0.87633	-0.27965	0.941059	-1.32663
5279	5279	bmi	BANDRES_RESPONSE_TO_CARMUSTIN_MGMT_48HR_UP	18	0.88319	-0.31259	0.941059	-1.33423
5280	5253	bmi	REACTOME_CDC42_GTPASE_CYCLE	141	0.87954	-0.10522	0.941059	-1.34389
5281	5232	bmi	PID_P38_ALPHA_BETA_PATHWAY	29	0.87687	-0.23714	0.941059	-1.35455
5282	5236	bmi	LE_EGR2_TARGETS_DN	101	0.87731	-0.12806	0.941059	-1.37249
5283	5294	bmi	BIOCARTA_EFP_PATHWAY	16	0.88652	-0.35415	0.941059	-1.38101
5284	5085	bmi	DEURIG_T_CELL_PROLYMPHOCYTIC_LEUKEMIA_DN	281	0.85198	-0.066694	0.941059	-1.41966
5285	5325	bmi	MIKKELSEN_IPS_ICP_WITH_H3K4ME3_AND_H327ME3	115	0.89366	-0.13222	0.941059	-1.47437
5286	5342	bmi	CHOW_RASSF1_TARGETS_UP	22	0.89689	-0.34017	0.941059	-1.55581
5287	5306	bmi	NAKAMURA_LUNG_CANCER_DIFFERENTIATION_MARKERS	11	0.88982	-0.36863	0.942058	-1.20148
5288	5313	bmi	REACTOME_DOWNREGULATION_OF_TGF_BETA_RECEPTOR_SIGNALING	26	0.89226	-0.2607	0.942058	-1.30516
5289	5296	bmi	BROWNE_HCMV_INFECTION_30MIN_DN	126	0.88733	-0.11219	0.942058	-1.31613
5290	4960	bmi	FLORIO_NEOCORTEX_BASAL_RADIAL_GLIA_UP	333	0.83022	-0.055084	0.942058	-1.36955
5291	5367	bmi	ZHAN_MULTIPLE_MYELOMA_CD1_VS_CD2_DN	48	0.90091	-0.19689	0.942058	-1.37123
5292	5333	bmi	SHAFFER_IRF4_TARGETS_IN_MYELOMA_VS_MATURE_B_LYMPHOCYTE	93	0.89524	-0.13889	0.942058	-1.386
5293	5341	bmi	REACTOME_RAC3_GTPASE_CYCLE	80	0.89682	-0.14976	0.942058	-1.39101
5294	5278	bmi	REACTOME_NUCLEAR_EVENTS_MEDIATED_BY_NFE2L2	90	0.8829	-0.13997	0.942058	-1.40646
5295	5331	bmi	KEGG_CARDIAC_MUSCLE_CONTRACTION	67	0.89463	-0.1758	0.942058	-1.44775
5296	5307	bmi	REACTOME_PCNA_DEPENDENT_LONG_PATCH_BASE_EXCISION_REPAIR	21	0.88988	-0.35985	0.942058	-1.6195
5297	5373	bmi	SUZUKI_RESPONSE_TO_TSA_AND_DECITABINE_1B	14	0.90232	-0.29661	0.943057	-1.06932
5298	4961	bmi	VANTVEER_BREAST_CANCER_ESR1_DN	210	0.83022	-0.06975	0.943057	-1.29008
5299	5237	bmi	PHONG_TNF_TARGETS_UP	61	0.87735	-0.16049	0.943057	-1.34181
5300	4845	bmi	HAN_SATB1_TARGETS_UP	384	0.80928	-0.048447	0.943057	-1.36944
5301	5265	bmi	BURTON_ADIPOGENESIS_5	97	0.88164	-0.13412	0.943057	-1.37119
5302	5260	bmi	REACTOME_TNFR2_NON_CANONICAL_NF_KB_PATHWAY	93	0.88115	-0.13739	0.943057	-1.37447
5303	5252	bmi	FURUKAWA_DUSP6_TARGETS_PCI35_DN	70	0.87952	-0.15648	0.943057	-1.38817
5304	5087	bmi	TORCHIA_TARGETS_OF_EWSR1_FLI1_FUSION_UP	237	0.85213	-0.073039	0.943057	-1.4088
5305	4894	bmi	DELYS_THYROID_CANCER_UP	415	0.81844	-0.049439	0.943057	-1.44455
5306	5387	bmi	CHOI_ATL_CHRONIC_VS_ACUTE_DN	17	0.90509	-0.28723	0.944056	-1.15372
5307	5310	bmi	WP_LUNG_FIBROSIS	56	0.89048	-0.16403	0.944056	-1.27646
5308	5396	bmi	REACTOME_RHO_GTPASES_ACTIVATE_PAKS	19	0.9068	-0.31272	0.944056	-1.32213
5309	5301	bmi	IBRAHIM_NRF3_DOWN	14	0.88848	-0.37673	0.944056	-1.41029
5310	5388	bmi	KEGG_MEDICUS_VARIANT_MUTATION_CAUSED_ABERRANT_HTT_TO_TRANSPORT_OF_CALCIUM	17	0.9051	-0.37972	0.944056	-1.45815
5311	5314	bmi	REACTOME_DEFECTIVE_GALNT3_CAUSES_HFTC	15	0.89227	-0.33789	0.945055	-1.27543
5312	5385	bmi	MUELLER_METHYLATED_IN_GLIOBLASTOMA	35	0.90496	-0.24282	0.945055	-1.45126
5313	5267	bmi	REACTOME_ACYL_CHAIN_REMODELLING_OF_PS	20	0.88167	-0.31726	0.945055	-1.48596
5314	5361	bmi	YIH_RESPONSE_TO_ARSENITE_C4	15	0.89991	-0.41832	0.945055	-1.54184
5315	5285	bmi	BIOCARTA_IL3_PATHWAY	13	0.8843	-0.40347	0.945055	-1.56151
5316	5431	bmi	REACTOME_GLYCOGEN_BREAKDOWN_GLYCOGENOLYSIS	11	0.91547	-0.5571	0.945055	-1.59439
5317	5411	bmi	REACTOME_PROCESSIVE_SYNTHESIS_ON_THE_LAGGING_STRAND	14	0.91102	-0.46181	0.945055	-1.63995
5318	5382	bmi	MORI_EMU_MYC_LYMPHOMA_BY_ONSET_TIME_DN	15	0.90386	-0.3397	0.946054	-1.23603
5319	5338	bmi	REACTOME_ACTIVATION_OF_RAC1	11	0.89611	-0.40874	0.946054	-1.25925
5320	5354	bmi	REACTOME_INACTIVATION_OF_CSF3_G_CSF_SIGNALING	23	0.89915	-0.25808	0.946054	-1.27021
5321	5317	bmi	CHNG_MULTIPLE_MYELOMA_HYPERPLOID_DN	29	0.89248	-0.23431	0.946054	-1.30193
5322	5308	bmi	MAHAJAN_RESPONSE_TO_IL1A_DN	63	0.89008	-0.15747	0.946054	-1.32915
5323	5189	bmi	JIANG_HYPOXIA_NORMAL	186	0.86826	-0.08681	0.946054	-1.38106
5324	5363	bmi	LANDEMAINE_LUNG_METASTASIS	20	0.90051	-0.30278	0.946054	-1.38847
5325	5375	bmi	GOLUB_ALL_VS_AML_DN	21	0.90252	-0.31512	0.946054	-1.38942
5326	5154	bmi	HOSHIDA_LIVER_CANCER_SUBCLASS_S1	215	0.86246	-0.080788	0.946054	-1.45039
5327	5413	bmi	REACTOME_POLYMERASE_SWITCHING	13	0.9114	-0.47251	0.946054	-1.57814
5328	5174	bmi	DARWICHE_PAPILLOMA_RISK_HIGH_UP	139	0.86576	-0.095231	0.947053	-1.3041
5329	5348	bmi	REACTOME_PLATELET_AGGREGATION_PLUG_FORMATION	38	0.8977	-0.22884	0.947053	-1.38868
5330	5345	bmi	CASTELLANO_NRAS_TARGETS_UP	65	0.89735	-0.16917	0.947053	-1.39056
5331	5291	bmi	SHETH_LIVER_CANCER_VS_TXNIP_LOSS_PAM2	151	0.88547	-0.10307	0.947053	-1.41236
5332	5468	bmi	REACTOME_BUDDING_AND_MATURATION_OF_HIV_VIRION	28	0.92118	-0.28322	0.947053	-1.41384
5333	5407	bmi	SUBTIL_PROGESTIN_TARGETS	32	0.90931	-0.2698	0.947053	-1.55768
5334	5318	bmi	NIKOLSKY_BREAST_CANCER_12Q13_Q21_AMPLICON	42	0.89249	-0.34772	0.947053	-2.16967
5335	5290	bmi	REACTOME_DEPOSITION_OF_NEW_CENPA_CONTAINING_NUCLEOSOMES_AT_THE_CENTROMERE	23	0.88535	-0.27564	0.948052	-1.36964
5336	5370	bmi	REACTOME_SIGNALING_BY_ERYTHROPOIETIN	25	0.90146	-0.28154	0.948052	-1.37068
5337	5295	bmi	RICKMAN_HEAD_AND_NECK_CANCER_A	89	0.88677	-0.13902	0.948052	-1.43954
5338	5397	bmi	REACTOME_PHASE_0_RAPID_DEPOLARISATION	31	0.90753	-0.2725	0.948052	-1.45579
5339	5399	bmi	WP_PRE_IMPLANTATION_EMBRYO	53	0.90831	-0.19607	0.948052	-1.45994
5340	5343	bmi	LEE_LIVER_CANCER_E2F1_UP	59	0.89717	-0.16833	0.949051	-1.33572
5341	5233	bmi	BOYLAN_MULTIPLE_MYELOMA_PCA3_DN	62	0.87688	-0.15932	0.949051	-1.37871
5342	5372	bmi	SIG_CHEMOTAXIS	39	0.90185	-0.22332	0.949051	-1.39327
5343	5391	bmi	KEGG_MEDICUS_REFERENCE_EGF_EGFR_PLCG_CAMK_SIGNALING_PATHWAY	15	0.90536	-0.39872	0.949051	-1.43128
5344	5380	bmi	KEGG_MEDICUS_VARIANT_MUTATION_CAUSED_ABERRANT_SOD1_TO_RETROGRADE_AXONAL_TRANSPORT	27	0.90285	-0.27187	0.949051	-1.43297
5345	5292	bmi	BLANCO_MELO_RESPIRATORY_SYNCYTIAL_VIRUS_INFECTION_A594_CELLS_DN	103	0.88613	-0.13029	0.949051	-1.43762
5346	5250	bmi	TONKS_TARGETS_OF_RUNX1_RUNX1T1_FUSION_HSC_DN	178	0.87921	-0.097091	0.949051	-1.46404
5347	5340	bmi	REACTOME_CARGO_RECOGNITION_FOR_CLATHRIN_MEDIATED_ENDOCYTOSIS	96	0.89652	-0.14513	0.949051	-1.47162
5348	5416	bmi	REACTOME_NF_KB_ACTIVATION_THROUGH_FADD_RIP_1_PATHWAY_MEDIATED_BY_CASPASE_8_AND_10	11	0.91214	-0.47564	0.949051	-1.47879
