## Supplementary File 3 for "Modeling pathway overlap increases accuracy of GWAS gene set enrichment" (part 2 of 3)

### Sheet: BMI (continued)
gsr_rank	original_rank	trait	pathway_name	ngenes	p_value	beta_value	empirical_pval	std_effect_size
5349	5320	bmi	KEGG_GLUTATHIONE_METABOLISM	48	0.89313	-0.21366	0.949051	-1.52942
5350	5326	bmi	KUMAR_AUTOPHAGY_NETWORK	60	0.89392	-0.1838	0.949051	-1.53947
5351	5323	bmi	FRASOR_RESPONSE_TO_SERM_OR_FULVESTRANT_UP	21	0.8933	-0.25511	0.95005	-1.20552
5352	5421	bmi	XU_GH1_EXOGENOUS_TARGETS_UP	46	0.91334	-0.21989	0.95005	-1.42012
5353	5328	bmi	KEGG_GLYCEROPHOSPHOLIPID_METABOLISM	68	0.89415	-0.15942	0.95005	-1.42667
5354	5389	bmi	LAU_APOPTOSIS_CDKN2A_UP	55	0.90512	-0.20234	0.95005	-1.50366
5355	5377	bmi	KEGG_MISMATCH_REPAIR	22	0.90264	-0.37774	0.95005	-1.6708
5356	5449	bmi	REACTOME_PURINE_CATABOLISM	17	0.91838	-0.35446	0.951049	-1.29334
5357	5436	bmi	REACTOME_THROMBIN_SIGNALLING_THROUGH_PROTEINASE_ACTIVATED_RECEPTORS_PARS	32	0.9163	-0.2507	0.951049	-1.39588
5358	5378	bmi	KEGG_EPITHELIAL_CELL_SIGNALING_IN_HELICOBACTER_PYLORI_INFECTION	63	0.90276	-0.1697	0.951049	-1.41192
5359	5036	bmi	CHARAFE_BREAST_CANCER_LUMINAL_VS_BASAL_DN	410	0.84326	-0.053863	0.951049	-1.42676
5360	5395	bmi	ZHAN_EARLY_DIFFERENTIATION_GENES_DN	41	0.9067	-0.23051	0.951049	-1.45056
5361	5352	bmi	WP_FGF23_SIGNALING_IN_HYPOPHOSPHATEMIC_RICKETS_AND_RELATED_DISORDERS	22	0.89861	-0.25957	0.952048	-1.2639
5362	5390	bmi	REACTOME_TRANSCRIPTIONAL_ACTIVITY_OF_SMAD2_SMAD3_SMAD4_HETEROTRIMER	48	0.90516	-0.19251	0.952048	-1.34388
5363	5369	bmi	REACTOME_TRIGLYCERIDE_BIOSYNTHESIS	12	0.90129	-0.42624	0.952048	-1.37804
5364	5461	bmi	REACTOME_DEFECTIVE_C1GALT1C1_CAUSES_TNPS	15	0.92052	-0.38956	0.952048	-1.39704
5365	5403	bmi	ZHAN_MULTIPLE_MYELOMA_LB_DN	35	0.90867	-0.24752	0.952048	-1.41291
5366	5445	bmi	MURAKAMI_UV_RESPONSE_24HR	19	0.91814	-0.36477	0.952048	-1.51697
5367	5441	bmi	AMIT_SERUM_RESPONSE_480_MCF10A	32	0.91713	-0.27418	0.952048	-1.52582
5368	5288	bmi	SENESE_HDAC2_TARGETS_UP	105	0.88489	-0.11312	0.953047	-1.28945
5369	5305	bmi	KEGG_ALDOSTERONE_REGULATED_SODIUM_REABSORPTION	38	0.88977	-0.21709	0.953047	-1.35413
5370	5095	bmi	SCHUETZ_BREAST_CANCER_DUCTAL_INVASIVE_UP	317	0.85302	-0.062999	0.953047	-1.49227
5371	5453	bmi	REACTOME_NUCLEOTIDE_LIKE_PURINERGIC_RECEPTORS	13	0.91894	-0.48293	0.953047	-1.61305
5372	5344	bmi	IWANAGA_CARCINOGENESIS_BY_KRAS_UP	157	0.89735	-0.10039	0.954046	-1.35591
5373	5393	bmi	KANG_FLUOROURACIL_RESISTANCE_UP	19	0.90641	-0.33733	0.954046	-1.37316
5374	5434	bmi	REACTOME_THROMBOXANE_SIGNALLING_THROUGH_TP_RECEPTOR	24	0.9159	-0.30379	0.954046	-1.38056
5375	5379	bmi	FRASOR_RESPONSE_TO_ESTRADIOL_DN	68	0.90285	-0.16086	0.954046	-1.45174
5376	5381	bmi	KLEIN_PRIMARY_EFFUSION_LYMPHOMA_DN	50	0.90323	-0.19776	0.954046	-1.45685
5377	5337	bmi	BASSO_CD40_SIGNALING_UP	98	0.89587	-0.13697	0.954046	-1.48389
5378	5427	bmi	ZHAN_V1_LATE_DIFFERENTIATION_GENES_UP	32	0.91387	-0.31337	0.954046	-1.72228
5379	5358	bmi	TSENG_IRS1_TARGETS_UP	93	0.89967	-0.14128	0.955045	-1.42779
5380	5450	bmi	WINNEPENNINCKX_MELANOMA_METASTASIS_DN	39	0.91856	-0.24013	0.955045	-1.44443
5381	5332	bmi	REACTOME_MUSCLE_CONTRACTION	193	0.89486	-0.10028	0.955045	-1.55202
5382	5484	bmi	REACTOME_WNT5A_DEPENDENT_INTERNALIZATION_OF_FZD4	15	0.92459	-0.50395	0.955045	-1.74767
5383	5465	bmi	REACTOME_SIGNALING_BY_CSF3_G_CSF	28	0.92105	-0.26376	0.956044	-1.35818
5384	5330	bmi	TONG_INTERACT_WITH_PTTG1	51	0.89438	-0.18819	0.956044	-1.46084
5385	5274	bmi	MULLIGHAN_MLL_SIGNATURE_1_DN	217	0.8821	-0.088648	0.956044	-1.5093
5386	5415	bmi	FIRESTEIN_CTNNB1_PATHWAY	25	0.91206	-0.33039	0.956044	-1.64773
5387	5454	bmi	KEGG_MEDICUS_VARIANT_MUTATION_CAUSED_ABERRANT_ABETA_TO_TRANSPORT_OF_CALCIUM	13	0.91904	-0.51133	0.956044	-1.75717
5388	5336	bmi	REACTOME_DNA_DOUBLE_STRAND_BREAK_RESPONSE	39	0.89585	-0.20217	0.957043	-1.2785
5389	5482	bmi	BARRIER_CANCER_RELAPSE_TUMOR_SAMPLE_UP	12	0.92392	-0.39119	0.957043	-1.29211
5390	5497	bmi	MARCHINI_TRABECTEDIN_RESISTANCE_UP	16	0.92678	-0.3796	0.957043	-1.48041
5391	5433	bmi	NABA_MATRISOME_POORLY_METASTATIC_MELANOMA_TUMOR_CELL_DERIVED	22	0.91584	-0.34566	0.957043	-1.53265
5392	5493	bmi	TONKS_TARGETS_OF_RUNX1_RUNX1T1_FUSION_GRANULOCYTE_DN	17	0.92574	-0.40148	0.957043	-1.55492
5393	5467	bmi	PID_EPHA2_FWD_PATHWAY	19	0.92112	-0.39048	0.957043	-1.55887
5394	5353	bmi	REACTOME_CARDIAC_CONDUCTION	125	0.89885	-0.13163	0.957043	-1.59426
5395	5161	bmi	GOZGIT_ESR1_TARGETS_DN	654	0.86364	-0.047571	0.957043	-1.63002
5396	5481	bmi	SUZUKI_RESPONSE_TO_TSA_AND_DECITABINE_1A	19	0.92392	-0.32832	0.958042	-1.33235
5397	5451	bmi	REACTOME_G_BETA_GAMMA_SIGNALLING_THROUGH_CDC42	19	0.91881	-0.32323	0.958042	-1.37251
5398	5447	bmi	KEGG_MEDICUS_REFERENCE_SPINDLE_ASSEMBLY_CHECKPOINT_SIGNALING	20	0.9182	-0.32901	0.958042	-1.44462
5399	5483	bmi	FLECHNER_PBL_KIDNEY_TRANSPLANT_REJECTED_VS_OK_UP	57	0.92411	-0.19817	0.958042	-1.48364
5400	5479	bmi	REACTOME_SIGNALING_BY_TGFB_FAMILY_MEMBERS	119	0.92308	-0.13649	0.958042	-1.54688
5401	5440	bmi	REACTOME_RHOA_GTPASE_CYCLE	136	0.91699	-0.12814	0.958042	-1.58647
5402	5432	bmi	KEGG_MEDICUS_VARIANT_MUTATION_CAUSED_ABERRANT_HTT_TO_CREB_MEDIATED_TRANSCRIPTION	13	0.91549	-0.47536	0.958042	-1.60063
5403	4813	bmi	BRUINS_UVC_RESPONSE_LATE	1023	0.80379	-0.030112	0.958042	-1.60085
5404	5429	bmi	LEE_LIVER_CANCER_MYC_UP	49	0.91487	-0.2252	0.958042	-1.62745
5405	5419	bmi	FARMER_BREAST_CANCER_CLUSTER_7	19	0.91311	-0.2928	0.959041	-1.2567
5406	5356	bmi	BIOCARTA_CARDIACEGF_PATHWAY	17	0.89953	-0.32669	0.959041	-1.35811
5407	5439	bmi	HENDRICKS_SMARCA4_TARGETS_UP	50	0.91688	-0.19788	0.959041	-1.3886
5408	5435	bmi	REACTOME_SEMA3A_PAK_DEPENDENT_AXON_REPULSION	14	0.91596	-0.39024	0.959041	-1.43778
5409	5350	bmi	DESERT_PERIPORTAL_HEPATOCELLULAR_CARCINOMA_SUBCLASS_UP	145	0.89841	-0.10892	0.959041	-1.44358
5410	5386	bmi	REACTOME_APC_C_CDH1_MEDIATED_DEGRADATION_OF_CDC20_AND_OTHER_APC_C_CDH1_TARGETED_PROTEINS_IN_LATE_MITOSIS_EARLY_G1	69	0.905	-0.1774	0.959041	-1.55746
5411	5311	bmi	AFFAR_YY1_TARGETS_DN	233	0.89155	-0.087082	0.959041	-1.57275
5412	5400	bmi	VERHAAK_GLIOBLASTOMA_NEURAL	114	0.90834	-0.13951	0.959041	-1.58711
5413	5464	bmi	FAELT_B_CLL_WITH_VH3_21_UP	39	0.92101	-0.25672	0.959041	-1.62844
5414	5140	bmi	STEIN_ESRRA_TARGETS	473	0.86055	-0.052338	0.96004	-1.51327
5415	5054	bmi	FLECHNER_BIOPSY_KIDNEY_TRANSPLANT_OK_VS_DONOR_UP	508	0.84622	-0.048803	0.96004	-1.52341
5416	5443	bmi	XU_CREBBP_TARGETS_UP	20	0.91739	-0.36388	0.96004	-1.5854
5417	5476	bmi	TCGA_GLIOBLASTOMA_COPY_NUMBER_UP	67	0.92285	-0.24539	0.96004	-1.98785
5418	5511	bmi	KUUSELO_PANCREATIC_CANCER_19Q13_AMPLIFICATION	31	0.93004	-0.59516	0.96004	-3.03283
5419	5365	bmi	WP_THYMIC_STROMAL_LYMPHOPOIETIN_TSLP_SIGNALING_PATHWAY	37	0.90068	-0.20603	0.961039	-1.28018
5420	5495	bmi	REACTOME_P75NTR_SIGNALS_VIA_NF_KB	15	0.92606	-0.3724	0.961039	-1.34953
5421	5355	bmi	HAHTOLA_MYCOSIS_FUNGOIDES_CD4_UP	57	0.89935	-0.17625	0.961039	-1.45185
5422	5428	bmi	IRITANI_MAD1_TARGETS_DN	41	0.91472	-0.23038	0.961039	-1.46412
5423	5187	bmi	ACEVEDO_LIVER_CANCER_WITH_H3K27ME3_UP	228	0.86796	-0.080223	0.961039	-1.48343
5424	5455	bmi	REACTOME_TNFS_BIND_THEIR_PHYSIOLOGICAL_RECEPTORS	27	0.91942	-0.29839	0.961039	-1.53165
5425	5426	bmi	KEGG_MEDICUS_REFERENCE_NAD_BIOSYNTHESIS	12	0.9138	-0.45659	0.961039	-1.53212
5426	5478	bmi	KEGG_MEDICUS_REFERENCE_PDGF_PDGFR_PLCG_CAMK_SIGNALING_PATHWAY	16	0.92304	-0.41357	0.961039	-1.60214
5427	5489	bmi	VALK_AML_WITH_CEBPA	32	0.92531	-0.27533	0.961039	-1.60353
5428	5508	bmi	PID_EPHA_FWDPATHWAY	33	0.92925	-0.26733	0.962038	-1.52183
5429	5537	bmi	DAZARD_UV_RESPONSE_CLUSTER_G24	21	0.93455	-0.35341	0.962038	-1.59025
5430	4924	bmi	ACEVEDO_LIVER_CANCER_UP	857	0.82364	-0.035112	0.962038	-1.59113
5431	5485	bmi	CURSONS_NATURAL_KILLER_CELLS	19	0.92474	-0.38947	0.962038	-1.66982
5432	5509	bmi	LINDSTEDT_DENDRITIC_CELL_MATURATION_B	44	0.92933	-0.22684	0.963037	-1.4659
5433	5469	bmi	KUROZUMI_RESPONSE_TO_ONCOCYTIC_VIRUS_AND_CYCLIC_RGD	20	0.92165	-0.35535	0.963037	-1.49357
5434	5496	bmi	WP_AIRWAY_SMOOTH_MUSCLE_CELL_CONTRACTION	15	0.92608	-0.40091	0.963037	-1.49721
5435	5542	bmi	WP_OSTEOCLAST_SIGNALING	15	0.93513	-0.43115	0.963037	-1.4996
5436	5418	bmi	BIOCARTA_BCR_PATHWAY	31	0.913	-0.27276	0.963037	-1.56796
5437	5182	bmi	BRUINS_UVC_RESPONSE_VIA_TP53_GROUP_B	488	0.86733	-0.054596	0.963037	-1.62011
5438	5487	bmi	REACTOME_ASSEMBLY_OF_COLLAGEN_FIBRILS_AND_OTHER_MULTIMERIC_STRUCTURES	59	0.92505	-0.21562	0.963037	-1.67105
5439	5417	bmi	REACTOME_RESPIRATORY_ELECTRON_TRANSPORT_ATP_SYNTHESIS_BY_CHEMIOSMOTIC_COUPLING_AND_HEAT_PRODUCTION_BY_UNCOUPLING_PROTEINS	91	0.91262	-0.1743	0.963037	-1.68408
5440	5402	bmi	REACTOME_INTERFERON_ALPHA_BETA_SIGNALING	76	0.90863	-0.18058	0.963037	-1.70902
5441	5244	bmi	SENESE_HDAC1_AND_HDAC2_TARGETS_UP	213	0.8785	-0.081363	0.964036	-1.42599
5442	5547	bmi	GERHOLD_RESPONSE_TO_TZD_DN	13	0.93612	-0.44901	0.964036	-1.44386
5443	5414	bmi	KIM_BIPOLAR_DISORDER_OLIGODENDROCYTE_DENSITY_CORR_DN	83	0.91174	-0.15513	0.964036	-1.4578
5444	5548	bmi	REACTOME_SMAD2_SMAD3_SMAD4_HETEROTRIMER_REGULATES_TRANSCRIPTION	35	0.9363	-0.26196	0.964036	-1.48011
5445	5452	bmi	REACTOME_L1CAM_INTERACTIONS	107	0.91894	-0.13939	0.964036	-1.54483
5446	5472	bmi	BOYAULT_LIVER_CANCER_SUBCLASS_G12_UP	38	0.92205	-0.25503	0.965035	-1.54965
5447	5424	bmi	SIG_REGULATION_OF_THE_ACTIN_CYTOSKELETON_BY_RHO_GTPASES	30	0.91377	-0.2793	0.965035	-1.57196
5448	5181	bmi	IVANOVA_HEMATOPOIESIS_LATE_PROGENITOR	459	0.86693	-0.057425	0.965035	-1.59253
5449	5256	bmi	REACTOME_RHO_GTPASE_CYCLE	411	0.8798	-0.062596	0.965035	-1.62949
5450	5549	bmi	ITO_PTTG1_TARGETS_UP	11	0.93653	-0.52213	0.965035	-1.66016
5451	4970	bmi	REACTOME_INNATE_IMMUNE_SYSTEM	964	0.83112	-0.034697	0.965035	-1.68282
5452	5270	bmi	RODRIGUES_THYROID_CARCINOMA_POORLY_DIFFERENTIATED_UP	581	0.88184	-0.054391	0.965035	-1.6974
5453	5514	bmi	REACTOME_GAP_FILLING_DNA_REPAIR_SYNTHESIS_AND_LIGATION_IN_GG_NER	25	0.93035	-0.3611	0.965035	-1.76495
5454	5500	bmi	GRAHAM_CML_DIVIDING_VS_NORMAL_DIVIDING_UP	11	0.92724	-0.41538	0.966034	-1.27794
5455	5463	bmi	GAVIN_FOXP3_TARGETS_CLUSTER_P7	82	0.92081	-0.15677	0.966034	-1.56098
5456	5136	bmi	DUTERTRE_ESTRADIOL_RESPONSE_24HR_DN	469	0.85913	-0.053538	0.966034	-1.61081
5457	5574	bmi	KEGG_MEDICUS_VARIANT_OLIGOMERIC_CONFORMATION_PRPC_TO_ANTEROGRADE_AXONAL_TRANSPORT	13	0.94274	-0.49102	0.966034	-1.6463
5458	5208	bmi	ENK_UV_RESPONSE_EPIDERMIS_UP	265	0.8717	-0.080263	0.966034	-1.6571
5459	5498	bmi	WP_MICROGLIA_PATHOGEN_PHAGOCYTOSIS_PATHWAY	35	0.9268	-0.27224	0.966034	-1.67487
5460	5437	bmi	HEIDENBLAD_AMPLICON_12P11_12_UP	32	0.91665	-0.29448	0.966034	-1.72346
5461	5516	bmi	DORSAM_HOXA9_TARGETS_DN	30	0.93094	-0.2558	0.967033	-1.35228
5462	5554	bmi	TRAYNOR_RETT_SYNDROM_DN	12	0.93856	-0.42972	0.967033	-1.38961
5463	5521	bmi	BIOCARTA_TH1TH2_PATHWAY	20	0.93188	-0.32751	0.967033	-1.40851
5464	5526	bmi	BAUS_TFF2_TARGETS_DN	11	0.93267	-0.48735	0.967033	-1.49889
5465	5374	bmi	LEE_LIVER_CANCER_SURVIVAL_UP	161	0.90252	-0.10977	0.967033	-1.55545
5466	5457	bmi	REACTOME_METABOLISM_OF_NUCLEOTIDES	89	0.91948	-0.15894	0.967033	-1.61664
5467	5446	bmi	WEBER_METHYLATED_HCP_IN_FIBROBLAST_DN	40	0.91819	-0.25775	0.967033	-1.69954
5468	5470	bmi	HUMMERICH_SKIN_CANCER_PROGRESSION_DN	92	0.92178	-0.16885	0.967033	-1.71648
5469	5420	bmi	FOROUTAN_INTEGRATED_TGFB_EMT_UP	115	0.91317	-0.14176	0.967033	-1.72557
5470	5186	bmi	CARRILLOREIXACH_HEPATOBLASTOMA_VS_NORMAL_DN	981	0.86788	-0.040326	0.967033	-1.73684
5471	5458	bmi	WP_NRF2_PATHWAY	134	0.91989	-0.13741	0.967033	-1.78549
5472	5460	bmi	BIOCARTA_CBL_PATHWAY	11	0.9204	-0.42959	0.968032	-1.34036
5473	5444	bmi	RASHI_NFKB1_TARGETS	17	0.9179	-0.36256	0.968032	-1.46522
5474	5527	bmi	KEGG_MEDICUS_PATHOGEN_HIV_GP120_TO_CXCR4_GNB_G_RAC_SIGNALING_PATHWAY	26	0.933	-0.30679	0.968032	-1.49858
5475	5488	bmi	WP_MIRNA_ROLE_IN_IMMUNE_RESPONSE_IN_SEPSIS	32	0.92517	-0.26842	0.968032	-1.50155
5476	5448	bmi	WP_OVERVIEW_OF_PROINFLAMMATORY_AND_PROFIBROTIC_MEDIATORS	124	0.91824	-0.16436	0.968032	-1.91464
5477	5540	bmi	RAY_TARGETS_OF_P210_BCR_ABL_FUSION_DN	15	0.93486	-0.33953	0.969031	-1.21194
5478	5555	bmi	REACTOME_SYNTHESIS_OF_PE	11	0.93866	-0.41779	0.969031	-1.32668
5479	5531	bmi	LI_CISPLATIN_RESISTANCE_DN	29	0.9337	-0.28779	0.969031	-1.48714
5480	5538	bmi	SCIBETTA_KDM5B_TARGETS_DN	74	0.93469	-0.18709	0.969031	-1.5362
5481	5490	bmi	VILIMAS_NOTCH1_TARGETS_UP	49	0.92541	-0.2204	0.969031	-1.53638
5482	5492	bmi	KYNG_NORMAL_AGING_DN	16	0.92558	-0.39287	0.969031	-1.54028
5483	5398	bmi	GERY_CEBP_TARGETS	117	0.9078	-0.13328	0.969031	-1.6231
5484	5459	bmi	ANASTASSIOU_MULTICANCER_INVASIVENESS_SIGNATURE	61	0.92018	-0.20399	0.969031	-1.63209
5485	5501	bmi	REACTOME_KEAP1_NFE2L2_PATHWAY	117	0.92747	-0.148	0.969031	-1.64493
5486	5349	bmi	ZHOU_INFLAMMATORY_RESPONSE_LIVE_UP	383	0.89796	-0.069813	0.969031	-1.66823
5487	5324	bmi	CHYLA_CBFA2T3_TARGETS_UP	344	0.89331	-0.072191	0.969031	-1.67995
5488	5513	bmi	MARIADASON_RESPONSE_TO_CURCUMIN_SULINDAC_5	21	0.93014	-0.378	0.969031	-1.71128
5489	5503	bmi	WP_TRIACYLGLYCERIDE_SYNTHESIS	20	0.92808	-0.40332	0.969031	-1.78524
5490	5510	bmi	KORKOLA_SEMINOMA_UP	30	0.9295	-0.32214	0.969031	-1.95231
5491	5561	bmi	MARIADASON_RESPONSE_TO_CURCUMIN_SULINDAC_7	13	0.93999	-0.40538	0.97003	-1.34854
5492	5558	bmi	WP_AUTOSOMAL_RECESSIVE_OSTEOPETROSIS_PATHWAYS	11	0.93928	-0.45525	0.97003	-1.43475
5493	5456	bmi	VALK_AML_CLUSTER_2	25	0.91943	-0.29344	0.97003	-1.44594
5494	5553	bmi	BANDRES_RESPONSE_TO_CARMUSTIN_WITHOUT_MGMT_48HR_UP	18	0.93813	-0.37372	0.97003	-1.53068
5495	5384	bmi	BHATI_G2M_ARREST_BY_2METHOXYESTRADIOL_DN	109	0.90474	-0.13161	0.97003	-1.54198
5496	5425	bmi	VERHAAK_AML_WITH_NPM1_MUTATED_UP	167	0.91378	-0.11664	0.97003	-1.61186
5497	5477	bmi	GRAHAM_CML_QUIESCENT_VS_NORMAL_QUIESCENT_DN	37	0.92294	-0.27307	0.97003	-1.67766
5498	5255	bmi	SATO_SILENCED_BY_METHYLATION_IN_PANCREATIC_CANCER_1	368	0.87964	-0.06977	0.97003	-1.70539
5499	5422	bmi	YAO_TEMPORAL_RESPONSE_TO_PROGESTERONE_CLUSTER_13	151	0.91337	-0.12463	0.97003	-1.71147
5500	5544	bmi	PID_NFKAPPAB_CANONICAL_PATHWAY	21	0.93524	-0.34698	0.971029	-1.51147
5501	5525	bmi	SEIDEN_ONCOGENESIS_BY_MET	80	0.93255	-0.16869	0.971029	-1.55748
5502	5546	bmi	RASHI_RESPONSE_TO_IONIZING_RADIATION_2	118	0.93605	-0.14483	0.971029	-1.6142
5503	5530	bmi	BHATI_G2M_ARREST_BY_2METHOXYESTRADIOL_UP	105	0.93355	-0.157	0.971029	-1.66846
5504	5491	bmi	ZWANG_CLASS_2_TRANSIENTLY_INDUCED_BY_EGF	47	0.92546	-0.24666	0.971029	-1.68177
5505	5637	bmi	REACTOME_FORMATION_OF_FIBRIN_CLOT_CLOTTING_CASCADE	35	0.95377	-0.30899	0.971029	-1.6909
5506	5056	bmi	KINSEY_TARGETS_OF_EWSR1_FLII_FUSION_UP	1157	0.84638	-0.033388	0.971029	-1.72647
5507	5517	bmi	NADLER_OBESITY_DN	46	0.93099	-0.22135	0.972028	-1.58364
5508	5569	bmi	NABA_MATRISOME_HIGHLY_METASTATIC_MELANOMA	18	0.94171	-0.41675	0.972028	-1.64623
5509	5583	bmi	REACTOME_SIGNAL_AMPLIFICATION	33	0.94465	-0.30304	0.972028	-1.65491
5510	5536	bmi	RASHI_RESPONSE_TO_IONIZING_RADIATION_6	71	0.93451	-0.19889	0.972028	-1.71195
5511	5607	bmi	KEGG_MEDICUS_REFERENCE_LONG_PATCH_BER	17	0.94911	-0.52744	0.972028	-1.97611
5512	5597	bmi	KEGG_MEDICUS_REFERENCE_MITOCHONDRIAL_COMPLEX_UCP1_IN_THERMOGENESIS	52	0.94718	-0.28852	0.972028	-2.03607
5513	5506	bmi	REACTOME_INTERLEUKIN_15_SIGNALING	13	0.92882	-0.41341	0.973027	-1.4438
5514	5473	bmi	WP_HEMATOPOIETIC_STEM_CELL_DIFFERENTIATION	51	0.92223	-0.19798	0.973027	-1.48031
5515	5541	bmi	IGARASHI_ATF4_TARGETS_DN	89	0.93511	-0.1624	0.973027	-1.56167
5516	5494	bmi	WOO_LIVER_CANCER_RECURRENCE_DN	74	0.92602	-0.16788	0.973027	-1.59439
5517	5518	bmi	KEGG_PEROXISOME	75	0.93119	-0.17909	0.973027	-1.61861
5518	5368	bmi	PASINI_SUZ12_TARGETS_DN	287	0.90123	-0.081484	0.973027	-1.62291
5519	5519	bmi	KEGG_MEDICUS_REFERENCE_GPCR_PI3K_SIGNALING_PATHWAY	31	0.9312	-0.29447	0.973027	-1.63735
5520	5394	bmi	SASAKI_ADULT_T_CELL_LEUKEMIA	155	0.90658	-0.11694	0.973027	-1.64984
5521	5486	bmi	BROWNE_HCMV_INFECTION_16HR_DN	80	0.92501	-0.18158	0.973027	-1.6596
5522	5410	bmi	HSIAO_LIVER_SPECIFIC_GENES	228	0.91072	-0.097039	0.973027	-1.69229
5523	5408	bmi	MIYAGAWA_TARGETS_OF_EWSR1_ETS_FUSIONS_DN	203	0.90955	-0.10151	0.973027	-1.69751
5524	5622	bmi	WP_HOST_PATHOGEN_INTERACTION_OF_HUMAN_CORONAVIRUSES_AUTOPHAGY	18	0.95162	-0.39563	0.974026	-1.53465
5525	5392	bmi	TAKEDA_TARGETS_OF_NUP98_HOXA9_FUSION_8D_DN	174	0.90561	-0.10213	0.974026	-1.5948
5526	5566	bmi	WATANABE_COLON_CANCER_MSI_VS_MSS_DN	54	0.94118	-0.21025	0.974026	-1.6162
5527	5556	bmi	CHANG_IMMORTALIZED_BY_HPV31_UP	65	0.93896	-0.20527	0.974026	-1.66934
5528	5499	bmi	KAYO_CALORIE_RESTRICTION_MUSCLE_DN	78	0.92703	-0.17626	0.974026	-1.67345
5529	5557	bmi	KIM_LIVER_CANCER_POOR_SURVIVAL_DN	41	0.93919	-0.2691	0.974026	-1.73952
5530	5404	bmi	WP_METAPATHWAY_BIOTRANSFORMATION_PHASE_I_AND_II	175	0.90892	-0.12026	0.974026	-1.75652
5531	5366	bmi	MEBARKI_HCC_PROGENITOR_FZD8CRD_DN	373	0.90088	-0.074296	0.974026	-1.79549
5532	5577	bmi	WP_OXIDATION_BY_CYTOCHROME_P450	60	0.94318	-0.24759	0.974026	-1.88025
5533	5591	bmi	KEGG_MEDICUS_REFERENCE_CCR_CXCR_GNB_G_PI3K_RAC_SIGNALING_PATHWAY	30	0.946	-0.29572	0.975025	-1.52088
5534	5462	bmi	REACTOME_NRAGE_SIGNALS_DEATH_THROUGH_JNK	54	0.92075	-0.21063	0.975025	-1.56115
5535	5626	bmi	VALK_AML_CLUSTER_4	26	0.95212	-0.35919	0.975025	-1.66239
5536	5529	bmi	CHOI_ATL_STAGE_PREDICTOR	39	0.93338	-0.25747	0.975025	-1.67337
5537	5474	bmi	CHIANG_LIVER_CANCER_SUBCLASS_CTNNB1_DN	154	0.92241	-0.12199	0.975025	-1.72471
5538	5592	bmi	BROWN_MYELOID_CELL_DEVELOPMENT_DN	119	0.94611	-0.15472	0.975025	-1.76602
5539	5539	bmi	KEGG_DRUG_METABOLISM_OTHER_ENZYMES	47	0.93485	-0.28291	0.975025	-1.94532
5540	5512	bmi	SA_B_CELL_RECEPTOR_COMPLEXES	22	0.9301	-0.31571	0.976024	-1.46147
5541	5631	bmi	MEINHOLD_OVARIAN_CANCER_LOW_GRADE_DN	19	0.95277	-0.36345	0.976024	-1.52594
5542	5623	bmi	XU_HGF_SIGNALING_NOT_VIA_AKT1_48HR_DN	18	0.95174	-0.38275	0.976024	-1.5756
5543	5522	bmi	REACTOME_HEME_DEGRADATION	15	0.93209	-0.4354	0.976024	-1.64808
5544	5442	bmi	WP_NUCLEAR_RECEPTORS_META_PATHWAY	300	0.91723	-0.084975	0.976024	-1.70376
5545	5504	bmi	MOOTHA_VOXPHOS	64	0.92832	-0.22675	0.976024	-1.83398
5546	5599	bmi	REACTOME_NFE2L2_REGULATING_ANTI_OXIDANT_DETOXIFICATION_ENZYMES	19	0.94758	-0.44406	0.976024	-1.86316
5547	5601	bmi	HEIDENBLAD_AMPLICON_12P11_12_DN	20	0.94789	-0.45499	0.976024	-1.8978
5548	5523	bmi	ROVERSI_GLIOMA_LOH_REGIONS	44	0.93238	-0.29711	0.976024	-2.01783
5549	5579	bmi	KEGG_MEDICUS_REFERENCE_KEAP1_NRF2_SIGNALING_PATHWAY	24	0.94384	-0.44554	0.976024	-2.04986
5550	5647	bmi	REACTOME_FATTY_ACIDS	14	0.9563	-0.46314	0.977023	-1.62614
5551	5572	bmi	YAO_TEMPORAL_RESPONSE_TO_PROGESTERONE_CLUSTER_3	12	0.9422	-0.50087	0.977023	-1.63522
5552	5551	bmi	SPIRA_SMOKERS_LUNG_CANCER_DN	13	0.937	-0.47306	0.977023	-1.64461
5553	5576	bmi	KEGG_MEDICUS_REFERENCE_PRNP_PI3K_NOX2_SIGNALING_PATHWAY	27	0.94298	-0.32752	0.977023	-1.68618
5554	5543	bmi	YORDY_RECIPROCAL_REGULATION_BY_ETS1_AND_SP100_DN	63	0.93519	-0.19573	0.977023	-1.699
5555	5582	bmi	BOYLAN_MULTIPLE_MYELOMA_D_CLUSTER_DN	35	0.94424	-0.27645	0.977023	-1.70098
5556	5596	bmi	CAFFAREL_RESPONSE_TO_THC_24HR_5_DN	45	0.94712	-0.26688	0.977023	-1.70317
5557	5580	bmi	PID_PTP1B_PATHWAY	51	0.94411	-0.26327	0.977023	-1.75418
5558	5312	bmi	FLECHNER_BIOPSY_KIDNEY_TRANSPLANT_REJECTED_VS_OK_DN	503	0.89172	-0.05923	0.977023	-1.77741
5559	5563	bmi	KEGG_MEDICUS_VARIANT_MUTATION_ACTIVATED_KCNJ5_TO_ANGIOTENSIN_ALDOSTERONE_SIGNALING_PATHWAY	25	0.94045	-0.37947	0.977023	-1.85917
5560	5565	bmi	REACTOME_NUCLEOTIDE_EXCISION_REPAIR	107	0.94067	-0.17337	0.977023	-1.89204
5561	5552	bmi	KEGG_DRUG_METABOLISM_CYTOCHROME_P450	66	0.93744	-0.27889	0.977023	-2.27149
5562	5568	bmi	REACTOME_REGULATION_OF_KIT_SIGNALING	15	0.94123	-0.38958	0.978022	-1.50576
5563	5600	bmi	WP_COVID_19_ADVERSE_OUTCOME_PATHWAY	13	0.94765	-0.47427	0.978022	-1.55228
5564	5532	bmi	CHEN_LUNG_CANCER_SURVIVAL	25	0.93375	-0.32334	0.978022	-1.5976
5565	5617	bmi	BAELDE_DIABETIC_NEPHROPATHY_UP	79	0.95083	-0.18421	0.978022	-1.65149
5566	5570	bmi	MOREIRA_RESPONSE_TO_TSA_UP	25	0.94172	-0.33965	0.978022	-1.71239
5567	5383	bmi	THUM_SYSTOLIC_HEART_FAILURE_UP	369	0.90424	-0.071967	0.978022	-1.71788
5568	5362	bmi	BLANCO_MELO_HUMAN_PARAINFLUENZA_VIRUS_3_INFECTION_A594_CELLS_UP	187	0.90023	-0.1058	0.978022	-1.71899
5569	5578	bmi	WESTON_VEGFA_TARGETS	85	0.94342	-0.18154	0.978022	-1.72573
5570	5438	bmi	HOSHIDA_LIVER_CANCER_SUBCLASS_S3	244	0.91671	-0.097254	0.978022	-1.75419
5571	5347	bmi	FULCHER_INFLAMMATORY_RESPONSE_LECTIN_VS_LPS_UP	520	0.89751	-0.061984	0.978022	-1.79567
5572	5571	bmi	REACTOME_BILE_ACID_AND_BILE_SALT_METABOLISM	45	0.94184	-0.27421	0.978022	-1.79998
5573	5605	bmi	WP_DISORDERS_OF_BILE_ACID_SYNTHESIS_AND_BILIARY_TRANSPORT	29	0.94858	-0.34971	0.978022	-1.81511
5574	5588	bmi	KEGG_MEDICUS_VARIANT_MUTATION_ACTIVATED_CACNA1D_H_TO_ANGIOTENSIN_ALDOSTERONE_SIGNALING_PATHWAY	24	0.94521	-0.39194	0.978022	-1.83765
5575	5633	bmi	REACTOME_CLASS_C_3_METABOTROPIC_GLUTAMATE_PHEROMONE_RECEPTORS	39	0.95303	-0.32785	0.978022	-1.92664
5576	5645	bmi	WP_TYROBP_CAUSAL_NETWORK_IN_MICROGLIA	58	0.95551	-0.2629	0.978022	-1.98236
5577	5688	bmi	MEISSNER_BRAIN_HCP_WITH_H3K4ME2	17	0.9626	-0.5493	0.978022	-2.05014
5578	5550	bmi	NIKOLSKY_BREAST_CANCER_8P12_P11_AMPLICON	47	0.93657	-0.42157	0.978022	-2.87942
5579	5528	bmi	GINESTIER_BREAST_CANCER_ZNF217_AMPLIFIED_UP	61	0.93304	-0.19472	0.979021	-1.6112
5580	5627	bmi	DIRMEIER_LMP1_RESPONSE_LATE_UP	51	0.95216	-0.23327	0.979021	-1.6837
5581	5611	bmi	KEGG_MEDICUS_PATHOGEN_HTLV_1_TAX_TO_SPINDLE_ASSEMBLY_CHECKPOINT_SIGNALING	15	0.94982	-0.44603	0.979021	-1.69711
5582	5585	bmi	REACTOME_METABOLISM_OF_PORPHYRINS	26	0.94491	-0.35758	0.979021	-1.82805
5583	5615	bmi	MCCABE_HOXC6_TARGETS_CANCER_UP	24	0.95057	-0.39964	0.979021	-1.96247
5584	5619	bmi	TAKADA_GASTRIC_CANCER_COPY_NUMBER_DN	26	0.95102	-0.40323	0.979021	-1.97847
5585	5609	bmi	KEGG_MEDICUS_REFERENCE_CXCR4_GNB_G_RAC_SIGNALING_PATHWAY	26	0.94941	-0.33223	0.98002	-1.63623
5586	5535	bmi	HINATA_NFKB_TARGETS_KERATINOCYTE_DN	22	0.93428	-0.35761	0.98002	-1.65765
5587	5606	bmi	KIM_MYCL1_AMPLIFICATION_TARGETS_DN	18	0.9486	-0.40345	0.98002	-1.66093
5588	5586	bmi	OUILLETTE_CLL_13Q14_DELETION_UP	70	0.94507	-0.19895	0.98002	-1.6785
5589	5534	bmi	REACTOME_CELL_DEATH_SIGNALLING_VIA_NRAGE_NRIF_AND_NADE	70	0.93384	-0.19086	0.98002	-1.69784
5590	5618	bmi	SANA_TNF_SIGNALING_UP	79	0.95087	-0.20572	0.98002	-1.82852
5591	5638	bmi	REACTOME_RHOV_GTPASE_CYCLE	36	0.9538	-0.31692	0.98002	-1.86821
5592	5575	bmi	EINAV_INTERFERON_SIGNATURE_IN_CANCER	27	0.9428	-0.37625	0.98002	-1.87147
5593	5635	bmi	REACTOME_STIMULI_SENSING_CHANNELS	100	0.95318	-0.18815	0.98002	-1.88474
5594	5632	bmi	TIAN_TNF_SIGNALING_VIA_NFKB	24	0.95287	-0.33637	0.981019	-1.61823
5595	5667	bmi	REACTOME_ABERRANT_REGULATION_OF_MITOTIC_EXIT_IN_CANCER_DUE_TO_RB1_DEFECTS	19	0.95971	-0.39439	0.981019	-1.62386
5596	5595	bmi	REACTOME_INTERLEUKIN_3_INTERLEUKIN_5_AND_GM_CSF_SIGNALING	43	0.94652	-0.2507	0.981019	-1.64864
5597	5642	bmi	REACTOME_INTERACTION_BETWEEN_L1_AND_ANKYRINS	30	0.95535	-0.31565	0.981019	-1.66582
5598	5628	bmi	BOYAULT_LIVER_CANCER_SUBCLASS_G56_UP	11	0.95224	-0.54683	0.981019	-1.67466
5599	5636	bmi	REACTOME_RECOGNITION_OF_DNA_DAMAGE_BY_PCNA_CONTAINING_REPLICATION_COMPLEX	29	0.95331	-0.34888	0.981019	-1.75409
5600	5573	bmi	KEGG_ARACHIDONIC_ACID_METABOLISM	58	0.9427	-0.2301	0.981019	-1.77389
5601	5612	bmi	RIZKI_TUMOR_INVASIVENESS_2D_DN	54	0.94988	-0.24204	0.981019	-1.78168
5602	5662	bmi	HUPER_BREAST_BASAL_VS_LUMINAL_DN	53	0.95941	-0.25716	0.981019	-1.83317
5603	5613	bmi	WESTON_VEGFA_TARGETS_3HR	58	0.95036	-0.23465	0.981019	-1.84696
5604	5689	bmi	JIANG_TIP30_TARGETS_UP	42	0.96298	-0.2999	0.981019	-1.86739
5605	5624	bmi	BROWN_MYELOID_CELL_DEVELOPMENT_UP	148	0.95196	-0.14161	0.981019	-1.92837
5606	5666	bmi	REACTOME_GERM_LAYER_FORMATION_AT_GASTRULATION	15	0.95969	-0.54735	0.981019	-2.08942
5607	5676	bmi	REACTOME_ASPIRIN_ADME	40	0.96091	-0.35666	0.981019	-2.21596
5608	5475	bmi	KIM_MYC_AMPLIFICATION_TARGETS_UP	170	0.92253	-0.11453	0.982018	-1.64054
5609	5657	bmi	BIOCARTA_NFKB_PATHWAY	19	0.95767	-0.40713	0.982018	-1.67272
5610	5621	bmi	OZEN_MIR125B1_TARGETS	22	0.95136	-0.38043	0.982018	-1.68851
5611	5604	bmi	KUROZUMI_RESPONSE_TO_ONCOCYTIC_VIRUS	41	0.94834	-0.27466	0.982018	-1.68873
5612	5564	bmi	WP_PHOTODYNAMIC_THERAPY_INDUCED_NFE2L2_NRF2_SURVIVAL_SIGNALING	23	0.94061	-0.35175	0.982018	-1.72994
5613	5593	bmi	REACTOME_DNA_DAMAGE_BYPASS	45	0.94624	-0.26378	0.982018	-1.73556
5614	5658	bmi	KEGG_MEDICUS_REFERENCE_BETA_OXIDATION	11	0.95771	-0.57461	0.982018	-1.75257
5615	5655	bmi	REACTOME_RHO_GTPASES_ACTIVATE_ROCKS	19	0.95753	-0.44636	0.982018	-1.78125
5616	5681	bmi	FINAK_BREAST_CANCER_SDPP_SIGNATURE	21	0.96158	-0.41784	0.982018	-1.79812
5617	5616	bmi	BIOCARTA_FCER1_PATHWAY	37	0.95067	-0.30147	0.982018	-1.81035
5618	5562	bmi	TOOKER_GEMCITABINE_RESISTANCE_DN	115	0.94025	-0.15643	0.982018	-1.83654
5619	5656	bmi	ZHU_CMV_24_HR_UP	78	0.95767	-0.21156	0.982018	-1.84031
5620	5515	bmi	GAL_LEUKEMIC_STEM_CELL_DN	214	0.93076	-0.10831	0.982018	-1.84807
5621	5653	bmi	DARWICHE_PAPILLOMA_RISK_LOW_UP	150	0.95715	-0.14353	0.982018	-1.84823
5622	5640	bmi	ZHU_CMV_ALL_UP	101	0.95448	-0.18326	0.982018	-1.90955
5623	5654	bmi	REACTOME_COOPERATION_OF_PDCL_PHLP1_AND_TRIC_CCT_IN_G_PROTEIN_BETA_FOLDING	38	0.95736	-0.32826	0.982018	-1.91322
5624	5480	bmi	WANG_LMO4_TARGETS_DN	318	0.92372	-0.08795	0.982018	-1.93131
5625	5664	bmi	HADDAD_T_LYMPHOCYTE_AND_NK_PROGENITOR_DN	57	0.95949	-0.26998	0.982018	-2.06268
5626	5719	bmi	KEGG_MEDICUS_VARIANT_MUTATION_INACTIVATED_ATP2B3_TO_ANGIOTENSIN_ALDOSTERONE_SIGNALING_PATHWAY	22	0.96848	-0.5015	0.982018	-2.17652
5627	5614	bmi	WIERENGA_STAT5A_TARGETS_GROUP1	116	0.95037	-0.15726	0.983017	-1.7067
5628	5602	bmi	WILCOX_RESPONSE_TO_PROGESTERONE_UP	137	0.94799	-0.13923	0.983017	-1.74346
5629	5629	bmi	KEGG_MEDICUS_REFERENCE_CYTOKINE_JAK_STAT_SIGNALING_PATHWAY	42	0.9526	-0.26402	0.983017	-1.7447
5630	5630	bmi	SCHUHMACHER_MYC_TARGETS_UP	74	0.95263	-0.2038	0.983017	-1.74707
5631	5590	bmi	MURAKAMI_UV_RESPONSE_6HR_DN	20	0.94546	-0.39687	0.983017	-1.7546
5632	5683	bmi	BIOCARTA_AKAP13_PATHWAY	11	0.96168	-0.59443	0.983017	-1.78085
5633	5687	bmi	LINDGREN_BLADDER_CANCER_HIGH_RECURRENCE	45	0.9625	-0.2833	0.983017	-1.79491
5634	5603	bmi	ZHENG_FOXP3_TARGETS_UP	24	0.94828	-0.38077	0.983017	-1.81338
5635	5567	bmi	KOYAMA_SEMA3B_TARGETS_DN	324	0.94123	-0.090431	0.983017	-1.83356
5636	5581	bmi	BAE_BRCA1_TARGETS_UP	60	0.94413	-0.22774	0.983017	-1.83713
5637	5471	bmi	LI_INDUCED_T_TO_NATURAL_KILLER_UP	283	0.9218	-0.094554	0.983017	-1.86321
5638	5405	bmi	WEI_MYCN_TARGETS_WITH_E_BOX	722	0.90901	-0.054012	0.983017	-1.89167
5639	5625	bmi	REACTOME_RRNA_MODIFICATION_IN_THE_NUCLEUS_AND_CYTOSOL	52	0.95199	-0.26128	0.983017	-1.89481
5640	5559	bmi	BLANCO_MELO_COVID19_BRONCHIAL_EPITHELIAL_CELLS_SARS_COV_2_INFECTION_UP	133	0.93961	-0.15344	0.983017	-1.96209
5641	5691	bmi	GAUSSMANN_MLL_AF4_FUSION_TARGETS_E_DN	15	0.96308	-0.4104	0.984016	-1.46401
5642	5589	bmi	PID_IL6_7_PATHWAY	45	0.94524	-0.25388	0.984016	-1.78049
5643	5745	bmi	STEINER_ERYTHROCYTE_MEMBRANE_GENES	14	0.97207	-0.548	0.984016	-1.83055
5644	5502	bmi	SMID_BREAST_CANCER_NORMAL_LIKE_UP	417	0.92757	-0.078882	0.984016	-1.86139
5645	5587	bmi	DIAZ_CHRONIC_MYELOGENOUS_LEUKEMIA_DN	106	0.94517	-0.16582	0.984016	-1.87323
5646	5584	bmi	FARMER_BREAST_CANCER_CLUSTER_6	14	0.94479	-0.52034	0.984016	-1.89351
5647	5697	bmi	REACTOME_RESPIRATORY_ELECTRON_TRANSPORT	86	0.96419	-0.2442	0.984016	-2.20139
5648	5738	bmi	CHIARETTI_T_ALL_REFRACTORY_TO_THERAPY	24	0.97121	-0.36252	0.985015	-1.67679
5649	5520	bmi	LANDIS_ERBB2_BREAST_TUMORS_324_DN	139	0.93151	-0.13046	0.985015	-1.71026
5650	5610	bmi	KEGG_ABC_TRANSPORTERS	41	0.94966	-0.28723	0.985015	-1.79365
5651	5620	bmi	LINDSTEDT_DENDRITIC_CELL_MATURATION_A	60	0.95135	-0.22858	0.985015	-1.8447
5652	5671	bmi	SCHAVOLT_TARGETS_OF_TP53_AND_TP63	14	0.96006	-0.52884	0.985015	-1.85502
5653	5714	bmi	BOYAULT_LIVER_CANCER_SUBCLASS_G56_DN	15	0.96748	-0.55047	0.985015	-1.90622
5654	5648	bmi	HESS_TARGETS_OF_HOXA9_AND_MEIS1_DN	77	0.95631	-0.21547	0.985015	-1.97009
5655	5726	bmi	SAUL_SEN_MAYO	119	0.96959	-0.18826	0.985015	-2.03828
5656	5641	bmi	BOSCO_TH1_CYTOTOXIC_MODULE	107	0.95534	-0.17467	0.986014	-1.75835
5657	5686	bmi	REACTOME_GROWTH_HORMONE_RECEPTOR_SIGNALING	23	0.96192	-0.37902	0.986014	-1.76445
5658	5707	bmi	REACTOME_INTRINSIC_PATHWAY_OF_FIBRIN_CLOT_FORMATION	20	0.96583	-0.40618	0.986014	-1.76869
5659	5696	bmi	REACTOME_TRANSLESION_SYNTHESIS_BY_POLH	18	0.96415	-0.50801	0.986014	-2.08163
5660	5646	bmi	WP_ELECTRON_TRANSPORT_CHAIN_OXPHOS_SYSTEM_IN_MITOCHONDRIA	66	0.95605	-0.26717	0.986014	-2.09863
5661	5659	bmi	KEGG_MEDICUS_PATHOGEN_HBV_HBX_TO_CREB_MEDIATED_TRANSCRIPTION	12	0.95818	-0.6767	0.986014	-2.1551
5662	5634	bmi	WP_17Q12_COPY_NUMBER_VARIATION_SYNDROME	88	0.95304	-0.36486	0.986014	-3.51967
5663	5684	bmi	REACTOME_METALLOTHIONEINS_BIND_METALS	11	0.96176	-1.4803	0.986014	-4.39724
5664	5693	bmi	BIOCARTA_GRANULOCYTES_PATHWAY	13	0.9637	-0.47316	0.987013	-1.56622
5665	5690	bmi	REACTOME_INHIBITION_OF_THE_PROTEOLYTIC_ACTIVITY_OF_APC_C_REQUIRED_FOR_THE_ONSET_OF_ANAPHASE_BY_MITOTIC_SPINDLE_CHECKPOINT_COMPONENTS	20	0.96299	-0.37743	0.987013	-1.62831
5666	5651	bmi	TAKEDA_TARGETS_OF_NUP98_HOXA9_FUSION_3D_DN	27	0.95658	-0.33357	0.987013	-1.7828
5667	5507	bmi	DEURIG_T_CELL_PROLYMPHOCYTIC_LEUKEMIA_UP	313	0.92917	-0.08877	0.987013	-1.81529
5668	5533	bmi	JAEGER_METASTASIS_DN	243	0.93383	-0.10628	0.987013	-1.85778
5669	5524	bmi	WALLACE_PROSTATE_CANCER_RACE_UP	253	0.93249	-0.10312	0.987013	-1.92168
5670	5560	bmi	BLANCO_MELO_BETA_INTERFERON_TREATED_BRONCHIAL_EPITHELIAL_CELLS_UP	336	0.9398	-0.091395	0.987013	-2.02602
5671	5701	bmi	REACTOME_FC_EPSILON_RECEPTOR_FCERI_SIGNALING	123	0.96487	-0.17957	0.987013	-2.03116
5672	5685	bmi	LIU_LIVER_CANCER	30	0.96179	-0.39922	0.987013	-2.08439
5673	5703	bmi	MELLMAN_TUT1_TARGETS_UP	18	0.96517	-0.41941	0.988012	-1.73165
5674	5706	bmi	LEE_LIVER_CANCER_CIPROFIBRATE_DN	63	0.96579	-0.22859	0.988012	-1.82646
5675	5715	bmi	PID_S1P_S1P2_PATHWAY	23	0.96789	-0.4174	0.988012	-1.91208
5676	5750	bmi	REACTOME_SIGNALING_BY_CSF1_M_CSF_IN_MYELOID_CELLS	30	0.97323	-0.35984	0.988012	-1.92983
5677	5661	bmi	SARRIO_EPITHELIAL_MESENCHYMAL_TRANSITION_DN	129	0.95927	-0.15929	0.988012	-1.93025
5678	5639	bmi	REACTOME_PHOSPHOLIPID_METABOLISM	187	0.95432	-0.13303	0.988012	-1.97637
5679	5695	bmi	WANG_BARRETTS_ESOPHAGUS_DN	24	0.96408	-0.42192	0.988012	-1.97963
5680	5406	bmi	REACTOME_METABOLISM_OF_LIPIDS	679	0.90909	-0.055745	0.988012	-1.98179
5681	5700	bmi	KRIEG_HYPOXIA_VIA_KDM3A	45	0.96461	-0.29549	0.988012	-2.00864
5682	5668	bmi	SHEDDEN_LUNG_CANCER_GOOD_SURVIVAL_A4	180	0.95995	-0.14157	0.988012	-2.0602
5683	5762	bmi	NABA_COLLAGENS	41	0.97599	-0.33204	0.988012	-2.09423
5684	5694	bmi	MOLENAAR_TARGETS_OF_CCND1_AND_CDK4_DN	49	0.96402	-0.31322	0.988012	-2.14267
5685	5505	bmi	REACTOME_HEMOSTASIS	563	0.92854	-0.070199	0.988012	-2.14337
5686	5680	bmi	KEGG_MEDICUS_REFERENCE_CA2_ENTRY_LIGAND_GATED_CA2_CHANNEL	12	0.96146	-0.73701	0.988012	-2.43745
5687	5598	bmi	ENGELMANN_CANCER_PROGENITORS_DN	62	0.94754	-0.21162	0.989011	-1.72117
5688	5663	bmi	GREENBAUM_E2A_TARGETS_UP	27	0.95941	-0.34305	0.989011	-1.74226
5689	5649	bmi	BROWNE_HCMV_INFECTION_8HR_DN	41	0.95634	-0.27711	0.989011	-1.81122
5690	5702	bmi	GILMORE_CORE_NFKB_PATHWAY	12	0.9649	-0.56368	0.989011	-1.83393
5691	5652	bmi	PID_FANCONI_PATHWAY	40	0.95689	-0.29433	0.989011	-1.83926
5692	5672	bmi	PID_IL23_PATHWAY	37	0.96022	-0.32492	0.989011	-1.93377
5693	5466	bmi	GEORGES_TARGETS_OF_MIR192_AND_MIR215	793	0.92108	-0.053847	0.989011	-1.95861
5694	5724	bmi	MCBRYAN_PUBERTAL_TGFB1_TARGETS_DN	59	0.96938	-0.26029	0.989011	-1.95965
5695	5810	bmi	REACTOME_CD28_DEPENDENT_VAV1_PATHWAY	11	0.985	-0.67836	0.989011	-1.97582
5696	5704	bmi	REACTOME_METABOLISM_OF_VITAMINS_AND_COFACTORS	181	0.9655	-0.14421	0.989011	-1.99042
5697	5682	bmi	PID_RHOA_REG_PATHWAY	42	0.96164	-0.31589	0.989011	-1.99118
5698	5545	bmi	RODWELL_AGING_KIDNEY_UP	418	0.93553	-0.081975	0.989011	-1.99604
5699	5712	bmi	ZHANG_INTERFERON_RESPONSE	23	0.96693	-0.45273	0.989011	-2.09761
5700	5764	bmi	REACTOME_CD209_DC_SIGN_SIGNALING	20	0.97603	-0.48598	0.989011	-2.13551
5701	5722	bmi	REACTOME_C_TYPE_LECTIN_RECEPTORS_CLRS	126	0.9688	-0.1819	0.989011	-2.1968
5702	5716	bmi	FARMER_BREAST_CANCER_CLUSTER_1	37	0.96802	-0.37902	0.989011	-2.20379
5703	5644	bmi	WP_3Q29_COPY_NUMBER_VARIATION_SYNDROME	56	0.95549	-0.29527	0.989011	-2.2262
5704	5748	bmi	REACTOME_PHOSPHORYLATION_OF_THE_APC_C	19	0.97251	-0.42453	0.99001	-1.82726
5705	5754	bmi	SEITZ_NEOPLASTIC_TRANSFORMATION_BY_8P_DELETION_DN	30	0.97479	-0.35838	0.99001	-1.9275
5706	5650	bmi	TARTE_PLASMA_CELL_VS_PLASMABLAST_DN	273	0.9565	-0.11243	0.99001	-1.96701
5707	5741	bmi	ZHOU_CELL_CYCLE_GENES_IN_IR_RESPONSE_24HR	113	0.97148	-0.1921	0.99001	-2.11299
5708	5725	bmi	ROY_WOUND_BLOOD_VESSEL_UP	45	0.96953	-0.31283	0.99001	-2.13196
5709	5752	bmi	NAKAJIMA_MAST_CELL	41	0.97411	-0.35772	0.99001	-2.1613
5710	5708	bmi	KEGG_METABOLISM_OF_XENOBIOTICS_BY_CYTOCHROME_P450	66	0.96595	-0.30941	0.99001	-2.46846
5711	5678	bmi	KEGG_DORSO_VENTRAL_AXIS_FORMATION	24	0.96113	-0.36758	0.991009	-1.8341
5712	5711	bmi	REACTOME_IKK_COMPLEX_RECRUITMENT_MEDIATED_BY_RIP1	22	0.96634	-0.40718	0.991009	-1.84011
5713	5713	bmi	BIOCARTA_RAC1_PATHWAY	21	0.96726	-0.42036	0.991009	-1.88052
5714	5732	bmi	REACTOME_RHOG_GTPASE_CYCLE	68	0.97014	-0.24858	0.991009	-1.99258
5715	5643	bmi	FLECHNER_BIOPSY_KIDNEY_TRANSPLANT_REJECTED_VS_OK_UP	79	0.95538	-0.2098	0.991009	-1.99455
5716	5812	bmi	KEGG_MEDICUS_REFERENCE_CA2_CAM_VGCC_RYR_SIGNALING_PATHWAY	11	0.98528	-0.67175	0.991009	-2.01563
5717	5795	bmi	MCGARVEY_SILENCED_BY_METHYLATION_IN_COLON_CANCER	41	0.98224	-0.3393	0.991009	-2.01896
5718	5673	bmi	VERHAAK_GLIOBLASTOMA_CLASSICAL	148	0.96031	-0.1685	0.991009	-2.10978
5719	5763	bmi	REACTOME_COLLAGEN_CHAIN_TRIMERIZATION	41	0.97599	-0.33204	0.991009	-2.11385
5720	5731	bmi	MIKKELSEN_IPS_LCP_WITH_H3K4ME3	153	0.97014	-0.18395	0.991009	-2.41594
5721	5736	bmi	RAHMAN_TP53_TARGETS_PHOSPHORYLATED	20	0.97092	-0.4614	0.992008	-1.91431
5722	5747	bmi	KEGG_MEDICUS_REFERENCE_BCR_PLCG_CALCINEURIN_SIGNALING_PATHWAY	16	0.97232	-0.49833	0.992008	-1.95904
5723	5660	bmi	GOLDRATH_HOMEOSTATIC_PROLIFERATION	133	0.95914	-0.16757	0.992008	-1.9711
5724	5709	bmi	FONTAINE_PAPILLARY_THYROID_CARCINOMA_DN	72	0.96617	-0.2242	0.992008	-1.97434
5725	5730	bmi	WP_DRAVET_SYNDROME	26	0.97004	-0.40875	0.992008	-1.98969
5726	5710	bmi	STAMBOLSKY_TARGETS_OF_MUTATED_TP53_DN	48	0.96628	-0.29503	0.992008	-2.03648
5727	5740	bmi	ONO_FOXP3_TARGETS_DN	39	0.97137	-0.32261	0.992008	-2.04362
5728	5670	bmi	DER_IFN_BETA_RESPONSE_UP	99	0.96004	-0.19866	0.992008	-2.07049
5729	5734	bmi	KEGG_MEDICUS_VARIANT_MUTATION_INACTIVATED_ATP1A1_TO_ANGIOTENSIN_ALDOSTERONE_SIGNALING_PATHWAY	25	0.9705	-0.45327	0.992008	-2.07951
5730	5674	bmi	BERTUCCI_MEDULLARY_VS_DUCTAL_BREAST_CANCER_UP	176	0.9605	-0.14833	0.992008	-2.13914
5731	5760	bmi	WP_MITOCHONDRIAL_COMPLEX_I_ASSEMBLY_MODEL_OXPHOS_SYSTEM	44	0.9756	-0.36784	0.992008	-2.21836
5732	5785	bmi	WP_FOXP3_IN_COVID_19	13	0.98037	-0.68204	0.992008	-2.29392
5733	5749	bmi	BARRIER_COLON_CANCER_RECURRENCE_UP	37	0.97253	-0.31779	0.993007	-1.92831
5734	5720	bmi	EPPERT_CE_HSC_LSC	35	0.96849	-0.34046	0.993007	-1.96504
5735	5669	bmi	BLANCO_MELO_COVID19_SARS_COV_2_POS_PATIENT_LUNG_TISSUE_UP	140	0.96003	-0.15478	0.993007	-2.01025
5736	5751	bmi	REACTOME_SIGNALING_BY_BMP	30	0.9741	-0.36705	0.993007	-2.02111
5737	5729	bmi	LEE_EARLY_T_LYMPHOCYTE_DN	54	0.97002	-0.27489	0.993007	-2.03512
5738	5727	bmi	MIKKELSEN_ES_LCP_WITH_H3K27ME3	14	0.96967	-0.57129	0.993007	-2.05595
5739	5679	bmi	KONDO_EZH2_TARGETS	203	0.96126	-0.13439	0.993007	-2.0567
5740	5733	bmi	WORSCHECH_TUMOR_EVASION_AND_TOLEROGENICITY_UP	30	0.97042	-0.36926	0.993007	-2.06091
5741	5705	bmi	WP_DISTURBED_PATHWAYS_IN_DUCHENNE_MUSCULAR_DYSTROPHY	66	0.96557	-0.24382	0.993007	-2.07935
5742	5744	bmi	PURBEY_TARGETS_OF_CTBP1_AND_SATB1_UP	66	0.97177	-0.25614	0.993007	-2.17141
5743	5608	bmi	JOHNSTONE_PARVB_TARGETS_3_UP	390	0.9493	-0.09204	0.993007	-2.17782
5744	5817	bmi	DAZARD_UV_RESPONSE_CLUSTER_G2	24	0.98696	-0.47005	0.993007	-2.21406
5745	5594	bmi	REACTOME_TRANSPORT_OF_SMALL_MOLECULES	678	0.94648	-0.068684	0.993007	-2.29543
5746	5761	bmi	REACTOME_PLATELET_ACTIVATION_SIGNALING_AND_AGGREGATION	241	0.97598	-0.14224	0.993007	-2.32299
5747	5699	bmi	KEGG_MEDICUS_REFERENCE_COHESIN_DISSOCIATION_IN_ANAPHASE	15	0.96441	-0.46295	0.994006	-1.82424
5748	5677	bmi	ZHU_CMV_8_HR_UP	39	0.9611	-0.3046	0.994006	-1.89755
5749	5780	bmi	KIM_GERMINAL_CENTER_T_HELPER_UP	55	0.98027	-0.28516	0.994006	-2.00283
5750	5717	bmi	TAKEDA_TARGETS_OF_NUP98_HOXA9_FUSION_10D_DN	127	0.96803	-0.17159	0.994006	-2.01852
5751	5789	bmi	REACTOME_APC_CDC20_MEDIATED_DEGRADATION_OF_NEK2A	25	0.9814	-0.40144	0.994006	-2.02529
5752	5783	bmi	REACTOME_CD28_CO_STIMULATION	30	0.98033	-0.38787	0.994006	-2.03308
5753	5773	bmi	TAVOR_CEBPA_TARGETS_DN	30	0.97922	-0.37525	0.994006	-2.03417
5754	5728	bmi	WIERENGA_STAT5A_TARGETS_UP	183	0.9697	-0.14423	0.994006	-2.09109
5755	5769	bmi	BOYAULT_LIVER_CANCER_SUBCLASS_G123_DN	46	0.9783	-0.30814	0.994006	-2.10039
5756	5737	bmi	GAUSSMANN_MLL_AF4_FUSION_TARGETS_E_UP	88	0.97099	-0.21398	0.994006	-2.13842
5757	5778	bmi	BHATTACHARYA_EMBRYONIC_STEM_CELL	76	0.97975	-0.24788	0.994006	-2.15109
5758	5756	bmi	REACTOME_RHOC_GTPASE_CYCLE	68	0.97515	-0.26373	0.994006	-2.17684
5759	5767	bmi	TURASHVILI_BREAST_LOBULAR_CARCINOMA_VS_LOBULAR_NORMAL_DN	67	0.97699	-0.27037	0.994006	-2.17998
5760	5739	bmi	NAKAMURA_ADIPOGENESIS_EARLY_UP	56	0.97131	-0.2813	0.994006	-2.18957
5761	5766	bmi	CROONQUIST_NRAS_VS_STROMAL_STIMULATION_DN	86	0.97665	-0.23495	0.994006	-2.20215
5762	5776	bmi	LI_WILMS_TUMOR_VS_FETAL_KIDNEY_1_UP	170	0.97968	-0.16555	0.994006	-2.20847
5763	5786	bmi	REACTOME_NUCLEOTIDE_BINDING_DOMAIN_LEUCINE_RICH_REPEAT_CONTAINING_RECEPTOR_NLR_SIGNALING_PATHWAYS	53	0.98042	-0.31436	0.994006	-2.27636
5764	5781	bmi	BENPORATH_PROLIFERATION	135	0.98032	-0.19969	0.994006	-2.28677
5765	5755	bmi	KEGG_MEDICUS_REFERENCE_CA2_CAM_CAMK_SIGNALING_PATHWAY	19	0.97505	-0.57305	0.994006	-2.34063
5766	5746	bmi	REACTOME_LAGGING_STRAND_SYNTHESIS	19	0.9722	-0.56309	0.994006	-2.35759
5767	5718	bmi	REACTOME_DEUBIQUITINATION	222	0.96843	-0.14138	0.994006	-2.35874
5768	5771	bmi	TSAI_RESPONSE_TO_IONIZING_RADIATION	142	0.97897	-0.19358	0.994006	-2.40441
5769	5675	bmi	REACTOME_OLFACTORY_SIGNALING_PATHWAY	372	0.96089	-0.16438	0.994006	-3.47743
5770	5793	bmi	FOURNIER_ACINAR_DEVELOPMENT_LATE_UP	11	0.98174	-0.66335	0.995005	-2.08575
5771	5765	bmi	MARSON_FOXP3_TARGETS_DN	49	0.97617	-0.2999	0.995005	-2.17566
5772	5665	bmi	PURBEY_TARGETS_OF_CTBP1_NOT_SATB1_UP	263	0.95958	-0.11752	0.995005	-2.1876
5773	5805	bmi	REACTOME_RAC2_GTPASE_CYCLE	77	0.98422	-0.25701	0.995005	-2.24315
5774	5768	bmi	VALK_AML_CLUSTER_3	27	0.97798	-0.42986	0.995005	-2.26264
5775	5742	bmi	MATSUDA_NATURAL_KILLER_DIFFERENTIATION	436	0.97152	-0.098641	0.995005	-2.26741
5776	5757	bmi	BONOME_OVARIAN_CANCER_SURVIVAL_OPTIMAL_DEBULKING	216	0.97525	-0.14614	0.995005	-2.27638
5777	5792	bmi	KEGG_MEDICUS_REFERENCE_LPA_GNA12_13_RHOA_SIGNALING_PATHWAY	12	0.98164	-0.67317	0.995005	-2.2933
5778	5794	bmi	ALCALA_APOPTOSIS	81	0.98178	-0.25535	0.995005	-2.30994
5779	5770	bmi	REACTOME_UCH_PROTEINASES	79	0.97836	-0.2521	0.995005	-2.31286
5780	5790	bmi	REACTOME_GLOBAL_GENOME_NUCLEOTIDE_EXCISION_REPAIR_GG_NER	81	0.9815	-0.26278	0.995005	-2.33603
5781	5807	bmi	WP_LDL_INFLUENCE_ON_CD14_AND_TLR4	24	0.98473	-0.51647	0.995005	-2.35348
5782	5802	bmi	MCLACHLAN_DENTAL_CARIES_UP	211	0.98402	-0.16421	0.995005	-2.38903
5783	5782	bmi	XU_HGF_TARGETS_INDUCED_BY_AKT1_6HR	15	0.98032	-0.65531	0.995005	-2.47541
5784	5775	bmi	REACTOME_CONVERSION_FROM_APC_C_CDC20_TO_APC_C_CDH1_IN_LATE_ANAPHASE	19	0.97952	-0.44498	0.996004	-1.9291
5785	5692	bmi	COLDREN_GEFITINIB_RESISTANCE_DN	204	0.96311	-0.13441	0.996004	-2.13593
5786	5824	bmi	REACTOME_REGULATION_OF_SIGNALING_BY_CBL	21	0.98842	-0.49949	0.996004	-2.14569
5787	5821	bmi	REACTOME_ROLE_OF_LAT2_NTAL_LAB_ON_CALCIUM_MOBILIZATION	15	0.9879	-0.64072	0.996004	-2.26392
5788	5759	bmi	CHEN_LIVER_METABOLISM_QTL_CIS	87	0.97556	-0.23979	0.996004	-2.29037
5789	5798	bmi	KEGG_MEDICUS_PATHOGEN_HCMV_US28_TO_GNA12_13_RHO_SIGNALING_PATHWAY	13	0.98352	-0.68527	0.996004	-2.29471
5790	5822	bmi	REACTOME_NOD1_2_SIGNALING_PATHWAY	33	0.98795	-0.43801	0.996004	-2.36301
5791	5814	bmi	PUIFFE_INVASION_INHIBITED_BY_ASCITES_UP	66	0.98558	-0.2972	0.996004	-2.46598
5792	5799	bmi	WP_OXIDATIVE_PHOSPHORYLATION	33	0.98364	-0.5226	0.996004	-2.89028
5793	5851	bmi	KEGG_MEDICUS_VARIANT_MUTATION_CAUSED_ABERRANT_SNCA_TO_ELECTRON_TRANSFER_IN_COMPLEX_I	35	0.99277	-0.5489	0.996004	-3.00872
5794	5723	bmi	KEGG_OLFACTORY_TRANSDUCTION	365	0.96925	-0.16065	0.996004	-3.34694
5795	5743	bmi	REACTOME_DEFECTS_OF_CONTACT_ACTIVATION_SYSTEM_CAS_AND_KALLIKREIN_KININ_SYSTEM_KKS	14	0.97156	-0.53407	0.997003	-2.00881
5796	5753	bmi	REACTOME_SIGNALING_BY_ACTIVIN	17	0.97472	-0.50617	0.997003	-2.03697
5797	5772	bmi	JECHLINGER_EPITHELIAL_TO_MESENCHYMAL_TRANSITION_DN	59	0.97912	-0.2599	0.997003	-2.06969
5798	5784	bmi	WP_ENTEROHEPATIC_CIRCULATION_OF_BILE_ACIDS	12	0.98034	-0.66294	0.997003	-2.14192
5799	5796	bmi	PARK_APL_PATHOGENESIS_DN	44	0.98328	-0.33835	0.997003	-2.23659
5800	5774	bmi	VANLOO_SP3_TARGETS_DN	81	0.97935	-0.24781	0.997003	-2.25819
5801	5815	bmi	FALVELLA_SMOKERS_WITH_LUNG_CANCER	72	0.98651	-0.26345	0.997003	-2.30801
5802	5841	bmi	BURTON_ADIPOGENESIS_4	42	0.99183	-0.38474	0.997003	-2.41509
5803	5830	bmi	DAIRKEE_CANCER_PRONE_RESPONSE_E2	27	0.9902	-0.50653	0.997003	-2.4201
5804	5788	bmi	REACTOME_DRUG_ADME	104	0.98109	-0.22927	0.997003	-2.42132
5805	5859	bmi	IIZUKA_LIVER_CANCER_PROGRESSION_L1_G1_UP	19	0.99466	-0.60688	0.997003	-2.48099
5806	5698	bmi	REACTOME_SENSORY_PERCEPTION	575	0.9642	-0.10725	0.997003	-2.97567
5807	5831	bmi	REACTOME_APC_C_CDC20_MEDIATED_DEGRADATION_OF_CYCLIN_B	23	0.99023	-0.46726	0.998002	-2.11233
5808	5779	bmi	REACTOME_SENESCENCE_ASSOCIATED_SECRETORY_PHENOTYPE_SASP	49	0.98005	-0.31114	0.998002	-2.1633
5809	5791	bmi	WP_CYTOKINES_AND_INFLAMMATORY_RESPONSE	25	0.98158	-0.45177	0.998002	-2.32342
5810	5804	bmi	REACTOME_G_ALPHA_12_13_SIGNALLING_EVENTS	75	0.98408	-0.26726	0.998002	-2.35711
5811	5840	bmi	WP_ETHER_LIPID_BIOSYNTHESIS	19	0.99172	-0.59074	0.998002	-2.38971
5812	5820	bmi	REACTOME_DECTIN_2_FAMILY	20	0.98775	-0.51077	0.998002	-2.40848
5813	5803	bmi	BLANCO_MELO_BETA_INTERFERON_TREATED_BRONCHIAL_EPITHELIAL_CELLS_DN	178	0.98408	-0.18095	0.998002	-2.44385
5814	5829	bmi	REACTOME_RHOB_GTPASE_CYCLE	64	0.98993	-0.32334	0.998002	-2.49898
5815	5813	bmi	WANG_ESOPHAGUS_CANCER_VS_NORMAL_UP	111	0.98553	-0.23283	0.998002	-2.5095
5816	5806	bmi	HELLER_SILENCED_BY_METHYLATION_UP	241	0.9846	-0.15549	0.998002	-2.51121
5817	5758	bmi	NABA_ECM_AFFILIATED	154	0.97549	-0.18365	0.998002	-2.52757
5818	5826	bmi	KYNG_DNA_DAMAGE_BY_GAMMA_RADIATION	69	0.98877	-0.30328	0.998002	-2.55398
5819	5808	bmi	REACTOME_ION_HOMEOSTASIS	52	0.98475	-0.36316	0.998002	-2.57674
5820	5816	bmi	XIE_ST_HSC_S1PR3_OE_UP	175	0.98659	-0.17987	0.998002	-2.59024
5821	5735	bmi	BLANCO_MELO_BRONCHIAL_EPITHELIAL_CELLS_INFLUENZA_A_DEL_NS1_INFECTION_UP	575	0.97052	-0.08824	0.998002	-2.6104
5822	5852	bmi	REACTOME_DNA_DAMAGE_RECOGNITION_IN_GG_NER	36	0.99307	-0.46822	0.998002	-2.64765
5823	5834	bmi	REACTOME_CHEMOKINE_RECEPTORS_BIND_CHEMOKINES	54	0.99103	-0.3986	0.998002	-2.86618
5824	5836	bmi	JINESH_BLEBBISHIELD_TO_IMMUNE_CELL_FUSION_PBSHMS_UP	336	0.99142	-0.14441	0.998002	-2.88437
5825	5846	bmi	REACTOME_COMPLEX_I_BIOGENESIS	47	0.99204	-0.45318	0.998002	-3.08436
5826	5800	bmi	HALMOS_CEBPA_TARGETS_DN	39	0.98367	-0.37104	0.999001	-2.22862
5827	5777	bmi	REACTOME_GLYCEROPHOSPHOLIPID_BIOSYNTHESIS	112	0.97974	-0.20796	0.999001	-2.2416
5828	5866	bmi	REACTOME_PLATELET_ADHESION_TO_EXPOSED_COLLAGEN	15	0.99639	-0.65265	0.999001	-2.29106
5829	5828	bmi	REACTOME_PROTEIN_UBIQUITINATION	57	0.98982	-0.30668	0.999001	-2.30029
5830	5847	bmi	REACTOME_TRANSCRIPTIONAL_REGULATION_OF_PLURIPOTENT_STEM_CELLS	29	0.99211	-0.4425	0.999001	-2.30989
5831	5833	bmi	REACTOME_FCERI_MEDIATED_MAPK_ACTIVATION	32	0.99069	-0.44575	0.999001	-2.36313
5832	5853	bmi	SUMI_HNF4A_TARGETS	28	0.99355	-0.45735	0.999001	-2.38273
5833	5809	bmi	ZHOU_INFLAMMATORY_RESPONSE_LPS_UP	331	0.98497	-0.12901	0.999001	-2.55053
5834	5818	bmi	RIEGE_DELTANP63_DIRECT_TARGETS_UP	130	0.98731	-0.21547	0.999001	-2.56274
5835	5825	bmi	REACTOME_RAC1_GTPASE_CYCLE	166	0.98862	-0.19058	0.999001	-2.58851
5836	5835	bmi	REACTOME_ION_TRANSPORT_BY_P_TYPE_ATPASES	51	0.9911	-0.3844	0.999001	-2.602
5837	5857	bmi	REACTOME_FCERI_MEDIATED_CA_2_MOBILIZATION	30	0.99444	-0.51895	0.999001	-2.6596
5838	5849	bmi	WP_PROXIMAL_TUBULE_TRANSPORT	54	0.99229	-0.36708	0.999001	-2.7097
5839	5861	bmi	BOYLAN_MULTIPLE_MYELOMA_D_DN	69	0.99503	-0.33551	0.999001	-2.75157
5840	5819	bmi	KEGG_CYTOKINE_CYTOKINE_RECEPTOR_INTERACTION	248	0.98744	-0.17289	0.999001	-2.88287
5841	5850	bmi	ZHOU_INFLAMMATORY_RESPONSE_FIMA_UP	422	0.99277	-0.13158	0.999001	-2.92046
5842	5848	bmi	NABA_SECRETED_FACTORS	325	0.99223	-0.15744	0.999001	-2.95224
5843	5856	bmi	MURAKAMI_UV_RESPONSE_1HR_UP	13	0.99431	-0.85751	0.999001	-2.96202
5844	5843	bmi	WP_ZINC_HOMEOSTASIS	36	0.99191	-0.61542	0.999001	-3.61467
5845	5801	bmi	NIKOLSKY_BREAST_CANCER_8Q23_Q24_AMPLICON	140	0.98396	-0.32195	0.999001	-3.71374
5846	5823	bmi	REACTOME_KERATINIZATION	208	0.98836	-0.3108	0.999001	-4.45329
5847	5832	bmi	KEGG_PROXIMAL_TUBULE_BICARBONATE_RECLAMATION	18	0.99041	-0.49727	1	-2.02296
5848	5862	bmi	WANG_NEOPLASTIC_TRANSFORMATION_BY_CCND1_MYC	16	0.99546	-0.58376	1	-2.10757
5849	5811	bmi	REACTOME_METABOLISM_OF_WATER_SOLUBLE_VITAMINS_AND_COFACTORS	119	0.98504	-0.2113	1	-2.44385
5850	5787	bmi	ACOSTA_PROLIFERATION_INDEPENDENT_MYC_TARGETS_DN	104	0.98066	-0.23168	1	-2.50323
5851	5797	bmi	FOSTER_TOLERANT_MACROPHAGE_DN	378	0.98342	-0.11943	1	-2.57121
5852	5864	bmi	WP_EDA_SIGNALING_IN_HAIR_FOLLICLE_DEVELOPMENT	12	0.99559	-0.82328	1	-2.58971
5853	5721	bmi	CHEN_METABOLIC_SYNDROM_NETWORK	1113	0.96862	-0.062826	1	-2.69069
5854	5838	bmi	ZHANG_RESPONSE_TO_IKK_INHIBITOR_AND_TNF_UP	214	0.99168	-0.17948	1	-2.74388
5855	5876	bmi	ONO_AML1_TARGETS_DN	34	0.99799	-0.52022	1	-2.84425
5856	5867	bmi	MAHAJAN_RESPONSE_TO_IL1A_UP	72	0.99647	-0.35251	1	-2.85826
5857	5869	bmi	FOSTER_KDM1A_TARGETS_UP	223	0.99682	-0.18811	1	-2.88009
5858	5854	bmi	KEGG_OXIDATIVE_PHOSPHORYLATION	92	0.99358	-0.30294	1	-2.89412
5859	5863	bmi	WP_FIBRIN_COMPLEMENT_RECEPTOR_3_SIGNALING_PATHWAY	41	0.99556	-0.43893	1	-2.89567
5860	5858	bmi	GAURNIER_PSMD4_TARGETS	66	0.99449	-0.37582	1	-2.94295
5861	5845	bmi	KEGG_MEDICUS_VARIANT_MUTATION_CAUSED_ABERRANT_TDP43_TO_ELECTRON_TRANSFER_IN_COMPLEX_I	35	0.99202	-0.52718	1	-2.95595
5862	5842	bmi	KRIGE_RESPONSE_TO_TOSEDOSTAT_6HR_DN	815	0.99191	-0.093174	1	-2.97741
5863	5872	bmi	YAUCH_HEDGEHOG_SIGNALING_PARACRINE_DN	230	0.99744	-0.19021	1	-3.03294
5864	5860	bmi	CAIRO_HEPATOBLASTOMA_POOR_SURVIVAL	13	0.99467	-0.87858	1	-3.07434
5865	5873	bmi	REACTOME_GPVI_MEDIATED_ACTIVATION_CASCADE	32	0.99759	-0.57074	1	-3.07446
5866	5837	bmi	KRIGE_RESPONSE_TO_TOSEDOSTAT_24HR_DN	906	0.99159	-0.087544	1	-3.17988
5867	5870	bmi	WONG_MITOCHONDRIA_GENE_MODULE	188	0.99698	-0.22453	1	-3.21244
5868	5874	bmi	TURASHVILI_BREAST_LOBULAR_CARCINOMA_VS_DUCTAL_NORMAL_UP	62	0.9976	-0.4025	1	-3.22192
5869	5844	bmi	NABA_MATRISOME	953	0.99197	-0.093004	1	-3.31307
5870	5865	bmi	WEBER_METHYLATED_HCP_IN_SPERM_UP	18	0.99632	-0.81558	1	-3.31784
5871	5839	bmi	LIU_OVARIAN_CANCER_TUMORS_AND_XENOGRAFTS_XDGS_DN	1380	0.99172	-0.074367	1	-3.37186
5872	5855	bmi	NABA_MATRISOME_ASSOCIATED	701	0.99412	-0.11385	1	-3.38902
5873	5875	bmi	REACTOME_ION_CHANNEL_TRANSPORT	171	0.99792	-0.24477	1	-3.46798
5874	5868	bmi	KEGG_MEDICUS_REFERENCE_ELECTRON_TRANSFER_IN_COMPLEX_I	34	0.99656	-0.62272	1	-3.55878
5875	5871	bmi	KEGG_MEDICUS_VARIANT_MUTATION_INACTIVATED_PINK1_TO_ELECTRON_TRANSFER_IN_COMPLEX_I	35	0.99708	-0.63083	1	-3.5654
5876	5878	bmi	REACTOME_E3_UBIQUITIN_LIGASES_UBIQUITINATE_TARGET_PROTEINS	40	0.99992	-0.60852	1	-3.67019
5877	5877	bmi	KEGG_MEDICUS_VARIANT_MUTATION_CAUSED_ABERRANT_ABETA_TO_ELECTRON_TRANSFER_IN_COMPLEX_I	41	0.99814	-0.61347	1	-3.78248
5878	5827	bmi	REACTOME_FORMATION_OF_THE_CORNIFIED_ENVELOPE	127	0.98938	-0.34738	1	-3.83286

### Sheet: CAD
gsr_rank	original_rank	trait	pathway_name	ngenes	p_value	beta_value	empirical_pval	std_effect_size
1	7	cad	NIKOLSKY_BREAST_CANCER_20Q11_AMPLICON	31	4.2147e-05	1.5194	0.000999001	8.93647
2	1	cad	REACTOME_PLASMA_LIPOPROTEIN_ASSEMBLY_REMODELING_AND_CLEARANCE	72	5.8214e-09	0.63958	0.000999001	5.67085
3	2	cad	WP_FATTY_ACIDS_AND_LIPOPROTEINS_TRANSPORT_IN_HEPATOCYTES	35	1.7916e-07	0.83798	0.000999001	5.37745
4	4	cad	WP_STATIN_INHIBITION_OF_CHOLESTEROL_PRODUCTION	29	4.4212e-06	0.75941	0.000999001	4.36642
5	6	cad	REACTOME_PLASMA_LIPOPROTEIN_REMODELING	32	8.7842e-06	0.71341	0.000999001	4.31415
6	3	cad	WP_METABOLIC_PATHWAY_OF_LDL_HDL_AND_TG_INCLUDING_DISEASES	17	3.392e-06	0.94409	0.000999001	3.9985
7	5	cad	WP_CHOLESTEROL_METABOLISM	69	6.7458e-06	0.47606	0.000999001	3.96613
8	11	cad	PID_VEGFR1_2_PATHWAY	67	0.00015351	0.43409	0.000999001	3.82056
9	10	cad	WP_CELL_INTERACTIONS_OF_THE_PANCREATIC_CANCER_MICROENVIRONMENT	24	0.00015115	0.713	0.000999001	3.63086
10	13	cad	PID_HDAC_CLASSI_PATHWAY	61	0.00021276	0.42338	0.000999001	3.46425
11	15	cad	MARTIN_NFKB_TARGETS_UP	40	0.00033677	0.53399	0.000999001	3.41005
12	16	cad	ZHAN_MULTIPLE_MYELOMA_CD1_AND_CD2_DN	50	0.0003674	0.42421	0.000999001	3.07802
13	19	cad	GOTZMANN_EPITHELIAL_TO_MESENCHYMAL_TRANSITION_UP	63	0.00066774	0.37827	0.000999001	3.02608
14	36	cad	PID_VEGFR1_PATHWAY	26	0.0013173	0.57763	0.000999001	2.91133
15	18	cad	BOQUEST_STEM_CELL_DN	202	0.0006176	0.21788	0.000999001	2.89788
16	8	cad	REACTOME_ASSEMBLY_OF_ACTIVE_LPL_AND_LIPC_LIPASE_COMPLEXES	17	7.5872e-05	0.89919	0.001998	3.78653
17	9	cad	REACTOME_CROSSLINKING_OF_COLLAGEN_FIBRILS	16	0.00012764	0.91417	0.001998	3.78039
18	14	cad	PID_NCADHERIN_PATHWAY	33	0.00030195	0.58456	0.001998	3.34627
19	17	cad	WP_MIRNA_TARGETS_IN_ECM_AND_MEMBRANE_RECEPTORS	22	0.00041549	0.66438	0.001998	3.31831
20	42	cad	CAIRO_PML_TARGETS_BOUND_BY_MYC_DN	13	0.0015119	0.86244	0.001998	3.27154
21	34	cad	REACTOME_SEMA3A_PAK_DEPENDENT_AXON_REPULSION	14	0.0012548	0.81894	0.001998	3.27043
22	23	cad	WP_NCRNAS_INVOLVED_IN_STAT3_SIGNALING_IN_HEPATOCELLULAR_CARCINOMA	13	0.00085729	0.82824	0.001998	3.09617
23	28	cad	WP_EXTRACELLULAR_VESICLES_IN_THE_CROSSTALK_OF_CARDIAC_CELLS	19	0.0010971	0.65985	0.001998	2.99012
24	35	cad	GU_PDEF_TARGETS_UP	68	0.0012837	0.34952	0.001998	2.97523
25	44	cad	HOLLERN_ADENOMYOEPITHELIAL_BREAST_TUMOR	17	0.0015773	0.68298	0.001998	2.95436
26	63	cad	ZIRN_TRETINOIN_RESPONSE_WT1_UP	23	0.0023377	0.57364	0.001998	2.93692
27	29	cad	GROSS_HYPOXIA_VIA_ELK3_ONLY_DN	43	0.0011454	0.43698	0.001998	2.8487
28	32	cad	PID_SYNDECAN_4_PATHWAY	32	0.0011967	0.49119	0.001998	2.84467
29	66	cad	BIOCARTA_PLATELETAPP_PATHWAY	11	0.0025314	0.81695	0.001998	2.8416
30	33	cad	BURTON_ADIPOGENESIS_9	75	0.0012111	0.32069	0.001998	2.82093
31	27	cad	SMIRNOV_CIRCULATING_ENDOTHELIOCYTES_IN_CANCER_UP	145	0.0010964	0.23586	0.001998	2.71508
32	48	cad	WP_CANONICAL_AND_NON_CANONICAL_TGF_B_SIGNALING	17	0.0016882	0.62729	0.001998	2.63711
33	37	cad	QI_PLASMACYTOMA_DN	92	0.0013533	0.28628	0.001998	2.62885
34	59	cad	WP_FOCAL_ADHESION	188	0.0021708	0.19363	0.001998	2.50748
35	85	cad	WP_FAMILIAL_HYPERLIPIDEMIA_TYPE_3	13	0.003858	0.60392	0.001998	2.39144
36	41	cad	BIOCARTA_PRION_PATHWAY	12	0.0014963	1.0034	0.002997	3.66783
37	21	cad	WILLIAMS_ESR1_TARGETS_UP	26	0.00073591	0.5996	0.002997	3.22683
38	52	cad	REACTOME_PLASMA_LIPOPROTEIN_ASSEMBLY	18	0.0018537	0.67707	0.002997	3.00389
39	20	cad	MCBRYAN_PUBERTAL_BREAST_6_7WK_UP	177	0.00067093	0.2294	0.002997	2.91948
40	22	cad	RAO_BOUND_BY_SALL4	204	0.00075792	0.20755	0.002997	2.89221
41	43	cad	REACTOME_SEMA3A_PLEXIN_REPULSION_SIGNALING_BY_INHIBITING_INTEGRIN_ADHESION	13	0.0015216	0.7546	0.002997	2.88323
42	38	cad	WP_A_NETWORK_MAP_OF_MACROPHAGE_STIMULATING_PROTEIN_MSP_SIGNALING	79	0.0013855	0.32578	0.002997	2.85023
43	40	cad	WP_FAMILIAL_HYPERLIPIDEMIA_TYPE_1	17	0.0014796	0.66284	0.002997	2.80767
44	64	cad	REACTOME_PKMTS_METHYLATE_HISTONE_LYSINES	36	0.0023554	0.45677	0.002997	2.80004
45	39	cad	REACTOME_PLASMA_LIPOPROTEIN_CLEARANCE	37	0.0014593	0.45821	0.002997	2.71815
46	83	cad	NABA_MATRISOME_METASTATIC_COLORECTAL_LIVER_METASTASIS	26	0.0037164	0.51218	0.002997	2.71396
47	65	cad	PID_INTEGRIN3_PATHWAY	37	0.0024273	0.42324	0.002997	2.65596
48	30	cad	BIOCARTA_CXCR4_PATHWAY	19	0.0011626	0.699	0.003996	3.12489
49	49	cad	ZHENG_GLIOBLASTOMA_PLASTICITY_DN	56	0.0017503	0.3841	0.003996	3.03361
50	89	cad	ZHAN_MULTIPLE_MYELOMA_SUBGROUPS	29	0.0040685	0.52522	0.003996	2.98345
51	73	cad	BIOCARTA_ERAD_PATHWAY	19	0.0029997	0.65328	0.003996	2.97742
52	50	cad	WP_HEPATITIS_C_AND_HEPATOCELLULAR_CARCINOMA	48	0.0017554	0.40134	0.003996	2.86653
53	58	cad	WP_CHOLESTASIS	19	0.0021431	0.60976	0.003996	2.73418
54	26	cad	MCBRYAN_PUBERTAL_BREAST_5_6WK_DN	119	0.00096941	0.26866	0.003996	2.71319
55	82	cad	WP_ANGIOGENESIS	24	0.0036209	0.53602	0.003996	2.69757
56	24	cad	DELACROIX_RAR_BOUND_ES	411	0.00092184	0.15063	0.003996	2.61588
57	86	cad	LEE_CALORIE_RESTRICTION_NEOCORTEX_DN	60	0.0039262	0.33656	0.003996	2.56073
58	102	cad	REACTOME_LDL_CLEARANCE	19	0.0052961	0.494	0.003996	2.22244
59	81	cad	MCBRYAN_TERMINAL_END_BUD_UP	12	0.0036027	0.7938	0.004995	2.94996
60	47	cad	TONKS_TARGETS_OF_RUNX1_RUNX1T1_FUSION_GRANULOCYTE_UP	47	0.0016794	0.40356	0.004995	2.7723
61	77	cad	REACTOME_ACTIVATION_OF_MATRIX_METALLOPROTEINASES	31	0.0034143	0.47584	0.004995	2.76583
62	60	cad	CHIANG_LIVER_CANCER_SUBCLASS_UNANNOTATED_UP	81	0.0021885	0.29911	0.004995	2.75309
63	72	cad	REACTOME_ANCHORING_FIBRIL_FORMATION	13	0.0029352	0.68963	0.004995	2.59813
64	67	cad	BIOCARTA_AMI_PATHWAY	18	0.0025484	0.59986	0.004995	2.59693
65	57	cad	WP_FAMILIAL_HYPERLIPIDEMIA_TYPE_5	15	0.0021143	0.64615	0.004995	2.54339
66	45	cad	WP_FAMILIAL_HYPERLIPIDEMIA_TYPE_4	22	0.0016227	0.54304	0.004995	2.51706
67	56	cad	SENESE_HDAC1_AND_HDAC2_TARGETS_DN	204	0.0020579	0.19112	0.004995	2.45488
68	98	cad	REACTOME_SARS_COV_1_ACTIVATES_MODULATES_INNATE_IMMUNE_RESPONSES	36	0.0049994	0.36696	0.004995	2.26428
69	76	cad	NIKOLSKY_BREAST_CANCER_1Q21_AMPLICON	33	0.0032761	1.0886	0.00599401	6.89424
70	71	cad	WP_NEPHROTIC_SYNDROME	42	0.0029166	0.42665	0.00599401	2.86733
71	25	cad	REACTOME_CELLULAR_RESPONSE_TO_CHEMICAL_STRESS	198	0.00094307	0.21648	0.00599401	2.79305
72	75	cad	REACTOME_CYTOPROTECTION_BY_HMOX1	59	0.0032386	0.34588	0.00599401	2.78295
73	51	cad	PID_SHP2_PATHWAY	55	0.0018035	0.38125	0.00599401	2.73361
74	55	cad	MARTIN_VIRAL_GPCR_SIGNALING_UP	80	0.0019991	0.31977	0.00599401	2.72043
75	118	cad	ZHENG_FOXP3_TARGETS_UP	24	0.0063068	0.51208	0.00599401	2.6517
76	69	cad	LUCAS_HNF4A_TARGETS_UP	53	0.0027092	0.36141	0.00599401	2.58254
77	137	cad	AMIT_EGF_RESPONSE_120_HELA	61	0.0081203	0.31219	0.00599401	2.41971
78	95	cad	LIM_MAMMARY_LUMINAL_MATURE_DN	89	0.0048124	0.26219	0.00599401	2.37879
79	90	cad	KEGG_PANTOTHENATE_AND_COA_BIOSYNTHESIS	16	0.0042202	0.54894	0.00599401	2.2627
80	46	cad	MATZUK_MALE_REPRODUCTION_SERTOLI	25	0.001661	0.59881	0.00699301	3.19063
81	88	cad	WP_SARS_COV_2_INNATE_IMMUNITY_EVASION_AND_CELL_SPECIFIC_IMMUNE_RESPONSE	62	0.0040221	0.35567	0.00699301	2.85478
82	87	cad	REACTOME_SIGNALING_BY_PDGF	55	0.0040056	0.36275	0.00699301	2.72844
83	68	cad	DE_YY1_TARGETS_DN	86	0.0025597	0.27705	0.00699301	2.45996
84	91	cad	PID_BMP_PATHWAY	39	0.004573	0.3852	0.00699301	2.42829
85	74	cad	KAYO_AGING_MUSCLE_DN	108	0.0031984	0.2255	0.00699301	2.2317
86	142	cad	PID_P38_MKK3_6PATHWAY	26	0.0083569	0.43351	0.00699301	2.1695
87	115	cad	AMIT_SERUM_RESPONSE_60_MCF10A	53	0.0061679	0.34975	0.00799201	2.59828
88	54	cad	REACTOME_RAC1_GTPASE_CYCLE	168	0.0019509	0.21528	0.00799201	2.51748
89	107	cad	JIANG_TIP30_TARGETS_UP	42	0.0055215	0.38784	0.00799201	2.49836
90	112	cad	REACTOME_P75_NTR_RECEPTOR_MEDIATED_SIGNALLING	90	0.006036	0.25522	0.00799201	2.35137
91	134	cad	GRATIAS_RETINOBLASTOMA_16Q24	17	0.0079862	0.77382	0.00899101	3.34136
92	101	cad	REACTOME_EGR2_AND_SOX10_MEDIATED_INITIATION_OF_SCHWANN_CELL_MYELINATION	25	0.0052494	0.51938	0.00899101	2.72296
93	131	cad	SWEET_KRAS_TARGETS_UP	73	0.0077058	0.27728	0.00899101	2.50575
94	114	cad	HEBERT_MATRISOME_TNBC_LUNG_METASTASIS	21	0.0061205	0.50797	0.00899101	2.39665
95	130	cad	WP_IL6_SIGNALING_PATHWAY	41	0.0076334	0.34	0.00899101	2.21107
96	122	cad	REACTOME_SIGNALING_BY_NODAL	22	0.0069746	0.51665	0.00999001	2.58218
97	53	cad	REACTOME_EXTRACELLULAR_MATRIX_ORGANIZATION	282	0.0018947	0.16752	0.00999001	2.57626
98	12	cad	BLALOCK_ALZHEIMERS_DISEASE_UP	1518	0.00019383	0.089309	0.00999001	2.40863
99	169	cad	XU_HGF_TARGETS_INDUCED_BY_AKT1_48HR_DN	20	0.010027	0.49158	0.00999001	2.26285
100	84	cad	BAELDE_DIABETIC_NEPHROPATHY_UP	79	0.0038122	0.25911	0.00999001	2.1974
101	31	cad	WP_PLEURAL_MESOTHELIOMA	418	0.0011732	0.1465	0.010989	2.6269
102	104	cad	REACTOME_NRAGE_SIGNALS_DEATH_THROUGH_JNK	54	0.0053904	0.33974	0.010989	2.54545
103	136	cad	LIU_SMARCA4_TARGETS	45	0.0080351	0.36446	0.010989	2.43449
104	167	cad	REACTOME_INTERLEUKIN_6_SIGNALING	11	0.0099805	0.68354	0.010989	2.37309
105	150	cad	WP_VITAMIN_B12_METABOLISM	48	0.0088462	0.33899	0.010989	2.37229
106	184	cad	BIOCARTA_MCM_PATHWAY	18	0.011027	0.53599	0.010989	2.28701
107	171	cad	HWANG_PROSTATE_CANCER_MARKERS	25	0.01019	0.38897	0.010989	1.95071
108	111	cad	BIOCARTA_CARDIACEGF_PATHWAY	17	0.0059885	0.62438	0.011988	2.63921
109	143	cad	TSAI_RESPONSE_TO_RADIATION_THERAPY	27	0.0083868	0.47646	0.011988	2.60861
110	165	cad	GENTILE_UV_RESPONSE_CLUSTER_D6	33	0.009628	0.41775	0.011988	2.49717
111	100	cad	FALVELLA_SMOKERS_WITH_LUNG_CANCER	72	0.0052425	0.29189	0.011988	2.47971
112	157	cad	HOFMANN_CELL_LYMPHOMA_DN	37	0.0093775	0.40012	0.011988	2.44496
113	124	cad	KEGG_MEDICUS_REFERENCE_GF_RTK_PI3K_SIGNALING_PATHWAY	78	0.0071425	0.28133	0.011988	2.41387
114	139	cad	CASTELLANO_NRAS_TARGETS_DN	13	0.0081954	0.63372	0.011988	2.4009
115	79	cad	DELYS_THYROID_CANCER_DN	215	0.0035332	0.17588	0.011988	2.36858
116	70	cad	YAMAZAKI_TCEB3_TARGETS_UP	155	0.0028875	0.21162	0.011988	2.3678
117	92	cad	REACTOME_FC_EPSILON_RECEPTOR_FCERI_SIGNALING	123	0.0046589	0.22594	0.011988	2.36179
118	113	cad	BIOCARTA_VEGF_PATHWAY	25	0.006057	0.47173	0.011988	2.32194
119	154	cad	PID_TRKR_PATHWAY	60	0.0091139	0.28776	0.011988	2.1832
120	170	cad	WP_TGF_BETA_RECEPTOR_SIGNALING	53	0.010027	0.2991	0.011988	2.16822
121	148	cad	GARGALOVIC_RESPONSE_TO_OXIDIZED_PHOSPHOLIPIDS_PINK_DN	29	0.008793	0.40016	0.011988	2.11939
122	106	cad	ROVERSI_GLIOMA_COPY_NUMBER_UP	95	0.0055069	0.31111	0.012987	3.06041
123	175	cad	REACTOME_ORGANIC_CATION_ANION_ZWITTERION_TRANSPORT	15	0.010459	0.65654	0.012987	2.58032
124	135	cad	REACTOME_GENE_AND_PROTEIN_EXPRESSION_BY_JAK_STAT_SIGNALING_AFTER_INTERLEUKIN_12_STIMULATION	37	0.0080127	0.39858	0.012987	2.44075
125	99	cad	WP_TGF_BETA_RECEPTOR_SIGNALING_IN_SKELETAL_DYSPLASIAS	57	0.0050699	0.31682	0.012987	2.32525
126	109	cad	YANG_BREAST_CANCER_ESR1_LASER_DN	42	0.0056154	0.3647	0.012987	2.27378
127	78	cad	KEGG_FOCAL_ADHESION	187	0.0034532	0.188	0.012987	2.24087
128	116	cad	VART_KSHV_INFECTION_ANGIOGENIC_MARKERS_UP	151	0.0062352	0.19828	0.012987	2.23811
129	103	cad	EHLERS_ANEUPLOIDY_UP	35	0.0053758	0.4202	0.013986	2.44971
130	141	cad	BOYLAN_MULTIPLE_MYELOMA_C_CLUSTER_DN	26	0.0082576	0.45123	0.013986	2.38583
131	177	cad	MATZUK_EMBRYONIC_GERM_CELL	18	0.010579	0.54928	0.013986	2.35272
132	188	cad	REACTOME_SIGNALING_BY_VEGF	101	0.01143	0.22367	0.013986	2.25725
133	120	cad	ZHENG_IL22_SIGNALING_DN	32	0.0065857	0.38224	0.013986	2.0944
134	208	cad	ENGELMANN_CANCER_PROGENITORS_UP	46	0.012936	0.31255	0.013986	2.08268
135	298	cad	REACTOME_SIGNALING_BY_ERBB2_ECD_MUTANTS	15	0.019669	0.49192	0.013986	2.01199
136	180	cad	CLIMENT_BREAST_CANCER_COPY_NUMBER_UP	23	0.01082	0.4932	0.014985	2.43536
137	198	cad	REACTOME_ASSEMBLY_OF_THE_HIV_VIRION	16	0.012104	0.57899	0.014985	2.40616
138	125	cad	WP_HEAD_AND_NECK_SQUAMOUS_CELL_CARCINOMA	72	0.0072523	0.27976	0.014985	2.30327
139	132	cad	WP_TH17_CELL_DIFFERENTIATION_PATHWAY	67	0.0078421	0.29643	0.014985	2.28128
140	121	cad	PID_P75_NTR_PATHWAY	60	0.0065941	0.30085	0.014985	2.27058
141	128	cad	MCBRYAN_PUBERTAL_BREAST_4_5WK_DN	173	0.007467	0.17666	0.014985	2.1091
142	240	cad	KANG_AR_TARGETS_UP	15	0.015356	0.61188	0.015984	2.55923
143	153	cad	REACTOME_ACTIVATED_TAK1_MEDIATES_P38_MAPK_ACTIVATION	20	0.0089635	0.51999	0.015984	2.23208
144	237	cad	REACTOME_SIGNALING_BY_NTRK2_TRKB	25	0.015037	0.41549	0.015984	2.11142
145	189	cad	CROMER_TUMORIGENESIS_UP	51	0.011512	0.28206	0.015984	2.02588
146	210	cad	VANTVEER_BREAST_CANCER_POOR_PROGNOSIS	43	0.013115	0.30048	0.015984	1.99734
147	207	cad	PID_S1P_S1P1_PATHWAY	20	0.012845	0.49981	0.016983	2.25754
148	183	cad	SANA_RESPONSE_TO_IFNG_UP	70	0.011019	0.27321	0.016983	2.23664
149	126	cad	REACTOME_ELASTIC_FIBRE_FORMATION	42	0.0072881	0.34216	0.016983	2.12905
150	196	cad	VERRECCHIA_RESPONSE_TO_TGFB1_C2	20	0.011987	0.47124	0.016983	2.11766
151	197	cad	ZHANG_ANTIVIRAL_RESPONSE_TO_RIBAVIRIN_UP	24	0.012075	0.40932	0.016983	2.08227
152	267	cad	WP_UREA_CYCLE_AND_METABOLISM_OF_AMINO_GROUPS	18	0.017156	0.46631	0.016983	2.07809
153	191	cad	NAKAMURA_ADIPOGENESIS_LATE_DN	33	0.01179	0.37069	0.016983	2.07431
154	156	cad	REACTOME_NUCLEOTIDE_BINDING_DOMAIN_LEUCINE_RICH_REPEAT_CONTAINING_RECEPTOR_NLR_SIGNALING_PATHWAYS	53	0.0092669	0.3253	0.017982	2.43869
155	220	cad	KEGG_MEDICUS_REFERENCE_REGULATION_OF_GF_RTK_RAS_ERK_SIGNALING_UBIQUITINATION_OF_RTK_BY_CBL	25	0.0136	0.45738	0.017982	2.29323
156	61	cad	ENK_UV_RESPONSE_EPIDERMIS_DN	483	0.0021934	0.12381	0.017982	2.23308
157	123	cad	DACOSTA_UV_RESPONSE_VIA_ERCC3_XPCS_DN	79	0.0071237	0.26857	0.017982	2.21889
158	181	cad	KEGG_LYSINE_DEGRADATION	37	0.010993	0.35995	0.017982	2.18554
159	185	cad	WP_SREBF_AND_MIR33_IN_CHOLESTEROL_AND_LIPID_HOMEOSTASIS	16	0.011139	0.54354	0.017982	2.17974
160	190	cad	REACTOME_CONSTITUTIVE_SIGNALING_BY_LIGAND_RESPONSIVE_EGFR_CANCER_VARIANTS	19	0.011729	0.48543	0.017982	2.15757
161	203	cad	KYNG_RESPONSE_TO_H2O2_VIA_ERCC6_UP	34	0.012646	0.36862	0.017982	2.13728
162	241	cad	PID_NEPHRIN_NEPH1_PATHWAY	29	0.015498	0.38768	0.017982	2.13094
163	202	cad	TONKS_TARGETS_OF_RUNX1_RUNX1T1_FUSION_ERYTHROCYTE_DN	17	0.012628	0.51937	0.017982	2.11955
164	144	cad	PUIFFE_INVASION_INHIBITED_BY_ASCITES_DN	130	0.0084202	0.1973	0.017982	2.06791
165	199	cad	PAPASPYRIDONOS_UNSTABLE_ATEROSCLEROTIC_PLAQUE_DN	39	0.012397	0.31865	0.017982	2.03002
166	248	cad	LEI_HOXC8_TARGETS_DN	17	0.015809	0.47824	0.017982	1.98774
167	160	cad	REACTOME_REGULATION_OF_SIGNALING_BY_NODAL	11	0.0094465	0.69714	0.018981	2.27704
168	174	cad	WP_MFAP5_EFFECT_ON_PERMEABILITY_AND_MOTILITY_OF_ENDOTHELIAL_CELLS_VIA_CYTOSKELETON_REARRANGEMENT	16	0.010409	0.54552	0.018981	2.23065
169	158	cad	REACTOME_SIGNALING_BY_FGFR1	51	0.0094263	0.31841	0.018981	2.17612
170	133	cad	DORSAM_HOXA9_TARGETS_UP	35	0.0079104	0.38415	0.018981	2.15723
171	178	cad	BIOCARTA_ARF_PATHWAY	17	0.010591	0.49778	0.018981	2.14449
172	168	cad	REACTOME_DRUG_ADME	106	0.009993	0.24818	0.01998	2.48909
173	146	cad	REACTOME_SIGNALING_BY_FGFR	87	0.0085888	0.25551	0.01998	2.28211
174	96	cad	COULOUARN_TEMPORAL_TGFB1_SIGNATURE_DN	127	0.0048421	0.21919	0.01998	2.17856
175	258	cad	TONKS_TARGETS_OF_RUNX1_RUNX1T1_FUSION_SUSTAINED_IN_MONOCYTE_UP	21	0.016477	0.46109	0.01998	2.17027
176	228	cad	REACTOME_CALNEXIN_CALRETICULIN_CYCLE	25	0.014194	0.42316	0.01998	2.14545
177	252	cad	GERHOLD_RESPONSE_TO_TZD_DN	13	0.016134	0.53108	0.01998	1.99763
178	308	cad	WP_IL1_AND_MEGAKARYOCYTES_IN_OBESITY	22	0.02048	0.40958	0.01998	1.96843
179	286	cad	BIOCARTA_TOB1_PATHWAY	19	0.018868	0.45562	0.01998	1.94997
180	271	cad	MAHADEVAN_GIST_MORPHOLOGICAL_SWITCH	14	0.017602	0.54233	0.020979	2.06423
181	206	cad	KLEIN_PRIMARY_EFFUSION_LYMPHOMA_UP	46	0.012801	0.29934	0.020979	2.03606
182	129	cad	REACTOME_CELL_SURFACE_INTERACTIONS_AT_THE_VASCULAR_WALL	125	0.0075562	0.20356	0.020979	2.0182
183	209	cad	REACTOME_SIGNALING_BY_BMP	30	0.013091	0.37184	0.020979	2.00306
184	187	cad	KEGG_BETA_ALANINE_METABOLISM	21	0.011365	0.44799	0.020979	2.00042
185	274	cad	REACTOME_SIGNALING_BY_FGFR4_IN_DISEASE	11	0.017881	0.57288	0.020979	1.91176
186	182	cad	MIZUKAMI_HYPOXIA_UP	11	0.011004	0.64658	0.021978	2.27397
187	193	cad	WP_PLURIPOTENT_STEM_CELL_DIFFERENTIATION_PATHWAY	47	0.01191	0.33958	0.021978	2.26832
188	127	cad	MANNE_COVID19_NONICU_VS_HEALTHY_DONOR_PLATELETS_DN	176	0.0073044	0.18712	0.021978	2.21795
189	304	cad	BIOCARTA_INTRINSIC_PATHWAY	19	0.020085	0.46691	0.021978	2.11872
190	176	cad	HOSHIDA_LIVER_CANCER_LATE_RECURRENCE_UP	55	0.010473	0.29683	0.021978	2.08087
191	227	cad	WP_METHIONINE_DE_NOVO_AND_SALVAGE_PATHWAY	21	0.014147	0.44385	0.021978	2.05885
192	233	cad	WP_13Q12_12_COPY_NUMBER_VARIATION	31	0.014638	0.38451	0.021978	2.05073
193	140	cad	BROCKE_APOPTOSIS_REVERSED_BY_IL6	138	0.008252	0.18497	0.021978	2.0383
194	179	cad	WP_GENES_CONTROLLING_NEPHROGENESIS	43	0.010616	0.32504	0.021978	2.02448
195	149	cad	NAKAYAMA_SOFT_TISSUE_TUMORS_PCA2_DN	69	0.008828	0.25704	0.021978	1.97773
196	270	cad	WIEDERSCHAIN_TARGETS_OF_BMI1_AND_PCGF2	56	0.01755	0.26597	0.021978	1.96719
197	218	cad	WP_PRIMARY_FOCAL_SEGMENTAL_GLOMERULOSCLEROSIS_FSGS	70	0.013474	0.23885	0.021978	1.92771
198	300	cad	REACTOME_LAMININ_INTERACTIONS	28	0.019792	0.35567	0.021978	1.8907
199	293	cad	WP_BONE_MORPHOGENIC_PROTEIN_SIGNALING_AND_REGULATION	12	0.019358	0.53032	0.021978	1.79369
200	238	cad	WP_NOTCH1_REGULATION_OF_ENDOTHELIAL_CELL_CALCIFICATION	16	0.015049	0.47278	0.021978	1.72471
201	162	cad	WP_PANCREATIC_ADENOCARCINOMA_PATHWAY	82	0.0094618	0.25222	0.022977	2.15317
202	226	cad	REACTOME_BINDING_AND_UPTAKE_OF_LIGANDS_BY_SCAVENGER_RECEPTORS	40	0.014073	0.33675	0.022977	2.11371
203	155	cad	REACTOME_DEGRADATION_OF_THE_EXTRACELLULAR_MATRIX	132	0.0091696	0.20202	0.022977	2.09958
204	192	cad	SHAFFER_IRF4_TARGETS_IN_PLASMA_CELL_VS_MATURE_B_LYMPHOCYTE	65	0.011821	0.27028	0.022977	2.08148
205	195	cad	PID_ECADHERIN_KERATINOCYTE_PATHWAY	21	0.011982	0.45689	0.022977	2.04574
206	231	cad	NABA_MATRISOME_HIGHLY_METASTATIC_BREAST_CANCER	36	0.01444	0.35281	0.022977	2.03759
207	236	cad	REACTOME_NEPHRIN_FAMILY_INTERACTIONS	19	0.015026	0.43714	0.022977	1.91321
208	256	cad	IBRAHIM_NRF3_DOWN	14	0.016383	0.58541	0.023976	2.27666
209	213	cad	SNIJDERS_AMPLIFIED_IN_HEAD_AND_NECK_TUMORS	37	0.013193	0.36434	0.023976	2.21775
210	62	cad	WONG_ADULT_TISSUE_STEM_MODULE	650	0.0022272	0.10843	0.023976	2.13341
211	152	cad	KEGG_ECM_RECEPTOR_INTERACTION	82	0.008948	0.24765	0.023976	2.04685
212	259	cad	REACTOME_SCAVENGING_BY_CLASS_A_RECEPTORS	19	0.01655	0.45879	0.023976	2.00212
213	145	cad	GROSS_HYPOXIA_VIA_ELK3_UP	194	0.0085806	0.15895	0.023976	1.99344
214	229	cad	REACTOME_RHOQ_GTPASE_CYCLE	57	0.01432	0.2654	0.023976	1.98565
215	291	cad	PELLICCIOTTA_HDAC_IN_ANTIGEN_PRESENTATION_UP	60	0.019183	0.26287	0.023976	1.97651
216	251	cad	HOEBEKE_LYMPHOID_STEM_CELL_UP	86	0.015975	0.22149	0.023976	1.97349
217	250	cad	WP_INFLAMMATORY_RESPONSE_PATHWAY	28	0.015967	0.34847	0.023976	1.85107
218	334	cad	STARK_HYPPOCAMPUS_22Q11_DELETION_DN	20	0.023258	0.67944	0.024975	3.22543
219	164	cad	REACTOME_SARS_COV_2_ACTIVATES_MODULATES_INNATE_AND_ADAPTIVE_IMMUNE_RESPONSES	114	0.0095714	0.22612	0.024975	2.31857
220	272	cad	REACTOME_THE_NLRP3_INFLAMMASOME	16	0.017783	0.54771	0.024975	2.23883
221	159	cad	KEGG_MEDICUS_REFERENCE_GF_RTK_RAS_PI3K_SIGNALING_PATHWAY	84	0.0094361	0.26056	0.024975	2.23395
222	215	cad	OUELLET_CULTURED_OVARIAN_CANCER_INVASIVE_VS_LMP_DN	30	0.013333	0.41771	0.024975	2.19394
223	234	cad	LEE_METASTASIS_AND_ALTERNATIVE_SPLICING_DN	43	0.014903	0.31903	0.024975	2.05411
224	212	cad	REACTOME_CHROMATIN_MODIFYING_ENZYMES	182	0.013169	0.16141	0.024975	1.95009
225	307	cad	WP_ENDOCHONDRAL_OSSIFICATION_WITH_SKELETAL_DYSPLASIAS	63	0.020176	0.24015	0.024975	1.82453
226	211	cad	REACTOME_B_WICH_COMPLEX_POSITIVELY_REGULATES_RRNA_EXPRESSION	28	0.013124	0.44285	0.025974	2.19668
227	276	cad	REACTOME_INTERLEUKIN_12_FAMILY_SIGNALING	55	0.018151	0.28782	0.025974	2.1542
228	80	cad	REACTOME_SIGNALING_BY_RECEPTOR_TYROSINE_KINASES	505	0.003582	0.11724	0.025974	2.10705
229	262	cad	REACTOME_BASIGIN_INTERACTIONS	24	0.016737	0.4261	0.025974	2.04339
230	366	cad	REACTOME_DISEASES_ASSOCIATED_WITH_O_GLYCOSYLATION_OF_PROTEINS	60	0.024914	0.25568	0.025974	1.99372
231	283	cad	REACTOME_KERATAN_SULFATE_KERATIN_METABOLISM	35	0.018678	0.33145	0.025974	1.89573
232	117	cad	REN_ALVEOLAR_RHABDOMYOSARCOMA_DN	365	0.0062352	0.121	0.025974	1.84879
233	313	cad	WP_10Q22Q23_COPY_NUMBER_VARIATION	54	0.021024	0.32037	0.026973	2.38306
234	194	cad	REACTOME_POSITIVE_EPIGENETIC_REGULATION_OF_RRNA_EXPRESSION	42	0.011917	0.33968	0.026973	2.1624
235	173	cad	ZHU_CMV_24_HR_DN	79	0.010403	0.24767	0.026973	2.0798
236	93	cad	BAELDE_DIABETIC_NEPHROPATHY_DN	397	0.0046671	0.12563	0.026973	2.04436
237	172	cad	REACTOME_POTENTIAL_THERAPEUTICS_FOR_SARS	91	0.010352	0.23545	0.026973	2.03833
238	273	cad	BROWNE_HCMV_INFECTION_16HR_DN	80	0.017801	0.23288	0.026973	1.97502
239	201	cad	LIU_SOX4_TARGETS_UP	124	0.01259	0.19322	0.026973	1.92817
240	268	cad	KEGG_ARGININE_AND_PROLINE_METABOLISM	46	0.017195	0.28745	0.026973	1.92726
241	205	cad	HU_ANGIOGENESIS_DN	32	0.012754	0.41575	0.027972	2.26009
242	219	cad	HESS_TARGETS_OF_HOXA9_AND_MEIS1_DN	78	0.013508	0.24181	0.027972	2.02636
243	295	cad	REACTOME_KERATAN_SULFATE_BIOSYNTHESIS	27	0.019501	0.35591	0.027972	1.80724
244	302	cad	REACTOME_CONSTITUTIVE_SIGNALING_BY_EGFRVIII	15	0.020063	0.47528	0.027972	1.78393
245	223	cad	WP_TGF_BETA_SIGNALING_PATHWAY	125	0.013694	0.18249	0.027972	1.75194
246	373	cad	ROZANOV_MMP14_TARGETS_SUBSET	31	0.025889	0.31352	0.027972	1.71774
247	367	cad	HASINA_NOL7_TARGETS_UP	11	0.025007	0.48124	0.027972	1.57819
248	166	cad	PID_AVB3_INTEGRIN_PATHWAY	70	0.0098037	0.27019	0.028971	2.10238
249	269	cad	WP_TUMOR_SUPPRESSOR_ACTIVITY_OF_SMARCB1	29	0.017502	0.3965	0.028971	2.0769
250	253	cad	KEGG_PANCREATIC_CANCER	65	0.016272	0.25257	0.028971	1.92814
251	289	cad	SLEBOS_HEAD_AND_NECK_CANCER_WITH_HPV_UP	67	0.018907	0.23908	0.028971	1.86745
252	363	cad	HEBERT_MATRISOME_TNBC_LIVER_METASTASIS	13	0.024728	0.51138	0.028971	1.82715
253	337	cad	PID_IL6_7_PATHWAY	45	0.023351	0.26949	0.028971	1.80077
254	94	cad	CUI_TCF21_TARGETS_2_DN	748	0.0047865	0.090854	0.028971	1.77468
255	263	cad	WP_FAMILIAL_HYPERLIPIDEMIA_TYPE_2	16	0.016752	0.43199	0.028971	1.62385
256	284	cad	TCGA_GLIOBLASTOMA_COPY_NUMBER_DN	28	0.018708	0.51351	0.02997	2.72326
257	277	cad	SEITZ_NEOPLASTIC_TRANSFORMATION_BY_8P_DELETION_UP	67	0.018257	0.26075	0.02997	2.05218
258	374	cad	FRASOR_RESPONSE_TO_ESTRADIOL_UP	33	0.025911	0.33533	0.02997	1.95042
259	204	cad	REACTOME_KEAP1_NFE2L2_PATHWAY	117	0.012684	0.1982	0.02997	1.94154
260	385	cad	KEGG_PROPANOATE_METABOLISM	31	0.027606	0.3442	0.02997	1.91279
261	151	cad	GENTILE_UV_HIGH_DOSE_DN	270	0.0089245	0.13673	0.02997	1.85785
262	461	cad	KEGG_MEDICUS_REFERENCE_IL10_FAMILY_TO_JAK_STAT_SIGNALING_PATHWAY	13	0.037184	0.48541	0.02997	1.82
263	360	cad	IIZUKA_LIVER_CANCER_PROGRESSION_L1_G1_UP	19	0.024432	0.38831	0.02997	1.75127
264	317	cad	SCHLOSSER_MYC_TARGETS_AND_SERUM_RESPONSE_UP	44	0.02141	0.29746	0.030969	1.95695
265	391	cad	REACTOME_DOWNSTREAM_SIGNALING_OF_ACTIVATED_FGFR1	31	0.028	0.33541	0.030969	1.89865
266	232	cad	RUIZ_TNC_TARGETS_UP	138	0.014483	0.17155	0.030969	1.86294
267	401	cad	PID_ECADHERIN_STABILIZATION_PATHWAY	39	0.029522	0.29803	0.030969	1.85096
268	344	cad	REACTOME_DNA_DOUBLE_STRAND_BREAK_RESPONSE	39	0.023528	0.29462	0.030969	1.8212
269	340	cad	VERRECCHIA_EARLY_RESPONSE_TO_TGFB1	53	0.023451	0.24246	0.030969	1.73316
270	200	cad	SAUL_SEN_MAYO	120	0.012462	0.21088	0.031968	2.12505
271	288	cad	EPPERT_LSC_R	35	0.018907	0.33784	0.031968	2.00481
272	239	cad	CHIARADONNA_NEOPLASTIC_TRANSFORMATION_CDC25_DN	138	0.015177	0.1813	0.031968	1.95377
273	412	cad	BYSTRYKH_HEMATOPOIESIS_STEM_CELL_SCP2_QTL_TRANS	27	0.030788	0.35844	0.031968	1.93302
274	245	cad	PID_ANGIOPOIETIN_RECEPTOR_PATHWAY	47	0.015665	0.2996	0.031968	1.91613
275	244	cad	REACTOME_CDC42_GTPASE_CYCLE	142	0.015648	0.17379	0.031968	1.86036
276	306	cad	WP_ENDOCHONDRAL_OSSIFICATION	63	0.020176	0.24015	0.031968	1.8331
277	421	cad	PID_TCPTP_PATHWAY	41	0.031482	0.26654	0.031968	1.71885
278	409	cad	WP_DEGRADATION_PATHWAY_OF_SPHINGOLIPIDS_INCLUDING_DISEASES	15	0.030284	0.38975	0.031968	1.55377
279	222	cad	REACTOME_O_LINKED_GLYCOSYLATION	101	0.013674	0.22122	0.032967	2.0258
280	105	cad	FULCHER_INFLAMMATORY_RESPONSE_LECTIN_VS_LPS_UP	521	0.0054691	0.11004	0.032967	1.9303
281	354	cad	PETRETTO_HEART_MASS_QTL_CIS_DN	25	0.024244	0.39007	0.032967	1.88795
282	388	cad	PID_WNT_NONCANONICAL_PATHWAY	31	0.027893	0.32629	0.032967	1.8182
283	397	cad	ALONSO_METASTASIS_DN	23	0.029075	0.36865	0.032967	1.78321
284	419	cad	TONKS_TARGETS_OF_RUNX1_RUNX1T1_FUSION_SUSTAINED_IN_GRANULOCYTE_UP	14	0.031185	0.41003	0.032967	1.57018
285	311	cad	YANG_BREAST_CANCER_ESR1_BULK_UP	23	0.020728	0.44106	0.033966	2.02453
286	327	cad	RICKMAN_HEAD_AND_NECK_CANCER_B	35	0.022223	0.3529	0.033966	2.01746
287	316	cad	WANG_METASTASIS_OF_BREAST_CANCER_ESR1_UP	19	0.021382	0.48235	0.033966	2.00999
288	357	cad	REACTOME_INTERLEUKIN_12_SIGNALING	45	0.024289	0.29547	0.033966	1.98772
289	279	cad	FERRARI_RESPONSE_TO_FENRETINIDE_UP	20	0.018328	0.44138	0.033966	1.93932
290	393	cad	TORCHIA_TARGETS_OF_EWSR1_FLI1_FUSION_TOP20_DN	18	0.0284	0.44698	0.033966	1.91423
291	312	cad	FONTAINE_PAPILLARY_THYROID_CARCINOMA_UP	60	0.020761	0.24485	0.033966	1.76689
292	347	cad	REACTOME_RHO_GTPASES_ACTIVATE_PAKS	19	0.023646	0.40616	0.033966	1.74201
293	249	cad	FOROUTAN_INTEGRATED_TGFB_EMT_UP	115	0.015963	0.20097	0.034965	2.0303
294	364	cad	REACTOME_METABOLISM_OF_PORPHYRINS	26	0.024818	0.3872	0.034965	1.92668
295	318	cad	MASRI_RESISTANCE_TO_TAMOXIFEN_AND_AROMATASE_INHIBITORS_UP	17	0.021458	0.4702	0.034965	1.90371
296	214	cad	GINESTIER_BREAST_CANCER_20Q13_AMPLIFICATION_DN	157	0.013281	0.16888	0.034965	1.86967
297	443	cad	REACTOME_NR1H3_NR1H2_REGULATE_GENE_EXPRESSION_LINKED_TO_CHOLESTEROL_TRANSPORT_AND_EFFLUX	36	0.035119	0.29232	0.034965	1.80673
298	319	cad	WP_FEMALE_STEROID_HORMONES_IN_CARDIOMYOCYTE_ENERGY_METABOLISM	13	0.021579	0.48945	0.034965	1.66378
299	372	cad	YAO_TEMPORAL_RESPONSE_TO_PROGESTERONE_CLUSTER_15	29	0.025538	0.31089	0.034965	1.59611
300	260	cad	REACTOME_RHOG_GTPASE_CYCLE	68	0.016597	0.25733	0.035964	2.04819
301	255	cad	BURTON_ADIPOGENESIS_PEAK_AT_0HR	58	0.01635	0.26565	0.035964	1.92619
302	462	cad	WP_DEVELOPMENT_OF_PULMONARY_DENDRITIC_CELLS_AND_MACROPHAGE_SUBSETS	13	0.037219	0.51166	0.035964	1.88928
303	448	cad	CHEN_ETV5_TARGETS_SERTOLI	22	0.03585	0.36355	0.035964	1.77095
304	420	cad	LU_TUMOR_ANGIOGENESIS_UP	24	0.031339	0.35465	0.035964	1.76136
305	381	cad	KEGG_MEDICUS_VARIANT_SCRAPIE_CONFORMATION_PRPSC_TO_PRNP_PI3K_NOX2_SIGNALING_PATHWAY	15	0.027147	0.44071	0.035964	1.70902
306	383	cad	PID_ILK_PATHWAY	44	0.027233	0.26242	0.035964	1.66714
307	358	cad	REACTOME_DEPOSITION_OF_NEW_CENPA_CONTAINING_NUCLEOSOMES_AT_THE_CENTROMERE	23	0.024316	0.32807	0.035964	1.44874
308	342	cad	PID_EPHA2_FWD_PATHWAY	19	0.023526	0.4383	0.036963	1.92559
309	225	cad	REACTOME_DEATH_RECEPTOR_SIGNALING	141	0.01388	0.18123	0.036963	1.90772
310	345	cad	BURTON_ADIPOGENESIS_8	71	0.023566	0.23949	0.036963	1.89699
311	297	cad	BURTON_ADIPOGENESIS_2	69	0.019666	0.22292	0.036963	1.68601
312	97	cad	LEE_BMP2_TARGETS_DN	817	0.004899	0.087392	0.036963	1.67844
313	413	cad	HOWLIN_CITED1_TARGETS_1_UP	31	0.030905	0.30017	0.036963	1.65411
314	332	cad	NATSUME_RESPONSE_TO_INTERFERON_BETA_UP	67	0.022614	0.25115	0.037962	1.95597
315	333	cad	KEGG_MEDICUS_REFERENCE_TCR_PLCG_ITPR_SIGNALING_PATHWAY	19	0.022769	0.41968	0.037962	1.82316
316	460	cad	REACTOME_RA_BIOSYNTHESIS_PATHWAY	21	0.037148	0.3698	0.037962	1.78467
317	402	cad	REACTOME_REGULATION_OF_HOMOTYPIC_CELL_CELL_ADHESION	30	0.029714	0.32233	0.037962	1.78171
318	353	cad	REACTOME_DISEASES_OF_GLYCOSYLATION	129	0.024154	0.16484	0.037962	1.71702
319	278	cad	GUO_HEX_TARGETS_UP	71	0.018274	0.22266	0.037962	1.67433
320	386	cad	REACTOME_PI3K_EVENTS_IN_ERBB2_SIGNALING	16	0.02783	0.51246	0.038961	2.11877
321	285	cad	WP_HIPPO_SIGNALING_REGULATION_PATHWAYS	98	0.018777	0.21301	0.038961	2.03002
322	280	cad	WP_GLIOBLASTOMA_SIGNALING_PATHWAYS	79	0.018363	0.24132	0.038961	2.02323
323	375	cad	REACTOME_SIGNALING_BY_EGFR_IN_CANCER	25	0.026087	0.38138	0.038961	1.86621
324	465	cad	REACTOME_SYNTHESIS_OF_LEUKOTRIENES_LT_AND_EOXINS_EX	20	0.037645	0.37563	0.038961	1.81391
325	378	cad	PID_CDC42_REG_PATHWAY	25	0.026963	0.3551	0.038961	1.7104
326	406	cad	REACTOME_SIGNALING_BY_FGFR1_IN_DISEASE	37	0.030195	0.29914	0.038961	1.67809
327	163	cad	REACTOME_INTRACELLULAR_SIGNALING_BY_SECOND_MESSENGERS	292	0.0095654	0.13715	0.03996	1.91075
328	257	cad	FOROUTAN_TGFB_EMT_UP	184	0.016459	0.1534	0.03996	1.86859
329	296	cad	CORRE_MULTIPLE_MYELOMA_DN	51	0.01966	0.27838	0.03996	1.84168
330	275	cad	PID_HIF1_TFPATHWAY	65	0.018014	0.24573	0.03996	1.81158
331	108	cad	REACTOME_TRANSPORT_OF_SMALL_MOLECULES	680	0.0055585	0.09613	0.03996	1.78429
332	394	cad	DING_LUNG_CANCER_MUTATED_FREQUENTLY	11	0.028517	0.51343	0.03996	1.73292
333	322	cad	REACTOME_SIGNALING_BY_ERBB4	57	0.0216	0.26145	0.040959	1.91457
334	186	cad	TORCHIA_TARGETS_OF_EWSR1_FLI1_FUSION_DN	285	0.011334	0.13051	0.040959	1.90781
335	444	cad	WP_OSX_AND_MIRNAS_IN_TOOTH_DEVELOPMENT	15	0.035635	0.40882	0.040959	1.59365
336	361	cad	CHIBA_RESPONSE_TO_TSA_DN	19	0.024677	0.38338	0.040959	1.57719
337	365	cad	REACTOME_MAPK6_MAPK4_SIGNALING	85	0.024823	0.21504	0.041958	1.88925
338	376	cad	REACTOME_PURINERGIC_SIGNALING_IN_LEISHMANIASIS_INFECTION	25	0.026491	0.38599	0.041958	1.88357
339	382	cad	REACTOME_SIGNALING_BY_FGFR2	72	0.02721	0.22584	0.041958	1.87843
340	329	cad	WP_TAR_SYNDROME	59	0.022299	0.26203	0.041958	1.84486
341	305	cad	WP_SMALL_CELL_LUNG_CANCER	91	0.020131	0.2093	0.041958	1.8065
342	282	cad	KEGG_NEUROTROPHIN_SIGNALING_PATHWAY	119	0.018662	0.17576	0.041958	1.70111
343	442	cad	PID_INTEGRIN5_PATHWAY	16	0.035108	0.39929	0.041958	1.65405
344	266	cad	LI_WILMS_TUMOR_VS_FETAL_KIDNEY_1_UP	170	0.01699	0.14787	0.041958	1.62034
345	423	cad	KEGG_ADHERENS_JUNCTION	65	0.031633	0.21381	0.041958	1.62004
346	349	cad	DESERT_PERIPORTAL_HEPATOCELLULAR_CARCINOMA_SUBCLASS_UP	145	0.024024	0.15072	0.041958	1.58811
347	431	cad	REACTOME_JNK_C_JUN_KINASES_PHOSPHORYLATION_AND_ACTIVATION_MEDIATED_BY_ACTIVATED_HUMAN_TAK1	19	0.033179	0.35885	0.041958	1.5637
348	497	cad	SIMBULAN_PARP1_TARGETS_DN	16	0.041825	0.36078	0.041958	1.52161
349	299	cad	HINATA_NFKB_TARGETS_FIBROBLAST_UP	79	0.019712	0.22185	0.042957	1.79029
350	119	cad	ONKEN_UVEAL_MELANOMA_UP	719	0.0063555	0.09206	0.042957	1.73773
351	335	cad	HUTTMANN_B_CLL_POOR_SURVIVAL_DN	55	0.023266	0.24971	0.042957	1.66686
352	450	cad	REACTOME_NITRIC_OXIDE_STIMULATES_GUANYLATE_CYCLASE	19	0.035873	0.38321	0.042957	1.63027
353	452	cad	REACTOME_DISEASES_ASSOCIATED_WITH_GLYCOSYLATION_PRECURSOR_BIOSYNTHESIS	14	0.036049	0.52824	0.043956	2.00035
354	537	cad	WELCH_GATA1_TARGETS	24	0.046043	0.37793	0.043956	1.93959
355	379	cad	BERENJENO_ROCK_SIGNALING_NOT_VIA_RHOA_DN	48	0.026971	0.28477	0.043956	1.88312
356	352	cad	FONTAINE_FOLLICULAR_THYROID_ADENOMA_DN	62	0.0241	0.24207	0.043956	1.74767
357	343	cad	ZHU_CMV_ALL_DN	112	0.023527	0.18186	0.043956	1.74717
358	398	cad	REACTOME_CELL_DEATH_SIGNALLING_VIA_NRAGE_NRIF_AND_NADE	70	0.029109	0.21957	0.043956	1.66782
359	481	cad	WP_TGF_SMAD_SIGNALING_PATHWAY	11	0.039382	0.47853	0.043956	1.57917
360	405	cad	WP_TROP2_REGULATORY_SIGNALING	43	0.029939	0.26	0.043956	1.57068
361	339	cad	RODRIGUES_THYROID_CARCINOMA_DN	72	0.023432	0.23038	0.044955	1.85084
362	380	cad	KEGG_MEDICUS_REFERENCE_GF_RTK_RAS_ERK_SIGNALING_PATHWAY	87	0.026974	0.21225	0.044955	1.82259
363	451	cad	PID_FAK_PATHWAY	57	0.035904	0.22469	0.044955	1.62169
364	147	cad	HAMAI_APOPTOSIS_VIA_TRAIL_UP	591	0.0086488	0.093437	0.044955	1.57177
365	303	cad	REACTOME_FCERI_MEDIATED_NF_KB_ACTIVATION	75	0.020066	0.23862	0.045954	1.9404
366	348	cad	WP_MESODERMAL_COMMITMENT_PATHWAY	135	0.023788	0.1701	0.045954	1.80118
367	483	cad	REACTOME_HEME_SIGNALING	46	0.039894	0.24661	0.045954	1.6348
368	323	cad	WIERENGA_STAT5A_TARGETS_DN	170	0.021669	0.14707	0.045954	1.6216
369	471	cad	NABA_MATRISOME_HIGHLY_METASTATIC_BREAST_CANCER_TUMOR_CELL_DERIVED	25	0.038688	0.32865	0.045954	1.5953
370	447	cad	BOYAULT_LIVER_CANCER_SUBCLASS_G6_DN	19	0.035839	0.34846	0.045954	1.4639
371	422	cad	REACTOME_OXIDATIVE_STRESS_INDUCED_SENESCENCE	62	0.031611	0.2327	0.046953	1.85738
372	294	cad	REACTOME_G2_M_CHECKPOINTS	124	0.019462	0.17465	0.046953	1.72646
373	541	cad	KEGG_MEDICUS_VARIANT_MUTATION_INACTIVATED_UBQLN2_TO_26S_PROTEASOME_MEDIATED_PROTEIN_DEGRADATION	36	0.046593	0.28043	0.046953	1.65938
374	427	cad	KASLER_HDAC7_TARGETS_1_DN	17	0.032241	0.40743	0.046953	1.60787
375	429	cad	CHEN_ETV5_TARGETS_TESTIS	20	0.032412	0.43765	0.047952	1.8796
376	356	cad	OUELLET_CULTURED_OVARIAN_CANCER_INVASIVE_VS_LMP_UP	62	0.024279	0.23975	0.047952	1.77151
377	411	cad	REACTOME_PRE_NOTCH_PROCESSING_IN_GOLGI	18	0.030691	0.41219	0.047952	1.64212
378	417	cad	WP_CARDIAC_PROGENITOR_DIFFERENTIATION	51	0.031111	0.26279	0.048951	1.78558
379	224	cad	ZHOU_INFLAMMATORY_RESPONSE_LIVE_UP	384	0.013706	0.11137	0.048951	1.75704
380	441	cad	GOBERT_CORE_OLIGODENDROCYTE_DIFFERENTIATION	40	0.035039	0.27648	0.048951	1.6237
381	505	cad	WP_INTERACTIONS_BETWEEN_LOXL4_AND_OXIDATIVE_STRESS_PATHWAY	17	0.042945	0.38011	0.048951	1.56733
382	314	cad	WOOD_EBV_EBNA1_TARGETS_UP	103	0.021119	0.19062	0.04995	1.71257
383	247	cad	FOROUTAN_PRODRANK_TGFB_EMT_UP	177	0.015721	0.15701	0.04995	1.70355
384	395	cad	BOYLAN_MULTIPLE_MYELOMA_C_DN	52	0.02872	0.25122	0.04995	1.68478
385	490	cad	WAGSCHAL_EHMT2_TARGETS_UP	13	0.041105	0.4583	0.04995	1.63698
386	387	cad	BURTON_ADIPOGENESIS_7	42	0.027852	0.26403	0.04995	1.62539
387	351	cad	WP_METABOLIC_REPROGRAMMING_IN_PANCREATIC_CANCER	41	0.024078	0.27429	0.04995	1.57517
388	487	cad	WP_SARS_COV_2_MITOCHONDRIAL_CHRONIC_OXIDATIVE_STRESS_AND_ENDOTHELIAL_DYSFUNCTION	20	0.040519	0.33873	0.04995	1.48459
389	350	cad	WANG_ESOPHAGUS_CANCER_VS_NORMAL_UP	111	0.024069	0.18604	0.0509491	1.76298
390	467	cad	BIOCARTA_ARENRF2_PATHWAY	20	0.038026	0.39651	0.0509491	1.73274
391	464	cad	GHO_ATF5_TARGETS_UP	12	0.037554	0.48464	0.0509491	1.723
392	469	cad	RIZKI_TUMOR_INVASIVENESS_2D_DN	54	0.038117	0.22757	0.0509491	1.61878
393	480	cad	SUZUKI_RESPONSE_TO_TSA_AND_DECITABINE_1A	19	0.03933	0.37419	0.0509491	1.57768
394	489	cad	HANSON_HRAS_SIGNALING_VIA_NFKB	23	0.040936	0.30608	0.0509491	1.462
395	472	cad	REACTOME_INFLAMMASOMES	21	0.038702	0.4051	0.0519481	1.82229
396	474	cad	BIOCARTA_AMAN_PATHWAY	15	0.03884	0.46841	0.0519481	1.7523
397	138	cad	REACTOME_HEMOSTASIS	566	0.0081716	0.098446	0.0519481	1.70803
398	539	cad	BIOCARTA_CELLCYCLE_PATHWAY	22	0.046588	0.3485	0.0519481	1.69251
399	216	cad	REACTOME_RHO_GTPASE_CYCLE	414	0.013361	0.10434	0.0519481	1.62748
400	466	cad	REACTOME_ROLE_OF_PHOSPHOLIPIDS_IN_PHAGOCYTOSIS	22	0.037894	0.33938	0.0519481	1.56709
401	529	cad	PID_IL12_STAT4_PATHWAY	32	0.044994	0.26155	0.0519481	1.39586
402	346	cad	WP_GASTRIN_SIGNALING_PATHWAY	111	0.023621	0.18467	0.0529471	1.77829
403	538	cad	REACTOME_ER_QUALITY_CONTROL_COMPARTMENT_ERQC	20	0.046221	0.38696	0.0529471	1.77604
404	476	cad	REACTOME_PI_3K_CASCADE_FGFR1	21	0.039104	0.38661	0.0529471	1.67508
405	498	cad	KEGG_MEDICUS_REFERENCE_MDM2_P21_CELL_CYCLE_G1_S_N00066	13	0.041868	0.46536	0.0529471	1.6724
406	110	cad	DACOSTA_UV_RESPONSE_VIA_ERCC3_DN	804	0.0057625	0.086668	0.0529471	1.66799
407	221	cad	MITSIADES_RESPONSE_TO_APLIDIN_UP	386	0.013647	0.10814	0.0529471	1.6415
408	479	cad	REACTOME_SIGNALING_BY_ACTIVIN	17	0.039263	0.41376	0.0529471	1.59268
409	527	cad	POS_RESPONSE_TO_HISTAMINE_UP	11	0.044744	0.46208	0.0529471	1.45231
410	564	cad	BARRIER_COLON_CANCER_RECURRENCE_DN	15	0.048709	0.49725	0.0539461	1.9711
411	440	cad	PID_AR_NONGENOMIC_PATHWAY	30	0.034948	0.32848	0.0539461	1.74535
412	400	cad	REACTOME_TRANSCRIPTIONAL_REGULATION_BY_RUNX3	90	0.029434	0.19528	0.0539461	1.68065
413	309	cad	KIM_WT1_TARGETS_UP	211	0.020505	0.13613	0.0539461	1.66858
414	477	cad	RIZ_ERYTHROID_DIFFERENTIATION_HEMGN	26	0.039137	0.34031	0.0539461	1.6602
415	533	cad	KEGG_MEDICUS_VARIANT_SCRAPIE_CONFORMATION_PRPSC_TO_26S_PROTEASOME_MEDIATED_PROTEIN_DEGRADATION	33	0.045738	0.28935	0.0539461	1.65653
416	503	cad	THEODOROU_MAMMARY_TUMORIGENESIS	29	0.042246	0.30863	0.0539461	1.63203
417	399	cad	SESTO_RESPONSE_TO_UV_C0	98	0.029174	0.19559	0.0549451	1.78201
418	506	cad	GROSS_ELK3_TARGETS_UP	25	0.043025	0.32896	0.0549451	1.71522
419	242	cad	ACEVEDO_LIVER_TUMOR_VS_NORMAL_ADJACENT_TISSUE_DN	240	0.015578	0.13238	0.0549451	1.68679
420	508	cad	REACTOME_SUMOYLATION_OF_TRANSCRIPTION_FACTORS	20	0.043077	0.38723	0.0549451	1.68503
421	522	cad	GROSS_HYPOXIA_VIA_ELK3_ONLY_UP	30	0.044264	0.30414	0.0549451	1.64961
422	377	cad	ASTON_MAJOR_DEPRESSIVE_DISORDER_DN	147	0.026698	0.15081	0.0549451	1.58521
423	410	cad	WP_FAMILIAL_PARTIAL_LIPODYSTROPHY	30	0.030389	0.31628	0.0549451	1.55226
424	543	cad	AMIT_EGF_RESPONSE_240_HELA	56	0.046886	0.20671	0.0549451	1.45312
425	426	cad	MATTIOLI_MULTIPLE_MYELOMA_WITH_14Q32_TRANSLOCATIONS	30	0.031994	0.35718	0.0559441	1.8786
426	436	cad	KEGG_ABC_TRANSPORTERS	41	0.033865	0.28011	0.0559441	1.71868
427	583	cad	FOURNIER_ACINAR_DEVELOPMENT_LATE_UP	11	0.050127	0.47734	0.0559441	1.61129
428	368	cad	GAUSSMANN_MLL_AF4_FUSION_TARGETS_A_UP	161	0.025054	0.14388	0.0559441	1.5761
429	524	cad	REACTOME_RORA_ACTIVATES_GENE_EXPRESSION	17	0.044445	0.37382	0.0559441	1.50215
430	708	cad	REACTOME_P75NTR_RECRUITS_SIGNALLING_COMPLEXES	12	0.064252	0.50537	0.0569431	1.79832
431	494	cad	KEGG_RNA_POLYMERASE	27	0.041414	0.34796	0.0569431	1.78434
432	454	cad	PID_ARF6_DOWNSTREAM_PATHWAY	15	0.036132	0.45869	0.0569431	1.72176
433	261	cad	KEGG_PATHWAYS_IN_CANCER	310	0.016604	0.1203	0.0569431	1.6903
434	491	cad	KEGG_MEDICUS_VARIANT_MUTATION_CAUSED_ABERRANT_SOD1_TO_26S_PROTEASOME_MEDIATED_PROTEIN_DEGRADATION	38	0.041125	0.28191	0.0569431	1.66385
435	407	cad	SHAFFER_IRF4_TARGETS_IN_MYELOMA_VS_MATURE_B_LYMPHOCYTE	93	0.030255	0.18525	0.0569431	1.60041
436	563	cad	SCHLOSSER_MYC_AND_SERUM_RESPONSE_SYNERGY	31	0.048705	0.28376	0.0569431	1.5639
437	453	cad	KEGG_MEDICUS_REFERENCE_ITGA_B_RHOG_RAC_SIGNALING_PATHWAY	27	0.036103	0.3226	0.0569431	1.56313
438	488	cad	WP_GPR40_PATHWAY	15	0.040534	0.40841	0.0569431	1.49724
439	507	cad	REACTOME_HEME_DEGRADATION	15	0.043052	0.42505	0.0579421	1.60098
440	446	cad	BURTON_ADIPOGENESIS_4	43	0.035691	0.25863	0.0579421	1.58088
441	437	cad	GILDEA_METASTASIS	28	0.033952	0.3049	0.0579421	1.51718
442	513	cad	REACTOME_TGF_BETA_RECEPTOR_SIGNALING_ACTIVATES_SMADS	46	0.043574	0.23078	0.0579421	1.50714
443	432	cad	KANG_DOXORUBICIN_RESISTANCE_DN	17	0.033224	0.39046	0.0579421	1.50398
444	463	cad	NIKOLSKY_BREAST_CANCER_16Q24_AMPLICON	49	0.037435	0.54388	0.0589411	3.91807
445	555	cad	HUMMERICH_BENIGN_SKIN_TUMOR_DN	18	0.048046	0.42131	0.0589411	1.82988
446	526	cad	KEGG_MEDICUS_REFERENCE_CXCL12_CXCR4_PKC_ERK_SIGNALING_PATHAWAY	18	0.044514	0.42687	0.0589411	1.8
447	486	cad	REACTOME_RNA_POLYMERASE_I_TRANSCRIPTION_INITIATION	42	0.04048	0.25867	0.0589411	1.62726
448	570	cad	REACTOME_SIGNALING_BY_ERBB2_IN_CANCER	25	0.049029	0.32279	0.0589411	1.60913
449	292	cad	LINDGREN_BLADDER_CANCER_CLUSTER_1_DN	342	0.019293	0.10862	0.0589411	1.57859
450	567	cad	CAVARD_LIVER_CANCER_MALIGNANT_VS_BENIGN	29	0.048884	0.29505	0.0589411	1.53722
451	403	cad	WP_T_CELL_RECEPTOR_SIGNALING_PATHWAY	70	0.029828	0.20566	0.0589411	1.51801
452	628	cad	MUELLER_COMMON_TARGETS_OF_AML_FUSIONS_DN	27	0.054324	0.27921	0.0589411	1.4411
453	536	cad	NGUYEN_NOTCH1_TARGETS_UP	25	0.045982	0.27467	0.0589411	1.37302
454	659	cad	REACTOME_TRAF3_DEPENDENT_IRF_ACTIVATION_PATHWAY	14	0.058408	0.34245	0.0589411	1.29231
455	459	cad	DARWICHE_PAPILLOMA_PROGRESSION_RISK	72	0.036863	0.2064	0.0599401	1.6682
456	500	cad	REACTOME_ASYMMETRIC_LOCALIZATION_OF_PCP_PROTEINS	60	0.041948	0.22214	0.0599401	1.60914
457	584	cad	TOMLINS_METASTASIS_UP	14	0.050145	0.40629	0.0599401	1.54585
458	542	cad	MCCABE_HOXC6_TARGETS_CANCER_DN	19	0.04664	0.39125	0.0609391	1.69032
459	502	cad	REACTOME_DEGRADATION_OF_AXIN	51	0.042168	0.24409	0.0609391	1.64854
460	324	cad	WP_PI3K_AKT_SIGNALING_PATHWAY	325	0.021674	0.11299	0.0609391	1.63889
461	161	cad	CREIGHTON_ENDOCRINE_THERAPY_RESISTANCE_3	642	0.0094569	0.091874	0.0609391	1.61775
462	518	cad	GENTILE_UV_RESPONSE_CLUSTER_D2	37	0.04391	0.27391	0.0609391	1.57473
463	679	cad	PID_INTEGRIN4_PATHWAY	11	0.06064	0.43719	0.0609391	1.51089
464	320	cad	HOSHIDA_LIVER_CANCER_SUBCLASS_S3	244	0.021585	0.11975	0.0609391	1.49981
465	644	cad	GARGALOVIC_RESPONSE_TO_OXIDIZED_PHOSPHOLIPIDS_GREEN_DN	21	0.056088	0.31408	0.0609391	1.48055
466	531	cad	WP_INTERLEUKIN_1_IL_1_STRUCTURAL_PATHWAY	43	0.045396	0.24106	0.0609391	1.47917
467	599	cad	REACTOME_SUMOYLATION_OF_IMMUNE_RESPONSE_PROTEINS	11	0.051331	0.60357	0.0619381	1.98208
468	455	cad	TURASHVILI_BREAST_NORMAL_DUCTAL_VS_LOBULAR_UP	57	0.03627	0.22996	0.0619381	1.5847
469	493	cad	REACTOME_ORC1_REMOVAL_FROM_CHROMATIN	67	0.041367	0.20941	0.0619381	1.56654
470	569	cad	REACTOME_PROCESSING_OF_SMDT1	12	0.049008	0.41848	0.0619381	1.52696
471	612	cad	REACTOME_TRAF6_MEDIATED_INDUCTION_OF_TAK1_COMPLEX_WITHIN_TLR4_COMPLEX	15	0.052869	0.46245	0.0629371	1.79521
472	425	cad	WP_EGFR_TYROSINE_KINASE_INHIBITOR_RESISTANCE	81	0.03197	0.21069	0.0629371	1.69166
473	516	cad	PID_AR_PATHWAY	58	0.043755	0.22352	0.0629371	1.59447
474	495	cad	WP_VITAMIN_D_IN_INFLAMMATORY_DISEASES	20	0.041699	0.35727	0.0629371	1.50876
475	470	cad	STEARMAN_LUNG_CANCER_EARLY_VS_LATE_UP	115	0.038287	0.15583	0.0629371	1.48997
476	408	cad	NABA_ECM_REGULATORS	223	0.030258	0.13093	0.0639361	1.75887
477	496	cad	MAHAJAN_RESPONSE_TO_IL1A_UP	72	0.041784	0.1998	0.0639361	1.59232
478	521	cad	WP_TYPE_I_COLLAGEN_SYNTHESIS_IN_THE_CONTEXT_OF_OSTEOGENESIS_IMPERFECTA	30	0.044117	0.28705	0.0639361	1.49148
479	557	cad	VANHARANTA_UTERINE_FIBROID_UP	39	0.048181	0.23762	0.0639361	1.42803
480	547	cad	PID_LKB1_PATHWAY	46	0.047191	0.22149	0.0639361	1.42362
481	732	cad	WP_OSTEOPONTIN_SIGNALING	11	0.067416	0.39421	0.0639361	1.35626
482	633	cad	KEGG_ALANINE_ASPARTATE_AND_GLUTAMATE_METABOLISM	29	0.054741	0.25272	0.0639361	1.27426
483	445	cad	WP_INTERFERON_TYPE_I_SIGNALING_PATHWAYS	51	0.035653	0.26367	0.0649351	1.71206
484	424	cad	KEGG_LEUKOCYTE_TRANSENDOTHELIAL_MIGRATION	106	0.031653	0.17965	0.0649351	1.64748
485	396	cad	REACTOME_TCR_SIGNALING	108	0.028811	0.18494	0.0649351	1.61797
486	511	cad	KEGG_NOD_LIKE_RECEPTOR_SIGNALING_PATHWAY	56	0.04337	0.21965	0.0649351	1.55552
487	217	cad	MARTORIATI_MDM4_TARGETS_FETAL_LIVER_DN	474	0.013459	0.097447	0.0649351	1.53499
488	514	cad	WANG_BARRETTS_ESOPHAGUS_AND_ESOPHAGUS_CANCER_DN	36	0.043628	0.25696	0.0649351	1.4412
489	515	cad	VARELA_ZMPSTE24_TARGETS_DN	36	0.043681	0.24898	0.0649351	1.32951
490	634	cad	PID_NECTIN_PATHWAY	25	0.054761	0.26721	0.0649351	1.25026
491	621	cad	JI_CARCINOGENESIS_BY_KRAS_AND_STK11_DN	16	0.053922	0.44892	0.0659341	1.77802
492	571	cad	REACTOME_DOWNSTREAM_SIGNALING_OF_ACTIVATED_FGFR3	24	0.049238	0.31464	0.0659341	1.43087
493	331	cad	CAIRO_HEPATOBLASTOMA_DN	241	0.022612	0.11616	0.0659341	1.39496
494	591	cad	LI_LUNG_CANCER	40	0.050446	0.23081	0.0659341	1.38662
495	604	cad	WP_MATRIX_METALLOPROTEINASES	27	0.05198	0.35855	0.0669331	1.82969
496	614	cad	REACTOME_MISCELLANEOUS_SUBSTRATES	12	0.053107	0.46965	0.0669331	1.64075
497	610	cad	BACOLOD_RESISTANCE_TO_ALKYLATING_AGENTS_UP	21	0.05261	0.37934	0.0669331	1.63911
498	540	cad	KEGG_MEDICUS_REFERENCE_26S_PROTEASOME_MEDIATED_PROTEIN_DEGRADATION	36	0.046593	0.28043	0.0669331	1.58981
499	369	cad	HELLER_HDAC_TARGETS_SILENCED_BY_METHYLATION_DN	257	0.025178	0.11843	0.0669331	1.57096
500	673	cad	KEGG_MEDICUS_VARIANT_MUTATION_INACTIVATED_VCP_TO_26S_PROTEASOME_MEDIATED_PROTEIN_DEGRADATION	37	0.060236	0.25595	0.0669331	1.51745
501	618	cad	SHIN_B_CELL_LYMPHOMA_CLUSTER_9	17	0.053576	0.35921	0.0669331	1.44326
502	574	cad	BIOCARTA_ARAP_PATHWAY	17	0.049394	0.35088	0.0669331	1.41173
503	646	cad	BOYAULT_LIVER_CANCER_SUBCLASS_G123_DN	46	0.056204	0.21209	0.0669331	1.39051
504	416	cad	REACTOME_SARS_COV_2_HOST_INTERACTIONS	183	0.031103	0.14253	0.0679321	1.67438
505	484	cad	CARD_MIR302A_TARGETS	74	0.040152	0.20433	0.0679321	1.60062
506	597	cad	REACTOME_DOWNSTREAM_SIGNALING_OF_ACTIVATED_FGFR2	29	0.051187	0.29785	0.0679321	1.58121
507	653	cad	REACTOME_FOXO_MEDIATED_TRANSCRIPTION_OF_CELL_DEATH_GENES	15	0.057208	0.40949	0.0679321	1.56989
508	501	cad	SHAFFER_IRF4_TARGETS_IN_ACTIVATED_DENDRITIC_CELL	58	0.042009	0.21987	0.0679321	1.56898
509	609	cad	REACTOME_FLT3_SIGNALING_IN_DISEASE	28	0.052489	0.29859	0.0679321	1.53953
510	595	cad	FRASOR_RESPONSE_TO_SERM_OR_FULVESTRANT_UP	21	0.050936	0.33699	0.0679321	1.50085
511	706	cad	KEGG_MEDICUS_REFERENCE_CXCR4_GNAQ_PLCB_G_CALCINEURIN_SIGNALING_PATHWAY	21	0.063745	0.32692	0.0679321	1.47669
512	669	cad	WHITESIDE_CISPLATIN_RESISTANCE_UP	11	0.059763	0.4333	0.0679321	1.37945
513	428	cad	WP_22Q11_2_COPY_NUMBER_VARIATION_SYNDROME	108	0.032377	0.19612	0.0689311	1.80452
514	264	cad	GINESTIER_BREAST_CANCER_ZNF217_AMPLIFIED_DN	301	0.016797	0.12418	0.0689311	1.74144
515	692	cad	CHANG_POU5F1_TARGETS_UP	13	0.061922	0.41911	0.0689311	1.4919
516	615	cad	REACTOME_SIGNALING_BY_ALK	24	0.053145	0.28795	0.0689311	1.4081
517	535	cad	REACTOME_SIGNALING_BY_CSF1_M_CSF_IN_MYELOID_CELLS	30	0.04597	0.2877	0.0689311	1.40359
518	556	cad	REACTOME_PARACETAMOL_ADME	29	0.048124	0.34414	0.0699301	1.84321
519	623	cad	REACTOME_METABOLIC_DISORDERS_OF_BIOLOGICAL_OXIDATION_ENZYMES	32	0.054044	0.30217	0.0699301	1.69443
520	603	cad	KEGG_MEDICUS_REFERENCE_DNA_REPLICATION_LICENSING	24	0.051827	0.3483	0.0699301	1.67655
521	265	cad	REACTOME_SARS_COV_INFECTIONS	384	0.016842	0.1067	0.0699301	1.61987
522	552	cad	KEGG_MEDICUS_VARIANT_MUTATION_CAUSED_ABERRANT_HTT_TO_26S_PROTEASOME_MEDIATED_PROTEIN_DEGRADATION	33	0.047815	0.28627	0.0699301	1.54808
523	435	cad	AMIT_EGF_RESPONSE_480_HELA	155	0.033686	0.13781	0.0699301	1.46983
524	389	cad	RODWELL_AGING_KIDNEY_NO_BLOOD_UP	193	0.02798	0.12875	0.0699301	1.46431
525	605	cad	PID_A6B1_A6B4_INTEGRIN_PATHWAY	46	0.052179	0.22439	0.0699301	1.45779
526	594	cad	JEON_SMAD6_TARGETS_UP	23	0.050822	0.30767	0.0699301	1.40948
527	287	cad	PILON_KLF1_TARGETS_UP	435	0.018899	0.091855	0.0699301	1.37478
528	551	cad	MCDOWELL_ACUTE_LUNG_INJURY_DN	40	0.047609	0.23387	0.0699301	1.32706
529	560	cad	KEGG_MEDICUS_REFERENCE_ACTIVATION_OF_PRC2.2_BY_UBIQUITINATION_OF_H2AK119_IN_GERMLINE_GENES	24	0.048375	0.35073	0.0709291	1.67795
530	418	cad	CHEBOTAEV_GR_TARGETS_DN	109	0.031168	0.17566	0.0709291	1.54131
531	681	cad	KEGG_MEDICUS_VARIANT_AMPLIFIED_MYC_TO_P15_CELL_CYCLE_G1_S	13	0.06079	0.42118	0.0709291	1.50065
532	404	cad	GAUSSMANN_MLL_AF4_FUSION_TARGETS_C_UP	155	0.029909	0.14312	0.0709291	1.49618
533	589	cad	GRANDVAUX_IFN_RESPONSE_NOT_VIA_IRF3	14	0.050402	0.41745	0.0709291	1.48967
534	585	cad	VANHARANTA_UTERINE_FIBROID_WITH_7Q_DELETION_UP	58	0.050199	0.20542	0.0709291	1.4611
535	687	cad	REACTOME_PI_3K_CASCADE_FGFR3	17	0.061185	0.35511	0.0709291	1.44472
536	703	cad	VALK_AML_CLUSTER_8	23	0.063222	0.29329	0.0709291	1.40709
537	654	cad	REACTOME_EFFECTS_OF_PIP2_HYDROLYSIS	26	0.057344	0.2818	0.0709291	1.36155
538	520	cad	REACTOME_CYTOCHROME_P450_ARRANGED_BY_SUBSTRATE_TYPE	62	0.044089	0.23573	0.0719281	1.65583
539	694	cad	WP_ENTEROHEPATIC_CIRCULATION_OF_BILE_ACIDS	12	0.062269	0.44985	0.0719281	1.55614
540	691	cad	WALLACE_PROSTATE_CANCER_UP	18	0.061848	0.35939	0.0719281	1.53915
541	330	cad	KINSEY_TARGETS_OF_EWSR1_FLII_FUSION_DN	300	0.022558	0.1106	0.0719281	1.52044
542	554	cad	PID_TAP63_PATHWAY	53	0.048001	0.20073	0.0719281	1.35937
543	658	cad	PID_PDGFRA_PATHWAY	21	0.058094	0.28633	0.0719281	1.25138
544	728	cad	NIKOLSKY_BREAST_CANCER_1Q32_AMPLICON	12	0.067199	0.73747	0.0729271	2.60812
545	523	cad	TENEDINI_MEGAKARYOCYTE_MARKERS	57	0.044359	0.22532	0.0729271	1.61223
546	576	cad	STANELLE_E2F1_TARGETS	26	0.049502	0.31211	0.0729271	1.59502
547	675	cad	MCMURRAY_TP53_HRAS_COOPERATION_RESPONSE_UP	25	0.060376	0.30859	0.0729271	1.55445
548	596	cad	NADLER_OBESITY_DN	47	0.050953	0.2446	0.0729271	1.54387
549	578	cad	TURASHVILI_BREAST_LOBULAR_CARCINOMA_VS_LOBULAR_NORMAL_DN	67	0.049832	0.19651	0.0729271	1.48456
550	528	cad	REACTOME_ADHERENS_JUNCTIONS_INTERACTIONS	51	0.044981	0.22979	0.0739261	1.56314
551	328	cad	HELLER_SILENCED_BY_METHYLATION_UP	241	0.022259	0.12239	0.0739261	1.53381
552	690	cad	DOANE_BREAST_CANCER_CLASSES_DN	32	0.061767	0.26823	0.0739261	1.53257
553	512	cad	WP_PHYSICO_CHEMICAL_FEATURES_AND_TOXICITY_ASSOCIATED_PATHWAYS	63	0.04356	0.21318	0.0739261	1.53118
554	336	cad	BANDRES_RESPONSE_TO_CARMUSTIN_MGMT_48HR_DN	149	0.023329	0.15501	0.0739261	1.52033
555	301	cad	LIU_PROSTATE_CANCER_DN	435	0.019841	0.097242	0.0739261	1.49635
556	504	cad	REACTOME_SIGNALING_BY_FGFR3	39	0.042401	0.25941	0.0739261	1.47462
557	717	cad	REACTOME_REGULATION_OF_BACH1_ACTIVITY	11	0.065129	0.44883	0.0739261	1.46641
558	613	cad	PARENT_MTOR_SIGNALING_DN	41	0.052968	0.23746	0.0739261	1.44541
559	730	cad	NELSON_RESPONSE_TO_ANDROGEN_DN	17	0.067312	0.33123	0.0739261	1.35481
560	602	cad	KUUSELO_PANCREATIC_CANCER_19Q13_AMPLIFICATION	31	0.051689	0.55789	0.0749251	3.02137
561	590	cad	WP_HEART_DEVELOPMENT	44	0.050435	0.25472	0.0749251	1.58805
562	656	cad	ZHAN_MULTIPLE_MYELOMA_MF_DN	40	0.057922	0.24008	0.0749251	1.51528
563	699	cad	XU_HGF_SIGNALING_NOT_VIA_AKT1_48HR_DN	18	0.062745	0.34886	0.0749251	1.50407
564	636	cad	REACTOME_RNA_POLYMERASE_III_TRANSCRIPTION_INITIATION_FROM_TYPE_3_PROMOTER	28	0.055261	0.28667	0.0749251	1.47253
565	630	cad	CHANG_IMMORTALIZED_BY_HPV31_DN	58	0.054437	0.2013	0.0749251	1.44159
566	698	cad	KASLER_HDAC7_TARGETS_2_DN	31	0.06273	0.26264	0.0749251	1.39793
567	729	cad	REACTOME_P75NTR_SIGNALS_VIA_NF_KB	15	0.067214	0.42411	0.0759241	1.58125
568	310	cad	MEBARKI_HCC_PROGENITOR_FZD8CRD_DN	376	0.020568	0.10441	0.0759241	1.52145
569	593	cad	REACTOME_DEGRADATION_OF_GLI1_BY_THE_PROTEASOME	56	0.050657	0.2196	0.0759241	1.50703
570	632	cad	WP_NRP1_TRIGGERED_SIGNALING_PATHWAYS_IN_PANCREATIC_CANCER	51	0.054687	0.22487	0.0759241	1.49063
571	727	cad	REACTOME_NOD1_2_SIGNALING_PATHWAY	33	0.067014	0.25845	0.0759241	1.46646
572	759	cad	BIOCARTA_ASBCELL_PATHWAY	12	0.070601	0.37237	0.0759241	1.30731
573	806	cad	REACTOME_RNA_POLYMERASE_III_TRANSCRIPTION_INITIATION_FROM_TYPE_1_PROMOTER	28	0.07559	0.24261	0.0759241	1.28585
574	600	cad	LEIN_PONS_MARKERS	81	0.051498	0.1636	0.0759241	1.27411
575	601	cad	NUTT_GBM_VS_AO_GLIOMA_UP	40	0.051628	0.26029	0.0769231	1.53731
576	553	cad	BIOCARTA_HER2_PATHWAY	23	0.047924	0.3382	0.0769231	1.47373
577	763	cad	GYORFFY_DOXORUBICIN_RESISTANCE	35	0.071301	0.2456	0.0769231	1.43804
578	568	cad	REACTOME_SEMAPHORIN_INTERACTIONS	61	0.049004	0.19573	0.0769231	1.37693
579	774	cad	BIOCARTA_UCALPAIN_PATHWAY	12	0.072286	0.3415	0.0769231	1.19335
580	456	cad	REACTOME_C_TYPE_LECTIN_RECEPTORS_CLRS	126	0.036582	0.15683	0.0779221	1.54987
581	625	cad	REACTOME_SIGNALING_BY_FGFR2_IN_DISEASE	42	0.054107	0.25553	0.0779221	1.53983
582	744	cad	WP_FGF23_SIGNALING_IN_HYPOPHOSPHATEMIC_RICKETS_AND_RELATED_DISORDERS	22	0.069094	0.3283	0.0779221	1.52977
583	650	cad	PID_RAC1_REG_PATHWAY	36	0.056482	0.26693	0.0779221	1.48487
584	771	cad	BIOCARTA_TALL1_PATHWAY	14	0.072146	0.38942	0.0779221	1.47243
585	678	cad	BIOCARTA_NUCLEARRS_PATHWAY	34	0.06059	0.24658	0.0779221	1.36887
586	715	cad	WP_GLYOXYLATE_METABOLISM	11	0.065088	0.40919	0.0779221	1.33115
587	685	cad	BIOCARTA_IL5_PATHWAY	11	0.061152	0.39198	0.0779221	1.22285
588	549	cad	JAZAERI_BREAST_CANCER_BRCA1_VS_BRCA2_UP	45	0.047502	0.27916	0.0789211	1.80099
589	657	cad	WP_ENDOTHELIN_PATHWAYS	31	0.057954	0.29228	0.0789211	1.56447
590	230	cad	LIM_MAMMARY_STEM_CELL_UP	429	0.014397	0.10207	0.0789211	1.48615
591	652	cad	BIOCARTA_RAS_PATHWAY	20	0.05688	0.33431	0.0789211	1.44796
592	642	cad	REACTOME_DAP12_SIGNALING	27	0.05573	0.2876	0.0789211	1.42394
593	660	cad	HAHTOLA_MYCOSIS_FUNGOIDES_CD4_UP	57	0.058446	0.19658	0.0789211	1.39922
594	701	cad	REACTOME_METABOLISM_OF_POLYAMINES	52	0.063084	0.20134	0.0789211	1.36616
595	341	cad	PURBEY_TARGETS_OF_CTBP1_NOT_SATB1_DN	353	0.023512	0.097581	0.0789211	1.36045
596	667	cad	REACTOME_PROTEIN_UBIQUITINATION	57	0.059499	0.22478	0.0809191	1.62252
597	492	cad	KEGG_SMALL_CELL_LUNG_CANCER	79	0.041328	0.19697	0.0809191	1.56083
598	414	cad	MASSARWEH_TAMOXIFEN_RESISTANCE_DN	214	0.031041	0.12442	0.0809191	1.50831
599	325	cad	SCHUETZ_BREAST_CANCER_DUCTAL_INVASIVE_UP	318	0.021803	0.11048	0.0809191	1.49895
600	809	cad	KEGG_MEDICUS_REFERENCE_IL1_IL1R_P38_SIGNALING_PATHWAY	15	0.076525	0.37704	0.0809191	1.4557
601	558	cad	ROSS_AML_OF_FAB_M7_TYPE	65	0.048286	0.19497	0.0809191	1.44049
602	736	cad	WP_LEUKOTRIENE_METABOLIC_PATHWAY	13	0.067914	0.39904	0.0809191	1.38817
603	795	cad	WOTTON_RUNX_TARGETS_DN	28	0.074538	0.26797	0.0809191	1.37976
604	833	cad	REACTOME_MITOCHONDRIAL_IRON_SULFUR_CLUSTER_BIOGENESIS	12	0.078688	0.33627	0.0809191	1.17738
605	721	cad	REACTOME_TRAF6_MEDIATED_IRF7_ACTIVATION	29	0.06591	0.2968	0.0819181	1.57168
606	720	cad	SHIN_B_CELL_LYMPHOMA_CLUSTER_1	13	0.065806	0.43619	0.0819181	1.52396
607	587	cad	REACTOME_DOWNSTREAM_SIGNALING_EVENTS_OF_B_CELL_RECEPTOR_BCR	76	0.05029	0.18781	0.0819181	1.47173
608	478	cad	REACTOME_ANTIGEN_PROCESSING_CROSS_PRESENTATION	96	0.039219	0.17411	0.0819181	1.42144
609	718	cad	REACTOME_ONCOGENE_INDUCED_SENESCENCE	33	0.065154	0.25211	0.0819181	1.40133
610	697	cad	REACTOME_FORMATION_OF_THE_BETA_CATENIN_TCF_TRANSACTIVATING_COMPLEX	31	0.062549	0.26141	0.0819181	1.34304
611	559	cad	KYNG_RESPONSE_TO_H2O2	64	0.048332	0.18651	0.0819181	1.31834
612	748	cad	MADAN_DPPA4_TARGETS	50	0.069521	0.18876	0.0819181	1.25483
613	704	cad	BIOCARTA_RACCYCD_PATHWAY	25	0.063468	0.31504	0.0829171	1.55168
614	550	cad	REACTOME_REGULATION_OF_RAS_BY_GAPS	64	0.047518	0.20561	0.0829171	1.4947
615	254	cad	MARTINEZ_RB1_TARGETS_DN	501	0.016336	0.091105	0.0829171	1.40204
616	517	cad	MULLIGHAN_NPM1_SIGNATURE_3_DN	142	0.043757	0.13867	0.0829171	1.37686
617	764	cad	VALK_AML_CLUSTER_3	27	0.071776	0.25866	0.0829171	1.28168
618	872	cad	BOYAULT_LIVER_CANCER_SUBCLASS_G56_DN	15	0.084326	0.31846	0.0829171	1.27635
619	668	cad	WP_BLADDER_CANCER	37	0.059546	0.28397	0.0839161	1.65453
620	902	cad	WP_IRINOTECAN_PATHWAY	12	0.089206	0.4237	0.0839161	1.56949
621	458	cad	SMITH_TERT_TARGETS_UP	131	0.036709	0.1537	0.0839161	1.43498
622	370	cad	WP_VEGFA_VEGFR2_SIGNALING	404	0.025276	0.093268	0.0839161	1.42383
623	742	cad	REACTOME_HDACS_DEACETYLATE_HISTONES	29	0.068642	0.26891	0.0839161	1.39678
624	545	cad	GUO_HEX_TARGETS_DN	62	0.047009	0.21496	0.0849151	1.53443
625	433	cad	MCBRYAN_PUBERTAL_TGFB1_TARGETS_UP	159	0.03343	0.13945	0.0849151	1.44698
626	243	cad	ACEVEDO_LIVER_CANCER_DN	489	0.015611	0.091643	0.0849151	1.43628
627	579	cad	REACTOME_NUCLEAR_EVENTS_MEDIATED_BY_NFE2L2	90	0.049844	0.1683	0.0849151	1.39525
628	776	cad	PID_TCR_CALCIUM_PATHWAY	27	0.072298	0.26872	0.0849151	1.35428
629	813	cad	BIOCARTA_INFLAM_PATHWAY	25	0.076995	0.27274	0.0849151	1.3232
630	705	cad	REACTOME_REGULATION_OF_IFNG_SIGNALING	13	0.063554	0.38163	0.0849151	1.31659
631	359	cad	MARTENS_BOUND_BY_PML_RARA_FUSION	410	0.024426	0.091255	0.0849151	1.29234
632	818	cad	RUAN_RESPONSE_TO_TNF_TROGLITAZONE_UP	16	0.077385	0.32474	0.0849151	1.24697
633	752	cad	SCHOEN_NFKB_SIGNALING	31	0.069717	0.24103	0.0849151	1.23822
634	755	cad	CHEN_PDGF_TARGETS	18	0.06992	0.35393	0.0859141	1.44508
635	544	cad	WP_HIPPO_MERLIN_SIGNALING_DYSREGULATION	113	0.046962	0.15421	0.0859141	1.40699
636	606	cad	REACTOME_CARGO_RECOGNITION_FOR_CLATHRIN_MEDIATED_ENDOCYTOSIS	96	0.052274	0.15347	0.0859141	1.34802
637	631	cad	SHETH_LIVER_CANCER_VS_TXNIP_LOSS_PAM5	97	0.054503	0.15526	0.0859141	1.3442
638	686	cad	REACTOME_NR1H2_AND_NR1H3_MEDIATED_SIGNALING	46	0.061182	0.21482	0.0859141	1.32614
639	802	cad	WP_BILE_ACIDS_SYNTHESIS_AND_ENTEROHEPATIC_CIRCULATION	12	0.075085	0.38168	0.0859141	1.29741
640	671	cad	ABRAHAM_ALPC_VS_MULTIPLE_MYELOMA_UP	25	0.059984	0.26677	0.0859141	1.28857
641	509	cad	KEGG_PROTEASOME	41	0.043207	0.26217	0.0869131	1.49352
642	321	cad	DUTERTRE_ESTRADIOL_RESPONSE_24HR_DN	469	0.021593	0.089302	0.0869131	1.34109
643	784	cad	REACTOME_DAG_AND_IP3_SIGNALING	39	0.073222	0.22108	0.0869131	1.31653
644	894	cad	BIOCARTA_ERYTH_PATHWAY	15	0.087997	0.32743	0.0869131	1.31386
645	575	cad	REACTOME_NON_INTEGRIN_MEMBRANE_ECM_INTERACTIONS	53	0.049463	0.19942	0.0869131	1.30982
646	700	cad	CASORELLI_APL_SECONDARY_VS_DE_NOVO_UP	35	0.06298	0.24204	0.0869131	1.30342
647	670	cad	CHESLER_BRAIN_HIGHEST_GENETIC_VARIANCE	33	0.059886	0.24009	0.0869131	1.25769
648	573	cad	REACTOME_CLEC7A_DECTIN_1_SIGNALING	93	0.049358	0.17215	0.0879121	1.47002
649	719	cad	REACTOME_PI_3K_CASCADE_FGFR2	22	0.06517	0.3268	0.0879121	1.36835
650	588	cad	WP_STEROL_REGULATORY_ELEMENT_BINDING_PROTEINS_SREBP_SIGNALING	68	0.050379	0.18482	0.0879121	1.29175
651	723	cad	BIOCARTA_TRKA_PATHWAY	14	0.066267	0.33437	0.0879121	1.21096
652	778	cad	TOMLINS_METASTASIS_DN	18	0.072666	0.25612	0.0879121	0.977717
653	561	cad	REACTOME_PTEN_REGULATION	130	0.04839	0.14402	0.0889111	1.44658
654	651	cad	RAMASWAMY_METASTASIS_UP	60	0.056762	0.19802	0.0889111	1.37414
655	826	cad	KEGG_MEDICUS_REFERENCE_GENE_SILENCING_BY_METHYLATION_OF_H3K27_AND_UBIQUITINATION_OF_H2AK119	27	0.078174	0.25302	0.0889111	1.33823
656	925	cad	KEGG_MEDICUS_REFERENCE_DOUBLE_STRAND_BREAK_SIGNALING	11	0.092902	0.37771	0.0889111	1.28631
657	861	cad	WP_NEOVASCULARISATION_PROCESSES	37	0.082706	0.20328	0.0889111	1.15996
658	824	cad	REACTOME_NUCLEOTIDE_LIKE_PURINERGIC_RECEPTORS	13	0.077865	0.45861	0.0899101	1.68993
659	714	cad	REACTOME_METALLOPROTEASE_DUBS	16	0.065035	0.38627	0.0899101	1.49642
660	598	cad	ODONNELL_METASTASIS_UP	68	0.051208	0.19302	0.0899101	1.3992
661	760	cad	BIOCARTA_TCRA_PATHWAY	12	0.070887	0.39433	0.0899101	1.29048
662	577	cad	FRASOR_RESPONSE_TO_ESTRADIOL_DN	68	0.049718	0.18178	0.0899101	1.28888
663	747	cad	JACKSON_DNMT1_TARGETS_DN	20	0.069479	0.29692	0.0899101	1.23752
664	832	cad	KEGG_RENIN_ANGIOTENSIN_SYSTEM	14	0.078573	0.3353	0.0899101	1.22946
665	870	cad	OUYANG_PROSTATE_CANCER_PROGRESSION_UP	18	0.083941	0.2622	0.0899101	1.08309
666	562	cad	WP_1P36_COPY_NUMBER_VARIATION_SYNDROME	81	0.048454	0.2105	0.0909091	1.74426
667	836	cad	CHEOK_RESPONSE_TO_HD_MTX_UP	20	0.07916	0.39318	0.0909091	1.68738
668	665	cad	KEGG_MEDICUS_REFERENCE_RTK_PLCG_ITPR_SIGNALING_PATHWAY	52	0.059338	0.22208	0.0909091	1.47077
669	468	cad	KIM_WT1_TARGETS_8HR_UP	164	0.03803	0.1335	0.0909091	1.39364
670	683	cad	PID_ECADHERIN_NASCENT_AJ_PATHWAY	38	0.060981	0.24291	0.0909091	1.36436
671	754	cad	WP_ALPHA_6_BETA_4_SIGNALING_PATHWAY	32	0.069784	0.25184	0.0909091	1.34184
672	680	cad	DI_MARTINO_MATRISOME_HIGHLY_PROLIFERATIVE_HNSCC	26	0.06076	0.26806	0.0909091	1.31004
673	663	cad	PID_IL2_PI3K_PATHWAY	33	0.059282	0.25175	0.0909091	1.30514
674	724	cad	GARGALOVIC_RESPONSE_TO_OXIDIZED_PHOSPHOLIPIDS_GREEN_UP	26	0.066785	0.27288	0.0909091	1.28518
675	863	cad	BARRIER_CANCER_RELAPSE_NORMAL_SAMPLE_UP	29	0.083224	0.23993	0.0909091	1.2728
676	807	cad	BERENJENO_TRANSFORMED_BY_RHOA_FOREVER_DN	26	0.075921	0.24806	0.0909091	1.17467
677	371	cad	PEDERSEN_METASTASIS_BY_ERBB2_ISOFORM_7	347	0.025359	0.098	0.0919081	1.33656
678	608	cad	ROSS_ACUTE_MYELOID_LEUKEMIA_CBF	80	0.052487	0.16823	0.0919081	1.32583
679	674	cad	HELLEBREKERS_SILENCED_DURING_TUMOR_ANGIOGENESIS	73	0.060245	0.16931	0.0919081	1.28294
680	740	cad	YAO_HOXA10_TARGETS_VIA_PROGESTERONE_DN	18	0.068446	0.27988	0.0919081	1.10086
681	738	cad	WP_PROSTAGLANDIN_SYNTHESIS_AND_REGULATION	45	0.068138	0.22864	0.0929071	1.49793
682	793	cad	REACTOME_SUMOYLATION_OF_TRANSCRIPTION_COFACTORS	41	0.074442	0.2444	0.0929071	1.48457
683	850	cad	REACTOME_BUDDING_AND_MATURATION_OF_HIV_VIRION	28	0.08128	0.25662	0.0929071	1.35646
684	817	cad	PID_PRL_SIGNALING_EVENTS_PATHWAY	23	0.077317	0.28087	0.0929071	1.2613
685	743	cad	CHEN_LVAD_SUPPORT_OF_FAILING_HEART_DN	41	0.069014	0.21134	0.0929071	1.25327
686	739	cad	SCHAEFFER_PROSTATE_DEVELOPMENT_AND_CANCER_BOX4_DN	32	0.068243	0.26521	0.0939061	1.43215
687	534	cad	MARZEC_IL2_SIGNALING_UP	108	0.045807	0.15755	0.0939061	1.37674
688	805	cad	KEGG_MEDICUS_REFERENCE_MDM2_P21_CELL_CYCLE_G1_S_N00536	11	0.075405	0.43095	0.0939061	1.37638
689	499	cad	LINDGREN_BLADDER_CANCER_CLUSTER_1_UP	102	0.041912	0.16706	0.0939061	1.37549
690	841	cad	BIOCARTA_VDR_PATHWAY	24	0.07965	0.27589	0.0939061	1.36863
691	773	cad	FONTAINE_THYROID_TUMOR_UNCERTAIN_MALIGNANCY_UP	33	0.072281	0.25328	0.0939061	1.36227
692	847	cad	KEGG_MEDICUS_REFERENCE_CXCR4_GNAI_PI3K_BAD_SIGNALING_PATHWAY	12	0.080802	0.39935	0.0939061	1.35434
693	638	cad	LI_INDUCED_T_TO_NATURAL_KILLER_DN	127	0.055346	0.13884	0.0939061	1.34428
694	482	cad	THUM_SYSTOLIC_HEART_FAILURE_DN	186	0.039704	0.12025	0.0939061	1.25595
695	886	cad	BIOCARTA_CTLA4_PATHWAY	20	0.085948	0.28973	0.0939061	1.24394
696	890	cad	REACTOME_SIGNALING_BY_FLT3_FUSION_PROTEINS	19	0.086879	0.28454	0.0939061	1.20285
697	617	cad	ANDERSEN_LIVER_CANCER_KRT19_DN	72	0.053308	0.16594	0.0939061	1.1728
698	750	cad	KRASNOSELSKAYA_ILF3_TARGETS_DN	43	0.069682	0.22141	0.0949051	1.39056
699	649	cad	WP_CKAP4_SIGNALING_PATHWAY_MAP	106	0.056431	0.14785	0.0949051	1.30652
700	853	cad	WOTTON_RUNX_TARGETS_UP	18	0.081614	0.30949	0.0949051	1.30251
701	616	cad	PANGAS_TUMOR_SUPPRESSION_BY_SMAD1_AND_SMAD5_DN	130	0.053168	0.13491	0.0949051	1.29891
702	929	cad	REACTOME_TIE2_SIGNALING	17	0.093409	0.29582	0.0949051	1.18803
703	637	cad	TARTE_PLASMA_CELL_VS_B_LYMPHOCYTE_UP	75	0.055268	0.16922	0.0959041	1.24563
704	920	cad	WP_RAS_AND_BRADYKININ_PATHWAYS_IN_COVID_19	26	0.091383	0.25036	0.0959041	1.23912
705	828	cad	REACTOME_O_GLYCOSYLATION_OF_TSR_DOMAIN_CONTAINING_PROTEINS	35	0.078318	0.26678	0.0969031	1.57435
706	620	cad	PID_UPA_UPAR_PATHWAY	40	0.053894	0.24753	0.0969031	1.42704
707	439	cad	RIGGINS_TAMOXIFEN_RESISTANCE_DN	202	0.034743	0.12658	0.0969031	1.42463
708	811	cad	REACTOME_REGULATION_OF_GLYCOLYSIS_BY_FRUCTOSE_2_6_BISPHOSPHATE_METABOLISM	11	0.076743	0.4202	0.0969031	1.36452
709	761	cad	KEGG_MEDICUS_VARIANT_MUTATION_CAUSED_ABERRANT_SNCA_TO_26S_PROTEASOME_MEDIATED_PROTEIN_DEGRADATION	33	0.071117	0.25143	0.0969031	1.35782
710	716	cad	REACTOME_RHOJ_GTPASE_CYCLE	49	0.065098	0.20248	0.0969031	1.305
711	897	cad	KEGG_MEDICUS_REFERENCE_ITGA_B_FAK_RAC_SIGNALING_PATHWAY	29	0.088434	0.24447	0.0969031	1.27254
712	592	cad	PICCALUGA_ANGIOIMMUNOBLASTIC_LYMPHOMA_UP	190	0.050528	0.11153	0.0969031	1.26556
713	796	cad	LI_PROSTATE_CANCER_EPIGENETIC	30	0.074573	0.23571	0.0969031	1.21656
714	696	cad	REACTOME_SIGNALING_BY_FGFR_IN_DISEASE	61	0.062518	0.19988	0.0979021	1.39898
715	737	cad	WP_VITAMIN_A_AND_CAROTENOID_METABOLISM	41	0.068025	0.23166	0.0979021	1.39486
716	875	cad	WP_KLEEFSTRA_SYNDROME	25	0.084546	0.28847	0.0979021	1.38689
717	822	cad	REACTOME_P130CAS_LINKAGE_TO_MAPK_SIGNALING_FOR_INTEGRINS	14	0.077787	0.38801	0.0979021	1.35882
718	532	cad	KEGG_ENDOCYTOSIS	175	0.045592	0.12402	0.0979021	1.32457
719	624	cad	BROWNE_HCMV_INFECTION_10HR_UP	89	0.054056	0.16139	0.0979021	1.25956
720	787	cad	KIM_LIVER_CANCER_POOR_SURVIVAL_UP	21	0.074072	0.28838	0.0979021	1.23822
721	791	cad	GARGALOVIC_RESPONSE_TO_OXIDIZED_PHOSPHOLIPIDS_YELLOW_UP	27	0.074311	0.25184	0.0979021	1.20935
722	939	cad	WP_GENES_ASSOCIATED_WITH_THE_DEVELOPMENT_OF_RHEUMATOID_ARTHRITIS	18	0.094563	0.26582	0.0979021	1.13598
723	580	cad	WP_OSTEOBLAST_DIFFERENTIATION_AND_RELATED_DISEASES	117	0.049845	0.14808	0.0989011	1.33059
724	757	cad	REACTOME_STABILIZATION_OF_P53	52	0.070335	0.19746	0.0989011	1.29065
725	745	cad	STONER_ESOPHAGEAL_CARCINOGENESIS_UP	32	0.06923	0.24735	0.0989011	1.29023
726	923	cad	ZHENG_RESPONSE_TO_ARSENITE_DN	11	0.092668	0.38023	0.0989011	1.21659
727	775	cad	NIKOLSKY_BREAST_CANCER_12Q13_Q21_AMPLICON	42	0.072298	0.35329	0.0999001	2.25742
728	928	cad	KEGG_MEDICUS_VARIANT_TEL_AML1_FUSION_TO_TRANSCRIPTIONAL_REPRESSION	11	0.093356	0.42554	0.0999001	1.39896
729	457	cad	WP_NETWORK_MAP_OF_SARS_COV_2_SIGNALING_PATHWAY	205	0.036587	0.11788	0.0999001	1.3095
730	779	cad	REACTOME_RNA_POLYMERASE_I_TRANSCRIPTION	45	0.072789	0.20927	0.0999001	1.30344
731	812	cad	BIOCARTA_G1_PATHWAY	28	0.076853	0.23611	0.0999001	1.15997
732	709	cad	JACKSON_DNMT1_TARGETS_UP	78	0.064417	0.16196	0.100899	1.27223
733	666	cad	KEGG_CELL_CYCLE	120	0.059344	0.13194	0.100899	1.21763
734	803	cad	ROYLANCE_BREAST_CANCER_16Q_COPY_NUMBER_UP	54	0.075136	0.28163	0.101898	2.10307
735	619	cad	REACTOME_INTERFERON_GAMMA_SIGNALING	92	0.053739	0.16682	0.101898	1.39866
736	415	cad	VECCHI_GASTRIC_CANCER_EARLY_DN	306	0.031085	0.10333	0.101898	1.35857
737	816	cad	KEGG_MEDICUS_VARIANT_MUTATION_CAUSED_ABERRANT_ABETA_TO_26S_PROTEASOME_MEDIATED_PROTEIN_DEGRADATION	33	0.077288	0.24596	0.101898	1.34867
738	392	cad	CHARAFE_BREAST_CANCER_LUMINAL_VS_MESENCHYMAL_DN	419	0.028047	0.089655	0.101898	1.31139
739	712	cad	CHENG_RESPONSE_TO_NICKEL_ACETATE	40	0.064881	0.22249	0.101898	1.30724
740	877	cad	HORTON_SREBF_TARGETS	24	0.084812	0.26699	0.101898	1.28381
741	722	cad	WP_HISTONE_MODIFICATIONS	35	0.066159	0.23665	0.101898	1.25411
742	859	cad	BURTON_ADIPOGENESIS_12	26	0.082552	0.25411	0.101898	1.17814
743	896	cad	WP_AUTOSOMAL_RECESSIVE_OSTEOPETROSIS_PATHWAYS	11	0.088164	0.45719	0.102897	1.47619
744	326	cad	GRAESSMANN_RESPONSE_TO_MC_AND_DOXORUBICIN_UP	568	0.022042	0.08358	0.102897	1.34838
745	693	cad	CHEBOTAEV_GR_TARGETS_UP	76	0.062183	0.17355	0.102897	1.28875
746	945	cad	WP_FOXP3_IN_COVID_19	13	0.09572	0.31877	0.102897	1.15245
747	677	cad	ELVIDGE_HIF1A_TARGETS_DN	84	0.060481	0.15279	0.103896	1.20254
748	648	cad	XU_GH1_AUTOCRINE_TARGETS_UP	156	0.056424	0.12561	0.104895	1.34106
749	790	cad	REACTOME_NONHOMOLOGOUS_END_JOINING_NHEJ	29	0.074237	0.27124	0.104895	1.33387
750	1010	cad	REACTOME_SIGNALING_BY_FLT3_ITD_AND_TKD_MUTANTS	16	0.10395	0.32153	0.104895	1.29887
751	823	cad	SUMI_HNF4A_TARGETS	28	0.077807	0.25846	0.104895	1.26019
752	821	cad	MARTIN_INTERACT_WITH_HDAC	37	0.077683	0.20897	0.104895	1.23203
753	777	cad	REACTOME_SMOOTH_MUSCLE_CONTRACTION	40	0.072456	0.21595	0.104895	1.19589
754	788	cad	REACTOME_MOLECULES_ASSOCIATED_WITH_ELASTIC_FIBRES	35	0.074114	0.21475	0.104895	1.15585
755	857	cad	REACTOME_CROSS_PRESENTATION_OF_SOLUBLE_EXOGENOUS_ANTIGENS_ENDOSOMES	45	0.082255	0.20221	0.105894	1.26115
756	918	cad	KEGG_MEDICUS_REFERENCE_BMP_HAMP_SIGNALING_PATHWAY	11	0.090863	0.36697	0.105894	1.2067
757	873	cad	CHOI_ATL_CHRONIC_VS_ACUTE_DN	17	0.084441	0.29432	0.105894	1.1704
758	990	cad	JOHANSSON_GLIOMAGENESIS_BY_PDGFB_DN	21	0.10078	0.25383	0.105894	1.16769
759	982	cad	TRAYNOR_RETT_SYNDROM_DN	12	0.09997	0.30733	0.105894	1.01356
760	581	cad	DARWICHE_SQUAMOUS_CELL_CARCINOMA_UP	138	0.049948	0.13731	0.106893	1.35311
761	246	cad	JOHNSTONE_PARVB_TARGETS_3_DN	757	0.015678	0.076179	0.106893	1.31643
762	639	cad	PID_INTEGRIN1_PATHWAY	64	0.055351	0.1933	0.106893	1.29619
763	905	cad	REACTOME_CLEC7A_DECTIN_1_INDUCES_NFAT_ACTIVATION	11	0.089667	0.39322	0.106893	1.28394
764	772	cad	REACTOME_DAP12_INTERACTIONS	37	0.072179	0.22604	0.106893	1.27566
765	855	cad	LIANG_HEMATOPOIESIS_STEM_CELL_NUMBER_SMALL_VS_HUGE_UP	35	0.082183	0.22859	0.106893	1.26137
766	770	cad	REACTOME_VITAMIN_B5_PANTOTHENATE_METABOLISM	19	0.072138	0.30484	0.106893	1.23106
767	676	cad	KIM_MYCN_AMPLIFICATION_TARGETS_DN	96	0.060399	0.14881	0.106893	1.21898
768	983	cad	REACTOME_MITOCHONDRIAL_CALCIUM_ION_TRANSPORT	19	0.10004	0.2596	0.106893	1.17377
769	1069	cad	HERNANDEZ_MITOTIC_ARREST_BY_DOCETAXEL_1_UP	25	0.11026	0.22873	0.106893	1.1633
770	1032	cad	WP_IL_10_ANTI_INFLAMMATORY_SIGNALING_PATHWAY	12	0.10655	0.31595	0.106893	1.11544
771	810	cad	WP_BURN_WOUND_HEALING	68	0.076653	0.17542	0.107892	1.33009
772	235	cad	NUYTTEN_EZH2_TARGETS_UP	945	0.014953	0.069197	0.107892	1.26522
773	911	cad	PID_SMAD2_3PATHWAY	16	0.090363	0.30319	0.107892	1.15159
774	973	cad	MIDORIKAWA_AMPLIFIED_IN_LIVER_CANCER	50	0.0986	0.25533	0.108891	1.83714
775	751	cad	WP_T_CELL_ANTIGEN_RECEPTOR_TCR_PATHWAY_DURING_STAPHYLOCOCCUS_AUREUS_INFECTION	58	0.069687	0.18805	0.108891	1.27734
776	858	cad	REACTOME_INTERLEUKIN_2_FAMILY_SIGNALING	38	0.08246	0.21974	0.108891	1.26619
777	888	cad	SHIN_B_CELL_LYMPHOMA_CLUSTER_3	27	0.086472	0.23914	0.108891	1.14167
778	919	cad	KONDO_COLON_CANCER_HCP_WITH_H3K27ME1	22	0.091234	0.29765	0.10989	1.37809
779	756	cad	REACTOME_INTERLEUKIN_1_SIGNALING	107	0.070273	0.14042	0.10989	1.3016
780	860	cad	PHONG_TNF_TARGETS_UP	61	0.082573	0.16871	0.10989	1.21178
781	767	cad	LI_WILMS_TUMOR_VS_FETAL_KIDNEY_2_DN	46	0.072038	0.19653	0.10989	1.13422
782	906	cad	BOYLAN_MULTIPLE_MYELOMA_C_UP	44	0.090041	0.1811	0.10989	1.13019
783	868	cad	SCHWAB_TARGETS_OF_BMYB_POLYMORPHIC_VARIANTS_UP	12	0.083865	0.34521	0.10989	1.0913
784	935	cad	ABE_VEGFA_TARGETS_2HR	29	0.093825	0.2185	0.10989	1.06861
785	1091	cad	KEGG_MEDICUS_ENV_FACTOR_ARSENIC_TO_ELECTRON_TRANSFER_IN_COMPLEX_IV	17	0.11344	0.24423	0.10989	1.03841
786	869	cad	LUND_SILENCED_BY_METHYLATION	14	0.083888	0.29954	0.10989	1.02715
787	746	cad	WP_IL_1_SIGNALING_PATHWAY	49	0.069462	0.20124	0.110889	1.30064
788	546	cad	RIZKI_TUMOR_INVASIVENESS_3D_UP	184	0.047078	0.12076	0.110889	1.28429
789	831	cad	PID_ERBB1_RECEPTOR_PROXIMAL_PATHWAY	33	0.078506	0.22931	0.110889	1.25525
790	786	cad	REACTOME_COLLAGEN_BIOSYNTHESIS_AND_MODIFYING_ENZYMES	61	0.073581	0.17802	0.110889	1.25503
791	281	cad	BENPORATH_SOX2_TARGETS	658	0.018395	0.079085	0.110889	1.24761
792	582	cad	TONKS_TARGETS_OF_RUNX1_RUNX1T1_FUSION_HSC_UP	166	0.050125	0.11967	0.110889	1.2375
793	475	cad	RUTELLA_RESPONSE_TO_CSF2RB_AND_IL4_DN	296	0.03898	0.096781	0.110889	1.21308
794	641	cad	XIE_ST_HSC_S1PR3_OE_UP	175	0.055632	0.11306	0.110889	1.19222
795	946	cad	HEDVAT_ELF4_TARGETS_UP	11	0.096014	0.36891	0.110889	1.16511
796	1019	cad	REACTOME_SIGNAL_TRANSDUCTION_BY_L1	19	0.10487	0.26609	0.110889	1.14917
797	980	cad	SCIBETTA_KDM5B_TARGETS_UP	18	0.099638	0.2671	0.110889	1.10264
798	904	cad	REACTOME_RUNX1_REGULATES_GENES_INVOLVED_IN_MEGAKARYOCYTE_DIFFERENTIATION_AND_PLATELET_FUNCTION	35	0.0893	0.23976	0.111888	1.36489
799	525	cad	REACTOME_SIGNALING_BY_NOTCH	168	0.044485	0.12813	0.111888	1.30595
800	798	cad	PID_HEDGEHOG_GLI_PATHWAY	46	0.074845	0.20049	0.111888	1.19214
801	876	cad	WP_ENTEROCYTE_CHOLESTEROL_METABOLISM	34	0.084671	0.20714	0.111888	1.11089
802	930	cad	GENTILE_UV_RESPONSE_CLUSTER_D7	31	0.093543	0.19051	0.111888	0.95387
803	986	cad	WP_PROGERIA_ASSOCIATED_LIPODYSTROPHY	21	0.10028	0.3173	0.112887	1.49895
804	804	cad	REACTOME_ASSEMBLY_OF_COLLAGEN_FIBRILS_AND_OTHER_MULTIMERIC_STRUCTURES	59	0.075319	0.18647	0.112887	1.28844
805	473	cad	SHETH_LIVER_CANCER_VS_TXNIP_LOSS_PAM4	263	0.038739	0.10367	0.112887	1.24025
806	735	cad	REACTOME_COLLAGEN_FORMATION	84	0.067748	0.15756	0.112887	1.23871
807	819	cad	AUNG_GASTRIC_CANCER	47	0.07754	0.19227	0.112887	1.17263
808	932	cad	MOROSETTI_FACIOSCAPULOHUMERAL_MUSCULAR_DISTROPHY_UP	18	0.093635	0.26682	0.112887	1.05872
809	957	cad	PID_S1P_META_PATHWAY	21	0.097157	0.30963	0.113886	1.40657
810	572	cad	REACTOME_CELL_CELL_COMMUNICATION	137	0.049309	0.13725	0.113886	1.28729
811	874	cad	KEGG_MEDICUS_REFERENCE_ITGA_B_RHOGEF_RHOA_SIGNALING_PATHWAY	22	0.084456	0.29014	0.113886	1.27052
812	1006	cad	VICENT_METASTASIS_UP	13	0.10313	0.34326	0.113886	1.20079
813	711	cad	TONKS_TARGETS_OF_RUNX1_RUNX1T1_FUSION_MONOCYTE_UP	190	0.064799	0.10574	0.113886	1.19454
814	838	cad	TSUNODA_CISPLATIN_RESISTANCE_DN	42	0.079434	0.20055	0.113886	1.15037
815	943	cad	REACTOME_INTERLEUKIN_RECEPTOR_SHC_SIGNALING	22	0.095622	0.2524	0.113886	1.10841
816	981	cad	REACTOME_CARGO_CONCENTRATION_IN_THE_ER	31	0.09976	0.20445	0.113886	1.09546
817	827	cad	PID_TNF_PATHWAY	43	0.078302	0.18848	0.113886	1.04645
818	825	cad	REACTOME_FORMATION_OF_TC_NER_PRE_INCISION_COMPLEX	51	0.078082	0.18348	0.114885	1.16505
819	783	cad	BOSCO_INTERFERON_INDUCED_ANTIVIRAL_MODULE	72	0.073116	0.15925	0.114885	1.13897
820	993	cad	INAMURA_LUNG_CANCER_SCC_DN	12	0.1015	0.33617	0.114885	1.11242
821	909	cad	BIOCARTA_CCR5_PATHWAY	17	0.090304	0.32754	0.115884	1.2831
822	586	cad	WP_REGULATION_OF_ACTIN_CYTOSKELETON	138	0.050241	0.13418	0.115884	1.23859
823	944	cad	ONGUSAHA_BRCA1_TARGETS_DN	11	0.095691	0.39585	0.115884	1.22904
824	640	cad	WINTER_HYPOXIA_METAGENE	219	0.055542	0.1054	0.115884	1.21208
825	548	cad	WP_EPITHELIAL_TO_MESENCHYMAL_TRANSITION_IN_COLORECTAL_CANCER	155	0.047219	0.12697	0.115884	1.20641
826	290	cad	BUYTAERT_PHOTODYNAMIC_THERAPY_STRESS_UP	761	0.019112	0.070732	0.115884	1.17623
827	839	cad	GOLUB_ALL_VS_AML_UP	24	0.079485	0.26113	0.115884	1.14994
828	998	cad	ZHAN_LATE_DIFFERENTIATION_GENES_DN	15	0.10251	0.24949	0.115884	0.917411
829	849	cad	WP_10Q11_21Q11_23_COPY_NUMBER_VARIATION_SYNDROME	56	0.081052	0.20755	0.116883	1.49806
830	938	cad	TING_SILENCED_BY_DICER	26	0.094407	0.25785	0.116883	1.2446
831	765	cad	LEE_LIVER_CANCER_MYC_UP	50	0.071787	0.19703	0.116883	1.23539
832	848	cad	PID_AMB2_NEUTROPHILS_PATHWAY	40	0.080951	0.20386	0.116883	1.21004
833	689	cad	REACTOME_INTEGRIN_CELL_SURFACE_INTERACTIONS	81	0.061387	0.16181	0.116883	1.18911
834	954	cad	REACTOME_NUCLEAR_SIGNALING_BY_ERBB4	32	0.096753	0.2231	0.116883	1.12118
835	519	cad	REACTOME_DISEASES_OF_METABOLISM	227	0.044011	0.11007	0.117882	1.25532
836	864	cad	ONO_FOXP3_TARGETS_DN	39	0.083322	0.21602	0.117882	1.23305
837	933	cad	GENTILE_UV_RESPONSE_CLUSTER_D9	25	0.093694	0.26155	0.117882	1.22731
838	661	cad	DARWICHE_PAPILLOMA_RISK_HIGH_DN	166	0.059228	0.11561	0.117882	1.2068
839	530	cad	BENPORATH_OCT4_TARGETS	260	0.045289	0.099025	0.117882	1.14106
840	1000	cad	TIMOFEEVA_GROWTH_STRESS_VIA_STAT1_DN	16	0.10263	0.33087	0.118881	1.26934
841	996	cad	PID_HIF1A_PATHWAY	15	0.10205	0.33408	0.118881	1.20179
842	315	cad	NUYTTEN_NIPP1_TARGETS_DN	764	0.021368	0.072324	0.118881	1.19528
843	984	cad	MOSERLE_IFNA_RESPONSE	30	0.10004	0.22098	0.118881	1.1949
844	1011	cad	REACTOME_IRON_UPTAKE_AND_TRANSPORT	56	0.10395	0.16163	0.118881	1.11345
845	965	cad	BANDRES_RESPONSE_TO_CARMUSTIN_WITHOUT_MGMT_48HR_DN	28	0.097992	0.21494	0.118881	1.06418
846	1018	cad	REACTOME_HEME_BIOSYNTHESIS	13	0.10464	0.3729	0.11988	1.30861
847	635	cad	WP_SMITH_MAGENIS_AND_POTOCKI_LUPSKI_SYNDROME_COPY_NUMBER_VARIATION	143	0.054956	0.13493	0.11988	1.28989
848	878	cad	REACTOME_ACTIVATION_OF_ANTERIOR_HOX_GENES_IN_HINDBRAIN_DEVELOPMENT_DURING_EARLY_EMBRYOGENESIS	58	0.084833	0.18931	0.11988	1.28726
849	766	cad	REACTOME_DEGRADATION_OF_BETA_CATENIN_BY_THE_DESTRUCTION_COMPLEX	79	0.071788	0.15911	0.11988	1.22377
850	780	cad	KYNG_ENVIRONMENTAL_STRESS_RESPONSE_UP	48	0.073055	0.1987	0.11988	1.20048
851	865	cad	HARRIS_HYPOXIA	74	0.083494	0.15517	0.11988	1.18589
852	684	cad	ZWANG_CLASS_3_TRANSIENTLY_INDUCED_BY_EGF	208	0.061017	0.1015	0.11988	1.14958
853	1082	cad	WP_BIOSYNTHESIS_AND_REGENERATION_OF_TETRAHYDROBIOPTERIN_AND_CATABOLISM_OF_PHENYLALANINE	12	0.11298	0.30853	0.11988	1.09439
854	1042	cad	WANG_TNF_TARGETS	24	0.10761	0.26014	0.120879	1.2819
855	885	cad	SATO_SILENCED_BY_METHYLATION_IN_PANCREATIC_CANCER_2	41	0.085925	0.18494	0.120879	1.01855
856	959	cad	REACTOME_AUF1_HNRNP_D0_BINDS_AND_DESTABILIZES_MRNA	51	0.097361	0.18265	0.121878	1.26941
857	655	cad	KEGG_T_CELL_RECEPTOR_SIGNALING_PATHWAY	101	0.057363	0.1484	0.121878	1.18597
858	829	cad	ROY_WOUND_BLOOD_VESSEL_UP	45	0.07834	0.21839	0.122877	1.27172
859	940	cad	KEGG_CHRONIC_MYELOID_LEUKEMIA	70	0.094801	0.15012	0.122877	1.1272
860	910	cad	REACTOME_DOWNREGULATION_OF_TGF_BETA_RECEPTOR_SIGNALING	26	0.09031	0.24157	0.123876	1.14801
861	758	cad	BOSCO_TH1_CYTOTOXIC_MODULE	107	0.070337	0.13577	0.123876	1.14324
862	948	cad	WANG_BARRETTS_ESOPHAGUS_AND_ESOPHAGUS_CANCER_UP	22	0.0961	0.23268	0.123876	1.05348
863	1084	cad	LUI_THYROID_CANCER_CLUSTER_4	11	0.11304	0.35566	0.124875	1.13585
864	842	cad	VANHARANTA_UTERINE_FIBROID_DN	60	0.079676	0.16536	0.124875	1.1172
865	1013	cad	BIOCARTA_MAL_PATHWAY	19	0.10433	0.23895	0.124875	0.995312
866	937	cad	LIU_CDX2_TARGETS_UP	33	0.094356	0.1932	0.124875	0.984525
867	969	cad	JAEGER_METASTASIS_UP	38	0.098295	0.20434	0.125874	1.21325
868	883	cad	NEWMAN_ERCC6_TARGETS_DN	32	0.085325	0.2392	0.125874	1.20817
869	438	cad	SATO_SILENCED_BY_METHYLATION_IN_PANCREATIC_CANCER_1	369	0.033987	0.090702	0.125874	1.19375
870	840	cad	REACTOME_REGULATION_OF_MRNA_STABILITY_BY_PROTEINS_THAT_BIND_AU_RICH_ELEMENTS	83	0.079602	0.14991	0.125874	1.16448
871	912	cad	REACTOME_TRAF6_MEDIATED_NF_KB_ACTIVATION	23	0.090373	0.24316	0.125874	1.06083
872	917	cad	WP_NOVEL_INTRACELLULAR_COMPONENTS_OF_RIG_I_LIKE_RECEPTOR_PATHWAY	52	0.090798	0.16361	0.125874	1.034
873	972	cad	SILIGAN_BOUND_BY_EWS_FLT1_FUSION	42	0.098585	0.19846	0.126873	1.14535
874	1108	cad	BOHN_PRIMARY_IMMUNODEFICIENCY_SYNDROM_DN	36	0.1153	0.18927	0.126873	1.10962
875	987	cad	REACTOME_CGMP_EFFECTS	15	0.10032	0.29703	0.126873	1.08413
876	916	cad	DAUER_STAT3_TARGETS_UP	44	0.09076	0.17903	0.126873	1.06119
877	390	cad	WEST_ADRENOCORTICAL_TUMOR_DN	484	0.027995	0.086575	0.127872	1.30556
878	1033	cad	REACTOME_RNA_POLYMERASE_I_PROMOTER_ESCAPE	27	0.10663	0.24924	0.127872	1.26923
879	934	cad	YAMASHITA_LIVER_CANCER_STEM_CELL_DN	71	0.093802	0.15138	0.127872	1.18822
880	566	cad	PHONG_TNF_RESPONSE_VIA_P38_COMPLETE	213	0.048863	0.10889	0.127872	1.17482
881	914	cad	BIOCARTA_RAC1_PATHWAY	21	0.09053	0.25638	0.127872	1.00087
882	950	cad	STAMBOLSKY_TARGETS_OF_MUTATED_TP53_UP	46	0.096145	0.19483	0.128871	1.22504
883	922	cad	KEGG_GLYCEROLIPID_METABOLISM	39	0.091773	0.22329	0.128871	1.22315
884	1070	cad	KEGG_MEDICUS_REFERENCE_COHESIN_DISSOCIATION_IN_PROPHASE	14	0.1104	0.34254	0.128871	1.21198
885	672	cad	FLORIO_NEOCORTEX_BASAL_RADIAL_GLIA_DN	173	0.060217	0.11603	0.128871	1.2064
886	1007	cad	REACTOME_FCERI_MEDIATED_CA_2_MOBILIZATION	30	0.10334	0.22122	0.128871	1.17336
887	731	cad	UEDA_PERIFERAL_CLOCK	154	0.06741	0.12016	0.128871	1.16753
888	434	cad	FLECHNER_BIOPSY_KIDNEY_TRANSPLANT_REJECTED_VS_OK_DN	504	0.033483	0.076406	0.128871	1.10915
889	953	cad	WP_PHOSPHODIESTERASES_IN_NEURONAL_FUNCTION	52	0.096431	0.18516	0.12987	1.25277
890	794	cad	MORI_MATURE_B_LYMPHOCYTE_UP	83	0.074522	0.15263	0.12987	1.19275
891	1216	cad	LIU_TARGETS_OF_VMYB_VS_CMYB_UP	14	0.12815	0.29615	0.12987	1.12378
892	895	cad	WP_FOLATE_METABOLISM	67	0.088004	0.15821	0.12987	1.11554
893	1121	cad	REACTOME_N_GLYCAN_ANTENNAE_ELONGATION	15	0.11715	0.2865	0.12987	1.10077
894	880	cad	PETRETTO_CARDIAC_HYPERTROPHY	32	0.085202	0.20888	0.12987	0.982047
895	1026	cad	WP_METABOLIC_PATHWAYS_OF_FIBROBLASTS	30	0.10607	0.1949	0.12987	0.91669
896	915	cad	REACTOME_DEGRADATION_OF_DVL	53	0.090709	0.1812	0.130869	1.17228
897	1157	cad	REACTOME_REGULATION_OF_SIGNALING_BY_CBL	21	0.1211	0.24247	0.130869	1.08618
898	792	cad	JOHNSTONE_PARVB_TARGETS_2_UP	126	0.074346	0.11407	0.130869	1.01508
899	682	cad	KAAB_FAILED_HEART_ATRIUM_DN	132	0.060964	0.12495	0.131868	1.11748
900	1001	cad	POMEROY_MEDULLOBLASTOMA_DESMOPLASIC_VS_CLASSIC_DN	53	0.10271	0.15604	0.131868	1.08607
901	1023	cad	CHANDRAN_METASTASIS_TOP50_UP	29	0.10553	0.21944	0.131868	1.06466
902	626	cad	MCBRYAN_PUBERTAL_BREAST_3_4WK_UP	194	0.054107	0.11465	0.132867	1.24834
903	1129	cad	WP_CELL_DIFFERENTIATION_EXPANDED_INDEX	19	0.11825	0.27757	0.132867	1.16501
904	956	cad	REACTOME_N_GLYCAN_TRIMMING_IN_THE_ER_AND_CALNEXIN_CALRETICULIN_CYCLE	34	0.096927	0.21356	0.132867	1.15355
905	900	cad	GUO_TARGETS_OF_IRS1_AND_IRS2	90	0.088674	0.13099	0.132867	1.06758
906	707	cad	WP_IL_24_SIGNALING_PATHWAY	219	0.063867	0.096519	0.132867	1.06589
907	1194	cad	BIOCARTA_RHO_PATHWAY	18	0.1256	0.24582	0.132867	1.02784
908	960	cad	XU_AKT1_TARGETS_6HR	25	0.09748	0.2264	0.132867	1.0117
909	820	cad	REACTOME_REGULATION_OF_INSULIN_LIKE_GROWTH_FACTOR_IGF_TRANSPORT_AND_UPTAKE_BY_INSULIN_LIKE_GROWTH_FACTOR_BINDING_PROTEINS_IGFBPS	117	0.077638	0.12052	0.132867	1.00823
910	1122	cad	REACTOME_CD28_DEPENDENT_VAV1_PATHWAY	11	0.11754	0.29022	0.132867	0.918943
911	1168	cad	WP_IRON_SULFUR_CLUSTER_BIOGENESIS	13	0.12197	0.26867	0.132867	0.912576
912	907	cad	WANG_IMMORTALIZED_BY_HOXA9_AND_MEIS1_UP	29	0.090048	0.25511	0.133866	1.22742
913	1098	cad	REACTOME_NF_KB_IS_ACTIVATED_AND_SIGNALS_SURVIVAL	12	0.11409	0.37582	0.133866	1.22717
914	1046	cad	PID_MAPK_TRK_PATHWAY	33	0.10807	0.21294	0.133866	1.13919
915	1140	cad	GALLUZZI_PREVENT_MITOCHONDIAL_PERMEABILIZATION	14	0.11924	0.28564	0.133866	1.04494
916	968	cad	SATO_SILENCED_EPIGENETICALLY_IN_PANCREATIC_CANCER	38	0.09809	0.18863	0.133866	0.998637
917	979	cad	NABA_BASEMENT_MEMBRANES	38	0.099507	0.21145	0.134865	1.2494
918	702	cad	WP_BRAIN_DERIVED_NEUROTROPHIC_FACTOR_BDNF_SIGNALING_PATHWAY	129	0.063122	0.12991	0.134865	1.18056
919	974	cad	REACTOME_HEDGEHOG_ON_STATE	81	0.098606	0.14384	0.134865	1.15783
920	1053	cad	REACTOME_AZATHIOPRINE_ADME	22	0.10857	0.26299	0.134865	1.15344
921	844	cad	PID_SMAD2_3NUCLEAR_PATHWAY	75	0.080307	0.15835	0.134865	1.15255
922	664	cad	GRUETZMANN_PANCREATIC_CANCER_DN	179	0.059299	0.10934	0.134865	1.09903
923	949	cad	BIOCARTA_ETS_PATHWAY	16	0.096137	0.36548	0.135864	1.36696
924	1040	cad	KEGG_MEDICUS_ENV_FACTOR_METALS_TO_NFKB_SIGNALING_PATHWAY	14	0.10739	0.33522	0.135864	1.23568
925	1031	cad	SHAFFER_IRF4_MULTIPLE_MYELOMA_PROGRAM	32	0.10647	0.2043	0.135864	1.08222
926	1037	cad	REACTOME_E3_UBIQUITIN_LIGASES_UBIQUITINATE_TARGET_PROTEINS	40	0.10709	0.20529	0.136863	1.22336
927	1162	cad	AKL_HTLV1_INFECTION_UP	24	0.12148	0.25747	0.136863	1.22223
928	1050	cad	WESTON_VEGFA_TARGETS_3HR	58	0.10844	0.16326	0.136863	1.16014
929	768	cad	PASQUALUCCI_LYMPHOMA_BY_GC_STAGE_DN	151	0.072084	0.11689	0.136863	1.14677
930	769	cad	LEE_AGING_CEREBELLUM_UP	79	0.072136	0.1528	0.136863	1.10826
931	1012	cad	WATANABE_COLON_CANCER_MSI_VS_MSS_DN	55	0.10409	0.15225	0.136863	0.986127
932	1088	cad	SA_MMP_CYTOKINE_CONNECTION	14	0.11325	0.27347	0.136863	0.956193
933	899	cad	HADDAD_T_LYMPHOCYTE_AND_NK_PROGENITOR_UP	72	0.08864	0.16234	0.137862	1.2612
934	1060	cad	REACTOME_TRANSCRIPTIONAL_REGULATION_BY_THE_AP_2_TFAP2_FAMILY_OF_TRANSCRIPTION_FACTORS	36	0.10898	0.21579	0.137862	1.23531
935	1205	cad	REACTOME_SYNTHESIS_OF_IP3_AND_IP4_IN_THE_CYTOSOL	25	0.12644	0.22796	0.137862	1.09881
936	927	cad	REACTOME_RNA_POLYMERASE_III_TRANSCRIPTION	41	0.093319	0.18813	0.137862	1.01826
937	837	cad	REACTOME_CONSTITUTIVE_SIGNALING_BY_ABERRANT_PI3K_IN_CANCER	75	0.079176	0.16393	0.138861	1.16631
938	622	cad	REACTOME_CELL_CYCLE_CHECKPOINTS	241	0.053962	0.099207	0.138861	1.1503
939	1090	cad	KEGG_MEDICUS_PATHOGEN_HPV_E7_TO_PP2A_AKT_SIGNALING_PATYWAY	15	0.11344	0.30951	0.138861	1.13899
940	898	cad	REACTOME_CELL_CELL_JUNCTION_ORGANIZATION	80	0.088598	0.14876	0.138861	1.09788
941	851	cad	REACTOME_SIGNALING_BY_THE_B_CELL_RECEPTOR_BCR	102	0.081336	0.13407	0.138861	1.08987
942	362	cad	KRIGE_RESPONSE_TO_TOSEDOSTAT_6HR_UP	797	0.024724	0.066884	0.138861	1.05593
943	992	cad	GAVIN_PDE3B_TARGETS	21	0.10149	0.25255	0.138861	1.04452
944	1067	cad	QI_HYPOXIA_TARGETS_OF_HIF1A_AND_FOXA2	32	0.11014	0.21406	0.13986	1.14518
945	1126	cad	WP_SEROTONIN_HTR1_GROUP_AND_FOS_PATHWAY	36	0.11781	0.19906	0.13986	1.13665
946	903	cad	PID_PTP1B_PATHWAY	51	0.089211	0.18508	0.13986	1.13642
947	958	cad	REACTOME_RAC3_GTPASE_CYCLE	82	0.097295	0.14244	0.13986	1.10225
948	1096	cad	REACTOME_TRANSPORT_OF_VITAMINS_NUCLEOSIDES_AND_RELATED_MOLECULES	38	0.11394	0.18636	0.13986	1.08113
949	1165	cad	REACTOME_REGULATION_OF_TP53_ACTIVITY_THROUGH_METHYLATION	18	0.12173	0.2621	0.13986	1.07094
950	999	cad	REACTOME_SIGNALING_BY_FGFR4	40	0.10258	0.1866	0.13986	1.04871
951	1175	cad	REACTOME_NF_KB_ACTIVATION_THROUGH_FADD_RIP_1_PATHWAY_MEDIATED_BY_CASPASE_8_AND_10	11	0.12357	0.31295	0.13986	0.968575
952	1094	cad	PID_AVB3_OPN_PATHWAY	29	0.11364	0.19087	0.13986	0.953189
953	976	cad	REACTOME_ION_HOMEOSTASIS	52	0.099074	0.18613	0.140859	1.20344
954	1002	cad	KEGG_MEDICUS_REFERENCE_ITGA_B_RHOGAP_RHOA_SIGNALING_PATHWAY	22	0.10279	0.2693	0.140859	1.17953
955	971	cad	REACTOME_RNA_POLYMERASE_III_CHAIN_ELONGATION	18	0.098457	0.30401	0.140859	1.15489
956	1131	cad	KEGG_MEDICUS_REFERENCE_BMP_SIGNALING_PATHWAY	20	0.11856	0.27061	0.140859	1.13184
957	1177	cad	REACTOME_VEGFR2_MEDIATED_CELL_PROLIFERATION	19	0.12377	0.26135	0.140859	1.10583
958	1016	cad	WP_NUCLEAR_RECEPTORS_IN_LIPID_METABOLISM_AND_TOXICITY	33	0.10456	0.20563	0.140859	1.08093
959	1251	cad	ABBUD_LIF_SIGNALING_2_UP	13	0.13403	0.25213	0.140859	0.892256
960	1008	cad	HADDAD_T_LYMPHOCYTE_AND_NK_PROGENITOR_DN	57	0.10363	0.17593	0.141858	1.1658
961	1118	cad	PID_HIF2PATHWAY	30	0.11649	0.22123	0.141858	1.08973
962	1077	cad	MAHADEVAN_IMATINIB_RESISTANCE_DN	19	0.11231	0.25739	0.141858	1.01911
963	1244	cad	HEIDENBLAD_AMPLICON_12P11_12_UP	33	0.13298	0.18281	0.141858	1.00761
964	1049	cad	KEGG_MEDICUS_REFERENCE_TYPE_II_INTERFERON_TO_JAK_STAT_SIGNALING_PATHWAY	21	0.10818	0.35933	0.143856	1.53011
965	1061	cad	PID_S1P_S1P3_PATHWAY	28	0.10905	0.24207	0.143856	1.20153
966	1097	cad	VALK_AML_CLUSTER_13	29	0.11408	0.22776	0.143856	1.14256
967	1072	cad	REACTOME_GRB2_SOS_PROVIDES_LINKAGE_TO_MAPK_SIGNALING_FOR_INTEGRINS	14	0.11123	0.31923	0.143856	1.0979
968	1146	cad	REACTOME_SIGNALING_BY_NTRK3_TRKC	17	0.11999	0.2777	0.143856	1.09206
969	882	cad	PEART_HDAC_PROLIFERATION_CLUSTER_UP	51	0.08529	0.1789	0.143856	1.09005
970	1184	cad	WP_4P16_3_COPY_NUMBER_VARIATION	28	0.12497	0.21781	0.143856	1.08185
971	1087	cad	WANG_METASTASIS_OF_BREAST_CANCER	13	0.11312	0.33527	0.143856	1.07606
972	1136	cad	WP_TRANSCRIPTION_CO_FACTORS_SKI_AND_SKIL_PROTEIN_PARTNERS	17	0.11897	0.27385	0.143856	1.07197
973	1075	cad	FLECHNER_PBL_KIDNEY_TRANSPLANT_REJECTED_VS_OK_UP	57	0.112	0.15458	0.143856	1.05679
974	1210	cad	HAHTOLA_CTCL_CUTANEOUS	23	0.12724	0.22735	0.143856	1.01316
975	830	cad	WP_T_CELL_ACTIVATION_SARS_COV_2	87	0.078433	0.14877	0.144855	1.16356
976	970	cad	WP_MELANOMA	65	0.098414	0.16373	0.144855	1.11995
977	1047	cad	WP_PHOTODYNAMIC_THERAPY_INDUCED_AP_1_SURVIVAL_SIGNALING	50	0.1081	0.172	0.144855	1.09679
978	1074	cad	ZHU_CMV_8_HR_DN	47	0.11165	0.17596	0.145854	1.12148
979	1020	cad	LEIN_ASTROCYTE_MARKERS	41	0.10493	0.18681	0.145854	1.10954
980	1099	cad	WP_SIGNAL_TRANSDUCTION_THROUGH_IL1R	31	0.11411	0.20364	0.145854	1.05957
981	1015	cad	PID_NOTCH_PATHWAY	57	0.1045	0.15266	0.145854	1.02538
982	1022	cad	EPPERT_CE_HSC_LSC	35	0.1051	0.19877	0.145854	1.02216
983	994	cad	HOQUE_METHYLATED_IN_CANCER	56	0.10159	0.15163	0.145854	1.01864
984	964	cad	MEBARKI_HCC_PROGENITOR_WNT_UP_BLOCKED_BY_FZD8CRD	109	0.097842	0.11598	0.145854	1.00072
985	1149	cad	WP_15Q25_COPY_NUMBER_VARIATION	43	0.12022	0.2074	0.146853	1.32312
986	1101	cad	RADAEVA_RESPONSE_TO_IFNA1_UP	46	0.11444	0.18928	0.146853	1.20917
987	891	cad	WP_GPCRS_OTHER	77	0.087159	0.15438	0.146853	1.13716
988	1147	cad	HASINA_NOL7_TARGETS_DN	12	0.12001	0.35506	0.146853	1.12673
989	647	cad	SCHAEFFER_PROSTATE_DEVELOPMENT_48HR_DN	369	0.056412	0.082812	0.146853	1.124
990	1125	cad	PELLICCIOTTA_HDAC_IN_ANTIGEN_PRESENTATION_DN	46	0.11779	0.1714	0.146853	1.09638
991	797	cad	REACTOME_SARS_COV_1_INFECTION	132	0.074795	0.119	0.146853	1.06245
992	1106	cad	MULLIGAN_NTF3_SIGNALING_VIA_INSR_AND_IGF1R_UP	21	0.11509	0.2508	0.146853	1.01272
993	852	cad	REACTOME_INTERLEUKIN_4_AND_INTERLEUKIN_13_SIGNALING	101	0.081356	0.12811	0.146853	1.00901
994	1081	cad	TERAMOTO_OPN_TARGETS_CLUSTER_6	25	0.11295	0.21269	0.146853	0.93486
995	1232	cad	WATANABE_ULCERATIVE_COLITIS_WITH_CANCER_DN	14	0.13084	0.24797	0.146853	0.877008
996	854	cad	WP_OVERVIEW_OF_PROINFLAMMATORY_AND_PROFIBROTIC_MEDIATORS	127	0.081767	0.14709	0.147852	1.41991
997	800	cad	BROWNE_HCMV_INFECTION_20HR_DN	90	0.075018	0.15078	0.147852	1.15892
998	913	cad	RUAN_RESPONSE_TO_TNF_DN	76	0.090515	0.14981	0.147852	1.10181
999	1038	cad	HOWLIN_PUBERTAL_MAMMARY_GLAND	61	0.10714	0.15451	0.147852	1.07126
1000	1104	cad	PID_CDC42_PATHWAY	68	0.11486	0.13309	0.147852	0.973317
1001	1231	cad	PID_PI3KCI_PATHWAY	46	0.13065	0.15183	0.147852	0.93672
1002	1166	cad	ZHAN_LATE_DIFFERENTIATION_GENES_UP	28	0.12174	0.2133	0.148851	1.0984
1003	1110	cad	WP_CANCER_IMMUNOTHERAPY_BY_CTLA4_BLOCKADE	12	0.11562	0.31117	0.148851	1.03542
1004	1065	cad	PID_TGFBR_PATHWAY	52	0.10984	0.15381	0.148851	0.9431
1005	1328	cad	WP_INCLUSION_BODY_MYOSITIS	11	0.14529	0.31439	0.14985	1.00654
1006	449	cad	REACTOME_SIGNALING_BY_RHO_GTPASES_MIRO_GTPASES_AND_RHOBTB3	610	0.035855	0.06988	0.14985	0.977861
1007	1429	cad	REACTOME_EICOSANOIDS	11	0.15897	0.28703	0.14985	0.960779
1008	963	cad	ROSS_LEUKEMIA_WITH_MLL_FUSIONS	75	0.097776	0.13604	0.14985	0.950649
1009	1186	cad	LY_AGING_MIDDLE_DN	15	0.12504	0.2692	0.14985	0.949708
1010	1221	cad	SAGIV_CD24_TARGETS_UP	21	0.12889	0.21189	0.14985	0.873269
1011	1239	cad	VALK_AML_CLUSTER_4	26	0.13242	0.2184	0.150849	1.10513
1012	695	cad	SABATES_COLORECTAL_ADENOMA_DN	260	0.062425	0.094064	0.150849	1.03067
1013	1190	cad	WANG_RESPONSE_TO_FORSKOLIN_UP	22	0.12528	0.23179	0.150849	1.01297
1014	1203	cad	MURATA_VIRULENCE_OF_H_PILORI	20	0.12636	0.2187	0.150849	0.863945
1015	1148	cad	WP_UNFOLDED_PROTEIN_RESPONSE	23	0.12004	0.2685	0.151848	1.21365
1016	1253	cad	REACTOME_SEMA4D_INDUCED_CELL_MIGRATION_AND_GROWTH_CONE_COLLAPSE	20	0.13412	0.25472	0.151848	1.07903
1017	485	cad	HAN_SATB1_TARGETS_UP	386	0.040305	0.084645	0.151848	1.07648
1018	1229	cad	RIZ_ERYTHROID_DIFFERENTIATION_APOBEC2	25	0.13044	0.20143	0.151848	0.94494
1019	1028	cad	SU_TESTIS	71	0.10626	0.13152	0.151848	0.936222
1020	1109	cad	REACTOME_TRANSLATION_OF_SARS_COV_1_STRUCTURAL_PROTEINS	29	0.11546	0.23388	0.152847	1.16819
1021	1029	cad	REACTOME_SCF_BETA_TRCP_MEDIATED_DEGRADATION_OF_EMI1	51	0.10634	0.17892	0.152847	1.10206
1022	733	cad	SANSOM_APC_TARGETS_REQUIRE_MYC	208	0.067591	0.10169	0.152847	1.09046
1023	1158	cad	REACTOME_TAK1_DEPENDENT_IKK_AND_NF_KAPPA_B_ACTIVATION	41	0.12114	0.17358	0.152847	1.00722
1024	936	cad	KIM_RESPONSE_TO_TSA_AND_DECITABINE_UP	108	0.094218	0.11271	0.152847	0.928985
1025	1171	cad	REACTOME_SYNTHESIS_OF_ACTIVE_UBIQUITIN_ROLES_OF_E1_AND_E2_ENZYMES	26	0.12265	0.26908	0.153846	1.31985
1026	1089	cad	KEGG_BLADDER_CANCER	39	0.11332	0.20338	0.153846	1.16697
1027	1218	cad	WHITEHURST_PACLITAXEL_SENSITIVITY	31	0.12822	0.21293	0.153846	1.1476
1028	1043	cad	PID_IL1_PATHWAY	32	0.10764	0.2218	0.153846	1.12821
1029	931	cad	WP_APOPTOSIS	83	0.093551	0.1425	0.153846	1.0697
1030	1111	cad	RUAN_RESPONSE_TO_TNF_TROGLITAZONE_DN	36	0.11566	0.19474	0.153846	1.03575
1031	762	cad	BILD_HRAS_ONCOGENIC_SIGNATURE	225	0.071226	0.091886	0.153846	1.02526
1032	884	cad	GROSS_HYPOXIA_VIA_ELK3_AND_HIF1A_UP	126	0.085407	0.11397	0.153846	1.00426
1033	985	cad	SHEPARD_BMYB_TARGETS	73	0.10025	0.15415	0.154845	1.19463
1034	1034	cad	WP_MET_IN_TYPE_1_PAPILLARY_RENAL_CELL_CARCINOMA	52	0.10675	0.16541	0.154845	1.04741
1035	1085	cad	VERRECCHIA_DELAYED_RESPONSE_TO_TGFB1	35	0.11308	0.18945	0.154845	0.979104
1036	1293	cad	WP_ACE_INHIBITOR_PATHWAY	13	0.14044	0.26893	0.154845	0.932831
1037	1414	cad	KEGG_MEDICUS_VARIANT_AMPLIFIED_MDM2_TO_P21_CELL_CYCLE_G1_S	12	0.1571	0.27284	0.154845	0.932527
1038	1076	cad	RICKMAN_HEAD_AND_NECK_CANCER_F	50	0.11228	0.16745	0.155844	1.06183
1039	1057	cad	BROWNE_HCMV_INFECTION_1HR_UP	47	0.10877	0.17535	0.155844	1.05513
1040	1286	cad	REACTOME_SARS_COV_2_MODULATES_AUTOPHAGY	11	0.13925	0.31688	0.155844	1.00773
1041	1134	cad	BILBAN_B_CLL_LPL_DN	39	0.11874	0.18589	0.155844	0.995008
1042	1124	cad	MEBARKI_HCC_PROGENITOR_WNT_UP_CTNNB1_DEPENDENT_BLOCKED_BY_FZD8CRD	41	0.11776	0.16486	0.155844	0.931507
1043	1370	cad	KEGG_MEDICUS_REFERENCE_CENPE_INTERACTION_WITH_NDC80_COMPLEX	12	0.15106	0.24668	0.155844	0.848098
1044	1219	cad	DAVIES_MULTIPLE_MYELOMA_VS_MGUS_DN	24	0.12851	0.25925	0.156843	1.17671
1045	1258	cad	LE_NEURONAL_DIFFERENTIATION_DN	18	0.13473	0.28707	0.156843	1.16123
1046	1021	cad	REACTOME_REGULATION_OF_RUNX3_EXPRESSION_AND_ACTIVITY	51	0.10509	0.17411	0.156843	1.10272
1047	1167	cad	SATO_SILENCED_BY_DEACETYLATION_IN_PANCREATIC_CANCER	37	0.12194	0.18836	0.156843	1.08582
1048	1297	cad	WP_ALANINE_AND_ASPARTATE_METABOLISM	11	0.14064	0.30519	0.156843	0.964029
1049	1277	cad	WACKER_HYPOXIA_TARGETS_OF_VHL	13	0.13843	0.28184	0.156843	0.933369
1050	725	cad	LINDGREN_BLADDER_CANCER_CLUSTER_3_UP	282	0.066926	0.082297	0.156843	0.924353
1051	1272	cad	GOERING_BLOOD_HDL_CHOLESTEROL_QTL_TRANS	12	0.13697	0.33765	0.157842	1.14583
1052	995	cad	PID_CXCR4_PATHWAY	95	0.10179	0.1267	0.157842	1.02965
1053	1160	cad	WP_IL_2_SIGNALING_PATHWAY	36	0.12131	0.18565	0.157842	1.02813
1054	951	cad	REACTOME_SARS_COV_1_HOST_INTERACTIONS	88	0.096304	0.12888	0.157842	1.00946
1055	1036	cad	WP_TYPE_II_INTERFERON_SIGNALING	35	0.10703	0.19653	0.157842	0.988189
1056	645	cad	LU_AGING_BRAIN_UP	235	0.056097	0.095664	0.157842	0.959143
1057	1213	cad	KEGG_INOSITOL_PHOSPHATE_METABOLISM	53	0.12746	0.16392	0.158841	1.09282
1058	1202	cad	BANDRES_RESPONSE_TO_CARMUSTIN_MGMT_24HR_DN	31	0.12624	0.20366	0.158841	1.04794
1059	1114	cad	BAE_BRCA1_TARGETS_DN	29	0.1161	0.2094	0.158841	0.996104
1060	1153	cad	YAMASHITA_LIVER_CANCER_STEM_CELL_UP	46	0.12075	0.16252	0.158841	0.98652
1061	1195	cad	APPEL_IMATINIB_RESPONSE	30	0.1256	0.19243	0.158841	0.97681
1062	1044	cad	DASU_IL6_SIGNALING_UP	55	0.10781	0.16035	0.158841	0.97431
1063	1199	cad	PID_CD40_PATHWAY	29	0.12599	0.1987	0.158841	0.936004
1064	1196	cad	GOUYER_TATI_TARGETS_DN	17	0.1258	0.23981	0.158841	0.925519
1065	1116	cad	VALK_AML_CLUSTER_6	32	0.11638	0.20979	0.15984	1.06645
1066	1035	cad	WESTON_VEGFA_TARGETS	85	0.107	0.12764	0.15984	0.953502
1067	1223	cad	WP_OXIDATION_BY_CYTOCHROME_P450	60	0.12904	0.16916	0.160839	1.24732
1068	1314	cad	KEGG_MEDICUS_REFERENCE_EGF_EGFR_PLCG_ERK_SIGNALING_PATHWAY	14	0.14272	0.29645	0.160839	1.08179
1069	1083	cad	REACTOME_G1_S_DNA_DAMAGE_CHECKPOINTS	63	0.113	0.14638	0.160839	1.00462
1070	384	cad	BENPORATH_NANOG_TARGETS	880	0.027488	0.06336	0.160839	1.00009
1071	1135	cad	LIAO_HAVE_SOX4_BINDING_SITES	40	0.11881	0.17424	0.160839	0.974839
1072	1317	cad	KEGG_MEDICUS_REFERENCE_ORGANIZATION_OF_THE_INNER_KINETOCHORE	14	0.14358	0.22889	0.160839	0.80594
1073	1261	cad	REACTOME_PYRIMIDINE_CATABOLISM	12	0.13547	0.25229	0.160839	0.778875
1074	785	cad	VECCHI_GASTRIC_CANCER_ADVANCED_VS_EARLY_UP	152	0.07332	0.11173	0.161838	1.03601
1075	1246	cad	KEGG_MEDICUS_REFERENCE_P300_P21_CELL_CYCLE_G1_S	15	0.13333	0.27826	0.161838	1.02312
1076	941	cad	KEGG_FC_GAMMA_R_MEDIATED_PHAGOCYTOSIS	90	0.095054	0.13304	0.161838	0.991795
1077	1263	cad	WP_ID_SIGNALING_PATHWAY	14	0.13573	0.25524	0.161838	0.91232
1078	1093	cad	CROMER_TUMORIGENESIS_DN	47	0.1135	0.15777	0.161838	0.911152
1079	1238	cad	HERNANDEZ_ABERRANT_MITOSIS_BY_DOCETACEL_4NM_UP	19	0.13219	0.22364	0.161838	0.904323
1080	1274	cad	IVANOVA_HEMATOPOIESIS_STEM_CELL_SHORT_TERM	19	0.13788	0.22456	0.161838	0.898632
1081	808	cad	NAGASHIMA_NRG1_SIGNALING_UP	166	0.076105	0.10977	0.162837	1.08183
1082	338	cad	PEREZ_TP53_TARGETS	1026	0.023393	0.061847	0.162837	1.042
1083	862	cad	DURAND_STROMA_NS_UP	160	0.083077	0.10483	0.162837	1.03925
1084	947	cad	REACTOME_HEDGEHOG_LIGAND_BIOGENESIS	61	0.096086	0.15879	0.162837	1.02662
1085	1115	cad	RASHI_RESPONSE_TO_IONIZING_RADIATION_4	43	0.11628	0.17647	0.162837	1.01073
1086	1172	cad	BIOCARTA_KERATINOCYTE_PATHWAY	45	0.12276	0.15757	0.162837	0.95914
1087	1128	cad	KEGG_MEDICUS_REFERENCE_ITGA_B_TALIN_VINCULIN_SIGNALING_PATHWAY	29	0.11807	0.19593	0.162837	0.883125
1088	1292	cad	KANNAN_TP53_TARGETS_DN	21	0.13984	0.25466	0.163836	1.17712
1089	1235	cad	REACTOME_SUMOYLATION_OF_DNA_METHYLATION_PROTEINS	15	0.13199	0.29863	0.163836	1.09143
1090	1173	cad	WP_INTERACTIONS_BETWEEN_IMMUNE_CELLS_AND_MICRORNAS_IN_TUMOR_MICROENVIRONMENT	25	0.12335	0.21854	0.163836	0.993486
1091	1519	cad	PARK_APL_PATHOGENESIS_UP	14	0.17086	0.24013	0.163836	0.94779
1092	1063	cad	LEE_EARLY_T_LYMPHOCYTE_DN	54	0.10934	0.1652	0.164835	1.06665
1093	1163	cad	SIG_CHEMOTAXIS	39	0.12153	0.17835	0.164835	0.990444
1094	846	cad	SHEPARD_BMYB_MORPHOLINO_DN	191	0.080343	0.097735	0.164835	0.987045
1095	1079	cad	SU_LIVER	56	0.11274	0.15182	0.164835	0.977749
1096	1161	cad	BIOCARTA_NGF_PATHWAY	19	0.12143	0.2297	0.164835	0.890542
1097	1369	cad	REACTOME_GLYOXYLATE_METABOLISM_AND_GLYCINE_DEGRADATION	30	0.15097	0.15414	0.164835	0.832897
1098	1237	cad	HAHTOLA_SEZARY_SYNDROM_DN	39	0.13206	0.16791	0.165834	0.935561
1099	1254	cad	REACTOME_INTEGRIN_SIGNALING	26	0.13413	0.19924	0.165834	0.898759
1100	1295	cad	PID_HDAC_CLASSII_PATHWAY	30	0.14057	0.17347	0.165834	0.86416
1101	1188	cad	KEGG_MEDICUS_PATHOGEN_HIV_NEF_TO_TNF_NFKB_SIGNALING_PATHWAY	12	0.12519	0.33934	0.166833	1.09478
1102	1275	cad	WP_MIR_509_3P_ALTERATION_OF_YAP1_ECM_AXIS	17	0.13803	0.28595	0.166833	1.08801
1103	1294	cad	COLIN_PILOCYTIC_ASTROCYTOMA_VS_GLIOBLASTOMA_DN	26	0.14045	0.2089	0.166833	0.99895
1104	978	cad	KEGG_EPITHELIAL_CELL_SIGNALING_IN_HELICOBACTER_PYLORI_INFECTION	64	0.099375	0.1461	0.166833	0.963884
1105	955	cad	WP_ENDODERM_DIFFERENTIATION	130	0.096834	0.10866	0.166833	0.935533
1106	1283	cad	LEE_INTRATHYMIC_T_PROGENITOR	15	0.13885	0.25965	0.167832	0.938436
1107	1048	cad	TCGA_GLIOBLASTOMA_COPY_NUMBER_UP	67	0.10814	0.18348	0.168831	1.26647
1108	1318	cad	BIOCARTA_CYTOKINE_PATHWAY	18	0.14397	0.27256	0.168831	1.09742
1109	892	cad	REACTOME_TCF_DEPENDENT_SIGNALING_IN_RESPONSE_TO_WNT	164	0.087795	0.1031	0.168831	1.04409
1110	1145	cad	HECKER_IFNB1_TARGETS	88	0.11986	0.128	0.168831	1.04234
1111	1113	cad	PID_FCER1_PATHWAY	56	0.11599	0.15227	0.168831	0.967596
1112	1240	cad	REACTOME_DOWNSTREAM_SIGNALING_OF_ACTIVATED_FGFR4	26	0.1326	0.20236	0.168831	0.965464
1113	1009	cad	PID_E2F_PATHWAY	69	0.10376	0.14256	0.168831	0.960952
1114	1059	cad	PASINI_SUZ12_TARGETS_UP	95	0.10884	0.1114	0.168831	0.853346
1115	1266	cad	TERAO_AOX4_TARGETS_SKIN_UP	25	0.13616	0.19877	0.168831	0.839438
1116	1351	cad	UROSEVIC_RESPONSE_TO_IMIQUIMOD	18	0.14887	0.21313	0.168831	0.816493
1117	961	cad	REACTOME_CELLULAR_RESPONSE_TO_HYPOXIA	69	0.097543	0.16297	0.16983	1.09887
1118	1176	cad	ZHAN_MULTIPLE_MYELOMA_CD1_VS_CD2_DN	49	0.12361	0.16835	0.16983	1.02481
1119	749	cad	RICKMAN_METASTASIS_DN	242	0.069542	0.090585	0.16983	0.970362
1120	1004	cad	LIN_APC_TARGETS	63	0.10295	0.1516	0.16983	0.970343
1121	1287	cad	REACTOME_HDMS_DEMETHYLATE_HISTONES	17	0.13935	0.21659	0.16983	0.73663
1122	1169	cad	REACTOME_INTERFERON_ALPHA_BETA_SIGNALING	76	0.12206	0.15286	0.170829	1.24508
1123	967	cad	ALCALAY_AML_BY_NPM1_LOCALIZATION_UP	122	0.098089	0.11896	0.170829	1.10382
1124	1508	cad	HASLINGER_B_CLL_WITH_6Q21_DELETION	11	0.16956	0.31031	0.170829	1.07351
1125	1143	cad	VARELA_ZMPSTE24_TARGETS_UP	39	0.11975	0.19358	0.170829	1.05908
1126	1105	cad	ZHOU_TNF_SIGNALING_30MIN	43	0.11491	0.18463	0.170829	1.05833
1127	1092	cad	REACTOME_ABC_FAMILY_PROTEINS_MEDIATED_TRANSPORT	96	0.11344	0.11968	0.170829	0.905791
1128	1133	cad	TIEN_INTESTINE_PROBIOTICS_2HR_DN	81	0.11868	0.12204	0.170829	0.889477
1129	988	cad	QI_HYPOXIA	128	0.10039	0.10203	0.170829	0.861066
1130	1212	cad	REACTOME_INTERLEUKIN_6_FAMILY_SIGNALING	24	0.12744	0.242	0.171828	1.08996
1131	1338	cad	WP_QUERCETIN_AND_NF_KB_AP_1_INDUCED_APOPTOSIS	15	0.14651	0.29472	0.171828	1.07065
1132	1386	cad	SA_G1_AND_S_PHASES	15	0.15354	0.27427	0.171828	1.02165
1133	1247	cad	WANG_IMMORTALIZED_BY_HOXA9_AND_MEIS1_DN	23	0.13346	0.22982	0.171828	0.985294
1134	726	cad	BOYLAN_MULTIPLE_MYELOMA_C_D_DN	246	0.066943	0.092324	0.171828	0.970246
1135	1062	cad	REACTOME_O_LINKED_GLYCOSYLATION_OF_MUCINS	59	0.10931	0.15038	0.171828	0.955196
1136	1383	cad	REACTOME_FORMATION_OF_DEFINITIVE_ENDODERM	14	0.15309	0.2556	0.171828	0.891367
1137	1354	cad	WP_UREA_CYCLE_AND_ASSOCIATED_PATHWAYS	20	0.14925	0.19998	0.171828	0.810453
1138	921	cad	WP_CELL_CYCLE	116	0.091432	0.11396	0.172827	0.948689
1139	867	cad	WAKABAYASHI_ADIPOGENESIS_PPARG_RXRA_BOUND_WITH_H4K20ME1_MARK	130	0.0836	0.11175	0.172827	0.945746
1140	1364	cad	FUKUSHIMA_TNFSF11_TARGETS	16	0.1503	0.22979	0.172827	0.86933
1141	1282	cad	KEGG_MEDICUS_REFERENCE_EGF_EGFR_PLCG_CAMK_SIGNALING_PATHWAY	15	0.13879	0.24824	0.172827	0.851012
1142	1138	cad	PLASARI_TGFB1_SIGNALING_VIA_NFIC_1HR_UP	28	0.11916	0.22817	0.173826	1.10992
1143	1262	cad	HUNSBERGER_EXERCISE_REGULATED_GENES	27	0.13547	0.21945	0.173826	1.03454
1144	1142	cad	REACTOME_ARACHIDONIC_ACID_METABOLISM	55	0.11954	0.16732	0.173826	1.03168
1145	1352	cad	REACTOME_INTERLEUKIN_27_SIGNALING	11	0.14889	0.30906	0.173826	0.981704
1146	1236	cad	BIOCARTA_IL6_PATHWAY	20	0.13206	0.232	0.173826	0.942985
1147	1394	cad	REACTOME_SYNTHESIS_SECRETION_AND_INACTIVATION_OF_GLUCOSE_DEPENDENT_INSULINOTROPIC_POLYPEPTIDE_GIP	12	0.15493	0.26669	0.173826	0.87676
1148	1299	cad	REACTOME_SIGNALING_BY_NOTCH1_HD_DOMAIN_MUTANTS_IN_CANCER	15	0.14075	0.24286	0.173826	0.861795
1149	1357	cad	KEGG_MEDICUS_REFERENCE_ITGA_B_FAK_CDC42_SIGNALING_PATHWAY	25	0.14967	0.19283	0.173826	0.845536
1150	1439	cad	KEGG_MEDICUS_VARIANT_AMPLIFIED_EGFR_TO_PLCG_CAMK_SIGNALING_PATHWAY	14	0.16046	0.23258	0.173826	0.835334
1151	1154	cad	DEMAGALHAES_AGING_UP	51	0.12095	0.17584	0.174825	1.08607
1152	1250	cad	WP_CHOLESTEROL_BIOSYNTHESIS_PATHWAY_IN_HEPATOCYTES	40	0.13399	0.17353	0.174825	0.983623
1153	1290	cad	REACTOME_MRNA_DECAY_BY_3_TO_5_EXORIBONUCLEASE	13	0.13963	0.29722	0.174825	0.967912
1154	1271	cad	WP_NOTCH_SIGNALING	44	0.13687	0.16068	0.174825	0.905457
1155	893	cad	BENPORATH_NOS_TARGETS	162	0.087974	0.098647	0.174825	0.883856
1156	1259	cad	KIM_LIVER_CANCER_POOR_SURVIVAL_DN	41	0.13524	0.16226	0.174825	0.864939
1157	781	cad	KEGG_CYTOKINE_CYTOKINE_RECEPTOR_INTERACTION	251	0.073113	0.10245	0.175824	1.18712
1158	1174	cad	REACTOME_REGULATION_OF_PTEN_GENE_TRANSCRIPTION	57	0.12346	0.14832	0.175824	0.95382
1159	989	cad	PID_MET_PATHWAY	78	0.10053	0.13758	0.175824	0.945516
1160	843	cad	RUTELLA_RESPONSE_TO_HGF_DN	216	0.079776	0.090764	0.175824	0.939136
1161	1322	cad	REACTOME_FGFR1C_LIGAND_BINDING_AND_ACTIVATION	13	0.1447	0.29344	0.175824	0.936098
1162	1183	cad	REACTOME_CIRCADIAN_CLOCK	66	0.1249	0.13365	0.175824	0.869257
1163	1051	cad	KEGG_TIGHT_JUNCTION	124	0.10844	0.11156	0.176823	1.02131
1164	1285	cad	KEGG_MEDICUS_PATHOGEN_HIV_GP120_TO_TNF_NFKB_SIGNALING_PATHWAY	13	0.13924	0.30819	0.176823	1.00393
1165	1068	cad	REACTOME_REGULATION_OF_RUNX2_EXPRESSION_AND_ACTIVITY	69	0.11019	0.14282	0.176823	0.93996
1166	1233	cad	DACOSTA_UV_RESPONSE_VIA_ERCC3_TTD_UP	49	0.13115	0.15136	0.176823	0.92802
1167	1340	cad	GARGALOVIC_RESPONSE_TO_OXIDIZED_PHOSPHOLIPIDS_GREY_UP	17	0.14691	0.23941	0.176823	0.877702
1168	1270	cad	PID_PI3K_PLC_TRK_PATHWAY	36	0.1367	0.16081	0.176823	0.856256
1169	977	cad	CAIRO_LIVER_DEVELOPMENT_DN	207	0.099165	0.082098	0.176823	0.816621
1170	1400	cad	TERAMOTO_OPN_TARGETS_CLUSTER_7	17	0.156	0.2108	0.176823	0.777521
1171	753	cad	JINESH_BLEBBISHIELD_VS_LIVE_CONTROL_DN	246	0.069745	0.091552	0.177822	0.961148
1172	1278	cad	XIE_ST_HSC_S1PR3_OE_DN	23	0.13843	0.21841	0.177822	0.935138
1173	962	cad	BOYLAN_MULTIPLE_MYELOMA_C_D_UP	122	0.097548	0.11735	0.178821	0.985307
1174	1288	cad	FIRESTEIN_CTNNB1_PATHWAY	25	0.13943	0.18854	0.178821	0.878582
1175	1380	cad	CHEOK_RESPONSE_TO_MERCAPTOPURINE_UP	11	0.15278	0.28672	0.178821	0.875001
1176	1378	cad	BIOCARTA_CSK_PATHWAY	20	0.15204	0.20441	0.178821	0.870265
1177	1462	cad	REACTOME_METABOLISM_OF_FOLATE_AND_PTERINES	16	0.16325	0.19055	0.178821	0.695189
1178	1412	cad	REACTOME_ATF6_ATF6_ALPHA_ACTIVATES_CHAPERONES	11	0.15683	0.31018	0.17982	1.03883
1179	1316	cad	REACTOME_INTERLEUKIN_10_SIGNALING	44	0.14326	0.16078	0.17982	0.954677
1180	1361	cad	REACTOME_NFE2L2_REGULATING_ANTI_OXIDANT_DETOXIFICATION_ENZYMES	19	0.14991	0.22277	0.17982	0.866573
1181	1045	cad	WP_WNT_SIGNALING_PATHWAY_AND_PLURIPOTENCY	97	0.10804	0.12193	0.180819	0.919627
1182	1206	cad	BIOCARTA_HDAC_PATHWAY	25	0.12648	0.19909	0.180819	0.850421
1183	741	cad	LI_INDUCED_T_TO_NATURAL_KILLER_UP	283	0.06848	0.086497	0.181818	0.957111
1184	355	cad	BLALOCK_ALZHEIMERS_DISEASE_DN	1105	0.024265	0.058924	0.181818	0.954586
1185	1156	cad	WP_TARGET_OF_RAPAMYCIN_SIGNALING	35	0.12108	0.18869	0.182817	0.935638
1186	1245	cad	REACTOME_GPVI_MEDIATED_ACTIVATION_CASCADE	32	0.13327	0.18313	0.182817	0.933297
1187	1152	cad	MARIADASON_REGULATED_BY_HISTONE_ACETYLATION_UP	53	0.12051	0.17607	0.183816	1.13468
1188	430	cad	WAKABAYASHI_ADIPOGENESIS_PPARG_RXRA_BOUND_8D	784	0.032828	0.065879	0.183816	0.981833
1189	1420	cad	REACTOME_PHOSPHOLIPASE_C_MEDIATED_CASCADE_FGFR1	16	0.15767	0.2608	0.183816	0.971327
1190	1495	cad	KEGG_MEDICUS_VARIANT_MUTATION_ACTIVATED_EGFR_TO_PLCG_ERK_SIGNALING_PATHWAY	13	0.16841	0.27656	0.183816	0.941477
1191	734	cad	SHEDDEN_LUNG_CANCER_POOR_SURVIVAL_A6	418	0.067606	0.07147	0.183816	0.900703
1192	1003	cad	REACTOME_CLATHRIN_MEDIATED_ENDOCYTOSIS	135	0.10279	0.10292	0.183816	0.88793
1193	782	cad	YAGI_AML_WITH_T_8_21_TRANSLOCATION	332	0.073115	0.076784	0.183816	0.865011
1194	1456	cad	REACTOME_SIGNALING_BY_CYTOSOLIC_FGFR1_FUSION_MUTANTS	17	0.16259	0.22016	0.183816	0.829217
1195	1491	cad	WP_ESTROGEN_METABOLISM_WP697	15	0.16796	0.26129	0.184815	0.996548
1196	1419	cad	REACTOME_NEGATIVE_REGULATION_OF_FGFR1_SIGNALING	32	0.15766	0.17622	0.184815	0.948284
1197	1151	cad	REACTOME_REGULATION_OF_PTEN_STABILITY_AND_ACTIVITY	64	0.12027	0.14666	0.184815	0.941452
1198	952	cad	STARK_PREFRONTAL_CORTEX_22Q11_DELETION_UP	177	0.096379	0.094854	0.184815	0.910298
1199	1150	cad	WANG_HCP_PROSTATE_CANCER	100	0.12024	0.11158	0.184815	0.903857
1200	1432	cad	WP_STING_PATHWAY_IN_KAWASAKI_LIKE_DISEASE_AND_COVID_19	18	0.15919	0.22813	0.184815	0.90178
1201	1416	cad	BOYAULT_LIVER_CANCER_SUBCLASS_G56_UP	11	0.1574	0.28905	0.184815	0.87809
1202	1329	cad	PID_THROMBIN_PAR1_PATHWAY	42	0.14546	0.15197	0.184815	0.828878
1203	1374	cad	KEGG_GLYCOSAMINOGLYCAN_BIOSYNTHESIS_KERATAN_SULFATE	14	0.15138	0.24514	0.184815	0.800581
1204	1479	cad	SILIGAN_TARGETS_OF_EWS_FLI1_FUSION_UP	14	0.16552	0.22597	0.184815	0.770891
1205	1284	cad	KENNY_CTNNB1_TARGETS_DN	50	0.13886	0.13326	0.184815	0.766549
1206	1384	cad	WANG_BARRETTS_ESOPHAGUS_DN	24	0.15318	0.21092	0.185814	0.98144
1207	1346	cad	REACTOME_SEMA4D_IN_SEMAPHORIN_SIGNALING	24	0.14761	0.21844	0.185814	0.979058
1208	1395	cad	REACTOME_PLATELET_CALCIUM_HOMEOSTASIS	27	0.15545	0.19212	0.185814	0.946755
1209	1054	cad	VANTVEER_BREAST_CANCER_METASTASIS_DN	96	0.10858	0.11831	0.185814	0.903068
1210	871	cad	DOANE_RESPONSE_TO_ANDROGEN_DN	219	0.084164	0.088989	0.185814	0.900141
1211	1055	cad	REACTOME_CELL_JUNCTION_ORGANIZATION	105	0.1087	0.11628	0.185814	0.886764
1212	1488	cad	WP_PLATELET_MEDIATED_INTERACTIONS_WITH_VASCULAR_AND_CIRCULATING_CELLS	15	0.16769	0.23877	0.185814	0.870983
1213	1440	cad	MISIAK_ANAPLASTIC_THYROID_CARCINOMA_DN	17	0.16072	0.23401	0.185814	0.870333
1214	1516	cad	BANDRES_RESPONSE_TO_CARMUSTIN_WITHOUT_MGMT_24HR_UP	12	0.17025	0.24038	0.185814	0.809204
1215	1461	cad	KEGG_PROXIMAL_TUBULE_BICARBONATE_RECLAMATION	18	0.16323	0.19478	0.185814	0.691203
1216	1257	cad	REACTOME_DOWNSTREAM_SIGNAL_TRANSDUCTION	27	0.13444	0.22507	0.186813	1.04001
1217	1227	cad	REACTOME_SIGNALING_BY_PTK6	54	0.13018	0.16318	0.186813	1.02118
1218	1405	cad	REACTOME_INTERLEUKIN_35_SIGNALLING	12	0.15637	0.31187	0.186813	1.0139
1219	1398	cad	REACTOME_RHO_GTPASES_ACTIVATE_ROCKS	19	0.15576	0.24031	0.186813	0.970813
1220	607	cad	REACTOME_SIGNALING_BY_INTERLEUKINS	432	0.052465	0.077487	0.186813	0.962053
1221	1170	cad	CHIANG_LIVER_CANCER_SUBCLASS_POLYSOMY7_UP	68	0.12223	0.13839	0.186813	0.961421
1222	1071	cad	GROSS_HYPOXIA_VIA_HIF1A_DN	101	0.11096	0.11224	0.186813	0.877932
1223	1399	cad	PACHER_TARGETS_OF_IGF1_AND_IGF2_UP	35	0.15579	0.15613	0.186813	0.820024
1224	1309	cad	BARRIER_COLON_CANCER_RECURRENCE_UP	37	0.14242	0.14483	0.186813	0.726926
1225	1546	cad	LIU_TOPBP1_TARGETS	12	0.17459	0.207	0.186813	0.677534
1226	1209	cad	LIU_COMMON_CANCER_GENES	58	0.12722	0.1539	0.187812	1.00814
1227	1463	cad	MARKS_HDAC_TARGETS_DN	14	0.1633	0.23899	0.187812	0.810901
1228	1446	cad	WANG_NEOPLASTIC_TRANSFORMATION_BY_CCND1_MYC	16	0.16124	0.19837	0.187812	0.660483
1229	1041	cad	REACTOME_GASTRULATION	109	0.10752	0.11533	0.188811	0.96112
1230	1222	cad	LEIN_MIDBRAIN_MARKERS	70	0.12896	0.13129	0.188811	0.899743
1231	1249	cad	WP_CYTOKINES_AND_INFLAMMATORY_RESPONSE	25	0.13384	0.19939	0.188811	0.874375
1232	1436	cad	KEGG_MEDICUS_REFERENCE_ANTIGEN_PROCESSING_AND_PRESENTATION_BY_MHC_CLASS_I_MOLECULES	11	0.15972	0.28908	0.188811	0.8608
1233	1267	cad	MATZUK_SPERMATOZOA	105	0.13633	0.10376	0.188811	0.857334
1234	1368	cad	FIGUEROA_AML_METHYLATION_CLUSTER_3_DN	35	0.15089	0.14756	0.188811	0.758587
1235	1475	cad	MYLLYKANGAS_AMPLIFICATION_HOT_SPOT_17	18	0.16531	0.18985	0.188811	0.741502
1236	1355	cad	WP_BLOOD_CLOTTING_CASCADE	20	0.14934	0.25377	0.18981	0.980797
1237	1471	cad	KEGG_MEDICUS_PATHOGEN_HCMV_US28_TO_GNAI_AC_PKA_SIGNALING_PATHWAY	16	0.16469	0.24465	0.18981	0.907473
1238	1347	cad	WP_PHOTODYNAMIC_THERAPY_INDUCED_NF_KB_SURVIVAL_SIGNALING	33	0.14793	0.18149	0.18981	0.905617
1239	991	cad	SERVITJA_ISLET_HNF1A_TARGETS_UP	156	0.1009	0.099664	0.18981	0.8786
1240	1510	cad	KEGG_GLYCINE_SERINE_AND_THREONINE_METABOLISM	28	0.16984	0.17327	0.18981	0.853904
1241	1130	cad	WANG_ESOPHAGUS_CANCER_VS_NORMAL_DN	95	0.11841	0.11218	0.18981	0.83859
1242	1307	cad	MCCLUNG_DELTA_FOSB_TARGETS_2WK	43	0.14192	0.1518	0.18981	0.815159
1243	1482	cad	REACTOME_CYTOSOLIC_SULFONATION_OF_SMALL_MOLECULES	23	0.16695	0.19728	0.190809	0.873518
1244	662	cad	HELLER_HDAC_TARGETS_SILENCED_BY_METHYLATION_UP	373	0.059232	0.075971	0.190809	0.866082
1245	1372	cad	REACTOME_REVERSIBLE_HYDRATION_OF_CARBON_DIOXIDE	11	0.15122	0.29705	0.190809	0.835419
1246	1445	cad	WILLERT_WNT_SIGNALING	21	0.16122	0.1975	0.190809	0.832214
1247	1359	cad	KEGG_VALINE_LEUCINE_AND_ISOLEUCINE_DEGRADATION	42	0.14982	0.14245	0.190809	0.802421
1248	1467	cad	WP_ATM_SIGNALING_IN_DEVELOPMENT_AND_DISEASE	39	0.16435	0.14249	0.190809	0.789343
1249	713	cad	OSMAN_BLADDER_CANCER_UP	364	0.064933	0.079389	0.191808	0.952781
1250	1306	cad	BIOCARTA_ALK_PATHWAY	37	0.14179	0.17322	0.191808	0.936145
1251	1624	cad	DORMOY_ELAVL1_TARGETS	17	0.18521	0.23303	0.191808	0.927643
1252	1220	cad	AZARE_NEOPLASTIC_TRANSFORMATION_BY_STAT3_UP	115	0.12866	0.10278	0.191808	0.890598
1253	1430	cad	LIANG_HEMATOPOIESIS_STEM_CELL_NUMBER_SMALL_VS_HUGE_DN	33	0.15908	0.16482	0.191808	0.82314
1254	1211	cad	VANTVEER_BREAST_CANCER_METASTASIS_UP	42	0.12734	0.15646	0.191808	0.811095
1255	1397	cad	WP_IL_19_SIGNALING_PATHWAY_MAP	28	0.15567	0.16858	0.191808	0.793316
1256	1561	cad	SU_PLACENTA	24	0.17763	0.20449	0.192807	0.973562
1257	1324	cad	REACTOME_INTERLEUKIN_3_INTERLEUKIN_5_AND_GM_CSF_SIGNALING	43	0.14479	0.15485	0.192807	0.870192
1258	1301	cad	WANG_RESPONSE_TO_BEXAROTENE_UP	30	0.14079	0.18771	0.192807	0.865206
1259	1052	cad	DESERT_PERIVENOUS_HEPATOCELLULAR_CARCINOMA_SUBCLASS_UP	144	0.10848	0.096152	0.192807	0.861537
1260	1614	cad	PID_ALK2_PATHWAY	11	0.18432	0.24764	0.192807	0.824468
1261	1444	cad	MATTHEWS_SKIN_CARCINOGENESIS_VIA_JUN	16	0.16105	0.22875	0.192807	0.816569
1262	1603	cad	MYLLYKANGAS_AMPLIFICATION_HOT_SPOT_24	14	0.18226	0.19882	0.192807	0.673292
1263	1441	cad	BIOCARTA_AHSP_PATHWAY	11	0.16091	0.3441	0.193806	1.05821
1264	1524	cad	KEGG_BIOSYNTHESIS_OF_UNSATURATED_FATTY_ACIDS	20	0.17162	0.23067	0.193806	0.958052
1265	1296	cad	WP_NF1_COPY_NUMBER_VARIATION_SYNDROME	75	0.14061	0.13099	0.193806	0.954427
1266	1365	cad	PID_RAS_PATHWAY	30	0.15045	0.18749	0.193806	0.902777
1267	1367	cad	NABA_MATRISOME_POORLY_METASTATIC_MELANOMA_TUMOR_CELL_DERIVED	22	0.15087	0.21277	0.193806	0.897889
1268	1497	cad	REACTOME_NEGATIVE_REGULATION_OF_FLT3	15	0.16854	0.21456	0.193806	0.768783
1269	1500	cad	REACTOME_ERCC6_CSB_AND_EHMT2_G9A_POSITIVELY_REGULATE_RRNA_EXPRESSION	15	0.16865	0.21508	0.193806	0.7527
1270	1448	cad	AZARE_STAT3_TARGETS	23	0.16146	0.2164	0.194805	0.918807
1271	1119	cad	REACTOME_SWITCHING_OF_ORIGINS_TO_A_POST_REPLICATIVE_STATE	88	0.11652	0.12785	0.194805	0.901321
1272	1182	cad	HOEBEKE_LYMPHOID_STEM_CELL_DN	84	0.12458	0.11972	0.194805	0.850436
1273	1650	cad	HEBERT_MATRISOME_TNBC_BONE_BRAIN_LIVER_LUNG_METASTASTASES	13	0.18867	0.24983	0.194805	0.846209
1274	1300	cad	PID_TCR_PATHWAY	58	0.14077	0.1286	0.194805	0.804703
1275	1424	cad	WP_OVERVIEW_OF_NANOPARTICLE_EFFECTS	18	0.15826	0.20814	0.194805	0.792319
1276	1358	cad	WANG_RECURRENT_LIVER_CANCER_UP	16	0.14973	0.20646	0.195804	0.705185
1277	1638	cad	REACTOME_INHIBITION_OF_DNA_RECOMBINATION_AT_TELOMERE	19	0.1866	0.23757	0.196803	1.01953
1278	1363	cad	REACTOME_FGFR1_MUTANT_RECEPTOR_ACTIVATION	30	0.15012	0.18358	0.196803	0.915832
1279	1442	cad	LEE_DOUBLE_POLAR_THYMOCYTE	24	0.16102	0.19376	0.196803	0.84474
1280	1230	cad	REACTOME_MITOCHONDRIAL_BIOGENESIS	66	0.13055	0.13347	0.196803	0.832835
1281	1376	cad	KHETCHOUMIAN_TRIM24_TARGETS_UP	43	0.15187	0.1412	0.196803	0.772794
1282	1353	cad	FONTAINE_THYROID_TUMOR_UNCERTAIN_MALIGNANCY_DN	25	0.14894	0.18009	0.196803	0.757131
1283	1490	cad	WP_CODEINE_AND_MORPHINE_METABOLISM	14	0.16788	0.22872	0.196803	0.737725
1284	1409	cad	NABA_MATRISOME_POORLY_METASTATIC_MELANOMA	34	0.15655	0.17404	0.197802	0.901514
1285	1366	cad	BANG_VERTEPORFIN_ENDOMETRIAL_CANCER_CELLS_UP	16	0.15046	0.24988	0.197802	0.876371
1286	1100	cad	ZHONG_SECRETOME_OF_LUNG_CANCER_AND_FIBROBLAST	122	0.11423	0.10232	0.197802	0.841702
1287	1305	cad	CASTELLANO_NRAS_TARGETS_UP	66	0.14146	0.11967	0.197802	0.807607
1288	1377	cad	MARCHINI_TRABECTEDIN_RESISTANCE_DN	44	0.15194	0.14017	0.197802	0.790749
1289	1417	cad	WP_T_CELL_MODULATION_IN_PANCREATIC_CANCER	43	0.15746	0.13753	0.197802	0.7801
1290	1470	cad	NABA_MATRISOME_HIGHLY_METASTATIC_MELANOMA_TUMOR_CELL_DERIVED	12	0.16469	0.32883	0.198801	1.06364
1291	997	cad	REACTOME_RHOA_GTPASE_CYCLE	136	0.10217	0.11019	0.198801	0.947121
1292	1356	cad	CHIBA_RESPONSE_TO_TSA	37	0.14954	0.17478	0.198801	0.936213
1293	1330	cad	GENTILE_UV_LOW_DOSE_DN	58	0.14556	0.14057	0.198801	0.912496
1294	1337	cad	IIZUKA_LIVER_CANCER_PROGRESSION_G2_G3_UP	23	0.14647	0.20843	0.198801	0.905366
1295	1401	cad	VALK_AML_CLUSTER_9	32	0.15602	0.18185	0.198801	0.896789
1296	1545	cad	REACTOME_REDUCTION_OF_CYTOSOLIC_CA_LEVELS	11	0.17448	0.29096	0.198801	0.893968
1297	1541	cad	KEGG_MEDICUS_VARIANT_AMPLIFIED_MYC_TO_CELL_CYCLE_G1_S	11	0.17422	0.28714	0.198801	0.86647
1298	1107	cad	REACTOME_REGULATION_OF_TP53_ACTIVITY	153	0.11515	0.092177	0.198801	0.80239
1299	1225	cad	GALINDO_IMMUNE_RESPONSE_TO_ENTEROTOXIN	75	0.1299	0.11808	0.198801	0.788597
1300	1435	cad	KEGG_NOTCH_SIGNALING_PATHWAY	47	0.15962	0.13043	0.198801	0.754658
1301	1607	cad	BIOCARTA_DC_PATHWAY	16	0.18319	0.2581	0.1998	0.978803
1302	1594	cad	YAMANAKA_GLIOBLASTOMA_SURVIVAL_UP	10	0.1814	0.32234	0.1998	0.97763
1303	1540	cad	REACTOME_BIOSYNTHESIS_OF_SPECIALIZED_PRORESOLVING_MEDIATORS_SPMS	19	0.17338	0.22526	0.1998	0.882654
1304	1558	cad	REACTOME_RUNX1_INTERACTS_WITH_CO_FACTORS_WHOSE_PRECISE_EFFECT_ON_RUNX1_TARGETS_IS_NOT_KNOWN	36	0.17745	0.15628	0.1998	0.876463
1305	1255	cad	WP_MICRORNAS_IN_CARDIOMYOCYTE_HYPERTROPHY	80	0.13438	0.11574	0.1998	0.799586
1306	1341	cad	ZHAN_MULTIPLE_MYELOMA_MS_DN	38	0.14716	0.15578	0.1998	0.794186
1307	1536	cad	KEGG_MEDICUS_REFERENCE_DEPHOSPHORYLATION_OF_KINETOCHORE	12	0.17301	0.207	0.1998	0.643299
1308	1451	cad	LIU_VAV3_PROSTATE_CARCINOGENESIS_DN	15	0.16182	0.24306	0.200799	0.873765
1309	1336	cad	LY_AGING_OLD_DN	50	0.14612	0.14361	0.200799	0.8628
1310	1159	cad	DACOSTA_UV_RESPONSE_VIA_ERCC3_TTD_DN	78	0.12119	0.12548	0.200799	0.853044
1311	1460	cad	REACTOME_NOTCH3_ACTIVATION_AND_TRANSMISSION_OF_SIGNAL_TO_THE_NUCLEUS	25	0.16317	0.18655	0.200799	0.819662
1312	1333	cad	STAMBOLSKY_TARGETS_OF_MUTATED_TP53_DN	48	0.14581	0.14407	0.200799	0.782405
1313	1610	cad	WP_HYPERTROPHY_MODEL	19	0.18333	0.18901	0.200799	0.761065
1314	1502	cad	WP_PYRIMIDINE_METABOLISM_AND_RELATED_DISEASES	19	0.16885	0.1792	0.200799	0.639752
1315	1217	cad	IWANAGA_CARCINOGENESIS_BY_KRAS_DN	109	0.12815	0.10885	0.201798	0.923059
1316	1189	cad	GAVIN_FOXP3_TARGETS_CLUSTER_P7	82	0.12522	0.12323	0.201798	0.880455
1317	887	cad	MULLIGHAN_MLL_SIGNATURE_2_DN	254	0.086427	0.083323	0.201798	0.878434
1318	1407	cad	BEGUM_TARGETS_OF_PAX3_FOXO1_FUSION_DN	45	0.15647	0.14817	0.201798	0.842257
1319	1636	cad	PID_MYC_PATHWAY	25	0.18604	0.17434	0.201798	0.813856
1320	1573	cad	KEGG_MEDICUS_PATHOGEN_HIV_GP120_TO_CXCR4_GNAQ_PLCB_G_CALCINEURIN	17	0.179	0.21208	0.201798	0.791081
1321	1192	cad	BENPORATH_ES_CORE_NINE_CORRELATED	94	0.12538	0.10663	0.201798	0.761426
1322	1639	cad	BIOCARTA_EGFR_SMRTE_PATHWAY	11	0.18678	0.28161	0.202797	0.887564
1323	1228	cad	WP_NEURAL_CREST_DIFFERENTIATION	98	0.13027	0.11252	0.202797	0.873206
1324	1625	cad	VERRECCHIA_RESPONSE_TO_TGFB1_C4	11	0.18524	0.26993	0.202797	0.872464
1325	1095	cad	YAO_TEMPORAL_RESPONSE_TO_PROGESTERONE_CLUSTER_14	129	0.11389	0.09969	0.202797	0.794404
1326	1201	cad	REACTOME_CHROMOSOME_MAINTENANCE	82	0.12617	0.11789	0.202797	0.794037
1327	1443	cad	GENTILE_RESPONSE_CLUSTER_D3	51	0.16102	0.12609	0.202797	0.741477
1328	1326	cad	BIOCARTA_PML_PATHWAY	17	0.14498	0.26199	0.203796	0.947109
1329	1600	cad	DELACROIX_RAR_TARGETS_DN	24	0.18205	0.19112	0.203796	0.874258
1330	1487	cad	REACTOME_TRANSCRIPTIONAL_ACTIVATION_OF_MITOCHONDRIAL_BIOGENESIS	48	0.16767	0.13243	0.203796	0.811094
1331	1493	cad	NIKOLSKY_OVERCONNECTED_IN_BREAST_CANCER	21	0.16828	0.19545	0.203796	0.784071
1332	1694	cad	WILLIAMS_ESR2_TARGETS_DN	11	0.19527	0.23584	0.203796	0.754652
1333	1505	cad	KEGG_MEDICUS_REFERENCE_COPI_VESICLE_FORMATION	23	0.16925	0.23556	0.204795	1.0608
1334	1298	cad	REACTOME_NEGATIVE_REGULATION_OF_NOTCH4_SIGNALING	50	0.14066	0.15559	0.204795	0.929732
1335	1066	cad	TAKEDA_TARGETS_OF_NUP98_HOXA9_FUSION_3D_UP	165	0.11009	0.095095	0.204795	0.887736
1336	1265	cad	LEIN_OLIGODENDROCYTE_MARKERS	73	0.13614	0.12676	0.204795	0.861261
1337	1506	cad	KIM_PTEN_TARGETS_UP	16	0.16935	0.23457	0.204795	0.832059
1338	1469	cad	WP_EUKARYOTIC_TRANSCRIPTION_INITIATION	41	0.1646	0.14665	0.204795	0.786963
1339	1556	cad	KEGG_MEDICUS_REFERENCE_EGF_EGFR_PLCG_CALCINEURIN_SIGNALING_PATHWAY	16	0.17686	0.22014	0.204795	0.772439
1340	1327	cad	BLANCO_MELO_COVID19_BRONCHIAL_EPITHELIAL_CELLS_SARS_COV_2_INFECTION_DN	50	0.14524	0.13419	0.204795	0.751035
1341	1465	cad	KEGG_MEDICUS_REFERENCE_PRNP_PI3K_NOX2_SIGNALING_PATHWAY	28	0.16392	0.18174	0.205794	0.82957
1342	1498	cad	REACTOME_GENERATION_OF_SECOND_MESSENGER_MOLECULES	29	0.16858	0.18581	0.206793	0.908858
1343	565	cad	PATIL_LIVER_CANCER	586	0.048763	0.067467	0.206793	0.878408
1344	1422	cad	SIG_REGULATION_OF_THE_ACTIN_CYTOSKELETON_BY_RHO_GTPASES	30	0.15788	0.18363	0.206793	0.837937
1345	1637	cad	SUZUKI_AMPLIFIED_IN_ORAL_CANCER	17	0.18644	0.21813	0.206793	0.83229
1346	1234	cad	BASSO_CD40_SIGNALING_DN	66	0.13158	0.12663	0.206793	0.796337
1347	1548	cad	REACTOME_OTHER_INTERLEUKIN_SIGNALING	24	0.17502	0.18006	0.206793	0.765143
1348	1058	cad	LEE_NEURAL_CREST_STEM_CELL_UP	137	0.1088	0.096604	0.206793	0.757025
1349	1434	cad	KEGG_MEDICUS_REFERENCE_IL6_FAMILY_TO_JAK_STAT_SIGNALING_PATHWAY	25	0.15933	0.21119	0.207792	0.917468
1350	1276	cad	REACTOME_SUMOYLATION_OF_DNA_DAMAGE_RESPONSE_AND_REPAIR_PROTEINS	70	0.13822	0.1318	0.207792	0.913228
1351	1191	cad	REACTOME_CELLULAR_SENESCENCE	124	0.12529	0.10165	0.207792	0.853594
1352	1689	cad	BLANCO_MELO_COVID19_SARS_COV_2_INFECTION_CALU3_CELLS_DN	17	0.19412	0.18746	0.207792	0.728593
1353	799	cad	CHANDRAN_METASTASIS_DN	291	0.074957	0.083111	0.208791	0.900513
1354	1024	cad	CHIANG_LIVER_CANCER_SUBCLASS_PROLIFERATION_DN	165	0.10586	0.088478	0.208791	0.760703
1355	1457	cad	LEE_LIVER_CANCER_ACOX1_DN	62	0.16276	0.11294	0.208791	0.693981
1356	1404	cad	WP_IL_3_SIGNALING_PATHWAY	44	0.15628	0.15146	0.20979	0.872629
1357	1073	cad	MANNE_COVID19_ICU_VS_HEALTHY_DONOR_PLATELETS_DN	135	0.11163	0.10156	0.20979	0.848318
1358	1349	cad	REACTOME_FLT3_SIGNALING	38	0.14857	0.15788	0.20979	0.814442
1359	1344	cad	WP_NUCLEOTIDE_BINDING_OLIGOMERIZATION_DOMAIN_NOD_PATHWAY	37	0.14742	0.16914	0.20979	0.814122
1360	1315	cad	MORI_SMALL_PRE_BII_LYMPHOCYTE_DN	72	0.14285	0.11838	0.20979	0.808427
1361	1193	cad	BLALOCK_ALZHEIMERS_DISEASE_INCIPIENT_DN	148	0.12552	0.08696	0.20979	0.795316
1362	1431	cad	CHEOK_RESPONSE_TO_HD_MTX_DN	19	0.15915	0.21355	0.20979	0.786449
1363	1583	cad	BIOCARTA_TH1TH2_PATHWAY	20	0.18006	0.19119	0.20979	0.778717
1364	1530	cad	VERRECCHIA_RESPONSE_TO_TGFB1_C1	19	0.17237	0.19099	0.20979	0.744896
1365	1454	cad	REACTOME_DNA_DAMAGE_RECOGNITION_IN_GG_NER	36	0.16248	0.14042	0.20979	0.688376
1366	1716	cad	KEGG_MEDICUS_REFERENCE_CGAS_STING_SIGNALING_PATHWAY	16	0.19815	0.3158	0.210789	1.29017
1367	1413	cad	KORKOLA_EMBRYONIC_CARCINOMA_VS_SEMINOMA_DN	20	0.15702	0.23872	0.210789	0.926655
1368	1408	cad	FARMER_BREAST_CANCER_CLUSTER_5	19	0.15655	0.24215	0.210789	0.911614
1369	1499	cad	REACTOME_METABOLISM_OF_NITRIC_OXIDE_NOS3_ACTIVATION_AND_REGULATION	14	0.16862	0.25814	0.210789	0.844144
1370	1452	cad	PID_ERBB4_PATHWAY	37	0.16196	0.15618	0.210789	0.798962
1371	1669	cad	WP_DOPAMINE_METABOLISM	11	0.19017	0.23025	0.210789	0.726828
1372	1623	cad	REACTOME_ACTIVATED_NTRK2_SIGNALS_THROUGH_FRS2_AND_FRS3	11	0.18496	0.29641	0.211788	0.917917
1373	1608	cad	REACTOME_REGULATION_OF_RUNX1_EXPRESSION_AND_ACTIVITY	17	0.18322	0.21697	0.211788	0.804809
1374	1664	cad	KEGG_MEDICUS_REFERENCE_WNT5A_ROR_SIGNALING_PATHWAY	16	0.18982	0.22087	0.211788	0.78549
1375	1360	cad	WP_RANKL_RANK_SIGNALING_PATHWAY	48	0.14983	0.13328	0.211788	0.72742
1376	1507	cad	DORN_ADENOVIRUS_INFECTION_32HR_DN	37	0.16947	0.13786	0.211788	0.703332
1377	1515	cad	REACTOME_FGFR2_ALTERNATIVE_SPLICING	27	0.17017	0.19127	0.212787	0.915658
1378	1207	cad	NAKAMURA_ADIPOGENESIS_LATE_UP	92	0.12708	0.10985	0.212787	0.776824
1379	1030	cad	ZWANG_EGF_INTERVAL_DN	184	0.10643	0.08553	0.212787	0.732125
1380	1609	cad	BIOCARTA_PS1_PATHWAY	14	0.18327	0.21624	0.212787	0.730458
1381	1645	cad	KEGG_MEDICUS_REFERENCE_ACTIVATION_OF_PRC2.2_BY_UBIQUITINATION_OF_H2AK119	17	0.18825	0.2297	0.213786	0.907588
1382	1580	cad	WP_NITRIC_OXIDE_METABOLISM_IN_CYSTIC_FIBROSIS	13	0.17988	0.26599	0.213786	0.858658
1383	1537	cad	SESTO_RESPONSE_TO_UV_C2	50	0.17304	0.12473	0.213786	0.773188
1384	1629	cad	REACTOME_RIBAVIRIN_ADME	11	0.18559	0.24314	0.213786	0.703598
1385	1885	cad	KEGG_MEDICUS_VARIANT_AMPLIFIED_PDGFR_TO_PLCG_CAMK_SIGNALING_PATHWAY	14	0.22313	0.17744	0.213786	0.674447
1386	1503	cad	BIOCARTA_EDG1_PATHWAY	20	0.16901	0.21551	0.214785	0.907488
1387	1794	cad	REACTOME_POU5F1_OCT4_SOX2_NANOG_ACTIVATE_GENES_RELATED_TO_PROLIFERATION	11	0.20988	0.24057	0.214785	0.789
1388	1630	cad	KYNG_ENVIRONMENTAL_STRESS_RESPONSE_DN	15	0.18559	0.22186	0.214785	0.788033
1389	1732	cad	REACTOME_ABERRANT_REGULATION_OF_MITOTIC_G1_S_TRANSITION_IN_CANCER_DUE_TO_RB1_DEFECTS	17	0.20016	0.20764	0.214785	0.784751
1390	1651	cad	HAHTOLA_MYCOSIS_FUNGOIDES_DN	13	0.18876	0.22537	0.214785	0.781315
1391	1310	cad	REACTOME_SIGNALING_BY_MET	78	0.14244	0.11223	0.214785	0.746455
1392	1343	cad	WP_PROTEASOME_DEGRADATION	55	0.1473	0.14911	0.215784	0.930378
1393	1303	cad	FAELT_B_CLL_WITH_VH_REARRANGEMENTS_UP	45	0.1411	0.16893	0.215784	0.917493
1394	1127	cad	FIRESTEIN_PROLIFERATION	150	0.11799	0.092996	0.215784	0.805085
1395	1509	cad	GHANDHI_DIRECT_IRRADIATION_DN	33	0.16981	0.16143	0.215784	0.801287
1396	1523	cad	KOBAYASHI_RESPONSE_TO_ROMIDEPSIN	18	0.17139	0.20203	0.215784	0.725587
1397	1391	cad	BOYAULT_LIVER_CANCER_SUBCLASS_G3_DN	49	0.15436	0.12856	0.215784	0.720924
1398	1662	cad	PID_S1P_S1P4_PATHWAY	14	0.18966	0.21302	0.215784	0.685637
1399	1604	cad	BIOCARTA_P53HYPOXIA_PATHWAY	20	0.18304	0.17154	0.215784	0.653406
1400	1526	cad	BIOCARTA_ERK_PATHWAY	26	0.17178	0.16466	0.215784	0.653325
1401	1450	cad	SARTIPY_NORMAL_AT_INSULIN_RESISTANCE_DN	17	0.16165	0.2459	0.216783	0.880871
1402	1426	cad	WP_TLR4_SIGNALING_AND_TOLERANCE	25	0.15864	0.19094	0.216783	0.802603
1403	1390	cad	LIU_VAV3_PROSTATE_CARCINOGENESIS_UP	83	0.15418	0.1064	0.216783	0.773505
1404	1618	cad	REACTOME_PI_3K_CASCADE_FGFR4	19	0.18463	0.1929	0.216783	0.759391
1405	688	cad	MARTINEZ_TP53_TARGETS_UP	564	0.061238	0.062591	0.217782	0.77785
1406	1552	cad	TAVOR_CEBPA_TARGETS_UP	47	0.17601	0.13104	0.217782	0.775125
1407	1117	cad	WP_EGF_EGFR_SIGNALING_PATHWAY	152	0.11644	0.093277	0.217782	0.769399
1408	1137	cad	VANTVEER_BREAST_CANCER_ESR1_DN	210	0.1191	0.076468	0.217782	0.767579
1409	1402	cad	REACTOME_UCH_PROTEINASES	79	0.1562	0.10864	0.217782	0.728391
1410	1598	cad	REACTOME_AFLATOXIN_ACTIVATION_AND_DETOXIFICATION	18	0.18195	0.2374	0.218781	0.875947
1411	1567	cad	REACTOME_RNA_POLYMERASE_I_TRANSCRIPTION_TERMINATION	26	0.17837	0.1843	0.218781	0.875115
1412	1389	cad	GRADE_COLON_AND_RECTAL_CANCER_DN	95	0.15405	0.10164	0.218781	0.770946
1413	1780	cad	ZHANG_GATA6_TARGETS_UP	13	0.20783	0.20688	0.218781	0.698401
1414	1621	cad	MEISSNER_BRAIN_HCP_WITH_H3K4ME2	17	0.18479	0.2678	0.21978	0.970996
1415	1704	cad	REACTOME_SPRY_REGULATION_OF_FGF_SIGNALING	16	0.19683	0.20785	0.21978	0.804193
1416	1438	cad	RAMASWAMY_METASTASIS_DN	52	0.1603	0.1306	0.21978	0.750416
1417	1406	cad	PARK_HSC_AND_MULTIPOTENT_PROGENITORS	42	0.15646	0.13433	0.21978	0.672664
1418	1520	cad	PEDERSEN_METASTASIS_BY_ERBB2_ISOFORM_6	26	0.17091	0.18053	0.220779	0.81644
1419	1585	cad	KEGG_MEDICUS_REFERENCE_TNF_NFKB_SIGNALING_PATHWAY	14	0.18015	0.24034	0.220779	0.808886
1420	1589	cad	BOYAULT_LIVER_CANCER_SUBCLASS_G23_UP	46	0.18055	0.13511	0.220779	0.804351
1421	1139	cad	WP_RAS_SIGNALING	175	0.1192	0.085311	0.220779	0.740351
1422	1663	cad	BOYAULT_LIVER_CANCER_SUBCLASS_G12_DN	15	0.1897	0.21185	0.220779	0.735445
1423	1243	cad	TAKEDA_TARGETS_OF_NUP98_HOXA9_FUSION_16D_DN	110	0.13289	0.096906	0.220779	0.697333
1424	1517	cad	REACTOME_CRMPS_IN_SEMA3A_SIGNALING	15	0.17034	0.2236	0.220779	0.682629
1425	1733	cad	KEGG_MEDICUS_PATHOGEN_HIV_TAT_TO_TLR2_4_NFKB_SIGNALING_PATHWAY	17	0.20029	0.2935	0.221778	1.19404
1426	1787	cad	REACTOME_DEFECTS_OF_CONTACT_ACTIVATION_SYSTEM_CAS_AND_KALLIKREIN_KININ_SYSTEM_KKS	14	0.20873	0.23822	0.221778	0.85823
1427	881	cad	REACTOME_MAPK_FAMILY_SIGNALING_CASCADES	305	0.085281	0.078062	0.221778	0.856959
1428	1745	cad	REACTOME_SYNTHESIS_SECRETION_AND_DEACYLATION_OF_GHRELIN	19	0.20264	0.19997	0.221778	0.812202
1429	1481	cad	NABA_MATRISOME_PRIMARY_METASTATIC_COLORECTAL_TUMOR	52	0.16602	0.1305	0.221778	0.755624
1430	1711	cad	REACTOME_DEFECTIVE_C1GALT1C1_CAUSES_TNPS	15	0.19778	0.18734	0.221778	0.661966
1431	1568	cad	WP_INTRACELLULAR_TRAFFICKING_PROTEINS_INVOLVED_IN_CMT_NEUROPATHY	26	0.17849	0.15262	0.221778	0.631074
1432	879	cad	REACTOME_SARS_COV_2_INFECTION	273	0.085112	0.083007	0.222777	0.887506
1433	1612	cad	SHIPP_DLBCL_CURED_VS_FATAL_DN	38	0.18392	0.1523	0.222777	0.801682
1434	1078	cad	BROWNE_HCMV_INFECTION_14HR_UP	138	0.1124	0.096912	0.222777	0.777363
1435	1712	cad	REACTOME_TELOMERE_EXTENSION_BY_TELOMERASE	22	0.1979	0.17378	0.222777	0.771424
1436	1411	cad	WP_BDNF_TRKB_SIGNALING	33	0.15674	0.1699	0.222777	0.766966
1437	1795	cad	WP_MFAP5_MEDIATED_OVARIAN_CANCER_CELL_MOTILITY_AND_INVASIVENESS	11	0.20996	0.22388	0.222777	0.749365
1438	1738	cad	BIOCARTA_LECTIN_PATHWAY	12	0.20101	0.20505	0.222777	0.644851
1439	1674	cad	WP_NICOTINE_EFFECT_ON_DOPAMINERGIC_NEURONS	21	0.19104	0.1535	0.222777	0.575484
1440	1667	cad	VISALA_AGING_LYMPHOCYTE_DN	16	0.19013	0.21668	0.223776	0.808464
1441	1735	cad	HEIDENBLAD_AMPLIFIED_IN_SOFT_TISSUE_CANCER	13	0.20072	0.22678	0.223776	0.721551
1442	1731	cad	BARRIER_CANCER_RELAPSE_TUMOR_SAMPLE_UP	12	0.19983	0.22112	0.223776	0.670076
1443	1700	cad	HOWLIN_CITED1_TARGETS_2_DN	15	0.19657	0.18016	0.223776	0.574315
1444	1562	cad	XU_HGF_TARGETS_INDUCED_BY_AKT1_6HR	15	0.17768	0.24686	0.224775	0.815773
1445	1672	cad	LOPES_METHYLATED_IN_COLON_CANCER_DN	28	0.19056	0.16428	0.224775	0.76981
1446	1410	cad	BIOCARTA_IL1R_PATHWAY	29	0.15658	0.17749	0.224775	0.740704
1447	1549	cad	REACTOME_DEFECTIVE_CFTR_CAUSES_CYSTIC_FIBROSIS	57	0.17518	0.11746	0.224775	0.720035
1448	1584	cad	WP_ANTIVIRAL_AND_ANTI_INFLAMMATORY_EFFECTS_OF_NRF2_ON_SARS_COV_2_PATHWAY	25	0.18013	0.18525	0.225774	0.794813
1449	1339	cad	REACTOME_DDX58_IFIH1_MEDIATED_INDUCTION_OF_INTERFERON_ALPHA_BETA	77	0.14673	0.11801	0.225774	0.790372
1450	1144	cad	ZWANG_DOWN_BY_2ND_EGF_PULSE	211	0.11979	0.080598	0.225774	0.78365
1451	1665	cad	LIAN_NEUTROPHIL_GRANULE_CONSTITUENTS	24	0.18983	0.16651	0.225774	0.740049
1452	1723	cad	KEGG_MEDICUS_REFERENCE_NOTCH_SIGNALING_PATHWAY	13	0.19917	0.20222	0.225774	0.651371
1453	1449	cad	WONG_PROTEASOME_GENE_MODULE	46	0.16159	0.15481	0.226773	0.863145
1454	1685	cad	KEGG_MEDICUS_REFERENCE_DEUBIQUITINATION_OF_H2AK119	21	0.19306	0.18572	0.226773	0.791297
1455	926	cad	LINDGREN_BLADDER_CANCER_CLUSTER_2B	343	0.093176	0.068601	0.226773	0.765765
1456	1313	cad	PID_ERBB1_DOWNSTREAM_PATHWAY	101	0.14271	0.099878	0.226773	0.746817
1457	1681	cad	WP_HEREDITARY_LEIOMYOMATOSIS_AND_RENAL_CELL_CARCINOMA_PATHWAY	19	0.19218	0.19352	0.226773	0.734201
1458	1291	cad	REACTOME_VISUAL_PHOTOTRANSDUCTION	92	0.13968	0.10454	0.226773	0.730445
1459	1455	cad	WP_PROXIMAL_TUBULE_TRANSPORT	55	0.16257	0.12454	0.226773	0.726625
1460	1325	cad	PID_BETA_CATENIN_NUC_PATHWAY	69	0.14489	0.11438	0.226773	0.720948
1461	627	cad	KRIEG_HYPOXIA_NOT_VIA_KDM3A	658	0.054139	0.062101	0.227772	0.805869
1462	1342	cad	BHATI_G2M_ARREST_BY_2METHOXYESTRADIOL_UP	105	0.14723	0.096331	0.227772	0.75946
1463	1587	cad	REACTOME_SOMITOGENESIS	51	0.18034	0.12799	0.227772	0.752543
1464	889	cad	REACTOME_DISEASES_OF_SIGNAL_TRANSDUCTION_BY_GROWTH_FACTOR_RECEPTORS_AND_SECOND_MESSENGERS	406	0.086638	0.065054	0.227772	0.736508
1465	1086	cad	MARKEY_RB1_ACUTE_LOF_UP	212	0.11309	0.077379	0.227772	0.696259
1466	1571	cad	REACTOME_TP53_REGULATES_TRANSCRIPTION_OF_SEVERAL_ADDITIONAL_CELL_DEATH_GENES_WHOSE_SPECIFIC_ROLES_IN_P53_DEPENDENT_APOPTOSIS_REMAIN_UNCERTAIN	13	0.17886	0.22801	0.227772	0.676103
1467	1657	cad	PID_GLYPICAN_1PATHWAY	27	0.18908	0.14741	0.227772	0.638204
1468	856	cad	RUTELLA_RESPONSE_TO_HGF_VS_CSF2RB_AND_IL4_UP	373	0.082211	0.06758	0.228771	0.775897
1469	1750	cad	MARCHINI_TRABECTEDIN_RESISTANCE_UP	17	0.20352	0.2033	0.228771	0.756333
1470	1248	cad	RASHI_RESPONSE_TO_IONIZING_RADIATION_2	118	0.13374	0.095058	0.228771	0.746104
1471	1555	cad	REACTOME_SIGNALING_BY_WNT_IN_CANCER	32	0.1767	0.15293	0.228771	0.714671
1472	1814	cad	REACTOME_CHK1_CHK2_CDS1_MEDIATED_INACTIVATION_OF_CYCLIN_B_CDK1_COMPLEX	13	0.21278	0.17785	0.228771	0.578829
1473	1393	cad	HOSHIDA_LIVER_CANCER_LATE_RECURRENCE_DN	63	0.15487	0.13074	0.22977	0.810736
1474	1590	cad	DUTTA_APOPTOSIS_VIA_NFKB	32	0.18065	0.15965	0.22977	0.780838
1475	1123	cad	WU_CELL_MIGRATION	169	0.11756	0.084338	0.22977	0.704269
1476	1513	cad	WEIGEL_OXIDATIVE_STRESS_BY_HNE_AND_TBH	59	0.17	0.11926	0.22977	0.695838
1477	1474	cad	DELASERNA_MYOD_TARGETS_DN	48	0.16489	0.13944	0.230769	0.801931
1478	1742	cad	REACTOME_RND2_GTPASE_CYCLE	39	0.20179	0.13268	0.230769	0.754791
1479	1654	cad	MATTHEWS_AP1_TARGETS	17	0.18886	0.20885	0.230769	0.744543
1480	1557	cad	REACTOME_ENDOGENOUS_STEROLS	25	0.17729	0.17907	0.230769	0.738719
1481	1668	cad	PID_INTEGRIN_A9B1_PATHWAY	22	0.19015	0.17692	0.230769	0.733601
1482	1752	cad	REACTOME_PHYSIOLOGICAL_FACTORS	14	0.20359	0.20177	0.230769	0.640203
1483	1827	cad	BIOCARTA_IL10_PATHWAY	13	0.21442	0.17597	0.230769	0.561171
1484	1534	cad	REACTOME_ENDOSOMAL_SORTING_COMPLEX_REQUIRED_FOR_TRANSPORT_ESCRT	31	0.17284	0.17221	0.231768	0.826938
1485	1511	cad	WP_INFLAMMATORY_BOWEL_DISEASE_SIGNALING	40	0.16985	0.15233	0.231768	0.806779
1486	1501	cad	REACTOME_NEGATIVE_EPIGENETIC_REGULATION_OF_RRNA_EXPRESSION	44	0.16879	0.14775	0.231768	0.795544
1487	1528	cad	REACTOME_NCAM1_INTERACTIONS	41	0.17204	0.14894	0.231768	0.784059
1488	1626	cad	IWANAGA_E2F1_TARGETS_INDUCED_BY_SERUM	22	0.18524	0.17731	0.231768	0.743883
1489	1659	cad	KYNG_ENVIRONMENTAL_STRESS_RESPONSE_NOT_BY_UV_IN_OLD	22	0.18933	0.17371	0.231768	0.703466
1490	1605	cad	BIOCARTA_ACH_PATHWAY	14	0.18305	0.24877	0.232767	0.81076
1491	1080	cad	TIEN_INTESTINE_PROBIOTICS_6HR_DN	158	0.11293	0.090829	0.232767	0.766383
1492	1676	cad	MUELLER_COMMON_TARGETS_OF_AML_FUSIONS_UP	12	0.19117	0.25113	0.232767	0.747689
1493	1828	cad	REACTOME_VEGFR2_MEDIATED_VASCULAR_PERMEABILITY	26	0.21458	0.14843	0.232767	0.725682
1494	1683	cad	BIOCARTA_FMLP_PATHWAY	33	0.19248	0.14249	0.232767	0.712863
1495	1514	cad	GARGALOVIC_RESPONSE_TO_OXIDIZED_PHOSPHOLIPIDS_BLACK_UP	33	0.17009	0.15059	0.232767	0.698582
1496	1559	cad	KESHELAVA_MULTIPLE_DRUG_RESISTANCE	67	0.17753	0.10433	0.232767	0.675338
1497	1319	cad	REACTOME_G2_M_DNA_DAMAGE_CHECKPOINT	55	0.14401	0.12565	0.232767	0.640424
1498	1839	cad	KEGG_MEDICUS_VARIANT_MUTATION_INACTIVATED_APC_TO_WNT_SIGNALING_PATHWAY	12	0.21668	0.19046	0.232767	0.579934
1499	1472	cad	REACTOME_SCF_SKP2_MEDIATED_DEGRADATION_OF_P27_P21	55	0.16471	0.13839	0.233766	0.826709
1500	1773	cad	DORSEY_GAB2_TARGETS	26	0.20701	0.15333	0.233766	0.728299
1501	1403	cad	BROWNE_HCMV_INFECTION_12HR_DN	87	0.15621	0.10231	0.233766	0.727026
1502	1486	cad	PID_ARF6_TRAFFICKING_PATHWAY	48	0.16751	0.13337	0.233766	0.719914
1503	1761	cad	PID_BETA_CATENIN_DEG_PATHWAY	17	0.20479	0.18027	0.233766	0.635802
1504	1846	cad	TIAN_BHLHA15_TARGETS	15	0.21916	0.22498	0.234765	0.828849
1505	1345	cad	WINZEN_DEGRADED_VIA_KHSRP	94	0.14747	0.10556	0.234765	0.785372
1506	1765	cad	REACTOME_YAP1_AND_WWTR1_TAZ_STIMULATED_GENE_EXPRESSION	14	0.20521	0.22991	0.234765	0.760406
1507	1056	cad	ONDER_CDH1_TARGETS_2_UP	226	0.10873	0.081094	0.234765	0.756451
1508	1385	cad	WP_MARKERS_OF_KIDNEY_CELL_LINEAGE	57	0.15331	0.13067	0.234765	0.750666
1509	1641	cad	REACTOME_ROS_AND_RNS_PRODUCTION_IN_PHAGOCYTES	35	0.18779	0.14552	0.234765	0.720783
1510	1702	cad	WP_MALE_STEROID_HORMONES_IN_CARDIOMYOCYTE_ENERGY_METABOLISM	12	0.19674	0.22243	0.234765	0.685287
1511	611	cad	REACTOME_CYTOKINE_SIGNALING_IN_IMMUNE_SYSTEM	724	0.052708	0.0605	0.235764	0.787573
1512	1703	cad	KEGG_MEDICUS_REFERENCE_TNF_P38_SIGNALING_PATHWAY	24	0.19676	0.18553	0.235764	0.753403
1513	1719	cad	CERIBELLI_GENES_INACTIVE_AND_BOUND_BY_NFY	30	0.19838	0.14725	0.235764	0.740838
1514	1714	cad	SU_PANCREAS	37	0.19802	0.12862	0.235764	0.616421
1515	1866	cad	KEGG_MEDICUS_REFERENCE_CX3CR1_GNAI_AC_PKA_SIGNALING_PATHWAY	17	0.22148	0.19128	0.236763	0.769278
1516	1940	cad	REACTOME_ERBB2_REGULATES_CELL_MOTILITY	15	0.23179	0.21251	0.236763	0.763247
1517	1759	cad	CURSONS_NATURAL_KILLER_CELLS	19	0.2046	0.18784	0.236763	0.74726
1518	1770	cad	REACTOME_SIGNALING_BY_ERYTHROPOIETIN	25	0.20624	0.1583	0.236763	0.733042
1519	1529	cad	SOGA_COLORECTAL_CANCER_MYC_UP	76	0.17218	0.10095	0.236763	0.697196
1520	1025	cad	OSWALD_HEMATOPOIETIC_STEM_CELL_IN_COLLAGEN_GEL_DN	241	0.10594	0.075603	0.236763	0.690745
1521	1574	cad	BIOCARTA_TNFR2_PATHWAY	14	0.17905	0.22445	0.236763	0.672697
1522	1818	cad	PID_INTEGRIN_A4B1_PATHWAY	32	0.21315	0.12912	0.236763	0.620498
1523	1592	cad	KEGG_MEDICUS_REFERENCE_PRE_IC_FORMATION	27	0.18073	0.17115	0.237762	0.733533
1524	1831	cad	SHIN_B_CELL_LYMPHOMA_CLUSTER_5	18	0.21535	0.16884	0.237762	0.632809
1525	1331	cad	NIKOLSKY_BREAST_CANCER_17Q11_Q21_AMPLICON	126	0.14567	0.1721	0.238761	1.70695
1526	1599	cad	FLECHNER_PBL_KIDNEY_TRANSPLANT_REJECTED_VS_OK_DN	48	0.18197	0.13695	0.238761	0.819131
1527	1268	cad	SANSOM_APC_TARGETS_UP	119	0.13634	0.095433	0.238761	0.724337
1528	1766	cad	REACTOME_RECYCLING_OF_BILE_ACIDS_AND_SALTS	18	0.20557	0.19611	0.238761	0.722174
1529	1875	cad	ELLWOOD_MYC_TARGETS_UP	13	0.22235	0.20841	0.238761	0.684016
1530	1710	cad	WP_PERTURBATIONS_TO_HOST_CELL_AUTOPHAGY_INDUCED_BY_SARS_COV_2_PROTEINS	16	0.19756	0.19965	0.238761	0.672779
1531	1754	cad	WP_EXTRACELLULAR_VESICLE_MEDIATED_SIGNALING_IN_RECIPIENT_CELLS	30	0.20372	0.14823	0.238761	0.665063
1532	1696	cad	REACTOME_NEGATIVE_REGULATORS_OF_DDX58_IFIH1_SIGNALING	33	0.19591	0.13311	0.238761	0.618511
1533	1679	cad	KEGG_MEDICUS_REFERENCE_CYTOKINE_JAK_STAT_SIGNALING_PATHWAY	42	0.19197	0.13332	0.23976	0.754082
1534	1606	cad	WP_JAK_STAT_SIGNALING_IN_THE_REGULATION_OF_BETA_CELLS	34	0.18317	0.15258	0.23976	0.736661
1535	834	cad	BROWNE_HCMV_INFECTION_48HR_DN	429	0.079038	0.065739	0.23976	0.730686
1536	1273	cad	CHARAFE_BREAST_CANCER_BASAL_VS_MESENCHYMAL_UP	108	0.13707	0.093288	0.23976	0.656809
1537	1688	cad	GENTLES_LEUKEMIC_STEM_CELL_UP	27	0.19374	0.1497	0.23976	0.649409
1538	1264	cad	REACTOME_EPIGENETIC_REGULATION_OF_GENE_EXPRESSION	115	0.13612	0.096284	0.240759	0.714095
1539	1447	cad	PEDERSEN_METASTASIS_BY_ERBB2_ISOFORM_4	99	0.16139	0.092977	0.240759	0.668661
1540	1869	cad	IRITANI_MAD1_TARGETS_UP	12	0.22172	0.21663	0.240759	0.647735
1541	1743	cad	KEGG_GRAFT_VERSUS_HOST_DISEASE	37	0.20181	0.15017	0.241758	0.755186
1542	1677	cad	URS_ADIPOCYTE_DIFFERENTIATION_DN	31	0.19135	0.15219	0.241758	0.72043
1543	1539	cad	DIRMEIER_LMP1_RESPONSE_LATE_UP	51	0.17326	0.12096	0.241758	0.665975
1544	1102	cad	AFFAR_YY1_TARGETS_DN	233	0.11452	0.07559	0.242757	0.721597
1545	1728	cad	FOURNIER_ACINAR_DEVELOPMENT_LATE_DN	22	0.19952	0.171	0.242757	0.715943
1546	1215	cad	ALCALAY_AML_BY_NPM1_LOCALIZATION_DN	170	0.12789	0.08076	0.242757	0.689831
1547	1753	cad	KEGG_MEDICUS_REFERENCE_TLR2_4_MAPK_SIGNALING_PATHWAY	25	0.20362	0.15259	0.242757	0.679603
1548	1701	cad	WP_MICROGLIA_PATHOGEN_PHAGOCYTOSIS_PATHWAY	37	0.19672	0.13626	0.242757	0.678394
1549	1323	cad	SERVITJA_LIVER_HNF1A_TARGETS_UP	133	0.14472	0.092696	0.243756	0.723945
1550	1734	cad	REACTOME_MYOGENESIS	29	0.20046	0.15047	0.243756	0.713561
1551	1473	cad	SAGIV_CD24_TARGETS_DN	43	0.16476	0.13734	0.243756	0.692828
1552	1816	cad	WESTON_VEGFA_TARGETS_12HR	22	0.213	0.15744	0.243756	0.686098
1553	1647	cad	WP_ETHANOL_EFFECTS_ON_HISTONE_MODIFICATIONS	28	0.18829	0.15479	0.243756	0.661028
1554	1895	cad	REACTOME_BETA_CATENIN_PHOSPHORYLATION_CASCADE	16	0.22442	0.17999	0.243756	0.652152
1555	1644	cad	PID_HEDGEHOG_2PATHWAY	21	0.18812	0.19757	0.244755	0.792759
1556	1808	cad	REACTOME_ACTIVATION_OF_RAC1	11	0.21186	0.24109	0.244755	0.717497
1557	1554	cad	WP_EXERCISE_INDUCED_CIRCADIAN_REGULATION	44	0.17667	0.13145	0.244755	0.688899
1558	1760	cad	PID_NETRIN_PATHWAY	32	0.20468	0.13908	0.244755	0.684943
1559	1841	cad	BIOCARTA_LONGEVITY_PATHWAY	15	0.21676	0.18947	0.244755	0.648438
1560	1706	cad	KEGG_SNARE_INTERACTIONS_IN_VESICULAR_TRANSPORT	36	0.19712	0.1231	0.244755	0.579197
1561	1976	cad	LA_MEN1_TARGETS	21	0.23707	0.13973	0.244755	0.577302
1562	1693	cad	LANDIS_BREAST_CANCER_PROGRESSION_UP	40	0.19508	0.14442	0.245754	0.785966
1563	1586	cad	PID_ER_NONGENOMIC_PATHWAY	39	0.18018	0.14492	0.245754	0.738778
1564	1280	cad	REACTOME_SIGNALING_BY_NTRKS	131	0.1387	0.092548	0.245754	0.734235
1565	1371	cad	BOYLAN_MULTIPLE_MYELOMA_PCA1_UP	100	0.15109	0.095952	0.245754	0.668107
1566	2003	cad	ZHOU_PANCREATIC_ENDOCRINE_PROGENITOR	12	0.24143	0.20532	0.245754	0.654814
1567	1433	cad	REACTOME_ABC_TRANSPORTER_DISORDERS	73	0.15928	0.11151	0.246753	0.760241
1568	1741	cad	REACTOME_TRANSCRIPTIONAL_REGULATION_OF_PLURIPOTENT_STEM_CELLS	29	0.20132	0.15716	0.246753	0.734459
1569	1204	cad	ZHOU_INFLAMMATORY_RESPONSE_FIMA_DN	243	0.12637	0.072254	0.246753	0.700577
1570	1791	cad	WP_FOXA2_PATHWAY	21	0.20972	0.15611	0.246753	0.610565
1571	1730	cad	WU_HBX_TARGETS_1_DN	22	0.19977	0.15709	0.246753	0.573988
1572	1458	cad	KEGG_STEROID_HORMONE_BIOSYNTHESIS	52	0.1629	0.15972	0.247752	0.938081
1573	815	cad	FLECHNER_BIOPSY_KIDNEY_TRANSPLANT_OK_VS_DONOR_UP	508	0.077127	0.060736	0.247752	0.706135
1574	1588	cad	WP_PDGFR_BETA_PATHWAY	28	0.18035	0.16159	0.247752	0.699487
1575	1640	cad	REACTOME_FOXO_MEDIATED_TRANSCRIPTION	64	0.18719	0.10683	0.247752	0.69703
1576	1421	cad	GAVIN_FOXP3_TARGETS_CLUSTER_P4	90	0.15772	0.10211	0.248751	0.669221
1577	1464	cad	FONTAINE_FOLLICULAR_THYROID_ADENOMA_UP	69	0.1639	0.11074	0.248751	0.660674
1578	1908	cad	BOQUEST_STEM_CELL_CULTURED_VS_FRESH_DN	30	0.22622	0.13474	0.248751	0.649693
1579	1807	cad	REACTOME_ATTACHMENT_AND_ENTRY	16	0.21172	0.18574	0.248751	0.634663
1580	1820	cad	KEGG_ONE_CARBON_POOL_BY_FOLATE	17	0.21324	0.16833	0.248751	0.605794
1581	1485	cad	NIKOLSKY_BREAST_CANCER_7Q21_Q22_AMPLICON	69	0.16732	0.18644	0.24975	1.40713
1582	1478	cad	SHEDDEN_LUNG_CANCER_GOOD_SURVIVAL_A5	63	0.16546	0.12379	0.24975	0.724561
1583	1120	cad	LIU_SOX4_TARGETS_DN	287	0.11658	0.069154	0.24975	0.718189
1584	1717	cad	REACTOME_TRANSFERRIN_ENDOCYTOSIS_AND_RECYCLING	30	0.19816	0.14112	0.24975	0.627182
1585	1792	cad	MINGUEZ_LIVER_CANCER_VASCULAR_INVASION_DN	21	0.2098	0.15529	0.24975	0.602425
1586	1564	cad	VILLANUEVA_LIVER_CANCER_KRT19_DN	56	0.17816	0.11707	0.250749	0.676478
1587	1643	cad	REACTOME_TP53_REGULATES_TRANSCRIPTION_OF_CELL_DEATH_GENES	41	0.18806	0.12629	0.250749	0.666177
1588	1687	cad	REACTOME_ANTIGEN_PRESENTATION_FOLDING_ASSEMBLY_AND_PEPTIDE_LOADING_OF_CLASS_I_MHC	27	0.19344	0.1506	0.250749	0.625799
1589	1601	cad	KEGG_INTESTINAL_IMMUNE_NETWORK_FOR_IGA_PRODUCTION	43	0.18208	0.13384	0.251748	0.71158
1590	1810	cad	VALK_AML_CLUSTER_15	28	0.21197	0.15148	0.251748	0.708064
1591	1774	cad	REACTOME_NEGATIVE_REGULATION_OF_FGFR2_SIGNALING	33	0.20707	0.14185	0.251748	0.705467
1592	1968	cad	PID_SYNDECAN_3_PATHWAY	15	0.23523	0.18652	0.251748	0.696642
1593	1289	cad	REACTOME_RESPONSE_TO_ELEVATED_PLATELET_CYTOSOLIC_CA2	117	0.13956	0.095898	0.251748	0.68917
1594	1518	cad	NAGASHIMA_NRG1_SIGNALING_DN	49	0.17074	0.13035	0.251748	0.68873
1595	1484	cad	ZAMORA_NOS2_TARGETS_DN	77	0.16727	0.1075	0.251748	0.682663
1596	1332	cad	KEGG_OOCYTE_MEIOSIS	106	0.14568	0.096196	0.251748	0.66365
1597	1863	cad	REACTOME_ENERGY_DEPENDENT_REGULATION_OF_MTOR_BY_LKB1_AMPK	28	0.22103	0.13781	0.251748	0.625272
1598	1882	cad	APRELIKOVA_BRCA1_TARGETS	42	0.22289	0.10871	0.251748	0.611485
1599	1739	cad	WP_PURINERGIC_SIGNALING	29	0.20108	0.16865	0.252747	0.759629
1600	845	cad	MEISSNER_NPC_HCP_WITH_H3_UNMETHYLATED	487	0.080336	0.061109	0.252747	0.676685
1601	1799	cad	CAFFAREL_RESPONSE_TO_THC_8HR_5_UP	13	0.21046	0.20946	0.252747	0.644054
1602	629	cad	KOINUMA_TARGETS_OF_SMAD2_OR_SMAD3	776	0.05435	0.055386	0.252747	0.639053
1603	1946	cad	WP_GLYCOSYLATION_AND_RELATED_CONGENITAL_DEFECTS	22	0.23229	0.14319	0.252747	0.629896
1604	1959	cad	MONTERO_THYROID_CANCER_POOR_SURVIVAL_UP	12	0.23348	0.19631	0.252747	0.579551
1605	1763	cad	WP_16P11_2_DISTAL_DELETION_SYNDROME	31	0.2051	0.17871	0.253746	0.901397
1606	1619	cad	REACTOME_DECTIN_1_MEDIATED_NONCANONICAL_NF_KB_SIGNALING	57	0.18465	0.11909	0.253746	0.703212
1607	510	cad	BRUINS_UVC_RESPONSE_LATE	1025	0.043342	0.052814	0.253746	0.690428
1608	1729	cad	BIOCARTA_NKT_PATHWAY	24	0.19959	0.16418	0.253746	0.662258
1609	1678	cad	MCCLUNG_DELTA_FOSB_TARGETS_8WK	45	0.19173	0.12486	0.253746	0.644795
1610	1923	cad	REACTOME_METABOLISM_OF_ANGIOTENSINOGEN_TO_ANGIOTENSINS	14	0.2284	0.18475	0.253746	0.610987
1611	1782	cad	REACTOME_FGFR1_LIGAND_BINDING_AND_ACTIVATION	17	0.20828	0.2088	0.254745	0.768406
1612	975	cad	MOHANKUMAR_HOXA1_TARGETS_UP	363	0.098804	0.065439	0.254745	0.678164
1613	1649	cad	STEARMAN_LUNG_CANCER_EARLY_VS_LATE_DN	56	0.18842	0.1111	0.254745	0.629927
1614	1793	cad	PID_EPHRINB_REV_PATHWAY	28	0.20982	0.14226	0.254745	0.6277
1615	1927	cad	REACTOME_RHO_GTPASES_ACTIVATE_KTN1	11	0.22977	0.20129	0.254745	0.546809
1616	1476	cad	REACTOME_CYCLIN_D_ASSOCIATED_EVENTS_IN_G1	44	0.16543	0.15125	0.255744	0.729423
1617	1542	cad	WP_ANDROGEN_RECEPTOR_SIGNALING_PATHWAY	80	0.17429	0.10366	0.255744	0.701489
1618	1670	cad	DUNNE_TARGETS_OF_AML1_MTG8_FUSION_UP	50	0.1903	0.11369	0.256743	0.599104
1619	1918	cad	REACTOME_PRC2_METHYLATES_HISTONES_AND_DNA	12	0.22801	0.18803	0.256743	0.580582
1620	1611	cad	WANG_METASTASIS_OF_BREAST_CANCER_ESR1_DN	28	0.18351	0.18354	0.257742	0.822153
1621	1692	cad	MELLMAN_TUT1_TARGETS_DN	47	0.19499	0.13023	0.257742	0.714812
1622	1653	cad	BIOCARTA_BAD_PATHWAY	24	0.18882	0.17299	0.257742	0.658722
1623	1942	cad	WP_ULCERATIVE_COLITIS_SIGNALING	16	0.23196	0.17933	0.257742	0.657116
1624	1577	cad	YAO_TEMPORAL_RESPONSE_TO_PROGESTERONE_CLUSTER_16	70	0.17937	0.099552	0.257742	0.597915
1625	1822	cad	BERENJENO_TRANSFORMED_BY_RHOA_REVERSIBLY_DN	26	0.21329	0.13916	0.257742	0.580728
1626	1726	cad	NABA_COLLAGENS	41	0.19938	0.13761	0.258741	0.730764
1627	1418	cad	SENESE_HDAC2_TARGETS_DN	108	0.15765	0.095531	0.258741	0.699646
1628	1661	cad	REACTOME_G_PROTEIN_MEDIATED_EVENTS	52	0.18957	0.11826	0.258741	0.668271
1629	1103	cad	NAKAMURA_TUMOR_ZONE_PERIPHERAL_VS_CENTRAL_UP	253	0.11458	0.072696	0.258741	0.665325
1630	1039	cad	REACTOME_TRANSCRIPTIONAL_REGULATION_BY_TP53	339	0.10722	0.064552	0.258741	0.640598
1631	1379	cad	ELVIDGE_HIF1A_AND_HIF2A_TARGETS_DN	97	0.15261	0.097838	0.258741	0.627635
1632	1921	cad	BIOCARTA_TGFB_PATHWAY	19	0.22837	0.15143	0.258741	0.558605
1633	1943	cad	WP_H19_ACTION_RB_E2F1_SIGNALING_AND_CDK_BETA_CATENIN_ACTIVITY	13	0.23201	0.17173	0.258741	0.55169
1634	1874	cad	YAO_TEMPORAL_RESPONSE_TO_PROGESTERONE_CLUSTER_5	28	0.22214	0.15199	0.25974	0.72586
1635	1836	cad	REACTOME_MATURATION_OF_SARS_COV_1_NUCLEOPROTEIN	11	0.21629	0.25062	0.25974	0.697211
1636	1825	cad	REACTOME_N_GLYCAN_ANTENNAE_ELONGATION_IN_THE_MEDIAL_TRANS_GOLGI	26	0.21365	0.14488	0.25974	0.564665
1637	1279	cad	NABA_ECM_AFFILIATED	156	0.13857	0.09065	0.260739	0.757675
1638	1899	cad	KINNEY_DNMT1_METHYLATION_TARGETS	14	0.225	0.2057	0.260739	0.720384
1639	1620	cad	MCBRYAN_PUBERTAL_BREAST_6_7WK_DN	70	0.18476	0.1049	0.260739	0.671215
1640	1751	cad	HOFFMANN_IMMATURE_TO_MATURE_B_LYMPHOCYTE_UP	37	0.20353	0.13065	0.260739	0.655611
1641	1876	cad	REACTOME_REGULATED_PROTEOLYSIS_OF_P75NTR	11	0.2225	0.1966	0.260739	0.539579
1642	1602	cad	ACEVEDO_LIVER_CANCER_WITH_H3K9ME3_DN	83	0.18221	0.084917	0.260739	0.516616
1643	1762	cad	GARGALOVIC_RESPONSE_TO_OXIDIZED_PHOSPHOLIPIDS_TURQUOISE_DN	49	0.20504	0.11247	0.261738	0.64109
1644	1226	cad	MARKEY_RB1_ACUTE_LOF_DN	211	0.13014	0.073778	0.261738	0.635587
1645	1581	cad	BOHN_PRIMARY_IMMUNODEFICIENCY_SYNDROM_UP	44	0.17997	0.1275	0.261738	0.630342
1646	1522	cad	GERY_CEBP_TARGETS	118	0.17124	0.08217	0.261738	0.611995
1647	1350	cad	JISON_SICKLE_CELL_DISEASE_UP	168	0.14878	0.079935	0.262737	0.717322
1648	1790	cad	PID_PLK1_PATHWAY	41	0.20958	0.12535	0.262737	0.672327
1649	835	cad	MILI_PSEUDOPODIA_HAPTOTAXIS_DN	610	0.079042	0.055652	0.262737	0.616368
1650	1852	cad	KEGG_MEDICUS_REFERENCE_MDA5_IRF7_3_SIGNALING_PATHWAY	24	0.21986	0.18037	0.263736	0.749048
1651	1784	cad	REACTOME_TRANSCRIPTIONAL_REGULATION_BY_E2F6	31	0.20842	0.1466	0.263736	0.712969
1652	1779	cad	NAKAMURA_CANCER_MICROENVIRONMENT_DN	40	0.20772	0.11965	0.263736	0.591158
1653	1809	cad	GALE_APL_WITH_FLT3_MUTATED_UP	55	0.21187	0.096022	0.263736	0.560555
1654	1930	cad	BIOCARTA_STEM_PATHWAY	14	0.23008	0.16329	0.263736	0.512586
1655	1718	cad	MARIADASON_RESPONSE_TO_BUTYRATE_SULINDAC_6	41	0.19828	0.13104	0.264735	0.696412
1656	1392	cad	REACTOME_FACTORS_INVOLVED_IN_MEGAKARYOCYTE_DEVELOPMENT_AND_PLATELET_PRODUCTION	147	0.15455	0.082103	0.264735	0.661903
1657	1197	cad	MANNE_COVID19_COMBINED_COHORT_VS_HEALTHY_DONOR_PLATELETS_DN	194	0.12595	0.08097	0.264735	0.650595
1658	1551	cad	REACTOME_TRANSCRIPTIONAL_REGULATION_BY_RUNX2	114	0.17587	0.084551	0.264735	0.598012
1659	1954	cad	HASLINGER_B_CLL_WITH_MUTATED_VH_GENES	16	0.2333	0.16855	0.264735	0.594378
1660	1909	cad	FLECHNER_BIOPSY_KIDNEY_TRANSPLANT_OK_VS_DONOR_DN	23	0.2266	0.14701	0.264735	0.5912
1661	1811	cad	REACTOME_RHOU_GTPASE_CYCLE	36	0.212	0.12297	0.264735	0.578664
1662	1466	cad	RICKMAN_TUMOR_DIFFERENTIATED_WELL_VS_MODERATELY_DN	101	0.16432	0.083268	0.264735	0.51517
1663	1468	cad	BOYLAN_MULTIPLE_MYELOMA_PCA3_UP	75	0.16437	0.10706	0.265734	0.688789
1664	1260	cad	WINNEPENNINCKX_MELANOMA_METASTASIS_UP	147	0.13536	0.0853	0.265734	0.655286
1665	1572	cad	UEDA_CENTRAL_CLOCK	81	0.17888	0.096438	0.265734	0.647836
1666	1242	cad	LEE_LIVER_CANCER_SURVIVAL_UP	163	0.13275	0.081398	0.265734	0.627645
1667	1819	cad	REACTOME_PIWI_INTERACTING_RNA_PIRNA_BIOGENESIS	29	0.21316	0.14286	0.265734	0.623131
1668	1813	cad	WP_SPLICING_FACTOR_NOVA_REGULATED_SYNAPTIC_PROTEINS	41	0.21266	0.10904	0.265734	0.570107
1669	1786	cad	KARAKAS_TGFB1_SIGNALING	18	0.20843	0.15921	0.265734	0.553605
1670	1727	cad	REACTOME_COLLAGEN_CHAIN_TRIMERIZATION	41	0.19938	0.13761	0.266733	0.739599
1671	1634	cad	SANA_TNF_SIGNALING_UP	79	0.18573	0.10022	0.266733	0.671774
1672	1924	cad	KEGG_MEDICUS_VARIANT_EML4_ALK_FUSION_KINASE_TO_PLCG_ERK_SIGNALING_PATHWAY	13	0.22845	0.21395	0.266733	0.636751
1673	1815	cad	VETTER_TARGETS_OF_PRKCA_AND_ETS1_UP	16	0.21295	0.18115	0.266733	0.586375
1674	1563	cad	CROONQUIST_IL6_DEPRIVATION_DN	90	0.17782	0.08839	0.266733	0.55993
1675	1388	cad	REACTOME_RAC2_GTPASE_CYCLE	78	0.15365	0.11681	0.267732	0.725963
1676	1851	cad	ABE_VEGFA_TARGETS_30MIN	26	0.21958	0.15092	0.267732	0.66772
1677	1382	cad	ZHANG_BREAST_CANCER_PROGENITORS_DN	130	0.15305	0.087006	0.267732	0.651799
1678	1964	cad	MODY_HIPPOCAMPUS_NEONATAL	30	0.23444	0.12537	0.267732	0.546524
1679	2090	cad	MIKKELSEN_NPC_ICP_WITH_H3K27ME3	11	0.2545	0.17819	0.267732	0.538168
1680	1652	cad	BIOCARTA_NTHI_PATHWAY	21	0.1888	0.19174	0.268731	0.702303
1681	1570	cad	PID_RAC1_PATHWAY	52	0.17861	0.11998	0.268731	0.633868
1682	1776	cad	REACTOME_BILE_ACID_AND_BILE_SALT_METABOLISM	45	0.20724	0.11878	0.268731	0.612229
1683	1847	cad	JEPSEN_SMRT_TARGETS	29	0.21927	0.13841	0.268731	0.590685
1684	2070	cad	ONGUSAHA_BRCA1_TARGETS_UP	11	0.25127	0.17971	0.268731	0.526829
1685	1616	cad	WILCOX_RESPONSE_TO_PROGESTERONE_DN	56	0.18449	0.12866	0.26973	0.757368
1686	1966	cad	WP_SILDENAFIL_TREATMENT	19	0.2349	0.16466	0.26973	0.619692
1687	1990	cad	PID_ARF_3PATHWAY	19	0.23906	0.1554	0.26973	0.606384
1688	1415	cad	FERNANDEZ_BOUND_BY_MYC	170	0.15735	0.073489	0.26973	0.581988
1689	1979	cad	BIOCARTA_TID_PATHWAY	19	0.23724	0.15146	0.26973	0.516781
1690	1521	cad	PID_PDGFRB_PATHWAY	122	0.17106	0.080738	0.270729	0.615569
1691	1900	cad	KEGG_MEDICUS_REFERENCE_PDGF_PDGFR_PLCG_CAMK_SIGNALING_PATHWAY	16	0.22525	0.16973	0.270729	0.604008
1692	1981	cad	HOFMANN_MYELODYSPLASTIC_SYNDROM_RISK_DN	20	0.23761	0.16404	0.271728	0.653081
1693	1965	cad	REACTOME_PHOSPHOLIPASE_C_MEDIATED_CASCADE_FGFR2	17	0.23489	0.18361	0.271728	0.648764
1694	1757	cad	MMS_MOUSE_LYMPH_HIGH_4HRS_UP	28	0.2042	0.15479	0.271728	0.635993
1695	1941	cad	NUMATA_CSF3_SIGNALING_VIA_STAT3	21	0.23187	0.15797	0.271728	0.635029
1696	2129	cad	WORSCHECH_TUMOR_EVASION_AND_TOLEROGENICITY_DN	13	0.25885	0.18258	0.271728	0.615223
1697	1887	cad	BIOCARTA_NO1_PATHWAY	28	0.22342	0.1392	0.271728	0.613188
1698	1642	cad	BILD_SRC_ONCOGENIC_SIGNATURE	54	0.18783	0.11524	0.271728	0.601982
1699	1832	cad	MISIAK_ANAPLASTIC_THYROID_CARCINOMA_UP	44	0.21535	0.11293	0.271728	0.588765
1700	1740	cad	BROWNE_HCMV_INFECTION_6HR_UP	58	0.2011	0.09992	0.271728	0.579192
1701	1708	cad	WP_THYMIC_STROMAL_LYMPHOPOIETIN_TSLP_SIGNALING_PATHWAY	37	0.19736	0.13394	0.272727	0.628583
1702	1860	cad	GESERICK_TERT_TARGETS_DN	21	0.22057	0.1614	0.272727	0.614973
1703	1477	cad	WP_DNA_DAMAGE_RESPONSE_ONLY_ATM_DEPENDENT	108	0.16545	0.087931	0.272727	0.609541
1704	2152	cad	KEGG_MEDICUS_REFERENCE_PTH_PTH1R_PKA_SIGNALING_PATHWAY	15	0.26155	0.1617	0.272727	0.595305
1705	2079	cad	REACTOME_INTERLEUKIN_15_SIGNALING	13	0.25295	0.15748	0.272727	0.486843
1706	710	cad	NABA_MATRISOME_ASSOCIATED	709	0.064749	0.061256	0.273726	0.792292
1707	1838	cad	REACTOME_RMTS_METHYLATE_HISTONE_ARGININES	29	0.21651	0.15439	0.273726	0.689801
1708	1178	cad	VERHAAK_AML_WITH_NPM1_MUTATED_DN	226	0.12397	0.074141	0.273726	0.628328
1709	1483	cad	KEGG_VASCULAR_SMOOTH_MUSCLE_CONTRACTION	109	0.16701	0.086931	0.273726	0.624998
1710	2023	cad	WP_BIOMARKERS_FOR_UREA_CYCLE_DISORDERS	11	0.24416	0.21635	0.273726	0.595349
1711	1953	cad	REACTOME_DOWNREGULATION_OF_SMAD2_3_SMAD4_TRANSCRIPTIONAL_ACTIVITY	29	0.23292	0.12246	0.273726	0.540523
1712	1699	cad	REACTOME_PRE_NOTCH_EXPRESSION_AND_PROCESSING	48	0.19642	0.12002	0.274725	0.66048
1713	1914	cad	PID_TRAIL_PATHWAY	26	0.2276	0.14674	0.274725	0.629685
1714	1312	cad	SMIRNOV_RESPONSE_TO_IR_6HR_UP	155	0.14267	0.07969	0.274725	0.610526
1715	789	cad	RODRIGUES_THYROID_CARCINOMA_POORLY_DIFFERENTIATED_DN	707	0.074128	0.052696	0.274725	0.572668
1716	1952	cad	BIOCARTA_HES_PATHWAY	12	0.23278	0.1926	0.274725	0.565714
1717	1758	cad	LI_WILMS_TUMOR_VS_FETAL_KIDNEY_2_UP	25	0.2043	0.14688	0.274725	0.558369
1718	2162	cad	KEGG_MEDICUS_PATHOGEN_HCV_CORE_TO_ERK_SIGNALING_PATHWAY	12	0.26285	0.16179	0.274725	0.542924
1719	1781	cad	REACTOME_INTERLEUKIN_20_FAMILY_SIGNALING	26	0.20805	0.18597	0.275724	0.824711
1720	1817	cad	ZWANG_EGF_PERSISTENTLY_DN	55	0.21309	0.10945	0.275724	0.665617
1721	2042	cad	REACTOME_TNF_RECEPTOR_SUPERFAMILY_TNFSF_MEMBERS_MEDIATING_NON_CANONICAL_NF_KB_PATHWAY	15	0.24707	0.18815	0.275724	0.65213
1722	1962	cad	KEGG_MEDICUS_VARIANT_NOTCH_OVEREXPRESSION_TO_NOTCH_SIGNALING_PATHWAY	16	0.2341	0.17627	0.275724	0.600593
1723	1756	cad	LEE_LIVER_CANCER_ACOX1_UP	62	0.20403	0.087489	0.275724	0.459576
1724	1823	cad	SIG_CD40PATHWAYMAP	33	0.21331	0.12501	0.276723	0.5759
1725	1198	cad	WALLACE_PROSTATE_CANCER_RACE_UP	255	0.12595	0.067346	0.276723	0.575028
1726	1777	cad	REACTOME_EARLY_SARS_COV_2_INFECTION_EVENTS	34	0.20734	0.12549	0.276723	0.54789
1727	2038	cad	REACTOME_NUCLEOTIDE_BIOSYNTHESIS	12	0.24688	0.1836	0.276723	0.537522
1728	2069	cad	LI_CYTIDINE_ANALOGS_CYCTOTOXICITY	14	0.25109	0.15017	0.276723	0.487155
1729	1987	cad	BIOCARTA_MCALPAIN_PATHWAY	18	0.23803	0.14189	0.276723	0.486187
1730	1535	cad	KEGG_PHOSPHATIDYLINOSITOL_SIGNALING_SYSTEM	74	0.17292	0.10958	0.277722	0.66196
1731	1977	cad	REACTOME_RAF_INDEPENDENT_MAPK1_3_ACTIVATION	22	0.23718	0.15961	0.277722	0.650363
1732	1744	cad	KEGG_MELANOMA	66	0.20261	0.10484	0.277722	0.624712
1733	1853	cad	REACTOME_BMAL1_CLOCK_NPAS2_ACTIVATES_CIRCADIAN_GENE_EXPRESSION	23	0.21995	0.15556	0.277722	0.615061
1734	1929	cad	BIOCARTA_PLCE_PATHWAY	11	0.23004	0.20567	0.277722	0.561067
1735	2197	cad	BIOCARTA_GRANULOCYTES_PATHWAY	13	0.26815	0.15405	0.277722	0.556794
1736	2040	cad	KEGG_MEDICUS_REFERENCE_TNF_JNK_SIGNALING_PATHWAY	16	0.24695	0.15155	0.277722	0.500754
1737	2054	cad	LIN_TUMOR_ESCAPE_FROM_IMMUNE_ATTACK	18	0.24889	0.16051	0.278721	0.626444
1738	942	cad	SMID_BREAST_CANCER_NORMAL_LIKE_UP	419	0.095391	0.062211	0.278721	0.615027
1739	1985	cad	WP_GLYCOSPHINGOLIPID_METABOLISM	19	0.23794	0.15188	0.278721	0.603305
1740	1999	cad	HUMMERICH_MALIGNANT_SKIN_TUMOR_DN	19	0.24051	0.16047	0.278721	0.595102
1741	1802	cad	LIU_OVARIAN_CANCER_TUMORS_AND_XENOGRAFTS_KINASES_DN	33	0.21114	0.13087	0.278721	0.574335
1742	2000	cad	KEGG_GLYCOSPHINGOLIPID_BIOSYNTHESIS_LACTO_AND_NEOLACTO_SERIES	24	0.24089	0.13414	0.278721	0.570324
1743	1975	cad	PID_AURORA_B_PATHWAY	36	0.23694	0.1256	0.27972	0.633499
1744	1995	cad	WU_HBX_TARGETS_2_DN	14	0.23952	0.17484	0.27972	0.585006
1745	1881	cad	JOHANSSON_BRAIN_CANCER_EARLY_VS_LATE_DN	42	0.22287	0.11112	0.27972	0.580904
1746	1898	cad	PID_NFKAPPAB_ATYPICAL_PATHWAY	16	0.22496	0.18163	0.27972	0.575794
1747	2102	cad	LIU_IL13_PRIMING_MODEL	15	0.25566	0.15781	0.27972	0.525062
1748	2183	cad	REACTOME_UPTAKE_AND_FUNCTION_OF_ANTHRAX_TOXINS	11	0.26573	0.18047	0.27972	0.523582
1749	1857	cad	BIOCARTA_EGF_PATHWAY	26	0.22037	0.12961	0.27972	0.521218
1750	1705	cad	JECHLINGER_EPITHELIAL_TO_MESENCHYMAL_TRANSITION_DN	59	0.19693	0.095002	0.27972	0.499457
1751	2002	cad	KEGG_PROTEIN_EXPORT	22	0.24138	0.12446	0.27972	0.489898
1752	2095	cad	JI_METASTASIS_REPRESSED_BY_STK11	24	0.25504	0.11714	0.27972	0.472734
1753	2103	cad	KEGG_MEDICUS_REFERENCE_BLOCKING_UBIQUITINATION_OF_H2AK119_BY_CK2	12	0.25577	0.21378	0.280719	0.700465
1754	1504	cad	WP_OREXIN_RECEPTOR_PATHWAY	85	0.16918	0.099115	0.280719	0.629412
1755	1894	cad	BOYLAN_MULTIPLE_MYELOMA_D_CLUSTER_UP	26	0.22432	0.14106	0.280719	0.562735
1756	1423	cad	WANG_TUMOR_INVASIVENESS_DN	191	0.15821	0.068686	0.280719	0.551804
1757	1848	cad	PID_IL2_STAT5_PATHWAY	28	0.2193	0.12795	0.280719	0.550694
1758	1917	cad	PID_IL23_PATHWAY	37	0.22786	0.10975	0.280719	0.522978
1759	2065	cad	VERNELL_RETINOBLASTOMA_PATHWAY_DN	19	0.25083	0.16316	0.281718	0.656706
1760	1709	cad	WP_TRANS_SULFURATION_ONE_CARBON_METABOLISM_AND_RELATED_PATHWAYS	64	0.19737	0.10299	0.281718	0.604653
1761	801	cad	BYSTRYKH_HEMATOPOIESIS_STEM_CELL_QTL_TRANS	719	0.075066	0.051767	0.281718	0.586312
1762	1737	cad	NAKAMURA_ADIPOGENESIS_EARLY_UP	56	0.20098	0.10515	0.281718	0.583012
1763	2039	cad	REACTOME_MET_ACTIVATES_RAP1_AND_RAC1	11	0.24694	0.20031	0.281718	0.565134
1764	1302	cad	AGUIRRE_PANCREATIC_CANCER_COPY_NUMBER_DN	219	0.14092	0.076556	0.282717	0.650895
1765	924	cad	RODRIGUES_THYROID_CARCINOMA_ANAPLASTIC_DN	468	0.092838	0.059608	0.282717	0.599587
1766	2127	cad	RUAN_RESPONSE_TO_TNF_UP	12	0.25863	0.15832	0.282717	0.468654
1767	2044	cad	REACTOME_PASSIVE_TRANSPORT_BY_AQUAPORINS	12	0.24763	0.25242	0.283716	0.832905
1768	1829	cad	PID_RHOA_REG_PATHWAY	42	0.21472	0.12956	0.283716	0.660029
1769	1655	cad	TSENG_IRS1_TARGETS_DN	117	0.18896	0.076038	0.283716	0.55927
1770	1812	cad	REACTOME_NEGATIVE_REGULATION_OF_FGFR3_SIGNALING	28	0.21231	0.14423	0.283716	0.554593
1771	1533	cad	CHEN_LVAD_SUPPORT_OF_FAILING_HEART_UP	93	0.17268	0.08975	0.283716	0.516263
1772	1988	cad	WEBER_METHYLATED_HCP_IN_SPERM_UP	17	0.23838	0.17732	0.284715	0.628531
1773	1888	cad	PID_IFNG_PATHWAY	40	0.22342	0.11067	0.284715	0.546531
1774	1348	cad	GOTZMANN_EPITHELIAL_TO_MESENCHYMAL_TRANSITION_DN	194	0.1484	0.071405	0.284715	0.543996
1775	1883	cad	BIOCARTA_IL2RB_PATHWAY	35	0.2229	0.12108	0.284715	0.536614
1776	1934	cad	LEE_LIVER_CANCER_DENA_UP	55	0.23101	0.09264	0.284715	0.519041
1777	2008	cad	REACTOME_TP53_REGULATES_TRANSCRIPTION_OF_ADDITIONAL_CELL_CYCLE_GENES_WHOSE_EXACT_ROLE_IN_THE_P53_PATHWAY_REMAIN_UNCERTAIN	20	0.24199	0.142	0.284715	0.4932
1778	1597	cad	MISSIAGLIA_REGULATED_BY_METHYLATION_UP	109	0.18177	0.074718	0.284715	0.460303
1779	1974	cad	REACTOME_PHASE_4_RESTING_MEMBRANE_POTENTIAL	19	0.23642	0.18061	0.285714	0.664885
1780	1362	cad	REACTOME_SIGNALING_BY_ROBO_RECEPTORS	200	0.15003	0.071592	0.285714	0.638457
1781	1591	cad	WP_NEUROINFLAMMATION_AND_GLUTAMATERGIC_SIGNALING	134	0.18069	0.076541	0.285714	0.584485
1782	1797	cad	REACTOME_NOTCH_HLH_TRANSCRIPTION_PATHWAY	24	0.21019	0.1489	0.285714	0.567014
1783	1969	cad	WP_SYNAPTIC_VESICLE_PATHWAY	48	0.23592	0.0997	0.285714	0.544214
1784	1725	cad	MEBARKI_HCC_PROGENITOR_WNT_UP_CTNNB1_DEPENDENT	74	0.19924	0.092136	0.285714	0.525771
1785	2056	cad	KEGG_MEDICUS_REFERENCE_IL1_IL1R_JNK_SIGNALING_PATHWAY	17	0.24947	0.14921	0.285714	0.516799
1786	2009	cad	KERLEY_RESPONSE_TO_CISPLATIN_UP	41	0.24204	0.10082	0.285714	0.498845
1787	2066	cad	BIOCARTA_ECM_PATHWAY	19	0.25084	0.1319	0.285714	0.477075
1788	1525	cad	REACTOME_TNFR2_NON_CANONICAL_NF_KB_PATHWAY	93	0.17177	0.10344	0.286713	0.713534
1789	2096	cad	GENTILE_UV_RESPONSE_CLUSTER_D1	17	0.25509	0.16685	0.286713	0.604274
1790	1844	cad	WEST_ADRENOCORTICAL_CARCINOMA_VS_ADENOMA_DN	23	0.21832	0.15036	0.286713	0.59433
1791	1320	cad	HSIAO_LIVER_SPECIFIC_GENES	229	0.14438	0.066066	0.286713	0.578933
1792	1902	cad	WP_LEPTIN_SIGNALING_PATHWAY	68	0.22569	0.087124	0.286713	0.52936
1793	2093	cad	BIOCARTA_WNT_PATHWAY	24	0.25491	0.12058	0.286713	0.479894
1794	1789	cad	REACTOME_SENESCENCE_ASSOCIATED_SECRETORY_PHENOTYPE_SASP	50	0.20945	0.11809	0.287712	0.645188
1795	1576	cad	PETROVA_ENDOTHELIUM_LYMPHATIC_VS_BLOOD_DN	152	0.17933	0.073615	0.287712	0.617198
1796	1720	cad	ZHOU_CELL_CYCLE_GENES_IN_IR_RESPONSE_6HR	77	0.19846	0.094233	0.287712	0.574963
1797	2083	cad	BIOCARTA_COMP_PATHWAY	16	0.25359	0.1576	0.287712	0.553319
1798	1715	cad	GAVIN_FOXP3_TARGETS_CLUSTER_T4	82	0.19805	0.089471	0.287712	0.546347
1799	2059	cad	WP_CONTROL_OF_IMMUNE_TOLERANCE_BY_VASOACTIVE_INTESTINAL_PEPTIDE	13	0.25018	0.17106	0.287712	0.492704
1800	2131	cad	ITO_PTTG1_TARGETS_UP	11	0.25898	0.16067	0.287712	0.485772
1801	2087	cad	REACTOME_REGULATION_OF_FZD_BY_UBIQUITINATION	21	0.25408	0.12904	0.287712	0.458684
1802	2184	cad	WP_NAD_METABOLISM	15	0.26584	0.14006	0.287712	0.45172
1803	1922	cad	REACTOME_ACTIVATED_NOTCH1_TRANSMITS_SIGNAL_TO_THE_NUCLEUS	31	0.22839	0.12586	0.288711	0.593723
1804	2268	cad	WP_MITOCHONDRIAL_COMPLEX_III_ASSEMBLY	13	0.27583	0.17577	0.288711	0.563719
1805	2327	cad	PIEPOLI_LGI1_TARGETS_UP	12	0.28677	0.17012	0.288711	0.562682
1806	1200	cad	BHAT_ESR1_TARGETS_VIA_AKT1_UP	263	0.126	0.065809	0.288711	0.557116
1807	1492	cad	LANDIS_ERBB2_BREAST_TUMORS_324_DN	140	0.16808	0.074039	0.288711	0.532339
1808	1856	cad	DORN_ADENOVIRUS_INFECTION_48HR_DN	38	0.22034	0.10886	0.288711	0.501008
1809	1180	cad	HORIUCHI_WTAP_TARGETS_UP	271	0.12425	0.068401	0.28971	0.605502
1810	1698	cad	GRABARCZYK_BCL11B_TARGETS_UP	68	0.19614	0.095114	0.28971	0.509478
1811	2120	cad	WP_AUTOPHAGY_IN_PANCREATIC_DUCTAL_ADENOCARCINOMA	18	0.25707	0.14057	0.28971	0.49106
1812	2175	cad	HOLLEMAN_PREDNISOLONE_RESISTANCE_B_ALL_UP	18	0.26441	0.1257	0.28971	0.454321
1813	1879	cad	ZHAN_MULTIPLE_MYELOMA_LB_DN	35	0.22273	0.13469	0.290709	0.58934
1814	2153	cad	DELLA_RESPONSE_TO_TSA_AND_BUTYRATE	21	0.26175	0.14463	0.290709	0.576013
1815	2045	cad	PID_IGF1_PATHWAY	28	0.24781	0.1295	0.290709	0.570033
1816	1538	cad	GLASS_IGF2BP1_CLIP_TARGETS_KNOCKDOWN_DN	107	0.17309	0.081615	0.290709	0.526846
1817	1996	cad	WANG_RESPONSE_TO_ANDROGEN_UP	27	0.24023	0.12783	0.290709	0.517375
1818	2164	cad	PID_CIRCADIAN_PATHWAY	13	0.26297	0.15237	0.290709	0.452214
1819	2035	cad	BIOCARTA_CTCF_PATHWAY	24	0.24585	0.13737	0.291708	0.571981
1820	2051	cad	ZHANG_INTERFERON_RESPONSE	23	0.2482	0.13035	0.291708	0.554792
1821	2101	cad	LEE_NAIVE_T_LYMPHOCYTE	17	0.25556	0.14621	0.291708	0.511507
1822	1566	cad	REACTOME_PI3K_AKT_SIGNALING_IN_CANCER	101	0.1783	0.092694	0.292707	0.64297
1823	1628	cad	DIAZ_CHRONIC_MYELOGENOUS_LEUKEMIA_DN	107	0.18552	0.086701	0.292707	0.607865
1824	2156	cad	BIOCARTA_EPONFKB_PATHWAY	11	0.26212	0.19614	0.292707	0.594282
1825	1381	cad	REACTOME_MRNA_SPLICING	193	0.15287	0.072555	0.292707	0.583365
1826	908	cad	CHICAS_RB1_TARGETS_CONFLUENT	504	0.090217	0.058364	0.292707	0.580228
1827	1437	cad	RAO_BOUND_BY_SALL4_ISOFORM_A	172	0.16026	0.074362	0.292707	0.558957
1828	2029	cad	REACTOME_METABOLISM_OF_STEROID_HORMONES	32	0.24518	0.11812	0.292707	0.525943
1829	2094	cad	KEGG_MEDICUS_REFERENCE_DNA_REPLICATION_TERMINATION	18	0.25493	0.1263	0.292707	0.416105
1830	2242	cad	HUI_MAPK14_TARGETS_UP	18	0.27315	0.16394	0.293706	0.652858
1831	1748	cad	REACTOME_THE_ROLE_OF_GTSE1_IN_G2_M_PROGRESSION_AFTER_G2_CHECKPOINT	72	0.20311	0.093369	0.293706	0.605731
1832	1834	cad	GENTILE_UV_RESPONSE_CLUSTER_D4	52	0.21587	0.10577	0.293706	0.523943
1833	1830	cad	BEIER_GLIOMA_STEM_CELL_UP	36	0.21508	0.12111	0.293706	0.512344
1834	1951	cad	KEGG_MEDICUS_VARIANT_MLL_AF4_FUSION_TO_TRANSCRIPTIONAL_ACTIVATION	25	0.23272	0.12968	0.293706	0.506608
1835	2034	cad	REACTOME_NOTCH2_ACTIVATION_AND_TRANSMISSION_OF_SIGNAL_TO_THE_NUCLEUS	22	0.24573	0.13264	0.293706	0.496731
1836	1864	cad	REACTOME_REGULATION_OF_CHOLESTEROL_BIOSYNTHESIS_BY_SREBP_SREBF	53	0.22105	0.095016	0.293706	0.486842
1837	1697	cad	WP_2Q37_COPY_NUMBER_VARIATION_SYNDROME	122	0.19606	0.088433	0.294705	0.718031
1838	1771	cad	PID_MYC_REPRESS_PATHWAY	60	0.20636	0.10432	0.294705	0.576677
1839	1656	cad	CHIANG_LIVER_CANCER_SUBCLASS_PROLIFERATION_UP	160	0.18896	0.065755	0.294705	0.524967
1840	2057	cad	PID_P38_ALPHA_BETA_PATHWAY	29	0.2496	0.11352	0.294705	0.470831
1841	1877	cad	KEGG_AUTOIMMUNE_THYROID_DISEASE	49	0.22252	0.12881	0.295704	0.724922
1842	1963	cad	PID_EPO_PATHWAY	31	0.23422	0.12558	0.295704	0.555041
1843	1575	cad	CHIANG_LIVER_CANCER_SUBCLASS_CTNNB1_UP	155	0.17911	0.070265	0.295704	0.542864
1844	1886	cad	AMIT_SERUM_RESPONSE_240_MCF10A	53	0.22328	0.1025	0.295704	0.532316
1845	2012	cad	ZHAN_MULTIPLE_MYELOMA_HP_DN	38	0.24263	0.10761	0.295704	0.521306
1846	1428	cad	LIU_CMYB_TARGETS_UP	149	0.15878	0.07428	0.295704	0.510427
1847	2171	cad	REACTOME_ATF4_ACTIVATES_GENES_IN_RESPONSE_TO_ENDOPLASMIC_RETICULUM_STRESS	26	0.26394	0.12064	0.295704	0.509694
1848	2111	cad	KEGG_MEDICUS_REFERENCE_ELECTRON_TRANSFER_IN_COMPLEX_IV	15	0.2565	0.14409	0.295704	0.481683
1849	2218	cad	REACTOME_CONDENSATION_OF_PROPHASE_CHROMOSOMES	11	0.26983	0.14908	0.295704	0.38525
1850	1890	cad	MCBRYAN_PUBERTAL_BREAST_3_4WK_DN	32	0.22399	0.1197	0.296703	0.496034
1851	2048	cad	WP_ANGIOTENSIN_II_RECEPTOR_TYPE_1_PATHWAY	25	0.2481	0.12532	0.296703	0.494816
1852	2075	cad	BARIS_THYROID_CANCER_UP	23	0.25219	0.12738	0.296703	0.486155
1853	1884	cad	REACTOME_FORMATION_OF_PARAXIAL_MESODERM	63	0.22293	0.094405	0.297702	0.53537
1854	1550	cad	LIU_VMYB_TARGETS_UP	110	0.17548	0.07982	0.297702	0.53279
1855	1998	cad	KANG_GLIS3_TARGETS	34	0.24037	0.11708	0.297702	0.520651
1856	2348	cad	MARKS_HDAC_TARGETS_UP	21	0.29009	0.11296	0.297702	0.491818
1857	2141	cad	KEGG_MEDICUS_REFERENCE_ORGANIZATION_OF_THE_OUTER_KINETOCHORE	16	0.26015	0.14601	0.297702	0.462561
1858	2326	cad	MYLLYKANGAS_AMPLIFICATION_HOT_SPOT_12	11	0.28621	0.15505	0.297702	0.460093
1859	2276	cad	AUJLA_IL22_AND_IL17A_SIGNALING	10	0.27755	0.20714	0.298701	0.616201
1860	1840	cad	MOREAUX_B_LYMPHOCYTE_MATURATION_BY_TACI_UP	74	0.21669	0.094752	0.298701	0.604395
1861	1214	cad	REACTOME_CLASS_I_MHC_MEDIATED_ANTIGEN_PROCESSING_PRESENTATION	356	0.12761	0.059103	0.298701	0.553517
1862	1821	cad	CHICAS_RB1_TARGETS_LOW_SERUM	77	0.21328	0.084343	0.298701	0.486627
1863	2160	cad	DI_MARTINO_MATRISOME_HIGHLY_PROLIFERATIVE_HNSCC_TUMOR_CELL_DERIVED	17	0.26261	0.15185	0.2997	0.563376
1864	2105	cad	WP_VITAMIN_D_SENSITIVE_CALCIUM_SIGNALING_IN_DEPRESSION	34	0.25602	0.11233	0.2997	0.534669
1865	1867	cad	REACTOME_MTOR_SIGNALLING	40	0.22158	0.11638	0.2997	0.507787
1866	1837	cad	PID_FGF_PATHWAY	55	0.21645	0.096351	0.2997	0.494972
1867	2022	cad	NUTT_GBM_VS_AO_GLIOMA_DN	44	0.24415	0.1002	0.2997	0.485414
1868	2021	cad	SIMBULAN_PARP1_TARGETS_UP	27	0.24404	0.11882	0.2997	0.485341
1869	2232	cad	DORN_ADENOVIRUS_INFECTION_12HR_UP	24	0.27156	0.11131	0.2997	0.447651
1870	2272	cad	WP_MIRNAS_INVOLVED_IN_DNA_DAMAGE_RESPONSE	14	0.27663	0.14066	0.2997	0.427394
1871	2027	cad	MAGRANGEAS_MULTIPLE_MYELOMA_IGLL_VS_IGLK_DN	22	0.24504	0.13992	0.300699	0.529599
1872	1155	cad	SWEET_LUNG_CANCER_KRAS_DN	382	0.12095	0.056962	0.300699	0.51546
1873	2319	cad	KEGG_MEDICUS_REFERENCE_EGF_EGFR_RAS_JNK_SIGNALING_PATHWAY	13	0.28538	0.14231	0.300699	0.423317
1874	2193	cad	HOLLEMAN_DAUNORUBICIN_B_ALL_DN	11	0.26725	0.16081	0.300699	0.41446
1875	2155	cad	REACTOME_PEXOPHAGY	10	0.26205	0.23039	0.301698	0.664298
1876	1680	cad	REACTOME_PHASE_I_FUNCTIONALIZATION_OF_COMPOUNDS	97	0.19215	0.092644	0.301698	0.607016
1877	1531	cad	LE_EGR2_TARGETS_DN	102	0.17264	0.091459	0.301698	0.592696
1878	1992	cad	WP_IL_4_SIGNALING_PATHWAY	45	0.23919	0.10625	0.301698	0.579248
1879	1633	cad	HUMMERICH_SKIN_CANCER_PROGRESSION_DN	92	0.18567	0.08981	0.301698	0.551924
1880	2063	cad	WP_TYPE_I_INTERFERON_INDUCTION_AND_SIGNALING_DURING_SARS_COV_2_INFECTION	27	0.25072	0.12873	0.301698	0.548774
1881	1855	cad	PID_TXA2PATHWAY	52	0.22023	0.10242	0.301698	0.531238
1882	1707	cad	WP_COMPLEMENT_SYSTEM	87	0.19722	0.085259	0.301698	0.505048
1883	1673	cad	WP_INTEGRIN_MEDIATED_CELL_ADHESION	94	0.19066	0.081524	0.301698	0.502448
1884	1944	cad	UZONYI_RESPONSE_TO_LEUKOTRIENE_AND_THROMBIN	34	0.23214	0.12679	0.302697	0.607139
1885	1553	cad	REACTOME_UB_SPECIFIC_PROCESSING_PROTEASES	165	0.17641	0.074137	0.302697	0.594673
1886	1865	cad	WP_CLEAR_CELL_RENAL_CELL_CARCINOMA_PATHWAYS	83	0.22125	0.088421	0.302697	0.584099
1887	1627	cad	KEGG_PURINE_METABOLISM	147	0.18535	0.070862	0.302697	0.520235
1888	1724	cad	KYNG_WERNER_SYNDROM_AND_NORMAL_AGING_UP	73	0.19918	0.09283	0.302697	0.469104
1889	2308	cad	SEMBA_FHIT_TARGETS_UP	11	0.28361	0.16211	0.302697	0.435597
1890	2060	cad	WP_PROSTAGLANDIN_SIGNALING	32	0.25029	0.11816	0.303696	0.528521
1891	2179	cad	SMID_BREAST_CANCER_RELAPSE_IN_LUNG_UP	22	0.26484	0.12987	0.303696	0.47484
1892	1854	cad	CROONQUIST_NRAS_VS_STROMAL_STIMULATION_DN	86	0.22002	0.076939	0.303696	0.472399
1893	2033	cad	ZHOU_TNF_SIGNALING_4HR	42	0.24571	0.094107	0.303696	0.457206
1894	1666	cad	SOTIRIOU_BREAST_CANCER_GRADE_1_VS_3_UP	137	0.19006	0.069794	0.303696	0.452286
1895	2157	cad	WP_EICOSANOID_METABOLISM_VIA_LIPOOXYGENASES_LOX	26	0.26212	0.10737	0.303696	0.447611
1896	2250	cad	DEMAGALHAES_AGING_DN	13	0.27385	0.14169	0.303696	0.410468
1897	2107	cad	REACTOME_NEGATIVE_REGULATION_OF_MET_ACTIVITY	20	0.25625	0.15685	0.304695	0.59024
1898	2052	cad	PID_ERBB_NETWORK_PATHWAY	15	0.24849	0.19776	0.305694	0.644096
1899	643	cad	GRAESSMANN_APOPTOSIS_BY_DOXORUBICIN_UP	1056	0.055902	0.048774	0.305694	0.560331
1900	1494	cad	TORCHIA_TARGETS_OF_EWSR1_FLI1_FUSION_UP	237	0.16832	0.061043	0.305694	0.528914
1901	2100	cad	WP_EBSTEIN_BARR_VIRUS_LMP1_SIGNALING	19	0.25536	0.14574	0.305694	0.51304
1902	1978	cad	REACTOME_SIGNALING_BY_TYPE_1_INSULIN_LIKE_GROWTH_FACTOR_1_RECEPTOR_IGF1R	50	0.23721	0.095655	0.305694	0.505612
1903	1997	cad	VILIMAS_NOTCH1_TARGETS_DN	25	0.24028	0.12698	0.305694	0.501702
1904	2209	cad	PID_ERBB1_INTERNALIZATION_PATHWAY	39	0.26905	0.097111	0.305694	0.470024
1905	2220	cad	LU_TUMOR_VASCULATURE_UP	27	0.27038	0.10931	0.305694	0.458549
1906	2130	cad	FRIDMAN_IMMORTALIZATION_DN	31	0.25893	0.10494	0.305694	0.438573
1907	2458	cad	WP_COVID_19_ADVERSE_OUTCOME_PATHWAY	13	0.30416	0.12266	0.305694	0.412301
1908	2020	cad	REACTOME_PINK1_PRKN_MEDIATED_MITOPHAGY	19	0.24404	0.16589	0.306693	0.580978
1909	1746	cad	REACTOME_SIGNALING_BY_NOTCH4	77	0.20285	0.092817	0.306693	0.519891
1910	2280	cad	REACTOME_SIGNALING_BY_CTNNB1_PHOSPHO_SITE_MUTANTS	14	0.27797	0.14576	0.306693	0.43691
1911	2123	cad	REACTOME_ERBB2_ACTIVATES_PTK6_SIGNALING	13	0.25794	0.21317	0.307692	0.697294
1912	1916	cad	REACTOME_PERK_REGULATES_GENE_EXPRESSION	30	0.22772	0.13431	0.307692	0.527107
1913	1871	cad	IKEDA_MIR1_TARGETS_UP	53	0.22188	0.096382	0.307692	0.48016
1914	1920	cad	RICKMAN_HEAD_AND_NECK_CANCER_E	74	0.22813	0.081968	0.307692	0.469523
1915	2271	cad	WP_HEDGEHOG_SIGNALING_PATHWAY_WP47	14	0.27654	0.18854	0.308691	0.604051
1916	1868	cad	PID_LYSOPHOSPHOLIPID_PATHWAY	62	0.22162	0.097866	0.308691	0.540758
1917	1937	cad	WP_G1_TO_S_CELL_CYCLE_CONTROL	64	0.23123	0.090429	0.308691	0.537275
1918	1938	cad	WP_ARYL_HYDROCARBON_RECEPTOR_PATHWAY_WP2586	46	0.2313	0.10888	0.308691	0.517294
1919	2198	cad	SYED_ESTRADIOL_RESPONSE	16	0.26823	0.15435	0.308691	0.51296
1920	2230	cad	REACTOME_GAB1_SIGNALOSOME	17	0.27107	0.14389	0.308691	0.499189
1921	2159	cad	WANG_LSD1_TARGETS_UP	22	0.2626	0.12054	0.308691	0.467757
1922	2256	cad	BIOCARTA_CERAMIDE_PATHWAY	20	0.27452	0.12481	0.308691	0.460284
1923	2205	cad	KEGG_BUTANOATE_METABOLISM	32	0.26847	0.098336	0.308691	0.455665
1924	2061	cad	KEGG_MEDICUS_REFERENCE_IFN_RIPK1_3_SIGNALING_PATHWAY	31	0.25045	0.14623	0.30969	0.669902
1925	1798	cad	REACTOME_CYTOSOLIC_SENSORS_OF_PATHOGEN_ASSOCIATED_DNA	59	0.21025	0.10249	0.30969	0.538324
1926	2067	cad	BRACHAT_RESPONSE_TO_METHOTREXATE_DN	23	0.25088	0.12402	0.30969	0.456187
1927	2118	cad	MIKKELSEN_MCV6_LCP_WITH_H3K27ME3	25	0.25703	0.11827	0.30969	0.446144
1928	2091	cad	GAZDA_DIAMOND_BLACKFAN_ANEMIA_MYELOID_DN	34	0.2548	0.098198	0.30969	0.384706
1929	2169	cad	KEGG_MEDICUS_REFERENCE_PP2A_AKT_SIGNALING_PATHWAY	18	0.26378	0.14542	0.310689	0.518337
1930	2282	cad	NABA_MATRISOME_HIGHLY_METASTATIC_MELANOMA	18	0.27854	0.13479	0.310689	0.504337
1931	1132	cad	MOOTHA_PGC	381	0.11863	0.057047	0.310689	0.503374
1932	2026	cad	MIKKELSEN_MCV6_ICP_WITH_H3K4ME3_AND_H3K27ME3	30	0.24478	0.12118	0.310689	0.480373
1933	2226	cad	REACTOME_SYNTHESIS_OF_BILE_ACIDS_AND_BILE_SALTS_VIA_24_HYDROXYCHOLESTEROL	14	0.271	0.14092	0.310689	0.415579
1934	1907	cad	ZHAN_MULTIPLE_MYELOMA_LB_UP	44	0.22609	0.1021	0.310689	0.411238
1935	1915	cad	LEE_LIVER_CANCER_CIPROFIBRATE_UP	57	0.22769	0.084847	0.310689	0.399178
1936	1893	cad	REACTOME_PCP_CE_PATHWAY	88	0.22424	0.080044	0.311688	0.537664
1937	1971	cad	WP_INTEGRATED_CANCER_PATHWAY	43	0.2362	0.10505	0.311688	0.492923
1938	2195	cad	REACTOME_RAP1_SIGNALLING	16	0.26793	0.14922	0.311688	0.449139
1939	1833	cad	REACTOME_NUCLEOTIDE_EXCISION_REPAIR	107	0.21564	0.070077	0.311688	0.445605
1940	1892	cad	CROMER_METASTASIS_UP	58	0.22418	0.087074	0.311688	0.434313
1941	2270	cad	REACTOME_COMMON_PATHWAY_OF_FIBRIN_CLOT_FORMATION	20	0.27627	0.13923	0.312687	0.522834
1942	966	cad	MARTINEZ_RB1_AND_TP53_TARGETS_DN	551	0.098038	0.05423	0.312687	0.510134
1943	1064	cad	FULCHER_INFLAMMATORY_RESPONSE_LECTIN_VS_LPS_DN	403	0.10971	0.057771	0.312687	0.491999
1944	1955	cad	PID_ERBB2_ERBB3_PATHWAY	43	0.23337	0.1085	0.312687	0.484183
1945	1897	cad	REACTOME_PROCESSING_OF_DNA_DOUBLE_STRAND_BREAK_ENDS	58	0.22492	0.091463	0.312687	0.468782
1946	2177	cad	GENTILE_UV_RESPONSE_CLUSTER_D8	37	0.26465	0.099201	0.312687	0.453022
1947	2147	cad	PID_INSULIN_GLUCOSE_PATHWAY	26	0.26038	0.10699	0.312687	0.393514
1948	2170	cad	REACTOME_MICRORNA_MIRNA_BIOGENESIS	24	0.26387	0.13834	0.313686	0.564752
1949	1803	cad	KEGG_COMPLEMENT_AND_COAGULATION_CASCADES	62	0.21121	0.098358	0.313686	0.547214
1950	2285	cad	WP_HEMATOPOIETIC_STEM_CELL_GENE_REGULATION_BY_GABP_ALPHA_BETA_COMPLEX	20	0.27936	0.13876	0.313686	0.521318
1951	2145	cad	SCHRAETS_MLL_TARGETS_DN	33	0.26027	0.10704	0.313686	0.489773
1952	2192	cad	WP_GROWTH_FACTORS_AND_HORMONES_IN_BETA_CELL_PROLIFERATION	25	0.26705	0.12023	0.313686	0.480617
1953	1622	cad	WP_ANGIOPOIETIN_LIKE_PROTEIN_8_REGULATORY_PATHWAY	124	0.18479	0.074963	0.313686	0.471978
1954	2073	cad	NAKAMURA_ADIPOGENESIS_EARLY_DN	33	0.25158	0.10831	0.313686	0.460722
1955	901	cad	LEE_BMP2_TARGETS_UP	686	0.088691	0.049538	0.313686	0.455075
1956	2140	cad	KAAB_FAILED_HEART_ATRIUM_UP	33	0.26013	0.096356	0.313686	0.442307
1957	2053	cad	TAKEDA_TARGETS_OF_NUP98_HOXA9_FUSION_3D_DN	27	0.24859	0.13174	0.314685	0.542004
1958	2203	cad	BIOCARTA_HIF_PATHWAY	15	0.26846	0.17283	0.314685	0.541812
1959	2005	cad	REACTOME_RET_SIGNALING	39	0.24173	0.10886	0.314685	0.505103
1960	2181	cad	WP_DRUG_INDUCTION_OF_BILE_ACID_PATHWAY	17	0.26521	0.14941	0.314685	0.491635
1961	1788	cad	PID_CMYB_PATHWAY	82	0.20879	0.085087	0.314685	0.485624
1962	2076	cad	HENDRICKS_SMARCA4_TARGETS_DN	42	0.25254	0.096557	0.314685	0.470554
1963	2047	cad	BROWNE_HCMV_INFECTION_2HR_UP	33	0.24785	0.114	0.314685	0.462851
1964	1543	cad	ZHENG_FOXP3_TARGETS_IN_THYMUS_UP	188	0.17433	0.06589	0.314685	0.445914
1965	1764	cad	YAO_HOXA10_TARGETS_VIA_PROGESTERONE_UP	75	0.20514	0.084348	0.314685	0.427138
1966	2301	cad	BIOCARTA_GCR_PATHWAY	17	0.28174	0.13327	0.315684	0.463425
1967	2211	cad	KEGG_MEDICUS_REFERENCE_WNT_SIGNALING_MODULATION_LGR_RSPO	19	0.26922	0.13181	0.315684	0.456934
1968	2016	cad	LI_CISPLATIN_RESISTANCE_DN	29	0.2437	0.12116	0.315684	0.443428
1969	2017	cad	DAVICIONI_PAX_FOXO1_SIGNATURE_IN_ARMS_DN	18	0.24371	0.15544	0.316683	0.532887
1970	1984	cad	NAKAJIMA_MAST_CELL	42	0.23769	0.10644	0.316683	0.504738
1971	1804	cad	SAFFORD_T_LYMPHOCYTE_ANERGY	84	0.2114	0.082456	0.316683	0.478979
1972	1961	cad	KEGG_PYRUVATE_METABOLISM	39	0.23409	0.11043	0.316683	0.475863
1973	2080	cad	REACTOME_SIGNALING_BY_SCF_KIT	41	0.25323	0.09894	0.316683	0.47032
1974	1945	cad	REACTOME_SIGNALING_BY_RETINOIC_ACID	40	0.23226	0.10334	0.316683	0.44819
1975	2143	cad	ODONNELL_METASTASIS_DN	23	0.26017	0.1087	0.316683	0.333363
1976	2208	cad	CARDOSO_RESPONSE_TO_GAMMA_RADIATION_AND_3AB	13	0.26874	0.20915	0.317682	0.656229
1977	2217	cad	REACTOME_NOREPINEPHRINE_NEUROTRANSMITTER_RELEASE_CYCLE	16	0.26962	0.15735	0.317682	0.520754
1978	1982	cad	WP_THYROID_STIMULATING_HORMONE_TSH_SIGNALING_PATHWAY	57	0.23763	0.095833	0.317682	0.519491
1979	2099	cad	WP_PROSTAGLANDIN_AND_LEUKOTRIENE_METABOLISM_IN_SENESCENCE_WP5321	32	0.25529	0.11303	0.317682	0.505263
1980	1801	cad	YAGI_AML_WITH_T_9_11_TRANSLOCATION	115	0.21105	0.071628	0.317682	0.465909
1981	2190	cad	REACTOME_TRNA_AMINOACYLATION	24	0.26697	0.11855	0.318681	0.461966
1982	2214	cad	REACTOME_IRS_MEDIATED_SIGNALLING	45	0.2694	0.091077	0.318681	0.459413
1983	2283	cad	BIOCARTA_CREB_PATHWAY	22	0.27904	0.1193	0.318681	0.457995
1984	2174	cad	WP_MAPK_CASCADE	31	0.26414	0.10599	0.318681	0.453599
1985	2383	cad	PID_P38_MK2_PATHWAY	20	0.29387	0.11536	0.318681	0.452157
1986	2371	cad	KEGG_MEDICUS_ENV_FACTOR_NNK_NNN_TO_PI3K_SIGNALING_PATHWAY_N01339	11	0.29235	0.14515	0.318681	0.418377
1987	2128	cad	BENPORATH_ES_2	34	0.2588	0.093223	0.318681	0.363919
1988	2151	cad	BIOCARTA_NO2IL12_PATHWAY	14	0.26072	0.16745	0.31968	0.476985
1989	2292	cad	WP_REGULATION_OF_SISTER_CHROMATID_SEPARATION_AT_THE_METAPHASE_ANAPHASE_TRANSITION	13	0.28	0.14447	0.31968	0.421599
1990	2126	cad	ZHAN_V1_LATE_DIFFERENTIATION_GENES_UP	32	0.2585	0.12075	0.320679	0.526723
1991	2109	cad	YANG_BREAST_CANCER_ESR1_UP	34	0.25637	0.11306	0.320679	0.516858
1992	1532	cad	REACTOME_MUSCLE_CONTRACTION	193	0.17266	0.067292	0.320679	0.478874
1993	1595	cad	WP_VITAMIN_D_RECEPTOR_PATHWAY	172	0.18146	0.066462	0.320679	0.472071
1994	1911	cad	PID_AP1_PATHWAY	67	0.22689	0.088512	0.320679	0.4569
1995	2150	cad	BREDEMEYER_RAG_SIGNALING_VIA_ATM_NOT_VIA_NFKB_DN	37	0.26069	0.098287	0.320679	0.429971
1996	1849	cad	LEIN_MEDULLA_MARKERS	75	0.21951	0.078067	0.320679	0.395565
1997	2388	cad	KEGG_MEDICUS_REFERENCE_NOTCH_PROTEOLYTIC_ACTIVATION	11	0.29425	0.12803	0.320679	0.325029
1998	1615	cad	WP_MEASLES_VIRUS_INFECTION	124	0.18441	0.084156	0.321678	0.585545
1999	2212	cad	WP_MIRNA_ROLE_IN_IMMUNE_RESPONSE_IN_SEPSIS	32	0.26931	0.11135	0.321678	0.488843
2000	1747	cad	MCBRYAN_PUBERTAL_BREAST_5_6WK_UP	115	0.20294	0.074101	0.321678	0.456732
2001	1933	cad	PID_NFAT_3PATHWAY	53	0.23062	0.092865	0.321678	0.449598
2002	1646	cad	REACTOME_MITOTIC_G2_G2_M_PHASES	187	0.18825	0.06125	0.321678	0.393676
2003	1544	cad	AFFAR_YY1_TARGETS_UP	178	0.17446	0.070382	0.322677	0.535809
2004	2158	cad	WIKMAN_ASBESTOS_LUNG_CANCER_DN	29	0.26218	0.11749	0.322677	0.47
2005	1671	cad	DARWICHE_PAPILLOMA_RISK_LOW_UP	150	0.19031	0.069138	0.322677	0.468579
2006	2349	cad	KEGG_MEDICUS_REFERENCE_CD80_CD86_CTLA4_PP2A_SIGNALING_PATHWAY	21	0.29016	0.11453	0.322677	0.44147
2007	2194	cad	KEGG_MEDICUS_VARIANT_MUTATION_CAUSED_ABERRANT_ABETA_TO_ELECTRON_TRANSFER_IN_COMPLEX_IV	16	0.26737	0.13419	0.322677	0.368604
2008	2136	cad	WP_LEUKOCYTE_INTRINSIC_HIPPO_PATHWAY_FUNCTIONS	30	0.25942	0.12933	0.323676	0.575199
2009	2261	cad	GAVIN_IL2_RESPONSIVE_FOXP3_TARGETS_UP	15	0.27521	0.14443	0.323676	0.479215
2010	2234	cad	BURTON_ADIPOGENESIS_PEAK_AT_2HR	42	0.27192	0.087285	0.323676	0.45767
2011	2207	cad	SHIPP_DLBCL_CURED_VS_FATAL_UP	35	0.2687	0.10468	0.323676	0.457129
2012	2284	cad	CUI_TCF21_TARGETS_DN	30	0.27909	0.10235	0.323676	0.448752
2013	2533	cad	REACTOME_METHYLATION	14	0.31633	0.13424	0.323676	0.446382
2014	2229	cad	SCHAEFFER_PROSTATE_DEVELOPMENT_AND_CANCER_BOX1_UP	14	0.27105	0.14981	0.323676	0.440601
2015	2196	cad	AMIT_EGF_RESPONSE_20_MCF10A	11	0.26806	0.21901	0.324675	0.604015
2016	2014	cad	WALLACE_JAK2_TARGETS_UP	19	0.24266	0.17257	0.324675	0.526355
2017	2359	cad	KEGG_MEDICUS_REFERENCE_N_GLYCAN_BIOSYNTHESIS	16	0.29113	0.13098	0.324675	0.420554
2018	2241	cad	BRACHAT_RESPONSE_TO_CAMPTOTHECIN_UP	21	0.27313	0.11355	0.324675	0.375463
2019	2336	cad	WP_VITAMIN_B12_DISORDERS	11	0.28813	0.19101	0.325674	0.499405
2020	1005	cad	REACTOME_VIRAL_INFECTION_PATHWAYS	653	0.10307	0.048844	0.325674	0.45914
2021	2031	cad	ABBUD_LIF_SIGNALING_1_UP	41	0.24558	0.10234	0.325674	0.451494
2022	2365	cad	CHESLER_BRAIN_HIGHEST_EXPRESSION	34	0.29192	0.094027	0.325674	0.447668
2023	2419	cad	WP_INHIBITION_OF_EXOSOME_BIOGENESIS_AND_SECRETION_BY_MANUMYCIN_A_IN_CRPC_CELLS	17	0.29935	0.12785	0.325674	0.443032
2024	2188	cad	LIU_IL13_MEMORY_MODEL_UP	17	0.26667	0.12877	0.325674	0.403785
2025	2202	cad	REACTOME_FCERI_MEDIATED_MAPK_ACTIVATION	32	0.26844	0.095983	0.325674	0.366856
2026	2007	cad	REACTOME_TP53_REGULATES_TRANSCRIPTION_OF_CELL_CYCLE_GENES	47	0.24189	0.10151	0.326673	0.498389
2027	2222	cad	KEGG_NITROGEN_METABOLISM	21	0.27062	0.13102	0.326673	0.458166
2028	2071	cad	KEGG_VIBRIO_CHOLERAE_INFECTION	51	0.25137	0.092449	0.326673	0.454203
2029	1308	cad	COLINA_TARGETS_OF_4EBP1_AND_4EBP2	323	0.14194	0.056888	0.326673	0.439502
2030	2146	cad	REACTOME_REGULATION_OF_TP53_ACTIVITY_THROUGH_ACETYLATION	28	0.26034	0.11853	0.326673	0.420667
2031	1335	cad	WAMUNYOKOLI_OVARIAN_CANCER_LMP_UP	253	0.14609	0.061033	0.327672	0.457643
2032	1901	cad	SASAI_RESISTANCE_TO_NEOPLASTIC_TRANSFROMATION	45	0.22528	0.1015	0.327672	0.412635
2033	1775	cad	VANTVEER_BREAST_CANCER_ESR1_UP	136	0.20714	0.065283	0.327672	0.406863
2034	2321	cad	SHIN_B_CELL_LYMPHOMA_CLUSTER_7	27	0.28559	0.1003	0.327672	0.386663
2035	2379	cad	WP_VITAMIN_K_METABOLISM_AND_ACTIVATION_OF_DEPENDENT_PROTEINS	12	0.29354	0.13399	0.327672	0.378676
2036	2398	cad	HAHTOLA_MYCOSIS_FUNGOIDES_UP	15	0.29676	0.11451	0.327672	0.361967
2037	2113	cad	PID_FOXM1_PATHWAY	38	0.25679	0.1039	0.328671	0.481002
2038	2338	cad	REACTOME_RNA_POLYMERASE_III_TRANSCRIPTION_TERMINATION	23	0.28826	0.1187	0.328671	0.442052
2039	2298	cad	REACTOME_INCRETIN_SYNTHESIS_SECRETION_AND_INACTIVATION	23	0.28128	0.11642	0.328671	0.406311
2040	2295	cad	HAHTOLA_CTCL_PATHOGENESIS	15	0.28057	0.1248	0.328671	0.383181
2041	2296	cad	JIANG_HYPOXIA_VIA_VHL	18	0.28058	0.13923	0.32967	0.485388
2042	2265	cad	REACTOME_PD_1_SIGNALING	20	0.27551	0.13801	0.32967	0.478672
2043	1967	cad	HUANG_GATA2_TARGETS_DN	66	0.23505	0.085518	0.32967	0.475448
2044	2414	cad	SABATES_COLORECTAL_ADENOMA_SIZE_DN	11	0.29864	0.16884	0.32967	0.468912
2045	1187	cad	STARK_PREFRONTAL_CORTEX_22Q11_DELETION_DN	450	0.12509	0.054027	0.32967	0.458519
2046	2050	cad	WP_PHOSPHOINOSITIDES_METABOLISM	43	0.24819	0.10229	0.330669	0.466328
2047	2394	cad	LOPEZ_MESOTHELIOMA_SURVIVAL_WORST_VS_BEST_UP	12	0.2955	0.16189	0.330669	0.44687
2048	2351	cad	OSADA_ASCL1_TARGETS_DN	23	0.2902	0.1104	0.330669	0.406057
2049	2360	cad	JOSEPH_RESPONSE_TO_SODIUM_BUTYRATE_UP	26	0.29123	0.096073	0.330669	0.376661
2050	2227	cad	OUYANG_PROSTATE_CANCER_MARKERS	20	0.27102	0.11937	0.330669	0.368004
2051	2513	cad	WANG_RECURRENT_LIVER_CANCER_DN	16	0.31308	0.10237	0.330669	0.306396
2052	2275	cad	PID_THROMBIN_PAR4_PATHWAY	15	0.27723	0.16484	0.331668	0.510032
2053	1252	cad	CHEMNITZ_RESPONSE_TO_PROSTAGLANDIN_E2_DN	345	0.13411	0.057274	0.331668	0.48383
2054	2347	cad	SPIRA_SMOKERS_LUNG_CANCER_DN	13	0.28995	0.15286	0.331668	0.459489
2055	2011	cad	REACTOME_TRANSCRIPTION_COUPLED_NUCLEOTIDE_EXCISION_REPAIR_TC_NER	76	0.24224	0.077603	0.331668	0.423819
2056	2245	cad	PID_LIS1_PATHWAY	27	0.27344	0.10947	0.331668	0.408981
2057	2354	cad	LI_CISPLATIN_RESISTANCE_UP	23	0.29032	0.12261	0.332667	0.489487
2058	1017	cad	FEVR_CTNNB1_TARGETS_UP	634	0.10457	0.048279	0.332667	0.459166
2059	1785	cad	WP_NON_GENOMIC_ACTIONS_OF_1_25_DIHYDROXYVITAMIN_D3	71	0.20842	0.086577	0.332667	0.447076
2060	2673	cad	REACTOME_TANDEM_PORE_DOMAIN_POTASSIUM_CHANNELS	12	0.33862	0.12994	0.332667	0.425814
2061	2385	cad	REACTOME_ELEVATION_OF_CYTOSOLIC_CA2_LEVELS	16	0.2941	0.12584	0.332667	0.393061
2062	1675	cad	BROWNE_HCMV_INFECTION_18HR_DN	166	0.19104	0.066006	0.333666	0.496109
2063	1334	cad	LU_EZH2_TARGETS_DN	343	0.14595	0.055216	0.333666	0.461662
2064	2249	cad	WP_CANCER_IMMUNOTHERAPY_BY_PD_1_BLOCKADE	23	0.27378	0.11855	0.333666	0.435181
2065	2352	cad	KEGG_MEDICUS_REFERENCE_ADRB3_UCP1_SIGNALING_PATHWAY	35	0.29024	0.093951	0.333666	0.41401
2066	2248	cad	ONGUSAHA_TP53_TARGETS	34	0.27359	0.087233	0.333666	0.32252
2067	2018	cad	NAGASHIMA_EGF_SIGNALING_UP	54	0.24383	0.091315	0.334665	0.425904
2068	2313	cad	JIANG_AGING_HYPOTHALAMUS_DN	31	0.28431	0.096014	0.334665	0.424885
2069	1910	cad	HOOI_ST7_TARGETS_DN	96	0.22678	0.071728	0.334665	0.407108
2070	2429	cad	YAGUE_PRETUMOR_DRUG_RESISTANCE_DN	12	0.30051	0.1464	0.335664	0.432226
2071	2168	cad	PID_AURORA_A_PATHWAY	31	0.26353	0.11113	0.335664	0.421188
2072	2329	cad	WP_1Q21_1_COPY_NUMBER_VARIATION_SYNDROME	24	0.28689	0.11476	0.335664	0.418571
2073	1913	cad	MENSE_HYPOXIA_UP	93	0.22754	0.075289	0.335664	0.414504
2074	2046	cad	LEE_AGING_CEREBELLUM_DN	65	0.24783	0.077726	0.335664	0.412158
2075	2376	cad	REACTOME_SEROTONIN_NEUROTRANSMITTER_RELEASE_CYCLE	15	0.29285	0.1375	0.335664	0.392692
2076	2506	cad	KEGG_MEDICUS_REFERENCE_IGF_IGF1R_RAS_ERK_SIGNALING_PATHWAY	15	0.31161	0.11907	0.335664	0.358074
2077	2288	cad	HASLINGER_B_CLL_WITH_CHROMOSOME_12_TRISOMY	19	0.27964	0.11174	0.335664	0.326409
2078	2465	cad	REACTOME_ENDOSOMAL_VACUOLAR_PATHWAY	11	0.30602	0.16072	0.336663	0.439769
2079	2239	cad	XIE_LT_HSC_S1PR3_OE_UP	26	0.27296	0.11563	0.336663	0.427033
2080	2189	cad	HOLLERN_MICROACINAR_BREAST_TUMOR_UP	41	0.26678	0.094196	0.336663	0.415393
2081	1027	cad	BRUINS_UVC_RESPONSE_VIA_TP53_GROUP_B	489	0.10622	0.053846	0.336663	0.413852
2082	2442	cad	PIEPOLI_LGI1_TARGETS_DN	12	0.30239	0.13166	0.336663	0.391615
2083	2237	cad	FUJII_YBX1_TARGETS_UP	35	0.27262	0.094766	0.336663	0.374256
2084	2353	cad	MURAKAMI_UV_RESPONSE_6HR_UP	31	0.29031	0.090135	0.336663	0.369016
2085	2406	cad	KEGG_MEDICUS_REFERENCE_RIG_I_NFKB_SIGNALING_PATHWAY	20	0.29799	0.17148	0.337662	0.661204
2086	2324	cad	WP_2Q11_2_COPY_NUMBER_VARIATION_SYNDROME	28	0.28591	0.13004	0.337662	0.547294
2087	1960	cad	WP_APOPTOSIS_MODULATION_AND_SIGNALING	82	0.23378	0.082862	0.337662	0.481518
2088	2106	cad	PID_TELOMERASE_PATHWAY	64	0.25613	0.079091	0.337662	0.438228
2089	1939	cad	WP_DNA_IR_DAMAGE_AND_CELLULAR_RESPONSE_VIA_ATR	74	0.23168	0.081803	0.337662	0.433721
2090	2581	cad	REACTOME_REGULATION_BY_C_FLIP	11	0.32345	0.13382	0.337662	0.377554
2091	2369	cad	WP_PDGF_PATHWAY	37	0.2922	0.081951	0.337662	0.352572
2092	2310	cad	WP_NANOPARTICLE_MEDIATED_ACTIVATION_OF_RECEPTOR_SIGNALING	28	0.28398	0.096386	0.337662	0.343465
2093	2204	cad	WANG_TARGETS_OF_MLL_CBP_FUSION_DN	38	0.26846	0.089883	0.338661	0.405713
2094	1983	cad	BURTON_ADIPOGENESIS_5	97	0.23764	0.067933	0.338661	0.398901
2095	2267	cad	STEIN_ESRRA_TARGETS_RESPONSIVE_TO_ESTROGEN_UP	26	0.27577	0.10103	0.338661	0.360648
2096	2246	cad	REACTOME_DEFECTIVE_GALNT3_CAUSES_HFTC	15	0.27349	0.13284	0.338661	0.3327
2097	2658	cad	NIKOLSKY_BREAST_CANCER_7P15_AMPLICON	11	0.33637	0.30618	0.33966	1.02281
2098	2148	cad	ODONNELL_TARGETS_OF_MYC_AND_TFRC_DN	41	0.26043	0.099122	0.33966	0.449825
2099	2440	cad	WP_ERK_PATHWAY_IN_HUNTINGTON_39_S_DISEASE	14	0.30228	0.13332	0.33966	0.416976
2100	2286	cad	XU_HGF_SIGNALING_NOT_VIA_AKT1_48HR_UP	31	0.27961	0.097324	0.33966	0.381797
2101	2478	cad	WP_NEPHROGENESIS	18	0.30824	0.10558	0.33966	0.373052
2102	2124	cad	GARGALOVIC_RESPONSE_TO_OXIDIZED_PHOSPHOLIPIDS_YELLOW_DN	21	0.25817	0.12655	0.33966	0.361423
2103	1459	cad	JAEGER_METASTASIS_DN	243	0.16313	0.061271	0.340659	0.437211
2104	1947	cad	LIU_NASOPHARYNGEAL_CARCINOMA	63	0.23245	0.08696	0.340659	0.430275
2105	2460	cad	BIOCARTA_BARRESTIN_PATHWAY	11	0.30491	0.15168	0.340659	0.409917
2106	2431	cad	REACTOME_FGFRL1_MODULATION_OF_FGFR1_SIGNALING	13	0.3009	0.14289	0.340659	0.400084
2107	2342	cad	WP_P38_MAPK_SIGNALING_PATHWAY	33	0.28901	0.088552	0.340659	0.39269
2108	2362	cad	WP_TYPE_2_PAPILLARY_RENAL_CELL_CARCINOMA	31	0.29163	0.090392	0.340659	0.358167
2109	2405	cad	WP_BMP_SIGNALING_IN_EYELID_DEVELOPMENT	20	0.29782	0.1125	0.340659	0.343085
2110	1565	cad	KAAB_HEART_ATRIUM_VS_VENTRICLE_UP	235	0.17823	0.059637	0.341658	0.463548
2111	2340	cad	PID_WNT_SIGNALING_PATHWAY	27	0.28834	0.10647	0.341658	0.406391
2112	814	cad	KRIGE_RESPONSE_TO_TOSEDOSTAT_24HR_DN	910	0.077113	0.046038	0.341658	0.397158
2113	2293	cad	PID_ALK1_PATHWAY	26	0.28004	0.097042	0.341658	0.308328
2114	2110	cad	ASTIER_INTEGRIN_SIGNALING	54	0.25642	0.09251	0.342657	0.48491
2115	1321	cad	WANG_SMARCE1_TARGETS_DN	322	0.14463	0.057734	0.342657	0.462242
2116	2032	cad	WP_DISTURBED_PATHWAYS_IN_DUCHENNE_MUSCULAR_DYSTROPHY	66	0.24567	0.080762	0.342657	0.42707
2117	1373	cad	DEURIG_T_CELL_PROLYMPHOCYTIC_LEUKEMIA_UP	313	0.15131	0.055651	0.342657	0.410329
2118	2514	cad	KEGG_MEDICUS_ENV_FACTOR_NNK_NNN_TO_RAS_ERK_SIGNALING_PATHWAY	18	0.31314	0.1115	0.342657	0.372563
2119	2328	cad	RIZ_ERYTHROID_DIFFERENTIATION_6HR	38	0.28679	0.0743	0.342657	0.291871
2120	2074	cad	YAO_TEMPORAL_RESPONSE_TO_PROGESTERONE_CLUSTER_6	71	0.25178	0.075614	0.343656	0.423595
2121	1991	cad	PEART_HDAC_PROLIFERATION_CLUSTER_DN	67	0.23906	0.084233	0.343656	0.420997
2122	2430	cad	IVANOV_MUTATED_IN_COLON_CANCER	13	0.30065	0.1287	0.343656	0.407839
2123	2138	cad	REACTOME_COSTIMULATION_BY_THE_CD28_FAMILY	63	0.25985	0.077054	0.343656	0.390485
2124	2049	cad	WP_MECP2_AND_ASSOCIATED_RETT_SYNDROME	69	0.24813	0.073334	0.343656	0.373218
2125	2300	cad	REACTOME_INTRA_GOLGI_TRAFFIC	42	0.28137	0.079351	0.343656	0.328461
2126	2028	cad	WP_7Q11_23_COPY_NUMBER_VARIATION_SYNDROME	87	0.24507	0.078256	0.344655	0.484511
2127	1928	cad	ROPERO_HDAC2_TARGETS	97	0.22979	0.074211	0.344655	0.457761
2128	1713	cad	REACTOME_METABOLISM_OF_STEROIDS	146	0.19797	0.066789	0.344655	0.418244
2129	2172	cad	NABA_MATRISOME_HGSOC_OMENTAL_METASTASIS	55	0.26394	0.081135	0.344655	0.411295
2130	1949	cad	IZADPANAH_STEM_CELL_ADIPOSE_VS_BONE_UP	120	0.2326	0.064608	0.344655	0.394167
2131	1453	cad	ACEVEDO_NORMAL_TISSUE_ADJACENT_TO_LIVER_TUMOR_DN	323	0.16229	0.050184	0.344655	0.345264
2132	2572	cad	NAM_FXYD5_TARGETS_DN	17	0.32216	0.10906	0.344655	0.338442
2133	2438	cad	REACTOME_DOPAMINE_NEUROTRANSMITTER_RELEASE_CYCLE	19	0.30219	0.11715	0.345654	0.407807
2134	2302	cad	REACTOME_THE_PHOTOTRANSDUCTION_CASCADE	32	0.28177	0.09998	0.345654	0.400081
2135	1956	cad	MAHAJAN_RESPONSE_TO_IL1A_DN	63	0.23337	0.08381	0.346653	0.426013
2136	1682	cad	REACTOME_INTERFERON_SIGNALING	253	0.19225	0.054017	0.346653	0.424219
2137	2221	cad	BONOME_OVARIAN_CANCER_POOR_SURVIVAL_DN	19	0.27043	0.13073	0.346653	0.37155
2138	2081	cad	REACTOME_SYNTHESIS_OF_SUBSTRATES_IN_N_GLYCAN_BIOSYTHESIS	60	0.25346	0.085028	0.347652	0.413813
2139	1994	cad	KIM_GLIS2_TARGETS_UP	82	0.23931	0.075584	0.347652	0.40188
2140	2089	cad	JIANG_HYPOXIA_CANCER	55	0.25418	0.081154	0.347652	0.34605
2141	2117	cad	REACTOME_GLOBAL_GENOME_NUCLEOTIDE_EXCISION_REPAIR_GG_NER	81	0.25702	0.065722	0.347652	0.332989
2142	2247	cad	RIZ_ERYTHROID_DIFFERENTIATION_HBZ	37	0.27358	0.093745	0.348651	0.416634
2143	2228	cad	BIOCARTA_P38MAPK_PATHWAY	35	0.27104	0.094425	0.348651	0.354492
2144	2244	cad	WP_FACTORS_AND_PATHWAYS_AFFECTING_INSULIN_LIKE_GROWTH_FACTOR_IGF1_AKT_SIGNALING	36	0.27327	0.099125	0.34965	0.432103
2145	1889	cad	WP_HEPATITIS_B_INFECTION	142	0.22368	0.065869	0.34965	0.431878
2146	2537	cad	KEGG_MEDICUS_REFERENCE_LECTIN_PATHWAY_OF_COMPLEMENT_CASCADE_C4_C2_TO_C3_CONVERTASE_FORMATION	11	0.31689	0.15334	0.34965	0.408437
2147	1736	cad	SARRIO_EPITHELIAL_MESENCHYMAL_TRANSITION_UP	156	0.20073	0.062844	0.34965	0.400242
2148	1749	cad	MEBARKI_HCC_PROGENITOR_WNT_UP	170	0.20346	0.059867	0.34965	0.372119
2149	2004	cad	WATANABE_RECTAL_CANCER_RADIOTHERAPY_RESPONSIVE_UP	94	0.24147	0.066428	0.34965	0.367258
2150	1870	cad	HOLLERN_EMT_BREAST_TUMOR_UP	126	0.2218	0.064487	0.34965	0.364224
2151	2251	cad	REACTOME_ACTIVATION_OF_GENE_EXPRESSION_BY_SREBF_SREBP	41	0.27399	0.085455	0.34965	0.333157
2152	2333	cad	WP_CHOLESTEROL_METABOLISM_WITH_BLOCH_AND_KANDUTSCH_RUSSELL_PATHWAYS	44	0.28782	0.080316	0.34965	0.329915
2153	2527	cad	MEINHOLD_OVARIAN_CANCER_LOW_GRADE_UP	11	0.31572	0.12166	0.34965	0.323111
2154	2635	cad	NABA_MATRISOME_POORLY_METASTATIC_BREAST_CANCER_TUMOR_CELL_DERIVED	11	0.33393	0.12203	0.34965	0.29793
2155	2457	cad	ZHANG_ADIPOGENESIS_BY_BMP7	14	0.30392	0.143	0.350649	0.42621
2156	2238	cad	SMID_BREAST_CANCER_LUMINAL_A_UP	78	0.27267	0.071184	0.350649	0.387587
2157	2453	cad	WP_IMMUNE_RESPONSE_TO_TUBERCULOSIS	22	0.30373	0.11046	0.350649	0.371278
2158	2426	cad	GALE_APL_WITH_FLT3_MUTATED_DN	14	0.30023	0.13191	0.350649	0.347616
2159	2397	cad	PID_IL3_PATHWAY	25	0.29633	0.10083	0.350649	0.343695
2160	2213	cad	ROSS_AML_WITH_AML1_ETO_FUSION	69	0.26932	0.068704	0.350649	0.331284
2161	2409	cad	WP_MEVALONATE_ARM_OF_CHOLESTEROL_BIOSYNTHESIS_PATHWAY	13	0.29819	0.12806	0.350649	0.302387
2162	2393	cad	BIOCARTA_DEATH_PATHWAY	27	0.29504	0.1118	0.351648	0.466686
2163	2269	cad	ZIRN_TRETINOIN_RESPONSE_UP	17	0.2761	0.13867	0.351648	0.431969
2164	1931	cad	WOO_LIVER_CANCER_RECURRENCE_DN	75	0.23025	0.079597	0.351648	0.423195
2165	2191	cad	LANDIS_BREAST_CANCER_PROGRESSION_DN	67	0.26703	0.071543	0.351648	0.348097
2166	2446	cad	KEGG_MEDICUS_REFERENCE_RIG_I_IRF7_3_SIGNALING_PATHWAY	23	0.30312	0.13195	0.352647	0.546309
2167	866	cad	NABA_MATRISOME	961	0.083586	0.047489	0.352647	0.508752
2168	2257	cad	ONDER_CDH1_TARGETS_3_DN	53	0.27466	0.084219	0.352647	0.423022
2169	2115	cad	WIERENGA_STAT5A_TARGETS_GROUP2	48	0.25681	0.094422	0.352647	0.421822
2170	2137	cad	WP_INTERLEUKIN_11_SIGNALING_PATHWAY	42	0.25984	0.095886	0.352647	0.406984
2171	1547	cad	BASAKI_YBX1_TARGETS_UP	265	0.17488	0.053968	0.352647	0.391282
2172	1613	cad	SENGUPTA_NASOPHARYNGEAL_CARCINOMA_UP	281	0.18406	0.051594	0.352647	0.370763
2173	1141	cad	MARTINEZ_RB1_AND_TP53_TARGETS_UP	564	0.11937	0.047555	0.352647	0.36758
2174	2277	cad	NAKAMURA_METASTASIS	44	0.27783	0.079653	0.352647	0.361418
2175	2464	cad	BIOCARTA_IGF1MTOR_PATHWAY	18	0.30598	0.1148	0.352647	0.350684
2176	2186	cad	KLEIN_PRIMARY_EFFUSION_LYMPHOMA_DN	50	0.26662	0.081133	0.352647	0.350006
2177	1824	cad	TONKS_TARGETS_OF_RUNX1_RUNX1T1_FUSION_ERYTHROCYTE_UP	141	0.21339	0.060274	0.352647	0.333116
2178	2161	cad	LEE_LIVER_CANCER_MYC_E2F1_UP	54	0.26266	0.079499	0.353646	0.38127
2179	2176	cad	REACTOME_SIGNALING_BY_EGFR	49	0.26458	0.085646	0.353646	0.374791
2180	2524	cad	BIOCARTA_CD40_PATHWAY	11	0.31497	0.132	0.353646	0.346416
2181	2097	cad	GARGALOVIC_RESPONSE_TO_OXIDIZED_PHOSPHOLIPIDS_BLUE_DN	58	0.25515	0.082092	0.354645	0.378243
2182	2441	cad	CHUANG_OXIDATIVE_STRESS_RESPONSE_UP	26	0.30228	0.097122	0.354645	0.372554
2183	1375	cad	MILI_PSEUDOPODIA_CHEMOTAXIS_DN	383	0.15168	0.049204	0.354645	0.350954
2184	2579	cad	VETTER_TARGETS_OF_PRKCA_AND_ETS1_DN	16	0.32337	0.11461	0.354645	0.349494
2185	2358	cad	SCIAN_CELL_CYCLE_TARGETS_OF_TP53_AND_TP73_DN	22	0.2909	0.13202	0.355644	0.483262
2186	2555	cad	KEGG_MEDICUS_REFERENCE_LESION_BYPASS_BY_TLS_AND_DSB_FORMATION	15	0.31935	0.13204	0.355644	0.423824
2187	1903	cad	KEGG_UBIQUITIN_MEDIATED_PROTEOLYSIS	122	0.22571	0.068355	0.355644	0.421366
2188	1800	cad	KATSANOU_ELAVL1_TARGETS_UP	155	0.21047	0.060908	0.355644	0.414553
2189	2133	cad	ANDERSEN_CHOLANGIOCARCINOMA_CLASS1	56	0.25924	0.08196	0.355644	0.377394
2190	2391	cad	SCHLINGEMANN_SKIN_CARCINOGENESIS_TPA_UP	35	0.29472	0.091931	0.355644	0.350693
2191	1805	cad	CAIRO_HEPATOBLASTOMA_UP	190	0.21146	0.056154	0.355644	0.342913
2192	2485	cad	MARCINIAK_ER_STRESS_RESPONSE_VIA_CHOP	19	0.30896	0.1236	0.356643	0.425959
2193	2382	cad	BILANGES_SERUM_SENSITIVE_VIA_TSC1	21	0.2938	0.11486	0.356643	0.385055
2194	2372	cad	ZHU_CMV_8_HR_UP	39	0.29247	0.08648	0.356643	0.380141
2195	2030	cad	DUAN_PRDM5_TARGETS	69	0.24523	0.082633	0.356643	0.377612
2196	2279	cad	KEGG_GLYCOLYSIS_GLUCONEOGENESIS	57	0.27796	0.079301	0.356643	0.375745
2197	2043	cad	PYEON_HPV_POSITIVE_TUMORS_UP	80	0.24754	0.071374	0.356643	0.361177
2198	2387	cad	REACTOME_CLASS_I_PEROXISOMAL_MEMBRANE_PROTEIN_IMPORT	19	0.29422	0.11068	0.356643	0.347619
2199	2491	cad	WP_GENETIC_CAUSES_OF_PORTO_SINUSOIDAL_VASCULAR_DISEASE	30	0.31007	0.081165	0.356643	0.347293
2200	2595	cad	BIOCARTA_CLASSIC_PATHWAY	12	0.32508	0.11903	0.356643	0.336777
2201	2307	cad	NAKAYAMA_FRA2_TARGETS	43	0.28343	0.078521	0.356643	0.321428
2202	1891	cad	REACTOME_SIGNALING_BY_TGFB_FAMILY_MEMBERS	119	0.22414	0.063887	0.356643	0.313878
2203	2456	cad	WP_HOST_PATHOGEN_INTERACTION_OF_HUMAN_CORONAVIRUSES_APOPTOSIS	22	0.30389	0.11991	0.357642	0.439351
2204	2149	cad	KEGG_RENAL_CELL_CARCINOMA	63	0.26044	0.078043	0.357642	0.411314
2205	2320	cad	ZHAN_MULTIPLE_MYELOMA_PR_DN	47	0.28549	0.084888	0.357642	0.410229
2206	1861	cad	KIM_WT1_TARGETS_12HR_UP	156	0.22092	0.060171	0.357642	0.387493
2207	2427	cad	YU_BAP1_TARGETS	28	0.30034	0.089827	0.357642	0.334246
2208	2432	cad	WP_WNT_SIGNALING_PATHWAY	46	0.30098	0.07384	0.357642	0.313584
2209	2645	cad	REACTOME_REGULATION_OF_INNATE_IMMUNE_RESPONSES_TO_CYTOSOLIC_DNA	14	0.3351	0.10228	0.357642	0.300015
2210	1796	cad	KEGG_JAK_STAT_SIGNALING_PATHWAY	145	0.20996	0.073511	0.358641	0.522509
2211	2200	cad	KEGG_NON_SMALL_CELL_LUNG_CANCER	52	0.26831	0.091059	0.358641	0.480896
2212	2563	cad	MARKS_ACETYLATED_NON_HISTONE_PROTEINS	11	0.32055	0.14791	0.358641	0.431145
2213	2314	cad	BOGNI_TREATMENT_RELATED_MYELOID_LEUKEMIA_UP	26	0.2844	0.11712	0.358641	0.426671
2214	2258	cad	ROVERSI_GLIOMA_COPY_NUMBER_DN	51	0.27479	0.087741	0.358641	0.408099
2215	2121	cad	FAELT_B_CLL_WITH_VH_REARRANGEMENTS_DN	44	0.25708	0.094785	0.358641	0.405371
2216	1427	cad	PEDRIOLI_MIR31_TARGETS_DN	368	0.15877	0.050993	0.358641	0.401519
2217	2335	cad	PID_S1P_S1P2_PATHWAY	23	0.28806	0.11793	0.358641	0.396966
2218	1224	cad	ZHENG_BOUND_BY_FOXP3	452	0.12989	0.051444	0.358641	0.374741
2219	2294	cad	WP_WARBURG_EFFECT_MODULATED_BY_DEUBIQUITINATING_ENZYMES_AND_THEIR_SUBSTRATES	24	0.28054	0.10307	0.358641	0.372163
2220	2370	cad	KEGG_MEDICUS_REFERENCE_CA2_CAM_CAMK_SIGNALING_PATHWAY	19	0.29234	0.1155	0.358641	0.334417
2221	2252	cad	PEDERSEN_TARGETS_OF_611CTF_ISOFORM_OF_ERBB2	68	0.27399	0.064669	0.358641	0.299773
2222	2577	cad	PID_KIT_PATHWAY	51	0.3227	0.05935	0.358641	0.295731
2223	2166	cad	LEE_LIVER_CANCER_DENA_DN	71	0.26323	0.065623	0.358641	0.292468
2224	2568	cad	REACTOME_ZINC_TRANSPORTERS	15	0.32123	0.14089	0.35964	0.480991
2225	2322	cad	GUENTHER_GROWTH_SPHERICAL_VS_ADHERENT_DN	24	0.28562	0.098757	0.35964	0.325675
2226	2592	cad	WP_COHESIN_COMPLEX_CORNELIA_DE_LANGE_SYNDROME	27	0.32493	0.088142	0.360639	0.369157
2227	2289	cad	COWLING_MYCN_TARGETS	39	0.27968	0.086262	0.360639	0.360403
2228	2114	cad	THEILGAARD_NEUTROPHIL_AT_SKIN_WOUND_UP	72	0.2568	0.072162	0.360639	0.348337
2229	2086	cad	MUNSHI_MULTIPLE_MYELOMA_UP	70	0.25396	0.075552	0.360639	0.332508
2230	2549	cad	HASLINGER_B_CLL_WITH_13Q14_DELETION	24	0.31842	0.089911	0.360639	0.330909
2231	2448	cad	TANG_SENESCENCE_TP53_TARGETS_UP	32	0.30341	0.086234	0.360639	0.32688
2232	2318	cad	ZHANG_GATA6_TARGETS_DN	61	0.28514	0.062514	0.360639	0.279593
2233	2593	cad	BIOCARTA_ERK5_PATHWAY	14	0.325	0.1013	0.360639	0.264831
2234	2312	cad	REACTOME_GOLGI_ASSOCIATED_VESICLE_BIOGENESIS	50	0.28429	0.082	0.361638	0.401967
2235	2015	cad	DELASERNA_MYOD_TARGETS_UP	81	0.24316	0.074984	0.361638	0.362094
2236	2041	cad	REACTOME_FCGAMMA_RECEPTOR_FCGR_DEPENDENT_PHAGOCYTOSIS	81	0.24701	0.068759	0.361638	0.29658
2237	2511	cad	TONKS_TARGETS_OF_RUNX1_RUNX1T1_FUSION_GRANULOCYTE_DN	18	0.31276	0.099456	0.362637	0.274968
2238	2515	cad	REACTOME_SHC1_EVENTS_IN_ERBB2_SIGNALING	22	0.31322	0.10265	0.363636	0.362148
2239	2355	cad	RIZ_ERYTHROID_DIFFERENTIATION_12HR	34	0.29053	0.093048	0.363636	0.360548
2240	1179	cad	MARTINEZ_TP53_TARGETS_DN	556	0.12405	0.047725	0.363636	0.359391
2241	2378	cad	WEBER_METHYLATED_HCP_IN_FIBROBLAST_DN	39	0.29327	0.080944	0.363636	0.345881
2242	2345	cad	SCHAEFFER_SOX9_TARGETS_IN_PROSTATE_DEVELOPMENT_DN	44	0.28982	0.077743	0.363636	0.310455
2243	2550	cad	LOPES_METHYLATED_IN_COLON_CANCER_UP	28	0.31883	0.083952	0.363636	0.290885
2244	1850	cad	LASTOWSKA_NEUROBLASTOMA_COPY_NUMBER_UP	171	0.21951	0.060409	0.364635	0.390684
2245	1980	cad	SCHLOSSER_SERUM_RESPONSE_UP	116	0.23727	0.065078	0.364635	0.365128
2246	2341	cad	HUPER_BREAST_BASAL_VS_LUMINAL_UP	51	0.28835	0.076096	0.364635	0.340968
2247	2233	cad	ZHONG_SECRETOME_OF_LUNG_CANCER_AND_ENDOTHELIUM	63	0.27164	0.06886	0.364635	0.296324
2248	2571	cad	WP_OMEGA_9_FATTY_ACID_SYNTHESIS	13	0.3218	0.13936	0.365634	0.388002
2249	2112	cad	HINATA_NFKB_TARGETS_KERATINOCYTE_UP	83	0.25665	0.069666	0.365634	0.377727
2250	2519	cad	REACTOME_SIGNALING_BY_PDGFR_IN_DISEASE	19	0.31413	0.1086	0.365634	0.308527
2251	2520	cad	VANDESLUIS_NORMAL_EMBRYOS_DN	20	0.31413	0.10637	0.365634	0.300342
2252	2573	cad	REACTOME_TP53_REGULATES_TRANSCRIPTION_OF_DEATH_RECEPTORS_AND_LIGANDS	12	0.32221	0.12048	0.365634	0.279282
2253	1396	cad	JOHNSTONE_PARVB_TARGETS_2_DN	307	0.15554	0.05734	0.366633	0.412635
2254	2309	cad	FARDIN_HYPOXIA_11	30	0.28375	0.095421	0.366633	0.36376
2255	2058	cad	HAHTOLA_SEZARY_SYNDROM_UP	86	0.24965	0.069919	0.366633	0.356518
2256	2418	cad	HOWLIN_CITED1_TARGETS_1_DN	36	0.29924	0.081241	0.366633	0.295308
2257	2415	cad	WP_OVERVIEW_OF_INTERFERONS_MEDIATED_SIGNALING_PATHWAY	36	0.29864	0.10854	0.367632	0.513106
2258	2531	cad	HOLLERN_SOLID_NODULAR_BREAST_TUMOR_DN	28	0.31605	0.091526	0.367632	0.324844
2259	2670	cad	VERRECCHIA_RESPONSE_TO_TGFB1_C5	19	0.33827	0.089655	0.367632	0.305099
2260	1722	cad	SENESE_HDAC1_TARGETS_DN	220	0.19869	0.05235	0.367632	0.267083
2261	2499	cad	WP_SULFATASE_AND_AROMATASE_PATHWAY	14	0.31104	0.13826	0.368631	0.40573
2262	1862	cad	TONKS_TARGETS_OF_RUNX1_RUNX1T1_FUSION_HSC_DN	178	0.221	0.05698	0.368631	0.365396
2263	1241	cad	GOBERT_OLIGODENDROCYTE_DIFFERENTIATION_UP	513	0.13271	0.047094	0.368631	0.364133
2264	2518	cad	WAKABAYASHI_ADIPOGENESIS_PPARG_BOUND_36HR	28	0.31409	0.087284	0.368631	0.355932
2265	2404	cad	HOUSTIS_ROS	35	0.29772	0.090571	0.368631	0.344018
2266	2626	cad	WP_GANGLIO_SERIES_SPHINGOLIPID_METABOLISM	13	0.33197	0.11749	0.368631	0.336308
2267	2236	cad	WINTER_HYPOXIA_UP	87	0.27244	0.059779	0.368631	0.305987
2268	2449	cad	REACTOME_TERMINATION_OF_O_GLYCAN_BIOSYNTHESIS	22	0.3036	0.097332	0.368631	0.301789
2269	2733	cad	WHITESIDE_CISPLATIN_RESISTANCE_DN	12	0.34907	0.10094	0.368631	0.282176
2270	2132	cad	REACTOME_ECM_PROTEOGLYCANS	72	0.25917	0.069769	0.368631	0.275195
2271	2013	cad	ZHU_CMV_24_HR_UP	79	0.24264	0.075563	0.36963	0.382162
2272	2366	cad	WHITFIELD_CELL_CYCLE_LITERATURE	44	0.29198	0.079164	0.36963	0.345776
2273	1767	cad	DARWICHE_SKIN_TUMOR_PROMOTER_DN	177	0.20585	0.059029	0.36963	0.338711
2274	2337	cad	WP_DNA_IR_DOUBLE_STRAND_BREAKS_AND_CELLULAR_RESPONSE_VIA_ATM	52	0.28816	0.076955	0.36963	0.337346
2275	2543	cad	REACTOME_MEIOTIC_RECOMBINATION	25	0.31769	0.09372	0.36963	0.331008
2276	2219	cad	REACTOME_PLATELET_HOMEOSTASIS	80	0.27029	0.064203	0.36963	0.313659
2277	1835	cad	WANG_CISPLATIN_RESPONSE_AND_XPC_DN	207	0.21589	0.051714	0.370629	0.343351
2278	2299	cad	REACTOME_INOSITOL_PHOSPHATE_METABOLISM	45	0.2813	0.08535	0.370629	0.327986
2279	2501	cad	WP_DISORDERS_OF_BILE_ACID_SYNTHESIS_AND_BILIARY_TRANSPORT	29	0.3112	0.085175	0.370629	0.313673
2280	2304	cad	BORLAK_LIVER_CANCER_EGF_UP	48	0.28243	0.072149	0.370629	0.279799
2281	2584	cad	REACTOME_SYNTHESIS_OF_PIPS_AT_THE_EARLY_ENDOSOME_MEMBRANE	14	0.32419	0.10245	0.370629	0.27947
2282	2489	cad	MAYBURD_RESPONSE_TO_L663536_UP	21	0.30973	0.096853	0.370629	0.274945
2283	2483	cad	TAVOR_CEBPA_TARGETS_DN	30	0.30884	0.097108	0.371628	0.366712
2284	2384	cad	LIN_MELANOMA_COPY_NUMBER_DN	38	0.29397	0.085631	0.371628	0.334747
2285	2627	cad	KEGG_GLYOXYLATE_AND_DICARBOXYLATE_METABOLISM	16	0.33205	0.10723	0.371628	0.312004
2286	2374	cad	PID_FOXO_PATHWAY	47	0.29272	0.072247	0.371628	0.27213
2287	2545	cad	CERVERA_SDHB_TARGETS_1_DN	34	0.31794	0.087095	0.372627	0.385968
2288	2019	cad	MORI_EMU_MYC_LYMPHOMA_BY_ONSET_TIME_UP	100	0.24383	0.066729	0.372627	0.364796
2289	1686	cad	REACTOME_ANTIGEN_PROCESSING_UBIQUITINATION_PROTEASOME_DEGRADATION	290	0.1933	0.050124	0.372627	0.3188
2290	2037	cad	HOSHIDA_LIVER_CANCER_SURVIVAL_DN	100	0.24665	0.063905	0.372627	0.311841
2291	2560	cad	BIOCARTA_IGF1R_PATHWAY	23	0.32024	0.087168	0.372627	0.292962
2292	1842	cad	LEE_LIVER_CANCER_SURVIVAL_DN	164	0.21768	0.055952	0.372627	0.291423
2293	2452	cad	BIOCARTA_IL7_PATHWAY	16	0.30373	0.11617	0.372627	0.27315
2294	2486	cad	KRASNOSELSKAYA_ILF3_TARGETS_UP	37	0.30901	0.069205	0.372627	0.22415
2295	2562	cad	REACTOME_KSRP_KHSRP_BINDS_AND_DESTABILIZES_MRNA	17	0.32036	0.13421	0.373626	0.41019
2296	2559	cad	MATZUK_POSTIMPLANTATION_AND_POSTPARTUM	13	0.32007	0.14346	0.373626	0.373679
2297	2088	cad	REACTOME_SIGNALING_BY_ERBB2	49	0.25415	0.088881	0.373626	0.36745
2298	1480	cad	YOSHIMURA_MAPK8_TARGETS_DN	351	0.16567	0.051094	0.373626	0.345512
2299	1684	cad	REACTOME_SIGNALING_BY_WNT	259	0.19258	0.052642	0.373626	0.344023
2300	2402	cad	WP_ENDOMETRIAL_CANCER	60	0.29751	0.066127	0.373626	0.326224
2301	2077	cad	OUELLET_OVARIAN_CANCER_INVASIVE_VS_LMP_UP	103	0.25262	0.063009	0.373626	0.316876
2302	1489	cad	ZWANG_CLASS_1_TRANSIENTLY_INDUCED_BY_EGF	450	0.16778	0.043621	0.373626	0.306425
2303	2604	cad	WP_TGF_BETA_SIGNALING_IN_THYROID_CELLS_FOR_EPITHELIAL_MESENCHYMAL_TRANSITION	17	0.32711	0.10008	0.373626	0.301681
2304	2603	cad	BIOCARTA_GSK3_PATHWAY	20	0.32689	0.094589	0.373626	0.296433
2305	2400	cad	ZHAN_VARIABLE_EARLY_DIFFERENTIATION_GENES_DN	27	0.29726	0.088411	0.373626	0.283865
2306	2648	cad	REACTOME_SIGNALING_BY_ACTIVATED_POINT_MUTANTS_OF_FGFR1	11	0.33534	0.12543	0.373626	0.260738
2307	1872	cad	ODONNELL_TFRC_TARGETS_DN	114	0.22196	0.067577	0.374625	0.337005
2308	1632	cad	DURAND_STROMA_S_UP	259	0.18565	0.054124	0.374625	0.3283
2309	2350	cad	MOLENAAR_TARGETS_OF_CCND1_AND_CDK4_DN	49	0.29016	0.077238	0.374625	0.326298
2310	1185	cad	KRIGE_RESPONSE_TO_TOSEDOSTAT_24HR_UP	648	0.12498	0.042906	0.374625	0.283605
2311	2451	cad	BIOCARTA_INTEGRIN_PATHWAY	33	0.30365	0.077587	0.374625	0.270492
2312	2624	cad	GRANDVAUX_IRF3_TARGETS_DN	17	0.33125	0.11178	0.375624	0.3751
2313	2273	cad	WP_REGULATORY_CIRCUITS_OF_THE_STAT3_SIGNALING_PATHWAY	73	0.27685	0.070728	0.375624	0.336968
2314	2587	cad	BIOCARTA_BCELLSURVIVAL_PATHWAY	14	0.32454	0.12092	0.375624	0.329717
2315	2480	cad	KEGG_VEGF_SIGNALING_PATHWAY	75	0.30862	0.056457	0.375624	0.313188
2316	2655	cad	KEGG_MEDICUS_REFERENCE_HEPARAN_SULFATE_BIOSYNTHESIS	11	0.33578	0.12108	0.375624	0.310878
2317	2481	cad	WESTON_VEGFA_TARGETS_6HR	45	0.30876	0.066436	0.375624	0.295269
2318	1873	cad	MANALO_HYPOXIA_UP	189	0.22197	0.052677	0.375624	0.281543
2319	2471	cad	REACTOME_SIGNALING_BY_PDGFRA_TRANSMEMBRANE_JUXTAMEMBRANE_AND_KINASE_DOMAIN_MUTANTS	11	0.30717	0.13909	0.375624	0.269041
2320	2410	cad	HU_GENOTOXIC_DAMAGE_4HR	34	0.29827	0.097193	0.376623	0.396946
2321	2311	cad	REACTOME_SIGNALING_BY_KIT_IN_DISEASE	19	0.28422	0.12753	0.376623	0.36466
2322	2487	cad	WP_HEDGEHOG_SIGNALING_PATHWAY_WP4249	41	0.30915	0.076386	0.376623	0.292884
2323	2731	cad	VALK_AML_WITH_EVI1	22	0.34853	0.084729	0.376623	0.287587
2324	2508	cad	KEGG_TERPENOID_BACKBONE_BIOSYNTHESIS	15	0.31178	0.12167	0.376623	0.282757
2325	2768	cad	KEGG_MEDICUS_PATHOGEN_HIV_GP120_TO_CXCR4_GNAI_PI3K_BAD_SIGNALING_PATHWAY	12	0.35453	0.10501	0.376623	0.271762
2326	1936	cad	TAKEDA_TARGETS_OF_NUP98_HOXA9_FUSION_8D_DN	174	0.23122	0.051194	0.376623	0.266786
2327	2677	cad	WP_HYPOTHESIZED_PATHWAYS_IN_PATHOGENESIS_OF_CARDIOVASCULAR_DISEASE	23	0.33944	0.075932	0.376623	0.247857
2328	2447	cad	REACTOME_FRS_MEDIATED_FGFR1_SIGNALING	23	0.30313	0.11372	0.377622	0.349453
2329	2463	cad	PID_NFAT_TFPATHWAY	41	0.30558	0.079243	0.377622	0.334738
2330	2493	cad	SHIPP_DLBCL_VS_FOLLICULAR_LYMPHOMA_DN	37	0.31027	0.074804	0.377622	0.315256
2331	2690	cad	REACTOME_TNFR1_INDUCED_NF_KAPPA_B_SIGNALING_PATHWAY	29	0.34128	0.079106	0.377622	0.312653
2332	2092	cad	SHETH_LIVER_CANCER_VS_TXNIP_LOSS_PAM2	152	0.25489	0.049717	0.377622	0.288988
2333	2473	cad	KEGG_MEDICUS_REFERENCE_CXCR4_GNB_G_RAC_SIGNALING_PATHWAY	26	0.30734	0.083692	0.377622	0.26289
2334	2368	cad	REACTOME_TRANSPORT_OF_BILE_SALTS_AND_ORGANIC_ACIDS_METAL_IONS_AND_AMINE_COMPOUNDS	81	0.2921	0.060549	0.378621	0.350383
2335	2399	cad	RASHI_RESPONSE_TO_IONIZING_RADIATION_3	44	0.29702	0.075371	0.378621	0.318258
2336	2502	cad	YAO_TEMPORAL_RESPONSE_TO_PROGESTERONE_CLUSTER_7	66	0.3113	0.057837	0.378621	0.274418
2337	2215	cad	WP_AMP_ACTIVATED_PROTEIN_KINASE_SIGNALING	66	0.26945	0.06806	0.378621	0.267033
2338	2590	cad	KEGG_MEDICUS_REFERENCE_TYPE_I_IFN_SIGNALING_PATHWAY	23	0.32478	0.14344	0.37962	0.56241
2339	1281	cad	SMID_BREAST_CANCER_LUMINAL_B_DN	491	0.13876	0.0481	0.37962	0.342628
2340	2262	cad	WP_APOPTOSIS_RELATED_NETWORK_DUE_TO_ALTERED_NOTCH3_IN_OVARIAN_CANCER	52	0.27529	0.079253	0.37962	0.306347
2341	2749	cad	REACTOME_STING_MEDIATED_INDUCTION_OF_HOST_IMMUNE_RESPONSES	12	0.35234	0.10627	0.37962	0.296358
2342	2496	cad	GEISS_RESPONSE_TO_DSRNA_UP	37	0.31071	0.079936	0.37962	0.288721
2343	2356	cad	TOMLINS_PROSTATE_CANCER_UP	36	0.29066	0.084807	0.37962	0.287501
2344	2503	cad	BIOCARTA_PYK2_PATHWAY	27	0.31131	0.086118	0.37962	0.254798
2345	1906	cad	CARRILLOREIXACH_MRS3_VS_LOWER_RISK_HEPATOBLASTOMA_DN	141	0.226	0.061261	0.380619	0.341101
2346	2467	cad	WP_UROTENSIN_II_MEDIATED_SIGNALING_PATHWAY	68	0.30679	0.060634	0.380619	0.308094
2347	2798	cad	PID_LPA4_PATHWAY	14	0.36249	0.090667	0.380619	0.285639
2348	2401	cad	REACTOME_SIGNALING_BY_NOTCH1	70	0.29732	0.059729	0.380619	0.252553
2349	2769	cad	BIOCARTA_IL12_PATHWAY	18	0.35463	0.097866	0.381618	0.335046
2350	2636	cad	HUMMERICH_MALIGNANT_SKIN_TUMOR_UP	18	0.33422	0.097347	0.381618	0.285514
2351	2523	cad	IKEDA_MIR30_TARGETS_DN	22	0.31479	0.1052	0.382617	0.312547
2352	2331	cad	TONG_INTERACT_WITH_PTTG1	51	0.28722	0.073828	0.382617	0.303796
2353	1690	cad	RICKMAN_METASTASIS_UP	272	0.19413	0.051485	0.382617	0.276934
2354	2535	cad	WP_AIRWAY_SMOOTH_MUSCLE_CELL_CONTRACTION	15	0.31662	0.10929	0.382617	0.263806
2355	2544	cad	REACTOME_REGULATION_OF_TP53_EXPRESSION_AND_DEGRADATION	37	0.31771	0.073412	0.382617	0.261751
2356	2435	cad	KEGG_N_GLYCAN_BIOSYNTHESIS	44	0.30175	0.07086	0.382617	0.257913
2357	2712	cad	WP_MAMMARY_GLAND_DEVELOPMENT_PATHWAY_EMBRYONIC_DEVELOPMENT_STAGE_1_OF_4	15	0.34525	0.089035	0.382617	0.250099
2358	2809	cad	INAMURA_LUNG_CANCER_SCC_SUBTYPES_UP	12	0.36427	0.077584	0.382617	0.174977
2359	2547	cad	WP_MBDNF_AND_PROBDNF_REGULATION_OF_GABA_NEUROTRANSMISSION	34	0.31817	0.08811	0.383616	0.361518
2360	2779	cad	KEGG_MEDICUS_REFERENCE_HEDGEHOG_SIGNALING_PATHWAY	14	0.35673	0.1141	0.383616	0.326293
2361	2505	cad	BIOCARTA_NFKB_PATHWAY	19	0.31156	0.10363	0.383616	0.277892
2362	2492	cad	BURTON_ADIPOGENESIS_PEAK_AT_8HR	38	0.31025	0.073501	0.383616	0.25593
2363	2664	cad	WP_GPCRS_CLASS_B_SECRETIN_LIKE	15	0.33724	0.096197	0.383616	0.252763
2364	2649	cad	BIOCARTA_RANKL_PATHWAY	14	0.33545	0.12459	0.384615	0.350498
2365	2253	cad	ROSS_AML_WITH_MLL_FUSIONS	72	0.27405	0.064559	0.384615	0.258717
2366	2625	cad	WP_FGFR3_SIGNALING_IN_CHONDROCYTE_PROLIFERATION_AND_TERMINAL_DIFFERENTIATION	26	0.33181	0.078929	0.384615	0.218769
2367	1925	cad	REACTOME_INTERLEUKIN_1_FAMILY_SIGNALING	142	0.22855	0.062182	0.385614	0.337215
2368	2334	cad	WP_N_GLYCAN_BIOSYNTHESIS	54	0.28784	0.072811	0.385614	0.305268
2369	2484	cad	PEPPER_CHRONIC_LYMPHOCYTIC_LEUKEMIA_UP	29	0.30887	0.091313	0.385614	0.293291
2370	2594	cad	WP_PI3K_AKT_MTOR_VITAMIN_D3_SIGNALING	20	0.32506	0.092375	0.385614	0.288865
2371	2693	cad	CARRILLOREIXACH_HEPATOBLASTOMA_VS_NORMAL_HYPERMETHYLATED_AND_DN	18	0.34169	0.093372	0.385614	0.248621
2372	2653	cad	BIOCARTA_NKCELLS_PATHWAY	19	0.33567	0.095885	0.386613	0.309599
2373	2758	cad	SA_TRKA_RECEPTOR	16	0.35297	0.08365	0.386613	0.224389
2374	2764	cad	GRAHAM_CML_DIVIDING_VS_NORMAL_DIVIDING_UP	11	0.35367	0.098208	0.386613	0.219482
2375	2702	cad	WP_OSTEOBLAST_SIGNALING	13	0.34354	0.095961	0.386613	0.205509
2376	1970	cad	HUANG_GATA2_TARGETS_UP	140	0.23593	0.060573	0.387612	0.324985
2377	2717	cad	LE_NEURONAL_DIFFERENTIATION_UP	17	0.34603	0.096278	0.387612	0.309397
2378	2278	cad	MCBRYAN_PUBERTAL_TGFB1_TARGETS_DN	59	0.27794	0.072313	0.387612	0.307043
2379	1806	cad	KEGG_REGULATION_OF_ACTIN_CYTOSKELETON	195	0.21148	0.056139	0.387612	0.286217
2380	2082	cad	TAKEDA_TARGETS_OF_NUP98_HOXA9_FUSION_10D_DN	127	0.25356	0.054029	0.387612	0.241077
2381	1769	cad	RUTELLA_RESPONSE_TO_HGF_VS_CSF2RB_AND_IL4_DN	221	0.20618	0.050114	0.387612	0.239535
2382	2663	cad	WP_ESTROGEN_METABOLISM_WP5276	23	0.33712	0.095126	0.388611	0.345181
2383	1691	cad	REACTOME_DNA_REPAIR	269	0.19433	0.050453	0.388611	0.311437
2384	2538	cad	HATADA_METHYLATED_IN_LUNG_CANCER_DN	31	0.31701	0.079528	0.388611	0.27771
2385	2707	cad	WP_BMP2_WNT4_FOXO1_PATHWAY_IN_PRIMARY_ENDOMETRIAL_STROMAL_CELL_DIFFERENTIATION	13	0.34425	0.1105	0.388611	0.277427
2386	2589	cad	WP_PPAR_ALPHA_PATHWAY	26	0.32474	0.089374	0.388611	0.272592
2387	2231	cad	TAVAZOIE_METASTASIS	88	0.27118	0.058415	0.388611	0.261596
2388	2656	cad	KEGG_MEDICUS_REFERENCE_MEVALONATE_PATHWAY	12	0.33599	0.11307	0.388611	0.251856
2389	2740	cad	BIOCARTA_PRC2_PATHWAY	12	0.35084	0.099947	0.388611	0.249639
2390	2576	cad	REACTOME_COBALAMIN_CBL_VITAMIN_B12_TRANSPORT_AND_METABOLISM	20	0.32259	0.11738	0.38961	0.389051
2391	2216	cad	SASSON_RESPONSE_TO_GONADOTROPHINS_DN	84	0.26961	0.065527	0.38961	0.314905
2392	2618	cad	WP_OLIGODENDROCYTE_SPECIFICATION_AND_DIFFERENTIATION_LEADING_TO_MYELIN_COMPONENTS_FOR_CNS	29	0.3291	0.078774	0.38961	0.288738
2393	2715	cad	REACTOME_DISSOLUTION_OF_FIBRIN_CLOT	13	0.34583	0.1025	0.38961	0.271448
2394	2781	cad	SU_KIDNEY	12	0.35717	0.099502	0.38961	0.241391
2395	2325	cad	NEMETH_INFLAMMATORY_RESPONSE_LPS_UP	78	0.28616	0.053374	0.38961	0.209506
2396	2084	cad	SHAFFER_IRF4_TARGETS_IN_ACTIVATED_B_LYMPHOCYTE	73	0.2538	0.072729	0.390609	0.326507
2397	2639	cad	SILIGAN_TARGETS_OF_EWS_FLI1_FUSION_DN	17	0.33435	0.10232	0.390609	0.3119
2398	2767	cad	REACTOME_DOWNREGULATION_OF_ERBB2_ERBB3_SIGNALING	13	0.3545	0.10641	0.390609	0.295744
2399	1695	cad	PASQUALUCCI_LYMPHOMA_BY_GC_STAGE_UP	265	0.19559	0.049393	0.390609	0.263155
2400	2477	cad	TONKS_TARGETS_OF_RUNX1_RUNX1T1_FUSION_SUSTAINDED_IN_ERYTHROCYTE_UP	42	0.30812	0.068893	0.390609	0.258655
2401	2708	cad	WP_MAJOR_RECEPTORS_TARGETED_BY_EPINEPHRINE_AND_NOREPINEPHRINE	16	0.34449	0.098013	0.390609	0.25341
2402	2796	cad	KYNG_NORMAL_AGING_DN	16	0.3616	0.077294	0.390609	0.200005
2403	2610	cad	REACTOME_SUMOYLATION_OF_SUMOYLATION_PROTEINS	33	0.32796	0.080049	0.391608	0.301471
2404	2759	cad	KEGG_MEDICUS_REFERENCE_FLCN_MTORC1_SIGNALING_PATHWAY	13	0.35311	0.10592	0.391608	0.298078
2405	2122	cad	PECE_MAMMARY_STEM_CELL_UP	123	0.25716	0.055194	0.391608	0.246859
2406	2746	cad	WP_IMATINIB_AND_CHRONIC_MYELOID_LEUKEMIA	19	0.35152	0.086337	0.391608	0.245685
2407	2578	cad	REACTOME_RAS_PROCESSING	23	0.32327	0.10934	0.392607	0.347091
2408	2580	cad	ISSAEVA_MLL2_TARGETS	50	0.3234	0.06273	0.392607	0.277813
2409	2332	cad	REACTOME_COPII_MEDIATED_VESICLE_TRANSPORT	65	0.28756	0.066943	0.392607	0.244203
2410	1512	cad	RUTELLA_RESPONSE_TO_HGF_UP	378	0.16991	0.045069	0.392607	0.215983
2411	2525	cad	VALK_AML_CLUSTER_12	25	0.31511	0.10266	0.393606	0.359505
2412	2363	cad	REACTOME_APC_C_CDH1_MEDIATED_DEGRADATION_OF_CDC20_AND_OTHER_APC_C_CDH1_TARGETED_PROTEINS_IN_LATE_MITOSIS_EARLY_G1	70	0.29169	0.06792	0.393606	0.33594
2413	2504	cad	NAKAMURA_CANCER_MICROENVIRONMENT_UP	25	0.31156	0.10501	0.393606	0.335314
2414	2586	cad	BERTUCCI_INVASIVE_CARCINOMA_DUCTAL_VS_LOBULAR_DN	42	0.32452	0.072653	0.393606	0.296316
2415	2570	cad	SCIAN_INVERSED_TARGETS_OF_TP53_AND_TP73_DN	28	0.32172	0.080367	0.393606	0.271143
2416	2667	cad	VALK_AML_CLUSTER_2	25	0.33739	0.076021	0.393606	0.243917
2417	1617	cad	SANSOM_APC_TARGETS_DN	338	0.18455	0.046242	0.393606	0.241561
2418	2323	cad	BIOCARTA_MAPK_PATHWAY	78	0.28587	0.058786	0.393606	0.229473
2419	2830	cad	TURJANSKI_MAPK1_AND_MAPK2_TARGETS	11	0.36831	0.091478	0.393606	0.225237
2420	2305	cad	BRUINS_UVC_RESPONSE_VIA_TP53_GROUP_C	85	0.28333	0.055581	0.393606	0.204297
2421	2784	cad	WIKMAN_ASBESTOS_LUNG_CANCER_UP	14	0.35754	0.080394	0.393606	0.201086
2422	2495	cad	REACTOME_EPHB_MEDIATED_FORWARD_SIGNALING	41	0.31055	0.076435	0.394605	0.325369
2423	2433	cad	YAMASHITA_METHYLATED_IN_PROSTATE_CANCER	59	0.30116	0.062919	0.394605	0.25351
2424	1569	cad	HAN_SATB1_TARGETS_DN	346	0.17856	0.047908	0.394605	0.235054
2425	2921	cad	KEGG_SULFUR_METABOLISM	13	0.38121	0.085168	0.394605	0.224776
2426	2564	cad	WP_SELENIUM_MICRONUTRIENT_NETWORK	72	0.32062	0.052877	0.394605	0.223467
2427	2558	cad	MATZUK_SPERMATOGONIA	25	0.31994	0.096467	0.395604	0.314357
2428	2687	cad	FINETTI_BREAST_CANCERS_KINOME_GRAY	15	0.34119	0.10282	0.395604	0.255094
2429	2806	cad	HUMMEL_BURKITTS_LYMPHOMA_DN	14	0.36327	0.0956	0.395604	0.252188
2430	2548	cad	REACTOME_SIGNALING_BY_ALK_IN_CANCER	51	0.31836	0.055602	0.395604	0.231163
2431	1957	cad	KEGG_NATURAL_KILLER_CELL_MEDIATED_CYTOTOXICITY	127	0.23341	0.067266	0.396603	0.355402
2432	2661	cad	KEGG_MEDICUS_PATHOGEN_HCMV_UL33_TO_GNAI_AC_PKA_SIGNALING_PATHWAY	26	0.33673	0.088308	0.396603	0.316674
2433	2848	cad	WP_CLASSICAL_PATHWAY_OF_STEROIDOGENESIS_WITH_GLUCOCORTICOID_AND_MINERALOCORTICOID_METABOLISM	15	0.3712	0.087915	0.396603	0.278887
2434	2390	cad	BREDEMEYER_RAG_SIGNALING_NOT_VIA_ATM_DN	53	0.29443	0.070949	0.396603	0.27723
2435	2461	cad	PID_AJDISS_2PATHWAY	46	0.30493	0.069906	0.396603	0.266275
2436	2422	cad	REACTOME_G_ALPHA_12_13_SIGNALLING_EVENTS	75	0.29962	0.056373	0.396603	0.215229
2437	2591	cad	TARTE_PLASMA_CELL_VS_B_LYMPHOCYTE_DN	34	0.32489	0.074876	0.397602	0.232219
2438	2874	cad	WP_TRYPTOPHAN_CATABOLISM_LEADING_TO_NAD_PRODUCTION	15	0.37428	0.074642	0.397602	0.199626
2439	2938	cad	SINGH_NFE2L2_TARGETS	13	0.38424	0.073813	0.397602	0.163255
2440	2339	cad	REACTOME_BIOSYNTHESIS_OF_THE_N_GLYCAN_PRECURSOR_DOLICHOL_LIPID_LINKED_OLIGOSACCHARIDE_LLO_AND_TRANSFER_TO_A_NASCENT_PROTEIN	73	0.28829	0.06247	0.398601	0.27441
2441	2870	cad	BIOCARTA_PROTEASOME_PATHWAY	15	0.3737	0.088425	0.398601	0.238108
2442	2727	cad	KIM_GERMINAL_CENTER_T_HELPER_DN	12	0.34752	0.11578	0.398601	0.215774
2443	2509	cad	KEGG_ALLOGRAFT_REJECTION	34	0.31252	0.087195	0.3996	0.311929
2444	2565	cad	WP_TRANSLATION_INHIBITORS_IN_CHRONICALLY_ACTIVATED_PDGFRA_CELLS	44	0.32078	0.063667	0.3996	0.230673
2445	2614	cad	BIOCARTA_G2_PATHWAY	24	0.32879	0.076319	0.3996	0.220353
2446	2640	cad	WP_MONOAMINE_TRANSPORT	29	0.33445	0.072038	0.3996	0.202384
2447	2454	cad	REACTOME_RAF_ACTIVATION	32	0.30376	0.086808	0.400599	0.319701
2448	2674	cad	EBAUER_MYOGENIC_TARGETS_OF_PAX3_FOXO1_FUSION	43	0.339	0.065592	0.400599	0.292363
2449	1304	cad	MASSARWEH_TAMOXIFEN_RESISTANCE_UP	508	0.14142	0.045167	0.400599	0.282503
2450	2634	cad	WP_DEVELOPMENT_AND_HETEROGENEITY_OF_THE_ILC_FAMILY	32	0.33374	0.075849	0.400599	0.275499
2451	2343	cad	GAVIN_FOXP3_TARGETS_CLUSTER_P6	84	0.28914	0.058229	0.400599	0.236321
2452	1648	cad	FLORIO_NEOCORTEX_BASAL_RADIAL_GLIA_UP	337	0.18837	0.043849	0.400599	0.220104
2453	2068	cad	LAIHO_COLORECTAL_CANCER_SERRATED_UP	105	0.25103	0.056818	0.400599	0.206938
2454	2678	cad	PID_FAS_PATHWAY	35	0.33947	0.064598	0.400599	0.20402
2455	2777	cad	REACTOME_GLYCOGEN_SYNTHESIS	13	0.35597	0.090621	0.400599	0.179462
2456	1905	cad	VANOEVELEN_MYOGENESIS_SIN3A_TARGETS	204	0.22599	0.055068	0.401598	0.352885
2457	2789	cad	REACTOME_GRB2_EVENTS_IN_ERBB2_SIGNALING	16	0.35976	0.10022	0.401598	0.273806
2458	2556	cad	FLOTHO_PEDIATRIC_ALL_THERAPY_RESPONSE_DN	27	0.31944	0.083189	0.401598	0.25619
2459	2266	cad	LEE_METASTASIS_AND_ALTERNATIVE_SPLICING_UP	63	0.27551	0.068437	0.401598	0.240384
2460	2199	cad	KEGG_CALCIUM_SIGNALING_PATHWAY	166	0.26825	0.04746	0.401598	0.230506
2461	2373	cad	VANDESLUIS_COMMD1_TARGETS_GROUP_3_UP	74	0.29262	0.05518	0.401598	0.189148
2462	2827	cad	SANDERSON_PPARA_TARGETS	15	0.36773	0.072522	0.401598	0.17032
2463	2116	cad	WILCOX_RESPONSE_TO_PROGESTERONE_UP	138	0.25696	0.053202	0.402597	0.239537
2464	2650	cad	PID_ATM_PATHWAY	29	0.33551	0.070448	0.402597	0.237233
2465	2612	cad	ZHAN_MULTIPLE_MYELOMA_CD2_DN	44	0.32852	0.061293	0.402597	0.230155
2466	2479	cad	WP_MECHANOREGULATION_AND_PATHOLOGY_OF_YAP_TAZ_VIA_HIPPO_AND_NON_HIPPO_MECHANISMS	43	0.30848	0.071441	0.402597	0.225046
2467	2659	cad	REACTOME_SIGNALING_BY_CSF3_G_CSF	28	0.33638	0.076686	0.402597	0.220987
2468	1845	cad	MCLACHLAN_DENTAL_CARIES_UP	211	0.21904	0.050756	0.402597	0.216651
2469	2703	cad	KEGG_TRYPTOPHAN_METABOLISM	36	0.3437	0.061611	0.402597	0.206321
2470	2297	cad	WP_5Q35_COPY_NUMBER_VARIATION	99	0.28083	0.068564	0.403596	0.398031
2471	2567	cad	KEGG_ASTHMA	27	0.32093	0.095229	0.403596	0.307374
2472	2700	cad	EGUCHI_CELL_CYCLE_RB1_TARGETS	22	0.34314	0.083928	0.403596	0.259594
2473	2751	cad	REACTOME_DECTIN_2_FAMILY	20	0.35239	0.074053	0.403596	0.256246
2474	2631	cad	REACTOME_HS_GAG_BIOSYNTHESIS	28	0.33252	0.077351	0.403596	0.238609
2475	2620	cad	REACTOME_PYRUVATE_METABOLISM	29	0.32957	0.074803	0.403596	0.236828
2476	2546	cad	REACTOME_SIGNALING_BY_NOTCH1_PEST_DOMAIN_MUTANTS_IN_CANCER	54	0.31812	0.058741	0.403596	0.230219
2477	2557	cad	PID_IL4_2PATHWAY	54	0.31946	0.056052	0.404595	0.198378
2478	2732	cad	KEGG_ASCORBATE_AND_ALDARATE_METABOLISM	24	0.34881	0.1048	0.405594	0.371747
2479	2668	cad	WP_PHYSIOLOGICAL_AND_PATHOLOGICAL_HYPERTROPHY_OF_THE_HEART	24	0.33752	0.08512	0.405594	0.258477
2480	2263	cad	NOURUZI_NEPC_ASCL1_TARGETS	124	0.27538	0.051654	0.405594	0.257873
2481	2210	cad	URS_ADIPOCYTE_DIFFERENTIATION_UP	64	0.2692	0.070374	0.405594	0.252284
2482	2064	cad	PROVENZANI_METASTASIS_DN	135	0.25077	0.052386	0.405594	0.229209
2483	1635	cad	GARY_CD5_TARGETS_DN	394	0.1858	0.04307	0.405594	0.224616
2484	2763	cad	REACTOME_CD209_DC_SIGN_SIGNALING	20	0.35362	0.081106	0.405594	0.203556
2485	2260	cad	RIEGE_DELTANP63_DIRECT_TARGETS_UP	130	0.27519	0.047921	0.405594	0.171889
2486	1843	cad	VERHAAK_GLIOBLASTOMA_MESENCHYMAL	204	0.21768	0.052004	0.406593	0.255452
2487	2961	cad	REACTOME_ACTIVATION_OF_THE_PHOTOTRANSDUCTION_CASCADE	11	0.388	0.094267	0.406593	0.238738
2488	2801	cad	LEE_SP4_THYMOCYTE	15	0.36264	0.089729	0.406593	0.235065
2489	2641	cad	RODRIGUES_NTN1_AND_DCC_TARGETS	29	0.3345	0.076937	0.406593	0.224283
2490	1919	cad	RAY_TUMORIGENESIS_BY_ERBB2_CDC25A_DN	244	0.22809	0.045377	0.406593	0.214897
2491	2752	cad	KEGG_MEDICUS_VARIANT_IGF2_OVEREXPRESSION_TO_RAS_ERK_SIGNALING_PATHWAY	14	0.35241	0.095829	0.406593	0.209874
2492	2930	cad	REACTOME_ADENYLATE_CYCLASE_INHIBITORY_PATHWAY	14	0.38252	0.073788	0.406593	0.16947
2493	2805	cad	SAENZ_DETOX_PATHWAY_AND_CARCINOGENESIS_DN	15	0.36312	0.092159	0.407592	0.278777
2494	2799	cad	HERNANDEZ_MITOTIC_ARREST_BY_DOCETAXEL_2_DN	14	0.36259	0.087462	0.407592	0.263318
2495	2617	cad	GARGALOVIC_RESPONSE_TO_OXIDIZED_PHOSPHOLIPIDS_RED_DN	25	0.32899	0.084413	0.407592	0.247703
2496	2657	cad	BIOCARTA_PDGF_PATHWAY	26	0.33614	0.071041	0.407592	0.209128
2497	2927	cad	KEGG_MEDICUS_VARIANT_MUTATION_ACTIVATED_FGFR3_TO_RAS_ERK_SIGNALING_PATHWAY	15	0.38215	0.081526	0.407592	0.202869
2498	2946	cad	CHIARETTI_T_ALL_RELAPSE_PROGNOSIS	17	0.38574	0.062534	0.407592	0.175758
2499	1660	cad	MULLIGHAN_MLL_SIGNATURE_1_UP	349	0.18937	0.046507	0.408591	0.29345
2500	2619	cad	WP_PREGNANE_X_RECEPTOR_PATHWAY	31	0.32954	0.081981	0.408591	0.263085
2501	2417	cad	GARGALOVIC_RESPONSE_TO_OXIDIZED_PHOSPHOLIPIDS_GREY_DN	70	0.29894	0.061109	0.408591	0.257226
2502	2182	cad	WP_EBOLA_VIRUS_INFECTION_IN_HOST	123	0.26537	0.054396	0.408591	0.197993
2503	2561	cad	STEARMAN_TUMOR_FIELD_EFFECT_UP	34	0.32025	0.0707	0.408591	0.186171
2504	2602	cad	HOFFMANN_IMMATURE_TO_MATURE_B_LYMPHOCYTE_DN	43	0.32597	0.061612	0.408591	0.180426
2505	2864	cad	VERNOCHET_ADIPOGENESIS	18	0.37333	0.066597	0.408591	0.176091
2506	2888	cad	SA_REG_CASCADE_OF_CYCLIN_EXPR	13	0.37734	0.10206	0.40959	0.320985
2507	2819	cad	KEGG_MEDICUS_REFERENCE_GLUTATHIONE_BIOSYNTHESIS	11	0.3656	0.12171	0.40959	0.310553
2508	2706	cad	KUNINGER_IGF1_VS_PDGFB_TARGETS_DN	41	0.34424	0.06336	0.40959	0.22751
2509	2665	cad	HEIDENBLAD_AMPLICON_12P11_12_DN	20	0.33735	0.081036	0.40959	0.222124
2510	2472	cad	KEGG_TGF_BETA_SIGNALING_PATHWAY	84	0.30718	0.053184	0.40959	0.196468
2511	1778	cad	NIKOLSKY_BREAST_CANCER_17Q21_Q25_AMPLICON	306	0.20753	0.082667	0.410589	0.999503
2512	2255	cad	BASSO_B_LYMPHOCYTE_NETWORK	129	0.27446	0.052495	0.410589	0.241507
2513	2287	cad	SCHLOSSER_SERUM_RESPONSE_AUGMENTED_BY_MYC	100	0.27963	0.056612	0.410589	0.231463
2514	2816	cad	BIOCARTA_EFP_PATHWAY	16	0.36532	0.076246	0.410589	0.134802
2515	2638	cad	MAINA_VHL_TARGETS_DN	15	0.33435	0.11316	0.411588	0.254419
2516	2605	cad	REACTOME_DEACTIVATION_OF_THE_BETA_CATENIN_TRANSACTIVATING_COMPLEX	38	0.32715	0.067444	0.411588	0.224927
2517	2062	cad	KYNG_WERNER_SYNDROM_AND_NORMAL_AGING_DN	162	0.25045	0.049103	0.411588	0.217863
2518	2920	cad	BIOCARTA_LEPTIN_PATHWAY	11	0.38095	0.090666	0.411588	0.208082
2519	2890	cad	RAY_ALZHEIMERS_DISEASE	12	0.37744	0.088239	0.411588	0.188812
2520	2425	cad	SESTO_RESPONSE_TO_UV_C5	46	0.30009	0.07113	0.412587	0.244504
2521	2566	cad	ROSS_AML_WITH_PML_RARA_FUSION	71	0.32078	0.056643	0.412587	0.230786
2522	2476	cad	LEE_LIVER_CANCER_MYC_TGFA_DN	58	0.30801	0.064924	0.412587	0.216188
2523	2224	cad	NOUZOVA_TRETINOIN_AND_H4_ACETYLATION	121	0.2708	0.053716	0.412587	0.20063
2524	2917	cad	ZHOU_PANCREATIC_BETA_CELL	11	0.38063	0.095262	0.412587	0.193244
2525	2389	cad	FERREIRA_EWINGS_SARCOMA_UNSTABLE_VS_STABLE_DN	87	0.29434	0.06086	0.413586	0.256487
2526	2163	cad	VERHAAK_GLIOBLASTOMA_CLASSICAL	148	0.26295	0.051432	0.413586	0.248442
2527	2098	cad	MARKEY_RB1_CHRONIC_LOF_UP	103	0.25521	0.061685	0.413586	0.247755
2528	2675	cad	ZWANG_EGF_PERSISTENTLY_UP	28	0.33903	0.075526	0.413586	0.22071
2529	2724	cad	REACTOME_DARPP_32_EVENTS	24	0.34715	0.075279	0.413586	0.209687
2530	2856	cad	BIOCARTA_HCMV_PATHWAY	17	0.37264	0.070904	0.413586	0.181492
2531	2686	cad	WP_GLUCOCORTICOID_RECEPTOR_PATHWAY	67	0.34087	0.046565	0.413586	0.165581
2532	2582	cad	YAO_TEMPORAL_RESPONSE_TO_PROGESTERONE_CLUSTER_0	70	0.32353	0.048444	0.413586	0.156911
2533	2761	cad	KEGG_MEDICUS_REFERENCE_GATOR1_MTORC1_SIGNALING_PATHWAY	13	0.35323	0.10608	0.414585	0.250441
2534	2600	cad	VALK_AML_WITH_CEBPA	32	0.32576	0.08188	0.414585	0.227808
2535	2813	cad	KEGG_MEDICUS_REFERENCE_TELOMERE_ELONGATION	16	0.36496	0.08663	0.414585	0.224311
2536	2836	cad	KEGG_MEDICUS_PATHOGEN_HSV_GD_TO_HVEM_NFKB_SIGNALING_PATHWAY	11	0.36933	0.10436	0.414585	0.223811
2537	2606	cad	WP_LUNG_FIBROSIS	57	0.32722	0.058127	0.414585	0.214954
2538	2676	cad	LIANG_HEMATOPOIESIS_STEM_CELL_NUMBER_LARGE_VS_TINY_DN	37	0.33932	0.063924	0.414585	0.209924
2539	2991	cad	REACTOME_ERYTHROPOIETIN_ACTIVATES_PHOSPHOINOSITIDE_3_KINASE_PI3K	12	0.39431	0.078048	0.414585	0.208332
2540	2630	cad	SAKAI_CHRONIC_HEPATITIS_VS_LIVER_CANCER_DN	34	0.33235	0.06903	0.414585	0.202219
2541	2765	cad	PARK_OSTEOBLAST_DIFFERENTIATION_BY_PHENYLAMIL_UP	12	0.35396	0.09321	0.414585	0.198382
2542	2739	cad	FINAK_BREAST_CANCER_SDPP_SIGNATURE	21	0.35075	0.0717	0.414585	0.194758
2543	2718	cad	PID_RXR_VDR_PATHWAY	26	0.34608	0.071912	0.415584	0.207776
2544	2791	cad	BILANGES_SERUM_RESPONSE_TRANSLATION	30	0.35999	0.066626	0.415584	0.207256
2545	1560	cad	STEIN_ESRRA_TARGETS	475	0.17761	0.039759	0.415584	0.201198
2546	2616	cad	REACTOME_RHOH_GTPASE_CYCLE	35	0.32897	0.064285	0.415584	0.173536
2547	2915	cad	REACTOME_OTHER_SEMAPHORIN_INTERACTIONS	18	0.38034	0.060687	0.415584	0.143297
2548	2254	cad	MULLIGHAN_NPM1_MUTATED_SIGNATURE_2_UP	116	0.27412	0.053394	0.416583	0.246181
2549	2651	cad	REACTOME_RHOV_GTPASE_CYCLE	36	0.33554	0.063284	0.416583	0.201443
2550	2853	cad	BIOCARTA_THELPER_PATHWAY	12	0.3722	0.09429	0.417582	0.219094
2551	2875	cad	MYLLYKANGAS_AMPLIFICATION_HOT_SPOT_23	18	0.37454	0.069122	0.417582	0.194821
2552	2762	cad	AIGNER_ZEB1_TARGETS	33	0.35338	0.060549	0.417582	0.184799
2553	2642	cad	BIOCARTA_TCR_PATHWAY	43	0.33494	0.0587	0.417582	0.175112
2554	2925	cad	KANG_FLUOROURACIL_RESISTANCE_DN	16	0.38193	0.07006	0.417582	0.171828
2555	1578	cad	ENK_UV_RESPONSE_KERATINOCYTE_UP	485	0.17966	0.042914	0.418581	0.259481
2556	2851	cad	REACTOME_ACTIVATION_OF_IRF3_IRF7_MEDIATED_BY_TBK1_IKBKE	17	0.37209	0.088333	0.418581	0.253781
2557	2055	cad	BROWNE_HCMV_INFECTION_6HR_DN	146	0.24939	0.053908	0.418581	0.239318
2558	2783	cad	BIOCARTA_AKT_PATHWAY	20	0.35753	0.079622	0.418581	0.233208
2559	1579	cad	ZHOU_INFLAMMATORY_RESPONSE_FIMA_UP	423	0.17967	0.043032	0.418581	0.201435
2560	2822	cad	REACTOME_NA_CL_DEPENDENT_NEUROTRANSMITTER_TRANSPORTERS	18	0.36618	0.076319	0.418581	0.19655
2561	2823	cad	KEGG_MEDICUS_REFERENCE_IL2_FAMILY_TO_JAK_STAT_SIGNALING_PATHWAY	20	0.36642	0.07189	0.418581	0.173372
2562	3043	cad	MARIADASON_RESPONSE_TO_CURCUMIN_SULINDAC_7	13	0.40327	0.068718	0.418581	0.168108
2563	2882	cad	KEGG_MEDICUS_REFERENCE_ASSEMBLY_AND_TRAFFICKING_OF_TELOMERASE	17	0.37646	0.063639	0.418581	0.15082
2564	1826	cad	WP_FOCAL_ADHESION_PI3K_AKT_MTOR_SIGNALING_PATHWAY	287	0.21428	0.045406	0.41958	0.229159
2565	2841	cad	WP_EFFECT_OF_PROGERIN_ON_GENES_INVOLVED_IN_HUTCHINSON_GILFORD_PROGERIA_SYNDROME	20	0.36997	0.065003	0.41958	0.17002
2566	2778	cad	WP_LTF_DANGER_SIGNAL_RESPONSE_PATHWAY	17	0.35655	0.095665	0.420579	0.265396
2567	2828	cad	SHIN_B_CELL_LYMPHOMA_CLUSTER_2	31	0.36788	0.064744	0.420579	0.257348
2568	2306	cad	MCCLUNG_CREB1_TARGETS_UP	89	0.28338	0.05833	0.420579	0.247717
2569	2575	cad	WP_ARRHYTHMOGENIC_RIGHT_VENTRICULAR_CARDIOMYOPATHY	69	0.32257	0.053522	0.420579	0.206038
2570	2852	cad	PEPPER_CHRONIC_LYMPHOCYTIC_LEUKEMIA_DN	20	0.37218	0.062323	0.420579	0.158711
2571	1181	cad	BENPORATH_MYC_MAX_TARGETS	680	0.12425	0.043399	0.421578	0.276784
2572	2713	cad	WANG_RESPONSE_TO_BEXAROTENE_DN	28	0.34533	0.0798	0.421578	0.234798
2573	2628	cad	KEGG_GLIOMA	62	0.33206	0.053515	0.421578	0.188717
2574	2134	cad	RODRIGUES_NTN1_TARGETS_DN	152	0.25926	0.048075	0.421578	0.163596
2575	2811	cad	BIOCARTA_MTOR_PATHWAY	21	0.36464	0.065131	0.421578	0.159232
2576	2868	cad	WP_BIOGENIC_AMINE_SYNTHESIS	13	0.37359	0.080074	0.421578	0.141301
2577	2025	cad	FUJII_YBX1_TARGETS_DN	180	0.24459	0.049006	0.422577	0.205345
2578	2380	cad	BLANCO_MELO_COVID19_SARS_COV_2_LOW_MOI_INFECTION_A594_ACE2_EXPRESSING_CELLS_UP	130	0.29372	0.046358	0.422577	0.204639
2579	1496	cad	DOUGLAS_BMI1_TARGETS_UP	510	0.1685	0.040675	0.422577	0.194526
2580	2512	cad	TAKEDA_TARGETS_OF_NUP98_HOXA9_FUSION_6HR_UP	75	0.31296	0.053232	0.422577	0.175354
2581	2682	cad	JOHANSSON_GLIOMAGENESIS_BY_PDGFB_UP	57	0.34028	0.051783	0.422577	0.163828
2582	2840	cad	KEGG_MEDICUS_ENV_FACTOR_NICOTINE_NNK_TO_CAMP_SIGNALING_PATHWAY	14	0.36978	0.088945	0.422577	0.162176
2583	2832	cad	BIOCARTA_TOLL_PATHWAY	21	0.36854	0.072598	0.423576	0.162166
2584	2865	cad	YANG_BREAST_CANCER_ESR1_BULK_DN	22	0.37348	0.066197	0.423576	0.141571
2585	2933	cad	REACTOME_CD28_CO_STIMULATION	30	0.38288	0.048648	0.423576	0.13419
2586	1878	cad	PEREZ_TP53_AND_TP63_TARGETS	180	0.22266	0.053989	0.424575	0.212128
2587	2647	cad	WP_IL_18_SIGNALING_PATHWAY	53	0.33522	0.053664	0.424575	0.167965
2588	2692	cad	RADMACHER_AML_PROGNOSIS	69	0.34139	0.044337	0.424575	0.160496
2589	2281	cad	HAHTOLA_MYCOSIS_FUNGOIDES_SKIN_UP	163	0.27831	0.043819	0.424575	0.158531
2590	2119	cad	REACTOME_MITOTIC_METAPHASE_AND_ANAPHASE	217	0.25706	0.041398	0.424575	0.143762
2591	2790	cad	REACTOME_DISEASES_ASSOCIATED_WITH_GLYCOSAMINOGLYCAN_METABOLISM	38	0.35997	0.051175	0.424575	0.118909
2592	3048	cad	REACTOME_INTERACTION_WITH_CUMULUS_CELLS_AND_THE_ZONA_PELLUCIDA	11	0.40417	0.060003	0.424575	0.076608
2593	2996	cad	WP_6Q16_COPY_NUMBER_VARIATION	14	0.39549	0.083418	0.425574	0.243538
2594	2884	cad	REACTOME_MAP3K8_TPL2_DEPENDENT_MAPK1_3_ACTIVATION	15	0.37664	0.085728	0.425574	0.221389
2595	1958	cad	PLASARI_TGFB1_TARGETS_10HR_DN	233	0.23344	0.046759	0.425574	0.211674
2596	2901	cad	REACTOME_TP53_REGULATES_TRANSCRIPTION_OF_GENES_INVOLVED_IN_G1_CELL_CYCLE_ARREST	14	0.3788	0.088005	0.426573	0.205178
2597	1631	cad	SCHAEFFER_PROSTATE_DEVELOPMENT_6HR_DN	421	0.1856	0.042395	0.426573	0.199115
2598	2408	cad	REACTOME_REGULATION_OF_PLK1_ACTIVITY_AT_G2_M_TRANSITION	82	0.29808	0.056751	0.426573	0.199065
2599	2629	cad	WP_COMPLEMENT_AND_COAGULATION_CASCADES	52	0.33216	0.054505	0.426573	0.183415
2600	2788	cad	REACTOME_CA_DEPENDENT_EVENTS	35	0.35931	0.058637	0.426573	0.150237
2601	2720	cad	REACTOME_FORMATION_OF_WDR5_CONTAINING_HISTONE_MODIFYING_COMPLEXES	36	0.3468	0.057837	0.426573	0.110488
2602	2730	cad	WP_GPR143_IN_MELANOCYTES_AND_RETINAL_PIGMENT_EPITHELIUM_CELLS	29	0.34819	0.083778	0.427572	0.231349
2603	2691	cad	GAZIN_EPIGENETIC_SILENCING_BY_KRAS	25	0.34139	0.077602	0.427572	0.230699
2604	2187	cad	REACTOME_TRANSCRIPTIONAL_REGULATION_BY_RUNX1	170	0.26664	0.048184	0.427572	0.218728
2605	2462	cad	KANG_IMMORTALIZED_BY_TERT_DN	93	0.30529	0.051278	0.427572	0.19143
2606	1858	cad	REACTOME_PROCESSING_OF_CAPPED_INTRON_CONTAINING_PRE_MRNA	257	0.22049	0.046925	0.427572	0.175884
2607	2381	cad	REACTOME_DNA_DOUBLE_STRAND_BREAK_REPAIR	128	0.29374	0.047368	0.427572	0.165619
2608	1880	cad	REACTOME_ASPARAGINE_N_LINKED_GLYCOSYLATION	292	0.22282	0.042916	0.427572	0.152052
2609	2980	cad	REACTOME_HDR_THROUGH_MMEJ_ALT_NHEJ	11	0.39198	0.080998	0.427572	0.1484
2610	2741	cad	FIGUEROA_AML_METHYLATION_CLUSTER_6_DN	33	0.35097	0.066939	0.428571	0.2188
2611	2716	cad	KEGG_PRION_DISEASES	33	0.34583	0.071486	0.428571	0.21306
2612	1904	cad	MIYAGAWA_TARGETS_OF_EWSR1_ETS_FUSIONS_UP	241	0.22598	0.047225	0.428571	0.197442
2613	2497	cad	STEIN_ESRRA_TARGETS_DN	91	0.31071	0.050234	0.428571	0.167551
2614	2891	cad	KEGG_MEDICUS_VARIANT_LOSS_OF_VHL_TO_HIF_1_SIGNALING_PATHWAY	12	0.3775	0.085651	0.42957	0.209662
2615	2861	cad	KEGG_MEDICUS_REFERENCE_EP_NE_ADRB_CAMP_SIGNALING_PATHWAY	15	0.37294	0.084395	0.42957	0.207876
2616	2772	cad	REACTOME_FORMATION_OF_FIBRIN_CLOT_CLOTTING_CASCADE	35	0.35556	0.065917	0.42957	0.192128
2617	2748	cad	NAKAMURA_METASTASIS_MODEL_UP	40	0.35213	0.055537	0.42957	0.169978
2618	2743	cad	REACTOME_MET_PROMOTES_CELL_MOTILITY	41	0.35142	0.054772	0.42957	0.169728
2619	2666	cad	CHEN_NEUROBLASTOMA_COPY_NUMBER_GAINS	48	0.33738	0.064149	0.430569	0.219719
2620	2860	cad	NEBEN_AML_WITH_FLT3_OR_NRAS_DN	12	0.37272	0.083641	0.430569	0.138317
2621	3027	cad	HOEGERKORP_CD44_TARGETS_DIRECT_DN	12	0.4	0.061517	0.430569	0.117123
2622	2608	cad	BENITEZ_GBM_PROTEASOME_INHIBITION_RESPONSE	45	0.32756	0.062115	0.431568	0.167886
2623	2694	cad	KEGG_COLORECTAL_CANCER	60	0.34183	0.048836	0.431568	0.157706
2624	2797	cad	KEGG_O_GLYCAN_BIOSYNTHESIS	28	0.36214	0.062933	0.432567	0.202365
2625	2802	cad	KYNG_ENVIRONMENTAL_STRESS_RESPONSE_NOT_BY_GAMMA_IN_WS	27	0.3627	0.062151	0.432567	0.156163
2626	2386	cad	WAMUNYOKOLI_OVARIAN_CANCER_GRADES_1_2_UP	124	0.29418	0.043478	0.432567	0.125516
2627	2817	cad	ZHAN_MULTIPLE_MYELOMA_CD1_DN	41	0.36543	0.04637	0.432567	0.102418
2628	2956	cad	BIOCARTA_P53_PATHWAY	16	0.38745	0.077027	0.433566	0.198813
2629	2303	cad	GROSS_HYPOXIA_VIA_ELK3_DN	138	0.28198	0.046429	0.433566	0.153536
2630	2660	cad	JIANG_VHL_TARGETS	78	0.33649	0.047626	0.433566	0.147105
2631	2771	cad	WP_SPHINGOLIPID_METABOLISM_IN_SENESCENCE	27	0.35529	0.072606	0.434565	0.230389
2632	2361	cad	REACTOME_REGULATION_OF_LIPID_METABOLISM_BY_PPARALPHA	114	0.29134	0.048291	0.434565	0.171633
2633	2895	cad	REACTOME_REGULATION_OF_GENE_EXPRESSION_IN_BETA_CELLS	21	0.37796	0.068599	0.434565	0.169253
2634	3038	cad	KEGG_MEDICUS_REFERENCE_TRAIP_DEPENDENT_REPLISOME_DISASSEMBLY	15	0.40146	0.051292	0.434565	0.0822564
2635	2434	cad	WP_17Q12_COPY_NUMBER_VARIATION_SYNDROME	93	0.30166	0.093372	0.435564	0.627009
2636	2966	cad	KEGG_MEDICUS_REFERENCE_CRHR_PKA_ACTH_SIGNALING_PATHWAY	27	0.38878	0.057471	0.435564	0.200232
2637	2735	cad	GRADE_COLON_VS_RECTAL_CANCER_DN	48	0.34971	0.052213	0.435564	0.151464
2638	2855	cad	REACTOME_NEGATIVE_REGULATION_OF_FGFR4_SIGNALING	30	0.37256	0.056264	0.435564	0.135617
2639	1425	cad	GOZGIT_ESR1_TARGETS_DN	655	0.15835	0.037821	0.435564	0.13107
2640	2609	cad	REACTOME_TRANSCRIPTIONAL_REGULATION_OF_WHITE_ADIPOCYTE_DIFFERENTIATION	81	0.32794	0.04397	0.435564	0.115729
2641	2934	cad	KEGG_MEDICUS_REFERENCE_ANTIGEN_PROCESSING_AND_PRESENTATION_BY_MHC_CLASS_II_MOLECULES	13	0.38292	0.1098	0.436563	0.277729
2642	2611	cad	ABE_INNER_EAR	39	0.32796	0.072063	0.436563	0.213953
2643	2643	cad	AMIT_EGF_RESPONSE_120_MCF10A	39	0.33498	0.066488	0.436563	0.211693
2644	2416	cad	PLASARI_TGFB1_SIGNALING_VIA_NFIC_1HR_DN	98	0.29864	0.05203	0.436563	0.181921
2645	2672	cad	PID_MTOR_4PATHWAY	67	0.33855	0.049067	0.436563	0.145975
2646	2756	cad	GOTTWEIN_TARGETS_OF_KSHV_MIR_K12_11	59	0.35271	0.047516	0.436563	0.129172
2647	3025	cad	REACTOME_TRANSLATION_OF_REPLICASE_AND_ASSEMBLY_OF_THE_REPLICATION_TRANSCRIPTION_COMPLEX	14	0.39978	0.055086	0.436563	0.113076
2648	2808	cad	REACTOME_LOSS_OF_FUNCTION_OF_MECP2_IN_RETT_SYNDROME	11	0.36368	0.11713	0.437562	0.214058
2649	2918	cad	WP_MITOCHONDRIAL_IMMUNE_RESPONSE_TO_SARS_COV_2	22	0.38071	0.059285	0.437562	0.18735
2650	2423	cad	DER_IFN_BETA_RESPONSE_UP	99	0.29969	0.049122	0.437562	0.152584
2651	2824	cad	KEGG_MATURITY_ONSET_DIABETES_OF_THE_YOUNG	25	0.36645	0.070827	0.438561	0.197274
2652	2598	cad	BORCZUK_MALIGNANT_MESOTHELIOMA_DN	87	0.3257	0.048985	0.438561	0.179057
2653	2818	cad	ASGHARZADEH_NEUROBLASTOMA_POOR_SURVIVAL_DN	37	0.36545	0.053538	0.438561	0.160173
2654	2760	cad	REACTOME_RHOBTB2_GTPASE_CYCLE	22	0.35322	0.07044	0.438561	0.136626
2655	1932	cad	JINESH_BLEBBISHIELD_TO_IMMUNE_CELL_FUSION_PBSHMS_UP	336	0.23037	0.039369	0.438561	0.124295
2656	2201	cad	CAIRO_HEPATOBLASTOMA_CLASSES_DN	193	0.26841	0.042863	0.438561	0.112159
2657	2953	cad	WP_PROSTAGLANDIN_AND_LEUKOTRIENE_METABOLISM_IN_SENESCENCE_WP5122	29	0.3868	0.051426	0.438561	0.111006
2658	2807	cad	WP_CANNABINOID_RECEPTOR_SIGNALING	29	0.36334	0.064714	0.43956	0.170151
2659	2978	cad	KEGG_MEDICUS_REFERENCE_TLR5_NFKB_SIGNALING_PATHWAY	15	0.39178	0.070541	0.43956	0.160281
2660	2907	cad	VANASSE_BCL2_TARGETS_UP	27	0.37936	0.051393	0.43956	0.111664
2661	3032	cad	ONO_AML1_TARGETS_UP	23	0.40033	0.051414	0.43956	0.0997917
2662	2235	cad	MA_RAT_AGING_DN	145	0.27216	0.047899	0.440559	0.157513
2663	2006	cad	REACTOME_PLATELET_ACTIVATION_SIGNALING_AND_AGGREGATION	242	0.2418	0.042159	0.440559	0.130724
2664	3023	cad	HOLLEMAN_PREDNISOLONE_RESISTANCE_ALL_DN	11	0.39944	0.064001	0.440559	0.0450419
2665	1014	cad	MARSON_BOUND_BY_FOXP3_UNSTIMULATED	1073	0.10437	0.03904	0.441558	0.220914
2666	2436	cad	ZHU_CMV_ALL_UP	102	0.30179	0.050638	0.441558	0.168537
2667	3064	cad	HINATA_NFKB_TARGETS_KERATINOCYTE_DN	22	0.40637	0.049005	0.441558	0.139622
2668	2671	cad	HERNANDEZ_MITOTIC_ARREST_BY_DOCETAXEL_2_UP	54	0.33852	0.05422	0.441558	0.139521
2669	3006	cad	BIOCARTA_BLYMPHOCYTE_PATHWAY	12	0.39685	0.069653	0.441558	0.136369
2670	2992	cad	ABDELMOHSEN_ELAVL4_TARGETS	15	0.39521	0.060456	0.441558	0.128392
2671	2470	cad	WP_MALE_INFERTILITY	131	0.30707	0.041788	0.441558	0.110988
2672	3014	cad	WP_CELLS_AND_MOLECULES_INVOLVED_IN_LOCAL_ACUTE_INFLAMMATORY_RESPONSE	16	0.3985	0.054933	0.441558	0.105401
2673	2889	cad	BILANGES_RAPAMYCIN_SENSITIVE_GENES	35	0.37738	0.049865	0.442557	0.122672
2674	2344	cad	JINESH_BLEBBISHIELD_TRANSFORMED_STEM_CELL_SPHERES_UP	154	0.28962	0.041645	0.442557	0.0957394
2675	1721	cad	FISCHER_DIRECT_P53_TARGETS_META_ANALYSIS	286	0.19866	0.047296	0.443556	0.199073
2676	2800	cad	SAKAI_TUMOR_INFILTRATING_MONOCYTES_UP	24	0.3626	0.074577	0.443556	0.17786
2677	2937	cad	REACTOME_MTORC1_MEDIATED_SIGNALLING	23	0.38409	0.060943	0.443556	0.171107
2678	3088	cad	LEE_LIVER_CANCER_HEPATOBLAST	15	0.40981	0.055113	0.443556	0.133036
2679	3090	cad	WP_MAMMARY_GLAND_DEVELOPMENT_PATHWAY_PUBERTY_STAGE_2_OF_4	12	0.41017	0.065669	0.443556	0.128762
2680	2466	cad	WHITEFORD_PEDIATRIC_CANCER_MARKERS	108	0.30645	0.046181	0.443556	0.128321
2681	2983	cad	KOBAYASHI_EGFR_SIGNALING_6HR_DN	17	0.39273	0.070997	0.443556	0.12436
2682	2863	cad	REACTOME_TRANSCRIPTIONAL_REGULATION_OF_GRANULOPOIESIS	30	0.37325	0.053925	0.443556	0.117771
2683	1112	cad	GRYDER_PAX3FOXO1_ENHANCERS_IN_TADS	947	0.11596	0.039665	0.444555	0.222291
2684	2585	cad	REACTOME_TRANS_GOLGI_NETWORK_VESICLE_BUDDING	65	0.32443	0.056437	0.444555	0.184241
2685	2844	cad	EINAV_INTERFERON_SIGNATURE_IN_CANCER	27	0.37062	0.069003	0.444555	0.164029
2686	2725	cad	KEGG_RIG_I_LIKE_RECEPTOR_SIGNALING_PATHWAY	63	0.34738	0.048861	0.444555	0.154389
2687	2979	cad	REACTOME_ROLE_OF_LAT2_NTAL_LAB_ON_CALCIUM_MOBILIZATION	15	0.39197	0.06348	0.444555	0.142973
2688	2904	cad	REACTOME_INTRINSIC_PATHWAY_OF_FIBRIN_CLOT_FORMATION	20	0.37911	0.065603	0.444555	0.137784
2689	2987	cad	KANG_AR_TARGETS_DN	18	0.39305	0.05372	0.444555	0.136107
2690	1256	cad	ACEVEDO_METHYLATED_IN_LIVER_CANCER_DN	698	0.13438	0.041819	0.445554	0.200561
2691	3007	cad	REACTOME_SYNTHESIS_OF_PIPS_AT_THE_GOLGI_MEMBRANE	15	0.39736	0.064441	0.445554	0.158586
2692	2939	cad	REACTOME_NOTCH4_INTRACELLULAR_DOMAIN_REGULATES_TRANSCRIPTION	19	0.38468	0.063244	0.445554	0.141486
2693	3181	cad	WP_TP53_NETWORK	19	0.42623	0.041373	0.445554	0.0796494
2694	2970	cad	WP_CONSTITUTIVE_ANDROSTANE_RECEPTOR_PATHWAY	29	0.38929	0.053595	0.446553	0.170293
2695	1658	cad	LIAO_METASTASIS	477	0.18926	0.038184	0.446553	0.156431
2696	2981	cad	REACTOME_RECEPTOR_TYPE_TYROSINE_PROTEIN_PHOSPHATASES	16	0.39221	0.06408	0.446553	0.110109
2697	3013	cad	BIOCARTA_LAIR_PATHWAY	16	0.3985	0.054933	0.446553	0.103262
2698	2834	cad	REACTOME_FCGR3A_MEDIATED_IL10_SYNTHESIS	37	0.36923	0.050133	0.446553	0.0980474
2699	3113	cad	MOROSETTI_FACIOSCAPULOHUMERAL_MUSCULAR_DISTROPHY_DN	12	0.41444	0.055608	0.446553	0.0701206
2700	2954	cad	SMITH_LIVER_CANCER	44	0.3869	0.038551	0.446553	0.0614777
2701	2729	cad	HOFMANN_CELL_LYMPHOMA_UP	43	0.34805	0.058442	0.447552	0.185691
2702	2780	cad	WP_NEURAL_CREST_CELL_MIGRATION_IN_CANCER	40	0.35694	0.059572	0.447552	0.178472
2703	1859	cad	REACTOME_METABOLISM_OF_AMINO_ACIDS_AND_DERIVATIVES	336	0.22051	0.04018	0.447552	0.149947
2704	2539	cad	SAKAI_CHRONIC_HEPATITIS_VS_LIVER_CANCER_UP	80	0.31702	0.050176	0.447552	0.134473
2705	3093	cad	REACTOME_MATURATION_OF_SARS_COV_2_NUCLEOPROTEIN	15	0.41047	0.059467	0.447552	0.114239
2706	2898	cad	KEGG_PHENYLALANINE_METABOLISM	15	0.37844	0.07645	0.447552	0.105013
2707	3111	cad	WP_MODULATION_OF_PI3K_AKT_MTOR_SIGNALING_BY_BIOACTIVE_SPHINGOLIPIDS	14	0.41406	0.05556	0.447552	0.0980813
2708	3018	cad	STREICHER_LSM1_TARGETS_DN	18	0.39899	0.047963	0.447552	0.0831706
2709	2969	cad	KEGG_MEDICUS_REFERENCE_TLR7_9_IRF7_SIGNALING_PATHWAY	17	0.38914	0.1316	0.448551	0.435788
2710	2810	cad	KEGG_MEDICUS_VARIANT_MUTATION_INACTIVATED_RASD1_TO_CRHR_PKA_ACTH_SIGNALING_PATHWAY	27	0.36445	0.072638	0.448551	0.178076
2711	2622	cad	JAIN_NFKB_SIGNALING	65	0.33113	0.05335	0.448551	0.170176
2712	2574	cad	KEGG_ARRHYTHMOGENIC_RIGHT_VENTRICULAR_CARDIOMYOPATHY_ARVC	69	0.32257	0.053522	0.448551	0.1448
2713	2744	cad	VANASSE_BCL2_TARGETS_DN	56	0.35148	0.048804	0.448551	0.115834
2714	2443	cad	DAVICIONI_MOLECULAR_ARMS_VS_ERMS_DN	162	0.30272	0.038993	0.448551	0.112185
2715	3019	cad	WP_BIOMARKERS_FOR_PYRIMIDINE_METABOLISM_DISORDERS	15	0.39906	0.054468	0.448551	0.101425
2716	3077	cad	INGA_TP53_TARGETS	16	0.40873	0.050642	0.448551	0.0955251
2717	2945	cad	WP_HOST_PATHOGEN_INTERACTION_OF_HUMAN_CORONAVIRUSES_MAPK_SIGNALING	35	0.38557	0.044103	0.448551	0.0944945
2718	3010	cad	REACTOME_MET_ACTIVATES_RAS_SIGNALING	11	0.39756	0.067184	0.448551	0.0911642
2719	2770	cad	REACTOME_DNA_DAMAGE_BYPASS	45	0.35516	0.056402	0.44955	0.161203
2720	2957	cad	REACTOME_FRS_MEDIATED_FGFR2_SIGNALING	24	0.38756	0.06202	0.44955	0.160629
2721	2552	cad	WP_EMBRYONIC_STEM_CELL_PLURIPOTENCY_PATHWAYS	108	0.31914	0.044151	0.44955	0.122775
2722	2794	cad	BRACHAT_RESPONSE_TO_CAMPTOTHECIN_DN	39	0.36027	0.049922	0.44955	0.099905
2723	2078	cad	GABRIELY_MIR21_TARGETS	258	0.25266	0.038411	0.44955	0.0912102
2724	2528	cad	REACTOME_NEGATIVE_REGULATION_OF_THE_PI3K_AKT_NETWORK	109	0.31588	0.046883	0.450549	0.194888
2725	2396	cad	PYEON_CANCER_HEAD_AND_NECK_VS_CERVICAL_UP	151	0.29564	0.041741	0.450549	0.126099
2726	3201	cad	HOWLIN_CITED1_TARGETS_2_UP	16	0.42947	0.046289	0.450549	0.109307
2727	3059	cad	PID_ERB_GENOMIC_PATHWAY	14	0.40603	0.060293	0.450549	0.0995414
2728	2916	cad	REACTOME_NEUREXINS_AND_NEUROLIGINS	51	0.38041	0.041466	0.450549	0.0927989
2729	3094	cad	REACTOME_SARS_COV_1_TARGETS_HOST_INTRACELLULAR_SIGNALLING_AND_REGULATORY_PATHWAYS	16	0.41065	0.045989	0.450549	0.0677895
2730	2420	cad	KEGG_CELL_ADHESION_MOLECULES_CAMS	121	0.29942	0.046322	0.451548	0.156527
2731	2738	cad	WP_MODULATORS_OF_TCR_SIGNALING_AND_T_CELL_ACTIVATION	55	0.35024	0.051982	0.451548	0.148355
2732	2936	cad	REACTOME_SYNTHESIS_OF_PROSTAGLANDINS_PG_AND_THROMBOXANES_TX	14	0.38408	0.080658	0.451548	0.134687
2733	3174	cad	REACTOME_TP53_REGULATES_TRANSCRIPTION_OF_GENES_INVOLVED_IN_G2_CELL_CYCLE_ARREST	17	0.4251	0.052168	0.451548	0.123792
2734	2697	cad	REACTOME_INTERLEUKIN_17_SIGNALING	66	0.3426	0.047459	0.451548	0.115107
2735	3092	cad	WANG_NFKB_TARGETS	24	0.41037	0.047126	0.451548	0.114565
2736	2843	cad	KAAB_FAILED_HEART_VENTRICLE_DN	38	0.37039	0.049049	0.451548	0.0578762
2737	2225	cad	MULLIGHAN_MLL_SIGNATURE_1_DN	217	0.27093	0.040251	0.452547	0.146783
2738	2710	cad	CHANGOLKAR_H2AFY_TARGETS_UP	42	0.34496	0.060417	0.452547	0.127337
2739	2450	cad	WP_SUDDEN_INFANT_DEATH_SYNDROME_SIDS_SUSCEPTIBILITY_PATHWAYS	149	0.3036	0.040398	0.452547	0.117495
2740	3079	cad	JI_CARCINOGENESIS_BY_KRAS_AND_STK11_UP	12	0.40898	0.063288	0.452547	0.109527
2741	2869	cad	WP_DIFFERENTIATION_OF_WHITE_AND_BROWN_ADIPOCYTE	25	0.37365	0.060266	0.452547	0.102522
2742	2588	cad	STAMBOLSKY_RESPONSE_TO_VITAMIN_D3_UP	76	0.32465	0.046103	0.452547	0.093211
2743	2943	cad	WP_OXIDATIVE_STRESS_RESPONSE	30	0.38525	0.050282	0.452547	0.0801682
2744	3121	cad	CHIARETTI_T_ALL_REFRACTORY_TO_THERAPY	24	0.41556	0.039267	0.452547	0.0765946
2745	2721	cad	LINDGREN_BLADDER_CANCER_HIGH_RECURRENCE	45	0.34684	0.056878	0.453546	0.147412
2746	2985	cad	KEGG_MEDICUS_VARIANT_AMPLIFIED_FGFR_TO_RAS_ERK_SIGNALING_PATHWAY	14	0.39283	0.073265	0.453546	0.120487
2747	2469	cad	RASHI_RESPONSE_TO_IONIZING_RADIATION_5	123	0.30696	0.040797	0.453546	0.104313
2748	3166	cad	BRACHAT_RESPONSE_TO_METHOTREXATE_UP	18	0.42394	0.037544	0.453546	0.082422
2749	2754	cad	PID_RHODOPSIN_PATHWAY	22	0.3526	0.077732	0.454545	0.164128
2750	2747	cad	SMIRNOV_RESPONSE_TO_IR_2HR_DN	51	0.35183	0.052915	0.454545	0.152336
2751	2704	cad	KEGG_FC_EPSILON_RI_SIGNALING_PATHWAY	77	0.34372	0.043487	0.454545	0.125327
2752	3103	cad	KIM_MYCL1_AMPLIFICATION_TARGETS_UP	12	0.41221	0.052916	0.454545	0.0577202
2753	3132	cad	VALK_AML_CLUSTER_16	24	0.41767	0.039798	0.454545	0.0519664
2754	2736	cad	WP_ONE_CARBON_METABOLISM	29	0.34987	0.066612	0.455544	0.137651
2755	2024	cad	DEBIASI_APOPTOSIS_BY_REOVIRUS_INFECTION_DN	249	0.24445	0.040909	0.455544	0.128186
2756	2459	cad	FIGUEROA_AML_METHYLATION_CLUSTER_3_UP	147	0.30432	0.041051	0.455544	0.118995
2757	3104	cad	BIOCARTA_CTL_PATHWAY	13	0.41252	0.06315	0.455544	0.118507
2758	2719	cad	MASSARWEH_RESPONSE_TO_ESTRADIOL	59	0.34634	0.048899	0.455544	0.111577
2759	2948	cad	OHM_METHYLATED_IN_ADULT_CANCERS	27	0.3858	0.052639	0.455544	0.0935781
2760	3054	cad	KEGG_MEDICUS_REFERENCE_SPINDLE_ASSEMBLY_CHECKPOINT_SIGNALING	21	0.40549	0.051551	0.455544	0.0934219
2761	1926	cad	KOYAMA_SEMA3B_TARGETS_DN	323	0.22971	0.038818	0.455544	0.0844831
2762	3222	cad	BIOCARTA_PCAF_PATHWAY	13	0.43363	0.049863	0.456543	0.12297
2763	1593	cad	PARENT_MTOR_SIGNALING_UP	512	0.18084	0.039341	0.456543	0.106216
2764	2773	cad	GOLDRATH_IMMUNE_MEMORY	63	0.35559	0.042079	0.456543	0.0959677
2765	2803	cad	KEGG_GNRH_SIGNALING_PATHWAY	98	0.3628	0.032524	0.456543	0.0427041
2766	3041	cad	KEGG_MEDICUS_REFERENCE_NON_HOMOLOGOUS_END_JOINING	13	0.40213	0.07084	0.457542	0.131999
2767	2407	cad	ONDER_CDH1_TARGETS_1_DN	155	0.29806	0.040471	0.457542	0.116402
2768	2931	cad	WP_KALLMANN_SYNDROME	23	0.38281	0.059866	0.457542	0.107631
2769	2994	cad	REACTOME_FANCONI_ANEMIA_PATHWAY	33	0.3953	0.047258	0.457542	0.102478
2770	2085	cad	PASINI_SUZ12_TARGETS_DN	287	0.25382	0.03747	0.457542	0.0974387
2771	3188	cad	CROONQUIST_IL6_DEPRIVATION_UP	17	0.42823	0.046339	0.457542	0.0889747
2772	2685	cad	HOSHIDA_LIVER_CANCER_SURVIVAL_UP	71	0.34068	0.049263	0.458541	0.158946
2773	2437	cad	EPPERT_HSC_R	107	0.30197	0.047188	0.458541	0.146953
2774	1772	cad	RODWELL_AGING_KIDNEY_UP	420	0.20638	0.039835	0.458541	0.129374
2775	2944	cad	CHANGOLKAR_H2AFY_TARGETS_DN	37	0.38545	0.04585	0.458541	0.104257
2776	2960	cad	STREICHER_LSM1_TARGETS_UP	39	0.38789	0.042048	0.458541	0.0693436
2777	2444	cad	WP_THYROID_HORMONES_PRODUCTION_AND_PERIPHERAL_DOWNSTREAM_SIGNALING_EFFECTS	90	0.30291	0.054125	0.45954	0.196094
2778	2529	cad	WP_PRADER_WILLI_AND_ANGELMAN_SYNDROME	96	0.31596	0.051835	0.45954	0.173826
2779	2737	cad	KOHOUTEK_CCNT1_TARGETS	46	0.3499	0.058157	0.45954	0.170818
2780	2984	cad	KEGG_MEDICUS_REFERENCE_KITLG_KIT_RAS_ERK_SIGNALING_PATHWAY	14	0.39281	0.074749	0.45954	0.124242
2781	2424	cad	MARTORIATI_MDM4_TARGETS_NEUROEPITHELIUM_UP	151	0.29984	0.040729	0.45954	0.12161
2782	2317	cad	WAKABAYASHI_ADIPOGENESIS_PPARG_RXRA_BOUND_36HR	142	0.2847	0.044035	0.45954	0.108281
2783	3212	cad	KEGG_MEDICUS_REFERENCE_AUTOPHAGY_VESICLE_NUCLEATION_ELONGATION_MATURATION_LC3_II_FORMATION	12	0.43124	0.057969	0.45954	0.10723
2784	2845	cad	RASHI_RESPONSE_TO_IONIZING_RADIATION_6	71	0.37087	0.039925	0.45954	0.10217
2785	2883	cad	WANG_METHYLATED_IN_BREAST_CANCER	34	0.37646	0.053822	0.45954	0.100072
2786	3009	cad	BANDRES_RESPONSE_TO_CARMUSTIN_MGMT_48HR_UP	18	0.39749	0.058771	0.45954	0.0910184
2787	2894	cad	LANDIS_ERBB2_BREAST_TUMORS_65_DN	36	0.37773	0.045647	0.45954	0.0844837
2788	3056	cad	NICK_RESPONSE_TO_PROC_TREATMENT_DN	23	0.4057	0.047313	0.45954	0.0833634
2789	3021	cad	SHI_SPARC_TARGETS_UP	24	0.39916	0.056184	0.460539	0.109854
2790	2941	cad	PID_ALPHA_SYNUCLEIN_PATHWAY	30	0.38496	0.047234	0.460539	0.0489537
2791	3128	cad	LY_AGING_MIDDLE_UP	12	0.41618	0.062181	0.461538	0.0961809
2792	3068	cad	REACTOME_ABC_TRANSPORTERS_IN_LIPID_HOMEOSTASIS	17	0.407	0.054206	0.461538	0.0880075
2793	2839	cad	HALMOS_CEBPA_TARGETS_UP	46	0.36968	0.045405	0.461538	0.0843201
2794	3029	cad	BANDRES_RESPONSE_TO_CARMUSTIN_WITHOUT_MGMT_48HR_UP	18	0.40005	0.050578	0.461538	0.0719981
2795	3034	cad	WP_T_CELL_RECEPTOR_AND_CO_STIMULATORY_SIGNALING	27	0.40102	0.044921	0.461538	0.0667077
2796	2705	cad	REACTOME_AMYLOID_FIBER_FORMATION	50	0.34418	0.054837	0.462537	0.136199
2797	3035	cad	KEGG_MEDICUS_REFERENCE_TLR1_2_4_NFKB_SIGNALING_PATHWAY	18	0.40107	0.05573	0.462537	0.108376
2798	3131	cad	REACTOME_BLOOD_GROUP_SYSTEMS_BIOSYNTHESIS	21	0.41727	0.04836	0.462537	0.10082
2799	2825	cad	CHUNG_BLISTER_CYTOTOXICITY_DN	39	0.36712	0.051361	0.462537	0.100815
2800	2542	cad	WP_ANDROGEN_RECEPTOR_NETWORK_IN_PROSTATE_CANCER	106	0.31767	0.043966	0.462537	0.0813144
2801	2010	cad	LEI_MYB_TARGETS	295	0.24223	0.040176	0.463536	0.139083
2802	1993	cad	WANG_LMO4_TARGETS_DN	318	0.23928	0.038876	0.463536	0.111915
2803	2949	cad	LANDIS_ERBB2_BREAST_TUMORS_65_UP	21	0.38595	0.062181	0.463536	0.0900924
2804	3134	cad	REACTOME_REPRESSION_OF_WNT_TARGET_GENES	13	0.41782	0.049202	0.463536	0.0665206
2805	3066	cad	GEISS_RESPONSE_TO_DSRNA_DN	15	0.40684	0.065517	0.464535	0.141621
2806	2530	cad	PURBEY_TARGETS_OF_CTBP1_AND_SATB1_UP	66	0.31604	0.055095	0.464535	0.140481
2807	2632	cad	HILLION_HMGA1_TARGETS	76	0.3326	0.05041	0.464535	0.136879
2808	2681	cad	REACTOME_RHOB_GTPASE_CYCLE	64	0.33997	0.05011	0.464535	0.113489
2809	2804	cad	CHAUHAN_RESPONSE_TO_METHOXYESTRADIOL_UP	41	0.36294	0.053339	0.464535	0.0898849
2810	1989	cad	ZHOU_INFLAMMATORY_RESPONSE_LPS_UP	331	0.2388	0.038082	0.464535	0.0797088
2811	3168	cad	WP_OSTEOCLAST_SIGNALING	15	0.42421	0.041316	0.464535	0.0524111
2812	3024	cad	HOLLEMAN_PREDNISOLONE_RESISTANCE_B_ALL_DN	9	0.39957	0.063892	0.465534	0.110206
2813	2711	cad	MATTIOLI_MGUS_VS_PCL	91	0.34515	0.041541	0.465534	0.106681
2814	2439	cad	REACTOME_LEISHMANIA_INFECTION	155	0.30222	0.038591	0.465534	0.0569239
2815	3004	cad	REACTOME_RHOBTB_GTPASE_CYCLE	34	0.39664	0.038542	0.465534	0.0252639
2816	2488	cad	AMIT_SERUM_RESPONSE_120_MCF10A	63	0.30955	0.063724	0.466533	0.134545
2817	2968	cad	WP_FLUOROPYRIMIDINE_ACTIVITY	33	0.389	0.046677	0.466533	0.0906021
2818	3082	cad	HOLLERN_PAPILLARY_BREAST_TUMOR	15	0.4093	0.053385	0.466533	0.0684971
2819	3067	cad	CAFFAREL_RESPONSE_TO_THC_24HR_3_DN	12	0.40693	0.05766	0.466533	0.0413168
2820	3176	cad	KEGG_MEDICUS_REFERENCE_DNA_END_RESECTION_AND_RPA_LOADING	13	0.42569	0.053399	0.467532	0.104883
2821	2490	cad	SANA_RESPONSE_TO_IFNG_DN	79	0.30994	0.052502	0.467532	0.0941938
2822	2367	cad	IWANAGA_CARCINOGENESIS_BY_KRAS_UP	157	0.29209	0.041297	0.467532	0.0739662
2823	3127	cad	REACTOME_MISCELLANEOUS_TRANSPORT_AND_BINDING_EVENTS	23	0.41603	0.043958	0.467532	0.0634594
2824	2867	cad	JOSEPH_RESPONSE_TO_SODIUM_BUTYRATE_DN	55	0.37356	0.04197	0.467532	0.0494003
2825	3100	cad	REACTOME_POLO_LIKE_KINASE_MEDIATED_EVENTS	16	0.41173	0.045078	0.467532	0.0468293
2826	2958	cad	KEGG_CYTOSOLIC_DNA_SENSING_PATHWAY	52	0.38769	0.044871	0.468531	0.118335
2827	2290	cad	FISCHER_G2_M_CELL_CYCLE	217	0.27985	0.038665	0.468531	0.116001
2828	2637	cad	REACTOME_ANCHORING_OF_THE_BASAL_BODY_TO_THE_PLASMA_MEMBRANE	89	0.33429	0.043045	0.468531	0.10544
2829	2795	cad	REACTOME_DETOXIFICATION_OF_REACTIVE_OXYGEN_SPECIES	34	0.36153	0.060182	0.468531	0.0966569
2830	3252	cad	HOLLEMAN_ASPARAGINASE_RESISTANCE_B_ALL_DN	11	0.43957	0.05255	0.468531	0.0809723
2831	2989	cad	WP_PRION_DISEASE_PATHWAY	31	0.39309	0.045598	0.468531	0.0583431
2832	3230	cad	GRAHAM_CML_QUIESCENT_VS_CML_DIVIDING_DN	11	0.43462	0.042447	0.468531	0.00668489
2833	2680	cad	DER_IFN_ALPHA_RESPONSE_UP	72	0.33994	0.04732	0.46953	0.087143
2834	2962	cad	WP_REGUCALCIN_IN_PROXIMAL_TUBULE_EPITHELIAL_KIDNEY_CELLS	30	0.38801	0.049354	0.46953	0.0845775
2835	3184	cad	KEGG_STEROID_BIOSYNTHESIS	15	0.427	0.04191	0.46953	0.0375929
2836	3153	cad	NUNODA_RESPONSE_TO_DASATINIB_IMATINIB_DN	13	0.42213	0.050059	0.46953	0.0319016
2837	2364	cad	MIKKELSEN_ES_LCP_WITH_H3K4ME3	127	0.29173	0.048705	0.470529	0.120946
2838	2165	cad	WANG_CLIM2_TARGETS_UP	209	0.26322	0.042705	0.470529	0.0963491
2839	2494	cad	MIKKELSEN_IPS_LCP_WITH_H3K4ME3	153	0.31037	0.038126	0.470529	0.0906424
2840	1912	cad	PEREZ_TP63_TARGETS	308	0.22715	0.041241	0.470529	0.0896713
2841	3008	cad	WP_CONGENITAL_GENERALIZED_LIPODYSTROPHY	16	0.39748	0.059845	0.470529	0.0831401
2842	2412	cad	REACTOME_SEPARATION_OF_SISTER_CHROMATIDS	174	0.29842	0.038105	0.470529	0.0805103
2843	2951	cad	REACTOME_MEIOSIS	55	0.38667	0.03923	0.470529	0.0349261
2844	3118	cad	REACTOME_DEFECTS_IN_COBALAMIN_B12_METABOLISM	12	0.41493	0.078138	0.471528	0.156834
2845	2240	cad	SENESE_HDAC1_AND_HDAC2_TARGETS_UP	212	0.27299	0.03974	0.471528	0.0604323
2846	3000	cad	JAERVINEN_AMPLIFIED_IN_LARYNGEAL_CANCER	39	0.39614	0.037715	0.471528	0.0307876
2847	3033	cad	REACTOME_PEROXISOMAL_LIPID_METABOLISM	28	0.40086	0.039853	0.471528	0.0278035
2848	3026	cad	VANTVEER_BREAST_CANCER_BRCA1_UP	30	0.39993	0.043002	0.471528	0.0239782
2849	2291	cad	BROWNE_HCMV_INFECTION_48HR_UP	165	0.27993	0.041937	0.472527	0.101851
2850	2206	cad	KOBAYASHI_EGFR_SIGNALING_24HR_DN	241	0.26857	0.038925	0.472527	0.0963439
2851	3107	cad	BOWIE_RESPONSE_TO_TAMOXIFEN	18	0.41345	0.054118	0.472527	0.0803055
2852	3269	cad	BIOCARTA_BARR_MAPK_PATHWAY	13	0.44239	0.042599	0.472527	0.0774031
2853	2734	cad	IZADPANAH_STEM_CELL_ADIPOSE_VS_BONE_DN	98	0.34913	0.037475	0.472527	0.0613375
2854	2455	cad	FISCHER_G1_S_CELL_CYCLE	172	0.30377	0.036026	0.472527	0.0563604
2855	2180	cad	DUTERTRE_ESTRADIOL_RESPONSE_6HR_UP	207	0.26512	0.04054	0.472527	0.0538009
2856	3197	cad	REACTOME_INACTIVATION_OF_CSF3_G_CSF_SIGNALING	23	0.42927	0.036839	0.472527	0.0443694
2857	2896	cad	WP_MELATONIN_METABOLISM_AND_EFFECTS	31	0.37817	0.056145	0.473526	0.101644
2858	1387	cad	KRIGE_RESPONSE_TO_TOSEDOSTAT_6HR_DN	819	0.15361	0.034189	0.473526	0.045782
2859	3202	cad	REACTOME_METABOLISM_OF_COFACTORS	19	0.42955	0.040172	0.473526	0.0376094
2860	2922	cad	REACTOME_RHO_GTPASES_ACTIVATE_CIT	19	0.3815	0.072385	0.474525	0.109729
2861	2887	cad	JIANG_AGING_HYPOTHALAMUS_UP	40	0.37722	0.049946	0.474525	0.0784898
2862	3161	cad	KEGG_MEDICUS_REFERENCE_CA2_CAM_VGCC_RYR_SIGNALING_PATHWAY	11	0.42341	0.053685	0.474525	0.0364973
2863	2821	cad	KOBAYASHI_EGFR_SIGNALING_24HR_UP	86	0.36606	0.032325	0.474525	0.0157015
2864	2709	cad	WP_CYTOSOLIC_DNA_SENSING_PATHWAY	69	0.34489	0.05238	0.475524	0.163658
2865	2726	cad	ZHAN_V2_LATE_DIFFERENTIATION_GENES	37	0.34739	0.062333	0.475524	0.126554
2866	2924	cad	WU_SILENCED_BY_METHYLATION_IN_BLADDER_CANCER	46	0.38176	0.046218	0.475524	0.0968691
2867	3156	cad	BIOCARTA_IL17_PATHWAY	14	0.42215	0.048436	0.475524	0.0779965
2868	3011	cad	SARTIPY_NORMAL_AT_INSULIN_RESISTANCE_UP	27	0.39831	0.045174	0.475524	0.0532206
2869	2601	cad	CHIANG_LIVER_CANCER_SUBCLASS_CTNNB1_DN	154	0.32577	0.033696	0.475524	0.0412776
2870	2377	cad	TAKEDA_TARGETS_OF_NUP98_HOXA9_FUSION_10D_UP	169	0.29312	0.040202	0.475524	0.0373782
2871	2973	cad	REACTOME_RHOF_GTPASE_CYCLE	39	0.38973	0.041509	0.475524	0.03636
2872	3119	cad	LAMB_CCND1_TARGETS	18	0.41514	0.046507	0.475524	0.0317189
2873	3055	cad	REACTOME_FRS_MEDIATED_FGFR3_SIGNALING	19	0.4055	0.055272	0.476523	0.084059
2874	3058	cad	REACTOME_TERMINATION_OF_TRANSLESION_DNA_SYNTHESIS	31	0.40576	0.042798	0.476523	0.0657805
2875	2912	cad	REACTOME_NOTCH1_INTRACELLULAR_DOMAIN_REGULATES_TRANSCRIPTION	44	0.3803	0.043639	0.476523	0.054072
2876	2615	cad	DARWICHE_PAPILLOMA_RISK_LOW_DN	155	0.3289	0.033709	0.476523	0.0237519
2877	2905	cad	WP_CHRONIC_HYPERGLYCEMIA_IMPAIRMENT_OF_NEURON_FUNCTION	42	0.37913	0.055163	0.477522	0.165002
2878	3264	cad	GENTLES_LEUKEMIC_STEM_CELL_DN	17	0.44202	0.038752	0.477522	0.0613049
2879	2793	cad	REACTOME_PKR_MEDIATED_SIGNALING	65	0.36007	0.039987	0.477522	0.048587
2880	3355	cad	REACTOME_ERYTHROCYTES_TAKE_UP_CARBON_DIOXIDE_AND_RELEASE_OXYGEN	12	0.45526	0.02844	0.477522	0.0407374
2881	3208	cad	DESERT_EXTRACELLULAR_MATRIX_HEPATOCELLULAR_CARCINOMA_SUBCLASS_UP	19	0.43047	0.035988	0.477522	0.0294475
2882	2500	cad	OKUMURA_INFLAMMATORY_RESPONSE_LPS	157	0.31117	0.036141	0.477522	0.026278
2883	2072	cad	FARMER_BREAST_CANCER_BASAL_VS_LULMINAL	290	0.25155	0.036456	0.477522	0.0214171
2884	3228	cad	REACTOME_PROCESSING_OF_INTRONLESS_PRE_MRNAS	19	0.43436	0.031347	0.477522	0.0196089
2885	3003	cad	KYNG_ENVIRONMENTAL_STRESS_RESPONSE_NOT_BY_4NQO_IN_WS	32	0.39663	0.047859	0.478521	0.0927841
2886	3070	cad	REACTOME_REGULATION_OF_NF_KAPPA_B_SIGNALING	17	0.4074	0.05679	0.478521	0.0593311
2887	3315	cad	TAGHAVI_NEOPLASTIC_TRANSFORMATION	11	0.44911	0.03522	0.478521	0.0591326
2888	3049	cad	KEGG_AMINOACYL_TRNA_BIOSYNTHESIS	22	0.40466	0.047795	0.478521	0.04956
2889	2475	cad	OHGUCHI_LIVER_HNF4A_TARGETS_DN	156	0.30778	0.038961	0.478521	0.0335943
2890	3190	cad	VERRECCHIA_RESPONSE_TO_TGFB1_C3	14	0.42845	0.040768	0.478521	-0.00424555
2891	3061	cad	WP_REGULATION_OF_APOPTOSIS_BY_PARATHYROID_HORMONE_RELATED_PROTEIN	23	0.40614	0.054421	0.47952	0.0799111
2892	3376	cad	KEGG_MEDICUS_REFERENCE_TRANSCRIPTIONAL_ACTIVATION_BY_ACETYLATION_OF_H3K27	11	0.45881	0.035261	0.47952	0.072309
2893	3175	cad	EHRLICH_ICF_SYNDROM_DN	12	0.42555	0.05526	0.47952	0.0619819
2894	3172	cad	WP_KYNURENINE_PATHWAY_AND_LINKS_TO_CELL_SENESCENCE	23	0.42471	0.037685	0.47952	0.0450935
2895	3266	cad	KEGG_MEDICUS_REFERENCE_FANCONI_ANEMIA_PATHWAY	13	0.4421	0.035641	0.47952	0.0375684
2896	2886	cad	REACTOME_ACTIVATION_OF_ATR_IN_RESPONSE_TO_REPLICATION_STRESS	37	0.37712	0.045596	0.47952	0.0335338
2897	2722	cad	STEIN_ESR1_TARGETS	77	0.34696	0.041627	0.47952	0.0334195
2898	2683	cad	WP_EXTRAFOLLICULAR_AND_FOLLICULAR_B_CELL_ACTIVATION_BY_SARS_COV_2	67	0.34043	0.045619	0.480519	0.0662084
2899	3198	cad	MASRI_RESISTANCE_TO_TAMOXIFEN_AND_AROMATASE_INHIBITORS_DN	16	0.42932	0.042154	0.480519	0.0639501
2900	2971	cad	LOPEZ_EPITHELIOID_MESOTHELIOMA	16	0.38969	0.063802	0.480519	0.0615834
2901	2510	cad	WP_MYOMETRIAL_RELAXATION_AND_CONTRACTION_PATHWAYS	154	0.31261	0.038259	0.480519	0.0552698
2902	2411	cad	SANSOM_APC_TARGETS	190	0.29839	0.036034	0.480519	0.052852
2903	2742	cad	SCHUETZ_BREAST_CANCER_DUCTAL_INVASIVE_DN	80	0.35118	0.03911	0.481518	0.0436517
2904	2782	cad	WP_METABOLIC_EPILEPTIC_DISORDERS	84	0.35728	0.037081	0.481518	0.0255206
2905	3280	cad	BIOCARTA_RELA_PATHWAY	14	0.44389	0.038088	0.481518	0.0235366
2906	3137	cad	WP_SELECTIVE_EXPRESSION_OF_CHEMOKINE_RECEPTORS_DURING_T_CELL_POLARIZATION	27	0.41927	0.03753	0.481518	0.00465848
2907	3152	cad	BIOCARTA_BIOPEPTIDES_PATHWAY	28	0.42212	0.032995	0.481518	-0.0140204
2908	2785	cad	RHEIN_ALL_GLUCOCORTICOID_THERAPY_UP	68	0.35763	0.042609	0.482517	0.089924
2909	2689	cad	DAIRKEE_CANCER_PRONE_RESPONSE_BPA_E2	107	0.34126	0.038844	0.482517	0.0521366
2910	2167	cad	GAUSSMANN_MLL_AF4_FUSION_TARGETS_G_UP	218	0.26332	0.040163	0.482517	0.0515671
2911	2942	cad	WP_RAC1_PAK1_P38_MMP2_PATHWAY	66	0.38501	0.03632	0.482517	0.050173
2912	2965	cad	KEGG_AMYOTROPHIC_LATERAL_SCLEROSIS_ALS	52	0.38873	0.039916	0.482517	0.0416158
2913	3120	cad	KIM_LRRC3B_TARGETS	30	0.41521	0.035553	0.482517	0.022679
2914	3051	cad	LEE_TARGETS_OF_PTCH1_AND_SUFU_DN	80	0.40473	0.026758	0.482517	0.011625
2915	2928	cad	KORKOLA_YOLK_SAC_TUMOR	53	0.38224	0.03715	0.483516	0.0179547
2916	1783	cad	DACOSTA_UV_RESPONSE_VIA_ERCC3_COMMON_DN	434	0.2083	0.037472	0.484515	0.0753912
2917	2986	cad	XU_CREBBP_TARGETS_DN	35	0.39285	0.041658	0.484515	0.0380054
2918	2532	cad	BROWNE_HCMV_INFECTION_18HR_UP	154	0.31627	0.036125	0.484515	0.0155819
2919	2814	cad	REACTOME_MRNA_SPLICING_MINOR_PATHWAY	48	0.36512	0.055838	0.485514	0.161947
2920	3097	cad	HOLLEMAN_ASPARAGINASE_RESISTANCE_ALL_DN	22	0.41081	0.052999	0.485514	0.0424413
2921	3002	cad	HEIDENBLAD_AMPLICON_8Q24_UP	35	0.39656	0.039864	0.485514	-0.0352212
2922	2757	cad	WOO_LIVER_CANCER_RECURRENCE_UP	96	0.35295	0.034954	0.486513	0.0141058
2923	3005	cad	REACTOME_TNF_SIGNALING	51	0.39671	0.03664	0.486513	0.00856278
2924	3149	cad	REACTOME_SYNDECAN_INTERACTIONS	25	0.42181	0.031546	0.486513	0.00834056
2925	3186	cad	BIOCARTA_GH_PATHWAY	26	0.42731	0.033359	0.486513	0.00832283
2926	3072	cad	CLAUS_PGR_POSITIVE_MENINGIOMA_DN	12	0.40754	0.066003	0.487512	0.0863413
2927	2776	cad	DAWSON_METHYLATED_IN_LYMPHOMA_TCL1	53	0.35595	0.053498	0.487512	0.0772712
2928	2833	cad	KEGG_MEDICUS_REFERENCE_GPCR_PLCB_ITPR_SIGNALING_PATHWAY	46	0.36917	0.047836	0.487512	0.0617988
2929	3226	cad	AMIT_EGF_RESPONSE_240_MCF10A	21	0.43436	0.032835	0.487512	0.0269182
2930	3182	cad	KEGG_MEDICUS_REFERENCE_IGF_IGFR_PI3K_NFKB_SIGNALING_PATHWAY	13	0.42646	0.047374	0.487512	0.0268427
2931	3314	cad	WP_GLUTATHIONE_METABOLISM	18	0.44907	0.033427	0.487512	0.0132462
2932	3205	cad	WP_IRON_METABOLISM_IN_PLACENTA	11	0.42987	0.043985	0.487512	0.0129569
2933	3110	cad	AMUNDSON_DNA_DAMAGE_RESPONSE_TP53	15	0.414	0.049052	0.487512	-0.0211328
2934	2654	cad	REACTOME_AURKA_ACTIVATION_BY_TPX2	67	0.33577	0.049998	0.488511	0.0896571
2935	3044	cad	KEGG_MEDICUS_VARIANT_MUTATION_INACTIVATED_FGF17_TO_RAS_ERK_SIGNALING_PATHWAY	14	0.40337	0.064676	0.488511	0.0529873
2936	3271	cad	REACTOME_IRAK1_RECRUITS_IKK_COMPLEX	12	0.44267	0.043719	0.488511	0.0504869
2937	2753	cad	KEGG_HEMATOPOIETIC_CELL_LINEAGE	81	0.3525	0.039242	0.488511	0.0317476
2938	3334	cad	MEBARKI_HCC_PROGENITOR_WNT_DN_CTNNB1_INDEPENDENT	13	0.45191	0.029555	0.488511	0.0202776
2939	3245	cad	KEGG_MEDICUS_REFERENCE_EGF_EGFR_RAS_ERK_SIGNALING_PATHWAY	15	0.43771	0.041177	0.488511	0.0176471
2940	3234	cad	NAGY_STAGA_COMPONENTS_HUMAN	13	0.43555	0.052909	0.488511	-0.00556197
2941	3221	cad	YIH_RESPONSE_TO_ARSENITE_C2	14	0.43342	0.04127	0.48951	-0.0259777
2942	2903	cad	REACTOME_APC_C_MEDIATED_DEGRADATION_OF_CELL_CYCLE_PROTEINS	84	0.37907	0.034303	0.490509	0.0583842
2943	1311	cad	MARSON_BOUND_BY_FOXP3_STIMULATED	886	0.14265	0.035226	0.490509	0.0568883
2944	3095	cad	REACTOME_MITOPHAGY	25	0.41068	0.047165	0.490509	0.0463874
2945	2125	cad	GRADE_COLON_AND_RECTAL_CANCER_UP	255	0.25836	0.039089	0.490509	0.0385791
2946	3299	cad	BIOCARTA_HSWI_SNF_PATHWAY	12	0.44601	0.040357	0.490509	0.0303181
2947	2842	cad	CROMER_METASTASIS_DN	75	0.37005	0.036545	0.490509	0.0266668
2948	2534	cad	BERTUCCI_MEDULLARY_VS_DUCTAL_BREAST_CANCER_DN	151	0.31645	0.036467	0.490509	-0.00177126
2949	2923	cad	WP_CHROMOSOMAL_AND_MICROSATELLITE_INSTABILITY_IN_COLORECTAL_CANCER	72	0.38155	0.03282	0.490509	-0.0121854
2950	3160	cad	TUOMISTO_TUMOR_SUPPRESSION_BY_COL13A1_DN	19	0.42337	0.052529	0.491508	0.0646703
2951	3300	cad	WP_SMALL_LIGAND_GPCRS	18	0.44605	0.028937	0.491508	0.0116673
2952	3165	cad	SU_THYMUS	18	0.42394	0.043658	0.491508	0.00804019
2953	3238	cad	MATZUK_IMPLANTATION_AND_UTERINE	20	0.43644	0.032698	0.491508	0.00403432
2954	3142	cad	KEGG_ETHER_LIPID_METABOLISM	30	0.41995	0.033046	0.491508	-0.0123181
2955	3381	cad	REACTOME_TRANSLESION_SYNTHESIS_BY_POLK	17	0.46013	0.023629	0.491508	-0.0193857
2956	2906	cad	HU_GENOTOXIN_ACTION_DIRECT_VS_INDIRECT_4HR	36	0.37923	0.051367	0.492507	0.062411
2957	3129	cad	SMID_BREAST_CANCER_RELAPSE_IN_BRAIN_UP	35	0.41651	0.034821	0.492507	0.0116287
2958	3080	cad	REACTOME_FORMATION_OF_INCISION_COMPLEX_IN_GG_NER	40	0.40905	0.033659	0.492507	0.00239705
2959	2879	cad	KEGG_PROGESTERONE_MEDIATED_OOCYTE_MATURATION	79	0.37566	0.034804	0.492507	-0.00634278
2960	3105	cad	REACTOME_NUCLEOTIDE_CATABOLISM	35	0.41301	0.031776	0.492507	-0.0176352
2961	1755	cad	ONKEN_UVEAL_MELANOMA_DN	477	0.20401	0.036508	0.493506	0.0849153
2962	3292	cad	RAY_TARGETS_OF_P210_BCR_ABL_FUSION_UP	12	0.44525	0.041822	0.493506	0.0531453
2963	3106	cad	REACTOME_FERTILIZATION	26	0.41318	0.039755	0.493506	-0.0148942
2964	3122	cad	WP_IL_9_SIGNALING_PATHWAY	14	0.41566	0.048563	0.493506	-0.0249276
2965	2445	cad	WP_PRIMARY_OVARIAN_INSUFFICIENCY	160	0.30295	0.039125	0.494505	0.0435687
2966	2526	cad	ZHONG_RESPONSE_TO_AZACITIDINE_AND_TSA_UP	151	0.31513	0.035358	0.494505	0.0133216
2967	3229	cad	BIOCARTA_HSP27_PATHWAY	14	0.43452	0.04552	0.495504	0.046635
2968	2998	cad	REACTOME_COLLAGEN_DEGRADATION	59	0.39585	0.035623	0.495504	0.034424
2969	2857	cad	WP_NETRIN_UNC5B_SIGNALING_PATHWAY	49	0.37269	0.04296	0.495504	0.0234408
2970	2699	cad	KEGG_AXON_GUIDANCE	121	0.34288	0.036217	0.495504	0.0130333
2971	3211	cad	REACTOME_RESOLUTION_OF_D_LOOP_STRUCTURES_THROUGH_SYNTHESIS_DEPENDENT_STRAND_ANNEALING_SDSA	25	0.43118	0.034623	0.495504	0.0085919
2972	3247	cad	CAFFAREL_RESPONSE_TO_THC_24HR_5_UP	27	0.43815	0.035755	0.495504	-0.00846276
2973	3074	cad	KYNG_DNA_DAMAGE_BY_GAMMA_AND_UV_RADIATION	73	0.40815	0.025918	0.495504	-0.0327421
2974	3308	cad	DAZARD_UV_RESPONSE_CLUSTER_G4	17	0.44761	0.03358	0.496503	0.00846603
2975	3199	cad	PID_WNT_CANONICAL_PATHWAY	19	0.42939	0.03681	0.496503	-0.0111459
2976	2932	cad	LIANG_SILENCED_BY_METHYLATION_2	45	0.38282	0.04688	0.497502	0.0777508
2977	3392	cad	WP_HOMOLOGOUS_RECOMBINATION	12	0.46165	0.029436	0.497502	0.0100323
2978	3317	cad	REACTOME_XENOBIOTICS	23	0.4492	0.036892	0.498501	0.0733387
2979	2142	cad	TARTE_PLASMA_CELL_VS_PLASMABLAST_UP	360	0.26015	0.033814	0.498501	0.0223785
2980	1948	cad	MULLIGHAN_MLL_SIGNATURE_2_UP	386	0.23255	0.036434	0.498501	0.0222164
2981	2621	cad	VERHAAK_AML_WITH_NPM1_MUTATED_UP	168	0.33047	0.034646	0.498501	0.021565
2982	3162	cad	WP_AMYOTROPHIC_LATERAL_SCLEROSIS_ALS	36	0.42346	0.033487	0.498501	0.0163226
2983	2173	cad	ZHOU_INFLAMMATORY_RESPONSE_LIVE_DN	324	0.2641	0.033895	0.498501	0.0146178
2984	2583	cad	REACTOME_BETA_CATENIN_INDEPENDENT_WNT_SIGNALING	142	0.3241	0.037009	0.498501	0.0136998
2985	2696	cad	WHITFIELD_CELL_CYCLE_G1_S	111	0.34248	0.035748	0.498501	-0.00473058
2986	3020	cad	SAMOLS_TARGETS_OF_KHSV_MIRNAS_DN	48	0.39915	0.031929	0.498501	-0.0191371
2987	2837	cad	SAKAI_TUMOR_INFILTRATING_MONOCYTES_DN	75	0.36959	0.03492	0.498501	-0.0204709
2988	3435	cad	REACTOME_CREATION_OF_C4_AND_C2_ACTIVATORS	12	0.46933	0.025201	0.4995	0.03112
2989	3237	cad	REACTOME_REGULATION_OF_MECP2_EXPRESSION_AND_ACTIVITY	29	0.43619	0.031392	0.4995	0.0262026
2990	3001	cad	WP_HEMATOPOIETIC_STEM_CELL_DIFFERENTIATION	51	0.39645	0.034312	0.4995	0.0155687
2991	2881	cad	YAO_TEMPORAL_RESPONSE_TO_PROGESTERONE_CLUSTER_10	66	0.37645	0.037473	0.4995	0.00380391
2992	2831	cad	WP_CORTICOTROPIN_RELEASING_HORMONE_SIGNALING_PATHWAY	89	0.36851	0.034244	0.4995	-0.0104079
2993	3217	cad	BURTON_ADIPOGENESIS_PEAK_AT_16HR	39	0.43216	0.024367	0.4995	-0.0381202
2994	3047	cad	WP_NOTCH_SIGNALING_PATHWAY	51	0.40416	0.031686	0.4995	-0.0499837
2995	3242	cad	REACTOME_NFE2L2_REGULATING_TUMORIGENIC_GENES	10	0.43743	0.04957	0.5005	0.0139468
2996	3171	cad	WP_ESTROGEN_SIGNALING_PATHWAY	21	0.42446	0.040277	0.5005	0.00511014
2997	3251	cad	REACTOME_MITOCHONDRIAL_FATTY_ACID_BETA_OXIDATION	34	0.43885	0.026983	0.5005	0.00146243
2998	3327	cad	WP_LACTATE_SHUTTLE_IN_GLIAL_CELLS	12	0.45062	0.031667	0.5005	-0.0103693
2999	3341	cad	WP_VALPROIC_ACID_PATHWAY	11	0.45263	0.030472	0.5005	-0.0324115
3000	2929	cad	REACTOME_TP53_REGULATES_METABOLIC_GENES	80	0.38245	0.030433	0.5005	-0.0343954
3001	3291	cad	KEGG_CITRATE_CYCLE_TCA_CYCLE	27	0.44506	0.022931	0.5005	-0.0671413
3002	3243	cad	REACTOME_SIGNALING_BY_NOTCH3	48	0.43749	0.02135	0.5005	-0.0805149
3003	3173	cad	FERRANDO_LYL1_NEIGHBORS	14	0.42483	0.057294	0.501499	0.0288562
3004	3233	cad	WP_SEROTONIN_RECEPTOR_2_AND_ELK_SRF_GATA4_SIGNALING	18	0.43526	0.035931	0.501499	0.0225763
3005	3262	cad	IGLESIAS_E2F_TARGETS_DN	11	0.44171	0.044794	0.501499	0.00830937
3006	3164	cad	PID_INTEGRIN_CS_PATHWAY	25	0.42388	0.037378	0.501499	-0.0142553
3007	1269	cad	CARRILLOREIXACH_HEPATOBLASTOMA_VS_NORMAL_DN	983	0.13645	0.034666	0.502498	0.0575313
3008	3138	cad	WP_PKC_GAMMA_CALCIUM_SIGNALING_PATHWAY_IN_ATAXIA	21	0.41943	0.046857	0.502498	0.0462852
3009	3268	cad	WP_PI3K_AKT_MTOR_SIGNALING_PATHWAY_AND_THERAPEUTIC_OPPORTUNITIES_IN_PROSTATE_CANCER	30	0.44219	0.028281	0.502498	0.0160954
3010	2820	cad	BRUINS_UVC_RESPONSE_MIDDLE	89	0.36588	0.035068	0.502498	0.00797237
3011	2952	cad	REACTOME_PROTEIN_PROTEIN_INTERACTIONS_AT_SYNAPSES	77	0.38677	0.031203	0.502498	0.00460948
3012	2829	cad	KANG_IMMORTALIZED_BY_TERT_UP	82	0.36823	0.034437	0.502498	-0.00408439
3013	2902	cad	REACTOME_OPIOID_SIGNALLING	88	0.37891	0.030277	0.502498	-0.0260132
3014	3071	cad	WP_SARS_CORONAVIRUS_AND_INNATE_IMMUNITY	29	0.40747	0.052239	0.503497	0.0814596
3015	2999	cad	WP_KIT_RECEPTOR_SIGNALING_PATHWAY	49	0.39595	0.037088	0.503497	0.0349776
3016	2988	cad	ZHANG_RESPONSE_TO_CANTHARIDIN_DN	61	0.39306	0.032683	0.503497	0.0301988
3017	3083	cad	PID_FRA_PATHWAY	35	0.40938	0.04019	0.503497	0.0251342
3018	2474	cad	BOYAULT_LIVER_CANCER_SUBCLASS_G3_UP	177	0.30758	0.035454	0.503497	-0.010094
3019	3145	cad	LOPEZ_TRANSLATION_VIA_FN1_SIGNALING	34	0.42049	0.031599	0.503497	-0.0145126
3020	2395	cad	YAGI_AML_WITH_11Q23_REARRANGED	305	0.29555	0.029279	0.504496	-0.0857649
3021	3357	cad	MARSON_FOXP3_CORE_DIRECT_TARGETS	17	0.45595	0.02741	0.505495	-0.0103045
3022	3272	cad	PID_LYMPH_ANGIOGENESIS_PATHWAY	24	0.44269	0.026203	0.505495	-0.0420642
3023	3144	cad	POS_HISTAMINE_RESPONSE_NETWORK	27	0.42038	0.03501	0.505495	-0.0446189
3024	3224	cad	ZHAN_MULTIPLE_MYELOMA_DN	39	0.43388	0.02556	0.505495	-0.0471083
3025	3512	cad	KEGG_MEDICUS_PATHOGEN_HPV_E5_TO_EGFR_RAS_ERK_SIGNALING_PATHWAY	14	0.48128	0.013198	0.505495	-0.0861953
3026	3340	cad	BIOCARTA_PTDINS_PATHWAY	22	0.4526	0.02546	0.506494	-0.0178205
3027	2316	cad	TARTE_PLASMA_CELL_VS_PLASMABLAST_DN	274	0.28455	0.032294	0.506494	-0.0263858
3028	3260	cad	FRASOR_RESPONSE_TO_SERM_OR_FULVESTRANT_DN	47	0.44061	0.020577	0.506494	-0.0545614
3029	3116	cad	BARIS_THYROID_CANCER_DN	52	0.41461	0.029926	0.507493	-0.00220398
3030	3179	cad	DAZARD_UV_RESPONSE_CLUSTER_G24	21	0.42614	0.033369	0.507493	-0.0171177
3031	2959	cad	COATES_MACROPHAGE_M1_VS_M2_DN	74	0.38772	0.033183	0.507493	-0.0228648
3032	3323	cad	PARK_HSC_VS_MULTIPOTENT_PROGENITORS_DN	14	0.44995	0.027832	0.507493	-0.0713529
3033	3353	cad	REACTOME_THE_ROLE_OF_NEF_IN_HIV_1_REPLICATION_AND_DISEASE_PATHOGENESIS	27	0.45499	0.019078	0.507493	-0.0798714
3034	3089	cad	WP_NON_SMALL_CELL_LUNG_CANCER	70	0.41008	0.027802	0.508492	0.00262954
3035	3322	cad	DUNNE_TARGETS_OF_AML1_MTG8_FUSION_DN	17	0.44976	0.026743	0.508492	-0.0313802
3036	3368	cad	KIM_TIAL1_TARGETS	27	0.45726	0.020291	0.508492	-0.0347936
3037	2893	cad	BLANCO_MELO_BRONCHIAL_EPITHELIAL_CELLS_INFLUENZA_A_INFECTION_DN	72	0.37768	0.035305	0.508492	-0.0361376
3038	3227	cad	WP_HOST_PATHOGEN_INTERACTION_OF_HUMAN_CORONAVIRUSES_INTERFERON_INDUCTION	30	0.43436	0.031778	0.509491	-0.00419557
3039	2972	cad	KEGG_ARACHIDONIC_ACID_METABOLISM	58	0.38969	0.036481	0.509491	-0.0304671
3040	3125	cad	HUPER_BREAST_BASAL_VS_LUMINAL_DN	54	0.41574	0.028098	0.509491	-0.0371355
3041	3422	cad	WP_MYD88_DISTINCT_INPUT_OUTPUT_PATHWAY	14	0.46709	0.023971	0.509491	-0.0569744
3042	3554	cad	REACTOME_HYALURONAN_UPTAKE_AND_DEGRADATION	12	0.48872	0.0077045	0.509491	-0.0701196
3043	3427	cad	REACTOME_ERK_MAPK_TARGETS	20	0.4683	0.016695	0.509491	-0.0757771
3044	3063	cad	ONO_AML1_TARGETS_DN	34	0.40615	0.039202	0.51049	0.00242856
3045	3406	cad	KEGG_MEDICUS_VARIANT_MUTATION_ACTIVATED_KIT_TO_RAS_ERK_SIGNALING_PATHWAY	13	0.46449	0.025247	0.51049	-0.00787744
3046	2993	cad	WP_TYROBP_CAUSAL_NETWORK_IN_MICROGLIA	58	0.39528	0.033447	0.51049	-0.0180823
3047	2745	cad	WP_THERMOGENESIS	105	0.3515	0.036234	0.51049	-0.0181147
3048	2849	cad	WP_AMINO_ACID_METABOLISM	80	0.3716	0.032872	0.51049	-0.0306129
3049	3418	cad	MATZUK_CENTRAL_FOR_FEMALE_FERTILITY	29	0.46674	0.014731	0.51049	-0.0535311
3050	3400	cad	HO_LIVER_CANCER_VASCULAR_INVASION	12	0.46372	0.023403	0.51049	-0.058242
3051	2701	cad	IBRAHIM_NRF1_DOWN	128	0.3435	0.036046	0.511489	0.0425318
3052	1208	cad	GOBERT_OLIGODENDROCYTE_DIFFERENTIATION_DN	959	0.12709	0.036776	0.511489	0.0159082
3053	3170	cad	STARK_HYPPOCAMPUS_22Q11_DELETION_UP	46	0.4244	0.02797	0.511489	-0.0325586
3054	2792	cad	RODWELL_AGING_KIDNEY_DN	125	0.36004	0.029498	0.511489	-0.0407533
3055	3384	cad	BUCKANOVICH_T_LYMPHOCYTE_HOMING_ON_TUMOR_UP	18	0.46094	0.02114	0.511489	-0.0464379
3056	3146	cad	WP_ENVELOPE_PROTEINS_AND_THEIR_POTENTIAL_ROLES_IN_EDMD_PHYSIOPATHOLOGY	43	0.42083	0.029991	0.511489	-0.0541069
3057	2698	cad	WIERENGA_STAT5A_TARGETS_UP	183	0.34267	0.027345	0.511489	-0.0785044
3058	3248	cad	NIKOLSKY_BREAST_CANCER_15Q26_AMPLICON	18	0.43852	0.054361	0.512488	0.0334651
3059	3213	cad	CHO_NR4A1_TARGETS	29	0.43159	0.031973	0.512488	0.014917
3060	3258	cad	BIOCARTA_IGF1_PATHWAY	20	0.44044	0.030839	0.512488	0.00678804
3061	2919	cad	REACTOME_HCMV_LATE_EVENTS	52	0.38071	0.040994	0.512488	0.000386562
3062	3084	cad	RUAN_RESPONSE_TO_TROGLITAZONE_UP	24	0.40942	0.045409	0.512488	-0.00908017
3063	3298	cad	MATZUK_OVULATION	15	0.44594	0.037656	0.512488	-0.0324583
3064	3402	cad	PID_ARF6_PATHWAY	34	0.46414	0.014653	0.512488	-0.0526837
3065	3342	cad	WONG_ENDMETRIUM_CANCER_UP	24	0.45271	0.022072	0.512488	-0.0673263
3066	3370	cad	REACTOME_REGULATION_OF_KIT_SIGNALING	15	0.45739	0.025871	0.512488	-0.0798968
3067	3216	cad	ZHENG_FOXP3_TARGETS_IN_T_LYMPHOCYTE_DN	34	0.43209	0.028195	0.513487	-0.0443603
3068	3525	cad	WP_ABNORMAL_CALCIUM_HANDLING_AND_ITS_EFFECTS_ON_MUSCLE_CONTRACTION_IN_DMD	13	0.48343	0.012189	0.513487	-0.0449698
3069	3458	cad	REACTOME_CD28_DEPENDENT_PI3K_AKT_SIGNALING	20	0.47298	0.013987	0.513487	-0.0494604
3070	2243	cad	REACTOME_M_PHASE	329	0.27324	0.031588	0.513487	-0.0539716
3071	3015	cad	KEGG_P53_SIGNALING_PATHWAY	64	0.39856	0.029694	0.514486	-0.039566
3072	2826	cad	REACTOME_GLYCOSAMINOGLYCAN_METABOLISM	118	0.36737	0.029922	0.514486	-0.0486871
3073	3108	cad	HENDRICKS_SMARCA4_TARGETS_UP	50	0.41355	0.027703	0.514486	-0.05467
3074	3087	cad	BERNARD_PPAPDC1B_TARGETS_DN	53	0.40979	0.030994	0.514486	-0.0612984
3075	2846	cad	REACTOME_REPRODUCTION	92	0.37098	0.034022	0.515485	0.00224233
3076	2876	cad	WP_G_PROTEIN_SIGNALING_PATHWAYS	90	0.37471	0.03211	0.515485	-0.00398143
3077	2982	cad	SMITH_TERT_TARGETS_DN	81	0.39266	0.029831	0.515485	-0.0213809
3078	2421	cad	DEBIASI_APOPTOSIS_BY_REOVIRUS_INFECTION_UP	271	0.29944	0.030477	0.515485	-0.0281981
3079	2858	cad	HOLLERN_EMT_BREAST_TUMOR_DN	114	0.37269	0.027925	0.515485	-0.0287789
3080	3257	cad	ZWANG_CLASS_2_TRANSIENTLY_INDUCED_BY_EGF	47	0.44016	0.021646	0.515485	-0.039851
3081	3163	cad	MARTIN_VIRAL_GPCR_SIGNALING_DN	46	0.4236	0.026094	0.515485	-0.0470244
3082	3490	cad	REACTOME_REGULATION_OF_NPAS4_GENE_EXPRESSION	13	0.47824	0.014879	0.515485	-0.0560443
3083	3389	cad	REACTOME_DEFECTIVE_INTRINSIC_PATHWAY_FOR_APOPTOSIS	25	0.46134	0.018646	0.515485	-0.0564936
3084	2468	cad	ROZANOV_MMP14_TARGETS_UP	243	0.30685	0.029432	0.515485	-0.0856608
3085	3195	cad	BIOCARTA_TPO_PATHWAY	24	0.42897	0.034542	0.516484	0.00340508
3086	2850	cad	YAGI_AML_SURVIVAL	110	0.37164	0.031071	0.516484	-0.0163048
3087	3361	cad	WP_DISORDERS_OF_FRUCTOSE_METABOLISM	13	0.45657	0.026434	0.516484	-0.0169195
3088	2910	cad	WIELAND_UP_BY_HBV_INFECTION	93	0.37985	0.031053	0.516484	-0.0331634
3089	3148	cad	STEIN_ESRRA_TARGETS_RESPONSIVE_TO_ESTROGEN_DN	39	0.42178	0.028977	0.516484	-0.0355829
3090	3523	cad	REACTOME_FORMATION_OF_THE_ANTERIOR_NEURAL_PLATE	10	0.48259	0.013613	0.516484	-0.039658
3091	3073	cad	BIOCARTA_NFAT_PATHWAY	51	0.40764	0.03066	0.516484	-0.0490375
3092	3420	cad	KEGG_MEDICUS_VARIANT_AMPLIFIED_MYC_TO_P27_CELL_CYCLE_G1_S	14	0.46697	0.021878	0.516484	-0.0695452
3093	3366	cad	VANDESLUIS_COMMD1_TARGETS_GROUP_4_UP	14	0.45684	0.025832	0.516484	-0.0789491
3094	3053	cad	BILBAN_B_CLL_LPL_UP	55	0.40537	0.030611	0.517483	0.00239746
3095	3348	cad	LIANG_HEMATOPOIESIS_STEM_CELL_NUMBER_QTL	15	0.45325	0.026282	0.517483	-0.023498
3096	3335	cad	KEGG_MEDICUS_REFERENCE_EGF_ERBB2_RAS_ERK_SIGNALING_PATHWAY	15	0.45211	0.032741	0.517483	-0.0241574
3097	3235	cad	BROWNE_HCMV_INFECTION_30MIN_UP	48	0.43587	0.021367	0.517483	-0.0375495
3098	3307	cad	REACTOME_SUMOYLATION_OF_INTRACELLULAR_RECEPTORS	29	0.44748	0.025241	0.517483	-0.0474474
3099	3522	cad	BIOCARTA_AKAP13_PATHWAY	11	0.48233	0.012615	0.517483	-0.0603245
3100	3336	cad	WP_PARKINSON_39_S_DISEASE_PATHWAY	34	0.45211	0.018343	0.517483	-0.0673683
3101	3442	cad	REACTOME_FGFR2C_LIGAND_BINDING_AND_ACTIVATION	12	0.47014	0.021153	0.518482	-0.034137
3102	3325	cad	SIMBULAN_UV_RESPONSE_NORMAL_DN	33	0.45013	0.020924	0.518482	-0.0842344
3103	3573	cad	KEGG_MEDICUS_VARIANT_MUTATION_ACTIVATED_EGFR_TO_RAS_ERK_SIGNALING_PATHWAY	14	0.49092	0.0061797	0.518482	-0.0905502
3104	3597	cad	IIZUKA_LIVER_CANCER_PROGRESSION_L0_L1_DN	15	0.49401	0.003574	0.518482	-0.105454
3105	2847	cad	DARWICHE_SKIN_TUMOR_PROMOTER_UP	130	0.37104	0.027666	0.519481	-0.0223983
3106	3385	cad	REACTOME_SHC_MEDIATED_CASCADE_FGFR1	21	0.4611	0.021037	0.519481	-0.0296202
3107	3377	cad	REACTOME_PROLONGED_ERK_ACTIVATION_EVENTS	14	0.45905	0.024875	0.519481	-0.0432812
3108	3206	cad	KEGG_CYSTEINE_AND_METHIONINE_METABOLISM	33	0.43007	0.028964	0.519481	-0.0501092
3109	2599	cad	CHICAS_RB1_TARGETS_GROWING	219	0.32573	0.028231	0.519481	-0.0818062
3110	3410	cad	WP_GLYCEROLIPIDS_AND_GLYCEROPHOSPHOLIPIDS	21	0.46488	0.018341	0.52048	-0.0256096
3111	3141	cad	MEISSNER_BRAIN_HCP_WITH_H3_UNMETHYLATED	33	0.41973	0.033972	0.52048	-0.0565338
3112	3167	cad	WP_G13_SIGNALING_PATHWAY	35	0.42403	0.029076	0.52048	-0.0573826
3113	3196	cad	KEGG_ALDOSTERONE_REGULATED_SODIUM_REABSORPTION	38	0.42921	0.030029	0.52048	-0.0588319
3114	3253	cad	WP_GLYCOGEN_SYNTHESIS_AND_DEGRADATION	35	0.43962	0.024387	0.52048	-0.0641183
3115	3135	cad	CHANG_IMMORTALIZED_BY_HPV31_UP	65	0.41804	0.024421	0.52048	-0.0749618
3116	3359	cad	REACTOME_SIGNALING_BY_FGFR2_IIIA_TM	19	0.45606	0.026723	0.52048	-0.0789463
3117	3037	cad	SASSON_RESPONSE_TO_FORSKOLIN_UP	77	0.40145	0.025308	0.52048	-0.0858682
3118	2553	cad	GRAESSMANN_RESPONSE_TO_MC_AND_SERUM_DEPRIVATION_UP	200	0.3192	0.032741	0.521479	-0.0293027
3119	1972	cad	FOSTER_TOLERANT_MACROPHAGE_DN	378	0.23623	0.03562	0.521479	-0.0334553
3120	3140	cad	WP_NO_CGMP_PKG_MEDIATED_NEUROPROTECTION	41	0.41959	0.031414	0.521479	-0.052141
3121	3250	cad	WP_ROLE_OF_HYPOXIA_ANGIOGENESIS_AND_FGF_PATHWAY_IN_OA_CHONDROCYTE_HYPERTROPHY	48	0.43879	0.020999	0.521479	-0.0922284
3122	3302	cad	NIKOLSKY_BREAST_CANCER_7P22_AMPLICON	36	0.44646	0.039716	0.522478	0.0714104
3123	3332	cad	REACTOME_CARDIOGENESIS	25	0.45153	0.024487	0.522478	-0.0200908
3124	2413	cad	OISHI_CHOLANGIOMA_STEM_CELL_LIKE_DN	253	0.2985	0.031016	0.522478	-0.0562454
3125	3312	cad	YIH_RESPONSE_TO_ARSENITE_C3	26	0.4487	0.020566	0.522478	-0.07404
3126	3604	cad	WP_RIBOFLAVIN_AND_COQ_DISORDERS	13	0.49468	0.0036963	0.522478	-0.0751647
3127	3407	cad	KEGG_MEDICUS_VARIANT_EGF_OVEREXPRESSION_TO_RAS_ERK_SIGNALING_PATHWAY	14	0.46469	0.024217	0.523477	-0.0526095
3128	3246	cad	REACTOME_ACTIVATION_OF_BAD_AND_TRANSLOCATION_TO_MITOCHONDRIA	15	0.43786	0.035317	0.523477	-0.0630283
3129	2926	cad	REACTOME_MYD88_INDEPENDENT_TLR4_CASCADE	103	0.38211	0.028701	0.523477	-0.0724233
3130	3470	cad	REACTOME_REGULATION_OF_PYRUVATE_DEHYDROGENASE_PDH_COMPLEX	14	0.47492	0.013421	0.523477	-0.0820874
3131	3493	cad	BIOCARTA_EXTRINSIC_PATHWAY	13	0.47858	0.013561	0.523477	-0.0834145
3132	3449	cad	RAMPON_ENRICHED_LEARNING_ENVIRONMENT_EARLY_UP	13	0.47183	0.017363	0.524476	-0.0358701
3133	3075	cad	REACTOME_HIV_TRANSCRIPTION_INITIATION	43	0.40855	0.037104	0.524476	-0.0404164
3134	3337	cad	WP_RALA_DOWNSTREAM_REGULATED_GENES	12	0.45224	0.030762	0.524476	-0.0544504
3135	3305	cad	YAGI_AML_RELAPSE_PROGNOSIS	33	0.44707	0.025105	0.524476	-0.0555857
3136	3215	cad	REACTOME_FGFR2_MUTANT_RECEPTOR_ACTIVATION	32	0.43196	0.032519	0.524476	-0.0779701
3137	3349	cad	REACTOME_FOXO_MEDIATED_TRANSCRIPTION_OF_CELL_CYCLE_GENES	16	0.45369	0.029331	0.525475	-0.0531117
3138	3345	cad	REACTOME_ACTIVATION_OF_SMO	17	0.45302	0.029531	0.525475	-0.0596126
3139	2750	cad	SENGUPTA_NASOPHARYNGEAL_CARCINOMA_WITH_LMP1_DN	147	0.35234	0.028836	0.525475	-0.0686755
3140	3456	cad	REACTOME_RHO_GTPASES_ACTIVATE_PKNS	33	0.47258	0.011058	0.525475	-0.101291
3141	2428	cad	RUTELLA_RESPONSE_TO_CSF2RB_AND_IL4_UP	298	0.30038	0.027626	0.525475	-0.107419
3142	3123	cad	PID_GMCSF_PATHWAY	35	0.41569	0.03661	0.526474	-0.054531
3143	3204	cad	BOYLAN_MULTIPLE_MYELOMA_D_CLUSTER_DN	35	0.42977	0.0263	0.526474	-0.0660313
3144	2880	cad	TSENG_IRS1_TARGETS_UP	93	0.37568	0.029429	0.526474	-0.0731434
3145	3086	cad	CROONQUIST_NRAS_SIGNALING_DN	67	0.40975	0.025521	0.526474	-0.0762009
3146	3279	cad	NEMETH_INFLAMMATORY_RESPONSE_LPS_DN	28	0.44379	0.027101	0.526474	-0.0779282
3147	3339	cad	LIU_LIVER_CANCER	30	0.45242	0.021336	0.526474	-0.0785082
3148	3651	cad	DAVICIONI_RHABDOMYOSARCOMA_PAX_FOXO1_FUSION_DN	13	0.50203	-0.0011722	0.526474	-0.14028
3149	3102	cad	NOUZOVA_METHYLATED_IN_APL	56	0.41219	0.027131	0.527473	-0.068095
3150	2815	cad	KIM_WT1_TARGETS_8HR_DN	113	0.36516	0.031882	0.527473	-0.0785076
3151	3159	cad	KEGG_ERBB_SIGNALING_PATHWAY	82	0.4227	0.021061	0.527473	-0.0988496
3152	2688	cad	KIM_MYC_AMPLIFICATION_TARGETS_UP	170	0.34123	0.030803	0.528472	-0.0415951
3153	2259	cad	DELACROIX_RARG_BOUND_MEF	343	0.27491	0.032384	0.528472	-0.0456309
3154	3519	cad	WP_GENE_REGULATORY_NETWORK_MODELLING_SOMITOGENESIS	11	0.48191	0.013005	0.528472	-0.0508362
3155	3294	cad	CREIGHTON_AKT1_SIGNALING_VIA_MTOR_UP	32	0.44549	0.025773	0.528472	-0.0551666
3156	3283	cad	WP_IL_5_SIGNALING_PATHWAY	34	0.44409	0.024324	0.528472	-0.0644046
3157	3036	cad	REACTOME_UNFOLDED_PROTEIN_RESPONSE_UPR	87	0.40127	0.024934	0.528472	-0.0800106
3158	3178	cad	ELLWOOD_MYC_TARGETS_DN	41	0.42608	0.02645	0.528472	-0.0826998
3159	2517	cad	REACTOME_SLC_MEDIATED_TRANSMEMBRANE_TRANSPORT	230	0.3133	0.031002	0.528472	-0.0841405
3160	3451	cad	AMIT_SERUM_RESPONSE_40_MCF10A	30	0.47209	0.013083	0.528472	-0.0973885
3161	3474	cad	REACTOME_BRANCHED_CHAIN_AMINO_ACID_CATABOLISM	20	0.47514	0.011804	0.528472	-0.103844
3162	3485	cad	REACTOME_ABORTIVE_ELONGATION_OF_HIV_1_TRANSCRIPT_IN_THE_ABSENCE_OF_TAT	23	0.47696	0.012165	0.528472	-0.126863
3163	3143	cad	KAMIKUBO_MYELOID_CEBPA_NETWORK	26	0.42014	0.035298	0.529471	-0.0611888
3164	3320	cad	OLSSON_E2F3_TARGETS_UP	22	0.44963	0.025099	0.529471	-0.0828344
3165	3547	cad	KEGG_MEDICUS_REFERENCE_HORMONE_LIKE_CYTOKINE_TO_JAK_STAT_SIGNALING_PATHWAY	17	0.48727	0.0079835	0.529471	-0.0907864
3166	3096	cad	CAMPS_COLON_CANCER_COPY_NUMBER_DN	49	0.41068	0.033265	0.53047	-0.00317569
3167	3440	cad	BIOCARTA_FIBRINOLYSIS_PATHWAY	12	0.46998	0.023657	0.53047	-0.0502105
3168	3231	cad	REACTOME_MEIOTIC_SYNAPSIS	31	0.4348	0.030432	0.53047	-0.0641065
3169	3223	cad	VANHARANTA_UTERINE_FIBROID_WITH_7Q_DELETION_DN	35	0.43379	0.027853	0.53047	-0.0721141
3170	3232	cad	REACTOME_SYNTHESIS_OF_BILE_ACIDS_AND_BILE_SALTS	34	0.43516	0.026011	0.53047	-0.0864942
3171	3347	cad	APPIERTO_RESPONSE_TO_FENRETINIDE_UP	37	0.45324	0.019919	0.53047	-0.0948991
3172	3592	cad	YAO_TEMPORAL_RESPONSE_TO_PROGESTERONE_CLUSTER_4	15	0.49324	0.003714	0.53047	-0.0976068
3173	2854	cad	IVANOVA_HEMATOPOIESIS_STEM_CELL_LONG_TERM	196	0.3723	0.02255	0.53047	-0.101261
3174	3566	cad	REACTOME_GLYCOGEN_STORAGE_DISEASES	14	0.49001	0.0056866	0.53047	-0.138877
3175	2786	cad	BASSO_CD40_SIGNALING_UP	98	0.35776	0.034316	0.531469	-0.0376923
3176	2695	cad	REACTOME_REGULATION_OF_EXPRESSION_OF_SLITS_AND_ROBOS	156	0.34242	0.031805	0.531469	-0.0593897
3177	3017	cad	SANA_TNF_SIGNALING_DN	73	0.39894	0.027922	0.531469	-0.0756736
3178	2871	cad	PODAR_RESPONSE_TO_ADAPHOSTIN_UP	128	0.37377	0.026876	0.531469	-0.0826379
3179	3541	cad	MORI_EMU_MYC_LYMPHOMA_BY_ONSET_TIME_DN	15	0.4858	0.007856	0.531469	-0.0867768
3180	3045	cad	KEGG_GAP_JUNCTION	83	0.40357	0.026759	0.532468	-0.0474317
3181	3155	cad	DIRMEIER_LMP1_RESPONSE_EARLY	61	0.42214	0.024895	0.532468	-0.0719124
3182	1986	cad	IVANOVA_HEMATOPOIESIS_LATE_PROGENITOR	460	0.23798	0.031657	0.532468	-0.0721741
3183	3526	cad	KEGG_MEDICUS_REFERENCE_AGE_RAGE_SIGNALING_PATHWAY	15	0.48348	0.010647	0.532468	-0.0915368
3184	3469	cad	BIOCARTA_CALCINEURIN_PATHWAY	18	0.47468	0.013625	0.532468	-0.101646
3185	2652	cad	REACTOME_BIOLOGICAL_OXIDATIONS	209	0.33563	0.032048	0.533467	0.00323555
3186	2967	cad	BHAT_ESR1_TARGETS_NOT_VIA_AKT1_DN	83	0.38889	0.031166	0.533467	-0.0325145
3187	3200	cad	PID_ENDOTHELIN_PATHWAY	62	0.42939	0.022871	0.533467	-0.0360971
3188	3147	cad	KEGG_SYSTEMIC_LUPUS_ERYTHEMATOSUS	50	0.42098	0.029444	0.533467	-0.0394506
3189	3465	cad	LANDIS_ERBB2_BREAST_PRENEOPLASTIC_UP	16	0.4742	0.016946	0.533467	-0.0732408
3190	3504	cad	BIOCARTA_SM_PATHWAY	14	0.47988	0.015161	0.533467	-0.0819549
3191	3085	cad	KEGG_MTOR_SIGNALING_PATHWAY	48	0.40961	0.031307	0.533467	-0.0950348
3192	3555	cad	OZANNE_AP1_TARGETS_UP	14	0.48886	0.0084269	0.533467	-0.100684
3193	2892	cad	LI_AMPLIFIED_IN_LUNG_CANCER	166	0.3776	0.022383	0.533467	-0.103621
3194	3288	cad	VALK_AML_WITH_11Q23_REARRANGED	18	0.44484	0.030373	0.534466	-0.0606368
3195	3241	cad	REACTOME_SIGNALING_BY_MODERATE_KINASE_ACTIVITY_BRAF_MUTANTS	41	0.43742	0.023376	0.534466	-0.0672766
3196	3572	cad	KEGG_MEDICUS_PATHOGEN_SARS_COV_2_S_TO_ANGII_AT1R_NOX2_SIGNALING_PATHWAY	11	0.49073	0.0064193	0.534466	-0.0913516
3197	2154	cad	TOYOTA_TARGETS_OF_MIR34B_AND_MIR34C	406	0.26184	0.03002	0.534466	-0.095711
3198	3605	cad	SUZUKI_CTCFL_TARGETS_UP	11	0.49473	0.003452	0.534466	-0.1058
3199	3480	cad	REACTOME_SHC1_EVENTS_IN_ERBB4_SIGNALING	14	0.47609	0.015707	0.535465	-0.0667259
3200	3454	cad	PEDERSEN_METASTASIS_BY_ERBB2_ISOFORM_3	18	0.47239	0.015001	0.535465	-0.0836559
3201	3192	cad	REACTOME_RHOD_GTPASE_CYCLE	47	0.42873	0.025429	0.536464	-0.059681
3202	3457	cad	WP_TRANSCRIPTIONAL_CASCADE_REGULATING_ADIPOGENESIS	13	0.47295	0.018028	0.536464	-0.0726225
3203	3306	cad	LANG_MYB_FAMILY_TARGETS	28	0.44708	0.022492	0.536464	-0.0934504
3204	3151	cad	BECKER_TAMOXIFEN_RESISTANCE_DN	49	0.42195	0.025833	0.536464	-0.102257
3205	3672	cad	KEGG_MEDICUS_REFERENCE_FLT3LG_FLT3_RAS_ERK_SIGNALING_PATHWAY	14	0.50537	-0.0036636	0.536464	-0.104746
3206	3564	cad	AMIT_EGF_RESPONSE_40_MCF10A	16	0.48983	0.0064314	0.536464	-0.12773
3207	3674	cad	MIKKELSEN_PLURIPOTENT_STATE_UP	10	0.50577	-0.0036413	0.536464	-0.144755
3208	2521	cad	REACTOME_DEUBIQUITINATION	234	0.31464	0.031062	0.537463	-0.0577336
3209	1582	cad	ACEVEDO_LIVER_CANCER_UP	858	0.18	0.03096	0.537463	-0.0636693
3210	3498	cad	GRANDVAUX_IRF3_TARGETS_UP	13	0.47962	0.014925	0.537463	-0.0726128
3211	3455	cad	REACTOME_ALPHA_LINOLENIC_OMEGA3_AND_LINOLEIC_OMEGA6_ACID_METABOLISM	12	0.47254	0.021844	0.537463	-0.0838041
3212	2607	cad	REACTOME_SIGNALING_BY_NUCLEAR_RECEPTORS	228	0.32732	0.028083	0.537463	-0.0871799
3213	3503	cad	ZHAN_MULTIPLE_MYELOMA_SPIKED	20	0.47986	0.011696	0.537463	-0.0926118
3214	2036	cad	CREIGHTON_ENDOCRINE_THERAPY_RESISTANCE_5	426	0.24601	0.032116	0.537463	-0.102917
3215	3282	cad	PID_CONE_PATHWAY	21	0.44403	0.027482	0.537463	-0.106194
3216	3330	cad	WEBER_METHYLATED_HCP_IN_SPERM_DN	28	0.45118	0.020071	0.537463	-0.121799
3217	3387	cad	NAKAMURA_METASTASIS_MODEL_DN	41	0.4613	0.01436	0.537463	-0.130561
3218	3139	cad	REACTOME_CLASS_B_2_SECRETIN_FAMILY_RECEPTORS	90	0.4195	0.020601	0.537463	-0.145845
3219	3412	cad	WP_OVARIAN_INFERTILITY	36	0.46541	0.014959	0.538462	-0.0665516
3220	3416	cad	WP_PHOTODYNAMIC_THERAPY_INDUCED_HIF_1_SURVIVAL_SIGNALING	35	0.46624	0.014753	0.538462	-0.0674281
3221	3424	cad	REACTOME_EICOSANOID_LIGAND_BINDING_RECEPTORS	13	0.4672	0.022137	0.538462	-0.0751841
3222	3326	cad	REACTOME_CELL_EXTRACELLULAR_MATRIX_INTERACTIONS	16	0.45057	0.029593	0.538462	-0.0836828
3223	3633	cad	KYNG_ENVIRONMENTAL_STRESS_RESPONSE_NOT_BY_UV_IN_WS	11	0.49941	0.00043984	0.538462	-0.0882464
3224	2522	cad	SHETH_LIVER_CANCER_VS_TXNIP_LOSS_PAM1	235	0.31465	0.030021	0.538462	-0.0913084
3225	3081	cad	REACTOME_GAMMA_CARBOXYLATION_HYPUSINYLATION_HYDROXYLATION_AND_ARYLSULFATASE_ACTIVATION	52	0.40905	0.029243	0.538462	-0.0934541
3226	3417	cad	REACTOME_BUTYROPHILIN_BTN_FAMILY_INTERACTIONS	12	0.46662	0.026814	0.538462	-0.102748
3227	3373	cad	LY_AGING_PREMATURE_DN	27	0.45842	0.020085	0.538462	-0.111886
3228	3601	cad	BIOCARTA_CHREBP_PATHWAY	19	0.49436	0.0030401	0.538462	-0.129226
3229	3631	cad	REACTOME_RETROGRADE_NEUROTROPHIN_SIGNALLING	14	0.49906	0.00054099	0.538462	-0.136682
3230	3545	cad	GUTIERREZ_WALDENSTROEMS_MACROGLOBULINEMIA_2	12	0.48669	0.0093284	0.538462	-0.141352
3231	2913	cad	WEI_MIR34A_TARGETS	135	0.3803	0.024079	0.538462	-0.1417
3232	2877	cad	WATANABE_RECTAL_CANCER_RADIOTHERAPY_RESPONSIVE_DN	89	0.37482	0.032297	0.539461	-0.0132804
3233	3078	cad	CHIARADONNA_NEOPLASTIC_TRANSFORMATION_KRAS_CDC25_DN	48	0.40875	0.029237	0.539461	-0.0864347
3234	3628	cad	KEGG_MEDICUS_REFERENCE_AREG_EGFR_RAS_ERK_SIGNALING_PATHWAY	14	0.49887	0.00077869	0.539461	-0.102867
3235	1935	cad	REACTOME_CELL_CYCLE	588	0.23117	0.029583	0.539461	-0.105144
3236	3378	cad	REACTOME_APC_CDC20_MEDIATED_DEGRADATION_OF_NEK2A	26	0.45911	0.020744	0.539461	-0.106281
3237	3265	cad	PID_IL2_1PATHWAY	54	0.44206	0.019048	0.539461	-0.117527
3238	3209	cad	REACTOME_PLATELET_AGGREGATION_PLUG_FORMATION	38	0.43057	0.026594	0.539461	-0.128782
3239	3546	cad	BOWIE_RESPONSE_TO_EXTRACELLULAR_MATRIX	17	0.48676	0.0078552	0.539461	-0.130875
3240	3030	cad	GOZGIT_ESR1_TARGETS_UP	130	0.40024	0.020701	0.539461	-0.157598
3241	3117	cad	REACTOME_MET_ACTIVATES_PTK2_SIGNALING	30	0.41465	0.035594	0.54046	-0.0462641
3242	3609	cad	WP_FATTY_ACID_OMEGA_OXIDATION	14	0.49531	0.0039364	0.54046	-0.0522262
3243	3446	cad	WP_EDA_SIGNALING_IN_HAIR_FOLLICLE_DEVELOPMENT	12	0.47125	0.020859	0.54046	-0.0851832
3244	2669	cad	REACTOME_DISORDERS_OF_TRANSMEMBRANE_TRANSPORTERS	165	0.33798	0.031849	0.54046	-0.0884431
3245	3296	cad	REACTOME_METABOLISM_OF_FAT_SOLUBLE_VITAMINS	45	0.44562	0.018542	0.54046	-0.090014
3246	3293	cad	REACTOME_TRANSCRIPTIONAL_REGULATION_BY_VENTX	39	0.44547	0.022416	0.54046	-0.108915
3247	3486	cad	YAN_ESCAPE_FROM_ANOIKIS	22	0.47703	0.012516	0.54046	-0.12025
3248	3513	cad	KEGG_GLYCOSAMINOGLYCAN_BIOSYNTHESIS_HEPARAN_SULFATE	25	0.48136	0.0090551	0.54046	-0.152944
3249	3310	cad	SESTO_RESPONSE_TO_UV_C8	67	0.44807	0.014343	0.54046	-0.160457
3250	2872	cad	BLANCO_MELO_COVID19_SARS_COV_2_POS_PATIENT_LUNG_TISSUE_DN	156	0.3738	0.025359	0.541459	-0.0734948
3251	3338	cad	KLEIN_TARGETS_OF_BCR_ABL1_FUSION	40	0.4523	0.019256	0.541459	-0.108144
3252	3489	cad	BRACHAT_RESPONSE_TO_CISPLATIN	20	0.47775	0.010019	0.541459	-0.120868
3253	3589	cad	REACTOME_PLATELET_SENSITIZATION_BY_LDL	15	0.4929	0.0046571	0.542458	-0.094426
3254	3509	cad	XU_RESPONSE_TO_TRETINOIN_UP	14	0.48112	0.012268	0.542458	-0.105066
3255	3284	cad	REACTOME_TRANSCRIPTIONAL_REGULATION_BY_SMALL_RNAS	45	0.44419	0.021228	0.542458	-0.119212
3256	3236	cad	REACTOME_SUMOYLATION_OF_UBIQUITINYLATION_PROTEINS	37	0.436	0.026849	0.542458	-0.120386
3257	2914	cad	REACTOME_CARDIAC_CONDUCTION	125	0.38032	0.027623	0.542458	-0.121221
3258	3624	cad	KEGG_MEDICUS_VARIANT_MUTATION_INACTIVATED_FGF8_TO_RAS_ERK_SIGNALING_PATHWAY	14	0.4981	0.0012835	0.542458	-0.123348
3259	3616	cad	KEGG_MEDICUS_REFERENCE_TYPE_I_INTERFERON_TO_JAK_STAT_SIGNALING_PATHWAY	24	0.49624	0.0028493	0.542458	-0.157164
3260	1164	cad	LIU_OVARIAN_CANCER_TUMORS_AND_XENOGRAFTS_XDGS_DN	1381	0.12164	0.032411	0.543457	-0.0539658
3261	3263	cad	NELSON_RESPONSE_TO_ANDROGEN_UP	75	0.44178	0.016624	0.543457	-0.0956882
3262	3432	cad	WAGNER_APO2_SENSITIVITY	26	0.46901	0.014617	0.543457	-0.105977
3263	3256	cad	MCGARVEY_SILENCED_BY_METHYLATION_IN_COLON_CANCER	41	0.44011	0.022101	0.543457	-0.111193
3264	2185	cad	STEIN_ESRRA_TARGETS_UP	350	0.26637	0.030834	0.543457	-0.124243
3265	3658	cad	BIOCARTA_AKAP95_PATHWAY	11	0.50327	-0.0023671	0.543457	-0.135335
3266	3476	cad	BIOCARTA_CDK5_PATHWAY	13	0.47534	0.01589	0.543457	-0.137284
3267	2392	cad	FOURNIER_ACINAR_DEVELOPMENT_LATE_2	260	0.29503	0.032416	0.544456	-0.0700136
3268	3101	cad	GAUSSMANN_MLL_AF4_FUSION_TARGETS_E_UP	88	0.41214	0.023475	0.544456	-0.0740401
3269	3459	cad	SMID_BREAST_CANCER_RELAPSE_IN_LUNG_DN	36	0.47334	0.011335	0.544456	-0.0990413
3270	3423	cad	REACTOME_SMAD2_SMAD3_SMAD4_HETEROTRIMER_REGULATES_TRANSCRIPTION	35	0.46719	0.011866	0.544456	-0.115253
3271	2644	cad	FORTSCHEGGER_PHF8_TARGETS_UP	231	0.33504	0.025237	0.544456	-0.151516
3272	3331	cad	MEISSNER_ES_ICP_WITH_H3K4ME3	29	0.45144	0.021677	0.544456	-0.157679
3273	3290	cad	KEGG_MEDICUS_REFERENCE_TLR7_8_9_IRF5_SIGNALING_PATHWAY	18	0.445	0.057791	0.545455	0.0530403
3274	3364	cad	INGRAM_SHH_TARGETS_DN	57	0.45673	0.013588	0.545455	-0.127981
3275	2684	cad	REACTOME_HIV_INFECTION	214	0.34059	0.027209	0.545455	-0.131337
3276	2897	cad	FIGUEROA_AML_METHYLATION_CLUSTER_4_UP	97	0.37838	0.030912	0.546454	-0.109824
3277	3022	cad	WP_B_CELL_RECEPTOR_SIGNALING_PATHWAY	87	0.39925	0.025018	0.546454	-0.110235
3278	3352	cad	SANSOM_WNT_PATHWAY_REQUIRE_MYC	60	0.45478	0.014355	0.546454	-0.116309
3279	2812	cad	WHITFIELD_CELL_CYCLE_G2_M	184	0.36468	0.023993	0.546454	-0.131439
3280	2144	cad	SENESE_HDAC3_TARGETS_DN	467	0.26025	0.029567	0.546454	-0.132273
3281	3521	cad	HU_ANGIOGENESIS_UP	20	0.48224	0.010269	0.546454	-0.139279
3282	3158	cad	REACTOME_COMPLEMENT_CASCADE	52	0.42267	0.026193	0.547453	-0.080114
3283	3295	cad	BOYAULT_LIVER_CANCER_SUBCLASS_G123_UP	43	0.44558	0.018996	0.547453	-0.12236
3284	3324	cad	REACTOME_TRANSCRIPTIONAL_REGULATION_BY_NPAS4	32	0.45008	0.020825	0.547453	-0.124986
3285	3031	cad	REACTOME_FATTY_ACID_METABOLISM	162	0.40026	0.019346	0.547453	-0.141019
3286	2728	cad	ACEVEDO_NORMAL_TISSUE_ADJACENT_TO_LIVER_TUMOR_UP	154	0.34756	0.030221	0.548452	-0.0965021
3287	2597	cad	DAZARD_RESPONSE_TO_UV_NHEK_DN	282	0.32518	0.02538	0.548452	-0.116639
3288	3039	cad	ZHANG_TARGETS_OF_EWSR1_FLI1_FUSION	83	0.40193	0.026827	0.548452	-0.119606
3289	3372	cad	KUROZUMI_RESPONSE_TO_ONCOCYTIC_VIRUS	41	0.45793	0.015669	0.548452	-0.140778
3290	3012	cad	REACTOME_DNA_REPLICATION_PRE_INITIATION	94	0.39848	0.026914	0.549451	-0.100692
3291	3497	cad	MOREIRA_RESPONSE_TO_TSA_DN	18	0.47921	0.010782	0.549451	-0.118749
3292	3524	cad	WP_LIPID_METABOLISM_PATHWAY	28	0.48339	0.0069866	0.549451	-0.157435
3293	2899	cad	BLANCO_MELO_BRONCHIAL_EPITHELIAL_CELLS_INFLUENZA_A_INFECTION_UP	121	0.3785	0.027821	0.55045	-0.0779942
3294	3548	cad	WEBER_METHYLATED_ICP_IN_FIBROBLAST	17	0.48733	0.0077254	0.55045	-0.107328
3295	2375	cad	WANG_RESPONSE_TO_GSK3_INHIBITOR_SB216763_DN	310	0.29281	0.029291	0.55045	-0.113881
3296	2498	cad	WONG_EMBRYONIC_STEM_CELL_CORE	305	0.31076	0.027941	0.55045	-0.119703
3297	3663	cad	BIOCARTA_MHC_PATHWAY	11	0.50375	-0.0027796	0.55045	-0.121615
3298	1973	cad	SPIELMAN_LYMPHOBLAST_EUROPEAN_VS_ASIAN_DN	547	0.23632	0.029073	0.55045	-0.123134
3299	2357	cad	BASAKI_YBX1_TARGETS_DN	351	0.29078	0.028224	0.55045	-0.124459
3300	3475	cad	HE_PTEN_TARGETS_UP	17	0.47533	0.013716	0.55045	-0.157262
3301	3501	cad	BREUHAHN_GROWTH_FACTOR_SIGNALING_IN_LIVER_CANCER	15	0.47981	0.012697	0.551449	-0.106608
3302	3464	cad	TAKADA_GASTRIC_CANCER_COPY_NUMBER_DN	26	0.47397	0.015384	0.551449	-0.108954
3303	3518	cad	REACTOME_NUCLEAR_EVENTS_STIMULATED_BY_ALK_SIGNALING_IN_CANCER	18	0.48186	0.0083169	0.551449	-0.113094
3304	3500	cad	BERENJENO_ROCK_SIGNALING_NOT_VIA_RHOA_UP	29	0.47974	0.0094374	0.551449	-0.123144
3305	3617	cad	REACTOME_CTLA4_INHIBITORY_SIGNALING	21	0.49692	0.0015762	0.551449	-0.125409
3306	3515	cad	BERNARD_PPAPDC1B_TARGETS_UP	35	0.48162	0.0073528	0.551449	-0.149143
3307	3685	cad	REACTOME_BASE_EXCISION_REPAIR_AP_SITE_FORMATION	17	0.50815	-0.0047444	0.551449	-0.165326
3308	3343	cad	KEGG_MEDICUS_REFERENCE_TIGHT_JUNCTION_ACTIN_SIGNALING_PATHWAY	35	0.4528	0.020428	0.552448	-0.0865301
3309	3429	cad	RORIE_TARGETS_OF_EWSR1_FLI1_FUSION_DN	25	0.46852	0.014494	0.553447	-0.0994742
3310	3444	cad	KEGG_MEDICUS_PATHOGEN_HTLV_1_TAX_TO_NFY_MEDIATED_TRANSCRIPTION	13	0.47099	0.026005	0.553447	-0.0999047
3311	3309	cad	KEGG_PORPHYRIN_AND_CHLOROPHYLL_METABOLISM	37	0.44765	0.025468	0.553447	-0.113977
3312	3549	cad	BIOCARTA_EPO_PATHWAY	17	0.48743	0.0073497	0.553447	-0.123813
3313	3558	cad	REACTOME_DISEASES_ASSOCIATED_WITH_N_GLYCOSYLATION_OF_PROTEINS	18	0.48912	0.0053907	0.553447	-0.13308
3314	2723	cad	SHEPARD_CRASH_AND_BURN_MUTANT_DN	182	0.34706	0.029392	0.554446	-0.111397
3315	3668	cad	KEGG_MEDICUS_REFERENCE_IGF2_IGF1R_PI3K_SIGNALING_PATHWAY	11	0.50471	-0.0032009	0.554446	-0.112034
3316	3587	cad	KEGG_MEDICUS_ENV_FACTOR_NICOTINE_NNK_TO_PI3K_SIGNALING_PATHWAY	11	0.49273	0.0053731	0.554446	-0.117067
3317	3362	cad	FLOTHO_PEDIATRIC_ALL_THERAPY_RESPONSE_UP	50	0.45658	0.014712	0.554446	-0.131968
3318	3553	cad	DASU_IL6_SIGNALING_SCAR_UP	30	0.48868	0.0048137	0.554446	-0.139531
3319	3596	cad	KEGG_MEDICUS_VARIANT_MUTATION_CAUSED_ABERRANT_ABETA_TO_AGE_RAGE_SIGNALING_PATHWAY	16	0.49369	0.0039634	0.554446	-0.141637
3320	3319	cad	REACTOME_TRANSCRIPTIONAL_ACTIVITY_OF_SMAD2_SMAD3_SMAD4_HETEROTRIMER	48	0.44962	0.015804	0.554446	-0.144456
3321	3701	cad	BIOCARTA_CBL_PATHWAY	11	0.51114	-0.0083979	0.554446	-0.156048
3322	2977	cad	FIGUEROA_AML_METHYLATION_CLUSTER_6_UP	125	0.39126	0.024004	0.555445	-0.124402
3323	3696	cad	HOLLEMAN_PREDNISOLONE_RESISTANCE_ALL_UP	17	0.51008	-0.0054476	0.555445	-0.135353
3324	3582	cad	WP_2Q21_1_COPY_NUMBER_VARIATION_SYNDROME	16	0.49217	0.0055545	0.555445	-0.141117
3325	3346	cad	REACTOME_TELOMERE_MAINTENANCE	60	0.45305	0.015152	0.556444	-0.125953
3326	2646	cad	SMID_BREAST_CANCER_RELAPSE_IN_BONE_DN	276	0.33518	0.025785	0.556444	-0.128176
3327	2964	cad	REACTOME_SUMOYLATION	163	0.38872	0.023087	0.556444	-0.142013
3328	3240	cad	REACTOME_CYCLIN_A_CDK2_ASSOCIATED_EVENTS_AT_S_PHASE_ENTRY	80	0.4374	0.017817	0.556444	-0.142323
3329	3737	cad	WU_ALZHEIMER_DISEASE_DN	17	0.51773	-0.011303	0.556444	-0.169958
3330	2679	cad	ALFANO_MYC_TARGETS	225	0.33964	0.025378	0.556444	-0.17134
3331	3684	cad	GRAHAM_CML_QUIESCENT_VS_CML_DIVIDING_UP	22	0.508	-0.0046166	0.556444	-0.184023
3332	3599	cad	MURAKAMI_UV_RESPONSE_24HR	19	0.49422	0.0031176	0.557443	-0.109687
3333	3303	cad	REACTOME_MITOCHONDRIAL_PROTEIN_IMPORT	52	0.44649	0.0192	0.557443	-0.121946
3334	2975	cad	INGRAM_SHH_TARGETS_UP	117	0.39005	0.024443	0.557443	-0.136714
3335	3603	cad	KUROZUMI_RESPONSE_TO_ONCOCYTIC_VIRUS_AND_CYCLIC_RGD	20	0.49448	0.002688	0.557443	-0.145611
3336	2974	cad	BAKKER_FOXO3_TARGETS_DN	154	0.38986	0.021527	0.557443	-0.150464
3337	3615	cad	BUCKANOVICH_T_LYMPHOCYTE_HOMING_ON_TUMOR_DN	19	0.49591	0.0020535	0.558442	-0.125052
3338	3569	cad	COLLIS_PRKDC_SUBSTRATES	15	0.49046	0.0059281	0.558442	-0.126235
3339	3530	cad	GUILLAUMOND_KLF10_TARGETS_DN	28	0.48385	0.0073569	0.558442	-0.181219
3340	3115	cad	HOFFMANN_SMALL_PRE_BII_TO_IMMATURE_B_LYMPHOCYTE_UP	62	0.41449	0.026832	0.559441	-0.126668
3341	3403	cad	MARTINEZ_RESPONSE_TO_TRABECTEDIN	45	0.46424	0.012864	0.559441	-0.146313
3342	3516	cad	FU_INTERACT_WITH_ALKBH8	13	0.48172	0.0099094	0.559441	-0.148856
3343	3371	cad	SESTO_RESPONSE_TO_UV_C7	65	0.45757	0.01127	0.559441	-0.182991
3344	3739	cad	REACTOME_SPECIFICATION_OF_PRIMORDIAL_GERM_CELLS	11	0.51807	-0.014828	0.559441	-0.184539
3345	3689	cad	REACTOME_TICAM1_DEPENDENT_ACTIVATION_OF_IRF3_IRF7	12	0.50949	-0.0069619	0.56044	-0.115625
3346	3482	cad	MAGRANGEAS_MULTIPLE_MYELOMA_IGLL_VS_IGLK_UP	38	0.47679	0.0091757	0.56044	-0.153555
3347	3316	cad	LEE_LIVER_CANCER_E2F1_DN	60	0.44913	0.017121	0.56044	-0.154539
3348	3394	cad	WP_ENERGY_METABOLISM	47	0.46198	0.013787	0.56044	-0.162727
3349	3785	cad	REACTOME_FGFR3_LIGAND_BINDING_AND_ACTIVATION	12	0.52464	-0.017451	0.56044	-0.206255
3350	3214	cad	KIM_MYC_AMPLIFICATION_TARGETS_DN	87	0.43184	0.017066	0.561439	-0.128867
3351	3274	cad	BIOCARTA_HIVNEF_PATHWAY	54	0.44292	0.019228	0.561439	-0.153092
3352	3318	cad	PLASARI_TGFB1_SIGNALING_VIA_NFIC_10HR_UP	50	0.44953	0.016327	0.561439	-0.16549
3353	2947	cad	WP_CALCIUM_REGULATION_IN_CARDIAC_CELLS	149	0.38576	0.022968	0.561439	-0.173382
3354	3734	cad	WP_CELL_TYPE_DEPENDENT_SELECTIVITY_OF_CCK2R_SIGNALING	13	0.51716	-0.011981	0.562438	-0.127814
3355	3570	cad	REACTOME_METAL_ION_SLC_TRANSPORTERS	23	0.49063	0.0053143	0.562438	-0.137557
3356	3301	cad	REACTOME_NEUROTRANSMITTER_RELEASE_CYCLE	46	0.44642	0.020357	0.562438	-0.139546
3357	3514	cad	BIOCARTA_EICOSANOID_PATHWAY	21	0.48147	0.0093129	0.562438	-0.163919
3358	3844	cad	BIOCARTA_RACC_PATHWAY	11	0.53822	-0.029712	0.562438	-0.196497
3359	3419	cad	WP_DNA_REPLICATION	40	0.46677	0.012705	0.563437	-0.137193
3360	3124	cad	KAYO_CALORIE_RESTRICTION_MUSCLE_UP	89	0.41573	0.020663	0.563437	-0.178626
3361	3333	cad	REACTOME_RHOC_GTPASE_CYCLE	68	0.45183	0.014803	0.563437	-0.181139
3362	2878	cad	IBRAHIM_NRF2_DOWN	135	0.37487	0.029011	0.564436	-0.0977648
3363	3771	cad	KEGG_MEDICUS_VARIANT_AMPLIFIED_EGFR_TO_RAS_ERK_SIGNALING_PATHWAY	13	0.5213	-0.015123	0.564436	-0.132224
3364	3718	cad	BIOCARTA_PTC1_PATHWAY	11	0.51534	-0.0094971	0.564436	-0.144139
3365	3620	cad	BIOCARTA_CARM_ER_PATHWAY	22	0.49762	0.0012747	0.564436	-0.150324
3366	3576	cad	KEGG_NICOTINATE_AND_NICOTINAMIDE_METABOLISM	24	0.49137	0.0038056	0.564436	-0.150438
3367	2274	cad	JOHNSTONE_PARVB_TARGETS_3_UP	392	0.27706	0.029294	0.564436	-0.156329
3368	3350	cad	LIAN_LIPA_TARGETS_3M	52	0.45372	0.015795	0.564436	-0.158753
3369	3463	cad	WP_PATHWAYS_AFFECTED_IN_ADENOID_CYSTIC_CARCINOMA	55	0.47395	0.0087438	0.564436	-0.202424
3370	3744	cad	LE_SKI_TARGETS_UP	17	0.51854	-0.011561	0.565435	-0.177365
3371	3481	cad	REACTOME_PYRUVATE_METABOLISM_AND_CITRIC_ACID_TCA_CYCLE	51	0.47659	0.007693	0.565435	-0.184955
3372	3437	cad	VALK_AML_CLUSTER_10	27	0.46975	0.013394	0.565435	-0.194956
3373	3344	cad	BROWNE_INTERFERON_RESPONSIVE_GENES	65	0.45288	0.014473	0.566434	-0.151205
3374	3583	cad	SA_CASPASE_CASCADE	18	0.49227	0.0044731	0.566434	-0.163364
3375	3356	cad	LEE_LIVER_CANCER_MYC_E2F1_DN	60	0.45552	0.014445	0.566434	-0.17722
3376	3621	cad	REACTOME_PHOSPHOLIPASE_C_MEDIATED_CASCADE_FGFR4	14	0.49773	0.001435	0.566434	-0.179726
3377	3479	cad	KYNG_DNA_DAMAGE_BY_4NQO	33	0.47583	0.0094162	0.566434	-0.187271
3378	3460	cad	REACTOME_RESOLUTION_OF_D_LOOP_STRUCTURES	33	0.47338	0.012485	0.567433	-0.1527
3379	2955	cad	ONDER_CDH1_TARGETS_1_UP	124	0.38701	0.024048	0.567433	-0.170512
3380	3777	cad	SCHAVOLT_TARGETS_OF_TP53_AND_TP63	14	0.52179	-0.013172	0.567433	-0.182525
3381	3367	cad	BOYLAN_MULTIPLE_MYELOMA_PCA3_DN	62	0.45714	0.013608	0.568432	-0.175307
3382	3642	cad	CARRILLOREIXACH_MRS3_VS_LOWER_RISK_HEPATOBLASTOMA_UP	37	0.50083	-0.00029456	0.568432	-0.183345
3383	3691	cad	MEINHOLD_OVARIAN_CANCER_LOW_GRADE_DN	19	0.50952	-0.0049871	0.568432	-0.194148
3384	3781	cad	GREENBAUM_E2A_TARGETS_DN	17	0.52323	-0.013675	0.568432	-0.196439
3385	3210	cad	SMIRNOV_RESPONSE_TO_IR_6HR_DN	104	0.43064	0.016095	0.568432	-0.223109
3386	3527	cad	REACTOME_TRANSCRIPTION_OF_E2F_TARGETS_UNDER_NEGATIVE_CONTROL_BY_P107_RBL1_AND_P130_RBL2_IN_COMPLEX_WITH_HDAC1	15	0.48367	0.0095876	0.569431	-0.119998
3387	3421	cad	WP_GLYCOSAMINOGLYCAN_SYNTHESIS_IN_FIBROBLASTS	39	0.46708	0.012979	0.569431	-0.158217
3388	3254	cad	IGARASHI_ATF4_TARGETS_DN	89	0.43967	0.015218	0.569431	-0.16938
3389	3575	cad	REACTOME_NPAS4_REGULATES_EXPRESSION_OF_TARGET_GENES	20	0.4911	0.0045847	0.569431	-0.170043
3390	3676	cad	WEBER_METHYLATED_IN_COLON_CANCER	18	0.50628	-0.0033613	0.569431	-0.172681
3391	3559	cad	WP_MICROTUBULE_CYTOSKELETON_REGULATION	46	0.48922	0.0037547	0.569431	-0.207227
3392	3441	cad	ZHAN_MULTIPLE_MYELOMA_MF_UP	41	0.47012	0.011163	0.57043	-0.141086
3393	3478	cad	BYSTROEM_CORRELATED_WITH_IL5_DN	56	0.4757	0.0082063	0.57043	-0.211015
3394	3351	cad	PEDERSEN_METASTASIS_BY_ERBB2_ISOFORM_1	42	0.45469	0.017229	0.571429	-0.155615
3395	3707	cad	BIOCARTA_PTEN_PATHWAY	18	0.51157	-0.0057622	0.571429	-0.171114
3396	3727	cad	REACTOME_ASPARTATE_AND_ASPARAGINE_METABOLISM	11	0.51643	-0.012032	0.571429	-0.188693
3397	2911	cad	KATSANOU_ELAVL1_TARGETS_DN	136	0.38019	0.024338	0.572428	-0.16818
3398	2755	cad	REACTOME_G_ALPHA_Q_SIGNALLING_EVENTS	204	0.35264	0.024745	0.572428	-0.178204
3399	3682	cad	PLASARI_NFIC_TARGETS_BASAL_UP	28	0.50769	-0.003538	0.572428	-0.181795
3400	3664	cad	BIOCARTA_FAS_PATHWAY	30	0.50384	-0.0018384	0.572428	-0.205223
3401	3648	cad	PID_EPHB_FWD_PATHWAY	39	0.50133	-0.00050085	0.572428	-0.230695
3402	3363	cad	FLECHNER_PBL_KIDNEY_TRANSPLANT_OK_VS_DONOR_DN	37	0.45662	0.01694	0.573427	-0.156596
3403	3239	cad	REACTOME_RECRUITMENT_OF_MITOTIC_CENTROSOME_PROTEINS_AND_COMPLEXES	76	0.43679	0.017845	0.573427	-0.167152
3404	3613	cad	BIOCARTA_CCR3_PATHWAY	18	0.49576	0.0024085	0.574426	-0.154233
3405	3374	cad	REACTOME_SUMOYLATION_OF_RNA_BINDING_PROTEINS	44	0.45866	0.016328	0.574426	-0.169981
3406	1896	cad	RODRIGUES_THYROID_CARCINOMA_ANAPLASTIC_UP	633	0.22458	0.028776	0.574426	-0.176935
3407	3329	cad	REACTOME_MITOCHONDRIAL_TRANSLATION	90	0.45108	0.012242	0.574426	-0.181837
3408	3462	cad	LAIHO_COLORECTAL_CANCER_SERRATED_DN	68	0.4735	0.0076383	0.574426	-0.20387
3409	3673	cad	REACTOME_TRANSLESION_SYNTHESIS_BY_Y_FAMILY_DNA_POLYMERASES_BYPASSES_LESIONS_ON_DNA_TEMPLATE	37	0.50574	-0.0023695	0.574426	-0.211117
3410	3746	cad	REACTOME_SODIUM_CALCIUM_EXCHANGERS	11	0.51861	-0.01354	0.574426	-0.217319
3411	3723	cad	WP_GALANIN_RECEPTOR_PATHWAY	16	0.51567	-0.011454	0.574426	-0.230748
3412	3098	cad	LENAOUR_DENDRITIC_CELL_MATURATION_DN	117	0.41162	0.020506	0.575425	-0.150364
3413	3758	cad	BIOCARTA_RB_PATHWAY	13	0.51966	-0.01238	0.575425	-0.17652
3414	3635	cad	MANN_RESPONSE_TO_AMIFOSTINE_UP	19	0.50007	-3.9376e-05	0.575425	-0.187037
3415	3678	cad	KYNG_ENVIRONMENTAL_STRESS_RESPONSE_NOT_BY_4NQO_IN_OLD	12	0.50646	-0.0044141	0.576424	-0.15543
3416	3680	cad	KEGG_GLYCOSPHINGOLIPID_BIOSYNTHESIS_GANGLIO_SERIES	15	0.50706	-0.0051502	0.576424	-0.165014
3417	3461	cad	MIKKELSEN_ES_ICP_WITH_H3K27ME3	38	0.47341	0.010711	0.576424	-0.176635
3418	2554	cad	DEURIG_T_CELL_PROLYMPHOCYTIC_LEUKEMIA_DN	281	0.31934	0.02634	0.576424	-0.179006
3419	3879	cad	KEGG_MEDICUS_REFERENCE_NAD_BIOSYNTHESIS	12	0.545	-0.034382	0.576424	-0.201839
3420	3704	cad	PID_REELIN_PATHWAY	28	0.51139	-0.0049363	0.576424	-0.215246
3421	3846	cad	MYLLYKANGAS_AMPLIFICATION_HOT_SPOT_8	12	0.53835	-0.024159	0.576424	-0.218289
3422	3863	cad	REACTOME_TRYPTOPHAN_CATABOLISM	12	0.54237	-0.028962	0.576424	-0.22756
3423	3365	cad	REACTOME_SENSORY_PROCESSING_OF_SOUND	69	0.45683	0.012784	0.577423	-0.167433
3424	3818	cad	IIZUKA_LIVER_CANCER_PROGRESSION_G1_G2_UP	12	0.53069	-0.020533	0.577423	-0.175817
3425	3724	cad	REACTOME_CONDENSATION_OF_PROMETAPHASE_CHROMOSOMES	11	0.51578	-0.011418	0.577423	-0.185044
3426	3511	cad	REACTOME_DISASSEMBLY_OF_THE_DESTRUCTION_COMPLEX_AND_RECRUITMENT_OF_AXIN_TO_THE_MEMBRANE	30	0.48126	0.0080757	0.577423	-0.19022
3427	3393	cad	WONG_ENDMETRIUM_CANCER_DN	69	0.46179	0.011288	0.577423	-0.196314
3428	3193	cad	WP_TNF_ALPHA_SIGNALING_PATHWAY	85	0.42879	0.018323	0.577423	-0.19839
3429	3649	cad	DACOSTA_ERCC3_ALLELE_XPCS_VS_TTD_UP	27	0.50152	-0.00069698	0.577423	-0.203025
3430	3154	cad	BROWNE_HCMV_INFECTION_12HR_UP	101	0.42213	0.018754	0.577423	-0.205799
3431	3644	cad	REACTOME_SYNTHESIS_SECRETION_AND_INACTIVATION_OF_GLUCAGON_LIKE_PEPTIDE_1_GLP_1	20	0.50112	-0.00061516	0.578422	-0.182738
3432	3779	cad	KEGG_MEDICUS_REFERENCE_LHCGR_GNAS_PKA_SIGNALING_PATHWAY	16	0.52235	-0.014132	0.578422	-0.197939
3433	3722	cad	REACTOME_REGULATION_OF_IFNA_IFNB_SIGNALING	25	0.51565	-0.010836	0.578422	-0.204472
3434	3445	cad	DANG_REGULATED_BY_MYC_UP	65	0.47109	0.0085821	0.578422	-0.206837
3435	3725	cad	REACTOME_ACTIVATION_OF_THE_PRE_REPLICATIVE_COMPLEX	31	0.516	-0.0069146	0.578422	-0.244143
3436	3591	cad	SCHMIDT_POR_TARGETS_IN_LIMB_BUD_UP	26	0.49323	0.0029517	0.579421	-0.153346
3437	3902	cad	NAKAMURA_LUNG_CANCER_DIFFERENTIATION_MARKERS	12	0.55033	-0.026361	0.579421	-0.204855
3438	3791	cad	PID_IL5_PATHWAY	14	0.52551	-0.016081	0.579421	-0.207649
3439	3730	cad	FRIDMAN_SENESCENCE_DN	11	0.51679	-0.011777	0.579421	-0.216594
3440	3220	cad	REACTOME_REGULATION_OF_TP53_ACTIVITY_THROUGH_PHOSPHORYLATION	88	0.43332	0.016939	0.58042	-0.151142
3441	3703	cad	REACTOME_EARLY_PHASE_OF_HIV_LIFE_CYCLE	14	0.5113	-0.0068855	0.58042	-0.182426
3442	3688	cad	BIOCARTA_MET_PATHWAY	32	0.50854	-0.0035959	0.58042	-0.196792
3443	3191	cad	REACTOME_RESOLUTION_OF_SISTER_CHROMATID_COHESION	113	0.42861	0.015664	0.58042	-0.199631
3444	3714	cad	KEGG_MEDICUS_REFERENCE_GLYCOLYSIS	23	0.51503	-0.0084816	0.58042	-0.20705
3445	3636	cad	OLSSON_E2F3_TARGETS_DN	33	0.50034	-0.00013918	0.581419	-0.17643
3446	3750	cad	SASAKI_TARGETS_OF_TP73_AND_TP63	11	0.51893	-0.011388	0.581419	-0.176628
3447	3397	cad	ZHAN_EARLY_DIFFERENTIATION_GENES_DN	41	0.46348	0.014128	0.581419	-0.180476
3448	3453	cad	WP_WNT_SIGNALING_IN_KIDNEY_DISEASE	36	0.47222	0.01051	0.581419	-0.182297
3449	3793	cad	JIANG_TIP30_TARGETS_DN	22	0.52582	-0.012803	0.581419	-0.197736
3450	3579	cad	DELPUECH_FOXO3_TARGETS_DN	34	0.49162	0.0036213	0.581419	-0.199228
3451	3285	cad	BONCI_TARGETS_OF_MIR15A_AND_MIR16_1	90	0.44452	0.014149	0.581419	-0.234641
3452	3508	cad	GINESTIER_BREAST_CANCER_ZNF217_AMPLIFIED_UP	63	0.4811	0.0058117	0.581419	-0.244045
3453	2001	cad	REACTOME_VESICLE_MEDIATED_TRANSPORT	634	0.24092	0.027331	0.582418	-0.152189
3454	3568	cad	REACTOME_PROCESSING_OF_CAPPED_INTRONLESS_PRE_MRNA	28	0.49032	0.0042762	0.582418	-0.173824
3455	3584	cad	IIZUKA_LIVER_CANCER_PROGRESSION_G1_G2_DN	23	0.49236	0.0041531	0.582418	-0.199526
3456	3544	cad	LIU_TARGETS_OF_VMYB_VS_CMYB_DN	40	0.48657	0.0050608	0.582418	-0.212095
3457	3645	cad	PIONTEK_PKD1_TARGETS_UP	38	0.50119	-0.00043625	0.582418	-0.216318
3458	3276	cad	PUJANA_BREAST_CANCER_LIT_INT_NETWORK	91	0.44331	0.013442	0.582418	-0.216824
3459	3050	cad	PHONG_TNF_RESPONSE_VIA_P38_PARTIAL	156	0.4047	0.018799	0.582418	-0.236073
3460	3909	cad	REACTOME_SYNTHESIS_OF_BILE_ACIDS_AND_BILE_SALTS_VIA_27_HYDROXYCHOLESTEROL	15	0.55162	-0.036315	0.582418	-0.247879
3461	3764	cad	NUNODA_RESPONSE_TO_DASATINIB_IMATINIB_UP	29	0.52064	-0.0094344	0.583417	-0.215757
3462	3769	cad	REACTOME_SIGNALLING_TO_ERKS	34	0.52116	-0.0087508	0.583417	-0.223284
3463	1527	cad	HOUNKPE_HOUSEKEEPING_GENES	1061	0.17191	0.029486	0.584416	-0.166811
3464	2613	cad	CHARAFE_BREAST_CANCER_LUMINAL_VS_BASAL_UP	338	0.32874	0.023842	0.584416	-0.209298
3465	3713	cad	SALVADOR_MARTIN_PEDIATRIC_TBD_ANTI_TNF_THERAPY_NONRESPONDER_POST_TREATMENT_UP	22	0.51472	-0.0073273	0.584416	-0.218843
3466	3560	cad	PARK_APL_PATHOGENESIS_DN	44	0.48923	0.0036805	0.584416	-0.2335
3467	3629	cad	REACTOME_FGFR2_LIGAND_BINDING_AND_ACTIVATION	19	0.49901	0.00060613	0.585415	-0.186934
3468	3623	cad	FARMER_BREAST_CANCER_CLUSTER_2	31	0.49781	0.00089928	0.585415	-0.192849
3469	3270	cad	BILANGES_SERUM_SENSITIVE_GENES	72	0.44259	0.015787	0.585415	-0.196992
3470	3535	cad	KEGG_CARDIAC_MUSCLE_CONTRACTION	67	0.48467	0.0045697	0.585415	-0.199818
3471	3187	cad	PANGAS_TUMOR_SUPPRESSION_BY_SMAD1_AND_SMAD5_UP	118	0.42804	0.016442	0.585415	-0.203698
3472	3717	cad	GAJATE_RESPONSE_TO_TRABECTEDIN_DN	16	0.51527	-0.010293	0.585415	-0.219731
3473	3483	cad	JAZAG_TGFB1_SIGNALING_VIA_SMAD4_DN	58	0.47691	0.0071477	0.585415	-0.24116
3474	3799	cad	CHEOK_RESPONSE_TO_MERCAPTOPURINE_AND_HD_MTX_DN	24	0.52734	-0.014928	0.585415	-0.256348
3475	3430	cad	REACTOME_INSULIN_RECEPTOR_SIGNALLING_CASCADE	51	0.46871	0.010697	0.586414	-0.198818
3476	3736	cad	KEGG_NON_HOMOLOGOUS_END_JOINING	12	0.51741	-0.01492	0.586414	-0.201123
3477	3763	cad	WP_SLEEP_REGULATION	38	0.52007	-0.0077969	0.586414	-0.206416
3478	3467	cad	KEGG_ENDOMETRIAL_CANCER	49	0.47443	0.0087422	0.586414	-0.213649
3479	4016	cad	KYNG_WERNER_SYNDROM_UP	11	0.57208	-0.044579	0.586414	-0.21405
3480	3404	cad	PETROVA_PROX1_TARGETS_DN	54	0.46444	0.011656	0.586414	-0.226657
3481	3896	cad	PETRETTO_BLOOD_PRESSURE_UP	12	0.54907	-0.032522	0.586414	-0.237412
3482	3762	cad	KEGG_MEDICUS_REFERENCE_AUTOPHAGY_VESICLE_NUCLEATION_ELONGATION_MATURATION_SEQUESTOSOME_1_LIKE_RECEPTOR	14	0.51983	-0.013442	0.587413	-0.206557
3483	3740	cad	REACTOME_DSCAM_INTERACTIONS	11	0.51808	-0.013322	0.587413	-0.208349
3484	3797	cad	REACTOME_PRESYNAPTIC_NICOTINIC_ACETYLCHOLINE_RECEPTORS	12	0.52668	-0.020696	0.587413	-0.239078
3485	3773	cad	KEGG_GLYCOSPHINGOLIPID_BIOSYNTHESIS_GLOBO_SERIES	13	0.52132	-0.016683	0.587413	-0.251568
3486	3812	cad	KEGG_MEDICUS_REFERENCE_EREG_EGFR_RAS_ERK_SIGNALING_PATHWAY	14	0.52924	-0.019655	0.588412	-0.19749
3487	3189	cad	CHIARADONNA_NEOPLASTIC_TRANSFORMATION_KRAS_DN	131	0.42836	0.014423	0.588412	-0.205707
3488	3708	cad	MOOTHA_TCA	13	0.51166	-0.0072142	0.588412	-0.219431
3489	2862	cad	HIRSCH_CELLULAR_TRANSFORMATION_SIGNATURE_UP	227	0.37321	0.020247	0.588412	-0.255122
3490	2714	cad	BLANCO_MELO_COVID19_SARS_COV_2_INFECTION_CALU3_CELLS_UP	301	0.34565	0.022042	0.589411	-0.208539
3491	3425	cad	LEE_LIVER_CANCER_CIPROFIBRATE_DN	63	0.46749	0.0091036	0.589411	-0.217595
3492	3398	cad	DITTMER_PTHLH_TARGETS_DN	69	0.46362	0.010204	0.589411	-0.219265
3493	3732	cad	SCHAEFFER_SOX9_TARGETS_IN_PROSTATE_DEVELOPMENT_UP	19	0.51695	-0.010014	0.59041	-0.19455
3494	3699	cad	WP_OVERLAP_BETWEEN_SIGNAL_TRANSDUCTION_PATHWAYS_CONTRIBUTING_TO_LMNA_LAMINOPATHIES	52	0.51053	-0.0032384	0.59041	-0.212406
3495	2403	cad	IBRAHIM_NRF1_UP	390	0.2977	0.025265	0.59041	-0.219103
3496	3819	cad	REACTOME_SHC1_EVENTS_IN_EGFR_SIGNALING	14	0.53107	-0.020978	0.59041	-0.225719
3497	3854	cad	BIOCARTA_CDMAC_PATHWAY	16	0.54047	-0.025291	0.59041	-0.244328
3498	3586	cad	RHODES_UNDIFFERENTIATED_CANCER	63	0.4926	0.002293	0.59041	-0.268894
3499	3693	cad	ZHAN_MULTIPLE_MYELOMA_MS_UP	41	0.50984	-0.0038726	0.59041	-0.272273
3500	3733	cad	SUZUKI_RESPONSE_TO_TSA_AND_DECITABINE_1B	14	0.51708	-0.0094969	0.591409	-0.224882
3501	3590	cad	PID_P53_REGULATION_PATHWAY	55	0.49316	0.0021969	0.591409	-0.229887
3502	3784	cad	REACTOME_LYSINE_CATABOLISM	12	0.52406	-0.017247	0.591409	-0.230491
3503	3655	cad	GARCIA_TARGETS_OF_FLI1_AND_DAX1_UP	46	0.50294	-0.00094604	0.591409	-0.243031
3504	3496	cad	SCHLESINGER_METHYLATED_DE_NOVO_IN_CANCER	82	0.4792	0.0055008	0.591409	-0.247692
3505	3520	cad	REACTOME_SIGNALING_BY_BRAF_AND_RAF1_FUSIONS	61	0.48208	0.0056922	0.591409	-0.249559
3506	3911	cad	REACTOME_ANTIGEN_ACTIVATES_B_CELL_RECEPTOR_BCR_LEADING_TO_GENERATION_OF_SECOND_MESSENGERS	27	0.55221	-0.022852	0.591409	-0.25902
3507	3814	cad	WP_COMPLEMENT_ACTIVATION	18	0.52965	-0.017655	0.591409	-0.267585
3508	3929	cad	POS_RESPONSE_TO_HISTAMINE_DN	11	0.55734	-0.049246	0.591409	-0.276283
3509	1768	cad	DANG_BOUND_BY_MYC	938	0.20612	0.02666	0.592408	-0.19636
3510	3803	cad	VANDESLUIS_COMMD1_TARGETS_GROUP_2_UP	15	0.52804	-0.01822	0.592408	-0.226041
3511	2596	cad	CHYLA_CBFA2T3_TARGETS_UP	344	0.32512	0.023434	0.592408	-0.238144
3512	3405	cad	REACTOME_NETRIN_1_SIGNALING	48	0.46447	0.012555	0.592408	-0.242279
3513	3987	cad	KEGG_MEDICUS_REFERENCE_KITLG_KIT_PI3K_SIGNALING_PATHWAY	11	0.56539	-0.049156	0.592408	-0.258325
3514	3434	cad	REACTOME_PEPTIDE_HORMONE_METABOLISM	81	0.46913	0.0084901	0.592408	-0.283455
3515	2633	cad	MIKKELSEN_NPC_ICP_WITH_H3K4ME3	380	0.33344	0.021592	0.593407	-0.209291
3516	3588	cad	GAVIN_FOXP3_TARGETS_CLUSTER_P2	74	0.4928	0.0018354	0.593407	-0.227569
3517	3594	cad	REACTOME_TRANSPORT_OF_MATURE_MRNAS_DERIVED_FROM_INTRONLESS_TRANSCRIPTS	41	0.4934	0.0024889	0.593407	-0.240655
3518	3492	cad	BASSO_HAIRY_CELL_LEUKEMIA_UP	75	0.47848	0.0060472	0.593407	-0.247404
3519	3806	cad	BIOCARTA_NDKDYNAMIN_PATHWAY	17	0.52857	-0.017031	0.593407	-0.247998
3520	3690	cad	CHEN_HOXA5_TARGETS_9HR_DN	37	0.50951	-0.003617	0.593407	-0.250022
3521	3218	cad	VART_KSHV_INFECTION_ANGIOGENIC_MARKERS_DN	125	0.43255	0.014973	0.593407	-0.251235
3522	3390	cad	SMID_BREAST_CANCER_RELAPSE_IN_BRAIN_DN	74	0.46138	0.010478	0.594406	-0.225176
3523	3468	cad	ALCALA_APOPTOSIS	81	0.47466	0.0067184	0.594406	-0.259541
3524	3581	cad	PID_BARD1_PATHWAY	28	0.49209	0.0037752	0.595405	-0.204181
3525	3185	cad	MANNE_COVID19_ICU_VS_HEALTHY_DONOR_PLATELETS_UP	116	0.4273	0.017051	0.595405	-0.223041
3526	3542	cad	MALONEY_RESPONSE_TO_17AAG_UP	37	0.48596	0.0049929	0.595405	-0.223139
3527	3328	cad	REACTOME_MITOTIC_G1_PHASE_AND_G1_S_TRANSITION	140	0.45062	0.010267	0.595405	-0.229205
3528	3533	cad	SMIRNOV_RESPONSE_TO_IR_2HR_UP	48	0.48425	0.0054596	0.595405	-0.240117
3529	3839	cad	YIH_RESPONSE_TO_ARSENITE_C4	15	0.5366	-0.024255	0.595405	-0.243253
3530	3099	cad	TSAI_RESPONSE_TO_IONIZING_RADIATION	143	0.41166	0.017503	0.595405	-0.245968
3531	3571	cad	REACTOME_AMINO_ACIDS_REGULATE_MTORC1	50	0.49069	0.0032633	0.595405	-0.253271
3532	3930	cad	WP_AMPLIFICATION_AND_EXPANSION_OF_ONCOGENIC_PATHWAYS_AS_METASTATIC_TRAITS	17	0.55754	-0.034149	0.595405	-0.291529
3533	3395	cad	WP_2Q13_COPY_NUMBER_VARIATION_SYNDROME	57	0.46202	0.015053	0.596404	-0.176328
3534	2908	cad	CHANDRAN_METASTASIS_UP	179	0.37955	0.021772	0.596404	-0.206013
3535	2662	cad	WANG_LMO4_TARGETS_UP	311	0.33688	0.022455	0.596404	-0.240911
3536	2774	cad	HELLER_HDAC_TARGETS_UP	256	0.35579	0.021488	0.596404	-0.246112
3537	3562	cad	GERHOLD_ADIPOGENESIS_UP	47	0.48947	0.0036292	0.596404	-0.246955
3538	3900	cad	REACTOME_METABOLISM_OF_AMINE_DERIVED_HORMONES	17	0.54983	-0.030133	0.596404	-0.273487
3539	3873	cad	KEGG_ALPHA_LINOLENIC_ACID_METABOLISM	19	0.54312	-0.022743	0.596404	-0.27732
3540	2838	cad	QI_PLASMACYTOMA_UP	242	0.3696	0.02064	0.597403	-0.228965
3541	3076	cad	PID_P53_DOWNSTREAM_PATHWAY	133	0.40869	0.019022	0.597403	-0.238282
3542	3539	cad	REACTOME_SIGNALING_BY_INSULIN_RECEPTOR	78	0.48529	0.0039778	0.597403	-0.263751
3543	3757	cad	NABA_PROTEOGLYCANS	33	0.51959	-0.0083167	0.597403	-0.265113
3544	3831	cad	BAKER_HEMATOPOIESIS_STAT3_TARGETS	14	0.53525	-0.021033	0.598402	-0.238611
3545	3532	cad	REACTOME_GENE_SILENCING_BY_RNA	77	0.48417	0.0043476	0.598402	-0.23943
3546	3659	cad	MA_MYELOID_DIFFERENTIATION_DN	41	0.50335	-0.0013228	0.598402	-0.240643
3547	3741	cad	HOFMANN_MYELODYSPLASTIC_SYNDROM_LOW_RISK_DN	25	0.5183	-0.0097794	0.598402	-0.248321
3548	3637	cad	GREENBAUM_E2A_TARGETS_UP	27	0.50046	-0.00020646	0.598402	-0.248485
3549	3311	cad	BYSTRYKH_HEMATOPOIESIS_STEM_CELL_QTL_CIS	119	0.44853	0.010904	0.598402	-0.274572
3550	3726	cad	PID_ATR_PATHWAY	38	0.51609	-0.0059778	0.599401	-0.228221
3551	3964	cad	FUNG_IL2_SIGNALING_2	12	0.56222	-0.045489	0.599401	-0.239702
3552	3472	cad	SUNG_METASTASIS_STROMA_DN	51	0.47497	0.00913	0.599401	-0.243147
3553	3825	cad	KAPOSI_LIVER_CANCER_MET_UP	18	0.53295	-0.018646	0.599401	-0.254754
3554	3790	cad	WP_DISORDERS_OF_FOLATE_METABOLISM_AND_TRANSPORT	19	0.52547	-0.012133	0.599401	-0.255615
3555	3833	cad	REACTOME_HIGHLY_CALCIUM_PERMEABLE_POSTSYNAPTIC_NICOTINIC_ACETYLCHOLINE_RECEPTORS	11	0.53578	-0.027037	0.599401	-0.256659
3556	3354	cad	BLANCO_MELO_COVID19_BRONCHIAL_EPITHELIAL_CELLS_SARS_COV_2_INFECTION_UP	133	0.455	0.0093982	0.599401	-0.261751
3557	3872	cad	PAL_PRMT5_TARGETS_DN	28	0.54301	-0.017923	0.599401	-0.266027
3558	3899	cad	REACTOME_ACETYLCHOLINE_NEUROTRANSMITTER_RELEASE_CYCLE	16	0.54968	-0.0323	0.599401	-0.27223
3559	3823	cad	KYNG_RESPONSE_TO_H2O2_VIA_ERCC6	17	0.53282	-0.016985	0.6004	-0.23984
3560	3962	cad	REACTOME_P38MAPK_EVENTS	13	0.56189	-0.047887	0.6004	-0.285344
3561	3618	cad	PID_PS1_PATHWAY	44	0.497	0.0010691	0.601399	-0.215162
3562	3783	cad	WP_PROTEOGLYCAN_BIOSYNTHESIS	17	0.52338	-0.012909	0.601399	-0.232616
3563	3794	cad	FINETTI_BREAST_CANCERS_KINOME_BLUE	20	0.52592	-0.015215	0.601399	-0.244017
3564	2569	cad	GRYDER_PAX3FOXO1_TOP_ENHANCERS	417	0.32139	0.022615	0.601399	-0.24704
3565	3313	cad	REACTOME_SIGNALING_BY_TGF_BETA_RECEPTOR_COMPLEX	90	0.44899	0.012011	0.601399	-0.261783
3566	3830	cad	WP_IRON_METABOLISM_DISORDERS	15	0.53517	-0.020266	0.601399	-0.283264
3567	3811	cad	WP_WHITE_FAT_CELL_DIFFERENTIATION	32	0.52903	-0.013348	0.601399	-0.301408
3568	2787	cad	ENK_UV_RESPONSE_EPIDERMIS_UP	267	0.35927	0.021207	0.602398	-0.242083
3569	3574	cad	SHETH_LIVER_CANCER_VS_TXNIP_LOSS_PAM6	51	0.49092	0.0028713	0.602398	-0.264151
3570	3745	cad	WP_MIRNA_REGULATION_OF_PROSTATE_CANCER_SIGNALING_PATHWAYS	28	0.51859	-0.0083218	0.602398	-0.275996
3571	3396	cad	REACTOME_HEDGEHOG_OFF_STATE	107	0.46281	0.0087231	0.602398	-0.277218
3572	3619	cad	NADERI_BREAST_CANCER_PROGNOSIS_UP	48	0.49756	0.00081838	0.602398	-0.292699
3573	2940	cad	BROWNE_HCMV_INFECTION_16HR_UP	201	0.38487	0.019531	0.603397	-0.244576
3574	3643	cad	BOYAULT_LIVER_CANCER_SUBCLASS_G6_UP	59	0.50095	-0.00026191	0.603397	-0.293887
3575	3375	cad	REACTOME_ONCOGENIC_MAPK_SIGNALING	76	0.45874	0.011519	0.604396	-0.207089
3576	3360	cad	CHIARADONNA_NEOPLASTIC_TRANSFORMATION_CDC25_UP	101	0.45654	0.010335	0.604396	-0.249249
3577	3607	cad	RIGGINS_TAMOXIFEN_RESISTANCE_UP	54	0.49497	0.001464	0.604396	-0.255178
3578	3600	cad	TSENG_ADIPOGENIC_POTENTIAL_DN	40	0.49422	0.0021639	0.604396	-0.260688
3579	2885	cad	PURBEY_TARGETS_OF_CTBP1_NOT_SATB1_UP	265	0.37685	0.018301	0.604396	-0.27711
3580	2139	cad	SCHLOSSER_SERUM_RESPONSE_DN	635	0.25986	0.02426	0.604396	-0.280055
3581	3822	cad	HERNANDEZ_MITOTIC_ARREST_BY_DOCETAXEL_1_DN	33	0.53214	-0.013264	0.604396	-0.285434
3582	3502	cad	HERNANDEZ_ABERRANT_MITOSIS_BY_DOCETACEL_2NM_UP	65	0.47983	0.0066504	0.605395	-0.222399
3583	3632	cad	FIGUEROA_AML_METHYLATION_CLUSTER_1_DN	41	0.49911	0.00032108	0.605395	-0.22845
3584	2900	cad	BONOME_OVARIAN_CANCER_SURVIVAL_OPTIMAL_DEBULKING	217	0.37854	0.019889	0.605395	-0.246916
3585	3157	cad	ROSTY_CERVICAL_CANCER_PROLIFERATION_CLUSTER	130	0.42249	0.016463	0.605395	-0.24889
3586	3887	cad	WP_PATHOGENESIS_OF_SARS_COV_2_MEDIATED_BY_NSP9_NSP10_COMPLEX	19	0.54701	-0.025187	0.605395	-0.275622
3587	2950	cad	LU_EZH2_TARGETS_UP	254	0.38627	0.017772	0.605395	-0.282653
3588	3415	cad	GROSS_HYPOXIA_VIA_ELK3_AND_HIF1A_DN	98	0.46599	0.0080196	0.605395	-0.29076
3589	3593	cad	KEGG_HYPERTROPHIC_CARDIOMYOPATHY_HCM	78	0.4933	0.0018629	0.605395	-0.300341
3590	3966	cad	SEIDEN_MET_SIGNALING	18	0.56264	-0.031851	0.606394	-0.240907
3591	3709	cad	YUAN_ZNF143_PARTNERS	19	0.51214	-0.0060621	0.606394	-0.247233
3592	3719	cad	BIOCARTA_STATHMIN_PATHWAY	20	0.51546	-0.0084514	0.606394	-0.248043
3593	3016	cad	KASLER_HDAC7_TARGETS_1_UP	178	0.3987	0.017901	0.606394	-0.24932
3594	3386	cad	REACTOME_ANTI_INFLAMMATORY_RESPONSE_FAVOURING_LEISHMANIA_PARASITE_INFECTION	74	0.46118	0.010126	0.606394	-0.259285
3595	2135	cad	MARTINEZ_RB1_TARGETS_UP	637	0.25927	0.025036	0.606394	-0.260122
3596	3853	cad	KEGG_MEDICUS_REFERENCE_TGFA_EGFR_RAS_ERK_SIGNALING_PATHWAY	14	0.54019	-0.02768	0.606394	-0.261022
3597	3760	cad	REACTOME_RHO_GTPASES_ACTIVATE_IQGAPS	29	0.51969	-0.0078104	0.606394	-0.268083
3598	3968	cad	KEGG_MEDICUS_REFERENCE_RELN_VLDLR_PI3K_SIGNALING_PATHWAY	15	0.56273	-0.03878	0.606394	-0.294798
3599	3829	cad	PEDERSEN_METASTASIS_BY_ERBB2_ISOFORM_5	11	0.53436	-0.025246	0.607393	-0.261045
3600	3557	cad	FOROUTAN_PRODRANK_TGFB_EMT_DN	78	0.48906	0.002809	0.607393	-0.264261
3601	3780	cad	ZHANG_PROLIFERATING_VS_QUIESCENT	45	0.52279	-0.0081013	0.608392	-0.240201
3602	3809	cad	MALTA_CURATED_STEMNESS_MARKERS	20	0.52876	-0.016128	0.608392	-0.259915
3603	3379	cad	ZHANG_RESPONSE_TO_IKK_INHIBITOR_AND_TNF_DN	96	0.45941	0.010002	0.608392	-0.270942
3604	2976	cad	WP_NUCLEAR_RECEPTORS_META_PATHWAY	300	0.39113	0.015751	0.608392	-0.276504
3605	3922	cad	WP_PHOTODYNAMIC_THERAPY_INDUCED_NFE2L2_NRF2_SURVIVAL_SIGNALING	23	0.55491	-0.026038	0.608392	-0.282861
3606	3859	cad	MARSHALL_VIRAL_INFECTION_RESPONSE_DN	27	0.54174	-0.017823	0.608392	-0.295968
3607	3062	cad	REACTOME_MITOTIC_PROMETAPHASE	185	0.40614	0.016317	0.609391	-0.244553
3608	3752	cad	WP_KISSPEPTIN_KISSPEPTIN_RECEPTOR_SYSTEM_IN_THE_OVARY	38	0.51899	-0.0073203	0.609391	-0.277048
3609	3528	cad	SASSON_RESPONSE_TO_FORSKOLIN_DN	83	0.48376	0.0043741	0.609391	-0.287298
3610	2540	cad	OSMAN_BLADDER_CANCER_DN	347	0.31725	0.024345	0.609391	-0.291323
3611	3622	cad	WP_OXIDATIVE_DAMAGE_RESPONSE	37	0.49779	0.00089954	0.609391	-0.298686
3612	4009	cad	KEGG_MEDICUS_REFERENCE_EGF_EGFR_ACTIN_SIGNALING_PATHWAY	21	0.57097	-0.040203	0.609391	-0.302949
3613	3112	cad	KYNG_DNA_DAMAGE_DN	168	0.41437	0.016134	0.609391	-0.308896
3614	4012	cad	KEGG_MEDICUS_REFERENCE_NUCLEAR_EXPORT_OF_MRNA	28	0.5716	-0.032849	0.609391	-0.310494
3615	3821	cad	WP_METABOLISM_OF_SPHINGOLIPIDS_IN_ER_AND_GOLGI_APPARATUS	21	0.53166	-0.017915	0.61039	-0.2757
3616	3807	cad	WP_METABOLIC_REPROGRAMMING_IN_COLON_CANCER	38	0.52862	-0.01132	0.61039	-0.278171
3617	3932	cad	ZHENG_RESPONSE_TO_ARSENITE_UP	14	0.55788	-0.045961	0.61039	-0.290164
3618	3895	cad	XU_RESPONSE_TO_TRETINOIN_DN	11	0.54894	-0.036944	0.61039	-0.290846
3619	3882	cad	GENTILE_UV_LOW_DOSE_UP	23	0.54565	-0.021238	0.61039	-0.297372
3620	3849	cad	FINETTI_BREAST_CANCER_KINOME_RED	16	0.53945	-0.025815	0.61039	-0.300408
3621	3906	cad	REACTOME_FATTY_ACIDS	14	0.55112	-0.037014	0.61039	-0.303177
3622	4023	cad	KEGG_MEDICUS_REFERENCE_IGF_IGF1R_PI3K_SIGNALING_PATHWAY	13	0.57415	-0.045974	0.611389	-0.309308
3623	4008	cad	REACTOME_SLBP_DEPENDENT_PROCESSING_OF_REPLICATION_DEPENDENT_HISTONE_PRE_MRNAS	11	0.57093	-0.062142	0.611389	-0.338956
3624	3180	cad	WANG_CLIM2_TARGETS_DN	164	0.42618	0.014408	0.612388	-0.236164
3625	3889	cad	PIONTEK_PKD1_TARGETS_DN	13	0.54791	-0.034662	0.612388	-0.268517
3626	3768	cad	COLIN_PILOCYTIC_ASTROCYTOMA_VS_GLIOBLASTOMA_UP	33	0.52103	-0.0091276	0.612388	-0.271165
3627	3203	cad	HAMAI_APOPTOSIS_VIA_TRAIL_DN	180	0.42974	0.012349	0.612388	-0.297046
3628	3391	cad	FIGUEROA_AML_METHYLATION_CLUSTER_7_UP	103	0.46146	0.008764	0.612388	-0.29929
3629	3834	cad	VALK_AML_CLUSTER_1	25	0.536	-0.019424	0.613387	-0.286082
3630	3776	cad	WP_17P13_3_YWHAE_COPY_NUMBER_VARIATION	21	0.52179	-0.01044	0.613387	-0.287222
3631	3908	cad	KEGG_MEDICUS_PATHOGEN_SHIGELLA_IPAC_TO_ACTIN_SIGNALING_PATHWAY	13	0.55136	-0.037849	0.613387	-0.303971
3632	3665	cad	WALLACE_PROSTATE_CANCER_RACE_DN	75	0.50399	-0.001048	0.613387	-0.316404
3633	3955	cad	TSAI_DNAJB4_TARGETS_UP	13	0.561	-0.041881	0.613387	-0.324472
3634	3602	cad	HIRSCH_CELLULAR_TRANSFORMATION_SIGNATURE_DN	90	0.49443	0.0014713	0.613387	-0.326435
3635	4021	cad	GAUSSMANN_MLL_AF4_FUSION_TARGETS_E_DN	15	0.57334	-0.042979	0.614386	-0.286742
3636	3876	cad	KEGG_THYROID_CANCER	29	0.54364	-0.01894	0.614386	-0.29629
3637	3697	cad	POMEROY_MEDULLOBLASTOMA_PROGNOSIS_DN	41	0.51048	-0.0044016	0.615385	-0.246703
3638	3735	cad	REACTOME_MAP2K_AND_MAPK_ACTIVATION	37	0.51732	-0.0072692	0.615385	-0.28523
3639	2551	cad	MATSUDA_NATURAL_KILLER_DIFFERENTIATION	438	0.31898	0.02166	0.615385	-0.289905
3640	3433	cad	CERVERA_SDHB_TARGETS_1_UP	110	0.46912	0.0068108	0.615385	-0.302631
3641	3634	cad	CHAUHAN_RESPONSE_TO_METHOXYESTRADIOL_DN	86	0.4998	5.1402e-05	0.615385	-0.303109
3642	3940	cad	REACTOME_INLB_MEDIATED_ENTRY_OF_LISTERIA_MONOCYTOGENES_INTO_HOST_CELL	14	0.55867	-0.044244	0.615385	-0.309422
3643	3753	cad	XU_GH1_EXOGENOUS_TARGETS_UP	46	0.51924	-0.0072674	0.615385	-0.326501
3644	3884	cad	WP_NAD_BIOSYNTHETIC_PATHWAYS	21	0.54618	-0.022246	0.616384	-0.285442
3645	3738	cad	REACTOME_RUNX1_REGULATES_TRANSCRIPTION_OF_GENES_INVOLVED_IN_DIFFERENTIATION_OF_HSCS	65	0.51782	-0.0053322	0.616384	-0.331882
3646	3408	cad	KYNG_DNA_DAMAGE_BY_GAMMA_RADIATION	68	0.4647	0.01067	0.617383	-0.246031
3647	3681	cad	BRUECKNER_TARGETS_OF_MIRLET7A3_DN	70	0.50752	-0.0020892	0.617383	-0.277557
3648	3798	cad	REACTOME_FOXO_MEDIATED_TRANSCRIPTION_OF_OXIDATIVE_STRESS_METABOLIC_AND_NEURONAL_GENES	28	0.52684	-0.011709	0.617383	-0.277875
3649	3711	cad	TURASHVILI_BREAST_LOBULAR_CARCINOMA_VS_DUCTAL_NORMAL_UP	62	0.51365	-0.0045553	0.617383	-0.304247
3650	3870	cad	REACTOME_TNFS_BIND_THEIR_PHYSIOLOGICAL_RECEPTORS	27	0.54291	-0.022516	0.617383	-0.309585
3651	4117	cad	KEGG_MEDICUS_PATHOGEN_HCMV_GB_TO_PDGFR_RAS_ERK_SIGNALING_PATHWAY	14	0.59261	-0.064383	0.617383	-0.32623
3652	1596	cad	REACTOME_RNA_POLYMERASE_II_TRANSCRIPTION	1237	0.18174	0.027439	0.618382	-0.220156
3653	3670	cad	WP_ONCOSTATIN_M_SIGNALING_PATHWAY	56	0.50482	-0.0015656	0.618382	-0.27538
3654	2963	cad	BHAT_ESR1_TARGETS_NOT_VIA_AKT1_UP	200	0.38868	0.018638	0.618382	-0.281454
3655	3677	cad	REACTOME_M_DECAY_DEGRADATION_OF_MATERNAL_MRNAS_BY_MATERNALLY_STORED_FACTORS	30	0.50637	-0.0028958	0.618382	-0.282828
3656	3136	cad	OSWALD_HEMATOPOIETIC_STEM_CELL_IN_COLLAGEN_GEL_UP	207	0.41834	0.013993	0.618382	-0.283305
3657	3543	cad	CHESLER_BRAIN_QTL_CIS	65	0.48635	0.0041744	0.618382	-0.285353
3658	3552	cad	PID_MYC_ACTIV_PATHWAY	77	0.48818	0.0031611	0.618382	-0.287625
3659	3656	cad	LIEN_BREAST_CARCINOMA_METAPLASTIC_VS_DUCTAL_UP	72	0.50306	-0.00090796	0.618382	-0.30227
3660	3414	cad	SENGUPTA_EBNA1_ANTICORRELATED	126	0.46543	0.007219	0.618382	-0.337464
3661	3836	cad	PID_EPHA_FWDPATHWAY	33	0.53635	-0.015253	0.618382	-0.341769
3662	3447	cad	KEGG_LEISHMANIA_INFECTION	66	0.47148	0.0087017	0.619381	-0.263041
3663	3978	cad	TERAO_AOX4_TARGETS_SKIN_DN	16	0.56413	-0.035852	0.619381	-0.293694
3664	3534	cad	RODRIGUES_DCC_TARGETS_DN	110	0.48438	0.0034987	0.619381	-0.298227
3665	3369	cad	WELCSH_BRCA1_TARGETS_DN	128	0.4573	0.0089682	0.619381	-0.306269
3666	3286	cad	BROWNE_HCMV_INFECTION_24HR_DN	133	0.44455	0.011591	0.619381	-0.321328
3667	3261	cad	BROWNE_HCMV_INFECTION_24HR_UP	134	0.44107	0.011901	0.62038	-0.272751
3668	3827	cad	BIOCARTA_SPRY_PATHWAY	16	0.5337	-0.020208	0.62038	-0.28126
3669	3706	cad	PUJANA_BREAST_CANCER_WITH_BRCA1_MUTATED_UP	52	0.51151	-0.0038673	0.62038	-0.3044
3670	3046	cad	ELVIDGE_HYPOXIA_UP	158	0.40411	0.018441	0.62038	-0.304878
3671	3756	cad	REACTOME_SYNTHESIS_OF_PIPS_AT_THE_PLASMA_MEMBRANE	46	0.51949	-0.0068922	0.62038	-0.313176
3672	4085	cad	WP_TRIACYLGLYCERIDE_SYNTHESIS	20	0.58472	-0.047562	0.62038	-0.358986
3673	3640	cad	ROESSLER_LIVER_CANCER_METASTASIS_DN	46	0.50074	-0.0002736	0.621379	-0.287266
3674	3912	cad	KEGG_MEDICUS_PATHOGEN_KSHV_VGPCR_TO_GNB_G_PI3K_JNK_SIGNALING_PATHWAY	28	0.55232	-0.021246	0.621379	-0.293701
3675	3954	cad	REACTOME_POSTMITOTIC_NUCLEAR_PORE_COMPLEX_NPC_REFORMATION	26	0.56087	-0.026669	0.621379	-0.318465
3676	3778	cad	ADDYA_ERYTHROID_DIFFERENTIATION_BY_HEMIN	71	0.52211	-0.0058175	0.621379	-0.342908
3677	3401	cad	BILD_CTNNB1_ONCOGENIC_SIGNATURE	72	0.46378	0.011697	0.622378	-0.237656
3678	3661	cad	WP_ONE_CARBON_METABOLISM_AND_RELATED_PATHWAYS	49	0.50345	-0.0012563	0.622378	-0.289862
3679	3994	cad	KEGG_MEDICUS_REFERENCE_EGF_EGFR_RAS_RASSF1_SIGNALING_PATHWAY	11	0.56825	-0.055179	0.622378	-0.292258
3680	3652	cad	PID_CD8_TCR_PATHWAY	50	0.50236	-0.00078414	0.622378	-0.322973
3681	3751	cad	DOANE_BREAST_CANCER_ESR1_DN	41	0.51898	-0.0076458	0.622378	-0.323524
3682	3788	cad	MARIADASON_REGULATED_BY_HISTONE_ACETYLATION_DN	37	0.52527	-0.010268	0.622378	-0.331253
3683	3654	cad	REACTOME_RNA_POLYMERASE_II_TRANSCRIBES_SNRNA_GENES	69	0.50291	-0.00084907	0.622378	-0.336331
3684	3626	cad	HESS_TARGETS_OF_HOXA9_AND_MEIS1_UP	67	0.49857	0.000438	0.622378	-0.364748
3685	3695	cad	KYNG_ENVIRONMENTAL_STRESS_RESPONSE_NOT_BY_GAMMA_IN_OLD	28	0.50996	-0.0045012	0.623377	-0.277108
3686	3130	cad	JISON_SICKLE_CELL_DISEASE_DN	166	0.41674	0.016049	0.623377	-0.294155
3687	3249	cad	HOLLERN_SQUAMOUS_BREAST_TUMOR	170	0.43876	0.012288	0.623377	-0.305635
3688	3267	cad	BROWNE_HCMV_INFECTION_30MIN_DN	126	0.44214	0.012294	0.623377	-0.310631
3689	3380	cad	IKEDA_MIR30_TARGETS_UP	109	0.46	0.0095436	0.623377	-0.333355
3690	3388	cad	HOSHIDA_LIVER_CANCER_SUBCLASS_S2	109	0.4613	0.0089	0.623377	-0.337091
3691	3996	cad	LU_TUMOR_ENDOTHELIAL_MARKERS_UP	20	0.56852	-0.038276	0.623377	-0.33869
3692	4002	cad	REACTOME_KILLING_MECHANISMS	11	0.56972	-0.057089	0.623377	-0.348324
3693	3782	cad	GU_PDEF_TARGETS_DN	39	0.52338	-0.010134	0.624376	-0.298866
3694	3660	cad	WP_IMMUNE_INFILTRATION_IN_PANCREATIC_CANCER	37	0.50341	-0.0014614	0.624376	-0.313326
3695	4029	cad	WP_NEUROINFLAMMATION	11	0.57517	-0.05944	0.624376	-0.333681
3696	4109	cad	NAGY_TFTC_COMPONENTS_HUMAN	17	0.59101	-0.057391	0.624376	-0.343423
3697	3999	cad	REACTOME_GLYCOGEN_METABOLISM	22	0.56913	-0.035202	0.625375	-0.324515
3698	3950	cad	KEGG_MEDICUS_REFERENCE_EGF_EGFR_RAS_RALGDS_SIGNALING_PATHWAY	11	0.56054	-0.047634	0.625375	-0.334882
3699	3894	cad	NIKOLSKY_BREAST_CANCER_19Q13.1_AMPLICON	21	0.54892	-0.046324	0.625375	-0.376955
3700	3671	cad	JAZAERI_BREAST_CANCER_BRCA1_VS_BRCA2_DN	40	0.50527	-0.0019733	0.626374	-0.270665
3701	3948	cad	TORCHIA_TARGETS_OF_EWSR1_FLI1_FUSION_TOP20_UP	18	0.56013	-0.029654	0.626374	-0.273754
3702	3869	cad	WP_LEUCINE_ISOLEUCINE_AND_VALINE_METABOLISM	21	0.54289	-0.021973	0.626374	-0.305283
3703	3848	cad	CHIBA_RESPONSE_TO_TSA_UP	48	0.53904	-0.012919	0.626374	-0.309281
3704	3060	cad	REACTOME_TRANSPORT_TO_THE_GOLGI_AND_SUBSEQUENT_MODIFICATION	180	0.40605	0.017059	0.626374	-0.313956
3705	3850	cad	SIG_IL4RECEPTOR_IN_B_LYPHOCYTES	27	0.53972	-0.017011	0.626374	-0.318055
3706	3431	cad	WP_JOUBERT_SYNDROME	69	0.46884	0.0093836	0.626374	-0.318551
3707	3905	cad	REACTOME_KERATAN_SULFATE_DEGRADATION	15	0.55103	-0.034616	0.626374	-0.322001
3708	3938	cad	MOOTHA_GLUCONEOGENESIS	29	0.55854	-0.027997	0.626374	-0.328981
3709	4083	cad	GRASEMANN_RETINOBLASTOMA_WITH_6P_AMPLIFICATION	14	0.58451	-0.064224	0.626374	-0.393065
3710	2223	cad	REACTOME_CELLULAR_RESPONSES_TO_STIMULI	707	0.27063	0.022894	0.627373	-0.298324
3711	3796	cad	WP_CANONICAL_AND_NON_CANONICAL_NOTCH_SIGNALING	27	0.52661	-0.011751	0.627373	-0.309122
3712	3824	cad	ROYLANCE_BREAST_CANCER_16Q_COPY_NUMBER_DN	24	0.53286	-0.023945	0.627373	-0.326759
3713	3273	cad	BENPORATH_MYC_TARGETS_WITH_EBOX	202	0.44289	0.0098889	0.627373	-0.333908
3714	3933	cad	KEGG_MEDICUS_PATHOGEN_HPV_E6_TO_NOTCH_SIGNALING_PATHWAY_N00380	12	0.5579	-0.038748	0.627373	-0.344356
3715	4046	cad	WP_7_OXO_C_AND_7_BETA_HC_PATHWAYS	25	0.57791	-0.037021	0.627373	-0.365183
3716	4045	cad	LANDEMAINE_LUNG_METASTASIS	20	0.57775	-0.036275	0.628372	-0.287864
3717	3551	cad	MORI_MATURE_B_LYMPHOCYTE_DN	69	0.48786	0.0033765	0.628372	-0.30493
3718	3748	cad	WP_CARDIAC_HYPERTROPHIC_RESPONSE	52	0.5188	-0.0058497	0.628372	-0.309152
3719	3810	cad	AMIT_EGF_RESPONSE_60_MCF10A	34	0.52893	-0.011415	0.628372	-0.314739
3720	4072	cad	REACTOME_FORMATION_OF_SENESCENCE_ASSOCIATED_HETEROCHROMATIN_FOCI_SAHF	11	0.5822	-0.064807	0.628372	-0.340127
3721	4064	cad	REACTOME_SIGNALING_BY_LEPTIN	11	0.58094	-0.078612	0.628372	-0.391025
3722	3255	cad	BLANCO_MELO_HUMAN_PARAINFLUENZA_VIRUS_3_INFECTION_A594_CELLS_UP	187	0.43985	0.010951	0.629371	-0.312137
3723	4037	cad	REACTOME_SEROTONIN_RECEPTORS	11	0.57689	-0.057983	0.629371	-0.321087
3724	4099	cad	KEGG_CIRCADIAN_RHYTHM_MAMMAL	12	0.58865	-0.064865	0.629371	-0.359385
3725	3091	cad	DANG_REGULATED_BY_MYC_DN	225	0.41025	0.014801	0.63037	-0.314268
3726	3244	cad	KONDO_PROSTATE_CANCER_WITH_H3K27ME3	180	0.43767	0.011317	0.63037	-0.329786
3727	3786	cad	BROWNE_HCMV_INFECTION_8HR_DN	41	0.52467	-0.0089509	0.63037	-0.335858
3728	4088	cad	KEGG_MEDICUS_VARIANT_MUTATION_ACTIVATED_MET_TO_RAS_ERK_SIGNALING_PATHWAY	14	0.58595	-0.057934	0.63037	-0.338644
3729	3069	cad	CHYLA_CBFA2T3_TARGETS_DN	208	0.40717	0.01518	0.63037	-0.340193
3730	3808	cad	SCHEIDEREIT_IKK_INTERACTING_PROTEINS	52	0.52867	-0.010162	0.63037	-0.357365
3731	4125	cad	REACTOME_PTK6_REGULATES_RHO_GTPASES_RAS_GTPASE_AND_MAP_KINASES	14	0.59343	-0.066985	0.63037	-0.388122
3732	3837	cad	KEGG_MEDICUS_PATHOGEN_HIV_GP120_TO_CXCR4_GNB_G_RAC_SIGNALING_PATHWAY	26	0.53638	-0.015109	0.631369	-0.29117
3733	3826	cad	BIOCARTA_PPARA_PATHWAY	51	0.53349	-0.011418	0.631369	-0.320663
3734	4142	cad	REACTOME_HORMONE_LIGAND_BINDING_RECEPTORS	11	0.59645	-0.067917	0.631369	-0.321165
3735	3028	cad	WANG_MLL_TARGETS	275	0.40002	0.014888	0.631369	-0.331339
3736	3960	cad	REACTOME_ACETYLCHOLINE_BINDING_AND_DOWNSTREAM_EVENTS	14	0.56175	-0.044778	0.631369	-0.333973
3737	3627	cad	KEGG_PROSTATE_CANCER	83	0.4987	0.00036071	0.631369	-0.359904
3738	3531	cad	MARKEY_RB1_CHRONIC_LOF_DN	108	0.48391	0.0036359	0.631369	-0.365035
3739	3529	cad	REACTOME_GLYCOLYSIS	70	0.48383	0.0049636	0.632368	-0.314315
3740	2346	cad	SMID_BREAST_CANCER_BASAL_UP	589	0.28984	0.022134	0.632368	-0.337701
3741	4031	cad	REACTOME_SHC_MEDIATED_CASCADE_FGFR3	17	0.57572	-0.042997	0.632368	-0.346211
3742	3893	cad	KEGG_MEDICUS_VARIANT_DUPLICATION_OR_MUTATION_ACTIVATED_FLT3_TO_RAS_ERK_SIGNALING_PATHWAY	13	0.54886	-0.034727	0.632368	-0.349993
3743	3800	cad	RIZKI_TUMOR_INVASIVENESS_2D_UP	60	0.5276	-0.0079955	0.632368	-0.359128
3744	3755	cad	BACOLOD_RESISTANCE_TO_ALKYLATING_AGENTS_DN	44	0.51947	-0.0070416	0.632368	-0.369685
3745	3871	cad	KEGG_MEDICUS_REFERENCE_EGF_EGFR_PI3K_NFKB_SIGNALING_PATHWAY	13	0.54296	-0.028115	0.633367	-0.294873
3746	3712	cad	DOANE_BREAST_CANCER_CLASSES_UP	64	0.51449	-0.0041999	0.633367	-0.321871
3747	3647	cad	BHATTACHARYA_EMBRYONIC_STEM_CELL	76	0.5013	-0.00035546	0.633367	-0.348955
3748	3828	cad	MATZUK_MEIOTIC_AND_DNA_REPAIR	37	0.53426	-0.013839	0.633367	-0.353104
3749	3936	cad	PID_INTEGRIN2_PATHWAY	27	0.55823	-0.028103	0.633367	-0.366502
3750	4055	cad	REACTOME_TFAP2_AP_2_FAMILY_REGULATES_TRANSCRIPTION_OF_GROWTH_FACTORS_AND_THEIR_RECEPTORS	14	0.57899	-0.059266	0.633367	-0.383263
3751	3913	cad	GARGALOVIC_RESPONSE_TO_OXIDIZED_PHOSPHOLIPIDS_CYAN_UP	15	0.55294	-0.029309	0.634366	-0.321416
3752	2507	cad	BERENJENO_TRANSFORMED_BY_RHOA_UP	495	0.31169	0.021262	0.634366	-0.326223
3753	3890	cad	PID_HES_HEY_PATHWAY	46	0.5481	-0.016225	0.634366	-0.354357
3754	4111	cad	SU_SALIVARY_GLAND	11	0.59146	-0.071372	0.634366	-0.355532
3755	4032	cad	XU_CREBBP_TARGETS_UP	20	0.5762	-0.040634	0.634366	-0.363201
3756	3304	cad	KARLSSON_TGFB1_TARGETS_UP	113	0.44662	0.011834	0.635365	-0.275875
3757	3951	cad	KEGG_MEDICUS_REFERENCE_FGF_FGFR_RAS_ERK_SIGNALING_PATHWAY	33	0.56062	-0.026858	0.635365	-0.347609
3758	3466	cad	GAVIN_FOXP3_TARGETS_CLUSTER_P3	144	0.47434	0.0049553	0.635365	-0.34928
3759	4115	cad	KEGG_MEDICUS_REFERENCE_HGF_MET_RAS_ERK_SIGNALING_PATHWAY	14	0.59208	-0.062853	0.635365	-0.357919
3760	3114	cad	REACTOME_METABOLISM_OF_VITAMINS_AND_COFACTORS	181	0.41444	0.015123	0.636364	-0.297244
3761	3898	cad	WP_TCA_CYCLE_AND_DEFICIENCY_OF_PYRUVATE_DEHYDROGENASE_COMPLEX_PDHC	15	0.54968	-0.028121	0.636364	-0.302535
3762	2264	cad	REACTOME_ADAPTIVE_IMMUNE_SYSTEM	717	0.27542	0.022419	0.636364	-0.302844
3763	3494	cad	FOROUTAN_TGFB_EMT_DN	103	0.47868	0.0047841	0.636364	-0.314151
3764	3878	cad	IKEDA_MIR133_TARGETS_UP	40	0.54448	-0.015441	0.636364	-0.319618
3765	3749	cad	LEE_AGING_NEOCORTEX_UP	74	0.51888	-0.0048937	0.636364	-0.322541
3766	3805	cad	KOKKINAKIS_METHIONINE_DEPRIVATION_48HR_DN	57	0.52844	-0.0096848	0.636364	-0.323244
3767	3653	cad	REACTOME_CA2_PATHWAY	62	0.50238	-0.00070978	0.636364	-0.332953
3768	3382	cad	LEE_DIFFERENTIATING_T_LYMPHOCYTE	170	0.46017	0.0071268	0.636364	-0.356708
3769	3963	cad	REACTOME_E2F_MEDIATED_REGULATION_OF_DNA_REPLICATION	20	0.56199	-0.031218	0.637363	-0.327322
3770	2623	cad	TIEN_INTESTINE_PROBIOTICS_24HR_UP	513	0.33123	0.01843	0.637363	-0.341728
3771	3820	cad	LINDSTEDT_DENDRITIC_CELL_MATURATION_A	60	0.53126	-0.010215	0.637363	-0.351873
3772	4097	cad	KEGG_MEDICUS_PATHOGEN_ESCHERICHIA_MAP_TO_CDC42_SIGNALING_PATHWAY	13	0.58816	-0.057933	0.637363	-0.362081
3773	3843	cad	SHETH_LIVER_CANCER_VS_TXNIP_LOSS_PAM3	69	0.53808	-0.010953	0.637363	-0.390537
3774	3657	cad	ICHIBA_GRAFT_VERSUS_HOST_DISEASE_35D_UP	129	0.5031	-0.00064279	0.637363	-0.401406
3775	2995	cad	HUTTMANN_B_CLL_POOR_SURVIVAL_UP	246	0.39548	0.01659	0.638362	-0.300525
3776	3992	cad	REACTOME_INTERLEUKIN_7_SIGNALING	20	0.5677	-0.038743	0.638362	-0.338597
3777	3958	cad	SMID_BREAST_CANCER_RELAPSE_IN_PLEURA_DN	23	0.56149	-0.026769	0.638362	-0.347207
3778	2775	cad	BERENJENO_TRANSFORMED_BY_RHOA_DN	360	0.3559	0.018548	0.638362	-0.358131
3779	4086	cad	KEGG_MEDICUS_REFERENCE_AUTOPHAGOSOME_AND_LYSOSOME_FUSION_TETHERING_FACTOR	15	0.58507	-0.050259	0.638362	-0.360073
3780	3971	cad	REACTOME_SIGNALING_BY_NOTCH2	32	0.56322	-0.026695	0.638362	-0.3681
3781	3585	cad	ZHOU_CELL_CYCLE_GENES_IN_IR_RESPONSE_24HR	115	0.49239	0.0017183	0.638362	-0.374934
3782	4034	cad	REACTOME_WNT_LIGAND_BIOGENESIS_AND_TRAFFICKING	25	0.57647	-0.037131	0.638362	-0.381835
3783	4084	cad	REACTOME_RESPONSE_TO_METAL_IONS	14	0.58456	-0.079965	0.638362	-0.436615
3784	3578	cad	KEGG_VIRAL_MYOCARDITIS	66	0.49159	0.0025812	0.639361	-0.331007
3785	4040	cad	WP_PURINE_METABOLISM_AND_RELATED_DISORDERS	20	0.57709	-0.041859	0.639361	-0.333958
3786	3666	cad	MULLIGHAN_NPM1_MUTATED_SIGNATURE_1_DN	109	0.50433	-0.0010054	0.639361	-0.351674
3787	4017	cad	MARIADASON_RESPONSE_TO_CURCUMIN_SULINDAC_5	21	0.57223	-0.032885	0.639361	-0.356537
3788	3856	cad	WP_HIPPOCAMPAL_SYNAPTOGENESIS_AND_NEUROGENESIS	24	0.54077	-0.01981	0.639361	-0.365703
3789	3983	cad	STAEGE_EWING_FAMILY_TUMOR	25	0.565	-0.03296	0.639361	-0.383473
3790	4130	cad	PID_RANBP2_PATHWAY	11	0.59448	-0.061879	0.64036	-0.33327
3791	3426	cad	PEDRIOLI_MIR31_TARGETS_UP	188	0.46767	0.0055836	0.64036	-0.336313
3792	3452	cad	BIDUS_METASTASIS_DN	131	0.47215	0.0058266	0.64036	-0.350579
3793	3641	cad	SUNG_METASTASIS_STROMA_UP	102	0.50078	-0.00017899	0.64036	-0.373164
3794	4136	cad	REACTOME_AKT_PHOSPHORYLATES_TARGETS_IN_THE_CYTOSOL	14	0.59555	-0.063681	0.64036	-0.395296
3795	3917	cad	BROWNE_HCMV_INFECTION_10HR_DN	52	0.55359	-0.017105	0.641359	-0.353657
3796	4205	cad	BIOCARTA_ACTINY_PATHWAY	11	0.60779	-0.075956	0.641359	-0.362706
3797	4152	cad	REACTOME_SCAVENGING_OF_HEME_FROM_PLASMA	11	0.59863	-0.068407	0.641359	-0.36687
3798	3428	cad	SCHLOSSER_MYC_TARGETS_REPRESSED_BY_SERUM	141	0.46835	0.0060525	0.641359	-0.371472
3799	3832	cad	GERHOLD_ADIPOGENESIS_DN	60	0.53544	-0.010678	0.641359	-0.383151
3800	4087	cad	BIOCARTA_SHH_PATHWAY	16	0.58585	-0.055493	0.641359	-0.385762
3801	3259	cad	PLASARI_TGFB1_TARGETS_10HR_UP	186	0.44045	0.010869	0.642358	-0.339955
3802	3537	cad	LEE_EARLY_T_LYMPHOCYTE_UP	95	0.48501	0.0034872	0.642358	-0.340275
3803	3630	cad	SEAVEY_EPITHELIOID_HEMANGIOENDOTHELIOMA	87	0.49902	0.00024814	0.642358	-0.365167
3804	3925	cad	REACTOME_RHO_GTPASES_ACTIVATE_NADPH_OXIDASES	22	0.55525	-0.031531	0.642358	-0.370099
3805	3851	cad	CHIANG_LIVER_CANCER_SUBCLASS_INTERFERON_DN	46	0.53998	-0.013116	0.642358	-0.372472
3806	3761	cad	CORRE_MULTIPLE_MYELOMA_UP	63	0.51977	-0.0060758	0.642358	-0.373689
3807	3944	cad	KEGG_BASAL_TRANSCRIPTION_FACTORS	31	0.55963	-0.028166	0.642358	-0.393761
3808	3598	cad	DOANE_BREAST_CANCER_ESR1_UP	100	0.49404	0.0013801	0.642358	-0.396303
3809	4014	cad	WP_15Q13_3_COPY_NUMBER_VARIATION_SYNDROME	20	0.57173	-0.047786	0.642358	-0.415825
3810	3934	cad	REACTOME_NOTCH4_ACTIVATION_AND_TRANSMISSION_OF_SIGNAL_TO_THE_NUCLEUS	11	0.55792	-0.037945	0.643357	-0.295993
3811	4033	cad	GOERING_BLOOD_HDL_CHOLESTEROL_QTL_CIS	11	0.57625	-0.060836	0.643357	-0.352633
3812	3289	cad	KYNG_DNA_DAMAGE_UP	187	0.44486	0.0097766	0.643357	-0.364352
3813	4203	cad	GARGALOVIC_RESPONSE_TO_OXIDIZED_PHOSPHOLIPIDS_RED_UP	16	0.60743	-0.068614	0.643357	-0.405895
3814	3595	cad	PID_REG_GR_PATHWAY	80	0.49354	0.0017302	0.644356	-0.366866
3815	4135	cad	ALONSO_METASTASIS_NEURAL_UP	15	0.59536	-0.061771	0.644356	-0.368378
3816	3959	cad	JAZAG_TGFB1_SIGNALING_DN	31	0.56159	-0.026814	0.644356	-0.389455
3817	3864	cad	PID_IL12_2PATHWAY	61	0.54246	-0.012811	0.644356	-0.404303
3818	3892	cad	REACTOME_HDR_THROUGH_SINGLE_STRAND_ANNEALING_SSA	36	0.54876	-0.018512	0.645355	-0.35152
3819	2766	cad	KIM_WT1_TARGETS_DN	429	0.35417	0.018207	0.645355	-0.370505
3820	3868	cad	SIG_PIP3_SIGNALING_IN_B_LYMPHOCYTES	34	0.54288	-0.018478	0.645355	-0.377465
3821	3973	cad	WP_S1P_RECEPTOR_SIGNAL_TRANSDUCTION	25	0.56326	-0.02983	0.645355	-0.381102
3822	3787	cad	XU_GH1_EXOGENOUS_TARGETS_DN	91	0.52487	-0.0063747	0.645355	-0.388248
3823	3802	cad	BILANGES_SERUM_AND_RAPAMYCIN_SENSITIVE_GENES	61	0.528	-0.009056	0.645355	-0.402114
3824	3949	cad	EBAUER_TARGETS_OF_PAX3_FOXO1_FUSION_DN	46	0.56022	-0.02058	0.646354	-0.364694
3825	4054	cad	CLASPER_LYMPHATIC_VESSELS_DURING_METASTASIS_UP	19	0.57875	-0.043199	0.646354	-0.380112
3826	4105	cad	GHANDHI_BYSTANDER_IRRADIATION_DN	11	0.59073	-0.068369	0.646354	-0.381771
3827	3980	cad	REACTOME_LATE_ENDOSOMAL_MICROAUTOPHAGY	33	0.56426	-0.028015	0.646354	-0.387051
3828	4011	cad	REACTOME_INSULIN_RECEPTOR_RECYCLING	29	0.57133	-0.030947	0.647353	-0.344496
3829	3988	cad	KEGG_MEDICUS_REFERENCE_GHRHR_PKA_GH_SIGNALING_PATHWAY	28	0.5654	-0.031628	0.647353	-0.360359
3830	3918	cad	HUANG_FOXA2_TARGETS_DN	35	0.55366	-0.020657	0.647353	-0.362671
3831	3885	cad	DEBOSSCHER_NFKB_TARGETS_REPRESSED_BY_GLUCOCORTICOIDS	20	0.54643	-0.027599	0.647353	-0.363691
3832	3720	cad	CHEN_LIVER_METABOLISM_QTL_CIS	87	0.51554	-0.0039795	0.647353	-0.365424
3833	3789	cad	ZHENG_IL22_SIGNALING_UP	53	0.52531	-0.0086584	0.647353	-0.390758
3834	3754	cad	KEGG_LYSOSOME	113	0.51933	-0.0042581	0.647353	-0.395411
3835	3972	cad	KEGG_MEDICUS_REFERENCE_TRANSCRIPTION_COUPLED_NER	29	0.56322	-0.031074	0.647353	-0.396182
3836	4145	cad	REACTOME_UNWINDING_OF_DNA	12	0.59678	-0.055782	0.648352	-0.335352
3837	2536	cad	CHICAS_RB1_TARGETS_SENESCENT	499	0.31682	0.02017	0.648352	-0.354172
3838	4096	cad	RAHMAN_TP53_TARGETS_PHOSPHORYLATED	20	0.58767	-0.045754	0.648352	-0.366235
3839	3109	cad	GOLDRATH_ANTIGEN_RESPONSE	321	0.41358	0.01185	0.648352	-0.385686
3840	4043	cad	YANG_BREAST_CANCER_ESR1_LASER_UP	27	0.57759	-0.039874	0.648352	-0.403388
3841	3969	cad	GALLUZZI_PERMEABILIZE_MITOCHONDRIA	39	0.56276	-0.022904	0.649351	-0.363459
3842	3679	cad	MACAEVA_PBMC_RESPONSE_TO_IR	93	0.50701	-0.0016448	0.649351	-0.366515
3843	3867	cad	KANG_DOXORUBICIN_RESISTANCE_UP	50	0.54278	-0.013584	0.649351	-0.382091
3844	4121	cad	CHIANG_LIVER_CANCER_SUBCLASS_INTERFERON_UP	23	0.59275	-0.047552	0.649351	-0.395718
3845	3941	cad	REACTOME_RHOBTB1_GTPASE_CYCLE	22	0.55872	-0.026754	0.65035	-0.337938
3846	3862	cad	PID_DELTA_NP63_PATHWAY	44	0.54236	-0.014305	0.65035	-0.346581
3847	3921	cad	WP_FAS_LIGAND_PATHWAY_AND_STRESS_INDUCTION_OF_HEAT_SHOCK_PROTEINS	42	0.55442	-0.021735	0.65035	-0.379542
3848	4146	cad	KEGG_MEDICUS_REFERENCE_CA2_CAM_CN_SIGNALING_PATHWAY	12	0.59703	-0.065741	0.65035	-0.396308
3849	4005	cad	HOEGERKORP_CD44_TARGETS_DIRECT_UP	23	0.57049	-0.036181	0.65035	-0.403311
3850	3580	cad	ROESSLER_LIVER_CANCER_METASTASIS_UP	100	0.49206	0.0018983	0.651349	-0.361849
3851	4157	cad	MALIK_REPRESSED_BY_ESTROGEN	13	0.59898	-0.061015	0.651349	-0.370307
3852	3952	cad	CORONEL_RFX7_DIRECT_TARGETS_UP	38	0.56077	-0.024687	0.651349	-0.414629
3853	3881	cad	NIKOLSKY_BREAST_CANCER_8P12_P11_AMPLICON	48	0.5455	-0.029694	0.651349	-0.504886
3854	3875	cad	VANTVEER_BREAST_CANCER_BRCA1_DN	37	0.54354	-0.017889	0.652348	-0.379486
3855	3477	cad	LANDIS_ERBB2_BREAST_TUMORS_324_UP	138	0.47555	0.0053327	0.652348	-0.380595
3856	3813	cad	YAO_TEMPORAL_RESPONSE_TO_PROGESTERONE_CLUSTER_8	46	0.52962	-0.0096442	0.652348	-0.384158
3857	3042	cad	PHONG_TNF_RESPONSE_NOT_VIA_P38	323	0.40215	0.013428	0.652348	-0.407792
3858	2997	cad	BRUINS_UVC_RESPONSE_EARLY_LATE	286	0.39563	0.013957	0.652348	-0.435173
3859	3926	cad	BIOCARTA_VIP_PATHWAY	26	0.55549	-0.025	0.653347	-0.355601
3860	3928	cad	WP_TNF_RELATED_WEAK_INDUCER_OF_APOPTOSIS_TWEAK_SIGNALING_PATHWAY	37	0.55583	-0.021533	0.653347	-0.357868
3861	3840	cad	BOYAULT_LIVER_CANCER_SUBCLASS_G1_DN	37	0.53719	-0.014478	0.653347	-0.364587
3862	3040	cad	BLANCO_MELO_BETA_INTERFERON_TREATED_BRONCHIAL_EPITHELIAL_CELLS_UP	336	0.40194	0.012839	0.653347	-0.375798
3863	4036	cad	MOOTHA_GLYCOLYSIS	19	0.57689	-0.045913	0.653347	-0.375848
3864	3610	cad	DAZARD_RESPONSE_TO_UV_SCC_DN	110	0.4955	0.0010156	0.653347	-0.378036
3865	3495	cad	REACTOME_METABOLISM_OF_WATER_SOLUBLE_VITAMINS_AND_COFACTORS	119	0.47889	0.0045304	0.653347	-0.381796
3866	3945	cad	WP_OXYSTEROLS_DERIVED_FROM_CHOLESTEROL	49	0.55979	-0.020379	0.653347	-0.387344
3867	4026	cad	REACTOME_MITOCHONDRIAL_TRNA_AMINOACYLATION	18	0.57451	-0.043176	0.653347	-0.395113
3868	3961	cad	WIERENGA_PML_INTERACTOME	37	0.56181	-0.025402	0.653347	-0.397293
3869	3877	cad	GEORGES_CELL_CYCLE_MIR192_TARGETS	58	0.54401	-0.014028	0.653347	-0.402512
3870	3989	cad	LUI_THYROID_CANCER_CLUSTER_2	42	0.5665	-0.023423	0.653347	-0.405253
3871	4015	cad	WEINMANN_ADAPTATION_TO_HYPOXIA_DN	37	0.57176	-0.028215	0.653347	-0.406223
3872	3567	cad	WELCSH_BRCA1_TARGETS_UP	179	0.4902	0.0016984	0.653347	-0.41994
3873	4080	cad	KEGG_ACUTE_MYELOID_LEUKEMIA	53	0.58397	-0.028604	0.653347	-0.439851
3874	4126	cad	MATTIOLI_MGUS_VS_MULTIPLE_MYELOMA	12	0.59354	-0.078611	0.653347	-0.455977
3875	3982	cad	CUI_TCF21_TARGETS_UP	35	0.56493	-0.024775	0.654346	-0.386604
3876	4020	cad	PID_NFKAPPAB_CANONICAL_PATHWAY	21	0.57326	-0.038231	0.654346	-0.396002
3877	4124	cad	PID_DNA_PK_PATHWAY	16	0.59336	-0.065326	0.654346	-0.434299
3878	3997	cad	REACTOME_RRNA_MODIFICATION_IN_THE_NUCLEUS_AND_CYTOSOL	52	0.56889	-0.023085	0.654346	-0.442065
3879	4001	cad	HOLLEMAN_ASPARAGINASE_RESISTANCE_ALL_UP	20	0.56937	-0.033187	0.655345	-0.348597
3880	3639	cad	WP_PROLACTIN_SIGNALING_PATHWAY	70	0.5007	-0.0001968	0.655345	-0.385148
3881	3990	cad	PLASARI_NFIC_TARGETS_BASAL_DN	20	0.56763	-0.035065	0.655345	-0.386337
3882	4187	cad	REACTOME_GLUTAMATE_AND_GLUTAMINE_METABOLISM	10	0.60498	-0.07645	0.655345	-0.388585
3883	4067	cad	DAIRKEE_CANCER_PRONE_RESPONSE_E2	27	0.58192	-0.037589	0.655345	-0.401489
3884	4102	cad	WP_4_HYDROXYTAMOXIFEN_DEXAMETHASONE_AND_RETINOIC_ACIDS_REGULATION_OF_P27_EXPRESSION	18	0.58933	-0.047259	0.655345	-0.403697
3885	4165	cad	TSENG_ADIPOGENIC_POTENTIAL_UP	25	0.60016	-0.04437	0.655345	-0.41275
3886	4154	cad	REACTOME_LISTERIA_MONOCYTOGENES_ENTRY_INTO_HOST_CELLS	19	0.59889	-0.062723	0.655345	-0.45297
3887	3538	cad	REACTOME_HOST_INTERACTIONS_OF_HIV_FACTORS	120	0.48518	0.0032047	0.656344	-0.419499
3888	4179	cad	REACTOME_INHIBITION_OF_THE_PROTEOLYTIC_ACTIVITY_OF_APC_C_REQUIRED_FOR_THE_ONSET_OF_ANAPHASE_BY_MITOTIC_SPINDLE_CHECKPOINT_COMPONENTS	21	0.60323	-0.057768	0.656344	-0.427697
3889	4235	cad	FIGUEROA_AML_METHYLATION_CLUSTER_5_UP	11	0.61287	-0.08089	0.657343	-0.362232
3890	4112	cad	BIOCARTA_SRCRPTP_PATHWAY	11	0.5917	-0.055053	0.657343	-0.368677
3891	4193	cad	BIOCARTA_RAB_PATHWAY	12	0.60632	-0.069961	0.657343	-0.38836
3892	2516	cad	CAIRO_HEPATOBLASTOMA_CLASSES_UP	556	0.31324	0.019707	0.657343	-0.399542
3893	3817	cad	PID_CXCR3_PATHWAY	41	0.53054	-0.012806	0.657343	-0.408059
3894	4243	cad	KEGG_MEDICUS_PATHOGEN_ESCHERICHIA_ESPT_TO_RAC_SIGNALING_PATHWAY	14	0.61432	-0.077484	0.657343	-0.441033
3895	4194	cad	REACTOME_CREB1_PHOSPHORYLATION_THROUGH_THE_ACTIVATION_OF_ADENYLATE_CYCLASE	11	0.60635	-0.083812	0.657343	-0.461562
3896	4079	cad	WP_AUTOPHAGY	29	0.58383	-0.039903	0.658342	-0.397848
3897	4093	cad	REACTOME_APC_C_CDC20_MEDIATED_DEGRADATION_OF_CYCLIN_B	24	0.58716	-0.046283	0.658342	-0.450401
3898	3816	cad	DING_LUNG_CANCER_EXPRESSION_BY_COPY_NUMBER	96	0.53027	-0.0068582	0.659341	-0.378739
3899	4162	cad	REACTOME_RESPONSE_OF_MTB_TO_PHAGOCYTOSIS	22	0.59974	-0.051823	0.659341	-0.415466
3900	4292	cad	KEGG_MEDICUS_VARIANT_MUTATION_INACTIVATED_SIGMAR1_TO_CA2_APOPTOTIC_PATHWAY	11	0.62315	-0.078901	0.66034	-0.380544
3901	4148	cad	REACTOME_SARS_COV_2_TARGETS_HOST_INTRACELLULAR_SIGNALLING_AND_REGULATORY_PATHWAYS	12	0.59761	-0.060616	0.66034	-0.382397
3902	3413	cad	CARRILLOREIXACH_HEPATOBLASTOMA_VS_NORMAL_HYPOMETHYLATED_AND_UP	158	0.46541	0.006871	0.66034	-0.40985
3903	3985	cad	IRITANI_MAD1_TARGETS_DN	41	0.56524	-0.02813	0.66034	-0.412539
3904	3937	cad	PID_INSULIN_PATHWAY	44	0.55841	-0.021652	0.66034	-0.417566
3905	4314	cad	REACTOME_TRANSPORT_OF_CONNEXONS_TO_THE_PLASMA_MEMBRANE	18	0.62689	-0.066432	0.66034	-0.423057
3906	4114	cad	WP_IL_7_SIGNALING_PATHWAY	18	0.59184	-0.050696	0.66034	-0.423278
3907	4143	cad	BILANGES_SERUM_SENSITIVE_VIA_TSC2	25	0.59655	-0.047581	0.66034	-0.443821
3908	4191	cad	REACTOME_INTERLEUKIN_2_SIGNALING	11	0.60569	-0.065224	0.661339	-0.360073
3909	3815	cad	PID_RB_1PATHWAY	62	0.5298	-0.0093422	0.661339	-0.389875
3910	4003	cad	GARGALOVIC_RESPONSE_TO_OXIDIZED_PHOSPHOLIPIDS_MAGENTA_UP	25	0.57008	-0.037708	0.661339	-0.416656
3911	4234	cad	REACTOME_INDUCTION_OF_CELL_CELL_FUSION	12	0.61267	-0.077679	0.661339	-0.420968
3912	4107	cad	BIOCARTA_MITOCHONDRIA_PATHWAY	17	0.59097	-0.060251	0.661339	-0.428538
3913	4254	cad	KEGG_MEDICUS_REFERENCE_EGF_EGFR_RAS_PI3K_SIGNALING_PATHWAY	15	0.61612	-0.075406	0.661339	-0.433854
3914	3835	cad	WP_ALLOGRAFT_REJECTION	85	0.53619	-0.0097202	0.661339	-0.450934
3915	3287	cad	SASAKI_ADULT_T_CELL_LEUKEMIA	155	0.4448	0.01055	0.662338	-0.378179
3916	4000	cad	AMIT_SERUM_RESPONSE_480_MCF10A	32	0.56936	-0.026454	0.662338	-0.379744
3917	3967	cad	KEGG_AMINO_SUGAR_AND_NUCLEOTIDE_SUGAR_METABOLISM	40	0.5627	-0.024408	0.662338	-0.403172
3918	3974	cad	REACTOME_NUCLEAR_EVENTS_KINASE_AND_TRANSCRIPTION_FACTOR_ACTIVATION	59	0.56336	-0.019789	0.662338	-0.424487
3919	4173	cad	BIOCARTA_BARRESTIN_SRC_PATHWAY	16	0.60257	-0.064656	0.662338	-0.426622
3920	3556	cad	CAIRO_LIVER_DEVELOPMENT_UP	147	0.4889	0.0020971	0.662338	-0.42878
3921	3667	cad	RUIZ_TNC_TARGETS_DN	135	0.5045	-0.0009267	0.662338	-0.430058
3922	4230	cad	KEGG_MEDICUS_REFERENCE_PDGF_PDGFR_RAS_ERK_SIGNALING_PATHWAY	15	0.61226	-0.076026	0.662338	-0.48148
3923	3438	cad	WP_METAPATHWAY_BIOTRANSFORMATION_PHASE_I_AND_II	177	0.46991	0.0063263	0.663337	-0.408738
3924	4223	cad	WP_INVOLVEMENT_OF_SECRETASE_IN_NEURODEGENERATIVE_DISEASES	16	0.6101	-0.061584	0.663337	-0.412994
3925	4104	cad	LUI_TARGETS_OF_PAX8_PPARG_FUSION	31	0.5904	-0.039641	0.663337	-0.419925
3926	4131	cad	LIANG_SILENCED_BY_METHYLATION_UP	26	0.59466	-0.040782	0.663337	-0.424363
3927	4113	cad	RASHI_RESPONSE_TO_IONIZING_RADIATION_1	35	0.59178	-0.037011	0.663337	-0.445521
3928	3956	cad	REACTOME_SENSORY_PROCESSING_OF_SOUND_BY_OUTER_HAIR_CELLS_OF_THE_COCHLEA	49	0.56118	-0.021696	0.663337	-0.458446
3929	3321	cad	REACTOME_NEDDYLATION	228	0.44974	0.0081276	0.664336	-0.404213
3930	4161	cad	REACTOME_PKA_ACTIVATION_IN_GLUCAGON_SIGNALLING	17	0.59956	-0.05844	0.664336	-0.419584
3931	3747	cad	HOELZEL_NF1_TARGETS_DN	102	0.51869	-0.0046611	0.664336	-0.438738
3932	3998	cad	NEWMAN_ERCC6_TARGETS_UP	21	0.56904	-0.039023	0.665335	-0.376714
3933	3698	cad	BOUDOUKHA_BOUND_BY_IGF2BP2	96	0.51049	-0.0025575	0.665335	-0.41218
3934	3770	cad	REACTOME_HATS_ACETYLATE_HISTONES	71	0.52121	-0.0062283	0.665335	-0.413541
3935	4013	cad	ROZANOV_MMP14_TARGETS_DN	29	0.57171	-0.034231	0.665335	-0.415075
3936	4188	cad	WENG_POR_TARGETS_LIVER_DN	22	0.60507	-0.049767	0.665335	-0.422382
3937	3399	cad	GRAHAM_CML_DIVIDING_VS_NORMAL_QUIESCENT_UP	172	0.4637	0.00663	0.666334	-0.409216
3938	4225	cad	AMIT_EGF_RESPONSE_20_HELA	12	0.61114	-0.082464	0.666334	-0.43372
3939	3924	cad	HOOI_ST7_TARGETS_UP	82	0.55507	-0.015927	0.666334	-0.439754
3940	4217	cad	HEDENFALK_BREAST_CANCER_BRACX_UP	15	0.60966	-0.057766	0.667333	-0.368623
3941	2935	cad	HATADA_METHYLATED_IN_LUNG_CANCER_UP	349	0.38338	0.015583	0.667333	-0.397982
3942	3914	cad	AMIT_EGF_RESPONSE_40_HELA	41	0.55298	-0.019027	0.667333	-0.412086
3943	3540	cad	WP_NONALCOHOLIC_FATTY_LIVER_DISEASE	140	0.48561	0.0029239	0.667333	-0.438158
3944	3977	cad	MULLIGHAN_NPM1_MUTATED_SIGNATURE_2_DN	64	0.56387	-0.018619	0.667333	-0.444253
3945	3953	cad	GRAHAM_CML_QUIESCENT_VS_NORMAL_DIVIDING_UP	54	0.56079	-0.020414	0.667333	-0.458543
3946	4053	cad	REACTOME_MRNA_CAPPING	28	0.57869	-0.040118	0.667333	-0.461087
3947	3915	cad	KEGG_APOPTOSIS	79	0.5532	-0.015225	0.667333	-0.47336
3948	4052	cad	WP_TAMOXIFEN_METABOLISM	21	0.57859	-0.053418	0.667333	-0.474088
3949	2873	cad	IVANOVA_HEMATOPOIESIS_EARLY_PROGENITOR	393	0.3739	0.015534	0.668332	-0.406909
3950	3606	cad	VERHAAK_GLIOBLASTOMA_NEURAL	114	0.49493	0.0011378	0.668332	-0.413192
3951	3436	cad	DOANE_RESPONSE_TO_ANDROGEN_UP	163	0.46961	0.0055974	0.668332	-0.437408
3952	4151	cad	REACTOME_CYCLIN_A_B1_B2_ASSOCIATED_EVENTS_DURING_G2_M_TRANSITION	24	0.59847	-0.045291	0.669331	-0.373044
3953	4282	cad	REACTOME_TYPE_I_HEMIDESMOSOME_ASSEMBLY	11	0.62189	-0.083021	0.669331	-0.414779
3954	4226	cad	REACTOME_DEFECTIVE_EXT2_CAUSES_EXOSTOSES_2	12	0.6113	-0.072766	0.669331	-0.420687
3955	3710	cad	UDAYAKUMAR_MED1_TARGETS_UP	120	0.51288	-0.0027398	0.669331	-0.430472
3956	3772	cad	TANAKA_METHYLATED_IN_ESOPHAGEAL_CARCINOMA	97	0.52131	-0.0061084	0.669331	-0.450367
3957	4192	cad	WENG_POR_TARGETS_GLOBAL_DN	23	0.60621	-0.050601	0.669331	-0.467476
3958	4073	cad	WP_CELL_MIGRATION_AND_INVASION_THROUGH_P75NTR	28	0.58229	-0.043911	0.669331	-0.468059
3959	4320	cad	REACTOME_FRS_MEDIATED_FGFR4_SIGNALING	21	0.62753	-0.070232	0.669331	-0.478713
3960	3577	cad	KEGG_WNT_SIGNALING_PATHWAY	146	0.49139	0.0017141	0.67033	-0.426114
3961	3901	cad	MCLACHLAN_DENTAL_CARIES_DN	69	0.55006	-0.014731	0.67033	-0.434158
3962	4075	cad	REACTOME_NUCLEAR_PORE_COMPLEX_NPC_DISASSEMBLY	34	0.58294	-0.034557	0.67033	-0.462652
3963	4244	cad	REACTOME_PROLACTIN_RECEPTOR_SIGNALING	15	0.61433	-0.079316	0.67033	-0.466515
3964	3065	cad	RICKMAN_TUMOR_DIFFERENTIATED_WELL_VS_POORLY_DN	354	0.40655	0.011963	0.671329	-0.41094
3965	4313	cad	KIM_HYPOXIA	17	0.62675	-0.069551	0.671329	-0.453519
3966	3057	cad	GAZDA_DIAMOND_BLACKFAN_ANEMIA_ERYTHROID_DN	405	0.40573	0.011759	0.671329	-0.458642
3967	4253	cad	WU_HBX_TARGETS_3_UP	18	0.61608	-0.07226	0.671329	-0.46589
3968	4315	cad	KEGG_MEDICUS_VARIANT_AMPLIFIED_PDGFR_TO_RAS_ERK_SIGNALING_PATHWAY	13	0.62714	-0.091043	0.671329	-0.479608
3969	4214	cad	PODAR_RESPONSE_TO_ADAPHOSTIN_DN	17	0.60941	-0.068604	0.671329	-0.479697
3970	3888	cad	KAUFFMANN_MELANOMA_RELAPSE_UP	59	0.54727	-0.014321	0.672328	-0.416069
3971	4070	cad	DORN_ADENOVIRUS_INFECTION_24HR_DN	39	0.58214	-0.028796	0.672328	-0.417083
3972	4065	cad	WP_HIPPO_YAP_SIGNALING	22	0.58143	-0.043223	0.672328	-0.431309
3973	4095	cad	REACTOME_DISEASES_OF_PROGRAMMED_CELL_DEATH	42	0.58759	-0.031897	0.672328	-0.443346
3974	4177	cad	REACTOME_SIGNALLING_TO_RAS	20	0.60318	-0.056256	0.672328	-0.445321
3975	4267	cad	KEGG_MEDICUS_VARIANT_MET_OVEREXPRESSION_TO_RAS_ERK_SIGNALING_PATHWAY	13	0.61865	-0.083917	0.672328	-0.478728
3976	4120	cad	KEGG_MEDICUS_REFERENCE_KEAP1_NRF2_SIGNALING_PATHWAY	24	0.59268	-0.054549	0.672328	-0.500647
3977	4326	cad	KEGG_MEDICUS_VARIANT_MUTATION_CAUSED_ABERRANT_PSEN1_TO_MGLUR5_CA2_APOPTOTIC_PATHWAY	11	0.62826	-0.083209	0.673327	-0.374886
3978	4038	cad	ZHAN_MULTIPLE_MYELOMA_CD1_UP	42	0.57699	-0.025746	0.673327	-0.419427
3979	3225	cad	NABA_CORE_MATRISOME	252	0.43403	0.010382	0.673327	-0.422039
3980	4306	cad	CHIN_BREAST_CANCER_COPY_NUMBER_DN	13	0.6254	-0.077603	0.673327	-0.427839
3981	4039	cad	WP_HEPATOCYTE_GROWTH_FACTOR_RECEPTOR_SIGNALING	33	0.577	-0.031205	0.673327	-0.430706
3982	3507	cad	TAKEDA_TARGETS_OF_NUP98_HOXA9_FUSION_8D_UP	146	0.48041	0.0037719	0.673327	-0.444581
3983	3792	cad	LINDGREN_BLADDER_CANCER_WITH_LOH_IN_CHR9Q	103	0.52577	-0.0061853	0.673327	-0.461882
3984	3443	cad	GRAESSMANN_APOPTOSIS_BY_SERUM_DEPRIVATION_DN	217	0.47057	0.0045677	0.673327	-0.462039
3985	4110	cad	SOTIRIOU_BREAST_CANCER_GRADE_1_VS_3_DN	48	0.59127	-0.032084	0.673327	-0.484163
3986	4238	cad	GNATENKO_PLATELET_SIGNATURE	34	0.61299	-0.048532	0.673327	-0.487526
3987	4231	cad	KEGG_MEDICUS_VARIANT_MUTATION_CAUSED_ABBERANT_ATXN2_3_TO_MGLUR5_CA2_APOPTOTIC_PATHWAY	16	0.61232	-0.060709	0.674326	-0.399169
3988	3383	cad	BROWNE_HCMV_INFECTION_20HR_UP	215	0.46055	0.0065718	0.674326	-0.42273
3989	4108	cad	XU_HGF_TARGETS_INDUCED_BY_AKT1_48HR_UP	13	0.59101	-0.055108	0.674326	-0.425409
3990	3702	cad	LIU_PROSTATE_CANCER_UP	88	0.51128	-0.0028195	0.674326	-0.430924
3991	3795	cad	IVANOVSKA_MIR106B_TARGETS	83	0.52651	-0.0065186	0.674326	-0.43939
3992	3275	cad	MARTORIATI_MDM4_TARGETS_FETAL_LIVER_UP	209	0.4431	0.0090577	0.674326	-0.439846
3993	4325	cad	WP_APOPTOSIS_MODULATION_BY_HSP70	18	0.62792	-0.070434	0.674326	-0.441124
3994	4066	cad	REACTOME_RND1_GTPASE_CYCLE	40	0.58189	-0.03046	0.674326	-0.445876
3995	3506	cad	BYSTRYKH_HEMATOPOIESIS_STEM_CELL_AND_BRAIN_QTL_TRANS	144	0.48035	0.0040328	0.674326	-0.461613
3996	3487	cad	REACTOME_SYNTHESIS_OF_DNA	116	0.47742	0.0051774	0.675325	-0.402238
3997	3150	cad	HOLLMANN_APOPTOSIS_VIA_CD40_DN	233	0.42194	0.012404	0.675325	-0.426387
3998	4176	cad	ABE_VEGFA_TARGETS	15	0.60295	-0.061698	0.675325	-0.444623
3999	4239	cad	KEGG_PRIMARY_BILE_ACID_BIOSYNTHESIS	16	0.61302	-0.062769	0.676324	-0.442874
4000	3943	cad	REACTOME_SNRNP_ASSEMBLY	49	0.55952	-0.020816	0.676324	-0.446814
4001	4133	cad	NABA_MATRISOME_POORLY_METASTATIC_BREAST_CANCER	24	0.59502	-0.051896	0.676324	-0.44864
4002	4290	cad	MURAKAMI_UV_RESPONSE_1HR_UP	13	0.62253	-0.086699	0.676324	-0.469561
4003	4132	cad	WP_PRE_IMPLANTATION_EMBRYO	53	0.59483	-0.029418	0.676324	-0.482225
4004	4174	cad	BIOCARTA_CASPASE_PATHWAY	21	0.60264	-0.063093	0.676324	-0.515803
4005	3550	cad	ALONSO_METASTASIS_UP	172	0.48747	0.0022398	0.677323	-0.441421
4006	4344	cad	KEGG_MEDICUS_REFERENCE_NRG_ERBB4_PI3K_SIGNALING_PATHWAY	11	0.63198	-0.097456	0.677323	-0.47438
4007	3927	cad	GHANDHI_DIRECT_IRRADIATION_UP	95	0.5557	-0.013542	0.677323	-0.475443
4008	4091	cad	REACTOME_VIRAL_MESSENGER_RNA_SYNTHESIS	42	0.58625	-0.035576	0.677323	-0.499695
4009	3646	cad	WANG_CISPLATIN_RESPONSE_AND_XPC_UP	161	0.50127	-0.00023598	0.677323	-0.503116
4010	4251	cad	LUI_THYROID_CANCER_CLUSTER_5	15	0.61571	-0.067859	0.678322	-0.41554
4011	4007	cad	CAFFAREL_RESPONSE_TO_THC_24HR_5_DN	45	0.57087	-0.024304	0.678322	-0.428751
4012	3891	cad	COATES_MACROPHAGE_M1_VS_M2_UP	81	0.54831	-0.013539	0.678322	-0.439948
4013	3729	cad	BLANCO_MELO_COVID19_SARS_COV_2_POS_PATIENT_LUNG_TISSUE_UP	140	0.51668	-0.0033379	0.678322	-0.463507
4014	3721	cad	ELVIDGE_HYPOXIA_BY_DMOG_UP	126	0.51565	-0.0033185	0.678322	-0.465197
4015	3984	cad	SEIDEN_ONCOGENESIS_BY_MET	81	0.56505	-0.018613	0.678322	-0.540635
4016	4207	cad	WP_MITOCHONDRIAL_COMPLEX_IV_ASSEMBLY	30	0.60817	-0.051278	0.678322	-0.560784
4017	4215	cad	RUAN_RESPONSE_TO_TROGLITAZONE_DN	16	0.6096	-0.063377	0.679321	-0.4545
4018	4219	cad	BIOCARTA_GATA3_PATHWAY	14	0.60968	-0.081099	0.679321	-0.511597
4019	4018	cad	HOFFMANN_PRE_BI_TO_LARGE_PRE_BII_LYMPHOCYTE_DN	71	0.57229	-0.020263	0.679321	-0.517182
4020	4081	cad	REACTOME_DISEASES_OF_MITOTIC_CELL_CYCLE	37	0.58432	-0.036994	0.679321	-0.523416
4021	4211	cad	FARMER_BREAST_CANCER_CLUSTER_7	19	0.60881	-0.053531	0.68032	-0.40612
4022	3903	cad	REACTOME_TRANSLATION_OF_SARS_COV_2_STRUCTURAL_PROTEINS	55	0.55056	-0.016581	0.681319	-0.428271
4023	4078	cad	LINDSTEDT_DENDRITIC_CELL_MATURATION_D	60	0.5836	-0.025507	0.681319	-0.453748
4024	3774	cad	BOYAULT_LIVER_CANCER_SUBCLASS_G1_UP	105	0.52158	-0.00504	0.681319	-0.458847
4025	4287	cad	KEGG_MEDICUS_VARIANT_EML4_ALK_FUSION_KINASE_TO_RAS_ERK_SIGNALING_PATHWAY	11	0.62225	-0.095976	0.681319	-0.461799
4026	4172	cad	SCHWAB_TARGETS_OF_BMYB_POLYMORPHIC_VARIANTS_DN	14	0.60249	-0.071902	0.681319	-0.486663
4027	3728	cad	BENPORATH_PROLIFERATION	136	0.51666	-0.0035427	0.681319	-0.490002
4028	4419	cad	KEGG_MEDICUS_ENV_FACTOR_BENZO_A_PYRENRE_TO_CYP_MEDIATED_METABOLISM	11	0.65044	-0.11292	0.681319	-0.494323
4029	4119	cad	THILLAINADESAN_ZNF217_TARGETS_UP	38	0.59264	-0.043238	0.681319	-0.509386
4030	4222	cad	ZHAN_V1_LATE_DIFFERENTIATION_GENES_DN	13	0.60989	-0.068743	0.682318	-0.406179
4031	4156	cad	BENNETT_SYSTEMIC_LUPUS_ERYTHEMATOSUS	29	0.59893	-0.04398	0.682318	-0.430717
4032	3767	cad	LIM_MAMMARY_LUMINAL_MATURE_UP	93	0.52099	-0.005007	0.682318	-0.461176
4033	3692	cad	GOLDRATH_HOMEOSTATIC_PROLIFERATION	133	0.50957	-0.0020437	0.682318	-0.464402
4034	3705	cad	REACTOME_TOLL_LIKE_RECEPTOR_9_TLR9_CASCADE	98	0.51144	-0.0027709	0.682318	-0.469947
4035	4259	cad	BIOCARTA_PDZS_PATHWAY	15	0.61733	-0.080371	0.682318	-0.486178
4036	4082	cad	REACTOME_DUAL_INCISION_IN_TC_NER	63	0.58441	-0.026709	0.682318	-0.492608
4037	4182	cad	WU_HBX_TARGETS_2_UP	20	0.60401	-0.048794	0.683317	-0.415656
4038	3499	cad	WP_INSULIN_SIGNALING	154	0.4797	0.0037964	0.683317	-0.423261
4039	3965	cad	SCHAEFFER_PROSTATE_DEVELOPMENT_12HR_DN	52	0.56228	-0.020651	0.683317	-0.432932
4040	4019	cad	REACTOME_PEROXISOMAL_PROTEIN_IMPORT	61	0.57286	-0.0213	0.683317	-0.439112
4041	4371	cad	HUMMERICH_BENIGN_SKIN_TUMOR_UP	14	0.63857	-0.09401	0.683317	-0.483245
4042	4201	cad	BIOCARTA_TEL_PATHWAY	17	0.6073	-0.072623	0.683317	-0.517896
4043	4340	cad	BIOCARTA_MEF2D_PATHWAY	18	0.63158	-0.072492	0.684316	-0.457769
4044	3687	cad	CASORELLI_ACUTE_PROMYELOCYTIC_LEUKEMIA_UP	141	0.50847	-0.0017942	0.684316	-0.486311
4045	4281	cad	RAY_TARGETS_OF_P210_BCR_ABL_FUSION_DN	15	0.62155	-0.071713	0.685315	-0.47684
4046	4337	cad	REACTOME_DEGRADATION_OF_CYSTEINE_AND_HOMOCYSTEINE	13	0.63129	-0.089949	0.685315	-0.480939
4047	3920	cad	LEIN_NEURON_MARKERS	56	0.55405	-0.018601	0.686314	-0.479644
4048	4118	cad	KEGG_MEDICUS_PATHOGEN_HCMV_UL33_TO_GNAS_AC_PKA_SIGNALING_PATHWAY	23	0.59262	-0.052306	0.686314	-0.483653
4049	4077	cad	WORSCHECH_TUMOR_REJECTION_UP	57	0.58333	-0.027467	0.686314	-0.508267
4050	4140	cad	REACTOME_TRANSLOCATION_OF_SLC2A4_GLUT4_TO_THE_PLASMA_MEMBRANE	69	0.59634	-0.026704	0.686314	-0.514797
4051	4308	cad	LI_WILMS_TUMOR_ANAPLASTIC_UP	17	0.62588	-0.082822	0.686314	-0.524361
4052	2330	cad	REACTOME_INFECTIOUS_DISEASE	837	0.28693	0.019116	0.687313	-0.513607
4053	4071	cad	MA_MYELOID_DIFFERENTIATION_UP	37	0.58216	-0.03134	0.688312	-0.490474
4054	3765	cad	REACTOME_DNA_REPLICATION	122	0.52078	-0.0046376	0.688312	-0.502768
4055	4322	cad	KEGG_MEDICUS_PATHOGEN_HCMV_US28_TO_GNAQ_PLCB_G_CALCINEURIN_SIGNALING_PATHWAY	18	0.62764	-0.073659	0.689311	-0.454819
4056	3904	cad	DELPUECH_FOXO3_TARGETS_UP	62	0.55063	-0.014919	0.689311	-0.494745
4057	4255	cad	KEGG_HISTIDINE_METABOLISM	26	0.61625	-0.054727	0.689311	-0.501057
4058	4224	cad	KEGG_GLYCOSAMINOGLYCAN_BIOSYNTHESIS_CHONDROITIN_SULFATE	21	0.61062	-0.059609	0.689311	-0.514247
4059	3857	cad	WANG_PROSTATE_CANCER_ANDROGEN_INDEPENDENT	58	0.54085	-0.012327	0.69031	-0.42056
4060	4361	cad	XU_HGF_SIGNALING_NOT_VIA_AKT1_6HR	23	0.63636	-0.067958	0.69031	-0.477882
4061	4155	cad	REACTOME_SYNTHESIS_OF_IP2_IP_AND_INS_IN_THE_CYTOSOL	13	0.59892	-0.069198	0.69031	-0.484894
4062	4199	cad	SIG_BCR_SIGNALING_PATHWAY	45	0.60684	-0.036303	0.69031	-0.50147
4063	4334	cad	REACTOME_DCC_MEDIATED_ATTRACTIVE_SIGNALING	14	0.62965	-0.083669	0.69031	-0.50452
4064	4195	cad	REACTOME_TRANSPORT_OF_THE_SLBP_DEPENDANT_MATURE_MRNA	34	0.60645	-0.046061	0.69031	-0.549403
4065	4465	cad	KEGG_MEDICUS_REFERENCE_BETA_OXIDATION	11	0.66055	-0.10402	0.691309	-0.478358
4066	4309	cad	KEGG_MEDICUS_REFERENCE_FSHR_GNAS_PKA_SIGNALING_PATHWAY	16	0.62591	-0.078	0.691309	-0.495473
4067	4233	cad	HOFFMANN_SMALL_PRE_BII_TO_IMMATURE_B_LYMPHOCYTE_DN	35	0.61255	-0.045746	0.691309	-0.498141
4068	4134	cad	REACTOME_DNA_DAMAGE_TELOMERE_STRESS_INDUCED_SENESCENCE	27	0.59512	-0.050258	0.691309	-0.547826
4069	4407	cad	SALVADOR_MARTIN_PEDIATRIC_TBD_ANTI_TNF_THERAPY_NONRESPONDER_PRE_TREATMENT_UP	19	0.64733	-0.093637	0.691309	-0.575813
4070	4042	cad	WP_IL_26_SIGNALING_PATHWAYS	44	0.57757	-0.028198	0.692308	-0.480861
4071	4022	cad	BECKER_TAMOXIFEN_RESISTANCE_UP	52	0.57381	-0.025078	0.692308	-0.502267
4072	4094	cad	REACTOME_HOMOLOGOUS_DNA_PAIRING_AND_STRAND_EXCHANGE	41	0.58751	-0.032114	0.692308	-0.504064
4073	4171	cad	MIKKELSEN_MEF_ICP_WITH_H3K4ME3_AND_H3K27ME3	37	0.60176	-0.044358	0.692308	-0.51489
4074	4440	cad	WP_DEREGULATION_OF_RAB_AND_RAB_EFFECTOR_GENES_IN_BLADDER_CANCER	14	0.65492	-0.10511	0.692308	-0.539631
4075	4237	cad	REACTOME_NRIF_SIGNALS_CELL_DEATH_FROM_THE_NUCLEUS	16	0.61293	-0.068574	0.693307	-0.474407
4076	4316	cad	KEGG_MEDICUS_VARIANT_ERBB2_OVEREXPRESSION_TO_PI3K_SIGNALING_PATHWAY	12	0.62715	-0.095706	0.693307	-0.492141
4077	3488	cad	BILD_E2F3_ONCOGENIC_SIGNATURE	221	0.4775	0.0037252	0.693307	-0.504271
4078	4283	cad	KEGG_MEDICUS_PATHOGEN_SALMONELLA_SOPB_TO_ARNO_ARF_ACTB_G_SIGNALING_PATHWAY	30	0.62194	-0.050963	0.693307	-0.523104
4079	4168	cad	WENG_POR_TARGETS_LIVER_UP	42	0.60123	-0.042233	0.693307	-0.524537
4080	3694	cad	NIKOLSKY_BREAST_CANCER_11Q12_Q14_AMPLICON	148	0.50989	-0.0035765	0.693307	-0.549164
4081	4189	cad	BUFFA_HYPOXIA_METAGENE	45	0.6051	-0.041188	0.694306	-0.498528
4082	4092	cad	WAMUNYOKOLI_OVARIAN_CANCER_GRADES_1_2_DN	64	0.58639	-0.024686	0.694306	-0.51694
4083	3858	cad	WP_FRAGILE_X_SYNDROME	117	0.54142	-0.0091667	0.694306	-0.517681
4084	4346	cad	VISALA_RESPONSE_TO_HEAT_SHOCK_AND_AGING_DN	12	0.63203	-0.11895	0.694306	-0.554611
4085	3700	cad	REACTOME_HIV_LIFE_CYCLE	139	0.51101	-0.0022646	0.695305	-0.512471
4086	4200	cad	BIOCARTA_FCER1_PATHWAY	37	0.60685	-0.03953	0.695305	-0.525302
4087	4268	cad	WP_TOLL_LIKE_RECEPTOR_SIGNALING_RELATED_TO_MYD88	26	0.61879	-0.056533	0.695305	-0.525339
4088	4321	cad	YANAGIHARA_ESX1_TARGETS	26	0.62754	-0.057263	0.695305	-0.535528
4089	4265	cad	CEBALLOS_TARGETS_OF_TP53_AND_MYC_DN	29	0.61821	-0.052205	0.695305	-0.537147
4090	4057	cad	GAZDA_DIAMOND_BLACKFAN_ANEMIA_PROGENITOR_DN	55	0.57996	-0.025606	0.696304	-0.473626
4091	3169	cad	HELLER_HDAC_TARGETS_DN	270	0.42434	0.011182	0.696304	-0.479423
4092	4184	cad	REACTOME_SYNTHESIS_OF_BILE_ACIDS_AND_BILE_SALTS_VIA_7ALPHA_HYDROXYCHOLESTEROL	24	0.60451	-0.050028	0.696304	-0.4939
4093	4056	cad	MARTINEZ_RESPONSE_TO_TRABECTEDIN_UP	64	0.57992	-0.024865	0.696304	-0.50891
4094	3883	cad	MA_RAT_AGING_UP	97	0.54607	-0.011333	0.696304	-0.511644
4095	4249	cad	WP_DRAVET_SYNDROME	26	0.6154	-0.055422	0.696304	-0.51374
4096	4299	cad	REACTOME_TIGHT_JUNCTION_INTERACTIONS	27	0.62409	-0.061664	0.696304	-0.52062
4097	3662	cad	REACTOME_S_PHASE	154	0.50362	-0.0007181	0.696304	-0.534486
4098	4367	cad	REACTOME_TP53_REGULATES_TRANSCRIPTION_OF_GENES_INVOLVED_IN_CYTOCHROME_C_RELEASE	19	0.63731	-0.069586	0.697303	-0.478348
4099	4048	cad	TAKAO_RESPONSE_TO_UVB_RADIATION_UP	74	0.57811	-0.022851	0.697303	-0.565197
4100	3897	cad	MCCLUNG_COCAINE_REWARD_5D	68	0.54922	-0.01503	0.698302	-0.490837
4101	4221	cad	WP_NANOMATERIAL_INDUCED_APOPTOSIS	19	0.60986	-0.06339	0.698302	-0.495116
4102	3563	cad	MIKKELSEN_NPC_HCP_WITH_H3K4ME3_AND_H3K27ME3	203	0.48982	0.0017239	0.698302	-0.496216
4103	3650	cad	REACTOME_ER_TO_GOLGI_ANTEROGRADE_TRANSPORT	149	0.50169	-0.00033528	0.698302	-0.513749
4104	4358	cad	KEGG_MEDICUS_REFERENCE_COPII_VESICLE_FORMATION	12	0.63582	-0.10258	0.698302	-0.527034
4105	3448	cad	KONDO_EZH2_TARGETS	205	0.47149	0.0048089	0.698302	-0.53718
4106	2178	cad	REACTOME_INNATE_IMMUNE_SYSTEM	973	0.2648	0.02014	0.699301	-0.479285
4107	4300	cad	KEGG_MEDICUS_REFERENCE_MICROTUBULE_DEPOLYMERIZATION	22	0.62412	-0.062491	0.699301	-0.485828
4108	4296	cad	GUTIERREZ_MULTIPLE_MYELOMA_UP	31	0.62393	-0.051328	0.699301	-0.497784
4109	4266	cad	WP_SEROTONIN_RECEPTOR_4_6_7_AND_NR3C_SIGNALING	18	0.61825	-0.067153	0.699301	-0.502057
4110	4272	cad	REACTOME_PKA_MEDIATED_PHOSPHORYLATION_OF_CREB	19	0.61998	-0.068015	0.699301	-0.502276
4111	3866	cad	GAL_LEUKEMIC_STEM_CELL_UP	111	0.5426	-0.0094402	0.699301	-0.513093
4112	4116	cad	MEISSNER_BRAIN_HCP_WITH_H3K4ME2_AND_H3K27ME3	55	0.59239	-0.030446	0.699301	-0.546651
4113	4416	cad	KEGG_MEDICUS_REFERENCE_BCR_PLCG_CALCINEURIN_SIGNALING_PATHWAY	16	0.65017	-0.091057	0.7003	-0.474096
4114	4295	cad	ROY_WOUND_BLOOD_VESSEL_DN	20	0.62347	-0.063703	0.7003	-0.483597
4115	4418	cad	KEGG_MEDICUS_VARIANT_MUTATION_CAUSED_ABERRANT_ABETA_TO_VGCC_CA2_APOPTOTIC_PATHWAY_N01004	11	0.65039	-0.09575	0.7003	-0.484451
4116	2866	cad	REACTOME_NERVOUS_SYSTEM_DEVELOPMENT	537	0.37348	0.01356	0.7003	-0.50011
4117	3907	cad	SMID_BREAST_CANCER_ERBB2_UP	127	0.55114	-0.010269	0.7003	-0.503494
4118	4434	cad	KEGG_MEDICUS_REFERENCE_CA2_ENTRY_LIGAND_GATED_CA2_CHANNEL	12	0.65377	-0.11283	0.7003	-0.566294
4119	4495	cad	SARTIPY_BLUNTED_BY_INSULIN_RESISTANCE_DN	17	0.66982	-0.1013	0.7003	-0.58817
4120	4028	cad	WUNDER_INFLAMMATORY_RESPONSE_AND_CHOLESTEROL_UP	61	0.57493	-0.022215	0.701299	-0.492239
4121	3439	cad	REACTOME_TRANSLATION	259	0.46994	0.0044828	0.701299	-0.540212
4122	4389	cad	REACTOME_NUCLEAR_IMPORT_OF_REV_PROTEIN	32	0.64354	-0.061046	0.702298	-0.548178
4123	4169	cad	REACTOME_EXPORT_OF_VIRAL_RIBONUCLEOPROTEINS_FROM_NUCLEUS	31	0.60127	-0.045498	0.702298	-0.548454
4124	4347	cad	KEGG_MEDICUS_VARIANT_MUTATION_ACTIVATED_GNAS_TO_CRHR_PKA_ACTH_SIGNALING_PATHWAY	24	0.63305	-0.074397	0.702298	-0.550461
4125	4481	cad	KEGG_MEDICUS_VARIANT_MUTATION_INACTIVATED_PRKCG_TO_MGLUR1_TRPC3_SIGNALING_PATHWAY	11	0.66583	-0.13617	0.702298	-0.567536
4126	4373	cad	NADERI_BREAST_CANCER_PROGNOSIS_DN	16	0.63867	-0.08725	0.702298	-0.576312
4127	4089	cad	CHENG_IMPRINTED_BY_ESTRADIOL	97	0.58616	-0.022794	0.702298	-0.587205
4128	2482	cad	WEI_MYCN_TARGETS_WITH_E_BOX	722	0.30881	0.018264	0.703297	-0.527843
4129	4435	cad	KEGG_MEDICUS_REFERENCE_CA2_PYK2_RAS_ERK_SIGNALING_PATHWAY	14	0.65392	-0.10781	0.703297	-0.566872
4130	3801	cad	WP_CIRCADIAN_RHYTHM_GENES	191	0.52784	-0.004967	0.703297	-0.588559
4131	4350	cad	VANDESLUIS_COMMD1_TARGETS_GROUP_4_DN	16	0.63358	-0.069953	0.704296	-0.47514
4132	3177	cad	MIKKELSEN_NPC_HCP_WITH_H3K27ME3	334	0.42589	0.010291	0.704296	-0.482421
4133	3742	cad	REACTOME_SIGNALING_BY_HEDGEHOG	143	0.51846	-0.0037292	0.704296	-0.526758
4134	4257	cad	VALK_AML_CLUSTER_11	37	0.61665	-0.047541	0.704296	-0.564846
4135	4047	cad	GAVIN_FOXP3_TARGETS_CLUSTER_T7	90	0.57793	-0.019981	0.704296	-0.576368
4136	4279	cad	BYSTRYKH_HEMATOPOIESIS_STEM_CELL_AND_BRAIN_QTL_CIS	61	0.62137	-0.036174	0.704296	-0.580663
4137	4258	cad	ANASTASSIOU_MULTICANCER_INVASIVENESS_SIGNATURE	61	0.61696	-0.036747	0.704296	-0.587905
4138	4399	cad	TSUNODA_CISPLATIN_RESISTANCE_UP	11	0.64507	-0.11634	0.704296	-0.590044
4139	4482	cad	BIOCARTA_CARM1_PATHWAY	12	0.66586	-0.12882	0.704296	-0.603332
4140	4379	cad	KEGG_MEDICUS_ENV_FACTOR_TCDD_TO_AHR_SIGNALING_PATHWAY	23	0.63992	-0.088831	0.704296	-0.620695
4141	4408	cad	XU_RESPONSE_TO_TRETINOIN_AND_NSC682994_UP	13	0.64764	-0.090605	0.705295	-0.496634
4142	4208	cad	GAUSSMANN_MLL_AF4_FUSION_TARGETS_C_DN	21	0.60825	-0.055249	0.705295	-0.502884
4143	3923	cad	LINDGREN_BLADDER_CANCER_CLUSTER_2A_DN	119	0.55501	-0.011564	0.705295	-0.513154
4144	4212	cad	LANDIS_ERBB2_BREAST_PRENEOPLASTIC_DN	55	0.60908	-0.035414	0.705295	-0.51469
4145	4412	cad	COLLIS_PRKDC_REGULATORS	13	0.6491	-0.090066	0.705295	-0.518815
4146	4186	cad	YAO_TEMPORAL_RESPONSE_TO_PROGESTERONE_CLUSTER_1	62	0.60471	-0.031402	0.705295	-0.548035
4147	4261	cad	WANG_CLASSIC_ADIPOGENIC_TARGETS_OF_PPARG	26	0.61749	-0.05583	0.705295	-0.548947
4148	4273	cad	WP_RETT_SYNDROME_CAUSING_GENES	41	0.62029	-0.048053	0.705295	-0.554757
4149	4284	cad	BURTON_ADIPOGENESIS_1	30	0.62209	-0.060055	0.705295	-0.581342
4150	4204	cad	REACTOME_ACTIVATION_OF_BH3_ONLY_PROTEINS	30	0.60777	-0.044561	0.706294	-0.510227
4151	4167	cad	LEE_LIVER_CANCER_MYC_TGFA_UP	58	0.60118	-0.030057	0.706294	-0.542255
4152	4183	cad	HASLINGER_B_CLL_WITH_11Q23_DELETION	20	0.60413	-0.053001	0.707293	-0.49738
4153	4139	cad	WU_APOPTOSIS_BY_CDKN1A_VIA_TP53	49	0.59621	-0.033852	0.707293	-0.526863
4154	4129	cad	FIGUEROA_AML_METHYLATION_CLUSTER_2_UP	46	0.59437	-0.032778	0.707293	-0.528851
4155	3910	cad	LIN_NPAS4_TARGETS_UP	151	0.55219	-0.010011	0.707293	-0.538574
4156	4554	cad	SHIN_B_CELL_LYMPHOMA_CLUSTER_6	11	0.68139	-0.12307	0.707293	-0.54704
4157	3976	cad	WP_TOLL_LIKE_RECEPTOR_SIGNALING_PATHWAY	95	0.56371	-0.016284	0.707293	-0.550501
4158	4363	cad	WP_LDL_INFLUENCE_ON_CD14_AND_TLR4	24	0.6368	-0.0763	0.707293	-0.575721
4159	4035	cad	KEGG_ANTIGEN_PROCESSING_AND_PRESENTATION	79	0.57674	-0.024622	0.707293	-0.599832
4160	4288	cad	STEGER_ADIPOGENESIS_DN	22	0.62232	-0.058409	0.708292	-0.491642
4161	4004	cad	LIN_NPAS4_TARGETS_DN	64	0.57032	-0.020261	0.708292	-0.498703
4162	4062	cad	WP_ERBB_SIGNALING_PATHWAY	84	0.58087	-0.021705	0.708292	-0.536599
4163	4122	cad	DAUER_STAT3_TARGETS_DN	46	0.5932	-0.035879	0.708292	-0.542416
4164	4216	cad	REACTOME_LYSOSOME_VESICLE_BIOGENESIS	32	0.60963	-0.051224	0.708292	-0.554752
4165	4245	cad	REACTOME_G_ALPHA_Z_SIGNALLING_EVENTS	48	0.61485	-0.038882	0.708292	-0.556666
4166	4240	cad	WP_NEURAL_CREST_CELL_MIGRATION_DURING_DEVELOPMENT	37	0.61303	-0.048258	0.708292	-0.559409
4167	4329	cad	BOYAULT_LIVER_CANCER_SUBCLASS_G2	27	0.62865	-0.065932	0.708292	-0.56145
4168	4063	cad	MORI_LARGE_PRE_BII_LYMPHOCYTE_DN	53	0.5809	-0.028424	0.708292	-0.571607
4169	4051	cad	SESTO_RESPONSE_TO_UV_C1	68	0.57855	-0.021698	0.709291	-0.522836
4170	4127	cad	KUMAR_AUTOPHAGY_NETWORK	60	0.59427	-0.028514	0.709291	-0.541732
4171	4311	cad	WATANABE_COLON_CANCER_MSI_VS_MSS_UP	27	0.62616	-0.061602	0.709291	-0.547184
4172	3517	cad	BLANCO_MELO_RESPIRATORY_SYNCYTIAL_VIRUS_INFECTION_A594_CELLS_UP	268	0.48176	0.0027628	0.709291	-0.563591
4173	4443	cad	REACTOME_ERKS_ARE_INACTIVATED	13	0.65565	-0.10263	0.709291	-0.603626
4174	4246	cad	REACTOME_ACYL_CHAIN_REMODELLING_OF_PC	25	0.61497	-0.059021	0.71029	-0.55074
4175	4327	cad	LEE_LIVER_CANCER_MYC_DN	57	0.62859	-0.040677	0.71029	-0.560033
4176	4374	cad	WP_TCA_CYCLE_AKA_KREBS_OR_CITRIC_ACID_CYCLE	16	0.6388	-0.08151	0.711289	-0.530393
4177	4068	cad	BRUNO_HEMATOPOIESIS	60	0.58193	-0.026287	0.711289	-0.536075
4178	4445	cad	KEGG_MEDICUS_VARIANT_SCRAPIE_CONFORMATION_PRPSC_TO_MGLUR5_CA2_APOPTOTIC_PATHWAY	17	0.65595	-0.084793	0.711289	-0.540644
4179	4103	cad	HOFFMANN_LARGE_TO_SMALL_PRE_BII_LYMPHOCYTE_DN	58	0.58984	-0.02772	0.711289	-0.541354
4180	4185	cad	TOMLINS_PROSTATE_CANCER_DN	36	0.60468	-0.042738	0.711289	-0.542444
4181	2108	cad	REACTOME_DEVELOPMENTAL_BIOLOGY	1126	0.25627	0.020526	0.711289	-0.545245
4182	4429	cad	REACTOME_MECP2_REGULATES_NEURONAL_RECEPTORS_AND_CHANNELS	16	0.65286	-0.08905	0.711289	-0.551209
4183	3194	cad	SHEN_SMARCA2_TARGETS_UP	388	0.42889	0.0085677	0.712288	-0.556533
4184	4280	cad	GUENTHER_GROWTH_SPHERICAL_VS_ADHERENT_UP	16	0.6214	-0.078208	0.713287	-0.527349
4185	4149	cad	MIKKELSEN_MEF_LCP_WITH_H3K27ME3	62	0.59767	-0.029682	0.713287	-0.540316
4186	4323	cad	BIOCARTA_IL3_PATHWAY	13	0.6278	-0.092406	0.713287	-0.540686
4187	4357	cad	DEN_INTERACT_WITH_LCA5	24	0.63571	-0.066832	0.713287	-0.543507
4188	4355	cad	REACTOME_MAPK_TARGETS_NUCLEAR_EVENTS_MEDIATED_BY_MAP_KINASES	29	0.635	-0.06023	0.713287	-0.562715
4189	3052	cad	IBRAHIM_NRF2_UP	475	0.40522	0.010354	0.713287	-0.567992
4190	3935	cad	ICHIBA_GRAFT_VERSUS_HOST_DISEASE_D7_UP	106	0.5581	-0.013808	0.713287	-0.574152
4191	4396	cad	REACTOME_GLUTAMATE_NEUROTRANSMITTER_RELEASE_CYCLE	23	0.64492	-0.081317	0.713287	-0.608483
4192	3766	cad	WP_BREAST_CANCER_PATHWAY	150	0.52099	-0.0041199	0.714286	-0.555307
4193	4310	cad	HONMA_DOCETAXEL_RESISTANCE	30	0.626	-0.059494	0.714286	-0.574578
4194	4027	cad	REACTOME_HOMOLOGY_DIRECTED_REPAIR	98	0.57458	-0.018851	0.714286	-0.587674
4195	4437	cad	REACTOME_CONSTITUTIVE_SIGNALING_BY_AKT1_E17K_IN_CANCER	25	0.65438	-0.08112	0.714286	-0.629365
4196	3860	cad	MANNE_COVID19_COMBINED_COHORT_VS_HEALTHY_DONOR_PLATELETS_UP	165	0.54223	-0.0085217	0.715285	-0.568331
4197	3946	cad	KEGG_DILATED_CARDIOMYOPATHY	85	0.55993	-0.016014	0.715285	-0.56888
4198	4442	cad	HEDENFALK_BREAST_CANCER_BRACX_DN	18	0.65529	-0.093061	0.715285	-0.579767
4199	4275	cad	AMIT_EGF_RESPONSE_60_HELA	42	0.62103	-0.051791	0.715285	-0.583697
4200	4453	cad	BIOCARTA_GHRELIN_PATHWAY	13	0.65799	-0.11967	0.715285	-0.598251
4201	4354	cad	ROETH_TERT_TARGETS_UP	14	0.63478	-0.096176	0.715285	-0.609412
4202	4030	cad	MOHANKUMAR_HOXA1_TARGETS_DN	152	0.57553	-0.015039	0.715285	-0.616103
4203	2835	cad	GRAESSMANN_APOPTOSIS_BY_SERUM_DEPRIVATION_UP	508	0.36931	0.014103	0.716284	-0.51821
4204	3886	cad	REACTOME_MITOTIC_SPINDLE_CHECKPOINT	105	0.54668	-0.010719	0.716284	-0.547054
4205	4260	cad	REACTOME_REGULATION_OF_GLUCOKINASE_BY_GLUCOKINASE_REGULATORY_PROTEIN	30	0.61749	-0.054833	0.716284	-0.56399
4206	4422	cad	KOHN_EMT_MESENCHYMAL	14	0.65089	-0.10351	0.716284	-0.578652
4207	4411	cad	MISHRA_CARCINOMA_ASSOCIATED_FIBROBLAST_DN	21	0.64828	-0.077427	0.716284	-0.585516
4208	4324	cad	REACTOME_NCAM_SIGNALING_FOR_NEURITE_OUT_GROWTH	62	0.6279	-0.040619	0.716284	-0.58837
4209	4236	cad	BROWNE_HCMV_INFECTION_4HR_UP	47	0.61289	-0.042302	0.716284	-0.591203
4210	4277	cad	REACTOME_IKK_COMPLEX_RECRUITMENT_MEDIATED_BY_RIP1	22	0.62121	-0.07487	0.716284	-0.59732
4211	4106	cad	PUIFFE_INVASION_INHIBITED_BY_ASCITES_UP	66	0.59094	-0.026138	0.716284	-0.600663
4212	3612	cad	BRUINS_UVC_RESPONSE_VIA_TP53_GROUP_D	246	0.49565	0.00067949	0.716284	-0.630011
4213	3715	cad	WP_MAPK_SIGNALING_PATHWAY	233	0.51512	-0.0024289	0.716284	-0.637724
4214	4298	cad	NOUSHMEHR_GBM_SILENCED_BY_METHYLATION	45	0.62396	-0.043656	0.717283	-0.5238
4215	4024	cad	JECHLINGER_EPITHELIAL_TO_MESENCHYMAL_TRANSITION_UP	65	0.57441	-0.021791	0.717283	-0.55019
4216	4276	cad	REACTOME_INITIAL_TRIGGERING_OF_COMPLEMENT	18	0.62113	-0.087303	0.717283	-0.647725
4217	4286	cad	FIGUEROA_AML_METHYLATION_CLUSTER_4_DN	15	0.62225	-0.072845	0.718282	-0.481581
4218	4076	cad	MORI_SMALL_PRE_BII_LYMPHOCYTE_UP	73	0.58325	-0.022391	0.718282	-0.536214
4219	4457	cad	MELLMAN_TUT1_TARGETS_UP	18	0.65835	-0.085695	0.718282	-0.542724
4220	3183	cad	GRESHOCK_CANCER_COPY_NUMBER_UP	310	0.42673	0.0097782	0.718282	-0.558504
4221	4426	cad	KEGG_MEDICUS_REFERENCE_NUCLEAR_INITIATED_ESTROGEN_SIGNALING_PATHWAY	11	0.65203	-0.10909	0.718282	-0.56789
4222	4297	cad	REACTOME_IRE1ALPHA_ACTIVATES_CHAPERONES	47	0.62394	-0.041809	0.718282	-0.573434
4223	4180	cad	SOGA_COLORECTAL_CANCER_MYC_DN	69	0.60347	-0.028664	0.718282	-0.590702
4224	4342	cad	REACTOME_SUMOYLATION_OF_DNA_REPLICATION_PROTEINS	44	0.63182	-0.05252	0.718282	-0.605113
4225	4372	cad	NOJIMA_SFRP2_TARGETS_DN	24	0.63862	-0.068069	0.719281	-0.563064
4226	4294	cad	TAKEDA_TARGETS_OF_NUP98_HOXA9_FUSION_6HR_DN	40	0.62345	-0.048056	0.719281	-0.568409
4227	4368	cad	REACTOME_DEFECTS_IN_VITAMIN_AND_COFACTOR_METABOLISM	20	0.63736	-0.083645	0.719281	-0.607754
4228	4391	cad	WP_MAP3K1_ROLE_IN_PROMOTING_AND_BLOCKING_GONADAL_DETERMINATION	16	0.64374	-0.086804	0.72028	-0.550367
4229	4303	cad	WP_ALSTROM_SYNDROME	31	0.62486	-0.050548	0.72028	-0.553595
4230	4278	cad	KEGG_MEDICUS_VARIANT_LRP6_OVEREXPRESSION_TO_WNT_SIGNALING_PATHWAY	45	0.62127	-0.044531	0.72028	-0.593696
4231	4170	cad	LINDSTEDT_DENDRITIC_CELL_MATURATION_C	61	0.60134	-0.031505	0.72028	-0.606485
4232	4395	cad	REACTOME_GLYCOSPHINGOLIPID_CATABOLISM	30	0.64486	-0.06383	0.72028	-0.617763
4233	4196	cad	HUANG_DASATINIB_RESISTANCE_DN	65	0.60662	-0.032122	0.72028	-0.622447
4234	4209	cad	KEGG_DRUG_METABOLISM_OTHER_ENZYMES	49	0.60865	-0.045344	0.72028	-0.625671
4235	4541	cad	NIKOLSKY_BREAST_CANCER_14Q22_AMPLICON	12	0.67792	-0.19591	0.72028	-0.864678
4236	4401	cad	CHEOK_RESPONSE_TO_MERCAPTOPURINE_DN	19	0.64528	-0.081847	0.722278	-0.558922
4237	2104	cad	REACTOME_POST_TRANSLATIONAL_PROTEIN_MODIFICATION	1298	0.25587	0.018259	0.722278	-0.569353
4238	3865	cad	RYAN_MANTLE_CELL_LYMPHOMA_NOTCH_DIRECT_UP	145	0.54256	-0.0084082	0.722278	-0.571622
4239	4385	cad	REACTOME_NICOTINATE_METABOLISM	28	0.64279	-0.067332	0.722278	-0.587352
4240	4484	cad	REACTOME_VLDLR_INTERNALISATION_AND_DEGRADATION	16	0.66664	-0.10273	0.722278	-0.595834
4241	4274	cad	POMEROY_MEDULLOBLASTOMA_PROGNOSIS_UP	44	0.62091	-0.043576	0.722278	-0.59789
4242	4370	cad	YAMASHITA_LIVER_CANCER_WITH_EPCAM_UP	50	0.63835	-0.047962	0.722278	-0.611444
4243	4378	cad	BLANCO_MELO_MERS_COV_INFECTION_MCR5_CELLS_DN	31	0.63943	-0.065826	0.722278	-0.622944
4244	4535	cad	WP_OCTADECANOID_FORMATION_FROM_LINOLEIC_ACID	12	0.67643	-0.15428	0.722278	-0.701069
4245	4175	cad	VANLOO_SP3_TARGETS_DN	81	0.60285	-0.025731	0.723277	-0.596252
4246	4452	cad	LEONARD_HYPOXIA	38	0.65762	-0.053477	0.723277	-0.602877
4247	4289	cad	MAYBURD_RESPONSE_TO_L663536_DN	52	0.62244	-0.0408	0.723277	-0.612014
4248	4388	cad	CHNG_MULTIPLE_MYELOMA_HYPERPLOID_UP	51	0.64351	-0.050788	0.723277	-0.622138
4249	4561	cad	PID_RET_PATHWAY	39	0.6822	-0.07604	0.723277	-0.670579
4250	4529	cad	WP_CHOLESTEROL_BIOSYNTHESIS_PATHWAY	14	0.67559	-0.10439	0.724276	-0.540681
4251	4307	cad	YU_MYC_TARGETS_UP	40	0.62576	-0.047702	0.724276	-0.588598
4252	4356	cad	CAFFAREL_RESPONSE_TO_THC_UP	30	0.63546	-0.062864	0.724276	-0.602448
4253	3939	cad	TAKEDA_TARGETS_OF_NUP98_HOXA9_FUSION_16D_UP	160	0.5586	-0.011178	0.724276	-0.613268
4254	4339	cad	COLLER_MYC_TARGETS_UP	23	0.63144	-0.077286	0.724276	-0.619715
4255	4505	cad	REACTOME_SUPPRESSION_OF_PHAGOSOMAL_MATURATION	13	0.67098	-0.12757	0.724276	-0.646407
4256	4341	cad	BOYLAN_MULTIPLE_MYELOMA_D_DN	70	0.63167	-0.039193	0.724276	-0.660107
4257	4462	cad	PID_TCR_JNK_PATHWAY	14	0.65992	-0.093146	0.725275	-0.549692
4258	3716	cad	SANSOM_APC_MYC_TARGETS	222	0.51519	-0.0024969	0.725275	-0.597974
4259	4293	cad	KIM_ALL_DISORDERS_CALB1_CORR_DN	35	0.62329	-0.051057	0.725275	-0.604049
4260	4166	cad	LEE_NEURAL_CREST_STEM_CELL_DN	103	0.60076	-0.023882	0.725275	-0.607399
4261	4349	cad	SEMENZA_HIF1_TARGETS	34	0.63348	-0.058189	0.725275	-0.610406
4262	3947	cad	WIERENGA_STAT5A_TARGETS_GROUP1	116	0.55999	-0.012131	0.726274	-0.548132
4263	4098	cad	KIM_GERMINAL_CENTER_T_HELPER_UP	55	0.58847	-0.025985	0.726274	-0.569718
4264	4164	cad	WP_COMPLEMENT_SYSTEM_IN_NEURONAL_DEVELOPMENT_AND_PLASTICITY	94	0.60007	-0.023968	0.726274	-0.60355
4265	4501	cad	FARMER_BREAST_CANCER_CLUSTER_6	14	0.67055	-0.13207	0.726274	-0.614386
4266	4218	cad	BOYLAN_MULTIPLE_MYELOMA_D_UP	81	0.60968	-0.028922	0.726274	-0.614739
4267	3473	cad	MOOTHA_MITOCHONDRIA	389	0.4751	0.0030812	0.726274	-0.61672
4268	4123	cad	BHAT_ESR1_TARGETS_VIA_AKT1_DN	79	0.59333	-0.026368	0.726274	-0.636496
4269	4623	cad	WP_PATHWAYS_OF_NUCLEIC_ACID_METABOLISM_AND_INNATE_IMMUNE_SENSING	13	0.69658	-0.12566	0.727273	-0.566157
4270	4477	cad	PARK_TRETINOIN_RESPONSE	12	0.66478	-0.11681	0.727273	-0.610996
4271	4521	cad	KEGG_MEDICUS_REFERENCE_N_GLYCAN_PRECURSOR_BIOSYNTHESIS_ALG6_TO_OST	11	0.67422	-0.1104	0.728272	-0.510016
4272	4387	cad	KEGG_MEDICUS_VARIANT_MUTATION_CAUSED_ABERRANT_SOD1_TO_RETROGRADE_AXONAL_TRANSPORT	27	0.64306	-0.067019	0.728272	-0.553739
4273	4202	cad	REACTOME_RNA_POLYMERASE_II_PRE_TRANSCRIPTION_EVENTS	72	0.60736	-0.031787	0.728272	-0.599023
4274	4458	cad	REACTOME_CHOLESTEROL_BIOSYNTHESIS	24	0.65887	-0.078022	0.728272	-0.627551
4275	4573	cad	PID_IL27_PATHWAY	26	0.68476	-0.091128	0.728272	-0.649562
4276	4430	cad	MOOTHA_FFA_OXYDATION	22	0.65301	-0.069574	0.729271	-0.542067
4277	4390	cad	TURASHVILI_BREAST_CARCINOMA_DUCTAL_VS_LOBULAR_UP	21	0.64369	-0.078447	0.729271	-0.604041
4278	4150	cad	REACTOME_HCMV_INFECTION	92	0.59816	-0.024906	0.729271	-0.611953
4279	4153	cad	REACTOME_ESTROGEN_DEPENDENT_GENE_EXPRESSION	87	0.59878	-0.027292	0.729271	-0.619655
4280	4574	cad	IIZUKA_LIVER_CANCER_EARLY_RECURRENCE	11	0.68504	-0.14494	0.729271	-0.654761
4281	4291	cad	REACTOME_RETROGRADE_TRANSPORT_AT_THE_TRANS_GOLGI_NETWORK	45	0.62293	-0.040578	0.73027	-0.579672
4282	3638	cad	SHEDDEN_LUNG_CANCER_GOOD_SURVIVAL_A12	249	0.50062	-9.6883e-05	0.73027	-0.6238
4283	4601	cad	TOMIDA_METASTASIS_DN	13	0.69236	-0.13314	0.73027	-0.630864
4284	4439	cad	AIYAR_COBRA1_TARGETS_DN	28	0.65471	-0.077555	0.73027	-0.647666
4285	4330	cad	ZHAN_MULTIPLE_MYELOMA_HP_UP	38	0.62872	-0.049708	0.731269	-0.571714
4286	4128	cad	REACTOME_LATE_SARS_COV_2_INFECTION_EVENTS	67	0.5943	-0.028061	0.731269	-0.588359
4287	4285	cad	BOSCO_EPITHELIAL_DIFFERENTIATION_MODULE	59	0.62211	-0.036863	0.731269	-0.608051
4288	4479	cad	REACTOME_PURINE_SALVAGE	12	0.66567	-0.12705	0.731269	-0.635602
4289	3874	cad	REACTOME_TOLL_LIKE_RECEPTOR_TLR1_TLR2_CASCADE	109	0.54322	-0.0099483	0.732268	-0.570013
4290	4414	cad	KEGG_MEDICUS_PATHOGEN_HBV_HBX_TO_RAS_ERK_SIGNALING_PATHWAY	13	0.6498	-0.10895	0.732268	-0.599584
4291	3281	cad	DELYS_THYROID_CANCER_UP	416	0.44397	0.0067045	0.732268	-0.599661
4292	4232	cad	REACTOME_RECRUITMENT_OF_NUMA_TO_MITOTIC_CENTROSOMES	87	0.61248	-0.028659	0.732268	-0.612288
4293	4551	cad	KEGG_MEDICUS_REFERENCE_P27_CELL_CYCLE_G1_S	14	0.68114	-0.12693	0.732268	-0.621789
4294	4449	cad	REACTOME_GAP_FILLING_DNA_REPAIR_SYNTHESIS_AND_LIGATION_IN_GG_NER	25	0.65737	-0.086684	0.732268	-0.662233
4295	4377	cad	FRASOR_TAMOXIFEN_RESPONSE_UP	43	0.63935	-0.051928	0.733267	-0.607543
4296	4420	cad	BIOCARTA_41BB_PATHWAY	18	0.65052	-0.088296	0.733267	-0.608518
4297	3975	cad	MIKKELSEN_MEF_ICP_WITH_H3K27ME3	189	0.56341	-0.0116	0.733267	-0.640763
4298	4483	cad	KYNG_DNA_DAMAGE_BY_4NQO_OR_GAMMA_RADIATION	15	0.66621	-0.11485	0.733267	-0.649441
4299	4190	cad	SCHUHMACHER_MYC_TARGETS_UP	74	0.60513	-0.032629	0.733267	-0.664448
4300	4630	cad	REACTOME_NEF_MEDIATES_DOWN_MODULATION_OF_CELL_SURFACE_RECEPTORS_BY_RECRUITING_THEM_TO_CLATHRIN_ADAPTERS	20	0.6985	-0.10154	0.734266	-0.607191
4301	4417	cad	WP_MTHFR_DEFICIENCY	22	0.65028	-0.079914	0.734266	-0.608277
4302	4252	cad	WP_DYRK1A_INVOLVEMENT_REGARDING_CELL_PROLIFERATION_IN_BRAIN_DEVELOPMENT	59	0.61601	-0.038186	0.734266	-0.616605
4303	4663	cad	KEGG_MEDICUS_REFERENCE_KISS1_KISS1R_PLCB_PKC_SIGNALING_PATHWAY	11	0.70404	-0.18569	0.734266	-0.776575
4304	4588	cad	DORN_ADENOVIRUS_INFECTION_24HR_UP	11	0.68877	-0.128	0.735265	-0.589259
4305	4402	cad	WP_TRANSLATION_FACTORS	46	0.64531	-0.053911	0.735265	-0.60156
4306	4181	cad	GRAESSMANN_RESPONSE_TO_MC_AND_SERUM_DEPRIVATION_DN	78	0.60371	-0.027135	0.735265	-0.613162
4307	4651	cad	GARGALOVIC_RESPONSE_TO_OXIDIZED_PHOSPHOLIPIDS_SALMON_DN	12	0.70249	-0.13629	0.735265	-0.616574
4308	4510	cad	KEGG_MEDICUS_VARIANT_MUTATION_INACTIVATED_PRKAR1A_TO_CRHR_PKA_ACTH_SIGNALING_PATHWAY	26	0.67208	-0.089103	0.735265	-0.640178
4309	3669	cad	MONNIER_POSTRADIATION_TUMOR_ESCAPE_DN	331	0.50481	-0.00063312	0.735265	-0.662579
4310	3842	cad	WP_NRF2_PATHWAY	134	0.53777	-0.0084509	0.736264	-0.602463
4311	4493	cad	KEGG_DORSO_VENTRAL_AXIS_FORMATION	24	0.66915	-0.08228	0.736264	-0.60584
4312	4507	cad	WP_RESOLVIN_E1_AND_RESOLVIN_D1_SIGNALING_PATHWAYS_PROMOTING_INFLAMMATION_RESOLUTION	12	0.67146	-0.12452	0.736264	-0.606549
4313	4270	cad	KEGG_LONG_TERM_DEPRESSION	66	0.6197	-0.037004	0.736264	-0.62689
4314	4487	cad	BIOCARTA_PGC1A_PATHWAY	15	0.66768	-0.092706	0.737263	-0.551015
4315	4531	cad	REACTOME_GAP_JUNCTION_DEGRADATION	12	0.67591	-0.11312	0.737263	-0.586259
4316	4256	cad	YU_MYC_TARGETS_DN	51	0.61658	-0.037391	0.737263	-0.59895
4317	4409	cad	REACTOME_TBC_RABGAPS	41	0.64806	-0.057511	0.737263	-0.623824
4318	3297	cad	REACTOME_NEUTROPHIL_DEGRANULATION	440	0.44573	0.00624	0.737263	-0.631702
4319	3981	cad	BURTON_ADIPOGENESIS_6	176	0.56465	-0.011433	0.737263	-0.656522
4320	4365	cad	MORI_LARGE_PRE_BII_LYMPHOCYTE_UP	81	0.63693	-0.038251	0.737263	-0.691375
4321	3505	cad	IWANAGA_CARCINOGENESIS_BY_KRAS_PTEN_DN	317	0.48007	0.0027119	0.738262	-0.618575
4322	3852	cad	BIDUS_METASTASIS_UP	188	0.54006	-0.0068848	0.738262	-0.623276
4323	3845	cad	BROWNE_HCMV_INFECTION_1HR_DN	187	0.53831	-0.0063004	0.738262	-0.627049
4324	4359	cad	REACTOME_RIPK1_MEDIATED_REGULATED_NECROSIS	29	0.63598	-0.0644	0.738262	-0.636393
4325	4460	cad	FERRANDO_TAL1_NEIGHBORS	17	0.65935	-0.097442	0.738262	-0.655392
4326	3219	cad	CREIGHTON_ENDOCRINE_THERAPY_RESISTANCE_1	444	0.43285	0.0077541	0.739261	-0.601062
4327	4353	cad	LIU_OVARIAN_CANCER_TUMORS_AND_XENOGRAFTS_XDGS_UP	75	0.63454	-0.03636	0.739261	-0.638633
4328	4520	cad	PHESSE_TARGETS_OF_APC_AND_MBD2_UP	16	0.6736	-0.11331	0.739261	-0.653649
4329	4364	cad	BROWNE_HCMV_INFECTION_2HR_DN	47	0.63687	-0.051504	0.739261	-0.66638
4330	4526	cad	BIOCARTA_ATRBRCA_PATHWAY	21	0.67543	-0.084062	0.74026	-0.55766
4331	4488	cad	KEGG_MEDICUS_REFERENCE_DISASSEMBLY_OF_MCC	17	0.66768	-0.10616	0.74026	-0.622678
4332	4159	cad	SASSON_RESPONSE_TO_GONADOTROPHINS_UP	75	0.59924	-0.026273	0.74026	-0.626455
4333	4312	cad	LIANG_HEMATOPOIESIS_STEM_CELL_NUMBER_LARGE_VS_TINY_UP	37	0.62662	-0.049768	0.74026	-0.638034
4334	4345	cad	GRABARCZYK_BCL11B_TARGETS_DN	56	0.632	-0.040493	0.74026	-0.654504
4335	2990	cad	MIKKELSEN_ES_ICP_WITH_H3K4ME3	624	0.39394	0.010591	0.741259	-0.601083
4336	4403	cad	WP_SYNAPTIC_SIGNALING_PATHWAYS_ASSOCIATED_WITH_AUTISM_SPECTRUM_DISORDER	49	0.64542	-0.052143	0.741259	-0.656278
4337	4375	cad	MARSON_FOXP3_TARGETS_DN	49	0.63898	-0.05012	0.741259	-0.66421
4338	4552	cad	REACTOME_MISMATCH_REPAIR	15	0.68115	-0.13127	0.741259	-0.675802
4339	4393	cad	WP_8P23_1_COPY_NUMBER_VARIATION_SYNDROME	50	0.64452	-0.066135	0.741259	-0.834935
4340	3979	cad	NABA_ECM_GLYCOPROTEINS	178	0.5642	-0.011732	0.742258	-0.640628
4341	4568	cad	WINTER_HYPOXIA_DN	42	0.68316	-0.065006	0.742258	-0.669132
4342	4468	cad	PID_IL8_CXCR2_PATHWAY	33	0.66206	-0.07342	0.742258	-0.734897
4343	4500	cad	BERENJENO_TRANSFORMED_BY_RHOA_FOREVER_UP	19	0.67042	-0.088804	0.743257	-0.608905
4344	3277	cad	SENESE_HDAC3_TARGETS_UP	434	0.44365	0.0065281	0.743257	-0.62926
4345	4604	cad	KEGG_MEDICUS_VARIANT_DUPLICATION_OR_MUTATION_ACTIVATED_FLT3_TO_RAS_PI3K_SIGNALING_PATHWAY	14	0.69284	-0.13259	0.743257	-0.661435
4346	4637	cad	KEGG_MEDICUS_REFERENCE_EREG_EGFR_PI3K_SIGNALING_PATHWAY	11	0.70053	-0.15239	0.743257	-0.668541
4347	3536	cad	JINESH_BLEBBISHIELD_TO_IMMUNE_CELL_FUSION_PBSHMS_DN	346	0.4849	0.0019444	0.743257	-0.669291
4348	4627	cad	KEGG_MEDICUS_ENV_FACTOR_METALS_TO_RAS_ERK_SIGNALING_PATHWAY	11	0.6977	-0.16235	0.743257	-0.676525
4349	4444	cad	POMEROY_MEDULLOBLASTOMA_DESMOPLASIC_VS_CLASSIC_UP	55	0.65584	-0.055747	0.743257	-0.695759
4350	4580	cad	REACTOME_DISEASES_OF_CARBOHYDRATE_METABOLISM	31	0.68626	-0.081778	0.743257	-0.712305
4351	4525	cad	REACTOME_RECOGNITION_OF_DNA_DAMAGE_BY_PCNA_CONTAINING_REPLICATION_COMPLEX	29	0.67517	-0.089642	0.743257	-0.729105
4352	4546	cad	KEGG_TYPE_I_DIABETES_MELLITUS	41	0.67883	-0.079824	0.743257	-0.770555
4353	4160	cad	BROWNE_HCMV_INFECTION_8HR_UP	91	0.59935	-0.024759	0.744256	-0.637398
4354	3411	cad	GRYDER_PAX3FOXO1_ENHANCERS_KO_DOWN	414	0.46488	0.0042568	0.744256	-0.655622
4355	4522	cad	TERAO_AOX4_TARGETS_HG_UP	26	0.67437	-0.086255	0.744256	-0.655869
4356	4598	cad	KEGG_MEDICUS_PATHOGEN_ESCHERICHIA_EAE_TIR_TCCP_TO_ACTIN_SIGNALING_PATHWAY	14	0.69135	-0.13444	0.744256	-0.659428
4357	3683	cad	SHEN_SMARCA2_TARGETS_DN	267	0.50782	-0.0011586	0.744256	-0.691909
4358	3991	cad	WAMUNYOKOLI_OVARIAN_CANCER_LMP_DN	170	0.5677	-0.012062	0.745255	-0.636027
4359	2541	cad	MEISSNER_BRAIN_HCP_WITH_H3K4ME3_AND_H3K27ME3	1015	0.31725	0.014898	0.745255	-0.656867
4360	4499	cad	MATZUK_SPERMATID_DIFFERENTIATION	36	0.67034	-0.074268	0.745255	-0.669604
4361	4476	cad	REACTOME_ACTIVATION_OF_AMPK_DOWNSTREAM_OF_NMDARS	26	0.66463	-0.075713	0.746254	-0.604786
4362	4137	cad	CERVERA_SDHB_TARGETS_2	101	0.5957	-0.022504	0.746254	-0.648775
4363	4775	cad	KEGG_MEDICUS_PATHOGEN_HPV_E6_TO_NOTCH_SIGNALING_PATHWAY_N00381	12	0.72404	-0.16119	0.746254	-0.659011
4364	3278	cad	LIM_MAMMARY_STEM_CELL_DN	383	0.44377	0.0067398	0.746254	-0.663971
4365	4708	cad	KEGG_MEDICUS_VARIANT_MLL_ENL_FUSION_TO_TRANSCRIPTIONAL_ACTIVATION	12	0.71097	-0.15994	0.746254	-0.673468
4366	4518	cad	REACTOME_REGULATION_OF_GENE_EXPRESSION_BY_HYPOXIA_INDUCIBLE_FACTOR	11	0.67346	-0.1504	0.747253	-0.651244
4367	4198	cad	PETROVA_ENDOTHELIUM_LYMPHATIC_VS_BLOOD_UP	123	0.60678	-0.022008	0.747253	-0.657437
4368	3471	cad	BOQUEST_STEM_CELL_CULTURED_VS_FRESH_UP	386	0.47493	0.0031118	0.747253	-0.66596
4369	4578	cad	REACTOME_CASPASE_ACTIVATION_VIA_DEATH_RECEPTORS_IN_THE_PRESENCE_OF_LIGAND	16	0.68569	-0.12721	0.747253	-0.720474
4370	1950	cad	DODD_NASOPHARYNGEAL_CARCINOMA_UP	1471	0.23263	0.019052	0.748252	-0.637844
4371	3919	cad	KARLSSON_TGFB1_TARGETS_DN	175	0.55373	-0.0099254	0.748252	-0.651594
4372	4494	cad	KEGG_MEDICUS_REFERENCE_FGF_FGFR_PI3K_SIGNALING_PATHWAY	30	0.66924	-0.079624	0.748252	-0.682781
4373	4343	cad	REACTOME_EGFR_DOWNREGULATION	30	0.63193	-0.065323	0.748252	-0.695455
4374	4269	cad	KONDO_PROSTATE_CANCER_HCP_WITH_H3K27ME3	85	0.61889	-0.031961	0.748252	-0.740463
4375	3614	cad	FARMER_BREAST_CANCER_APOCRINE_VS_LUMINAL	294	0.49578	0.00059243	0.749251	-0.590278
4376	3207	cad	MEISSNER_NPC_HCP_WITH_H3K4ME2	446	0.43046	0.0079418	0.749251	-0.633513
4377	4206	cad	BROWN_MYELOID_CELL_DEVELOPMENT_UP	149	0.60782	-0.020089	0.749251	-0.678358
4378	4497	cad	PID_P38_ALPHA_BETA_DOWNSTREAM_PATHWAY	37	0.67023	-0.070892	0.749251	-0.697582
4379	4506	cad	DORSAM_HOXA9_TARGETS_DN	30	0.67135	-0.072562	0.75025	-0.626269
4380	4680	cad	KEGG_MEDICUS_REFERENCE_LPA_GNA12_13_RHOA_SIGNALING_PATHWAY	12	0.7068	-0.14838	0.75025	-0.649753
4381	4503	cad	BIOCARTA_PAR1_PATHWAY	19	0.67085	-0.098679	0.75025	-0.659767
4382	4397	cad	KEGG_FATTY_ACID_METABOLISM	40	0.64505	-0.056235	0.75025	-0.671052
4383	4301	cad	LIAN_LIPA_TARGETS_6M	65	0.62445	-0.038198	0.75025	-0.684258
4384	4147	cad	BOSCO_ALLERGEN_INDUCED_TH2_ASSOCIATED_MODULE	132	0.59741	-0.021261	0.75025	-0.698827
4385	4404	cad	LI_DCP2_BOUND_MRNA	79	0.64595	-0.042743	0.75025	-0.704601
4386	3993	cad	MOREAUX_MULTIPLE_MYELOMA_BY_TACI_DN	154	0.56822	-0.013754	0.751249	-0.620978
4387	3675	cad	DACOSTA_UV_RESPONSE_VIA_ERCC3_UP	291	0.50597	-0.00085328	0.751249	-0.662948
4388	4609	cad	KEGG_MEDICUS_VARIANT_MUTATION_INACTIVATED_ATP2B3_TO_ANGIOTENSIN_ALDOSTERONE_SIGNALING_PATHWAY	22	0.69414	-0.10739	0.751249	-0.663282
4389	4454	cad	PID_RHOA_PATHWAY	42	0.65825	-0.054354	0.751249	-0.683394
4390	4090	cad	WP_CILIOPATHIES	157	0.58618	-0.016514	0.751249	-0.697241
4391	4438	cad	REACTOME_SIALIC_ACID_METABOLISM	33	0.65453	-0.065791	0.752248	-0.646021
4392	4607	cad	BLANCO_MELO_COVID19_SARS_COV_2_LOW_MOI_INFECTION_A594_ACE2_EXPRESSING_CELLS_DN	14	0.69388	-0.12374	0.752248	-0.663157
4393	3855	cad	DESERT_STEM_CELL_HEPATOCELLULAR_CARCINOMA_SUBCLASS_UP	228	0.54048	-0.006481	0.752248	-0.693188
4394	4736	cad	REACTOME_RAS_ACTIVATION_UPON_CA2_INFLUX_THROUGH_NMDA_RECEPTOR	18	0.716	-0.14207	0.752248	-0.743625
4395	4504	cad	WP_GLUCOCORTICOID_BIOSYNTHESIS	13	0.6709	-0.1799	0.752248	-0.880929
4396	4639	cad	WEST_ADRENOCORTICAL_CARCINOMA_VS_ADENOMA_UP	16	0.70096	-0.12392	0.753247	-0.665204
4397	4697	cad	REACTOME_TRISTETRAPROLIN_TTP_ZFP36_BINDS_AND_DESTABILIZES_MRNA	17	0.70895	-0.12383	0.753247	-0.669628
4398	4242	cad	REACTOME_PI_METABOLISM	75	0.61367	-0.031873	0.753247	-0.692307
4399	4644	cad	KEGG_MISMATCH_REPAIR	22	0.70164	-0.11443	0.753247	-0.71217
4400	4528	cad	HOFMANN_MYELODYSPLASTIC_SYNDROM_HIGH_RISK_DN	20	0.67554	-0.12084	0.754246	-0.781773
4401	4591	cad	WILSON_PROTEASES_AT_TUMOR_BONE_INTERFACE_UP	19	0.68921	-0.090117	0.755245	-0.577696
4402	4228	cad	GRAHAM_CML_DIVIDING_VS_NORMAL_QUIESCENT_DN	77	0.61175	-0.030912	0.755245	-0.65793
4403	4467	cad	BYSTROEM_CORRELATED_WITH_IL5_UP	39	0.66136	-0.064474	0.755245	-0.675776
4404	4463	cad	WP_INFLUENCE_OF_LAMINOPATHIES_ON_WNT_SIGNALING	34	0.65993	-0.066191	0.755245	-0.677344
4405	4248	cad	TAKAO_RESPONSE_TO_UVB_RADIATION_DN	90	0.61521	-0.030038	0.755245	-0.687402
4406	4544	cad	GRADE_COLON_VS_RECTAL_CANCER_UP	32	0.6783	-0.071804	0.755245	-0.690198
4407	4041	cad	REACTOME_G_ALPHA_S_SIGNALLING_EVENTS	152	0.57718	-0.015475	0.755245	-0.695721
4408	3841	cad	BLUM_RESPONSE_TO_SALIRASIB_UP	222	0.53749	-0.0059602	0.755245	-0.699546
4409	4565	cad	REACTOME_ESTROGEN_DEPENDENT_NUCLEAR_EVENTS_DOWNSTREAM_OF_ESR_MEMBRANE_SIGNALING	23	0.68268	-0.099682	0.755245	-0.702597
4410	4163	cad	KIM_GASTRIC_CANCER_CHEMOSENSITIVITY	85	0.59978	-0.026694	0.756244	-0.681016
4411	4058	cad	DARWICHE_SQUAMOUS_CELL_CARCINOMA_DN	167	0.58034	-0.014821	0.756244	-0.69789
4412	4619	cad	WP_RELATIONSHIP_BETWEEN_INFLAMMATION_COX_2_AND_EGFR	25	0.69584	-0.095125	0.756244	-0.71378
4413	3450	cad	GARY_CD5_TARGETS_UP	417	0.47198	0.0032862	0.756244	-0.722388
4414	4617	cad	WP_MINERALOCORTICOID_BIOSYNTHESIS	13	0.69557	-0.1949	0.756244	-0.860865
4415	4459	cad	REACTOME_APOPTOTIC_CLEAVAGE_OF_CELLULAR_PROTEINS	35	0.65913	-0.064551	0.757243	-0.660266
4416	4352	cad	TAYLOR_METHYLATED_IN_ACUTE_LYMPHOBLASTIC_LEUKEMIA	67	0.63449	-0.04001	0.757243	-0.683856
4417	4509	cad	MEISSNER_BRAIN_ICP_WITH_H3K4ME3	27	0.67207	-0.084877	0.757243	-0.701315
4418	4686	cad	TERAMOTO_OPN_TARGETS_CLUSTER_1	13	0.7073	-0.14258	0.757243	-0.706496
4419	4643	cad	XU_RESPONSE_TO_TRETINOIN_AND_NSC682994_DN	14	0.70122	-0.15254	0.757243	-0.76524
4420	4471	cad	KYNG_RESPONSE_TO_H2O2_VIA_ERCC6_DN	39	0.66283	-0.062237	0.758242	-0.647102
4421	4547	cad	YOKOE_CANCER_TESTIS_ANTIGENS	33	0.67886	-0.072705	0.758242	-0.658587
4422	4436	cad	WP_ENDOPLASMIC_RETICULUM_STRESS_RESPONSE_IN_CORONAVIRUS_INFECTION	44	0.65396	-0.053719	0.758242	-0.662362
4423	4382	cad	XU_HGF_TARGETS_REPRESSED_BY_AKT1_DN	82	0.64066	-0.036929	0.758242	-0.695079
4424	4406	cad	KANNAN_TP53_TARGETS_UP	54	0.64675	-0.048871	0.758242	-0.699874
4425	3942	cad	COLDREN_GEFITINIB_RESISTANCE_DN	204	0.55949	-0.010116	0.758242	-0.725291
4426	4687	cad	KORKOLA_TERATOMA_UP	13	0.7073	-0.16293	0.758242	-0.861284
4427	4469	cad	GYORFFY_MITOXANTRONE_RESISTANCE	32	0.66248	-0.066334	0.759241	-0.655824
4428	4583	cad	WP_WNT_BETA_CATENIN_SIGNALING_PATHWAY_IN_LEUKEMIA	26	0.68725	-0.086213	0.759241	-0.701624
4429	4569	cad	HOEGERKORP_CD44_TARGETS_TEMPORAL_DN	22	0.68322	-0.10617	0.759241	-0.720029
4430	4305	cad	RICKMAN_TUMOR_DIFFERENTIATED_WELL_VS_MODERATELY_UP	97	0.6254	-0.032706	0.759241	-0.725247
4431	4461	cad	SIG_PIP3_SIGNALING_IN_CARDIAC_MYOCTES	62	0.65942	-0.049	0.759241	-0.725617
4432	4754	cad	WP_THYROXINE_THYROID_HORMONE_PRODUCTION	23	0.71923	-0.12406	0.759241	-0.75674
4433	4719	cad	REACTOME_GERM_LAYER_FORMATION_AT_GASTRULATION	15	0.71332	-0.12954	0.76024	-0.68396
4434	4405	cad	RAMALHO_STEMNESS_DN	65	0.6466	-0.044187	0.76024	-0.684775
4435	4489	cad	REACTOME_NGF_STIMULATED_TRANSCRIPTION	38	0.66815	-0.067309	0.76024	-0.685252
4436	4446	cad	TRAYNOR_RETT_SYNDROM_UP	36	0.65627	-0.064334	0.76024	-0.695758
4437	4610	cad	KEGG_SELENOAMINO_ACID_METABOLISM	24	0.69416	-0.10065	0.76024	-0.696565
4438	4622	cad	KEGG_FRUCTOSE_AND_MANNOSE_METABOLISM	30	0.69619	-0.091638	0.76024	-0.747812
4439	4758	cad	KEGG_MEDICUS_PATHOGEN_HTLV_1_TAX_TO_SPINDLE_ASSEMBLY_CHECKPOINT_SIGNALING	16	0.71969	-0.14935	0.76024	-0.78208
4440	4606	cad	REACTOME_TICAM1_RIP1_MEDIATED_IKK_COMPLEX_RECRUITMENT	18	0.69374	-0.13002	0.76024	-0.787045
4441	4530	cad	ZHAN_MULTIPLE_MYELOMA_CD1_VS_CD2_UP	61	0.67578	-0.051549	0.761239	-0.681448
4442	4516	cad	MARIADASON_RESPONSE_TO_BUTYRATE_SULINDAC_4	15	0.67276	-0.11837	0.761239	-0.687383
4443	4596	cad	SESTO_RESPONSE_TO_UV_C4	20	0.69122	-0.13302	0.761239	-0.808275
4444	4647	cad	KEGG_MEDICUS_REFERENCE_TLR3_IRF7_SIGNALING_PATHWAY	19	0.70172	-0.1707	0.761239	-0.979925
4445	4101	cad	REACTOME_RHO_GTPASES_ACTIVATE_FORMINS	129	0.58917	-0.018047	0.762238	-0.662052
4446	4766	cad	SEKI_INFLAMMATORY_RESPONSE_LPS_DN	22	0.72229	-0.1153	0.762238	-0.680125
4447	4464	cad	NADLER_OBESITY_UP	58	0.66033	-0.050979	0.762238	-0.687584
4448	4570	cad	LI_WILMS_TUMOR	25	0.68332	-0.09829	0.762238	-0.736231
4449	4059	cad	YAO_TEMPORAL_RESPONSE_TO_PROGESTERONE_CLUSTER_17	170	0.58044	-0.015799	0.762238	-0.740854
4450	4764	cad	REACTOME_ETHANOL_OXIDATION	11	0.72109	-0.21364	0.762238	-0.840178
4451	4646	cad	KEGG_MEDICUS_REFERENCE_MICROTUBULE_DEPOLYMERIZATION_AT_THE_MINUS_ENDS	19	0.70169	-0.1131	0.763237	-0.693925
4452	3126	cad	REACTOME_METABOLISM_OF_RNA	652	0.41602	0.0080222	0.763237	-0.712528
4453	4635	cad	KEGG_MEDICUS_REFERENCE_ARNO_ARF_ACTB_G_SIGNALING_PATHWAY	25	0.70013	-0.095202	0.764236	-0.642035
4454	4597	cad	WP_ESTROGEN_RECEPTOR_PATHWAY	13	0.69124	-0.12915	0.764236	-0.664425
4455	4263	cad	BLANCO_MELO_COVID19_SARS_COV_2_INFECTION_A594_ACE2_EXPRESSING_CELLS_DN	90	0.61802	-0.029244	0.764236	-0.689756
4456	4600	cad	KEGG_MEDICUS_PATHOGEN_HPV_E6_TO_NOTCH_SIGNALING_PATHWAY_N00382	13	0.69197	-0.13448	0.764236	-0.698361
4457	4514	cad	WP_CARDIOMYOCYTE_SIGNALING_PATHWAYS_CONVERGING_ON_TITIN	31	0.67229	-0.076975	0.764236	-0.711155
4458	4318	cad	REACTOME_EUKARYOTIC_TRANSLATION_INITIATION	111	0.62741	-0.030041	0.764236	-0.714674
4459	4511	cad	MIKKELSEN_ES_HCP_WITH_H3_UNMETHYLATED	54	0.6722	-0.059402	0.764236	-0.736721
4460	3970	cad	IVANOVA_HEMATOPOIESIS_STEM_CELL	176	0.56289	-0.011395	0.764236	-0.745687
4461	4662	cad	HASLINGER_B_CLL_WITH_17P13_DELETION	20	0.7038	-0.13304	0.764236	-0.777799
4462	4498	cad	CHARAFE_BREAST_CANCER_BASAL_VS_MESENCHYMAL_DN	50	0.67034	-0.05886	0.765235	-0.691078
4463	4620	cad	PID_HIV_NEF_PATHWAY	34	0.69607	-0.083112	0.765235	-0.720458
4464	4534	cad	TIEN_INTESTINE_PROBIOTICS_6HR_UP	46	0.67632	-0.073705	0.765235	-0.776549
4465	4655	cad	PID_IL8_CXCR1_PATHWAY	26	0.70294	-0.11241	0.765235	-0.837449
4466	4748	cad	SA_PROGRAMMED_CELL_DEATH	11	0.71803	-0.21347	0.765235	-0.889466
4467	4625	cad	WP_NAD_METABOLISM_SIRTUINS_AND_AGING	11	0.69704	-0.15955	0.766234	-0.700363
4468	4559	cad	GAZDA_DIAMOND_BLACKFAN_ANEMIA_PROGENITOR_UP	37	0.68175	-0.078224	0.766234	-0.778495
4469	4533	cad	KEGG_MEDICUS_REFERENCE_AREG_EGFR_PI3K_SIGNALING_PATHWAY	11	0.67609	-0.1363	0.767233	-0.659285
4470	4665	cad	KEGG_MEDICUS_REFERENCE_FLT3LG_FLT3_RAS_PI3K_SIGNALING_PATHWAY	15	0.70481	-0.1345	0.767233	-0.689215
4471	4447	cad	REACTOME_INTERACTIONS_OF_REV_WITH_HOST_CELLULAR_PROTEINS	35	0.65682	-0.064778	0.767233	-0.695464
4472	4010	cad	GAUSSMANN_MLL_AF4_FUSION_TARGETS_F_UP	167	0.57108	-0.013174	0.767233	-0.698129
4473	4699	cad	BIOCARTA_BCR_PATHWAY	31	0.70934	-0.090819	0.767233	-0.736916
4474	4548	cad	REACTOME_SUMOYLATION_OF_CHROMATIN_ORGANIZATION_PROTEINS	53	0.67938	-0.064755	0.767233	-0.777521
4475	4632	cad	KEGG_TYROSINE_METABOLISM	37	0.69935	-0.087178	0.767233	-0.796668
4476	3608	cad	THUM_SYSTOLIC_HEART_FAILURE_UP	369	0.49516	0.00058972	0.768232	-0.751408
4477	4674	cad	GENTILE_UV_HIGH_DOSE_UP	17	0.70577	-0.12661	0.768232	-0.752739
4478	4624	cad	SCHLINGEMANN_SKIN_CARCINOGENESIS_TPA_DN	23	0.69667	-0.08662	0.769231	-0.598194
4479	4648	cad	VALK_AML_CLUSTER_5	28	0.70199	-0.092498	0.769231	-0.670262
4480	2315	cad	DIAZ_CHRONIC_MYELOGENOUS_LEUKEMIA_UP	1269	0.28445	0.015813	0.769231	-0.700193
4481	4802	cad	KEGG_MEDICUS_VARIANT_BCR_ABL_FUSION_KINASE_TO_PI3K_SIGNALING_PATHWAY	11	0.72895	-0.16684	0.769231	-0.704418
4482	4586	cad	DING_LUNG_CANCER_MUTATED_SIGNIFICANTLY	24	0.68824	-0.10297	0.769231	-0.733463
4483	4432	cad	BIOCARTA_AT1R_PATHWAY	26	0.65366	-0.068356	0.77023	-0.671451
4484	4696	cad	REACTOME_ERYTHROPOIETIN_ACTIVATES_RAS	14	0.70892	-0.13679	0.77023	-0.735839
4485	3133	cad	REACTOME_MEMBRANE_TRAFFICKING	597	0.41773	0.0082538	0.77023	-0.740441
4486	4800	cad	KEGG_MEDICUS_VARIANT_BCR_ABL_FUSION_KINASE_TO_RAS_ERK_SIGNALING_PATHWAY	13	0.72861	-0.16685	0.77023	-0.75395
4487	3743	cad	YAGI_AML_WITH_INV_16_TRANSLOCATION	374	0.51851	-0.0023291	0.77023	-0.775569
4488	4715	cad	REACTOME_DEADENYLATION_OF_MRNA	22	0.71255	-0.11406	0.77023	-0.788967
4489	4558	cad	MEDINA_SMARCA4_TARGETS	35	0.68173	-0.084672	0.77023	-0.789231
4490	4590	cad	PID_CD8_TCR_DOWNSTREAM_PATHWAY	63	0.6892	-0.063342	0.77023	-0.805861
4491	4786	cad	GILMORE_CORE_NFKB_PATHWAY	12	0.72549	-0.15854	0.771229	-0.69389
4492	4631	cad	KEGG_MEDICUS_VARIANT_OLIGOMERIC_CONFORMATION_PRPC_TO_ANTEROGRADE_AXONAL_TRANSPORT	13	0.69879	-0.13571	0.771229	-0.704475
4493	4668	cad	HOLLEMAN_ASPARAGINASE_RESISTANCE_B_ALL_UP	24	0.70517	-0.097128	0.771229	-0.705298
4494	4491	cad	TURASHVILI_BREAST_DUCTAL_CARCINOMA_VS_LOBULAR_NORMAL_DN	61	0.66886	-0.053998	0.771229	-0.729262
4495	4441	cad	REACTOME_REGULATION_OF_BETA_CELL_DEVELOPMENT	41	0.65528	-0.061709	0.771229	-0.738981
4496	4595	cad	MCDOWELL_ACUTE_LUNG_INJURY_UP	43	0.69098	-0.075606	0.771229	-0.757114
4497	4678	cad	WP_IL_17_SIGNALING_PATHWAY	30	0.70654	-0.091791	0.771229	-0.759042
4498	4571	cad	PID_PI3KCI_AKT_PATHWAY	34	0.68448	-0.082613	0.771229	-0.764936
4499	4519	cad	DER_IFN_GAMMA_RESPONSE_UP	69	0.67358	-0.051281	0.771229	-0.770043
4500	4717	cad	REACTOME_ASSOCIATION_OF_TRIC_CCT_WITH_TARGET_PROTEINS_DURING_BIOSYNTHESIS	36	0.71285	-0.09063	0.771229	-0.793753
4501	4679	cad	BIOCARTA_EIF_PATHWAY	14	0.70664	-0.13471	0.772228	-0.685253
4502	4819	cad	WANG_THOC1_TARGETS_DN	16	0.73394	-0.14483	0.772228	-0.724071
4503	4672	cad	REACTOME_SULFUR_AMINO_ACID_METABOLISM	26	0.70566	-0.10121	0.772228	-0.738824
4504	4539	cad	REACTOME_ISG15_ANTIVIRAL_MECHANISM	72	0.67771	-0.050496	0.772228	-0.740429
4505	4744	cad	REACTOME_INFECTION_WITH_MYCOBACTERIUM_TUBERCULOSIS	26	0.71725	-0.10899	0.772228	-0.77464
4506	4376	cad	REACTOME_SLC_TRANSPORTER_DISORDERS	92	0.63917	-0.036938	0.772228	-0.77921
4507	4711	cad	KEGG_MEDICUS_REFERENCE_V_D_J_RECOMBINATION	12	0.71155	-0.18509	0.772228	-0.834575
4508	4555	cad	HANN_RESISTANCE_TO_BCL2_INHIBITOR_UP	31	0.68143	-0.079369	0.773227	-0.710742
4509	4517	cad	CLASPER_LYMPHATIC_VESSELS_DURING_METASTASIS_DN	33	0.67335	-0.075311	0.773227	-0.767224
4510	4706	cad	ZHENG_FOXP3_TARGETS_IN_T_LYMPHOCYTE_UP	12	0.71081	-0.16738	0.773227	-0.770967
4511	4141	cad	IWANAGA_CARCINOGENESIS_BY_KRAS_PTEN_UP	167	0.59638	-0.018878	0.773227	-0.775124
4512	4413	cad	NAKAYAMA_SOFT_TISSUE_TUMORS_PCA1_DN	66	0.6492	-0.049033	0.773227	-0.788485
4513	4613	cad	PID_CASPASE_PATHWAY	49	0.69493	-0.071626	0.773227	-0.803273
4514	4698	cad	REACTOME_CARNITINE_METABOLISM	13	0.70914	-0.13948	0.774226	-0.692943
4515	4100	cad	PECE_MAMMARY_STEM_CELL_DN	121	0.58915	-0.019551	0.774226	-0.705053
4516	4750	cad	KEGG_MEDICUS_REFERENCE_P4_PR_RAS_ERK_SIGNALING_PATHWAY	15	0.71852	-0.15244	0.774226	-0.774542
4517	4410	cad	KEGG_TOLL_LIKE_RECEPTOR_SIGNALING_PATHWAY	95	0.64822	-0.038457	0.775225	-0.729688
4518	4599	cad	JIANG_AGING_CEREBRAL_CORTEX_UP	30	0.6918	-0.085915	0.775225	-0.730178
4519	4773	cad	KIM_MYCL1_AMPLIFICATION_TARGETS_DN	18	0.72373	-0.12365	0.775225	-0.731228
4520	4496	cad	KEGG_RETINOL_METABOLISM	59	0.67006	-0.063678	0.775225	-0.791539
4521	4515	cad	REACTOME_HDR_THROUGH_HOMOLOGOUS_RECOMBINATION_HRR	66	0.6725	-0.056184	0.775225	-0.792702
4522	4615	cad	YAO_TEMPORAL_RESPONSE_TO_PROGESTERONE_CLUSTER_3	12	0.69522	-0.12839	0.776224	-0.661636
4523	4611	cad	VIETOR_IFRD1_TARGETS	20	0.69471	-0.099649	0.776224	-0.695973
4524	4229	cad	MEISSNER_NPC_HCP_WITH_H3K4ME3_AND_H3K27ME3	139	0.61196	-0.023048	0.776224	-0.724496
4525	4740	cad	WP_PATHOPHYSIOLOGICAL_ROLES_OF_DUX4_IN_FSHD1	15	0.7165	-0.13271	0.776224	-0.732262
4526	4553	cad	REACTOME_DISEASES_OF_DNA_REPAIR	49	0.68135	-0.063806	0.776224	-0.748049
4527	4421	cad	SENESE_HDAC2_TARGETS_UP	105	0.65063	-0.035469	0.776224	-0.752194
4528	4415	cad	REACTOME_TRANSCRIPTION_OF_THE_HIV_GENOME	62	0.6501	-0.047761	0.776224	-0.763425
4529	4485	cad	CHIARETTI_ACUTE_LYMPHOBLASTIC_LEUKEMIA_ZAP70	61	0.66717	-0.052489	0.776224	-0.813265
4530	4669	cad	BANG_VERTEPORFIN_ENDOMETRIAL_CANCER_CELLS_DN	15	0.70525	-0.17745	0.776224	-0.923332
4531	4061	cad	BOQUEST_STEM_CELL_UP	232	0.58086	-0.012761	0.777223	-0.765231
4532	4722	cad	WP_DISRUPTION_OF_POSTSYNAPTIC_SIGNALING_BY_CNV	30	0.71371	-0.095116	0.777223	-0.765574
4533	4735	cad	REACTOME_NEGATIVE_REGULATION_OF_NMDA_RECEPTOR_MEDIATED_NEURONAL_TRANSMISSION	19	0.71599	-0.12564	0.777223	-0.7692
4534	4727	cad	GOLUB_ALL_VS_AML_DN	21	0.71421	-0.1246	0.777223	-0.769545
4535	4319	cad	MIKKELSEN_MEF_LCP_WITH_H3K4ME3	111	0.62741	-0.030693	0.777223	-0.769593
4536	4050	cad	WP_ALZHEIMER_39_S_DISEASE_AND_MIRNA_EFFECTS	246	0.57845	-0.011988	0.777223	-0.795386
4537	4556	cad	BLANCO_MELO_COVID19_SARS_COV_2_INFECTION_A594_ACE2_EXPRESSING_CELLS_RUXOLITINIB_DN	68	0.68149	-0.049645	0.778222	-0.701297
4538	4667	cad	KEGG_MEDICUS_REFERENCE_WNT_SIGNALING_MODULATION_SOST_LRP4	14	0.70509	-0.13407	0.778222	-0.724315
4539	4845	cad	REACTOME_REGULATION_OF_LOCALIZATION_OF_FOXO_TRANSCRIPTION_FACTORS	11	0.74032	-0.18137	0.778222	-0.728281
4540	4649	cad	MAGRANGEAS_MULTIPLE_MYELOMA_IGG_VS_IGA_DN	24	0.70225	-0.097979	0.778222	-0.733416
4541	4823	cad	SPIELMAN_LYMPHOBLAST_EUROPEAN_VS_ASIAN_2FC_UP	13	0.7352	-0.16083	0.778222	-0.769536
4542	4549	cad	KORKOLA_SEMINOMA_UP	31	0.68052	-0.093845	0.778222	-0.915308
4543	4448	cad	ENGELMANN_CANCER_PROGENITORS_DN	63	0.65737	-0.045375	0.779221	-0.692619
4544	4677	cad	MUELLER_METHYLATED_IN_GLIOBLASTOMA	35	0.70606	-0.077653	0.779221	-0.698015
4545	4723	cad	RASHI_NFKB1_TARGETS	17	0.71372	-0.11974	0.779221	-0.69819
4546	4197	cad	WP_P53_TRANSCRIPTIONAL_GENE_NETWORK	86	0.60672	-0.028925	0.779221	-0.717761
4547	4456	cad	JIANG_AGING_CEREBRAL_CORTEX_DN	44	0.65832	-0.058466	0.779221	-0.770592
4548	4271	cad	BILD_MYC_ONCOGENIC_SIGNATURE	180	0.61975	-0.022764	0.779221	-0.796225
4549	4654	cad	BARRIER_CANCER_RELAPSE_NORMAL_SAMPLE_DN	28	0.70292	-0.10224	0.779221	-0.814695
4550	4025	cad	WP_CILIARY_LANDSCAPE	199	0.57443	-0.012341	0.78022	-0.714401
4551	4640	cad	BIOCARTA_STRESS_PATHWAY	22	0.70115	-0.10348	0.78022	-0.715415
4552	4605	cad	REACTOME_AMINO_ACID_TRANSPORT_ACROSS_THE_PLASMA_MEMBRANE	29	0.69332	-0.088201	0.78022	-0.737286
4553	4720	cad	VALK_AML_CLUSTER_7	25	0.71344	-0.099784	0.78022	-0.737414
4554	4785	cad	KEGG_MEDICUS_VARIANT_MUTATION_CAUSED_ABERRANT_HTT_TO_MGLUR5_CA2_APOPTOTIC_PATHWAY	21	0.72527	-0.12089	0.78022	-0.742528
4555	3838	cad	WEST_ADRENOCORTICAL_TUMOR_UP	282	0.5366	-0.0049524	0.78022	-0.747651
4556	4767	cad	MACLACHLAN_BRCA1_TARGETS_UP	19	0.72231	-0.1295	0.78022	-0.752133
4557	4351	cad	CADWELL_ATG16L1_TARGETS_UP	96	0.63366	-0.033422	0.78022	-0.76189
4558	4577	cad	KEGG_GALACTOSE_METABOLISM	23	0.68566	-0.10682	0.78022	-0.795169
4559	4851	cad	KEGG_MEDICUS_REFERENCE_BCR_BCAP_CD19_PI3K_SIGNALING_PATHWAY	13	0.74111	-0.18346	0.78022	-0.838078
4560	4805	cad	DASU_IL6_SIGNALING_SCAR_DN	13	0.72964	-0.157	0.781219	-0.728479
4561	4335	cad	SMID_BREAST_CANCER_RELAPSE_IN_BONE_UP	87	0.62966	-0.033018	0.781219	-0.743274
4562	4793	cad	KRIGE_AMINO_ACID_DEPRIVATION	24	0.72756	-0.1134	0.781219	-0.761713
4563	4726	cad	REACTOME_EPHRIN_SIGNALING	17	0.71408	-0.13135	0.781219	-0.76339
4564	4795	cad	WP_7Q11_23_DISTAL_COPY_NUMBER_VARIATION	19	0.72772	-0.1599	0.781219	-0.898281
4565	4664	cad	KEGG_REGULATION_OF_AUTOPHAGY	33	0.70473	-0.12411	0.781219	-1.00539
4566	4918	cad	KEGG_MEDICUS_ENV_FACTOR_NNK_NNN_TO_PI3K_SIGNALING_PATHWAY_N01350	12	0.75605	-0.17935	0.782218	-0.755584
4567	4768	cad	KYNG_WERNER_SYNDROM_DN	18	0.72236	-0.13275	0.782218	-0.774278
4568	3686	cad	MEISSNER_NPC_HCP_WITH_H3K4ME2_AND_H3K27ME3	337	0.50845	-0.0011341	0.782218	-0.784352
4569	4241	cad	REACTOME_PROTEIN_LOCALIZATION	144	0.61354	-0.02257	0.782218	-0.797909
4570	4381	cad	LINDVALL_IMMORTALIZED_BY_TERT_DN	64	0.64004	-0.04338	0.783217	-0.72098
4571	4608	cad	PETRETTO_HEART_MASS_QTL_CIS_UP	29	0.69391	-0.092963	0.783217	-0.776281
4572	4707	cad	REACTOME_MATERNAL_TO_ZYGOTIC_TRANSITION_MZT	55	0.71086	-0.073983	0.783217	-0.80036
4573	4633	cad	LEE_CALORIE_RESTRICTION_MUSCLE_UP	36	0.69946	-0.078041	0.783217	-0.80495
4574	4683	cad	LEIN_LOCALIZED_TO_PROXIMAL_DENDRITES	31	0.70707	-0.10029	0.783217	-0.821983
4575	4832	cad	BIOCARTA_P27_PATHWAY	12	0.73679	-0.19283	0.783217	-0.822038
4576	4729	cad	FARMER_BREAST_CANCER_CLUSTER_3	14	0.71441	-0.17545	0.783217	-0.905592
4577	4562	cad	SIG_INSULIN_RECEPTOR_PATHWAY_IN_CARDIAC_MYOCYTES	48	0.68232	-0.0608	0.784216	-0.736576
4578	4839	cad	NAKAJIMA_EOSINOPHIL	23	0.73817	-0.12373	0.784216	-0.749982
4579	4656	cad	ZAMORA_NOS2_TARGETS_UP	52	0.70308	-0.070696	0.784216	-0.807047
4580	4796	cad	KEGG_MEDICUS_PATHOGEN_ESCHERICHIA_EAE_TIR_TO_ACTIN_SIGNALING_PATHWAY	17	0.72775	-0.14918	0.784216	-0.828363
4581	4566	cad	BRIDEAU_IMPRINTED_GENES	59	0.68291	-0.062177	0.784216	-0.833613
4582	4666	cad	KEGG_MEDICUS_VARIANT_MUTATION_CAUSED_ABERRANT_TUBA4A_TO_RETROGRADE_AXONAL_TRANSPORT	27	0.70492	-0.098424	0.785215	-0.746869
4583	4757	cad	WP_RESISTIN_AS_A_REGULATOR_OF_INFLAMMATION	31	0.71961	-0.094916	0.785215	-0.763241
4584	3986	cad	DURCHDEWALD_SKIN_CARCINOGENESIS_DN	243	0.56528	-0.0098766	0.785215	-0.780438
4585	4513	cad	SCHLOSSER_MYC_TARGETS_AND_SERUM_RESPONSE_DN	42	0.67229	-0.066478	0.785215	-0.790872
4586	4587	cad	KEGG_BASAL_CELL_CARCINOMA	55	0.68869	-0.066409	0.785215	-0.859809
4587	4262	cad	WP_ECTODERM_DIFFERENTIATION	122	0.61801	-0.026014	0.786214	-0.762169
4588	4502	cad	FLECHNER_BIOPSY_KIDNEY_TRANSPLANT_REJECTED_VS_OK_UP	80	0.67081	-0.045303	0.786214	-0.766204
4589	4732	cad	SUH_COEXPRESSED_WITH_ID1_AND_ID2_UP	18	0.71521	-0.13317	0.786214	-0.799162
4590	4710	cad	HAN_JNK_SINGALING_UP	34	0.71134	-0.094918	0.786214	-0.800962
4591	4602	cad	BEIER_GLIOMA_STEM_CELL_DN	60	0.6926	-0.064546	0.786214	-0.854308
4592	4703	cad	AMIT_DELAYED_EARLY_GENES	18	0.71021	-0.12046	0.787213	-0.769476
4593	4682	cad	MARSON_FOXP3_TARGETS_UP	58	0.70696	-0.067603	0.787213	-0.785809
4594	4821	cad	KEGG_MEDICUS_PATHOGEN_HCMV_US28_TO_GNA12_13_RHO_SIGNALING_PATHWAY	13	0.73449	-0.17473	0.787213	-0.789227
4595	4490	cad	WP_ARYL_HYDROCARBON_RECEPTOR_PATHWAY_WP2873	45	0.66844	-0.062681	0.787213	-0.790898
4596	4852	cad	WU_HBX_TARGETS_3_DN	13	0.74115	-0.15557	0.788212	-0.736893
4597	4250	cad	PUJANA_XPRSS_INT_NETWORK	155	0.61551	-0.021853	0.788212	-0.775748
4598	4455	cad	WP_LNCRNA_IN_CANONICAL_WNT_SIGNALING_AND_COLORECTAL_CANCER	91	0.65829	-0.0405	0.788212	-0.786191
4599	4636	cad	VALK_AML_WITH_FLT3_ITD	34	0.70032	-0.086438	0.788212	-0.802435
4600	4451	cad	REACTOME_TRANSPORT_OF_INORGANIC_CATIONS_ANIONS_AND_AMINO_ACIDS_OLIGOPEPTIDES	99	0.65756	-0.038475	0.788212	-0.810062
4601	4366	cad	WP_ADIPOGENESIS	128	0.63706	-0.029551	0.788212	-0.823269
4602	4883	cad	RAMPON_ENRICHED_LEARNING_ENVIRONMENT_LATE_UP	21	0.7471	-0.1462	0.788212	-0.874707
4603	4787	cad	REACTOME_CS_DS_DEGRADATION	12	0.72595	-0.16621	0.789211	-0.753102
4604	4475	cad	WP_GENES_RELATED_TO_PRIMARY_CILIUM_DEVELOPMENT_BASED_ON_CRISPR	87	0.66427	-0.042319	0.789211	-0.788483
4605	4581	cad	KORKOLA_CORRELATED_WITH_POU5F1	27	0.68701	-0.086551	0.789211	-0.788832
4606	4690	cad	WARTERS_IR_RESPONSE_5GY	41	0.7078	-0.07778	0.789211	-0.797271
4607	4431	cad	ODONNELL_TARGETS_OF_MYC_AND_TFRC_UP	67	0.65303	-0.045083	0.789211	-0.797499
4608	4691	cad	MATZUK_SPERMATOCYTE	68	0.70783	-0.062057	0.79021	-0.796255
4609	4877	cad	BIOCARTA_CHEMICAL_PATHWAY	18	0.74586	-0.15691	0.79021	-0.835356
4610	4508	cad	HUMMERICH_SKIN_CANCER_PROGRESSION_UP	86	0.67147	-0.046187	0.79021	-0.863725
4611	4701	cad	SHIPP_DLBCL_VS_FOLLICULAR_LYMPHOMA_UP	44	0.70988	-0.077892	0.791209	-0.756515
4612	4264	cad	GARCIA_TARGETS_OF_FLI1_AND_DAX1_DN	150	0.61809	-0.02282	0.791209	-0.78366
4613	4302	cad	VERHAAK_GLIOBLASTOMA_PRONEURAL	147	0.62459	-0.02549	0.791209	-0.835273
4614	4730	cad	REACTOME_GLUTATHIONE_SYNTHESIS_AND_RECYCLING	12	0.71451	-0.15592	0.792208	-0.773079
4615	4540	cad	REACTOME_EXTENSION_OF_TELOMERES	47	0.67781	-0.063887	0.792208	-0.796604
4616	4392	cad	RODWELL_AGING_KIDNEY_NO_BLOOD_DN	126	0.64419	-0.030823	0.792208	-0.797635
4617	4049	cad	WP_ALZHEIMER_39_S_DISEASE	246	0.57845	-0.011988	0.792208	-0.814942
4618	4797	cad	REACTOME_UPTAKE_AND_ACTIONS_OF_BACTERIAL_TOXINS	28	0.72795	-0.11254	0.792208	-0.839382
4619	4742	cad	LIM_MAMMARY_LUMINAL_PROGENITOR_UP	57	0.71671	-0.074884	0.792208	-0.878943
4620	4585	cad	WP_EICOSANOID_METABOLISM_VIA_CYCLOOXYGENASES_COX	30	0.6878	-0.080128	0.793207	-0.779735
4621	4716	cad	REACTOME_GLUCAGON_SIGNALING_IN_METABOLIC_REGULATION	33	0.71276	-0.086406	0.793207	-0.783431
4622	4474	cad	REACTOME_COPI_DEPENDENT_GOLGI_TO_ER_RETROGRADE_TRAFFIC	95	0.66333	-0.043138	0.793207	-0.820013
4623	4650	cad	ULE_SPLICING_VIA_NOVA2	42	0.70235	-0.073257	0.793207	-0.820933
4624	4466	cad	QUINTENS_EMBRYONIC_BRAIN_RESPONSE_TO_IR	70	0.66093	-0.043892	0.794206	-0.747627
4625	4332	cad	REACTOME_SRP_DEPENDENT_COTRANSLATIONAL_PROTEIN_TARGETING_TO_MEMBRANE	104	0.62941	-0.030567	0.794206	-0.791922
4626	4348	cad	DARWICHE_PAPILLOMA_RISK_HIGH_UP	139	0.63344	-0.028061	0.794206	-0.851194
4627	4603	cad	ROSS_AML_WITH_CBFB_MYH11_FUSION	46	0.69278	-0.073756	0.794206	-0.866251
4628	4594	cad	REACTOME_TRANSCRIPTIONAL_REGULATION_BY_MECP2	57	0.69072	-0.068023	0.794206	-0.879629
4629	4907	cad	KEGG_MEDICUS_PATHOGEN_EBV_EBNA3C_TO_P27_CELL_CYCLE_G1_S_N00264	11	0.75354	-0.233	0.794206	-0.894621
4630	4874	cad	MAGRANGEAS_MULTIPLE_MYELOMA_IGG_VS_IGA_UP	16	0.74559	-0.13921	0.795205	-0.749084
4631	4806	cad	WP_PHOTODYNAMIC_THERAPY_INDUCED_UNFOLDED_PROTEIN_RESPONSE	25	0.73033	-0.11255	0.795205	-0.809871
4632	4724	cad	WP_RENIN_ANGIOTENSIN_ALDOSTERONE_SYSTEM_RAAS	42	0.71374	-0.083476	0.795205	-0.815251
4633	3916	cad	CREIGHTON_ENDOCRINE_THERAPY_RESISTANCE_4	265	0.55344	-0.0082458	0.795205	-0.823261
4634	4670	cad	REACTOME_SURFACTANT_METABOLISM	27	0.70528	-0.1025	0.795205	-0.834847
4635	4398	cad	PICCALUGA_ANGIOIMMUNOBLASTIC_LYMPHOMA_DN	118	0.64506	-0.032176	0.795205	-0.838692
4636	4428	cad	ALTEMEIER_RESPONSE_TO_LPS_WITH_MECHANICAL_VENTILATION	117	0.65232	-0.03439	0.795205	-0.848359
4637	4629	cad	KENNY_CTNNB1_TARGETS_UP	47	0.69822	-0.077603	0.795205	-0.85148
4638	4817	cad	GUTIERREZ_CHRONIC_LYMPHOCYTIC_LEUKEMIA_DN	50	0.73376	-0.086764	0.795205	-0.894034
4639	4582	cad	SPIRA_SMOKERS_LUNG_CANCER_UP	35	0.68715	-0.071228	0.796204	-0.73636
4640	4671	cad	REACTOME_NEGATIVE_REGULATION_OF_MAPK_PATHWAY	41	0.70549	-0.076918	0.796204	-0.795433
4641	4847	cad	WP_TRYPTOPHAN_METABOLISM	29	0.74045	-0.10602	0.796204	-0.800177
4642	4589	cad	ELVIDGE_HYPOXIA_BY_DMOG_DN	53	0.68918	-0.062697	0.796204	-0.833352
4643	4798	cad	SESTO_RESPONSE_TO_UV_C6	35	0.72797	-0.10617	0.796204	-0.842551
4644	4856	cad	REACTOME_TRANSLESION_SYNTHESIS_BY_POLH	18	0.74174	-0.15394	0.796204	-0.850682
4645	4763	cad	NATSUME_RESPONSE_TO_INTERFERON_BETA_DN	51	0.72091	-0.077462	0.796204	-0.874569
4646	4673	cad	FRIDMAN_SENESCENCE_UP	75	0.70567	-0.065594	0.796204	-0.906508
4647	4971	cad	WP_DISORDERS_OF_GALACTOSE_METABOLISM	11	0.76719	-0.19098	0.797203	-0.761006
4648	4890	cad	BIOCARTA_IL2_PATHWAY	20	0.74864	-0.13033	0.797203	-0.779134
4649	4835	cad	ONDER_CDH1_TARGETS_3_UP	15	0.73778	-0.16469	0.797203	-0.806408
4650	4538	cad	KOKKINAKIS_METHIONINE_DEPRIVATION_96HR_UP	113	0.67682	-0.04135	0.797203	-0.809095
4651	4592	cad	WP_NCRNAS_INVOLVED_IN_WNT_SIGNALING_IN_HEPATOCELLULAR_CARCINOMA	83	0.68936	-0.050378	0.797203	-0.82929
4652	4747	cad	HUANG_FOXA2_TARGETS_UP	46	0.71777	-0.079364	0.797203	-0.83754
4653	4386	cad	CHEMNITZ_RESPONSE_TO_PROSTAGLANDIN_E2_UP	123	0.64302	-0.032852	0.797203	-0.851911
4654	4792	cad	KEGG_MEDICUS_REFERENCE_PURINE_SALVAGE_PATHWAY_ADENINE_TO_AMP	11	0.72754	-0.16322	0.798202	-0.707716
4655	4755	cad	AMIT_SERUM_RESPONSE_20_MCF10A	14	0.7193	-0.1337	0.798202	-0.720754
4656	4772	cad	REACTOME_CARBOXYTERMINAL_POST_TRANSLATIONAL_MODIFICATIONS_OF_TUBULIN	42	0.72367	-0.079307	0.798202	-0.797198
4657	4738	cad	REACTOME_MATURATION_OF_SARS_COV_2_SPIKE_PROTEIN	35	0.71628	-0.090015	0.798202	-0.806095
4658	3491	cad	CASORELLI_ACUTE_PROMYELOCYTIC_LEUKEMIA_DN	595	0.47832	0.0020874	0.798202	-0.841707
4659	4760	cad	BALDWIN_PRKCI_TARGETS_UP	31	0.72012	-0.098437	0.798202	-0.856718
4660	4825	cad	CHIANG_LIVER_CANCER_SUBCLASS_POLYSOMY7_DN	24	0.73577	-0.13075	0.798202	-0.903982
4661	4512	cad	SERVITJA_ISLET_HNF1A_TARGETS_DN	101	0.67229	-0.040123	0.799201	-0.832509
4662	4478	cad	WP_CLOCK_CONTROLLED_AUTOPHAGY_IN_BONE_METABOLISM	76	0.66545	-0.048758	0.799201	-0.841264
4663	4908	cad	WORSCHECH_TUMOR_EVASION_AND_TOLEROGENICITY_UP	30	0.75357	-0.11912	0.799201	-0.843393
4664	4384	cad	IVANOVA_HEMATOPOIESIS_INTERMEDIATE_PROGENITOR	122	0.64088	-0.031269	0.799201	-0.844883
4665	4902	cad	WP_METHIONINE_METABOLISM_LEADING_TO_SULFUR_AMINO_ACIDS_AND_RELATED_DISORDERS	11	0.75206	-0.20319	0.799201	-0.859703
4666	4247	cad	MIKKELSEN_MCV6_LCP_WITH_H3K4ME3	145	0.61507	-0.024072	0.799201	-0.889483
4667	4837	cad	DE_YY1_TARGETS_UP	18	0.73802	-0.1615	0.799201	-0.906051
4668	4843	cad	PARK_HSC_VS_MULTIPOTENT_PROGENITORS_UP	16	0.73984	-0.14731	0.8002	-0.777251
4669	4752	cad	WEINMANN_ADAPTATION_TO_HYPOXIA_UP	25	0.71874	-0.112	0.8002	-0.795352
4670	4676	cad	WP_NANOPARTICLE_TRIGGERED_AUTOPHAGIC_CELL_DEATH	22	0.706	-0.11074	0.8002	-0.809642
4671	4423	cad	WP_16P11_2_PROXIMAL_DELETION_SYNDROME	67	0.65113	-0.051916	0.8002	-0.860392
4672	4527	cad	GREGORY_SYNTHETIC_LETHAL_WITH_IMATINIB	130	0.67547	-0.03914	0.8002	-0.889804
4673	4830	cad	LIEN_BREAST_CARCINOMA_METAPLASTIC	31	0.73676	-0.096702	0.801199	-0.799033
4674	4616	cad	FAELT_B_CLL_WITH_VH3_21_DN	44	0.69543	-0.068687	0.801199	-0.807418
4675	4803	cad	BIOCARTA_INSULIN_PATHWAY	20	0.72916	-0.12685	0.801199	-0.823549
4676	4916	cad	KEGG_MEDICUS_PATHOGEN_HBV_LHBS_TO_PKC_ERK_SIGNALING_PATHWAY	11	0.75589	-0.22296	0.801199	-0.912369
4677	4956	cad	KEGG_MEDICUS_REFERENCE_AUTOPHAGY_VESICLE_NUCLEATION_ELONGATION_MATURATION_MTORC1_PI3KC3_C1	15	0.76394	-0.20343	0.801199	-0.948303
4678	4807	cad	KUROKAWA_LIVER_CANCER_EARLY_RECURRENCE_UP	12	0.73053	-0.16762	0.802198	-0.792215
4679	4941	cad	REACTOME_WNT5A_DEPENDENT_INTERNALIZATION_OF_FZD2_FZD5_AND_ROR2	13	0.76073	-0.18115	0.802198	-0.807749
4680	4891	cad	BIOCARTA_EIF4_PATHWAY	24	0.74866	-0.12134	0.803197	-0.812522
4681	4822	cad	SEITZ_NEOPLASTIC_TRANSFORMATION_BY_8P_DELETION_DN	30	0.73503	-0.10218	0.803197	-0.827243
4682	4227	cad	YAGI_AML_FAB_MARKERS	179	0.61132	-0.020834	0.803197	-0.844901
4683	4814	cad	REACTOME_INTRINSIC_PATHWAY_FOR_APOPTOSIS	52	0.7333	-0.080683	0.803197	-0.871415
4684	4831	cad	HOFMANN_MYELODYSPLASTIC_SYNDROM_LOW_RISK_UP	20	0.73678	-0.13194	0.804196	-0.813716
4685	4836	cad	REACTOME_THE_CANONICAL_RETINOID_CYCLE_IN_RODS_TWILIGHT_VISION	23	0.73801	-0.11294	0.804196	-0.819309
4686	4642	cad	MOLENAAR_TARGETS_OF_CCND1_AND_CDK4_UP	58	0.70122	-0.066327	0.804196	-0.840949
4687	4770	cad	CHEN_LUNG_CANCER_SURVIVAL	25	0.72259	-0.1163	0.804196	-0.852471
4688	4705	cad	KYNG_DNA_DAMAGE_BY_4NQO_OR_UV	55	0.7103	-0.074755	0.804196	-0.872477
4689	4741	cad	REACTOME_FORMATION_OF_THE_EARLY_ELONGATION_COMPLEX	32	0.71659	-0.10197	0.804196	-0.909114
4690	4905	cad	REACTOME_IL_6_TYPE_CYTOKINE_RECEPTOR_LIGAND_INTERACTIONS	17	0.75339	-0.18693	0.804196	-0.97213
4691	4634	cad	FOROUTAN_INTEGRATED_TGFB_EMT_DN	71	0.69978	-0.05543	0.805195	-0.810544
4692	4950	cad	BLANCO_MELO_SARS_COV_1_INFECTION_MCR5_CELLS_UP	11	0.76288	-0.20779	0.805195	-0.860218
4693	4542	cad	REACTOME_GLUCOSE_METABOLISM	88	0.67818	-0.050328	0.805195	-0.879001
4694	3931	cad	NABA_SECRETED_FACTORS	330	0.5578	-0.008756	0.805195	-0.916441
4695	4923	cad	WP_GLYCOSAMINOGLYCAN_DEGRADATION	16	0.75705	-0.18904	0.805195	-0.981268
4696	4913	cad	KEGG_MEDICUS_ENV_FACTOR_DCE_TO_DNA_ADDUCTS	19	0.75522	-0.19075	0.805195	-1.02925
4697	4827	cad	SA_PTEN_PATHWAY	17	0.73644	-0.12166	0.806194	-0.717706
4698	5065	cad	BIOCARTA_BTG2_PATHWAY	11	0.78849	-0.22165	0.806194	-0.820244
4699	3611	cad	KIM_ALL_DISORDERS_CALB1_CORR_UP	499	0.49552	0.00049285	0.806194	-0.849577
4700	4878	cad	REACTOME_RUNX3_REGULATES_NOTCH_SIGNALING	13	0.7461	-0.17399	0.806194	-0.860775
4701	4895	cad	REACTOME_NEGATIVE_REGULATION_OF_TCF_DEPENDENT_SIGNALING_BY_WNT_LIGAND_ANTAGONISTS	15	0.74954	-0.16566	0.806194	-0.868258
4702	4702	cad	WP_AGE_RAGE_PATHWAY	64	0.71004	-0.065313	0.806194	-0.875925
4703	4862	cad	BIOCARTA_TFF_PATHWAY	24	0.74303	-0.13567	0.806194	-0.942748
4704	4400	cad	HAHTOLA_MYCOSIS_FUNGOIDES_CD4_DN	103	0.64513	-0.032681	0.807193	-0.799942
4705	4759	cad	WP_FERROPTOSIS	59	0.71982	-0.072793	0.807193	-0.856635
4706	4904	cad	BIOCARTA_MPR_PATHWAY	21	0.7525	-0.14209	0.807193	-0.873315
4707	4788	cad	REACTOME_RND3_GTPASE_CYCLE	40	0.72597	-0.093272	0.807193	-0.885777
4708	4886	cad	KEGG_MEDICUS_REFERENCE_MGLUR1_TRPC3_SIGNALING_PATHWAY	13	0.74773	-0.19613	0.807193	-0.901045
4709	4746	cad	WP_3Q29_COPY_NUMBER_VARIATION_SYNDROME	56	0.7176	-0.079133	0.807193	-0.930053
4710	4769	cad	WP_INTERACTIONS_OF_NATURAL_KILLER_CELLS_IN_PANCREATIC_CANCER	28	0.72253	-0.09862	0.808192	-0.789064
4711	4626	cad	WANG_BARRETTS_ESOPHAGUS_UP	50	0.69761	-0.069748	0.808192	-0.834289
4712	4584	cad	REACTOME_TRANSPORT_OF_MATURE_TRANSCRIPT_TO_CYTOPLASM	77	0.6874	-0.053405	0.808192	-0.886958
4713	4881	cad	KEGG_MEDICUS_REFERENCE_TRH_TRHR_PLCB_PKC_SIGNALING_PATHWAY	12	0.74686	-0.21618	0.808192	-0.955492
4714	4765	cad	FURUKAWA_DUSP6_TARGETS_PCI35_UP	64	0.72153	-0.077581	0.808192	-0.979355
4715	4897	cad	REACTOME_INITIATION_OF_NUCLEAR_ENVELOPE_NE_REFORMATION	18	0.75008	-0.12721	0.809191	-0.781844
4716	4922	cad	HOFFMANN_PRE_BI_TO_LARGE_PRE_BII_LYMPHOCYTE_UP	27	0.75703	-0.11909	0.809191	-0.842315
4717	4784	cad	SUBTIL_PROGESTIN_TARGETS	32	0.72519	-0.10056	0.809191	-0.862716
4718	4929	cad	CREIGHTON_AKT1_SIGNALING_VIA_MTOR_DN	22	0.75853	-0.18144	0.809191	-1.06632
4719	4523	cad	FONTAINE_PAPILLARY_THYROID_CARCINOMA_DN	72	0.67459	-0.047281	0.81019	-0.796816
4720	4829	cad	REACTOME_G0_AND_EARLY_G1	26	0.73656	-0.1175	0.81019	-0.859388
4721	4362	cad	SARRIO_EPITHELIAL_MESENCHYMAL_TRANSITION_DN	130	0.63673	-0.029424	0.81019	-0.87874
4722	5008	cad	FOURNIER_ACINAR_DEVELOPMENT_EARLY_UP	18	0.77456	-0.16777	0.81019	-0.898666
4723	4492	cad	KIM_ALL_DISORDERS_DURATION_CORR_DN	135	0.66904	-0.038157	0.81019	-0.927206
4724	4809	cad	WP_MITOCHONDRIAL_GENE_EXPRESSION	16	0.73162	-0.15045	0.811189	-0.819933
4725	4383	cad	REACTOME_ANTIVIRAL_MECHANISM_BY_IFN_STIMULATED_GENES	137	0.64069	-0.02873	0.811189	-0.832768
4726	4879	cad	REACTOME_FORMATION_OF_AXIAL_MESODERM	13	0.74671	-0.17805	0.811189	-0.843991
4727	4896	cad	THUM_MIR21_TARGETS_HEART_DISEASE_UP	16	0.74998	-0.15605	0.811189	-0.859023
4728	4937	cad	REACTOME_PRESYNAPTIC_DEPOLARIZATION_AND_CALCIUM_CHANNEL_OPENING	11	0.75947	-0.22017	0.811189	-0.920825
4729	4818	cad	FAELT_B_CLL_WITH_VH3_21_UP	39	0.73391	-0.087851	0.812188	-0.807531
4730	4712	cad	WINNEPENNINCKX_MELANOMA_METASTASIS_DN	39	0.71219	-0.087126	0.812188	-0.871766
4731	4734	cad	WP_11P11_2_COPY_NUMBER_VARIATION_SYNDROME	51	0.71537	-0.075806	0.812188	-0.874954
4732	4820	cad	BIOCARTA_AGR_PATHWAY	29	0.73408	-0.10826	0.812188	-0.888815
4733	4579	cad	LENAOUR_DENDRITIC_CELL_MATURATION_UP	110	0.6859	-0.043063	0.812188	-0.897815
4734	4863	cad	REACTOME_CITRIC_ACID_CYCLE_TCA_CYCLE	20	0.74341	-0.1388	0.812188	-0.921775
4735	4871	cad	REACTOME_G1_S_SPECIFIC_TRANSCRIPTION	27	0.74445	-0.11316	0.813187	-0.808376
4736	4733	cad	KORKOLA_TERATOMA	39	0.71536	-0.085342	0.813187	-0.848316
4737	4338	cad	TIEN_INTESTINE_PROBIOTICS_24HR_DN	195	0.6313	-0.022787	0.813187	-0.921501
4738	4857	cad	KEGG_MEDICUS_PATHOGEN_SHIGELLA_IPGD_TO_ARNO_ARF_ACTB_G_SIGNALING_PATHWAY	29	0.74197	-0.10814	0.814186	-0.857434
4739	4638	cad	DELACROIX_RAR_TARGETS_UP	44	0.70065	-0.075201	0.814186	-0.870237
4740	4834	cad	WP_PANCREATIC_CANCER_SUBTYPES	47	0.73776	-0.083372	0.814186	-0.88181
4741	4621	cad	KEGG_MEDICUS_REFERENCE_WNT_SIGNALING_PATHWAY	46	0.69609	-0.072846	0.814186	-0.886048
4742	4919	cad	WILENSKY_RESPONSE_TO_DARAPLADIB	26	0.75654	-0.13318	0.815185	-0.911312
4743	4926	cad	GAUSSMANN_MLL_AF4_FUSION_TARGETS_B_UP	23	0.758	-0.14553	0.815185	-0.938606
4744	3510	cad	WAKABAYASHI_ADIPOGENESIS_PPARG_BOUND_8D	602	0.48122	0.001906	0.816184	-0.896942
4745	4659	cad	REACTOME_RNA_POLYMERASE_II_TRANSCRIPTION_TERMINATION	63	0.70347	-0.064169	0.816184	-0.941052
4746	5076	cad	REACTOME_G_BETA_GAMMA_SIGNALLING_THROUGH_CDC42	19	0.79071	-0.14702	0.817183	-0.786215
4747	4947	cad	MURAKAMI_UV_RESPONSE_6HR_DN	20	0.76234	-0.13931	0.817183	-0.829898
4748	4158	cad	RIZKI_TUMOR_INVASIVENESS_3D_DN	242	0.59908	-0.015023	0.817183	-0.876374
4749	2859	cad	KINSEY_TARGETS_OF_EWSR1_FLII_FUSION_UP	1161	0.37269	0.0093362	0.817183	-0.918108
4750	4914	cad	REACTOME_HS_GAG_DEGRADATION	21	0.75559	-0.14507	0.817183	-0.918597
4751	3358	cad	FISCHER_DREAM_TARGETS	856	0.45595	0.0036855	0.817183	-0.938339
4752	4899	cad	GROSS_HIF1A_TARGETS_DN	23	0.7505	-0.14638	0.817183	-0.970169
4753	4880	cad	REACTOME_PROTEIN_HYDROXYLATION	17	0.7468	-0.14016	0.818182	-0.813442
4754	4910	cad	BIOCARTA_ATM_PATHWAY	19	0.75443	-0.13984	0.818182	-0.815861
4755	4848	cad	MISHRA_CARCINOMA_ASSOCIATED_FIBROBLAST_UP	22	0.74061	-0.12386	0.818182	-0.841522
4756	4069	cad	WANG_RESPONSE_TO_GSK3_INHIBITOR_SB216763_UP	317	0.58213	-0.010939	0.818182	-0.879136
4757	4783	cad	MCCLUNG_COCAIN_REWARD_4WK	68	0.72487	-0.06955	0.818182	-0.92715
4758	4756	cad	REACTOME_SEALING_OF_THE_NUCLEAR_ENVELOPE_NE_BY_ESCRT_III	29	0.71937	-0.090533	0.819181	-0.790266
4759	4924	cad	WP_MITOCHONDRIAL_FATTY_ACID_OXIDATION_DISORDERS	18	0.75725	-0.1407	0.819181	-0.7972
4760	4949	cad	REACTOME_SHC_MEDIATED_CASCADE_FGFR4	19	0.76275	-0.15089	0.819181	-0.884242
4761	4545	cad	EPPERT_PROGENITOR	123	0.67837	-0.039831	0.819181	-0.905762
4762	4991	cad	KIM_ALL_DISORDERS_OLIGODENDROCYTE_NUMBER_CORR_DN	31	0.77115	-0.12335	0.819181	-0.905919
4763	3804	cad	REACTOME_CELL_CYCLE_MITOTIC	468	0.52809	-0.0031692	0.819181	-0.930958
4764	4138	cad	CHARAFE_BREAST_CANCER_LUMINAL_VS_MESENCHYMAL_UP	402	0.59604	-0.011919	0.819181	-0.973387
4765	5037	cad	CHEOK_RESPONSE_TO_MERCAPTOPURINE_AND_LD_MTX_DN	18	0.78184	-0.16074	0.82018	-0.880201
4766	4903	cad	WP_GASTRIC_CANCER_NETWORK_2	28	0.7522	-0.11737	0.82018	-0.88108
4767	3995	cad	HSIAO_HOUSEKEEPING_GENES	350	0.56837	-0.0090806	0.82018	-0.893732
4768	4931	cad	MCCABE_HOXC6_TARGETS_DN	18	0.75868	-0.17105	0.82018	-0.946065
4769	4721	cad	DURCHDEWALD_SKIN_CARCINOGENESIS_UP	75	0.71349	-0.066648	0.82018	-0.989959
4770	4575	cad	REACTOME_PHASE_II_CONJUGATION_OF_COMPOUNDS	106	0.68549	-0.05326	0.82018	-1.03932
4771	4450	cad	VILLANUEVA_LIVER_CANCER_KRT19_UP	151	0.65743	-0.030632	0.821179	-0.903743
4772	5011	cad	BAUS_TFF2_TARGETS_DN	11	0.77514	-0.22224	0.821179	-0.91698
4773	4572	cad	REACTOME_APOPTOSIS	162	0.68466	-0.036489	0.821179	-0.942058
4774	4563	cad	FIGUEROA_AML_METHYLATION_CLUSTER_1_UP	102	0.68246	-0.045209	0.821179	-0.96416
4775	4860	cad	TOOKER_GEMCITABINE_RESISTANCE_UP	73	0.7425	-0.078578	0.821179	-1.01901
4776	4981	cad	OKAWA_NEUROBLASTOMA_1P36_31_DELETION	22	0.76881	-0.27502	0.821179	-1.56207
4777	4826	cad	WP_INITIATION_OF_TRANSCRIPTION_AND_TRANSLATION_ELONGATION_AT_THE_HIV_1_LTR	31	0.73597	-0.10112	0.822178	-0.823649
4778	4864	cad	HAHTOLA_MYCOSIS_FUNGOIDES_SKIN_DN	26	0.74368	-0.12171	0.822178	-0.898196
4779	5003	cad	REACTOME_SYNAPTIC_ADHESION_LIKE_MOLECULES	19	0.77384	-0.16347	0.822178	-0.924591
4780	4688	cad	KEGG_LONG_TERM_POTENTIATION	66	0.70731	-0.066866	0.822178	-0.924919
4781	4993	cad	REACTOME_SIGNALING_BY_HIPPO	19	0.77132	-0.16889	0.822178	-0.929016
4782	4532	cad	LEE_RECENT_THYMIC_EMIGRANT	199	0.67597	-0.030545	0.822178	-0.932682
4783	4962	cad	KEGG_MEDICUS_REFERENCE_GLOBAL_GENOME_NER	16	0.76469	-0.17944	0.822178	-0.93692
4784	4841	cad	CHOI_ATL_STAGE_PREDICTOR	39	0.73868	-0.087578	0.823177	-0.841155
4785	4901	cad	REACTOME_GABA_SYNTHESIS_RELEASE_REUPTAKE_AND_DEGRADATION	19	0.75193	-0.15517	0.823177	-0.905357
4786	4675	cad	FERRANDO_T_ALL_WITH_MLL_ENL_FUSION_UP	78	0.70591	-0.058526	0.823177	-0.914726
4787	4868	cad	KEGG_HEDGEHOG_SIGNALING_PATHWAY	55	0.744	-0.086094	0.823177	-0.95207
4788	4689	cad	KOKKINAKIS_METHIONINE_DEPRIVATION_96HR_DN	68	0.70745	-0.064586	0.823177	-0.958443
4789	5092	cad	WP_KENNEDY_PATHWAY_FROM_SPHINGOLIPIDS	13	0.79449	-0.25132	0.823177	-1.03603
4790	4946	cad	NIKOLSKY_BREAST_CANCER_6P24_P22_AMPLICON	21	0.76219	-0.22072	0.823177	-1.30382
4791	4685	cad	PID_P73PATHWAY	76	0.70724	-0.057725	0.824176	-0.872615
4792	4811	cad	WP_MONOAMINE_GPCRS	32	0.73212	-0.1109	0.824176	-0.911993
4793	4969	cad	REACTOME_TGF_BETA_RECEPTOR_SIGNALING_IN_EMT_EPITHELIAL_TO_MESENCHYMAL_TRANSITION	16	0.76667	-0.17274	0.824176	-0.916088
4794	5018	cad	KEGG_MEDICUS_ENV_FACTOR_BPA_TO_RAS_ERK_SIGNALING_PATHWAY	12	0.77827	-0.21995	0.824176	-0.933631
4795	4824	cad	REACTOME_RHO_GTPASES_ACTIVATE_WASPS_AND_WAVES	34	0.73539	-0.098766	0.825175	-0.843416
4796	4859	cad	VANDESLUIS_COMMD1_TARGETS_GROUP_3_DN	33	0.74203	-0.1063	0.825175	-0.853111
4797	4967	cad	KEGG_MEDICUS_REFERENCE_REGULATION_OF_GF_RTK_RAS_ERK_SIGNALING_PTP	19	0.76634	-0.1586	0.825175	-0.920001
4798	4692	cad	MCMURRAY_TP53_HRAS_COOPERATION_RESPONSE_DN	64	0.70816	-0.065462	0.825175	-0.937402
4799	4978	cad	ZHANG_RESPONSE_TO_CANTHARIDIN_UP	14	0.76802	-0.19515	0.825175	-0.96032
4800	5047	cad	WP_UDP_DERIVED_SUGARS_SYNTHESIS_IN_FIBROBLASTS	11	0.78443	-0.24986	0.825175	-0.991385
4801	4433	cad	CONCANNON_APOPTOSIS_BY_EPOXOMICIN_UP	219	0.65368	-0.024783	0.826174	-0.926505
4802	4812	cad	WP_PARKIN_UBIQUITIN_PROTEASOMAL_SYSTEM_PATHWAY	64	0.73245	-0.073942	0.826174	-0.940289
4803	4360	cad	HOSHIDA_LIVER_CANCER_SUBCLASS_S1	215	0.63625	-0.02276	0.826174	-0.957141
4804	4777	cad	MORI_PLASMA_CELL_DN	34	0.72431	-0.090328	0.827173	-0.870414
4805	4945	cad	MEISSNER_NPC_ICP_WITH_H3_UNMETHYLATED	21	0.76186	-0.15437	0.827173	-0.921958
4806	4840	cad	CROONQUIST_NRAS_VS_STROMAL_STIMULATION_UP	35	0.73863	-0.10034	0.827173	-0.926855
4807	4973	cad	REACTOME_PHOSPHORYLATION_OF_THE_APC_C	20	0.76723	-0.16214	0.827173	-0.929967
4808	4614	cad	REACTOME_STIMULI_SENSING_CHANNELS	100	0.6951	-0.049641	0.827173	-0.940654
4809	4844	cad	LAU_APOPTOSIS_CDKN2A_UP	55	0.74003	-0.093104	0.827173	-0.996856
4810	5071	cad	REACTOME_BUTYRATE_RESPONSE_FACTOR_1_BRF1_BINDS_AND_DESTABILIZES_MRNA	17	0.78951	-0.20107	0.827173	-1.02389
4811	4939	cad	REACTOME_SIGNAL_REGULATORY_PROTEIN_FAMILY_INTERACTIONS	14	0.75983	-0.22609	0.827173	-1.13037
4812	5040	cad	KEGG_MEDICUS_PATHOGEN_HBV_HBX_TO_CREB_MEDIATED_TRANSCRIPTION	12	0.78214	-0.27763	0.827173	-1.17217
4813	4853	cad	FIGUEROA_AML_METHYLATION_CLUSTER_5_DN	45	0.74148	-0.09239	0.828172	-0.943297
4814	4657	cad	ACOSTA_PROLIFERATION_INDEPENDENT_MYC_TARGETS_DN	105	0.70322	-0.049449	0.828172	-0.95101
4815	4833	cad	MEBARKI_HCC_PROGENITOR_WNT_DN	71	0.73722	-0.074656	0.828172	-0.994028
4816	4804	cad	KONG_E2F3_TARGETS	89	0.7294	-0.064502	0.828172	-1.01307
4817	4961	cad	LI_CYTIDINE_ANALOG_PATHWAY	17	0.76464	-0.13718	0.829171	-0.82205
4818	4870	cad	PID_HNF3A_PATHWAY	42	0.74416	-0.096746	0.829171	-0.908808
4819	4210	cad	MANALO_HYPOXIA_DN	261	0.60875	-0.015919	0.829171	-0.917988
4820	3847	cad	IVANOVA_HEMATOPOIESIS_STEM_CELL_AND_PROGENITOR	503	0.53884	-0.0042058	0.829171	-0.96422
4821	4576	cad	MANNE_COVID19_NONICU_VS_HEALTHY_DONOR_PLATELETS_UP	132	0.68562	-0.042186	0.829171	-0.96553
4822	4876	cad	GROSS_ELK3_TARGETS_DN	32	0.74584	-0.11249	0.829171	-0.977799
4823	4928	cad	KEGG_HOMOLOGOUS_RECOMBINATION	25	0.75845	-0.13489	0.83017	-0.936356
4824	4965	cad	KANG_CISPLATIN_RESISTANCE_UP	18	0.76565	-0.1679	0.83017	-0.95027
4825	4612	cad	ACEVEDO_LIVER_CANCER_WITH_H3K27ME3_DN	150	0.6948	-0.040997	0.83017	-0.98067
4826	5016	cad	CHIN_BREAST_CANCER_COPY_NUMBER_UP	27	0.77719	-0.14482	0.83017	-1.034
4827	4336	cad	AGUIRRE_PANCREATIC_CANCER_COPY_NUMBER_UP	273	0.62969	-0.02217	0.83017	-1.04031
4828	4782	cad	KAUFFMANN_DNA_REPLICATION_GENES	134	0.72481	-0.051183	0.83017	-1.05388
4829	4709	cad	KEGG_MEDICUS_REFERENCE_MITOCHONDRIAL_COMPLEX_UCP1_IN_THERMOGENESIS	52	0.711	-0.07643	0.831169	-0.884122
4830	4920	cad	MILI_PSEUDOPODIA	41	0.75681	-0.092613	0.831169	-0.894354
4831	4974	cad	KEGG_MEDICUS_REFERENCE_BILE_ACID_BIOSYNTHESIS	14	0.76746	-0.17343	0.831169	-0.898612
4832	4550	cad	TOOKER_GEMCITABINE_RESISTANCE_DN	115	0.68099	-0.041746	0.831169	-0.918443
4833	4718	cad	WP_COPPER_HOMEOSTASIS	49	0.71322	-0.076848	0.831169	-0.947903
4834	4963	cad	BIOCARTA_GLEEVEC_PATHWAY	23	0.7649	-0.14674	0.831169	-0.953924
4835	5150	cad	REACTOME_GP1B_IX_V_ACTIVATION_SIGNALLING	11	0.80695	-0.26157	0.831169	-0.964686
4836	5015	cad	MCGOWAN_RSP6_TARGETS_UP	19	0.77708	-0.16155	0.831169	-0.96658
4837	4704	cad	WP_MRNA_PROCESSING	119	0.7103	-0.050357	0.831169	-0.976039
4838	5006	cad	KEGG_MEDICUS_REFERENCE_PDGF_PDGFR_PI3K_SIGNALING_PATHWAY	12	0.77404	-0.2167	0.831169	-0.983911
4839	5023	cad	LIM_MAMMARY_LUMINAL_PROGENITOR_DN	14	0.77936	-0.23154	0.831169	-1.08436
4840	4915	cad	BIOCARTA_PITX2_PATHWAY	16	0.75564	-0.15371	0.832168	-0.811187
4841	4935	cad	STOSSI_RESPONSE_TO_ESTRADIOL	38	0.75937	-0.098637	0.832168	-0.90372
4842	4753	cad	WP_HAIR_FOLLICLE_DEVELOPMENT_CYTODIFFERENTIATION_PART_3_OF_3	86	0.71903	-0.063033	0.832168	-0.983489
4843	5043	cad	WP_SEROTONIN_AND_ANXIETY_RELATED_EVENTS	12	0.78275	-0.24506	0.832168	-1.00562
4844	5020	cad	WP_AEROBIC_GLYCOLYSIS	11	0.77889	-0.25436	0.832168	-1.05026
4845	5056	cad	WP_SEROTONIN_AND_ANXIETY	15	0.78678	-0.21556	0.832168	-1.05331
4846	4778	cad	KEGG_PRIMARY_IMMUNODEFICIENCY	29	0.72441	-0.092528	0.833167	-0.86685
4847	4882	cad	WEIGEL_OXIDATIVE_STRESS_BY_TBH_AND_H2O2	35	0.747	-0.09819	0.833167	-0.91308
4848	4955	cad	GAUSSMANN_MLL_AF4_FUSION_TARGETS_F_DN	31	0.76381	-0.11668	0.833167	-0.93427
4849	4977	cad	WP_FARNESOID_X_RECEPTOR_PATHWAY	19	0.76794	-0.16076	0.833167	-0.939458
4850	2909	cad	DODD_NASOPHARYNGEAL_CARCINOMA_DN	1231	0.37981	0.0087694	0.833167	-0.96823
4851	4472	cad	RIGGI_EWING_SARCOMA_PROGENITOR_DN	170	0.66313	-0.03187	0.833167	-0.980009
4852	4774	cad	LEIN_CHOROID_PLEXUS_MARKERS	97	0.72387	-0.056411	0.833167	-0.982095
4853	4858	cad	LEE_CALORIE_RESTRICTION_MUSCLE_DN	41	0.74198	-0.099518	0.833167	-0.994372
4854	4470	cad	KAYO_AGING_MUSCLE_UP	205	0.6625	-0.028834	0.833167	-0.998001
4855	4884	cad	PRAMOONJAGO_SOX4_TARGETS_UP	49	0.74717	-0.095583	0.833167	-1.02639
4856	5062	cad	MARSON_FOXP3_TARGETS_STIMULATED_UP	29	0.78793	-0.14956	0.833167	-1.04386
4857	4794	cad	YAO_TEMPORAL_RESPONSE_TO_PROGESTERONE_CLUSTER_12	70	0.72761	-0.067147	0.834166	-0.948303
4858	4813	cad	BIOCARTA_GPCR_PATHWAY	28	0.73281	-0.1142	0.834166	-0.956371
4859	4652	cad	LE_EGR2_TARGETS_UP	99	0.70256	-0.052447	0.834166	-0.962871
4860	5002	cad	BIOCARTA_TCYTOTOXIC_PATHWAY	12	0.77367	-0.22556	0.834166	-0.97922
4861	4537	cad	PAL_PRMT5_TARGETS_UP	179	0.67673	-0.033316	0.834166	-0.979316
4862	4641	cad	CAMPS_COLON_CANCER_COPY_NUMBER_UP	85	0.70117	-0.062443	0.834166	-1.02618
4863	5017	cad	WP_GASTRIC_CANCER_NETWORK_1	24	0.77819	-0.13086	0.835165	-0.878296
4864	5014	cad	SCHRAETS_MLL_TARGETS_UP	29	0.77617	-0.12589	0.835165	-0.91512
4865	4694	cad	SETLUR_PROSTATE_CANCER_TMPRSS2_ERG_FUSION_UP	65	0.70863	-0.062104	0.835165	-0.938751
4866	4930	cad	KEGG_MEDICUS_REFERENCE_ANGIOTENSIN_ALDOSTERONE_SIGNALING_PATHWAY	28	0.75866	-0.134	0.835165	-0.993188
4867	4892	cad	LEE_TARGETS_OF_PTCH1_AND_SUFU_UP	53	0.7489	-0.099567	0.835165	-1.04407
4868	4954	cad	BIOCARTA_NPC_PATHWAY	11	0.76369	-0.20843	0.836164	-0.921899
4869	5004	cad	CHEMELLO_SOLEUS_VS_EDL_MYOFIBERS_UP	16	0.77384	-0.17191	0.836164	-0.924846
4870	4779	cad	MEBARKI_HCC_PROGENITOR_WNT_DN_BLOCKED_BY_FZD8CRD	53	0.72458	-0.081343	0.836164	-0.997196
4871	5075	cad	KEGG_MEDICUS_REFERENCE_CROSSTALK_BETWEEN_EXTRINSIC_AND_INTRINSIC_APOPTOTIC_PATHWAYS	15	0.79045	-0.21037	0.836164	-1.00729
4872	4693	cad	BLANCO_MELO_INFLUENZA_A_INFECTION_A594_CELLS_DN	101	0.7085	-0.055054	0.836164	-1.02413
4873	5101	cad	WP_GLUCURONIDATION	25	0.79737	-0.2283	0.836164	-1.36928
4874	5024	cad	REACTOME_DEFECTIVE_B4GALT7_CAUSES_EDS_PROGEROID_TYPE	17	0.77937	-0.16553	0.837163	-0.895314
4875	5028	cad	REACTOME_ZBP1_DAI_MEDIATED_INDUCTION_OF_TYPE_I_IFNS	20	0.78035	-0.15404	0.837163	-0.905673
4876	3957	cad	PUJANA_BRCA2_PCC_NETWORK	394	0.56136	-0.0074044	0.837163	-0.929809
4877	4975	cad	REACTOME_SIGNAL_AMPLIFICATION	33	0.76776	-0.11205	0.837163	-0.941175
4878	4952	cad	KEGG_MEDICUS_PATHOGEN_SALMONELLA_SOPE_TO_RAC_SIGNALING_PATHWAY	20	0.76299	-0.15673	0.837163	-0.945849
4879	4982	cad	REACTOME_HIV_ELONGATION_ARREST_AND_RECOVERY	29	0.76938	-0.1317	0.837163	-0.970251
4880	5057	cad	ABDULRAHMAN_KIDNEY_CANCER_VHL_DN	13	0.78722	-0.21201	0.837163	-0.987658
4881	4473	cad	KRIEG_KDM3A_TARGETS_NOT_HYPOXIA	177	0.66319	-0.030712	0.837163	-1.02162
4882	5045	cad	SHI_SPARC_TARGETS_DN	12	0.78314	-0.20055	0.838162	-0.880426
4883	4968	cad	WP_FATTY_ACID_BIOSYNTHESIS	21	0.76644	-0.14742	0.838162	-0.888285
4884	4557	cad	WHITFIELD_CELL_CYCLE_G2	153	0.6816	-0.036632	0.838162	-0.973443
4885	5073	cad	RICKMAN_TUMOR_DIFFERENTIATED_MODERATELY_VS_POORLY_DN	14	0.78995	-0.23279	0.838162	-1.10935
4886	4934	cad	KEGG_MEDICUS_REFERENCE_PROMOTION_OF_MICROTUBULE_GROWTH	21	0.75913	-0.13773	0.839161	-0.912449
4887	4799	cad	ZHONG_SECRETOME_OF_LUNG_CANCER_AND_MACROPHAGE	70	0.72818	-0.070612	0.839161	-0.995169
4888	4855	cad	KIM_MYCN_AMPLIFICATION_TARGETS_UP	82	0.74154	-0.071261	0.839161	-1.03877
4889	4995	cad	AKL_HTLV1_INFECTION_DN	59	0.77157	-0.10019	0.839161	-1.07397
4890	5095	cad	KEGG_MEDICUS_REFERENCE_COHESIN_DISSOCIATION_IN_ANAPHASE	16	0.79494	-0.2137	0.839161	-1.08098
4891	4749	cad	ELVIDGE_HYPOXIA_DN	138	0.71815	-0.047436	0.84016	-0.987633
4892	4894	cad	WAKASUGI_HAVE_ZNF143_BINDING_SITES	51	0.74932	-0.08831	0.84016	-1.00208
4893	4984	cad	FARMER_BREAST_CANCER_CLUSTER_1	37	0.76973	-0.11747	0.84016	-1.00982
4894	4838	cad	REACTOME_EXTRA_NUCLEAR_ESTROGEN_SIGNALING	73	0.73815	-0.069137	0.84016	-1.01245
4895	5135	cad	HOEGERKORP_CD44_TARGETS_TEMPORAL_UP	11	0.80504	-0.27277	0.84016	-1.05969
4896	5063	cad	REACTOME_SYNTHESIS_OF_PE	12	0.7881	-0.25533	0.84016	-1.12154
4897	5019	cad	REACTOME_POST_CHAPERONIN_TUBULIN_FOLDING_PATHWAY	21	0.77889	-0.14463	0.841159	-0.890414
4898	4988	cad	CHNG_MULTIPLE_MYELOMA_HYPERPLOID_DN	29	0.77072	-0.11799	0.841159	-0.904606
4899	5110	cad	REACTOME_G_PROTEIN_ACTIVATION	24	0.80062	-0.14812	0.841159	-0.917602
4900	5049	cad	REACTOME_CELLULAR_HEXOSE_TRANSPORT	18	0.78492	-0.16433	0.841159	-0.952274
4901	4854	cad	REACTOME_GLYCOSPHINGOLIPID_METABOLISM	39	0.74149	-0.096788	0.841159	-0.958586
4902	4960	cad	WP_MITOCHONDRIAL_COMPLEX_I_ASSEMBLY_MODEL_OXPHOS_SYSTEM	44	0.76432	-0.096976	0.841159	-0.976896
4903	4979	cad	WP_MAMMARY_GLAND_DEVELOPMENT_PATHWAY_PREGNANCY_AND_LACTATION_STAGE_3_OF_4	32	0.76818	-0.12404	0.841159	-0.989077
4904	4948	cad	WP_NAD_METABOLISM_IN_ONCOGENE_INDUCED_SENESCENCE_AND_MITOCHONDRIAL_DYSFUNCTION_ASSOCIATED_SENESCENCE	21	0.76259	-0.147	0.841159	-0.992899
4905	4909	cad	RHODES_CANCER_META_SIGNATURE	58	0.7539	-0.084367	0.841159	-0.997784
4906	4815	cad	DUTERTRE_ESTRADIOL_RESPONSE_6HR_DN	86	0.73343	-0.06281	0.841159	-0.999295
4907	4942	cad	KEGG_PEROXISOME	75	0.76128	-0.070892	0.841159	-1.00271
4908	4213	cad	BENPORATH_ES_1	336	0.60914	-0.014299	0.841159	-1.00356
4909	5050	cad	REACTOME_OVARIAN_TUMOR_DOMAIN_PROTEASES	35	0.78507	-0.1209	0.841159	-1.0036
4910	4653	cad	FOSTER_KDM1A_TARGETS_DN	184	0.70278	-0.037142	0.841159	-1.00646
4911	5134	cad	REACTOME_INSULIN_PROCESSING	23	0.80449	-0.17964	0.841159	-1.05648
4912	5099	cad	PID_HDAC_CLASSIII_PATHWAY	23	0.79619	-0.14539	0.842158	-0.904122
4913	4380	cad	CHEN_HOXA5_TARGETS_9HR_UP	207	0.63994	-0.023377	0.842158	-0.969242
4914	4044	cad	CHARAFE_BREAST_CANCER_LUMINAL_VS_BASAL_DN	410	0.57763	-0.00921	0.842158	-1.00435
4915	5087	cad	CHOW_RASSF1_TARGETS_DN	29	0.79358	-0.17821	0.842158	-1.15198
4916	5145	cad	STEGMEIER_PREMITOTIC_CELL_CYCLE_REGULATORS	11	0.80661	-0.25982	0.843157	-1.01832
4917	5013	cad	REACTOME_SYNTHESIS_OF_PC	27	0.77603	-0.14007	0.843157	-1.03131
4918	4893	cad	JOHNSTONE_PARVB_TARGETS_1_DN	57	0.74931	-0.088432	0.843157	-1.04319
4919	5129	cad	IIZUKA_LIVER_CANCER_PROGRESSION_L0_L1_UP	13	0.80339	-0.181	0.844156	-0.814272
4920	5036	cad	ASTON_MAJOR_DEPRESSIVE_DISORDER_UP	43	0.78167	-0.10854	0.844156	-0.962879
4921	5106	cad	KOHN_EMT_EPITHELIAL	22	0.79979	-0.16551	0.844156	-1.00879
4922	5198	cad	WP_INTERACTOME_OF_POLYCOMB_REPRESSIVE_COMPLEX_2_PRC2	15	0.81557	-0.21707	0.844156	-1.03232
4923	4074	cad	MILI_PSEUDOPODIA_HAPTOTAXIS_UP	444	0.58292	-0.009491	0.844156	-1.04684
4924	4661	cad	PURBEY_TARGETS_OF_CTBP1_AND_SATB1_DN	148	0.70372	-0.042332	0.844156	-1.06793
4925	5105	cad	KEGG_MEDICUS_ENV_FACTOR_E2_TO_RAS_ERK_SIGNALING_PATHWAY	15	0.79928	-0.22039	0.844156	-1.09365
4926	5001	cad	WU_HBX_TARGETS_1_UP	12	0.77348	-0.18296	0.845155	-0.828152
4927	4953	cad	KEGG_MEDICUS_REFERENCE_CXCR4_GNB_G_PLCB_PKC_SIGNALING_PATHWAY	31	0.76331	-0.1174	0.845155	-0.934109
4928	5000	cad	REACTOME_TRP_CHANNELS	27	0.77309	-0.12807	0.845155	-0.969444
4929	4394	cad	SENGUPTA_NASOPHARYNGEAL_CARCINOMA_DN	292	0.64481	-0.020524	0.845155	-0.980445
4930	4994	cad	REACTOME_CHONDROITIN_SULFATE_DERMATAN_SULFATE_METABOLISM	45	0.77152	-0.10591	0.845155	-0.988867
4931	4849	cad	KEGG_ADIPOCYTOKINE_SIGNALING_PATHWAY	63	0.74096	-0.078426	0.845155	-1.01991
4932	5030	cad	SPIELMAN_LYMPHOBLAST_EUROPEAN_VS_ASIAN_2FC_DN	18	0.78083	-0.18646	0.845155	-1.03717
4933	4900	cad	PID_ERA_GENOMIC_PATHWAY	61	0.75098	-0.085852	0.845155	-1.07029
4934	5158	cad	MIKKELSEN_ES_LCP_WITH_H3K27ME3	14	0.8089	-0.23212	0.845155	-1.07651
4935	5108	cad	KEGG_MEDICUS_VARIANT_MUTATION_ACTIVATED_KCNJ5_TO_ANGIOTENSIN_ALDOSTERONE_SIGNALING_PATHWAY	25	0.79995	-0.1696	0.845155	-1.10454
4936	5066	cad	REACTOME_BBSOME_MEDIATED_CARGO_TARGETING_TO_CILIUM	23	0.78902	-0.14789	0.846154	-0.978985
4937	5010	cad	KEGG_MEDICUS_VARIANT_MUTATION_ACTIVATED_CACNA1D_H_TO_ANGIOTENSIN_ALDOSTERONE_SIGNALING_PATHWAY	24	0.77511	-0.15376	0.846154	-1.04419
4938	3409	cad	NUYTTEN_EZH2_TARGETS_DN	904	0.46486	0.0028222	0.846154	-1.04777
4939	5127	cad	REACTOME_HSF1_ACTIVATION	29	0.80276	-0.17193	0.846154	-1.15723
4940	5116	cad	KEGG_MEDICUS_REFERENCE_ACH_CHRN_RAS_ERK_SIGNALING_PATHWAY	20	0.80125	-0.21512	0.846154	-1.19338
4941	5102	cad	KEGG_MEDICUS_REFERENCE_GNRH_GNRHR_PLCB_PKC_SIGNALING_PATHWAY	20	0.79756	-0.18074	0.847153	-1.01855
4942	4645	cad	IGLESIAS_E2F_TARGETS_UP	136	0.70165	-0.041953	0.847153	-1.03092
4943	5107	cad	TIEN_INTESTINE_PROBIOTICS_2HR_UP	28	0.79988	-0.16042	0.847153	-1.096
4944	4980	cad	WP_GLYCOLYSIS_AND_GLUCONEOGENESIS	41	0.7687	-0.11303	0.848152	-0.997146
4945	5031	cad	WP_TRANSCRIPTIONAL_ACTIVATION_BY_NRF2_IN_RESPONSE_TO_PHYTOCHEMICALS	15	0.78097	-0.1995	0.848152	-1.00919
4946	3625	cad	LASTOWSKA_NEUROBLASTOMA_COPY_NUMBER_DN	721	0.4981	0.00019955	0.848152	-1.0423
4947	5084	cad	LEE_METASTASIS_AND_RNA_PROCESSING_UP	16	0.79336	-0.20472	0.848152	-1.07863
4948	5082	cad	HEIDENBLAD_AMPLICON_8Q24_DN	39	0.79304	-0.14154	0.848152	-1.16134
4949	5034	cad	WHITE_NEUROBLASTOMA_WITH_1P36.3_DELETION	19	0.78147	-0.28459	0.848152	-1.51393
4950	5086	cad	PID_SYNDECAN_2_PATHWAY	30	0.79358	-0.13106	0.849151	-0.923713
4951	4846	cad	REACTOME_NUCLEAR_ENVELOPE_NE_REASSEMBLY	71	0.74037	-0.065686	0.849151	-0.978011
4952	4943	cad	ZHAN_MULTIPLE_MYELOMA_UP	47	0.76137	-0.09968	0.849151	-1.034
4953	5072	cad	SHIN_B_CELL_LYMPHOMA_CLUSTER_8	36	0.78962	-0.11549	0.85015	-0.946562
4954	5093	cad	WP_NSP1_FROM_SARS_COV_2_INHIBITS_TRANSLATION_INITIATION_IN_THE_HOST_CELL	14	0.79476	-0.20009	0.85015	-0.955688
4955	4958	cad	CROONQUIST_STROMAL_STIMULATION_UP	49	0.76408	-0.099356	0.85015	-1.01325
4956	5026	cad	HANN_RESISTANCE_TO_BCL2_INHIBITOR_DN	44	0.78009	-0.11218	0.85015	-1.03969
4957	5021	cad	REACTOME_HEPARAN_SULFATE_HEPARIN_HS_GAG_METABOLISM	52	0.77918	-0.10193	0.85015	-1.04624
4958	4791	cad	DITTMER_PTHLH_TARGETS_UP	106	0.72701	-0.056581	0.85015	-1.06138
4959	5132	cad	REACTOME_PURINE_CATABOLISM	17	0.80435	-0.18092	0.851149	-0.923907
4960	5081	cad	RODRIGUES_THYROID_CARCINOMA_UP	14	0.7929	-0.20385	0.851149	-0.972684
4961	4789	cad	KAN_RESPONSE_TO_ARSENIC_TRIOXIDE	110	0.72658	-0.051479	0.851149	-1.00933
4962	5025	cad	KEGG_MEDICUS_VARIANT_MUTATION_CAUSED_ABERRANT_HTT_TO_RETROGRADE_AXONAL_TRANSPORT	44	0.77985	-0.10738	0.851149	-1.01003
4963	4369	cad	BLUM_RESPONSE_TO_SALIRASIB_DN	309	0.63827	-0.018911	0.851149	-1.03971
4964	4888	cad	KEGG_MEDICUS_REFERENCE_TRANSLATION_INITIATION	74	0.74804	-0.077039	0.851149	-1.06627
4965	5059	cad	COLDREN_GEFITINIB_RESISTANCE_UP	72	0.78763	-0.091121	0.851149	-1.09686
4966	5160	cad	REACTOME_CYP2E1_REACTIONS	11	0.80898	-0.39214	0.851149	-1.48373
4967	5215	cad	NIKOLSKY_BREAST_CANCER_21Q22_AMPLICON	15	0.81912	-0.42948	0.851149	-1.91082
4968	5143	cad	BIOCARTA_AGPCR_PATHWAY	11	0.80637	-0.24779	0.852148	-0.979814
4969	5196	cad	KEGG_MEDICUS_VARIANT_MUTATION_CAUSED_ABERRANT_ABETA_TO_MGLUR5_CA2_APOPTOTIC_PATHWAY	20	0.8151	-0.18443	0.852148	-0.991123
4970	5227	cad	REACTOME_ACYL_CHAIN_REMODELLING_OF_PG	18	0.82237	-0.20036	0.852148	-1.01912
4971	4728	cad	REACTOME_FORMATION_OF_THE_CORNIFIED_ENVELOPE	128	0.71423	-0.066822	0.852148	-1.2935
4972	5171	cad	REACTOME_ALK_MUTANTS_BIND_TKIS	12	0.81063	-0.19249	0.853147	-0.857957
4973	5131	cad	DAZARD_UV_RESPONSE_CLUSTER_G3	14	0.80406	-0.23983	0.853147	-1.09114
4974	4781	cad	BLANCO_MELO_BRONCHIAL_EPITHELIAL_CELLS_INFLUENZA_A_DEL_NS1_INFECTION_DN	156	0.72464	-0.044657	0.853147	-1.0917
4975	5121	cad	KEGG_MEDICUS_VARIANT_MUTATION_INACTIVATED_PTCH1_TO_HEDGEHOG_SIGNALING_PATHWAY	29	0.80158	-0.17266	0.853147	-1.2064
4976	5191	cad	CHANDRAN_METASTASIS_TOP50_DN	35	0.81392	-0.16381	0.853147	-1.27242
4977	4861	cad	LEE_LIVER_CANCER_E2F1_UP	60	0.74274	-0.075645	0.854146	-0.983345
4978	5175	cad	REACTOME_GASTRIN_CREB_SIGNALLING_PATHWAY_VIA_PKC_AND_MAPK	17	0.81129	-0.21215	0.854146	-1.05147
4979	5118	cad	WP_CAMKK2_PATHWAY	32	0.80143	-0.15126	0.854146	-1.11258
4980	5119	cad	WENDT_COHESIN_TARGETS_UP	31	0.80149	-0.16472	0.854146	-1.17385
4981	5195	cad	PETROVA_PROX1_TARGETS_UP	25	0.81504	-0.15882	0.855145	-0.992199
4982	5052	cad	REACTOME_SYNTHESIS_OF_PA	35	0.78648	-0.12927	0.855145	-1.04347
4983	5243	cad	REACTOME_METALLOTHIONEINS_BIND_METALS	11	0.82781	-0.70274	0.855145	-2.58371
4984	5088	cad	OSADA_ASCL1_TARGETS_UP	43	0.79359	-0.1033	0.856144	-0.968752
4985	4932	cad	LUI_THYROID_CANCER_CLUSTER_1	48	0.75883	-0.094519	0.856144	-1.00921
4986	4593	cad	REACTOME_INTRA_GOLGI_AND_RETROGRADE_GOLGI_TO_ER_TRAFFIC	193	0.68974	-0.033842	0.856144	-1.05021
4987	4906	cad	SONG_TARGETS_OF_IE86_CMV_PROTEIN	52	0.75341	-0.084068	0.857143	-0.999218
4988	5079	cad	REACTOME_APOPTOTIC_FACTOR_MEDIATED_RESPONSE	17	0.79225	-0.18926	0.857143	-1.05028
4989	3861	cad	KIM_ALL_DISORDERS_OLIGODENDROCYTE_NUMBER_CORR_UP	684	0.54226	-0.0039959	0.857143	-1.05805
4990	5100	cad	NGO_MALIGNANT_GLIOMA_1P_LOH	13	0.79701	-0.25154	0.857143	-1.09793
4991	5157	cad	BOYLAN_MULTIPLE_MYELOMA_C_CLUSTER_UP	34	0.80851	-0.12803	0.858142	-1.0262
4992	3565	cad	BRUINS_UVC_RESPONSE_VIA_TP53_GROUP_A	824	0.4899	0.0008621	0.858142	-1.04315
4993	4060	cad	BLANCO_MELO_COVID19_SARS_COV_2_INFECTION_A594_ACE2_EXPRESSING_CELLS_UP	434	0.58045	-0.0094592	0.858142	-1.05508
4994	4178	cad	RIGGI_EWING_SARCOMA_PROGENITOR_UP	386	0.60319	-0.012983	0.858142	-1.06265
4995	4808	cad	HOLLMANN_APOPTOSIS_VIA_CD40_UP	183	0.73147	-0.042968	0.858142	-1.08407
4996	5212	cad	REACTOME_RESPONSE_OF_EIF2AK1_HRI_TO_HEME_DEFICIENCY	14	0.81843	-0.25473	0.858142	-1.18171
4997	5164	cad	KEGG_MEDICUS_VARIANT_MUTATION_CAUSED_ABERRANT_HTT_TO_CREB_MEDIATED_TRANSCRIPTION	13	0.80966	-0.28207	0.858142	-1.23753
4998	5299	cad	KEGG_MEDICUS_REFERENCE_ATR_SIGNALING	11	0.84185	-0.25734	0.859141	-0.984674
4999	5054	cad	GROSS_HYPOXIA_VIA_HIF1A_UP	73	0.7866	-0.083382	0.859141	-1.06529
5000	4927	cad	NAKAYAMA_SOFT_TISSUE_TUMORS_PCA1_UP	68	0.75834	-0.078612	0.859141	-1.06897
5001	5182	cad	GAUSSMANN_MLL_AF4_FUSION_TARGETS_G_DN	27	0.81225	-0.16564	0.859141	-1.11426
5002	5170	cad	KEGG_MEDICUS_VARIANT_MUTATION_INACTIVATED_ATP1A1_TO_ANGIOTENSIN_ALDOSTERONE_SIGNALING_PATHWAY	25	0.81038	-0.17607	0.859141	-1.12488
5003	4986	cad	GRAHAM_NORMAL_QUIESCENT_VS_NORMAL_DIVIDING_DN	84	0.77054	-0.074522	0.859141	-1.12745
5004	5155	cad	TERAMOTO_OPN_TARGETS_CLUSTER_4	14	0.80758	-0.26767	0.859141	-1.22825
5005	5201	cad	YAMASHITA_LIVER_CANCER_WITH_EPCAM_DN	17	0.81605	-0.16044	0.86014	-0.855938
5006	5007	cad	PID_AR_TF_PATHWAY	49	0.77434	-0.10055	0.86014	-1.05919
5007	5241	cad	PID_TCR_RAS_PATHWAY	13	0.82678	-0.26113	0.86014	-1.11664
5008	5055	cad	REACTOME_EPHA_MEDIATED_GROWTH_CONE_COLLAPSE	28	0.78675	-0.15538	0.86014	-1.15369
5009	5085	cad	OUILLETTE_CLL_13Q14_DELETION_DN	51	0.79356	-0.11892	0.86014	-1.1841
5010	4917	cad	REACTOME_IMMUNOREGULATORY_INTERACTIONS_BETWEEN_A_LYMPHOID_AND_A_NON_LYMPHOID_CELL	120	0.75603	-0.06825	0.86014	-1.2261
5011	5133	cad	REACTOME_THROMBOXANE_SIGNALLING_THROUGH_TP_RECEPTOR	24	0.80445	-0.14715	0.861139	-0.958603
5012	5229	cad	KEGG_OTHER_GLYCAN_DEGRADATION	15	0.82343	-0.20596	0.861139	-1.00976
5013	4762	cad	MISSIAGLIA_REGULATED_BY_METHYLATION_DN	108	0.72016	-0.054424	0.861139	-1.0814
5014	4536	cad	MIYAGAWA_TARGETS_OF_EWSR1_ETS_FUSIONS_DN	204	0.67672	-0.032048	0.861139	-1.0822
5015	4618	cad	SHEPARD_CRASH_AND_BURN_MUTANT_UP	188	0.69578	-0.035265	0.861139	-1.09009
5016	5251	cad	REACTOME_NUCLEOTIDE_SALVAGE	21	0.82925	-0.21619	0.861139	-1.15013
5017	5209	cad	WP_LIPID_METABOLISM_IN_SENESCENT_CELLS	20	0.81791	-0.19484	0.862138	-1.10901
5018	5111	cad	GENTILE_UV_RESPONSE_CLUSTER_D5	35	0.80074	-0.13737	0.862138	-1.12129
5019	5173	cad	MEISSNER_NPC_ICP_WITH_H3K4ME3	17	0.81105	-0.23286	0.862138	-1.17519
5020	5140	cad	REACTOME_INHIBITION_OF_REPLICATION_INITIATION_OF_DAMAGED_DNA_BY_RB1_E2F1	11	0.80605	-0.2189	0.863137	-0.977716
5021	5098	cad	REACTOME_GPER1_SIGNALING	45	0.79576	-0.10905	0.863137	-1.03533
5022	5060	cad	MORI_PLASMA_CELL_UP	46	0.78769	-0.10731	0.863137	-1.09863
5023	4771	cad	KEGG_OXIDATIVE_PHOSPHORYLATION	93	0.72268	-0.057977	0.863137	-1.09882
5024	4898	cad	WP_DNA_REPAIR_PATHWAYS_FULL_NETWORK	109	0.75044	-0.064673	0.863137	-1.11229
5025	4987	cad	HEIDENBLAD_AMPLIFIED_IN_PANCREATIC_CANCER	53	0.77063	-0.10048	0.863137	-1.11686
5026	4996	cad	REACTOME_NUCLEAR_RECEPTOR_TRANSCRIPTION_PATHWAY	50	0.77231	-0.10704	0.863137	-1.15751
5027	4714	cad	NIKOLSKY_BREAST_CANCER_20Q12_Q13_AMPLICON	136	0.71251	-0.085548	0.863137	-1.62514
5028	5042	cad	REACTOME_NOTCH3_INTRACELLULAR_DOMAIN_REGULATES_TRANSCRIPTION	24	0.78267	-0.14762	0.864136	-0.998683
5029	5029	cad	WP_STRIATED_MUSCLE_CONTRACTION_PATHWAY	36	0.78073	-0.12182	0.864136	-1.05636
5030	4761	cad	BROWN_MYELOID_CELL_DEVELOPMENT_DN	119	0.72014	-0.050003	0.864136	-1.06611
5031	5165	cad	MATZUK_EARLY_ANTRAL_FOLLICLE	12	0.81	-0.27021	0.864136	-1.16168
5032	5069	cad	WP_ZINC_HOMEOSTASIS	36	0.78915	-0.17965	0.864136	-1.42523
5033	5147	cad	TIAN_TNF_SIGNALING_VIA_NFKB	24	0.8067	-0.15045	0.865135	-1.01673
5034	5222	cad	REACTOME_RIP_MEDIATED_NFKB_ACTIVATION_VIA_ZBP1	16	0.82095	-0.20716	0.865135	-1.03953
5035	4317	cad	SCHAEFFER_PROSTATE_DEVELOPMENT_48HR_UP	401	0.62741	-0.015549	0.865135	-1.06813
5036	4524	cad	KIM_WT1_TARGETS_12HR_DN	202	0.67467	-0.031294	0.865135	-1.06947
5037	5038	cad	NADLER_HYPERGLYCEMIA_AT_OBESITY	55	0.78206	-0.10431	0.865135	-1.12121
5038	5039	cad	LU_IL4_SIGNALING	85	0.78209	-0.077653	0.865135	-1.13819
5039	4816	cad	HOFFMANN_LARGE_TO_SMALL_PRE_BII_LYMPHOCYTE_UP	141	0.73374	-0.050133	0.865135	-1.14518
5040	5104	cad	SCHEIDEREIT_IKK_TARGETS	17	0.79887	-0.2163	0.865135	-1.15556
5041	5058	cad	REACTOME_CHEMOKINE_RECEPTORS_BIND_CHEMOKINES	56	0.7876	-0.12155	0.865135	-1.25648
5042	4780	cad	BLANCO_MELO_BETA_INTERFERON_TREATED_BRONCHIAL_EPITHELIAL_CELLS_DN	179	0.72459	-0.042822	0.866134	-1.1013
5043	5139	cad	REACTOME_INSERTION_OF_TAIL_ANCHORED_PROTEINS_INTO_THE_ENDOPLASMIC_RETICULUM_MEMBRANE	18	0.80577	-0.16749	0.867133	-0.96765
5044	5005	cad	ACOSTA_PROLIFERATION_INDEPENDENT_MYC_TARGETS_UP	76	0.77389	-0.075902	0.867133	-1.04524
5045	5149	cad	TOMIDA_METASTASIS_UP	23	0.80684	-0.1752	0.867133	-1.12585
5046	5048	cad	GRAHAM_NORMAL_QUIESCENT_VS_NORMAL_DIVIDING_UP	55	0.78475	-0.11187	0.867133	-1.17826
5047	5033	cad	BREDEMEYER_RAG_SIGNALING_NOT_VIA_ATM_UP	60	0.78107	-0.091736	0.868132	-1.08787
5048	3880	cad	KIM_BIPOLAR_DISORDER_OLIGODENDROCYTE_DENSITY_CORR_UP	605	0.54529	-0.0045555	0.868132	-1.0941
5049	4331	cad	BOCHKIS_FOXA2_TARGETS	391	0.62888	-0.015567	0.868132	-1.13517
5050	5192	cad	KEGG_LINOLEIC_ACID_METABOLISM	29	0.81455	-0.16939	0.868132	-1.13619
5051	5226	cad	KEGG_MEDICUS_REFERENCE_WNT_SIGNALING_MODULATION_WNT_ACYLATION	18	0.82191	-0.22298	0.868132	-1.16361
5052	4866	cad	REACTOME_TOLL_LIKE_RECEPTOR_CASCADES	155	0.74387	-0.051485	0.868132	-1.1737
5053	5120	cad	KEGG_MEDICUS_VARIANT_MUTATION_ACTIVATED_SMO_TO_HEDGEHOG_SIGNALING_PATHWAY	29	0.80158	-0.17266	0.868132	-1.21786
5054	5193	cad	KEGG_MEDICUS_REFERENCE_MGLUR5_CA2_APOPTOTIC_PATHWAY	20	0.81477	-0.18538	0.869131	-1.08507
5055	4567	cad	KEGG_MAPK_SIGNALING_PATHWAY	254	0.68299	-0.028971	0.869131	-1.12739
5056	5233	cad	STAMBOLSKY_RESPONSE_TO_VITAMIN_D3_DN	24	0.82377	-0.18651	0.869131	-1.14148
5057	5286	cad	WP_GENES_TARGETED_BY_MIRNAS_IN_ADIPOCYTES	12	0.83721	-0.27962	0.869131	-1.16923
5058	4976	cad	REACTOME_NONSENSE_MEDIATED_DECAY_NMD	107	0.76786	-0.068772	0.869131	-1.1824
5059	5255	cad	REACTOME_HYALURONAN_METABOLISM	16	0.83088	-0.22568	0.87013	-1.08452
5060	5103	cad	REACTOME_VOLTAGE_GATED_POTASSIUM_CHANNELS	42	0.79797	-0.12215	0.87013	-1.08856
5061	4989	cad	YEGNASUBRAMANIAN_PROSTATE_CANCER	102	0.77097	-0.06787	0.87013	-1.12485
5062	5035	cad	REACTOME_ACTIVATION_OF_THE_MRNA_UPON_BINDING_OF_THE_CAP_BINDING_COMPLEX_AND_EIFS_AND_SUBSEQUENT_BINDING_TO_43S	54	0.78151	-0.10755	0.87013	-1.14789
5063	5207	cad	ZHAN_VARIABLE_EARLY_DIFFERENTIATION_GENES_UP	16	0.81734	-0.25247	0.87013	-1.27808
5064	5112	cad	KANG_FLUOROURACIL_RESISTANCE_UP	19	0.80087	-0.17451	0.871129	-1.02438
5065	5096	cad	KRIEG_HYPOXIA_VIA_KDM3A	45	0.79518	-0.11831	0.871129	-1.14341
5066	4700	cad	FARMER_BREAST_CANCER_APOCRINE_VS_BASAL	294	0.70956	-0.03075	0.871129	-1.17288
5067	5285	cad	ZHOU_PANCREATIC_EXOCRINE_PROGENITOR	11	0.83693	-0.32032	0.871129	-1.27478
5068	4731	cad	FERREIRA_EWINGS_SARCOMA_UNSTABLE_VS_STABLE_UP	148	0.71462	-0.045021	0.872128	-1.09564
5069	5138	cad	GUILLAUMOND_KLF10_TARGETS_UP	48	0.80566	-0.11661	0.872128	-1.15714
5070	5089	cad	KEGG_MEDICUS_REFERENCE_CCR_CXCR_GNB_G_PI3K_RAC_SIGNALING_PATHWAY	30	0.79382	-0.13662	0.873127	-1.06997
5071	5278	cad	BIOCARTA_DREAM_PATHWAY	13	0.83532	-0.26809	0.873127	-1.1672
5072	5244	cad	WP_ETHER_LIPID_BIOSYNTHESIS	19	0.82794	-0.21774	0.873127	-1.17215
5073	5067	cad	PLASARI_TGFB1_TARGETS_1HR_UP	32	0.78907	-0.13155	0.874126	-1.05713
5074	5027	cad	BURTON_ADIPOGENESIS_11	46	0.78013	-0.11618	0.874126	-1.17059
5075	5230	cad	CROONQUIST_NRAS_SIGNALING_UP	31	0.82356	-0.16254	0.874126	-1.18264
5076	5213	cad	KEGG_MEDICUS_REFERENCE_HOMOLOGOUS_RECOMBINATION_IN_ICLR	13	0.81847	-0.28535	0.874126	-1.28484
5077	5074	cad	HAN_JNK_SINGALING_DN	38	0.79025	-0.11984	0.875125	-1.05175
5078	4985	cad	SCHAEFFER_PROSTATE_DEVELOPMENT_12HR_UP	102	0.77035	-0.071258	0.875125	-1.15215
5079	4658	cad	BROWNE_HCMV_INFECTION_14HR_DN	257	0.70331	-0.032386	0.875125	-1.15583
5080	5258	cad	WAESCH_ANAPHASE_PROMOTING_COMPLEX	13	0.83116	-0.26475	0.875125	-1.16429
5081	5185	cad	WP_COMMON_PATHWAYS_UNDERLYING_DRUG_ADDICTION	38	0.81289	-0.14225	0.875125	-1.18872
5082	5210	cad	KEGG_MEDICUS_REFERENCE_CORE_NER_REACTION	27	0.81799	-0.19433	0.875125	-1.33115
5083	5068	cad	KEGG_METABOLISM_OF_XENOBIOTICS_BY_CYTOCHROME_P450	68	0.78914	-0.11889	0.875125	-1.349
5084	5266	cad	REACTOME_CASPASE_MEDIATED_CLEAVAGE_OF_CYTOSKELETAL_PROTEINS	12	0.83296	-0.25147	0.876124	-1.04789
5085	5156	cad	REACTOME_ACTIVATION_OF_KAINATE_RECEPTORS_UPON_GLUTAMATE_BINDING	29	0.80792	-0.1478	0.876124	-1.103
5086	5228	cad	BIOCARTA_NOS1_PATHWAY	21	0.82312	-0.19818	0.876124	-1.1447
5087	5190	cad	KEGG_MEDICUS_VARIANT_FZD7_OVEREXPRESSION_TO_WNT_SIGNALING_PATHWAY	37	0.8139	-0.14065	0.876124	-1.1552
5088	5211	cad	REACTOME_NS1_MEDIATED_EFFECTS_ON_HOST_PATHWAYS	39	0.81837	-0.14216	0.876124	-1.18681
5089	5218	cad	WP_ELECTRON_TRANSPORT_CHAIN_OXPHOS_SYSTEM_IN_MITOCHONDRIA	66	0.82018	-0.10651	0.876124	-1.18861
5090	4427	cad	FEVR_CTNNB1_TARGETS_DN	502	0.65212	-0.016854	0.876124	-1.1922
5091	5217	cad	BIOCARTA_LIS1_PATHWAY	18	0.82006	-0.20738	0.877123	-1.1185
5092	4751	cad	THEILGAARD_NEUTROPHIL_AT_SKIN_WOUND_DN	211	0.71859	-0.03689	0.877123	-1.12881
5093	5247	cad	REACTOME_ACYL_CHAIN_REMODELLING_OF_PE	23	0.8286	-0.18744	0.877123	-1.15429
5094	5161	cad	REACTOME_TRNA_PROCESSING_IN_THE_NUCLEUS	53	0.8092	-0.11175	0.877123	-1.16141
5095	4933	cad	WP_SPINAL_CORD_INJURY	113	0.75899	-0.066064	0.877123	-1.18626
5096	5126	cad	REACTOME_SENSORY_PERCEPTION_OF_TASTE	47	0.80233	-0.12954	0.877123	-1.22483
5097	5070	cad	LASTOWSKA_COAMPLIFIED_WITH_MYCN	35	0.78951	-0.1568	0.877123	-1.29875
5098	5163	cad	WP_MITOCHONDRIAL_LONG_CHAIN_FATTY_ACID_BETA_OXIDATION	16	0.80963	-0.18463	0.878122	-0.971143
5099	5200	cad	STEIN_ESTROGEN_RESPONSE_NOT_VIA_ESRRA	17	0.81598	-0.20277	0.878122	-1.09481
5100	4938	cad	REACTOME_AUTOPHAGY	137	0.75983	-0.059468	0.878122	-1.14223
5101	4144	cad	MEBARKI_HCC_PROGENITOR_FZD8CRD_UP	476	0.59678	-0.010843	0.878122	-1.16211
5102	4486	cad	JAATINEN_HEMATOPOIETIC_STEM_CELL_UP	267	0.6675	-0.025447	0.878122	-1.17213
5103	4957	cad	SWEET_KRAS_ONCOGENIC_SIGNATURE	82	0.76401	-0.077273	0.878122	-1.1734
5104	4713	cad	BLANCO_MELO_MERS_COV_INFECTION_MCR5_CELLS_UP	229	0.71229	-0.036923	0.878122	-1.18047
5105	4999	cad	BLANCO_MELO_HUMAN_PARAINFLUENZA_VIRUS_3_INFECTION_A594_CELLS_DN	102	0.77296	-0.074427	0.878122	-1.18603
5106	4564	cad	HORIUCHI_WTAP_TARGETS_DN	279	0.68256	-0.026503	0.878122	-1.18827
5107	4873	cad	REACTOME_GOLGI_TO_ER_RETROGRADE_TRANSPORT	129	0.74467	-0.05665	0.878122	-1.19802
5108	5159	cad	WP_OMEGA_3_OMEGA_6_FATTY_ACID_SYNTHESIS	14	0.80891	-0.24886	0.878122	-1.20843
5109	5094	cad	DACOSTA_UV_RESPONSE_VIA_ERCC3_COMMON_UP	67	0.79484	-0.10154	0.878122	-1.23089
5110	5053	cad	KEGG_TASTE_TRANSDUCTION	50	0.78657	-0.11995	0.878122	-1.26066
5111	5153	cad	REACTOME_FORMATION_OF_RNA_POL_II_ELONGATION_COMPLEX	52	0.80711	-0.11862	0.878122	-1.26195
5112	5225	cad	REACTOME_CHONDROITIN_SULFATE_BIOSYNTHESIS	18	0.82144	-0.20245	0.879121	-1.13721
5113	5077	cad	PID_SYNDECAN_1_PATHWAY	43	0.79104	-0.12591	0.879121	-1.15737
5114	4872	cad	KEGG_HUNTINGTONS_DISEASE	150	0.74462	-0.053077	0.879121	-1.1846
5115	5148	cad	KEGG_MEDICUS_REFERENCE_DYNEIN_RECRUITMENT_TO_THE_KINETOCHORE	29	0.80681	-0.16279	0.879121	-1.23315
5116	5117	cad	PID_FANCONI_PATHWAY	40	0.80134	-0.1231	0.88012	-1.12825
5117	5281	cad	OZEN_MIR125B1_TARGETS	22	0.83633	-0.1989	0.88012	-1.18882
5118	5141	cad	YAO_TEMPORAL_RESPONSE_TO_PROGESTERONE_CLUSTER_2	48	0.8061	-0.13099	0.88012	-1.22484
5119	5216	cad	WP_FOLLICLE_STIMULATING_HORMONE_FSH_SIGNALING_PATHWAY	23	0.81957	-0.19915	0.88012	-1.2381
5120	5294	cad	MAEKAWA_ATF2_TARGETS	22	0.84072	-0.16151	0.881119	-0.994467
5121	5330	cad	REACTOME_APOPTOTIC_CLEAVAGE_OF_CELL_ADHESION_PROTEINS	11	0.84944	-0.28233	0.881119	-1.11798
5122	4869	cad	JIANG_HYPOXIA_NORMAL	187	0.74405	-0.04196	0.881119	-1.12672
5123	5197	cad	HUMMEL_BURKITTS_LYMPHOMA_UP	39	0.81532	-0.13816	0.881119	-1.18343
5124	5090	cad	REACTOME_HCMV_EARLY_EVENTS	68	0.79383	-0.096123	0.881119	-1.19161
5125	4743	cad	BROWNE_HCMV_INFECTION_4HR_DN	230	0.71713	-0.035317	0.881119	-1.19472
5126	5128	cad	BURTON_ADIPOGENESIS_3	93	0.80338	-0.084158	0.881119	-1.20368
5127	5181	cad	WP_SULFATION_BIOTRANSFORMATION_REACTION	15	0.81223	-0.24429	0.881119	-1.23843
5128	5289	cad	KEGG_GLYCOSAMINOGLYCAN_DEGRADATION	20	0.83863	-0.23857	0.881119	-1.28085
5129	5269	cad	HOLLEMAN_VINCRISTINE_RESISTANCE_ALL_UP	25	0.8337	-0.21221	0.881119	-1.34115
5130	5259	cad	KEGG_MEDICUS_ENV_FACTOR_IRON_TO_ANTEROGRADE_AXONAL_TRANSPORT	18	0.83127	-0.20405	0.882118	-1.09581
5131	5235	cad	REACTOME_A_TETRASACCHARIDE_LINKER_SEQUENCE_IS_REQUIRED_FOR_GAG_SYNTHESIS	23	0.8242	-0.17146	0.882118	-1.11207
5132	5097	cad	WP_NUCLEOTIDE_EXCISION_REPAIR_IN_XERODERMA_PIGMENTOSUM	55	0.79546	-0.10809	0.882118	-1.15405
5133	5263	cad	OUYANG_PROSTATE_CANCER_PROGRESSION_DN	20	0.83169	-0.21174	0.882118	-1.17026
5134	4480	cad	KUMAR_TARGETS_OF_MLL_AF9_FUSION	371	0.66573	-0.020557	0.882118	-1.18523
5135	5254	cad	REACTOME_NOTCH2_INTRACELLULAR_DOMAIN_REGULATES_TRANSCRIPTION	11	0.82991	-0.281	0.882118	-1.21376
5136	5314	cad	ONO_FOXP3_TARGETS_UP	19	0.84652	-0.24318	0.882118	-1.25394
5137	5180	cad	JI_RESPONSE_TO_FSH_UP	58	0.81202	-0.12023	0.882118	-1.25599
5138	5187	cad	ZHAN_MULTIPLE_MYELOMA_CD2_UP	43	0.81345	-0.13972	0.882118	-1.25621
5139	4842	cad	BERTUCCI_MEDULLARY_VS_DUCTAL_BREAST_CANCER_UP	177	0.73981	-0.045574	0.883117	-1.16771
5140	5253	cad	WP_DNA_MISMATCH_REPAIR	23	0.82989	-0.2128	0.883117	-1.31367
5141	5219	cad	REACTOME_STRIATED_MUSCLE_CONTRACTION	34	0.82051	-0.14803	0.884116	-1.14992
5142	5061	cad	REACTOME_MITOTIC_PROPHASE	77	0.78776	-0.088103	0.884116	-1.21508
5143	5186	cad	BOGNI_TREATMENT_RELATED_MYELOID_LEUKEMIA_DN	30	0.8134	-0.16758	0.884116	-1.22337
5144	4912	cad	KEGG_CHEMOKINE_SIGNALING_PATHWAY	180	0.75522	-0.050589	0.884116	-1.25333
5145	5271	cad	REACTOME_ACYL_CHAIN_REMODELLING_OF_PS	20	0.83422	-0.22271	0.884116	-1.29379
5146	5347	cad	KEGG_MEDICUS_PATHOGEN_ESCHERICHIA_ESPG_TO_MICROTUBULE_RHOA_SIGNALING_PATHWAY	16	0.85271	-0.23067	0.885115	-1.0757
5147	5274	cad	SETLUR_PROSTATE_CANCER_TMPRSS2_ERG_FUSION_DN	17	0.83454	-0.22381	0.885115	-1.13781
5148	4998	cad	LIN_SILENCED_BY_TUMOR_MICROENVIRONMENT	96	0.77271	-0.071814	0.885115	-1.17641
5149	5277	cad	REACTOME_GOLGI_CISTERNAE_PERICENTRIOLAR_STACK_REORGANIZATION	14	0.83506	-0.24775	0.885115	-1.18364
5150	5078	cad	REACTOME_RESPIRATORY_ELECTRON_TRANSPORT	86	0.79179	-0.081181	0.885115	-1.18436
5151	5012	cad	BHATI_G2M_ARREST_BY_2METHOXYESTRADIOL_DN	109	0.77588	-0.066968	0.885115	-1.19479
5152	4424	cad	MCCABE_BOUND_BY_HOXC6	359	0.6514	-0.019451	0.885115	-1.2064
5153	5279	cad	REACTOME_ADP_SIGNALLING_THROUGH_P2Y_PURINOCEPTOR_12	22	0.83557	-0.17306	0.886114	-1.05088
5154	5154	cad	MOREIRA_RESPONSE_TO_TSA_UP	26	0.80744	-0.15132	0.886114	-1.07981
5155	5238	cad	AZARE_NEOPLASTIC_TRANSFORMATION_BY_STAT3_DN	17	0.82589	-0.22788	0.886114	-1.23105
5156	5022	cad	KEGG_MELANOGENESIS	100	0.77933	-0.078744	0.886114	-1.23454
5157	4983	cad	MARTORIATI_MDM4_TARGETS_NEUROEPITHELIUM_DN	144	0.76952	-0.060638	0.886114	-1.28656
5158	5301	cad	REACTOME_HIV_TRANSCRIPTION_ELONGATION	38	0.84268	-0.16203	0.886114	-1.29318
5159	5221	cad	REACTOME_DUAL_INCISION_IN_GG_NER	39	0.82067	-0.14899	0.886114	-1.31107
5160	5273	cad	CAIRO_HEPATOBLASTOMA_POOR_SURVIVAL	13	0.83437	-0.29221	0.886114	-1.37247
5161	5304	cad	BIOCARTA_LYM_PATHWAY	11	0.84325	-0.2758	0.887113	-1.13422
5162	5345	cad	REACTOME_RETINOID_CYCLE_DISEASE_EVENTS	11	0.85237	-0.29059	0.887113	-1.14558
5163	5240	cad	BIOCARTA_CK1_PATHWAY	16	0.8267	-0.22468	0.887113	-1.16447
5164	4695	cad	REACTOME_RHO_GTPASE_EFFECTORS	246	0.70878	-0.032717	0.887113	-1.17379
5165	4944	cad	SERVITJA_LIVER_HNF1A_TARGETS_DN	152	0.76184	-0.054758	0.887113	-1.19275
5166	5338	cad	WP_CORI_CYCLE	15	0.85146	-0.26539	0.887113	-1.23077
5167	5242	cad	REACTOME_UNBLOCKING_OF_NMDA_RECEPTORS_GLUTAMATE_BINDING_AND_ACTIVATION	18	0.82705	-0.23912	0.887113	-1.27702
5168	5260	cad	SA_B_CELL_RECEPTOR_COMPLEXES	22	0.83138	-0.17675	0.888112	-1.0795
5169	5137	cad	MORI_IMMATURE_B_LYMPHOCYTE_DN	85	0.8056	-0.089098	0.888112	-1.20103
5170	4990	cad	WP_WNT_SIGNALING	111	0.771	-0.066275	0.888112	-1.22628
5171	5224	cad	WP_GANGLIO_SPHINGOLIPID_METABOLISM	13	0.82139	-0.31579	0.888112	-1.3993
5172	5318	cad	YIH_RESPONSE_TO_ARSENITE_C1	21	0.84806	-0.19641	0.889111	-1.12755
5173	5168	cad	FLORIO_HUMAN_NEOCORTEX	31	0.81016	-0.13424	0.889111	-1.13378
5174	5234	cad	REACTOME_DOWNREGULATION_OF_ERBB2_SIGNALING	28	0.82417	-0.16682	0.889111	-1.16063
5175	4940	cad	REACTOME_THE_CITRIC_ACID_TCA_CYCLE_AND_RESPIRATORY_ELECTRON_TRANSPORT	139	0.76044	-0.05579	0.889111	-1.1774
5176	5205	cad	WP_15Q11Q13_COPY_NUMBER_VARIATION	54	0.81729	-0.11544	0.889111	-1.19831
5177	5041	cad	KEGG_INSULIN_SIGNALING_PATHWAY	129	0.78246	-0.064173	0.889111	-1.21533
5178	5308	cad	ALONSO_METASTASIS_EMT_UP	31	0.84478	-0.17918	0.889111	-1.24416
5179	4628	cad	DOUGLAS_BMI1_TARGETS_DN	291	0.69774	-0.029377	0.889111	-1.24709
5180	5336	cad	MIZUSHIMA_AUTOPHAGOSOME_FORMATION	11	0.85106	-0.3393	0.889111	-1.27404
5181	5152	cad	JAZAG_TGFB1_SIGNALING_UP	93	0.80708	-0.081247	0.889111	-1.28155
5182	5375	cad	KEGG_MEDICUS_REFERENCE_TSC1_2_MTORC1_SIGNALING_PATHWAY	11	0.85827	-0.34393	0.889111	-1.37017
5183	5310	cad	REACTOME_VITAMIN_D_CALCIFEROL_METABOLISM	12	0.84537	-0.29119	0.89011	-1.21622
5184	5270	cad	KEGG_RNA_DEGRADATION	50	0.83407	-0.1348	0.89011	-1.29372
5185	5136	cad	MCCLUNG_CREB1_TARGETS_DN	53	0.80556	-0.122	0.89011	-1.31644
5186	4992	cad	SABATES_COLORECTAL_ADENOMA_UP	126	0.77117	-0.063441	0.891109	-1.20386
5187	5114	cad	KEGG_GLYCEROPHOSPHOLIPID_METABOLISM	69	0.80109	-0.096547	0.891109	-1.20657
5188	5302	cad	REACTOME_REGULATION_OF_GENE_EXPRESSION_IN_LATE_STAGE_BRANCHING_MORPHOGENESIS_PANCREATIC_BUD_PRECURSOR_CELLS	15	0.84295	-0.24867	0.891109	-1.22336
5189	4328	cad	NUYTTEN_NIPP1_TARGETS_UP	666	0.62863	-0.012169	0.891109	-1.24004
5190	5334	cad	WP_MIRNA_REGULATION_OF_P53_PATHWAY_IN_PROSTATE_CANCER	24	0.85082	-0.20346	0.891109	-1.24297
5191	5080	cad	WP_CYTOPLASMIC_RIBOSOMAL_PROTEINS	80	0.7928	-0.091415	0.891109	-1.26569
5192	5352	cad	ZAIDI_OSTEOBLAST_TRANSCRIPTION_FACTORS	13	0.85415	-0.32969	0.891109	-1.43691
5193	5162	cad	MILI_PSEUDOPODIA_CHEMOTAXIS_UP	74	0.80933	-0.091695	0.892108	-1.14883
5194	5261	cad	KEGG_MEDICUS_REFERENCE_BRANCHING_MICROTUBULE_NUCLEATION	31	0.83166	-0.15646	0.892108	-1.17008
5195	4972	cad	KOKKINAKIS_METHIONINE_DEPRIVATION_48HR_UP	125	0.76722	-0.061243	0.892108	-1.24337
5196	5283	cad	REACTOME_NICOTINAMIDE_SALVAGING	16	0.83668	-0.25619	0.892108	-1.24863
5197	3775	cad	BENPORATH_EED_TARGETS	916	0.52167	-0.0018451	0.892108	-1.26256
5198	5344	cad	ABRAHAM_ALPC_VS_MULTIPLE_MYELOMA_DN	20	0.8523	-0.20699	0.893107	-1.11036
5199	5272	cad	MCCABE_HOXC6_TARGETS_CANCER_UP	23	0.83433	-0.18913	0.893107	-1.20363
5200	5337	cad	SARTIPY_BLUNTED_BY_INSULIN_RESISTANCE_UP	17	0.85108	-0.19437	0.894106	-1.03478
5201	5151	cad	REACTOME_APOPTOTIC_EXECUTION_PHASE	43	0.80697	-0.12574	0.894106	-1.19456
5202	4865	cad	SHEDDEN_LUNG_CANCER_GOOD_SURVIVAL_A4	183	0.74384	-0.04581	0.894106	-1.20637
5203	4745	cad	POOLA_INVASIVE_BREAST_CANCER_UP	254	0.71728	-0.034352	0.894106	-1.22468
5204	5124	cad	REACTOME_AQUAPORIN_MEDIATED_TRANSPORT	50	0.80173	-0.11251	0.895105	-1.15752
5205	5183	cad	WOOD_EBV_EBNA1_TARGETS_DN	44	0.81236	-0.11818	0.895105	-1.19292
5206	5379	cad	REACTOME_INTERLEUKIN_37_SIGNALING	19	0.8586	-0.22513	0.895105	-1.20116
5207	5064	cad	XU_GH1_AUTOCRINE_TARGETS_DN	115	0.78844	-0.071007	0.895105	-1.27578
5208	5297	cad	LUI_THYROID_CANCER_CLUSTER_3	25	0.84162	-0.19675	0.895105	-1.28593
5209	5287	cad	SIMBULAN_UV_RESPONSE_IMMORTALIZED_DN	31	0.83726	-0.1489	0.896104	-1.09641
5210	5130	cad	BAUS_TFF2_TARGETS_UP	30	0.80376	-0.14982	0.896104	-1.23895
5211	5208	cad	WP_DNA_DAMAGE_RESPONSE	64	0.81785	-0.10524	0.896104	-1.23925
5212	5202	cad	KEGG_MEDICUS_REFERENCE_TSH_TG_SIGNALING_PATHWAY	29	0.81608	-0.16885	0.896104	-1.28472
5213	5245	cad	REACTOME_AMINE_LIGAND_BINDING_RECEPTORS	39	0.82807	-0.15106	0.897103	-1.28387
5214	4790	cad	YANG_BCL3_TARGETS_UP	308	0.7269	-0.03391	0.897103	-1.29792
5215	3731	cad	CHEN_METABOLIC_SYNDROM_NETWORK	1117	0.51683	-0.0012744	0.897103	-1.2987
5216	5326	cad	REACTOME_ADVANCED_GLYCOSYLATION_ENDPRODUCT_RECEPTOR_SIGNALING	13	0.84897	-0.29836	0.897103	-1.31229
5217	5422	cad	FUJIWARA_PARK2_HEPATOCYTE_PROLIFERATION_UP	11	0.8684	-0.36496	0.897103	-1.31966
5218	5265	cad	GAURNIER_PSMD4_TARGETS	66	0.83275	-0.12198	0.897103	-1.3512
5219	5290	cad	REACTOME_GLUTATHIONE_CONJUGATION	36	0.83874	-0.18581	0.897103	-1.37696
5220	5446	cad	REACTOME_TELOMERE_C_STRAND_SYNTHESIS_INITIATION	11	0.87279	-0.31762	0.898102	-1.16543
5221	5293	cad	RORIE_TARGETS_OF_EWSR1_FLI1_FUSION_UP	24	0.8407	-0.19208	0.898102	-1.22185
5222	5327	cad	REACTOME_GROWTH_HORMONE_RECEPTOR_SIGNALING	23	0.84916	-0.20896	0.898102	-1.28314
5223	5353	cad	REACTOME_RUNX2_REGULATES_OSTEOBLAST_DIFFERENTIATION	22	0.85423	-0.2057	0.899101	-1.20489
5224	5370	cad	KEGG_MEDICUS_VARIANT_MUTATION_CAUSED_ABERRANT_DCTN1_TO_RETROGRADE_AXONAL_TRANSPORT	17	0.8578	-0.23393	0.899101	-1.21509
5225	4959	cad	SCHAEFFER_PROSTATE_DEVELOPMENT_6HR_UP	139	0.76416	-0.055605	0.899101	-1.23894
5226	5188	cad	KEGG_PYRIMIDINE_METABOLISM	93	0.81357	-0.08521	0.899101	-1.27594
5227	5357	cad	WP_PTF1A_RELATED_REGULATORY_PATHWAY	11	0.85536	-0.34451	0.899101	-1.37439
5228	5380	cad	WP_MAMMALIAN_DISORDER_OF_SEXUAL_DEVELOPMENT	24	0.85908	-0.19557	0.9001	-1.16377
5229	5300	cad	MEBARKI_HCC_PROGENITOR_WNT_DN_CTNNB1_DEPENDENT_BLOCKED_BY_FZD8CRD	18	0.84222	-0.22329	0.9001	-1.2056
5230	4921	cad	REACTOME_ESR_MEDIATED_SIGNALING	156	0.7569	-0.053591	0.9001	-1.25153
5231	5199	cad	DAVICIONI_TARGETS_OF_PAX_FOXO1_FUSIONS_DN	61	0.81566	-0.1075	0.9001	-1.25783
5232	5167	cad	AMBROSINI_FLAVOPIRIDOL_TREATMENT_TP53	96	0.81013	-0.080706	0.9001	-1.2643
5233	5231	cad	WARTERS_RESPONSE_TO_IR_SKIN	64	0.82358	-0.10751	0.9001	-1.2748
5234	5430	cad	KEGG_MEDICUS_REFERENCE_CONDENSIN_LOADING	19	0.86955	-0.24177	0.9001	-1.29138
5235	4810	cad	YAUCH_HEDGEHOG_SIGNALING_PARACRINE_DN	231	0.73182	-0.039142	0.9001	-1.30499
5236	5444	cad	REACTOME_PENTOSE_PHOSPHATE_PATHWAY	11	0.87251	-0.29551	0.901099	-1.18132
5237	5292	cad	PRAMOONJAGO_SOX4_TARGETS_DN	46	0.83915	-0.13807	0.901099	-1.25797
5238	4681	cad	MOOTHA_HUMAN_MITODB_6_2002	376	0.70686	-0.02683	0.901099	-1.29293
5239	4304	cad	RODRIGUES_THYROID_CARCINOMA_POORLY_DIFFERENTIATED_UP	584	0.625	-0.012682	0.901099	-1.3063
5240	5236	cad	MOREAUX_B_LYMPHOCYTE_MATURATION_BY_TACI_DN	69	0.82492	-0.11586	0.901099	-1.35139
5241	5360	cad	LEE_AGING_MUSCLE_UP	37	0.85592	-0.17188	0.901099	-1.38495
5242	5365	cad	YORDY_RECIPROCAL_REGULATION_BY_ETS1_AND_SP100_UP	19	0.85647	-0.21065	0.902098	-1.23436
5243	5403	cad	KEGG_MEDICUS_REFERENCE_KINETOCHORE_MICROTUBULE_ATTACHMENT	19	0.86278	-0.224	0.902098	-1.25725
5244	5203	cad	LEIN_CEREBELLUM_MARKERS	76	0.81645	-0.099082	0.902098	-1.33578
5245	5144	cad	REACTOME_ACTIVATION_OF_NMDA_RECEPTORS_AND_POSTSYNAPTIC_EVENTS	84	0.80644	-0.091012	0.902098	-1.35898
5246	5252	cad	SWEET_KRAS_TARGETS_DN	55	0.82987	-0.13357	0.902098	-1.40429
5247	5369	cad	WEBER_METHYLATED_LCP_IN_SPERM_UP	15	0.85778	-0.31005	0.902098	-1.47969
5248	5295	cad	REACTOME_GLUCURONIDATION	24	0.84093	-0.2953	0.902098	-1.80605
5249	5122	cad	NIKOLSKY_BREAST_CANCER_16P13_AMPLICON	106	0.80159	-0.192	0.902098	-2.67294
5250	5257	cad	CUI_GLUCOSE_DEPRIVATION	56	0.83106	-0.1204	0.903097	-1.26559
5251	5333	cad	BURTON_ADIPOGENESIS_10	26	0.84987	-0.19242	0.904096	-1.2802
5252	5246	cad	KYNG_DNA_DAMAGE_BY_UV	50	0.82811	-0.12213	0.905095	-1.20263
5253	5374	cad	REACTOME_PLATELET_ADHESION_TO_EXPOSED_COLLAGEN	15	0.8582	-0.25875	0.905095	-1.25417
5254	5412	cad	WP_ATM_SIGNALING_PATHWAY	35	0.86616	-0.17237	0.905095	-1.29286
5255	5421	cad	KEGG_MEDICUS_REFERENCE_BMP_SIGNALING_PATHWAY_BMP_ANTAGONIST	15	0.86824	-0.28092	0.905095	-1.31093
5256	5315	cad	WP_NEURODEGENERATION_WITH_BRAIN_IRON_ACCUMULATION_NBIA_SUBTYPES_PATHWAY	40	0.84755	-0.15069	0.905095	-1.31144
5257	5189	cad	KEGG_RIBOSOME	81	0.81365	-0.09738	0.905095	-1.32376
5258	5368	cad	BONOME_OVARIAN_CANCER_POOR_SURVIVAL_UP	28	0.85732	-0.19758	0.905095	-1.37806
5259	5328	cad	PYEON_CANCER_HEAD_AND_NECK_VS_CERVICAL_DN	18	0.84918	-0.25991	0.905095	-1.43788
5260	5456	cad	KEGG_MEDICUS_REFERENCE_ORIGIN_UNWINDING_AND_ELONGATION	29	0.8757	-0.17851	0.906094	-1.19199
5261	5339	cad	REACTOME_RECYCLING_PATHWAY_OF_L1	40	0.85161	-0.14697	0.906094	-1.20282
5262	4885	cad	JAATINEN_HEMATOPOIETIC_STEM_CELL_DN	215	0.74747	-0.043036	0.906094	-1.25241
5263	5051	cad	HELLER_SILENCED_BY_METHYLATION_DN	99	0.78593	-0.075603	0.906094	-1.2733
5264	5390	cad	AMIT_EGF_RESPONSE_480_MCF10A	42	0.86088	-0.16559	0.906094	-1.40187
5265	5404	cad	KEGG_MEDICUS_REFERENCE_MISMATCH_REPAIR	26	0.8629	-0.22153	0.906094	-1.41097
5266	5488	cad	NIKOLSKY_BREAST_CANCER_12Q24_AMPLICON	15	0.88349	-0.53846	0.906094	-2.34286
5267	5388	cad	SASAI_TARGETS_OF_CXCR6_AND_PTCH1_UP	12	0.86079	-0.26774	0.907093	-1.15237
5268	5378	cad	SABATES_COLORECTAL_ADENOMA_SIZE_UP	14	0.85847	-0.25484	0.907093	-1.19479
5269	5410	cad	SMID_BREAST_CANCER_LUMINAL_A_DN	16	0.86533	-0.24749	0.907093	-1.21006
5270	5268	cad	WP_NRF2_ARE_REGULATION	23	0.83355	-0.19206	0.907093	-1.24449
5271	5358	cad	DAIRKEE_CANCER_PRONE_RESPONSE_BPA	49	0.85542	-0.14143	0.907093	-1.26353
5272	4220	cad	PUJANA_CHEK2_PCC_NETWORK	695	0.60985	-0.010346	0.907093	-1.33651
5273	5414	cad	REACTOME_CYTOCHROME_C_MEDIATED_APOPTOTIC_RESPONSE	12	0.86652	-0.27678	0.908092	-1.18776
5274	5109	cad	WP_CHEMOKINE_SIGNALING_PATHWAY	159	0.80048	-0.062787	0.908092	-1.32598
5275	5298	cad	REACTOME_GLUCONEOGENESIS	32	0.84167	-0.18176	0.908092	-1.37795
5276	5373	cad	KEGG_MEDICUS_VARIANT_MUTATION_ACTIVATED_GNAS_TO_ACTH_CORTISOL_SIGNALING_PATHWAY	29	0.85811	-0.20704	0.908092	-1.44076
5277	5288	cad	HUANG_DASATINIB_SENSITIVITY_UP	74	0.83855	-0.10542	0.909091	-1.29788
5278	4997	cad	REACTOME_ION_CHANNEL_TRANSPORT	172	0.77245	-0.055214	0.909091	-1.31712
5279	5490	cad	WP_FATTY_ACID_BETA_OXIDATION	32	0.88414	-0.20292	0.909091	-1.36019
5280	5354	cad	REACTOME_AGGREPHAGY	39	0.85493	-0.16171	0.909091	-1.36591
5281	5044	cad	KOYAMA_SEMA3B_TARGETS_UP	220	0.78283	-0.052171	0.909091	-1.38343
5282	5280	cad	ZHAN_MULTIPLE_MYELOMA_PR_UP	41	0.83566	-0.12944	0.91009	-1.18019
5283	4006	cad	BENPORATH_SUZ12_TARGETS	887	0.57074	-0.0061458	0.91009	-1.31139
5284	4739	cad	ODONNELL_TFRC_TARGETS_UP	328	0.71639	-0.029581	0.91009	-1.3213
5285	5115	cad	LIEN_BREAST_CARCINOMA_METAPLASTIC_VS_DUCTAL_DN	102	0.80124	-0.082123	0.91009	-1.32706
5286	4850	cad	BLALOCK_ALZHEIMERS_DISEASE_INCIPIENT_UP	348	0.74107	-0.033483	0.91009	-1.35104
5287	5256	cad	REACTOME_EUKARYOTIC_TRANSLATION_ELONGATION	87	0.8309	-0.10166	0.91009	-1.39901
5288	5323	cad	HOFMANN_MYELODYSPLASTIC_SYNDROM_RISK_UP	20	0.84857	-0.24758	0.91009	-1.42095
5289	5341	cad	REACTOME_ADORA2B_MEDIATED_ANTI_INFLAMMATORY_CYTOKINES_PRODUCTION	42	0.85189	-0.14421	0.911089	-1.19997
5290	5394	cad	HONRADO_BREAST_CANCER_BRCA1_VS_BRCA2	17	0.86178	-0.23666	0.911089	-1.2152
5291	5389	cad	KEGG_MEDICUS_VARIANT_MUTATION_CAUSED_ABERRANT_ABETA_TO_TRANSPORT_OF_CALCIUM	13	0.86079	-0.27051	0.911089	-1.22569
5292	5311	cad	TURASHVILI_BREAST_DUCTAL_CARCINOMA_VS_DUCTAL_NORMAL_UP	42	0.84559	-0.14643	0.911089	-1.28235
5293	5032	cad	MITSIADES_RESPONSE_TO_APLIDIN_DN	229	0.78105	-0.047865	0.911089	-1.31684
5294	5239	cad	ZWANG_EGF_INTERVAL_UP	80	0.82652	-0.10211	0.911089	-1.36197
5295	5009	cad	REACTOME_PROGRAMMED_CELL_DEATH	192	0.77485	-0.053736	0.911089	-1.36587
5296	3484	cad	ZWANG_TRANSIENTLY_UP_BY_2ND_EGF_PULSE_ONLY	1351	0.47693	0.0015711	0.911089	-1.37223
5297	5381	cad	HARRIS_BRAIN_CANCER_PROGENITORS	38	0.85991	-0.16727	0.911089	-1.37414
5298	5428	cad	KEGG_MEDICUS_VARIANT_MUTATION_CAUSED_ABERRANT_PSEN_TO_MGLUR5_CA2_APOPTOTIC_PATHWAY	14	0.86893	-0.27443	0.912088	-1.23458
5299	5506	cad	KEGG_MEDICUS_VARIANT_MUTATION_CAUSED_ABERRANT_SNCA_TO_VGCC_CA2_APOPTOTIC_PATHWAY	11	0.88742	-0.30822	0.912088	-1.23627
5300	5415	cad	REACTOME_ACYL_CHAIN_REMODELLING_OF_PI	16	0.8673	-0.27114	0.912088	-1.31437
5301	5435	cad	REACTOME_DEPOLYMERIZATION_OF_THE_NUCLEAR_LAMINA	14	0.87083	-0.28332	0.912088	-1.32686
5302	5425	cad	KOINUMA_COLON_CANCER_MSI_UP	16	0.86876	-0.28511	0.912088	-1.40351
5303	5332	cad	REACTOME_TP53_REGULATES_TRANSCRIPTION_OF_DNA_REPAIR_GENES	57	0.84983	-0.13974	0.912088	-1.45778
5304	5220	cad	REACTOME_SARS_COV_2_MODULATES_HOST_TRANSLATION_MACHINERY	44	0.82061	-0.15478	0.912088	-1.54741
5305	5396	cad	WEST_ADRENOCORTICAL_TUMOR_MARKERS_DN	16	0.86227	-0.23287	0.913087	-1.20408
5306	5319	cad	KEGG_MEDICUS_ENV_FACTOR_ZN_TO_ANTEROGRADE_AXONAL_TRANSPORT	18	0.84807	-0.21628	0.913087	-1.21897
5307	5335	cad	MEBARKI_HCC_PROGENITOR_WNT_DN_CTNNB1_DEPENDENT	24	0.85104	-0.2068	0.913087	-1.29106
5308	5493	cad	DING_LUNG_CANCER_BY_MUTATION_RATE	20	0.88443	-0.24651	0.913087	-1.3489
5309	5169	cad	DANG_MYC_TARGETS_UP	119	0.81023	-0.078042	0.913087	-1.3521
5310	5481	cad	KEGG_MEDICUS_VARIANT_MUTATION_CAUSED_ABERRANT_HTT_TO_ANTEROGRADE_AXONAL_TRANSPORT	25	0.88117	-0.21658	0.913087	-1.36122
5311	5046	cad	KAAB_HEART_ATRIUM_VS_VENTRICLE_DN	239	0.78397	-0.048812	0.913087	-1.39631
5312	5510	cad	REACTOME_VXPX_CARGO_TARGETING_TO_CILIUM	20	0.88864	-0.27097	0.913087	-1.40436
5313	5364	cad	PID_CERAMIDE_PATHWAY	42	0.8562	-0.15912	0.913087	-1.40881
5314	5386	cad	KEGG_MEDICUS_VARIANT_MUTATION_CAUSED_ABERRANT_ABETA_TO_MACHR_CA2_APOPTOTIC_PATHWAY	19	0.86064	-0.22619	0.914086	-1.2324
5315	5465	cad	WP_CHOLESTEROL_SYNTHESIS_DISORDERS	17	0.87671	-0.23863	0.914086	-1.25323
5316	5363	cad	KEGG_MEDICUS_REFERENCE_KINETOCHORE_FIBER_ORGANIZATION	22	0.85607	-0.2054	0.914086	-1.26277
5317	5362	cad	REACTOME_GLUCAGON_TYPE_LIGAND_RECEPTORS	33	0.85605	-0.15905	0.914086	-1.2927
5318	5385	cad	REACTOME_PARASITE_INFECTION	57	0.86052	-0.12925	0.914086	-1.29861
5319	5431	cad	WP_EICOSANOID_SYNTHESIS	22	0.86957	-0.23361	0.914086	-1.31604
5320	5340	cad	GAJATE_RESPONSE_TO_TRABECTEDIN_UP	60	0.85187	-0.1267	0.914086	-1.34441
5321	5282	cad	ZHANG_ANTIVIRAL_RESPONSE_TO_RIBAVIRIN_DN	43	0.83641	-0.14654	0.914086	-1.37643
5322	5343	cad	BLANCO_MELO_INFLUENZA_A_INFECTION_A594_CELLS_UP	36	0.85225	-0.17197	0.914086	-1.39212
5323	5376	cad	REACTOME_BACTERIAL_INFECTION_PATHWAYS	68	0.8583	-0.1288	0.914086	-1.42001
5324	4867	cad	MIKKELSEN_MCV6_HCP_WITH_H3K27ME3	409	0.74397	-0.031063	0.914086	-1.4321
5325	5408	cad	LI_ADIPOGENESIS_BY_ACTIVATED_PPARG	18	0.86468	-0.28171	0.914086	-1.47877
5326	5367	cad	KEGG_MEDICUS_REFERENCE_E2_ER_RAS_ERK_SIGNALING_PATHWAY	22	0.85677	-0.24982	0.914086	-1.51764
5327	5426	cad	BIOCARTA_MTA3_PATHWAY	18	0.86881	-0.23551	0.915085	-1.30302
5328	5325	cad	WP_MIRNA_REGULATION_OF_DNA_DAMAGE_RESPONSE	64	0.84893	-0.11711	0.915085	-1.31756
5329	5361	cad	REACTOME_TNFR1_INDUCED_PROAPOPTOTIC_SIGNALING	24	0.85598	-0.22205	0.915085	-1.38262
5330	5146	cad	LU_AGING_BRAIN_DN	138	0.80662	-0.072438	0.915085	-1.38785
5331	5463	cad	WP_8Q11_23_RB1CC1_COPY_NUMBER_VARIATION	15	0.87639	-0.30037	0.915085	-1.40032
5332	5440	cad	REACTOME_FATTY_ACYL_COA_BIOSYNTHESIS	32	0.8717	-0.19221	0.915085	-1.4167
5333	5355	cad	KEGG_VASOPRESSIN_REGULATED_WATER_REABSORPTION	42	0.85498	-0.1768	0.915085	-1.4857
5334	5387	cad	KAMMINGA_SENESCENCE	37	0.86076	-0.15948	0.916084	-1.23949
5335	5486	cad	KEGG_MEDICUS_VARIANT_MUTATION_CAUSED_ABERRANT_HTT_TO_TRANSPORT_OF_CALCIUM	17	0.88285	-0.2702	0.916084	-1.31472
5336	5348	cad	REACTOME_RUNX2_REGULATES_BONE_DEVELOPMENT	29	0.85299	-0.18143	0.916084	-1.33619
5337	5237	cad	REACTOME_COPI_MEDIATED_ANTEROGRADE_TRANSPORT	99	0.82589	-0.091196	0.916084	-1.35845
5338	5441	cad	TUOMISTO_TUMOR_SUPPRESSION_BY_COL13A1_UP	17	0.87172	-0.24948	0.916084	-1.37317
5339	5178	cad	WHITFIELD_CELL_CYCLE_S	126	0.81154	-0.077085	0.916084	-1.38676
5340	5313	cad	REACTOME_NUCLEAR_ENVELOPE_BREAKDOWN	50	0.84598	-0.13997	0.916084	-1.39249
5341	5317	cad	NGUYEN_NOTCH1_TARGETS_DN	78	0.84788	-0.1123	0.916084	-1.40109
5342	5321	cad	RAGHAVACHARI_PLATELET_SPECIFIC_GENES	60	0.84833	-0.12972	0.916084	-1.41749
5343	4925	cad	REACTOME_METABOLISM_OF_CARBOHYDRATES	274	0.75753	-0.041659	0.916084	-1.42544
5344	5342	cad	PID_ATF2_PATHWAY	57	0.85206	-0.13932	0.916084	-1.43158
5345	5413	cad	KEGG_MEDICUS_REFERENCE_MICROTUBULE_RHOA_SIGNALING_PATHWAY	20	0.86637	-0.23127	0.917083	-1.29237
5346	5383	cad	REACTOME_VASOPRESSIN_REGULATES_RENAL_WATER_HOMEOSTASIS_VIA_AQUAPORINS	41	0.86021	-0.15128	0.917083	-1.30195
5347	5434	cad	WP_MAPK_PATHWAY_IN_CONGENITAL_THYROID_CANCER	14	0.87053	-0.28553	0.917083	-1.31197
5348	5507	cad	WP_REGULATION_OF_WNT_B_CATENIN_SIGNALING_BY_SMALL_MOLECULE_COMPOUNDS	17	0.88748	-0.27647	0.917083	-1.33854
5349	5177	cad	REACTOME_RESPIRATORY_ELECTRON_TRANSPORT_ATP_SYNTHESIS_BY_CHEMIOSMOTIC_COUPLING_AND_HEAT_PRODUCTION_BY_UNCOUPLING_PROTEINS	91	0.81148	-0.086324	0.918082	-1.31014
5350	5305	cad	MIKKELSEN_NPC_LCP_WITH_H3K4ME3	54	0.8437	-0.12839	0.918082	-1.35246
5351	4425	cad	REACTOME_SIGNALING_BY_GPCR	661	0.652	-0.015409	0.918082	-1.42353
5352	5250	cad	FLECHNER_PBL_KIDNEY_TRANSPLANT_OK_VS_DONOR_UP	132	0.82883	-0.081411	0.918082	-1.42718
5353	5534	cad	FINETTI_BREAST_CANCER_KINOME_GREEN	14	0.8963	-0.27182	0.919081	-1.19101
5354	5400	cad	BOYAULT_LIVER_CANCER_SUBCLASS_G5_DN	27	0.86254	-0.18249	0.919081	-1.28376
5355	4737	cad	REACTOME_ORGANELLE_BIOGENESIS_AND_MAINTENANCE	247	0.71623	-0.034246	0.919081	-1.30053
5356	5346	cad	WEIGEL_OXIDATIVE_STRESS_BY_HNE_AND_H2O2	32	0.85254	-0.16424	0.919081	-1.31484
5357	5443	cad	MEBARKI_HCC_PROGENITOR_WNT_UP_CTNNB1_INDEPENDENT	21	0.87234	-0.2295	0.919081	-1.35538
5358	5349	cad	DAZARD_RESPONSE_TO_UV_SCC_UP	86	0.85347	-0.1124	0.919081	-1.4799
5359	5401	cad	WP_PEPTIDE_GPCRS	64	0.86264	-0.14531	0.919081	-1.56601
5360	5391	cad	KEGG_MEDICUS_REFERENCE_RETROGRADE_AXONAL_TRANSPORT	42	0.86126	-0.15391	0.92008	-1.34513
5361	5312	cad	LEE_AGING_NEOCORTEX_DN	62	0.84589	-0.12519	0.92008	-1.41142
5362	4543	cad	BLANCO_MELO_BRONCHIAL_EPITHELIAL_CELLS_INFLUENZA_A_DEL_NS1_INFECTION_UP	575	0.67824	-0.018897	0.92008	-1.42617
5363	5125	cad	UDAYAKUMAR_MED1_TARGETS_DN	212	0.80216	-0.057478	0.92008	-1.44026
5364	4333	cad	MARTENS_TRETINOIN_RESPONSE_DN	695	0.62957	-0.012807	0.92008	-1.45267
5365	4970	cad	DAVICIONI_MOLECULAR_ARMS_VS_ERMS_UP	303	0.76692	-0.041076	0.92008	-1.49383
5366	5232	cad	REACTOME_CELLULAR_RESPONSE_TO_STARVATION	143	0.82365	-0.075998	0.92008	-1.49716
5367	5406	cad	REACTOME_REGULATION_OF_TLR_BY_ENDOGENOUS_LIGAND	20	0.86374	-0.26975	0.92008	-1.5439
5368	5470	cad	WP_LEPTIN_INSULIN_SIGNALING_OVERLAP	16	0.87747	-0.33629	0.92008	-1.57387
5369	5371	cad	REACTOME_TRAFFICKING_OF_AMPA_RECEPTORS	28	0.85784	-0.18944	0.921079	-1.3203
5370	5331	cad	REACTOME_COPI_INDEPENDENT_GOLGI_TO_ER_RETROGRADE_TRAFFIC	50	0.84948	-0.13344	0.921079	-1.35996
5371	5267	cad	WP_ACUTE_VIRAL_MYOCARDITIS	83	0.83326	-0.098974	0.921079	-1.3744
5372	5423	cad	WP_FIBRIN_COMPLEMENT_RECEPTOR_3_SIGNALING_PATHWAY	41	0.86842	-0.1743	0.921079	-1.4629
5373	5489	cad	HOLLEMAN_VINCRISTINE_RESISTANCE_B_ALL_DN	16	0.88376	-0.32569	0.921079	-1.58132
5374	5527	cad	KEGG_MEDICUS_REFERENCE_GPI_ANCHOR_BIOSYNTHESIS	23	0.89355	-0.28283	0.921079	-1.64779
5375	5494	cad	KEGG_MEDICUS_REFERENCE_DRD1_GNAS_AC_PKA_SIGNALING_PATHWAY	16	0.88444	-0.34751	0.921079	-1.65192
5376	5262	cad	KEGG_PARKINSONS_DISEASE	89	0.83168	-0.094698	0.922078	-1.33953
5377	5123	cad	KEGG_ALZHEIMERS_DISEASE	136	0.80173	-0.067946	0.922078	-1.36218
5378	5276	cad	REACTOME_RAB_REGULATION_OF_TRAFFICKING	111	0.83491	-0.090272	0.922078	-1.38881
5379	5316	cad	ONDER_CDH1_SIGNALING_VIA_CTNNB1	77	0.84777	-0.11229	0.922078	-1.43627
5380	5214	cad	KEGG_SPLICEOSOME	119	0.81902	-0.081463	0.922078	-1.46477
5381	5411	cad	KEGG_GLUTATHIONE_METABOLISM	48	0.86546	-0.1648	0.922078	-1.48487
5382	5460	cad	BERTUCCI_INVASIVE_CARCINOMA_DUCTAL_VS_LOBULAR_UP	21	0.87616	-0.25182	0.922078	-1.48845
5383	5484	cad	PARK_HSC_MARKERS	40	0.88257	-0.19153	0.922078	-1.58578
5384	5384	cad	KEGG_MEDICUS_REFERENCE_MACHR_CA2_APOPTOTIC_PATHWAY	18	0.86027	-0.22984	0.923077	-1.2565
5385	5142	cad	ANDERSEN_CHOLANGIOCARCINOMA_CLASS2	168	0.80611	-0.062144	0.923077	-1.37326
5386	5420	cad	REACTOME_WNT5A_DEPENDENT_INTERNALIZATION_OF_FZD4	15	0.86811	-0.28724	0.923077	-1.42174
5387	5397	cad	REACTOME_RESOLUTION_OF_ABASIC_SITES_AP_SITES	37	0.86242	-0.1765	0.923077	-1.46004
5388	5504	cad	LEIN_LOCALIZED_TO_DISTAL_AND_PROXIMAL_DENDRITES	16	0.88715	-0.29379	0.924076	-1.40331
5389	5395	cad	REACTOME_KINESINS	57	0.86205	-0.1328	0.924076	-1.4159
5390	5480	cad	WP_PPAR_SIGNALING_PATHWAY	66	0.88059	-0.12661	0.924076	-1.43364
5391	5366	cad	LUI_THYROID_CANCER_PAX8_PPARG_DN	43	0.85654	-0.16275	0.924076	-1.44363
5392	5264	cad	YAUCH_HEDGEHOG_SIGNALING_PARACRINE_UP	128	0.83269	-0.084567	0.924076	-1.44861
5393	5306	cad	RICKMAN_TUMOR_DIFFERENTIATED_MODERATELY_VS_POORLY_UP	110	0.84397	-0.093136	0.924076	-1.45097
5394	5475	cad	DAZARD_UV_RESPONSE_CLUSTER_G28	16	0.87898	-0.29938	0.924076	-1.46977
5395	5291	cad	VECCHI_GASTRIC_CANCER_ADVANCED_VS_EARLY_DN	129	0.83882	-0.086652	0.924076	-1.47749
5396	5433	cad	REACTOME_CONVERSION_FROM_APC_C_CDC20_TO_APC_C_CDH1_IN_LATE_ANAPHASE	20	0.87034	-0.27803	0.924076	-1.55493
5397	5427	cad	KEGG_PPAR_SIGNALING_PATHWAY	67	0.86884	-0.12242	0.925075	-1.36307
5398	5459	cad	NIKOLSKY_MUTATED_AND_AMPLIFIED_IN_BREAST_CANCER	87	0.87597	-0.12303	0.925075	-1.52197
5399	5419	cad	REACTOME_COOPERATION_OF_PDCL_PHLP1_AND_TRIC_CCT_IN_G_PROTEIN_BETA_FOLDING	38	0.86807	-0.15667	0.926074	-1.35455
5400	4776	cad	VECCHI_GASTRIC_CANCER_EARLY_UP	383	0.72418	-0.028662	0.926074	-1.38128
5401	5515	cad	REACTOME_TRNA_MODIFICATION_IN_THE_NUCLEUS_AND_CYTOSOL	38	0.89024	-0.1768	0.926074	-1.40115
5402	5429	cad	KEGG_TYPE_II_DIABETES_MELLITUS	45	0.86953	-0.1634	0.926074	-1.41932
5403	3561	cad	PUJANA_BRCA1_PCC_NETWORK	1453	0.4894	0.00069444	0.926074	-1.44561
5404	5500	cad	WP_GPCRS_CLASS_C_METABOTROPIC_GLUTAMATE_PHEROMONE	15	0.88626	-0.31433	0.926074	-1.49823
5405	5329	cad	CHIARADONNA_NEOPLASTIC_TRANSFORMATION_KRAS_UP	109	0.84939	-0.097066	0.926074	-1.54797
5406	5588	cad	REACTOME_TP53_REGULATES_TRANSCRIPTION_OF_CASPASE_ACTIVATORS_AND_CASPASES	11	0.90887	-0.47017	0.926074	-1.7234
5407	5468	cad	REACTOME_G_PROTEIN_BETA_GAMMA_SIGNALLING	30	0.87725	-0.18424	0.927073	-1.32584
5408	5402	cad	REACTOME_COMPLEX_I_BIOGENESIS	47	0.86271	-0.14966	0.927073	-1.42878
5409	5466	cad	PARK_TRETINOIN_RESPONSE_AND_PML_RARA_FUSION	27	0.87684	-0.21334	0.927073	-1.44197
5410	5517	cad	DAZARD_UV_RESPONSE_CLUSTER_G2	24	0.89045	-0.24474	0.927073	-1.46278
5411	5532	cad	KEGG_MEDICUS_REFERENCE_OKAZAKI_FRAGMENT_MATURATION	11	0.89527	-0.40548	0.927073	-1.60165
5412	5452	cad	MIKKELSEN_ES_HCP_WITH_H3K27ME3	38	0.87533	-0.21418	0.927073	-1.64484
5413	4964	cad	GRUETZMANN_PANCREATIC_CANCER_UP	332	0.76508	-0.036812	0.928072	-1.40104
5414	5179	cad	REACTOME_INFLUENZA_INFECTION	147	0.81159	-0.071381	0.928072	-1.44423
5415	5519	cad	KEGG_MEDICUS_REFERENCE_CARDIAC_TYPE_VGCC_RYR_SIGNALING	21	0.89098	-0.26366	0.928072	-1.47173
5416	5453	cad	GRAHAM_CML_QUIESCENT_VS_NORMAL_QUIESCENT_DN	37	0.87538	-0.1897	0.928072	-1.49246
5417	5502	cad	KEGG_MEDICUS_REFERENCE_LONG_PATCH_BER	17	0.88641	-0.3009	0.928072	-1.49558
5418	4911	cad	SWEET_LUNG_CANCER_KRAS_UP	428	0.75461	-0.031351	0.928072	-1.53258
5419	5509	cad	MODY_HIPPOCAMPUS_POSTNATAL	54	0.88856	-0.17178	0.928072	-1.6066
5420	5458	cad	LINDSTEDT_DENDRITIC_CELL_MATURATION_B	44	0.87588	-0.15416	0.929071	-1.36997
5421	5548	cad	KYNG_NORMAL_AGING_UP	13	0.89834	-0.32467	0.929071	-1.39362
5422	5454	cad	LEE_CALORIE_RESTRICTION_NEOCORTEX_UP	66	0.87552	-0.12641	0.929071	-1.43736
5423	4684	cad	NAKAMURA_TUMOR_ZONE_PERIPHERAL_VS_CENTRAL_DN	557	0.70716	-0.022461	0.929071	-1.45362
5424	5491	cad	WP_HOST_PATHOGEN_INTERACTION_OF_HUMAN_CORONAVIRUSES_AUTOPHAGY	18	0.88431	-0.27972	0.929071	-1.47057
5425	5249	cad	WP_CELL_LINEAGE_MAP_FOR_NEURONAL_DIFFERENTIATION	119	0.82878	-0.086111	0.929071	-1.49602
5426	5503	cad	SESTO_RESPONSE_TO_UV_C3	18	0.88695	-0.29166	0.929071	-1.55648
5427	5540	cad	REACTOME_PROCESSIVE_SYNTHESIS_ON_THE_C_STRAND_OF_THE_TELOMERE	19	0.89692	-0.32156	0.929071	-1.6393
5428	5557	cad	REACTOME_PHASE_2_PLATEAU_PHASE	14	0.9006	-0.33608	0.93007	-1.52799
5429	5478	cad	GHO_ATF5_TARGETS_DN	16	0.87996	-0.25787	0.931069	-1.31924
5430	5455	cad	PID_BCR_5PATHWAY	59	0.87556	-0.13412	0.931069	-1.367
5431	5523	cad	REACTOME_POLYMERASE_SWITCHING_ON_THE_C_STRAND_OF_THE_TELOMERE	23	0.892	-0.23526	0.931069	-1.3749
5432	4828	cad	SENESE_HDAC1_TARGETS_UP	399	0.73646	-0.030405	0.931069	-1.49327
5433	5184	cad	RAY_TUMORIGENESIS_BY_ERBB2_CDC25A_UP	178	0.81272	-0.069281	0.931069	-1.55917
5434	5450	cad	APPIERTO_RESPONSE_TO_FENRETINIDE_DN	43	0.87417	-0.15354	0.932068	-1.36878
5435	5514	cad	KEGG_PENTOSE_PHOSPHATE_PATHWAY	23	0.8898	-0.24004	0.932068	-1.43193
5436	5377	cad	REACTOME_RAB_GEFS_EXCHANGE_GTP_FOR_GDP_ON_RABS	81	0.85832	-0.11575	0.932068	-1.48497
5437	5447	cad	MALONEY_RESPONSE_TO_17AAG_DN	67	0.87293	-0.14169	0.932068	-1.60627
5438	5563	cad	GAZDA_DIAMOND_BLACKFAN_ANEMIA_MYELOID_UP	27	0.90211	-0.25222	0.932068	-1.62083
5439	5562	cad	WP_NRXN1_DELETION_SYNDROME	14	0.90207	-0.39153	0.932068	-1.73316
5440	5538	cad	KEGG_MEDICUS_REFERENCE_CCR2_GNB_G_PI3K_NFKB_SIGNALING_PATHWAY	30	0.89661	-0.19464	0.933067	-1.37097
5441	5545	cad	REACTOME_GLYCOGEN_BREAKDOWN_GLYCOGENOLYSIS	11	0.89809	-0.37796	0.933067	-1.46704
5442	5471	cad	REACTOME_REGULATION_OF_INSULIN_SECRETION	77	0.87756	-0.12317	0.933067	-1.54349
5443	5556	cad	REACTOME_FCGR_ACTIVATION	12	0.90056	-0.31295	0.934066	-1.33872
5444	5537	cad	PID_ANTHRAX_PATHWAY	18	0.89646	-0.27996	0.934066	-1.43226
5445	4936	cad	WANG_TUMOR_INVASIVENESS_UP	362	0.75946	-0.035374	0.934066	-1.48136
5446	5174	cad	MARTINEZ_RESPONSE_TO_TRABECTEDIN_DN	252	0.81124	-0.053937	0.934066	-1.52679
5447	5533	cad	REACTOME_TRANSCRIPTIONAL_REGULATION_OF_TESTIS_DIFFERENTIATION	12	0.89592	-0.32492	0.935065	-1.37141
5448	5544	cad	KEGG_MEDICUS_VARIANT_SCRAPIE_CONFORMATION_PRPSC_TO_TRANSPORT_OF_CALCIUM	16	0.89775	-0.28849	0.935065	-1.38824
5449	5550	cad	BIOCARTA_SPPA_PATHWAY	16	0.89842	-0.32302	0.935065	-1.47083
5450	5359	cad	SMID_BREAST_CANCER_LUMINAL_B_UP	152	0.85562	-0.083402	0.935065	-1.51905
5451	5457	cad	DANG_MYC_TARGETS_DN	27	0.87571	-0.22325	0.936064	-1.5259
5452	4966	cad	BLANCO_MELO_COVID19_SARS_COV_2_INFECTION_A594_ACE2_EXPRESSING_CELLS_RUXOLITINIB_UP	378	0.76577	-0.036643	0.936064	-1.53853
5453	5541	cad	KORKOLA_EMBRYONIC_CARCINOMA_VS_SEMINOMA_UP	17	0.89762	-0.31463	0.936064	-1.54038
5454	5628	cad	EHLERS_ANEUPLOIDY_DN	11	0.91988	-0.41743	0.936064	-1.54463
5455	5091	cad	MUELLER_PLURINET	279	0.79386	-0.047151	0.936064	-1.56565
5456	5516	cad	ELVIDGE_HIF1A_TARGETS_UP	64	0.89029	-0.14635	0.936064	-1.58481
5457	5522	cad	BIOCARTA_TNFR1_PATHWAY	29	0.89137	-0.23123	0.936064	-1.62018
5458	5525	cad	DAZARD_UV_RESPONSE_CLUSTER_G1	53	0.89325	-0.16833	0.936064	-1.63243
5459	5445	cad	REACTOME_ADRENALINE_NORADRENALINE_INHIBITS_INSULIN_SECRETION	28	0.87276	-0.18729	0.937063	-1.38871
5460	5399	cad	BLANCO_MELO_COVID19_SARS_COV_2_INFECTION_A594_CELLS_DN	70	0.86252	-0.12075	0.937063	-1.45769
5461	5487	cad	KOHOUTEK_CCNT2_TARGETS	53	0.88328	-0.15071	0.937063	-1.48935
5462	5432	cad	ICHIBA_GRAFT_VERSUS_HOST_DISEASE_D7_DN	37	0.8697	-0.17904	0.937063	-1.49595
5463	5542	cad	YANG_BREAST_CANCER_ESR1_DN	21	0.89769	-0.25897	0.937063	-1.50302
5464	5564	cad	REACTOME_BASE_EXCISION_REPAIR	44	0.90263	-0.19399	0.937063	-1.60509
5465	5551	cad	REACTOME_LONG_TERM_POTENTIATION	21	0.89887	-0.29182	0.937063	-1.62738
5466	5572	cad	KEGG_GLYCOSYLPHOSPHATIDYLINOSITOL_GPI_ANCHOR_BIOSYNTHESIS	24	0.90469	-0.28831	0.937063	-1.74005
5467	5512	cad	ZHU_SKIL_TARGETS_UP	19	0.88914	-0.24337	0.938062	-1.36305
5468	5303	cad	WHITFIELD_CELL_CYCLE_M_G1	116	0.84311	-0.086494	0.938062	-1.45009
5469	5586	cad	WP_PRO_SURVIVAL_SIGNALING_OF_NEUROPROTECTIN_D1	15	0.90847	-0.31764	0.938062	-1.48304
5470	5501	cad	WP_GABA_RECEPTOR_SIGNALING	28	0.88638	-0.23138	0.938062	-1.50973
5471	5223	cad	SHEPARD_BMYB_MORPHOLINO_UP	197	0.82098	-0.062121	0.938062	-1.52005
5472	5552	cad	MAHADEVAN_IMATINIB_RESISTANCE_UP	17	0.89951	-0.31526	0.938062	-1.57726
5473	5616	cad	KEGG_MEDICUS_REFERENCE_TSH_DUOX2_TG_SIGNALING_PATHWAY	12	0.91725	-0.41725	0.938062	-1.60691
5474	5436	cad	WP_VASOPRESSIN_REGULATED_WATER_REABSORPTION	43	0.87091	-0.18827	0.938062	-1.66361
5475	5499	cad	PID_HNF3B_PATHWAY	44	0.8862	-0.15564	0.939061	-1.41692
5476	5580	cad	KEGG_MEDICUS_PATHOGEN_HCMV_UL33_TO_GNB_G_RHO_SIGNALING_PATHWAY	33	0.90662	-0.21605	0.939061	-1.53089
5477	5498	cad	ABRAMSON_INTERACT_WITH_AIRE	39	0.88564	-0.1915	0.939061	-1.62857
5478	5553	cad	REACTOME_SYNTHESIS_OF_GLYCOSYLPHOSPHATIDYLINOSITOL_GPI	17	0.90006	-0.33741	0.939061	-1.73799
5479	5599	cad	MOOTHA_GLYCOGEN_METABOLISM	18	0.9121	-0.23429	0.94006	-1.22395
5480	5531	cad	REACTOME_ADP_SIGNALLING_THROUGH_P2Y_PURINOCEPTOR_1	25	0.89472	-0.22273	0.94006	-1.42943
5481	5521	cad	MODY_HIPPOCAMPUS_PRENATAL	41	0.89137	-0.18269	0.94006	-1.48448
5482	5416	cad	ICHIBA_GRAFT_VERSUS_HOST_DISEASE_35D_DN	53	0.86751	-0.15053	0.94006	-1.53671
5483	5511	cad	GAUSSMANN_MLL_AF4_FUSION_TARGETS_D_UP	36	0.8891	-0.20004	0.94006	-1.56169
5484	5462	cad	MOOTHA_VOXPHOS	64	0.87634	-0.14321	0.94006	-1.57694
5485	5176	cad	RAMALHO_STEMNESS_UP	178	0.8114	-0.063884	0.94006	-1.5801
5486	5496	cad	REACTOME_SELECTIVE_AUTOPHAGY	73	0.88508	-0.13768	0.94006	-1.58171
5487	5483	cad	BLANCO_MELO_COVID19_SARS_COV_2_INFECTION_A594_CELLS_UP	68	0.88195	-0.14306	0.94006	-1.61886
5488	5592	cad	REACTOME_IRAK4_DEFICIENCY_TLR2_4	17	0.91026	-0.34853	0.94006	-1.69805
5489	5609	cad	WP_SYNTHESIS_OF_CERAMIDES_AND_1_DEOXYCERAMIDES	22	0.91572	-0.30956	0.94006	-1.70102
5490	5448	cad	TURASHVILI_BREAST_LOBULAR_CARCINOMA_VS_LOBULAR_NORMAL_UP	91	0.87395	-0.10839	0.941059	-1.49351
5491	5296	cad	CHUNG_BLISTER_CYTOTOXICITY_UP	123	0.84161	-0.08798	0.941059	-1.51689
5492	5438	cad	REACTOME_MHC_CLASS_II_ANTIGEN_PRESENTATION	119	0.87145	-0.10338	0.941059	-1.54878
5493	5492	cad	REACTOME_SPHINGOLIPID_DE_NOVO_BIOSYNTHESIS	32	0.88432	-0.21416	0.941059	-1.55936
5494	5474	cad	REACTOME_RESPONSE_OF_EIF2AK4_GCN2_TO_AMINO_ACID_DEFICIENCY	93	0.87844	-0.11814	0.941059	-1.60521
5495	5614	cad	KEGG_MEDICUS_PATHOGEN_SARS_COV_2_NSP1_TO_TRANSLATION_INITIATION	30	0.91657	-0.28009	0.941059	-1.79755
5496	5392	cad	SEKI_INFLAMMATORY_RESPONSE_LPS_UP	72	0.86134	-0.11987	0.942058	-1.46751
5497	5372	cad	REACTOME_METABOLISM_OF_NUCLEOTIDES	91	0.85789	-0.10051	0.942058	-1.50106
5498	5589	cad	HEBERT_MATRISOME_TNBC_BRAIN_METASTASIS	23	0.90904	-0.2654	0.942058	-1.54482
5499	5476	cad	WP_BASE_EXCISION_REPAIR	30	0.87933	-0.22317	0.942058	-1.5557
5500	5529	cad	REACTOME_ION_TRANSPORT_BY_P_TYPE_ATPASES	51	0.89461	-0.16867	0.942058	-1.56971
5501	5559	cad	AIYAR_COBRA1_TARGETS_UP	36	0.9013	-0.21275	0.942058	-1.61341
5502	5539	cad	HOLLEMAN_VINCRISTINE_RESISTANCE_B_ALL_UP	36	0.89671	-0.23	0.942058	-1.69671
5503	5610	cad	REACTOME_POLYMERASE_SWITCHING	13	0.9161	-0.34044	0.943057	-1.4279
5504	5508	cad	MORI_PRE_BI_LYMPHOCYTE_DN	71	0.88784	-0.12165	0.943057	-1.43317
5505	5275	cad	TURASHVILI_BREAST_DUCTAL_CARCINOMA_VS_DUCTAL_NORMAL_DN	172	0.83488	-0.069929	0.943057	-1.53693
5506	5206	cad	REACTOME_RRNA_PROCESSING	180	0.8173	-0.065761	0.943057	-1.59327
5507	4725	cad	CARRILLOREIXACH_HEPATOBLASTOMA_VS_NORMAL_UP	742	0.71386	-0.020331	0.943057	-1.61288
5508	5632	cad	SUZUKI_RESPONSE_TO_TSA	15	0.92078	-0.40847	0.943057	-1.82766
5509	5172	cad	MCBRYAN_PUBERTAL_BREAST_4_5WK_UP	242	0.8107	-0.053953	0.944056	-1.51221
5510	3759	cad	GRAESSMANN_APOPTOSIS_BY_DOXORUBICIN_DN	1593	0.51967	-0.0012443	0.944056	-1.57345
5511	5461	cad	GARGALOVIC_RESPONSE_TO_OXIDIZED_PHOSPHOLIPIDS_BLUE_UP	125	0.8763	-0.094986	0.944056	-1.6132
5512	5409	cad	REACTOME_EPH_EPHRIN_SIGNALING	89	0.86498	-0.11344	0.944056	-1.63123
5513	5606	cad	REACTOME_ZYGOTIC_GENOME_ACTIVATION_ZGA	12	0.91472	-0.39389	0.944056	-1.63792
5514	5602	cad	WATANABE_ULCERATIVE_COLITIS_WITH_CANCER_UP	17	0.913	-0.34548	0.944056	-1.67314
5515	5574	cad	REACTOME_SARS_COV_1_MODULATES_HOST_TRANSLATION_MACHINERY	33	0.90489	-0.25344	0.944056	-1.81546
5516	5690	cad	KEGG_MEDICUS_PATHOGEN_SALMONELLA_SIFA_TO_MICROTUBULE_PLUS_END_DIRECTED_TRANSPORT	24	0.93544	-0.28195	0.945055	-1.57696
5517	5482	cad	MIKKELSEN_ES_ICP_WITH_H3K4ME3_AND_H3K27ME3	127	0.88181	-0.10988	0.945055	-1.70021
5518	5582	cad	BOYAULT_LIVER_CANCER_SUBCLASS_G12_UP	38	0.90692	-0.22838	0.945055	-1.7883
5519	5555	cad	KEGG_PENTOSE_AND_GLUCURONATE_INTERCONVERSIONS	27	0.90038	-0.28268	0.945055	-1.8182
5520	5585	cad	REACTOME_ACTIVATION_OF_THE_TFAP2_AP_2_FAMILY_OF_TRANSCRIPTION_FACTORS	11	0.90802	-0.47554	0.945055	-1.8481
5521	4560	cad	BUYTAERT_PHOTODYNAMIC_THERAPY_STRESS_DN	581	0.68213	-0.018928	0.946054	-1.52535
5522	5113	cad	MOREAUX_MULTIPLE_MYELOMA_BY_TACI_UP	328	0.80109	-0.045199	0.946054	-1.5921
5523	5322	cad	ZHANG_RESPONSE_TO_IKK_INHIBITOR_AND_TNF_UP	214	0.84847	-0.067554	0.946054	-1.67032
5524	5629	cad	WP_ROLES_OF_CERAMIDES_IN_DEVELOPMENT_OF_INSULIN_RESISTANCE	23	0.9199	-0.29326	0.946054	-1.72286
5525	5526	cad	REACTOME_REGULATED_NECROSIS	55	0.89349	-0.17542	0.946054	-1.72888
5526	5591	cad	REACTOME_DNA_STRAND_ELONGATION	31	0.90972	-0.21073	0.947053	-1.48234
5527	5578	cad	REACTOME_ASSEMBLY_AND_CELL_SURFACE_PRESENTATION_OF_NMDA_RECEPTORS	38	0.90646	-0.20595	0.947053	-1.60817
5528	5554	cad	KEGG_MEDICUS_REFERENCE_ACTH_CORTISOL_SIGNALING_PATHWAY	32	0.90031	-0.23232	0.947053	-1.65993
5529	5633	cad	SCHLESINGER_H3K27ME3_IN_NORMAL_AND_METHYLATED_IN_CANCER	27	0.9208	-0.27082	0.947053	-1.661
5530	4875	cad	BENPORATH_PRC2_TARGETS	581	0.7457	-0.028177	0.947053	-1.66843
5531	5324	cad	EBAUER_TARGETS_OF_PAX3_FOXO1_FUSION_UP	174	0.8487	-0.079366	0.947053	-1.68256
5532	5547	cad	REACTOME_FORMATION_OF_TUBULIN_FOLDING_INTERMEDIATES_BY_CCT_TRIC	24	0.89823	-0.21412	0.948052	-1.43775
5533	5083	cad	DUTERTRE_ESTRADIOL_RESPONSE_24HR_UP	294	0.79307	-0.04578	0.948052	-1.62813
5534	5248	cad	LOCKWOOD_AMPLIFIED_IN_LUNG_CANCER	200	0.82872	-0.068508	0.948052	-1.64936
5535	5382	cad	CHIANG_LIVER_CANCER_SUBCLASS_UNANNOTATED_DN	162	0.85996	-0.083948	0.948052	-1.68405
5536	5568	cad	VILIMAS_NOTCH1_TARGETS_UP	50	0.90382	-0.18559	0.948052	-1.7095
5537	5678	cad	KEGG_MEDICUS_VARIANT_MUTATION_INACTIVATED_PINK1_TO_ELECTRON_TRANSFER_IN_COMPLEX_I	35	0.93163	-0.24928	0.948052	-1.72614
5538	5637	cad	REACTOME_DISEASES_OF_IMMUNE_SYSTEM	29	0.92223	-0.2992	0.948052	-1.98111
5539	5587	cad	KEGG_MEDICUS_PATHOGEN_HCMV_US28_TO_GNB_G_PI3K_NFKB_SIGNALING_PATHWAY	29	0.90879	-0.21191	0.949051	-1.51003
5540	5650	cad	WP_KREBS_CYCLE_DISORDERS	13	0.92543	-0.34589	0.949051	-1.51637
5541	5405	cad	DAZARD_UV_RESPONSE_CLUSTER_G6	134	0.86345	-0.088507	0.949051	-1.55638
5542	5639	cad	DACOSTA_UV_RESPONSE_VIA_ERCC3_XPCS_UP	23	0.92258	-0.28344	0.949051	-1.60307
5543	5520	cad	REACTOME_SPHINGOLIPID_METABOLISM	80	0.89128	-0.13324	0.949051	-1.60996
5544	5593	cad	CERIBELLI_PROMOTERS_INACTIVE_AND_BOUND_BY_NFY	32	0.91092	-0.23635	0.949051	-1.66796
5545	5638	cad	LOPEZ_MESOTHELIOMA_SURVIVAL_OVERALL_DN	11	0.92248	-0.43198	0.949051	-1.66796
5546	5469	cad	GAUSSMANN_MLL_AF4_FUSION_TARGETS_A_DN	91	0.87744	-0.1193	0.949051	-1.70567
5547	5594	cad	PID_TOLL_ENDOGENOUS_PATHWAY	21	0.91123	-0.30164	0.949051	-1.73189
5548	5439	cad	AMUNDSON_RESPONSE_TO_ARSENITE	195	0.87163	-0.075744	0.95005	-1.64736
5549	5307	cad	LINSLEY_MIR16_TARGETS	190	0.8445	-0.068919	0.95005	-1.69152
5550	5356	cad	YAO_TEMPORAL_RESPONSE_TO_PROGESTERONE_CLUSTER_13	151	0.85502	-0.084369	0.95005	-1.73669
5551	5518	cad	KEGG_MEDICUS_REFERENCE_HOMOLOGOUS_RECOMBINATION	31	0.89047	-0.23679	0.95005	-1.78652
5552	5608	cad	REACTOME_CHAPERONE_MEDIATED_AUTOPHAGY	20	0.91551	-0.34011	0.95005	-1.86957
5553	5684	cad	KEGG_MEDICUS_VARIANT_MUTATION_INACTIVATED_P62_TO_PINK_PARKIN_MEDIATED_AUTOPHAGOSOME_FORMATION	11	0.93411	-0.56084	0.95005	-1.99867
5554	5653	cad	KEGG_MEDICUS_REFERENCE_LPAR_GNB_G_RHO_SIGNALING_PATHWAY	22	0.92643	-0.26537	0.951049	-1.55217
5555	5351	cad	PROVENZANI_METASTASIS_UP	173	0.85411	-0.078882	0.951049	-1.62711
5556	5646	cad	GARGALOVIC_RESPONSE_TO_OXIDIZED_PHOSPHOLIPIDS_BROWN_UP	13	0.9247	-0.33761	0.952048	-1.53394
5557	5398	cad	REACTOME_INTEGRATION_OF_ENERGY_METABOLISM	106	0.86251	-0.099581	0.952048	-1.56727
5558	5558	cad	LEE_AGING_MUSCLE_DN	39	0.90111	-0.1934	0.952048	-1.63567
5559	5567	cad	KEGG_MEDICUS_VARIANT_CYP11B1_CYP11B2_FUSION_TO_ACTH_CORTISOL_SIGNALING_PATHWAY	31	0.90356	-0.23638	0.952048	-1.73578
5560	5549	cad	BIOCARTA_AKAPCENTROSOME_PATHWAY	14	0.8984	-0.30645	0.953047	-1.50105
5561	5601	cad	KEGG_RIBOFLAVIN_METABOLISM	13	0.91289	-0.34793	0.953047	-1.54834
5562	5598	cad	MARZEC_IL2_SIGNALING_DN	36	0.91192	-0.22345	0.953047	-1.67761
5563	5618	cad	KEGG_MEDICUS_PATHOGEN_KSHV_VGPCR_TO_GNB_G_ERK_SIGNALING_PATHWAY	31	0.91757	-0.21894	0.954046	-1.54567
5564	5619	cad	REICHERT_MITOSIS_LIN9_TARGETS	26	0.91765	-0.24207	0.954046	-1.54668
5565	5485	cad	REACTOME_TRNA_PROCESSING	96	0.88284	-0.10942	0.954046	-1.60305
5566	5560	cad	PID_RETINOIC_ACID_PATHWAY	30	0.90131	-0.23924	0.954046	-1.74306
5567	5640	cad	CAIRO_PML_TARGETS_BOUND_BY_MYC_UP	22	0.92298	-0.26418	0.955045	-1.57232
5568	5649	cad	REACTOME_TRANSCRIPTION_OF_E2F_TARGETS_UNDER_NEGATIVE_CONTROL_BY_DREAM_COMPLEX	18	0.92524	-0.30577	0.955045	-1.586
5569	5699	cad	WP_SOMATIC_SEX_DETERMINATION	13	0.93909	-0.36529	0.955045	-1.60634
5570	4887	cad	GRAESSMANN_RESPONSE_TO_MC_AND_DOXORUBICIN_DN	690	0.74785	-0.02413	0.955045	-1.63418
5571	5674	cad	ELVIDGE_HIF1A_AND_HIF2A_TARGETS_UP	38	0.9304	-0.21516	0.955045	-1.64101
5572	5682	cad	WP_GLYCEROPHOSPHOLIPID_BIOSYNTHETIC_PATHWAY	26	0.9328	-0.26779	0.955045	-1.67441
5573	5661	cad	KEGG_MEDICUS_REFERENCE_INTRINSIC_APOPTOTIC_PATHWAY	13	0.92728	-0.42457	0.955045	-1.83278
5574	5626	cad	WP_NUCLEOTIDE_EXCISION_REPAIR	41	0.9197	-0.22276	0.955045	-1.84171
5575	5543	cad	HILLION_HMGA1B_TARGETS	77	0.89774	-0.13964	0.956044	-1.67621
5576	5570	cad	GARGALOVIC_RESPONSE_TO_OXIDIZED_PHOSPHOLIPIDS_TURQUOISE_UP	76	0.90444	-0.14597	0.956044	-1.73299
5577	5477	cad	DAZARD_RESPONSE_TO_UV_NHEK_UP	192	0.87939	-0.082942	0.956044	-1.77366
5578	5630	cad	REACTOME_CREB1_PHOSPHORYLATION_THROUGH_NMDA_RECEPTOR_MEDIATED_ACTIVATION_OF_RAS_SIGNALING	24	0.92001	-0.2868	0.956044	-1.77747
5579	5672	cad	KEGG_MEDICUS_VARIANT_MUTATION_CAUSED_ABERRANT_SNCA_TO_ANTEROGRADE_AXONAL_TRANSPORT	24	0.92941	-0.27383	0.957043	-1.5868
5580	5605	cad	KEGG_MEDICUS_REFERENCE_MICROTUBULE_NUCLEATION	27	0.91468	-0.24654	0.957043	-1.67328
5581	5584	cad	MORI_PRE_BI_LYMPHOCYTE_UP	73	0.90774	-0.14769	0.957043	-1.76261
5582	5479	cad	MIKKELSEN_IPS_ICP_WITH_H3K4ME3_AND_H327ME3	115	0.88028	-0.11218	0.957043	-1.83216
5583	5698	cad	REACTOME_SYNTHESIS_OF_VERY_LONG_CHAIN_FATTY_ACYL_COAS	19	0.93849	-0.32115	0.958042	-1.64906
5584	5624	cad	WP_EPO_RECEPTOR_SIGNALING	26	0.91888	-0.26904	0.958042	-1.67735
5585	5566	cad	KUNINGER_IGF1_VS_PDGFB_TARGETS_UP	74	0.90338	-0.14197	0.958042	-1.69465
5586	5636	cad	DAVICIONI_PAX_FOXO1_SIGNATURE_IN_ARMS_UP	52	0.92109	-0.18323	0.958042	-1.75208
5587	5442	cad	MIKKELSEN_MEF_HCP_WITH_H3_UNMETHYLATED	187	0.87223	-0.085362	0.958042	-1.78116
5588	5284	cad	JINESH_BLEBBISHIELD_VS_LIVE_CONTROL_UP	303	0.83671	-0.054618	0.959041	-1.77804
5589	5417	cad	KUMAR_PATHOGEN_LOAD_BY_MACROPHAGES	229	0.86755	-0.069451	0.959041	-1.78504
5590	5655	cad	REACTOME_DEADENYLATION_DEPENDENT_MRNA_DECAY	50	0.92653	-0.19506	0.959041	-1.80244
5591	5644	cad	WP_NUCLEAR_RECEPTORS	36	0.92429	-0.24493	0.959041	-1.81331
5592	5656	cad	TONKS_TARGETS_OF_RUNX1_RUNX1T1_FUSION_MONOCYTE_DN	54	0.92672	-0.18828	0.959041	-1.82394
5593	5651	cad	REACTOME_PRESYNAPTIC_FUNCTION_OF_KAINATE_RECEPTORS	21	0.92549	-0.26714	0.96004	-1.49248
5594	5680	cad	KEGG_MEDICUS_REFERENCE_VGCC_CA2_APOPTOTIC_PATHWAY	20	0.93241	-0.30717	0.96004	-1.6629
5595	5612	cad	REACTOME_TRAFFICKING_OF_GLUR2_CONTAINING_AMPA_RECEPTORS	14	0.91644	-0.36928	0.96004	-1.69679
5596	4889	cad	ACEVEDO_LIVER_TUMOR_VS_NORMAL_ADJACENT_TISSUE_UP	758	0.74826	-0.024218	0.96004	-1.76068
5597	5657	cad	NOJIMA_SFRP2_TARGETS_UP	29	0.9268	-0.27162	0.96004	-1.79218
5598	5645	cad	WP_CYSTEINE_AND_METHIONINE_CATABOLISM	14	0.92455	-0.40808	0.96004	-1.87667
5599	5676	cad	REACTOME_CLASS_C_3_METABOTROPIC_GLUTAMATE_PHEROMONE_RECEPTORS	39	0.93116	-0.26994	0.96004	-2.11309
5600	5713	cad	STEINER_ERYTHROCYTE_MEMBRANE_GENES	14	0.94347	-0.3726	0.961039	-1.59899
5601	5569	cad	REACTOME_REGULATION_OF_HSF1_MEDIATED_HEAT_SHOCK_RESPONSE	78	0.90432	-0.13871	0.961039	-1.68359
5602	5524	cad	KEGG_B_CELL_RECEPTOR_SIGNALING_PATHWAY	71	0.89317	-0.14019	0.961039	-1.76786
5603	5407	cad	RICKMAN_TUMOR_DIFFERENTIATED_WELL_VS_POORLY_UP	215	0.8642	-0.0731	0.961039	-1.77657
5604	5579	cad	HOELZEL_NF1_TARGETS_UP	115	0.90658	-0.118	0.961039	-1.78036
5605	5194	cad	SPIELMAN_LYMPHOBLAST_EUROPEAN_VS_ASIAN_UP	437	0.81497	-0.040992	0.961039	-1.79278
5606	5596	cad	GINESTIER_BREAST_CANCER_20Q13_AMPLIFICATION_UP	91	0.9118	-0.1344	0.961039	-1.79969
5607	5722	cad	DACOSTA_LOW_DOSE_UV_RESPONSE_VIA_ERCC3_XPCS_UP	11	0.94511	-0.48492	0.961039	-1.81532
5608	5577	cad	MIKKELSEN_IPS_HCP_WITH_H3_UNMETHYLATED	74	0.906	-0.15796	0.961039	-1.86657
5609	5663	cad	DACOSTA_ERCC3_ALLELE_XPCS_VS_TTD_DN	31	0.92742	-0.2809	0.961039	-1.90872
5610	5710	cad	KEGG_MEDICUS_REFERENCE_CHOLESTEROL_BIOSYNTHESIS	11	0.94314	-0.42648	0.962038	-1.60915
5611	5571	cad	CADWELL_ATG16L1_TARGETS_DN	58	0.90469	-0.15671	0.962038	-1.66692
5612	5581	cad	ZHONG_RESPONSE_TO_AZACITIDINE_AND_TSA_DN	58	0.90663	-0.16155	0.962038	-1.69083
5613	5683	cad	KEGG_MEDICUS_REFERENCE_ELECTRON_TRANSFER_IN_COMPLEX_I	34	0.93325	-0.25266	0.962038	-1.76242
5614	5697	cad	FARMER_BREAST_CANCER_CLUSTER_4	18	0.93804	-0.34502	0.962038	-1.78454
5615	5603	cad	SHARMA_PILOCYTIC_ASTROCYTOMA_LOCATION_UP	26	0.91324	-0.26601	0.962038	-1.79565
5616	5736	cad	DAVIES_MULTIPLE_MYELOMA_VS_MGUS_UP	12	0.94849	-0.53236	0.962038	-2.09289
5617	5673	cad	REACTOME_INTERACTIONS_OF_VPR_WITH_HOST_CELLULAR_PROTEINS	33	0.92948	-0.25462	0.963037	-1.76495
5618	5631	cad	TURASHVILI_BREAST_LOBULAR_CARCINOMA_VS_DUCTAL_NORMAL_DN	81	0.92039	-0.14512	0.963037	-1.76955
5619	5604	cad	OUILLETTE_CLL_13Q14_DELETION_UP	70	0.9139	-0.1536	0.963037	-1.78107
5620	5617	cad	REACTOME_ABERRANT_REGULATION_OF_MITOTIC_EXIT_IN_CANCER_DUE_TO_RB1_DEFECTS	20	0.91742	-0.33455	0.963037	-1.85832
5621	5611	cad	REACTOME_PYROPTOSIS	26	0.91617	-0.27341	0.963037	-1.86392
5622	5735	cad	TIAN_TNF_SIGNALING_NOT_VIA_NFKB	21	0.94826	-0.37661	0.963037	-2.06194
5623	5635	cad	REACTOME_CARGO_TRAFFICKING_TO_THE_PERICILIARY_MEMBRANE	49	0.92101	-0.19089	0.964036	-1.76361
5624	4951	cad	BENPORATH_CYCLING_GENES	585	0.76299	-0.02859	0.964036	-1.77158
5625	5505	cad	REACTOME_PHOSPHOLIPID_METABOLISM	187	0.88718	-0.084498	0.964036	-1.81925
5626	5688	cad	KEGG_MEDICUS_REFERENCE_ARL8_REGULATED_MICROTUBULE_PLUS_END_DIRECTED_TRANSPORT	30	0.93512	-0.26746	0.964036	-1.83991
5627	5561	cad	CONCANNON_APOPTOSIS_BY_EPOXOMICIN_DN	150	0.90158	-0.10538	0.964036	-1.91495
5628	5693	cad	REACTOME_TRIGLYCERIDE_CATABOLISM	23	0.93622	-0.27754	0.965035	-1.65264
5629	5719	cad	KEGG_MEDICUS_VARIANT_MUTATION_CAUSED_ABERRANT_ABETA_TO_CROSSTALK_BETWEEN_EXTRINSIC_AND_INTRINSIC_APOPTOTIC_PATHWAYS	11	0.94404	-0.46167	0.965035	-1.71685
5630	5662	cad	WP_BARDET_BIEDL_SYNDROME	76	0.92736	-0.15746	0.965035	-1.79693
5631	5763	cad	HOLLERN_MICROACINAR_BREAST_TUMOR_DN	14	0.95576	-0.4625	0.965035	-1.95871
5632	5652	cad	ROVERSI_GLIOMA_LOH_REGIONS	44	0.92594	-0.24861	0.965035	-2.10352
5633	5705	cad	KORKOLA_EMBRYONAL_CARCINOMA_UP	31	0.94093	-0.29654	0.965035	-2.26586
5634	5744	cad	VISALA_RESPONSE_TO_HEAT_SHOCK_AND_AGING_UP	14	0.9512	-0.37399	0.966034	-1.67977
5635	5695	cad	OHGUCHI_LIVER_HNF4A_TARGETS_UP	47	0.93654	-0.20243	0.966034	-1.72325
5636	5615	cad	KAYO_CALORIE_RESTRICTION_MUSCLE_DN	78	0.91686	-0.14939	0.966034	-1.78259
5637	5590	cad	BRUECKNER_TARGETS_OF_MIRLET7A3_UP	104	0.90922	-0.12296	0.966034	-1.78879
5638	5745	cad	MARTINELLI_IMMATURE_NEUTROPHIL_DN	12	0.95126	-0.4679	0.966034	-1.79608
5639	5643	cad	KEGG_MEDICUS_VARIANT_MUTATION_CAUSED_ABERRANT_SNCA_TO_ELECTRON_TRANSFER_IN_COMPLEX_I	35	0.92429	-0.23704	0.966034	-1.80687
5640	4801	cad	BENPORATH_ES_WITH_H3K27ME3	1005	0.7288	-0.019831	0.966034	-1.84156
5641	5681	cad	WP_DEVELOPMENT_OF_URETERIC_COLLECTION_SYSTEM	58	0.93247	-0.19386	0.966034	-1.91518
5642	5664	cad	KEGG_NUCLEOTIDE_EXCISION_REPAIR	40	0.92784	-0.23686	0.966034	-1.92555
5643	5671	cad	DIRMEIER_LMP1_RESPONSE_LATE_DN	28	0.92913	-0.30811	0.966034	-1.98728
5644	5449	cad	POOLA_INVASIVE_BREAST_CANCER_DN	124	0.87408	-0.095399	0.967033	-1.65359
5645	5622	cad	REACTOME_GABA_B_RECEPTOR_ACTIVATION	43	0.9184	-0.19021	0.967033	-1.6914
5646	5648	cad	REACTOME_TELOMERE_C_STRAND_LAGGING_STRAND_SYNTHESIS	31	0.9252	-0.24718	0.967033	-1.71832
5647	5706	cad	DORN_ADENOVIRUS_INFECTION_12HR_DN	30	0.94138	-0.2505	0.967033	-1.72663
5648	5583	cad	REACTOME_GABA_RECEPTOR_ACTIVATION	56	0.90748	-0.16729	0.967033	-1.74021
5649	5627	cad	CHIARADONNA_NEOPLASTIC_TRANSFORMATION_KRAS_CDC25_UP	52	0.91974	-0.1864	0.967033	-1.75619
5650	5573	cad	REACTOME_GLYCEROPHOSPHOLIPID_BIOSYNTHESIS	113	0.90481	-0.11914	0.967033	-1.8004
5651	5694	cad	KEGG_MEDICUS_REFERENCE_RAB7_REGULATED_MICROTUBULE_MINUS_END_DIRECTED_TRANSPORT	40	0.93641	-0.23054	0.967033	-1.84956
5652	5704	cad	KEGG_SPHINGOLIPID_METABOLISM	34	0.94093	-0.25857	0.967033	-1.87197
5653	5546	cad	RICKMAN_HEAD_AND_NECK_CANCER_C	99	0.89815	-0.12905	0.967033	-1.89299
5654	5732	cad	REACTOME_GLUCAGON_LIKE_PEPTIDE_1_GLP1_REGULATES_INSULIN_SECRETION	42	0.94774	-0.22046	0.968032	-1.73851
5655	5717	cad	STEGER_ADIPOGENESIS_UP	21	0.94396	-0.3056	0.968032	-1.74514
5656	5677	cad	JI_RESPONSE_TO_FSH_DN	49	0.93117	-0.19846	0.968032	-1.76683
5657	5607	cad	REN_ALVEOLAR_RHABDOMYOSARCOMA_UP	95	0.9148	-0.13488	0.968032	-1.82171
5658	5666	cad	REACTOME_L1CAM_INTERACTIONS	108	0.92797	-0.132	0.968032	-1.88091
5659	5777	cad	BIOCARTA_D4GDI_PATHWAY	12	0.9589	-0.55767	0.968032	-2.1418
5660	5707	cad	RICKMAN_HEAD_AND_NECK_CANCER_D	30	0.94157	-0.26073	0.969031	-1.77195
5661	5530	cad	WONG_MITOCHONDRIA_GENE_MODULE	188	0.89472	-0.085363	0.969031	-1.79499
5662	5667	cad	KEGG_PATHOGENIC_ESCHERICHIA_COLI_INFECTION	53	0.92799	-0.19017	0.969031	-1.8064
5663	5696	cad	WP_SPHINGOLIPID_METABOLISM_OVERVIEW	23	0.93694	-0.34992	0.969031	-2.07145
5664	5692	cad	KEGG_DRUG_METABOLISM_CYTOCHROME_P450	68	0.93581	-0.24361	0.969031	-2.47702
5665	5679	cad	REACTOME_DEFENSINS	40	0.93212	-0.31695	0.969031	-2.66451
5666	5647	cad	NIKOLSKY_BREAST_CANCER_8Q12_Q22_AMPLICON	122	0.92513	-0.19293	0.969031	-2.78973
5667	5687	cad	REACTOME_REGULATION_OF_TP53_ACTIVITY_THROUGH_ASSOCIATION_WITH_CO_FACTORS	14	0.93491	-0.37001	0.97003	-1.74195
5668	5309	cad	CUI_TCF21_TARGETS_2_UP	383	0.84509	-0.050837	0.97003	-1.83048
5669	5659	cad	REACTOME_CELLULAR_RESPONSE_TO_HEAT_STRESS	96	0.92693	-0.1426	0.97003	-1.91588
5670	5424	cad	ENK_UV_RESPONSE_KERATINOCYTE_DN	440	0.86872	-0.051411	0.97003	-1.94053
5671	5755	cad	REACTOME_PCNA_DEPENDENT_LONG_PATCH_BASE_EXCISION_REPAIR	21	0.95334	-0.38109	0.97003	-2.00599
5672	5747	cad	KEGG_MEDICUS_VARIANT_MUTATION_ACTIVATED_PRKACA_TO_ACTH_CORTISOL_SIGNALING_PATHWAY	17	0.95136	-0.44778	0.97003	-2.01784
5673	5759	cad	ZHENG_FOXP3_TARGETS_IN_THYMUS_DN	12	0.95427	-0.52663	0.97003	-2.02106
5674	5730	cad	CONRAD_STEM_CELL	35	0.94747	-0.27523	0.97003	-2.08696
5675	5728	cad	KEGG_MEDICUS_REFERENCE_CCR5_GNB_G_PLCB_G_PKC_SIGNALING_PATHWAY	26	0.94676	-0.28054	0.971029	-1.71919
5676	5513	cad	LINDGREN_BLADDER_CANCER_CLUSTER_3_DN	203	0.88931	-0.079139	0.971029	-1.75255
5677	5495	cad	YAMAZAKI_TCEB3_TARGETS_DN	180	0.88496	-0.084426	0.971029	-1.78775
5678	5669	cad	FURUKAWA_DUSP6_TARGETS_PCI35_DN	70	0.92824	-0.16292	0.971029	-1.7959
5679	5576	cad	REACTOME_CILIUM_ASSEMBLY	181	0.906	-0.09119	0.971029	-1.84184
5680	5729	cad	REACTOME_LAGGING_STRAND_SYNTHESIS	19	0.94695	-0.35134	0.971029	-1.86124
5681	5703	cad	HALMOS_CEBPA_TARGETS_DN	39	0.94049	-0.24911	0.971029	-1.89727
5682	5691	cad	RIZ_ERYTHROID_DIFFERENTIATION_CCNE1	40	0.93546	-0.22894	0.971029	-1.91741
5683	5437	cad	KEGG_NEUROACTIVE_LIGAND_RECEPTOR_INTERACTION	251	0.87092	-0.071193	0.971029	-1.92106
5684	5702	cad	WANG_LSD1_TARGETS_DN	33	0.93992	-0.2742	0.971029	-1.94685
5685	5451	cad	ONDER_CDH1_TARGETS_2_DN	438	0.87447	-0.052279	0.971029	-1.96181
5686	5464	cad	KEGG_OLFACTORY_TRANSDUCTION	372	0.87659	-0.085632	0.971029	-2.57431
5687	5720	cad	REACTOME_COOPERATION_OF_PREFOLDIN_AND_TRIC_CCT_IN_ACTIN_AND_TUBULIN_FOLDING	30	0.94408	-0.25195	0.972028	-1.77098
5688	5685	cad	REACTOME_PROTEIN_FOLDING	92	0.93436	-0.14535	0.972028	-1.81782
5689	5660	cad	PUJANA_BRCA_CENTERED_NETWORK	110	0.92722	-0.12988	0.972028	-1.85562
5690	5597	cad	ZHAN_MULTIPLE_MYELOMA_CD1_AND_CD2_UP	78	0.91181	-0.14903	0.972028	-1.86981
5691	5166	cad	SMID_BREAST_CANCER_BASAL_DN	629	0.81006	-0.03488	0.972028	-1.91436
5692	5748	cad	BALLIF_DEVELOPMENTAL_DISABILITY_P16_P12_DELETION	12	0.9518	-0.50325	0.972028	-1.97592
5693	5731	cad	KEGG_MEDICUS_REFERENCE_PINK_PARKIN_MEDIATED_AUTOPHAGOSOME_FORMATION	15	0.94759	-0.44436	0.972028	-1.99051
5694	5723	cad	ABBUD_LIF_SIGNALING_1_DN	22	0.94559	-0.28387	0.973027	-1.67228
5695	5716	cad	KEGG_MEDICUS_VARIANT_MUTATION_CAUSED_ABERRANT_ABETA_TO_ANTEROGRADE_AXONAL_TRANSPORT	23	0.94364	-0.28719	0.973027	-1.69521
5696	5621	cad	RICKMAN_HEAD_AND_NECK_CANCER_A	89	0.91829	-0.14294	0.973027	-1.85711
5697	5701	cad	KEGG_MEDICUS_REFERENCE_CA2_ENTRY_VOLTAGE_GATED_CA2_CHANNEL	24	0.93963	-0.30606	0.973027	-1.86483
5698	5670	cad	WP_OXIDATIVE_PHOSPHORYLATION	33	0.92826	-0.24878	0.973027	-1.87359
5699	5756	cad	MEISSNER_ES_ICP_WITH_H3K4ME3_AND_H3K27ME3	12	0.95337	-0.50328	0.973027	-1.9254
5700	5686	cad	REACTOME_DIGESTION_AND_ABSORPTION	26	0.93438	-0.29631	0.973027	-1.93105
5701	5418	cad	RATTENBACHER_BOUND_BY_CELF1	358	0.86805	-0.057402	0.973027	-1.9659
5702	5767	cad	WP_DOPAMINERGIC_NEUROGENESIS	30	0.95728	-0.31142	0.973027	-2.05764
5703	5783	cad	KORKOLA_YOLK_SAC_TUMOR_UP	14	0.96045	-0.47393	0.973027	-2.31238
5704	5718	cad	REN_BOUND_BY_E2F	52	0.94399	-0.1978	0.974026	-1.81692
5705	5668	cad	WP_PATHOGENIC_ESCHERICHIA_COLI_INFECTION	53	0.92799	-0.19017	0.974026	-1.82688
5706	5715	cad	WP_RETINOBLASTOMA_GENE_IN_CANCER	81	0.94359	-0.15475	0.974026	-1.8269
5707	5773	cad	KAMIKUBO_MYELOID_MN1_NETWORK	18	0.95794	-0.36633	0.974026	-1.85074
5708	5721	cad	KEGG_DNA_REPLICATION	34	0.94511	-0.25707	0.974026	-1.85922
5709	5595	cad	GHANDHI_BYSTANDER_IRRADIATION_UP	71	0.91157	-0.16212	0.974026	-1.92468
5710	5623	cad	LI_WILMS_TUMOR_VS_FETAL_KIDNEY_1_DN	153	0.91857	-0.10881	0.974026	-1.92801
5711	5741	cad	HOLLEMAN_VINCRISTINE_RESISTANCE_ALL_DN	19	0.9504	-0.3851	0.974026	-2.0151
5712	5727	cad	DAVICIONI_RHABDOMYOSARCOMA_PAX_FOXO1_FUSION_UP	56	0.9467	-0.21867	0.974026	-2.12848
5713	5768	cad	FERRANDO_HOX11_NEIGHBORS	22	0.95745	-0.30346	0.975025	-1.64828
5714	5749	cad	KEGG_MEDICUS_REFERENCE_CXCR_GNB_G_ERK_SIGNALING_PATHWAY	26	0.95287	-0.28744	0.975025	-1.79677
5715	5665	cad	MIKKELSEN_IPS_ICP_WITH_H3K27ME3	53	0.9279	-0.19162	0.975025	-1.82197
5716	5734	cad	WP_TRANSCRIPTION_FACTOR_REGULATION_IN_ADIPOGENESIS	22	0.9481	-0.32517	0.975025	-1.83707
5717	5770	cad	MINGUEZ_LIVER_CANCER_VASCULAR_INVASION_UP	13	0.95751	-0.47549	0.975025	-1.97049
5718	5536	cad	GAL_LEUKEMIC_STEM_CELL_DN	216	0.89645	-0.082904	0.975025	-1.99668
5719	5754	cad	WP_SPHINGOLIPID_METABOLISM_INTEGRATED_PATHWAY	23	0.9533	-0.37816	0.975025	-2.0783
5720	5350	cad	SENGUPTA_NASOPHARYNGEAL_CARCINOMA_WITH_LMP1_UP	357	0.85369	-0.05324	0.976024	-1.90292
5721	5658	cad	TURASHVILI_BREAST_DUCTAL_CARCINOMA_VS_LOBULAR_NORMAL_UP	70	0.92684	-0.17027	0.976024	-1.95457
5722	5204	cad	LOPEZ_MBD_TARGETS	864	0.81685	-0.02954	0.976024	-2.01071
5723	5764	cad	REACTOME_HSF1_DEPENDENT_TRANSACTIVATION	37	0.95605	-0.29815	0.976024	-2.1902
5724	5700	cad	KEGG_MEDICUS_REFERENCE_ANTEROGRADE_AXONAL_TRANSPORT	23	0.93954	-0.29567	0.977023	-1.82134
5725	5641	cad	WNT_SIGNALING	83	0.92387	-0.15414	0.977023	-1.95406
5726	5634	cad	FOSTER_KDM1A_TARGETS_UP	223	0.921	-0.089263	0.977023	-2.03507
5727	5565	cad	MEISSNER_BRAIN_HCP_WITH_H3K27ME3	260	0.90313	-0.077904	0.977023	-2.03824
5728	5743	cad	REACTOME_ATTENUATION_PHASE	27	0.95084	-0.33866	0.977023	-2.12776
5729	5780	cad	REACTOME_PROSTACYCLIN_SIGNALLING_THROUGH_PROSTACYCLIN_RECEPTOR	19	0.95983	-0.34228	0.978022	-1.778
5730	5711	cad	WP_SPHINGOLIPID_PATHWAY	27	0.94324	-0.30504	0.978022	-1.95596
5731	5753	cad	REACTOME_GAP_JUNCTION_ASSEMBLY	34	0.95328	-0.26576	0.978022	-1.9743
5732	5762	cad	MIKKELSEN_MCV6_ICP_WITH_H3K27ME3	74	0.95474	-0.18803	0.978022	-2.0134
5733	5769	cad	REACTOME_PROCESSIVE_SYNTHESIS_ON_THE_LAGGING_STRAND	14	0.95748	-0.46323	0.978022	-2.03593
5734	5535	cad	BORCZUK_MALIGNANT_MESOTHELIOMA_UP	264	0.8964	-0.076107	0.978022	-2.04886
5735	5758	cad	YAO_TEMPORAL_RESPONSE_TO_PROGESTERONE_CLUSTER_11	87	0.954	-0.15836	0.978022	-2.05497
5736	5793	cad	REACTOME_RESOLUTION_OF_AP_SITES_VIA_THE_MULTIPLE_NUCLEOTIDE_PATCH_REPLACEMENT_PATHWAY	24	0.96371	-0.36421	0.978022	-2.11433
5737	5800	cad	STAMBOLSKY_BOUND_BY_MUTATED_TP53	13	0.96695	-0.54433	0.978022	-2.28223
5738	5782	cad	WEBER_METHYLATED_LCP_IN_FIBROBLAST_UP	12	0.96044	-0.58809	0.978022	-2.32643
5739	5751	cad	REACTOME_ASPIRIN_ADME	42	0.95312	-0.33908	0.978022	-2.64023
5740	5757	cad	REACTOME_BETA_DEFENSINS	31	0.95379	-0.4303	0.978022	-3.14126
5741	5804	cad	REACTOME_G_BETA_GAMMA_SIGNALLING_THROUGH_PI3KGAMMA	25	0.96801	-0.32354	0.979021	-1.8559
5742	5802	cad	WP_GDNF_RET_SIGNALING_AXIS	21	0.96738	-0.42462	0.979021	-2.29679
5743	5737	cad	PAPASPYRIDONOS_UNSTABLE_ATEROSCLEROTIC_PLAQUE_UP	51	0.94855	-0.20734	0.98002	-1.9344
5744	5708	cad	NAKAYAMA_SOFT_TISSUE_TUMORS_PCA2_UP	78	0.94185	-0.1739	0.98002	-2.04135
5745	5620	cad	REACTOME_PEPTIDE_LIGAND_BINDING_RECEPTORS	187	0.91768	-0.10275	0.98002	-2.08649
5746	5794	cad	REACTOME_INTERCONVERSION_OF_NUCLEOTIDE_DI_AND_TRIPHOSPHATES	27	0.9656	-0.29824	0.981019	-1.83584
5747	5809	cad	MACLACHLAN_BRCA1_TARGETS_DN	15	0.9684	-0.41058	0.981019	-1.88494
5748	4660	cad	YOSHIMURA_MAPK8_TARGETS_UP	1189	0.70357	-0.015362	0.981019	-1.89351
5749	5575	cad	ZHENG_GLIOBLASTOMA_PLASTICITY_UP	221	0.90593	-0.08555	0.981019	-2.00895
5750	5740	cad	KEGG_MEDICUS_VARIANT_MUTATION_CAUSED_ABERRANT_TDP43_TO_ELECTRON_TRANSFER_IN_COMPLEX_I	35	0.95029	-0.27188	0.981019	-2.04663
5751	5654	cad	FOSTER_TOLERANT_MACROPHAGE_UP	149	0.9265	-0.10867	0.981019	-2.05414
5752	5750	cad	BAE_BRCA1_TARGETS_UP	60	0.95306	-0.21542	0.981019	-2.07622
5753	5642	cad	HADDAD_B_LYMPHOCYTE_PROGENITOR	246	0.92396	-0.089105	0.981019	-2.09773
5754	5775	cad	WANG_ADIPOGENIC_GENES_REPRESSED_BY_SIRT1	25	0.9588	-0.34894	0.981019	-2.1046
5755	5808	cad	REACTOME_DIGESTION_OF_DIETARY_CARBOHYDRATE	11	0.96839	-0.57224	0.981019	-2.12114
5756	5815	cad	REACTOME_PEPTIDE_HORMONE_BIOSYNTHESIS	13	0.97041	-0.54584	0.981019	-2.23825
5757	5816	cad	KEGG_MEDICUS_VARIANT_MUTATION_INACTIVATED_PDE11A_PDE8B_TO_ACTH_CORTISOL_SIGNALING_PATHWAY	20	0.97083	-0.43814	0.981019	-2.28837
5758	5801	cad	YORDY_RECIPROCAL_REGULATION_BY_ETS1_AND_SP100_DN	63	0.9673	-0.21887	0.982018	-2.10708
5759	5778	cad	LINDVALL_IMMORTALIZED_BY_TERT_UP	61	0.95894	-0.21951	0.982018	-2.18435
5760	5798	cad	WEIGEL_OXIDATIVE_STRESS_RESPONSE	31	0.96634	-0.32653	0.982018	-2.24085
5761	5806	cad	WENG_POR_TARGETS_GLOBAL_UP	19	0.9681	-0.46227	0.982018	-2.35355
5762	5813	cad	NIKOLSKY_BREAST_CANCER_22Q13_AMPLICON	16	0.96969	-0.95633	0.982018	-4.36067
5763	5784	cad	CEBALLOS_TARGETS_OF_TP53_AND_MYC_UP	18	0.96049	-0.33155	0.983017	-1.70577
5764	5789	cad	SCIBETTA_KDM5B_TARGETS_DN	74	0.96145	-0.18936	0.983017	-1.99771
5765	5810	cad	LUI_THYROID_CANCER_PAX8_PPARG_UP	44	0.96865	-0.25839	0.983017	-2.05185
5766	5787	cad	WILLIAMS_ESR2_TARGETS_UP	26	0.96127	-0.32229	0.983017	-2.05998
5767	5766	cad	KEGG_BASE_EXCISION_REPAIR	32	0.95623	-0.31579	0.983017	-2.28667
5768	5600	cad	REACTOME_G_ALPHA_I_SIGNALLING_EVENTS	303	0.91248	-0.080737	0.983017	-2.34904
5769	5320	cad	REACTOME_SENSORY_PERCEPTION	582	0.84814	-0.053652	0.983017	-2.46128
5770	5811	cad	CAFFAREL_RESPONSE_TO_THC_8HR_5_DN	11	0.9687	-0.53404	0.984016	-1.95699
5771	5528	cad	MONNIER_POSTRADIATION_TUMOR_ESCAPE_UP	373	0.8939	-0.061162	0.984016	-2.06559
5772	5739	cad	GRAHAM_CML_QUIESCENT_VS_NORMAL_QUIESCENT_UP	87	0.95008	-0.17132	0.984016	-2.07305
5773	5827	cad	WP_INTRAFLAGELLAR_TRANSPORT_PROTEINS_BINDING_TO_DYNEIN	21	0.97592	-0.39231	0.984016	-2.13625
5774	5788	cad	MEISSNER_NPC_HCP_WITH_H3K27ME3	77	0.9614	-0.19751	0.984016	-2.1694
5775	5807	cad	RODRIGUES_NTN1_TARGETS_UP	14	0.96814	-0.48325	0.985015	-2.02904
5776	5497	cad	BONOME_OVARIAN_CANCER_SURVIVAL_SUBOPTIMAL_DEBULKING	453	0.88546	-0.052546	0.985015	-2.06397
5777	5714	cad	REACTOME_POTASSIUM_CHANNELS	102	0.94354	-0.14639	0.985015	-2.07302
5778	5824	cad	KEGG_MEDICUS_REFERENCE_CXCR_GNB_G_PI3K_AKT_SIGNALING_PATHWAY	25	0.97406	-0.34071	0.985015	-2.07558
5779	5709	cad	KEGG_MEDICUS_REFERENCE_WNT_SIGNALING_MODULATION_WNT_INHIBITOR	28	0.94228	-0.2921	0.985015	-2.07969
5780	5797	cad	REACTOME_GAP_JUNCTION_TRAFFICKING_AND_REGULATION	47	0.9661	-0.24233	0.985015	-2.10568
5781	5817	cad	REACTOME_RAB_GERANYLGERANYLATION	56	0.97173	-0.24184	0.985015	-2.21091
5782	5823	cad	REACTOME_PHASE_0_RAPID_DEPOLARISATION	31	0.97384	-0.35973	0.985015	-2.31355
5783	5796	cad	KEGG_MEDICUS_REFERENCE_SKELETAL_TYPE_VGCC_RYR_SIGNALING	21	0.96575	-0.37509	0.986014	-2.18024
5784	5774	cad	ACEVEDO_LIVER_CANCER_WITH_H3K9ME3_UP	115	0.9587	-0.15702	0.986014	-2.2469
5785	5738	cad	REACTOME_INTRAFLAGELLAR_TRANSPORT	46	0.94859	-0.2143	0.987013	-1.94752
5786	5833	cad	REACTOME_INWARDLY_RECTIFYING_K_CHANNELS	35	0.97716	-0.30147	0.987013	-2.14504
5787	5473	cad	ZHANG_BREAST_CANCER_PROGENITORS_UP	391	0.87801	-0.056463	0.987013	-2.19139
5788	5772	cad	COULOUARN_TEMPORAL_TGFB1_SIGNATURE_UP	101	0.95791	-0.16106	0.987013	-2.226
5789	5822	cad	CAFFAREL_RESPONSE_TO_THC_DN	28	0.97317	-0.35009	0.987013	-2.28082
5790	5761	cad	REACTOME_KERATINIZATION	216	0.95442	-0.18502	0.987013	-3.5937
5791	5831	cad	NIKOLSKY_BREAST_CANCER_5P15_AMPLICON	25	0.97688	-0.71181	0.987013	-4.14958
5792	5779	cad	REACTOME_THROMBIN_SIGNALLING_THROUGH_PROTEINASE_ACTIVATED_RECEPTORS_PARS	32	0.95979	-0.2716	0.988012	-1.93655
5793	5393	cad	FORTSCHEGGER_PHF8_TARGETS_DN	686	0.86153	-0.040094	0.988012	-2.21428
5794	5746	cad	REACTOME_SELENOAMINO_ACID_METABOLISM	102	0.9513	-0.16047	0.988012	-2.24824
5795	5752	cad	MULLIGHAN_NPM1_SIGNATURE_3_UP	293	0.95327	-0.094116	0.988012	-2.41156
5796	5821	cad	REACTOME_POST_TRANSLATIONAL_MODIFICATION_SYNTHESIS_OF_GPI_ANCHORED_PROTEINS	86	0.97308	-0.21298	0.988012	-2.52765
5797	5846	cad	WP_NANOPARTICLE_TRIGGERED_REGULATED_NECROSIS	12	0.98241	-0.63848	0.988012	-2.56347
5798	5812	cad	KEGG_MEDICUS_PATHOGEN_KSHV_VGPCR_TO_GNB_G_PI3K_AKT_SIGNALING_PATHWAY	24	0.96912	-0.32895	0.989011	-1.95073
5799	5776	cad	PARK_TRETINOIN_RESPONSE_AND_RARA_PLZF_FUSION	21	0.95881	-0.37278	0.989011	-2.16236
5800	5467	cad	GEORGES_TARGETS_OF_MIR192_AND_MIR215	794	0.87721	-0.039678	0.989011	-2.27827
5801	5472	cad	REACTOME_METABOLISM_OF_LIPIDS	679	0.87797	-0.043436	0.989011	-2.28012
5802	5712	cad	RHEIN_ALL_GLUCOCORTICOID_THERAPY_DN	324	0.94343	-0.079861	0.989011	-2.31864
5803	5843	cad	KEGG_MEDICUS_REFERENCE_GPCR_PI3K_SIGNALING_PATHWAY	31	0.98148	-0.33791	0.989011	-2.33622
5804	5675	cad	DAVICIONI_TARGETS_OF_PAX_FOXO1_FUSIONS_UP	233	0.93081	-0.10086	0.989011	-2.34344
5805	5724	cad	KAUFFMANN_DNA_REPAIR_GENES	208	0.94576	-0.10705	0.989011	-2.34995
5806	5799	cad	LIN_MELANOMA_COPY_NUMBER_UP	65	0.9668	-0.26444	0.989011	-2.6019
5807	5819	cad	MIKKELSEN_IPS_WITH_HCP_H3K27ME3	97	0.97261	-0.20222	0.989011	-2.60777
5808	5836	cad	REACTOME_ANTIMICROBIAL_PEPTIDES	83	0.97945	-0.26566	0.989011	-3.07668
5809	5805	cad	REACTOME_LGI_ADAM_INTERACTIONS	14	0.96801	-0.4405	0.99001	-2.04095
5810	5791	cad	BLANCO_MELO_RESPIRATORY_SYNCYTIAL_VIRUS_INFECTION_A594_CELLS_DN	103	0.96267	-0.16188	0.99001	-2.19955
5811	5829	cad	REACTOME_CASPASE_ACTIVATION_VIA_EXTRINSIC_APOPTOTIC_SIGNALLING_PATHWAY	25	0.97628	-0.41797	0.99001	-2.54031
5812	5850	cad	WP_HAIR_FOLLICLE_DEVELOPMENT_ORGANOGENESIS_PART_2_OF_3	29	0.98457	-0.39244	0.99001	-2.5696
5813	5820	cad	KEGG_MEDICUS_VARIANT_MUTATION_CAUSED_ABERRANT_ABETA_TO_ELECTRON_TRANSFER_IN_COMPLEX_I	41	0.97261	-0.28577	0.991009	-2.18883
5814	5803	cad	MORI_IMMATURE_B_LYMPHOCYTE_UP	45	0.96788	-0.27437	0.991009	-2.30241
5815	5835	cad	BAKKER_FOXO3_TARGETS_UP	51	0.9781	-0.26258	0.991009	-2.32165
5816	5842	cad	PLASARI_TGFB1_SIGNALING_VIA_NFIC_10HR_DN	30	0.98063	-0.3503	0.991009	-2.34208
5817	5844	cad	BILANGES_RAPAMYCIN_SENSITIVE_VIA_TSC1_AND_TSC2	59	0.98168	-0.25366	0.991009	-2.38016
5818	5826	cad	KEGG_STARCH_AND_SUCROSE_METABOLISM	49	0.97584	-0.30525	0.991009	-2.58626
5819	5847	cad	JEON_SMAD6_TARGETS_DN	19	0.98302	-0.40078	0.992008	-2.0905
5820	5837	cad	LIU_BREAST_CANCER	26	0.97947	-0.37327	0.992008	-2.27858
5821	5840	cad	REACTOME_DIGESTION	21	0.9803	-0.46545	0.992008	-2.51708
5822	5853	cad	GAZDA_DIAMOND_BLACKFAN_ANEMIA_ERYTHROID_UP	23	0.98722	-0.41288	0.993007	-2.26458
5823	5851	cad	HERNANDEZ_ABERRANT_MITOSIS_BY_DOCETACEL_2NM_DN	18	0.98474	-0.4814	0.993007	-2.42558
5824	5852	cad	GARGALOVIC_RESPONSE_TO_OXIDIZED_PHOSPHOLIPIDS_LIGHTYELLOW_UP	11	0.987	-0.69816	0.993007	-2.50449
5825	5849	cad	CHOW_RASSF1_TARGETS_UP	22	0.98424	-0.44614	0.993007	-2.57664
5826	5786	cad	NIKOLSKY_BREAST_CANCER_8Q23_Q24_AMPLICON	140	0.96092	-0.2604	0.993007	-3.93419
5827	5814	cad	RIZ_ERYTHROID_DIFFERENTIATION	73	0.97012	-0.20561	0.994006	-2.32822
5828	5733	cad	IVANOVA_HEMATOPOIESIS_MATURE_CELL	258	0.9478	-0.093462	0.994006	-2.33081
5829	5841	cad	HU_GENOTOXIC_DAMAGE_24HR	31	0.98033	-0.33354	0.994006	-2.33343
5830	5818	cad	YAO_TEMPORAL_RESPONSE_TO_PROGESTERONE_CLUSTER_9	71	0.97208	-0.21923	0.994006	-2.41396
5831	5834	cad	REACTOME_EPH_EPHRIN_MEDIATED_REPULSION_OF_CELLS	49	0.97729	-0.27843	0.994006	-2.47351
5832	5845	cad	KEGG_MEDICUS_VARIANT_MUTATION_INACTIVATED_PRKAR1A_TO_ACTH_CORTISOL_SIGNALING_PATHWAY	18	0.98185	-0.51895	0.994006	-2.49839
5833	5781	cad	REACTOME_TRANSMISSION_ACROSS_CHEMICAL_SYNAPSES	248	0.96016	-0.10984	0.994006	-2.51594
5834	5785	cad	MULLIGHAN_NPM1_MUTATED_SIGNATURE_1_UP	235	0.96088	-0.1116	0.994006	-2.51723
5835	5855	cad	WP_TYPE_II_DIABETES_MELLITUS	19	0.9883	-0.49324	0.994006	-2.54983
5836	5625	cad	CREIGHTON_ENDOCRINE_THERAPY_RESISTANCE_2	360	0.91947	-0.069625	0.995005	-2.27041
5837	5865	cad	KALMA_E2F1_TARGETS	11	0.99398	-0.60892	0.995005	-2.29104
5838	5838	cad	BURTON_ADIPOGENESIS_PEAK_AT_24HR	41	0.97958	-0.32207	0.995005	-2.4656
5839	5765	cad	WANG_SMARCE1_TARGETS_UP	259	0.95618	-0.1018	0.995005	-2.49083
5840	5613	cad	MARTENS_TRETINOIN_RESPONSE_UP	760	0.91655	-0.050389	0.995005	-2.5912
5841	5725	cad	RAO_BOUND_BY_SALL4_ISOFORM_B	468	0.94599	-0.072002	0.995005	-2.60289
5842	5760	cad	WP_GPCRS_CLASS_A_RHODOPSIN_LIKE	239	0.95442	-0.11522	0.995005	-2.64924
5843	5857	cad	ACEVEDO_LIVER_CANCER_WITH_H3K27ME3_UP	228	0.99018	-0.15404	0.995005	-3.31131
5844	5832	cad	WP_FATTY_ACID_TRANSPORTERS	17	0.97698	-0.4206	0.996004	-2.04263
5845	5839	cad	REACTOME_HSP90_CHAPERONE_CYCLE_FOR_STEROID_HORMONE_RECEPTORS_SHR_IN_THE_PRESENCE_OF_LIGAND	53	0.98015	-0.27062	0.996004	-2.51081
5846	5848	cad	VERNELL_RETINOBLASTOMA_PATHWAY_UP	67	0.98389	-0.25885	0.996004	-2.51283
5847	5866	cad	DORN_ADENOVIRUS_INFECTION_48HR_UP	12	0.99494	-0.66759	0.996004	-2.53139
5848	5790	cad	REACTOME_CLASS_A_1_RHODOPSIN_LIKE_RECEPTORS	304	0.96231	-0.1035	0.996004	-2.64032
5849	5825	cad	REACTOME_NEUROTRANSMITTER_RECEPTORS_AND_POSTSYNAPTIC_SIGNAL_TRANSMISSION	188	0.97508	-0.13879	0.996004	-2.64105
5850	5860	cad	ANDERSEN_LIVER_CANCER_KRT19_UP	32	0.99203	-0.40311	0.996004	-2.72567
5851	5726	cad	OISHI_CHOLANGIOMA_STEM_CELL_LIKE_UP	322	0.94608	-0.087979	0.997003	-2.55101
5852	5872	cad	REACTOME_PROTEIN_METHYLATION	13	0.99724	-0.65017	0.997003	-2.6277
5853	5795	cad	REACTOME_NEURONAL_SYSTEM	381	0.96566	-0.091005	0.997003	-2.7712
5854	5858	cad	WENG_POR_DOSAGE	23	0.99129	-0.5505	0.997003	-3.04321
5855	5689	cad	MARSON_BOUND_BY_E2F4_UNSTIMULATED	607	0.9353	-0.062439	0.998002	-2.74575
5856	5864	cad	REACTOME_TRIGLYCERIDE_METABOLISM	35	0.99357	-0.39146	0.998002	-2.77086
5857	5856	cad	REACTOME_TRIGLYCERIDE_BIOSYNTHESIS	12	0.98995	-0.72603	0.998002	-2.8277
5858	5828	cad	JINESH_BLEBBISHIELD_TRANSFORMED_STEM_CELL_SPHERES_DN	247	0.97603	-0.12553	0.998002	-2.84067
5859	5792	cad	REACTOME_GPCR_LIGAND_BINDING	433	0.96341	-0.087453	0.998002	-2.88065
5860	5854	cad	BEGUM_TARGETS_OF_PAX3_FOXO1_FUSION_UP	55	0.98799	-0.32446	0.998002	-2.92851
5861	5863	cad	JAZAG_TGFB1_SIGNALING_VIA_SMAD4_UP	98	0.99329	-0.24844	0.998002	-2.97873
5862	5742	cad	PUJANA_ATM_PCC_NETWORK	1248	0.95074	-0.045725	0.998002	-3.02472
5863	5870	cad	WANG_TARGETS_OF_MLL_CBP_FUSION_UP	43	0.99688	-0.40261	0.998002	-3.11519
5864	5869	cad	TANG_SENESCENCE_TP53_TARGETS_DN	51	0.99645	-0.37917	0.998002	-3.12826
5865	5867	cad	WEST_ADRENOCORTICAL_TUMOR_MARKERS_UP	22	0.99554	-0.47152	0.999001	-2.62491
5866	5771	cad	MIKKELSEN_MEF_HCP_WITH_H3K27ME3	562	0.95785	-0.073016	0.999001	-2.82682
5867	5859	cad	KAMMINGA_EZH2_TARGETS	39	0.99203	-0.38721	0.999001	-2.87629
5868	5873	cad	REACTOME_MRNA_DECAY_BY_5_TO_3_EXORIBONUCLEASE	15	0.99767	-0.66868	0.999001	-2.89922
5869	5868	cad	KIM_BIPOLAR_DISORDER_OLIGODENDROCYTE_DENSITY_CORR_DN	83	0.99642	-0.26606	0.999001	-2.89989
5870	5862	cad	FERRANDO_T_ALL_WITH_MLL_ENL_FUSION_DN	77	0.99258	-0.25978	0.999001	-2.97706
5871	5871	cad	BREDEMEYER_RAG_SIGNALING_VIA_ATM_NOT_VIA_NFKB_UP	45	0.99718	-0.39081	0.999001	-3.21917
5872	5861	cad	BIOCARTA_MYOSIN_PATHWAY	11	0.99203	-0.6071	1	-2.30635
5873	5878	cad	INAMURA_LUNG_CANCER_SCC_UP	11	0.99931	-0.76632	1	-2.92818
5874	5875	cad	HU_GENOTOXIN_ACTION_DIRECT_VS_INDIRECT_24HR	45	0.99821	-0.38551	1	-3.01508
5875	5874	cad	REACTOME_INTERACTION_BETWEEN_L1_AND_ANKYRINS	30	0.99779	-0.50803	1	-3.32012
5876	5876	cad	ISHIDA_E2F_TARGETS	51	0.99898	-0.4317	1	-3.51043
5877	5877	cad	DALESSIO_TSA_RESPONSE	18	0.99921	-0.69644	1	-3.56077
5878	5830	cad	REACTOME_OLFACTORY_SIGNALING_PATHWAY	379	0.97667	-0.15778	1	-4.29117

### Sheet: HDL Cholesterol
gsr_rank	original_rank	trait	pathway_name	ngenes	p_value	beta_value	empirical_pval	std_effect_size
1	7	HDL_cholesterol	REACTOME_METALLOTHIONEINS_BIND_METALS	11	6.1324e-07	4.0718	0.000999001	13.8503
2	1	HDL_cholesterol	WP_METABOLIC_PATHWAY_OF_LDL_HDL_AND_TG_INCLUDING_DISEASES	17	5.7926e-13	1.813	0.000999001	7.9696
3	2	HDL_cholesterol	REACTOME_PLASMA_LIPOPROTEIN_REMODELING	32	8.2799e-10	1.1557	0.000999001	6.96878
4	3	HDL_cholesterol	REACTOME_PLASMA_LIPOPROTEIN_ASSEMBLY_REMODELING_AND_CLEARANCE	73	7.2067e-09	0.71045	0.000999001	6.45508
5	4	HDL_cholesterol	WP_FAMILIAL_HYPERLIPIDEMIA_TYPE_5	15	7.8983e-08	1.5392	0.000999001	6.08041
6	5	HDL_cholesterol	WP_FAMILIAL_HYPERLIPIDEMIA_TYPE_4	22	1.1666e-07	1.22	0.000999001	5.92014
7	6	HDL_cholesterol	WP_FAMILIAL_HYPERLIPIDEMIA_TYPE_1	17	2.3768e-07	1.3111	0.000999001	5.88553
8	8	HDL_cholesterol	WP_FAMILIAL_HYPERLIPIDEMIA_TYPE_2	16	2.2018e-06	1.242	0.000999001	4.94661
9	9	HDL_cholesterol	WP_FAMILIAL_HYPERLIPIDEMIA_TYPE_3	13	1.3269e-05	1.3224	0.000999001	4.87839
10	15	HDL_cholesterol	WP_TRIACYLGLYCERIDE_SYNTHESIS	20	0.00013612	0.92651	0.000999001	4.18109
11	10	HDL_cholesterol	REACTOME_HEME_SIGNALING	46	2.3162e-05	0.58583	0.000999001	4.11927
12	11	HDL_cholesterol	NAKAYAMA_SOFT_TISSUE_TUMORS_PCA2_DN	69	2.59e-05	0.48948	0.000999001	4.05763
13	14	HDL_cholesterol	KIM_LIVER_CANCER_POOR_SURVIVAL_DN	41	0.00010466	0.63099	0.000999001	4.05489
14	17	HDL_cholesterol	REACTOME_PLASMA_LIPOPROTEIN_CLEARANCE	37	0.00021115	0.64461	0.000999001	4.05233
15	12	HDL_cholesterol	YAMAZAKI_TCEB3_TARGETS_UP	155	3.6515e-05	0.33508	0.000999001	3.91446
16	20	HDL_cholesterol	PID_MYC_ACTIV_PATHWAY	77	0.00025461	0.43605	0.000999001	3.84403
17	22	HDL_cholesterol	MATZUK_OVULATION	15	0.00035978	0.91284	0.000999001	3.64252
18	41	HDL_cholesterol	GOUYER_TATI_TARGETS_DN	17	0.0021793	0.80205	0.000999001	3.4542
19	24	HDL_cholesterol	REACTOME_NUCLEAR_RECEPTOR_TRANSCRIPTION_PATHWAY	50	0.0005207	0.51179	0.000999001	3.44523
20	28	HDL_cholesterol	WP_ARYL_HYDROCARBON_RECEPTOR_PATHWAY_WP2586	46	0.00082881	0.48109	0.000999001	3.31904
21	32	HDL_cholesterol	HOLLEMAN_PREDNISOLONE_RESISTANCE_B_ALL_UP	18	0.0012524	0.73698	0.000999001	3.0752
22	13	HDL_cholesterol	WP_STATIN_INHIBITION_OF_CHOLESTEROL_PRODUCTION	29	6.7417e-05	0.78263	0.001998	4.35287
23	16	HDL_cholesterol	VANHARANTA_UTERINE_FIBROID_DN	61	0.00019113	0.48224	0.001998	3.73703
24	21	HDL_cholesterol	PHONG_TNF_RESPONSE_NOT_VIA_P38	323	0.00034894	0.20358	0.001998	3.34822
25	25	HDL_cholesterol	LIU_BREAST_CANCER	26	0.00053854	0.65838	0.001998	3.33338
26	36	HDL_cholesterol	LIM_MAMMARY_LUMINAL_MATURE_DN	89	0.0014369	0.35862	0.001998	3.13353
27	45	HDL_cholesterol	KEGG_MEDICUS_REFERENCE_REGULATION_OF_GF_RTK_RAS_ERK_SIGNALING_UBIQUITINATION_OF_RTK_BY_CBL	25	0.0024977	0.63634	0.001998	3.12737
28	39	HDL_cholesterol	VALK_AML_CLUSTER_2	25	0.0017002	0.60651	0.001998	3.10894
29	27	HDL_cholesterol	REACTOME_CIRCADIAN_CLOCK	66	0.00059978	0.39766	0.001998	3.05634
30	30	HDL_cholesterol	WP_EMBRYONIC_STEM_CELL_PLURIPOTENCY_PATHWAYS	109	0.0010788	0.31392	0.001998	3.0192
31	42	HDL_cholesterol	REACTOME_REGULATION_OF_INSULIN_LIKE_GROWTH_FACTOR_IGF_TRANSPORT_AND_UPTAKE_BY_INSULIN_LIKE_GROWTH_FACTOR_BINDING_PROTEINS_IGFBPS	117	0.0021909	0.28527	0.001998	2.98289
32	31	HDL_cholesterol	BIOCARTA_IGF1R_PATHWAY	23	0.0011876	0.61355	0.001998	2.91386
33	59	HDL_cholesterol	IIZUKA_LIVER_CANCER_PROGRESSION_G2_G3_UP	23	0.0035864	0.55888	0.001998	2.63948
34	34	HDL_cholesterol	IBRAHIM_NRF1_DOWN	128	0.0013546	0.31872	0.002997	3.54711
35	19	HDL_cholesterol	WP_CHOLESTEROL_METABOLISM	69	0.00024981	0.42742	0.002997	3.43184
36	33	HDL_cholesterol	REACTOME_METABOLISM_OF_FAT_SOLUBLE_VITAMINS	45	0.0012653	0.50089	0.002997	3.30065
37	35	HDL_cholesterol	GARGALOVIC_RESPONSE_TO_OXIDIZED_PHOSPHOLIPIDS_BLUE_DN	58	0.0014218	0.43376	0.002997	3.16031
38	48	HDL_cholesterol	WP_AMP_ACTIVATED_PROTEIN_KINASE_SIGNALING	66	0.0028145	0.36945	0.002997	2.97886
39	38	HDL_cholesterol	REACTOME_ASSEMBLY_OF_ACTIVE_LPL_AND_LIPC_LIPASE_COMPLEXES	17	0.0016639	0.71199	0.002997	2.96838
40	46	HDL_cholesterol	BOYAULT_LIVER_CANCER_SUBCLASS_G1_UP	106	0.0027529	0.27963	0.002997	2.81611
41	64	HDL_cholesterol	REACTOME_SUMOYLATION_OF_INTRACELLULAR_RECEPTORS	29	0.0040855	0.5181	0.002997	2.80956
42	18	HDL_cholesterol	BLALOCK_ALZHEIMERS_DISEASE_UP	1523	0.00023419	0.096821	0.002997	2.74063
43	47	HDL_cholesterol	PID_HNF3B_PATHWAY	44	0.0027895	0.40926	0.002997	2.68706
44	23	HDL_cholesterol	BIOCARTA_ACH_PATHWAY	14	0.00049919	0.94457	0.003996	3.40769
45	26	HDL_cholesterol	MCBRYAN_PUBERTAL_TGFB1_TARGETS_UP	159	0.00059698	0.28147	0.003996	3.35038
46	29	HDL_cholesterol	KEGG_GLYCEROLIPID_METABOLISM	39	0.001055	0.51033	0.003996	3.10864
47	40	HDL_cholesterol	WP_MARKERS_OF_KIDNEY_CELL_LINEAGE	57	0.0018004	0.42078	0.003996	3.04905
48	43	HDL_cholesterol	WP_A_NETWORK_MAP_OF_MACROPHAGE_STIMULATING_PROTEIN_MSP_SIGNALING	79	0.0022635	0.34051	0.003996	2.93632
49	57	HDL_cholesterol	WP_6Q16_COPY_NUMBER_VARIATION	14	0.0035608	0.74972	0.003996	2.89567
50	68	HDL_cholesterol	WP_TGF_BETA_RECEPTOR_SIGNALING_IN_SKELETAL_DYSPLASIAS	57	0.0046812	0.38328	0.003996	2.87408
51	50	HDL_cholesterol	HWANG_PROSTATE_CANCER_MARKERS	25	0.003082	0.56398	0.003996	2.71247
52	55	HDL_cholesterol	GRUETZMANN_PANCREATIC_CANCER_DN	179	0.003331	0.20624	0.003996	2.61514
53	80	HDL_cholesterol	WP_AMPLIFICATION_AND_EXPANSION_OF_ONCOGENIC_PATHWAYS_AS_METASTATIC_TRAITS	17	0.0054121	0.64254	0.003996	2.51513
54	83	HDL_cholesterol	REACTOME_SARS_COV_1_HOST_INTERACTIONS	87	0.0056804	0.27246	0.003996	2.45627
55	52	HDL_cholesterol	REACTOME_REGULATION_OF_LIPID_METABOLISM_BY_PPARALPHA	114	0.0031133	0.25356	0.003996	2.4389
56	37	HDL_cholesterol	PID_AMB2_NEUTROPHILS_PATHWAY	40	0.0014521	0.52273	0.004995	3.21254
57	75	HDL_cholesterol	REACTOME_TGF_BETA_RECEPTOR_SIGNALING_IN_EMT_EPITHELIAL_TO_MESENCHYMAL_TRANSITION	16	0.0051898	0.75	0.004995	2.91277
58	65	HDL_cholesterol	DAUER_STAT3_TARGETS_UP	46	0.0041841	0.42286	0.004995	2.84689
59	70	HDL_cholesterol	ZHANG_RESPONSE_TO_CANTHARIDIN_UP	14	0.0047042	0.75442	0.004995	2.77335
60	130	HDL_cholesterol	WP_TGF_BETA_SIGNALING_IN_THYROID_CELLS_FOR_EPITHELIAL_MESENCHYMAL_TRANSITION	17	0.0091331	0.64924	0.004995	2.75959
61	78	HDL_cholesterol	REACTOME_CYTOPROTECTION_BY_HMOX1	59	0.0053568	0.32872	0.004995	2.57146
62	89	HDL_cholesterol	WANG_BARRETTS_ESOPHAGUS_AND_ESOPHAGUS_CANCER_UP	23	0.006394	0.53395	0.004995	2.48353
63	126	HDL_cholesterol	WP_THYROID_STIMULATING_HORMONE_TSH_SIGNALING_PATHWAY	57	0.0084967	0.31246	0.004995	2.37702
64	76	HDL_cholesterol	WP_DEVELOPMENT_OF_PULMONARY_DENDRITIC_CELLS_AND_MACROPHAGE_SUBSETS	13	0.0052108	0.83671	0.00599401	3.04061
65	44	HDL_cholesterol	JEON_SMAD6_TARGETS_UP	23	0.0024902	0.63167	0.00599401	2.94612
66	56	HDL_cholesterol	YAMASHITA_LIVER_CANCER_WITH_EPCAM_UP	50	0.0034225	0.40106	0.00599401	2.83623
67	79	HDL_cholesterol	PID_S1P_S1P3_PATHWAY	28	0.0053663	0.53838	0.00599401	2.808
68	111	HDL_cholesterol	SESTO_RESPONSE_TO_UV_C4	20	0.0078987	0.6549	0.00599401	2.76269
69	63	HDL_cholesterol	IIZUKA_LIVER_CANCER_PROGRESSION_L1_G1_UP	20	0.0039197	0.6186	0.00599401	2.76158
70	81	HDL_cholesterol	HASINA_NOL7_TARGETS_DN	12	0.005414	0.81106	0.00599401	2.75107
71	92	HDL_cholesterol	WP_VITAMIN_B12_METABOLISM	48	0.0068596	0.39399	0.00599401	2.70062
72	53	HDL_cholesterol	BIOCARTA_PPARA_PATHWAY	52	0.0032436	0.39196	0.00599401	2.67979
73	54	HDL_cholesterol	REACTOME_INTEGRATION_OF_ENERGY_METABOLISM	106	0.0032829	0.2738	0.00599401	2.61699
74	114	HDL_cholesterol	HUTTMANN_B_CLL_POOR_SURVIVAL_DN	55	0.0079927	0.36277	0.00599401	2.57947
75	116	HDL_cholesterol	REACTOME_SARS_COV_1_ACTIVATES_MODULATES_INNATE_IMMUNE_RESPONSES	35	0.0080389	0.41833	0.00599401	2.56166
76	72	HDL_cholesterol	WP_TAR_SYNDROME	59	0.0049201	0.35467	0.00599401	2.54525
77	73	HDL_cholesterol	NIKOLSKY_BREAST_CANCER_17Q11_Q21_AMPLICON	126	0.0050331	0.53956	0.00699301	6.1617
78	61	HDL_cholesterol	VALK_AML_CLUSTER_1	26	0.0038118	0.63738	0.00699301	3.20543
79	110	HDL_cholesterol	GARGALOVIC_RESPONSE_TO_OXIDIZED_PHOSPHOLIPIDS_GREY_UP	17	0.0078024	0.66373	0.00699301	2.74813
80	60	HDL_cholesterol	WP_ENDOMETRIAL_CANCER	60	0.0035886	0.3623	0.00699301	2.66016
81	104	HDL_cholesterol	KEGG_ACUTE_MYELOID_LEUKEMIA	53	0.007369	0.35595	0.00699301	2.53553
82	133	HDL_cholesterol	KANG_CISPLATIN_RESISTANCE_UP	18	0.009813	0.56508	0.00699301	2.52971
83	120	HDL_cholesterol	KEGG_PROGESTERONE_MEDIATED_OOCYTE_MATURATION	79	0.0081981	0.28722	0.00699301	2.52206
84	84	HDL_cholesterol	ABE_VEGFA_TARGETS_2HR	29	0.0058005	0.48243	0.00699301	2.48632
85	115	HDL_cholesterol	REACTOME_TNF_RECEPTOR_SUPERFAMILY_TNFSF_MEMBERS_MEDIATING_NON_CANONICAL_NF_KB_PATHWAY	15	0.0079932	0.79098	0.00799201	3.09466
86	69	HDL_cholesterol	ZHANG_ADIPOGENESIS_BY_BMP7	14	0.0046866	0.81241	0.00799201	2.93031
87	67	HDL_cholesterol	EPPERT_CE_HSC_LSC	35	0.004608	0.50578	0.00799201	2.85144
88	118	HDL_cholesterol	BIOCARTA_PTDINS_PATHWAY	22	0.0081704	0.59826	0.00799201	2.71406
89	105	HDL_cholesterol	WP_NEURAL_CREST_CELL_MIGRATION_IN_CANCER	40	0.0075395	0.42689	0.00799201	2.66406
90	206	HDL_cholesterol	BRIDEAU_IMPRINTED_GENES	60	0.016967	0.32073	0.00799201	2.45434
91	143	HDL_cholesterol	PID_ECADHERIN_KERATINOCYTE_PATHWAY	21	0.010635	0.52024	0.00799201	2.44622
92	86	HDL_cholesterol	SMIRNOV_CIRCULATING_ENDOTHELIOCYTES_IN_CANCER_UP	147	0.0058839	0.22535	0.00799201	2.40765
93	132	HDL_cholesterol	WP_ESTROGEN_RECEPTOR_PATHWAY	13	0.0095006	0.64564	0.00799201	2.34476
94	124	HDL_cholesterol	KEGG_PPAR_SIGNALING_PATHWAY	67	0.0083909	0.28985	0.00799201	2.30039
95	88	HDL_cholesterol	REACTOME_RORA_ACTIVATES_GENE_EXPRESSION	17	0.006222	0.57147	0.00799201	2.20985
96	129	HDL_cholesterol	REACTOME_REGULATION_OF_INNATE_IMMUNE_RESPONSES_TO_CYTOSOLIC_DNA	14	0.0090939	0.76873	0.00899101	3.03673
97	74	HDL_cholesterol	TSUNODA_CISPLATIN_RESISTANCE_DN	42	0.0051556	0.42994	0.00899101	2.77462
98	96	HDL_cholesterol	WP_NEURAL_CREST_CELL_MIGRATION_DURING_DEVELOPMENT	37	0.0070638	0.45456	0.00899101	2.69126
99	123	HDL_cholesterol	PID_RAC1_REG_PATHWAY	36	0.0083189	0.44679	0.00899101	2.68976
100	102	HDL_cholesterol	WP_NUCLEAR_RECEPTORS	36	0.0073266	0.44985	0.00899101	2.67627
101	159	HDL_cholesterol	MATZUK_SPERMATOGONIA	25	0.011899	0.50205	0.00899101	2.59916
102	99	HDL_cholesterol	KEGG_ENDOMETRIAL_CANCER	49	0.0072294	0.36065	0.00899101	2.4844
103	142	HDL_cholesterol	NABA_MATRISOME_POORLY_METASTATIC_MELANOMA	34	0.010607	0.42646	0.00899101	2.45906
104	85	HDL_cholesterol	BIOCARTA_EGFR_SMRTE_PATHWAY	11	0.0058064	0.75016	0.00899101	2.40058
105	109	HDL_cholesterol	KEGG_MEDICUS_REFERENCE_ACTH_CORTISOL_SIGNALING_PATHWAY	32	0.0077269	0.4269	0.00899101	2.27904
106	49	HDL_cholesterol	REACTOME_SARS_COV_1_INFECTION	131	0.0029797	0.24648	0.00999001	2.54041
107	161	HDL_cholesterol	CUI_TCF21_TARGETS_UP	35	0.012178	0.42661	0.00999001	2.41914
108	87	HDL_cholesterol	REACTOME_TRANSCRIPTIONAL_REGULATION_OF_WHITE_ADIPOCYTE_DIFFERENTIATION	81	0.0060487	0.2867	0.00999001	2.36737
109	146	HDL_cholesterol	WP_PROSTAGLANDIN_SIGNALING	32	0.010821	0.4216	0.00999001	2.31264
110	158	HDL_cholesterol	REACTOME_DNA_DOUBLE_STRAND_BREAK_RESPONSE	39	0.011826	0.36417	0.00999001	2.19725
111	190	HDL_cholesterol	KEGG_MEDICUS_VARIANT_CYP11B1_CYP11B2_FUSION_TO_ACTH_CORTISOL_SIGNALING_PATHWAY	31	0.014611	0.38878	0.00999001	2.18392
112	138	HDL_cholesterol	VERNOCHET_ADIPOGENESIS	18	0.010147	0.50043	0.00999001	2.09493
113	184	HDL_cholesterol	HASLINGER_B_CLL_WITH_MUTATED_VH_GENES	16	0.014303	0.67596	0.010989	2.83763
114	137	HDL_cholesterol	REACTOME_TICAM1_DEPENDENT_ACTIVATION_OF_IRF3_IRF7	12	0.010065	0.7816	0.010989	2.72262
115	71	HDL_cholesterol	EBAUER_TARGETS_OF_PAX3_FOXO1_FUSION_UP	176	0.0047286	0.21408	0.010989	2.5299
116	191	HDL_cholesterol	REACTOME_SIGNALING_BY_NODAL	21	0.01468	0.51579	0.010989	2.4474
117	139	HDL_cholesterol	REACTOME_PLASMA_LIPOPROTEIN_ASSEMBLY	19	0.010283	0.5655	0.010989	2.3773
118	134	HDL_cholesterol	PID_TCPTP_PATHWAY	41	0.0098716	0.40527	0.011988	2.64481
119	164	HDL_cholesterol	WP_CELL_MIGRATION_AND_INVASION_THROUGH_P75NTR	28	0.012566	0.49106	0.011988	2.64415
120	183	HDL_cholesterol	WP_NEOVASCULARISATION_PROCESSES	37	0.014261	0.38969	0.011988	2.43721
121	174	HDL_cholesterol	WP_TGF_BETA_RECEPTOR_SIGNALING	53	0.013646	0.3375	0.011988	2.3786
122	144	HDL_cholesterol	BIOCARTA_INSULIN_PATHWAY	20	0.010682	0.51661	0.011988	2.26304
123	178	HDL_cholesterol	BIOCARTA_CREB_PATHWAY	22	0.014058	0.46915	0.011988	2.19131
124	97	HDL_cholesterol	HSIAO_LIVER_SPECIFIC_GENES	232	0.0071502	0.16825	0.011988	2.16473
125	90	HDL_cholesterol	NIKOLSKY_BREAST_CANCER_11Q12_Q14_AMPLICON	148	0.0066695	0.45557	0.012987	5.48419
126	167	HDL_cholesterol	PID_RXR_VDR_PATHWAY	26	0.013031	0.48582	0.012987	2.52698
127	106	HDL_cholesterol	JI_RESPONSE_TO_FSH_UP	58	0.0075558	0.33645	0.012987	2.40615
128	149	HDL_cholesterol	SHETH_LIVER_CANCER_VS_TXNIP_LOSS_PAM3	69	0.010899	0.29782	0.012987	2.38407
129	216	HDL_cholesterol	PID_S1P_S1P1_PATHWAY	20	0.018053	0.51832	0.012987	2.3484
130	150	HDL_cholesterol	WP_FOLATE_METABOLISM	67	0.010958	0.29721	0.012987	2.31502
131	127	HDL_cholesterol	WP_BREAST_CANCER_PATHWAY	150	0.0086986	0.20673	0.012987	2.277
132	186	HDL_cholesterol	BIOCARTA_PITX2_PATHWAY	16	0.014425	0.55632	0.012987	2.23663
133	103	HDL_cholesterol	BIOCARTA_CARM1_PATHWAY	12	0.0073679	0.66019	0.012987	2.22091
134	95	HDL_cholesterol	NIKOLSKY_BREAST_CANCER_17Q21_Q25_AMPLICON	306	0.0070068	0.32229	0.013986	5.48431
135	112	HDL_cholesterol	WP_AUTOPHAGY_IN_PANCREATIC_DUCTAL_ADENOCARCINOMA	18	0.0079155	0.64616	0.013986	2.63611
136	212	HDL_cholesterol	LU_TUMOR_ANGIOGENESIS_UP	25	0.017693	0.46338	0.013986	2.32687
137	119	HDL_cholesterol	MCBRYAN_PUBERTAL_BREAST_6_7WK_UP	176	0.0081817	0.18887	0.013986	2.25967
138	93	HDL_cholesterol	KEGG_GAP_JUNCTION	84	0.0068619	0.26863	0.013986	2.20988
139	147	HDL_cholesterol	PID_HIF1_TFPATHWAY	65	0.01087	0.28787	0.013986	2.20779
140	192	HDL_cholesterol	SHI_SPARC_TARGETS_DN	11	0.01479	0.62941	0.013986	2.18701
141	58	HDL_cholesterol	MARTORIATI_MDM4_TARGETS_FETAL_LIVER_DN	474	0.003576	0.12764	0.013986	2.18043
142	188	HDL_cholesterol	WP_DIFFERENTIATION_OF_WHITE_AND_BROWN_ADIPOCYTE	25	0.014534	0.44192	0.013986	2.15946
143	160	HDL_cholesterol	WP_AGE_RAGE_PATHWAY	64	0.011911	0.29045	0.013986	2.15763
144	94	HDL_cholesterol	REACTOME_IMMUNOREGULATORY_INTERACTIONS_BETWEEN_A_LYMPHOID_AND_A_NON_LYMPHOID_CELL	123	0.0069087	0.24566	0.014985	2.52763
145	198	HDL_cholesterol	ZAMORA_NOS2_TARGETS_UP	52	0.015822	0.34895	0.014985	2.45393
146	170	HDL_cholesterol	REACTOME_SARS_COV_1_MODULATES_HOST_TRANSLATION_MACHINERY	33	0.013465	0.41242	0.014985	2.36687
147	173	HDL_cholesterol	WP_UROTENSIN_II_MEDIATED_SIGNALING_PATHWAY	68	0.013536	0.29413	0.014985	2.28193
148	165	HDL_cholesterol	KEGG_MEDICUS_VARIANT_MUTATION_ACTIVATED_GNAS_TO_ACTH_CORTISOL_SIGNALING_PATHWAY	29	0.012991	0.41277	0.014985	2.2012
149	113	HDL_cholesterol	REACTOME_ANTIVIRAL_MECHANISM_BY_IFN_STIMULATED_GENES	137	0.0079595	0.20722	0.014985	2.17011
150	157	HDL_cholesterol	ZHENG_RESPONSE_TO_ARSENITE_UP	14	0.011679	0.84384	0.015984	3.24081
151	136	HDL_cholesterol	REACTOME_REGULATION_OF_GENE_EXPRESSION_IN_BETA_CELLS	21	0.010045	0.57199	0.015984	2.57529
152	172	HDL_cholesterol	REACTOME_LISTERIA_MONOCYTOGENES_ENTRY_INTO_HOST_CELLS	19	0.013506	0.57071	0.015984	2.48516
153	51	HDL_cholesterol	RODWELL_AGING_KIDNEY_UP	426	0.003101	0.14356	0.015984	2.34853
154	154	HDL_cholesterol	KARAKAS_TGFB1_SIGNALING	18	0.011511	0.54354	0.015984	2.24463
155	162	HDL_cholesterol	WP_NOTCH_SIGNALING_PATHWAY	51	0.012412	0.32182	0.015984	2.20259
156	220	HDL_cholesterol	KEGG_MEDICUS_REFERENCE_WNT_SIGNALING_MODULATION_SOST_LRP4	14	0.018493	0.56429	0.015984	2.13703
157	122	HDL_cholesterol	REACTOME_RAC1_GTPASE_CYCLE	168	0.0082661	0.19766	0.016983	2.35153
158	117	HDL_cholesterol	WP_DNA_DAMAGE_RESPONSE_ONLY_ATM_DEPENDENT	108	0.0081565	0.245	0.016983	2.34138
159	180	HDL_cholesterol	REACTOME_BINDING_AND_UPTAKE_OF_LIGANDS_BY_SCAVENGER_RECEPTORS	41	0.014173	0.38793	0.016983	2.32557
160	211	HDL_cholesterol	VALK_AML_WITH_FLT3_ITD	34	0.017498	0.39745	0.016983	2.25093
161	145	HDL_cholesterol	KEGG_MELANOGENESIS	100	0.010793	0.23917	0.016983	2.20825
162	62	HDL_cholesterol	WONG_ADULT_TISSUE_STEM_MODULE	655	0.003816	0.11144	0.016983	2.13834
163	242	HDL_cholesterol	COLIN_PILOCYTIC_ASTROCYTOMA_VS_GLIOBLASTOMA_DN	27	0.02114	0.40482	0.016983	2.10542
164	210	HDL_cholesterol	REACTOME_MAP3K8_TPL2_DEPENDENT_MAPK1_3_ACTIVATION	15	0.017453	0.53404	0.016983	2.06909
165	201	HDL_cholesterol	REACTOME_BMAL1_CLOCK_NPAS2_ACTIVATES_CIRCADIAN_GENE_EXPRESSION	23	0.01624	0.43256	0.016983	1.97671
166	226	HDL_cholesterol	KEGG_MEDICUS_REFERENCE_LECTIN_PATHWAY_OF_COMPLEMENT_CASCADE_C4_C2_TO_C3_CONVERTASE_FORMATION	11	0.019066	0.9134	0.017982	2.98374
167	175	HDL_cholesterol	MATZUK_EMBRYONIC_GERM_CELL	18	0.013815	0.59169	0.017982	2.45238
168	135	HDL_cholesterol	REACTOME_REGULATION_OF_INSULIN_SECRETION	77	0.0099054	0.276	0.017982	2.23335
169	155	HDL_cholesterol	JAZAG_TGFB1_SIGNALING_UP	94	0.011651	0.24994	0.017982	2.19804
170	82	HDL_cholesterol	LEI_MYB_TARGETS	296	0.0055826	0.15196	0.017982	2.18214
171	182	HDL_cholesterol	WP_PANCREATIC_ADENOCARCINOMA_PATHWAY	82	0.014223	0.25942	0.017982	2.15972
172	66	HDL_cholesterol	REACTOME_CYTOKINE_SIGNALING_IN_IMMUNE_SYSTEM	723	0.0044643	0.10503	0.017982	2.12306
173	177	HDL_cholesterol	MULLIGHAN_NPM1_MUTATED_SIGNATURE_2_DN	65	0.013974	0.27157	0.017982	2.11074
174	148	HDL_cholesterol	KASLER_HDAC7_TARGETS_1_UP	178	0.010897	0.17593	0.017982	2.0823
175	224	HDL_cholesterol	PID_CDC42_PATHWAY	68	0.01898	0.25829	0.017982	2.05951
176	209	HDL_cholesterol	REACTOME_INTERLEUKIN_17_SIGNALING	66	0.017324	0.26158	0.017982	2.03113
177	214	HDL_cholesterol	KAPOSI_LIVER_CANCER_MET_UP	18	0.017835	0.48555	0.017982	1.99139
178	289	HDL_cholesterol	HOLLEMAN_DAUNORUBICIN_B_ALL_DN	11	0.026265	0.54822	0.017982	1.83445
179	151	HDL_cholesterol	REACTOME_TRIGLYCERIDE_BIOSYNTHESIS	12	0.011133	0.76387	0.018981	2.48827
180	176	HDL_cholesterol	BIOCARTA_AMI_PATHWAY	18	0.013888	0.5738	0.018981	2.41156
181	232	HDL_cholesterol	BIOCARTA_FIBRINOLYSIS_PATHWAY	12	0.019936	0.67544	0.018981	2.39693
182	181	HDL_cholesterol	REACTOME_ADHERENS_JUNCTIONS_INTERACTIONS	51	0.014193	0.32797	0.018981	2.23111
183	100	HDL_cholesterol	FOSTER_TOLERANT_MACROPHAGE_DN	379	0.00725	0.13435	0.018981	2.15666
184	248	HDL_cholesterol	MARTINEZ_RESPONSE_TO_TRABECTEDIN	45	0.021596	0.33286	0.018981	2.12842
185	249	HDL_cholesterol	GRAHAM_NORMAL_QUIESCENT_VS_NORMAL_DIVIDING_UP	55	0.021834	0.28818	0.018981	2.05509
186	208	HDL_cholesterol	WP_FATTY_ACIDS_AND_LIPOPROTEINS_TRANSPORT_IN_HEPATOCYTES	35	0.017319	0.34712	0.018981	1.88341
187	156	HDL_cholesterol	THEILGAARD_NEUTROPHIL_AT_SKIN_WOUND_UP	74	0.011666	0.29007	0.01998	2.30416
188	256	HDL_cholesterol	AMIT_EGF_RESPONSE_60_MCF10A	34	0.022649	0.39415	0.01998	2.27253
189	121	HDL_cholesterol	REACTOME_SIGNALING_BY_NUCLEAR_RECEPTORS	228	0.0082606	0.17556	0.01998	2.20948
190	77	HDL_cholesterol	HIRSCH_CELLULAR_TRANSFORMATION_SIGNATURE_UP	230	0.0052446	0.17238	0.01998	2.18096
191	254	HDL_cholesterol	BIOCARTA_CARM_ER_PATHWAY	23	0.022525	0.43816	0.01998	2.09597
192	286	HDL_cholesterol	KEGG_MEDICUS_VARIANT_MUTATION_ACTIVATED_GNAS_TO_CRHR_PKA_ACTH_SIGNALING_PATHWAY	24	0.026009	0.382	0.01998	1.90924
193	168	HDL_cholesterol	REACTOME_ESTROGEN_DEPENDENT_GENE_EXPRESSION	87	0.013234	0.26889	0.020979	2.34146
194	128	HDL_cholesterol	PEREZ_TP63_TARGETS	306	0.0089004	0.14384	0.020979	2.04911
195	205	HDL_cholesterol	REACTOME_PKR_MEDIATED_SIGNALING	65	0.016787	0.26318	0.020979	1.94961
196	293	HDL_cholesterol	PID_SMAD2_3PATHWAY	16	0.027632	0.4432	0.020979	1.74641
197	203	HDL_cholesterol	RUAN_RESPONSE_TO_TNF_TROGLITAZONE_DN	36	0.016683	0.412	0.021978	2.37974
198	196	HDL_cholesterol	REACTOME_ESR_MEDIATED_SIGNALING	156	0.015727	0.18942	0.021978	2.19031
199	234	HDL_cholesterol	ASTON_MAJOR_DEPRESSIVE_DISORDER_UP	43	0.019984	0.33327	0.021978	2.10726
200	272	HDL_cholesterol	WP_NEPHROGENESIS	18	0.024151	0.48391	0.021978	2.02961
201	229	HDL_cholesterol	DUAN_PRDM5_TARGETS	70	0.019482	0.25049	0.021978	2.0137
202	187	HDL_cholesterol	KEGG_MEDICUS_VARIANT_MUTATION_ACTIVATED_KIT_TO_RAS_ERK_SIGNALING_PATHWAY	13	0.014469	0.55992	0.021978	1.90147
203	246	HDL_cholesterol	SARTIPY_NORMAL_AT_INSULIN_RESISTANCE_DN	17	0.021408	0.47396	0.021978	1.89429
204	153	HDL_cholesterol	PRAMOONJAGO_SOX4_TARGETS_UP	50	0.011317	0.3535	0.022977	2.3825
205	202	HDL_cholesterol	REACTOME_REGULATION_OF_BETA_CELL_DEVELOPMENT	41	0.01656	0.37286	0.022977	2.3559
206	278	HDL_cholesterol	REACTOME_DIGESTION	18	0.024718	0.50402	0.022977	2.25253
207	218	HDL_cholesterol	BLANCO_MELO_INFLUENZA_A_INFECTION_A594_CELLS_DN	102	0.018118	0.23217	0.022977	2.16211
208	225	HDL_cholesterol	HOOI_ST7_TARGETS_DN	96	0.019018	0.23431	0.022977	2.10105
209	171	HDL_cholesterol	WP_TYPE_I_COLLAGEN_SYNTHESIS_IN_THE_CONTEXT_OF_OSTEOGENESIS_IMPERFECTA	30	0.01348	0.38848	0.022977	1.99821
210	215	HDL_cholesterol	REACTOME_LDL_CLEARANCE	19	0.017857	0.51542	0.023976	2.24314
211	275	HDL_cholesterol	REACTOME_MITOPHAGY	25	0.024537	0.40516	0.023976	2.0176
212	259	HDL_cholesterol	KEGG_MEDICUS_VARIANT_MUTATION_INACTIVATED_RASD1_TO_CRHR_PKA_ACTH_SIGNALING_PATHWAY	27	0.022834	0.38688	0.023976	1.90731
213	323	HDL_cholesterol	SESTO_RESPONSE_TO_UV_C5	46	0.030896	0.25982	0.023976	1.74658
214	108	HDL_cholesterol	MULLIGHAN_MLL_SIGNATURE_1_UP	351	0.007626	0.13892	0.024975	2.12005
215	169	HDL_cholesterol	ZWANG_CLASS_3_TRANSIENTLY_INDUCED_BY_EGF	209	0.013303	0.16338	0.024975	1.9938
216	227	HDL_cholesterol	WP_ANGIOPOIETIN_LIKE_PROTEIN_8_REGULATORY_PATHWAY	124	0.019384	0.19859	0.024975	1.939
217	411	HDL_cholesterol	BIOCARTA_EGF_PATHWAY	26	0.040272	0.33465	0.024975	1.71768
218	223	HDL_cholesterol	HOFMANN_MYELODYSPLASTIC_SYNDROM_RISK_UP	20	0.018691	0.52481	0.025974	2.19673
219	98	HDL_cholesterol	WP_PLEURAL_MESOTHELIOMA	420	0.0071664	0.13024	0.025974	2.17188
220	236	HDL_cholesterol	DEMAGALHAES_AGING_UP	51	0.020024	0.31312	0.025974	2.15193
221	230	HDL_cholesterol	WAKABAYASHI_ADIPOGENESIS_PPARG_RXRA_BOUND_36HR	143	0.019668	0.1893	0.025974	2.08592
222	204	HDL_cholesterol	CARRILLOREIXACH_MRS3_VS_LOWER_RISK_HEPATOBLASTOMA_DN	141	0.016765	0.19645	0.025974	2.05681
223	200	HDL_cholesterol	WP_HEAD_AND_NECK_SQUAMOUS_CELL_CARCINOMA	72	0.016149	0.27001	0.025974	2.03712
224	245	HDL_cholesterol	WP_QUERCETIN_AND_NF_KB_AP_1_INDUCED_APOPTOSIS	15	0.021378	0.52124	0.025974	2.03394
225	299	HDL_cholesterol	OLSSON_E2F3_TARGETS_DN	33	0.02773	0.36969	0.025974	1.99478
226	312	HDL_cholesterol	MUELLER_COMMON_TARGETS_OF_AML_FUSIONS_DN	27	0.02941	0.37944	0.025974	1.90228
227	391	HDL_cholesterol	KEGG_MEDICUS_REFERENCE_TLR3_IRF7_SIGNALING_PATHWAY	19	0.038345	0.6884	0.026973	3.09973
228	269	HDL_cholesterol	REACTOME_NA_CL_DEPENDENT_NEUROTRANSMITTER_TRANSPORTERS	18	0.023644	0.55343	0.026973	2.29915
229	262	HDL_cholesterol	GHANDHI_BYSTANDER_IRRADIATION_UP	72	0.023156	0.26601	0.026973	2.09068
230	199	HDL_cholesterol	WP_SELENIUM_MICRONUTRIENT_NETWORK	72	0.016021	0.2763	0.026973	2.08919
231	193	HDL_cholesterol	ZWANG_DOWN_BY_2ND_EGF_PULSE	209	0.015123	0.15999	0.026973	2.06363
232	298	HDL_cholesterol	BIOCARTA_ALK_PATHWAY	37	0.027724	0.35079	0.026973	2.06252
233	311	HDL_cholesterol	KEGG_BLADDER_CANCER	39	0.029385	0.3238	0.026973	1.97315
234	252	HDL_cholesterol	LEE_AGING_NEOCORTEX_UP	75	0.022139	0.23143	0.026973	1.91705
235	163	HDL_cholesterol	KEGG_INSULIN_SIGNALING_PATHWAY	129	0.01247	0.19755	0.026973	1.90297
236	330	HDL_cholesterol	WP_PPAR_SIGNALING_PATHWAY	66	0.031678	0.22557	0.026973	1.77198
237	257	HDL_cholesterol	BIOCARTA_BAD_PATHWAY	24	0.022809	0.43761	0.027972	2.09023
238	189	HDL_cholesterol	HELLER_HDAC_TARGETS_SILENCED_BY_METHYLATION_DN	257	0.014573	0.14231	0.027972	1.91756
239	310	HDL_cholesterol	WP_INTERLEUKIN_11_SIGNALING_PATHWAY	42	0.029274	0.29269	0.027972	1.86719
240	316	HDL_cholesterol	REACTOME_PLATELET_SENSITIZATION_BY_LDL	16	0.029922	0.45318	0.027972	1.78661
241	351	HDL_cholesterol	NUTT_GBM_VS_AO_GLIOMA_UP	40	0.034113	0.33763	0.028971	2.09066
242	274	HDL_cholesterol	LEE_LIVER_CANCER_CIPROFIBRATE_UP	57	0.024228	0.2772	0.028971	1.98718
243	231	HDL_cholesterol	MULLIGHAN_NPM1_MUTATED_SIGNATURE_2_UP	116	0.019923	0.19616	0.028971	1.94141
244	297	HDL_cholesterol	WP_CANONICAL_AND_NON_CANONICAL_TGF_B_SIGNALING	17	0.027678	0.47705	0.028971	1.90039
245	179	HDL_cholesterol	AMUNDSON_RESPONSE_TO_ARSENITE	195	0.014062	0.16047	0.028971	1.869
246	284	HDL_cholesterol	WP_EGFR_TYROSINE_KINASE_INHIBITOR_RESISTANCE	82	0.025875	0.2197	0.028971	1.83685
247	416	HDL_cholesterol	WP_LEPTIN_INSULIN_SIGNALING_OVERLAP	16	0.040687	0.445	0.028971	1.79954
248	307	HDL_cholesterol	GRAHAM_CML_QUIESCENT_VS_NORMAL_QUIESCENT_DN	37	0.028761	0.3602	0.02997	2.17799
249	261	HDL_cholesterol	WEST_ADRENOCORTICAL_CARCINOMA_VS_ADENOMA_DN	23	0.023061	0.45059	0.02997	2.07267
250	255	HDL_cholesterol	BOYAULT_LIVER_CANCER_SUBCLASS_G3_DN	49	0.02257	0.30915	0.02997	2.02248
251	195	HDL_cholesterol	MCBRYAN_PUBERTAL_BREAST_4_5WK_DN	172	0.015609	0.17725	0.02997	2.02218
252	141	HDL_cholesterol	WP_INSULIN_SIGNALING	154	0.010509	0.19599	0.02997	2.0049
253	288	HDL_cholesterol	WP_NANOPARTICLE_TRIGGERED_AUTOPHAGIC_CELL_DEATH	22	0.026219	0.4386	0.02997	1.97
254	281	HDL_cholesterol	BIOCARTA_HER2_PATHWAY	23	0.025342	0.41594	0.02997	1.86873
255	379	HDL_cholesterol	KYNG_NORMAL_AGING_UP	13	0.036979	0.48942	0.02997	1.80065
256	340	HDL_cholesterol	KEGG_MEDICUS_REFERENCE_GHRHR_PKA_GH_SIGNALING_PATHWAY	28	0.0333	0.35017	0.02997	1.79102
257	417	HDL_cholesterol	WP_FEMALE_STEROID_HORMONES_IN_CARDIOMYOCYTE_ENERGY_METABOLISM	13	0.040688	0.46692	0.02997	1.68005
258	213	HDL_cholesterol	ROVERSI_GLIOMA_COPY_NUMBER_DN	50	0.017709	0.37711	0.030969	2.47829
259	268	HDL_cholesterol	WP_CELL_INTERACTIONS_OF_THE_PANCREATIC_CANCER_MICROENVIRONMENT	24	0.023532	0.45255	0.030969	2.17164
260	287	HDL_cholesterol	REACTOME_DOWNREGULATION_OF_ERBB2_ERBB3_SIGNALING	13	0.026211	0.57538	0.030969	2.08083
261	322	HDL_cholesterol	BIOCARTA_TGFB_PATHWAY	19	0.030836	0.44476	0.030969	1.97728
262	271	HDL_cholesterol	WP_GPR143_IN_MELANOCYTES_AND_RETINAL_PIGMENT_EPITHELIUM_CELLS	29	0.024077	0.3964	0.030969	1.94401
263	304	HDL_cholesterol	WP_GANGLIO_SPHINGOLIPID_METABOLISM	13	0.028077	0.5415	0.030969	1.91395
264	309	HDL_cholesterol	BREDEMEYER_RAG_SIGNALING_NOT_VIA_ATM_DN	54	0.029201	0.26904	0.030969	1.90684
265	357	HDL_cholesterol	REACTOME_SCAVENGING_OF_HEME_FROM_PLASMA	12	0.034569	0.56772	0.030969	1.88679
266	239	HDL_cholesterol	GOTZMANN_EPITHELIAL_TO_MESENCHYMAL_TRANSITION_UP	64	0.02048	0.25826	0.030969	1.87304
267	336	HDL_cholesterol	ZHOU_PANCREATIC_BETA_CELL	11	0.032436	0.56158	0.030969	1.84942
268	404	HDL_cholesterol	PID_CDC42_REG_PATHWAY	25	0.039314	0.36531	0.030969	1.83836
269	348	HDL_cholesterol	WP_OSTEOPONTIN_SIGNALING	11	0.033913	0.54031	0.030969	1.73094
270	319	HDL_cholesterol	KOBAYASHI_EGFR_SIGNALING_6HR_DN	17	0.0304	0.56025	0.031968	2.28912
271	358	HDL_cholesterol	HOLLEMAN_VINCRISTINE_RESISTANCE_ALL_UP	25	0.034625	0.40422	0.031968	1.99835
272	283	HDL_cholesterol	GNATENKO_PLATELET_SIGNATURE	34	0.025715	0.3472	0.031968	1.93443
273	235	HDL_cholesterol	CREIGHTON_ENDOCRINE_THERAPY_RESISTANCE_4	264	0.01999	0.13696	0.031968	1.92253
274	400	HDL_cholesterol	WP_PPAR_ALPHA_PATHWAY	26	0.039051	0.35947	0.031968	1.83805
275	366	HDL_cholesterol	REACTOME_REGULATION_OF_FZD_BY_UBIQUITINATION	21	0.035853	0.39699	0.031968	1.81131
276	305	HDL_cholesterol	REACTOME_INTERLEUKIN_10_SIGNALING	42	0.028645	0.28979	0.031968	1.77628
277	260	HDL_cholesterol	WAKABAYASHI_ADIPOGENESIS_PPARG_RXRA_BOUND_WITH_H4K20ME1_MARK	132	0.022975	0.17488	0.031968	1.76355
278	389	HDL_cholesterol	REACTOME_PKA_ACTIVATION_IN_GLUCAGON_SIGNALLING	17	0.037979	0.39956	0.031968	1.61782
279	101	HDL_cholesterol	REACTOME_TRANSPORT_OF_SMALL_MOLECULES	684	0.0072686	0.10061	0.032967	1.89007
280	251	HDL_cholesterol	GEISS_RESPONSE_TO_DSRNA_DN	15	0.022027	0.71968	0.033966	2.70222
281	228	HDL_cholesterol	LIU_PROSTATE_CANCER_UP	88	0.019473	0.23597	0.033966	2.01169
282	346	HDL_cholesterol	REACTOME_AGGREPHAGY	39	0.033745	0.29443	0.033966	1.84217
283	302	HDL_cholesterol	WOO_LIVER_CANCER_RECURRENCE_DN	75	0.027819	0.22492	0.033966	1.77185
284	445	HDL_cholesterol	HEBERT_MATRISOME_TNBC_LIVER_METASTASIS	13	0.043915	0.48651	0.033966	1.75445
285	320	HDL_cholesterol	REACTOME_REGULATION_OF_BACH1_ACTIVITY	11	0.030657	0.56626	0.033966	1.74658
286	140	HDL_cholesterol	WEST_ADRENOCORTICAL_TUMOR_DN	487	0.010303	0.11509	0.034965	2.00526
287	291	HDL_cholesterol	GROSS_ELK3_TARGETS_DN	32	0.026554	0.34877	0.034965	1.84765
288	237	HDL_cholesterol	KEGG_UBIQUITIN_MEDIATED_PROTEOLYSIS	122	0.020318	0.18582	0.034965	1.83283
289	390	HDL_cholesterol	VANDESLUIS_COMMD1_TARGETS_GROUP_2_UP	15	0.03821	0.46576	0.034965	1.82028
290	399	HDL_cholesterol	REACTOME_DNA_DAMAGE_RECOGNITION_IN_GG_NER	36	0.038916	0.30272	0.034965	1.80383
291	280	HDL_cholesterol	WP_SEROTONIN_RECEPTOR_2_AND_ELK_SRF_GATA4_SIGNALING	18	0.025293	0.44558	0.034965	1.74891
292	339	HDL_cholesterol	MIDORIKAWA_AMPLIFIED_IN_LIVER_CANCER	49	0.033237	0.43318	0.035964	3.10344
293	296	HDL_cholesterol	SYED_ESTRADIOL_RESPONSE	16	0.027639	0.57682	0.035964	2.21908
294	266	HDL_cholesterol	WP_7Q11_23_COPY_NUMBER_VARIATION_SYNDROME	87	0.023342	0.25146	0.035964	2.13552
295	238	HDL_cholesterol	REACTOME_SIGNALING_BY_NOTCH3	48	0.020337	0.32304	0.035964	2.03402
296	301	HDL_cholesterol	RUAN_RESPONSE_TO_TNF_DN	76	0.027799	0.24544	0.035964	1.98869
297	362	HDL_cholesterol	CHEOK_RESPONSE_TO_MERCAPTOPURINE_UP	11	0.035336	0.61129	0.035964	1.95268
298	326	HDL_cholesterol	REACTOME_SUMOYLATION_OF_TRANSCRIPTION_FACTORS	20	0.031209	0.42293	0.035964	1.87183
299	276	HDL_cholesterol	WP_KIT_RECEPTOR_SIGNALING_PATHWAY	50	0.024569	0.28188	0.035964	1.86054
300	300	HDL_cholesterol	MATZUK_POSTIMPLANTATION_AND_POSTPARTUM	13	0.027768	0.53938	0.035964	1.82147
301	471	HDL_cholesterol	REACTOME_HDMS_DEMETHYLATE_HISTONES	17	0.047103	0.45488	0.035964	1.81583
302	387	HDL_cholesterol	REACTOME_PINK1_PRKN_MEDIATED_MITOPHAGY	19	0.0377	0.41546	0.035964	1.75588
303	331	HDL_cholesterol	JOHANSSON_GLIOMAGENESIS_BY_PDGFB_DN	21	0.031763	0.39855	0.035964	1.75327
304	367	HDL_cholesterol	BIOCARTA_MPR_PATHWAY	21	0.035921	0.38424	0.035964	1.66687
305	418	HDL_cholesterol	BROWNE_HCMV_INFECTION_10HR_DN	52	0.040781	0.24856	0.035964	1.64785
306	244	HDL_cholesterol	KEGG_BASAL_CELL_CARCINOMA	55	0.021362	0.29902	0.036963	1.99124
307	338	HDL_cholesterol	TANG_SENESCENCE_TP53_TARGETS_UP	33	0.033125	0.35827	0.036963	1.98563
308	197	HDL_cholesterol	REACTOME_SARS_COV_2_HOST_INTERACTIONS	184	0.0158	0.17236	0.036963	1.96559
309	303	HDL_cholesterol	REACTOME_COPII_MEDIATED_VESICLE_TRANSPORT	65	0.027957	0.25561	0.036963	1.92668
310	355	HDL_cholesterol	REACTOME_ALPHA_LINOLENIC_OMEGA3_AND_LINOLEIC_OMEGA6_ACID_METABOLISM	12	0.03444	0.5632	0.036963	1.89462
311	337	HDL_cholesterol	REACTOME_INSULIN_RECEPTOR_SIGNALLING_CASCADE	51	0.0329	0.27911	0.036963	1.88842
312	185	HDL_cholesterol	REACTOME_INTERFERON_SIGNALING	254	0.014367	0.14383	0.036963	1.8619
313	368	HDL_cholesterol	REACTOME_NOTCH2_ACTIVATION_AND_TRANSMISSION_OF_SIGNAL_TO_THE_NUCLEUS	22	0.036024	0.42701	0.036963	1.86137
314	282	HDL_cholesterol	WP_COPPER_HOMEOSTASIS	49	0.02541	0.28734	0.036963	1.81436
315	370	HDL_cholesterol	LIU_LIVER_CANCER	30	0.036214	0.33424	0.036963	1.76374
316	324	HDL_cholesterol	CHEN_ETV5_TARGETS_SERTOLI	22	0.031049	0.3844	0.036963	1.72136
317	308	HDL_cholesterol	HU_GENOTOXIN_ACTION_DIRECT_VS_INDIRECT_4HR	36	0.028874	0.3518	0.037962	2.0039
318	290	HDL_cholesterol	SHEPARD_CRASH_AND_BURN_MUTANT_UP	189	0.026271	0.15028	0.037962	1.80361
319	329	HDL_cholesterol	REACTOME_ISG15_ANTIVIRAL_MECHANISM	72	0.031547	0.22422	0.037962	1.78186
320	243	HDL_cholesterol	WP_LEPTIN_SIGNALING_PATHWAY	68	0.021324	0.24695	0.037962	1.77037
321	265	HDL_cholesterol	GAUSSMANN_MLL_AF4_FUSION_TARGETS_C_UP	155	0.023267	0.16083	0.037962	1.67614
322	421	HDL_cholesterol	REACTOME_ORGANIC_CATION_ANION_ZWITTERION_TRANSPORT	15	0.040949	0.60452	0.038961	2.41728
323	402	HDL_cholesterol	KEGG_MEDICUS_REFERENCE_KEAP1_NRF2_SIGNALING_PATHWAY	24	0.039174	0.45207	0.038961	2.20124
324	219	HDL_cholesterol	REACTOME_SARS_COV_2_INFECTION	274	0.018386	0.13909	0.038961	1.94928
325	264	HDL_cholesterol	REACTOME_INTERLEUKIN_4_AND_INTERLEUKIN_13_SIGNALING	102	0.023266	0.21413	0.038961	1.90839
326	347	HDL_cholesterol	WP_IL_26_SIGNALING_PATHWAYS	43	0.033907	0.28874	0.038961	1.85341
327	314	HDL_cholesterol	REACTOME_MAPK_TARGETS_NUCLEAR_EVENTS_MEDIATED_BY_MAP_KINASES	29	0.029492	0.35016	0.038961	1.81439
328	451	HDL_cholesterol	CASORELLI_APL_SECONDARY_VS_DE_NOVO_UP	35	0.04502	0.2973	0.038961	1.75324
329	405	HDL_cholesterol	IIZUKA_LIVER_CANCER_EARLY_RECURRENCE	11	0.039554	0.53087	0.038961	1.68112
330	352	HDL_cholesterol	WP_S1P_RECEPTOR_SIGNAL_TRANSDUCTION	25	0.034176	0.44069	0.03996	2.06454
331	306	HDL_cholesterol	WP_ROLES_OF_CERAMIDES_IN_DEVELOPMENT_OF_INSULIN_RESISTANCE	23	0.028731	0.448	0.03996	2.05295
332	401	HDL_cholesterol	REACTOME_SIGNALING_BY_NOTCH2	32	0.039067	0.33723	0.03996	1.88203
333	365	HDL_cholesterol	WP_GANGLIO_SERIES_SPHINGOLIPID_METABOLISM	13	0.035633	0.52436	0.03996	1.84256
334	315	HDL_cholesterol	KEGG_MEDICUS_PATHOGEN_HCMV_UL33_TO_GNAI_AC_PKA_SIGNALING_PATHWAY	26	0.02974	0.36837	0.03996	1.78902
335	321	HDL_cholesterol	PETRETTO_CARDIAC_HYPERTROPHY	33	0.030772	0.32063	0.03996	1.77163
336	459	HDL_cholesterol	LUND_SILENCED_BY_METHYLATION	14	0.045941	0.46815	0.03996	1.74182
337	465	HDL_cholesterol	REACTOME_METALLOPROTEASE_DUBS	16	0.046486	0.43789	0.03996	1.73643
338	434	HDL_cholesterol	WP_FATTY_ACID_OMEGA_OXIDATION	14	0.04285	0.54112	0.040959	2.06154
339	394	HDL_cholesterol	WP_ANTIVIRAL_AND_ANTI_INFLAMMATORY_EFFECTS_OF_NRF2_ON_SARS_COV_2_PATHWAY	25	0.038568	0.41228	0.040959	1.99248
340	414	HDL_cholesterol	BIOCARTA_PLATELETAPP_PATHWAY	11	0.040325	0.61673	0.040959	1.98246
341	270	HDL_cholesterol	KEGG_MEDICUS_REFERENCE_GF_RTK_RAS_ERK_SIGNALING_PATHWAY	88	0.023888	0.23781	0.040959	1.94237
342	325	HDL_cholesterol	BYSTROEM_CORRELATED_WITH_IL5_DN	56	0.031158	0.25583	0.040959	1.83558
343	335	HDL_cholesterol	WP_WNT_SIGNALING_IN_KIDNEY_DISEASE	36	0.032164	0.32572	0.040959	1.79336
344	221	HDL_cholesterol	CHARAFE_BREAST_CANCER_LUMINAL_VS_MESENCHYMAL_DN	421	0.018543	0.10739	0.040959	1.70004
345	318	HDL_cholesterol	WP_STEROL_REGULATORY_ELEMENT_BINDING_PROTEINS_SREBP_SIGNALING	68	0.030143	0.22004	0.040959	1.69709
346	383	HDL_cholesterol	OZEN_MIR125B1_TARGETS	22	0.037279	0.37646	0.040959	1.69633
347	472	HDL_cholesterol	REACTOME_CHAPERONE_MEDIATED_AUTOPHAGY	20	0.047509	0.38023	0.040959	1.68184
348	386	HDL_cholesterol	WP_PATHWAYS_AFFECTED_IN_ADENOID_CYSTIC_CARCINOMA	55	0.037581	0.24168	0.040959	1.66787
349	356	HDL_cholesterol	KEGG_MEDICUS_PATHOGEN_SARS_COV_2_NSP1_TO_TRANSLATION_INITIATION	30	0.034566	0.37297	0.041958	1.97459
350	240	HDL_cholesterol	FOROUTAN_TGFB_EMT_UP	185	0.020737	0.16745	0.041958	1.94001
351	313	HDL_cholesterol	MARIADASON_REGULATED_BY_HISTONE_ACETYLATION_DN	37	0.029423	0.33219	0.041958	1.87114
352	376	HDL_cholesterol	WP_OVARIAN_INFERTILITY	36	0.03665	0.32901	0.041958	1.86541
353	327	HDL_cholesterol	REACTOME_FACTORS_INVOLVED_IN_MEGAKARYOCYTE_DEVELOPMENT_AND_PLATELET_PRODUCTION	147	0.031231	0.16169	0.041958	1.70366
354	360	HDL_cholesterol	REACTOME_ACTIVATION_OF_THE_MRNA_UPON_BINDING_OF_THE_CAP_BINDING_COMPLEX_AND_EIFS_AND_SUBSEQUENT_BINDING_TO_43S	53	0.035014	0.27108	0.042957	1.8674
355	429	HDL_cholesterol	BIOCARTA_EXTRINSIC_PATHWAY	13	0.042063	0.51911	0.042957	1.85964
356	294	HDL_cholesterol	GENTILE_UV_RESPONSE_CLUSTER_D2	37	0.027633	0.33599	0.042957	1.84886
357	475	HDL_cholesterol	WP_STING_PATHWAY_IN_KAWASAKI_LIKE_DISEASE_AND_COVID_19	18	0.047838	0.43502	0.042957	1.78152
358	515	HDL_cholesterol	REACTOME_CREATION_OF_C4_AND_C2_ACTIVATORS	14	0.052661	0.56369	0.043956	2.0914
359	385	HDL_cholesterol	WANG_IMMORTALIZED_BY_HOXA9_AND_MEIS1_DN	23	0.037557	0.42021	0.043956	1.94305
360	440	HDL_cholesterol	WP_NRF2_ARE_REGULATION	23	0.043334	0.41329	0.043956	1.94088
361	518	HDL_cholesterol	BIOCARTA_MHC_PATHWAY	11	0.053123	0.57809	0.043956	1.86644
362	295	HDL_cholesterol	KEGG_PROSTATE_CANCER	84	0.027636	0.21706	0.043956	1.8581
363	438	HDL_cholesterol	REACTOME_NR1H3_NR1H2_REGULATE_GENE_EXPRESSION_LINKED_TO_CHOLESTEROL_TRANSPORT_AND_EFFLUX	36	0.042975	0.31615	0.043956	1.80399
364	415	HDL_cholesterol	WP_IL_2_SIGNALING_PATHWAY	36	0.04055	0.30377	0.043956	1.68857
365	406	HDL_cholesterol	KEGG_MEDICUS_PATHOGEN_HCMV_UL33_TO_GNAS_AC_PKA_SIGNALING_PATHWAY	23	0.039556	0.36087	0.043956	1.67367
366	482	HDL_cholesterol	REACTOME_SUMOYLATION_OF_TRANSCRIPTION_COFACTORS	42	0.048731	0.25854	0.043956	1.62216
367	317	HDL_cholesterol	REACTOME_BACTERIAL_INFECTION_PATHWAYS	68	0.029993	0.25599	0.044955	1.8937
368	427	HDL_cholesterol	REACTOME_SYNTHESIS_OF_ACTIVE_UBIQUITIN_ROLES_OF_E1_AND_E2_ENZYMES	26	0.041646	0.37054	0.044955	1.87385
369	292	HDL_cholesterol	WP_MESODERMAL_COMMITMENT_PATHWAY	137	0.027501	0.16847	0.044955	1.68213
370	410	HDL_cholesterol	BURTON_ADIPOGENESIS_PEAK_AT_0HR	58	0.040183	0.24063	0.044955	1.65068
371	424	HDL_cholesterol	REACTOME_TRANSLATION_OF_SARS_COV_1_STRUCTURAL_PROTEINS	29	0.041193	0.33145	0.044955	1.64081
372	439	HDL_cholesterol	REACTOME_THE_ROLE_OF_NEF_IN_HIV_1_REPLICATION_AND_DISEASE_PATHOGENESIS	27	0.042976	0.32999	0.044955	1.63149
373	597	HDL_cholesterol	KEGG_MEDICUS_REFERENCE_BMP_HAMP_SIGNALING_PATHWAY	11	0.062517	0.46365	0.044955	1.59651
374	484	HDL_cholesterol	TERAO_AOX4_TARGETS_HG_UP	27	0.048769	0.2928	0.044955	1.43612
375	436	HDL_cholesterol	REACTOME_GOLGI_CISTERNAE_PERICENTRIOLAR_STACK_REORGANIZATION	14	0.042951	0.57353	0.045954	2.05871
376	428	HDL_cholesterol	KEGG_MEDICUS_PATHOGEN_HIV_GP120_TO_CXCR4_GNAI_PI3K_BAD_SIGNALING_PATHWAY	12	0.041942	0.56758	0.045954	1.93858
377	258	HDL_cholesterol	WIERENGA_STAT5A_TARGETS_UP	185	0.02283	0.14724	0.045954	1.63436
378	479	HDL_cholesterol	WP_CANNABINOID_RECEPTOR_SIGNALING	29	0.048565	0.30759	0.045954	1.61289
379	408	HDL_cholesterol	REACTOME_ANTI_INFLAMMATORY_RESPONSE_FAVOURING_LEISHMANIA_PARASITE_INFECTION	75	0.04012	0.19764	0.045954	1.53285
380	446	HDL_cholesterol	ONGUSAHA_BRCA1_TARGETS_UP	11	0.044161	0.58916	0.046953	1.91186
381	486	HDL_cholesterol	WP_PHOTODYNAMIC_THERAPY_INDUCED_NF_KB_SURVIVAL_SIGNALING	33	0.049395	0.33703	0.046953	1.85458
382	364	HDL_cholesterol	REACTOME_DIGESTION_AND_ABSORPTION	23	0.035504	0.38889	0.046953	1.84889
383	166	HDL_cholesterol	REACTOME_SARS_COV_INFECTIONS	384	0.013007	0.12195	0.046953	1.81088
384	393	HDL_cholesterol	REACTOME_VEGFR2_MEDIATED_CELL_PROLIFERATION	19	0.038461	0.42791	0.046953	1.78887
385	273	HDL_cholesterol	BENPORATH_MYC_TARGETS_WITH_EBOX	202	0.024171	0.14561	0.046953	1.76674
386	125	HDL_cholesterol	FEVR_CTNNB1_TARGETS_UP	635	0.0084498	0.098538	0.046953	1.74367
387	372	HDL_cholesterol	BIOCARTA_MCALPAIN_PATHWAY	18	0.036431	0.41711	0.046953	1.61315
388	444	HDL_cholesterol	AMBROSINI_FLAVOPIRIDOL_TREATMENT_TP53	96	0.043788	0.17395	0.046953	1.59436
389	448	HDL_cholesterol	REACTOME_NEF_MEDIATES_DOWN_MODULATION_OF_CELL_SURFACE_RECEPTORS_BY_RECRUITING_THEM_TO_CLATHRIN_ADAPTERS	20	0.044587	0.37651	0.046953	1.53642
390	413	HDL_cholesterol	REACTOME_RESPONSE_TO_METAL_IONS	14	0.040307	0.64619	0.047952	2.36426
391	423	HDL_cholesterol	HOFMANN_MYELODYSPLASTIC_SYNDROM_LOW_RISK_DN	25	0.041102	0.39985	0.047952	1.91639
392	377	HDL_cholesterol	KEGG_MEDICUS_REFERENCE_GF_RTK_RAS_PI3K_SIGNALING_PATHWAY	85	0.036818	0.22308	0.047952	1.87894
393	91	HDL_cholesterol	LIU_OVARIAN_CANCER_TUMORS_AND_XENOGRAFTS_XDGS_DN	1391	0.0068034	0.076412	0.047952	1.81478
394	395	HDL_cholesterol	HOFFMANN_IMMATURE_TO_MATURE_B_LYMPHOCYTE_DN	43	0.038795	0.28728	0.047952	1.77963
395	392	HDL_cholesterol	WP_10Q11_21Q11_23_COPY_NUMBER_VARIATION_SYNDROME	56	0.03837	0.2624	0.047952	1.77564
396	398	HDL_cholesterol	NEMETH_INFLAMMATORY_RESPONSE_LPS_UP	80	0.038846	0.20811	0.047952	1.67868
397	530	HDL_cholesterol	BIOCARTA_IGF1_PATHWAY	20	0.054228	0.35825	0.047952	1.61186
398	397	HDL_cholesterol	ROVERSI_GLIOMA_COPY_NUMBER_UP	95	0.038836	0.25692	0.048951	2.37751
399	207	HDL_cholesterol	YAGI_AML_WITH_11Q23_REARRANGED	305	0.01724	0.13004	0.048951	1.87674
400	504	HDL_cholesterol	VALK_AML_CLUSTER_7	25	0.051272	0.33036	0.048951	1.63808
401	497	HDL_cholesterol	GAZDA_DIAMOND_BLACKFAN_ANEMIA_ERYTHROID_UP	23	0.050639	0.33954	0.048951	1.6254
402	194	HDL_cholesterol	GRAESSMANN_RESPONSE_TO_MC_AND_DOXORUBICIN_UP	569	0.015306	0.09323	0.048951	1.56902
403	371	HDL_cholesterol	REACTOME_CONSTITUTIVE_SIGNALING_BY_LIGAND_RESPONSIVE_EGFR_CANCER_VARIANTS	19	0.036336	0.43694	0.04995	1.78772
404	538	HDL_cholesterol	WP_LIPID_METABOLISM_IN_SENESCENT_CELLS	20	0.055656	0.39954	0.04995	1.74307
405	511	HDL_cholesterol	RUAN_RESPONSE_TO_TNF_TROGLITAZONE_UP	16	0.052047	0.39149	0.04995	1.53439
406	349	HDL_cholesterol	SMID_BREAST_CANCER_LUMINAL_A_UP	78	0.034042	0.22302	0.0509491	1.8361
407	332	HDL_cholesterol	REACTOME_NUCLEOTIDE_EXCISION_REPAIR	107	0.031892	0.19144	0.0509491	1.77031
408	407	HDL_cholesterol	WP_BLADDER_CANCER	37	0.039889	0.30761	0.0509491	1.76798
409	456	HDL_cholesterol	ZHENG_FOXP3_TARGETS_UP	24	0.045631	0.37535	0.0509491	1.72151
410	342	HDL_cholesterol	BLANCO_MELO_BRONCHIAL_EPITHELIAL_CELLS_INFLUENZA_A_INFECTION_UP	122	0.033395	0.17134	0.0509491	1.71443
411	361	HDL_cholesterol	REACTOME_FCGR3A_MEDIATED_IL10_SYNTHESIS	37	0.035108	0.29207	0.0509491	1.68683
412	107	HDL_cholesterol	HOUNKPE_HOUSEKEEPING_GENES	1061	0.0075847	0.078207	0.0509491	1.62758
413	350	HDL_cholesterol	KEGG_MEDICUS_REFERENCE_KITLG_KIT_RAS_ERK_SIGNALING_PATHWAY	14	0.034085	0.45843	0.0509491	1.5955
414	263	HDL_cholesterol	FOROUTAN_PRODRANK_TGFB_EMT_UP	178	0.023163	0.16611	0.0519481	1.87168
415	529	HDL_cholesterol	WP_TYPE_II_DIABETES_MELLITUS	19	0.054192	0.41593	0.0519481	1.76981
416	419	HDL_cholesterol	WP_FATTY_ACID_BETA_OXIDATION	32	0.040874	0.31992	0.0519481	1.64555
417	373	HDL_cholesterol	QI_PLASMACYTOMA_DN	92	0.036475	0.19687	0.0519481	1.60586
418	473	HDL_cholesterol	MOOTHA_FFA_OXYDATION	22	0.047638	0.35482	0.0519481	1.5852
419	461	HDL_cholesterol	WP_TRANSLATION_INHIBITORS_IN_CHRONICALLY_ACTIVATED_PDGFRA_CELLS	44	0.046215	0.2592	0.0519481	1.54855
420	442	HDL_cholesterol	KYNG_ENVIRONMENTAL_STRESS_RESPONSE_NOT_BY_4NQO_IN_WS	32	0.043583	0.29392	0.0519481	1.53959
421	517	HDL_cholesterol	GARGALOVIC_RESPONSE_TO_OXIDIZED_PHOSPHOLIPIDS_BLACK_UP	33	0.053095	0.27131	0.0519481	1.48235
422	619	HDL_cholesterol	KEGG_MEDICUS_VARIANT_IGF2_OVEREXPRESSION_TO_RAS_ERK_SIGNALING_PATHWAY	14	0.065506	0.37351	0.0519481	1.36337
423	531	HDL_cholesterol	GENTILE_UV_LOW_DOSE_UP	23	0.054344	0.37695	0.0529471	1.78928
424	476	HDL_cholesterol	REACTOME_ACTIVATED_NOTCH1_TRANSMITS_SIGNAL_TO_THE_NUCLEUS	31	0.047905	0.33006	0.0529471	1.74858
425	131	HDL_cholesterol	DANG_BOUND_BY_MYC	939	0.0094091	0.082938	0.0529471	1.71823
426	455	HDL_cholesterol	PID_KIT_PATHWAY	52	0.045544	0.24409	0.0529471	1.60285
427	409	HDL_cholesterol	FURUKAWA_DUSP6_TARGETS_PCI35_UP	65	0.040145	0.21705	0.0529471	1.5962
428	435	HDL_cholesterol	KEGG_MEDICUS_REFERENCE_BETA_OXIDATION	11	0.042947	0.48512	0.0529471	1.51762
429	447	HDL_cholesterol	REACTOME_INITIAL_TRIGGERING_OF_COMPLEMENT	20	0.044582	0.53614	0.0539461	2.2837
430	217	HDL_cholesterol	YAGI_AML_WITH_INV_16_TRANSLOCATION	375	0.018099	0.11314	0.0539461	1.65927
431	494	HDL_cholesterol	LI_ADIPOGENESIS_BY_ACTIVATED_PPARG	18	0.050387	0.40659	0.0539461	1.64341
432	454	HDL_cholesterol	KEGG_FATTY_ACID_METABOLISM	40	0.045515	0.26968	0.0539461	1.58154
433	460	HDL_cholesterol	CREIGHTON_AKT1_SIGNALING_VIA_MTOR_UP	32	0.046179	0.30723	0.0539461	1.54518
434	537	HDL_cholesterol	PID_MAPK_TRK_PATHWAY	33	0.055428	0.25771	0.0539461	1.40581
435	452	HDL_cholesterol	VALK_AML_CLUSTER_10	28	0.045093	0.36939	0.0549451	1.86062
436	519	HDL_cholesterol	REACTOME_SIGNALING_BY_NOTCH1_HD_DOMAIN_MUTANTS_IN_CANCER	15	0.053247	0.4366	0.0549451	1.6524
437	353	HDL_cholesterol	WP_OREXIN_RECEPTOR_PATHWAY	85	0.03432	0.19877	0.0549451	1.59109
438	576	HDL_cholesterol	KEGG_THYROID_CANCER	29	0.059882	0.30624	0.0549451	1.56495
439	470	HDL_cholesterol	SMID_BREAST_CANCER_RELAPSE_IN_LUNG_DN	36	0.046949	0.28909	0.0549451	1.55424
440	426	HDL_cholesterol	BROWNE_HCMV_INFECTION_14HR_UP	139	0.041467	0.15239	0.0549451	1.52255
441	587	HDL_cholesterol	REACTOME_REGULATION_OF_HOMOTYPIC_CELL_CELL_ADHESION	30	0.061806	0.28913	0.0549451	1.51387
442	617	HDL_cholesterol	KEGG_MEDICUS_PATHOGEN_HCMV_US28_TO_GNAI_AC_PKA_SIGNALING_PATHWAY	16	0.065186	0.37165	0.0549451	1.46421
443	615	HDL_cholesterol	BIOCARTA_NKCELLS_PATHWAY	20	0.064843	0.32178	0.0549451	1.45587
444	369	HDL_cholesterol	WP_THERMOGENESIS	105	0.036063	0.18506	0.0559441	1.65877
445	464	HDL_cholesterol	KEGG_MEDICUS_REFERENCE_WNT_SIGNALING_PATHWAY	46	0.046439	0.26606	0.0559441	1.64321
446	420	HDL_cholesterol	WP_FAMILIAL_PARTIAL_LIPODYSTROPHY	30	0.040929	0.32593	0.0559441	1.63884
447	478	HDL_cholesterol	POMEROY_MEDULLOBLASTOMA_DESMOPLASIC_VS_CLASSIC_DN	54	0.04844	0.23796	0.0559441	1.59087
448	433	HDL_cholesterol	WP_MICRORNAS_IN_CARDIOMYOCYTE_HYPERTROPHY	80	0.04275	0.19954	0.0559441	1.58871
449	363	HDL_cholesterol	BURTON_ADIPOGENESIS_5	98	0.035481	0.18261	0.0559441	1.57216
450	430	HDL_cholesterol	REACTOME_AQUAPORIN_MEDIATED_TRANSPORT	50	0.042091	0.23913	0.0559441	1.55038
451	514	HDL_cholesterol	ALONSO_METASTASIS_EMT_UP	31	0.052513	0.32854	0.0569431	1.78877
452	359	HDL_cholesterol	WIERENGA_STAT5A_TARGETS_GROUP2	50	0.034844	0.27565	0.0569431	1.69277
453	485	HDL_cholesterol	KEGG_MEDICUS_REFERENCE_CX3CR1_GNAI_AC_PKA_SIGNALING_PATHWAY	17	0.048853	0.41711	0.0569431	1.6626
454	422	HDL_cholesterol	WP_BURN_WOUND_HEALING	68	0.040998	0.22734	0.0569431	1.64337
455	374	HDL_cholesterol	SMITH_TERT_TARGETS_UP	131	0.036626	0.1618	0.0569431	1.57702
456	341	HDL_cholesterol	VANTVEER_BREAST_CANCER_ESR1_UP	136	0.033362	0.16273	0.0569431	1.56092
457	552	HDL_cholesterol	REACTOME_VASOPRESSIN_REGULATES_RENAL_WATER_HOMEOSTASIS_VIA_AQUAPORINS	41	0.057184	0.23943	0.0569431	1.45364
458	513	HDL_cholesterol	SIG_IL4RECEPTOR_IN_B_LYPHOCYTES	27	0.052312	0.30871	0.0569431	1.41393
459	560	HDL_cholesterol	KEGG_MEDICUS_VARIANT_AMPLIFIED_FGFR_TO_RAS_ERK_SIGNALING_PATHWAY	14	0.05805	0.38804	0.0569431	1.38607
460	233	HDL_cholesterol	WP_NUCLEAR_RECEPTORS_META_PATHWAY	302	0.019965	0.12838	0.0579421	1.72326
461	661	HDL_cholesterol	WP_GALANIN_RECEPTOR_PATHWAY	16	0.070813	0.42245	0.0579421	1.72025
462	152	HDL_cholesterol	REACTOME_INFECTIOUS_DISEASE	839	0.011235	0.084822	0.0579421	1.66883
463	506	HDL_cholesterol	ZHANG_GATA6_TARGETS_UP	13	0.051733	0.46202	0.0579421	1.52622
464	498	HDL_cholesterol	KEGG_MEDICUS_VARIANT_DUPLICATION_OR_MUTATION_ACTIVATED_FLT3_TO_RAS_ERK_SIGNALING_PATHWAY	13	0.050779	0.41534	0.0579421	1.42409
465	575	HDL_cholesterol	OZANNE_AP1_TARGETS_UP	14	0.059812	0.50618	0.0589411	1.88352
466	468	HDL_cholesterol	REACTOME_SIGNALING_BY_SCF_KIT	42	0.046697	0.27051	0.0589411	1.62952
467	345	HDL_cholesterol	REACTOME_SIGNALING_BY_NTRKS	131	0.033644	0.16618	0.0589411	1.61772
468	490	HDL_cholesterol	REACTOME_NEGATIVE_REGULATION_OF_FLT3	15	0.04994	0.44363	0.0589411	1.57102
469	503	HDL_cholesterol	SIG_CHEMOTAXIS	39	0.051216	0.27013	0.0589411	1.5494
470	458	HDL_cholesterol	DITTMER_PTHLH_TARGETS_DN	69	0.045694	0.20673	0.0589411	1.54506
471	522	HDL_cholesterol	FAELT_B_CLL_WITH_VH3_21_UP	39	0.05381	0.2614	0.0589411	1.50607
472	384	HDL_cholesterol	WP_1P36_COPY_NUMBER_VARIATION_SYNDROME	83	0.037332	0.24749	0.0599401	2.07126
473	641	HDL_cholesterol	DIRMEIER_LMP1_RESPONSE_LATE_DN	28	0.068594	0.35179	0.0599401	1.83627
474	629	HDL_cholesterol	WP_CANONICAL_AND_NON_CANONICAL_NOTCH_SIGNALING	27	0.066634	0.31672	0.0599401	1.59619
475	491	HDL_cholesterol	HAHTOLA_CTCL_CUTANEOUS	23	0.050037	0.34036	0.0599401	1.52812
476	584	HDL_cholesterol	REACTOME_RHOQ_GTPASE_CYCLE	57	0.061423	0.2115	0.0599401	1.49666
477	453	HDL_cholesterol	REACTOME_GLUCAGON_SIGNALING_IN_METABOLIC_REGULATION	33	0.045162	0.28252	0.0599401	1.44301
478	500	HDL_cholesterol	REACTOME_TGF_BETA_RECEPTOR_SIGNALING_ACTIVATES_SMADS	46	0.050898	0.27644	0.0609391	1.69085
479	516	HDL_cholesterol	REACTOME_RHOG_GTPASE_CYCLE	68	0.052791	0.2106	0.0609391	1.56812
480	590	HDL_cholesterol	REACTOME_CARDIOGENESIS	25	0.062026	0.3267	0.0609391	1.55844
481	544	HDL_cholesterol	BIOCARTA_AGPCR_PATHWAY	11	0.05643	0.44329	0.0609391	1.34585
482	555	HDL_cholesterol	KEGG_MEDICUS_VARIANT_DUPLICATION_OR_MUTATION_ACTIVATED_FLT3_TO_RAS_PI3K_SIGNALING_PATHWAY	14	0.057537	0.42364	0.0619381	1.54858
483	502	HDL_cholesterol	GENTILE_UV_RESPONSE_CLUSTER_D4	52	0.051111	0.23825	0.0619381	1.52352
484	481	HDL_cholesterol	EBAUER_MYOGENIC_TARGETS_OF_PAX3_FOXO1_FUSION	43	0.048718	0.28779	0.0629371	1.75382
485	443	HDL_cholesterol	HINATA_NFKB_TARGETS_FIBROBLAST_UP	79	0.043669	0.21058	0.0629371	1.6913
486	467	HDL_cholesterol	KEGG_MEDICUS_VARIANT_LRP6_OVEREXPRESSION_TO_WNT_SIGNALING_PATHWAY	45	0.046665	0.26925	0.0629371	1.66211
487	463	HDL_cholesterol	PID_FGF_PATHWAY	55	0.046401	0.25195	0.0629371	1.63929
488	521	HDL_cholesterol	REACTOME_NR1H2_AND_NR1H3_MEDIATED_SIGNALING	46	0.05368	0.25812	0.0629371	1.59318
489	354	HDL_cholesterol	RICKMAN_METASTASIS_DN	242	0.034323	0.12614	0.0629371	1.58923
490	474	HDL_cholesterol	KYNG_DNA_DAMAGE_BY_4NQO	33	0.047656	0.29634	0.0629371	1.57333
491	528	HDL_cholesterol	REACTOME_GPER1_SIGNALING	45	0.054112	0.23369	0.0629371	1.51218
492	550	HDL_cholesterol	CUI_GLUCOSE_DEPRIVATION	56	0.056986	0.21769	0.0629371	1.51136
493	510	HDL_cholesterol	PID_PLK1_PATHWAY	41	0.052023	0.25423	0.0629371	1.49642
494	632	HDL_cholesterol	WP_NAD_BIOSYNTHETIC_PATHWAYS	21	0.067053	0.33546	0.0629371	1.48505
495	609	HDL_cholesterol	KEGG_MEDICUS_VARIANT_MUTATION_INACTIVATED_FGF8_TO_RAS_ERK_SIGNALING_PATHWAY	14	0.064202	0.3804	0.0629371	1.36674
496	553	HDL_cholesterol	REACTOME_ER_QUALITY_CONTROL_COMPARTMENT_ERQC	20	0.057384	0.39483	0.0639361	1.74211
497	542	HDL_cholesterol	REACTOME_GLYCOGEN_SYNTHESIS	13	0.056173	0.48551	0.0639361	1.68658
498	577	HDL_cholesterol	REACTOME_SEMA3A_PLEXIN_REPULSION_SIGNALING_BY_INHIBITING_INTEGRIN_ADHESION	13	0.059895	0.47585	0.0639361	1.60164
499	554	HDL_cholesterol	NADLER_OBESITY_DN	47	0.057482	0.22376	0.0639361	1.40866
500	483	HDL_cholesterol	KEGG_TYPE_II_DIABETES_MELLITUS	45	0.048743	0.26423	0.0649351	1.60781
501	487	HDL_cholesterol	WP_HIPPO_SIGNALING_REGULATION_PATHWAYS	98	0.04958	0.17997	0.0649351	1.58278
502	561	HDL_cholesterol	WP_GLYCEROPHOSPHOLIPID_BIOSYNTHETIC_PATHWAY	26	0.058405	0.28575	0.0649351	1.32725
503	520	HDL_cholesterol	PID_LYSOPHOSPHOLIPID_PATHWAY	62	0.053615	0.22461	0.0659341	1.61787
504	381	HDL_cholesterol	WP_ADIPOGENESIS	128	0.037108	0.1683	0.0659341	1.55728
505	601	HDL_cholesterol	WP_LDL_INFLUENCE_ON_CD14_AND_TLR4	24	0.06323	0.32888	0.0659341	1.4944
506	382	HDL_cholesterol	PID_AR_PATHWAY	58	0.037135	0.23683	0.0659341	1.48654
507	649	HDL_cholesterol	NIKOLSKY_OVERCONNECTED_IN_BREAST_CANCER	21	0.069604	0.33861	0.0659341	1.42826
508	505	HDL_cholesterol	KEGG_MEDICUS_REFERENCE_CRHR_PKA_ACTH_SIGNALING_PATHWAY	27	0.051574	0.29733	0.0659341	1.39955
509	578	HDL_cholesterol	KEGG_MEDICUS_REFERENCE_EREG_EGFR_RAS_ERK_SIGNALING_PATHWAY	14	0.060359	0.38768	0.0659341	1.36084
510	592	HDL_cholesterol	KEGG_CYTOSOLIC_DNA_SENSING_PATHWAY	51	0.062266	0.26607	0.0669331	1.86106
511	630	HDL_cholesterol	MOOTHA_GLYCOGEN_METABOLISM	18	0.066745	0.39207	0.0669331	1.63855
512	492	HDL_cholesterol	KEGG_ADHERENS_JUNCTION	66	0.050112	0.21554	0.0669331	1.63536
513	672	HDL_cholesterol	REACTOME_ACTIVATED_NTRK2_SIGNALS_THROUGH_FRS2_AND_FRS3	11	0.071772	0.50946	0.0669331	1.63475
514	551	HDL_cholesterol	REACTOME_SIGNALING_BY_CSF1_M_CSF_IN_MYELOID_CELLS	30	0.057082	0.30989	0.0669331	1.62148
515	562	HDL_cholesterol	ZHU_CMV_8_HR_DN	47	0.058503	0.25351	0.0669331	1.60704
516	600	HDL_cholesterol	REACTOME_NOTCH3_INTRACELLULAR_DOMAIN_REGULATES_TRANSCRIPTION	24	0.063186	0.33567	0.0669331	1.528
517	526	HDL_cholesterol	IIZUKA_LIVER_CANCER_PROGRESSION_G1_G2_DN	23	0.054025	0.31372	0.0669331	1.39456
518	634	HDL_cholesterol	KEGG_MEDICUS_REFERENCE_TSH_TG_SIGNALING_PATHWAY	29	0.067705	0.27199	0.0669331	1.34193
519	596	HDL_cholesterol	WP_TRANSCRIPTION_FACTOR_REGULATION_IN_ADIPOGENESIS	22	0.062494	0.39	0.0679321	1.81018
520	694	HDL_cholesterol	KEGG_MEDICUS_VARIANT_OLIGOMERIC_CONFORMATION_PRPC_TO_ANTEROGRADE_AXONAL_TRANSPORT	13	0.074042	0.43305	0.0679321	1.47214
521	706	HDL_cholesterol	KEGG_MEDICUS_REFERENCE_P4_PR_RAS_ERK_SIGNALING_PATHWAY	15	0.075277	0.35098	0.0679321	1.31935
522	524	HDL_cholesterol	CHEN_LVAD_SUPPORT_OF_FAILING_HEART_UP	94	0.053935	0.18079	0.0689311	1.53667
523	558	HDL_cholesterol	XU_HGF_TARGETS_INDUCED_BY_AKT1_48HR_UP	13	0.057934	0.4526	0.0689311	1.53551
524	602	HDL_cholesterol	REACTOME_ANTIGEN_PRESENTATION_FOLDING_ASSEMBLY_AND_PEPTIDE_LOADING_OF_CLASS_I_MHC	27	0.063339	0.30525	0.0689311	1.4919
525	568	HDL_cholesterol	KEGG_MEDICUS_REFERENCE_ACH_CHRN_RAS_ERK_SIGNALING_PATHWAY	20	0.059178	0.34058	0.0689311	1.43074
526	637	HDL_cholesterol	WP_MAPK_CASCADE	31	0.068079	0.26547	0.0689311	1.37493
527	611	HDL_cholesterol	TENEDINI_MEGAKARYOCYTE_MARKERS	58	0.06422	0.20947	0.0699301	1.48897
528	462	HDL_cholesterol	TAKEDA_TARGETS_OF_NUP98_HOXA9_FUSION_3D_UP	167	0.046335	0.13984	0.0699301	1.48693
529	646	HDL_cholesterol	LEONARD_HYPOXIA	39	0.069113	0.25511	0.0699301	1.4807
530	499	HDL_cholesterol	REACTOME_NUCLEAR_EVENTS_KINASE_AND_TRANSCRIPTION_FACTOR_ACTIVATION	59	0.050875	0.21418	0.0699301	1.4703
531	594	HDL_cholesterol	REACTOME_DEFECTS_OF_CONTACT_ACTIVATION_SYSTEM_CAS_AND_KALLIKREIN_KININ_SYSTEM_KKS	14	0.062467	0.41538	0.0699301	1.45147
532	728	HDL_cholesterol	BIOCARTA_ERK5_PATHWAY	14	0.078678	0.40197	0.0699301	1.40739
533	673	HDL_cholesterol	REACTOME_SUPPRESSION_OF_PHAGOSOMAL_MATURATION	13	0.071959	0.47822	0.0709291	1.66572
534	546	HDL_cholesterol	BIOCARTA_CSK_PATHWAY	20	0.056629	0.36996	0.0709291	1.55638
535	572	HDL_cholesterol	KEGG_MATURITY_ONSET_DIABETES_OF_THE_YOUNG	25	0.059534	0.33269	0.0709291	1.49865
536	585	HDL_cholesterol	KEGG_PANCREATIC_CANCER	65	0.061711	0.19991	0.0709291	1.48641
537	247	HDL_cholesterol	REACTOME_METABOLISM_OF_LIPIDS	681	0.021485	0.081939	0.0709291	1.45146
538	719	HDL_cholesterol	REACTOME_REGULATION_OF_SIGNALING_BY_NODAL	10	0.077293	0.43863	0.0709291	1.39768
539	622	HDL_cholesterol	REACTOME_ADORA2B_MEDIATED_ANTI_INFLAMMATORY_CYTOKINES_PRODUCTION	42	0.065894	0.22205	0.0709291	1.33834
540	608	HDL_cholesterol	IWANAGA_E2F1_TARGETS_INDUCED_BY_SERUM	22	0.064139	0.30808	0.0709291	1.27179
541	671	HDL_cholesterol	GAUSSMANN_MLL_AF4_FUSION_TARGETS_E_DN	15	0.071701	0.33394	0.0709291	1.25532
542	668	HDL_cholesterol	MOREIRA_RESPONSE_TO_TSA_UP	26	0.071422	0.33451	0.0719281	1.66578
543	603	HDL_cholesterol	WP_FOXA2_PATHWAY	21	0.063456	0.36933	0.0719281	1.5773
544	543	HDL_cholesterol	VILLANUEVA_LIVER_CANCER_KRT19_DN	57	0.056221	0.21963	0.0719281	1.51209
545	653	HDL_cholesterol	REACTOME_OVARIAN_TUMOR_DOMAIN_PROTEASES	35	0.070077	0.24995	0.0719281	1.39839
546	623	HDL_cholesterol	YANAGIHARA_ESX1_TARGETS	26	0.066243	0.27867	0.0719281	1.29109
547	691	HDL_cholesterol	KEGG_MEDICUS_REFERENCE_FLT3LG_FLT3_RAS_ERK_SIGNALING_PATHWAY	14	0.073747	0.36462	0.0719281	1.28772
548	707	HDL_cholesterol	KEGG_MEDICUS_VARIANT_EGF_OVEREXPRESSION_TO_RAS_ERK_SIGNALING_PATHWAY	14	0.075501	0.36005	0.0719281	1.28332
549	595	HDL_cholesterol	PID_SYNDECAN_4_PATHWAY	32	0.06248	0.29043	0.0729271	1.55322
550	610	HDL_cholesterol	STEGER_ADIPOGENESIS_UP	21	0.064203	0.34798	0.0729271	1.50444
551	651	HDL_cholesterol	RORIE_TARGETS_OF_EWSR1_FLI1_FUSION_UP	24	0.069885	0.31243	0.0729271	1.43823
552	737	HDL_cholesterol	BIOCARTA_RAS_PATHWAY	20	0.079836	0.31284	0.0729271	1.40301
553	700	HDL_cholesterol	LUI_THYROID_CANCER_CLUSTER_4	11	0.074756	0.57483	0.0739261	1.8419
554	496	HDL_cholesterol	BOUDOUKHA_BOUND_BY_IGF2BP2	96	0.050501	0.18007	0.0739261	1.51554
555	539	HDL_cholesterol	CHIANG_LIVER_CANCER_SUBCLASS_POLYSOMY7_UP	68	0.055759	0.19569	0.0739261	1.41018
556	628	HDL_cholesterol	RASHI_NFKB1_TARGETS	17	0.06661	0.38268	0.0739261	1.39386
557	792	HDL_cholesterol	KEGG_MEDICUS_REFERENCE_EGF_EGFR_RAS_PI3K_SIGNALING_PATHWAY	15	0.086549	0.3615	0.0739261	1.37938
558	670	HDL_cholesterol	KEGG_MEDICUS_PATHOGEN_HBV_HBX_TO_RAS_ERK_SIGNALING_PATHWAY	13	0.07153	0.37269	0.0739261	1.27622
559	686	HDL_cholesterol	REACTOME_ACTIVATION_OF_MATRIX_METALLOPROTEINASES	31	0.073348	0.32806	0.0749251	1.79288
560	535	HDL_cholesterol	REACTOME_FORMATION_OF_TC_NER_PRE_INCISION_COMPLEX	51	0.055099	0.23665	0.0749251	1.52431
561	732	HDL_cholesterol	PID_NFKAPPAB_ATYPICAL_PATHWAY	16	0.078878	0.38777	0.0749251	1.48782
562	488	HDL_cholesterol	WP_OSTEOBLAST_DIFFERENTIATION_AND_RELATED_DISEASES	117	0.049875	0.15912	0.0749251	1.44111
563	660	HDL_cholesterol	STAMBOLSKY_TARGETS_OF_MUTATED_TP53_UP	45	0.070601	0.23276	0.0749251	1.42556
564	563	HDL_cholesterol	TURASHVILI_BREAST_DUCTAL_CARCINOMA_VS_DUCTAL_NORMAL_UP	42	0.058552	0.24098	0.0749251	1.39283
565	758	HDL_cholesterol	REACTOME_RAP1_SIGNALLING	16	0.082163	0.31475	0.0749251	1.20062
566	714	HDL_cholesterol	REACTOME_BLOOD_GROUP_SYSTEMS_BIOSYNTHESIS	21	0.076619	0.3589	0.0759241	1.6034
567	412	HDL_cholesterol	BHAT_ESR1_TARGETS_VIA_AKT1_UP	263	0.04028	0.11478	0.0759241	1.54638
568	748	HDL_cholesterol	REACTOME_SIGNALING_BY_EGFR_IN_CANCER	25	0.081169	0.31058	0.0759241	1.53602
569	616	HDL_cholesterol	MOLENAAR_TARGETS_OF_CCND1_AND_CDK4_UP	58	0.06504	0.19834	0.0759241	1.41224
570	222	HDL_cholesterol	NUYTTEN_NIPP1_TARGETS_DN	764	0.018685	0.078235	0.0759241	1.40066
571	750	HDL_cholesterol	KEGG_MEDICUS_REFERENCE_DRD1_GNAS_AC_PKA_SIGNALING_PATHWAY	16	0.081261	0.331	0.0759241	1.32674
572	512	HDL_cholesterol	ROSS_AML_WITH_PML_RARA_FUSION	70	0.052303	0.21714	0.0769231	1.63087
573	569	HDL_cholesterol	NAKAYAMA_SOFT_TISSUE_TUMORS_PCA1_UP	70	0.059361	0.20278	0.0769231	1.52879
574	593	HDL_cholesterol	SU_LIVER	54	0.062297	0.22422	0.0769231	1.50372
575	540	HDL_cholesterol	BIOCARTA_MAPK_PATHWAY	78	0.055993	0.18553	0.0769231	1.43807
576	375	HDL_cholesterol	GENTILE_UV_HIGH_DOSE_DN	271	0.036643	0.11394	0.0769231	1.43433
577	403	HDL_cholesterol	LU_AGING_BRAIN_UP	236	0.039273	0.11658	0.0769231	1.37153
578	726	HDL_cholesterol	TIAN_BHLHA15_TARGETS	15	0.078474	0.35727	0.0769231	1.28182
579	852	HDL_cholesterol	KEGG_MEDICUS_REFERENCE_TRANSCRIPTIONAL_ACTIVATION_BY_ACETYLATION_OF_H3K27	11	0.094115	0.3909	0.0769231	1.28032
580	633	HDL_cholesterol	KEGG_MEDICUS_REFERENCE_RIG_I_IRF7_3_SIGNALING_PATHWAY	23	0.067543	0.46415	0.0779221	2.14799
581	739	HDL_cholesterol	REACTOME_INLB_MEDIATED_ENTRY_OF_LISTERIA_MONOCYTOGENES_INTO_HOST_CELL	14	0.079886	0.44739	0.0779221	1.61425
582	501	HDL_cholesterol	CHEN_LIVER_METABOLISM_QTL_CIS	86	0.051018	0.19172	0.0779221	1.49377
583	549	HDL_cholesterol	PLASARI_TGFB1_SIGNALING_VIA_NFIC_1HR_DN	98	0.056942	0.16834	0.0779221	1.43987
584	738	HDL_cholesterol	BIOCARTA_PRION_PATHWAY	12	0.079863	0.41049	0.0779221	1.35473
585	684	HDL_cholesterol	KEGG_MEDICUS_REFERENCE_AREG_EGFR_RAS_ERK_SIGNALING_PATHWAY	14	0.073301	0.36439	0.0779221	1.33528
586	679	HDL_cholesterol	KEGG_MEDICUS_VARIANT_AMPLIFIED_EGFR_TO_RAS_ERK_SIGNALING_PATHWAY	13	0.072773	0.37297	0.0779221	1.25708
587	579	HDL_cholesterol	REACTOME_SARS_COV_2_MODULATES_HOST_TRANSLATION_MACHINERY	44	0.060602	0.26121	0.0789211	1.63256
588	689	HDL_cholesterol	YIH_RESPONSE_TO_ARSENITE_C2	14	0.073642	0.42119	0.0789211	1.55928
589	536	HDL_cholesterol	KASLER_HDAC7_TARGETS_2_DN	31	0.055355	0.30991	0.0789211	1.50043
590	705	HDL_cholesterol	PID_UPA_UPAR_PATHWAY	40	0.075115	0.24848	0.0789211	1.48973
591	508	HDL_cholesterol	CADWELL_ATG16L1_TARGETS_UP	97	0.051961	0.17026	0.0789211	1.44682
592	642	HDL_cholesterol	HEDENFALK_BREAST_CANCER_BRACX_DN	18	0.068624	0.3564	0.0789211	1.41139
593	656	HDL_cholesterol	PID_NCADHERIN_PATHWAY	33	0.070335	0.25063	0.0789211	1.31483
594	823	HDL_cholesterol	KEGG_MEDICUS_REFERENCE_LHCGR_GNAS_PKA_SIGNALING_PATHWAY	16	0.089704	0.33864	0.0789211	1.28372
595	643	HDL_cholesterol	WP_16P11_2_PROXIMAL_DELETION_SYNDROME	67	0.06897	0.24358	0.0799201	1.85451
596	620	HDL_cholesterol	BIOCARTA_BLYMPHOCYTE_PATHWAY	12	0.065564	0.52093	0.0799201	1.66739
597	710	HDL_cholesterol	WP_BLOOD_CLOTTING_CASCADE	20	0.076029	0.37978	0.0799201	1.59194
598	618	HDL_cholesterol	REACTOME_SIGNALING_BY_TGFB_FAMILY_MEMBERS	119	0.065411	0.15669	0.0799201	1.54027
599	667	HDL_cholesterol	PID_CXCR3_PATHWAY	41	0.071416	0.24453	0.0799201	1.46103
600	267	HDL_cholesterol	REACTOME_SIGNALING_BY_RHO_GTPASES_MIRO_GTPASES_AND_RHOBTB3	609	0.023416	0.085928	0.0799201	1.42559
601	730	HDL_cholesterol	PID_AJDISS_2PATHWAY	47	0.07878	0.21927	0.0799201	1.41579
602	781	HDL_cholesterol	DASU_IL6_SIGNALING_SCAR_DN	13	0.085204	0.42457	0.0809191	1.50586
603	829	HDL_cholesterol	BOYAULT_LIVER_CANCER_SUBCLASS_G56_DN	15	0.090133	0.40129	0.0809191	1.50309
604	741	HDL_cholesterol	KEGG_MEDICUS_PATHOGEN_HPV_E5_TO_EGFR_RAS_ERK_SIGNALING_PATHWAY	14	0.080388	0.35408	0.0809191	1.25746
605	769	HDL_cholesterol	REACTOME_GLUCAGON_LIKE_PEPTIDE_1_GLP1_REGULATES_INSULIN_SECRETION	42	0.083467	0.19957	0.0809191	1.1903
606	466	HDL_cholesterol	LOCKWOOD_AMPLIFIED_IN_LUNG_CANCER	200	0.046568	0.14218	0.0819181	1.64123
607	650	HDL_cholesterol	LEE_LIVER_CANCER_HEPATOBLAST	15	0.069653	0.4414	0.0819181	1.57708
608	703	HDL_cholesterol	YUAN_ZNF143_PARTNERS	19	0.074909	0.29362	0.0819181	1.23196
609	717	HDL_cholesterol	WP_PROGERIA_ASSOCIATED_LIPODYSTROPHY	21	0.077067	0.366	0.0829171	1.59211
610	856	HDL_cholesterol	BIOCARTA_PTEN_PATHWAY	18	0.094403	0.37084	0.0829171	1.56101
611	612	HDL_cholesterol	DACOSTA_UV_RESPONSE_VIA_ERCC3_TTD_UP	49	0.06432	0.24049	0.0829171	1.50486
612	534	HDL_cholesterol	VART_KSHV_INFECTION_ANGIOGENIC_MARKERS_DN	125	0.055055	0.15176	0.0829171	1.46502
613	749	HDL_cholesterol	REACTOME_RIPK1_MEDIATED_REGULATED_NECROSIS	29	0.081221	0.27606	0.0829171	1.43845
614	724	HDL_cholesterol	PID_FAS_PATHWAY	35	0.078047	0.26249	0.0829171	1.43762
615	566	HDL_cholesterol	REACTOME_GLOBAL_GENOME_NUCLEOTIDE_EXCISION_REPAIR_GG_NER	81	0.059087	0.18239	0.0829171	1.39933
616	613	HDL_cholesterol	LINDSTEDT_DENDRITIC_CELL_MATURATION_C	61	0.064661	0.201	0.0829171	1.39426
617	507	HDL_cholesterol	MULLIGHAN_NPM1_SIGNATURE_3_DN	143	0.051908	0.14086	0.0829171	1.35757
618	645	HDL_cholesterol	REACTOME_TRANSCRIPTIONAL_ACTIVATION_OF_MITOCHONDRIAL_BIOGENESIS	48	0.069058	0.21215	0.0829171	1.32189
619	797	HDL_cholesterol	SCHAEFFER_PROSTATE_DEVELOPMENT_AND_CANCER_BOX4_DN	32	0.087267	0.23128	0.0829171	1.29865
620	826	HDL_cholesterol	THUM_MIR21_TARGETS_HEART_DISEASE_UP	16	0.089808	0.30772	0.0829171	1.23711
621	693	HDL_cholesterol	BIOCARTA_HCMV_PATHWAY	17	0.073947	0.32786	0.0829171	1.20834
622	709	HDL_cholesterol	WELCH_GATA1_TARGETS	24	0.075871	0.33155	0.0839161	1.51241
623	697	HDL_cholesterol	YAO_TEMPORAL_RESPONSE_TO_PROGESTERONE_CLUSTER_5	28	0.07447	0.31037	0.0839161	1.46291
624	527	HDL_cholesterol	REACTOME_SARS_COV_2_ACTIVATES_MODULATES_INNATE_AND_ADAPTIVE_IMMUNE_RESPONSES	115	0.05407	0.16109	0.0839161	1.45075
625	663	HDL_cholesterol	URS_ADIPOCYTE_DIFFERENTIATION_UP	64	0.070891	0.19196	0.0839161	1.41159
626	639	HDL_cholesterol	GALLUZZI_PERMEABILIZE_MITOCHONDRIA	39	0.068282	0.24576	0.0839161	1.3266
627	740	HDL_cholesterol	BIOCARTA_PLCE_PATHWAY	11	0.079929	0.41349	0.0839161	1.31664
628	690	HDL_cholesterol	PAL_PRMT5_TARGETS_DN	28	0.073666	0.27263	0.0849151	1.35868
629	279	HDL_cholesterol	RODRIGUES_THYROID_CARCINOMA_POORLY_DIFFERENTIATED_DN	701	0.025255	0.07663	0.0849151	1.34972
630	457	HDL_cholesterol	JIANG_HYPOXIA_NORMAL	187	0.045638	0.12306	0.0849151	1.30772
631	573	HDL_cholesterol	WP_ARYL_HYDROCARBON_RECEPTOR_PATHWAY_WP2873	45	0.059577	0.26734	0.0859141	1.55942
632	570	HDL_cholesterol	ICHIBA_GRAFT_VERSUS_HOST_DISEASE_35D_DN	53	0.059367	0.22448	0.0859141	1.4863
633	665	HDL_cholesterol	PID_RB_1PATHWAY	62	0.071043	0.20147	0.0859141	1.45119
634	756	HDL_cholesterol	WP_MONOAMINE_GPCRS	32	0.08175	0.26982	0.0859141	1.44371
635	789	HDL_cholesterol	REACTOME_SEMA3A_PAK_DEPENDENT_AXON_REPULSION	14	0.08644	0.41056	0.0859141	1.41264
636	692	HDL_cholesterol	MARCHINI_TRABECTEDIN_RESISTANCE_DN	44	0.073779	0.22551	0.0859141	1.34023
637	624	HDL_cholesterol	KEGG_MEDICUS_VARIANT_MUTATION_INACTIVATED_PRKAR1A_TO_CRHR_PKA_ACTH_SIGNALING_PATHWAY	26	0.066463	0.2762	0.0859141	1.23723
638	715	HDL_cholesterol	KUMAR_AUTOPHAGY_NETWORK	60	0.076958	0.19351	0.0869131	1.3721
639	687	HDL_cholesterol	BERNARD_PPAPDC1B_TARGETS_UP	35	0.073402	0.25606	0.0869131	1.36039
640	489	HDL_cholesterol	REACTOME_DISORDERS_OF_TRANSMEMBRANE_TRANSPORTERS	165	0.049882	0.12988	0.0869131	1.33711
641	722	HDL_cholesterol	KEGG_MEDICUS_REFERENCE_CA2_PYK2_RAS_ERK_SIGNALING_PATHWAY	14	0.077948	0.35766	0.0869131	1.21734
642	766	HDL_cholesterol	REACTOME_ASSOCIATION_OF_TRIC_CCT_WITH_TARGET_PROTEINS_DURING_BIOSYNTHESIS	36	0.08291	0.2477	0.0879121	1.34827
643	799	HDL_cholesterol	REACTOME_ERK_MAPK_TARGETS	20	0.087611	0.30995	0.0879121	1.29221
644	783	HDL_cholesterol	KEGG_MEDICUS_REFERENCE_TGFA_EGFR_RAS_ERK_SIGNALING_PATHWAY	14	0.085529	0.34393	0.0879121	1.18294
645	574	HDL_cholesterol	KEGG_MEDICUS_REFERENCE_GF_RTK_PI3K_SIGNALING_PATHWAY	79	0.059678	0.20411	0.0889111	1.58055
646	862	HDL_cholesterol	REACTOME_DIGESTION_OF_DIETARY_CARBOHYDRATE	8	0.095723	0.43959	0.0889111	1.46386
647	437	HDL_cholesterol	WP_CHEMOKINE_SIGNALING_PATHWAY	159	0.042951	0.14456	0.0889111	1.40633
648	567	HDL_cholesterol	REACTOME_GLYCEROPHOSPHOLIPID_BIOSYNTHESIS	114	0.059145	0.15789	0.0889111	1.40091
649	755	HDL_cholesterol	BIOCARTA_CTL_PATHWAY	13	0.081708	0.41128	0.0889111	1.36822
650	753	HDL_cholesterol	NICK_RESPONSE_TO_PROC_TREATMENT_DN	23	0.081569	0.28079	0.0889111	1.29198
651	599	HDL_cholesterol	HINATA_NFKB_TARGETS_KERATINOCYTE_UP	83	0.063099	0.17257	0.0899101	1.34973
652	733	HDL_cholesterol	BANDRES_RESPONSE_TO_CARMUSTIN_WITHOUT_MGMT_48HR_UP	18	0.079213	0.33997	0.0899101	1.33516
653	532	HDL_cholesterol	WP_RAS_SIGNALING	174	0.054492	0.12755	0.0899101	1.31486
654	787	HDL_cholesterol	REACTOME_BETA_CATENIN_PHOSPHORYLATION_CASCADE	16	0.08614	0.33527	0.0899101	1.25688
655	888	HDL_cholesterol	MARKS_ACETYLATED_NON_HISTONE_PROTEINS	11	0.097777	0.39475	0.0899101	1.20186
656	842	HDL_cholesterol	KEGG_MEDICUS_VARIANT_MUTATION_INACTIVATED_PRKAR1A_TO_ACTH_CORTISOL_SIGNALING_PATHWAY	18	0.092365	0.29251	0.0899101	1.1503
657	713	HDL_cholesterol	REACTOME_CONSTITUTIVE_SIGNALING_BY_AKT1_E17K_IN_CANCER	25	0.076476	0.32718	0.0909091	1.57573
658	285	HDL_cholesterol	BENPORATH_SOX2_TARGETS	659	0.025888	0.08105	0.0909091	1.39854
659	533	HDL_cholesterol	REACTOME_ABC_FAMILY_PROTEINS_MEDIATED_TRANSPORT	96	0.054607	0.16801	0.0909091	1.33636
660	583	HDL_cholesterol	HUANG_GATA2_TARGETS_UP	143	0.061405	0.1364	0.0909091	1.31267
661	832	HDL_cholesterol	KEGG_MEDICUS_VARIANT_MET_OVEREXPRESSION_TO_RAS_ERK_SIGNALING_PATHWAY	13	0.090779	0.3398	0.0909091	1.0666
662	655	HDL_cholesterol	WP_PLURIPOTENT_STEM_CELL_DIFFERENTIATION_PATHWAY	48	0.070301	0.24714	0.0919081	1.54416
663	704	HDL_cholesterol	LUI_TARGETS_OF_PAX8_PPARG_FUSION	31	0.075067	0.28769	0.0919081	1.50758
664	388	HDL_cholesterol	CAIRO_LIVER_DEVELOPMENT_DN	207	0.037734	0.12792	0.0919081	1.39882
665	669	HDL_cholesterol	PID_AR_TF_PATHWAY	49	0.071507	0.21946	0.0919081	1.36954
666	858	HDL_cholesterol	REACTOME_GRB2_SOS_PROVIDES_LINKAGE_TO_MAPK_SIGNALING_FOR_INTEGRINS	14	0.094573	0.37368	0.0919081	1.35645
667	887	HDL_cholesterol	WP_TAMOXIFEN_METABOLISM	21	0.097641	0.31966	0.0929071	1.3946
668	635	HDL_cholesterol	HELLEBREKERS_SILENCED_DURING_TUMOR_ANGIOGENESIS	73	0.067816	0.18708	0.0929071	1.3672
669	877	HDL_cholesterol	REACTOME_NEGATIVE_REGULATION_OF_MET_ACTIVITY	20	0.09713	0.32797	0.0929071	1.36718
670	469	HDL_cholesterol	MULLIGHAN_NPM1_MUTATED_SIGNATURE_1_UP	235	0.046742	0.11408	0.0929071	1.32625
671	380	HDL_cholesterol	WANG_LMO4_TARGETS_UP	309	0.037015	0.1035	0.0929071	1.2956
672	830	HDL_cholesterol	KEGG_MEDICUS_REFERENCE_EGF_ERBB2_RAS_ERK_SIGNALING_PATHWAY	15	0.090409	0.33367	0.0929071	1.19753
673	932	HDL_cholesterol	REACTOME_REGULATION_OF_GLYCOLYSIS_BY_FRUCTOSE_2_6_BISPHOSPHATE_METABOLISM	11	0.1025	0.29939	0.0929071	0.912694
674	721	HDL_cholesterol	WP_MATRIX_METALLOPROTEINASES	28	0.077588	0.33729	0.0939061	1.63543
675	541	HDL_cholesterol	BOYLAN_MULTIPLE_MYELOMA_PCA3_UP	76	0.056137	0.19819	0.0939061	1.44312
676	718	HDL_cholesterol	HOSHIDA_LIVER_CANCER_LATE_RECURRENCE_DN	63	0.077292	0.18697	0.0939061	1.35232
677	775	HDL_cholesterol	WP_CHROMOSOMAL_AND_MICROSATELLITE_INSTABILITY_IN_COLORECTAL_CANCER	72	0.084382	0.16721	0.0939061	1.25905
678	824	HDL_cholesterol	KEGG_MEDICUS_VARIANT_MUTATION_INACTIVATED_FGF17_TO_RAS_ERK_SIGNALING_PATHWAY	14	0.089729	0.3342	0.0939061	1.17726
679	820	HDL_cholesterol	KEGG_MEDICUS_REFERENCE_MDA5_IRF7_3_SIGNALING_PATHWAY	24	0.089469	0.37618	0.0949051	1.78007
680	702	HDL_cholesterol	NABA_MATRISOME_POORLY_METASTATIC_MELANOMA_TUMOR_CELL_DERIVED	22	0.074798	0.3373	0.0949051	1.4454
681	763	HDL_cholesterol	REACTOME_NEGATIVE_REGULATION_OF_MAPK_PATHWAY	41	0.082681	0.21388	0.0949051	1.28336
682	571	HDL_cholesterol	WANG_CLIM2_TARGETS_DN	164	0.05937	0.1207	0.0949051	1.21887
683	793	HDL_cholesterol	REACTOME_RAF_ACTIVATION	32	0.086802	0.21832	0.0949051	1.08382
684	855	HDL_cholesterol	REACTOME_N_GLYCAN_TRIMMING_IN_THE_ER_AND_CALNEXIN_CALRETICULIN_CYCLE	34	0.094283	0.25569	0.0959041	1.42617
685	480	HDL_cholesterol	RODWELL_AGING_KIDNEY_NO_BLOOD_UP	196	0.048657	0.12447	0.0959041	1.34324
686	880	HDL_cholesterol	WP_IL_7_SIGNALING_PATHWAY	18	0.09727	0.31619	0.0959041	1.27239
687	253	HDL_cholesterol	ACEVEDO_LIVER_CANCER_UP	857	0.02247	0.071841	0.0959041	1.2704
688	844	HDL_cholesterol	VERRECCHIA_RESPONSE_TO_TGFB1_C4	11	0.092654	0.41944	0.0959041	1.26637
689	916	HDL_cholesterol	REACTOME_SIGNALING_BY_CYTOSOLIC_FGFR1_FUSION_MUTANTS	17	0.10076	0.31883	0.0959041	1.23327
690	839	HDL_cholesterol	PID_AURORA_A_PATHWAY	31	0.091881	0.24146	0.0959041	1.23068
691	747	HDL_cholesterol	WP_SEROTONIN_HTR1_GROUP_AND_FOS_PATHWAY	36	0.081163	0.22658	0.0959041	1.1923
692	688	HDL_cholesterol	SEMENZA_HIF1_TARGETS	35	0.073557	0.27115	0.0969031	1.46413
693	771	HDL_cholesterol	REACTOME_NOTCH3_ACTIVATION_AND_TRANSMISSION_OF_SIGNAL_TO_THE_NUCLEUS	25	0.084115	0.30363	0.0969031	1.39823
694	850	HDL_cholesterol	GARGALOVIC_RESPONSE_TO_OXIDIZED_PHOSPHOLIPIDS_PINK_DN	29	0.093923	0.27628	0.0969031	1.36498
695	901	HDL_cholesterol	MIKKELSEN_MCV6_LCP_WITH_H3K27ME3	24	0.098647	0.28488	0.0969031	1.35258
696	777	HDL_cholesterol	WP_HEPATITIS_C_AND_HEPATOCELLULAR_CARCINOMA	48	0.084685	0.21361	0.0969031	1.33861
697	764	HDL_cholesterol	PID_IL2_1PATHWAY	54	0.082694	0.19434	0.0969031	1.30011
698	809	HDL_cholesterol	LEE_METASTASIS_AND_ALTERNATIVE_SPLICING_DN	43	0.08825	0.20976	0.0969031	1.2811
699	1077	HDL_cholesterol	KEGG_MEDICUS_PATHOGEN_HPV_E6_TO_NOTCH_SIGNALING_PATHWAY_N00380	12	0.12096	0.36083	0.0969031	1.26213
700	860	HDL_cholesterol	GARGALOVIC_RESPONSE_TO_OXIDIZED_PHOSPHOLIPIDS_YELLOW_UP	27	0.095239	0.24252	0.0969031	1.18341
701	654	HDL_cholesterol	PID_PTP1B_PATHWAY	51	0.070236	0.22785	0.0979021	1.45567
702	742	HDL_cholesterol	WP_TROP2_REGULATORY_SIGNALING	43	0.080575	0.23154	0.0979021	1.40767
703	833	HDL_cholesterol	REACTOME_SIGNALING_BY_WNT_IN_CANCER	32	0.090815	0.24676	0.0979021	1.33898
704	773	HDL_cholesterol	PID_RETINOIC_ACID_PATHWAY	30	0.084334	0.26519	0.0979021	1.31909
705	884	HDL_cholesterol	REACTOME_RHOU_GTPASE_CYCLE	36	0.097525	0.2301	0.0979021	1.31152
706	277	HDL_cholesterol	REACTOME_VESICLE_MEDIATED_TRANSPORT	636	0.024695	0.082719	0.0979021	1.28654
707	745	HDL_cholesterol	QI_HYPOXIA	128	0.080942	0.1309	0.0979021	1.27629
708	999	HDL_cholesterol	WP_VITAMIN_K_METABOLISM_AND_ACTIVATION_OF_DEPENDENT_PROTEINS	12	0.11068	0.3604	0.0979021	1.21772
709	928	HDL_cholesterol	WP_H19_ACTION_RB_E2F1_SIGNALING_AND_CDK_BETA_CATENIN_ACTIVITY	13	0.10192	0.36176	0.0979021	1.21271
710	759	HDL_cholesterol	CHIANG_LIVER_CANCER_SUBCLASS_INTERFERON_UP	23	0.082361	0.26938	0.0979021	1.19678
711	1057	HDL_cholesterol	BIOCARTA_P53HYPOXIA_PATHWAY	20	0.11829	0.2732	0.0979021	1.18212
712	614	HDL_cholesterol	REACTOME_PROTEIN_FOLDING	92	0.064841	0.16625	0.0989011	1.35836
713	796	HDL_cholesterol	REACTOME_IRAK1_RECRUITS_IKK_COMPLEX	12	0.087215	0.43889	0.0989011	1.34334
714	815	HDL_cholesterol	BIOCARTA_CERAMIDE_PATHWAY	20	0.088893	0.29479	0.0989011	1.30238
715	647	HDL_cholesterol	WP_THYROID_HORMONES_PRODUCTION_AND_PERIPHERAL_DOWNSTREAM_SIGNALING_EFFECTS	90	0.069175	0.15952	0.0989011	1.30092
716	586	HDL_cholesterol	COULOUARN_TEMPORAL_TGFB1_SIGNATURE_DN	127	0.061791	0.13816	0.0989011	1.26884
717	955	HDL_cholesterol	KEGG_MEDICUS_ENV_FACTOR_NICOTINE_NNK_TO_CAMP_SIGNALING_PATHWAY	14	0.10596	0.32598	0.0989011	1.19212
718	765	HDL_cholesterol	BIOCARTA_PDGF_PATHWAY	27	0.08285	0.26161	0.0989011	1.18024
719	677	HDL_cholesterol	REACTOME_PRE_NOTCH_PROCESSING_IN_GOLGI	18	0.072394	0.32468	0.0989011	1.17925
720	772	HDL_cholesterol	REACTOME_RNA_POLYMERASE_I_PROMOTER_ESCAPE	27	0.084178	0.28424	0.0999001	1.3884
721	605	HDL_cholesterol	REACTOME_CDC42_GTPASE_CYCLE	141	0.063869	0.13781	0.0999001	1.35821
722	525	HDL_cholesterol	DARWICHE_PAPILLOMA_RISK_HIGH_DN	166	0.053937	0.12715	0.0999001	1.30412
723	746	HDL_cholesterol	WP_MET_IN_TYPE_1_PAPILLARY_RENAL_CELL_CARCINOMA	52	0.081053	0.19239	0.0999001	1.23964
724	990	HDL_cholesterol	GARGALOVIC_RESPONSE_TO_OXIDIZED_PHOSPHOLIPIDS_RED_UP	16	0.10998	0.27552	0.0999001	1.06616
725	803	HDL_cholesterol	KEGG_BASAL_TRANSCRIPTION_FACTORS	31	0.088015	0.26469	0.100899	1.41469
726	432	HDL_cholesterol	HSIAO_HOUSEKEEPING_GENES	350	0.042482	0.098652	0.100899	1.34741
727	800	HDL_cholesterol	WP_BMP_SIGNALING_IN_EYELID_DEVELOPMENT	20	0.0877	0.32538	0.100899	1.33893
728	788	HDL_cholesterol	WP_TNF_RELATED_WEAK_INDUCER_OF_APOPTOSIS_TWEAK_SIGNALING_PATHWAY	37	0.086316	0.24321	0.100899	1.33341
729	827	HDL_cholesterol	WEIGEL_OXIDATIVE_STRESS_RESPONSE	31	0.090026	0.26314	0.100899	1.32679
730	791	HDL_cholesterol	KEGG_MEDICUS_VARIANT_FZD7_OVEREXPRESSION_TO_WNT_SIGNALING_PATHWAY	37	0.086529	0.24134	0.100899	1.31697
731	591	HDL_cholesterol	MARZEC_IL2_SIGNALING_UP	108	0.062145	0.15265	0.100899	1.30245
732	866	HDL_cholesterol	HEDVAT_ELF4_TARGETS_UP	11	0.096124	0.37861	0.100899	1.14996
733	956	HDL_cholesterol	WP_ENTEROCYTE_CHOLESTEROL_METABOLISM	34	0.10597	0.20733	0.100899	1.09365
734	984	HDL_cholesterol	WP_IL_10_ANTI_INFLAMMATORY_SIGNALING_PATHWAY	12	0.10917	0.31226	0.100899	1.03339
735	1055	HDL_cholesterol	BIOCARTA_ASBCELL_PATHWAY	12	0.11793	0.40753	0.101898	1.40646
736	250	HDL_cholesterol	GOBERT_OLIGODENDROCYTE_DIFFERENTIATION_DN	962	0.022005	0.070456	0.101898	1.31766
737	441	HDL_cholesterol	ACEVEDO_LIVER_CANCER_DN	492	0.043365	0.081083	0.101898	1.25575
738	725	HDL_cholesterol	SESTO_RESPONSE_TO_UV_C6	35	0.078172	0.24151	0.101898	1.23701
739	621	HDL_cholesterol	DARWICHE_PAPILLOMA_RISK_LOW_DN	155	0.065727	0.12276	0.101898	1.20666
740	731	HDL_cholesterol	REACTOME_REGULATION_OF_PLK1_ACTIVITY_AT_G2_M_TRANSITION	82	0.078794	0.14556	0.101898	1.11233
741	900	HDL_cholesterol	REACTOME_PKA_MEDIATED_PHOSPHORYLATION_OF_CREB	19	0.098581	0.27409	0.101898	1.07656
742	582	HDL_cholesterol	REACTOME_SIGNALING_BY_NOTCH	168	0.061174	0.12472	0.102897	1.31339
743	921	HDL_cholesterol	REACTOME_DOWNREGULATION_OF_SMAD2_3_SMAD4_TRANSCRIPTIONAL_ACTIVITY	29	0.10126	0.26106	0.102897	1.30416
744	851	HDL_cholesterol	WP_TRYPTOPHAN_CATABOLISM_LEADING_TO_NAD_PRODUCTION	15	0.09398	0.33322	0.102897	1.20913
745	333	HDL_cholesterol	IBRAHIM_NRF2_UP	477	0.031944	0.084982	0.102897	1.2
746	711	HDL_cholesterol	SHIN_B_CELL_LYMPHOMA_CLUSTER_6	11	0.076237	0.4273	0.102897	1.19929
747	917	HDL_cholesterol	REACTOME_SIGNALING_BY_CTNNB1_PHOSPHO_SITE_MUTANTS	14	0.10109	0.33531	0.102897	1.17646
748	957	HDL_cholesterol	KEGG_MEDICUS_REFERENCE_EGF_EGFR_RAS_JNK_SIGNALING_PATHWAY	13	0.1064	0.33251	0.102897	1.16492
749	644	HDL_cholesterol	NGUYEN_NOTCH1_TARGETS_DN	78	0.069015	0.1862	0.103896	1.37333
750	509	HDL_cholesterol	KEGG_ENDOCYTOSIS	175	0.051999	0.13074	0.103896	1.336
751	683	HDL_cholesterol	WP_ANDROGEN_RECEPTOR_SIGNALING_PATHWAY	80	0.072944	0.16803	0.103896	1.27277
752	431	HDL_cholesterol	MARTENS_BOUND_BY_PML_RARA_FUSION	412	0.04221	0.087463	0.103896	1.22422
753	817	HDL_cholesterol	WP_MECHANOREGULATION_AND_PATHOLOGY_OF_YAP_TAZ_VIA_HIPPO_AND_NON_HIPPO_MECHANISMS	43	0.089139	0.21179	0.103896	1.21568
754	950	HDL_cholesterol	FARDIN_HYPOXIA_11	31	0.10499	0.22034	0.103896	1.15145
755	869	HDL_cholesterol	REACTOME_CALNEXIN_CALRETICULIN_CYCLE	25	0.096532	0.30551	0.104895	1.4266
756	743	HDL_cholesterol	REACTOME_NEGATIVE_REGULATORS_OF_DDX58_IFIH1_SIGNALING	33	0.080628	0.26961	0.104895	1.32994
757	806	HDL_cholesterol	BAE_BRCA1_TARGETS_DN	29	0.088136	0.25752	0.104895	1.22821
758	915	HDL_cholesterol	KEGG_MEDICUS_REFERENCE_PP2A_AKT_SIGNALING_PATHWAY	18	0.10062	0.30789	0.104895	1.22184
759	735	HDL_cholesterol	URS_ADIPOCYTE_DIFFERENTIATION_DN	31	0.079283	0.25218	0.104895	1.2018
760	896	HDL_cholesterol	PID_IL2_PI3K_PATHWAY	33	0.098421	0.22648	0.104895	1.19231
761	760	HDL_cholesterol	GUO_HEX_TARGETS_DN	62	0.082373	0.17431	0.104895	1.18711
762	934	HDL_cholesterol	CHIN_BREAST_CANCER_COPY_NUMBER_DN	13	0.10265	0.43398	0.105894	1.49711
763	825	HDL_cholesterol	FERRANDO_T_ALL_WITH_MLL_ENL_FUSION_UP	80	0.08978	0.16679	0.105894	1.30962
764	994	HDL_cholesterol	PID_MYC_PATHWAY	25	0.11041	0.26414	0.105894	1.27332
765	878	HDL_cholesterol	WP_IMATINIB_AND_CHRONIC_MYELOID_LEUKEMIA	19	0.097151	0.31989	0.105894	1.26254
766	636	HDL_cholesterol	REACTOME_FATTY_ACID_METABOLISM	162	0.067902	0.12281	0.105894	1.25345
767	770	HDL_cholesterol	WP_ENVELOPE_PROTEINS_AND_THEIR_POTENTIAL_ROLES_IN_EDMD_PHYSIOPATHOLOGY	43	0.084083	0.22134	0.105894	1.25343
768	425	HDL_cholesterol	CREIGHTON_ENDOCRINE_THERAPY_RESISTANCE_5	426	0.041295	0.088196	0.105894	1.2485
769	495	HDL_cholesterol	DOUGLAS_BMI1_TARGETS_DN	292	0.050448	0.097306	0.105894	1.17523
770	958	HDL_cholesterol	WP_7_OXO_C_AND_7_BETA_HC_PATHWAYS	25	0.1064	0.23656	0.105894	1.0523
771	1016	HDL_cholesterol	HAHTOLA_MYCOSIS_FUNGOIDES_UP	15	0.11203	0.27086	0.105894	0.955293
772	948	HDL_cholesterol	KYNG_WERNER_SYNDROM_DN	18	0.10488	0.35671	0.106893	1.45044
773	626	HDL_cholesterol	BIDUS_METASTASIS_DN	131	0.066533	0.13791	0.106893	1.27137
774	1005	HDL_cholesterol	MATZUK_EARLY_ANTRAL_FOLLICLE	12	0.11087	0.38159	0.106893	1.24357
775	658	HDL_cholesterol	TAKEDA_TARGETS_OF_NUP98_HOXA9_FUSION_16D_DN	109	0.070491	0.1397	0.106893	1.20555
776	847	HDL_cholesterol	BIOCARTA_VDR_PATHWAY	24	0.09312	0.26382	0.106893	1.14525
777	890	HDL_cholesterol	REACTOME_RHO_GTPASES_ACTIVATE_IQGAPS	29	0.098126	0.22663	0.106893	1.07081
778	807	HDL_cholesterol	KEGG_SYSTEMIC_LUPUS_ERYTHEMATOSUS	51	0.088182	0.23228	0.107892	1.53401
779	942	HDL_cholesterol	KEGG_MEDICUS_REFERENCE_CXCR4_GNAI_PI3K_BAD_SIGNALING_PATHWAY	12	0.1042	0.41101	0.107892	1.36356
780	962	HDL_cholesterol	PID_ALK1_PATHWAY	26	0.10677	0.28097	0.107892	1.3141
781	905	HDL_cholesterol	WP_NUCLEOTIDE_BINDING_OLIGOMERIZATION_DOMAIN_NOD_PATHWAY	37	0.099128	0.21214	0.107892	1.24196
782	838	HDL_cholesterol	WP_FIBRIN_COMPLEMENT_RECEPTOR_3_SIGNALING_PATHWAY	41	0.091796	0.21618	0.107892	1.22078
783	903	HDL_cholesterol	WP_EPO_RECEPTOR_SIGNALING	26	0.098836	0.25939	0.107892	1.19939
784	678	HDL_cholesterol	IBRAHIM_NRF2_DOWN	135	0.072415	0.16117	0.108891	1.5938
785	936	HDL_cholesterol	REACTOME_CARGO_CONCENTRATION_IN_THE_ER	31	0.10274	0.25882	0.108891	1.35868
786	837	HDL_cholesterol	WP_IL_4_SIGNALING_PATHWAY	46	0.091625	0.21889	0.108891	1.34033
787	720	HDL_cholesterol	FOROUTAN_INTEGRATED_TGFB_EMT_UP	115	0.077314	0.14979	0.108891	1.32943
788	802	HDL_cholesterol	REACTOME_TRANSCRIPTIONAL_REGULATION_BY_THE_AP_2_TFAP2_FAMILY_OF_TRANSCRIPTION_FACTORS	36	0.087969	0.23916	0.108891	1.27702
789	912	HDL_cholesterol	BIOCARTA_TALL1_PATHWAY	14	0.1002	0.36601	0.108891	1.26076
790	556	HDL_cholesterol	REACTOME_INTRA_GOLGI_AND_RETROGRADE_GOLGI_TO_ER_TRAFFIC	194	0.057553	0.11263	0.108891	1.20134
791	241	HDL_cholesterol	GRAESSMANN_APOPTOSIS_BY_DOXORUBICIN_UP	1060	0.021096	0.06541	0.108891	1.20073
792	780	HDL_cholesterol	LUI_THYROID_CANCER_CLUSTER_2	42	0.084978	0.21445	0.108891	1.18046
793	598	HDL_cholesterol	BENPORATH_NOS_TARGETS	162	0.063007	0.12768	0.10989	1.27459
794	816	HDL_cholesterol	PID_FRA_PATHWAY	35	0.088899	0.24347	0.10989	1.26596
795	1029	HDL_cholesterol	LIN_TUMOR_ESCAPE_FROM_IMMUNE_ATTACK	18	0.11381	0.29758	0.10989	1.25239
796	1061	HDL_cholesterol	REACTOME_GAP_JUNCTION_DEGRADATION	12	0.11907	0.35642	0.10989	1.24525
797	845	HDL_cholesterol	MARIADASON_REGULATED_BY_HISTONE_ACETYLATION_UP	53	0.092668	0.18822	0.10989	1.23712
798	805	HDL_cholesterol	PID_HIF2PATHWAY	30	0.088057	0.24519	0.10989	1.19398
799	723	HDL_cholesterol	BONCI_TARGETS_OF_MIR15A_AND_MIR16_1	90	0.077993	0.15288	0.10989	1.16588
800	767	HDL_cholesterol	FALVELLA_SMOKERS_WITH_LUNG_CANCER	73	0.083269	0.16239	0.10989	1.16348
801	954	HDL_cholesterol	WP_CAMKK2_PATHWAY	32	0.10579	0.22382	0.10989	1.16101
802	853	HDL_cholesterol	WP_NOTCH1_REGULATION_OF_ENDOTHELIAL_CELL_CALCIFICATION	16	0.094153	0.30155	0.10989	1.09346
803	1098	HDL_cholesterol	WANG_THOC1_TARGETS_DN	16	0.12298	0.28012	0.10989	1.08724
804	846	HDL_cholesterol	SA_MMP_CYTOKINE_CONNECTION	14	0.093027	0.43206	0.110889	1.49824
805	774	HDL_cholesterol	REACTOME_TRANSCRIPTION_COUPLED_NUCLEOTIDE_EXCISION_REPAIR_TC_NER	76	0.084351	0.17686	0.110889	1.33002
806	1072	HDL_cholesterol	REACTOME_NOREPINEPHRINE_NEUROTRANSMITTER_RELEASE_CYCLE	16	0.12055	0.33534	0.110889	1.3056
807	974	HDL_cholesterol	PID_S1P_META_PATHWAY	21	0.10864	0.3007	0.110889	1.29542
808	659	HDL_cholesterol	REACTOME_SELECTIVE_AUTOPHAGY	74	0.070548	0.17387	0.110889	1.26604
809	993	HDL_cholesterol	KEGG_MEDICUS_REFERENCE_BLOCKING_UBIQUITINATION_OF_H2AK119_BY_CK2	12	0.11033	0.37815	0.110889	1.21882
810	1008	HDL_cholesterol	SABATES_COLORECTAL_ADENOMA_SIZE_DN	11	0.1111	0.37125	0.110889	1.13106
811	910	HDL_cholesterol	PID_NECTIN_PATHWAY	25	0.10004	0.23419	0.110889	1.05661
812	995	HDL_cholesterol	WP_ALPHA_6_BETA_4_SIGNALING_PATHWAY	32	0.11044	0.24752	0.111888	1.35503
813	1004	HDL_cholesterol	REACTOME_GLYCOGEN_STORAGE_DISEASES	14	0.11081	0.38236	0.111888	1.32495
814	680	HDL_cholesterol	REACTOME_TNFR2_NON_CANONICAL_NF_KB_PATHWAY	93	0.072782	0.15894	0.111888	1.29536
815	843	HDL_cholesterol	ENGELMANN_CANCER_PROGENITORS_UP	46	0.092648	0.21405	0.111888	1.24823
816	559	HDL_cholesterol	RODRIGUES_NTN1_TARGETS_DN	152	0.057991	0.13274	0.111888	1.21488
817	873	HDL_cholesterol	REACTOME_SIGNALING_BY_NOTCH4	77	0.09681	0.15233	0.111888	1.19855
818	1048	HDL_cholesterol	KEGG_MEDICUS_PATHOGEN_HIV_GP120_TO_CXCR4_GNB_G_RAC_SIGNALING_PATHWAY	26	0.11686	0.23151	0.111888	1.18087
819	951	HDL_cholesterol	KEGG_GLYCOSPHINGOLIPID_BIOSYNTHESIS_GANGLIO_SERIES	15	0.10523	0.31873	0.111888	1.11741
820	736	HDL_cholesterol	WP_RANKL_RANK_SIGNALING_PATHWAY	48	0.079616	0.2108	0.112887	1.26426
821	564	HDL_cholesterol	BHAT_ESR1_TARGETS_NOT_VIA_AKT1_UP	200	0.058674	0.11562	0.112887	1.23579
822	885	HDL_cholesterol	PID_TRKR_PATHWAY	60	0.097553	0.17604	0.112887	1.22943
823	940	HDL_cholesterol	REACTOME_PRE_NOTCH_EXPRESSION_AND_PROCESSING	48	0.10406	0.19455	0.112887	1.2265
824	343	HDL_cholesterol	BENPORATH_MYC_MAX_TARGETS	682	0.033464	0.074078	0.112887	1.20838
825	1039	HDL_cholesterol	REACTOME_G_PROTEIN_ACTIVATION	24	0.11532	0.24051	0.112887	1.11167
826	1143	HDL_cholesterol	BIOCARTA_THELPER_PATHWAY	12	0.12849	0.42605	0.113886	1.42692
827	1068	HDL_cholesterol	WP_PATHOGENESIS_OF_SARS_COV_2_MEDIATED_BY_NSP9_NSP10_COMPLEX	19	0.11996	0.33676	0.113886	1.42636
828	835	HDL_cholesterol	NAKAJIMA_MAST_CELL	42	0.091245	0.2277	0.113886	1.32841
829	945	HDL_cholesterol	KEGG_MEDICUS_REFERENCE_WNT_SIGNALING_MODULATION_WNT_ACYLATION	18	0.10437	0.31979	0.113886	1.31465
830	930	HDL_cholesterol	REACTOME_ERKS_ARE_INACTIVATED	13	0.10235	0.3397	0.113886	1.13369
831	1076	HDL_cholesterol	REACTOME_FOXO_MEDIATED_TRANSCRIPTION_OF_CELL_DEATH_GENES	15	0.12081	0.31395	0.113886	1.10291
832	988	HDL_cholesterol	BIOCARTA_CLASSIC_PATHWAY	14	0.10932	0.36829	0.114885	1.28548
833	953	HDL_cholesterol	TOMLINS_METASTASIS_UP	14	0.10564	0.36971	0.114885	1.25691
834	968	HDL_cholesterol	ELVIDGE_HYPOXIA_BY_DMOG_DN	54	0.10778	0.16821	0.114885	1.12413
835	933	HDL_cholesterol	VANASSE_BCL2_TARGETS_UP	27	0.10256	0.28859	0.115884	1.40214
836	1033	HDL_cholesterol	TSUNODA_CISPLATIN_RESISTANCE_UP	12	0.11405	0.40771	0.115884	1.39986
837	943	HDL_cholesterol	WILLERT_WNT_SIGNALING	21	0.10421	0.32132	0.115884	1.37915
838	696	HDL_cholesterol	ZHU_CMV_ALL_DN	112	0.074357	0.15265	0.115884	1.36035
839	785	HDL_cholesterol	LIU_OVARIAN_CANCER_TUMORS_AND_XENOGRAFTS_KINASES_DN	33	0.086003	0.25653	0.115884	1.31988
840	1056	HDL_cholesterol	REACTOME_ADENYLATE_CYCLASE_INHIBITORY_PATHWAY	14	0.11797	0.35311	0.115884	1.26858
841	675	HDL_cholesterol	JOHNSTONE_PARVB_TARGETS_2_UP	126	0.072077	0.13602	0.115884	1.23493
842	727	HDL_cholesterol	KONG_E2F3_TARGETS	89	0.078528	0.15383	0.115884	1.23021
843	761	HDL_cholesterol	HUMMERICH_SKIN_CANCER_PROGRESSION_DN	92	0.082469	0.14821	0.115884	1.17426
844	891	HDL_cholesterol	MCBRYAN_PUBERTAL_BREAST_3_4WK_DN	31	0.098129	0.23539	0.115884	1.17047
845	882	HDL_cholesterol	ZAMORA_NOS2_TARGETS_DN	77	0.097432	0.1518	0.115884	1.15524
846	1151	HDL_cholesterol	BIOCARTA_BARRESTIN_SRC_PATHWAY	16	0.12917	0.27903	0.115884	1.07749
847	923	HDL_cholesterol	ZHENG_FOXP3_TARGETS_IN_T_LYMPHOCYTE_DN	35	0.10134	0.24416	0.116883	1.3246
848	1235	HDL_cholesterol	INAMURA_LUNG_CANCER_SCC_DN	12	0.1381	0.36244	0.116883	1.2758
849	919	HDL_cholesterol	HOLLEMAN_ASPARAGINASE_RESISTANCE_B_ALL_UP	24	0.10122	0.29049	0.116883	1.27413
850	1023	HDL_cholesterol	KEGG_MEDICUS_REFERENCE_BMP_SIGNALING_PATHWAY	20	0.11298	0.27626	0.116883	1.15973
851	981	HDL_cholesterol	GALE_APL_WITH_FLT3_MUTATED_DN	14	0.1091	0.32805	0.116883	1.14164
852	1020	HDL_cholesterol	KEGG_VASOPRESSIN_REGULATED_WATER_REABSORPTION	42	0.11283	0.18809	0.116883	1.12096
853	868	HDL_cholesterol	HOSHIDA_LIVER_CANCER_LATE_RECURRENCE_UP	55	0.096304	0.20424	0.117882	1.37689
854	986	HDL_cholesterol	REACTOME_AKT_PHOSPHORYLATES_TARGETS_IN_THE_CYTOSOL	14	0.10923	0.40165	0.117882	1.37592
855	588	HDL_cholesterol	PAL_PRMT5_TARGETS_UP	180	0.061938	0.11955	0.117882	1.17962
856	450	HDL_cholesterol	IBRAHIM_NRF1_UP	390	0.044989	0.084191	0.117882	1.0469
857	854	HDL_cholesterol	REACTOME_DOWNREGULATION_OF_TGF_BETA_RECEPTOR_SIGNALING	26	0.094243	0.30612	0.118881	1.38664
858	992	HDL_cholesterol	BIOCARTA_COMP_PATHWAY	18	0.11029	0.33028	0.118881	1.33148
859	965	HDL_cholesterol	REACTOME_ACTIVATION_OF_IRF3_IRF7_MEDIATED_BY_TBK1_IKBKE	17	0.1077	0.34883	0.118881	1.32521
860	699	HDL_cholesterol	KIM_GASTRIC_CANCER_CHEMOSENSITIVITY	85	0.074674	0.16663	0.118881	1.27317
861	754	HDL_cholesterol	WIELAND_UP_BY_HBV_INFECTION	94	0.081652	0.15418	0.118881	1.24687
862	935	HDL_cholesterol	WILCOX_RESPONSE_TO_PROGESTERONE_DN	56	0.10266	0.17711	0.118881	1.21158
863	997	HDL_cholesterol	KANG_AR_TARGETS_DN	18	0.11057	0.31369	0.118881	1.20204
864	840	HDL_cholesterol	BOGNI_TREATMENT_RELATED_MYELOID_LEUKEMIA_DN	30	0.092121	0.25292	0.118881	1.19654
865	1100	HDL_cholesterol	BIOCARTA_CHEMICAL_PATHWAY	18	0.12318	0.2943	0.118881	1.17073
866	973	HDL_cholesterol	SCHLINGEMANN_SKIN_CARCINOGENESIS_TPA_DN	23	0.10854	0.27162	0.118881	1.16381
867	1034	HDL_cholesterol	WP_INVOLVEMENT_OF_SECRETASE_IN_NEURODEGENERATIVE_DISEASES	16	0.11422	0.30028	0.118881	1.15248
868	1019	HDL_cholesterol	WP_PDGFR_BETA_PATHWAY	28	0.11279	0.22298	0.118881	1.1105
869	898	HDL_cholesterol	REACTOME_OPIOID_SIGNALLING	88	0.098488	0.13624	0.118881	1.04955
870	967	HDL_cholesterol	KEGG_ALLOGRAFT_REJECTION	34	0.10777	0.24625	0.11988	1.32284
871	778	HDL_cholesterol	KEGG_ADIPOCYTOKINE_SIGNALING_PATHWAY	63	0.084734	0.18852	0.11988	1.24173
872	1122	HDL_cholesterol	REACTOME_GROWTH_HORMONE_RECEPTOR_SIGNALING	24	0.12565	0.25677	0.11988	1.21215
873	1007	HDL_cholesterol	REACTOME_DISASSEMBLY_OF_THE_DESTRUCTION_COMPLEX_AND_RECRUITMENT_OF_AXIN_TO_THE_MEMBRANE	30	0.111	0.22808	0.11988	1.16695
874	1123	HDL_cholesterol	REACTOME_SYNTHESIS_OF_PROSTAGLANDINS_PG_AND_THROMBOXANES_TX	14	0.12568	0.32803	0.11988	1.15302
875	875	HDL_cholesterol	WP_MAJOR_RECEPTORS_TARGETED_BY_EPINEPHRINE_AND_NOREPINEPHRINE	16	0.096874	0.37443	0.120879	1.3591
876	606	HDL_cholesterol	KEGG_CHEMOKINE_SIGNALING_PATHWAY	177	0.063959	0.1268	0.120879	1.34816
877	1047	HDL_cholesterol	REACTOME_BIOSYNTHESIS_OF_SPECIALIZED_PRORESOLVING_MEDIATORS_SPMS	19	0.11677	0.29667	0.120879	1.22672
878	822	HDL_cholesterol	REACTOME_REGULATION_OF_PTEN_STABILITY_AND_ACTIVITY	64	0.089681	0.16628	0.120879	1.09983
879	1139	HDL_cholesterol	KEGG_MEDICUS_VARIANT_MUTATION_CAUSED_ABERRANT_SNCA_TO_ANTEROGRADE_AXONAL_TRANSPORT	24	0.12814	0.23275	0.120879	1.0532
880	977	HDL_cholesterol	REACTOME_NFE2L2_REGULATING_TUMORIGENIC_GENES	11	0.10887	0.35027	0.120879	1.04154
881	1088	HDL_cholesterol	KEGG_MEDICUS_VARIANT_MUTATION_ACTIVATED_EGFR_TO_RAS_ERK_SIGNALING_PATHWAY	14	0.12238	0.29153	0.120879	1.03648
882	757	HDL_cholesterol	GRADE_COLON_AND_RECTAL_CANCER_DN	95	0.082107	0.15637	0.121878	1.27859
883	804	HDL_cholesterol	GERHOLD_ADIPOGENESIS_UP	47	0.088018	0.21013	0.121878	1.23669
884	876	HDL_cholesterol	BREDEMEYER_RAG_SIGNALING_VIA_ATM_NOT_VIA_NFKB_DN	37	0.096907	0.2221	0.121878	1.18648
885	1095	HDL_cholesterol	WP_OSX_AND_MIRNAS_IN_TOOTH_DEVELOPMENT	15	0.12289	0.3034	0.121878	1.10286
886	1096	HDL_cholesterol	BIOCARTA_HES_PATHWAY	12	0.12292	0.35023	0.121878	1.10143
887	1074	HDL_cholesterol	KEGG_MEDICUS_REFERENCE_PTH_PTH1R_PKA_SIGNALING_PATHWAY	15	0.1207	0.298	0.121878	1.05034
888	1063	HDL_cholesterol	KANG_FLUOROURACIL_RESISTANCE_DN	16	0.11938	0.28441	0.121878	1.04415
889	929	HDL_cholesterol	PID_ER_NONGENOMIC_PATHWAY	39	0.10202	0.22759	0.122877	1.28746
890	652	HDL_cholesterol	VERHAAK_GLIOBLASTOMA_MESENCHYMAL	205	0.069995	0.10999	0.122877	1.17128
891	979	HDL_cholesterol	HUANG_FOXA2_TARGETS_UP	46	0.10893	0.19163	0.122877	1.16388
892	914	HDL_cholesterol	WP_PRION_DISEASE_PATHWAY	31	0.10058	0.23028	0.122877	1.11767
893	1126	HDL_cholesterol	KEGG_MEDICUS_REFERENCE_AGE_RAGE_SIGNALING_PATHWAY	15	0.12643	0.28666	0.122877	1.04009
894	864	HDL_cholesterol	REACTOME_AMINE_LIGAND_BINDING_RECEPTORS	39	0.095786	0.23425	0.123876	1.28263
895	998	HDL_cholesterol	WP_HEART_DEVELOPMENT	44	0.11057	0.20612	0.123876	1.26985
896	985	HDL_cholesterol	RIZ_ERYTHROID_DIFFERENTIATION_6HR	38	0.10922	0.22056	0.123876	1.21779
897	808	HDL_cholesterol	PID_IL12_2PATHWAY	61	0.088247	0.18617	0.123876	1.21569
898	729	HDL_cholesterol	ALTEMEIER_RESPONSE_TO_LPS_WITH_MECHANICAL_VENTILATION	120	0.078746	0.13504	0.123876	1.18731
899	941	HDL_cholesterol	REACTOME_LATE_ENDOSOMAL_MICROAUTOPHAGY	33	0.10408	0.23159	0.123876	1.18638
900	1026	HDL_cholesterol	STONER_ESOPHAGEAL_CARCINOGENESIS_UP	32	0.11364	0.22543	0.123876	1.17845
901	996	HDL_cholesterol	SIG_PIP3_SIGNALING_IN_B_LYMPHOCYTES	34	0.11045	0.2229	0.123876	1.13289
902	849	HDL_cholesterol	WP_CORTICOTROPIN_RELEASING_HORMONE_SIGNALING_PATHWAY	89	0.093722	0.14335	0.123876	1.05966
903	819	HDL_cholesterol	OLSSON_E2F3_TARGETS_UP	22	0.089282	0.27595	0.123876	1.0589
904	1108	HDL_cholesterol	BIOCARTA_INTRINSIC_PATHWAY	19	0.12381	0.29806	0.124875	1.30699
905	1181	HDL_cholesterol	REACTOME_ERYTHROCYTES_TAKE_UP_CARBON_DIOXIDE_AND_RELEASE_OXYGEN	12	0.13231	0.35468	0.124875	1.20044
906	909	HDL_cholesterol	REACTOME_FLT3_SIGNALING	38	0.10003	0.22204	0.124875	1.17384
907	982	HDL_cholesterol	REACTOME_SYNTHESIS_OF_PIPS_AT_THE_EARLY_ENDOSOME_MEMBRANE	14	0.1091	0.32738	0.124875	1.08443
908	1036	HDL_cholesterol	ZIRN_TRETINOIN_RESPONSE_WT1_UP	23	0.11482	0.24751	0.124875	1.07731
909	1148	HDL_cholesterol	NGO_MALIGNANT_GLIOMA_1P_LOH	13	0.12907	0.30321	0.124875	1.04004
910	1141	HDL_cholesterol	KYNG_WERNER_SYNDROM_UP	11	0.12835	0.32272	0.124875	0.954034
911	897	HDL_cholesterol	REACTOME_B_WICH_COMPLEX_POSITIVELY_REGULATES_RRNA_EXPRESSION	28	0.098423	0.27079	0.125874	1.23976
912	959	HDL_cholesterol	HOEGERKORP_CD44_TARGETS_DIRECT_UP	23	0.10643	0.27394	0.125874	1.18183
913	1006	HDL_cholesterol	BIOCARTA_GATA3_PATHWAY	14	0.11096	0.34189	0.125874	1.16486
914	1117	HDL_cholesterol	KEGG_MEDICUS_REFERENCE_EGF_EGFR_RAS_ERK_SIGNALING_PATHWAY	15	0.1249	0.28248	0.125874	1.03061
915	1101	HDL_cholesterol	KEGG_MEDICUS_REFERENCE_IGF_IGF1R_RAS_ERK_SIGNALING_PATHWAY	15	0.12325	0.28044	0.125874	0.998551
916	794	HDL_cholesterol	HOSHIDA_LIVER_CANCER_SURVIVAL_UP	71	0.086851	0.17708	0.126873	1.30166
917	344	HDL_cholesterol	REACTOME_ADAPTIVE_IMMUNE_SYSTEM	721	0.033487	0.073697	0.126873	1.20467
918	1079	HDL_cholesterol	SANDERSON_PPARA_TARGETS	15	0.12117	0.31475	0.126873	1.14392
919	922	HDL_cholesterol	ZHENG_IL22_SIGNALING_UP	53	0.1013	0.18103	0.126873	1.124
920	1011	HDL_cholesterol	REACTOME_MITOCHONDRIAL_FATTY_ACID_BETA_OXIDATION	34	0.11167	0.21155	0.126873	1.08785
921	1046	HDL_cholesterol	VALK_AML_CLUSTER_8	23	0.11664	0.24664	0.126873	1.0608
922	1071	HDL_cholesterol	MACLACHLAN_BRCA1_TARGETS_UP	19	0.12036	0.26365	0.126873	1.04284
923	1228	HDL_cholesterol	KEGG_MEDICUS_VARIANT_MUTATION_CAUSED_ABERRANT_ABETA_TO_AGE_RAGE_SIGNALING_PATHWAY	16	0.1373	0.26877	0.126873	1.0242
924	1065	HDL_cholesterol	REACTOME_JNK_C_JUN_KINASES_PHOSPHORYLATION_AND_ACTIVATION_MEDIATED_BY_ACTIVATED_HUMAN_TAK1	19	0.11942	0.262	0.126873	1.00841
925	907	HDL_cholesterol	BILANGES_SERUM_RESPONSE_TRANSLATION	30	0.099266	0.25077	0.127872	1.24327
926	676	HDL_cholesterol	REACTOME_SUMOYLATION	164	0.072169	0.12157	0.127872	1.22679
927	1042	HDL_cholesterol	FRIDMAN_IMMORTALIZATION_DN	31	0.11571	0.23553	0.127872	1.21256
928	328	HDL_cholesterol	BENPORATH_NANOG_TARGETS	880	0.031496	0.067661	0.127872	1.1925
929	872	HDL_cholesterol	KEGG_COLORECTAL_CANCER	60	0.096719	0.16952	0.127872	1.12326
930	931	HDL_cholesterol	NOJIMA_SFRP2_TARGETS_UP	29	0.10244	0.24065	0.127872	1.09223
931	548	HDL_cholesterol	ACEVEDO_LIVER_TUMOR_VS_NORMAL_ADJACENT_TISSUE_DN	242	0.056662	0.10573	0.127872	1.08756
932	1184	HDL_cholesterol	KEGG_MEDICUS_REFERENCE_COHESIN_DISSOCIATION_IN_PROPHASE	14	0.13303	0.30538	0.127872	1.0822
933	734	HDL_cholesterol	REACTOME_HATS_ACETYLATE_HISTONES	71	0.079217	0.16193	0.127872	1.0814
934	987	HDL_cholesterol	WP_ENDOPLASMIC_RETICULUM_STRESS_RESPONSE_IN_CORONAVIRUS_INFECTION	44	0.10923	0.17628	0.127872	1.04116
935	1062	HDL_cholesterol	SCIAN_CELL_CYCLE_TARGETS_OF_TP53_AND_TP73_DN	22	0.11908	0.29391	0.128871	1.28367
936	1010	HDL_cholesterol	THEODOROU_MAMMARY_TUMORIGENESIS	29	0.11157	0.24853	0.128871	1.21196
937	1127	HDL_cholesterol	PARK_TRETINOIN_RESPONSE_AND_RARA_PLZF_FUSION	22	0.1266	0.26476	0.128871	1.18522
938	396	HDL_cholesterol	REACTOME_VIRAL_INFECTION_PATHWAYS	653	0.038833	0.074025	0.128871	1.1562
939	1097	HDL_cholesterol	GENTILE_UV_RESPONSE_CLUSTER_D5	35	0.12293	0.20815	0.128871	1.15308
940	1155	HDL_cholesterol	KIM_HYPOXIA	17	0.1294	0.29338	0.128871	1.15103
941	818	HDL_cholesterol	HESS_TARGETS_OF_HOXA9_AND_MEIS1_DN	80	0.08917	0.15516	0.128871	1.11982
942	895	HDL_cholesterol	TANG_SENESCENCE_TP53_TARGETS_DN	51	0.098354	0.18778	0.128871	1.09736
943	1089	HDL_cholesterol	TURJANSKI_MAPK1_AND_MAPK2_TARGETS	11	0.12248	0.34818	0.128871	1.07816
944	1087	HDL_cholesterol	BOHN_PRIMARY_IMMUNODEFICIENCY_SYNDROM_UP	44	0.1223	0.18096	0.128871	1.07147
945	640	HDL_cholesterol	FORTSCHEGGER_PHF8_TARGETS_UP	234	0.068346	0.095896	0.128871	1.05981
946	966	HDL_cholesterol	PID_BETA_CATENIN_DEG_PATHWAY	17	0.10776	0.3004	0.128871	1.04005
947	971	HDL_cholesterol	WP_CYTOSOLIC_DNA_SENSING_PATHWAY	68	0.10827	0.17952	0.12987	1.39182
948	1128	HDL_cholesterol	MASRI_RESISTANCE_TO_TAMOXIFEN_AND_AROMATASE_INHIBITORS_DN	16	0.12664	0.31823	0.12987	1.19425
949	786	HDL_cholesterol	DARWICHE_SQUAMOUS_CELL_CARCINOMA_DN	167	0.086081	0.1074	0.12987	1.08574
950	1215	HDL_cholesterol	BIOCARTA_IL12_PATHWAY	18	0.13618	0.27628	0.12987	1.08182
951	701	HDL_cholesterol	WANG_CLIM2_TARGETS_UP	207	0.074786	0.099801	0.12987	1.0604
952	744	HDL_cholesterol	ONDER_CDH1_TARGETS_2_UP	226	0.080665	0.103	0.130869	1.20081
953	886	HDL_cholesterol	GAJATE_RESPONSE_TO_TRABECTEDIN_UP	61	0.097597	0.16763	0.130869	1.10023
954	870	HDL_cholesterol	WP_HEMATOPOIETIC_STEM_CELL_DIFFERENTIATION	51	0.096575	0.18834	0.130869	1.09957
955	1112	HDL_cholesterol	KEGG_MEDICUS_PATHOGEN_HCMV_GB_TO_PDGFR_RAS_ERK_SIGNALING_PATHWAY	14	0.12396	0.2858	0.130869	0.977363
956	1216	HDL_cholesterol	KEGG_MEDICUS_VARIANT_AMPLIFIED_PDGFR_TO_RAS_ERK_SIGNALING_PATHWAY	13	0.13626	0.2787	0.130869	0.968028
957	565	HDL_cholesterol	BOYLAN_MULTIPLE_MYELOMA_C_D_DN	246	0.05906	0.10831	0.131868	1.21777
958	581	HDL_cholesterol	PLASARI_TGFB1_TARGETS_10HR_DN	234	0.060777	0.11163	0.131868	1.19951
959	334	HDL_cholesterol	MARSON_BOUND_BY_FOXP3_STIMULATED	885	0.03211	0.067458	0.131868	1.19611
960	1045	HDL_cholesterol	REACTOME_ASSEMBLY_OF_THE_HIV_VIRION	16	0.11657	0.32265	0.131868	1.17548
961	477	HDL_cholesterol	GARY_CD5_TARGETS_UP	419	0.048254	0.085081	0.131868	1.14855
962	768	HDL_cholesterol	SHETH_LIVER_CANCER_VS_TXNIP_LOSS_PAM2	152	0.083274	0.11764	0.131868	1.13431
963	1137	HDL_cholesterol	REACTOME_GLYCOGEN_METABOLISM	22	0.12787	0.24211	0.131868	1.05294
964	983	HDL_cholesterol	PID_AURORA_B_PATHWAY	36	0.10911	0.19625	0.131868	1.01258
965	1188	HDL_cholesterol	REACTOME_CD209_DC_SIGN_SIGNALING	20	0.13341	0.23346	0.131868	0.979313
966	1037	HDL_cholesterol	BIOCARTA_IL6_PATHWAY	20	0.11487	0.2549	0.131868	0.965717
967	1176	HDL_cholesterol	WP_4_HYDROXYTAMOXIFEN_DEXAMETHASONE_AND_RETINOIC_ACIDS_REGULATION_OF_P27_EXPRESSION	18	0.1316	0.24044	0.131868	0.962933
968	1160	HDL_cholesterol	REACTOME_GENERATION_OF_SECOND_MESSENGER_MOLECULES	29	0.12973	0.25477	0.132867	1.32901
969	874	HDL_cholesterol	REACTOME_IRS_MEDIATED_SIGNALLING	45	0.096869	0.2046	0.132867	1.21057
970	811	HDL_cholesterol	FERREIRA_EWINGS_SARCOMA_UNSTABLE_VS_STABLE_DN	87	0.088574	0.14976	0.132867	1.12451
971	863	HDL_cholesterol	REACTOME_MYD88_INDEPENDENT_TLR4_CASCADE	103	0.095733	0.12771	0.132867	1.03278
972	1345	HDL_cholesterol	VISALA_RESPONSE_TO_HEAT_SHOCK_AND_AGING_UP	14	0.15008	0.26197	0.132867	0.941118
973	1093	HDL_cholesterol	KEGG_GLYCOSPHINGOLIPID_BIOSYNTHESIS_GLOBO_SERIES	13	0.12272	0.36321	0.133866	1.20582
974	449	HDL_cholesterol	BRUINS_UVC_RESPONSE_VIA_TP53_GROUP_B	488	0.044873	0.079908	0.133866	1.1135
975	881	HDL_cholesterol	PODAR_RESPONSE_TO_ADAPHOSTIN_UP	128	0.097407	0.11576	0.133866	1.02255
976	1030	HDL_cholesterol	WP_ZINC_HOMEOSTASIS	36	0.11387	0.2564	0.134865	1.37635
977	812	HDL_cholesterol	LEE_NEURAL_CREST_STEM_CELL_UP	137	0.088578	0.13089	0.134865	1.22486
978	1099	HDL_cholesterol	REACTOME_M_DECAY_DEGRADATION_OF_MATERNAL_MRNAS_BY_MATERNALLY_STORED_FACTORS	30	0.12299	0.22991	0.134865	1.15952
979	1135	HDL_cholesterol	REACTOME_REGULATION_OF_TP53_ACTIVITY_THROUGH_ASSOCIATION_WITH_CO_FACTORS	14	0.12766	0.31504	0.134865	1.0795
980	1032	HDL_cholesterol	KAYO_CALORIE_RESTRICTION_MUSCLE_DN	78	0.11391	0.14288	0.134865	1.06619
981	1254	HDL_cholesterol	REACTOME_PEXOPHAGY	11	0.1399	0.4163	0.135864	1.30315
982	952	HDL_cholesterol	REACTOME_SIGNALING_BY_KIT_IN_DISEASE	19	0.10562	0.319	0.135864	1.20861
983	1028	HDL_cholesterol	BIOCARTA_NUCLEARRS_PATHWAY	34	0.1138	0.23367	0.135864	1.19924
984	1370	HDL_cholesterol	REACTOME_INFECTION_WITH_MYCOBACTERIUM_TUBERCULOSIS	26	0.15309	0.22321	0.135864	1.15161
985	1323	HDL_cholesterol	WP_EDA_SIGNALING_IN_HAIR_FOLLICLE_DEVELOPMENT	12	0.1477	0.33082	0.135864	1.11059
986	664	HDL_cholesterol	SHETH_LIVER_CANCER_VS_TXNIP_LOSS_PAM1	236	0.070914	0.09465	0.135864	1.01669
987	1282	HDL_cholesterol	WANG_METASTASIS_OF_BREAST_CANCER_ESR1_UP	19	0.14333	0.21759	0.135864	0.875158
988	1000	HDL_cholesterol	GYORFFY_DOXORUBICIN_RESISTANCE	35	0.11068	0.23921	0.136863	1.25303
989	1280	HDL_cholesterol	MUELLER_COMMON_TARGETS_OF_AML_FUSIONS_UP	12	0.14323	0.33984	0.136863	1.10464
990	1035	HDL_cholesterol	KIM_GERMINAL_CENTER_T_HELPER_UP	55	0.11459	0.16586	0.136863	1.08162
991	902	HDL_cholesterol	REACTOME_TOLL_LIKE_RECEPTOR_9_TLR9_CASCADE	98	0.098729	0.12608	0.136863	1.00556
992	1341	HDL_cholesterol	PID_TCR_RAS_PATHWAY	13	0.14972	0.28322	0.136863	0.984167
993	1134	HDL_cholesterol	WP_ETHER_LIPID_BIOSYNTHESIS	19	0.12757	0.22299	0.136863	0.876803
994	1073	HDL_cholesterol	BLANCO_MELO_MERS_COV_INFECTION_MCR5_CELLS_DN	31	0.12057	0.24583	0.137862	1.23414
995	1038	HDL_cholesterol	PID_INTEGRIN2_PATHWAY	27	0.11499	0.25123	0.137862	1.19223
996	795	HDL_cholesterol	WP_EBOLA_VIRUS_INFECTION_IN_HOST	124	0.086925	0.13105	0.137862	1.17361
997	1111	HDL_cholesterol	VANDESLUIS_COMMD1_TARGETS_GROUP_4_UP	15	0.12394	0.34248	0.137862	1.16777
998	1178	HDL_cholesterol	WP_IMMUNE_INFILTRATION_IN_PANCREATIC_CANCER	37	0.13199	0.20123	0.137862	1.16108
999	1256	HDL_cholesterol	PID_S1P_S1P2_PATHWAY	23	0.14011	0.25536	0.137862	1.15147
1000	648	HDL_cholesterol	KUMAR_PATHOGEN_LOAD_BY_MACROPHAGES	228	0.069577	0.10142	0.137862	1.10591
1001	1014	HDL_cholesterol	KYNG_ENVIRONMENTAL_STRESS_RESPONSE_UP	48	0.11187	0.17694	0.137862	1.06629
1002	1147	HDL_cholesterol	BIOCARTA_BCELLSURVIVAL_PATHWAY	14	0.12903	0.31578	0.137862	1.05212
1003	682	HDL_cholesterol	CHYLA_CBFA2T3_TARGETS_DN	209	0.072918	0.10158	0.137862	1.0411
1004	1091	HDL_cholesterol	BIOCARTA_ARENRF2_PATHWAY	20	0.12251	0.25611	0.137862	0.999494
1005	1142	HDL_cholesterol	WP_MALE_STEROID_HORMONES_IN_CARDIOMYOCYTE_ENERGY_METABOLISM	12	0.12836	0.31383	0.137862	0.987502
1006	1302	HDL_cholesterol	LIU_TOPBP1_TARGETS	12	0.14507	0.27299	0.137862	0.924977
1007	913	HDL_cholesterol	ROYLANCE_BREAST_CANCER_16Q_COPY_NUMBER_UP	54	0.10043	0.2699	0.138861	1.78896
1008	1154	HDL_cholesterol	ZHOU_PANCREATIC_EXOCRINE_PROGENITOR	11	0.12931	0.38714	0.138861	1.18254
1009	1140	HDL_cholesterol	WP_VITAMIN_D_IN_INFLAMMATORY_DISEASES	20	0.1282	0.26935	0.138861	1.11668
1010	1162	HDL_cholesterol	WP_EXTRACELLULAR_VESICLE_MEDIATED_SIGNALING_IN_RECIPIENT_CELLS	30	0.13015	0.22082	0.138861	1.10132
1011	1355	HDL_cholesterol	KEGG_MEDICUS_PATHOGEN_SALMONELLA_SIFA_TO_MICROTUBULE_PLUS_END_DIRECTED_TRANSPORT	24	0.15091	0.21113	0.138861	1.02919
1012	1167	HDL_cholesterol	KEGG_MEDICUS_VARIANT_MUTATION_ACTIVATED_PRKACA_TO_ACTH_CORTISOL_SIGNALING_PATHWAY	17	0.13089	0.26288	0.138861	0.99062
1013	1060	HDL_cholesterol	TAKAO_RESPONSE_TO_UVB_RADIATION_UP	73	0.11886	0.15462	0.13986	1.22485
1014	861	HDL_cholesterol	HOELZEL_NF1_TARGETS_DN	102	0.095537	0.14771	0.13986	1.20393
1015	960	HDL_cholesterol	WP_NRP1_TRIGGERED_SIGNALING_PATHWAYS_IN_PANCREATIC_CANCER	51	0.10649	0.18721	0.13986	1.16813
1016	904	HDL_cholesterol	HAHTOLA_MYCOSIS_FUNGOIDES_CD4_UP	57	0.098876	0.17827	0.13986	1.12362
1017	831	HDL_cholesterol	YAUCH_HEDGEHOG_SIGNALING_PARACRINE_UP	129	0.090638	0.12393	0.13986	1.10734
1018	865	HDL_cholesterol	WARTERS_RESPONSE_TO_IR_SKIN	64	0.095881	0.17197	0.13986	1.10642
1019	1199	HDL_cholesterol	REACTOME_INTERLEUKIN_37_SIGNALING	20	0.13447	0.26273	0.13986	1.06746
1020	1192	HDL_cholesterol	WP_EXTRACELLULAR_VESICLES_IN_THE_CROSSTALK_OF_CARDIAC_CELLS	19	0.1341	0.25704	0.13986	1.03193
1021	762	HDL_cholesterol	FLECHNER_BIOPSY_KIDNEY_TRANSPLANT_REJECTED_VS_OK_UP	81	0.082529	0.15155	0.13986	1.00736
1022	1205	HDL_cholesterol	BURTON_ADIPOGENESIS_10	26	0.13504	0.19925	0.13986	0.919081
1023	547	HDL_cholesterol	TARTE_PLASMA_CELL_VS_PLASMABLAST_UP	361	0.056655	0.090721	0.140859	1.18127
1024	1185	HDL_cholesterol	SARTIPY_BLUNTED_BY_INSULIN_RESISTANCE_UP	17	0.1332	0.28536	0.140859	1.11907
1025	924	HDL_cholesterol	REACTOME_SLC_TRANSPORTER_DISORDERS	92	0.10142	0.13777	0.140859	1.06458
1026	1268	HDL_cholesterol	KEGG_MEDICUS_REFERENCE_EP_NE_ADRB_CAMP_SIGNALING_PATHWAY	15	0.14217	0.26918	0.140859	0.99351
1027	1382	HDL_cholesterol	WP_PATHWAYS_OF_NUCLEIC_ACID_METABOLISM_AND_INNATE_IMMUNE_SENSING	13	0.1553	0.27826	0.140859	0.961601
1028	1174	HDL_cholesterol	KEGG_MEDICUS_VARIANT_BCR_ABL_FUSION_KINASE_TO_RAS_ERK_SIGNALING_PATHWAY	13	0.13133	0.28132	0.140859	0.898157
1029	712	HDL_cholesterol	DAVICIONI_MOLECULAR_ARMS_VS_ERMS_DN	162	0.076455	0.1285	0.141858	1.2863
1030	1124	HDL_cholesterol	REACTOME_VLDLR_INTERNALISATION_AND_DEGRADATION	16	0.12591	0.34036	0.141858	1.25243
1031	1351	HDL_cholesterol	BLANCO_MELO_COVID19_SARS_COV_2_LOW_MOI_INFECTION_A594_ACE2_EXPRESSING_CELLS_DN	14	0.15046	0.32113	0.141858	1.11444
1032	1115	HDL_cholesterol	REACTOME_SIGNAL_TRANSDUCTION_BY_L1	19	0.12473	0.26448	0.141858	1.0561
1033	1092	HDL_cholesterol	REACTOME_VEGFR2_MEDIATED_VASCULAR_PERMEABILITY	26	0.12269	0.22255	0.141858	0.961944
1034	926	HDL_cholesterol	WP_22Q11_2_COPY_NUMBER_VARIATION_SYNDROME	108	0.10173	0.1488	0.142857	1.31353
1035	975	HDL_cholesterol	CHEN_HOXA5_TARGETS_9HR_DN	37	0.10866	0.22101	0.142857	1.16639
1036	1090	HDL_cholesterol	LEIN_LOCALIZED_TO_PROXIMAL_DENDRITES	31	0.12248	0.22696	0.142857	1.12358
1037	1150	HDL_cholesterol	ROZANOV_MMP14_TARGETS_SUBSET	31	0.12914	0.21514	0.142857	1.0754
1038	1310	HDL_cholesterol	WP_ERK_PATHWAY_IN_HUNTINGTON_39_S_DISEASE	14	0.1467	0.28122	0.142857	1.05837
1039	867	HDL_cholesterol	REACTOME_GOLGI_TO_ER_RETROGRADE_TRANSPORT	129	0.096286	0.11685	0.142857	0.99572
1040	1168	HDL_cholesterol	KEGG_MEDICUS_REFERENCE_HGF_MET_RAS_ERK_SIGNALING_PATHWAY	14	0.13097	0.27994	0.142857	0.950788
1041	978	HDL_cholesterol	SHIN_B_CELL_LYMPHOMA_CLUSTER_7	27	0.10888	0.27078	0.143856	1.22906
1042	1195	HDL_cholesterol	SASAKI_TARGETS_OF_TP73_AND_TP63	11	0.13419	0.35384	0.143856	1.0511
1043	1264	HDL_cholesterol	BIOCARTA_AKT_PATHWAY	20	0.14093	0.24598	0.143856	1.02493
1044	1043	HDL_cholesterol	REACTOME_PEROXISOMAL_LIPID_METABOLISM	28	0.11602	0.20593	0.143856	0.891788
1045	1070	HDL_cholesterol	CHEN_NEUROBLASTOMA_COPY_NUMBER_GAINS	48	0.12008	0.22649	0.144855	1.42502
1046	1107	HDL_cholesterol	KEGG_MELANOMA	67	0.12369	0.16242	0.144855	1.16569
1047	1066	HDL_cholesterol	WP_MELANOMA	65	0.11965	0.15844	0.144855	1.10376
1048	589	HDL_cholesterol	BLANCO_MELO_BETA_INTERFERON_TREATED_BRONCHIAL_EPITHELIAL_CELLS_UP	338	0.061965	0.08803	0.144855	1.05761
1049	1262	HDL_cholesterol	BIOCARTA_PS1_PATHWAY	14	0.14088	0.28668	0.144855	1.01853
1050	1166	HDL_cholesterol	WP_BILE_ACIDS_SYNTHESIS_AND_ENTEROHEPATIC_CIRCULATION	12	0.13061	0.32774	0.144855	0.997616
1051	1286	HDL_cholesterol	WP_PREGNANE_X_RECEPTOR_PATHWAY	31	0.14351	0.22164	0.145854	1.19654
1052	1196	HDL_cholesterol	GILMORE_CORE_NFKB_PATHWAY	12	0.1342	0.36035	0.145854	1.13821
1053	918	HDL_cholesterol	WP_NEURAL_CREST_DIFFERENTIATION	98	0.1012	0.14029	0.145854	1.12849
1054	1149	HDL_cholesterol	WP_NOTCH_SIGNALING	44	0.12907	0.18488	0.145854	1.10148
1055	1238	HDL_cholesterol	WP_RELATIONSHIP_BETWEEN_INFLAMMATION_COX_2_AND_EGFR	25	0.13829	0.23181	0.145854	1.08643
1056	1130	HDL_cholesterol	YANG_BREAST_CANCER_ESR1_BULK_UP	23	0.12695	0.2448	0.145854	1.06916
1057	1225	HDL_cholesterol	CARRILLOREIXACH_HEPATOBLASTOMA_VS_NORMAL_HYPERMETHYLATED_AND_DN	18	0.13715	0.27317	0.145854	1.01394
1058	1305	HDL_cholesterol	KEGG_MEDICUS_REFERENCE_COPII_VESICLE_FORMATION	12	0.14536	0.29689	0.145854	0.958181
1059	782	HDL_cholesterol	WP_ALLOGRAFT_REJECTION	85	0.085301	0.1644	0.146853	1.20844
1060	1198	HDL_cholesterol	WP_COMPLEMENT_ACTIVATION	20	0.13439	0.29703	0.146853	1.18461
1061	627	HDL_cholesterol	REACTOME_ASPARAGINE_N_LINKED_GLYCOSYLATION	292	0.066602	0.096076	0.146853	1.15451
1062	1013	HDL_cholesterol	WP_IL_19_SIGNALING_PATHWAY_MAP	28	0.11187	0.25105	0.146853	1.1064
1063	1161	HDL_cholesterol	PID_IL12_STAT4_PATHWAY	32	0.12991	0.21075	0.146853	1.09162
1064	927	HDL_cholesterol	SENESE_HDAC2_TARGETS_DN	108	0.1019	0.13223	0.146853	1.08802
1065	1339	HDL_cholesterol	KEGG_MEDICUS_ENV_FACTOR_NICOTINE_NNK_TO_PI3K_SIGNALING_PATHWAY	11	0.14948	0.35069	0.146853	1.07467
1066	1245	HDL_cholesterol	REACTOME_TRAF3_DEPENDENT_IRF_ACTIVATION_PATHWAY	14	0.13891	0.30881	0.146853	1.05621
1067	1002	HDL_cholesterol	REACTOME_REGULATION_OF_CHOLESTEROL_BIOSYNTHESIS_BY_SREBP_SREBF	53	0.11077	0.16579	0.146853	1.03937
1068	685	HDL_cholesterol	GRESHOCK_CANCER_COPY_NUMBER_UP	311	0.07331	0.084959	0.146853	1.0095
1069	1041	HDL_cholesterol	REACTOME_ACTIVATION_OF_GENE_EXPRESSION_BY_SREBF_SREBP	41	0.11546	0.17988	0.146853	0.95197
1070	1353	HDL_cholesterol	GHO_ATF5_TARGETS_DN	16	0.1506	0.27517	0.147852	1.09667
1071	1197	HDL_cholesterol	RUAN_RESPONSE_TO_TROGLITAZONE_UP	24	0.13438	0.24404	0.147852	1.08097
1072	1104	HDL_cholesterol	BERTUCCI_INVASIVE_CARCINOMA_DUCTAL_VS_LOBULAR_DN	42	0.12353	0.18332	0.147852	1.02278
1073	1025	HDL_cholesterol	LE_EGR2_TARGETS_DN	102	0.11341	0.12395	0.147852	1.01386
1074	871	HDL_cholesterol	WIERENGA_STAT5A_TARGETS_GROUP1	116	0.096603	0.11941	0.147852	0.992534
1075	1156	HDL_cholesterol	WP_GLYCEROLIPIDS_AND_GLYCEROPHOSPHOLIPIDS	21	0.12942	0.23195	0.147852	0.921423
1076	1109	HDL_cholesterol	NIKOLSKY_BREAST_CANCER_20Q11_AMPLICON	31	0.12392	0.50897	0.148851	2.79256
1077	1171	HDL_cholesterol	JI_CARCINOGENESIS_BY_KRAS_AND_STK11_DN	16	0.1311	0.32029	0.148851	1.18333
1078	859	HDL_cholesterol	WP_EPITHELIAL_TO_MESENCHYMAL_TRANSITION_IN_COLORECTAL_CANCER	155	0.09477	0.11118	0.148851	1.0575
1079	980	HDL_cholesterol	MULLIGHAN_NPM1_MUTATED_SIGNATURE_1_DN	110	0.10904	0.11957	0.148851	1.02538
1080	1219	HDL_cholesterol	STOSSI_RESPONSE_TO_ESTRADIOL	38	0.1365	0.17507	0.148851	0.963865
1081	972	HDL_cholesterol	TURASHVILI_BREAST_LOBULAR_CARCINOMA_VS_LOBULAR_NORMAL_DN	67	0.10838	0.16592	0.14985	1.10595
1082	937	HDL_cholesterol	JECHLINGER_EPITHELIAL_TO_MESENCHYMAL_TRANSITION_UP	65	0.1031	0.16254	0.14985	1.06936
1083	1457	HDL_cholesterol	KEGG_MEDICUS_PATHOGEN_HSV_GD_TO_HVEM_NFKB_SIGNALING_PATHWAY	11	0.16563	0.2996	0.14985	0.980881
1084	1359	HDL_cholesterol	BIOCARTA_DC_PATHWAY	16	0.15115	0.33827	0.150849	1.30373
1085	1271	HDL_cholesterol	REACTOME_TFAP2_AP_2_FAMILY_REGULATES_TRANSCRIPTION_OF_GROWTH_FACTORS_AND_THEIR_RECEPTORS	14	0.14255	0.33285	0.150849	1.15955
1086	1244	HDL_cholesterol	RIZ_ERYTHROID_DIFFERENTIATION_CCNE1	40	0.13862	0.19795	0.150849	1.11189
1087	1049	HDL_cholesterol	WP_VASOPRESSIN_REGULATED_WATER_REABSORPTION	43	0.11753	0.18406	0.150849	1.03838
1088	1236	HDL_cholesterol	BIOCARTA_TPO_PATHWAY	24	0.13819	0.21971	0.150849	0.976426
1089	1226	HDL_cholesterol	REACTOME_SIGNALING_BY_PDGFRA_TRANSMEMBRANE_JUXTAMEMBRANE_AND_KINASE_DOMAIN_MUTANTS	11	0.13722	0.31886	0.150849	0.963313
1090	1272	HDL_cholesterol	KEGG_MEDICUS_REFERENCE_ARL8_REGULATED_MICROTUBULE_PLUS_END_DIRECTED_TRANSPORT	30	0.14255	0.20299	0.150849	0.947448
1091	1252	HDL_cholesterol	DORMOY_ELAVL1_TARGETS	17	0.13948	0.24363	0.150849	0.859437
1092	1304	HDL_cholesterol	SUZUKI_AMPLIFIED_IN_ORAL_CANCER	17	0.14521	0.31941	0.151848	1.26297
1093	1371	HDL_cholesterol	BIOCARTA_TCRA_PATHWAY	12	0.15322	0.36951	0.151848	1.22964
1094	1311	HDL_cholesterol	BANDRES_RESPONSE_TO_CARMUSTIN_WITHOUT_MGMT_48HR_DN	28	0.14677	0.23703	0.151848	1.20204
1095	1224	HDL_cholesterol	WP_AUTOSOMAL_RECESSIVE_OSTEOPETROSIS_PATHWAYS	11	0.13713	0.37348	0.151848	1.1219
1096	1401	HDL_cholesterol	REACTOME_SIGNALING_BY_LEPTIN	11	0.15779	0.35566	0.151848	1.08928
1097	1080	HDL_cholesterol	BIOCARTA_CTCF_PATHWAY	24	0.12156	0.25267	0.151848	1.08502
1098	708	HDL_cholesterol	IVANOVA_HEMATOPOIESIS_STEM_CELL	176	0.075784	0.11438	0.151848	1.08325
1099	1343	HDL_cholesterol	BANDRES_RESPONSE_TO_CARMUSTIN_MGMT_24HR_DN	32	0.14977	0.19295	0.151848	1.02915
1100	557	HDL_cholesterol	REN_ALVEOLAR_RHABDOMYOSARCOMA_DN	366	0.057718	0.085456	0.151848	1.01981
1101	1376	HDL_cholesterol	KEGG_MEDICUS_REFERENCE_IL10_FAMILY_TO_JAK_STAT_SIGNALING_PATHWAY	13	0.15418	0.29015	0.151848	0.999167
1102	695	HDL_cholesterol	HOSHIDA_LIVER_CANCER_SUBCLASS_S3	247	0.074172	0.093775	0.151848	0.997985
1103	1050	HDL_cholesterol	NELSON_RESPONSE_TO_ANDROGEN_UP	75	0.11768	0.13929	0.152847	1.02666
1104	1314	HDL_cholesterol	REACTOME_REGULATION_OF_NF_KAPPA_B_SIGNALING	17	0.14715	0.26596	0.152847	1.00402
1105	1261	HDL_cholesterol	REACTOME_ABC_TRANSPORTERS_IN_LIPID_HOMEOSTASIS	17	0.14033	0.26508	0.152847	0.95407
1106	1277	HDL_cholesterol	WP_NICOTINE_EFFECT_ON_DOPAMINERGIC_NEURONS	21	0.14303	0.22278	0.152847	0.913747
1107	545	HDL_cholesterol	ZHOU_INFLAMMATORY_RESPONSE_FIMA_UP	424	0.056468	0.084068	0.153846	1.1614
1108	625	HDL_cholesterol	IVANOVA_HEMATOPOIESIS_STEM_CELL_AND_PROGENITOR	505	0.066478	0.071023	0.153846	0.992379
1109	1249	HDL_cholesterol	PHESSE_TARGETS_OF_APC_AND_MBD2_UP	16	0.13915	0.24573	0.153846	0.883139
1110	1329	HDL_cholesterol	WP_SEROTONIN_RECEPTOR_4_6_7_AND_NR3C_SIGNALING	18	0.14835	0.21932	0.153846	0.810611
1111	1113	HDL_cholesterol	REACTOME_ONCOGENE_INDUCED_SENESCENCE	33	0.12417	0.23735	0.154845	1.20228
1112	1331	HDL_cholesterol	REACTOME_MITOCHONDRIAL_TRNA_AMINOACYLATION	18	0.14845	0.26941	0.154845	1.06679
1113	947	HDL_cholesterol	WP_WNT_SIGNALING_PATHWAY_AND_PLURIPOTENCY	98	0.10472	0.13416	0.154845	1.04355
1114	1265	HDL_cholesterol	REACTOME_SIGNALING_BY_FGFR4_IN_DISEASE	11	0.14106	0.33451	0.154845	1.03011
1115	1248	HDL_cholesterol	KEGG_MEDICUS_REFERENCE_ANTEROGRADE_AXONAL_TRANSPORT	23	0.13912	0.22596	0.154845	0.938576
1116	963	HDL_cholesterol	REACTOME_LEISHMANIA_INFECTION	157	0.10703	0.1005	0.154845	0.921152
1117	1317	HDL_cholesterol	REACTOME_OTHER_INTERLEUKIN_SIGNALING	24	0.14723	0.20924	0.154845	0.893512
1118	1183	HDL_cholesterol	REACTOME_DAG_AND_IP3_SIGNALING	39	0.13255	0.16982	0.154845	0.892856
1119	1347	HDL_cholesterol	WP_TRANSCRIPTIONAL_ACTIVATION_BY_NRF2_IN_RESPONSE_TO_PHYTOCHEMICALS	15	0.15029	0.30433	0.155844	1.11419
1120	1207	HDL_cholesterol	LEE_CALORIE_RESTRICTION_MUSCLE_DN	41	0.13523	0.19113	0.155844	1.08494
1121	604	HDL_cholesterol	MULLIGHAN_MLL_SIGNATURE_2_UP	388	0.063751	0.083513	0.155844	1.07945
1122	1349	HDL_cholesterol	REACTOME_TP53_REGULATES_TRANSCRIPTION_OF_GENES_INVOLVED_IN_G2_CELL_CYCLE_ARREST	17	0.1504	0.26325	0.155844	1.03524
1123	1024	HDL_cholesterol	REACTOME_TRANSPORT_OF_MATURE_TRANSCRIPT_TO_CYTOPLASM	77	0.11337	0.14036	0.155844	1.0045
1124	1315	HDL_cholesterol	KEGG_MEDICUS_VARIANT_MUTATION_ACTIVATED_MET_TO_RAS_ERK_SIGNALING_PATHWAY	14	0.14718	0.26094	0.155844	0.872222
1125	698	HDL_cholesterol	VECCHI_GASTRIC_CANCER_EARLY_DN	306	0.074515	0.089042	0.156843	1.02786
1126	1078	HDL_cholesterol	WP_ONCOSTATIN_M_SIGNALING_PATHWAY	56	0.1211	0.15799	0.156843	1.01584
1127	1125	HDL_cholesterol	WP_NON_GENOMIC_ACTIONS_OF_1_25_DIHYDROXYVITAMIN_D3	70	0.12635	0.13962	0.156843	1.0098
1128	1018	HDL_cholesterol	WNT_SIGNALING	83	0.11229	0.13803	0.156843	1.00404
1129	1313	HDL_cholesterol	BIOCARTA_SHH_PATHWAY	16	0.14697	0.26301	0.156843	0.98922
1130	1385	HDL_cholesterol	WU_SILENCED_BY_METHYLATION_IN_BLADDER_CANCER	46	0.15583	0.16023	0.156843	0.983845
1131	1163	HDL_cholesterol	STEIN_ESTROGEN_RESPONSE_NOT_VIA_ESRRA	17	0.13016	0.27924	0.156843	0.981684
1132	1502	HDL_cholesterol	GRASEMANN_RETINOBLASTOMA_WITH_6P_AMPLIFICATION	14	0.17066	0.30381	0.157842	1.09429
1133	1129	HDL_cholesterol	REACTOME_SIGNALING_BY_ERBB4	57	0.12684	0.16387	0.157842	1.06623
1134	1360	HDL_cholesterol	WP_IRON_METABOLISM_IN_PLACENTA	11	0.1517	0.33231	0.157842	1.04179
1135	1281	HDL_cholesterol	NAKAMURA_CANCER_MICROENVIRONMENT_UP	25	0.14326	0.23066	0.157842	1.02904
1136	776	HDL_cholesterol	THEILGAARD_NEUTROPHIL_AT_SKIN_WOUND_DN	211	0.084491	0.096492	0.157842	0.970316
1137	1450	HDL_cholesterol	XU_CREBBP_TARGETS_UP	20	0.1649	0.2517	0.158841	1.10393
1138	607	HDL_cholesterol	JOHNSTONE_PARVB_TARGETS_3_UP	393	0.064066	0.083169	0.158841	1.07075
1139	1158	HDL_cholesterol	SCHOEN_NFKB_SIGNALING	31	0.12954	0.20358	0.158841	0.942552
1140	1044	HDL_cholesterol	KEGG_GNRH_SIGNALING_PATHWAY	98	0.11618	0.12401	0.158841	0.937511
1141	1052	HDL_cholesterol	GERHOLD_ADIPOGENESIS_DN	59	0.11777	0.16344	0.15984	1.05943
1142	828	HDL_cholesterol	BANDRES_RESPONSE_TO_CARMUSTIN_MGMT_48HR_DN	149	0.090029	0.11736	0.15984	1.03244
1143	1146	HDL_cholesterol	BIOCARTA_GSK3_PATHWAY	20	0.12897	0.24777	0.15984	0.929143
1144	1051	HDL_cholesterol	GUO_HEX_TARGETS_UP	71	0.11774	0.13362	0.15984	0.893226
1145	1459	HDL_cholesterol	NUNODA_RESPONSE_TO_DASATINIB_IMATINIB_DN	13	0.16582	0.29414	0.160839	1.02299
1146	1212	HDL_cholesterol	NIKOLSKY_BREAST_CANCER_12Q13_Q21_AMPLICON	42	0.13582	0.33977	0.161838	2.07012
1147	1242	HDL_cholesterol	RAMPON_ENRICHED_LEARNING_ENVIRONMENT_LATE_UP	21	0.13859	0.27007	0.161838	1.12281
1148	1230	HDL_cholesterol	REACTOME_TRANSPORT_OF_CONNEXONS_TO_THE_PLASMA_MEMBRANE	18	0.13745	0.24546	0.161838	0.909547
1149	1364	HDL_cholesterol	KEGG_MEDICUS_REFERENCE_PDGF_PDGFR_RAS_ERK_SIGNALING_PATHWAY	16	0.15232	0.24451	0.161838	0.878626
1150	1214	HDL_cholesterol	REACTOME_FORMATION_OF_FIBRIN_CLOT_CLOTTING_CASCADE	36	0.13613	0.21137	0.162837	1.14452
1151	879	HDL_cholesterol	FOSTER_KDM1A_TARGETS_DN	183	0.097163	0.1031	0.162837	1.05875
1152	911	HDL_cholesterol	BORCZUK_MALIGNANT_MESOTHELIOMA_DN	86	0.10009	0.14854	0.162837	1.05802
1153	1333	HDL_cholesterol	REACTOME_RNA_POLYMERASE_I_TRANSCRIPTION_TERMINATION	26	0.14855	0.21474	0.162837	1.00288
1154	810	HDL_cholesterol	TORCHIA_TARGETS_OF_EWSR1_FLI1_FUSION_UP	240	0.08837	0.091418	0.162837	0.979489
1155	1258	HDL_cholesterol	HO_LIVER_CANCER_VASCULAR_INVASION	12	0.14014	0.30563	0.162837	0.943309
1156	1336	HDL_cholesterol	RUAN_RESPONSE_TO_TNF_UP	12	0.14897	0.2688	0.162837	0.816253
1157	1152	HDL_cholesterol	TARTE_PLASMA_CELL_VS_B_LYMPHOCYTE_UP	74	0.12926	0.1402	0.163836	0.984807
1158	1234	HDL_cholesterol	REACTOME_SIGNALING_BY_TYPE_1_INSULIN_LIKE_GROWTH_FACTOR_1_RECEPTOR_IGF1R	50	0.13799	0.16112	0.163836	0.973133
1159	1372	HDL_cholesterol	PID_ALK2_PATHWAY	11	0.15322	0.29568	0.163836	0.852513
1160	1577	HDL_cholesterol	REACTOME_GP1B_IX_V_ACTIVATION_SIGNALLING	11	0.18041	0.26494	0.163836	0.81969
1161	1367	HDL_cholesterol	PEDERSEN_METASTASIS_BY_ERBB2_ISOFORM_3	17	0.15261	0.27956	0.164835	1.07063
1162	1082	HDL_cholesterol	WP_HYPOTHESIZED_PATHWAYS_IN_PATHOGENESIS_OF_CARDIOVASCULAR_DISEASE	23	0.12174	0.25509	0.164835	1.02367
1163	1463	HDL_cholesterol	DAZARD_UV_RESPONSE_CLUSTER_G28	16	0.16651	0.26786	0.164835	1.02006
1164	1231	HDL_cholesterol	WP_RAC1_PAK1_P38_MMP2_PATHWAY	66	0.13751	0.14199	0.164835	1.01656
1165	1001	HDL_cholesterol	PID_RAC1_PATHWAY	52	0.1107	0.17511	0.164835	1.00433
1166	836	HDL_cholesterol	KYNG_DNA_DAMAGE_UP	189	0.091606	0.10175	0.164835	1.0035
1167	1348	HDL_cholesterol	REACTOME_MRNA_DECAY_BY_3_TO_5_EXORIBONUCLEASE	13	0.15038	0.31529	0.164835	0.996724
1168	1392	HDL_cholesterol	NADLER_OBESITY_UP	58	0.15672	0.14131	0.164835	0.990871
1169	1379	HDL_cholesterol	BIOCARTA_PAR1_PATHWAY	19	0.15514	0.24125	0.164835	0.959834
1170	1223	HDL_cholesterol	WP_INTERACTIONS_BETWEEN_LOXL4_AND_OXIDATIVE_STRESS_PATHWAY	17	0.13698	0.26981	0.164835	0.917825
1171	1319	HDL_cholesterol	KEGG_MEDICUS_REFERENCE_NOTCH_PROTEOLYTIC_ACTIVATION	11	0.14726	0.31156	0.164835	0.885686
1172	1206	HDL_cholesterol	PID_ARF_3PATHWAY	19	0.13508	0.31863	0.165834	1.24998
1173	1267	HDL_cholesterol	REACTOME_DISEASES_ASSOCIATED_WITH_N_GLYCOSYLATION_OF_PROTEINS	18	0.14202	0.32375	0.165834	1.24522
1174	1335	HDL_cholesterol	WANG_CLASSIC_ADIPOGENIC_TARGETS_OF_PPARG	26	0.14862	0.22679	0.165834	1.04354
1175	1243	HDL_cholesterol	MCCLUNG_DELTA_FOSB_TARGETS_2WK	43	0.13861	0.17505	0.165834	1.00129
1176	1240	HDL_cholesterol	REACTOME_FORMATION_OF_INCISION_COMPLEX_IN_GG_NER	40	0.13844	0.17865	0.165834	0.987111
1177	1393	HDL_cholesterol	SIMBULAN_PARP1_TARGETS_DN	16	0.1569	0.24536	0.165834	0.918885
1178	1510	HDL_cholesterol	KEGG_MEDICUS_ENV_FACTOR_METALS_TO_NFKB_SIGNALING_PATHWAY	14	0.17128	0.2384	0.165834	0.811464
1179	790	HDL_cholesterol	TONKS_TARGETS_OF_RUNX1_RUNX1T1_FUSION_HSC_DN	178	0.086475	0.11328	0.166833	1.0824
1180	1391	HDL_cholesterol	BACOLOD_RESISTANCE_TO_ALKYLATING_AGENTS_UP	21	0.15665	0.25778	0.166833	1.05222
1181	1308	HDL_cholesterol	REACTOME_DOWNREGULATION_OF_ERBB2_SIGNALING	28	0.14596	0.21988	0.166833	1.04877
1182	1145	HDL_cholesterol	WP_IL_5_SIGNALING_PATHWAY	34	0.12882	0.20497	0.166833	1.01686
1183	1193	HDL_cholesterol	FAELT_B_CLL_WITH_VH_REARRANGEMENTS_UP	45	0.1341	0.17277	0.166833	1.00626
1184	1253	HDL_cholesterol	WP_HOST_PATHOGEN_INTERACTION_OF_HUMAN_CORONAVIRUSES_MAPK_SIGNALING	35	0.13985	0.19516	0.166833	1.00527
1185	1083	HDL_cholesterol	KEGG_CHRONIC_MYELOID_LEUKEMIA	70	0.12179	0.14541	0.166833	0.975637
1186	1119	HDL_cholesterol	REACTOME_DECTIN_1_MEDIATED_NONCANONICAL_NF_KB_SIGNALING	57	0.12507	0.14546	0.166833	0.857556
1187	1229	HDL_cholesterol	REACTOME_APC_C_CDC20_MEDIATED_DEGRADATION_OF_CYCLIN_B	24	0.1373	0.23193	0.167832	1.01376
1188	1387	HDL_cholesterol	WP_SARS_COV_2_MITOCHONDRIAL_CHRONIC_OXIDATIVE_STRESS_AND_ENDOTHELIAL_DYSFUNCTION	20	0.15621	0.23013	0.167832	0.894234
1189	964	HDL_cholesterol	SCHLOSSER_SERUM_RESPONSE_UP	116	0.10721	0.13136	0.168831	1.14854
1190	1326	HDL_cholesterol	REACTOME_DUAL_INCISION_IN_GG_NER	39	0.14798	0.19392	0.168831	1.08258
1191	1059	HDL_cholesterol	KYNG_RESPONSE_TO_H2O2_VIA_ERCC6_UP	34	0.11886	0.20652	0.168831	0.989952
1192	681	HDL_cholesterol	ACEVEDO_NORMAL_TISSUE_ADJACENT_TO_LIVER_TUMOR_DN	323	0.072787	0.084102	0.168831	0.96795
1193	1430	HDL_cholesterol	REACTOME_CD28_DEPENDENT_PI3K_AKT_SIGNALING	20	0.16246	0.22961	0.168831	0.931445
1194	1165	HDL_cholesterol	REACTOME_COSTIMULATION_BY_THE_CD28_FAMILY	64	0.1304	0.15372	0.16983	0.965154
1195	1133	HDL_cholesterol	IKEDA_MIR1_TARGETS_UP	53	0.12756	0.15524	0.16983	0.912066
1196	1153	HDL_cholesterol	REACTOME_UCH_PROTEINASES	79	0.1293	0.12555	0.16983	0.889857
1197	1274	HDL_cholesterol	KEGG_MEDICUS_REFERENCE_CGAS_STING_SIGNALING_PATHWAY	16	0.14273	0.53619	0.170829	2.02758
1198	631	HDL_cholesterol	GAZDA_DIAMOND_BLACKFAN_ANEMIA_ERYTHROID_DN	404	0.066974	0.07935	0.170829	1.02058
1199	657	HDL_cholesterol	REACTOME_SIGNALING_BY_INTERLEUKINS	431	0.070355	0.075505	0.170829	1.00842
1200	1389	HDL_cholesterol	KEGG_MEDICUS_REFERENCE_FGF_FGFR_RAS_ERK_SIGNALING_PATHWAY	33	0.15632	0.1841	0.170829	0.957286
1201	1247	HDL_cholesterol	BRUNO_HEMATOPOIESIS	60	0.13907	0.14102	0.170829	0.932941
1202	1603	HDL_cholesterol	BIOCARTA_DREAM_PATHWAY	13	0.1851	0.2271	0.170829	0.770264
1203	1290	HDL_cholesterol	ROSS_AML_OF_FAB_M7_TYPE	65	0.14426	0.14689	0.171828	1.02141
1204	674	HDL_cholesterol	REACTOME_INTRACELLULAR_SIGNALING_BY_SECOND_MESSENGERS	295	0.072055	0.088935	0.171828	0.999315
1205	1040	HDL_cholesterol	GERY_CEBP_TARGETS	117	0.11545	0.11623	0.171828	0.946315
1206	1266	HDL_cholesterol	LIU_NASOPHARYNGEAL_CARCINOMA	63	0.14171	0.14319	0.171828	0.934346
1207	1507	HDL_cholesterol	REACTOME_TRYPTOPHAN_CATABOLISM	12	0.1709	0.28185	0.171828	0.913573
1208	1564	HDL_cholesterol	REACTOME_UPTAKE_AND_FUNCTION_OF_ANTHRAX_TOXINS	11	0.17928	0.30114	0.171828	0.909836
1209	1306	HDL_cholesterol	KLEIN_TARGETS_OF_BCR_ABL1_FUSION	40	0.14547	0.19234	0.172827	1.08506
1210	1464	HDL_cholesterol	BERTUCCI_INVASIVE_CARCINOMA_DUCTAL_VS_LOBULAR_UP	21	0.16654	0.23726	0.172827	1.03073
1211	1116	HDL_cholesterol	REACTOME_CELL_CELL_JUNCTION_ORGANIZATION	80	0.12474	0.13822	0.172827	1.0066
1212	1383	HDL_cholesterol	REACTOME_RHOJ_GTPASE_CYCLE	49	0.1553	0.15725	0.172827	1.00237
1213	1222	HDL_cholesterol	REACTOME_DEADENYLATION_DEPENDENT_MRNA_DECAY	50	0.13696	0.16539	0.172827	0.981848
1214	1106	HDL_cholesterol	REACTOME_TRANSCRIPTIONAL_REGULATION_BY_RUNX3	90	0.12364	0.12914	0.172827	0.979162
1215	1506	HDL_cholesterol	KEGG_MEDICUS_PATHOGEN_HBV_HBX_TO_CREB_MEDIATED_TRANSCRIPTION	12	0.17084	0.29269	0.172827	0.962805
1216	1538	HDL_cholesterol	KEGG_MEDICUS_VARIANT_LOSS_OF_VHL_TO_HIF_1_SIGNALING_PATHWAY	12	0.17573	0.28838	0.172827	0.912051
1217	1381	HDL_cholesterol	UROSEVIC_RESPONSE_TO_IMIQUIMOD	18	0.15528	0.21582	0.172827	0.809681
1218	1204	HDL_cholesterol	REACTOME_CYTOSOLIC_SENSORS_OF_PATHOGEN_ASSOCIATED_DNA	59	0.13496	0.15094	0.173826	1.00242
1219	1303	HDL_cholesterol	NGUYEN_NOTCH1_TARGETS_UP	26	0.14507	0.22008	0.173826	0.970943
1220	892	HDL_cholesterol	SANSOM_APC_MYC_TARGETS	222	0.098146	0.092035	0.173826	0.949864
1221	1221	HDL_cholesterol	KYNG_DNA_DAMAGE_BY_GAMMA_RADIATION	69	0.13665	0.14098	0.173826	0.931259
1222	1138	HDL_cholesterol	WP_B_CELL_RECEPTOR_SIGNALING_PATHWAY	88	0.12787	0.12586	0.173826	0.915453
1223	1251	HDL_cholesterol	REACTOME_COPI_DEPENDENT_GOLGI_TO_ER_RETROGRADE_TRAFFIC	95	0.13919	0.11336	0.173826	0.896498
1224	1169	HDL_cholesterol	REACTOME_LATE_SARS_COV_2_INFECTION_EVENTS	67	0.13103	0.14894	0.174825	0.986544
1225	1563	HDL_cholesterol	KEGG_MEDICUS_VARIANT_NOTCH_OVEREXPRESSION_TO_NOTCH_SIGNALING_PATHWAY	16	0.1792	0.24066	0.174825	0.907049
1226	1053	HDL_cholesterol	WP_ENDODERM_DIFFERENTIATION	132	0.11785	0.10433	0.174825	0.874354
1227	1400	HDL_cholesterol	REACTOME_PURINE_SALVAGE	12	0.1577	0.28932	0.174825	0.861784
1228	1255	HDL_cholesterol	WAKABAYASHI_ADIPOGENESIS_PPARG_BOUND_36HR	28	0.13994	0.19396	0.174825	0.848202
1229	1209	HDL_cholesterol	NIKOLSKY_BREAST_CANCER_19Q13.1_AMPLICON	21	0.13537	0.60587	0.175824	2.6368
1230	1121	HDL_cholesterol	GOLDRATH_IMMUNE_MEMORY	62	0.12552	0.15506	0.175824	0.995607
1231	493	HDL_cholesterol	REACTOME_CELLULAR_RESPONSES_TO_STIMULI	709	0.050277	0.064961	0.175824	0.936175
1232	1692	HDL_cholesterol	BIOCARTA_ARAP_PATHWAY	17	0.19501	0.23952	0.175824	0.930417
1233	920	HDL_cholesterol	DARWICHE_SKIN_TUMOR_PROMOTER_DN	177	0.10123	0.097855	0.175824	0.927293
1234	813	HDL_cholesterol	WP_ALZHEIMER_39_S_DISEASE	246	0.08858	0.088529	0.176823	0.928345
1235	1287	HDL_cholesterol	MUNSHI_MULTIPLE_MYELOMA_UP	70	0.14359	0.12934	0.176823	0.845018
1236	666	HDL_cholesterol	PILON_KLF1_TARGETS_UP	437	0.071158	0.071227	0.176823	0.825178
1237	1213	HDL_cholesterol	QI_HYPOXIA_TARGETS_OF_HIF1A_AND_FOXA2	33	0.13608	0.21237	0.177822	1.04107
1238	938	HDL_cholesterol	PECE_MAMMARY_STEM_CELL_UP	123	0.10325	0.12072	0.177822	1.00328
1239	1432	HDL_cholesterol	DASU_IL6_SIGNALING_SCAR_UP	30	0.16274	0.19862	0.177822	0.985075
1240	751	HDL_cholesterol	YOSHIMURA_MAPK8_TARGETS_DN	352	0.081442	0.077779	0.177822	0.965144
1241	523	HDL_cholesterol	REACTOME_MEMBRANE_TRAFFICKING	598	0.053933	0.069173	0.177822	0.922943
1242	814	HDL_cholesterol	WP_ALZHEIMER_39_S_DISEASE_AND_MIRNA_EFFECTS	246	0.08858	0.088529	0.177822	0.906374
1243	1468	HDL_cholesterol	BIOCARTA_CD40_PATHWAY	11	0.16697	0.29452	0.177822	0.876274
1244	1211	HDL_cholesterol	WP_METABOLIC_PATHWAYS_OF_FIBROBLASTS	30	0.13572	0.19504	0.177822	0.860439
1245	1526	HDL_cholesterol	REACTOME_EARLY_PHASE_OF_HIV_LIFE_CYCLE	14	0.17406	0.29204	0.178821	1.03787
1246	1227	HDL_cholesterol	SAFFORD_T_LYMPHOCYTE_ANERGY	85	0.13724	0.12357	0.178821	0.915733
1247	784	HDL_cholesterol	KEGG_MAPK_SIGNALING_PATHWAY	255	0.085821	0.089317	0.178821	0.905945
1248	1612	HDL_cholesterol	KEGG_MEDICUS_REFERENCE_CA2_ENTRY_VOLTAGE_GATED_CA2_CHANNEL	24	0.18607	0.18432	0.178821	0.861465
1249	1378	HDL_cholesterol	PID_INTEGRIN3_PATHWAY	37	0.15466	0.16564	0.178821	0.850022
1250	1451	HDL_cholesterol	FUKUSHIMA_TNFSF11_TARGETS	16	0.16509	0.24151	0.178821	0.837498
1251	1578	HDL_cholesterol	WP_HEREDITARY_LEIOMYOMATOSIS_AND_RENAL_CELL_CARCINOMA_PATHWAY	19	0.18052	0.20507	0.178821	0.835733
1252	1446	HDL_cholesterol	WP_MITOCHONDRIAL_FATTY_ACID_OXIDATION_DISORDERS	18	0.16425	0.2189	0.178821	0.833001
1253	1424	HDL_cholesterol	FARMER_BREAST_CANCER_CLUSTER_5	19	0.1614	0.29803	0.17982	1.20529
1254	1132	HDL_cholesterol	REACTOME_DUAL_INCISION_IN_TC_NER	63	0.12744	0.16132	0.17982	1.06487
1255	1170	HDL_cholesterol	PUIFFE_INVASION_INHIBITED_BY_ASCITES_UP	66	0.13106	0.15323	0.17982	1.01361
1256	1201	HDL_cholesterol	WP_LUNG_FIBROSIS	58	0.13456	0.16235	0.17982	1.0054
1257	1373	HDL_cholesterol	KEGG_MTOR_SIGNALING_PATHWAY	48	0.15345	0.15951	0.17982	0.938463
1258	1683	HDL_cholesterol	REACTOME_SEROTONIN_NEUROTRANSMITTER_RELEASE_CYCLE	15	0.19447	0.24733	0.17982	0.8372
1259	1414	HDL_cholesterol	WP_NAD_METABOLISM	15	0.1604	0.27375	0.180819	0.910463
1260	970	HDL_cholesterol	REACTOME_ER_TO_GOLGI_ANTEROGRADE_TRANSPORT	149	0.1081	0.10623	0.180819	0.907907
1261	1103	HDL_cholesterol	UEDA_CENTRAL_CLOCK	81	0.1235	0.12733	0.180819	0.890026
1262	1417	HDL_cholesterol	REACTOME_INTERLEUKIN_6_FAMILY_SIGNALING	24	0.16077	0.20977	0.180819	0.860983
1263	1422	HDL_cholesterol	BIOCARTA_GH_PATHWAY	27	0.16119	0.18985	0.180819	0.83331
1264	1294	HDL_cholesterol	YAO_TEMPORAL_RESPONSE_TO_PROGESTERONE_CLUSTER_4	15	0.14466	0.30788	0.181818	1.02869
1265	1114	HDL_cholesterol	WP_HIPPO_MERLIN_SIGNALING_DYSREGULATION	113	0.12469	0.11619	0.181818	0.94026
1266	1017	HDL_cholesterol	MORI_PRE_BI_LYMPHOCYTE_DN	71	0.11229	0.15444	0.182817	1.00765
1267	1437	HDL_cholesterol	MINGUEZ_LIVER_CANCER_VASCULAR_INVASION_DN	21	0.16363	0.22415	0.182817	0.974733
1268	1601	HDL_cholesterol	CHOW_RASSF1_TARGETS_DN	29	0.18422	0.18785	0.182817	0.970061
1269	1467	HDL_cholesterol	KEGG_MEDICUS_VARIANT_MUTATION_INACTIVATED_PDE11A_PDE8B_TO_ACTH_CORTISOL_SIGNALING_PATHWAY	20	0.16682	0.20315	0.182817	0.780321
1270	939	HDL_cholesterol	VECCHI_GASTRIC_CANCER_ADVANCED_VS_EARLY_UP	156	0.10393	0.1049	0.183816	0.938152
1271	1186	HDL_cholesterol	SMID_BREAST_CANCER_RELAPSE_IN_BONE_UP	88	0.13328	0.12438	0.183816	0.904999
1272	949	HDL_cholesterol	RAMALHO_STEMNESS_UP	178	0.10494	0.094981	0.183816	0.883122
1273	1511	HDL_cholesterol	REACTOME_ADRENALINE_NORADRENALINE_INHIBITS_INSULIN_SECRETION	28	0.17143	0.18518	0.183816	0.872067
1274	1558	HDL_cholesterol	REACTOME_G_BETA_GAMMA_SIGNALLING_THROUGH_PI3KGAMMA	25	0.1782	0.18462	0.183816	0.85266
1275	1418	HDL_cholesterol	KEGG_MEDICUS_ENV_FACTOR_TCDD_TO_AHR_SIGNALING_PATHWAY	23	0.16081	0.25022	0.184815	1.05125
1276	894	HDL_cholesterol	QI_PLASMACYTOMA_UP	244	0.098279	0.088443	0.184815	0.947203
1277	1190	HDL_cholesterol	WP_T_CELL_MODULATION_IN_PANCREATIC_CANCER	43	0.13377	0.17395	0.184815	0.92049
1278	1003	HDL_cholesterol	REACTOME_CELLULAR_RESPONSE_TO_CHEMICAL_STRESS	199	0.11077	0.08778	0.184815	0.860786
1279	1537	HDL_cholesterol	TERAMOTO_OPN_TARGETS_CLUSTER_6	25	0.17562	0.19017	0.184815	0.819645
1280	1594	HDL_cholesterol	REACTOME_ZYGOTIC_GENOME_ACTIVATION_ZGA	12	0.18291	0.30049	0.185814	0.978335
1281	1321	HDL_cholesterol	WP_OXIDATIVE_STRESS_RESPONSE	30	0.1475	0.19579	0.185814	0.902419
1282	1021	HDL_cholesterol	WP_BRAIN_DERIVED_NEUROTROPHIC_FACTOR_BDNF_SIGNALING_PATHWAY	129	0.11283	0.10829	0.185814	0.845486
1283	1363	HDL_cholesterol	BOYAULT_LIVER_CANCER_SUBCLASS_G123_UP	43	0.15221	0.15531	0.185814	0.81688
1284	1599	HDL_cholesterol	WP_MITOCHONDRIAL_LONG_CHAIN_FATTY_ACID_BETA_OXIDATION	16	0.184	0.20759	0.185814	0.756357
1285	1567	HDL_cholesterol	VIETOR_IFRD1_TARGETS	20	0.17952	0.23879	0.186813	0.963125
1286	1487	HDL_cholesterol	WP_CHOLESTASIS	19	0.16889	0.2347	0.186813	0.931087
1287	899	HDL_cholesterol	DELYS_THYROID_CANCER_DN	215	0.098577	0.094806	0.186813	0.9217
1288	1175	HDL_cholesterol	LEIN_CEREBELLUM_MARKERS	76	0.13134	0.13368	0.186813	0.908637
1289	1500	HDL_cholesterol	KAMMINGA_SENESCENCE	37	0.17043	0.16212	0.186813	0.89096
1290	1194	HDL_cholesterol	INGRAM_SHH_TARGETS_UP	116	0.13415	0.10605	0.186813	0.864511
1291	1356	HDL_cholesterol	REACTOME_THE_ROLE_OF_GTSE1_IN_G2_M_PROGRESSION_AFTER_G2_CHECKPOINT	72	0.15096	0.11688	0.186813	0.806639
1292	1483	HDL_cholesterol	SILIGAN_TARGETS_OF_EWS_FLI1_FUSION_UP	14	0.16848	0.30478	0.187812	1.02058
1293	1444	HDL_cholesterol	PID_ALPHA_SYNUCLEIN_PATHWAY	30	0.16413	0.19866	0.187812	0.931612
1294	1447	HDL_cholesterol	PID_ANTHRAX_PATHWAY	18	0.16444	0.24292	0.187812	0.920678
1295	1554	HDL_cholesterol	REACTOME_BUTYRATE_RESPONSE_FACTOR_1_BRF1_BINDS_AND_DESTABILIZES_MRNA	17	0.1779	0.24526	0.187812	0.917512
1296	662	HDL_cholesterol	LIU_PROSTATE_CANCER_DN	437	0.070869	0.075103	0.187812	0.914467
1297	1276	HDL_cholesterol	BREDEMEYER_RAG_SIGNALING_NOT_VIA_ATM_UP	60	0.14299	0.14019	0.187812	0.874182
1298	1328	HDL_cholesterol	BIOCARTA_MET_PATHWAY	32	0.14823	0.18234	0.187812	0.812175
1299	1403	HDL_cholesterol	BOYLAN_MULTIPLE_MYELOMA_D_CLUSTER_DN	35	0.15793	0.16611	0.187812	0.794331
1300	1589	HDL_cholesterol	WP_THYMIC_STROMAL_LYMPHOPOIETIN_TSLP_SIGNALING_PATHWAY	37	0.18237	0.14629	0.187812	0.766884
1301	1273	HDL_cholesterol	WP_NON_SMALL_CELL_LUNG_CANCER	70	0.14263	0.13817	0.188811	0.949959
1302	378	HDL_cholesterol	MARSON_BOUND_BY_FOXP3_UNSTIMULATED	1076	0.036857	0.059941	0.188811	0.893235
1303	1819	HDL_cholesterol	WP_BONE_MORPHOGENIC_PROTEIN_SIGNALING_AND_REGULATION	12	0.21701	0.21846	0.188811	0.70692
1304	1102	HDL_cholesterol	MIKKELSEN_MEF_LCP_WITH_H3K4ME3	111	0.12338	0.11867	0.18981	0.951669
1305	1485	HDL_cholesterol	KEGG_MEDICUS_VARIANT_MUTATION_INACTIVATED_PTCH1_TO_HEDGEHOG_SIGNALING_PATHWAY	29	0.16878	0.19885	0.18981	0.9476
1306	1330	HDL_cholesterol	JAIN_NFKB_SIGNALING	65	0.14841	0.13566	0.18981	0.881586
1307	1362	HDL_cholesterol	SAGIV_CD24_TARGETS_DN	43	0.15218	0.16663	0.18981	0.866419
1308	1491	HDL_cholesterol	SCHRAETS_MLL_TARGETS_UP	29	0.16919	0.18179	0.18981	0.865616
1309	1512	HDL_cholesterol	REACTOME_SYNTHESIS_OF_BILE_ACIDS_AND_BILE_SALTS_VIA_7ALPHA_HYDROXYCHOLESTEROL	24	0.17149	0.19516	0.18981	0.858351
1310	1413	HDL_cholesterol	REACTOME_ALK_MUTANTS_BIND_TKIS	12	0.15977	0.28902	0.18981	0.843546
1311	1408	HDL_cholesterol	WP_TRYPTOPHAN_METABOLISM	29	0.15908	0.18278	0.18981	0.805571
1312	1388	HDL_cholesterol	KEGG_MEDICUS_REFERENCE_RTK_PLCG_ITPR_SIGNALING_PATHWAY	53	0.15626	0.16299	0.190809	0.984989
1313	1528	HDL_cholesterol	MODY_HIPPOCAMPUS_NEONATAL	30	0.17461	0.19473	0.190809	0.961301
1314	1431	HDL_cholesterol	WP_OVERVIEW_OF_NANOPARTICLE_EFFECTS	18	0.16263	0.25012	0.190809	0.920868
1315	1159	HDL_cholesterol	YAO_TEMPORAL_RESPONSE_TO_PROGESTERONE_CLUSTER_14	129	0.12962	0.10392	0.190809	0.903465
1316	1611	HDL_cholesterol	FERRANDO_TAL1_NEIGHBORS	16	0.18603	0.22612	0.190809	0.821678
1317	1375	HDL_cholesterol	KEGG_MEDICUS_REFERENCE_GPCR_PLCB_ITPR_SIGNALING_PATHWAY	46	0.15417	0.17615	0.191808	1.03256
1318	1508	HDL_cholesterol	REACTOME_EGFR_DOWNREGULATION	30	0.17105	0.20389	0.191808	1.00149
1319	1475	HDL_cholesterol	REACTOME_NOTCH4_INTRACELLULAR_DOMAIN_REGULATES_TRANSCRIPTION	19	0.16733	0.23745	0.191808	0.892971
1320	1377	HDL_cholesterol	REACTOME_ELASTIC_FIBRE_FORMATION	43	0.15424	0.16132	0.191808	0.887905
1321	1586	HDL_cholesterol	REACTOME_ROLE_OF_PHOSPHOLIPIDS_IN_PHAGOCYTOSIS	22	0.18188	0.20914	0.191808	0.879931
1322	1543	HDL_cholesterol	AZARE_NEOPLASTIC_TRANSFORMATION_BY_STAT3_DN	17	0.17598	0.22614	0.191808	0.843083
1323	1607	HDL_cholesterol	WP_CONSTITUTIVE_ANDROSTANE_RECEPTOR_PATHWAY	29	0.18559	0.17066	0.191808	0.811718
1324	1481	HDL_cholesterol	TURASHVILI_BREAST_CARCINOMA_DUCTAL_VS_LOBULAR_UP	21	0.16814	0.18233	0.191808	0.710463
1325	1409	HDL_cholesterol	KEGG_STARCH_AND_SUCROSE_METABOLISM	45	0.15916	0.17468	0.192807	1.04386
1326	1542	HDL_cholesterol	TAKEDA_TARGETS_OF_NUP98_HOXA9_FUSION_3D_DN	28	0.17593	0.18692	0.192807	0.894157
1327	961	HDL_cholesterol	GROSS_HYPOXIA_VIA_ELK3_UP	194	0.10662	0.092245	0.192807	0.882365
1328	1270	HDL_cholesterol	COULOUARN_TEMPORAL_TGFB1_SIGNATURE_UP	102	0.14251	0.10384	0.192807	0.821035
1329	1576	HDL_cholesterol	MIKKELSEN_ES_LCP_WITH_H3K27ME3	14	0.18039	0.24044	0.192807	0.792867
1330	1460	HDL_cholesterol	KEGG_ABC_TRANSPORTERS	41	0.16585	0.17245	0.193806	0.985091
1331	1620	HDL_cholesterol	REACTOME_RUNX3_REGULATES_NOTCH_SIGNALING	13	0.187	0.28819	0.193806	0.984339
1332	1318	HDL_cholesterol	REACTOME_SIGNALING_BY_FGFR	87	0.14723	0.12291	0.193806	0.922034
1333	1352	HDL_cholesterol	REACTOME_IRE1ALPHA_ACTIVATES_CHAPERONES	47	0.15055	0.162	0.193806	0.906976
1334	1761	HDL_cholesterol	WP_GENE_REGULATORY_NETWORK_MODELLING_SOMITOGENESIS	11	0.20659	0.27008	0.193806	0.878576
1335	1596	HDL_cholesterol	KEGG_MEDICUS_REFERENCE_CD80_CD86_CTLA4_PP2A_SIGNALING_PATHWAY	21	0.18342	0.2067	0.193806	0.834748
1336	1297	HDL_cholesterol	SEIDEN_ONCOGENESIS_BY_MET	81	0.14475	0.11743	0.193806	0.818279
1337	1592	HDL_cholesterol	KEGG_MEDICUS_REFERENCE_FSHR_GNAS_PKA_SIGNALING_PATHWAY	16	0.18276	0.22382	0.193806	0.810553
1338	1478	HDL_cholesterol	REACTOME_LYSOSOME_VESICLE_BIOGENESIS	33	0.16769	0.19008	0.194805	0.972762
1339	1259	HDL_cholesterol	CHIANG_LIVER_CANCER_SUBCLASS_INTERFERON_DN	46	0.14017	0.16587	0.194805	0.934025
1340	1110	HDL_cholesterol	REACTOME_HDR_THROUGH_HOMOLOGOUS_RECOMBINATION_HRR	65	0.12392	0.16654	0.195804	1.05845
1341	1309	HDL_cholesterol	REACTOME_SIGNALING_BY_TGF_BETA_RECEPTOR_COMPLEX	90	0.14618	0.12386	0.195804	0.924815
1342	1396	HDL_cholesterol	INGRAM_SHH_TARGETS_DN	57	0.15707	0.14019	0.195804	0.864107
1343	1641	HDL_cholesterol	REACTOME_NPAS4_REGULATES_EXPRESSION_OF_TARGET_GENES	20	0.18975	0.21085	0.195804	0.850797
1344	889	HDL_cholesterol	CAIRO_HEPATOBLASTOMA_DN	244	0.097847	0.085638	0.195804	0.847001
1345	1031	HDL_cholesterol	REACTOME_TOLL_LIKE_RECEPTOR_CASCADES	155	0.11389	0.098984	0.195804	0.821288
1346	1293	HDL_cholesterol	SASSON_RESPONSE_TO_FORSKOLIN_UP	77	0.14465	0.12284	0.195804	0.798196
1347	1703	HDL_cholesterol	BIOCARTA_STRESS_PATHWAY	22	0.19694	0.18617	0.195804	0.797087
1348	1380	HDL_cholesterol	WP_COMPLEMENT_AND_COAGULATION_CASCADES	55	0.15514	0.15709	0.196803	0.955807
1349	1449	HDL_cholesterol	REACTOME_METABOLISM_OF_STEROID_HORMONES	32	0.16489	0.19782	0.196803	0.947149
1350	1626	HDL_cholesterol	PID_INTEGRIN4_PATHWAY	11	0.18743	0.3062	0.196803	0.93507
1351	1295	HDL_cholesterol	LINDSTEDT_DENDRITIC_CELL_MATURATION_D	60	0.14468	0.14108	0.196803	0.886002
1352	1410	HDL_cholesterol	REACTOME_APC_CDC20_MEDIATED_DEGRADATION_OF_NEK2A	26	0.15924	0.20683	0.196803	0.781526
1353	1664	HDL_cholesterol	TORCHIA_TARGETS_OF_EWSR1_FLI1_FUSION_TOP20_UP	18	0.1924	0.21055	0.196803	0.775383
1354	1180	HDL_cholesterol	ACEVEDO_NORMAL_TISSUE_ADJACENT_TO_LIVER_TUMOR_UP	156	0.13225	0.087428	0.196803	0.760504
1355	1428	HDL_cholesterol	WP_REGULATION_OF_WNT_B_CATENIN_SIGNALING_BY_SMALL_MOLECULE_COMPOUNDS	17	0.16233	0.26982	0.197802	0.981064
1356	1454	HDL_cholesterol	REACTOME_RESPONSE_OF_MTB_TO_PHAGOCYTOSIS	22	0.16543	0.23342	0.197802	0.952681
1357	1598	HDL_cholesterol	REACTOME_COMMON_PATHWAY_OF_FIBRIN_CLOT_FORMATION	20	0.1839	0.22187	0.197802	0.930182
1358	1547	HDL_cholesterol	CHEN_LUNG_CANCER_SURVIVAL	25	0.17649	0.18683	0.197802	0.825561
1359	1647	HDL_cholesterol	KEGG_MEDICUS_PATHOGEN_KSHV_VGPCR_TO_GNB_G_PI3K_JNK_SIGNALING_PATHWAY	28	0.19033	0.16102	0.197802	0.741731
1360	1473	HDL_cholesterol	FLOTHO_PEDIATRIC_ALL_THERAPY_RESPONSE_DN	27	0.16731	0.22331	0.198801	1.01927
1361	1260	HDL_cholesterol	MOREAUX_B_LYMPHOCYTE_MATURATION_BY_TACI_UP	75	0.14027	0.1287	0.198801	0.875593
1362	1340	HDL_cholesterol	WP_PRE_IMPLANTATION_EMBRYO	56	0.14959	0.14112	0.198801	0.853224
1363	1615	HDL_cholesterol	KEGG_MEDICUS_VARIANT_MUTATION_ACTIVATED_FGFR3_TO_RAS_ERK_SIGNALING_PATHWAY	15	0.18636	0.20738	0.198801	0.749888
1364	1627	HDL_cholesterol	KEGG_MEDICUS_VARIANT_AMPLIFIED_MDM2_TO_P21_CELL_CYCLE_G1_S	12	0.18763	0.3159	0.1998	1.03935
1365	1466	HDL_cholesterol	REACTOME_AMYLOID_FIBER_FORMATION	50	0.1668	0.1555	0.1998	0.95859
1366	1509	HDL_cholesterol	REACTOME_DISEASES_OF_CARBOHYDRATE_METABOLISM	31	0.17124	0.19082	0.1998	0.920534
1367	1553	HDL_cholesterol	WILENSKY_RESPONSE_TO_DARAPLADIB	26	0.17777	0.19632	0.1998	0.869203
1368	1474	HDL_cholesterol	PID_BMP_PATHWAY	39	0.16732	0.16202	0.1998	0.854746
1369	1527	HDL_cholesterol	KEGG_MEDICUS_PATHOGEN_HCMV_UL33_TO_GNB_G_RHO_SIGNALING_PATHWAY	33	0.17439	0.16674	0.1998	0.830402
1370	1585	HDL_cholesterol	KLEIN_PRIMARY_EFFUSION_LYMPHOMA_UP	46	0.18185	0.14265	0.1998	0.80769
1371	1591	HDL_cholesterol	REACTOME_POSTMITOTIC_NUCLEAR_PORE_COMPLEX_NPC_REFORMATION	26	0.18254	0.17297	0.1998	0.761364
1372	1519	HDL_cholesterol	WAGNER_APO2_SENSITIVITY	26	0.17256	0.21562	0.200799	0.994827
1373	1724	HDL_cholesterol	REACTOME_NF_KB_IS_ACTIVATED_AND_SIGNALS_SURVIVAL	12	0.2	0.28798	0.200799	0.942401
1374	1416	HDL_cholesterol	REACTOME_TRANSLATION_OF_SARS_COV_2_STRUCTURAL_PROTEINS	55	0.1607	0.14697	0.200799	0.934485
1375	1495	HDL_cholesterol	PID_ERBB1_INTERNALIZATION_PATHWAY	39	0.16981	0.1607	0.200799	0.866197
1376	1650	HDL_cholesterol	JIANG_HYPOXIA_VIA_VHL	18	0.19064	0.22123	0.200799	0.837774
1377	1584	HDL_cholesterol	WP_IL_9_SIGNALING_PATHWAY	14	0.18183	0.26023	0.200799	0.836733
1378	1661	HDL_cholesterol	VISALA_RESPONSE_TO_HEAT_SHOCK_AND_AGING_DN	12	0.19188	0.26987	0.200799	0.829539
1379	1307	HDL_cholesterol	GAVIN_FOXP3_TARGETS_CLUSTER_P7	82	0.14563	0.1198	0.200799	0.810076
1380	1531	HDL_cholesterol	TSAI_RESPONSE_TO_RADIATION_THERAPY	29	0.17505	0.1751	0.200799	0.808842
1381	1232	HDL_cholesterol	REACTOME_PEROXISOMAL_PROTEIN_IMPORT	62	0.13764	0.12604	0.200799	0.732954
1382	1443	HDL_cholesterol	SANA_TNF_SIGNALING_DN	73	0.164	0.12773	0.201798	0.885497
1383	883	HDL_cholesterol	KEGG_PATHWAYS_IN_CANCER	311	0.097454	0.078685	0.201798	0.861283
1384	1795	HDL_cholesterol	MATTIOLI_MGUS_VS_MULTIPLE_MYELOMA	13	0.21332	0.25434	0.201798	0.855833
1385	1532	HDL_cholesterol	KAMIKUBO_MYELOID_CEBPA_NETWORK	26	0.17508	0.17749	0.201798	0.753111
1386	1645	HDL_cholesterol	WP_PERTURBATIONS_TO_HOST_CELL_AUTOPHAGY_INDUCED_BY_SARS_COV_2_PROTEINS	16	0.18984	0.23707	0.202797	0.878109
1387	1587	HDL_cholesterol	FERRARI_RESPONSE_TO_FENRETINIDE_UP	20	0.18215	0.21583	0.202797	0.872317
1388	1715	HDL_cholesterol	REACTOME_FGFR2_ALTERNATIVE_SPLICING	27	0.19943	0.17674	0.202797	0.838666
1389	1325	HDL_cholesterol	REACTOME_TRANSCRIPTIONAL_REGULATION_BY_RUNX2	114	0.14793	0.10212	0.202797	0.836582
1390	1573	HDL_cholesterol	HOFFMANN_SMALL_PRE_BII_TO_IMMATURE_B_LYMPHOCYTE_DN	35	0.18025	0.17121	0.203796	0.905007
1391	1476	HDL_cholesterol	MARSON_FOXP3_TARGETS_UP	59	0.16736	0.13086	0.203796	0.833899
1392	1369	HDL_cholesterol	WP_TNF_ALPHA_SIGNALING_PATHWAY	85	0.15304	0.11854	0.203796	0.831026
1393	1574	HDL_cholesterol	KEGG_MEDICUS_REFERENCE_CXCR4_GNB_G_RAC_SIGNALING_PATHWAY	26	0.18028	0.17743	0.203796	0.790352
1394	1164	HDL_cholesterol	PID_ERBB1_DOWNSTREAM_PATHWAY	101	0.13022	0.10954	0.203796	0.765144
1395	1719	HDL_cholesterol	KEGG_MEDICUS_REFERENCE_FLT3LG_FLT3_RAS_PI3K_SIGNALING_PATHWAY	15	0.19968	0.22033	0.203796	0.750512
1396	1536	HDL_cholesterol	WP_GROWTH_FACTORS_AND_HORMONES_IN_BETA_CELL_PROLIFERATION	26	0.17552	0.2299	0.204795	1.04868
1397	1600	HDL_cholesterol	REACTOME_TRANSLESION_SYNTHESIS_BY_POLH	18	0.18401	0.25056	0.204795	0.917311
1398	1179	HDL_cholesterol	REACTOME_P75_NTR_RECEPTOR_MEDIATED_SIGNALLING	90	0.132	0.12625	0.204795	0.888617
1399	1469	HDL_cholesterol	SIG_REGULATION_OF_THE_ACTIN_CYTOSKELETON_BY_RHO_GTPASES	30	0.16703	0.19477	0.204795	0.88608
1400	1570	HDL_cholesterol	KEGG_MEDICUS_PATHOGEN_SHIGELLA_IPAC_TO_ACTIN_SIGNALING_PATHWAY	13	0.17984	0.26818	0.204795	0.836427
1401	1622	HDL_cholesterol	KEGG_MEDICUS_REFERENCE_TNF_P38_SIGNALING_PATHWAY	24	0.1871	0.18906	0.204795	0.791488
1402	1390	HDL_cholesterol	SLEBOS_HEAD_AND_NECK_CANCER_WITH_HPV_UP	67	0.15648	0.12369	0.204795	0.785506
1403	1677	HDL_cholesterol	MOREIRA_RESPONSE_TO_TSA_DN	18	0.19381	0.20606	0.204795	0.750775
1404	1419	HDL_cholesterol	GAURNIER_PSMD4_TARGETS	67	0.16086	0.14111	0.205794	1.00378
1405	1673	HDL_cholesterol	ZHAN_VARIABLE_EARLY_DIFFERENTIATION_GENES_UP	16	0.19311	0.25991	0.205794	0.991038
1406	1291	HDL_cholesterol	SCHAEFFER_PROSTATE_DEVELOPMENT_12HR_UP	102	0.14442	0.11717	0.205794	0.905442
1407	1237	HDL_cholesterol	BLANCO_MELO_COVID19_SARS_COV_2_POS_PATIENT_LUNG_TISSUE_DN	156	0.1382	0.094674	0.205794	0.82523
1408	1398	HDL_cholesterol	REACTOME_MITOCHONDRIAL_BIOGENESIS	66	0.15712	0.12316	0.205794	0.821521
1409	1094	HDL_cholesterol	RUTELLA_RESPONSE_TO_CSF2RB_AND_IL4_UP	302	0.12283	0.068404	0.205794	0.771799
1410	1738	HDL_cholesterol	BIOCARTA_GLEEVEC_PATHWAY	23	0.20202	0.16653	0.205794	0.762909
1411	1618	HDL_cholesterol	PID_LIS1_PATHWAY	27	0.18651	0.16486	0.205794	0.74728
1412	1710	HDL_cholesterol	HEBERT_MATRISOME_TNBC_LUNG_METASTASIS	21	0.19852	0.21986	0.206793	0.907852
1413	1316	HDL_cholesterol	REACTOME_ABC_TRANSPORTER_DISORDERS	73	0.14722	0.12096	0.206793	0.817126
1414	1465	HDL_cholesterol	FRASOR_TAMOXIFEN_RESPONSE_UP	43	0.16662	0.15043	0.206793	0.809277
1415	1327	HDL_cholesterol	JACKSON_DNMT1_TARGETS_UP	79	0.14802	0.11571	0.206793	0.724387
1416	1490	HDL_cholesterol	PID_IFNG_PATHWAY	40	0.16917	0.14262	0.206793	0.696001
1417	1338	HDL_cholesterol	REACTOME_SIGNALING_BY_FGFR2	72	0.14936	0.133	0.207792	0.88462
1418	1455	HDL_cholesterol	HUANG_DASATINIB_RESISTANCE_DN	65	0.16546	0.13042	0.207792	0.865569
1419	1839	HDL_cholesterol	REACTOME_RHO_GTPASES_ACTIVATE_KTN1	11	0.21906	0.26215	0.207792	0.82231
1420	1707	HDL_cholesterol	REACTOME_CONSTITUTIVE_SIGNALING_BY_EGFRVIII	15	0.19738	0.22515	0.207792	0.768323
1421	1555	HDL_cholesterol	WONG_ENDMETRIUM_CANCER_UP	24	0.17804	0.18507	0.207792	0.735601
1422	1709	HDL_cholesterol	TERAMOTO_OPN_TARGETS_CLUSTER_4	14	0.19806	0.20318	0.207792	0.68109
1423	1503	HDL_cholesterol	REACTOME_GAP_FILLING_DNA_REPAIR_SYNTHESIS_AND_LIGATION_IN_GG_NER	25	0.17069	0.24217	0.208791	1.03114
1424	1668	HDL_cholesterol	KANG_AR_TARGETS_UP	16	0.19269	0.26044	0.208791	0.938769
1425	580	HDL_cholesterol	WAKABAYASHI_ADIPOGENESIS_PPARG_RXRA_BOUND_8D	788	0.060656	0.06136	0.208791	0.935202
1426	1773	HDL_cholesterol	REACTOME_FCGR_ACTIVATION	12	0.20916	0.25641	0.208791	0.841317
1427	1565	HDL_cholesterol	JIANG_AGING_HYPOTHALAMUS_DN	31	0.17931	0.17831	0.208791	0.822447
1428	1203	HDL_cholesterol	KARLSSON_TGFB1_TARGETS_DN	175	0.13489	0.087064	0.208791	0.810965
1429	1562	HDL_cholesterol	PID_GLYPICAN_1PATHWAY	27	0.17902	0.18292	0.208791	0.784043
1430	1535	HDL_cholesterol	REACTOME_REGULATION_OF_RUNX2_EXPRESSION_AND_ACTIVITY	69	0.17532	0.11187	0.208791	0.737124
1431	1663	HDL_cholesterol	DAUER_STAT3_TARGETS_DN	46	0.19202	0.12394	0.208791	0.711162
1432	1484	HDL_cholesterol	KEGG_MEDICUS_VARIANT_MUTATION_ACTIVATED_SMO_TO_HEDGEHOG_SIGNALING_PATHWAY	29	0.16878	0.19885	0.20979	0.887151
1433	1674	HDL_cholesterol	REACTOME_RUNX2_REGULATES_OSTEOBLAST_DIFFERENTIATION	22	0.19325	0.2021	0.20979	0.883771
1434	1678	HDL_cholesterol	KANG_FLUOROURACIL_RESISTANCE_UP	19	0.19391	0.22206	0.20979	0.875261
1435	925	HDL_cholesterol	DAZARD_RESPONSE_TO_UV_NHEK_DN	281	0.10167	0.080082	0.20979	0.852181
1436	1486	HDL_cholesterol	MORI_SMALL_PRE_BII_LYMPHOCYTE_DN	72	0.16883	0.12161	0.20979	0.847855
1437	1445	HDL_cholesterol	AMIT_EGF_RESPONSE_120_HELA	61	0.16421	0.13193	0.20979	0.829157
1438	1395	HDL_cholesterol	LANDIS_BREAST_CANCER_PROGRESSION_DN	67	0.15694	0.13071	0.20979	0.822115
1439	1435	HDL_cholesterol	NABA_MATRISOME_PRIMARY_METASTATIC_COLORECTAL_TUMOR	52	0.16318	0.144	0.20979	0.81442
1440	1054	HDL_cholesterol	REACTOME_C_TYPE_LECTIN_RECEPTORS_CLRS	131	0.11791	0.10423	0.20979	0.790579
1441	857	HDL_cholesterol	CHARAFE_BREAST_CANCER_LUMINAL_VS_BASAL_UP	338	0.094479	0.08064	0.210789	0.953695
1442	1402	HDL_cholesterol	MARZEC_IL2_SIGNALING_DN	36	0.15788	0.17689	0.210789	0.874665
1443	1662	HDL_cholesterol	ABE_VEGFA_TARGETS_30MIN	26	0.19196	0.19148	0.210789	0.865831
1444	1118	HDL_cholesterol	TIEN_INTESTINE_PROBIOTICS_24HR_DN	195	0.12493	0.083418	0.210789	0.781643
1445	1058	HDL_cholesterol	WP_MAPK_SIGNALING_PATHWAY	234	0.11846	0.080498	0.210789	0.765428
1446	1717	HDL_cholesterol	NEMETH_INFLAMMATORY_RESPONSE_LPS_DN	29	0.19946	0.1535	0.210789	0.715255
1447	1735	HDL_cholesterol	KEGG_MEDICUS_REFERENCE_TYPE_II_INTERFERON_TO_JAK_STAT_SIGNALING_PATHWAY	21	0.20157	0.26074	0.211788	1.19014
1448	1568	HDL_cholesterol	REACTOME_RNA_POLYMERASE_I_TRANSCRIPTION	45	0.17965	0.14915	0.211788	0.863105
1449	1027	HDL_cholesterol	REACTOME_METABOLISM_OF_VITAMINS_AND_COFACTORS	182	0.11376	0.093411	0.211788	0.837657
1450	834	HDL_cholesterol	REACTOME_RHO_GTPASE_CYCLE	413	0.090867	0.070272	0.211788	0.82982
1451	1658	HDL_cholesterol	PID_EPHA_FWDPATHWAY	33	0.19167	0.15789	0.211788	0.808554
1452	1772	HDL_cholesterol	BOQUEST_STEM_CELL_CULTURED_VS_FRESH_DN	30	0.20896	0.15911	0.211788	0.796689
1453	1202	HDL_cholesterol	REACTOME_TOLL_LIKE_RECEPTOR_TLR1_TLR2_CASCADE	109	0.13488	0.10487	0.211788	0.763883
1454	1257	HDL_cholesterol	REACTOME_HEDGEHOG_OFF_STATE	107	0.14011	0.10209	0.211788	0.737144
1455	1679	HDL_cholesterol	BIOCARTA_LECTIN_PATHWAY	12	0.19394	0.27217	0.212787	0.84629
1456	1701	HDL_cholesterol	VALK_AML_WITH_CEBPA	33	0.19622	0.16099	0.212787	0.82725
1457	1616	HDL_cholesterol	REACTOME_ACTIVATION_OF_RAC1	11	0.18644	0.27915	0.212787	0.797963
1458	1840	HDL_cholesterol	KEGG_MEDICUS_REFERENCE_KITLG_KIT_PI3K_SIGNALING_PATHWAY	11	0.21945	0.25446	0.213786	0.846871
1459	1320	HDL_cholesterol	REACTOME_UNFOLDED_PROTEIN_RESPONSE_UPR	87	0.14743	0.11429	0.213786	0.762081
1460	1501	HDL_cholesterol	BUFFA_HYPOXIA_METAGENE	45	0.17046	0.14053	0.213786	0.743029
1461	1694	HDL_cholesterol	REACTOME_NOTCH2_INTRACELLULAR_DOMAIN_REGULATES_TRANSCRIPTION	11	0.1952	0.25565	0.213786	0.72495
1462	1525	HDL_cholesterol	VARELA_ZMPSTE24_TARGETS_UP	39	0.17391	0.14211	0.213786	0.681579
1463	1817	HDL_cholesterol	CHOI_ATL_CHRONIC_VS_ACUTE_DN	17	0.21691	0.17323	0.213786	0.655684
1464	1120	HDL_cholesterol	KIM_WT1_TARGETS_12HR_UP	156	0.12541	0.09718	0.214785	0.831475
1465	1699	HDL_cholesterol	REACTOME_PASSIVE_TRANSPORT_BY_AQUAPORINS	12	0.19591	0.27069	0.214785	0.823634
1466	1545	HDL_cholesterol	BOGNI_TREATMENT_RELATED_MYELOID_LEUKEMIA_UP	26	0.17615	0.18624	0.214785	0.778893
1467	1580	HDL_cholesterol	WP_PDGF_PATHWAY	38	0.18091	0.14784	0.214785	0.752282
1468	1429	HDL_cholesterol	REACTOME_COPI_INDEPENDENT_GOLGI_TO_ER_RETROGRADE_TRAFFIC	50	0.16241	0.1387	0.214785	0.752
1469	1654	HDL_cholesterol	REACTOME_SUMOYLATION_OF_UBIQUITINYLATION_PROTEINS	37	0.1915	0.14053	0.214785	0.69787
1470	1492	HDL_cholesterol	RASHI_RESPONSE_TO_IONIZING_RADIATION_1	35	0.16935	0.18925	0.215784	0.95239
1471	1470	HDL_cholesterol	WP_CARDIAC_HYPERTROPHIC_RESPONSE	52	0.16721	0.14193	0.215784	0.836306
1472	1322	HDL_cholesterol	PROVENZANI_METASTASIS_DN	137	0.14761	0.09443	0.215784	0.794999
1473	1324	HDL_cholesterol	SAUL_SEN_MAYO	119	0.14773	0.10536	0.216783	0.851842
1474	1619	HDL_cholesterol	SILIGAN_BOUND_BY_EWS_FLT1_FUSION	42	0.18698	0.15318	0.216783	0.841088
1475	1441	HDL_cholesterol	WP_IL_1_SIGNALING_PATHWAY	49	0.16394	0.1421	0.216783	0.78937
1476	1337	HDL_cholesterol	SCHLOSSER_SERUM_RESPONSE_AUGMENTED_BY_MYC	99	0.1492	0.10846	0.216783	0.76774
1477	1630	HDL_cholesterol	REACTOME_NGF_STIMULATED_TRANSCRIPTION	38	0.18835	0.14429	0.216783	0.755587
1478	1583	HDL_cholesterol	REACTOME_SUMOYLATION_OF_RNA_BINDING_PROTEINS	45	0.18126	0.13893	0.216783	0.752967
1479	1782	HDL_cholesterol	EHRLICH_ICF_SYNDROM_DN	12	0.21097	0.24095	0.216783	0.737817
1480	1624	HDL_cholesterol	REACTOME_POU5F1_OCT4_SOX2_NANOG_ACTIVATE_GENES_RELATED_TO_PROLIFERATION	12	0.18733	0.24079	0.216783	0.71099
1481	1744	HDL_cholesterol	HU_GENOTOXIC_DAMAGE_24HR	31	0.20256	0.14181	0.216783	0.694555
1482	1780	HDL_cholesterol	KEGG_MEDICUS_REFERENCE_CENPE_INTERACTION_WITH_NDC80_COMPLEX	12	0.21077	0.2204	0.216783	0.66002
1483	1617	HDL_cholesterol	BIOCARTA_TFF_PATHWAY	24	0.18645	0.2178	0.217782	0.941504
1484	1718	HDL_cholesterol	PID_RAS_PATHWAY	29	0.19952	0.16683	0.217782	0.840525
1485	1736	HDL_cholesterol	REACTOME_SIGNALING_BY_ACTIVIN	17	0.20168	0.23471	0.217782	0.830146
1486	1712	HDL_cholesterol	WP_WHITE_FAT_CELL_DIFFERENTIATION	32	0.19878	0.16523	0.217782	0.807684
1487	1713	HDL_cholesterol	SIMBULAN_UV_RESPONSE_NORMAL_DN	33	0.19891	0.15648	0.217782	0.799708
1488	1540	HDL_cholesterol	WP_SYNAPTIC_VESICLE_PATHWAY	48	0.17582	0.13892	0.217782	0.754847
1489	1520	HDL_cholesterol	KENNY_CTNNB1_TARGETS_UP	47	0.17262	0.13638	0.217782	0.73972
1490	1593	HDL_cholesterol	VALK_AML_WITH_EVI1	22	0.1828	0.22748	0.218781	0.983366
1491	1513	HDL_cholesterol	JAZAERI_BREAST_CANCER_BRCA1_VS_BRCA2_UP	45	0.17177	0.16086	0.218781	0.912202
1492	1220	HDL_cholesterol	HOLLERN_EMT_BREAST_TUMOR_UP	127	0.13664	0.10196	0.218781	0.811065
1493	1456	HDL_cholesterol	REACTOME_RNA_POLYMERASE_II_TRANSCRIBES_SNRNA_GENES	69	0.16547	0.12096	0.218781	0.803591
1494	1753	HDL_cholesterol	KEGG_MEDICUS_REFERENCE_MDM2_P21_CELL_CYCLE_G1_S_N00066	13	0.20552	0.29009	0.21978	0.948562
1495	1458	HDL_cholesterol	OUILLETTE_CLL_13Q14_DELETION_DN	51	0.16574	0.14635	0.21978	0.813002
1496	1368	HDL_cholesterol	PID_P75_NTR_PATHWAY	60	0.15301	0.14103	0.21978	0.807667
1497	1743	HDL_cholesterol	WP_ESTROGEN_METABOLISM_WP697	15	0.20227	0.23775	0.21978	0.795899
1498	1659	HDL_cholesterol	KOHOUTEK_CCNT1_TARGETS	46	0.19185	0.1381	0.21978	0.770349
1499	1666	HDL_cholesterol	REACTOME_SIGNALING_BY_PDGFR_IN_DISEASE	19	0.19254	0.20643	0.21978	0.767028
1500	1606	HDL_cholesterol	KEGG_MEDICUS_REFERENCE_EGF_EGFR_PI3K_NFKB_SIGNALING_PATHWAY	13	0.18546	0.25891	0.21978	0.76409
1501	1283	HDL_cholesterol	OSWALD_HEMATOPOIETIC_STEM_CELL_IN_COLLAGEN_GEL_UP	208	0.14334	0.074439	0.21978	0.746541
1502	1452	HDL_cholesterol	REACTOME_RUNX1_REGULATES_TRANSCRIPTION_OF_GENES_INVOLVED_IN_DIFFERENTIATION_OF_HSCS	65	0.16517	0.11786	0.21978	0.740829
1503	1609	HDL_cholesterol	THILLAINADESAN_ZNF217_TARGETS_UP	38	0.18585	0.14761	0.21978	0.725706
1504	1722	HDL_cholesterol	LANDIS_ERBB2_BREAST_TUMORS_65_DN	36	0.19986	0.14259	0.21978	0.722385
1505	1566	HDL_cholesterol	WP_ESTROGEN_SIGNALING_PATHWAY	21	0.1795	0.18751	0.21978	0.693933
1506	1748	HDL_cholesterol	REACTOME_ZINC_TRANSPORTERS	15	0.20404	0.27619	0.220779	0.992343
1507	801	HDL_cholesterol	SMID_BREAST_CANCER_NORMAL_LIKE_UP	423	0.08773	0.072215	0.220779	0.839667
1508	1453	HDL_cholesterol	CHEBOTAEV_GR_TARGETS_UP	76	0.16541	0.11852	0.220779	0.752873
1509	1625	HDL_cholesterol	VERRECCHIA_DELAYED_RESPONSE_TO_TGFB1	35	0.18733	0.1538	0.220779	0.749501
1510	1708	HDL_cholesterol	XU_HGF_SIGNALING_NOT_VIA_AKT1_48HR_UP	31	0.19743	0.15867	0.220779	0.744653
1511	1354	HDL_cholesterol	STEIN_ESRRA_TARGETS_DN	91	0.15074	0.10888	0.220779	0.73036
1512	1949	HDL_cholesterol	REACTOME_FORMATION_OF_SENESCENCE_ASSOCIATED_HETEROCHROMATIN_FOCI_SAHF	11	0.23713	0.22402	0.220779	0.720369
1513	1728	HDL_cholesterol	KORKOLA_EMBRYONIC_CARCINOMA_VS_SEMINOMA_DN	20	0.20046	0.18716	0.220779	0.679805
1514	1740	HDL_cholesterol	REACTOME_PARACETAMOL_ADME	28	0.20221	0.18923	0.221778	0.893905
1515	1656	HDL_cholesterol	KEGG_GRAFT_VERSUS_HOST_DISEASE	37	0.19152	0.16795	0.221778	0.820377
1516	1022	HDL_cholesterol	WP_FOCAL_ADHESION_PI3K_AKT_MTOR_SIGNALING_PATHWAY	289	0.11283	0.073739	0.221778	0.777875
1517	1524	HDL_cholesterol	PID_P38_MKK3_6PATHWAY	26	0.17369	0.1824	0.221778	0.739172
1518	1012	HDL_cholesterol	REACTOME_DNA_REPAIR	268	0.11167	0.08019	0.222777	0.83613
1519	1623	HDL_cholesterol	REACTOME_HIV_TRANSCRIPTION_INITIATION	43	0.18725	0.14893	0.222777	0.80237
1520	1530	HDL_cholesterol	CHIARETTI_ACUTE_LYMPHOBLASTIC_LEUKEMIA_ZAP70	62	0.17482	0.12883	0.222777	0.79037
1521	1905	HDL_cholesterol	WP_REGULATION_OF_SISTER_CHROMATID_SEPARATION_AT_THE_METAPHASE_ANAPHASE_TRANSITION	13	0.23042	0.22046	0.222777	0.758733
1522	1671	HDL_cholesterol	GARGALOVIC_RESPONSE_TO_OXIDIZED_PHOSPHOLIPIDS_MAGENTA_UP	25	0.19294	0.17651	0.222777	0.757949
1523	1505	HDL_cholesterol	XU_HGF_TARGETS_REPRESSED_BY_AKT1_DN	83	0.17077	0.10755	0.222777	0.744977
1524	1472	HDL_cholesterol	WP_MIRNA_REGULATION_OF_PROSTATE_CANCER_SIGNALING_PATHWAYS	29	0.16724	0.17837	0.222777	0.722614
1525	1705	HDL_cholesterol	REACTOME_THROMBIN_SIGNALLING_THROUGH_PROTEINASE_ACTIVATED_RECEPTORS_PARS	32	0.19718	0.14968	0.222777	0.698385
1526	1826	HDL_cholesterol	SARTIPY_BLUNTED_BY_INSULIN_RESISTANCE_DN	17	0.21745	0.19477	0.222777	0.6841
1527	1696	HDL_cholesterol	LI_CISPLATIN_RESISTANCE_UP	23	0.19542	0.19804	0.223776	0.819701
1528	1394	HDL_cholesterol	NAKAYAMA_SOFT_TISSUE_TUMORS_PCA1_DN	66	0.1569	0.13531	0.223776	0.818941
1529	1684	HDL_cholesterol	WP_STRIATED_MUSCLE_CONTRACTION_PATHWAY	36	0.19452	0.16206	0.223776	0.808769
1530	1628	HDL_cholesterol	REACTOME_TRANSCRIPTIONAL_REGULATION_OF_GRANULOPOIESIS	30	0.18783	0.17348	0.223776	0.805844
1531	1691	HDL_cholesterol	HE_PTEN_TARGETS_UP	18	0.19493	0.22901	0.223776	0.79955
1532	1873	HDL_cholesterol	BIOCARTA_BARR_MAPK_PATHWAY	13	0.22405	0.22016	0.223776	0.770503
1533	1504	HDL_cholesterol	WP_ERBB_SIGNALING_PATHWAY	84	0.17072	0.10786	0.223776	0.746375
1534	944	HDL_cholesterol	REACTOME_M_PHASE	329	0.10427	0.069319	0.223776	0.692189
1535	1477	HDL_cholesterol	MADAN_DPPA4_TARGETS	49	0.16737	0.13196	0.223776	0.684763
1536	1821	HDL_cholesterol	BIOCARTA_CCR3_PATHWAY	18	0.21705	0.17382	0.223776	0.645938
1537	1774	HDL_cholesterol	BIOCARTA_TCYTOTOXIC_PATHWAY	12	0.20951	0.2803	0.224775	0.88367
1538	1706	HDL_cholesterol	PID_INSULIN_PATHWAY	44	0.19736	0.13385	0.224775	0.741205
1539	1423	HDL_cholesterol	JOHANSSON_GLIOMAGENESIS_BY_PDGFB_UP	57	0.16132	0.13047	0.224775	0.730896
1540	1859	HDL_cholesterol	WAESCH_ANAPHASE_PROMOTING_COMPLEX	13	0.22274	0.19933	0.224775	0.639418
1541	1737	HDL_cholesterol	BIOCARTA_CK1_PATHWAY	16	0.20198	0.17964	0.224775	0.571562
1542	1644	HDL_cholesterol	FIGUEROA_AML_METHYLATION_CLUSTER_6_DN	33	0.18982	0.17759	0.225774	0.873884
1543	1480	HDL_cholesterol	REACTOME_SIGNALING_BY_PTK6	54	0.16803	0.14732	0.225774	0.843453
1544	1605	HDL_cholesterol	WP_NUCLEAR_RECEPTORS_IN_LIPID_METABOLISM_AND_TOXICITY	33	0.1853	0.17459	0.225774	0.808883
1545	1695	HDL_cholesterol	REACTOME_EFFECTS_OF_PIP2_HYDROLYSIS	26	0.1952	0.17608	0.225774	0.758738
1546	1770	HDL_cholesterol	LANDEMAINE_LUNG_METASTASIS	20	0.20875	0.19245	0.225774	0.750742
1547	1263	HDL_cholesterol	REACTOME_DNA_DOUBLE_STRAND_BREAK_REPAIR	127	0.14088	0.10672	0.226773	0.822936
1548	1559	HDL_cholesterol	REACTOME_FLT3_SIGNALING_IN_DISEASE	28	0.17827	0.18551	0.226773	0.771544
1549	1499	HDL_cholesterol	PANGAS_TUMOR_SUPPRESSION_BY_SMAD1_AND_SMAD5_UP	118	0.17026	0.090084	0.226773	0.723029
1550	1698	HDL_cholesterol	REACTOME_RESOLUTION_OF_D_LOOP_STRUCTURES	32	0.19588	0.18272	0.227772	0.903485
1551	1608	HDL_cholesterol	REACTOME_ENDOGENOUS_STEROLS	25	0.1856	0.20229	0.227772	0.838924
1552	1552	HDL_cholesterol	MORI_PLASMA_CELL_UP	47	0.17761	0.14069	0.227772	0.760304
1553	1421	HDL_cholesterol	SAKAI_CHRONIC_HEPATITIS_VS_LIVER_CANCER_UP	80	0.16089	0.10922	0.227772	0.710576
1554	1798	HDL_cholesterol	WP_INHIBITION_OF_EXOSOME_BIOGENESIS_AND_SECRETION_BY_MANUMYCIN_A_IN_CRPC_CELLS	17	0.21382	0.19496	0.227772	0.706389
1555	1588	HDL_cholesterol	WP_LIPID_METABOLISM_PATHWAY	28	0.18237	0.1695	0.227772	0.695281
1556	1157	HDL_cholesterol	REACTOME_MITOTIC_METAPHASE_AND_ANAPHASE	217	0.12953	0.076022	0.227772	0.677203
1557	1533	HDL_cholesterol	REACTOME_RESOLUTION_OF_SISTER_CHROMATID_COHESION	113	0.17509	0.087402	0.227772	0.645569
1558	1911	HDL_cholesterol	REACTOME_SYNTHESIS_OF_BILE_ACIDS_AND_BILE_SALTS_VIA_27_HYDROXYCHOLESTEROL	15	0.23087	0.22603	0.228771	0.824342
1559	1730	HDL_cholesterol	WP_LEUKOCYTE_INTRINSIC_HIPPO_PATHWAY_FUNCTIONS	30	0.20066	0.17165	0.228771	0.820116
1560	1581	HDL_cholesterol	LEE_LIVER_CANCER_MYC_TGFA_UP	58	0.18099	0.12873	0.228771	0.758122
1561	1250	HDL_cholesterol	REACTOME_HOST_INTERACTIONS_OF_HIV_FACTORS	120	0.13918	0.097574	0.228771	0.723707
1562	798	HDL_cholesterol	SPIELMAN_LYMPHOBLAST_EUROPEAN_VS_ASIAN_DN	550	0.087521	0.056959	0.228771	0.657042
1563	1374	HDL_cholesterol	REACTOME_RAB_REGULATION_OF_TRAFFICKING	110	0.15354	0.10199	0.22977	0.779717
1564	1667	HDL_cholesterol	RAMASWAMY_METASTASIS_UP	60	0.19259	0.11962	0.22977	0.762649
1565	1806	HDL_cholesterol	OUYANG_PROSTATE_CANCER_MARKERS	20	0.21515	0.18278	0.22977	0.731536
1566	1534	HDL_cholesterol	SANA_TNF_SIGNALING_UP	80	0.17512	0.10848	0.22977	0.70298
1567	1200	HDL_cholesterol	PEREZ_TP53_AND_TP63_TARGETS	177	0.1345	0.086005	0.230769	0.729343
1568	1288	HDL_cholesterol	ALONSO_METASTASIS_UP	172	0.14378	0.085611	0.230769	0.717936
1569	1009	HDL_cholesterol	RUTELLA_RESPONSE_TO_HGF_UP	384	0.11149	0.065314	0.230769	0.712034
1570	1807	HDL_cholesterol	BOYAULT_LIVER_CANCER_SUBCLASS_G6_DN	19	0.21532	0.17702	0.230769	0.644919
1571	1660	HDL_cholesterol	REACTOME_IRON_UPTAKE_AND_TRANSPORT	56	0.19186	0.11604	0.230769	0.633799
1572	1711	HDL_cholesterol	WP_SARS_CORONAVIRUS_AND_INNATE_IMMUNITY	29	0.19862	0.20148	0.231768	0.973725
1573	1767	HDL_cholesterol	VALK_AML_CLUSTER_4	26	0.20829	0.16382	0.231768	0.714308
1574	1482	HDL_cholesterol	RIZKI_TUMOR_INVASIVENESS_2D_UP	61	0.16837	0.12258	0.231768	0.710559
1575	1653	HDL_cholesterol	REACTOME_NFE2L2_REGULATING_ANTI_OXIDANT_DETOXIFICATION_ENZYMES	19	0.1914	0.18718	0.231768	0.651582
1576	1405	HDL_cholesterol	REACTOME_INTERFERON_GAMMA_SIGNALING	93	0.15847	0.11264	0.232767	0.828973
1577	1498	HDL_cholesterol	WP_FERROPTOSIS	60	0.17026	0.13384	0.232767	0.789213
1578	1665	HDL_cholesterol	ANASTASSIOU_MULTICANCER_INVASIVENESS_SIGNATURE	62	0.19249	0.12257	0.232767	0.757913
1579	1344	HDL_cholesterol	PANGAS_TUMOR_SUPPRESSION_BY_SMAD1_AND_SMAD5_DN	131	0.14986	0.095012	0.232767	0.742925
1580	1731	HDL_cholesterol	MIKKELSEN_MEF_ICP_WITH_H3K4ME3_AND_H3K27ME3	37	0.20068	0.14992	0.232767	0.741708
1581	1278	HDL_cholesterol	REACTOME_CHROMATIN_MODIFYING_ENZYMES	182	0.14312	0.082427	0.232767	0.734842
1582	1789	HDL_cholesterol	WP_PI3K_AKT_MTOR_SIGNALING_PATHWAY_AND_THERAPEUTIC_OPPORTUNITIES_IN_PROSTATE_CANCER	30	0.21257	0.15642	0.232767	0.725416
1583	1768	HDL_cholesterol	KEGG_MEDICUS_PATHOGEN_HPV_E7_TO_PP2A_AKT_SIGNALING_PATYWAY	15	0.20831	0.20793	0.232767	0.685773
1584	1649	HDL_cholesterol	WP_PROTEASOME_DEGRADATION	55	0.19061	0.11761	0.232767	0.685005
1585	1769	HDL_cholesterol	BIOCARTA_SPPA_PATHWAY	16	0.20859	0.19362	0.232767	0.622094
1586	1173	HDL_cholesterol	BILD_HRAS_ONCOGENIC_SIGNATURE	227	0.13117	0.07771	0.234765	0.749518
1587	1779	HDL_cholesterol	REACTOME_CTLA4_INHIBITORY_SIGNALING	21	0.21074	0.18687	0.234765	0.716879
1588	1279	HDL_cholesterol	NAGASHIMA_NRG1_SIGNALING_UP	166	0.14313	0.084647	0.234765	0.680984
1589	1746	HDL_cholesterol	AMIT_SERUM_RESPONSE_40_MCF10A	30	0.20277	0.15448	0.234765	0.666059
1590	1177	HDL_cholesterol	REACTOME_MITOTIC_G2_G2_M_PHASES	187	0.13169	0.079569	0.234765	0.657944
1591	841	HDL_cholesterol	BOCHKIS_FOXA2_TARGETS	396	0.092302	0.067857	0.234765	0.652516
1592	1613	HDL_cholesterol	KRIEG_HYPOXIA_VIA_KDM3A	46	0.18618	0.14226	0.235764	0.766725
1593	1218	HDL_cholesterol	WP_NONALCOHOLIC_FATTY_LIVER_DISEASE	140	0.13634	0.099121	0.235764	0.754608
1594	1365	HDL_cholesterol	WP_G_PROTEIN_SIGNALING_PATHWAYS	90	0.15244	0.11169	0.235764	0.732259
1595	1777	HDL_cholesterol	KEGG_O_GLYCAN_BIOSYNTHESIS	28	0.21043	0.15982	0.235764	0.727569
1596	1358	HDL_cholesterol	JAZAG_TGFB1_SIGNALING_VIA_SMAD4_UP	98	0.15106	0.10863	0.235764	0.7154
1597	1332	HDL_cholesterol	REACTOME_CLASS_B_2_SECRETIN_FAMILY_RECEPTORS	90	0.14848	0.11306	0.236763	0.782218
1598	1521	HDL_cholesterol	PID_BETA_CATENIN_NUC_PATHWAY	69	0.1729	0.12234	0.236763	0.772356
1599	1764	HDL_cholesterol	KEGG_MEDICUS_REFERENCE_IL6_FAMILY_TO_JAK_STAT_SIGNALING_PATHWAY	25	0.20796	0.17244	0.236763	0.716127
1600	2014	HDL_cholesterol	WP_TRANSCRIPTIONAL_CASCADE_REGULATING_ADIPOGENESIS	13	0.24461	0.18612	0.236763	0.603405
1601	1637	HDL_cholesterol	REACTOME_RND2_GTPASE_CYCLE	39	0.18889	0.16164	0.237762	0.827243
1602	1602	HDL_cholesterol	AUNG_GASTRIC_CANCER	47	0.18438	0.14752	0.237762	0.797444
1603	1412	HDL_cholesterol	HUMMERICH_SKIN_CANCER_PROGRESSION_UP	86	0.15962	0.11661	0.237762	0.788396
1604	1633	HDL_cholesterol	KEGG_MEDICUS_REFERENCE_GPCR_PI3K_SIGNALING_PATHWAY	31	0.18856	0.16437	0.237762	0.720683
1605	1640	HDL_cholesterol	REACTOME_CARBOXYTERMINAL_POST_TRANSLATIONAL_MODIFICATIONS_OF_TUBULIN	42	0.18965	0.12868	0.237762	0.661778
1606	1991	HDL_cholesterol	WP_MAPK_PATHWAY_IN_CONGENITAL_THYROID_CANCER	14	0.24237	0.18406	0.237762	0.608509
1607	1726	HDL_cholesterol	GARGALOVIC_RESPONSE_TO_OXIDIZED_PHOSPHOLIPIDS_RED_DN	25	0.20026	0.19363	0.238761	0.820329
1608	906	HDL_cholesterol	BONOME_OVARIAN_CANCER_SURVIVAL_SUBOPTIMAL_DEBULKING	452	0.099158	0.064555	0.238761	0.71291
1609	1729	HDL_cholesterol	REACTOME_G_PROTEIN_MEDIATED_EVENTS	52	0.20059	0.11801	0.238761	0.660042
1610	1914	HDL_cholesterol	BARRIER_COLON_CANCER_RECURRENCE_DN	15	0.23098	0.19504	0.23976	0.70748
1611	1541	HDL_cholesterol	REACTOME_DEGRADATION_OF_BETA_CATENIN_BY_THE_DESTRUCTION_COMPLEX	79	0.17586	0.1056	0.23976	0.696624
1612	1523	HDL_cholesterol	SHARMA_PILOCYTIC_ASTROCYTOMA_LOCATION_UP	26	0.17364	0.18389	0.23976	0.654557
1613	1716	HDL_cholesterol	REACTOME_SUMOYLATION_OF_SUMOYLATION_PROTEINS	33	0.19944	0.14424	0.23976	0.648103
1614	1921	HDL_cholesterol	TIMOFEEVA_GROWTH_STRESS_VIA_STAT1_DN	16	0.2323	0.17983	0.23976	0.61433
1615	1760	HDL_cholesterol	KEGG_MEDICUS_REFERENCE_ANTIGEN_PROCESSING_AND_PRESENTATION_BY_MHC_CLASS_I_MOLECULES	11	0.20649	0.29276	0.240759	0.862969
1616	1517	HDL_cholesterol	KEGG_HEMATOPOIETIC_CELL_LINEAGE	81	0.17229	0.12134	0.240759	0.856155
1617	1427	HDL_cholesterol	BOSCO_ALLERGEN_INDUCED_TH2_ASSOCIATED_MODULE	133	0.16193	0.094381	0.240759	0.794055
1618	1655	HDL_cholesterol	VANHARANTA_UTERINE_FIBROID_WITH_7Q_DELETION_DN	35	0.19151	0.16448	0.240759	0.793111
1619	1210	HDL_cholesterol	REACTOME_PHOSPHOLIPID_METABOLISM	188	0.13556	0.082741	0.240759	0.738819
1620	1172	HDL_cholesterol	MARKEY_RB1_ACUTE_LOF_DN	215	0.13116	0.080251	0.240759	0.73696
1621	1651	HDL_cholesterol	REACTOME_HCMV_EARLY_EVENTS	68	0.19078	0.10822	0.240759	0.655729
1622	1987	HDL_cholesterol	BIOCARTA_AKAP95_PATHWAY	11	0.24168	0.19346	0.240759	0.590968
1623	946	HDL_cholesterol	ZHOU_INFLAMMATORY_RESPONSE_LIVE_UP	385	0.10465	0.069011	0.241758	0.767082
1624	1546	HDL_cholesterol	REACTOME_SIGNALING_BY_NOTCH1_PEST_DOMAIN_MUTANTS_IN_CANCER	54	0.17648	0.13843	0.241758	0.756928
1625	1972	HDL_cholesterol	XU_RESPONSE_TO_TRETINOIN_DN	10	0.23979	0.24493	0.241758	0.749106
1626	1820	HDL_cholesterol	REACTOME_TICAM1_RIP1_MEDIATED_IKK_COMPLEX_RECRUITMENT	18	0.21703	0.20351	0.241758	0.739328
1627	1697	HDL_cholesterol	HUPER_BREAST_BASAL_VS_LUMINAL_DN	54	0.19576	0.1242	0.241758	0.722873
1628	1479	HDL_cholesterol	WATANABE_RECTAL_CANCER_RADIOTHERAPY_RESPONSIVE_DN	89	0.16795	0.10674	0.241758	0.71973
1629	1751	HDL_cholesterol	VANTVEER_BREAST_CANCER_POOR_PROGNOSIS	44	0.20494	0.12368	0.241758	0.683588
1630	1868	HDL_cholesterol	LIANG_HEMATOPOIESIS_STEM_CELL_NUMBER_SMALL_VS_HUGE_UP	35	0.22373	0.13541	0.241758	0.671608
1631	1804	HDL_cholesterol	NADLER_HYPERGLYCEMIA_AT_OBESITY	55	0.21504	0.10921	0.241758	0.633076
1632	1832	HDL_cholesterol	REACTOME_SCAVENGING_BY_CLASS_A_RECEPTORS	19	0.21808	0.20368	0.242757	0.761927
1633	1732	HDL_cholesterol	PID_IL8_CXCR1_PATHWAY	26	0.20076	0.18012	0.242757	0.750919
1634	1688	HDL_cholesterol	BOYAULT_LIVER_CANCER_SUBCLASS_G12_UP	38	0.19477	0.14679	0.242757	0.742848
1635	969	HDL_cholesterol	REACTOME_NEUTROPHIL_DEGRANULATION	444	0.10779	0.061984	0.242757	0.717275
1636	1752	HDL_cholesterol	WENG_POR_TARGETS_LIVER_UP	42	0.2051	0.13607	0.242757	0.706185
1637	1438	HDL_cholesterol	WOOD_EBV_EBNA1_TARGETS_UP	104	0.16383	0.096441	0.242757	0.642788
1638	1882	HDL_cholesterol	SAGIV_CD24_TARGETS_UP	21	0.22619	0.15111	0.242757	0.567764
1639	1749	HDL_cholesterol	WP_PHOTODYNAMIC_THERAPY_INDUCED_AP_1_SURVIVAL_SIGNALING	50	0.20419	0.13703	0.243756	0.824922
1640	1816	HDL_cholesterol	NABA_PROTEOGLYCANS	33	0.21684	0.15828	0.243756	0.788726
1641	1884	HDL_cholesterol	PID_HDAC_CLASSIII_PATHWAY	23	0.22655	0.18348	0.243756	0.786925
1642	1269	HDL_cholesterol	REACTOME_TRANSPORT_TO_THE_GOLGI_AND_SUBSEQUENT_MODIFICATION	180	0.14235	0.085204	0.243756	0.74667
1643	1569	HDL_cholesterol	PID_CD8_TCR_PATHWAY	51	0.17981	0.14452	0.244755	0.825564
1644	1842	HDL_cholesterol	MURATA_VIRULENCE_OF_H_PILORI	20	0.21983	0.18211	0.244755	0.733365
1645	1885	HDL_cholesterol	REACTOME_INTRINSIC_PATHWAY_OF_FIBRIN_CLOT_FORMATION	21	0.22664	0.17345	0.244755	0.689334
1646	1803	HDL_cholesterol	REACTOME_INTERLEUKIN_6_SIGNALING	11	0.21487	0.23151	0.244755	0.648752
1647	1810	HDL_cholesterol	REACTOME_TP53_REGULATES_TRANSCRIPTION_OF_ADDITIONAL_CELL_CYCLE_GENES_WHOSE_EXACT_ROLE_IN_THE_P53_PATHWAY_REMAIN_UNCERTAIN	20	0.21571	0.17743	0.244755	0.642134
1648	1747	HDL_cholesterol	KEGG_MEDICUS_VARIANT_MUTATION_CAUSED_ABERRANT_HTT_TO_ANTEROGRADE_AXONAL_TRANSPORT	25	0.20298	0.16452	0.244755	0.636095
1649	1928	HDL_cholesterol	REACTOME_G_PROTEIN_BETA_GAMMA_SIGNALLING	30	0.23408	0.13525	0.244755	0.624957
1650	1953	HDL_cholesterol	WP_DRUG_INDUCTION_OF_BILE_ACID_PATHWAY	17	0.23723	0.17407	0.244755	0.605624
1651	1727	HDL_cholesterol	KEGG_AUTOIMMUNE_THYROID_DISEASE	49	0.20037	0.15321	0.245754	0.912192
1652	752	HDL_cholesterol	NAKAMURA_TUMOR_ZONE_PERIPHERAL_VS_CENTRAL_DN	556	0.081537	0.061698	0.245754	0.704502
1653	1471	HDL_cholesterol	KAN_RESPONSE_TO_ARSENIC_TRIOXIDE	111	0.16722	0.095233	0.245754	0.68122
1654	1765	HDL_cholesterol	LEE_CALORIE_RESTRICTION_MUSCLE_UP	37	0.20801	0.13215	0.245754	0.64845
1655	1910	HDL_cholesterol	REACTOME_NUCLEOTIDE_SALVAGE	21	0.23085	0.16582	0.245754	0.633484
1656	1933	HDL_cholesterol	PID_THROMBIN_PAR4_PATHWAY	15	0.2348	0.20271	0.246753	0.687407
1657	1872	HDL_cholesterol	WP_NANOPARTICLE_MEDIATED_ACTIVATION_OF_RECEPTOR_SIGNALING	28	0.22393	0.14347	0.246753	0.662131
1658	1757	HDL_cholesterol	REACTOME_PROSTACYCLIN_SIGNALLING_THROUGH_PROSTACYCLIN_RECEPTOR	19	0.20613	0.1713	0.246753	0.625738
1659	1930	HDL_cholesterol	BIOCARTA_NO1_PATHWAY	28	0.23433	0.13345	0.246753	0.614139
1660	1361	HDL_cholesterol	REACTOME_SEPARATION_OF_SISTER_CHROMATIDS	174	0.15185	0.077206	0.246753	0.600271
1661	1346	HDL_cholesterol	REACTOME_MITOTIC_PROMETAPHASE	185	0.15022	0.074305	0.246753	0.588604
1662	1725	HDL_cholesterol	WP_TYROBP_CAUSAL_NETWORK_IN_MICROGLIA	57	0.20011	0.12793	0.247752	0.724885
1663	1439	HDL_cholesterol	BROCKE_APOPTOSIS_REVERSED_BY_IL6	139	0.16386	0.087394	0.247752	0.678942
1664	1838	HDL_cholesterol	LEE_TARGETS_OF_PTCH1_AND_SUFU_UP	53	0.21886	0.11603	0.247752	0.678271
1665	1775	HDL_cholesterol	WP_KISSPEPTIN_KISSPEPTIN_RECEPTOR_SYSTEM_IN_THE_OVARY	38	0.20992	0.14127	0.247752	0.677851
1666	1069	HDL_cholesterol	CHARAFE_BREAST_CANCER_LUMINAL_VS_BASAL_DN	412	0.12007	0.06272	0.247752	0.660672
1667	1869	HDL_cholesterol	WP_CELL_DIFFERENTIATION_EXPANDED_INDEX	19	0.22374	0.19931	0.248751	0.734131
1668	1670	HDL_cholesterol	BIOCARTA_KERATINOCYTE_PATHWAY	45	0.1929	0.13343	0.248751	0.702625
1669	2073	HDL_cholesterol	SINGH_NFE2L2_TARGETS	13	0.25291	0.21358	0.248751	0.70144
1670	1923	HDL_cholesterol	REACTOME_ATTENUATION_PHASE	27	0.23283	0.14607	0.248751	0.683613
1671	1723	HDL_cholesterol	APPIERTO_RESPONSE_TO_FENRETINIDE_UP	37	0.19988	0.14463	0.248751	0.66539
1672	1426	HDL_cholesterol	WP_REGULATION_OF_ACTIN_CYTOSKELETON	139	0.16179	0.087686	0.248751	0.64971
1673	1875	HDL_cholesterol	REACTOME_SARS_COV_2_MODULATES_AUTOPHAGY	11	0.22497	0.2369	0.248751	0.649692
1674	893	HDL_cholesterol	FLECHNER_BIOPSY_KIDNEY_TRANSPLANT_REJECTED_VS_OK_DN	504	0.09819	0.059503	0.248751	0.636813
1675	1890	HDL_cholesterol	BIOCARTA_IL10_PATHWAY	13	0.22718	0.19262	0.248751	0.529087
1676	1720	HDL_cholesterol	REACTOME_SENESCENCE_ASSOCIATED_SECRETORY_PHENOTYPE_SASP	50	0.19974	0.13147	0.24975	0.735216
1677	1085	HDL_cholesterol	BLANCO_MELO_RESPIRATORY_SYNCYTIAL_VIRUS_INFECTION_A594_CELLS_UP	269	0.12186	0.075815	0.24975	0.731014
1678	1899	HDL_cholesterol	MEISSNER_ES_ICP_WITH_H3K4ME3_AND_H3K27ME3	12	0.22934	0.23998	0.24975	0.724007
1679	1384	HDL_cholesterol	REACTOME_G_ALPHA_S_SIGNALLING_EVENTS	152	0.15546	0.085376	0.250749	0.683417
1680	1182	HDL_cholesterol	REACTOME_RHO_GTPASE_EFFECTORS	246	0.13237	0.073195	0.250749	0.676824
1681	1680	HDL_cholesterol	FRASOR_RESPONSE_TO_ESTRADIOL_UP	33	0.19394	0.1516	0.250749	0.653266
1682	1823	HDL_cholesterol	BIOCARTA_LIS1_PATHWAY	18	0.21721	0.163	0.250749	0.529988
1683	1754	HDL_cholesterol	REACTOME_UPTAKE_AND_ACTIONS_OF_BACTERIAL_TOXINS	28	0.20583	0.17495	0.251748	0.798974
1684	1571	HDL_cholesterol	SERVITJA_ISLET_HNF1A_TARGETS_DN	101	0.1799	0.09835	0.251748	0.686024
1685	1964	HDL_cholesterol	REACTOME_LAMININ_INTERACTIONS	28	0.23851	0.15099	0.251748	0.681886
1686	976	HDL_cholesterol	YAGI_AML_WITH_T_8_21_TRANSLOCATION	331	0.10878	0.070195	0.251748	0.671746
1687	1425	HDL_cholesterol	WP_SMITH_MAGENIS_AND_POTOCKI_LUPSKI_SYNDROME_COPY_NUMBER_VARIATION	143	0.16151	0.088736	0.251748	0.667169
1688	1067	HDL_cholesterol	BASAKI_YBX1_TARGETS_DN	349	0.1199	0.066432	0.251748	0.651239
1689	1189	HDL_cholesterol	PHONG_TNF_RESPONSE_VIA_P38_COMPLETE	213	0.13366	0.080381	0.251748	0.650098
1690	1783	HDL_cholesterol	WENDT_COHESIN_TARGETS_UP	31	0.21137	0.14461	0.251748	0.632496
1691	1652	HDL_cholesterol	REACTOME_GAP_JUNCTION_TRAFFICKING_AND_REGULATION	47	0.19129	0.13267	0.252747	0.686818
1692	1995	HDL_cholesterol	FINETTI_BREAST_CANCERS_KINOME_BLUE	20	0.24265	0.16785	0.252747	0.647597
1693	1544	HDL_cholesterol	WP_SUDDEN_INFANT_DEATH_SYNDROME_SIDS_SUSCEPTIBILITY_PATHWAYS	150	0.17612	0.078074	0.252747	0.612769
1694	1494	HDL_cholesterol	REACTOME_TCF_DEPENDENT_SIGNALING_IN_RESPONSE_TO_WNT	164	0.16979	0.0765	0.252747	0.605827
1695	1399	HDL_cholesterol	REACTOME_CELLULAR_SENESCENCE	125	0.15735	0.096509	0.253746	0.707788
1696	1682	HDL_cholesterol	JIANG_AGING_HYPOTHALAMUS_UP	41	0.19428	0.13525	0.253746	0.625531
1697	1996	HDL_cholesterol	REACTOME_NRIF_SIGNALS_CELL_DEATH_FROM_THE_NUCLEUS	16	0.24276	0.21941	0.254745	0.833311
1698	1862	HDL_cholesterol	BIOCARTA_EDG1_PATHWAY	21	0.22314	0.19329	0.254745	0.753321
1699	1860	HDL_cholesterol	WP_TRANSCRIPTION_CO_FACTORS_SKI_AND_SKIL_PROTEIN_PARTNERS	17	0.22275	0.2033	0.254745	0.743998
1700	1943	HDL_cholesterol	CURSONS_NATURAL_KILLER_CELLS	20	0.23642	0.17953	0.254745	0.685572
1701	1812	HDL_cholesterol	MEBARKI_HCC_PROGENITOR_WNT_DN_CTNNB1_INDEPENDENT	13	0.21612	0.23054	0.254745	0.681723
1702	1064	HDL_cholesterol	WANG_RESPONSE_TO_GSK3_INHIBITOR_SB216763_UP	311	0.11938	0.070574	0.254745	0.670017
1703	779	HDL_cholesterol	REACTOME_HEMOSTASIS	568	0.084749	0.063329	0.255744	0.735966
1704	1977	HDL_cholesterol	MIZUKAMI_HYPOXIA_UP	12	0.2402	0.23375	0.255744	0.729523
1705	2024	HDL_cholesterol	REACTOME_WNT_LIGAND_BIOGENESIS_AND_TRAFFICKING	25	0.24572	0.14049	0.255744	0.653349
1706	1575	HDL_cholesterol	ANDERSEN_LIVER_CANCER_KRT19_DN	71	0.18038	0.11093	0.255744	0.638448
1707	1681	HDL_cholesterol	MILI_PSEUDOPODIA_CHEMOTAXIS_UP	74	0.19427	0.095587	0.255744	0.578846
1708	2032	HDL_cholesterol	KEGG_ALPHA_LINOLENIC_ACID_METABOLISM	19	0.24789	0.17582	0.256743	0.71781
1709	1790	HDL_cholesterol	CHEOK_RESPONSE_TO_MERCAPTOPURINE_DN	19	0.21267	0.19302	0.256743	0.701202
1710	1687	HDL_cholesterol	REACTOME_SIGNALING_BY_ERBB2	49	0.19473	0.13295	0.256743	0.697313
1711	1548	HDL_cholesterol	WP_GLIOBLASTOMA_SIGNALING_PATHWAYS	79	0.17652	0.11045	0.256743	0.681685
1712	1925	HDL_cholesterol	NUNODA_RESPONSE_TO_DASATINIB_IMATINIB_UP	29	0.23303	0.14749	0.256743	0.680869
1713	1634	HDL_cholesterol	HUANG_GATA2_TARGETS_DN	66	0.18866	0.11261	0.256743	0.657142
1714	1865	HDL_cholesterol	REACTOME_EARLY_SARS_COV_2_INFECTION_EVENTS	34	0.22351	0.14869	0.257742	0.713348
1715	1962	HDL_cholesterol	KYNG_ENVIRONMENTAL_STRESS_RESPONSE_NOT_BY_UV_IN_OLD	22	0.23818	0.16871	0.257742	0.698512
1716	1898	HDL_cholesterol	KUROZUMI_RESPONSE_TO_ONCOCYTIC_VIRUS_AND_CYCLIC_RGD	20	0.22929	0.18056	0.257742	0.657328
1717	2076	HDL_cholesterol	SU_KIDNEY	12	0.25312	0.20335	0.257742	0.620575
1718	2017	HDL_cholesterol	WP_FATTY_ACID_BIOSYNTHESIS	21	0.24491	0.14344	0.257742	0.539053
1719	1844	HDL_cholesterol	KEGG_MEDICUS_REFERENCE_RIG_I_NFKB_SIGNALING_PATHWAY	20	0.22033	0.28656	0.258741	1.12229
1720	1595	HDL_cholesterol	SANA_RESPONSE_TO_IFNG_DN	79	0.18314	0.11312	0.258741	0.735289
1721	1893	HDL_cholesterol	WACKER_HYPOXIA_TARGETS_OF_VHL	13	0.22756	0.23111	0.258741	0.68166
1722	1892	HDL_cholesterol	MMS_MOUSE_LYMPH_HIGH_4HRS_UP	28	0.22749	0.13261	0.258741	0.553532
1723	2118	HDL_cholesterol	KEGG_MEDICUS_PATHOGEN_HIV_TAT_TO_TLR2_4_NFKB_SIGNALING_PATHWAY	17	0.26019	0.28032	0.25974	1.13486
1724	1794	HDL_cholesterol	WP_JAK_STAT_SIGNALING_IN_THE_REGULATION_OF_BETA_CELLS	34	0.21317	0.1534	0.25974	0.750702
1725	1855	HDL_cholesterol	KEGG_NOTCH_SIGNALING_PATHWAY	47	0.22212	0.12423	0.25974	0.73173
1726	1758	HDL_cholesterol	EINAV_INTERFERON_SIGNATURE_IN_CANCER	27	0.20622	0.16281	0.25974	0.676942
1727	1386	HDL_cholesterol	REACTOME_METABOLISM_OF_STEROIDS	146	0.15603	0.086948	0.25974	0.662714
1728	1702	HDL_cholesterol	LEE_LIVER_CANCER_E2F1_UP	60	0.19636	0.11002	0.25974	0.64531
1729	1948	HDL_cholesterol	WP_7Q11_23_DISTAL_COPY_NUMBER_VARIATION	19	0.23696	0.18139	0.25974	0.639138
1730	1952	HDL_cholesterol	PID_SHP2_PATHWAY	55	0.23722	0.099916	0.25974	0.600065
1731	1913	HDL_cholesterol	BIOCARTA_NGF_PATHWAY	19	0.23093	0.1666	0.25974	0.568644
1732	1550	HDL_cholesterol	STEARMAN_LUNG_CANCER_EARLY_VS_LATE_UP	116	0.17685	0.080256	0.25974	0.496564
1733	1971	HDL_cholesterol	PETRETTO_HEART_MASS_QTL_CIS_UP	29	0.23956	0.13984	0.260739	0.647786
1734	1407	HDL_cholesterol	BOQUEST_STEM_CELL_UP	236	0.15904	0.069694	0.260739	0.61878
1735	1966	HDL_cholesterol	REACTOME_RHOBTB2_GTPASE_CYCLE	22	0.23891	0.15928	0.260739	0.603858
1736	716	HDL_cholesterol	REACTOME_INNATE_IMMUNE_SYSTEM	977	0.076971	0.049849	0.261738	0.690999
1737	2041	HDL_cholesterol	REACTOME_MISMATCH_REPAIR	15	0.24896	0.19304	0.261738	0.630395
1738	1854	HDL_cholesterol	MATZUK_SPERMATID_DIFFERENTIATION	36	0.22192	0.12711	0.261738	0.555233
1739	1597	HDL_cholesterol	BURTON_ADIPOGENESIS_2	69	0.18383	0.11374	0.262737	0.656455
1740	1944	HDL_cholesterol	CAFFAREL_RESPONSE_TO_THC_UP	30	0.23645	0.13919	0.262737	0.602723
1741	1497	HDL_cholesterol	KIM_WT1_TARGETS_8HR_UP	162	0.17016	0.077258	0.262737	0.59929
1742	1906	HDL_cholesterol	WILSON_PROTEASES_AT_TUMOR_BONE_INTERFACE_UP	19	0.23059	0.15939	0.262737	0.571587
1743	2172	HDL_cholesterol	CLASPER_LYMPHATIC_VESSELS_DURING_METASTASIS_UP	19	0.26717	0.14536	0.262737	0.55745
1744	2040	HDL_cholesterol	WP_PLATELET_MEDIATED_INTERACTIONS_WITH_VASCULAR_AND_CIRCULATING_CELLS	15	0.24881	0.20803	0.263736	0.690535
1745	1366	HDL_cholesterol	GAUSSMANN_MLL_AF4_FUSION_TARGETS_A_UP	162	0.15252	0.085937	0.263736	0.682137
1746	1208	HDL_cholesterol	KAAB_HEART_ATRIUM_VS_VENTRICLE_DN	240	0.13525	0.075651	0.263736	0.664068
1747	2072	HDL_cholesterol	KEGG_MEDICUS_REFERENCE_WNT_SIGNALING_MODULATION_LGR_RSPO	19	0.25286	0.15902	0.263736	0.558717
1748	2005	HDL_cholesterol	KEGG_MEDICUS_PATHOGEN_HCMV_US28_TO_GNB_G_PI3K_NFKB_SIGNALING_PATHWAY	29	0.24356	0.12632	0.263736	0.544004
1749	1755	HDL_cholesterol	WP_CHRONIC_HYPERGLYCEMIA_IMPAIRMENT_OF_NEURON_FUNCTION	44	0.20589	0.14637	0.264735	0.811379
1750	1866	HDL_cholesterol	REACTOME_SCF_BETA_TRCP_MEDIATED_DEGRADATION_OF_EMI1	51	0.22355	0.10086	0.264735	0.546546
1751	1955	HDL_cholesterol	XU_HGF_TARGETS_INDUCED_BY_AKT1_6HR	15	0.23754	0.1761	0.264735	0.530175
1752	1275	HDL_cholesterol	GAL_LEUKEMIC_STEM_CELL_DN	219	0.14276	0.075837	0.265734	0.637524
1753	1975	HDL_cholesterol	KEGG_MEDICUS_REFERENCE_EGF_EGFR_RAS_RASSF1_SIGNALING_PATHWAY	11	0.23991	0.21722	0.265734	0.616874
1754	1881	HDL_cholesterol	KEGG_MEDICUS_VARIANT_MUTATION_CAUSED_ABERRANT_SOD1_TO_RETROGRADE_AXONAL_TRANSPORT	27	0.22597	0.14121	0.265734	0.57655
1755	2016	HDL_cholesterol	WP_ABNORMAL_CALCIUM_HANDLING_AND_ITS_EFFECTS_ON_MUSCLE_CONTRACTION_IN_DMD	13	0.24475	0.19374	0.265734	0.571883
1756	2031	HDL_cholesterol	WP_HEMATOPOIETIC_STEM_CELL_GENE_REGULATION_BY_GABP_ALPHA_BETA_COMPLEX	20	0.24769	0.15229	0.265734	0.557588
1757	1436	HDL_cholesterol	LEE_LIVER_CANCER_SURVIVAL_UP	164	0.1632	0.076321	0.265734	0.553426
1758	2047	HDL_cholesterol	KYNG_ENVIRONMENTAL_STRESS_RESPONSE_DN	15	0.24985	0.16073	0.265734	0.51943
1759	1809	HDL_cholesterol	LI_WILMS_TUMOR_VS_FETAL_KIDNEY_2_DN	46	0.21549	0.12282	0.266733	0.642755
1760	1406	HDL_cholesterol	SHEPARD_BMYB_MORPHOLINO_UP	197	0.15877	0.070912	0.266733	0.524083
1761	1741	HDL_cholesterol	REACTOME_DDX58_IFIH1_MEDIATED_INDUCTION_OF_INTERFERON_ALPHA_BETA	77	0.20221	0.10721	0.267732	0.735124
1762	1733	HDL_cholesterol	RICKMAN_HEAD_AND_NECK_CANCER_F	50	0.20084	0.12963	0.267732	0.679989
1763	1136	HDL_cholesterol	KINSEY_TARGETS_OF_EWSR1_FLII_FUSION_DN	301	0.12771	0.071045	0.267732	0.679817
1764	2068	HDL_cholesterol	CAIRO_PML_TARGETS_BOUND_BY_MYC_UP	22	0.25234	0.16104	0.267732	0.6549
1765	2054	HDL_cholesterol	REACTOME_SIGNALING_BY_NTRK2_TRKB	25	0.25024	0.13862	0.267732	0.590847
1766	2089	HDL_cholesterol	FOURNIER_ACINAR_DEVELOPMENT_EARLY_UP	18	0.25524	0.15296	0.267732	0.536068
1767	1845	HDL_cholesterol	REACTOME_REGULATION_OF_TP53_EXPRESSION_AND_DEGRADATION	37	0.22033	0.13052	0.268731	0.632761
1768	1791	HDL_cholesterol	ROPERO_HDAC2_TARGETS	97	0.21272	0.089071	0.268731	0.612359
1769	2126	HDL_cholesterol	GAJATE_RESPONSE_TO_TRABECTEDIN_DN	16	0.26087	0.16023	0.268731	0.550526
1770	1734	HDL_cholesterol	LIN_MELANOMA_COPY_NUMBER_UP	65	0.20095	0.1255	0.26973	0.771469
1771	1357	HDL_cholesterol	REACTOME_SLC_MEDIATED_TRANSMEMBRANE_TRANSPORT	232	0.151	0.074068	0.26973	0.682406
1772	1878	HDL_cholesterol	REACTOME_RNA_POLYMERASE_III_TRANSCRIPTION_INITIATION_FROM_TYPE_1_PROMOTER	28	0.22569	0.13688	0.26973	0.572082
1773	1629	HDL_cholesterol	WATANABE_RECTAL_CANCER_RADIOTHERAPY_RESPONSIVE_UP	94	0.18793	0.09282	0.26973	0.56429
1774	2113	HDL_cholesterol	KEGG_MEDICUS_REFERENCE_AUTOPHAGOSOME_AND_LYSOSOME_FUSION_TETHERING_FACTOR	15	0.25916	0.15201	0.26973	0.521804
1775	1086	HDL_cholesterol	THUM_SYSTOLIC_HEART_FAILURE_UP	372	0.12207	0.062387	0.270729	0.594321
1776	1714	HDL_cholesterol	LU_IL4_SIGNALING	86	0.19937	0.092748	0.270729	0.593021
1777	1778	HDL_cholesterol	REACTOME_REGULATION_OF_MRNA_STABILITY_BY_PROTEINS_THAT_BIND_AU_RICH_ELEMENTS	83	0.21053	0.090159	0.270729	0.586168
1778	1900	HDL_cholesterol	REACTOME_NS1_MEDIATED_EFFECTS_ON_HOST_PATHWAYS	39	0.22993	0.11476	0.270729	0.575042
1779	2095	HDL_cholesterol	HOLLEMAN_PREDNISOLONE_RESISTANCE_ALL_DN	11	0.25623	0.19054	0.270729	0.530701
1780	1700	HDL_cholesterol	LIEN_BREAST_CARCINOMA_METAPLASTIC_VS_DUCTAL_DN	102	0.19595	0.091594	0.271728	0.679485
1781	1876	HDL_cholesterol	XU_HGF_TARGETS_INDUCED_BY_AKT1_48HR_DN	20	0.22552	0.17825	0.271728	0.633509
1782	1938	HDL_cholesterol	KEGG_MEDICUS_VARIANT_MUTATION_CAUSED_ABERRANT_HTT_TO_CREB_MEDIATED_TRANSCRIPTION	13	0.23558	0.20337	0.271728	0.606614
1783	1690	HDL_cholesterol	WP_INTEGRIN_MEDIATED_CELL_ADHESION	94	0.1949	0.090807	0.271728	0.583606
1784	2105	HDL_cholesterol	KEGG_MEDICUS_PATHOGEN_KSHV_VGPCR_TO_GNB_G_PI3K_AKT_SIGNALING_PATHWAY	24	0.25784	0.13128	0.271728	0.57955
1785	1793	HDL_cholesterol	BAKKER_FOXO3_TARGETS_UP	51	0.21315	0.10909	0.271728	0.579142
1786	1836	HDL_cholesterol	TAVOR_CEBPA_TARGETS_UP	48	0.21872	0.12682	0.272727	0.697652
1787	2082	HDL_cholesterol	BIOCARTA_CTLA4_PATHWAY	20	0.25411	0.16826	0.272727	0.635668
1788	1886	HDL_cholesterol	SHIPP_DLBCL_VS_FOLLICULAR_LYMPHOMA_DN	38	0.22687	0.12302	0.272727	0.618812
1789	1522	HDL_cholesterol	ZHANG_BREAST_CANCER_PROGENITORS_DN	131	0.17328	0.085418	0.272727	0.617091
1790	2155	HDL_cholesterol	REACTOME_TRANSLESION_SYNTHESIS_BY_POLK	17	0.26516	0.17539	0.272727	0.613595
1791	2010	HDL_cholesterol	BIOCARTA_IL2_PATHWAY	20	0.2444	0.15803	0.272727	0.604689
1792	1411	HDL_cholesterol	REACTOME_REGULATION_OF_EXPRESSION_OF_SLITS_AND_ROBOS	156	0.15959	0.08115	0.272727	0.59881
1793	1904	HDL_cholesterol	KEGG_NON_SMALL_CELL_LUNG_CANCER	52	0.2303	0.10996	0.272727	0.585834
1794	2106	HDL_cholesterol	REACTOME_INTERLEUKIN_15_SIGNALING	13	0.25819	0.1938	0.272727	0.578695
1795	2030	HDL_cholesterol	REACTOME_INSULIN_PROCESSING	23	0.24717	0.14607	0.272727	0.577402
1796	2008	HDL_cholesterol	REACTOME_ACTIVATED_TAK1_MEDIATES_P38_MAPK_ACTIVATION	20	0.24407	0.14812	0.272727	0.510642
1797	2079	HDL_cholesterol	REACTOME_TNFS_BIND_THEIR_PHYSIOLOGICAL_RECEPTORS	27	0.25354	0.16012	0.273726	0.67055
1798	1849	HDL_cholesterol	REACTOME_POSITIVE_EPIGENETIC_REGULATION_OF_RRNA_EXPRESSION	42	0.22096	0.12966	0.273726	0.644501
1799	2299	HDL_cholesterol	BIOCARTA_MYOSIN_PATHWAY	11	0.28819	0.18985	0.273726	0.626708
1800	1131	HDL_cholesterol	TOYOTA_TARGETS_OF_MIR34B_AND_MIR34C	405	0.12705	0.058092	0.273726	0.582794
1801	1968	HDL_cholesterol	BIOCARTA_EPO_PATHWAY	18	0.23917	0.16642	0.273726	0.571001
1802	2029	HDL_cholesterol	PARK_HSC_AND_MULTIPOTENT_PROGENITORS	42	0.24691	0.10945	0.273726	0.566654
1803	1837	HDL_cholesterol	WP_GENETIC_CAUSES_OF_PORTO_SINUSOIDAL_VASCULAR_DISEASE	30	0.21878	0.14501	0.273726	0.5571
1804	1961	HDL_cholesterol	KEGG_MEDICUS_REFERENCE_CXCR_GNB_G_ERK_SIGNALING_PATHWAY	26	0.23805	0.13065	0.273726	0.514401
1805	1434	HDL_cholesterol	MCLACHLAN_DENTAL_CARIES_UP	213	0.16317	0.074328	0.274725	0.707084
1806	1841	HDL_cholesterol	REACTOME_ANTIGEN_ACTIVATES_B_CELL_RECEPTOR_BCR_LEADING_TO_GENERATION_OF_SECOND_MESSENGERS	28	0.2197	0.15959	0.274725	0.695626
1807	1635	HDL_cholesterol	BASSO_CD40_SIGNALING_UP	98	0.18876	0.09921	0.274725	0.674767
1808	1916	HDL_cholesterol	KEGG_AMINOACYL_TRNA_BIOSYNTHESIS	22	0.23147	0.17328	0.274725	0.64139
1809	989	HDL_cholesterol	ZHENG_BOUND_BY_FOXP3	454	0.10983	0.061704	0.274725	0.624727
1810	1590	HDL_cholesterol	REACTOME_COPI_MEDIATED_ANTEROGRADE_TRANSPORT	99	0.18237	0.092865	0.274725	0.606901
1811	1342	HDL_cholesterol	REACTOME_HIV_INFECTION	214	0.14975	0.073252	0.274725	0.595526
1812	2175	HDL_cholesterol	REACTOME_CARNITINE_METABOLISM	13	0.26752	0.17678	0.274725	0.591206
1813	2059	HDL_cholesterol	BIOCARTA_IGF1MTOR_PATHWAY	18	0.25093	0.16056	0.274725	0.570828
1814	848	HDL_cholesterol	BUYTAERT_PHOTODYNAMIC_THERAPY_STRESS_UP	759	0.093695	0.049124	0.274725	0.525126
1815	1579	HDL_cholesterol	WP_HEPATITIS_B_INFECTION	142	0.18082	0.085212	0.275724	0.664622
1816	1824	HDL_cholesterol	DANG_REGULATED_BY_MYC_UP	64	0.21734	0.10612	0.275724	0.616688
1817	2114	HDL_cholesterol	FLECHNER_BIOPSY_KIDNEY_TRANSPLANT_OK_VS_DONOR_DN	23	0.25941	0.14234	0.275724	0.586473
1818	1784	HDL_cholesterol	WALLACE_PROSTATE_CANCER_RACE_DN	72	0.21182	0.094746	0.275724	0.577169
1819	2028	HDL_cholesterol	MATZUK_CENTRAL_FOR_FEMALE_FERTILITY	29	0.24664	0.14244	0.276723	0.638371
1820	2103	HDL_cholesterol	AMIT_DELAYED_EARLY_GENES	18	0.25765	0.17787	0.276723	0.636776
1821	1858	HDL_cholesterol	REACTOME_CD28_CO_STIMULATION	30	0.22267	0.1437	0.276723	0.613024
1822	1908	HDL_cholesterol	DORN_ADENOVIRUS_INFECTION_32HR_DN	37	0.23071	0.12442	0.276723	0.567538
1823	2081	HDL_cholesterol	GHANDHI_DIRECT_IRRADIATION_DN	33	0.25405	0.11867	0.276723	0.539078
1824	1799	HDL_cholesterol	BHATTACHARYA_EMBRYONIC_STEM_CELL	78	0.21385	0.088489	0.276723	0.535662
1825	2027	HDL_cholesterol	REACTOME_RHO_GTPASES_ACTIVATE_PAKS	19	0.24658	0.14816	0.276723	0.51565
1826	2165	HDL_cholesterol	GOERING_BLOOD_HDL_CHOLESTEROL_QTL_CIS	11	0.2663	0.24744	0.277722	0.70292
1827	1657	HDL_cholesterol	KEGG_ERBB_SIGNALING_PATHWAY	82	0.19162	0.098942	0.277722	0.610056
1828	2088	HDL_cholesterol	RAY_TARGETS_OF_P210_BCR_ABL_FUSION_UP	12	0.25519	0.22583	0.278721	0.696787
1829	1939	HDL_cholesterol	KEGG_MEDICUS_REFERENCE_TRANSCRIPTION_COUPLED_NER	28	0.23569	0.14797	0.278721	0.622114
1830	2007	HDL_cholesterol	VETTER_TARGETS_OF_PRKCA_AND_ETS1_DN	16	0.24393	0.18113	0.278721	0.609485
1831	1973	HDL_cholesterol	WP_IL_17_SIGNALING_PATHWAY	30	0.23985	0.13741	0.278721	0.606313
1832	1874	HDL_cholesterol	BILBAN_B_CLL_LPL_UP	55	0.22407	0.10465	0.278721	0.583623
1833	1689	HDL_cholesterol	WP_GASTRIN_SIGNALING_PATHWAY	111	0.1948	0.083797	0.278721	0.563511
1834	1818	HDL_cholesterol	WP_DISTURBED_PATHWAYS_IN_DUCHENNE_MUSCULAR_DYSTROPHY	66	0.21697	0.097818	0.278721	0.551772
1835	2042	HDL_cholesterol	HOLLERN_PAPILLARY_BREAST_TUMOR	15	0.2493	0.17262	0.278721	0.54174
1836	2141	HDL_cholesterol	PARK_TRETINOIN_RESPONSE	12	0.26312	0.16938	0.278721	0.499472
1837	2035	HDL_cholesterol	FONTAINE_THYROID_TUMOR_UNCERTAIN_MALIGNANCY_UP	33	0.2481	0.13125	0.27972	0.619479
1838	1800	HDL_cholesterol	WINTER_HYPOXIA_DN	42	0.21401	0.121	0.27972	0.562583
1839	1983	HDL_cholesterol	REACTOME_MYOGENESIS	29	0.24085	0.14565	0.280719	0.631326
1840	2044	HDL_cholesterol	RUAN_RESPONSE_TO_TROGLITAZONE_DN	16	0.24947	0.18045	0.280719	0.603494
1841	1675	HDL_cholesterol	REACTOME_CLEC7A_DECTIN_1_SIGNALING	93	0.19352	0.088434	0.280719	0.567234
1842	1298	HDL_cholesterol	GABRIELY_MIR21_TARGETS	258	0.14478	0.066485	0.280719	0.554336
1843	1560	HDL_cholesterol	REACTOME_INTERLEUKIN_1_FAMILY_SIGNALING	143	0.17871	0.078088	0.280719	0.54586
1844	1801	HDL_cholesterol	REACTOME_DEFECTIVE_CFTR_CAUSES_CYSTIC_FIBROSIS	57	0.2146	0.10405	0.280719	0.519395
1845	2204	HDL_cholesterol	REACTOME_ADP_SIGNALLING_THROUGH_P2Y_PURINOCEPTOR_1	25	0.27327	0.12227	0.280719	0.496204
1846	2151	HDL_cholesterol	BIOCARTA_CBL_PATHWAY	11	0.26445	0.22783	0.281718	0.667599
1847	1937	HDL_cholesterol	SHIN_B_CELL_LYMPHOMA_CLUSTER_2	31	0.23554	0.1464	0.281718	0.624711
1848	1978	HDL_cholesterol	REACTOME_INTEGRIN_SIGNALING	26	0.24021	0.14879	0.281718	0.618565
1849	1788	HDL_cholesterol	DER_IFN_GAMMA_RESPONSE_UP	70	0.21226	0.098091	0.281718	0.572136
1850	2191	HDL_cholesterol	SCIBETTA_KDM5B_TARGETS_UP	18	0.27029	0.1448	0.281718	0.529651
1851	1982	HDL_cholesterol	AMIT_EGF_RESPONSE_60_HELA	43	0.24056	0.1106	0.281718	0.526424
1852	1901	HDL_cholesterol	CROONQUIST_STROMAL_STIMULATION_UP	49	0.22999	0.11275	0.282717	0.617529
1853	2145	HDL_cholesterol	KEGG_MEDICUS_REFERENCE_AUTOPHAGY_VESICLE_NUCLEATION_ELONGATION_MATURATION_SEQUESTOSOME_1_LIKE_RECEPTOR	14	0.26387	0.1885	0.282717	0.600315
1854	1442	HDL_cholesterol	JISON_SICKLE_CELL_DISEASE_DN	165	0.16395	0.0778	0.282717	0.553629
1855	2180	HDL_cholesterol	FARMER_BREAST_CANCER_CLUSTER_3	14	0.26822	0.16131	0.282717	0.52206
1856	2208	HDL_cholesterol	REACTOME_INTERACTIONS_OF_VPR_WITH_HOST_CELLULAR_PROTEINS	33	0.27358	0.10363	0.282717	0.478048
1857	2015	HDL_cholesterol	REACTOME_AMINO_ACID_TRANSPORT_ACROSS_THE_PLASMA_MEMBRANE	29	0.24473	0.13465	0.283716	0.607868
1858	2143	HDL_cholesterol	RIZ_ERYTHROID_DIFFERENTIATION_APOBEC2	25	0.26362	0.14008	0.283716	0.592787
1859	2039	HDL_cholesterol	PID_IL8_CXCR2_PATHWAY	33	0.2488	0.11863	0.283716	0.557569
1860	2293	HDL_cholesterol	KEGG_MEDICUS_ENV_FACTOR_BENZO_A_PYRENRE_TO_CYP_MEDIATED_METABOLISM	11	0.28709	0.18683	0.283716	0.528822
1861	2242	HDL_cholesterol	REACTOME_SUMOYLATION_OF_IMMUNE_RESPONSE_PROTEINS	11	0.27824	0.16904	0.283716	0.474834
1862	2065	HDL_cholesterol	NEWMAN_ERCC6_TARGETS_UP	21	0.25186	0.15433	0.284715	0.594379
1863	1984	HDL_cholesterol	PLASARI_TGFB1_SIGNALING_VIA_NFIC_1HR_UP	28	0.24113	0.13967	0.284715	0.574744
1864	2119	HDL_cholesterol	WP_REGUCALCIN_IN_PROXIMAL_TUBULE_EPITHELIAL_KIDNEY_CELLS	30	0.26026	0.12745	0.284715	0.573307
1865	2257	HDL_cholesterol	ITO_PTTG1_TARGETS_UP	12	0.27977	0.16317	0.284715	0.503301
1866	1638	HDL_cholesterol	KEGG_ANTIGEN_PROCESSING_AND_PRESENTATION	79	0.18923	0.12636	0.285714	0.794684
1867	1830	HDL_cholesterol	KEGG_COMPLEMENT_AND_COAGULATION_CASCADES	66	0.2178	0.1154	0.285714	0.721145
1868	1762	HDL_cholesterol	REACTOME_TRANSPORT_OF_BILE_SALTS_AND_ORGANIC_ACIDS_METAL_IONS_AND_AMINE_COMPOUNDS	81	0.20659	0.10696	0.285714	0.680739
1869	2023	HDL_cholesterol	WP_CANCER_IMMUNOTHERAPY_BY_PD_1_BLOCKADE	23	0.24566	0.15733	0.285714	0.626367
1870	1766	HDL_cholesterol	GRAHAM_CML_DIVIDING_VS_NORMAL_QUIESCENT_DN	77	0.20813	0.096214	0.285714	0.560016
1871	1958	HDL_cholesterol	HAN_JNK_SINGALING_UP	34	0.23789	0.13154	0.285714	0.55787
1872	1985	HDL_cholesterol	NUTT_GBM_VS_AO_GLIOMA_DN	44	0.24149	0.10569	0.285714	0.532512
1873	2078	HDL_cholesterol	REACTOME_CREB1_PHOSPHORYLATION_THROUGH_THE_ACTIVATION_OF_ADENYLATE_CYCLASE	11	0.25337	0.17115	0.285714	0.449762
1874	1643	HDL_cholesterol	LENAOUR_DENDRITIC_CELL_MATURATION_DN	119	0.1898	0.089272	0.286713	0.617393
1875	821	HDL_cholesterol	ACEVEDO_LIVER_TUMOR_VS_NORMAL_ADJACENT_TISSUE_UP	758	0.089478	0.051758	0.286713	0.571452
1876	1397	HDL_cholesterol	PASINI_SUZ12_TARGETS_DN	287	0.1571	0.063375	0.286713	0.570307
1877	2069	HDL_cholesterol	REACTOME_GABA_B_RECEPTOR_ACTIVATION	43	0.25255	0.10633	0.286713	0.558891
1878	1902	HDL_cholesterol	PID_PI3KCI_PATHWAY	46	0.23008	0.11202	0.286713	0.547848
1879	2234	HDL_cholesterol	WP_DEGRADATION_PATHWAY_OF_SPHINGOLIPIDS_INCLUDING_DISEASES	15	0.27699	0.15833	0.286713	0.534883
1880	1636	HDL_cholesterol	TAKEDA_TARGETS_OF_NUP98_HOXA9_FUSION_8D_DN	176	0.18878	0.066811	0.286713	0.527877
1881	1867	HDL_cholesterol	WP_T_CELL_RECEPTOR_SIGNALING_PATHWAY	70	0.22355	0.095629	0.287712	0.568644
1882	1786	HDL_cholesterol	YAO_TEMPORAL_RESPONSE_TO_PROGESTERONE_CLUSTER_0	70	0.21198	0.099614	0.287712	0.553831
1883	2187	HDL_cholesterol	STEGER_ADIPOGENESIS_DN	22	0.2691	0.13628	0.287712	0.545194
1884	2170	HDL_cholesterol	PID_SYNDECAN_3_PATHWAY	15	0.26709	0.17922	0.288711	0.611943
1885	1415	HDL_cholesterol	WALLACE_PROSTATE_CANCER_RACE_UP	255	0.16043	0.067437	0.288711	0.582828
1886	1863	HDL_cholesterol	REACTOME_G_ALPHA_12_13_SIGNALLING_EVENTS	75	0.22332	0.093684	0.288711	0.575668
1887	1907	HDL_cholesterol	REACTOME_SIGNALING_BY_FGFR4	40	0.23063	0.1236	0.288711	0.572521
1888	2120	HDL_cholesterol	KEGG_MEDICUS_VARIANT_MUTATION_CAUSED_ABERRANT_TUBA4A_TO_RETROGRADE_AXONAL_TRANSPORT	27	0.2605	0.12403	0.288711	0.496099
1889	2185	HDL_cholesterol	REACTOME_REGULATION_OF_GENE_EXPRESSION_IN_LATE_STAGE_BRANCHING_MORPHOGENESIS_PANCREATIC_BUD_PRECURSOR_CELLS	15	0.26878	0.19113	0.28971	0.659962
1890	1957	HDL_cholesterol	KEGG_MEDICUS_VARIANT_MLL_AF4_FUSION_TO_TRANSCRIPTIONAL_ACTIVATION	25	0.23773	0.15878	0.28971	0.655456
1891	2179	HDL_cholesterol	FERRANDO_LYL1_NEIGHBORS	14	0.26811	0.20199	0.28971	0.651042
1892	1811	HDL_cholesterol	LUI_THYROID_CANCER_PAX8_PPARG_DN	43	0.21603	0.13047	0.28971	0.607013
1893	1871	HDL_cholesterol	PRAMOONJAGO_SOX4_TARGETS_DN	46	0.22381	0.11759	0.28971	0.582089
1894	1856	HDL_cholesterol	REACTOME_SUMOYLATION_OF_DNA_REPLICATION_PROTEINS	44	0.22221	0.11095	0.28971	0.51405
1895	1861	HDL_cholesterol	VANHARANTA_UTERINE_FIBROID_WITH_7Q_DELETION_UP	59	0.22301	0.10249	0.28971	0.501483
1896	1846	HDL_cholesterol	REACTOME_COMPLEMENT_CASCADE	54	0.2205	0.12667	0.290709	0.727394
1897	2115	HDL_cholesterol	GAVIN_IL2_RESPONSIVE_FOXP3_TARGETS_UP	15	0.25943	0.186	0.290709	0.617062
1898	1144	HDL_cholesterol	ENK_UV_RESPONSE_KERATINOCYTE_UP	486	0.12863	0.056398	0.290709	0.577275
1899	1919	HDL_cholesterol	COATES_MACROPHAGE_M1_VS_M2_UP	81	0.2319	0.08955	0.290709	0.571194
1900	1998	HDL_cholesterol	OUELLET_CULTURED_OVARIAN_CANCER_INVASIVE_VS_LMP_UP	63	0.24293	0.090277	0.290709	0.522925
1901	1802	HDL_cholesterol	REACTOME_CELL_DEATH_SIGNALLING_VIA_NRAGE_NRIF_AND_NADE	70	0.21476	0.10374	0.291708	0.636403
1902	1648	HDL_cholesterol	REACTOME_CARGO_RECOGNITION_FOR_CLATHRIN_MEDIATED_ENDOCYTOSIS	98	0.19044	0.094167	0.291708	0.589887
1903	2003	HDL_cholesterol	HOLLERN_MICROACINAR_BREAST_TUMOR_UP	41	0.24344	0.11867	0.291708	0.587369
1904	1808	HDL_cholesterol	CADWELL_ATG16L1_TARGETS_DN	58	0.21544	0.10733	0.291708	0.581385
1905	1918	HDL_cholesterol	KEGG_TYPE_I_DIABETES_MELLITUS	41	0.23189	0.12559	0.291708	0.574376
1906	1514	HDL_cholesterol	RUTELLA_RESPONSE_TO_HGF_VS_CSF2RB_AND_IL4_DN	222	0.17186	0.064368	0.291708	0.481535
1907	1776	HDL_cholesterol	ZHU_CMV_24_HR_DN	80	0.21028	0.10123	0.292707	0.612587
1908	2142	HDL_cholesterol	REACTOME_GLUTATHIONE_SYNTHESIS_AND_RECYCLING	12	0.26313	0.19364	0.292707	0.527203
1909	2255	HDL_cholesterol	LEE_NAIVE_T_LYMPHOCYTE	17	0.27935	0.15051	0.292707	0.524601
1910	2167	HDL_cholesterol	KEGG_MEDICUS_REFERENCE_ANTIGEN_PROCESSING_AND_PRESENTATION_BY_MHC_CLASS_II_MOLECULES	13	0.26649	0.25103	0.293706	0.8159
1911	2161	HDL_cholesterol	KEGG_MEDICUS_PATHOGEN_HTLV_1_TAX_TO_NFY_MEDIATED_TRANSCRIPTION	13	0.26599	0.23916	0.293706	0.761197
1912	2189	HDL_cholesterol	DI_MARTINO_MATRISOME_HIGHLY_PROLIFERATIVE_HNSCC_TUMOR_CELL_DERIVED	17	0.26937	0.16608	0.293706	0.621359
1913	2011	HDL_cholesterol	TRAYNOR_RETT_SYNDROM_UP	37	0.24446	0.12401	0.293706	0.564696
1914	1963	HDL_cholesterol	RAMASWAMY_METASTASIS_DN	52	0.23822	0.10473	0.293706	0.557196
1915	2123	HDL_cholesterol	WOTTON_RUNX_TARGETS_UP	18	0.2607	0.15223	0.293706	0.50765
1916	2214	HDL_cholesterol	WP_DISORDERS_OF_FRUCTOSE_METABOLISM	13	0.27461	0.16745	0.293706	0.498501
1917	2097	HDL_cholesterol	REACTOME_RECOGNITION_OF_DNA_DAMAGE_BY_PCNA_CONTAINING_REPLICATION_COMPLEX	29	0.25687	0.13735	0.294705	0.608953
1918	1763	HDL_cholesterol	VERHAAK_AML_WITH_NPM1_MUTATED_UP	169	0.20735	0.070868	0.294705	0.602688
1919	2021	HDL_cholesterol	BIOCARTA_TEL_PATHWAY	17	0.24557	0.18144	0.294705	0.594
1920	2160	HDL_cholesterol	KEGG_GLYCOSPHINGOLIPID_BIOSYNTHESIS_LACTO_AND_NEOLACTO_SERIES	24	0.26597	0.14275	0.294705	0.570105
1921	1759	HDL_cholesterol	CROONQUIST_NRAS_VS_STROMAL_STIMULATION_DN	86	0.20644	0.092534	0.294705	0.558845
1922	2111	HDL_cholesterol	VETTER_TARGETS_OF_PRKCA_AND_ETS1_UP	16	0.25889	0.16333	0.294705	0.512573
1923	1927	HDL_cholesterol	GARGALOVIC_RESPONSE_TO_OXIDIZED_PHOSPHOLIPIDS_GREEN_UP	26	0.23368	0.13858	0.294705	0.48786
1924	2198	HDL_cholesterol	BIOCARTA_ATM_PATHWAY	19	0.27114	0.12821	0.294705	0.416697
1925	2112	HDL_cholesterol	DE_YY1_TARGETS_UP	18	0.25892	0.17708	0.295704	0.641052
1926	2061	HDL_cholesterol	REACTOME_RUNX2_REGULATES_BONE_DEVELOPMENT	29	0.25129	0.13397	0.295704	0.640838
1927	2085	HDL_cholesterol	WP_MICROGLIA_PATHOGEN_PHAGOCYTOSIS_PATHWAY	38	0.25491	0.1168	0.295704	0.572024
1928	2107	HDL_cholesterol	LEIN_LOCALIZED_TO_DISTAL_AND_PROXIMAL_DENDRITES	16	0.25819	0.1725	0.295704	0.553252
1929	2018	HDL_cholesterol	KANNAN_TP53_TARGETS_UP	54	0.24503	0.098746	0.295704	0.552515
1930	1300	HDL_cholesterol	MILI_PSEUDOPODIA_CHEMOTAXIS_DN	386	0.14493	0.057039	0.295704	0.523735
1931	2163	HDL_cholesterol	KEGG_MEDICUS_REFERENCE_CONDENSIN_LOADING	19	0.26604	0.12454	0.295704	0.403728
1932	1792	HDL_cholesterol	WP_MODULATORS_OF_TCR_SIGNALING_AND_T_CELL_ACTIVATION	56	0.21311	0.11639	0.296703	0.592008
1933	1926	HDL_cholesterol	REACTOME_SIGNALING_BY_NOTCH1	70	0.23351	0.09599	0.296703	0.579095
1934	1639	HDL_cholesterol	ELVIDGE_HYPOXIA_BY_DMOG_UP	126	0.18935	0.084683	0.296703	0.576289
1935	1990	HDL_cholesterol	CHEN_LVAD_SUPPORT_OF_FAILING_HEART_DN	41	0.24194	0.11218	0.296703	0.535971
1936	2240	HDL_cholesterol	PID_LPA4_PATHWAY	14	0.27795	0.15314	0.296703	0.473953
1937	1822	HDL_cholesterol	REACTOME_PI3K_AKT_SIGNALING_IN_CANCER	102	0.21708	0.088807	0.297702	0.614141
1938	2022	HDL_cholesterol	REACTOME_EGR2_AND_SOX10_MEDIATED_INITIATION_OF_SCHWANN_CELL_MYELINATION	25	0.24563	0.15097	0.297702	0.563069
1939	2353	HDL_cholesterol	REACTOME_TRANSLATION_OF_REPLICASE_AND_ASSEMBLY_OF_THE_REPLICATION_TRANSCRIPTION_COMPLEX	14	0.29423	0.16108	0.297702	0.556376
1940	2062	HDL_cholesterol	KEGG_MEDICUS_REFERENCE_RETROGRADE_AXONAL_TRANSPORT	42	0.25131	0.10065	0.297702	0.507685
1941	2013	HDL_cholesterol	WP_INTERACTIONS_OF_NATURAL_KILLER_CELLS_IN_PANCREATIC_CANCER	28	0.24459	0.12202	0.297702	0.454799
1942	2129	HDL_cholesterol	BIOCARTA_MAL_PATHWAY	19	0.26098	0.12874	0.297702	0.448287
1943	2225	HDL_cholesterol	REACTOME_ELEVATION_OF_CYTOSOLIC_CA2_LEVELS	16	0.27556	0.17992	0.298701	0.64971
1944	1292	HDL_cholesterol	MULLIGHAN_NPM1_SIGNATURE_3_UP	293	0.14463	0.064349	0.298701	0.573652
1945	2077	HDL_cholesterol	BIOCARTA_AGR_PATHWAY	29	0.25313	0.13025	0.298701	0.562034
1946	1833	HDL_cholesterol	REACTOME_MHC_CLASS_II_ANTIGEN_PRESENTATION	119	0.21848	0.075061	0.298701	0.54388
1947	2083	HDL_cholesterol	REACTOME_SIGNALING_BY_ERBB2_ECD_MUTANTS	15	0.25462	0.17668	0.298701	0.516152
1948	2220	HDL_cholesterol	REACTOME_CELL_EXTRACELLULAR_MATRIX_INTERACTIONS	16	0.27528	0.16362	0.298701	0.50322
1949	1843	HDL_cholesterol	DIRMEIER_LMP1_RESPONSE_LATE_UP	51	0.22001	0.10582	0.298701	0.502314
1950	2254	HDL_cholesterol	REACTOME_P130CAS_LINKAGE_TO_MAPK_SIGNALING_FOR_INTEGRINS	14	0.27935	0.15775	0.298701	0.458774
1951	1912	HDL_cholesterol	LANDIS_ERBB2_BREAST_PRENEOPLASTIC_DN	55	0.23087	0.11191	0.2997	0.580842
1952	2132	HDL_cholesterol	PEPPER_CHRONIC_LYMPHOCYTIC_LEUKEMIA_DN	20	0.26131	0.1548	0.2997	0.527269
1953	2241	HDL_cholesterol	BOYLAN_MULTIPLE_MYELOMA_D_CLUSTER_UP	27	0.27819	0.12047	0.2997	0.513983
1954	1489	HDL_cholesterol	WP_IL_24_SIGNALING_PATHWAY	219	0.16915	0.066225	0.2997	0.493281
1955	2166	HDL_cholesterol	BAKER_HEMATOPOIESIS_STAT3_TARGETS	14	0.26637	0.18169	0.300699	0.532486
1956	2335	HDL_cholesterol	MAGRANGEAS_MULTIPLE_MYELOMA_IGG_VS_IGA_UP	16	0.29218	0.12718	0.300699	0.41446
1957	2333	HDL_cholesterol	REACTOME_VITAMIN_D_CALCIFEROL_METABOLISM	12	0.29202	0.14836	0.300699	0.397665
1958	2084	HDL_cholesterol	HONRADO_BREAST_CANCER_BRCA1_VS_BRCA2	17	0.25489	0.17921	0.301698	0.595063
1959	1934	HDL_cholesterol	BEIER_GLIOMA_STEM_CELL_DN	60	0.23496	0.1	0.301698	0.594242
1960	1582	HDL_cholesterol	PURBEY_TARGETS_OF_CTBP1_AND_SATB1_DN	148	0.18123	0.078425	0.301698	0.554605
1961	2130	HDL_cholesterol	PID_WNT_SIGNALING_PATHWAY	27	0.26107	0.13088	0.301698	0.539369
1962	2259	HDL_cholesterol	BIOCARTA_STATHMIN_PATHWAY	20	0.27989	0.12749	0.301698	0.45116
1963	1284	HDL_cholesterol	RUTELLA_RESPONSE_TO_HGF_VS_CSF2RB_AND_IL4_UP	379	0.14335	0.057648	0.302697	0.54437
1964	1797	HDL_cholesterol	REACTOME_NUCLEAR_ENVELOPE_NE_REASSEMBLY	71	0.21381	0.09083	0.302697	0.504625
1965	2087	HDL_cholesterol	YAO_HOXA10_TARGETS_VIA_PROGESTERONE_UP	75	0.25506	0.077048	0.302697	0.482638
1966	2086	HDL_cholesterol	AMIT_EGF_RESPONSE_240_HELA	56	0.25499	0.093302	0.303696	0.512451
1967	1956	HDL_cholesterol	REACTOME_PLATELET_HOMEOSTASIS	81	0.23763	0.081713	0.303696	0.492436
1968	2231	HDL_cholesterol	REACTOME_PRESYNAPTIC_FUNCTION_OF_KAINATE_RECEPTORS	21	0.27669	0.12887	0.303696	0.450658
1969	2070	HDL_cholesterol	LUI_THYROID_CANCER_PAX8_PPARG_UP	44	0.2527	0.092607	0.303696	0.420241
1970	1217	HDL_cholesterol	MEISSNER_NPC_HCP_WITH_H3K4ME2_AND_H3K27ME3	336	0.1363	0.064333	0.304695	0.571687
1971	1920	HDL_cholesterol	FRIDMAN_SENESCENCE_UP	75	0.23196	0.091467	0.304695	0.562692
1972	2067	HDL_cholesterol	ZHAN_V1_LATE_DIFFERENTIATION_GENES_UP	32	0.25219	0.13608	0.304695	0.559975
1973	2128	HDL_cholesterol	MEINHOLD_OVARIAN_CANCER_LOW_GRADE_DN	19	0.26095	0.14948	0.304695	0.512058
1974	1420	HDL_cholesterol	HELLER_HDAC_TARGETS_DN	270	0.16086	0.061802	0.304695	0.488874
1975	1945	HDL_cholesterol	KEGG_RIG_I_LIKE_RECEPTOR_SIGNALING_PATHWAY	63	0.23662	0.1086	0.305694	0.616097
1976	1404	HDL_cholesterol	BENPORATH_OCT4_TARGETS	260	0.15846	0.065529	0.305694	0.55099
1977	1669	HDL_cholesterol	LANDIS_ERBB2_BREAST_TUMORS_324_DN	140	0.19285	0.076659	0.305694	0.52693
1978	2043	HDL_cholesterol	KEGG_MEDICUS_REFERENCE_CCR2_GNB_G_PI3K_NFKB_SIGNALING_PATHWAY	30	0.24938	0.11906	0.305694	0.460853
1979	1742	HDL_cholesterol	REACTOME_NEGATIVE_REGULATION_OF_THE_PI3K_AKT_NETWORK	110	0.20223	0.088881	0.306693	0.597396
1980	2169	HDL_cholesterol	KEGG_MEDICUS_REFERENCE_WNT5A_ROR_SIGNALING_PATHWAY	16	0.26659	0.17786	0.306693	0.579521
1981	638	HDL_cholesterol	REACTOME_POST_TRANSLATIONAL_PROTEIN_MODIFICATION	1287	0.068164	0.045715	0.306693	0.577483
1982	2195	HDL_cholesterol	MATZUK_IMPLANTATION_AND_UTERINE	20	0.27092	0.14148	0.306693	0.541595
1983	2094	HDL_cholesterol	WP_AMYOTROPHIC_LATERAL_SCLEROSIS_ALS	36	0.25598	0.1158	0.306693	0.526723
1984	1917	HDL_cholesterol	LE_EGR2_TARGETS_UP	99	0.23158	0.077098	0.306693	0.494738
1985	1847	HDL_cholesterol	WP_TRANS_SULFURATION_ONE_CARBON_METABOLISM_AND_RELATED_PATHWAYS	64	0.22054	0.093613	0.306693	0.459447
1986	2190	HDL_cholesterol	CARDOSO_RESPONSE_TO_GAMMA_RADIATION_AND_3AB	13	0.26972	0.19687	0.307692	0.606607
1987	2233	HDL_cholesterol	REACTOME_DOWNSTREAM_SIGNALING_OF_ACTIVATED_FGFR4	26	0.27695	0.13251	0.307692	0.54227
1988	2048	HDL_cholesterol	HOWLIN_PUBERTAL_MAMMARY_GLAND	61	0.24994	0.093381	0.307692	0.510265
1989	2392	HDL_cholesterol	REACTOME_INDUCTION_OF_CELL_CELL_FUSION	12	0.29982	0.15698	0.307692	0.494872
1990	1895	HDL_cholesterol	CASTELLANO_NRAS_TARGETS_UP	65	0.22892	0.092253	0.307692	0.468204
1991	2200	HDL_cholesterol	REACTOME_DOPAMINE_NEUROTRANSMITTER_RELEASE_CYCLE	19	0.27126	0.15748	0.308691	0.545944
1992	1880	HDL_cholesterol	REACTOME_INTERFERON_ALPHA_BETA_SIGNALING	77	0.22585	0.092023	0.308691	0.526756
1993	2238	HDL_cholesterol	PID_S1P_S1P4_PATHWAY	14	0.27779	0.1707	0.308691	0.504451
1994	2351	HDL_cholesterol	ZHU_SKIL_TARGETS_UP	19	0.29371	0.1324	0.308691	0.486907
1995	1989	HDL_cholesterol	KAYO_CALORIE_RESTRICTION_MUSCLE_UP	89	0.24189	0.075617	0.308691	0.482746
1996	2291	HDL_cholesterol	REACTOME_DEADENYLATION_OF_MRNA	22	0.28703	0.12599	0.308691	0.467654
1997	2053	HDL_cholesterol	MILI_PSEUDOPODIA	41	0.2502	0.10276	0.308691	0.44974
1998	2226	HDL_cholesterol	TIEN_INTESTINE_PROBIOTICS_2HR_UP	28	0.27575	0.10962	0.308691	0.431569
1999	908	HDL_cholesterol	KRIEG_HYPOXIA_NOT_VIA_KDM3A	658	0.099928	0.055085	0.30969	0.565608
2000	1950	HDL_cholesterol	REACTOME_BIOSYNTHESIS_OF_THE_N_GLYCAN_PRECURSOR_DOLICHOL_LIPID_LINKED_OLIGOSACCHARIDE_LLO_AND_TRANSFER_TO_A_NASCENT_PROTEIN	73	0.23713	0.093804	0.30969	0.561252
2001	1301	HDL_cholesterol	SATO_SILENCED_BY_METHYLATION_IN_PANCREATIC_CANCER_1	370	0.14503	0.058683	0.30969	0.541078
2002	2312	HDL_cholesterol	KYNG_NORMAL_AGING_DN	16	0.2894	0.16455	0.30969	0.525378
2003	2135	HDL_cholesterol	REACTOME_MATURATION_OF_SARS_COV_2_SPIKE_PROTEIN	35	0.26159	0.12152	0.310689	0.577564
2004	2002	HDL_cholesterol	TONKS_TARGETS_OF_RUNX1_RUNX1T1_FUSION_GRANULOCYTE_UP	47	0.24337	0.10794	0.310689	0.506603
2005	2108	HDL_cholesterol	PID_BARD1_PATHWAY	28	0.25872	0.12902	0.310689	0.505758
2006	2389	HDL_cholesterol	WP_IRON_METABOLISM_DISORDERS	15	0.29903	0.16366	0.311688	0.56026
2007	1448	HDL_cholesterol	KAYO_AGING_MUSCLE_UP	206	0.16486	0.073925	0.311688	0.542095
2008	2001	HDL_cholesterol	POMEROY_MEDULLOBLASTOMA_PROGNOSIS_UP	42	0.24337	0.11586	0.311688	0.539782
2009	1981	HDL_cholesterol	REACTOME_EPH_EPHRIN_MEDIATED_REPULSION_OF_CELLS	49	0.24049	0.11078	0.311688	0.524158
2010	2158	HDL_cholesterol	KEGG_GLYOXYLATE_AND_DICARBOXYLATE_METABOLISM	16	0.26574	0.15888	0.311688	0.488703
2011	2390	HDL_cholesterol	GENTILE_UV_RESPONSE_CLUSTER_D7	32	0.29929	0.096237	0.311688	0.47993
2012	2139	HDL_cholesterol	PARK_TRETINOIN_RESPONSE_AND_PML_RARA_FUSION	27	0.26243	0.12445	0.311688	0.466318
2013	1891	HDL_cholesterol	WP_MEASLES_VIRUS_INFECTION	124	0.22734	0.074776	0.312687	0.540064
2014	2202	HDL_cholesterol	REACTOME_REGULATION_OF_GLUCOKINASE_BY_GLUCOKINASE_REGULATORY_PROTEIN	30	0.27194	0.11206	0.312687	0.505706
2015	1960	HDL_cholesterol	PID_ERA_GENOMIC_PATHWAY	62	0.23801	0.091047	0.312687	0.502686
2016	2174	HDL_cholesterol	REACTOME_RHOBTB_GTPASE_CYCLE	34	0.26747	0.11216	0.312687	0.47605
2017	1954	HDL_cholesterol	REACTOME_GLUCAGON_TYPE_LIGAND_RECEPTORS	33	0.2374	0.11819	0.312687	0.450085
2018	2188	HDL_cholesterol	LA_MEN1_TARGETS	21	0.26917	0.12633	0.312687	0.428223
2019	2248	HDL_cholesterol	SA_G1_AND_S_PHASES	15	0.27867	0.21659	0.313686	0.750942
2020	2004	HDL_cholesterol	CHUNG_BLISTER_CYTOTOXICITY_DN	39	0.24349	0.12574	0.313686	0.587962
2021	2122	HDL_cholesterol	REACTOME_TRNA_AMINOACYLATION	24	0.26065	0.14039	0.313686	0.534634
2022	1676	HDL_cholesterol	LEE_LIVER_CANCER_SURVIVAL_DN	164	0.19358	0.069781	0.313686	0.491713
2023	2287	HDL_cholesterol	LIU_IL13_PRIMING_MODEL	15	0.28612	0.14156	0.313686	0.44374
2024	2218	HDL_cholesterol	KEGG_MEDICUS_PATHOGEN_KSHV_VGPCR_TO_GNB_G_ERK_SIGNALING_PATHWAY	31	0.27516	0.10196	0.313686	0.434687
2025	1851	HDL_cholesterol	TIEN_INTESTINE_PROBIOTICS_6HR_DN	158	0.22152	0.061127	0.313686	0.409566
2026	2153	HDL_cholesterol	REACTOME_DEGRADATION_OF_GLI1_BY_THE_PROTEASOME	56	0.26486	0.078817	0.313686	0.379815
2027	1646	HDL_cholesterol	ACEVEDO_LIVER_CANCER_WITH_H3K27ME3_DN	145	0.19009	0.082502	0.314685	0.587537
2028	2317	HDL_cholesterol	KEGG_MEDICUS_VARIANT_MUTATION_INACTIVATED_P62_TO_PINK_PARKIN_MEDIATED_AUTOPHAGOSOME_FORMATION	11	0.29035	0.17912	0.314685	0.511467
2029	1993	HDL_cholesterol	SEAVEY_EPITHELIOID_HEMANGIOENDOTHELIOMA	88	0.24256	0.079475	0.314685	0.511459
2030	2168	HDL_cholesterol	FU_INTERACT_WITH_ALKBH8	13	0.26656	0.1883	0.314685	0.505812
2031	2066	HDL_cholesterol	REACTOME_MTOR_SIGNALLING	40	0.25199	0.10417	0.314685	0.478593
2032	2292	HDL_cholesterol	WP_COHESIN_COMPLEX_CORNELIA_DE_LANGE_SYNDROME	27	0.28707	0.11202	0.314685	0.44424
2033	1828	HDL_cholesterol	IWANAGA_CARCINOGENESIS_BY_KRAS_UP	157	0.21755	0.061861	0.314685	0.42534
2034	2137	HDL_cholesterol	AMIT_SERUM_RESPONSE_240_MCF10A	53	0.26221	0.090157	0.314685	0.42173
2035	2102	HDL_cholesterol	REACTOME_PROTEIN_UBIQUITINATION	58	0.25764	0.085364	0.314685	0.41345
2036	1965	HDL_cholesterol	REACTOME_TRANSCRIPTIONAL_REGULATION_BY_NPAS4	32	0.23865	0.13248	0.315684	0.569403
2037	1940	HDL_cholesterol	KIM_GLIS2_TARGETS_UP	82	0.23617	0.08893	0.315684	0.535189
2038	2101	HDL_cholesterol	GARGALOVIC_RESPONSE_TO_OXIDIZED_PHOSPHOLIPIDS_GREY_DN	70	0.25746	0.082833	0.315684	0.494093
2039	1857	HDL_cholesterol	LEE_NEURAL_CREST_STEM_CELL_DN	102	0.22237	0.079624	0.315684	0.478879
2040	2213	HDL_cholesterol	REACTOME_TRIGLYCERIDE_METABOLISM	35	0.27457	0.10667	0.315684	0.457605
2041	1756	HDL_cholesterol	WHITFIELD_CELL_CYCLE_G2_M	184	0.20606	0.063994	0.315684	0.45144
2042	2246	HDL_cholesterol	BIOCARTA_ERK_PATHWAY	26	0.27847	0.11169	0.315684	0.436786
2043	2199	HDL_cholesterol	BURTON_ADIPOGENESIS_12	26	0.27118	0.11489	0.315684	0.387779
2044	2447	HDL_cholesterol	KEGG_MEDICUS_REFERENCE_OKAZAKI_FRAGMENT_MATURATION	11	0.30923	0.20913	0.316683	0.672155
2045	1539	HDL_cholesterol	MANNE_COVID19_NONICU_VS_HEALTHY_DONOR_PLATELETS_DN	176	0.17574	0.076391	0.316683	0.588424
2046	1551	HDL_cholesterol	KYNG_WERNER_SYNDROM_AND_NORMAL_AGING_DN	162	0.17731	0.075813	0.316683	0.500711
2047	2125	HDL_cholesterol	REACTOME_REGULATED_NECROSIS	55	0.26086	0.094093	0.316683	0.499034
2048	2096	HDL_cholesterol	MARTIN_INTERACT_WITH_HDAC	38	0.2567	0.11184	0.316683	0.475711
2049	2080	HDL_cholesterol	WP_ENDOTHELIN_PATHWAYS	31	0.25366	0.11968	0.316683	0.442832
2050	991	HDL_cholesterol	MIKKELSEN_ES_ICP_WITH_H3K4ME3	628	0.11028	0.054234	0.317682	0.575565
2051	1889	HDL_cholesterol	ROSS_AML_WITH_AML1_ETO_FUSION	68	0.22714	0.10263	0.317682	0.558136
2052	2038	HDL_cholesterol	WP_EUKARYOTIC_TRANSCRIPTION_INITIATION	41	0.24871	0.11576	0.317682	0.531929
2053	2177	HDL_cholesterol	PID_REELIN_PATHWAY	28	0.26784	0.1228	0.317682	0.498681
2054	2386	HDL_cholesterol	BIOCARTA_NTHI_PATHWAY	21	0.29883	0.12233	0.317682	0.434437
2055	1805	HDL_cholesterol	WP_COMPLEMENT_SYSTEM_IN_NEURONAL_DEVELOPMENT_AND_PLASTICITY	97	0.21505	0.090389	0.318681	0.551111
2056	2388	HDL_cholesterol	RODRIGUES_NTN1_TARGETS_UP	14	0.299	0.16353	0.318681	0.529976
2057	1075	HDL_cholesterol	GOZGIT_ESR1_TARGETS_DN	654	0.1207	0.050822	0.31968	0.546545
2058	1999	HDL_cholesterol	REACTOME_SIGNALING_BY_EGFR	49	0.24303	0.10979	0.31968	0.519688
2059	2034	HDL_cholesterol	GU_PDEF_TARGETS_UP	68	0.24808	0.090763	0.31968	0.518449
2060	2159	HDL_cholesterol	STREICHER_LSM1_TARGETS_UP	39	0.26584	0.10098	0.31968	0.507982
2061	2236	HDL_cholesterol	WP_FARNESOID_X_RECEPTOR_PATHWAY	19	0.27737	0.12966	0.31968	0.425951
2062	2424	HDL_cholesterol	REACTOME_P75NTR_SIGNALS_VIA_NF_KB	15	0.30575	0.14466	0.31968	0.422196
2063	2201	HDL_cholesterol	PID_AR_NONGENOMIC_PATHWAY	30	0.27131	0.10789	0.31968	0.38751
2064	2252	HDL_cholesterol	REACTOME_RECYCLING_OF_BILE_ACIDS_AND_SALTS	18	0.27911	0.16512	0.320679	0.537661
2065	2148	HDL_cholesterol	PID_A6B1_A6B4_INTEGRIN_PATHWAY	46	0.26401	0.10076	0.320679	0.480146
2066	1986	HDL_cholesterol	SESTO_RESPONSE_TO_UV_C0	99	0.24165	0.074014	0.320679	0.464007
2067	2467	HDL_cholesterol	BIOCARTA_EIF_PATHWAY	14	0.3128	0.1286	0.320679	0.428135
2068	1488	HDL_cholesterol	BRUINS_UVC_RESPONSE_EARLY_LATE	287	0.16913	0.05738	0.320679	0.404686
2069	2328	HDL_cholesterol	BIOCARTA_CXCR4_PATHWAY	19	0.29148	0.11885	0.320679	0.393013
2070	2377	HDL_cholesterol	KEGG_MEDICUS_VARIANT_MUTATION_INACTIVATED_APC_TO_WNT_SIGNALING_PATHWAY	12	0.29727	0.16482	0.321678	0.492941
2071	2368	HDL_cholesterol	HOLLERN_SOLID_NODULAR_BREAST_TUMOR_DN	28	0.29561	0.11131	0.321678	0.461771
2072	2430	HDL_cholesterol	REACTOME_MECP2_REGULATES_NEURONAL_RECEPTORS_AND_CHANNELS	17	0.30674	0.13068	0.321678	0.451034
2073	1825	HDL_cholesterol	REACTOME_AUTOPHAGY	138	0.21737	0.067737	0.321678	0.447772
2074	2413	HDL_cholesterol	KEGG_MEDICUS_REFERENCE_RELN_VLDLR_PI3K_SIGNALING_PATHWAY	15	0.304	0.14457	0.321678	0.432
2075	2099	HDL_cholesterol	DOANE_BREAST_CANCER_CLASSES_UP	64	0.25738	0.076322	0.321678	0.345135
2076	2176	HDL_cholesterol	REACTOME_TERMINATION_OF_TRANSLESION_DNA_SYNTHESIS	31	0.26767	0.1395	0.322677	0.580206
2077	2356	HDL_cholesterol	WP_PKC_GAMMA_CALCIUM_SIGNALING_PATHWAY_IN_ATAXIA	21	0.29446	0.14055	0.322677	0.514696
2078	2146	HDL_cholesterol	GARGALOVIC_RESPONSE_TO_OXIDIZED_PHOSPHOLIPIDS_YELLOW_DN	21	0.26388	0.14581	0.322677	0.491543
2079	2265	HDL_cholesterol	REACTOME_GAP_JUNCTION_ASSEMBLY	34	0.28132	0.10302	0.322677	0.461937
2080	2131	HDL_cholesterol	WP_METABOLIC_REPROGRAMMING_IN_PANCREATIC_CANCER	41	0.26112	0.1006	0.322677	0.430872
2081	2266	HDL_cholesterol	SARTIPY_NORMAL_AT_INSULIN_RESISTANCE_UP	27	0.28151	0.11402	0.322677	0.421412
2082	2109	HDL_cholesterol	PEDERSEN_TARGETS_OF_611CTF_ISOFORM_OF_ERBB2	68	0.25875	0.078976	0.322677	0.415374
2083	2314	HDL_cholesterol	KEGG_MEDICUS_VARIANT_MUTATION_CAUSED_ABERRANT_HTT_TO_RETROGRADE_AXONAL_TRANSPORT	44	0.28979	0.081177	0.322677	0.342003
2084	2116	HDL_cholesterol	YAMASHITA_METHYLATED_IN_PROSTATE_CANCER	59	0.25952	0.093882	0.323676	0.519228
2085	1850	HDL_cholesterol	KEGG_NEUROTROPHIN_SIGNALING_PATHWAY	119	0.22137	0.071666	0.323676	0.462392
2086	2339	HDL_cholesterol	WP_METHIONINE_METABOLISM_LEADING_TO_SULFUR_AMINO_ACIDS_AND_RELATED_DISORDERS	11	0.29255	0.16691	0.323676	0.457273
2087	2071	HDL_cholesterol	REACTOME_NUCLEAR_EVENTS_MEDIATED_BY_NFE2L2	91	0.25273	0.067849	0.324675	0.362697
2088	1942	HDL_cholesterol	WAMUNYOKOLI_OVARIAN_CANCER_GRADES_1_2_UP	124	0.23631	0.0657	0.325674	0.436555
2089	2310	HDL_cholesterol	PETRETTO_BLOOD_PRESSURE_UP	12	0.28914	0.164	0.326673	0.434508
2090	2436	HDL_cholesterol	LOPEZ_MESOTHELIOMA_SURVIVAL_WORST_VS_BEST_UP	12	0.30792	0.14927	0.326673	0.433457
2091	1932	HDL_cholesterol	RODRIGUES_DCC_TARGETS_DN	111	0.2347	0.071264	0.326673	0.431501
2092	2222	HDL_cholesterol	GUTIERREZ_CHRONIC_LYMPHOCYTIC_LEUKEMIA_DN	50	0.27545	0.089634	0.326673	0.42698
2093	2326	HDL_cholesterol	WP_MELATONIN_METABOLISM_AND_EFFECTS	31	0.29131	0.095495	0.326673	0.406056
2094	2378	HDL_cholesterol	KEGG_MEDICUS_REFERENCE_PROMOTION_OF_MICROTUBULE_GROWTH	21	0.29729	0.1094	0.326673	0.387261
2095	1614	HDL_cholesterol	CHIANG_LIVER_CANCER_SUBCLASS_PROLIFERATION_DN	166	0.18623	0.072046	0.327672	0.500634
2096	1561	HDL_cholesterol	WP_NETWORK_MAP_OF_SARS_COV_2_SIGNALING_PATHWAY	209	0.17877	0.068226	0.327672	0.49311
2097	1883	HDL_cholesterol	KEGG_VASCULAR_SMOOTH_MUSCLE_CONTRACTION	109	0.22647	0.075397	0.327672	0.437988
2098	2051	HDL_cholesterol	WP_PROLACTIN_SIGNALING_PATHWAY	71	0.25011	0.081757	0.327672	0.409001
2099	2343	HDL_cholesterol	LUI_THYROID_CANCER_CLUSTER_5	15	0.29299	0.13506	0.327672	0.386243
2100	2395	HDL_cholesterol	WP_2Q21_1_COPY_NUMBER_VARIATION_SYNDROME	16	0.3001	0.1565	0.328671	0.517984
2101	1946	HDL_cholesterol	REACTOME_REGULATION_OF_TP53_ACTIVITY_THROUGH_PHOSPHORYLATION	88	0.23665	0.082041	0.328671	0.502193
2102	2355	HDL_cholesterol	CHOW_RASSF1_TARGETS_UP	22	0.29443	0.13286	0.328671	0.495741
2103	1829	HDL_cholesterol	BROWN_MYELOID_CELL_DEVELOPMENT_UP	153	0.21761	0.063213	0.328671	0.423583
2104	2357	HDL_cholesterol	PARK_HSC_VS_MULTIPOTENT_PROGENITORS_DN	14	0.2947	0.14123	0.328671	0.367203
2105	1814	HDL_cholesterol	BAKKER_FOXO3_TARGETS_DN	154	0.2163	0.06821	0.32967	0.508283
2106	2049	HDL_cholesterol	WP_INTERFERON_TYPE_I_SIGNALING_PATHWAYS	52	0.25	0.097227	0.32967	0.481489
2107	1813	HDL_cholesterol	WP_MALE_INFERTILITY	131	0.21622	0.072778	0.32967	0.473164
2108	2448	HDL_cholesterol	BIOCARTA_GHRELIN_PATHWAY	13	0.30945	0.15018	0.32967	0.43621
2109	2381	HDL_cholesterol	REACTOME_SIGNAL_AMPLIFICATION	33	0.29785	0.096505	0.32967	0.42855
2110	2262	HDL_cholesterol	KEGG_MEDICUS_REFERENCE_CXCR_GNB_G_PI3K_AKT_SIGNALING_PATHWAY	25	0.28016	0.11586	0.32967	0.418138
2111	2422	HDL_cholesterol	PID_VEGFR1_PATHWAY	26	0.30551	0.098	0.32967	0.361321
2112	1493	HDL_cholesterol	IWANAGA_CARCINOGENESIS_BY_KRAS_PTEN_DN	318	0.16965	0.056396	0.330669	0.475452
2113	1903	HDL_cholesterol	REACTOME_CELL_JUNCTION_ORGANIZATION	105	0.23021	0.075857	0.330669	0.447633
2114	2091	HDL_cholesterol	SHAFFER_IRF4_TARGETS_IN_PLASMA_CELL_VS_MATURE_B_LYMPHOCYTE	65	0.25547	0.083824	0.330669	0.430636
2115	2323	HDL_cholesterol	WANG_ADIPOGENIC_GENES_REPRESSED_BY_SIRT1	25	0.29111	0.12065	0.330669	0.412572
2116	2423	HDL_cholesterol	REACTOME_METAL_ION_SLC_TRANSPORTERS	23	0.30558	0.13594	0.331668	0.550584
2117	2162	HDL_cholesterol	REACTOME_NRAGE_SIGNALS_DEATH_THROUGH_JNK	54	0.26601	0.091815	0.331668	0.473487
2118	1516	HDL_cholesterol	GOLDRATH_ANTIGEN_RESPONSE	325	0.17218	0.055106	0.331668	0.462594
2119	2144	HDL_cholesterol	GRAHAM_CML_QUIESCENT_VS_NORMAL_DIVIDING_UP	54	0.26377	0.088675	0.331668	0.43143
2120	2363	HDL_cholesterol	REACTOME_MOLECULES_ASSOCIATED_WITH_ELASTIC_FIBRES	36	0.2953	0.092842	0.331668	0.389328
2121	2183	HDL_cholesterol	REACTOME_PLATELET_AGGREGATION_PLUG_FORMATION	38	0.26859	0.10473	0.332667	0.439542
2122	2036	HDL_cholesterol	TONG_INTERACT_WITH_PTTG1	51	0.24848	0.093999	0.332667	0.428553
2123	2305	HDL_cholesterol	TONKS_TARGETS_OF_RUNX1_RUNX1T1_FUSION_SUSTAINED_IN_GRANULOCYTE_UP	14	0.28865	0.14336	0.332667	0.402424
2124	2050	HDL_cholesterol	RIZ_ERYTHROID_DIFFERENTIATION	73	0.25004	0.079359	0.332667	0.39249
2125	2025	HDL_cholesterol	FIGUEROA_AML_METHYLATION_CLUSTER_4_UP	97	0.24575	0.068152	0.332667	0.384808
2126	2546	HDL_cholesterol	WP_INTERACTOME_OF_POLYCOMB_REPRESSIVE_COMPLEX_2_PRC2	15	0.32671	0.11701	0.332667	0.379763
2127	2358	HDL_cholesterol	KYNG_DNA_DAMAGE_BY_4NQO_OR_GAMMA_RADIATION	15	0.29477	0.12216	0.332667	0.360205
2128	1285	HDL_cholesterol	BROWNE_HCMV_INFECTION_48HR_DN	427	0.14346	0.056855	0.333666	0.51914
2129	2224	HDL_cholesterol	WP_11P11_2_COPY_NUMBER_VARIATION_SYNDROME	51	0.27551	0.092614	0.333666	0.464376
2130	1496	HDL_cholesterol	SCHUETZ_BREAST_CANCER_DUCTAL_INVASIVE_UP	324	0.16983	0.057803	0.333666	0.463001
2131	2475	HDL_cholesterol	REACTOME_P75NTR_RECRUITS_SIGNALLING_COMPLEXES	12	0.31403	0.15991	0.333666	0.445233
2132	2229	HDL_cholesterol	BIOCARTA_TOB1_PATHWAY	19	0.27652	0.14327	0.333666	0.43239
2133	2491	HDL_cholesterol	GALLUZZI_PREVENT_MITOCHONDIAL_PERMEABILIZATION	14	0.31717	0.13659	0.333666	0.424617
2134	1631	HDL_cholesterol	BORCZUK_MALIGNANT_MESOTHELIOMA_UP	265	0.18835	0.054933	0.333666	0.419311
2135	1745	HDL_cholesterol	OKUMURA_INFLAMMATORY_RESPONSE_LPS	157	0.20274	0.06648	0.333666	0.41489
2136	2407	HDL_cholesterol	MCDOWELL_ACUTE_LUNG_INJURY_UP	43	0.30259	0.079752	0.333666	0.395566
2137	2303	HDL_cholesterol	KEGG_MEDICUS_ENV_FACTOR_ZN_TO_ANTEROGRADE_AXONAL_TRANSPORT	18	0.28858	0.12343	0.333666	0.391874
2138	1686	HDL_cholesterol	IVANOVA_HEMATOPOIESIS_MATURE_CELL	259	0.1947	0.053229	0.333666	0.373283
2139	2251	HDL_cholesterol	BREUHAHN_GROWTH_FACTOR_SIGNALING_IN_LIVER_CANCER	15	0.27905	0.20065	0.334665	0.615709
2140	2334	HDL_cholesterol	WP_HYPERTROPHY_MODEL	19	0.29214	0.13635	0.334665	0.455628
2141	2186	HDL_cholesterol	CHARAFE_BREAST_CANCER_BASAL_VS_MESENCHYMAL_DN	50	0.26884	0.092302	0.334665	0.433587
2142	2154	HDL_cholesterol	YAO_TEMPORAL_RESPONSE_TO_PROGESTERONE_CLUSTER_10	65	0.26491	0.076959	0.334665	0.411793
2143	2420	HDL_cholesterol	ZHAN_VARIABLE_EARLY_DIFFERENTIATION_GENES_DN	27	0.30538	0.091247	0.334665	0.336599
2144	2341	HDL_cholesterol	REACTOME_BUDDING_AND_MATURATION_OF_HIV_VIRION	28	0.2929	0.11292	0.335664	0.471078
2145	2206	HDL_cholesterol	CHANDRAN_METASTASIS_TOP50_DN	37	0.27335	0.10611	0.335664	0.458652
2146	1924	HDL_cholesterol	MA_RAT_AGING_DN	146	0.23296	0.063621	0.335664	0.43099
2147	2476	HDL_cholesterol	MISHRA_CARCINOMA_ASSOCIATED_FIBROBLAST_DN	22	0.31407	0.11737	0.335664	0.426746
2148	2362	HDL_cholesterol	KEGG_MEDICUS_REFERENCE_E2_ER_RAS_ERK_SIGNALING_PATHWAY	22	0.29526	0.11053	0.335664	0.397174
2149	1935	HDL_cholesterol	SARRIO_EPITHELIAL_MESENCHYMAL_TRANSITION_DN	130	0.23523	0.065166	0.335664	0.383323
2150	2285	HDL_cholesterol	LIU_CDX2_TARGETS_UP	33	0.28589	0.097817	0.335664	0.371265
2151	2273	HDL_cholesterol	PID_TAP63_PATHWAY	53	0.28303	0.079474	0.335664	0.370307
2152	2164	HDL_cholesterol	WOOD_EBV_EBNA1_TARGETS_DN	45	0.26613	0.091444	0.336663	0.417446
2153	2330	HDL_cholesterol	KYNG_ENVIRONMENTAL_STRESS_RESPONSE_NOT_BY_GAMMA_IN_OLD	28	0.29182	0.102	0.336663	0.367583
2154	2402	HDL_cholesterol	BIOCARTA_41BB_PATHWAY	18	0.30168	0.11692	0.336663	0.355876
2155	2196	HDL_cholesterol	DASU_IL6_SIGNALING_UP	55	0.27092	0.092891	0.337662	0.463824
2156	1787	HDL_cholesterol	WU_CELL_MIGRATION	169	0.21215	0.0649	0.337662	0.460269
2157	1693	HDL_cholesterol	SENESE_HDAC1_AND_HDAC2_TARGETS_DN	205	0.19508	0.06515	0.337662	0.443772
2158	2217	HDL_cholesterol	DORN_ADENOVIRUS_INFECTION_24HR_DN	39	0.27489	0.098676	0.337662	0.407226
2159	2281	HDL_cholesterol	WP_13Q12_12_COPY_NUMBER_VARIATION	31	0.28541	0.10618	0.337662	0.403261
2160	1704	HDL_cholesterol	LASTOWSKA_NEUROBLASTOMA_COPY_NUMBER_UP	171	0.1971	0.076246	0.338661	0.564764
2161	2412	HDL_cholesterol	REACTOME_FRS_MEDIATED_FGFR4_SIGNALING	21	0.30385	0.13385	0.338661	0.491289
2162	2211	HDL_cholesterol	REACTOME_NOD1_2_SIGNALING_PATHWAY	33	0.27407	0.11383	0.338661	0.442113
2163	2429	HDL_cholesterol	RORIE_TARGETS_OF_EWSR1_FLI1_FUSION_DN	25	0.30663	0.10823	0.338661	0.42953
2164	1246	HDL_cholesterol	KIM_WT1_TARGETS_DN	428	0.13891	0.05432	0.338661	0.400589
2165	2571	HDL_cholesterol	REACTOME_ETHANOL_OXIDATION	11	0.33194	0.15123	0.338661	0.396832
2166	2258	HDL_cholesterol	LOPEZ_TRANSLATION_VIA_FN1_SIGNALING	34	0.27978	0.094692	0.338661	0.369235
2167	2302	HDL_cholesterol	WP_PI3K_AKT_MTOR_VITAMIN_D3_SIGNALING	21	0.28851	0.12203	0.338661	0.363247
2168	2197	HDL_cholesterol	REACTOME_REGULATION_OF_RUNX3_EXPRESSION_AND_ACTIVITY	51	0.27109	0.085806	0.338661	0.360163
2169	2244	HDL_cholesterol	NIKOLSKY_BREAST_CANCER_7Q21_Q22_AMPLICON	69	0.27836	0.15404	0.33966	1.12394
2170	1835	HDL_cholesterol	WANG_ESOPHAGUS_CANCER_VS_NORMAL_UP	112	0.21866	0.080597	0.33966	0.490475
2171	2288	HDL_cholesterol	KEGG_PRIMARY_IMMUNODEFICIENCY	30	0.2864	0.12142	0.33966	0.46637
2172	2409	HDL_cholesterol	REACTOME_SIGNALING_BY_ERBB2_IN_CANCER	25	0.30322	0.11118	0.33966	0.447687
2173	2045	HDL_cholesterol	REACTOME_MITOTIC_PROPHASE	77	0.2497	0.077888	0.33966	0.369589
2174	2247	HDL_cholesterol	MAGRANGEAS_MULTIPLE_MYELOMA_IGG_VS_IGA_DN	24	0.27861	0.12333	0.340659	0.454953
2175	2294	HDL_cholesterol	FLECHNER_PBL_KIDNEY_TRANSPLANT_OK_VS_DONOR_DN	38	0.28745	0.092994	0.340659	0.38554
2176	2306	HDL_cholesterol	REACTOME_TERMINATION_OF_O_GLYCAN_BIOSYNTHESIS	22	0.28867	0.12263	0.340659	0.381186
2177	2523	HDL_cholesterol	BIOCARTA_CHREBP_PATHWAY	19	0.32366	0.097997	0.340659	0.338862
2178	2587	HDL_cholesterol	GOERING_BLOOD_HDL_CHOLESTEROL_QTL_TRANS	12	0.33413	0.11798	0.340659	0.33452
2179	2209	HDL_cholesterol	ABBUD_LIF_SIGNALING_1_UP	40	0.27359	0.11013	0.341658	0.52216
2180	1969	HDL_cholesterol	REACTOME_OXIDATIVE_STRESS_INDUCED_SENESCENCE	63	0.23926	0.097409	0.341658	0.467974
2181	2321	HDL_cholesterol	SCHAEFFER_SOX9_TARGETS_IN_PROSTATE_DEVELOPMENT_UP	19	0.29103	0.1268	0.341658	0.42164
2182	1289	HDL_cholesterol	REACTOME_SIGNALING_BY_RECEPTOR_TYROSINE_KINASES	507	0.14415	0.050217	0.341658	0.419187
2183	2539	HDL_cholesterol	REACTOME_NOTCH4_ACTIVATION_AND_TRANSMISSION_OF_SIGNAL_TO_THE_NUCLEUS	11	0.32595	0.14969	0.341658	0.409877
2184	2308	HDL_cholesterol	DELPUECH_FOXO3_TARGETS_DN	34	0.28907	0.10193	0.341658	0.38715
2185	2121	HDL_cholesterol	PID_TCR_PATHWAY	59	0.26054	0.091498	0.342657	0.465824
2186	2404	HDL_cholesterol	KEGG_MISMATCH_REPAIR	22	0.3021	0.12967	0.342657	0.44804
2187	1299	HDL_cholesterol	OSMAN_BLADDER_CANCER_UP	365	0.14486	0.05614	0.342657	0.428059
2188	2279	HDL_cholesterol	REACTOME_NUCLEAR_SIGNALING_BY_ERBB4	32	0.28439	0.10965	0.342657	0.400902
2189	2432	HDL_cholesterol	PETRETTO_HEART_MASS_QTL_CIS_DN	25	0.30709	0.098958	0.342657	0.396115
2190	2136	HDL_cholesterol	LINDSTEDT_DENDRITIC_CELL_MATURATION_A	60	0.26174	0.083772	0.342657	0.386047
2191	2387	HDL_cholesterol	KYNG_ENVIRONMENTAL_STRESS_RESPONSE_NOT_BY_GAMMA_IN_WS	27	0.29887	0.10218	0.342657	0.365286
2192	2348	HDL_cholesterol	REACTOME_CLASS_C_3_METABOTROPIC_GLUTAMATE_PHEROMONE_RECEPTORS	39	0.29355	0.12272	0.343656	0.62843
2193	2221	HDL_cholesterol	REACTOME_TRANSPORT_OF_VITAMINS_NUCLEOSIDES_AND_RELATED_MOLECULES	38	0.2754	0.10101	0.343656	0.422615
2194	2092	HDL_cholesterol	LEE_LIVER_CANCER_MYC_TGFA_DN	58	0.25561	0.089388	0.343656	0.408984
2195	2178	HDL_cholesterol	JOHANSSON_BRAIN_CANCER_EARLY_VS_LATE_DN	42	0.26795	0.09313	0.343656	0.389299
2196	2033	HDL_cholesterol	WP_OVERVIEW_OF_PROINFLAMMATORY_AND_PROFIBROTIC_MEDIATORS	124	0.24797	0.082197	0.344655	0.635812
2197	2360	HDL_cholesterol	ELLWOOD_MYC_TARGETS_DN	41	0.29517	0.08388	0.344655	0.375265
2198	2290	HDL_cholesterol	WP_OXYSTEROLS_DERIVED_FROM_CHOLESTEROL	49	0.28693	0.076467	0.344655	0.347647
2199	2443	HDL_cholesterol	KEGG_MEDICUS_ENV_FACTOR_METALS_TO_RAS_ERK_SIGNALING_PATHWAY	11	0.30913	0.14138	0.344655	0.33535
2200	2633	HDL_cholesterol	WP_RALA_DOWNSTREAM_REGULATED_GENES	12	0.34075	0.1184	0.344655	0.326561
2201	2419	HDL_cholesterol	REACTOME_CONDENSATION_OF_PROMETAPHASE_CHROMOSOMES	11	0.30534	0.15258	0.345654	0.353278
2202	2528	HDL_cholesterol	DESERT_EXTRACELLULAR_MATRIX_HEPATOCELLULAR_CARCINOMA_SUBCLASS_UP	19	0.32424	0.10043	0.345654	0.337543
2203	2589	HDL_cholesterol	IVANOV_MUTATED_IN_COLON_CANCER	13	0.33422	0.11369	0.345654	0.304091
2204	2237	HDL_cholesterol	WP_2Q13_COPY_NUMBER_VARIATION_SYNDROME	57	0.27742	0.10255	0.346653	0.560028
2205	1312	HDL_cholesterol	BLANCO_MELO_BRONCHIAL_EPITHELIAL_CELLS_INFLUENZA_A_DEL_NS1_INFECTION_UP	578	0.14693	0.047589	0.346653	0.421525
2206	1947	HDL_cholesterol	VART_KSHV_INFECTION_ANGIOGENIC_MARKERS_UP	152	0.23685	0.062146	0.346653	0.418732
2207	2056	HDL_cholesterol	WP_CKAP4_SIGNALING_PATHWAY_MAP	107	0.25038	0.070946	0.346653	0.415497
2208	2403	HDL_cholesterol	STREICHER_LSM1_TARGETS_DN	18	0.30179	0.13252	0.346653	0.414955
2209	2401	HDL_cholesterol	KEGG_MEDICUS_REFERENCE_IGF_IGFR_PI3K_NFKB_SIGNALING_PATHWAY	13	0.30163	0.14878	0.346653	0.396987
2210	2347	HDL_cholesterol	REACTOME_CONVERSION_FROM_APC_C_CDC20_TO_APC_C_CDH1_IN_LATE_ANAPHASE	20	0.29342	0.1219	0.346653	0.382545
2211	2451	HDL_cholesterol	WP_OSTEOBLAST_SIGNALING	13	0.31003	0.13235	0.346653	0.341698
2212	2678	HDL_cholesterol	IGLESIAS_E2F_TARGETS_DN	11	0.34741	0.1568	0.347652	0.494339
2213	2385	HDL_cholesterol	WP_DISORDERS_OF_BILE_ACID_SYNTHESIS_AND_BILIARY_TRANSPORT	29	0.29867	0.10108	0.347652	0.398607
2214	2134	HDL_cholesterol	KEGG_B_CELL_RECEPTOR_SIGNALING_PATHWAY	72	0.26155	0.07836	0.347652	0.384238
2215	2596	HDL_cholesterol	KEGG_MEDICUS_REFERENCE_EREG_EGFR_PI3K_SIGNALING_PATHWAY	11	0.335	0.13865	0.347652	0.380237
2216	2346	HDL_cholesterol	REACTOME_GLYCOLYSIS	70	0.29328	0.063644	0.347652	0.337371
2217	1461	HDL_cholesterol	SWEET_LUNG_CANCER_KRAS_DN	382	0.16622	0.053683	0.348651	0.44341
2218	2479	HDL_cholesterol	REACTOME_NEGATIVE_REGULATION_OF_FGFR4_SIGNALING	30	0.31458	0.093068	0.348651	0.375597
2219	2645	HDL_cholesterol	REACTOME_MET_ACTIVATES_RAP1_AND_RAC1	11	0.34333	0.1149	0.348651	0.337041
2220	2215	HDL_cholesterol	REACTOME_NEGATIVE_REGULATION_OF_NOTCH4_SIGNALING	50	0.27483	0.084287	0.348651	0.332409
2221	2398	HDL_cholesterol	KEGG_MEDICUS_VARIANT_EML4_ALK_FUSION_KINASE_TO_RAS_ERK_SIGNALING_PATHWAY	11	0.30108	0.14711	0.348651	0.332021
2222	2626	HDL_cholesterol	NIKOLSKY_BREAST_CANCER_7P15_AMPLICON	11	0.33933	0.36261	0.34965	1.19735
2223	2364	HDL_cholesterol	OUELLET_CULTURED_OVARIAN_CANCER_INVASIVE_VS_LMP_DN	29	0.29532	0.1157	0.34965	0.440185
2224	2275	HDL_cholesterol	WP_RESISTIN_AS_A_REGULATOR_OF_INFLAMMATION	31	0.28369	0.11354	0.34965	0.439088
2225	2243	HDL_cholesterol	DELACROIX_RAR_TARGETS_UP	44	0.27831	0.097853	0.34965	0.425194
2226	1879	HDL_cholesterol	CHIARADONNA_NEOPLASTIC_TRANSFORMATION_KRAS_DN	131	0.22572	0.067286	0.34965	0.39251
2227	2644	HDL_cholesterol	KASLER_HDAC7_TARGETS_1_DN	17	0.34315	0.10924	0.34965	0.384185
2228	2383	HDL_cholesterol	HOFFMANN_PRE_BI_TO_LARGE_PRE_BII_LYMPHOCYTE_UP	27	0.29859	0.10529	0.34965	0.344073
2229	2444	HDL_cholesterol	WP_IRON_SULFUR_CLUSTER_BIOGENESIS	13	0.30916	0.13016	0.34965	0.342687
2230	2433	HDL_cholesterol	KEGG_MEDICUS_ENV_FACTOR_IRON_TO_ANTEROGRADE_AXONAL_TRANSPORT	18	0.3073	0.11155	0.34965	0.2941
2231	2375	HDL_cholesterol	RAHMAN_TP53_TARGETS_PHOSPHORYLATED	20	0.29712	0.13853	0.350649	0.457247
2232	2074	HDL_cholesterol	SCHLESINGER_METHYLATED_DE_NOVO_IN_CANCER	82	0.25305	0.080012	0.350649	0.435749
2233	2489	HDL_cholesterol	HOFFMANN_IMMATURE_TO_MATURE_B_LYMPHOCYTE_UP	37	0.31677	0.083267	0.350649	0.357742
2234	2459	HDL_cholesterol	KEGG_MEDICUS_PATHOGEN_SALMONELLA_SOPE_TO_RAC_SIGNALING_PATHWAY	20	0.312	0.11361	0.350649	0.352058
2235	1239	HDL_cholesterol	HAMAI_APOPTOSIS_VIA_TRAIL_UP	590	0.13837	0.046482	0.350649	0.340823
2236	2282	HDL_cholesterol	REACTOME_DEGRADATION_OF_DVL	53	0.28543	0.076638	0.350649	0.335123
2237	1992	HDL_cholesterol	CERVERA_SDHB_TARGETS_2	102	0.24248	0.075901	0.351648	0.44304
2238	2127	HDL_cholesterol	GROSS_HYPOXIA_VIA_ELK3_AND_HIF1A_DN	98	0.26094	0.06885	0.351648	0.413891
2239	1929	HDL_cholesterol	BLANCO_MELO_COVID19_BRONCHIAL_EPITHELIAL_CELLS_SARS_COV_2_INFECTION_UP	135	0.23419	0.067682	0.351648	0.40589
2240	2193	HDL_cholesterol	WP_CYTOPLASMIC_RIBOSOMAL_PROTEINS	80	0.27068	0.073208	0.351648	0.39406
2241	2325	HDL_cholesterol	WP_SPLICING_FACTOR_NOVA_REGULATED_SYNAPTIC_PROTEINS	41	0.29117	0.087874	0.351648	0.359492
2242	2406	HDL_cholesterol	FIGUEROA_AML_METHYLATION_CLUSTER_4_DN	15	0.30243	0.14242	0.351648	0.357288
2243	2469	HDL_cholesterol	BIOCARTA_PML_PATHWAY	17	0.31283	0.13624	0.352647	0.406049
2244	2466	HDL_cholesterol	REACTOME_NICOTINATE_METABOLISM	28	0.31275	0.099788	0.352647	0.390554
2245	2616	HDL_cholesterol	REACTOME_INTERLEUKIN_27_SIGNALING	11	0.3381	0.13329	0.352647	0.38058
2246	2463	HDL_cholesterol	MATZUK_MALE_REPRODUCTION_SERTOLI	25	0.31241	0.10688	0.352647	0.377522
2247	2471	HDL_cholesterol	BERENJENO_TRANSFORMED_BY_RHOA_FOREVER_UP	19	0.31307	0.11129	0.352647	0.367207
2248	2046	HDL_cholesterol	SOGA_COLORECTAL_CANCER_MYC_DN	68	0.24976	0.086132	0.353646	0.405822
2249	2575	HDL_cholesterol	KEGG_MEDICUS_REFERENCE_EGF_EGFR_RAS_RALGDS_SIGNALING_PATHWAY	11	0.33224	0.13914	0.353646	0.377293
2250	2470	HDL_cholesterol	SILIGAN_TARGETS_OF_EWS_FLI1_FUSION_DN	17	0.31287	0.11791	0.353646	0.328625
2251	2814	HDL_cholesterol	NIKOLSKY_BREAST_CANCER_1Q32_AMPLICON	12	0.36745	0.20978	0.354645	0.702583
2252	2264	HDL_cholesterol	BOYLAN_MULTIPLE_MYELOMA_C_DN	52	0.28073	0.084729	0.354645	0.377294
2253	1988	HDL_cholesterol	DANG_MYC_TARGETS_UP	118	0.24173	0.067596	0.354645	0.372812
2254	2320	HDL_cholesterol	WP_GENES_ASSOCIATED_WITH_THE_DEVELOPMENT_OF_RHEUMATOID_ARTHRITIS	18	0.29078	0.12511	0.354645	0.318624
2255	2394	HDL_cholesterol	AMIT_EGF_RESPONSE_240_MCF10A	21	0.29999	0.12978	0.355644	0.410822
2256	2280	HDL_cholesterol	PEDERSEN_METASTASIS_BY_ERBB2_ISOFORM_1	42	0.28451	0.091642	0.355644	0.408077
2257	1852	HDL_cholesterol	MCBRYAN_PUBERTAL_BREAST_5_6WK_DN	118	0.22156	0.072065	0.355644	0.400901
2258	2521	HDL_cholesterol	SUH_COEXPRESSED_WITH_ID1_AND_ID2_UP	18	0.32359	0.11283	0.355644	0.373743
2259	2289	HDL_cholesterol	ELVIDGE_HIF1A_AND_HIF2A_TARGETS_UP	38	0.2864	0.093948	0.355644	0.370733
2260	1549	HDL_cholesterol	ZHOU_INFLAMMATORY_RESPONSE_LPS_UP	331	0.17676	0.053747	0.355644	0.360665
2261	2703	HDL_cholesterol	KEGG_MEDICUS_REFERENCE_IGF2_IGF1R_PI3K_SIGNALING_PATHWAY	11	0.35017	0.12302	0.355644	0.323159
2262	2445	HDL_cholesterol	KANG_DOXORUBICIN_RESISTANCE_DN	17	0.30921	0.1142	0.355644	0.312598
2263	2683	HDL_cholesterol	ZHENG_FOXP3_TARGETS_IN_THYMUS_DN	12	0.34781	0.10386	0.355644	0.293613
2264	2337	HDL_cholesterol	REACTOME_RHO_GTPASES_ACTIVATE_NADPH_OXIDASES	22	0.29244	0.13722	0.356643	0.435574
2265	2382	HDL_cholesterol	REACTOME_GASTRIN_CREB_SIGNALLING_PATHWAY_VIA_PKC_AND_MAPK	17	0.29845	0.13758	0.356643	0.421719
2266	2442	HDL_cholesterol	HOLLEMAN_ASPARAGINASE_RESISTANCE_ALL_DN	22	0.30901	0.10807	0.356643	0.355773
2267	2453	HDL_cholesterol	WP_ANGIOGENESIS	24	0.31053	0.10936	0.356643	0.34818
2268	2461	HDL_cholesterol	KEGG_MEDICUS_VARIANT_MUTATION_CAUSED_ABERRANT_SOD1_TO_26S_PROTEASOME_MEDIATED_PROTEIN_DEGRADATION	38	0.31218	0.076497	0.356643	0.305767
2269	2622	HDL_cholesterol	KEGG_MEDICUS_REFERENCE_COHESIN_DISSOCIATION_IN_ANAPHASE	16	0.33906	0.10528	0.356643	0.303537
2270	2060	HDL_cholesterol	HILLION_HMGA1B_TARGETS	78	0.25111	0.086964	0.357642	0.475185
2271	2396	HDL_cholesterol	REACTOME_ENDOSOMAL_SORTING_COMPLEX_REQUIRED_FOR_TRANSPORT_ESCRT	31	0.30039	0.10404	0.357642	0.381122
2272	1931	HDL_cholesterol	RASHI_RESPONSE_TO_IONIZING_RADIATION_2	118	0.23443	0.068208	0.357642	0.379056
2273	1529	HDL_cholesterol	RODRIGUES_THYROID_CARCINOMA_ANAPLASTIC_DN	467	0.17465	0.044841	0.357642	0.355736
2274	2274	HDL_cholesterol	LAU_APOPTOSIS_CDKN2A_UP	55	0.2834	0.079997	0.357642	0.328153
2275	2600	HDL_cholesterol	PARK_OSTEOBLAST_DIFFERENTIATION_BY_PHENYLAMIL_UP	12	0.33615	0.11253	0.357642	0.260392
2276	2075	HDL_cholesterol	REACTOME_RAB_GEFS_EXCHANGE_GTP_FOR_GDP_ON_RABS	81	0.25308	0.076714	0.358641	0.406802
2277	2410	HDL_cholesterol	PLASARI_TGFB1_TARGETS_1HR_UP	32	0.30333	0.10112	0.358641	0.38898
2278	2267	HDL_cholesterol	STARK_HYPPOCAMPUS_22Q11_DELETION_UP	46	0.28151	0.087659	0.358641	0.379664
2279	2408	HDL_cholesterol	BIOCARTA_IL2RB_PATHWAY	36	0.30307	0.094512	0.358641	0.373622
2280	2437	HDL_cholesterol	KEGG_BIOSYNTHESIS_OF_UNSATURATED_FATTY_ACIDS	20	0.30827	0.11186	0.358641	0.369519
2281	1974	HDL_cholesterol	YAGI_AML_WITH_T_9_11_TRANSLOCATION	115	0.2399	0.070657	0.35964	0.414552
2282	2110	HDL_cholesterol	CHAUHAN_RESPONSE_TO_METHOXYESTRADIOL_DN	87	0.25884	0.075203	0.35964	0.391186
2283	2495	HDL_cholesterol	SA_CASPASE_CASCADE	18	0.31801	0.11973	0.35964	0.374468
2284	2550	HDL_cholesterol	PIEPOLI_LGI1_TARGETS_DN	12	0.32724	0.13252	0.35964	0.342626
2285	2376	HDL_cholesterol	REACTOME_MAP2K_AND_MAPK_ACTIVATION	37	0.29723	0.086815	0.35964	0.323135
2286	2494	HDL_cholesterol	WANG_NFKB_TARGETS	24	0.3179	0.093988	0.35964	0.303891
2287	2544	HDL_cholesterol	TOMLINS_METASTASIS_DN	18	0.32634	0.11278	0.360639	0.36905
2288	2577	HDL_cholesterol	KEGG_MEDICUS_REFERENCE_ARNO_ARF_ACTB_G_SIGNALING_PATHWAY	25	0.33226	0.091441	0.360639	0.362024
2289	1796	HDL_cholesterol	HELLER_HDAC_TARGETS_UP	258	0.21345	0.051425	0.360639	0.343827
2290	1922	HDL_cholesterol	JISON_SICKLE_CELL_DISEASE_UP	169	0.23258	0.058007	0.360639	0.333113
2291	2297	HDL_cholesterol	WP_EICOSANOID_METABOLISM_VIA_CYCLOOXYGENASES_COX	30	0.28806	0.10774	0.361638	0.41533
2292	2365	HDL_cholesterol	WARTERS_IR_RESPONSE_5GY	41	0.29532	0.08935	0.361638	0.387109
2293	2345	HDL_cholesterol	REACTOME_INITIATION_OF_NUCLEAR_ENVELOPE_NE_REFORMATION	18	0.29319	0.1272	0.361638	0.337087
2294	2269	HDL_cholesterol	REACTOME_FORMATION_OF_PARAXIAL_MESODERM	63	0.28187	0.073973	0.361638	0.323671
2295	1781	HDL_cholesterol	FARMER_BREAST_CANCER_APOCRINE_VS_LUMINAL	293	0.21082	0.048376	0.361638	0.310486
2296	2767	HDL_cholesterol	WANG_NEOPLASTIC_TRANSFORMATION_BY_CCND1_MYC	16	0.35995	0.086939	0.361638	0.272939
2297	1084	HDL_cholesterol	LASTOWSKA_NEUROBLASTOMA_COPY_NUMBER_DN	721	0.12184	0.053145	0.362637	0.527663
2298	2393	HDL_cholesterol	REACTOME_MATERNAL_TO_ZYGOTIC_TRANSITION_MZT	57	0.29983	0.074664	0.362637	0.376183
2299	2133	HDL_cholesterol	MENSE_HYPOXIA_UP	94	0.26131	0.067298	0.362637	0.339019
2300	2344	HDL_cholesterol	PURBEY_TARGETS_OF_CTBP1_AND_SATB1_UP	68	0.29318	0.069136	0.362637	0.334389
2301	2055	HDL_cholesterol	REACTOME_KEAP1_NFE2L2_PATHWAY	118	0.25027	0.061258	0.362637	0.331172
2302	2604	HDL_cholesterol	BIOCARTA_LONGEVITY_PATHWAY	15	0.3366	0.11499	0.362637	0.326981
2303	2686	HDL_cholesterol	GRANDVAUX_IFN_RESPONSE_NOT_VIA_IRF3	14	0.34811	0.10689	0.362637	0.294294
2304	2192	HDL_cholesterol	PASINI_SUZ12_TARGETS_UP	96	0.27041	0.061213	0.362637	0.293929
2305	2171	HDL_cholesterol	QUINTENS_EMBRYONIC_BRAIN_RESPONSE_TO_IR	70	0.2671	0.072977	0.363636	0.33148
2306	2566	HDL_cholesterol	BERENJENO_TRANSFORMED_BY_RHOA_FOREVER_DN	26	0.33084	0.09285	0.363636	0.317741
2307	2634	HDL_cholesterol	REACTOME_NEGATIVE_REGULATION_OF_TCF_DEPENDENT_SIGNALING_BY_WNT_LIGAND_ANTAGONISTS	15	0.34077	0.11897	0.364635	0.359763
2308	2207	HDL_cholesterol	WP_NCRNAS_INVOLVED_IN_WNT_SIGNALING_IN_HEPATOCELLULAR_CARCINOMA	83	0.27336	0.070224	0.364635	0.346506
2309	2425	HDL_cholesterol	REACTOME_STRIATED_MUSCLE_CONTRACTION	34	0.30615	0.097364	0.365634	0.406944
2310	2617	HDL_cholesterol	REACTOME_KILLING_MECHANISMS	11	0.33822	0.15241	0.365634	0.39057
2311	2562	HDL_cholesterol	MASRI_RESISTANCE_TO_TAMOXIFEN_AND_AROMATASE_INHIBITORS_UP	17	0.33025	0.11409	0.365634	0.352417
2312	2338	HDL_cholesterol	PID_AP1_PATHWAY	67	0.29251	0.070118	0.365634	0.344816
2313	2418	HDL_cholesterol	REACTOME_SUMOYLATION_OF_DNA_METHYLATION_PROTEINS	16	0.30529	0.12	0.365634	0.331134
2314	2662	HDL_cholesterol	REACTOME_KSRP_KHSRP_BINDS_AND_DESTABILIZES_MRNA	17	0.34565	0.11022	0.365634	0.330018
2315	2482	HDL_cholesterol	WP_KYNURENINE_PATHWAY_AND_LINKS_TO_CELL_SENESCENCE	23	0.3156	0.10058	0.365634	0.318237
2316	1831	HDL_cholesterol	OISHI_CHOLANGIOMA_STEM_CELL_LIKE_DN	253	0.21785	0.053873	0.366633	0.376426
2317	2428	HDL_cholesterol	REACTOME_SIALIC_ACID_METABOLISM	33	0.30656	0.09392	0.366633	0.356241
2318	2138	HDL_cholesterol	ODONNELL_TFRC_TARGETS_DN	114	0.26223	0.06287	0.366633	0.340292
2319	2100	HDL_cholesterol	REACTOME_MITOTIC_SPINDLE_CHECKPOINT	105	0.25741	0.063553	0.366633	0.319036
2320	2723	HDL_cholesterol	YAGUE_PRETUMOR_DRUG_RESISTANCE_DN	12	0.35291	0.10806	0.366633	0.27898
2321	2181	HDL_cholesterol	KEGG_TGF_BETA_SIGNALING_PATHWAY	84	0.26855	0.072854	0.367632	0.379948
2322	2606	HDL_cholesterol	WP_MAMMARY_GLAND_DEVELOPMENT_PATHWAY_PUBERTY_STAGE_2_OF_4	12	0.33715	0.13915	0.367632	0.355382
2323	2057	HDL_cholesterol	DOANE_RESPONSE_TO_ANDROGEN_UP	163	0.25069	0.052908	0.367632	0.311733
2324	2574	HDL_cholesterol	YANG_BREAST_CANCER_ESR1_LASER_UP	27	0.33218	0.084543	0.367632	0.296856
2325	2316	HDL_cholesterol	WP_P38_MAPK_SIGNALING_PATHWAY	33	0.29027	0.093801	0.367632	0.286152
2326	2298	HDL_cholesterol	SESTO_RESPONSE_TO_UV_C8	67	0.28814	0.065586	0.367632	0.253622
2327	2372	HDL_cholesterol	REACTOME_HOMOLOGY_DIRECTED_REPAIR	97	0.29603	0.061935	0.368631	0.379481
2328	2263	HDL_cholesterol	KIM_MYC_AMPLIFICATION_TARGETS_DN	89	0.2805	0.066315	0.368631	0.35204
2329	2235	HDL_cholesterol	REACTOME_KINESINS	57	0.27722	0.080913	0.368631	0.347163
2330	1967	HDL_cholesterol	YAGI_AML_SURVIVAL	111	0.23897	0.068264	0.368631	0.340657
2331	2668	HDL_cholesterol	CAIRO_HEPATOBLASTOMA_POOR_SURVIVAL	14	0.34602	0.11524	0.368631	0.334129
2332	2301	HDL_cholesterol	PID_P38_ALPHA_BETA_DOWNSTREAM_PATHWAY	37	0.28844	0.091047	0.368631	0.332734
2333	2527	HDL_cholesterol	KEGG_MEDICUS_REFERENCE_MICROTUBULE_DEPOLYMERIZATION	22	0.32415	0.088407	0.368631	0.252072
2334	2416	HDL_cholesterol	HUMMERICH_MALIGNANT_SKIN_TUMOR_DN	19	0.30517	0.14167	0.36963	0.442741
2335	2304	HDL_cholesterol	WILLIAMS_ESR1_TARGETS_UP	25	0.28864	0.12463	0.36963	0.384496
2336	2871	HDL_cholesterol	AMIT_EGF_RESPONSE_20_HELA	11	0.37752	0.11783	0.36963	0.382157
2337	2329	HDL_cholesterol	BECKER_TAMOXIFEN_RESISTANCE_UP	52	0.29151	0.08091	0.36963	0.360987
2338	2327	HDL_cholesterol	NIKOLSKY_BREAST_CANCER_7P22_AMPLICON	36	0.29135	0.18771	0.370629	0.96622
2339	2352	HDL_cholesterol	HEIDENBLAD_AMPLIFIED_IN_PANCREATIC_CANCER	53	0.29394	0.089296	0.370629	0.442788
2340	2384	HDL_cholesterol	REACTOME_TRANSLESION_SYNTHESIS_BY_Y_FAMILY_DNA_POLYMERASES_BYPASSES_LESIONS_ON_DNA_TEMPLATE	37	0.29866	0.10245	0.370629	0.414494
2341	2379	HDL_cholesterol	ABE_INNER_EAR	39	0.29765	0.091999	0.370629	0.38948
2342	1685	HDL_cholesterol	BLANCO_MELO_COVID19_SARS_COV_2_INFECTION_CALU3_CELLS_UP	304	0.19453	0.054071	0.370629	0.384884
2343	1233	HDL_cholesterol	MARTINEZ_RB1_TARGETS_UP	640	0.13783	0.04589	0.370629	0.372031
2344	2621	HDL_cholesterol	WIERENGA_PML_INTERACTOME	37	0.33891	0.069592	0.370629	0.252866
2345	2652	HDL_cholesterol	BIOCARTA_SM_PATHWAY	14	0.34429	0.13369	0.371628	0.37534
2346	1834	HDL_cholesterol	BILD_E2F3_ONCOGENIC_SIGNATURE	221	0.21853	0.055002	0.371628	0.375074
2347	2249	HDL_cholesterol	AKL_HTLV1_INFECTION_DN	60	0.27884	0.083758	0.371628	0.363121
2348	2331	HDL_cholesterol	REACTOME_GOLGI_ASSOCIATED_VESICLE_BIOGENESIS	51	0.2919	0.076844	0.371628	0.308961
2349	2414	HDL_cholesterol	KEGG_MEDICUS_REFERENCE_COPI_VESICLE_FORMATION	23	0.30464	0.10269	0.371628	0.292762
2350	2564	HDL_cholesterol	BIOCARTA_TH1TH2_PATHWAY	20	0.33035	0.10398	0.371628	0.292678
2351	2610	HDL_cholesterol	KEGG_MEDICUS_VARIANT_AMPLIFIED_MYC_TO_P15_CELL_CYCLE_G1_S	13	0.33742	0.14048	0.372627	0.420268
2352	2487	HDL_cholesterol	WENG_POR_DOSAGE	23	0.31631	0.1184	0.372627	0.416966
2353	1848	HDL_cholesterol	PICCALUGA_ANGIOIMMUNOBLASTIC_LYMPHOMA_UP	194	0.22059	0.05987	0.372627	0.372521
2354	2020	HDL_cholesterol	REACTOME_RHO_GTPASES_ACTIVATE_FORMINS	129	0.2455	0.060237	0.372627	0.320826
2355	2147	HDL_cholesterol	REACTOME_SIGNALING_BY_BRAF_AND_RAF1_FUSIONS	61	0.26396	0.079358	0.372627	0.319331
2356	1979	HDL_cholesterol	YAGI_AML_FAB_MARKERS	179	0.24035	0.053598	0.372627	0.307127
2357	2579	HDL_cholesterol	LI_CYTIDINE_ANALOGS_CYCTOTOXICITY	14	0.33311	0.11227	0.372627	0.267836
2358	1621	HDL_cholesterol	WP_VEGFA_VEGFR2_SIGNALING	407	0.18701	0.045711	0.372627	0.267737
2359	2666	HDL_cholesterol	WP_COVID_19_ADVERSE_OUTCOME_PATHWAY	13	0.34593	0.099032	0.372627	0.266126
2360	2319	HDL_cholesterol	REACTOME_ONCOGENIC_MAPK_SIGNALING	76	0.29072	0.062524	0.372627	0.262092
2361	2598	HDL_cholesterol	REACTOME_SPRY_REGULATION_OF_FGF_SIGNALING	16	0.33512	0.10102	0.372627	0.246859
2362	2594	HDL_cholesterol	KAMMINGA_EZH2_TARGETS	39	0.3347	0.065635	0.372627	0.221086
2363	2578	HDL_cholesterol	KEGG_MEDICUS_REFERENCE_GLOBAL_GENOME_NER	16	0.33304	0.11729	0.373626	0.364594
2364	2514	HDL_cholesterol	REACTOME_DARPP_32_EVENTS	24	0.32147	0.086938	0.373626	0.300947
2365	1997	HDL_cholesterol	SERVITJA_LIVER_HNF1A_TARGETS_DN	153	0.24278	0.060245	0.374625	0.352489
2366	2492	HDL_cholesterol	WP_GENES_CONTROLLING_NEPHROGENESIS	43	0.31778	0.081113	0.374625	0.344293
2367	2503	HDL_cholesterol	WP_COMMON_PATHWAYS_UNDERLYING_DRUG_ADDICTION	38	0.31905	0.072169	0.374625	0.298683
2368	2515	HDL_cholesterol	LIAO_HAVE_SOX4_BINDING_SITES	40	0.32204	0.078156	0.374625	0.297906
2369	2507	HDL_cholesterol	OSADA_ASCL1_TARGETS_UP	42	0.3198	0.071965	0.374625	0.29699
2370	2037	HDL_cholesterol	CERVERA_SDHB_TARGETS_1_UP	110	0.2487	0.065768	0.375624	0.349254
2371	2417	HDL_cholesterol	REACTOME_NUCLEAR_PORE_COMPLEX_NPC_DISASSEMBLY	34	0.30519	0.089141	0.375624	0.322632
2372	2464	HDL_cholesterol	WP_BDNF_TRKB_SIGNALING	33	0.31248	0.08769	0.375624	0.318644
2373	2692	HDL_cholesterol	MAHADEVAN_IMATINIB_RESISTANCE_UP	17	0.34884	0.10505	0.375624	0.299069
2374	2441	HDL_cholesterol	REACTOME_REGULATION_OF_TP53_ACTIVITY_THROUGH_METHYLATION	18	0.30882	0.11684	0.375624	0.296549
2375	2485	HDL_cholesterol	WATANABE_COLON_CANCER_MSI_VS_MSS_DN	55	0.31607	0.066358	0.375624	0.291944
2376	2117	HDL_cholesterol	REACTOME_HIV_LIFE_CYCLE	139	0.25997	0.058684	0.376623	0.312826
2377	2366	HDL_cholesterol	BASSO_CD40_SIGNALING_DN	66	0.29536	0.071679	0.376623	0.293121
2378	2569	HDL_cholesterol	SMID_BREAST_CANCER_LUMINAL_A_DN	16	0.33181	0.10424	0.376623	0.262579
2379	2642	HDL_cholesterol	KEGG_MEDICUS_VARIANT_MUTATION_CAUSED_ABERRANT_ABETA_TO_ANTEROGRADE_AXONAL_TRANSPORT	23	0.34279	0.078537	0.376623	0.19149
2380	2156	HDL_cholesterol	BASSO_HAIRY_CELL_LEUKEMIA_UP	76	0.26535	0.078786	0.377622	0.394974
2381	2555	HDL_cholesterol	SA_TRKA_RECEPTOR	16	0.32839	0.11621	0.377622	0.319883
2382	2205	HDL_cholesterol	RICKMAN_HEAD_AND_NECK_CANCER_C	99	0.27328	0.064594	0.377622	0.319566
2383	2534	HDL_cholesterol	REACTOME_SIGNALING_BY_FGFR3	39	0.32497	0.073555	0.377622	0.28247
2384	2245	HDL_cholesterol	REACTOME_AURKA_ACTIVATION_BY_TPX2	67	0.27836	0.066744	0.377622	0.270022
2385	2641	HDL_cholesterol	KEGG_MEDICUS_PATHOGEN_SARS_COV_2_S_TO_ANGII_AT1R_NOX2_SIGNALING_PATHWAY	11	0.3425	0.13478	0.378621	0.338961
2386	2468	HDL_cholesterol	KANNAN_TP53_TARGETS_DN	21	0.31282	0.11623	0.378621	0.334011
2387	2576	HDL_cholesterol	BIOCARTA_RB_PATHWAY	13	0.33224	0.12991	0.378621	0.333348
2388	2660	HDL_cholesterol	REACTOME_REGULATION_OF_GENE_EXPRESSION_BY_HYPOXIA_INDUCIBLE_FACTOR	11	0.34521	0.13375	0.378621	0.305288
2389	2210	HDL_cholesterol	REACTOME_HCMV_INFECTION	92	0.27396	0.06553	0.378621	0.301038
2390	1887	HDL_cholesterol	BASAKI_YBX1_TARGETS_UP	265	0.22695	0.047972	0.378621	0.297141
2391	2374	HDL_cholesterol	SASSON_RESPONSE_TO_GONADOTROPHINS_UP	75	0.29667	0.062301	0.378621	0.285478
2392	2700	HDL_cholesterol	ABBUD_LIF_SIGNALING_2_UP	13	0.34997	0.1107	0.378621	0.241271
2393	2583	HDL_cholesterol	OSADA_ASCL1_TARGETS_DN	23	0.33363	0.09695	0.37962	0.350914
2394	2601	HDL_cholesterol	FOURNIER_ACINAR_DEVELOPMENT_LATE_DN	22	0.33621	0.090855	0.37962	0.293657
2395	2560	HDL_cholesterol	REACTOME_DOWNSTREAM_SIGNALING_OF_ACTIVATED_FGFR1	31	0.32985	0.092113	0.380619	0.3741
2396	2411	HDL_cholesterol	JAZAG_TGFB1_SIGNALING_VIA_SMAD4_DN	58	0.3037	0.075381	0.380619	0.334375
2397	2697	HDL_cholesterol	REACTOME_REGULATED_PROTEOLYSIS_OF_P75NTR	11	0.34969	0.12319	0.380619	0.332468
2398	2663	HDL_cholesterol	REACTOME_GRB2_EVENTS_IN_ERBB2_SIGNALING	16	0.34566	0.11679	0.380619	0.312762
2399	2349	HDL_cholesterol	WP_PHYSICO_CHEMICAL_FEATURES_AND_TOXICITY_ASSOCIATED_PATHWAYS	63	0.29356	0.071815	0.380619	0.308918
2400	2603	HDL_cholesterol	MARSHALL_VIRAL_INFECTION_RESPONSE_DN	28	0.33649	0.084273	0.380619	0.284464
2401	2391	HDL_cholesterol	WANG_BARRETTS_ESOPHAGUS_UP	50	0.29971	0.074131	0.380619	0.276453
2402	2608	HDL_cholesterol	BIOCARTA_VEGF_PATHWAY	25	0.33732	0.080137	0.380619	0.26403
2403	2446	HDL_cholesterol	KEGG_ARACHIDONIC_ACID_METABOLISM	58	0.30922	0.073823	0.381618	0.326403
2404	2361	HDL_cholesterol	KEGG_HEDGEHOG_SIGNALING_PATHWAY	55	0.29523	0.073402	0.381618	0.299138
2405	2496	HDL_cholesterol	TIAN_TNF_SIGNALING_VIA_NFKB	24	0.3182	0.09541	0.381618	0.295979
2406	2552	HDL_cholesterol	DOANE_BREAST_CANCER_CLASSES_DN	32	0.32746	0.075841	0.381618	0.294429
2407	2696	HDL_cholesterol	XU_AKT1_TARGETS_6HR	25	0.34952	0.064323	0.381618	0.202268
2408	1334	HDL_cholesterol	SMID_BREAST_CANCER_BASAL_DN	629	0.14861	0.045129	0.382617	0.343294
2409	1771	HDL_cholesterol	HUTTMANN_B_CLL_POOR_SURVIVAL_UP	246	0.20887	0.055344	0.382617	0.329315
2410	2493	HDL_cholesterol	JOSEPH_RESPONSE_TO_SODIUM_BUTYRATE_DN	56	0.31783	0.067587	0.382617	0.328749
2411	2272	HDL_cholesterol	TAKAO_RESPONSE_TO_UVB_RADIATION_DN	91	0.283	0.063941	0.382617	0.304137
2412	2649	HDL_cholesterol	BIOCARTA_AKAPCENTROSOME_PATHWAY	14	0.34406	0.10741	0.382617	0.266512
2413	2818	HDL_cholesterol	HASLINGER_B_CLL_WITH_CHROMOSOME_12_TRISOMY	20	0.36784	0.076826	0.382617	0.234356
2414	2664	HDL_cholesterol	REACTOME_ACYL_CHAIN_REMODELLING_OF_PS	21	0.34568	0.10188	0.383616	0.37472
2415	2592	HDL_cholesterol	KIM_PTEN_TARGETS_UP	16	0.33462	0.12118	0.383616	0.330998
2416	2643	HDL_cholesterol	REACTOME_DOWNSTREAM_SIGNALING_OF_ACTIVATED_FGFR3	24	0.34283	0.086685	0.383616	0.310899
2417	1015	HDL_cholesterol	NUYTTEN_EZH2_TARGETS_UP	948	0.11197	0.041001	0.383616	0.292141
2418	2611	HDL_cholesterol	LIANG_HEMATOPOIESIS_STEM_CELL_NUMBER_SMALL_VS_HUGE_DN	33	0.33756	0.072968	0.383616	0.288833
2419	2340	HDL_cholesterol	GENTILE_RESPONSE_CLUSTER_D3	51	0.29255	0.076924	0.383616	0.281507
2420	2530	HDL_cholesterol	WP_VITAMIN_D_SENSITIVE_CALCIUM_SIGNALING_IN_DEPRESSION	34	0.32451	0.087707	0.384615	0.31182
2421	2019	HDL_cholesterol	REACTOME_PTEN_REGULATION	132	0.24545	0.060387	0.384615	0.290597
2422	1959	HDL_cholesterol	GRAESSMANN_APOPTOSIS_BY_SERUM_DEPRIVATION_DN	217	0.23793	0.050008	0.384615	0.279367
2423	2631	HDL_cholesterol	KEGG_MEDICUS_REFERENCE_BILE_ACID_BIOSYNTHESIS	14	0.34033	0.10738	0.384615	0.270617
2424	2580	HDL_cholesterol	REACTOME_THROMBOXANE_SIGNALLING_THROUGH_TP_RECEPTOR	24	0.33326	0.090013	0.384615	0.267772
2425	2623	HDL_cholesterol	GILDEA_METASTASIS	28	0.33913	0.079454	0.384615	0.265137
2426	1888	HDL_cholesterol	RUTELLA_RESPONSE_TO_HGF_DN	217	0.22712	0.051483	0.384615	0.235359
2427	2591	HDL_cholesterol	PID_EPHRINB_REV_PATHWAY	28	0.33439	0.08391	0.385614	0.290345
2428	3045	HDL_cholesterol	TAGHAVI_NEOPLASTIC_TRANSFORMATION	11	0.40202	0.079358	0.385614	0.250963
2429	2734	HDL_cholesterol	BIOCARTA_TID_PATHWAY	19	0.35478	0.097675	0.386613	0.321292
2430	2421	HDL_cholesterol	REACTOME_COMPLEX_I_BIOGENESIS	47	0.30538	0.077389	0.386613	0.291565
2431	2557	HDL_cholesterol	REACTOME_FERTILIZATION	26	0.32884	0.087149	0.386613	0.270079
2432	2481	HDL_cholesterol	LUI_THYROID_CANCER_CLUSTER_1	48	0.3148	0.068257	0.386613	0.243886
2433	2819	HDL_cholesterol	KEGG_MEDICUS_REFERENCE_MICROTUBULE_RHOA_SIGNALING_PATHWAY	20	0.36818	0.074953	0.386613	0.234319
2434	2768	HDL_cholesterol	REACTOME_SIGNALING_BY_FLT3_ITD_AND_TKD_MUTANTS	16	0.36032	0.089329	0.386613	0.231776
2435	2833	HDL_cholesterol	KEGG_CIRCADIAN_RHYTHM_MAMMAL	12	0.37084	0.083595	0.386613	0.192918
2436	2735	HDL_cholesterol	BLANCO_MELO_COVID19_SARS_COV_2_INFECTION_CALU3_CELLS_DN	17	0.35483	0.094978	0.387612	0.281943
2437	2721	HDL_cholesterol	KEGG_MEDICUS_PATHOGEN_ESCHERICHIA_ESPT_TO_RAC_SIGNALING_PATHWAY	14	0.3526	0.10289	0.387612	0.273991
2438	2741	HDL_cholesterol	REACTOME_MRNA_DECAY_BY_5_TO_3_EXORIBONUCLEASE	15	0.35638	0.10164	0.387612	0.272476
2439	2313	HDL_cholesterol	REACTOME_REGULATION_OF_RAS_BY_GAPS	63	0.28957	0.070289	0.387612	0.263672
2440	2701	HDL_cholesterol	BRACHAT_RESPONSE_TO_CAMPTOTHECIN_UP	22	0.34997	0.076844	0.387612	0.229263
2441	2415	HDL_cholesterol	NIKOLSKY_BREAST_CANCER_16Q24_AMPLICON	49	0.30481	0.1773	0.388611	1.06779
2442	2296	HDL_cholesterol	KEGG_FC_EPSILON_RI_SIGNALING_PATHWAY	77	0.28772	0.070018	0.388611	0.33929
2443	2886	HDL_cholesterol	HEBERT_MATRISOME_TNBC_BONE_BRAIN_LIVER_LUNG_METASTASTASES	13	0.37971	0.098354	0.388611	0.31452
2444	2786	HDL_cholesterol	WAGSCHAL_EHMT2_TARGETS_UP	13	0.36249	0.10415	0.388611	0.264418
2445	2563	HDL_cholesterol	AZARE_STAT3_TARGETS	23	0.33025	0.09674	0.388611	0.261355
2446	2671	HDL_cholesterol	BURTON_ADIPOGENESIS_4	42	0.34644	0.063085	0.388611	0.240598
2447	2472	HDL_cholesterol	KEGG_MEDICUS_REFERENCE_ADRB3_UCP1_SIGNALING_PATHWAY	35	0.3131	0.076913	0.388611	0.210547
2448	1915	HDL_cholesterol	BLANCO_MELO_BETA_INTERFERON_TREATED_BRONCHIAL_EPITHELIAL_CELLS_DN	180	0.23144	0.06109	0.38961	0.389849
2449	2439	HDL_cholesterol	WP_NUCLEOTIDE_EXCISION_REPAIR	41	0.30873	0.089239	0.38961	0.35096
2450	1739	HDL_cholesterol	RUTELLA_RESPONSE_TO_CSF2RB_AND_IL4_DN	299	0.20208	0.050022	0.38961	0.292812
2451	2624	HDL_cholesterol	REACTOME_EXPORT_OF_VIRAL_RIBONUCLEOPROTEINS_FROM_NUCLEUS	31	0.33913	0.075065	0.38961	0.237446
2452	2525	HDL_cholesterol	DANG_MYC_TARGETS_DN	27	0.32379	0.098063	0.390609	0.335154
2453	2250	HDL_cholesterol	BHAT_ESR1_TARGETS_NOT_VIA_AKT1_DN	83	0.27887	0.071943	0.390609	0.327836
2454	2150	HDL_cholesterol	FIRESTEIN_PROLIFERATION	150	0.26437	0.054665	0.390609	0.298948
2455	2639	HDL_cholesterol	BARRIER_CANCER_RELAPSE_TUMOR_SAMPLE_UP	12	0.34202	0.11666	0.390609	0.274213
2456	2400	HDL_cholesterol	REACTOME_TRNA_PROCESSING_IN_THE_NUCLEUS	53	0.3015	0.070873	0.390609	0.247845
2457	2685	HDL_cholesterol	NABA_MATRISOME_HIGHLY_METASTATIC_BREAST_CANCER	36	0.34802	0.062752	0.390609	0.223613
2458	2680	HDL_cholesterol	REACTOME_PD_1_SIGNALING	21	0.34761	0.11499	0.391608	0.375083
2459	1572	HDL_cholesterol	GRYDER_PAX3FOXO1_ENHANCERS_KO_DOWN	416	0.18006	0.048942	0.391608	0.333781
2460	2058	HDL_cholesterol	CASORELLI_ACUTE_PROMYELOCYTIC_LEUKEMIA_UP	141	0.25077	0.058532	0.391608	0.282088
2461	2939	HDL_cholesterol	REACTOME_SHC1_EVENTS_IN_EGFR_SIGNALING	14	0.38764	0.09472	0.391608	0.248218
2462	2184	HDL_cholesterol	WP_17Q12_COPY_NUMBER_VARIATION_SYNDROME	87	0.26867	0.15288	0.392607	1.13883
2463	2332	HDL_cholesterol	HOFFMANN_SMALL_PRE_BII_TO_IMMATURE_B_LYMPHOCYTE_UP	63	0.29201	0.080714	0.392607	0.380025
2464	2541	HDL_cholesterol	REACTOME_DNA_DAMAGE_BYPASS	45	0.32612	0.075537	0.392607	0.28576
2465	2440	HDL_cholesterol	HILLION_HMGA1_TARGETS	76	0.30881	0.06209	0.392607	0.285055
2466	1877	HDL_cholesterol	HELLER_SILENCED_BY_METHYLATION_UP	242	0.22555	0.050773	0.392607	0.272115
2467	2565	HDL_cholesterol	REACTOME_POST_CHAPERONIN_TUBULIN_FOLDING_PATHWAY	21	0.33035	0.096138	0.392607	0.243518
2468	2693	HDL_cholesterol	KIM_ALL_DISORDERS_CALB1_CORR_DN	35	0.34922	0.063942	0.392607	0.189037
2469	2324	HDL_cholesterol	REACTOME_RAC3_GTPASE_CYCLE	82	0.29115	0.064797	0.393606	0.31793
2470	2480	HDL_cholesterol	REACTOME_PROCESSING_OF_DNA_DOUBLE_STRAND_BREAK_ENDS	58	0.31459	0.069007	0.393606	0.313413
2471	2551	HDL_cholesterol	HOWLIN_CITED1_TARGETS_1_UP	31	0.32735	0.085949	0.393606	0.297563
2472	2787	HDL_cholesterol	REACTOME_TRISTETRAPROLIN_TTP_ZFP36_BINDS_AND_DESTABILIZES_MRNA	17	0.36262	0.092979	0.393606	0.282456
2473	2203	HDL_cholesterol	GROSS_HYPOXIA_VIA_HIF1A_UP	73	0.27296	0.070902	0.393606	0.277516
2474	2006	HDL_cholesterol	RAY_TUMORIGENESIS_BY_ERBB2_CDC25A_DN	243	0.24356	0.04601	0.393606	0.275787
2475	2367	HDL_cholesterol	REACTOME_APC_C_MEDIATED_DEGRADATION_OF_CELL_CYCLE_PROTEINS	84	0.29543	0.058568	0.393606	0.269759
2476	2253	HDL_cholesterol	SERVITJA_LIVER_HNF1A_TARGETS_UP	133	0.27929	0.054348	0.393606	0.265254
2477	2538	HDL_cholesterol	BERNARD_PPAPDC1B_TARGETS_DN	53	0.32574	0.064597	0.393606	0.263557
2478	2956	HDL_cholesterol	REACTOME_HIGHLY_CALCIUM_PERMEABLE_POSTSYNAPTIC_NICOTINIC_ACETYLCHOLINE_RECEPTORS	11	0.38975	0.1037	0.393606	0.260724
2479	2283	HDL_cholesterol	LIU_SOX4_TARGETS_UP	124	0.28558	0.05168	0.393606	0.256683
2480	2268	HDL_cholesterol	ELVIDGE_HYPOXIA_DN	138	0.28163	0.049656	0.393606	0.234078
2481	2318	HDL_cholesterol	REACTOME_TRANSPORT_OF_INORGANIC_CATIONS_ANIONS_AND_AMINO_ACIDS_OLIGOPEPTIDES	99	0.29046	0.059413	0.393606	0.231081
2482	2490	HDL_cholesterol	REACTOME_METABOLISM_OF_POLYAMINES	52	0.31712	0.064269	0.393606	0.229536
2483	2602	HDL_cholesterol	REACTOME_INTERLEUKIN_20_FAMILY_SIGNALING	26	0.33642	0.095342	0.394605	0.296292
2484	2510	HDL_cholesterol	WP_GLYCOGEN_SYNTHESIS_AND_DEGRADATION	35	0.32048	0.076464	0.394605	0.239451
2485	2457	HDL_cholesterol	YAO_TEMPORAL_RESPONSE_TO_PROGESTERONE_CLUSTER_12	70	0.31116	0.055753	0.394605	0.190266
2486	2449	HDL_cholesterol	WP_10Q22Q23_COPY_NUMBER_VARIATION	54	0.30964	0.080899	0.395604	0.341667
2487	2673	HDL_cholesterol	PID_IGF1_PATHWAY	28	0.34654	0.080154	0.395604	0.293537
2488	2791	HDL_cholesterol	BIOCARTA_RELA_PATHWAY	14	0.36339	0.10762	0.395604	0.281386
2489	2498	HDL_cholesterol	YAO_TEMPORAL_RESPONSE_TO_PROGESTERONE_CLUSTER_9	71	0.31843	0.05865	0.395604	0.279486
2490	2607	HDL_cholesterol	REACTOME_GLUTAMATE_AND_GLUTAMINE_METABOLISM	11	0.33718	0.13064	0.395604	0.272233
2491	2676	HDL_cholesterol	WP_INTRACELLULAR_TRAFFICKING_PROTEINS_INVOLVED_IN_CMT_NEUROPATHY	26	0.34698	0.078211	0.395604	0.224278
2492	2825	HDL_cholesterol	BIOCARTA_HIF_PATHWAY	15	0.3697	0.081057	0.395604	0.183171
2493	1556	HDL_cholesterol	BLALOCK_ALZHEIMERS_DISEASE_INCIPIENT_UP	348	0.17811	0.05176	0.396603	0.317572
2494	2561	HDL_cholesterol	REACTOME_COOPERATION_OF_PDCL_PHLP1_AND_TRIC_CCT_IN_G_PROTEIN_BETA_FOLDING	38	0.33011	0.078706	0.396603	0.281824
2495	1994	HDL_cholesterol	WP_FOCAL_ADHESION	189	0.24257	0.052918	0.397602	0.278283
2496	2755	HDL_cholesterol	KEGG_MEDICUS_REFERENCE_NOTCH_SIGNALING_PATHWAY	13	0.35805	0.10365	0.397602	0.25537
2497	2584	HDL_cholesterol	WP_PROXIMAL_TUBULE_TRANSPORT	55	0.3338	0.057486	0.397602	0.24191
2498	2892	HDL_cholesterol	WP_NCRNAS_INVOLVED_IN_STAT3_SIGNALING_IN_HEPATOCELLULAR_CARCINOMA	13	0.38043	0.082651	0.397602	0.186835
2499	2754	HDL_cholesterol	MAHADEVAN_IMATINIB_RESISTANCE_DN	19	0.35785	0.087985	0.398601	0.276986
2500	2775	HDL_cholesterol	PID_INSULIN_GLUCOSE_PATHWAY	26	0.3613	0.071814	0.398601	0.247249
2501	2665	HDL_cholesterol	PID_EPO_PATHWAY	32	0.34573	0.074493	0.398601	0.226777
2502	2894	HDL_cholesterol	KEGG_MEDICUS_REFERENCE_GNRH_GNRHR_PLCB_PKC_SIGNALING_PATHWAY	20	0.38062	0.069953	0.398601	0.196715
2503	2219	HDL_cholesterol	KEGG_NATURAL_KILLER_CELL_MEDIATED_CYTOTOXICITY	127	0.27527	0.057953	0.3996	0.314011
2504	2434	HDL_cholesterol	SIG_PIP3_SIGNALING_IN_CARDIAC_MYOCTES	62	0.30755	0.068958	0.3996	0.289804
2505	2856	HDL_cholesterol	KEGG_MEDICUS_REFERENCE_LPA_GNA12_13_RHOA_SIGNALING_PATHWAY	12	0.37523	0.096509	0.3996	0.225845
2506	2829	HDL_cholesterol	BANDRES_RESPONSE_TO_CARMUSTIN_MGMT_48HR_UP	18	0.37009	0.082245	0.3996	0.209354
2507	2798	HDL_cholesterol	HOLLEMAN_PREDNISOLONE_RESISTANCE_ALL_UP	17	0.36572	0.07546	0.3996	0.205316
2508	2309	HDL_cholesterol	WP_SMALL_CELL_LUNG_CANCER	91	0.28912	0.063694	0.400599	0.277351
2509	2846	HDL_cholesterol	WP_HIPPO_YAP_SIGNALING	22	0.37271	0.076367	0.400599	0.227106
2510	2526	HDL_cholesterol	GEISS_RESPONSE_TO_DSRNA_UP	37	0.32382	0.077855	0.400599	0.22407
2511	2427	HDL_cholesterol	OUILLETTE_CLL_13Q14_DELETION_UP	70	0.30639	0.058242	0.400599	0.209151
2512	2847	HDL_cholesterol	RODRIGUES_THYROID_CARCINOMA_UP	14	0.37281	0.08855	0.400599	0.177095
2513	1897	HDL_cholesterol	REACTOME_PROCESSING_OF_CAPPED_INTRON_CONTAINING_PRE_MRNA	257	0.22918	0.0492	0.401598	0.2568
2514	1515	HDL_cholesterol	REACTOME_METABOLISM_OF_RNA	654	0.172	0.038754	0.401598	0.255007
2515	2182	HDL_cholesterol	REACTOME_INFLUENZA_INFECTION	147	0.26857	0.054328	0.401598	0.25444
2516	1936	HDL_cholesterol	REACTOME_SIGNALING_BY_WNT	259	0.23525	0.047122	0.401598	0.248156
2517	2830	HDL_cholesterol	REACTOME_MATURATION_OF_SARS_COV_1_NUCLEOPROTEIN	11	0.37027	0.096447	0.401598	0.211051
2518	2653	HDL_cholesterol	REACTOME_SIGNALING_BY_FGFR1_IN_DISEASE	37	0.34479	0.068917	0.402597	0.249465
2519	2522	HDL_cholesterol	REACTOME_SIGNALING_BY_MODERATE_KINASE_ACTIVITY_BRAF_MUTANTS	41	0.32363	0.068655	0.402597	0.235664
2520	1241	HDL_cholesterol	KRIGE_RESPONSE_TO_TOSEDOSTAT_6HR_UP	796	0.13851	0.040002	0.402597	0.233476
2521	2380	HDL_cholesterol	REACTOME_RESPIRATORY_ELECTRON_TRANSPORT	86	0.29779	0.059056	0.402597	0.216013
2522	2632	HDL_cholesterol	REACTOME_RETROGRADE_TRANSPORT_AT_THE_TRANS_GOLGI_NETWORK	46	0.34068	0.054854	0.402597	0.16981
2523	2286	HDL_cholesterol	GAVIN_FOXP3_TARGETS_CLUSTER_P4	90	0.2861	0.066137	0.403596	0.316262
2524	2801	HDL_cholesterol	CHEOK_RESPONSE_TO_HD_MTX_UP	20	0.36604	0.086401	0.403596	0.260387
2525	2230	HDL_cholesterol	PETROVA_ENDOTHELIUM_LYMPHATIC_VS_BLOOD_UP	123	0.27656	0.053756	0.403596	0.234191
2526	2900	HDL_cholesterol	REACTOME_TP53_REGULATES_TRANSCRIPTION_OF_DEATH_RECEPTORS_AND_LIGANDS	12	0.38195	0.088637	0.403596	0.210786
2527	2999	HDL_cholesterol	REACTOME_REGULATION_OF_KIT_SIGNALING	16	0.39666	0.077007	0.403596	0.192777
2528	2769	HDL_cholesterol	KEGG_GLYCINE_SERINE_AND_THREONINE_METABOLISM	28	0.36035	0.065595	0.403596	0.188955
2529	2736	HDL_cholesterol	KEGG_MEDICUS_ENV_FACTOR_DCE_TO_DNA_ADDUCTS	19	0.35517	0.11029	0.404595	0.346823
2530	2473	HDL_cholesterol	CORONEL_RFX7_DIRECT_TARGETS_UP	38	0.31325	0.079892	0.404595	0.261659
2531	2547	HDL_cholesterol	HADDAD_T_LYMPHOCYTE_AND_NK_PROGENITOR_UP	72	0.32678	0.056492	0.404595	0.233322
2532	2799	HDL_cholesterol	BIOCARTA_SPRY_PATHWAY	16	0.36583	0.089757	0.404595	0.22162
2533	2478	HDL_cholesterol	GLASS_IGF2BP1_CLIP_TARGETS_KNOCKDOWN_DN	107	0.31447	0.046761	0.404595	0.201247
2534	2824	HDL_cholesterol	REACTOME_RESPONSE_OF_EIF2AK1_HRI_TO_HEME_DEFICIENCY	14	0.36933	0.078039	0.404595	0.185115
2535	2276	HDL_cholesterol	ICHIBA_GRAFT_VERSUS_HOST_DISEASE_D7_UP	106	0.28389	0.062507	0.405594	0.340406
2536	2260	HDL_cholesterol	KONDO_PROSTATE_CANCER_HCP_WITH_H3K27ME3	86	0.2799	0.068211	0.405594	0.336397
2537	2834	HDL_cholesterol	BIOCARTA_NO2IL12_PATHWAY	14	0.37087	0.10407	0.405594	0.28387
2538	2373	HDL_cholesterol	REACTOME_PCP_CE_PATHWAY	88	0.29606	0.05834	0.405594	0.264503
2539	2911	HDL_cholesterol	KEGG_MEDICUS_ENV_FACTOR_NNK_NNN_TO_RAS_ERK_SIGNALING_PATHWAY	18	0.38355	0.069963	0.405594	0.178791
2540	2777	HDL_cholesterol	REACTOME_SHC_MEDIATED_CASCADE_FGFR4	19	0.36155	0.09932	0.406593	0.307491
2541	2778	HDL_cholesterol	EHLERS_ANEUPLOIDY_UP	35	0.36166	0.063105	0.406593	0.22621
2542	1557	HDL_cholesterol	REACTOME_CELL_CYCLE_MITOTIC	468	0.17813	0.043598	0.406593	0.211948
2543	2743	HDL_cholesterol	REACTOME_RNA_POLYMERASE_III_TRANSCRIPTION_INITIATION_FROM_TYPE_3_PROMOTER	28	0.35678	0.0695	0.406593	0.191295
2544	2748	HDL_cholesterol	REICHERT_MITOSIS_LIN9_TARGETS	26	0.35723	0.066947	0.406593	0.132867
2545	2765	HDL_cholesterol	ABRAHAM_ALPC_VS_MULTIPLE_MYELOMA_UP	26	0.35905	0.082147	0.407592	0.273655
2546	2907	HDL_cholesterol	REACTOME_PEPTIDE_HORMONE_BIOSYNTHESIS	13	0.38307	0.099563	0.407592	0.269842
2547	1896	HDL_cholesterol	TORCHIA_TARGETS_OF_EWSR1_FLI1_FUSION_DN	285	0.22893	0.047727	0.407592	0.250434
2548	2695	HDL_cholesterol	WIKMAN_ASBESTOS_LUNG_CANCER_DN	28	0.34939	0.076521	0.407592	0.243667
2549	2311	HDL_cholesterol	REACTOME_RAC2_GTPASE_CYCLE	78	0.28922	0.064217	0.407592	0.226517
2550	3046	HDL_cholesterol	WEST_ADRENOCORTICAL_TUMOR_MARKERS_DN	17	0.40225	0.062457	0.407592	0.216902
2551	2506	HDL_cholesterol	LEE_LIVER_CANCER_MYC_UP	50	0.31969	0.072145	0.408591	0.285083
2552	2646	HDL_cholesterol	WP_VITAMIN_A_AND_CAROTENOID_METABOLISM	41	0.34335	0.065759	0.408591	0.228903
2553	2670	HDL_cholesterol	REACTOME_DISEASES_ASSOCIATED_WITH_O_GLYCOSYLATION_OF_PROTEINS	60	0.34622	0.058821	0.40959	0.301418
2554	1440	HDL_cholesterol	ONKEN_UVEAL_MELANOMA_UP	718	0.16386	0.039404	0.40959	0.239636
2555	2780	HDL_cholesterol	BIOCARTA_RAC1_PATHWAY	21	0.36184	0.076257	0.40959	0.190967
2556	2785	HDL_cholesterol	VALK_AML_CLUSTER_6	32	0.36239	0.067069	0.410589	0.207854
2557	2761	HDL_cholesterol	REACTOME_MTORC1_MEDIATED_SIGNALLING	23	0.35864	0.071337	0.410589	0.198282
2558	2590	HDL_cholesterol	REACTOME_NUCLEAR_IMPORT_OF_REV_PROTEIN	32	0.33434	0.074848	0.410589	0.198059
2559	2450	HDL_cholesterol	MORI_PRE_BI_LYMPHOCYTE_UP	72	0.30998	0.058416	0.410589	0.170005
2560	2529	HDL_cholesterol	JIANG_TIP30_TARGETS_UP	42	0.32445	0.075781	0.411588	0.248288
2561	2919	HDL_cholesterol	KEGG_MEDICUS_REFERENCE_ATR_SIGNALING	11	0.38506	0.087631	0.411588	0.224882
2562	2704	HDL_cholesterol	WP_NAD_METABOLISM_IN_ONCOGENE_INDUCED_SENESCENCE_AND_MITOCHONDRIAL_DYSFUNCTION_ASSOCIATED_SENESCENCE	21	0.35026	0.086095	0.411588	0.220043
2563	1672	HDL_cholesterol	MEISSNER_NPC_HCP_WITH_H3K4ME2	447	0.19295	0.043644	0.411588	0.20751
2564	1642	HDL_cholesterol	GRAESSMANN_APOPTOSIS_BY_SERUM_DEPRIVATION_UP	513	0.18978	0.039723	0.411588	0.197127
2565	2462	HDL_cholesterol	HOEBEKE_LYMPHOID_STEM_CELL_UP	85	0.31232	0.054279	0.411588	0.196171
2566	2783	HDL_cholesterol	REACTOME_ATTACHMENT_AND_ENTRY	16	0.36222	0.10964	0.412587	0.273841
2567	2795	HDL_cholesterol	MCGOWAN_RSP6_TARGETS_UP	19	0.36543	0.088302	0.412587	0.252204
2568	2854	HDL_cholesterol	PID_ERBB_NETWORK_PATHWAY	15	0.37486	0.095093	0.412587	0.244313
2569	2758	HDL_cholesterol	LI_CISPLATIN_RESISTANCE_DN	27	0.35825	0.068908	0.412587	0.226556
2570	2714	HDL_cholesterol	BREDEMEYER_RAG_SIGNALING_VIA_ATM_NOT_VIA_NFKB_UP	45	0.35191	0.061925	0.412587	0.226206
2571	2905	HDL_cholesterol	REACTOME_FRS_MEDIATED_FGFR3_SIGNALING	19	0.38266	0.07336	0.412587	0.222048
2572	1750	HDL_cholesterol	KOYAMA_SEMA3B_TARGETS_DN	324	0.20451	0.048795	0.413586	0.250737
2573	2497	HDL_cholesterol	HERNANDEZ_MITOTIC_ARREST_BY_DOCETAXEL_2_UP	55	0.31834	0.066878	0.413586	0.246279
2574	2559	HDL_cholesterol	XU_GH1_EXOGENOUS_TARGETS_DN	91	0.32954	0.050334	0.413586	0.215674
2575	2157	HDL_cholesterol	LEE_DIFFERENTIATING_T_LYMPHOCYTE	169	0.26569	0.051315	0.413586	0.212259
2576	2554	HDL_cholesterol	REACTOME_TRANSPORT_OF_MATURE_MRNAS_DERIVED_FROM_INTRONLESS_TRANSCRIPTS	41	0.32773	0.068845	0.413586	0.202272
2577	2654	HDL_cholesterol	PEPPER_CHRONIC_LYMPHOCYTIC_LEUKEMIA_UP	29	0.34496	0.077242	0.413586	0.180529
2578	2278	HDL_cholesterol	CHIANG_LIVER_CANCER_SUBCLASS_CTNNB1_DN	155	0.28425	0.047022	0.413586	0.177821
2579	2718	HDL_cholesterol	REACTOME_STING_MEDIATED_INDUCTION_OF_HOST_IMMUNE_RESPONSES	12	0.35244	0.12745	0.414585	0.292828
2580	2540	HDL_cholesterol	CROMER_TUMORIGENESIS_UP	52	0.32611	0.068644	0.414585	0.27185
2581	2465	HDL_cholesterol	WP_ONE_CARBON_METABOLISM_AND_RELATED_PATHWAYS	49	0.31257	0.073619	0.414585	0.254981
2582	2885	HDL_cholesterol	REACTOME_CROSSLINKING_OF_COLLAGEN_FIBRILS	16	0.37964	0.085899	0.414585	0.224376
2583	2152	HDL_cholesterol	WIERENGA_STAT5A_TARGETS_DN	170	0.26478	0.051068	0.414585	0.214971
2584	2715	HDL_cholesterol	PEDERSEN_METASTASIS_BY_ERBB2_ISOFORM_6	26	0.35197	0.07571	0.414585	0.214463
2585	2724	HDL_cholesterol	DI_MARTINO_MATRISOME_HIGHLY_PROLIFERATIVE_HNSCC	27	0.35301	0.074673	0.414585	0.187145
2586	2637	HDL_cholesterol	ROESSLER_LIVER_CANCER_METASTASIS_UP	100	0.34153	0.042911	0.414585	0.175838
2587	2658	HDL_cholesterol	KEGG_CYSTEINE_AND_METHIONINE_METABOLISM	33	0.34512	0.064445	0.414585	0.162263
2588	2820	HDL_cholesterol	REACTOME_DSCAM_INTERACTIONS	11	0.36823	0.1195	0.415584	0.294017
2589	2399	HDL_cholesterol	SANA_RESPONSE_TO_IFNG_UP	71	0.3014	0.063321	0.415584	0.232825
2590	2674	HDL_cholesterol	PID_GMCSF_PATHWAY	35	0.34681	0.062793	0.415584	0.195006
2591	3001	HDL_cholesterol	KEGG_MEDICUS_PATHOGEN_ESCHERICHIA_ESPG_TO_MICROTUBULE_RHOA_SIGNALING_PATHWAY	16	0.39723	0.061944	0.415584	0.182672
2592	1105	HDL_cholesterol	REACTOME_RNA_POLYMERASE_II_TRANSCRIPTION	1239	0.12361	0.037944	0.416583	0.296296
2593	2888	HDL_cholesterol	PID_PRL_SIGNALING_EVENTS_PATHWAY	23	0.38013	0.072449	0.416583	0.217462
2594	2474	HDL_cholesterol	KEGG_GLYCEROPHOSPHOLIPID_METABOLISM	70	0.31348	0.063724	0.416583	0.216945
2595	2800	HDL_cholesterol	REACTOME_INHIBITION_OF_THE_PROTEOLYTIC_ACTIVITY_OF_APC_C_REQUIRED_FOR_THE_ONSET_OF_ANAPHASE_BY_MITOTIC_SPINDLE_CHECKPOINT_COMPONENTS	21	0.36602	0.076464	0.416583	0.216041
2596	2908	HDL_cholesterol	KEGG_MEDICUS_PATHOGEN_HPV_E6_TO_NOTCH_SIGNALING_PATHWAY_N00381	12	0.38322	0.092399	0.416583	0.203742
2597	1187	HDL_cholesterol	CARRILLOREIXACH_HEPATOBLASTOMA_VS_NORMAL_DN	987	0.13336	0.03916	0.416583	0.203081
2598	2889	HDL_cholesterol	KEGG_MEDICUS_REFERENCE_NUCLEAR_EXPORT_OF_MRNA	28	0.38019	0.059207	0.416583	0.197253
2599	2501	HDL_cholesterol	REACTOME_TCR_SIGNALING	108	0.31894	0.046461	0.416583	0.188926
2600	2852	HDL_cholesterol	REACTOME_RHO_GTPASES_ACTIVATE_ROCKS	19	0.37373	0.075845	0.416583	0.18264
2601	1721	HDL_cholesterol	STEIN_ESRRA_TARGETS	475	0.19984	0.039348	0.416583	0.160024
2602	1462	HDL_cholesterol	MILI_PSEUDOPODIA_HAPTOTAXIS_DN	612	0.16626	0.041607	0.417582	0.261527
2603	2730	HDL_cholesterol	MULLIGAN_NTF3_SIGNALING_VIA_INSR_AND_IGF1R_UP	21	0.35419	0.094203	0.417582	0.256264
2604	2759	HDL_cholesterol	MAINA_VHL_TARGETS_DN	15	0.35833	0.096634	0.417582	0.234419
2605	2605	HDL_cholesterol	YAO_TEMPORAL_RESPONSE_TO_PROGESTERONE_CLUSTER_1	61	0.33702	0.054423	0.417582	0.209297
2606	3038	HDL_cholesterol	TORCHIA_TARGETS_OF_EWSR1_FLI1_FUSION_TOP20_DN	18	0.40063	0.060269	0.417582	0.13948
2607	2745	HDL_cholesterol	WANG_RESPONSE_TO_ANDROGEN_UP	27	0.35691	0.079243	0.418581	0.241507
2608	2796	HDL_cholesterol	GENTLES_LEUKEMIC_STEM_CELL_UP	27	0.36568	0.07576	0.418581	0.22717
2609	2426	HDL_cholesterol	ZHAN_MULTIPLE_MYELOMA_CD1_AND_CD2_UP	78	0.3062	0.059645	0.418581	0.211435
2610	2807	HDL_cholesterol	VALK_AML_CLUSTER_5	28	0.3668	0.068883	0.418581	0.208297
2611	3017	HDL_cholesterol	WEST_ADRENOCORTICAL_TUMOR_MARKERS_UP	22	0.39846	0.054867	0.418581	0.162103
2612	2586	HDL_cholesterol	KEGG_PEROXISOME	76	0.33403	0.043758	0.418581	0.127031
2613	2742	HDL_cholesterol	KEGG_NICOTINATE_AND_NICOTINAMIDE_METABOLISM	24	0.35661	0.08195	0.41958	0.258648
2614	2509	HDL_cholesterol	REACTOME_TBC_RABGAPS	40	0.32005	0.074042	0.41958	0.214528
2615	2770	HDL_cholesterol	REACTOME_HDACS_DEACETYLATE_HISTONES	29	0.36062	0.070516	0.41958	0.201538
2616	3002	HDL_cholesterol	KEGG_MEDICUS_ENV_FACTOR_NNK_NNN_TO_PI3K_SIGNALING_PATHWAY_N01339	11	0.39736	0.07784	0.41958	0.164977
2617	2689	HDL_cholesterol	KEGG_RENAL_CELL_CARCINOMA	63	0.34848	0.049475	0.41958	0.142341
2618	3012	HDL_cholesterol	WORSCHECH_TUMOR_EVASION_AND_TOLEROGENICITY_DN	13	0.39807	0.067639	0.41958	0.138611
2619	2542	HDL_cholesterol	YAMASHITA_LIVER_CANCER_STEM_CELL_DN	73	0.32619	0.058668	0.420579	0.277845
2620	2657	HDL_cholesterol	REACTOME_TELOMERE_EXTENSION_BY_TELOMERASE	22	0.34512	0.092912	0.420579	0.254
2621	3096	HDL_cholesterol	KEGG_MEDICUS_VARIANT_AMPLIFIED_MYC_TO_CELL_CYCLE_G1_S	11	0.40916	0.089614	0.420579	0.250994
2622	2486	HDL_cholesterol	CHIANG_LIVER_CANCER_SUBCLASS_UNANNOTATED_UP	81	0.31622	0.05241	0.420579	0.20852
2623	2595	HDL_cholesterol	REACTOME_G_ALPHA_Z_SIGNALLING_EVENTS	48	0.33482	0.063508	0.420579	0.1945
2624	1632	HDL_cholesterol	CAIRO_HEPATOBLASTOMA_CLASSES_UP	558	0.18849	0.038846	0.420579	0.179662
2625	2753	HDL_cholesterol	NAKAMURA_ADIPOGENESIS_LATE_DN	33	0.35771	0.06384	0.420579	0.166545
2626	2750	HDL_cholesterol	REACTOME_YAP1_AND_WWTR1_TAZ_STIMULATED_GENE_EXPRESSION	14	0.35743	0.1197	0.421578	0.319348
2627	2793	HDL_cholesterol	REACTOME_SPHINGOLIPID_DE_NOVO_BIOSYNTHESIS	32	0.3644	0.068664	0.421578	0.195141
2628	2969	HDL_cholesterol	REACTOME_SHC1_EVENTS_IN_ERBB4_SIGNALING	14	0.39157	0.085277	0.421578	0.171667
2629	2890	HDL_cholesterol	KEGG_MEDICUS_PATHOGEN_SHIGELLA_IPGD_TO_ARNO_ARF_ACTB_G_SIGNALING_PATHWAY	29	0.3803	0.058209	0.421578	0.166523
2630	3016	HDL_cholesterol	FARMER_BREAST_CANCER_CLUSTER_2	31	0.39841	0.053172	0.421578	0.146746
2631	2960	HDL_cholesterol	RAY_TARGETS_OF_P210_BCR_ABL_FUSION_DN	15	0.39022	0.071174	0.421578	0.14291
2632	2868	HDL_cholesterol	WANG_RESPONSE_TO_FORSKOLIN_UP	22	0.37743	0.074525	0.422577	0.230399
2633	2572	HDL_cholesterol	REACTOME_TRANS_GOLGI_NETWORK_VESICLE_BUDDING	67	0.33202	0.053822	0.422577	0.158304
2634	2756	HDL_cholesterol	KEGG_MEDICUS_REFERENCE_MICROTUBULE_DEPOLYMERIZATION_AT_THE_MINUS_ENDS	19	0.35808	0.079073	0.422577	0.153416
2635	2747	HDL_cholesterol	MAYBURD_RESPONSE_TO_L663536_UP	21	0.35707	0.086939	0.423576	0.214168
2636	2545	HDL_cholesterol	BRUECKNER_TARGETS_OF_MIRLET7A3_DN	70	0.32666	0.054971	0.423576	0.192815
2637	2915	HDL_cholesterol	WP_FATTY_ACID_TRANSPORTERS	17	0.38394	0.063928	0.423576	0.136898
2638	1785	HDL_cholesterol	CUI_TCF21_TARGETS_2_UP	385	0.21188	0.045285	0.424575	0.257285
2639	2760	HDL_cholesterol	WP_T_CELL_ANTIGEN_RECEPTOR_TCR_PATHWAY_DURING_STAPHYLOCOCCUS_AUREUS_INFECTION	59	0.3586	0.051754	0.424575	0.22455
2640	2926	HDL_cholesterol	LE_SKI_TARGETS_UP	17	0.3861	0.077092	0.424575	0.199129
2641	2933	HDL_cholesterol	HOLLERN_ADENOMYOEPITHELIAL_BREAST_TUMOR	17	0.38678	0.069217	0.424575	0.181369
2642	2987	HDL_cholesterol	KEGG_MEDICUS_REFERENCE_KINETOCHORE_MICROTUBULE_ATTACHMENT	19	0.39477	0.059252	0.424575	0.180974
2643	2817	HDL_cholesterol	VALK_AML_CLUSTER_9	32	0.36783	0.061249	0.424575	0.164171
2644	2369	HDL_cholesterol	WP_5Q35_COPY_NUMBER_VARIATION	99	0.29561	0.072542	0.425574	0.352692
2645	2651	HDL_cholesterol	VANASSE_BCL2_TARGETS_DN	56	0.34421	0.05801	0.425574	0.217037
2646	2661	HDL_cholesterol	WONG_PROTEASOME_GENE_MODULE	46	0.34549	0.063702	0.425574	0.216933
2647	2612	HDL_cholesterol	REACTOME_SNRNP_ASSEMBLY	49	0.33781	0.05958	0.425574	0.19451
2648	1081	HDL_cholesterol	BLALOCK_ALZHEIMERS_DISEASE_DN	1103	0.12163	0.037602	0.425574	0.183718
2649	2725	HDL_cholesterol	ICHIBA_GRAFT_VERSUS_HOST_DISEASE_D7_DN	37	0.35364	0.063846	0.425574	0.176414
2650	1909	HDL_cholesterol	LINDGREN_BLADDER_CANCER_CLUSTER_2B	349	0.23075	0.04134	0.425574	0.17147
2651	2684	HDL_cholesterol	ODONNELL_METASTASIS_UP	68	0.34793	0.049037	0.425574	0.149119
2652	2679	HDL_cholesterol	PID_ERBB2_ERBB3_PATHWAY	43	0.34757	0.055553	0.425574	0.109929
2653	2708	HDL_cholesterol	WEBER_METHYLATED_HCP_IN_FIBROBLAST_DN	39	0.3507	0.063708	0.426573	0.213246
2654	2906	HDL_cholesterol	REACTOME_PENTOSE_PHOSPHATE_PATHWAY	11	0.383	0.086657	0.426573	0.157854
2655	2841	HDL_cholesterol	CHANGOLKAR_H2AFY_TARGETS_DN	37	0.37182	0.051629	0.426573	0.125126
2656	2582	HDL_cholesterol	REACTOME_RNA_POLYMERASE_I_TRANSCRIPTION_INITIATION	42	0.33343	0.071736	0.427572	0.237512
2657	2766	HDL_cholesterol	PID_IL2_STAT5_PATHWAY	28	0.35958	0.070459	0.427572	0.211238
2658	2707	HDL_cholesterol	LIU_TARGETS_OF_VMYB_VS_CMYB_DN	39	0.35048	0.064515	0.427572	0.209103
2659	2878	HDL_cholesterol	LI_WILMS_TUMOR_ANAPLASTIC_UP	17	0.37845	0.081826	0.427572	0.192593
2660	2881	HDL_cholesterol	REACTOME_REGULATION_OF_RUNX1_EXPRESSION_AND_ACTIVITY	17	0.37902	0.083655	0.427572	0.174847
2661	2952	HDL_cholesterol	KOHN_EMT_MESENCHYMAL	14	0.38916	0.069394	0.427572	0.151645
2662	2636	HDL_cholesterol	GUILLAUMOND_KLF10_TARGETS_UP	48	0.3411	0.058543	0.427572	0.15156
2663	2875	HDL_cholesterol	APPEL_IMATINIB_RESPONSE	31	0.37831	0.057795	0.427572	0.136832
2664	2687	HDL_cholesterol	WP_8P23_1_COPY_NUMBER_VARIATION_SYNDROME	50	0.34818	0.068049	0.428571	0.244999
2665	2064	HDL_cholesterol	KIM_WT1_TARGETS_UP	211	0.25145	0.050894	0.428571	0.201557
2666	2749	HDL_cholesterol	SHIN_B_CELL_LYMPHOMA_CLUSTER_8	36	0.35732	0.068287	0.428571	0.198472
2667	2964	HDL_cholesterol	REACTOME_PI3K_EVENTS_IN_ERBB2_SIGNALING	16	0.39118	0.078252	0.428571	0.191156
2668	2857	HDL_cholesterol	MARTIN_NFKB_TARGETS_UP	41	0.37532	0.052133	0.428571	0.177023
2669	2585	HDL_cholesterol	REACTOME_SIGNALING_BY_INSULIN_RECEPTOR	78	0.33381	0.050584	0.428571	0.175653
2670	2731	HDL_cholesterol	KEGG_GALACTOSE_METABOLISM	23	0.35425	0.078827	0.428571	0.158867
2671	2454	HDL_cholesterol	REACTOME_ANCHORING_OF_THE_BASAL_BODY_TO_THE_PLASMA_MEMBRANE	89	0.31061	0.048198	0.428571	0.1238
2672	3084	HDL_cholesterol	WIKMAN_ASBESTOS_LUNG_CANCER_UP	14	0.40753	0.058569	0.428571	0.106332
2673	2573	HDL_cholesterol	PARK_HSC_MARKERS	41	0.3321	0.073611	0.42957	0.269554
2674	2599	HDL_cholesterol	KEGG_NUCLEOTIDE_EXCISION_REPAIR	40	0.33516	0.077221	0.42957	0.252795
2675	3004	HDL_cholesterol	WP_SPHINGOLIPID_METABOLISM_INTEGRATED_PATHWAY	23	0.39756	0.057725	0.42957	0.165518
2676	2549	HDL_cholesterol	SHEPARD_BMYB_TARGETS	72	0.32717	0.057229	0.42957	0.165088
2677	2271	HDL_cholesterol	REACTOME_SIGNALING_BY_ROBO_RECEPTORS	200	0.28243	0.041326	0.42957	0.132228
2678	3024	HDL_cholesterol	WP_PATHOPHYSIOLOGICAL_ROLES_OF_DUX4_IN_FSHD1	15	0.39941	0.072622	0.430569	0.220223
2679	2630	HDL_cholesterol	SMID_BREAST_CANCER_RELAPSE_IN_BRAIN_DN	74	0.33998	0.0524	0.430569	0.196896
2680	2861	HDL_cholesterol	COWLING_MYCN_TARGETS	39	0.37575	0.05628	0.430569	0.180815
2681	2520	HDL_cholesterol	BLANCO_MELO_HUMAN_PARAINFLUENZA_VIRUS_3_INFECTION_A594_CELLS_DN	102	0.32348	0.051786	0.430569	0.175523
2682	2533	HDL_cholesterol	REACTOME_RESPONSE_OF_EIF2AK4_GCN2_TO_AMINO_ACID_DEFICIENCY	93	0.32496	0.048179	0.430569	0.168458
2683	2848	HDL_cholesterol	WP_SPHINGOLIPID_METABOLISM_OVERVIEW	23	0.37294	0.07273	0.430569	0.166537
2684	2737	HDL_cholesterol	REACTOME_RECYCLING_PATHWAY_OF_L1	40	0.35561	0.059592	0.430569	0.158085
2685	2763	HDL_cholesterol	KEGG_MEDICUS_VARIANT_MUTATION_CAUSED_ABERRANT_ABETA_TO_ELECTRON_TRANSFER_IN_COMPLEX_I	41	0.35878	0.059598	0.430569	0.151511
2686	2650	HDL_cholesterol	REACTOME_RNA_POLYMERASE_III_TRANSCRIPTION	41	0.34408	0.060635	0.430569	0.140835
2687	2739	HDL_cholesterol	PID_WNT_NONCANONICAL_PATHWAY	31	0.35573	0.071678	0.431568	0.223066
2688	2784	HDL_cholesterol	REACTOME_PI_3K_CASCADE_FGFR4	19	0.36225	0.092056	0.431568	0.210214
2689	2709	HDL_cholesterol	REACTOME_SIGNALING_BY_CSF3_G_CSF	28	0.35098	0.075825	0.431568	0.209461
2690	2928	HDL_cholesterol	KEGG_MEDICUS_REFERENCE_AREG_EGFR_PI3K_SIGNALING_PATHWAY	11	0.38623	0.094844	0.431568	0.187901
2691	2483	HDL_cholesterol	HECKER_IFNB1_TARGETS	90	0.31589	0.052267	0.431568	0.167401
2692	2764	HDL_cholesterol	CROMER_METASTASIS_UP	59	0.35903	0.05043	0.431568	0.154927
2693	2822	HDL_cholesterol	TOMIDA_METASTASIS_UP	23	0.369	0.083129	0.432567	0.238192
2694	2460	HDL_cholesterol	NIKOLSKY_MUTATED_AND_AMPLIFIED_IN_BREAST_CANCER	87	0.31204	0.056302	0.432567	0.231323
2695	2990	HDL_cholesterol	SU_PLACENTA	24	0.39542	0.059914	0.432567	0.155726
2696	2874	HDL_cholesterol	KEGG_MEDICUS_REFERENCE_PRNP_PI3K_NOX2_SIGNALING_PATHWAY	28	0.37785	0.056232	0.432567	0.132804
2697	2844	HDL_cholesterol	GUENTHER_GROWTH_SPHERICAL_VS_ADHERENT_UP	16	0.37226	0.087173	0.433566	0.164726
2698	2694	HDL_cholesterol	STAMBOLSKY_TARGETS_OF_MUTATED_TP53_DN	48	0.34938	0.058527	0.433566	0.16347
2699	2840	HDL_cholesterol	BONOME_OVARIAN_CANCER_POOR_SURVIVAL_UP	28	0.37182	0.062642	0.433566	0.161561
2700	2256	HDL_cholesterol	CONCANNON_APOPTOSIS_BY_EPOXOMICIN_UP	220	0.27942	0.040836	0.433566	0.160255
2701	2831	HDL_cholesterol	KLEIN_PRIMARY_EFFUSION_LYMPHOMA_DN	51	0.37079	0.051332	0.433566	0.139017
2702	2556	HDL_cholesterol	REACTOME_APC_C_CDH1_MEDIATED_DEGRADATION_OF_CDC20_AND_OTHER_APC_C_CDH1_TARGETED_PROTEINS_IN_LATE_MITOSIS_EARLY_G1	70	0.32859	0.052675	0.433566	0.119859
2703	2955	HDL_cholesterol	REACTOME_ADP_SIGNALLING_THROUGH_P2Y_PURINOCEPTOR_12	22	0.38946	0.058415	0.433566	0.115934
2704	3019	HDL_cholesterol	ZHENG_RESPONSE_TO_ARSENITE_DN	11	0.3988	0.072077	0.433566	0.0942798
2705	2867	HDL_cholesterol	CHIN_BREAST_CANCER_COPY_NUMBER_UP	27	0.37725	0.061446	0.434565	0.157968
2706	2614	HDL_cholesterol	TURASHVILI_BREAST_DUCTAL_CARCINOMA_VS_LOBULAR_NORMAL_UP	70	0.33791	0.04833	0.434565	0.156659
2707	3025	HDL_cholesterol	MARCINIAK_ER_STRESS_RESPONSE_VIA_CHOP	19	0.39951	0.063797	0.434565	0.133733
2708	2194	HDL_cholesterol	MCBRYAN_PUBERTAL_BREAST_3_4WK_UP	194	0.27068	0.047065	0.435564	0.20931
2709	2438	HDL_cholesterol	WP_LNCRNA_IN_CANONICAL_WNT_SIGNALING_AND_COLORECTAL_CANCER	91	0.3087	0.055205	0.435564	0.192886
2710	2826	HDL_cholesterol	WP_EICOSANOID_SYNTHESIS	22	0.36971	0.073377	0.435564	0.165641
2711	2927	HDL_cholesterol	KEGG_DORSO_VENTRAL_AXIS_FORMATION	24	0.38617	0.05864	0.435564	0.118772
2712	1941	HDL_cholesterol	REACTOME_G_ALPHA_I_SIGNALLING_EVENTS	303	0.23622	0.047153	0.436563	0.268201
2713	2985	HDL_cholesterol	WP_SILDENAFIL_TREATMENT	19	0.39462	0.072023	0.436563	0.183285
2714	2548	HDL_cholesterol	LEE_LIVER_CANCER_DENA_UP	55	0.32683	0.06378	0.436563	0.177771
2715	3050	HDL_cholesterol	KEGG_MEDICUS_VARIANT_BCR_ABL_FUSION_KINASE_TO_PI3K_SIGNALING_PATHWAY	11	0.40269	0.072332	0.436563	0.168318
2716	2901	HDL_cholesterol	JIANG_AGING_CEREBRAL_CORTEX_UP	30	0.38209	0.053325	0.436563	0.125011
2717	2532	HDL_cholesterol	TONKS_TARGETS_OF_RUNX1_RUNX1T1_FUSION_HSC_UP	169	0.32476	0.036711	0.436563	0.121429
2718	2716	HDL_cholesterol	BLANCO_MELO_COVID19_BRONCHIAL_EPITHELIAL_CELLS_SARS_COV_2_INFECTION_DN	50	0.35215	0.06048	0.437562	0.178685
2719	1951	HDL_cholesterol	DELACROIX_RARG_BOUND_MEF	343	0.23714	0.042534	0.437562	0.171583
2720	2516	HDL_cholesterol	SHETH_LIVER_CANCER_VS_TXNIP_LOSS_PAM5	97	0.32253	0.04947	0.437562	0.163622
2721	2809	HDL_cholesterol	KEGG_MEDICUS_REFERENCE_LPAR_GNB_G_RHO_SIGNALING_PATHWAY	22	0.36683	0.071643	0.437562	0.127079
2722	3029	HDL_cholesterol	KIM_MYCL1_AMPLIFICATION_TARGETS_DN	18	0.40014	0.060769	0.437562	0.0963622
2723	2897	HDL_cholesterol	KEGG_TRYPTOPHAN_METABOLISM	36	0.3817	0.048477	0.437562	0.0914291
2724	3018	HDL_cholesterol	YIH_RESPONSE_TO_ARSENITE_C4	15	0.39855	0.074737	0.438561	0.167737
2725	2903	HDL_cholesterol	VERRECCHIA_RESPONSE_TO_TGFB1_C5	19	0.38235	0.072454	0.438561	0.160558
2726	2909	HDL_cholesterol	WANG_RESPONSE_TO_BEXAROTENE_DN	28	0.3833	0.061809	0.438561	0.152982
2727	2835	HDL_cholesterol	KEGG_MEDICUS_REFERENCE_KINETOCHORE_FIBER_ORGANIZATION	22	0.37087	0.069329	0.438561	0.152343
2728	3160	HDL_cholesterol	REACTOME_INTERLEUKIN_35_SIGNALLING	12	0.41963	0.062697	0.438561	0.150783
2729	2456	HDL_cholesterol	REACTOME_SIGNALING_BY_HEDGEHOG	143	0.3109	0.041767	0.438561	0.149163
2730	2882	HDL_cholesterol	HASLINGER_B_CLL_WITH_17P13_DELETION	20	0.37912	0.068337	0.438561	0.133121
2731	2322	HDL_cholesterol	REACTOME_NEDDYLATION	228	0.2911	0.037055	0.438561	0.128881
2732	2524	HDL_cholesterol	REACTOME_SIGNALING_BY_VEGF	101	0.32372	0.045101	0.438561	0.123482
2733	2744	HDL_cholesterol	SHIPP_DLBCL_CURED_VS_FATAL_DN	38	0.35679	0.058199	0.438561	0.122803
2734	2806	HDL_cholesterol	BIOCARTA_MTOR_PATHWAY	21	0.36668	0.073067	0.438561	0.116806
2735	2691	HDL_cholesterol	BLANCO_MELO_COVID19_SARS_COV_2_INFECTION_A594_CELLS_UP	69	0.34883	0.050796	0.43956	0.164428
2736	2300	HDL_cholesterol	CHIARADONNA_NEOPLASTIC_TRANSFORMATION_CDC25_DN	137	0.28823	0.050031	0.43956	0.143219
2737	3056	HDL_cholesterol	CHIANG_LIVER_CANCER_SUBCLASS_POLYSOMY7_DN	24	0.4033	0.05823	0.43956	0.141646
2738	2728	HDL_cholesterol	MORI_PLASMA_CELL_DN	34	0.35381	0.077363	0.440559	0.224982
2739	2772	HDL_cholesterol	PID_AVB3_OPN_PATHWAY	29	0.36109	0.067979	0.440559	0.165767
2740	2124	HDL_cholesterol	REACTOME_CLASS_I_MHC_MEDIATED_ANTIGEN_PROCESSING_PRESENTATION	356	0.26073	0.03574	0.440559	0.128326
2741	2842	HDL_cholesterol	REACTOME_NEGATIVE_REGULATION_OF_FGFR3_SIGNALING	28	0.37201	0.060875	0.440559	0.118518
2742	2729	HDL_cholesterol	REACTOME_TRANSPORT_OF_THE_SLBP_DEPENDANT_MATURE_MRNA	34	0.35399	0.065569	0.441558	0.152088
2743	2682	HDL_cholesterol	REACTOME_DEGRADATION_OF_AXIN	51	0.34768	0.053649	0.441558	0.132738
2744	2727	HDL_cholesterol	REACTOME_ASYMMETRIC_LOCALIZATION_OF_PCP_PROTEINS	60	0.35377	0.048091	0.441558	0.128157
2745	2855	HDL_cholesterol	MEISSNER_BRAIN_HCP_WITH_H3_UNMETHYLATED	33	0.37522	0.05354	0.441558	0.121152
2746	2865	HDL_cholesterol	VALK_AML_CLUSTER_3	27	0.37703	0.061941	0.441558	0.112728
2747	2828	HDL_cholesterol	REACTOME_TP53_REGULATES_TRANSCRIPTION_OF_CELL_CYCLE_GENES	47	0.36995	0.050257	0.442557	0.160047
2748	2982	HDL_cholesterol	REACTOME_RNA_POLYMERASE_III_CHAIN_ELONGATION	18	0.39448	0.065527	0.442557	0.135377
2749	2797	HDL_cholesterol	REACTOME_FORMATION_OF_WDR5_CONTAINING_HISTONE_MODIFYING_COMPLEXES	36	0.3657	0.060075	0.442557	0.126943
2750	3174	HDL_cholesterol	ROETH_TERT_TARGETS_UP	14	0.42156	0.050935	0.442557	0.0586804
2751	2917	HDL_cholesterol	HOLLEMAN_ASPARAGINASE_RESISTANCE_ALL_UP	20	0.38494	0.0731	0.443556	0.172432
2752	3146	HDL_cholesterol	REACTOME_IKK_COMPLEX_RECRUITMENT_MEDIATED_BY_RIP1	22	0.41828	0.049606	0.443556	0.103119
2753	2816	HDL_cholesterol	ABDULRAHMAN_KIDNEY_CANCER_VHL_DN	13	0.36774	0.10632	0.444555	0.190185
2754	2858	HDL_cholesterol	REACTOME_INSERTION_OF_TAIL_ANCHORED_PROTEINS_INTO_THE_ENDOPLASMIC_RETICULUM_MEMBRANE	18	0.37534	0.079668	0.444555	0.173969
2755	2722	HDL_cholesterol	REACTOME_DEACTIVATION_OF_THE_BETA_CATENIN_TRANSACTIVATING_COMPLEX	38	0.35284	0.068089	0.444555	0.15418
2756	2431	HDL_cholesterol	REACTOME_SIGNALING_BY_THE_B_CELL_RECEPTOR_BCR	103	0.30702	0.05059	0.444555	0.13301
2757	2732	HDL_cholesterol	STEIN_ESR1_TARGETS	77	0.35432	0.043066	0.444555	0.117407
2758	2932	HDL_cholesterol	GRADE_COLON_VS_RECTAL_CANCER_UP	32	0.38645	0.047265	0.444555	0.11493
2759	3008	HDL_cholesterol	KEGG_GLYCOSAMINOGLYCAN_BIOSYNTHESIS_CHONDROITIN_SULFATE	21	0.39775	0.060355	0.444555	0.108301
2760	2567	HDL_cholesterol	KIM_WT1_TARGETS_8HR_DN	113	0.33111	0.041356	0.444555	0.0932076
2761	2505	HDL_cholesterol	BURTON_ADIPOGENESIS_3	93	0.31933	0.050011	0.445554	0.143978
2762	2971	HDL_cholesterol	REACTOME_SIGNALING_BY_BMP	30	0.39165	0.052332	0.445554	0.120563
2763	3074	HDL_cholesterol	BIOCARTA_EIF4_PATHWAY	24	0.4063	0.052672	0.445554	0.110765
2764	2277	HDL_cholesterol	PLASARI_TGFB1_TARGETS_10HR_UP	188	0.28418	0.046203	0.446553	0.179929
2765	2781	HDL_cholesterol	SCHAEFFER_PROSTATE_DEVELOPMENT_12HR_DN	51	0.36207	0.050438	0.446553	0.14658
2766	3070	HDL_cholesterol	REACTOME_SHC1_EVENTS_IN_ERBB2_SIGNALING	22	0.40609	0.059846	0.446553	0.13111
2767	2992	HDL_cholesterol	TIEN_INTESTINE_PROBIOTICS_2HR_DN	81	0.39551	0.028667	0.446553	0.0978018
2768	2699	HDL_cholesterol	AMIT_SERUM_RESPONSE_120_MCF10A	63	0.34993	0.052296	0.447552	0.172291
2769	2405	HDL_cholesterol	WP_EGF_EGFR_SIGNALING_PATHWAY	152	0.30226	0.042955	0.447552	0.153856
2770	2918	HDL_cholesterol	PID_ERBB1_RECEPTOR_PROXIMAL_PATHWAY	34	0.385	0.053361	0.447552	0.117773
2771	2672	HDL_cholesterol	REACTOME_SIGNALING_BY_MET	78	0.3465	0.046552	0.447552	0.116115
2772	3009	HDL_cholesterol	KEGG_MEDICUS_PATHOGEN_HTLV_1_TAX_TO_SPINDLE_ASSEMBLY_CHECKPOINT_SIGNALING	16	0.39777	0.067073	0.447552	0.111846
2773	2880	HDL_cholesterol	REACTOME_E3_UBIQUITIN_LIGASES_UBIQUITINATE_TARGET_PROTEINS	41	0.37871	0.047277	0.447552	0.108319
2774	3164	HDL_cholesterol	WP_FOXP3_IN_COVID_19	13	0.41993	0.063304	0.448551	0.135825
2775	2977	HDL_cholesterol	WP_MITOCHONDRIAL_COMPLEX_I_ASSEMBLY_MODEL_OXPHOS_SYSTEM	44	0.39375	0.042222	0.448551	0.114179
2776	3064	HDL_cholesterol	REACTOME_INACTIVATION_OF_CSF3_G_CSF_SIGNALING	23	0.40494	0.053131	0.448551	0.0938716
2777	2371	HDL_cholesterol	REACTOME_BETA_CATENIN_INDEPENDENT_WNT_SIGNALING	142	0.29596	0.046526	0.44955	0.175866
2778	2568	HDL_cholesterol	PID_SMAD2_3NUCLEAR_PATHWAY	75	0.33119	0.055667	0.44955	0.169081
2779	2720	HDL_cholesterol	WANG_HCP_PROSTATE_CANCER	100	0.35252	0.039641	0.44955	0.143544
2780	2588	HDL_cholesterol	CARD_MIR302A_TARGETS	75	0.33418	0.052212	0.44955	0.137907
2781	2876	HDL_cholesterol	SIG_INSULIN_RECEPTOR_PATHWAY_IN_CARDIAC_MYOCYTES	48	0.37832	0.046961	0.44955	0.137807
2782	3113	HDL_cholesterol	KEGG_MEDICUS_REFERENCE_TNF_NFKB_SIGNALING_PATHWAY	14	0.41156	0.064101	0.44955	0.121826
2783	3032	HDL_cholesterol	REACTOME_CYTOSOLIC_SULFONATION_OF_SMALL_MOLECULES	22	0.40038	0.058419	0.44955	0.102056
2784	2872	HDL_cholesterol	WP_IL6_SIGNALING_PATHWAY	41	0.37782	0.050633	0.44955	0.0973835
2785	2863	HDL_cholesterol	PID_CERAMIDE_PATHWAY	43	0.37693	0.048028	0.44955	0.0941517
2786	2994	HDL_cholesterol	KEGG_SNARE_INTERACTIONS_IN_VESICULAR_TRANSPORT	36	0.39573	0.04453	0.44955	0.0917152
2787	3145	HDL_cholesterol	MISHRA_CARCINOMA_ASSOCIATED_FIBROBLAST_UP	23	0.4182	0.043263	0.44955	0.072635
2788	1518	HDL_cholesterol	REACTOME_SIGNALING_BY_GPCR	659	0.17249	0.041534	0.450549	0.220216
2789	2904	HDL_cholesterol	REACTOME_REGULATION_OF_IFNA_IFNB_SIGNALING	26	0.38246	0.074573	0.450549	0.179824
2790	2936	HDL_cholesterol	VERRECCHIA_RESPONSE_TO_TGFB1_C2	20	0.38729	0.075613	0.450549	0.177343
2791	2063	HDL_cholesterol	RICKMAN_METASTASIS_UP	272	0.25136	0.041901	0.450549	0.143137
2792	2284	HDL_cholesterol	PEDRIOLI_MIR31_TARGETS_UP	187	0.28583	0.04294	0.450549	0.129735
2793	2647	HDL_cholesterol	BAELDE_DIABETIC_NEPHROPATHY_UP	79	0.34368	0.048444	0.450549	0.103024
2794	2315	HDL_cholesterol	MASSARWEH_TAMOXIFEN_RESISTANCE_DN	213	0.29022	0.040661	0.451548	0.148672
2795	2625	HDL_cholesterol	FERRANDO_T_ALL_WITH_MLL_ENL_FUSION_DN	77	0.33921	0.048378	0.451548	0.13769
2796	2706	HDL_cholesterol	REACTOME_CYCLIN_A_CDK2_ASSOCIATED_EVENTS_AT_S_PHASE_ENTRY	80	0.35047	0.043468	0.451548	0.136894
2797	3144	HDL_cholesterol	MISIAK_ANAPLASTIC_THYROID_CARCINOMA_DN	17	0.41784	0.050326	0.451548	0.124917
2798	2812	HDL_cholesterol	REACTOME_TAK1_DEPENDENT_IKK_AND_NF_KAPPA_B_ACTIVATION	41	0.36708	0.050372	0.452547	0.111538
2799	3121	HDL_cholesterol	FARMER_BREAST_CANCER_CLUSTER_6	14	0.41305	0.065765	0.452547	0.108346
2800	2954	HDL_cholesterol	SOTIRIOU_BREAST_CANCER_GRADE_1_VS_3_DN	47	0.38938	0.040228	0.452547	0.047451
2801	2295	HDL_cholesterol	BILD_MYC_ONCOGENIC_SIGNATURE	180	0.28765	0.045151	0.453546	0.139266
2802	3138	HDL_cholesterol	KEGG_MEDICUS_VARIANT_MUTATION_INACTIVATED_PRKCG_TO_MGLUR1_TRPC3_SIGNALING_PATHWAY	11	0.417	0.067855	0.453546	0.124867
2803	2850	HDL_cholesterol	HOQUE_METHYLATED_IN_CANCER	56	0.37359	0.04435	0.453546	0.11104
2804	3026	HDL_cholesterol	REACTOME_EPHRIN_SIGNALING	17	0.39953	0.064841	0.453546	0.0986071
2805	3116	HDL_cholesterol	IKEDA_MIR30_TARGETS_DN	22	0.41216	0.050988	0.453546	0.0932472
2806	2026	HDL_cholesterol	FARMER_BREAST_CANCER_BASAL_VS_LULMINAL	290	0.24618	0.04052	0.453546	0.0899831
2807	2512	HDL_cholesterol	TSENG_IRS1_TARGETS_DN	116	0.32111	0.044979	0.454545	0.141328
2808	2950	HDL_cholesterol	WANG_LSD1_TARGETS_UP	23	0.3889	0.066723	0.454545	0.128786
2809	2912	HDL_cholesterol	MCCABE_HOXC6_TARGETS_CANCER_UP	24	0.3836	0.064051	0.454545	0.122281
2810	2702	HDL_cholesterol	WP_HEPATOCYTE_GROWTH_FACTOR_RECEPTOR_SIGNALING	33	0.34997	0.06537	0.454545	0.121979
2811	2713	HDL_cholesterol	SANSOM_WNT_PATHWAY_REQUIRE_MYC	60	0.35187	0.050811	0.454545	0.105007
2812	3139	HDL_cholesterol	KEGG_MEDICUS_PATHOGEN_HIV_NEF_TO_TNF_NFKB_SIGNALING_PATHWAY	12	0.41705	0.061662	0.454545	0.075192
2813	2966	HDL_cholesterol	YANG_BREAST_CANCER_ESR1_UP	34	0.39129	0.044518	0.454545	0.0674615
2814	3136	HDL_cholesterol	KEGG_MEDICUS_REFERENCE_DISASSEMBLY_OF_MCC	17	0.41679	0.050513	0.454545	0.0330302
2815	2946	HDL_cholesterol	NAKAMURA_METASTASIS_MODEL_DN	41	0.38863	0.047381	0.455544	0.131435
2816	2504	HDL_cholesterol	TAKEDA_TARGETS_OF_NUP98_HOXA9_FUSION_10D_DN	128	0.31925	0.044986	0.455544	0.124424
2817	2618	HDL_cholesterol	REACTOME_ACTIVATION_OF_NMDA_RECEPTORS_AND_POSTSYNAPTIC_EVENTS	84	0.3383	0.04568	0.455544	0.110625
2818	2998	HDL_cholesterol	HU_GENOTOXIN_ACTION_DIRECT_VS_INDIRECT_24HR	45	0.39664	0.045561	0.455544	0.0912839
2819	3205	HDL_cholesterol	REACTOME_SIGNALING_BY_NTRK3_TRKC	17	0.42667	0.050501	0.455544	0.0796913
2820	2942	HDL_cholesterol	WP_GASTRIC_CANCER_NETWORK_1	24	0.3879	0.053412	0.455544	0.0453993
2821	1853	HDL_cholesterol	SCHAEFFER_PROSTATE_DEVELOPMENT_48HR_UP	402	0.22188	0.041276	0.456543	0.157739
2822	3086	HDL_cholesterol	KEGG_MEDICUS_REFERENCE_P300_P21_CELL_CYCLE_G1_S	15	0.40771	0.068326	0.456543	0.131303
2823	2738	HDL_cholesterol	WP_PANCREATIC_CANCER_SUBTYPES	46	0.35572	0.056726	0.456543	0.11921
2824	2359	HDL_cholesterol	CAIRO_HEPATOBLASTOMA_UP	191	0.29507	0.041459	0.456543	0.109856
2825	2656	HDL_cholesterol	REACTOME_FCGAMMA_RECEPTOR_FCGR_DEPENDENT_PHAGOCYTOSIS	81	0.34506	0.045284	0.456543	0.0903795
2826	3077	HDL_cholesterol	VANDESLUIS_NORMAL_EMBRYOS_DN	20	0.40678	0.057985	0.456543	0.0882926
2827	2914	HDL_cholesterol	KEGG_PENTOSE_PHOSPHATE_PATHWAY	23	0.38383	0.061635	0.456543	0.0785064
2828	3104	HDL_cholesterol	FRASOR_RESPONSE_TO_SERM_OR_FULVESTRANT_UP	21	0.41017	0.047706	0.456543	0.0698805
2829	2943	HDL_cholesterol	REACTOME_HIV_TRANSCRIPTION_ELONGATION	38	0.38814	0.053142	0.457542	0.147362
2830	2484	HDL_cholesterol	WP_WNT_SIGNALING	111	0.31596	0.047954	0.457542	0.122334
2831	2681	HDL_cholesterol	KEGG_DILATED_CARDIOMYOPATHY	85	0.34766	0.043502	0.457542	0.1043
2832	3035	HDL_cholesterol	WP_ANGIOTENSIN_II_RECEPTOR_TYPE_1_PATHWAY	25	0.40054	0.049918	0.457542	0.0827559
2833	2978	HDL_cholesterol	KEGG_MEDICUS_PATHOGEN_SALMONELLA_SOPB_TO_ARNO_ARF_ACTB_G_SIGNALING_PATHWAY	30	0.39385	0.049842	0.457542	0.0627144
2834	2712	HDL_cholesterol	REACTOME_RECRUITMENT_OF_NUMA_TO_MITOTIC_CENTROSOMES	87	0.35157	0.038046	0.457542	0.015287
2835	2531	HDL_cholesterol	GUO_TARGETS_OF_IRS1_AND_IRS2	90	0.32475	0.048442	0.458541	0.134614
2836	2980	HDL_cholesterol	KORKOLA_TERATOMA	40	0.39406	0.043177	0.458541	0.117719
2837	2974	HDL_cholesterol	REACTOME_NEGATIVE_REGULATION_OF_FGFR1_SIGNALING	32	0.39225	0.051776	0.458541	0.0821906
2838	2993	HDL_cholesterol	ROZANOV_MMP14_TARGETS_DN	29	0.3956	0.055972	0.45954	0.126685
2839	2762	HDL_cholesterol	PID_BCR_5PATHWAY	60	0.35871	0.047788	0.45954	0.105602
2840	2991	HDL_cholesterol	REACTOME_SUMOYLATION_OF_CHROMATIN_ORGANIZATION_PROTEINS	54	0.39547	0.035856	0.45954	0.101967
2841	2212	HDL_cholesterol	REACTOME_DEUBIQUITINATION	222	0.27412	0.041787	0.460539	0.162083
2842	2869	HDL_cholesterol	WP_TYPE_2_PAPILLARY_RENAL_CELL_CARCINOMA	31	0.37745	0.058988	0.460539	0.108264
2843	3090	HDL_cholesterol	MYLLYKANGAS_AMPLIFICATION_HOT_SPOT_24	14	0.40822	0.065091	0.460539	0.108244
2844	3000	HDL_cholesterol	BIOCARTA_P38MAPK_PATHWAY	35	0.39683	0.04355	0.460539	0.0437394
2845	3044	HDL_cholesterol	KEGG_MEDICUS_PATHOGEN_HIV_GP120_TO_TNF_NFKB_SIGNALING_PATHWAY	13	0.40179	0.072188	0.461538	0.141088
2846	2961	HDL_cholesterol	NOUZOVA_METHYLATED_IN_APL	56	0.39058	0.04069	0.461538	0.10967
2847	2537	HDL_cholesterol	REACTOME_CLATHRIN_MEDIATED_ENDOCYTOSIS	137	0.32568	0.04087	0.461538	0.0966747
2848	3069	HDL_cholesterol	WP_METHIONINE_DE_NOVO_AND_SALVAGE_PATHWAY	21	0.40603	0.050077	0.461538	0.0714946
2849	2628	HDL_cholesterol	RIZKI_TUMOR_INVASIVENESS_3D_UP	185	0.33952	0.032492	0.461538	0.0658994
2850	3053	HDL_cholesterol	REACTOME_RHO_GTPASES_ACTIVATE_CIT	19	0.40314	0.057364	0.461538	0.0634248
2851	2726	HDL_cholesterol	AMIT_SERUM_RESPONSE_60_MCF10A	53	0.3537	0.058419	0.462537	0.120614
2852	2455	HDL_cholesterol	PHONG_TNF_RESPONSE_VIA_P38_PARTIAL	156	0.31062	0.043216	0.462537	0.117583
2853	3130	HDL_cholesterol	REACTOME_FORMATION_OF_DEFINITIVE_ENDODERM	14	0.41448	0.060513	0.462537	0.101939
2854	2803	HDL_cholesterol	HOFFMANN_PRE_BI_TO_LARGE_PRE_BII_LYMPHOCYTE_DN	71	0.36644	0.042436	0.462537	0.094196
2855	3109	HDL_cholesterol	WP_MFAP5_MEDIATED_OVARIAN_CANCER_CELL_MOTILITY_AND_INVASIVENESS	12	0.41079	0.061137	0.462537	0.0933485
2856	3381	HDL_cholesterol	ZHOU_PANCREATIC_ENDOCRINE_PROGENITOR	12	0.45603	0.029445	0.462537	0.0898855
2857	3262	HDL_cholesterol	REACTOME_NICOTINAMIDE_SALVAGING	16	0.4364	0.042592	0.462537	0.0897059
2858	3059	HDL_cholesterol	SATO_SILENCED_BY_DEACETYLATION_IN_PANCREATIC_CANCER	38	0.40406	0.043636	0.462537	0.0734413
2859	2873	HDL_cholesterol	BAE_BRCA1_TARGETS_UP	60	0.37783	0.040543	0.462537	0.0520723
2860	2104	HDL_cholesterol	WANG_TUMOR_INVASIVENESS_UP	363	0.25779	0.034408	0.462537	0.0456463
2861	3011	HDL_cholesterol	REACTOME_RET_SIGNALING	39	0.39802	0.040375	0.462537	0.0368758
2862	2891	HDL_cholesterol	LEE_LIVER_CANCER_MYC_E2F1_DN	59	0.3804	0.040491	0.463536	0.115682
2863	3122	HDL_cholesterol	BOYLAN_MULTIPLE_MYELOMA_C_CLUSTER_DN	27	0.41317	0.047076	0.463536	0.102042
2864	2336	HDL_cholesterol	UDAYAKUMAR_MED1_TARGETS_DN	212	0.29219	0.039201	0.463536	0.10167
2865	2851	HDL_cholesterol	KEGG_MEDICUS_VARIANT_MUTATION_INACTIVATED_VCP_TO_26S_PROTEASOME_MEDIATED_PROTEIN_DEGRADATION	37	0.37372	0.052129	0.463536	0.100213
2866	2774	HDL_cholesterol	REACTOME_SEMAPHORIN_INTERACTIONS	61	0.36127	0.047952	0.463536	0.0919705
2867	3155	HDL_cholesterol	REACTOME_DOWNSTREAM_SIGNALING_OF_ACTIVATED_FGFR2	29	0.41929	0.044049	0.463536	0.0847693
2868	3223	HDL_cholesterol	WP_RIBOFLAVIN_AND_COQ_DISORDERS	13	0.42924	0.044748	0.463536	0.057933
2869	2500	HDL_cholesterol	SWEET_KRAS_ONCOGENIC_SIGNATURE	83	0.31872	0.053343	0.464535	0.140364
2870	1864	HDL_cholesterol	CHARAFE_BREAST_CANCER_LUMINAL_VS_MESENCHYMAL_UP	403	0.22339	0.040406	0.464535	0.120225
2871	2619	HDL_cholesterol	KANG_IMMORTALIZED_BY_TERT_UP	82	0.3384	0.050449	0.464535	0.115828
2872	2805	HDL_cholesterol	REACTOME_TRANSCRIPTION_OF_THE_HIV_GENOME	62	0.36662	0.047561	0.464535	0.114095
2873	2629	HDL_cholesterol	REACTOME_CELL_SURFACE_INTERACTIONS_AT_THE_VASCULAR_WALL	125	0.3398	0.041308	0.464535	0.102377
2874	1191	HDL_cholesterol	REACTOME_DEVELOPMENTAL_BIOLOGY	1128	0.1339	0.038615	0.465534	0.204019
2875	2782	HDL_cholesterol	KIM_MYCN_AMPLIFICATION_TARGETS_UP	82	0.36218	0.043232	0.465534	0.12648
2876	2615	HDL_cholesterol	BOSCO_TH1_CYTOTOXIC_MODULE	108	0.33805	0.043596	0.465534	0.0955348
2877	2986	HDL_cholesterol	PID_IL6_7_PATHWAY	46	0.39468	0.040914	0.465534	0.0833473
2878	3065	HDL_cholesterol	LANG_MYB_FAMILY_TARGETS	28	0.4051	0.042852	0.465534	0.0573905
2879	2899	HDL_cholesterol	KUROZUMI_RESPONSE_TO_ONCOCYTIC_VIRUS	41	0.38179	0.051445	0.466533	0.12787
2880	2675	HDL_cholesterol	CHANGOLKAR_H2AFY_TARGETS_UP	42	0.34696	0.063726	0.466533	0.115418
2881	3020	HDL_cholesterol	JOSEPH_RESPONSE_TO_SODIUM_BUTYRATE_UP	26	0.39885	0.053795	0.466533	0.0823958
2882	3081	HDL_cholesterol	PID_EPHA2_FWD_PATHWAY	19	0.40735	0.057891	0.466533	0.0809052
2883	2968	HDL_cholesterol	KEGG_MEDICUS_VARIANT_MUTATION_INACTIVATED_UBQLN2_TO_26S_PROTEASOME_MEDIATED_PROTEIN_DEGRADATION	36	0.3915	0.044626	0.466533	0.0252999
2884	2949	HDL_cholesterol	DORN_ADENOVIRUS_INFECTION_48HR_DN	38	0.38885	0.047446	0.467532	0.107773
2885	2751	HDL_cholesterol	SHAFFER_IRF4_TARGETS_IN_ACTIVATED_DENDRITIC_CELL	58	0.35763	0.04876	0.467532	0.0853426
2886	3272	HDL_cholesterol	AMIT_SERUM_RESPONSE_20_MCF10A	14	0.43777	0.047077	0.467532	0.0761921
2887	2733	HDL_cholesterol	TAYLOR_METHYLATED_IN_ACUTE_LYMPHOBLASTIC_LEUKEMIA	67	0.35465	0.04606	0.467532	0.0698619
2888	3183	HDL_cholesterol	HASLINGER_B_CLL_WITH_11Q23_DELETION	20	0.42278	0.047097	0.467532	0.0629204
2889	3181	HDL_cholesterol	EGUCHI_CELL_CYCLE_RB1_TARGETS	22	0.42261	0.039182	0.467532	0.0223114
2890	3224	HDL_cholesterol	KEGG_MEDICUS_REFERENCE_LONG_PATCH_BER	17	0.42941	0.05492	0.468531	0.12054
2891	2929	HDL_cholesterol	PID_THROMBIN_PAR1_PATHWAY	42	0.38626	0.047331	0.468531	0.0827371
2892	3083	HDL_cholesterol	JAERVINEN_AMPLIFIED_IN_LARYNGEAL_CANCER	39	0.40752	0.037301	0.468531	0.0688402
2893	2821	HDL_cholesterol	REACTOME_STABILIZATION_OF_P53	52	0.36833	0.044961	0.468531	0.0685335
2894	2959	HDL_cholesterol	SCHLOSSER_MYC_TARGETS_AND_SERUM_RESPONSE_UP	44	0.39018	0.041689	0.468531	0.0498934
2895	2951	HDL_cholesterol	REACTOME_AUF1_HNRNP_D0_BINDS_AND_DESTABILIZES_MRNA	51	0.38901	0.03893	0.468531	0.048507
2896	2216	HDL_cholesterol	NABA_ECM_REGULATORS	227	0.27485	0.046995	0.46953	0.203339
2897	2627	HDL_cholesterol	GHANDHI_DIRECT_IRRADIATION_UP	95	0.33951	0.046912	0.46953	0.134258
2898	3033	HDL_cholesterol	REACTOME_ACYL_CHAIN_REMODELLING_OF_PE	24	0.4004	0.056083	0.46953	0.104707
2899	2935	HDL_cholesterol	KEGG_MEDICUS_VARIANT_MUTATION_CAUSED_ABERRANT_SNCA_TO_ELECTRON_TRANSFER_IN_COMPLEX_I	35	0.38703	0.053574	0.46953	0.0945636
2900	2836	HDL_cholesterol	KEGG_CARDIAC_MUSCLE_CONTRACTION	67	0.37103	0.043717	0.46953	0.0770297
2901	2934	HDL_cholesterol	WP_EXERCISE_INDUCED_CIRCADIAN_REGULATION	44	0.38702	0.040368	0.46953	0.0537533
2902	2893	HDL_cholesterol	WP_DEVELOPMENT_OF_URETERIC_COLLECTION_SYSTEM	58	0.38057	0.047113	0.470529	0.125932
2903	3163	HDL_cholesterol	PID_TRAIL_PATHWAY	26	0.41986	0.045237	0.470529	0.0812755
2904	2397	HDL_cholesterol	REACTOME_TRANSCRIPTIONAL_REGULATION_BY_RUNX1	171	0.30071	0.040999	0.470529	0.0750004
2905	2519	HDL_cholesterol	DESERT_PERIPORTAL_HEPATOCELLULAR_CARCINOMA_SUBCLASS_UP	146	0.32323	0.037674	0.470529	0.0363419
2906	3200	HDL_cholesterol	REACTOME_DEGRADATION_OF_CYSTEINE_AND_HOMOCYSTEINE	13	0.42518	0.057491	0.471528	0.127901
2907	2967	HDL_cholesterol	KEGG_MEDICUS_REFERENCE_26S_PROTEASOME_MEDIATED_PROTEIN_DEGRADATION	36	0.3915	0.044626	0.471528	0.0821802
2908	2916	HDL_cholesterol	ZHAN_MULTIPLE_MYELOMA_CD1_UP	43	0.38408	0.047688	0.471528	0.0690225
2909	2930	HDL_cholesterol	WP_MICROTUBULE_CYTOSKELETON_REGULATION	46	0.38629	0.040582	0.471528	0.0610254
2910	3067	HDL_cholesterol	BIOCARTA_BIOPEPTIDES_PATHWAY	28	0.40543	0.043268	0.471528	0.0563614
2911	3052	HDL_cholesterol	APRELIKOVA_BRCA1_TARGETS	41	0.40288	0.037136	0.471528	0.0478481
2912	3042	HDL_cholesterol	TERAMOTO_OPN_TARGETS_CLUSTER_7	17	0.40117	0.05712	0.471528	0.0435549
2913	2342	HDL_cholesterol	AGUIRRE_PANCREATIC_CANCER_COPY_NUMBER_UP	270	0.29297	0.041589	0.472527	0.153256
2914	2553	HDL_cholesterol	LI_AMPLIFIED_IN_LUNG_CANCER	165	0.32764	0.036465	0.472527	0.0991214
2915	3003	HDL_cholesterol	CHUANG_OXIDATIVE_STRESS_RESPONSE_UP	26	0.39746	0.052566	0.472527	0.0939079
2916	3158	HDL_cholesterol	HEIDENBLAD_AMPLIFIED_IN_SOFT_TISSUE_CANCER	13	0.41956	0.063311	0.472527	0.0815492
2917	3247	HDL_cholesterol	WP_DISORDERS_OF_GALACTOSE_METABOLISM	11	0.43287	0.050476	0.472527	0.0624057
2918	3129	HDL_cholesterol	REACTOME_RAS_PROCESSING	22	0.41437	0.047105	0.472527	0.0622313
2919	2937	HDL_cholesterol	MCCLUNG_CREB1_TARGETS_DN	52	0.38734	0.041198	0.472527	0.018989
2920	2815	HDL_cholesterol	KEGG_INTESTINAL_IMMUNE_NETWORK_FOR_IGA_PRODUCTION	44	0.36762	0.063553	0.473526	0.157336
2921	3125	HDL_cholesterol	REACTOME_TP53_REGULATES_TRANSCRIPTION_OF_GENES_INVOLVED_IN_CYTOCHROME_C_RELEASE	19	0.41351	0.05125	0.473526	0.0904651
2922	3202	HDL_cholesterol	KEGG_MEDICUS_REFERENCE_CXCL12_CXCR4_PKC_ERK_SIGNALING_PATHAWAY	18	0.42547	0.043923	0.473526	0.0727778
2923	2902	HDL_cholesterol	ELVIDGE_HIF1A_TARGETS_DN	83	0.38211	0.034876	0.473526	0.0657604
2924	3286	HDL_cholesterol	KEGG_MEDICUS_VARIANT_ERBB2_OVEREXPRESSION_TO_PI3K_SIGNALING_PATHWAY	12	0.43996	0.04899	0.473526	0.0524234
2925	2989	HDL_cholesterol	BOYAULT_LIVER_CANCER_SUBCLASS_G1_DN	37	0.39526	0.047022	0.473526	0.0521891
2926	3080	HDL_cholesterol	REACTOME_SIGNALLING_TO_ERKS	34	0.40724	0.040604	0.473526	0.0469714
2927	2979	HDL_cholesterol	REACTOME_HEDGEHOG_LIGAND_BIOGENESIS	61	0.39386	0.034242	0.473526	0.01709
2928	2921	HDL_cholesterol	REACTOME_TRAF6_MEDIATED_IRF7_ACTIVATION	29	0.38544	0.072835	0.474525	0.189626
2929	2307	HDL_cholesterol	SANSOM_APC_TARGETS_REQUIRE_MYC	208	0.2889	0.04379	0.474525	0.119065
2930	3169	HDL_cholesterol	LY_AGING_MIDDLE_UP	12	0.42089	0.073729	0.474525	0.102646
2931	1350	HDL_cholesterol	CHEN_METABOLIC_SYNDROM_NETWORK	1123	0.1504	0.033794	0.474525	0.0967279
2932	3100	HDL_cholesterol	KEGG_MEDICUS_REFERENCE_ELECTRON_TRANSFER_IN_COMPLEX_I	34	0.40991	0.043087	0.474525	0.0816553
2933	2997	HDL_cholesterol	BROWNE_HCMV_INFECTION_8HR_DN	41	0.39658	0.042682	0.474525	0.0778975
2934	3040	HDL_cholesterol	WANG_TARGETS_OF_MLL_CBP_FUSION_UP	43	0.40075	0.038904	0.474525	0.070905
2935	2973	HDL_cholesterol	FAELT_B_CLL_WITH_VH3_21_DN	44	0.39216	0.041219	0.474525	0.0643623
2936	3120	HDL_cholesterol	KEGG_FRUCTOSE_AND_MANNOSE_METABOLISM	30	0.41275	0.041693	0.475524	0.0853443
2937	3239	HDL_cholesterol	REACTOME_SYNTHESIS_OF_VERY_LONG_CHAIN_FATTY_ACYL_COAS	19	0.43232	0.039863	0.475524	0.0642485
2938	3073	HDL_cholesterol	HATADA_METHYLATED_IN_LUNG_CANCER_DN	31	0.40625	0.041333	0.475524	0.0390368
2939	2947	HDL_cholesterol	PID_INTEGRIN_A9B1_PATHWAY	22	0.3888	0.066642	0.476523	0.115582
2940	2688	HDL_cholesterol	REACTOME_EXTRA_NUCLEAR_ESTROGEN_SIGNALING	73	0.34832	0.048838	0.476523	0.097427
2941	3105	HDL_cholesterol	KEGG_MEDICUS_REFERENCE_EGF_EGFR_ACTIN_SIGNALING_PATHWAY	21	0.41022	0.053048	0.476523	0.0880749
2942	2996	HDL_cholesterol	REACTOME_NOTCH1_INTRACELLULAR_DOMAIN_REGULATES_TRANSCRIPTION	44	0.3965	0.043914	0.476523	0.0824567
2943	2827	HDL_cholesterol	LEE_LIVER_CANCER_MYC_DN	56	0.36979	0.045624	0.476523	0.0782812
2944	2895	HDL_cholesterol	PID_ATF2_PATHWAY	57	0.38065	0.04502	0.476523	0.0709095
2945	3167	HDL_cholesterol	IBRAHIM_NRF3_DOWN	14	0.42058	0.057923	0.476523	0.0519378
2946	3269	HDL_cholesterol	BIOCARTA_CASPASE_PATHWAY	21	0.43747	0.03649	0.476523	0.0461849
2947	2581	HDL_cholesterol	EPPERT_PROGENITOR	123	0.33341	0.036754	0.476523	0.021602
2948	2710	HDL_cholesterol	WP_PRADER_WILLI_AND_ANGELMAN_SYNDROME	95	0.35122	0.045687	0.477522	0.148241
2949	2981	HDL_cholesterol	NIKOLSKY_BREAST_CANCER_1Q21_AMPLICON	33	0.39447	0.11591	0.478521	0.482652
2950	2864	HDL_cholesterol	WP_NOVEL_INTRACELLULAR_COMPONENTS_OF_RIG_I_LIKE_RECEPTOR_PATHWAY	52	0.377	0.046862	0.478521	0.0747807
2951	3170	HDL_cholesterol	BOYAULT_LIVER_CANCER_SUBCLASS_G2	27	0.42101	0.04176	0.478521	0.0628892
2952	2705	HDL_cholesterol	KEGG_MEDICUS_REFERENCE_TRANSLATION_INITIATION	74	0.35031	0.047751	0.478521	0.0547477
2953	2970	HDL_cholesterol	LEE_CALORIE_RESTRICTION_NEOCORTEX_UP	66	0.39164	0.035912	0.478521	0.0546368
2954	2983	HDL_cholesterol	WP_ENDOCHONDRAL_OSSIFICATION	63	0.3945	0.03519	0.478521	0.0540115
2955	3082	HDL_cholesterol	SA_PTEN_PATHWAY	17	0.40739	0.058128	0.478521	0.0385738
2956	3088	HDL_cholesterol	REACTOME_CA_DEPENDENT_EVENTS	35	0.40795	0.037745	0.478521	0.0381413
2957	3293	HDL_cholesterol	REACTOME_RIBAVIRIN_ADME	11	0.44065	0.046648	0.478521	0.0257024
2958	2452	HDL_cholesterol	WP_VITAMIN_D_RECEPTOR_PATHWAY	171	0.31042	0.043975	0.47952	0.133845
2959	2813	HDL_cholesterol	REACTOME_CA2_PATHWAY	62	0.36725	0.045501	0.47952	0.0831498
2960	1894	HDL_cholesterol	ONKEN_UVEAL_MELANOMA_DN	479	0.22848	0.03598	0.47952	0.0671087
2961	2845	HDL_cholesterol	LEIN_MEDULLA_MARKERS	75	0.37243	0.039248	0.47952	0.0370034
2962	3199	HDL_cholesterol	REACTOME_MEIOTIC_RECOMBINATION	25	0.42488	0.040584	0.47952	0.03447
2963	3351	HDL_cholesterol	WP_AIRWAY_SMOOTH_MUSCLE_CELL_CONTRACTION	15	0.4501	0.03488	0.47952	0.0306983
2964	3010	HDL_cholesterol	ROSS_ACUTE_MYELOID_LEUKEMIA_CBF	79	0.39799	0.030896	0.47952	0.0234531
2965	2938	HDL_cholesterol	REACTOME_SIGNALING_BY_FGFR1	51	0.38758	0.043662	0.480519	0.0630201
2966	2173	HDL_cholesterol	SANSOM_APC_TARGETS_DN	339	0.2673	0.034896	0.480519	0.047195
2967	2944	HDL_cholesterol	TURASHVILI_BREAST_DUCTAL_CARCINOMA_VS_LOBULAR_NORMAL_DN	61	0.38845	0.036624	0.480519	0.0354435
2968	3257	HDL_cholesterol	LI_PROSTATE_CANCER_EPIGENETIC	30	0.43457	0.030348	0.480519	-0.00705042
2969	2558	HDL_cholesterol	WP_ECTODERM_DIFFERENTIATION	122	0.3292	0.042624	0.481518	0.0589486
2970	3063	HDL_cholesterol	REACTOME_FOXO_MEDIATED_TRANSCRIPTION_OF_OXIDATIVE_STRESS_METABOLIC_AND_NEURONAL_GENES	28	0.40486	0.047331	0.481518	0.0512961
2971	3245	HDL_cholesterol	REACTOME_SIGNALING_BY_ALK	25	0.43276	0.035957	0.481518	0.0335429
2972	3208	HDL_cholesterol	DAZARD_UV_RESPONSE_CLUSTER_G1	53	0.42685	0.026473	0.481518	0.0274564
2973	3331	HDL_cholesterol	REACTOME_POLO_LIKE_KINASE_MEDIATED_EVENTS	16	0.44593	0.035077	0.481518	0.0259194
2974	2638	HDL_cholesterol	DARWICHE_SQUAMOUS_CELL_CARCINOMA_UP	138	0.34191	0.036057	0.481518	0.0231672
2975	3058	HDL_cholesterol	NABA_MATRISOME_HGSOC_OMENTAL_METASTASIS	55	0.40391	0.032461	0.481518	0.0182015
2976	3375	HDL_cholesterol	BANDRES_RESPONSE_TO_CARMUSTIN_WITHOUT_MGMT_24HR_UP	12	0.45522	0.032887	0.481518	-0.023295
2977	3117	HDL_cholesterol	WP_VALPROIC_ACID_PATHWAY	11	0.41252	0.06793	0.482517	0.0520695
2978	3324	HDL_cholesterol	REACTOME_REGULATION_OF_PYRUVATE_DEHYDROGENASE_PDH_COMPLEX	14	0.44543	0.039773	0.482517	0.0263768
2979	2940	HDL_cholesterol	KEGG_SMALL_CELL_LUNG_CANCER	79	0.38767	0.034932	0.483516	0.0664247
2980	3076	HDL_cholesterol	VARELA_ZMPSTE24_TARGETS_DN	36	0.40662	0.038348	0.483516	0.0458456
2981	3034	HDL_cholesterol	MIKKELSEN_MEF_LCP_WITH_H3K27ME3	63	0.40046	0.033532	0.483516	0.0195687
2982	3312	HDL_cholesterol	TUOMISTO_TUMOR_SUPPRESSION_BY_COL13A1_DN	19	0.44341	0.034372	0.483516	0.0132047
2983	2746	HDL_cholesterol	KEGG_T_CELL_RECEPTOR_SIGNALING_PATHWAY	102	0.35705	0.040051	0.484515	0.076475
2984	2859	HDL_cholesterol	LIAN_LIPA_TARGETS_3M	58	0.37538	0.04773	0.484515	0.0713418
2985	2838	HDL_cholesterol	VANLOO_SP3_TARGETS_DN	81	0.37129	0.03742	0.484515	0.0509017
2986	3190	HDL_cholesterol	KEGG_MEDICUS_REFERENCE_REGULATION_OF_GF_RTK_RAS_ERK_SIGNALING_PTP	19	0.42369	0.04704	0.484515	0.0453782
2987	3099	HDL_cholesterol	HOUSTIS_ROS	35	0.40977	0.044936	0.484515	0.0389206
2988	3140	HDL_cholesterol	WP_RETT_SYNDROME_CAUSING_GENES	41	0.41708	0.034425	0.484515	0.0231909
2989	3292	HDL_cholesterol	REACTOME_HYALURONAN_METABOLISM	16	0.44063	0.040731	0.484515	0.0155311
2990	3313	HDL_cholesterol	VALK_AML_CLUSTER_15	29	0.44369	0.028201	0.484515	-0.00260742
2991	3131	HDL_cholesterol	BIOCARTA_CARDIACEGF_PATHWAY	17	0.41483	0.055961	0.485514	0.0751679
2992	2925	HDL_cholesterol	JIANG_VHL_TARGETS	78	0.38583	0.036646	0.485514	0.0550273
2993	3187	HDL_cholesterol	WP_MBDNF_AND_PROBDNF_REGULATION_OF_GABA_NEUROTRANSMISSION	34	0.42336	0.036873	0.485514	0.0545908
2994	2502	HDL_cholesterol	DANG_REGULATED_BY_MYC_DN	226	0.31901	0.033707	0.485514	0.0516511
2995	3379	HDL_cholesterol	REACTOME_REGULATION_OF_NPAS4_GENE_EXPRESSION	13	0.456	0.03141	0.485514	0.0319814
2996	3101	HDL_cholesterol	ZHOU_TNF_SIGNALING_4HR	42	0.41002	0.033118	0.485514	0.00289475
2997	3279	HDL_cholesterol	KEGG_MEDICUS_VARIANT_MUTATION_CAUSED_ABERRANT_DCTN1_TO_RETROGRADE_AXONAL_TRANSPORT	17	0.43863	0.035273	0.485514	-0.00714976
2998	3041	HDL_cholesterol	LEE_CALORIE_RESTRICTION_NEOCORTEX_DN	60	0.40099	0.032554	0.485514	-0.00829408
2999	2843	HDL_cholesterol	LEE_LIVER_CANCER_ACOX1_DN	62	0.37216	0.043644	0.486513	0.0615635
3000	3023	HDL_cholesterol	YANG_BREAST_CANCER_ESR1_DN	21	0.39932	0.055936	0.486513	0.0587704
3001	3132	HDL_cholesterol	HU_ANGIOGENESIS_DN	32	0.41518	0.038515	0.486513	0.048689
3002	3114	HDL_cholesterol	ZWANG_EGF_PERSISTENTLY_DN	55	0.41161	0.032558	0.486513	0.0290945
3003	3320	HDL_cholesterol	MARKS_HDAC_TARGETS_UP	21	0.44436	0.031864	0.486513	0.0163567
3004	2773	HDL_cholesterol	REACTOME_FORMATION_OF_THE_CORNIFIED_ENVELOPE	128	0.36118	0.048068	0.487512	0.186802
3005	3306	HDL_cholesterol	KEGG_RNA_POLYMERASE	26	0.44278	0.036194	0.487512	0.0505796
3006	3110	HDL_cholesterol	REACTOME_SIGNALING_BY_FGFR_IN_DISEASE	61	0.41093	0.031961	0.487512	0.0425976
3007	2655	HDL_cholesterol	BLALOCK_ALZHEIMERS_DISEASE_INCIPIENT_DN	148	0.34504	0.033214	0.487512	4.23527e-05
3008	1827	HDL_cholesterol	MARSON_BOUND_BY_E2F4_UNSTIMULATED	606	0.21748	0.034542	0.488511	0.0752173
3009	3030	HDL_cholesterol	WP_NUCLEOTIDE_EXCISION_REPAIR_IN_XERODERMA_PIGMENTOSUM	55	0.40021	0.039112	0.488511	0.044489
3010	2536	HDL_cholesterol	UEDA_PERIFERAL_CLOCK	154	0.3254	0.037685	0.488511	0.0156552
3011	3348	HDL_cholesterol	REACTOME_BRANCHED_CHAIN_AMINO_ACID_CATABOLISM	20	0.44983	0.027582	0.488511	0.000615291
3012	3308	HDL_cholesterol	BIOCARTA_TNFR2_PATHWAY	14	0.44296	0.038422	0.488511	-0.000618441
3013	3102	HDL_cholesterol	WESTON_VEGFA_TARGETS_3HR	58	0.41004	0.030471	0.488511	-0.0034212
3014	3206	HDL_cholesterol	REACTOME_HSF1_DEPENDENT_TRANSACTIVATION	37	0.42673	0.03121	0.488511	-0.0131053
3015	3241	HDL_cholesterol	JACKSON_DNMT1_TARGETS_DN	20	0.43237	0.036583	0.488511	-0.0236827
3016	2923	HDL_cholesterol	WP_TH17_CELL_DIFFERENTIATION_PATHWAY	67	0.38553	0.038707	0.48951	0.0563982
3017	3148	HDL_cholesterol	KRIGE_AMINO_ACID_DEPRIVATION	24	0.4187	0.043325	0.48951	0.0510567
3018	2898	HDL_cholesterol	FONTAINE_PAPILLARY_THYROID_CARCINOMA_DN	72	0.38177	0.036617	0.48951	0.0132161
3019	3203	HDL_cholesterol	PIONTEK_PKD1_TARGETS_UP	38	0.42547	0.030908	0.48951	0.00247382
3020	3095	HDL_cholesterol	WP_NETRIN_UNC5B_SIGNALING_PATHWAY	49	0.40902	0.032466	0.48951	-0.0157994
3021	3039	HDL_cholesterol	BIOCARTA_RACCYCD_PATHWAY	25	0.40066	0.056131	0.490509	0.0593654
3022	3047	HDL_cholesterol	REACTOME_CYTOCHROME_P450_ARRANGED_BY_SUBSTRATE_TYPE	62	0.40258	0.037357	0.490509	0.0525855
3023	3254	HDL_cholesterol	TING_SILENCED_BY_DICER	26	0.4333	0.037491	0.490509	0.0232111
3024	2354	HDL_cholesterol	LIU_SOX4_TARGETS_DN	287	0.29434	0.033279	0.490509	0.0133832
3025	3217	HDL_cholesterol	REACTOME_RHOBTB1_GTPASE_CYCLE	22	0.42844	0.040152	0.490509	0.00872304
3026	3014	HDL_cholesterol	GRABARCZYK_BCL11B_TARGETS_UP	68	0.39823	0.030437	0.490509	0.000217364
3027	3244	HDL_cholesterol	WHITEHURST_PACLITAXEL_SENSITIVITY	31	0.43268	0.031292	0.490509	-0.0113919
3028	3227	HDL_cholesterol	KEGG_MEDICUS_VARIANT_MUTATION_INACTIVATED_PINK1_TO_ELECTRON_TRANSFER_IN_COMPLEX_I	35	0.4307	0.032852	0.491508	0.0492741
3029	3326	HDL_cholesterol	WP_CELLS_AND_MOLECULES_INVOLVED_IN_LOCAL_ACUTE_INFLAMMATORY_RESPONSE	16	0.44558	0.037186	0.491508	0.018058
3030	3271	HDL_cholesterol	PID_WNT_CANONICAL_PATHWAY	19	0.43775	0.03571	0.491508	0.0174257
3031	2350	HDL_cholesterol	MOHANKUMAR_HOXA1_TARGETS_UP	363	0.29369	0.029702	0.491508	0.0168193
3032	3191	HDL_cholesterol	HANSON_HRAS_SIGNALING_VIA_NFKB	23	0.42391	0.038765	0.491508	0.00260528
3033	3357	HDL_cholesterol	HERNANDEZ_ABERRANT_MITOSIS_BY_DOCETACEL_4NM_UP	19	0.45109	0.031501	0.491508	-0.0060731
3034	2620	HDL_cholesterol	WP_PRIMARY_OVARIAN_INSUFFICIENCY	160	0.33855	0.034958	0.492507	0.042816
3035	3337	HDL_cholesterol	KUROKAWA_LIVER_CANCER_EARLY_RECURRENCE_UP	12	0.447	0.040522	0.492507	0.0247378
3036	3198	HDL_cholesterol	REACTOME_COOPERATION_OF_PREFOLDIN_AND_TRIC_CCT_IN_ACTIN_AND_TUBULIN_FOLDING	30	0.42472	0.035639	0.492507	-0.00539955
3037	3087	HDL_cholesterol	WP_ROLE_OF_HYPOXIA_ANGIOGENESIS_AND_FGF_PATHWAY_IN_OA_CHONDROCYTE_HYPERTROPHY	48	0.40776	0.033766	0.492507	-0.0113897
3038	3157	HDL_cholesterol	PID_HDAC_CLASSII_PATHWAY	30	0.41955	0.03691	0.492507	-0.0168073
3039	3075	HDL_cholesterol	PID_TXA2PATHWAY	52	0.40641	0.035525	0.493506	0.063188
3040	3235	HDL_cholesterol	KEGG_MEDICUS_REFERENCE_DYNEIN_RECRUITMENT_TO_THE_KINETOCHORE	29	0.43198	0.03038	0.493506	0.0114625
3041	2488	HDL_cholesterol	WAMUNYOKOLI_OVARIAN_CANCER_LMP_UP	253	0.31652	0.031492	0.493506	0.0112565
3042	3197	HDL_cholesterol	WP_OMEGA_9_FATTY_ACID_SYNTHESIS	13	0.4247	0.059432	0.494505	0.0391634
3043	1980	HDL_cholesterol	PARENT_MTOR_SIGNALING_UP	513	0.24039	0.033441	0.494505	0.0376552
3044	3031	HDL_cholesterol	FLECHNER_PBL_KIDNEY_TRANSPLANT_REJECTED_VS_OK_UP	57	0.40034	0.036125	0.494505	0.0370078
3045	3188	HDL_cholesterol	YAGI_AML_RELAPSE_PROGNOSIS	33	0.42344	0.038271	0.494505	0.0173541
3046	3079	HDL_cholesterol	CORRE_MULTIPLE_MYELOMA_UP	64	0.40706	0.030917	0.494505	0.0147743
3047	3071	HDL_cholesterol	WP_DYRK1A_INVOLVEMENT_REGARDING_CELL_PROLIFERATION_IN_BRAIN_DEVELOPMENT	59	0.4061	0.031497	0.494505	-0.00112899
3048	3358	HDL_cholesterol	BLANCO_MELO_SARS_COV_1_INFECTION_MCR5_CELLS_UP	11	0.45127	0.032943	0.495504	0.00102427
3049	3005	HDL_cholesterol	WP_INTEGRATED_CANCER_PATHWAY	43	0.3976	0.04298	0.496503	0.0277089
3050	2975	HDL_cholesterol	KEGG_NOD_LIKE_RECEPTOR_SIGNALING_PATHWAY	56	0.39239	0.0383	0.496503	0.0260319
3051	3255	HDL_cholesterol	KEGG_MEDICUS_REFERENCE_NAD_BIOSYNTHESIS	12	0.43438	0.048666	0.496503	0.0109481
3052	3500	HDL_cholesterol	LY_AGING_MIDDLE_DN	15	0.47723	0.016462	0.496503	-0.0449243
3053	3135	HDL_cholesterol	WP_OXIDATIVE_PHOSPHORYLATION	33	0.41644	0.039734	0.497502	0.0314532
3054	3365	HDL_cholesterol	ZHAN_V1_LATE_DIFFERENTIATION_GENES_DN	13	0.45287	0.033736	0.497502	0.0135595
3055	3287	HDL_cholesterol	REACTOME_NEGATIVE_REGULATION_OF_FGFR2_SIGNALING	33	0.44001	0.028343	0.497502	0.00673648
3056	1870	HDL_cholesterol	REACTOME_CELL_CYCLE	588	0.22374	0.032336	0.497502	-0.0135667
3057	3318	HDL_cholesterol	BALDWIN_PRKCI_TARGETS_UP	31	0.44405	0.024313	0.497502	-0.0197307
3058	3249	HDL_cholesterol	WP_HAIR_FOLLICLE_DEVELOPMENT_ORGANOGENESIS_PART_2_OF_3	30	0.43305	0.034124	0.497502	-0.0206993
3059	2976	HDL_cholesterol	REACTOME_RECRUITMENT_OF_MITOTIC_CENTROSOME_PROTEINS_AND_COMPLEXES	76	0.39267	0.029559	0.497502	-0.0214728
3060	3276	HDL_cholesterol	KEGG_MEDICUS_REFERENCE_GPI_ANCHOR_BIOSYNTHESIS	23	0.43815	0.030396	0.497502	-0.0413841
3061	3373	HDL_cholesterol	REACTOME_SYNTHESIS_OF_PC	27	0.45419	0.022167	0.498501	-0.0505316
3062	3336	HDL_cholesterol	KEGG_ASTHMA	27	0.44692	0.036359	0.4995	0.0680932
3063	1604	HDL_cholesterol	CUI_TCF21_TARGETS_2_DN	751	0.18517	0.034468	0.4995	0.0277773
3064	3281	HDL_cholesterol	GROSS_HYPOXIA_VIA_ELK3_ONLY_DN	43	0.43921	0.024653	0.4995	0.00784619
3065	3275	HDL_cholesterol	KEGG_MEDICUS_PATHOGEN_HCMV_US28_TO_GNA12_13_RHO_SIGNALING_PATHWAY	13	0.43807	0.048268	0.4995	0.00389733
3066	3204	HDL_cholesterol	WP_CARDIOMYOCYTE_SIGNALING_PATHWAYS_CONVERGING_ON_TITIN	31	0.42588	0.03176	0.4995	-0.0382543
3067	3387	HDL_cholesterol	CAFFAREL_RESPONSE_TO_THC_24HR_3_DN	12	0.45805	0.031227	0.4995	-0.0737369
3068	3054	HDL_cholesterol	CHIBA_RESPONSE_TO_TSA_UP	48	0.40316	0.036912	0.5005	0.0279984
3069	1970	HDL_cholesterol	MARTINEZ_TP53_TARGETS_UP	569	0.23934	0.031607	0.5005	0.0226898
3070	1976	HDL_cholesterol	RAO_BOUND_BY_SALL4_ISOFORM_B	470	0.24011	0.034257	0.5005	0.0101637
3071	3218	HDL_cholesterol	LUI_THYROID_CANCER_CLUSTER_3	25	0.42861	0.040973	0.5005	0.00811349
3072	3126	HDL_cholesterol	JIANG_HYPOXIA_CANCER	55	0.4139	0.029703	0.5005	0.000324491
3073	3143	HDL_cholesterol	REACTOME_RUNX1_INTERACTS_WITH_CO_FACTORS_WHOSE_PRECISE_EFFECT_ON_RUNX1_TARGETS_IS_NOT_KNOWN	37	0.41776	0.033974	0.501499	0.0101206
3074	2270	HDL_cholesterol	REACTOME_ANTIGEN_PROCESSING_UBIQUITINATION_PROTEASOME_DEGRADATION	290	0.28206	0.03524	0.501499	0.00815498
3075	3296	HDL_cholesterol	WP_SYNTHESIS_OF_CERAMIDES_AND_1_DEOXYCERAMIDES	22	0.44092	0.038735	0.501499	0.00681475
3076	3423	HDL_cholesterol	MACLACHLAN_BRCA1_TARGETS_DN	15	0.46576	0.025761	0.501499	-0.0223774
3077	2811	HDL_cholesterol	LINDGREN_BLADDER_CANCER_CLUSTER_2A_DN	121	0.36697	0.030967	0.501499	-0.0505621
3078	3441	HDL_cholesterol	KEGG_MEDICUS_REFERENCE_MGLUR1_TRPC3_SIGNALING_PATHWAY	13	0.46813	0.024239	0.502498	0.0230532
3079	2913	HDL_cholesterol	WP_PEPTIDE_GPCRS	65	0.38371	0.042575	0.502498	0.0214175
3080	3330	HDL_cholesterol	KEGG_MEDICUS_REFERENCE_PINK_PARKIN_MEDIATED_AUTOPHAGOSOME_FORMATION	15	0.44585	0.036786	0.502498	0.00650851
3081	3166	HDL_cholesterol	NAKAYAMA_FRA2_TARGETS	43	0.42035	0.031923	0.502498	-0.000392639
3082	3051	HDL_cholesterol	MAHAJAN_RESPONSE_TO_IL1A_DN	64	0.40281	0.032008	0.502498	-0.0276118
3083	3350	HDL_cholesterol	MARIADASON_RESPONSE_TO_BUTYRATE_SULINDAC_4	15	0.45009	0.030468	0.502498	-0.0317208
3084	3151	HDL_cholesterol	VANHARANTA_UTERINE_FIBROID_UP	39	0.41898	0.035559	0.503497	0.0151074
3085	3367	HDL_cholesterol	NEBEN_AML_WITH_FLT3_OR_NRAS_DN	12	0.45293	0.034082	0.503497	-0.00425621
3086	3043	HDL_cholesterol	ROY_WOUND_BLOOD_VESSEL_UP	45	0.40149	0.040722	0.503497	-0.0153397
3087	2719	HDL_cholesterol	WP_CALCIUM_REGULATION_IN_CARDIAC_CELLS	149	0.3525	0.032897	0.503497	-0.0158131
3088	3335	HDL_cholesterol	REACTOME_SHC_MEDIATED_CASCADE_FGFR3	17	0.44691	0.034967	0.503497	-0.0174999
3089	3214	HDL_cholesterol	PID_ANGIOPOIETIN_RECEPTOR_PATHWAY	47	0.42808	0.027092	0.503497	-0.0338121
3090	3176	HDL_cholesterol	LI_DCP2_BOUND_MRNA	79	0.42174	0.02453	0.503497	-0.0482784
3091	2669	HDL_cholesterol	GOZGIT_ESR1_TARGETS_UP	131	0.3461	0.036456	0.504496	0.0222317
3092	3405	HDL_cholesterol	KEGG_MEDICUS_REFERENCE_TNF_JNK_SIGNALING_PATHWAY	16	0.46153	0.026205	0.504496	0.00792188
3093	3237	HDL_cholesterol	WP_CYTOKINES_AND_INFLAMMATORY_RESPONSE	26	0.43213	0.038076	0.504496	0.00682088
3094	3246	HDL_cholesterol	HOFMANN_CELL_LYMPHOMA_UP	43	0.43277	0.025765	0.504496	-0.0155092
3095	3402	HDL_cholesterol	WP_DNA_MISMATCH_REPAIR	23	0.46091	0.024121	0.504496	-0.0349478
3096	3089	HDL_cholesterol	PID_MTOR_4PATHWAY	67	0.408	0.027436	0.504496	-0.0415496
3097	3156	HDL_cholesterol	KEGG_MEDICUS_REFERENCE_RAB7_REGULATED_MICROTUBULE_MINUS_END_DIRECTED_TRANSPORT	40	0.41944	0.030993	0.504496	-0.0452592
3098	3185	HDL_cholesterol	SCHLESINGER_H3K27ME3_IN_NORMAL_AND_METHYLATED_IN_CANCER	27	0.42322	0.040745	0.505495	0.00496077
3099	2792	HDL_cholesterol	GINESTIER_BREAST_CANCER_20Q13_AMPLIFICATION_UP	91	0.36379	0.037607	0.505495	0.00289759
3100	3342	HDL_cholesterol	WALLACE_JAK2_TARGETS_UP	19	0.44776	0.039402	0.505495	-0.00309608
3101	2972	HDL_cholesterol	TURASHVILI_BREAST_NORMAL_DUCTAL_VS_LOBULAR_UP	58	0.39172	0.033867	0.505495	-0.047692
3102	3215	HDL_cholesterol	REACTOME_INTERACTIONS_OF_REV_WITH_HOST_CELLULAR_PROTEINS	35	0.4281	0.030258	0.505495	-0.0484082
3103	3483	HDL_cholesterol	KEGG_MEDICUS_REFERENCE_ORGANIZATION_OF_THE_OUTER_KINETOCHORE	16	0.47515	0.016022	0.505495	-0.0672056
3104	2810	HDL_cholesterol	SMID_BREAST_CANCER_ERBB2_UP	128	0.36695	0.032904	0.506494	-0.0126758
3105	2853	HDL_cholesterol	DARWICHE_SKIN_TUMOR_PROMOTER_UP	130	0.37383	0.028815	0.506494	-0.0183239
3106	3115	HDL_cholesterol	JAZAERI_BREAST_CANCER_BRCA1_VS_BRCA2_DN	40	0.41162	0.038246	0.507493	0.0205656
3107	3411	HDL_cholesterol	AMIT_EGF_RESPONSE_20_MCF10A	11	0.4627	0.033087	0.507493	-0.00383746
3108	3643	HDL_cholesterol	WP_UREA_CYCLE_AND_METABOLISM_OF_AMINO_GROUPS	18	0.50071	-0.00040344	0.507493	-0.0378051
3109	3192	HDL_cholesterol	KEGG_RNA_DEGRADATION	50	0.4242	0.028458	0.507493	-0.0478983
3110	3048	HDL_cholesterol	KEGG_RETINOL_METABOLISM	58	0.4026	0.043192	0.508492	0.0751944
3111	3510	HDL_cholesterol	SHIN_B_CELL_LYMPHOMA_CLUSTER_5	18	0.47827	0.014602	0.508492	-0.00102981
3112	3507	HDL_cholesterol	KEGG_MEDICUS_REFERENCE_TYPE_I_INTERFERON_TO_JAK_STAT_SIGNALING_PATHWAY	24	0.47805	0.015681	0.508492	-0.0174502
3113	3179	HDL_cholesterol	MAHADEVAN_GIST_MORPHOLOGICAL_SWITCH	14	0.42229	0.054377	0.508492	-0.0216624
3114	2757	HDL_cholesterol	BROWNE_HCMV_INFECTION_1HR_DN	188	0.35816	0.028636	0.508492	-0.0500642
3115	3435	HDL_cholesterol	NIKOLSKY_BREAST_CANCER_14Q22_AMPLICON	12	0.46757	0.041279	0.509491	0.0290272
3116	2508	HDL_cholesterol	KAAB_HEART_ATRIUM_VS_VENTRICLE_UP	235	0.31983	0.032594	0.509491	0.00722425
3117	3210	HDL_cholesterol	CONRAD_STEM_CELL	38	0.42724	0.030222	0.509491	-0.00385103
3118	3134	HDL_cholesterol	BARRIER_COLON_CANCER_RECURRENCE_UP	37	0.41557	0.035846	0.509491	-0.00850674
3119	3349	HDL_cholesterol	MATTHEWS_AP1_TARGETS	17	0.44992	0.035663	0.509491	-0.00881554
3120	3137	HDL_cholesterol	REACTOME_INTERLEUKIN_12_FAMILY_SIGNALING	54	0.41698	0.0311	0.509491	-0.0141136
3121	3302	HDL_cholesterol	REACTOME_PI_3K_CASCADE_FGFR3	17	0.44177	0.036054	0.509491	-0.0157709
3122	2823	HDL_cholesterol	PECE_MAMMARY_STEM_CELL_DN	120	0.36901	0.031662	0.509491	-0.025207
3123	3361	HDL_cholesterol	REACTOME_RESOLUTION_OF_D_LOOP_STRUCTURES_THROUGH_SYNTHESIS_DEPENDENT_STRAND_ANNEALING_SDSA	25	0.45153	0.027994	0.509491	-0.0418236
3124	3363	HDL_cholesterol	HOEGERKORP_CD44_TARGETS_TEMPORAL_DN	22	0.45196	0.024675	0.509491	-0.084307
3125	2948	HDL_cholesterol	LEE_LIVER_CANCER_MYC_E2F1_UP	54	0.38882	0.039409	0.51049	0.0218697
3126	3424	HDL_cholesterol	REACTOME_FORMATION_OF_AXIAL_MESODERM	13	0.46581	0.026917	0.51049	-0.0373049
3127	3068	HDL_cholesterol	REACTOME_NUCLEAR_ENVELOPE_BREAKDOWN	50	0.40581	0.034847	0.51049	-0.0480248
3128	3481	HDL_cholesterol	CHIBA_RESPONSE_TO_TSA_DN	19	0.47458	0.013173	0.51049	-0.060011
3129	3579	HDL_cholesterol	REACTOME_TP53_REGULATES_TRANSCRIPTION_OF_SEVERAL_ADDITIONAL_CELL_DEATH_GENES_WHOSE_SPECIFIC_ROLES_IN_P53_DEPENDENT_APOPTOSIS_REMAIN_UNCERTAIN	13	0.48734	0.0092271	0.51049	-0.107446
3130	2149	HDL_cholesterol	KUMAR_TARGETS_OF_MLL_AF9_FUSION	372	0.26423	0.03461	0.511489	0.00222461
3131	3278	HDL_cholesterol	POMEROY_MEDULLOBLASTOMA_PROGNOSIS_DN	41	0.43861	0.025714	0.511489	-0.0469364
3132	3393	HDL_cholesterol	MYLLYKANGAS_AMPLIFICATION_HOT_SPOT_17	18	0.45889	0.024168	0.511489	-0.0622219
3133	3057	HDL_cholesterol	REACTOME_EPH_EPHRIN_SIGNALING	89	0.40338	0.028394	0.512488	-0.0129292
3134	2887	HDL_cholesterol	LINDGREN_BLADDER_CANCER_CLUSTER_1_UP	102	0.37974	0.030687	0.512488	-0.0143446
3135	1296	HDL_cholesterol	DIAZ_CHRONIC_MYELOGENOUS_LEUKEMIA_UP	1272	0.14468	0.031032	0.512488	-0.0155598
3136	3240	HDL_cholesterol	ZHAN_MULTIPLE_MYELOMA_MS_DN	38	0.43232	0.029645	0.512488	-0.0306616
3137	3182	HDL_cholesterol	KOKKINAKIS_METHIONINE_DEPRIVATION_48HR_DN	57	0.42267	0.028184	0.512488	-0.0436076
3138	3417	HDL_cholesterol	WANG_METASTASIS_OF_BREAST_CANCER	13	0.46383	0.025267	0.512488	-0.0467525
3139	3419	HDL_cholesterol	MYLLYKANGAS_AMPLIFICATION_HOT_SPOT_8	12	0.46476	0.022977	0.512488	-0.0530636
3140	3553	HDL_cholesterol	BIOCARTA_ECM_PATHWAY	19	0.48513	0.0085062	0.512488	-0.0832374
3141	3055	HDL_cholesterol	CHIARADONNA_NEOPLASTIC_TRANSFORMATION_KRAS_CDC25_UP	53	0.40318	0.035747	0.513487	0.0106869
3142	2832	HDL_cholesterol	LIU_VAV3_PROSTATE_CARCINOGENESIS_UP	83	0.37079	0.037545	0.513487	-0.0153336
3143	3369	HDL_cholesterol	GOLUB_ALL_VS_AML_UP	24	0.45344	0.024342	0.513487	-0.0391735
3144	3455	HDL_cholesterol	REACTOME_TIE2_SIGNALING	17	0.47045	0.018001	0.513487	-0.0439
3145	3399	HDL_cholesterol	GHANDHI_BYSTANDER_IRRADIATION_DN	11	0.46029	0.028943	0.513487	-0.0526568
3146	3264	HDL_cholesterol	PID_PI3KCI_AKT_PATHWAY	34	0.4369	0.026306	0.514486	-0.0398223
3147	3493	HDL_cholesterol	NOJIMA_SFRP2_TARGETS_DN	24	0.47661	0.011407	0.514486	-0.042629
3148	2513	HDL_cholesterol	DAVICIONI_MOLECULAR_ARMS_VS_ERMS_UP	302	0.32123	0.028448	0.514486	-0.0597214
3149	3207	HDL_cholesterol	BLANCO_MELO_INFLUENZA_A_INFECTION_A594_CELLS_UP	36	0.42675	0.032054	0.515485	-0.00697947
3150	3149	HDL_cholesterol	WP_CLEAR_CELL_RENAL_CELL_CARCINOMA_PATHWAYS	83	0.41878	0.024272	0.515485	-0.0145119
3151	3462	HDL_cholesterol	WP_OSTEOCLAST_SIGNALING	15	0.47108	0.02183	0.515485	-0.0215856
3152	3344	HDL_cholesterol	SHIN_B_CELL_LYMPHOMA_CLUSTER_3	27	0.44793	0.026389	0.515485	-0.0281328
3153	3231	HDL_cholesterol	KEGG_VIRAL_MYOCARDITIS	66	0.43148	0.021897	0.515485	-0.0963913
3154	3374	HDL_cholesterol	NIKOLSKY_BREAST_CANCER_22Q13_AMPLICON	16	0.45429	0.073206	0.516484	0.164261
3155	3398	HDL_cholesterol	WP_2Q11_2_COPY_NUMBER_VARIATION_SYNDROME	28	0.46017	0.02864	0.516484	-0.00518477
3156	3328	HDL_cholesterol	LY_AGING_PREMATURE_DN	27	0.44569	0.030406	0.516484	-0.0344493
3157	3461	HDL_cholesterol	PARK_HSC_VS_MULTIPOTENT_PROGENITORS_UP	16	0.47102	0.01755	0.516484	-0.0376415
3158	3049	HDL_cholesterol	WP_CLOCK_CONTROLLED_AUTOPHAGY_IN_BONE_METABOLISM	76	0.40262	0.02888	0.516484	-0.0447701
3159	3228	HDL_cholesterol	NAKAMURA_METASTASIS	44	0.43076	0.026216	0.516484	-0.0453626
3160	2223	HDL_cholesterol	REACTOME_DISEASES_OF_SIGNAL_TRANSDUCTION_BY_GROWTH_FACTOR_RECEPTORS_AND_SECOND_MESSENGERS	407	0.27548	0.031606	0.516484	-0.0460099
3161	3465	HDL_cholesterol	REACTOME_PHOSPHOLIPASE_C_MEDIATED_CASCADE_FGFR4	14	0.47187	0.022413	0.516484	-0.074583
3162	3426	HDL_cholesterol	WP_MITOCHONDRIAL_GENE_EXPRESSION	16	0.46629	0.021279	0.517483	-0.0211844
3163	2677	HDL_cholesterol	LI_WILMS_TUMOR_VS_FETAL_KIDNEY_1_UP	170	0.347	0.030593	0.517483	-0.0212074
3164	3225	HDL_cholesterol	BOYLAN_MULTIPLE_MYELOMA_C_UP	44	0.43004	0.027343	0.517483	-0.0688186
3165	2239	HDL_cholesterol	JINESH_BLEBBISHIELD_TO_IMMUNE_CELL_FUSION_PBSHMS_UP	336	0.27792	0.035057	0.518482	-0.00778286
3166	2752	HDL_cholesterol	DAZARD_RESPONSE_TO_UV_NHEK_UP	192	0.35767	0.029239	0.518482	-0.0250787
3167	3103	HDL_cholesterol	ALONSO_METASTASIS_DN	23	0.41006	0.045619	0.518482	-0.0294719
3168	3221	HDL_cholesterol	REACTOME_SYNTHESIS_OF_SUBSTRATES_IN_N_GLYCAN_BIOSYTHESIS	60	0.4291	0.025321	0.518482	-0.035996
3169	3445	HDL_cholesterol	KEGG_MEDICUS_REFERENCE_MISMATCH_REPAIR	26	0.46856	0.017858	0.518482	-0.046814
3170	3242	HDL_cholesterol	LEIN_ASTROCYTE_MARKERS	41	0.43239	0.02822	0.518482	-0.0542225
3171	2570	HDL_cholesterol	SHEPARD_CRASH_AND_BURN_MUTANT_DN	181	0.33191	0.033594	0.518482	-0.0930088
3172	3248	HDL_cholesterol	REACTOME_GLYCOSPHINGOLIPID_CATABOLISM	31	0.43294	0.032597	0.519481	-0.0174228
3173	2698	HDL_cholesterol	MANALO_HYPOXIA_UP	190	0.3499	0.030029	0.519481	-0.0240672
3174	3159	HDL_cholesterol	LI_LUNG_CANCER	40	0.4196	0.032527	0.519481	-0.0358844
3175	3216	HDL_cholesterol	MA_MYELOID_DIFFERENTIATION_UP	37	0.4283	0.032078	0.519481	-0.0397066
3176	3372	HDL_cholesterol	REACTOME_PURINERGIC_SIGNALING_IN_LEISHMANIASIS_INFECTION	26	0.45419	0.023634	0.519481	-0.0518103
3177	2920	HDL_cholesterol	REACTOME_VISUAL_PHOTOTRANSDUCTION	92	0.38534	0.032055	0.519481	-0.0646516
3178	2228	HDL_cholesterol	MONNIER_POSTRADIATION_TUMOR_ESCAPE_DN	332	0.27645	0.033429	0.519481	-0.0673604
3179	3334	HDL_cholesterol	MISIAK_ANAPLASTIC_THYROID_CARCINOMA_UP	44	0.44637	0.021623	0.519481	-0.0687566
3180	3072	HDL_cholesterol	REACTOME_MAPK6_MAPK4_SIGNALING	85	0.4061	0.025132	0.52048	-0.0340735
3181	3341	HDL_cholesterol	RIZ_ERYTHROID_DIFFERENTIATION_HEMGN	26	0.44726	0.026339	0.52048	-0.035422
3182	3403	HDL_cholesterol	REACTOME_SIGNALING_BY_FLT3_FUSION_PROTEINS	19	0.46095	0.023065	0.52048	-0.0447756
3183	3469	HDL_cholesterol	REACTOME_PHASE_2_PLATEAU_PHASE	14	0.47257	0.022925	0.52048	-0.0518417
3184	3061	HDL_cholesterol	LEE_LIVER_CANCER_DENA_DN	71	0.40413	0.030247	0.52048	-0.0563593
3185	2518	HDL_cholesterol	WEST_ADRENOCORTICAL_TUMOR_UP	282	0.32295	0.028061	0.52048	-0.0611653
3186	3142	HDL_cholesterol	WP_PARKIN_UBIQUITIN_PROTEASOMAL_SYSTEM_PATHWAY	64	0.41753	0.025424	0.52048	-0.0853011
3187	3097	HDL_cholesterol	REACTOME_FRS_MEDIATED_FGFR1_SIGNALING	23	0.40938	0.057864	0.521479	0.0181656
3188	3282	HDL_cholesterol	SIG_CD40PATHWAYMAP	33	0.43931	0.02776	0.521479	-0.0129061
3189	3368	HDL_cholesterol	MANN_RESPONSE_TO_AMIFOSTINE_UP	19	0.45315	0.032122	0.521479	-0.0511179
3190	3431	HDL_cholesterol	DUNNE_TARGETS_OF_AML1_MTG8_FUSION_DN	18	0.46721	0.02113	0.521479	-0.0546401
3191	3466	HDL_cholesterol	REACTOME_REGULATION_OF_IFNG_SIGNALING	14	0.47201	0.018387	0.521479	-0.0591453
3192	1433	HDL_cholesterol	PUJANA_ATM_PCC_NETWORK	1251	0.16301	0.029306	0.521479	-0.0950989
3193	3480	HDL_cholesterol	REACTOME_APOPTOTIC_CLEAVAGE_OF_CELL_ADHESION_PROTEINS	11	0.47449	0.02018	0.522478	-0.0414655
3194	3506	HDL_cholesterol	DACOSTA_UV_RESPONSE_VIA_ERCC3_XPCS_UP	23	0.47803	0.012575	0.522478	-0.101786
3195	3516	HDL_cholesterol	WP_GPCRS_CLASS_C_METABOTROPIC_GLUTAMATE_PHEROMONE	15	0.47942	0.016267	0.523477	-0.0436242
3196	3343	HDL_cholesterol	KEGG_MEDICUS_REFERENCE_FGF_FGFR_PI3K_SIGNALING_PATHWAY	30	0.4478	0.027058	0.523477	-0.046216
3197	3238	HDL_cholesterol	REACTOME_FATTY_ACYL_COA_BIOSYNTHESIS	32	0.43228	0.031352	0.523477	-0.0484492
3198	3288	HDL_cholesterol	WP_APOPTOSIS_RELATED_NETWORK_DUE_TO_ALTERED_NOTCH3_IN_OVARIAN_CANCER	52	0.44002	0.023121	0.523477	-0.0624629
3199	3463	HDL_cholesterol	WP_HOST_PATHOGEN_INTERACTION_OF_HUMAN_CORONAVIRUSES_AUTOPHAGY	18	0.4712	0.015444	0.523477	-0.0715524
3200	2789	HDL_cholesterol	KEGG_WNT_SIGNALING_PATHWAY	146	0.36318	0.029566	0.523477	-0.0803395
3201	3440	HDL_cholesterol	DAZARD_UV_RESPONSE_CLUSTER_G24	21	0.46787	0.017775	0.523477	-0.0828262
3202	2543	HDL_cholesterol	ENK_UV_RESPONSE_EPIDERMIS_UP	267	0.32631	0.02895	0.523477	-0.0877022
3203	3301	HDL_cholesterol	WEBER_METHYLATED_HCP_IN_SPERM_UP	17	0.4417	0.036836	0.523477	-0.094362
3204	2931	HDL_cholesterol	IGLESIAS_E2F_TARGETS_UP	136	0.38639	0.026781	0.524476	-0.0304083
3205	3356	HDL_cholesterol	HOFMANN_CELL_LYMPHOMA_DN	37	0.45072	0.023753	0.524476	-0.0377141
3206	2866	HDL_cholesterol	REACTOME_EPIGENETIC_REGULATION_OF_GENE_EXPRESSION	115	0.37722	0.029794	0.524476	-0.0520347
3207	3444	HDL_cholesterol	KEGG_RIBOFLAVIN_METABOLISM	13	0.46842	0.02234	0.524476	-0.0532858
3208	3233	HDL_cholesterol	REACTOME_TRANSCRIPTIONAL_ACTIVITY_OF_SMAD2_SMAD3_SMAD4_HETEROTRIMER	48	0.43186	0.026897	0.524476	-0.0695455
3209	3175	HDL_cholesterol	LAIHO_COLORECTAL_CANCER_SERRATED_DN	68	0.42158	0.023889	0.524476	-0.0733693
3210	3366	HDL_cholesterol	WP_PURINERGIC_SIGNALING	29	0.4529	0.025672	0.525475	-0.0283911
3211	3236	HDL_cholesterol	SUZUKI_RESPONSE_TO_TSA_AND_DECITABINE_1A	19	0.432	0.040739	0.525475	-0.0322238
3212	3036	HDL_cholesterol	PUIFFE_INVASION_INHIBITED_BY_ASCITES_DN	130	0.40056	0.021803	0.525475	-0.0614948
3213	3152	HDL_cholesterol	WP_PHOSPHODIESTERASES_IN_NEURONAL_FUNCTION	52	0.41898	0.02876	0.525475	-0.0646878
3214	3580	HDL_cholesterol	MIKKELSEN_PLURIPOTENT_STATE_UP	11	0.48794	0.0081876	0.525475	-0.0780925
3215	3022	HDL_cholesterol	GALINDO_IMMUNE_RESPONSE_TO_ENTEROTOXIN	76	0.39929	0.030513	0.526474	-0.0378583
3216	3490	HDL_cholesterol	WANG_TNF_TARGETS	24	0.47577	0.014801	0.526474	-0.058106
3217	3285	HDL_cholesterol	FIRESTEIN_CTNNB1_PATHWAY	25	0.43985	0.028452	0.526474	-0.0651316
3218	3327	HDL_cholesterol	CHESLER_BRAIN_HIGHEST_GENETIC_VARIANCE	33	0.44563	0.025467	0.526474	-0.0844219
3219	3382	HDL_cholesterol	GAUSSMANN_MLL_AF4_FUSION_TARGETS_D_UP	36	0.45621	0.018916	0.526474	-0.0850993
3220	3094	HDL_cholesterol	REACTOME_CELLULAR_RESPONSE_TO_HYPOXIA	69	0.40896	0.027135	0.526474	-0.0953205
3221	3300	HDL_cholesterol	ONO_FOXP3_TARGETS_UP	19	0.44165	0.03805	0.527473	-0.0480323
3222	3085	HDL_cholesterol	MCBRYAN_PUBERTAL_BREAST_6_7WK_DN	70	0.40767	0.029021	0.527473	-0.0689625
3223	3407	HDL_cholesterol	KEGG_MEDICUS_REFERENCE_CARDIAC_TYPE_VGCC_RYR_SIGNALING	21	0.46187	0.021346	0.527473	-0.0792261
3224	3456	HDL_cholesterol	ONGUSAHA_BRCA1_TARGETS_DN	11	0.47054	0.022335	0.527473	-0.0920556
3225	3404	HDL_cholesterol	REACTOME_VIRAL_MESSENGER_RNA_SYNTHESIS	42	0.46152	0.016006	0.528472	-0.0545516
3226	2837	HDL_cholesterol	ASTON_MAJOR_DEPRESSIVE_DISORDER_DN	146	0.37103	0.028917	0.528472	-0.0803186
3227	2984	HDL_cholesterol	WP_ENDOCHONDRAL_OSSIFICATION_WITH_SKELETAL_DYSPLASIAS	63	0.3945	0.03519	0.529471	-0.0511502
3228	3371	HDL_cholesterol	CHO_NR4A1_TARGETS	29	0.45378	0.021453	0.529471	-0.053868
3229	3339	HDL_cholesterol	MORI_IMMATURE_B_LYMPHOCYTE_UP	46	0.44717	0.021325	0.529471	-0.059439
3230	3457	HDL_cholesterol	LOPES_METHYLATED_IN_COLON_CANCER_DN	28	0.47065	0.015891	0.529471	-0.0620693
3231	2093	HDL_cholesterol	FLECHNER_BIOPSY_KIDNEY_TRANSPLANT_OK_VS_DONOR_UP	509	0.25586	0.029181	0.529471	-0.0693155
3232	1610	HDL_cholesterol	GRYDER_PAX3FOXO1_ENHANCERS_IN_TADS	950	0.18585	0.03208	0.53047	-0.00801185
3233	3184	HDL_cholesterol	TAKEDA_TARGETS_OF_NUP98_HOXA9_FUSION_6HR_UP	77	0.42308	0.023426	0.53047	-0.0684464
3234	3401	HDL_cholesterol	ZHANG_INTERFERON_RESPONSE	23	0.46055	0.022169	0.53047	-0.0792663
3235	3437	HDL_cholesterol	WANG_BARRETTS_ESOPHAGUS_DN	24	0.46765	0.015946	0.53047	-0.0827016
3236	3509	HDL_cholesterol	REACTOME_SHC_MEDIATED_CASCADE_FGFR1	21	0.4782	0.014775	0.53047	-0.0850234
3237	3529	HDL_cholesterol	KIM_LRRC3B_TARGETS	30	0.48176	0.008243	0.53047	-0.126737
3238	3704	HDL_cholesterol	REACTOME_PROCESSIVE_SYNTHESIS_ON_THE_C_STRAND_OF_THE_TELOMERE	19	0.51024	-0.0073188	0.53047	-0.144386
3239	3459	HDL_cholesterol	REACTOME_ACETYLCHOLINE_BINDING_AND_DOWNSTREAM_EVENTS	14	0.47093	0.023224	0.531469	-0.0521226
3240	3298	HDL_cholesterol	REACTOME_TRANSCRIPTIONAL_REGULATION_BY_SMALL_RNAS	45	0.44143	0.023056	0.531469	-0.0556046
3241	3443	HDL_cholesterol	PODAR_RESPONSE_TO_ADAPHOSTIN_DN	17	0.46834	0.019277	0.531469	-0.0694783
3242	3377	HDL_cholesterol	WANG_LSD1_TARGETS_DN	33	0.45555	0.020511	0.531469	-0.0739041
3243	3396	HDL_cholesterol	PID_RHOA_REG_PATHWAY	42	0.45999	0.016619	0.531469	-0.0759138
3244	3414	HDL_cholesterol	WP_PHYSIOLOGICAL_AND_PATHOLOGICAL_HYPERTROPHY_OF_THE_HEART	24	0.4633	0.019508	0.531469	-0.0998253
3245	3594	HDL_cholesterol	BIOCARTA_ATRBRCA_PATHWAY	21	0.49076	0.0048756	0.531469	-0.119741
3246	2849	HDL_cholesterol	REACTOME_L1CAM_INTERACTIONS	108	0.37333	0.032942	0.532468	-0.024305
3247	3438	HDL_cholesterol	UZONYI_RESPONSE_TO_LEUKOTRIENE_AND_THROMBIN	34	0.46773	0.016551	0.532468	-0.105947
3248	3708	HDL_cholesterol	WP_GENES_TARGETED_BY_MIRNAS_IN_ADIPOCYTES	12	0.51056	-0.008706	0.532468	-0.160204
3249	3460	HDL_cholesterol	REACTOME_PI_3K_CASCADE_FGFR1	21	0.47097	0.018421	0.533467	-0.0765423
3250	2613	HDL_cholesterol	COLINA_TARGETS_OF_4EBP1_AND_4EBP2	325	0.33787	0.024215	0.533467	-0.114398
3251	3314	HDL_cholesterol	REACTOME_TRANSCRIPTIONAL_REGULATION_BY_VENTX	39	0.44376	0.024641	0.534466	-0.110431
3252	3576	HDL_cholesterol	REACTOME_THE_NLRP3_INFLAMMASOME	16	0.48705	0.0086183	0.534466	-0.112438
3253	3376	HDL_cholesterol	REACTOME_DEPOSITION_OF_NEW_CENPA_CONTAINING_NUCLEOSOMES_AT_THE_CENTROMERE	23	0.45549	0.026931	0.535465	-0.0561446
3254	3427	HDL_cholesterol	TUOMISTO_TUMOR_SUPPRESSION_BY_COL13A1_UP	18	0.46629	0.020505	0.535465	-0.0623924
3255	3625	HDL_cholesterol	WP_ENTEROHEPATIC_CIRCULATION_OF_BILE_ACIDS	12	0.49749	0.0020887	0.535465	-0.0720424
3256	3451	HDL_cholesterol	OUYANG_PROSTATE_CANCER_PROGRESSION_UP	18	0.46936	0.017107	0.535465	-0.0809497
3257	3332	HDL_cholesterol	LINDGREN_BLADDER_CANCER_HIGH_RECURRENCE	45	0.44602	0.019813	0.536464	-0.0785841
3258	3098	HDL_cholesterol	BURTON_ADIPOGENESIS_9	74	0.40949	0.029325	0.536464	-0.0830682
3259	3338	HDL_cholesterol	CHIARADONNA_NEOPLASTIC_TRANSFORMATION_KRAS_CDC25_DN	48	0.44711	0.019936	0.536464	-0.0881151
3260	3390	HDL_cholesterol	VANTVEER_BREAST_CANCER_BRCA1_UP	30	0.45854	0.018713	0.536464	-0.0888251
3261	3211	HDL_cholesterol	SMITH_TERT_TARGETS_DN	82	0.42731	0.021396	0.536464	-0.103668
3262	3484	HDL_cholesterol	XU_CREBBP_TARGETS_DN	35	0.4752	0.010174	0.536464	-0.126727
3263	3432	HDL_cholesterol	REACTOME_TRANSCRIPTIONAL_REGULATION_OF_PLURIPOTENT_STEM_CELLS	30	0.46721	0.015894	0.536464	-0.128093
3264	3266	HDL_cholesterol	MODY_HIPPOCAMPUS_PRENATAL	41	0.43701	0.029853	0.537463	-0.0345088
3265	2717	HDL_cholesterol	BERTUCCI_MEDULLARY_VS_DUCTAL_BREAST_CANCER_UP	186	0.35233	0.02882	0.537463	-0.0456284
3266	2659	HDL_cholesterol	DURCHDEWALD_SKIN_CARCINOGENESIS_DN	243	0.34516	0.026724	0.537463	-0.0654663
3267	3028	HDL_cholesterol	IKEDA_MIR30_TARGETS_UP	109	0.39987	0.025377	0.537463	-0.101223
3268	3593	HDL_cholesterol	SALVADOR_MARTIN_PEDIATRIC_TBD_ANTI_TNF_THERAPY_NONRESPONDER_PRE_TREATMENT_UP	19	0.49061	0.005486	0.537463	-0.112602
3269	2511	HDL_cholesterol	SHEN_SMARCA2_TARGETS_DN	268	0.32104	0.028773	0.537463	-0.124445
3270	3212	HDL_cholesterol	REACTOME_FCERI_MEDIATED_NF_KB_ACTIVATION	75	0.42747	0.020969	0.537463	-0.124539
3271	3595	HDL_cholesterol	KEGG_GLYCOSYLPHOSPHATIDYLINOSITOL_GPI_ANCHOR_BIOSYNTHESIS	24	0.49143	0.0041502	0.537463	-0.12964
3272	3425	HDL_cholesterol	TIEN_INTESTINE_PROBIOTICS_6HR_UP	46	0.4662	0.012429	0.537463	-0.151006
3273	3322	HDL_cholesterol	REACTOME_SOMITOGENESIS	51	0.44474	0.019145	0.538462	-0.130161
3274	3201	HDL_cholesterol	RADMACHER_AML_PROGNOSIS	69	0.42542	0.023162	0.538462	-0.13047
3275	3400	HDL_cholesterol	ZIRN_TRETINOIN_RESPONSE_UP	16	0.46052	0.027118	0.539461	-0.0644177
3276	3092	HDL_cholesterol	KEGG_CELL_ADHESION_MOLECULES_CAMS	121	0.40839	0.024158	0.539461	-0.0820967
3277	2640	HDL_cholesterol	SABATES_COLORECTAL_ADENOMA_DN	260	0.34228	0.028034	0.539461	-0.0838554
3278	3551	HDL_cholesterol	REACTOME_ERBB2_ACTIVATES_PTK6_SIGNALING	13	0.48479	0.01321	0.539461	-0.0888913
3279	2953	HDL_cholesterol	DURAND_STROMA_NS_UP	161	0.38925	0.024238	0.539461	-0.101071
3280	2788	HDL_cholesterol	AMIT_EGF_RESPONSE_480_HELA	155	0.3631	0.029601	0.539461	-0.107606
3281	3362	HDL_cholesterol	KORKOLA_EMBRYONAL_CARCINOMA_UP	40	0.45177	0.020312	0.539461	-0.110518
3282	2012	HDL_cholesterol	SCHLOSSER_SERUM_RESPONSE_DN	636	0.24446	0.027689	0.539461	-0.147811
3283	3586	HDL_cholesterol	WP_SPHINGOLIPID_PATHWAY	27	0.48941	0.0054659	0.539461	-0.151148
3284	3421	HDL_cholesterol	REACTOME_RESOLUTION_OF_AP_SITES_VIA_THE_MULTIPLE_NUCLEOTIDE_PATCH_REPLACEMENT_PATHWAY	24	0.46497	0.021864	0.54046	-0.0543992
3285	3243	HDL_cholesterol	HOFFMANN_LARGE_TO_SMALL_PRE_BII_LYMPHOCYTE_DN	58	0.43243	0.024522	0.54046	-0.0708808
3286	3189	HDL_cholesterol	ZHONG_SECRETOME_OF_LUNG_CANCER_AND_ENDOTHELIUM	65	0.42351	0.024702	0.54046	-0.072976
3287	3303	HDL_cholesterol	SCHEIDEREIT_IKK_INTERACTING_PROTEINS	52	0.4423	0.020726	0.54046	-0.089669
3288	3359	HDL_cholesterol	WP_FGFR3_SIGNALING_IN_CHONDROCYTE_PROLIFERATION_AND_TERMINAL_DIFFERENTIATION	26	0.45145	0.024053	0.54046	-0.0979629
3289	3220	HDL_cholesterol	REACTOME_COLLAGEN_FORMATION	84	0.42909	0.02077	0.54046	-0.125351
3290	3610	HDL_cholesterol	DAZARD_UV_RESPONSE_CLUSTER_G4	17	0.49437	0.0040267	0.541459	-0.0847401
3291	3662	HDL_cholesterol	REACTOME_DEFECTIVE_C1GALT1C1_CAUSES_TNPS	15	0.50321	-0.0024133	0.541459	-0.118648
3292	3093	HDL_cholesterol	REACTOME_EUKARYOTIC_TRANSLATION_INITIATION	110	0.40886	0.023202	0.541459	-0.129648
3293	3611	HDL_cholesterol	REACTOME_IL_6_TYPE_CYTOKINE_RECEPTOR_LIGAND_INTERACTIONS	17	0.49459	0.0034854	0.542458	-0.0802499
3294	3171	HDL_cholesterol	REACTOME_TRNA_PROCESSING	96	0.42112	0.019537	0.542458	-0.119978
3295	3539	HDL_cholesterol	KEGG_PRIMARY_BILE_ACID_BIOSYNTHESIS	16	0.48311	0.0098952	0.542458	-0.127762
3296	3172	HDL_cholesterol	REACTOME_NONSENSE_MEDIATED_DECAY_NMD	107	0.42124	0.020213	0.542458	-0.130831
3297	3222	HDL_cholesterol	WP_AMINO_ACID_METABOLISM	80	0.42918	0.018424	0.542458	-0.149681
3298	3684	HDL_cholesterol	WP_NAD_METABOLISM_SIRTUINS_AND_AGING	11	0.50738	-0.0065321	0.542458	-0.165612
3299	3325	HDL_cholesterol	BIOCARTA_LAIR_PATHWAY	16	0.44558	0.037186	0.543457	-0.0664424
3300	3449	HDL_cholesterol	KEGG_MEDICUS_REFERENCE_WNT_SIGNALING_MODULATION_WNT_INHIBITOR	28	0.46925	0.015057	0.543457	-0.0866821
3301	3603	HDL_cholesterol	MEISSNER_NPC_ICP_WITH_H3_UNMETHYLATED	21	0.49318	0.0039589	0.543457	-0.108869
3302	3501	HDL_cholesterol	REACTOME_PCNA_DEPENDENT_LONG_PATCH_BASE_EXCISION_REPAIR	21	0.47729	0.015689	0.543457	-0.119918
3303	3707	HDL_cholesterol	ABE_VEGFA_TARGETS	16	0.51043	-0.006498	0.543457	-0.14094
3304	3526	HDL_cholesterol	REACTOME_CD28_DEPENDENT_VAV1_PATHWAY	11	0.48131	0.015554	0.544456	-0.110797
3305	3478	HDL_cholesterol	REACTOME_NUCLEAR_EVENTS_STIMULATED_BY_ALK_SIGNALING_IN_CANCER	18	0.47426	0.016066	0.544456	-0.116671
3306	3273	HDL_cholesterol	SIG_BCR_SIGNALING_PATHWAY	45	0.4379	0.023248	0.544456	-0.118635
3307	3502	HDL_cholesterol	ELLWOOD_MYC_TARGETS_UP	13	0.47734	0.016242	0.544456	-0.134775
3308	2090	HDL_cholesterol	PATIL_LIVER_CANCER	585	0.25541	0.029141	0.545455	-0.0977399
3309	3454	HDL_cholesterol	YAN_ESCAPE_FROM_ANOIKIS	22	0.46997	0.015653	0.545455	-0.104076
3310	3558	HDL_cholesterol	JIANG_TIP30_TARGETS_DN	22	0.48541	0.0094129	0.545455	-0.113889
3311	3604	HDL_cholesterol	XIE_LT_HSC_S1PR3_OE_UP	27	0.49332	0.0031954	0.545455	-0.13523
3312	3729	HDL_cholesterol	REACTOME_CONDENSATION_OF_PROPHASE_CHROMOSOMES	11	0.51343	-0.0098804	0.545455	-0.139288
3313	3762	HDL_cholesterol	REACTOME_REGULATION_OF_TLR_BY_ENDOGENOUS_LIGAND	20	0.51823	-0.011959	0.545455	-0.153548
3314	3168	HDL_cholesterol	REACTOME_CHEMOKINE_RECEPTORS_BIND_CHEMOKINES	54	0.42068	0.038098	0.546454	-0.00776682
3315	3581	HDL_cholesterol	REACTOME_SYNTHESIS_OF_PIPS_AT_THE_GOLGI_MEMBRANE	15	0.48835	0.0080093	0.546454	-0.0780367
3316	3037	HDL_cholesterol	BROWNE_HCMV_INFECTION_20HR_DN	90	0.4006	0.028776	0.546454	-0.0799189
3317	3395	HDL_cholesterol	WESTON_VEGFA_TARGETS_12HR	21	0.45997	0.021367	0.546454	-0.0902515
3318	3415	HDL_cholesterol	REACTOME_HSF1_ACTIVATION	29	0.46353	0.017826	0.546454	-0.0962135
3319	3165	HDL_cholesterol	HELLER_SILENCED_BY_METHYLATION_DN	98	0.42022	0.020894	0.546454	-0.105289
3320	3535	HDL_cholesterol	REACTOME_PHOSPHORYLATION_OF_THE_APC_C	20	0.48251	0.010081	0.546454	-0.108647
3321	3289	HDL_cholesterol	PID_FCER1_PATHWAY	56	0.44015	0.02063	0.546454	-0.109131
3322	2771	HDL_cholesterol	HOLLMANN_APOPTOSIS_VIA_CD40_UP	183	0.36099	0.027398	0.546454	-0.118939
3323	3737	HDL_cholesterol	HERNANDEZ_MITOTIC_ARREST_BY_DOCETAXEL_2_DN	15	0.51379	-0.0094195	0.546454	-0.124157
3324	2860	HDL_cholesterol	CHANDRAN_METASTASIS_UP	178	0.37562	0.023928	0.546454	-0.128161
3325	1815	HDL_cholesterol	LEE_BMP2_TARGETS_DN	818	0.21678	0.028455	0.546454	-0.143923
3326	3471	HDL_cholesterol	HOFMANN_MYELODYSPLASTIC_SYNDROM_HIGH_RISK_DN	20	0.47296	0.018214	0.547453	-0.0929959
3327	3418	HDL_cholesterol	REACTOME_SIGNALING_BY_HIPPO	19	0.46446	0.018947	0.547453	-0.105954
3328	3256	HDL_cholesterol	REACTOME_SUMOYLATION_OF_DNA_DAMAGE_RESPONSE_AND_REPAIR_PROTEINS	71	0.43438	0.019801	0.547453	-0.115361
3329	3514	HDL_cholesterol	LANDIS_ERBB2_BREAST_PRENEOPLASTIC_UP	16	0.47913	0.012218	0.547453	-0.121246
3330	2776	HDL_cholesterol	WANG_CISPLATIN_RESPONSE_AND_XPC_DN	207	0.36134	0.025895	0.547453	-0.130813
3331	2790	HDL_cholesterol	GRAESSMANN_RESPONSE_TO_MC_AND_SERUM_DEPRIVATION_UP	200	0.36337	0.025681	0.547453	-0.132945
3332	3194	HDL_cholesterol	BROWNE_HCMV_INFECTION_6HR_UP	58	0.4245	0.023231	0.547453	-0.138194
3333	3521	HDL_cholesterol	REACTOME_ABERRANT_REGULATION_OF_MITOTIC_EXIT_IN_CANCER_DUE_TO_RB1_DEFECTS	20	0.4798	0.011769	0.547453	-0.144324
3334	2052	HDL_cholesterol	DOUGLAS_BMI1_TARGETS_UP	511	0.25013	0.031977	0.548452	-0.0923096
3335	3060	HDL_cholesterol	YEGNASUBRAMANIAN_PROSTATE_CANCER	101	0.40406	0.023205	0.548452	-0.117166
3336	3598	HDL_cholesterol	REACTOME_FORMATION_OF_TUBULIN_FOLDING_INTERMEDIATES_BY_CCT_TRIC	24	0.49166	0.0043622	0.548452	-0.129301
3337	2958	HDL_cholesterol	KEGG_REGULATION_OF_ACTIN_CYTOSKELETON	196	0.39008	0.021114	0.548452	-0.136074
3338	2098	HDL_cholesterol	FULCHER_INFLAMMATORY_RESPONSE_LECTIN_VS_LPS_UP	523	0.25689	0.030664	0.549451	-0.110298
3339	3513	HDL_cholesterol	TONKS_TARGETS_OF_RUNX1_RUNX1T1_FUSION_SUSTAINED_IN_MONOCYTE_UP	21	0.4789	0.011502	0.549451	-0.116716
3340	2711	HDL_cholesterol	BRUINS_UVC_RESPONSE_VIA_TP53_GROUP_D	246	0.35124	0.025153	0.549451	-0.126017
3341	3546	HDL_cholesterol	CROONQUIST_NRAS_SIGNALING_UP	31	0.48456	0.0076186	0.549451	-0.140169
3342	3702	HDL_cholesterol	REACTOME_G_BETA_GAMMA_SIGNALLING_THROUGH_CDC42	19	0.51016	-0.0055463	0.549451	-0.14307
3343	3013	HDL_cholesterol	WP_2Q37_COPY_NUMBER_VARIATION_SYNDROME	123	0.39814	0.032412	0.55045	-0.028844
3344	2808	HDL_cholesterol	DESERT_STEM_CELL_HEPATOCELLULAR_CARCINOMA_SUBCLASS_UP	228	0.3668	0.023552	0.55045	-0.122189
3345	3260	HDL_cholesterol	WP_P53_TRANSCRIPTIONAL_GENE_NETWORK	87	0.43622	0.018646	0.55045	-0.126095
3346	3599	HDL_cholesterol	IVANOVA_HEMATOPOIESIS_STEM_CELL_SHORT_TERM	19	0.49193	0.0044954	0.55045	-0.129648
3347	3162	HDL_cholesterol	PID_REG_GR_PATHWAY	80	0.4197	0.023236	0.55045	-0.14047
3348	3291	HDL_cholesterol	GOTTWEIN_TARGETS_OF_KSHV_MIR_K12_11	59	0.44051	0.019268	0.55045	-0.175415
3349	3491	HDL_cholesterol	KEGG_MEDICUS_REFERENCE_TCR_PLCG_ITPR_SIGNALING_PATHWAY	19	0.47655	0.015531	0.551449	-0.0972319
3350	3467	HDL_cholesterol	REACTOME_INTERLEUKIN_7_SIGNALING	20	0.4722	0.01644	0.551449	-0.105908
3351	3666	HDL_cholesterol	REACTOME_PRESYNAPTIC_NICOTINIC_ACETYLCHOLINE_RECEPTORS	12	0.50353	-0.0030086	0.551449	-0.10775
3352	3319	HDL_cholesterol	REACTOME_HCMV_LATE_EVENTS	52	0.44408	0.02048	0.551449	-0.127739
3353	3027	HDL_cholesterol	POOLA_INVASIVE_BREAST_CANCER_DN	125	0.39974	0.0239	0.551449	-0.132321
3354	3672	HDL_cholesterol	MIZUSHIMA_AUTOPHAGOSOME_FORMATION	11	0.50485	-0.0036258	0.551449	-0.136674
3355	3473	HDL_cholesterol	REACTOME_FRS_MEDIATED_FGFR2_SIGNALING	24	0.47351	0.016535	0.551449	-0.137585
3356	3433	HDL_cholesterol	REACTOME_RHO_GTPASES_ACTIVATE_PKNS	33	0.46738	0.014681	0.551449	-0.142871
3357	3591	HDL_cholesterol	REACTOME_DNA_DAMAGE_TELOMERE_STRESS_INDUCED_SENESCENCE	27	0.4905	0.0051761	0.551449	-0.149531
3358	3353	HDL_cholesterol	RHEIN_ALL_GLUCOCORTICOID_THERAPY_UP	68	0.45023	0.015636	0.551449	-0.153461
3359	3494	HDL_cholesterol	REACTOME_FGFR1_MUTANT_RECEPTOR_ACTIVATION	30	0.47678	0.011176	0.551449	-0.155154
3360	3712	HDL_cholesterol	WP_8Q11_23_RB1CC1_COPY_NUMBER_VARIATION	15	0.51098	-0.0070864	0.551449	-0.17655
3361	3066	HDL_cholesterol	BOYLAN_MULTIPLE_MYELOMA_PCA1_UP	99	0.40517	0.025178	0.552448	-0.087105
3362	3523	HDL_cholesterol	WP_SPHINGOLIPID_METABOLISM_IN_SENESCENCE	27	0.48053	0.010153	0.552448	-0.0993547
3363	3562	HDL_cholesterol	WP_MTHFR_DEFICIENCY	22	0.48559	0.0070915	0.552448	-0.103619
3364	3508	HDL_cholesterol	RICKMAN_HEAD_AND_NECK_CANCER_D	31	0.47812	0.010003	0.552448	-0.124965
3365	3652	HDL_cholesterol	JEON_SMAD6_TARGETS_DN	19	0.5024	-0.0013527	0.553447	-0.096976
3366	3274	HDL_cholesterol	KEGG_TASTE_TRANSDUCTION	50	0.43794	0.026262	0.553447	-0.104182
3367	3311	HDL_cholesterol	DAVICIONI_PAX_FOXO1_SIGNATURE_IN_ARMS_UP	52	0.44326	0.022422	0.553447	-0.104902
3368	3294	HDL_cholesterol	REACTOME_NUCLEOTIDE_BINDING_DOMAIN_LEUCINE_RICH_REPEAT_CONTAINING_RECEPTOR_NLR_SIGNALING_PATHWAYS	53	0.44074	0.021441	0.553447	-0.107805
3369	3667	HDL_cholesterol	REACTOME_PROLONGED_ERK_ACTIVATION_EVENTS	14	0.50363	-0.0023226	0.553447	-0.127207
3370	3479	HDL_cholesterol	KEGG_MEDICUS_REFERENCE_CORE_NER_REACTION	27	0.47434	0.014574	0.553447	-0.134538
3371	3552	HDL_cholesterol	WP_PROSTAGLANDIN_AND_LEUKOTRIENE_METABOLISM_IN_SENESCENCE_WP5321	32	0.48492	0.0071666	0.554446	-0.117163
3372	3252	HDL_cholesterol	LIU_COMMON_CANCER_GENES	58	0.4331	0.022153	0.554446	-0.122108
3373	3542	HDL_cholesterol	WP_REGULATION_OF_APOPTOSIS_BY_PARATHYROID_HORMONE_RELATED_PROTEIN	23	0.48337	0.0099223	0.554446	-0.129075
3374	3321	HDL_cholesterol	ALCALA_APOPTOSIS	81	0.4445	0.015386	0.554446	-0.155448
3375	3021	HDL_cholesterol	DIAZ_CHRONIC_MYELOGENOUS_LEUKEMIA_DN	108	0.3992	0.026499	0.555445	-0.0955318
3376	3645	HDL_cholesterol	DAZARD_UV_RESPONSE_CLUSTER_G3	14	0.50099	-0.00076814	0.555445	-0.111469
3377	3619	HDL_cholesterol	WEBER_METHYLATED_ICP_IN_FIBROBLAST	17	0.49701	0.0017873	0.555445	-0.133137
3378	3615	HDL_cholesterol	REACTOME_METABOLISM_OF_FOLATE_AND_PTERINES	16	0.49598	0.0024855	0.555445	-0.135946
3379	3268	HDL_cholesterol	REACTOME_HSP90_CHAPERONE_CYCLE_FOR_STEROID_HORMONE_RECEPTORS_SHR_IN_THE_PRESENCE_OF_LIGAND	53	0.43739	0.022612	0.555445	-0.148071
3380	3345	HDL_cholesterol	RICKMAN_HEAD_AND_NECK_CANCER_B	35	0.44867	0.022592	0.556444	-0.102846
3381	3492	HDL_cholesterol	KOHN_EMT_EPITHELIAL	22	0.47656	0.014698	0.556444	-0.125545
3382	3124	HDL_cholesterol	MISSIAGLIA_REGULATED_BY_METHYLATION_UP	108	0.41348	0.020706	0.556444	-0.134864
3383	3533	HDL_cholesterol	BURTON_ADIPOGENESIS_1	30	0.48244	0.0092631	0.556444	-0.144329
3384	3570	HDL_cholesterol	PID_SYNDECAN_2_PATHWAY	30	0.48627	0.0062878	0.556444	-0.180672
3385	3826	HDL_cholesterol	KEGG_MEDICUS_REFERENCE_IGF_IGF1R_PI3K_SIGNALING_PATHWAY	13	0.53012	-0.021451	0.556444	-0.189443
3386	3485	HDL_cholesterol	KEGG_PORPHYRIN_AND_CHLOROPHYLL_METABOLISM	36	0.47541	0.013638	0.557443	-0.122435
3387	3250	HDL_cholesterol	BILANGES_SERUM_SENSITIVE_GENES	72	0.43306	0.020479	0.557443	-0.125237
3388	3193	HDL_cholesterol	BROWNE_HCMV_INFECTION_16HR_DN	80	0.42425	0.022823	0.557443	-0.152105
3389	3277	HDL_cholesterol	IZADPANAH_STEM_CELL_ADIPOSE_VS_BONE_DN	100	0.43821	0.016504	0.557443	-0.154022
3390	3229	HDL_cholesterol	KIM_MYCN_AMPLIFICATION_TARGETS_DN	96	0.43102	0.017911	0.557443	-0.185733
3391	3531	HDL_cholesterol	PID_CD40_PATHWAY	29	0.48182	0.0086788	0.558442	-0.106106
3392	3596	HDL_cholesterol	KEGG_MEDICUS_REFERENCE_NRG_ERBB4_PI3K_SIGNALING_PATHWAY	11	0.49146	0.0065706	0.558442	-0.123858
3393	3732	HDL_cholesterol	BIOCARTA_NPC_PATHWAY	11	0.5135	-0.010292	0.558442	-0.124952
3394	2477	HDL_cholesterol	STEIN_ESRRA_TARGETS_UP	350	0.31424	0.025706	0.558442	-0.156263
3395	3566	HDL_cholesterol	KERLEY_RESPONSE_TO_CISPLATIN_UP	41	0.48575	0.0057949	0.558442	-0.167442
3396	3290	HDL_cholesterol	LUCAS_HNF4A_TARGETS_UP	53	0.44042	0.023887	0.559441	-0.117038
3397	3520	HDL_cholesterol	WP_PHOTODYNAMIC_THERAPY_INDUCED_UNFOLDED_PROTEIN_RESPONSE	25	0.47975	0.0095003	0.559441	-0.143688
3398	3544	HDL_cholesterol	COLLER_MYC_TARGETS_UP	23	0.48433	0.0086807	0.559441	-0.146337
3399	3557	HDL_cholesterol	REACTOME_HEME_DEGRADATION	15	0.48541	0.010162	0.559441	-0.162426
3400	3525	HDL_cholesterol	WP_UNFOLDED_PROTEIN_RESPONSE	23	0.48125	0.0095969	0.559441	-0.167102
3401	3655	HDL_cholesterol	REACTOME_RNA_POLYMERASE_III_TRANSCRIPTION_TERMINATION	23	0.50262	-0.0014383	0.559441	-0.172602
3402	3545	HDL_cholesterol	PID_ILK_PATHWAY	44	0.48434	0.0060629	0.559441	-0.196261
3403	3384	HDL_cholesterol	CHNG_MULTIPLE_MYELOMA_HYPERPLOID_UP	51	0.45647	0.016538	0.56044	-0.119577
3404	3422	HDL_cholesterol	KENNY_CTNNB1_TARGETS_DN	50	0.46537	0.012403	0.56044	-0.121861
3405	3602	HDL_cholesterol	REACTOME_ZBP1_DAI_MEDIATED_INDUCTION_OF_TYPE_I_IFNS	20	0.49311	0.0037859	0.56044	-0.142759
3406	3153	HDL_cholesterol	MCCLUNG_CREB1_TARGETS_UP	89	0.41919	0.024713	0.56044	-0.15128
3407	3408	HDL_cholesterol	PEART_HDAC_PROLIFERATION_CLUSTER_DN	67	0.46189	0.011708	0.56044	-0.154407
3408	3364	HDL_cholesterol	CHANG_IMMORTALIZED_BY_HPV31_UP	65	0.4523	0.015967	0.561439	-0.125482
3409	3567	HDL_cholesterol	SU_PANCREAS	37	0.48581	0.0062212	0.561439	-0.1354
3410	3410	HDL_cholesterol	LEE_LIVER_CANCER_ACOX1_UP	62	0.46225	0.012903	0.561439	-0.171789
3411	2140	HDL_cholesterol	RODRIGUES_THYROID_CARCINOMA_ANAPLASTIC_UP	633	0.26274	0.026605	0.561439	-0.178681
3412	3380	HDL_cholesterol	HAN_JNK_SINGALING_DN	37	0.45602	0.019636	0.562438	-0.108219
3413	3587	HDL_cholesterol	SEIDEN_MET_SIGNALING	18	0.48954	0.0060345	0.562438	-0.112456
3414	3607	HDL_cholesterol	ZHENG_FOXP3_TARGETS_IN_T_LYMPHOCYTE_UP	12	0.49399	0.005135	0.562438	-0.113819
3415	3488	HDL_cholesterol	REACTOME_ACYL_CHAIN_REMODELLING_OF_PG	18	0.47572	0.016256	0.562438	-0.125633
3416	3512	HDL_cholesterol	DING_LUNG_CANCER_MUTATED_SIGNIFICANTLY	24	0.4784	0.013574	0.562438	-0.127089
3417	3588	HDL_cholesterol	WP_HOST_PATHOGEN_INTERACTION_OF_HUMAN_CORONAVIRUSES_APOPTOSIS	22	0.49001	0.0063835	0.562438	-0.130939
3418	3623	HDL_cholesterol	VERNELL_RETINOBLASTOMA_PATHWAY_DN	19	0.49746	0.0015539	0.562438	-0.138808
3419	3383	HDL_cholesterol	KEGG_MEDICUS_VARIANT_MUTATION_CAUSED_ABERRANT_TDP43_TO_ELECTRON_TRANSFER_IN_COMPLEX_I	35	0.45643	0.020392	0.562438	-0.140061
3420	3559	HDL_cholesterol	HOLLERN_MICROACINAR_BREAST_TUMOR_DN	14	0.48547	0.0096013	0.562438	-0.168824
3421	3686	HDL_cholesterol	GROSS_ELK3_TARGETS_UP	25	0.50768	-0.0042458	0.562438	-0.173053
3422	3450	HDL_cholesterol	BYSTROEM_CORRELATED_WITH_IL5_UP	39	0.46927	0.013313	0.562438	-0.176946
3423	3578	HDL_cholesterol	STEINER_ERYTHROCYTE_MEMBRANE_GENES	14	0.48728	0.0083937	0.563437	-0.124768
3424	3614	HDL_cholesterol	WP_THYROXINE_THYROID_HORMONE_PRODUCTION	23	0.49552	0.0022887	0.563437	-0.136511
3425	3436	HDL_cholesterol	WP_GLUCOCORTICOID_RECEPTOR_PATHWAY	67	0.46758	0.010359	0.563437	-0.180309
3426	3791	HDL_cholesterol	CROONQUIST_IL6_DEPRIVATION_UP	17	0.52402	-0.017555	0.563437	-0.195543
3427	2499	HDL_cholesterol	MOOTHA_PGC	383	0.31843	0.025467	0.564436	-0.154177
3428	3261	HDL_cholesterol	RASHI_RESPONSE_TO_IONIZING_RADIATION_5	124	0.43622	0.015273	0.564436	-0.166013
3429	3560	HDL_cholesterol	KORKOLA_YOLK_SAC_TUMOR	56	0.4855	0.0050354	0.564436	-0.173935
3430	3811	HDL_cholesterol	TONKS_TARGETS_OF_RUNX1_RUNX1T1_FUSION_ERYTHROCYTE_DN	17	0.52725	-0.019431	0.564436	-0.188342
3431	3691	HDL_cholesterol	REACTOME_N_GLYCAN_ANTENNAE_ELONGATION_IN_THE_MEDIAL_TRANS_GOLGI	26	0.50843	-0.0048934	0.564436	-0.209793
3432	3511	HDL_cholesterol	REACTOME_ARACHIDONIC_ACID_METABOLISM	55	0.47838	0.008036	0.565435	-0.146593
3433	3305	HDL_cholesterol	LEIN_MIDBRAIN_MARKERS	70	0.44268	0.018436	0.565435	-0.161858
3434	3765	HDL_cholesterol	BIOCARTA_IL7_PATHWAY	16	0.51946	-0.012682	0.565435	-0.162853
3435	3556	HDL_cholesterol	GU_PDEF_TARGETS_DN	38	0.48539	0.006789	0.565435	-0.17277
3436	3316	HDL_cholesterol	SHAFFER_IRF4_TARGETS_IN_MYELOMA_VS_MATURE_B_LYMPHOCYTE	93	0.44393	0.014318	0.565435	-0.180664
3437	3801	HDL_cholesterol	VERRECCHIA_RESPONSE_TO_TGFB1_C1	19	0.5261	-0.015988	0.565435	-0.188983
3438	2593	HDL_cholesterol	NABA_SECRETED_FACTORS	328	0.33466	0.028814	0.566434	-0.0649834
3439	3657	HDL_cholesterol	BAUS_TFF2_TARGETS_UP	30	0.50268	-0.0012264	0.566434	-0.130415
3440	2877	HDL_cholesterol	AGUIRRE_PANCREATIC_CANCER_COPY_NUMBER_DN	219	0.37837	0.024132	0.566434	-0.154892
3441	3637	HDL_cholesterol	REACTOME_BASIGIN_INTERACTIONS	24	0.5	1.62e-06	0.566434	-0.189262
3442	3646	HDL_cholesterol	PID_ECADHERIN_NASCENT_AJ_PATHWAY	38	0.50169	-0.0007165	0.566434	-0.19078
3443	3815	HDL_cholesterol	HU_ANGIOGENESIS_UP	20	0.52762	-0.018202	0.566434	-0.199689
3444	3234	HDL_cholesterol	LENAOUR_DENDRITIC_CELL_MATURATION_UP	111	0.43192	0.017371	0.567433	-0.144547
3445	3412	HDL_cholesterol	KEGG_INOSITOL_PHOSPHATE_METABOLISM	53	0.4629	0.013325	0.567433	-0.149148
3446	3267	HDL_cholesterol	KEGG_PARKINSONS_DISEASE	89	0.43701	0.017566	0.567433	-0.175682
3447	3676	HDL_cholesterol	REACTOME_ACTIVATION_OF_AMPK_DOWNSTREAM_OF_NMDARS	26	0.50589	-0.0027575	0.567433	-0.188463
3448	3739	HDL_cholesterol	REACTOME_ENERGY_DEPENDENT_REGULATION_OF_MTOR_BY_LKB1_AMPK	28	0.51426	-0.006483	0.567433	-0.198839
3449	3769	HDL_cholesterol	WHITESIDE_CISPLATIN_RESISTANCE_DN	12	0.52013	-0.014513	0.567433	-0.199536
3450	3631	HDL_cholesterol	REACTOME_FGFR2_LIGAND_BINDING_AND_ACTIVATION	19	0.4988	0.00084548	0.568432	-0.165933
3451	3681	HDL_cholesterol	WP_MIRNA_REGULATION_OF_P53_PATHWAY_IN_PROSTATE_CANCER	24	0.50685	-0.0038614	0.568432	-0.1734
3452	3429	HDL_cholesterol	RASHI_RESPONSE_TO_IONIZING_RADIATION_3	44	0.4667	0.013511	0.568432	-0.175494
3453	3694	HDL_cholesterol	LEE_INTRATHYMIC_T_PROGENITOR	15	0.50899	-0.0065729	0.568432	-0.179936
3454	3836	HDL_cholesterol	MCBRYAN_TERMINAL_END_BUD_UP	12	0.53163	-0.023488	0.568432	-0.181472
3455	3413	HDL_cholesterol	BROWNE_HCMV_INFECTION_10HR_UP	89	0.46295	0.0098428	0.568432	-0.215172
3456	3683	HDL_cholesterol	NAKAMURA_ADIPOGENESIS_EARLY_DN	33	0.50726	-0.0032275	0.568432	-0.23301
3457	3127	HDL_cholesterol	NIKOLSKY_BREAST_CANCER_8Q23_Q24_AMPLICON	140	0.41402	0.038579	0.569431	0.0477296
3458	3209	HDL_cholesterol	WP_COMPLEMENT_SYSTEM	89	0.42687	0.021533	0.569431	-0.145846
3459	3720	HDL_cholesterol	HOLLEMAN_PREDNISOLONE_RESISTANCE_B_ALL_DN	11	0.51255	-0.010295	0.569431	-0.177113
3460	3329	HDL_cholesterol	KEGG_LONG_TERM_DEPRESSION	66	0.44571	0.017326	0.569431	-0.178225
3461	3564	HDL_cholesterol	YU_MYC_TARGETS_UP	40	0.48572	0.0056126	0.569431	-0.184694
3462	3748	HDL_cholesterol	ALONSO_METASTASIS_NEURAL_UP	15	0.51532	-0.011131	0.569431	-0.217116
3463	3541	HDL_cholesterol	REACTOME_SCF_SKP2_MEDIATED_DEGRADATION_OF_P27_P21	55	0.48324	0.005718	0.57043	-0.154039
3464	3710	HDL_cholesterol	KEGG_MEDICUS_PATHOGEN_HPV_E6_TO_NOTCH_SIGNALING_PATHWAY_N00382	13	0.51085	-0.0082187	0.57043	-0.166712
3465	3133	HDL_cholesterol	ELVIDGE_HYPOXIA_UP	157	0.41546	0.018682	0.57043	-0.167313
3466	3470	HDL_cholesterol	WANG_PROSTATE_CANCER_ANDROGEN_INDEPENDENT	58	0.47268	0.0088014	0.57043	-0.170559
3467	3796	HDL_cholesterol	WP_GLUTATHIONE_METABOLISM	18	0.52544	-0.017697	0.57043	-0.178937
3468	3733	HDL_cholesterol	GENTILE_UV_HIGH_DOSE_UP	17	0.51354	-0.0092034	0.57043	-0.19156
3469	3230	HDL_cholesterol	DAZARD_RESPONSE_TO_UV_SCC_DN	110	0.43107	0.017121	0.57043	-0.205847
3470	3317	HDL_cholesterol	LIEN_BREAST_CARCINOMA_METAPLASTIC_VS_DUCTAL_UP	72	0.44394	0.018231	0.571429	-0.145475
3471	3472	HDL_cholesterol	MARTIN_VIRAL_GPCR_SIGNALING_DN	46	0.47342	0.010586	0.571429	-0.167831
3472	3299	HDL_cholesterol	WP_MECP2_AND_ASSOCIATED_RETT_SYNDROME	69	0.44159	0.018127	0.571429	-0.171225
3473	3486	HDL_cholesterol	BROWNE_HCMV_INFECTION_4HR_UP	48	0.47551	0.0086574	0.571429	-0.181071
3474	3682	HDL_cholesterol	DAVIES_MULTIPLE_MYELOMA_VS_MGUS_DN	24	0.50723	-0.0039565	0.571429	-0.198655
3475	3639	HDL_cholesterol	KEGG_MEDICUS_PATHOGEN_ESCHERICHIA_EAE_TIR_TCCP_TO_ACTIN_SIGNALING_PATHWAY	14	0.5002	-0.0001332	0.571429	-0.201404
3476	2597	HDL_cholesterol	PASQUALUCCI_LYMPHOMA_BY_GC_STAGE_UP	264	0.33509	0.028086	0.572428	-0.131571
3477	2922	HDL_cholesterol	DARWICHE_PAPILLOMA_RISK_LOW_UP	150	0.38552	0.024754	0.572428	-0.153378
3478	3635	HDL_cholesterol	KEGG_MEDICUS_REFERENCE_TYPE_I_IFN_SIGNALING_PATHWAY	23	0.49966	0.00023087	0.572428	-0.156491
3479	3660	HDL_cholesterol	REACTOME_BUTYROPHILIN_BTN_FAMILY_INTERACTIONS	12	0.50305	-0.0027959	0.572428	-0.169601
3480	3323	HDL_cholesterol	SWEET_KRAS_TARGETS_UP	74	0.44524	0.016905	0.572428	-0.175521
3481	3489	HDL_cholesterol	REACTOME_SYNTHESIS_OF_PIPS_AT_THE_PLASMA_MEMBRANE	46	0.47573	0.0088646	0.572428	-0.188627
3482	3856	HDL_cholesterol	BIOCARTA_CDMAC_PATHWAY	16	0.53515	-0.022966	0.572428	-0.194922
3483	3548	HDL_cholesterol	GAZDA_DIAMOND_BLACKFAN_ANEMIA_MYELOID_UP	28	0.48461	0.0068498	0.572428	-0.195576
3484	4010	HDL_cholesterol	SCHAEFFER_PROSTATE_DEVELOPMENT_AND_CANCER_BOX1_UP	14	0.56544	-0.040644	0.572428	-0.213024
3485	3161	HDL_cholesterol	REACTOME_RNA_POLYMERASE_II_PRE_TRANSCRIPTION_EVENTS	72	0.41968	0.026565	0.573427	-0.123142
3486	2988	HDL_cholesterol	STARK_PREFRONTAL_CORTEX_22Q11_DELETION_UP	177	0.39493	0.021161	0.573427	-0.171137
3487	3518	HDL_cholesterol	REACTOME_METABOLIC_DISORDERS_OF_BIOLOGICAL_OXIDATION_ENZYMES	32	0.47952	0.010338	0.573427	-0.197098
3488	3713	HDL_cholesterol	CAVARD_LIVER_CANCER_MALIGNANT_VS_BENIGN	29	0.51101	-0.0059326	0.573427	-0.206189
3489	3284	HDL_cholesterol	REACTOME_DEATH_RECEPTOR_SIGNALING	141	0.43973	0.013902	0.573427	-0.227826
3490	3577	HDL_cholesterol	MEBARKI_HCC_PROGENITOR_WNT_UP_CTNNB1_DEPENDENT	73	0.48717	0.0039314	0.573427	-0.248932
3491	3458	HDL_cholesterol	MA_MYELOID_DIFFERENTIATION_DN	41	0.47068	0.01234	0.574426	-0.189855
3492	3678	HDL_cholesterol	REACTOME_FORMATION_OF_THE_BETA_CATENIN_TCF_TRANSACTIVATING_COMPLEX	31	0.50597	-0.0029015	0.574426	-0.200713
3493	3873	HDL_cholesterol	REACTOME_MITOCHONDRIAL_IRON_SULFUR_CLUSTER_BIOGENESIS	12	0.53763	-0.028368	0.574426	-0.200834
3494	3495	HDL_cholesterol	REACTOME_SIGNALING_BY_RETINOIC_ACID	40	0.4769	0.010119	0.575425	-0.160361
3495	3563	HDL_cholesterol	ONO_AML1_TARGETS_DN	34	0.48559	0.0069317	0.575425	-0.179179
3496	3746	HDL_cholesterol	SHI_SPARC_TARGETS_UP	24	0.5149	-0.0080462	0.575425	-0.202187
3497	2883	HDL_cholesterol	REACTOME_PLATELET_ACTIVATION_SIGNALING_AND_AGGREGATION	245	0.37943	0.021455	0.576424	-0.176681
3498	3385	HDL_cholesterol	FLOTHO_PEDIATRIC_ALL_THERAPY_RESPONSE_UP	51	0.45655	0.015146	0.576424	-0.178303
3499	3874	HDL_cholesterol	REACTOME_REGULATION_OF_SIGNALING_BY_CBL	21	0.53775	-0.021938	0.576424	-0.217161
3500	3628	HDL_cholesterol	REACTOME_GENE_AND_PROTEIN_EXPRESSION_BY_JAK_STAT_SIGNALING_AFTER_INTERLEUKIN_12_STIMULATION	36	0.49811	0.00084326	0.576424	-0.218434
3501	3522	HDL_cholesterol	SESTO_RESPONSE_TO_UV_C1	68	0.48014	0.0059146	0.576424	-0.22513
3502	2370	HDL_cholesterol	SMID_BREAST_CANCER_LUMINAL_B_DN	496	0.29577	0.026706	0.577423	-0.149609
3503	3482	HDL_cholesterol	WP_HIPPOCAMPAL_SYNAPTOGENESIS_AND_NEUROGENESIS	24	0.47504	0.014237	0.577423	-0.155631
3504	3253	HDL_cholesterol	GAUSSMANN_MLL_AF4_FUSION_TARGETS_A_DN	92	0.43313	0.017997	0.577423	-0.176246
3505	3755	HDL_cholesterol	HOEGERKORP_CD44_TARGETS_DIRECT_DN	12	0.51623	-0.011884	0.577423	-0.18615
3506	3636	HDL_cholesterol	WEIGEL_OXIDATIVE_STRESS_BY_TBH_AND_H2O2	35	0.49985	6.4482e-05	0.577423	-0.188213
3507	3703	HDL_cholesterol	ONDER_CDH1_TARGETS_3_UP	15	0.5102	-0.0071561	0.577423	-0.20537
3508	3751	HDL_cholesterol	MEBARKI_HCC_PROGENITOR_WNT_UP_CTNNB1_INDEPENDENT	21	0.51584	-0.0093265	0.577423	-0.217187
3509	3346	HDL_cholesterol	MASSARWEH_RESPONSE_TO_ESTRADIOL	59	0.44963	0.017475	0.578422	-0.16445
3510	3360	HDL_cholesterol	HARRIS_HYPOXIA	75	0.45149	0.015368	0.578422	-0.16829
3511	3709	HDL_cholesterol	KEGG_MEDICUS_REFERENCE_SKELETAL_TYPE_VGCC_RYR_SIGNALING	21	0.51067	-0.0056513	0.578422	-0.198934
3512	3766	HDL_cholesterol	WP_WNT_BETA_CATENIN_SIGNALING_PATHWAY_IN_LEUKEMIA	26	0.51972	-0.01064	0.578422	-0.226146
3513	3112	HDL_cholesterol	WANG_TUMOR_INVASIVENESS_DN	190	0.41137	0.016155	0.578422	-0.231239
3514	3830	HDL_cholesterol	KEGG_MEDICUS_PATHOGEN_ESCHERICHIA_EAE_TIR_TO_ACTIN_SIGNALING_PATHWAY	17	0.53067	-0.019626	0.578422	-0.238707
3515	3333	HDL_cholesterol	KEGG_TOLL_LIKE_RECEPTOR_SIGNALING_PATHWAY	95	0.44613	0.015815	0.579421	-0.160908
3516	3180	HDL_cholesterol	HIRSCH_CELLULAR_TRANSFORMATION_SIGNATURE_DN	90	0.42258	0.021554	0.579421	-0.173995
3517	3616	HDL_cholesterol	SALVADOR_MARTIN_PEDIATRIC_TBD_ANTI_TNF_THERAPY_NONRESPONDER_POST_TREATMENT_UP	22	0.4962	0.0023087	0.579421	-0.180842
3518	3549	HDL_cholesterol	WP_WNT_SIGNALING_PATHWAY	46	0.48461	0.0061103	0.579421	-0.193016
3519	3804	HDL_cholesterol	WP_INFLAMMATORY_RESPONSE_PATHWAY	28	0.52618	-0.013071	0.579421	-0.241642
3520	3883	HDL_cholesterol	BIOCARTA_AHSP_PATHWAY	11	0.5391	-0.032836	0.579421	-0.251345
3521	3701	HDL_cholesterol	FINETTI_BREAST_CANCER_KINOME_GREEN	14	0.51013	-0.006823	0.58042	-0.163648
3522	3259	HDL_cholesterol	MALONEY_RESPONSE_TO_17AAG_DN	67	0.43598	0.020332	0.58042	-0.170655
3523	3728	HDL_cholesterol	REACTOME_SIGNALLING_TO_RAS	20	0.51336	-0.0082198	0.58042	-0.184727
3524	3555	HDL_cholesterol	HU_GENOTOXIC_DAMAGE_4HR	34	0.4852	0.006581	0.58042	-0.208442
3525	3959	HDL_cholesterol	KEGG_MEDICUS_REFERENCE_BCR_BCAP_CD19_PI3K_SIGNALING_PATHWAY	13	0.55407	-0.042212	0.58042	-0.210571
3526	2227	HDL_cholesterol	WAKABAYASHI_ADIPOGENESIS_PPARG_BOUND_8D	604	0.27633	0.025997	0.58042	-0.210954
3527	3798	HDL_cholesterol	REACTOME_ACTIVATION_OF_THE_TFAP2_AP_2_FAMILY_OF_TRANSCRIPTION_FACTORS	11	0.52564	-0.021421	0.58042	-0.211939
3528	2924	HDL_cholesterol	RICKMAN_TUMOR_DIFFERENTIATED_WELL_VS_POORLY_UP	216	0.38578	0.020086	0.58042	-0.220728
3529	3476	HDL_cholesterol	REACTOME_ORC1_REMOVAL_FROM_CHROMATIN	67	0.47415	0.0078602	0.58042	-0.221016
3530	2000	HDL_cholesterol	DACOSTA_UV_RESPONSE_VIA_ERCC3_DN	803	0.24314	0.025698	0.581419	-0.199181
3531	3409	HDL_cholesterol	WP_T_CELL_ACTIVATION_SARS_COV_2	87	0.46189	0.010804	0.581419	-0.205161
3532	3812	HDL_cholesterol	HOWLIN_CITED1_TARGETS_2_DN	15	0.52726	-0.017954	0.581419	-0.214548
3533	3744	HDL_cholesterol	REACTOME_RMTS_METHYLATE_HISTONE_ARGININES	29	0.51464	-0.0073649	0.581419	-0.215818
3534	3608	HDL_cholesterol	WEINMANN_ADAPTATION_TO_HYPOXIA_UP	25	0.49408	0.0032318	0.582418	-0.157357
3535	3601	HDL_cholesterol	REACTOME_SEALING_OF_THE_NUCLEAR_ENVELOPE_NE_BY_ESCRT_III	29	0.49264	0.0031474	0.582418	-0.206839
3536	3123	HDL_cholesterol	BROWNE_HCMV_INFECTION_48HR_UP	166	0.41319	0.017439	0.582418	-0.209869
3537	3118	HDL_cholesterol	PYEON_CANCER_HEAD_AND_NECK_VS_CERVICAL_UP	152	0.41266	0.01801	0.582418	-0.214438
3538	3870	HDL_cholesterol	PID_RANBP2_PATHWAY	11	0.53703	-0.026474	0.583417	-0.152179
3539	3468	HDL_cholesterol	ZHAN_MULTIPLE_MYELOMA_CD1_VS_CD2_UP	60	0.47224	0.0098484	0.583417	-0.189791
3540	3699	HDL_cholesterol	WP_MONOAMINE_TRANSPORT	29	0.50995	-0.0045894	0.583417	-0.224903
3541	3917	HDL_cholesterol	BIOCARTA_AKAP13_PATHWAY	11	0.54562	-0.034839	0.583417	-0.234753
3542	3196	HDL_cholesterol	REACTOME_RESPONSE_TO_ELEVATED_PLATELET_CYTOSOLIC_CA2	119	0.42458	0.019417	0.584416	-0.189661
3543	3664	HDL_cholesterol	WP_PROSTAGLANDIN_AND_LEUKOTRIENE_METABOLISM_IN_SENESCENCE_WP5122	29	0.50342	-0.0016894	0.584416	-0.192623
3544	3698	HDL_cholesterol	PACHER_TARGETS_OF_IGF1_AND_IGF2_UP	35	0.50986	-0.004371	0.584416	-0.199739
3545	2965	HDL_cholesterol	SHEDDEN_LUNG_CANCER_GOOD_SURVIVAL_A12	250	0.39124	0.018224	0.585415	-0.209296
3546	3690	HDL_cholesterol	WP_IL1_AND_MEGAKARYOCYTES_IN_OBESITY	22	0.50832	-0.0043887	0.585415	-0.221164
3547	3538	HDL_cholesterol	WP_SELECTIVE_EXPRESSION_OF_CHEMOKINE_RECEPTORS_DURING_T_CELL_POLARIZATION	27	0.48286	0.010212	0.586414	-0.146252
3548	3406	HDL_cholesterol	WP_DNA_IR_DOUBLE_STRAND_BREAKS_AND_CELLULAR_RESPONSE_VIA_ATM	52	0.46185	0.013478	0.586414	-0.195322
3549	3697	HDL_cholesterol	REACTOME_DECTIN_2_FAMILY	25	0.50981	-0.0058419	0.586414	-0.202781
3550	3891	HDL_cholesterol	REACTOME_ENDOSOMAL_VACUOLAR_PATHWAY	11	0.54038	-0.032159	0.586414	-0.216257
3551	3524	HDL_cholesterol	KEGG_VALINE_LEUCINE_AND_ISOLEUCINE_DEGRADATION	42	0.48119	0.0069007	0.586414	-0.241695
3552	3806	HDL_cholesterol	REACTOME_HYALURONAN_UPTAKE_AND_DEGRADATION	12	0.52622	-0.021597	0.587413	-0.215905
3553	3880	HDL_cholesterol	WANG_RECURRENT_LIVER_CANCER_DN	16	0.53875	-0.026773	0.587413	-0.216266
3554	3821	HDL_cholesterol	LIM_MAMMARY_LUMINAL_PROGENITOR_DN	14	0.52922	-0.021044	0.587413	-0.217431
3555	3150	HDL_cholesterol	BLANCO_MELO_COVID19_SARS_COV_2_LOW_MOI_INFECTION_A594_ACE2_EXPRESSING_CELLS_UP	131	0.41881	0.018482	0.587413	-0.220132
3556	3355	HDL_cholesterol	REACTOME_RNA_POLYMERASE_II_TRANSCRIPTION_TERMINATION	63	0.4507	0.016579	0.588412	-0.199683
3557	3574	HDL_cholesterol	ACEVEDO_LIVER_CANCER_WITH_H3K9ME3_DN	84	0.4868	0.0036883	0.588412	-0.25574
3558	3232	HDL_cholesterol	HAHTOLA_SEZARY_SYNDROM_UP	86	0.43184	0.019035	0.589411	-0.21595
3559	3688	HDL_cholesterol	KANG_GLIS3_TARGETS	34	0.50788	-0.0032445	0.589411	-0.218692
3560	2910	HDL_cholesterol	LU_EZH2_TARGETS_UP	253	0.38345	0.020736	0.589411	-0.22229
3561	3195	HDL_cholesterol	BROWNE_HCMV_INFECTION_18HR_DN	165	0.42457	0.015539	0.589411	-0.231424
3562	3618	HDL_cholesterol	TURASHVILI_BREAST_LOBULAR_CARCINOMA_VS_DUCTAL_NORMAL_UP	63	0.49651	0.0011814	0.589411	-0.239868
3563	3644	HDL_cholesterol	MEBARKI_HCC_PROGENITOR_WNT_UP_CTNNB1_DEPENDENT_BLOCKED_BY_FZD8CRD	40	0.50074	-0.00031318	0.589411	-0.243478
3564	3893	HDL_cholesterol	REACTOME_DISSOLUTION_OF_FIBRIN_CLOT	13	0.54052	-0.031645	0.589411	-0.260048
3565	3568	HDL_cholesterol	LIN_MELANOMA_COPY_NUMBER_DN	38	0.48589	0.0065733	0.59041	-0.197478
3566	3910	HDL_cholesterol	KEGG_MEDICUS_REFERENCE_DOUBLE_STRAND_BREAK_SIGNALING	11	0.5444	-0.031651	0.59041	-0.220336
3567	3803	HDL_cholesterol	VICENT_METASTASIS_UP	13	0.52616	-0.019792	0.59041	-0.229367
3568	3452	HDL_cholesterol	DAIRKEE_CANCER_PRONE_RESPONSE_BPA_E2	107	0.46973	0.0073638	0.59041	-0.248289
3569	3007	HDL_cholesterol	NABA_ECM_GLYCOPROTEINS	179	0.39773	0.021167	0.591409	-0.186289
3570	3265	HDL_cholesterol	ICHIBA_GRAFT_VERSUS_HOST_DISEASE_35D_UP	129	0.43692	0.015406	0.591409	-0.213298
3571	3583	HDL_cholesterol	REACTOME_CROSS_PRESENTATION_OF_SOLUBLE_EXOGENOUS_ANTIGENS_ENDOSOMES	45	0.48869	0.004063	0.591409	-0.216364
3572	3774	HDL_cholesterol	HUNSBERGER_EXERCISE_REGULATED_GENES	27	0.52065	-0.010708	0.591409	-0.218551
3573	3778	HDL_cholesterol	REACTOME_DOWNSTREAM_SIGNAL_TRANSDUCTION	28	0.52154	-0.010389	0.591409	-0.263474
3574	3726	HDL_cholesterol	CERIBELLI_GENES_INACTIVE_AND_BOUND_BY_NFY	30	0.51308	-0.0069602	0.592408	-0.224354
3575	3638	HDL_cholesterol	PID_HNF3A_PATHWAY	42	0.50016	-6.168e-05	0.592408	-0.2543
3576	3760	HDL_cholesterol	REACTOME_DAP12_SIGNALING	27	0.51801	-0.0092227	0.592408	-0.260576
3577	3659	HDL_cholesterol	PID_TGFBR_PATHWAY	52	0.50301	-0.0011328	0.592408	-0.263918
3578	3705	HDL_cholesterol	KAAB_FAILED_HEART_ATRIUM_UP	33	0.5103	-0.004601	0.593407	-0.195274
3579	3571	HDL_cholesterol	KEGG_MEDICUS_REFERENCE_MITOCHONDRIAL_COMPLEX_UCP1_IN_THERMOGENESIS	52	0.48636	0.0047325	0.593407	-0.214789
3580	3420	HDL_cholesterol	VANTVEER_BREAST_CANCER_METASTASIS_DN	97	0.46495	0.0093729	0.593407	-0.235468
3581	3779	HDL_cholesterol	HOLLEMAN_VINCRISTINE_RESISTANCE_B_ALL_UP	36	0.52168	-0.010103	0.593407	-0.241958
3582	3394	HDL_cholesterol	ROSS_AML_WITH_MLL_FUSIONS	72	0.45974	0.013172	0.594406	-0.194221
3583	3386	HDL_cholesterol	WP_ACUTE_VIRAL_MYOCARDITIS	83	0.45737	0.012032	0.594406	-0.202798
3584	3882	HDL_cholesterol	INAMURA_LUNG_CANCER_SCC_SUBTYPES_UP	12	0.53903	-0.028025	0.594406	-0.224563
3585	3295	HDL_cholesterol	IWANAGA_CARCINOGENESIS_BY_KRAS_DN	110	0.44091	0.014497	0.594406	-0.22958
3586	3925	HDL_cholesterol	BANG_VERTEPORFIN_ENDOMETRIAL_CANCER_CELLS_DN	15	0.54758	-0.035238	0.594406	-0.233277
3587	3388	HDL_cholesterol	REACTOME_INTERLEUKIN_1_SIGNALING	107	0.45838	0.0098347	0.594406	-0.258188
3588	3742	HDL_cholesterol	WP_15Q11Q13_COPY_NUMBER_VARIATION	48	0.5146	-0.0056052	0.594406	-0.277436
3589	3717	HDL_cholesterol	WANG_RESPONSE_TO_BEXAROTENE_UP	30	0.51182	-0.0055983	0.595405	-0.226525
3590	3772	HDL_cholesterol	TSENG_ADIPOGENIC_POTENTIAL_UP	25	0.52048	-0.010383	0.595405	-0.235198
3591	3862	HDL_cholesterol	SETLUR_PROSTATE_CANCER_TMPRSS2_ERG_FUSION_DN	17	0.5357	-0.02114	0.595405	-0.242347
3592	3881	HDL_cholesterol	ABRAHAM_ALPC_VS_MULTIPLE_MYELOMA_DN	20	0.5389	-0.023924	0.595405	-0.284057
3593	3347	HDL_cholesterol	WP_TOLL_LIKE_RECEPTOR_SIGNALING_PATHWAY	95	0.44981	0.014795	0.596404	-0.218573
3594	3719	HDL_cholesterol	REACTOME_ESTROGEN_DEPENDENT_NUCLEAR_EVENTS_DOWNSTREAM_OF_ESR_MEMBRANE_SIGNALING	23	0.51234	-0.007676	0.596404	-0.233313
3595	3725	HDL_cholesterol	WP_EFFECT_OF_PROGERIN_ON_GENES_INVOLVED_IN_HUTCHINSON_GILFORD_PROGERIA_SYNDROME	20	0.513	-0.0079358	0.596404	-0.236524
3596	3389	HDL_cholesterol	YAO_TEMPORAL_RESPONSE_TO_PROGESTERONE_CLUSTER_7	66	0.45845	0.01326	0.596404	-0.236689
3597	3829	HDL_cholesterol	KIM_LIVER_CANCER_POOR_SURVIVAL_UP	21	0.53049	-0.01715	0.596404	-0.24297
3598	3446	HDL_cholesterol	BROWNE_HCMV_INFECTION_12HR_DN	87	0.46869	0.0087071	0.596404	-0.252454
3599	3663	HDL_cholesterol	GUILLAUMOND_KLF10_TARGETS_DN	28	0.50323	-0.0016271	0.597403	-0.199687
3600	3310	HDL_cholesterol	ACOSTA_PROLIFERATION_INDEPENDENT_MYC_TARGETS_DN	106	0.44322	0.015734	0.597403	-0.226971
3601	3572	HDL_cholesterol	PID_IL4_2PATHWAY	56	0.48637	0.0047101	0.597403	-0.231358
3602	3649	HDL_cholesterol	WP_SREBF_AND_MIR33_IN_CHOLESTEROL_AND_LIPID_HOMEOSTASIS	16	0.50217	-0.0012693	0.597403	-0.236128
3603	3154	HDL_cholesterol	FERNANDEZ_BOUND_BY_MYC	170	0.4192	0.016204	0.597403	-0.242313
3604	3731	HDL_cholesterol	MURAKAMI_UV_RESPONSE_6HR_UP	31	0.51347	-0.0064323	0.597403	-0.254128
3605	4086	HDL_cholesterol	WP_INCLUSION_BODY_MYOSITIS	11	0.57854	-0.062566	0.598402	-0.237329
3606	3647	HDL_cholesterol	DOANE_BREAST_CANCER_ESR1_DN	41	0.502	-0.0008125	0.598402	-0.23837
3607	3810	HDL_cholesterol	KIM_MYCL1_AMPLIFICATION_TARGETS_UP	12	0.52683	-0.020077	0.598402	-0.252293
3608	3854	HDL_cholesterol	REACTOME_PI_3K_CASCADE_FGFR2	22	0.53501	-0.021905	0.598402	-0.253713
3609	3992	HDL_cholesterol	KEGG_MEDICUS_PATHOGEN_ESCHERICHIA_MAP_TO_CDC42_SIGNALING_PATHWAY	13	0.56206	-0.044219	0.598402	-0.281221
3610	3843	HDL_cholesterol	WHITESIDE_CISPLATIN_RESISTANCE_UP	11	0.53347	-0.024091	0.599401	-0.228595
3611	3850	HDL_cholesterol	PID_LYMPH_ANGIOGENESIS_PATHWAY	24	0.53435	-0.018095	0.599401	-0.261088
3612	3750	HDL_cholesterol	PARENT_MTOR_SIGNALING_DN	41	0.51556	-0.006158	0.599401	-0.264722
3613	3775	HDL_cholesterol	CHESLER_BRAIN_HIGHEST_EXPRESSION	34	0.52096	-0.009529	0.599401	-0.267284
3614	3696	HDL_cholesterol	GARGALOVIC_RESPONSE_TO_OXIDIZED_PHOSPHOLIPIDS_TURQUOISE_DN	49	0.50953	-0.003983	0.599401	-0.284748
3615	3722	HDL_cholesterol	KEGG_GLIOMA	63	0.51259	-0.0041136	0.599401	-0.285981
3616	3352	HDL_cholesterol	FERREIRA_EWINGS_SARCOMA_UNSTABLE_VS_STABLE_UP	148	0.45016	0.010362	0.599401	-0.293275
3617	3913	HDL_cholesterol	WP_DOPAMINERGIC_NEUROGENESIS	30	0.5447	-0.022875	0.599401	-0.322862
3618	3860	HDL_cholesterol	BIOCARTA_GPCR_PATHWAY	28	0.53556	-0.015921	0.6004	-0.219144
3619	3741	HDL_cholesterol	XU_HGF_SIGNALING_NOT_VIA_AKT1_48HR_DN	18	0.51442	-0.008555	0.6004	-0.219253
3620	2009	HDL_cholesterol	MEISSNER_BRAIN_HCP_WITH_H3K4ME3_AND_H3K27ME3	1016	0.24424	0.024611	0.6004	-0.220918
3621	2458	HDL_cholesterol	CHICAS_RB1_TARGETS_SENESCENT	500	0.31167	0.02306	0.6004	-0.247625
3622	3752	HDL_cholesterol	KAAB_FAILED_HEART_VENTRICLE_DN	37	0.51606	-0.0074286	0.6004	-0.252851
3623	3864	HDL_cholesterol	PLASARI_NFIC_TARGETS_BASAL_UP	28	0.53587	-0.017151	0.6004	-0.264735
3624	3780	HDL_cholesterol	PID_NEPHRIN_NEPH1_PATHWAY	29	0.52223	-0.010933	0.6004	-0.270121
3625	3946	HDL_cholesterol	KEGG_MEDICUS_REFERENCE_CCR5_GNB_G_PLCB_G_PKC_SIGNALING_PATHWAY	26	0.55176	-0.02541	0.6004	-0.298115
3626	3740	HDL_cholesterol	DAIRKEE_CANCER_PRONE_RESPONSE_E2	27	0.51431	-0.0073038	0.601399	-0.197617
3627	3584	HDL_cholesterol	REACTOME_INTRA_GOLGI_TRAFFIC	42	0.48902	0.0041831	0.601399	-0.223444
3628	3960	HDL_cholesterol	BIOCARTA_UCALPAIN_PATHWAY	12	0.55425	-0.043333	0.601399	-0.254009
3629	3788	HDL_cholesterol	ZHAN_MULTIPLE_MYELOMA_CD1_DN	41	0.52364	-0.0088907	0.601399	-0.254231
3630	3943	HDL_cholesterol	BIOCARTA_D4GDI_PATHWAY	12	0.55113	-0.040313	0.601399	-0.259618
3631	3787	HDL_cholesterol	REACTOME_ACTIVATION_OF_BH3_ONLY_PROTEINS	30	0.52363	-0.011324	0.601399	-0.263717
3632	3844	HDL_cholesterol	WEBER_METHYLATED_IN_COLON_CANCER	18	0.5336	-0.021337	0.601399	-0.265406
3633	3958	HDL_cholesterol	REACTOME_TNFR1_INDUCED_NF_KAPPA_B_SIGNALING_PATHWAY	29	0.55405	-0.029074	0.601399	-0.347002
3634	3108	HDL_cholesterol	TONKS_TARGETS_OF_RUNX1_RUNX1T1_FUSION_MONOCYTE_UP	191	0.41044	0.016391	0.602398	-0.268267
3635	3908	HDL_cholesterol	REACTOME_RETINOID_CYCLE_DISEASE_EVENTS	11	0.54372	-0.02977	0.603397	-0.220397
3636	3219	HDL_cholesterol	SMIRNOV_RESPONSE_TO_IR_6HR_UP	155	0.42904	0.01514	0.603397	-0.230897
3637	3738	HDL_cholesterol	GAZDA_DIAMOND_BLACKFAN_ANEMIA_PROGENITOR_UP	38	0.5139	-0.0062112	0.603397	-0.262309
3638	3453	HDL_cholesterol	GRAESSMANN_RESPONSE_TO_MC_AND_SERUM_DEPRIVATION_DN	77	0.46989	0.0087491	0.604396	-0.202923
3639	3499	HDL_cholesterol	ZHAN_MULTIPLE_MYELOMA_UP	47	0.47715	0.0085153	0.604396	-0.20664
3640	3886	HDL_cholesterol	REACTOME_SYNTHESIS_OF_IP2_IP_AND_INS_IN_THE_CYTOSOL	13	0.54	-0.026989	0.604396	-0.236695
3641	3612	HDL_cholesterol	REACTOME_DOWNSTREAM_SIGNALING_EVENTS_OF_B_CELL_RECEPTOR_BCR	76	0.49475	0.0015035	0.604396	-0.26713
3642	3315	HDL_cholesterol	GROSS_HYPOXIA_VIA_ELK3_DN	138	0.4438	0.01283	0.604396	-0.273853
3643	3626	HDL_cholesterol	BEGUM_TARGETS_OF_PAX3_FOXO1_FUSION_UP	54	0.49752	0.00094438	0.604396	-0.290014
3644	3820	HDL_cholesterol	SCHEIDEREIT_IKK_TARGETS	17	0.52919	-0.018396	0.604396	-0.291352
3645	3062	HDL_cholesterol	CHEN_HOXA5_TARGETS_9HR_UP	208	0.40436	0.01712	0.605395	-0.240293
3646	3474	HDL_cholesterol	BLANCO_MELO_BRONCHIAL_EPITHELIAL_CELLS_INFLUENZA_A_INFECTION_DN	72	0.47396	0.0081075	0.605395	-0.27507
3647	3935	HDL_cholesterol	REACTOME_CRMPS_IN_SEMA3A_SIGNALING	15	0.54956	-0.032859	0.606394	-0.265379
3648	3786	HDL_cholesterol	YAMASHITA_LIVER_CANCER_STEM_CELL_UP	46	0.52291	-0.0088734	0.606394	-0.272594
3649	3782	HDL_cholesterol	CHIARETTI_T_ALL_REFRACTORY_TO_THERAPY	24	0.52231	-0.012011	0.606394	-0.282794
3650	3895	HDL_cholesterol	REACTOME_PERK_REGULATES_GENE_EXPRESSION	30	0.54077	-0.017553	0.606394	-0.302873
3651	3687	HDL_cholesterol	STANELLE_E2F1_TARGETS	26	0.50777	-0.0037788	0.607393	-0.212308
3652	3939	HDL_cholesterol	GARGALOVIC_RESPONSE_TO_OXIDIZED_PHOSPHOLIPIDS_CYAN_UP	15	0.55019	-0.032025	0.607393	-0.270132
3653	4007	HDL_cholesterol	TOMIDA_METASTASIS_DN	13	0.56472	-0.047607	0.607393	-0.277416
3654	3770	HDL_cholesterol	LIANG_HEMATOPOIESIS_STEM_CELL_NUMBER_LARGE_VS_TINY_DN	37	0.52023	-0.0086479	0.607393	-0.278457
3655	3938	HDL_cholesterol	REACTOME_DEFECTIVE_GALNT3_CAUSES_HFTC	15	0.55014	-0.037587	0.607393	-0.283948
3656	3784	HDL_cholesterol	BOYAULT_LIVER_CANCER_SUBCLASS_G123_DN	46	0.52251	-0.008491	0.607393	-0.291259
3657	3841	HDL_cholesterol	NABA_BASEMENT_MEMBRANES	38	0.53298	-0.015167	0.607393	-0.298071
3658	3107	HDL_cholesterol	MOREAUX_MULTIPLE_MYELOMA_BY_TACI_DN	154	0.41043	0.017464	0.608392	-0.245701
3659	3078	HDL_cholesterol	BLANCO_MELO_HUMAN_PARAINFLUENZA_VIRUS_3_INFECTION_A594_CELLS_UP	188	0.40696	0.018428	0.608392	-0.260743
3660	3689	HDL_cholesterol	GALE_APL_WITH_FLT3_MUTATED_UP	55	0.50796	-0.0025773	0.608392	-0.266516
3661	3671	HDL_cholesterol	DAVICIONI_RHABDOMYOSARCOMA_PAX_FOXO1_FUSION_UP	56	0.50477	-0.0018191	0.608392	-0.286095
3662	4017	HDL_cholesterol	KEGG_MEDICUS_REFERENCE_DNA_END_RESECTION_AND_RPA_LOADING	13	0.56662	-0.054872	0.608392	-0.327267
3663	3872	HDL_cholesterol	OKAWA_NEUROBLASTOMA_1P36_31_DELETION	22	0.53716	-0.048176	0.608392	-0.392242
3664	2609	HDL_cholesterol	BLANCO_MELO_COVID19_SARS_COV_2_INFECTION_A594_ACE2_EXPRESSING_CELLS_UP	437	0.33737	0.021171	0.609391	-0.260343
3665	3340	HDL_cholesterol	DESERT_PERIVENOUS_HEPATOCELLULAR_CARCINOMA_SUBCLASS_UP	144	0.4472	0.011613	0.609391	-0.299119
3666	3673	HDL_cholesterol	NOUSHMEHR_GBM_SILENCED_BY_METHYLATION	45	0.50513	-0.00207	0.61039	-0.273774
3667	3764	HDL_cholesterol	REACTOME_CYCLIN_D_ASSOCIATED_EVENTS_IN_G1	44	0.51921	-0.0075622	0.61039	-0.279955
3668	3768	HDL_cholesterol	WP_ENERGY_METABOLISM	47	0.52002	-0.0074255	0.61039	-0.287904
3669	2740	HDL_cholesterol	WANG_LMO4_TARGETS_DN	318	0.35614	0.021111	0.611389	-0.251764
3670	3695	HDL_cholesterol	REACTOME_TP53_REGULATES_TRANSCRIPTION_OF_CELL_DEATH_GENES	41	0.50933	-0.0039003	0.611389	-0.295919
3671	4042	HDL_cholesterol	REACTOME_SYNTHESIS_SECRETION_AND_INACTIVATION_OF_GLUCOSE_DEPENDENT_INSULINOTROPIC_POLYPEPTIDE_GIP	12	0.57229	-0.051503	0.612388	-0.27212
3672	3573	HDL_cholesterol	YU_MYC_TARGETS_DN	51	0.48678	0.0050642	0.612388	-0.277432
3673	4062	HDL_cholesterol	BIOCARTA_IL3_PATHWAY	14	0.57421	-0.050138	0.612388	-0.278743
3674	3213	HDL_cholesterol	FLORIO_NEOCORTEX_BASAL_RADIAL_GLIA_DN	171	0.42759	0.014279	0.612388	-0.291101
3675	3761	HDL_cholesterol	REACTOME_FCERI_MEDIATED_MAPK_ACTIVATION	32	0.51809	-0.0088397	0.612388	-0.295712
3676	4038	HDL_cholesterol	LAMB_CCND1_TARGETS	18	0.57141	-0.056706	0.612388	-0.320924
3677	3554	HDL_cholesterol	REACTOME_POTENTIAL_THERAPEUTICS_FOR_SARS	91	0.48519	0.004037	0.613387	-0.269677
3678	4022	HDL_cholesterol	OUYANG_PROSTATE_CANCER_PROGRESSION_DN	20	0.5677	-0.038023	0.613387	-0.307457
3679	4092	HDL_cholesterol	NAGY_TFTC_COMPONENTS_HUMAN	17	0.57941	-0.053996	0.613387	-0.315122
3680	3999	HDL_cholesterol	WP_NEUROINFLAMMATION	11	0.56296	-0.053667	0.613387	-0.331418
3681	3816	HDL_cholesterol	CERVERA_SDHB_TARGETS_1_DN	34	0.52804	-0.012308	0.614386	-0.243119
3682	3967	HDL_cholesterol	NAM_FXYD5_TARGETS_DN	17	0.55541	-0.031952	0.614386	-0.264474
3683	3627	HDL_cholesterol	REACTOME_G1_S_DNA_DAMAGE_CHECKPOINTS	63	0.49765	0.00071694	0.614386	-0.266831
3684	3724	HDL_cholesterol	WP_TYPE_II_INTERFERON_SIGNALING	35	0.51285	-0.0055696	0.614386	-0.275816
3685	3747	HDL_cholesterol	PID_P53_REGULATION_PATHWAY	55	0.5152	-0.0054005	0.614386	-0.287172
3686	3532	HDL_cholesterol	ELVIDGE_HIF1A_AND_HIF2A_TARGETS_DN	96	0.48232	0.0048967	0.614386	-0.291735
3687	3565	HDL_cholesterol	REACTOME_PI_METABOLISM	75	0.48573	0.0040379	0.614386	-0.313797
3688	3835	HDL_cholesterol	REACTOME_GLUTATHIONE_CONJUGATION	36	0.53126	-0.014893	0.614386	-0.32104
3689	3661	HDL_cholesterol	WEINMANN_ADAPTATION_TO_HYPOXIA_DN	37	0.5032	-0.0014748	0.615385	-0.259104
3690	3397	HDL_cholesterol	WP_NRF2_PATHWAY	136	0.46013	0.0099019	0.615385	-0.27346
3691	3540	HDL_cholesterol	MATZUK_SPERMATOZOA	105	0.48318	0.0043836	0.615385	-0.280131
3692	2690	HDL_cholesterol	DACOSTA_UV_RESPONSE_VIA_ERCC3_COMMON_DN	433	0.3487	0.019531	0.615385	-0.294197
3693	3847	HDL_cholesterol	NABA_MATRISOME_HIGHLY_METASTATIC_BREAST_CANCER_TUMOR_CELL_DERIVED	25	0.53414	-0.016142	0.615385	-0.295075
3694	4089	HDL_cholesterol	REACTOME_REPRESSION_OF_WNT_TARGET_GENES	13	0.57902	-0.060281	0.615385	-0.33678
3695	3503	HDL_cholesterol	SETLUR_PROSTATE_CANCER_TMPRSS2_ERG_FUSION_UP	65	0.47734	0.0071568	0.616384	-0.2546
3696	3827	HDL_cholesterol	BIOCARTA_NKT_PATHWAY	24	0.53021	-0.019042	0.616384	-0.281007
3697	3867	HDL_cholesterol	REACTOME_MEIOTIC_SYNAPSIS	31	0.53651	-0.016861	0.616384	-0.290312
3698	3714	HDL_cholesterol	REACTOME_MEIOSIS	55	0.51113	-0.0039483	0.616384	-0.301886
3699	3442	HDL_cholesterol	SMIRNOV_RESPONSE_TO_IR_6HR_DN	107	0.4683	0.0079661	0.617383	-0.280553
3700	3904	HDL_cholesterol	WP_MIRNA_ROLE_IN_IMMUNE_RESPONSE_IN_SEPSIS	32	0.54295	-0.018831	0.617383	-0.287782
3701	4080	HDL_cholesterol	KEGG_MEDICUS_REFERENCE_EGF_EGFR_PLCG_ERK_SIGNALING_PATHWAY	14	0.5774	-0.048438	0.617383	-0.301289
3702	3871	HDL_cholesterol	REACTOME_REGULATION_OF_TP53_ACTIVITY_THROUGH_ACETYLATION	28	0.5371	-0.02023	0.617383	-0.301723
3703	3965	HDL_cholesterol	REACTOME_TRAF6_MEDIATED_INDUCTION_OF_TAK1_COMPLEX_WITHIN_TLR4_COMPLEX	15	0.55509	-0.040886	0.617383	-0.305297
3704	3585	HDL_cholesterol	REACTOME_GABA_RECEPTOR_ACTIVATION	56	0.48927	0.003981	0.617383	-0.309138
3705	3757	HDL_cholesterol	KHETCHOUMIAN_TRIM24_TARGETS_UP	44	0.51678	-0.0072769	0.617383	-0.310334
3706	3797	HDL_cholesterol	SMIRNOV_RESPONSE_TO_IR_2HR_DN	52	0.5256	-0.0094018	0.617383	-0.314061
3707	2962	HDL_cholesterol	REACTOME_EXTRACELLULAR_MATRIX_ORGANIZATION	285	0.39062	0.017617	0.617383	-0.314197
3708	3922	HDL_cholesterol	ABDELMOHSEN_ELAVL4_TARGETS	15	0.54719	-0.034643	0.617383	-0.330364
3709	3736	HDL_cholesterol	REACTOME_ACTIVATION_OF_ANTERIOR_HOX_GENES_IN_HINDBRAIN_DEVELOPMENT_DURING_EARLY_EMBRYOGENESIS	58	0.51373	-0.0054289	0.617383	-0.341585
3710	3969	HDL_cholesterol	REACTOME_ACETYLCHOLINE_NEUROTRANSMITTER_RELEASE_CYCLE	16	0.5558	-0.043113	0.617383	-0.351116
3711	3147	HDL_cholesterol	WP_CIRCADIAN_RHYTHM_GENES	191	0.41829	0.015178	0.618382	-0.308901
3712	4081	HDL_cholesterol	BIOCARTA_IL17_PATHWAY	14	0.5776	-0.061445	0.618382	-0.323537
3713	3846	HDL_cholesterol	WP_OVERVIEW_OF_INTERFERONS_MEDIATED_SIGNALING_PATHWAY	36	0.53399	-0.020154	0.618382	-0.338282
3714	3929	HDL_cholesterol	KORKOLA_EMBRYONIC_CARCINOMA_VS_SEMINOMA_UP	18	0.54867	-0.028176	0.619381	-0.302341
3715	3888	HDL_cholesterol	KEGG_ETHER_LIPID_METABOLISM	30	0.54025	-0.018931	0.619381	-0.307125
3716	3842	HDL_cholesterol	MIKKELSEN_ES_HCP_WITH_H3K27ME3	38	0.53345	-0.01985	0.619381	-0.316289
3717	3980	HDL_cholesterol	DING_LUNG_CANCER_BY_MUTATION_RATE	20	0.55931	-0.037647	0.619381	-0.343811
3718	3962	HDL_cholesterol	WP_MITOCHONDRIAL_COMPLEX_III_ASSEMBLY	13	0.55451	-0.035935	0.62038	-0.290976
3719	2794	HDL_cholesterol	CHANDRAN_METASTASIS_DN	291	0.36467	0.021431	0.62038	-0.306102
3720	3852	HDL_cholesterol	REACTOME_SYNTHESIS_OF_BILE_ACIDS_AND_BILE_SALTS	34	0.53459	-0.015283	0.62038	-0.312286
3721	3896	HDL_cholesterol	SHAFFER_IRF4_MULTIPLE_MYELOMA_PROGRAM	32	0.54083	-0.018588	0.62038	-0.312353
3722	3309	HDL_cholesterol	DARWICHE_PAPILLOMA_RISK_HIGH_UP	139	0.44301	0.012645	0.62038	-0.316872
3723	3940	HDL_cholesterol	BIOCARTA_EICOSANOID_PATHWAY	21	0.55023	-0.030353	0.62038	-0.334588
3724	4012	HDL_cholesterol	VALK_AML_CLUSTER_13	29	0.56566	-0.033946	0.62038	-0.339925
3725	4157	HDL_cholesterol	BIOCARTA_LEPTIN_PATHWAY	11	0.58961	-0.071383	0.62038	-0.344349
3726	3650	HDL_cholesterol	REACTOME_SPHINGOLIPID_METABOLISM	81	0.50218	-0.00065887	0.62038	-0.344831
3727	3977	HDL_cholesterol	WEST_ADRENOCORTICAL_CARCINOMA_VS_ADENOMA_UP	16	0.55793	-0.049129	0.62038	-0.388458
3728	3823	HDL_cholesterol	WU_APOPTOSIS_BY_CDKN1A_VIA_TP53	49	0.52966	-0.010131	0.621379	-0.292544
3729	3597	HDL_cholesterol	JOHNSTONE_PARVB_TARGETS_1_DN	56	0.4916	0.003005	0.621379	-0.310448
3730	3706	HDL_cholesterol	WP_DNA_REPLICATION	40	0.51037	-0.0043857	0.621379	-0.311849
3731	3258	HDL_cholesterol	MIYAGAWA_TARGETS_OF_EWSR1_ETS_FUSIONS_UP	241	0.43543	0.011243	0.621379	-0.318809
3732	2957	HDL_cholesterol	LINDGREN_BLADDER_CANCER_CLUSTER_1_DN	342	0.38978	0.015698	0.622378	-0.312413
3733	4163	HDL_cholesterol	BIOCARTA_ARF_PATHWAY	17	0.59058	-0.063882	0.622378	-0.356177
3734	2963	HDL_cholesterol	DEURIG_T_CELL_PROLYMPHOCYTIC_LEUKEMIA_UP	313	0.39079	0.017234	0.623377	-0.311073
3735	3953	HDL_cholesterol	REACTOME_MICRORNA_MIRNA_BIOGENESIS	24	0.55292	-0.030472	0.623377	-0.313363
3736	3970	HDL_cholesterol	FUJII_YBX1_TARGETS_UP	35	0.55591	-0.025032	0.623377	-0.352232
3737	3866	HDL_cholesterol	FIGUEROA_AML_METHYLATION_CLUSTER_1_DN	41	0.53646	-0.015433	0.623377	-0.353426
3738	2232	HDL_cholesterol	BYSTRYKH_HEMATOPOIESIS_STEM_CELL_QTL_TRANS	720	0.27687	0.023514	0.624376	-0.274917
3739	3505	HDL_cholesterol	KEGG_FC_GAMMA_R_MEDIATED_PHAGOCYTOSIS	90	0.47757	0.0062622	0.624376	-0.29017
3740	3771	HDL_cholesterol	PELLICCIOTTA_HDAC_IN_ANTIGEN_PRESENTATION_UP	60	0.52025	-0.006489	0.624376	-0.303175
3741	4044	HDL_cholesterol	KEGG_OTHER_GLYCAN_DEGRADATION	15	0.57233	-0.044992	0.624376	-0.303721
3742	4104	HDL_cholesterol	BIOCARTA_RAB_PATHWAY	12	0.58111	-0.058627	0.624376	-0.338729
3743	3947	HDL_cholesterol	WP_PROTEOGLYCAN_BIOSYNTHESIS	17	0.55225	-0.035344	0.624376	-0.34297
3744	3979	HDL_cholesterol	KEGG_MEDICUS_REFERENCE_TLR7_9_IRF7_SIGNALING_PATHWAY	17	0.55882	-0.057635	0.624376	-0.424648
3745	3629	HDL_cholesterol	WP_SARS_COV_2_INNATE_IMMUNITY_EVASION_AND_CELL_SPECIFIC_IMMUNE_RESPONSE	62	0.49828	0.00058632	0.625375	-0.304496
3746	3658	HDL_cholesterol	PELLICCIOTTA_HDAC_IN_ANTIGEN_PRESENTATION_DN	46	0.50298	-0.0010922	0.625375	-0.320224
3747	3734	HDL_cholesterol	LEE_LIVER_CANCER_CIPROFIBRATE_DN	63	0.51356	-0.0047908	0.625375	-0.331166
3748	3263	HDL_cholesterol	THUM_SYSTOLIC_HEART_FAILURE_DN	185	0.43683	0.01185	0.625375	-0.335349
3749	3855	HDL_cholesterol	KORKOLA_CORRELATED_WITH_POU5F1	30	0.53511	-0.015227	0.625375	-0.345308
3750	4059	HDL_cholesterol	KEGG_PRION_DISEASES	33	0.5738	-0.031924	0.625375	-0.350614
3751	2896	HDL_cholesterol	MITSIADES_RESPONSE_TO_APLIDIN_UP	389	0.38095	0.015728	0.625375	-0.352445
3752	4190	HDL_cholesterol	WP_GPR40_PATHWAY	15	0.59624	-0.064862	0.625375	-0.352453
3753	3915	HDL_cholesterol	REACTOME_SIGNALING_BY_FGFR2_IN_DISEASE	42	0.54513	-0.020833	0.625375	-0.366355
3754	4183	HDL_cholesterol	REACTOME_EICOSANOID_LIGAND_BINDING_RECEPTORS	13	0.59536	-0.08678	0.625375	-0.418316
3755	3575	HDL_cholesterol	CAMPS_COLON_CANCER_COPY_NUMBER_UP	85	0.48687	0.0045903	0.626374	-0.302236
3756	3879	HDL_cholesterol	REACTOME_PHASE_0_RAPID_DEPOLARISATION	31	0.5387	-0.02082	0.626374	-0.305651
3757	3994	HDL_cholesterol	REACTOME_PRC2_METHYLATES_HISTONES_AND_DNA	12	0.56236	-0.046082	0.626374	-0.310073
3758	4093	HDL_cholesterol	BIOCARTA_GRANULOCYTES_PATHWAY	13	0.57942	-0.059046	0.626374	-0.317727
3759	3926	HDL_cholesterol	HEDENFALK_BREAST_CANCER_BRACX_UP	15	0.54783	-0.031792	0.626374	-0.31858
3760	4112	HDL_cholesterol	TERAMOTO_OPN_TARGETS_CLUSTER_1	13	0.58209	-0.060986	0.626374	-0.325131
3761	3986	HDL_cholesterol	REACTOME_INHIBITION_OF_DNA_RECOMBINATION_AT_TELOMERE	19	0.56078	-0.046116	0.626374	-0.351376
3762	3464	HDL_cholesterol	WP_ANDROGEN_RECEPTOR_NETWORK_IN_PROSTATE_CANCER	106	0.47123	0.0070131	0.627373	-0.285636
3763	3141	HDL_cholesterol	HOLLMANN_APOPTOSIS_VIA_CD40_DN	233	0.41734	0.014432	0.627373	-0.287873
3764	3685	HDL_cholesterol	PID_AVB3_INTEGRIN_PATHWAY	70	0.50768	-0.002398	0.627373	-0.310221
3765	3718	HDL_cholesterol	KEGG_AMYOTROPHIC_LATERAL_SCLEROSIS_ALS	52	0.5119	-0.0046278	0.627373	-0.312247
3766	3651	HDL_cholesterol	GAVIN_FOXP3_TARGETS_CLUSTER_P6	84	0.50229	-0.00063799	0.627373	-0.317423
3767	3795	HDL_cholesterol	NAKAMURA_METASTASIS_MODEL_UP	40	0.52542	-0.010399	0.627373	-0.324132
3768	3504	HDL_cholesterol	RODWELL_AGING_KIDNEY_NO_BLOOD_DN	126	0.47747	0.004954	0.627373	-0.343637
3769	4020	HDL_cholesterol	KEGG_STEROID_BIOSYNTHESIS	15	0.56736	-0.047769	0.627373	-0.35203
3770	3447	HDL_cholesterol	MIKKELSEN_MCV6_LCP_WITH_H3K4ME3	146	0.46872	0.0069889	0.628372	-0.34327
3771	3669	HDL_cholesterol	REACTOME_EUKARYOTIC_TRANSLATION_ELONGATION	87	0.50435	-0.0012375	0.628372	-0.357538
3772	2839	HDL_cholesterol	PURBEY_TARGETS_OF_CTBP1_NOT_SATB1_DN	356	0.37181	0.01777	0.628372	-0.369865
3773	3937	HDL_cholesterol	GAUSSMANN_MLL_AF4_FUSION_TARGETS_F_DN	31	0.54987	-0.024682	0.629371	-0.3306
3774	3640	HDL_cholesterol	SCHUETZ_BREAST_CANCER_DUCTAL_INVASIVE_DN	79	0.50024	-6.5812e-05	0.629371	-0.335521
3775	4009	HDL_cholesterol	BIOCARTA_PROTEASOME_PATHWAY	15	0.56525	-0.045131	0.629371	-0.339246
3776	3106	HDL_cholesterol	DURAND_STROMA_S_UP	260	0.41028	0.015229	0.629371	-0.35707
3777	4056	HDL_cholesterol	WP_KENNEDY_PATHWAY_FROM_SPHINGOLIPIDS	13	0.57341	-0.044859	0.63037	-0.282334
3778	3857	HDL_cholesterol	WEBER_METHYLATED_HCP_IN_SPERM_DN	28	0.53534	-0.016358	0.63037	-0.293549
3779	3633	HDL_cholesterol	REACTOME_CONSTITUTIVE_SIGNALING_BY_ABERRANT_PI3K_IN_CANCER	76	0.49906	0.00031096	0.63037	-0.304905
3780	4150	HDL_cholesterol	KEGG_MEDICUS_REFERENCE_PURINE_SALVAGE_PATHWAY_ADENINE_TO_AMP	11	0.58762	-0.067724	0.63037	-0.335699
3781	4166	HDL_cholesterol	WP_GLYOXYLATE_METABOLISM	11	0.59098	-0.066174	0.63037	-0.354486
3782	3894	HDL_cholesterol	AIYAR_COBRA1_TARGETS_UP	36	0.54054	-0.016165	0.631369	-0.320138
3783	3952	HDL_cholesterol	WP_EICOSANOID_METABOLISM_VIA_LIPOOXYGENASES_LOX	26	0.55292	-0.025039	0.631369	-0.320738
3784	3987	HDL_cholesterol	MELLMAN_TUT1_TARGETS_UP	18	0.56091	-0.032735	0.631369	-0.324748
3785	3971	HDL_cholesterol	WP_MAP3K1_ROLE_IN_PROMOTING_AND_BLOCKING_GONADAL_DETERMINATION	16	0.55596	-0.038137	0.631369	-0.353715
3786	3515	HDL_cholesterol	PID_PDGFRB_PATHWAY	122	0.47923	0.0048266	0.631369	-0.355858
3787	3964	HDL_cholesterol	WANG_RECURRENT_LIVER_CANCER_UP	16	0.55492	-0.033467	0.631369	-0.357719
3788	3605	HDL_cholesterol	YAO_TEMPORAL_RESPONSE_TO_PROGESTERONE_CLUSTER_6	71	0.4935	0.0021149	0.632368	-0.302447
3789	3909	HDL_cholesterol	FLORIO_HUMAN_NEOCORTEX	29	0.54394	-0.020899	0.632368	-0.322088
3790	3831	HDL_cholesterol	BURTON_ADIPOGENESIS_PEAK_AT_8HR	38	0.53068	-0.013044	0.632368	-0.327859
3791	2802	HDL_cholesterol	DUTERTRE_ESTRADIOL_RESPONSE_24HR_DN	469	0.36641	0.016743	0.632368	-0.333863
3792	3434	HDL_cholesterol	KAAB_FAILED_HEART_ATRIUM_DN	132	0.46756	0.0070365	0.632368	-0.336331
3793	3735	HDL_cholesterol	WAKASUGI_HAVE_ZNF143_BINDING_SITES	51	0.5137	-0.004988	0.632368	-0.339956
3794	3620	HDL_cholesterol	REACTOME_GENE_SILENCING_BY_RNA	77	0.49702	0.000875	0.632368	-0.345076
3795	4185	HDL_cholesterol	SUZUKI_RESPONSE_TO_TSA_AND_DECITABINE_1B	14	0.59566	-0.068331	0.632368	-0.352804
3796	3794	HDL_cholesterol	LIANG_SILENCED_BY_METHYLATION_UP	27	0.52522	-0.013959	0.633367	-0.321505
3797	2995	HDL_cholesterol	LINDGREN_BLADDER_CANCER_CLUSTER_3_UP	282	0.39577	0.016035	0.633367	-0.327752
3798	4005	HDL_cholesterol	KEGG_MEDICUS_VARIANT_MUTATION_CAUSED_ABERRANT_ABETA_TO_CROSSTALK_BETWEEN_EXTRINSIC_AND_INTRINSIC_APOPTOTIC_PATHWAYS	11	0.56419	-0.047332	0.633367	-0.32878
3799	3693	HDL_cholesterol	BILD_SRC_ONCOGENIC_SIGNATURE	54	0.50868	-0.0029912	0.633367	-0.334113
3800	3600	HDL_cholesterol	LANDIS_ERBB2_BREAST_TUMORS_324_UP	138	0.49241	0.001688	0.633367	-0.335438
3801	3898	HDL_cholesterol	CHENG_RESPONSE_TO_NICKEL_ACETATE	40	0.5411	-0.018338	0.633367	-0.336292
3802	3838	HDL_cholesterol	MOSERLE_IFNA_RESPONSE	30	0.53182	-0.01366	0.634366	-0.296612
3803	4034	HDL_cholesterol	HASINA_NOL7_TARGETS_UP	11	0.57042	-0.056526	0.634366	-0.324095
3804	3966	HDL_cholesterol	BIOCARTA_AT1R_PATHWAY	26	0.55525	-0.026653	0.634366	-0.342452
3805	3653	HDL_cholesterol	REN_ALVEOLAR_RHABDOMYOSARCOMA_UP	95	0.50252	-0.00072634	0.634366	-0.343603
3806	3851	HDL_cholesterol	BACOLOD_RESISTANCE_TO_ALKYLATING_AGENTS_DN	44	0.53445	-0.013453	0.634366	-0.353292
3807	3617	HDL_cholesterol	HERNANDEZ_ABERRANT_MITOSIS_BY_DOCETACEL_2NM_UP	65	0.4962	0.0013198	0.634366	-0.35593
3808	4060	HDL_cholesterol	SHIN_B_CELL_LYMPHOMA_CLUSTER_9	17	0.57385	-0.048846	0.634366	-0.38742
3809	3833	HDL_cholesterol	WANG_TARGETS_OF_MLL_CBP_FUSION_DN	38	0.53115	-0.012761	0.635365	-0.318344
3810	4146	HDL_cholesterol	WU_HBX_TARGETS_3_DN	13	0.58667	-0.063105	0.635365	-0.327027
3811	3839	HDL_cholesterol	ZHANG_ANTIVIRAL_RESPONSE_TO_RIBAVIRIN_DN	43	0.53196	-0.013218	0.636364	-0.313424
3812	4128	HDL_cholesterol	PID_CIRCADIAN_PATHWAY	13	0.58368	-0.048707	0.636364	-0.324744
3813	3177	HDL_cholesterol	BLUM_RESPONSE_TO_SALIRASIB_UP	222	0.42192	0.013427	0.636364	-0.338926
3814	3819	HDL_cholesterol	GENTILE_UV_RESPONSE_CLUSTER_D8	37	0.52878	-0.013021	0.636364	-0.348998
3815	3111	HDL_cholesterol	FOSTER_KDM1A_TARGETS_UP	223	0.41113	0.015047	0.636364	-0.349069
3816	3439	HDL_cholesterol	TAKEDA_TARGETS_OF_NUP98_HOXA9_FUSION_8D_UP	146	0.46778	0.006864	0.636364	-0.356176
3817	3808	HDL_cholesterol	REACTOME_SMOOTH_MUSCLE_CONTRACTION	40	0.52638	-0.011076	0.636364	-0.365008
3818	4227	HDL_cholesterol	REACTOME_SIGNALING_BY_ACTIVATED_POINT_MUTANTS_OF_FGFR1	11	0.60176	-0.091753	0.636364	-0.372316
3819	4118	HDL_cholesterol	NABA_MATRISOME_POORLY_METASTATIC_BREAST_CANCER_TUMOR_CELL_DERIVED	11	0.58286	-0.052141	0.637363	-0.322848
3820	2879	HDL_cholesterol	REACTOME_GPCR_LIGAND_BINDING	432	0.37863	0.017033	0.637363	-0.325592
3821	3865	HDL_cholesterol	REACTOME_INTERLEUKIN_12_SIGNALING	44	0.5364	-0.014785	0.637363	-0.338682
3822	4108	HDL_cholesterol	TIAN_TNF_SIGNALING_NOT_VIA_NFKB	21	0.58144	-0.04729	0.637363	-0.351344
3823	3931	HDL_cholesterol	PID_ERBB4_PATHWAY	37	0.54903	-0.021449	0.637363	-0.359923
3824	4055	HDL_cholesterol	ZHANG_ANTIVIRAL_RESPONSE_TO_RIBAVIRIN_UP	26	0.57336	-0.035562	0.637363	-0.362057
3825	4090	HDL_cholesterol	REACTOME_REGULATION_BY_C_FLIP	11	0.57915	-0.065898	0.637363	-0.364636
3826	3519	HDL_cholesterol	PASQUALUCCI_LYMPHOMA_BY_GC_STAGE_DN	151	0.47969	0.0044202	0.637363	-0.371284
3827	4001	HDL_cholesterol	PARK_APL_PATHOGENESIS_DN	44	0.56332	-0.025188	0.637363	-0.375769
3828	3982	HDL_cholesterol	REACTOME_XENOBIOTICS	23	0.55991	-0.041364	0.638362	-0.382478
3829	3675	HDL_cholesterol	KEGG_RIBOSOME	81	0.50554	-0.0016623	0.638362	-0.406222
3830	3822	HDL_cholesterol	REACTOME_INOSITOL_PHOSPHATE_METABOLISM	45	0.52935	-0.011141	0.639361	-0.312073
3831	3853	HDL_cholesterol	JEPSEN_SMRT_TARGETS	30	0.53497	-0.016949	0.639361	-0.316089
3832	3392	HDL_cholesterol	BROWNE_HCMV_INFECTION_6HR_DN	146	0.45867	0.0089478	0.639361	-0.338176
3833	4141	HDL_cholesterol	REACTOME_NF_KB_ACTIVATION_THROUGH_FADD_RIP_1_PATHWAY_MEDIATED_BY_CASPASE_8_AND_10	11	0.58583	-0.076172	0.639361	-0.407377
3834	4125	HDL_cholesterol	REACTOME_MATURATION_OF_SARS_COV_2_NUCLEOPROTEIN	15	0.58358	-0.055001	0.64036	-0.338661
3835	3869	HDL_cholesterol	NEWMAN_ERCC6_TARGETS_DN	33	0.53698	-0.017609	0.64036	-0.33989
3836	4047	HDL_cholesterol	REACTOME_PRESYNAPTIC_DEPOLARIZATION_AND_CALCIUM_CHANNEL_OPENING	11	0.57258	-0.062344	0.64036	-0.340044
3837	4061	HDL_cholesterol	REACTOME_CELLULAR_HEXOSE_TRANSPORT	20	0.57405	-0.040109	0.64036	-0.356663
3838	2667	HDL_cholesterol	MASSARWEH_TAMOXIFEN_RESISTANCE_UP	505	0.34595	0.017998	0.64036	-0.365232
3839	4029	HDL_cholesterol	SWEET_KRAS_TARGETS_DN	55	0.56952	-0.026533	0.64036	-0.417006
3840	3721	HDL_cholesterol	HOSHIDA_LIVER_CANCER_SUBCLASS_S2	109	0.51256	-0.0030035	0.641359	-0.360425
3841	4004	HDL_cholesterol	REACTOME_EPHA_MEDIATED_GROWTH_CONE_COLLAPSE	28	0.56366	-0.031226	0.641359	-0.365515
3842	4143	HDL_cholesterol	HONMA_DOCETAXEL_RESISTANCE	30	0.58609	-0.03986	0.641359	-0.370941
3843	3756	HDL_cholesterol	KEGG_VEGF_SIGNALING_PATHWAY	75	0.51654	-0.0048206	0.641359	-0.380321
3844	3877	HDL_cholesterol	FIGUEROA_AML_METHYLATION_CLUSTER_2_UP	46	0.53838	-0.013515	0.642358	-0.342021
3845	3758	HDL_cholesterol	FONTAINE_FOLLICULAR_THYROID_ADENOMA_UP	69	0.51693	-0.0053348	0.643357	-0.349212
3846	4098	HDL_cholesterol	KEGG_GLYCOSAMINOGLYCAN_BIOSYNTHESIS_KERATAN_SULFATE	14	0.57967	-0.052078	0.643357	-0.35392
3847	3899	HDL_cholesterol	REACTOME_RAB_GERANYLGERANYLATION	56	0.54167	-0.014823	0.643357	-0.358372
3848	3781	HDL_cholesterol	STEARMAN_LUNG_CANCER_EARLY_VS_LATE_DN	57	0.52225	-0.0080811	0.643357	-0.372508
3849	4084	HDL_cholesterol	REACTOME_OTHER_SEMAPHORIN_INTERACTIONS	18	0.57781	-0.053455	0.643357	-0.3747
3850	4100	HDL_cholesterol	WP_NITRIC_OXIDE_METABOLISM_IN_CYSTIC_FIBROSIS	13	0.57997	-0.072926	0.643357	-0.395539
3851	4026	HDL_cholesterol	REACTOME_RHOV_GTPASE_CYCLE	36	0.5685	-0.031852	0.643357	-0.397582
3852	3974	HDL_cholesterol	CROMER_TUMORIGENESIS_DN	47	0.55754	-0.0225	0.643357	-0.420632
3853	4248	HDL_cholesterol	CHEN_PDGF_TARGETS	18	0.60764	-0.062375	0.644356	-0.367177
3854	4174	HDL_cholesterol	REACTOME_ERBB2_REGULATES_CELL_MOTILITY	15	0.59197	-0.068931	0.644356	-0.376557
3855	4101	HDL_cholesterol	GOLUB_ALL_VS_AML_DN	21	0.58066	-0.047644	0.644356	-0.390327
3856	3543	HDL_cholesterol	YAO_TEMPORAL_RESPONSE_TO_PROGESTERONE_CLUSTER_13	152	0.4841	0.0033567	0.644356	-0.393853
3857	4264	HDL_cholesterol	GERHOLD_RESPONSE_TO_TZD_DN	13	0.61117	-0.082594	0.644356	-0.413687
3858	4037	HDL_cholesterol	WP_BMP2_WNT4_FOXO1_PATHWAY_IN_PRIMARY_ENDOMETRIAL_STROMAL_CELL_DIFFERENTIATION	13	0.57119	-0.053277	0.645355	-0.327871
3859	3800	HDL_cholesterol	REACTOME_BILE_ACID_AND_BILE_SALT_METABOLISM	45	0.52589	-0.010629	0.645355	-0.336234
3860	3527	HDL_cholesterol	RUIZ_TNC_TARGETS_UP	141	0.48142	0.0041757	0.645355	-0.363512
3861	4077	HDL_cholesterol	PID_P38_MK2_PATHWAY	20	0.57692	-0.043147	0.645355	-0.379516
3862	4129	HDL_cholesterol	KEGG_MEDICUS_VARIANT_MUTATION_ACTIVATED_EGFR_TO_PLCG_ERK_SIGNALING_PATHWAY	13	0.58375	-0.053604	0.646354	-0.334128
3863	3885	HDL_cholesterol	REACTOME_DAP12_INTERACTIONS	37	0.5398	-0.017374	0.646354	-0.351844
3864	4053	HDL_cholesterol	WP_MAMMALIAN_DISORDER_OF_SEXUAL_DEVELOPMENT	24	0.57325	-0.038379	0.646354	-0.381116
3865	3875	HDL_cholesterol	PAPASPYRIDONOS_UNSTABLE_ATEROSCLEROTIC_PLAQUE_UP	52	0.53791	-0.01288	0.647353	-0.342815
3866	4124	HDL_cholesterol	NELSON_RESPONSE_TO_ANDROGEN_DN	17	0.58338	-0.058027	0.647353	-0.344091
3867	3887	HDL_cholesterol	DACOSTA_ERCC3_ALLELE_XPCS_VS_TTD_DN	31	0.54005	-0.01911	0.647353	-0.349535
3868	4116	HDL_cholesterol	KEGG_MEDICUS_REFERENCE_MACHR_CA2_APOPTOTIC_PATHWAY	18	0.58257	-0.048041	0.647353	-0.353245
3869	3370	HDL_cholesterol	REACTOME_PROTEIN_LOCALIZATION	145	0.45357	0.0089114	0.647353	-0.363583
3870	3828	HDL_cholesterol	BYSTRYKH_HEMATOPOIESIS_STEM_CELL_AND_BRAIN_QTL_CIS	61	0.53048	-0.010416	0.647353	-0.365115
3871	4039	HDL_cholesterol	KEGG_MEDICUS_REFERENCE_ASSEMBLY_AND_TRAFFICKING_OF_TELOMERASE	17	0.57142	-0.047771	0.647353	-0.377898
3872	3378	HDL_cholesterol	WANG_SMARCE1_TARGETS_UP	261	0.45559	0.0074102	0.647353	-0.38126
3873	4048	HDL_cholesterol	SMID_BREAST_CANCER_RELAPSE_IN_PLEURA_DN	23	0.57259	-0.035298	0.647353	-0.387643
3874	3711	HDL_cholesterol	LIAN_LIPA_TARGETS_6M	71	0.51094	-0.0037701	0.647353	-0.401246
3875	2862	HDL_cholesterol	GARY_CD5_TARGETS_DN	395	0.37611	0.016296	0.647353	-0.409567
3876	4245	HDL_cholesterol	MYLLYKANGAS_AMPLIFICATION_HOT_SPOT_12	11	0.6074	-0.068805	0.648352	-0.305876
3877	3006	HDL_cholesterol	HATADA_METHYLATED_IN_LUNG_CANCER_UP	350	0.39769	0.015603	0.648352	-0.339194
3878	3497	HDL_cholesterol	REACTOME_REGULATION_OF_TP53_ACTIVITY	153	0.47698	0.0049452	0.648352	-0.363383
3879	3700	HDL_cholesterol	BROWN_MYELOID_CELL_DEVELOPMENT_DN	119	0.51013	-0.0023627	0.648352	-0.37937
3880	3561	HDL_cholesterol	REACTOME_FC_EPSILON_RECEPTOR_FCERI_SIGNALING	123	0.4855	0.0033428	0.648352	-0.380761
3881	3868	HDL_cholesterol	REACTOME_GLUCOSE_METABOLISM	88	0.53667	-0.0097004	0.648352	-0.390918
3882	4235	HDL_cholesterol	WP_ID_SIGNALING_PATHWAY	14	0.60468	-0.069231	0.648352	-0.396583
3883	4212	HDL_cholesterol	GENTLES_LEUKEMIC_STEM_CELL_DN	17	0.59936	-0.071465	0.648352	-0.429073
3884	4070	HDL_cholesterol	KEGG_PENTOSE_AND_GLUCURONATE_INTERCONVERSIONS	26	0.57577	-0.048708	0.648352	-0.509086
3885	3677	HDL_cholesterol	FIGUEROA_AML_METHYLATION_CLUSTER_7_UP	105	0.50591	-0.0013533	0.649351	-0.355523
3886	4051	HDL_cholesterol	COLIN_PILOCYTIC_ASTROCYTOMA_VS_GLIOBLASTOMA_UP	33	0.57308	-0.033035	0.649351	-0.374825
3887	4036	HDL_cholesterol	KEGG_MEDICUS_REFERENCE_PDGF_PDGFR_PI3K_SIGNALING_PATHWAY	13	0.57057	-0.053486	0.649351	-0.380221
3888	4087	HDL_cholesterol	WP_KALLMANN_SYNDROME	23	0.57871	-0.045016	0.649351	-0.399248
3889	3430	HDL_cholesterol	KEGG_FOCAL_ADHESION	188	0.46678	0.0063981	0.649351	-0.400688
3890	3680	HDL_cholesterol	NAKAMURA_ADIPOGENESIS_LATE_UP	92	0.50659	-0.0017604	0.65035	-0.34267
3891	3942	HDL_cholesterol	WP_INTERLEUKIN_1_IL_1_STRUCTURAL_PATHWAY	43	0.55108	-0.019426	0.65035	-0.358105
3892	3902	HDL_cholesterol	DER_IFN_ALPHA_RESPONSE_UP	73	0.54249	-0.012167	0.65035	-0.38558
3893	3976	HDL_cholesterol	REACTOME_RHOH_GTPASE_CYCLE	35	0.55779	-0.025777	0.65035	-0.409994
3894	4078	HDL_cholesterol	REACTOME_GLYCOGEN_BREAKDOWN_GLYCOGENOLYSIS	11	0.57736	-0.053113	0.651349	-0.346199
3895	3613	HDL_cholesterol	ONDER_CDH1_TARGETS_1_UP	125	0.49541	0.0010881	0.651349	-0.350572
3896	4031	HDL_cholesterol	KEGG_MEDICUS_REFERENCE_CCR_CXCR_GNB_G_PI3K_RAC_SIGNALING_PATHWAY	30	0.56998	-0.031916	0.651349	-0.37014
3897	3754	HDL_cholesterol	WANG_ESOPHAGUS_CANCER_VS_NORMAL_DN	95	0.51621	-0.0041802	0.651349	-0.371984
3898	3984	HDL_cholesterol	SESTO_RESPONSE_TO_UV_C2	50	0.56056	-0.021721	0.651349	-0.376237
3899	4175	HDL_cholesterol	WP_NSP1_FROM_SARS_COV_2_INHIBITS_TRANSLATION_INITIATION_IN_THE_HOST_CELL	13	0.59236	-0.062812	0.651349	-0.377108
3900	3824	HDL_cholesterol	ZHANG_RESPONSE_TO_CANTHARIDIN_DN	61	0.52981	-0.010447	0.651349	-0.389028
3901	3641	HDL_cholesterol	BLANCO_MELO_RESPIRATORY_SYNCYTIAL_VIRUS_INFECTION_A594_CELLS_DN	103	0.50025	-6.5115e-05	0.651349	-0.402149
3902	4111	HDL_cholesterol	CLIMENT_BREAST_CANCER_COPY_NUMBER_UP	23	0.58173	-0.04779	0.651349	-0.402368
3903	3963	HDL_cholesterol	TONKS_TARGETS_OF_RUNX1_RUNX1T1_FUSION_SUSTAINDED_IN_ERYTHROCYTE_UP	42	0.55458	-0.023373	0.651349	-0.412604
3904	4045	HDL_cholesterol	PID_ECADHERIN_STABILIZATION_PATHWAY	39	0.57256	-0.031083	0.651349	-0.41568
3905	2261	HDL_cholesterol	KOINUMA_TARGETS_OF_SMAD2_OR_SMAD3	772	0.28006	0.022817	0.652348	-0.320814
3906	4159	HDL_cholesterol	KEGG_MEDICUS_ENV_FACTOR_BPA_TO_RAS_ERK_SIGNALING_PATHWAY	12	0.58987	-0.059665	0.652348	-0.365862
3907	3670	HDL_cholesterol	REACTOME_SWITCHING_OF_ORIGINS_TO_A_POST_REPLICATIVE_STATE	88	0.50455	-0.0012062	0.652348	-0.371186
3908	2435	HDL_cholesterol	BRUINS_UVC_RESPONSE_VIA_TP53_GROUP_A	823	0.30788	0.018602	0.652348	-0.38229
3909	4144	HDL_cholesterol	KEGG_MEDICUS_VARIANT_MUTATION_CAUSED_ABBERANT_ATXN2_3_TO_MGLUR5_CA2_APOPTOTIC_PATHWAY	16	0.5865	-0.052865	0.652348	-0.383577
3910	4169	HDL_cholesterol	COLLIS_PRKDC_SUBSTRATES	15	0.59118	-0.065097	0.652348	-0.396395
3911	4203	HDL_cholesterol	REACTOME_HEME_BIOSYNTHESIS	13	0.59857	-0.082717	0.652348	-0.424574
3912	4066	HDL_cholesterol	WP_GLUCURONIDATION	24	0.57484	-0.060579	0.652348	-0.527051
3913	3777	HDL_cholesterol	LEE_METASTASIS_AND_ALTERNATIVE_SPLICING_UP	64	0.52148	-0.0070445	0.653347	-0.366958
3914	4054	HDL_cholesterol	WP_NANOPARTICLE_TRIGGERED_REGULATED_NECROSIS	12	0.57331	-0.067004	0.653347	-0.382148
3915	4069	HDL_cholesterol	REACTOME_PYRUVATE_METABOLISM	29	0.57559	-0.038066	0.653347	-0.383845
3916	3606	HDL_cholesterol	KEGG_OOCYTE_MEIOSIS	106	0.49359	0.0015787	0.653347	-0.388865
3917	3858	HDL_cholesterol	VANDESLUIS_COMMD1_TARGETS_GROUP_3_UP	74	0.53545	-0.010208	0.653347	-0.400568
3918	3807	HDL_cholesterol	DING_LUNG_CANCER_EXPRESSION_BY_COPY_NUMBER	96	0.52635	-0.0070719	0.653347	-0.419783
3919	3991	HDL_cholesterol	YANG_BREAST_CANCER_ESR1_BULK_DN	22	0.56195	-0.030998	0.654346	-0.359309
3920	4115	HDL_cholesterol	BOYAULT_LIVER_CANCER_SUBCLASS_G23_UP	46	0.5825	-0.029634	0.654346	-0.396372
3921	4210	HDL_cholesterol	GARGALOVIC_RESPONSE_TO_OXIDIZED_PHOSPHOLIPIDS_GREEN_DN	21	0.59926	-0.054467	0.654346	-0.397689
3922	4103	HDL_cholesterol	WANG_BARRETTS_ESOPHAGUS_AND_ESOPHAGUS_CANCER_DN	36	0.581	-0.036974	0.654346	-0.399622
3923	4223	HDL_cholesterol	RAMPON_ENRICHED_LEARNING_ENVIRONMENT_EARLY_UP	14	0.60092	-0.071538	0.654346	-0.428964
3924	4142	HDL_cholesterol	REACTOME_METABOLISM_OF_PORPHYRINS	26	0.58589	-0.04835	0.654346	-0.447684
3925	4189	HDL_cholesterol	DING_LUNG_CANCER_MUTATED_FREQUENTLY	11	0.59616	-0.077052	0.655345	-0.374616
3926	3859	HDL_cholesterol	HESS_TARGETS_OF_HOXA9_AND_MEIS1_UP	67	0.53556	-0.011726	0.655345	-0.385686
3927	3186	HDL_cholesterol	JAATINEN_HEMATOPOIETIC_STEM_CELL_UP	267	0.42335	0.012039	0.655345	-0.393302
3928	3972	HDL_cholesterol	WP_FACTORS_AND_PATHWAYS_AFFECTING_INSULIN_LIKE_GROWTH_FACTOR_IGF1_AKT_SIGNALING	36	0.55614	-0.027017	0.655345	-0.400232
3929	3933	HDL_cholesterol	RADAEVA_RESPONSE_TO_IFNA1_UP	46	0.54924	-0.018613	0.655345	-0.420444
3930	3091	HDL_cholesterol	IVANOVA_HEMATOPOIESIS_EARLY_PROGENITOR	394	0.40834	0.012136	0.655345	-0.42533
3931	3914	HDL_cholesterol	PID_IL23_PATHWAY	37	0.54501	-0.018262	0.656344	-0.350502
3932	3759	HDL_cholesterol	WESTON_VEGFA_TARGETS	85	0.51702	-0.0047112	0.656344	-0.383973
3933	2945	HDL_cholesterol	BAELDE_DIABETIC_NEPHROPATHY_DN	402	0.38847	0.014813	0.656344	-0.384627
3934	3550	HDL_cholesterol	IWANAGA_CARCINOGENESIS_BY_KRAS_PTEN_UP	168	0.48464	0.0029598	0.656344	-0.407986
3935	3903	HDL_cholesterol	ROYLANCE_BREAST_CANCER_16Q_COPY_NUMBER_DN	24	0.54251	-0.035021	0.656344	-0.420691
3936	4280	HDL_cholesterol	REACTOME_PROTEIN_HYDROXYLATION	17	0.61482	-0.072043	0.656344	-0.43461
3937	4220	HDL_cholesterol	REACTOME_PHOSPHOLIPASE_C_MEDIATED_CASCADE_FGFR1	16	0.60041	-0.077106	0.656344	-0.47407
3938	4097	HDL_cholesterol	LE_NEURONAL_DIFFERENTIATION_UP	17	0.57961	-0.051224	0.657343	-0.393145
3939	4023	HDL_cholesterol	REACTOME_CHONDROITIN_SULFATE_BIOSYNTHESIS	18	0.56785	-0.04694	0.657343	-0.411539
3940	3832	HDL_cholesterol	RASHI_RESPONSE_TO_IONIZING_RADIATION_6	71	0.5311	-0.0095771	0.657343	-0.414336
3941	3624	HDL_cholesterol	REACTOME_S_PHASE	154	0.49746	0.00052417	0.657343	-0.430747
3942	4119	HDL_cholesterol	WP_ESTROGEN_METABOLISM_WP5276	23	0.58298	-0.050538	0.657343	-0.433427
3943	4304	HDL_cholesterol	REACTOME_ANCHORING_FIBRIL_FORMATION	13	0.62002	-0.10006	0.657343	-0.491793
3944	3863	HDL_cholesterol	KYNG_RESPONSE_TO_H2O2	64	0.53586	-0.011635	0.658342	-0.364487
3945	3949	HDL_cholesterol	WP_NEPHROTIC_SYNDROME	42	0.55253	-0.023369	0.658342	-0.389871
3946	4281	HDL_cholesterol	LIANG_HEMATOPOIESIS_STEM_CELL_NUMBER_QTL	15	0.61488	-0.080448	0.658342	-0.399789
3947	3884	HDL_cholesterol	PID_NOTCH_PATHWAY	58	0.53931	-0.013655	0.658342	-0.402545
3948	4052	HDL_cholesterol	REACTOME_ATF4_ACTIVATES_GENES_IN_RESPONSE_TO_ENDOPLASMIC_RETICULUM_STRESS	26	0.5732	-0.034072	0.658342	-0.409287
3949	3793	HDL_cholesterol	TAVAZOIE_METASTASIS	88	0.52482	-0.0071048	0.658342	-0.428031
3950	4191	HDL_cholesterol	KEGG_MEDICUS_REFERENCE_HEDGEHOG_SIGNALING_PATHWAY	14	0.5963	-0.077643	0.658342	-0.449011
3951	3911	HDL_cholesterol	REACTOME_O_LINKED_GLYCOSYLATION_OF_MUCINS	59	0.54441	-0.015428	0.659341	-0.378683
3952	4073	HDL_cholesterol	WP_LEUCINE_ISOLEUCINE_AND_VALINE_METABOLISM	21	0.57614	-0.041584	0.659341	-0.393286
3953	3304	HDL_cholesterol	ZHANG_RESPONSE_TO_IKK_INHIBITOR_AND_TNF_UP	214	0.44241	0.010653	0.659341	-0.405081
3954	4152	HDL_cholesterol	REACTOME_SYNTHESIS_OF_IP3_AND_IP4_IN_THE_CYTOSOL	25	0.58806	-0.04873	0.659341	-0.407625
3955	4263	HDL_cholesterol	BIOCARTA_RHO_PATHWAY	18	0.61106	-0.066062	0.659341	-0.410741
3956	4172	HDL_cholesterol	KEGG_MEDICUS_VARIANT_MUTATION_CAUSED_ABERRANT_ABETA_TO_MACHR_CA2_APOPTOTIC_PATHWAY	19	0.59188	-0.052705	0.659341	-0.412395
3957	3985	HDL_cholesterol	REACTOME_DEFECTIVE_INTRINSIC_PATHWAY_FOR_APOPTOSIS	25	0.56056	-0.034045	0.659341	-0.421609
3958	4238	HDL_cholesterol	KINNEY_DNMT1_METHYLATION_TARGETS	14	0.60537	-0.071743	0.659341	-0.42887
3959	3128	HDL_cholesterol	GRUETZMANN_PANCREATIC_CANCER_UP	331	0.41418	0.012159	0.659341	-0.443804
3960	3905	HDL_cholesterol	FOROUTAN_PRODRANK_TGFB_EMT_DN	78	0.5432	-0.012706	0.659341	-0.444655
3961	4273	HDL_cholesterol	KEGG_MEDICUS_REFERENCE_CA2_ENTRY_LIGAND_GATED_CA2_CHANNEL	12	0.61355	-0.11709	0.659341	-0.47231
3962	4177	HDL_cholesterol	KEGG_MEDICUS_REFERENCE_INTRINSIC_APOPTOTIC_PATHWAY	13	0.59275	-0.067386	0.66034	-0.388443
3963	3799	HDL_cholesterol	PID_INTEGRIN1_PATHWAY	64	0.52589	-0.0088687	0.66034	-0.403201
3964	3173	HDL_cholesterol	CHYLA_CBFA2T3_TARGETS_UP	348	0.42155	0.011345	0.66034	-0.408084
3965	4171	HDL_cholesterol	KEGG_MEDICUS_VARIANT_SCRAPIE_CONFORMATION_PRPSC_TO_PRNP_PI3K_NOX2_SIGNALING_PATHWAY	15	0.5913	-0.054383	0.661339	-0.369557
3966	4198	HDL_cholesterol	REACTOME_LYSINE_CATABOLISM	12	0.5974	-0.0643	0.661339	-0.397795
3967	4030	HDL_cholesterol	SAMOLS_TARGETS_OF_KHSV_MIRNAS_DN	48	0.56979	-0.026575	0.661339	-0.408631
3968	3932	HDL_cholesterol	WEIGEL_OXIDATIVE_STRESS_BY_HNE_AND_TBH	59	0.54918	-0.018444	0.661339	-0.414598
3969	2648	HDL_cholesterol	KRIGE_RESPONSE_TO_TOSEDOSTAT_24HR_UP	647	0.34396	0.016464	0.661339	-0.424675
3970	3945	HDL_cholesterol	PID_CD8_TCR_DOWNSTREAM_PATHWAY	63	0.55159	-0.017963	0.661339	-0.425519
3971	3989	HDL_cholesterol	GENTILE_UV_LOW_DOSE_DN	58	0.56141	-0.022155	0.661339	-0.426807
3972	4130	HDL_cholesterol	WINNEPENNINCKX_MELANOMA_METASTASIS_DN	39	0.58394	-0.032634	0.661339	-0.439298
3973	4131	HDL_cholesterol	WP_CODEINE_AND_MORPHINE_METABOLISM	14	0.58405	-0.069869	0.661339	-0.443601
3974	4202	HDL_cholesterol	WP_SMALL_LIGAND_GPCRS	18	0.59855	-0.068974	0.661339	-0.452706
3975	4149	HDL_cholesterol	KEGG_MEDICUS_REFERENCE_BMP_SIGNALING_PATHWAY_BMP_ANTAGONIST	15	0.58759	-0.059809	0.662338	-0.389131
3976	3924	HDL_cholesterol	MIKKELSEN_MCV6_ICP_WITH_H3K27ME3	74	0.54736	-0.014012	0.662338	-0.390515
3977	3981	HDL_cholesterol	REACTOME_GAMMA_CARBOXYLATION_HYPUSINYLATION_HYDROXYLATION_AND_ARYLSULFATASE_ACTIVATION	52	0.55982	-0.021518	0.662338	-0.403584
3978	3840	HDL_cholesterol	DAZARD_RESPONSE_TO_UV_SCC_UP	86	0.53279	-0.009085	0.662338	-0.448502
3979	4057	HDL_cholesterol	PID_FAK_PATHWAY	57	0.57351	-0.023529	0.662338	-0.456661
3980	4133	HDL_cholesterol	ROESSLER_LIVER_CANCER_METASTASIS_DN	46	0.58427	-0.033038	0.662338	-0.46277
3981	4186	HDL_cholesterol	HUMMERICH_BENIGN_SKIN_TUMOR_DN	18	0.59583	-0.077531	0.662338	-0.483352
3982	4162	HDL_cholesterol	FARMER_BREAST_CANCER_CLUSTER_4	18	0.59039	-0.065865	0.662338	-0.489474
3983	4041	HDL_cholesterol	WP_GPCRS_CLASS_B_SECRETIN_LIKE	15	0.57157	-0.047239	0.663337	-0.381289
3984	3919	HDL_cholesterol	BEIER_GLIOMA_STEM_CELL_UP	36	0.54606	-0.020926	0.664336	-0.395764
3985	4094	HDL_cholesterol	HINATA_NFKB_TARGETS_KERATINOCYTE_DN	22	0.57946	-0.043923	0.665335	-0.368424
3986	3621	HDL_cholesterol	NIKOLSKY_BREAST_CANCER_8Q12_Q22_AMPLICON	122	0.49733	0.0011333	0.665335	-0.401152
3987	3692	HDL_cholesterol	WP_MYOMETRIAL_RELAXATION_AND_CONTRACTION_PATHWAYS	154	0.50856	-0.0017698	0.665335	-0.407951
3988	4352	HDL_cholesterol	BRACHAT_RESPONSE_TO_METHOTREXATE_UP	18	0.63222	-0.075196	0.665335	-0.410189
3989	4049	HDL_cholesterol	REACTOME_TRANSCRIPTIONAL_REGULATION_OF_TESTIS_DIFFERENTIATION	12	0.57282	-0.060163	0.665335	-0.412263
3990	4253	HDL_cholesterol	XU_RESPONSE_TO_TRETINOIN_AND_NSC682994_DN	13	0.60824	-0.081553	0.665335	-0.428856
3991	4140	HDL_cholesterol	KYNG_ENVIRONMENTAL_STRESS_RESPONSE_NOT_BY_4NQO_IN_OLD	12	0.58556	-0.072565	0.665335	-0.431534
3992	3936	HDL_cholesterol	PID_ENDOTHELIN_PATHWAY	62	0.54975	-0.016901	0.666334	-0.422249
3993	2779	HDL_cholesterol	BENPORATH_CYCLING_GENES	587	0.36167	0.015251	0.666334	-0.434549
3994	3547	HDL_cholesterol	GOTZMANN_EPITHELIAL_TO_MESENCHYMAL_TRANSITION_DN	193	0.4846	0.0028464	0.666334	-0.456669
3995	3817	HDL_cholesterol	SASSON_RESPONSE_TO_GONADOTROPHINS_DN	84	0.52837	-0.0082765	0.667333	-0.400983
3996	3767	HDL_cholesterol	REACTOME_RESPIRATORY_ELECTRON_TRANSPORT_ATP_SYNTHESIS_BY_CHEMIOSMOTIC_COUPLING_AND_HEAT_PRODUCTION_BY_UNCOUPLING_PROTEINS	91	0.51978	-0.0053634	0.667333	-0.430775
3997	3955	HDL_cholesterol	REACTOME_REPRODUCTION	93	0.55336	-0.014605	0.667333	-0.450448
3998	4231	HDL_cholesterol	TERAO_AOX4_TARGETS_SKIN_DN	16	0.60349	-0.07159	0.667333	-0.453562
3999	3582	HDL_cholesterol	WILCOX_RESPONSE_TO_PROGESTERONE_UP	137	0.48837	0.0024707	0.668332	-0.386684
4000	4003	HDL_cholesterol	YANG_BREAST_CANCER_ESR1_LASER_DN	42	0.56347	-0.024169	0.668332	-0.403754
4001	3928	HDL_cholesterol	REACTOME_O_GLYCOSYLATION_OF_TSR_DOMAIN_CONTAINING_PROTEINS	35	0.54801	-0.024476	0.668332	-0.423244
4002	3622	HDL_cholesterol	SMID_BREAST_CANCER_LUMINAL_B_UP	151	0.49734	0.00056179	0.668332	-0.435428
4003	3753	HDL_cholesterol	CHIARADONNA_NEOPLASTIC_TRANSFORMATION_KRAS_UP	109	0.5161	-0.0039302	0.668332	-0.436611
4004	3906	HDL_cholesterol	WP_IL_18_SIGNALING_PATHWAY	53	0.54322	-0.015757	0.668332	-0.454248
4005	4083	HDL_cholesterol	REACTOME_BASE_EXCISION_REPAIR	44	0.5777	-0.035869	0.668332	-0.477798
4006	3743	HDL_cholesterol	REACTOME_PHASE_I_FUNCTIONALIZATION_OF_COMPOUNDS	97	0.51463	-0.0044618	0.669331	-0.442826
4007	4176	HDL_cholesterol	REACTOME_TRANSCRIPTIONAL_REGULATION_BY_E2F6	32	0.59237	-0.040336	0.669331	-0.446281
4008	4216	HDL_cholesterol	CREIGHTON_AKT1_SIGNALING_VIA_MTOR_DN	22	0.59976	-0.069746	0.669331	-0.499189
4009	4271	HDL_cholesterol	BIOCARTA_INFLAM_PATHWAY	26	0.61316	-0.066474	0.67033	-0.537977
4010	3861	HDL_cholesterol	BOSCO_INTERFERON_INDUCED_ANTIVIRAL_MODULE	72	0.53562	-0.010317	0.671329	-0.390232
4011	4076	HDL_cholesterol	KEGG_MEDICUS_REFERENCE_BRANCHING_MICROTUBULE_NUCLEATION	31	0.57689	-0.034436	0.671329	-0.39943
4012	4241	HDL_cholesterol	FINETTI_BREAST_CANCER_KINOME_RED	16	0.60633	-0.065039	0.671329	-0.412539
4013	4225	HDL_cholesterol	WP_CYSTEINE_AND_METHIONINE_CATABOLISM	14	0.60128	-0.06966	0.671329	-0.422135
4014	3270	HDL_cholesterol	FISCHER_DIRECT_P53_TARGETS_META_ANALYSIS	286	0.43772	0.009762	0.671329	-0.431876
4015	4194	HDL_cholesterol	KEGG_PROPANOATE_METABOLISM	31	0.59657	-0.041477	0.671329	-0.43716
4016	3990	HDL_cholesterol	DAVICIONI_TARGETS_OF_PAX_FOXO1_FUSIONS_DN	61	0.56155	-0.022666	0.671329	-0.455392
4017	4188	HDL_cholesterol	MARIADASON_RESPONSE_TO_BUTYRATE_SULINDAC_6	41	0.596	-0.041835	0.671329	-0.463988
4018	4219	HDL_cholesterol	CAFFAREL_RESPONSE_TO_THC_8HR_5_UP	13	0.6004	-0.079681	0.671329	-0.472553
4019	3307	HDL_cholesterol	REACTOME_CELL_CYCLE_CHECKPOINTS	241	0.44279	0.0093406	0.672328	-0.424734
4020	3642	HDL_cholesterol	WP_TGF_BETA_SIGNALING_PATHWAY	125	0.50054	-0.00012409	0.672328	-0.439703
4021	4173	HDL_cholesterol	WATANABE_COLON_CANCER_MSI_VS_MSS_UP	27	0.59197	-0.046068	0.672328	-0.442627
4022	4024	HDL_cholesterol	PID_TNF_PATHWAY	43	0.56799	-0.027917	0.672328	-0.456471
4023	4187	HDL_cholesterol	AMIT_EGF_RESPONSE_40_HELA	42	0.59584	-0.041361	0.672328	-0.481106
4024	3907	HDL_cholesterol	WP_PHOTODYNAMIC_THERAPY_INDUCED_HIF_1_SURVIVAL_SIGNALING	36	0.54362	-0.018993	0.673327	-0.395695
4025	3428	HDL_cholesterol	MARKEY_RB1_ACUTE_LOF_UP	212	0.4664	0.0059105	0.673327	-0.427227
4026	4218	HDL_cholesterol	WP_SLEEP_REGULATION	38	0.6004	-0.040844	0.673327	-0.460251
4027	4206	HDL_cholesterol	REACTOME_CYP2E1_REACTIONS	11	0.59886	-0.093675	0.673327	-0.49743
4028	4134	HDL_cholesterol	KEGG_MEDICUS_REFERENCE_DEPHOSPHORYLATION_OF_KINETOCHORE	12	0.58439	-0.058279	0.674326	-0.367975
4029	4105	HDL_cholesterol	WP_ATM_SIGNALING_IN_DEVELOPMENT_AND_DISEASE	39	0.58125	-0.032675	0.674326	-0.431473
4030	3537	HDL_cholesterol	AFFAR_YY1_TARGETS_UP	179	0.48279	0.0035054	0.674326	-0.437755
4031	4285	HDL_cholesterol	WP_OMEGA_3_OMEGA_6_FATTY_ACID_SYNTHESIS	14	0.61618	-0.098023	0.674326	-0.473582
4032	4015	HDL_cholesterol	WP_ARRHYTHMOGENIC_RIGHT_VENTRICULAR_CARDIOMYOPATHY	69	0.56591	-0.019864	0.674326	-0.47936
4033	4251	HDL_cholesterol	SA_PROGRAMMED_CELL_DEATH	11	0.60814	-0.079235	0.675325	-0.411528
4034	4114	HDL_cholesterol	WP_FLUOROPYRIMIDINE_ACTIVITY	33	0.58242	-0.036724	0.675325	-0.473132
4035	3849	HDL_cholesterol	KOKKINAKIS_METHIONINE_DEPRIVATION_96HR_UP	113	0.53433	-0.0086979	0.675325	-0.477167
4036	3975	HDL_cholesterol	REACTOME_TRANSCRIPTIONAL_REGULATION_BY_MECP2	58	0.55756	-0.019237	0.676324	-0.44338
4037	3477	HDL_cholesterol	REACTOME_MRNA_SPLICING	193	0.47418	0.0049528	0.676324	-0.443932
4038	4279	HDL_cholesterol	WP_HOST_PATHOGEN_INTERACTION_OF_HUMAN_CORONAVIRUSES_INTERFERON_INDUCTION	30	0.61461	-0.056148	0.676324	-0.470721
4039	4318	HDL_cholesterol	BIOCARTA_RANKL_PATHWAY	14	0.62535	-0.085416	0.676324	-0.47397
4040	3814	HDL_cholesterol	EPPERT_HSC_R	107	0.52732	-0.0068511	0.676324	-0.478387
4041	4242	HDL_cholesterol	REACTOME_PLATELET_CALCIUM_HOMEOSTASIS	27	0.60701	-0.06078	0.676324	-0.516827
4042	3961	HDL_cholesterol	POMEROY_MEDULLOBLASTOMA_DESMOPLASIC_VS_CLASSIC_UP	54	0.55438	-0.020309	0.677323	-0.406777
4043	3730	HDL_cholesterol	KEGG_SPLICEOSOME	119	0.51347	-0.0033245	0.677323	-0.441426
4044	4290	HDL_cholesterol	WEBER_METHYLATED_LCP_IN_FIBROBLAST_UP	12	0.61683	-0.1009	0.677323	-0.483122
4045	3944	HDL_cholesterol	ENGELMANN_CANCER_PROGENITORS_DN	60	0.55141	-0.01633	0.678322	-0.424974
4046	4136	HDL_cholesterol	KEGG_MEDICUS_REFERENCE_GENE_SILENCING_BY_METHYLATION_OF_H3K27_AND_UBIQUITINATION_OF_H2AK119	28	0.58458	-0.041758	0.678322	-0.450488
4047	4333	HDL_cholesterol	LOPEZ_EPITHELIOID_MESOTHELIOMA	16	0.62857	-0.084728	0.678322	-0.483649
4048	4217	HDL_cholesterol	KEGG_SELENOAMINO_ACID_METABOLISM	24	0.59998	-0.051387	0.679321	-0.470237
4049	4207	HDL_cholesterol	REACTOME_DISEASES_OF_DNA_REPAIR	49	0.59908	-0.040049	0.679321	-0.503266
4050	4250	HDL_cholesterol	RAY_ALZHEIMERS_DISEASE	12	0.60783	-0.086666	0.679321	-0.503396
4051	4168	HDL_cholesterol	AIYAR_COBRA1_TARGETS_DN	28	0.59115	-0.040239	0.68032	-0.432628
4052	3837	HDL_cholesterol	PID_CXCR4_PATHWAY	96	0.53172	-0.0088941	0.68032	-0.442324
4053	4167	HDL_cholesterol	KEGG_LYSINE_DEGRADATION	37	0.59108	-0.034794	0.68032	-0.442412
4054	3876	HDL_cholesterol	ZHOU_CELL_CYCLE_GENES_IN_IR_RESPONSE_6HR	77	0.53821	-0.011292	0.68032	-0.453004
4055	4252	HDL_cholesterol	REACTOME_INWARDLY_RECTIFYING_K_CHANNELS	35	0.60823	-0.048901	0.68032	-0.490277
4056	3632	HDL_cholesterol	GAUSSMANN_MLL_AF4_FUSION_TARGETS_F_UP	168	0.49899	0.00020418	0.681319	-0.436705
4057	4330	HDL_cholesterol	LI_CYTIDINE_ANALOG_PATHWAY	17	0.62813	-0.077004	0.681319	-0.471493
4058	3998	HDL_cholesterol	REACTOME_RESOLUTION_OF_ABASIC_SITES_AP_SITES	37	0.5627	-0.03154	0.681319	-0.471804
4059	4160	HDL_cholesterol	BROWNE_HCMV_INFECTION_1HR_UP	47	0.58996	-0.033502	0.681319	-0.489643
4060	3790	HDL_cholesterol	RYAN_MANTLE_CELL_LYMPHOMA_NOTCH_DIRECT_UP	146	0.524	-0.0053985	0.681319	-0.510467
4061	4254	HDL_cholesterol	SUZUKI_CTCFL_TARGETS_UP	11	0.6084	-0.083201	0.682318	-0.464958
4062	3825	HDL_cholesterol	WHITFIELD_CELL_CYCLE_S	126	0.53001	-0.0067855	0.682318	-0.466256
4063	4258	HDL_cholesterol	REACTOME_TRNA_MODIFICATION_IN_THE_NUCLEUS_AND_CYTOSOL	38	0.60945	-0.042472	0.682318	-0.46988
4064	4148	HDL_cholesterol	ZHAN_MULTIPLE_MYELOMA_DN	40	0.58709	-0.035659	0.682318	-0.477511
4065	4305	HDL_cholesterol	BOWIE_RESPONSE_TO_EXTRACELLULAR_MATRIX	17	0.62028	-0.075912	0.682318	-0.485524
4066	4155	HDL_cholesterol	RIGGINS_TAMOXIFEN_RESISTANCE_UP	54	0.58853	-0.031773	0.682318	-0.490194
4067	4122	HDL_cholesterol	REACTOME_TNFR1_INDUCED_PROAPOPTOTIC_SIGNALING	24	0.58317	-0.051505	0.682318	-0.524697
4068	3901	HDL_cholesterol	REACTOME_GASTRULATION	110	0.54243	-0.01069	0.682318	-0.543294
4069	4342	HDL_cholesterol	WP_TCA_CYCLE_AND_DEFICIENCY_OF_PYRUVATE_DEHYDROGENASE_COMPLEX_PDHC	15	0.62961	-0.084543	0.683317	-0.456404
4070	4302	HDL_cholesterol	VANDESLUIS_COMMD1_TARGETS_GROUP_4_DN	16	0.61955	-0.077843	0.683317	-0.477552
4071	3892	HDL_cholesterol	SERVITJA_ISLET_HNF1A_TARGETS_UP	156	0.54047	-0.0090318	0.683317	-0.497633
4072	3948	HDL_cholesterol	FONTAINE_FOLLICULAR_THYROID_ADENOMA_DN	62	0.55244	-0.017151	0.684316	-0.440364
4073	4233	HDL_cholesterol	REACTOME_RA_BIOSYNTHESIS_PATHWAY	21	0.60385	-0.060074	0.684316	-0.45192
4074	4138	HDL_cholesterol	TERAO_AOX4_TARGETS_SKIN_UP	25	0.58489	-0.046879	0.684316	-0.465308
4075	4088	HDL_cholesterol	HALMOS_CEBPA_TARGETS_UP	46	0.57881	-0.031544	0.684316	-0.48172
4076	4182	HDL_cholesterol	CUI_TCF21_TARGETS_DN	30	0.59514	-0.047071	0.684316	-0.512197
4077	3802	HDL_cholesterol	REACTOME_DEGRADATION_OF_THE_EXTRACELLULAR_MATRIX	133	0.52614	-0.0062451	0.684316	-0.515703
4078	3592	HDL_cholesterol	KEGG_CYTOKINE_CYTOKINE_RECEPTOR_INTERACTION	249	0.49055	0.0019013	0.684316	-0.544039
4079	4065	HDL_cholesterol	PID_ATR_PATHWAY	38	0.57484	-0.03131	0.685315	-0.438908
4080	4025	HDL_cholesterol	ZHAN_MULTIPLE_MYELOMA_CD1_VS_CD2_DN	49	0.56844	-0.027982	0.685315	-0.474734
4081	3119	HDL_cholesterol	MEBARKI_HCC_PROGENITOR_FZD8CRD_DN	378	0.41266	0.012174	0.685315	-0.497906
4082	4215	HDL_cholesterol	REACTOME_DISEASES_OF_MITOTIC_CELL_CYCLE	37	0.59954	-0.044782	0.685315	-0.503458
4083	3723	HDL_cholesterol	YAMAZAKI_TCEB3_TARGETS_DN	182	0.51279	-0.002448	0.685315	-0.506368
4084	4295	HDL_cholesterol	WP_15Q13_3_COPY_NUMBER_VARIATION_SYNDROME	15	0.61769	-0.082824	0.685315	-0.587583
4085	2517	HDL_cholesterol	LEE_BMP2_TARGETS_UP	692	0.32255	0.018952	0.686314	-0.437484
4086	4424	HDL_cholesterol	KEGG_MEDICUS_PATHOGEN_HBV_LHBS_TO_PKC_ERK_SIGNALING_PATHWAY	11	0.64663	-0.10359	0.686314	-0.457541
4087	4297	HDL_cholesterol	WP_BIOGENIC_AMINE_SYNTHESIS	13	0.61784	-0.084915	0.686314	-0.460437
4088	4113	HDL_cholesterol	WP_PARKINSON_39_S_DISEASE_PATHWAY	34	0.58231	-0.035062	0.686314	-0.466915
4089	3897	HDL_cholesterol	BROWNE_HCMV_INFECTION_24HR_DN	133	0.54107	-0.0097084	0.686314	-0.498295
4090	3517	HDL_cholesterol	SENESE_HDAC1_TARGETS_DN	219	0.47943	0.0037208	0.686314	-0.513108
4091	3251	HDL_cholesterol	PEDERSEN_METASTASIS_BY_ERBB2_ISOFORM_7	348	0.43309	0.009433	0.687313	-0.475125
4092	4064	HDL_cholesterol	SCIBETTA_KDM5B_TARGETS_DN	74	0.57453	-0.023021	0.687313	-0.511004
4093	3773	HDL_cholesterol	REACTOME_RRNA_PROCESSING	181	0.52052	-0.0041215	0.687313	-0.524446
4094	4360	HDL_cholesterol	FOURNIER_ACINAR_DEVELOPMENT_LATE_UP	11	0.63419	-0.1178	0.687313	-0.526792
4095	4467	HDL_cholesterol	KEGG_SULFUR_METABOLISM	12	0.65453	-0.12628	0.687313	-0.572477
4096	4008	HDL_cholesterol	JAEGER_METASTASIS_UP	38	0.56489	-0.026004	0.688312	-0.45906
4097	4213	HDL_cholesterol	PID_INTEGRIN_A4B1_PATHWAY	32	0.59938	-0.042816	0.688312	-0.485768
4098	4208	HDL_cholesterol	BIOCARTA_INTEGRIN_PATHWAY	33	0.59924	-0.044671	0.688312	-0.486191
4099	4011	HDL_cholesterol	LIN_APC_TARGETS	63	0.56557	-0.023365	0.688312	-0.504409
4100	3934	HDL_cholesterol	KOBAYASHI_EGFR_SIGNALING_24HR_UP	86	0.54949	-0.014496	0.688312	-0.505987
4101	3792	HDL_cholesterol	KEGG_LYSOSOME	114	0.5246	-0.0062445	0.688312	-0.516891
4102	4040	HDL_cholesterol	HENDRICKS_SMARCA4_TARGETS_UP	50	0.57144	-0.027434	0.688312	-0.529723
4103	4014	HDL_cholesterol	KEGG_ARRHYTHMOGENIC_RIGHT_VENTRICULAR_CARDIOMYOPATHY_ARVC	69	0.56591	-0.019864	0.689311	-0.466864
4104	4195	HDL_cholesterol	REACTOME_SMAD2_SMAD3_SMAD4_HETEROTRIMER_REGULATES_TRANSCRIPTION	35	0.59696	-0.045596	0.689311	-0.50794
4105	4288	HDL_cholesterol	MYLLYKANGAS_AMPLIFICATION_HOT_SPOT_23	18	0.61663	-0.080633	0.689311	-0.541912
4106	4259	HDL_cholesterol	BIOCARTA_G2_PATHWAY	24	0.61026	-0.055709	0.69031	-0.443191
4107	3297	HDL_cholesterol	WP_PI3K_AKT_SIGNALING_PATHWAY	326	0.44116	0.0087752	0.69031	-0.465726
4108	3848	HDL_cholesterol	DOANE_BREAST_CANCER_ESR1_UP	100	0.53415	-0.0089497	0.69031	-0.472312
4109	3715	HDL_cholesterol	LIU_CMYB_TARGETS_UP	149	0.51121	-0.0023752	0.69031	-0.475423
4110	4102	HDL_cholesterol	REACTOME_RND3_GTPASE_CYCLE	40	0.58086	-0.034458	0.69031	-0.485128
4111	3716	HDL_cholesterol	BROWNE_HCMV_INFECTION_18HR_UP	155	0.51144	-0.0022995	0.69031	-0.499867
4112	4293	HDL_cholesterol	WP_KLEEFSTRA_SYNDROME	25	0.61722	-0.05949	0.69031	-0.511516
4113	4463	HDL_cholesterol	WP_UDP_DERIVED_SUGARS_SYNTHESIS_IN_FIBROBLASTS	11	0.65413	-0.12552	0.69031	-0.520059
4114	3283	HDL_cholesterol	RICKMAN_TUMOR_DIFFERENTIATED_WELL_VS_POORLY_DN	354	0.43964	0.0084477	0.691309	-0.491186
4115	4377	HDL_cholesterol	BIOCARTA_IL5_PATHWAY	11	0.63685	-0.11128	0.691309	-0.503209
4116	4117	HDL_cholesterol	MARSON_FOXP3_TARGETS_DN	50	0.58259	-0.030709	0.691309	-0.534572
4117	4526	HDL_cholesterol	CAFFAREL_RESPONSE_TO_THC_8HR_5_DN	11	0.66607	-0.13184	0.691309	-0.536433
4118	4348	HDL_cholesterol	KYNG_ENVIRONMENTAL_STRESS_RESPONSE_NOT_BY_UV_IN_WS	11	0.63131	-0.11453	0.691309	-0.541028
4119	4373	HDL_cholesterol	WU_HBX_TARGETS_2_DN	14	0.63618	-0.10707	0.692308	-0.579177
4120	4000	HDL_cholesterol	DUNNE_TARGETS_OF_AML1_MTG8_FUSION_UP	50	0.56299	-0.02181	0.693307	-0.470492
4121	4311	HDL_cholesterol	LEE_SP4_THYMOCYTE	15	0.62275	-0.081433	0.693307	-0.489833
4122	4058	HDL_cholesterol	GAVIN_FOXP3_TARGETS_CLUSTER_P2	74	0.57356	-0.0223	0.693307	-0.497095
4123	4294	HDL_cholesterol	BERENJENO_ROCK_SIGNALING_NOT_VIA_RHOA_DN	48	0.61735	-0.045015	0.693307	-0.532359
4124	4239	HDL_cholesterol	GESERICK_TERT_TARGETS_DN	21	0.60547	-0.067772	0.693307	-0.548561
4125	4277	HDL_cholesterol	WP_ATM_SIGNALING_PATHWAY	35	0.61421	-0.047222	0.694306	-0.494016
4126	4229	HDL_cholesterol	ZHANG_PROLIFERATING_VS_QUIESCENT	45	0.60275	-0.040917	0.694306	-0.542764
4127	4317	HDL_cholesterol	BIOCARTA_HSWI_SNF_PATHWAY	12	0.62524	-0.079874	0.695305	-0.422777
4128	4323	HDL_cholesterol	KIM_GERMINAL_CENTER_T_HELPER_DN	12	0.6266	-0.094999	0.695305	-0.476579
4129	4236	HDL_cholesterol	ANDERSEN_CHOLANGIOCARCINOMA_CLASS1	56	0.60499	-0.037416	0.695305	-0.519352
4130	4249	HDL_cholesterol	CAFFAREL_RESPONSE_TO_THC_24HR_5_UP	27	0.60774	-0.064381	0.695305	-0.551853
4131	4156	HDL_cholesterol	ELVIDGE_HIF1A_TARGETS_UP	64	0.5886	-0.029745	0.695305	-0.558294
4132	4232	HDL_cholesterol	PID_RET_PATHWAY	39	0.60379	-0.040157	0.696304	-0.466135
4133	3536	HDL_cholesterol	MANNE_COVID19_COMBINED_COHORT_VS_HEALTHY_DONOR_PLATELETS_DN	195	0.48263	0.0033958	0.696304	-0.489386
4134	3996	HDL_cholesterol	LIM_MAMMARY_LUMINAL_MATURE_UP	94	0.56261	-0.015941	0.696304	-0.51021
4135	4437	HDL_cholesterol	MOOTHA_GLYCOLYSIS	19	0.64837	-0.093726	0.696304	-0.552089
4136	4205	HDL_cholesterol	KIM_ALL_DISORDERS_OLIGODENDROCYTE_NUMBER_CORR_DN	31	0.59875	-0.0441	0.697303	-0.481284
4137	2804	HDL_cholesterol	CREIGHTON_ENDOCRINE_THERAPY_RESISTANCE_3	642	0.36653	0.014529	0.697303	-0.487817
4138	3920	HDL_cholesterol	OUELLET_OVARIAN_CANCER_INVASIVE_VS_LMP_UP	103	0.54692	-0.011786	0.697303	-0.525507
4139	3983	HDL_cholesterol	DITTMER_PTHLH_TARGETS_UP	106	0.5604	-0.015551	0.697303	-0.525571
4140	3930	HDL_cholesterol	REACTOME_CELLULAR_RESPONSE_TO_STARVATION	143	0.54873	-0.010411	0.697303	-0.554769
4141	4300	HDL_cholesterol	NAGY_STAGA_COMPONENTS_HUMAN	13	0.61879	-0.088176	0.698302	-0.497998
4142	2535	HDL_cholesterol	KRIGE_RESPONSE_TO_TOSEDOSTAT_24HR_DN	909	0.32536	0.015774	0.698302	-0.521268
4143	3973	HDL_cholesterol	REACTOME_DNA_REPLICATION_PRE_INITIATION	94	0.55615	-0.014588	0.698302	-0.526336
4144	4356	HDL_cholesterol	EHLERS_ANEUPLOIDY_DN	11	0.633	-0.10885	0.698302	-0.527405
4145	4398	HDL_cholesterol	POS_RESPONSE_TO_HISTAMINE_UP	11	0.64097	-0.105	0.699301	-0.455138
4146	4265	HDL_cholesterol	KEGG_MEDICUS_REFERENCE_DEUBIQUITINATION_OF_H2AK119	22	0.61136	-0.060088	0.699301	-0.497027
4147	4201	HDL_cholesterol	REACTOME_NEGATIVE_EPIGENETIC_REGULATION_OF_RRNA_EXPRESSION	44	0.59795	-0.036888	0.699301	-0.514247
4148	4184	HDL_cholesterol	BROWNE_INTERFERON_RESPONSIVE_GENES	65	0.59539	-0.03033	0.699301	-0.517966
4149	4372	HDL_cholesterol	BAUS_TFF2_TARGETS_DN	11	0.63616	-0.10129	0.7003	-0.484974
4150	3805	HDL_cholesterol	LEE_RECENT_THYMIC_EMIGRANT	199	0.52619	-0.004801	0.7003	-0.532198
4151	4260	HDL_cholesterol	REACTOME_SIGNALING_BY_ALK_IN_CANCER	51	0.61033	-0.04025	0.7003	-0.546275
4152	4274	HDL_cholesterol	WP_DNA_DAMAGE_RESPONSE	64	0.61369	-0.037221	0.7003	-0.555374
4153	4432	HDL_cholesterol	KEGG_MEDICUS_REFERENCE_GLUTATHIONE_BIOSYNTHESIS	11	0.64758	-0.13537	0.7003	-0.619905
4154	4268	HDL_cholesterol	ZHAN_MULTIPLE_MYELOMA_LB_UP	44	0.61222	-0.04514	0.701299	-0.54449
4155	4413	HDL_cholesterol	MINGUEZ_LIVER_CANCER_VASCULAR_INVASION_UP	13	0.6444	-0.11519	0.701299	-0.561955
4156	3890	HDL_cholesterol	MOHANKUMAR_HOXA1_TARGETS_DN	152	0.54033	-0.0086321	0.701299	-0.562975
4157	4299	HDL_cholesterol	REACTOME_APOPTOTIC_EXECUTION_PHASE	43	0.61804	-0.048946	0.701299	-0.567163
4158	4151	HDL_cholesterol	BECKER_TAMOXIFEN_RESISTANCE_DN	49	0.58777	-0.031617	0.702298	-0.470024
4159	4247	HDL_cholesterol	BIOCARTA_TOLL_PATHWAY	21	0.60763	-0.058423	0.702298	-0.489462
4160	4339	HDL_cholesterol	DELLA_RESPONSE_TO_TSA_AND_BUTYRATE	21	0.62936	-0.068643	0.702298	-0.491305
4161	3498	HDL_cholesterol	WINTER_HYPOXIA_METAGENE	220	0.47698	0.0041044	0.702298	-0.539407
4162	4016	HDL_cholesterol	HOEBEKE_LYMPHOID_STEM_CELL_DN	84	0.56594	-0.019666	0.702298	-0.541884
4163	4028	HDL_cholesterol	GROSS_HYPOXIA_VIA_ELK3_AND_HIF1A_UP	126	0.56945	-0.016771	0.702298	-0.55101
4164	4472	HDL_cholesterol	REACTOME_SLBP_DEPENDENT_PROCESSING_OF_REPLICATION_DEPENDENT_HISTONE_PRE_MRNAS	11	0.6554	-0.15918	0.702298	-0.646778
4165	4204	HDL_cholesterol	MATZUK_SPERMATOCYTE	68	0.59867	-0.029875	0.703297	-0.569718
4166	4072	HDL_cholesterol	LEE_LIVER_CANCER_E2F1_DN	59	0.57593	-0.026023	0.704296	-0.501263
4167	4328	HDL_cholesterol	REACTOME_CLEC7A_DECTIN_1_INDUCES_NFAT_ACTIVATION	11	0.62702	-0.10203	0.704296	-0.50401
4168	4344	HDL_cholesterol	LEI_HOXC8_TARGETS_DN	17	0.63048	-0.082239	0.704296	-0.534847
4169	4284	HDL_cholesterol	GRANDVAUX_IRF3_TARGETS_DN	18	0.61594	-0.073338	0.704296	-0.53965
4170	4499	HDL_cholesterol	REACTOME_MISCELLANEOUS_SUBSTRATES	12	0.6605	-0.13517	0.704296	-0.58126
4171	4440	HDL_cholesterol	REACTOME_AZATHIOPRINE_ADME	22	0.64961	-0.087699	0.704296	-0.583406
4172	4427	HDL_cholesterol	NIKOLSKY_BREAST_CANCER_15Q26_AMPLICON	18	0.64699	-0.15937	0.704296	-0.826272
4173	3889	HDL_cholesterol	VERHAAK_GLIOBLASTOMA_NEURAL	114	0.54031	-0.0096006	0.705295	-0.498715
4174	4067	HDL_cholesterol	REACTOME_REGULATION_OF_PTEN_GENE_TRANSCRIPTION	59	0.57504	-0.024784	0.705295	-0.556904
4175	4267	HDL_cholesterol	GRADE_COLON_VS_RECTAL_CANCER_DN	48	0.61184	-0.045612	0.705295	-0.563813
4176	4425	HDL_cholesterol	REACTOME_SARS_COV_1_TARGETS_HOST_INTRACELLULAR_SIGNALLING_AND_REGULATORY_PATHWAYS	16	0.64672	-0.08443	0.706294	-0.476092
4177	4358	HDL_cholesterol	KEGG_MEDICUS_PATHOGEN_HCV_CORE_TO_ERK_SIGNALING_PATHWAY	12	0.63362	-0.088851	0.706294	-0.486078
4178	4474	HDL_cholesterol	KEGG_MEDICUS_REFERENCE_VGCC_CA2_APOPTOTIC_PATHWAY	20	0.65577	-0.084369	0.706294	-0.53106
4179	3818	HDL_cholesterol	ALCALAY_AML_BY_NPM1_LOCALIZATION_DN	171	0.52859	-0.0057686	0.706294	-0.545639
4180	4296	HDL_cholesterol	WP_ONE_CARBON_METABOLISM	29	0.61776	-0.055569	0.706294	-0.552849
4181	4234	HDL_cholesterol	REACTOME_COLLAGEN_BIOSYNTHESIS_AND_MODIFYING_ENZYMES	61	0.60428	-0.035009	0.706294	-0.555053
4182	3763	HDL_cholesterol	BROWNE_HCMV_INFECTION_4HR_DN	232	0.51874	-0.0031628	0.706294	-0.57508
4183	4487	HDL_cholesterol	DEMAGALHAES_AGING_DN	13	0.65874	-0.12882	0.706294	-0.586688
4184	3656	HDL_cholesterol	BROWNE_HCMV_INFECTION_20HR_UP	215	0.50263	-0.00045216	0.707293	-0.555093
4185	4435	HDL_cholesterol	REACTOME_DEFECTIVE_EXT2_CAUSES_EXOSTOSES_2	12	0.64824	-0.13703	0.707293	-0.603656
4186	3988	HDL_cholesterol	REACTOME_SRP_DEPENDENT_COTRANSLATIONAL_PROTEIN_TARGETING_TO_MEMBRANE	104	0.56133	-0.016227	0.708292	-0.538274
4187	4343	HDL_cholesterol	REACTOME_WNT5A_DEPENDENT_INTERNALIZATION_OF_FZD2_FZD5_AND_ROR2	13	0.62979	-0.10345	0.708292	-0.548548
4188	4287	HDL_cholesterol	REACTOME_DISEASES_OF_PROGRAMMED_CELL_DEATH	42	0.61659	-0.048806	0.708292	-0.552219
4189	4164	HDL_cholesterol	REACTOME_RRNA_MODIFICATION_IN_THE_NUCLEUS_AND_CYTOSOL	53	0.59067	-0.035995	0.708292	-0.561355
4190	4422	HDL_cholesterol	WP_GDNF_RET_SIGNALING_AXIS	21	0.64618	-0.096298	0.708292	-0.644986
4191	4470	HDL_cholesterol	YIH_RESPONSE_TO_ARSENITE_C1	21	0.65506	-0.07596	0.709291	-0.439384
4192	2941	HDL_cholesterol	MARTINEZ_RB1_AND_TP53_TARGETS_UP	568	0.38785	0.012755	0.709291	-0.488173
4193	4230	HDL_cholesterol	HANN_RESISTANCE_TO_BCL2_INHIBITOR_UP	31	0.60312	-0.047548	0.709291	-0.504628
4194	4266	HDL_cholesterol	KEGG_MEDICUS_REFERENCE_SPINDLE_ASSEMBLY_CHECKPOINT_SIGNALING	21	0.61159	-0.063901	0.709291	-0.516599
4195	4068	HDL_cholesterol	REACTOME_TP53_REGULATES_METABOLIC_GENES	80	0.57555	-0.021523	0.709291	-0.529557
4196	4244	HDL_cholesterol	REACTOME_SYNTHESIS_OF_PA	35	0.60723	-0.050762	0.709291	-0.537248
4197	3993	HDL_cholesterol	BHATI_G2M_ARREST_BY_2METHOXYESTRADIOL_DN	111	0.56212	-0.014645	0.709291	-0.547871
4198	4226	HDL_cholesterol	PID_HES_HEY_PATHWAY	46	0.6015	-0.041713	0.709291	-0.549034
4199	3654	HDL_cholesterol	MULLIGHAN_MLL_SIGNATURE_1_DN	217	0.50255	-0.0004621	0.709291	-0.563158
4200	3590	HDL_cholesterol	CAIRO_HEPATOBLASTOMA_CLASSES_DN	197	0.49038	0.0018084	0.709291	-0.573271
4201	3178	HDL_cholesterol	REACTOME_NERVOUS_SYSTEM_DEVELOPMENT	537	0.42206	0.0090286	0.709291	-0.591774
4202	4310	HDL_cholesterol	LIN_NPAS4_TARGETS_DN	64	0.62248	-0.039453	0.71029	-0.547479
4203	4341	HDL_cholesterol	PID_EPHB_FWD_PATHWAY	39	0.62943	-0.052258	0.71029	-0.549922
4204	4221	HDL_cholesterol	MORI_MATURE_B_LYMPHOCYTE_DN	69	0.60042	-0.030324	0.71029	-0.552966
4205	3569	HDL_cholesterol	MIKKELSEN_NPC_HCP_WITH_H3K27ME3	334	0.48608	0.0021183	0.71029	-0.579902
