## Supplementary File 3 for "Modeling pathway overlap increases accuracy of GWAS gene set enrichment" (part 3 of 3)

### Sheet: HDL Cholesterol (continued)
gsr_rank	original_rank	trait	pathway_name	ngenes	p_value	beta_value	empirical_pval	std_effect_size
4206	4209	HDL_cholesterol	WP_OXIDATION_BY_CYTOCHROME_P450	60	0.59926	-0.039631	0.71029	-0.586713
4207	4434	HDL_cholesterol	BIOCARTA_TRKA_PATHWAY	14	0.64809	-0.11155	0.71029	-0.596123
4208	4013	HDL_cholesterol	WOO_LIVER_CANCER_RECURRENCE_UP	97	0.56571	-0.017712	0.711289	-0.561712
4209	4278	HDL_cholesterol	REACTOME_GLUCURONIDATION	23	0.61435	-0.092466	0.711289	-0.688236
4210	4331	HDL_cholesterol	REACTOME_RHOD_GTPASE_CYCLE	46	0.6283	-0.05039	0.712288	-0.558844
4211	4353	HDL_cholesterol	SCHRAETS_MLL_TARGETS_DN	33	0.63243	-0.065735	0.712288	-0.601566
4212	4154	HDL_cholesterol	BRUINS_UVC_RESPONSE_VIA_TP53_GROUP_C	85	0.58842	-0.026224	0.713287	-0.556861
4213	4380	HDL_cholesterol	REACTOME_BASE_EXCISION_REPAIR_AP_SITE_FORMATION	17	0.63751	-0.09733	0.713287	-0.597934
4214	4309	HDL_cholesterol	REACTOME_POLYMERASE_SWITCHING	13	0.62175	-0.10391	0.713287	-0.628872
4215	4347	HDL_cholesterol	BANG_VERTEPORFIN_ENDOMETRIAL_CANCER_CELLS_UP	16	0.63127	-0.079888	0.714286	-0.50078
4216	4521	HDL_cholesterol	BOYAULT_LIVER_CANCER_SUBCLASS_G12_DN	15	0.66524	-0.10684	0.714286	-0.528072
4217	3957	HDL_cholesterol	REACTOME_SELENOAMINO_ACID_METABOLISM	102	0.554	-0.01436	0.714286	-0.553108
4218	4382	HDL_cholesterol	BERENJENO_TRANSFORMED_BY_RHOA_REVERSIBLY_DN	26	0.63781	-0.074756	0.714286	-0.584782
4219	4346	HDL_cholesterol	KALMA_E2F1_TARGETS	11	0.63105	-0.11188	0.715285	-0.544613
4220	4450	HDL_cholesterol	WP_RESOLVIN_E1_AND_RESOLVIN_D1_SIGNALING_PATHWAYS_PROMOTING_INFLAMMATION_RESOLUTION	12	0.6525	-0.11969	0.715285	-0.557096
4221	4439	HDL_cholesterol	VILIMAS_NOTCH1_TARGETS_DN	25	0.64888	-0.082652	0.715285	-0.577202
4222	4211	HDL_cholesterol	WP_CARDIAC_PROGENITOR_DIFFERENTIATION	52	0.59931	-0.0412	0.715285	-0.581274
4223	4179	HDL_cholesterol	SENESE_HDAC2_TARGETS_UP	105	0.59351	-0.024088	0.715285	-0.586587
4224	4475	HDL_cholesterol	WEBER_METHYLATED_LCP_IN_SPERM_UP	15	0.65601	-0.12155	0.715285	-0.649806
4225	4449	HDL_cholesterol	REACTOME_VXPX_CARGO_TARGETING_TO_CILIUM	20	0.65239	-0.074741	0.716284	-0.476856
4226	3475	HDL_cholesterol	REACTOME_ORGANELLE_BIOGENESIS_AND_MAINTENANCE	247	0.47411	0.003913	0.716284	-0.548786
4227	4387	HDL_cholesterol	HEIDENBLAD_AMPLICON_12P11_12_UP	33	0.63929	-0.06339	0.716284	-0.563934
4228	4255	HDL_cholesterol	BORLAK_LIVER_CANCER_EGF_UP	49	0.60841	-0.044466	0.716284	-0.582983
4229	4321	HDL_cholesterol	WP_TARGET_OF_RAPAMYCIN_SIGNALING	35	0.62585	-0.054508	0.716284	-0.587532
4230	4228	HDL_cholesterol	HUANG_DASATINIB_SENSITIVITY_UP	74	0.60183	-0.032431	0.716284	-0.625191
4231	4224	HDL_cholesterol	SUNG_METASTASIS_STROMA_DN	51	0.6012	-0.039053	0.717283	-0.618207
4232	4533	HDL_cholesterol	KEGG_MEDICUS_REFERENCE_MDM2_P21_CELL_CYCLE_G1_S_N00536	11	0.66758	-0.15447	0.717283	-0.66792
4233	4393	HDL_cholesterol	XU_RESPONSE_TO_TRETINOIN_UP	14	0.64031	-0.094997	0.718282	-0.524891
4234	4181	HDL_cholesterol	NADERI_BREAST_CANCER_PROGNOSIS_UP	48	0.59406	-0.035086	0.718282	-0.554964
4235	3226	HDL_cholesterol	DELYS_THYROID_CANCER_UP	417	0.43062	0.0093005	0.718282	-0.556494
4236	3912	HDL_cholesterol	GREGORY_SYNTHETIC_LETHAL_WITH_IMATINIB	132	0.54468	-0.010505	0.718282	-0.558419
4237	4283	HDL_cholesterol	KEGG_MEDICUS_REFERENCE_MICROTUBULE_NUCLEATION	27	0.61575	-0.055502	0.718282	-0.560982
4238	3995	HDL_cholesterol	REACTOME_METABOLISM_OF_WATER_SOLUBLE_VITAMINS_AND_COFACTORS	120	0.56254	-0.014682	0.718282	-0.577355
4239	4366	HDL_cholesterol	REACTOME_INCRETIN_SYNTHESIS_SECRETION_AND_INACTIVATION	23	0.63488	-0.076333	0.718282	-0.589853
4240	4180	HDL_cholesterol	SOGA_COLORECTAL_CANCER_MYC_UP	76	0.59357	-0.030522	0.718282	-0.591444
4241	4438	HDL_cholesterol	WP_DRAVET_SYNDROME	26	0.6484	-0.085104	0.718282	-0.612512
4242	4161	HDL_cholesterol	WP_INFLUENCE_OF_LAMINOPATHIES_ON_WNT_SIGNALING	34	0.59034	-0.040249	0.719281	-0.531276
4243	4381	HDL_cholesterol	KEGG_MEDICUS_VARIANT_MUTATION_CAUSED_ABERRANT_SNCA_TO_26S_PROTEASOME_MEDIATED_PROTEIN_DEGRADATION	33	0.63771	-0.058507	0.719281	-0.551511
4244	4507	HDL_cholesterol	PID_PDGFRA_PATHWAY	21	0.66153	-0.085704	0.719281	-0.568968
4245	4033	HDL_cholesterol	TSENG_IRS1_TARGETS_UP	95	0.57035	-0.018284	0.719281	-0.576735
4246	4261	HDL_cholesterol	KEGG_REGULATION_OF_AUTOPHAGY	33	0.61057	-0.065008	0.719281	-0.660974
4247	4518	HDL_cholesterol	REACTOME_TANDEM_PORE_DOMAIN_POTASSIUM_CHANNELS	12	0.66446	-0.16182	0.719281	-0.693678
4248	4325	HDL_cholesterol	MEBARKI_HCC_PROGENITOR_WNT_DN_CTNNB1_DEPENDENT	24	0.62681	-0.071367	0.72028	-0.576956
4249	4444	HDL_cholesterol	KEGG_MEDICUS_REFERENCE_HOMOLOGOUS_RECOMBINATION	31	0.6506	-0.082958	0.72028	-0.648622
4250	4388	HDL_cholesterol	RIZKI_TUMOR_INVASIVENESS_2D_DN	54	0.63957	-0.051603	0.72028	-0.655659
4251	4322	HDL_cholesterol	KUUSELO_PANCREATIC_CANCER_19Q13_AMPLIFICATION	31	0.62654	-0.1448	0.72028	-1.05651
4252	4272	HDL_cholesterol	REACTOME_PARASITE_INFECTION	57	0.61347	-0.038377	0.721279	-0.599904
4253	3416	HDL_cholesterol	LIAO_METASTASIS	476	0.46382	0.0044694	0.721279	-0.616929
4254	4430	HDL_cholesterol	REACTOME_PIWI_INTERACTING_RNA_PIRNA_BIOGENESIS	29	0.6474	-0.07407	0.721279	-0.632623
4255	4275	HDL_cholesterol	REACTOME_PEPTIDE_HORMONE_METABOLISM	81	0.61381	-0.034496	0.721279	-0.640452
4256	4123	HDL_cholesterol	GEORGES_CELL_CYCLE_MIR192_TARGETS	58	0.58337	-0.028313	0.722278	-0.550809
4257	4362	HDL_cholesterol	VISALA_AGING_LYMPHOCYTE_DN	16	0.63445	-0.09496	0.722278	-0.568353
4258	4572	HDL_cholesterol	KEGG_MEDICUS_REFERENCE_HORMONE_LIKE_CYTOKINE_TO_JAK_STAT_SIGNALING_PATHWAY	17	0.67657	-0.11761	0.722278	-0.610622
4259	4441	HDL_cholesterol	KOINUMA_COLON_CANCER_MSI_UP	16	0.6499	-0.097142	0.723277	-0.554724
4260	4556	HDL_cholesterol	MIKKELSEN_NPC_ICP_WITH_H3K27ME3	11	0.67197	-0.13666	0.723277	-0.560151
4261	4165	HDL_cholesterol	BOYLAN_MULTIPLE_MYELOMA_C_D_UP	122	0.59084	-0.021021	0.723277	-0.635647
4262	4405	HDL_cholesterol	REACTOME_TRANSCRIPTION_OF_E2F_TARGETS_UNDER_NEGATIVE_CONTROL_BY_P107_RBL1_AND_P130_RBL2_IN_COMPLEX_WITH_HDAC1	15	0.6425	-0.090714	0.724276	-0.549176
4263	4147	HDL_cholesterol	ZWANG_EGF_INTERVAL_UP	78	0.58688	-0.025161	0.724276	-0.570859
4264	4515	HDL_cholesterol	WP_DISORDERS_OF_FOLATE_METABOLISM_AND_TRANSPORT	19	0.66357	-0.096667	0.724276	-0.607883
4265	4476	HDL_cholesterol	SPIRA_SMOKERS_LUNG_CANCER_DN	13	0.65673	-0.12387	0.724276	-0.620019
4266	4464	HDL_cholesterol	REACTOME_GLUTAMATE_NEUROTRANSMITTER_RELEASE_CYCLE	23	0.65429	-0.097372	0.724276	-0.671859
4267	4027	HDL_cholesterol	PID_MET_PATHWAY	78	0.56878	-0.019833	0.725275	-0.570452
4268	4095	HDL_cholesterol	MACAEVA_PBMC_RESPONSE_TO_IR	93	0.57951	-0.02153	0.725275	-0.605377
4269	4445	HDL_cholesterol	NUMATA_CSF3_SIGNALING_VIA_STAT3	21	0.65165	-0.094133	0.725275	-0.641963
4270	4528	HDL_cholesterol	KEGG_MEDICUS_VARIANT_EML4_ALK_FUSION_KINASE_TO_PLCG_ERK_SIGNALING_PATHWAY	13	0.66635	-0.10878	0.726274	-0.524
4271	4540	HDL_cholesterol	HUMMEL_BURKITTS_LYMPHOMA_DN	14	0.66894	-0.12074	0.726274	-0.595965
4272	4555	HDL_cholesterol	INGA_TP53_TARGETS	16	0.6718	-0.11655	0.726274	-0.610156
4273	3630	HDL_cholesterol	JINESH_BLEBBISHIELD_VS_LIVE_CONTROL_DN	248	0.49862	0.00022834	0.727273	-0.554619
4274	4448	HDL_cholesterol	REACTOME_GLYOXYLATE_METABOLISM_AND_GLYCINE_DEGRADATION	30	0.65221	-0.069876	0.727273	-0.580556
4275	4402	HDL_cholesterol	HEIDENBLAD_AMPLICON_8Q24_DN	38	0.642	-0.057261	0.727273	-0.590783
4276	3954	HDL_cholesterol	ZHONG_RESPONSE_TO_AZACITIDINE_AND_TSA_UP	150	0.55305	-0.010873	0.729271	-0.562745
4277	4301	HDL_cholesterol	PID_MYC_REPRESS_PATHWAY	60	0.61941	-0.040465	0.729271	-0.590948
4278	3978	HDL_cholesterol	CHIANG_LIVER_CANCER_SUBCLASS_CTNNB1_UP	155	0.55844	-0.012712	0.729271	-0.633715
4279	4481	HDL_cholesterol	SAKAI_CHRONIC_HEPATITIS_VS_LIVER_CANCER_DN	35	0.65746	-0.075008	0.729271	-0.661889
4280	4606	HDL_cholesterol	WP_MINERALOCORTICOID_BIOSYNTHESIS	13	0.68326	-0.16747	0.729271	-0.690272
4281	4509	HDL_cholesterol	NABA_MATRISOME_POORLY_METASTATIC_BREAST_CANCER	24	0.66213	-0.078257	0.73027	-0.560439
4282	3878	HDL_cholesterol	RAO_BOUND_BY_SALL4_ISOFORM_A	172	0.53855	-0.0076718	0.73027	-0.581168
4283	4548	HDL_cholesterol	TSAI_DNAJB4_TARGETS_UP	13	0.67069	-0.11767	0.731269	-0.563055
4284	4135	HDL_cholesterol	LINDGREN_BLADDER_CANCER_WITH_LOH_IN_CHR9Q	103	0.58444	-0.022243	0.731269	-0.628093
4285	4291	HDL_cholesterol	MIKKELSEN_NPC_LCP_WITH_H3K4ME3	54	0.61695	-0.043525	0.731269	-0.634008
4286	4455	HDL_cholesterol	WESTON_VEGFA_TARGETS_6HR	45	0.65286	-0.060073	0.731269	-0.656175
4287	4222	HDL_cholesterol	TCGA_GLIOBLASTOMA_COPY_NUMBER_UP	67	0.60084	-0.044402	0.731269	-0.747402
4288	4335	HDL_cholesterol	BILBAN_B_CLL_LPL_DN	39	0.62885	-0.055462	0.732268	-0.578764
4289	4096	HDL_cholesterol	SOTIRIOU_BREAST_CANCER_GRADE_1_VS_3_UP	136	0.57961	-0.017403	0.732268	-0.580943
4290	4110	HDL_cholesterol	REACTOME_G2_M_CHECKPOINTS	124	0.58171	-0.018331	0.732268	-0.59512
4291	4132	HDL_cholesterol	GINESTIER_BREAST_CANCER_20Q13_AMPLIFICATION_DN	156	0.5841	-0.015824	0.732268	-0.633566
4292	4289	HDL_cholesterol	GAVIN_FOXP3_TARGETS_CLUSTER_T4	82	0.61682	-0.035601	0.732268	-0.651785
4293	4367	HDL_cholesterol	REACTOME_FORMATION_OF_THE_EARLY_ELONGATION_COMPLEX	32	0.63515	-0.070445	0.732268	-0.687503
4294	4332	HDL_cholesterol	BIOCARTA_TCR_PATHWAY	43	0.6285	-0.050781	0.733267	-0.582124
4295	4458	HDL_cholesterol	REACTOME_ERCC6_CSB_AND_EHMT2_G9A_POSITIVELY_REGULATE_RRNA_EXPRESSION	15	0.65343	-0.10883	0.733267	-0.615078
4296	3950	HDL_cholesterol	BURTON_ADIPOGENESIS_6	176	0.5527	-0.010617	0.733267	-0.616201
4297	4075	HDL_cholesterol	WP_MRNA_PROCESSING	119	0.5768	-0.019086	0.733267	-0.623814
4298	4494	HDL_cholesterol	KEGG_MEDICUS_REFERENCE_ELECTRON_TRANSFER_IN_COMPLEX_IV	15	0.65996	-0.12241	0.733267	-0.655191
4299	3845	HDL_cholesterol	YAUCH_HEDGEHOG_SIGNALING_PARACRINE_DN	232	0.53366	-0.0058591	0.733267	-0.679812
4300	4477	HDL_cholesterol	WALLACE_PROSTATE_CANCER_UP	18	0.65688	-0.096317	0.734266	-0.60417
4301	4071	HDL_cholesterol	SEKI_INFLAMMATORY_RESPONSE_LPS_UP	72	0.57587	-0.024309	0.734266	-0.619566
4302	3927	HDL_cholesterol	KYNG_DNA_DAMAGE_DN	169	0.54787	-0.0091965	0.734266	-0.622008
4303	3941	HDL_cholesterol	REACTOME_G_ALPHA_Q_SIGNALLING_EVENTS	204	0.55098	-0.0098096	0.734266	-0.661808
4304	4517	HDL_cholesterol	BIOCARTA_BARRESTIN_PATHWAY	11	0.66412	-0.16124	0.734266	-0.694039
4305	4357	HDL_cholesterol	KEGG_STEROID_HORMONE_BIOSYNTHESIS	51	0.63319	-0.061229	0.734266	-0.721068
4306	4527	HDL_cholesterol	KEGG_TERPENOID_BACKBONE_BIOSYNTHESIS	15	0.66622	-0.10644	0.735265	-0.579033
4307	4386	HDL_cholesterol	BIOCARTA_WNT_PATHWAY	24	0.63915	-0.073911	0.735265	-0.586023
4308	4256	HDL_cholesterol	ADDYA_ERYTHROID_DIFFERENTIATION_BY_HEMIN	72	0.60879	-0.033336	0.735265	-0.617632
4309	4436	HDL_cholesterol	WP_INFLAMMATORY_BOWEL_DISEASE_SIGNALING	40	0.64833	-0.062984	0.735265	-0.643405
4310	3727	HDL_cholesterol	CHEMNITZ_RESPONSE_TO_PROSTAGLANDIN_E2_DN	345	0.51328	-0.0018693	0.735265	-0.681415
4311	3789	HDL_cholesterol	MULLIGHAN_MLL_SIGNATURE_2_DN	254	0.52384	-0.0039037	0.736264	-0.600915
4312	4523	HDL_cholesterol	WP_HOMOLOGOUS_RECOMBINATION	12	0.66585	-0.13171	0.736264	-0.627005
4313	4416	HDL_cholesterol	RIZ_ERYTHROID_DIFFERENTIATION_HBZ	37	0.64538	-0.064178	0.736264	-0.633753
4314	4546	HDL_cholesterol	CHEMELLO_SOLEUS_VS_EDL_MYOFIBERS_UP	16	0.6698	-0.11528	0.736264	-0.634334
4315	4315	HDL_cholesterol	MORI_LARGE_PRE_BII_LYMPHOCYTE_DN	54	0.62411	-0.047996	0.736264	-0.642479
4316	4370	HDL_cholesterol	WP_OVERLAP_BETWEEN_SIGNAL_TRANSDUCTION_PATHWAYS_CONTRIBUTING_TO_LMNA_LAMINOPATHIES	52	0.63562	-0.051931	0.736264	-0.659741
4317	4505	HDL_cholesterol	ZHAN_MULTIPLE_MYELOMA_SUBGROUPS	29	0.66124	-0.089089	0.736264	-0.693097
4318	4391	HDL_cholesterol	REACTOME_KERATAN_SULFATE_BIOSYNTHESIS	27	0.64009	-0.068094	0.737263	-0.556759
4319	4336	HDL_cholesterol	STEIN_ESRRA_TARGETS_RESPONSIVE_TO_ESTROGEN_DN	39	0.62908	-0.051074	0.737263	-0.579441
4320	4512	HDL_cholesterol	WANG_METASTASIS_OF_BREAST_CANCER_ESR1_DN	29	0.66275	-0.085915	0.737263	-0.635384
4321	3496	HDL_cholesterol	MUELLER_PLURINET	282	0.47692	0.0035153	0.737263	-0.641808
4322	4483	HDL_cholesterol	NAGASHIMA_NRG1_SIGNALING_DN	49	0.65758	-0.061539	0.737263	-0.651317
4323	4619	HDL_cholesterol	WP_ULCERATIVE_COLITIS_SIGNALING	16	0.6857	-0.14836	0.737263	-0.759428
4324	3448	HDL_cholesterol	WANG_MLL_TARGETS	275	0.46913	0.0051412	0.738262	-0.596103
4325	3785	HDL_cholesterol	XU_GH1_AUTOCRINE_TARGETS_UP	156	0.52283	-0.0048473	0.738262	-0.601949
4326	4570	HDL_cholesterol	REACTOME_ROLE_OF_LAT2_NTAL_LAB_ON_CALCIUM_MOBILIZATION	15	0.67612	-0.13215	0.738262	-0.661442
4327	4199	HDL_cholesterol	TAKEDA_TARGETS_OF_NUP98_HOXA9_FUSION_16D_UP	161	0.5976	-0.021377	0.738262	-0.715734
4328	3956	HDL_cholesterol	DUTERTRE_ESTRADIOL_RESPONSE_6HR_UP	207	0.55392	-0.0095774	0.739261	-0.638267
4329	4406	HDL_cholesterol	REACTOME_MITOCHONDRIAL_PROTEIN_IMPORT	52	0.64287	-0.046392	0.74026	-0.652493
4330	4501	HDL_cholesterol	BIOCARTA_AMAN_PATHWAY	15	0.66067	-0.13059	0.74026	-0.679913
4331	4399	HDL_cholesterol	REACTOME_TNF_SIGNALING	51	0.64104	-0.056578	0.74026	-0.708102
4332	4535	HDL_cholesterol	LOPEZ_MESOTHELIOMA_SURVIVAL_OVERALL_DN	11	0.66801	-0.15467	0.74026	-0.709985
4333	4319	HDL_cholesterol	DORN_ADENOVIRUS_INFECTION_12HR_UP	24	0.62563	-0.06263	0.741259	-0.570439
4334	4404	HDL_cholesterol	KOHOUTEK_CCNT2_TARGETS	53	0.64242	-0.055987	0.741259	-0.72552
4335	4591	HDL_cholesterol	GARGALOVIC_RESPONSE_TO_OXIDIZED_PHOSPHOLIPIDS_BROWN_UP	14	0.68017	-0.15172	0.741259	-0.740247
4336	4389	HDL_cholesterol	BIOCARTA_NFAT_PATHWAY	51	0.63983	-0.048606	0.742258	-0.62884
4337	4531	HDL_cholesterol	CHEOK_RESPONSE_TO_MERCAPTOPURINE_AND_HD_MTX_DN	24	0.66687	-0.090468	0.742258	-0.649387
4338	4574	HDL_cholesterol	REACTOME_ADVANCED_GLYCOSYLATION_ENDPRODUCT_RECEPTOR_SIGNALING	13	0.6768	-0.13805	0.742258	-0.656315
4339	4543	HDL_cholesterol	REACTOME_MET_ACTIVATES_PTK2_SIGNALING	30	0.66953	-0.08656	0.742258	-0.665829
4340	4409	HDL_cholesterol	IRITANI_MAD1_TARGETS_DN	41	0.64374	-0.060978	0.743257	-0.658882
4341	3968	HDL_cholesterol	NIKOLSKY_BREAST_CANCER_20Q12_Q13_AMPLICON	136	0.55552	-0.027246	0.743257	-0.786472
4342	4622	HDL_cholesterol	REACTOME_TP53_REGULATES_TRANSCRIPTION_OF_CASPASE_ACTIVATORS_AND_CASPASES	11	0.68636	-0.14542	0.744256	-0.603245
4343	4552	HDL_cholesterol	REACTOME_PROCESSING_OF_INTRONLESS_PRE_MRNAS	19	0.67145	-0.098821	0.744256	-0.609283
4344	4415	HDL_cholesterol	PID_NFAT_3PATHWAY	53	0.64468	-0.049113	0.744256	-0.627516
4345	4240	HDL_cholesterol	RICKMAN_TUMOR_DIFFERENTIATED_WELL_VS_MODERATELY_DN	101	0.60585	-0.028648	0.744256	-0.689582
4346	4400	HDL_cholesterol	HORTON_SREBF_TARGETS	24	0.64159	-0.072241	0.745255	-0.616432
4347	4307	HDL_cholesterol	BURTON_ADIPOGENESIS_8	71	0.62113	-0.037822	0.745255	-0.625925
4348	4493	HDL_cholesterol	WP_CONGENITAL_GENERALIZED_LIPODYSTROPHY	16	0.65979	-0.11639	0.745255	-0.661368
4349	4743	HDL_cholesterol	FARMER_BREAST_CANCER_CLUSTER_7	19	0.71047	-0.1279	0.745255	-0.665599
4350	4514	HDL_cholesterol	BOYAULT_LIVER_CANCER_SUBCLASS_G5_DN	27	0.66335	-0.084674	0.745255	-0.676822
4351	3749	HDL_cholesterol	REACTOME_MAPK_FAMILY_SIGNALING_CASCADES	304	0.51539	-0.002313	0.745255	-0.680206
4352	4178	HDL_cholesterol	DAZARD_UV_RESPONSE_CLUSTER_G6	134	0.5929	-0.021836	0.745255	-0.702193
4353	4500	HDL_cholesterol	PID_HIF1A_PATHWAY	15	0.66056	-0.0964	0.746254	-0.553053
4354	4616	HDL_cholesterol	WENG_POR_TARGETS_LIVER_DN	22	0.68524	-0.096565	0.746254	-0.635937
4355	4544	HDL_cholesterol	WU_HBX_TARGETS_1_DN	22	0.66972	-0.10076	0.746254	-0.659069
4356	4392	HDL_cholesterol	NAKAMURA_ADIPOGENESIS_EARLY_UP	56	0.64012	-0.05252	0.746254	-0.714368
4357	4613	HDL_cholesterol	WP_CLASSICAL_PATHWAY_OF_STEROIDOGENESIS_WITH_GLUCOCORTICOID_AND_MINERALOCORTICOID_METABOLISM	15	0.68493	-0.14971	0.746254	-0.760492
4358	4724	HDL_cholesterol	MONTERO_THYROID_CANCER_POOR_SURVIVAL_UP	12	0.70634	-0.19666	0.746254	-0.771984
4359	4579	HDL_cholesterol	GRANDVAUX_IRF3_TARGETS_UP	13	0.67717	-0.11106	0.747253	-0.546847
4360	4354	HDL_cholesterol	KEGG_VIBRIO_CHOLERAE_INFECTION	51	0.63253	-0.046116	0.747253	-0.607106
4361	4074	HDL_cholesterol	GARGALOVIC_RESPONSE_TO_OXIDIZED_PHOSPHOLIPIDS_BLUE_UP	125	0.57645	-0.017334	0.747253	-0.626478
4362	3921	HDL_cholesterol	VERHAAK_AML_WITH_NPM1_MUTATED_DN	227	0.54694	-0.0082373	0.747253	-0.632978
4363	4498	HDL_cholesterol	WP_TOLL_LIKE_RECEPTOR_SIGNALING_RELATED_TO_MYD88	26	0.66037	-0.090005	0.747253	-0.675956
4364	4426	HDL_cholesterol	REACTOME_HOMOLOGOUS_DNA_PAIRING_AND_STRAND_EXCHANGE	41	0.64691	-0.064273	0.747253	-0.683356
4365	4490	HDL_cholesterol	REACTOME_MET_PROMOTES_CELL_MOTILITY	41	0.65958	-0.066014	0.747253	-0.693054
4366	4542	HDL_cholesterol	WP_GLYCOSYLATION_AND_RELATED_CONGENITAL_DEFECTS	22	0.66952	-0.1146	0.747253	-0.774808
4367	4560	HDL_cholesterol	REACTOME_RIP_MEDIATED_NFKB_ACTIVATION_VIA_ZBP1	16	0.67388	-0.10688	0.748252	-0.610156
4368	4541	HDL_cholesterol	GREENBAUM_E2A_TARGETS_DN	17	0.66895	-0.11097	0.748252	-0.651722
4369	4631	HDL_cholesterol	REACTOME_INFLAMMASOMES	21	0.68864	-0.10772	0.748252	-0.65833
4370	3589	HDL_cholesterol	ZWANG_CLASS_1_TRANSIENTLY_INDUCED_BY_EGF	451	0.49004	0.0012467	0.748252	-0.700398
4371	4516	HDL_cholesterol	GAUSSMANN_MLL_AF4_FUSION_TARGETS_C_DN	21	0.66379	-0.11048	0.748252	-0.733277
4372	4634	HDL_cholesterol	HASLINGER_B_CLL_WITH_6Q21_DELETION	11	0.68878	-0.15998	0.749251	-0.645245
4373	3916	HDL_cholesterol	DEBIASI_APOPTOSIS_BY_REOVIRUS_INFECTION_DN	248	0.54542	-0.0074746	0.749251	-0.667228
4374	4193	HDL_cholesterol	PUJANA_BREAST_CANCER_LIT_INT_NETWORK	92	0.59655	-0.026667	0.749251	-0.673112
4375	4536	HDL_cholesterol	KRASNOSELSKAYA_ILF3_TARGETS_DN	43	0.66817	-0.072844	0.749251	-0.682431
4376	4568	HDL_cholesterol	BIOCARTA_STEM_PATHWAY	14	0.67526	-0.13673	0.749251	-0.686304
4377	4644	HDL_cholesterol	PID_NETRIN_PATHWAY	32	0.68969	-0.090379	0.749251	-0.708795
4378	4428	HDL_cholesterol	GYORFFY_MITOXANTRONE_RESISTANCE	32	0.6472	-0.067998	0.75025	-0.648936
4379	3530	HDL_cholesterol	MIKKELSEN_NPC_ICP_WITH_H3K4ME3	382	0.48179	0.0025932	0.75025	-0.654019
4380	4558	HDL_cholesterol	HERNANDEZ_ABERRANT_MITOSIS_BY_DOCETACEL_2NM_DN	20	0.67218	-0.10509	0.75025	-0.682559
4381	4576	HDL_cholesterol	SEKI_INFLAMMATORY_RESPONSE_LPS_DN	22	0.6769	-0.11238	0.75025	-0.729379
4382	4625	HDL_cholesterol	FIGUEROA_AML_METHYLATION_CLUSTER_5_UP	11	0.68744	-0.13154	0.751249	-0.58921
4383	4043	HDL_cholesterol	WP_NEUROINFLAMMATION_AND_GLUTAMATERGIC_SIGNALING	135	0.57232	-0.01695	0.751249	-0.63889
4384	4308	HDL_cholesterol	CROMER_METASTASIS_DN	75	0.62137	-0.035774	0.751249	-0.643735
4385	4329	HDL_cholesterol	BURTON_ADIPOGENESIS_PEAK_AT_2HR	42	0.62764	-0.05459	0.751249	-0.659905
4386	4431	HDL_cholesterol	SATO_SILENCED_EPIGENETICALLY_IN_PANCREATIC_CANCER	38	0.64748	-0.060095	0.751249	-0.662301
4387	4326	HDL_cholesterol	IGARASHI_ATF4_TARGETS_DN	89	0.62695	-0.034487	0.751249	-0.668955
4388	4107	HDL_cholesterol	PICCALUGA_ANGIOIMMUNOBLASTIC_LYMPHOMA_DN	120	0.58139	-0.020444	0.751249	-0.679889
4389	4497	HDL_cholesterol	DORN_ADENOVIRUS_INFECTION_12HR_DN	30	0.66008	-0.081671	0.751249	-0.682316
4390	4575	HDL_cholesterol	JAZAG_TGFB1_SIGNALING_DN	31	0.67687	-0.08658	0.751249	-0.685151
4391	4488	HDL_cholesterol	GROSS_HIF1A_TARGETS_DN	23	0.65902	-0.095885	0.751249	-0.697123
4392	3665	HDL_cholesterol	OSMAN_BLADDER_CANCER_DN	348	0.50353	-0.00047866	0.751249	-0.708981
4393	4384	HDL_cholesterol	LIM_MAMMARY_LUMINAL_PROGENITOR_UP	57	0.63808	-0.052104	0.751249	-0.714108
4394	4257	HDL_cholesterol	WP_GENES_RELATED_TO_PRIMARY_CILIUM_DEVELOPMENT_BASED_ON_CRISPR	87	0.60894	-0.026691	0.752248	-0.626925
4395	4442	HDL_cholesterol	REN_BOUND_BY_E2F	52	0.65005	-0.054636	0.752248	-0.641482
4396	3674	HDL_cholesterol	WONG_EMBRYONIC_STEM_CELL_CORE	306	0.50552	-0.00085172	0.752248	-0.650621
4397	4580	HDL_cholesterol	KEGG_MEDICUS_VARIANT_MUTATION_CAUSED_ABERRANT_ABETA_TO_MGLUR5_CA2_APOPTOTIC_PATHWAY	20	0.67718	-0.099984	0.752248	-0.661304
4398	4578	HDL_cholesterol	REACTOME_THE_CANONICAL_RETINOID_CYCLE_IN_RODS_TWILIGHT_VISION	23	0.67707	-0.097816	0.752248	-0.663823
4399	4091	HDL_cholesterol	KATSANOU_ELAVL1_TARGETS_UP	155	0.5792	-0.016422	0.752248	-0.672942
4400	4664	HDL_cholesterol	YAO_HOXA10_TARGETS_VIA_PROGESTERONE_DN	18	0.69384	-0.12216	0.752248	-0.675625
4401	4504	HDL_cholesterol	SHIPP_DLBCL_VS_FOLLICULAR_LYMPHOMA_UP	44	0.66123	-0.065925	0.752248	-0.685293
4402	4583	HDL_cholesterol	WP_CELL_TYPE_DEPENDENT_SELECTIVITY_OF_CCK2R_SIGNALING	13	0.67788	-0.1409	0.752248	-0.692126
4403	4562	HDL_cholesterol	REACTOME_SYNTHESIS_OF_BILE_ACIDS_AND_BILE_SALTS_VIA_24_HYDROXYCHOLESTEROL	14	0.67423	-0.13166	0.752248	-0.692676
4404	4704	HDL_cholesterol	WP_TGF_SMAD_SIGNALING_PATHWAY	11	0.70298	-0.17244	0.752248	-0.701093
4405	3745	HDL_cholesterol	BLUM_RESPONSE_TO_SALIRASIB_DN	310	0.51478	-0.0021746	0.752248	-0.713324
4406	4378	HDL_cholesterol	WP_APOPTOSIS_MODULATION_AND_SIGNALING	82	0.63726	-0.043301	0.752248	-0.716756
4407	4717	HDL_cholesterol	WP_LEUKOTRIENE_METABOLIC_PATHWAY	13	0.70541	-0.17912	0.752248	-0.781986
4408	4457	HDL_cholesterol	YOKOE_CANCER_TESTIS_ANTIGENS	33	0.65333	-0.068518	0.753247	-0.650622
4409	4420	HDL_cholesterol	SESTO_RESPONSE_TO_UV_C7	65	0.64574	-0.047001	0.753247	-0.688859
4410	4496	HDL_cholesterol	MCDOWELL_ACUTE_LUNG_INJURY_DN	41	0.66006	-0.068746	0.753247	-0.697578
4411	4452	HDL_cholesterol	SCHAVOLT_TARGETS_OF_TP53_AND_TP63	14	0.65271	-0.12609	0.753247	-0.70252
4412	4590	HDL_cholesterol	REACTOME_LAGGING_STRAND_SYNTHESIS	19	0.68001	-0.13381	0.753247	-0.77341
4413	4698	HDL_cholesterol	RICKMAN_TUMOR_DIFFERENTIATED_MODERATELY_VS_POORLY_DN	14	0.70242	-0.1359	0.754246	-0.641379
4414	4050	HDL_cholesterol	BERTUCCI_MEDULLARY_VS_DUCTAL_BREAST_CANCER_DN	151	0.57291	-0.015675	0.754246	-0.65903
4415	4403	HDL_cholesterol	KYNG_DNA_DAMAGE_BY_UV	51	0.64209	-0.050893	0.754246	-0.66647
4416	4316	HDL_cholesterol	REACTOME_INTRINSIC_PATHWAY_FOR_APOPTOSIS	52	0.62474	-0.045393	0.754246	-0.669989
4417	4529	HDL_cholesterol	CHIBA_RESPONSE_TO_TSA	37	0.66649	-0.076103	0.754246	-0.682658
4418	4395	HDL_cholesterol	APPIERTO_RESPONSE_TO_FENRETINIDE_DN	43	0.64051	-0.05738	0.754246	-0.690463
4419	3900	HDL_cholesterol	IVANOVA_HEMATOPOIESIS_STEM_CELL_LONG_TERM	196	0.54215	-0.0085523	0.754246	-0.691476
4420	4313	HDL_cholesterol	REACTOME_NEUROTRANSMITTER_RELEASE_CYCLE	46	0.62381	-0.052884	0.754246	-0.700694
4421	4408	HDL_cholesterol	CROONQUIST_NRAS_SIGNALING_DN	67	0.64357	-0.044044	0.754246	-0.701548
4422	4379	HDL_cholesterol	CARRILLOREIXACH_MRS3_VS_LOWER_RISK_HEPATOBLASTOMA_UP	37	0.63735	-0.056777	0.755245	-0.626396
4423	4368	HDL_cholesterol	WP_HISTONE_MODIFICATIONS	35	0.63539	-0.059754	0.755245	-0.652243
4424	3783	HDL_cholesterol	OISHI_CHOLANGIOMA_STEM_CELL_LIKE_UP	321	0.52234	-0.0032386	0.755245	-0.711812
4425	4569	HDL_cholesterol	BEGUM_TARGETS_OF_PAX3_FOXO1_FUSION_DN	45	0.67541	-0.072397	0.755245	-0.743738
4426	4538	HDL_cholesterol	KEGG_MEDICUS_VARIANT_MUTATION_CAUSED_ABERRANT_ABETA_TO_ELECTRON_TRANSFER_IN_COMPLEX_IV	16	0.66872	-0.12619	0.756244	-0.723418
4427	4592	HDL_cholesterol	DACOSTA_ERCC3_ALLELE_XPCS_VS_TTD_UP	26	0.68019	-0.1002	0.756244	-0.776866
4428	4385	HDL_cholesterol	FLECHNER_PBL_KIDNEY_TRANSPLANT_REJECTED_VS_OK_DN	48	0.63832	-0.055651	0.757243	-0.677418
4429	4262	HDL_cholesterol	CARRILLOREIXACH_HEPATOBLASTOMA_VS_NORMAL_HYPOMETHYLATED_AND_UP	158	0.61084	-0.024229	0.757243	-0.742754
4430	4383	HDL_cholesterol	REACTOME_DRUG_ADME	105	0.63799	-0.040118	0.757243	-0.776391
4431	4145	HDL_cholesterol	MIKKELSEN_MEF_HCP_WITH_H3_UNMETHYLATED	188	0.58658	-0.017508	0.757243	-0.778727
4432	4615	HDL_cholesterol	SA_B_CELL_RECEPTOR_COMPLEXES	22	0.68517	-0.10431	0.758242	-0.671986
4433	4433	HDL_cholesterol	SHETH_LIVER_CANCER_VS_TXNIP_LOSS_PAM6	51	0.64766	-0.054364	0.758242	-0.684027
4434	4276	HDL_cholesterol	WP_SPINAL_CORD_INJURY	113	0.61397	-0.030428	0.758242	-0.714328
4435	4809	HDL_cholesterol	PID_NFKAPPAB_CANONICAL_PATHWAY	21	0.72343	-0.13607	0.758242	-0.727231
4436	4460	HDL_cholesterol	KEGG_LEISHMANIA_INFECTION	66	0.65359	-0.058497	0.758242	-0.789303
4437	4605	HDL_cholesterol	WHITE_NEUROBLASTOMA_WITH_1P36.3_DELETION	19	0.68319	-0.23757	0.758242	-1.22838
4438	4511	HDL_cholesterol	WEIGEL_OXIDATIVE_STRESS_BY_HNE_AND_H2O2	32	0.6627	-0.077335	0.759241	-0.650305
4439	4492	HDL_cholesterol	ASGHARZADEH_NEUROBLASTOMA_POOR_SURVIVAL_DN	37	0.65964	-0.067134	0.759241	-0.662866
4440	4359	HDL_cholesterol	TARTE_PLASMA_CELL_VS_B_LYMPHOCYTE_DN	34	0.634	-0.061964	0.759241	-0.672702
4441	4429	HDL_cholesterol	SPIRA_SMOKERS_LUNG_CANCER_UP	35	0.64722	-0.065733	0.759241	-0.674806
4442	4678	HDL_cholesterol	DELACROIX_RAR_TARGETS_DN	24	0.69672	-0.11062	0.759241	-0.718607
4443	4629	HDL_cholesterol	WP_NRXN1_DELETION_SYNDROME	14	0.68846	-0.16368	0.759241	-0.777482
4444	4670	HDL_cholesterol	REACTOME_FGFR2C_LIGAND_BINDING_AND_ACTIVATION	12	0.69533	-0.17634	0.759241	-0.814723
4445	4170	HDL_cholesterol	ZHENG_FOXP3_TARGETS_IN_THYMUS_UP	189	0.59121	-0.01823	0.76024	-0.706157
4446	4324	HDL_cholesterol	PID_P73PATHWAY	76	0.6267	-0.038199	0.76024	-0.709808
4447	4701	HDL_cholesterol	LE_NEURONAL_DIFFERENTIATION_DN	18	0.70254	-0.13119	0.76024	-0.713807
4448	4693	HDL_cholesterol	KAMIKUBO_MYELOID_MN1_NETWORK	18	0.70162	-0.1274	0.76024	-0.714691
4449	4482	HDL_cholesterol	WP_BASE_EXCISION_REPAIR	30	0.65754	-0.088419	0.76024	-0.725472
4450	4598	HDL_cholesterol	ANDERSEN_LIVER_CANCER_KRT19_UP	32	0.68101	-0.096383	0.76024	-0.779111
4451	4561	HDL_cholesterol	BIOCARTA_P53_PATHWAY	16	0.67393	-0.14554	0.76024	-0.793115
4452	4447	HDL_cholesterol	WP_TRANSLATION_FACTORS	45	0.65217	-0.054585	0.761239	-0.6705
4453	4687	HDL_cholesterol	BIOCARTA_PYK2_PATHWAY	27	0.69954	-0.097375	0.761239	-0.683232
4454	4626	HDL_cholesterol	WP_DEREGULATION_OF_RAB_AND_RAB_EFFECTOR_GENES_IN_BLADDER_CANCER	14	0.68774	-0.13309	0.761239	-0.694392
4455	4120	HDL_cholesterol	WP_CILIARY_LANDSCAPE	199	0.58304	-0.014815	0.761239	-0.697406
4456	4525	HDL_cholesterol	KEGG_MEDICUS_VARIANT_MUTATION_CAUSED_ABERRANT_ABETA_TO_26S_PROTEASOME_MEDIATED_PROTEIN_DEGRADATION	33	0.66591	-0.07133	0.761239	-0.707464
4457	4567	HDL_cholesterol	HUANG_FOXA2_TARGETS_DN	35	0.67507	-0.078385	0.761239	-0.733422
4458	4364	HDL_cholesterol	REACTOME_COLLAGEN_DEGRADATION	59	0.63476	-0.04962	0.761239	-0.733541
4459	4783	HDL_cholesterol	KORKOLA_TERATOMA_UP	17	0.7166	-0.14775	0.761239	-0.784146
4460	4653	HDL_cholesterol	BIOCARTA_CDK5_PATHWAY	13	0.69199	-0.12207	0.762238	-0.597146
4461	4270	HDL_cholesterol	FLECHNER_PBL_KIDNEY_TRANSPLANT_OK_VS_DONOR_UP	133	0.61313	-0.027972	0.762238	-0.73375
4462	4571	HDL_cholesterol	REACTOME_SEMA4D_IN_SEMAPHORIN_SIGNALING	24	0.6765	-0.094976	0.763237	-0.661995
4463	4446	HDL_cholesterol	REACTOME_FOXO_MEDIATED_TRANSCRIPTION	64	0.65186	-0.049735	0.763237	-0.729454
4464	4589	HDL_cholesterol	KIM_TIAL1_TARGETS	27	0.67982	-0.10007	0.763237	-0.735914
4465	4588	HDL_cholesterol	LIANG_HEMATOPOIESIS_STEM_CELL_NUMBER_LARGE_VS_TINY_UP	37	0.6798	-0.087657	0.763237	-0.811166
4466	4618	HDL_cholesterol	SAENZ_DETOX_PATHWAY_AND_CARCINOGENESIS_DN	15	0.6856	-0.10807	0.764236	-0.632044
4467	4706	HDL_cholesterol	LIU_VAV3_PROSTATE_CARCINOGENESIS_DN	16	0.70304	-0.13053	0.764236	-0.658788
4468	4465	HDL_cholesterol	VALK_AML_CLUSTER_16	24	0.65434	-0.089184	0.764236	-0.678097
4469	4775	HDL_cholesterol	REACTOME_INTERACTION_WITH_CUMULUS_CELLS_AND_THE_ZONA_PELLUCIDA	11	0.71467	-0.1734	0.764236	-0.701767
4470	4728	HDL_cholesterol	REACTOME_LOSS_OF_FUNCTION_OF_MECP2_IN_RETT_SYNDROME	11	0.70696	-0.16702	0.764236	-0.719895
4471	4306	HDL_cholesterol	KIM_ALL_DISORDERS_DURATION_CORR_DN	135	0.62097	-0.030282	0.764236	-0.784848
4472	4412	HDL_cholesterol	KESHELAVA_MULTIPLE_DRUG_RESISTANCE	67	0.64394	-0.046009	0.765235	-0.692809
4473	4597	HDL_cholesterol	BIOCARTA_GCR_PATHWAY	17	0.68095	-0.11748	0.765235	-0.703227
4474	4454	HDL_cholesterol	PID_VEGFR1_2_PATHWAY	68	0.6528	-0.047786	0.765235	-0.708932
4475	4079	HDL_cholesterol	POOLA_INVASIVE_BREAST_CANCER_UP	255	0.5774	-0.012814	0.765235	-0.729916
4476	4545	HDL_cholesterol	REACTOME_PHOSPHOLIPASE_C_MEDIATED_CASCADE_FGFR2	17	0.66977	-0.13039	0.765235	-0.768282
4477	4369	HDL_cholesterol	WP_DNA_REPAIR_PATHWAYS_FULL_NETWORK	109	0.63545	-0.035498	0.765235	-0.772888
4478	4604	HDL_cholesterol	REACTOME_FGFR3_LIGAND_BINDING_AND_ACTIVATION	12	0.68318	-0.14479	0.766234	-0.690048
4479	4401	HDL_cholesterol	REACTOME_ASSEMBLY_OF_COLLAGEN_FIBRILS_AND_OTHER_MULTIMERIC_STRUCTURES	59	0.64196	-0.053109	0.766234	-0.73716
4480	4520	HDL_cholesterol	REACTOME_VOLTAGE_GATED_POTASSIUM_CHANNELS	42	0.66512	-0.070406	0.766234	-0.743167
4481	3809	HDL_cholesterol	LIM_MAMMARY_STEM_CELL_DN	384	0.52655	-0.0035831	0.766234	-0.792666
4482	4764	HDL_cholesterol	NIKOLSKY_BREAST_CANCER_12Q24_AMPLICON	15	0.71316	-0.29318	0.766234	-1.28865
4483	4766	HDL_cholesterol	KEGG_MEDICUS_REFERENCE_MGLUR5_CA2_APOPTOTIC_PATHWAY	20	0.71334	-0.12235	0.767233	-0.677728
4484	4006	HDL_cholesterol	SANSOM_APC_TARGETS	190	0.56449	-0.01205	0.767233	-0.711647
4485	4566	HDL_cholesterol	BROWNE_HCMV_INFECTION_2HR_UP	33	0.6748	-0.084567	0.767233	-0.711805
4486	4601	HDL_cholesterol	BILANGES_SERUM_SENSITIVE_VIA_TSC1	21	0.68257	-0.11408	0.767233	-0.731496
4487	3280	HDL_cholesterol	CASORELLI_ACUTE_PROMYELOCYTIC_LEUKEMIA_DN	597	0.43901	0.0064193	0.767233	-0.736938
4488	4486	HDL_cholesterol	GAZDA_DIAMOND_BLACKFAN_ANEMIA_MYELOID_DN	34	0.65872	-0.080329	0.767233	-0.744394
4489	4421	HDL_cholesterol	WP_NEURODEGENERATION_WITH_BRAIN_IRON_ACCUMULATION_NBIA_SUBTYPES_PATHWAY	40	0.64611	-0.062099	0.768232	-0.701799
4490	4407	HDL_cholesterol	GAVIN_FOXP3_TARGETS_CLUSTER_T7	90	0.64312	-0.038105	0.768232	-0.702308
4491	4355	HDL_cholesterol	GAL_LEUKEMIC_STEM_CELL_UP	112	0.63294	-0.031867	0.768232	-0.712175
4492	4612	HDL_cholesterol	CASTELLANO_NRAS_TARGETS_DN	13	0.68413	-0.14545	0.768232	-0.731101
4493	4660	HDL_cholesterol	REACTOME_P38MAPK_EVENTS	13	0.69308	-0.15104	0.768232	-0.735152
4494	4551	HDL_cholesterol	CROONQUIST_NRAS_VS_STROMAL_STIMULATION_UP	35	0.67117	-0.078631	0.768232	-0.761216
4495	4674	HDL_cholesterol	REACTOME_INTERACTION_BETWEEN_L1_AND_ANKYRINS	30	0.69593	-0.10489	0.768232	-0.794801
4496	4462	HDL_cholesterol	CAMPS_COLON_CANCER_COPY_NUMBER_DN	50	0.65366	-0.069732	0.768232	-0.827685
4497	4553	HDL_cholesterol	KEGG_MEDICUS_VARIANT_MUTATION_CAUSED_ABERRANT_HTT_TO_26S_PROTEASOME_MEDIATED_PROTEIN_DEGRADATION	33	0.67168	-0.072848	0.769231	-0.655939
4498	4532	HDL_cholesterol	SASAI_RESISTANCE_TO_NEOPLASTIC_TRANSFROMATION	45	0.66725	-0.068088	0.769231	-0.68493
4499	4757	HDL_cholesterol	WP_PRO_SURVIVAL_SIGNALING_OF_NEUROPROTECTIN_D1	15	0.71262	-0.14463	0.769231	-0.705739
4500	4623	HDL_cholesterol	BIOCARTA_DEATH_PATHWAY	27	0.6867	-0.10344	0.769231	-0.741642
4501	2884	HDL_cholesterol	BRUINS_UVC_RESPONSE_LATE	1027	0.37952	0.0099817	0.769231	-0.756831
4502	4738	HDL_cholesterol	PID_HEDGEHOG_GLI_PATHWAY	46	0.70913	-0.081751	0.769231	-0.762496
4503	4584	HDL_cholesterol	REACTOME_ABERRANT_REGULATION_OF_MITOTIC_G1_S_TRANSITION_IN_CANCER_DUE_TO_RB1_DEFECTS	17	0.67813	-0.1284	0.769231	-0.762879
4504	4785	HDL_cholesterol	YAO_TEMPORAL_RESPONSE_TO_PROGESTERONE_CLUSTER_3	12	0.7167	-0.18986	0.769231	-0.827242
4505	4751	HDL_cholesterol	REACTOME_PROCESSIVE_SYNTHESIS_ON_THE_LAGGING_STRAND	14	0.71153	-0.18775	0.769231	-0.85498
4506	4744	HDL_cholesterol	WP_DOPAMINE_METABOLISM	11	0.71049	-0.13452	0.77023	-0.603514
4507	4667	HDL_cholesterol	KEGG_MEDICUS_REFERENCE_CROSSTALK_BETWEEN_EXTRINSIC_AND_INTRINSIC_APOPTOTIC_PATHWAYS	15	0.69493	-0.13542	0.77023	-0.710193
4508	4586	HDL_cholesterol	WP_RENIN_ANGIOTENSIN_ALDOSTERONE_SYSTEM_RAAS	42	0.67957	-0.074511	0.77023	-0.720035
4509	4480	HDL_cholesterol	RICKMAN_HEAD_AND_NECK_CANCER_E	75	0.65729	-0.048436	0.77023	-0.741449
4510	4411	HDL_cholesterol	HOSHIDA_LIVER_CANCER_SURVIVAL_DN	100	0.64387	-0.038002	0.77023	-0.750095
4511	4782	HDL_cholesterol	PIONTEK_PKD1_TARGETS_DN	14	0.71657	-0.15389	0.77023	-0.752338
4512	4503	HDL_cholesterol	REACTOME_NON_INTEGRIN_MEMBRANE_ECM_INTERACTIONS	54	0.66087	-0.060475	0.77023	-0.755523
4513	4466	HDL_cholesterol	MA_RAT_AGING_UP	98	0.65441	-0.043034	0.77023	-0.831273
4514	4489	HDL_cholesterol	REACTOME_SYNTHESIS_OF_LEUKOTRIENES_LT_AND_EOXINS_EX	20	0.65938	-0.10114	0.771229	-0.712184
4515	4624	HDL_cholesterol	BOYLAN_MULTIPLE_MYELOMA_C_CLUSTER_UP	34	0.68736	-0.090748	0.771229	-0.772255
4516	4786	HDL_cholesterol	REACTOME_FGFR1C_LIGAND_BINDING_AND_ACTIVATION	13	0.7168	-0.1943	0.771229	-0.862795
4517	4821	HDL_cholesterol	KEGG_MEDICUS_REFERENCE_ORGANIZATION_OF_THE_INNER_KINETOCHORE	14	0.72622	-0.21721	0.771229	-0.91894
4518	4461	HDL_cholesterol	PID_HDAC_CLASSI_PATHWAY	61	0.65361	-0.049995	0.772228	-0.69173
4519	4709	HDL_cholesterol	ZHAN_MULTIPLE_MYELOMA_SPIKED	20	0.70347	-0.11954	0.772228	-0.695205
4520	4648	HDL_cholesterol	PID_INTEGRIN5_PATHWAY	16	0.69132	-0.12851	0.772228	-0.719517
4521	3609	HDL_cholesterol	GRYDER_PAX3FOXO1_TOP_ENHANCERS	419	0.49435	0.0007396	0.772228	-0.745036
4522	4312	HDL_cholesterol	HAHTOLA_MYCOSIS_FUNGOIDES_SKIN_UP	164	0.62328	-0.02494	0.772228	-0.745205
4523	4565	HDL_cholesterol	KEGG_MEDICUS_REFERENCE_IFN_RIPK1_3_SIGNALING_PATHWAY	31	0.67461	-0.099745	0.772228	-0.843749
4524	4600	HDL_cholesterol	GENTILE_UV_RESPONSE_CLUSTER_D9	25	0.68194	-0.098506	0.773227	-0.740542
4525	4793	HDL_cholesterol	MURAKAMI_UV_RESPONSE_1HR_UP	13	0.71966	-0.19363	0.773227	-0.844275
4526	4732	HDL_cholesterol	REACTOME_SIGNALING_BY_FGFR2_IIIA_TM	19	0.70757	-0.15282	0.773227	-0.871621
4527	4573	HDL_cholesterol	WP_SIGNAL_TRANSDUCTION_THROUGH_IL1R	31	0.67671	-0.083934	0.774226	-0.745865
4528	4669	HDL_cholesterol	SCHMIDT_POR_TARGETS_IN_LIMB_BUD_UP	26	0.69514	-0.10019	0.774226	-0.756743
4529	4581	HDL_cholesterol	REACTOME_MRNA_CAPPING	28	0.6772	-0.098312	0.774226	-0.759578
4530	4396	HDL_cholesterol	MORI_EMU_MYC_LYMPHOMA_BY_ONSET_TIME_UP	101	0.64054	-0.037262	0.774226	-0.760645
4531	4614	HDL_cholesterol	REACTOME_NOTCH_HLH_TRANSCRIPTION_PATHWAY	24	0.68506	-0.1093	0.774226	-0.799815
4532	4755	HDL_cholesterol	REACTOME_PYROPTOSIS	26	0.71248	-0.11618	0.774226	-0.807021
4533	4682	HDL_cholesterol	REACTOME_MISCELLANEOUS_TRANSPORT_AND_BINDING_EVENTS	23	0.69841	-0.12205	0.774226	-0.8075
4534	4361	HDL_cholesterol	DURCHDEWALD_SKIN_CARCINOGENESIS_UP	75	0.63437	-0.040778	0.775225	-0.70449
4535	4550	HDL_cholesterol	SMITH_LIVER_CANCER	44	0.67087	-0.066938	0.775225	-0.728001
4536	4394	HDL_cholesterol	WORSCHECH_TUMOR_REJECTION_UP	57	0.64044	-0.05095	0.775225	-0.733435
4537	4338	HDL_cholesterol	LI_WILMS_TUMOR_VS_FETAL_KIDNEY_1_DN	153	0.62926	-0.027944	0.775225	-0.801141
4538	4833	HDL_cholesterol	BIOCARTA_P27_PATHWAY	12	0.72851	-0.20724	0.775225	-0.857608
4539	4671	HDL_cholesterol	KEGG_N_GLYCAN_BIOSYNTHESIS	44	0.69567	-0.094034	0.775225	-0.8603
4540	4673	HDL_cholesterol	JI_CARCINOGENESIS_BY_KRAS_AND_STK11_UP	12	0.69581	-0.14992	0.776224	-0.678652
4541	4797	HDL_cholesterol	OHM_METHYLATED_IN_ADULT_CANCERS	27	0.72041	-0.1128	0.776224	-0.762196
4542	3391	HDL_cholesterol	RODRIGUES_THYROID_CARCINOMA_POORLY_DIFFERENTIATED_UP	583	0.45862	0.0042833	0.776224	-0.766797
4543	3015	HDL_cholesterol	LOPEZ_MBD_TARGETS	860	0.39824	0.0093138	0.776224	-0.776997
4544	4661	HDL_cholesterol	SUBTIL_PROGESTIN_TARGETS	32	0.69311	-0.095809	0.776224	-0.782622
4545	4758	HDL_cholesterol	BIOCARTA_EFP_PATHWAY	16	0.71268	-0.15712	0.776224	-0.785719
4546	4633	HDL_cholesterol	MATZUK_MEIOTIC_AND_DNA_REPAIR	37	0.68874	-0.08662	0.776224	-0.797331
4547	4645	HDL_cholesterol	PID_ARF6_PATHWAY	34	0.69056	-0.0973	0.776224	-0.801478
4548	4599	HDL_cholesterol	CHEN_ETV5_TARGETS_TESTIS	20	0.6818	-0.10064	0.777223	-0.698243
4549	4768	HDL_cholesterol	ZHAN_MULTIPLE_MYELOMA_LB_DN	35	0.71381	-0.10053	0.777223	-0.755932
4550	4813	HDL_cholesterol	KEGG_ONE_CARBON_POOL_BY_FOLATE	17	0.72451	-0.14692	0.777223	-0.762659
4551	4676	HDL_cholesterol	PID_HIV_NEF_PATHWAY	34	0.69654	-0.091401	0.777223	-0.763927
4552	4656	HDL_cholesterol	OHGUCHI_LIVER_HNF4A_TARGETS_UP	47	0.6923	-0.074814	0.777223	-0.810909
4553	4691	HDL_cholesterol	MCMURRAY_TP53_HRAS_COOPERATION_RESPONSE_UP	25	0.70131	-0.1214	0.777223	-0.833556
4554	4564	HDL_cholesterol	SATO_SILENCED_BY_METHYLATION_IN_PANCREATIC_CANCER_2	41	0.67441	-0.0689	0.778222	-0.759527
4555	4337	HDL_cholesterol	REACTOME_DNA_REPLICATION	122	0.62924	-0.030047	0.778222	-0.763982
4556	4620	HDL_cholesterol	WP_TLR4_SIGNALING_AND_TOLERANCE	25	0.68589	-0.10666	0.778222	-0.792244
4557	4121	HDL_cholesterol	REACTOME_KERATINIZATION	216	0.58316	-0.026676	0.778222	-0.950687
4558	4082	HDL_cholesterol	FISCHER_G1_S_CELL_CYCLE	173	0.57768	-0.014987	0.779221	-0.711449
4559	4695	HDL_cholesterol	LIU_IL13_MEMORY_MODEL_UP	17	0.70174	-0.11989	0.779221	-0.729468
4560	3634	HDL_cholesterol	ENK_UV_RESPONSE_EPIDERMIS_DN	483	0.49923	9.2569e-05	0.779221	-0.758661
4561	4587	HDL_cholesterol	WP_CHOLESTEROL_METABOLISM_WITH_BLOCH_AND_KANDUTSCH_RUSSELL_PATHWAYS	44	0.6798	-0.073224	0.779221	-0.768075
4562	4742	HDL_cholesterol	BIOCARTA_RACC_PATHWAY	11	0.71022	-0.17821	0.779221	-0.784788
4563	4451	HDL_cholesterol	NAKAYAMA_SOFT_TISSUE_TUMORS_PCA2_UP	78	0.65262	-0.048901	0.779221	-0.792378
4564	4784	HDL_cholesterol	REACTOME_KERATAN_SULFATE_KERATIN_METABOLISM	35	0.71663	-0.098257	0.779221	-0.809777
4565	4729	HDL_cholesterol	KEGG_MEDICUS_REFERENCE_TLR7_8_9_IRF5_SIGNALING_PATHWAY	18	0.70727	-0.19428	0.779221	-1.01269
4566	4646	HDL_cholesterol	CHAUHAN_RESPONSE_TO_METHOXYESTRADIOL_UP	41	0.69063	-0.07833	0.78022	-0.747476
4567	4627	HDL_cholesterol	KANG_DOXORUBICIN_RESISTANCE_UP	49	0.68796	-0.069143	0.78022	-0.757462
4568	4320	HDL_cholesterol	MIKKELSEN_IPS_LCP_WITH_H3K4ME3	156	0.62581	-0.027938	0.78022	-0.80126
4569	4539	HDL_cholesterol	REACTOME_RHOC_GTPASE_CYCLE	68	0.66879	-0.056285	0.78022	-0.805884
4570	4638	HDL_cholesterol	BURTON_ADIPOGENESIS_7	42	0.68925	-0.08345	0.78022	-0.8071
4571	4642	HDL_cholesterol	KEGG_MEDICUS_REFERENCE_KISS1_KISS1R_PLCB_PKC_SIGNALING_PATHWAY	11	0.68956	-0.17362	0.78022	-0.810681
4572	4725	HDL_cholesterol	REACTOME_RHOF_GTPASE_CYCLE	39	0.70643	-0.089867	0.78022	-0.835028
4573	4637	HDL_cholesterol	AMUNDSON_DNA_DAMAGE_RESPONSE_TP53	15	0.68924	-0.12228	0.781219	-0.685131
4574	4760	HDL_cholesterol	BUCKANOVICH_T_LYMPHOCYTE_HOMING_ON_TUMOR_UP	18	0.71276	-0.13884	0.781219	-0.728769
4575	4139	HDL_cholesterol	RIZKI_TUMOR_INVASIVENESS_3D_DN	241	0.58538	-0.014319	0.781219	-0.764075
4576	4137	HDL_cholesterol	RAY_TUMORIGENESIS_BY_ERBB2_CDC25A_UP	178	0.58478	-0.017787	0.781219	-0.771111
4577	4697	HDL_cholesterol	REACTOME_SENSORY_PERCEPTION_OF_TASTE	47	0.7018	-0.093489	0.781219	-0.91533
4578	4350	HDL_cholesterol	XU_GH1_AUTOCRINE_TARGETS_DN	116	0.63185	-0.032414	0.782218	-0.724197
4579	4845	HDL_cholesterol	REACTOME_TRAFFICKING_OF_GLUR2_CONTAINING_AMPA_RECEPTORS	14	0.73214	-0.16783	0.782218	-0.739384
4580	4510	HDL_cholesterol	BROWNE_HCMV_INFECTION_12HR_UP	100	0.66254	-0.04314	0.782218	-0.782406
4581	4513	HDL_cholesterol	PID_E2F_PATHWAY	69	0.66333	-0.054035	0.782218	-0.815838
4582	4365	HDL_cholesterol	REACTOME_ANTIGEN_PROCESSING_CROSS_PRESENTATION	96	0.63487	-0.03633	0.783217	-0.793832
4583	4705	HDL_cholesterol	REACTOME_ACTIVATION_OF_KAINATE_RECEPTORS_UPON_GLUTAMATE_BINDING	29	0.70303	-0.10153	0.783217	-0.796251
4584	4468	HDL_cholesterol	LIN_SILENCED_BY_TUMOR_MICROENVIRONMENT	97	0.65462	-0.042455	0.783217	-0.800695
4585	4675	HDL_cholesterol	WP_GLYCOSPHINGOLIPID_METABOLISM	19	0.69616	-0.13329	0.783217	-0.815559
4586	4419	HDL_cholesterol	NOUZOVA_TRETINOIN_AND_H4_ACETYLATION	122	0.64572	-0.035639	0.783217	-0.831826
4587	4734	HDL_cholesterol	KEGG_MEDICUS_REFERENCE_AUTOPHAGY_VESICLE_NUCLEATION_ELONGATION_MATURATION_LC3_II_FORMATION	12	0.70815	-0.18132	0.783217	-0.837593
4588	4282	HDL_cholesterol	KEGG_JAK_STAT_SIGNALING_PATHWAY	146	0.61553	-0.027907	0.783217	-0.844797
4589	4200	HDL_cholesterol	REACTOME_METABOLISM_OF_CARBOHYDRATES	274	0.59762	-0.015744	0.783217	-0.849112
4590	4699	HDL_cholesterol	KEGG_MEDICUS_REFERENCE_N_GLYCAN_BIOSYNTHESIS	16	0.70244	-0.18001	0.783217	-0.882702
4591	3813	HDL_cholesterol	SCHAEFFER_PROSTATE_DEVELOPMENT_6HR_DN	422	0.52732	-0.0035018	0.784216	-0.777007
4592	4652	HDL_cholesterol	WP_MITOCHONDRIAL_COMPLEX_IV_ASSEMBLY	30	0.69195	-0.097569	0.784216	-0.803922
4593	4473	HDL_cholesterol	PID_CMYB_PATHWAY	82	0.65567	-0.050056	0.784216	-0.817551
4594	4628	HDL_cholesterol	LEIN_CHOROID_PLEXUS_MARKERS	97	0.68813	-0.052634	0.784216	-0.872232
4595	4741	HDL_cholesterol	WP_APOPTOSIS_MODULATION_BY_HSP70	18	0.71006	-0.12485	0.785215	-0.695921
4596	4663	HDL_cholesterol	XU_GH1_EXOGENOUS_TARGETS_UP	46	0.69371	-0.080502	0.785215	-0.789225
4597	3487	HDL_cholesterol	KIM_BIPOLAR_DISORDER_OLIGODENDROCYTE_DENSITY_CORR_UP	607	0.47561	0.0026362	0.785215	-0.790004
4598	4708	HDL_cholesterol	GREENBAUM_E2A_TARGETS_UP	27	0.70344	-0.10067	0.786214	-0.728102
4599	4789	HDL_cholesterol	HAHTOLA_MYCOSIS_FUNGOIDES_DN	13	0.71752	-0.1551	0.786214	-0.745139
4600	4679	HDL_cholesterol	WP_NANOMATERIAL_INDUCED_APOPTOSIS	19	0.69755	-0.1219	0.786214	-0.77406
4601	2635	HDL_cholesterol	DODD_NASOPHARYNGEAL_CARCINOMA_UP	1474	0.34084	0.01207	0.786214	-0.781885
4602	4397	HDL_cholesterol	RODWELL_AGING_KIDNEY_DN	125	0.64095	-0.032552	0.786214	-0.784499
4603	4762	HDL_cholesterol	IIZUKA_LIVER_CANCER_PROGRESSION_L0_L1_DN	15	0.71309	-0.1577	0.786214	-0.802506
4604	4837	HDL_cholesterol	MOROSETTI_FACIOSCAPULOHUMERAL_MUSCULAR_DISTROPHY_DN	12	0.72933	-0.21537	0.786214	-0.90314
4605	4672	HDL_cholesterol	KEGG_ASCORBATE_AND_ALDARATE_METABOLISM	23	0.69571	-0.14977	0.786214	-1.00693
4606	4690	HDL_cholesterol	KEGG_MEDICUS_REFERENCE_PRE_IC_FORMATION	27	0.70129	-0.099326	0.787213	-0.690214
4607	4650	HDL_cholesterol	REACTOME_ACTIVATION_OF_BAD_AND_TRANSLOCATION_TO_MITOCHONDRIA	15	0.69148	-0.13677	0.787213	-0.770969
4608	3834	HDL_cholesterol	SENGUPTA_NASOPHARYNGEAL_CARCINOMA_WITH_LMP1_UP	357	0.53126	-0.0043157	0.787213	-0.800224
4609	4828	HDL_cholesterol	ZHAN_MULTIPLE_MYELOMA_CD2_DN	44	0.72773	-0.089987	0.787213	-0.807053
4610	4617	HDL_cholesterol	KEGG_MEDICUS_REFERENCE_TLR2_4_MAPK_SIGNALING_PATHWAY	25	0.68545	-0.10797	0.787213	-0.811829
4611	4815	HDL_cholesterol	REACTOME_IRAK4_DEFICIENCY_TLR2_4	17	0.7248	-0.1647	0.787213	-0.849224
4612	4686	HDL_cholesterol	PID_NFAT_TFPATHWAY	41	0.69914	-0.094165	0.787213	-0.856436
4613	4609	HDL_cholesterol	KEGG_TYROSINE_METABOLISM	37	0.68359	-0.082816	0.788212	-0.740558
4614	4374	HDL_cholesterol	MORI_LARGE_PRE_BII_LYMPHOCYTE_UP	81	0.63627	-0.039121	0.788212	-0.770258
4615	4727	HDL_cholesterol	REACTOME_TRANSLOCATION_OF_SLC2A4_GLUT4_TO_THE_PLASMA_MEMBRANE	69	0.70684	-0.064253	0.788212	-0.7903
4616	4192	HDL_cholesterol	HOSHIDA_LIVER_CANCER_SUBCLASS_S1	217	0.59639	-0.01727	0.788212	-0.80793
4617	4585	HDL_cholesterol	NATSUME_RESPONSE_TO_INTERFERON_BETA_DN	51	0.6783	-0.071245	0.788212	-0.812719
4618	4906	HDL_cholesterol	SUZUKI_RESPONSE_TO_TSA	14	0.74195	-0.18884	0.788212	-0.81414
4619	4479	HDL_cholesterol	CHEMNITZ_RESPONSE_TO_PROSTAGLANDIN_E2_UP	123	0.65727	-0.036048	0.789211	-0.818229
4620	4716	HDL_cholesterol	HUMMERICH_BENIGN_SKIN_TUMOR_UP	14	0.7053	-0.18125	0.789211	-0.899939
4621	4508	HDL_cholesterol	BRUINS_UVC_RESPONSE_MIDDLE	89	0.66207	-0.044738	0.79021	-0.775228
4622	3679	HDL_cholesterol	MILI_PSEUDOPODIA_HAPTOTAXIS_UP	444	0.50627	-0.00075989	0.79021	-0.78184
4623	4127	HDL_cholesterol	DOANE_RESPONSE_TO_ANDROGEN_DN	221	0.58367	-0.014815	0.79021	-0.804884
4624	3918	HDL_cholesterol	LIM_MAMMARY_STEM_CELL_UP	431	0.54578	-0.0060272	0.79021	-0.826785
4625	4746	HDL_cholesterol	MAGRANGEAS_MULTIPLE_MYELOMA_IGLL_VS_IGLK_UP	38	0.71081	-0.09835	0.79021	-0.86105
4626	4692	HDL_cholesterol	CHEOK_RESPONSE_TO_HD_MTX_DN	19	0.70143	-0.11433	0.791209	-0.712899
4627	4747	HDL_cholesterol	MUELLER_METHYLATED_IN_GLIOBLASTOMA	35	0.71115	-0.094369	0.791209	-0.766132
4628	4796	HDL_cholesterol	REACTOME_RHO_GTPASES_ACTIVATE_WASPS_AND_WAVES	34	0.71982	-0.10122	0.791209	-0.8065
4629	3776	HDL_cholesterol	FEVR_CTNNB1_TARGETS_DN	502	0.52138	-0.0025339	0.791209	-0.808869
4630	4243	HDL_cholesterol	WINNEPENNINCKX_MELANOMA_METASTASIS_UP	147	0.60715	-0.023048	0.791209	-0.810675
4631	3997	HDL_cholesterol	LI_INDUCED_T_TO_NATURAL_KILLER_UP	285	0.56269	-0.010057	0.791209	-0.822633
4632	4790	HDL_cholesterol	REACTOME_TP53_REGULATES_TRANSCRIPTION_OF_GENES_INVOLVED_IN_G1_CELL_CYCLE_ARREST	14	0.71891	-0.1757	0.791209	-0.904361
4633	4085	HDL_cholesterol	ALFANO_MYC_TARGETS	226	0.57798	-0.013554	0.792208	-0.772095
4634	4865	HDL_cholesterol	REACTOME_PTK6_REGULATES_RHO_GTPASES_RAS_GTPASE_AND_MAP_KINASES	14	0.73491	-0.16891	0.792208	-0.774784
4635	4376	HDL_cholesterol	ROSTY_CERVICAL_CANCER_PROLIFERATION_CLUSTER	130	0.63678	-0.030881	0.792208	-0.805104
4636	4792	HDL_cholesterol	DORSAM_HOXA9_TARGETS_DN	30	0.71962	-0.10762	0.792208	-0.805568
4637	4363	HDL_cholesterol	REACTOME_SYNTHESIS_OF_DNA	116	0.6347	-0.032516	0.792208	-0.809066
4638	4390	HDL_cholesterol	SABATES_COLORECTAL_ADENOMA_UP	126	0.64004	-0.032868	0.792208	-0.809155
4639	4414	HDL_cholesterol	ANDERSEN_CHOLANGIOCARCINOMA_CLASS2	169	0.6445	-0.028913	0.792208	-0.836491
4640	4776	HDL_cholesterol	HOEGERKORP_CD44_TARGETS_TEMPORAL_UP	11	0.71497	-0.1972	0.792208	-0.845031
4641	4720	HDL_cholesterol	HOLLEMAN_VINCRISTINE_RESISTANCE_B_ALL_DN	16	0.70557	-0.17416	0.792208	-0.929281
4642	4915	HDL_cholesterol	KEGG_MEDICUS_REFERENCE_HEPARAN_SULFATE_BIOSYNTHESIS	11	0.74363	-0.20515	0.793207	-0.798541
4643	4733	HDL_cholesterol	BUCKANOVICH_T_LYMPHOCYTE_HOMING_ON_TUMOR_DN	19	0.70808	-0.13724	0.793207	-0.830709
4644	4788	HDL_cholesterol	WP_MIR_509_3P_ALTERATION_OF_YAP1_ECM_AXIS	17	0.71739	-0.16061	0.793207	-0.837489
4645	4895	HDL_cholesterol	SAKAI_TUMOR_INFILTRATING_MONOCYTES_UP	25	0.73948	-0.1414	0.793207	-0.840852
4646	4722	HDL_cholesterol	REACTOME_RUNX1_REGULATES_GENES_INVOLVED_IN_MEGAKARYOCYTE_DIFFERENTIATION_AND_PLATELET_FUNCTION	35	0.70608	-0.099261	0.793207	-0.858554
4647	4811	HDL_cholesterol	REACTOME_REGULATION_OF_LOCALIZATION_OF_FOXO_TRANSCRIPTION_FACTORS	11	0.72412	-0.18591	0.794206	-0.816604
4648	4950	HDL_cholesterol	SESTO_RESPONSE_TO_UV_C3	18	0.75356	-0.16502	0.794206	-0.827328
4649	4948	HDL_cholesterol	GARGALOVIC_RESPONSE_TO_OXIDIZED_PHOSPHOLIPIDS_LIGHTYELLOW_UP	11	0.75196	-0.17339	0.795205	-0.702924
4650	4769	HDL_cholesterol	REACTOME_TRAF6_MEDIATED_NF_KB_ACTIVATION	23	0.71383	-0.1124	0.795205	-0.747542
4651	4537	HDL_cholesterol	REACTOME_SIGNALING_BY_PDGF	56	0.6682	-0.062184	0.795205	-0.793076
4652	4700	HDL_cholesterol	CHNG_MULTIPLE_MYELOMA_HYPERPLOID_DN	30	0.70245	-0.10371	0.795205	-0.799345
4653	4269	HDL_cholesterol	LINDGREN_BLADDER_CANCER_CLUSTER_3_DN	202	0.61312	-0.020663	0.795205	-0.820261
4654	4731	HDL_cholesterol	KEGG_P53_SIGNALING_PATHWAY	64	0.70738	-0.071455	0.795205	-0.839608
4655	4816	HDL_cholesterol	KEGG_MEDICUS_REFERENCE_TELOMERE_ELONGATION	16	0.72488	-0.16126	0.795205	-0.850042
4656	4805	HDL_cholesterol	BIOCARTA_LYM_PATHWAY	11	0.72218	-0.19891	0.796204	-0.816791
4657	4035	HDL_cholesterol	SENGUPTA_NASOPHARYNGEAL_CARCINOMA_DN	292	0.57049	-0.011116	0.796204	-0.837395
4658	4963	HDL_cholesterol	WP_MODULATION_OF_PI3K_AKT_MTOR_SIGNALING_BY_BIOACTIVE_SPHINGOLIPIDS	14	0.75642	-0.19596	0.796204	-0.849313
4659	4735	HDL_cholesterol	FAELT_B_CLL_WITH_VH_REARRANGEMENTS_DN	44	0.70816	-0.084847	0.797203	-0.802899
4660	4471	HDL_cholesterol	FOSTER_TOLERANT_MACROPHAGE_UP	150	0.65513	-0.032509	0.797203	-0.808653
4661	4834	HDL_cholesterol	REACTOME_CYCLIN_A_B1_B2_ASSOCIATED_EVENTS_DURING_G2_M_TRANSITION	24	0.7286	-0.13184	0.797203	-0.822948
4662	4711	HDL_cholesterol	LEE_AGING_CEREBELLUM_UP	79	0.70356	-0.063999	0.797203	-0.860268
4663	4770	HDL_cholesterol	SHIPP_DLBCL_CURED_VS_FATAL_UP	35	0.71388	-0.10319	0.797203	-0.860434
4664	4109	HDL_cholesterol	KEGG_NEUROACTIVE_LIGAND_RECEPTOR_INTERACTION	252	0.5817	-0.015015	0.797203	-0.875399
4665	4594	HDL_cholesterol	DE_YY1_TARGETS_DN	86	0.68072	-0.051268	0.798202	-0.787465
4666	4753	HDL_cholesterol	KEGG_MEDICUS_REFERENCE_ITGA_B_RHOG_RAC_SIGNALING_PATHWAY	27	0.71207	-0.10802	0.798202	-0.791312
4667	4861	HDL_cholesterol	TSENG_ADIPOGENIC_POTENTIAL_DN	40	0.73467	-0.10312	0.798202	-0.845247
4668	4824	HDL_cholesterol	BIOCARTA_HSP27_PATHWAY	14	0.72656	-0.1473	0.799201	-0.749434
4669	4641	HDL_cholesterol	BERENJENO_ROCK_SIGNALING_NOT_VIA_RHOA_UP	28	0.68941	-0.098334	0.799201	-0.780263
4670	4126	HDL_cholesterol	BOQUEST_STEM_CELL_DN	201	0.58364	-0.015823	0.799201	-0.79048
4671	4978	HDL_cholesterol	STEIN_ESRRA_TARGETS_RESPONSIVE_TO_ESTROGEN_UP	26	0.76025	-0.1452	0.799201	-0.866537
4672	4926	HDL_cholesterol	FRIDMAN_SENESCENCE_DN	11	0.7469	-0.22328	0.799201	-0.873068
4673	4710	HDL_cholesterol	PLASARI_TGFB1_SIGNALING_VIA_NFIC_10HR_DN	30	0.70355	-0.10699	0.799201	-0.875822
4674	4549	HDL_cholesterol	BLANCO_MELO_COVID19_SARS_COV_2_POS_PATIENT_LUNG_TISSUE_UP	144	0.67081	-0.038753	0.799201	-0.882123
4675	4854	HDL_cholesterol	REACTOME_CASPASE_ACTIVATION_VIA_DEATH_RECEPTORS_IN_THE_PRESENCE_OF_LIGAND	16	0.73313	-0.17367	0.799201	-0.899692
4676	4846	HDL_cholesterol	REACTOME_REVERSIBLE_HYDRATION_OF_CARBON_DIOXIDE	11	0.73237	-0.22233	0.799201	-0.908275
4677	4596	HDL_cholesterol	REACTOME_INTRAFLAGELLAR_TRANSPORT	46	0.68095	-0.065493	0.8002	-0.728678
4678	4681	HDL_cholesterol	PETROVA_PROX1_TARGETS_DN	54	0.69841	-0.071236	0.8002	-0.828647
4679	4298	HDL_cholesterol	NAKAMURA_TUMOR_ZONE_PERIPHERAL_VS_CENTRAL_UP	252	0.61797	-0.018805	0.8002	-0.838576
4680	4907	HDL_cholesterol	WP_SULFATION_BIOTRANSFORMATION_REACTION	14	0.74201	-0.20832	0.8002	-0.967125
4681	4988	HDL_cholesterol	CAIRO_PML_TARGETS_BOUND_BY_MYC_DN	13	0.76381	-0.25582	0.8002	-1.04069
4682	4858	HDL_cholesterol	WP_IMMUNE_RESPONSE_TO_TUBERCULOSIS	22	0.73404	-0.11952	0.801199	-0.709056
4683	4752	HDL_cholesterol	WP_TYPE_I_INTERFERON_INDUCTION_AND_SIGNALING_DURING_SARS_COV_2_INFECTION	27	0.71194	-0.11068	0.801199	-0.788089
4684	4830	HDL_cholesterol	DEN_INTERACT_WITH_LCA5	24	0.7282	-0.12873	0.801199	-0.811147
4685	4880	HDL_cholesterol	KEGG_PHENYLALANINE_METABOLISM	15	0.73693	-0.15668	0.801199	-0.83364
4686	4934	HDL_cholesterol	REACTOME_ERYTHROPOIETIN_ACTIVATES_RAS	14	0.74868	-0.19272	0.801199	-0.848413
4687	4554	HDL_cholesterol	LINDVALL_IMMORTALIZED_BY_TERT_UP	61	0.67175	-0.064622	0.801199	-0.890287
4688	4019	HDL_cholesterol	NABA_CORE_MATRISOME	253	0.56727	-0.011921	0.802198	-0.772115
4689	4484	HDL_cholesterol	WP_PRIMARY_FOCAL_SEGMENTAL_GLOMERULOSCLEROSIS_FSGS	70	0.65821	-0.053007	0.802198	-0.851679
4690	4951	HDL_cholesterol	REACTOME_AFLATOXIN_ACTIVATION_AND_DETOXIFICATION	18	0.75375	-0.17053	0.802198	-0.852306
4691	4647	HDL_cholesterol	BOYLAN_MULTIPLE_MYELOMA_PCA3_DN	62	0.69096	-0.069849	0.802198	-0.880712
4692	4905	HDL_cholesterol	SA_REG_CASCADE_OF_CYCLIN_EXPR	13	0.74162	-0.22537	0.803197	-0.995991
4693	4847	HDL_cholesterol	BIOCARTA_PTC1_PATHWAY	11	0.7327	-0.20554	0.804196	-0.844903
4694	4707	HDL_cholesterol	YORDY_RECIPROCAL_REGULATION_BY_ETS1_AND_SP100_DN	64	0.70339	-0.067861	0.804196	-0.852708
4695	4896	HDL_cholesterol	SASAI_TARGETS_OF_CXCR6_AND_PTCH1_UP	12	0.73984	-0.20806	0.804196	-0.896659
4696	4968	HDL_cholesterol	CLAUS_PGR_POSITIVE_MENINGIOMA_DN	12	0.75753	-0.22674	0.804196	-0.920874
4697	4703	HDL_cholesterol	WP_MITOCHONDRIAL_IMMUNE_RESPONSE_TO_SARS_COV_2	23	0.70285	-0.11642	0.805195	-0.762879
4698	4286	HDL_cholesterol	ZHOU_INFLAMMATORY_RESPONSE_FIMA_DN	243	0.61651	-0.019789	0.805195	-0.83652
4699	4630	HDL_cholesterol	FOROUTAN_INTEGRATED_TGFB_EMT_DN	71	0.68849	-0.061988	0.805195	-0.888346
4700	4862	HDL_cholesterol	REACTOME_SYNTHESIS_OF_GLYCOSYLPHOSPHATIDYLINOSITOL_GPI	17	0.73474	-0.13494	0.806194	-0.733008
4701	4955	HDL_cholesterol	BENNETT_SYSTEMIC_LUPUS_ERYTHEMATOSUS	29	0.75464	-0.11953	0.806194	-0.819916
4702	4814	HDL_cholesterol	AMIT_EGF_RESPONSE_120_MCF10A	39	0.7246	-0.1011	0.806194	-0.851868
4703	4855	HDL_cholesterol	WU_ALZHEIMER_DISEASE_DN	17	0.73367	-0.15594	0.806194	-0.882971
4704	4899	HDL_cholesterol	REACTOME_PROCESSING_OF_CAPPED_INTRONLESS_PRE_MRNA	28	0.74032	-0.1308	0.806194	-0.895708
4705	4883	HDL_cholesterol	REACTOME_GLYCOSPHINGOLIPID_METABOLISM	40	0.73759	-0.10768	0.806194	-0.930034
4706	4859	HDL_cholesterol	KEGG_MEDICUS_ENV_FACTOR_E2_TO_RAS_ERK_SIGNALING_PATHWAY	15	0.73442	-0.15503	0.807193	-0.793419
4707	4914	HDL_cholesterol	PID_RHODOPSIN_PATHWAY	22	0.74359	-0.13426	0.807193	-0.851026
4708	3354	HDL_cholesterol	KRIGE_RESPONSE_TO_TOSEDOSTAT_6HR_DN	819	0.45061	0.0045616	0.807193	-0.856783
4709	4740	HDL_cholesterol	MARTIN_VIRAL_GPCR_SIGNALING_UP	80	0.70988	-0.065548	0.807193	-0.875328
4710	4418	HDL_cholesterol	WELCSH_BRCA1_TARGETS_DN	128	0.64562	-0.035673	0.807193	-0.886966
4711	4668	HDL_cholesterol	DUTERTRE_ESTRADIOL_RESPONSE_6HR_DN	87	0.69499	-0.060826	0.807193	-0.919005
4712	4246	HDL_cholesterol	FARMER_BREAST_CANCER_APOCRINE_VS_BASAL	294	0.6075	-0.016505	0.808192	-0.874744
4713	4340	HDL_cholesterol	KIM_WT1_TARGETS_12HR_DN	203	0.62942	-0.023828	0.808192	-0.877414
4714	4021	HDL_cholesterol	PURBEY_TARGETS_OF_CTBP1_NOT_SATB1_UP	265	0.56739	-0.011134	0.808192	-0.88745
4715	4730	HDL_cholesterol	STEARMAN_TUMOR_FIELD_EFFECT_UP	35	0.70731	-0.10019	0.808192	-0.890844
4716	4607	HDL_cholesterol	MIKKELSEN_IPS_WITH_HCP_H3K27ME3	97	0.68338	-0.062663	0.808192	-0.985764
4717	4832	HDL_cholesterol	ZWANG_EGF_PERSISTENTLY_UP	28	0.72837	-0.11178	0.809191	-0.808914
4718	4749	HDL_cholesterol	EBAUER_TARGETS_OF_PAX3_FOXO1_FUSION_DN	46	0.71129	-0.086518	0.809191	-0.855754
4719	4873	HDL_cholesterol	WENG_POR_TARGETS_GLOBAL_UP	19	0.73608	-0.14853	0.809191	-0.867566
4720	4712	HDL_cholesterol	SHEDDEN_LUNG_CANCER_GOOD_SURVIVAL_A5	62	0.70371	-0.071962	0.809191	-0.871759
4721	4106	HDL_cholesterol	RATTENBACHER_BOUND_BY_CELF1	358	0.58133	-0.011357	0.809191	-0.872548
4722	4942	HDL_cholesterol	PID_ATM_PATHWAY	29	0.75085	-0.13166	0.809191	-0.892614
4723	4349	HDL_cholesterol	SHEPARD_BMYB_MORPHOLINO_DN	190	0.63149	-0.024818	0.809191	-0.905596
4724	4810	HDL_cholesterol	KEGG_MEDICUS_VARIANT_MUTATION_CAUSED_ABERRANT_HTT_TO_MGLUR5_CA2_APOPTOTIC_PATHWAY	21	0.7241	-0.12429	0.81019	-0.77926
4725	4719	HDL_cholesterol	KEGG_MEDICUS_VARIANT_SCRAPIE_CONFORMATION_PRPSC_TO_26S_PROTEASOME_MEDIATED_PROTEIN_DEGRADATION	33	0.70552	-0.088241	0.81019	-0.793589
4726	4237	HDL_cholesterol	WANG_CISPLATIN_RESPONSE_AND_XPC_UP	161	0.60528	-0.022244	0.81019	-0.838395
4727	4351	HDL_cholesterol	LINSLEY_MIR16_TARGETS	191	0.63201	-0.024751	0.81019	-0.861006
4728	4781	HDL_cholesterol	REACTOME_RND1_GTPASE_CYCLE	40	0.71651	-0.098768	0.81019	-0.926857
4729	4748	HDL_cholesterol	CHENG_IMPRINTED_BY_ESTRADIOL	97	0.71125	-0.058625	0.81019	-0.928556
4730	4876	HDL_cholesterol	REACTOME_FGFR1_LIGAND_BINDING_AND_ACTIVATION	17	0.73626	-0.19905	0.81019	-1.10536
4731	4745	HDL_cholesterol	KEGG_PROTEASOME	41	0.71062	-0.081921	0.811189	-0.798414
4732	4898	HDL_cholesterol	REACTOME_CASPASE_MEDIATED_CLEAVAGE_OF_CYTOSKELETAL_PROTEINS	12	0.74015	-0.18046	0.811189	-0.800499
4733	4754	HDL_cholesterol	SUMI_HNF4A_TARGETS	28	0.71248	-0.11281	0.811189	-0.855707
4734	4314	HDL_cholesterol	BOYAULT_LIVER_CANCER_SUBCLASS_G3_UP	177	0.62397	-0.023889	0.811189	-0.856518
4735	4032	HDL_cholesterol	YANG_BCL3_TARGETS_UP	312	0.57033	-0.01074	0.811189	-0.869616
4736	4839	HDL_cholesterol	REACTOME_RETROGRADE_NEUROTROPHIN_SIGNALLING	14	0.73031	-0.18072	0.811189	-0.878404
4737	4684	HDL_cholesterol	PID_IL1_PATHWAY	32	0.6986	-0.098406	0.811189	-0.882177
4738	4827	HDL_cholesterol	RODRIGUES_NTN1_AND_DCC_TARGETS	29	0.72736	-0.11399	0.812188	-0.848197
4739	4659	HDL_cholesterol	RUIZ_TNC_TARGETS_DN	135	0.69302	-0.044993	0.812188	-0.897329
4740	5020	HDL_cholesterol	WP_ETHANOL_EFFECTS_ON_HISTONE_MODIFICATIONS	28	0.76986	-0.15052	0.812188	-0.944607
4741	4621	HDL_cholesterol	TONKS_TARGETS_OF_RUNX1_RUNX1T1_FUSION_ERYTHROCYTE_UP	144	0.68592	-0.042397	0.812188	-0.946576
4742	4756	HDL_cholesterol	PID_SYNDECAN_1_PATHWAY	43	0.71258	-0.089253	0.813187	-0.882266
4743	4860	HDL_cholesterol	KEGG_MEDICUS_REFERENCE_TIGHT_JUNCTION_ACTIN_SIGNALING_PATHWAY	35	0.73447	-0.11306	0.813187	-0.907529
4744	4375	HDL_cholesterol	KEGG_HUNTINGTONS_DISEASE	149	0.63677	-0.030941	0.814186	-0.858019
4745	4635	HDL_cholesterol	REACTOME_HEDGEHOG_ON_STATE	81	0.68895	-0.056418	0.814186	-0.880938
4746	4643	HDL_cholesterol	GROSS_HYPOXIA_VIA_HIF1A_DN	101	0.68963	-0.051257	0.814186	-0.886865
4747	4941	HDL_cholesterol	PID_ARF6_DOWNSTREAM_PATHWAY	15	0.7508	-0.19843	0.814186	-0.910473
4748	4904	HDL_cholesterol	REACTOME_CHONDROITIN_SULFATE_DERMATAN_SULFATE_METABOLISM	45	0.74104	-0.11279	0.814186	-0.987716
4749	4761	HDL_cholesterol	REACTOME_G2_M_DNA_DAMAGE_CHECKPOINT	55	0.7129	-0.077589	0.815185	-0.860547
4750	4522	HDL_cholesterol	REACTOME_O_LINKED_GLYCOSYLATION	101	0.66532	-0.047352	0.815185	-0.906322
4751	4919	HDL_cholesterol	WP_GLYCOSAMINOGLYCAN_DEGRADATION	16	0.74524	-0.1865	0.815185	-0.959875
4752	4969	HDL_cholesterol	WILLIAMS_ESR2_TARGETS_UP	26	0.75774	-0.15297	0.815185	-1.01133
4753	4683	HDL_cholesterol	SHAFFER_IRF4_TARGETS_IN_ACTIVATED_B_LYMPHOCYTE	73	0.69853	-0.061704	0.816184	-0.840019
4754	4778	HDL_cholesterol	PID_DELTA_NP63_PATHWAY	44	0.71558	-0.084999	0.816184	-0.868842
4755	4723	HDL_cholesterol	LIU_SMARCA4_TARGETS	45	0.70631	-0.086269	0.816184	-0.882039
4756	4798	HDL_cholesterol	WIEDERSCHAIN_TARGETS_OF_BMI1_AND_PCGF2	56	0.72043	-0.078626	0.816184	-0.897258
4757	4453	HDL_cholesterol	PROVENZANI_METASTASIS_UP	173	0.65272	-0.03263	0.816184	-0.946298
4758	4611	HDL_cholesterol	PETROVA_ENDOTHELIUM_LYMPHATIC_VS_BLOOD_DN	152	0.68394	-0.042317	0.816184	-0.962452
4759	4892	HDL_cholesterol	ZHENG_IL22_SIGNALING_DN	32	0.739	-0.11532	0.817183	-0.8765
4760	4870	HDL_cholesterol	REACTOME_ASSEMBLY_AND_CELL_SURFACE_PRESENTATION_OF_NMDA_RECEPTORS	38	0.73559	-0.10534	0.817183	-0.876908
4761	4478	HDL_cholesterol	VANOEVELEN_MYOGENESIS_SIN3A_TARGETS	205	0.657	-0.029881	0.817183	-0.936874
4762	4410	HDL_cholesterol	BROWNE_HCMV_INFECTION_16HR_UP	202	0.64386	-0.025099	0.818182	-0.866056
4763	4868	HDL_cholesterol	CHANDRAN_METASTASIS_TOP50_UP	29	0.73535	-0.11751	0.818182	-0.874232
4764	4603	HDL_cholesterol	CHIANG_LIVER_CANCER_SUBCLASS_PROLIFERATION_UP	160	0.68272	-0.039071	0.818182	-0.935929
4765	4685	HDL_cholesterol	CHICAS_RB1_TARGETS_LOW_SERUM	77	0.69911	-0.063345	0.818182	-0.939942
4766	4469	HDL_cholesterol	KONDO_PROSTATE_CANCER_WITH_H3K27ME3	180	0.65468	-0.032883	0.818182	-0.942513
4767	4459	HDL_cholesterol	ZHENG_GLIOBLASTOMA_PLASTICITY_UP	222	0.65347	-0.028762	0.818182	-0.954135
4768	4737	HDL_cholesterol	HANN_RESISTANCE_TO_BCL2_INHIBITOR_DN	44	0.70897	-0.088208	0.819181	-0.905759
4769	4822	HDL_cholesterol	FONTAINE_PAPILLARY_THYROID_CARCINOMA_UP	60	0.72635	-0.079005	0.819181	-0.917482
4770	4804	HDL_cholesterol	LEE_METASTASIS_AND_RNA_PROCESSING_UP	16	0.72206	-0.15851	0.82018	-0.860132
4771	4715	HDL_cholesterol	SMIRNOV_RESPONSE_TO_IR_2HR_UP	48	0.7047	-0.079066	0.82018	-0.886023
4772	4838	HDL_cholesterol	KEGG_PROXIMAL_TUBULE_BICARBONATE_RECLAMATION	18	0.73019	-0.14264	0.82018	-0.889137
4773	4871	HDL_cholesterol	AIGNER_ZEB1_TARGETS	33	0.73563	-0.11851	0.82018	-0.916431
4774	4992	HDL_cholesterol	REACTOME_CGMP_EFFECTS	15	0.76499	-0.19927	0.82018	-0.982534
4775	4649	HDL_cholesterol	FIGUEROA_AML_METHYLATION_CLUSTER_6_UP	127	0.69147	-0.044464	0.821179	-0.874141
4776	4787	HDL_cholesterol	KYNG_DNA_DAMAGE_BY_GAMMA_AND_UV_RADIATION	73	0.71718	-0.066934	0.821179	-0.877364
4777	4158	HDL_cholesterol	MATSUDA_NATURAL_KILLER_DIFFERENTIATION	439	0.58974	-0.011284	0.821179	-0.920278
4778	4823	HDL_cholesterol	REACTOME_NONHOMOLOGOUS_END_JOINING_NHEJ	29	0.7264	-0.11893	0.821179	-0.929719
4779	4791	HDL_cholesterol	PID_TELOMERASE_PATHWAY	64	0.7191	-0.081923	0.821179	-0.940924
4780	4946	HDL_cholesterol	DUTTA_APOPTOSIS_VIA_NFKB	32	0.75192	-0.13173	0.821179	-0.956229
4781	4884	HDL_cholesterol	PID_RHOA_PATHWAY	42	0.73778	-0.10763	0.821179	-0.975996
4782	4925	HDL_cholesterol	DAZARD_UV_RESPONSE_CLUSTER_G2	24	0.74661	-0.13389	0.822178	-0.857978
4783	4889	HDL_cholesterol	TONKS_TARGETS_OF_RUNX1_RUNX1T1_FUSION_GRANULOCYTE_DN	18	0.73841	-0.15487	0.822178	-0.865396
4784	4345	HDL_cholesterol	BIDUS_METASTASIS_UP	188	0.63078	-0.023681	0.822178	-0.901758
4785	4780	HDL_cholesterol	LY_AGING_OLD_DN	50	0.71628	-0.085931	0.822178	-0.934226
4786	4534	HDL_cholesterol	REACTOME_PHASE_II_CONJUGATION_OF_COMPOUNDS	105	0.66768	-0.051507	0.822178	-0.985595
4787	4990	HDL_cholesterol	SPIELMAN_LYMPHOBLAST_EUROPEAN_VS_ASIAN_2FC_UP	12	0.76455	-0.19547	0.823177	-0.829096
4788	4688	HDL_cholesterol	PID_FOXO_PATHWAY	47	0.69971	-0.077746	0.823177	-0.84689
4789	4800	HDL_cholesterol	MCCLUNG_DELTA_FOSB_TARGETS_8WK	45	0.72064	-0.08935	0.823177	-0.856303
4790	4912	HDL_cholesterol	KEGG_PATHOGENIC_ESCHERICHIA_COLI_INFECTION	53	0.7435	-0.089469	0.823177	-0.882892
4791	4890	HDL_cholesterol	BIOCARTA_IL1R_PATHWAY	29	0.73845	-0.12175	0.823177	-0.900591
4792	4002	HDL_cholesterol	SWEET_LUNG_CANCER_KRAS_UP	430	0.56342	-0.0082173	0.823177	-0.903661
4793	4812	HDL_cholesterol	ZHANG_GATA6_TARGETS_DN	61	0.72449	-0.080478	0.823177	-0.90643
4794	3923	HDL_cholesterol	SENESE_HDAC3_TARGETS_DN	467	0.54722	-0.0057768	0.823177	-0.908775
4795	4844	HDL_cholesterol	SONG_TARGETS_OF_IE86_CMV_PROTEIN	52	0.73153	-0.087391	0.823177	-0.911726
4796	4099	HDL_cholesterol	HELLER_HDAC_TARGETS_SILENCED_BY_METHYLATION_UP	375	0.57982	-0.01083	0.823177	-0.92872
4797	4866	HDL_cholesterol	CERIBELLI_PROMOTERS_INACTIVE_AND_BOUND_BY_NFY	32	0.73496	-0.13107	0.823177	-0.999167
4798	4829	HDL_cholesterol	RHODES_CANCER_META_SIGNATURE	58	0.7281	-0.078302	0.824176	-0.911546
4799	4952	HDL_cholesterol	REACTOME_METABOLISM_OF_COFACTORS	19	0.7539	-0.16	0.824176	-0.941295
4800	4958	HDL_cholesterol	PID_PI3K_PLC_TRK_PATHWAY	36	0.75525	-0.11929	0.825175	-0.921021
4801	4875	HDL_cholesterol	CLASPER_LYMPHATIC_VESSELS_DURING_METASTASIS_DN	33	0.73621	-0.11929	0.825175	-0.973978
4802	4602	HDL_cholesterol	REACTOME_ANTIMICROBIAL_PEPTIDES	79	0.68262	-0.066476	0.825175	-1.05321
4803	4939	HDL_cholesterol	REACTOME_E2F_MEDIATED_REGULATION_OF_DNA_REPLICATION	20	0.75031	-0.15502	0.826174	-0.920848
4804	5058	HDL_cholesterol	MOOTHA_TCA	13	0.77632	-0.21511	0.826174	-0.924076
4805	4794	HDL_cholesterol	BURTON_ADIPOGENESIS_11	46	0.71967	-0.088606	0.826174	-0.930593
4806	4982	HDL_cholesterol	DAVICIONI_RHABDOMYOSARCOMA_PAX_FOXO1_FUSION_DN	13	0.76136	-0.22555	0.826174	-0.973093
4807	4908	HDL_cholesterol	WP_GLUCOCORTICOID_BIOSYNTHESIS	13	0.74235	-0.21757	0.826174	-0.989764
4808	4997	HDL_cholesterol	REACTOME_NUCLEOTIDE_LIKE_PURINERGIC_RECEPTORS	13	0.7661	-0.23289	0.826174	-1.02124
4809	4986	HDL_cholesterol	STAMBOLSKY_BOUND_BY_MUTATED_TP53	13	0.7631	-0.23593	0.826174	-1.02823
4810	4655	HDL_cholesterol	HAMAI_APOPTOSIS_VIA_TRAIL_DN	180	0.69228	-0.042581	0.827173	-1.00228
4811	4937	HDL_cholesterol	REACTOME_HDR_THROUGH_SINGLE_STRAND_ANNEALING_SSA	36	0.74987	-0.12463	0.827173	-1.01209
4812	4677	HDL_cholesterol	LIU_VMYB_TARGETS_UP	111	0.69659	-0.048418	0.828172	-0.893154
4813	4949	HDL_cholesterol	KEGG_CITRATE_CYCLE_TCA_CYCLE	27	0.75306	-0.13428	0.828172	-0.911437
4814	4903	HDL_cholesterol	YAO_TEMPORAL_RESPONSE_TO_PROGESTERONE_CLUSTER_15	29	0.74094	-0.12355	0.828172	-0.918491
4815	4632	HDL_cholesterol	ZHONG_SECRETOME_OF_LUNG_CANCER_AND_MACROPHAGE	70	0.68866	-0.060703	0.828172	-0.923927
4816	4922	HDL_cholesterol	WP_MIRNA_REGULATION_OF_DNA_DAMAGE_RESPONSE	64	0.74596	-0.083916	0.828172	-0.928093
4817	4808	HDL_cholesterol	KEGG_ALDOSTERONE_REGULATED_SODIUM_REABSORPTION	38	0.72326	-0.10193	0.828172	-0.947706
4818	4944	HDL_cholesterol	LANDIS_BREAST_CANCER_PROGRESSION_UP	40	0.75158	-0.11165	0.828172	-0.963682
4819	4921	HDL_cholesterol	KEGG_MEDICUS_REFERENCE_TLR5_NFKB_SIGNALING_PATHWAY	15	0.74538	-0.18795	0.828172	-0.981342
4820	5025	HDL_cholesterol	WP_17P13_3_YWHAE_COPY_NUMBER_VARIATION	21	0.77068	-0.15102	0.829171	-0.910308
4821	4506	HDL_cholesterol	BONOME_OVARIAN_CANCER_SURVIVAL_OPTIMAL_DEBULKING	217	0.66126	-0.028606	0.829171	-0.955215
4822	4595	HDL_cholesterol	TOOKER_GEMCITABINE_RESISTANCE_DN	115	0.68073	-0.044351	0.829171	-0.970059
4823	5042	HDL_cholesterol	HOFMANN_MYELODYSPLASTIC_SYNDROM_LOW_RISK_UP	20	0.77379	-0.17448	0.829171	-0.990864
4824	4371	HDL_cholesterol	WP_GPCRS_CLASS_A_RHODOPSIN_LIKE	240	0.63578	-0.025693	0.829171	-0.994213
4825	4977	HDL_cholesterol	REACTOME_CREB1_PHOSPHORYLATION_THROUGH_NMDA_RECEPTOR_MEDIATED_ACTIVATION_OF_RAS_SIGNALING	24	0.76015	-0.15559	0.829171	-0.994845
4826	4888	HDL_cholesterol	PID_HEDGEHOG_2PATHWAY	21	0.73828	-0.16201	0.829171	-1.02499
4827	5072	HDL_cholesterol	HUMMERICH_MALIGNANT_SKIN_TUMOR_UP	18	0.78017	-0.21004	0.829171	-1.05107
4828	4931	HDL_cholesterol	VILIMAS_NOTCH1_TARGETS_UP	51	0.74795	-0.10864	0.829171	-1.05134
4829	4864	HDL_cholesterol	WP_N_GLYCAN_BIOSYNTHESIS	54	0.73478	-0.10315	0.829171	-1.07164
4830	4046	HDL_cholesterol	SPIELMAN_LYMPHOBLAST_EUROPEAN_VS_ASIAN_UP	436	0.57257	-0.009364	0.83017	-0.976326
4831	5002	HDL_cholesterol	KEGG_MEDICUS_REFERENCE_TRH_TRHR_PLCB_PKC_SIGNALING_PATHWAY	12	0.76725	-0.23063	0.83017	-0.990703
4832	5022	HDL_cholesterol	POS_RESPONSE_TO_HISTAMINE_DN	11	0.77023	-0.24641	0.83017	-1.00345
4833	4972	HDL_cholesterol	WP_G13_SIGNALING_PATHWAY	35	0.75819	-0.13079	0.83017	-1.05218
4834	4928	HDL_cholesterol	KEGG_BASE_EXCISION_REPAIR	32	0.74722	-0.13796	0.83017	-1.06544
4835	4996	HDL_cholesterol	NIKOLSKY_BREAST_CANCER_21Q22_AMPLICON	15	0.76587	-0.38259	0.83017	-1.68935
4836	4966	HDL_cholesterol	IIZUKA_LIVER_CANCER_PROGRESSION_G1_G2_UP	12	0.75738	-0.17591	0.831169	-0.78714
4837	4924	HDL_cholesterol	WP_ALSTROM_SYNDROME	31	0.74601	-0.11418	0.831169	-0.870423
4838	4953	HDL_cholesterol	WP_DEVELOPMENT_AND_HETEROGENEITY_OF_THE_ILC_FAMILY	32	0.75405	-0.12646	0.831169	-0.907236
4839	4938	HDL_cholesterol	MARSON_FOXP3_TARGETS_STIMULATED_UP	29	0.74992	-0.13465	0.831169	-0.93617
4840	4765	HDL_cholesterol	IVANOVSKA_MIR106B_TARGETS	83	0.71319	-0.059991	0.831169	-0.946058
4841	4718	HDL_cholesterol	STAMBOLSKY_RESPONSE_TO_VITAMIN_D3_UP	76	0.70545	-0.065404	0.831169	-0.957574
4842	4577	HDL_cholesterol	CHUNG_BLISTER_CYTOTOXICITY_UP	122	0.67698	-0.043029	0.831169	-0.96039
4843	5097	HDL_cholesterol	GRAHAM_CML_DIVIDING_VS_NORMAL_DIVIDING_UP	11	0.78511	-0.27032	0.831169	-1.00246
4844	4843	HDL_cholesterol	SAKAI_TUMOR_INFILTRATING_MONOCYTES_DN	76	0.73139	-0.07609	0.831169	-1.01167
4845	2870	HDL_cholesterol	PUJANA_BRCA1_PCC_NETWORK	1455	0.37746	0.0087857	0.832168	-0.96288
4846	4689	HDL_cholesterol	ZHANG_RESPONSE_TO_IKK_INHIBITOR_AND_TNF_DN	96	0.70122	-0.054257	0.832168	-0.975444
4847	4680	HDL_cholesterol	MARTORIATI_MDM4_TARGETS_NEUROEPITHELIUM_UP	151	0.69792	-0.04487	0.832168	-0.988577
4848	4771	HDL_cholesterol	WP_CELL_LINEAGE_MAP_FOR_NEURONAL_DIFFERENTIATION	121	0.7139	-0.056526	0.832168	-1.01955
4849	3534	HDL_cholesterol	PEREZ_TP53_TARGETS	1023	0.4825	0.0014707	0.832168	-1.02008
4850	5082	HDL_cholesterol	REACTOME_CLASS_I_PEROXISOMAL_MEMBRANE_PROTEIN_IMPORT	19	0.78201	-0.14919	0.833167	-0.811985
4851	5063	HDL_cholesterol	COLLIS_PRKDC_REGULATORS	13	0.77688	-0.20094	0.833167	-0.863009
4852	4897	HDL_cholesterol	JIANG_AGING_CEREBRAL_CORTEX_DN	44	0.74006	-0.10286	0.833167	-0.973239
4853	4519	HDL_cholesterol	JINESH_BLEBBISHIELD_TRANSFORMED_STEM_CELL_SPHERES_DN	245	0.66497	-0.028907	0.833167	-0.994005
4854	4872	HDL_cholesterol	ROSS_AML_WITH_CBFB_MYH11_FUSION	47	0.73607	-0.10686	0.833167	-1.04579
4855	5003	HDL_cholesterol	BIOCARTA_BCR_PATHWAY	31	0.76732	-0.12874	0.834166	-0.922656
4856	5041	HDL_cholesterol	WP_PYRIMIDINE_METABOLISM_AND_RELATED_DISEASES	19	0.77311	-0.17876	0.834166	-0.952312
4857	4869	HDL_cholesterol	REACTOME_APOPTOTIC_CLEAVAGE_OF_CELLULAR_PROTEINS	35	0.73541	-0.11178	0.834166	-0.953624
4858	4974	HDL_cholesterol	PLASARI_NFIC_TARGETS_BASAL_DN	20	0.7591	-0.17141	0.834166	-0.967022
4859	3528	HDL_cholesterol	BENPORATH_EED_TARGETS	915	0.48172	0.001719	0.834166	-0.978257
4860	4608	HDL_cholesterol	PID_P53_DOWNSTREAM_PATHWAY	133	0.68347	-0.044036	0.834166	-0.981292
4861	4819	HDL_cholesterol	CHEBOTAEV_GR_TARGETS_DN	108	0.72595	-0.063789	0.834166	-1.0536
4862	5038	HDL_cholesterol	KEGG_HOMOLOGOUS_RECOMBINATION	25	0.77291	-0.18003	0.834166	-1.05726
4863	4947	HDL_cholesterol	REACTOME_TELOMERE_MAINTENANCE	60	0.75193	-0.10372	0.834166	-1.11503
4864	4547	HDL_cholesterol	CAIRO_LIVER_DEVELOPMENT_UP	147	0.67067	-0.039623	0.835165	-1.00707
4865	4593	HDL_cholesterol	REACTOME_PEPTIDE_LIGAND_BINDING_RECEPTORS	186	0.68046	-0.040603	0.835165	-1.08485
4866	4985	HDL_cholesterol	ISSAEVA_MLL2_TARGETS	50	0.76229	-0.11135	0.835165	-1.09186
4867	5028	HDL_cholesterol	FUNG_IL2_SIGNALING_2	12	0.77086	-0.26529	0.835165	-1.12764
4868	5087	HDL_cholesterol	WP_SOMATIC_SEX_DETERMINATION	13	0.78279	-0.23637	0.836164	-1.02658
4869	4940	HDL_cholesterol	BURTON_ADIPOGENESIS_PEAK_AT_24HR	40	0.75063	-0.11461	0.836164	-1.04004
4870	5030	HDL_cholesterol	WORSCHECH_TUMOR_EVASION_AND_TOLEROGENICITY_UP	30	0.77088	-0.15745	0.836164	-1.0868
4871	3668	HDL_cholesterol	GEORGES_TARGETS_OF_MIR192_AND_MIR215	793	0.50366	-0.00033947	0.837163	-1.02541
4872	5010	HDL_cholesterol	REACTOME_HIV_ELONGATION_ARREST_AND_RECOVERY	29	0.76842	-0.16535	0.837163	-1.08562
4873	5014	HDL_cholesterol	ABBUD_LIF_SIGNALING_1_DN	23	0.76912	-0.15417	0.838162	-0.941841
4874	5039	HDL_cholesterol	MEBARKI_HCC_PROGENITOR_WNT_DN_CTNNB1_DEPENDENT_BLOCKED_BY_FZD8CRD	18	0.77292	-0.18674	0.838162	-0.948881
4875	4303	HDL_cholesterol	HADDAD_B_LYMPHOCYTE_PROGENITOR	247	0.61976	-0.020994	0.838162	-0.951376
4876	4853	HDL_cholesterol	FURUKAWA_DUSP6_TARGETS_PCI35_DN	70	0.73313	-0.079466	0.838162	-0.96139
4877	4999	HDL_cholesterol	WP_INTERACTIONS_BETWEEN_IMMUNE_CELLS_AND_MICRORNAS_IN_TUMOR_MICROENVIRONMENT	25	0.76676	-0.15364	0.838162	-0.989577
4878	4327	HDL_cholesterol	DELACROIX_RAR_BOUND_ES	414	0.62697	-0.016757	0.838162	-1.04984
4879	5054	HDL_cholesterol	PID_CONE_PATHWAY	21	0.77594	-0.15319	0.839161	-0.843451
4880	4696	HDL_cholesterol	HAHTOLA_MYCOSIS_FUNGOIDES_CD4_DN	103	0.70175	-0.047336	0.839161	-0.936317
4881	4334	HDL_cholesterol	BROWNE_HCMV_INFECTION_14HR_DN	258	0.62874	-0.021584	0.839161	-0.966992
4882	4913	HDL_cholesterol	WP_PATHOGENIC_ESCHERICHIA_COLI_INFECTION	53	0.7435	-0.089469	0.839161	-0.9744
4883	4196	HDL_cholesterol	SENESE_HDAC1_TARGETS_UP	400	0.59724	-0.012507	0.839161	-0.978837
4884	5031	HDL_cholesterol	WP_PHOTODYNAMIC_THERAPY_INDUCED_NFE2L2_NRF2_SURVIVAL_SIGNALING	23	0.77104	-0.17026	0.839161	-0.997223
4885	5079	HDL_cholesterol	WP_SULFATASE_AND_AROMATASE_PATHWAY	14	0.78178	-0.23051	0.839161	-1.01329
4886	4965	HDL_cholesterol	WP_INITIATION_OF_TRANSCRIPTION_AND_TRANSLATION_ELONGATION_AT_THE_HIV_1_LTR	31	0.75664	-0.13395	0.839161	-1.03996
4887	4018	HDL_cholesterol	MARTINEZ_RB1_AND_TP53_TARGETS_DN	554	0.56721	-0.0076529	0.839161	-1.04099
4888	4891	HDL_cholesterol	REACTOME_EXTENSION_OF_TELOMERES	47	0.73886	-0.10631	0.839161	-1.06302
4889	4867	HDL_cholesterol	MOOTHA_VOXPHOS	64	0.7352	-0.088422	0.839161	-1.07431
4890	5044	HDL_cholesterol	REACTOME_ABORTIVE_ELONGATION_OF_HIV_1_TRANSCRIPT_IN_THE_ABSENCE_OF_TAT	23	0.77417	-0.19706	0.839161	-1.17305
4891	4863	HDL_cholesterol	PID_LKB1_PATHWAY	46	0.73475	-0.084938	0.84016	-0.885338
4892	4961	HDL_cholesterol	KEGG_SPHINGOLIPID_METABOLISM	34	0.75608	-0.12252	0.84016	-0.954741
4893	5109	HDL_cholesterol	WP_TCA_CYCLE_AKA_KREBS_OR_CITRIC_ACID_CYCLE	16	0.78966	-0.20285	0.84016	-0.974269
4894	4964	HDL_cholesterol	BIOCARTA_MITOCHONDRIA_PATHWAY	17	0.75643	-0.18243	0.84016	-0.9836
4895	5004	HDL_cholesterol	WP_FGF23_SIGNALING_IN_HYPOPHOSPHATEMIC_RICKETS_AND_RELATED_DISORDERS	22	0.76743	-0.16693	0.84016	-0.989089
4896	4197	HDL_cholesterol	SENESE_HDAC3_TARGETS_UP	435	0.59736	-0.012176	0.84016	-0.990948
4897	4856	HDL_cholesterol	SEITZ_NEOPLASTIC_TRANSFORMATION_BY_8P_DELETION_UP	67	0.73375	-0.080958	0.84016	-1.01816
4898	4857	HDL_cholesterol	WP_REGULATORY_CIRCUITS_OF_THE_STAT3_SIGNALING_PATHWAY	73	0.73397	-0.079281	0.84016	-1.03486
4899	5036	HDL_cholesterol	KEGG_BETA_ALANINE_METABOLISM	21	0.77205	-0.13792	0.841159	-0.826391
4900	4721	HDL_cholesterol	TURASHVILI_BREAST_LOBULAR_CARCINOMA_VS_LOBULAR_NORMAL_UP	91	0.70579	-0.057282	0.841159	-0.976883
4901	4917	HDL_cholesterol	REACTOME_DISEASES_OF_IMMUNE_SYSTEM	29	0.74483	-0.13727	0.841159	-0.99254
4902	5075	HDL_cholesterol	REACTOME_SEMA4D_INDUCED_CELL_MIGRATION_AND_GROWTH_CONE_COLLAPSE	20	0.78141	-0.17993	0.841159	-1.00382
4903	5052	HDL_cholesterol	MCCABE_HOXC6_TARGETS_CANCER_DN	19	0.77567	-0.17774	0.841159	-1.01901
4904	5080	HDL_cholesterol	BIOCARTA_MCM_PATHWAY	18	0.78181	-0.19367	0.841159	-1.03003
4905	4932	HDL_cholesterol	GAVIN_PDE3B_TARGETS	21	0.7483	-0.14354	0.842158	-0.944318
4906	4763	HDL_cholesterol	DER_IFN_BETA_RESPONSE_UP	100	0.71315	-0.053905	0.842158	-0.954332
4907	4848	HDL_cholesterol	KEGG_LONG_TERM_POTENTIATION	66	0.73274	-0.075973	0.842158	-0.969359
4908	5089	HDL_cholesterol	MAGRANGEAS_MULTIPLE_MYELOMA_IGLL_VS_IGLK_DN	22	0.78312	-0.16639	0.842158	-0.975377
4909	5112	HDL_cholesterol	KEGG_MEDICUS_REFERENCE_CHOLESTEROL_BIOSYNTHESIS	11	0.7908	-0.25312	0.842158	-1.02107
4910	5049	HDL_cholesterol	REACTOME_PURINE_CATABOLISM	17	0.7749	-0.19751	0.842158	-1.02767
4911	4495	HDL_cholesterol	OSWALD_HEMATOPOIETIC_STEM_CELL_IN_COLLAGEN_GEL_DN	242	0.66003	-0.026107	0.843157	-1.00227
4912	4774	HDL_cholesterol	DACOSTA_UV_RESPONSE_VIA_ERCC3_COMMON_UP	67	0.71452	-0.077954	0.843157	-1.08344
4913	4984	HDL_cholesterol	REACTOME_FORMATION_OF_RNA_POL_II_ELONGATION_COMPLEX	52	0.76183	-0.11229	0.843157	-1.09462
4914	4456	HDL_cholesterol	SHETH_LIVER_CANCER_VS_TXNIP_LOSS_PAM4	261	0.65332	-0.02473	0.844156	-0.992297
4915	4879	HDL_cholesterol	KEGG_PHOSPHATIDYLINOSITOL_SIGNALING_SYSTEM	74	0.73676	-0.076305	0.844156	-0.99617
4916	5008	HDL_cholesterol	LIAN_NEUTROPHIL_GRANULE_CONSTITUENTS	24	0.76822	-0.15151	0.844156	-1.00034
4917	5100	HDL_cholesterol	SEMBA_FHIT_TARGETS_UP	11	0.78614	-0.19887	0.845155	-0.823241
4918	5055	HDL_cholesterol	REACTOME_ERYTHROPOIETIN_ACTIVATES_PHOSPHOINOSITIDE_3_KINASE_PI3K	12	0.77598	-0.21812	0.845155	-0.969125
4919	4882	HDL_cholesterol	BILD_CTNNB1_ONCOGENIC_SIGNATURE	72	0.73733	-0.076008	0.845155	-0.976353
4920	4956	HDL_cholesterol	REACTOME_CELLULAR_RESPONSE_TO_HEAT_STRESS	96	0.75479	-0.068077	0.845155	-1.0156
4921	4759	HDL_cholesterol	FOROUTAN_TGFB_EMT_DN	103	0.71271	-0.058206	0.846154	-1.00289
4922	5125	HDL_cholesterol	REACTOME_TYPE_I_HEMIDESMOSOME_ASSEMBLY	11	0.79281	-0.21629	0.847153	-0.876624
4923	5133	HDL_cholesterol	HOLLEMAN_ASPARAGINASE_RESISTANCE_B_ALL_DN	11	0.79397	-0.23779	0.847153	-0.943597
4924	5156	HDL_cholesterol	REACTOME_VITAMIN_B5_PANTOTHENATE_METABOLISM	19	0.80155	-0.18706	0.847153	-0.96242
4925	4836	HDL_cholesterol	ONDER_CDH1_TARGETS_3_DN	54	0.72922	-0.087704	0.847153	-0.995566
4926	4983	HDL_cholesterol	SCHLOSSER_MYC_TARGETS_AND_SERUM_RESPONSE_DN	42	0.76179	-0.10773	0.847153	-1.00822
4927	4929	HDL_cholesterol	KIM_RESPONSE_TO_TSA_AND_DECITABINE_UP	108	0.74774	-0.065927	0.847153	-1.02892
4928	4658	HDL_cholesterol	REACTOME_NEUROTRANSMITTER_RECEPTORS_AND_POSTSYNAPTIC_SIGNAL_TRANSMISSION	188	0.69267	-0.03857	0.847153	-1.033
4929	5070	HDL_cholesterol	REACTOME_FGFR2_MUTANT_RECEPTOR_ACTIVATION	32	0.7801	-0.17287	0.847153	-1.20708
4930	5098	HDL_cholesterol	KEGG_MEDICUS_REFERENCE_NUCLEAR_INITIATED_ESTROGEN_SIGNALING_PATHWAY	11	0.78535	-0.2365	0.848152	-0.941892
4931	5127	HDL_cholesterol	PID_IL5_PATHWAY	14	0.79313	-0.21207	0.848152	-0.97676
4932	5066	HDL_cholesterol	REACTOME_BBSOME_MEDIATED_CARGO_TARGETING_TO_CILIUM	23	0.77851	-0.15775	0.848152	-0.980461
4933	4651	HDL_cholesterol	PUJANA_XPRSS_INT_NETWORK	155	0.69169	-0.040399	0.848152	-1.00904
4934	5073	HDL_cholesterol	KEGG_PROTEIN_EXPORT	22	0.78069	-0.17359	0.848152	-1.01433
4935	4849	HDL_cholesterol	GARGALOVIC_RESPONSE_TO_OXIDIZED_PHOSPHOLIPIDS_TURQUOISE_UP	76	0.73275	-0.076617	0.848152	-1.03175
4936	4714	HDL_cholesterol	KATSANOU_ELAVL1_TARGETS_DN	135	0.70424	-0.047577	0.848152	-1.05818
4937	4993	HDL_cholesterol	REACTOME_DEPOLYMERIZATION_OF_THE_NUCLEAR_LAMINA	14	0.76527	-0.1963	0.849151	-0.98612
4938	5023	HDL_cholesterol	KEGG_MEDICUS_REFERENCE_TSH_DUOX2_TG_SIGNALING_PATHWAY	12	0.77055	-0.22762	0.849151	-1.00075
4939	4877	HDL_cholesterol	LAIHO_COLORECTAL_CANCER_SERRATED_UP	106	0.73631	-0.05986	0.849151	-1.00726
4940	4874	HDL_cholesterol	MORI_SMALL_PRE_BII_LYMPHOCYTE_UP	74	0.73616	-0.075458	0.849151	-1.03759
4941	5092	HDL_cholesterol	WP_LACTATE_SHUTTLE_IN_GLIAL_CELLS	13	0.78389	-0.25165	0.849151	-1.13545
4942	5062	HDL_cholesterol	REACTOME_PROLACTIN_RECEPTOR_SIGNALING	15	0.77674	-0.19399	0.85015	-0.901188
4943	5024	HDL_cholesterol	XU_HGF_SIGNALING_NOT_VIA_AKT1_6HR	23	0.77066	-0.1542	0.85015	-0.982897
4944	4582	HDL_cholesterol	REACTOME_PROGRAMMED_CELL_DEATH	192	0.67757	-0.034443	0.85015	-1.00036
4945	4825	HDL_cholesterol	WP_HAIR_FOLLICLE_DEVELOPMENT_CYTODIFFERENTIATION_PART_3_OF_3	86	0.72661	-0.071582	0.85015	-1.02677
4946	5026	HDL_cholesterol	GRAHAM_CML_QUIESCENT_VS_CML_DIVIDING_UP	22	0.7708	-0.16897	0.85015	-1.03579
4947	5035	HDL_cholesterol	GENTILE_UV_RESPONSE_CLUSTER_D6	33	0.77157	-0.13627	0.85015	-1.04494
4948	4998	HDL_cholesterol	ZHAN_MULTIPLE_MYELOMA_CD2_UP	43	0.76649	-0.1221	0.85015	-1.05987
4949	4694	HDL_cholesterol	KIM_MYC_AMPLIFICATION_TARGETS_UP	171	0.70172	-0.042817	0.85015	-1.07227
4950	5137	HDL_cholesterol	REACTOME_CHK1_CHK2_CDS1_MEDIATED_INACTIVATION_OF_CYCLIN_B_CDK1_COMPLEX	13	0.79498	-0.19947	0.851149	-0.893269
4951	4610	HDL_cholesterol	VECCHI_GASTRIC_CANCER_ADVANCED_VS_EARLY_DN	129	0.68392	-0.042254	0.851149	-0.935363
4952	5047	HDL_cholesterol	CHOI_ATL_STAGE_PREDICTOR	39	0.7748	-0.11711	0.851149	-0.991038
4953	4563	HDL_cholesterol	REACTOME_TRANSMISSION_ACROSS_CHEMICAL_SYNAPSES	248	0.67432	-0.030952	0.851149	-1.05732
4954	4960	HDL_cholesterol	DIRMEIER_LMP1_RESPONSE_EARLY	62	0.7558	-0.095601	0.851149	-1.07573
4955	5032	HDL_cholesterol	SU_TESTIS	71	0.77132	-0.088002	0.851149	-1.09602
4956	5139	HDL_cholesterol	GUENTHER_GROWTH_SPHERICAL_VS_ADHERENT_DN	24	0.79548	-0.18937	0.851149	-1.13222
4957	5005	HDL_cholesterol	REACTOME_TRIGLYCERIDE_CATABOLISM	23	0.76758	-0.15376	0.852148	-0.974487
4958	4702	HDL_cholesterol	REACTOME_RHOA_GTPASE_CYCLE	136	0.70258	-0.049285	0.852148	-1.01072
4959	5081	HDL_cholesterol	WP_MFAP5_EFFECT_ON_PERMEABILITY_AND_MOTILITY_OF_ENDOTHELIAL_CELLS_VIA_CYTOSKELETON_REARRANGEMENT	17	0.7819	-0.1904	0.852148	-1.01352
4960	4962	HDL_cholesterol	DARWICHE_PAPILLOMA_PROGRESSION_RISK	72	0.75623	-0.087129	0.852148	-1.01392
4961	5212	HDL_cholesterol	REACTOME_PROCESSING_OF_SMDT1	13	0.81464	-0.25979	0.852148	-1.03021
4962	5122	HDL_cholesterol	KEGG_MEDICUS_ENV_FACTOR_ARSENIC_TO_ELECTRON_TRANSFER_IN_COMPLEX_IV	17	0.79253	-0.22079	0.852148	-1.09532
4963	5040	HDL_cholesterol	SCHLINGEMANN_SKIN_CARCINOGENESIS_TPA_UP	35	0.77294	-0.14343	0.852148	-1.13902
4964	4739	HDL_cholesterol	BENPORATH_ES_CORE_NINE_CORRELATED	94	0.7094	-0.060114	0.853147	-1.02692
4965	4885	HDL_cholesterol	IZADPANAH_STEM_CELL_ADIPOSE_VS_BONE_UP	121	0.73791	-0.060497	0.853147	-1.07101
4966	4979	HDL_cholesterol	ABRAMSON_INTERACT_WITH_AIRE	39	0.76068	-0.12692	0.853147	-1.08115
4967	4842	HDL_cholesterol	TSAI_RESPONSE_TO_IONIZING_RADIATION	143	0.7313	-0.055714	0.853147	-1.10483
4968	5232	HDL_cholesterol	REACTOME_METHYLATION	14	0.8204	-0.27456	0.853147	-1.13389
4969	5060	HDL_cholesterol	MARKS_HDAC_TARGETS_DN	14	0.77635	-0.2327	0.853147	-1.14524
4970	4063	HDL_cholesterol	NABA_MATRISOME_ASSOCIATED	714	0.57447	-0.0085504	0.853147	-1.152
4971	3951	HDL_cholesterol	NUYTTEN_NIPP1_TARGETS_UP	666	0.55274	-0.0051864	0.854146	-1.04572
4972	5050	HDL_cholesterol	GROSS_HYPOXIA_VIA_ELK3_ONLY_UP	31	0.77536	-0.13974	0.854146	-1.04872
4973	5130	HDL_cholesterol	DACOSTA_LOW_DOSE_UV_RESPONSE_VIA_ERCC3_XPCS_UP	11	0.79371	-0.27863	0.854146	-1.08601
4974	5037	HDL_cholesterol	LINDVALL_IMMORTALIZED_BY_TERT_DN	64	0.77208	-0.095979	0.854146	-1.09079
4975	5101	HDL_cholesterol	ONO_AML1_TARGETS_UP	23	0.78637	-0.17978	0.854146	-1.10471
4976	5065	HDL_cholesterol	WP_GLYCOSAMINOGLYCAN_SYNTHESIS_IN_FIBROBLASTS	39	0.77818	-0.13338	0.854146	-1.1057
4977	5115	HDL_cholesterol	REACTOME_ACTIVATION_OF_THE_PHOTOTRANSDUCTION_CASCADE	11	0.79129	-0.23503	0.855145	-0.987929
4978	4935	HDL_cholesterol	MELLMAN_TUT1_TARGETS_DN	47	0.74896	-0.099285	0.855145	-1.02911
4979	5051	HDL_cholesterol	SNIJDERS_AMPLIFIED_IN_HEAD_AND_NECK_TUMORS	37	0.77538	-0.13002	0.855145	-1.04038
4980	5117	HDL_cholesterol	SU_SALIVARY_GLAND	11	0.79178	-0.2553	0.855145	-1.04742
4981	5093	HDL_cholesterol	REACTOME_METABOLISM_OF_ANGIOTENSINOGEN_TO_ANGIOTENSINS	14	0.78401	-0.22453	0.855145	-1.05975
4982	4980	HDL_cholesterol	GRAHAM_CML_QUIESCENT_VS_NORMAL_QUIESCENT_UP	87	0.76103	-0.08032	0.855145	-1.06449
4983	5018	HDL_cholesterol	WONG_ENDMETRIUM_CANCER_DN	69	0.76953	-0.094121	0.855145	-1.0663
4984	5061	HDL_cholesterol	YAO_TEMPORAL_RESPONSE_TO_PROGESTERONE_CLUSTER_2	49	0.77645	-0.11461	0.855145	-1.08727
4985	5146	HDL_cholesterol	REACTOME_INHIBITION_OF_REPLICATION_INITIATION_OF_DAMAGED_DNA_BY_RB1_E2F1	11	0.7983	-0.24819	0.856144	-0.987744
4986	5238	HDL_cholesterol	KEGG_MEDICUS_REFERENCE_DNA_REPLICATION_LICENSING	24	0.82097	-0.18896	0.856144	-1.06366
4987	5124	HDL_cholesterol	HUI_MAPK14_TARGETS_UP	18	0.79264	-0.21047	0.856144	-1.0717
4988	4773	HDL_cholesterol	KEGG_ALZHEIMERS_DISEASE	136	0.71445	-0.053369	0.856144	-1.07682
4989	5136	HDL_cholesterol	AKL_HTLV1_INFECTION_UP	24	0.79476	-0.17833	0.856144	-1.09867
4990	5140	HDL_cholesterol	REACTOME_UNWINDING_OF_DNA	12	0.79574	-0.20107	0.857143	-0.88376
4991	5001	HDL_cholesterol	BENPORATH_ES_2	36	0.767	-0.10952	0.857143	-0.940223
4992	5034	HDL_cholesterol	BILANGES_RAPAMYCIN_SENSITIVE_VIA_TSC1_AND_TSC2	59	0.77143	-0.093269	0.857143	-1.04126
4993	4779	HDL_cholesterol	SCHLOSSER_MYC_TARGETS_REPRESSED_BY_SERUM	141	0.71568	-0.045485	0.857143	-1.04444
4994	4423	HDL_cholesterol	REACTOME_TRANSLATION	258	0.64621	-0.024365	0.857143	-1.06068
4995	5211	HDL_cholesterol	WU_HBX_TARGETS_2_UP	20	0.8146	-0.19875	0.857143	-1.06289
4996	5104	HDL_cholesterol	WP_16P11_2_DISTAL_DELETION_SYNDROME	31	0.78693	-0.16937	0.857143	-1.17146
4997	4927	HDL_cholesterol	MEBARKI_HCC_PROGENITOR_WNT_DN	71	0.7471	-0.083766	0.858142	-1.10021
4998	4772	HDL_cholesterol	KAUFFMANN_DNA_REPAIR_GENES	208	0.71429	-0.041063	0.858142	-1.12595
4999	4902	HDL_cholesterol	KEGG_AXON_GUIDANCE	121	0.7406	-0.063842	0.858142	-1.13599
5000	4639	HDL_cholesterol	REACTOME_CILIUM_ASSEMBLY	181	0.68926	-0.03412	0.859141	-1.0242
5001	5043	HDL_cholesterol	PID_DNA_PK_PATHWAY	16	0.77383	-0.19366	0.859141	-1.03089
5002	5128	HDL_cholesterol	KEGG_MEDICUS_REFERENCE_NON_HOMOLOGOUS_END_JOINING	13	0.79319	-0.24552	0.859141	-1.08388
5003	4417	HDL_cholesterol	HAN_SATB1_TARGETS_DN	346	0.64543	-0.021504	0.859141	-1.1092
5004	4557	HDL_cholesterol	JAATINEN_HEMATOPOIETIC_STEM_CELL_DN	218	0.67217	-0.031882	0.859141	-1.11117
5005	5144	HDL_cholesterol	REACTOME_PKMTS_METHYLATE_HISTONE_LYSINES	36	0.79712	-0.14209	0.86014	-1.05101
5006	5189	HDL_cholesterol	BIOCARTA_PCAF_PATHWAY	13	0.81018	-0.24842	0.861139	-1.01494
5007	4900	HDL_cholesterol	KEGG_LEUKOCYTE_TRANSENDOTHELIAL_MIGRATION	106	0.74041	-0.068347	0.861139	-1.13091
5008	5159	HDL_cholesterol	REACTOME_PHYSIOLOGICAL_FACTORS	14	0.80243	-0.2579	0.861139	-1.13254
5009	5103	HDL_cholesterol	STARK_HYPPOCAMPUS_22Q11_DELETION_DN	20	0.78654	-0.22322	0.861139	-1.2415
5010	5110	HDL_cholesterol	HOWLIN_CITED1_TARGETS_1_DN	36	0.79008	-0.12703	0.862138	-1.01482
5011	4901	HDL_cholesterol	KARLSSON_TGFB1_TARGETS_UP	113	0.74042	-0.061406	0.862138	-1.06541
5012	5094	HDL_cholesterol	KEGG_PYRUVATE_METABOLISM	39	0.78417	-0.12896	0.862138	-1.08881
5013	5186	HDL_cholesterol	BRACHAT_RESPONSE_TO_CISPLATIN	20	0.80873	-0.20064	0.862138	-1.09826
5014	5021	HDL_cholesterol	DELASERNA_MYOD_TARGETS_DN	48	0.76991	-0.11626	0.862138	-1.10457
5015	4803	HDL_cholesterol	LIN_NPAS4_TARGETS_UP	151	0.72203	-0.049334	0.862138	-1.11532
5016	5099	HDL_cholesterol	REACTOME_ION_TRANSPORT_BY_P_TYPE_ATPASES	51	0.78552	-0.12219	0.862138	-1.18011
5017	5078	HDL_cholesterol	WP_15Q25_COPY_NUMBER_VARIATION	43	0.78178	-0.14553	0.862138	-1.22745
5018	5056	HDL_cholesterol	AMIT_SERUM_RESPONSE_480_MCF10A	33	0.77602	-0.12419	0.863137	-0.985634
5019	4795	HDL_cholesterol	BYSTRYKH_HEMATOPOIESIS_STEM_CELL_QTL_CIS	119	0.71974	-0.054597	0.863137	-1.08514
5020	5007	HDL_cholesterol	YAO_TEMPORAL_RESPONSE_TO_PROGESTERONE_CLUSTER_11	87	0.76807	-0.080545	0.863137	-1.10555
5021	5161	HDL_cholesterol	KEGG_MEDICUS_REFERENCE_P27_CELL_CYCLE_G1_S	14	0.80303	-0.25529	0.863137	-1.12137
5022	5209	HDL_cholesterol	REACTOME_INTERLEUKIN_RECEPTOR_SHC_SIGNALING	23	0.81357	-0.19475	0.863137	-1.12621
5023	4852	HDL_cholesterol	REACTOME_CELL_CELL_COMMUNICATION	138	0.73289	-0.056699	0.863137	-1.17578
5024	5172	HDL_cholesterol	BOWIE_RESPONSE_TO_TAMOXIFEN	18	0.80611	-0.20576	0.864136	-1.01373
5025	5208	HDL_cholesterol	REACTOME_MET_ACTIVATES_RAS_SIGNALING	11	0.81344	-0.27276	0.864136	-1.09436
5026	5142	HDL_cholesterol	REACTOME_SULFUR_AMINO_ACID_METABOLISM	26	0.79693	-0.16268	0.864136	-1.10377
5027	5155	HDL_cholesterol	GUTIERREZ_WALDENSTROEMS_MACROGLOBULINEMIA_2	12	0.80154	-0.28263	0.864136	-1.13918
5028	4665	HDL_cholesterol	REACTOME_BIOLOGICAL_OXIDATIONS	208	0.69415	-0.042171	0.864136	-1.16802
5029	5143	HDL_cholesterol	MEISSNER_BRAIN_ICP_WITH_H3K4ME3	27	0.79706	-0.18927	0.864136	-1.21106
5030	4878	HDL_cholesterol	ODONNELL_TARGETS_OF_MYC_AND_TFRC_UP	70	0.73634	-0.080285	0.865135	-1.04559
5031	4909	HDL_cholesterol	ZHAN_MULTIPLE_MYELOMA_PR_DN	46	0.7427	-0.10081	0.865135	-1.05277
5032	5278	HDL_cholesterol	DORSEY_GAB2_TARGETS	27	0.82955	-0.18413	0.865135	-1.09469
5033	5168	HDL_cholesterol	WP_CANCER_IMMUNOTHERAPY_BY_CTLA4_BLOCKADE	13	0.80547	-0.24792	0.865135	-1.10541
5034	4807	HDL_cholesterol	REACTOME_THE_CITRIC_ACID_TCA_CYCLE_AND_RESPIRATORY_ELECTRON_TRANSPORT	139	0.72239	-0.052388	0.865135	-1.10737
5035	5046	HDL_cholesterol	DELPUECH_FOXO3_TARGETS_UP	62	0.77463	-0.10032	0.865135	-1.13009
5036	5113	HDL_cholesterol	TONKS_TARGETS_OF_RUNX1_RUNX1T1_FUSION_MONOCYTE_DN	54	0.79116	-0.11799	0.865135	-1.1431
5037	5230	HDL_cholesterol	REACTOME_WNT5A_DEPENDENT_INTERNALIZATION_OF_FZD4	15	0.82004	-0.26881	0.865135	-1.1518
5038	5173	HDL_cholesterol	MOLENAAR_TARGETS_OF_CCND1_AND_CDK4_DN	49	0.80646	-0.1322	0.865135	-1.15645
5039	5229	HDL_cholesterol	MEISSNER_ES_ICP_WITH_H3K4ME3	29	0.81986	-0.1853	0.865135	-1.19781
5040	5006	HDL_cholesterol	DAWSON_METHYLATED_IN_LYMPHOMA_TCL1	53	0.7677	-0.12144	0.865135	-1.22038
5041	5185	HDL_cholesterol	YAMANAKA_GLIOBLASTOMA_SURVIVAL_UP	11	0.8086	-0.24622	0.866134	-0.992911
5042	4750	HDL_cholesterol	WEI_MIR34A_TARGETS	135	0.71148	-0.047473	0.866134	-1.06567
5043	5149	HDL_cholesterol	ZHAN_MULTIPLE_MYELOMA_MS_UP	41	0.79962	-0.13829	0.866134	-1.10009
5044	4806	HDL_cholesterol	KRIEG_KDM3A_TARGETS_NOT_HYPOXIA	178	0.72227	-0.043107	0.866134	-1.10135
5045	5057	HDL_cholesterol	KEGG_GLUTATHIONE_METABOLISM	48	0.77609	-0.12202	0.866134	-1.12792
5046	5169	HDL_cholesterol	BIOCARTA_ETS_PATHWAY	16	0.80572	-0.25105	0.866134	-1.20342
5047	5085	HDL_cholesterol	SCHLOSSER_MYC_AND_SERUM_RESPONSE_SYNERGY	31	0.78249	-0.16636	0.866134	-1.21965
5048	4970	HDL_cholesterol	MATTIOLI_MGUS_VS_PCL	91	0.75782	-0.080607	0.866134	-1.23001
5049	5096	HDL_cholesterol	GAZIN_EPIGENETIC_SILENCING_BY_KRAS	25	0.78491	-0.16378	0.867133	-1.0805
5050	4957	HDL_cholesterol	ROSS_LEUKEMIA_WITH_MLL_FUSIONS	75	0.75525	-0.087466	0.867133	-1.10463
5051	4911	HDL_cholesterol	REACTOME_APOPTOSIS	162	0.74291	-0.052282	0.867133	-1.13132
5052	5118	HDL_cholesterol	KORKOLA_YOLK_SAC_TUMOR_UP	19	0.79216	-0.23486	0.867133	-1.27344
5053	5067	HDL_cholesterol	WP_TUMOR_SUPPRESSOR_ACTIVITY_OF_SMARCB1	29	0.77895	-0.13892	0.869131	-1.01995
5054	4945	HDL_cholesterol	TOOKER_GEMCITABINE_RESISTANCE_UP	73	0.7518	-0.078776	0.869131	-1.08669
5055	4640	HDL_cholesterol	MARTINEZ_RESPONSE_TO_TRABECTEDIN_DN	252	0.68937	-0.03182	0.869131	-1.09701
5056	4994	HDL_cholesterol	MOREAUX_B_LYMPHOCYTE_MATURATION_BY_TACI_DN	69	0.76574	-0.088686	0.869131	-1.11483
5057	5048	HDL_cholesterol	WP_DNA_IR_DAMAGE_AND_CELLULAR_RESPONSE_VIA_ATR	74	0.77485	-0.090103	0.869131	-1.15641
5058	5269	HDL_cholesterol	POS_HISTAMINE_RESPONSE_NETWORK	27	0.82752	-0.19665	0.869131	-1.18678
5059	5105	HDL_cholesterol	RICKMAN_TUMOR_DIFFERENTIATED_WELL_VS_MODERATELY_UP	97	0.78695	-0.08576	0.869131	-1.22416
5060	5074	HDL_cholesterol	REACTOME_DEFENSINS	36	0.78076	-0.21212	0.869131	-1.82916
5061	5153	HDL_cholesterol	REACTOME_DEFECTS_IN_VITAMIN_AND_COFACTOR_METABOLISM	20	0.80117	-0.177	0.87013	-1.01022
5062	5198	HDL_cholesterol	PID_ERB_GENOMIC_PATHWAY	14	0.81167	-0.2372	0.87013	-1.0603
5063	5175	HDL_cholesterol	MARIADASON_RESPONSE_TO_CURCUMIN_SULINDAC_5	21	0.80674	-0.19177	0.87013	-1.09036
5064	5160	HDL_cholesterol	HEIDENBLAD_AMPLICON_8Q24_UP	35	0.80292	-0.14123	0.87013	-1.11604
5065	5083	HDL_cholesterol	BILANGES_SERUM_AND_RAPAMYCIN_SENSITIVE_GENES	61	0.78218	-0.10161	0.87013	-1.11696
5066	5011	HDL_cholesterol	KYNG_WERNER_SYNDROM_AND_NORMAL_AGING_UP	73	0.76856	-0.090621	0.87013	-1.15814
5067	5151	HDL_cholesterol	WP_RAS_AND_BRADYKININ_PATHWAYS_IN_COVID_19	26	0.79998	-0.1815	0.87013	-1.16307
5068	5205	HDL_cholesterol	WP_HEDGEHOG_SIGNALING_PATHWAY_WP47	14	0.81297	-0.26988	0.87013	-1.19676
5069	5158	HDL_cholesterol	HAHTOLA_CTCL_PATHOGENESIS	15	0.80228	-0.20871	0.871129	-0.991339
5070	5273	HDL_cholesterol	KEGG_MEDICUS_VARIANT_SCRAPIE_CONFORMATION_PRPSC_TO_MGLUR5_CA2_APOPTOTIC_PATHWAY	17	0.8286	-0.20256	0.871129	-1.01336
5071	5069	HDL_cholesterol	REACTOME_AMINO_ACIDS_REGULATE_MTORC1	50	0.77962	-0.10397	0.871129	-1.06678
5072	5206	HDL_cholesterol	REACTOME_SARS_COV_2_TARGETS_HOST_INTRACELLULAR_SIGNALLING_AND_REGULATORY_PATHWAYS	12	0.81311	-0.25752	0.871129	-1.06794
5073	4918	HDL_cholesterol	BHATI_G2M_ARREST_BY_2METHOXYESTRADIOL_UP	105	0.74516	-0.061306	0.871129	-1.09221
5074	5068	HDL_cholesterol	NAKAMURA_CANCER_MICROENVIRONMENT_DN	40	0.77941	-0.12322	0.871129	-1.11795
5075	4657	HDL_cholesterol	CHICAS_RB1_TARGETS_GROWING	220	0.69254	-0.036164	0.871129	-1.11872
5076	5090	HDL_cholesterol	REACTOME_MRNA_SPLICING_MINOR_PATHWAY	48	0.78316	-0.13005	0.871129	-1.1941
5077	5204	HDL_cholesterol	KEGG_MEDICUS_REFERENCE_TLR1_2_4_NFKB_SIGNALING_PATHWAY	18	0.81251	-0.24399	0.871129	-1.21209
5078	5236	HDL_cholesterol	KEGG_MEDICUS_REFERENCE_MEVALONATE_PATHWAY	12	0.82068	-0.24553	0.872128	-1.01583
5079	5053	HDL_cholesterol	CHESLER_BRAIN_QTL_CIS	65	0.7759	-0.097481	0.872128	-1.1468
5080	4973	HDL_cholesterol	COATES_MACROPHAGE_M1_VS_M2_DN	74	0.75826	-0.088611	0.872128	-1.15765
5081	5091	HDL_cholesterol	WP_G1_TO_S_CELL_CYCLE_CONTROL	64	0.78359	-0.10707	0.872128	-1.16456
5082	5316	HDL_cholesterol	TRAYNOR_RETT_SYNDROM_DN	12	0.83678	-0.31834	0.872128	-1.19964
5083	4910	HDL_cholesterol	REACTOME_DISEASES_OF_GLYCOSYLATION	129	0.74285	-0.067066	0.872128	-1.23701
5084	5314	HDL_cholesterol	REACTOME_EICOSANOIDS	11	0.83659	-0.36925	0.872128	-1.30018
5085	4802	HDL_cholesterol	GAVIN_FOXP3_TARGETS_CLUSTER_P3	146	0.72155	-0.049496	0.873127	-1.09386
5086	5181	HDL_cholesterol	HASLINGER_B_CLL_WITH_13Q14_DELETION	24	0.80736	-0.18454	0.873127	-1.11239
5087	4933	HDL_cholesterol	RICKMAN_TUMOR_DIFFERENTIATED_MODERATELY_VS_POORLY_UP	111	0.74831	-0.063477	0.873127	-1.11788
5088	5114	HDL_cholesterol	REACTOME_TP53_REGULATES_TRANSCRIPTION_OF_DNA_REPAIR_GENES	57	0.79117	-0.11299	0.873127	-1.14931
5089	5221	HDL_cholesterol	REACTOME_G1_S_SPECIFIC_TRANSCRIPTION	27	0.81762	-0.17979	0.873127	-1.16029
5090	5111	HDL_cholesterol	BIOCARTA_FAS_PATHWAY	30	0.79022	-0.16137	0.873127	-1.17662
5091	4713	HDL_cholesterol	FISCHER_G2_M_CELL_CYCLE	217	0.70375	-0.038717	0.873127	-1.18196
5092	5287	HDL_cholesterol	KOBAYASHI_RESPONSE_TO_ROMIDEPSIN	18	0.83052	-0.23978	0.873127	-1.19211
5093	4524	HDL_cholesterol	REACTOME_CLASS_A_1_RHODOPSIN_LIKE_RECEPTORS	303	0.66588	-0.028627	0.873127	-1.19241
5094	4991	HDL_cholesterol	REACTOME_REGULATION_OF_HSF1_MEDIATED_HEAT_SHOCK_RESPONSE	78	0.76477	-0.078161	0.874126	-1.06974
5095	5234	HDL_cholesterol	REACTOME_REGULATION_OF_MECP2_EXPRESSION_AND_ACTIVITY	29	0.82057	-0.16951	0.874126	-1.11681
5096	4530	HDL_cholesterol	MOREAUX_MULTIPLE_MYELOMA_BY_TACI_UP	328	0.6667	-0.024335	0.874126	-1.11883
5097	5107	HDL_cholesterol	PHONG_TNF_TARGETS_UP	61	0.78749	-0.11117	0.874126	-1.17485
5098	5261	HDL_cholesterol	REACTOME_SIGNALING_BY_ERYTHROPOIETIN	25	0.82629	-0.19543	0.874126	-1.20279
5099	4851	HDL_cholesterol	REACTOME_DISEASES_OF_METABOLISM	227	0.73288	-0.046403	0.874126	-1.22615
5100	5116	HDL_cholesterol	ZHAN_EARLY_DIFFERENTIATION_GENES_DN	41	0.7916	-0.13065	0.875125	-1.1459
5101	5275	HDL_cholesterol	MARTINELLI_IMMATURE_NEUTROPHIL_DN	11	0.82911	-0.28794	0.876124	-1.15452
5102	5029	HDL_cholesterol	WP_NF1_COPY_NUMBER_VARIATION_SYNDROME	75	0.77088	-0.094221	0.876124	-1.1854
5103	5176	HDL_cholesterol	VANDESLUIS_COMMD1_TARGETS_GROUP_3_DN	33	0.80676	-0.16522	0.876124	-1.18713
5104	5241	HDL_cholesterol	WP_4P16_3_COPY_NUMBER_VARIATION	28	0.82206	-0.20324	0.876124	-1.2792
5105	5154	HDL_cholesterol	REACTOME_ACTIVATION_OF_ATR_IN_RESPONSE_TO_REPLICATION_STRESS	37	0.80133	-0.14094	0.877123	-1.12531
5106	5135	HDL_cholesterol	WP_BIOSYNTHESIS_AND_REGENERATION_OF_TETRAHYDROBIOPTERIN_AND_CATABOLISM_OF_PHENYLALANINE	12	0.7947	-0.26899	0.877123	-1.14969
5107	4654	HDL_cholesterol	HORIUCHI_WTAP_TARGETS_UP	272	0.69224	-0.033029	0.877123	-1.15795
5108	5237	HDL_cholesterol	KEGG_MEDICUS_REFERENCE_AUTOPHAGY_VESICLE_NUCLEATION_ELONGATION_MATURATION_MTORC1_PI3KC3_C1	15	0.82078	-0.25017	0.877123	-1.20113
5109	5224	HDL_cholesterol	PID_TOLL_ENDOGENOUS_PATHWAY	21	0.81855	-0.21647	0.877123	-1.21145
5110	5182	HDL_cholesterol	KEGG_MEDICUS_REFERENCE_ACTIVATION_OF_PRC2.2_BY_UBIQUITINATION_OF_H2AK119_IN_GERMLINE_GENES	24	0.80758	-0.19688	0.877123	-1.21378
5111	5183	HDL_cholesterol	REACTOME_N_GLYCAN_ANTENNAE_ELONGATION	15	0.80829	-0.25772	0.877123	-1.2448
5112	5291	HDL_cholesterol	WP_MAMMARY_GLAND_DEVELOPMENT_PATHWAY_EMBRYONIC_DEVELOPMENT_STAGE_1_OF_4	15	0.83144	-0.29587	0.877123	-1.32067
5113	5027	HDL_cholesterol	SUNG_METASTASIS_STROMA_UP	102	0.77084	-0.076334	0.878122	-1.12476
5114	4887	HDL_cholesterol	HOFFMANN_LARGE_TO_SMALL_PRE_BII_LYMPHOCYTE_UP	141	0.73818	-0.055564	0.878122	-1.12865
5115	5071	HDL_cholesterol	PUJANA_BREAST_CANCER_WITH_BRCA1_MUTATED_UP	52	0.78012	-0.10921	0.878122	-1.14658
5116	5276	HDL_cholesterol	WU_HBX_TARGETS_1_UP	12	0.82912	-0.27817	0.879121	-1.10587
5117	5126	HDL_cholesterol	YAO_TEMPORAL_RESPONSE_TO_PROGESTERONE_CLUSTER_8	47	0.79298	-0.11937	0.879121	-1.12124
5118	5245	HDL_cholesterol	BIOCARTA_NFKB_PATHWAY	19	0.82247	-0.21094	0.879121	-1.13061
5119	5131	HDL_cholesterol	HUPER_BREAST_BASAL_VS_LUMINAL_UP	52	0.79383	-0.11699	0.879121	-1.17746
5120	4826	HDL_cholesterol	RIGGI_EWING_SARCOMA_PROGENITOR_DN	172	0.72691	-0.049662	0.879121	-1.21137
5121	5015	HDL_cholesterol	RODRIGUES_THYROID_CARCINOMA_DN	72	0.76927	-0.095129	0.879121	-1.22373
5122	5102	HDL_cholesterol	CAFFAREL_RESPONSE_TO_THC_24HR_5_DN	45	0.78648	-0.13461	0.879121	-1.27315
5123	5418	HDL_cholesterol	WP_PTF1A_RELATED_REGULATORY_PATHWAY	11	0.86084	-0.39928	0.879121	-1.40182
5124	5254	HDL_cholesterol	KEGG_ALANINE_ASPARTATE_AND_GLUTAMATE_METABOLISM	29	0.82385	-0.1589	0.88012	-1.06488
5125	5322	HDL_cholesterol	GARGALOVIC_RESPONSE_TO_OXIDIZED_PHOSPHOLIPIDS_SALMON_DN	13	0.83789	-0.26979	0.88012	-1.10438
5126	5121	HDL_cholesterol	REACTOME_EPHB_MEDIATED_FORWARD_SIGNALING	41	0.79237	-0.13813	0.88012	-1.15267
5127	5247	HDL_cholesterol	BIOCARTA_MTA3_PATHWAY	18	0.82257	-0.21683	0.88012	-1.16914
5128	4840	HDL_cholesterol	XIE_ST_HSC_S1PR3_OE_UP	176	0.73046	-0.048116	0.88012	-1.19518
5129	5119	HDL_cholesterol	HADDAD_T_LYMPHOCYTE_AND_NK_PROGENITOR_DN	57	0.79217	-0.1187	0.88012	-1.21899
5130	5188	HDL_cholesterol	DALESSIO_TSA_RESPONSE	18	0.8101	-0.24938	0.88012	-1.29224
5131	4987	HDL_cholesterol	REACTOME_CHROMOSOME_MAINTENANCE	82	0.76347	-0.094469	0.88012	-1.34416
5132	5259	HDL_cholesterol	KEGG_MEDICUS_VARIANT_MUTATION_CAUSED_ABERRANT_ABETA_TO_VGCC_CA2_APOPTOTIC_PATHWAY_N01004	11	0.82536	-0.2471	0.881119	-0.968917
5133	4995	HDL_cholesterol	KEGG_OXIDATIVE_PHOSPHORYLATION	93	0.76585	-0.078622	0.881119	-1.19354
5134	5129	HDL_cholesterol	FIGUEROA_AML_METHYLATION_CLUSTER_5_DN	46	0.79332	-0.13226	0.881119	-1.24372
5135	4930	HDL_cholesterol	REACTOME_UB_SPECIFIC_PROCESSING_PROTEASES	153	0.74776	-0.056309	0.881119	-1.25798
5136	5265	HDL_cholesterol	REACTOME_HDR_THROUGH_MMEJ_ALT_NHEJ	11	0.82694	-0.34568	0.881119	-1.29602
5137	5262	HDL_cholesterol	WENG_POR_TARGETS_GLOBAL_DN	23	0.82657	-0.1784	0.882118	-1.04293
5138	5134	HDL_cholesterol	BENITEZ_GBM_PROTEASOME_INHIBITION_RESPONSE	45	0.79418	-0.12325	0.882118	-1.11266
5139	5323	HDL_cholesterol	KEGG_MEDICUS_VARIANT_MLL_ENL_FUSION_TO_TRANSCRIPTIONAL_ACTIVATION	12	0.8379	-0.31367	0.882118	-1.23623
5140	5193	HDL_cholesterol	KEGG_GLYCOSAMINOGLYCAN_DEGRADATION	20	0.81117	-0.23184	0.882118	-1.295
5141	5192	HDL_cholesterol	REACTOME_INTERCONVERSION_OF_NUCLEOTIDE_DI_AND_TRIPHOSPHATES	27	0.81094	-0.17641	0.883117	-1.15501
5142	5246	HDL_cholesterol	WP_OLIGODENDROCYTE_SPECIFICATION_AND_DIFFERENTIATION_LEADING_TO_MYELIN_COMPONENTS_FOR_CNS	29	0.82253	-0.17762	0.883117	-1.19611
5143	5017	HDL_cholesterol	REACTOME_MITOCHONDRIAL_TRANSLATION	90	0.76944	-0.08036	0.883117	-1.19616
5144	4559	HDL_cholesterol	MONNIER_POSTRADIATION_TUMOR_ESCAPE_UP	373	0.67283	-0.023812	0.883117	-1.21589
5145	5199	HDL_cholesterol	ODONNELL_TARGETS_OF_MYC_AND_TFRC_DN	41	0.81169	-0.14551	0.883117	-1.22084
5146	4817	HDL_cholesterol	SHEDDEN_LUNG_CANCER_GOOD_SURVIVAL_A4	182	0.72489	-0.046832	0.884116	-1.18402
5147	5239	HDL_cholesterol	WP_ALANINE_AND_ASPARTATE_METABOLISM	11	0.8219	-0.23467	0.885115	-0.947457
5148	5225	HDL_cholesterol	MCGARVEY_SILENCED_BY_METHYLATION_IN_COLON_CANCER	41	0.81918	-0.14865	0.885115	-1.19727
5149	5170	HDL_cholesterol	RAGHAVACHARI_PLATELET_SPECIFIC_GENES	60	0.80587	-0.11762	0.885115	-1.26843
5150	5335	HDL_cholesterol	MARIADASON_RESPONSE_TO_CURCUMIN_SULINDAC_7	13	0.84037	-0.25174	0.886114	-1.01613
5151	5306	HDL_cholesterol	PETROVA_PROX1_TARGETS_UP	25	0.83548	-0.18022	0.886114	-1.06777
5152	5200	HDL_cholesterol	ODONNELL_METASTASIS_DN	23	0.81186	-0.18925	0.886114	-1.13355
5153	5145	HDL_cholesterol	BIOCARTA_HIVNEF_PATHWAY	54	0.79746	-0.11837	0.886114	-1.19628
5154	5242	HDL_cholesterol	BILANGES_RAPAMYCIN_SENSITIVE_GENES	35	0.82219	-0.17259	0.886114	-1.28696
5155	5305	HDL_cholesterol	LEE_DOUBLE_POLAR_THYMOCYTE	24	0.83541	-0.22179	0.886114	-1.30039
5156	5219	HDL_cholesterol	KEGG_DNA_REPLICATION	34	0.81748	-0.18507	0.886114	-1.38519
5157	5299	HDL_cholesterol	WP_BIOMARKERS_FOR_PYRIMIDINE_METABOLISM_DISORDERS	15	0.83354	-0.24852	0.887113	-1.14922
5158	4153	HDL_cholesterol	PUJANA_CHEK2_PCC_NETWORK	694	0.58837	-0.0089337	0.887113	-1.18023
5159	5274	HDL_cholesterol	ZAIDI_OSTEOBLAST_TRANSCRIPTION_FACTORS	13	0.82891	-0.28355	0.887113	-1.23086
5160	5300	HDL_cholesterol	WP_AEROBIC_GLYCOLYSIS	11	0.83371	-0.31706	0.887113	-1.25075
5161	4502	HDL_cholesterol	BERENJENO_TRANSFORMED_BY_RHOA_UP	495	0.66086	-0.019517	0.887113	-1.25102
5162	5258	HDL_cholesterol	WP_1Q21_1_COPY_NUMBER_VARIATION_SYNDROME	24	0.82513	-0.22038	0.887113	-1.27482
5163	5358	HDL_cholesterol	REACTOME_ACYL_CHAIN_REMODELLING_OF_PI	16	0.84659	-0.28698	0.887113	-1.32009
5164	5285	HDL_cholesterol	BIOCARTA_CELLCYCLE_PATHWAY	22	0.83028	-0.25727	0.887113	-1.4673
5165	4967	HDL_cholesterol	MANNE_COVID19_COMBINED_COHORT_VS_HEALTHY_DONOR_PLATELETS_UP	164	0.75746	-0.057082	0.888112	-1.26389
5166	5177	HDL_cholesterol	ZHAN_MULTIPLE_MYELOMA_MF_DN	40	0.80685	-0.15217	0.888112	-1.27259
5167	4818	HDL_cholesterol	GRAHAM_CML_DIVIDING_VS_NORMAL_QUIESCENT_UP	172	0.72543	-0.044972	0.889111	-1.16195
5168	5315	HDL_cholesterol	BIOCARTA_HDAC_PATHWAY	25	0.83675	-0.19441	0.889111	-1.1778
5169	5013	HDL_cholesterol	SENGUPTA_EBNA1_ANTICORRELATED	126	0.76861	-0.06748	0.889111	-1.18264
5170	4920	HDL_cholesterol	MCBRYAN_PUBERTAL_BREAST_4_5WK_UP	242	0.74535	-0.045656	0.889111	-1.26109
5171	5157	HDL_cholesterol	KEGG_LINOLEIC_ACID_METABOLISM	29	0.80228	-0.19252	0.889111	-1.32912
5172	5350	HDL_cholesterol	STEGMEIER_PREMITOTIC_CELL_CYCLE_REGULATORS	11	0.84499	-0.26826	0.89011	-1.0286
5173	5207	HDL_cholesterol	TOMLINS_PROSTATE_CANCER_DN	36	0.81329	-0.14086	0.89011	-1.11524
5174	5244	HDL_cholesterol	REACTOME_THE_PHOTOTRANSDUCTION_CASCADE	32	0.82245	-0.15981	0.89011	-1.14732
5175	4443	HDL_cholesterol	CHICAS_RB1_TARGETS_CONFLUENT	505	0.65038	-0.018324	0.89011	-1.20549
5176	5162	HDL_cholesterol	COLDREN_GEFITINIB_RESISTANCE_UP	72	0.80352	-0.10656	0.89011	-1.22783
5177	4976	HDL_cholesterol	BROWNE_HCMV_INFECTION_24HR_UP	134	0.75981	-0.064478	0.89011	-1.24074
5178	5000	HDL_cholesterol	BLANCO_MELO_COVID19_SARS_COV_2_INFECTION_A594_ACE2_EXPRESSING_CELLS_RUXOLITINIB_DN	69	0.76678	-0.098209	0.89011	-1.25288
5179	5180	HDL_cholesterol	GRAHAM_NORMAL_QUIESCENT_VS_NORMAL_DIVIDING_DN	84	0.80735	-0.095308	0.89011	-1.27335
5180	5120	HDL_cholesterol	RICKMAN_HEAD_AND_NECK_CANCER_A	89	0.79219	-0.093077	0.89011	-1.31783
5181	5288	HDL_cholesterol	REACTOME_ASPIRIN_ADME	42	0.83055	-0.20212	0.89011	-1.60094
5182	5452	HDL_cholesterol	KEGG_MEDICUS_VARIANT_MUTATION_CAUSED_ABERRANT_PSEN1_TO_MGLUR5_CA2_APOPTOTIC_PATHWAY	11	0.86788	-0.29272	0.891109	-1.10028
5183	5360	HDL_cholesterol	MEINHOLD_OVARIAN_CANCER_LOW_GRADE_UP	11	0.84665	-0.31811	0.891109	-1.15867
5184	5088	HDL_cholesterol	WP_CELL_CYCLE	116	0.78296	-0.074511	0.891109	-1.22671
5185	5333	HDL_cholesterol	MCCABE_HOXC6_TARGETS_DN	18	0.84015	-0.25436	0.891109	-1.25652
5186	4881	HDL_cholesterol	MIYAGAWA_TARGETS_OF_EWSR1_ETS_FUSIONS_DN	205	0.73696	-0.049814	0.891109	-1.29052
5187	5295	HDL_cholesterol	KONDO_COLON_CANCER_HCP_WITH_H3K27ME1	22	0.83239	-0.22438	0.891109	-1.31428
5188	5084	HDL_cholesterol	SASSON_RESPONSE_TO_FORSKOLIN_DN	83	0.78237	-0.090895	0.892108	-1.20967
5189	4662	HDL_cholesterol	FULCHER_INFLAMMATORY_RESPONSE_LECTIN_VS_LPS_DN	403	0.69321	-0.026234	0.892108	-1.25405
5190	5248	HDL_cholesterol	STAMBOLSKY_RESPONSE_TO_VITAMIN_D3_DN	24	0.82278	-0.20528	0.892108	-1.27727
5191	5251	HDL_cholesterol	HARRIS_BRAIN_CANCER_PROGENITORS	38	0.82302	-0.16674	0.892108	-1.32095
5192	5346	HDL_cholesterol	KEGG_MEDICUS_VARIANT_MUTATION_CAUSED_ABERRANT_SNCA_TO_VGCC_CA2_APOPTOTIC_PATHWAY	11	0.84338	-0.26238	0.893107	-1.03199
5193	5293	HDL_cholesterol	WP_KREBS_CYCLE_DISORDERS	13	0.83232	-0.26114	0.893107	-1.11438
5194	5303	HDL_cholesterol	BIOCARTA_SRCRPTP_PATHWAY	11	0.83508	-0.29932	0.893107	-1.18939
5195	5328	HDL_cholesterol	REACTOME_SEROTONIN_RECEPTORS	11	0.83858	-0.3102	0.893107	-1.23906
5196	5009	HDL_cholesterol	MARTINEZ_RESPONSE_TO_TRABECTEDIN_UP	64	0.76839	-0.095929	0.893107	-1.2545
5197	5297	HDL_cholesterol	FIGUEROA_AML_METHYLATION_CLUSTER_3_DN	35	0.83251	-0.18102	0.893107	-1.34659
5198	5327	HDL_cholesterol	KEGG_MEDICUS_REFERENCE_ACTIVATION_OF_PRC2.2_BY_UBIQUITINATION_OF_H2AK119	17	0.83846	-0.24045	0.894106	-1.18769
5199	5123	HDL_cholesterol	GAUSSMANN_MLL_AF4_FUSION_TARGETS_E_UP	89	0.79264	-0.092771	0.894106	-1.24585
5200	5253	HDL_cholesterol	KOKKINAKIS_METHIONINE_DEPRIVATION_96HR_DN	68	0.82351	-0.11867	0.894106	-1.24856
5201	5214	HDL_cholesterol	FRASOR_RESPONSE_TO_ESTRADIOL_DN	68	0.81597	-0.11558	0.894106	-1.26098
5202	5277	HDL_cholesterol	REACTOME_SODIUM_CALCIUM_EXCHANGERS	11	0.82913	-0.31537	0.894106	-1.27784
5203	5203	HDL_cholesterol	ZHAN_MULTIPLE_MYELOMA_MF_UP	41	0.81233	-0.15504	0.894106	-1.31347
5204	5240	HDL_cholesterol	PEART_HDAC_PROLIFERATION_CLUSTER_UP	51	0.82194	-0.13977	0.895105	-1.24323
5205	5178	HDL_cholesterol	WINTER_HYPOXIA_UP	87	0.80708	-0.090939	0.895105	-1.28531
5206	4292	HDL_cholesterol	BUYTAERT_PHOTODYNAMIC_THERAPY_STRESS_DN	581	0.61697	-0.013273	0.896104	-1.18062
5207	5367	HDL_cholesterol	REACTOME_PYRIMIDINE_CATABOLISM	12	0.84824	-0.30612	0.896104	-1.2411
5208	5279	HDL_cholesterol	WP_FOLLICLE_STIMULATING_HORMONE_FSH_SIGNALING_PATHWAY	23	0.82956	-0.19491	0.896104	-1.24382
5209	5399	HDL_cholesterol	REACTOME_REDUCTION_OF_CYTOSOLIC_CA_LEVELS	11	0.8558	-0.35355	0.896104	-1.24576
5210	4767	HDL_cholesterol	KOYAMA_SEMA3B_TARGETS_UP	221	0.71352	-0.041337	0.896104	-1.25471
5211	5338	HDL_cholesterol	GOBERT_CORE_OLIGODENDROCYTE_DIFFERENTIATION	40	0.84118	-0.15939	0.896104	-1.25884
5212	5195	HDL_cholesterol	VALK_AML_CLUSTER_11	37	0.81128	-0.16041	0.896104	-1.26515
5213	5012	HDL_cholesterol	RIGGINS_TAMOXIFEN_RESISTANCE_DN	202	0.76858	-0.052851	0.896104	-1.28289
5214	5222	HDL_cholesterol	PID_IL27_PATHWAY	26	0.81804	-0.19708	0.896104	-1.29013
5215	5165	HDL_cholesterol	LIU_OVARIAN_CANCER_TUMORS_AND_XENOGRAFTS_XDGS_UP	74	0.80411	-0.10458	0.897103	-1.25158
5216	4736	HDL_cholesterol	ZHOU_INFLAMMATORY_RESPONSE_LIVE_DN	324	0.70881	-0.032406	0.897103	-1.26505
5217	5201	HDL_cholesterol	REACTOME_DETOXIFICATION_OF_REACTIVE_OXYGEN_SPECIES	34	0.81214	-0.16951	0.897103	-1.30025
5218	5187	HDL_cholesterol	VANTVEER_BREAST_CANCER_METASTASIS_UP	42	0.80992	-0.1341	0.898102	-1.22642
5219	5394	HDL_cholesterol	KEGG_MEDICUS_ENV_FACTOR_NNK_NNN_TO_PI3K_SIGNALING_PATHWAY_N01350	12	0.85471	-0.31158	0.898102	-1.231
5220	5064	HDL_cholesterol	NOURUZI_NEPC_ASCL1_TARGETS	124	0.77713	-0.073458	0.898102	-1.28413
5221	4894	HDL_cholesterol	DAVICIONI_TARGETS_OF_PAX_FOXO1_FUSIONS_UP	234	0.73942	-0.046728	0.898102	-1.32188
5222	5330	HDL_cholesterol	HAHTOLA_MYCOSIS_FUNGOIDES_SKIN_DN	26	0.83976	-0.20008	0.899101	-1.24731
5223	5373	HDL_cholesterol	KEGG_EPITHELIAL_CELL_SIGNALING_IN_HELICOBACTER_PYLORI_INFECTION	64	0.85	-0.12928	0.899101	-1.34738
5224	4491	HDL_cholesterol	ENK_UV_RESPONSE_KERATINOCYTE_DN	442	0.65961	-0.020333	0.9001	-1.17863
5225	5194	HDL_cholesterol	LEE_AGING_NEOCORTEX_DN	62	0.81123	-0.12093	0.9001	-1.29687
5226	5352	HDL_cholesterol	SABATES_COLORECTAL_ADENOMA_SIZE_UP	14	0.84534	-0.29934	0.9001	-1.32296
5227	5326	HDL_cholesterol	LIEN_BREAST_CARCINOMA_METAPLASTIC	32	0.83804	-0.19576	0.9001	-1.36154
5228	5289	HDL_cholesterol	REACTOME_ATF6_ATF6_ALPHA_ACTIVATES_CHAPERONES	11	0.83076	-0.24483	0.901099	-1.00029
5229	5355	HDL_cholesterol	BIOCARTA_ACTINY_PATHWAY	11	0.84614	-0.30042	0.901099	-1.16952
5230	5227	HDL_cholesterol	REACTOME_CHOLESTEROL_BIOSYNTHESIS	24	0.81937	-0.1836	0.901099	-1.21565
5231	5218	HDL_cholesterol	REACTOME_HS_GAG_BIOSYNTHESIS	28	0.81739	-0.19251	0.901099	-1.29761
5232	5281	HDL_cholesterol	WP_METABOLIC_REPROGRAMMING_IN_COLON_CANCER	38	0.82978	-0.16248	0.901099	-1.29971
5233	5272	HDL_cholesterol	REACTOME_TIGHT_JUNCTION_INTERACTIONS	27	0.82835	-0.19554	0.901099	-1.3359
5234	5267	HDL_cholesterol	MCBRYAN_PUBERTAL_TGFB1_TARGETS_DN	59	0.82744	-0.13343	0.901099	-1.37695
5235	5266	HDL_cholesterol	GAUSSMANN_MLL_AF4_FUSION_TARGETS_G_DN	27	0.82711	-0.18344	0.902098	-1.19525
5236	5375	HDL_cholesterol	FUJIWARA_PARK2_HEPATOCYTE_PROLIFERATION_UP	11	0.8504	-0.32697	0.902098	-1.25366
5237	4989	HDL_cholesterol	KAUFFMANN_DNA_REPLICATION_GENES	134	0.76408	-0.06571	0.902098	-1.25438
5238	4841	HDL_cholesterol	MARTORIATI_MDM4_TARGETS_FETAL_LIVER_UP	209	0.7309	-0.043995	0.902098	-1.2834
5239	5217	HDL_cholesterol	PLASARI_TGFB1_SIGNALING_VIA_NFIC_10HR_UP	51	0.81716	-0.13367	0.902098	-1.29656
5240	5196	HDL_cholesterol	KEGG_NITROGEN_METABOLISM	21	0.81144	-0.21881	0.902098	-1.31366
5241	4666	HDL_cholesterol	BERENJENO_TRANSFORMED_BY_RHOA_DN	361	0.69482	-0.028415	0.902098	-1.32371
5242	5321	HDL_cholesterol	REACTOME_GABA_SYNTHESIS_RELEASE_REUPTAKE_AND_DEGRADATION	19	0.83776	-0.24659	0.902098	-1.32796
5243	5220	HDL_cholesterol	LEIN_OLIGODENDROCYTE_MARKERS	73	0.81755	-0.10769	0.902098	-1.33576
5244	5235	HDL_cholesterol	WP_DISRUPTION_OF_POSTSYNAPTIC_SIGNALING_BY_CNV	30	0.82061	-0.18886	0.902098	-1.34424
5245	5345	HDL_cholesterol	REACTOME_ACYL_CHAIN_REMODELLING_OF_PC	26	0.84337	-0.22462	0.902098	-1.34729
5246	4916	HDL_cholesterol	GINESTIER_BREAST_CANCER_ZNF217_AMPLIFIED_DN	301	0.74372	-0.041833	0.902098	-1.38388
5247	5307	HDL_cholesterol	SIMBULAN_PARP1_TARGETS_UP	28	0.83551	-0.17156	0.903097	-1.14401
5248	5331	HDL_cholesterol	WP_EBSTEIN_BARR_VIRUS_LMP1_SIGNALING	19	0.83976	-0.23246	0.903097	-1.28763
5249	5417	HDL_cholesterol	KEGG_MEDICUS_VARIANT_AMPLIFIED_MYC_TO_P27_CELL_CYCLE_G1_S	14	0.86065	-0.31885	0.903097	-1.35923
5250	5361	HDL_cholesterol	REACTOME_POLYMERASE_SWITCHING_ON_THE_C_STRAND_OF_THE_TELOMERE	23	0.84691	-0.24521	0.903097	-1.37051
5251	5260	HDL_cholesterol	KEGG_MEDICUS_REFERENCE_CXCR4_GNB_G_PLCB_PKC_SIGNALING_PATHWAY	31	0.8262	-0.1677	0.904096	-1.23792
5252	4850	HDL_cholesterol	MANALO_HYPOXIA_DN	261	0.73276	-0.037994	0.904096	-1.24604
5253	5332	HDL_cholesterol	LOPES_METHYLATED_IN_COLON_CANCER_UP	28	0.84006	-0.19118	0.904096	-1.27161
5254	5363	HDL_cholesterol	REACTOME_APOPTOTIC_FACTOR_MEDIATED_RESPONSE	17	0.84729	-0.25716	0.904096	-1.2799
5255	5400	HDL_cholesterol	REACTOME_INTERLEUKIN_2_SIGNALING	11	0.8558	-0.36594	0.904096	-1.42798
5256	5381	HDL_cholesterol	NAKAJIMA_EOSINOPHIL	23	0.85165	-0.21287	0.905095	-1.2116
5257	5313	HDL_cholesterol	MAYBURD_RESPONSE_TO_L663536_DN	52	0.83609	-0.12735	0.905095	-1.23849
5258	4636	HDL_cholesterol	MOOTHA_MITOCHONDRIA	387	0.68905	-0.026184	0.905095	-1.27475
5259	4893	HDL_cholesterol	LU_EZH2_TARGETS_DN	341	0.73924	-0.034972	0.905095	-1.27522
5260	5343	HDL_cholesterol	PAPASPYRIDONOS_UNSTABLE_ATEROSCLEROTIC_PLAQUE_DN	39	0.8424	-0.16783	0.905095	-1.28428
5261	4726	HDL_cholesterol	PEDRIOLI_MIR31_TARGETS_DN	368	0.70673	-0.0292	0.905095	-1.30023
5262	5410	HDL_cholesterol	JI_METASTASIS_REPRESSED_BY_STK11	24	0.85866	-0.23866	0.905095	-1.32338
5263	5386	HDL_cholesterol	MORI_EMU_MYC_LYMPHOMA_BY_ONSET_TIME_DN	15	0.85284	-0.24175	0.906094	-1.13336
5264	5302	HDL_cholesterol	REACTOME_INSULIN_RECEPTOR_RECYCLING	29	0.83414	-0.17713	0.906094	-1.23944
5265	5138	HDL_cholesterol	BENPORATH_PROLIFERATION	137	0.79517	-0.071975	0.906094	-1.2944
5266	5243	HDL_cholesterol	LEE_EARLY_T_LYMPHOCYTE_DN	55	0.82226	-0.12834	0.906094	-1.29786
5267	5429	HDL_cholesterol	WP_VITAMIN_B12_DISORDERS	11	0.86344	-0.34949	0.906094	-1.30843
5268	5457	HDL_cholesterol	KEGG_MEDICUS_PATHOGEN_EBV_EBNA3C_TO_P27_CELL_CYCLE_G1_S_N00264	11	0.86861	-0.41735	0.906094	-1.53509
5269	5359	HDL_cholesterol	REACTOME_TRANSCRIPTION_OF_E2F_TARGETS_UNDER_NEGATIVE_CONTROL_BY_DREAM_COMPLEX	18	0.84661	-0.2292	0.907093	-1.16093
5270	5076	HDL_cholesterol	REACTOME_MITOTIC_G1_PHASE_AND_G1_S_TRANSITION	140	0.78151	-0.066852	0.907093	-1.2756
5271	5148	HDL_cholesterol	WP_RETINOBLASTOMA_GENE_IN_CANCER	81	0.79961	-0.097641	0.907093	-1.28035
5272	5369	HDL_cholesterol	CAFFAREL_RESPONSE_TO_THC_DN	28	0.84847	-0.20652	0.907093	-1.28593
5273	4835	HDL_cholesterol	RHEIN_ALL_GLUCOCORTICOID_THERAPY_DN	324	0.7291	-0.035026	0.907093	-1.30668
5274	5378	HDL_cholesterol	REACTOME_HORMONE_LIGAND_BINDING_RECEPTORS	11	0.85086	-0.344	0.907093	-1.34755
5275	5292	HDL_cholesterol	PID_P38_ALPHA_BETA_PATHWAY	29	0.83185	-0.1833	0.908092	-1.28316
5276	5357	HDL_cholesterol	WP_ACE_INHIBITOR_PATHWAY	13	0.84644	-0.33105	0.908092	-1.43292
5277	5304	HDL_cholesterol	REACTOME_FCERI_MEDIATED_CA_2_MOBILIZATION	30	0.83513	-0.20641	0.908092	-1.45166
5278	5312	HDL_cholesterol	TOMLINS_PROSTATE_CANCER_UP	36	0.83589	-0.15573	0.909091	-1.24948
5279	5150	HDL_cholesterol	KEGG_HYPERTROPHIC_CARDIOMYOPATHY_HCM	78	0.79979	-0.098032	0.909091	-1.25345
5280	5319	HDL_cholesterol	ZHAN_LATE_DIFFERENTIATION_GENES_UP	28	0.83746	-0.18722	0.909091	-1.29151
5281	5264	HDL_cholesterol	MCLACHLAN_DENTAL_CARIES_DN	69	0.8269	-0.1155	0.909091	-1.30906
5282	5286	HDL_cholesterol	GAUSSMANN_MLL_AF4_FUSION_TARGETS_B_UP	24	0.83036	-0.21927	0.909091	-1.35019
5283	5310	HDL_cholesterol	WP_OXIDATIVE_DAMAGE_RESPONSE	40	0.83571	-0.16419	0.909091	-1.359
5284	5402	HDL_cholesterol	BOYAULT_LIVER_CANCER_SUBCLASS_G56_UP	11	0.85599	-0.35926	0.909091	-1.44544
5285	5430	HDL_cholesterol	HEIDENBLAD_AMPLICON_12P11_12_DN	20	0.86385	-0.22631	0.91009	-1.1987
5286	5362	HDL_cholesterol	REACTOME_SYNTHESIS_OF_PE	12	0.84691	-0.30851	0.91009	-1.29856
5287	5380	HDL_cholesterol	REACTOME_COBALAMIN_CBL_VITAMIN_B12_TRANSPORT_AND_METABOLISM	20	0.85131	-0.24186	0.91009	-1.30497
5288	4801	HDL_cholesterol	REACTOME_TRANSCRIPTIONAL_REGULATION_BY_TP53	339	0.72152	-0.033783	0.91009	-1.32834
5289	5439	HDL_cholesterol	NADERI_BREAST_CANCER_PROGNOSIS_DN	18	0.86548	-0.27519	0.91009	-1.34586
5290	5174	HDL_cholesterol	WP_METABOLIC_EPILEPTIC_DISORDERS	85	0.80657	-0.095304	0.911089	-1.28298
5291	5382	HDL_cholesterol	REACTOME_RAF_INDEPENDENT_MAPK1_3_ACTIVATION	22	0.85172	-0.22771	0.911089	-1.30088
5292	5106	HDL_cholesterol	TAKEDA_TARGETS_OF_NUP98_HOXA9_FUSION_10D_UP	169	0.78719	-0.066295	0.911089	-1.37077
5293	5308	HDL_cholesterol	REACTOME_FANCONI_ANEMIA_PATHWAY	32	0.83551	-0.187	0.911089	-1.37927
5294	5383	HDL_cholesterol	REACTOME_HS_GAG_DEGRADATION	21	0.85205	-0.2714	0.911089	-1.44729
5295	5492	HDL_cholesterol	REACTOME_ACTIVATION_OF_SMO	17	0.87679	-0.33305	0.911089	-1.53086
5296	5309	HDL_cholesterol	BIOCARTA_FCER1_PATHWAY	37	0.83565	-0.16415	0.912088	-1.33014
5297	5141	HDL_cholesterol	KEGG_CALCIUM_SIGNALING_PATHWAY	166	0.7959	-0.069287	0.912088	-1.38501
5298	5342	HDL_cholesterol	LINDSTEDT_DENDRITIC_CELL_MATURATION_B	45	0.84228	-0.15696	0.912088	-1.39121
5299	5294	HDL_cholesterol	HALMOS_CEBPA_TARGETS_DN	39	0.83237	-0.17344	0.912088	-1.39597
5300	5184	HDL_cholesterol	KEGG_PYRIMIDINE_METABOLISM	92	0.80848	-0.10105	0.912088	-1.40295
5301	5364	HDL_cholesterol	WP_GABA_RECEPTOR_SIGNALING	28	0.84745	-0.21114	0.912088	-1.40503
5302	5450	HDL_cholesterol	WP_TP53_NETWORK	19	0.86717	-0.28155	0.912088	-1.41895
5303	5252	HDL_cholesterol	WP_3Q29_COPY_NUMBER_VARIATION_SYNDROME	56	0.82349	-0.13985	0.912088	-1.44035
5304	5368	HDL_cholesterol	WP_T_CELL_RECEPTOR_AND_CO_STIMULATORY_SIGNALING	28	0.84843	-0.23511	0.912088	-1.54333
5305	5250	HDL_cholesterol	KEGG_DRUG_METABOLISM_OTHER_ENZYMES	48	0.82289	-0.17711	0.912088	-1.6365
5306	5426	HDL_cholesterol	WP_MIRNAS_INVOLVED_IN_DNA_DAMAGE_RESPONSE	14	0.8623	-0.30984	0.913087	-1.32087
5307	5016	HDL_cholesterol	AFFAR_YY1_TARGETS_DN	233	0.76943	-0.050152	0.913087	-1.35846
5308	5409	HDL_cholesterol	REACTOME_KERATAN_SULFATE_DEGRADATION	15	0.85856	-0.29168	0.913087	-1.36455
5309	5485	HDL_cholesterol	REACTOME_PLATELET_ADHESION_TO_EXPOSED_COLLAGEN	15	0.87571	-0.31828	0.913087	-1.37984
5310	5370	HDL_cholesterol	REACTOME_NEUREXINS_AND_NEUROLIGINS	51	0.8485	-0.16461	0.913087	-1.48258
5311	5336	HDL_cholesterol	TCGA_GLIOBLASTOMA_COPY_NUMBER_DN	28	0.84041	-0.28882	0.913087	-1.91588
5312	5502	HDL_cholesterol	KEGG_MEDICUS_REFERENCE_TRAIP_DEPENDENT_REPLISOME_DISASSEMBLY	15	0.87862	-0.25344	0.914086	-1.15972
5313	5339	HDL_cholesterol	WP_ELECTRON_TRANSPORT_CHAIN_OXPHOS_SYSTEM_IN_MITOCHONDRIA	66	0.84167	-0.1313	0.914086	-1.41588
5314	5325	HDL_cholesterol	PID_FOXM1_PATHWAY	38	0.83802	-0.18494	0.914086	-1.44073
5315	5284	HDL_cholesterol	BARRIER_CANCER_RELAPSE_NORMAL_SAMPLE_DN	27	0.83018	-0.17946	0.915085	-1.28224
5316	5471	HDL_cholesterol	GHO_ATF5_TARGETS_UP	13	0.872	-0.34626	0.915085	-1.35623
5317	5152	HDL_cholesterol	KEGG_CELL_CYCLE	120	0.80076	-0.079574	0.915085	-1.3751
5318	5283	HDL_cholesterol	KANG_IMMORTALIZED_BY_TERT_DN	94	0.82981	-0.10793	0.915085	-1.42879
5319	5437	HDL_cholesterol	REACTOME_SPECIFICATION_OF_PRIMORDIAL_GERM_CELLS	12	0.86522	-0.37073	0.915085	-1.43975
5320	5372	HDL_cholesterol	CHEOK_RESPONSE_TO_MERCAPTOPURINE_AND_LD_MTX_DN	18	0.84976	-0.22311	0.916084	-1.19563
5321	5354	HDL_cholesterol	WP_WARBURG_EFFECT_MODULATED_BY_DEUBIQUITINATING_ENZYMES_AND_THEIR_SUBSTRATES	24	0.84607	-0.21851	0.916084	-1.31547
5322	5197	HDL_cholesterol	ALCALAY_AML_BY_NPM1_LOCALIZATION_UP	123	0.8116	-0.085338	0.916084	-1.40883
5323	5507	HDL_cholesterol	MARSON_FOXP3_CORE_DIRECT_TARGETS	17	0.88066	-0.30607	0.916084	-1.4092
5324	4799	HDL_cholesterol	CREIGHTON_ENDOCRINE_THERAPY_RESISTANCE_1	444	0.72059	-0.03023	0.916084	-1.4265
5325	4975	HDL_cholesterol	ODONNELL_TFRC_TARGETS_UP	331	0.75972	-0.042297	0.916084	-1.43365
5326	5190	HDL_cholesterol	VERHAAK_GLIOBLASTOMA_CLASSICAL	149	0.81024	-0.080011	0.916084	-1.46761
5327	5210	HDL_cholesterol	WINZEN_DEGRADED_VIA_KHSRP	95	0.81391	-0.10342	0.916084	-1.48462
5328	5351	HDL_cholesterol	VERRECCHIA_EARLY_RESPONSE_TO_TGFB1	53	0.8453	-0.15394	0.916084	-1.49711
5329	5484	HDL_cholesterol	REACTOME_SYNDECAN_INTERACTIONS	25	0.87566	-0.23118	0.917083	-1.32791
5330	5348	HDL_cholesterol	ZHAN_MULTIPLE_MYELOMA_CD1_AND_CD2_DN	50	0.84371	-0.14527	0.917083	-1.33607
5331	5164	HDL_cholesterol	KOKKINAKIS_METHIONINE_DEPRIVATION_48HR_UP	125	0.80381	-0.080933	0.917083	-1.3815
5332	5447	HDL_cholesterol	ZHU_CMV_8_HR_UP	39	0.86676	-0.18593	0.917083	-1.39771
5333	5132	HDL_cholesterol	MANNE_COVID19_NONICU_VS_HEALTHY_DONOR_PLATELETS_UP	133	0.79384	-0.075834	0.917083	-1.41828
5334	5395	HDL_cholesterol	WAMUNYOKOLI_OVARIAN_CANCER_GRADES_1_2_DN	64	0.85528	-0.14118	0.917083	-1.46417
5335	5095	HDL_cholesterol	MEISSNER_BRAIN_HCP_WITH_H3K27ME3	259	0.78436	-0.053692	0.917083	-1.49303
5336	5478	HDL_cholesterol	REACTOME_PHASE_4_RESTING_MEMBRANE_POTENTIAL	19	0.87446	-0.33304	0.917083	-1.61309
5337	5470	HDL_cholesterol	KEGG_MEDICUS_REFERENCE_FANCONI_ANEMIA_PATHWAY	13	0.87173	-0.28798	0.918082	-1.1353
5338	5451	HDL_cholesterol	HOLLEMAN_VINCRISTINE_RESISTANCE_ALL_DN	19	0.86741	-0.28348	0.918082	-1.43745
5339	5453	HDL_cholesterol	WATANABE_ULCERATIVE_COLITIS_WITH_CANCER_UP	17	0.8681	-0.30131	0.918082	-1.46647
5340	5396	HDL_cholesterol	PID_FANCONI_PATHWAY	40	0.85531	-0.17324	0.919081	-1.36681
5341	5438	HDL_cholesterol	SIMBULAN_UV_RESPONSE_IMMORTALIZED_DN	31	0.86547	-0.19945	0.919081	-1.37156
5342	5366	HDL_cholesterol	WP_CHOLESTEROL_BIOSYNTHESIS_PATHWAY_IN_HEPATOCYTES	40	0.84763	-0.16626	0.919081	-1.39441
5343	5226	HDL_cholesterol	PEDERSEN_METASTASIS_BY_ERBB2_ISOFORM_4	99	0.81929	-0.09775	0.919081	-1.43126
5344	5392	HDL_cholesterol	REACTOME_ION_HOMEOSTASIS	52	0.85406	-0.15424	0.919081	-1.46283
5345	4936	HDL_cholesterol	MCCABE_BOUND_BY_HOXC6	358	0.74972	-0.037895	0.919081	-1.48058
5346	5268	HDL_cholesterol	BROWNE_HCMV_INFECTION_2HR_DN	47	0.82745	-0.15866	0.919081	-1.48293
5347	5257	HDL_cholesterol	REACTOME_DNA_STRAND_ELONGATION	31	0.8248	-0.17328	0.92008	-1.32037
5348	5163	HDL_cholesterol	RIEGE_DELTANP63_DIRECT_TARGETS_UP	130	0.80372	-0.077347	0.92008	-1.3631
5349	5231	HDL_cholesterol	PUJANA_BRCA_CENTERED_NETWORK	110	0.82035	-0.091171	0.92008	-1.41773
5350	5216	HDL_cholesterol	SENGUPTA_NASOPHARYNGEAL_CARCINOMA_WITH_LMP1_DN	148	0.81714	-0.078136	0.92008	-1.42215
5351	5405	HDL_cholesterol	CORRE_MULTIPLE_MYELOMA_DN	51	0.85683	-0.18247	0.92008	-1.61667
5352	5341	HDL_cholesterol	KEGG_DRUG_METABOLISM_CYTOCHROME_P450	67	0.8422	-0.17329	0.92008	-1.82795
5353	5414	HDL_cholesterol	LANDIS_ERBB2_BREAST_TUMORS_65_UP	21	0.86009	-0.24463	0.921079	-1.34452
5354	3648	HDL_cholesterol	GRAESSMANN_APOPTOSIS_BY_DOXORUBICIN_DN	1594	0.50207	-0.00014085	0.921079	-1.3871
5355	5441	HDL_cholesterol	MATTHEWS_SKIN_CARCINOGENESIS_VIA_JUN	16	0.86596	-0.3003	0.921079	-1.46513
5356	5467	HDL_cholesterol	KEGG_MEDICUS_REFERENCE_IL2_FAMILY_TO_JAK_STAT_SIGNALING_PATHWAY	20	0.87101	-0.27565	0.921079	-1.46752
5357	5454	HDL_cholesterol	TAKADA_GASTRIC_CANCER_COPY_NUMBER_DN	26	0.86828	-0.3074	0.921079	-1.86284
5358	5356	HDL_cholesterol	FINETTI_BREAST_CANCERS_KINOME_GRAY	15	0.8462	-0.27637	0.922078	-1.31557
5359	5223	HDL_cholesterol	YAO_TEMPORAL_RESPONSE_TO_PROGESTERONE_CLUSTER_17	171	0.81817	-0.073153	0.922078	-1.40587
5360	4485	HDL_cholesterol	MARTENS_TRETINOIN_RESPONSE_UP	760	0.65863	-0.01649	0.922078	-1.42051
5361	5440	HDL_cholesterol	SEITZ_NEOPLASTIC_TRANSFORMATION_BY_8P_DELETION_DN	30	0.86572	-0.20678	0.922078	-1.43332
5362	5393	HDL_cholesterol	BARIS_THYROID_CANCER_DN	52	0.85453	-0.16581	0.922078	-1.54736
5363	5482	HDL_cholesterol	VANTVEER_BREAST_CANCER_BRCA1_DN	37	0.87527	-0.2158	0.922078	-1.60815
5364	5479	HDL_cholesterol	KEGG_MEDICUS_VARIANT_MUTATION_INACTIVATED_SIGMAR1_TO_CA2_APOPTOTIC_PATHWAY	11	0.87519	-0.29625	0.923077	-1.12094
5365	5334	HDL_cholesterol	WHITFIELD_CELL_CYCLE_M_G1	116	0.84029	-0.092361	0.923077	-1.39161
5366	5490	HDL_cholesterol	BIOCARTA_CCR5_PATHWAY	17	0.87633	-0.30205	0.923077	-1.39201
5367	5349	HDL_cholesterol	WP_JOUBERT_SYNDROME	69	0.84494	-0.11858	0.923077	-1.41793
5368	5255	HDL_cholesterol	MARKEY_RB1_CHRONIC_LOF_UP	102	0.82412	-0.096452	0.923077	-1.42336
5369	5086	HDL_cholesterol	HORIUCHI_WTAP_TARGETS_DN	280	0.78275	-0.048428	0.923077	-1.50151
5370	5555	HDL_cholesterol	INAMURA_LUNG_CANCER_SCC_UP	11	0.89256	-0.31299	0.924076	-1.14048
5371	5501	HDL_cholesterol	REACTOME_DEFECTS_IN_COBALAMIN_B12_METABOLISM	12	0.87845	-0.3399	0.924076	-1.31811
5372	5527	HDL_cholesterol	BIOCARTA_FMLP_PATHWAY	33	0.8854	-0.20017	0.924076	-1.36053
5373	5476	HDL_cholesterol	REACTOME_FORMATION_OF_THE_ANTERIOR_NEURAL_PLATE	11	0.87332	-0.37945	0.924076	-1.43285
5374	5495	HDL_cholesterol	KEGG_MEDICUS_REFERENCE_IL1_IL1R_P38_SIGNALING_PATHWAY	15	0.87711	-0.32382	0.924076	-1.45472
5375	5445	HDL_cholesterol	HAHTOLA_SEZARY_SYNDROM_DN	40	0.86654	-0.18288	0.924076	-1.46936
5376	5387	HDL_cholesterol	NAGASHIMA_EGF_SIGNALING_UP	54	0.85314	-0.15805	0.924076	-1.52261
5377	5548	HDL_cholesterol	HENDRICKS_SMARCA4_TARGETS_DN	43	0.89029	-0.19857	0.924076	-1.52882
5378	5436	HDL_cholesterol	PID_PS1_PATHWAY	44	0.86511	-0.18699	0.924076	-1.55019
5379	5213	HDL_cholesterol	MARTORIATI_MDM4_TARGETS_NEUROEPITHELIUM_DN	144	0.81491	-0.079466	0.925075	-1.41173
5380	5298	HDL_cholesterol	BLANCO_MELO_COVID19_SARS_COV_2_INFECTION_A594_ACE2_EXPRESSING_CELLS_DN	90	0.83273	-0.10818	0.925075	-1.48393
5381	5503	HDL_cholesterol	GENTILE_UV_RESPONSE_CLUSTER_D1	17	0.87865	-0.27601	0.926074	-1.33467
5382	5449	HDL_cholesterol	ZHAN_MULTIPLE_MYELOMA_HP_DN	38	0.86698	-0.17766	0.926074	-1.37759
5383	4886	HDL_cholesterol	SHEN_SMARCA2_TARGETS_UP	388	0.73817	-0.031223	0.926074	-1.39962
5384	4214	HDL_cholesterol	NABA_MATRISOME	967	0.59948	-0.0097225	0.926074	-1.40793
5385	5473	HDL_cholesterol	KEGG_MEDICUS_REFERENCE_ANGIOTENSIN_ALDOSTERONE_SIGNALING_PATHWAY	28	0.87258	-0.21831	0.926074	-1.41553
5386	5379	HDL_cholesterol	WP_NO_CGMP_PKG_MEDIATED_NEUROPROTECTION	41	0.85095	-0.17094	0.926074	-1.4158
5387	4831	HDL_cholesterol	MARTINEZ_TP53_TARGETS_DN	558	0.72834	-0.027415	0.926074	-1.43362
5388	5215	HDL_cholesterol	BYSTRYKH_HEMATOPOIESIS_STEM_CELL_AND_BRAIN_QTL_TRANS	144	0.81688	-0.074777	0.926074	-1.43496
5389	5522	HDL_cholesterol	WP_LTF_DANGER_SIGNAL_RESPONSE_PATHWAY	17	0.88461	-0.32609	0.926074	-1.50047
5390	5371	HDL_cholesterol	REACTOME_SYNTHESIS_SECRETION_AND_INACTIVATION_OF_GLUCAGON_LIKE_PEPTIDE_1_GLP_1	20	0.84925	-0.27099	0.926074	-1.50682
5391	5488	HDL_cholesterol	REACTOME_MITOCHONDRIAL_CALCIUM_ION_TRANSPORT	20	0.87617	-0.25648	0.927073	-1.3052
5392	5505	HDL_cholesterol	FONTAINE_THYROID_TUMOR_UNCERTAIN_MALIGNANCY_DN	25	0.87914	-0.24058	0.927073	-1.36483
5393	5472	HDL_cholesterol	SPIELMAN_LYMPHOBLAST_EUROPEAN_VS_ASIAN_2FC_DN	19	0.87218	-0.2694	0.927073	-1.40793
5394	5460	HDL_cholesterol	WP_SEROTONIN_AND_ANXIETY	15	0.86919	-0.31192	0.927073	-1.41082
5395	4820	HDL_cholesterol	IVANOVA_HEMATOPOIESIS_LATE_PROGENITOR	461	0.72597	-0.028721	0.927073	-1.41803
5396	5249	HDL_cholesterol	LEE_EARLY_T_LYMPHOCYTE_UP	95	0.82289	-0.094202	0.927073	-1.43259
5397	5493	HDL_cholesterol	REACTOME_TELOMERE_C_STRAND_LAGGING_STRAND_SYNTHESIS	31	0.8768	-0.24641	0.927073	-1.64901
5398	5499	HDL_cholesterol	AUJLA_IL22_AND_IL17A_SIGNALING	10	0.87802	-0.31237	0.928072	-1.24622
5399	5401	HDL_cholesterol	REACTOME_TRANSFERRIN_ENDOCYTOSIS_AND_RECYCLING	30	0.85589	-0.1888	0.928072	-1.32359
5400	5390	HDL_cholesterol	KAUFFMANN_MELANOMA_RELAPSE_UP	59	0.85371	-0.13268	0.928072	-1.38318
5401	5456	HDL_cholesterol	WP_SYNAPTIC_SIGNALING_PATHWAYS_ASSOCIATED_WITH_AUTISM_SPECTRUM_DISORDER	49	0.86848	-0.17494	0.928072	-1.52453
5402	5406	HDL_cholesterol	SCIAN_INVERSED_TARGETS_OF_TP53_AND_TP73_DN	28	0.85754	-0.20448	0.929071	-1.36518
5403	5422	HDL_cholesterol	AMIT_EGF_RESPONSE_480_MCF10A	42	0.86146	-0.16319	0.929071	-1.36908
5404	5469	HDL_cholesterol	ZHAN_MULTIPLE_MYELOMA_HP_UP	38	0.87133	-0.19174	0.929071	-1.48243
5405	5475	HDL_cholesterol	WP_AUTOPHAGY	29	0.8731	-0.22767	0.929071	-1.50007
5406	5433	HDL_cholesterol	HUMMEL_BURKITTS_LYMPHOMA_UP	39	0.86438	-0.19446	0.929071	-1.53119
5407	5347	HDL_cholesterol	WP_FRAGILE_X_SYNDROME	117	0.84359	-0.10009	0.929071	-1.55259
5408	5407	HDL_cholesterol	PID_TCR_JNK_PATHWAY	14	0.85797	-0.28819	0.93007	-1.31111
5409	5340	HDL_cholesterol	KAYO_AGING_MUSCLE_DN	109	0.84185	-0.096675	0.93007	-1.43231
5410	5233	HDL_cholesterol	WELCSH_BRCA1_TARGETS_UP	179	0.82047	-0.069222	0.93007	-1.45505
5411	5282	HDL_cholesterol	MIKKELSEN_IPS_ICP_WITH_H3K4ME3_AND_H327ME3	115	0.82981	-0.10115	0.93007	-1.60431
5412	5567	HDL_cholesterol	BIOCARTA_ERYTH_PATHWAY	15	0.89524	-0.38042	0.93007	-1.68632
5413	5424	HDL_cholesterol	NIKOLSKY_BREAST_CANCER_8P12_P11_AMPLICON	48	0.86192	-0.35298	0.93007	-2.86155
5414	5531	HDL_cholesterol	KEGG_MEDICUS_VARIANT_MUTATION_INACTIVATED_ATP2B3_TO_ANGIOTENSIN_ALDOSTERONE_SIGNALING_PATHWAY	22	0.88624	-0.24788	0.931069	-1.3734
5415	5318	HDL_cholesterol	BOYLAN_MULTIPLE_MYELOMA_D_UP	82	0.83722	-0.1097	0.931069	-1.44245
5416	5464	HDL_cholesterol	DAIRKEE_CANCER_PRONE_RESPONSE_BPA	49	0.87067	-0.16434	0.931069	-1.4575
5417	5551	HDL_cholesterol	REACTOME_NITRIC_OXIDE_STIMULATES_GUANYLATE_CYCLASE	19	0.89179	-0.30968	0.931069	-1.55033
5418	5228	HDL_cholesterol	FIGUEROA_AML_METHYLATION_CLUSTER_1_UP	103	0.81985	-0.089504	0.932068	-1.40262
5419	5263	HDL_cholesterol	TURASHVILI_BREAST_DUCTAL_CARCINOMA_VS_DUCTAL_NORMAL_DN	171	0.8268	-0.075341	0.932068	-1.47844
5420	5403	HDL_cholesterol	VERNELL_RETINOBLASTOMA_PATHWAY_UP	67	0.85609	-0.13917	0.932068	-1.51313
5421	5524	HDL_cholesterol	DAVICIONI_PAX_FOXO1_SIGNATURE_IN_ARMS_DN	18	0.88491	-0.32065	0.932068	-1.54227
5422	5497	HDL_cholesterol	WP_PURINE_METABOLISM_AND_RELATED_DISORDERS	20	0.87759	-0.29554	0.932068	-1.60706
5423	5545	HDL_cholesterol	YORDY_RECIPROCAL_REGULATION_BY_ETS1_AND_SP100_UP	19	0.88969	-0.32566	0.932068	-1.69084
5424	5549	HDL_cholesterol	KEGG_MEDICUS_VARIANT_MUTATION_CAUSED_ABERRANT_PSEN_TO_MGLUR5_CA2_APOPTOTIC_PATHWAY	14	0.89156	-0.29819	0.933067	-1.33027
5425	5477	HDL_cholesterol	WP_PHOSPHOINOSITIDES_METABOLISM	43	0.87375	-0.1757	0.933067	-1.45527
5426	4923	HDL_cholesterol	CREIGHTON_ENDOCRINE_THERAPY_RESISTANCE_2	360	0.746	-0.035017	0.933067	-1.48662
5427	5540	HDL_cholesterol	BIOCARTA_BTG2_PATHWAY	11	0.88852	-0.47452	0.933067	-1.79095
5428	5443	HDL_cholesterol	KEGG_METABOLISM_OF_XENOBIOTICS_BY_CYTOCHROME_P450	67	0.86611	-0.18474	0.933067	-1.9318
5429	5389	HDL_cholesterol	LEE_AGING_CEREBELLUM_DN	65	0.85329	-0.13172	0.934066	-1.4426
5430	5532	HDL_cholesterol	BIOCARTA_PDZS_PATHWAY	15	0.88647	-0.31888	0.934066	-1.44805
5431	5337	HDL_cholesterol	REACTOME_NCAM_SIGNALING_FOR_NEURITE_OUT_GROWTH	62	0.84069	-0.13487	0.934066	-1.47178
5432	5543	HDL_cholesterol	WP_CORI_CYCLE	15	0.88922	-0.34692	0.934066	-1.51408
5433	5384	HDL_cholesterol	BRUECKNER_TARGETS_OF_MIRLET7A3_UP	104	0.8521	-0.10999	0.934066	-1.52085
5434	5510	HDL_cholesterol	SMID_BREAST_CANCER_RELAPSE_IN_LUNG_UP	22	0.88141	-0.28201	0.934066	-1.55263
5435	5059	HDL_cholesterol	RIGGI_EWING_SARCOMA_PROGENITOR_UP	390	0.77633	-0.042161	0.934066	-1.56303
5436	5427	HDL_cholesterol	MCMURRAY_TP53_HRAS_COOPERATION_RESPONSE_DN	64	0.86282	-0.15236	0.934066	-1.60783
5437	5498	HDL_cholesterol	ONDER_CDH1_SIGNALING_VIA_CTNNB1	77	0.87761	-0.14952	0.934066	-1.67537
5438	5385	HDL_cholesterol	GINESTIER_BREAST_CANCER_ZNF217_AMPLIFIED_UP	62	0.8527	-0.12798	0.935065	-1.39559
5439	5419	HDL_cholesterol	PYEON_HPV_POSITIVE_TUMORS_UP	78	0.86087	-0.12453	0.935065	-1.51131
5440	5191	HDL_cholesterol	RAO_BOUND_BY_SALL4	206	0.81041	-0.065144	0.935065	-1.53347
5441	5435	HDL_cholesterol	WP_GPCRS_OTHER	77	0.86499	-0.14009	0.935065	-1.57336
5442	5489	HDL_cholesterol	KEGG_MEDICUS_REFERENCE_DNA_REPLICATION_TERMINATION	18	0.87622	-0.24254	0.936064	-1.28753
5443	5481	HDL_cholesterol	KRASNOSELSKAYA_ILF3_TARGETS_UP	37	0.87527	-0.18229	0.936064	-1.42116
5444	5573	HDL_cholesterol	REACTOME_RAS_ACTIVATION_UPON_CA2_INFLUX_THROUGH_NMDA_RECEPTOR	18	0.89732	-0.32177	0.936064	-1.51121
5445	5397	HDL_cholesterol	REACTOME_DISEASES_ASSOCIATED_WITH_GLYCOSAMINOGLYCAN_METABOLISM	38	0.85541	-0.19727	0.936064	-1.57183
5446	5324	HDL_cholesterol	KEGG_PURINE_METABOLISM	146	0.83795	-0.089233	0.936064	-1.59535
5447	5515	HDL_cholesterol	KEGG_MEDICUS_VARIANT_MUTATION_ACTIVATED_CACNA1D_H_TO_ANGIOTENSIN_ALDOSTERONE_SIGNALING_PATHWAY	24	0.88314	-0.23375	0.937063	-1.41251
5448	4971	HDL_cholesterol	JOHNSTONE_PARVB_TARGETS_2_DN	308	0.75793	-0.041753	0.937063	-1.4483
5449	5377	HDL_cholesterol	REACTOME_RHOB_GTPASE_CYCLE	64	0.85084	-0.1384	0.937063	-1.48169
5450	5376	HDL_cholesterol	MISSIAGLIA_REGULATED_BY_METHYLATION_DN	108	0.8506	-0.10418	0.937063	-1.55539
5451	5500	HDL_cholesterol	FRASOR_RESPONSE_TO_SERM_OR_FULVESTRANT_DN	47	0.87811	-0.18484	0.937063	-1.5631
5452	5329	HDL_cholesterol	CONCANNON_APOPTOSIS_BY_EPOXOMICIN_DN	150	0.83974	-0.090969	0.937063	-1.59345
5453	5561	HDL_cholesterol	REACTOME_NUCLEOTIDE_BIOSYNTHESIS	12	0.89392	-0.41932	0.937063	-1.65007
5454	5462	HDL_cholesterol	NIKOLSKY_BREAST_CANCER_5P15_AMPLICON	25	0.87028	-0.48	0.937063	-2.80471
5455	5566	HDL_cholesterol	REACTOME_CYTOCHROME_C_MEDIATED_APOPTOTIC_RESPONSE	12	0.89522	-0.33593	0.938062	-1.41435
5456	5612	HDL_cholesterol	BIOCARTA_PRC2_PATHWAY	13	0.90989	-0.36955	0.938062	-1.42671
5457	5374	HDL_cholesterol	CROONQUIST_IL6_DEPRIVATION_DN	90	0.85002	-0.10797	0.938062	-1.47466
5458	5571	HDL_cholesterol	WP_CHOLESTEROL_SYNTHESIS_DISORDERS	17	0.89688	-0.30929	0.938062	-1.492
5459	5448	HDL_cholesterol	MAHAJAN_RESPONSE_TO_IL1A_UP	72	0.8669	-0.14088	0.938062	-1.63688
5460	5533	HDL_cholesterol	CHANG_POU5F1_TARGETS_UP	13	0.88647	-0.32904	0.939061	-1.37612
5461	5504	HDL_cholesterol	ZHONG_RESPONSE_TO_AZACITIDINE_AND_TSA_DN	58	0.87889	-0.15444	0.939061	-1.53555
5462	5538	HDL_cholesterol	REACTOME_LONG_TERM_POTENTIATION	21	0.88849	-0.29676	0.939061	-1.58471
5463	5544	HDL_cholesterol	MEISSNER_BRAIN_HCP_WITH_H3K4ME2	17	0.88933	-0.33151	0.939061	-1.60577
5464	5639	HDL_cholesterol	REACTOME_FATTY_ACIDS	14	0.91737	-0.47037	0.939061	-1.89863
5465	5483	HDL_cholesterol	RASHI_RESPONSE_TO_IONIZING_RADIATION_4	43	0.87565	-0.17207	0.94006	-1.4444
5466	5425	HDL_cholesterol	SCHUHMACHER_MYC_TARGETS_UP	74	0.86196	-0.13153	0.94006	-1.53891
5467	5167	HDL_cholesterol	ACEVEDO_LIVER_CANCER_WITH_H3K27ME3_UP	229	0.80488	-0.06353	0.94006	-1.59498
5468	5590	HDL_cholesterol	AMIT_EGF_RESPONSE_40_MCF10A	16	0.90297	-0.32945	0.941059	-1.51514
5469	5514	HDL_cholesterol	BIOCARTA_ERAD_PATHWAY	19	0.88288	-0.2796	0.941059	-1.52872
5470	5270	HDL_cholesterol	DEBIASI_APOPTOSIS_BY_REOVIRUS_INFECTION_UP	273	0.82786	-0.056427	0.941059	-1.53905
5471	5171	HDL_cholesterol	GAUSSMANN_MLL_AF4_FUSION_TARGETS_G_UP	218	0.80604	-0.060212	0.941059	-1.55778
5472	5487	HDL_cholesterol	MEISSNER_BRAIN_HCP_WITH_H3K4ME2_AND_H3K27ME3	55	0.8761	-0.16643	0.941059	-1.59339
5473	5594	HDL_cholesterol	KEGG_MEDICUS_REFERENCE_V_D_J_RECOMBINATION	12	0.90427	-0.43113	0.941059	-1.70309
5474	5509	HDL_cholesterol	BOSCO_EPITHELIAL_DIFFERENTIATION_MODULE	60	0.88114	-0.1814	0.941059	-1.70884
5475	5529	HDL_cholesterol	ONGUSAHA_TP53_TARGETS	34	0.88558	-0.20472	0.942058	-1.47529
5476	5421	HDL_cholesterol	KEGG_APOPTOSIS	79	0.86138	-0.12745	0.942058	-1.47871
5477	5506	HDL_cholesterol	WP_IL_3_SIGNALING_PATHWAY	46	0.87962	-0.17657	0.942058	-1.53016
5478	5535	HDL_cholesterol	BROWNE_HCMV_INFECTION_30MIN_UP	47	0.88741	-0.17746	0.942058	-1.55766
5479	5513	HDL_cholesterol	WHITFIELD_CELL_CYCLE_G1_S	111	0.88266	-0.11485	0.942058	-1.59781
5480	5494	HDL_cholesterol	CHIARADONNA_NEOPLASTIC_TRANSFORMATION_CDC25_UP	101	0.87693	-0.12187	0.942058	-1.60893
5481	5536	HDL_cholesterol	REACTOME_ECM_PROTEOGLYCANS	72	0.88795	-0.15327	0.942058	-1.64178
5482	5569	HDL_cholesterol	PYEON_CANCER_HEAD_AND_NECK_VS_CERVICAL_DN	18	0.89637	-0.33301	0.942058	-1.70696
5483	5576	HDL_cholesterol	REACTOME_TRAFFICKING_OF_AMPA_RECEPTORS	28	0.89861	-0.22993	0.943057	-1.50318
5484	5420	HDL_cholesterol	REACTOME_PYRUVATE_METABOLISM_AND_CITRIC_ACID_TCA_CYCLE	51	0.86106	-0.16224	0.943057	-1.53903
5485	5534	HDL_cholesterol	LEE_AGING_MUSCLE_UP	37	0.88697	-0.21093	0.943057	-1.54988
5486	5572	HDL_cholesterol	WP_METABOLISM_OF_SPHINGOLIPIDS_IN_ER_AND_GOLGI_APPARATUS	21	0.89713	-0.28888	0.943057	-1.58587
5487	5442	HDL_cholesterol	BLANCO_MELO_COVID19_SARS_COV_2_INFECTION_A594_CELLS_DN	70	0.8661	-0.14833	0.943057	-1.65586
5488	5388	HDL_cholesterol	NIKOLSKY_BREAST_CANCER_16P13_AMPLICON	106	0.85324	-0.32066	0.944056	-3.93531
5489	5577	HDL_cholesterol	WP_CHOLESTEROL_BIOSYNTHESIS_PATHWAY	14	0.89865	-0.34038	0.945055	-1.52416
5490	5290	HDL_cholesterol	LI_INDUCED_T_TO_NATURAL_KILLER_DN	127	0.83134	-0.08882	0.945055	-1.52608
5491	5317	HDL_cholesterol	OHGUCHI_LIVER_HNF4A_TARGETS_DN	155	0.83721	-0.079879	0.945055	-1.57154
5492	5521	HDL_cholesterol	ZHU_CMV_24_HR_UP	79	0.88458	-0.13629	0.945055	-1.63729
5493	5588	HDL_cholesterol	WP_UREA_CYCLE_AND_ASSOCIATED_PATHWAYS	20	0.90265	-0.26667	0.946054	-1.38561
5494	5537	HDL_cholesterol	REACTOME_CASPASE_ACTIVATION_VIA_EXTRINSIC_APOPTOTIC_SIGNALLING_PATHWAY	25	0.88798	-0.24361	0.946054	-1.44333
5495	5632	HDL_cholesterol	KEGG_MEDICUS_REFERENCE_LESION_BYPASS_BY_TLS_AND_DSB_FORMATION	14	0.9159	-0.34789	0.946054	-1.51575
5496	5508	HDL_cholesterol	WANG_IMMORTALIZED_BY_HOXA9_AND_MEIS1_UP	29	0.88091	-0.23323	0.946054	-1.58869
5497	5411	HDL_cholesterol	MEBARKI_HCC_PROGENITOR_WNT_UP_BLOCKED_BY_FZD8CRD	108	0.85875	-0.10974	0.946054	-1.59489
5498	5553	HDL_cholesterol	REACTOME_METABOLISM_OF_AMINE_DERIVED_HORMONES	17	0.89216	-0.33817	0.946054	-1.59503
5499	5517	HDL_cholesterol	BOYLAN_MULTIPLE_MYELOMA_D_DN	70	0.88403	-0.15245	0.946054	-1.6085
5500	5539	HDL_cholesterol	MORI_MATURE_B_LYMPHOCYTE_UP	85	0.8885	-0.14091	0.946054	-1.70368
5501	5558	HDL_cholesterol	KEGG_MEDICUS_VARIANT_MUTATION_ACTIVATED_KCNJ5_TO_ANGIOTENSIN_ALDOSTERONE_SIGNALING_PATHWAY	25	0.89369	-0.2436	0.947053	-1.43204
5502	5423	HDL_cholesterol	REACTOME_GAB1_SIGNALOSOME	17	0.86192	-0.28346	0.947053	-1.49688
5503	5563	HDL_cholesterol	BARIS_THYROID_CANCER_UP	23	0.89402	-0.26684	0.947053	-1.58661
5504	5643	HDL_cholesterol	WATANABE_ULCERATIVE_COLITIS_WITH_CANCER_DN	14	0.91873	-0.36307	0.948052	-1.53195
5505	4943	HDL_cholesterol	TIEN_INTESTINE_PROBIOTICS_24HR_UP	514	0.75093	-0.030534	0.948052	-1.5429
5506	5593	HDL_cholesterol	MEBARKI_HCC_PROGENITOR_WNT_DN_BLOCKED_BY_FZD8CRD	53	0.90387	-0.19321	0.948052	-1.65584
5507	5634	HDL_cholesterol	KEGG_RENIN_ANGIOTENSIN_SYSTEM	14	0.91655	-0.40782	0.948052	-1.73252
5508	5556	HDL_cholesterol	REACTOME_SURFACTANT_METABOLISM	27	0.89275	-0.26641	0.948052	-1.73261
5509	5596	HDL_cholesterol	KEGG_NON_HOMOLOGOUS_END_JOINING	12	0.90443	-0.43358	0.948052	-1.78786
5510	5598	HDL_cholesterol	DEBOSSCHER_NFKB_TARGETS_REPRESSED_BY_GLUCOCORTICOIDS	20	0.905	-0.36287	0.948052	-1.88328
5511	5611	HDL_cholesterol	NIKOLSKY_BREAST_CANCER_6P24_P22_AMPLICON	21	0.90925	-0.51602	0.948052	-2.59238
5512	5630	HDL_cholesterol	DORN_ADENOVIRUS_INFECTION_24HR_UP	11	0.91552	-0.39446	0.949051	-1.48715
5513	5592	HDL_cholesterol	WP_OCTADECANOID_FORMATION_FROM_LINOLEIC_ACID	12	0.90362	-0.40578	0.949051	-1.62566
5514	5623	HDL_cholesterol	BARRIER_CANCER_RELAPSE_NORMAL_SAMPLE_UP	29	0.91223	-0.261	0.949051	-1.62581
5515	5560	HDL_cholesterol	LEIN_NEURON_MARKERS	57	0.89392	-0.17348	0.949051	-1.64651
5516	5542	HDL_cholesterol	KYNG_DNA_DAMAGE_BY_4NQO_OR_UV	56	0.88884	-0.17976	0.949051	-1.65196
5517	5591	HDL_cholesterol	BYSTRYKH_HEMATOPOIESIS_STEM_CELL_SCP2_QTL_TRANS	27	0.90346	-0.28453	0.949051	-1.77867
5518	5525	HDL_cholesterol	TANAKA_METHYLATED_IN_ESOPHAGEAL_CARCINOMA	97	0.88512	-0.1564	0.949051	-1.98554
5519	5600	HDL_cholesterol	BIOCARTA_EPONFKB_PATHWAY	11	0.90625	-0.38052	0.95005	-1.45666
5520	5654	HDL_cholesterol	MAEKAWA_ATF2_TARGETS	22	0.92187	-0.30806	0.95005	-1.61169
5521	5045	HDL_cholesterol	MEISSNER_NPC_HCP_WITH_H3_UNMETHYLATED	489	0.77451	-0.036359	0.95005	-1.62681
5522	5597	HDL_cholesterol	WILLIAMS_ESR2_TARGETS_DN	11	0.9047	-0.44639	0.95005	-1.67314
5523	5541	HDL_cholesterol	KORKOLA_SEMINOMA_UP	40	0.88882	-0.22321	0.95005	-1.8073
5524	5583	HDL_cholesterol	GRATIAS_RETINOBLASTOMA_16Q24	17	0.90084	-0.46234	0.95005	-2.19852
5525	5546	HDL_cholesterol	VALK_AML_WITH_11Q23_REARRANGED	18	0.88989	-0.29922	0.951049	-1.55747
5526	5179	HDL_cholesterol	PUJANA_BRCA2_PCC_NETWORK	395	0.80728	-0.044981	0.951049	-1.63782
5527	5587	HDL_cholesterol	REACTOME_ACTIVATION_OF_THE_PRE_REPLICATIVE_COMPLEX	31	0.902	-0.2425	0.951049	-1.64019
5528	5353	HDL_cholesterol	MANNE_COVID19_ICU_VS_HEALTHY_DONOR_PLATELETS_UP	116	0.84607	-0.1064	0.951049	-1.6843
5529	5491	HDL_cholesterol	MIKKELSEN_IPS_ICP_WITH_H3K27ME3	53	0.87634	-0.17828	0.951049	-1.70011
5530	5610	HDL_cholesterol	MOROSETTI_FACIOSCAPULOHUMERAL_MUSCULAR_DISTROPHY_UP	18	0.90923	-0.34804	0.951049	-1.75921
5531	5615	HDL_cholesterol	KUNINGER_IGF1_VS_PDGFB_TARGETS_DN	40	0.91019	-0.23419	0.951049	-1.78204
5532	5574	HDL_cholesterol	WP_PROSTAGLANDIN_SYNTHESIS_AND_REGULATION	45	0.89771	-0.21808	0.951049	-1.78984
5533	5486	HDL_cholesterol	CHANG_IMMORTALIZED_BY_HPV31_DN	58	0.87575	-0.1524	0.952048	-1.55086
5534	5512	HDL_cholesterol	WUNDER_INFLAMMATORY_RESPONSE_AND_CHOLESTEROL_UP	61	0.88262	-0.15163	0.952048	-1.55355
5535	5622	HDL_cholesterol	KEGG_MEDICUS_REFERENCE_CA2_CAM_VGCC_RYR_SIGNALING_PATHWAY	11	0.91145	-0.41146	0.952048	-1.59915
5536	4954	HDL_cholesterol	GRAESSMANN_RESPONSE_TO_MC_AND_DOXORUBICIN_DN	690	0.75407	-0.027231	0.952048	-1.6269
5537	5629	HDL_cholesterol	CEBALLOS_TARGETS_OF_TP53_AND_MYC_UP	18	0.91509	-0.33266	0.952048	-1.64825
5538	5616	HDL_cholesterol	BOHN_PRIMARY_IMMUNODEFICIENCY_SYNDROM_DN	36	0.91027	-0.22628	0.952048	-1.66266
5539	5296	HDL_cholesterol	KONDO_EZH2_TARGETS	206	0.83242	-0.074242	0.952048	-1.67185
5540	5582	HDL_cholesterol	BIOCARTA_CYTOKINE_PATHWAY	18	0.90076	-0.33733	0.952048	-1.67257
5541	5575	HDL_cholesterol	MODY_HIPPOCAMPUS_POSTNATAL	54	0.89799	-0.1848	0.952048	-1.68961
5542	5693	HDL_cholesterol	PID_INTEGRIN_CS_PATHWAY	25	0.93336	-0.30946	0.952048	-1.70884
5543	5391	HDL_cholesterol	VERHAAK_GLIOBLASTOMA_PRONEURAL	147	0.85397	-0.091351	0.952048	-1.72051
5544	5581	HDL_cholesterol	LEIN_PONS_MARKERS	81	0.90061	-0.15171	0.952048	-1.72668
5545	5465	HDL_cholesterol	MIKKELSEN_ES_LCP_WITH_H3K4ME3	128	0.87088	-0.11497	0.952048	-1.77139
5546	5459	HDL_cholesterol	WP_METAPATHWAY_BIOTRANSFORMATION_PHASE_I_AND_II	175	0.86904	-0.10302	0.952048	-1.92911
5547	5638	HDL_cholesterol	WP_MEVALONATE_ARM_OF_CHOLESTEROL_BIOSYNTHESIS_PATHWAY	13	0.91722	-0.36722	0.953047	-1.49846
5548	5599	HDL_cholesterol	KEGG_MEDICUS_VARIANT_MUTATION_INACTIVATED_ATP1A1_TO_ANGIOTENSIN_ALDOSTERONE_SIGNALING_PATHWAY	25	0.90584	-0.25532	0.953047	-1.54591
5549	5320	HDL_cholesterol	FUJII_YBX1_TARGETS_DN	180	0.83748	-0.0768	0.953047	-1.64567
5550	5604	HDL_cholesterol	WP_GLYCOLYSIS_AND_GLUCONEOGENESIS	42	0.90755	-0.21192	0.953047	-1.65963
5551	5568	HDL_cholesterol	KEGG_AMINO_SUGAR_AND_NUCLEOTIDE_SUGAR_METABOLISM	40	0.89624	-0.20756	0.953047	-1.66621
5552	5625	HDL_cholesterol	REACTOME_INTERLEUKIN_3_INTERLEUKIN_5_AND_GM_CSF_SIGNALING	44	0.91324	-0.21284	0.953047	-1.68964
5553	5640	HDL_cholesterol	KEGG_MEDICUS_PATHOGEN_HCMV_US28_TO_GNAQ_PLCB_G_CALCINEURIN_SIGNALING_PATHWAY	18	0.91749	-0.35564	0.953047	-1.69729
5554	5619	HDL_cholesterol	KEGG_MEDICUS_REFERENCE_GLYCOLYSIS	23	0.91085	-0.3024	0.953047	-1.74503
5555	5603	HDL_cholesterol	LI_WILMS_TUMOR_VS_FETAL_KIDNEY_2_UP	25	0.90724	-0.30075	0.953047	-1.77246
5556	5480	HDL_cholesterol	MORI_IMMATURE_B_LYMPHOCYTE_DN	85	0.87527	-0.12775	0.954046	-1.62194
5557	4981	HDL_cholesterol	KIM_ALL_DISORDERS_CALB1_CORR_UP	500	0.76105	-0.03301	0.954046	-1.63605
5558	5570	HDL_cholesterol	HERNANDEZ_MITOTIC_ARREST_BY_DOCETAXEL_1_DN	33	0.89687	-0.23796	0.954046	-1.67866
5559	5432	HDL_cholesterol	ZHOU_CELL_CYCLE_GENES_IN_IR_RESPONSE_24HR	115	0.86406	-0.11063	0.954046	-1.68281
5560	5614	HDL_cholesterol	SCHWAB_TARGETS_OF_BMYB_POLYMORPHIC_VARIANTS_UP	12	0.91008	-0.42835	0.954046	-1.73264
5561	5280	HDL_cholesterol	JINESH_BLEBBISHIELD_VS_LIVE_CONTROL_UP	301	0.82961	-0.059053	0.954046	-1.77782
5562	5606	HDL_cholesterol	REACTOME_SYNTHESIS_SECRETION_AND_DEACYLATION_OF_GHRELIN	19	0.908	-0.34975	0.954046	-1.80522
5563	5646	HDL_cholesterol	REACTOME_FGFRL1_MODULATION_OF_FGFR1_SIGNALING	13	0.91914	-0.47275	0.954046	-1.9069
5564	5662	HDL_cholesterol	REACTOME_DEFECTIVE_B4GALT7_CAUSES_EDS_PROGEROID_TYPE	17	0.92286	-0.44024	0.954046	-1.97365
5565	5552	HDL_cholesterol	WP_FAS_LIGAND_PATHWAY_AND_STRESS_INDUCTION_OF_HEAT_SHOCK_PROTEINS	42	0.89186	-0.19389	0.955045	-1.6087
5566	5584	HDL_cholesterol	WOTTON_RUNX_TARGETS_DN	28	0.90123	-0.25743	0.955045	-1.64841
5567	5562	HDL_cholesterol	REACTOME_INTERLEUKIN_2_FAMILY_SIGNALING	39	0.89395	-0.21962	0.955045	-1.74454
5568	5398	HDL_cholesterol	DEURIG_T_CELL_PROLYMPHOCYTIC_LEUKEMIA_DN	282	0.85571	-0.065174	0.955045	-1.75107
5569	5671	HDL_cholesterol	MOOTHA_GLUCONEOGENESIS	29	0.92444	-0.30164	0.955045	-1.84161
5570	5528	HDL_cholesterol	ZHONG_SECRETOME_OF_LUNG_CANCER_AND_FIBROBLAST	122	0.88553	-0.10742	0.956044	-1.61014
5571	5578	HDL_cholesterol	DACOSTA_UV_RESPONSE_VIA_ERCC3_XPCS_DN	79	0.89878	-0.14017	0.956044	-1.64093
5572	5656	HDL_cholesterol	WP_BARDET_BIEDL_SYNDROME	76	0.92198	-0.15372	0.956044	-1.64806
5573	5202	HDL_cholesterol	REACTOME_METABOLISM_OF_AMINO_ACIDS_AND_DERIVATIVES	337	0.81225	-0.049784	0.956044	-1.65184
5574	5602	HDL_cholesterol	LU_TUMOR_ENDOTHELIAL_MARKERS_UP	20	0.90721	-0.36095	0.956044	-1.84989
5575	5365	HDL_cholesterol	BLANCO_MELO_BRONCHIAL_EPITHELIAL_CELLS_INFLUENZA_A_DEL_NS1_INFECTION_DN	156	0.84751	-0.084238	0.957043	-1.67819
5576	5609	HDL_cholesterol	REACTOME_STIMULI_SENSING_CHANNELS	100	0.90827	-0.14189	0.957043	-1.76785
5577	5516	HDL_cholesterol	MIKKELSEN_ES_ICP_WITH_H3K4ME3_AND_H3K27ME3	127	0.88392	-0.11857	0.957043	-1.88534
5578	5444	HDL_cholesterol	ACOSTA_PROLIFERATION_INDEPENDENT_MYC_TARGETS_UP	77	0.86638	-0.12189	0.958042	-1.50835
5579	5690	HDL_cholesterol	KEGG_MEDICUS_REFERENCE_HOMOLOGOUS_RECOMBINATION_IN_ICLR	13	0.93225	-0.38966	0.958042	-1.55132
5580	5518	HDL_cholesterol	NATSUME_RESPONSE_TO_INTERFERON_BETA_UP	68	0.88414	-0.14749	0.958042	-1.64118
5581	5585	HDL_cholesterol	KYNG_RESPONSE_TO_H2O2_VIA_ERCC6	17	0.90178	-0.32904	0.958042	-1.64213
5582	5586	HDL_cholesterol	PID_CASPASE_PATHWAY	49	0.90196	-0.18503	0.958042	-1.64441
5583	5681	HDL_cholesterol	ZHAN_V2_LATE_DIFFERENTIATION_GENES	38	0.92939	-0.24361	0.958042	-1.68366
5584	5463	HDL_cholesterol	HOELZEL_NF1_TARGETS_UP	117	0.87052	-0.1158	0.958042	-1.7663
5585	4777	HDL_cholesterol	YOSHIMURA_MAPK8_TARGETS_UP	1195	0.71509	-0.017962	0.958042	-1.77492
5586	5694	HDL_cholesterol	KEGG_MEDICUS_REFERENCE_IL1_IL1R_JNK_SIGNALING_PATHWAY	17	0.93341	-0.38622	0.958042	-1.78505
5587	5652	HDL_cholesterol	REACTOME_CARGO_TRAFFICKING_TO_THE_PERICILIARY_MEMBRANE	49	0.92181	-0.18948	0.959041	-1.62297
5588	5496	HDL_cholesterol	FIGUEROA_AML_METHYLATION_CLUSTER_3_UP	147	0.87741	-0.098597	0.959041	-1.74017
5589	5557	HDL_cholesterol	WP_APOPTOSIS	83	0.89318	-0.14627	0.959041	-1.75597
5590	5311	HDL_cholesterol	SHEDDEN_LUNG_CANCER_POOR_SURVIVAL_A6	418	0.83585	-0.049817	0.959041	-1.82313
5591	5624	HDL_cholesterol	REACTOME_PROTEIN_METHYLATION	13	0.91268	-0.35903	0.96004	-1.5322
5592	5547	HDL_cholesterol	MIKKELSEN_ES_HCP_WITH_H3_UNMETHYLATED	54	0.89029	-0.17535	0.96004	-1.66962
5593	5579	HDL_cholesterol	WP_HEDGEHOG_SIGNALING_PATHWAY_WP4249	41	0.89939	-0.20823	0.96004	-1.70567
5594	5431	HDL_cholesterol	MANNE_COVID19_ICU_VS_HEALTHY_DONOR_PLATELETS_DN	135	0.86394	-0.10392	0.96004	-1.78098
5595	5605	HDL_cholesterol	NABA_MATRISOME_METASTATIC_COLORECTAL_LIVER_METASTASIS	26	0.90761	-0.29374	0.96004	-1.78174
5596	5653	HDL_cholesterol	REACTOME_UNBLOCKING_OF_NMDA_RECEPTORS_GLUTAMATE_BINDING_AND_ACTIVATION	18	0.92181	-0.36935	0.96004	-1.7828
5597	5580	HDL_cholesterol	WP_CONTROL_OF_IMMUNE_TOLERANCE_BY_VASOACTIVE_INTESTINAL_PEPTIDE	13	0.90037	-0.4127	0.96004	-1.80485
5598	5413	HDL_cholesterol	DACOSTA_UV_RESPONSE_VIA_ERCC3_UP	290	0.85909	-0.072087	0.96004	-1.89352
5599	5678	HDL_cholesterol	BONOME_OVARIAN_CANCER_POOR_SURVIVAL_DN	19	0.92913	-0.41691	0.96004	-2.09432
5600	5617	HDL_cholesterol	REACTOME_BETA_DEFENSINS	27	0.91052	-0.40934	0.96004	-3.00943
5601	5631	HDL_cholesterol	WP_INTRAFLAGELLAR_TRANSPORT_PROTEINS_BINDING_TO_DYNEIN	21	0.91556	-0.25704	0.961039	-1.43535
5602	5618	HDL_cholesterol	CHIARETTI_T_ALL_RELAPSE_PROGNOSIS	17	0.91059	-0.33544	0.961039	-1.62337
5603	5523	HDL_cholesterol	JECHLINGER_EPITHELIAL_TO_MESENCHYMAL_TRANSITION_DN	59	0.88479	-0.15934	0.961039	-1.6833
5604	5589	HDL_cholesterol	REACTOME_NCAM1_INTERACTIONS	41	0.90277	-0.2235	0.961039	-1.84827
5605	5468	HDL_cholesterol	JAEGER_METASTASIS_DN	243	0.87102	-0.07891	0.961039	-1.86221
5606	5641	HDL_cholesterol	VALK_AML_CLUSTER_12	25	0.91753	-0.32054	0.961039	-1.86655
5607	5696	HDL_cholesterol	PIEPOLI_LGI1_TARGETS_UP	12	0.93457	-0.50303	0.961039	-1.91954
5608	5659	HDL_cholesterol	LU_TUMOR_VASCULATURE_UP	27	0.92235	-0.33645	0.961039	-2.03718
5609	5664	HDL_cholesterol	REACTOME_FOXO_MEDIATED_TRANSCRIPTION_OF_CELL_CYCLE_GENES	16	0.92373	-0.35932	0.962038	-1.68423
5610	5415	HDL_cholesterol	SASAKI_ADULT_T_CELL_LEUKEMIA	153	0.8604	-0.094306	0.962038	-1.74297
5611	5559	HDL_cholesterol	HOLLERN_EMT_BREAST_TUMOR_DN	114	0.89382	-0.12418	0.962038	-1.79271
5612	5408	HDL_cholesterol	BLANCO_MELO_MERS_COV_INFECTION_MCR5_CELLS_UP	231	0.85844	-0.07501	0.962038	-1.79824
5613	5595	HDL_cholesterol	WP_CILIOPATHIES	157	0.90443	-0.10179	0.962038	-1.79929
5614	5658	HDL_cholesterol	TAKEDA_TARGETS_OF_NUP98_HOXA9_FUSION_6HR_DN	41	0.92218	-0.24307	0.962038	-1.84719
5615	5607	HDL_cholesterol	MARKEY_RB1_CHRONIC_LOF_DN	110	0.90812	-0.1392	0.962038	-1.89677
5616	5680	HDL_cholesterol	BALLIF_DEVELOPMENTAL_DISABILITY_P16_P12_DELETION	12	0.92932	-0.52684	0.962038	-2.1079
5617	5344	HDL_cholesterol	BENPORATH_ES_1	339	0.84312	-0.055812	0.963037	-1.76674
5618	5651	HDL_cholesterol	MALIK_REPRESSED_BY_ESTROGEN	13	0.92136	-0.44111	0.963037	-1.79263
5619	5466	HDL_cholesterol	GRADE_COLON_AND_RECTAL_CANCER_UP	255	0.871	-0.076218	0.963037	-1.83091
5620	5565	HDL_cholesterol	HOLLERN_SQUAMOUS_BREAST_TUMOR	170	0.89459	-0.10702	0.963037	-1.86227
5621	5416	HDL_cholesterol	REACTOME_MUSCLE_CONTRACTION	193	0.86051	-0.08652	0.963037	-1.86776
5622	5692	HDL_cholesterol	NABA_MATRISOME_HIGHLY_METASTATIC_MELANOMA_TUMOR_CELL_DERIVED	12	0.9328	-0.52356	0.963037	-1.95921
5623	5647	HDL_cholesterol	REACTOME_METABOLISM_OF_NITRIC_OXIDE_NOS3_ACTIVATION_AND_REGULATION	14	0.92027	-0.38963	0.964036	-1.70209
5624	5668	HDL_cholesterol	KEGG_GLYCOSAMINOGLYCAN_BIOSYNTHESIS_HEPARAN_SULFATE	25	0.92426	-0.30853	0.964036	-1.80301
5625	5019	HDL_cholesterol	FISCHER_DREAM_TARGETS	857	0.76972	-0.026571	0.964036	-1.81873
5626	5666	HDL_cholesterol	KEGG_MEDICUS_REFERENCE_ORIGIN_UNWINDING_AND_ELONGATION	29	0.92419	-0.26322	0.965035	-1.58228
5627	5730	HDL_cholesterol	WP_BIOMARKERS_FOR_UREA_CYCLE_DISORDERS	11	0.94704	-0.47813	0.965035	-1.70826
5628	5670	HDL_cholesterol	KEGG_GLYCOLYSIS_GLUCONEOGENESIS	57	0.92436	-0.21114	0.965035	-1.94429
5629	5697	HDL_cholesterol	ONO_FOXP3_TARGETS_DN	39	0.93499	-0.26149	0.965035	-1.99522
5630	5637	HDL_cholesterol	ZHAN_MULTIPLE_MYELOMA_PR_UP	41	0.91711	-0.20832	0.966034	-1.73833
5631	5428	HDL_cholesterol	KOBAYASHI_EGFR_SIGNALING_24HR_DN	241	0.86307	-0.070943	0.966034	-1.77378
5632	5675	HDL_cholesterol	REACTOME_GERM_LAYER_FORMATION_AT_GASTRULATION	16	0.92766	-0.39452	0.966034	-1.8216
5633	5676	HDL_cholesterol	ZHAN_LATE_DIFFERENTIATION_GENES_DN	15	0.92817	-0.38484	0.966034	-1.87976
5634	5709	HDL_cholesterol	LIU_TARGETS_OF_VMYB_VS_CMYB_UP	14	0.93937	-0.4565	0.966034	-1.88334
5635	5627	HDL_cholesterol	REACTOME_NEGATIVE_REGULATION_OF_NMDA_RECEPTOR_MEDIATED_NEURONAL_TRANSMISSION	19	0.91371	-0.31135	0.967033	-1.62176
5636	5679	HDL_cholesterol	KEGG_MEDICUS_REFERENCE_ITGA_B_RHOGAP_RHOA_SIGNALING_PATHWAY	22	0.92928	-0.31357	0.967033	-1.65471
5637	5608	HDL_cholesterol	GRABARCZYK_BCL11B_TARGETS_DN	56	0.9082	-0.16758	0.967033	-1.65856
5638	5434	HDL_cholesterol	ROZANOV_MMP14_TARGETS_UP	243	0.86448	-0.073104	0.967033	-1.76901
5639	5077	HDL_cholesterol	ACEVEDO_METHYLATED_IN_LIVER_CANCER_DN	694	0.78154	-0.032326	0.967033	-1.81199
5640	5635	HDL_cholesterol	WHITFIELD_CELL_CYCLE_LITERATURE	44	0.91699	-0.21928	0.967033	-1.82077
5641	5669	HDL_cholesterol	EPPERT_LSC_R	35	0.92435	-0.2565	0.967033	-1.84951
5642	5613	HDL_cholesterol	WP_EXTRAFOLLICULAR_AND_FOLLICULAR_B_CELL_ACTIVATION_BY_SARS_COV_2	69	0.90998	-0.1791	0.967033	-1.88121
5643	5712	HDL_cholesterol	STAEGE_EWING_FAMILY_TUMOR	25	0.94026	-0.33963	0.967033	-1.92493
5644	5689	HDL_cholesterol	IRITANI_MAD1_TARGETS_UP	12	0.93211	-0.49573	0.967033	-1.96677
5645	5661	HDL_cholesterol	KEGG_MEDICUS_REFERENCE_ITGA_B_FAK_RAC_SIGNALING_PATHWAY	29	0.9226	-0.25654	0.968032	-1.71102
5646	5147	HDL_cholesterol	MARTINEZ_RB1_TARGETS_DN	506	0.79949	-0.038986	0.968032	-1.74239
5647	5271	HDL_cholesterol	WANG_SMARCE1_TARGETS_DN	321	0.82799	-0.055174	0.968032	-1.7632
5648	5628	HDL_cholesterol	REACTOME_POTASSIUM_CHANNELS	102	0.9148	-0.14711	0.968032	-1.97487
5649	5655	HDL_cholesterol	MEISSNER_NPC_ICP_WITH_H3K4ME3	17	0.92197	-0.41211	0.968032	-2.0279
5650	5698	HDL_cholesterol	KEGG_MEDICUS_REFERENCE_GATOR1_MTORC1_SIGNALING_PATHWAY	13	0.9351	-0.4327	0.969031	-1.74472
5651	5648	HDL_cholesterol	BURTON_ADIPOGENESIS_PEAK_AT_16HR	39	0.92046	-0.23555	0.969031	-1.85613
5652	5701	HDL_cholesterol	KEGG_MEDICUS_REFERENCE_TSC1_2_MTORC1_SIGNALING_PATHWAY	11	0.93642	-0.52488	0.969031	-1.97431
5653	5665	HDL_cholesterol	DORN_ADENOVIRUS_INFECTION_48HR_UP	12	0.92389	-0.38703	0.97003	-1.55724
5654	5758	HDL_cholesterol	PID_IL3_PATHWAY	25	0.95604	-0.31051	0.97003	-1.66411
5655	5621	HDL_cholesterol	KEGG_MEDICUS_REFERENCE_CYTOKINE_JAK_STAT_SIGNALING_PATHWAY	42	0.91139	-0.21389	0.97003	-1.74199
5656	5650	HDL_cholesterol	ULE_SPLICING_VIA_NOVA2	42	0.92122	-0.22098	0.97003	-1.74823
5657	5708	HDL_cholesterol	KEGG_MEDICUS_PATHOGEN_HIV_GP120_TO_CXCR4_GNAQ_PLCB_G_CALCINEURIN	17	0.93857	-0.38904	0.97003	-1.86114
5658	5657	HDL_cholesterol	CEBALLOS_TARGETS_OF_TP53_AND_MYC_DN	29	0.92203	-0.29066	0.97003	-1.98391
5659	5166	HDL_cholesterol	MEBARKI_HCC_PROGENITOR_FZD8CRD_UP	475	0.80454	-0.041446	0.971029	-1.86495
5660	5446	HDL_cholesterol	COLDREN_GEFITINIB_RESISTANCE_DN	204	0.86673	-0.085303	0.971029	-1.92564
5661	5564	HDL_cholesterol	MEBARKI_HCC_PROGENITOR_WNT_UP	169	0.89436	-0.10117	0.971029	-1.94153
5662	5520	HDL_cholesterol	WAMUNYOKOLI_OVARIAN_CANCER_LMP_DN	171	0.88445	-0.09893	0.971029	-1.98282
5663	5718	HDL_cholesterol	MEDINA_SMARCA4_TARGETS	35	0.94194	-0.28335	0.971029	-1.9968
5664	5705	HDL_cholesterol	REACTOME_CS_DS_DEGRADATION	12	0.93768	-0.55367	0.971029	-2.17973
5665	5458	HDL_cholesterol	MITSIADES_RESPONSE_TO_APLIDIN_DN	229	0.86871	-0.074761	0.972028	-1.83382
5666	5645	HDL_cholesterol	UDAYAKUMAR_MED1_TARGETS_UP	120	0.91894	-0.12753	0.972028	-1.84669
5667	5700	HDL_cholesterol	REACTOME_CITRIC_ACID_CYCLE_TCA_CYCLE	20	0.93641	-0.34888	0.972028	-1.87091
5668	5033	HDL_cholesterol	KINSEY_TARGETS_OF_EWSR1_FLII_FUSION_UP	1161	0.77135	-0.022571	0.972028	-1.91527
5669	5750	HDL_cholesterol	WP_GASTRIC_CANCER_NETWORK_2	28	0.95266	-0.3211	0.972028	-1.95947
5670	5682	HDL_cholesterol	WP_MAMMARY_GLAND_DEVELOPMENT_PATHWAY_PREGNANCY_AND_LACTATION_STAGE_3_OF_4	32	0.92953	-0.29896	0.972028	-1.9885
5671	5714	HDL_cholesterol	SCHWAB_TARGETS_OF_BMYB_POLYMORPHIC_VARIANTS_DN	14	0.94065	-0.46979	0.972028	-1.98976
5672	5674	HDL_cholesterol	LEE_TARGETS_OF_PTCH1_AND_SUFU_DN	80	0.9266	-0.17328	0.972028	-1.99605
5673	5108	HDL_cholesterol	BENPORATH_SUZ12_TARGETS	886	0.78935	-0.03063	0.972028	-1.99741
5674	5703	HDL_cholesterol	YIH_RESPONSE_TO_ARSENITE_C3	26	0.93667	-0.33964	0.972028	-2.00509
5675	5727	HDL_cholesterol	BIOCARTA_TNFR1_PATHWAY	29	0.94589	-0.31647	0.972028	-2.04205
5676	5699	HDL_cholesterol	KEGG_MEDICUS_VARIANT_TEL_AML1_FUSION_TO_TRANSCRIPTIONAL_REPRESSION	11	0.93558	-0.51537	0.973027	-1.94542
5677	5684	HDL_cholesterol	WP_IRINOTECAN_PATHWAY	12	0.93073	-0.58215	0.973027	-2.41434
5678	5731	HDL_cholesterol	BIOCARTA_VIP_PATHWAY	26	0.94747	-0.30122	0.974026	-1.73796
5679	5717	HDL_cholesterol	FINAK_BREAST_CANCER_SDPP_SIGNATURE	21	0.94137	-0.35176	0.974026	-1.91037
5680	5685	HDL_cholesterol	SMID_BREAST_CANCER_RELAPSE_IN_BRAIN_UP	35	0.93079	-0.26378	0.974026	-1.91751
5681	5412	HDL_cholesterol	JINESH_BLEBBISHIELD_TO_IMMUNE_CELL_FUSION_PBSHMS_DN	346	0.85902	-0.061884	0.974026	-1.92328
5682	5744	HDL_cholesterol	GARCIA_TARGETS_OF_FLI1_AND_DAX1_UP	45	0.95082	-0.25322	0.974026	-2.05453
5683	5722	HDL_cholesterol	REACTOME_G0_AND_EARLY_G1	26	0.94286	-0.30366	0.975025	-1.76735
5684	5660	HDL_cholesterol	KEGG_ECM_RECEPTOR_INTERACTION	82	0.92256	-0.16724	0.975025	-1.95918
5685	5677	HDL_cholesterol	REACTOME_POST_TRANSLATIONAL_MODIFICATION_SYNTHESIS_OF_GPI_ANCHORED_PROTEINS	85	0.92877	-0.1685	0.975025	-2.0415
5686	5702	HDL_cholesterol	BILANGES_SERUM_SENSITIVE_VIA_TSC2	24	0.93645	-0.29711	0.976024	-1.74454
5687	5716	HDL_cholesterol	KEGG_ARGININE_AND_PROLINE_METABOLISM	46	0.94109	-0.21062	0.976024	-1.75031
5688	4959	HDL_cholesterol	ZWANG_TRANSIENTLY_UP_BY_2ND_EGF_PULSE_ONLY	1350	0.75527	-0.020979	0.976024	-1.94034
5689	5649	HDL_cholesterol	RAMALHO_STEMNESS_DN	66	0.92061	-0.191	0.976024	-2.00353
5690	5711	HDL_cholesterol	SCHAEFFER_SOX9_TARGETS_IN_PROSTATE_DEVELOPMENT_DN	44	0.93987	-0.25642	0.976024	-2.0301
5691	5736	HDL_cholesterol	REACTOME_RECEPTOR_TYPE_TYROSINE_PROTEIN_PHOSPHATASES	16	0.9483	-0.45771	0.976024	-2.06012
5692	5760	HDL_cholesterol	KEGG_HISTIDINE_METABOLISM	26	0.95618	-0.32563	0.977023	-1.86775
5693	5754	HDL_cholesterol	KEGG_MEDICUS_REFERENCE_ITGA_B_RHOGEF_RHOA_SIGNALING_PATHWAY	22	0.95456	-0.36248	0.977023	-1.93337
5694	5733	HDL_cholesterol	GUTIERREZ_MULTIPLE_MYELOMA_UP	31	0.94787	-0.29865	0.977023	-1.94511
5695	5729	HDL_cholesterol	KEGG_MEDICUS_REFERENCE_CXCR4_GNAQ_PLCB_G_CALCINEURIN_SIGNALING_PATHWAY	21	0.94692	-0.38039	0.977023	-2.00937
5696	5742	HDL_cholesterol	REACTOME_DCC_MEDIATED_ATTRACTIVE_SIGNALING	14	0.95048	-0.47081	0.977023	-2.05501
5697	5688	HDL_cholesterol	REACTOME_GLYCOSAMINOGLYCAN_METABOLISM	118	0.93208	-0.15267	0.977023	-2.12236
5698	5740	HDL_cholesterol	REACTOME_COLLAGEN_CHAIN_TRIMERIZATION	41	0.95018	-0.28673	0.977023	-2.19154
5699	5748	HDL_cholesterol	KEGG_MEDICUS_VARIANT_MUTATION_CAUSED_ABERRANT_HTT_TO_TRANSPORT_OF_CALCIUM	17	0.95197	-0.37795	0.978022	-1.69975
5700	5755	HDL_cholesterol	ROY_WOUND_BLOOD_VESSEL_DN	20	0.95489	-0.36023	0.978022	-1.80174
5701	5719	HDL_cholesterol	SHIN_B_CELL_LYMPHOMA_CLUSTER_1	13	0.9425	-0.43788	0.978022	-1.84153
5702	5474	HDL_cholesterol	SENGUPTA_NASOPHARYNGEAL_CARCINOMA_UP	280	0.8727	-0.070169	0.978022	-1.91442
5703	5710	HDL_cholesterol	FARMER_BREAST_CANCER_CLUSTER_1	37	0.93948	-0.25896	0.978022	-1.95128
5704	5686	HDL_cholesterol	IVANOVA_HEMATOPOIESIS_INTERMEDIATE_PROGENITOR	122	0.93162	-0.13618	0.978022	-1.97187
5705	5773	HDL_cholesterol	KEGG_MEDICUS_REFERENCE_N_GLYCAN_PRECURSOR_BIOSYNTHESIS_ALG6_TO_OST	11	0.9616	-0.59636	0.978022	-2.03523
5706	5743	HDL_cholesterol	PID_ARF6_TRAFFICKING_PATHWAY	48	0.95071	-0.24809	0.978022	-2.05193
5707	5526	HDL_cholesterol	GOBERT_OLIGODENDROCYTE_DIFFERENTIATION_UP	513	0.88528	-0.056682	0.978022	-2.07213
5708	5763	HDL_cholesterol	REACTOME_SYNAPTIC_ADHESION_LIKE_MOLECULES	19	0.95728	-0.42657	0.978022	-2.08547
5709	5530	HDL_cholesterol	SCHAEFFER_PROSTATE_DEVELOPMENT_48HR_DN	370	0.88602	-0.069804	0.978022	-2.14421
5710	5728	HDL_cholesterol	KYNG_RESPONSE_TO_H2O2_VIA_ERCC6_DN	39	0.94644	-0.29944	0.978022	-2.23291
5711	5721	HDL_cholesterol	KEGG_BUTANOATE_METABOLISM	33	0.94276	-0.26554	0.979021	-1.84166
5712	5695	HDL_cholesterol	SANSOM_APC_TARGETS_UP	119	0.93353	-0.14029	0.979021	-1.96133
5713	5747	HDL_cholesterol	REACTOME_TELOMERE_C_STRAND_SYNTHESIS_INITIATION	11	0.95195	-0.58858	0.979021	-2.15068
5714	5775	HDL_cholesterol	PARK_APL_PATHOGENESIS_UP	14	0.96356	-0.52282	0.979021	-2.19707
5715	5301	HDL_cholesterol	BENPORATH_ES_WITH_H3K27ME3	1005	0.83402	-0.034907	0.979021	-2.21151
5716	5751	HDL_cholesterol	REACTOME_A_TETRASACCHARIDE_LINKER_SEQUENCE_IS_REQUIRED_FOR_GAG_SYNTHESIS	23	0.95277	-0.40524	0.979021	-2.28226
5717	5636	HDL_cholesterol	WHITFIELD_CELL_CYCLE_G2	152	0.91703	-0.11651	0.98002	-2.0092
5718	5673	HDL_cholesterol	WHITEFORD_PEDIATRIC_CANCER_MARKERS	108	0.92625	-0.15006	0.98002	-2.08267
5719	5732	HDL_cholesterol	ZHENG_GLIOBLASTOMA_PLASTICITY_DN	56	0.94784	-0.23136	0.98002	-2.11784
5720	5768	HDL_cholesterol	MCCLUNG_COCAIN_REWARD_4WK	68	0.95882	-0.22049	0.98002	-2.1805
5721	5738	HDL_cholesterol	BHAT_ESR1_TARGETS_VIA_AKT1_DN	79	0.94984	-0.20672	0.98002	-2.2349
5722	5761	HDL_cholesterol	SU_THYMUS	18	0.95703	-0.46174	0.98002	-2.24771
5723	5644	HDL_cholesterol	GOLDRATH_HOMEOSTATIC_PROLIFERATION	133	0.91884	-0.11992	0.981019	-1.91336
5724	5707	HDL_cholesterol	DORSAM_HOXA9_TARGETS_UP	35	0.93816	-0.25151	0.981019	-1.9181
5725	5749	HDL_cholesterol	ASTIER_INTEGRIN_SIGNALING	54	0.95217	-0.22668	0.981019	-1.95718
5726	5683	HDL_cholesterol	CHIANG_LIVER_CANCER_SUBCLASS_UNANNOTATED_DN	162	0.92975	-0.1224	0.981019	-2.11036
5727	5256	HDL_cholesterol	NUYTTEN_EZH2_TARGETS_DN	906	0.82414	-0.033242	0.981019	-2.11633
5728	5554	HDL_cholesterol	ZHANG_BREAST_CANCER_PROGENITORS_UP	392	0.89251	-0.064382	0.981019	-2.12822
5729	5687	HDL_cholesterol	KEGG_TIGHT_JUNCTION	124	0.93175	-0.14131	0.981019	-2.15712
5730	5771	HDL_cholesterol	MALTA_CURATED_STEMNESS_MARKERS	21	0.96095	-0.43637	0.981019	-2.22054
5731	5739	HDL_cholesterol	NABA_COLLAGENS	41	0.95018	-0.28673	0.981019	-2.2281
5732	5735	HDL_cholesterol	REACTOME_SIGNAL_REGULATORY_PROTEIN_FAMILY_INTERACTIONS	15	0.94817	-0.53787	0.981019	-2.34638
5733	5672	HDL_cholesterol	TURASHVILI_BREAST_LOBULAR_CARCINOMA_VS_DUCTAL_NORMAL_DN	81	0.92459	-0.16667	0.982018	-1.8888
5734	5706	HDL_cholesterol	YAO_TEMPORAL_RESPONSE_TO_PROGESTERONE_CLUSTER_16	70	0.93815	-0.18284	0.982018	-1.97794
5735	5720	HDL_cholesterol	LEE_AGING_MUSCLE_DN	39	0.94251	-0.26356	0.982018	-1.98497
5736	5667	HDL_cholesterol	AZARE_NEOPLASTIC_TRANSFORMATION_BY_STAT3_UP	115	0.92423	-0.1387	0.982018	-2.00107
5737	5756	HDL_cholesterol	HERNANDEZ_MITOTIC_ARREST_BY_DOCETAXEL_1_UP	25	0.95557	-0.39985	0.982018	-2.27189
5738	5620	HDL_cholesterol	DUTERTRE_ESTRADIOL_RESPONSE_24HR_UP	294	0.91136	-0.082856	0.983017	-2.07527
5739	5787	HDL_cholesterol	XU_RESPONSE_TO_TRETINOIN_AND_NSC682994_UP	13	0.96748	-0.55446	0.983017	-2.20059
5740	5663	HDL_cholesterol	BLANCO_MELO_COVID19_SARS_COV_2_INFECTION_A594_ACE2_EXPRESSING_CELLS_RUXOLITINIB_UP	380	0.92348	-0.075832	0.983017	-2.22342
5741	5790	HDL_cholesterol	REACTOME_DISEASES_ASSOCIATED_WITH_GLYCOSYLATION_PRECURSOR_BIOSYNTHESIS	14	0.96869	-0.55127	0.983017	-2.2312
5742	5404	HDL_cholesterol	JOHNSTONE_PARVB_TARGETS_3_DN	757	0.85644	-0.039708	0.984016	-2.0474
5743	5769	HDL_cholesterol	RIZ_ERYTHROID_DIFFERENTIATION_12HR	34	0.95898	-0.33687	0.984016	-2.34075
5744	5724	HDL_cholesterol	REACTOME_CARDIAC_CONDUCTION	125	0.94311	-0.16137	0.984016	-2.45754
5745	5767	HDL_cholesterol	REACTOME_NUCLEOTIDE_CATABOLISM	35	0.95817	-0.28525	0.985015	-2.04262
5746	5726	HDL_cholesterol	HOOI_ST7_TARGETS_UP	82	0.94566	-0.18989	0.985015	-2.16176
5747	5519	HDL_cholesterol	BENPORATH_PRC2_TARGETS	580	0.88432	-0.056117	0.985015	-2.38457
5748	5804	HDL_cholesterol	REACTOME_LGI_ADAM_INTERACTIONS	14	0.97303	-0.59529	0.985015	-2.46413
5749	5794	HDL_cholesterol	DAVIES_MULTIPLE_MYELOMA_VS_MGUS_UP	12	0.96897	-0.52758	0.986014	-2.05238
5750	5746	HDL_cholesterol	REACTOME_ROS_AND_RNS_PRODUCTION_IN_PHAGOCYTES	35	0.95166	-0.28308	0.986014	-2.0543
5751	5802	HDL_cholesterol	HOFMANN_MYELODYSPLASTIC_SYNDROM_RISK_DN	20	0.97222	-0.47715	0.986014	-2.38138
5752	5752	HDL_cholesterol	KEGG_MEDICUS_REFERENCE_ITGA_B_TALIN_VINCULIN_SIGNALING_PATHWAY	29	0.95365	-0.31827	0.987013	-2.00635
5753	5759	HDL_cholesterol	ZHOU_TNF_SIGNALING_30MIN	43	0.95615	-0.24841	0.987013	-2.02675
5754	5811	HDL_cholesterol	MURAKAMI_UV_RESPONSE_24HR	19	0.97601	-0.43054	0.987013	-2.12357
5755	5550	HDL_cholesterol	HAN_SATB1_TARGETS_UP	387	0.89165	-0.067027	0.987013	-2.22036
5756	5799	HDL_cholesterol	KEGG_MEDICUS_REFERENCE_EGF_EGFR_PLCG_CALCINEURIN_SIGNALING_PATHWAY	16	0.97103	-0.48484	0.987013	-2.23754
5757	5734	HDL_cholesterol	REACTOME_PROTEIN_PROTEIN_INTERACTIONS_AT_SYNAPSES	77	0.94809	-0.20735	0.987013	-2.25568
5758	5770	HDL_cholesterol	ONDER_CDH1_TARGETS_1_DN	156	0.95939	-0.14341	0.987013	-2.26245
5759	5780	HDL_cholesterol	REACTOME_GPVI_MEDIATED_ACTIVATION_CASCADE	33	0.96593	-0.35574	0.987013	-2.39894
5760	5776	HDL_cholesterol	MIKKELSEN_NPC_HCP_WITH_H3K4ME3_AND_H3K27ME3	202	0.96507	-0.13734	0.987013	-2.51513
5761	5723	HDL_cholesterol	YU_BAP1_TARGETS	28	0.94289	-0.30661	0.988012	-2.00091
5762	5461	HDL_cholesterol	MOOTHA_HUMAN_MITODB_6_2002	374	0.87027	-0.06029	0.988012	-2.10971
5763	5745	HDL_cholesterol	GARCIA_TARGETS_OF_FLI1_AND_DAX1_DN	150	0.95089	-0.13822	0.988012	-2.25774
5764	5777	HDL_cholesterol	MATTIOLI_MULTIPLE_MYELOMA_WITH_14Q32_TRANSLOCATIONS	30	0.96577	-0.37544	0.988012	-2.32896
5765	5800	HDL_cholesterol	TAVOR_CEBPA_TARGETS_DN	31	0.97104	-0.375	0.988012	-2.35589
5766	5798	HDL_cholesterol	ZWANG_CLASS_2_TRANSIENTLY_INDUCED_BY_EGF	47	0.97099	-0.30517	0.988012	-2.48675
5767	5816	HDL_cholesterol	WP_MYD88_DISTINCT_INPUT_OUTPUT_PATHWAY	14	0.97719	-0.50608	0.989011	-2.11153
5768	5753	HDL_cholesterol	REACTOME_METABOLISM_OF_NUCLEOTIDES	91	0.95415	-0.18231	0.989011	-2.13825
5769	5839	HDL_cholesterol	KEGG_MEDICUS_VARIANT_AMPLIFIED_EGFR_TO_PLCG_CAMK_SIGNALING_PATHWAY	14	0.98442	-0.52398	0.989011	-2.18356
5770	5757	HDL_cholesterol	VILLANUEVA_LIVER_CANCER_KRT19_UP	151	0.95559	-0.13698	0.989011	-2.25951
5771	5781	HDL_cholesterol	MIKKELSEN_ES_ICP_WITH_H3K27ME3	38	0.96604	-0.31077	0.989011	-2.2784
5772	5797	HDL_cholesterol	WU_HBX_TARGETS_3_UP	18	0.97029	-0.46546	0.989011	-2.29445
5773	5815	HDL_cholesterol	REACTOME_TRP_CHANNELS	27	0.97707	-0.40296	0.989011	-2.37293
5774	5822	HDL_cholesterol	REACTOME_ASPARTATE_AND_ASPARAGINE_METABOLISM	11	0.97898	-0.55744	0.99001	-2.05664
5775	5766	HDL_cholesterol	BIOCARTA_CALCINEURIN_PATHWAY	18	0.95806	-0.4136	0.99001	-2.15316
5776	5762	HDL_cholesterol	KIM_BIPOLAR_DISORDER_OLIGODENDROCYTE_DENSITY_CORR_DN	83	0.95709	-0.1902	0.99001	-2.20642
5777	5779	HDL_cholesterol	BOYAULT_LIVER_CANCER_SUBCLASS_G6_UP	59	0.96584	-0.25468	0.99001	-2.27375
5778	5633	HDL_cholesterol	ONDER_CDH1_TARGETS_2_DN	440	0.9165	-0.071407	0.99001	-2.3883
5779	5819	HDL_cholesterol	FERRANDO_HOX11_NEIGHBORS	22	0.97817	-0.45293	0.99001	-2.41854
5780	5601	HDL_cholesterol	SMID_BREAST_CANCER_BASAL_UP	590	0.90661	-0.059047	0.99001	-2.41982
5781	5792	HDL_cholesterol	HEBERT_MATRISOME_TNBC_BRAIN_METASTASIS	23	0.96882	-0.43834	0.99001	-2.45875
5782	5784	HDL_cholesterol	XIE_ST_HSC_S1PR3_OE_DN	23	0.96684	-0.45216	0.99001	-2.48008
5783	5796	HDL_cholesterol	WONG_MITOCHONDRIA_GENE_MODULE	188	0.9697	-0.14452	0.99001	-2.56626
5784	5795	HDL_cholesterol	KEGG_MEDICUS_VARIANT_SCRAPIE_CONFORMATION_PRPSC_TO_TRANSPORT_OF_CALCIUM	16	0.96954	-0.42918	0.991009	-1.94592
5785	5805	HDL_cholesterol	KEGG_MEDICUS_REFERENCE_FLCN_MTORC1_SIGNALING_PATHWAY	13	0.97309	-0.54435	0.991009	-2.1729
5786	5782	HDL_cholesterol	IIZUKA_LIVER_CANCER_PROGRESSION_L0_L1_UP	13	0.96619	-0.51654	0.991009	-2.24066
5787	5841	HDL_cholesterol	KEGG_MEDICUS_REFERENCE_CA2_CAM_CAMK_SIGNALING_PATHWAY	19	0.98469	-0.4665	0.991009	-2.294
5788	5511	HDL_cholesterol	KIM_ALL_DISORDERS_OLIGODENDROCYTE_NUMBER_CORR_UP	685	0.88224	-0.049902	0.991009	-2.30455
5789	5810	HDL_cholesterol	PID_TCR_CALCIUM_PATHWAY	27	0.97598	-0.38549	0.991009	-2.35323
5790	5783	HDL_cholesterol	DACOSTA_UV_RESPONSE_VIA_ERCC3_TTD_DN	78	0.96649	-0.2153	0.991009	-2.49866
5791	5626	HDL_cholesterol	MARTENS_TRETINOIN_RESPONSE_DN	697	0.91366	-0.057647	0.991009	-2.57544
5792	5788	HDL_cholesterol	LASTOWSKA_COAMPLIFIED_WITH_MYCN	35	0.96795	-0.50562	0.991009	-3.41345
5793	5832	HDL_cholesterol	KEGG_MEDICUS_REFERENCE_EGF_EGFR_PLCG_CAMK_SIGNALING_PATHWAY	15	0.98224	-0.50132	0.992008	-2.15245
5794	5691	HDL_cholesterol	FOURNIER_ACINAR_DEVELOPMENT_LATE_2	260	0.93243	-0.093994	0.992008	-2.24792
5795	5817	HDL_cholesterol	REACTOME_NEPHRIN_FAMILY_INTERACTIONS	19	0.97729	-0.47603	0.992008	-2.28325
5796	5455	HDL_cholesterol	WEI_MYCN_TARGETS_WITH_E_BOX	722	0.86829	-0.042667	0.992008	-2.30101
5797	5785	HDL_cholesterol	BROWNE_HCMV_INFECTION_8HR_UP	91	0.96707	-0.19258	0.992008	-2.32783
5798	5765	HDL_cholesterol	ISHIDA_E2F_TARGETS	50	0.95769	-0.26527	0.992008	-2.34334
5799	5838	HDL_cholesterol	VERRECCHIA_RESPONSE_TO_TGFB1_C3	14	0.98398	-0.61044	0.992008	-2.463
5800	5793	HDL_cholesterol	ZHU_CMV_ALL_UP	102	0.96888	-0.19229	0.992008	-2.47638
5801	5774	HDL_cholesterol	ACEVEDO_LIVER_CANCER_WITH_H3K9ME3_UP	115	0.96206	-0.18966	0.992008	-2.56179
5802	5828	HDL_cholesterol	WP_MIRNA_TARGETS_IN_ECM_AND_MEMBRANE_RECEPTORS	22	0.98106	-0.48002	0.992008	-2.57268
5803	5713	HDL_cholesterol	REACTOME_NEURONAL_SYSTEM	381	0.94045	-0.087553	0.992008	-2.66936
5804	5827	HDL_cholesterol	REACTOME_INTEGRIN_CELL_SURFACE_INTERACTIONS	81	0.98089	-0.2378	0.992008	-2.69129
5805	5843	HDL_cholesterol	KEGG_MEDICUS_VARIANT_MUTATION_CAUSED_ABERRANT_ABETA_TO_TRANSPORT_OF_CALCIUM	13	0.98523	-0.58169	0.993007	-2.24899
5806	5715	HDL_cholesterol	TARTE_PLASMA_CELL_VS_PLASMABLAST_DN	274	0.94102	-0.09687	0.993007	-2.40422
5807	5842	HDL_cholesterol	BIOCARTA_NOS1_PATHWAY	21	0.98478	-0.4767	0.993007	-2.4136
5808	5821	HDL_cholesterol	MIKKELSEN_MCV6_ICP_WITH_H3K4ME3_AND_H3K27ME3	30	0.97846	-0.37226	0.993007	-2.43186
5809	5778	HDL_cholesterol	WANG_RESPONSE_TO_GSK3_INHIBITOR_SB216763_DN	312	0.9658	-0.1065	0.993007	-2.58555
5810	5809	HDL_cholesterol	WANG_METHYLATED_IN_BREAST_CANCER	34	0.9759	-0.39195	0.993007	-2.62547
5811	5834	HDL_cholesterol	WP_SEROTONIN_AND_ANXIETY_RELATED_EVENTS	12	0.98297	-0.6986	0.993007	-2.67057
5812	5764	HDL_cholesterol	NABA_ECM_AFFILIATED	159	0.95762	-0.16442	0.993007	-2.75872
5813	5818	HDL_cholesterol	HOWLIN_CITED1_TARGETS_2_UP	16	0.97795	-0.43511	0.994006	-2.00098
5814	5806	HDL_cholesterol	KEGG_MEDICUS_REFERENCE_ITGA_B_FAK_CDC42_SIGNALING_PATHWAY	25	0.97465	-0.38452	0.994006	-2.28192
5815	5849	HDL_cholesterol	KEGG_MEDICUS_REFERENCE_CA2_CAM_CN_SIGNALING_PATHWAY	12	0.98774	-0.6569	0.994006	-2.49068
5816	5846	HDL_cholesterol	NAKAMURA_LUNG_CANCER_DIFFERENTIATION_MARKERS	12	0.98703	-0.67033	0.994006	-2.55433
5817	5725	HDL_cholesterol	BOQUEST_STEM_CELL_CULTURED_VS_FRESH_UP	388	0.94461	-0.08524	0.994006	-2.56126
5818	5803	HDL_cholesterol	BIOCARTA_G1_PATHWAY	28	0.97267	-0.41143	0.994006	-2.57983
5819	5812	HDL_cholesterol	REACTOME_NETRIN_1_SIGNALING	48	0.9762	-0.31729	0.994006	-2.61909
5820	5820	HDL_cholesterol	MURAKAMI_UV_RESPONSE_6HR_DN	20	0.97845	-0.42022	0.995005	-2.26863
5821	5836	HDL_cholesterol	KEGG_PANTOTHENATE_AND_COA_BIOSYNTHESIS	16	0.98301	-0.54284	0.995005	-2.40659
5822	5772	HDL_cholesterol	CHARAFE_BREAST_CANCER_BASAL_VS_MESENCHYMAL_UP	109	0.96141	-0.17814	0.995005	-2.45193
5823	5848	HDL_cholesterol	GRAHAM_CML_QUIESCENT_VS_CML_DIVIDING_DN	11	0.98771	-0.69639	0.995005	-2.49537
5824	5829	HDL_cholesterol	SARRIO_EPITHELIAL_MESENCHYMAL_TRANSITION_UP	156	0.98145	-0.16929	0.995005	-2.5823
5825	5807	HDL_cholesterol	ZHANG_TARGETS_OF_EWSR1_FLI1_FUSION	83	0.97476	-0.23614	0.995005	-2.63017
5826	5786	HDL_cholesterol	REACTOME_ION_CHANNEL_TRANSPORT	172	0.96742	-0.14923	0.995005	-2.64842
5827	5840	HDL_cholesterol	REACTOME_GLUCONEOGENESIS	32	0.98443	-0.41461	0.995005	-2.65392
5828	5789	HDL_cholesterol	MIKKELSEN_MEF_ICP_WITH_H3K27ME3	188	0.9685	-0.14584	0.995005	-2.66143
5829	5823	HDL_cholesterol	DELASERNA_MYOD_TARGETS_UP	81	0.97962	-0.25121	0.995005	-2.67759
5830	5831	HDL_cholesterol	MEISSNER_NPC_HCP_WITH_H3K4ME3_AND_H3K27ME3	139	0.9816	-0.19203	0.995005	-2.88172
5831	5813	HDL_cholesterol	YAMASHITA_LIVER_CANCER_WITH_EPCAM_DN	17	0.97642	-0.45562	0.996004	-2.14133
5832	5737	HDL_cholesterol	SENESE_HDAC1_AND_HDAC2_TARGETS_UP	213	0.94943	-0.11936	0.996004	-2.47342
5833	5825	HDL_cholesterol	MIKKELSEN_IPS_HCP_WITH_H3_UNMETHYLATED	74	0.98021	-0.25133	0.996004	-2.65117
5834	5808	HDL_cholesterol	JINESH_BLEBBISHIELD_TRANSFORMED_STEM_CELL_SPHERES_UP	154	0.9751	-0.16889	0.996004	-2.74075
5835	5852	HDL_cholesterol	KEGG_MEDICUS_REFERENCE_PDGF_PDGFR_PLCG_CAMK_SIGNALING_PATHWAY	17	0.98968	-0.52348	0.997003	-2.4458
5836	5704	HDL_cholesterol	FLORIO_NEOCORTEX_BASAL_RADIAL_GLIA_UP	336	0.93705	-0.089653	0.997003	-2.46295
5837	5862	HDL_cholesterol	PEDERSEN_METASTASIS_BY_ERBB2_ISOFORM_5	11	0.99298	-0.76683	0.997003	-2.6371
5838	5853	HDL_cholesterol	BRACHAT_RESPONSE_TO_METHOTREXATE_DN	23	0.98977	-0.4923	0.997003	-2.67757
5839	5835	HDL_cholesterol	REACTOME_SENSORY_PROCESSING_OF_SOUND	69	0.98299	-0.28635	0.997003	-2.69364
5840	5859	HDL_cholesterol	NABA_MATRISOME_HIGHLY_METASTATIC_MELANOMA	18	0.99252	-0.59752	0.997003	-2.73357
5841	5845	HDL_cholesterol	MCBRYAN_PUBERTAL_BREAST_5_6WK_UP	115	0.9864	-0.20714	0.997003	-2.78834
5842	5791	HDL_cholesterol	SMID_BREAST_CANCER_RELAPSE_IN_BONE_DN	277	0.96874	-0.11893	0.997003	-2.85565
5843	5860	HDL_cholesterol	BRACHAT_RESPONSE_TO_CAMPTOTHECIN_DN	39	0.99269	-0.40276	0.997003	-2.88627
5844	5868	HDL_cholesterol	LI_WILMS_TUMOR	25	0.99471	-0.55743	0.997003	-3.0747
5845	5861	HDL_cholesterol	REACTOME_SENSORY_PROCESSING_OF_SOUND_BY_OUTER_HAIR_CELLS_OF_THE_COCHLEA	49	0.9927	-0.39396	0.997003	-3.11592
5846	5858	HDL_cholesterol	MEISSNER_NPC_HCP_WITH_H3K27ME3	77	0.99115	-0.29881	0.997003	-3.17842
5847	5837	HDL_cholesterol	ROVERSI_GLIOMA_LOH_REGIONS	44	0.98319	-0.42545	0.997003	-3.35201
5848	5863	HDL_cholesterol	KEGG_MEDICUS_VARIANT_AMPLIFIED_PDGFR_TO_PLCG_CAMK_SIGNALING_PATHWAY	14	0.99317	-0.59474	0.998002	-2.45657
5849	5833	HDL_cholesterol	GAZDA_DIAMOND_BLACKFAN_ANEMIA_PROGENITOR_DN	55	0.98282	-0.28879	0.998002	-2.52229
5850	5854	HDL_cholesterol	BIOCARTA_MEF2D_PATHWAY	18	0.99014	-0.55083	0.998002	-2.64654
5851	5814	HDL_cholesterol	VANTVEER_BREAST_CANCER_ESR1_DN	210	0.97693	-0.14599	0.998002	-2.77098
5852	5844	HDL_cholesterol	REACTOME_HEPARAN_SULFATE_HEPARIN_HS_GAG_METABOLISM	52	0.98631	-0.34364	0.998002	-2.86622
5853	5801	HDL_cholesterol	STARK_PREFRONTAL_CORTEX_22Q11_DELETION_DN	451	0.97149	-0.095092	0.998002	-2.89482
5854	5871	HDL_cholesterol	KEGG_MEDICUS_REFERENCE_BCR_PLCG_CALCINEURIN_SIGNALING_PATHWAY	16	0.99481	-0.67496	0.998002	-3.0912
5855	5826	HDL_cholesterol	RHODES_UNDIFFERENTIATED_CANCER	63	0.98025	-0.2713	0.999001	-2.61076
5856	5864	HDL_cholesterol	MARCHINI_TRABECTEDIN_RESISTANCE_UP	17	0.99336	-0.64247	0.999001	-2.74903
5857	5851	HDL_cholesterol	MCCLUNG_COCAINE_REWARD_5D	68	0.98889	-0.28397	0.999001	-2.84966
5858	5642	HDL_cholesterol	DODD_NASOPHARYNGEAL_CARCINOMA_DN	1232	0.91802	-0.04186	0.999001	-2.85982
5859	5857	HDL_cholesterol	SCHAEFFER_PROSTATE_DEVELOPMENT_6HR_UP	138	0.99109	-0.199	0.999001	-2.93648
5860	5855	HDL_cholesterol	LIANG_SILENCED_BY_METHYLATION_2	46	0.99035	-0.38103	0.999001	-3.03066
5861	5869	HDL_cholesterol	MALONEY_RESPONSE_TO_17AAG_UP	37	0.99476	-0.46312	0.999001	-3.13228
5862	5866	HDL_cholesterol	KUNINGER_IGF1_VS_PDGFB_TARGETS_UP	74	0.99398	-0.31339	0.999001	-3.23494
5863	5847	HDL_cholesterol	JI_RESPONSE_TO_FSH_DN	49	0.98728	-0.32753	1	-2.63274
5864	5741	HDL_cholesterol	MIKKELSEN_MEF_HCP_WITH_H3K27ME3	561	0.95037	-0.076528	1	-2.79128
5865	5824	HDL_cholesterol	VECCHI_GASTRIC_CANCER_EARLY_UP	382	0.97999	-0.10745	1	-2.99476
5866	5872	HDL_cholesterol	IKEDA_MIR133_TARGETS_UP	40	0.99544	-0.43408	1	-3.14871
5867	5867	HDL_cholesterol	BASSO_B_LYMPHOCYTE_NETWORK	130	0.99419	-0.23788	1	-3.25654
5868	5873	HDL_cholesterol	LU_AGING_BRAIN_DN	138	0.99557	-0.23409	1	-3.27568
5869	5875	HDL_cholesterol	BIOCARTA_NDKDYNAMIN_PATHWAY	17	0.99728	-0.74139	1	-3.3128
5870	5877	HDL_cholesterol	BIOCARTA_PGC1A_PATHWAY	15	0.99942	-0.78976	1	-3.34043
5871	5830	HDL_cholesterol	CARRILLOREIXACH_HEPATOBLASTOMA_VS_NORMAL_UP	742	0.98157	-0.082759	1	-3.3741
5872	5874	HDL_cholesterol	BROWNE_HCMV_INFECTION_30MIN_DN	126	0.99611	-0.24485	1	-3.47757
5873	5850	HDL_cholesterol	FORTSCHEGGER_PHF8_TARGETS_DN	685	0.98786	-0.09083	1	-3.52941
5874	5870	HDL_cholesterol	ZWANG_EGF_INTERVAL_DN	184	0.9948	-0.22294	1	-3.68989
5875	5876	HDL_cholesterol	MIKKELSEN_MCV6_HCP_WITH_H3K27ME3	409	0.99885	-0.16377	1	-4.22397
5876	5865	HDL_cholesterol	REACTOME_SENSORY_PERCEPTION	575	0.99363	-0.14743	1	-4.69666
5877	5856	HDL_cholesterol	REACTOME_OLFACTORY_SIGNALING_PATHWAY	372	0.9905	-0.21177	1	-5.07999
5878	5878	HDL_cholesterol	KEGG_OLFACTORY_TRANSDUCTION	365	0.99973	-0.28842	1	-6.64812

### Sheet: MDD
gsr_rank	original_rank	trait	pathway_name	ngenes	p_value	beta_value	empirical_pval	std_effect_size
1	1	mdd	DACOSTA_UV_RESPONSE_VIA_ERCC3_DN	804	3.9425e-06	0.17376	0.000999001	5.64528
2	3	mdd	DAWSON_METHYLATED_IN_LYMPHOMA_TCL1	53	2.722e-05	0.65037	0.000999001	5.03466
3	2	mdd	DACOSTA_UV_RESPONSE_VIA_ERCC3_COMMON_DN	433	2.0431e-05	0.21548	0.000999001	4.91387
4	4	mdd	VERHAAK_GLIOBLASTOMA_PRONEURAL	147	6.8183e-05	0.33299	0.000999001	4.5321
5	21	mdd	ROVERSI_GLIOMA_COPY_NUMBER_UP	95	0.0017398	0.43525	0.000999001	4.45502
6	9	mdd	REACTOME_SUMOYLATION_OF_TRANSCRIPTION_COFACTORS	42	0.00045363	0.63174	0.000999001	4.43534
7	6	mdd	PID_ERA_GENOMIC_PATHWAY	62	0.00013642	0.51629	0.000999001	4.24346
8	5	mdd	KEGG_MEDICUS_REFERENCE_CA2_ENTRY_VOLTAGE_GATED_CA2_CHANNEL	24	7.312e-05	0.82995	0.000999001	4.16969
9	10	mdd	BIOCARTA_CARM_ER_PATHWAY	23	0.00050793	0.80287	0.000999001	4.14635
10	8	mdd	GOBERT_OLIGODENDROCYTE_DIFFERENTIATION_DN	962	0.00034609	0.12202	0.000999001	4.14155
11	12	mdd	GENTILE_UV_RESPONSE_CLUSTER_D8	37	0.00079585	0.62111	0.000999001	3.87956
12	7	mdd	WP_PATHWAYS_AFFECTED_IN_ADENOID_CYSTIC_CARCINOMA	55	0.00019263	0.47918	0.000999001	3.76051
13	14	mdd	MCLACHLAN_DENTAL_CARIES_DN	69	0.0011517	0.40187	0.000999001	3.70324
14	16	mdd	TIAN_TNF_SIGNALING_NOT_VIA_NFKB	21	0.0012129	0.79122	0.000999001	3.68232
15	11	mdd	KYNG_WERNER_SYNDROM_AND_NORMAL_AGING_UP	73	0.00075175	0.39991	0.000999001	3.65606
16	25	mdd	WP_MAPK_SIGNALING_PATHWAY	234	0.0020585	0.21156	0.000999001	3.56699
17	26	mdd	MIKKELSEN_IPS_ICP_WITH_H3K27ME3	53	0.0021276	0.44443	0.000999001	3.50949
18	22	mdd	WP_MESODERMAL_COMMITMENT_PATHWAY	137	0.0017653	0.27529	0.000999001	3.49633
19	23	mdd	REACTOME_CHROMATIN_MODIFYING_ENZYMES	182	0.0017664	0.23744	0.000999001	3.49014
20	29	mdd	LIN_NPAS4_TARGETS_DN	64	0.0028823	0.38727	0.000999001	3.47738
21	18	mdd	WP_RETT_SYNDROME_CAUSING_GENES	41	0.0014868	0.48983	0.000999001	3.43187
22	15	mdd	JI_CARCINOGENESIS_BY_KRAS_AND_STK11_DN	16	0.0012076	0.86947	0.000999001	3.42747
23	19	mdd	IKEDA_MIR30_TARGETS_UP	109	0.0015477	0.30701	0.000999001	3.34574
24	45	mdd	MIKKELSEN_IPS_WITH_HCP_H3K27ME3	97	0.0059089	0.30063	0.000999001	3.3403
25	49	mdd	CARD_MIR302A_TARGETS	75	0.0074119	0.3269	0.000999001	3.12138
26	44	mdd	DAVICIONI_MOLECULAR_ARMS_VS_ERMS_UP	303	0.0057873	0.15673	0.000999001	2.98503
27	37	mdd	LANG_MYB_FAMILY_TARGETS	28	0.0044054	0.51723	0.000999001	2.86449
28	35	mdd	TCGA_GLIOBLASTOMA_COPY_NUMBER_DN	28	0.0034042	0.77998	0.001998	4.36863
29	17	mdd	REACTOME_RUNX1_INTERACTS_WITH_CO_FACTORS_WHOSE_PRECISE_EFFECT_ON_RUNX1_TARGETS_IS_NOT_KNOWN	37	0.0013001	0.59355	0.001998	3.79882
30	24	mdd	KEGG_MEDICUS_REFERENCE_DEUBIQUITINATION_OF_H2AK119	22	0.0020201	0.76977	0.001998	3.72084
31	20	mdd	SCHAEFFER_PROSTATE_DEVELOPMENT_48HR_DN	370	0.0015731	0.17386	0.001998	3.69074
32	34	mdd	PID_HEDGEHOG_GLI_PATHWAY	46	0.0033115	0.5049	0.001998	3.62594
33	13	mdd	KEGG_MEDICUS_REFERENCE_NUCLEAR_INITIATED_ESTROGEN_SIGNALING_PATHWAY	11	0.00086892	1.0167	0.001998	3.52295
34	30	mdd	REACTOME_PHASE_2_PLATEAU_PHASE	14	0.0029125	0.84629	0.001998	3.33916
35	46	mdd	WP_HISTONE_MODIFICATIONS	35	0.0061495	0.47861	0.001998	3.06605
36	57	mdd	WAKABAYASHI_ADIPOGENESIS_PPARG_RXRA_BOUND_8D	788	0.0092218	0.092971	0.001998	2.9588
37	77	mdd	HOELZEL_NF1_TARGETS_UP	117	0.01304	0.23003	0.001998	2.67689
38	85	mdd	ONKEN_UVEAL_MELANOMA_DN	479	0.01673	0.10412	0.001998	2.6582
39	64	mdd	LAIHO_COLORECTAL_CANCER_SERRATED_DN	70	0.010636	0.28075	0.001998	2.6111
40	48	mdd	REACTOME_ALPHA_LINOLENIC_OMEGA3_AND_LINOLEIC_OMEGA6_ACID_METABOLISM	12	0.0062929	0.67074	0.001998	2.3889
41	27	mdd	MIKKELSEN_ES_HCP_WITH_H3K27ME3	38	0.0022773	0.53892	0.002997	3.48292
42	32	mdd	VANOEVELEN_MYOGENESIS_SIN3A_TARGETS	205	0.00302	0.20879	0.002997	3.23145
43	38	mdd	MOLENAAR_TARGETS_OF_CCND1_AND_CDK4_UP	58	0.0045368	0.37341	0.002997	3.033
44	50	mdd	REACTOME_TRANSCRIPTIONAL_REGULATION_BY_RUNX1	171	0.0076152	0.21025	0.002997	3.00626
45	43	mdd	REACTOME_RUNX1_REGULATES_GENES_INVOLVED_IN_MEGAKARYOCYTE_DIFFERENTIATION_AND_PLATELET_FUNCTION	35	0.0057678	0.46494	0.002997	2.97635
46	63	mdd	SCHAEFFER_SOX9_TARGETS_IN_PROSTATE_DEVELOPMENT_DN	44	0.010562	0.37676	0.002997	2.85555
47	59	mdd	PID_SMAD2_3NUCLEAR_PATHWAY	75	0.0094466	0.31262	0.002997	2.83132
48	39	mdd	KEGG_MEDICUS_ENV_FACTOR_NNK_NNN_TO_PI3K_SIGNALING_PATHWAY_N01350	12	0.0049421	0.72977	0.002997	2.60287
49	28	mdd	BILANGES_SERUM_RESPONSE_TRANSLATION	30	0.002668	0.56873	0.003996	3.39976
50	31	mdd	REACTOME_PHASE_0_RAPID_DEPOLARISATION	31	0.0029981	0.57535	0.003996	3.37479
51	51	mdd	GRUETZMANN_PANCREATIC_CANCER_DN	179	0.0076373	0.1951	0.003996	2.95116
52	53	mdd	DAZARD_UV_RESPONSE_CLUSTER_G6	134	0.0078343	0.21832	0.003996	2.92381
53	61	mdd	SENGUPTA_NASOPHARYNGEAL_CARCINOMA_WITH_LMP1_UP	357	0.010028	0.13406	0.003996	2.82161
54	42	mdd	REACTOME_INITIATION_OF_NUCLEAR_ENVELOPE_NE_REFORMATION	18	0.005719	0.63528	0.003996	2.765
55	36	mdd	REACTOME_HDMS_DEMETHYLATE_HISTONES	17	0.0041272	0.63391	0.003996	2.68655
56	108	mdd	REACTOME_NEURONAL_SYSTEM	381	0.022058	0.1157	0.003996	2.68049
57	55	mdd	CUI_TCF21_TARGETS_UP	35	0.0079511	0.42953	0.003996	2.64313
58	73	mdd	SHETH_LIVER_CANCER_VS_TXNIP_LOSS_PAM5	97	0.012003	0.24163	0.003996	2.60048
59	101	mdd	BROWNE_HCMV_INFECTION_48HR_DN	429	0.020191	0.10712	0.003996	2.57969
60	56	mdd	KEGG_MEDICUS_REFERENCE_SKELETAL_TYPE_VGCC_RYR_SIGNALING	21	0.0084348	0.52385	0.003996	2.56707
61	75	mdd	SETLUR_PROSTATE_CANCER_TMPRSS2_ERG_FUSION_UP	65	0.012427	0.2888	0.003996	2.55644
62	83	mdd	DAZARD_RESPONSE_TO_UV_NHEK_DN	281	0.016203	0.13795	0.003996	2.55104
63	58	mdd	WP_PLATELET_MEDIATED_INTERACTIONS_WITH_VASCULAR_AND_CIRCULATING_CELLS	15	0.0092395	0.76163	0.004995	2.99322
64	47	mdd	BILANGES_SERUM_SENSITIVE_GENES	72	0.0062183	0.32416	0.004995	2.9922
65	65	mdd	MIKKELSEN_MEF_ICP_WITH_H3K4ME3_AND_H3K27ME3	37	0.010754	0.44079	0.004995	2.98788
66	68	mdd	KEGG_MAPK_SIGNALING_PATHWAY	255	0.010942	0.16054	0.004995	2.81632
67	67	mdd	BROWNE_HCMV_INFECTION_1HR_DN	188	0.010879	0.18313	0.004995	2.72726
68	90	mdd	GRAESSMANN_APOPTOSIS_BY_DOXORUBICIN_DN	1594	0.017897	0.06009	0.004995	2.68847
69	124	mdd	FISCHER_DREAM_TARGETS	857	0.02603	0.073204	0.004995	2.67175
70	66	mdd	SCHAEFFER_PROSTATE_DEVELOPMENT_12HR_DN	52	0.01087	0.32741	0.004995	2.54716
71	72	mdd	BIOCARTA_PDZS_PATHWAY	15	0.011805	0.62653	0.004995	2.53277
72	52	mdd	REACTOME_SPECIFICATION_OF_PRIMORDIAL_GERM_CELLS	12	0.0077112	0.70832	0.004995	2.53021
73	80	mdd	TIEN_INTESTINE_PROBIOTICS_2HR_DN	81	0.014006	0.2467	0.004995	2.44954
74	70	mdd	KEGG_MEDICUS_REFERENCE_CARDIAC_TYPE_VGCC_RYR_SIGNALING	21	0.011136	0.50712	0.004995	2.43284
75	71	mdd	NIKOLSKY_BREAST_CANCER_16Q24_AMPLICON	49	0.011255	0.65001	0.00599401	4.72526
76	33	mdd	REACTOME_FORMATION_OF_THE_ANTERIOR_NEURAL_PLATE	11	0.00328	0.97929	0.00599401	3.09164
77	41	mdd	ASGHARZADEH_NEUROBLASTOMA_POOR_SURVIVAL_DN	37	0.00561	0.4374	0.00599401	2.76182
78	94	mdd	REACTOME_TRANSCRIPTIONAL_REGULATION_BY_MECP2	58	0.018351	0.32343	0.00599401	2.72043
79	88	mdd	REACTOME_PROTEIN_PROTEIN_INTERACTIONS_AT_SYNAPSES	77	0.01786	0.27389	0.00599401	2.71784
80	113	mdd	MARTINEZ_RESPONSE_TO_TRABECTEDIN_DN	253	0.022984	0.14447	0.00599401	2.65698
81	109	mdd	JOHNSTONE_PARVB_TARGETS_2_DN	308	0.022176	0.12608	0.00599401	2.59449
82	54	mdd	NICK_RESPONSE_TO_PROC_TREATMENT_DN	23	0.0078925	0.52566	0.00599401	2.57722
83	69	mdd	WP_OLIGODENDROCYTE_SPECIFICATION_AND_DIFFERENTIATION_LEADING_TO_MYELIN_COMPONENTS_FOR_CNS	29	0.01108	0.43478	0.00599401	2.55643
84	91	mdd	ZWANG_EGF_INTERVAL_UP	80	0.018144	0.25109	0.00599401	2.51115
85	87	mdd	KANG_FLUOROURACIL_RESISTANCE_UP	19	0.017681	0.5092	0.00599401	2.40451
86	134	mdd	WANG_LMO4_TARGETS_UP	312	0.028205	0.11395	0.00599401	2.29397
87	40	mdd	REACTOME_PRESYNAPTIC_DEPOLARIZATION_AND_CALCIUM_CHANNEL_OPENING	11	0.0051496	0.86415	0.00699301	2.87878
88	60	mdd	PID_HNF3A_PATHWAY	42	0.0094547	0.41238	0.00699301	2.81395
89	78	mdd	SCHAEFFER_PROSTATE_DEVELOPMENT_6HR_DN	422	0.013254	0.11691	0.00699301	2.80658
90	132	mdd	LIU_SOX4_TARGETS_DN	288	0.027739	0.12546	0.00699301	2.47185
91	79	mdd	ZWANG_EGF_PERSISTENTLY_DN	55	0.013645	0.31104	0.00699301	2.47166
92	99	mdd	SENESE_HDAC1_TARGETS_DN	219	0.019716	0.14529	0.00699301	2.44987
93	62	mdd	ZHOU_PANCREATIC_ENDOCRINE_PROGENITOR	12	0.010029	0.77524	0.00799201	2.82774
94	82	mdd	NUTT_GBM_VS_AO_GLIOMA_DN	44	0.015203	0.37551	0.00799201	2.7306
95	117	mdd	SCHEIDEREIT_IKK_TARGETS	17	0.023368	0.56201	0.00799201	2.52789
96	187	mdd	HOUNKPE_HOUSEKEEPING_GENES	1061	0.042171	0.060273	0.00799201	2.39844
97	96	mdd	ULE_SPLICING_VIA_NOVA2	42	0.018984	0.35415	0.00799201	2.39759
98	142	mdd	STARK_PREFRONTAL_CORTEX_22Q11_DELETION_UP	178	0.031088	0.15245	0.00799201	2.31992
99	74	mdd	REACTOME_GAP_JUNCTION_DEGRADATION	12	0.012356	0.70793	0.00899101	2.58059
100	76	mdd	BURTON_ADIPOGENESIS_12	26	0.01303	0.42414	0.00899101	2.41214
101	125	mdd	DACOSTA_UV_RESPONSE_VIA_ERCC3_TTD_DN	78	0.026089	0.23831	0.00899101	2.36187
102	104	mdd	REACTOME_SIGNALING_BY_ALK	25	0.021547	0.44382	0.00899101	2.35408
103	121	mdd	REACTOME_SUMOYLATION	164	0.025878	0.16295	0.00899101	2.29014
104	111	mdd	HOLLEMAN_VINCRISTINE_RESISTANCE_B_ALL_UP	36	0.022483	0.34972	0.00899101	2.26049
105	262	mdd	MARSON_BOUND_BY_FOXP3_UNSTIMULATED	1076	0.06286	0.054287	0.00899101	2.2444
106	84	mdd	WEST_ADRENOCORTICAL_CARCINOMA_VS_ADENOMA_DN	23	0.016502	0.44	0.00899101	2.23741
107	102	mdd	REACTOME_NR1H3_NR1H2_REGULATE_GENE_EXPRESSION_LINKED_TO_CHOLESTEROL_TRANSPORT_AND_EFFLUX	36	0.020387	0.41539	0.00999001	2.69272
108	143	mdd	DELYS_THYROID_CANCER_DN	215	0.031349	0.14414	0.00999001	2.3417
109	123	mdd	REACTOME_IRE1ALPHA_ACTIVATES_CHAPERONES	47	0.026022	0.30879	0.00999001	2.29785
110	148	mdd	KEGG_RNA_DEGRADATION	50	0.032287	0.2785	0.00999001	2.25544
111	182	mdd	HOSHIDA_LIVER_CANCER_SUBCLASS_S2	109	0.041904	0.18226	0.00999001	2.20878
112	86	mdd	WP_GDNF_RET_SIGNALING_AXIS	21	0.017086	0.55042	0.010989	2.64249
113	137	mdd	LEE_CALORIE_RESTRICTION_MUSCLE_DN	41	0.029993	0.33157	0.010989	2.30343
114	115	mdd	KEGG_MEDICUS_REFERENCE_GENE_SILENCING_BY_METHYLATION_OF_H3K27_AND_UBIQUITINATION_OF_H2AK119	28	0.023105	0.39537	0.010989	2.29821
115	139	mdd	SAKAI_CHRONIC_HEPATITIS_VS_LIVER_CANCER_DN	35	0.030324	0.34237	0.010989	2.25183
116	144	mdd	REACTOME_DISEASES_ASSOCIATED_WITH_GLYCOSAMINOGLYCAN_METABOLISM	38	0.031367	0.31988	0.010989	2.20752
117	110	mdd	RIZ_ERYTHROID_DIFFERENTIATION_12HR	34	0.022313	0.33938	0.010989	2.14451
118	89	mdd	HAHTOLA_MYCOSIS_FUNGOIDES_UP	15	0.017869	0.54568	0.010989	2.12579
119	119	mdd	NIKOLSKY_BREAST_CANCER_7Q21_Q22_AMPLICON	69	0.024939	0.4432	0.011988	3.82701
120	97	mdd	REACTOME_SYNAPTIC_ADHESION_LIKE_MOLECULES	19	0.019009	0.58885	0.011988	2.7091
121	103	mdd	LASTOWSKA_NEUROBLASTOMA_COPY_NUMBER_UP	171	0.021545	0.17606	0.011988	2.55839
122	105	mdd	REACTOME_RAB_GERANYLGERANYLATION	56	0.021642	0.30457	0.011988	2.511
123	92	mdd	JI_RESPONSE_TO_FSH_UP	59	0.018148	0.29453	0.011988	2.4901
124	129	mdd	REACTOME_DEUBIQUITINATION	223	0.027621	0.14265	0.011988	2.45834
125	100	mdd	ZHAN_MULTIPLE_MYELOMA_PR_DN	47	0.019791	0.33308	0.011988	2.3926
126	116	mdd	CASTELLANO_NRAS_TARGETS_UP	65	0.02317	0.27227	0.011988	2.38137
127	180	mdd	GEORGES_TARGETS_OF_MIR192_AND_MIR215	793	0.040853	0.069458	0.011988	2.38052
128	131	mdd	REACTOME_REGULATION_OF_TP53_ACTIVITY_THROUGH_ACETYLATION	28	0.027696	0.38037	0.011988	2.19371
129	130	mdd	OUELLET_CULTURED_OVARIAN_CANCER_INVASIVE_VS_LMP_UP	63	0.027685	0.24472	0.011988	2.07631
130	135	mdd	REACTOME_TRANSMISSION_ACROSS_CHEMICAL_SYNAPSES	248	0.029209	0.1349	0.012987	2.45208
131	205	mdd	MARSON_BOUND_BY_E2F4_UNSTIMULATED	607	0.04658	0.07597	0.012987	2.31555
132	152	mdd	BENPORATH_OCT4_TARGETS	260	0.03358	0.12259	0.012987	2.24805
133	81	mdd	LI_CYTIDINE_ANALOGS_CYCTOTOXICITY	14	0.014776	0.56912	0.012987	2.24488
134	149	mdd	WP_DRAVET_SYNDROME	26	0.032318	0.3947	0.012987	2.23765
135	95	mdd	HOLLERN_PAPILLARY_BREAST_TUMOR	15	0.018876	0.49213	0.012987	1.96957
136	133	mdd	BEGUM_TARGETS_OF_PAX3_FOXO1_FUSION_UP	55	0.028015	0.30289	0.013986	2.49486
137	106	mdd	REACTOME_FGFRL1_MODULATION_OF_FGFR1_SIGNALING	13	0.021694	0.6671	0.013986	2.4836
138	147	mdd	THEILGAARD_NEUTROPHIL_AT_SKIN_WOUND_DN	211	0.032132	0.13454	0.013986	2.22906
139	178	mdd	YAMAZAKI_TCEB3_TARGETS_UP	155	0.040137	0.15032	0.014985	2.18276
140	112	mdd	HEDENFALK_BREAST_CANCER_BRACX_DN	18	0.022889	0.56849	0.015984	2.53602
141	128	mdd	REACTOME_TRANSCRIPTIONAL_REGULATION_BY_NPAS4	32	0.027196	0.36602	0.015984	2.2902
142	122	mdd	BACOLOD_RESISTANCE_TO_ALKYLATING_AGENTS_UP	21	0.025966	0.50674	0.016983	2.40926
143	114	mdd	SHI_SPARC_TARGETS_UP	24	0.022988	0.47463	0.016983	2.36343
144	126	mdd	REACTOME_LGI_ADAM_INTERACTIONS	14	0.026641	0.60035	0.016983	2.33944
145	120	mdd	FIGUEROA_AML_METHYLATION_CLUSTER_5_UP	11	0.025821	0.63424	0.016983	2.19297
146	233	mdd	MIKKELSEN_MEF_HCP_WITH_H3K27ME3	562	0.053805	0.07493	0.016983	2.12571
147	151	mdd	WP_HIPPOCAMPAL_SYNAPTOGENESIS_AND_NEUROGENESIS	24	0.033287	0.39472	0.016983	2.11554
148	107	mdd	PID_ERB_GENOMIC_PATHWAY	14	0.021865	0.50814	0.016983	1.94606
149	136	mdd	REACTOME_REGULATION_OF_MECP2_EXPRESSION_AND_ACTIVITY	29	0.029732	0.42495	0.017982	2.38377
150	127	mdd	WP_HEMATOPOIETIC_STEM_CELL_GENE_REGULATION_BY_GABP_ALPHA_BETA_COMPLEX	20	0.026642	0.49231	0.017982	2.34417
151	189	mdd	ZHAN_MULTIPLE_MYELOMA_CD2_UP	43	0.042582	0.32303	0.017982	2.30477
152	93	mdd	ZHENG_FOXP3_TARGETS_IN_T_LYMPHOCYTE_UP	12	0.018278	0.65123	0.017982	2.2538
153	168	mdd	REACTOME_TP53_REGULATES_TRANSCRIPTION_OF_GENES_INVOLVED_IN_G2_CELL_CYCLE_ARREST	17	0.037525	0.52525	0.017982	2.24203
154	172	mdd	BROWNE_HCMV_INFECTION_4HR_DN	232	0.038827	0.12706	0.017982	2.23215
155	192	mdd	WANG_MLL_TARGETS	275	0.043364	0.11351	0.017982	2.11148
156	211	mdd	MCCLUNG_CREB1_TARGETS_UP	89	0.047281	0.19789	0.017982	2.09104
157	145	mdd	HENDRICKS_SMARCA4_TARGETS_DN	43	0.031527	0.30809	0.018981	2.16708
158	153	mdd	JIANG_AGING_HYPOTHALAMUS_UP	41	0.033647	0.31265	0.018981	2.13095
159	98	mdd	WP_OMEGA_3_OMEGA_6_FATTY_ACID_SYNTHESIS	14	0.019619	0.5716	0.018981	2.13004
160	159	mdd	HU_ANGIOGENESIS_DN	32	0.035736	0.32077	0.018981	2.02562
161	146	mdd	REACTOME_REGULATION_OF_BETA_CELL_DEVELOPMENT	41	0.03211	0.35299	0.01998	2.45382
162	138	mdd	REACTOME_ZYGOTIC_GENOME_ACTIVATION_ZGA	12	0.030324	0.61396	0.01998	2.3886
163	140	mdd	REACTOME_ACTIVATION_OF_BAD_AND_TRANSLOCATION_TO_MITOCHONDRIA	15	0.030846	0.56151	0.01998	2.30345
164	169	mdd	MARTORIATI_MDM4_TARGETS_NEUROEPITHELIUM_DN	144	0.037735	0.16353	0.01998	2.17745
165	179	mdd	KYNG_DNA_DAMAGE_BY_GAMMA_RADIATION	69	0.040235	0.23273	0.01998	2.17074
166	206	mdd	VALK_AML_CLUSTER_1	26	0.0466	0.38028	0.01998	2.08138
167	265	mdd	MARTINEZ_TP53_TARGETS_DN	558	0.064422	0.06929	0.01998	1.99705
168	165	mdd	REACTOME_RUNX3_REGULATES_NOTCH_SIGNALING	13	0.036886	0.64747	0.020979	2.39359
169	141	mdd	GENTILE_UV_RESPONSE_CLUSTER_D4	52	0.030991	0.29617	0.020979	2.25982
170	156	mdd	REACTOME_ESR_MEDIATED_SIGNALING	156	0.035018	0.16237	0.020979	2.24028
171	150	mdd	FRASOR_RESPONSE_TO_ESTRADIOL_UP	33	0.032707	0.35642	0.020979	2.23816
172	167	mdd	KEGG_MEDICUS_REFERENCE_PP2A_AKT_SIGNALING_PATHWAY	18	0.037377	0.49517	0.020979	2.18245
173	202	mdd	RICKMAN_METASTASIS_UP	274	0.045943	0.11264	0.020979	2.07428
174	254	mdd	WANG_RESPONSE_TO_GSK3_INHIBITOR_SB216763_DN	311	0.059571	0.098803	0.020979	2.07087
175	177	mdd	REACTOME_SIGNALING_BY_ERBB4	57	0.039904	0.26063	0.020979	2.06723
176	155	mdd	HINATA_NFKB_TARGETS_KERATINOCYTE_DN	22	0.034213	0.40451	0.020979	1.97709
177	164	mdd	GENTLES_LEUKEMIC_STEM_CELL_UP	27	0.036877	0.34684	0.020979	1.87808
178	118	mdd	VALK_AML_CLUSTER_15	29	0.024675	0.41753	0.021978	2.25923
179	188	mdd	VILLANUEVA_LIVER_CANCER_KRT19_UP	151	0.042224	0.14906	0.021978	2.12583
180	225	mdd	BROWNE_HCMV_INFECTION_12HR_UP	101	0.050309	0.17508	0.021978	2.00059
181	195	mdd	REACTOME_METALLOTHIONEINS_BIND_METALS	11	0.043962	1.4487	0.022977	5.05818
182	166	mdd	REACTOME_RAB_REGULATION_OF_TRAFFICKING	110	0.037186	0.18781	0.022977	2.1877
183	217	mdd	REACTOME_NEUREXINS_AND_NEUROLIGINS	51	0.049018	0.26213	0.022977	2.108
184	191	mdd	ZHENG_GLIOBLASTOMA_PLASTICITY_UP	222	0.043196	0.12356	0.022977	2.07943
185	237	mdd	PURBEY_TARGETS_OF_CTBP1_NOT_SATB1_DN	357	0.054332	0.089545	0.022977	2.06561
186	214	mdd	BENPORATH_ES_CORE_NINE_CORRELATED	94	0.048363	0.18615	0.022977	1.97773
187	157	mdd	REACTOME_NPAS4_REGULATES_EXPRESSION_OF_TARGET_GENES	20	0.035169	0.40746	0.022977	1.95727
188	232	mdd	DAZARD_RESPONSE_TO_UV_SCC_DN	110	0.053525	0.16485	0.022977	1.93692
189	190	mdd	WILLIAMS_ESR1_TARGETS_UP	26	0.043168	0.40189	0.023976	2.20453
190	249	mdd	CAIRO_HEPATOBLASTOMA_CLASSES_UP	558	0.058411	0.070911	0.023976	2.11716
191	259	mdd	REACTOME_UB_SPECIFIC_PROCESSING_PROTEASES	154	0.061034	0.13766	0.023976	2.11037
192	163	mdd	REACTOME_SUMOYLATION_OF_DNA_METHYLATION_PROTEINS	16	0.036632	0.50286	0.023976	2.09763
193	244	mdd	ALCALAY_AML_BY_NPM1_LOCALIZATION_UP	123	0.056988	0.16093	0.023976	2.07587
194	216	mdd	REACTOME_MHC_CLASS_II_ANTIGEN_PRESENTATION	119	0.049004	0.16503	0.023976	2.02681
195	194	mdd	REACTOME_TRAF3_DEPENDENT_IRF_ACTIVATION_PATHWAY	14	0.043704	0.50779	0.023976	1.9993
196	160	mdd	LI_WILMS_TUMOR_VS_FETAL_KIDNEY_2_UP	25	0.035847	0.37067	0.023976	1.96409
197	171	mdd	WP_TUMOR_SUPPRESSOR_ACTIVITY_OF_SMARCB1	29	0.038215	0.38811	0.024975	2.22243
198	243	mdd	REACTOME_NR1H2_AND_NR1H3_MEDIATED_SIGNALING	46	0.056686	0.28475	0.024975	2.10533
199	203	mdd	LE_NEURONAL_DIFFERENTIATION_DN	18	0.045962	0.45322	0.024975	2.04107
200	296	mdd	MARTINEZ_RB1_AND_TP53_TARGETS_DN	554	0.071415	0.068183	0.024975	2.02503
201	241	mdd	WP_REGULATION_OF_ACTIN_CYTOSKELETON	139	0.056349	0.13913	0.024975	1.84641
202	238	mdd	REACTOME_RHOBTB2_GTPASE_CYCLE	22	0.054589	0.35685	0.024975	1.82014
203	154	mdd	VETTER_TARGETS_OF_PRKCA_AND_ETS1_UP	16	0.034113	0.43785	0.024975	1.75181
204	207	mdd	REACTOME_ACTIVATION_OF_THE_TFAP2_AP_2_FAMILY_OF_TRANSCRIPTION_FACTORS	11	0.046612	0.64866	0.025974	2.27144
205	184	mdd	REACTOME_TRAFFICKING_OF_AMPA_RECEPTORS	28	0.042019	0.36887	0.025974	2.09377
206	186	mdd	WP_PURINERGIC_SIGNALING	29	0.042153	0.37445	0.025974	2.09259
207	173	mdd	REACTOME_INTERLEUKIN_37_SIGNALING	20	0.039003	0.43125	0.025974	2.03067
208	176	mdd	REACTOME_NUCLEAR_SIGNALING_BY_ERBB4	32	0.039807	0.33604	0.025974	1.983
209	329	mdd	GOBERT_OLIGODENDROCYTE_DIFFERENTIATION_UP	514	0.080492	0.068151	0.025974	1.9048
210	175	mdd	REACTOME_FGFR2_LIGAND_BINDING_AND_ACTIVATION	19	0.039744	0.50842	0.026973	2.22874
211	174	mdd	SUZUKI_RESPONSE_TO_TSA	15	0.039091	0.50274	0.026973	2.08329
212	181	mdd	REN_ALVEOLAR_RHABDOMYOSARCOMA_UP	95	0.04184	0.18904	0.026973	2.02408
213	317	mdd	REACTOME_MEMBRANE_TRAFFICKING	598	0.078811	0.062226	0.026973	1.96317
214	242	mdd	GAUSSMANN_MLL_AF4_FUSION_TARGETS_C_UP	155	0.056677	0.14096	0.026973	1.95878
215	276	mdd	CUI_TCF21_TARGETS_2_UP	385	0.067267	0.083502	0.026973	1.9487
216	212	mdd	ISHIDA_E2F_TARGETS	50	0.047286	0.25083	0.026973	1.94017
217	197	mdd	LINDSTEDT_DENDRITIC_CELL_MATURATION_D	60	0.045001	0.22178	0.026973	1.92454
218	356	mdd	BRUINS_UVC_RESPONSE_VIA_TP53_GROUP_A	824	0.085497	0.051366	0.026973	1.85843
219	161	mdd	IRITANI_MAD1_TARGETS_UP	12	0.03595	0.51713	0.026973	1.82655
220	260	mdd	VALK_AML_CLUSTER_10	28	0.061938	0.29969	0.026973	1.77345
221	248	mdd	TIEN_INTESTINE_PROBIOTICS_6HR_DN	158	0.058307	0.1391	0.027972	2.0177
222	224	mdd	WP_ENDODERM_DIFFERENTIATION	132	0.050305	0.15247	0.027972	2.00845
223	209	mdd	XU_GH1_EXOGENOUS_TARGETS_DN	91	0.046726	0.19343	0.027972	1.98862
224	228	mdd	RICKMAN_TUMOR_DIFFERENTIATED_WELL_VS_MODERATELY_UP	97	0.052288	0.17311	0.027972	1.9029
225	422	mdd	BRUINS_UVC_RESPONSE_LATE	1028	0.098714	0.04427	0.027972	1.83154
226	198	mdd	REACTOME_NFE2L2_REGULATING_TUMORIGENIC_GENES	11	0.045015	0.65596	0.028971	2.16773
227	239	mdd	WP_SYNAPTIC_VESICLE_PATHWAY	48	0.05563	0.26712	0.028971	2.1375
228	204	mdd	KEGG_MEDICUS_REFERENCE_CA2_CAM_VGCC_RYR_SIGNALING_PATHWAY	11	0.046566	0.6052	0.028971	1.99404
229	247	mdd	MARTORIATI_MDM4_TARGETS_FETAL_LIVER_DN	474	0.058174	0.077974	0.028971	1.99033
230	185	mdd	GUENTHER_GROWTH_SPHERICAL_VS_ADHERENT_UP	16	0.042148	0.43901	0.028971	1.84688
231	226	mdd	FARMER_BREAST_CANCER_CLUSTER_5	19	0.050872	0.53395	0.02997	2.51545
232	196	mdd	GARGALOVIC_RESPONSE_TO_OXIDIZED_PHOSPHOLIPIDS_MAGENTA_UP	25	0.044273	0.37218	0.02997	2.04292
233	170	mdd	BIOCARTA_TGFB_PATHWAY	19	0.037904	0.45282	0.02997	1.96734
234	240	mdd	WANG_LSD1_TARGETS_DN	33	0.056078	0.30505	0.02997	1.90461
235	384	mdd	BENPORATH_CYCLING_GENES	587	0.091844	0.059573	0.02997	1.89105
236	201	mdd	REACTOME_OVARIAN_TUMOR_DOMAIN_PROTEASES	35	0.045883	0.29584	0.02997	1.89008
237	183	mdd	WP_MFAP5_MEDIATED_OVARIAN_CANCER_CELL_MOTILITY_AND_INVASIVENESS	12	0.041944	0.5193	0.02997	1.8733
238	348	mdd	DELACROIX_RAR_BOUND_ES	414	0.084661	0.072576	0.02997	1.83377
239	271	mdd	REACTOME_RHOD_GTPASE_CYCLE	46	0.065595	0.2256	0.02997	1.68543
240	162	mdd	WP_CELL_DIFFERENTIATION_EXPANDED_INDEX	19	0.036279	0.49512	0.030969	2.19316
241	210	mdd	TIEN_INTESTINE_PROBIOTICS_2HR_UP	28	0.046791	0.35192	0.030969	2.05462
242	158	mdd	BIOCARTA_CD40_PATHWAY	11	0.035277	0.60162	0.030969	1.9578
243	284	mdd	OSMAN_BLADDER_CANCER_UP	365	0.069036	0.085551	0.030969	1.91287
244	193	mdd	KEGG_MEDICUS_REFERENCE_VGCC_CA2_APOPTOTIC_PATHWAY	20	0.043703	0.41854	0.030969	1.88493
245	261	mdd	MARIADASON_RESPONSE_TO_BUTYRATE_SULINDAC_6	41	0.062038	0.2642	0.030969	1.84904
246	309	mdd	KEGG_MEDICUS_REFERENCE_RTK_PLCG_ITPR_SIGNALING_PATHWAY	53	0.076098	0.22031	0.030969	1.83139
247	218	mdd	KEGG_ADHERENS_JUNCTION	66	0.04947	0.20719	0.030969	1.82678
248	230	mdd	PELLICCIOTTA_HDAC_IN_ANTIGEN_PRESENTATION_UP	60	0.052425	0.22768	0.031968	1.96282
249	297	mdd	REACTOME_SIGNALING_BY_NUCLEAR_RECEPTORS	228	0.071743	0.11107	0.031968	1.95138
250	221	mdd	YAO_TEMPORAL_RESPONSE_TO_PROGESTERONE_CLUSTER_2	49	0.04997	0.26627	0.031968	1.94989
251	222	mdd	HOFFMANN_LARGE_TO_SMALL_PRE_BII_LYMPHOCYTE_UP	141	0.050152	0.14221	0.031968	1.88631
252	257	mdd	REACTOME_RHOBTB_GTPASE_CYCLE	34	0.060379	0.27865	0.031968	1.82895
253	256	mdd	SESTO_RESPONSE_TO_UV_C2	50	0.060254	0.23338	0.031968	1.79408
254	235	mdd	REACTOME_ASSEMBLY_OF_THE_HIV_VIRION	16	0.054081	0.45741	0.032967	1.96716
255	220	mdd	BREDEMEYER_RAG_SIGNALING_VIA_ATM_NOT_VIA_NFKB_DN	37	0.049701	0.27926	0.032967	1.75282
256	286	mdd	LIM_MAMMARY_LUMINAL_MATURE_UP	94	0.069206	0.1567	0.032967	1.72262
257	208	mdd	REACTOME_REGULATION_OF_GENE_EXPRESSION_IN_LATE_STAGE_BRANCHING_MORPHOGENESIS_PANCREATIC_BUD_PRECURSOR_CELLS	15	0.04669	0.56396	0.033966	2.21898
258	295	mdd	WP_INITIATION_OF_TRANSCRIPTION_AND_TRANSLATION_ELONGATION_AT_THE_HIV_1_LTR	31	0.071394	0.31071	0.033966	1.9801
259	213	mdd	BIOCARTA_ACH_PATHWAY	14	0.04758	0.44055	0.033966	1.72183
260	223	mdd	GARGALOVIC_RESPONSE_TO_OXIDIZED_PHOSPHOLIPIDS_PINK_DN	29	0.050282	0.36105	0.034965	2.03183
261	231	mdd	YU_MYC_TARGETS_DN	51	0.052593	0.23546	0.034965	1.81316
262	200	mdd	PID_S1P_S1P4_PATHWAY	14	0.045829	0.46634	0.034965	1.7811
263	264	mdd	NAKAMURA_CANCER_MICROENVIRONMENT_UP	25	0.063952	0.31497	0.034965	1.71125
264	245	mdd	REACTOME_PHOSPHOLIPASE_C_MEDIATED_CASCADE_FGFR2	17	0.057066	0.48812	0.035964	2.14372
265	246	mdd	KEGG_HOMOLOGOUS_RECOMBINATION	25	0.057964	0.37364	0.035964	1.96516
266	199	mdd	HOSHIDA_LIVER_CANCER_SURVIVAL_UP	71	0.045146	0.21327	0.035964	1.91923
267	299	mdd	REACTOME_PRE_NOTCH_EXPRESSION_AND_PROCESSING	48	0.072072	0.24741	0.035964	1.87113
268	306	mdd	TORCHIA_TARGETS_OF_EWSR1_FLI1_FUSION_DN	285	0.074821	0.093587	0.035964	1.83233
269	460	mdd	PUJANA_BRCA1_PCC_NETWORK	1458	0.10562	0.036594	0.035964	1.82249
270	290	mdd	PYEON_CANCER_HEAD_AND_NECK_VS_CERVICAL_UP	152	0.070425	0.12858	0.035964	1.78598
271	291	mdd	NAKAJIMA_MAST_CELL	42	0.070709	0.24117	0.035964	1.74345
272	323	mdd	PAL_PRMT5_TARGETS_UP	180	0.07967	0.10638	0.035964	1.72214
273	287	mdd	BRUINS_UVC_RESPONSE_EARLY_LATE	287	0.069704	0.095267	0.036963	1.88399
274	280	mdd	BASAKI_YBX1_TARGETS_DN	350	0.068304	0.087748	0.036963	1.85336
275	326	mdd	HATADA_METHYLATED_IN_LUNG_CANCER_UP	350	0.080089	0.083878	0.036963	1.82298
276	255	mdd	WANG_BARRETTS_ESOPHAGUS_DN	24	0.059667	0.31198	0.036963	1.64771
277	251	mdd	BONCI_TARGETS_OF_MIR15A_AND_MIR16_1	90	0.059015	0.18045	0.037962	1.94256
278	346	mdd	CREIGHTON_ENDOCRINE_THERAPY_RESISTANCE_4	264	0.084359	0.094821	0.037962	1.86956
279	250	mdd	FARMER_BREAST_CANCER_CLUSTER_6	14	0.058927	0.43698	0.037962	1.76898
280	229	mdd	REACTOME_MRNA_DECAY_BY_5_TO_3_EXORIBONUCLEASE	15	0.052366	0.41603	0.037962	1.68014
281	289	mdd	PID_BARD1_PATHWAY	28	0.069836	0.35159	0.038961	2.05389
282	253	mdd	WP_T_CELL_RECEPTOR_AND_CO_STIMULATORY_SIGNALING	28	0.059541	0.36099	0.038961	1.99808
283	236	mdd	SIG_CD40PATHWAYMAP	33	0.054292	0.3031	0.038961	1.82102
284	215	mdd	REACTOME_NOTCH2_INTRACELLULAR_DOMAIN_REGULATES_TRANSCRIPTION	11	0.048631	0.51344	0.038961	1.78238
285	358	mdd	WANG_TUMOR_INVASIVENESS_UP	363	0.086043	0.075286	0.038961	1.75881
286	360	mdd	BROWNE_HCMV_INFECTION_20HR_UP	215	0.086313	0.10222	0.038961	1.75174
287	234	mdd	ZHANG_ANTIVIRAL_RESPONSE_TO_RIBAVIRIN_DN	43	0.054022	0.25137	0.038961	1.73182
288	279	mdd	BHAT_ESR1_TARGETS_NOT_VIA_AKT1_DN	83	0.068051	0.19066	0.03996	1.94733
289	307	mdd	KEGG_MEDICUS_REFERENCE_ADRB3_UCP1_SIGNALING_PATHWAY	35	0.07542	0.27948	0.03996	1.83391
290	345	mdd	KRIEG_KDM3A_TARGETS_NOT_HYPOXIA	178	0.083573	0.10895	0.03996	1.82867
291	310	mdd	WP_FRAGILE_X_SYNDROME	117	0.076467	0.15261	0.03996	1.82783
292	269	mdd	BREDEMEYER_RAG_SIGNALING_VIA_ATM_NOT_VIA_NFKB_UP	45	0.065312	0.23946	0.03996	1.78499
293	293	mdd	REACTOME_GOLGI_TO_ER_RETROGRADE_TRANSPORT	129	0.071165	0.13203	0.03996	1.74463
294	355	mdd	CAIRO_LIVER_DEVELOPMENT_UP	147	0.085473	0.12006	0.03996	1.74274
295	459	mdd	IVANOVA_HEMATOPOIESIS_STEM_CELL_LONG_TERM	196	0.10549	0.097979	0.03996	1.73902
296	275	mdd	KEGG_BIOSYNTHESIS_OF_UNSATURATED_FATTY_ACIDS	20	0.066305	0.33125	0.03996	1.51141
297	277	mdd	REACTOME_LONG_TERM_POTENTIATION	21	0.067616	0.41099	0.040959	2.00202
298	227	mdd	DING_LUNG_CANCER_BY_MUTATION_RATE	20	0.052086	0.40071	0.040959	1.90881
299	272	mdd	REACTOME_METALLOPROTEASE_DUBS	16	0.065766	0.45562	0.040959	1.89707
300	266	mdd	KEGG_MEDICUS_PATHOGEN_HPV_E7_TO_PP2A_AKT_SIGNALING_PATYWAY	15	0.064462	0.44732	0.040959	1.89304
301	294	mdd	MIKKELSEN_MCV6_ICP_WITH_H3K27ME3	74	0.071393	0.18038	0.040959	1.80458
302	288	mdd	REACTOME_DOWNSTREAM_SIGNALING_OF_ACTIVATED_FGFR1	31	0.069798	0.30182	0.040959	1.78642
303	404	mdd	WEST_ADRENOCORTICAL_TUMOR_UP	282	0.094906	0.082531	0.041958	1.6975
304	333	mdd	VANHARANTA_UTERINE_FIBROID_WITH_7Q_DELETION_UP	59	0.081048	0.19055	0.041958	1.6813
305	374	mdd	SHEPARD_BMYB_TARGETS	73	0.089651	0.16597	0.041958	1.6577
306	273	mdd	MODY_HIPPOCAMPUS_PRENATAL	41	0.065824	0.27402	0.042957	1.93072
307	336	mdd	SUNG_METASTASIS_STROMA_DN	51	0.081742	0.22938	0.042957	1.87015
308	350	mdd	JISON_SICKLE_CELL_DISEASE_DN	165	0.084769	0.11985	0.042957	1.86277
309	335	mdd	PUJANA_BREAST_CANCER_LIT_INT_NETWORK	92	0.08173	0.16437	0.042957	1.8227
310	441	mdd	PATIL_LIVER_CANCER	585	0.10284	0.058867	0.042957	1.75621
311	325	mdd	BLUM_RESPONSE_TO_SALIRASIB_DN	310	0.079934	0.083967	0.042957	1.7024
312	377	mdd	IBRAHIM_NRF1_UP	390	0.089949	0.071063	0.042957	1.69751
313	283	mdd	VANTVEER_BREAST_CANCER_BRCA1_DN	37	0.068906	0.24823	0.042957	1.64733
314	281	mdd	REACTOME_AMYLOID_FIBER_FORMATION	50	0.068405	0.23735	0.043956	1.76149
315	428	mdd	KIM_WT1_TARGETS_DN	428	0.099892	0.0679	0.043956	1.67026
316	478	mdd	RAY_TUMORIGENESIS_BY_ERBB2_CDC25A_UP	178	0.11038	0.10026	0.043956	1.66217
317	278	mdd	LIU_VAV3_PROSTATE_CARCINOGENESIS_DN	16	0.067963	0.39663	0.043956	1.65689
318	312	mdd	REACTOME_DEFECTIVE_B4GALT7_CAUSES_EDS_PROGEROID_TYPE	17	0.077537	0.34588	0.043956	1.60131
319	282	mdd	KEGG_MEDICUS_REFERENCE_ORGANIZATION_OF_THE_OUTER_KINETOCHORE	16	0.0687	0.37653	0.043956	1.54606
320	322	mdd	REACTOME_NOTCH3_INTRACELLULAR_DOMAIN_REGULATES_TRANSCRIPTION	24	0.079522	0.34109	0.044955	1.89343
321	352	mdd	RICKMAN_TUMOR_DIFFERENTIATED_WELL_VS_POORLY_UP	216	0.084936	0.10323	0.044955	1.79375
322	327	mdd	ACEVEDO_NORMAL_TISSUE_ADJACENT_TO_LIVER_TUMOR_UP	156	0.080245	0.12073	0.044955	1.73457
323	408	mdd	HELLER_HDAC_TARGETS_SILENCED_BY_METHYLATION_DN	257	0.095715	0.089298	0.044955	1.71701
324	308	mdd	MCCLUNG_DELTA_FOSB_TARGETS_2WK	43	0.07588	0.22138	0.044955	1.68807
325	268	mdd	GAUSSMANN_MLL_AF4_FUSION_TARGETS_C_DN	21	0.064688	0.3343	0.044955	1.62167
326	274	mdd	WP_7Q11_23_DISTAL_COPY_NUMBER_VARIATION	19	0.065875	0.49709	0.045954	2.25106
327	341	mdd	KEGG_ASTHMA	27	0.083061	0.37985	0.045954	2.18371
328	292	mdd	REACTOME_BUTYROPHILIN_BTN_FAMILY_INTERACTIONS	12	0.071039	0.51914	0.045954	1.87379
329	487	mdd	RODRIGUES_THYROID_CARCINOMA_ANAPLASTIC_UP	634	0.11313	0.053065	0.045954	1.72162
330	258	mdd	NIKOLSKY_BREAST_CANCER_8P12_P11_AMPLICON	48	0.06075	0.43849	0.046953	3.02371
331	252	mdd	CHNG_MULTIPLE_MYELOMA_HYPERPLOID_UP	51	0.059408	0.25299	0.046953	1.86905
332	263	mdd	IIZUKA_LIVER_CANCER_PROGRESSION_G1_G2_DN	23	0.062991	0.35712	0.046953	1.8188
333	550	mdd	LASTOWSKA_NEUROBLASTOMA_COPY_NUMBER_DN	721	0.12689	0.052301	0.046953	1.80173
334	528	mdd	BLALOCK_ALZHEIMERS_DISEASE_DN	1103	0.12147	0.039402	0.046953	1.74895
335	298	mdd	REACTOME_HATS_ACETYLATE_HISTONES	71	0.071949	0.1892	0.046953	1.72534
336	340	mdd	ZHENG_FOXP3_TARGETS_IN_THYMUS_UP	189	0.082701	0.11103	0.046953	1.71381
337	337	mdd	RAMALHO_STEMNESS_DN	66	0.082052	0.18874	0.046953	1.7017
338	495	mdd	MOREAUX_MULTIPLE_MYELOMA_BY_TACI_UP	328	0.11362	0.070235	0.046953	1.64789
339	270	mdd	WU_ALZHEIMER_DISEASE_DN	17	0.065502	0.44448	0.047952	1.95178
340	219	mdd	SAKAI_TUMOR_INFILTRATING_MONOCYTES_UP	25	0.049626	0.37637	0.047952	1.86571
341	382	mdd	WP_ENDOCHONDRAL_OSSIFICATION	63	0.091768	0.189	0.047952	1.79877
342	304	mdd	FINETTI_BREAST_CANCERS_KINOME_GRAY	15	0.073725	0.42553	0.047952	1.72208
343	330	mdd	REACTOME_EXTRA_NUCLEAR_ESTROGEN_SIGNALING	73	0.080559	0.17843	0.047952	1.66206
344	405	mdd	ZHONG_RESPONSE_TO_AZACITIDINE_AND_TSA_DN	58	0.09505	0.1775	0.047952	1.6322
345	316	mdd	CHAUHAN_RESPONSE_TO_METHOXYESTRADIOL_UP	41	0.078663	0.23212	0.048951	1.62291
346	371	mdd	TAYLOR_METHYLATED_IN_ACUTE_LYMPHOBLASTIC_LEUKEMIA	68	0.088919	0.17764	0.048951	1.5987
347	303	mdd	PARK_HSC_VS_MULTIPOTENT_PROGENITORS_DN	14	0.07317	0.37633	0.048951	1.46649
348	396	mdd	REACTOME_RESPONSE_TO_ELEVATED_PLATELET_CYTOSOLIC_CA2	119	0.093947	0.14431	0.04995	1.81073
349	397	mdd	CHANG_IMMORTALIZED_BY_HPV31_DN	58	0.093957	0.19635	0.04995	1.7215
350	386	mdd	REACTOME_MAPK_FAMILY_SIGNALING_CASCADES	305	0.092214	0.08566	0.04995	1.70516
351	267	mdd	KEGG_MEDICUS_REFERENCE_TRANSCRIPTIONAL_ACTIVATION_BY_ACETYLATION_OF_H3K27	11	0.064658	0.48163	0.04995	1.64706
352	354	mdd	JEPSEN_SMRT_TARGETS	30	0.085086	0.25494	0.04995	1.48141
353	418	mdd	IVANOVA_HEMATOPOIESIS_STEM_CELL_SHORT_TERM	19	0.09796	0.37727	0.0509491	1.87453
354	301	mdd	SCHLOSSER_MYC_AND_SERUM_RESPONSE_SYNERGY	31	0.072477	0.27616	0.0509491	1.70151
355	349	mdd	REACTOME_TRANSCRIPTIONAL_ACTIVITY_OF_SMAD2_SMAD3_SMAD4_HETEROTRIMER	48	0.084732	0.22264	0.0509491	1.67959
356	320	mdd	WP_EXERCISE_INDUCED_CIRCADIAN_REGULATION	44	0.079098	0.21845	0.0509491	1.55557
357	300	mdd	GRASEMANN_RETINOBLASTOMA_WITH_6P_AMPLIFICATION	14	0.072302	0.50564	0.0519481	1.97218
358	311	mdd	PID_P53_REGULATION_PATHWAY	55	0.077174	0.22023	0.0519481	1.78241
359	319	mdd	KEGG_MEDICUS_REFERENCE_FGF_FGFR_PI3K_SIGNALING_PATHWAY	30	0.079073	0.29029	0.0519481	1.69028
360	381	mdd	HOFFMANN_PRE_BI_TO_LARGE_PRE_BII_LYMPHOCYTE_UP	27	0.091748	0.29117	0.0519481	1.67018
361	361	mdd	MARKEY_RB1_CHRONIC_LOF_UP	102	0.086467	0.14018	0.0529471	1.62179
362	576	mdd	WANG_LMO4_TARGETS_DN	318	0.13303	0.068446	0.0529471	1.59512
363	388	mdd	REACTOME_LYSOSOME_VESICLE_BIOGENESIS	33	0.092533	0.27335	0.0539461	1.74541
364	446	mdd	MISSIAGLIA_REGULATED_BY_METHYLATION_DN	108	0.10376	0.13756	0.0539461	1.68468
365	403	mdd	GENTILE_UV_RESPONSE_CLUSTER_D9	25	0.094697	0.30988	0.0539461	1.67411
366	406	mdd	BROWNE_HCMV_INFECTION_12HR_DN	87	0.095097	0.15411	0.0539461	1.6058
367	402	mdd	MACAEVA_PBMC_RESPONSE_TO_IR	93	0.09446	0.13993	0.0539461	1.55902
368	379	mdd	FLECHNER_PBL_KIDNEY_TRANSPLANT_REJECTED_VS_OK_DN	48	0.091317	0.19889	0.0539461	1.54127
369	458	mdd	FIRESTEIN_PROLIFERATION	150	0.10549	0.10478	0.0539461	1.50938
370	314	mdd	REACTOME_SIGNALING_BY_NODAL	21	0.078135	0.35337	0.0549451	1.73098
371	357	mdd	WP_INTERACTIONS_BETWEEN_LOXL4_AND_OXIDATIVE_STRESS_PATHWAY	17	0.08552	0.38107	0.0549451	1.67593
372	415	mdd	BILANGES_SERUM_AND_RAPAMYCIN_SENSITIVE_GENES	61	0.097443	0.18765	0.0549451	1.64735
373	305	mdd	WP_ESTROGEN_SIGNALING_PATHWAY	21	0.074226	0.33239	0.0549451	1.57197
374	313	mdd	WU_HBX_TARGETS_1_DN	22	0.077567	0.31102	0.0549451	1.56093
375	331	mdd	BOYAULT_LIVER_CANCER_SUBCLASS_G6_UP	59	0.080704	0.18594	0.0549451	1.54945
376	431	mdd	KAYO_CALORIE_RESTRICTION_MUSCLE_UP	89	0.10052	0.14244	0.0549451	1.53239
377	285	mdd	LEI_HOXC8_TARGETS_DN	17	0.06905	0.426	0.0559441	1.79704
378	368	mdd	REACTOME_DISEASES_OF_IMMUNE_SYSTEM	29	0.088011	0.30266	0.0559441	1.75406
379	369	mdd	LU_AGING_BRAIN_DN	138	0.088085	0.13328	0.0559441	1.7367
380	328	mdd	DAVICIONI_PAX_FOXO1_SIGNATURE_IN_ARMS_UP	52	0.080284	0.22256	0.0559441	1.73513
381	393	mdd	WP_MRNA_PROCESSING	119	0.093325	0.13557	0.0559441	1.70511
382	324	mdd	LE_NEURONAL_DIFFERENTIATION_UP	17	0.079891	0.39047	0.0559441	1.69534
383	509	mdd	DUTERTRE_ESTRADIOL_RESPONSE_24HR_UP	294	0.11665	0.074411	0.0559441	1.63058
384	411	mdd	ZHU_CMV_24_HR_UP	79	0.095775	0.15649	0.0559441	1.59626
385	665	mdd	REACTOME_POST_TRANSLATIONAL_PROTEIN_MODIFICATION	1289	0.14951	0.032258	0.0559441	1.57346
386	493	mdd	REACTOME_REGULATION_OF_EXPRESSION_OF_SLITS_AND_ROBOS	156	0.11335	0.10475	0.0559441	1.48448
387	334	mdd	MORI_EMU_MYC_LYMPHOMA_BY_ONSET_TIME_DN	15	0.081623	0.35832	0.0559441	1.45275
388	302	mdd	WP_INTERACTOME_OF_POLYCOMB_REPRESSIVE_COMPLEX_2_PRC2	15	0.072575	0.33543	0.0559441	1.33591
389	321	mdd	WANG_METASTASIS_OF_BREAST_CANCER_ESR1_UP	19	0.07929	0.27848	0.0559441	1.31171
390	366	mdd	REACTOME_REGULATION_OF_RUNX1_EXPRESSION_AND_ACTIVITY	17	0.087689	0.35077	0.0569431	1.57954
391	359	mdd	ROVERSI_GLIOMA_COPY_NUMBER_DN	51	0.086253	0.24753	0.0579421	1.91295
392	387	mdd	REACTOME_SUMOYLATION_OF_TRANSCRIPTION_FACTORS	20	0.092396	0.36517	0.0579421	1.75769
393	432	mdd	SCHAEFFER_PROSTATE_DEVELOPMENT_AND_CANCER_BOX4_DN	32	0.10091	0.278	0.0579421	1.72601
394	439	mdd	DELASERNA_MYOD_TARGETS_DN	48	0.10268	0.21032	0.0579421	1.67148
395	344	mdd	MORI_PLASMA_CELL_UP	47	0.083425	0.21843	0.0579421	1.67085
396	343	mdd	CONCANNON_APOPTOSIS_BY_EPOXOMICIN_UP	220	0.083378	0.097221	0.0579421	1.66339
397	436	mdd	REACTOME_REGULATION_OF_PTEN_STABILITY_AND_ACTIVITY	64	0.10139	0.17394	0.0579421	1.60613
398	508	mdd	KEGG_SMALL_CELL_LUNG_CANCER	79	0.11609	0.1537	0.0579421	1.60284
399	342	mdd	REACTOME_ALK_MUTANTS_BIND_TKIS	12	0.083184	0.43887	0.0579421	1.5979
400	389	mdd	BROWNE_HCMV_INFECTION_10HR_DN	52	0.092555	0.20117	0.0579421	1.59086
401	726	mdd	ZWANG_TRANSIENTLY_UP_BY_2ND_EGF_PULSE_ONLY	1353	0.16426	0.02929	0.0579421	1.58822
402	376	mdd	REACTOME_PKMTS_METHYLATE_HISTONE_LYSINES	36	0.089831	0.24104	0.0579421	1.55217
403	597	mdd	BANDRES_RESPONSE_TO_CARMUSTIN_MGMT_48HR_DN	149	0.13753	0.095125	0.0579421	1.51361
404	378	mdd	WP_PRION_DISEASE_PATHWAY	31	0.090866	0.27061	0.0589411	1.6667
405	610	mdd	GRYDER_PAX3FOXO1_ENHANCERS_IN_TADS	950	0.13944	0.040228	0.0589411	1.63428
406	423	mdd	YAO_TEMPORAL_RESPONSE_TO_PROGESTERONE_CLUSTER_17	171	0.098853	0.10297	0.0589411	1.59992
407	364	mdd	VICENT_METASTASIS_UP	13	0.087498	0.40823	0.0589411	1.5535
408	473	mdd	LI_WILMS_TUMOR_VS_FETAL_KIDNEY_1_DN	153	0.10802	0.10551	0.0589411	1.51543
409	444	mdd	REACTOME_UNBLOCKING_OF_NMDA_RECEPTORS_GLUTAMATE_BINDING_AND_ACTIVATION	18	0.10361	0.36649	0.0599401	1.70576
410	463	mdd	WP_MALE_INFERTILITY	131	0.10691	0.12064	0.0599401	1.63611
411	353	mdd	WP_ERK_PATHWAY_IN_HUNTINGTON_39_S_DISEASE	14	0.085029	0.41864	0.0599401	1.61197
412	332	mdd	WP_VITAMIN_D_SENSITIVE_CALCIUM_SIGNALING_IN_DEPRESSION	34	0.080795	0.25182	0.0599401	1.59828
413	468	mdd	ODONNELL_METASTASIS_UP	68	0.10743	0.15794	0.0599401	1.59557
414	380	mdd	HILLION_HMGA1_TARGETS	76	0.091579	0.16658	0.0599401	1.58327
415	438	mdd	FERREIRA_EWINGS_SARCOMA_UNSTABLE_VS_STABLE_UP	148	0.10215	0.10815	0.0599401	1.55675
416	372	mdd	KEGG_MEDICUS_REFERENCE_ACTIVATION_OF_PRC2.2_BY_UBIQUITINATION_OF_H2AK119	17	0.089316	0.32324	0.0599401	1.38758
417	383	mdd	WP_ENDOCHONDRAL_OSSIFICATION_WITH_SKELETAL_DYSPLASIAS	63	0.091768	0.189	0.0609391	1.64038
418	419	mdd	ZWANG_EGF_PERSISTENTLY_UP	28	0.097998	0.27187	0.0609391	1.59845
419	363	mdd	SILIGAN_TARGETS_OF_EWS_FLI1_FUSION_DN	17	0.086935	0.36678	0.0609391	1.59206
420	455	mdd	HUMMERICH_SKIN_CANCER_PROGRESSION_DN	92	0.1053	0.13995	0.0609391	1.58957
421	412	mdd	SU_TESTIS	71	0.096008	0.15229	0.0609391	1.44742
422	315	mdd	ABBUD_LIF_SIGNALING_2_UP	13	0.078478	0.37885	0.0609391	1.39738
423	407	mdd	REACTOME_RESOLUTION_OF_D_LOOP_STRUCTURES_THROUGH_SYNTHESIS_DEPENDENT_STRAND_ANNEALING_SDSA	25	0.095705	0.33233	0.0619381	1.80123
424	481	mdd	SANSOM_APC_MYC_TARGETS	222	0.11146	0.091731	0.0619381	1.58863
425	596	mdd	FEVR_CTNNB1_TARGETS_DN	502	0.13731	0.053438	0.0619381	1.57344
426	416	mdd	REACTOME_ANTIGEN_PRESENTATION_FOLDING_ASSEMBLY_AND_PEPTIDE_LOADING_OF_CLASS_I_MHC	27	0.097647	0.27984	0.0619381	1.56624
427	474	mdd	IVANOVA_HEMATOPOIESIS_STEM_CELL	176	0.10859	0.099973	0.0619381	1.52965
428	445	mdd	LASTOWSKA_COAMPLIFIED_WITH_MYCN	35	0.10374	0.27134	0.0629371	1.7499
429	339	mdd	REACTOME_PHOSPHOLIPASE_C_MEDIATED_CASCADE_FGFR1	16	0.082126	0.41105	0.0629371	1.69915
430	420	mdd	HUANG_DASATINIB_RESISTANCE_DN	65	0.098608	0.17961	0.0629371	1.62049
431	338	mdd	REACTOME_OXIDATIVE_STRESS_INDUCED_SENESCENCE	63	0.082069	0.18767	0.0629371	1.60096
432	486	mdd	WAKABAYASHI_ADIPOGENESIS_PPARG_RXRA_BOUND_36HR	143	0.11293	0.1134	0.0629371	1.5663
433	347	mdd	REACTOME_REGULATION_OF_TP53_ACTIVITY_THROUGH_ASSOCIATION_WITH_CO_FACTORS	14	0.084612	0.38411	0.0629371	1.52619
434	583	mdd	PUJANA_ATM_PCC_NETWORK	1253	0.13421	0.03436	0.0629371	1.49484
435	424	mdd	REACTOME_NEPHRIN_FAMILY_INTERACTIONS	19	0.098857	0.30146	0.0629371	1.4502
436	391	mdd	PUJANA_BREAST_CANCER_WITH_BRCA1_MUTATED_UP	52	0.092941	0.1794	0.0629371	1.42305
437	470	mdd	BIOCARTA_CARM1_PATHWAY	12	0.10755	0.44508	0.0639361	1.70047
438	400	mdd	WP_GABA_RECEPTOR_SIGNALING	28	0.094255	0.28019	0.0639361	1.60131
439	561	mdd	REACTOME_VESICLE_MEDIATED_TRANSPORT	636	0.12956	0.048598	0.0639361	1.54209
440	691	mdd	NUYTTEN_EZH2_TARGETS_DN	906	0.15524	0.037081	0.0639361	1.52459
441	558	mdd	OSMAN_BLADDER_CANCER_DN	348	0.12896	0.065327	0.0639361	1.50755
442	425	mdd	JIANG_AGING_CEREBRAL_CORTEX_DN	44	0.099286	0.2038	0.0639361	1.48796
443	429	mdd	WP_15Q25_COPY_NUMBER_VARIATION	43	0.099953	0.2566	0.0649351	1.87989
444	392	mdd	REACTOME_CS_DS_DEGRADATION	12	0.093303	0.45834	0.0649351	1.68842
445	499	mdd	JIANG_AGING_HYPOTHALAMUS_DN	31	0.11472	0.2639	0.0649351	1.66152
446	440	mdd	GENTILE_UV_LOW_DOSE_DN	58	0.10281	0.18505	0.0649351	1.5737
447	456	mdd	KEGG_ARRHYTHMOGENIC_RIGHT_VENTRICULAR_CARDIOMYOPATHY_ARVC	69	0.10536	0.16147	0.0649351	1.53186
448	457	mdd	WP_ARRHYTHMOGENIC_RIGHT_VENTRICULAR_CARDIOMYOPATHY	69	0.10536	0.16147	0.0649351	1.50957
449	385	mdd	NOUZOVA_METHYLATED_IN_APL	56	0.092194	0.18594	0.0649351	1.49835
450	362	mdd	PARENT_MTOR_SIGNALING_DN	41	0.086551	0.25225	0.0659341	1.68254
451	375	mdd	SILIGAN_TARGETS_OF_EWS_FLI1_FUSION_UP	14	0.089818	0.37161	0.0659341	1.49538
452	373	mdd	REACTOME_ATTACHMENT_AND_ENTRY	16	0.089325	0.35602	0.0659341	1.45051
453	475	mdd	REACTOME_METABOLISM_OF_FAT_SOLUBLE_VITAMINS	45	0.10924	0.19427	0.0659341	1.44334
454	467	mdd	XU_CREBBP_TARGETS_DN	35	0.10733	0.21408	0.0659341	1.43729
455	370	mdd	PID_AURORA_B_PATHWAY	36	0.088621	0.20364	0.0659341	1.30857
456	452	mdd	GENTLES_LEUKEMIC_STEM_CELL_DN	17	0.10473	0.39555	0.0669331	1.71818
457	426	mdd	REACTOME_GASTRULATION	110	0.099336	0.13107	0.0669331	1.54219
458	464	mdd	REACTOME_ONCOGENIC_MAPK_SIGNALING	76	0.10699	0.16122	0.0669331	1.53902
459	447	mdd	REACTOME_PTEN_REGULATION	132	0.10378	0.11964	0.0669331	1.53215
460	435	mdd	CHESLER_BRAIN_HIGHEST_EXPRESSION	34	0.10124	0.24142	0.0669331	1.51636
461	638	mdd	REACTOME_NERVOUS_SYSTEM_DEVELOPMENT	537	0.14406	0.049871	0.0669331	1.50668
462	533	mdd	HADDAD_B_LYMPHOCYTE_PROGENITOR	247	0.12247	0.08091	0.0669331	1.50293
463	519	mdd	REACTOME_ACTIVATION_OF_IRF3_IRF7_MEDIATED_BY_TBK1_IKBKE	17	0.11942	0.39883	0.0679321	1.83311
464	390	mdd	REACTOME_ESTROGEN_DEPENDENT_GENE_EXPRESSION	87	0.092909	0.16134	0.0679321	1.65518
465	479	mdd	RATTENBACHER_BOUND_BY_CELF1	358	0.1104	0.0689	0.0679321	1.52751
466	650	mdd	NUYTTEN_EZH2_TARGETS_UP	948	0.14703	0.037858	0.0679321	1.52557
467	500	mdd	REACTOME_EPH_EPHRIN_MEDIATED_REPULSION_OF_CELLS	49	0.11478	0.19548	0.0679321	1.51684
468	437	mdd	REACTOME_AMINE_LIGAND_BINDING_RECEPTORS	39	0.10177	0.25401	0.0689311	1.72685
469	563	mdd	CHARAFE_BREAST_CANCER_LUMINAL_VS_BASAL_UP	338	0.12995	0.068033	0.0689311	1.55868
470	394	mdd	VALK_AML_CLUSTER_7	25	0.093414	0.28886	0.0689311	1.51137
471	476	mdd	FARDIN_HYPOXIA_11	31	0.10939	0.23407	0.0689311	1.42174
472	365	mdd	KORKOLA_EMBRYONIC_CARCINOMA_VS_SEMINOMA_DN	20	0.087569	0.37542	0.0699301	1.74544
473	453	mdd	WP_HEDGEHOG_SIGNALING_PATHWAY_WP47	14	0.10477	0.40925	0.0699301	1.61164
474	413	mdd	WP_INVOLVEMENT_OF_SECRETASE_IN_NEURODEGENERATIVE_DISEASES	16	0.096312	0.38236	0.0699301	1.58676
475	469	mdd	GRAHAM_CML_DIVIDING_VS_NORMAL_QUIESCENT_UP	172	0.10747	0.1038	0.0699301	1.56475
476	656	mdd	IVANOVA_HEMATOPOIESIS_STEM_CELL_AND_PROGENITOR	505	0.14801	0.050002	0.0699301	1.52542
477	417	mdd	HILLION_HMGA1B_TARGETS	78	0.097656	0.15414	0.0699301	1.51562
478	461	mdd	MCCLUNG_COCAIN_REWARD_4WK	68	0.1068	0.15564	0.0699301	1.47098
479	489	mdd	PICCALUGA_ANGIOIMMUNOBLASTIC_LYMPHOMA_DN	120	0.11322	0.11327	0.0699301	1.38775
480	442	mdd	DAVIES_MULTIPLE_MYELOMA_VS_MGUS_UP	12	0.10323	0.35863	0.0699301	1.32247
481	448	mdd	MIDORIKAWA_AMPLIFIED_IN_LIVER_CANCER	50	0.10399	0.30656	0.0709291	2.32786
482	451	mdd	KEGG_MEDICUS_REFERENCE_CD80_CD86_CTLA4_PP2A_SIGNALING_PATHWAY	21	0.10448	0.32118	0.0709291	1.59944
483	503	mdd	KEGG_ENDOCYTOSIS	175	0.11502	0.10311	0.0709291	1.58718
484	599	mdd	BOUDOUKHA_BOUND_BY_IGF2BP2	96	0.13776	0.12662	0.0709291	1.54493
485	318	mdd	PYEON_HPV_POSITIVE_TUMORS_UP	79	0.078981	0.1649	0.0709291	1.52065
486	502	mdd	REACTOME_RAB_GEFS_EXCHANGE_GTP_FOR_GDP_ON_RABS	81	0.11487	0.14685	0.0709291	1.5162
487	434	mdd	REACTOME_SENSORY_PROCESSING_OF_SOUND	69	0.1012	0.16542	0.0709291	1.51425
488	663	mdd	ONKEN_UVEAL_MELANOMA_UP	722	0.14947	0.042981	0.0709291	1.46625
489	504	mdd	STAMBOLSKY_RESPONSE_TO_VITAMIN_D3_UP	76	0.11505	0.14861	0.0709291	1.44214
490	483	mdd	NIKOLSKY_BREAST_CANCER_19Q13.1_AMPLICON	21	0.1119	0.44099	0.0719281	2.26561
491	409	mdd	REACTOME_SEROTONIN_RECEPTORS	11	0.095754	0.49852	0.0719281	1.70431
492	433	mdd	WP_11P11_2_COPY_NUMBER_VARIATION_SYNDROME	51	0.10092	0.20771	0.0719281	1.6264
493	449	mdd	MATZUK_MALE_REPRODUCTION_SERTOLI	25	0.10412	0.28804	0.0719281	1.59428
494	515	mdd	GENTILE_UV_RESPONSE_CLUSTER_D2	37	0.1188	0.22635	0.0719281	1.57176
495	709	mdd	PUJANA_CHEK2_PCC_NETWORK	695	0.15948	0.041235	0.0719281	1.49061
496	629	mdd	GRYDER_PAX3FOXO1_TOP_ENHANCERS	419	0.14156	0.05897	0.0719281	1.47049
497	471	mdd	REACTOME_POLYMERASE_SWITCHING_ON_THE_C_STRAND_OF_THE_TELOMERE	23	0.1077	0.28503	0.0719281	1.45539
498	410	mdd	PID_ALPHA_SYNUCLEIN_PATHWAY	30	0.095767	0.25327	0.0719281	1.42934
499	367	mdd	REACTOME_WNT5A_DEPENDENT_INTERNALIZATION_OF_FZD4	15	0.087902	0.44924	0.0729271	1.84101
500	351	mdd	PID_HEDGEHOG_2PATHWAY	21	0.084867	0.33248	0.0729271	1.6178
501	622	mdd	BURTON_ADIPOGENESIS_PEAK_AT_24HR	40	0.14071	0.20872	0.0729271	1.54201
502	606	mdd	REACTOME_INTRACELLULAR_SIGNALING_BY_SECOND_MESSENGERS	295	0.13885	0.070154	0.0729271	1.47083
503	482	mdd	MARKEY_RB1_ACUTE_LOF_UP	212	0.11161	0.089983	0.0729271	1.45125
504	497	mdd	WP_MBDNF_AND_PROBDNF_REGULATION_OF_GABA_NEUROTRANSMISSION	34	0.1144	0.22735	0.0729271	1.40053
505	398	mdd	NIKOLSKY_BREAST_CANCER_6P24_P22_AMPLICON	21	0.094099	0.44243	0.0739261	2.01962
506	484	mdd	BIOCARTA_TEL_PATHWAY	17	0.11272	0.31777	0.0739261	1.45958
507	620	mdd	PLASARI_TGFB1_TARGETS_10HR_DN	234	0.1406	0.080806	0.0749251	1.52943
508	582	mdd	DAVICIONI_RHABDOMYOSARCOMA_PAX_FOXO1_FUSION_UP	56	0.13408	0.1722	0.0749251	1.48311
509	524	mdd	COULOUARN_TEMPORAL_TGFB1_SIGNATURE_DN	127	0.12033	0.11109	0.0749251	1.45967
510	575	mdd	REACTOME_POST_TRANSLATIONAL_MODIFICATION_SYNTHESIS_OF_GPI_ANCHORED_PROTEINS	86	0.13168	0.13197	0.0749251	1.45573
511	580	mdd	PID_RB_1PATHWAY	62	0.13395	0.15795	0.0749251	1.41326
512	546	mdd	NIKOLSKY_BREAST_CANCER_20Q12_Q13_AMPLICON	136	0.12605	0.18671	0.0759241	2.42246
513	505	mdd	HOLLEMAN_ASPARAGINASE_RESISTANCE_B_ALL_UP	24	0.11514	0.26716	0.0759241	1.43377
514	472	mdd	BIOCARTA_PRC2_PATHWAY	13	0.10774	0.3767	0.0759241	1.43079
515	430	mdd	WP_SEROTONIN_AND_ANXIETY_RELATED_EVENTS	12	0.10016	0.40454	0.0759241	1.42688
516	551	mdd	GARY_CD5_TARGETS_UP	420	0.12702	0.059512	0.0759241	1.41927
517	581	mdd	HASLINGER_B_CLL_WITH_MUTATED_VH_GENES	16	0.13405	0.28565	0.0759241	1.29467
518	450	mdd	PID_LKB1_PATHWAY	46	0.10447	0.20596	0.0769231	1.50286
519	496	mdd	REACTOME_NUCLEAR_RECEPTOR_TRANSCRIPTION_PATHWAY	50	0.11434	0.19139	0.0769231	1.4956
520	421	mdd	LUI_THYROID_CANCER_CLUSTER_4	11	0.098681	0.42567	0.0769231	1.42316
521	516	mdd	SHIN_B_CELL_LYMPHOMA_CLUSTER_9	17	0.11887	0.30538	0.0769231	1.416
522	619	mdd	GABRIELY_MIR21_TARGETS	258	0.14056	0.071244	0.0769231	1.39592
523	401	mdd	COLLIS_PRKDC_REGULATORS	13	0.094364	0.38271	0.0769231	1.37982
524	588	mdd	REACTOME_EPH_EPHRIN_SIGNALING	89	0.13599	0.12518	0.0769231	1.3488
525	454	mdd	TIEN_INTESTINE_PROBIOTICS_6HR_UP	46	0.10529	0.20424	0.0779221	1.493
526	560	mdd	BEIER_GLIOMA_STEM_CELL_DN	60	0.12946	0.16368	0.0779221	1.47184
527	591	mdd	WP_THYROID_STIMULATING_HORMONE_TSH_SIGNALING_PATHWAY	57	0.13678	0.16611	0.0779221	1.46948
528	817	mdd	CARRILLOREIXACH_HEPATOBLASTOMA_VS_NORMAL_UP	743	0.18489	0.036005	0.0779221	1.43399
529	671	mdd	SCHLOSSER_SERUM_RESPONSE_DN	636	0.15005	0.044239	0.0779221	1.42916
530	466	mdd	WP_MFAP5_EFFECT_ON_PERMEABILITY_AND_MOTILITY_OF_ENDOTHELIAL_CELLS_VIA_CYTOSKELETON_REARRANGEMENT	17	0.1073	0.32193	0.0779221	1.41991
531	414	mdd	REACTOME_PI_3K_CASCADE_FGFR2	22	0.0966	0.33388	0.0789211	1.66399
532	617	mdd	REACTOME_RESOLUTION_OF_D_LOOP_STRUCTURES	33	0.14028	0.24062	0.0789211	1.59427
533	510	mdd	MULLIGHAN_NPM1_MUTATED_SIGNATURE_2_DN	65	0.11682	0.1701	0.0789211	1.47107
534	554	mdd	REACTOME_ACTIVATION_OF_ANTERIOR_HOX_GENES_IN_HINDBRAIN_DEVELOPMENT_DURING_EARLY_EMBRYOGENESIS	58	0.12747	0.17072	0.0789211	1.46076
535	395	mdd	REACTOME_ELASTIC_FIBRE_FORMATION	43	0.093889	0.21214	0.0789211	1.43443
536	534	mdd	SOTIRIOU_BREAST_CANCER_GRADE_1_VS_3_UP	137	0.12262	0.10154	0.0789211	1.42106
537	494	mdd	SHEPARD_CRASH_AND_BURN_MUTANT_DN	182	0.11348	0.092779	0.0789211	1.3992
538	630	mdd	REACTOME_NEUROTRANSMITTER_RECEPTORS_AND_POSTSYNAPTIC_SIGNAL_TRANSMISSION	188	0.14161	0.086656	0.0799201	1.50411
539	427	mdd	MCGOWAN_RSP6_TARGETS_UP	19	0.099542	0.33249	0.0799201	1.48533
540	553	mdd	KAUFFMANN_DNA_REPLICATION_GENES	134	0.12737	0.11027	0.0799201	1.41004
541	501	mdd	VANHARANTA_UTERINE_FIBROID_DN	61	0.1148	0.16694	0.0799201	1.40686
542	521	mdd	REACTOME_UPTAKE_AND_FUNCTION_OF_ANTHRAX_TOXINS	11	0.11959	0.38955	0.0799201	1.35735
543	465	mdd	DITTMER_PTHLH_TARGETS_DN	69	0.10729	0.14091	0.0799201	1.26014
544	636	mdd	BLANCO_MELO_BETA_INTERFERON_TREATED_BRONCHIAL_EPITHELIAL_CELLS_DN	180	0.14352	0.09329	0.0809191	1.50138
545	514	mdd	REACTOME_KERATAN_SULFATE_DEGRADATION	15	0.11826	0.35251	0.0809191	1.49982
546	538	mdd	ZHAN_MULTIPLE_MYELOMA_MS_UP	41	0.1233	0.20214	0.0809191	1.49203
547	539	mdd	SCHLESINGER_H3K27ME3_IN_NORMAL_AND_METHYLATED_IN_CANCER	27	0.12363	0.23956	0.0809191	1.41685
548	399	mdd	DACOSTA_UV_RESPONSE_VIA_ERCC3_XPCS_UP	23	0.094107	0.29413	0.0819181	1.49946
549	477	mdd	KEGG_MEDICUS_REFERENCE_COPII_VESICLE_FORMATION	12	0.1099	0.39514	0.0819181	1.43046
550	645	mdd	REACTOME_REGULATION_OF_TP53_ACTIVITY	153	0.1458	0.095192	0.0819181	1.3965
551	522	mdd	REACTOME_ACTIVATION_OF_BH3_ONLY_PROTEINS	30	0.1199	0.22533	0.0819181	1.39109
552	530	mdd	PID_RHOA_PATHWAY	42	0.1218	0.18604	0.0819181	1.32673
553	492	mdd	PARK_HSC_AND_MULTIPOTENT_PROGENITORS	42	0.11333	0.17489	0.0819181	1.23499
554	513	mdd	WP_PTF1A_RELATED_REGULATORY_PATHWAY	11	0.11824	0.43068	0.0829171	1.53948
555	574	mdd	PID_FOXM1_PATHWAY	38	0.13168	0.21426	0.0829171	1.53782
556	673	mdd	BUYTAERT_PHOTODYNAMIC_THERAPY_STRESS_UP	763	0.1503	0.039757	0.0829171	1.46132
557	789	mdd	SPIELMAN_LYMPHOBLAST_EUROPEAN_VS_ASIAN_UP	439	0.1789	0.048974	0.0829171	1.41109
558	623	mdd	GUO_HEX_TARGETS_UP	71	0.1408	0.13479	0.0829171	1.36986
559	570	mdd	BIOCARTA_TNFR2_PATHWAY	14	0.1313	0.32146	0.0829171	1.33157
560	541	mdd	REACTOME_DOWNSTREAM_SIGNALING_OF_ACTIVATED_FGFR2	29	0.12476	0.25743	0.0839161	1.53897
561	488	mdd	REACTOME_GABA_RECEPTOR_ACTIVATION	56	0.11322	0.18632	0.0839161	1.52254
562	517	mdd	WHITFIELD_CELL_CYCLE_G2	152	0.11928	0.10588	0.0839161	1.47868
563	512	mdd	BIOCARTA_HIF_PATHWAY	15	0.11749	0.35908	0.0839161	1.47758
564	532	mdd	KESHELAVA_MULTIPLE_DRUG_RESISTANCE	67	0.12216	0.15692	0.0839161	1.44461
565	491	mdd	REACTOME_EXTENSION_OF_TELOMERES	47	0.1133	0.19299	0.0839161	1.41909
566	702	mdd	HOSHIDA_LIVER_CANCER_SUBCLASS_S1	217	0.15711	0.070588	0.0839161	1.32362
567	526	mdd	HUTTMANN_B_CLL_POOR_SURVIVAL_DN	55	0.12071	0.16238	0.0839161	1.29944
568	627	mdd	BIOCARTA_VDR_PATHWAY	24	0.14104	0.236	0.0839161	1.28914
569	525	mdd	REACTOME_NEGATIVE_REGULATION_OF_MAPK_PATHWAY	41	0.12058	0.20924	0.0849151	1.50974
570	626	mdd	IBRAHIM_NRF1_DOWN	128	0.14091	0.11186	0.0849151	1.49604
571	536	mdd	GOTZMANN_EPITHELIAL_TO_MESENCHYMAL_TRANSITION_UP	64	0.12286	0.15709	0.0849151	1.36234
572	498	mdd	MARCHINI_TRABECTEDIN_RESISTANCE_DN	44	0.11454	0.18576	0.0849151	1.3477
573	545	mdd	REACTOME_FORMATION_OF_THE_BETA_CATENIN_TCF_TRANSACTIVATING_COMPLEX	31	0.12598	0.20439	0.0849151	1.27873
574	614	mdd	REACTOME_PIWI_INTERACTING_RNA_PIRNA_BIOGENESIS	29	0.13996	0.19183	0.0849151	1.23976
575	556	mdd	BIOCARTA_IL7_PATHWAY	16	0.12835	0.27701	0.0849151	1.2271
576	637	mdd	KARLSSON_TGFB1_TARGETS_DN	175	0.14366	0.089997	0.0859141	1.43253
577	634	mdd	REACTOME_REGULATION_OF_INSULIN_SECRETION	77	0.14331	0.13479	0.0859141	1.42634
578	569	mdd	REACTOME_NEGATIVE_REGULATION_OF_THE_PI3K_AKT_NETWORK	110	0.13121	0.11975	0.0859141	1.41945
579	579	mdd	REACTOME_CRMPS_IN_SEMA3A_SIGNALING	15	0.13357	0.30483	0.0859141	1.30915
580	654	mdd	ROSTY_CERVICAL_CANCER_PROLIFERATION_CLUSTER	130	0.14773	0.094276	0.0859141	1.29087
581	548	mdd	LEIN_LOCALIZED_TO_DISTAL_AND_PROXIMAL_DENDRITES	16	0.12636	0.25885	0.0859141	1.16156
582	527	mdd	LEE_TARGETS_OF_PTCH1_AND_SUFU_DN	80	0.12089	0.15558	0.0869131	1.53145
583	544	mdd	HOFMANN_MYELODYSPLASTIC_SYNDROM_HIGH_RISK_DN	20	0.1257	0.32638	0.0869131	1.50419
584	480	mdd	WHITFIELD_CELL_CYCLE_M_G1	116	0.11065	0.11994	0.0869131	1.38121
585	584	mdd	JAERVINEN_AMPLIFIED_IN_LARYNGEAL_CANCER	39	0.13456	0.1878	0.0869131	1.34173
586	661	mdd	BRUINS_UVC_RESPONSE_VIA_TP53_GROUP_D	246	0.14943	0.070394	0.0869131	1.33783
587	753	mdd	LOPEZ_MBD_TARGETS	861	0.17099	0.035181	0.0879121	1.38108
588	443	mdd	DIRMEIER_LMP1_RESPONSE_LATE_UP	51	0.10352	0.18737	0.0879121	1.37325
589	670	mdd	IVANOVA_HEMATOPOIESIS_EARLY_PROGENITOR	394	0.15002	0.055897	0.0879121	1.37155
590	607	mdd	REACTOME_CHROMOSOME_MAINTENANCE	82	0.13902	0.12866	0.0879121	1.3543
591	807	mdd	CASORELLI_ACUTE_PROMYELOCYTIC_LEUKEMIA_DN	596	0.18291	0.039196	0.0879121	1.2997
592	507	mdd	WP_INCLUSION_BODY_MYOSITIS	11	0.11603	0.36421	0.0879121	1.21096
593	543	mdd	BROWNE_HCMV_INFECTION_10HR_UP	89	0.12556	0.14623	0.0889111	1.53285
594	674	mdd	THEILGAARD_NEUTROPHIL_AT_SKIN_WOUND_UP	74	0.15048	0.13584	0.0889111	1.34231
595	462	mdd	HANN_RESISTANCE_TO_BCL2_INHIBITOR_UP	31	0.10686	0.26135	0.0899101	1.52276
596	635	mdd	ACEVEDO_LIVER_CANCER_WITH_H3K27ME3_DN	151	0.1434	0.10268	0.0899101	1.50287
597	540	mdd	WP_HEREDITARY_LEIOMYOMATOSIS_AND_RENAL_CELL_CARCINOMA_PATHWAY	19	0.12453	0.31195	0.0899101	1.49836
598	618	mdd	WP_MECP2_AND_ASSOCIATED_RETT_SYNDROME	69	0.14056	0.14471	0.0899101	1.4162
599	800	mdd	BYSTRYKH_HEMATOPOIESIS_STEM_CELL_QTL_TRANS	720	0.18087	0.0383	0.0899101	1.35613
600	485	mdd	DAVICIONI_PAX_FOXO1_SIGNATURE_IN_ARMS_DN	18	0.11284	0.28471	0.0899101	1.29036
601	603	mdd	REACTOME_HIGHLY_CALCIUM_PERMEABLE_POSTSYNAPTIC_NICOTINIC_ACETYLCHOLINE_RECEPTORS	11	0.13821	0.34202	0.0899101	1.26645
602	511	mdd	REACTOME_TBC_RABGAPS	40	0.11733	0.2178	0.0909091	1.49887
603	565	mdd	FAELT_B_CLL_WITH_VH_REARRANGEMENTS_UP	45	0.13044	0.18743	0.0909091	1.45324
604	490	mdd	BOYLAN_MULTIPLE_MYELOMA_C_CLUSTER_DN	27	0.11326	0.26746	0.0909091	1.43862
605	537	mdd	REACTOME_PI_3K_CASCADE_FGFR1	21	0.123	0.28857	0.0909091	1.42787
606	680	mdd	REACTOME_SIGNALING_BY_FGFR1	51	0.15231	0.15884	0.0909091	1.37379
607	655	mdd	KEGG_N_GLYCAN_BIOSYNTHESIS	44	0.14801	0.17643	0.0909091	1.33175
608	572	mdd	DARWICHE_PAPILLOMA_PROGRESSION_RISK	72	0.13154	0.13433	0.0909091	1.30686
609	562	mdd	SHETH_LIVER_CANCER_VS_TXNIP_LOSS_PAM6	51	0.12994	0.16636	0.0909091	1.30332
610	586	mdd	LIU_IL13_PRIMING_MODEL	15	0.13541	0.34056	0.0919081	1.38
611	506	mdd	KEGG_MEDICUS_REFERENCE_DNA_REPLICATION_TERMINATION	18	0.11596	0.2695	0.0919081	1.1981
612	523	mdd	REACTOME_GLUTAMATE_NEUROTRANSMITTER_RELEASE_CYCLE	23	0.12005	0.27496	0.0929071	1.38163
613	666	mdd	BENPORATH_NOS_TARGETS	162	0.14961	0.086251	0.0929071	1.34869
614	672	mdd	LEE_CALORIE_RESTRICTION_NEOCORTEX_UP	66	0.15028	0.14364	0.0929071	1.32752
615	568	mdd	REACTOME_TELOMERE_EXTENSION_BY_TELOMERASE	22	0.13084	0.24457	0.0929071	1.26357
616	571	mdd	WP_MAMMARY_GLAND_DEVELOPMENT_PATHWAY_PUBERTY_STAGE_2_OF_4	12	0.13143	0.37599	0.0939061	1.44752
617	679	mdd	KEGG_CELL_ADHESION_MOLECULES_CAMS	121	0.15209	0.10705	0.0939061	1.37587
618	590	mdd	PID_EPHA_FWDPATHWAY	33	0.13631	0.2162	0.0939061	1.36247
619	615	mdd	CONCANNON_APOPTOSIS_BY_EPOXOMICIN_DN	150	0.13999	0.096849	0.0939061	1.34775
620	735	mdd	BROWNE_HCMV_INFECTION_14HR_DN	258	0.1671	0.0659	0.0939061	1.30933
621	577	mdd	SESTO_RESPONSE_TO_UV_C5	46	0.13324	0.17601	0.0939061	1.2878
622	529	mdd	REACTOME_TELOMERE_C_STRAND_SYNTHESIS_INITIATION	11	0.1218	0.37875	0.0939061	1.27584
623	692	mdd	RHEIN_ALL_GLUCOCORTICOID_THERAPY_DN	324	0.15529	0.059121	0.0939061	1.21122
624	609	mdd	PARK_TRETINOIN_RESPONSE_AND_PML_RARA_FUSION	26	0.1394	0.20877	0.0939061	1.18171
625	559	mdd	LEE_INTRATHYMIC_T_PROGENITOR	15	0.12915	0.27747	0.0939061	1.16421
626	628	mdd	ROYLANCE_BREAST_CANCER_16Q_COPY_NUMBER_UP	54	0.14116	0.23169	0.0949051	1.8984
627	632	mdd	REACTOME_DEADENYLATION_DEPENDENT_MRNA_DECAY	50	0.14285	0.16775	0.0949051	1.34533
628	910	mdd	MARTINEZ_RB1_TARGETS_DN	506	0.20416	0.039978	0.0949051	1.2834
629	598	mdd	MADAN_DPPA4_TARGETS	50	0.13773	0.1641	0.0949051	1.2744
630	587	mdd	REACTOME_TNF_RECEPTOR_SUPERFAMILY_TNFSF_MEMBERS_MEDIATING_NON_CANONICAL_NF_KB_PATHWAY	15	0.13559	0.39899	0.0959041	1.70655
631	531	mdd	WEBER_METHYLATED_IN_COLON_CANCER	18	0.12212	0.31134	0.0959041	1.39194
632	848	mdd	ACEVEDO_LIVER_CANCER_UP	858	0.19303	0.032043	0.0959041	1.30884
633	624	mdd	BIOCARTA_AKAPCENTROSOME_PATHWAY	14	0.14088	0.29926	0.0959041	1.26157
634	653	mdd	MOLENAAR_TARGETS_OF_CCND1_AND_CDK4_DN	49	0.14738	0.15244	0.0959041	1.20338
635	642	mdd	DELACROIX_RAR_TARGETS_DN	24	0.1452	0.27019	0.0969031	1.48983
636	547	mdd	KEGG_MEDICUS_REFERENCE_P300_P21_CELL_CYCLE_G1_S	15	0.12615	0.33838	0.0969031	1.36534
637	675	mdd	PECE_MAMMARY_STEM_CELL_DN	120	0.15083	0.10599	0.0969031	1.36507
638	625	mdd	PID_GLYPICAN_1PATHWAY	27	0.14091	0.22413	0.0969031	1.28942
639	542	mdd	PEDERSEN_METASTASIS_BY_ERBB2_ISOFORM_6	26	0.1254	0.21783	0.0969031	1.14942
640	573	mdd	KANG_FLUOROURACIL_RESISTANCE_DN	16	0.13156	0.26211	0.0969031	1.07894
641	648	mdd	KEGG_MEDICUS_REFERENCE_GPCR_PI3K_SIGNALING_PATHWAY	31	0.1463	0.22928	0.0979021	1.44186
642	740	mdd	RAO_BOUND_BY_SALL4_ISOFORM_B	470	0.1685	0.049863	0.0979021	1.33006
643	621	mdd	WILCOX_RESPONSE_TO_PROGESTERONE_UP	137	0.14062	0.10119	0.0979021	1.31813
644	678	mdd	WP_THERMOGENESIS	105	0.15195	0.11359	0.0979021	1.31655
645	592	mdd	REACTOME_MITOTIC_METAPHASE_AND_ANAPHASE	217	0.1368	0.07714	0.0979021	1.31056
646	715	mdd	VECCHI_GASTRIC_CANCER_EARLY_DN	307	0.16051	0.063061	0.0979021	1.3099
647	727	mdd	ALONSO_METASTASIS_UP	173	0.16443	0.078123	0.0979021	1.24652
648	744	mdd	CROONQUIST_IL6_DEPRIVATION_DN	90	0.16883	0.10516	0.0979021	1.21817
649	535	mdd	HOLLEMAN_PREDNISOLONE_RESISTANCE_B_ALL_DN	11	0.12276	0.42703	0.0989011	1.44638
650	555	mdd	STAMBOLSKY_TARGETS_OF_MUTATED_TP53_UP	46	0.12752	0.20435	0.0989011	1.44261
651	557	mdd	SARTIPY_BLUNTED_BY_INSULIN_RESISTANCE_DN	17	0.1287	0.31686	0.0989011	1.39702
652	631	mdd	PID_ER_NONGENOMIC_PATHWAY	39	0.14188	0.19905	0.0989011	1.39561
653	518	mdd	KEGG_MEDICUS_ENV_FACTOR_METALS_TO_NFKB_SIGNALING_PATHWAY	14	0.11934	0.34374	0.0989011	1.34412
654	761	mdd	KAYO_AGING_MUSCLE_UP	206	0.17265	0.072428	0.0989011	1.3211
655	611	mdd	MIKKELSEN_IPS_HCP_WITH_H3_UNMETHYLATED	74	0.13967	0.13752	0.0989011	1.31877
656	728	mdd	CAIRO_HEPATOBLASTOMA_UP	191	0.16466	0.07608	0.0989011	1.31121
657	639	mdd	WAKABAYASHI_ADIPOGENESIS_PPARG_BOUND_36HR	28	0.14419	0.20922	0.0989011	1.30202
658	608	mdd	REACTOME_DOWNREGULATION_OF_SMAD2_3_SMAD4_TRANSCRIPTIONAL_ACTIVITY	29	0.13928	0.22099	0.0989011	1.29732
659	758	mdd	MEISSNER_NPC_HCP_WITH_H3K4ME2	447	0.17194	0.048006	0.0989011	1.29189
660	600	mdd	PID_ERBB1_INTERNALIZATION_PATHWAY	39	0.13778	0.18364	0.0989011	1.28377
661	701	mdd	HIRSCH_CELLULAR_TRANSFORMATION_SIGNATURE_DN	90	0.15686	0.11782	0.0999001	1.31393
662	605	mdd	IKEDA_MIR1_TARGETS_UP	53	0.13879	0.15793	0.0999001	1.25755
663	703	mdd	HINATA_NFKB_TARGETS_FIBROBLAST_UP	79	0.15736	0.12305	0.0999001	1.23815
664	641	mdd	WP_NICOTINE_EFFECT_ON_DOPAMINERGIC_NEURONS	21	0.14468	0.22877	0.0999001	1.19116
665	564	mdd	HAHTOLA_MYCOSIS_FUNGOIDES_DN	13	0.13017	0.29903	0.0999001	1.11577
666	593	mdd	KORKOLA_TERATOMA	40	0.13685	0.18983	0.100899	1.31915
667	640	mdd	BROWNE_HCMV_INFECTION_1HR_UP	47	0.14444	0.16809	0.100899	1.30551
668	589	mdd	REACTOME_GLUCAGON_LIKE_PEPTIDE_1_GLP1_REGULATES_INSULIN_SECRETION	42	0.13621	0.1814	0.100899	1.24396
669	549	mdd	REACTOME_NEGATIVE_REGULATION_OF_FGFR2_SIGNALING	33	0.12652	0.2487	0.101898	1.49001
670	685	mdd	YAMASHITA_LIVER_CANCER_STEM_CELL_UP	46	0.1545	0.16948	0.101898	1.32563
671	520	mdd	BIOCARTA_RHO_PATHWAY	18	0.1195	0.27869	0.101898	1.22828
672	710	mdd	WP_6Q16_COPY_NUMBER_VARIATION	14	0.15972	0.34518	0.102897	1.39102
673	552	mdd	PID_IGF1_PATHWAY	28	0.12719	0.25328	0.103896	1.37059
674	669	mdd	REACTOME_NEUROTRANSMITTER_RELEASE_CYCLE	46	0.14981	0.17023	0.103896	1.3083
675	757	mdd	YEGNASUBRAMANIAN_PROSTATE_CANCER	101	0.17178	0.10164	0.103896	1.29929
676	852	mdd	WAKABAYASHI_ADIPOGENESIS_PPARG_BOUND_8D	604	0.19352	0.039235	0.103896	1.2875
677	790	mdd	MOHANKUMAR_HOXA1_TARGETS_UP	363	0.1792	0.050367	0.103896	1.2643
678	785	mdd	WP_VEGFA_VEGFR2_SIGNALING	406	0.17841	0.049939	0.103896	1.26075
679	657	mdd	VERNELL_RETINOBLASTOMA_PATHWAY_UP	67	0.14806	0.13591	0.103896	1.23825
680	687	mdd	BILD_SRC_ONCOGENIC_SIGNATURE	54	0.15464	0.13785	0.103896	1.23125
681	601	mdd	ABE_VEGFA_TARGETS_30MIN	26	0.13783	0.2237	0.103896	1.22409
682	686	mdd	INGRAM_SHH_TARGETS_DN	57	0.15454	0.1441	0.103896	1.22399
683	769	mdd	BLANCO_MELO_BRONCHIAL_EPITHELIAL_CELLS_INFLUENZA_A_DEL_NS1_INFECTION_DN	156	0.17373	0.084998	0.104895	1.33284
684	944	mdd	REACTOME_ADAPTIVE_IMMUNE_SYSTEM	720	0.21203	0.033954	0.104895	1.27597
685	711	mdd	KRIEG_HYPOXIA_VIA_KDM3A	46	0.15976	0.1568	0.104895	1.24476
686	646	mdd	KAMMINGA_SENESCENCE	37	0.14615	0.1712	0.104895	1.20326
687	633	mdd	REACTOME_TRYPTOPHAN_CATABOLISM	12	0.14303	0.32438	0.104895	1.17845
688	733	mdd	CHOI_ATL_STAGE_PREDICTOR	39	0.16596	0.15066	0.104895	1.10828
689	566	mdd	REACTOME_BUTYRATE_RESPONSE_FACTOR_1_BRF1_BINDS_AND_DESTABILIZES_MRNA	17	0.13045	0.3363	0.105894	1.40931
690	567	mdd	WP_SULFATASE_AND_AROMATASE_PATHWAY	14	0.1306	0.338	0.105894	1.31723
691	746	mdd	REACTOME_TELOMERE_MAINTENANCE	60	0.16893	0.13549	0.105894	1.2325
692	604	mdd	MEISSNER_BRAIN_HCP_WITH_H3_UNMETHYLATED	33	0.13822	0.20418	0.105894	1.21401
693	585	mdd	KOBAYASHI_EGFR_SIGNALING_6HR_DN	17	0.13469	0.28409	0.105894	1.20504
694	658	mdd	BILBAN_B_CLL_LPL_UP	55	0.14831	0.14591	0.105894	1.20289
695	664	mdd	ZAMORA_NOS2_TARGETS_UP	52	0.1495	0.14898	0.105894	1.19974
696	602	mdd	EGUCHI_CELL_CYCLE_RB1_TARGETS	22	0.13793	0.22296	0.105894	1.14051
697	693	mdd	DAVICIONI_RHABDOMYOSARCOMA_PAX_FOXO1_FUSION_DN	13	0.15533	0.25126	0.105894	1.0298
698	668	mdd	PUJANA_BRCA2_PCC_NETWORK	396	0.14973	0.055709	0.106893	1.33253
699	694	mdd	WP_RETINOBLASTOMA_GENE_IN_CANCER	81	0.1554	0.12838	0.106893	1.31498
700	768	mdd	REACTOME_ACTIVATION_OF_KAINATE_RECEPTORS_UPON_GLUTAMATE_BINDING	29	0.17364	0.20794	0.106893	1.29877
701	713	mdd	KEGG_MELANOMA	67	0.16005	0.13532	0.106893	1.26909
702	802	mdd	KIM_ALL_DISORDERS_CALB1_CORR_UP	500	0.18165	0.044527	0.106893	1.26166
703	723	mdd	REACTOME_UNFOLDED_PROTEIN_RESPONSE_UPR	87	0.16295	0.11223	0.106893	1.25873
704	651	mdd	REACTOME_RAP1_SIGNALLING	16	0.14714	0.31873	0.107892	1.34526
705	594	mdd	GAUSSMANN_MLL_AF4_FUSION_TARGETS_F_DN	31	0.13704	0.21254	0.107892	1.26459
706	652	mdd	WANG_RECURRENT_LIVER_CANCER_DN	16	0.14716	0.27256	0.107892	1.194
707	667	mdd	REACTOME_HDR_THROUGH_MMEJ_ALT_NHEJ	11	0.14962	0.40369	0.108891	1.4196
708	718	mdd	REACTOME_TP53_REGULATES_METABOLIC_GENES	80	0.16129	0.13039	0.108891	1.36833
709	595	mdd	HOWLIN_CITED1_TARGETS_2_UP	16	0.13715	0.3037	0.108891	1.26284
710	688	mdd	ZHONG_SECRETOME_OF_LUNG_CANCER_AND_ENDOTHELIUM	65	0.15473	0.13632	0.108891	1.26021
711	750	mdd	SCHLOSSER_SERUM_RESPONSE_AUGMENTED_BY_MYC	100	0.17032	0.10394	0.108891	1.23682
712	731	mdd	REACTOME_SIGNALING_BY_TGF_BETA_RECEPTOR_COMPLEX	90	0.16548	0.11087	0.108891	1.225
713	759	mdd	BIOCARTA_NTHI_PATHWAY	21	0.17206	0.23753	0.108891	1.20231
714	684	mdd	FRASOR_RESPONSE_TO_SERM_OR_FULVESTRANT_DN	47	0.15421	0.16979	0.10989	1.27561
715	764	mdd	RAMASWAMY_METASTASIS_UP	60	0.17289	0.14251	0.10989	1.27292
716	952	mdd	CUI_TCF21_TARGETS_2_DN	752	0.21449	0.031872	0.10989	1.22544
717	719	mdd	ZHANG_INTERFERON_RESPONSE	23	0.16222	0.20606	0.10989	1.0863
718	677	mdd	REACTOME_NEGATIVE_REGULATION_OF_FGFR1_SIGNALING	32	0.15129	0.21931	0.110889	1.34093
719	775	mdd	REACTOME_IRS_MEDIATED_SIGNALLING	45	0.17596	0.1578	0.110889	1.29339
720	734	mdd	PID_FGF_PATHWAY	55	0.16673	0.14283	0.110889	1.2391
721	721	mdd	WILCOX_RESPONSE_TO_PROGESTERONE_DN	56	0.16264	0.13902	0.110889	1.2109
722	695	mdd	GINESTIER_BREAST_CANCER_ZNF217_AMPLIFIED_UP	62	0.15548	0.14648	0.111888	1.28404
723	738	mdd	REACTOME_FGFR2_MUTANT_RECEPTOR_ACTIVATION	32	0.16829	0.19566	0.111888	1.24669
724	676	mdd	CROMER_METASTASIS_UP	59	0.15091	0.13499	0.111888	1.19575
725	771	mdd	KIM_MYCN_AMPLIFICATION_TARGETS_DN	96	0.17537	0.10058	0.111888	1.17645
726	660	mdd	REACTOME_MITOCHONDRIAL_CALCIUM_ION_TRANSPORT	20	0.14852	0.23566	0.111888	1.15191
727	714	mdd	BILD_HRAS_ONCOGENIC_SIGNATURE	227	0.16011	0.070578	0.112887	1.22438
728	732	mdd	KIM_BIPOLAR_DISORDER_OLIGODENDROCYTE_DENSITY_CORR_DN	83	0.16556	0.11245	0.112887	1.21957
729	770	mdd	KIM_MYCN_AMPLIFICATION_TARGETS_UP	82	0.1744	0.11254	0.112887	1.21465
730	720	mdd	WP_N_GLYCAN_BIOSYNTHESIS	54	0.16239	0.15287	0.113886	1.26012
731	737	mdd	WP_OVARIAN_INFERTILITY	36	0.16822	0.1928	0.114885	1.35566
732	784	mdd	GERHOLD_ADIPOGENESIS_DN	60	0.17829	0.12929	0.114885	1.24126
733	706	mdd	REACTOME_CHONDROITIN_SULFATE_DERMATAN_SULFATE_METABOLISM	45	0.15858	0.15609	0.114885	1.18239
734	832	mdd	LU_AGING_BRAIN_UP	236	0.18869	0.060271	0.114885	1.18136
735	613	mdd	KEGG_MEDICUS_REFERENCE_ANTIGEN_PROCESSING_AND_PRESENTATION_BY_MHC_CLASS_II_MOLECULES	13	0.13987	0.41739	0.115884	1.54597
736	698	mdd	NOUZOVA_TRETINOIN_AND_H4_ACETYLATION	122	0.15637	0.10221	0.115884	1.282
737	748	mdd	CARRILLOREIXACH_MRS3_VS_LOWER_RISK_HEPATOBLASTOMA_DN	141	0.16933	0.09069	0.115884	1.27081
738	948	mdd	HELLER_HDAC_TARGETS_DN	270	0.21362	0.053095	0.115884	1.19691
739	697	mdd	YANG_BREAST_CANCER_ESR1_LASER_DN	42	0.15631	0.1651	0.115884	1.16507
740	681	mdd	REACTOME_ANTIGEN_ACTIVATES_B_CELL_RECEPTOR_BCR_LEADING_TO_GENERATION_OF_SECOND_MESSENGERS	28	0.15261	0.20476	0.116883	1.20032
741	700	mdd	REACTOME_GPER1_SIGNALING	45	0.1565	0.1582	0.116883	1.16642
742	778	mdd	MORI_LARGE_PRE_BII_LYMPHOCYTE_DN	54	0.17699	0.14442	0.117882	1.2045
743	612	mdd	CAFFAREL_RESPONSE_TO_THC_UP	30	0.13981	0.21671	0.118881	1.22522
744	690	mdd	BIOCARTA_CK1_PATHWAY	16	0.15501	0.28008	0.118881	1.18865
745	742	mdd	REACTOME_RAS_ACTIVATION_UPON_CA2_INFLUX_THROUGH_NMDA_RECEPTOR	18	0.16873	0.26808	0.11988	1.26069
746	578	mdd	ZHAN_V1_LATE_DIFFERENTIATION_GENES_DN	13	0.13327	0.33406	0.11988	1.2043
747	879	mdd	HUTTMANN_B_CLL_POOR_SURVIVAL_UP	246	0.19868	0.058602	0.11988	1.20136
748	659	mdd	BOYAULT_LIVER_CANCER_SUBCLASS_G12_DN	15	0.14843	0.31069	0.11988	1.17933
749	796	mdd	ASTON_MAJOR_DEPRESSIVE_DISORDER_DN	147	0.18046	0.079292	0.11988	1.16425
750	647	mdd	REACTOME_SARS_COV_2_MODULATES_AUTOPHAGY	11	0.14625	0.32971	0.11988	1.10133
751	754	mdd	JIANG_TIP30_TARGETS_DN	22	0.17126	0.22399	0.11988	1.09668
752	704	mdd	GHO_ATF5_TARGETS_DN	16	0.15751	0.2434	0.11988	1.02907
753	760	mdd	REACTOME_MATERNAL_TO_ZYGOTIC_TRANSITION_MZT	57	0.17232	0.13947	0.120879	1.22422
754	729	mdd	BIOCARTA_PRION_PATHWAY	12	0.16522	0.30705	0.120879	1.1973
755	705	mdd	HOSHIDA_LIVER_CANCER_LATE_RECURRENCE_UP	55	0.15811	0.142	0.120879	1.16327
756	850	mdd	PHONG_TNF_RESPONSE_VIA_P38_COMPLETE	213	0.19316	0.063583	0.120879	1.14363
757	743	mdd	VALK_AML_WITH_EVI1	22	0.16873	0.21436	0.120879	1.12185
758	856	mdd	REACTOME_RHO_GTPASES_ACTIVATE_FORMINS	129	0.19516	0.074378	0.120879	1.08712
759	708	mdd	WP_DISTURBED_PATHWAYS_IN_DUCHENNE_MUSCULAR_DYSTROPHY	66	0.15908	0.13778	0.121878	1.18874
760	689	mdd	RAMPON_ENRICHED_LEARNING_ENVIRONMENT_EARLY_UP	14	0.15488	0.28483	0.121878	1.18343
761	925	mdd	PEDRIOLI_MIR31_TARGETS_DN	368	0.20746	0.046427	0.121878	1.15841
762	616	mdd	CHEOK_RESPONSE_TO_HD_MTX_DN	19	0.14009	0.31091	0.122877	1.35181
763	730	mdd	WP_SEROTONIN_AND_ANXIETY	15	0.16522	0.27123	0.122877	1.1775
764	747	mdd	FERRANDO_HOX11_NEIGHBORS	22	0.16907	0.22709	0.122877	1.14448
765	792	mdd	BURTON_ADIPOGENESIS_PEAK_AT_8HR	38	0.17958	0.16072	0.122877	1.12766
766	868	mdd	REACTOME_N_GLYCAN_TRIMMING_IN_THE_ER_AND_CALNEXIN_CALRETICULIN_CYCLE	34	0.19655	0.16343	0.122877	1.11577
767	766	mdd	BASSO_CD40_SIGNALING_DN	65	0.17322	0.1181	0.122877	1.11213
768	662	mdd	HOLLEMAN_PREDNISOLONE_RESISTANCE_ALL_UP	17	0.14947	0.24285	0.122877	1.05175
769	644	mdd	CHEOK_RESPONSE_TO_MERCAPTOPURINE_UP	11	0.1457	0.37963	0.123876	1.28018
770	837	mdd	YAO_TEMPORAL_RESPONSE_TO_PROGESTERONE_CLUSTER_11	87	0.18977	0.097468	0.123876	1.09854
771	682	mdd	WP_OMEGA_9_FATTY_ACID_SYNTHESIS	13	0.15328	0.27966	0.123876	1.05894
772	805	mdd	GARGALOVIC_RESPONSE_TO_OXIDIZED_PHOSPHOLIPIDS_SALMON_DN	13	0.18255	0.24474	0.123876	0.97765
773	767	mdd	BIOCARTA_SHH_PATHWAY	16	0.17353	0.28524	0.124875	1.26005
774	712	mdd	REACTOME_NEGATIVE_REGULATION_OF_MET_ACTIVITY	20	0.1599	0.25204	0.124875	1.2371
775	696	mdd	KEGG_MEDICUS_REFERENCE_ACTIVATION_OF_PRC2.2_BY_UBIQUITINATION_OF_H2AK119_IN_GERMLINE_GENES	24	0.1557	0.21936	0.124875	1.11974
776	649	mdd	REACTOME_UNWINDING_OF_DNA	12	0.14665	0.28891	0.124875	1.06148
777	812	mdd	REACTOME_HEME_SIGNALING	46	0.18353	0.1449	0.125874	1.14229
778	763	mdd	REACTOME_MITOTIC_SPINDLE_CHECKPOINT	105	0.17281	0.092532	0.125874	1.12981
779	643	mdd	DALESSIO_TSA_RESPONSE	18	0.14539	0.301	0.126873	1.30568
780	707	mdd	MODY_HIPPOCAMPUS_NEONATAL	30	0.15891	0.20849	0.126873	1.25407
781	765	mdd	REACTOME_SIGNALING_BY_NOTCH3	48	0.17292	0.148	0.126873	1.19364
782	699	mdd	BOYLAN_MULTIPLE_MYELOMA_C_CLUSTER_UP	34	0.15649	0.17901	0.126873	1.12295
783	788	mdd	TCGA_GLIOBLASTOMA_COPY_NUMBER_UP	67	0.17888	0.15062	0.127872	1.4016
784	741	mdd	KEGG_PANTOTHENATE_AND_COA_BIOSYNTHESIS	16	0.16858	0.25963	0.127872	1.15282
785	827	mdd	RODWELL_AGING_KIDNEY_NO_BLOOD_DN	126	0.18776	0.084266	0.127872	1.13126
786	1048	mdd	BENPORATH_MYC_MAX_TARGETS	682	0.2325	0.030698	0.127872	1.12641
787	725	mdd	MONTERO_THYROID_CANCER_POOR_SURVIVAL_UP	12	0.16419	0.31099	0.127872	1.06858
788	808	mdd	LIU_CDX2_TARGETS_UP	33	0.18294	0.15211	0.127872	0.998022
789	739	mdd	BURTON_ADIPOGENESIS_11	46	0.16841	0.16593	0.128871	1.21153
790	773	mdd	KEGG_MEDICUS_VARIANT_MUTATION_INACTIVATED_PTCH1_TO_HEDGEHOG_SIGNALING_PATHWAY	29	0.17546	0.20356	0.128871	1.14194
791	896	mdd	GENTILE_UV_HIGH_DOSE_DN	271	0.20212	0.054072	0.128871	1.13489
792	797	mdd	ZHOU_PANCREATIC_BETA_CELL	11	0.1806	0.30159	0.128871	1.04379
793	762	mdd	KEGG_MEDICUS_REFERENCE_CONDENSIN_LOADING	19	0.17277	0.19926	0.12987	0.937508
794	683	mdd	BIOCARTA_GHRELIN_PATHWAY	13	0.15363	0.34958	0.130869	1.26758
795	803	mdd	WP_MONOAMINE_GPCRS	32	0.18171	0.2014	0.130869	1.25239
796	820	mdd	MIKKELSEN_MEF_ICP_WITH_H3K27ME3	188	0.18552	0.072837	0.130869	1.17427
797	716	mdd	REACTOME_FORMATION_OF_PARAXIAL_MESODERM	63	0.16055	0.13209	0.130869	1.16029
798	821	mdd	BROWNE_HCMV_INFECTION_8HR_UP	91	0.18557	0.1039	0.130869	1.15132
799	1002	mdd	REACTOME_SIGNALING_BY_RECEPTOR_TYROSINE_KINASES	506	0.22443	0.036712	0.130869	1.14932
800	897	mdd	ROSS_LEUKEMIA_WITH_MLL_FUSIONS	75	0.20224	0.10288	0.130869	1.13881
801	838	mdd	REACTOME_TELOMERE_C_STRAND_LAGGING_STRAND_SYNTHESIS	31	0.18984	0.17924	0.130869	1.1243
802	867	mdd	REACTOME_RESOLUTION_OF_SISTER_CHROMATID_COHESION	113	0.19602	0.080117	0.130869	1.09155
803	786	mdd	FIGUEROA_AML_METHYLATION_CLUSTER_2_UP	46	0.17861	0.13869	0.130869	1.07011
804	998	mdd	KOBAYASHI_EGFR_SIGNALING_24HR_DN	241	0.22397	0.050322	0.130869	1.05327
805	829	mdd	REACTOME_INTEGRIN_SIGNALING	26	0.18841	0.20681	0.131868	1.20466
806	801	mdd	TANG_SENESCENCE_TP53_TARGETS_DN	51	0.18117	0.13968	0.131868	1.13578
807	908	mdd	DEBIASI_APOPTOSIS_BY_REOVIRUS_INFECTION_UP	274	0.204	0.054439	0.131868	1.10579
808	869	mdd	MIKKELSEN_MEF_HCP_WITH_H3_UNMETHYLATED	188	0.19657	0.067314	0.131868	1.10326
809	783	mdd	KEGG_MEDICUS_REFERENCE_NRG_ERBB4_PI3K_SIGNALING_PATHWAY	11	0.17774	0.29757	0.131868	1.05811
810	846	mdd	REACTOME_DEFECTIVE_EXT2_CAUSES_EXOSTOSES_2	12	0.19286	0.24818	0.131868	0.913755
811	890	mdd	REACTOME_CLASS_I_MHC_MEDIATED_ANTIGEN_PROCESSING_PRESENTATION	355	0.20066	0.049511	0.132867	1.23386
812	833	mdd	WP_NF1_COPY_NUMBER_VARIATION_SYNDROME	75	0.18897	0.12127	0.132867	1.22499
813	1022	mdd	MONNIER_POSTRADIATION_TUMOR_ESCAPE_UP	373	0.22799	0.042471	0.132867	1.14923
814	841	mdd	REACTOME_TGF_BETA_RECEPTOR_SIGNALING_ACTIVATES_SMADS	46	0.19074	0.13854	0.132867	1.05941
815	722	mdd	ABDELMOHSEN_ELAVL4_TARGETS	15	0.16294	0.25262	0.132867	1.04393
816	745	mdd	OUYANG_PROSTATE_CANCER_PROGRESSION_DN	20	0.16887	0.26419	0.133866	1.28752
817	835	mdd	REACTOME_SIGNALING_BY_NOTCH2	32	0.18953	0.16125	0.133866	1.05191
818	755	mdd	CHANDRAN_METASTASIS_TOP50_UP	29	0.17145	0.19238	0.134865	1.09757
819	819	mdd	YANG_BREAST_CANCER_ESR1_LASER_UP	27	0.18523	0.19404	0.134865	1.08646
820	881	mdd	SANA_RESPONSE_TO_IFNG_DN	79	0.19905	0.098096	0.134865	1.05689
821	798	mdd	WP_DOPAMINERGIC_NEUROGENESIS	30	0.18073	0.16838	0.134865	1.04625
822	751	mdd	REACTOME_DNA_DAMAGE_RECOGNITION_IN_GG_NER	36	0.17072	0.17641	0.135864	1.15917
823	752	mdd	PACHER_TARGETS_OF_IGF1_AND_IGF2_UP	35	0.17092	0.17676	0.135864	1.13718
824	937	mdd	RIGGINS_TAMOXIFEN_RESISTANCE_DN	202	0.20982	0.062538	0.135864	1.1187
825	873	mdd	KENNY_CTNNB1_TARGETS_DN	50	0.19776	0.12865	0.135864	1.0455
826	840	mdd	KEGG_MEDICUS_REFERENCE_TELOMERE_ELONGATION	16	0.19025	0.21115	0.135864	0.954537
827	782	mdd	NIKOLSKY_BREAST_CANCER_22Q13_AMPLICON	16	0.17737	0.47842	0.136863	2.00037
828	794	mdd	VALK_AML_CLUSTER_8	23	0.1801	0.22294	0.137862	1.16398
829	828	mdd	PID_HDAC_CLASSI_PATHWAY	61	0.1881	0.1264	0.137862	1.12989
830	831	mdd	LAMB_CCND1_TARGETS	18	0.18863	0.23052	0.137862	1.10339
831	859	mdd	BIOCARTA_EIF_PATHWAY	14	0.19523	0.27343	0.137862	1.09895
832	806	mdd	KEGG_MEDICUS_REFERENCE_LPA_GNA12_13_RHOA_SIGNALING_PATHWAY	12	0.18262	0.2836	0.137862	1.08542
833	892	mdd	STEIN_ESRRA_TARGETS_DN	91	0.20093	0.095386	0.137862	1.08039
834	791	mdd	PLASARI_TGFB1_TARGETS_1HR_UP	32	0.17937	0.18562	0.138861	1.14221
835	1077	mdd	RODRIGUES_THYROID_CARCINOMA_POORLY_DIFFERENTIATED_DN	705	0.23727	0.029838	0.138861	1.11636
836	809	mdd	ZHAN_MULTIPLE_MYELOMA_SUBGROUPS	29	0.18333	0.18806	0.138861	1.09876
837	913	mdd	RICKMAN_TUMOR_DIFFERENTIATED_WELL_VS_POORLY_DN	354	0.20482	0.047715	0.13986	1.13606
838	941	mdd	REACTOME_SIGNALING_BY_TYPE_1_INSULIN_LIKE_GROWTH_FACTOR_1_RECEPTOR_IGF1R	50	0.21142	0.12859	0.13986	1.11096
839	1111	mdd	HAMAI_APOPTOSIS_VIA_TRAIL_UP	592	0.24275	0.031675	0.13986	1.09052
840	929	mdd	SEIDEN_ONCOGENESIS_BY_MET	81	0.20806	0.099349	0.13986	1.08365
841	756	mdd	VANTVEER_BREAST_CANCER_METASTASIS_UP	42	0.17158	0.15096	0.13986	1.07379
842	777	mdd	BIOCARTA_NDKDYNAMIN_PATHWAY	17	0.17699	0.28543	0.140859	1.24868
843	795	mdd	ZHANG_RESPONSE_TO_CANTHARIDIN_UP	14	0.18041	0.28853	0.140859	1.1887
844	863	mdd	PID_REG_GR_PATHWAY	80	0.19588	0.11029	0.140859	1.1729
845	878	mdd	PID_AR_NONGENOMIC_PATHWAY	30	0.19822	0.1667	0.140859	1.09815
846	749	mdd	KEGG_MEDICUS_ENV_FACTOR_E2_TO_RAS_ERK_SIGNALING_PATHWAY	15	0.1697	0.26884	0.140859	1.06651
847	815	mdd	NEMETH_INFLAMMATORY_RESPONSE_LPS_UP	80	0.18402	0.10397	0.140859	1.04219
848	717	mdd	REACTOME_WNT5A_DEPENDENT_INTERNALIZATION_OF_FZD2_FZD5_AND_ROR2	13	0.16101	0.3398	0.141858	1.27561
849	772	mdd	KEGG_MEDICUS_VARIANT_MUTATION_ACTIVATED_SMO_TO_HEDGEHOG_SIGNALING_PATHWAY	29	0.17546	0.20356	0.141858	1.18396
850	825	mdd	LEE_SP4_THYMOCYTE	15	0.18727	0.26958	0.141858	1.13897
851	851	mdd	REACTOME_RHOC_GTPASE_CYCLE	68	0.19342	0.11644	0.141858	1.08741
852	774	mdd	PID_INTEGRIN5_PATHWAY	16	0.17561	0.24489	0.141858	1.06904
853	776	mdd	REACTOME_TRAF6_MEDIATED_NF_KB_ACTIVATION	23	0.17673	0.20307	0.141858	1.03614
854	799	mdd	IIZUKA_LIVER_CANCER_PROGRESSION_G2_G3_UP	23	0.18083	0.19766	0.141858	1.02857
855	834	mdd	GARGALOVIC_RESPONSE_TO_OXIDIZED_PHOSPHOLIPIDS_GREEN_UP	26	0.18947	0.17288	0.142857	0.962233
856	1037	mdd	NIKOLSKY_BREAST_CANCER_17Q21_Q25_AMPLICON	306	0.23015	0.082679	0.143856	1.76172
857	1223	mdd	BENPORATH_SOX2_TARGETS	659	0.26127	0.027355	0.143856	1.07221
858	954	mdd	PID_AR_PATHWAY	58	0.2146	0.1143	0.143856	1.05111
859	909	mdd	FURUKAWA_DUSP6_TARGETS_PCI35_DN	70	0.20401	0.10396	0.143856	1.01512
860	724	mdd	REACTOME_REGULATION_OF_RUNX2_EXPRESSION_AND_ACTIVITY	69	0.16393	0.1315	0.144855	1.14612
861	836	mdd	KEGG_MEDICUS_PATHOGEN_EBV_EBNA3C_TO_P27_CELL_CYCLE_G1_S_N00264	11	0.18977	0.32008	0.144855	1.13054
862	902	mdd	HOQUE_METHYLATED_IN_CANCER	56	0.20297	0.12319	0.144855	1.09266
863	898	mdd	MULLIGHAN_NPM1_MUTATED_SIGNATURE_2_UP	116	0.20262	0.08385	0.144855	1.0849
864	842	mdd	SCIAN_CELL_CYCLE_TARGETS_OF_TP53_AND_TP73_DN	22	0.1915	0.20004	0.144855	1.01395
865	813	mdd	REACTOME_REGULATION_OF_GENE_EXPRESSION_IN_BETA_CELLS	21	0.18354	0.23044	0.145854	1.11049
866	965	mdd	PID_TELOMERASE_PATHWAY	64	0.2182	0.11349	0.145854	1.10674
867	857	mdd	FONTAINE_THYROID_TUMOR_UNCERTAIN_MALIGNANCY_UP	33	0.19518	0.16204	0.145854	1.05704
868	1050	mdd	RAO_BOUND_BY_SALL4	206	0.23274	0.054599	0.145854	1.02953
869	810	mdd	KIM_MYCL1_AMPLIFICATION_TARGETS_DN	18	0.18334	0.22119	0.145854	1.00204
870	895	mdd	SMID_BREAST_CANCER_LUMINAL_B_UP	153	0.20166	0.075883	0.146853	1.11092
871	816	mdd	GEORGES_CELL_CYCLE_MIR192_TARGETS	58	0.1844	0.12182	0.146853	1.04657
872	858	mdd	WP_SPLICING_FACTOR_NOVA_REGULATED_SYNAPTIC_PROTEINS	41	0.19522	0.14428	0.146853	0.996173
873	826	mdd	BAE_BRCA1_TARGETS_DN	29	0.18766	0.16634	0.146853	0.958484
874	824	mdd	REACTOME_FRS_MEDIATED_FGFR2_SIGNALING	24	0.18658	0.23521	0.147852	1.24972
875	787	mdd	BIOCARTA_AMAN_PATHWAY	15	0.17875	0.26991	0.147852	1.10873
876	1100	mdd	GINESTIER_BREAST_CANCER_ZNF217_AMPLIFIED_DN	302	0.24094	0.046418	0.147852	1.09312
877	811	mdd	SHIPP_DLBCL_CURED_VS_FATAL_DN	38	0.18349	0.16785	0.147852	1.09117
878	1256	mdd	PEREZ_TP53_TARGETS	1026	0.26777	0.021355	0.147852	1.07801
879	872	mdd	REACTOME_TICAM1_DEPENDENT_ACTIVATION_OF_IRF3_IRF7	12	0.1976	0.31882	0.148851	1.195
880	977	mdd	DEBIASI_APOPTOSIS_BY_REOVIRUS_INFECTION_DN	249	0.22139	0.053475	0.148851	1.11389
881	994	mdd	KIM_GLIS2_TARGETS_UP	82	0.22349	0.094824	0.148851	1.10928
882	845	mdd	MEISSNER_BRAIN_HCP_WITH_H3K4ME2	17	0.19234	0.23539	0.148851	1.0832
883	905	mdd	REACTOME_INTEGRATION_OF_ENERGY_METABOLISM	106	0.20351	0.089146	0.148851	1.07461
884	1140	mdd	ACEVEDO_LIVER_TUMOR_VS_NORMAL_ADJACENT_TISSUE_UP	759	0.24789	0.026739	0.148851	1.06823
885	945	mdd	REACTOME_RHOB_GTPASE_CYCLE	64	0.21245	0.10985	0.148851	1.05048
886	926	mdd	GENTILE_UV_RESPONSE_CLUSTER_D6	33	0.20754	0.15107	0.148851	1.03444
887	870	mdd	REACTOME_INWARDLY_RECTIFYING_K_CHANNELS	35	0.19666	0.1577	0.148851	1.01926
888	880	mdd	KANG_GLIS3_TARGETS	34	0.1988	0.15819	0.148851	1.01892
889	903	mdd	IIZUKA_LIVER_CANCER_PROGRESSION_L1_G1_UP	20	0.20314	0.16413	0.148851	0.804501
890	947	mdd	AGUIRRE_PANCREATIC_CANCER_COPY_NUMBER_UP	272	0.21349	0.057546	0.14985	1.16721
891	901	mdd	WP_22Q11_2_COPY_NUMBER_VARIATION_SYNDROME	108	0.20295	0.089431	0.14985	1.05597
892	1043	mdd	HORIUCHI_WTAP_TARGETS_DN	280	0.23082	0.047217	0.14985	1.0273
893	904	mdd	APPEL_IMATINIB_RESPONSE	31	0.20351	0.15985	0.14985	0.997675
894	889	mdd	MASSARWEH_RESPONSE_TO_ESTRADIOL	59	0.20027	0.11454	0.14985	0.98727
895	960	mdd	GLASS_IGF2BP1_CLIP_TARGETS_KNOCKDOWN_DN	107	0.21652	0.079225	0.14985	0.984488
896	823	mdd	BIOCARTA_CHEMICAL_PATHWAY	18	0.18626	0.25945	0.150849	1.19468
897	920	mdd	YAGI_AML_WITH_T_9_11_TRANSLOCATION	115	0.20557	0.085454	0.150849	1.11022
898	1014	mdd	WIKMAN_ASBESTOS_LUNG_CANCER_DN	28	0.22636	0.1676	0.150849	1.0833
899	822	mdd	WP_UNFOLDED_PROTEIN_RESPONSE	23	0.18607	0.20315	0.150849	1.06853
900	804	mdd	REACTOME_SEROTONIN_NEUROTRANSMITTER_RELEASE_CYCLE	15	0.18223	0.24238	0.150849	1.01007
901	1023	mdd	HOEBEKE_LYMPHOID_STEM_CELL_DN	84	0.22815	0.087844	0.150849	1.0022
902	911	mdd	REACTOME_RHOBTB1_GTPASE_CYCLE	22	0.2042	0.18613	0.150849	0.993137
903	888	mdd	KEGG_MEDICUS_REFERENCE_TRAIP_DEPENDENT_REPLISOME_DISASSEMBLY	15	0.20006	0.20494	0.150849	0.898007
904	882	mdd	STEINER_ERYTHROCYTE_MEMBRANE_GENES	14	0.19924	0.24576	0.151848	1.07552
905	884	mdd	REACTOME_PLASMA_LIPOPROTEIN_CLEARANCE	37	0.19971	0.15721	0.151848	1.0609
906	891	mdd	LIN_NPAS4_TARGETS_UP	151	0.20079	0.072346	0.151848	1.04541
907	736	mdd	REACTOME_A_TETRASACCHARIDE_LINKER_SEQUENCE_IS_REQUIRED_FOR_GAG_SYNTHESIS	23	0.16818	0.19677	0.151848	0.961428
908	1041	mdd	YAGI_AML_WITH_INV_16_TRANSLOCATION	375	0.23071	0.041048	0.152847	1.05337
909	1003	mdd	BENPORATH_ES_1	339	0.2248	0.044319	0.152847	1.00914
910	876	mdd	REACTOME_DARPP_32_EVENTS	24	0.19816	0.18661	0.152847	1.00328
911	818	mdd	FLECHNER_PBL_KIDNEY_TRANSPLANT_REJECTED_VS_OK_UP	57	0.1849	0.12177	0.152847	1.00075
912	1073	mdd	LI_DCP2_BOUND_MRNA	79	0.23675	0.08534	0.152847	0.975793
913	915	mdd	FIGUEROA_AML_METHYLATION_CLUSTER_3_DN	35	0.20502	0.14693	0.153846	1.03541
914	781	mdd	CHOI_ATL_CHRONIC_VS_ACUTE_DN	17	0.17724	0.24181	0.153846	1.03499
915	946	mdd	REACTOME_LOSS_OF_FUNCTION_OF_MECP2_IN_RETT_SYNDROME	11	0.21249	0.28408	0.153846	1.03428
916	930	mdd	REACTOME_TCF_DEPENDENT_SIGNALING_IN_RESPONSE_TO_WNT	164	0.20838	0.068958	0.153846	1.02603
917	951	mdd	BIOCARTA_HDAC_PATHWAY	25	0.21436	0.16711	0.153846	1.00546
918	1096	mdd	WIERENGA_STAT5A_TARGETS_DN	170	0.24049	0.057301	0.153846	0.985956
919	907	mdd	PID_ECADHERIN_STABILIZATION_PATHWAY	39	0.20371	0.13375	0.153846	0.943323
920	885	mdd	REACTOME_ANTI_INFLAMMATORY_RESPONSE_FAVOURING_LEISHMANIA_PARASITE_INFECTION	75	0.19975	0.10489	0.154845	1.06862
921	779	mdd	GAZDA_DIAMOND_BLACKFAN_ANEMIA_ERYTHROID_UP	23	0.17704	0.21702	0.154845	1.06855
922	957	mdd	ROSS_AML_WITH_PML_RARA_FUSION	70	0.21507	0.1041	0.154845	1.0527
923	843	mdd	CHIARADONNA_NEOPLASTIC_TRANSFORMATION_KRAS_CDC25_DN	48	0.19206	0.13642	0.154845	1.05151
924	871	mdd	KIM_TIAL1_TARGETS	27	0.19693	0.17978	0.154845	1.02834
925	1009	mdd	KEGG_RIBOSOME	81	0.22539	0.093857	0.154845	1.02654
926	981	mdd	REACTOME_SIGNALING_BY_TGFB_FAMILY_MEMBERS	119	0.22185	0.077725	0.154845	1.01777
927	918	mdd	DOANE_BREAST_CANCER_CLASSES_UP	64	0.20523	0.11065	0.154845	0.993993
928	975	mdd	KEGG_MEDICUS_REFERENCE_N_GLYCAN_PRECURSOR_BIOSYNTHESIS_ALG6_TO_OST	11	0.22093	0.22992	0.154845	0.895398
929	969	mdd	MUELLER_PLURINET	283	0.21979	0.050959	0.155844	1.06661
930	1133	mdd	PEREZ_TP63_TARGETS	309	0.24631	0.043107	0.155844	1.04076
931	849	mdd	ZHENG_FOXP3_TARGETS_IN_T_LYMPHOCYTE_DN	35	0.19311	0.15691	0.155844	1.03714
932	931	mdd	PID_ARF_3PATHWAY	19	0.20862	0.22994	0.156843	1.15066
933	780	mdd	REACTOME_EPHA_MEDIATED_GROWTH_CONE_COLLAPSE	28	0.17718	0.19659	0.156843	1.07293
934	935	mdd	SMID_BREAST_CANCER_RELAPSE_IN_BRAIN_DN	74	0.20948	0.10203	0.156843	1.01173
935	1006	mdd	PID_THROMBIN_PAR1_PATHWAY	42	0.22508	0.12238	0.156843	0.980579
936	860	mdd	FINETTI_BREAST_CANCER_KINOME_GREEN	14	0.19533	0.22839	0.156843	0.932038
937	874	mdd	WP_RESOLVIN_E1_AND_RESOLVIN_D1_SIGNALING_PATHWAYS_PROMOTING_INFLAMMATION_RESOLUTION	12	0.1979	0.25202	0.156843	0.912701
938	979	mdd	DOUGLAS_BMI1_TARGETS_DN	293	0.22166	0.046978	0.157842	1.03174
939	839	mdd	HAHTOLA_SEZARY_SYNDROM_DN	40	0.18984	0.14624	0.157842	1.00632
940	900	mdd	REACTOME_ANCHORING_FIBRIL_FORMATION	13	0.20278	0.24301	0.157842	0.997506
941	899	mdd	KEGG_GLYCOSPHINGOLIPID_BIOSYNTHESIS_GANGLIO_SERIES	15	0.20274	0.25575	0.158841	1.07111
942	1049	mdd	REACTOME_ANTIGEN_PROCESSING_UBIQUITINATION_PROTEASOME_DEGRADATION	290	0.23268	0.047071	0.158841	1.0372
943	854	mdd	REACTOME_TRISTETRAPROLIN_TTP_ZFP36_BINDS_AND_DESTABILIZES_MRNA	17	0.19416	0.23599	0.158841	1.03432
944	865	mdd	MAYBURD_RESPONSE_TO_L663536_UP	21	0.19595	0.19633	0.158841	0.973665
945	968	mdd	BROWNE_HCMV_INFECTION_48HR_UP	166	0.21924	0.061473	0.158841	0.956975
946	986	mdd	JAZAG_TGFB1_SIGNALING_UP	95	0.22224	0.081165	0.158841	0.943307
947	953	mdd	REACTOME_CONDENSATION_OF_PROMETAPHASE_CHROMOSOMES	11	0.21454	0.21802	0.158841	0.808009
948	875	mdd	INAMURA_LUNG_CANCER_SCC_SUBTYPES_UP	12	0.19811	0.29512	0.15984	1.08813
949	1001	mdd	REACTOME_FRS_MEDIATED_FGFR1_SIGNALING	23	0.22429	0.19366	0.15984	1.07219
950	1203	mdd	ZHANG_BREAST_CANCER_PROGENITORS_UP	393	0.25852	0.035265	0.15984	1.01399
951	862	mdd	KANG_AR_TARGETS_DN	18	0.19579	0.20891	0.15984	0.914937
952	844	mdd	KEGG_PENTOSE_PHOSPHATE_PATHWAY	23	0.19208	0.17552	0.15984	0.875812
953	886	mdd	REACTOME_MEIOTIC_RECOMBINATION	25	0.19992	0.20232	0.160839	1.06079
954	893	mdd	CHENG_RESPONSE_TO_NICKEL_ACETATE	40	0.20099	0.14816	0.160839	1.03117
955	855	mdd	LOPEZ_EPITHELIOID_MESOTHELIOMA	16	0.19436	0.23446	0.160839	1.00134
956	814	mdd	MATZUK_SPERMATID_DIFFERENTIATION	36	0.18381	0.15637	0.160839	0.931362
957	923	mdd	HOFMANN_MYELODYSPLASTIC_SYNDROM_RISK_DN	20	0.20679	0.2303	0.161838	1.11124
958	830	mdd	VALK_AML_WITH_CEBPA	33	0.18852	0.16692	0.161838	1.03865
959	985	mdd	BENPORATH_PROLIFERATION	137	0.22223	0.070934	0.161838	1.03571
960	997	mdd	MORI_IMMATURE_B_LYMPHOCYTE_UP	46	0.22374	0.12909	0.161838	1.03488
961	894	mdd	REACTOME_SIGNALING_BY_FGFR2_IN_DISEASE	42	0.20129	0.14485	0.161838	1.03395
962	1097	mdd	REACTOME_DISEASES_OF_SIGNAL_TRANSDUCTION_BY_GROWTH_FACTOR_RECEPTORS_AND_SECOND_MESSENGERS	407	0.24064	0.039066	0.161838	0.976722
963	793	mdd	WP_EDA_SIGNALING_IN_HAIR_FOLLICLE_DEVELOPMENT	12	0.17965	0.29517	0.162837	1.00735
964	1167	mdd	SENESE_HDAC1_AND_HDAC2_TARGETS_DN	205	0.25198	0.049591	0.162837	0.98845
965	972	mdd	ZHU_CMV_ALL_UP	102	0.22009	0.082066	0.162837	0.970565
966	922	mdd	JAZAG_TGFB1_SIGNALING_DN	31	0.20675	0.16472	0.162837	0.966558
967	1036	mdd	REACTOME_INSULIN_RECEPTOR_SIGNALLING_CASCADE	51	0.23012	0.11799	0.163836	0.993998
968	883	mdd	WP_COHESIN_COMPLEX_CORNELIA_DE_LANGE_SYNDROME	27	0.19945	0.17621	0.163836	0.97974
969	1033	mdd	FIGUEROA_AML_METHYLATION_CLUSTER_4_UP	97	0.22976	0.079955	0.163836	0.974403
970	916	mdd	REACTOME_SARS_COV_1_ACTIVATES_MODULATES_INNATE_IMMUNE_RESPONSES	36	0.20506	0.14504	0.163836	0.952461
971	924	mdd	RIZKI_TUMOR_INVASIVENESS_2D_DN	55	0.20736	0.11313	0.163836	0.945534
972	933	mdd	REACTOME_DOPAMINE_NEUROTRANSMITTER_RELEASE_CYCLE	19	0.20917	0.19582	0.163836	0.942666
973	861	mdd	WP_8Q11_23_RB1CC1_COPY_NUMBER_VARIATION	15	0.19562	0.26014	0.164835	1.0465
974	934	mdd	CROONQUIST_NRAS_SIGNALING_DN	67	0.20928	0.10192	0.164835	0.984275
975	996	mdd	BANDRES_RESPONSE_TO_CARMUSTIN_MGMT_48HR_UP	18	0.22368	0.19406	0.164835	0.931957
976	1066	mdd	BIOCARTA_MTOR_PATHWAY	21	0.23531	0.15802	0.164835	0.880895
977	927	mdd	REACTOME_CGMP_EFFECTS	15	0.2077	0.20807	0.164835	0.875363
978	995	mdd	VALK_AML_CLUSTER_3	27	0.22367	0.16871	0.165834	1.00473
979	976	mdd	KEGG_GLYCOSAMINOGLYCAN_BIOSYNTHESIS_HEPARAN_SULFATE	25	0.22128	0.15854	0.165834	0.916723
980	961	mdd	REACTOME_KSRP_KHSRP_BINDS_AND_DESTABILIZES_MRNA	17	0.21667	0.23404	0.166833	1.06345
981	1198	mdd	FIGUEROA_AML_METHYLATION_CLUSTER_7_UP	105	0.2577	0.064969	0.166833	0.881946
982	971	mdd	AMIT_SERUM_RESPONSE_20_MCF10A	14	0.22009	0.1954	0.166833	0.827055
983	914	mdd	YAO_TEMPORAL_RESPONSE_TO_PROGESTERONE_CLUSTER_3	12	0.20502	0.28827	0.167832	1.04494
984	967	mdd	TONKS_TARGETS_OF_RUNX1_RUNX1T1_FUSION_SUSTAINDED_IN_ERYTHROCYTE_UP	42	0.21908	0.14339	0.167832	1.03263
985	1011	mdd	LINDGREN_BLADDER_CANCER_WITH_LOH_IN_CHR9Q	103	0.22588	0.079389	0.167832	0.990924
986	864	mdd	WP_TRANSLATION_INHIBITORS_IN_CHRONICALLY_ACTIVATED_PDGFRA_CELLS	44	0.1959	0.13697	0.167832	0.979413
987	1337	mdd	JOHNSTONE_PARVB_TARGETS_3_DN	758	0.28534	0.022716	0.167832	0.969575
988	1078	mdd	BROWNE_HCMV_INFECTION_24HR_UP	134	0.23735	0.068281	0.167832	0.966752
989	1028	mdd	GARGALOVIC_RESPONSE_TO_OXIDIZED_PHOSPHOLIPIDS_YELLOW_UP	27	0.22908	0.15603	0.167832	0.932172
990	942	mdd	PID_RANBP2_PATHWAY	11	0.21143	0.24265	0.167832	0.829214
991	991	mdd	BOYLAN_MULTIPLE_MYELOMA_C_DN	52	0.22269	0.12019	0.168831	1.03602
992	956	mdd	WP_ATM_SIGNALING_PATHWAY	35	0.21493	0.1512	0.168831	1.03524
993	853	mdd	REACTOME_MYOGENESIS	29	0.19378	0.1777	0.168831	1.01458
994	1175	mdd	GRAESSMANN_RESPONSE_TO_MC_AND_DOXORUBICIN_DN	690	0.2528	0.027589	0.168831	0.997916
995	1085	mdd	WP_TRANSCRIPTIONAL_ACTIVATION_BY_NRF2_IN_RESPONSE_TO_PHYTOCHEMICALS	15	0.23802	0.217	0.168831	0.988021
996	988	mdd	KEGG_MEDICUS_REFERENCE_ORIGIN_UNWINDING_AND_ELONGATION	29	0.22252	0.15784	0.168831	0.97595
997	1315	mdd	FARMER_BREAST_CANCER_APOCRINE_VS_BASAL	294	0.28143	0.035802	0.168831	0.965177
998	1102	mdd	WP_NEURAL_CREST_DIFFERENTIATION	98	0.24108	0.075223	0.168831	0.961297
999	1061	mdd	WP_DISRUPTION_OF_POSTSYNAPTIC_SIGNALING_BY_CNV	30	0.23478	0.15881	0.16983	1.03338
1000	887	mdd	MUELLER_COMMON_TARGETS_OF_AML_FUSIONS_DN	27	0.20002	0.17815	0.16983	1.01305
1001	983	mdd	BOYLAN_MULTIPLE_MYELOMA_C_UP	44	0.2219	0.12288	0.16983	0.971211
1002	1029	mdd	WP_WNT_SIGNALING_PATHWAY_AND_PLURIPOTENCY	98	0.22909	0.081677	0.16983	0.961209
1003	1017	mdd	LEE_AGING_CEREBELLUM_UP	79	0.22727	0.090903	0.16983	0.958264
1004	928	mdd	KEGG_MEDICUS_REFERENCE_BLOCKING_UBIQUITINATION_OF_H2AK119_BY_CK2	12	0.20798	0.24684	0.16983	0.948912
1005	984	mdd	KEGG_MEDICUS_VARIANT_OLIGOMERIC_CONFORMATION_PRPC_TO_ANTEROGRADE_AXONAL_TRANSPORT	13	0.22213	0.22991	0.16983	0.93762
1006	939	mdd	ZHOU_CELL_CYCLE_GENES_IN_IR_RESPONSE_6HR	77	0.21059	0.094185	0.16983	0.930497
1007	1042	mdd	RASHI_RESPONSE_TO_IONIZING_RADIATION_1	35	0.23079	0.12708	0.16983	0.906114
1008	1158	mdd	PANGAS_TUMOR_SUPPRESSION_BY_SMAD1_AND_SMAD5_UP	118	0.24978	0.068841	0.170829	0.974893
1009	919	mdd	REACTOME_CLEC7A_DECTIN_1_INDUCES_NFAT_ACTIVATION	11	0.20528	0.28145	0.170829	0.961983
1010	1051	mdd	REACTOME_COPI_INDEPENDENT_GOLGI_TO_ER_RETROGRADE_TRAFFIC	50	0.23345	0.10308	0.170829	0.85786
1011	940	mdd	GOBERT_CORE_OLIGODENDROCYTE_DIFFERENTIATION	40	0.21088	0.13849	0.171828	0.946171
1012	955	mdd	HOLLEMAN_VINCRISTINE_RESISTANCE_ALL_UP	25	0.21465	0.16473	0.171828	0.918809
1013	1034	mdd	PIEPOLI_LGI1_TARGETS_DN	13	0.22986	0.20887	0.171828	0.838075
1014	921	mdd	REACTOME_RMTS_METHYLATE_HISTONE_ARGININES	29	0.20572	0.17903	0.172827	1.04358
1015	1057	mdd	KAYO_AGING_MUSCLE_DN	109	0.23395	0.073072	0.172827	0.959503
1016	966	mdd	WP_ALSTROM_SYNDROME	31	0.21867	0.15414	0.172827	0.955705
1017	949	mdd	SYED_ESTRADIOL_RESPONSE	16	0.21404	0.26502	0.173826	1.1782
1018	1015	mdd	PLASARI_TGFB1_SIGNALING_VIA_NFIC_1HR_UP	28	0.22656	0.16306	0.173826	0.992439
1019	987	mdd	IKEDA_MIR133_TARGETS_UP	40	0.22227	0.1399	0.173826	0.990201
1020	1151	mdd	REACTOME_ATTENUATION_PHASE	27	0.24934	0.1452	0.173826	0.949216
1021	1055	mdd	TARTE_PLASMA_CELL_VS_B_LYMPHOCYTE_UP	75	0.23389	0.084331	0.173826	0.862449
1022	1148	mdd	POMEROY_MEDULLOBLASTOMA_PROGNOSIS_UP	44	0.24916	0.10058	0.173826	0.82482
1023	950	mdd	WP_MITOCHONDRIAL_FATTY_ACID_OXIDATION_DISORDERS	18	0.21436	0.18047	0.173826	0.813542
1024	1136	mdd	MIKKELSEN_NPC_ICP_WITH_H3K4ME3	382	0.24722	0.03966	0.174825	1.01902
1025	973	mdd	GESERICK_TERT_TARGETS_DN	21	0.22031	0.19814	0.174825	0.989206
1026	847	mdd	CORONEL_RFX7_DIRECT_TARGETS_UP	38	0.19295	0.14402	0.174825	0.938372
1027	936	mdd	WP_SEROTONIN_RECEPTOR_4_6_7_AND_NR3C_SIGNALING	18	0.20952	0.22475	0.175824	0.998147
1028	980	mdd	PID_HDAC_CLASSII_PATHWAY	30	0.22177	0.15231	0.175824	0.966892
1029	1119	mdd	REACTOME_PLATELET_HOMEOSTASIS	81	0.24402	0.085474	0.175824	0.946103
1030	1018	mdd	BARIS_THYROID_CANCER_UP	23	0.22756	0.17067	0.175824	0.90058
1031	1019	mdd	KEGG_MEDICUS_REFERENCE_N_GLYCAN_BIOSYNTHESIS	16	0.22771	0.24326	0.176823	1.08405
1032	958	mdd	PID_RETINOIC_ACID_PATHWAY	30	0.2151	0.16853	0.176823	1.03955
1033	877	mdd	WENG_POR_TARGETS_GLOBAL_DN	23	0.19819	0.19477	0.176823	0.989898
1034	1108	mdd	REACTOME_ESTROGEN_DEPENDENT_NUCLEAR_EVENTS_DOWNSTREAM_OF_ESR_MEMBRANE_SIGNALING	23	0.24192	0.18047	0.177822	0.997601
1035	906	mdd	REACTOME_DNA_DAMAGE_TELOMERE_STRESS_INDUCED_SENESCENCE	27	0.20365	0.18121	0.177822	0.955686
1036	1004	mdd	REACTOME_ADORA2B_MEDIATED_ANTI_INFLAMMATORY_CYTOKINES_PRODUCTION	42	0.22485	0.12884	0.177822	0.939726
1037	1030	mdd	MELLMAN_TUT1_TARGETS_DN	47	0.2291	0.11893	0.177822	0.938153
1038	999	mdd	STANELLE_E2F1_TARGETS	26	0.22402	0.15628	0.177822	0.934566
1039	959	mdd	DASU_IL6_SIGNALING_UP	55	0.21638	0.10958	0.177822	0.900547
1040	1570	mdd	BLALOCK_ALZHEIMERS_DISEASE_UP	1525	0.33069	0.012449	0.177822	0.884734
1041	932	mdd	BIOCARTA_WNT_PATHWAY	24	0.20894	0.16347	0.177822	0.876862
1042	1064	mdd	BIOCARTA_ETS_PATHWAY	16	0.23497	0.21791	0.178821	1.02709
1043	1071	mdd	WP_NUCLEAR_RECEPTORS	36	0.23631	0.13925	0.178821	0.940117
1044	1207	mdd	GRABARCZYK_BCL11B_TARGETS_DN	56	0.25879	0.097335	0.178821	0.930305
1045	1012	mdd	REACTOME_INTERACTION_BETWEEN_L1_AND_ANKYRINS	30	0.22594	0.14698	0.178821	0.92171
1046	1116	mdd	WATANABE_RECTAL_CANCER_RADIOTHERAPY_RESPONSIVE_UP	94	0.24365	0.07657	0.178821	0.916564
1047	1131	mdd	GOTTWEIN_TARGETS_OF_KSHV_MIR_K12_11	59	0.24613	0.094765	0.178821	0.898861
1048	1040	mdd	REACTOME_BLOOD_GROUP_SYSTEMS_BIOSYNTHESIS	21	0.23066	0.17581	0.178821	0.884143
1049	1086	mdd	MIKKELSEN_MEF_LCP_WITH_H3K27ME3	63	0.23811	0.094299	0.178821	0.881517
1050	982	mdd	FAELT_B_CLL_WITH_VH_REARRANGEMENTS_DN	44	0.22189	0.12135	0.178821	0.879107
1051	1020	mdd	REACTOME_ACETYLCHOLINE_BINDING_AND_DOWNSTREAM_EVENTS	14	0.22774	0.1967	0.178821	0.793798
1052	978	mdd	GRAHAM_CML_QUIESCENT_VS_NORMAL_QUIESCENT_DN	37	0.22153	0.15069	0.17982	1.01917
1053	1178	mdd	WP_BREAST_CANCER_PATHWAY	150	0.25327	0.059666	0.17982	0.951788
1054	970	mdd	PID_CD40_PATHWAY	29	0.21985	0.15454	0.17982	0.948686
1055	1159	mdd	REACTOME_PRESYNAPTIC_FUNCTION_OF_KAINATE_RECEPTORS	21	0.25028	0.16953	0.17982	0.934801
1056	1026	mdd	ROESSLER_LIVER_CANCER_METASTASIS_DN	46	0.22891	0.10484	0.17982	0.829559
1057	1113	mdd	REACTOME_SHC_MEDIATED_CASCADE_FGFR1	21	0.24293	0.18162	0.180819	1.01506
1058	1027	mdd	BIOCARTA_HSWI_SNF_PATHWAY	12	0.22902	0.26439	0.180819	0.979425
1059	1138	mdd	KEGG_CARDIAC_MUSCLE_CONTRACTION	67	0.24758	0.096351	0.180819	0.970003
1060	1058	mdd	REACTOME_ADVANCED_GLYCOSYLATION_ENDPRODUCT_RECEPTOR_SIGNALING	13	0.23452	0.24	0.180819	0.954393
1061	917	mdd	LI_CISPLATIN_RESISTANCE_DN	29	0.20515	0.16005	0.180819	0.881681
1062	1005	mdd	REACTOME_ERK_MAPK_TARGETS	20	0.22499	0.18338	0.180819	0.86316
1063	1035	mdd	KEGG_MEDICUS_REFERENCE_CENPE_INTERACTION_WITH_NDC80_COMPLEX	12	0.22991	0.20669	0.180819	0.852416
1064	1092	mdd	REACTOME_SYNDECAN_INTERACTIONS	25	0.2395	0.14331	0.180819	0.817743
1065	1101	mdd	REACTOME_VLDLR_INTERNALISATION_AND_DEGRADATION	16	0.24103	0.2175	0.181818	1.01539
1066	1141	mdd	REACTOME_CROSSLINKING_OF_COLLAGEN_FIBRILS	16	0.24798	0.20894	0.181818	0.953119
1067	1121	mdd	WANG_CLIM2_TARGETS_UP	208	0.24412	0.050326	0.181818	0.938998
1068	1013	mdd	YAO_TEMPORAL_RESPONSE_TO_PROGESTERONE_CLUSTER_7	66	0.22634	0.10018	0.181818	0.929999
1069	1000	mdd	BERENJENO_TRANSFORMED_BY_RHOA_FOREVER_DN	26	0.22409	0.15233	0.181818	0.831855
1070	963	mdd	BIOCARTA_EFP_PATHWAY	16	0.21756	0.22162	0.182817	0.92924
1071	1176	mdd	WINNEPENNINCKX_MELANOMA_METASTASIS_UP	147	0.25304	0.054378	0.182817	0.871896
1072	1082	mdd	WP_MITOCHONDRIAL_IMMUNE_RESPONSE_TO_SARS_COV_2	23	0.23774	0.14464	0.182817	0.801706
1073	964	mdd	VALK_AML_WITH_FLT3_ITD	34	0.21802	0.14491	0.183816	0.939254
1074	1010	mdd	HASLINGER_B_CLL_WITH_11Q23_DELETION	20	0.22573	0.18133	0.183816	0.888615
1075	1099	mdd	YANG_BREAST_CANCER_ESR1_BULK_UP	23	0.24086	0.15637	0.183816	0.849919
1076	1059	mdd	LANDEMAINE_LUNG_METASTASIS	20	0.23472	0.16403	0.183816	0.833777
1077	1349	mdd	WEI_MYCN_TARGETS_WITH_E_BOX	722	0.28711	0.023633	0.184815	0.957202
1078	1054	mdd	REACTOME_FLT3_SIGNALING	38	0.23384	0.13266	0.184815	0.955979
1079	1008	mdd	PID_P38_ALPHA_BETA_DOWNSTREAM_PATHWAY	37	0.22535	0.14004	0.184815	0.919384
1080	1126	mdd	KEGG_MEDICUS_REFERENCE_GF_RTK_PI3K_SIGNALING_PATHWAY	79	0.24521	0.085459	0.184815	0.894803
1081	974	mdd	KEGG_PROXIMAL_TUBULE_BICARBONATE_RECLAMATION	18	0.22063	0.19401	0.184815	0.893484
1082	1188	mdd	ONDER_CDH1_TARGETS_1_DN	156	0.25562	0.056388	0.184815	0.882673
1083	1145	mdd	DORN_ADENOVIRUS_INFECTION_12HR_DN	30	0.2486	0.13979	0.184815	0.871152
1084	1134	mdd	STEIN_ESRRA_TARGETS_RESPONSIVE_TO_ESTROGEN_DN	39	0.24712	0.11526	0.184815	0.866851
1085	1187	mdd	LUI_THYROID_CANCER_PAX8_PPARG_DN	43	0.25547	0.11114	0.184815	0.84716
1086	938	mdd	REACTOME_SODIUM_CALCIUM_EXCHANGERS	11	0.2104	0.28737	0.185814	0.975021
1087	1183	mdd	REACTOME_TOLL_LIKE_RECEPTOR_CASCADES	155	0.25453	0.059793	0.185814	0.879853
1088	1084	mdd	VANTVEER_BREAST_CANCER_POOR_PROGNOSIS	44	0.23791	0.10877	0.185814	0.852403
1089	1106	mdd	WP_KALLMANN_SYNDROME	23	0.24182	0.15072	0.185814	0.847879
1090	993	mdd	BIOCARTA_EGFR_SMRTE_PATHWAY	11	0.22345	0.24215	0.185814	0.813927
1091	1072	mdd	JAZAG_TGFB1_SIGNALING_VIA_SMAD4_UP	98	0.23633	0.084838	0.186813	0.975673
1092	1087	mdd	REACTOME_SIGNALING_BY_BRAF_AND_RAF1_FUSIONS	61	0.23822	0.10321	0.186813	0.942098
1093	1045	mdd	REACTOME_SMAD2_SMAD3_SMAD4_HETEROTRIMER_REGULATES_TRANSCRIPTION	35	0.2317	0.13857	0.186813	0.935989
1094	1229	mdd	MILI_PSEUDOPODIA_HAPTOTAXIS_UP	444	0.26278	0.03297	0.186813	0.932233
1095	1139	mdd	AMIT_EGF_RESPONSE_60_HELA	43	0.24761	0.11674	0.186813	0.925348
1096	1190	mdd	LI_AMPLIFIED_IN_LUNG_CANCER	166	0.25643	0.055359	0.186813	0.908501
1097	1038	mdd	KEGG_NOTCH_SIGNALING_PATHWAY	47	0.23017	0.1104	0.186813	0.88552
1098	1228	mdd	CROONQUIST_NRAS_VS_STROMAL_STIMULATION_DN	86	0.26258	0.075275	0.186813	0.865969
1099	1112	mdd	KEGG_MEDICUS_VARIANT_MUTATION_CAUSED_ABERRANT_ABETA_TO_VGCC_CA2_APOPTOTIC_PATHWAY_N01004	11	0.24278	0.21495	0.186813	0.831945
1100	1081	mdd	REACTOME_NOTCH4_INTRACELLULAR_DOMAIN_REGULATES_TRANSCRIPTION	19	0.2377	0.20271	0.187812	0.948365
1101	1170	mdd	MITSIADES_RESPONSE_TO_APLIDIN_DN	229	0.25232	0.04653	0.187812	0.849288
1102	1209	mdd	STEARMAN_LUNG_CANCER_EARLY_VS_LATE_UP	116	0.25953	0.062534	0.187812	0.843484
1103	1074	mdd	MOOTHA_GLYCOLYSIS	19	0.2369	0.15444	0.187812	0.786555
1104	1065	mdd	WU_SILENCED_BY_METHYLATION_IN_BLADDER_CANCER	46	0.23505	0.11589	0.188811	0.925544
1105	1115	mdd	VANTVEER_BREAST_CANCER_BRCA1_UP	30	0.24346	0.13558	0.188811	0.894262
1106	1236	mdd	LIANG_HEMATOPOIESIS_STEM_CELL_NUMBER_LARGE_VS_TINY_UP	37	0.26357	0.11331	0.188811	0.882925
1107	1179	mdd	REACTOME_EARLY_SARS_COV_2_INFECTION_EVENTS	34	0.25339	0.12152	0.188811	0.87781
1108	1127	mdd	VALK_AML_CLUSTER_6	32	0.24542	0.12095	0.188811	0.823928
1109	1246	mdd	MALIK_REPRESSED_BY_ESTROGEN	13	0.26586	0.1533	0.188811	0.708908
1110	1117	mdd	REACTOME_NEGATIVE_REGULATION_OF_NMDA_RECEPTOR_MEDIATED_NEURONAL_TRANSMISSION	19	0.24378	0.2011	0.18981	1.00011
1111	1280	mdd	REACTOME_SIGNALING_BY_WNT	259	0.27469	0.041543	0.18981	0.906053
1112	1161	mdd	REACTOME_RHOA_GTPASE_CYCLE	136	0.25061	0.062905	0.18981	0.877892
1113	1320	mdd	SABATES_COLORECTAL_ADENOMA_DN	260	0.28203	0.03993	0.18981	0.876545
1114	1044	mdd	REACTOME_KINESINS	57	0.23144	0.10111	0.18981	0.854712
1115	1046	mdd	WP_METABOLIC_PATHWAYS_OF_FIBROBLASTS	30	0.23194	0.12747	0.18981	0.760939
1116	1060	mdd	REACTOME_REGULATION_OF_IFNG_SIGNALING	14	0.23477	0.24444	0.190809	1.02203
1117	1080	mdd	VILIMAS_NOTCH1_TARGETS_UP	51	0.23756	0.11014	0.190809	0.930078
1118	1021	mdd	CHEN_HOXA5_TARGETS_9HR_DN	37	0.22793	0.13722	0.190809	0.914925
1119	1239	mdd	IZADPANAH_STEM_CELL_ADIPOSE_VS_BONE_UP	121	0.26387	0.064892	0.190809	0.885618
1120	866	mdd	REACTOME_STING_MEDIATED_INDUCTION_OF_HOST_IMMUNE_RESPONSES	12	0.19598	0.27167	0.190809	0.881485
1121	1424	mdd	MARTINEZ_RB1_TARGETS_UP	639	0.30462	0.021675	0.190809	0.84409
1122	1025	mdd	REACTOME_SUPPRESSION_OF_PHAGOSOMAL_MATURATION	13	0.22833	0.21605	0.190809	0.835866
1123	1091	mdd	UEDA_CENTRAL_CLOCK	81	0.23928	0.076744	0.190809	0.804041
1124	1063	mdd	KEGG_MEDICUS_PATHOGEN_HCMV_US28_TO_GNA12_13_RHO_SIGNALING_PATHWAY	13	0.23495	0.19829	0.190809	0.777028
1125	1480	mdd	REACTOME_DEVELOPMENTAL_BIOLOGY	1128	0.31416	0.01719	0.191808	0.954725
1126	992	mdd	REACTOME_REGULATION_OF_TP53_ACTIVITY_THROUGH_METHYLATION	18	0.22293	0.20579	0.191808	0.920409
1127	1132	mdd	SEITZ_NEOPLASTIC_TRANSFORMATION_BY_8P_DELETION_UP	67	0.24631	0.10044	0.191808	0.920248
1128	1206	mdd	KEGG_TIGHT_JUNCTION	124	0.25871	0.06616	0.191808	0.906082
1129	1243	mdd	REACTOME_RHOG_GTPASE_CYCLE	68	0.26529	0.083065	0.191808	0.88231
1130	1345	mdd	VECCHI_GASTRIC_CANCER_EARLY_UP	383	0.28677	0.031143	0.191808	0.879892
1131	1075	mdd	REACTOME_P130CAS_LINKAGE_TO_MAPK_SIGNALING_FOR_INTEGRINS	14	0.23696	0.21035	0.191808	0.847702
1132	1056	mdd	KEGG_MEDICUS_REFERENCE_COPI_VESICLE_FORMATION	23	0.23392	0.1617	0.191808	0.817862
1133	1425	mdd	GARY_CD5_TARGETS_DN	396	0.30471	0.028235	0.191808	0.807718
1134	1169	mdd	WP_MIRNA_REGULATION_OF_P53_PATHWAY_IN_PROSTATE_CANCER	24	0.2523	0.14056	0.191808	0.801662
1135	1153	mdd	REACTOME_DOWNREGULATION_OF_ERBB2_SIGNALING	28	0.24938	0.15482	0.192807	0.976523
1136	1389	mdd	CREIGHTON_ENDOCRINE_THERAPY_RESISTANCE_5	426	0.29524	0.028401	0.192807	0.908829
1137	1094	mdd	BIOCARTA_ASBCELL_PATHWAY	12	0.23958	0.2286	0.192807	0.835579
1138	1318	mdd	PUJANA_XPRSS_INT_NETWORK	155	0.2818	0.048355	0.192807	0.820779
1139	1162	mdd	REACTOME_PROCESSING_OF_INTRONLESS_PRE_MRNAS	19	0.25083	0.14817	0.192807	0.720773
1140	1089	mdd	VANHARANTA_UTERINE_FIBROID_UP	39	0.23874	0.12398	0.193806	0.885637
1141	989	mdd	REACTOME_RAC2_GTPASE_CYCLE	77	0.2226	0.088357	0.193806	0.851047
1142	1124	mdd	KEGG_MEDICUS_REFERENCE_TCR_PLCG_ITPR_SIGNALING_PATHWAY	19	0.24494	0.17465	0.193806	0.845777
1143	1226	mdd	REACTOME_INTRA_GOLGI_AND_RETROGRADE_GOLGI_TO_ER_TRAFFIC	194	0.2624	0.046967	0.193806	0.83662
1144	1532	mdd	REACTOME_SIGNALING_BY_RHO_GTPASES_MIRO_GTPASES_AND_RHOBTB3	608	0.32295	0.019686	0.193806	0.835518
1145	1225	mdd	ZHAN_MULTIPLE_MYELOMA_CD1_AND_CD2_UP	78	0.26222	0.074806	0.193806	0.804184
1146	1238	mdd	WINNEPENNINCKX_MELANOMA_METASTASIS_DN	39	0.2638	0.10377	0.193806	0.804132
1147	1090	mdd	REACTOME_ROLE_OF_PHOSPHOLIPIDS_IN_PHAGOCYTOSIS	22	0.23919	0.15409	0.193806	0.800968
1148	1163	mdd	MARTIN_INTERACT_WITH_HDAC	38	0.25136	0.10854	0.193806	0.786266
1149	912	mdd	REACTOME_NOTCH_HLH_TRANSCRIPTION_PATHWAY	24	0.20443	0.19388	0.194805	0.916399
1150	1282	mdd	REACTOME_NOTCH1_INTRACELLULAR_DOMAIN_REGULATES_TRANSCRIPTION	44	0.27517	0.10498	0.194805	0.898276
1151	1070	mdd	SESTO_RESPONSE_TO_UV_C3	18	0.23625	0.19811	0.194805	0.870357
1152	1156	mdd	WP_PHOTODYNAMIC_THERAPY_INDUCED_UNFOLDED_PROTEIN_RESPONSE	25	0.24955	0.15019	0.194805	0.868603
1153	1016	mdd	WENG_POR_DOSAGE	23	0.22726	0.17217	0.194805	0.862687
1154	1137	mdd	VALK_AML_CLUSTER_11	37	0.2474	0.12071	0.194805	0.842904
1155	1118	mdd	REACTOME_MOLECULES_ASSOCIATED_WITH_ELASTIC_FIBRES	36	0.24397	0.11891	0.194805	0.813577
1156	1079	mdd	KEGG_MEDICUS_REFERENCE_COHESIN_DISSOCIATION_IN_PROPHASE	14	0.23743	0.19516	0.194805	0.792028
1157	1088	mdd	PARK_TRETINOIN_RESPONSE_AND_RARA_PLZF_FUSION	21	0.23834	0.18527	0.195804	0.976638
1158	1104	mdd	KORKOLA_YOLK_SAC_TUMOR_UP	19	0.24153	0.18872	0.195804	0.913403
1159	1157	mdd	KASLER_HDAC7_TARGETS_2_DN	31	0.2496	0.14058	0.195804	0.888406
1160	1189	mdd	CHIANG_LIVER_CANCER_SUBCLASS_INTERFERON_DN	46	0.25592	0.1111	0.195804	0.857007
1161	1269	mdd	ZHU_CMV_8_HR_DN	47	0.27129	0.096074	0.195804	0.854562
1162	1210	mdd	FAELT_B_CLL_WITH_VH3_21_UP	39	0.25972	0.10543	0.195804	0.801125
1163	1105	mdd	MACLACHLAN_BRCA1_TARGETS_DN	15	0.24182	0.17729	0.195804	0.798549
1164	1287	mdd	POMEROY_MEDULLOBLASTOMA_DESMOPLASIC_VS_CLASSIC_DN	54	0.27708	0.086838	0.196803	0.845241
1165	1278	mdd	PURBEY_TARGETS_OF_CTBP1_AND_SATB1_DN	148	0.27429	0.052099	0.196803	0.844712
1166	1398	mdd	KIM_ALL_DISORDERS_OLIGODENDROCYTE_NUMBER_CORR_UP	685	0.2974	0.022109	0.196803	0.839605
1167	943	mdd	VANDESLUIS_COMMD1_TARGETS_GROUP_4_DN	16	0.21158	0.20573	0.196803	0.806688
1168	1331	mdd	REACTOME_RET_SIGNALING	39	0.2845	0.095226	0.196803	0.758261
1169	1204	mdd	SCHMIDT_POR_TARGETS_IN_LIMB_BUD_UP	26	0.25859	0.14921	0.197802	0.94998
1170	1098	mdd	PID_CMYB_PATHWAY	82	0.24075	0.085305	0.197802	0.905704
1171	1651	mdd	DANG_BOUND_BY_MYC	941	0.34529	0.014562	0.197802	0.841528
1172	1103	mdd	WP_SEROTONIN_HTR1_GROUP_AND_FOS_PATHWAY	36	0.24111	0.12312	0.197802	0.838726
1173	1277	mdd	REACTOME_SEPARATION_OF_SISTER_CHROMATIDS	174	0.27419	0.047348	0.197802	0.824241
1174	1244	mdd	LEE_AGING_CEREBELLUM_DN	65	0.26532	0.081071	0.197802	0.786194
1175	1168	mdd	RIZ_ERYTHROID_DIFFERENTIATION_APOBEC2	25	0.25216	0.14339	0.197802	0.776097
1176	1107	mdd	SIG_PIP3_SIGNALING_IN_B_LYMPHOCYTES	34	0.2419	0.13924	0.198801	0.887522
1177	1110	mdd	WP_ROLES_OF_CERAMIDES_IN_DEVELOPMENT_OF_INSULIN_RESISTANCE	23	0.24261	0.15503	0.198801	0.852007
1178	1024	mdd	BIOCARTA_MYOSIN_PATHWAY	11	0.22829	0.22492	0.198801	0.798911
1179	1039	mdd	RUAN_RESPONSE_TO_TNF_UP	12	0.2303	0.2023	0.198801	0.736378
1180	1114	mdd	BIOCARTA_TRKA_PATHWAY	14	0.24294	0.21792	0.1998	0.889079
1181	1253	mdd	REACTOME_CLATHRIN_MEDIATED_ENDOCYTOSIS	137	0.26762	0.057503	0.1998	0.87908
1182	1093	mdd	REACTOME_SARS_COV_1_HOST_INTERACTIONS	88	0.23954	0.082689	0.1998	0.871086
1183	1083	mdd	REACTOME_FCERI_MEDIATED_CA_2_MOBILIZATION	30	0.23779	0.14734	0.1998	0.86829
1184	1271	mdd	WP_GLYCOSAMINOGLYCAN_SYNTHESIS_IN_FIBROBLASTS	39	0.27218	0.10156	0.1998	0.798618
1185	1257	mdd	SCIAN_INVERSED_TARGETS_OF_TP53_AND_TP73_DN	28	0.2681	0.12929	0.1998	0.789831
1186	1053	mdd	CHEOK_RESPONSE_TO_MERCAPTOPURINE_AND_HD_MTX_DN	24	0.23377	0.1779	0.200799	0.948326
1187	1199	mdd	KEGG_LONG_TERM_POTENTIATION	66	0.25772	0.094901	0.200799	0.92172
1188	1201	mdd	OHM_METHYLATED_IN_ADULT_CANCERS	27	0.25844	0.14267	0.200799	0.866527
1189	1166	mdd	HOEGERKORP_CD44_TARGETS_TEMPORAL_UP	11	0.2518	0.23526	0.200799	0.838259
1190	1052	mdd	KEGG_TASTE_TRANSDUCTION	50	0.23359	0.13542	0.201798	1.006
1191	1069	mdd	AMIT_EGF_RESPONSE_40_HELA	42	0.23578	0.12608	0.201798	0.959527
1192	1180	mdd	REACTOME_TRANSCRIPTIONAL_REGULATION_BY_THE_AP_2_TFAP2_FAMILY_OF_TRANSCRIPTION_FACTORS	36	0.25365	0.13295	0.201798	0.940064
1193	1007	mdd	BIOCARTA_RELA_PATHWAY	14	0.22534	0.23589	0.201798	0.91664
1194	1251	mdd	WP_G_PROTEIN_SIGNALING_PATHWAYS	90	0.26703	0.07376	0.201798	0.885963
1195	1273	mdd	LAU_APOPTOSIS_CDKN2A_UP	55	0.27257	0.091736	0.201798	0.867255
1196	1332	mdd	PID_IFNG_PATHWAY	40	0.28464	0.10013	0.201798	0.842485
1197	1208	mdd	REACTOME_SYNTHESIS_OF_ACTIVE_UBIQUITIN_ROLES_OF_E1_AND_E2_ENZYMES	26	0.25905	0.14873	0.201798	0.822089
1198	1286	mdd	LEE_LIVER_CANCER_SURVIVAL_DN	164	0.27707	0.048783	0.201798	0.818461
1199	1357	mdd	GRADE_COLON_AND_RECTAL_CANCER_DN	95	0.28866	0.059691	0.201798	0.789782
1200	1233	mdd	TERAO_AOX4_TARGETS_SKIN_UP	25	0.26335	0.12165	0.201798	0.764071
1201	1347	mdd	FIGUEROA_AML_METHYLATION_CLUSTER_6_UP	127	0.28681	0.051829	0.201798	0.756666
1202	1196	mdd	KEGG_MEDICUS_VARIANT_BCR_ABL_FUSION_KINASE_TO_PI3K_SIGNALING_PATHWAY	11	0.25731	0.19979	0.201798	0.711265
1203	1270	mdd	BIOCARTA_MCM_PATHWAY	18	0.2713	0.17101	0.202797	0.873258
1204	1031	mdd	WEST_ADRENOCORTICAL_TUMOR_MARKERS_UP	22	0.22952	0.18091	0.202797	0.868327
1205	1144	mdd	GOLUB_ALL_VS_AML_UP	24	0.24841	0.15593	0.202797	0.85758
1206	1205	mdd	IVANOVA_HEMATOPOIESIS_INTERMEDIATE_PROGENITOR	122	0.2587	0.062733	0.202797	0.849321
1207	1165	mdd	DER_IFN_GAMMA_RESPONSE_UP	70	0.25177	0.087467	0.202797	0.848155
1208	1177	mdd	REACTOME_SPHINGOLIPID_DE_NOVO_BIOSYNTHESIS	32	0.2531	0.13188	0.202797	0.848127
1209	1252	mdd	SCHLESINGER_METHYLATED_DE_NOVO_IN_CANCER	82	0.26747	0.0765	0.202797	0.846184
1210	1160	mdd	REACTOME_REGULATION_OF_TP53_EXPRESSION_AND_DEGRADATION	37	0.25054	0.1195	0.202797	0.845121
1211	1095	mdd	REACTOME_NOREPINEPHRINE_NEUROTRANSMITTER_RELEASE_CYCLE	16	0.24036	0.18918	0.202797	0.844621
1212	1309	mdd	REACTOME_MAP2K_AND_MAPK_ACTIVATION	37	0.28066	0.10959	0.202797	0.830717
1213	1123	mdd	ABE_INNER_EAR	39	0.2448	0.11242	0.202797	0.813017
1214	1214	mdd	KYNG_ENVIRONMENTAL_STRESS_RESPONSE_DN	15	0.26061	0.18522	0.202797	0.804377
1215	1129	mdd	WP_BONE_MORPHOGENIC_PROTEIN_SIGNALING_AND_REGULATION	12	0.24571	0.21553	0.202797	0.797947
1216	1363	mdd	KEGG_MEDICUS_VARIANT_AMPLIFIED_MYC_TO_P15_CELL_CYCLE_G1_S	13	0.28979	0.17879	0.202797	0.79254
1217	1412	mdd	REACTOME_INFLUENZA_INFECTION	147	0.30112	0.045709	0.202797	0.785134
1218	1155	mdd	WP_OSTEOBLAST_SIGNALING	13	0.24945	0.20618	0.203796	0.833314
1219	1194	mdd	MALONEY_RESPONSE_TO_17AAG_UP	37	0.25709	0.11201	0.203796	0.803594
1220	1120	mdd	PAL_PRMT5_TARGETS_DN	28	0.24408	0.13092	0.203796	0.778319
1221	1164	mdd	DI_MARTINO_MATRISOME_HIGHLY_PROLIFERATIVE_HNSCC_TUMOR_CELL_DERIVED	17	0.25137	0.16955	0.204795	0.794512
1222	1231	mdd	NIKOLSKY_BREAST_CANCER_21Q22_AMPLICON	15	0.26318	0.33017	0.205794	1.39344
1223	1032	mdd	REACTOME_REGULATION_OF_LOCALIZATION_OF_FOXO_TRANSCRIPTION_FACTORS	11	0.22955	0.29926	0.205794	1.04442
1224	1310	mdd	LU_EZH2_TARGETS_UP	254	0.2807	0.040618	0.205794	0.86423
1225	1135	mdd	REACTOME_AUF1_HNRNP_D0_BINDS_AND_DESTABILIZES_MRNA	51	0.24718	0.10542	0.205794	0.850079
1226	1076	mdd	SMID_BREAST_CANCER_LUMINAL_A_DN	16	0.2371	0.15634	0.205794	0.698276
1227	1185	mdd	BLANCO_MELO_SARS_COV_1_INFECTION_MCR5_CELLS_UP	11	0.25516	0.16632	0.205794	0.625161
1228	1328	mdd	BOYAULT_LIVER_CANCER_SUBCLASS_G3_UP	177	0.28356	0.049592	0.206793	0.903143
1229	1340	mdd	REACTOME_SIGNALING_BY_THE_B_CELL_RECEPTOR_BCR	103	0.28568	0.062916	0.206793	0.846559
1230	1150	mdd	BIOCARTA_IGF1_PATHWAY	20	0.24924	0.17373	0.206793	0.840912
1231	1181	mdd	REACTOME_TRANSCRIPTIONAL_REGULATION_BY_E2F6	32	0.25368	0.12847	0.206793	0.809757
1232	1313	mdd	KIM_ALL_DISORDERS_DURATION_CORR_DN	135	0.28136	0.053457	0.206793	0.808805
1233	1255	mdd	KRASNOSELSKAYA_ILF3_TARGETS_DN	43	0.26771	0.10099	0.206793	0.796544
1234	1275	mdd	YAMAZAKI_TCEB3_TARGETS_DN	182	0.27394	0.048532	0.206793	0.789448
1235	1128	mdd	PID_IL8_CXCR2_PATHWAY	33	0.24551	0.13801	0.207792	0.886783
1236	1109	mdd	REACTOME_PLASMA_LIPOPROTEIN_ASSEMBLY_REMODELING_AND_CLEARANCE	73	0.24234	0.092772	0.207792	0.863443
1237	1344	mdd	FISCHER_G2_M_CELL_CYCLE	217	0.28668	0.042181	0.207792	0.860414
1238	1197	mdd	KEGG_MEDICUS_REFERENCE_HOMOLOGOUS_RECOMBINATION	31	0.25737	0.13519	0.207792	0.858578
1239	1184	mdd	FLECHNER_PBL_KIDNEY_TRANSPLANT_OK_VS_DONOR_UP	133	0.25505	0.058873	0.207792	0.819249
1240	1245	mdd	UDAYAKUMAR_MED1_TARGETS_UP	120	0.26565	0.061569	0.207792	0.785688
1241	1220	mdd	MCCLUNG_DELTA_FOSB_TARGETS_8WK	45	0.2611	0.099033	0.207792	0.784071
1242	1152	mdd	NGO_MALIGNANT_GLIOMA_1P_LOH	13	0.24937	0.21014	0.208791	0.851631
1243	1476	mdd	SARRIO_EPITHELIAL_MESENCHYMAL_TRANSITION_UP	156	0.31345	0.041171	0.208791	0.805456
1244	1692	mdd	NUYTTEN_NIPP1_TARGETS_DN	764	0.35437	0.014472	0.208791	0.785421
1245	1563	mdd	REACTOME_RNA_POLYMERASE_II_TRANSCRIPTION	1242	0.32902	0.014961	0.20979	0.872122
1246	1305	mdd	KEGG_MEDICUS_REFERENCE_TRANSLATION_INITIATION	74	0.28037	0.074686	0.20979	0.853238
1247	1268	mdd	REACTOME_EGR2_AND_SOX10_MEDIATED_INITIATION_OF_SCHWANN_CELL_MYELINATION	25	0.27098	0.13258	0.20979	0.787505
1248	1418	mdd	RODWELL_AGING_KIDNEY_DN	125	0.30327	0.047427	0.20979	0.756764
1249	1068	mdd	WP_MITOCHONDRIAL_LONG_CHAIN_FATTY_ACID_BETA_OXIDATION	16	0.23578	0.17247	0.20979	0.733418
1250	1125	mdd	ONGUSAHA_BRCA1_TARGETS_DN	11	0.24506	0.16945	0.20979	0.578219
1251	990	mdd	STARK_HYPPOCAMPUS_22Q11_DELETION_DN	20	0.22262	0.26832	0.210789	1.13915
1252	1200	mdd	WP_HEDGEHOG_SIGNALING_PATHWAY_WP4249	41	0.2583	0.11324	0.210789	0.867755
1253	1276	mdd	IKEDA_MIR30_TARGETS_DN	22	0.27412	0.15495	0.210789	0.857255
1254	1217	mdd	REACTOME_MATURATION_OF_SARS_COV_2_SPIKE_PROTEIN	35	0.26088	0.12445	0.210789	0.839484
1255	962	mdd	WP_DYRK1A_INVOLVEMENT_REGARDING_CELL_PROLIFERATION_IN_BRAIN_DEVELOPMENT	59	0.21755	0.11012	0.210789	0.832506
1256	1263	mdd	ZHENG_IL22_SIGNALING_DN	32	0.2693	0.12	0.210789	0.799606
1257	1292	mdd	WP_CANCER_IMMUNOTHERAPY_BY_CTLA4_BLOCKADE	13	0.27832	0.15781	0.210789	0.667251
1258	1364	mdd	BENPORATH_NANOG_TARGETS	882	0.29003	0.020499	0.211788	0.836698
1259	1296	mdd	REACTOME_CONSTITUTIVE_SIGNALING_BY_ABERRANT_PI3K_IN_CANCER	76	0.27883	0.074557	0.211788	0.832201
1260	1224	mdd	PLASARI_TGFB1_SIGNALING_VIA_NFIC_1HR_DN	98	0.2616	0.0677	0.211788	0.794464
1261	1149	mdd	REACTOME_REGULATION_OF_GLYCOLYSIS_BY_FRUCTOSE_2_6_BISPHOSPHATE_METABOLISM	11	0.2492	0.22891	0.211788	0.791462
1262	1407	mdd	FIGUEROA_AML_METHYLATION_CLUSTER_1_UP	103	0.29963	0.05453	0.212787	0.826557
1263	1130	mdd	HASLINGER_B_CLL_WITH_CHROMOSOME_12_TRISOMY	20	0.24608	0.1758	0.212787	0.821617
1264	1174	mdd	REACTOME_TP53_REGULATES_TRANSCRIPTION_OF_GENES_INVOLVED_IN_CYTOCHROME_C_RELEASE	19	0.25271	0.15373	0.212787	0.73119
1265	1143	mdd	GARGALOVIC_RESPONSE_TO_OXIDIZED_PHOSPHOLIPIDS_GREEN_DN	21	0.24822	0.14163	0.212787	0.696151
1266	1254	mdd	REACTOME_DEGRADATION_OF_DVL	53	0.2677	0.091351	0.213786	0.815362
1267	1595	mdd	DIAZ_CHRONIC_MYELOGENOUS_LEUKEMIA_UP	1274	0.33525	0.013517	0.213786	0.812048
1268	1227	mdd	WP_PI3K_AKT_MTOR_SIGNALING_PATHWAY_AND_THERAPEUTIC_OPPORTUNITIES_IN_PROSTATE_CANCER	30	0.26254	0.12973	0.213786	0.809964
1269	1325	mdd	KYNG_DNA_DAMAGE_DN	169	0.28281	0.047177	0.213786	0.795963
1270	1221	mdd	WALLACE_PROSTATE_CANCER_RACE_DN	75	0.26117	0.076067	0.213786	0.794399
1271	1403	mdd	BIDUS_METASTASIS_UP	188	0.29829	0.041404	0.213786	0.778834
1272	1279	mdd	SA_G1_AND_S_PHASES	15	0.27469	0.15807	0.213786	0.706884
1273	1122	mdd	GYORFFY_MITOXANTRONE_RESISTANCE	32	0.24476	0.13097	0.214785	0.840676
1274	1289	mdd	REACTOME_LDL_CLEARANCE	19	0.27725	0.14895	0.214785	0.76509
1275	1459	mdd	REACTOME_TOLL_LIKE_RECEPTOR_TLR1_TLR2_CASCADE	109	0.30973	0.052019	0.214785	0.75259
1276	1215	mdd	WOTTON_RUNX_TARGETS_UP	18	0.26081	0.15167	0.214785	0.716158
1277	1258	mdd	BIOCARTA_CSK_PATHWAY	20	0.2682	0.15738	0.215784	0.831197
1278	1350	mdd	REACTOME_RHO_GTPASE_EFFECTORS	245	0.28717	0.036762	0.215784	0.783104
1279	1648	mdd	MIKKELSEN_ES_ICP_WITH_H3K4ME3	628	0.34506	0.018039	0.215784	0.772737
1280	1240	mdd	BIOCARTA_PTC1_PATHWAY	11	0.26391	0.21151	0.215784	0.760166
1281	1062	mdd	FERRARI_RESPONSE_TO_FENRETINIDE_UP	20	0.23483	0.19338	0.216783	0.878015
1282	1219	mdd	FIGUEROA_AML_METHYLATION_CLUSTER_3_UP	147	0.26103	0.057428	0.216783	0.829706
1283	1146	mdd	STREICHER_LSM1_TARGETS_DN	18	0.24909	0.17375	0.216783	0.802773
1284	1417	mdd	CHANDRAN_METASTASIS_DN	291	0.30307	0.033328	0.216783	0.79235
1285	1326	mdd	WP_HIPPO_YAP_SIGNALING	22	0.28315	0.14098	0.216783	0.7628
1286	1306	mdd	PID_VEGFR1_2_PATHWAY	68	0.28041	0.072547	0.216783	0.750231
1287	1235	mdd	AMIT_EGF_RESPONSE_120_MCF10A	39	0.26351	0.10544	0.216783	0.728176
1288	1147	mdd	REACTOME_TFAP2_AP_2_FAMILY_REGULATES_TRANSCRIPTION_OF_GROWTH_FACTORS_AND_THEIR_RECEPTORS	14	0.24916	0.22238	0.217782	0.876926
1289	1285	mdd	SMID_BREAST_CANCER_RELAPSE_IN_BONE_UP	88	0.27578	0.067198	0.217782	0.812119
1290	1367	mdd	MOREAUX_B_LYMPHOCYTE_MATURATION_BY_TACI_DN	69	0.29035	0.07414	0.217782	0.801846
1291	1067	mdd	REACTOME_PROCESSING_OF_SMDT1	13	0.23537	0.22048	0.217782	0.797366
1292	1259	mdd	GAUSSMANN_MLL_AF4_FUSION_TARGETS_E_DN	15	0.26827	0.17609	0.217782	0.763172
1293	1216	mdd	KOBAYASHI_RESPONSE_TO_ROMIDEPSIN	18	0.26082	0.15616	0.217782	0.739516
1294	1154	mdd	DACOSTA_ERCC3_ALLELE_XPCS_VS_TTD_UP	26	0.24944	0.1522	0.218781	0.832558
1295	1172	mdd	REACTOME_SIGNALING_BY_INSULIN_RECEPTOR	78	0.25252	0.081626	0.218781	0.821776
1296	1202	mdd	DELLA_RESPONSE_TO_TSA_AND_BUTYRATE	21	0.25847	0.15462	0.218781	0.794927
1297	1335	mdd	KEGG_HYPERTROPHIC_CARDIOMYOPATHY_HCM	78	0.28515	0.070331	0.218781	0.793983
1298	1237	mdd	REACTOME_SYNTHESIS_OF_VERY_LONG_CHAIN_FATTY_ACYL_COAS	19	0.26379	0.1415	0.218781	0.681743
1299	1186	mdd	ALONSO_METASTASIS_EMT_UP	31	0.25528	0.13384	0.21978	0.86398
1300	1195	mdd	KEGG_MEDICUS_VARIANT_MLL_ENL_FUSION_TO_TRANSCRIPTIONAL_ACTIVATION	12	0.25726	0.22072	0.21978	0.801722
1301	1495	mdd	MONNIER_POSTRADIATION_TUMOR_ESCAPE_DN	333	0.31563	0.029768	0.21978	0.79415
1302	1192	mdd	REACTOME_MRNA_DECAY_BY_3_TO_5_EXORIBONUCLEASE	13	0.25679	0.21862	0.220779	0.835124
1303	1468	mdd	MITSIADES_RESPONSE_TO_APLIDIN_UP	389	0.31163	0.026558	0.220779	0.795285
1304	1222	mdd	CHUNG_BLISTER_CYTOTOXICITY_DN	39	0.26124	0.11136	0.220779	0.782544
1305	1262	mdd	BIOCARTA_LONGEVITY_PATHWAY	15	0.26884	0.18171	0.220779	0.778134
1306	1291	mdd	REACTOME_SEMA4D_INDUCED_CELL_MIGRATION_AND_GROWTH_CONE_COLLAPSE	20	0.27752	0.13722	0.220779	0.731608
1307	1173	mdd	KOHN_EMT_MESENCHYMAL	14	0.25268	0.17947	0.220779	0.731025
1308	1343	mdd	JOHANSSON_GLIOMAGENESIS_BY_PDGFB_DN	21	0.28626	0.11513	0.220779	0.632088
1309	1232	mdd	MMS_MOUSE_LYMPH_HIGH_4HRS_UP	28	0.26331	0.13312	0.221778	0.809514
1310	1303	mdd	GERY_CEBP_TARGETS	118	0.27989	0.056799	0.221778	0.782366
1311	1346	mdd	HOFFMANN_LARGE_TO_SMALL_PRE_BII_LYMPHOCYTE_DN	58	0.28678	0.082448	0.221778	0.769498
1312	1211	mdd	MOOTHA_GLUCONEOGENESIS	29	0.25981	0.12217	0.221778	0.71841
1313	1182	mdd	WEIGEL_OXIDATIVE_STRESS_BY_HNE_AND_H2O2	32	0.25448	0.13305	0.222777	0.814721
1314	1191	mdd	WP_GPCRS_CLASS_C_METABOTROPIC_GLUTAMATE_PHEROMONE	15	0.25656	0.18694	0.222777	0.766053
1315	1341	mdd	HOEBEKE_LYMPHOID_STEM_CELL_UP	86	0.28578	0.067149	0.223776	0.796428
1316	1460	mdd	WHITFIELD_CELL_CYCLE_G1_S	111	0.30991	0.048333	0.223776	0.718522
1317	1241	mdd	BIOCARTA_HCMV_PATHWAY	17	0.26424	0.16083	0.223776	0.713119
1318	1213	mdd	BIOCARTA_NPC_PATHWAY	11	0.26047	0.16556	0.223776	0.603423
1319	1423	mdd	FLORIO_NEOCORTEX_BASAL_RADIAL_GLIA_DN	172	0.30453	0.040611	0.224775	0.763722
1320	1573	mdd	LIAO_METASTASIS	477	0.33099	0.021701	0.224775	0.762912
1321	1301	mdd	REACTOME_INOSITOL_PHOSPHATE_METABOLISM	45	0.27983	0.093003	0.224775	0.743301
1322	1365	mdd	GARGALOVIC_RESPONSE_TO_OXIDIZED_PHOSPHOLIPIDS_BLUE_UP	125	0.29013	0.051808	0.224775	0.716489
1323	1267	mdd	GENTILE_RESPONSE_CLUSTER_D3	51	0.27077	0.083711	0.224775	0.713861
1324	1284	mdd	PID_E2F_PATHWAY	69	0.27562	0.081329	0.225774	0.798757
1325	1542	mdd	MULLIGHAN_NPM1_SIGNATURE_3_UP	293	0.32438	0.029014	0.225774	0.774574
1326	1422	mdd	REACTOME_PLATELET_ACTIVATION_SIGNALING_AND_AGGREGATION	245	0.30451	0.036651	0.225774	0.768617
1327	1272	mdd	YAO_TEMPORAL_RESPONSE_TO_PROGESTERONE_CLUSTER_5	28	0.27225	0.126	0.225774	0.765921
1328	1493	mdd	REACTOME_CELL_CYCLE_CHECKPOINTS	241	0.31544	0.033371	0.225774	0.76155
1329	1358	mdd	REACTOME_REGULATION_OF_MRNA_STABILITY_BY_PROTEINS_THAT_BIND_AU_RICH_ELEMENTS	83	0.28887	0.067295	0.225774	0.758144
1330	1218	mdd	LOPES_METHYLATED_IN_COLON_CANCER_UP	28	0.26089	0.12769	0.225774	0.750185
1331	1297	mdd	KERLEY_RESPONSE_TO_CISPLATIN_UP	41	0.27884	0.10189	0.225774	0.739119
1332	1511	mdd	ZHONG_SECRETOME_OF_LUNG_CANCER_AND_FIBROBLAST	122	0.31852	0.042863	0.225774	0.733167
1333	1481	mdd	HIRSCH_CELLULAR_TRANSFORMATION_SIGNATURE_UP	230	0.31419	0.034226	0.225774	0.727577
1334	1274	mdd	BOYLAN_MULTIPLE_MYELOMA_D_CLUSTER_UP	27	0.27349	0.11653	0.225774	0.701374
1335	1316	mdd	VERRECCHIA_RESPONSE_TO_TGFB1_C2	20	0.28154	0.13363	0.225774	0.684513
1336	1373	mdd	REACTOME_HOMOLOGY_DIRECTED_REPAIR	98	0.29175	0.064459	0.226773	0.813154
1337	1171	mdd	VANDESLUIS_COMMD1_TARGETS_GROUP_4_UP	15	0.25233	0.19331	0.226773	0.779429
1338	1264	mdd	PID_NCADHERIN_PATHWAY	33	0.26944	0.11283	0.226773	0.770349
1339	1453	mdd	WP_SUDDEN_INFANT_DEATH_SYNDROME_SIDS_SUSCEPTIBILITY_PATHWAYS	150	0.30868	0.045779	0.226773	0.759983
1340	1458	mdd	WANG_PROSTATE_CANCER_ANDROGEN_INDEPENDENT	58	0.30963	0.06883	0.226773	0.736662
1341	1502	mdd	IWANAGA_CARCINOGENESIS_BY_KRAS_PTEN_DN	318	0.31727	0.028356	0.226773	0.723847
1342	1242	mdd	REACTOME_LYSINE_CATABOLISM	12	0.26456	0.18908	0.226773	0.703456
1343	1230	mdd	WILENSKY_RESPONSE_TO_DARAPLADIB	25	0.26311	0.16201	0.227772	0.924541
1344	1330	mdd	BIOCARTA_PPARA_PATHWAY	52	0.28421	0.086767	0.227772	0.793641
1345	1294	mdd	PANGAS_TUMOR_SUPPRESSION_BY_SMAD1_AND_SMAD5_DN	131	0.27868	0.05425	0.227772	0.754777
1346	1377	mdd	IBRAHIM_NRF2_DOWN	135	0.29231	0.055991	0.228771	0.829832
1347	1354	mdd	NGUYEN_NOTCH1_TARGETS_DN	78	0.28797	0.077694	0.228771	0.82583
1348	1302	mdd	REACTOME_REPRODUCTION	93	0.27989	0.064807	0.228771	0.760558
1349	1512	mdd	SANSOM_APC_TARGETS_REQUIRE_MYC	208	0.31865	0.035993	0.228771	0.756968
1350	1446	mdd	KEGG_AXON_GUIDANCE	121	0.30777	0.050754	0.228771	0.748275
1351	1234	mdd	REACTOME_PENTOSE_PHOSPHATE_PATHWAY	11	0.26345	0.17669	0.228771	0.598972
1352	1265	mdd	BIOCARTA_LIS1_PATHWAY	18	0.2695	0.15507	0.22977	0.706418
1353	1339	mdd	REACTOME_COPI_DEPENDENT_GOLGI_TO_ER_RETROGRADE_TRAFFIC	95	0.28563	0.05937	0.22977	0.68185
1354	1248	mdd	KIM_MYCL1_AMPLIFICATION_TARGETS_UP	12	0.26631	0.16597	0.22977	0.631285
1355	1047	mdd	BIOCARTA_SPRY_PATHWAY	16	0.232	0.22711	0.230769	0.835316
1356	1369	mdd	REACTOME_IRAK4_DEFICIENCY_TLR2_4	17	0.29075	0.17375	0.230769	0.814411
1357	1374	mdd	WP_OXIDATIVE_DAMAGE_RESPONSE	40	0.29188	0.098645	0.230769	0.732071
1358	1142	mdd	KEGG_MEDICUS_ENV_FACTOR_BPA_TO_RAS_ERK_SIGNALING_PATHWAY	12	0.24819	0.20759	0.230769	0.712216
1359	1193	mdd	REACTOME_INHIBITION_OF_REPLICATION_INITIATION_OF_DAMAGED_DNA_BY_RB1_E2F1	11	0.25707	0.20679	0.230769	0.711656
1360	1299	mdd	ZHOU_CELL_CYCLE_GENES_IN_IR_RESPONSE_24HR	115	0.27942	0.059138	0.231768	0.78683
1361	1368	mdd	WP_MAMMARY_GLAND_DEVELOPMENT_PATHWAY_PREGNANCY_AND_LACTATION_STAGE_3_OF_4	32	0.29072	0.11415	0.231768	0.750026
1362	1362	mdd	REACTOME_HSF1_DEPENDENT_TRANSACTIVATION	37	0.2897	0.10226	0.231768	0.724398
1363	1304	mdd	BIOCARTA_MEF2D_PATHWAY	18	0.28036	0.15129	0.232767	0.747056
1364	1382	mdd	SANDERSON_PPARA_TARGETS	15	0.29405	0.15704	0.232767	0.728523
1365	1353	mdd	INAMURA_LUNG_CANCER_SCC_DN	12	0.28777	0.17406	0.232767	0.712926
1366	1311	mdd	KEGG_MEDICUS_REFERENCE_CA2_ENTRY_LIGAND_GATED_CA2_CHANNEL	12	0.28086	0.19873	0.233766	0.779314
1367	1439	mdd	REACTOME_CELL_SURFACE_INTERACTIONS_AT_THE_VASCULAR_WALL	126	0.30692	0.049435	0.233766	0.727268
1368	1410	mdd	LIM_MAMMARY_LUMINAL_MATURE_DN	89	0.3005	0.060921	0.233766	0.725673
1369	1312	mdd	CASTELLANO_NRAS_TARGETS_DN	13	0.28129	0.16968	0.233766	0.697273
1370	1334	mdd	NIKOLSKY_BREAST_CANCER_1Q21_AMPLICON	33	0.28475	0.23732	0.234765	1.46124
1371	1593	mdd	REACTOME_ASPARAGINE_N_LINKED_GLYCOSYLATION	292	0.33502	0.026796	0.234765	0.728845
1372	1456	mdd	BLANCO_MELO_COVID19_SARS_COV_2_POS_PATIENT_LUNG_TISSUE_DN	156	0.309	0.046344	0.235764	0.765589
1373	1381	mdd	REACTOME_CELLULAR_RESPONSE_TO_HYPOXIA	69	0.29331	0.074498	0.235764	0.747828
1374	1482	mdd	JAATINEN_HEMATOPOIETIC_STEM_CELL_UP	267	0.31423	0.032977	0.235764	0.742013
1375	1298	mdd	REACTOME_DIGESTION_AND_ABSORPTION	24	0.27895	0.13565	0.235764	0.739594
1376	1391	mdd	WP_PHOSPHODIESTERASES_IN_NEURONAL_FUNCTION	52	0.29555	0.08215	0.235764	0.738424
1377	1266	mdd	REACTOME_GLUCONEOGENESIS	32	0.26984	0.12404	0.235764	0.737768
1378	1352	mdd	HERNANDEZ_MITOTIC_ARREST_BY_DOCETAXEL_2_UP	55	0.28747	0.074438	0.235764	0.710756
1379	1378	mdd	NADERI_BREAST_CANCER_PROGNOSIS_UP	48	0.29265	0.080052	0.235764	0.696586
1380	1668	mdd	GINESTIER_BREAST_CANCER_20Q13_AMPLIFICATION_DN	157	0.3498	0.034224	0.235764	0.691015
1381	1290	mdd	REACTOME_ACYL_CHAIN_REMODELLING_OF_PG	18	0.27725	0.14668	0.235764	0.675645
1382	1324	mdd	BIOCARTA_ECM_PATHWAY	19	0.28274	0.13359	0.235764	0.649547
1383	1283	mdd	WP_NRXN1_DELETION_SYNDROME	14	0.27529	0.19598	0.236763	0.8186
1384	1397	mdd	REACTOME_RETROGRADE_NEUROTROPHIN_SIGNALLING	14	0.29738	0.16785	0.236763	0.755365
1385	1212	mdd	BIOCARTA_CHREBP_PATHWAY	19	0.26003	0.15784	0.236763	0.700628
1386	1496	mdd	CHANG_IMMORTALIZED_BY_HPV31_UP	65	0.31615	0.066405	0.236763	0.693167
1387	1361	mdd	WP_ARYL_HYDROCARBON_RECEPTOR_PATHWAY_WP2586	46	0.28961	0.09448	0.237762	0.741263
1388	1250	mdd	REACTOME_EFFECTS_OF_PIP2_HYDROLYSIS	26	0.26666	0.13324	0.237762	0.716956
1389	1477	mdd	WANG_TUMOR_INVASIVENESS_DN	191	0.31366	0.03801	0.237762	0.708944
1390	1395	mdd	REACTOME_KERATAN_SULFATE_KERATIN_METABOLISM	35	0.29721	0.087684	0.237762	0.661016
1391	1247	mdd	CHARAFE_BREAST_CANCER_BASAL_VS_MESENCHYMAL_DN	50	0.26595	0.096311	0.238761	0.78481
1392	1342	mdd	YAMASHITA_LIVER_CANCER_WITH_EPCAM_UP	50	0.28595	0.085608	0.238761	0.728805
1393	1499	mdd	REACTOME_SIGNALING_BY_NTRKS	131	0.31645	0.045661	0.238761	0.709182
1394	1484	mdd	KIM_WT1_TARGETS_8HR_DN	114	0.31444	0.046459	0.238761	0.674268
1395	1489	mdd	WP_WNT_SIGNALING_PATHWAY	46	0.31522	0.076275	0.238761	0.673545
1396	1261	mdd	WP_MODULATION_OF_PI3K_AKT_MTOR_SIGNALING_BY_BIOACTIVE_SPHINGOLIPIDS	14	0.2688	0.16875	0.238761	0.642596
1397	1388	mdd	WP_CORTICOTROPIN_RELEASING_HORMONE_SIGNALING_PATHWAY	89	0.2952	0.065338	0.23976	0.762239
1398	1360	mdd	PUJANA_BRCA_CENTERED_NETWORK	110	0.28938	0.058045	0.23976	0.751139
1399	1392	mdd	WP_INTERFERON_TYPE_I_SIGNALING_PATHWAYS	52	0.29584	0.085413	0.23976	0.729818
1400	1288	mdd	REACTOME_REGULATION_OF_NPAS4_GENE_EXPRESSION	13	0.27722	0.18559	0.23976	0.716018
1401	1709	mdd	SHEDDEN_LUNG_CANCER_POOR_SURVIVAL_A6	418	0.35774	0.019355	0.23976	0.705396
1402	1455	mdd	STEIN_ESR1_TARGETS	77	0.3089	0.062562	0.23976	0.694952
1403	1355	mdd	CARRILLOREIXACH_HEPATOBLASTOMA_VS_NORMAL_HYPERMETHYLATED_AND_DN	18	0.28799	0.13067	0.23976	0.618827
1404	1351	mdd	PID_ALK2_PATHWAY	11	0.2873	0.22041	0.240759	0.823876
1405	1314	mdd	KEGG_MEDICUS_VARIANT_AMPLIFIED_MYC_TO_CELL_CYCLE_G1_S	11	0.28141	0.19205	0.240759	0.705812
1406	1322	mdd	KAAB_FAILED_HEART_ATRIUM_UP	33	0.28245	0.10238	0.240759	0.631924
1407	1430	mdd	AMBROSINI_FLAVOPIRIDOL_TREATMENT_TP53	96	0.30564	0.052199	0.241758	0.674376
1408	1390	mdd	BIOCARTA_MTA3_PATHWAY	18	0.29534	0.13494	0.241758	0.670358
1409	1399	mdd	LIEN_BREAST_CARCINOMA_METAPLASTIC	32	0.29742	0.10052	0.241758	0.656769
1410	1386	mdd	LI_PROSTATE_CANCER_EPIGENETIC	30	0.2948	0.098249	0.241758	0.626376
1411	1359	mdd	BIOCARTA_NOS1_PATHWAY	21	0.28909	0.14565	0.242757	0.755945
1412	1376	mdd	WP_13Q12_12_COPY_NUMBER_VARIATION	31	0.29228	0.099684	0.242757	0.642161
1413	1524	mdd	REACTOME_EUKARYOTIC_TRANSLATION_ELONGATION	87	0.32186	0.055315	0.243756	0.693083
1414	1457	mdd	WP_SYNAPTIC_SIGNALING_PATHWAYS_ASSOCIATED_WITH_AUTISM_SPECTRUM_DISORDER	49	0.30912	0.077269	0.243756	0.668436
1415	1375	mdd	WP_DEGRADATION_PATHWAY_OF_SPHINGOLIPIDS_INCLUDING_DISEASES	15	0.29226	0.13971	0.243756	0.605407
1416	1281	mdd	REACTOME_TP53_REGULATES_TRANSCRIPTION_OF_CELL_CYCLE_GENES	47	0.27515	0.096569	0.244755	0.734345
1417	1419	mdd	SIG_BCR_SIGNALING_PATHWAY	45	0.30335	0.084554	0.244755	0.707921
1418	1414	mdd	REN_BOUND_BY_E2F	52	0.30243	0.07218	0.244755	0.639963
1419	1317	mdd	BIOCARTA_PAR1_PATHWAY	19	0.28176	0.13181	0.244755	0.620019
1420	1371	mdd	KYNG_NORMAL_AGING_UP	13	0.29167	0.14687	0.244755	0.602579
1421	1471	mdd	NIKOLSKY_BREAST_CANCER_17Q11_Q21_AMPLICON	126	0.31268	0.092379	0.245754	1.21746
1422	1249	mdd	REACTOME_SYNTHESIS_OF_IP2_IP_AND_INS_IN_THE_CYTOSOL	13	0.26657	0.20254	0.245754	0.757686
1423	1383	mdd	KEGG_MEDICUS_PATHOGEN_KSHV_VGPCR_TO_GNB_G_PI3K_AKT_SIGNALING_PATHWAY	24	0.29413	0.12953	0.245754	0.747471
1424	1401	mdd	HAHTOLA_MYCOSIS_FUNGOIDES_CD4_DN	104	0.2981	0.05603	0.245754	0.733287
1425	1465	mdd	AKL_HTLV1_INFECTION_DN	60	0.3111	0.070303	0.245754	0.678974
1426	1348	mdd	KEGG_BASAL_TRANSCRIPTION_FACTORS	32	0.28699	0.11934	0.246753	0.741241
1427	1300	mdd	SMID_BREAST_CANCER_RELAPSE_IN_LUNG_DN	36	0.2795	0.10496	0.246753	0.694491
1428	1611	mdd	KAAB_HEART_ATRIUM_VS_VENTRICLE_UP	236	0.33954	0.029007	0.246753	0.688369
1429	1338	mdd	NOJIMA_SFRP2_TARGETS_UP	29	0.28537	0.11548	0.246753	0.684526
1430	1321	mdd	WEBER_METHYLATED_ICP_IN_FIBROBLAST	17	0.28237	0.14879	0.246753	0.667388
1431	1372	mdd	POS_RESPONSE_TO_HISTAMINE_UP	11	0.29172	0.14871	0.246753	0.532155
1432	1333	mdd	REACTOME_DNA_STRAND_ELONGATION	31	0.28468	0.11078	0.247752	0.674469
1433	1366	mdd	BLANCO_MELO_INFLUENZA_A_INFECTION_A594_CELLS_UP	36	0.29016	0.11648	0.248751	0.789511
1434	1394	mdd	REACTOME_SYNTHESIS_OF_IP3_AND_IP4_IN_THE_CYTOSOL	25	0.29608	0.1098	0.248751	0.606389
1435	1441	mdd	WP_MTHFR_DEFICIENCY	22	0.30736	0.10589	0.248751	0.602931
1436	1323	mdd	WP_LDL_INFLUENCE_ON_CD14_AND_TLR4	24	0.28274	0.14214	0.24975	0.75798
1437	1521	mdd	LEE_NEURAL_CREST_STEM_CELL_DN	102	0.32096	0.050406	0.24975	0.726581
1438	1385	mdd	REACTOME_DOWNREGULATION_OF_ERBB2_ERBB3_SIGNALING	13	0.29451	0.18655	0.24975	0.721327
1439	1356	mdd	REACTOME_SIGNALING_BY_FGFR2	72	0.28841	0.073549	0.24975	0.689989
1440	1431	mdd	KEGG_PHOSPHATIDYLINOSITOL_SIGNALING_SYSTEM	74	0.30567	0.06259	0.24975	0.676961
1441	1592	mdd	ELVIDGE_HIF1A_AND_HIF2A_TARGETS_UP	38	0.33493	0.070597	0.24975	0.638892
1442	1400	mdd	REACTOME_RUNX1_REGULATES_TRANSCRIPTION_OF_GENES_INVOLVED_IN_DIFFERENTIATION_OF_HSCS	65	0.29793	0.071331	0.250749	0.675283
1443	1586	mdd	REACTOME_NEDDYLATION	228	0.33337	0.030282	0.250749	0.657216
1444	1517	mdd	BECKER_TAMOXIFEN_RESISTANCE_DN	49	0.31942	0.071811	0.250749	0.656433
1445	1387	mdd	PID_NOTCH_PATHWAY	58	0.2951	0.070045	0.250749	0.641916
1446	1449	mdd	REACTOME_HS_GAG_BIOSYNTHESIS	28	0.30838	0.10094	0.250749	0.628631
1447	1308	mdd	FOURNIER_ACINAR_DEVELOPMENT_LATE_UP	11	0.28062	0.17086	0.250749	0.617071
1448	1432	mdd	BOHN_PRIMARY_IMMUNODEFICIENCY_SYNDROM_DN	36	0.30583	0.084772	0.250749	0.597072
1449	1409	mdd	NELSON_RESPONSE_TO_ANDROGEN_DN	17	0.30021	0.11348	0.250749	0.52616
1450	1497	mdd	CAFFAREL_RESPONSE_TO_THC_24HR_5_UP	27	0.31639	0.11179	0.251748	0.753554
1451	1293	mdd	DEN_INTERACT_WITH_LCA5	24	0.27866	0.13413	0.251748	0.706044
1452	1426	mdd	HUMMERICH_MALIGNANT_SKIN_TUMOR_DN	19	0.30504	0.13394	0.251748	0.703722
1453	1630	mdd	BHAT_ESR1_TARGETS_VIA_AKT1_UP	263	0.34228	0.027553	0.251748	0.685673
1454	1594	mdd	VERHAAK_GLIOBLASTOMA_CLASSICAL	149	0.33506	0.038036	0.251748	0.67401
1455	1513	mdd	KEGG_PROTEASOME	41	0.31891	0.080185	0.251748	0.648865
1456	1336	mdd	BIOCARTA_ERAD_PATHWAY	19	0.28534	0.14128	0.251748	0.618088
1457	1428	mdd	BIOCARTA_DREAM_PATHWAY	13	0.3052	0.17057	0.252747	0.715234
1458	1546	mdd	SHEN_SMARCA2_TARGETS_UP	388	0.32567	0.024762	0.252747	0.696901
1459	1319	mdd	PID_AURORA_A_PATHWAY	31	0.28188	0.11473	0.252747	0.688029
1460	1379	mdd	YAO_TEMPORAL_RESPONSE_TO_PROGESTERONE_CLUSTER_15	29	0.29287	0.11123	0.252747	0.668514
1461	1514	mdd	SETLUR_PROSTATE_CANCER_TMPRSS2_ERG_FUSION_DN	17	0.31908	0.12511	0.252747	0.605423
1462	1478	mdd	PID_EPHB_FWD_PATHWAY	39	0.31386	0.079975	0.252747	0.597856
1463	1645	mdd	DOANE_BREAST_CANCER_ESR1_UP	100	0.34478	0.044791	0.253746	0.639405
1464	1329	mdd	LIU_TOPBP1_TARGETS	12	0.28421	0.15936	0.253746	0.571639
1465	1469	mdd	WP_PROTEOGLYCAN_BIOSYNTHESIS	17	0.31168	0.11663	0.253746	0.56688
1466	1445	mdd	WATANABE_COLON_CANCER_MSI_VS_MSS_UP	27	0.30752	0.11946	0.254745	0.738633
1467	1470	mdd	NAKAYAMA_SOFT_TISSUE_TUMORS_PCA1_DN	66	0.31265	0.066357	0.254745	0.710917
1468	1437	mdd	KEGG_CIRCADIAN_RHYTHM_MAMMAL	12	0.30662	0.1541	0.254745	0.598118
1469	1508	mdd	CAMPS_COLON_CANCER_COPY_NUMBER_DN	53	0.31803	0.082072	0.255744	0.803656
1470	1433	mdd	REACTOME_REGULATION_OF_SIGNALING_BY_NODAL	10	0.30598	0.1971	0.255744	0.72374
1471	1436	mdd	REACTOME_VITAMIN_D_CALCIFEROL_METABOLISM	12	0.30654	0.17642	0.255744	0.712339
1472	1452	mdd	REACTOME_SIGNALING_BY_HIPPO	19	0.3086	0.13259	0.255744	0.70755
1473	1506	mdd	LINSLEY_MIR16_TARGETS	191	0.31775	0.036276	0.255744	0.6811
1474	1600	mdd	TURASHVILI_BREAST_DUCTAL_CARCINOMA_VS_LOBULAR_NORMAL_UP	70	0.33644	0.055798	0.255744	0.653272
1475	1588	mdd	RIZ_ERYTHROID_DIFFERENTIATION	73	0.33389	0.055343	0.255744	0.637376
1476	1738	mdd	KOYAMA_SEMA3B_TARGETS_DN	324	0.36415	0.020075	0.255744	0.637359
1477	1448	mdd	DI_MARTINO_MATRISOME_HIGHLY_PROLIFERATIVE_HNSCC	27	0.30823	0.099649	0.255744	0.604111
1478	1260	mdd	REACTOME_PLATELET_SENSITIZATION_BY_LDL	16	0.26859	0.16734	0.256743	0.646056
1479	1556	mdd	REACTOME_REGULATION_OF_RAS_BY_GAPS	63	0.32723	0.062321	0.256743	0.641139
1480	1714	mdd	REACTOME_M_PHASE	329	0.35869	0.020884	0.256743	0.624769
1481	1537	mdd	WINTER_HYPOXIA_DN	42	0.32335	0.081931	0.257742	0.655466
1482	1486	mdd	PELLICCIOTTA_HDAC_IN_ANTIGEN_PRESENTATION_DN	46	0.31461	0.081919	0.257742	0.653838
1483	1370	mdd	KYNG_ENVIRONMENTAL_STRESS_RESPONSE_NOT_BY_UV_IN_OLD	22	0.29154	0.12039	0.257742	0.640137
1484	1396	mdd	ZHAN_MULTIPLE_MYELOMA_SPIKED	20	0.29733	0.11808	0.257742	0.59382
1485	1295	mdd	REACTOME_MISCELLANEOUS_TRANSPORT_AND_BINDING_EVENTS	23	0.27869	0.13905	0.258741	0.694505
1486	1494	mdd	SA_REG_CASCADE_OF_CYCLIN_EXPR	13	0.3156	0.16775	0.258741	0.691477
1487	1518	mdd	PEREZ_TP53_AND_TP63_TARGETS	180	0.32	0.038324	0.258741	0.676913
1488	1635	mdd	REACTOME_TRANS_GOLGI_NETWORK_VESICLE_BUDDING	67	0.34306	0.05455	0.258741	0.644643
1489	1307	mdd	KEGG_MEDICUS_REFERENCE_KITLG_KIT_PI3K_SIGNALING_PATHWAY	11	0.28054	0.19621	0.258741	0.642384
1490	1516	mdd	MAHADEVAN_GIST_MORPHOLOGICAL_SWITCH	14	0.31917	0.14518	0.258741	0.621971
1491	1625	mdd	IWANAGA_CARCINOGENESIS_BY_KRAS_PTEN_UP	168	0.34188	0.031983	0.258741	0.605986
1492	1526	mdd	MCCABE_HOXC6_TARGETS_CANCER_UP	24	0.32226	0.095375	0.258741	0.591767
1493	1747	mdd	GRYDER_PAX3FOXO1_ENHANCERS_KO_DOWN	416	0.36618	0.01895	0.25974	0.668214
1494	1451	mdd	KEGG_MEDICUS_VARIANT_MLL_AF4_FUSION_TO_TRANSCRIPTIONAL_ACTIVATION	25	0.30854	0.10843	0.25974	0.637004
1495	1647	mdd	WHITFIELD_CELL_CYCLE_G2_M	184	0.34499	0.030611	0.25974	0.607029
1496	1416	mdd	PID_P38_MK2_PATHWAY	20	0.30271	0.12316	0.25974	0.59932
1497	1408	mdd	DACOSTA_LOW_DOSE_UV_RESPONSE_VIA_ERCC3_XPCS_UP	11	0.30009	0.18436	0.260739	0.67153
1498	1528	mdd	BANDRES_RESPONSE_TO_CARMUSTIN_WITHOUT_MGMT_48HR_DN	28	0.3223	0.092369	0.260739	0.60376
1499	1793	mdd	REACTOME_CELL_CYCLE	588	0.37462	0.014179	0.260739	0.601851
1500	1384	mdd	PID_S1P_META_PATHWAY	21	0.29435	0.13998	0.261738	0.729131
1501	1539	mdd	ZHOU_TNF_SIGNALING_30MIN	43	0.32417	0.08397	0.261738	0.719012
1502	1467	mdd	REACTOME_CD209_DC_SIGN_SIGNALING	20	0.31132	0.12717	0.261738	0.680486
1503	1596	mdd	BIOCARTA_LEPTIN_PATHWAY	11	0.33538	0.14177	0.261738	0.601994
1504	1402	mdd	WP_COMMON_PATHWAYS_UNDERLYING_DRUG_ADDICTION	38	0.29821	0.095565	0.262737	0.644786
1505	1582	mdd	SENESE_HDAC2_TARGETS_DN	108	0.33233	0.045168	0.262737	0.639893
1506	1427	mdd	PID_ATR_PATHWAY	38	0.30508	0.090587	0.262737	0.633994
1507	1732	mdd	REACTOME_APOPTOSIS	162	0.36307	0.029494	0.262737	0.599112
1508	1327	mdd	REACTOME_PYRIMIDINE_CATABOLISM	12	0.28338	0.16424	0.262737	0.569941
1509	1443	mdd	REACTOME_VITAMIN_B5_PANTOTHENATE_METABOLISM	19	0.30745	0.13665	0.263736	0.692681
1510	1547	mdd	MULLIGHAN_NPM1_MUTATED_SIGNATURE_1_UP	235	0.3257	0.0324	0.263736	0.667561
1511	1590	mdd	MEISSNER_NPC_HCP_WITH_H3K4ME3_AND_H3K27ME3	139	0.3344	0.040124	0.263736	0.655316
1512	1599	mdd	VART_KSHV_INFECTION_ANGIOGENIC_MARKERS_DN	125	0.33638	0.041325	0.263736	0.62795
1513	1503	mdd	KEGG_MTOR_SIGNALING_PATHWAY	48	0.31734	0.073107	0.263736	0.615899
1514	1498	mdd	REACTOME_ECM_PROTEOGLYCANS	72	0.31642	0.060856	0.263736	0.615415
1515	1404	mdd	REACTOME_ERKS_ARE_INACTIVATED	13	0.29835	0.16334	0.263736	0.602383
1516	1504	mdd	PETRETTO_BLOOD_PRESSURE_UP	12	0.31755	0.1327	0.263736	0.534266
1517	1440	mdd	REACTOME_MITOCHONDRIAL_TRNA_AMINOACYLATION	18	0.30723	0.14591	0.264735	0.639491
1518	1979	mdd	BENPORATH_ES_WITH_H3K27ME3	1007	0.40615	0.008834	0.264735	0.628968
1519	1652	mdd	DER_IFN_ALPHA_RESPONSE_UP	73	0.34546	0.050908	0.264735	0.599597
1520	1474	mdd	VALK_AML_CLUSTER_16	24	0.31335	0.10174	0.264735	0.580905
1521	1538	mdd	WEBER_METHYLATED_LCP_IN_SPERM_UP	15	0.32338	0.12117	0.264735	0.57048
1522	1380	mdd	REACTOME_RNA_POLYMERASE_III_TRANSCRIPTION_TERMINATION	23	0.2931	0.11307	0.265734	0.595699
1523	1438	mdd	REACTOME_GLUTAMATE_AND_GLUTAMINE_METABOLISM	11	0.30663	0.14907	0.265734	0.593833
1524	1551	mdd	WP_GENE_REGULATORY_NETWORK_MODELLING_SOMITOGENESIS	11	0.32661	0.13958	0.265734	0.555032
1525	1405	mdd	SUH_COEXPRESSED_WITH_ID1_AND_ID2_UP	18	0.29911	0.14119	0.266733	0.632445
1526	1434	mdd	ALONSO_METASTASIS_DN	23	0.30635	0.10994	0.266733	0.60449
1527	1664	mdd	WIELAND_UP_BY_HBV_INFECTION	94	0.34838	0.041242	0.266733	0.591011
1528	1572	mdd	REACTOME_REGULATION_OF_SIGNALING_BY_CBL	21	0.33099	0.093753	0.266733	0.550838
1529	1562	mdd	HU_ANGIOGENESIS_UP	20	0.32866	0.12789	0.267732	0.709334
1530	1415	mdd	REACTOME_CREB1_PHOSPHORYLATION_THROUGH_THE_ACTIVATION_OF_ADENYLATE_CYCLASE	11	0.3027	0.19094	0.267732	0.695716
1531	1584	mdd	REACTOME_REGULATION_OF_GENE_EXPRESSION_BY_HYPOXIA_INDUCIBLE_FACTOR	11	0.33281	0.16345	0.267732	0.628259
1532	1420	mdd	KEGG_GLYCINE_SERINE_AND_THREONINE_METABOLISM	28	0.30405	0.10053	0.267732	0.62593
1533	1641	mdd	MCBRYAN_PUBERTAL_BREAST_5_6WK_DN	119	0.34451	0.039872	0.268731	0.616119
1534	1475	mdd	BIOCARTA_CTCF_PATHWAY	24	0.31339	0.10806	0.268731	0.612856
1535	1555	mdd	VISALA_RESPONSE_TO_HEAT_SHOCK_AND_AGING_UP	14	0.32712	0.12364	0.268731	0.578876
1536	1509	mdd	XU_HGF_SIGNALING_NOT_VIA_AKT1_48HR_DN	18	0.31806	0.11426	0.268731	0.534567
1537	1589	mdd	WP_1P36_COPY_NUMBER_VARIATION_SYNDROME	83	0.33401	0.061858	0.26973	0.722632
1538	1522	mdd	REACTOME_CALNEXIN_CALRETICULIN_CYCLE	25	0.32111	0.099707	0.26973	0.576834
1539	1602	mdd	BURTON_ADIPOGENESIS_3	93	0.33682	0.04542	0.26973	0.576492
1540	1540	mdd	WP_G13_SIGNALING_PATHWAY	35	0.32424	0.073737	0.26973	0.551742
1541	1450	mdd	WP_TRYPTOPHAN_CATABOLISM_LEADING_TO_NAD_PRODUCTION	15	0.30846	0.14104	0.270729	0.612752
1542	1435	mdd	REACTOME_PEXOPHAGY	11	0.30654	0.18382	0.271728	0.667146
1543	1633	mdd	WP_GPR143_IN_MELANOCYTES_AND_RETINAL_PIGMENT_EPITHELIUM_CELLS	29	0.34271	0.094524	0.271728	0.660281
1544	1638	mdd	REACTOME_MITOCHONDRIAL_TRANSLATION	90	0.34372	0.05128	0.271728	0.648592
1545	1541	mdd	LANDIS_ERBB2_BREAST_TUMORS_324_DN	140	0.32424	0.041144	0.271728	0.605098
1546	1406	mdd	REACTOME_SYNTHESIS_OF_PIPS_AT_THE_PLASMA_MEMBRANE	46	0.2992	0.079556	0.271728	0.602736
1547	1677	mdd	PURBEY_TARGETS_OF_CTBP1_NOT_SATB1_UP	265	0.35187	0.024896	0.271728	0.597623
1548	1672	mdd	REACTOME_DECTIN_1_MEDIATED_NONCANONICAL_NF_KB_SIGNALING	57	0.35067	0.056569	0.271728	0.589487
1549	1466	mdd	REACTOME_SIGNALING_BY_ACTIVATED_POINT_MUTANTS_OF_FGFR1	11	0.31116	0.1689	0.271728	0.581912
1550	1523	mdd	ELVIDGE_HIF1A_TARGETS_UP	64	0.3215	0.059536	0.271728	0.558534
1551	1610	mdd	REACTOME_TRANSCRIPTIONAL_REGULATION_BY_RUNX2	114	0.33952	0.044476	0.272727	0.655259
1552	1642	mdd	KEGG_MEDICUS_REFERENCE_PRE_IC_FORMATION	27	0.34465	0.09236	0.272727	0.611926
1553	1567	mdd	REACTOME_SENSORY_PROCESSING_OF_SOUND_BY_OUTER_HAIR_CELLS_OF_THE_COCHLEA	49	0.32973	0.069914	0.272727	0.601079
1554	1577	mdd	GAUSSMANN_MLL_AF4_FUSION_TARGETS_A_DN	92	0.33139	0.045898	0.272727	0.596793
1555	1644	mdd	RIZ_ERYTHROID_DIFFERENTIATION_6HR	38	0.34478	0.067574	0.272727	0.532516
1556	1442	mdd	REACTOME_ENDOSOMAL_SORTING_COMPLEX_REQUIRED_FOR_TRANSPORT_ESCRT	31	0.30737	0.10567	0.273726	0.636761
1557	1393	mdd	WP_GANGLIO_SPHINGOLIPID_METABOLISM	13	0.29589	0.15632	0.273726	0.593594
1558	1520	mdd	ELLWOOD_MYC_TARGETS_UP	13	0.32082	0.14492	0.273726	0.576477
1559	1760	mdd	TARTE_PLASMA_CELL_VS_PLASMABLAST_DN	274	0.36832	0.021563	0.273726	0.552367
1560	1662	mdd	LOCKWOOD_AMPLIFIED_IN_LUNG_CANCER	200	0.34818	0.031587	0.274725	0.627849
1561	1535	mdd	AMIT_EGF_RESPONSE_20_MCF10A	11	0.32306	0.1267	0.274725	0.482712
1562	1673	mdd	BLANCO_MELO_COVID19_BRONCHIAL_EPITHELIAL_CELLS_SARS_COV_2_INFECTION_DN	50	0.35074	0.059181	0.275724	0.619256
1563	1505	mdd	MAGRANGEAS_MULTIPLE_MYELOMA_IGLL_VS_IGLK_DN	22	0.31764	0.11631	0.275724	0.617556
1564	1507	mdd	PYEON_CANCER_HEAD_AND_NECK_VS_CERVICAL_DN	18	0.31797	0.12343	0.275724	0.614043
1565	1463	mdd	CREIGHTON_AKT1_SIGNALING_VIA_MTOR_UP	32	0.31031	0.094922	0.275724	0.609943
1566	1472	mdd	KEGG_MEDICUS_PATHOGEN_HCMV_US28_TO_GNAI_AC_PKA_SIGNALING_PATHWAY	16	0.31293	0.13936	0.275724	0.60883
1567	1529	mdd	REACTOME_DEGRADATION_OF_AXIN	51	0.32274	0.071453	0.275724	0.597717
1568	1558	mdd	REACTOME_TRANSCRIPTIONAL_REGULATION_BY_RUNX3	90	0.32777	0.051533	0.276723	0.61935
1569	1421	mdd	BRACHAT_RESPONSE_TO_METHOTREXATE_DN	23	0.30421	0.11791	0.276723	0.618435
1570	1847	mdd	CHARAFE_BREAST_CANCER_LUMINAL_VS_MESENCHYMAL_UP	403	0.38457	0.01623	0.276723	0.609371
1571	1519	mdd	PHESSE_TARGETS_OF_APC_AND_MBD2_UP	16	0.32072	0.13175	0.276723	0.607301
1572	1605	mdd	REACTOME_PROGRAMMED_CELL_DEATH	192	0.33815	0.032748	0.276723	0.606787
1573	1585	mdd	KEGG_MEDICUS_REFERENCE_FGF_FGFR_RAS_ERK_SIGNALING_PATHWAY	33	0.3329	0.085049	0.276723	0.604613
1574	1557	mdd	ZHAN_MULTIPLE_MYELOMA_CD1_VS_CD2_UP	60	0.32736	0.063625	0.276723	0.600128
1575	1685	mdd	PASQUALUCCI_LYMPHOMA_BY_GC_STAGE_DN	151	0.3526	0.033177	0.276723	0.573542
1576	1444	mdd	IVANOV_MUTATED_IN_COLON_CANCER	13	0.30748	0.13612	0.276723	0.539633
1577	1618	mdd	GALE_APL_WITH_FLT3_MUTATED_UP	55	0.34126	0.053947	0.276723	0.514329
1578	1566	mdd	REACTOME_NFE2L2_REGULATING_ANTI_OXIDANT_DETOXIFICATION_ENZYMES	19	0.32963	0.12606	0.277722	0.63372
1579	1533	mdd	BIOCARTA_GPCR_PATHWAY	28	0.32298	0.10405	0.277722	0.628886
1580	1483	mdd	PID_SYNDECAN_3_PATHWAY	15	0.31425	0.13898	0.277722	0.628325
1581	1411	mdd	STEIN_ESRRA_TARGETS_RESPONSIVE_TO_ESTROGEN_UP	26	0.30105	0.11489	0.277722	0.622049
1582	1454	mdd	REACTOME_GABA_B_RECEPTOR_ACTIVATION	43	0.30872	0.084607	0.277722	0.61342
1583	1684	mdd	WP_CYTOPLASMIC_RIBOSOMAL_PROTEINS	80	0.35251	0.047353	0.277722	0.605495
1584	1871	mdd	KINSEY_TARGETS_OF_EWSR1_FLII_FUSION_DN	301	0.3899	0.0179	0.277722	0.565139
1585	1782	mdd	KEGG_REGULATION_OF_ACTIN_CYTOSKELETON	196	0.37277	0.024507	0.277722	0.550525
1586	1581	mdd	PID_HNF3B_PATHWAY	44	0.33223	0.06911	0.277722	0.544677
1587	1728	mdd	VANTVEER_BREAST_CANCER_METASTASIS_DN	97	0.36233	0.036951	0.277722	0.541415
1588	1462	mdd	PID_ECADHERIN_NASCENT_AJ_PATHWAY	38	0.30999	0.079189	0.277722	0.532994
1589	1587	mdd	PID_P38_MKK3_6PATHWAY	26	0.33374	0.087722	0.278721	0.545579
1590	1527	mdd	REACTOME_CD28_DEPENDENT_PI3K_AKT_SIGNALING	20	0.3223	0.10806	0.278721	0.530568
1591	1485	mdd	LIM_MAMMARY_LUMINAL_PROGENITOR_DN	14	0.31459	0.15335	0.27972	0.625321
1592	1530	mdd	RICKMAN_HEAD_AND_NECK_CANCER_B	35	0.32294	0.083075	0.27972	0.62312
1593	1708	mdd	GOZGIT_ESR1_TARGETS_UP	131	0.35753	0.036279	0.27972	0.5936
1594	1464	mdd	OUYANG_PROSTATE_CANCER_PROGRESSION_UP	18	0.31045	0.12762	0.27972	0.585328
1595	1487	mdd	REACTOME_THE_ROLE_OF_NEF_IN_HIV_1_REPLICATION_AND_DISEASE_PATHOGENESIS	27	0.31468	0.098804	0.27972	0.559633
1596	1515	mdd	BENITEZ_GBM_PROTEASOME_INHIBITION_RESPONSE	45	0.31908	0.07152	0.27972	0.55601
1597	1667	mdd	REACTOME_TRANSLATION	259	0.34868	0.027598	0.280719	0.65564
1598	1650	mdd	REACTOME_REGULATION_OF_PTEN_GENE_TRANSCRIPTION	59	0.34523	0.0564	0.280719	0.602958
1599	1752	mdd	KEGG_NEUROACTIVE_LIGAND_RECEPTOR_INTERACTION	252	0.367	0.025171	0.280719	0.594317
1600	1534	mdd	LANDIS_ERBB2_BREAST_PRENEOPLASTIC_DN	55	0.323	0.06617	0.280719	0.594154
1601	1554	mdd	REACTOME_APOPTOTIC_CLEAVAGE_OF_CELLULAR_PROTEINS	35	0.32697	0.081071	0.280719	0.556617
1602	1525	mdd	KEGG_MEDICUS_REFERENCE_RELN_VLDLR_PI3K_SIGNALING_PATHWAY	15	0.32206	0.12867	0.280719	0.546349
1603	1473	mdd	HASLINGER_B_CLL_WITH_17P13_DELETION	20	0.31335	0.11158	0.280719	0.535559
1604	1549	mdd	HOLLEMAN_ASPARAGINASE_RESISTANCE_B_ALL_DN	11	0.32613	0.19467	0.281718	0.678286
1605	1545	mdd	REACTOME_INFECTION_WITH_MYCOBACTERIUM_TUBERCULOSIS	26	0.32563	0.091209	0.281718	0.565593
1606	1766	mdd	RASHI_RESPONSE_TO_IONIZING_RADIATION_2	118	0.37011	0.031563	0.281718	0.562451
1607	1501	mdd	KEGG_SULFUR_METABOLISM	13	0.31722	0.14308	0.281718	0.556903
1608	1565	mdd	AMIT_EGF_RESPONSE_240_MCF10A	21	0.32921	0.1016	0.281718	0.552431
1609	1646	mdd	ROSS_AML_WITH_CBFB_MYH11_FUSION	47	0.34485	0.061169	0.281718	0.544006
1610	1413	mdd	KEGG_MEDICUS_REFERENCE_EGF_EGFR_PLCG_CALCINEURIN_SIGNALING_PATHWAY	16	0.30151	0.16228	0.282717	0.694405
1611	1659	mdd	CADWELL_ATG16L1_TARGETS_UP	98	0.34653	0.041716	0.282717	0.59658
1612	1492	mdd	GEISS_RESPONSE_TO_DSRNA_DN	15	0.31541	0.13955	0.282717	0.595259
1613	1963	mdd	REACTOME_CELLULAR_RESPONSES_TO_STIMULI	708	0.40355	0.010511	0.282717	0.577266
1614	1561	mdd	PID_HIF1A_PATHWAY	15	0.32856	0.12453	0.282717	0.527732
1615	1531	mdd	WEST_ADRENOCORTICAL_CARCINOMA_VS_ADENOMA_UP	16	0.32295	0.11278	0.282717	0.500738
1616	1727	mdd	KEGG_MEDICUS_REFERENCE_MDM2_P21_CELL_CYCLE_G1_S_N00066	13	0.36205	0.10297	0.282717	0.4857
1617	2157	mdd	CHEN_METABOLIC_SYNDROM_NETWORK	1124	0.43965	0.0051276	0.283716	0.595957
1618	1797	mdd	KEGG_SPLICEOSOME	119	0.37491	0.031912	0.283716	0.583629
1619	1560	mdd	TAKEDA_TARGETS_OF_NUP98_HOXA9_FUSION_6HR_UP	77	0.32836	0.056305	0.283716	0.576026
1620	1552	mdd	BIOCARTA_IGF1R_PATHWAY	23	0.32667	0.10112	0.283716	0.543987
1621	1657	mdd	LOPES_METHYLATED_IN_COLON_CANCER_DN	28	0.34631	0.07914	0.283716	0.519916
1622	1550	mdd	REACTOME_TIE2_SIGNALING	17	0.3265	0.11569	0.283716	0.519586
1623	1461	mdd	REACTOME_FGFR2C_LIGAND_BINDING_AND_ACTIVATION	12	0.30996	0.17832	0.284715	0.619367
1624	1629	mdd	KEGG_MEDICUS_REFERENCE_CXCR_GNB_G_PI3K_AKT_SIGNALING_PATHWAY	25	0.34213	0.093281	0.284715	0.594429
1625	1571	mdd	GRADE_COLON_VS_RECTAL_CANCER_UP	32	0.33088	0.084121	0.284715	0.589228
1626	1746	mdd	WP_THYROID_HORMONES_PRODUCTION_AND_PERIPHERAL_DOWNSTREAM_SIGNALING_EFFECTS	90	0.36611	0.038811	0.284715	0.515506
1627	1559	mdd	KEGG_ALPHA_LINOLENIC_ACID_METABOLISM	19	0.32783	0.09955	0.284715	0.512093
1628	1624	mdd	WP_COMPLEMENT_SYSTEM_IN_NEURONAL_DEVELOPMENT_AND_PLASTICITY	97	0.34187	0.045353	0.285714	0.585843
1629	1490	mdd	DORMOY_ELAVL1_TARGETS	17	0.31525	0.13153	0.285714	0.581225
1630	1701	mdd	PID_PLK1_PATHWAY	41	0.35661	0.065421	0.285714	0.553574
1631	1765	mdd	POMEROY_MEDULLOBLASTOMA_DESMOPLASIC_VS_CLASSIC_UP	55	0.36958	0.04843	0.285714	0.521336
1632	1543	mdd	PID_SMAD2_3PATHWAY	16	0.32474	0.11171	0.285714	0.484129
1633	1500	mdd	SIMBULAN_PARP1_TARGETS_DN	16	0.3169	0.14627	0.286713	0.652817
1634	1575	mdd	LIN_MELANOMA_COPY_NUMBER_DN	38	0.33123	0.088766	0.286713	0.639274
1635	1829	mdd	KUMAR_TARGETS_OF_MLL_AF9_FUSION	372	0.38096	0.016849	0.286713	0.603358
1636	1631	mdd	VISALA_RESPONSE_TO_HEAT_SHOCK_AND_AGING_DN	12	0.34229	0.14342	0.286713	0.588192
1637	1671	mdd	DAIRKEE_CANCER_PRONE_RESPONSE_BPA_E2	107	0.35001	0.039533	0.286713	0.541254
1638	1838	mdd	ACEVEDO_LIVER_CANCER_WITH_H3K9ME3_DN	84	0.38184	0.033751	0.286713	0.477262
1639	1429	mdd	REACTOME_REGULATION_OF_INNATE_IMMUNE_RESPONSES_TO_CYTOSOLIC_DNA	14	0.30537	0.18687	0.287712	0.709827
1640	1548	mdd	DIRMEIER_LMP1_RESPONSE_LATE_DN	28	0.32582	0.097934	0.287712	0.62398
1641	1615	mdd	KYNG_WERNER_SYNDROM_DN	18	0.34088	0.10183	0.287712	0.574427
1642	1627	mdd	REACTOME_TOLL_LIKE_RECEPTOR_9_TLR9_CASCADE	98	0.34204	0.045026	0.287712	0.573652
1643	1726	mdd	ZWANG_DOWN_BY_2ND_EGF_PULSE	210	0.36178	0.026145	0.287712	0.560148
1644	1770	mdd	CHANDRAN_METASTASIS_UP	179	0.37064	0.025849	0.287712	0.558343
1645	1623	mdd	KYNG_ENVIRONMENTAL_STRESS_RESPONSE_UP	48	0.34179	0.05786	0.287712	0.510635
1646	1608	mdd	MORI_SMALL_PRE_BII_LYMPHOCYTE_DN	72	0.33921	0.05335	0.288711	0.554326
1647	1591	mdd	NIKOLSKY_BREAST_CANCER_15Q26_AMPLICON	18	0.33453	0.16808	0.28971	0.781876
1648	1956	mdd	GOZGIT_ESR1_TARGETS_DN	655	0.40224	0.010959	0.28971	0.589515
1649	1447	mdd	WP_HOMOLOGOUS_RECOMBINATION	12	0.30786	0.17537	0.28971	0.578434
1650	1491	mdd	WP_AIRWAY_SMOOTH_MUSCLE_CELL_CONTRACTION	15	0.31532	0.13396	0.28971	0.56714
1651	1579	mdd	REACTOME_ADP_SIGNALLING_THROUGH_P2Y_PURINOCEPTOR_12	22	0.33212	0.104	0.28971	0.556166
1652	1613	mdd	WP_ANDROGEN_RECEPTOR_SIGNALING_PATHWAY	80	0.34013	0.051234	0.28971	0.550411
1653	1601	mdd	LINDGREN_BLADDER_CANCER_CLUSTER_1_UP	102	0.33665	0.044188	0.28971	0.541915
1654	2139	mdd	REACTOME_HEMOSTASIS	569	0.43609	0.0075721	0.28971	0.527086
1655	1569	mdd	REACTOME_PRESYNAPTIC_NICOTINIC_ACETYLCHOLINE_RECEPTORS	12	0.33042	0.12113	0.28971	0.489111
1656	1660	mdd	REACTOME_ADHERENS_JUNCTIONS_INTERACTIONS	51	0.3473	0.064772	0.290709	0.586457
1657	1675	mdd	CHIN_BREAST_CANCER_COPY_NUMBER_UP	27	0.35169	0.082275	0.290709	0.563186
1658	1778	mdd	RUTELLA_RESPONSE_TO_HGF_VS_CSF2RB_AND_IL4_UP	379	0.3715	0.018185	0.290709	0.561047
1659	1568	mdd	LUI_THYROID_CANCER_CLUSTER_1	48	0.32986	0.069385	0.290709	0.551291
1660	1750	mdd	KEGG_UBIQUITIN_MEDIATED_PROTEOLYSIS	122	0.36678	0.035135	0.290709	0.545485
1661	1510	mdd	KEGG_MEDICUS_VARIANT_AMPLIFIED_MDM2_TO_P21_CELL_CYCLE_G1_S	12	0.31828	0.13879	0.290709	0.543556
1662	1903	mdd	MULLIGHAN_MLL_SIGNATURE_2_DN	254	0.39415	0.01876	0.290709	0.537519
1663	1763	mdd	BILD_E2F3_ONCOGENIC_SIGNATURE	221	0.36885	0.023852	0.290709	0.535738
1664	1696	mdd	KORKOLA_YOLK_SAC_TUMOR	56	0.35575	0.053818	0.290709	0.535562
1665	1622	mdd	RAY_TARGETS_OF_P210_BCR_ABL_FUSION_DN	15	0.34179	0.10829	0.290709	0.528552
1666	1536	mdd	MIKKELSEN_PLURIPOTENT_STATE_UP	11	0.32314	0.12041	0.290709	0.404222
1667	1553	mdd	SUZUKI_CTCFL_TARGETS_UP	11	0.32693	0.10736	0.290709	0.380014
1668	1665	mdd	REACTOME_SYNTHESIS_SECRETION_AND_INACTIVATION_OF_GLUCOSE_DEPENDENT_INSULINOTROPIC_POLYPEPTIDE_GIP	12	0.34853	0.12552	0.291708	0.532761
1669	1736	mdd	MORI_PRE_BI_LYMPHOCYTE_DN	71	0.36378	0.042785	0.291708	0.530688
1670	1761	mdd	DIRMEIER_LMP1_RESPONSE_EARLY	62	0.36839	0.045619	0.291708	0.516719
1671	1488	mdd	PEDERSEN_METASTASIS_BY_ERBB2_ISOFORM_1	42	0.31506	0.085818	0.292707	0.650181
1672	1977	mdd	WONG_ADULT_TISSUE_STEM_MODULE	655	0.40607	0.010198	0.292707	0.57481
1673	1578	mdd	PID_PDGFRA_PATHWAY	21	0.33155	0.095911	0.292707	0.572389
1674	1721	mdd	BOYAULT_LIVER_CANCER_SUBCLASS_G12_UP	38	0.36084	0.066994	0.292707	0.571639
1675	1856	mdd	OUELLET_OVARIAN_CANCER_INVASIVE_VS_LMP_UP	103	0.38637	0.028653	0.292707	0.465808
1676	1947	mdd	KRIGE_RESPONSE_TO_TOSEDOSTAT_24HR_UP	650	0.40147	0.010762	0.293706	0.548311
1677	1649	mdd	REACTOME_SEMAPHORIN_INTERACTIONS	61	0.3451	0.051359	0.293706	0.536598
1678	1619	mdd	MYLLYKANGAS_AMPLIFICATION_HOT_SPOT_8	12	0.34143	0.106	0.293706	0.491388
1679	2137	mdd	MULLIGHAN_MLL_SIGNATURE_2_UP	387	0.43565	0.0091879	0.293706	0.474415
1680	1717	mdd	BOYAULT_LIVER_CANCER_SUBCLASS_G1_UP	106	0.35923	0.038818	0.294705	0.522916
1681	1583	mdd	KEGG_RIBOFLAVIN_METABOLISM	13	0.33246	0.13415	0.294705	0.520323
1682	1707	mdd	REACTOME_SIGNALING_BY_NTRK3_TRKC	17	0.35717	0.094262	0.294705	0.462853
1683	1653	mdd	REACTOME_MAPK_TARGETS_NUCLEAR_EVENTS_MEDIATED_BY_MAP_KINASES	29	0.34558	0.079431	0.295704	0.51619
1684	1713	mdd	ALCALA_APOPTOSIS	81	0.35854	0.039102	0.295704	0.505379
1685	1598	mdd	GROSS_HYPOXIA_VIA_ELK3_ONLY_DN	43	0.33619	0.065565	0.295704	0.498035
1686	1620	mdd	ACEVEDO_LIVER_CANCER_WITH_H3K9ME3_UP	115	0.34144	0.042499	0.296703	0.604847
1687	1933	mdd	REACTOME_CELL_CYCLE_MITOTIC	468	0.39882	0.012697	0.296703	0.552767
1688	1849	mdd	BENPORATH_MYC_TARGETS_WITH_EBOX	202	0.38469	0.022515	0.296703	0.516527
1689	1690	mdd	VALK_AML_WITH_11Q23_REARRANGED	18	0.35407	0.093026	0.296703	0.471271
1690	1544	mdd	REACTOME_SIGNALING_BY_MODERATE_KINASE_ACTIVITY_BRAF_MUTANTS	41	0.3254	0.080637	0.297702	0.604129
1691	1640	mdd	REACTOME_PLASMA_LIPOPROTEIN_ASSEMBLY	19	0.34449	0.10596	0.297702	0.56592
1692	1704	mdd	REACTOME_HEDGEHOG_ON_STATE	81	0.35683	0.044386	0.297702	0.547487
1693	1658	mdd	REACTOME_COMMON_PATHWAY_OF_FIBRIN_CLOT_FORMATION	20	0.34638	0.10277	0.298701	0.598077
1694	1786	mdd	GINESTIER_BREAST_CANCER_20Q13_AMPLIFICATION_UP	91	0.37315	0.036884	0.298701	0.549827
1695	1697	mdd	REACTOME_SRP_DEPENDENT_COTRANSLATIONAL_PROTEIN_TARGETING_TO_MEMBRANE	104	0.35592	0.038616	0.298701	0.548049
1696	1694	mdd	FLECHNER_BIOPSY_KIDNEY_TRANSPLANT_REJECTED_VS_OK_UP	81	0.35532	0.04401	0.298701	0.506359
1697	1722	mdd	REACTOME_CA2_PATHWAY	62	0.36089	0.051412	0.2997	0.56719
1698	1909	mdd	SENGUPTA_NASOPHARYNGEAL_CARCINOMA_UP	281	0.39486	0.017218	0.2997	0.519353
1699	1882	mdd	BROWNE_HCMV_INFECTION_16HR_DN	80	0.39083	0.032864	0.2997	0.504702
1700	1678	mdd	REACTOME_RRNA_PROCESSING	181	0.352	0.031579	0.300699	0.588311
1701	1574	mdd	MATZUK_MEIOTIC_AND_DNA_REPAIR	37	0.33115	0.081732	0.300699	0.558174
1702	1656	mdd	COULOUARN_TEMPORAL_TGFB1_SIGNATURE_UP	102	0.34595	0.043378	0.300699	0.544539
1703	1737	mdd	PROVENZANI_METASTASIS_UP	173	0.36408	0.028112	0.300699	0.540896
1704	1663	mdd	REACTOME_DISASSEMBLY_OF_THE_DESTRUCTION_COMPLEX_AND_RECRUITMENT_OF_AXIN_TO_THE_MEMBRANE	30	0.3483	0.07434	0.300699	0.510487
1705	1564	mdd	REACTOME_GOLGI_CISTERNAE_PERICENTRIOLAR_STACK_REORGANIZATION	14	0.32903	0.14039	0.301698	0.528652
1706	1846	mdd	HOLLMANN_APOPTOSIS_VIA_CD40_UP	183	0.38451	0.022766	0.301698	0.504531
1707	1666	mdd	KEGG_AMYOTROPHIC_LATERAL_SCLEROSIS_ALS	52	0.34865	0.058861	0.301698	0.496956
1708	1607	mdd	KEGG_LYSINE_DEGRADATION	37	0.33919	0.070531	0.301698	0.475525
1709	1676	mdd	KEGG_MEDICUS_REFERENCE_FLCN_MTORC1_SIGNALING_PATHWAY	13	0.35187	0.098352	0.301698	0.445062
1710	1639	mdd	REACTOME_PEPTIDE_HORMONE_BIOSYNTHESIS	13	0.34407	0.13815	0.302697	0.576244
1711	1576	mdd	KEGG_MEDICUS_REFERENCE_CXCR4_GNAI_PI3K_BAD_SIGNALING_PATHWAY	12	0.33129	0.14302	0.302697	0.5319
1712	1670	mdd	REACTOME_NEF_MEDIATES_DOWN_MODULATION_OF_CELL_SURFACE_RECEPTORS_BY_RECRUITING_THEM_TO_CLATHRIN_ADAPTERS	20	0.34989	0.095863	0.302697	0.527441
1713	1654	mdd	REACTOME_HYALURONAN_UPTAKE_AND_DEGRADATION	12	0.34563	0.12408	0.302697	0.482585
1714	1628	mdd	REACTOME_TRAFFICKING_OF_GLUR2_CONTAINING_AMPA_RECEPTORS	14	0.34209	0.13738	0.303696	0.555184
1715	1682	mdd	REACTOME_NONSENSE_MEDIATED_DECAY_NMD	107	0.3524	0.03964	0.303696	0.54418
1716	1636	mdd	REACTOME_DNA_DOUBLE_STRAND_BREAK_RESPONSE	39	0.34323	0.073684	0.303696	0.531019
1717	1626	mdd	PEART_HDAC_PROLIFERATION_CLUSTER_UP	51	0.34196	0.06242	0.303696	0.520577
1718	1479	mdd	REACTOME_DEPOSITION_OF_NEW_CENPA_CONTAINING_NUCLEOSOMES_AT_THE_CENTROMERE	23	0.3139	0.10046	0.303696	0.487063
1719	1698	mdd	HERNANDEZ_ABERRANT_MITOSIS_BY_DOCETACEL_2NM_UP	65	0.35605	0.049349	0.304695	0.542229
1720	1937	mdd	MIKKELSEN_NPC_HCP_WITH_H3K27ME3	334	0.39916	0.015291	0.304695	0.53883
1721	1891	mdd	ALFANO_MYC_TARGETS	226	0.39223	0.020039	0.304695	0.529763
1722	1718	mdd	REACTOME_MITOTIC_PROPHASE	77	0.35973	0.041725	0.304695	0.527129
1723	1679	mdd	KEGG_MEDICUS_REFERENCE_GF_RTK_RAS_PI3K_SIGNALING_PATHWAY	85	0.35207	0.045441	0.304695	0.516371
1724	1810	mdd	MATTIOLI_MGUS_VS_PCL	91	0.37762	0.03566	0.304695	0.482582
1725	1661	mdd	WP_4P16_3_COPY_NUMBER_VARIATION	28	0.34775	0.098109	0.305694	0.588494
1726	1683	mdd	PID_AJDISS_2PATHWAY	47	0.35245	0.059771	0.305694	0.52604
1727	1580	mdd	BIOCARTA_BAD_PATHWAY	24	0.33217	0.093754	0.305694	0.493762
1728	1744	mdd	BIOCARTA_G2_PATHWAY	24	0.36553	0.070924	0.305694	0.474826
1729	1597	mdd	PID_BCR_5PATHWAY	60	0.33563	0.061275	0.306693	0.557906
1730	1699	mdd	NAKAMURA_METASTASIS	44	0.35641	0.057841	0.306693	0.493082
1731	1789	mdd	REACTOME_SIGNALING_BY_FGFR4	40	0.37404	0.059008	0.306693	0.491964
1732	1734	mdd	REACTOME_OPIOID_SIGNALLING	88	0.36356	0.041311	0.306693	0.489192
1733	1769	mdd	HUPER_BREAST_BASAL_VS_LUMINAL_DN	54	0.37043	0.045904	0.306693	0.470005
1734	1634	mdd	REACTOME_NOTCH4_ACTIVATION_AND_TRANSMISSION_OF_SIGNAL_TO_THE_NUCLEUS	11	0.34305	0.1273	0.306693	0.450227
1735	1743	mdd	RAGHAVACHARI_PLATELET_SPECIFIC_GENES	60	0.36549	0.052101	0.307692	0.544992
1736	1723	mdd	MISIAK_ANAPLASTIC_THYROID_CARCINOMA_DN	17	0.36119	0.094002	0.307692	0.542657
1737	1617	mdd	STAMBOLSKY_BOUND_BY_MUTATED_TP53	13	0.3412	0.13544	0.307692	0.540418
1738	1739	mdd	YAMASHITA_METHYLATED_IN_PROSTATE_CANCER	59	0.36433	0.04543	0.307692	0.471613
1739	1606	mdd	KEGG_ARGININE_AND_PROLINE_METABOLISM	46	0.33889	0.059109	0.307692	0.440816
1740	1755	mdd	WP_TLR4_SIGNALING_AND_TOLERANCE	25	0.36732	0.089818	0.308691	0.5808
1741	1720	mdd	JI_RESPONSE_TO_FSH_DN	49	0.36078	0.055838	0.308691	0.499349
1742	1711	mdd	GARGALOVIC_RESPONSE_TO_OXIDIZED_PHOSPHOLIPIDS_BLUE_DN	58	0.35794	0.051446	0.308691	0.494731
1743	1643	mdd	REACTOME_RETINOID_CYCLE_DISEASE_EVENTS	11	0.34476	0.13663	0.308691	0.486623
1744	1785	mdd	REACTOME_SCF_BETA_TRCP_MEDIATED_DEGRADATION_OF_EMI1	51	0.37314	0.050837	0.308691	0.481264
1745	1637	mdd	RIGGINS_TAMOXIFEN_RESISTANCE_UP	54	0.34354	0.057056	0.308691	0.480112
1746	1702	mdd	REACTOME_DEGRADATION_OF_BETA_CATENIN_BY_THE_DESTRUCTION_COMPLEX	79	0.35677	0.044619	0.30969	0.515814
1747	1614	mdd	REACTOME_RESPONSE_OF_MTB_TO_PHAGOCYTOSIS	22	0.34015	0.089523	0.30969	0.45375
1748	1689	mdd	FIRESTEIN_CTNNB1_PATHWAY	25	0.35406	0.075892	0.30969	0.440805
1749	1712	mdd	REACTOME_ORC1_REMOVAL_FROM_CHROMATIN	67	0.35853	0.049282	0.310689	0.497862
1750	1604	mdd	BUCKANOVICH_T_LYMPHOCYTE_HOMING_ON_TUMOR_DN	19	0.33809	0.089556	0.310689	0.426998
1751	1724	mdd	AMIT_SERUM_RESPONSE_40_MCF10A	30	0.3614	0.074545	0.311688	0.533292
1752	1742	mdd	PID_FOXO_PATHWAY	47	0.36519	0.056246	0.311688	0.513772
1753	1725	mdd	BOGNI_TREATMENT_RELATED_MYELOID_LEUKEMIA_UP	26	0.36143	0.078888	0.311688	0.467477
1754	1925	mdd	KONG_E2F3_TARGETS	89	0.3977	0.0287	0.311688	0.440767
1755	1681	mdd	REACTOME_ONCOGENE_INDUCED_SENESCENCE	33	0.35239	0.078395	0.312687	0.52312
1756	2010	mdd	MILI_PSEUDOPODIA_HAPTOTAXIS_DN	612	0.41046	0.0098396	0.312687	0.522376
1757	1716	mdd	HOLLERN_EMT_BREAST_TUMOR_UP	127	0.35922	0.034041	0.312687	0.518123
1758	1998	mdd	MEISSNER_NPC_HCP_WITH_H3K4ME2_AND_H3K27ME3	337	0.40848	0.013704	0.312687	0.492906
1759	2071	mdd	PARENT_MTOR_SIGNALING_UP	515	0.42511	0.0090743	0.312687	0.490571
1760	1686	mdd	WONG_PROTEASOME_GENE_MODULE	46	0.35261	0.059887	0.312687	0.460401
1761	1953	mdd	BIDUS_METASTASIS_DN	131	0.40199	0.022395	0.312687	0.453283
1762	1706	mdd	DORN_ADENOVIRUS_INFECTION_48HR_DN	38	0.3571	0.06512	0.313686	0.519579
1763	1795	mdd	MULLIGHAN_NPM1_SIGNATURE_3_DN	143	0.37471	0.03033	0.313686	0.514961
1764	1868	mdd	WANG_CISPLATIN_RESPONSE_AND_XPC_DN	207	0.38903	0.021171	0.313686	0.48459
1765	1655	mdd	KEGG_GLYCOSPHINGOLIPID_BIOSYNTHESIS_LACTO_AND_NEOLACTO_SERIES	24	0.34582	0.07817	0.313686	0.451378
1766	1848	mdd	WAKABAYASHI_ADIPOGENESIS_PPARG_RXRA_BOUND_WITH_H4K20ME1_MARK	132	0.38468	0.025385	0.314685	0.459455
1767	1907	mdd	REACTOME_PROCESSING_OF_CAPPED_INTRONLESS_PRE_MRNA	28	0.39474	0.046062	0.314685	0.405857
1768	1687	mdd	REACTOME_CELL_CELL_COMMUNICATION	138	0.35377	0.03509	0.315684	0.525857
1769	2116	mdd	REACTOME_VIRAL_INFECTION_PATHWAYS	655	0.43196	0.0074051	0.315684	0.506263
1770	1931	mdd	REACTOME_INTERLEUKIN_1_FAMILY_SIGNALING	143	0.39849	0.024414	0.315684	0.453634
1771	1767	mdd	REACTOME_G_BETA_GAMMA_SIGNALLING_THROUGH_PI3KGAMMA	25	0.37018	0.073465	0.315684	0.43302
1772	2019	mdd	SHEPARD_BMYB_MORPHOLINO_DN	191	0.41306	0.016787	0.315684	0.432842
1773	1603	mdd	REACTOME_DIGESTION	19	0.33722	0.11766	0.316683	0.595812
1774	1616	mdd	KEGG_MEDICUS_REFERENCE_CA2_CAM_CN_SIGNALING_PATHWAY	12	0.34109	0.15226	0.316683	0.571027
1775	1680	mdd	REACTOME_NUCLEOTIDE_LIKE_PURINERGIC_RECEPTORS	13	0.35215	0.12532	0.316683	0.505725
1776	1693	mdd	REACTOME_GRB2_SOS_PROVIDES_LINKAGE_TO_MAPK_SIGNALING_FOR_INTEGRINS	14	0.35468	0.11078	0.316683	0.495145
1777	1733	mdd	ROSS_AML_OF_FAB_M7_TYPE	65	0.36315	0.045955	0.316683	0.476738
1778	1791	mdd	REACTOME_LATE_ENDOSOMAL_MICROAUTOPHAGY	33	0.3743	0.05875	0.316683	0.46512
1779	1844	mdd	KEGG_MEDICUS_REFERENCE_HEPARAN_SULFATE_BIOSYNTHESIS	11	0.38345	0.097025	0.316683	0.453278
1780	1674	mdd	LANDIS_ERBB2_BREAST_TUMORS_65_UP	21	0.35105	0.089395	0.316683	0.452221
1781	1870	mdd	WP_SMITH_MAGENIS_AND_POTOCKI_LUPSKI_SYNDROME_COPY_NUMBER_VARIATION	143	0.38925	0.028294	0.317682	0.521652
1782	1749	mdd	REACTOME_SIGNALING_BY_ALK_IN_CANCER	51	0.36673	0.050895	0.317682	0.510149
1783	1695	mdd	MASRI_RESISTANCE_TO_TAMOXIFEN_AND_AROMATASE_INHIBITORS_UP	17	0.3556	0.099812	0.317682	0.461065
1784	1923	mdd	BURTON_ADIPOGENESIS_5	98	0.39719	0.027088	0.317682	0.438914
1785	1730	mdd	LIAN_NEUTROPHIL_GRANULE_CONSTITUENTS	24	0.36272	0.073687	0.317682	0.419899
1786	1857	mdd	KEGG_CALCIUM_SIGNALING_PATHWAY	166	0.38641	0.026137	0.318681	0.54452
1787	1796	mdd	REACTOME_NUCLEAR_EVENTS_KINASE_AND_TRANSCRIPTION_FACTOR_ACTIVATION	59	0.37479	0.045117	0.318681	0.487787
1788	1794	mdd	BASAKI_YBX1_TARGETS_UP	265	0.37463	0.020529	0.318681	0.47884
1789	1996	mdd	REACTOME_G_ALPHA_S_SIGNALLING_EVENTS	152	0.40835	0.021824	0.318681	0.475766
1790	1790	mdd	WP_FATTY_ACIDS_AND_LIPOPROTEINS_TRANSPORT_IN_HEPATOCYTES	35	0.37418	0.057212	0.318681	0.468108
1791	1835	mdd	HOELZEL_NF1_TARGETS_DN	102	0.38152	0.033642	0.318681	0.460029
1792	1784	mdd	IIZUKA_LIVER_CANCER_PROGRESSION_G1_G2_UP	12	0.37314	0.090113	0.318681	0.422693
1793	1700	mdd	VERNELL_RETINOBLASTOMA_PATHWAY_DN	19	0.35658	0.097226	0.31968	0.508626
1794	1764	mdd	WP_OSTEOPONTIN_SIGNALING	11	0.36932	0.1204	0.31968	0.495599
1795	1741	mdd	WP_HEAD_AND_NECK_SQUAMOUS_CELL_CARCINOMA	72	0.36455	0.042554	0.31968	0.476248
1796	1612	mdd	KEGG_MEDICUS_VARIANT_TEL_AML1_FUSION_TO_TRANSCRIPTIONAL_REPRESSION	11	0.34009	0.1351	0.31968	0.473427
1797	1822	mdd	GRANDVAUX_IRF3_TARGETS_DN	18	0.37999	0.070088	0.31968	0.440358
1798	1756	mdd	TSUNODA_CISPLATIN_RESISTANCE_UP	12	0.36753	0.1202	0.320679	0.492434
1799	1621	mdd	RODRIGUES_NTN1_TARGETS_UP	14	0.34149	0.12392	0.320679	0.480397
1800	1762	mdd	RUAN_RESPONSE_TO_TNF_TROGLITAZONE_UP	16	0.36874	0.079856	0.320679	0.409903
1801	1768	mdd	WU_APOPTOSIS_BY_CDKN1A_VIA_TP53	49	0.37026	0.048418	0.320679	0.407256
1802	1888	mdd	CHIANG_LIVER_CANCER_SUBCLASS_UNANNOTATED_DN	162	0.39183	0.022763	0.321678	0.493017
1803	1774	mdd	KEGG_LONG_TERM_DEPRESSION	66	0.37081	0.045365	0.321678	0.476597
1804	1754	mdd	REACTOME_CHONDROITIN_SULFATE_BIOSYNTHESIS	18	0.36717	0.087773	0.321678	0.46282
1805	1973	mdd	FERNANDEZ_BOUND_BY_MYC	170	0.40544	0.020161	0.321678	0.452847
1806	1715	mdd	YIH_RESPONSE_TO_ARSENITE_C1	21	0.35911	0.079986	0.321678	0.429324
1807	1735	mdd	REACTOME_ERYTHROCYTES_TAKE_UP_CARBON_DIOXIDE_AND_RELEASE_OXYGEN	12	0.36374	0.097231	0.321678	0.387002
1808	1777	mdd	WP_KLEEFSTRA_SYNDROME	25	0.37099	0.082102	0.322677	0.509916
1809	1813	mdd	REACTOME_CYCLIN_A_B1_B2_ASSOCIATED_EVENTS_DURING_G2_M_TRANSITION	24	0.37822	0.070547	0.322677	0.46452
1810	1748	mdd	REACTOME_HS_GAG_DEGRADATION	21	0.36654	0.07478	0.322677	0.388602
1811	1827	mdd	WP_OXIDATIVE_STRESS_RESPONSE	30	0.38061	0.065158	0.323676	0.50239
1812	1705	mdd	REACTOME_CHAPERONE_MEDIATED_AUTOPHAGY	20	0.35693	0.08022	0.323676	0.395269
1813	1799	mdd	BIOCARTA_PROTEASOME_PATHWAY	15	0.37556	0.073477	0.323676	0.353472
1814	1753	mdd	REACTOME_CELL_CELL_JUNCTION_ORGANIZATION	80	0.36707	0.043771	0.324675	0.485525
1815	1987	mdd	RODRIGUES_NTN1_TARGETS_DN	152	0.40707	0.020203	0.324675	0.478913
1816	1806	mdd	KEGG_MEDICUS_VARIANT_MUTATION_INACTIVATED_PDE11A_PDE8B_TO_ACTH_CORTISOL_SIGNALING_PATHWAY	20	0.37672	0.083054	0.324675	0.47528
1817	1825	mdd	WP_MITOCHONDRIAL_GENE_EXPRESSION	16	0.38036	0.097847	0.324675	0.473051
1818	1773	mdd	IWANAGA_E2F1_TARGETS_INDUCED_BY_SERUM	22	0.37078	0.069909	0.324675	0.450757
1819	1669	mdd	LENAOUR_DENDRITIC_CELL_MATURATION_DN	118	0.34985	0.038908	0.325674	0.505373
1820	1965	mdd	WP_NEUROINFLAMMATION_AND_GLUTAMATERGIC_SIGNALING	135	0.40383	0.023534	0.325674	0.500612
1821	1800	mdd	WP_VASOPRESSIN_REGULATED_WATER_REABSORPTION	43	0.37557	0.0595	0.325674	0.484533
1822	1895	mdd	KEGG_VASOPRESSIN_REGULATED_WATER_REABSORPTION	42	0.39314	0.050951	0.325674	0.453166
1823	1862	mdd	WP_TGF_BETA_RECEPTOR_SIGNALING	53	0.38747	0.043364	0.325674	0.441422
1824	1632	mdd	NAM_FXYD5_TARGETS_DN	17	0.34256	0.099503	0.325674	0.396584
1825	2051	mdd	WP_GPCRS_CLASS_A_RHODOPSIN_LIKE	240	0.42151	0.01568	0.326673	0.493625
1826	2216	mdd	ACEVEDO_METHYLATED_IN_LIVER_CANCER_DN	697	0.44793	0.0055929	0.326673	0.469638
1827	1952	mdd	REACTOME_SIGNALING_BY_NOTCH	168	0.40194	0.021224	0.326673	0.421758
1828	1858	mdd	LIU_TARGETS_OF_VMYB_VS_CMYB_UP	14	0.38654	0.088008	0.326673	0.41786
1829	1864	mdd	MOOTHA_FFA_OXYDATION	22	0.38754	0.061319	0.326673	0.380285
1830	1830	mdd	PETROVA_PROX1_TARGETS_UP	25	0.38103	0.056504	0.326673	0.375394
1831	1824	mdd	FIGUEROA_AML_METHYLATION_CLUSTER_5_DN	46	0.38022	0.050964	0.327672	0.473651
1832	1880	mdd	PID_MYC_ACTIV_PATHWAY	77	0.39077	0.036284	0.327672	0.45438
1833	1894	mdd	MORI_MATURE_B_LYMPHOCYTE_UP	85	0.39273	0.032355	0.327672	0.439111
1834	1751	mdd	DORN_ADENOVIRUS_INFECTION_24HR_UP	11	0.36694	0.12293	0.328671	0.482453
1835	1731	mdd	HOLLERN_SOLID_NODULAR_BREAST_TUMOR_DN	28	0.36297	0.072938	0.328671	0.47315
1836	1691	mdd	REACTOME_RECEPTOR_TYPE_TYROSINE_PROTEIN_PHOSPHATASES	16	0.35413	0.10711	0.328671	0.464196
1837	1967	mdd	REACTOME_LEISHMANIA_INFECTION	157	0.40395	0.02001	0.328671	0.423006
1838	1910	mdd	REACTOME_SIGNALING_BY_ERBB2	49	0.39504	0.043447	0.328671	0.419876
1839	1938	mdd	REACTOME_SIGNALING_BY_NOTCH1_PEST_DOMAIN_MUTANTS_IN_CANCER	54	0.39928	0.038693	0.328671	0.417499
1840	1839	mdd	REACTOME_METABOLISM_OF_NITRIC_OXIDE_NOS3_ACTIVATION_AND_REGULATION	14	0.38242	0.082801	0.328671	0.384641
1841	2075	mdd	WP_CIRCADIAN_RHYTHM_GENES	191	0.42547	0.014894	0.328671	0.384319
1842	1811	mdd	PID_INSULIN_PATHWAY	44	0.37772	0.051939	0.32967	0.490836
1843	1729	mdd	MIKKELSEN_ES_HCP_WITH_H3_UNMETHYLATED	54	0.36235	0.051126	0.32967	0.462766
1844	1703	mdd	FARMER_BREAST_CANCER_CLUSTER_2	31	0.35679	0.071489	0.32967	0.461407
1845	1991	mdd	RAMALHO_STEMNESS_UP	178	0.40792	0.018505	0.32967	0.450682
1846	1759	mdd	REACTOME_ADRENALINE_NORADRENALINE_INHIBITS_INSULIN_SECRETION	28	0.36822	0.071584	0.32967	0.441797
1847	1783	mdd	KYNG_ENVIRONMENTAL_STRESS_RESPONSE_NOT_BY_GAMMA_IN_WS	27	0.37311	0.068138	0.32967	0.437935
1848	1609	mdd	KEGG_MEDICUS_REFERENCE_IGF2_IGF1R_PI3K_SIGNALING_PATHWAY	11	0.33929	0.13587	0.32967	0.433928
1849	2134	mdd	RIGGI_EWING_SARCOMA_PROGENITOR_UP	390	0.43549	0.0091061	0.32967	0.43352
1850	1916	mdd	KEGG_AMINOACYL_TRNA_BIOSYNTHESIS	22	0.39539	0.068975	0.32967	0.409036
1851	2126	mdd	ENK_UV_RESPONSE_KERATINOCYTE_DN	442	0.43309	0.0088515	0.330669	0.438857
1852	2029	mdd	EPPERT_PROGENITOR	124	0.41678	0.020197	0.330669	0.417821
1853	1859	mdd	OUYANG_PROSTATE_CANCER_MARKERS	20	0.38681	0.069247	0.330669	0.414744
1854	1901	mdd	YAO_TEMPORAL_RESPONSE_TO_PROGESTERONE_CLUSTER_10	66	0.39392	0.033147	0.331668	0.409806
1855	1879	mdd	WP_TRANSCRIPTION_CO_FACTORS_SKI_AND_SKIL_PROTEIN_PARTNERS	17	0.39061	0.072001	0.331668	0.373874
1856	1771	mdd	REACTOME_BUDDING_AND_MATURATION_OF_HIV_VIRION	28	0.37075	0.070549	0.332667	0.456592
1857	1779	mdd	SCHLINGEMANN_SKIN_CARCINOGENESIS_TPA_DN	23	0.37176	0.075738	0.332667	0.444195
1858	1896	mdd	MEISSNER_NPC_HCP_WITH_H3K27ME3	77	0.3932	0.033827	0.332667	0.434381
1859	1855	mdd	KEGG_GLYOXYLATE_AND_DICARBOXYLATE_METABOLISM	16	0.38633	0.088539	0.332667	0.421669
1860	1893	mdd	CASORELLI_ACUTE_PROMYELOCYTIC_LEUKEMIA_UP	141	0.39243	0.025618	0.333666	0.427938
1861	1906	mdd	REACTOME_ACYL_CHAIN_REMODELLING_OF_PS	21	0.39442	0.062503	0.333666	0.417278
1862	1772	mdd	PID_INTEGRIN2_PATHWAY	27	0.37077	0.073199	0.334665	0.441171
1863	1776	mdd	WALLACE_JAK2_TARGETS_UP	19	0.37094	0.0907	0.334665	0.436176
1864	1803	mdd	REACTOME_ERBB2_REGULATES_CELL_MOTILITY	15	0.37618	0.095128	0.334665	0.400837
1865	1928	mdd	WP_GLIOBLASTOMA_SIGNALING_PATHWAYS	79	0.39816	0.032298	0.334665	0.396827
1866	1740	mdd	GAUSSMANN_MLL_AF4_FUSION_TARGETS_G_DN	27	0.36439	0.077009	0.335664	0.437628
1867	1883	mdd	PID_HES_HEY_PATHWAY	46	0.39111	0.046404	0.335664	0.435167
1868	1954	mdd	WP_AMYOTROPHIC_LATERAL_SCLEROSIS_ALS	36	0.40221	0.042411	0.335664	0.38951
1869	1867	mdd	BOYAULT_LIVER_CANCER_SUBCLASS_G5_DN	27	0.38815	0.056024	0.335664	0.383854
1870	1818	mdd	KEGG_MEDICUS_VARIANT_MUTATION_INACTIVATED_SIGMAR1_TO_CA2_APOPTOTIC_PATHWAY	11	0.37909	0.092679	0.335664	0.333374
1871	1920	mdd	WP_SMALL_CELL_LUNG_CANCER	91	0.39649	0.030038	0.336663	0.435176
1872	1962	mdd	KOHOUTEK_CCNT2_TARGETS	53	0.40332	0.03618	0.336663	0.422011
1873	1921	mdd	NABA_MATRISOME_HGSOC_OMENTAL_METASTASIS	55	0.39685	0.038294	0.336663	0.405813
1874	1757	mdd	REACTOME_VXPX_CARGO_TARGETING_TO_CILIUM	20	0.36756	0.087347	0.337662	0.457282
1875	1983	mdd	WP_DNA_DAMAGE_RESPONSE	64	0.40652	0.032794	0.337662	0.447443
1876	1823	mdd	REACTOME_ELEVATION_OF_CYTOSOLIC_CA2_LEVELS	16	0.38012	0.087981	0.337662	0.413613
1877	1832	mdd	GU_PDEF_TARGETS_UP	68	0.38146	0.037121	0.337662	0.407079
1878	2115	mdd	TIEN_INTESTINE_PROBIOTICS_24HR_DN	195	0.43171	0.013143	0.337662	0.404738
1879	1851	mdd	REACTOME_RNA_POLYMERASE_III_TRANSCRIPTION	41	0.3859	0.045292	0.337662	0.38452
1880	2063	mdd	SLEBOS_HEAD_AND_NECK_CANCER_WITH_HPV_UP	67	0.42327	0.023996	0.337662	0.364166
1881	1781	mdd	REACTOME_TRAF6_MEDIATED_INDUCTION_OF_TAK1_COMPLEX_WITHIN_TLR4_COMPLEX	15	0.37229	0.11256	0.338661	0.516502
1882	2055	mdd	YAGI_AML_WITH_11Q23_REARRANGED	305	0.42244	0.01196	0.338661	0.463758
1883	1874	mdd	WP_MIRNA_ROLE_IN_IMMUNE_RESPONSE_IN_SEPSIS	32	0.3901	0.055673	0.338661	0.419628
1884	1792	mdd	DORN_ADENOVIRUS_INFECTION_32HR_DN	37	0.37434	0.056762	0.338661	0.409118
1885	1821	mdd	REACTOME_NITRIC_OXIDE_STIMULATES_GUANYLATE_CYCLASE	19	0.37987	0.072527	0.338661	0.39239
1886	1958	mdd	REACTOME_FORMATION_OF_SENESCENCE_ASSOCIATED_HETEROCHROMATIN_FOCI_SAHF	11	0.40233	0.075453	0.338661	0.385614
1887	2011	mdd	JIANG_HYPOXIA_NORMAL	187	0.41072	0.01729	0.338661	0.377042
1888	1809	mdd	REACTOME_SIGNALING_BY_WNT_IN_CANCER	32	0.37708	0.059945	0.338661	0.369581
1889	1719	mdd	REACTOME_PRC2_METHYLATES_HISTONES_AND_DNA	12	0.35979	0.093065	0.338661	0.3633
1890	1710	mdd	REACTOME_SIGNAL_TRANSDUCTION_BY_L1	19	0.35787	0.083655	0.338661	0.357841
1891	1943	mdd	REACTOME_TRAF6_MEDIATED_IRF7_ACTIVATION	29	0.40043	0.064717	0.33966	0.469063
1892	1875	mdd	GROSS_ELK3_TARGETS_UP	25	0.39038	0.066439	0.33966	0.456157
1893	1775	mdd	WANG_IMMORTALIZED_BY_HOXA9_AND_MEIS1_UP	29	0.37088	0.068398	0.33966	0.416372
1894	1877	mdd	FLOTHO_PEDIATRIC_ALL_THERAPY_RESPONSE_UP	51	0.39052	0.042091	0.33966	0.410242
1895	2141	mdd	GAUSSMANN_MLL_AF4_FUSION_TARGETS_G_UP	219	0.43661	0.011638	0.33966	0.397395
1896	1834	mdd	WP_STEROL_REGULATORY_ELEMENT_BINDING_PROTEINS_SREBP_SIGNALING	68	0.38152	0.038292	0.33966	0.38795
1897	1852	mdd	KEGG_MEDICUS_REFERENCE_OKAZAKI_FRAGMENT_MATURATION	11	0.38596	0.097025	0.33966	0.380376
1898	1798	mdd	CHIBA_RESPONSE_TO_TSA_DN	19	0.37538	0.071206	0.33966	0.369277
1899	1915	mdd	REACTOME_TP53_REGULATES_TRANSCRIPTION_OF_ADDITIONAL_CELL_CYCLE_GENES_WHOSE_EXACT_ROLE_IN_THE_P53_PATHWAY_REMAIN_UNCERTAIN	20	0.39537	0.06382	0.340659	0.404277
1900	1941	mdd	BIOCARTA_P53_PATHWAY	16	0.39963	0.068716	0.340659	0.357383
1901	1841	mdd	REACTOME_PI3K_AKT_SIGNALING_IN_CANCER	102	0.38293	0.033352	0.341658	0.435584
1902	2012	mdd	POOLA_INVASIVE_BREAST_CANCER_UP	256	0.41081	0.014971	0.341658	0.427884
1903	1949	mdd	PID_RHOA_REG_PATHWAY	42	0.40168	0.041496	0.341658	0.411993
1904	1808	mdd	REACTOME_BETA_CATENIN_PHOSPHORYLATION_CASCADE	16	0.37704	0.089655	0.341658	0.408082
1905	1801	mdd	KYNG_ENVIRONMENTAL_STRESS_RESPONSE_NOT_BY_4NQO_IN_WS	32	0.37566	0.058149	0.341658	0.403138
1906	1745	mdd	WP_IL1_AND_MEGAKARYOCYTES_IN_OBESITY	22	0.36571	0.079727	0.341658	0.395566
1907	1845	mdd	MARIADASON_RESPONSE_TO_CURCUMIN_SULINDAC_7	13	0.38376	0.084136	0.341658	0.386063
1908	1884	mdd	JIANG_HYPOXIA_VIA_VHL	18	0.39113	0.065935	0.341658	0.37317
1909	2095	mdd	DURAND_STROMA_S_UP	260	0.42816	0.012475	0.342657	0.444057
1910	1816	mdd	BIOCARTA_TCRA_PATHWAY	12	0.37873	0.10272	0.342657	0.430893
1911	1840	mdd	KEGG_MEDICUS_REFERENCE_CCR2_GNB_G_PI3K_NFKB_SIGNALING_PATHWAY	30	0.38261	0.060899	0.342657	0.410006
1912	1802	mdd	REACTOME_ABERRANT_REGULATION_OF_MITOTIC_G1_S_TRANSITION_IN_CANCER_DUE_TO_RB1_DEFECTS	17	0.37578	0.076194	0.342657	0.370391
1913	1828	mdd	ROVERSI_GLIOMA_LOH_REGIONS	44	0.38073	0.061328	0.343656	0.466859
1914	2145	mdd	FOURNIER_ACINAR_DEVELOPMENT_LATE_2	261	0.43743	0.010391	0.343656	0.410226
1915	2064	mdd	FARMER_BREAST_CANCER_BASAL_VS_LULMINAL	290	0.42349	0.012092	0.343656	0.409517
1916	1807	mdd	WP_VITAMIN_D_IN_INFLAMMATORY_DISEASES	20	0.3769	0.077301	0.343656	0.366388
1917	2015	mdd	IIZUKA_LIVER_CANCER_PROGRESSION_L0_L1_DN	15	0.41181	0.063374	0.343656	0.354981
1918	1872	mdd	WP_MIR_509_3P_ALTERATION_OF_YAP1_ECM_AXIS	17	0.38997	0.073822	0.343656	0.349713
1919	1932	mdd	REACTOME_GOLGI_ASSOCIATED_VESICLE_BIOGENESIS	51	0.39873	0.038832	0.344655	0.436234
1920	1787	mdd	CHIARETTI_ACUTE_LYMPHOBLASTIC_LEUKEMIA_ZAP70	62	0.37366	0.044874	0.344655	0.430971
1921	2044	mdd	MCCABE_BOUND_BY_HOXC6	360	0.42109	0.011114	0.344655	0.397888
1922	1902	mdd	ZHAN_MULTIPLE_MYELOMA_MS_DN	38	0.39404	0.044535	0.344655	0.373548
1923	1887	mdd	PID_INTEGRIN3_PATHWAY	37	0.39171	0.049819	0.345654	0.418326
1924	1929	mdd	BLANCO_MELO_COVID19_SARS_COV_2_INFECTION_A594_CELLS_DN	70	0.39835	0.032599	0.345654	0.411683
1925	1899	mdd	PID_CXCR3_PATHWAY	41	0.3936	0.045948	0.345654	0.393882
1926	1873	mdd	REACTOME_APOPTOTIC_EXECUTION_PHASE	43	0.39002	0.044554	0.345654	0.374668
1927	1940	mdd	BOYAULT_LIVER_CANCER_SUBCLASS_G2	27	0.39935	0.05575	0.345654	0.351059
1928	1804	mdd	REACTOME_RHO_GTPASES_ACTIVATE_KTN1	11	0.37621	0.087534	0.345654	0.347841
1929	1837	mdd	REACTOME_RAS_PROCESSING	23	0.38157	0.071572	0.346653	0.42139
1930	1758	mdd	REACTOME_INSULIN_PROCESSING	23	0.36786	0.076376	0.346653	0.41947
1931	1863	mdd	BIOCARTA_D4GDI_PATHWAY	12	0.38754	0.097837	0.346653	0.414096
1932	1905	mdd	WP_TGF_BETA_RECEPTOR_SIGNALING_IN_SKELETAL_DYSPLASIAS	57	0.39434	0.038411	0.346653	0.402228
1933	1814	mdd	REACTOME_COBALAMIN_CBL_VITAMIN_B12_TRANSPORT_AND_METABOLISM	20	0.37853	0.07361	0.346653	0.398928
1934	1889	mdd	BOYLAN_MULTIPLE_MYELOMA_PCA3_UP	76	0.3922	0.033413	0.346653	0.395036
1935	1890	mdd	WP_APOPTOSIS_MODULATION_BY_HSP70	18	0.39221	0.064183	0.346653	0.320573
1936	1842	mdd	REACTOME_MYD88_INDEPENDENT_TLR4_CASCADE	103	0.38319	0.032971	0.347652	0.455207
1937	1898	mdd	REACTOME_CYTOSOLIC_SENSORS_OF_PATHOGEN_ASSOCIATED_DNA	59	0.39347	0.037468	0.347652	0.407463
1938	2270	mdd	STARK_PREFRONTAL_CORTEX_22Q11_DELETION_DN	451	0.45556	0.0060835	0.347652	0.380236
1939	1964	mdd	KEGG_MEDICUS_REFERENCE_P27_CELL_CYCLE_G1_S	14	0.40377	0.070454	0.347652	0.371295
1940	1865	mdd	HOLLEMAN_PREDNISOLONE_RESISTANCE_B_ALL_UP	18	0.38759	0.073289	0.347652	0.365501
1941	2364	mdd	DEURIG_T_CELL_PROLYMPHOCYTIC_LEUKEMIA_UP	313	0.47095	0.0044001	0.347652	0.335648
1942	1688	mdd	WP_PROGERIA_ASSOCIATED_LIPODYSTROPHY	21	0.3539	0.10417	0.348651	0.487864
1943	1869	mdd	KEGG_MEDICUS_REFERENCE_DNA_REPLICATION_LICENSING	24	0.3891	0.06976	0.348651	0.413994
1944	1805	mdd	WP_METHIONINE_DE_NOVO_AND_SALVAGE_PATHWAY	21	0.37638	0.068046	0.348651	0.407028
1945	1853	mdd	BIOCARTA_ARENRF2_PATHWAY	20	0.38603	0.076564	0.348651	0.399757
1946	2107	mdd	WP_TAR_SYNDROME	59	0.43042	0.025118	0.348651	0.380069
1947	2332	mdd	MARSON_BOUND_BY_FOXP3_STIMULATED	886	0.46555	0.0032249	0.348651	0.379871
1948	2060	mdd	REACTOME_PI_METABOLISM	75	0.42309	0.023457	0.348651	0.374218
1949	1850	mdd	KEGG_MEDICUS_REFERENCE_LHCGR_GNAS_PKA_SIGNALING_PATHWAY	16	0.38558	0.08184	0.348651	0.368205
1950	1942	mdd	LIN_TUMOR_ESCAPE_FROM_IMMUNE_ATTACK	18	0.40034	0.064531	0.348651	0.356206
1951	1788	mdd	BERNARD_PPAPDC1B_TARGETS_UP	35	0.37371	0.062096	0.34965	0.438052
1952	1935	mdd	REACTOME_DEGRADATION_OF_GLI1_BY_THE_PROTEASOME	56	0.39898	0.037639	0.34965	0.404442
1953	2000	mdd	GRAHAM_NORMAL_QUIESCENT_VS_NORMAL_DIVIDING_DN	84	0.40917	0.02568	0.34965	0.397451
1954	1826	mdd	KEGG_BETA_ALANINE_METABOLISM	21	0.38052	0.06824	0.34965	0.395275
1955	2002	mdd	KEGG_PROSTATE_CANCER	84	0.40961	0.026515	0.34965	0.383066
1956	2543	mdd	REACTOME_INFECTIOUS_DISEASE	841	0.50212	-0.00020247	0.34965	0.355953
1957	1912	mdd	REACTOME_INHIBITION_OF_DNA_RECOMBINATION_AT_TELOMERE	19	0.39512	0.065286	0.34965	0.349923
1958	2066	mdd	SUNG_METASTASIS_STROMA_UP	102	0.42411	0.020627	0.350649	0.382013
1959	2165	mdd	DURCHDEWALD_SKIN_CARCINOGENESIS_DN	244	0.44118	0.0099438	0.350649	0.374186
1960	2052	mdd	WP_OXYSTEROLS_DERIVED_FROM_CHOLESTEROL	49	0.42197	0.031033	0.350649	0.371962
1961	2077	mdd	REACTOME_MITOTIC_PROMETAPHASE	185	0.42564	0.013897	0.350649	0.346917
1962	2030	mdd	KENNY_CTNNB1_TARGETS_UP	47	0.41681	0.035022	0.351648	0.383545
1963	1908	mdd	RICKMAN_HEAD_AND_NECK_CANCER_F	50	0.39481	0.038506	0.351648	0.378558
1964	2436	mdd	YOSHIMURA_MAPK8_TARGETS_UP	1195	0.48295	0.0013729	0.351648	0.375171
1965	1900	mdd	CHEN_PDGF_TARGETS	18	0.39379	0.071629	0.351648	0.358143
1966	2246	mdd	TOYOTA_TARGETS_OF_MIR34B_AND_MIR34C	407	0.4525	0.0063963	0.351648	0.355258
1967	2067	mdd	TERAO_AOX4_TARGETS_HG_UP	27	0.42439	0.037992	0.351648	0.354877
1968	1812	mdd	IIZUKA_LIVER_CANCER_PROGRESSION_L0_L1_UP	13	0.37802	0.068293	0.351648	0.283158
1969	2123	mdd	FORTSCHEGGER_PHF8_TARGETS_UP	234	0.43307	0.011526	0.352647	0.368186
1970	1817	mdd	KANNAN_TP53_TARGETS_DN	22	0.37888	0.078543	0.353646	0.416612
1971	1981	mdd	REACTOME_VASOPRESSIN_REGULATES_RENAL_WATER_HOMEOSTASIS_VIA_AQUAPORINS	41	0.40632	0.041747	0.353646	0.401209
1972	2021	mdd	REACTOME_NON_INTEGRIN_MEMBRANE_ECM_INTERACTIONS	54	0.41367	0.032032	0.353646	0.394002
1973	1970	mdd	DITTMER_PTHLH_TARGETS_UP	106	0.4049	0.025057	0.353646	0.385513
1974	1986	mdd	REACTOME_DETOXIFICATION_OF_REACTIVE_OXYGEN_SPECIES	33	0.40682	0.048061	0.353646	0.384162
1975	1980	mdd	HUMMERICH_BENIGN_SKIN_TUMOR_DN	18	0.40624	0.066014	0.353646	0.378243
1976	1843	mdd	SCHWAB_TARGETS_OF_BMYB_POLYMORPHIC_VARIANTS_DN	14	0.38338	0.093289	0.353646	0.34848
1977	1780	mdd	YAO_HOXA10_TARGETS_VIA_PROGESTERONE_DN	18	0.37177	0.074654	0.353646	0.338699
1978	1878	mdd	REACTOME_PD_1_SIGNALING	21	0.39059	0.082425	0.354645	0.438583
1979	2098	mdd	ELVIDGE_HYPOXIA_DN	138	0.42863	0.016244	0.354645	0.400338
1980	2005	mdd	REACTOME_SIGNALING_BY_FGFR3	39	0.41002	0.041471	0.354645	0.375318
1981	1913	mdd	REACTOME_EGFR_DOWNREGULATION	30	0.39535	0.05845	0.355644	0.39027
1982	1904	mdd	REACTOME_RHO_GTPASES_ACTIVATE_ROCKS	19	0.39428	0.070988	0.355644	0.378659
1983	2238	mdd	YAGI_AML_WITH_T_8_21_TRANSLOCATION	330	0.4513	0.0073768	0.355644	0.375798
1984	1972	mdd	PID_AR_TF_PATHWAY	49	0.40526	0.035909	0.355644	0.358744
1985	1876	mdd	REACTOME_ER_QUALITY_CONTROL_COMPARTMENT_ERQC	20	0.39049	0.063785	0.356643	0.356005
1986	1982	mdd	WEBER_METHYLATED_HCP_IN_SPERM_DN	28	0.40641	0.046219	0.356643	0.350638
1987	1860	mdd	RASHI_NFKB1_TARGETS	17	0.38719	0.07424	0.356643	0.343462
1988	2037	mdd	AUNG_GASTRIC_CANCER	47	0.41931	0.030643	0.356643	0.330159
1989	1866	mdd	REACTOME_ABORTIVE_ELONGATION_OF_HIV_1_TRANSCRIPT_IN_THE_ABSENCE_OF_TAT	23	0.38789	0.063694	0.356643	0.328323
1990	2088	mdd	REACTOME_HEPARAN_SULFATE_HEPARIN_HS_GAG_METABOLISM	52	0.42744	0.026517	0.356643	0.326138
1991	2205	mdd	ZHOU_INFLAMMATORY_RESPONSE_LIVE_DN	324	0.44642	0.007936	0.357642	0.39516
1992	1989	mdd	GARCIA_TARGETS_OF_FLI1_AND_DAX1_UP	45	0.40749	0.034103	0.357642	0.319826
1993	1955	mdd	WU_HBX_TARGETS_2_DN	14	0.40222	0.065103	0.357642	0.267339
1994	1886	mdd	EPPERT_LSC_R	35	0.39168	0.052745	0.358641	0.368447
1995	1919	mdd	KEGG_MEDICUS_REFERENCE_IGF_IGF1R_PI3K_SIGNALING_PATHWAY	13	0.39648	0.071779	0.358641	0.332223
1996	1957	mdd	REICHERT_MITOSIS_LIN9_TARGETS	26	0.40228	0.044125	0.358641	0.314206
1997	2003	mdd	WP_MIRNAS_INVOLVED_IN_DNA_DAMAGE_RESPONSE	14	0.40962	0.066773	0.358641	0.282923
1998	1930	mdd	ZHOU_TNF_SIGNALING_4HR	42	0.39848	0.045807	0.35964	0.38745
1999	2163	mdd	WP_PRE_IMPLANTATION_EMBRYO	56	0.44074	0.021393	0.35964	0.355834
2000	2093	mdd	INGRAM_SHH_TARGETS_UP	117	0.42775	0.017857	0.35964	0.349294
2001	1992	mdd	REACTOME_CELLULAR_SENESCENCE	125	0.40794	0.023386	0.35964	0.342086
2002	2039	mdd	REACTOME_MTOR_SIGNALLING	40	0.41966	0.035367	0.35964	0.341711
2003	1819	mdd	WANG_LSD1_TARGETS_UP	23	0.37949	0.076194	0.360639	0.401243
2004	1961	mdd	KEGG_DILATED_CARDIOMYOPATHY	85	0.40326	0.02947	0.360639	0.371737
2005	1926	mdd	FIGUEROA_AML_METHYLATION_CLUSTER_6_DN	33	0.39779	0.04974	0.360639	0.368501
2006	2275	mdd	MULLIGHAN_MLL_SIGNATURE_1_UP	351	0.45629	0.0065211	0.360639	0.342034
2007	2639	mdd	KRIGE_RESPONSE_TO_TOSEDOSTAT_6HR_DN	820	0.51586	-0.0015476	0.360639	0.324672
2008	2027	mdd	WP_BIOGENIC_AMINE_SYNTHESIS	13	0.41635	0.062261	0.360639	0.322796
2009	2513	mdd	BENPORATH_SUZ12_TARGETS	888	0.49558	0.00043046	0.360639	0.312125
2010	1974	mdd	HEIDENBLAD_AMPLICON_8Q24_UP	36	0.40547	0.045046	0.361638	0.36484
2011	2035	mdd	YOKOE_CANCER_TESTIS_ANTIGENS	33	0.41878	0.035955	0.361638	0.335057
2012	2255	mdd	BORCZUK_MALIGNANT_MESOTHELIOMA_UP	265	0.4535	0.0074767	0.361638	0.326138
2013	1971	mdd	REACTOME_PROTEIN_METHYLATION	13	0.4051	0.070455	0.361638	0.317872
2014	1945	mdd	REACTOME_THE_NLRP3_INFLAMMASOME	16	0.40135	0.059999	0.361638	0.312309
2015	2408	mdd	TORCHIA_TARGETS_OF_EWSR1_FLI1_FUSION_UP	240	0.47905	0.0037029	0.361638	0.306443
2016	2094	mdd	MIKKELSEN_ES_LCP_WITH_H3K4ME3	128	0.42805	0.016718	0.361638	0.282926
2017	1951	mdd	CHEOK_RESPONSE_TO_HD_MTX_UP	20	0.40185	0.066098	0.362637	0.373065
2018	2009	mdd	LANDIS_BREAST_CANCER_PROGRESSION_DN	67	0.4104	0.029682	0.362637	0.364885
2019	1836	mdd	MIKKELSEN_ES_LCP_WITH_H3K27ME3	14	0.38155	0.092494	0.362637	0.339325
2020	2445	mdd	HAN_SATB1_TARGETS_UP	388	0.48427	0.0022755	0.362637	0.331825
2021	1997	mdd	HAHTOLA_SEZARY_SYNDROM_UP	87	0.40837	0.024009	0.362637	0.325398
2022	2031	mdd	BIOCARTA_INSULIN_PATHWAY	20	0.41759	0.052063	0.362637	0.322523
2023	2120	mdd	ZHAN_MULTIPLE_MYELOMA_HP_DN	38	0.43253	0.029917	0.362637	0.315011
2024	1918	mdd	WP_TOLL_LIKE_RECEPTOR_SIGNALING_RELATED_TO_MYD88	26	0.39622	0.061703	0.363636	0.385786
2025	1969	mdd	BIOCARTA_MPR_PATHWAY	21	0.4046	0.064213	0.363636	0.354467
2026	2102	mdd	KEGG_MEDICUS_REFERENCE_TLR2_4_MAPK_SIGNALING_PATHWAY	25	0.42919	0.040514	0.363636	0.344207
2027	1976	mdd	BLANCO_MELO_RESPIRATORY_SYNCYTIAL_VIRUS_INFECTION_A594_CELLS_DN	103	0.40591	0.02339	0.363636	0.342836
2028	1985	mdd	KEGG_FATTY_ACID_METABOLISM	40	0.4067	0.039483	0.363636	0.337492
2029	1990	mdd	KEGG_MEDICUS_PATHOGEN_HCMV_US28_TO_GNB_G_PI3K_NFKB_SIGNALING_PATHWAY	29	0.4075	0.047499	0.363636	0.333855
2030	2266	mdd	IVANOVA_HEMATOPOIESIS_MATURE_CELL	259	0.45512	0.0073586	0.363636	0.323604
2031	1946	mdd	TRAYNOR_RETT_SYNDROM_UP	37	0.40143	0.047441	0.364635	0.384803
2032	2259	mdd	YAGI_AML_FAB_MARKERS	179	0.45426	0.0092828	0.364635	0.324731
2033	2160	mdd	MOHANKUMAR_HOXA1_TARGETS_DN	152	0.44016	0.0131	0.364635	0.318089
2034	1831	mdd	WP_NO_CGMP_PKG_MEDIATED_NEUROPROTECTION	41	0.38106	0.056062	0.365634	0.414421
2035	2033	mdd	DING_LUNG_CANCER_EXPRESSION_BY_COPY_NUMBER	96	0.41843	0.022778	0.365634	0.37302
2036	1993	mdd	PID_REELIN_PATHWAY	28	0.40802	0.049539	0.365634	0.349294
2037	1959	mdd	BIOCARTA_RB_PATHWAY	13	0.40246	0.076414	0.365634	0.330576
2038	1950	mdd	WP_INTRAFLAGELLAR_TRANSPORT_PROTEINS_BINDING_TO_DYNEIN	21	0.40176	0.051832	0.365634	0.33024
2039	1881	mdd	REACTOME_APOPTOTIC_CLEAVAGE_OF_CELL_ADHESION_PROTEINS	11	0.39079	0.087228	0.365634	0.275259
2040	1984	mdd	KEGG_ANTIGEN_PROCESSING_AND_PRESENTATION	79	0.40667	0.033794	0.366633	0.429215
2041	1854	mdd	KEGG_MEDICUS_REFERENCE_ORGANIZATION_OF_THE_INNER_KINETOCHORE	14	0.38617	0.075547	0.366633	0.34342
2042	1994	mdd	DUNNE_TARGETS_OF_AML1_MTG8_FUSION_DN	18	0.40811	0.060268	0.366633	0.315995
2043	1922	mdd	CARRILLOREIXACH_HEPATOBLASTOMA_VS_NORMAL_HYPOMETHYLATED_AND_UP	158	0.3971	0.023264	0.367632	0.365347
2044	2014	mdd	KIM_PTEN_TARGETS_UP	16	0.41121	0.068744	0.367632	0.353319
2045	2006	mdd	STREICHER_LSM1_TARGETS_UP	39	0.41008	0.040745	0.367632	0.342699
2046	1924	mdd	REACTOME_DEACTIVATION_OF_THE_BETA_CATENIN_TRANSACTIVATING_COMPLEX	38	0.39752	0.04499	0.367632	0.335588
2047	2020	mdd	WILLERT_WNT_SIGNALING	21	0.4132	0.049239	0.367632	0.305144
2048	1968	mdd	PEPPER_CHRONIC_LYMPHOCYTIC_LEUKEMIA_UP	29	0.40397	0.046376	0.367632	0.291202
2049	2085	mdd	BOYAULT_LIVER_CANCER_SUBCLASS_G1_DN	37	0.42691	0.031379	0.367632	0.283456
2050	1820	mdd	REACTOME_CROSS_PRESENTATION_OF_SOLUBLE_EXOGENOUS_ANTIGENS_ENDOSOMES	45	0.37976	0.050056	0.368631	0.368207
2051	2170	mdd	SPIELMAN_LYMPHOBLAST_EUROPEAN_VS_ASIAN_DN	550	0.44174	0.0068557	0.368631	0.364236
2052	2313	mdd	CHICAS_RB1_TARGETS_GROWING	220	0.46301	0.0065462	0.368631	0.346298
2053	1988	mdd	KEGG_MATURITY_ONSET_DIABETES_OF_THE_YOUNG	25	0.40711	0.054498	0.368631	0.340718
2054	2114	mdd	MOREAUX_B_LYMPHOCYTE_MATURATION_BY_TACI_UP	75	0.43171	0.022141	0.368631	0.324947
2055	2059	mdd	MAGRANGEAS_MULTIPLE_MYELOMA_IGG_VS_IGA_UP	16	0.42287	0.050698	0.368631	0.311445
2056	2078	mdd	REACTOME_GAP_JUNCTION_TRAFFICKING_AND_REGULATION	47	0.42583	0.029255	0.368631	0.309833
2057	2196	mdd	COLLIS_PRKDC_SUBSTRATES	15	0.44511	0.041168	0.368631	0.292615
2058	2290	mdd	WANG_BARRETTS_ESOPHAGUS_AND_ESOPHAGUS_CANCER_DN	36	0.45869	0.017708	0.368631	0.284658
2059	2068	mdd	WP_16P11_2_PROXIMAL_DELETION_SYNDROME	67	0.42455	0.030402	0.36963	0.403924
2060	2089	mdd	QI_HYPOXIA_TARGETS_OF_HIF1A_AND_FOXA2	33	0.42749	0.035777	0.36963	0.37652
2061	2132	mdd	GRAHAM_CML_QUIESCENT_VS_NORMAL_QUIESCENT_UP	87	0.43518	0.018822	0.36963	0.33976
2062	2049	mdd	REACTOME_MEIOSIS	55	0.42144	0.030488	0.36963	0.334586
2063	1934	mdd	KEGG_MEDICUS_REFERENCE_LECTIN_PATHWAY_OF_COMPLEMENT_CASCADE_C4_C2_TO_C3_CONVERTASE_FORMATION	11	0.39891	0.10906	0.370629	0.381273
2064	2118	mdd	KIM_MYC_AMPLIFICATION_TARGETS_UP	171	0.43236	0.014173	0.370629	0.353833
2065	2143	mdd	REACTOME_SYNTHESIS_SECRETION_AND_INACTIVATION_OF_GLUCAGON_LIKE_PEPTIDE_1_GLP_1	20	0.43689	0.039388	0.370629	0.329304
2066	2150	mdd	REACTOME_TRANSLATION_OF_SARS_COV_2_STRUCTURAL_PROTEINS	55	0.43815	0.024002	0.370629	0.308468
2067	1960	mdd	KAMMINGA_EZH2_TARGETS	39	0.40279	0.042702	0.370629	0.302428
2068	2017	mdd	WEBER_METHYLATED_LCP_IN_FIBROBLAST_UP	12	0.41241	0.066315	0.370629	0.288878
2069	2081	mdd	HOLLEMAN_DAUNORUBICIN_B_ALL_DN	11	0.42637	0.056832	0.370629	0.280988
2070	2022	mdd	REACTOME_SYNTHESIS_OF_PE	12	0.41393	0.074634	0.371628	0.338133
2071	1917	mdd	BIOCARTA_THELPER_PATHWAY	12	0.39589	0.091366	0.371628	0.332886
2072	2183	mdd	REACTOME_HEME_BIOSYNTHESIS	13	0.44312	0.05106	0.371628	0.29177
2073	2034	mdd	YAO_TEMPORAL_RESPONSE_TO_PROGESTERONE_CLUSTER_12	70	0.4186	0.025822	0.372627	0.344121
2074	2023	mdd	NUTT_GBM_VS_AO_GLIOMA_UP	40	0.41424	0.035235	0.372627	0.324384
2075	1936	mdd	BIOCARTA_P27_PATHWAY	12	0.39901	0.072227	0.372627	0.275243
2076	1966	mdd	LUND_SILENCED_BY_METHYLATION	14	0.4039	0.058387	0.372627	0.275108
2077	2057	mdd	WP_HOST_PATHOGEN_INTERACTION_OF_HUMAN_CORONAVIRUSES_INTERFERON_INDUCTION	30	0.42284	0.041813	0.373626	0.36615
2078	2108	mdd	PID_MAPK_TRK_PATHWAY	33	0.43056	0.032884	0.373626	0.339424
2079	2069	mdd	REACTOME_SIGNALING_BY_FGFR	87	0.42485	0.021752	0.373626	0.305579
2080	2191	mdd	ROSS_ACUTE_MYELOID_LEUKEMIA_CBF	79	0.44408	0.016765	0.373626	0.302411
2081	2661	mdd	KINSEY_TARGETS_OF_EWSR1_FLII_FUSION_UP	1162	0.51911	-0.0015734	0.373626	0.299111
2082	2154	mdd	KEGG_MEDICUS_VARIANT_MUTATION_CAUSED_ABERRANT_TDP43_TO_ELECTRON_TRANSFER_IN_COMPLEX_I	35	0.43914	0.026357	0.373626	0.286012
2083	2062	mdd	MATTHEWS_SKIN_CARCINOGENESIS_VIA_JUN	16	0.42315	0.0551	0.373626	0.269435
2084	1975	mdd	CHUANG_OXIDATIVE_STRESS_RESPONSE_UP	26	0.40591	0.056897	0.374625	0.360187
2085	2045	mdd	REACTOME_APC_C_CDH1_MEDIATED_DEGRADATION_OF_CDC20_AND_OTHER_APC_C_CDH1_TARGETED_PROTEINS_IN_LATE_MITOSIS_EARLY_G1	70	0.42111	0.026809	0.374625	0.340564
2086	2249	mdd	LEI_MYB_TARGETS	296	0.4528	0.0073344	0.374625	0.334091
2087	1914	mdd	REACTOME_MTORC1_MEDIATED_SIGNALLING	23	0.39536	0.061289	0.374625	0.307711
2088	2322	mdd	BLANCO_MELO_BRONCHIAL_EPITHELIAL_CELLS_INFLUENZA_A_INFECTION_DN	72	0.46406	0.010838	0.374625	0.270773
2089	2013	mdd	REACTOME_G_PROTEIN_BETA_GAMMA_SIGNALLING	30	0.41095	0.045554	0.375624	0.367533
2090	2007	mdd	REACTOME_N_GLYCAN_ANTENNAE_ELONGATION_IN_THE_MEDIAL_TRANS_GOLGI	26	0.41031	0.052284	0.375624	0.320846
2091	2047	mdd	KEGG_MEDICUS_VARIANT_AMPLIFIED_MYC_TO_P27_CELL_CYCLE_G1_S	14	0.42118	0.056296	0.375624	0.290167
2092	2309	mdd	BROWNE_HCMV_INFECTION_18HR_DN	165	0.46211	0.0082359	0.375624	0.277935
2093	1885	mdd	REACTOME_PURINE_CATABOLISM	17	0.3915	0.076492	0.376623	0.3465
2094	2099	mdd	GARGALOVIC_RESPONSE_TO_OXIDIZED_PHOSPHOLIPIDS_GREY_UP	17	0.42873	0.053559	0.376623	0.331436
2095	2151	mdd	MULLIGHAN_NPM1_MUTATED_SIGNATURE_1_DN	110	0.43815	0.016784	0.376623	0.328189
2096	2235	mdd	FUJII_YBX1_TARGETS_DN	180	0.45099	0.0098294	0.376623	0.31113
2097	2147	mdd	SIG_CHEMOTAXIS	39	0.4377	0.02567	0.376623	0.301484
2098	2053	mdd	MIKKELSEN_NPC_LCP_WITH_H3K4ME3	54	0.42232	0.02628	0.376623	0.277354
2099	2101	mdd	NGUYEN_NOTCH1_TARGETS_UP	26	0.42918	0.037029	0.376623	0.277024
2100	2173	mdd	KEGG_MEDICUS_REFERENCE_CXCR4_GNB_G_PLCB_PKC_SIGNALING_PATHWAY	31	0.44227	0.029485	0.376623	0.250515
2101	1815	mdd	WP_INHIBITION_OF_EXOSOME_BIOGENESIS_AND_SECRETION_BY_MANUMYCIN_A_IN_CRPC_CELLS	17	0.37865	0.092377	0.377622	0.371018
2102	2227	mdd	REACTOME_DNA_REPLICATION	122	0.44987	0.012948	0.377622	0.274058
2103	2112	mdd	CHNG_MULTIPLE_MYELOMA_HYPERPLOID_DN	30	0.43142	0.030727	0.377622	0.264303
2104	2208	mdd	DACOSTA_UV_RESPONSE_VIA_ERCC3_UP	291	0.44653	0.0087574	0.378621	0.313587
2105	2048	mdd	MARZEC_IL2_SIGNALING_DN	36	0.4212	0.036439	0.378621	0.304682
2106	2050	mdd	BURTON_ADIPOGENESIS_8	71	0.42151	0.025403	0.378621	0.302936
2107	2357	mdd	REACTOME_TRANSCRIPTIONAL_REGULATION_BY_TP53	340	0.46981	0.0045717	0.378621	0.278577
2108	2212	mdd	KEGG_MEDICUS_VARIANT_MUTATION_ACTIVATED_PRKACA_TO_ACTH_CORTISOL_SIGNALING_PATHWAY	17	0.44743	0.038503	0.378621	0.241961
2109	1948	mdd	BILANGES_SERUM_SENSITIVE_VIA_TSC1	21	0.40152	0.06047	0.37962	0.333121
2110	2200	mdd	REACTOME_HOST_INTERACTIONS_OF_HIV_FACTORS	120	0.44596	0.012963	0.37962	0.319531
2111	2038	mdd	GRAHAM_CML_QUIESCENT_VS_NORMAL_DIVIDING_UP	54	0.41941	0.029574	0.37962	0.313544
2112	2272	mdd	KIM_WT1_TARGETS_UP	212	0.45572	0.0086259	0.37962	0.30086
2113	1939	mdd	WP_PATHOPHYSIOLOGICAL_ROLES_OF_DUX4_IN_FSHD1	15	0.39933	0.066251	0.37962	0.285107
2114	1927	mdd	PID_PI3KCI_PATHWAY	46	0.39807	0.03748	0.37962	0.284204
2115	2121	mdd	NADLER_HYPERGLYCEMIA_AT_OBESITY	55	0.43283	0.022509	0.380619	0.305582
2116	2058	mdd	WAGSCHAL_EHMT2_TARGETS_UP	13	0.42285	0.054782	0.380619	0.263573
2117	1861	mdd	KEGG_MEDICUS_REFERENCE_LPAR_GNB_G_RHO_SIGNALING_PATHWAY	22	0.38747	0.067696	0.381618	0.342436
2118	2028	mdd	FUJIWARA_PARK2_HEPATOCYTE_PROLIFERATION_UP	11	0.41647	0.078568	0.381618	0.323175
2119	2001	mdd	KEGG_MEDICUS_VARIANT_MUTATION_INACTIVATED_PRKAR1A_TO_ACTH_CORTISOL_SIGNALING_PATHWAY	18	0.40923	0.065154	0.381618	0.32185
2120	2221	mdd	REACTOME_SUMOYLATION_OF_DNA_DAMAGE_RESPONSE_AND_REPAIR_PROTEINS	71	0.44885	0.015791	0.381618	0.301904
2121	1892	mdd	PID_AVB3_OPN_PATHWAY	29	0.39227	0.048038	0.381618	0.300538
2122	2131	mdd	ZHENG_IL22_SIGNALING_UP	53	0.43472	0.024644	0.381618	0.289973
2123	2073	mdd	RUAN_RESPONSE_TO_TROGLITAZONE_DN	16	0.42515	0.049614	0.381618	0.254314
2124	2041	mdd	SCHLOSSER_MYC_TARGETS_AND_SERUM_RESPONSE_DN	42	0.41991	0.034443	0.382617	0.334687
2125	1911	mdd	PID_NECTIN_PATHWAY	25	0.39509	0.048956	0.382617	0.309781
2126	2184	mdd	DUNNE_TARGETS_OF_AML1_MTG8_FUSION_UP	50	0.44312	0.020399	0.382617	0.288822
2127	2412	mdd	DOANE_RESPONSE_TO_ANDROGEN_DN	221	0.47942	0.003895	0.382617	0.275406
2128	2326	mdd	BYSTRYKH_HEMATOPOIESIS_STEM_CELL_QTL_CIS	119	0.46474	0.0082945	0.382617	0.270832
2129	2622	mdd	IBRAHIM_NRF2_UP	477	0.51341	-0.0016537	0.382617	0.25966
2130	2016	mdd	KEGG_MEDICUS_REFERENCE_DNA_END_RESECTION_AND_RPA_LOADING	13	0.41239	0.087134	0.383616	0.325317
2131	2036	mdd	DACOSTA_UV_RESPONSE_VIA_ERCC3_TTD_UP	49	0.41892	0.031929	0.383616	0.305814
2132	2224	mdd	REACTOME_DNA_DOUBLE_STRAND_BREAK_REPAIR	128	0.4491	0.012958	0.383616	0.293056
2133	2494	mdd	MEISSNER_NPC_HCP_WITH_H3_UNMETHYLATED	489	0.49165	0.0010295	0.383616	0.286975
2134	2090	mdd	KORKOLA_EMBRYONIC_CARCINOMA_VS_SEMINOMA_UP	18	0.42762	0.044032	0.383616	0.283746
2135	2125	mdd	KEGG_MEDICUS_REFERENCE_DEPHOSPHORYLATION_OF_KINETOCHORE	12	0.43309	0.046405	0.383616	0.209942
2136	2187	mdd	WHITEFORD_PEDIATRIC_CANCER_MARKERS	108	0.44362	0.014746	0.384615	0.285537
2137	2281	mdd	REACTOME_SYNTHESIS_OF_SUBSTRATES_IN_N_GLYCAN_BIOSYTHESIS	60	0.45741	0.014674	0.384615	0.274794
2138	2198	mdd	WP_SIGNAL_TRANSDUCTION_THROUGH_IL1R	31	0.44557	0.02668	0.384615	0.264474
2139	2167	mdd	REACTOME_TP53_REGULATES_TRANSCRIPTION_OF_CASPASE_ACTIVATORS_AND_CASPASES	11	0.44136	0.047833	0.384615	0.257999
2140	2291	mdd	SIG_PIP3_SIGNALING_IN_CARDIAC_MYOCTES	62	0.45872	0.013904	0.384615	0.257837
2141	2189	mdd	BIOCARTA_TCR_PATHWAY	43	0.4438	0.023953	0.384615	0.257094
2142	2091	mdd	HAHTOLA_CTCL_CUTANEOUS	23	0.42772	0.038747	0.384615	0.256308
2143	2210	mdd	RUIZ_TNC_TARGETS_UP	141	0.44705	0.012025	0.384615	0.255561
2144	2087	mdd	MOSERLE_IFNA_RESPONSE	30	0.42701	0.038927	0.385614	0.333591
2145	1944	mdd	KEGG_MEDICUS_ENV_FACTOR_NICOTINE_NNK_TO_PI3K_SIGNALING_PATHWAY	11	0.40085	0.085273	0.385614	0.317056
2146	2230	mdd	PROVENZANI_METASTASIS_DN	137	0.4502	0.011199	0.385614	0.312245
2147	1833	mdd	REACTOME_G_BETA_GAMMA_SIGNALLING_THROUGH_CDC42	19	0.38152	0.073893	0.385614	0.297468
2148	2086	mdd	REACTOME_PERK_REGULATES_GENE_EXPRESSION	30	0.42693	0.037343	0.385614	0.284819
2149	2271	mdd	BROWNE_HCMV_INFECTION_6HR_DN	147	0.45559	0.0097839	0.385614	0.277975
2150	2018	mdd	REACTOME_SCAVENGING_OF_HEME_FROM_PLASMA	12	0.41287	0.076139	0.385614	0.27712
2151	1995	mdd	REACTOME_SUMOYLATION_OF_IMMUNE_RESPONSE_PROTEINS	11	0.40812	0.070903	0.385614	0.271595
2152	2176	mdd	KIM_GERMINAL_CENTER_T_HELPER_UP	55	0.44266	0.021184	0.385614	0.270218
2153	2024	mdd	HERNANDEZ_MITOTIC_ARREST_BY_DOCETAXEL_2_DN	15	0.41435	0.059187	0.385614	0.258695
2154	2507	mdd	ZHENG_BOUND_BY_FOXP3	454	0.49419	0.00076627	0.386613	0.325701
2155	2209	mdd	NAGASHIMA_NRG1_SIGNALING_UP	166	0.4466	0.011391	0.386613	0.293737
2156	2026	mdd	PID_ALK1_PATHWAY	26	0.4148	0.046353	0.386613	0.278689
2157	2149	mdd	SCHAEFFER_PROSTATE_DEVELOPMENT_6HR_UP	139	0.4381	0.0137	0.386613	0.276949
2158	2113	mdd	ZHONG_SECRETOME_OF_LUNG_CANCER_AND_MACROPHAGE	70	0.43164	0.020987	0.387612	0.306006
2159	2043	mdd	GAZIN_EPIGENETIC_SILENCING_BY_KRAS	25	0.42064	0.043558	0.387612	0.298658
2160	2124	mdd	BIOCARTA_DC_PATHWAY	16	0.43308	0.053364	0.387612	0.287341
2161	2032	mdd	KEGG_MEDICUS_REFERENCE_CX3CR1_GNAI_AC_PKA_SIGNALING_PATHWAY	17	0.41786	0.055438	0.387612	0.276261
2162	2084	mdd	HOLLERN_MICROACINAR_BREAST_TUMOR_UP	41	0.42688	0.030129	0.387612	0.276217
2163	2206	mdd	KOHOUTEK_CCNT1_TARGETS	46	0.44643	0.022468	0.387612	0.260316
2164	2276	mdd	REACTOME_PURINE_SALVAGE	12	0.45646	0.035702	0.387612	0.25801
2165	2140	mdd	KEGG_MEDICUS_ENV_FACTOR_NNK_NNN_TO_RAS_ERK_SIGNALING_PATHWAY	18	0.43652	0.043246	0.387612	0.234315
2166	2240	mdd	ZHENG_GLIOBLASTOMA_PLASTICITY_DN	56	0.45154	0.017182	0.387612	0.218525
2167	2190	mdd	MEISSNER_NPC_ICP_WITH_H3K4ME3	17	0.44406	0.035015	0.387612	0.213457
2168	2070	mdd	RAHMAN_TP53_TARGETS_PHOSPHORYLATED	20	0.42505	0.048087	0.388611	0.304407
2169	2122	mdd	BIOCARTA_ATRBRCA_PATHWAY	21	0.43302	0.048233	0.388611	0.301548
2170	2046	mdd	REACTOME_GLUCAGON_TYPE_LIGAND_RECEPTORS	33	0.42116	0.03952	0.388611	0.288786
2171	2178	mdd	GALE_APL_WITH_FLT3_MUTATED_DN	14	0.44283	0.040955	0.388611	0.269715
2172	2106	mdd	REACTOME_SIGNALING_BY_FGFR2_IIIA_TM	19	0.43002	0.042919	0.388611	0.248228
2173	2226	mdd	NEBEN_AML_WITH_FLT3_OR_NRAS_DN	12	0.44947	0.033017	0.388611	0.148286
2174	2008	mdd	REACTOME_E2F_MEDIATED_REGULATION_OF_DNA_REPLICATION	20	0.4104	0.062278	0.38961	0.335101
2175	2308	mdd	SHEDDEN_LUNG_CANCER_GOOD_SURVIVAL_A12	250	0.46179	0.006254	0.38961	0.282035
2176	2215	mdd	REACTOME_NUCLEOTIDE_CATABOLISM	35	0.44792	0.024391	0.38961	0.279305
2177	2318	mdd	REACTOME_GLUCAGON_SIGNALING_IN_METABOLIC_REGULATION	33	0.46373	0.018182	0.38961	0.257263
2178	2389	mdd	SIG_INSULIN_RECEPTOR_PATHWAY_IN_CARDIAC_MYOCYTES	48	0.47559	0.0091207	0.38961	0.24859
2179	2195	mdd	KEGG_MEDICUS_VARIANT_EML4_ALK_FUSION_KINASE_TO_PLCG_ERK_SIGNALING_PATHWAY	13	0.44507	0.044179	0.38961	0.234686
2180	2074	mdd	HEIDENBLAD_AMPLIFIED_IN_SOFT_TISSUE_CANCER	13	0.42525	0.058462	0.390609	0.271481
2181	2214	mdd	WP_SPINAL_CORD_INJURY	113	0.44783	0.014033	0.390609	0.269715
2182	2175	mdd	REACTOME_HOMOLOGOUS_DNA_PAIRING_AND_STRAND_EXCHANGE	41	0.44239	0.028486	0.390609	0.264686
2183	2156	mdd	ROZANOV_MMP14_TARGETS_DN	29	0.43947	0.03082	0.390609	0.258901
2184	1978	mdd	KEGG_MEDICUS_REFERENCE_IGF_IGFR_PI3K_NFKB_SIGNALING_PATHWAY	13	0.40608	0.06982	0.390609	0.248128
2185	2004	mdd	REACTOME_POLYMERASE_SWITCHING	13	0.41001	0.074591	0.391608	0.305404
2186	2257	mdd	PECE_MAMMARY_STEM_CELL_UP	123	0.45396	0.011099	0.391608	0.257261
2187	2293	mdd	KEGG_NEUROTROPHIN_SIGNALING_PATHWAY	119	0.45977	0.009672	0.391608	0.257143
2188	2336	mdd	BYSTRYKH_HEMATOPOIESIS_STEM_CELL_AND_BRAIN_QTL_CIS	61	0.466	0.011341	0.391608	0.243954
2189	2105	mdd	ZHAN_MULTIPLE_MYELOMA_MF_DN	40	0.42957	0.033424	0.392607	0.297552
2190	2104	mdd	REACTOME_TRANSLESION_SYNTHESIS_BY_POLK	17	0.42942	0.051292	0.392607	0.279669
2191	2127	mdd	HASINA_NOL7_TARGETS_DN	12	0.43345	0.056977	0.392607	0.239858
2192	2788	mdd	BENPORATH_EED_TARGETS	917	0.542	-0.0040735	0.392607	0.224532
2193	2263	mdd	REACTOME_INCRETIN_SYNTHESIS_SECRETION_AND_INACTIVATION	23	0.45501	0.026183	0.392607	0.214679
2194	2325	mdd	MIKKELSEN_IPS_LCP_WITH_H3K4ME3	156	0.46429	0.0076823	0.393606	0.304825
2195	2202	mdd	HUANG_GATA2_TARGETS_DN	67	0.44608	0.018753	0.393606	0.273919
2196	2185	mdd	GHANDHI_DIRECT_IRRADIATION_DN	33	0.44314	0.026184	0.393606	0.262752
2197	2533	mdd	REACTOME_RHO_GTPASE_CYCLE	412	0.50071	-9.2857e-05	0.393606	0.260534
2198	2172	mdd	BURTON_ADIPOGENESIS_6	176	0.44212	0.011144	0.393606	0.257012
2199	2530	mdd	SMID_BREAST_CANCER_NORMAL_LIKE_UP	422	0.50045	-6.2082e-05	0.393606	0.245223
2200	2299	mdd	REACTOME_KERATAN_SULFATE_BIOSYNTHESIS	27	0.46043	0.01767	0.393606	0.207747
2201	2042	mdd	REACTOME_PROCESSIVE_SYNTHESIS_ON_THE_C_STRAND_OF_THE_TELOMERE	19	0.4201	0.051711	0.394605	0.320981
2202	1999	mdd	PID_SYNDECAN_4_PATHWAY	32	0.40851	0.038345	0.394605	0.274944
2203	2482	mdd	REACTOME_SIGNALING_BY_ROBO_RECEPTORS	200	0.49028	0.0018418	0.394605	0.262384
2204	2079	mdd	REACTOME_SARS_COV_1_TARGETS_HOST_INTRACELLULAR_SIGNALLING_AND_REGULATORY_PATHWAYS	16	0.42586	0.048835	0.394605	0.261193
2205	2117	mdd	WP_UREA_CYCLE_AND_METABOLISM_OF_AMINO_GROUPS	18	0.4322	0.04264	0.394605	0.251587
2206	2284	mdd	GARGALOVIC_RESPONSE_TO_OXIDIZED_PHOSPHOLIPIDS_GREY_DN	70	0.45776	0.013694	0.394605	0.248712
2207	2177	mdd	NAKAMURA_ADIPOGENESIS_LATE_DN	33	0.44282	0.027459	0.395604	0.271312
2208	2065	mdd	REACTOME_OTHER_SEMAPHORIN_INTERACTIONS	18	0.4237	0.047778	0.395604	0.260794
2209	2277	mdd	REACTOME_TRANSPORT_TO_THE_GOLGI_AND_SUBSEQUENT_MODIFICATION	180	0.4567	0.0087431	0.395604	0.255323
2210	2268	mdd	YAO_TEMPORAL_RESPONSE_TO_PROGESTERONE_CLUSTER_14	129	0.45554	0.010327	0.395604	0.249494
2211	2279	mdd	TORCHIA_TARGETS_OF_EWSR1_FLI1_FUSION_TOP20_UP	18	0.45712	0.027729	0.395604	0.219489
2212	2479	mdd	MULLIGHAN_MLL_SIGNATURE_1_DN	217	0.48991	0.0019402	0.395604	0.2119
2213	2110	mdd	HOLLEMAN_ASPARAGINASE_RESISTANCE_ALL_DN	22	0.43134	0.054467	0.396603	0.310834
2214	2103	mdd	REACTOME_ERBB2_ACTIVATES_PTK6_SIGNALING	13	0.4292	0.066053	0.396603	0.30452
2215	2384	mdd	REACTOME_EUKARYOTIC_TRANSLATION_INITIATION	111	0.47461	0.0068401	0.396603	0.284826
2216	2109	mdd	CURSONS_NATURAL_KILLER_CELLS	20	0.43094	0.042203	0.396603	0.249846
2217	2219	mdd	REACTOME_HDACS_DEACETYLATE_HISTONES	29	0.44858	0.024606	0.396603	0.236512
2218	2691	mdd	PASINI_SUZ12_TARGETS_DN	287	0.52389	-0.0038114	0.396603	0.21326
2219	2363	mdd	IWANAGA_CARCINOGENESIS_BY_KRAS_DN	110	0.47088	0.007183	0.396603	0.175685
2220	2194	mdd	WP_TGF_BETA_SIGNALING_IN_THYROID_CELLS_FOR_EPITHELIAL_MESENCHYMAL_TRANSITION	17	0.44501	0.037923	0.397602	0.239009
2221	2236	mdd	REACTOME_PI3K_EVENTS_IN_ERBB2_SIGNALING	16	0.45118	0.035613	0.397602	0.217856
2222	2499	mdd	FISCHER_DIRECT_P53_TARGETS_META_ANALYSIS	286	0.49224	0.0012471	0.398601	0.274258
2223	2280	mdd	KEGG_MEDICUS_REFERENCE_BCR_PLCG_CALCINEURIN_SIGNALING_PATHWAY	16	0.4574	0.033637	0.398601	0.256832
2224	2244	mdd	REACTOME_AQUAPORIN_MEDIATED_TRANSPORT	50	0.45225	0.019072	0.398601	0.255076
2225	2100	mdd	INGA_TP53_TARGETS	16	0.42906	0.042912	0.398601	0.232329
2226	2321	mdd	LEE_LIVER_CANCER_E2F1_UP	60	0.46403	0.011607	0.398601	0.195704
2227	1897	mdd	REACTOME_GLYCOGEN_SYNTHESIS	13	0.39347	0.084621	0.3996	0.308504
2228	2144	mdd	DUAN_PRDM5_TARGETS	70	0.437	0.021712	0.3996	0.271997
2229	2243	mdd	SCHLOSSER_SERUM_RESPONSE_UP	116	0.45208	0.011717	0.3996	0.271675
2230	2204	mdd	BILANGES_SERUM_SENSITIVE_VIA_TSC2	25	0.44622	0.031474	0.3996	0.259373
2231	2072	mdd	REACTOME_CONSTITUTIVE_SIGNALING_BY_LIGAND_RESPONSIVE_EGFR_CANCER_VARIANTS	19	0.42514	0.047306	0.3996	0.258934
2232	2162	mdd	HOFFMANN_SMALL_PRE_BII_TO_IMMATURE_B_LYMPHOCYTE_UP	63	0.44019	0.020222	0.3996	0.244646
2233	2333	mdd	TANAKA_METHYLATED_IN_ESOPHAGEAL_CARCINOMA	97	0.46563	0.01146	0.3996	0.215057
2234	2097	mdd	REACTOME_PROCESSING_OF_DNA_DOUBLE_STRAND_BREAK_ENDS	58	0.42846	0.028031	0.400599	0.286655
2235	2138	mdd	WP_8P23_1_COPY_NUMBER_VARIATION_SYNDROME	50	0.43581	0.026209	0.400599	0.276009
2236	2232	mdd	REACTOME_DOWNSTREAM_SIGNALING_OF_ACTIVATED_FGFR3	24	0.45063	0.028058	0.400599	0.260876
2237	2228	mdd	RIZ_ERYTHROID_DIFFERENTIATION_HEMGN	26	0.44994	0.028631	0.400599	0.258047
2238	2135	mdd	HEBERT_MATRISOME_TNBC_LIVER_METASTASIS	13	0.43561	0.053294	0.400599	0.256542
2239	2025	mdd	SIMBULAN_PARP1_TARGETS_UP	28	0.41466	0.042405	0.400599	0.252624
2240	2119	mdd	KEGG_MEDICUS_REFERENCE_PDGF_PDGFR_PI3K_SIGNALING_PATHWAY	13	0.43242	0.053408	0.400599	0.246883
2241	2129	mdd	REACTOME_CONSTITUTIVE_SIGNALING_BY_EGFRVIII	15	0.43354	0.046088	0.400599	0.239509
2242	2130	mdd	MARIADASON_RESPONSE_TO_BUTYRATE_SULINDAC_4	15	0.43439	0.04161	0.400599	0.213764
2243	2464	mdd	CHIARADONNA_NEOPLASTIC_TRANSFORMATION_CDC25_UP	101	0.48683	0.0035502	0.400599	0.213658
2244	2647	mdd	MARTENS_TRETINOIN_RESPONSE_DN	697	0.51697	-0.0018763	0.401598	0.264206
2245	2166	mdd	KAUFFMANN_MELANOMA_RELAPSE_UP	60	0.44127	0.021452	0.401598	0.243641
2246	2453	mdd	FRASOR_RESPONSE_TO_ESTRADIOL_DN	68	0.48501	0.0046065	0.401598	0.243001
2247	2133	mdd	REACTOME_NEGATIVE_REGULATION_OF_FLT3	15	0.4352	0.044123	0.401598	0.231165
2248	2289	mdd	BOYLAN_MULTIPLE_MYELOMA_D_CLUSTER_DN	35	0.45863	0.018873	0.401598	0.205024
2249	2174	mdd	QI_HYPOXIA	128	0.4423	0.013592	0.402597	0.270147
2250	2181	mdd	REACTOME_NEGATIVE_REGULATION_OF_FGFR3_SIGNALING	28	0.44309	0.031487	0.402597	0.266457
2251	2327	mdd	ABBUD_LIF_SIGNALING_1_UP	40	0.46481	0.015555	0.402597	0.202081
2252	2302	mdd	REACTOME_FCGAMMA_RECEPTOR_FCGR_DEPENDENT_PHAGOCYTOSIS	81	0.46098	0.010569	0.402597	0.192633
2253	2254	mdd	REACTOME_G2_M_CHECKPOINTS	124	0.4535	0.011962	0.403596	0.259391
2254	2082	mdd	WP_NAD_METABOLISM	15	0.42639	0.052941	0.403596	0.236988
2255	2092	mdd	REACTOME_PROSTACYCLIN_SIGNALLING_THROUGH_PROSTACYCLIN_RECEPTOR	19	0.42775	0.04735	0.403596	0.231806
2256	2288	mdd	REACTOME_INTERLEUKIN_3_INTERLEUKIN_5_AND_GM_CSF_SIGNALING	44	0.45804	0.016511	0.403596	0.23161
2257	2346	mdd	REACTOME_L1CAM_INTERACTIONS	108	0.4683	0.0082489	0.403596	0.227843
2258	2225	mdd	WP_GENETIC_CAUSES_OF_PORTO_SINUSOIDAL_VASCULAR_DISEASE	29	0.4493	0.024918	0.403596	0.200975
2259	2056	mdd	REACTOME_SIGNALING_BY_EGFR	49	0.42274	0.032221	0.404595	0.320173
2260	2586	mdd	BLANCO_MELO_COVID19_SARS_COV_2_INFECTION_A594_ACE2_EXPRESSING_CELLS_UP	438	0.50898	-0.0012177	0.404595	0.299493
2261	2192	mdd	WP_15Q13_3_COPY_NUMBER_VARIATION_SYNDROME	16	0.44441	0.046081	0.404595	0.295934
2262	2168	mdd	XU_CREBBP_TARGETS_UP	20	0.44151	0.035374	0.404595	0.240691
2263	2265	mdd	LIU_VAV3_PROSTATE_CARCINOGENESIS_UP	83	0.45504	0.013879	0.404595	0.234241
2264	2404	mdd	BERTUCCI_MEDULLARY_VS_DUCTAL_BREAST_CANCER_UP	185	0.47851	0.0042658	0.404595	0.210263
2265	2222	mdd	WP_GASTRIC_CANCER_NETWORK_1	24	0.44886	0.024912	0.404595	0.207706
2266	2080	mdd	WP_TGF_SMAD_SIGNALING_PATHWAY	11	0.42621	0.06469	0.405594	0.254127
2267	2312	mdd	MCCLUNG_CREB1_TARGETS_DN	53	0.46299	0.014201	0.405594	0.251264
2268	2242	mdd	WP_MITOCHONDRIAL_COMPLEX_I_ASSEMBLY_MODEL_OXPHOS_SYSTEM	44	0.45208	0.018708	0.405594	0.240135
2269	2159	mdd	REACTOME_ATF4_ACTIVATES_GENES_IN_RESPONSE_TO_ENDOPLASMIC_RETICULUM_STRESS	26	0.44009	0.032332	0.405594	0.234774
2270	2415	mdd	REACTOME_PHOSPHOLIPID_METABOLISM	188	0.47975	0.0039192	0.405594	0.22583
2271	2083	mdd	NIKOLSKY_OVERCONNECTED_IN_BREAST_CANCER	21	0.42659	0.041585	0.405594	0.214515
2272	2171	mdd	WP_CANONICAL_AND_NON_CANONICAL_TGF_B_SIGNALING	17	0.4419	0.037012	0.405594	0.214247
2273	2535	mdd	FISCHER_G1_S_CELL_CYCLE	173	0.50082	-0.00016596	0.405594	0.203095
2274	2211	mdd	KEGG_GLYCOSAMINOGLYCAN_BIOSYNTHESIS_KERATAN_SULFATE	14	0.44713	0.035127	0.405594	0.184375
2275	2040	mdd	REACTOME_TRANSCRIPTIONAL_REGULATION_OF_PLURIPOTENT_STEM_CELLS	30	0.4197	0.039845	0.406593	0.251143
2276	2076	mdd	REACTOME_SIGNALING_BY_FGFR4_IN_DISEASE	11	0.42557	0.058433	0.406593	0.22211
2277	2542	mdd	BROWNE_HCMV_INFECTION_16HR_UP	202	0.50209	-0.00041533	0.406593	0.206653
2278	2258	mdd	KEGG_HISTIDINE_METABOLISM	26	0.45403	0.023072	0.406593	0.197381
2279	2186	mdd	PID_ATM_PATHWAY	29	0.44347	0.029905	0.406593	0.195518
2280	2054	mdd	WP_CLASSICAL_PATHWAY_OF_STEROIDOGENESIS_WITH_GLUCOCORTICOID_AND_MINERALOCORTICOID_METABOLISM	15	0.42243	0.062535	0.407592	0.263487
2281	2096	mdd	KEGG_MEDICUS_REFERENCE_NAD_BIOSYNTHESIS	12	0.42834	0.060527	0.407592	0.211034
2282	2152	mdd	AMIT_EGF_RESPONSE_40_MCF10A	16	0.43828	0.03807	0.407592	0.200566
2283	2207	mdd	TURASHVILI_BREAST_DUCTAL_CARCINOMA_VS_DUCTAL_NORMAL_UP	42	0.44652	0.021396	0.408591	0.285021
2284	2199	mdd	THILLAINADESAN_ZNF217_TARGETS_UP	38	0.44581	0.024869	0.408591	0.272168
2285	2354	mdd	BRUINS_UVC_RESPONSE_MIDDLE	89	0.46941	0.0091607	0.408591	0.254695
2286	2158	mdd	MAHADEVAN_IMATINIB_RESISTANCE_DN	19	0.43969	0.0365	0.408591	0.240501
2287	2188	mdd	SHARMA_PILOCYTIC_ASTROCYTOMA_LOCATION_UP	26	0.44369	0.031422	0.408591	0.218624
2288	2234	mdd	WP_GPR40_PATHWAY	15	0.45087	0.035534	0.408591	0.211563
2289	2260	mdd	PID_NFAT_3PATHWAY	53	0.45462	0.01695	0.408591	0.211442
2290	2203	mdd	DORSEY_GAB2_TARGETS	27	0.4462	0.027183	0.408591	0.192599
2291	2375	mdd	FU_INTERACT_WITH_ALKBH8	13	0.47318	0.019975	0.408591	0.191654
2292	2467	mdd	TAVOR_CEBPA_TARGETS_UP	48	0.48795	0.0045939	0.408591	0.178562
2293	2061	mdd	REACTOME_TRANSLESION_SYNTHESIS_BY_POLH	18	0.42314	0.05347	0.40959	0.271216
2294	2111	mdd	KEGG_MEDICUS_VARIANT_ERBB2_OVEREXPRESSION_TO_PI3K_SIGNALING_PATHWAY	12	0.43139	0.055124	0.40959	0.229683
2295	2402	mdd	BIOCARTA_NGF_PATHWAY	19	0.47842	0.014361	0.40959	0.219401
2296	2146	mdd	WP_QUERCETIN_AND_NF_KB_AP_1_INDUCED_APOPTOSIS	15	0.43754	0.045543	0.40959	0.214012
2297	2161	mdd	MYLLYKANGAS_AMPLIFICATION_HOT_SPOT_23	18	0.44017	0.03887	0.40959	0.206056
2298	2247	mdd	CHOW_RASSF1_TARGETS_UP	22	0.45268	0.031354	0.40959	0.196541
2299	2164	mdd	GHANDHI_DIRECT_IRRADIATION_UP	95	0.44085	0.017747	0.410589	0.250399
2300	2348	mdd	KUNINGER_IGF1_VS_PDGFB_TARGETS_DN	40	0.46864	0.0147	0.410589	0.228645
2301	2182	mdd	PID_IL12_STAT4_PATHWAY	32	0.44311	0.029166	0.410589	0.205924
2302	2440	mdd	WP_CALCIUM_REGULATION_IN_CARDIAC_CELLS	149	0.48371	0.0038486	0.410589	0.199863
2303	2273	mdd	REACTOME_POLO_LIKE_KINASE_MEDIATED_EVENTS	16	0.45573	0.028615	0.410589	0.181262
2304	2696	mdd	NAKAMURA_TUMOR_ZONE_PERIPHERAL_VS_CENTRAL_DN	559	0.5248	-0.002915	0.411588	0.219746
2305	2237	mdd	BARRIER_COLON_CANCER_RECURRENCE_UP	37	0.4512	0.02042	0.411588	0.214088
2306	2201	mdd	PLASARI_NFIC_TARGETS_BASAL_DN	20	0.44607	0.03185	0.411588	0.194412
2307	2420	mdd	WP_ANGIOPOIETIN_LIKE_PROTEIN_8_REGULATORY_PATHWAY	124	0.4805	0.0046937	0.411588	0.192683
2308	2331	mdd	KEGG_MEDICUS_VARIANT_MUTATION_CAUSED_ABERRANT_ABETA_TO_ELECTRON_TRANSFER_IN_COMPLEX_I	41	0.46545	0.01413	0.411588	0.189969
2309	2267	mdd	GROSS_HYPOXIA_VIA_HIF1A_DN	101	0.45528	0.012115	0.412587	0.234872
2310	2380	mdd	WNT_SIGNALING	83	0.47354	0.0078303	0.412587	0.222351
2311	2353	mdd	BIOCARTA_AKT_PATHWAY	20	0.46927	0.01846	0.412587	0.203327
2312	2311	mdd	HANSON_HRAS_SIGNALING_VIA_NFKB	23	0.46284	0.020725	0.412587	0.197996
2313	2463	mdd	PID_ERBB1_DOWNSTREAM_PATHWAY	101	0.48668	0.0034202	0.412587	0.188964
2314	2220	mdd	ZHAN_VARIABLE_EARLY_DIFFERENTIATION_GENES_DN	27	0.44877	0.025732	0.412587	0.187
2315	2471	mdd	REACTOME_RHOU_GTPASE_CYCLE	36	0.48853	0.0046503	0.412587	0.175952
2316	2340	mdd	SASAI_RESISTANCE_TO_NEOPLASTIC_TRANSFROMATION	45	0.46688	0.013699	0.412587	0.172339
2317	2388	mdd	VECCHI_GASTRIC_CANCER_ADVANCED_VS_EARLY_UP	156	0.47558	0.0053076	0.413586	0.257412
2318	2374	mdd	REACTOME_RESPONSE_TO_METAL_IONS	14	0.4729	0.041634	0.413586	0.25588
2319	2362	mdd	REACTOME_HEDGEHOG_LIGAND_BIOGENESIS	61	0.4708	0.010436	0.413586	0.220044
2320	2585	mdd	REACTOME_NEUTROPHIL_DEGRANULATION	445	0.50875	-0.0011085	0.413586	0.217956
2321	2197	mdd	MARSHALL_VIRAL_INFECTION_RESPONSE_DN	28	0.44512	0.027647	0.413586	0.208861
2322	2251	mdd	REACTOME_RNA_POLYMERASE_III_TRANSCRIPTION_INITIATION_FROM_TYPE_1_PROMOTER	28	0.45306	0.020962	0.413586	0.207135
2323	2193	mdd	REACTOME_PLATELET_CALCIUM_HOMEOSTASIS	27	0.44446	0.032004	0.414585	0.238509
2324	2282	mdd	RIZ_ERYTHROID_DIFFERENTIATION_HBZ	37	0.45743	0.019933	0.414585	0.234749
2325	2252	mdd	REACTOME_STABILIZATION_OF_P53	52	0.45309	0.017674	0.414585	0.212095
2326	2339	mdd	REACTOME_SIGNALING_BY_FGFR_IN_DISEASE	61	0.46685	0.011594	0.414585	0.205757
2327	2334	mdd	REACTOME_RHOF_GTPASE_CYCLE	39	0.46581	0.015046	0.414585	0.189559
2328	2262	mdd	DEMAGALHAES_AGING_DN	13	0.45482	0.032511	0.414585	0.179835
2329	2351	mdd	WP_ENVELOPE_PROTEINS_AND_THEIR_POTENTIAL_ROLES_IN_EDMD_PHYSIOPATHOLOGY	43	0.46898	0.01243	0.414585	0.169413
2330	2250	mdd	XU_AKT1_TARGETS_6HR	25	0.45285	0.027872	0.415584	0.243518
2331	2368	mdd	WP_5Q35_COPY_NUMBER_VARIATION	99	0.47227	0.0091809	0.415584	0.238066
2332	2155	mdd	REACTOME_HYALURONAN_METABOLISM	16	0.43927	0.040489	0.415584	0.218942
2333	2361	mdd	BIOCARTA_G1_PATHWAY	28	0.47071	0.015652	0.415584	0.206751
2334	2180	mdd	KEGG_MEDICUS_VARIANT_MUTATION_CAUSED_ABERRANT_PSEN_TO_MGLUR5_CA2_APOPTOTIC_PATHWAY	14	0.44303	0.038048	0.415584	0.203717
2335	2153	mdd	PID_KIT_PATHWAY	52	0.43884	0.024824	0.415584	0.203173
2336	2399	mdd	REACTOME_SYNTHESIS_OF_DNA	116	0.47742	0.0060149	0.415584	0.186069
2337	2148	mdd	CAFFAREL_RESPONSE_TO_THC_8HR_5_UP	13	0.43784	0.043656	0.415584	0.170093
2338	2298	mdd	WP_TP53_NETWORK	19	0.46031	0.023112	0.415584	0.152759
2339	2223	mdd	PEDERSEN_METASTASIS_BY_ERBB2_ISOFORM_4	99	0.44908	0.01445	0.416583	0.25818
2340	2136	mdd	REACTOME_FCGR3A_MEDIATED_IL10_SYNTHESIS	37	0.43561	0.029259	0.416583	0.235848
2341	2128	mdd	KEGG_MEDICUS_REFERENCE_EGF_EGFR_PI3K_NFKB_SIGNALING_PATHWAY	13	0.43345	0.050251	0.416583	0.220579
2342	2410	mdd	KYNG_DNA_DAMAGE_UP	189	0.47932	0.0042781	0.416583	0.20841
2343	2269	mdd	WP_LTF_DANGER_SIGNAL_RESPONSE_PATHWAY	17	0.45556	0.030673	0.417582	0.222038
2344	2231	mdd	REACTOME_METABOLISM_OF_AMINE_DERIVED_HORMONES	17	0.45057	0.030601	0.417582	0.219757
2345	2529	mdd	TIEN_INTESTINE_PROBIOTICS_24HR_UP	514	0.5002	-2.3755e-05	0.417582	0.199787
2346	2429	mdd	ZHAN_MULTIPLE_MYELOMA_LB_DN	35	0.48177	0.0090306	0.417582	0.19598
2347	2500	mdd	REACTOME_SIGNALING_BY_NOTCH4	77	0.49262	0.0023215	0.417582	0.188362
2348	2295	mdd	HWANG_PROSTATE_CANCER_MARKERS	25	0.46	0.019622	0.417582	0.187785
2349	2330	mdd	KEGG_MEDICUS_REFERENCE_BILE_ACID_BIOSYNTHESIS	14	0.46532	0.025439	0.417582	0.184013
2350	2433	mdd	PID_LIS1_PATHWAY	27	0.4824	0.0085692	0.417582	0.138467
2351	2301	mdd	KIM_GASTRIC_CANCER_CHEMOSENSITIVITY	85	0.46061	0.011236	0.418581	0.234775
2352	2283	mdd	WILSON_PROTEASES_AT_TUMOR_BONE_INTERFACE_UP	19	0.45764	0.027511	0.41958	0.221842
2353	2142	mdd	REACTOME_CARNITINE_METABOLISM	13	0.43666	0.048741	0.41958	0.206025
2354	2654	mdd	BHAT_ESR1_TARGETS_NOT_VIA_AKT1_UP	200	0.5177	-0.0033844	0.41958	0.200474
2355	2455	mdd	WP_JOUBERT_SYNDROME	69	0.48537	0.0049385	0.41958	0.190195
2356	2274	mdd	WP_DEREGULATION_OF_RAB_AND_RAB_EFFECTOR_GENES_IN_BLADDER_CANCER	14	0.45604	0.035233	0.41958	0.186131
2357	2378	mdd	WP_MIRNA_REGULATION_OF_DNA_DAMAGE_RESPONSE	64	0.47333	0.0092395	0.420579	0.202671
2358	2347	mdd	REACTOME_CARGO_RECOGNITION_FOR_CLATHRIN_MEDIATED_ENDOCYTOSIS	98	0.46846	0.0086833	0.420579	0.192886
2359	2381	mdd	REACTOME_REGULATION_OF_HOMOTYPIC_CELL_CELL_ADHESION	30	0.47358	0.014011	0.420579	0.18258
2360	2735	mdd	SENESE_HDAC3_TARGETS_DN	467	0.53302	-0.0042224	0.421578	0.190305
2361	2233	mdd	KEGG_TYPE_II_DIABETES_MELLITUS	45	0.4507	0.018385	0.421578	0.189953
2362	2401	mdd	DACOSTA_UV_RESPONSE_VIA_ERCC3_XPCS_DN	79	0.47829	0.0069219	0.421578	0.183308
2363	2488	mdd	KEGG_OOCYTE_MEIOSIS	106	0.49124	0.0023956	0.421578	0.176011
2364	2345	mdd	PID_TCR_JNK_PATHWAY	14	0.46824	0.020246	0.422577	0.208502
2365	2286	mdd	REACTOME_CREB1_PHOSPHORYLATION_THROUGH_NMDA_RECEPTOR_MEDIATED_ACTIVATION_OF_RAS_SIGNALING	24	0.45791	0.024567	0.422577	0.208139
2366	2439	mdd	JIANG_VHL_TARGETS	78	0.48308	0.0050494	0.422577	0.200059
2367	2307	mdd	REACTOME_TRNA_MODIFICATION_IN_THE_NUCLEUS_AND_CYTOSOL	38	0.46174	0.015536	0.422577	0.170629
2368	2476	mdd	REACTOME_METABOLISM_OF_VITAMINS_AND_COFACTORS	182	0.48972	0.0021	0.423576	0.202484
2369	2405	mdd	CHIBA_RESPONSE_TO_TSA_UP	48	0.47857	0.008409	0.423576	0.168201
2370	2300	mdd	BIOCARTA_FCER1_PATHWAY	37	0.46054	0.017956	0.423576	0.164181
2371	2285	mdd	WP_ABNORMAL_CALCIUM_HANDLING_AND_ITS_EFFECTS_ON_MUSCLE_CONTRACTION_IN_DMD	13	0.45788	0.028204	0.423576	0.156479
2372	2703	mdd	REACTOME_METABOLISM_OF_AMINO_ACIDS_AND_DERIVATIVES	337	0.52632	-0.0038294	0.424575	0.178458
2373	2305	mdd	WP_LEUKOTRIENE_METABOLIC_PATHWAY	13	0.46147	0.033629	0.424575	0.156591
2374	2426	mdd	KEGG_ALDOSTERONE_REGULATED_SODIUM_REABSORPTION	38	0.48168	0.007951	0.424575	0.149559
2375	2397	mdd	WP_CELL_LINEAGE_MAP_FOR_NEURONAL_DIFFERENTIATION	121	0.47697	0.0056623	0.425574	0.209568
2376	2217	mdd	ASTON_MAJOR_DEPRESSIVE_DISORDER_UP	43	0.44802	0.020906	0.425574	0.203168
2377	2229	mdd	WP_TYPE_I_INTERFERON_INDUCTION_AND_SIGNALING_DURING_SARS_COV_2_INFECTION	27	0.45002	0.02786	0.425574	0.199099
2378	2663	mdd	RODRIGUES_THYROID_CARCINOMA_ANAPLASTIC_DN	468	0.51921	-0.0024712	0.425574	0.186651
2379	2481	mdd	KEGG_MEDICUS_REFERENCE_TNF_P38_SIGNALING_PATHWAY	24	0.49001	0.0058785	0.425574	0.141617
2380	2303	mdd	REACTOME_SIGNALING_BY_SCF_KIT	42	0.46099	0.0161	0.426573	0.214153
2381	2355	mdd	REACTOME_FGFR1_LIGAND_BINDING_AND_ACTIVATION	17	0.46946	0.020025	0.426573	0.149706
2382	2454	mdd	CONRAD_STEM_CELL	38	0.48503	0.0059049	0.426573	0.146145
2383	2473	mdd	PID_TCR_PATHWAY	59	0.48884	0.003945	0.427572	0.14985
2384	2343	mdd	REACTOME_PHYSIOLOGICAL_FACTORS	14	0.46799	0.024086	0.428571	0.175518
2385	2253	mdd	KEGG_MEDICUS_REFERENCE_BCR_BCAP_CD19_PI3K_SIGNALING_PATHWAY	13	0.45325	0.035199	0.428571	0.150955
2386	2317	mdd	NATSUME_RESPONSE_TO_INTERFERON_BETA_DN	51	0.4636	0.013364	0.428571	0.150713
2387	2213	mdd	REACTOME_SIGNALING_BY_ERBB2_IN_CANCER	25	0.44766	0.030084	0.42957	0.241529
2388	2241	mdd	BIOCARTA_RAB_PATHWAY	12	0.45196	0.042922	0.42957	0.209136
2389	2407	mdd	KEGG_PEROXISOME	76	0.47886	0.0062579	0.42957	0.169096
2390	2296	mdd	BIOCARTA_TCYTOTOXIC_PATHWAY	12	0.46002	0.036151	0.42957	0.152989
2391	2451	mdd	GENTILE_UV_RESPONSE_CLUSTER_D5	35	0.4848	0.0072146	0.42957	0.131095
2392	2245	mdd	REACTOME_PYROPTOSIS	26	0.45244	0.025795	0.430569	0.192201
2393	2169	mdd	WP_AUTOPHAGY_IN_PANCREATIC_DUCTAL_ADENOCARCINOMA	18	0.44173	0.036102	0.430569	0.189813
2394	2319	mdd	WP_OXIDATIVE_PHOSPHORYLATION	33	0.46375	0.016228	0.430569	0.175003
2395	2287	mdd	PID_EPHRINB_REV_PATHWAY	28	0.45795	0.021695	0.430569	0.173992
2396	2390	mdd	SCIBETTA_KDM5B_TARGETS_DN	74	0.47575	0.0076467	0.431568	0.201096
2397	2458	mdd	CHEN_HOXA5_TARGETS_9HR_UP	208	0.48553	0.0026215	0.431568	0.188958
2398	2218	mdd	XU_HGF_TARGETS_INDUCED_BY_AKT1_48HR_UP	13	0.44838	0.038115	0.431568	0.177687
2399	2447	mdd	YIH_RESPONSE_TO_ARSENITE_C4	15	0.48446	0.0099581	0.431568	0.12076
2400	2256	mdd	HE_PTEN_TARGETS_UP	18	0.45386	0.028884	0.432567	0.184205
2401	2419	mdd	REACTOME_PEPTIDE_HORMONE_METABOLISM	81	0.48044	0.0060589	0.432567	0.164237
2402	2456	mdd	BRUNO_HEMATOPOIESIS	60	0.48541	0.0049633	0.432567	0.136413
2403	2292	mdd	BIOCARTA_BCELLSURVIVAL_PATHWAY	14	0.45947	0.029658	0.432567	0.130729
2404	2320	mdd	REACTOME_DDX58_IFIH1_MEDIATED_INDUCTION_OF_INTERFERON_ALPHA_BETA	77	0.46403	0.012147	0.433566	0.209187
2405	2671	mdd	AFFAR_YY1_TARGETS_UP	179	0.52066	-0.0041654	0.433566	0.155208
2406	2371	mdd	BIOCARTA_PCAF_PATHWAY	13	0.47246	0.024054	0.433566	0.155139
2407	2360	mdd	WP_KYNURENINE_PATHWAY_AND_LINKS_TO_CELL_SENESCENCE	23	0.47025	0.018425	0.433566	0.151311
2408	2337	mdd	REACTOME_INSULIN_RECEPTOR_RECYCLING	29	0.46616	0.015593	0.433566	0.149473
2409	2414	mdd	INAMURA_LUNG_CANCER_SCC_UP	11	0.47961	0.019687	0.433566	0.146879
2410	2417	mdd	JOSEPH_RESPONSE_TO_SODIUM_BUTYRATE_UP	26	0.47997	0.010001	0.433566	0.124931
2411	2314	mdd	KEGG_MEDICUS_PATHOGEN_HPV_E6_TO_NOTCH_SIGNALING_PATHWAY_N00381	12	0.46302	0.029565	0.434565	0.197988
2412	2315	mdd	LIU_BREAST_CANCER	26	0.46311	0.017973	0.434565	0.180676
2413	2297	mdd	BIOCARTA_NFKB_PATHWAY	19	0.46011	0.025886	0.434565	0.158611
2414	2547	mdd	REACTOME_CELL_JUNCTION_ORGANIZATION	105	0.50291	-0.00078284	0.434565	0.151349
2415	2324	mdd	BIOCARTA_BLYMPHOCYTE_PATHWAY	12	0.46424	0.027948	0.435564	0.180951
2416	2424	mdd	REACTOME_GLYCOSAMINOGLYCAN_METABOLISM	118	0.48144	0.0044199	0.435564	0.177801
2417	2557	mdd	CHIANG_LIVER_CANCER_SUBCLASS_CTNNB1_UP	155	0.50527	-0.0011761	0.435564	0.166089
2418	2376	mdd	WP_INTRACELLULAR_TRAFFICKING_PROTEINS_INVOLVED_IN_CMT_NEUROPATHY	26	0.47326	0.015337	0.435564	0.15295
2419	2409	mdd	REACTOME_BIOSYNTHESIS_OF_THE_N_GLYCAN_PRECURSOR_DOLICHOL_LIPID_LINKED_OLIGOSACCHARIDE_LLO_AND_TRANSFER_TO_A_NASCENT_PROTEIN	73	0.47925	0.0063472	0.435564	0.141081
2420	2492	mdd	SARTIPY_BLUNTED_BY_INSULIN_RESISTANCE_UP	17	0.49152	0.0047305	0.435564	0.133008
2421	2633	mdd	MANNE_COVID19_NONICU_VS_HEALTHY_DONOR_PLATELETS_UP	133	0.5149	-0.0035671	0.435564	0.112307
2422	2690	mdd	LEE_RECENT_THYMIC_EMIGRANT	199	0.52377	-0.0044422	0.436563	0.162811
2423	2582	mdd	MCBRYAN_PUBERTAL_BREAST_6_7WK_UP	177	0.50867	-0.001811	0.436563	0.156474
2424	2460	mdd	REACTOME_HEDGEHOG_OFF_STATE	107	0.48575	0.0037131	0.436563	0.144721
2425	2358	mdd	RORIE_TARGETS_OF_EWSR1_FLI1_FUSION_DN	25	0.47014	0.015122	0.436563	0.119541
2426	2372	mdd	KEGG_MEDICUS_ENV_FACTOR_ARSENIC_TO_ELECTRON_TRANSFER_IN_COMPLEX_IV	17	0.47256	0.018687	0.437562	0.174649
2427	2509	mdd	REACTOME_CARDIAC_CONDUCTION	125	0.49454	0.0014233	0.437562	0.16447
2428	2344	mdd	BIOCARTA_MHC_PATHWAY	11	0.46824	0.024259	0.437562	0.157141
2429	2642	mdd	AGUIRRE_PANCREATIC_CANCER_COPY_NUMBER_DN	219	0.51656	-0.0033809	0.438561	0.124785
2430	2441	mdd	KEGG_MEDICUS_REFERENCE_ELECTRON_TRANSFER_IN_COMPLEX_I	34	0.48389	0.0070882	0.438561	0.120249
2431	2508	mdd	WP_ESTROGEN_METABOLISM_WP697	15	0.4942	0.0050846	0.438561	0.120064
2432	2294	mdd	REACTOME_POU5F1_OCT4_SOX2_NANOG_ACTIVATE_GENES_RELATED_TO_PROLIFERATION	12	0.45988	0.030213	0.438561	0.106886
2433	2519	mdd	SESTO_RESPONSE_TO_UV_C4	20	0.49729	0.0015938	0.438561	0.095573
2434	2601	mdd	WINTER_HYPOXIA_UP	87	0.51058	-0.0030989	0.438561	0.0921102
2435	2432	mdd	ZHAN_MULTIPLE_MYELOMA_CD1_DN	41	0.48233	0.0066737	0.438561	0.0873321
2436	2398	mdd	HESS_TARGETS_OF_HOXA9_AND_MEIS1_DN	80	0.47724	0.0072113	0.43956	0.166952
2437	2505	mdd	ACOSTA_PROLIFERATION_INDEPENDENT_MYC_TARGETS_UP	77	0.49401	0.0017607	0.43956	0.166529
2438	2544	mdd	JOHNSTONE_PARVB_TARGETS_2_UP	126	0.50216	-0.00048751	0.43956	0.155632
2439	2306	mdd	SPIRA_SMOKERS_LUNG_CANCER_DN	13	0.46164	0.029315	0.43956	0.150246
2440	2457	mdd	WP_2Q11_2_COPY_NUMBER_VARIATION_SYNDROME	28	0.48549	0.0096231	0.43956	0.140718
2441	2391	mdd	KEGG_MEDICUS_VARIANT_MUTATION_CAUSED_ABERRANT_HTT_TO_MGLUR5_CA2_APOPTOTIC_PATHWAY	21	0.47617	0.014251	0.43956	0.131663
2442	2329	mdd	WP_DNA_REPLICATION	40	0.46511	0.016816	0.440559	0.179711
2443	2393	mdd	KEGG_VIBRIO_CHOLERAE_INFECTION	51	0.47623	0.0086338	0.440559	0.169999
2444	2392	mdd	ROY_WOUND_BLOOD_VESSEL_UP	45	0.47621	0.0096921	0.440559	0.169682
2445	2434	mdd	SCHLOSSER_MYC_TARGETS_REPRESSED_BY_SERUM	141	0.4826	0.0039995	0.440559	0.166258
2446	2239	mdd	REACTOME_PI_3K_CASCADE_FGFR3	17	0.45141	0.031812	0.440559	0.153298
2447	2416	mdd	HU_GENOTOXIN_ACTION_DIRECT_VS_INDIRECT_4HR	36	0.47988	0.0093926	0.440559	0.125136
2448	2349	mdd	CHEN_ETV5_TARGETS_SERTOLI	22	0.46874	0.018029	0.440559	0.114509
2449	2377	mdd	REACTOME_CONDENSATION_OF_PROPHASE_CHROMOSOMES	11	0.4733	0.018186	0.440559	0.103817
2450	2264	mdd	KYNG_ENVIRONMENTAL_STRESS_RESPONSE_NOT_BY_GAMMA_IN_OLD	28	0.45503	0.021576	0.441558	0.162662
2451	2335	mdd	WP_T_CELL_ANTIGEN_RECEPTOR_TCR_PATHWAY_DURING_STAPHYLOCOCCUS_AUREUS_INFECTION	59	0.46589	0.012184	0.441558	0.158331
2452	2342	mdd	WP_ONE_CARBON_METABOLISM_AND_RELATED_PATHWAYS	49	0.46796	0.011904	0.441558	0.153167
2453	2379	mdd	MAYBURD_RESPONSE_TO_L663536_DN	52	0.47346	0.0095535	0.441558	0.15225
2454	2933	mdd	LEE_BMP2_TARGETS_DN	819	0.56693	-0.0065159	0.441558	0.119346
2455	2541	mdd	TOMLINS_PROSTATE_CANCER_UP	36	0.50183	-0.0008316	0.441558	0.117514
2456	2310	mdd	KEGG_MEDICUS_ENV_FACTOR_NNK_NNN_TO_PI3K_SIGNALING_PATHWAY_N01339	11	0.4625	0.030362	0.441558	0.113494
2457	2510	mdd	KEGG_MEDICUS_VARIANT_MUTATION_CAUSED_ABERRANT_ABETA_TO_MGLUR5_CA2_APOPTOTIC_PATHWAY	20	0.49462	0.0033012	0.441558	0.0983632
2458	2607	mdd	MIKKELSEN_MCV6_ICP_WITH_H3K4ME3_AND_H3K27ME3	30	0.51135	-0.0058071	0.441558	0.0691864
2459	2338	mdd	MARSON_FOXP3_TARGETS_UP	59	0.46627	0.01128	0.442557	0.192021
2460	2316	mdd	REACTOME_TRANSCRIPTION_OF_E2F_TARGETS_UNDER_NEGATIVE_CONTROL_BY_P107_RBL1_AND_P130_RBL2_IN_COMPLEX_WITH_HDAC1	15	0.46349	0.024265	0.442557	0.146531
2461	2468	mdd	BIOCARTA_HIVNEF_PATHWAY	54	0.48805	0.0040779	0.442557	0.12972
2462	2248	mdd	ZHENG_FOXP3_TARGETS_IN_THYMUS_DN	12	0.45271	0.040786	0.443556	0.171015
2463	2304	mdd	BIOCARTA_STATHMIN_PATHWAY	20	0.46111	0.024681	0.443556	0.154135
2464	2356	mdd	BIOCARTA_GATA3_PATHWAY	14	0.46951	0.023367	0.443556	0.137865
2465	2421	mdd	JACKSON_DNMT1_TARGETS_DN	20	0.48052	0.011579	0.443556	0.132808
2466	2540	mdd	BIOCARTA_CELLCYCLE_PATHWAY	22	0.50171	-0.0010424	0.443556	0.122614
2467	2645	mdd	ZHANG_RESPONSE_TO_IKK_INHIBITOR_AND_TNF_DN	96	0.51686	-0.0046556	0.443556	0.112203
2468	2580	mdd	KOKKINAKIS_METHIONINE_DEPRIVATION_96HR_UP	113	0.50811	-0.0020978	0.443556	0.112067
2469	2475	mdd	WP_KIT_RECEPTOR_SIGNALING_PATHWAY	50	0.48941	0.004583	0.443556	0.110467
2470	2549	mdd	SMID_BREAST_CANCER_ERBB2_UP	128	0.50386	-0.00091273	0.443556	0.0792822
2471	2423	mdd	YAGI_AML_RELAPSE_PROGNOSIS	33	0.48137	0.0093983	0.443556	0.0723328
2472	2486	mdd	REACTOME_CLEC7A_DECTIN_1_SIGNALING	93	0.49095	0.0025737	0.444555	0.165293
2473	2369	mdd	PID_S1P_S1P1_PATHWAY	20	0.47231	0.016351	0.444555	0.155747
2474	2418	mdd	WP_FATTY_ACID_BETA_OXIDATION	32	0.48007	0.0094639	0.444555	0.154841
2475	2367	mdd	REACTOME_RAC3_GTPASE_CYCLE	81	0.47225	0.0081808	0.444555	0.131294
2476	2261	mdd	PID_CIRCADIAN_PATHWAY	13	0.45476	0.030566	0.444555	0.126064
2477	2567	mdd	BAKKER_FOXO3_TARGETS_DN	154	0.50696	-0.0015368	0.444555	0.118257
2478	2352	mdd	GUILLAUMOND_KLF10_TARGETS_DN	28	0.46911	0.015125	0.444555	0.116055
2479	2506	mdd	THEODOROU_MAMMARY_TUMORIGENESIS	29	0.49412	0.0031728	0.444555	0.0802189
2480	2472	mdd	KYNG_DNA_DAMAGE_BY_GAMMA_AND_UV_RADIATION	73	0.48869	0.0035489	0.445554	0.132015
2481	2511	mdd	KEGG_MEDICUS_VARIANT_MUTATION_CAUSED_ABERRANT_ABETA_TO_26S_PROTEASOME_MEDIATED_PROTEIN_DEGRADATION	33	0.49507	0.0021912	0.445554	0.121064
2482	2383	mdd	KEGG_MEDICUS_PATHOGEN_HIV_GP120_TO_CXCR4_GNAI_PI3K_BAD_SIGNALING_PATHWAY	12	0.47458	0.021338	0.445554	0.115005
2483	2428	mdd	REACTOME_NUCLEAR_ENVELOPE_NE_REASSEMBLY	71	0.48175	0.0054258	0.446553	0.168412
2484	2328	mdd	REACTOME_RAF_ACTIVATION	32	0.46492	0.017413	0.446553	0.15831
2485	2470	mdd	DAVICIONI_MOLECULAR_ARMS_VS_ERMS_DN	162	0.4883	0.0024843	0.446553	0.156489
2486	2411	mdd	WEBER_METHYLATED_HCP_IN_FIBROBLAST_DN	39	0.47936	0.0087416	0.446553	0.136571
2487	2562	mdd	MARTIN_VIRAL_GPCR_SIGNALING_DN	46	0.50594	-0.0022574	0.446553	0.134101
2488	2350	mdd	WP_GPCRS_CLASS_B_SECRETIN_LIKE	15	0.46881	0.022017	0.446553	0.130299
2489	2370	mdd	LI_WILMS_TUMOR	25	0.47231	0.01502	0.446553	0.116874
2490	2539	mdd	REACTOME_HDR_THROUGH_SINGLE_STRAND_ANNEALING_SSA	36	0.50169	-0.00091426	0.447552	0.129103
2491	2484	mdd	PID_AVB3_INTEGRIN_PATHWAY	70	0.49052	0.0029519	0.447552	0.0993885
2492	2528	mdd	BOYAULT_LIVER_CANCER_SUBCLASS_G56_DN	15	0.49972	0.00021494	0.447552	0.0908809
2493	2400	mdd	KEGG_MEDICUS_REFERENCE_IL1_IL1R_JNK_SIGNALING_PATHWAY	17	0.47785	0.015217	0.447552	0.0824767
2494	2553	mdd	DORSAM_HOXA9_TARGETS_UP	35	0.50474	-0.0020544	0.447552	0.0814511
2495	2444	mdd	LUI_THYROID_CANCER_PAX8_PPARG_UP	44	0.48427	0.0063855	0.448551	0.156474
2496	2382	mdd	GOUYER_TATI_TARGETS_DN	17	0.47421	0.018635	0.448551	0.155988
2497	2461	mdd	REACTOME_RNA_POLYMERASE_II_TRANSCRIPTION_TERMINATION	63	0.48583	0.0044905	0.448551	0.142822
2498	2520	mdd	REACTOME_DOWNSTREAM_SIGNALING_EVENTS_OF_B_CELL_RECEPTOR_BCR	76	0.49786	0.00071468	0.448551	0.141665
2499	2497	mdd	KEGG_MEDICUS_REFERENCE_26S_PROTEASOME_MEDIATED_PROTEIN_DEGRADATION	36	0.49222	0.0033487	0.448551	0.103589
2500	2483	mdd	DOANE_BREAST_CANCER_CLASSES_DN	32	0.49038	0.0047247	0.448551	0.0889096
2501	2443	mdd	REACTOME_SYNTHESIS_SECRETION_AND_DEACYLATION_OF_GHRELIN	19	0.48408	0.010928	0.44955	0.118423
2502	2536	mdd	BREDEMEYER_RAG_SIGNALING_NOT_VIA_ATM_DN	54	0.50111	-0.00038717	0.44955	0.110892
2503	2550	mdd	REACTOME_PHOSPHOLIPASE_C_MEDIATED_CASCADE_FGFR4	14	0.50399	-0.0031356	0.44955	0.106002
2504	2495	mdd	WANG_NFKB_TARGETS	24	0.49189	0.0048788	0.44955	0.094897
2505	2489	mdd	BIOCARTA_ERK5_PATHWAY	14	0.49137	0.00639	0.44955	0.0917695
2506	2396	mdd	PID_CASPASE_PATHWAY	49	0.47687	0.0087719	0.450549	0.136885
2507	2446	mdd	ZHAN_MULTIPLE_MYELOMA_CD1_AND_CD2_DN	50	0.48429	0.0062368	0.450549	0.127614
2508	2341	mdd	BIOCARTA_ERYTH_PATHWAY	15	0.46727	0.023059	0.450549	0.113022
2509	2449	mdd	VALK_AML_CLUSTER_12	25	0.48457	0.008487	0.450549	0.0762409
2510	2501	mdd	REACTOME_BETA_CATENIN_INDEPENDENT_WNT_SIGNALING	142	0.49282	0.0016498	0.451548	0.162217
2511	2385	mdd	WP_HEMATOPOIETIC_STEM_CELL_DIFFERENTIATION	51	0.47476	0.010009	0.451548	0.130086
2512	2466	mdd	REACTOME_UPTAKE_AND_ACTIONS_OF_BACTERIAL_TOXINS	28	0.48784	0.0064895	0.451548	0.129395
2513	2422	mdd	WU_HBX_TARGETS_2_UP	20	0.48135	0.010461	0.451548	0.118143
2514	2593	mdd	REACTOME_CYCLIN_D_ASSOCIATED_EVENTS_IN_G1	44	0.50959	-0.0039535	0.451548	0.0872973
2515	2179	mdd	REACTOME_SPRY_REGULATION_OF_FGF_SIGNALING	16	0.44297	0.043238	0.452547	0.17784
2516	2558	mdd	CAFFAREL_RESPONSE_TO_THC_24HR_5_DN	45	0.5053	-0.0021337	0.452547	0.13353
2517	2600	mdd	WP_ECTODERM_DIFFERENTIATION	122	0.51049	-0.0026222	0.452547	0.118423
2518	2584	mdd	WP_GPCRS_OTHER	77	0.50873	-0.0027377	0.452547	0.10563
2519	2366	mdd	KEGG_MEDICUS_VARIANT_MUTATION_CAUSED_ABERRANT_HTT_TO_26S_PROTEASOME_MEDIATED_PROTEIN_DEGRADATION	33	0.47214	0.012295	0.453546	0.126685
2520	2365	mdd	SAGIV_CD24_TARGETS_UP	21	0.47209	0.01473	0.453546	0.112813
2521	2485	mdd	REACTOME_NEGATIVE_REGULATION_OF_FGFR4_SIGNALING	30	0.4906	0.0051641	0.453546	0.0974406
2522	2899	mdd	WANG_RESPONSE_TO_GSK3_INHIBITOR_SB216763_UP	317	0.56228	-0.0093282	0.453546	0.0807788
2523	2373	mdd	BIOCARTA_VIP_PATHWAY	26	0.47289	0.015334	0.454545	0.177544
2524	2395	mdd	REACTOME_COMPLEX_I_BIOGENESIS	47	0.47677	0.0086878	0.454545	0.125022
2525	2462	mdd	GUTIERREZ_MULTIPLE_MYELOMA_UP	31	0.48615	0.0070585	0.454545	0.124562
2526	2406	mdd	WP_NOTCH_SIGNALING	44	0.47867	0.0082056	0.454545	0.118931
2527	2474	mdd	WP_ATM_SIGNALING_IN_DEVELOPMENT_AND_DISEASE	39	0.48915	0.0047502	0.454545	0.110906
2528	2387	mdd	REACTOME_G0_AND_EARLY_G1	26	0.47525	0.013404	0.454545	0.105876
2529	2517	mdd	KEGG_MEDICUS_REFERENCE_CCR5_GNB_G_PLCB_G_PKC_SIGNALING_PATHWAY	26	0.49668	0.0019398	0.454545	0.101432
2530	2537	mdd	YORDY_RECIPROCAL_REGULATION_BY_ETS1_AND_SP100_DN	64	0.50118	-0.0003783	0.454545	0.0954593
2531	2705	mdd	HAHTOLA_MYCOSIS_FUNGOIDES_SKIN_UP	164	0.52656	-0.0053166	0.454545	0.0945625
2532	2621	mdd	CHARAFE_BREAST_CANCER_LUMINAL_VS_MESENCHYMAL_DN	421	0.51314	-0.001766	0.455544	0.160314
2533	2515	mdd	JAEGER_METASTASIS_UP	38	0.49629	0.0016351	0.455544	0.115451
2534	2569	mdd	DAVICIONI_TARGETS_OF_PAX_FOXO1_FUSIONS_DN	61	0.507	-0.0024007	0.455544	0.10252
2535	2606	mdd	FINAK_BREAST_CANCER_SDPP_SIGNATURE	21	0.5113	-0.0064088	0.455544	0.0831537
2536	2478	mdd	REACTOME_SYNTHESIS_OF_PIPS_AT_THE_EARLY_ENDOSOME_MEMBRANE	14	0.48982	0.0067702	0.455544	0.0796254
2537	2524	mdd	NABA_PROTEOGLYCANS	33	0.49885	0.00057587	0.456543	0.0965269
2538	2590	mdd	KUMAR_AUTOPHAGY_NETWORK	60	0.50951	-0.0031898	0.456543	0.0753293
2539	2493	mdd	KYNG_DNA_DAMAGE_BY_4NQO	33	0.49163	0.0039785	0.456543	0.0742549
2540	2323	mdd	BIOCARTA_TOB1_PATHWAY	19	0.46422	0.023123	0.457542	0.184662
2541	2591	mdd	WP_IL_18_SIGNALING_PATHWAY	52	0.50955	-0.0036837	0.457542	0.122694
2542	2873	mdd	OISHI_CHOLANGIOMA_STEM_CELL_LIKE_UP	322	0.55886	-0.0090466	0.457542	0.11088
2543	2729	mdd	GRESHOCK_CANCER_COPY_NUMBER_UP	311	0.53169	-0.0047285	0.457542	0.109271
2544	2487	mdd	REACTOME_SUMOYLATION_OF_RNA_BINDING_PROTEINS	45	0.4912	0.003419	0.457542	0.0928778
2545	2962	mdd	FLECHNER_BIOPSY_KIDNEY_TRANSPLANT_REJECTED_VS_OK_DN	504	0.57128	-0.0087389	0.457542	0.0917545
2546	2610	mdd	CHOW_RASSF1_TARGETS_DN	29	0.5118	-0.0058005	0.457542	0.0824447
2547	2480	mdd	REACTOME_MECP2_REGULATES_NEURONAL_RECEPTORS_AND_CHANNELS	17	0.49	0.0070796	0.458541	0.0823212
2548	2623	mdd	WP_SPHINGOLIPID_PATHWAY	27	0.51344	-0.0067603	0.458541	0.0667162
2549	2734	mdd	BLANCO_MELO_COVID19_SARS_COV_2_LOW_MOI_INFECTION_A594_ACE2_EXPRESSING_CELLS_UP	131	0.53284	-0.0077782	0.45954	0.118444
2550	2278	mdd	KEGG_MEDICUS_REFERENCE_MDM2_P21_CELL_CYCLE_G1_S_N00536	11	0.45689	0.034493	0.45954	0.116575
2551	2556	mdd	KEGG_MEDICUS_VARIANT_MUTATION_CAUSED_ABERRANT_SNCA_TO_ELECTRON_TRANSFER_IN_COMPLEX_I	35	0.5052	-0.0022472	0.45954	0.096445
2552	2777	mdd	REACTOME_FACTORS_INVOLVED_IN_MEGAKARYOCYTE_DEVELOPMENT_AND_PLATELET_PRODUCTION	147	0.54061	-0.0091197	0.45954	0.0897747
2553	2560	mdd	BIOCARTA_CALCINEURIN_PATHWAY	18	0.50573	-0.0041759	0.45954	0.0856996
2554	2563	mdd	KEGG_AMINO_SUGAR_AND_NUCLEOTIDE_SUGAR_METABOLISM	40	0.50595	-0.0025534	0.45954	0.0749678
2555	2552	mdd	REACTOME_DAG_AND_IP3_SIGNALING	39	0.50471	-0.0020353	0.45954	0.0677885
2556	2545	mdd	GROSS_HIF1A_TARGETS_DN	23	0.50233	-0.0015203	0.45954	0.05961
2557	2646	mdd	WP_15Q11Q13_COPY_NUMBER_VARIATION	49	0.51686	-0.0069457	0.460539	0.100322
2558	2504	mdd	WEBER_METHYLATED_HCP_IN_SPERM_UP	17	0.49345	0.004397	0.460539	0.0978384
2559	2438	mdd	WP_GLYCEROLIPIDS_AND_GLYCEROPHOSPHOLIPIDS	21	0.48307	0.0090651	0.460539	0.0714095
2560	2629	mdd	FLECHNER_PBL_KIDNEY_TRANSPLANT_OK_VS_DONOR_DN	38	0.51455	-0.0066095	0.460539	0.04026
2561	2726	mdd	MASSARWEH_TAMOXIFEN_RESISTANCE_DN	213	0.53019	-0.0055768	0.461538	0.08331
2562	2892	mdd	DELACROIX_RARG_BOUND_MEF	343	0.56102	-0.00907	0.461538	0.0735479
2563	2502	mdd	CLIMENT_BREAST_CANCER_COPY_NUMBER_UP	23	0.49302	0.0040185	0.462537	0.0848526
2564	2704	mdd	REACTOME_SIGNALING_BY_PTK6	54	0.52639	-0.010243	0.462537	0.0795158
2565	2792	mdd	PLASARI_TGFB1_TARGETS_10HR_UP	188	0.54241	-0.0085735	0.462537	0.0754382
2566	2640	mdd	LIU_VMYB_TARGETS_UP	111	0.51614	-0.0041368	0.462537	0.0747578
2567	2469	mdd	HERNANDEZ_ABERRANT_MITOSIS_BY_DOCETACEL_2NM_DN	20	0.48823	0.0070213	0.462537	0.0737818
2568	2534	mdd	MEBARKI_HCC_PROGENITOR_WNT_DN	71	0.50074	-0.00024242	0.462537	0.071133
2569	2435	mdd	LIU_IL13_MEMORY_MODEL_UP	17	0.48276	0.012279	0.462537	0.0656732
2570	2548	mdd	REACTOME_ACYL_CHAIN_REMODELLING_OF_PI	16	0.50368	-0.0022964	0.462537	0.063737
2571	2710	mdd	LIANG_HEMATOPOIESIS_STEM_CELL_NUMBER_SMALL_VS_HUGE_UP	35	0.52741	-0.013495	0.462537	0.0520556
2572	2531	mdd	HOFFMANN_PRE_BI_TO_LARGE_PRE_BII_LYMPHOCYTE_DN	71	0.50064	-0.00020024	0.464535	0.125781
2573	2521	mdd	WP_UDP_DERIVED_SUGARS_SYNTHESIS_IN_FIBROBLASTS	11	0.49793	0.0017645	0.464535	0.0853532
2574	2512	mdd	BOYLAN_MULTIPLE_MYELOMA_D_UP	82	0.49543	0.0014074	0.465534	0.119371
2575	2403	mdd	LIU_OVARIAN_CANCER_TUMORS_AND_XENOGRAFTS_KINASES_DN	33	0.47851	0.010743	0.465534	0.116529
2576	2518	mdd	SCHUETZ_BREAST_CANCER_DUCTAL_INVASIVE_DN	79	0.49694	0.00090963	0.465534	0.0813102
2577	2386	mdd	WP_HYPERTROPHY_MODEL	19	0.47481	0.014818	0.465534	0.0736153
2578	2427	mdd	REACTOME_ACTIVATED_NTRK2_SIGNALS_THROUGH_FRS2_AND_FRS3	11	0.48174	0.015983	0.466533	0.102251
2579	2692	mdd	KEGG_ENDOMETRIAL_CANCER	49	0.52401	-0.0089096	0.466533	0.041154
2580	2452	mdd	PID_LPA4_PATHWAY	14	0.48486	0.0114	0.467532	0.131957
2581	2588	mdd	SAKAI_CHRONIC_HEPATITIS_VS_LIVER_CANCER_UP	80	0.50932	-0.0027133	0.467532	0.096133
2582	2523	mdd	BALDWIN_PRKCI_TARGETS_UP	31	0.49877	0.00064242	0.467532	0.0937492
2583	2688	mdd	WANG_ESOPHAGUS_CANCER_VS_NORMAL_DN	95	0.52355	-0.0064588	0.467532	0.0666417
2584	2459	mdd	WP_GLYCOSPHINGOLIPID_METABOLISM	19	0.48555	0.0079326	0.467532	0.0627707
2585	2620	mdd	VANASSE_BCL2_TARGETS_DN	56	0.51312	-0.0051223	0.467532	0.0532594
2586	2730	mdd	IGARASHI_ATF4_TARGETS_DN	89	0.53169	-0.0091839	0.467532	0.0397705
2587	2442	mdd	REACTOME_REGULATION_OF_RUNX3_EXPRESSION_AND_ACTIVITY	51	0.48395	0.0060283	0.468531	0.101785
2588	2413	mdd	KEGG_MEDICUS_VARIANT_MUTATION_INACTIVATED_VCP_TO_26S_PROTEASOME_MEDIATED_PROTEIN_DEGRADATION	37	0.47944	0.0088423	0.468531	0.0996249
2589	2572	mdd	SHIN_B_CELL_LYMPHOMA_CLUSTER_1	13	0.50728	-0.0056141	0.468531	0.0880897
2590	2522	mdd	REACTOME_PLATELET_AGGREGATION_PLUG_FORMATION	38	0.49865	0.00058678	0.468531	0.0748441
2591	2587	mdd	SOTIRIOU_BREAST_CANCER_GRADE_1_VS_3_DN	48	0.50901	-0.0036395	0.468531	0.0640208
2592	2574	mdd	BIOCARTA_CREB_PATHWAY	22	0.50748	-0.0041604	0.468531	0.0477091
2593	2503	mdd	SHETH_LIVER_CANCER_VS_TXNIP_LOSS_PAM3	69	0.49334	0.0021077	0.46953	0.100888
2594	2532	mdd	KEGG_HEDGEHOG_SIGNALING_PATHWAY	55	0.50067	-0.00025797	0.46953	0.0913362
2595	2554	mdd	DACOSTA_UV_RESPONSE_VIA_ERCC3_COMMON_UP	67	0.5048	-0.0016175	0.46953	0.0660379
2596	2498	mdd	KEGG_MEDICUS_VARIANT_MUTATION_INACTIVATED_UBQLN2_TO_26S_PROTEASOME_MEDIATED_PROTEIN_DEGRADATION	36	0.49222	0.0033487	0.46953	0.0659088
2597	2477	mdd	WANG_RESPONSE_TO_FORSKOLIN_UP	22	0.48975	0.0060455	0.46953	0.0596408
2598	2359	mdd	MELLMAN_TUT1_TARGETS_UP	18	0.47015	0.020277	0.470529	0.1232
2599	2538	mdd	WATANABE_COLON_CANCER_MSI_VS_MSS_DN	55	0.50135	-0.00049961	0.470529	0.0767991
2600	2795	mdd	REACTOME_APC_C_MEDIATED_DEGRADATION_OF_CELL_CYCLE_PROTEINS	84	0.54305	-0.013363	0.470529	0.0506878
2601	2596	mdd	WP_7_OXO_C_AND_7_BETA_HC_PATHWAYS	25	0.5097	-0.0055964	0.470529	0.0368393
2602	2619	mdd	REACTOME_GLUTATHIONE_SYNTHESIS_AND_RECYCLING	12	0.51299	-0.0099421	0.470529	0.0325887
2603	2578	mdd	JIANG_HYPOXIA_CANCER	55	0.50791	-0.0028732	0.471528	0.0727743
2604	2615	mdd	REACTOME_ANCHORING_OF_THE_BASAL_BODY_TO_THE_PLASMA_MEMBRANE	89	0.51231	-0.0034214	0.471528	0.072749
2605	2626	mdd	REACTOME_CELL_EXTRACELLULAR_MATRIX_INTERACTIONS	16	0.51359	-0.0077655	0.471528	0.052647
2606	2527	mdd	REACTOME_DOWNSTREAM_SIGNALING_OF_ACTIVATED_FGFR4	26	0.49951	0.00027514	0.471528	0.046986
2607	2643	mdd	BAKKER_FOXO3_TARGETS_UP	51	0.51662	-0.0062224	0.471528	0.0371731
2608	2577	mdd	REACTOME_PI_3K_CASCADE_FGFR4	19	0.50771	-0.0050053	0.471528	0.0100239
2609	2465	mdd	HORTON_SREBF_TARGETS	24	0.48693	0.0078374	0.472527	0.0983287
2610	2644	mdd	BURTON_ADIPOGENESIS_2	69	0.51678	-0.0054671	0.472527	0.0787707
2611	2450	mdd	VERRECCHIA_RESPONSE_TO_TGFB1_C5	19	0.48474	0.0087961	0.472527	0.0547115
2612	2604	mdd	SEMBA_FHIT_TARGETS_UP	11	0.51094	-0.0090239	0.472527	0.040165
2613	2568	mdd	WP_ESTROGEN_RECEPTOR_PATHWAY	13	0.50696	-0.0053865	0.472527	0.035865
2614	2599	mdd	WP_BARDET_BIEDL_SYNDROME	76	0.51037	-0.0032615	0.473526	0.0748268
2615	2491	mdd	REACTOME_ZBP1_DAI_MEDIATED_INDUCTION_OF_TYPE_I_IFNS	20	0.49151	0.0052113	0.473526	0.0642786
2616	2837	mdd	KIM_WT1_TARGETS_12HR_DN	203	0.55141	-0.0098638	0.473526	0.0357339
2617	2394	mdd	KEGG_MEDICUS_REFERENCE_EREG_EGFR_PI3K_SIGNALING_PATHWAY	11	0.47677	0.019617	0.474525	0.112696
2618	2573	mdd	AMIT_SERUM_RESPONSE_240_MCF10A	53	0.50732	-0.0027867	0.474525	0.0620508
2619	2659	mdd	YAO_TEMPORAL_RESPONSE_TO_PROGESTERONE_CLUSTER_9	71	0.51883	-0.0059049	0.474525	0.0516005
2620	3034	mdd	YANG_BCL3_TARGETS_UP	312	0.58359	-0.013537	0.474525	-0.000807917
2621	2437	mdd	KAPOSI_LIVER_CANCER_MET_UP	18	0.48301	0.0102	0.475524	0.0862885
2622	2425	mdd	REACTOME_SENSORY_PERCEPTION_OF_TASTE	47	0.48166	0.0087373	0.475524	0.0799965
2623	2687	mdd	TOOKER_GEMCITABINE_RESISTANCE_UP	73	0.52299	-0.0072184	0.475524	0.0745797
2624	2581	mdd	KEGG_MEDICUS_VARIANT_MUTATION_ACTIVATED_GNAS_TO_ACTH_CORTISOL_SIGNALING_PATHWAY	29	0.50825	-0.0043675	0.475524	0.069793
2625	2739	mdd	GAUSSMANN_MLL_AF4_FUSION_TARGETS_A_UP	162	0.5334	-0.0070396	0.475524	0.0641958
2626	2701	mdd	KEGG_CHRONIC_MYELOID_LEUKEMIA	70	0.52574	-0.0083886	0.475524	0.0446146
2627	2791	mdd	REACTOME_ASYMMETRIC_LOCALIZATION_OF_PCP_PROTEINS	60	0.5424	-0.01513	0.475524	0.0385619
2628	2632	mdd	BHATTACHARYA_EMBRYONIC_STEM_CELL	78	0.51483	-0.0047326	0.475524	0.0231902
2629	2516	mdd	REACTOME_PROLONGED_ERK_ACTIVATION_EVENTS	14	0.49648	0.0026073	0.475524	-0.00768327
2630	2979	mdd	REACTOME_METABOLISM_OF_RNA	655	0.57373	-0.0078849	0.476523	0.0830882
2631	2609	mdd	DAZARD_UV_RESPONSE_CLUSTER_G1	53	0.51175	-0.0040149	0.476523	0.0730455
2632	2490	mdd	KEGG_MEDICUS_REFERENCE_FSHR_GNAS_PKA_SIGNALING_PATHWAY	16	0.49151	0.0057352	0.476523	0.0474545
2633	2617	mdd	RUAN_RESPONSE_TO_TROGLITAZONE_UP	24	0.51274	-0.0060048	0.476523	0.038509
2634	2769	mdd	WP_DNA_DAMAGE_RESPONSE_ONLY_ATM_DEPENDENT	108	0.5389	-0.0095941	0.476523	0.0330478
2635	2612	mdd	KLEIN_TARGETS_OF_BCR_ABL1_FUSION	40	0.5119	-0.0051901	0.476523	0.0189072
2636	2694	mdd	FONTAINE_PAPILLARY_THYROID_CARCINOMA_UP	60	0.52427	-0.0085575	0.477522	0.066206
2637	2589	mdd	GAZDA_DIAMOND_BLACKFAN_ANEMIA_MYELOID_UP	28	0.50943	-0.0044861	0.477522	0.0585726
2638	2641	mdd	REACTOME_SYNTHESIS_OF_PA	35	0.51636	-0.0072024	0.477522	0.0527664
2639	2430	mdd	REACTOME_REGULATION_OF_BACH1_ACTIVITY	11	0.48214	0.014589	0.477522	0.0509997
2640	2566	mdd	REACTOME_PKA_ACTIVATION_IN_GLUCAGON_SIGNALLING	17	0.50691	-0.0045433	0.477522	0.0502711
2641	2614	mdd	KEGG_DNA_REPLICATION	34	0.51223	-0.0060757	0.477522	0.0445973
2642	2753	mdd	BLALOCK_ALZHEIMERS_DISEASE_INCIPIENT_DN	148	0.53619	-0.0075381	0.477522	0.0357296
2643	2680	mdd	REACTOME_KEAP1_NFE2L2_PATHWAY	118	0.5221	-0.0058412	0.477522	0.0352174
2644	2576	mdd	REACTOME_ZINC_TRANSPORTERS	15	0.5077	-0.0052065	0.478521	0.0554813
2645	2669	mdd	STEGMEIER_PREMITOTIC_CELL_CYCLE_REGULATORS	11	0.52021	-0.015738	0.478521	0.0455383
2646	2592	mdd	WP_REGULATION_OF_WNT_B_CATENIN_SIGNALING_BY_SMALL_MOLECULE_COMPOUNDS	17	0.50957	-0.0060976	0.478521	0.0230698
2647	2682	mdd	STAEGE_EWING_FAMILY_TUMOR	25	0.52252	-0.012472	0.478521	0.0158257
2648	2613	mdd	LEE_LIVER_CANCER_ACOX1_UP	62	0.51219	-0.0039612	0.47952	0.10565
2649	2579	mdd	RODRIGUES_THYROID_CARCINOMA_DN	72	0.50795	-0.0027499	0.47952	0.0542079
2650	2514	mdd	WANG_IMMORTALIZED_BY_HOXA9_AND_MEIS1_DN	23	0.49622	0.0022039	0.47952	0.0403393
2651	2559	mdd	REACTOME_RECOGNITION_OF_DNA_DAMAGE_BY_PCNA_CONTAINING_REPLICATION_COMPLEX	29	0.50533	-0.0029081	0.47952	0.0384709
2652	2672	mdd	HEIDENBLAD_AMPLICON_12P11_12_UP	33	0.52075	-0.0096499	0.47952	0.0107212
2653	2431	mdd	KEGG_MEDICUS_REFERENCE_E2_ER_RAS_ERK_SIGNALING_PATHWAY	22	0.48222	0.010512	0.480519	0.082841
2654	2448	mdd	BIOCARTA_LYM_PATHWAY	11	0.48455	0.011504	0.480519	0.0597257
2655	2611	mdd	REACTOME_NGF_STIMULATED_TRANSCRIPTION	38	0.51183	-0.0052647	0.480519	0.0531062
2656	2605	mdd	REACTOME_TRNA_AMINOACYLATION	24	0.51096	-0.0068027	0.480519	0.0478338
2657	2565	mdd	BIOCARTA_SM_PATHWAY	14	0.50641	-0.004838	0.480519	0.0458009
2658	2775	mdd	PID_CXCR4_PATHWAY	96	0.53986	-0.011088	0.480519	0.0410987
2659	2827	mdd	FARMER_BREAST_CANCER_APOCRINE_VS_LUMINAL	293	0.54929	-0.0077463	0.480519	0.040798
2660	2636	mdd	KEGG_MEDICUS_VARIANT_MUTATION_INACTIVATED_PINK1_TO_ELECTRON_TRANSFER_IN_COMPLEX_I	35	0.51522	-0.0066796	0.480519	0.030724
2661	2595	mdd	JAZAG_TGFB1_SIGNALING_VIA_SMAD4_DN	58	0.5097	-0.0034755	0.480519	0.00641969
2662	2649	mdd	REACTOME_TRANSLATION_OF_REPLICASE_AND_ASSEMBLY_OF_THE_REPLICATION_TRANSCRIPTION_COMPLEX	14	0.51732	-0.011983	0.480519	0.0016762
2663	2720	mdd	REACTOME_LATE_SARS_COV_2_INFECTION_EVENTS	67	0.52948	-0.0099242	0.481518	0.050604
2664	2627	mdd	WP_IRINOTECAN_PATHWAY	12	0.51437	-0.014458	0.481518	0.0463887
2665	2878	mdd	TONKS_TARGETS_OF_RUNX1_RUNX1T1_FUSION_HSC_UP	169	0.55951	-0.013402	0.481518	-0.00717407
2666	2814	mdd	REACTOME_TRANSCRIPTIONAL_REGULATION_BY_VENTX	39	0.54703	-0.022786	0.481518	-0.032596
2667	2715	mdd	BILBAN_B_CLL_LPL_DN	39	0.52868	-0.012439	0.482517	0.0686705
2668	2637	mdd	ZHANG_PROLIFERATING_VS_QUIESCENT	45	0.51531	-0.0056827	0.482517	0.059872
2669	2555	mdd	BRACHAT_RESPONSE_TO_CAMPTOTHECIN_DN	39	0.50506	-0.0022472	0.482517	0.0598581
2670	2708	mdd	MORI_LARGE_PRE_BII_LYMPHOCYTE_UP	81	0.52687	-0.0074999	0.482517	0.0419439
2671	2597	mdd	MEBARKI_HCC_PROGENITOR_WNT_UP_CTNNB1_INDEPENDENT	21	0.51004	-0.0055654	0.482517	0.0335921
2672	2546	mdd	HOWLIN_CITED1_TARGETS_2_DN	15	0.50272	-0.0019838	0.482517	0.0331294
2673	2635	mdd	KEGG_MEDICUS_REFERENCE_IL1_IL1R_P38_SIGNALING_PATHWAY	15	0.51507	-0.010706	0.482517	0.0292014
2674	2583	mdd	FRIDMAN_SENESCENCE_DN	11	0.50867	-0.0090993	0.482517	0.0265512
2675	2657	mdd	KEGG_MEDICUS_REFERENCE_ACTH_CORTISOL_SIGNALING_PATHWAY	32	0.51824	-0.0091478	0.482517	0.0231079
2676	2658	mdd	BERNARD_PPAPDC1B_TARGETS_DN	53	0.51833	-0.0067365	0.483516	0.0479131
2677	2676	mdd	BIOCARTA_IL17_PATHWAY	14	0.52134	-0.017735	0.483516	0.0439286
2678	2575	mdd	WP_ETHER_LIPID_BIOSYNTHESIS	19	0.50759	-0.0045793	0.483516	0.0349305
2679	2628	mdd	REACTOME_PKA_MEDIATED_PHOSPHORYLATION_OF_CREB	19	0.51445	-0.0092451	0.483516	-0.00176173
2680	2716	mdd	SCHWAB_TARGETS_OF_BMYB_POLYMORPHIC_VARIANTS_UP	12	0.52892	-0.021103	0.483516	-0.0126278
2681	2798	mdd	MORI_IMMATURE_B_LYMPHOCYTE_DN	85	0.54373	-0.012347	0.484515	0.0631581
2682	2684	mdd	FAELT_B_CLL_WITH_VH3_21_DN	44	0.52264	-0.0092467	0.484515	0.0499828
2683	2667	mdd	REACTOME_ACTIVATION_OF_SMO	17	0.51974	-0.01457	0.484515	0.049683
2684	2707	mdd	REACTOME_GLYCEROPHOSPHOLIPID_BIOSYNTHESIS	114	0.52687	-0.0067465	0.484515	0.0427697
2685	2743	mdd	TAKEDA_TARGETS_OF_NUP98_HOXA9_FUSION_8D_UP	146	0.53398	-0.0078511	0.484515	0.0380762
2686	2526	mdd	DAZARD_UV_RESPONSE_CLUSTER_G3	14	0.49928	0.00049993	0.484515	0.0282736
2687	2721	mdd	NAKAMURA_METASTASIS_MODEL_UP	40	0.52951	-0.013652	0.484515	0.0243508
2688	2660	mdd	KEGG_MEDICUS_REFERENCE_ITGA_B_RHOGEF_RHOA_SIGNALING_PATHWAY	22	0.5189	-0.010585	0.484515	0.0117609
2689	2564	mdd	WP_ENDOMETRIAL_CANCER	60	0.50636	-0.0020908	0.485514	0.0646665
2690	2570	mdd	LIU_PROSTATE_CANCER_UP	88	0.50705	-0.0018757	0.485514	0.0429601
2691	2598	mdd	REACTOME_ERCC6_CSB_AND_EHMT2_G9A_POSITIVELY_REGULATE_RRNA_EXPRESSION	15	0.51005	-0.0069685	0.485514	0.0230736
2692	2752	mdd	REACTOME_CTLA4_INHIBITORY_SIGNALING	21	0.53591	-0.022842	0.485514	-0.00303645
2693	2877	mdd	MOOTHA_PGC	383	0.55941	-0.0082698	0.486513	0.0652688
2694	2670	mdd	REACTOME_NUCLEAR_ENVELOPE_BREAKDOWN	50	0.52049	-0.0073582	0.486513	0.0545068
2695	2702	mdd	WOOD_EBV_EBNA1_TARGETS_DN	45	0.52609	-0.010543	0.486513	0.0542522
2696	2732	mdd	HELLER_SILENCED_BY_METHYLATION_DN	98	0.53183	-0.0089045	0.486513	0.0437053
2697	2681	mdd	CASORELLI_APL_SECONDARY_VS_DE_NOVO_UP	35	0.5223	-0.0098405	0.486513	0.0422075
2698	2801	mdd	REACTOME_POTENTIAL_THERAPEUTICS_FOR_SARS	91	0.54404	-0.012602	0.486513	0.0385211
2699	2571	mdd	CROONQUIST_NRAS_VS_STROMAL_STIMULATION_UP	35	0.5072	-0.0032579	0.486513	0.028567
2700	2665	mdd	BUCKANOVICH_T_LYMPHOCYTE_HOMING_ON_TUMOR_UP	18	0.51961	-0.012098	0.486513	0.00963921
2701	2713	mdd	HADDAD_T_LYMPHOCYTE_AND_NK_PROGENITOR_UP	72	0.52843	-0.0097109	0.486513	0.00827863
2702	2786	mdd	REACTOME_UCH_PROTEINASES	79	0.54177	-0.013065	0.486513	-0.0071553
2703	2766	mdd	SNIJDERS_AMPLIFIED_IN_HEAD_AND_NECK_TUMORS	37	0.5386	-0.017909	0.486513	-0.0474418
2704	2779	mdd	REACTOME_G_ALPHA_Z_SIGNALLING_EVENTS	48	0.54084	-0.016236	0.487512	0.0209118
2705	2653	mdd	REACTOME_CARGO_CONCENTRATION_IN_THE_ER	31	0.51764	-0.0089684	0.487512	0.0154949
2706	2847	mdd	PRAMOONJAGO_SOX4_TARGETS_DN	46	0.55312	-0.021696	0.487512	0.00390292
2707	2608	mdd	PID_ERBB1_RECEPTOR_PROXIMAL_PATHWAY	34	0.51152	-0.0053095	0.487512	-0.0147132
2708	2754	mdd	WP_17Q12_COPY_NUMBER_VARIATION_SYNDROME	88	0.53621	-0.019125	0.487512	-0.0577923
2709	2634	mdd	DELPUECH_FOXO3_TARGETS_UP	62	0.51494	-0.0050513	0.488511	0.0395145
2710	2679	mdd	SILIGAN_BOUND_BY_EWS_FLT1_FUSION	42	0.52196	-0.0091534	0.488511	0.0316246
2711	2551	mdd	NADERI_BREAST_CANCER_PROGNOSIS_DN	18	0.50455	-0.0029507	0.488511	0.0277123
2712	2648	mdd	REACTOME_GERM_LAYER_FORMATION_AT_GASTRULATION	16	0.51708	-0.010138	0.488511	0.0180948
2713	2783	mdd	REACTOME_SUMOYLATION_OF_INTRACELLULAR_RECEPTORS	29	0.54152	-0.023356	0.488511	0.00983973
2714	2695	mdd	XU_HGF_TARGETS_INDUCED_BY_AKT1_6HR	15	0.52479	-0.017592	0.488511	-0.024179
2715	2668	mdd	KEGG_MEDICUS_REFERENCE_GHRHR_PKA_GH_SIGNALING_PATHWAY	28	0.51992	-0.010733	0.48951	0.0369355
2716	2745	mdd	HU_GENOTOXIC_DAMAGE_24HR	31	0.53431	-0.017144	0.48951	0.0175492
2717	2616	mdd	DAZARD_UV_RESPONSE_CLUSTER_G4	17	0.51235	-0.0067743	0.48951	0.00953937
2718	2706	mdd	BIOCARTA_EIF4_PATHWAY	24	0.52664	-0.013587	0.48951	-0.00112405
2719	2757	mdd	REACTOME_ACETYLCHOLINE_NEUROTRANSMITTER_RELEASE_CYCLE	16	0.53652	-0.025544	0.48951	-0.00531456
2720	2714	mdd	KEGG_INOSITOL_PHOSPHATE_METABOLISM	53	0.52847	-0.010484	0.490509	0.00944121
2721	2778	mdd	BOYAULT_LIVER_CANCER_SUBCLASS_G23_UP	46	0.54064	-0.014194	0.490509	0.00731281
2722	2650	mdd	REACTOME_DEPOLYMERIZATION_OF_THE_NUCLEAR_LAMINA	14	0.51734	-0.014008	0.490509	0.00145887
2723	2849	mdd	KEGG_MEDICUS_VARIANT_SCRAPIE_CONFORMATION_PRPSC_TO_26S_PROTEASOME_MEDIATED_PROTEIN_DEGRADATION	33	0.55367	-0.023734	0.490509	-0.0178284
2724	2843	mdd	REACTOME_MRNA_SPLICING	193	0.5524	-0.010376	0.491508	0.0321926
2725	3018	mdd	IWANAGA_CARCINOGENESIS_BY_KRAS_UP	157	0.58081	-0.016891	0.491508	0.022092
2726	2772	mdd	ROESSLER_LIVER_CANCER_METASTASIS_UP	100	0.5395	-0.01049	0.491508	0.0050551
2727	2496	mdd	KORKOLA_TERATOMA_UP	17	0.49193	0.005836	0.492507	0.0484393
2728	2651	mdd	BLANCO_MELO_COVID19_SARS_COV_2_LOW_MOI_INFECTION_A594_ACE2_EXPRESSING_CELLS_DN	14	0.51745	-0.011641	0.492507	0.021289
2729	2630	mdd	HAN_JNK_SINGALING_UP	34	0.51462	-0.0073606	0.492507	0.0195108
2730	2765	mdd	SONG_TARGETS_OF_IE86_CMV_PROTEIN	52	0.53809	-0.013668	0.492507	0.0154294
2731	2674	mdd	REACTOME_ASSEMBLY_OF_ACTIVE_LPL_AND_LIPC_LIPASE_COMPLEXES	17	0.521	-0.013676	0.492507	-0.00103259
2732	2861	mdd	WP_ANDROGEN_RECEPTOR_NETWORK_IN_PROSTATE_CANCER	106	0.55619	-0.014504	0.493506	0.0284695
2733	2719	mdd	HASLINGER_B_CLL_WITH_13Q14_DELETION	24	0.52937	-0.017607	0.493506	0.00261517
2734	2820	mdd	KEGG_GLIOMA	63	0.54797	-0.016966	0.493506	-0.00893554
2735	2768	mdd	ZHONG_RESPONSE_TO_AZACITIDINE_AND_TSA_UP	151	0.53882	-0.0082709	0.493506	-0.0215125
2736	2888	mdd	RIZKI_TUMOR_INVASIVENESS_3D_DN	242	0.5607	-0.0102	0.494505	0.00736683
2737	2736	mdd	BOGNI_TREATMENT_RELATED_MYELOID_LEUKEMIA_DN	30	0.53307	-0.018335	0.494505	-0.00164294
2738	2763	mdd	REACTOME_NRIF_SIGNALS_CELL_DEATH_FROM_THE_NUCLEUS	16	0.53715	-0.024779	0.494505	-0.0274559
2739	2685	mdd	REACTOME_INTRINSIC_PATHWAY_OF_FIBRIN_CLOT_FORMATION	21	0.52283	-0.012885	0.495504	0.00430625
2740	2602	mdd	STONER_ESOPHAGEAL_CARCINOGENESIS_UP	32	0.51074	-0.0053407	0.495504	0.00184634
2741	2717	mdd	MARTINEZ_RESPONSE_TO_TRABECTEDIN	45	0.52908	-0.01255	0.495504	-4.34915e-05
2742	2724	mdd	REACTOME_SUMOYLATION_OF_CHROMATIN_ORGANIZATION_PROTEINS	54	0.53002	-0.010178	0.495504	-0.00274321
2743	2818	mdd	WELCSH_BRCA1_TARGETS_DN	129	0.54763	-0.01145	0.495504	-0.0114121
2744	2698	mdd	KEGG_MEDICUS_ENV_FACTOR_BENZO_A_PYRENRE_TO_CYP_MEDIATED_METABOLISM	11	0.52508	-0.018752	0.495504	-0.0161643
2745	2594	mdd	BIOCARTA_FIBRINOLYSIS_PATHWAY	12	0.50968	-0.00916	0.496503	0.0207376
2746	2790	mdd	MILI_PSEUDOPODIA_CHEMOTAXIS_UP	74	0.54227	-0.012525	0.496503	0.0124871
2747	2722	mdd	KEGG_MEDICUS_PATHOGEN_HCMV_UL33_TO_GNAI_AC_PKA_SIGNALING_PATHWAY	26	0.52988	-0.016839	0.496503	0.00168357
2748	2686	mdd	WP_IRON_METABOLISM_IN_PLACENTA	11	0.52288	-0.016532	0.496503	-0.0350688
2749	2666	mdd	WP_CHOLESTEROL_METABOLISM_WITH_BLOCH_AND_KANDUTSCH_RUSSELL_PATHWAYS	44	0.51965	-0.0079523	0.497502	0.0183675
2750	2804	mdd	BIOCARTA_STRESS_PATHWAY	22	0.54428	-0.025276	0.497502	0.0133975
2751	2561	mdd	KEGG_MEDICUS_REFERENCE_EGF_EGFR_PLCG_ERK_SIGNALING_PATHWAY	14	0.50586	-0.0045398	0.497502	0.00641395
2752	2718	mdd	KEGG_MEDICUS_VARIANT_MUTATION_CAUSED_ABERRANT_PSEN1_TO_MGLUR5_CA2_APOPTOTIC_PATHWAY	11	0.52933	-0.020456	0.497502	-0.00227065
2753	2921	mdd	REACTOME_CELLULAR_RESPONSE_TO_CHEMICAL_STRESS	198	0.56565	-0.013688	0.497502	-0.00281122
2754	2773	mdd	REACTOME_SLBP_DEPENDENT_PROCESSING_OF_REPLICATION_DEPENDENT_HISTONE_PRE_MRNAS	11	0.53967	-0.024206	0.497502	-0.00755797
2755	2860	mdd	SIMBULAN_UV_RESPONSE_NORMAL_DN	33	0.55575	-0.025683	0.497502	-0.00964439
2756	2919	mdd	REACTOME_ER_TO_GOLGI_ANTEROGRADE_TRANSPORT	149	0.56488	-0.014179	0.497502	-0.022636
2757	2727	mdd	WP_SYNTHESIS_OF_CERAMIDES_AND_1_DEOXYCERAMIDES	22	0.53026	-0.015754	0.4995	0.0140288
2758	2624	mdd	YANG_BREAST_CANCER_ESR1_UP	34	0.51345	-0.0060915	0.4995	-0.00264359
2759	2957	mdd	DANG_REGULATED_BY_MYC_DN	227	0.57077	-0.012825	0.4995	-0.0359547
2760	2683	mdd	BARRIER_CANCER_RELAPSE_NORMAL_SAMPLE_DN	28	0.52263	-0.012161	0.5005	0.0194138
2761	2748	mdd	ASTIER_INTEGRIN_SIGNALING	54	0.5348	-0.012741	0.5005	0.0178419
2762	2638	mdd	MINGUEZ_LIVER_CANCER_VASCULAR_INVASION_UP	13	0.5158	-0.010062	0.5005	0.00459995
2763	2803	mdd	WORSCHECH_TUMOR_EVASION_AND_TOLEROGENICITY_UP	30	0.54427	-0.02098	0.5005	-0.00234152
2764	2631	mdd	REACTOME_EPHRIN_SIGNALING	17	0.51481	-0.0087265	0.5005	-0.0218254
2765	2618	mdd	REACTOME_SHC1_EVENTS_IN_ERBB4_SIGNALING	14	0.5129	-0.010822	0.5005	-0.0305038
2766	2800	mdd	PID_ARF6_TRAFFICKING_PATHWAY	48	0.54393	-0.017607	0.5005	-0.0378458
2767	2759	mdd	WP_NRF2_ARE_REGULATION	23	0.53666	-0.021214	0.501499	0.00476058
2768	2675	mdd	KEGG_MEDICUS_REFERENCE_INTRINSIC_APOPTOTIC_PATHWAY	13	0.52114	-0.016614	0.501499	-0.00806046
2769	2625	mdd	HEDENFALK_BREAST_CANCER_BRACX_UP	15	0.51348	-0.008749	0.501499	-0.0153862
2770	2693	mdd	WP_CHOLESTEROL_METABOLISM	69	0.52423	-0.0079182	0.501499	-0.0222097
2771	2699	mdd	REACTOME_INTRAFLAGELLAR_TRANSPORT	46	0.52521	-0.0093956	0.502498	0.0188051
2772	2744	mdd	BIOCARTA_IL5_PATHWAY	11	0.53414	-0.029369	0.502498	-0.00861998
2773	2848	mdd	WP_BURN_WOUND_HEALING	68	0.55349	-0.017335	0.502498	-0.0188173
2774	2746	mdd	WP_KENNEDY_PATHWAY_FROM_SPHINGOLIPIDS	13	0.53436	-0.024755	0.502498	-0.0301289
2775	3127	mdd	RUTELLA_RESPONSE_TO_HGF_UP	384	0.59963	-0.013956	0.502498	-0.0317418
2776	2774	mdd	LIU_LIVER_CANCER	30	0.53972	-0.020733	0.502498	-0.0531444
2777	2741	mdd	SAFFORD_T_LYMPHOCYTE_ANERGY	85	0.53386	-0.010011	0.503497	0.0237962
2778	2723	mdd	BASSO_HAIRY_CELL_LEUKEMIA_UP	76	0.53001	-0.009008	0.503497	0.0011911
2779	3157	mdd	REACTOME_SARS_COV_INFECTIONS	385	0.60253	-0.014636	0.503497	-0.0250362
2780	2862	mdd	KONDO_PROSTATE_CANCER_HCP_WITH_H3K27ME3	86	0.55634	-0.01738	0.503497	-0.0363142
2781	2943	mdd	WP_DNA_IR_DOUBLE_STRAND_BREAKS_AND_CELLULAR_RESPONSE_VIA_ATM	52	0.56861	-0.027314	0.503497	-0.0498836
2782	2809	mdd	KEGG_NITROGEN_METABOLISM	21	0.54543	-0.026518	0.503497	-0.0620442
2783	2845	mdd	XU_GH1_AUTOCRINE_TARGETS_DN	116	0.55301	-0.012358	0.504496	0.0299114
2784	2740	mdd	REACTOME_SARS_COV_1_MODULATES_HOST_TRANSLATION_MACHINERY	33	0.53381	-0.017089	0.504496	0.00203295
2785	2807	mdd	REACTOME_DEFECTIVE_CFTR_CAUSES_CYSTIC_FIBROSIS	57	0.54471	-0.016185	0.504496	-0.00600024
2786	2662	mdd	REACTOME_N_GLYCAN_ANTENNAE_ELONGATION	15	0.51915	-0.013532	0.504496	-0.0127389
2787	2700	mdd	PIONTEK_PKD1_TARGETS_DN	14	0.52521	-0.018603	0.504496	-0.0427115
2788	2797	mdd	WP_ENERGY_METABOLISM	47	0.54354	-0.01834	0.504496	-0.0589771
2789	3035	mdd	HSIAO_HOUSEKEEPING_GENES	352	0.58417	-0.012197	0.506494	0.0165148
2790	2525	mdd	DORN_ADENOVIRUS_INFECTION_24HR_DN	39	0.49914	0.0003712	0.506494	0.0130857
2791	2764	mdd	BIOCARTA_CBL_PATHWAY	11	0.53722	-0.032422	0.506494	-0.0342552
2792	2947	mdd	KEGG_HUNTINGTONS_DISEASE	149	0.56959	-0.015826	0.506494	-0.0420567
2793	2881	mdd	GAUSSMANN_MLL_AF4_FUSION_TARGETS_F_UP	168	0.55996	-0.012792	0.507493	-0.00808245
2794	2831	mdd	TONKS_TARGETS_OF_RUNX1_RUNX1T1_FUSION_MONOCYTE_DN	54	0.54999	-0.019646	0.507493	-0.0265716
2795	2823	mdd	REACTOME_CLASS_B_2_SECRETIN_FAMILY_RECEPTORS	90	0.54823	-0.014777	0.507493	-0.0380228
2796	2846	mdd	GAZDA_DIAMOND_BLACKFAN_ANEMIA_PROGENITOR_DN	55	0.55301	-0.017306	0.507493	-0.0488142
2797	3001	mdd	REACTOME_G1_S_DNA_DAMAGE_CHECKPOINTS	63	0.57806	-0.027189	0.507493	-0.0663621
2798	2652	mdd	KEGG_MEDICUS_REFERENCE_MGLUR5_CA2_APOPTOTIC_PATHWAY	20	0.51755	-0.010849	0.508492	-0.0210359
2799	2875	mdd	CHIANG_LIVER_CANCER_SUBCLASS_PROLIFERATION_UP	160	0.55896	-0.012638	0.508492	-0.0246006
2800	2750	mdd	WP_TCA_CYCLE_AND_DEFICIENCY_OF_PYRUVATE_DEHYDROGENASE_COMPLEX_PDHC	15	0.53518	-0.024136	0.509491	-0.0504838
2801	2771	mdd	REACTOME_GPVI_MEDIATED_ACTIVATION_CASCADE	33	0.53918	-0.01693	0.509491	-0.0522402
2802	2825	mdd	KEGG_MEDICUS_VARIANT_MUTATION_INACTIVATED_PRKAR1A_TO_CRHR_PKA_ACTH_SIGNALING_PATHWAY	26	0.54896	-0.027313	0.509491	-0.066965
2803	2850	mdd	WP_NAD_METABOLISM_IN_ONCOGENE_INDUCED_SENESCENCE_AND_MITOCHONDRIAL_DYSFUNCTION_ASSOCIATED_SENESCENCE	21	0.55368	-0.032839	0.51049	-0.0282634
2804	2747	mdd	LANDIS_ERBB2_BREAST_TUMORS_65_DN	36	0.53446	-0.01601	0.51049	-0.0451811
2805	2928	mdd	QUINTENS_EMBRYONIC_BRAIN_RESPONSE_TO_IR	70	0.56657	-0.020012	0.51049	-0.0537611
2806	2711	mdd	REACTOME_SARS_COV_2_TARGETS_HOST_INTRACELLULAR_SIGNALLING_AND_REGULATORY_PATHWAYS	12	0.52782	-0.021789	0.511489	-0.0434349
2807	2656	mdd	BROWNE_HCMV_INFECTION_30MIN_UP	48	0.51817	-0.007259	0.512488	-0.00216326
2808	2603	mdd	HOEGERKORP_CD44_TARGETS_DIRECT_DN	12	0.5108	-0.0079378	0.512488	-0.0176207
2809	2756	mdd	REACTOME_REGULATED_PROTEOLYSIS_OF_P75NTR	11	0.53636	-0.029028	0.512488	-0.0369896
2810	2902	mdd	GROSS_HYPOXIA_VIA_ELK3_AND_HIF1A_UP	126	0.56259	-0.015259	0.512488	-0.0532896
2811	2812	mdd	WILLIAMS_ESR2_TARGETS_UP	26	0.54615	-0.024313	0.512488	-0.0618274
2812	2909	mdd	WP_17P13_3_YWHAE_COPY_NUMBER_VARIATION	21	0.56328	-0.034586	0.512488	-0.0681388
2813	2844	mdd	REACTOME_CARGO_TRAFFICKING_TO_THE_PERICILIARY_MEMBRANE	49	0.55288	-0.022459	0.512488	-0.087766
2814	2871	mdd	TAKEDA_TARGETS_OF_NUP98_HOXA9_FUSION_3D_UP	167	0.55863	-0.012734	0.513487	-0.0130965
2815	2806	mdd	WP_LIPID_METABOLISM_PATHWAY	28	0.54466	-0.023313	0.513487	-0.0409408
2816	2794	mdd	BIOCARTA_BARRESTIN_SRC_PATHWAY	16	0.54288	-0.032974	0.513487	-0.0497474
2817	2673	mdd	KEGG_MEDICUS_REFERENCE_LESION_BYPASS_BY_TLS_AND_DSB_FORMATION	15	0.5209	-0.016184	0.513487	-0.0505697
2818	2824	mdd	KEGG_MEDICUS_REFERENCE_EGF_EGFR_PLCG_CAMK_SIGNALING_PATHWAY	15	0.5483	-0.035115	0.513487	-0.062444
2819	2784	mdd	REACTOME_DISEASES_OF_MITOTIC_CELL_CYCLE	37	0.54163	-0.018675	0.514486	-0.0223587
2820	2960	mdd	WANG_CISPLATIN_RESPONSE_AND_XPC_UP	163	0.57108	-0.015468	0.514486	-0.0227249
2821	3133	mdd	BOCHKIS_FOXA2_TARGETS	396	0.60015	-0.013529	0.514486	-0.0460472
2822	2916	mdd	SMITH_LIVER_CANCER	44	0.5645	-0.025282	0.514486	-0.0554379
2823	3052	mdd	MCBRYAN_PUBERTAL_TGFB1_TARGETS_UP	159	0.58715	-0.018889	0.514486	-0.0672304
2824	2959	mdd	PID_IL8_CXCR1_PATHWAY	26	0.571	-0.044225	0.514486	-0.116738
2825	2731	mdd	AKL_HTLV1_INFECTION_UP	24	0.5317	-0.017458	0.515485	-0.022829
2826	3066	mdd	REACTOME_DNA_REPAIR	270	0.5899	-0.015552	0.515485	-0.0403492
2827	2942	mdd	WP_DEVELOPMENT_OF_URETERIC_COLLECTION_SYSTEM	58	0.56803	-0.02614	0.515485	-0.044136
2828	3036	mdd	WONG_EMBRYONIC_STEM_CELL_CORE	306	0.5844	-0.013052	0.515485	-0.0448061
2829	2811	mdd	PETRETTO_CARDIAC_HYPERTROPHY	33	0.54608	-0.020343	0.515485	-0.0460263
2830	2929	mdd	SA_PROGRAMMED_CELL_DEATH	11	0.56662	-0.055118	0.515485	-0.0715928
2831	3254	mdd	ENK_UV_RESPONSE_KERATINOCYTE_UP	487	0.61661	-0.014544	0.515485	-0.0810381
2832	2712	mdd	MYLLYKANGAS_AMPLIFICATION_HOT_SPOT_12	11	0.52799	-0.02067	0.516484	-0.0217728
2833	2796	mdd	REACTOME_SIGNALING_BY_ERBB2_ECD_MUTANTS	15	0.54343	-0.029825	0.516484	-0.0356404
2834	2841	mdd	KEGG_MEDICUS_PATHOGEN_SARS_COV_2_NSP1_TO_TRANSLATION_INITIATION	30	0.55211	-0.027409	0.516484	-0.04637
2835	2879	mdd	WP_APOPTOSIS_RELATED_NETWORK_DUE_TO_ALTERED_NOTCH3_IN_OVARIAN_CANCER	52	0.55974	-0.022602	0.516484	-0.0507154
2836	2751	mdd	WP_MICROGLIA_PATHOGEN_PHAGOCYTOSIS_PATHWAY	37	0.53544	-0.014808	0.516484	-0.0513146
2837	2964	mdd	WP_MEASLES_VIRUS_INFECTION	124	0.57131	-0.018588	0.516484	-0.0676424
2838	2915	mdd	REACTOME_NOTCH3_ACTIVATION_AND_TRANSMISSION_OF_SIGNAL_TO_THE_NUCLEUS	25	0.56421	-0.032527	0.516484	-0.0883926
2839	2815	mdd	WANG_RESPONSE_TO_ANDROGEN_UP	27	0.54713	-0.026054	0.517483	-0.0259133
2840	2904	mdd	REACTOME_SARS_COV_1_INFECTION	132	0.56282	-0.015138	0.517483	-0.0466824
2841	2664	mdd	BIOCARTA_P53HYPOXIA_PATHWAY	20	0.51923	-0.010989	0.517483	-0.0841805
2842	2901	mdd	RIZKI_TUMOR_INVASIVENESS_2D_UP	61	0.5625	-0.021244	0.517483	-0.0895702
2843	2762	mdd	LIM_MAMMARY_LUMINAL_PROGENITOR_UP	57	0.53703	-0.013667	0.518482	0.00327911
2844	2755	mdd	LY_AGING_OLD_DN	50	0.53636	-0.013339	0.518482	-0.0186804
2845	2828	mdd	SU_PANCREAS	37	0.5493	-0.020531	0.518482	-0.0281685
2846	2855	mdd	WP_TARGET_OF_RAPAMYCIN_SIGNALING	35	0.55519	-0.023565	0.518482	-0.0321768
2847	2709	mdd	CERIBELLI_GENES_INACTIVE_AND_BOUND_BY_NFY	30	0.52693	-0.014871	0.518482	-0.0681393
2848	2767	mdd	DORN_ADENOVIRUS_INFECTION_48HR_UP	12	0.53877	-0.031363	0.518482	-0.0706712
2849	3077	mdd	REACTOME_INTERLEUKIN_1_SIGNALING	107	0.59139	-0.024647	0.518482	-0.101262
2850	2802	mdd	WP_PATHWAYS_OF_NUCLEIC_ACID_METABOLISM_AND_INNATE_IMMUNE_SENSING	13	0.54409	-0.033129	0.519481	-0.0578889
2851	2907	mdd	SMIRNOV_RESPONSE_TO_IR_2HR_DN	52	0.56324	-0.022568	0.519481	-0.0609221
2852	2972	mdd	REACTOME_HDR_THROUGH_HOMOLOGOUS_RECOMBINATION_HRR	66	0.57302	-0.02765	0.519481	-0.0842512
2853	2897	mdd	BLANCO_MELO_COVID19_SARS_COV_2_INFECTION_A594_ACE2_EXPRESSING_CELLS_RUXOLITINIB_DN	69	0.56204	-0.019983	0.52048	-0.0351119
2854	2852	mdd	WP_GLYCOSAMINOGLYCAN_DEGRADATION	16	0.55407	-0.035817	0.52048	-0.048945
2855	2793	mdd	XU_RESPONSE_TO_TRETINOIN_UP	14	0.54284	-0.032377	0.52048	-0.049961
2856	2805	mdd	WP_HAIR_FOLLICLE_DEVELOPMENT_ORGANOGENESIS_PART_2_OF_3	30	0.54433	-0.022192	0.52048	-0.0520072
2857	2858	mdd	ALONSO_METASTASIS_NEURAL_UP	15	0.5556	-0.033901	0.52048	-0.0597043
2858	2810	mdd	FIGUEROA_AML_METHYLATION_CLUSTER_4_DN	15	0.54588	-0.030242	0.52048	-0.0608311
2859	2819	mdd	HOLLEMAN_PREDNISOLONE_RESISTANCE_ALL_DN	11	0.54764	-0.037965	0.52048	-0.0824268
2860	2655	mdd	RAY_TARGETS_OF_P210_BCR_ABL_FUSION_UP	12	0.51775	-0.01411	0.521479	-0.0202747
2861	2761	mdd	REACTOME_HSP90_CHAPERONE_CYCLE_FOR_STEROID_HORMONE_RECEPTORS_SHR_IN_THE_PRESENCE_OF_LIGAND	53	0.53671	-0.012713	0.521479	-0.051308
2862	2840	mdd	REACTOME_ANTIGEN_PROCESSING_CROSS_PRESENTATION	95	0.55201	-0.015424	0.521479	-0.0565955
2863	2851	mdd	REACTOME_CLASS_C_3_METABOTROPIC_GLUTAMATE_PHEROMONE_RECEPTORS	39	0.55373	-0.029565	0.521479	-0.078366
2864	2987	mdd	REACTOME_CYTOPROTECTION_BY_HMOX1	59	0.57507	-0.029463	0.521479	-0.0800616
2865	2890	mdd	VALK_AML_CLUSTER_13	29	0.5609	-0.032944	0.521479	-0.0878505
2866	2982	mdd	LU_TUMOR_ANGIOGENESIS_UP	25	0.5742	-0.040866	0.521479	-0.0902292
2867	2725	mdd	KEGG_STEROID_HORMONE_BIOSYNTHESIS	52	0.53004	-0.013129	0.522478	-0.0282492
2868	2737	mdd	BAELDE_DIABETIC_NEPHROPATHY_UP	79	0.53308	-0.0098615	0.522478	-0.0295655
2869	2738	mdd	NAGY_TFTC_COMPONENTS_HUMAN	17	0.53319	-0.021982	0.522478	-0.031674
2870	2863	mdd	BOYAULT_LIVER_CANCER_SUBCLASS_G123_UP	43	0.55638	-0.019724	0.522478	-0.0388541
2871	2880	mdd	WP_DNA_IR_DAMAGE_AND_CELLULAR_RESPONSE_VIA_ATR	74	0.55985	-0.018689	0.522478	-0.0727957
2872	2856	mdd	BANG_VERTEPORFIN_ENDOMETRIAL_CANCER_CELLS_UP	16	0.55559	-0.037	0.522478	-0.0729672
2873	2951	mdd	REACTOME_SELENOAMINO_ACID_METABOLISM	102	0.57015	-0.019272	0.522478	-0.0768174
2874	3038	mdd	NADLER_OBESITY_UP	58	0.5848	-0.031652	0.522478	-0.084783
2875	2821	mdd	KEGG_MEDICUS_REFERENCE_KEAP1_NRF2_SIGNALING_PATHWAY	24	0.54798	-0.030374	0.522478	-0.106207
2876	2697	mdd	BIOCARTA_STEM_PATHWAY	14	0.52492	-0.018777	0.523477	-0.045285
2877	2677	mdd	REACTOME_MICRORNA_MIRNA_BIOGENESIS	24	0.52139	-0.012553	0.523477	-0.0463925
2878	2829	mdd	KOINUMA_COLON_CANCER_MSI_UP	16	0.54934	-0.027339	0.523477	-0.0514106
2879	3078	mdd	NAKAMURA_TUMOR_ZONE_PERIPHERAL_VS_CENTRAL_UP	252	0.59156	-0.015945	0.523477	-0.057059
2880	2832	mdd	BIOCARTA_EXTRINSIC_PATHWAY	13	0.55045	-0.043315	0.523477	-0.092345
2881	2770	mdd	BIOCARTA_AGPCR_PATHWAY	11	0.53895	-0.032405	0.523477	-0.0994611
2882	2865	mdd	WP_4_HYDROXYTAMOXIFEN_DEXAMETHASONE_AND_RETINOIC_ACIDS_REGULATION_OF_P27_EXPRESSION	18	0.55682	-0.037017	0.523477	-0.106807
2883	2949	mdd	WP_NCRNAS_INVOLVED_IN_WNT_SIGNALING_IN_HEPATOCELLULAR_CARCINOMA	83	0.56974	-0.020755	0.524476	-0.0522273
2884	2944	mdd	XIE_LT_HSC_S1PR3_OE_UP	27	0.56878	-0.036443	0.524476	-0.0816931
2885	2894	mdd	REACTOME_PEROXISOMAL_LIPID_METABOLISM	28	0.56167	-0.030379	0.525475	-0.0322542
2886	2728	mdd	WANG_BARRETTS_ESOPHAGUS_AND_ESOPHAGUS_CANCER_UP	23	0.53116	-0.017516	0.525475	-0.0363249
2887	2808	mdd	DESERT_EXTRACELLULAR_MATRIX_HEPATOCELLULAR_CARCINOMA_SUBCLASS_UP	19	0.54534	-0.02924	0.525475	-0.0639994
2888	2948	mdd	REACTOME_FC_EPSILON_RECEPTOR_FCERI_SIGNALING	123	0.56963	-0.017099	0.525475	-0.0644557
2889	2864	mdd	REACTOME_DNA_DAMAGE_BYPASS	45	0.55669	-0.023841	0.525475	-0.0729161
2890	2822	mdd	RICKMAN_TUMOR_DIFFERENTIATED_MODERATELY_VS_POORLY_DN	14	0.54813	-0.035466	0.525475	-0.0760428
2891	2946	mdd	PID_FANCONI_PATHWAY	40	0.56939	-0.035022	0.525475	-0.0776004
2892	2836	mdd	REACTOME_PASSIVE_TRANSPORT_BY_AQUAPORINS	12	0.5511	-0.043064	0.525475	-0.0779971
2893	2872	mdd	REACTOME_MEIOTIC_SYNAPSIS	31	0.55874	-0.028933	0.525475	-0.0816398
2894	2830	mdd	MCMURRAY_TP53_HRAS_COOPERATION_RESPONSE_UP	25	0.54947	-0.02716	0.525475	-0.100867
2895	2678	mdd	CAFFAREL_RESPONSE_TO_THC_8HR_5_DN	11	0.52172	-0.017822	0.526474	0.00837235
2896	3013	mdd	HEIDENBLAD_AMPLIFIED_IN_PANCREATIC_CANCER	53	0.57997	-0.029548	0.526474	-0.0872008
2897	2781	mdd	HUANG_FOXA2_TARGETS_UP	46	0.54136	-0.016259	0.526474	-0.0882319
2898	3027	mdd	GRABARCZYK_BCL11B_TARGETS_UP	68	0.58175	-0.027584	0.526474	-0.125073
2899	2903	mdd	KEGG_MEDICUS_REFERENCE_GPCR_PLCB_ITPR_SIGNALING_PATHWAY	46	0.56276	-0.026513	0.527473	-0.0640684
2900	2908	mdd	WP_MATRIX_METALLOPROTEINASES	28	0.56327	-0.031933	0.527473	-0.086875
2901	2785	mdd	TONKS_TARGETS_OF_RUNX1_RUNX1T1_FUSION_SUSTAINED_IN_MONOCYTE_UP	21	0.54174	-0.025158	0.527473	-0.0953561
2902	2965	mdd	TIAN_TNF_SIGNALING_VIA_NFKB	24	0.57156	-0.034447	0.528472	-0.0271733
2903	2749	mdd	NAGY_STAGA_COMPONENTS_HUMAN	13	0.53511	-0.026337	0.528472	-0.0578451
2904	2896	mdd	BOYLAN_MULTIPLE_MYELOMA_PCA3_DN	62	0.56203	-0.022024	0.528472	-0.0589627
2905	3050	mdd	KUMAR_PATHOGEN_LOAD_BY_MACROPHAGES	229	0.58658	-0.015276	0.528472	-0.0784588
2906	2799	mdd	REACTOME_GABA_SYNTHESIS_RELEASE_REUPTAKE_AND_DEGRADATION	19	0.54377	-0.027475	0.528472	-0.0793012
2907	3192	mdd	BENPORATH_PRC2_TARGETS	582	0.60762	-0.013196	0.528472	-0.0842735
2908	3003	mdd	WHITEHURST_PACLITAXEL_SENSITIVITY	31	0.5783	-0.038587	0.528472	-0.0920733
2909	2934	mdd	PID_NFKAPPAB_ATYPICAL_PATHWAY	16	0.56698	-0.044891	0.528472	-0.110934
2910	3232	mdd	PASQUALUCCI_LYMPHOMA_BY_GC_STAGE_UP	265	0.61331	-0.018343	0.529471	-0.0711947
2911	2834	mdd	KEGG_MEDICUS_PATHOGEN_HBV_LHBS_TO_PKC_ERK_SIGNALING_PATHWAY	11	0.55064	-0.045844	0.529471	-0.0907288
2912	3099	mdd	SESTO_RESPONSE_TO_UV_C8	67	0.59496	-0.029343	0.529471	-0.0912591
2913	2760	mdd	ZHAN_V2_LATE_DIFFERENTIATION_GENES	38	0.53668	-0.015418	0.53047	-0.037049
2914	2689	mdd	KEGG_MEDICUS_VARIANT_MUTATION_CAUSED_ABERRANT_SNCA_TO_26S_PROTEASOME_MEDIATED_PROTEIN_DEGRADATION	33	0.52369	-0.01046	0.53047	-0.0390335
2915	2859	mdd	KEGG_TRYPTOPHAN_METABOLISM	36	0.55573	-0.023259	0.53047	-0.0570092
2916	3189	mdd	LINDGREN_BLADDER_CANCER_CLUSTER_1_DN	342	0.60728	-0.015772	0.53047	-0.0618784
2917	2742	mdd	MEISSNER_ES_ICP_WITH_H3K4ME3_AND_H3K27ME3	12	0.53397	-0.024172	0.53047	-0.0771667
2918	3086	mdd	KEGG_MEDICUS_REFERENCE_DYNEIN_RECRUITMENT_TO_THE_KINETOCHORE	29	0.59255	-0.042522	0.53047	-0.0938511
2919	3055	mdd	SWEET_KRAS_TARGETS_DN	55	0.58775	-0.033887	0.53047	-0.15367
2920	2853	mdd	BRUECKNER_TARGETS_OF_MIRLET7A3_UP	104	0.5542	-0.014215	0.531469	-0.0362698
2921	2838	mdd	PID_AMB2_NEUTROPHILS_PATHWAY	40	0.55163	-0.022697	0.531469	-0.0732472
2922	2869	mdd	GARGALOVIC_RESPONSE_TO_OXIDIZED_PHOSPHOLIPIDS_TURQUOISE_UP	76	0.55806	-0.018321	0.531469	-0.0958291
2923	2910	mdd	WP_ANGIOGENESIS	24	0.56347	-0.036014	0.531469	-0.107559
2924	2905	mdd	BIOCARTA_HER2_PATHWAY	23	0.56289	-0.038334	0.531469	-0.117901
2925	2932	mdd	KANG_DOXORUBICIN_RESISTANCE_DN	17	0.56687	-0.04508	0.531469	-0.12782
2926	2883	mdd	REACTOME_INFLAMMASOMES	21	0.56004	-0.031837	0.532468	-0.0834898
2927	2931	mdd	REACTOME_SWITCHING_OF_ORIGINS_TO_A_POST_REPLICATIVE_STATE	88	0.56672	-0.020246	0.532468	-0.0881402
2928	2967	mdd	KEGG_MEDICUS_REFERENCE_GF_RTK_RAS_ERK_SIGNALING_PATHWAY	88	0.57188	-0.021913	0.532468	-0.0920149
2929	2816	mdd	TOMLINS_PROSTATE_CANCER_DN	36	0.54742	-0.022924	0.532468	-0.0975309
2930	2891	mdd	LIANG_SILENCED_BY_METHYLATION_UP	27	0.56093	-0.030959	0.532468	-0.107304
2931	2906	mdd	BYSTROEM_CORRELATED_WITH_IL5_DN	55	0.56304	-0.024448	0.532468	-0.113279
2932	2927	mdd	REACTOME_SYNTHESIS_OF_GLYCOSYLPHOSPHATIDYLINOSITOL_GPI	17	0.56615	-0.047087	0.532468	-0.134761
2933	2789	mdd	WP_SARS_COV_2_MITOCHONDRIAL_CHRONIC_OXIDATIVE_STRESS_AND_ENDOTHELIAL_DYSFUNCTION	20	0.54209	-0.021559	0.533467	-0.0271606
2934	3081	mdd	WP_CILIARY_LANDSCAPE	199	0.59177	-0.017374	0.533467	-0.0732972
2935	3372	mdd	MASSARWEH_TAMOXIFEN_RESISTANCE_UP	506	0.63402	-0.016178	0.533467	-0.0763987
2936	2995	mdd	KEGG_GLYCEROPHOSPHOLIPID_METABOLISM	70	0.57747	-0.024519	0.533467	-0.0786354
2937	2866	mdd	RAMPON_ENRICHED_LEARNING_ENVIRONMENT_LATE_UP	21	0.55692	-0.03688	0.533467	-0.111719
2938	2940	mdd	REACTOME_AFLATOXIN_ACTIVATION_AND_DETOXIFICATION	18	0.56773	-0.044035	0.533467	-0.129053
2939	3256	mdd	HAN_SATB1_TARGETS_DN	347	0.61692	-0.017568	0.533467	-0.130661
2940	2953	mdd	FINETTI_BREAST_CANCER_KINOME_RED	16	0.57035	-0.049033	0.533467	-0.131732
2941	2817	mdd	KEGG_MEDICUS_VARIANT_MUTATION_CAUSED_ABERRANT_HTT_TO_TRANSPORT_OF_CALCIUM	17	0.5476	-0.031087	0.534466	-0.0610003
2942	2956	mdd	ADDYA_ERYTHROID_DIFFERENTIATION_BY_HEMIN	72	0.57073	-0.0224	0.534466	-0.0651724
2943	2733	mdd	GOERING_BLOOD_HDL_CHOLESTEROL_QTL_TRANS	12	0.53218	-0.026471	0.534466	-0.070929
2944	3072	mdd	REACTOME_HIV_INFECTION	215	0.59078	-0.016596	0.534466	-0.0773624
2945	2963	mdd	REACTOME_SCF_SKP2_MEDIATED_DEGRADATION_OF_P27_P21	55	0.57128	-0.027144	0.534466	-0.102249
2946	3005	mdd	CHO_NR4A1_TARGETS	29	0.57846	-0.043497	0.534466	-0.148065
2947	2939	mdd	GREENBAUM_E2A_TARGETS_UP	27	0.56754	-0.035587	0.535465	-0.0726881
2948	2973	mdd	FRASOR_TAMOXIFEN_RESPONSE_UP	43	0.57323	-0.029115	0.535465	-0.103841
2949	2782	mdd	CAFFAREL_RESPONSE_TO_THC_24HR_3_DN	12	0.54147	-0.02652	0.536464	-0.0512675
2950	2833	mdd	KEGG_CITRATE_CYCLE_TCA_CYCLE	27	0.5505	-0.027113	0.536464	-0.0831796
2951	2913	mdd	PID_HIF1_TFPATHWAY	65	0.56391	-0.021037	0.536464	-0.0873964
2952	3119	mdd	GOTZMANN_EPITHELIAL_TO_MESENCHYMAL_TRANSITION_DN	193	0.59827	-0.019097	0.536464	-0.089837
2953	2895	mdd	KEGG_MEDICUS_VARIANT_AMPLIFIED_PDGFR_TO_PLCG_CAMK_SIGNALING_PATHWAY	14	0.56185	-0.046078	0.536464	-0.10132
2954	2914	mdd	REACTOME_FORMATION_OF_DEFINITIVE_ENDODERM	14	0.56409	-0.041901	0.536464	-0.104779
2955	2983	mdd	WP_GENES_ASSOCIATED_WITH_THE_DEVELOPMENT_OF_RHEUMATOID_ARTHRITIS	18	0.57435	-0.044828	0.537463	-0.0674956
2956	2887	mdd	FUJII_YBX1_TARGETS_UP	35	0.56019	-0.025386	0.537463	-0.0768217
2957	2898	mdd	KEGG_MEDICUS_VARIANT_MUTATION_CAUSED_ABERRANT_ABETA_TO_MACHR_CA2_APOPTOTIC_PATHWAY	19	0.56223	-0.039212	0.537463	-0.0897463
2958	2889	mdd	REACTOME_ABC_TRANSPORTERS_IN_LIPID_HOMEOSTASIS	17	0.56083	-0.040659	0.537463	-0.0987429
2959	2950	mdd	NEWMAN_ERCC6_TARGETS_UP	21	0.5698	-0.043317	0.537463	-0.125945
2960	3318	mdd	MARTINEZ_TP53_TARGETS_UP	568	0.62627	-0.014749	0.538462	-0.0951
2961	2868	mdd	BIOCARTA_IL1R_PATHWAY	29	0.55749	-0.029684	0.538462	-0.104367
2962	2885	mdd	CUI_GLUCOSE_DEPRIVATION	56	0.56008	-0.022356	0.538462	-0.10465
2963	3326	mdd	MARTINEZ_RB1_AND_TP53_TARGETS_UP	567	0.62746	-0.014765	0.538462	-0.108058
2964	2923	mdd	REACTOME_G_PROTEIN_ACTIVATION	24	0.56595	-0.038687	0.538462	-0.117248
2965	3043	mdd	CHIARETTI_T_ALL_RELAPSE_PROGNOSIS	17	0.58543	-0.063872	0.538462	-0.155362
2966	2776	mdd	WANG_RESPONSE_TO_BEXAROTENE_DN	28	0.54044	-0.019733	0.539461	-0.0292582
2967	3029	mdd	TONKS_TARGETS_OF_RUNX1_RUNX1T1_FUSION_MONOCYTE_UP	191	0.58244	-0.016584	0.539461	-0.0615334
2968	2874	mdd	KEGG_MEDICUS_PATHOGEN_KSHV_VGPCR_TO_GNB_G_ERK_SIGNALING_PATHWAY	31	0.55886	-0.029372	0.539461	-0.104676
2969	2968	mdd	WP_ARYL_HYDROCARBON_RECEPTOR_PATHWAY_WP2873	45	0.57256	-0.031217	0.539461	-0.128667
2970	2926	mdd	REACTOME_COPII_MEDIATED_VESICLE_TRANSPORT	65	0.5661	-0.024578	0.54046	-0.0974768
2971	3075	mdd	WHITFIELD_CELL_CYCLE_S	126	0.59103	-0.022819	0.54046	-0.106103
2972	2900	mdd	WP_BDNF_TRKB_SIGNALING	33	0.56236	-0.032011	0.54046	-0.116041
2973	2780	mdd	REACTOME_ADENYLATE_CYCLASE_INHIBITORY_PATHWAY	14	0.54097	-0.02974	0.54046	-0.122889
2974	3435	mdd	KOINUMA_TARGETS_OF_SMAD2_OR_SMAD3	776	0.64441	-0.014651	0.54046	-0.132183
2975	2884	mdd	CHIANG_LIVER_CANCER_SUBCLASS_POLYSOMY7_DN	24	0.56007	-0.035365	0.54046	-0.145902
2976	3002	mdd	WP_SLEEP_REGULATION	38	0.57818	-0.039484	0.54046	-0.16266
2977	2945	mdd	REACTOME_BACTERIAL_INFECTION_PATHWAYS	68	0.569	-0.022941	0.541459	-0.0826655
2978	3096	mdd	REACTOME_VISUAL_PHOTOTRANSDUCTION	92	0.5943	-0.026739	0.541459	-0.0865189
2979	3026	mdd	CERIBELLI_PROMOTERS_INACTIVE_AND_BOUND_BY_NFY	32	0.5816	-0.037764	0.541459	-0.0935678
2980	2857	mdd	KEGG_MEDICUS_VARIANT_MUTATION_CAUSED_ABERRANT_SOD1_TO_26S_PROTEASOME_MEDIATED_PROTEIN_DEGRADATION	38	0.5556	-0.023478	0.541459	-0.100421
2981	2842	mdd	KEGG_MEDICUS_REFERENCE_LONG_PATCH_BER	17	0.55213	-0.040294	0.541459	-0.105617
2982	2961	mdd	KEGG_MEDICUS_PATHOGEN_HBV_HBX_TO_CREB_MEDIATED_TRANSCRIPTION	12	0.57127	-0.061842	0.541459	-0.182307
2983	2758	mdd	HUMMERICH_BENIGN_SKIN_TUMOR_UP	14	0.53654	-0.027411	0.542458	-0.122877
2984	3039	mdd	BIOCARTA_AKAP95_PATHWAY	11	0.58509	-0.075167	0.542458	-0.176169
2985	2941	mdd	GALLUZZI_PERMEABILIZE_MITOCHONDRIA	39	0.56793	-0.028709	0.543457	-0.0953043
2986	2867	mdd	SARTIPY_NORMAL_AT_INSULIN_RESISTANCE_UP	27	0.55695	-0.028881	0.543457	-0.105716
2987	2952	mdd	VANHARANTA_UTERINE_FIBROID_WITH_7Q_DELETION_DN	35	0.57032	-0.030767	0.543457	-0.106137
2988	2912	mdd	VANDESLUIS_NORMAL_EMBRYOS_DN	20	0.56383	-0.038138	0.543457	-0.121315
2989	2870	mdd	KONDO_COLON_CANCER_HCP_WITH_H3K27ME1	22	0.55823	-0.031633	0.543457	-0.125508
2990	2924	mdd	BIOCARTA_ATM_PATHWAY	19	0.56599	-0.044341	0.543457	-0.139664
2991	2954	mdd	REACTOME_IRON_UPTAKE_AND_TRANSPORT	56	0.5704	-0.022225	0.544456	-0.0884172
2992	3014	mdd	REACTOME_ATF6_ATF6_ALPHA_ACTIVATES_CHAPERONES	11	0.58018	-0.059268	0.544456	-0.135349
2993	2966	mdd	KEGG_MEDICUS_REFERENCE_AREG_EGFR_PI3K_SIGNALING_PATHWAY	11	0.57174	-0.060988	0.545455	-0.098211
2994	3064	mdd	RIEGE_DELTANP63_DIRECT_TARGETS_UP	130	0.58881	-0.020968	0.545455	-0.113076
2995	2992	mdd	BIOCARTA_P38MAPK_PATHWAY	35	0.57702	-0.035749	0.545455	-0.12282
2996	3037	mdd	KEGG_VIRAL_MYOCARDITIS	66	0.58466	-0.029153	0.545455	-0.183056
2997	2997	mdd	KEGG_MEDICUS_REFERENCE_RIG_I_IRF7_3_SIGNALING_PATHWAY	23	0.57783	-0.061556	0.545455	-0.211624
2998	3060	mdd	MUELLER_METHYLATED_IN_GLIOBLASTOMA	35	0.58812	-0.033892	0.546454	-0.0800546
2999	3234	mdd	GRADE_COLON_AND_RECTAL_CANCER_UP	255	0.61362	-0.019741	0.546454	-0.132145
3000	3021	mdd	ICHIBA_GRAFT_VERSUS_HOST_DISEASE_35D_DN	53	0.5809	-0.031126	0.546454	-0.137934
3001	3056	mdd	CHEN_LUNG_CANCER_SURVIVAL	25	0.5879	-0.045527	0.546454	-0.145911
3002	2787	mdd	WP_METHIONINE_METABOLISM_LEADING_TO_SULFUR_AMINO_ACIDS_AND_RELATED_DISORDERS	11	0.54183	-0.02794	0.547453	-0.0820296
3003	3087	mdd	BROWNE_HCMV_INFECTION_18HR_UP	155	0.59277	-0.020173	0.547453	-0.117496
3004	3008	mdd	REACTOME_REGULATION_OF_CHOLESTEROL_BIOSYNTHESIS_BY_SREBP_SREBF	53	0.57884	-0.029181	0.547453	-0.13917
3005	2839	mdd	PLASARI_TGFB1_SIGNALING_VIA_NFIC_10HR_DN	30	0.55187	-0.023893	0.548452	-0.0856298
3006	3253	mdd	RUTELLA_RESPONSE_TO_CSF2RB_AND_IL4_DN	299	0.61636	-0.018454	0.548452	-0.0944655
3007	2886	mdd	BIOCARTA_NKCELLS_PATHWAY	20	0.56014	-0.033771	0.548452	-0.106483
3008	2826	mdd	ABRAHAM_ALPC_VS_MULTIPLE_MYELOMA_DN	20	0.54928	-0.030013	0.548452	-0.113632
3009	3101	mdd	DOANE_RESPONSE_TO_ANDROGEN_UP	163	0.59564	-0.019616	0.548452	-0.12006
3010	3140	mdd	WANG_CLIM2_TARGETS_DN	164	0.60056	-0.021982	0.548452	-0.127787
3011	3134	mdd	MOREAUX_MULTIPLE_MYELOMA_BY_TACI_DN	154	0.60037	-0.02251	0.548452	-0.133474
3012	3054	mdd	WP_VITAMIN_A_AND_CAROTENOID_METABOLISM	41	0.58762	-0.036663	0.548452	-0.134596
3013	3143	mdd	KORKOLA_EMBRYONAL_CARCINOMA_UP	40	0.60064	-0.048827	0.548452	-0.164859
3014	3135	mdd	WP_NRP1_TRIGGERED_SIGNALING_PATHWAYS_IN_PANCREATIC_CANCER	51	0.60038	-0.039572	0.548452	-0.181926
3015	3031	mdd	RADAEVA_RESPONSE_TO_IFNA1_UP	46	0.58333	-0.036524	0.548452	-0.185385
3016	3104	mdd	BIOCARTA_ARAP_PATHWAY	17	0.59619	-0.082946	0.548452	-0.232602
3017	3059	mdd	IZADPANAH_STEM_CELL_ADIPOSE_VS_BONE_DN	100	0.58807	-0.024731	0.549451	-0.105708
3018	3023	mdd	SCHEIDEREIT_IKK_INTERACTING_PROTEINS	52	0.58143	-0.030661	0.549451	-0.117216
3019	2999	mdd	WENDT_COHESIN_TARGETS_UP	31	0.57796	-0.037235	0.549451	-0.123062
3020	2938	mdd	KEGG_MEDICUS_VARIANT_MUTATION_CAUSED_ABERRANT_ABETA_TO_TRANSPORT_OF_CALCIUM	13	0.56752	-0.049608	0.549451	-0.131653
3021	3430	mdd	REACTOME_SARS_COV_2_INFECTION	274	0.64359	-0.024616	0.549451	-0.133202
3022	3221	mdd	MANNE_COVID19_COMBINED_COHORT_VS_HEALTHY_DONOR_PLATELETS_UP	165	0.61163	-0.02424	0.549451	-0.14706
3023	3615	mdd	RODRIGUES_THYROID_CARCINOMA_POORLY_DIFFERENTIATED_UP	585	0.67166	-0.020347	0.549451	-0.163517
3024	3061	mdd	SU_PLACENTA	24	0.58814	-0.048885	0.549451	-0.16418
3025	2813	mdd	KEGG_OTHER_GLYCAN_DEGRADATION	15	0.54678	-0.028618	0.55045	-0.0655867
3026	3251	mdd	KIM_WT1_TARGETS_12HR_UP	156	0.61614	-0.024977	0.55045	-0.150511
3027	3028	mdd	REACTOME_GENE_SILENCING_BY_RNA	77	0.58233	-0.023866	0.551449	-0.104437
3028	3092	mdd	REACTOME_MAPK6_MAPK4_SIGNALING	85	0.59362	-0.028689	0.551449	-0.135033
3029	3408	mdd	PILON_KLF1_TARGETS_UP	439	0.64024	-0.018927	0.551449	-0.136501
3030	3273	mdd	RASHI_RESPONSE_TO_IONIZING_RADIATION_5	125	0.61822	-0.02911	0.551449	-0.145613
3031	2974	mdd	KEGG_MEDICUS_REFERENCE_BMP_HAMP_SIGNALING_PATHWAY	11	0.57325	-0.069595	0.551449	-0.163181
3032	3004	mdd	WEIGEL_OXIDATIVE_STRESS_RESPONSE	31	0.57843	-0.03942	0.551449	-0.165339
3033	2984	mdd	LIU_OVARIAN_CANCER_TUMORS_AND_XENOGRAFTS_XDGS_UP	75	0.57446	-0.0253	0.551449	-0.166662
3034	2854	mdd	YUAN_ZNF143_PARTNERS	19	0.55422	-0.034732	0.552448	-0.0760113
3035	2978	mdd	KEGG_MEDICUS_REFERENCE_MACHR_CA2_APOPTOTIC_PATHWAY	18	0.57369	-0.047467	0.552448	-0.141427
3036	2925	mdd	HEBERT_MATRISOME_TNBC_BRAIN_METASTASIS	23	0.56608	-0.043524	0.552448	-0.14366
3037	2920	mdd	REACTOME_DISEASES_ASSOCIATED_WITH_GLYCOSYLATION_PRECURSOR_BIOSYNTHESIS	14	0.56539	-0.050937	0.552448	-0.15781
3038	3156	mdd	REACTOME_NCAM_SIGNALING_FOR_NEURITE_OUT_GROWTH	62	0.60248	-0.036436	0.552448	-0.209015
3039	3089	mdd	FRASOR_RESPONSE_TO_SERM_OR_FULVESTRANT_UP	21	0.59299	-0.048135	0.553447	-0.138984
3040	3112	mdd	REACTOME_THE_ROLE_OF_GTSE1_IN_G2_M_PROGRESSION_AFTER_G2_CHECKPOINT	72	0.59748	-0.029252	0.554446	-0.12832
3041	3094	mdd	EBAUER_TARGETS_OF_PAX3_FOXO1_FUSION_UP	176	0.5942	-0.020443	0.554446	-0.130467
3042	3017	mdd	KEGG_MEDICUS_PATHOGEN_HPV_E6_TO_NOTCH_SIGNALING_PATHWAY_N00380	12	0.58027	-0.068182	0.554446	-0.132827
3043	3291	mdd	FOSTER_TOLERANT_MACROPHAGE_UP	151	0.62037	-0.02751	0.554446	-0.164632
3044	2971	mdd	LEE_AGING_MUSCLE_UP	38	0.57301	-0.032239	0.555445	-0.0990559
3045	2970	mdd	MAGRANGEAS_MULTIPLE_MYELOMA_IGG_VS_IGA_DN	24	0.57297	-0.041227	0.555445	-0.104686
3046	2998	mdd	REACTOME_TRANSCRIPTIONAL_REGULATION_OF_GRANULOPOIESIS	30	0.57784	-0.03756	0.555445	-0.131835
3047	3095	mdd	WP_CKAP4_SIGNALING_PATHWAY_MAP	107	0.59429	-0.024063	0.555445	-0.143385
3048	3149	mdd	GARGALOVIC_RESPONSE_TO_OXIDIZED_PHOSPHOLIPIDS_TURQUOISE_DN	49	0.60141	-0.039501	0.555445	-0.169516
3049	3063	mdd	WP_GLYCOGEN_SYNTHESIS_AND_DEGRADATION	35	0.58873	-0.042653	0.555445	-0.175179
3050	2835	mdd	REACTOME_RNA_POLYMERASE_III_CHAIN_ELONGATION	18	0.55098	-0.02842	0.556444	-0.100247
3051	3045	mdd	REACTOME_METABOLISM_OF_POLYAMINES	52	0.58613	-0.032999	0.556444	-0.129993
3052	2958	mdd	REACTOME_ACTIVATION_OF_MATRIX_METALLOPROTEINASES	31	0.57092	-0.03689	0.556444	-0.148662
3053	2930	mdd	MATTHEWS_AP1_TARGETS	17	0.56668	-0.04775	0.556444	-0.167971
3054	3562	mdd	WEST_ADRENOCORTICAL_TUMOR_DN	488	0.6632	-0.021464	0.556444	-0.177719
3055	2955	mdd	REACTOME_PURINERGIC_SIGNALING_IN_LEISHMANIASIS_INFECTION	26	0.5704	-0.035912	0.557443	-0.115349
3056	2988	mdd	BYSTRYKH_HEMATOPOIESIS_STEM_CELL_SCP2_QTL_TRANS	27	0.57513	-0.037252	0.557443	-0.126383
3057	3048	mdd	REACTOME_SIGNALING_BY_NOTCH1	70	0.58645	-0.029421	0.557443	-0.137956
3058	3041	mdd	BIOCARTA_GRANULOCYTES_PATHWAY	13	0.58522	-0.06235	0.557443	-0.156077
3059	2936	mdd	REACTOME_REDUCTION_OF_CYTOSOLIC_CA_LEVELS	11	0.56725	-0.063922	0.557443	-0.182344
3060	3204	mdd	SASSON_RESPONSE_TO_GONADOTROPHINS_UP	75	0.60921	-0.036073	0.557443	-0.185494
3061	3033	mdd	KEGG_GALACTOSE_METABOLISM	23	0.58357	-0.051992	0.557443	-0.206265
3062	3030	mdd	GAJATE_RESPONSE_TO_TRABECTEDIN_DN	16	0.58256	-0.056314	0.558442	-0.156435
3063	2989	mdd	KEGG_MEDICUS_REFERENCE_ELECTRON_TRANSFER_IN_COMPLEX_IV	15	0.57526	-0.057599	0.558442	-0.157879
3064	3062	mdd	REACTOME_REGULATION_OF_NF_KAPPA_B_SIGNALING	17	0.58817	-0.059746	0.558442	-0.166335
3065	3242	mdd	REACTOME_RESPONSE_OF_EIF2AK4_GCN2_TO_AMINO_ACID_DEFICIENCY	93	0.61456	-0.034112	0.558442	-0.184926
3066	3161	mdd	KEGG_MEDICUS_REFERENCE_TIGHT_JUNCTION_ACTIN_SIGNALING_PATHWAY	35	0.60289	-0.049294	0.558442	-0.18539
3067	3097	mdd	TAKEDA_TARGETS_OF_NUP98_HOXA9_FUSION_6HR_DN	41	0.59463	-0.040705	0.558442	-0.197544
3068	3010	mdd	HOFMANN_MYELODYSPLASTIC_SYNDROM_LOW_RISK_DN	25	0.57948	-0.044409	0.559441	-0.145586
3069	2977	mdd	REACTOME_TP53_REGULATES_TRANSCRIPTION_OF_GENES_INVOLVED_IN_G1_CELL_CYCLE_ARREST	14	0.57362	-0.055139	0.559441	-0.151737
3070	3322	mdd	MEISSNER_BRAIN_HCP_WITH_H3K27ME3	260	0.62694	-0.021909	0.559441	-0.153315
3071	3190	mdd	KIM_HYPOXIA	17	0.60745	-0.067644	0.559441	-0.160656
3072	3155	mdd	TSENG_IRS1_TARGETS_DN	116	0.60247	-0.02577	0.559441	-0.161783
3073	3160	mdd	RICKMAN_HEAD_AND_NECK_CANCER_C	99	0.60274	-0.029933	0.559441	-0.177345
3074	3219	mdd	KEGG_PRION_DISEASES	33	0.61144	-0.052596	0.559441	-0.195995
3075	3107	mdd	KORKOLA_CORRELATED_WITH_POU5F1	30	0.59685	-0.048929	0.559441	-0.197924
3076	2991	mdd	KEGG_MEDICUS_PATHOGEN_HTLV_1_TAX_TO_NFY_MEDIATED_TRANSCRIPTION	13	0.5769	-0.083157	0.559441	-0.245101
3077	2935	mdd	REACTOME_SIGNALING_BY_PDGFRA_TRANSMEMBRANE_JUXTAMEMBRANE_AND_KINASE_DOMAIN_MUTANTS	11	0.5672	-0.05384	0.56044	-0.140809
3078	3177	mdd	MARTORIATI_MDM4_TARGETS_NEUROEPITHELIUM_UP	152	0.60545	-0.02214	0.56044	-0.141639
3079	2911	mdd	REACTOME_GRB2_EVENTS_IN_ERBB2_SIGNALING	16	0.56351	-0.049188	0.56044	-0.145275
3080	2876	mdd	REACTOME_INTRINSIC_PATHWAY_FOR_APOPTOSIS	52	0.55916	-0.022278	0.56044	-0.146368
3081	2918	mdd	PARK_TRETINOIN_RESPONSE	11	0.56471	-0.050814	0.56044	-0.148251
3082	3183	mdd	BLANCO_MELO_HUMAN_PARAINFLUENZA_VIRUS_3_INFECTION_A594_CELLS_DN	102	0.60627	-0.029272	0.56044	-0.163971
3083	3019	mdd	VERRECCHIA_DELAYED_RESPONSE_TO_TGFB1	35	0.58089	-0.033307	0.56044	-0.173811
3084	2993	mdd	NABA_MATRISOME_HIGHLY_METASTATIC_MELANOMA	18	0.57708	-0.053597	0.56044	-0.18018
3085	3196	mdd	PID_HDAC_CLASSIII_PATHWAY	23	0.60817	-0.059823	0.56044	-0.185747
3086	3082	mdd	WP_DOPAMINE_METABOLISM	11	0.5918	-0.082375	0.56044	-0.188556
3087	3367	mdd	NATSUME_RESPONSE_TO_INTERFERON_BETA_UP	68	0.63319	-0.044821	0.56044	-0.191307
3088	2917	mdd	SU_KIDNEY	12	0.56465	-0.048753	0.561439	-0.117952
3089	2985	mdd	PID_SYNDECAN_2_PATHWAY	30	0.57503	-0.034408	0.561439	-0.129224
3090	3203	mdd	RYAN_MANTLE_CELL_LYMPHOMA_NOTCH_DIRECT_UP	146	0.60899	-0.024564	0.561439	-0.131876
3091	3053	mdd	KEGG_GLYCEROLIPID_METABOLISM	39	0.58728	-0.036801	0.561439	-0.153804
3092	3147	mdd	CHICAS_RB1_TARGETS_LOW_SERUM	77	0.60124	-0.032546	0.561439	-0.159659
3093	3006	mdd	WP_1Q21_1_COPY_NUMBER_VARIATION_SYNDROME	24	0.57851	-0.046676	0.561439	-0.163076
3094	3000	mdd	REACTOME_S_PHASE	154	0.57803	-0.018114	0.562438	-0.103196
3095	3009	mdd	RHEIN_ALL_GLUCOCORTICOID_THERAPY_UP	68	0.57925	-0.027098	0.562438	-0.120569
3096	3404	mdd	REACTOME_REGULATION_OF_LIPID_METABOLISM_BY_PPARALPHA	114	0.64003	-0.035351	0.562438	-0.162964
3097	3076	mdd	WIKMAN_ASBESTOS_LUNG_CANCER_UP	14	0.59127	-0.068175	0.562438	-0.182115
3098	3136	mdd	BOSCO_ALLERGEN_INDUCED_TH2_ASSOCIATED_MODULE	133	0.60044	-0.024202	0.562438	-0.188757
3099	3083	mdd	REACTOME_SYNTHESIS_OF_PIPS_AT_THE_GOLGI_MEMBRANE	15	0.59203	-0.064644	0.562438	-0.193631
3100	3051	mdd	ZHENG_RESPONSE_TO_ARSENITE_UP	14	0.58667	-0.080711	0.562438	-0.252955
3101	3047	mdd	BROWNE_HCMV_INFECTION_2HR_UP	33	0.58622	-0.040521	0.563437	-0.165539
3102	3025	mdd	DING_LUNG_CANCER_MUTATED_SIGNIFICANTLY	24	0.58157	-0.050109	0.563437	-0.195111
3103	3470	mdd	MCBRYAN_PUBERTAL_BREAST_4_5WK_DN	172	0.64933	-0.032439	0.563437	-0.223669
3104	3040	mdd	REACTOME_FATTY_ACYL_COA_BIOSYNTHESIS	32	0.58516	-0.040368	0.564436	-0.126165
3105	3230	mdd	REACTOME_RRNA_MODIFICATION_IN_THE_NUCLEUS_AND_CYTOSOL	53	0.61311	-0.040769	0.564436	-0.168924
3106	3195	mdd	WP_NUCLEOTIDE_EXCISION_REPAIR_IN_XERODERMA_PIGMENTOSUM	56	0.60802	-0.038694	0.564436	-0.18165
3107	3211	mdd	MIKKELSEN_NPC_HCP_WITH_H3K4ME3_AND_H3K27ME3	203	0.61038	-0.021827	0.564436	-0.186381
3108	3098	mdd	KEGG_MEDICUS_REFERENCE_GPI_ANCHOR_BIOSYNTHESIS	23	0.59493	-0.054135	0.565435	-0.135117
3109	2986	mdd	WP_PATHOGENESIS_OF_SARS_COV_2_MEDIATED_BY_NSP9_NSP10_COMPLEX	19	0.57505	-0.047857	0.565435	-0.154993
3110	3115	mdd	REACTOME_CELLULAR_RESPONSE_TO_HEAT_STRESS	96	0.59788	-0.026006	0.565435	-0.155592
3111	3100	mdd	HANN_RESISTANCE_TO_BCL2_INHIBITOR_DN	44	0.59541	-0.038882	0.565435	-0.18098
3112	3058	mdd	XU_RESPONSE_TO_TRETINOIN_DN	10	0.58805	-0.081296	0.565435	-0.189393
3113	3012	mdd	GREENBAUM_E2A_TARGETS_DN	17	0.57971	-0.05064	0.565435	-0.194214
3114	3173	mdd	BERTUCCI_INVASIVE_CARCINOMA_DUCTAL_VS_LOBULAR_UP	21	0.60454	-0.074744	0.565435	-0.232975
3115	3141	mdd	WP_ZINC_HOMEOSTASIS	36	0.60058	-0.053897	0.565435	-0.252456
3116	3126	mdd	WP_NOTCH_SIGNALING_PATHWAY	51	0.59959	-0.038288	0.566434	-0.154851
3117	3167	mdd	KEGG_LEUKOCYTE_TRANSENDOTHELIAL_MIGRATION	105	0.60387	-0.027109	0.566434	-0.170445
3118	3042	mdd	WP_SARS_COV_2_INNATE_IMMUNITY_EVASION_AND_CELL_SPECIFIC_IMMUNE_RESPONSE	62	0.58532	-0.03138	0.566434	-0.178393
3119	3609	mdd	CHICAS_RB1_TARGETS_SENESCENT	500	0.67072	-0.021224	0.566434	-0.187809
3120	2893	mdd	KEGG_MEDICUS_VARIANT_MUTATION_CAUSED_ABERRANT_ABETA_TO_ELECTRON_TRANSFER_IN_COMPLEX_IV	16	0.5614	-0.045578	0.567433	-0.153435
3121	3046	mdd	KEGG_PROTEIN_EXPORT	22	0.58614	-0.040717	0.567433	-0.161512
3122	2994	mdd	REACTOME_PLASMA_LIPOPROTEIN_REMODELING	32	0.57742	-0.039829	0.567433	-0.172491
3123	3065	mdd	FONTAINE_THYROID_TUMOR_UNCERTAIN_MALIGNANCY_DN	25	0.5894	-0.04943	0.567433	-0.18408
3124	3154	mdd	KEGG_MEDICUS_REFERENCE_CXCR4_GNB_G_RAC_SIGNALING_PATHWAY	26	0.60238	-0.054441	0.567433	-0.193302
3125	3109	mdd	REACTOME_RUNX2_REGULATES_OSTEOBLAST_DIFFERENTIATION	22	0.59697	-0.060494	0.567433	-0.196462
3126	3067	mdd	REACTOME_COPI_MEDIATED_ANTEROGRADE_TRANSPORT	99	0.59004	-0.023097	0.568432	-0.156532
3127	2976	mdd	KIM_ALL_DISORDERS_OLIGODENDROCYTE_NUMBER_CORR_DN	31	0.57346	-0.038564	0.568432	-0.182165
3128	3131	mdd	KEGG_MEDICUS_REFERENCE_MGLUR1_TRPC3_SIGNALING_PATHWAY	13	0.59991	-0.087421	0.568432	-0.22106
3129	3069	mdd	KEGG_MISMATCH_REPAIR	22	0.59018	-0.056977	0.568432	-0.237032
3130	2969	mdd	BIOCARTA_IGF1MTOR_PATHWAY	18	0.5727	-0.043051	0.569431	-0.144478
3131	2980	mdd	KYNG_ENVIRONMENTAL_STRESS_RESPONSE_NOT_BY_4NQO_IN_OLD	12	0.57373	-0.058367	0.569431	-0.174399
3132	3261	mdd	PID_PS1_PATHWAY	44	0.6176	-0.046754	0.569431	-0.205585
3133	2975	mdd	WP_CONGENITAL_GENERALIZED_LIPODYSTROPHY	16	0.57339	-0.046321	0.57043	-0.133622
3134	3596	mdd	BLANCO_MELO_BRONCHIAL_EPITHELIAL_CELLS_INFLUENZA_A_DEL_NS1_INFECTION_UP	578	0.66873	-0.020065	0.57043	-0.175272
3135	3186	mdd	LEIN_OLIGODENDROCYTE_MARKERS	73	0.60714	-0.034355	0.57043	-0.176059
3136	3417	mdd	KEGG_PATHWAYS_IN_CANCER	311	0.64202	-0.022738	0.57043	-0.179696
3137	3120	mdd	KEGG_MEDICUS_REFERENCE_WNT_SIGNALING_MODULATION_WNT_ACYLATION	18	0.59836	-0.070734	0.57043	-0.207839
3138	3225	mdd	PID_TOLL_ENDOGENOUS_PATHWAY	21	0.61204	-0.078214	0.57043	-0.26181
3139	2922	mdd	REACTOME_INTERLEUKIN_7_SIGNALING	20	0.56592	-0.038182	0.571429	-0.147423
3140	3398	mdd	GUO_TARGETS_OF_IRS1_AND_IRS2	90	0.63917	-0.039669	0.571429	-0.238148
3141	3130	mdd	WP_RELATIONSHIP_BETWEEN_INFLAMMATION_COX_2_AND_EGFR	25	0.5999	-0.050823	0.572428	-0.17268
3142	3088	mdd	LEIN_NEURON_MARKERS	57	0.59294	-0.03486	0.572428	-0.173447
3143	3121	mdd	WP_PYRIMIDINE_METABOLISM_AND_RELATED_DISEASES	19	0.59848	-0.053874	0.572428	-0.179433
3144	3049	mdd	CARDOSO_RESPONSE_TO_GAMMA_RADIATION_AND_3AB	13	0.58656	-0.061939	0.572428	-0.18076
3145	3359	mdd	KEGG_T_CELL_RECEPTOR_SIGNALING_PATHWAY	102	0.63182	-0.036775	0.572428	-0.219411
3146	2990	mdd	REACTOME_SIGNAL_REGULATORY_PROTEIN_FAMILY_INTERACTIONS	15	0.57564	-0.058684	0.572428	-0.221434
3147	3252	mdd	PID_P75_NTR_PATHWAY	60	0.6162	-0.040087	0.573427	-0.195834
3148	3057	mdd	KINNEY_DNMT1_METHYLATION_TARGETS	14	0.58793	-0.072045	0.573427	-0.196329
3149	3074	mdd	KEGG_MEDICUS_VARIANT_MUTATION_ACTIVATED_EGFR_TO_PLCG_ERK_SIGNALING_PATHWAY	13	0.59098	-0.073677	0.573427	-0.196764
3150	3180	mdd	MEISSNER_ES_ICP_WITH_H3K4ME3	29	0.60571	-0.05381	0.573427	-0.210318
3151	3163	mdd	KEGG_MEDICUS_REFERENCE_PDGF_PDGFR_PLCG_CAMK_SIGNALING_PATHWAY	17	0.60339	-0.071523	0.573427	-0.228691
3152	3206	mdd	PID_TGFBR_PATHWAY	52	0.60937	-0.040877	0.574426	-0.165391
3153	3272	mdd	PODAR_RESPONSE_TO_ADAPHOSTIN_UP	128	0.61814	-0.026984	0.574426	-0.176487
3154	3106	mdd	REACTOME_ABC_TRANSPORTER_DISORDERS	73	0.59654	-0.030403	0.574426	-0.18522
3155	3153	mdd	LEIN_PONS_MARKERS	81	0.602	-0.030502	0.574426	-0.203307
3156	3090	mdd	REACTOME_ENERGY_DEPENDENT_REGULATION_OF_MTOR_BY_LKB1_AMPK	28	0.59305	-0.047486	0.574426	-0.207237
3157	3011	mdd	TAKADA_GASTRIC_CANCER_COPY_NUMBER_DN	26	0.57967	-0.052828	0.574426	-0.223217
3158	3175	mdd	REACTOME_RESOLUTION_OF_AP_SITES_VIA_THE_MULTIPLE_NUCLEOTIDE_PATCH_REPLACEMENT_PATHWAY	24	0.60473	-0.068976	0.574426	-0.258878
3159	3238	mdd	CLAUS_PGR_POSITIVE_MENINGIOMA_DN	12	0.61391	-0.10039	0.574426	-0.293386
3160	3181	mdd	WP_APOPTOSIS_MODULATION_AND_SIGNALING	83	0.60599	-0.032336	0.575425	-0.167818
3161	3020	mdd	GROSS_ELK3_TARGETS_DN	32	0.58089	-0.040158	0.575425	-0.188086
3162	3032	mdd	WP_MAPK_CASCADE	31	0.58357	-0.042698	0.575425	-0.221518
3163	3263	mdd	WP_LUNG_FIBROSIS	58	0.61781	-0.043857	0.575425	-0.228271
3164	3213	mdd	LE_EGR2_TARGETS_UP	99	0.61079	-0.029149	0.576424	-0.124239
3165	2996	mdd	MIZUKAMI_HYPOXIA_UP	12	0.5777	-0.062794	0.576424	-0.154838
3166	3349	mdd	VERHAAK_GLIOBLASTOMA_MESENCHYMAL	205	0.63112	-0.025517	0.576424	-0.188963
3167	3150	mdd	WP_MECHANOREGULATION_AND_PATHOLOGY_OF_YAP_TAZ_VIA_HIPPO_AND_NON_HIPPO_MECHANISMS	43	0.60174	-0.043085	0.576424	-0.212993
3168	3125	mdd	WP_METABOLISM_OF_SPHINGOLIPIDS_IN_ER_AND_GOLGI_APPARATUS	21	0.59955	-0.062872	0.576424	-0.215665
3169	3164	mdd	REACTOME_PROTEIN_HYDROXYLATION	17	0.60345	-0.083366	0.576424	-0.277925
3170	3210	mdd	VERRECCHIA_RESPONSE_TO_TGFB1_C4	11	0.61027	-0.078896	0.577423	-0.16079
3171	3313	mdd	CHYLA_CBFA2T3_TARGETS_DN	209	0.62497	-0.022883	0.577423	-0.162707
3172	3269	mdd	BROWN_MYELOID_CELL_DEVELOPMENT_UP	153	0.61801	-0.025738	0.577423	-0.181985
3173	3068	mdd	LEE_LIVER_CANCER_MYC_TGFA_DN	58	0.59018	-0.031641	0.577423	-0.192407
3174	3152	mdd	WP_UREA_CYCLE_AND_ASSOCIATED_PATHWAYS	20	0.60197	-0.059151	0.577423	-0.223877
3175	2981	mdd	SASAI_TARGETS_OF_CXCR6_AND_PTCH1_UP	12	0.5738	-0.052696	0.578422	-0.177497
3176	3102	mdd	SHIPP_DLBCL_VS_FOLLICULAR_LYMPHOMA_DN	38	0.59612	-0.044224	0.578422	-0.186346
3177	2937	mdd	BIOCARTA_EGF_PATHWAY	26	0.5674	-0.037065	0.578422	-0.200368
3178	3231	mdd	KEGG_MEDICUS_REFERENCE_TSH_TG_SIGNALING_PATHWAY	29	0.61316	-0.057975	0.578422	-0.229844
3179	3022	mdd	KEGG_FC_GAMMA_R_MEDIATED_PHAGOCYTOSIS	89	0.58095	-0.022292	0.579421	-0.157405
3180	3015	mdd	MOREIRA_RESPONSE_TO_TSA_UP	26	0.58022	-0.03977	0.579421	-0.180786
3181	3176	mdd	KEGG_CELL_CYCLE	120	0.60535	-0.027526	0.579421	-0.186768
3182	3207	mdd	KOBAYASHI_EGFR_SIGNALING_24HR_UP	86	0.60965	-0.031313	0.579421	-0.190668
3183	3330	mdd	WP_NUCLEOTIDE_EXCISION_REPAIR	42	0.62849	-0.055346	0.579421	-0.199012
3184	3270	mdd	GROSS_HYPOXIA_VIA_ELK3_UP	195	0.61808	-0.023437	0.579421	-0.209356
3185	3113	mdd	PID_ARF6_PATHWAY	34	0.59775	-0.045467	0.579421	-0.209393
3186	3295	mdd	REACTOME_ACTIVATION_OF_ATR_IN_RESPONSE_TO_REPLICATION_STRESS	37	0.62125	-0.058684	0.579421	-0.248969
3187	2882	mdd	REACTOME_HORMONE_LIGAND_BINDING_RECEPTORS	11	0.56003	-0.046109	0.58042	-0.144694
3188	3071	mdd	PID_IL2_STAT5_PATHWAY	28	0.59053	-0.047457	0.58042	-0.214069
3189	3249	mdd	HOFFMANN_IMMATURE_TO_MATURE_B_LYMPHOCYTE_DN	43	0.61584	-0.050945	0.58042	-0.254925
3190	3114	mdd	KIM_ALL_DISORDERS_CALB1_CORR_DN	35	0.59786	-0.049301	0.58042	-0.261606
3191	3302	mdd	KIM_BIPOLAR_DISORDER_OLIGODENDROCYTE_DENSITY_CORR_UP	607	0.62318	-0.013835	0.581419	-0.19059
3192	3146	mdd	KEGG_MEDICUS_VARIANT_MUTATION_CAUSED_ABERRANT_ABETA_TO_CROSSTALK_BETWEEN_EXTRINSIC_AND_INTRINSIC_APOPTOTIC_PATHWAYS	11	0.60114	-0.076588	0.581419	-0.20643
3193	3044	mdd	WP_IL_4_SIGNALING_PATHWAY	46	0.58559	-0.037329	0.581419	-0.211303
3194	3306	mdd	SERVITJA_ISLET_HNF1A_TARGETS_DN	101	0.62418	-0.033899	0.581419	-0.222132
3195	3235	mdd	ROSS_AML_WITH_AML1_ETO_FUSION	68	0.61364	-0.038619	0.581419	-0.223858
3196	3123	mdd	BIOCARTA_PGC1A_PATHWAY	15	0.59881	-0.064976	0.582418	-0.188409
3197	3129	mdd	KEGG_MEDICUS_REFERENCE_CXCR4_GNAQ_PLCB_G_CALCINEURIN_SIGNALING_PATHWAY	21	0.59971	-0.070861	0.582418	-0.234694
3198	3084	mdd	DING_LUNG_CANCER_MUTATED_FREQUENTLY	11	0.59238	-0.089785	0.582418	-0.289308
3199	3132	mdd	KEGG_MEDICUS_REFERENCE_MDA5_IRF7_3_SIGNALING_PATHWAY	24	0.59992	-0.075829	0.582418	-0.291991
3200	3080	mdd	KEGG_MEDICUS_REFERENCE_EGF_EGFR_RAS_PI3K_SIGNALING_PATHWAY	15	0.59167	-0.064851	0.583417	-0.195725
3201	3227	mdd	SIG_IL4RECEPTOR_IN_B_LYPHOCYTES	27	0.61269	-0.058342	0.583417	-0.210554
3202	3184	mdd	BIOCARTA_PDGF_PATHWAY	27	0.60638	-0.057816	0.583417	-0.226979
3203	3194	mdd	REACTOME_CA_DEPENDENT_EVENTS	35	0.60777	-0.051363	0.583417	-0.230461
3204	3117	mdd	REACTOME_LAGGING_STRAND_SYNTHESIS	19	0.59798	-0.06839	0.583417	-0.257792
3205	3111	mdd	ZHU_SKIL_TARGETS_UP	19	0.59712	-0.054281	0.584416	-0.173393
3206	3085	mdd	KEGG_MEDICUS_REFERENCE_HEDGEHOG_SIGNALING_PATHWAY	14	0.59247	-0.068536	0.584416	-0.205012
3207	3247	mdd	KEGG_LYSOSOME	114	0.61534	-0.029613	0.584416	-0.211972
3208	3091	mdd	WENG_POR_TARGETS_LIVER_DN	22	0.59323	-0.054278	0.584416	-0.212367
3209	3292	mdd	WP_HOST_PATHOGEN_INTERACTION_OF_HUMAN_CORONAVIRUSES_APOPTOSIS	22	0.62101	-0.073662	0.584416	-0.222953
3210	3138	mdd	THUM_MIR21_TARGETS_HEART_DISEASE_UP	16	0.60046	-0.062581	0.585415	-0.211902
3211	3447	mdd	DAVICIONI_TARGETS_OF_PAX_FOXO1_FUSIONS_UP	234	0.64689	-0.027958	0.585415	-0.228473
3212	3171	mdd	ZIRN_TRETINOIN_RESPONSE_UP	17	0.60429	-0.074	0.585415	-0.271372
3213	3310	mdd	BERENJENO_ROCK_SIGNALING_NOT_VIA_RHOA_DN	48	0.62448	-0.052543	0.585415	-0.273586
3214	3118	mdd	BIOCARTA_RAC1_PATHWAY	21	0.59807	-0.052762	0.586414	-0.184853
3215	3016	mdd	KEGG_PRIMARY_IMMUNODEFICIENCY	30	0.58026	-0.041774	0.586414	-0.204817
3216	3124	mdd	WILLIAMS_ESR2_TARGETS_DN	11	0.59928	-0.072057	0.586414	-0.212507
3217	3103	mdd	SCHAEFFER_SOX9_TARGETS_IN_PROSTATE_DEVELOPMENT_UP	19	0.59615	-0.060854	0.586414	-0.224794
3218	3237	mdd	LI_CISPLATIN_RESISTANCE_UP	23	0.61389	-0.071355	0.586414	-0.231369
3219	3240	mdd	WAMUNYOKOLI_OVARIAN_CANCER_GRADES_1_2_DN	64	0.61424	-0.036664	0.587413	-0.199413
3220	3329	mdd	REACTOME_PROCESSING_OF_CAPPED_INTRON_CONTAINING_PRE_MRNA	257	0.62795	-0.021684	0.587413	-0.207617
3221	3352	mdd	TAKAO_RESPONSE_TO_UVB_RADIATION_DN	91	0.63159	-0.036307	0.587413	-0.212478
3222	3166	mdd	HOFMANN_MYELODYSPLASTIC_SYNDROM_LOW_RISK_UP	20	0.60381	-0.067461	0.587413	-0.22336
3223	3282	mdd	SHAFFER_IRF4_TARGETS_IN_ACTIVATED_DENDRITIC_CELL	58	0.61923	-0.042571	0.587413	-0.250178
3224	3312	mdd	BRIDEAU_IMPRINTED_GENES	60	0.62457	-0.046874	0.587413	-0.288844
3225	3158	mdd	KEGG_MEDICUS_VARIANT_MUTATION_INACTIVATED_PRKCG_TO_MGLUR1_TRPC3_SIGNALING_PATHWAY	11	0.60258	-0.098007	0.587413	-0.301228
3226	3450	mdd	REACTOME_G_ALPHA_I_SIGNALLING_EVENTS	303	0.64717	-0.026009	0.587413	-0.309783
3227	3187	mdd	KEGG_MEDICUS_REFERENCE_GLYCOLYSIS	23	0.60718	-0.057865	0.588412	-0.185573
3228	3341	mdd	REACTOME_HCMV_INFECTION	92	0.63026	-0.034658	0.588412	-0.20024
3229	3339	mdd	WP_GLUCOCORTICOID_RECEPTOR_PATHWAY	67	0.6299	-0.040859	0.588412	-0.207767
3230	3007	mdd	REACTOME_TP53_REGULATES_TRANSCRIPTION_OF_DEATH_RECEPTORS_AND_LIGANDS	12	0.57882	-0.057209	0.588412	-0.212577
3231	3148	mdd	MARIADASON_REGULATED_BY_HISTONE_ACETYLATION_DN	37	0.60137	-0.045275	0.588412	-0.217176
3232	3275	mdd	KEGG_MEDICUS_REFERENCE_PTH_PTH1R_PKA_SIGNALING_PATHWAY	15	0.6187	-0.087832	0.588412	-0.222919
3233	3333	mdd	WP_LNCRNA_IN_CANONICAL_WNT_SIGNALING_AND_COLORECTAL_CANCER	91	0.62908	-0.037673	0.588412	-0.231268
3234	3202	mdd	REACTOME_SIGNALING_BY_CTNNB1_PHOSPHO_SITE_MUTANTS	14	0.6088	-0.081987	0.588412	-0.252516
3235	3436	mdd	REACTOME_GENE_AND_PROTEIN_EXPRESSION_BY_JAK_STAT_SIGNALING_AFTER_INTERLEUKIN_12_STIMULATION	37	0.64442	-0.068002	0.588412	-0.284628
3236	3366	mdd	LIAO_HAVE_SOX4_BINDING_SITES	40	0.63305	-0.056461	0.588412	-0.291896
3237	3519	mdd	RUTELLA_RESPONSE_TO_CSF2RB_AND_IL4_UP	302	0.6572	-0.02462	0.589411	-0.187572
3238	3423	mdd	REACTOME_EXTRACELLULAR_MATRIX_ORGANIZATION	285	0.64285	-0.023823	0.589411	-0.202319
3239	3208	mdd	PID_RXR_VDR_PATHWAY	26	0.60974	-0.059944	0.589411	-0.219654
3240	3205	mdd	KEGG_MEDICUS_PATHOGEN_HIV_GP120_TO_CXCR4_GNAQ_PLCB_G_CALCINEURIN	17	0.6093	-0.085773	0.589411	-0.285426
3241	3300	mdd	KEGG_MEDICUS_PATHOGEN_SALMONELLA_SIFA_TO_MICROTUBULE_PLUS_END_DIRECTED_TRANSPORT	24	0.62296	-0.066984	0.59041	-0.215307
3242	3209	mdd	ANDERSEN_LIVER_CANCER_KRT19_UP	32	0.61004	-0.056934	0.59041	-0.2472
3243	3277	mdd	REACTOME_COMPLEMENT_CASCADE	55	0.61893	-0.048866	0.59041	-0.264347
3244	3212	mdd	PID_HIF2PATHWAY	30	0.61049	-0.060223	0.59041	-0.278186
3245	3316	mdd	CHEOK_RESPONSE_TO_MERCAPTOPURINE_DN	19	0.62569	-0.084296	0.59041	-0.292601
3246	3200	mdd	REACTOME_FOXO_MEDIATED_TRANSCRIPTION_OF_OXIDATIVE_STRESS_METABOLIC_AND_NEURONAL_GENES	28	0.60852	-0.056718	0.591409	-0.187547
3247	3244	mdd	ELVIDGE_HYPOXIA_BY_DMOG_DN	54	0.61495	-0.04014	0.591409	-0.211848
3248	3174	mdd	KEGG_MEDICUS_PATHOGEN_HCMV_UL33_TO_GNB_G_RHO_SIGNALING_PATHWAY	33	0.60465	-0.051166	0.591409	-0.214405
3249	3142	mdd	MARKS_ACETYLATED_NON_HISTONE_PROTEINS	11	0.60058	-0.087642	0.591409	-0.252421
3250	3311	mdd	BIOCARTA_TFF_PATHWAY	24	0.6245	-0.073737	0.591409	-0.253835
3251	3262	mdd	FIGUEROA_AML_METHYLATION_CLUSTER_1_DN	41	0.61766	-0.050437	0.591409	-0.258981
3252	3250	mdd	KEGG_BASAL_CELL_CARCINOMA	55	0.61603	-0.045629	0.591409	-0.290388
3253	3110	mdd	KEGG_PORPHYRIN_AND_CHLOROPHYLL_METABOLISM	37	0.59707	-0.056965	0.591409	-0.305495
3254	3297	mdd	SHIN_B_CELL_LYMPHOMA_CLUSTER_2	31	0.62178	-0.068956	0.591409	-0.318756
3255	3246	mdd	AMIT_EGF_RESPONSE_60_MCF10A	34	0.61518	-0.056044	0.592408	-0.216557
3256	3487	mdd	HOOI_ST7_TARGETS_UP	82	0.65213	-0.046458	0.592408	-0.25956
3257	3229	mdd	HOLLERN_ADENOMYOEPITHELIAL_BREAST_TUMOR	17	0.61286	-0.076182	0.592408	-0.278844
3258	3073	mdd	BIOCARTA_41BB_PATHWAY	18	0.59078	-0.058635	0.593407	-0.200267
3259	3384	mdd	HOUSTIS_ROS	35	0.63556	-0.05997	0.593407	-0.223853
3260	3271	mdd	BROWNE_HCMV_INFECTION_6HR_UP	58	0.61808	-0.040931	0.593407	-0.225194
3261	3233	mdd	BHAT_ESR1_TARGETS_VIA_AKT1_DN	79	0.6134	-0.037028	0.593407	-0.239535
3262	3218	mdd	WP_T_CELL_MODULATION_IN_PANCREATIC_CANCER	43	0.61139	-0.046217	0.594406	-0.213149
3263	3139	mdd	BIOCARTA_AKAP13_PATHWAY	11	0.60053	-0.090275	0.594406	-0.213793
3264	3145	mdd	WP_P53_TRANSCRIPTIONAL_GENE_NETWORK	87	0.60093	-0.029784	0.594406	-0.227181
3265	3371	mdd	CHAUHAN_RESPONSE_TO_METHOXYESTRADIOL_DN	87	0.63369	-0.037108	0.594406	-0.251036
3266	3197	mdd	KEGG_ALZHEIMERS_DISEASE	136	0.6082	-0.025962	0.595405	-0.197553
3267	3162	mdd	REACTOME_SEMA4D_IN_SEMAPHORIN_SIGNALING	24	0.60298	-0.054865	0.595405	-0.207034
3268	3653	mdd	FORTSCHEGGER_PHF8_TARGETS_DN	685	0.67878	-0.019075	0.595405	-0.210116
3269	3165	mdd	REACTOME_TRIGLYCERIDE_BIOSYNTHESIS	12	0.60361	-0.077057	0.595405	-0.212157
3270	3399	mdd	REACTOME_CILIUM_ASSEMBLY	181	0.63971	-0.028159	0.595405	-0.221303
3271	3151	mdd	REACTOME_REPRESSION_OF_WNT_TARGET_GENES	13	0.60194	-0.068831	0.595405	-0.228326
3272	3289	mdd	MARKS_HDAC_TARGETS_UP	21	0.62023	-0.069762	0.595405	-0.248035
3273	3128	mdd	KEGG_MEDICUS_VARIANT_LOSS_OF_VHL_TO_HIF_1_SIGNALING_PATHWAY	12	0.59963	-0.081615	0.595405	-0.24838
3274	3122	mdd	REACTOME_ACTIVATION_OF_THE_PHOTOTRANSDUCTION_CASCADE	11	0.59854	-0.079101	0.595405	-0.24965
3275	3258	mdd	BIOCARTA_PTEN_PATHWAY	18	0.61708	-0.06669	0.596404	-0.207145
3276	3201	mdd	LY_AGING_PREMATURE_DN	27	0.60868	-0.052121	0.596404	-0.218148
3277	3319	mdd	KAN_RESPONSE_TO_ARSENIC_TRIOXIDE	111	0.62628	-0.032002	0.596404	-0.222617
3278	3172	mdd	PID_CDC42_REG_PATHWAY	25	0.60436	-0.050019	0.596404	-0.223712
3279	3239	mdd	WP_NANOPARTICLE_TRIGGERED_AUTOPHAGIC_CELL_DEATH	22	0.61395	-0.065727	0.596404	-0.23914
3280	3188	mdd	KEGG_THYROID_CANCER	29	0.60724	-0.052491	0.596404	-0.23987
3281	3220	mdd	WP_CELL_CYCLE	116	0.61158	-0.029519	0.596404	-0.246955
3282	3473	mdd	ZWANG_EGF_INTERVAL_DN	184	0.64993	-0.031478	0.596404	-0.289406
3283	3494	mdd	KEGG_MELANOGENESIS	100	0.65386	-0.04717	0.596404	-0.315395
3284	3137	mdd	WP_ROLE_OF_HYPOXIA_ANGIOGENESIS_AND_FGF_PATHWAY_IN_OA_CHONDROCYTE_HYPERTROPHY	48	0.60044	-0.040195	0.597403	-0.208324
3285	3185	mdd	REACTOME_FORMATION_OF_TC_NER_PRE_INCISION_COMPLEX	52	0.60696	-0.037671	0.597403	-0.220772
3286	3024	mdd	WP_PERTURBATIONS_TO_HOST_CELL_AUTOPHAGY_INDUCED_BY_SARS_COV_2_PROTEINS	16	0.58156	-0.055008	0.597403	-0.225614
3287	3412	mdd	REACTOME_POTASSIUM_CHANNELS	102	0.64113	-0.038157	0.597403	-0.242182
3288	3093	mdd	REACTOME_ASSOCIATION_OF_TRIC_CCT_WITH_TARGET_PROTEINS_DURING_BIOSYNTHESIS	36	0.59362	-0.045858	0.597403	-0.242739
3289	3324	mdd	KEGG_MEDICUS_REFERENCE_CXCR_GNB_G_ERK_SIGNALING_PATHWAY	26	0.62732	-0.069062	0.597403	-0.251804
3290	3354	mdd	LIN_SILENCED_BY_TUMOR_MICROENVIRONMENT	97	0.63162	-0.037171	0.597403	-0.256972
3291	3325	mdd	OLSSON_E2F3_TARGETS_DN	33	0.62733	-0.060786	0.597403	-0.277521
3292	3178	mdd	REACTOME_RAF_INDEPENDENT_MAPK1_3_ACTIVATION	22	0.60551	-0.0647	0.597403	-0.285221
3293	3144	mdd	XIE_ST_HSC_S1PR3_OE_DN	23	0.60065	-0.05201	0.598402	-0.214061
3294	3284	mdd	REACTOME_FCERI_MEDIATED_NF_KB_ACTIVATION	75	0.61971	-0.039339	0.598402	-0.256303
3295	3222	mdd	SCHRAETS_MLL_TARGETS_DN	33	0.61182	-0.061394	0.598402	-0.281237
3296	3255	mdd	AMIT_DELAYED_EARLY_GENES	18	0.61676	-0.082391	0.598402	-0.308324
3297	3105	mdd	REACTOME_ROLE_OF_LAT2_NTAL_LAB_ON_CALCIUM_MOBILIZATION	15	0.59635	-0.066745	0.599401	-0.204267
3298	3486	mdd	JINESH_BLEBBISHIELD_VS_LIVE_CONTROL_DN	248	0.65197	-0.027028	0.599401	-0.243114
3299	3217	mdd	PLASARI_TGFB1_SIGNALING_VIA_NFIC_10HR_UP	51	0.61134	-0.041077	0.599401	-0.245266
3300	3390	mdd	HATADA_METHYLATED_IN_LUNG_CANCER_DN	31	0.6372	-0.066749	0.599401	-0.276155
3301	3395	mdd	WP_NON_SMALL_CELL_LUNG_CANCER	70	0.63863	-0.046205	0.599401	-0.277769
3302	3340	mdd	GRAHAM_CML_QUIESCENT_VS_CML_DIVIDING_DN	11	0.63006	-0.11011	0.6004	-0.275926
3303	3268	mdd	REACTOME_NUCLEOTIDE_SALVAGE	21	0.618	-0.074376	0.6004	-0.282943
3304	3564	mdd	GRAESSMANN_RESPONSE_TO_MC_AND_DOXORUBICIN_UP	570	0.66336	-0.019507	0.601399	-0.244816
3305	3403	mdd	LEE_NEURAL_CREST_STEM_CELL_UP	137	0.6399	-0.03251	0.601399	-0.250147
3306	3070	mdd	KYNG_ENVIRONMENTAL_STRESS_RESPONSE_NOT_BY_UV_IN_WS	11	0.59027	-0.077011	0.601399	-0.280738
3307	3779	mdd	MATSUDA_NATURAL_KILLER_DIFFERENTIATION	439	0.69826	-0.027376	0.601399	-0.281806
3308	3228	mdd	TUOMISTO_TUMOR_SUPPRESSION_BY_COL13A1_DN	19	0.61285	-0.083488	0.601399	-0.327121
3309	3216	mdd	PID_TCPTP_PATHWAY	41	0.61097	-0.044952	0.602398	-0.192459
3310	3304	mdd	REACTOME_CIRCADIAN_CLOCK	66	0.62343	-0.039921	0.602398	-0.209712
3311	3355	mdd	XU_HGF_TARGETS_INDUCED_BY_AKT1_48HR_DN	20	0.63162	-0.067425	0.602398	-0.224739
3312	3388	mdd	WP_T_CELL_RECEPTOR_SIGNALING_PATHWAY	70	0.63668	-0.043509	0.602398	-0.271104
3313	3497	mdd	LINDGREN_BLADDER_CANCER_CLUSTER_3_UP	282	0.65406	-0.024651	0.602398	-0.276492
3314	3279	mdd	KEGG_MEDICUS_REFERENCE_CRHR_PKA_ACTH_SIGNALING_PATHWAY	27	0.61912	-0.066154	0.602398	-0.29786
3315	3328	mdd	KEGG_P53_SIGNALING_PATHWAY	64	0.62785	-0.042858	0.603397	-0.233701
3316	3471	mdd	YAUCH_HEDGEHOG_SIGNALING_PARACRINE_DN	233	0.64936	-0.027911	0.603397	-0.290273
3317	3544	mdd	KOKKINAKIS_METHIONINE_DEPRIVATION_48HR_UP	125	0.66111	-0.041612	0.603397	-0.296921
3318	3264	mdd	KIM_MYC_AMPLIFICATION_TARGETS_DN	89	0.61786	-0.032873	0.604396	-0.221927
3319	3420	mdd	CHIANG_LIVER_CANCER_SUBCLASS_UNANNOTATED_UP	81	0.6426	-0.041426	0.604396	-0.224632
3320	3298	mdd	PLASARI_NFIC_TARGETS_BASAL_UP	28	0.62271	-0.060005	0.604396	-0.230452
3321	3293	mdd	FARMER_BREAST_CANCER_CLUSTER_7	19	0.62118	-0.071172	0.604396	-0.247655
3322	3323	mdd	BIOCARTA_CXCR4_PATHWAY	19	0.62697	-0.078465	0.604396	-0.251401
3323	3116	mdd	KEGG_MEDICUS_PATHOGEN_HCV_CORE_TO_ERK_SIGNALING_PATHWAY	12	0.59797	-0.079304	0.604396	-0.253363
3324	3257	mdd	KEGG_BUTANOATE_METABOLISM	33	0.61699	-0.054846	0.604396	-0.269182
3325	3169	mdd	REACTOME_FGFR3_LIGAND_BINDING_AND_ACTIVATION	12	0.60393	-0.084918	0.604396	-0.278949
3326	3283	mdd	REACTOME_RNA_POLYMERASE_II_PRE_TRANSCRIPTION_EVENTS	73	0.61925	-0.035913	0.605395	-0.197758
3327	3223	mdd	HOEGERKORP_CD44_TARGETS_TEMPORAL_DN	22	0.61185	-0.057662	0.605395	-0.241794
3328	3771	mdd	CARRILLOREIXACH_HEPATOBLASTOMA_VS_NORMAL_DN	988	0.69703	-0.018675	0.605395	-0.274788
3329	3274	mdd	REACTOME_DISSOLUTION_OF_FIBRIN_CLOT	13	0.61832	-0.095379	0.605395	-0.302196
3330	3353	mdd	REACTOME_ISG15_ANTIVIRAL_MECHANISM	72	0.63159	-0.039409	0.606394	-0.235358
3331	3236	mdd	LI_WILMS_TUMOR_ANAPLASTIC_UP	17	0.61382	-0.060432	0.606394	-0.239526
3332	3267	mdd	KOKKINAKIS_METHIONINE_DEPRIVATION_48HR_DN	57	0.6179	-0.041275	0.606394	-0.249059
3333	3193	mdd	KYNG_WERNER_SYNDROM_UP	11	0.60768	-0.086548	0.606394	-0.259703
3334	3361	mdd	KEGG_GLYCOLYSIS_GLUCONEOGENESIS	57	0.63234	-0.046678	0.606394	-0.269519
3335	3458	mdd	CERVERA_SDHB_TARGETS_1_DN	34	0.64838	-0.080537	0.606394	-0.369616
3336	3170	mdd	BANDRES_RESPONSE_TO_CARMUSTIN_MGMT_24HR_DN	32	0.60426	-0.045306	0.607393	-0.222435
3337	3405	mdd	ANDERSEN_LIVER_CANCER_KRT19_DN	72	0.64003	-0.044993	0.607393	-0.294925
3338	3159	mdd	DAZARD_UV_RESPONSE_CLUSTER_G28	16	0.60268	-0.073172	0.607393	-0.299681
3339	3411	mdd	KEGG_SELENOAMINO_ACID_METABOLISM	24	0.6408	-0.076142	0.607393	-0.304404
3340	3281	mdd	BIOCARTA_AHSP_PATHWAY	11	0.61921	-0.096991	0.608392	-0.214099
3341	3266	mdd	STEGER_ADIPOGENESIS_UP	21	0.61789	-0.061292	0.608392	-0.216654
3342	3386	mdd	KEGG_MEDICUS_REFERENCE_NOTCH_PROTEOLYTIC_ACTIVATION	11	0.6363	-0.10262	0.608392	-0.252909
3343	3285	mdd	REACTOME_TRANSCRIPTIONAL_ACTIVATION_OF_MITOCHONDRIAL_BIOGENESIS	48	0.61975	-0.048432	0.608392	-0.270585
3344	3198	mdd	WP_NEUROINFLAMMATION	11	0.60836	-0.097263	0.608392	-0.280373
3345	3493	mdd	LINDGREN_BLADDER_CANCER_CLUSTER_2A_DN	121	0.65377	-0.040506	0.608392	-0.290317
3346	3528	mdd	LU_EZH2_TARGETS_DN	342	0.6589	-0.023686	0.609391	-0.23867
3347	3079	mdd	POS_RESPONSE_TO_HISTAMINE_DN	11	0.59159	-0.072782	0.609391	-0.265557
3348	3379	mdd	BIOCARTA_TOLL_PATHWAY	21	0.63503	-0.083189	0.609391	-0.309925
3349	3558	mdd	WP_NETRIN_UNC5B_SIGNALING_PATHWAY	49	0.66246	-0.058908	0.61039	-0.236859
3350	3248	mdd	MARIADASON_REGULATED_BY_HISTONE_ACETYLATION_UP	53	0.61582	-0.043585	0.61039	-0.243792
3351	3381	mdd	CAFFAREL_RESPONSE_TO_THC_DN	28	0.63523	-0.068275	0.61039	-0.260876
3352	3350	mdd	WONG_ENDMETRIUM_CANCER_DN	69	0.63113	-0.042934	0.61039	-0.275565
3353	3245	mdd	WP_FACTORS_AND_PATHWAYS_AFFECTING_INSULIN_LIKE_GROWTH_FACTOR_IGF1_AKT_SIGNALING	36	0.61503	-0.050815	0.61039	-0.276425
3354	3734	mdd	REACTOME_INNATE_IMMUNE_SYSTEM	980	0.69089	-0.017816	0.61039	-0.283092
3355	3639	mdd	PID_P53_DOWNSTREAM_PATHWAY	133	0.67531	-0.042574	0.61039	-0.322637
3356	3373	mdd	PID_S1P_S1P3_PATHWAY	28	0.63402	-0.073366	0.61039	-0.326872
3357	3191	mdd	KEGG_MEDICUS_REFERENCE_GLOBAL_GENOME_NER	17	0.60754	-0.065485	0.611389	-0.237089
3358	3215	mdd	ONGUSAHA_BRCA1_TARGETS_UP	11	0.61095	-0.091687	0.611389	-0.244408
3359	3332	mdd	REACTOME_NOTCH2_ACTIVATION_AND_TRANSMISSION_OF_SIGNAL_TO_THE_NUCLEUS	22	0.62893	-0.070906	0.611389	-0.256627
3360	3224	mdd	PID_INTEGRIN4_PATHWAY	11	0.61188	-0.095149	0.611389	-0.268124
3361	3414	mdd	LAIHO_COLORECTAL_CANCER_SERRATED_UP	106	0.64122	-0.037021	0.611389	-0.279931
3362	3241	mdd	BANDRES_RESPONSE_TO_CARMUSTIN_WITHOUT_MGMT_48HR_UP	18	0.6143	-0.078637	0.611389	-0.282422
3363	3655	mdd	LI_INDUCED_T_TO_NATURAL_KILLER_DN	127	0.67926	-0.044874	0.611389	-0.283406
3364	3462	mdd	NAGASHIMA_EGF_SIGNALING_UP	54	0.64874	-0.057968	0.611389	-0.330957
3365	3506	mdd	KEGG_MEDICUS_REFERENCE_MITOCHONDRIAL_COMPLEX_UCP1_IN_THERMOGENESIS	52	0.6554	-0.064233	0.611389	-0.3512
3366	3565	mdd	SCHUHMACHER_MYC_TARGETS_UP	74	0.66346	-0.057366	0.611389	-0.384641
3367	3108	mdd	KEGG_PHENYLALANINE_METABOLISM	15	0.5969	-0.056446	0.612388	-0.194671
3368	3182	mdd	WP_NOTCH1_REGULATION_OF_ENDOTHELIAL_CELL_CALCIFICATION	16	0.60616	-0.061214	0.612388	-0.217374
3369	3290	mdd	DANG_MYC_TARGETS_DN	28	0.62032	-0.057313	0.612388	-0.221151
3370	3346	mdd	DESERT_PERIPORTAL_HEPATOCELLULAR_CARCINOMA_SUBCLASS_UP	146	0.6307	-0.029388	0.612388	-0.287667
3371	3243	mdd	PID_UPA_UPAR_PATHWAY	40	0.61478	-0.052085	0.612388	-0.291444
3372	3508	mdd	OUILLETTE_CLL_13Q14_DELETION_DN	51	0.65543	-0.062332	0.612388	-0.291914
3373	3199	mdd	ZHANG_ADIPOGENESIS_BY_BMP7	14	0.60844	-0.085866	0.612388	-0.32423
3374	3276	mdd	SEIDEN_MET_SIGNALING	18	0.61872	-0.089236	0.612388	-0.342343
3375	3382	mdd	KEGG_MEDICUS_REFERENCE_TLR3_IRF7_SIGNALING_PATHWAY	19	0.63548	-0.14094	0.612388	-0.575493
3376	3360	mdd	KEGG_TYROSINE_METABOLISM	37	0.6323	-0.055298	0.613387	-0.233496
3377	3376	mdd	SASAKI_TARGETS_OF_TP73_AND_TP63	11	0.63465	-0.096332	0.613387	-0.234995
3378	3429	mdd	LEE_LIVER_CANCER_MYC_E2F1_UP	54	0.64358	-0.051047	0.613387	-0.244728
3379	3214	mdd	REACTOME_YAP1_AND_WWTR1_TAZ_STIMULATED_GENE_EXPRESSION	14	0.61095	-0.078864	0.613387	-0.257314
3380	3294	mdd	KEGG_MEDICUS_REFERENCE_TSC1_2_MTORC1_SIGNALING_PATHWAY	11	0.62122	-0.099383	0.613387	-0.258608
3381	3504	mdd	REACTOME_GLYOXYLATE_METABOLISM_AND_GLYCINE_DEGRADATION	30	0.65526	-0.070117	0.613387	-0.268442
3382	3345	mdd	PID_FCER1_PATHWAY	56	0.63068	-0.046774	0.613387	-0.28429
3383	3336	mdd	REACTOME_FRS_MEDIATED_FGFR3_SIGNALING	19	0.62932	-0.088582	0.613387	-0.305378
3384	3624	mdd	ZHOU_INFLAMMATORY_RESPONSE_FIMA_DN	243	0.67301	-0.031789	0.613387	-0.311417
3385	3383	mdd	REACTOME_SOMITOGENESIS	51	0.63555	-0.050471	0.614386	-0.259512
3386	3485	mdd	AFFAR_YY1_TARGETS_DN	233	0.6517	-0.028407	0.614386	-0.281456
3387	3347	mdd	REACTOME_ERYTHROPOIETIN_ACTIVATES_PHOSPHOINOSITIDE_3_KINASE_PI3K	12	0.63087	-0.10033	0.614386	-0.284296
3388	3397	mdd	REACTOME_GAMMA_CARBOXYLATION_HYPUSINYLATION_HYDROXYLATION_AND_ARYLSULFATASE_ACTIVATION	52	0.63885	-0.056508	0.614386	-0.329791
3389	3296	mdd	FOURNIER_ACINAR_DEVELOPMENT_LATE_DN	22	0.62141	-0.081727	0.614386	-0.359517
3390	3464	mdd	KYNG_DNA_DAMAGE_BY_4NQO_OR_UV	56	0.64876	-0.062105	0.614386	-0.382968
3391	3362	mdd	KEGG_MEDICUS_REFERENCE_ITGA_B_FAK_CDC42_SIGNALING_PATHWAY	25	0.63239	-0.070908	0.615385	-0.269919
3392	3434	mdd	NAKAMURA_ADIPOGENESIS_LATE_UP	92	0.64432	-0.042754	0.615385	-0.279219
3393	3387	mdd	WANG_TARGETS_OF_MLL_CBP_FUSION_DN	38	0.63642	-0.059322	0.615385	-0.291346
3394	3351	mdd	KLEIN_PRIMARY_EFFUSION_LYMPHOMA_DN	51	0.6315	-0.04905	0.615385	-0.294082
3395	3278	mdd	DELACROIX_RAR_TARGETS_UP	44	0.61902	-0.050103	0.615385	-0.299115
3396	3444	mdd	SHAFFER_IRF4_TARGETS_IN_MYELOMA_VS_MATURE_B_LYMPHOCYTE	93	0.64566	-0.041024	0.615385	-0.318088
3397	3610	mdd	KEGG_INSULIN_SIGNALING_PATHWAY	129	0.67116	-0.043361	0.615385	-0.352321
3398	3563	mdd	KEGG_MEDICUS_PATHOGEN_HCMV_US28_TO_GNAQ_PLCB_G_CALCINEURIN_SIGNALING_PATHWAY	18	0.66325	-0.12825	0.615385	-0.405517
3399	3456	mdd	GRUETZMANN_PANCREATIC_CANCER_UP	332	0.64792	-0.022357	0.616384	-0.286639
3400	3374	mdd	HADDAD_T_LYMPHOCYTE_AND_NK_PROGENITOR_DN	57	0.63406	-0.051489	0.616384	-0.304844
3401	3368	mdd	PID_TCR_CALCIUM_PATHWAY	27	0.63352	-0.076733	0.616384	-0.308711
3402	3683	mdd	BUYTAERT_PHOTODYNAMIC_THERAPY_STRESS_DN	582	0.6828	-0.022304	0.616384	-0.328727
3403	3465	mdd	REACTOME_TRANSFERRIN_ENDOCYTOSIS_AND_RECYCLING	30	0.64877	-0.064625	0.617383	-0.246061
3404	3356	mdd	MYLLYKANGAS_AMPLIFICATION_HOT_SPOT_17	18	0.63164	-0.083439	0.617383	-0.280557
3405	3309	mdd	KEGG_COLORECTAL_CANCER	60	0.62448	-0.041837	0.617383	-0.282162
3406	3299	mdd	REACTOME_GLYCOGEN_STORAGE_DISEASES	14	0.6228	-0.10344	0.617383	-0.364557
3407	3524	mdd	PID_ERBB_NETWORK_PATHWAY	15	0.6581	-0.12952	0.617383	-0.368974
3408	3348	mdd	LUCAS_HNF4A_TARGETS_UP	53	0.63104	-0.046855	0.618382	-0.246734
3409	3287	mdd	BIOCARTA_CTL_PATHWAY	13	0.6201	-0.096128	0.618382	-0.262859
3410	3168	mdd	SAENZ_DETOX_PATHWAY_AND_CARCINOGENESIS_DN	15	0.6039	-0.078003	0.618382	-0.273755
3411	3365	mdd	WP_NEURAL_CREST_CELL_MIGRATION_IN_CANCER	40	0.63261	-0.057095	0.618382	-0.284512
3412	3321	mdd	KEGG_MEDICUS_REFERENCE_MISMATCH_REPAIR	26	0.62687	-0.07182	0.618382	-0.299907
3413	3393	mdd	SCHRAETS_MLL_TARGETS_UP	29	0.63801	-0.066708	0.618382	-0.310025
3414	3335	mdd	KEGG_MEDICUS_VARIANT_CYP11B1_CYP11B2_FUSION_TO_ACTH_CORTISOL_SIGNALING_PATHWAY	31	0.62922	-0.066123	0.618382	-0.311757
3415	3391	mdd	EHLERS_ANEUPLOIDY_UP	35	0.6374	-0.070118	0.618382	-0.331575
3416	3482	mdd	REACTOME_RECYCLING_OF_BILE_ACIDS_AND_SALTS	18	0.65138	-0.10718	0.618382	-0.374282
3417	3413	mdd	GRAHAM_CML_DIVIDING_VS_NORMAL_DIVIDING_UP	11	0.64118	-0.15512	0.618382	-0.39721
3418	3421	mdd	PID_LYMPH_ANGIOGENESIS_PATHWAY	24	0.64272	-0.075332	0.619381	-0.309814
3419	3648	mdd	CHEMNITZ_RESPONSE_TO_PROSTAGLANDIN_E2_DN	345	0.67782	-0.027368	0.619381	-0.324413
3420	3343	mdd	REACTOME_G_PROTEIN_MEDIATED_EVENTS	52	0.63044	-0.052309	0.619381	-0.326946
3421	3511	mdd	DE_YY1_TARGETS_DN	86	0.65571	-0.048329	0.619381	-0.330101
3422	3439	mdd	REACTOME_ACTIVATION_OF_THE_PRE_REPLICATIVE_COMPLEX	31	0.64477	-0.082339	0.619381	-0.333989
3423	3433	mdd	REACTOME_TAK1_DEPENDENT_IKK_AND_NF_KAPPA_B_ACTIVATION	41	0.64404	-0.06414	0.62038	-0.326884
3424	3537	mdd	REACTOME_TRANSCRIPTIONAL_REGULATION_OF_WHITE_ADIPOCYTE_DIFFERENTIATION	81	0.65954	-0.046402	0.62038	-0.33393
3425	3406	mdd	KEGG_PRIMARY_BILE_ACID_BIOSYNTHESIS	16	0.64004	-0.096502	0.62038	-0.3363
3426	3765	mdd	BERENJENO_TRANSFORMED_BY_RHOA_UP	496	0.69571	-0.024617	0.621379	-0.267089
3427	3307	mdd	JECHLINGER_EPITHELIAL_TO_MESENCHYMAL_TRANSITION_DN	59	0.62419	-0.043594	0.621379	-0.283094
3428	3179	mdd	WP_VITAMIN_B12_DISORDERS	11	0.60562	-0.084574	0.621379	-0.296952
3429	3472	mdd	WENG_POR_TARGETS_GLOBAL_UP	19	0.64973	-0.094954	0.621379	-0.313567
3430	3480	mdd	ZHAN_MULTIPLE_MYELOMA_HP_UP	38	0.65124	-0.062711	0.621379	-0.315059
3431	3478	mdd	PID_BETA_CATENIN_NUC_PATHWAY	69	0.65095	-0.049913	0.621379	-0.32197
3432	3595	mdd	RASHI_RESPONSE_TO_IONIZING_RADIATION_4	43	0.66867	-0.071805	0.621379	-0.354232
3433	3259	mdd	HASLINGER_B_CLL_WITH_6Q21_DELETION	11	0.6173	-0.088566	0.622378	-0.224375
3434	3645	mdd	MEBARKI_HCC_PROGENITOR_FZD8CRD_UP	476	0.67717	-0.022915	0.622378	-0.25994
3435	3557	mdd	UEDA_PERIFERAL_CLOCK	154	0.66246	-0.03619	0.622378	-0.306328
3436	3363	mdd	REACTOME_TRANSLESION_SYNTHESIS_BY_Y_FAMILY_DNA_POLYMERASES_BYPASSES_LESIONS_ON_DNA_TEMPLATE	37	0.63254	-0.063578	0.622378	-0.326656
3437	3467	mdd	NEMETH_INFLAMMATORY_RESPONSE_LPS_DN	29	0.64888	-0.080887	0.622378	-0.347902
3438	3542	mdd	REACTOME_G2_M_DNA_DAMAGE_CHECKPOINT	55	0.66082	-0.068195	0.622378	-0.374676
3439	3317	mdd	YIH_RESPONSE_TO_ARSENITE_C2	14	0.62612	-0.091596	0.623377	-0.261805
3440	3226	mdd	BIOCARTA_BTG2_PATHWAY	11	0.61233	-0.095738	0.623377	-0.28277
3441	3582	mdd	JOHNSTONE_PARVB_TARGETS_1_DN	57	0.66725	-0.060676	0.623377	-0.317966
3442	3401	mdd	WP_MIRNA_REGULATION_OF_PROSTATE_CANCER_SIGNALING_PATHWAYS	29	0.63986	-0.073373	0.623377	-0.356679
3443	3441	mdd	WP_MODULATORS_OF_TCR_SIGNALING_AND_T_CELL_ACTIVATION	56	0.64486	-0.058613	0.623377	-0.372455
3444	3469	mdd	BIOCARTA_TNFR1_PATHWAY	29	0.64925	-0.073332	0.624376	-0.282227
3445	3792	mdd	WP_ALZHEIMER_39_S_DISEASE	246	0.7002	-0.037149	0.624376	-0.383477
3446	3377	mdd	RIZ_ERYTHROID_DIFFERENTIATION_CCNE1	40	0.63466	-0.056827	0.625375	-0.295827
3447	3481	mdd	REACTOME_EPHB_MEDIATED_FORWARD_SIGNALING	41	0.65132	-0.06568	0.625375	-0.351988
3448	3337	mdd	KEGG_MEDICUS_REFERENCE_HOMOLOGOUS_RECOMBINATION_IN_ICLR	13	0.6296	-0.11155	0.625375	-0.387912
3449	3496	mdd	WHITFIELD_CELL_CYCLE_LITERATURE	44	0.65403	-0.058833	0.626374	-0.263921
3450	3342	mdd	SHI_SPARC_TARGETS_DN	11	0.63037	-0.096671	0.626374	-0.266548
3451	3649	mdd	MANALO_HYPOXIA_DN	262	0.67824	-0.031537	0.626374	-0.306439
3452	3416	mdd	WP_INTERLEUKIN_1_IL_1_STRUCTURAL_PATHWAY	43	0.642	-0.06313	0.626374	-0.332877
3453	3630	mdd	PUIFFE_INVASION_INHIBITED_BY_ASCITES_DN	130	0.67367	-0.041524	0.627373	-0.329714
3454	3618	mdd	REACTOME_MITOTIC_G1_PHASE_AND_G1_S_TRANSITION	140	0.6722	-0.042412	0.627373	-0.339687
3455	3385	mdd	REACTOME_CYCLIN_A_CDK2_ASSOCIATED_EVENTS_AT_S_PHASE_ENTRY	80	0.63591	-0.043103	0.628372	-0.315265
3456	3527	mdd	SAGIV_CD24_TARGETS_DN	43	0.65858	-0.070167	0.628372	-0.348895
3457	3425	mdd	KEGG_MEDICUS_VARIANT_FZD7_OVEREXPRESSION_TO_WNT_SIGNALING_PATHWAY	37	0.64316	-0.067981	0.628372	-0.356258
3458	3320	mdd	KEGG_MEDICUS_REFERENCE_BETA_OXIDATION	11	0.62675	-0.092862	0.629371	-0.269691
3459	3607	mdd	AMUNDSON_RESPONSE_TO_ARSENITE	195	0.67013	-0.034026	0.629371	-0.29939
3460	3303	mdd	GILMORE_CORE_NFKB_PATHWAY	12	0.62321	-0.1016	0.629371	-0.348197
3461	3422	mdd	JIANG_TIP30_TARGETS_UP	42	0.6428	-0.060451	0.629371	-0.348659
3462	3762	mdd	MARKEY_RB1_CHRONIC_LOF_DN	110	0.69527	-0.052566	0.629371	-0.41208
3463	3334	mdd	KEGG_MEDICUS_VARIANT_MUTATION_CAUSED_ABERRANT_HTT_TO_ANTEROGRADE_AXONAL_TRANSPORT	25	0.62921	-0.06874	0.63037	-0.306558
3464	3380	mdd	BIOCARTA_HSP27_PATHWAY	14	0.63521	-0.098711	0.63037	-0.31667
3465	3288	mdd	REACTOME_CHK1_CHK2_CDS1_MEDIATED_INACTIVATION_OF_CYCLIN_B_CDK1_COMPLEX	13	0.62014	-0.099909	0.63037	-0.320816
3466	3601	mdd	PID_MTOR_4PATHWAY	67	0.66932	-0.055156	0.63037	-0.322633
3467	3438	mdd	GAUSSMANN_MLL_AF4_FUSION_TARGETS_D_UP	36	0.64454	-0.067534	0.63037	-0.329142
3468	3583	mdd	GAUSSMANN_MLL_AF4_FUSION_TARGETS_B_UP	24	0.66734	-0.094223	0.63037	-0.345551
3469	3286	mdd	REACTOME_REGULATION_OF_TLR_BY_ENDOGENOUS_LIGAND	20	0.61989	-0.081545	0.63037	-0.34952
3470	3513	mdd	HOFFMANN_IMMATURE_TO_MATURE_B_LYMPHOCYTE_UP	37	0.65596	-0.072468	0.63037	-0.360267
3471	3598	mdd	REACTOME_REGULATION_OF_FZD_BY_UBIQUITINATION	21	0.66888	-0.099996	0.63037	-0.371918
3472	3474	mdd	MEISSNER_BRAIN_ICP_WITH_H3K4ME3	27	0.65016	-0.076359	0.631369	-0.30979
3473	3603	mdd	JINESH_BLEBBISHIELD_TO_IMMUNE_CELL_FUSION_PBSHMS_DN	347	0.66939	-0.025961	0.631369	-0.310103
3474	3369	mdd	REACTOME_RORA_ACTIVATES_GENE_EXPRESSION	17	0.63361	-0.084411	0.631369	-0.336511
3475	3389	mdd	LIANG_HEMATOPOIESIS_STEM_CELL_NUMBER_QTL	15	0.63711	-0.10047	0.631369	-0.351371
3476	3479	mdd	REACTOME_G1_S_SPECIFIC_TRANSCRIPTION	27	0.65114	-0.082064	0.631369	-0.357102
3477	3695	mdd	GAL_LEUKEMIC_STEM_CELL_DN	218	0.68417	-0.036703	0.631369	-0.3624
3478	3314	mdd	MYLLYKANGAS_AMPLIFICATION_HOT_SPOT_24	14	0.62516	-0.10029	0.631369	-0.371497
3479	3455	mdd	PETROVA_ENDOTHELIUM_LYMPHATIC_VS_BLOOD_UP	123	0.64771	-0.034846	0.632368	-0.277368
3480	3791	mdd	GRAESSMANN_APOPTOSIS_BY_DOXORUBICIN_UP	1061	0.7002	-0.017713	0.632368	-0.296765
3481	3672	mdd	REACTOME_RAC1_GTPASE_CYCLE	167	0.68163	-0.037397	0.632368	-0.316738
3482	3503	mdd	REACTOME_MITOCHONDRIAL_BIOGENESIS	66	0.65501	-0.052384	0.632368	-0.333535
3483	3728	mdd	REACTOME_SARS_COV_2_HOST_INTERACTIONS	184	0.68903	-0.040653	0.632368	-0.360554
3484	3490	mdd	JOHANSSON_GLIOMAGENESIS_BY_PDGFB_UP	57	0.65265	-0.058919	0.632368	-0.367149
3485	3265	mdd	KEGG_MEDICUS_VARIANT_EML4_ALK_FUSION_KINASE_TO_RAS_ERK_SIGNALING_PATHWAY	11	0.61788	-0.099826	0.633367	-0.292977
3486	3554	mdd	HOWLIN_CITED1_TARGETS_1_UP	31	0.66224	-0.076018	0.633367	-0.334672
3487	3635	mdd	REACTOME_TRNA_PROCESSING	96	0.67483	-0.046062	0.633367	-0.349755
3488	3437	mdd	REACTOME_ACYL_CHAIN_REMODELLING_OF_PC	26	0.64449	-0.080244	0.633367	-0.36351
3489	3418	mdd	PEDERSEN_METASTASIS_BY_ERBB2_ISOFORM_3	18	0.64205	-0.099059	0.633367	-0.367634
3490	3260	mdd	DAVIES_MULTIPLE_MYELOMA_VS_MGUS_DN	24	0.61732	-0.069998	0.634366	-0.293902
3491	3357	mdd	PEDERSEN_METASTASIS_BY_ERBB2_ISOFORM_5	11	0.6317	-0.10797	0.634366	-0.325115
3492	3522	mdd	RODRIGUES_THYROID_CARCINOMA_UP	14	0.65803	-0.11476	0.634366	-0.357941
3493	3585	mdd	TAKAO_RESPONSE_TO_UVB_RADIATION_UP	74	0.66772	-0.060865	0.634366	-0.388685
3494	3364	mdd	NAKAMURA_LUNG_CANCER_DIFFERENTIATION_MARKERS	12	0.6326	-0.080551	0.635365	-0.241553
3495	3392	mdd	REACTOME_COLLAGEN_BIOSYNTHESIS_AND_MODIFYING_ENZYMES	61	0.63764	-0.046388	0.635365	-0.314597
3496	3534	mdd	WP_CYSTEINE_AND_METHIONINE_CATABOLISM	14	0.65927	-0.10843	0.635365	-0.344375
3497	3650	mdd	WAMUNYOKOLI_OVARIAN_CANCER_LMP_DN	171	0.67836	-0.038705	0.635365	-0.362169
3498	3571	mdd	HECKER_IFNB1_TARGETS	90	0.66495	-0.052762	0.635365	-0.369544
3499	3548	mdd	REACTOME_SHC_MEDIATED_CASCADE_FGFR3	17	0.66166	-0.11436	0.635365	-0.38578
3500	3378	mdd	SA_PTEN_PATHWAY	17	0.63498	-0.076045	0.636364	-0.24753
3501	3407	mdd	BALLIF_DEVELOPMENTAL_DISABILITY_P16_P12_DELETION	12	0.64012	-0.10571	0.636364	-0.327154
3502	3461	mdd	REACTOME_RNA_POLYMERASE_III_TRANSCRIPTION_INITIATION_FROM_TYPE_3_PROMOTER	28	0.64864	-0.071192	0.636364	-0.327621
3503	3491	mdd	AMIT_EGF_RESPONSE_480_MCF10A	42	0.65287	-0.063642	0.636364	-0.329391
3504	3515	mdd	BIOCARTA_TPO_PATHWAY	24	0.65669	-0.0943	0.636364	-0.399811
3505	3499	mdd	WP_IMATINIB_AND_CHRONIC_MYELOID_LEUKEMIA	19	0.65439	-0.1101	0.636364	-0.420588
3506	3432	mdd	HERNANDEZ_ABERRANT_MITOSIS_BY_DOCETACEL_4NM_UP	19	0.64393	-0.089523	0.637363	-0.341159
3507	3428	mdd	LEIN_LOCALIZED_TO_PROXIMAL_DENDRITES	31	0.64348	-0.075235	0.637363	-0.343481
3508	3396	mdd	MEBARKI_HCC_PROGENITOR_WNT_DN_CTNNB1_DEPENDENT	24	0.63872	-0.08345	0.637363	-0.353478
3509	3502	mdd	KEGG_MEDICUS_ENV_FACTOR_METALS_TO_RAS_ERK_SIGNALING_PATHWAY	11	0.65486	-0.13548	0.637363	-0.354596
3510	3536	mdd	KEGG_MEDICUS_REFERENCE_ANTEROGRADE_AXONAL_TRANSPORT	23	0.65947	-0.089593	0.637363	-0.354917
3511	3476	mdd	REACTOME_MATURATION_OF_SARS_COV_2_NUCLEOPROTEIN	15	0.65068	-0.11073	0.637363	-0.35859
3512	3327	mdd	KEGG_MEDICUS_VARIANT_AMPLIFIED_EGFR_TO_PLCG_CAMK_SIGNALING_PATHWAY	14	0.6275	-0.09701	0.637363	-0.375886
3513	3446	mdd	SHIN_B_CELL_LYMPHOMA_CLUSTER_8	36	0.64649	-0.07148	0.637363	-0.383163
3514	3454	mdd	BIOCARTA_INTRINSIC_PATHWAY	19	0.6476	-0.11776	0.637363	-0.473072
3515	3685	mdd	REACTOME_METABOLISM_OF_CARBOHYDRATES	274	0.68308	-0.030079	0.638362	-0.324709
3516	3301	mdd	WP_INTERACTIONS_BETWEEN_IMMUNE_CELLS_AND_MICRORNAS_IN_TUMOR_MICROENVIRONMENT	25	0.62301	-0.069721	0.638362	-0.344341
3517	3495	mdd	FLECHNER_BIOPSY_KIDNEY_TRANSPLANT_OK_VS_DONOR_DN	23	0.65386	-0.087972	0.638362	-0.359617
3518	3344	mdd	BOWIE_RESPONSE_TO_TAMOXIFEN	18	0.63061	-0.09485	0.638362	-0.374769
3519	3518	mdd	REACTOME_ENDOSOMAL_VACUOLAR_PATHWAY	11	0.65703	-0.14662	0.638362	-0.394735
3520	3507	mdd	BOHN_PRIMARY_IMMUNODEFICIENCY_SYNDROM_UP	44	0.65542	-0.07182	0.638362	-0.402792
3521	3638	mdd	MARIADASON_RESPONSE_TO_CURCUMIN_SULINDAC_5	21	0.67511	-0.12548	0.638362	-0.464187
3522	3651	mdd	REACTOME_HCMV_EARLY_EVENTS	68	0.67857	-0.053993	0.639361	-0.310643
3523	3803	mdd	DOUGLAS_BMI1_TARGETS_UP	511	0.70189	-0.02542	0.639361	-0.314505
3524	3305	mdd	YU_MYC_TARGETS_UP	40	0.6241	-0.053227	0.639361	-0.332558
3525	3793	mdd	WP_ALZHEIMER_39_S_DISEASE_AND_MIRNA_EFFECTS	246	0.7002	-0.037149	0.639361	-0.378855
3526	3703	mdd	ZHU_CMV_ALL_DN	113	0.68652	-0.050022	0.639361	-0.392134
3527	3483	mdd	KEGG_NON_SMALL_CELL_LUNG_CANCER	52	0.65166	-0.060681	0.639361	-0.395314
3528	3415	mdd	WP_VITAMIN_K_METABOLISM_AND_ACTIVATION_OF_DEPENDENT_PROTEINS	12	0.6419	-0.12678	0.639361	-0.400754
3529	3410	mdd	WP_IMMUNE_INFILTRATION_IN_PANCREATIC_CANCER	37	0.64064	-0.076051	0.639361	-0.446025
3530	3466	mdd	VERNOCHET_ADIPOGENESIS	18	0.64884	-0.087353	0.64036	-0.286349
3531	3510	mdd	PID_INTEGRIN_A4B1_PATHWAY	32	0.65566	-0.072647	0.64036	-0.32502
3532	3460	mdd	REACTOME_CARDIOGENESIS	25	0.64843	-0.084385	0.64036	-0.351027
3533	3529	mdd	REACTOME_SIALIC_ACID_METABOLISM	33	0.65891	-0.074459	0.64036	-0.3524
3534	3621	mdd	WP_G1_TO_S_CELL_CYCLE_CONTROL	64	0.67256	-0.061779	0.64036	-0.366763
3535	3608	mdd	PID_SHP2_PATHWAY	55	0.67035	-0.066567	0.64036	-0.422008
3536	3579	mdd	NIKOLSKY_BREAST_CANCER_8Q12_Q22_AMPLICON	122	0.66715	-0.060889	0.64036	-0.558943
3537	3501	mdd	SANSOM_APC_TARGETS_UP	119	0.65481	-0.037798	0.641359	-0.332139
3538	3402	mdd	REACTOME_SIGNALING_BY_EGFR_IN_CANCER	25	0.63987	-0.081732	0.641359	-0.366748
3539	3659	mdd	LUI_THYROID_CANCER_CLUSTER_3	25	0.67964	-0.09665	0.641359	-0.367405
3540	3675	mdd	REACTOME_TCR_SIGNALING	108	0.68175	-0.049807	0.641359	-0.389169
3541	3834	mdd	WALLACE_PROSTATE_CANCER_RACE_UP	256	0.70834	-0.03885	0.641359	-0.417663
3542	3452	mdd	VARELA_ZMPSTE24_TARGETS_DN	36	0.64731	-0.063213	0.642358	-0.306902
3543	3553	mdd	BENPORATH_ES_2	36	0.66206	-0.071194	0.642358	-0.334057
3544	3427	mdd	REACTOME_DEFECTS_IN_COBALAMIN_B12_METABOLISM	12	0.64335	-0.10823	0.642358	-0.337569
3545	3498	mdd	WP_S1P_RECEPTOR_SIGNAL_TRANSDUCTION	25	0.65436	-0.10102	0.642358	-0.439482
3546	3451	mdd	SPIELMAN_LYMPHOBLAST_EUROPEAN_VS_ASIAN_2FC_UP	13	0.64728	-0.090441	0.643357	-0.317737
3547	3280	mdd	WP_HYPOTHESIZED_PATHWAYS_IN_PATHOGENESIS_OF_CARDIOVASCULAR_DISEASE	23	0.61919	-0.063843	0.643357	-0.324547
3548	3841	mdd	ACEVEDO_LIVER_TUMOR_VS_NORMAL_ADJACENT_TISSUE_DN	242	0.71016	-0.037389	0.643357	-0.326519
3549	3331	mdd	BANG_VERTEPORFIN_ENDOMETRIAL_CANCER_CELLS_DN	15	0.62879	-0.097788	0.643357	-0.328325
3550	3468	mdd	WP_LIPID_METABOLISM_IN_SENESCENT_CELLS	20	0.64923	-0.089947	0.643357	-0.372259
3551	3535	mdd	WAGNER_APO2_SENSITIVITY	26	0.65937	-0.085602	0.643357	-0.383754
3552	3576	mdd	MUNSHI_MULTIPLE_MYELOMA_UP	70	0.6662	-0.053884	0.643357	-0.385965
3553	3657	mdd	ITO_PTTG1_TARGETS_UP	12	0.67951	-0.12152	0.644356	-0.2925
3554	3315	mdd	BEIER_GLIOMA_STEM_CELL_UP	36	0.62564	-0.06075	0.644356	-0.362997
3555	3561	mdd	REACTOME_DISEASES_OF_CARBOHYDRATE_METABOLISM	31	0.66315	-0.082875	0.644356	-0.374551
3556	3674	mdd	DANG_REGULATED_BY_MYC_UP	64	0.68172	-0.061816	0.644356	-0.375813
3557	3549	mdd	BIOCARTA_NFAT_PATHWAY	51	0.66168	-0.063483	0.644356	-0.382256
3558	3463	mdd	KEGG_MEDICUS_REFERENCE_ASSEMBLY_AND_TRAFFICKING_OF_TELOMERASE	17	0.64875	-0.1045	0.644356	-0.412154
3559	3611	mdd	LEE_AGING_NEOCORTEX_UP	75	0.67129	-0.061159	0.644356	-0.43294
3560	3375	mdd	REACTOME_CASPASE_MEDIATED_CLEAVAGE_OF_CYTOSKELETAL_PROTEINS	12	0.63458	-0.097394	0.645355	-0.333778
3561	3445	mdd	CHIN_BREAST_CANCER_COPY_NUMBER_DN	13	0.64639	-0.10275	0.645355	-0.363181
3562	3409	mdd	KYNG_NORMAL_AGING_DN	16	0.6406	-0.10289	0.645355	-0.407731
3563	3453	mdd	GRAHAM_CML_QUIESCENT_VS_CML_DIVIDING_UP	22	0.64731	-0.096171	0.645355	-0.410097
3564	3821	mdd	SHEPARD_BMYB_MORPHOLINO_UP	197	0.70627	-0.04164	0.645355	-0.418709
3565	3555	mdd	WP_REGULATION_OF_SISTER_CHROMATID_SEPARATION_AT_THE_METAPHASE_ANAPHASE_TRANSITION	13	0.66236	-0.13799	0.645355	-0.421519
3566	3512	mdd	REACTOME_WNT_LIGAND_BIOGENESIS_AND_TRAFFICKING	25	0.65595	-0.097107	0.645355	-0.438585
3567	3526	mdd	KEGG_MEDICUS_PATHOGEN_HSV_GD_TO_HVEM_NFKB_SIGNALING_PATHWAY	11	0.65854	-0.16244	0.645355	-0.467728
3568	3338	mdd	HONMA_DOCETAXEL_RESISTANCE	30	0.62974	-0.061559	0.646354	-0.323873
3569	3442	mdd	KEGG_MEDICUS_PATHOGEN_SHIGELLA_IPGD_TO_ARNO_ARF_ACTB_G_SIGNALING_PATHWAY	29	0.64489	-0.068757	0.646354	-0.332762
3570	3505	mdd	PID_ILK_PATHWAY	44	0.65538	-0.061764	0.646354	-0.341766
3571	3666	mdd	REACTOME_INTERACTIONS_OF_REV_WITH_HOST_CELLULAR_PROTEINS	35	0.68062	-0.075834	0.646354	-0.345435
3572	3589	mdd	REACTOME_P75_NTR_RECEPTOR_MEDIATED_SIGNALLING	90	0.66839	-0.049608	0.646354	-0.358009
3573	3626	mdd	TSENG_ADIPOGENIC_POTENTIAL_DN	40	0.67315	-0.078119	0.646354	-0.365553
3574	3701	mdd	KAUFFMANN_DNA_REPAIR_GENES	209	0.68598	-0.037451	0.646354	-0.370821
3575	3448	mdd	KEGG_GLYCOSAMINOGLYCAN_DEGRADATION	20	0.64713	-0.091035	0.646354	-0.371226
3576	3546	mdd	BIOCARTA_GH_PATHWAY	27	0.66148	-0.088364	0.646354	-0.377162
3577	3668	mdd	HALMOS_CEBPA_TARGETS_UP	46	0.68086	-0.073257	0.646354	-0.383933
3578	3424	mdd	REACTOME_DEADENYLATION_OF_MRNA	22	0.643	-0.090539	0.646354	-0.386681
3579	3584	mdd	REACTOME_CELLULAR_HEXOSE_TRANSPORT	20	0.66763	-0.093813	0.647353	-0.341318
3580	3814	mdd	GRAESSMANN_APOPTOSIS_BY_SERUM_DEPRIVATION_UP	513	0.70488	-0.026572	0.647353	-0.347772
3581	3578	mdd	REACTOME_SIGNALING_BY_CSF1_M_CSF_IN_MYELOID_CELLS	30	0.667	-0.084545	0.647353	-0.3633
3582	3457	mdd	PID_S1P_S1P2_PATHWAY	23	0.648	-0.082489	0.647353	-0.36423
3583	3573	mdd	REACTOME_REGULATION_OF_PYRUVATE_DEHYDROGENASE_PDH_COMPLEX	14	0.66515	-0.1209	0.647353	-0.372698
3584	3459	mdd	LEE_NAIVE_T_LYMPHOCYTE	17	0.64842	-0.096575	0.647353	-0.372766
3585	3789	mdd	CREIGHTON_ENDOCRINE_THERAPY_RESISTANCE_1	444	0.69966	-0.027418	0.647353	-0.394549
3586	3590	mdd	MIKKELSEN_ES_ICP_WITH_H3K27ME3	38	0.66844	-0.081236	0.647353	-0.404465
3587	3600	mdd	BIOCARTA_CTLA4_PATHWAY	20	0.66931	-0.11151	0.647353	-0.416362
3588	3516	mdd	DAZARD_UV_RESPONSE_CLUSTER_G24	21	0.65695	-0.081903	0.648352	-0.311156
3589	3308	mdd	KALMA_E2F1_TARGETS	11	0.62431	-0.10109	0.648352	-0.32741
3590	3489	mdd	REACTOME_METABOLISM_OF_WATER_SOLUBLE_VITAMINS_AND_COFACTORS	120	0.65241	-0.039314	0.648352	-0.343401
3591	3426	mdd	BIOCARTA_PML_PATHWAY	17	0.64321	-0.089612	0.648352	-0.351062
3592	3763	mdd	REACTOME_ORGANELLE_BIOGENESIS_AND_MAINTENANCE	247	0.69533	-0.034448	0.648352	-0.364467
3593	3620	mdd	GRANDVAUX_IRF3_TARGETS_UP	13	0.67242	-0.14245	0.648352	-0.441377
3594	3509	mdd	RASHI_RESPONSE_TO_IONIZING_RADIATION_3	44	0.65547	-0.076286	0.648352	-0.468702
3595	3627	mdd	REACTOME_DISEASES_OF_DNA_REPAIR	49	0.67354	-0.082703	0.648352	-0.516629
3596	3394	mdd	WIERENGA_PML_INTERACTOME	37	0.63833	-0.060442	0.649351	-0.321084
3597	3488	mdd	CHANG_POU5F1_TARGETS_UP	13	0.6524	-0.1083	0.649351	-0.337687
3598	3400	mdd	LEE_METASTASIS_AND_RNA_PROCESSING_UP	16	0.63984	-0.095184	0.649351	-0.359691
3599	3566	mdd	WEIGEL_OXIDATIVE_STRESS_BY_HNE_AND_TBH	59	0.66364	-0.058837	0.65035	-0.340762
3600	3492	mdd	WP_BIOMARKERS_FOR_UREA_CYCLE_DISORDERS	11	0.65358	-0.11793	0.65035	-0.350055
3601	3602	mdd	WP_MAMMARY_GLAND_DEVELOPMENT_PATHWAY_EMBRYONIC_DEVELOPMENT_STAGE_1_OF_4	15	0.66933	-0.10642	0.65035	-0.359325
3602	3865	mdd	BRUINS_UVC_RESPONSE_VIA_TP53_GROUP_B	488	0.71318	-0.027822	0.65035	-0.381271
3603	3567	mdd	KANG_CISPLATIN_RESISTANCE_UP	18	0.66371	-0.10725	0.65035	-0.383735
3604	3616	mdd	TOMIDA_METASTASIS_DN	13	0.67181	-0.13359	0.65035	-0.417712
3605	3560	mdd	SPIELMAN_LYMPHOBLAST_EUROPEAN_VS_ASIAN_2FC_DN	19	0.66304	-0.1159	0.65035	-0.430588
3606	3669	mdd	VARELA_ZMPSTE24_TARGETS_UP	39	0.68121	-0.085233	0.65035	-0.437219
3607	3358	mdd	REACTOME_DOWNREGULATION_OF_TGF_BETA_RECEPTOR_SIGNALING	26	0.6318	-0.072743	0.651349	-0.299854
3608	3587	mdd	BIOCARTA_LAIR_PATHWAY	16	0.66835	-0.1106	0.651349	-0.365531
3609	3709	mdd	RUTELLA_RESPONSE_TO_HGF_DN	217	0.6876	-0.034978	0.651349	-0.373271
3610	3623	mdd	MEBARKI_HCC_PROGENITOR_WNT_DN_BLOCKED_BY_FZD8CRD	53	0.67298	-0.069055	0.651349	-0.388662
3611	3643	mdd	GROSS_HYPOXIA_VIA_ELK3_DN	138	0.67571	-0.043159	0.651349	-0.4061
3612	3568	mdd	PID_FAK_PATHWAY	57	0.66402	-0.056308	0.652348	-0.338245
3613	3556	mdd	WANG_RECURRENT_LIVER_CANCER_UP	16	0.66243	-0.12032	0.652348	-0.450235
3614	3677	mdd	REACTOME_DNA_REPLICATION_PRE_INITIATION	94	0.68203	-0.055375	0.652348	-0.451544
3615	3788	mdd	SWEET_LUNG_CANCER_KRAS_DN	383	0.69945	-0.029725	0.653347	-0.391845
3616	3599	mdd	REACTOME_METABOLISM_OF_STEROID_HORMONES	32	0.66899	-0.084231	0.653347	-0.408462
3617	3694	mdd	MAHAJAN_RESPONSE_TO_IL1A_DN	64	0.6841	-0.066623	0.653347	-0.421619
3618	3547	mdd	LEIN_ASTROCYTE_MARKERS	41	0.6615	-0.070536	0.653347	-0.423566
3619	3514	mdd	HERNANDEZ_MITOTIC_ARREST_BY_DOCETAXEL_1_DN	33	0.65649	-0.072837	0.654346	-0.362946
3620	3443	mdd	KEGG_MEDICUS_PATHOGEN_HPV_E6_TO_NOTCH_SIGNALING_PATHWAY_N00382	13	0.64565	-0.11114	0.654346	-0.369568
3621	3755	mdd	WEI_MIR34A_TARGETS	135	0.69405	-0.046113	0.654346	-0.385713
3622	3575	mdd	PID_WNT_CANONICAL_PATHWAY	19	0.66598	-0.1051	0.654346	-0.386662
3623	3689	mdd	DARWICHE_SQUAMOUS_CELL_CARCINOMA_DN	167	0.6833	-0.039657	0.654346	-0.395185
3624	3597	mdd	WP_BIOMARKERS_FOR_PYRIMIDINE_METABOLISM_DISORDERS	15	0.66873	-0.108	0.655345	-0.31422
3625	3370	mdd	KEGG_GLYCOSAMINOGLYCAN_BIOSYNTHESIS_CHONDROITIN_SULFATE	21	0.63363	-0.073473	0.655345	-0.347562
3626	3538	mdd	GILDEA_METASTASIS	28	0.65963	-0.079609	0.655345	-0.372723
3627	3732	mdd	REACTOME_C_TYPE_LECTIN_RECEPTORS_CLRS	131	0.69086	-0.048981	0.655345	-0.420069
3628	3686	mdd	BLANCO_MELO_INFLUENZA_A_INFECTION_A594_CELLS_DN	102	0.6832	-0.053208	0.655345	-0.431295
3629	3628	mdd	PID_PTP1B_PATHWAY	51	0.67362	-0.073292	0.655345	-0.453671
3630	3713	mdd	LEE_LIVER_CANCER_DENA_DN	71	0.68781	-0.059085	0.656344	-0.349452
3631	3419	mdd	VETTER_TARGETS_OF_PRKCA_AND_ETS1_DN	16	0.64232	-0.096867	0.656344	-0.352762
3632	3642	mdd	PID_ARF6_DOWNSTREAM_PATHWAY	15	0.67567	-0.1184	0.656344	-0.371477
3633	3543	mdd	REACTOME_OTHER_INTERLEUKIN_SIGNALING	24	0.66084	-0.091451	0.656344	-0.401557
3634	3660	mdd	NEWMAN_ERCC6_TARGETS_DN	33	0.67967	-0.086444	0.656344	-0.447938
3635	3440	mdd	KEGG_MEDICUS_PATHOGEN_HIV_NEF_TO_TNF_NFKB_SIGNALING_PATHWAY	12	0.64485	-0.13734	0.656344	-0.463868
3636	3738	mdd	REACTOME_SYNTHESIS_OF_BILE_ACIDS_AND_BILE_SALTS_VIA_7ALPHA_HYDROXYCHOLESTEROL	24	0.69197	-0.11905	0.656344	-0.490417
3637	3717	mdd	BAUS_TFF2_TARGETS_DN	11	0.68803	-0.18332	0.656344	-0.510122
3638	3500	mdd	REACTOME_INTERACTION_WITH_CUMULUS_CELLS_AND_THE_ZONA_PELLUCIDA	11	0.6548	-0.1242	0.657343	-0.349387
3639	3593	mdd	CHEN_LVAD_SUPPORT_OF_FAILING_HEART_UP	94	0.66854	-0.046568	0.657343	-0.353596
3640	3614	mdd	REACTOME_PINK1_PRKN_MEDIATED_MITOPHAGY	19	0.67165	-0.1032	0.657343	-0.382671
3641	3572	mdd	TRAYNOR_RETT_SYNDROM_DN	12	0.66499	-0.14424	0.657343	-0.436281
3642	3520	mdd	REACTOME_INTERLEUKIN_RECEPTOR_SHC_SIGNALING	23	0.65769	-0.080167	0.658342	-0.357163
3643	3664	mdd	SASSON_RESPONSE_TO_FORSKOLIN_UP	77	0.68032	-0.056583	0.658342	-0.361545
3644	3477	mdd	REACTOME_TRP_CHANNELS	27	0.65082	-0.079789	0.658342	-0.400635
3645	3612	mdd	REACTOME_ABC_FAMILY_PROTEINS_MEDIATED_TRANSPORT	96	0.67144	-0.050384	0.658342	-0.411505
3646	3769	mdd	SASSON_RESPONSE_TO_FORSKOLIN_DN	83	0.69649	-0.060175	0.658342	-0.433946
3647	3640	mdd	WP_OSTEOCLAST_SIGNALING	15	0.67531	-0.1354	0.658342	-0.437795
3648	3702	mdd	REACTOME_SUMOYLATION_OF_DNA_REPLICATION_PROTEINS	44	0.68599	-0.073175	0.659341	-0.399299
3649	3574	mdd	REACTOME_THROMBIN_SIGNALLING_THROUGH_PROTEINASE_ACTIVATED_RECEPTORS_PARS	32	0.66553	-0.086711	0.659341	-0.423452
3650	3475	mdd	KEGG_MEDICUS_REFERENCE_AUTOPHAGY_VESICLE_NUCLEATION_ELONGATION_MATURATION_MTORC1_PI3KC3_C1	15	0.65056	-0.11607	0.659341	-0.446993
3651	3697	mdd	WP_MELANOMA	65	0.68506	-0.066154	0.659341	-0.450852
3652	3710	mdd	APRELIKOVA_BRCA1_TARGETS	42	0.68768	-0.08755	0.659341	-0.486964
3653	3484	mdd	REACTOME_RIP_MEDIATED_NFKB_ACTIVATION_VIA_ZBP1	16	0.65166	-0.1018	0.66034	-0.374408
3654	3759	mdd	TAKEDA_TARGETS_OF_NUP98_HOXA9_FUSION_10D_UP	169	0.69497	-0.04401	0.66034	-0.429836
3655	3449	mdd	DEBOSSCHER_NFKB_TARGETS_REPRESSED_BY_GLUCOCORTICOIDS	20	0.64716	-0.10813	0.66034	-0.468383
3656	3859	mdd	RAY_TUMORIGENESIS_BY_ERBB2_CDC25A_DN	244	0.71251	-0.037789	0.661339	-0.387147
3657	3431	mdd	REACTOME_PRE_NOTCH_PROCESSING_IN_GOLGI	18	0.64364	-0.093703	0.661339	-0.405388
3658	3581	mdd	RASHI_RESPONSE_TO_IONIZING_RADIATION_6	71	0.66721	-0.057722	0.661339	-0.434947
3659	3647	mdd	REACTOME_NEGATIVE_REGULATORS_OF_DDX58_IFIH1_SIGNALING	33	0.67763	-0.08831	0.661339	-0.448045
3660	3736	mdd	LI_LUNG_CANCER	40	0.69157	-0.072515	0.663337	-0.368001
3661	3551	mdd	HO_LIVER_CANCER_VASCULAR_INVASION	12	0.66181	-0.12732	0.663337	-0.391927
3662	3949	mdd	KRIGE_RESPONSE_TO_TOSEDOSTAT_6HR_UP	800	0.72336	-0.023184	0.663337	-0.407679
3663	3517	mdd	WP_GENES_TARGETED_BY_MIRNAS_IN_ADIPOCYTES	12	0.65696	-0.13146	0.663337	-0.417974
3664	3545	mdd	MALTA_CURATED_STEMNESS_MARKERS	21	0.66147	-0.1063	0.663337	-0.435182
3665	3936	mdd	JAATINEN_HEMATOPOIETIC_STEM_CELL_DN	219	0.72109	-0.042685	0.664336	-0.413258
3666	3613	mdd	REACTOME_DISEASES_OF_PROGRAMMED_CELL_DEATH	42	0.6716	-0.071147	0.664336	-0.417951
3667	3745	mdd	REACTOME_REGULATION_OF_TP53_ACTIVITY_THROUGH_PHOSPHORYLATION	88	0.69281	-0.063086	0.664336	-0.50087
3668	3570	mdd	REACTOME_INDUCTION_OF_CELL_CELL_FUSION	12	0.66456	-0.1157	0.665335	-0.368909
3669	3712	mdd	KIM_WT1_TARGETS_8HR_UP	164	0.6878	-0.039832	0.665335	-0.371335
3670	3569	mdd	CORRE_MULTIPLE_MYELOMA_UP	64	0.66421	-0.057812	0.665335	-0.38912
3671	3671	mdd	RODRIGUES_NTN1_AND_DCC_TARGETS	29	0.68159	-0.095123	0.665335	-0.421517
3672	3525	mdd	TIAN_BHLHA15_TARGETS	15	0.6583	-0.12352	0.665335	-0.438238
3673	3735	mdd	REACTOME_SEMA3A_PLEXIN_REPULSION_SIGNALING_BY_INHIBITING_INTEGRIN_ADHESION	13	0.69132	-0.14443	0.665335	-0.459535
3674	3831	mdd	CHUNG_BLISTER_CYTOTOXICITY_UP	123	0.70803	-0.05372	0.665335	-0.460151
3675	3726	mdd	KEGG_MEDICUS_REFERENCE_ARL8_REGULATED_MICROTUBULE_PLUS_END_DIRECTED_TRANSPORT	30	0.68889	-0.10091	0.665335	-0.467546
3676	3539	mdd	WP_PKC_GAMMA_CALCIUM_SIGNALING_PATHWAY_IN_ATAXIA	21	0.65983	-0.11672	0.665335	-0.507454
3677	3691	mdd	REACTOME_M_DECAY_DEGRADATION_OF_MATERNAL_MRNAS_BY_MATERNALLY_STORED_FACTORS	30	0.68337	-0.10602	0.665335	-0.535352
3678	3667	mdd	WP_INTEGRATED_CANCER_PATHWAY	43	0.68083	-0.074407	0.666334	-0.386836
3679	3619	mdd	WP_GANGLIO_SERIES_SPHINGOLIPID_METABOLISM	13	0.67231	-0.12375	0.666334	-0.414159
3680	3550	mdd	REACTOME_REGULATION_OF_KIT_SIGNALING	16	0.66179	-0.12076	0.666334	-0.421689
3681	3521	mdd	NABA_MATRISOME_HIGHLY_METASTATIC_MELANOMA_TUMOR_CELL_DERIVED	12	0.65776	-0.14488	0.666334	-0.456054
3682	3604	mdd	FERRANDO_TAL1_NEIGHBORS	17	0.66942	-0.11522	0.667333	-0.425762
3683	3910	mdd	PHONG_TNF_RESPONSE_NOT_VIA_P38	323	0.71837	-0.034832	0.667333	-0.435108
3684	3991	mdd	WP_PI3K_AKT_SIGNALING_PATHWAY	326	0.72817	-0.038121	0.667333	-0.468283
3685	3661	mdd	WP_SARS_CORONAVIRUS_AND_INNATE_IMMUNITY	29	0.67991	-0.1231	0.667333	-0.608661
3686	3540	mdd	MOROSETTI_FACIOSCAPULOHUMERAL_MUSCULAR_DISTROPHY_UP	18	0.6602	-0.097115	0.668332	-0.374224
3687	3541	mdd	WP_RANKL_RANK_SIGNALING_PATHWAY	48	0.66039	-0.063499	0.668332	-0.379829
3688	3680	mdd	REACTOME_CLASS_I_PEROXISOMAL_MEMBRANE_PROTEIN_IMPORT	19	0.68227	-0.10394	0.669331	-0.37526
3689	3767	mdd	WP_IRON_METABOLISM_DISORDERS	15	0.69605	-0.11838	0.669331	-0.398256
3690	3632	mdd	ZHANG_TARGETS_OF_EWSR1_FLI1_FUSION	83	0.67435	-0.052672	0.669331	-0.401194
3691	3830	mdd	ZWANG_CLASS_3_TRANSIENTLY_INDUCED_BY_EGF	209	0.70772	-0.040034	0.669331	-0.406371
3692	3633	mdd	WP_FGFR3_SIGNALING_IN_CHONDROCYTE_PROLIFERATION_AND_TERMINAL_DIFFERENTIATION	26	0.67444	-0.096356	0.669331	-0.430782
3693	3800	mdd	PAPASPYRIDONOS_UNSTABLE_ATEROSCLEROTIC_PLAQUE_UP	52	0.70144	-0.076654	0.669331	-0.443616
3694	3629	mdd	KEGG_GLYCOSYLPHOSPHATIDYLINOSITOL_GPI_ANCHOR_BIOSYNTHESIS	24	0.67364	-0.10269	0.67033	-0.442854
3695	3766	mdd	HOFMANN_MYELODYSPLASTIC_SYNDROM_RISK_UP	20	0.69598	-0.13167	0.67033	-0.479212
3696	4305	mdd	LIU_OVARIAN_CANCER_TUMORS_AND_XENOGRAFTS_XDGS_DN	1392	0.77466	-0.02389	0.67033	-0.539542
3697	3533	mdd	REACTOME_REGULATION_OF_IFNA_IFNB_SIGNALING	26	0.65915	-0.12969	0.67033	-0.662484
3698	3711	mdd	ONDER_CDH1_TARGETS_3_UP	15	0.6877	-0.13144	0.671329	-0.427321
3699	3739	mdd	LEE_LIVER_CANCER_MYC_DN	57	0.6922	-0.068709	0.671329	-0.43177
3700	3750	mdd	JACKSON_DNMT1_TARGETS_UP	79	0.69335	-0.06173	0.671329	-0.449712
3701	3886	mdd	YAGI_AML_SURVIVAL	111	0.71592	-0.055164	0.671329	-0.450896
3702	3532	mdd	KEGG_MEDICUS_VARIANT_MUTATION_INACTIVATED_P62_TO_PINK_PARKIN_MEDIATED_AUTOPHAGOSOME_FORMATION	11	0.65912	-0.16844	0.671329	-0.525851
3703	3586	mdd	LY_AGING_MIDDLE_DN	15	0.66801	-0.099652	0.672328	-0.360607
3704	3530	mdd	STEIN_ESTROGEN_RESPONSE_NOT_VIA_ESRRA	17	0.65896	-0.10441	0.672328	-0.386883
3705	3684	mdd	BURTON_ADIPOGENESIS_10	26	0.68295	-0.094836	0.672328	-0.400369
3706	3662	mdd	WP_HOST_PATHOGEN_INTERACTION_OF_HUMAN_CORONAVIRUSES_AUTOPHAGY	18	0.68002	-0.11508	0.672328	-0.419741
3707	3606	mdd	GU_PDEF_TARGETS_DN	39	0.66958	-0.077513	0.672328	-0.43702
3708	3592	mdd	RAY_ALZHEIMERS_DISEASE	12	0.66852	-0.13447	0.672328	-0.463112
3709	3690	mdd	WP_HEART_DEVELOPMENT	44	0.68331	-0.084546	0.672328	-0.475361
3710	3761	mdd	KEGG_MEDICUS_ENV_FACTOR_DCE_TO_DNA_ADDUCTS	19	0.69513	-0.1427	0.672328	-0.537684
3711	3843	mdd	BLANCO_MELO_COVID19_SARS_COV_2_INFECTION_A594_ACE2_EXPRESSING_CELLS_RUXOLITINIB_UP	381	0.71042	-0.030882	0.673327	-0.414374
3712	3552	mdd	PID_INSULIN_GLUCOSE_PATHWAY	26	0.66195	-0.086147	0.673327	-0.426247
3713	3775	mdd	DER_IFN_BETA_RESPONSE_UP	100	0.69774	-0.056157	0.673327	-0.445666
3714	3687	mdd	VIETOR_IFRD1_TARGETS	20	0.68326	-0.11188	0.673327	-0.455287
3715	3682	mdd	WP_PURINE_METABOLISM_AND_RELATED_DISORDERS	20	0.68274	-0.11738	0.673327	-0.461091
3716	3617	mdd	WP_REGUCALCIN_IN_PROXIMAL_TUBULE_EPITHELIAL_KIDNEY_CELLS	30	0.67207	-0.088488	0.673327	-0.467494
3717	3634	mdd	HOFMANN_CELL_LYMPHOMA_DN	37	0.67466	-0.090898	0.673327	-0.497422
3718	3737	mdd	KEGG_ASCORBATE_AND_ALDARATE_METABOLISM	24	0.69162	-0.14999	0.673327	-0.67008
3719	3768	mdd	CEBALLOS_TARGETS_OF_TP53_AND_MYC_DN	29	0.69628	-0.095327	0.674326	-0.394295
3720	3625	mdd	TERAO_AOX4_TARGETS_SKIN_DN	16	0.67307	-0.11305	0.674326	-0.414209
3721	3523	mdd	KEGG_MEDICUS_ENV_FACTOR_NICOTINE_NNK_TO_CAMP_SIGNALING_PATHWAY	14	0.65807	-0.12089	0.674326	-0.426183
3722	3577	mdd	WP_LACTATE_SHUTTLE_IN_GLIAL_CELLS	13	0.66678	-0.12839	0.674326	-0.434813
3723	3656	mdd	KEGG_MEDICUS_VARIANT_MUTATION_CAUSED_ABERRANT_SNCA_TO_ANTEROGRADE_AXONAL_TRANSPORT	24	0.67928	-0.098961	0.674326	-0.462163
3724	3797	mdd	MCMURRAY_TP53_HRAS_COOPERATION_RESPONSE_DN	64	0.70108	-0.072373	0.674326	-0.488709
3725	3700	mdd	REACTOME_COOPERATION_OF_PDCL_PHLP1_AND_TRIC_CCT_IN_G_PROTEIN_BETA_FOLDING	38	0.68587	-0.0961	0.674326	-0.523564
3726	3718	mdd	REACTOME_INITIAL_TRIGGERING_OF_COMPLEMENT	20	0.68809	-0.14342	0.674326	-0.575652
3727	3715	mdd	RUIZ_TNC_TARGETS_DN	135	0.68799	-0.04353	0.675325	-0.403144
3728	3733	mdd	KEGG_MEDICUS_REFERENCE_ITGA_B_TALIN_VINCULIN_SIGNALING_PATHWAY	29	0.69087	-0.095212	0.675325	-0.429962
3729	3644	mdd	PID_WNT_SIGNALING_PATHWAY	27	0.67586	-0.092983	0.675325	-0.43227
3730	3720	mdd	REACTOME_ACTIVATION_OF_THE_MRNA_UPON_BINDING_OF_THE_CAP_BINDING_COMPLEX_AND_EIFS_AND_SUBSEQUENT_BINDING_TO_43S	54	0.68844	-0.078194	0.675325	-0.531652
3731	3705	mdd	SUZUKI_RESPONSE_TO_TSA_AND_DECITABINE_1A	19	0.6868	-0.11146	0.676324	-0.396783
3732	3622	mdd	GARGALOVIC_RESPONSE_TO_OXIDIZED_PHOSPHOLIPIDS_YELLOW_DN	21	0.67281	-0.10434	0.676324	-0.427326
3733	3652	mdd	ABRAHAM_ALPC_VS_MULTIPLE_MYELOMA_UP	26	0.67869	-0.092008	0.676324	-0.430542
3734	3868	mdd	BHATI_G2M_ARREST_BY_2METHOXYESTRADIOL_UP	105	0.71346	-0.060486	0.676324	-0.478802
3735	3801	mdd	WP_HEPATITIS_B_INFECTION	142	0.70187	-0.052498	0.676324	-0.491468
3736	3704	mdd	REACTOME_TNFR2_NON_CANONICAL_NF_KB_PATHWAY	93	0.68673	-0.058607	0.676324	-0.502015
3737	3594	mdd	KEGG_MEDICUS_VARIANT_SCRAPIE_CONFORMATION_PRPSC_TO_TRANSPORT_OF_CALCIUM	16	0.66862	-0.11362	0.677323	-0.391969
3738	3654	mdd	BIOCARTA_PITX2_PATHWAY	16	0.67917	-0.11169	0.677323	-0.411081
3739	3698	mdd	REACTOME_SYNTHESIS_OF_PC	27	0.68537	-0.10055	0.677323	-0.452982
3740	3681	mdd	FRIDMAN_IMMORTALIZATION_DN	31	0.68244	-0.087928	0.677323	-0.457018
3741	3746	mdd	BROWNE_HCMV_INFECTION_20HR_DN	90	0.693	-0.06087	0.677323	-0.458327
3742	4070	mdd	LI_INDUCED_T_TO_NATURAL_KILLER_UP	285	0.73969	-0.042788	0.677323	-0.478212
3743	3813	mdd	REACTOME_SYNTHESIS_OF_BILE_ACIDS_AND_BILE_SALTS	34	0.70478	-0.10706	0.677323	-0.512146
3744	3531	mdd	KEGG_MEDICUS_REFERENCE_TLR1_2_4_NFKB_SIGNALING_PATHWAY	18	0.6591	-0.11963	0.677323	-0.513732
3745	3637	mdd	WACKER_HYPOXIA_TARGETS_OF_VHL	13	0.67496	-0.11168	0.678322	-0.397137
3746	3840	mdd	EBAUER_TARGETS_OF_PAX3_FOXO1_FUSION_DN	46	0.71001	-0.083646	0.678322	-0.435281
3747	3846	mdd	BERTUCCI_MEDULLARY_VS_DUCTAL_BREAST_CANCER_DN	151	0.71102	-0.050086	0.678322	-0.456809
3748	3591	mdd	CROONQUIST_NRAS_SIGNALING_UP	31	0.66844	-0.084005	0.678322	-0.463449
3749	3727	mdd	KYNG_DNA_DAMAGE_BY_UV	51	0.68891	-0.077128	0.678322	-0.473891
3750	3729	mdd	KEGG_MEDICUS_VARIANT_MUTATION_CAUSED_ABERRANT_SNCA_TO_VGCC_CA2_APOPTOTIC_PATHWAY	11	0.68987	-0.14962	0.678322	-0.476143
3751	3636	mdd	REACTOME_NUCLEOTIDE_BIOSYNTHESIS	12	0.67485	-0.15381	0.678322	-0.476394
3752	3678	mdd	KEGG_MEDICUS_VARIANT_DUPLICATION_OR_MUTATION_ACTIVATED_FLT3_TO_RAS_PI3K_SIGNALING_PATHWAY	14	0.6821	-0.13623	0.679321	-0.466719
3753	3716	mdd	LEIN_MEDULLA_MARKERS	75	0.68803	-0.061559	0.679321	-0.480568
3754	3631	mdd	WP_DNA_REPAIR_PATHWAYS_FULL_NETWORK	110	0.67382	-0.05078	0.679321	-0.48284
3755	3559	mdd	NABA_MATRISOME_POORLY_METASTATIC_BREAST_CANCER	24	0.66257	-0.10119	0.679321	-0.501642
3756	3605	mdd	TOMIDA_METASTASIS_UP	23	0.66953	-0.08393	0.68032	-0.368952
3757	3641	mdd	BIOCARTA_GCR_PATHWAY	17	0.67558	-0.12527	0.68032	-0.510806
3758	3829	mdd	REACTOME_FOXO_MEDIATED_TRANSCRIPTION	64	0.70757	-0.076232	0.68032	-0.52346
3759	3588	mdd	WP_CELLS_AND_MOLECULES_INVOLVED_IN_LOCAL_ACUTE_INFLAMMATORY_RESPONSE	16	0.66835	-0.1106	0.681319	-0.398615
3760	3890	mdd	WP_EGF_EGFR_SIGNALING_PATHWAY	152	0.71625	-0.050481	0.681319	-0.454188
3761	3849	mdd	WP_TROP2_REGULATORY_SIGNALING	43	0.71121	-0.090597	0.681319	-0.467467
3762	3688	mdd	KEGG_MEDICUS_VARIANT_MUTATION_CAUSED_ABERRANT_HTT_TO_CREB_MEDIATED_TRANSCRIPTION	13	0.68329	-0.15069	0.681319	-0.467926
3763	3893	mdd	REACTOME_REGULATION_OF_INSULIN_LIKE_GROWTH_FACTOR_IGF_TRANSPORT_AND_UPTAKE_BY_INSULIN_LIKE_GROWTH_FACTOR_BINDING_PROTEINS_IGFBPS	117	0.7166	-0.056676	0.681319	-0.480316
3764	3889	mdd	PID_AP1_PATHWAY	67	0.716	-0.079372	0.681319	-0.517017
3765	3891	mdd	SMID_BREAST_CANCER_LUMINAL_A_UP	78	0.71631	-0.074675	0.681319	-0.52763
3766	3760	mdd	CLASPER_LYMPHATIC_VESSELS_DURING_METASTASIS_DN	33	0.69511	-0.10109	0.681319	-0.534111
3767	3845	mdd	REACTOME_ACTIVATION_OF_NMDA_RECEPTORS_AND_POSTSYNAPTIC_EVENTS	84	0.71072	-0.064873	0.682318	-0.46641
3768	3673	mdd	HENDRICKS_SMARCA4_TARGETS_UP	50	0.68165	-0.074573	0.682318	-0.48611
3769	3774	mdd	REACTOME_PEROXISOMAL_PROTEIN_IMPORT	62	0.69754	-0.069599	0.682318	-0.494336
3770	3721	mdd	CHIANG_LIVER_CANCER_SUBCLASS_POLYSOMY7_UP	68	0.68869	-0.065626	0.682318	-0.50453
3771	3658	mdd	KEGG_ALLOGRAFT_REJECTION	34	0.67961	-0.10078	0.682318	-0.53221
3772	4032	mdd	REACTOME_TNF_SIGNALING	51	0.73376	-0.10402	0.682318	-0.562257
3773	3825	mdd	REACTOME_PKR_MEDIATED_SIGNALING	65	0.70652	-0.070167	0.683317	-0.458677
3774	3852	mdd	KATSANOU_ELAVL1_TARGETS_DN	135	0.71161	-0.051506	0.683317	-0.470622
3775	3714	mdd	POS_HISTAMINE_RESPONSE_NETWORK	27	0.68791	-0.11147	0.683317	-0.478553
3776	3794	mdd	LEE_LIVER_CANCER_SURVIVAL_UP	164	0.70052	-0.042611	0.684316	-0.431145
3777	3776	mdd	GRAESSMANN_APOPTOSIS_BY_SERUM_DEPRIVATION_DN	217	0.69795	-0.036629	0.684316	-0.435644
3778	3692	mdd	WU_HBX_TARGETS_3_DN	13	0.68344	-0.13103	0.684316	-0.445149
3779	3754	mdd	KIM_GERMINAL_CENTER_T_HELPER_DN	12	0.69401	-0.16276	0.684316	-0.493501
3780	3699	mdd	VANDESLUIS_COMMD1_TARGETS_GROUP_3_UP	74	0.68549	-0.064586	0.684316	-0.516942
3781	3758	mdd	WP_PPAR_ALPHA_PATHWAY	26	0.69455	-0.11552	0.684316	-0.528522
3782	3854	mdd	NIKOLSKY_MUTATED_AND_AMPLIFIED_IN_BREAST_CANCER	87	0.71228	-0.067234	0.684316	-0.529914
3783	3580	mdd	REACTOME_BASIGIN_INTERACTIONS	24	0.66718	-0.092687	0.685315	-0.416166
3784	3802	mdd	KEGG_MEDICUS_VARIANT_MUTATION_INACTIVATED_FGF8_TO_RAS_ERK_SIGNALING_PATHWAY	14	0.70188	-0.15295	0.685315	-0.488348
3785	3708	mdd	REACTOME_RUNX2_REGULATES_BONE_DEVELOPMENT	29	0.68703	-0.10512	0.685315	-0.512167
3786	3773	mdd	PID_TCR_RAS_PATHWAY	13	0.69722	-0.16983	0.685315	-0.533765
3787	3724	mdd	REACTOME_REGULATED_NECROSIS	55	0.68879	-0.073785	0.685315	-0.537225
3788	3646	mdd	KEGG_MEDICUS_PATHOGEN_ESCHERICHIA_EAE_TIR_TO_ACTIN_SIGNALING_PATHWAY	17	0.67755	-0.11556	0.686314	-0.427272
3789	3878	mdd	VANTVEER_BREAST_CANCER_ESR1_UP	136	0.71468	-0.050021	0.686314	-0.449943
3790	3911	mdd	GAVIN_FOXP3_TARGETS_CLUSTER_P6	84	0.71848	-0.06657	0.686314	-0.459371
3791	4110	mdd	ENK_UV_RESPONSE_EPIDERMIS_DN	484	0.74663	-0.033064	0.686314	-0.462739
3792	3722	mdd	WP_CELL_MIGRATION_AND_INVASION_THROUGH_P75NTR	28	0.68871	-0.10659	0.686314	-0.551275
3793	3747	mdd	REACTOME_NS1_MEDIATED_EFFECTS_ON_HOST_PATHWAYS	39	0.6931	-0.076187	0.687313	-0.385938
3794	3795	mdd	REACTOME_SEMA3A_PAK_DEPENDENT_AXON_REPULSION	14	0.70091	-0.13333	0.687313	-0.433019
3795	3965	mdd	UDAYAKUMAR_MED1_TARGETS_DN	213	0.72519	-0.043229	0.687313	-0.49554
3796	3947	mdd	SENESE_HDAC2_TARGETS_UP	105	0.72307	-0.059875	0.687313	-0.509156
3797	3861	mdd	SEKI_INFLAMMATORY_RESPONSE_LPS_UP	72	0.71292	-0.073301	0.687313	-0.511943
3798	3842	mdd	REACTOME_PCP_CE_PATHWAY	88	0.71037	-0.06273	0.688312	-0.462832
3799	3740	mdd	REACTOME_ASSEMBLY_AND_CELL_SURFACE_PRESENTATION_OF_NMDA_RECEPTORS	38	0.69252	-0.088638	0.688312	-0.497054
3800	3862	mdd	ICHIBA_GRAFT_VERSUS_HOST_DISEASE_D7_UP	106	0.71293	-0.062312	0.688312	-0.537819
3801	3790	mdd	WP_TRANSLATION_FACTORS	46	0.6999	-0.09299	0.688312	-0.550272
3802	3832	mdd	WP_SELENIUM_MICRONUTRIENT_NETWORK	72	0.70827	-0.075141	0.688312	-0.552326
3803	3706	mdd	WP_IL_17_SIGNALING_PATHWAY	30	0.68696	-0.10938	0.688312	-0.555587
3804	3782	mdd	WP_FATTY_ACID_BIOSYNTHESIS	21	0.69851	-0.11463	0.689311	-0.455238
3805	3975	mdd	DESERT_STEM_CELL_HEPATOCELLULAR_CARCINOMA_SUBCLASS_UP	228	0.726	-0.041888	0.689311	-0.496217
3806	4006	mdd	BASSO_B_LYMPHOCYTE_NETWORK	130	0.73025	-0.058402	0.69031	-0.482836
3807	3796	mdd	KEGG_ETHER_LIPID_METABOLISM	30	0.70104	-0.096351	0.69031	-0.483606
3808	3850	mdd	REACTOME_TRANSCRIPTION_COUPLED_NUCLEOTIDE_EXCISION_REPAIR_TC_NER	77	0.71147	-0.068194	0.69031	-0.490022
3809	3756	mdd	SCHAEFFER_PROSTATE_DEVELOPMENT_AND_CANCER_BOX1_UP	14	0.69436	-0.14544	0.69031	-0.495164
3810	3799	mdd	KEGG_MEDICUS_REFERENCE_CCR_CXCR_GNB_G_PI3K_RAC_SIGNALING_PATHWAY	30	0.70128	-0.10634	0.69031	-0.504641
3811	3877	mdd	WP_EBSTEIN_BARR_VIRUS_LMP1_SIGNALING	19	0.71466	-0.13964	0.69031	-0.517195
3812	4133	mdd	WP_PLEURAL_MESOTHELIOMA	420	0.74966	-0.037039	0.69031	-0.519916
3813	3904	mdd	LEIN_MIDBRAIN_MARKERS	70	0.71808	-0.069531	0.691309	-0.462721
3814	3948	mdd	REACTOME_TP53_REGULATES_TRANSCRIPTION_OF_CELL_DEATH_GENES	41	0.72322	-0.092906	0.691309	-0.464985
3815	3723	mdd	WP_PROTEASOME_DEGRADATION	55	0.68876	-0.073406	0.691309	-0.506791
3816	3996	mdd	LE_EGR2_TARGETS_DN	102	0.72914	-0.064262	0.691309	-0.510902
3817	3725	mdd	LEE_METASTASIS_AND_ALTERNATIVE_SPLICING_DN	43	0.68879	-0.08465	0.691309	-0.514071
3818	3872	mdd	PID_ERBB4_PATHWAY	37	0.71392	-0.099326	0.691309	-0.543151
3819	3985	mdd	SASSON_RESPONSE_TO_GONADOTROPHINS_DN	84	0.72776	-0.066673	0.692308	-0.489851
3820	3827	mdd	CHANDRAN_METASTASIS_TOP50_DN	37	0.70736	-0.096414	0.692308	-0.491849
3821	3807	mdd	ZWANG_CLASS_2_TRANSIENTLY_INDUCED_BY_EGF	47	0.70241	-0.08723	0.692308	-0.513892
3822	3748	mdd	WP_7Q11_23_COPY_NUMBER_VARIATION_SYNDROME	87	0.69329	-0.063775	0.692308	-0.54983
3823	3869	mdd	WP_IL_3_SIGNALING_PATHWAY	46	0.71353	-0.10262	0.692308	-0.562181
3824	3730	mdd	SMID_BREAST_CANCER_RELAPSE_IN_LUNG_UP	22	0.68992	-0.096745	0.693307	-0.403853
3825	3757	mdd	REACTOME_THROMBOXANE_SIGNALLING_THROUGH_TP_RECEPTOR	24	0.69454	-0.11441	0.693307	-0.494132
3826	3809	mdd	MCCLUNG_COCAINE_REWARD_5D	68	0.70316	-0.074644	0.693307	-0.543979
3827	4066	mdd	BRUINS_UVC_RESPONSE_VIA_TP53_GROUP_C	85	0.7386	-0.077246	0.693307	-0.568664
3828	4084	mdd	DUTERTRE_ESTRADIOL_RESPONSE_24HR_DN	469	0.74266	-0.032407	0.694306	-0.487238
3829	3874	mdd	WP_OSTEOBLAST_DIFFERENTIATION_AND_RELATED_DISEASES	117	0.71446	-0.056539	0.694306	-0.499535
3830	4020	mdd	LEE_TARGETS_OF_PTCH1_AND_SUFU_UP	53	0.73197	-0.090725	0.694306	-0.527417
3831	3806	mdd	MARSON_FOXP3_TARGETS_DN	50	0.70219	-0.084702	0.694306	-0.542531
3832	3742	mdd	PID_PI3KCI_AKT_PATHWAY	34	0.69268	-0.097726	0.694306	-0.544905
3833	3864	mdd	REACTOME_SHC_MEDIATED_CASCADE_FGFR4	19	0.71315	-0.15337	0.694306	-0.605358
3834	3751	mdd	SHIN_B_CELL_LYMPHOMA_CLUSTER_3	27	0.69345	-0.099799	0.695305	-0.472254
3835	3663	mdd	BIOCARTA_PLCE_PATHWAY	11	0.68024	-0.15071	0.695305	-0.472392
3836	3944	mdd	RICKMAN_HEAD_AND_NECK_CANCER_D	31	0.72274	-0.11798	0.695305	-0.563297
3837	3856	mdd	REACTOME_FANCONI_ANEMIA_PATHWAY	33	0.71237	-0.12641	0.695305	-0.638658
3838	3707	mdd	BRACHAT_RESPONSE_TO_METHOTREXATE_UP	18	0.68697	-0.11361	0.696304	-0.466352
3839	3753	mdd	TERAMOTO_OPN_TARGETS_CLUSTER_6	25	0.69375	-0.10541	0.696304	-0.498858
3840	3915	mdd	HUNSBERGER_EXERCISE_REGULATED_GENES	27	0.7187	-0.11921	0.696304	-0.531255
3841	3665	mdd	BANDRES_RESPONSE_TO_CARMUSTIN_WITHOUT_MGMT_24HR_UP	12	0.6806	-0.14669	0.697303	-0.492294
3842	3931	mdd	DARWICHE_PAPILLOMA_RISK_HIGH_DN	166	0.72058	-0.04926	0.697303	-0.5098
3843	3866	mdd	ODONNELL_TFRC_TARGETS_DN	114	0.71332	-0.057204	0.697303	-0.538794
3844	3875	mdd	KEGG_MEDICUS_REFERENCE_EP_NE_ADRB_CAMP_SIGNALING_PATHWAY	15	0.71446	-0.16369	0.697303	-0.549715
3845	3780	mdd	FINETTI_BREAST_CANCERS_KINOME_BLUE	20	0.69832	-0.13502	0.697303	-0.591628
3846	3783	mdd	PID_NETRIN_PATHWAY	32	0.69854	-0.093218	0.698302	-0.478918
3847	3770	mdd	ZHAN_MULTIPLE_MYELOMA_LB_UP	44	0.69692	-0.084177	0.698302	-0.492471
3848	3744	mdd	KEGG_MEDICUS_VARIANT_MUTATION_INACTIVATED_RASD1_TO_CRHR_PKA_ACTH_SIGNALING_PATHWAY	27	0.6928	-0.10702	0.698302	-0.500564
3849	3933	mdd	WP_ALANINE_AND_ASPARTATE_METABOLISM	11	0.72087	-0.18232	0.698302	-0.504276
3850	3839	mdd	TENEDINI_MEGAKARYOCYTE_MARKERS	58	0.70968	-0.076528	0.698302	-0.51732
3851	3820	mdd	REACTOME_NUCLEAR_EVENTS_STIMULATED_BY_ALK_SIGNALING_IN_CANCER	18	0.70618	-0.13485	0.698302	-0.534864
3852	3853	mdd	WP_INFLAMMATORY_RESPONSE_PATHWAY	28	0.71187	-0.11421	0.698302	-0.536797
3853	4065	mdd	WP_FOCAL_ADHESION_PI3K_AKT_MTOR_SIGNALING_PATHWAY	289	0.73845	-0.041086	0.698302	-0.539562
3854	3967	mdd	BROWNE_HCMV_INFECTION_30MIN_DN	126	0.72538	-0.056485	0.698302	-0.542859
3855	3984	mdd	REACTOME_BILE_ACID_AND_BILE_SALT_METABOLISM	45	0.72761	-0.10561	0.698302	-0.549455
3856	3912	mdd	ROPERO_HDAC2_TARGETS	97	0.7186	-0.066866	0.698302	-0.559512
3857	3731	mdd	BIOCARTA_CASPASE_PATHWAY	21	0.69056	-0.13135	0.698302	-0.581521
3858	3922	mdd	SAKAI_TUMOR_INFILTRATING_MONOCYTES_DN	76	0.71946	-0.077571	0.698302	-0.589368
3859	3867	mdd	CHEN_NEUROBLASTOMA_COPY_NUMBER_GAINS	48	0.71332	-0.09989	0.698302	-0.64178
3860	3741	mdd	KEGG_MEDICUS_PATHOGEN_HIV_GP120_TO_CXCR4_GNB_G_RAC_SIGNALING_PATHWAY	26	0.69254	-0.10643	0.699301	-0.464094
3861	3980	mdd	REACTOME_AUTOPHAGY	138	0.7271	-0.054081	0.699301	-0.517188
3862	3954	mdd	STARK_HYPPOCAMPUS_22Q11_DELETION_UP	46	0.72389	-0.093961	0.699301	-0.528159
3863	3743	mdd	WP_ULCERATIVE_COLITIS_SIGNALING	16	0.69275	-0.15025	0.699301	-0.569197
3864	4088	mdd	MARZEC_IL2_SIGNALING_UP	108	0.74325	-0.069111	0.699301	-0.591493
3865	3693	mdd	MAHADEVAN_IMATINIB_RESISTANCE_UP	17	0.6839	-0.12286	0.7003	-0.459408
3866	3837	mdd	REACTOME_SIGNALING_BY_MET	78	0.70958	-0.065402	0.7003	-0.474417
3867	3670	mdd	HOLLERN_MICROACINAR_BREAST_TUMOR_DN	14	0.68139	-0.14148	0.7003	-0.476322
3868	3958	mdd	WP_NANOPARTICLE_TRIGGERED_REGULATED_NECROSIS	12	0.72416	-0.16536	0.7003	-0.501145
3869	3855	mdd	BIOCARTA_INFLAM_PATHWAY	26	0.71235	-0.12062	0.7003	-0.527608
3870	3876	mdd	PHONG_TNF_TARGETS_UP	61	0.71459	-0.080081	0.7003	-0.557557
3871	3812	mdd	KEGG_ALANINE_ASPARTATE_AND_GLUTAMATE_METABOLISM	29	0.70419	-0.11251	0.7003	-0.558153
3872	3805	mdd	NIKOLSKY_BREAST_CANCER_7P22_AMPLICON	36	0.70211	-0.16934	0.7003	-0.933945
3873	4058	mdd	OSWALD_HEMATOPOIETIC_STEM_CELL_IN_COLLAGEN_GEL_DN	242	0.73719	-0.042577	0.701299	-0.503691
3874	4240	mdd	THUM_SYSTOLIC_HEART_FAILURE_UP	372	0.76524	-0.040898	0.701299	-0.552261
3875	3749	mdd	REACTOME_SIGNALING_BY_ACTIVIN	17	0.69333	-0.14353	0.701299	-0.578808
3876	3955	mdd	REACTOME_SUMOYLATION_OF_SUMOYLATION_PROTEINS	33	0.72392	-0.095486	0.702298	-0.451368
3877	3804	mdd	REACTOME_SIGNALING_BY_VEGF	100	0.70195	-0.054434	0.702298	-0.478667
3878	3833	mdd	REACTOME_GLUCOSE_METABOLISM	88	0.70831	-0.061394	0.702298	-0.501144
3879	3798	mdd	PID_HIV_NEF_PATHWAY	34	0.70108	-0.097458	0.702298	-0.513793
3880	3828	mdd	REACTOME_INTERFERON_GAMMA_SIGNALING	93	0.70754	-0.06613	0.702298	-0.561664
3881	3972	mdd	CHEMNITZ_RESPONSE_TO_PROSTAGLANDIN_E2_UP	123	0.7258	-0.060234	0.702298	-0.570636
3882	3895	mdd	WP_GLUCURONIDATION	25	0.7168	-0.17925	0.702298	-0.821364
3883	3905	mdd	WP_ACUTE_VIRAL_MYOCARDITIS	83	0.71818	-0.068176	0.703297	-0.510273
3884	3764	mdd	AUJLA_IL22_AND_IL17A_SIGNALING	10	0.69552	-0.16611	0.703297	-0.515624
3885	4060	mdd	WP_INSULIN_SIGNALING	154	0.73724	-0.056191	0.703297	-0.52433
3886	4030	mdd	MA_RAT_AGING_DN	146	0.73353	-0.056053	0.703297	-0.55798
3887	3907	mdd	KEGG_MEDICUS_REFERENCE_GLUTATHIONE_BIOSYNTHESIS	11	0.71831	-0.22174	0.703297	-0.646198
3888	3815	mdd	WP_MICROTUBULE_CYTOSKELETON_REGULATION	46	0.70493	-0.078877	0.704296	-0.473463
3889	3941	mdd	RUAN_RESPONSE_TO_TNF_TROGLITAZONE_DN	36	0.7221	-0.096987	0.704296	-0.498924
3890	3884	mdd	WP_NEURAL_CREST_CELL_MIGRATION_DURING_DEVELOPMENT	37	0.71526	-0.098691	0.704296	-0.529179
3891	3913	mdd	KEGG_PROGESTERONE_MEDIATED_OOCYTE_MATURATION	79	0.71865	-0.069496	0.704296	-0.531006
3892	3847	mdd	MARCINIAK_ER_STRESS_RESPONSE_VIA_CHOP	19	0.71107	-0.14115	0.704296	-0.535993
3893	3836	mdd	BIOCARTA_BARR_MAPK_PATHWAY	13	0.70922	-0.18401	0.704296	-0.592448
3894	3808	mdd	BIOCARTA_EPO_PATHWAY	18	0.70277	-0.15508	0.704296	-0.598307
3895	3873	mdd	BIOCARTA_MAL_PATHWAY	19	0.71398	-0.11361	0.705295	-0.402894
3896	3851	mdd	BIOCARTA_GSK3_PATHWAY	20	0.71155	-0.12027	0.705295	-0.46594
3897	3945	mdd	HEDVAT_ELF4_TARGETS_UP	11	0.7228	-0.17168	0.705295	-0.480803
3898	3909	mdd	KEGG_NUCLEOTIDE_EXCISION_REPAIR	41	0.71836	-0.098818	0.705295	-0.540526
3899	4024	mdd	MATZUK_SPERMATOZOA	105	0.73277	-0.06596	0.705295	-0.542509
3900	4087	mdd	MIKKELSEN_MEF_LCP_WITH_H3K4ME3	111	0.74316	-0.065859	0.705295	-0.543326
3901	4009	mdd	WP_EBOLA_VIRUS_INFECTION_IN_HOST	124	0.73082	-0.060577	0.705295	-0.578439
3902	3822	mdd	REACTOME_BASE_EXCISION_REPAIR_AP_SITE_FORMATION	17	0.70642	-0.15072	0.705295	-0.599916
3903	3978	mdd	KEGG_MEDICUS_VARIANT_MUTATION_INACTIVATED_FGF17_TO_RAS_ERK_SIGNALING_PATHWAY	14	0.72674	-0.17441	0.706294	-0.5378
3904	3974	mdd	SATO_SILENCED_EPIGENETICALLY_IN_PANCREATIC_CANCER	38	0.72595	-0.10477	0.706294	-0.537952
3905	3719	mdd	WP_FAMILIAL_HYPERLIPIDEMIA_TYPE_2	16	0.68811	-0.14215	0.706294	-0.545686
3906	3810	mdd	FERRANDO_LYL1_NEIGHBORS	14	0.70341	-0.16507	0.706294	-0.591847
3907	4041	mdd	REACTOME_TRANSPORT_OF_VITAMINS_NUCLEOSIDES_AND_RELATED_MOLECULES	38	0.73513	-0.11199	0.706294	-0.593442
3908	3901	mdd	NAKAMURA_ADIPOGENESIS_EARLY_UP	56	0.71792	-0.088151	0.706294	-0.601063
3909	3986	mdd	ZHAN_LATE_DIFFERENTIATION_GENES_DN	15	0.72782	-0.1351	0.707293	-0.40644
3910	3957	mdd	GOLUB_ALL_VS_AML_DN	21	0.72413	-0.13389	0.707293	-0.506354
3911	3838	mdd	REACTOME_SIGNALING_BY_HEDGEHOG	143	0.70965	-0.050536	0.707293	-0.526354
3912	3781	mdd	BOYAULT_LIVER_CANCER_SUBCLASS_G56_UP	11	0.69842	-0.1669	0.707293	-0.526947
3913	3887	mdd	WP_FAMILIAL_PARTIAL_LIPODYSTROPHY	30	0.71593	-0.10971	0.707293	-0.529104
3914	3817	mdd	WP_ENTEROCYTE_CHOLESTEROL_METABOLISM	34	0.70524	-0.099788	0.707293	-0.534827
3915	4082	mdd	MARKEY_RB1_ACUTE_LOF_DN	214	0.74144	-0.048834	0.707293	-0.542476
3916	3676	mdd	REACTOME_FRS_MEDIATED_FGFR4_SIGNALING	21	0.68194	-0.12626	0.707293	-0.565697
3917	3959	mdd	REACTOME_INTERLEUKIN_17_SIGNALING	66	0.72421	-0.081502	0.707293	-0.572532
3918	3917	mdd	SWEET_KRAS_ONCOGENIC_SIGNATURE	83	0.71881	-0.070756	0.707293	-0.576947
3919	3883	mdd	BACOLOD_RESISTANCE_TO_ALKYLATING_AGENTS_DN	44	0.71525	-0.09124	0.707293	-0.582624
3920	3963	mdd	WP_SULFATION_BIOTRANSFORMATION_REACTION	15	0.72506	-0.17317	0.707293	-0.59387
3921	3679	mdd	LEONARD_HYPOXIA	39	0.68215	-0.077127	0.708292	-0.494801
3922	3816	mdd	REACTOME_SARS_COV_2_ACTIVATES_MODULATES_INNATE_AND_ADAPTIVE_IMMUNE_RESPONSES	115	0.70506	-0.054913	0.708292	-0.529598
3923	4023	mdd	FERRANDO_T_ALL_WITH_MLL_ENL_FUSION_UP	80	0.73255	-0.076947	0.708292	-0.542322
3924	3819	mdd	REACTOME_SIGNALING_BY_PDGFR_IN_DISEASE	19	0.70575	-0.13778	0.708292	-0.570993
3925	4096	mdd	BROWNE_HCMV_INFECTION_14HR_UP	139	0.7444	-0.059848	0.709291	-0.513566
3926	3784	mdd	KEGG_MEDICUS_REFERENCE_PURINE_SALVAGE_PATHWAY_ADENINE_TO_AMP	11	0.69874	-0.16504	0.709291	-0.525964
3927	3696	mdd	EHRLICH_ICF_SYNDROM_DN	12	0.68466	-0.15306	0.709291	-0.537657
3928	3988	mdd	MURAKAMI_UV_RESPONSE_6HR_UP	31	0.72803	-0.11857	0.709291	-0.538932
3929	3900	mdd	REACTOME_ROS_AND_RNS_PRODUCTION_IN_PHAGOCYTES	34	0.71782	-0.10042	0.709291	-0.541053
3930	4011	mdd	WP_FAS_LIGAND_PATHWAY_AND_STRESS_INDUCTION_OF_HEAT_SHOCK_PROTEINS	42	0.73112	-0.10315	0.709291	-0.601862
3931	3903	mdd	PID_CD8_TCR_PATHWAY	51	0.71793	-0.094606	0.709291	-0.612658
3932	3943	mdd	EBAUER_MYOGENIC_TARGETS_OF_PAX3_FOXO1_FUSION	43	0.72273	-0.10985	0.709291	-0.658421
3933	3916	mdd	KEGG_PENTOSE_AND_GLUCURONATE_INTERCONVERSIONS	27	0.71872	-0.14375	0.709291	-0.690402
3934	3953	mdd	WP_BASE_EXCISION_REPAIR	30	0.72383	-0.13942	0.709291	-0.718179
3935	3989	mdd	SERVITJA_LIVER_HNF1A_TARGETS_DN	154	0.72806	-0.052115	0.71029	-0.523027
3936	3787	mdd	PID_MYC_PATHWAY	25	0.69943	-0.11345	0.71029	-0.541416
3937	3818	mdd	BIOCARTA_RACC_PATHWAY	11	0.70544	-0.17443	0.71029	-0.564883
3938	4013	mdd	FERREIRA_EWINGS_SARCOMA_UNSTABLE_VS_STABLE_DN	87	0.73119	-0.07158	0.71029	-0.565022
3939	4015	mdd	REACTOME_FORMATION_OF_WDR5_CONTAINING_HISTONE_MODIFYING_COMPLEXES	36	0.73128	-0.12652	0.71029	-0.676352
3940	3942	mdd	GARGALOVIC_RESPONSE_TO_OXIDIZED_PHOSPHOLIPIDS_BLACK_UP	33	0.72244	-0.10291	0.711289	-0.521565
3941	3977	mdd	AZARE_NEOPLASTIC_TRANSFORMATION_BY_STAT3_UP	115	0.72672	-0.060617	0.711289	-0.536788
3942	4047	mdd	SERVITJA_ISLET_HNF1A_TARGETS_UP	157	0.73598	-0.055313	0.711289	-0.548832
3943	3932	mdd	WP_ETHANOL_EFFECTS_ON_HISTONE_MODIFICATIONS	28	0.7208	-0.11648	0.711289	-0.552807
3944	3966	mdd	REACTOME_RHOJ_GTPASE_CYCLE	49	0.72528	-0.08813	0.712288	-0.519391
3945	4071	mdd	TONKS_TARGETS_OF_RUNX1_RUNX1T1_FUSION_HSC_DN	178	0.7399	-0.052755	0.712288	-0.536169
3946	4086	mdd	WP_CILIOPATHIES	157	0.74314	-0.058736	0.712288	-0.607941
3947	3892	mdd	REACTOME_BASE_EXCISION_REPAIR	44	0.71637	-0.10541	0.712288	-0.6214
3948	3785	mdd	KEGG_MEDICUS_PATHOGEN_ESCHERICHIA_MAP_TO_CDC42_SIGNALING_PATHWAY	13	0.69931	-0.14457	0.713287	-0.510201
3949	4283	mdd	MEISSNER_BRAIN_HCP_WITH_H3K4ME3_AND_H3K27ME3	1016	0.77144	-0.026026	0.713287	-0.564304
3950	3979	mdd	ZHAN_MULTIPLE_MYELOMA_CD1_UP	43	0.72693	-0.097528	0.713287	-0.565632
3951	3823	mdd	GAVIN_IL2_RESPONSIVE_FOXP3_TARGETS_UP	15	0.70645	-0.15337	0.713287	-0.571316
3952	4002	mdd	CHENG_IMPRINTED_BY_ESTRADIOL	97	0.73002	-0.070833	0.713287	-0.619901
3953	3880	mdd	REACTOME_NEGATIVE_REGULATION_OF_NOTCH4_SIGNALING	50	0.71509	-0.087501	0.714286	-0.572811
3954	4063	mdd	REACTOME_MITOTIC_G2_G2_M_PHASES	187	0.73814	-0.048749	0.715285	-0.504527
3955	3992	mdd	VILLANUEVA_LIVER_CANCER_KRT19_DN	57	0.7282	-0.081227	0.715285	-0.511227
3956	4267	mdd	SMID_BREAST_CANCER_BASAL_DN	631	0.76869	-0.032791	0.715285	-0.538472
3957	3928	mdd	TARTE_PLASMA_CELL_VS_B_LYMPHOCYTE_DN	34	0.71991	-0.1072	0.715285	-0.548869
3958	4059	mdd	DESERT_PERIVENOUS_HEPATOCELLULAR_CARCINOMA_SUBCLASS_UP	144	0.73721	-0.057738	0.715285	-0.584512
3959	4064	mdd	NABA_ECM_AFFILIATED	160	0.73823	-0.059247	0.715285	-0.601712
3960	3897	mdd	REACTOME_PROCESSIVE_SYNTHESIS_ON_THE_LAGGING_STRAND	14	0.7169	-0.18071	0.715285	-0.601975
3961	4188	mdd	MARTORIATI_MDM4_TARGETS_FETAL_LIVER_UP	210	0.75836	-0.052094	0.715285	-0.62084
3962	3786	mdd	WP_EXTRACELLULAR_VESICLES_IN_THE_CROSSTALK_OF_CARDIAC_CELLS	19	0.69936	-0.14257	0.716284	-0.581973
3963	3888	mdd	KEGG_MEDICUS_PATHOGEN_SALMONELLA_SOPB_TO_ARNO_ARF_ACTB_G_SIGNALING_PATHWAY	30	0.71596	-0.10423	0.717283	-0.49144
3964	3879	mdd	WP_FLUOROPYRIMIDINE_ACTIVITY	33	0.71504	-0.10027	0.717283	-0.572024
3965	4021	mdd	TONG_INTERACT_WITH_PTTG1	51	0.7322	-0.090339	0.717283	-0.573019
3966	3777	mdd	WP_PHOTODYNAMIC_THERAPY_INDUCED_NFE2L2_NRF2_SURVIVAL_SIGNALING	23	0.69795	-0.12204	0.717283	-0.577316
3967	4045	mdd	KEGG_MEDICUS_REFERENCE_REGULATION_OF_GF_RTK_RAS_ERK_SIGNALING_PTP	19	0.73574	-0.15864	0.717283	-0.603677
3968	4026	mdd	NELSON_RESPONSE_TO_ANDROGEN_UP	75	0.73292	-0.080955	0.717283	-0.609326
3969	4016	mdd	CHANGOLKAR_H2AFY_TARGETS_UP	42	0.73145	-0.11393	0.717283	-0.663391
3970	4035	mdd	REACTOME_FORMATION_OF_RNA_POL_II_ELONGATION_COMPLEX	53	0.73423	-0.085588	0.718282	-0.524019
3971	4067	mdd	WP_GLYCOLYSIS_AND_GLUCONEOGENESIS	42	0.73892	-0.10005	0.718282	-0.540367
3972	3925	mdd	KEGG_MEDICUS_REFERENCE_ARNO_ARF_ACTB_G_SIGNALING_PATHWAY	25	0.71969	-0.12061	0.718282	-0.544572
3973	3934	mdd	ABDULRAHMAN_KIDNEY_CANCER_VHL_DN	13	0.72089	-0.17349	0.718282	-0.564128
3974	4498	mdd	DODD_NASOPHARYNGEAL_CARCINOMA_DN	1234	0.80082	-0.027037	0.718282	-0.586879
3975	3894	mdd	WP_MYD88_DISTINCT_INPUT_OUTPUT_PATHWAY	14	0.71666	-0.1726	0.718282	-0.59764
3976	4037	mdd	REACTOME_RNA_POLYMERASE_II_TRANSCRIBES_SNRNA_GENES	69	0.73486	-0.083228	0.718282	-0.629345
3977	3990	mdd	WP_NSP1_FROM_SARS_COV_2_INHIBITS_TRANSLATION_INITIATION_IN_THE_HOST_CELL	14	0.72811	-0.18797	0.718282	-0.657827
3978	3772	mdd	SABATES_COLORECTAL_ADENOMA_SIZE_DN	11	0.69706	-0.14542	0.719281	-0.473449
3979	3982	mdd	PASINI_SUZ12_TARGETS_UP	96	0.72728	-0.066146	0.719281	-0.529335
3980	3860	mdd	REACTOME_TRNA_PROCESSING_IN_THE_NUCLEUS	53	0.71252	-0.078149	0.719281	-0.54048
3981	3921	mdd	CHEMELLO_SOLEUS_VS_EDL_MYOFIBERS_UP	16	0.71943	-0.14717	0.719281	-0.553461
3982	3752	mdd	PARK_HSC_VS_MULTIPOTENT_PROGENITORS_UP	16	0.69374	-0.13918	0.719281	-0.569596
3983	4293	mdd	REACTOME_ANTIVIRAL_MECHANISM_BY_IFN_STIMULATED_GENES	137	0.77257	-0.065615	0.719281	-0.572904
3984	3824	mdd	WP_PHOTODYNAMIC_THERAPY_INDUCED_HIF_1_SURVIVAL_SIGNALING	36	0.70651	-0.10566	0.719281	-0.604877
3985	4139	mdd	REACTOME_METABOLISM_OF_STEROIDS	146	0.75093	-0.062862	0.719281	-0.622182
3986	4012	mdd	ANDERSEN_CHOLANGIOCARCINOMA_CLASS1	56	0.73116	-0.091381	0.719281	-0.622616
3987	4142	mdd	BYSTRYKH_HEMATOPOIESIS_STEM_CELL_AND_BRAIN_QTL_TRANS	144	0.75173	-0.056016	0.72028	-0.519563
3988	3881	mdd	REACTOME_NF_KB_ACTIVATION_THROUGH_FADD_RIP_1_PATHWAY_MEDIATED_BY_CASPASE_8_AND_10	11	0.71512	-0.18574	0.72028	-0.543631
3989	4196	mdd	ENK_UV_RESPONSE_EPIDERMIS_UP	268	0.75904	-0.046531	0.72028	-0.571996
3990	3994	mdd	LEE_LIVER_CANCER_CIPROFIBRATE_DN	63	0.72876	-0.079385	0.72028	-0.575015
3991	4126	mdd	RICKMAN_TUMOR_DIFFERENTIATED_WELL_VS_MODERATELY_DN	102	0.74887	-0.071255	0.72028	-0.593378
3992	4137	mdd	REACTOME_REGULATION_OF_HSF1_MEDIATED_HEAT_SHOCK_RESPONSE	78	0.75066	-0.077807	0.72028	-0.598967
3993	3835	mdd	NAKAMURA_ADIPOGENESIS_EARLY_DN	33	0.70881	-0.10523	0.72028	-0.602871
3994	3976	mdd	VALK_AML_CLUSTER_2	25	0.72642	-0.13681	0.72028	-0.639229
3995	4053	mdd	CAMPS_COLON_CANCER_COPY_NUMBER_UP	85	0.73663	-0.086726	0.72028	-0.694484
3996	4048	mdd	NIKOLSKY_BREAST_CANCER_8Q23_Q24_AMPLICON	140	0.73602	-0.096508	0.72028	-1.06389
3997	4144	mdd	REN_ALVEOLAR_RHABDOMYOSARCOMA_DN	366	0.75189	-0.037069	0.721279	-0.519619
3998	3858	mdd	REACTOME_BMAL1_CLOCK_NPAS2_ACTIVATES_CIRCADIAN_GENE_EXPRESSION	23	0.71245	-0.12963	0.721279	-0.549343
3999	3906	mdd	KEGG_MEDICUS_REFERENCE_TRANSCRIPTION_COUPLED_NER	29	0.71824	-0.11037	0.721279	-0.555668
4000	3899	mdd	DOANE_BREAST_CANCER_ESR1_DN	41	0.71717	-0.10142	0.721279	-0.61921
4001	3778	mdd	JAZAERI_BREAST_CANCER_BRCA1_VS_BRCA2_UP	45	0.69799	-0.095923	0.721279	-0.654694
4002	3926	mdd	WATANABE_RECTAL_CANCER_RADIOTHERAPY_RESPONSIVE_DN	89	0.7198	-0.061794	0.722278	-0.500828
4003	4077	mdd	REACTOME_RHO_GTPASES_ACTIVATE_WASPS_AND_WAVES	34	0.74074	-0.10561	0.722278	-0.524869
4004	4173	mdd	SHEN_SMARCA2_TARGETS_DN	268	0.75539	-0.043127	0.722278	-0.55039
4005	3914	mdd	KEGG_MEDICUS_REFERENCE_EGF_EGFR_ACTIN_SIGNALING_PATHWAY	21	0.71868	-0.13453	0.722278	-0.570139
4006	3885	mdd	WESTON_VEGFA_TARGETS_6HR	46	0.7153	-0.08459	0.722278	-0.584315
4007	4117	mdd	LIEN_BREAST_CARCINOMA_METAPLASTIC_VS_DUCTAL_DN	102	0.7478	-0.071056	0.722278	-0.601542
4008	4090	mdd	JAZAERI_BREAST_CANCER_BRCA1_VS_BRCA2_DN	40	0.74355	-0.11768	0.722278	-0.61236
4009	3924	mdd	KEGG_MEDICUS_VARIANT_MUTATION_ACTIVATED_GNAS_TO_CRHR_PKA_ACTH_SIGNALING_PATHWAY	24	0.71958	-0.13357	0.722278	-0.65257
4010	3811	mdd	REACTOME_PCNA_DEPENDENT_LONG_PATCH_BASE_EXCISION_REPAIR	21	0.70392	-0.14958	0.722278	-0.672359
4011	3870	mdd	WP_CORI_CYCLE	15	0.71375	-0.14733	0.723277	-0.491705
4012	4046	mdd	ONO_AML1_TARGETS_DN	34	0.73584	-0.12011	0.723277	-0.592626
4013	4069	mdd	FONTAINE_FOLLICULAR_THYROID_ADENOMA_DN	62	0.73963	-0.089874	0.723277	-0.606884
4014	4039	mdd	ZHANG_ANTIVIRAL_RESPONSE_TO_RIBAVIRIN_UP	26	0.73503	-0.13199	0.723277	-0.612652
4015	4044	mdd	REACTOME_HIV_ELONGATION_ARREST_AND_RECOVERY	29	0.73557	-0.12616	0.723277	-0.613731
4016	4040	mdd	HUI_MAPK14_TARGETS_UP	18	0.73507	-0.18226	0.723277	-0.709073
4017	4179	mdd	BIOCARTA_FAS_PATHWAY	30	0.7572	-0.13671	0.724276	-0.609319
4018	3968	mdd	WP_IMMUNE_RESPONSE_TO_TUBERCULOSIS	22	0.72555	-0.18163	0.724276	-0.79444
4019	4018	mdd	WP_NEURODEGENERATION_WITH_BRAIN_IRON_ACCUMULATION_NBIA_SUBTYPES_PATHWAY	40	0.73154	-0.092709	0.725275	-0.492625
4020	4038	mdd	REACTOME_TRANSPORT_OF_THE_SLBP_DEPENDANT_MATURE_MRNA	34	0.73501	-0.098203	0.725275	-0.529556
4021	3960	mdd	REACTOME_DEFECTS_IN_VITAMIN_AND_COFACTOR_METABOLISM	20	0.72502	-0.12639	0.725275	-0.531951
4022	4055	mdd	PID_SYNDECAN_1_PATHWAY	43	0.73679	-0.10368	0.725275	-0.593358
4023	4209	mdd	ONDER_CDH1_TARGETS_2_UP	226	0.76099	-0.052914	0.725275	-0.63236
4024	3995	mdd	GROSS_HYPOXIA_VIA_ELK3_ONLY_UP	32	0.72888	-0.13356	0.725275	-0.697169
4025	3983	mdd	WP_2Q37_COPY_NUMBER_VARIATION_SYNDROME	123	0.72735	-0.073325	0.725275	-0.77561
4026	3981	mdd	BRACHAT_RESPONSE_TO_CAMPTOTHECIN_UP	22	0.72724	-0.12226	0.726274	-0.520257
4027	3844	mdd	REACTOME_RHO_GTPASES_ACTIVATE_PAKS	19	0.71043	-0.12706	0.726274	-0.541849
4028	3946	mdd	BAKER_HEMATOPOIESIS_STAT3_TARGETS	14	0.72284	-0.16586	0.726274	-0.569881
4029	3956	mdd	REACTOME_DUAL_INCISION_IN_GG_NER	40	0.72408	-0.10418	0.726274	-0.607957
4030	3920	mdd	WP_P38_MAPK_SIGNALING_PATHWAY	33	0.7192	-0.10833	0.726274	-0.619558
4031	3969	mdd	KYNG_RESPONSE_TO_H2O2_VIA_ERCC6	17	0.72567	-0.16616	0.726274	-0.62178
4032	4132	mdd	FOROUTAN_PRODRANK_TGFB_EMT_UP	178	0.74955	-0.055389	0.726274	-0.622617
4033	3927	mdd	KEGG_MEDICUS_PATHOGEN_HIV_GP120_TO_TNF_NFKB_SIGNALING_PATHWAY	13	0.71982	-0.19815	0.726274	-0.654007
4034	4172	mdd	DUTERTRE_ESTRADIOL_RESPONSE_6HR_UP	207	0.75518	-0.053198	0.727273	-0.591704
4035	4228	mdd	SANA_RESPONSE_TO_IFNG_UP	71	0.76414	-0.092006	0.727273	-0.638235
4036	3848	mdd	REACTOME_INLB_MEDIATED_ENTRY_OF_LISTERIA_MONOCYTOGENES_INTO_HOST_CELL	14	0.71116	-0.17961	0.727273	-0.667198
4037	4003	mdd	PETRETTO_HEART_MASS_QTL_CIS_UP	29	0.73005	-0.11189	0.728272	-0.538632
4038	3930	mdd	REACTOME_FOXO_MEDIATED_TRANSCRIPTION_OF_CELL_DEATH_GENES	15	0.72026	-0.15475	0.728272	-0.541825
4039	3882	mdd	WP_AUTOSOMAL_RECESSIVE_OSTEOPETROSIS_PATHWAYS	11	0.71514	-0.18089	0.728272	-0.567285
4040	3999	mdd	KEGG_PARKINSONS_DISEASE	89	0.72952	-0.068463	0.728272	-0.580326
4041	3863	mdd	BIOCARTA_EDG1_PATHWAY	21	0.71293	-0.1287	0.729271	-0.537343
4042	3857	mdd	REACTOME_DISEASES_ASSOCIATED_WITH_N_GLYCOSYLATION_OF_PROTEINS	18	0.71238	-0.13873	0.729271	-0.58198
4043	3871	mdd	KEGG_MEDICUS_VARIANT_AMPLIFIED_FGFR_TO_RAS_ERK_SIGNALING_PATHWAY	14	0.71382	-0.16053	0.729271	-0.61663
4044	4052	mdd	BROWNE_HCMV_INFECTION_4HR_UP	48	0.73661	-0.10427	0.729271	-0.622949
4045	3923	mdd	LEE_LIVER_CANCER_MYC_E2F1_DN	60	0.71949	-0.077619	0.73027	-0.578481
4046	4056	mdd	KEGG_MEDICUS_VARIANT_MUTATION_INACTIVATED_ATP1A1_TO_ANGIOTENSIN_ALDOSTERONE_SIGNALING_PATHWAY	25	0.73685	-0.14119	0.73027	-0.636812
4047	4262	mdd	KEGG_VASCULAR_SMOOTH_MUSCLE_CONTRACTION	109	0.76791	-0.075861	0.73027	-0.647097
4048	4068	mdd	WP_BRAIN_DERIVED_NEUROTROPHIC_FACTOR_BDNF_SIGNALING_PATHWAY	128	0.739	-0.064429	0.73027	-0.64773
4049	4140	mdd	LUI_THYROID_CANCER_CLUSTER_2	42	0.75165	-0.1224	0.73027	-0.690198
4050	3950	mdd	PID_ANTHRAX_PATHWAY	18	0.72342	-0.156	0.731269	-0.614929
4051	4574	mdd	KRIGE_RESPONSE_TO_TOSEDOSTAT_24HR_DN	912	0.81227	-0.032661	0.731269	-0.637122
4052	3919	mdd	KEGG_MEDICUS_PATHOGEN_HCMV_UL33_TO_GNAS_AC_PKA_SIGNALING_PATHWAY	23	0.71905	-0.13557	0.731269	-0.644829
4053	4079	mdd	COATES_MACROPHAGE_M1_VS_M2_DN	74	0.74099	-0.084955	0.731269	-0.656599
4054	4005	mdd	KEGG_MEDICUS_REFERENCE_ANTIGEN_PROCESSING_AND_PRESENTATION_BY_MHC_CLASS_I_MOLECULES	11	0.73018	-0.25387	0.731269	-0.82001
4055	3940	mdd	ZHAN_MULTIPLE_MYELOMA_PR_UP	41	0.72203	-0.097962	0.732268	-0.560557
4056	4320	mdd	STEIN_ESRRA_TARGETS	475	0.77665	-0.037807	0.732268	-0.591057
4057	4185	mdd	XU_HGF_TARGETS_REPRESSED_BY_AKT1_DN	83	0.75793	-0.080015	0.732268	-0.596601
4058	3898	mdd	REACTOME_RIBAVIRIN_ADME	11	0.71712	-0.1804	0.732268	-0.598964
4059	4029	mdd	KANG_DOXORUBICIN_RESISTANCE_UP	50	0.73351	-0.09649	0.732268	-0.628882
4060	4318	mdd	HOSHIDA_LIVER_CANCER_SURVIVAL_DN	100	0.77631	-0.083149	0.732268	-0.664303
4061	4062	mdd	KEGG_MEDICUS_REFERENCE_TRH_TRHR_PLCB_PKC_SIGNALING_PATHWAY	12	0.73779	-0.23419	0.732268	-0.736644
4062	4292	mdd	YAO_TEMPORAL_RESPONSE_TO_PROGESTERONE_CLUSTER_13	152	0.77253	-0.061882	0.733267	-0.574329
4063	4042	mdd	NAKAYAMA_SOFT_TISSUE_TUMORS_PCA2_UP	78	0.73529	-0.073811	0.733267	-0.592221
4064	3935	mdd	REACTOME_CREATION_OF_C4_AND_C2_ACTIVATORS	14	0.7209	-0.20942	0.733267	-0.777549
4065	3952	mdd	WP_TRIACYLGLYCERIDE_SYNTHESIS	20	0.72374	-0.1332	0.734266	-0.557658
4066	3993	mdd	SIG_REGULATION_OF_THE_ACTIN_CYTOSKELETON_BY_RHO_GTPASES	30	0.72844	-0.11777	0.734266	-0.596859
4067	4051	mdd	LINDVALL_IMMORTALIZED_BY_TERT_DN	64	0.73647	-0.087236	0.734266	-0.60547
4068	4195	mdd	REACTOME_NUCLEOTIDE_EXCISION_REPAIR	108	0.75886	-0.073188	0.734266	-0.629
4069	3962	mdd	NUNODA_RESPONSE_TO_DASATINIB_IMATINIB_UP	29	0.72504	-0.12635	0.734266	-0.640019
4070	3937	mdd	BIOCARTA_EPONFKB_PATHWAY	11	0.72122	-0.21122	0.734266	-0.641778
4071	3970	mdd	LUI_TARGETS_OF_PAX8_PPARG_FUSION	31	0.72573	-0.1119	0.735265	-0.53111
4072	4049	mdd	BIOCARTA_MITOCHONDRIA_PATHWAY	17	0.73614	-0.15909	0.735265	-0.601153
4073	4242	mdd	COLDREN_GEFITINIB_RESISTANCE_UP	72	0.76557	-0.088017	0.735265	-0.612895
4074	3918	mdd	WP_EICOSANOID_METABOLISM_VIA_LIPOOXYGENASES_LOX	26	0.71885	-0.12454	0.735265	-0.614332
4075	4000	mdd	WANG_THOC1_TARGETS_DN	16	0.72964	-0.16919	0.735265	-0.616572
4076	4074	mdd	WP_PLURIPOTENT_STEM_CELL_DIFFERENTIATION_PATHWAY	48	0.74038	-0.099353	0.735265	-0.621502
4077	3951	mdd	REACTOME_TRANSCRIPTION_OF_E2F_TARGETS_UNDER_NEGATIVE_CONTROL_BY_DREAM_COMPLEX	18	0.72349	-0.15079	0.735265	-0.633082
4078	4122	mdd	REACTOME_VEGFR2_MEDIATED_CELL_PROLIFERATION	19	0.74837	-0.16241	0.735265	-0.657948
4079	4054	mdd	WP_DNA_MISMATCH_REPAIR	23	0.73671	-0.15875	0.735265	-0.699131
4080	4008	mdd	REACTOME_AKT_PHOSPHORYLATES_TARGETS_IN_THE_CYTOSOL	14	0.73073	-0.19665	0.735265	-0.704674
4081	4076	mdd	REACTOME_IKK_COMPLEX_RECRUITMENT_MEDIATED_BY_RIP1	22	0.74068	-0.16398	0.735265	-0.728738
4082	3938	mdd	MCCABE_HOXC6_TARGETS_CANCER_DN	19	0.72127	-0.12132	0.736264	-0.502735
4083	4081	mdd	OUELLET_CULTURED_OVARIAN_CANCER_INVASIVE_VS_LMP_DN	30	0.74138	-0.11883	0.736264	-0.56071
4084	4043	mdd	WP_WNT_SIGNALING	111	0.7355	-0.064639	0.736264	-0.579224
4085	4091	mdd	KAMIKUBO_MYELOID_CEBPA_NETWORK	26	0.74356	-0.13222	0.736264	-0.585761
4086	3987	mdd	KEGG_MEDICUS_VARIANT_SCRAPIE_CONFORMATION_PRPSC_TO_MGLUR5_CA2_APOPTOTIC_PATHWAY	17	0.72795	-0.15002	0.736264	-0.587497
4087	4227	mdd	KASLER_HDAC7_TARGETS_1_UP	178	0.76327	-0.056408	0.736264	-0.595262
4088	4089	mdd	REACTOME_TGF_BETA_RECEPTOR_SIGNALING_IN_EMT_EPITHELIAL_TO_MESENCHYMAL_TRANSITION	16	0.74347	-0.16644	0.736264	-0.604374
4089	4102	mdd	POOLA_INVASIVE_BREAST_CANCER_DN	125	0.7455	-0.062923	0.736264	-0.611206
4090	4129	mdd	WIEDERSCHAIN_TARGETS_OF_BMI1_AND_PCGF2	56	0.74919	-0.092465	0.736264	-0.612094
4091	3902	mdd	WP_GLUTATHIONE_METABOLISM	18	0.71792	-0.16929	0.736264	-0.695035
4092	4111	mdd	ROSS_AML_WITH_MLL_FUSIONS	72	0.74674	-0.082823	0.737263	-0.640289
4093	4128	mdd	EPPERT_CE_HSC_LSC	35	0.74908	-0.12895	0.737263	-0.681163
4094	4115	mdd	REACTOME_NF_KB_IS_ACTIVATED_AND_SIGNALS_SURVIVAL	12	0.74744	-0.22243	0.737263	-0.682567
4095	4080	mdd	REACTOME_CONSTITUTIVE_SIGNALING_BY_AKT1_E17K_IN_CANCER	25	0.74136	-0.15522	0.737263	-0.703584
4096	4100	mdd	WP_CHRONIC_HYPERGLYCEMIA_IMPAIRMENT_OF_NEURON_FUNCTION	44	0.7454	-0.11396	0.737263	-0.715876
4097	4050	mdd	REACTOME_TERMINATION_OF_TRANSLESION_DNA_SYNTHESIS	31	0.7364	-0.13389	0.737263	-0.73997
4098	4285	mdd	REACTOME_ION_HOMEOSTASIS	52	0.77164	-0.12129	0.737263	-0.763615
4099	4001	mdd	WP_CANONICAL_AND_NON_CANONICAL_NOTCH_SIGNALING	27	0.72984	-0.1221	0.738262	-0.578403
4100	4147	mdd	REACTOME_SMOOTH_MUSCLE_CONTRACTION	40	0.75199	-0.11354	0.738262	-0.629407
4101	3997	mdd	WELCH_GATA1_TARGETS	24	0.72931	-0.14114	0.738262	-0.635539
4102	4025	mdd	LANDIS_ERBB2_BREAST_PRENEOPLASTIC_UP	16	0.73285	-0.17914	0.738262	-0.653692
4103	4229	mdd	WARTERS_IR_RESPONSE_5GY	41	0.76423	-0.1287	0.738262	-0.674835
4104	4083	mdd	PID_CDC42_PATHWAY	68	0.74199	-0.081254	0.739261	-0.574685
4105	3826	mdd	PID_BETA_CATENIN_DEG_PATHWAY	17	0.70663	-0.14405	0.739261	-0.603045
4106	4216	mdd	RAO_BOUND_BY_SALL4_ISOFORM_A	173	0.76212	-0.057502	0.739261	-0.613862
4107	4131	mdd	CHEBOTAEV_GR_TARGETS_DN	109	0.74953	-0.070476	0.739261	-0.616478
4108	4014	mdd	WP_NAD_BIOSYNTHETIC_PATHWAYS	21	0.73119	-0.15396	0.739261	-0.648916
4109	4072	mdd	LIN_MELANOMA_COPY_NUMBER_UP	65	0.73999	-0.10637	0.739261	-0.800945
4110	4145	mdd	KEGG_LEISHMANIA_INFECTION	66	0.75192	-0.10265	0.739261	-0.807504
4111	4031	mdd	CLASPER_LYMPHATIC_VESSELS_DURING_METASTASIS_UP	19	0.7336	-0.15077	0.74026	-0.597283
4112	4061	mdd	WP_REGULATION_OF_APOPTOSIS_BY_PARATHYROID_HORMONE_RELATED_PROTEIN	23	0.73764	-0.13622	0.74026	-0.605603
4113	4107	mdd	PID_LYSOPHOSPHOLIPID_PATHWAY	62	0.7463	-0.093308	0.74026	-0.65085
4114	4093	mdd	REACTOME_GLYCOGEN_METABOLISM	22	0.74385	-0.15563	0.74026	-0.657193
4115	4104	mdd	REACTOME_COSTIMULATION_BY_THE_CD28_FAMILY	64	0.74583	-0.09147	0.74026	-0.672551
4116	4146	mdd	REACTOME_FGFR1_MUTANT_RECEPTOR_ACTIVATION	30	0.75194	-0.13457	0.74026	-0.675697
4117	4295	mdd	REACTOME_MUSCLE_CONTRACTION	193	0.77294	-0.060799	0.74026	-0.676292
4118	3896	mdd	REACTOME_P75NTR_SIGNALS_VIA_NF_KB	15	0.7169	-0.1724	0.74026	-0.692712
4119	4158	mdd	WANG_TNF_TARGETS	24	0.7534	-0.16491	0.74026	-0.73383
4120	4027	mdd	REACTOME_GAP_FILLING_DNA_REPAIR_SYNTHESIS_AND_LIGATION_IN_GG_NER	25	0.73313	-0.15477	0.74026	-0.772308
4121	4019	mdd	REACTOME_DEGRADATION_OF_CYSTEINE_AND_HOMOCYSTEINE	13	0.73173	-0.16663	0.741259	-0.544134
4122	4237	mdd	WP_TGF_BETA_SIGNALING_PATHWAY	125	0.76474	-0.068489	0.741259	-0.623361
4123	4073	mdd	REACTOME_SIGNALING_BY_NTRK2_TRKB	25	0.74021	-0.13817	0.741259	-0.62816
4124	4162	mdd	KLEIN_PRIMARY_EFFUSION_LYMPHOMA_UP	46	0.75374	-0.10607	0.741259	-0.649039
4125	4433	mdd	HELLER_HDAC_TARGETS_SILENCED_BY_METHYLATION_UP	375	0.79225	-0.044671	0.741259	-0.677465
4126	4239	mdd	PID_RAC1_PATHWAY	51	0.76501	-0.09801	0.742258	-0.57121
4127	4208	mdd	AMIT_EGF_RESPONSE_120_HELA	61	0.76094	-0.094691	0.742258	-0.618131
4128	3971	mdd	ZHAN_VARIABLE_EARLY_DIFFERENTIATION_GENES_UP	16	0.72575	-0.17458	0.742258	-0.641249
4129	4103	mdd	GAZDA_DIAMOND_BLACKFAN_ANEMIA_PROGENITOR_UP	38	0.74565	-0.11737	0.742258	-0.681704
4130	4075	mdd	ABRAMSON_INTERACT_WITH_AIRE	39	0.74062	-0.11291	0.743257	-0.638842
4131	3908	mdd	MORI_SMALL_PRE_BII_LYMPHOCYTE_UP	74	0.71835	-0.073952	0.743257	-0.643326
4132	4007	mdd	REACTOME_RHO_GTPASES_ACTIVATE_CIT	19	0.73069	-0.1534	0.743257	-0.649406
4133	4151	mdd	WU_HBX_TARGETS_3_UP	18	0.7526	-0.16937	0.743257	-0.663967
4134	4246	mdd	GAVIN_FOXP3_TARGETS_CLUSTER_P2	74	0.76605	-0.089958	0.743257	-0.676125
4135	4034	mdd	CORRE_MULTIPLE_MYELOMA_DN	51	0.73402	-0.098592	0.743257	-0.68961
4136	3929	mdd	PARK_OSTEOBLAST_DIFFERENTIATION_BY_PHENYLAMIL_UP	12	0.72021	-0.22224	0.743257	-0.729315
4137	4189	mdd	BIOCARTA_GLEEVEC_PATHWAY	23	0.75847	-0.17049	0.743257	-0.737258
4138	4161	mdd	REACTOME_TRANSLOCATION_OF_SLC2A4_GLUT4_TO_THE_PLASMA_MEMBRANE	69	0.75352	-0.088364	0.744256	-0.648462
4139	4155	mdd	GUENTHER_GROWTH_SPHERICAL_VS_ADHERENT_DN	24	0.75308	-0.14662	0.744256	-0.654851
4140	4121	mdd	PID_PI3K_PLC_TRK_PATHWAY	36	0.7483	-0.12505	0.744256	-0.678654
4141	4092	mdd	WP_ID_SIGNALING_PATHWAY	14	0.74378	-0.19441	0.744256	-0.688333
4142	4028	mdd	LU_TUMOR_ENDOTHELIAL_MARKERS_UP	20	0.73333	-0.171	0.744256	-0.726319
4143	3939	mdd	BIOCARTA_BARRESTIN_PATHWAY	11	0.7217	-0.23024	0.744256	-0.765349
4144	4245	mdd	DAZARD_RESPONSE_TO_UV_NHEK_UP	192	0.76601	-0.053688	0.745255	-0.577602
4145	4106	mdd	KEGG_MEDICUS_REFERENCE_ITGA_B_RHOGAP_RHOA_SIGNALING_PATHWAY	22	0.74621	-0.14899	0.745255	-0.631267
4146	4134	mdd	REACTOME_FLT3_SIGNALING_IN_DISEASE	28	0.74981	-0.14481	0.745255	-0.705261
4147	4010	mdd	REACTOME_MITOCHONDRIAL_IRON_SULFUR_CLUSTER_BIOGENESIS	12	0.7309	-0.22006	0.745255	-0.730408
4148	4095	mdd	KEGG_MEDICUS_REFERENCE_AUTOPHAGOSOME_AND_LYSOSOME_FUSION_TETHERING_FACTOR	15	0.74423	-0.17092	0.746254	-0.582715
4149	4243	mdd	FOSTER_KDM1A_TARGETS_UP	223	0.76579	-0.050082	0.746254	-0.621737
4150	4109	mdd	REACTOME_HIV_TRANSCRIPTION_INITIATION	44	0.74644	-0.10785	0.746254	-0.649391
4151	4017	mdd	KEGG_MEDICUS_REFERENCE_SPINDLE_ASSEMBLY_CHECKPOINT_SIGNALING	21	0.73149	-0.1485	0.746254	-0.653163
4152	4118	mdd	WP_THYROXINE_THYROID_HORMONE_PRODUCTION	23	0.74799	-0.15511	0.746254	-0.682955
4153	4344	mdd	FOSTER_TOLERANT_MACROPHAGE_DN	379	0.78037	-0.044342	0.746254	-0.687903
4154	3961	mdd	KEGG_MEDICUS_REFERENCE_TNF_JNK_SIGNALING_PATHWAY	16	0.72503	-0.16592	0.746254	-0.690646
4155	4004	mdd	KIM_LRRC3B_TARGETS	30	0.73018	-0.11801	0.747253	-0.61441
4156	4154	mdd	VERRECCHIA_RESPONSE_TO_TGFB1_C1	19	0.75289	-0.15885	0.747253	-0.620578
4157	4078	mdd	LEE_CALORIE_RESTRICTION_MUSCLE_UP	37	0.74092	-0.11409	0.747253	-0.656236
4158	4212	mdd	PID_VEGFR1_PATHWAY	26	0.76157	-0.14867	0.747253	-0.660376
4159	4314	mdd	REACTOME_HIV_LIFE_CYCLE	140	0.77594	-0.068359	0.747253	-0.671488
4160	4108	mdd	PODAR_RESPONSE_TO_ADAPHOSTIN_DN	17	0.74634	-0.18108	0.747253	-0.683408
4161	4164	mdd	REACTOME_G_ALPHA_12_13_SIGNALLING_EVENTS	75	0.75408	-0.086959	0.747253	-0.688499
4162	4114	mdd	GHANDHI_BYSTANDER_IRRADIATION_UP	72	0.74737	-0.09191	0.747253	-0.715869
4163	4187	mdd	REACTOME_PARASITE_INFECTION	57	0.75823	-0.091949	0.748252	-0.600599
4164	3998	mdd	VISALA_AGING_LYMPHOCYTE_DN	16	0.72948	-0.17482	0.748252	-0.68442
4165	4204	mdd	REACTOME_SARS_COV_2_MODULATES_HOST_TRANSLATION_MACHINERY	44	0.76025	-0.13009	0.748252	-0.80228
4166	4124	mdd	BIOCARTA_MET_PATHWAY	32	0.74863	-0.12529	0.749251	-0.628983
4167	4215	mdd	REACTOME_GLOBAL_GENOME_NUCLEOTIDE_EXCISION_REPAIR_GG_NER	82	0.76195	-0.08755	0.749251	-0.69365
4168	4143	mdd	REACTOME_ADP_SIGNALLING_THROUGH_P2Y_PURINOCEPTOR_1	25	0.75188	-0.15245	0.749251	-0.70727
4169	4101	mdd	WP_FAMILIAL_HYPERLIPIDEMIA_TYPE_3	13	0.74547	-0.22174	0.749251	-0.768702
4170	4098	mdd	NIKOLSKY_BREAST_CANCER_7P15_AMPLICON	11	0.7445	-0.52257	0.749251	-1.7484
4171	3964	mdd	KANG_AR_TARGETS_UP	16	0.72507	-0.17081	0.75025	-0.663413
4172	4169	mdd	IVANOVSKA_MIR106B_TARGETS	83	0.75463	-0.079049	0.75025	-0.667655
4173	4157	mdd	ZHAN_MULTIPLE_MYELOMA_DN	40	0.75321	-0.12334	0.75025	-0.737933
4174	4123	mdd	REACTOME_ABERRANT_REGULATION_OF_MITOTIC_EXIT_IN_CANCER_DUE_TO_RB1_DEFECTS	20	0.74846	-0.18028	0.75025	-0.764586
4175	3973	mdd	KEGG_CYSTEINE_AND_METHIONINE_METABOLISM	33	0.72583	-0.1022	0.751249	-0.57176
4176	4225	mdd	SHIN_B_CELL_LYMPHOMA_CLUSTER_7	27	0.76314	-0.13018	0.751249	-0.583588
4177	4116	mdd	MCDOWELL_ACUTE_LUNG_INJURY_DN	41	0.74779	-0.10926	0.751249	-0.659199
4178	4165	mdd	MATZUK_SPERMATOCYTE	68	0.75408	-0.088657	0.751249	-0.71528
4179	4174	mdd	MENSE_HYPOXIA_UP	94	0.75579	-0.081678	0.751249	-0.720238
4180	4235	mdd	BIOCARTA_CDMAC_PATHWAY	16	0.76467	-0.22165	0.751249	-0.789419
4181	4260	mdd	WP_EPO_RECEPTOR_SIGNALING	26	0.76755	-0.18305	0.751249	-0.849228
4182	4125	mdd	REACTOME_RHO_GTPASES_ACTIVATE_PKNS	33	0.74884	-0.12143	0.752248	-0.633834
4183	4120	mdd	REACTOME_INSERTION_OF_TAIL_ANCHORED_PROTEINS_INTO_THE_ENDOPLASMIC_RETICULUM_MEMBRANE	18	0.74807	-0.16841	0.752248	-0.64074
4184	4178	mdd	WP_PARKIN_UBIQUITIN_PROTEASOMAL_SYSTEM_PATHWAY	64	0.75658	-0.093702	0.752248	-0.694072
4185	4376	mdd	GARCIA_TARGETS_OF_FLI1_AND_DAX1_DN	150	0.78412	-0.069222	0.752248	-0.710919
4186	4312	mdd	PID_IL2_1PATHWAY	54	0.77562	-0.11135	0.752248	-0.716913
4187	4287	mdd	KEGG_TOLL_LIKE_RECEPTOR_SIGNALING_PATHWAY	95	0.77189	-0.089606	0.752248	-0.736144
4188	4186	mdd	NABA_MATRISOME_POORLY_METASTATIC_BREAST_CANCER_TUMOR_CELL_DERIVED	11	0.75815	-0.24771	0.752248	-0.753284
4189	4175	mdd	REACTOME_EARLY_PHASE_OF_HIV_LIFE_CYCLE	14	0.75595	-0.25066	0.752248	-0.883903
4190	4210	mdd	REACTOME_EXPORT_OF_VIRAL_RIBONUCLEOPROTEINS_FROM_NUCLEUS	31	0.761	-0.12224	0.753247	-0.575498
4191	4036	mdd	MURAKAMI_UV_RESPONSE_24HR	19	0.73462	-0.15052	0.753247	-0.615229
4192	4033	mdd	WP_CYTOKINES_AND_INFLAMMATORY_RESPONSE	26	0.73391	-0.13061	0.753247	-0.642756
4193	4135	mdd	REACTOME_INTRA_GOLGI_TRAFFIC	42	0.75003	-0.11074	0.753247	-0.658709
4194	4423	mdd	SENESE_HDAC1_TARGETS_UP	400	0.79083	-0.04264	0.753247	-0.667614
4195	4168	mdd	BHATI_G2M_ARREST_BY_2METHOXYESTRADIOL_DN	110	0.75444	-0.066088	0.754246	-0.63108
4196	4094	mdd	LIN_APC_TARGETS	63	0.7442	-0.085824	0.754246	-0.633769
4197	4194	mdd	LIU_NASOPHARYNGEAL_CARCINOMA	63	0.75876	-0.093843	0.754246	-0.634588
4198	4085	mdd	PETRETTO_HEART_MASS_QTL_CIS_DN	25	0.74297	-0.14698	0.754246	-0.654045
4199	4057	mdd	MA_MYELOID_DIFFERENTIATION_UP	37	0.73714	-0.1132	0.754246	-0.661372
4200	4127	mdd	REACTOME_FORMATION_OF_THE_EARLY_ELONGATION_COMPLEX	33	0.74896	-0.12453	0.754246	-0.708278
4201	4341	mdd	GREGORY_SYNTHETIC_LETHAL_WITH_IMATINIB	132	0.77984	-0.074311	0.754246	-0.72618
4202	4269	mdd	WP_MONOAMINE_TRANSPORT	29	0.76943	-0.15274	0.754246	-0.777298
4203	4416	mdd	ZHAN_MULTIPLE_MYELOMA_CD1_VS_CD2_DN	49	0.79025	-0.1342	0.754246	-0.795297
4204	4141	mdd	WP_NAD_METABOLISM_SIRTUINS_AND_AGING	11	0.75168	-0.25659	0.754246	-0.804294
4205	4247	mdd	VANTVEER_BREAST_CANCER_ESR1_DN	210	0.76615	-0.052676	0.755245	-0.623611
4206	4303	mdd	REACTOME_FORMATION_OF_INCISION_COMPLEX_IN_GG_NER	41	0.77428	-0.12134	0.755245	-0.64321
4207	4097	mdd	WP_FGF23_SIGNALING_IN_HYPOPHOSPHATEMIC_RICKETS_AND_RELATED_DISORDERS	22	0.74441	-0.14952	0.755245	-0.644447
4208	4148	mdd	GUILLAUMOND_KLF10_TARGETS_UP	48	0.75219	-0.10531	0.755245	-0.660164
4209	4192	mdd	KEGG_B_CELL_RECEPTOR_SIGNALING_PATHWAY	72	0.75865	-0.090532	0.755245	-0.66608
4210	4219	mdd	JEON_SMAD6_TARGETS_DN	19	0.76255	-0.15465	0.756244	-0.579413
4211	4181	mdd	MATZUK_IMPLANTATION_AND_UTERINE	20	0.75731	-0.15481	0.756244	-0.615706
4212	4224	mdd	DARWICHE_SKIN_TUMOR_PROMOTER_DN	177	0.76308	-0.05687	0.756244	-0.636278
4213	4176	mdd	HEIDENBLAD_AMPLICON_8Q24_DN	39	0.75613	-0.12625	0.756244	-0.716564
4214	4159	mdd	BYSTROEM_CORRELATED_WITH_IL5_UP	39	0.7535	-0.1245	0.756244	-0.72114
4215	4022	mdd	WP_IL_7_SIGNALING_PATHWAY	18	0.73237	-0.15142	0.757243	-0.638231
4216	4419	mdd	MILI_PSEUDOPODIA_CHEMOTAXIS_DN	386	0.79044	-0.042965	0.757243	-0.656804
4217	4218	mdd	PID_IL5_PATHWAY	14	0.76247	-0.21145	0.757243	-0.673589
4218	4282	mdd	KANG_IMMORTALIZED_BY_TERT_DN	94	0.77136	-0.086374	0.757243	-0.756461
4219	4345	mdd	REACTOME_XENOBIOTICS	23	0.7805	-0.22312	0.757243	-0.930274
4220	4105	mdd	TIMOFEEVA_GROWTH_STRESS_VIA_STAT1_DN	16	0.74611	-0.16378	0.758242	-0.595196
4221	4119	mdd	REACTOME_TIGHT_JUNCTION_INTERACTIONS	27	0.74805	-0.14168	0.758242	-0.731281
4222	4167	mdd	REACTOME_RESPIRATORY_ELECTRON_TRANSPORT	86	0.75441	-0.08267	0.758242	-0.733734
4223	4221	mdd	KEGG_AUTOIMMUNE_THYROID_DISEASE	49	0.76267	-0.13913	0.758242	-0.928122
4224	4253	mdd	KUUSELO_PANCREATIC_CANCER_19Q13_AMPLIFICATION	31	0.76668	-0.31912	0.758242	-1.74459
4225	4222	mdd	MIKKELSEN_NPC_ICP_WITH_H3K27ME3	11	0.76288	-0.202	0.759241	-0.597204
4226	4265	mdd	WP_THYMIC_STROMAL_LYMPHOPOIETIN_TSLP_SIGNALING_PATHWAY	37	0.76809	-0.12647	0.759241	-0.662279
4227	4213	mdd	KEGG_FRUCTOSE_AND_MANNOSE_METABOLISM	30	0.76163	-0.13858	0.759241	-0.693588
4228	4479	mdd	LIU_CMYB_TARGETS_UP	149	0.7987	-0.071032	0.759241	-0.704611
4229	4250	mdd	BILD_CTNNB1_ONCOGENIC_SIGNATURE	72	0.76637	-0.092709	0.759241	-0.705938
4230	4184	mdd	CEBALLOS_TARGETS_OF_TP53_AND_MYC_UP	18	0.75788	-0.18623	0.759241	-0.712007
4231	4113	mdd	WP_FATTY_ACID_OMEGA_OXIDATION	14	0.74708	-0.23949	0.759241	-0.847901
4232	4226	mdd	OSADA_ASCL1_TARGETS_UP	42	0.76326	-0.10469	0.76024	-0.621756
4233	4273	mdd	WP_PHOSPHOINOSITIDES_METABOLISM	43	0.76977	-0.11687	0.76024	-0.674446
4234	4249	mdd	CAVARD_LIVER_CANCER_MALIGNANT_VS_BENIGN	29	0.76635	-0.15514	0.76024	-0.71269
4235	4510	mdd	CHYLA_CBFA2T3_TARGETS_UP	348	0.80326	-0.049727	0.76024	-0.752098
4236	4373	mdd	FONTAINE_PAPILLARY_THYROID_CARCINOMA_DN	72	0.78367	-0.10431	0.76024	-0.773426
4237	4163	mdd	GRATIAS_RETINOBLASTOMA_16Q24	17	0.75404	-0.2103	0.76024	-0.861217
4238	4177	mdd	BIOCARTA_RACCYCD_PATHWAY	25	0.75651	-0.14517	0.761239	-0.666683
4239	4448	mdd	SANSOM_APC_TARGETS	190	0.79475	-0.062857	0.761239	-0.679507
4240	4099	mdd	REACTOME_METHYLATION	14	0.74532	-0.19197	0.761239	-0.687294
4241	4316	mdd	DELASERNA_MYOD_TARGETS_UP	81	0.77598	-0.088179	0.761239	-0.71604
4242	4328	mdd	LEE_METASTASIS_AND_ALTERNATIVE_SPLICING_UP	65	0.77715	-0.10146	0.761239	-0.717211
4243	4425	mdd	REACTOME_TRANSCRIPTION_OF_THE_HIV_GENOME	63	0.79137	-0.10772	0.761239	-0.717495
4244	4241	mdd	KEGG_MEDICUS_VARIANT_MUTATION_ACTIVATED_KCNJ5_TO_ANGIOTENSIN_ALDOSTERONE_SIGNALING_PATHWAY	25	0.76528	-0.15877	0.761239	-0.735486
4245	4252	mdd	PIEPOLI_LGI1_TARGETS_UP	12	0.76652	-0.24282	0.761239	-0.744369
4246	4200	mdd	DORN_ADENOVIRUS_INFECTION_12HR_UP	24	0.75961	-0.1575	0.761239	-0.752755
4247	4170	mdd	MEBARKI_HCC_PROGENITOR_WNT_DN_CTNNB1_INDEPENDENT	13	0.75468	-0.1863	0.762238	-0.638279
4248	4244	mdd	LEIN_CEREBELLUM_MARKERS	76	0.766	-0.086372	0.762238	-0.67945
4249	4203	mdd	REACTOME_AURKA_ACTIVATION_BY_TPX2	67	0.76023	-0.090141	0.762238	-0.716384
4250	4325	mdd	WP_TNF_ALPHA_SIGNALING_PATHWAY	85	0.77706	-0.089029	0.762238	-0.724236
4251	4462	mdd	MEBARKI_HCC_PROGENITOR_WNT_UP	169	0.79667	-0.06913	0.762238	-0.7357
4252	4353	mdd	LEE_CALORIE_RESTRICTION_NEOCORTEX_DN	60	0.78102	-0.10987	0.762238	-0.745503
4253	4394	mdd	NABA_ECM_GLYCOPROTEINS	179	0.78668	-0.066836	0.762238	-0.753508
4254	4507	mdd	MOOTHA_HUMAN_MITODB_6_2002	376	0.80262	-0.049125	0.762238	-0.766487
4255	4207	mdd	JAIN_NFKB_SIGNALING	65	0.76062	-0.10363	0.762238	-0.769626
4256	4149	mdd	HONRADO_BREAST_CANCER_BRCA1_VS_BRCA2	17	0.75243	-0.20887	0.762238	-0.812475
4257	4401	mdd	VERHAAK_AML_WITH_NPM1_MUTATED_UP	169	0.78799	-0.072096	0.762238	-0.827768
4258	4289	mdd	GAVIN_FOXP3_TARGETS_CLUSTER_T7	90	0.77236	-0.079316	0.763237	-0.644764
4259	4385	mdd	WIERENGA_STAT5A_TARGETS_GROUP1	116	0.78557	-0.074389	0.763237	-0.680367
4260	4264	mdd	WESTON_VEGFA_TARGETS_12HR	22	0.76801	-0.16288	0.763237	-0.690809
4261	4476	mdd	BAELDE_DIABETIC_NEPHROPATHY_DN	402	0.79834	-0.046186	0.763237	-0.716001
4262	4217	mdd	REACTOME_CHOLESTEROL_BIOSYNTHESIS	24	0.76241	-0.16324	0.763237	-0.742085
4263	4211	mdd	REACTOME_MISMATCH_REPAIR	15	0.76112	-0.2089	0.763237	-0.75117
4264	4398	mdd	ICHIBA_GRAFT_VERSUS_HOST_DISEASE_35D_UP	129	0.78745	-0.079426	0.763237	-0.777509
4265	4193	mdd	OKAWA_NEUROBLASTOMA_1P36_31_DELETION	22	0.75866	-0.29211	0.763237	-1.29275
4266	4130	mdd	ABE_VEGFA_TARGETS_2HR	29	0.7493	-0.11919	0.764236	-0.606522
4267	4355	mdd	REACTOME_PROTEIN_FOLDING	92	0.78124	-0.088685	0.764236	-0.743996
4268	4206	mdd	CARRILLOREIXACH_MRS3_VS_LOWER_RISK_HEPATOBLASTOMA_UP	37	0.76059	-0.14348	0.764236	-0.797844
4269	4357	mdd	NIKOLSKY_BREAST_CANCER_11Q12_Q14_AMPLICON	148	0.78156	-0.12813	0.764236	-1.46457
4270	4502	mdd	RICKMAN_METASTASIS_DN	242	0.80175	-0.058553	0.765235	-0.71689
4271	4202	mdd	KEGG_MEDICUS_ENV_FACTOR_TCDD_TO_AHR_SIGNALING_PATHWAY	23	0.76005	-0.17207	0.765235	-0.758886
4272	4300	mdd	YAO_TEMPORAL_RESPONSE_TO_PROGESTERONE_CLUSTER_16	70	0.77363	-0.090038	0.766234	-0.671915
4273	4490	mdd	SASAKI_ADULT_T_CELL_LEUKEMIA	155	0.79969	-0.072971	0.766234	-0.703639
4274	4171	mdd	WP_BMP_SIGNALING_IN_EYELID_DEVELOPMENT	20	0.7551	-0.16809	0.766234	-0.72615
4275	4136	mdd	BONOME_OVARIAN_CANCER_POOR_SURVIVAL_DN	19	0.75028	-0.16832	0.766234	-0.728712
4276	4261	mdd	REACTOME_FORMATION_OF_FIBRIN_CLOT_CLOTTING_CASCADE	36	0.76779	-0.13229	0.766234	-0.743306
4277	4410	mdd	ISSAEVA_MLL2_TARGETS	50	0.78905	-0.11734	0.766234	-0.744248
4278	4496	mdd	NUYTTEN_NIPP1_TARGETS_UP	666	0.8004	-0.036287	0.766234	-0.757121
4279	4302	mdd	WP_BLOOD_CLOTTING_CASCADE	20	0.77378	-0.20813	0.766234	-0.815271
4280	4220	mdd	KEGG_GNRH_SIGNALING_PATHWAY	98	0.76264	-0.076066	0.767233	-0.667505
4281	4153	mdd	DURCHDEWALD_SKIN_CARCINOGENESIS_UP	75	0.75273	-0.084648	0.767233	-0.693017
4282	4254	mdd	KEGG_MEDICUS_PATHOGEN_ESCHERICHIA_EAE_TIR_TCCP_TO_ACTIN_SIGNALING_PATHWAY	14	0.76671	-0.20552	0.767233	-0.71214
4283	4323	mdd	REACTOME_METABOLISM_OF_NUCLEOTIDES	91	0.77683	-0.084421	0.767233	-0.73125
4284	4277	mdd	KEGG_MEDICUS_REFERENCE_REGULATION_OF_GF_RTK_RAS_ERK_SIGNALING_UBIQUITINATION_OF_RTK_BY_CBL	25	0.77026	-0.16232	0.767233	-0.732859
4285	4350	mdd	KEGG_MEDICUS_REFERENCE_WNT_SIGNALING_MODULATION_WNT_INHIBITOR	28	0.78084	-0.1626	0.767233	-0.749378
4286	4319	mdd	BIOCARTA_TID_PATHWAY	19	0.77663	-0.21368	0.767233	-0.841421
4287	4358	mdd	REACTOME_SELECTIVE_AUTOPHAGY	74	0.78196	-0.094258	0.768232	-0.692684
4288	4286	mdd	GUTIERREZ_CHRONIC_LYMPHOCYTIC_LEUKEMIA_DN	50	0.77168	-0.11309	0.768232	-0.709525
4289	4251	mdd	LIAN_LIPA_TARGETS_3M	58	0.76643	-0.10656	0.768232	-0.72645
4290	4183	mdd	WP_RAS_AND_BRADYKININ_PATHWAYS_IN_COVID_19	26	0.75779	-0.14659	0.768232	-0.7341
4291	4531	mdd	SANSOM_APC_TARGETS_DN	338	0.8057	-0.050356	0.768232	-0.737666
4292	4404	mdd	KONDO_PROSTATE_CANCER_WITH_H3K27ME3	180	0.78827	-0.067531	0.768232	-0.759255
4293	4276	mdd	OUILLETTE_CLL_13Q14_DELETION_UP	70	0.77021	-0.10017	0.768232	-0.776871
4294	4138	mdd	YAMANAKA_GLIOBLASTOMA_SURVIVAL_UP	11	0.75072	-0.17988	0.769231	-0.557473
4295	4112	mdd	AIYAR_COBRA1_TARGETS_DN	28	0.74689	-0.12448	0.769231	-0.652263
4296	4198	mdd	WP_TYPE_II_DIABETES_MELLITUS	19	0.75945	-0.17226	0.769231	-0.683649
4297	4248	mdd	SMIRNOV_RESPONSE_TO_IR_2HR_UP	48	0.76622	-0.1081	0.769231	-0.68539
4298	4150	mdd	GENTILE_UV_RESPONSE_CLUSTER_D1	17	0.75259	-0.18427	0.769231	-0.742803
4299	4330	mdd	PID_MYC_REPRESS_PATHWAY	61	0.77776	-0.10982	0.769231	-0.75384
4300	4301	mdd	REACTOME_DISEASES_OF_GLYCOSYLATION	129	0.77372	-0.072267	0.769231	-0.75874
4301	4343	mdd	WP_HIPPO_MERLIN_SIGNALING_DYSREGULATION	113	0.78016	-0.080827	0.769231	-0.76706
4302	4156	mdd	VALK_AML_CLUSTER_5	28	0.75319	-0.15129	0.769231	-0.767998
4303	4472	mdd	MEBARKI_HCC_PROGENITOR_FZD8CRD_DN	378	0.79808	-0.047967	0.769231	-0.789598
4304	4311	mdd	REACTOME_RIPK1_MEDIATED_REGULATED_NECROSIS	29	0.77547	-0.14922	0.77023	-0.6878
4305	4214	mdd	AZARE_NEOPLASTIC_TRANSFORMATION_BY_STAT3_DN	17	0.76179	-0.18224	0.77023	-0.698462
4306	4347	mdd	GAVIN_FOXP3_TARGETS_CLUSTER_P4	89	0.78058	-0.088611	0.77023	-0.706227
4307	4190	mdd	WANG_ESOPHAGUS_CANCER_VS_NORMAL_UP	113	0.75848	-0.073923	0.77023	-0.739449
4308	4180	mdd	REACTOME_METABOLISM_OF_PORPHYRINS	26	0.7573	-0.17301	0.77023	-0.846245
4309	4233	mdd	MINGUEZ_LIVER_CANCER_VASCULAR_INVASION_DN	21	0.76456	-0.16315	0.771229	-0.725336
4310	4294	mdd	KEGG_MEDICUS_REFERENCE_FLT3LG_FLT3_RAS_PI3K_SIGNALING_PATHWAY	15	0.77265	-0.2108	0.771229	-0.774333
4311	4530	mdd	LINDGREN_BLADDER_CANCER_CLUSTER_3_DN	203	0.80569	-0.065308	0.771229	-0.781076
4312	4375	mdd	LEE_EARLY_T_LYMPHOCYTE_DN	55	0.78401	-0.11932	0.771229	-0.791313
4313	4380	mdd	BOQUEST_STEM_CELL_UP	236	0.78483	-0.054534	0.772228	-0.683343
4314	4420	mdd	JI_METASTASIS_REPRESSED_BY_STK11	24	0.79046	-0.17762	0.772228	-0.751231
4315	4280	mdd	WP_IL_1_SIGNALING_PATHWAY	49	0.77047	-0.11467	0.772228	-0.758854
4316	4238	mdd	WP_RIBOFLAVIN_AND_COQ_DISORDERS	13	0.76491	-0.23118	0.772228	-0.76719
4317	4290	mdd	VILIMAS_NOTCH1_TARGETS_DN	25	0.77239	-0.16167	0.772228	-0.776841
4318	4329	mdd	REACTOME_NCAM1_INTERACTIONS	41	0.77769	-0.13694	0.772228	-0.806248
4319	4442	mdd	REACTOME_SIGNALING_BY_FLT3_ITD_AND_TKD_MUTANTS	16	0.79393	-0.23298	0.772228	-0.812161
4320	4332	mdd	WP_MAPK_PATHWAY_IN_CONGENITAL_THYROID_CANCER	14	0.77791	-0.23795	0.772228	-0.813543
4321	4456	mdd	KEGG_TYPE_I_DIABETES_MELLITUS	41	0.79557	-0.1524	0.772228	-0.842469
4322	4166	mdd	REACTOME_REVERSIBLE_HYDRATION_OF_CARBON_DIOXIDE	11	0.75429	-0.22872	0.773227	-0.704281
4323	4191	mdd	REACTOME_P75NTR_RECRUITS_SIGNALLING_COMPLEXES	12	0.75853	-0.23698	0.773227	-0.774744
4324	4205	mdd	KHETCHOUMIAN_TRIM24_TARGETS_UP	44	0.76053	-0.12484	0.773227	-0.788045
4325	4291	mdd	CHEOK_RESPONSE_TO_MERCAPTOPURINE_AND_LD_MTX_DN	18	0.77239	-0.19472	0.773227	-0.792096
4326	4499	mdd	ACOSTA_PROLIFERATION_INDEPENDENT_MYC_TARGETS_DN	106	0.80085	-0.097581	0.773227	-0.837239
4327	4259	mdd	KEGG_MEDICUS_REFERENCE_PINK_PARKIN_MEDIATED_AUTOPHAGOSOME_FORMATION	15	0.76733	-0.24142	0.773227	-0.846199
4328	4412	mdd	KEGG_MEDICUS_VARIANT_LRP6_OVEREXPRESSION_TO_WNT_SIGNALING_PATHWAY	45	0.78945	-0.1362	0.773227	-0.846814
4329	4457	mdd	KEGG_INTESTINAL_IMMUNE_NETWORK_FOR_IGA_PRODUCTION	44	0.79569	-0.14982	0.773227	-0.861015
4330	4337	mdd	DEMAGALHAES_AGING_UP	51	0.77854	-0.13191	0.773227	-0.865502
4331	4279	mdd	XU_RESPONSE_TO_TRETINOIN_AND_NSC682994_DN	14	0.77046	-0.24681	0.773227	-0.884915
4332	4383	mdd	ENGELMANN_CANCER_PROGENITORS_DN	62	0.78532	-0.10509	0.774226	-0.731944
4333	4624	mdd	PICCALUGA_ANGIOIMMUNOBLASTIC_LYMPHOMA_UP	194	0.82042	-0.073937	0.774226	-0.797992
4334	4575	mdd	GOLDRATH_HOMEOSTATIC_PROLIFERATION	133	0.81229	-0.08669	0.774226	-0.833166
4335	4306	mdd	MATZUK_CENTRAL_FOR_FEMALE_FERTILITY	29	0.77468	-0.14547	0.775225	-0.717307
4336	4339	mdd	EPPERT_HSC_R	107	0.77929	-0.080072	0.775225	-0.725265
4337	4411	mdd	CHIARADONNA_NEOPLASTIC_TRANSFORMATION_KRAS_UP	109	0.78943	-0.080645	0.775225	-0.748227
4338	4372	mdd	REACTOME_SEALING_OF_THE_NUCLEAR_ENVELOPE_NE_BY_ESCRT_III	29	0.78357	-0.14717	0.776224	-0.717399
4339	4278	mdd	PID_CERAMIDE_PATHWAY	43	0.77033	-0.12134	0.777223	-0.734338
4340	4346	mdd	WP_LEUKOCYTE_INTRINSIC_HIPPO_PATHWAY_FUNCTIONS	30	0.78053	-0.15641	0.777223	-0.780776
4341	4336	mdd	WP_PARKINSON_39_S_DISEASE_PATHWAY	34	0.77826	-0.13902	0.777223	-0.784594
4342	4399	mdd	REACTOME_ACYL_CHAIN_REMODELLING_OF_PE	24	0.78759	-0.1754	0.777223	-0.789432
4343	4595	mdd	MARTENS_TRETINOIN_RESPONSE_UP	759	0.81597	-0.037103	0.777223	-0.793515
4344	4363	mdd	BIOCARTA_KERATINOCYTE_PATHWAY	45	0.78259	-0.1286	0.777223	-0.822933
4345	4263	mdd	WP_10Q22Q23_COPY_NUMBER_VARIATION	54	0.76798	-0.13185	0.777223	-0.908234
4346	4436	mdd	KANG_IMMORTALIZED_BY_TERT_UP	82	0.79328	-0.096888	0.778222	-0.756425
4347	4364	mdd	MANN_RESPONSE_TO_AMIFOSTINE_UP	19	0.7826	-0.1926	0.778222	-0.766396
4348	4368	mdd	PID_TNF_PATHWAY	43	0.78322	-0.1323	0.778222	-0.773141
4349	4296	mdd	PEART_HDAC_PROLIFERATION_CLUSTER_DN	67	0.7731	-0.10323	0.778222	-0.777067
4350	4182	mdd	GARGALOVIC_RESPONSE_TO_OXIDIZED_PHOSPHOLIPIDS_BROWN_UP	14	0.75748	-0.22443	0.778222	-0.787676
4351	4406	mdd	KEGG_MEDICUS_REFERENCE_ACH_CHRN_RAS_ERK_SIGNALING_PATHWAY	20	0.78872	-0.20513	0.778222	-0.830401
4352	4443	mdd	REACTOME_TYPE_I_HEMIDESMOSOME_ASSEMBLY	11	0.7942	-0.27464	0.778222	-0.833348
4353	4326	mdd	NIKOLSKY_BREAST_CANCER_14Q22_AMPLICON	12	0.7771	-0.35681	0.778222	-1.19195
4354	4271	mdd	REACTOME_NUCLEAR_IMPORT_OF_REV_PROTEIN	32	0.76968	-0.12118	0.779221	-0.639167
4355	4388	mdd	REACTOME_TRANSPORT_OF_INORGANIC_CATIONS_ANIONS_AND_AMINO_ACIDS_OLIGOPEPTIDES	99	0.78586	-0.084772	0.779221	-0.748224
4356	4266	mdd	WP_GLYCOSYLATION_AND_RELATED_CONGENITAL_DEFECTS	22	0.76854	-0.17116	0.779221	-0.790334
4357	4160	mdd	REACTOME_SYNTHESIS_OF_BILE_ACIDS_AND_BILE_SALTS_VIA_27_HYDROXYCHOLESTEROL	15	0.75351	-0.20805	0.779221	-0.815543
4358	4550	mdd	REACTOME_PROTEIN_UBIQUITINATION	58	0.80794	-0.12376	0.779221	-0.818881
4359	4371	mdd	LEE_EARLY_T_LYMPHOCYTE_UP	95	0.78346	-0.084056	0.78022	-0.73922
4360	4270	mdd	REACTOME_AGGREPHAGY	39	0.76952	-0.12263	0.78022	-0.742162
4361	4369	mdd	VERRECCHIA_EARLY_RESPONSE_TO_TGFB1	53	0.78337	-0.11055	0.78022	-0.767114
4362	4255	mdd	BIOCARTA_CYTOKINE_PATHWAY	18	0.76677	-0.21419	0.78022	-0.883011
4363	4232	mdd	ZHANG_GATA6_TARGETS_DN	61	0.76445	-0.089336	0.781219	-0.681286
4364	4427	mdd	JINESH_BLEBBISHIELD_TRANSFORMED_STEM_CELL_SPHERES_UP	154	0.79168	-0.069273	0.781219	-0.707982
4365	4453	mdd	REACTOME_GLYCOLYSIS	70	0.79547	-0.10019	0.781219	-0.721679
4366	4331	mdd	WP_AUTOPHAGY	29	0.7778	-0.14731	0.781219	-0.74414
4367	4480	mdd	WEINMANN_ADAPTATION_TO_HYPOXIA_DN	37	0.79912	-0.14211	0.781219	-0.745545
4368	4408	mdd	REACTOME_EPIGENETIC_REGULATION_OF_GENE_EXPRESSION	116	0.78891	-0.079894	0.781219	-0.749581
4369	4400	mdd	WP_IL_9_SIGNALING_PATHWAY	14	0.78789	-0.22426	0.781219	-0.766717
4370	4349	mdd	TURASHVILI_BREAST_NORMAL_DUCTAL_VS_LOBULAR_UP	58	0.78067	-0.10643	0.781219	-0.777186
4371	4317	mdd	WP_PDGFR_BETA_PATHWAY	28	0.77616	-0.16202	0.781219	-0.81736
4372	4152	mdd	TAGHAVI_NEOPLASTIC_TRANSFORMATION	11	0.75267	-0.29032	0.781219	-0.943121
4373	4360	mdd	REACTOME_FGFR2_ALTERNATIVE_SPLICING	27	0.78204	-0.15149	0.782218	-0.697996
4374	4393	mdd	REACTOME_SIGNALING_BY_FLT3_FUSION_PROTEINS	19	0.78657	-0.19353	0.782218	-0.738587
4375	4231	mdd	KEGG_TERPENOID_BACKBONE_BIOSYNTHESIS	15	0.76437	-0.20495	0.782218	-0.767746
4376	4497	mdd	REACTOME_HCMV_LATE_EVENTS	52	0.80052	-0.11954	0.782218	-0.779946
4377	4514	mdd	SMIRNOV_RESPONSE_TO_IR_6HR_DN	107	0.80368	-0.090507	0.782218	-0.78696
4378	4334	mdd	WP_CARDIOMYOCYTE_SIGNALING_PATHWAYS_CONVERGING_ON_TITIN	31	0.77804	-0.15395	0.782218	-0.794078
4379	4605	mdd	FOSTER_KDM1A_TARGETS_DN	184	0.81772	-0.076164	0.782218	-0.845061
4380	4449	mdd	PID_EPO_PATHWAY	32	0.79511	-0.1674	0.782218	-0.853528
4381	4409	mdd	BIOCARTA_PS1_PATHWAY	14	0.78903	-0.19603	0.783217	-0.68126
4382	4234	mdd	REACTOME_CITRIC_ACID_CYCLE_TCA_CYCLE	20	0.76458	-0.17428	0.783217	-0.738501
4383	4322	mdd	REACTOME_SIGNALING_BY_FGFR1_IN_DISEASE	37	0.77681	-0.13723	0.783217	-0.785939
4384	4340	mdd	REACTOME_NUCLEAR_EVENTS_MEDIATED_BY_NFE2L2	91	0.77945	-0.091636	0.783217	-0.831626
4385	4298	mdd	WP_FEMALE_STEROID_HORMONES_IN_CARDIOMYOCYTE_ENERGY_METABOLISM	13	0.77333	-0.2546	0.783217	-0.876725
4386	4275	mdd	NIKOLSKY_BREAST_CANCER_20Q11_AMPLICON	31	0.77005	-0.30924	0.783217	-1.71189
4387	4403	mdd	WONG_ENDMETRIUM_CANCER_UP	24	0.78815	-0.16053	0.784216	-0.717506
4388	4230	mdd	FARMER_BREAST_CANCER_CLUSTER_4	18	0.76423	-0.18802	0.784216	-0.757035
4389	4281	mdd	REACTOME_SIGNALING_BY_BMP	30	0.77051	-0.15602	0.784216	-0.823777
4390	4335	mdd	MAINA_VHL_TARGETS_DN	15	0.77816	-0.23142	0.784216	-0.825004
4391	4304	mdd	REACTOME_GP1B_IX_V_ACTIVATION_SIGNALLING	11	0.77431	-0.20449	0.785215	-0.652469
4392	4201	mdd	PEPPER_CHRONIC_LYMPHOCYTIC_LEUKEMIA_DN	20	0.75997	-0.16411	0.785215	-0.755142
4393	4437	mdd	SENGUPTA_EBNA1_ANTICORRELATED	127	0.79346	-0.077442	0.785215	-0.761937
4394	4434	mdd	PRAMOONJAGO_SOX4_TARGETS_UP	50	0.79229	-0.13162	0.785215	-0.84146
4395	4257	mdd	HOLLEMAN_ASPARAGINASE_RESISTANCE_ALL_UP	20	0.76688	-0.16214	0.786214	-0.695583
4396	4367	mdd	GOLDRATH_IMMUNE_MEMORY	62	0.78297	-0.11043	0.786214	-0.835819
4397	4587	mdd	WP_EMBRYONIC_STEM_CELL_PLURIPOTENCY_PATHWAYS	109	0.81399	-0.098736	0.786214	-0.893171
4398	4599	mdd	GAURNIER_PSMD4_TARGETS	67	0.8168	-0.13524	0.786214	-0.969567
4399	4386	mdd	CHIBA_RESPONSE_TO_TSA	37	0.78567	-0.13136	0.787213	-0.759698
4400	4352	mdd	PID_RET_PATHWAY	39	0.78097	-0.13127	0.787213	-0.793084
4401	4310	mdd	TAKEDA_TARGETS_OF_NUP98_HOXA9_FUSION_3D_DN	28	0.77503	-0.15653	0.787213	-0.80606
4402	4466	mdd	LOPEZ_MESOTHELIOMA_SURVIVAL_OVERALL_DN	11	0.79725	-0.28448	0.787213	-0.812769
4403	4258	mdd	BIOCARTA_SRCRPTP_PATHWAY	11	0.76689	-0.26977	0.787213	-0.903357
4404	4274	mdd	SA_TRKA_RECEPTOR	16	0.77001	-0.19155	0.788212	-0.686346
4405	4223	mdd	REACTOME_METAL_ION_SLC_TRANSPORTERS	23	0.76295	-0.15373	0.788212	-0.722945
4406	4366	mdd	DAIRKEE_CANCER_PRONE_RESPONSE_BPA	49	0.78265	-0.12308	0.788212	-0.798404
4407	4402	mdd	WP_IL_10_ANTI_INFLAMMATORY_SIGNALING_PATHWAY	12	0.78809	-0.27044	0.788212	-0.855279
4408	4390	mdd	BURTON_ADIPOGENESIS_PEAK_AT_2HR	42	0.7862	-0.14262	0.788212	-0.86588
4409	4338	mdd	WP_FATTY_ACID_TRANSPORTERS	17	0.77896	-0.18698	0.789211	-0.727176
4410	4431	mdd	REACTOME_NUCLEAR_PORE_COMPLEX_NPC_DISASSEMBLY	34	0.79187	-0.1377	0.789211	-0.737275
4411	4463	mdd	WP_SPHINGOLIPID_METABOLISM_IN_SENESCENCE	27	0.79683	-0.17286	0.789211	-0.814397
4412	4365	mdd	NAKAYAMA_SOFT_TISSUE_TUMORS_PCA1_UP	70	0.78261	-0.10865	0.789211	-0.862258
4413	4197	mdd	KEGG_MEDICUS_REFERENCE_TNF_NFKB_SIGNALING_PATHWAY	14	0.75931	-0.23155	0.789211	-0.866638
4414	4392	mdd	KAMIKUBO_MYELOID_MN1_NETWORK	18	0.78637	-0.21668	0.789211	-0.87862
4415	4272	mdd	WALLACE_PROSTATE_CANCER_UP	18	0.76976	-0.21479	0.789211	-0.884304
4416	4381	mdd	WP_FIBRIN_COMPLEMENT_RECEPTOR_3_SIGNALING_PATHWAY	41	0.78512	-0.14876	0.789211	-0.897812
4417	4268	mdd	WP_DEVELOPMENT_OF_PULMONARY_DENDRITIC_CELLS_AND_MACROPHAGE_SUBSETS	13	0.76869	-0.25251	0.789211	-0.901007
4418	4361	mdd	BIOCARTA_NKT_PATHWAY	24	0.78209	-0.19317	0.789211	-0.923383
4419	4236	mdd	REACTOME_POST_CHAPERONIN_TUBULIN_FOLDING_PATHWAY	21	0.76468	-0.15299	0.79021	-0.678542
4420	4421	mdd	KYNG_RESPONSE_TO_H2O2_VIA_ERCC6_DN	39	0.79052	-0.13539	0.79021	-0.766941
4421	4284	mdd	AMIT_SERUM_RESPONSE_480_MCF10A	33	0.77159	-0.13861	0.79021	-0.768908
4422	4413	mdd	FOROUTAN_TGFB_EMT_UP	185	0.78958	-0.06529	0.79021	-0.829666
4423	4324	mdd	ROETH_TERT_TARGETS_UP	14	0.77688	-0.23607	0.79021	-0.87647
4424	4370	mdd	REACTOME_TNFR1_INDUCED_NF_KAPPA_B_SIGNALING_PATHWAY	29	0.78342	-0.17364	0.79021	-0.892248
4425	4471	mdd	REACTOME_SIGNALING_BY_RETINOIC_ACID	40	0.79803	-0.15597	0.79021	-0.911042
4426	4199	mdd	CHIARADONNA_NEOPLASTIC_TRANSFORMATION_KRAS_CDC25_UP	53	0.75961	-0.10418	0.791209	-0.769192
4427	4313	mdd	WP_TRANSCRIPTIONAL_CASCADE_REGULATING_ADIPOGENESIS	13	0.77573	-0.23414	0.791209	-0.791421
4428	4537	mdd	WP_PPAR_SIGNALING_PATHWAY	66	0.8064	-0.11531	0.791209	-0.843818
4429	4444	mdd	WP_INFLUENCE_OF_LAMINOPATHIES_ON_WNT_SIGNALING	34	0.79422	-0.15751	0.791209	-0.8557
4430	4387	mdd	CHANGOLKAR_H2AFY_TARGETS_DN	37	0.7857	-0.15528	0.791209	-0.898448
4431	4450	mdd	ENGELMANN_CANCER_PROGENITORS_UP	46	0.79513	-0.12161	0.792208	-0.764335
4432	4458	mdd	HAN_JNK_SINGALING_DN	37	0.79578	-0.14248	0.792208	-0.786372
4433	4415	mdd	DAZARD_UV_RESPONSE_CLUSTER_G2	24	0.79012	-0.17409	0.792208	-0.821717
4434	4288	mdd	MACLACHLAN_BRCA1_TARGETS_UP	19	0.77199	-0.18146	0.792208	-0.825966
4435	4452	mdd	QI_PLASMACYTOMA_UP	244	0.7954	-0.057065	0.792208	-0.82681
4436	4542	mdd	OSWALD_HEMATOPOIETIC_STEM_CELL_IN_COLLAGEN_GEL_UP	208	0.80733	-0.064194	0.793207	-0.798202
4437	4299	mdd	WP_TCA_CYCLE_AKA_KREBS_OR_CITRIC_ACID_CYCLE	16	0.77344	-0.20282	0.793207	-0.806125
4438	4475	mdd	QI_PLASMACYTOMA_DN	92	0.7983	-0.093603	0.793207	-0.815443
4439	4315	mdd	KEGG_MEDICUS_REFERENCE_DOUBLE_STRAND_BREAK_SIGNALING	11	0.77597	-0.2582	0.793207	-0.818981
4440	4467	mdd	WP_AMINO_ACID_METABOLISM	80	0.79735	-0.098227	0.794206	-0.812974
4441	4482	mdd	KEGG_MEDICUS_VARIANT_MUTATION_INACTIVATED_ATP2B3_TO_ANGIOTENSIN_ALDOSTERONE_SIGNALING_PATHWAY	22	0.79913	-0.19642	0.794206	-0.836194
4442	4488	mdd	KEGG_MEDICUS_REFERENCE_EGF_EGFR_RAS_ERK_SIGNALING_PATHWAY	15	0.79967	-0.24265	0.794206	-0.853277
4443	4333	mdd	KYNG_RESPONSE_TO_H2O2_VIA_ERCC6_UP	34	0.77801	-0.15567	0.794206	-0.873624
4444	4407	mdd	GRANDVAUX_IFN_RESPONSE_NOT_VIA_IRF3	14	0.78887	-0.29292	0.794206	-1.01874
4445	4677	mdd	REACTOME_SENSORY_PERCEPTION	581	0.83022	-0.056771	0.794206	-1.18228
4446	4445	mdd	WP_TYPE_I_COLLAGEN_SYNTHESIS_IN_THE_CONTEXT_OF_OSTEOGENESIS_IMPERFECTA	30	0.79435	-0.13703	0.795205	-0.685976
4447	4495	mdd	LI_ADIPOGENESIS_BY_ACTIVATED_PPARG	18	0.8003	-0.1867	0.795205	-0.721034
4448	4474	mdd	TSENG_IRS1_TARGETS_UP	95	0.79821	-0.087725	0.795205	-0.736946
4449	4483	mdd	SALVADOR_MARTIN_PEDIATRIC_TBD_ANTI_TNF_THERAPY_NONRESPONDER_POST_TREATMENT_UP	22	0.79926	-0.19382	0.795205	-0.797926
4450	4581	mdd	SHETH_LIVER_CANCER_VS_TXNIP_LOSS_PAM4	264	0.81312	-0.058431	0.795205	-0.798074
4451	4374	mdd	HAHTOLA_MYCOSIS_FUNGOIDES_SKIN_DN	26	0.78379	-0.17177	0.795205	-0.849978
4452	4327	mdd	KEGG_APOPTOSIS	79	0.77711	-0.10022	0.795205	-0.867801
4453	4377	mdd	WANG_CLASSIC_ADIPOGENIC_TARGETS_OF_PPARG	26	0.78447	-0.13864	0.796204	-0.65836
4454	4422	mdd	KEGG_MEDICUS_REFERENCE_ITGA_B_FAK_RAC_SIGNALING_PATHWAY	29	0.79054	-0.15684	0.796204	-0.806444
4455	4546	mdd	REACTOME_DUAL_INCISION_IN_TC_NER	64	0.80772	-0.11428	0.796204	-0.834576
4456	4384	mdd	HUPER_BREAST_BASAL_VS_LUMINAL_UP	52	0.78555	-0.12813	0.796204	-0.909551
4457	4429	mdd	WP_TOLL_LIKE_RECEPTOR_SIGNALING_PATHWAY	95	0.7918	-0.098148	0.796204	-0.94431
4458	4395	mdd	MARSON_FOXP3_CORE_DIRECT_TARGETS	17	0.78671	-0.25831	0.796204	-1.03629
4459	4481	mdd	SMID_BREAST_CANCER_RELAPSE_IN_PLEURA_DN	23	0.79913	-0.16563	0.797203	-0.699067
4460	4378	mdd	REACTOME_RHOQ_GTPASE_CYCLE	57	0.78458	-0.10558	0.797203	-0.753409
4461	4351	mdd	SIMBULAN_UV_RESPONSE_IMMORTALIZED_DN	31	0.78095	-0.15458	0.797203	-0.800689
4462	4460	mdd	GENTILE_UV_LOW_DOSE_UP	23	0.79608	-0.17531	0.797203	-0.802022
4463	4503	mdd	KARLSSON_TGFB1_TARGETS_UP	113	0.80181	-0.088373	0.797203	-0.849416
4464	4524	mdd	REACTOME_CHEMOKINE_RECEPTORS_BIND_CHEMOKINES	54	0.80485	-0.16543	0.797203	-1.15022
4465	4405	mdd	CHIANG_LIVER_CANCER_SUBCLASS_CTNNB1_DN	155	0.78834	-0.069098	0.798202	-0.763354
4466	4687	mdd	ZHOU_INFLAMMATORY_RESPONSE_LIVE_UP	385	0.8326	-0.053747	0.798202	-0.831235
4467	4640	mdd	FULCHER_INFLAMMATORY_RESPONSE_LECTIN_VS_LPS_DN	405	0.82341	-0.050583	0.798202	-0.868356
4468	4549	mdd	WP_REGULATORY_CIRCUITS_OF_THE_STAT3_SIGNALING_PATHWAY	73	0.80791	-0.11189	0.798202	-0.874691
4469	4615	mdd	WP_A_NETWORK_MAP_OF_MACROPHAGE_STIMULATING_PROTEIN_MSP_SIGNALING	79	0.81934	-0.11443	0.798202	-0.901263
4470	4307	mdd	REACTOME_FGFR1C_LIGAND_BINDING_AND_ACTIVATION	13	0.7747	-0.21153	0.799201	-0.751773
4471	4478	mdd	ZIRN_TRETINOIN_RESPONSE_WT1_UP	23	0.79865	-0.18133	0.799201	-0.780868
4472	4391	mdd	CROMER_TUMORIGENESIS_DN	47	0.78634	-0.11902	0.799201	-0.78767
4473	4382	mdd	HUMMEL_BURKITTS_LYMPHOMA_DN	14	0.7852	-0.2171	0.799201	-0.789003
4474	4440	mdd	LIU_TARGETS_OF_VMYB_VS_CMYB_DN	40	0.79384	-0.14697	0.799201	-0.846662
4475	4348	mdd	REACTOME_HSF1_ACTIVATION	29	0.78064	-0.1639	0.799201	-0.869656
4476	4446	mdd	LE_SKI_TARGETS_UP	17	0.79467	-0.23816	0.799201	-0.950253
4477	4528	mdd	SARRIO_EPITHELIAL_MESENCHYMAL_TRANSITION_DN	130	0.80548	-0.079553	0.8002	-0.819996
4478	4297	mdd	KOKKINAKIS_METHIONINE_DEPRIVATION_96HR_DN	68	0.77317	-0.099572	0.8002	-0.841956
4479	4538	mdd	KEGG_PANCREATIC_CANCER	65	0.80661	-0.11468	0.8002	-0.862389
4480	4441	mdd	FOURNIER_ACINAR_DEVELOPMENT_EARLY_UP	18	0.79385	-0.22828	0.8002	-0.874933
4481	4590	mdd	KEGG_GLUTATHIONE_METABOLISM	48	0.81491	-0.14583	0.8002	-0.911674
4482	4501	mdd	WP_OVERVIEW_OF_NANOPARTICLE_EFFECTS	18	0.80129	-0.2072	0.801199	-0.801991
4483	4532	mdd	LIU_SMARCA4_TARGETS	45	0.80581	-0.14616	0.801199	-0.865829
4484	4396	mdd	WP_CHOLESTEROL_BIOSYNTHESIS_PATHWAY	14	0.78718	-0.23598	0.801199	-0.873942
4485	4461	mdd	SARTIPY_NORMAL_AT_INSULIN_RESISTANCE_DN	17	0.79629	-0.20898	0.802198	-0.765507
4486	4256	mdd	BIOCARTA_BCR_PATHWAY	31	0.76681	-0.1434	0.802198	-0.81174
4487	4520	mdd	WP_CAMKK2_PATHWAY	32	0.80446	-0.1564	0.802198	-0.832555
4488	4459	mdd	KEGG_MEDICUS_REFERENCE_WNT5A_ROR_SIGNALING_PATHWAY	16	0.79583	-0.22892	0.802198	-0.846616
4489	4430	mdd	KEGG_MEDICUS_VARIANT_MUTATION_ACTIVATED_CACNA1D_H_TO_ANGIOTENSIN_ALDOSTERONE_SIGNALING_PATHWAY	24	0.79183	-0.18399	0.802198	-0.863487
4490	4614	mdd	BLANCO_MELO_COVID19_SARS_COV_2_INFECTION_A594_ACE2_EXPRESSING_CELLS_DN	90	0.81923	-0.10147	0.802198	-0.866559
4491	4492	mdd	HOEGERKORP_CD44_TARGETS_DIRECT_UP	23	0.79979	-0.19835	0.802198	-0.92379
4492	4567	mdd	REACTOME_DEATH_RECEPTOR_SIGNALING	141	0.81138	-0.08337	0.803197	-0.849013
4493	4577	mdd	DANG_MYC_TARGETS_UP	119	0.81251	-0.090241	0.803197	-0.862746
4494	4359	mdd	SINGH_NFE2L2_TARGETS	13	0.78202	-0.24433	0.803197	-0.87219
4495	4493	mdd	KEGG_MEDICUS_REFERENCE_WNT_SIGNALING_PATHWAY	46	0.80018	-0.14045	0.803197	-0.882856
4496	4533	mdd	REACTOME_SUMOYLATION_OF_UBIQUITINYLATION_PROTEINS	37	0.80601	-0.13061	0.804196	-0.716357
4497	4418	mdd	REACTOME_RESPIRATORY_ELECTRON_TRANSPORT_ATP_SYNTHESIS_BY_CHEMIOSMOTIC_COUPLING_AND_HEAT_PRODUCTION_BY_UNCOUPLING_PROTEINS	91	0.79033	-0.095347	0.804196	-0.869139
4498	4417	mdd	KEGG_MEDICUS_PATHOGEN_HTLV_1_TAX_TO_SPINDLE_ASSEMBLY_CHECKPOINT_SIGNALING	16	0.79031	-0.23592	0.804196	-0.893739
4499	4583	mdd	KOYAMA_SEMA3B_TARGETS_UP	221	0.81351	-0.067366	0.804196	-0.894071
4500	4455	mdd	REACTOME_MRNA_SPLICING_MINOR_PATHWAY	48	0.79551	-0.1385	0.804196	-0.950317
4501	4309	mdd	REACTOME_METABOLISM_OF_COFACTORS	19	0.77485	-0.21761	0.805195	-0.96627
4502	4414	mdd	WP_AEROBIC_GLYCOLYSIS	11	0.78985	-0.24733	0.806194	-0.758843
4503	4568	mdd	YANAGIHARA_ESX1_TARGETS	26	0.8115	-0.17262	0.806194	-0.791779
4504	4491	mdd	BURTON_ADIPOGENESIS_7	42	0.7997	-0.1488	0.806194	-0.8655
4505	4428	mdd	KEGG_SNARE_INTERACTIONS_IN_VESICULAR_TRANSPORT	36	0.79172	-0.14868	0.806194	-0.890755
4506	4547	mdd	CHIANG_LIVER_CANCER_SUBCLASS_INTERFERON_UP	24	0.80781	-0.20309	0.806194	-0.909353
4507	4650	mdd	BURTON_ADIPOGENESIS_PEAK_AT_0HR	58	0.82494	-0.14204	0.806194	-0.990672
4508	4477	mdd	DAUER_STAT3_TARGETS_UP	46	0.79846	-0.12604	0.807193	-0.805267
4509	4545	mdd	GAVIN_FOXP3_TARGETS_CLUSTER_P3	146	0.80765	-0.075267	0.807193	-0.821662
4510	4439	mdd	REACTOME_SIGNAL_AMPLIFICATION	33	0.79377	-0.15742	0.807193	-0.859573
4511	4591	mdd	KYNG_WERNER_SYNDROM_AND_NORMAL_AGING_DN	162	0.8154	-0.075596	0.807193	-0.87138
4512	4489	mdd	WP_BIOSYNTHESIS_AND_REGENERATION_OF_TETRAHYDROBIOPTERIN_AND_CATABOLISM_OF_PHENYLALANINE	12	0.79968	-0.26236	0.807193	-0.881629
4513	4432	mdd	TURJANSKI_MAPK1_AND_MAPK2_TARGETS	11	0.79196	-0.28714	0.807193	-0.887608
4514	4555	mdd	SESTO_RESPONSE_TO_UV_C1	68	0.80966	-0.117	0.807193	-0.899333
4515	4511	mdd	REACTOME_APC_C_CDC20_MEDIATED_DEGRADATION_OF_CYCLIN_B	24	0.80357	-0.21099	0.807193	-0.981042
4516	4757	mdd	ZHOU_INFLAMMATORY_RESPONSE_LPS_UP	331	0.84169	-0.062021	0.807193	-1.00606
4517	4569	mdd	WP_WHITE_FAT_CELL_DIFFERENTIATION	32	0.81156	-0.19765	0.807193	-1.05349
4518	4362	mdd	IGLESIAS_E2F_TARGETS_DN	11	0.78238	-0.24412	0.808192	-0.790532
4519	4356	mdd	VALK_AML_CLUSTER_4	26	0.7814	-0.15892	0.808192	-0.799863
4520	4792	mdd	GAZDA_DIAMOND_BLACKFAN_ANEMIA_ERYTHROID_DN	405	0.84637	-0.054405	0.808192	-0.838235
4521	4656	mdd	WANG_SMARCE1_TARGETS_DN	324	0.82719	-0.057052	0.808192	-0.854063
4522	4582	mdd	YAMASHITA_LIVER_CANCER_WITH_EPCAM_DN	17	0.81347	-0.29011	0.808192	-1.12407
4523	4379	mdd	REACTOME_DSCAM_INTERACTIONS	11	0.78466	-0.25332	0.809191	-0.791399
4524	4675	mdd	SESTO_RESPONSE_TO_UV_C7	65	0.82964	-0.11663	0.809191	-0.801316
4525	4526	mdd	LEE_LIVER_CANCER_MYC_UP	50	0.80506	-0.12311	0.809191	-0.810843
4526	4638	mdd	MCBRYAN_PUBERTAL_BREAST_3_4WK_UP	194	0.82283	-0.073733	0.809191	-0.889609
4527	4342	mdd	MOOTHA_TCA	13	0.78009	-0.24645	0.809191	-0.899884
4528	4559	mdd	MISIAK_ANAPLASTIC_THYROID_CARCINOMA_UP	44	0.81031	-0.14647	0.809191	-0.903993
4529	4518	mdd	WP_INFLAMMATORY_BOWEL_DISEASE_SIGNALING	40	0.8043	-0.16117	0.809191	-0.947285
4530	4585	mdd	REACTOME_DEFECTIVE_INTRINSIC_PATHWAY_FOR_APOPTOSIS	25	0.81379	-0.20495	0.809191	-0.965882
4531	4354	mdd	WP_FAMILIAL_HYPERLIPIDEMIA_TYPE_1	17	0.78115	-0.2273	0.809191	-0.97
4532	4629	mdd	REACTOME_POSITIVE_EPIGENETIC_REGULATION_OF_RRNA_EXPRESSION	42	0.82166	-0.14549	0.81019	-0.831012
4533	4486	mdd	MURAKAMI_UV_RESPONSE_6HR_DN	20	0.7994	-0.19779	0.81019	-0.844018
4534	4513	mdd	WP_CANNABINOID_RECEPTOR_SIGNALING	29	0.80365	-0.17212	0.81019	-0.87489
4535	4308	mdd	WP_DISORDERS_OF_GALACTOSE_METABOLISM	11	0.77481	-0.256	0.81019	-0.880025
4536	4397	mdd	WP_IL_2_SIGNALING_PATHWAY	36	0.78731	-0.15748	0.81019	-0.888373
4537	4470	mdd	ZHAN_EARLY_DIFFERENTIATION_GENES_DN	41	0.79759	-0.15418	0.81019	-0.992995
4538	4541	mdd	LOPEZ_TRANSLATION_VIA_FN1_SIGNALING	34	0.8071	-0.15706	0.811189	-0.845702
4539	4786	mdd	ZHOU_INFLAMMATORY_RESPONSE_FIMA_UP	424	0.84574	-0.053652	0.811189	-0.856644
4540	4465	mdd	VERHAAK_GLIOBLASTOMA_NEURAL	114	0.79712	-0.085151	0.811189	-0.872068
4541	4588	mdd	IBRAHIM_NRF3_DOWN	14	0.81407	-0.25599	0.811189	-0.883023
4542	4763	mdd	SATO_SILENCED_BY_METHYLATION_IN_PANCREATIC_CANCER_1	370	0.84242	-0.055244	0.811189	-0.888885
4543	4616	mdd	RHODES_CANCER_META_SIGNATURE	58	0.81947	-0.13061	0.811189	-0.915513
4544	4485	mdd	REACTOME_GLUTATHIONE_CONJUGATION	36	0.79935	-0.15466	0.812188	-0.884426
4545	4516	mdd	REACTOME_MATURATION_OF_SARS_COV_1_NUCLEOPROTEIN	11	0.80378	-0.30547	0.812188	-0.959579
4546	4424	mdd	REACTOME_KILLING_MECHANISMS	11	0.79104	-0.23935	0.813187	-0.797746
4547	4571	mdd	WP_TRANS_SULFURATION_ONE_CARBON_METABOLISM_AND_RELATED_PATHWAYS	64	0.81182	-0.1126	0.813187	-0.832868
4548	4521	mdd	IIZUKA_LIVER_CANCER_EARLY_RECURRENCE	11	0.80452	-0.27143	0.813187	-0.850071
4549	4389	mdd	WP_SPHINGOLIPID_METABOLISM_OVERVIEW	23	0.78586	-0.18592	0.813187	-0.867257
4550	4487	mdd	KEGG_LINOLEIC_ACID_METABOLISM	29	0.7996	-0.16824	0.813187	-0.881792
4551	4504	mdd	WP_COMPLEMENT_AND_COAGULATION_CASCADES	55	0.80185	-0.12434	0.813187	-0.911891
4552	4512	mdd	REACTOME_THE_CANONICAL_RETINOID_CYCLE_IN_RODS_TWILIGHT_VISION	23	0.80364	-0.20205	0.813187	-0.926276
4553	4646	mdd	MILI_PSEUDOPODIA	41	0.82398	-0.13933	0.814186	-0.772742
4554	4551	mdd	MEINHOLD_OVARIAN_CANCER_LOW_GRADE_UP	11	0.80882	-0.26126	0.814186	-0.802413
4555	4464	mdd	REACTOME_FERTILIZATION	26	0.79694	-0.15965	0.814186	-0.827257
4556	4473	mdd	REACTOME_SULFUR_AMINO_ACID_METABOLISM	26	0.7981	-0.1683	0.814186	-0.838452
4557	4517	mdd	REACTOME_GAB1_SIGNALOSOME	17	0.80423	-0.23716	0.814186	-0.906445
4558	4784	mdd	YOSHIMURA_MAPK8_TARGETS_DN	352	0.84542	-0.058833	0.814186	-0.915806
4559	4564	mdd	WP_CHEMOKINE_SIGNALING_PATHWAY	158	0.81105	-0.079749	0.814186	-0.934109
4560	4648	mdd	REACTOME_CDC42_GTPASE_CYCLE	141	0.82449	-0.085222	0.814186	-0.945407
4561	4519	mdd	WP_OVERLAP_BETWEEN_SIGNAL_TRANSDUCTION_PATHWAYS_CONTRIBUTING_TO_LMNA_LAMINOPATHIES	52	0.80437	-0.13435	0.814186	-0.946657
4562	4621	mdd	IRITANI_MAD1_TARGETS_DN	41	0.82021	-0.17883	0.814186	-1.06569
4563	4447	mdd	REACTOME_MITOPHAGY	25	0.79471	-0.17414	0.815185	-0.879797
4564	4657	mdd	SHAFFER_IRF4_TARGETS_IN_PLASMA_CELL_VS_MATURE_B_LYMPHOCYTE	65	0.82719	-0.12493	0.815185	-0.903966
4565	4527	mdd	CROMER_METASTASIS_DN	75	0.80536	-0.11527	0.815185	-0.943396
4566	4603	mdd	BILANGES_RAPAMYCIN_SENSITIVE_VIA_TSC1_AND_TSC2	59	0.81759	-0.1316	0.815185	-0.947672
4567	4565	mdd	WP_MELATONIN_METABOLISM_AND_EFFECTS	31	0.8113	-0.17793	0.815185	-0.952273
4568	4643	mdd	BOYAULT_LIVER_CANCER_SUBCLASS_G3_DN	49	0.82362	-0.12849	0.816184	-0.796792
4569	4506	mdd	MISHRA_CARCINOMA_ASSOCIATED_FIBROBLAST_DN	22	0.80248	-0.19022	0.816184	-0.853352
4570	4556	mdd	WP_PI3K_AKT_MTOR_VITAMIN_D3_SIGNALING	21	0.80971	-0.20849	0.816184	-0.963898
4571	4469	mdd	ZHANG_GATA6_TARGETS_UP	13	0.7974	-0.23856	0.817183	-0.813377
4572	4515	mdd	STAMBOLSKY_RESPONSE_TO_VITAMIN_D3_DN	24	0.80373	-0.19677	0.817183	-0.944462
4573	4600	mdd	HOLLEMAN_VINCRISTINE_RESISTANCE_ALL_DN	19	0.81702	-0.25528	0.817183	-1.0348
4574	4794	mdd	HOLLMANN_APOPTOSIS_VIA_CD40_DN	233	0.84648	-0.071295	0.818182	-0.910921
4575	4592	mdd	REACTOME_SPHINGOLIPID_METABOLISM	81	0.8158	-0.10708	0.818182	-0.950344
4576	4558	mdd	ONO_FOXP3_TARGETS_UP	19	0.80977	-0.24625	0.818182	-0.986204
4577	4625	mdd	MORI_PRE_BI_LYMPHOCYTE_UP	72	0.82064	-0.11168	0.819181	-0.856168
4578	4641	mdd	WP_CARDIAC_PROGENITOR_DIFFERENTIATION	52	0.82341	-0.13716	0.819181	-0.874628
4579	4509	mdd	BARRIER_CANCER_RELAPSE_NORMAL_SAMPLE_UP	29	0.80291	-0.16856	0.819181	-0.888037
4580	4850	mdd	SMID_BREAST_CANCER_BASAL_UP	590	0.85449	-0.047629	0.819181	-0.94063
4581	4780	mdd	CHEN_LVAD_SUPPORT_OF_FAILING_HEART_DN	41	0.84483	-0.17492	0.819181	-0.951524
4582	4508	mdd	BERENJENO_TRANSFORMED_BY_RHOA_FOREVER_UP	19	0.80279	-0.19549	0.82018	-0.823798
4583	4596	mdd	MODY_HIPPOCAMPUS_POSTNATAL	54	0.81614	-0.13008	0.82018	-0.877991
4584	4682	mdd	TARTE_PLASMA_CELL_VS_PLASMABLAST_UP	362	0.83171	-0.054503	0.82018	-0.909964
4585	4505	mdd	KEGG_MEDICUS_VARIANT_MUTATION_ACTIVATED_FGFR3_TO_RAS_ERK_SIGNALING_PATHWAY	15	0.80186	-0.23524	0.82018	-0.910736
4586	4543	mdd	TSAI_RESPONSE_TO_RADIATION_THERAPY	29	0.80737	-0.1761	0.82018	-0.927917
4587	4525	mdd	REACTOME_POSTMITOTIC_NUCLEAR_PORE_COMPLEX_NPC_REFORMATION	26	0.80489	-0.15378	0.821179	-0.73515
4588	4597	mdd	TSUNODA_CISPLATIN_RESISTANCE_DN	42	0.81665	-0.14802	0.821179	-0.91117
4589	4572	mdd	WP_CHOLESTEROL_SYNTHESIS_DISORDERS	17	0.81192	-0.24217	0.821179	-0.917936
4590	4494	mdd	WP_SILDENAFIL_TREATMENT	19	0.80026	-0.23717	0.821179	-1.01179
4591	4602	mdd	NIKOLSKY_BREAST_CANCER_5P15_AMPLICON	25	0.81749	-0.34978	0.821179	-1.7032
4592	4811	mdd	WP_METABOLIC_EPILEPTIC_DISORDERS	85	0.84848	-0.11026	0.822178	-0.817955
4593	4573	mdd	PID_A6B1_A6B4_INTEGRIN_PATHWAY	46	0.81212	-0.14091	0.822178	-0.916939
4594	4561	mdd	YU_BAP1_TARGETS	28	0.81053	-0.18962	0.822178	-0.971718
4595	4560	mdd	NIKOLSKY_BREAST_CANCER_1Q32_AMPLICON	12	0.81043	-0.46109	0.822178	-1.57529
4596	4752	mdd	XIE_ST_HSC_S1PR3_OE_UP	176	0.84111	-0.081702	0.823177	-0.923919
4597	4554	mdd	MORI_PLASMA_CELL_DN	34	0.80958	-0.16953	0.823177	-0.957353
4598	4912	mdd	MIKKELSEN_MCV6_HCP_WITH_H3K27ME3	410	0.8652	-0.060139	0.823177	-0.99851
4599	4435	mdd	REACTOME_ACTIVATION_OF_AMPK_DOWNSTREAM_OF_NMDARS	26	0.79299	-0.16347	0.824176	-0.814682
4600	4609	mdd	NUMATA_CSF3_SIGNALING_VIA_STAT3	21	0.81847	-0.2031	0.824176	-0.858907
4601	4529	mdd	FLOTHO_PEDIATRIC_ALL_THERAPY_RESPONSE_DN	27	0.80555	-0.17075	0.824176	-0.878057
4602	4743	mdd	REACTOME_THE_PHOTOTRANSDUCTION_CASCADE	32	0.83978	-0.18361	0.824176	-0.919026
4603	4535	mdd	WP_MAJOR_RECEPTORS_TARGETED_BY_EPINEPHRINE_AND_NOREPINEPHRINE	16	0.80635	-0.23237	0.824176	-0.923873
4604	4633	mdd	BIOCARTA_MAPK_PATHWAY	78	0.82197	-0.11611	0.824176	-0.969308
4605	4536	mdd	WATANABE_ULCERATIVE_COLITIS_WITH_CANCER_DN	14	0.80636	-0.27607	0.824176	-0.976818
4606	4653	mdd	WP_T_CELL_ACTIVATION_SARS_COV_2	87	0.82551	-0.11462	0.824176	-1.00749
4607	4589	mdd	REACTOME_INACTIVATION_OF_CSF3_G_CSF_SIGNALING	23	0.81412	-0.23638	0.824176	-1.07471
4608	4321	mdd	KEGG_MEDICUS_REFERENCE_CHOLESTEROL_BIOSYNTHESIS	11	0.77676	-0.22848	0.825175	-0.812698
4609	4468	mdd	TURASHVILI_BREAST_CARCINOMA_DUCTAL_VS_LOBULAR_UP	21	0.7974	-0.17888	0.825175	-0.815064
4610	4566	mdd	FERRANDO_T_ALL_WITH_MLL_ENL_FUSION_DN	77	0.81135	-0.10155	0.825175	-0.82331
4611	4548	mdd	KEGG_GLYCOSPHINGOLIPID_BIOSYNTHESIS_GLOBO_SERIES	13	0.80783	-0.24539	0.825175	-0.846686
4612	4619	mdd	REACTOME_REGULATION_OF_PLK1_ACTIVITY_AT_G2_M_TRANSITION	82	0.82006	-0.10879	0.825175	-0.89768
4613	4610	mdd	REACTOME_COLLAGEN_FORMATION	84	0.81855	-0.10658	0.825175	-0.906283
4614	4438	mdd	REACTOME_MET_ACTIVATES_RAS_SIGNALING	11	0.79355	-0.27522	0.825175	-0.935014
4615	4737	mdd	BERTUCCI_INVASIVE_CARCINOMA_DUCTAL_VS_LOBULAR_DN	42	0.83952	-0.16593	0.825175	-0.962474
4616	4552	mdd	TORCHIA_TARGETS_OF_EWSR1_FLI1_FUSION_TOP20_DN	18	0.8089	-0.23542	0.825175	-0.990887
4617	4740	mdd	MIKKELSEN_ES_ICP_WITH_H3K4ME3_AND_H3K27ME3	127	0.83961	-0.098207	0.825175	-1.01005
4618	4701	mdd	LU_TUMOR_VASCULATURE_UP	27	0.83506	-0.23284	0.825175	-1.09943
4619	4484	mdd	BIOCARTA_IL3_PATHWAY	14	0.79934	-0.30427	0.825175	-1.15102
4620	4500	mdd	BROWNE_HCMV_INFECTION_8HR_DN	41	0.80127	-0.12927	0.826174	-0.803681
4621	4579	mdd	REACTOME_RETROGRADE_TRANSPORT_AT_THE_TRANS_GOLGI_NETWORK	46	0.81285	-0.13412	0.826174	-0.854939
4622	4451	mdd	KEGG_MEDICUS_REFERENCE_WNT_SIGNALING_MODULATION_SOST_LRP4	14	0.79533	-0.24285	0.826174	-0.922872
4623	4732	mdd	BROWN_MYELOID_CELL_DEVELOPMENT_DN	119	0.83898	-0.096913	0.826174	-0.954985
4624	4534	mdd	REACTOME_LISTERIA_MONOCYTOGENES_ENTRY_INTO_HOST_CELLS	19	0.80616	-0.23063	0.826174	-0.970093
4625	4672	mdd	KEGG_MEDICUS_REFERENCE_CXCL12_CXCR4_PKC_ERK_SIGNALING_PATHAWAY	18	0.82946	-0.27569	0.826174	-1.07011
4626	4454	mdd	WP_EGFR_TYROSINE_KINASE_INHIBITOR_RESISTANCE	82	0.79549	-0.099925	0.827173	-0.919483
4627	4562	mdd	PID_DNA_PK_PATHWAY	16	0.81085	-0.23838	0.827173	-0.94145
4628	4642	mdd	VALK_AML_CLUSTER_9	32	0.8235	-0.17888	0.827173	-0.966079
4629	4584	mdd	KEGG_MEDICUS_REFERENCE_KITLG_KIT_RAS_ERK_SIGNALING_PATHWAY	14	0.81351	-0.26943	0.827173	-0.976519
4630	4586	mdd	HEBERT_MATRISOME_TNBC_LUNG_METASTASIS	21	0.81386	-0.22323	0.827173	-0.981844
4631	4631	mdd	WP_COPPER_HOMEOSTASIS	49	0.82175	-0.16052	0.827173	-1.038
4632	4578	mdd	KEGG_MEDICUS_REFERENCE_KISS1_KISS1R_PLCB_PKC_SIGNALING_PATHWAY	11	0.81271	-0.31819	0.827173	-1.04306
4633	4623	mdd	REACTOME_INTERCONVERSION_OF_NUCLEOTIDE_DI_AND_TRIPHOSPHATES	27	0.82039	-0.16643	0.828172	-0.769586
4634	4690	mdd	BURTON_ADIPOGENESIS_9	74	0.83277	-0.11866	0.828172	-0.948469
4635	4618	mdd	KEGG_MEDICUS_REFERENCE_DISASSEMBLY_OF_MCC	17	0.81978	-0.23889	0.828172	-0.967405
4636	4540	mdd	KUROZUMI_RESPONSE_TO_ONCOCYTIC_VIRUS_AND_CYCLIC_RGD	20	0.80693	-0.22055	0.828172	-0.969879
4637	4725	mdd	BOYLAN_MULTIPLE_MYELOMA_C_D_UP	122	0.83817	-0.099148	0.828172	-0.971348
4638	4627	mdd	GARGALOVIC_RESPONSE_TO_OXIDIZED_PHOSPHOLIPIDS_RED_DN	25	0.82149	-0.22952	0.828172	-1.0989
4639	4873	mdd	PEDRIOLI_MIR31_TARGETS_UP	188	0.85927	-0.082824	0.829171	-0.937418
4640	4426	mdd	GHANDHI_BYSTANDER_IRRADIATION_DN	11	0.79139	-0.27873	0.829171	-0.980869
4641	4762	mdd	ZHAN_LATE_DIFFERENTIATION_GENES_UP	28	0.8424	-0.18222	0.83017	-0.8638
4642	4617	mdd	YANG_BREAST_CANCER_ESR1_DN	21	0.81959	-0.21116	0.83017	-0.951467
4643	4745	mdd	REACTOME_CELLULAR_RESPONSE_TO_STARVATION	143	0.83995	-0.091575	0.83017	-0.982937
4644	4580	mdd	BURTON_ADIPOGENESIS_PEAK_AT_16HR	39	0.81304	-0.15607	0.83017	-0.987939
4645	4698	mdd	REACTOME_IRAK1_RECRUITS_IKK_COMPLEX	12	0.83439	-0.30869	0.83017	-1.00253
4646	4598	mdd	FONTAINE_FOLLICULAR_THYROID_ADENOMA_UP	69	0.81678	-0.11358	0.831169	-0.850536
4647	4630	mdd	MATTIOLI_MULTIPLE_MYELOMA_WITH_14Q32_TRANSLOCATIONS	30	0.8217	-0.17157	0.831169	-0.886508
4648	4626	mdd	CERVERA_SDHB_TARGETS_2	102	0.82123	-0.098724	0.831169	-0.945121
4649	4758	mdd	REACTOME_VOLTAGE_GATED_POTASSIUM_CHANNELS	42	0.84176	-0.16359	0.831169	-0.946947
4650	4570	mdd	PID_CONE_PATHWAY	21	0.81179	-0.21476	0.831169	-0.956322
4651	4697	mdd	STEARMAN_TUMOR_FIELD_EFFECT_UP	35	0.83434	-0.18921	0.831169	-1.05212
4652	4769	mdd	KEGG_METABOLISM_OF_XENOBIOTICS_BY_CYTOCHROME_P450	68	0.8431	-0.16098	0.831169	-1.24924
4653	4753	mdd	KEGG_ECM_RECEPTOR_INTERACTION	82	0.84112	-0.11626	0.832168	-0.922682
4654	4523	mdd	REACTOME_ORGANIC_CATION_ANION_ZWITTERION_TRANSPORT	15	0.80462	-0.24793	0.832168	-0.963031
4655	4676	mdd	WORSCHECH_TUMOR_EVASION_AND_TOLEROGENICITY_DN	13	0.82966	-0.29282	0.832168	-0.998231
4656	4746	mdd	KEGG_SYSTEMIC_LUPUS_ERYTHEMATOSUS	52	0.84005	-0.1702	0.832168	-1.11452
4657	4563	mdd	REACTOME_METABOLISM_OF_ANGIOTENSINOGEN_TO_ANGIOTENSINS	14	0.81087	-0.23652	0.833167	-0.887214
4658	4699	mdd	PID_IL2_PI3K_PATHWAY	33	0.83444	-0.17635	0.833167	-0.939925
4659	4604	mdd	REACTOME_SIGNALING_BY_ERYTHROPOIETIN	25	0.81769	-0.20073	0.833167	-0.976902
4660	4608	mdd	WP_SPHINGOLIPID_METABOLISM_INTEGRATED_PATHWAY	23	0.81837	-0.21552	0.833167	-0.993314
4661	4691	mdd	WP_NEOVASCULARISATION_PROCESSES	37	0.83286	-0.17581	0.833167	-0.996148
4662	4553	mdd	REACTOME_SHC1_EVENTS_IN_ERBB2_SIGNALING	22	0.80935	-0.22546	0.833167	-1.06069
4663	4637	mdd	HU_GENOTOXIN_ACTION_DIRECT_VS_INDIRECT_24HR	45	0.82267	-0.15059	0.834166	-0.907382
4664	4522	mdd	KEGG_MEDICUS_PATHOGEN_SHIGELLA_IPAC_TO_ACTIN_SIGNALING_PATHWAY	13	0.80456	-0.25411	0.834166	-0.913016
4665	4666	mdd	WANG_ADIPOGENIC_GENES_REPRESSED_BY_SIRT1	25	0.82827	-0.19745	0.834166	-0.935563
4666	4719	mdd	WP_PRADER_WILLI_AND_ANGELMAN_SYNDROME	96	0.8373	-0.10349	0.834166	-0.937221
4667	4715	mdd	WP_RENIN_ANGIOTENSIN_ALDOSTERONE_SYSTEM_RAAS	42	0.83701	-0.16887	0.834166	-0.993433
4668	4712	mdd	WP_PHOTODYNAMIC_THERAPY_INDUCED_AP_1_SURVIVAL_SIGNALING	50	0.83649	-0.15451	0.834166	-1.03117
4669	4832	mdd	MANNE_COVID19_NONICU_VS_HEALTHY_DONOR_PLATELETS_DN	177	0.85157	-0.08823	0.834166	-1.03942
4670	4611	mdd	KEGG_MEDICUS_REFERENCE_COHESIN_DISSOCIATION_IN_ANAPHASE	16	0.81869	-0.26905	0.834166	-1.04392
4671	4544	mdd	NUNODA_RESPONSE_TO_DASATINIB_IMATINIB_DN	13	0.80757	-0.24299	0.835165	-0.882199
4672	4796	mdd	DELYS_THYROID_CANCER_UP	417	0.84706	-0.055073	0.835165	-0.980154
4673	4576	mdd	GYORFFY_DOXORUBICIN_RESISTANCE	35	0.81245	-0.17986	0.835165	-1.05504
4674	4557	mdd	YAO_TEMPORAL_RESPONSE_TO_PROGESTERONE_CLUSTER_4	15	0.80977	-0.23899	0.836164	-0.921708
4675	4661	mdd	KEGG_MEDICUS_PATHOGEN_KSHV_VGPCR_TO_GNB_G_PI3K_JNK_SIGNALING_PATHWAY	28	0.82749	-0.19234	0.836164	-0.973995
4676	4628	mdd	REACTOME_PHOSPHORYLATION_OF_THE_APC_C	20	0.82159	-0.23061	0.836164	-0.99919
4677	4724	mdd	HOSHIDA_LIVER_CANCER_LATE_RECURRENCE_DN	63	0.83802	-0.14042	0.836164	-1.04918
4678	4652	mdd	AMIT_EGF_RESPONSE_240_HELA	56	0.82546	-0.12843	0.837163	-0.947696
4679	4717	mdd	REACTOME_SIGNALING_BY_KIT_IN_DISEASE	19	0.83714	-0.24272	0.837163	-0.970301
4680	4839	mdd	SHIPP_DLBCL_VS_FOLLICULAR_LYMPHOMA_UP	44	0.8524	-0.16128	0.837163	-0.973502
4681	4870	mdd	MIYAGAWA_TARGETS_OF_EWSR1_ETS_FUSIONS_UP	241	0.85846	-0.076212	0.837163	-1.04855
4682	4778	mdd	KEGG_DRUG_METABOLISM_OTHER_ENZYMES	49	0.84441	-0.19417	0.837163	-1.29032
4683	4750	mdd	KEGG_VEGF_SIGNALING_PATHWAY	75	0.8408	-0.11707	0.838162	-0.902725
4684	4683	mdd	BASSO_CD40_SIGNALING_UP	98	0.83181	-0.10105	0.838162	-0.913568
4685	4612	mdd	COLIN_PILOCYTIC_ASTROCYTOMA_VS_GLIOBLASTOMA_DN	27	0.81892	-0.19117	0.838162	-0.93264
4686	4669	mdd	SMITH_TERT_TARGETS_UP	131	0.82911	-0.090209	0.838162	-0.988625
4687	4774	mdd	KEGG_NON_HOMOLOGOUS_END_JOINING	12	0.84376	-0.36411	0.838162	-1.12331
4688	4601	mdd	BIOCARTA_RAS_PATHWAY	20	0.81746	-0.20777	0.839161	-0.93933
4689	4837	mdd	APPIERTO_RESPONSE_TO_FENRETINIDE_UP	37	0.85215	-0.18	0.839161	-0.945312
4690	4634	mdd	REACTOME_RECYCLING_PATHWAY_OF_L1	40	0.82212	-0.15601	0.839161	-0.955822
4691	4660	mdd	NOJIMA_SFRP2_TARGETS_DN	24	0.8274	-0.20157	0.839161	-0.978227
4692	4593	mdd	SUZUKI_RESPONSE_TO_TSA_AND_DECITABINE_1B	14	0.81581	-0.27212	0.839161	-0.993425
4693	4726	mdd	KUROKAWA_LIVER_CANCER_EARLY_RECURRENCE_UP	12	0.83835	-0.26119	0.84016	-0.845693
4694	4783	mdd	REACTOME_TRANSPORT_OF_MATURE_TRANSCRIPT_TO_CYTOPLASM	77	0.84522	-0.11522	0.84016	-0.884014
4695	4594	mdd	REACTOME_ACTIVATED_TAK1_MEDIATES_P38_MAPK_ACTIVATION	20	0.8159	-0.20996	0.84016	-0.895891
4696	4768	mdd	LEE_LIVER_CANCER_CIPROFIBRATE_UP	57	0.84273	-0.13624	0.84016	-0.939699
4697	4632	mdd	REACTOME_TICAM1_RIP1_MEDIATED_IKK_COMPLEX_RECRUITMENT	18	0.82181	-0.24448	0.84016	-1.00382
4698	4902	mdd	IGLESIAS_E2F_TARGETS_UP	136	0.86405	-0.1031	0.84016	-1.02684
4699	4644	mdd	REACTOME_TNFR1_INDUCED_PROAPOPTOTIC_SIGNALING	24	0.82369	-0.22435	0.84016	-1.08433
4700	4670	mdd	WP_ONE_CARBON_METABOLISM	29	0.82939	-0.16442	0.841159	-0.856827
4701	4700	mdd	REACTOME_FORMATION_OF_AXIAL_MESODERM	13	0.83456	-0.27256	0.841159	-0.909968
4702	4606	mdd	NABA_MATRISOME_HIGHLY_METASTATIC_BREAST_CANCER	36	0.81787	-0.16112	0.841159	-0.944148
4703	4764	mdd	SMIRNOV_RESPONSE_TO_IR_6HR_UP	155	0.84251	-0.086424	0.841159	-0.965165
4704	4734	mdd	KEGG_O_GLYCAN_BIOSYNTHESIS	28	0.83899	-0.20257	0.841159	-1.02604
4705	4799	mdd	MARSON_FOXP3_TARGETS_STIMULATED_UP	29	0.84756	-0.21545	0.841159	-1.08142
4706	4720	mdd	REACTOME_METABOLIC_DISORDERS_OF_BIOLOGICAL_OXIDATION_ENZYMES	32	0.83748	-0.22075	0.841159	-1.20036
4707	4649	mdd	PID_ECADHERIN_KERATINOCYTE_PATHWAY	21	0.82482	-0.20019	0.842158	-0.880846
4708	4647	mdd	BIOCARTA_MCALPAIN_PATHWAY	18	0.82417	-0.22947	0.842158	-0.94426
4709	4822	mdd	PID_TRKR_PATHWAY	60	0.84956	-0.14025	0.842158	-0.958588
4710	4926	mdd	OISHI_CHOLANGIOMA_STEM_CELL_LIKE_DN	253	0.86723	-0.075516	0.842158	-0.987591
4711	4665	mdd	LEE_AGING_NEOCORTEX_DN	62	0.82821	-0.12938	0.842158	-0.99963
4712	4980	mdd	BLANCO_MELO_BETA_INTERFERON_TREATED_BRONCHIAL_EPITHELIAL_CELLS_UP	338	0.87475	-0.066888	0.842158	-1.01749
4713	4969	mdd	BERENJENO_TRANSFORMED_BY_RHOA_DN	361	0.87377	-0.064888	0.842158	-1.04624
4714	4703	mdd	WP_MEVALONATE_ARM_OF_CHOLESTEROL_BIOSYNTHESIS_PATHWAY	13	0.8352	-0.34925	0.842158	-1.24174
4715	4834	mdd	REACTOME_DEFENSINS	38	0.85172	-0.25891	0.842158	-1.66235
4716	4714	mdd	HASINA_NOL7_TARGETS_UP	11	0.83695	-0.29737	0.843157	-0.898735
4717	4733	mdd	NADLER_OBESITY_DN	47	0.83899	-0.13922	0.843157	-0.911345
4718	4639	mdd	LU_IL4_SIGNALING	86	0.82315	-0.10447	0.843157	-0.959315
4719	4872	mdd	SCHUETZ_BREAST_CANCER_DUCTAL_INVASIVE_UP	325	0.85925	-0.06423	0.843157	-1.01699
4720	4681	mdd	REACTOME_O_GLYCOSYLATION_OF_TSR_DOMAIN_CONTAINING_PROTEINS	35	0.83146	-0.18497	0.843157	-1.05388
4721	4852	mdd	COLDREN_GEFITINIB_RESISTANCE_DN	204	0.85492	-0.079804	0.843157	-1.07121
4722	4692	mdd	JEON_SMAD6_TARGETS_UP	23	0.83344	-0.22685	0.843157	-1.07698
4723	4688	mdd	DE_YY1_TARGETS_UP	18	0.8326	-0.23365	0.844156	-0.957387
4724	4906	mdd	CREIGHTON_ENDOCRINE_THERAPY_RESISTANCE_2	360	0.86452	-0.061069	0.844156	-0.960332
4725	4747	mdd	WP_OSX_AND_MIRNAS_IN_TOOTH_DEVELOPMENT	15	0.84007	-0.26652	0.844156	-0.96044
4726	4867	mdd	CERVERA_SDHB_TARGETS_1_UP	110	0.85815	-0.10671	0.844156	-1.00248
4727	4684	mdd	VANASSE_BCL2_TARGETS_UP	27	0.83206	-0.20612	0.844156	-1.02699
4728	4663	mdd	WHITE_NEUROBLASTOMA_WITH_1P36.3_DELETION	19	0.82808	-0.38538	0.844156	-1.70875
4729	4900	mdd	KAAB_HEART_ATRIUM_VS_VENTRICLE_DN	240	0.86349	-0.074289	0.845155	-0.950741
4730	4679	mdd	REACTOME_CASPASE_ACTIVATION_VIA_EXTRINSIC_APOPTOTIC_SIGNALLING_PATHWAY	25	0.83072	-0.2003	0.845155	-0.958633
4731	4868	mdd	CHEN_LIVER_METABOLISM_QTL_CIS	87	0.85819	-0.12633	0.845155	-1.08981
4732	4993	mdd	WP_GASTRIN_SIGNALING_PATHWAY	111	0.87651	-0.12206	0.845155	-1.11109
4733	4635	mdd	GOERING_BLOOD_HDL_CHOLESTEROL_QTL_CIS	11	0.82219	-0.37309	0.845155	-1.23982
4734	4680	mdd	TOMLINS_METASTASIS_UP	14	0.8312	-0.24554	0.846154	-0.8551
4735	4673	mdd	WEINMANN_ADAPTATION_TO_HYPOXIA_UP	25	0.82957	-0.19723	0.846154	-0.962091
4736	4607	mdd	LA_MEN1_TARGETS	21	0.81806	-0.20725	0.846154	-0.978428
4737	4659	mdd	HOFMANN_CELL_LYMPHOMA_UP	43	0.82739	-0.15218	0.846154	-0.992501
4738	4704	mdd	GAZDA_DIAMOND_BLACKFAN_ANEMIA_MYELOID_DN	34	0.83521	-0.18079	0.846154	-1.02113
4739	4713	mdd	COLIN_PILOCYTIC_ASTROCYTOMA_VS_GLIOBLASTOMA_UP	33	0.83671	-0.18149	0.846154	-1.02489
4740	4651	mdd	REACTOME_NA_CL_DEPENDENT_NEUROTRANSMITTER_TRANSPORTERS	18	0.82497	-0.25568	0.846154	-1.06227
4741	4785	mdd	KEGG_GAP_JUNCTION	84	0.84556	-0.12748	0.846154	-1.07598
4742	4806	mdd	WP_GASTRIC_CANCER_NETWORK_2	28	0.84791	-0.22692	0.846154	-1.11984
4743	4759	mdd	WORSCHECH_TUMOR_REJECTION_UP	57	0.84187	-0.14181	0.847153	-0.962401
4744	4736	mdd	KEGG_WNT_SIGNALING_PATHWAY	146	0.8394	-0.088022	0.847153	-0.998124
4745	4742	mdd	WP_GENES_RELATED_TO_PRIMARY_CILIUM_DEVELOPMENT_BASED_ON_CRISPR	87	0.83973	-0.11293	0.847153	-1.04135
4746	4613	mdd	WAESCH_ANAPHASE_PROMOTING_COMPLEX	13	0.81897	-0.29237	0.847153	-1.06606
4747	4727	mdd	ONGUSAHA_TP53_TARGETS	34	0.83842	-0.18997	0.847153	-1.08131
4748	4845	mdd	REACTOME_CYTOSOLIC_SULFONATION_OF_SMALL_MOLECULES	23	0.8534	-0.2438	0.847153	-1.0895
4749	4539	mdd	FUNG_IL2_SIGNALING_2	12	0.80671	-0.30453	0.847153	-1.1045
4750	4686	mdd	XU_HGF_SIGNALING_NOT_VIA_AKT1_48HR_UP	31	0.83216	-0.19821	0.847153	-1.1316
4751	4815	mdd	YAMASHITA_LIVER_CANCER_STEM_CELL_DN	73	0.84899	-0.14013	0.847153	-1.17047
4752	4620	mdd	ZHENG_RESPONSE_TO_ARSENITE_DN	11	0.82012	-0.27445	0.848152	-0.881504
4753	4674	mdd	PID_ERBB2_ERBB3_PATHWAY	43	0.82963	-0.15344	0.848152	-0.998075
4754	4793	mdd	WP_ALPHA_6_BETA_4_SIGNALING_PATHWAY	32	0.84643	-0.192	0.848152	-1.01446
4755	4820	mdd	TURASHVILI_BREAST_DUCTAL_CARCINOMA_VS_LOBULAR_NORMAL_DN	61	0.84946	-0.14354	0.848152	-1.03952
4756	4667	mdd	UZONYI_RESPONSE_TO_LEUKOTRIENE_AND_THROMBIN	34	0.82897	-0.18526	0.848152	-1.06709
4757	4807	mdd	REACTOME_TRANSLATION_OF_SARS_COV_1_STRUCTURAL_PROTEINS	29	0.84806	-0.2247	0.848152	-1.13636
4758	4795	mdd	KEGG_STARCH_AND_SUCROSE_METABOLISM	47	0.84677	-0.19434	0.848152	-1.2729
4759	4814	mdd	WP_OVERVIEW_OF_INTERFERONS_MEDIATED_SIGNALING_PATHWAY	36	0.84878	-0.25066	0.848152	-1.37103
4760	4711	mdd	DORSAM_HOXA9_TARGETS_DN	30	0.83648	-0.18475	0.849151	-0.965443
4761	4728	mdd	XU_GH1_EXOGENOUS_TARGETS_UP	46	0.83868	-0.15492	0.849151	-0.988523
4762	4840	mdd	DARWICHE_PAPILLOMA_RISK_LOW_UP	150	0.85241	-0.089855	0.849151	-1.00841
4763	4779	mdd	BROCKE_APOPTOSIS_REVERSED_BY_IL6	139	0.84444	-0.097044	0.849151	-1.03903
4764	4876	mdd	SESTO_RESPONSE_TO_UV_C0	99	0.85981	-0.12027	0.849151	-1.05506
4765	4741	mdd	KEGG_OXIDATIVE_PHOSPHORYLATION	93	0.83972	-0.10637	0.85015	-0.963002
4766	4664	mdd	GHO_ATF5_TARGETS_UP	12	0.8282	-0.27609	0.85015	-0.975625
4767	4816	mdd	RHODES_UNDIFFERENTIATED_CANCER	63	0.84915	-0.13513	0.85015	-0.996428
4768	4809	mdd	SWEET_KRAS_TARGETS_UP	74	0.84818	-0.12832	0.85015	-1.04381
4769	4738	mdd	WP_FAMILIAL_HYPERLIPIDEMIA_TYPE_4	22	0.83953	-0.25105	0.85015	-1.12189
4770	4751	mdd	CREIGHTON_AKT1_SIGNALING_VIA_MTOR_DN	22	0.84082	-0.25597	0.85015	-1.19586
4771	5000	mdd	FLECHNER_BIOPSY_KIDNEY_TRANSPLANT_OK_VS_DONOR_UP	509	0.87698	-0.056504	0.851149	-1.0478
4772	4655	mdd	WP_NOVEL_INTRACELLULAR_COMPONENTS_OF_RIG_I_LIKE_RECEPTOR_PATHWAY	52	0.82651	-0.1517	0.851149	-1.08905
4773	4708	mdd	PID_THROMBIN_PAR4_PATHWAY	15	0.83597	-0.28617	0.851149	-1.08971
4774	4771	mdd	BIOCARTA_VEGF_PATHWAY	25	0.84339	-0.23454	0.851149	-1.10753
4775	4979	mdd	REACTOME_GPCR_LIGAND_BINDING	432	0.87474	-0.066374	0.851149	-1.16447
4776	4957	mdd	DEURIG_T_CELL_PROLYMPHOCYTIC_LEUKEMIA_DN	282	0.8719	-0.071714	0.852148	-1.0098
4777	4884	mdd	KEGG_RENAL_CELL_CARCINOMA	63	0.86048	-0.14306	0.852148	-1.01286
4778	4910	mdd	REACTOME_DAP12_SIGNALING	27	0.86489	-0.22793	0.852148	-1.09822
4779	4883	mdd	BLANCO_MELO_COVID19_SARS_COV_2_INFECTION_CALU3_CELLS_UP	304	0.86046	-0.071487	0.852148	-1.1019
4780	4723	mdd	MUELLER_COMMON_TARGETS_OF_AML_FUSIONS_UP	12	0.83798	-0.33922	0.852148	-1.1513
4781	4685	mdd	REACTOME_RESOLUTION_OF_ABASIC_SITES_AP_SITES	37	0.83211	-0.2005	0.852148	-1.24871
4782	4678	mdd	BIOCARTA_HES_PATHWAY	12	0.83071	-0.2371	0.853147	-0.79804
4783	4787	mdd	MOREIRA_RESPONSE_TO_TSA_DN	18	0.84604	-0.22688	0.853147	-0.90452
4784	4654	mdd	KEGG_MEDICUS_REFERENCE_EGF_EGFR_RAS_JNK_SIGNALING_PATHWAY	13	0.82583	-0.26539	0.854146	-0.929105
4785	4722	mdd	KEGG_MEDICUS_REFERENCE_IL2_FAMILY_TO_JAK_STAT_SIGNALING_PATHWAY	20	0.8379	-0.22304	0.854146	-0.931843
4786	4702	mdd	MEDINA_SMARCA4_TARGETS	35	0.83515	-0.16676	0.854146	-0.940745
4787	4831	mdd	VANDESLUIS_COMMD1_TARGETS_GROUP_3_DN	33	0.85137	-0.1808	0.854146	-0.985864
4788	4826	mdd	REACTOME_RND3_GTPASE_CYCLE	40	0.85041	-0.18317	0.854146	-1.06513
4789	4776	mdd	BREUHAHN_GROWTH_FACTOR_SIGNALING_IN_LIVER_CANCER	15	0.84408	-0.30899	0.854146	-1.10916
4790	4693	mdd	BIOCARTA_NO2IL12_PATHWAY	14	0.83403	-0.30043	0.854146	-1.12261
4791	4729	mdd	REACTOME_FCGR_ACTIVATION	12	0.83875	-0.33399	0.854146	-1.15088
4792	4765	mdd	SABATES_COLORECTAL_ADENOMA_SIZE_UP	14	0.84256	-0.27285	0.855145	-0.969432
4793	4798	mdd	REACTOME_CD28_CO_STIMULATION	30	0.84734	-0.1868	0.855145	-0.986386
4794	4731	mdd	WP_NEPHROGENESIS	18	0.83889	-0.24706	0.855145	-1.00501
4795	4914	mdd	MEBARKI_HCC_PROGENITOR_WNT_UP_CTNNB1_DEPENDENT	73	0.86551	-0.13885	0.855145	-1.12735
4796	5019	mdd	WELCSH_BRCA1_TARGETS_UP	179	0.87951	-0.099343	0.855145	-1.14918
4797	4662	mdd	REACTOME_CYTOCHROME_C_MEDIATED_APOPTOTIC_RESPONSE	12	0.8275	-0.33837	0.855145	-1.1518
4798	4773	mdd	CAIRO_PML_TARGETS_BOUND_BY_MYC_DN	13	0.84353	-0.27708	0.856144	-0.9207
4799	4817	mdd	AMUNDSON_DNA_DAMAGE_RESPONSE_TP53	15	0.84932	-0.27987	0.856144	-0.964572
4800	4671	mdd	WP_PRO_SURVIVAL_SIGNALING_OF_NEUROPROTECTIN_D1	15	0.82946	-0.25457	0.856144	-0.972822
4801	4707	mdd	REACTOME_INTERLEUKIN_12_SIGNALING	45	0.83565	-0.15518	0.856144	-0.993121
4802	4755	mdd	MURAKAMI_UV_RESPONSE_1HR_UP	13	0.8415	-0.29	0.856144	-1.0111
4803	4859	mdd	BRUECKNER_TARGETS_OF_MIRLET7A3_DN	70	0.8566	-0.13908	0.856144	-1.03178
4804	4689	mdd	BIOCARTA_UCALPAIN_PATHWAY	12	0.83271	-0.2528	0.857143	-0.851594
4805	4735	mdd	HAHTOLA_CTCL_PATHOGENESIS	15	0.839	-0.23885	0.857143	-0.928871
4806	4668	mdd	REACTOME_RND2_GTPASE_CYCLE	39	0.82903	-0.16537	0.857143	-0.996308
4807	4645	mdd	KEGG_MEDICUS_REFERENCE_P4_PR_RAS_ERK_SIGNALING_PATHWAY	15	0.82387	-0.26915	0.857143	-1.03678
4808	4789	mdd	CHEBOTAEV_GR_TARGETS_UP	76	0.8463	-0.12714	0.857143	-1.06994
4809	4622	mdd	REACTOME_CONVERSION_FROM_APC_C_CDC20_TO_APC_C_CDH1_IN_LATE_ANAPHASE	20	0.82022	-0.24688	0.857143	-1.13132
4810	4905	mdd	BECKER_TAMOXIFEN_RESISTANCE_UP	52	0.86442	-0.17353	0.857143	-1.18862
4811	4879	mdd	KEGG_CHEMOKINE_SIGNALING_PATHWAY	176	0.85989	-0.096568	0.857143	-1.19496
4812	4636	mdd	SHIN_B_CELL_LYMPHOMA_CLUSTER_6	11	0.82237	-0.2783	0.858142	-0.926363
4813	4918	mdd	GALINDO_IMMUNE_RESPONSE_TO_ENTEROTOXIN	76	0.86596	-0.13129	0.858142	-1.05432
4814	4767	mdd	DAUER_STAT3_TARGETS_DN	46	0.84267	-0.15633	0.858142	-1.05612
4815	4777	mdd	KEGG_MEDICUS_REFERENCE_IGF_IGF1R_RAS_ERK_SIGNALING_PATHWAY	15	0.84413	-0.28605	0.858142	-1.06831
4816	4797	mdd	NAKAMURA_CANCER_MICROENVIRONMENT_DN	40	0.84725	-0.17954	0.858142	-1.1012
4817	4830	mdd	WP_TYPE_2_PAPILLARY_RENAL_CELL_CARCINOMA	31	0.85122	-0.20241	0.858142	-1.13779
4818	4898	mdd	GENTILE_UV_RESPONSE_CLUSTER_D7	32	0.86342	-0.1803	0.859141	-0.903431
4819	4760	mdd	BIOCARTA_CERAMIDE_PATHWAY	20	0.84199	-0.235	0.859141	-1.0275
4820	4710	mdd	BIOCARTA_CARDIACEGF_PATHWAY	17	0.83645	-0.25363	0.859141	-1.05937
4821	4754	mdd	KEGG_MEDICUS_VARIANT_MUTATION_ACTIVATED_MET_TO_RAS_ERK_SIGNALING_PATHWAY	14	0.84115	-0.29409	0.859141	-1.07707
4822	4800	mdd	KEGG_ABC_TRANSPORTERS	41	0.84761	-0.18158	0.859141	-1.1287
4823	4761	mdd	KEGG_ADIPOCYTOKINE_SIGNALING_PATHWAY	63	0.84205	-0.14705	0.859141	-1.13418
4824	4756	mdd	REACTOME_ETHANOL_OXIDATION	11	0.8415	-0.37214	0.859141	-1.18019
4825	4788	mdd	BIOCARTA_CDK5_PATHWAY	13	0.84619	-0.35671	0.859141	-1.18527
4826	4775	mdd	KEGG_MEDICUS_REFERENCE_MEVALONATE_PATHWAY	12	0.84397	-0.36418	0.859141	-1.20207
4827	4864	mdd	ELVIDGE_HIF1A_TARGETS_DN	83	0.85772	-0.12142	0.86014	-1.01089
4828	5002	mdd	BOQUEST_STEM_CELL_DN	201	0.87707	-0.088275	0.86014	-1.10313
4829	4805	mdd	SEKI_INFLAMMATORY_RESPONSE_LPS_DN	22	0.84788	-0.19272	0.861139	-0.86194
4830	4705	mdd	GARGALOVIC_RESPONSE_TO_OXIDIZED_PHOSPHOLIPIDS_LIGHTYELLOW_UP	11	0.83526	-0.2781	0.861139	-0.898584
4831	4940	mdd	KEGG_MEDICUS_PATHOGEN_SALMONELLA_SOPE_TO_RAC_SIGNALING_PATHWAY	20	0.86988	-0.23817	0.861139	-0.960877
4832	4882	mdd	YIH_RESPONSE_TO_ARSENITE_C3	26	0.86026	-0.21656	0.861139	-1.02444
4833	4889	mdd	AMIT_EGF_RESPONSE_480_HELA	155	0.8611	-0.091436	0.861139	-1.0265
4834	4739	mdd	KEGG_MEDICUS_REFERENCE_CROSSTALK_BETWEEN_EXTRINSIC_AND_INTRINSIC_APOPTOTIC_PATHWAYS	15	0.83953	-0.28384	0.861139	-1.07426
4835	4890	mdd	XU_GH1_AUTOCRINE_TARGETS_UP	156	0.86144	-0.099001	0.861139	-1.0919
4836	4718	mdd	KEGG_MEDICUS_REFERENCE_DRD1_GNAS_AC_PKA_SIGNALING_PATHWAY	16	0.83725	-0.29094	0.861139	-1.17299
4837	5065	mdd	RODWELL_AGING_KIDNEY_UP	425	0.88488	-0.065357	0.861139	-1.17579
4838	4749	mdd	BIOCARTA_RANKL_PATHWAY	14	0.84065	-0.32157	0.861139	-1.18969
4839	4696	mdd	LI_WILMS_TUMOR_VS_FETAL_KIDNEY_2_DN	46	0.83424	-0.14724	0.862138	-0.991269
4840	4887	mdd	ZHAN_MULTIPLE_MYELOMA_UP	47	0.86093	-0.16882	0.862138	-1.03961
4841	4949	mdd	REACTOME_THE_CITRIC_ACID_TCA_CYCLE_AND_RESPIRATORY_ELECTRON_TRANSPORT	139	0.87066	-0.10604	0.862138	-1.08503
4842	4823	mdd	REACTOME_MAP3K8_TPL2_DEPENDENT_MAPK1_3_ACTIVATION	15	0.84968	-0.31763	0.862138	-1.17497
4843	5094	mdd	REACTOME_SIGNALING_BY_GPCR	659	0.8887	-0.056166	0.862138	-1.19395
4844	4694	mdd	HOLLEMAN_VINCRISTINE_RESISTANCE_B_ALL_DN	16	0.83409	-0.26279	0.863137	-1.05637
4845	4770	mdd	WP_CHOLESTEROL_BIOSYNTHESIS_PATHWAY_IN_HEPATOCYTES	40	0.84315	-0.17451	0.863137	-1.0889
4846	5015	mdd	DURAND_STROMA_NS_UP	162	0.87896	-0.099001	0.863137	-1.10313
4847	4930	mdd	DARWICHE_PAPILLOMA_RISK_LOW_DN	155	0.86824	-0.098944	0.863137	-1.14634
4848	4958	mdd	MIYAGAWA_TARGETS_OF_EWSR1_ETS_FUSIONS_DN	205	0.87202	-0.0887	0.863137	-1.17335
4849	4819	mdd	REACTOME_TP53_REGULATES_TRANSCRIPTION_OF_SEVERAL_ADDITIONAL_CELL_DEATH_GENES_WHOSE_SPECIFIC_ROLES_IN_P53_DEPENDENT_APOPTOSIS_REMAIN_UNCERTAIN	13	0.84941	-0.28823	0.864136	-0.951706
4850	4709	mdd	ODONNELL_METASTASIS_DN	23	0.83619	-0.21008	0.864136	-1.00513
4851	4916	mdd	WP_WNT_SIGNALING_IN_KIDNEY_DISEASE	36	0.86588	-0.19322	0.864136	-1.07682
4852	4706	mdd	KEGG_MEDICUS_VARIANT_MUTATION_CAUSED_ABERRANT_ABETA_TO_AGE_RAGE_SIGNALING_PATHWAY	16	0.83529	-0.27644	0.864136	-1.07885
4853	4810	mdd	COWLING_MYCN_TARGETS	39	0.84847	-0.17746	0.864136	-1.09384
4854	4790	mdd	ZHENG_FOXP3_TARGETS_UP	24	0.84631	-0.21646	0.864136	-1.09669
4855	4846	mdd	KEGG_MEDICUS_REFERENCE_KINETOCHORE_FIBER_ORGANIZATION	22	0.85341	-0.2485	0.864136	-1.10921
4856	4841	mdd	WP_METABOLIC_REPROGRAMMING_IN_COLON_CANCER	38	0.85254	-0.1821	0.864136	-1.11424
4857	4978	mdd	COLINA_TARGETS_OF_4EBP1_AND_4EBP2	325	0.8744	-0.068876	0.864136	-1.12202
4858	4772	mdd	REACTOME_ERYTHROPOIETIN_ACTIVATES_RAS	14	0.84339	-0.31463	0.864136	-1.13303
4859	4836	mdd	TING_SILENCED_BY_DICER	26	0.85194	-0.2565	0.864136	-1.27367
4860	4730	mdd	OHGUCHI_LIVER_HNF4A_TARGETS_UP	47	0.83878	-0.14482	0.865135	-0.971745
4861	4849	mdd	BRACHAT_RESPONSE_TO_CISPLATIN	20	0.85445	-0.24081	0.865135	-1.01826
4862	4848	mdd	KEGG_MEDICUS_REFERENCE_MICROTUBULE_DEPOLYMERIZATION_AT_THE_MINUS_ENDS	19	0.85387	-0.24919	0.865135	-1.02549
4863	4828	mdd	KEGG_MEDICUS_REFERENCE_MICROTUBULE_DEPOLYMERIZATION	22	0.85102	-0.22986	0.865135	-1.03089
4864	4721	mdd	PID_RAC1_REG_PATHWAY	36	0.83759	-0.17846	0.865135	-1.07162
4865	4835	mdd	REACTOME_TRIGLYCERIDE_METABOLISM	35	0.85177	-0.19185	0.865135	-1.08416
4866	4818	mdd	APPIERTO_RESPONSE_TO_FENRETINIDE_DN	43	0.8494	-0.17187	0.865135	-1.11047
4867	4970	mdd	HAMAI_APOPTOSIS_VIA_TRAIL_DN	180	0.87377	-0.095887	0.865135	-1.1418
4868	4922	mdd	ZHAN_MULTIPLE_MYELOMA_MF_UP	41	0.86681	-0.18922	0.865135	-1.17013
4869	4801	mdd	REACTOME_INTERLEUKIN_27_SIGNALING	11	0.84761	-0.37051	0.865135	-1.17502
4870	4985	mdd	LIM_MAMMARY_STEM_CELL_UP	431	0.87544	-0.060715	0.866134	-1.1057
4871	4928	mdd	WP_PHOTODYNAMIC_THERAPY_INDUCED_NF_KB_SURVIVAL_SIGNALING	33	0.86781	-0.2157	0.866134	-1.15153
4872	4975	mdd	WP_HOST_PATHOGEN_INTERACTION_OF_HUMAN_CORONAVIRUSES_MAPK_SIGNALING	35	0.87416	-0.21393	0.866134	-1.16745
4873	4866	mdd	PID_NFKAPPAB_CANONICAL_PATHWAY	21	0.85811	-0.2815	0.866134	-1.19726
4874	4804	mdd	REACTOME_INTERLEUKIN_2_FAMILY_SIGNALING	39	0.84787	-0.16893	0.867133	-1.04518
4875	4838	mdd	KEGG_MEDICUS_VARIANT_BCR_ABL_FUSION_KINASE_TO_RAS_ERK_SIGNALING_PATHWAY	13	0.85219	-0.31912	0.867133	-1.09167
4876	4716	mdd	KEGG_MEDICUS_PATHOGEN_HCMV_GB_TO_PDGFR_RAS_ERK_SIGNALING_PATHWAY	14	0.83703	-0.29723	0.867133	-1.10281
4877	4913	mdd	KEGG_MEDICUS_REFERENCE_BMP_SIGNALING_PATHWAY	20	0.86549	-0.27411	0.867133	-1.12851
4878	4812	mdd	KEGG_MEDICUS_REFERENCE_AGE_RAGE_SIGNALING_PATHWAY	15	0.84868	-0.29995	0.867133	-1.14208
4879	4935	mdd	WP_LEPTIN_SIGNALING_PATHWAY	68	0.86931	-0.1582	0.867133	-1.20459
4880	4947	mdd	CAIRO_HEPATOBLASTOMA_CLASSES_DN	197	0.87056	-0.087393	0.868132	-1.11831
4881	5009	mdd	TONKS_TARGETS_OF_RUNX1_RUNX1T1_FUSION_ERYTHROCYTE_UP	144	0.87808	-0.10583	0.868132	-1.15834
4882	4791	mdd	YORDY_RECIPROCAL_REGULATION_BY_ETS1_AND_SP100_UP	19	0.84635	-0.22023	0.869131	-0.906899
4883	4748	mdd	KEGG_MEDICUS_REFERENCE_GATOR1_MTORC1_SIGNALING_PATHWAY	13	0.8403	-0.25992	0.869131	-0.978503
4884	4844	mdd	MISHRA_CARCINOMA_ASSOCIATED_FIBROBLAST_UP	23	0.85317	-0.23121	0.869131	-1.05378
4885	4813	mdd	DUTTA_APOPTOSIS_VIA_NFKB	32	0.84877	-0.19286	0.869131	-1.05938
4886	4909	mdd	HERNANDEZ_MITOTIC_ARREST_BY_DOCETAXEL_1_UP	25	0.86485	-0.24851	0.869131	-1.13259
4887	4968	mdd	RICKMAN_HEAD_AND_NECK_CANCER_A	89	0.87334	-0.135	0.869131	-1.14732
4888	5017	mdd	LANDIS_ERBB2_BREAST_TUMORS_324_UP	138	0.87939	-0.11045	0.869131	-1.14903
4889	4946	mdd	NABA_MATRISOME_POORLY_METASTATIC_MELANOMA	34	0.87035	-0.21169	0.869131	-1.18095
4890	4843	mdd	KEGG_GRAFT_VERSUS_HOST_DISEASE	37	0.85298	-0.21382	0.869131	-1.31107
4891	4865	mdd	KEGG_STEROID_BIOSYNTHESIS	15	0.85795	-0.28577	0.87013	-1.00382
4892	4933	mdd	HUMMEL_BURKITTS_LYMPHOMA_UP	39	0.86864	-0.18413	0.87013	-1.08416
4893	4808	mdd	PAPASPYRIDONOS_UNSTABLE_ATEROSCLEROTIC_PLAQUE_DN	39	0.84807	-0.18196	0.87013	-1.13158
4894	4847	mdd	WP_APOPTOSIS	83	0.8538	-0.12903	0.87013	-1.16001
4895	4897	mdd	WP_CLEAR_CELL_RENAL_CELL_CARCINOMA_PATHWAYS	83	0.86333	-0.13451	0.87013	-1.19324
4896	4875	mdd	PID_P38_ALPHA_BETA_PATHWAY	29	0.85952	-0.21667	0.871129	-1.07913
4897	5054	mdd	BLALOCK_ALZHEIMERS_DISEASE_INCIPIENT_UP	348	0.88412	-0.069114	0.871129	-1.10614
4898	4877	mdd	KEGG_MEDICUS_VARIANT_EGF_OVEREXPRESSION_TO_RAS_ERK_SIGNALING_PATHWAY	14	0.85982	-0.32513	0.871129	-1.12982
4899	4891	mdd	WP_EFFECT_OF_PROGERIN_ON_GENES_INVOLVED_IN_HUTCHINSON_GILFORD_PROGERIA_SYNDROME	20	0.86233	-0.22982	0.872128	-0.965089
4900	4744	mdd	REACTOME_INTERLEUKIN_2_SIGNALING	11	0.83982	-0.296	0.872128	-0.991102
4901	4858	mdd	REACTOME_CASPASE_ACTIVATION_VIA_DEATH_RECEPTORS_IN_THE_PRESENCE_OF_LIGAND	16	0.85578	-0.28894	0.872128	-1.09116
4902	4803	mdd	KEGG_MEDICUS_REFERENCE_ITGA_B_RHOG_RAC_SIGNALING_PATHWAY	27	0.84773	-0.204	0.872128	-1.09924
4903	4919	mdd	REACTOME_ACTIVATED_NOTCH1_TRANSMITS_SIGNAL_TO_THE_NUCLEUS	31	0.86607	-0.21486	0.872128	-1.15477
4904	4829	mdd	BIOCARTA_CCR3_PATHWAY	18	0.85121	-0.2758	0.872128	-1.16262
4905	4862	mdd	REACTOME_DOWNSTREAM_SIGNAL_TRANSDUCTION	28	0.85756	-0.22708	0.872128	-1.18795
4906	4781	mdd	HUMMERICH_MALIGNANT_SKIN_TUMOR_UP	18	0.84518	-0.29937	0.872128	-1.28943
4907	4943	mdd	WP_IRON_SULFUR_CLUSTER_BIOGENESIS	13	0.8703	-0.37537	0.872128	-1.29752
4908	4825	mdd	WP_16P11_2_DISTAL_DELETION_SYNDROME	31	0.85031	-0.26688	0.872128	-1.48314
4909	4827	mdd	KEGG_MEDICUS_VARIANT_NOTCH_OVEREXPRESSION_TO_NOTCH_SIGNALING_PATHWAY	16	0.85048	-0.26705	0.873127	-1.03372
4910	4853	mdd	WP_EUKARYOTIC_TRANSCRIPTION_INITIATION	42	0.85517	-0.16277	0.873127	-1.05195
4911	4851	mdd	PUIFFE_INVASION_INHIBITED_BY_ASCITES_UP	66	0.8545	-0.13253	0.873127	-1.06027
4912	4857	mdd	ZHOU_PANCREATIC_EXOCRINE_PROGENITOR	11	0.85576	-0.37106	0.873127	-1.18642
4913	4944	mdd	SA_CASPASE_CASCADE	18	0.87032	-0.30807	0.873127	-1.22054
4914	5028	mdd	WP_PROLACTIN_SIGNALING_PATHWAY	71	0.88052	-0.15864	0.873127	-1.2507
4915	4824	mdd	GUTIERREZ_WALDENSTROEMS_MACROGLOBULINEMIA_2	12	0.85016	-0.40881	0.873127	-1.41082
4916	5049	mdd	KEGG_MEDICUS_VARIANT_SCRAPIE_CONFORMATION_PRPSC_TO_PRNP_PI3K_NOX2_SIGNALING_PATHWAY	14	0.88398	-0.29412	0.874126	-0.995055
4917	5021	mdd	DAZARD_RESPONSE_TO_UV_SCC_UP	86	0.87954	-0.12827	0.874126	-1.10185
4918	5062	mdd	VERHAAK_AML_WITH_NPM1_MUTATED_DN	227	0.88465	-0.085222	0.874126	-1.10592
4919	5020	mdd	BOYLAN_MULTIPLE_MYELOMA_C_D_DN	247	0.87953	-0.081426	0.874126	-1.11079
4920	4766	mdd	KEGG_MEDICUS_VARIANT_IGF2_OVEREXPRESSION_TO_RAS_ERK_SIGNALING_PATHWAY	14	0.84264	-0.29697	0.874126	-1.12348
4921	4939	mdd	REACTOME_GAP_JUNCTION_ASSEMBLY	34	0.86983	-0.20491	0.874126	-1.14997
4922	4895	mdd	BIOCARTA_IL12_PATHWAY	18	0.86319	-0.29909	0.874126	-1.17027
4923	4842	mdd	REACTOME_NONHOMOLOGOUS_END_JOINING_NHEJ	29	0.85284	-0.22167	0.874126	-1.21029
4924	4967	mdd	ODONNELL_TARGETS_OF_MYC_AND_TFRC_DN	41	0.87332	-0.22593	0.874126	-1.37403
4925	5001	mdd	KEGG_REGULATION_OF_AUTOPHAGY	33	0.87698	-0.27035	0.874126	-1.48624
4926	4996	mdd	REACTOME_TRANSCRIPTIONAL_REGULATION_BY_SMALL_RNAS	45	0.87681	-0.17282	0.875125	-1.07401
4927	4782	mdd	WAKASUGI_HAVE_ZNF143_BINDING_SITES	51	0.8452	-0.15467	0.875125	-1.10134
4928	4934	mdd	WP_HEPATOCYTE_GROWTH_FACTOR_RECEPTOR_SIGNALING	33	0.86918	-0.20131	0.875125	-1.11272
4929	5039	mdd	ZAMORA_NOS2_TARGETS_DN	77	0.88285	-0.14611	0.875125	-1.17764
4930	5022	mdd	SPIRA_SMOKERS_LUNG_CANCER_UP	35	0.87973	-0.24188	0.875125	-1.354
4931	4821	mdd	HOFFMANN_SMALL_PRE_BII_TO_IMMATURE_B_LYMPHOCYTE_DN	35	0.84946	-0.18302	0.876124	-1.08614
4932	5037	mdd	WP_FOCAL_ADHESION	189	0.88274	-0.091199	0.876124	-1.08826
4933	4854	mdd	WEST_ADRENOCORTICAL_TUMOR_MARKERS_DN	17	0.85544	-0.27467	0.876124	-1.11757
4934	4920	mdd	WP_CONSTITUTIVE_ANDROSTANE_RECEPTOR_PATHWAY	29	0.86651	-0.21863	0.876124	-1.12913
4935	5174	mdd	KRIEG_HYPOXIA_NOT_VIA_KDM3A	658	0.89876	-0.055325	0.876124	-1.14355
4936	5018	mdd	REACTOME_RECRUITMENT_OF_MITOTIC_CENTROSOME_PROTEINS_AND_COMPLEXES	76	0.87947	-0.14188	0.876124	-1.14453
4937	4995	mdd	DACOSTA_ERCC3_ALLELE_XPCS_VS_TTD_DN	31	0.87675	-0.22749	0.876124	-1.15765
4938	4856	mdd	KEGG_MEDICUS_REFERENCE_FANCONI_ANEMIA_PATHWAY	13	0.85569	-0.37239	0.876124	-1.34547
4939	4874	mdd	NIKOLSKY_BREAST_CANCER_12Q13_Q21_AMPLICON	42	0.85939	-0.27508	0.876124	-1.81061
4940	4802	mdd	LANDIS_BREAST_CANCER_PROGRESSION_UP	40	0.84768	-0.17232	0.877123	-1.08043
4941	4941	mdd	SHEDDEN_LUNG_CANCER_GOOD_SURVIVAL_A5	63	0.86998	-0.14633	0.877123	-1.09008
4942	4881	mdd	SAMOLS_TARGETS_OF_KHSV_MIRNAS_DN	48	0.86024	-0.16643	0.877123	-1.12524
4943	5031	mdd	ZHANG_BREAST_CANCER_PROGENITORS_DN	131	0.882	-0.10881	0.877123	-1.15715
4944	4987	mdd	GUO_HEX_TARGETS_DN	62	0.87608	-0.15411	0.877123	-1.16442
4945	4907	mdd	REACTOME_SIGNALLING_TO_ERKS	34	0.86458	-0.21072	0.877123	-1.22165
4946	4833	mdd	MEISSNER_NPC_ICP_WITH_H3_UNMETHYLATED	21	0.8517	-0.23051	0.878122	-1.04799
4947	4950	mdd	TURASHVILI_BREAST_LOBULAR_CARCINOMA_VS_LOBULAR_NORMAL_UP	91	0.87075	-0.12709	0.878122	-1.13808
4948	5088	mdd	HELLER_HDAC_TARGETS_UP	258	0.88784	-0.08013	0.878122	-1.15121
4949	4695	mdd	BIOCARTA_IL2RB_PATHWAY	36	0.83418	-0.18376	0.878122	-1.15375
4950	4860	mdd	BIOCARTA_FMLP_PATHWAY	32	0.8568	-0.20183	0.878122	-1.17191
4951	4948	mdd	REACTOME_INTERLEUKIN_12_FAMILY_SIGNALING	55	0.87063	-0.1666	0.878122	-1.20591
4952	4869	mdd	MULLIGAN_NTF3_SIGNALING_VIA_INSR_AND_IGF1R_UP	21	0.85844	-0.28575	0.879121	-1.31351
4953	4901	mdd	REACTOME_RHOV_GTPASE_CYCLE	36	0.86369	-0.18078	0.88012	-1.05439
4954	5005	mdd	WP_OREXIN_RECEPTOR_PATHWAY	85	0.87751	-0.13806	0.88012	-1.17078
4955	4989	mdd	KAAB_FAILED_HEART_ATRIUM_DN	132	0.87618	-0.10932	0.88012	-1.20935
4956	5104	mdd	CREIGHTON_ENDOCRINE_THERAPY_RESISTANCE_3	643	0.88991	-0.054829	0.88012	-1.21384
4957	5078	mdd	BILD_MYC_ONCOGENIC_SIGNATURE	180	0.8869	-0.09999	0.88012	-1.22088
4958	4658	mdd	BOWIE_RESPONSE_TO_EXTRACELLULAR_MATRIX	17	0.82734	-0.29638	0.88012	-1.32589
4959	4896	mdd	REACTOME_B_WICH_COMPLEX_POSITIVELY_REGULATES_RRNA_EXPRESSION	28	0.86325	-0.20773	0.881119	-1.03397
4960	5111	mdd	RUTELLA_RESPONSE_TO_HGF_VS_CSF2RB_AND_IL4_DN	222	0.89072	-0.087427	0.881119	-1.12864
4961	4893	mdd	WARTERS_RESPONSE_TO_IR_SKIN	64	0.86284	-0.14921	0.881119	-1.16342
4962	4927	mdd	BOYLAN_MULTIPLE_MYELOMA_PCA1_UP	100	0.86764	-0.11817	0.881119	-1.16753
4963	4904	mdd	GRADE_COLON_VS_RECTAL_CANCER_DN	48	0.86428	-0.17308	0.881119	-1.17696
4964	4961	mdd	KEGG_MEDICUS_VARIANT_MUTATION_CAUSED_ABERRANT_ABETA_TO_ANTEROGRADE_AXONAL_TRANSPORT	23	0.87228	-0.25311	0.881119	-1.17732
4965	4903	mdd	WP_STATIN_INHIBITION_OF_CHOLESTEROL_PRODUCTION	29	0.86416	-0.22626	0.881119	-1.21284
4966	5029	mdd	MANNE_COVID19_COMBINED_COHORT_VS_HEALTHY_DONOR_PLATELETS_DN	196	0.88068	-0.093774	0.881119	-1.2229
4967	4885	mdd	REACTOME_MISCELLANEOUS_SUBSTRATES	12	0.86069	-0.37068	0.881119	-1.25561
4968	5161	mdd	RODRIGUES_DCC_TARGETS_DN	111	0.89729	-0.12507	0.882118	-1.14928
4969	4871	mdd	WP_HIPPO_SIGNALING_REGULATION_PATHWAYS	98	0.85848	-0.12137	0.882118	-1.16918
4970	5073	mdd	REACTOME_DEGRADATION_OF_THE_EXTRACELLULAR_MATRIX	133	0.88635	-0.11472	0.882118	-1.18413
4971	5042	mdd	ONO_AML1_TARGETS_UP	23	0.88294	-0.27822	0.882118	-1.22753
4972	4863	mdd	PID_WNT_NONCANONICAL_PATHWAY	31	0.85758	-0.20273	0.883117	-1.10359
4973	4888	mdd	TERAMOTO_OPN_TARGETS_CLUSTER_7	17	0.86108	-0.2802	0.883117	-1.11445
4974	4886	mdd	REACTOME_METABOLISM_OF_FOLATE_AND_PTERINES	16	0.86083	-0.29344	0.883117	-1.16782
4975	4965	mdd	KEGG_MEDICUS_VARIANT_AMPLIFIED_PDGFR_TO_RAS_ERK_SIGNALING_PATHWAY	13	0.8728	-0.35198	0.883117	-1.1897
4976	4954	mdd	WP_CARDIAC_HYPERTROPHIC_RESPONSE	52	0.87117	-0.16992	0.883117	-1.21478
4977	5069	mdd	BLANCO_MELO_COVID19_SARS_COV_2_POS_PATIENT_LUNG_TISSUE_UP	144	0.88567	-0.11421	0.883117	-1.22871
4978	5150	mdd	PHONG_TNF_RESPONSE_VIA_P38_PARTIAL	156	0.89581	-0.11529	0.883117	-1.29244
4979	4997	mdd	KARAKAS_TGFB1_SIGNALING	18	0.87687	-0.27214	0.884116	-1.04499
4980	5023	mdd	NAKAYAMA_SOFT_TISSUE_TUMORS_PCA2_DN	69	0.88003	-0.1475	0.884116	-1.16231
4981	4923	mdd	PID_PDGFRB_PATHWAY	122	0.86704	-0.10886	0.884116	-1.16335
4982	5016	mdd	COATES_MACROPHAGE_M1_VS_M2_UP	81	0.87896	-0.14528	0.884116	-1.27189
4983	5132	mdd	REACTOME_CLASS_A_1_RHODOPSIN_LIKE_RECEPTORS	303	0.89418	-0.085341	0.884116	-1.311
4984	4855	mdd	SALVADOR_MARTIN_PEDIATRIC_TBD_ANTI_TNF_THERAPY_NONRESPONDER_PRE_TREATMENT_UP	19	0.85545	-0.24642	0.885115	-1.08658
4985	4880	mdd	SCHLINGEMANN_SKIN_CARCINOGENESIS_TPA_UP	35	0.86016	-0.19574	0.885115	-1.15605
4986	4929	mdd	REACTOME_STRIATED_MUSCLE_CONTRACTION	34	0.86808	-0.21512	0.885115	-1.19541
4987	5011	mdd	WP_3Q29_COPY_NUMBER_VARIATION_SYNDROME	56	0.87825	-0.16997	0.885115	-1.22359
4988	5163	mdd	BONOME_OVARIAN_CANCER_SURVIVAL_SUBOPTIMAL_DEBULKING	452	0.89739	-0.065088	0.885115	-1.23172
4989	5053	mdd	WP_FAMILIAL_HYPERLIPIDEMIA_TYPE_5	15	0.8841	-0.37621	0.885115	-1.34319
4990	4861	mdd	KEGG_MEDICUS_VARIANT_MUTATION_ACTIVATED_EGFR_TO_RAS_ERK_SIGNALING_PATHWAY	14	0.85683	-0.31733	0.886114	-1.19584
4991	4931	mdd	GRAHAM_CML_DIVIDING_VS_NORMAL_QUIESCENT_DN	77	0.86845	-0.14407	0.886114	-1.25209
4992	4971	mdd	LINDVALL_IMMORTALIZED_BY_TERT_UP	62	0.87394	-0.16978	0.886114	-1.28144
4993	4992	mdd	BIOCARTA_AMI_PATHWAY	18	0.87638	-0.33792	0.886114	-1.3783
4994	4990	mdd	PID_IL3_PATHWAY	25	0.8763	-0.30438	0.886114	-1.45664
4995	4894	mdd	MAEKAWA_ATF2_TARGETS	22	0.86289	-0.22711	0.887113	-1.01094
4996	5098	mdd	VANLOO_SP3_TARGETS_DN	81	0.88891	-0.13431	0.887113	-1.11295
4997	5004	mdd	REACTOME_RND1_GTPASE_CYCLE	40	0.87742	-0.20186	0.887113	-1.20711
4998	4932	mdd	REACTOME_FOXO_MEDIATED_TRANSCRIPTION_OF_CELL_CYCLE_GENES	16	0.86862	-0.3257	0.887113	-1.24086
4999	5100	mdd	AMIT_SERUM_RESPONSE_60_MCF10A	53	0.88916	-0.18535	0.887113	-1.25834
5000	5014	mdd	YAO_HOXA10_TARGETS_VIA_PROGESTERONE_UP	75	0.87866	-0.15391	0.887113	-1.26891
5001	4974	mdd	KEGG_MEDICUS_REFERENCE_V_D_J_RECOMBINATION	12	0.87415	-0.40047	0.887113	-1.27083
5002	4911	mdd	KEGG_RNA_POLYMERASE	26	0.86514	-0.21769	0.888112	-1.12156
5003	5198	mdd	CAIRO_HEPATOBLASTOMA_DN	244	0.90183	-0.084522	0.888112	-1.13391
5004	4921	mdd	PID_NFAT_TFPATHWAY	41	0.86667	-0.20122	0.888112	-1.25414
5005	5081	mdd	FARMER_BREAST_CANCER_CLUSTER_3	14	0.88704	-0.38555	0.888112	-1.32101
5006	4878	mdd	WP_ESTROGEN_METABOLISM_WP5276	23	0.85986	-0.24102	0.889111	-1.15248
5007	4960	mdd	SHETH_LIVER_CANCER_VS_TXNIP_LOSS_PAM1	236	0.87222	-0.079084	0.889111	-1.17691
5008	4915	mdd	REACTOME_BINDING_AND_UPTAKE_OF_LIGANDS_BY_SCAVENGER_RECEPTORS	41	0.86553	-0.18998	0.889111	-1.20766
5009	5075	mdd	WP_UROTENSIN_II_MEDIATED_SIGNALING_PATHWAY	67	0.88656	-0.16629	0.889111	-1.27354
5010	4988	mdd	TAVAZOIE_METASTASIS	88	0.87614	-0.12925	0.89011	-1.17255
5011	4973	mdd	ZHU_CMV_8_HR_UP	39	0.87402	-0.19701	0.89011	-1.22801
5012	4945	mdd	REACTOME_TRIGLYCERIDE_CATABOLISM	23	0.87034	-0.26585	0.89011	-1.22959
5013	5271	mdd	ROZANOV_MMP14_TARGETS_UP	243	0.91232	-0.095387	0.89011	-1.2494
5014	5055	mdd	GROSS_HYPOXIA_VIA_ELK3_AND_HIF1A_DN	98	0.88414	-0.13287	0.89011	-1.25355
5015	5228	mdd	BLANCO_MELO_MERS_COV_INFECTION_MCR5_CELLS_UP	230	0.9059	-0.09325	0.89011	-1.26537
5016	5006	mdd	REACTOME_INHIBITION_OF_THE_PROTEOLYTIC_ACTIVITY_OF_APC_C_REQUIRED_FOR_THE_ONSET_OF_ANAPHASE_BY_MITOTIC_SPINDLE_CHECKPOINT_COMPONENTS	21	0.87762	-0.28758	0.89011	-1.26794
5017	5083	mdd	UROSEVIC_RESPONSE_TO_IMIQUIMOD	18	0.88726	-0.31802	0.89011	-1.26878
5018	4966	mdd	HEBERT_MATRISOME_TNBC_BONE_BRAIN_LIVER_LUNG_METASTASTASES	13	0.8731	-0.37472	0.89011	-1.35694
5019	5102	mdd	MCBRYAN_PUBERTAL_BREAST_3_4WK_DN	31	0.88966	-0.2032	0.891109	-1.04817
5020	4942	mdd	WP_DISORDERS_OF_FOLATE_METABOLISM_AND_TRANSPORT	19	0.87012	-0.25748	0.891109	-1.07005
5021	4964	mdd	KEGG_VALINE_LEUCINE_AND_ISOLEUCINE_DEGRADATION	42	0.87253	-0.17706	0.891109	-1.13537
5022	4986	mdd	KIM_RESPONSE_TO_TSA_AND_DECITABINE_UP	108	0.87604	-0.1142	0.891109	-1.14289
5023	5160	mdd	WP_RESISTIN_AS_A_REGULATOR_OF_INFLAMMATION	31	0.89683	-0.23131	0.891109	-1.16293
5024	5144	mdd	KEGG_BLADDER_CANCER	39	0.89516	-0.21434	0.891109	-1.21257
5025	4908	mdd	KEGG_MEDICUS_REFERENCE_TSH_DUOX2_TG_SIGNALING_PATHWAY	12	0.86478	-0.37178	0.891109	-1.2237
5026	5092	mdd	NOUSHMEHR_GBM_SILENCED_BY_METHYLATION	45	0.88818	-0.19533	0.891109	-1.23973
5027	5206	mdd	MARTENS_BOUND_BY_PML_RARA_FUSION	412	0.90268	-0.070286	0.891109	-1.24324
5028	5035	mdd	NAKAMURA_METASTASIS_MODEL_DN	41	0.88254	-0.20871	0.891109	-1.28847
5029	4998	mdd	WP_ANTIVIRAL_AND_ANTI_INFLAMMATORY_EFFECTS_OF_NRF2_ON_SARS_COV_2_PATHWAY	25	0.87691	-0.2828	0.891109	-1.33917
5030	5007	mdd	KEGG_BASE_EXCISION_REPAIR	32	0.87766	-0.26758	0.891109	-1.45402
5031	4924	mdd	WP_WARBURG_EFFECT_MODULATED_BY_DEUBIQUITINATING_ENZYMES_AND_THEIR_SUBSTRATES	24	0.86713	-0.23871	0.892108	-1.14576
5032	4899	mdd	KEGG_NICOTINATE_AND_NICOTINAMIDE_METABOLISM	24	0.86347	-0.24404	0.892108	-1.17516
5033	5040	mdd	WP_B_CELL_RECEPTOR_SIGNALING_PATHWAY	88	0.88289	-0.13282	0.892108	-1.21905
5034	4953	mdd	REACTOME_BIOSYNTHESIS_OF_SPECIALIZED_PRORESOLVING_MEDIATORS_SPMS	19	0.87115	-0.28318	0.892108	-1.24756
5035	5184	mdd	LENAOUR_DENDRITIC_CELL_MATURATION_UP	111	0.90018	-0.12983	0.892108	-1.2656
5036	5166	mdd	WP_EPITHELIAL_TO_MESENCHYMAL_TRANSITION_IN_COLORECTAL_CANCER	155	0.89769	-0.11162	0.892108	-1.26892
5037	5032	mdd	WP_KISSPEPTIN_KISSPEPTIN_RECEPTOR_SYSTEM_IN_THE_OVARY	38	0.88211	-0.21885	0.892108	-1.27694
5038	5147	mdd	RAMASWAMY_METASTASIS_DN	52	0.89538	-0.2001	0.892108	-1.36945
5039	4937	mdd	PID_NEPHRIN_NEPH1_PATHWAY	29	0.86936	-0.20698	0.893107	-1.06136
5040	5113	mdd	PID_FAS_PATHWAY	35	0.89174	-0.20569	0.893107	-1.1557
5041	5033	mdd	WP_TNF_RELATED_WEAK_INDUCER_OF_APOPTOSIS_TWEAK_SIGNALING_PATHWAY	37	0.88247	-0.20941	0.893107	-1.2175
5042	4981	mdd	SHETH_LIVER_CANCER_VS_TXNIP_LOSS_PAM2	152	0.87503	-0.10146	0.893107	-1.22657
5043	5070	mdd	WP_EXTRACELLULAR_VESICLE_MEDIATED_SIGNALING_IN_RECIPIENT_CELLS	30	0.88576	-0.25055	0.893107	-1.2702
5044	5057	mdd	REACTOME_RHO_GTPASES_ACTIVATE_NADPH_OXIDASES	21	0.88439	-0.2805	0.893107	-1.27295
5045	4952	mdd	KEGG_MEDICUS_REFERENCE_BRANCHING_MICROTUBULE_NUCLEATION	31	0.87082	-0.198	0.894106	-1.04734
5046	5013	mdd	BIOCARTA_EICOSANOID_PATHWAY	21	0.87865	-0.24665	0.894106	-1.10628
5047	5087	mdd	REACTOME_PTK6_REGULATES_RHO_GTPASES_RAS_GTPASE_AND_MAP_KINASES	14	0.88757	-0.32049	0.894106	-1.13258
5048	5136	mdd	HSIAO_LIVER_SPECIFIC_GENES	232	0.89442	-0.088126	0.894106	-1.22118
5049	5003	mdd	KEGG_MEDICUS_REFERENCE_AUTOPHAGY_VESICLE_NUCLEATION_ELONGATION_MATURATION_LC3_II_FORMATION	12	0.87709	-0.36637	0.894106	-1.22761
5050	5061	mdd	LEE_LIVER_CANCER_ACOX1_DN	62	0.8845	-0.17002	0.894106	-1.30304
5051	4983	mdd	AMIT_EGF_RESPONSE_20_HELA	12	0.87523	-0.40516	0.894106	-1.37001
5052	5050	mdd	MARTINELLI_IMMATURE_NEUTROPHIL_DN	12	0.88398	-0.4727	0.894106	-1.55782
5053	5219	mdd	PETROVA_PROX1_TARGETS_DN	54	0.90382	-0.17105	0.895105	-1.14431
5054	5116	mdd	CADWELL_ATG16L1_TARGETS_DN	58	0.89219	-0.16642	0.895105	-1.17551
5055	4991	mdd	NAGASHIMA_NRG1_SIGNALING_DN	49	0.87637	-0.17593	0.895105	-1.1771
5056	4938	mdd	AZARE_STAT3_TARGETS	23	0.86943	-0.24506	0.895105	-1.19377
5057	4936	mdd	MARKS_HDAC_TARGETS_DN	14	0.86935	-0.33794	0.895105	-1.22579
5058	4956	mdd	WP_PANCREATIC_CANCER_SUBTYPES	46	0.87153	-0.17921	0.895105	-1.22818
5059	5125	mdd	MALONEY_RESPONSE_TO_17AAG_DN	67	0.89321	-0.16447	0.895105	-1.29402
5060	5097	mdd	LEE_DOUBLE_POLAR_THYMOCYTE	24	0.88889	-0.26879	0.895105	-1.29861
5061	5226	mdd	KEGG_TGF_BETA_SIGNALING_PATHWAY	84	0.90526	-0.16358	0.895105	-1.40162
5062	4917	mdd	WP_DISORDERS_OF_FRUCTOSE_METABOLISM	13	0.86595	-0.28349	0.896104	-1.05807
5063	5158	mdd	GALLUZZI_PREVENT_MITOCHONDIAL_PERMEABILIZATION	14	0.89664	-0.33775	0.896104	-1.16037
5064	5122	mdd	NABA_CORE_MATRISOME	253	0.89283	-0.088204	0.896104	-1.27962
5065	4951	mdd	WP_DISORDERS_OF_BILE_ACID_SYNTHESIS_AND_BILIARY_TRANSPORT	29	0.87075	-0.23463	0.896104	-1.29148
5066	5151	mdd	REACTOME_TRANSPORT_OF_BILE_SALTS_AND_ORGANIC_ACIDS_METAL_IONS_AND_AMINE_COMPOUNDS	81	0.89598	-0.15372	0.896104	-1.29784
5067	5336	mdd	SWEET_LUNG_CANCER_KRAS_UP	430	0.92169	-0.074488	0.896104	-1.33394
5068	4892	mdd	WP_TYPE_II_INTERFERON_SIGNALING	35	0.86261	-0.2289	0.896104	-1.35328
5069	5024	mdd	WP_MITOCHONDRIAL_COMPLEX_IV_ASSEMBLY	30	0.88003	-0.27334	0.896104	-1.48078
5070	5064	mdd	KEGG_PPAR_SIGNALING_PATHWAY	67	0.88478	-0.1598	0.897103	-1.22435
5071	5222	mdd	MIKKELSEN_MCV6_LCP_WITH_H3K4ME3	146	0.90439	-0.11413	0.897103	-1.23914
5072	5134	mdd	WP_PATHOGENIC_ESCHERICHIA_COLI_INFECTION	53	0.89437	-0.17863	0.897103	-1.24738
5073	4994	mdd	REACTOME_PYRUVATE_METABOLISM_AND_CITRIC_ACID_TCA_CYCLE	51	0.87654	-0.17192	0.897103	-1.25136
5074	5257	mdd	LIU_PROSTATE_CANCER_DN	437	0.91017	-0.072316	0.897103	-1.33971
5075	5046	mdd	WOTTON_RUNX_TARGETS_DN	28	0.88359	-0.28097	0.897103	-1.40492
5076	4955	mdd	WP_PEPTIDE_GPCRS	65	0.87117	-0.17432	0.897103	-1.42593
5077	5127	mdd	BARRIER_CANCER_RELAPSE_TUMOR_SAMPLE_UP	12	0.89344	-0.3106	0.898102	-0.957898
5078	5072	mdd	HU_GENOTOXIC_DAMAGE_4HR	34	0.88586	-0.21773	0.898102	-1.21998
5079	5067	mdd	MATZUK_SPERMATOGONIA	25	0.88501	-0.25802	0.898102	-1.27165
5080	4962	mdd	KEGG_MEDICUS_REFERENCE_CA2_CAM_CAMK_SIGNALING_PATHWAY	19	0.87235	-0.31108	0.898102	-1.31172
5081	5131	mdd	REACTOME_ACTIVATION_OF_GENE_EXPRESSION_BY_SREBF_SREBP	41	0.89409	-0.2192	0.898102	-1.34333
5082	5038	mdd	WP_CODEINE_AND_MORPHINE_METABOLISM	14	0.88278	-0.38839	0.898102	-1.40122
5083	4982	mdd	REACTOME_TRANSPORT_OF_MATURE_MRNAS_DERIVED_FROM_INTRONLESS_TRANSCRIPTS	41	0.8752	-0.16913	0.899101	-1.04206
5084	5114	mdd	REACTOME_PLATELET_ADHESION_TO_EXPOSED_COLLAGEN	15	0.89202	-0.30144	0.899101	-1.10888
5085	5135	mdd	ANDERSEN_CHOLANGIOCARCINOMA_CLASS2	169	0.8944	-0.099027	0.899101	-1.16724
5086	4984	mdd	ONDER_CDH1_TARGETS_3_DN	54	0.87537	-0.17503	0.899101	-1.27815
5087	5090	mdd	BLANCO_MELO_MERS_COV_INFECTION_MCR5_CELLS_DN	31	0.8881	-0.2517	0.899101	-1.3095
5088	5059	mdd	PIONTEK_PKD1_TARGETS_UP	38	0.88443	-0.23548	0.899101	-1.41591
5089	5071	mdd	GEISS_RESPONSE_TO_DSRNA_UP	37	0.88579	-0.23446	0.899101	-1.42794
5090	5162	mdd	STEARMAN_LUNG_CANCER_EARLY_VS_LATE_DN	57	0.89731	-0.1991	0.899101	-1.44385
5091	4972	mdd	REACTOME_REGULATION_OF_GLUCOKINASE_BY_GLUCOKINASE_REGULATORY_PROTEIN	30	0.87394	-0.20048	0.9001	-1.0744
5092	5074	mdd	WESTON_VEGFA_TARGETS	86	0.88651	-0.1362	0.9001	-1.16418
5093	5068	mdd	REACTOME_SURFACTANT_METABOLISM	27	0.88504	-0.24579	0.9001	-1.2324
5094	5056	mdd	BIOCARTA_AGR_PATHWAY	29	0.88423	-0.23859	0.9001	-1.2434
5095	5048	mdd	WESTON_VEGFA_TARGETS_3HR	58	0.88386	-0.17292	0.9001	-1.29259
5096	5112	mdd	TAKEDA_TARGETS_OF_NUP98_HOXA9_FUSION_16D_UP	161	0.89117	-0.10678	0.9001	-1.30673
5097	5343	mdd	SCHAEFFER_PROSTATE_DEVELOPMENT_48HR_UP	402	0.92344	-0.076355	0.9001	-1.3084
5098	5231	mdd	LEE_DIFFERENTIATING_T_LYMPHOCYTE	170	0.90597	-0.10992	0.9001	-1.3139
5099	5095	mdd	WP_ELECTRON_TRANSPORT_CHAIN_OXPHOS_SYSTEM_IN_MITOCHONDRIA	66	0.88879	-0.16154	0.9001	-1.3198
5100	5010	mdd	WP_NITRIC_OXIDE_METABOLISM_IN_CYSTIC_FIBROSIS	13	0.87817	-0.36444	0.9001	-1.33658
5101	4925	mdd	BIOCARTA_ARF_PATHWAY	17	0.86718	-0.26929	0.901099	-1.06151
5102	5043	mdd	REACTOME_SIGNALING_BY_CYTOSOLIC_FGFR1_FUSION_MUTANTS	17	0.88326	-0.29977	0.901099	-1.17954
5103	5012	mdd	REACTOME_MITOCHONDRIAL_FATTY_ACID_BETA_OXIDATION	34	0.87841	-0.20808	0.901099	-1.20934
5104	4963	mdd	KEGG_MEDICUS_REFERENCE_CA2_PYK2_RAS_ERK_SIGNALING_PATHWAY	14	0.87252	-0.32551	0.901099	-1.22986
5105	5119	mdd	REACTOME_AMINO_ACIDS_REGULATE_MTORC1	50	0.8926	-0.18521	0.901099	-1.24004
5106	4959	mdd	MEBARKI_HCC_PROGENITOR_WNT_DN_CTNNB1_DEPENDENT_BLOCKED_BY_FZD8CRD	18	0.87208	-0.30689	0.901099	-1.33068
5107	5044	mdd	KEGG_MEDICUS_REFERENCE_EGF_ERBB2_RAS_ERK_SIGNALING_PATHWAY	15	0.88331	-0.34419	0.901099	-1.34274
5108	5167	mdd	URS_ADIPOCYTE_DIFFERENTIATION_DN	31	0.89769	-0.222	0.902098	-1.17446
5109	5052	mdd	CHIARETTI_T_ALL_REFRACTORY_TO_THERAPY	24	0.88404	-0.24441	0.902098	-1.18648
5110	5180	mdd	ODONNELL_TARGETS_OF_MYC_AND_TFRC_UP	70	0.89985	-0.16059	0.902098	-1.2522
5111	5093	mdd	XU_HGF_SIGNALING_NOT_VIA_AKT1_6HR	23	0.88861	-0.27343	0.902098	-1.27914
5112	5085	mdd	REACTOME_AMINO_ACID_TRANSPORT_ACROSS_THE_PLASMA_MEMBRANE	29	0.88748	-0.2421	0.902098	-1.28172
5113	5025	mdd	KEGG_MEDICUS_REFERENCE_PDGF_PDGFR_RAS_ERK_SIGNALING_PATHWAY	16	0.88012	-0.335	0.902098	-1.31932
5114	5200	mdd	KEGG_COMPLEMENT_AND_COAGULATION_CASCADES	66	0.90218	-0.17975	0.902098	-1.33156
5115	5212	mdd	PID_IL1_PATHWAY	32	0.9033	-0.25627	0.902098	-1.35941
5116	5164	mdd	DELPUECH_FOXO3_TARGETS_DN	34	0.89759	-0.26286	0.902098	-1.46994
5117	5060	mdd	WP_MINERALOCORTICOID_BIOSYNTHESIS	13	0.88443	-0.4111	0.902098	-1.47663
5118	5177	mdd	BORLAK_LIVER_CANCER_EGF_UP	49	0.89911	-0.18531	0.903097	-1.24472
5119	4977	mdd	PID_IL12_2PATHWAY	61	0.87424	-0.15715	0.903097	-1.25036
5120	5082	mdd	MOOTHA_VOXPHOS	64	0.88709	-0.16496	0.903097	-1.27243
5121	5225	mdd	SENGUPTA_NASOPHARYNGEAL_CARCINOMA_DN	292	0.90491	-0.08276	0.903097	-1.27513
5122	5171	mdd	FALVELLA_SMOKERS_WITH_LUNG_CANCER	73	0.89836	-0.15283	0.903097	-1.30925
5123	5118	mdd	ZHAN_MULTIPLE_MYELOMA_CD2_DN	44	0.89252	-0.20692	0.903097	-1.31817
5124	5008	mdd	EHLERS_ANEUPLOIDY_DN	11	0.87784	-0.42505	0.903097	-1.35384
5125	5227	mdd	BORCZUK_MALIGNANT_MESOTHELIOMA_DN	85	0.90545	-0.16	0.903097	-1.37702
5126	5084	mdd	WP_GLUCOCORTICOID_BIOSYNTHESIS	13	0.88737	-0.41384	0.903097	-1.45283
5127	5106	mdd	MCDOWELL_ACUTE_LUNG_INJURY_UP	43	0.89002	-0.18534	0.904096	-1.15858
5128	5156	mdd	BURTON_ADIPOGENESIS_4	42	0.89655	-0.19103	0.904096	-1.20836
5129	5133	mdd	KEGG_PATHOGENIC_ESCHERICHIA_COLI_INFECTION	53	0.89437	-0.17863	0.904096	-1.21839
5130	5130	mdd	WOOD_EBV_EBNA1_TARGETS_UP	104	0.89408	-0.12923	0.904096	-1.25883
5131	5129	mdd	GNATENKO_PLATELET_SIGNATURE	34	0.89384	-0.2395	0.904096	-1.33777
5132	5233	mdd	TONKS_TARGETS_OF_RUNX1_RUNX1T1_FUSION_GRANULOCYTE_UP	47	0.90639	-0.22122	0.904096	-1.43003
5133	5120	mdd	REACTOME_BBSOME_MEDIATED_CARGO_TARGETING_TO_CILIUM	23	0.8927	-0.30928	0.904096	-1.43542
5134	5191	mdd	URS_ADIPOCYTE_DIFFERENTIATION_UP	64	0.90092	-0.16585	0.905095	-1.23377
5135	5193	mdd	REACTOME_CELL_DEATH_SIGNALLING_VIA_NRAGE_NRIF_AND_NADE	70	0.90132	-0.16773	0.905095	-1.32116
5136	5126	mdd	WP_MITOCHONDRIAL_COMPLEX_III_ASSEMBLY	13	0.89326	-0.37875	0.905095	-1.34228
5137	5367	mdd	REACTOME_DISEASES_OF_METABOLISM	227	0.92605	-0.10537	0.905095	-1.35537
5138	5036	mdd	AIGNER_ZEB1_TARGETS	33	0.88255	-0.23946	0.905095	-1.36331
5139	5128	mdd	BLANCO_MELO_COVID19_SARS_COV_2_INFECTION_A594_CELLS_UP	69	0.8937	-0.17201	0.905095	-1.36777
5140	5220	mdd	WP_TRANSCRIPTION_FACTOR_REGULATION_IN_ADIPOGENESIS	22	0.90424	-0.32676	0.905095	-1.43279
5141	5209	mdd	WP_TYROBP_CAUSAL_NETWORK_IN_MICROGLIA	57	0.90285	-0.19494	0.905095	-1.45133
5142	5026	mdd	WATANABE_ULCERATIVE_COLITIS_WITH_CANCER_UP	17	0.88023	-0.29014	0.906094	-1.18068
5143	5139	mdd	OSADA_ASCL1_TARGETS_DN	23	0.89473	-0.26392	0.906094	-1.24457
5144	5141	mdd	ELVIDGE_HYPOXIA_UP	157	0.89477	-0.10782	0.906094	-1.29268
5145	5253	mdd	KEGG_NOD_LIKE_RECEPTOR_SIGNALING_PATHWAY	57	0.90963	-0.1972	0.906094	-1.41635
5146	5270	mdd	ACEVEDO_LIVER_CANCER_WITH_H3K27ME3_UP	229	0.91206	-0.10048	0.906094	-1.43178
5147	4999	mdd	BARRIER_COLON_CANCER_RECURRENCE_DN	15	0.87696	-0.38774	0.906094	-1.50905
5148	5199	mdd	NABA_MATRISOME_METASTATIC_COLORECTAL_LIVER_METASTASIS	26	0.90206	-0.3215	0.906094	-1.54728
5149	5152	mdd	REACTOME_GROWTH_HORMONE_RECEPTOR_SIGNALING	24	0.89598	-0.3251	0.906094	-1.56564
5150	5051	mdd	REACTOME_DCC_MEDIATED_ATTRACTIVE_SIGNALING	14	0.88403	-0.31534	0.907093	-1.15673
5151	5108	mdd	REACTOME_SNRNP_ASSEMBLY	49	0.89014	-0.17149	0.907093	-1.20396
5152	5157	mdd	KEGG_SPHINGOLIPID_METABOLISM	34	0.89664	-0.22615	0.907093	-1.21933
5153	5091	mdd	BIOCARTA_IL2_PATHWAY	20	0.88815	-0.30296	0.907093	-1.27389
5154	5079	mdd	SUMI_HNF4A_TARGETS	28	0.88695	-0.24894	0.907093	-1.32064
5155	5058	mdd	KEGG_MEDICUS_REFERENCE_RIG_I_NFKB_SIGNALING_PATHWAY	20	0.88441	-0.39	0.907093	-1.75255
5156	5034	mdd	REACTOME_MITOCHONDRIAL_PROTEIN_IMPORT	52	0.88248	-0.16859	0.908092	-1.20201
5157	5146	mdd	OLSSON_E2F3_TARGETS_UP	22	0.89536	-0.28623	0.908092	-1.28452
5158	5099	mdd	SEMENZA_HIF1_TARGETS	35	0.88911	-0.22308	0.908092	-1.32402
5159	5137	mdd	KEGG_MEDICUS_REFERENCE_TLR7_8_9_IRF5_SIGNALING_PATHWAY	18	0.8945	-0.5422	0.908092	-2.2752
5160	4976	mdd	BENNETT_SYSTEMIC_LUPUS_ERYTHEMATOSUS	29	0.8742	-0.23791	0.909091	-1.30842
5161	5239	mdd	HESS_TARGETS_OF_HOXA9_AND_MEIS1_UP	67	0.90711	-0.16679	0.909091	-1.32497
5162	5266	mdd	CHESLER_BRAIN_QTL_CIS	65	0.91078	-0.18526	0.909091	-1.36402
5163	5182	mdd	KEGG_MEDICUS_REFERENCE_ANGIOTENSIN_ALDOSTERONE_SIGNALING_PATHWAY	28	0.90007	-0.27628	0.909091	-1.43287
5164	5195	mdd	WP_LEPTIN_INSULIN_SIGNALING_OVERLAP	16	0.90167	-0.36974	0.909091	-1.44511
5165	5041	mdd	SHIN_B_CELL_LYMPHOMA_CLUSTER_5	18	0.88291	-0.29506	0.91009	-1.24909
5166	5077	mdd	WP_NANOPARTICLE_MEDIATED_ACTIVATION_OF_RECEPTOR_SIGNALING	28	0.88685	-0.23535	0.91009	-1.25212
5167	5105	mdd	HEIDENBLAD_AMPLICON_12P11_12_DN	20	0.88997	-0.29296	0.91009	-1.26946
5168	5063	mdd	STEGER_ADIPOGENESIS_DN	22	0.88469	-0.26636	0.91009	-1.27879
5169	5142	mdd	REACTOME_LAMININ_INTERACTIONS	28	0.89504	-0.25929	0.91009	-1.32228
5170	5176	mdd	YAN_ESCAPE_FROM_ANOIKIS	22	0.8991	-0.3014	0.91009	-1.34298
5171	5030	mdd	WP_CELL_TYPE_DEPENDENT_SELECTIVITY_OF_CCK2R_SIGNALING	13	0.88179	-0.37275	0.91009	-1.34409
5172	5107	mdd	BOYAULT_LIVER_CANCER_SUBCLASS_G123_DN	46	0.89008	-0.18986	0.911089	-1.28975
5173	5380	mdd	REACTOME_TRANSPORT_OF_SMALL_MOLECULES	684	0.92807	-0.062026	0.911089	-1.33943
5174	5297	mdd	WP_RAS_SIGNALING	174	0.9153	-0.11443	0.911089	-1.37644
5175	5089	mdd	WANG_METASTASIS_OF_BREAST_CANCER	13	0.88791	-0.38426	0.911089	-1.3901
5176	5355	mdd	JINESH_BLEBBISHIELD_TO_IMMUNE_CELL_FUSION_PBSHMS_UP	336	0.92514	-0.08556	0.911089	-1.43461
5177	5159	mdd	BIOCARTA_ERK_PATHWAY	26	0.89682	-0.28701	0.911089	-1.44844
5178	5207	mdd	KORKOLA_SEMINOMA_UP	40	0.90268	-0.28733	0.911089	-1.79415
5179	5169	mdd	REACTOME_MET_ACTIVATES_PTK2_SIGNALING	30	0.89818	-0.23971	0.912088	-1.25355
5180	5103	mdd	YAO_TEMPORAL_RESPONSE_TO_PROGESTERONE_CLUSTER_0	70	0.88986	-0.15553	0.912088	-1.2841
5181	5027	mdd	ZAIDI_OSTEOBLAST_TRANSCRIPTION_FACTORS	13	0.8804	-0.3575	0.912088	-1.29615
5182	5183	mdd	REACTOME_MRNA_CAPPING	29	0.90017	-0.25338	0.912088	-1.30066
5183	5216	mdd	SHEPARD_CRASH_AND_BURN_MUTANT_UP	189	0.90361	-0.098664	0.912088	-1.30484
5184	5185	mdd	REACTOME_COLLAGEN_DEGRADATION	59	0.90028	-0.184	0.912088	-1.36747
5185	5172	mdd	KUROZUMI_RESPONSE_TO_ONCOCYTIC_VIRUS	41	0.8987	-0.23256	0.912088	-1.42632
5186	5188	mdd	BAUS_TFF2_TARGETS_UP	30	0.90077	-0.26832	0.912088	-1.44965
5187	5155	mdd	PID_RAS_PATHWAY	29	0.89645	-0.29944	0.912088	-1.60644
5188	5252	mdd	WENG_POR_TARGETS_LIVER_UP	42	0.90954	-0.22216	0.913087	-1.34301
5189	5299	mdd	BLANCO_MELO_HUMAN_PARAINFLUENZA_VIRUS_3_INFECTION_A594_CELLS_UP	188	0.91568	-0.11169	0.913087	-1.3948
5190	5140	mdd	BIOCARTA_IL10_PATHWAY	13	0.89474	-0.40361	0.913087	-1.41933
5191	5148	mdd	MATTIOLI_MGUS_VS_MULTIPLE_MYELOMA	13	0.89557	-0.40263	0.913087	-1.42234
5192	5121	mdd	REACTOME_NICOTINATE_METABOLISM	28	0.89279	-0.27274	0.913087	-1.48899
5193	5263	mdd	WP_SELECTIVE_EXPRESSION_OF_CHEMOKINE_RECEPTORS_DURING_T_CELL_POLARIZATION	27	0.91067	-0.30982	0.913087	-1.53904
5194	5096	mdd	REACTOME_VIRAL_MESSENGER_RNA_SYNTHESIS	42	0.88882	-0.18753	0.914086	-1.17855
5195	5047	mdd	REACTOME_SYNTHESIS_OF_PROSTAGLANDINS_PG_AND_THROMBOXANES_TX	14	0.88359	-0.332	0.914086	-1.22807
5196	5115	mdd	GENTILE_UV_HIGH_DOSE_UP	17	0.89216	-0.33651	0.914086	-1.31322
5197	5217	mdd	PID_IL23_PATHWAY	37	0.90362	-0.23663	0.914086	-1.32561
5198	5258	mdd	SOGA_COLORECTAL_CANCER_MYC_DN	69	0.91029	-0.17722	0.914086	-1.37143
5199	5223	mdd	SA_MMP_CYTOKINE_CONNECTION	14	0.90456	-0.3939	0.914086	-1.37974
5200	5240	mdd	YAGUE_PRETUMOR_DRUG_RESISTANCE_DN	12	0.90716	-0.42651	0.914086	-1.38651
5201	5086	mdd	KEGG_MEDICUS_PATHOGEN_HPV_E5_TO_EGFR_RAS_ERK_SIGNALING_PATHWAY	14	0.88749	-0.37449	0.914086	-1.39894
5202	5170	mdd	REACTOME_SIGNALING_BY_CSF3_G_CSF	28	0.89833	-0.30188	0.914086	-1.58807
5203	5080	mdd	GERHOLD_RESPONSE_TO_TZD_DN	13	0.88695	-0.32835	0.915085	-1.13419
5204	5190	mdd	KEGG_MEDICUS_VARIANT_MUTATION_CAUSED_ABBERANT_ATXN2_3_TO_MGLUR5_CA2_APOPTOTIC_PATHWAY	16	0.90089	-0.33347	0.915085	-1.26884
5205	5165	mdd	REACTOME_VEGFR2_MEDIATED_VASCULAR_PERMEABILITY	26	0.8976	-0.26692	0.915085	-1.36691
5206	5124	mdd	JIANG_AGING_CEREBRAL_CORTEX_UP	30	0.89318	-0.26478	0.915085	-1.46203
5207	5259	mdd	REACTOME_SENESCENCE_ASSOCIATED_SECRETORY_PHENOTYPE_SASP	50	0.91034	-0.22764	0.915085	-1.54986
5208	5264	mdd	REACTOME_SHC1_EVENTS_IN_EGFR_SIGNALING	14	0.91067	-0.45022	0.915085	-1.62867
5209	5149	mdd	ABE_VEGFA_TARGETS	16	0.89561	-0.28854	0.916084	-1.06676
5210	5066	mdd	KEGG_MEDICUS_VARIANT_MUTATION_ACTIVATED_KIT_TO_RAS_ERK_SIGNALING_PATHWAY	13	0.88488	-0.37372	0.916084	-1.30606
5211	5179	mdd	KEGG_MEDICUS_REFERENCE_HGF_MET_RAS_ERK_SIGNALING_PATHWAY	14	0.89944	-0.38194	0.916084	-1.38411
5212	5293	mdd	PID_DELTA_NP63_PATHWAY	44	0.91467	-0.23245	0.916084	-1.45085
5213	5224	mdd	NAKAYAMA_FRA2_TARGETS	43	0.90481	-0.20897	0.917083	-1.26453
5214	5201	mdd	KEGG_MEDICUS_REFERENCE_RAB7_REGULATED_MICROTUBULE_MINUS_END_DIRECTED_TRANSPORT	40	0.90225	-0.2057	0.917083	-1.28016
5215	5332	mdd	REACTOME_FATTY_ACID_METABOLISM	162	0.9212	-0.11899	0.917083	-1.34469
5216	5243	mdd	MCLACHLAN_DENTAL_CARIES_UP	214	0.90759	-0.099878	0.917083	-1.35041
5217	5237	mdd	GAVIN_FOXP3_TARGETS_CLUSTER_T4	82	0.90677	-0.15624	0.917083	-1.37423
5218	5145	mdd	REACTOME_HIV_TRANSCRIPTION_ELONGATION	39	0.89532	-0.21163	0.918082	-1.29214
5219	5286	mdd	WOO_LIVER_CANCER_RECURRENCE_DN	75	0.91405	-0.16305	0.918082	-1.31129
5220	5214	mdd	TONKS_TARGETS_OF_RUNX1_RUNX1T1_FUSION_SUSTAINED_IN_GRANULOCYTE_UP	14	0.90335	-0.3817	0.918082	-1.3629
5221	5187	mdd	PID_ANGIOPOIETIN_RECEPTOR_PATHWAY	47	0.90057	-0.19793	0.918082	-1.37582
5222	5213	mdd	KASLER_HDAC7_TARGETS_1_DN	17	0.90331	-0.35302	0.918082	-1.38146
5223	5361	mdd	REACTOME_SLC_MEDIATED_TRANSMEMBRANE_TRANSPORT	232	0.92559	-0.10299	0.918082	-1.40282
5224	5175	mdd	WP_NANOMATERIAL_INDUCED_APOPTOSIS	19	0.8989	-0.32034	0.918082	-1.42517
5225	5262	mdd	BIOCARTA_NO1_PATHWAY	28	0.91055	-0.29082	0.918082	-1.44744
5226	5045	mdd	BIOCARTA_IL6_PATHWAY	20	0.8835	-0.31081	0.918082	-1.47689
5227	5202	mdd	KAAB_FAILED_HEART_VENTRICLE_DN	38	0.90226	-0.26275	0.918082	-1.58015
5228	5181	mdd	RUAN_RESPONSE_TO_TNF_DN	76	0.89999	-0.14402	0.919081	-1.199
5229	5211	mdd	WP_TRYPTOPHAN_METABOLISM	29	0.9032	-0.23312	0.919081	-1.23302
5230	5234	mdd	PID_MET_PATHWAY	78	0.90656	-0.15218	0.919081	-1.31701
5231	5294	mdd	TURASHVILI_BREAST_DUCTAL_CARCINOMA_VS_DUCTAL_NORMAL_DN	171	0.91478	-0.11424	0.919081	-1.38375
5232	5154	mdd	LEE_LIVER_CANCER_DENA_UP	55	0.89642	-0.1817	0.919081	-1.40007
5233	5117	mdd	PID_TXA2PATHWAY	52	0.89225	-0.197	0.919081	-1.47163
5234	5245	mdd	WP_VITAMIN_B12_METABOLISM	48	0.90784	-0.21814	0.919081	-1.4789
5235	5238	mdd	WP_FOLLICLE_STIMULATING_HORMONE_FSH_SIGNALING_PATHWAY	23	0.90689	-0.31598	0.919081	-1.49457
5236	5218	mdd	REACTOME_HEME_DEGRADATION	15	0.90371	-0.4186	0.919081	-1.6303
5237	5256	mdd	ELLWOOD_MYC_TARGETS_DN	41	0.90981	-0.20872	0.92008	-1.29518
5238	5076	mdd	KEGG_MEDICUS_VARIANT_MUTATION_INACTIVATED_APC_TO_WNT_SIGNALING_PATHWAY	12	0.88667	-0.38083	0.92008	-1.30366
5239	5178	mdd	REACTOME_JNK_C_JUN_KINASES_PHOSPHORYLATION_AND_ACTIVATION_MEDIATED_BY_ACTIVATED_HUMAN_TAK1	19	0.89917	-0.30475	0.92008	-1.31883
5240	5110	mdd	LIU_SOX4_TARGETS_UP	125	0.89068	-0.12094	0.92008	-1.33026
5241	5221	mdd	REACTOME_COOPERATION_OF_PREFOLDIN_AND_TRIC_CCT_IN_ACTIN_AND_TUBULIN_FOLDING	30	0.90427	-0.26223	0.92008	-1.36413
5242	5186	mdd	BIOCARTA_INTEGRIN_PATHWAY	33	0.90038	-0.24642	0.92008	-1.41492
5243	5189	mdd	ONDER_CDH1_TARGETS_1_UP	125	0.90078	-0.12304	0.92008	-1.42242
5244	5334	mdd	MANNE_COVID19_ICU_VS_HEALTHY_DONOR_PLATELETS_DN	136	0.92158	-0.13716	0.92008	-1.46715
5245	5197	mdd	WP_INTERLEUKIN_11_SIGNALING_PATHWAY	42	0.90176	-0.23498	0.92008	-1.49351
5246	5337	mdd	SANA_TNF_SIGNALING_DN	73	0.92219	-0.1816	0.92008	-1.50664
5247	5339	mdd	KUNINGER_IGF1_VS_PDGFB_TARGETS_UP	74	0.92262	-0.18979	0.92008	-1.52106
5248	5269	mdd	GARGALOVIC_RESPONSE_TO_OXIDIZED_PHOSPHOLIPIDS_CYAN_UP	15	0.91205	-0.32644	0.921079	-1.19613
5249	5173	mdd	WP_GLYOXYLATE_METABOLISM	11	0.89874	-0.40009	0.921079	-1.27134
5250	5277	mdd	TAKEDA_TARGETS_OF_NUP98_HOXA9_FUSION_10D_DN	128	0.91319	-0.12539	0.921079	-1.34832
5251	5138	mdd	KEGG_MEDICUS_VARIANT_MET_OVEREXPRESSION_TO_RAS_ERK_SIGNALING_PATHWAY	13	0.89457	-0.38484	0.921079	-1.39982
5252	5295	mdd	HELLER_SILENCED_BY_METHYLATION_UP	241	0.91509	-0.096639	0.921079	-1.4131
5253	5306	mdd	THUM_SYSTOLIC_HEART_FAILURE_DN	186	0.91727	-0.11158	0.921079	-1.44225
5254	5196	mdd	REACTOME_APC_CDC20_MEDIATED_DEGRADATION_OF_NEK2A	26	0.9017	-0.29062	0.921079	-1.46194
5255	5250	mdd	KEGG_RENIN_ANGIOTENSIN_SYSTEM	14	0.90906	-0.34658	0.922078	-1.29692
5256	5168	mdd	TONKS_TARGETS_OF_RUNX1_RUNX1T1_FUSION_GRANULOCYTE_DN	17	0.89806	-0.32064	0.922078	-1.34647
5257	5288	mdd	BIOCARTA_LECTIN_PATHWAY	12	0.91414	-0.38858	0.923077	-1.25063
5258	5246	mdd	REACTOME_NEGATIVE_EPIGENETIC_REGULATION_OF_RRNA_EXPRESSION	45	0.9081	-0.19176	0.923077	-1.2738
5259	5244	mdd	BIOCARTA_CLASSIC_PATHWAY	14	0.90775	-0.35916	0.923077	-1.29468
5260	5324	mdd	LEE_LIVER_CANCER_E2F1_DN	60	0.92003	-0.1869	0.923077	-1.3654
5261	5340	mdd	CAIRO_LIVER_DEVELOPMENT_DN	208	0.92285	-0.10652	0.923077	-1.45967
5262	5261	mdd	WP_CONTROL_OF_IMMUNE_TOLERANCE_BY_VASOACTIVE_INTESTINAL_PEPTIDE	13	0.91054	-0.47233	0.923077	-1.64267
5263	5101	mdd	REACTOME_DIGESTION_OF_DIETARY_CARBOHYDRATE	9	0.88929	-0.57138	0.923077	-1.94499
5264	5236	mdd	PID_IL4_2PATHWAY	56	0.90675	-0.18905	0.924076	-1.34997
5265	5323	mdd	MANNE_COVID19_ICU_VS_HEALTHY_DONOR_PLATELETS_UP	116	0.91978	-0.1421	0.924076	-1.46996
5266	5109	mdd	REACTOME_GLYCOGEN_BREAKDOWN_GLYCOGENOLYSIS	11	0.89062	-0.38863	0.925075	-1.27442
5267	5289	mdd	WP_EICOSANOID_SYNTHESIS	22	0.91432	-0.30146	0.925075	-1.34525
5268	5229	mdd	REACTOME_GENERATION_OF_SECOND_MESSENGER_MOLECULES	29	0.90595	-0.26508	0.925075	-1.43168
5269	5377	mdd	BLUM_RESPONSE_TO_SALIRASIB_UP	222	0.92755	-0.10522	0.925075	-1.43793
5270	5204	mdd	WP_SREBF_AND_MIR33_IN_CHOLESTEROL_AND_LIPID_HOMEOSTASIS	16	0.90259	-0.3764	0.925075	-1.46033
5271	5307	mdd	REACTOME_FORMATION_OF_TUBULIN_FOLDING_INTERMEDIATES_BY_CCT_TRIC	24	0.91741	-0.31495	0.925075	-1.47755
5272	5344	mdd	WANG_RESPONSE_TO_BEXAROTENE_UP	30	0.92355	-0.28943	0.925075	-1.49232
5273	5273	mdd	KEGG_MEDICUS_REFERENCE_EREG_EGFR_RAS_ERK_SIGNALING_PATHWAY	14	0.91254	-0.40941	0.925075	-1.57138
5274	5303	mdd	MOOTHA_GLYCOGEN_METABOLISM	18	0.91659	-0.38815	0.925075	-1.59133
5275	5260	mdd	WANG_METASTASIS_OF_BREAST_CANCER_ESR1_DN	29	0.91044	-0.3014	0.925075	-1.62665
5276	5143	mdd	WP_VALPROIC_ACID_PATHWAY	11	0.8951	-0.35111	0.926074	-1.11385
5277	5230	mdd	BILANGES_RAPAMYCIN_SENSITIVE_GENES	35	0.90596	-0.22644	0.926074	-1.37809
5278	5432	mdd	REACTOME_METABOLISM_OF_LIPIDS	681	0.93517	-0.0631	0.926074	-1.44296
5279	5192	mdd	REACTOME_DEFECTS_OF_CONTACT_ACTIVATION_SYSTEM_CAS_AND_KALLIKREIN_KININ_SYSTEM_KKS	14	0.90108	-0.35649	0.927073	-1.33882
5280	5292	mdd	REACTOME_NUCLEOTIDE_BINDING_DOMAIN_LEUCINE_RICH_REPEAT_CONTAINING_RECEPTOR_NLR_SIGNALING_PATHWAYS	53	0.91467	-0.1976	0.927073	-1.38127
5281	5248	mdd	XU_RESPONSE_TO_TRETINOIN_AND_NSC682994_UP	13	0.9087	-0.41773	0.927073	-1.48225
5282	5390	mdd	WP_ENDOPLASMIC_RETICULUM_STRESS_RESPONSE_IN_CORONAVIRUS_INFECTION	44	0.9297	-0.25317	0.927073	-1.60099
5283	5153	mdd	WP_ENDOTHELIN_PATHWAYS	31	0.89633	-0.27612	0.927073	-1.60188
5284	5255	mdd	BIOCARTA_PLATELETAPP_PATHWAY	11	0.90975	-0.5334	0.927073	-1.76142
5285	5335	mdd	BROWNE_HCMV_INFECTION_24HR_DN	133	0.92159	-0.12821	0.928072	-1.35114
5286	5278	mdd	SA_B_CELL_RECEPTOR_COMPLEXES	22	0.91357	-0.30528	0.928072	-1.38642
5287	5123	mdd	KEGG_MEDICUS_REFERENCE_GNRH_GNRHR_PLCB_PKC_SIGNALING_PATHWAY	20	0.89291	-0.30763	0.928072	-1.39519
5288	5265	mdd	WHITESIDE_CISPLATIN_RESISTANCE_UP	11	0.91077	-0.41163	0.928072	-1.39724
5289	5326	mdd	REACTOME_SIGNALING_BY_INTERLEUKINS	432	0.9201	-0.075219	0.928072	-1.43385
5290	5346	mdd	SABATES_COLORECTAL_ADENOMA_UP	126	0.92384	-0.14255	0.928072	-1.48534
5291	5349	mdd	MCCABE_HOXC6_TARGETS_DN	18	0.92414	-0.38909	0.928072	-1.52933
5292	5208	mdd	WP_ACE_INHIBITOR_PATHWAY	13	0.9028	-0.33899	0.929071	-1.21328
5293	5331	mdd	PEDERSEN_METASTASIS_BY_ERBB2_ISOFORM_7	348	0.92115	-0.080305	0.929071	-1.3964
5294	5302	mdd	WP_EICOSANOID_METABOLISM_VIA_CYCLOOXYGENASES_COX	30	0.91655	-0.26985	0.929071	-1.42886
5295	5358	mdd	WANG_HCP_PROSTATE_CANCER	100	0.92538	-0.1548	0.929071	-1.46596
5296	5329	mdd	PID_TAP63_PATHWAY	53	0.92055	-0.21934	0.929071	-1.50297
5297	5254	mdd	WANG_BARRETTS_ESOPHAGUS_UP	50	0.9097	-0.19401	0.93007	-1.34027
5298	5203	mdd	MIZUSHIMA_AUTOPHAGOSOME_FORMATION	11	0.90227	-0.40675	0.93007	-1.35036
5299	5251	mdd	HALMOS_CEBPA_TARGETS_DN	39	0.90936	-0.22542	0.93007	-1.38877
5300	5441	mdd	KEGG_FOCAL_ADHESION	188	0.93604	-0.11771	0.93007	-1.43892
5301	5275	mdd	ROY_WOUND_BLOOD_VESSEL_DN	20	0.91301	-0.33749	0.93007	-1.44609
5302	5310	mdd	NABA_COLLAGENS	41	0.91831	-0.2416	0.93007	-1.48551
5303	5287	mdd	NABA_BASEMENT_MEMBRANES	38	0.91408	-0.25637	0.93007	-1.53343
5304	5272	mdd	MA_MYELOID_DIFFERENTIATION_DN	41	0.91243	-0.23945	0.93007	-1.54725
5305	5424	mdd	CHARAFE_BREAST_CANCER_LUMINAL_VS_BASAL_DN	412	0.934	-0.083146	0.93007	-1.55079
5306	5321	mdd	ONO_FOXP3_TARGETS_DN	39	0.91959	-0.25114	0.93007	-1.56855
5307	5507	mdd	MOOTHA_MITOCHONDRIA	389	0.94655	-0.090871	0.93007	-1.57109
5308	5215	mdd	PID_EPHA2_FWD_PATHWAY	19	0.90354	-0.29681	0.931069	-1.34272
5309	5317	mdd	KEGG_ARACHIDONIC_ACID_METABOLISM	58	0.91901	-0.1914	0.931069	-1.43908
5310	5300	mdd	ZHAN_V1_LATE_DIFFERENTIATION_GENES_UP	32	0.91614	-0.26019	0.931069	-1.46919
5311	5389	mdd	KEGG_PURINE_METABOLISM	146	0.92963	-0.13099	0.931069	-1.47665
5312	5194	mdd	VANDESLUIS_COMMD1_TARGETS_GROUP_2_UP	15	0.90161	-0.36476	0.931069	-1.48048
5313	5430	mdd	KATSANOU_ELAVL1_TARGETS_UP	155	0.93443	-0.13129	0.931069	-1.49582
5314	5364	mdd	WP_PRIMARY_OVARIAN_INSUFFICIENCY	160	0.92594	-0.12678	0.931069	-1.5653
5315	5333	mdd	FOROUTAN_INTEGRATED_TGFB_EMT_UP	115	0.92145	-0.14871	0.931069	-1.56607
5316	5316	mdd	KEGG_MEDICUS_REFERENCE_NUCLEAR_EXPORT_OF_MRNA	28	0.91884	-0.23649	0.932068	-1.19365
5317	5282	mdd	REACTOME_INTERACTIONS_OF_VPR_WITH_HOST_CELLULAR_PROTEINS	33	0.9137	-0.23209	0.932068	-1.31818
5318	5210	mdd	RORIE_TARGETS_OF_EWSR1_FLI1_FUSION_UP	24	0.90306	-0.27217	0.932068	-1.32693
5319	5247	mdd	KEGG_MEDICUS_REFERENCE_MICROTUBULE_RHOA_SIGNALING_PATHWAY	20	0.90824	-0.30926	0.932068	-1.43404
5320	5308	mdd	REACTOME_DAP12_INTERACTIONS	37	0.91772	-0.23927	0.932068	-1.51368
5321	5457	mdd	BOSCO_TH1_CYTOTOXIC_MODULE	108	0.93963	-0.1632	0.932068	-1.55749
5322	5205	mdd	WHITESIDE_CISPLATIN_RESISTANCE_DN	12	0.90265	-0.38897	0.933067	-1.37856
5323	5284	mdd	POMEROY_MEDULLOBLASTOMA_PROGNOSIS_DN	41	0.91384	-0.21872	0.933067	-1.39765
5324	5276	mdd	PID_IL6_7_PATHWAY	46	0.91317	-0.2189	0.933067	-1.44999
5325	5242	mdd	KEGG_MEDICUS_VARIANT_AMPLIFIED_EGFR_TO_RAS_ERK_SIGNALING_PATHWAY	13	0.9074	-0.41253	0.933067	-1.47958
5326	5440	mdd	HOSHIDA_LIVER_CANCER_SUBCLASS_S3	247	0.93598	-0.10429	0.933067	-1.49059
5327	5249	mdd	REACTOME_ENDOGENOUS_STEROLS	25	0.90877	-0.31053	0.933067	-1.62023
5328	5315	mdd	KEGG_MEDICUS_PATHOGEN_ESCHERICHIA_ESPG_TO_MICROTUBULE_RHOA_SIGNALING_PATHWAY	16	0.91874	-0.36047	0.934066	-1.39435
5329	5322	mdd	KEGG_MEDICUS_ENV_FACTOR_IRON_TO_ANTEROGRADE_AXONAL_TRANSPORT	18	0.91977	-0.34918	0.934066	-1.43732
5330	5232	mdd	BOYLAN_MULTIPLE_MYELOMA_D_DN	69	0.90639	-0.17467	0.934066	-1.5257
5331	5465	mdd	ACEVEDO_NORMAL_TISSUE_ADJACENT_TO_LIVER_TUMOR_DN	323	0.94065	-0.0933	0.934066	-1.54431
5332	5298	mdd	REACTOME_FATTY_ACIDS	14	0.91559	-0.46978	0.934066	-1.7743
5333	5327	mdd	REACTOME_BETA_DEFENSINS	29	0.92051	-0.40728	0.934066	-2.60233
5334	5318	mdd	REACTOME_TRANSPORT_OF_CONNEXONS_TO_THE_PLASMA_MEMBRANE	18	0.91901	-0.33475	0.935065	-1.39577
5335	5404	mdd	LIANG_HEMATOPOIESIS_STEM_CELL_NUMBER_LARGE_VS_TINY_DN	37	0.93207	-0.24083	0.935065	-1.43301
5336	5330	mdd	PID_INTEGRIN_A9B1_PATHWAY	22	0.92079	-0.31936	0.935065	-1.46477
5337	5428	mdd	SMIRNOV_CIRCULATING_ENDOTHELIOCYTES_IN_CANCER_UP	147	0.93413	-0.13967	0.935065	-1.5019
5338	5313	mdd	GRAESSMANN_RESPONSE_TO_MC_AND_SERUM_DEPRIVATION_UP	200	0.91852	-0.11207	0.935065	-1.52954
5339	5471	mdd	NOURUZI_NEPC_ASCL1_TARGETS	124	0.94165	-0.14825	0.935065	-1.53159
5340	5325	mdd	BIOCARTA_SPPA_PATHWAY	16	0.92004	-0.39136	0.935065	-1.54186
5341	5267	mdd	BIOCARTA_CCR5_PATHWAY	17	0.9109	-0.3803	0.935065	-1.59594
5342	5342	mdd	HOOI_ST7_TARGETS_DN	96	0.92306	-0.16327	0.935065	-1.60762
5343	5411	mdd	WP_COMPLEMENT_SYSTEM	89	0.93282	-0.17846	0.935065	-1.61881
5344	5442	mdd	NABA_ECM_REGULATORS	227	0.93634	-0.11841	0.935065	-1.64596
5345	5368	mdd	LIAN_LIPA_TARGETS_6M	71	0.92623	-0.19449	0.935065	-1.6748
5346	5319	mdd	KEGG_MEDICUS_REFERENCE_NOTCH_SIGNALING_PATHWAY	13	0.91945	-0.36427	0.936064	-1.30774
5347	5304	mdd	WP_STRIATED_MUSCLE_CONTRACTION_PATHWAY	36	0.91679	-0.25614	0.936064	-1.49116
5348	5311	mdd	REACTOME_COLLAGEN_CHAIN_TRIMERIZATION	41	0.91831	-0.2416	0.936064	-1.52334
5349	5320	mdd	STAMBOLSKY_TARGETS_OF_MUTATED_TP53_DN	48	0.91959	-0.22715	0.936064	-1.53102
5350	5415	mdd	KEGG_DRUG_METABOLISM_CYTOCHROME_P450	68	0.9332	-0.23616	0.936064	-1.87649
5351	5268	mdd	YANG_BREAST_CANCER_ESR1_BULK_DN	22	0.91092	-0.29373	0.937063	-1.4056
5352	5464	mdd	KEGG_MEDICUS_VARIANT_MUTATION_CAUSED_ABERRANT_SOD1_TO_RETROGRADE_AXONAL_TRANSPORT	27	0.94063	-0.30439	0.937063	-1.45001
5353	5458	mdd	JISON_SICKLE_CELL_DISEASE_UP	169	0.9397	-0.12716	0.937063	-1.4811
5354	5279	mdd	KRASNOSELSKAYA_ILF3_TARGETS_UP	37	0.9136	-0.251	0.937063	-1.48483
5355	5438	mdd	KEGG_FC_EPSILON_RI_SIGNALING_PATHWAY	77	0.93568	-0.17988	0.937063	-1.52239
5356	5362	mdd	LINDSTEDT_DENDRITIC_CELL_MATURATION_B	45	0.92569	-0.23335	0.937063	-1.53107
5357	5391	mdd	MCBRYAN_PUBERTAL_BREAST_5_6WK_UP	115	0.9298	-0.14568	0.937063	-1.53905
5358	5452	mdd	MCBRYAN_PUBERTAL_TGFB1_TARGETS_DN	59	0.93835	-0.21275	0.937063	-1.55968
5359	5314	mdd	KEGG_MEDICUS_REFERENCE_AUTOPHAGY_VESICLE_NUCLEATION_ELONGATION_MATURATION_SEQUESTOSOME_1_LIKE_RECEPTOR	14	0.91856	-0.44475	0.937063	-1.65627
5360	5328	mdd	WP_METABOLIC_PATHWAY_OF_LDL_HDL_AND_TG_INCLUDING_DISEASES	17	0.92052	-0.41496	0.937063	-1.72687
5361	5397	mdd	TAVOR_CEBPA_TARGETS_DN	31	0.9315	-0.33078	0.937063	-1.72862
5362	5309	mdd	LUI_THYROID_CANCER_CLUSTER_5	15	0.91802	-0.46425	0.937063	-1.7878
5363	5423	mdd	OZANNE_AP1_TARGETS_UP	14	0.93397	-0.39834	0.938062	-1.41214
5364	5371	mdd	KYNG_RESPONSE_TO_H2O2	64	0.92679	-0.19204	0.938062	-1.44953
5365	5376	mdd	REACTOME_E3_UBIQUITIN_LIGASES_UBIQUITINATE_TARGET_PROTEINS	41	0.92735	-0.24065	0.938062	-1.48766
5366	5444	mdd	MANALO_HYPOXIA_UP	190	0.93655	-0.11745	0.938062	-1.51362
5367	5409	mdd	KEGG_PYRIMIDINE_METABOLISM	92	0.9326	-0.16097	0.938062	-1.51938
5368	5359	mdd	LIANG_HEMATOPOIESIS_STEM_CELL_NUMBER_SMALL_VS_HUGE_DN	33	0.92542	-0.31855	0.938062	-1.79586
5369	5241	mdd	MATZUK_EMBRYONIC_GERM_CELL	18	0.90735	-0.30419	0.939061	-1.31324
5370	5379	mdd	KEGG_ONE_CARBON_POOL_BY_FOLATE	17	0.92806	-0.34796	0.939061	-1.32766
5371	5352	mdd	SU_LIVER	56	0.92452	-0.20363	0.939061	-1.50995
5372	5370	mdd	BREDEMEYER_RAG_SIGNALING_NOT_VIA_ATM_UP	60	0.92662	-0.20088	0.939061	-1.52957
5373	5399	mdd	RIGGI_EWING_SARCOMA_PROGENITOR_DN	172	0.93156	-0.12294	0.939061	-1.54383
5374	5365	mdd	WP_FOXA2_PATHWAY	21	0.92595	-0.37237	0.939061	-1.68052
5375	5235	mdd	TOMLINS_METASTASIS_DN	18	0.90666	-0.31125	0.94006	-1.35383
5376	5354	mdd	WP_BILE_ACIDS_SYNTHESIS_AND_ENTEROHEPATIC_CIRCULATION	12	0.92506	-0.42628	0.94006	-1.42979
5377	5347	mdd	SATO_SILENCED_BY_METHYLATION_IN_PANCREATIC_CANCER_2	41	0.92401	-0.23692	0.94006	-1.48046
5378	5366	mdd	VERRECCHIA_RESPONSE_TO_TGFB1_C3	14	0.92602	-0.40919	0.94006	-1.49791
5379	5480	mdd	REACTOME_PROTEIN_LOCALIZATION	145	0.94309	-0.13542	0.94006	-1.49836
5380	5374	mdd	COLLER_MYC_TARGETS_UP	23	0.92711	-0.3389	0.94006	-1.53655
5381	5290	mdd	KEGG_MEDICUS_REFERENCE_FLT3LG_FLT3_RAS_ERK_SIGNALING_PATHWAY	14	0.91461	-0.42389	0.94006	-1.5963
5382	5382	mdd	REACTOME_ION_TRANSPORT_BY_P_TYPE_ATPASES	51	0.92816	-0.24875	0.94006	-1.71271
5383	5373	mdd	REACTOME_SIGNALING_BY_NOTCH1_HD_DOMAIN_MUTANTS_IN_CANCER	15	0.92687	-0.39969	0.941059	-1.50654
5384	5542	mdd	CHICAS_RB1_TARGETS_CONFLUENT	505	0.9511	-0.081001	0.941059	-1.65966
5385	5475	mdd	KEGG_MEDICUS_REFERENCE_AREG_EGFR_RAS_ERK_SIGNALING_PATHWAY	14	0.94213	-0.4754	0.941059	-1.65972
5386	5283	mdd	REACTOME_NICOTINAMIDE_SALVAGING	16	0.91374	-0.40952	0.941059	-1.67912
5387	5489	mdd	WP_2Q13_COPY_NUMBER_VARIATION_SYNDROME	57	0.94461	-0.26797	0.941059	-1.97456
5388	5356	mdd	JI_CARCINOGENESIS_BY_KRAS_AND_STK11_UP	12	0.92528	-0.42774	0.942058	-1.39176
5389	5350	mdd	CHEN_ETV5_TARGETS_TESTIS	20	0.92417	-0.32569	0.942058	-1.40434
5390	5348	mdd	CHIARADONNA_NEOPLASTIC_TRANSFORMATION_KRAS_DN	131	0.92408	-0.12546	0.942058	-1.42293
5391	5381	mdd	KEGG_MEDICUS_VARIANT_MUTATION_CAUSED_ABERRANT_TUBA4A_TO_RETROGRADE_AXONAL_TRANSPORT	27	0.92812	-0.28605	0.942058	-1.48568
5392	5443	mdd	BUFFA_HYPOXIA_METAGENE	45	0.93648	-0.2395	0.942058	-1.5627
5393	5305	mdd	SUZUKI_AMPLIFIED_IN_ORAL_CANCER	17	0.91724	-0.37136	0.942058	-1.57382
5394	5405	mdd	BIOCARTA_TH1TH2_PATHWAY	20	0.93211	-0.36661	0.942058	-1.58979
5395	5274	mdd	WP_CLOCK_CONTROLLED_AUTOPHAGY_IN_BONE_METABOLISM	76	0.91294	-0.1722	0.942058	-1.60143
5396	5459	mdd	NABA_MATRISOME_PRIMARY_METASTATIC_COLORECTAL_TUMOR	52	0.93988	-0.24248	0.942058	-1.62058
5397	5387	mdd	PID_ATF2_PATHWAY	57	0.9296	-0.22865	0.942058	-1.71714
5398	5281	mdd	REACTOME_SCAVENGING_BY_CLASS_A_RECEPTORS	19	0.91369	-0.3385	0.943057	-1.49483
5399	5414	mdd	KEGG_MEDICUS_REFERENCE_KINETOCHORE_MICROTUBULE_ATTACHMENT	19	0.93316	-0.36517	0.943057	-1.54052
5400	5437	mdd	ODONNELL_TFRC_TARGETS_UP	331	0.93568	-0.089733	0.943057	-1.5475
5401	5501	mdd	STEIN_ESRRA_TARGETS_UP	350	0.9456	-0.091918	0.943057	-1.55898
5402	5312	mdd	KEGG_MEDICUS_PATHOGEN_HBV_HBX_TO_RAS_ERK_SIGNALING_PATHWAY	13	0.91849	-0.43435	0.943057	-1.57612
5403	5408	mdd	KEGG_ERBB_SIGNALING_PATHWAY	82	0.93249	-0.18481	0.943057	-1.61816
5404	5447	mdd	REACTOME_PYRUVATE_METABOLISM	29	0.93705	-0.31079	0.943057	-1.62526
5405	5514	mdd	WANG_SMARCE1_TARGETS_UP	261	0.94748	-0.11099	0.943057	-1.65267
5406	5353	mdd	REACTOME_TP53_REGULATES_TRANSCRIPTION_OF_DNA_REPAIR_GENES	58	0.92499	-0.21589	0.943057	-1.6531
5407	5451	mdd	WINZEN_DEGRADED_VIA_KHSRP	95	0.93825	-0.17882	0.943057	-1.65809
5408	5369	mdd	REACTOME_DEFECTIVE_C1GALT1C1_CAUSES_TNPS	15	0.9264	-0.43859	0.943057	-1.73204
5409	5360	mdd	MCBRYAN_TERMINAL_END_BUD_UP	12	0.92546	-0.52347	0.943057	-1.74593
5410	5513	mdd	WP_MYOMETRIAL_RELAXATION_AND_CONTRACTION_PATHWAYS	154	0.94742	-0.15465	0.943057	-1.79677
5411	5280	mdd	REACTOME_IL_6_TYPE_CYTOKINE_RECEPTOR_LIGAND_INTERACTIONS	17	0.9136	-0.34059	0.944056	-1.39963
5412	5351	mdd	WP_SMALL_LIGAND_GPCRS	18	0.92425	-0.35083	0.944056	-1.4348
5413	5285	mdd	KEGG_MEDICUS_REFERENCE_ATR_SIGNALING	11	0.91397	-0.47024	0.944056	-1.56285
5414	5363	mdd	REACTOME_PROLACTIN_RECEPTOR_SIGNALING	15	0.92578	-0.41966	0.944056	-1.60635
5415	5291	mdd	KEGG_MEDICUS_VARIANT_DUPLICATION_OR_MUTATION_ACTIVATED_FLT3_TO_RAS_ERK_SIGNALING_PATHWAY	13	0.91462	-0.42624	0.944056	-1.6316
5416	5530	mdd	DARWICHE_SKIN_TUMOR_PROMOTER_UP	130	0.9492	-0.15637	0.944056	-1.65084
5417	5445	mdd	BARIS_THYROID_CANCER_DN	52	0.93689	-0.2396	0.944056	-1.66663
5418	5427	mdd	WP_MARKERS_OF_KIDNEY_CELL_LINEAGE	57	0.93412	-0.23097	0.944056	-1.68358
5419	5538	mdd	WP_AMP_ACTIVATED_PROTEIN_KINASE_SIGNALING	66	0.95051	-0.22723	0.944056	-1.69291
5420	5504	mdd	MARTIN_VIRAL_GPCR_SIGNALING_UP	80	0.9463	-0.21312	0.944056	-1.82765
5421	5338	mdd	WP_INTERACTIONS_OF_NATURAL_KILLER_CELLS_IN_PANCREATIC_CANCER	28	0.92249	-0.28299	0.945055	-1.52542
5422	5395	mdd	ZHU_CMV_24_HR_DN	80	0.93076	-0.18209	0.945055	-1.58341
5423	5527	mdd	WONG_MITOCHONDRIA_GENE_MODULE	188	0.94859	-0.12986	0.945055	-1.60952
5424	5470	mdd	WP_METABOLIC_REPROGRAMMING_IN_PANCREATIC_CANCER	41	0.94161	-0.27134	0.945055	-1.65347
5425	5400	mdd	PARK_HSC_MARKERS	41	0.9319	-0.27039	0.945055	-1.70276
5426	5518	mdd	LIEN_BREAST_CARCINOMA_METAPLASTIC_VS_DUCTAL_UP	72	0.94766	-0.21942	0.945055	-1.74543
5427	5384	mdd	KRIGE_AMINO_ACID_DEPRIVATION	24	0.92865	-0.32845	0.946054	-1.59202
5428	5434	mdd	KEGG_JAK_STAT_SIGNALING_PATHWAY	146	0.93544	-0.14989	0.946054	-1.78646
5429	5401	mdd	MURATA_VIRULENCE_OF_H_PILORI	20	0.93195	-0.32853	0.947053	-1.39433
5430	5341	mdd	PID_INTEGRIN_CS_PATHWAY	25	0.92294	-0.31534	0.947053	-1.53328
5431	5393	mdd	KEGG_MEDICUS_REFERENCE_PRNP_PI3K_NOX2_SIGNALING_PATHWAY	27	0.93024	-0.28882	0.947053	-1.54367
5432	5403	mdd	MEINHOLD_OVARIAN_CANCER_LOW_GRADE_DN	19	0.93206	-0.36683	0.947053	-1.56546
5433	5482	mdd	JOHNSTONE_PARVB_TARGETS_3_UP	394	0.94318	-0.088044	0.947053	-1.61722
5434	5448	mdd	WP_BLADDER_CANCER	37	0.9372	-0.27871	0.947053	-1.63434
5435	5511	mdd	SEAVEY_EPITHELIOID_HEMANGIOENDOTHELIOMA	88	0.94701	-0.18511	0.947053	-1.64334
5436	5460	mdd	REACTOME_STIMULI_SENSING_CHANNELS	100	0.93998	-0.17186	0.947053	-1.67887
5437	5296	mdd	MARCHINI_TRABECTEDIN_RESISTANCE_UP	17	0.91523	-0.32548	0.948052	-1.37677
5438	5406	mdd	REACTOME_REGULATION_BY_C_FLIP	11	0.93217	-0.45253	0.948052	-1.40247
5439	5301	mdd	MASRI_RESISTANCE_TO_TAMOXIFEN_AND_AROMATASE_INHIBITORS_DN	16	0.91649	-0.34723	0.948052	-1.42726
5440	5394	mdd	REACTOME_FCERI_MEDIATED_MAPK_ACTIVATION	32	0.93061	-0.26774	0.948052	-1.47747
5441	5449	mdd	TSENG_ADIPOGENIC_POTENTIAL_UP	25	0.93786	-0.31555	0.948052	-1.49139
5442	5392	mdd	KEGG_MEDICUS_REFERENCE_MICROTUBULE_NUCLEATION	27	0.93013	-0.28896	0.948052	-1.53015
5443	5418	mdd	WP_IL_26_SIGNALING_PATHWAYS	44	0.93346	-0.24203	0.948052	-1.59652
5444	5467	mdd	ANASTASSIOU_MULTICANCER_INVASIVENESS_SIGNATURE	62	0.94075	-0.20969	0.948052	-1.66194
5445	5407	mdd	WP_2Q21_1_COPY_NUMBER_VARIATION_SYNDROME	16	0.93236	-0.43937	0.948052	-1.6809
5446	5375	mdd	GARGALOVIC_RESPONSE_TO_OXIDIZED_PHOSPHOLIPIDS_RED_UP	16	0.92716	-0.42675	0.948052	-1.77126
5447	5345	mdd	REACTOME_APOPTOTIC_FACTOR_MEDIATED_RESPONSE	17	0.9236	-0.42423	0.948052	-1.78745
5448	5484	mdd	KEGG_RIG_I_LIKE_RECEPTOR_SIGNALING_PATHWAY	63	0.94325	-0.25351	0.948052	-1.93176
5449	5372	mdd	WU_HBX_TARGETS_1_UP	12	0.92683	-0.39461	0.949051	-1.36973
5450	5450	mdd	KEGG_PYRUVATE_METABOLISM	39	0.93813	-0.25237	0.949051	-1.55212
5451	5453	mdd	DAIRKEE_CANCER_PRONE_RESPONSE_E2	27	0.93842	-0.31597	0.949051	-1.56222
5452	5466	mdd	SCHLOSSER_MYC_TARGETS_AND_SERUM_RESPONSE_UP	44	0.94069	-0.24876	0.949051	-1.58255
5453	5503	mdd	KYNG_DNA_DAMAGE_BY_4NQO_OR_GAMMA_RADIATION	15	0.94622	-0.42903	0.949051	-1.59182
5454	5396	mdd	BIOCARTA_TALL1_PATHWAY	14	0.93098	-0.42701	0.949051	-1.59824
5455	5492	mdd	ELVIDGE_HIF1A_AND_HIF2A_TARGETS_DN	96	0.94478	-0.175	0.949051	-1.66289
5456	5472	mdd	WP_NUCLEOTIDE_BINDING_OLIGOMERIZATION_DOMAIN_NOD_PATHWAY	38	0.94169	-0.29018	0.949051	-1.76491
5457	5462	mdd	RADMACHER_AML_PROGNOSIS	69	0.94023	-0.18619	0.95005	-1.50381
5458	5435	mdd	REACTOME_TANDEM_PORE_DOMAIN_POTASSIUM_CHANNELS	12	0.93549	-0.46665	0.95005	-1.57138
5459	5412	mdd	WP_CHROMOSOMAL_AND_MICROSATELLITE_INSTABILITY_IN_COLORECTAL_CANCER	72	0.93288	-0.19052	0.95005	-1.58877
5460	5528	mdd	ALCALAY_AML_BY_NPM1_LOCALIZATION_DN	171	0.94868	-0.13292	0.95005	-1.62142
5461	5383	mdd	WP_MAP3K1_ROLE_IN_PROMOTING_AND_BLOCKING_GONADAL_DETERMINATION	16	0.92827	-0.40066	0.95005	-1.62934
5462	5421	mdd	NABA_MATRISOME_HIGHLY_METASTATIC_BREAST_CANCER_TUMOR_CELL_DERIVED	25	0.93381	-0.31612	0.95005	-1.63047
5463	5523	mdd	ZHANG_RESPONSE_TO_CANTHARIDIN_DN	61	0.94814	-0.23037	0.95005	-1.75645
5464	5429	mdd	LI_CYTIDINE_ANALOG_PATHWAY	17	0.93419	-0.34203	0.951049	-1.38772
5465	5388	mdd	TERAMOTO_OPN_TARGETS_CLUSTER_4	14	0.92962	-0.40402	0.951049	-1.4818
5466	5473	mdd	HAHTOLA_MYCOSIS_FUNGOIDES_CD4_UP	57	0.94176	-0.21537	0.951049	-1.52347
5467	5402	mdd	WP_PDGF_PATHWAY	38	0.93198	-0.26589	0.951049	-1.56168
5468	5454	mdd	REACTOME_SIGNALLING_TO_RAS	20	0.9385	-0.37463	0.951049	-1.6832
5469	5419	mdd	REACTOME_INTERLEUKIN_35_SIGNALLING	12	0.9335	-0.53361	0.951049	-1.7692
5470	5420	mdd	REACTOME_EICOSANOIDS	11	0.93374	-0.56743	0.951049	-1.78031
5471	5378	mdd	WANG_NEOPLASTIC_TRANSFORMATION_BY_CCND1_MYC	16	0.92765	-0.33522	0.952048	-1.33992
5472	5385	mdd	CROONQUIST_IL6_DEPRIVATION_UP	17	0.92881	-0.36358	0.952048	-1.42081
5473	5357	mdd	KEGG_MEDICUS_VARIANT_MUTATION_CAUSED_ABERRANT_DCTN1_TO_RETROGRADE_AXONAL_TRANSPORT	17	0.92535	-0.36954	0.952048	-1.538
5474	5386	mdd	WEIGEL_OXIDATIVE_STRESS_BY_TBH_AND_H2O2	35	0.92938	-0.25994	0.952048	-1.56099
5475	5560	mdd	LI_WILMS_TUMOR_VS_FETAL_KIDNEY_1_UP	170	0.95421	-0.13485	0.952048	-1.59467
5476	5455	mdd	REACTOME_RECRUITMENT_OF_NUMA_TO_MITOTIC_CENTROSOMES	87	0.93918	-0.16817	0.952048	-1.60398
5477	5439	mdd	PID_RHODOPSIN_PATHWAY	22	0.93584	-0.35207	0.952048	-1.61724
5478	5505	mdd	DARWICHE_PAPILLOMA_RISK_HIGH_UP	139	0.94641	-0.14504	0.952048	-1.64646
5479	5416	mdd	MAGRANGEAS_MULTIPLE_MYELOMA_IGLL_VS_IGLK_UP	38	0.93321	-0.26443	0.952048	-1.66284
5480	5541	mdd	SANA_TNF_SIGNALING_UP	80	0.95102	-0.20288	0.952048	-1.71126
5481	5537	mdd	MORI_EMU_MYC_LYMPHOMA_BY_ONSET_TIME_UP	101	0.95034	-0.18352	0.952048	-1.72815
5482	5426	mdd	PID_TRAIL_PATHWAY	26	0.93407	-0.29519	0.953047	-1.46631
5483	5499	mdd	REACTOME_CARBOXYTERMINAL_POST_TRANSLATIONAL_MODIFICATIONS_OF_TUBULIN	42	0.94515	-0.24405	0.953047	-1.48986
5484	5468	mdd	PARK_APL_PATHOGENESIS_DN	44	0.94098	-0.24064	0.953047	-1.5565
5485	5498	mdd	REACTOME_DISORDERS_OF_TRANSMEMBRANE_TRANSPORTERS	165	0.94513	-0.13024	0.953047	-1.59548
5486	5413	mdd	WP_COMPLEMENT_ACTIVATION	20	0.93308	-0.35278	0.953047	-1.62147
5487	5398	mdd	PURBEY_TARGETS_OF_CTBP1_AND_SATB1_UP	68	0.93151	-0.19382	0.953047	-1.63202
5488	5425	mdd	WANG_METHYLATED_IN_BREAST_CANCER	34	0.934	-0.29256	0.953047	-1.66152
5489	5522	mdd	REACTOME_NETRIN_1_SIGNALING	48	0.94812	-0.2557	0.953047	-1.75007
5490	5461	mdd	KEGG_CYTOSOLIC_DNA_SENSING_PATHWAY	51	0.9402	-0.27034	0.953047	-1.86373
5491	5549	mdd	KEGG_OLFACTORY_TRANSDUCTION	371	0.95281	-0.14053	0.953047	-2.6023
5492	5490	mdd	KEGG_MEDICUS_ENV_FACTOR_ZN_TO_ANTEROGRADE_AXONAL_TRANSPORT	18	0.94463	-0.40194	0.954046	-1.622
5493	5500	mdd	WP_AMPLIFICATION_AND_EXPANSION_OF_ONCOGENIC_PATHWAYS_AS_METASTATIC_TRAITS	17	0.94549	-0.42351	0.954046	-1.67047
5494	5474	mdd	JAEGER_METASTASIS_DN	243	0.94182	-0.11304	0.954046	-1.71405
5495	5495	mdd	REACTOME_INTERFERON_SIGNALING	254	0.945	-0.11293	0.954046	-1.7203
5496	5535	mdd	LINDGREN_BLADDER_CANCER_HIGH_RECURRENCE	45	0.94994	-0.26778	0.954046	-1.73929
5497	5536	mdd	WP_TH17_CELL_DIFFERENTIATION_PATHWAY	67	0.94996	-0.23304	0.954046	-1.83121
5498	5488	mdd	SANSOM_WNT_PATHWAY_REQUIRE_MYC	60	0.94452	-0.21577	0.955045	-1.65162
5499	5532	mdd	KEGG_ACUTE_MYELOID_LEUKEMIA	53	0.94943	-0.2464	0.955045	-1.66277
5500	5456	mdd	SUBTIL_PROGESTIN_TARGETS	32	0.93931	-0.29083	0.955045	-1.6666
5501	5436	mdd	KEGG_MEDICUS_REFERENCE_TLR5_NFKB_SIGNALING_PATHWAY	15	0.93566	-0.47154	0.955045	-1.81023
5502	5486	mdd	REACTOME_SYNTHESIS_OF_LEUKOTRIENES_LT_AND_EOXINS_EX	20	0.94356	-0.41166	0.955045	-1.83346
5503	5422	mdd	SCHAVOLT_TARGETS_OF_TP53_AND_TP63	14	0.93387	-0.41089	0.956044	-1.55805
5504	5431	mdd	KEGG_MEDICUS_PATHOGEN_SARS_COV_2_S_TO_ANGII_AT1R_NOX2_SIGNALING_PATHWAY	11	0.93448	-0.48541	0.956044	-1.59801
5505	5534	mdd	DIAZ_CHRONIC_MYELOGENOUS_LEUKEMIA_DN	108	0.9496	-0.17245	0.956044	-1.72226
5506	5565	mdd	LINDGREN_BLADDER_CANCER_CLUSTER_2B	349	0.9546	-0.099136	0.956044	-1.73509
5507	5478	mdd	WP_NON_GENOMIC_ACTIONS_OF_1_25_DIHYDROXYVITAMIN_D3	71	0.94243	-0.21365	0.956044	-1.74195
5508	5571	mdd	CHARAFE_BREAST_CANCER_BASAL_VS_MESENCHYMAL_UP	109	0.95506	-0.18107	0.956044	-1.7782
5509	5510	mdd	GRAESSMANN_RESPONSE_TO_MC_AND_SERUM_DEPRIVATION_DN	78	0.94698	-0.19189	0.957043	-1.6268
5510	5545	mdd	WP_CANCER_IMMUNOTHERAPY_BY_PD_1_BLOCKADE	23	0.95188	-0.39298	0.957043	-1.82667
5511	5546	mdd	PID_CD8_TCR_DOWNSTREAM_PATHWAY	63	0.95201	-0.26037	0.957043	-2.02628
5512	5483	mdd	REACTOME_GLUCURONIDATION	24	0.94324	-0.51751	0.957043	-2.44902
5513	5506	mdd	KEGG_MEDICUS_REFERENCE_CGAS_STING_SIGNALING_PATHWAY	16	0.94654	-0.83816	0.957043	-3.25028
5514	5410	mdd	WP_KREBS_CYCLE_DISORDERS	13	0.93272	-0.39356	0.958042	-1.43901
5515	5479	mdd	KEGG_EPITHELIAL_CELL_SIGNALING_IN_HELICOBACTER_PYLORI_INFECTION	64	0.94265	-0.19717	0.958042	-1.56737
5516	5564	mdd	SENESE_HDAC3_TARGETS_UP	435	0.95456	-0.086339	0.958042	-1.60161
5517	5562	mdd	ELVIDGE_HYPOXIA_BY_DMOG_UP	126	0.95431	-0.16161	0.958042	-1.73215
5518	5593	mdd	DODD_NASOPHARYNGEAL_CARCINOMA_UP	1474	0.95846	-0.0514	0.958042	-1.75002
5519	5553	mdd	WP_IL6_SIGNALING_PATHWAY	41	0.95298	-0.29403	0.958042	-1.78916
5520	5446	mdd	GRAHAM_NORMAL_QUIESCENT_VS_NORMAL_DIVIDING_UP	55	0.93689	-0.24546	0.958042	-1.79122
5521	5585	mdd	GAUSSMANN_MLL_AF4_FUSION_TARGETS_E_UP	89	0.9566	-0.20249	0.958042	-1.84085
5522	5543	mdd	REACTOME_ASPARTATE_AND_ASPARAGINE_METABOLISM	11	0.95134	-0.51433	0.959041	-1.64331
5523	5477	mdd	KEGG_PROPANOATE_METABOLISM	31	0.94235	-0.29855	0.959041	-1.68029
5524	5512	mdd	GAL_LEUKEMIC_STEM_CELL_UP	112	0.94713	-0.15875	0.959041	-1.6903
5525	5508	mdd	MATZUK_POSTIMPLANTATION_AND_POSTPARTUM	13	0.94664	-0.48598	0.959041	-1.70356
5526	5539	mdd	CUI_TCF21_TARGETS_DN	30	0.95079	-0.30662	0.959041	-1.70434
5527	5618	mdd	LEIN_CHOROID_PLEXUS_MARKERS	97	0.96243	-0.19122	0.959041	-1.71058
5528	5476	mdd	CROMER_TUMORIGENESIS_UP	52	0.94222	-0.23854	0.959041	-1.74365
5529	5531	mdd	REACTOME_INTEGRIN_CELL_SURFACE_INTERACTIONS	81	0.94937	-0.19923	0.959041	-1.75163
5530	5497	mdd	WP_FARNESOID_X_RECEPTOR_PATHWAY	19	0.94508	-0.39143	0.959041	-1.78351
5531	5517	mdd	WP_CELL_INTERACTIONS_OF_THE_PANCREATIC_CANCER_MICROENVIRONMENT	24	0.94758	-0.39283	0.959041	-1.85422
5532	5493	mdd	REACTOME_RESPONSE_OF_EIF2AK1_HRI_TO_HEME_DEFICIENCY	14	0.94485	-0.63188	0.959041	-2.31365
5533	5487	mdd	NABA_MATRISOME_POORLY_METASTATIC_MELANOMA_TUMOR_CELL_DERIVED	22	0.94432	-0.34128	0.96004	-1.59866
5534	5521	mdd	WP_GALANIN_RECEPTOR_PATHWAY	16	0.948	-0.43851	0.96004	-1.66537
5535	5652	mdd	WIERENGA_STAT5A_TARGETS_UP	185	0.96766	-0.14342	0.96004	-1.71591
5536	5529	mdd	REACTOME_GASTRIN_CREB_SIGNALLING_PATHWAY_VIA_PKC_AND_MAPK	17	0.94893	-0.42889	0.96004	-1.73392
5537	5524	mdd	REACTOME_IMMUNOREGULATORY_INTERACTIONS_BETWEEN_A_LYMPHOID_AND_A_NON_LYMPHOID_CELL	123	0.94833	-0.1809	0.96004	-2.04185
5538	5516	mdd	KEGG_MEDICUS_VARIANT_MUTATION_CAUSED_ABERRANT_HTT_TO_RETROGRADE_AXONAL_TRANSPORT	44	0.94753	-0.24158	0.961039	-1.59244
5539	5620	mdd	WAMUNYOKOLI_OVARIAN_CANCER_LMP_UP	253	0.96251	-0.11286	0.961039	-1.68844
5540	5491	mdd	PID_ENDOTHELIN_PATHWAY	62	0.94469	-0.22049	0.961039	-1.72971
5541	5580	mdd	HARRIS_BRAIN_CANCER_PROGENITORS	38	0.95597	-0.29212	0.961039	-1.7376
5542	5481	mdd	BONOME_OVARIAN_CANCER_POOR_SURVIVAL_UP	28	0.94309	-0.3373	0.961039	-1.7687
5543	5544	mdd	WP_ERBB_SIGNALING_PATHWAY	84	0.95144	-0.19917	0.961039	-1.78706
5544	5625	mdd	WP_IL_24_SIGNALING_PATHWAY	219	0.96316	-0.1317	0.961039	-1.80429
5545	5463	mdd	WP_RALA_DOWNSTREAM_REGULATED_GENES	12	0.94042	-0.43618	0.962038	-1.50858
5546	5515	mdd	GERHOLD_ADIPOGENESIS_UP	47	0.94748	-0.24209	0.962038	-1.62146
5547	5576	mdd	MEBARKI_HCC_PROGENITOR_WNT_UP_BLOCKED_BY_FZD8CRD	108	0.95576	-0.17655	0.962038	-1.76392
5548	5587	mdd	REACTOME_INTERLEUKIN_4_AND_INTERLEUKIN_13_SIGNALING	102	0.9573	-0.18655	0.962038	-1.77527
5549	5667	mdd	WP_NETWORK_MAP_OF_SARS_COV_2_SIGNALING_PATHWAY	209	0.9697	-0.1434	0.962038	-1.81782
5550	5502	mdd	REACTOME_NEGATIVE_REGULATION_OF_TCF_DEPENDENT_SIGNALING_BY_WNT_LIGAND_ANTAGONISTS	15	0.94603	-0.46991	0.962038	-1.8306
5551	5533	mdd	KEGG_MEDICUS_REFERENCE_TGFA_EGFR_RAS_ERK_SIGNALING_PATHWAY	14	0.94949	-0.49539	0.962038	-1.85369
5552	5608	mdd	REACTOME_INTERLEUKIN_10_SIGNALING	42	0.96091	-0.31201	0.962038	-1.95474
5553	5526	mdd	WP_LEUCINE_ISOLEUCINE_AND_VALINE_METABOLISM	21	0.94854	-0.32519	0.963037	-1.47912
5554	5558	mdd	KEGG_MEDICUS_REFERENCE_PROMOTION_OF_MICROTUBULE_GROWTH	21	0.95407	-0.37922	0.963037	-1.67184
5555	5559	mdd	WP_PANCREATIC_ADENOCARCINOMA_PATHWAY	82	0.9542	-0.20042	0.963037	-1.73722
5556	5584	mdd	WP_PRIMARY_FOCAL_SEGMENTAL_GLOMERULOSCLEROSIS_FSGS	70	0.95657	-0.21757	0.963037	-1.73857
5557	5607	mdd	BONOME_OVARIAN_CANCER_SURVIVAL_OPTIMAL_DEBULKING	218	0.9603	-0.12816	0.963037	-1.81506
5558	5578	mdd	TSAI_DNAJB4_TARGETS_UP	13	0.95579	-0.54364	0.963037	-1.91059
5559	5557	mdd	SMID_BREAST_CANCER_RELAPSE_IN_BRAIN_UP	35	0.9537	-0.28627	0.964036	-1.61468
5560	5433	mdd	WP_DEVELOPMENT_AND_HETEROGENEITY_OF_THE_ILC_FAMILY	32	0.93534	-0.29956	0.964036	-1.74458
5561	5550	mdd	JOHANSSON_BRAIN_CANCER_EARLY_VS_LATE_DN	42	0.95287	-0.27793	0.964036	-1.79611
5562	5561	mdd	OKUMURA_INFLAMMATORY_RESPONSE_LPS	157	0.95423	-0.14881	0.964036	-1.80298
5563	5469	mdd	LY_AGING_MIDDLE_UP	12	0.94122	-0.53072	0.964036	-1.85153
5564	5563	mdd	NIKOLSKY_BREAST_CANCER_16P13_AMPLICON	106	0.95452	-0.42966	0.964036	-4.48511
5565	5494	mdd	REACTOME_BRANCHED_CHAIN_AMINO_ACID_CATABOLISM	20	0.94491	-0.34101	0.965035	-1.5045
5566	5570	mdd	KEGG_MEDICUS_REFERENCE_NON_HOMOLOGOUS_END_JOINING	13	0.95501	-0.50593	0.965035	-1.70466
5567	5656	mdd	ACEVEDO_LIVER_CANCER_DN	492	0.96788	-0.089699	0.965035	-1.79779
5568	5660	mdd	WP_PROSTAGLANDIN_SYNTHESIS_AND_REGULATION	45	0.96815	-0.29279	0.965035	-1.8388
5569	5509	mdd	KEGG_MEDICUS_REFERENCE_EGF_EGFR_RAS_RASSF1_SIGNALING_PATHWAY	11	0.94688	-0.57941	0.965035	-1.93308
5570	5519	mdd	SHIPP_DLBCL_CURED_VS_FATAL_UP	35	0.94772	-0.32027	0.965035	-1.93704
5571	5577	mdd	PID_FRA_PATHWAY	35	0.95577	-0.37162	0.965035	-2.2865
5572	5572	mdd	MCGARVEY_SILENCED_BY_METHYLATION_IN_COLON_CANCER	41	0.95535	-0.28184	0.966034	-1.73055
5573	5417	mdd	SCIBETTA_KDM5B_TARGETS_UP	18	0.93334	-0.4106	0.966034	-1.75949
5574	5612	mdd	MIKKELSEN_IPS_ICP_WITH_H3K4ME3_AND_H327ME3	115	0.96157	-0.17974	0.966034	-1.84259
5575	5566	mdd	FRIDMAN_SENESCENCE_UP	75	0.95488	-0.21686	0.966034	-1.86572
5576	5603	mdd	BOSCO_INTERFERON_INDUCED_ANTIVIRAL_MODULE	72	0.95983	-0.22312	0.966034	-1.89535
5577	5610	mdd	WUNDER_INFLAMMATORY_RESPONSE_AND_CHOLESTEROL_UP	61	0.96115	-0.25995	0.966034	-1.97222
5578	5520	mdd	CHESLER_BRAIN_HIGHEST_GENETIC_VARIANCE	33	0.94774	-0.3631	0.966034	-2.0471
5579	5485	mdd	REACTOME_INTERLEUKIN_15_SIGNALING	13	0.94325	-0.45068	0.967033	-1.6282
5580	5617	mdd	BOYAULT_LIVER_CANCER_SUBCLASS_G6_DN	19	0.96228	-0.41357	0.967033	-1.73574
5581	5582	mdd	CHIANG_LIVER_CANCER_SUBCLASS_PROLIFERATION_DN	166	0.95621	-0.13915	0.967033	-1.75253
5582	5626	mdd	ZWANG_CLASS_1_TRANSIENTLY_INDUCED_BY_EGF	451	0.96323	-0.091267	0.967033	-1.83557
5583	5602	mdd	WP_SOMATIC_SEX_DETERMINATION	13	0.95978	-0.53419	0.967033	-1.86149
5584	5597	mdd	REACTOME_RA_BIOSYNTHESIS_PATHWAY	21	0.9591	-0.45849	0.967033	-1.99223
5585	5591	mdd	REACTOME_PEPTIDE_LIGAND_BINDING_RECEPTORS	186	0.95789	-0.14994	0.967033	-2.08019
5586	5567	mdd	REACTOME_SYNTHESIS_OF_BILE_ACIDS_AND_BILE_SALTS_VIA_24_HYDROXYCHOLESTEROL	14	0.95492	-0.59791	0.967033	-2.19248
5587	5547	mdd	BIOCARTA_COMP_PATHWAY	18	0.95238	-0.40358	0.968032	-1.65619
5588	5552	mdd	MIKKELSEN_MCV6_LCP_WITH_H3K27ME3	25	0.95293	-0.34667	0.968032	-1.74316
5589	5650	mdd	SHAFFER_IRF4_MULTIPLE_MYELOMA_PROGRAM	32	0.96751	-0.35823	0.968032	-1.92932
5590	5575	mdd	WP_10Q11_21Q11_23_COPY_NUMBER_VARIATION_SYNDROME	56	0.95567	-0.27427	0.968032	-2.07672
5591	5548	mdd	REACTOME_SIGNALING_BY_LEPTIN	11	0.95238	-0.70983	0.968032	-2.22886
5592	5592	mdd	KEGG_MEDICUS_REFERENCE_TYPE_I_INTERFERON_TO_JAK_STAT_SIGNALING_PATHWAY	24	0.95818	-0.66636	0.968032	-3.37946
5593	5556	mdd	KEGG_MEDICUS_PATHOGEN_ESCHERICHIA_ESPT_TO_RAC_SIGNALING_PATHWAY	14	0.95351	-0.41985	0.969031	-1.59982
5594	5540	mdd	BLANCO_MELO_BRONCHIAL_EPITHELIAL_CELLS_INFLUENZA_A_INFECTION_UP	122	0.951	-0.15524	0.969031	-1.68402
5595	5600	mdd	TAKEDA_TARGETS_OF_NUP98_HOXA9_FUSION_8D_DN	176	0.95944	-0.13461	0.969031	-1.69036
5596	5604	mdd	REACTOME_GLYCOSPHINGOLIPID_CATABOLISM	31	0.95991	-0.33189	0.969031	-1.83075
5597	5569	mdd	REACTOME_P38MAPK_EVENTS	13	0.95499	-0.50186	0.969031	-1.83869
5598	5579	mdd	REACTOME_RHOH_GTPASE_CYCLE	35	0.95587	-0.32211	0.969031	-1.86676
5599	5635	mdd	WOO_LIVER_CANCER_RECURRENCE_UP	97	0.96528	-0.19681	0.969031	-1.88602
5600	5689	mdd	RODWELL_AGING_KIDNEY_NO_BLOOD_UP	196	0.97282	-0.152	0.969031	-2.00221
5601	5589	mdd	TUOMISTO_TUMOR_SUPPRESSION_BY_COL13A1_UP	18	0.95739	-0.49561	0.969031	-2.03606
5602	5573	mdd	BIOCARTA_ALK_PATHWAY	37	0.95556	-0.3002	0.97003	-1.79141
5603	5555	mdd	MCBRYAN_PUBERTAL_BREAST_6_7WK_DN	70	0.95326	-0.21998	0.97003	-1.81923
5604	5709	mdd	REACTOME_RNA_POLYMERASE_I_TRANSCRIPTION_INITIATION	43	0.9758	-0.2975	0.97003	-1.82617
5605	5676	mdd	REACTOME_SLC_TRANSPORTER_DISORDERS	92	0.97114	-0.20376	0.97003	-1.83416
5606	5525	mdd	REACTOME_ASSEMBLY_OF_COLLAGEN_FIBRILS_AND_OTHER_MULTIMERIC_STRUCTURES	59	0.94849	-0.24533	0.97003	-1.88971
5607	5632	mdd	REACTOME_G_ALPHA_Q_SIGNALLING_EVENTS	204	0.96363	-0.14057	0.97003	-1.93109
5608	5636	mdd	HOWLIN_CITED1_TARGETS_1_DN	36	0.96536	-0.33026	0.97003	-1.93111
5609	5623	mdd	KEGG_MEDICUS_REFERENCE_CORE_NER_REACTION	28	0.96301	-0.38125	0.97003	-1.94609
5610	5624	mdd	KEGG_RETINOL_METABOLISM	59	0.9631	-0.32894	0.97003	-2.50998
5611	5616	mdd	FUKUSHIMA_TNFSF11_TARGETS	16	0.96223	-0.43254	0.971029	-1.62513
5612	5614	mdd	WP_DRUG_INDUCTION_OF_BILE_ACID_PATHWAY	17	0.96194	-0.42013	0.971029	-1.70659
5613	5588	mdd	TANG_SENESCENCE_TP53_TARGETS_UP	33	0.95732	-0.31967	0.971029	-1.83613
5614	5629	mdd	KONDO_EZH2_TARGETS	206	0.96338	-0.13858	0.971029	-1.90421
5615	5551	mdd	LINDSTEDT_DENDRITIC_CELL_MATURATION_A	60	0.95293	-0.24654	0.971029	-1.94191
5616	5621	mdd	BEGUM_TARGETS_OF_PAX3_FOXO1_FUSION_DN	45	0.96282	-0.29438	0.971029	-1.94452
5617	5554	mdd	BURTON_ADIPOGENESIS_1	30	0.95312	-0.34933	0.971029	-2.00393
5618	5611	mdd	REACTOME_RNA_POLYMERASE_I_TRANSCRIPTION	46	0.96116	-0.26042	0.972028	-1.77435
5619	5590	mdd	SESTO_RESPONSE_TO_UV_C6	35	0.95766	-0.31747	0.972028	-1.84703
5620	5637	mdd	PETROVA_ENDOTHELIUM_LYMPHATIC_VS_BLOOD_DN	152	0.96559	-0.15395	0.972028	-1.86575
5621	5627	mdd	REACTOME_NOD1_2_SIGNALING_PATHWAY	33	0.96325	-0.35055	0.972028	-1.98059
5622	5586	mdd	REACTOME_INTERLEUKIN_20_FAMILY_SIGNALING	26	0.95672	-0.40455	0.972028	-2.04447
5623	5609	mdd	REACTOME_ANTIMICROBIAL_PEPTIDES	81	0.96114	-0.23695	0.972028	-2.26491
5624	5599	mdd	DARWICHE_SQUAMOUS_CELL_CARCINOMA_UP	138	0.95935	-0.15914	0.973027	-1.79716
5625	5642	mdd	WP_ANGIOTENSIN_II_RECEPTOR_TYPE_1_PATHWAY	25	0.96617	-0.4012	0.973027	-1.90125
5626	5675	mdd	STOSSI_RESPONSE_TO_ESTRADIOL	38	0.97108	-0.33509	0.973027	-1.93778
5627	5655	mdd	REACTOME_GLYCOSPHINGOLIPID_METABOLISM	40	0.96786	-0.31301	0.973027	-1.95284
5628	5613	mdd	WIERENGA_STAT5A_TARGETS_GROUP2	50	0.96194	-0.27985	0.973027	-1.98482
5629	5657	mdd	AIYAR_COBRA1_TARGETS_UP	36	0.9679	-0.37557	0.973027	-2.22094
5630	5598	mdd	PID_PRL_SIGNALING_EVENTS_PATHWAY	23	0.95922	-0.37231	0.974026	-1.76939
5631	5673	mdd	TAKEDA_TARGETS_OF_NUP98_HOXA9_FUSION_16D_DN	109	0.97095	-0.18479	0.974026	-1.81605
5632	5606	mdd	WP_ENTEROHEPATIC_CIRCULATION_OF_BILE_ACIDS	12	0.96026	-0.54159	0.974026	-1.86563
5633	5659	mdd	SHAFFER_IRF4_TARGETS_IN_ACTIVATED_B_LYMPHOCYTE	73	0.96798	-0.23148	0.974026	-1.86977
5634	5644	mdd	LEE_LIVER_CANCER_MYC_TGFA_UP	58	0.9667	-0.26183	0.974026	-1.95702
5635	5634	mdd	SU_THYMUS	18	0.96383	-0.4713	0.974026	-1.98038
5636	5646	mdd	WP_TAMOXIFEN_METABOLISM	21	0.9669	-0.47784	0.974026	-2.13847
5637	5574	mdd	REACTOME_CD28_DEPENDENT_VAV1_PATHWAY	11	0.9556	-0.50335	0.975025	-1.71421
5638	5496	mdd	REACTOME_SIGNALING_BY_PDGF	56	0.94505	-0.23991	0.975025	-1.85889
5639	5640	mdd	KAYO_CALORIE_RESTRICTION_MUSCLE_DN	78	0.96588	-0.21707	0.975025	-1.94612
5640	5583	mdd	TONKS_TARGETS_OF_RUNX1_RUNX1T1_FUSION_ERYTHROCYTE_DN	17	0.95626	-0.48399	0.975025	-2.04432
5641	5684	mdd	HARRIS_HYPOXIA	75	0.97205	-0.23788	0.975025	-2.06274
5642	5736	mdd	WP_NUCLEAR_RECEPTORS_META_PATHWAY	302	0.97993	-0.13063	0.975025	-2.10739
5643	5679	mdd	WP_EXTRAFOLLICULAR_AND_FOLLICULAR_B_CELL_ACTIVATION_BY_SARS_COV_2	69	0.97155	-0.27082	0.975025	-2.18823
5644	5594	mdd	REACTOME_INTERFERON_ALPHA_BETA_SIGNALING	77	0.95848	-0.26699	0.975025	-2.28956
5645	5605	mdd	REACTOME_RHO_GTPASES_ACTIVATE_IQGAPS	29	0.95996	-0.3143	0.976024	-1.7322
5646	5639	mdd	AMIT_SERUM_RESPONSE_120_MCF10A	63	0.96576	-0.24129	0.976024	-1.83873
5647	5664	mdd	WP_COVID_19_ADVERSE_OUTCOME_PATHWAY	13	0.96928	-0.51851	0.976024	-1.85974
5648	5581	mdd	WP_SEROTONIN_RECEPTOR_2_AND_ELK_SRF_GATA4_SIGNALING	18	0.95614	-0.44049	0.976024	-1.95937
5649	5663	mdd	WP_MET_IN_TYPE_1_PAPILLARY_RENAL_CELL_CARCINOMA	52	0.96899	-0.26737	0.976024	-1.98526
5650	5619	mdd	WP_BMP2_WNT4_FOXO1_PATHWAY_IN_PRIMARY_ENDOMETRIAL_STROMAL_CELL_DIFFERENTIATION	13	0.96245	-0.57076	0.976024	-2.04986
5651	5649	mdd	PID_INTEGRIN1_PATHWAY	64	0.96716	-0.25962	0.976024	-2.05289
5652	5647	mdd	WP_FOLATE_METABOLISM	67	0.96698	-0.263	0.976024	-2.1566
5653	5601	mdd	KEGG_MEDICUS_PATHOGEN_HIV_TAT_TO_TLR2_4_NFKB_SIGNALING_PATHWAY	17	0.95946	-0.74222	0.976024	-3.00236
5654	5658	mdd	REACTOME_MET_ACTIVATES_RAP1_AND_RAC1	11	0.96797	-0.54167	0.977023	-1.78035
5655	5633	mdd	BOQUEST_STEM_CELL_CULTURED_VS_FRESH_DN	30	0.96368	-0.34067	0.977023	-1.90765
5656	5702	mdd	HORIUCHI_WTAP_TARGETS_UP	273	0.9744	-0.13139	0.977023	-1.98504
5657	5665	mdd	DASU_IL6_SIGNALING_SCAR_DN	13	0.96938	-0.61133	0.977023	-2.06476
5658	5645	mdd	WP_RAC1_PAK1_P38_MMP2_PATHWAY	66	0.9668	-0.24456	0.977023	-2.08079
5659	5694	mdd	REACTOME_PHASE_4_RESTING_MEMBRANE_POTENTIAL	19	0.97336	-0.48448	0.977023	-2.08117
5660	5628	mdd	BIOCARTA_PTDINS_PATHWAY	22	0.96328	-0.46988	0.977023	-2.14964
5661	5631	mdd	ABBUD_LIF_SIGNALING_1_DN	23	0.96345	-0.38434	0.978022	-1.8123
5662	5654	mdd	JECHLINGER_EPITHELIAL_TO_MESENCHYMAL_TRANSITION_UP	65	0.96779	-0.25863	0.978022	-2.04602
5663	5704	mdd	LEE_AGING_MUSCLE_DN	39	0.97464	-0.34307	0.978022	-2.062
5664	5666	mdd	OZEN_MIR125B1_TARGETS	22	0.96951	-0.45155	0.978022	-2.07736
5665	5568	mdd	WP_GROWTH_FACTORS_AND_HORMONES_IN_BETA_CELL_PROLIFERATION	26	0.95499	-0.38129	0.978022	-2.09364
5666	5630	mdd	BAE_BRCA1_TARGETS_UP	60	0.96343	-0.23036	0.979021	-1.78198
5667	5595	mdd	BROWNE_HCMV_INFECTION_2HR_DN	47	0.95865	-0.26429	0.979021	-1.88232
5668	5653	mdd	ROZANOV_MMP14_TARGETS_SUBSET	31	0.96778	-0.35936	0.979021	-1.96483
5669	5674	mdd	WP_GLYCEROPHOSPHOLIPID_BIOSYNTHETIC_PATHWAY	26	0.97097	-0.39586	0.979021	-1.98888
5670	5708	mdd	FEVR_CTNNB1_TARGETS_UP	637	0.97536	-0.085352	0.979021	-1.99237
5671	5713	mdd	JOSEPH_RESPONSE_TO_SODIUM_BUTYRATE_DN	56	0.97638	-0.27632	0.979021	-1.99295
5672	5672	mdd	WP_GENES_CONTROLLING_NEPHROGENESIS	43	0.97078	-0.31922	0.979021	-2.031
5673	5686	mdd	CROONQUIST_STROMAL_STIMULATION_UP	49	0.9724	-0.29935	0.979021	-2.09278
5674	5739	mdd	SMID_BREAST_CANCER_RELAPSE_IN_BONE_DN	277	0.98017	-0.13744	0.979021	-2.13516
5675	5692	mdd	REACTOME_NRAGE_SIGNALS_DEATH_THROUGH_JNK	54	0.97333	-0.29578	0.979021	-2.17133
5676	5661	mdd	REACTOME_DECTIN_2_FAMILY	25	0.96826	-0.45734	0.979021	-2.2468
5677	5705	mdd	WP_MALE_STEROID_HORMONES_IN_CARDIOMYOCYTE_ENERGY_METABOLISM	12	0.97469	-0.55022	0.98002	-1.8255
5678	5648	mdd	WANG_TARGETS_OF_MLL_CBP_FUSION_UP	43	0.96706	-0.29247	0.98002	-1.93767
5679	5671	mdd	WP_MICRORNAS_IN_CARDIOMYOCYTE_HYPERTROPHY	80	0.97065	-0.22253	0.98002	-1.93806
5680	5683	mdd	PID_BMP_PATHWAY	39	0.97202	-0.3278	0.98002	-2.01861
5681	5733	mdd	YAO_TEMPORAL_RESPONSE_TO_PROGESTERONE_CLUSTER_6	71	0.97956	-0.25557	0.98002	-2.02618
5682	5668	mdd	REACTOME_INTERLEUKIN_6_FAMILY_SIGNALING	24	0.96977	-0.41014	0.98002	-2.05519
5683	5712	mdd	RIZKI_TUMOR_INVASIVENESS_3D_UP	185	0.97602	-0.15813	0.98002	-2.098
5684	5690	mdd	EINAV_INTERFERON_SIGNATURE_IN_CANCER	27	0.97289	-0.41383	0.98002	-2.11133
5685	5718	mdd	BLANCO_MELO_COVID19_BRONCHIAL_EPITHELIAL_CELLS_SARS_COV_2_INFECTION_UP	135	0.97671	-0.19601	0.98002	-2.13548
5686	5596	mdd	REACTOME_CYP2E1_REACTIONS	11	0.95867	-0.65625	0.98002	-2.23822
5687	5643	mdd	MATZUK_EARLY_ANTRAL_FOLLICLE	12	0.96625	-0.64325	0.98002	-2.30071
5688	5749	mdd	WP_METAPATHWAY_BIOTRANSFORMATION_PHASE_I_AND_II	177	0.98197	-0.18581	0.98002	-2.30226
5689	5622	mdd	GAVIN_FOXP3_TARGETS_CLUSTER_P7	82	0.96299	-0.20742	0.981019	-1.89888
5690	5685	mdd	REACTOME_MET_PROMOTES_CELL_MOTILITY	41	0.97233	-0.3004	0.981019	-1.92078
5691	5678	mdd	WP_NONALCOHOLIC_FATTY_LIVER_DISEASE	140	0.97138	-0.1711	0.981019	-1.98118
5692	5693	mdd	REACTOME_EICOSANOID_LIGAND_BINDING_RECEPTORS	13	0.97333	-0.57721	0.981019	-1.98154
5693	5722	mdd	SOGA_COLORECTAL_CANCER_MYC_UP	76	0.97721	-0.24064	0.981019	-2.07106
5694	5697	mdd	REACTOME_ION_CHANNEL_TRANSPORT	172	0.97358	-0.16442	0.981019	-2.08217
5695	5764	mdd	LIM_MAMMARY_STEM_CELL_DN	384	0.98331	-0.11562	0.981019	-2.0864
5696	5745	mdd	JINESH_BLEBBISHIELD_TRANSFORMED_STEM_CELL_SPHERES_DN	247	0.9812	-0.14331	0.981019	-2.09319
5697	5688	mdd	WP_ONCOSTATIN_M_SIGNALING_PATHWAY	56	0.97266	-0.29437	0.981019	-2.10412
5698	5615	mdd	SU_SALIVARY_GLAND	11	0.962	-0.63112	0.981019	-2.11291
5699	5651	mdd	PID_GMCSF_PATHWAY	35	0.9676	-0.38367	0.981019	-2.21789
5700	5662	mdd	SATO_SILENCED_BY_DEACETYLATION_IN_PANCREATIC_CANCER	38	0.96833	-0.31054	0.982018	-1.8806
5701	5703	mdd	YAUCH_HEDGEHOG_SIGNALING_PARACRINE_UP	129	0.97451	-0.18688	0.982018	-1.99565
5702	5734	mdd	BIOCARTA_PYK2_PATHWAY	27	0.97957	-0.41937	0.982018	-2.05723
5703	5681	mdd	KEGG_MEDICUS_REFERENCE_IL10_FAMILY_TO_JAK_STAT_SIGNALING_PATHWAY	13	0.97172	-0.59119	0.982018	-2.08923
5704	5695	mdd	KEGG_MEDICUS_REFERENCE_WNT_SIGNALING_MODULATION_LGR_RSPO	19	0.97336	-0.50426	0.982018	-2.14702
5705	5669	mdd	HUANG_FOXA2_TARGETS_DN	35	0.96991	-0.37509	0.982018	-2.16483
5706	5680	mdd	WP_OCTADECANOID_FORMATION_FROM_LINOLEIC_ACID	12	0.97161	-0.61887	0.982018	-2.16561
5707	5707	mdd	KEGG_NATURAL_KILLER_CELL_MEDIATED_CYTOTOXICITY	128	0.97497	-0.20476	0.982018	-2.21871
5708	5724	mdd	SAUL_SEN_MAYO	119	0.97805	-0.21178	0.982018	-2.22816
5709	5641	mdd	KEGG_MEDICUS_REFERENCE_TYPE_I_IFN_SIGNALING_PATHWAY	23	0.96588	-0.61727	0.982018	-3.07184
5710	5698	mdd	WP_CYTOSOLIC_DNA_SENSING_PATHWAY	68	0.97374	-0.2719	0.983017	-2.20636
5711	5809	mdd	REACTOME_DISEASES_ASSOCIATED_WITH_O_GLYCOSYLATION_OF_PROTEINS	60	0.99076	-0.33721	0.983017	-2.43404
5712	5706	mdd	MCBRYAN_PUBERTAL_BREAST_4_5WK_UP	242	0.9747	-0.13148	0.984016	-1.88741
5713	5716	mdd	GAVIN_PDE3B_TARGETS	20	0.97662	-0.45062	0.984016	-1.96466
5714	5721	mdd	HUANG_DASATINIB_SENSITIVITY_UP	74	0.97709	-0.25379	0.984016	-2.07569
5715	5726	mdd	YAO_TEMPORAL_RESPONSE_TO_PROGESTERONE_CLUSTER_1	62	0.97865	-0.28038	0.984016	-2.10735
5716	5748	mdd	WAMUNYOKOLI_OVARIAN_CANCER_GRADES_1_2_UP	124	0.98178	-0.19885	0.984016	-2.1161
5717	5778	mdd	REACTOME_O_LINKED_GLYCOSYLATION	101	0.98556	-0.23499	0.984016	-2.30281
5718	5638	mdd	GAJATE_RESPONSE_TO_TRABECTEDIN_UP	61	0.96573	-0.25654	0.985015	-1.96171
5719	5696	mdd	LEE_LIVER_CANCER_HEPATOBLAST	15	0.97342	-0.54677	0.985015	-2.08629
5720	5710	mdd	MARTIN_NFKB_TARGETS_UP	41	0.97581	-0.35181	0.985015	-2.17485
5721	5720	mdd	PID_P73PATHWAY	76	0.97677	-0.25255	0.985015	-2.2139
5722	5717	mdd	DASU_IL6_SIGNALING_SCAR_UP	30	0.97664	-0.41639	0.985015	-2.28564
5723	5759	mdd	MISSIAGLIA_REGULATED_BY_METHYLATION_UP	109	0.98263	-0.21446	0.986014	-2.16894
5724	5754	mdd	SCHAEFFER_PROSTATE_DEVELOPMENT_12HR_UP	102	0.98241	-0.22635	0.986014	-2.21589
5725	5741	mdd	WP_NRF2_PATHWAY	136	0.98057	-0.19709	0.986014	-2.24152
5726	5731	mdd	GROSS_HYPOXIA_VIA_HIF1A_UP	73	0.97919	-0.26689	0.986014	-2.27761
5727	5769	mdd	WP_INTEGRIN_MEDIATED_CELL_ADHESION	94	0.98406	-0.23572	0.986014	-2.29486
5728	5677	mdd	WP_STING_PATHWAY_IN_KAWASAKI_LIKE_DISEASE_AND_COVID_19	18	0.97133	-0.56793	0.986014	-2.39364
5729	5725	mdd	BERENJENO_ROCK_SIGNALING_NOT_VIA_RHOA_UP	28	0.97854	-0.44926	0.986014	-2.42181
5730	5756	mdd	KIM_LIVER_CANCER_POOR_SURVIVAL_UP	21	0.98245	-0.4236	0.987013	-1.85137
5731	5728	mdd	SMITH_TERT_TARGETS_DN	82	0.97895	-0.24424	0.987013	-2.12375
5732	5735	mdd	HINATA_NFKB_TARGETS_KERATINOCYTE_UP	83	0.97989	-0.24096	0.987013	-2.1278
5733	5740	mdd	MEBARKI_HCC_PROGENITOR_WNT_UP_CTNNB1_DEPENDENT_BLOCKED_BY_FZD8CRD	40	0.98025	-0.34392	0.987013	-2.17744
5734	5737	mdd	SCHOEN_NFKB_SIGNALING	31	0.98012	-0.39046	0.987013	-2.18236
5735	5751	mdd	LINDSTEDT_DENDRITIC_CELL_MATURATION_C	61	0.98212	-0.28654	0.987013	-2.19138
5736	5714	mdd	CAIRO_PML_TARGETS_BOUND_BY_MYC_UP	22	0.97653	-0.48709	0.987013	-2.3637
5737	5780	mdd	BROWNE_INTERFERON_RESPONSIVE_GENES	65	0.98626	-0.30684	0.987013	-2.41874
5738	5670	mdd	WP_PROXIMAL_TUBULE_TRANSPORT	55	0.97044	-0.25546	0.988012	-1.90066
5739	5711	mdd	CHIARADONNA_NEOPLASTIC_TRANSFORMATION_CDC25_DN	137	0.97582	-0.17157	0.988012	-1.96569
5740	5715	mdd	REACTOME_TERMINATION_OF_O_GLYCAN_BIOSYNTHESIS	22	0.97653	-0.48859	0.988012	-2.31194
5741	5687	mdd	REACTOME_CYTOCHROME_P450_ARRANGED_BY_SUBSTRATE_TYPE	62	0.97253	-0.3034	0.988012	-2.40396
5742	5700	mdd	CAIRO_HEPATOBLASTOMA_POOR_SURVIVAL	14	0.97413	-0.64312	0.988012	-2.49201
5743	5784	mdd	REACTOME_OLFACTORY_SIGNALING_PATHWAY	378	0.98675	-0.19514	0.988012	-3.86093
5744	5719	mdd	KEGG_MEDICUS_REFERENCE_TLR7_9_IRF7_SIGNALING_PATHWAY	17	0.97674	-0.94761	0.988012	-3.98774
5745	5682	mdd	LOPEZ_MESOTHELIOMA_SURVIVAL_WORST_VS_BEST_UP	12	0.97196	-0.59148	0.989011	-2.04049
5746	5742	mdd	KEGG_MEDICUS_REFERENCE_RETROGRADE_AXONAL_TRANSPORT	42	0.98086	-0.32496	0.989011	-2.16204
5747	5727	mdd	WP_PHYSICO_CHEMICAL_FEATURES_AND_TOXICITY_ASSOCIATED_PATHWAYS	63	0.97878	-0.279	0.989011	-2.16513
5748	5732	mdd	FOROUTAN_INTEGRATED_TGFB_EMT_DN	71	0.97943	-0.2612	0.989011	-2.17634
5749	5788	mdd	TURASHVILI_BREAST_LOBULAR_CARCINOMA_VS_DUCTAL_NORMAL_DN	81	0.98728	-0.25868	0.989011	-2.23896
5750	5765	mdd	WP_DIFFERENTIATION_OF_WHITE_AND_BROWN_ADIPOCYTE	25	0.98335	-0.46266	0.989011	-2.28013
5751	5744	mdd	WP_MIRNA_TARGETS_IN_ECM_AND_MEMBRANE_RECEPTORS	22	0.98117	-0.48779	0.989011	-2.28282
5752	5782	mdd	JINESH_BLEBBISHIELD_VS_LIVE_CONTROL_UP	303	0.98664	-0.13852	0.989011	-2.30645
5753	5767	mdd	REACTOME_O_LINKED_GLYCOSYLATION_OF_MUCINS	59	0.98392	-0.30031	0.989011	-2.371
5754	5813	mdd	WINTER_HYPOXIA_METAGENE	220	0.99129	-0.17178	0.989011	-2.37773
5755	5757	mdd	KOHN_EMT_EPITHELIAL	22	0.98252	-0.52658	0.989011	-2.42789
5756	5747	mdd	REACTOME_PARACETAMOL_ADME	29	0.98176	-0.45918	0.989011	-2.43315
5757	5755	mdd	REACTOME_INTERLEUKIN_6_SIGNALING	11	0.98241	-0.77696	0.989011	-2.48816
5758	5774	mdd	WP_OXIDATION_BY_CYTOCHROME_P450	60	0.98482	-0.35015	0.989011	-2.68882
5759	5691	mdd	WP_MAMMALIAN_DISORDER_OF_SEXUAL_DEVELOPMENT	24	0.97308	-0.43451	0.99001	-2.12807
5760	5795	mdd	REACTOME_RNA_POLYMERASE_I_PROMOTER_ESCAPE	28	0.98856	-0.41387	0.99001	-2.14832
5761	5743	mdd	TERAMOTO_OPN_TARGETS_CLUSTER_1	13	0.98093	-0.6314	0.99001	-2.20491
5762	5799	mdd	HOWLIN_PUBERTAL_MAMMARY_GLAND	61	0.98922	-0.31114	0.99001	-2.32562
5763	5730	mdd	REACTOME_AZATHIOPRINE_ADME	22	0.97915	-0.48587	0.99001	-2.33311
5764	5699	mdd	KEGG_MEDICUS_REFERENCE_EGF_EGFR_RAS_RALGDS_SIGNALING_PATHWAY	11	0.97388	-0.67764	0.99001	-2.35096
5765	5805	mdd	BLANCO_MELO_RESPIRATORY_SYNCYTIAL_VIRUS_INFECTION_A594_CELLS_UP	269	0.98957	-0.15573	0.99001	-2.35307
5766	5794	mdd	LEE_BMP2_TARGETS_UP	692	0.98805	-0.092859	0.99001	-2.36051
5767	5789	mdd	FURUKAWA_DUSP6_TARGETS_PCI35_UP	66	0.98744	-0.31493	0.99001	-2.47464
5768	5777	mdd	ICHIBA_GRAFT_VERSUS_HOST_DISEASE_D7_DN	37	0.9853	-0.41832	0.99001	-2.48496
5769	5746	mdd	MATZUK_OVULATION	15	0.98138	-0.65563	0.99001	-2.51628
5770	5701	mdd	WP_IL_5_SIGNALING_PATHWAY	34	0.9743	-0.4265	0.99001	-2.53035
5771	5781	mdd	KEGG_MEDICUS_REFERENCE_IFN_RIPK1_3_SIGNALING_PATHWAY	31	0.9864	-0.55069	0.99001	-3.04181
5772	5763	mdd	WP_H19_ACTION_RB_E2F1_SIGNALING_AND_CDK_BETA_CATENIN_ACTIVITY	13	0.9833	-0.64127	0.991009	-2.33285
5773	5811	mdd	RICKMAN_HEAD_AND_NECK_CANCER_E	75	0.99101	-0.27947	0.991009	-2.38679
5774	5807	mdd	ZHANG_RESPONSE_TO_IKK_INHIBITOR_AND_TNF_UP	214	0.98981	-0.17385	0.991009	-2.41087
5775	5791	mdd	REACTOME_ARACHIDONIC_ACID_METABOLISM	55	0.98753	-0.34361	0.991009	-2.51865
5776	5842	mdd	SMID_BREAST_CANCER_LUMINAL_B_DN	495	0.99505	-0.13026	0.991009	-2.65002
5777	5761	mdd	SEITZ_NEOPLASTIC_TRANSFORMATION_BY_8P_DELETION_DN	30	0.9831	-0.36966	0.992008	-1.99291
5778	5771	mdd	SHEDDEN_LUNG_CANCER_GOOD_SURVIVAL_A4	182	0.98444	-0.16792	0.992008	-2.21636
5779	5738	mdd	PEDERSEN_TARGETS_OF_611CTF_ISOFORM_OF_ERBB2	68	0.98014	-0.26901	0.992008	-2.32727
5780	5723	mdd	WP_PREGNANE_X_RECEPTOR_PATHWAY	31	0.9779	-0.42198	0.992008	-2.34941
5781	5786	mdd	VECCHI_GASTRIC_CANCER_ADVANCED_VS_EARLY_DN	129	0.98706	-0.21242	0.992008	-2.3533
5782	5766	mdd	HUANG_GATA2_TARGETS_UP	143	0.98338	-0.20536	0.992008	-2.35498
5783	5773	mdd	WP_FERROPTOSIS	60	0.98452	-0.30111	0.992008	-2.36359
5784	5816	mdd	LIU_COMMON_CANCER_GENES	58	0.99183	-0.31865	0.992008	-2.36411
5785	5804	mdd	WP_PROSTAGLANDIN_AND_LEUKOTRIENE_METABOLISM_IN_SENESCENCE_WP5321	32	0.9895	-0.44755	0.992008	-2.43685
5786	5797	mdd	MEISSNER_BRAIN_HCP_WITH_H3K4ME2_AND_H3K27ME3	55	0.98883	-0.32945	0.992008	-2.50466
5787	5750	mdd	BIOCARTA_DEATH_PATHWAY	27	0.982	-0.48242	0.992008	-2.51275
5788	5793	mdd	TURASHVILI_BREAST_LOBULAR_CARCINOMA_VS_LOBULAR_NORMAL_DN	67	0.98794	-0.30891	0.992008	-2.51903
5789	5836	mdd	WU_CELL_MIGRATION	169	0.99438	-0.20671	0.992008	-2.61896
5790	5812	mdd	WP_ADIPOGENESIS	128	0.99105	-0.23616	0.992008	-2.63558
5791	5803	mdd	BIOCARTA_ACTINY_PATHWAY	11	0.98949	-0.57712	0.993007	-1.94112
5792	5772	mdd	KEGG_MEDICUS_REFERENCE_BMP_SIGNALING_PATHWAY_BMP_ANTAGONIST	15	0.98451	-0.57347	0.993007	-2.20048
5793	5729	mdd	FARMER_BREAST_CANCER_CLUSTER_1	37	0.97895	-0.37181	0.993007	-2.32945
5794	5752	mdd	KANNAN_TP53_TARGETS_UP	54	0.9823	-0.30577	0.993007	-2.37463
5795	5779	mdd	HUMMERICH_SKIN_CANCER_PROGRESSION_UP	86	0.98608	-0.25346	0.993007	-2.37774
5796	5775	mdd	WP_PROSTAGLANDIN_AND_LEUKOTRIENE_METABOLISM_IN_SENESCENCE_WP5122	29	0.98515	-0.43639	0.993007	-2.40369
5797	5787	mdd	REACTOME_CYTOKINE_SIGNALING_IN_IMMUNE_SYSTEM	724	0.98726	-0.093917	0.993007	-2.40451
5798	5753	mdd	PARK_APL_PATHOGENESIS_UP	14	0.98237	-0.66746	0.993007	-2.41467
5799	5776	mdd	MARTINEZ_RESPONSE_TO_TRABECTEDIN_UP	64	0.98525	-0.30679	0.993007	-2.46352
5800	5762	mdd	MAHAJAN_RESPONSE_TO_IL1A_UP	72	0.98324	-0.28409	0.993007	-2.49545
5801	5834	mdd	GOLDRATH_ANTIGEN_RESPONSE	325	0.99423	-0.14587	0.993007	-2.52412
5802	5801	mdd	REACTOME_TRANSCRIPTIONAL_REGULATION_OF_TESTIS_DIFFERENTIATION	12	0.98929	-0.75717	0.993007	-2.64316
5803	5814	mdd	TURASHVILI_BREAST_LOBULAR_CARCINOMA_VS_DUCTAL_NORMAL_UP	63	0.99155	-0.35868	0.993007	-2.80442
5804	5760	mdd	NIKOLSKY_BREAST_CANCER_12Q24_AMPLICON	15	0.98298	-0.96324	0.993007	-3.67483
5805	5758	mdd	REACTOME_RNA_POLYMERASE_I_TRANSCRIPTION_TERMINATION	27	0.98256	-0.38075	0.994006	-2.1092
5806	5808	mdd	BLANCO_MELO_COVID19_SARS_COV_2_INFECTION_CALU3_CELLS_DN	17	0.98986	-0.54653	0.994006	-2.19065
5807	5810	mdd	REACTOME_ACTIVATION_OF_RAC1	11	0.9908	-0.71721	0.994006	-2.4279
5808	5792	mdd	WP_ALLOGRAFT_REJECTION	85	0.98786	-0.28376	0.994006	-2.58126
5809	5783	mdd	REACTOME_DEFECTIVE_GALNT3_CAUSES_HFTC	15	0.98667	-0.67081	0.994006	-2.61976
5810	5829	mdd	WP_CHOLESTASIS	19	0.99366	-0.6267	0.994006	-2.65776
5811	5768	mdd	WP_JAK_STAT_SIGNALING_IN_THE_REGULATION_OF_BETA_CELLS	34	0.98394	-0.45113	0.994006	-2.66634
5812	5827	mdd	ONDER_CDH1_SIGNALING_VIA_CTNNB1	77	0.99351	-0.32178	0.994006	-2.79266
5813	5785	mdd	HOLLERN_EMT_BREAST_TUMOR_DN	114	0.98695	-0.22312	0.995005	-2.30127
5814	5806	mdd	WP_PHYSIOLOGICAL_AND_PATHOLOGICAL_HYPERTROPHY_OF_THE_HEART	24	0.98964	-0.49033	0.995005	-2.38498
5815	5790	mdd	PID_IL27_PATHWAY	26	0.98751	-0.51385	0.995005	-2.58791
5816	5802	mdd	MA_RAT_AGING_UP	98	0.98946	-0.2654	0.995005	-2.66525
5817	5824	mdd	WP_AGE_RAGE_PATHWAY	63	0.99329	-0.34128	0.995005	-2.68015
5818	5832	mdd	FULCHER_INFLAMMATORY_RESPONSE_LECTIN_VS_LPS_UP	523	0.99408	-0.12246	0.995005	-2.68775
5819	5840	mdd	NABA_SECRETED_FACTORS	328	0.99477	-0.1787	0.995005	-3.15351
5820	5798	mdd	RICKMAN_TUMOR_DIFFERENTIATED_MODERATELY_VS_POORLY_UP	111	0.98904	-0.22926	0.996004	-2.39913
5821	5796	mdd	SENGUPTA_NASOPHARYNGEAL_CARCINOMA_WITH_LMP1_DN	148	0.98882	-0.20905	0.996004	-2.52172
5822	5819	mdd	KEGG_DORSO_VENTRAL_AXIS_FORMATION	24	0.99209	-0.53553	0.996004	-2.60066
5823	5826	mdd	KEGG_MEDICUS_REFERENCE_IL6_FAMILY_TO_JAK_STAT_SIGNALING_PATHWAY	25	0.99348	-0.55501	0.996004	-2.64565
5824	5821	mdd	WP_VITAMIN_D_RECEPTOR_PATHWAY	172	0.99235	-0.20129	0.996004	-2.7214
5825	5838	mdd	BIOCARTA_BIOPEPTIDES_PATHWAY	28	0.99449	-0.52903	0.996004	-2.81988
5826	5817	mdd	REACTOME_PHASE_II_CONJUGATION_OF_COMPOUNDS	107	0.99185	-0.27859	0.996004	-2.83284
5827	5852	mdd	LIANG_SILENCED_BY_METHYLATION_2	46	0.9961	-0.46909	0.996004	-3.11438
5828	5770	mdd	KIM_LIVER_CANCER_POOR_SURVIVAL_DN	41	0.98417	-0.36956	0.997003	-2.42353
5829	5841	mdd	HELLEBREKERS_SILENCED_DURING_TUMOR_ANGIOGENESIS	73	0.99486	-0.31277	0.997003	-2.58827
5830	5822	mdd	FOROUTAN_PRODRANK_TGFB_EMT_DN	78	0.99245	-0.29542	0.997003	-2.59659
5831	5825	mdd	WP_NUCLEAR_RECEPTORS_IN_LIPID_METABOLISM_AND_TOXICITY	33	0.99338	-0.4566	0.997003	-2.59996
5832	5831	mdd	VART_KSHV_INFECTION_ANGIOGENIC_MARKERS_UP	152	0.99389	-0.22872	0.997003	-2.75964
5833	5828	mdd	MORI_MATURE_B_LYMPHOCYTE_DN	69	0.99351	-0.33592	0.997003	-2.77887
5834	5818	mdd	WP_HAIR_FOLLICLE_DEVELOPMENT_CYTODIFFERENTIATION_PART_3_OF_3	86	0.99201	-0.30324	0.997003	-3.00326
5835	5854	mdd	WP_NEPHROTIC_SYNDROME	42	0.99643	-0.47513	0.997003	-3.0864
5836	5820	mdd	ROYLANCE_BREAST_CANCER_16Q_COPY_NUMBER_DN	24	0.99221	-0.76695	0.997003	-3.65482
5837	5800	mdd	WP_IL_19_SIGNALING_PATHWAY_MAP	28	0.98925	-0.46255	0.998002	-2.46606
5838	5833	mdd	WP_WNT_BETA_CATENIN_SIGNALING_PATHWAY_IN_LEUKEMIA	26	0.99421	-0.50236	0.998002	-2.50597
5839	5815	mdd	WP_NCRNAS_INVOLVED_IN_STAT3_SIGNALING_IN_HEPATOCELLULAR_CARCINOMA	13	0.99176	-0.70035	0.998002	-2.54178
5840	5830	mdd	BIOCARTA_NUCLEARRS_PATHWAY	34	0.99376	-0.46459	0.998002	-2.68515
5841	5849	mdd	NAKAJIMA_EOSINOPHIL	23	0.99573	-0.57374	0.998002	-2.72575
5842	5823	mdd	REACTOME_PHASE_I_FUNCTIONALIZATION_OF_COMPOUNDS	97	0.99293	-0.29221	0.998002	-2.82982
5843	5847	mdd	WP_PROSTAGLANDIN_SIGNALING	32	0.99555	-0.52898	0.998002	-2.96671
5844	5835	mdd	KEGG_MEDICUS_REFERENCE_HORMONE_LIKE_CYTOKINE_TO_JAK_STAT_SIGNALING_PATHWAY	17	0.99424	-0.71618	0.998002	-3.13361
5845	5869	mdd	NABA_MATRISOME	968	0.99917	-0.12251	0.998002	-3.63899
5846	5843	mdd	FOROUTAN_TGFB_EMT_DN	103	0.99511	-0.27579	0.999001	-2.64078
5847	5845	mdd	SERVITJA_LIVER_HNF1A_TARGETS_UP	133	0.99523	-0.24185	0.999001	-2.66413
5848	5837	mdd	SENESE_HDAC1_AND_HDAC2_TARGETS_UP	213	0.99447	-0.18608	0.999001	-2.67778
5849	5848	mdd	IVANOVA_HEMATOPOIESIS_LATE_PROGENITOR	461	0.99573	-0.13435	0.999001	-2.73389
5850	5853	mdd	TOOKER_GEMCITABINE_RESISTANCE_DN	115	0.99639	-0.26839	0.999001	-2.76646
5851	5839	mdd	DUTERTRE_ESTRADIOL_RESPONSE_6HR_DN	87	0.99473	-0.29241	0.999001	-2.78126
5852	5855	mdd	MOROSETTI_FACIOSCAPULOHUMERAL_MUSCULAR_DISTROPHY_DN	12	0.99689	-0.8261	0.999001	-2.78393
5853	5846	mdd	HOLLERN_SQUAMOUS_BREAST_TUMOR	170	0.99546	-0.23041	0.999001	-2.84885
5854	5844	mdd	YAO_TEMPORAL_RESPONSE_TO_PROGESTERONE_CLUSTER_8	47	0.99521	-0.40887	0.999001	-2.97181
5855	5860	mdd	KEGG_HEMATOPOIETIC_CELL_LINEAGE	81	0.99831	-0.33939	0.999001	-2.98788
5856	5856	mdd	OHGUCHI_LIVER_HNF4A_TARGETS_DN	157	0.99728	-0.24144	0.999001	-3.00215
5857	5861	mdd	BOQUEST_STEM_CELL_CULTURED_VS_FRESH_UP	388	0.99854	-0.16868	0.999001	-3.12758
5858	5851	mdd	REACTOME_TNFS_BIND_THEIR_PHYSIOLOGICAL_RECEPTORS	27	0.99583	-0.59731	0.999001	-3.25349
5859	5850	mdd	BERENJENO_TRANSFORMED_BY_RHOA_REVERSIBLY_DN	26	0.99574	-0.54649	1	-2.79092
5860	5866	mdd	BIOCARTA_AT1R_PATHWAY	26	0.99897	-0.62762	1	-3.15424
5861	5858	mdd	BOSCO_EPITHELIAL_DIFFERENTIATION_MODULE	60	0.99804	-0.40518	1	-3.20663
5862	5862	mdd	WP_HEPATITIS_C_AND_HEPATOCELLULAR_CARCINOMA	48	0.99863	-0.45313	1	-3.22808
5863	5868	mdd	WP_FOXP3_IN_COVID_19	13	0.99901	-0.91324	1	-3.31346
5864	5872	mdd	KEGG_MEDICUS_REFERENCE_CYTOKINE_JAK_STAT_SIGNALING_PATHWAY	42	0.99925	-0.5412	1	-3.47736
5865	5859	mdd	NABA_MATRISOME_ASSOCIATED	715	0.99818	-0.1338	1	-3.49044
5866	5865	mdd	ALTEMEIER_RESPONSE_TO_LPS_WITH_MECHANICAL_VENTILATION	120	0.99886	-0.31923	1	-3.54262
5867	5873	mdd	FLORIO_NEOCORTEX_BASAL_RADIAL_GLIA_UP	337	0.99962	-0.20039	1	-3.55222
5868	5867	mdd	TSAI_RESPONSE_TO_IONIZING_RADIATION	143	0.99898	-0.27827	1	-3.57208
5869	5875	mdd	FLORIO_HUMAN_NEOCORTEX	30	0.99984	-0.68678	1	-3.71082
5870	5857	mdd	WP_OVERVIEW_OF_PROINFLAMMATORY_AND_PROFIBROTIC_MEDIATORS	124	0.998	-0.34894	1	-4.07497
5871	5878	mdd	ONDER_CDH1_TARGETS_2_DN	440	0.99996	-0.20541	1	-4.2017
5872	5874	mdd	REACTOME_BIOLOGICAL_OXIDATIONS	210	0.99973	-0.29065	1	-4.21464
5873	5870	mdd	REACTOME_ASPIRIN_ADME	43	0.99921	-0.67163	1	-4.37212
5874	5877	mdd	REACTOME_DRUG_ADME	107	0.9999	-0.43437	1	-4.63569
5875	5876	mdd	KEGG_CYTOKINE_CYTOKINE_RECEPTOR_INTERACTION	249	0.9999	-0.30134	1	-4.73063
5876	5864	mdd	REACTOME_FORMATION_OF_THE_CORNIFIED_ENVELOPE	128	0.99879	-0.43846	1	-5.06091
5877	5863	mdd	KEGG_MEDICUS_REFERENCE_TYPE_II_INTERFERON_TO_JAK_STAT_SIGNALING_PATHWAY	21	0.99866	-1.1704	1	-5.52512
5878	5871	mdd	REACTOME_KERATINIZATION	216	0.99922	-0.41305	1	-6.38604

### Sheet: SCZ
gsr_rank	original_rank	trait	pathway_name	ngenes	p_value	beta_value	empirical_pval	std_effect_size
1	10	scz	NIKOLSKY_BREAST_CANCER_16Q24_AMPLICON	49	0.00012227	1.1615	0.000999001	8.13727
2	11	scz	NIKOLSKY_BREAST_CANCER_22Q13_AMPLICON	16	0.00023735	1.9081	0.000999001	7.3649
3	12	scz	NIKOLSKY_BREAST_CANCER_7P22_AMPLICON	36	0.00038837	1.1961	0.000999001	7.23063
4	1	scz	REACTOME_PHASE_2_PLATEAU_PHASE	14	1.6837e-07	1.7013	0.000999001	6.12161
5	3	scz	WP_15Q25_COPY_NUMBER_VARIATION	43	5.7184e-06	0.91013	0.000999001	5.91868
6	5	scz	REACTOME_PROTEIN_PROTEIN_INTERACTIONS_AT_SYNAPSES	77	1.2919e-05	0.58533	0.000999001	5.31001
7	4	scz	ZHENG_FOXP3_TARGETS_IN_T_LYMPHOCYTE_DN	34	9.3952e-06	0.85272	0.000999001	5.10928
8	2	scz	KEGG_MEDICUS_REFERENCE_CA2_ENTRY_VOLTAGE_GATED_CA2_CHANNEL	24	1.9054e-06	1.019	0.000999001	5.10633
9	7	scz	STARK_PREFRONTAL_CORTEX_22Q11_DELETION_UP	177	2.9472e-05	0.35868	0.000999001	5.05684
10	6	scz	REACTOME_NEURONAL_SYSTEM	381	1.8416e-05	0.24902	0.000999001	4.79579
11	9	scz	REACTOME_NEUREXINS_AND_NEUROLIGINS	51	5.9443e-05	0.64961	0.000999001	4.59934
12	8	scz	KEGG_CARDIAC_MUSCLE_CONTRACTION	67	5.6642e-05	0.55946	0.000999001	4.57253
13	18	scz	REACTOME_PHASE_0_RAPID_DEPOLARISATION	31	0.00083399	0.71963	0.000999001	3.96729
14	13	scz	HILLION_HMGA1B_TARGETS	78	0.00057919	0.42344	0.000999001	3.83337
15	15	scz	KEGG_HYPERTROPHIC_CARDIOMYOPATHY_HCM	78	0.00068277	0.40973	0.000999001	3.77499
16	22	scz	ULE_SPLICING_VIA_NOVA2	42	0.0012083	0.54113	0.000999001	3.65393
17	21	scz	REACTOME_SENSORY_PROCESSING_OF_SOUND	69	0.0011896	0.42185	0.000999001	3.58838
18	20	scz	KEGG_MEDICUS_REFERENCE_CARDIAC_TYPE_VGCC_RYR_SIGNALING	21	0.0010683	0.7627	0.000999001	3.56041
19	31	scz	BEGUM_TARGETS_OF_PAX3_FOXO1_FUSION_UP	55	0.0026242	0.46811	0.000999001	3.53384
20	23	scz	BLALOCK_ALZHEIMERS_DISEASE_DN	1104	0.0012528	0.10866	0.000999001	3.44474
21	32	scz	KEGG_MEDICUS_ENV_FACTOR_NNK_NNN_TO_RAS_ERK_SIGNALING_PATHWAY	18	0.0026574	0.76211	0.000999001	3.29976
22	43	scz	REACTOME_INTEGRATION_OF_ENERGY_METABOLISM	106	0.0038556	0.28301	0.000999001	2.96771
23	14	scz	BIOCARTA_PDZS_PATHWAY	15	0.0006399	0.92663	0.001998	3.61829
24	19	scz	KEGG_MEDICUS_REFERENCE_CA2_CAM_VGCC_RYR_SIGNALING_PATHWAY	11	0.00083619	1.1707	0.001998	3.61031
25	48	scz	VALK_AML_CLUSTER_1	25	0.004349	0.69191	0.001998	3.58824
26	17	scz	PEREZ_TP63_TARGETS	309	0.00080014	0.20481	0.001998	3.50991
27	16	scz	BIDUS_METASTASIS_UP	188	0.00072262	0.25755	0.001998	3.46902
28	33	scz	REACTOME_NR1H2_AND_NR1H3_MEDIATED_SIGNALING	46	0.0027669	0.48192	0.001998	3.36069
29	27	scz	KEGG_MEDICUS_REFERENCE_SKELETAL_TYPE_VGCC_RYR_SIGNALING	21	0.0018173	0.70657	0.001998	3.33226
30	44	scz	WP_SYNAPTIC_SIGNALING_PATHWAYS_ASSOCIATED_WITH_AUTISM_SPECTRUM_DISORDER	49	0.0041495	0.45447	0.001998	3.30142
31	34	scz	REACTOME_PRESYNAPTIC_DEPOLARIZATION_AND_CALCIUM_CHANNEL_OPENING	11	0.002855	0.99348	0.001998	3.17364
32	25	scz	KEGG_PROTEIN_EXPORT	22	0.0016047	0.68244	0.001998	3.17012
33	47	scz	REACTOME_NCAM1_INTERACTIONS	41	0.0042953	0.46398	0.001998	3.13343
34	42	scz	MCBRYAN_PUBERTAL_BREAST_5_6WK_DN	119	0.0038133	0.28434	0.001998	3.06163
35	49	scz	WP_COMMON_PATHWAYS_UNDERLYING_DRUG_ADDICTION	38	0.0053129	0.48879	0.001998	3.04009
36	37	scz	KINSEY_TARGETS_OF_EWSR1_FLII_FUSION_UP	1165	0.0031841	0.094607	0.001998	3.00588
37	38	scz	WP_MAPK_SIGNALING_PATHWAY	234	0.0032401	0.19922	0.001998	2.94531
38	69	scz	MILI_PSEUDOPODIA_CHEMOTAXIS_DN	383	0.0084389	0.14079	0.001998	2.81503
39	72	scz	KEGG_MAPK_SIGNALING_PATHWAY	255	0.0090424	0.16713	0.001998	2.61705
40	50	scz	ROVERSI_GLIOMA_COPY_NUMBER_UP	95	0.0054123	0.4015	0.002997	3.96422
41	40	scz	PIEPOLI_LGI1_TARGETS_UP	12	0.0034752	0.96289	0.002997	3.43197
42	26	scz	BIOCARTA_ERAD_PATHWAY	19	0.0017364	0.7795	0.002997	3.38102
43	24	scz	REACTOME_NCAM_SIGNALING_FOR_NEURITE_OUT_GROWTH	62	0.0015796	0.4138	0.002997	3.30601
44	68	scz	KEGG_MEDICUS_REFERENCE_N_GLYCAN_BIOSYNTHESIS	16	0.0084095	0.797	0.002997	3.21782
45	56	scz	REACTOME_NR1H3_NR1H2_REGULATE_GENE_EXPRESSION_LINKED_TO_CHOLESTEROL_TRANSPORT_AND_EFFLUX	36	0.0066271	0.51949	0.002997	3.15981
46	35	scz	GOBERT_OLIGODENDROCYTE_DIFFERENTIATION_DN	960	0.0029148	0.10609	0.002997	3.08754
47	30	scz	WP_NICOTINE_EFFECT_ON_DOPAMINERGIC_NEURONS	21	0.0024585	0.66074	0.002997	3.0868
48	53	scz	FOURNIER_ACINAR_DEVELOPMENT_EARLY_UP	18	0.006062	0.7103	0.002997	3.06941
49	59	scz	MIKKELSEN_MEF_ICP_WITH_H3K4ME3_AND_H3K27ME3	37	0.0071533	0.48846	0.002997	3.02472
50	51	scz	REACTOME_REGULATION_OF_INSULIN_SECRETION	77	0.005481	0.31942	0.002997	2.86496
51	70	scz	WP_MRNA_PROCESSING	119	0.008888	0.25865	0.002997	2.84668
52	41	scz	BRUINS_UVC_RESPONSE_EARLY_LATE	286	0.0038102	0.17085	0.002997	2.81193
53	77	scz	WP_ARRHYTHMOGENIC_RIGHT_VENTRICULAR_CARDIOMYOPATHY	69	0.009996	0.3174	0.002997	2.7185
54	55	scz	VERHAAK_GLIOBLASTOMA_PRONEURAL	147	0.0064018	0.22531	0.002997	2.6444
55	85	scz	ZWANG_EGF_PERSISTENTLY_DN	55	0.011076	0.33877	0.002997	2.43661
56	52	scz	REACTOME_SYNAPTIC_ADHESION_LIKE_MOLECULES	19	0.0059586	0.82258	0.003996	3.65053
57	29	scz	BURTON_ADIPOGENESIS_12	26	0.0022587	0.64517	0.003996	3.31024
58	76	scz	KEGG_ARRHYTHMOGENIC_RIGHT_VENTRICULAR_CARDIOMYOPATHY_ARVC	69	0.009996	0.3174	0.003996	2.70312
59	64	scz	MARTORIATI_MDM4_TARGETS_FETAL_LIVER_DN	474	0.0079788	0.12612	0.003996	2.66299
60	61	scz	IWANAGA_CARCINOGENESIS_BY_KRAS_PTEN_DN	318	0.0074822	0.15182	0.003996	2.63087
61	118	scz	REACTOME_SIGNALING_BY_NTRKS	131	0.017516	0.21375	0.003996	2.47016
62	92	scz	FINETTI_BREAST_CANCERS_KINOME_GRAY	15	0.012445	0.59582	0.003996	2.23336
63	80	scz	REACTOME_SIGNAL_REGULATORY_PROTEIN_FAMILY_INTERACTIONS	14	0.010235	0.89095	0.004995	3.4063
64	28	scz	WP_RETT_SYNDROME_CAUSING_GENES	41	0.0022327	0.51961	0.004995	3.32362
65	39	scz	REACTOME_ENDOGENOUS_STEROLS	25	0.0034619	0.66001	0.004995	3.27885
66	36	scz	KEGG_MEDICUS_ENV_FACTOR_ARSENIC_TO_ELECTRON_TRANSFER_IN_COMPLEX_IV	17	0.0030842	0.81515	0.004995	3.23694
67	45	scz	BILD_E2F3_ONCOGENIC_SIGNATURE	221	0.0041764	0.20006	0.004995	2.98207
68	62	scz	CREIGHTON_AKT1_SIGNALING_VIA_MTOR_UP	32	0.0075727	0.4932	0.004995	2.74981
69	81	scz	SCHAEFFER_SOX9_TARGETS_IN_PROSTATE_DEVELOPMENT_DN	44	0.010406	0.40449	0.004995	2.72314
70	71	scz	GEORGES_TARGETS_OF_MIR192_AND_MIR215	794	0.009001	0.097982	0.004995	2.47826
71	74	scz	REACTOME_SARS_COV_1_TARGETS_HOST_INTRACELLULAR_SIGNALLING_AND_REGULATORY_PATHWAYS	16	0.0094617	0.58387	0.004995	2.24932
72	106	scz	TCGA_GLIOBLASTOMA_COPY_NUMBER_DN	28	0.015293	0.62316	0.00599401	3.36791
73	46	scz	DAVICIONI_TARGETS_OF_PAX_FOXO1_FUSIONS_DN	61	0.0042169	0.4084	0.00599401	3.15748
74	89	scz	REACTOME_HIGHLY_CALCIUM_PERMEABLE_POSTSYNAPTIC_NICOTINIC_ACETYLCHOLINE_RECEPTORS	11	0.011815	0.90571	0.00599401	2.94405
75	65	scz	REACTOME_SIGNALING_BY_NTRK3_TRKC	17	0.0081245	0.73814	0.00599401	2.90134
76	57	scz	WP_VITAMIN_D_SENSITIVE_CALCIUM_SIGNALING_IN_DEPRESSION	34	0.00709	0.48648	0.00599401	2.84536
77	54	scz	HOUNKPE_HOUSEKEEPING_GENES	1061	0.0061678	0.092322	0.00599401	2.72145
78	142	scz	ZHAN_MULTIPLE_MYELOMA_MF_DN	40	0.020909	0.39975	0.00599401	2.66219
79	99	scz	BROWNE_HCMV_INFECTION_8HR_UP	91	0.014016	0.27728	0.00599401	2.63915
80	113	scz	REACTOME_CARDIAC_CONDUCTION	125	0.016873	0.23101	0.00599401	2.63381
81	73	scz	SETLUR_PROSTATE_CANCER_TMPRSS2_ERG_FUSION_UP	65	0.0092413	0.3255	0.00599401	2.63336
82	78	scz	SHIPP_DLBCL_VS_FOLLICULAR_LYMPHOMA_DN	37	0.010147	0.42041	0.00599401	2.57854
83	75	scz	UEDA_CENTRAL_CLOCK	81	0.0096365	0.26939	0.00599401	2.42156
84	58	scz	WP_OSTEOCLAST_SIGNALING	15	0.0071214	0.61578	0.00599401	2.36276
85	179	scz	AKL_HTLV1_INFECTION_UP	24	0.026015	0.42052	0.00599401	2.15025
86	82	scz	KEGG_ANTIGEN_PROCESSING_AND_PRESENTATION	79	0.010558	0.36473	0.00699301	3.33516
87	79	scz	REACTOME_PRESYNAPTIC_NICOTINIC_ACETYLCHOLINE_RECEPTORS	12	0.010158	0.94071	0.00699301	3.2647
88	60	scz	WU_ALZHEIMER_DISEASE_DN	18	0.0073282	0.70488	0.00699301	2.89188
89	93	scz	REACTOME_SIGNALING_BY_ERBB2_ECD_MUTANTS	15	0.012679	0.72375	0.00699301	2.73649
90	63	scz	MCLACHLAN_DENTAL_CARIES_DN	69	0.0079697	0.35074	0.00799201	2.89712
91	67	scz	MCCLUNG_CREB1_TARGETS_UP	89	0.0083779	0.30973	0.00799201	2.7854
92	95	scz	VANTVEER_BREAST_CANCER_BRCA1_DN	37	0.013011	0.42996	0.00799201	2.63841
93	84	scz	REACTOME_CHROMATIN_MODIFYING_ENZYMES	182	0.010986	0.19205	0.00799201	2.58369
94	86	scz	REACTOME_NGF_STIMULATED_TRANSCRIPTION	38	0.011219	0.41299	0.00799201	2.55636
95	107	scz	REACTOME_TRANSCRIPTIONAL_REGULATION_BY_NPAS4	32	0.015448	0.4112	0.00799201	2.39876
96	132	scz	PRAMOONJAGO_SOX4_TARGETS_DN	46	0.019766	0.32956	0.00799201	2.37926
97	94	scz	HATADA_METHYLATED_IN_LUNG_CANCER_DN	31	0.012871	0.40737	0.00799201	2.23733
98	110	scz	WP_5Q35_COPY_NUMBER_VARIATION	99	0.015837	0.30932	0.00899101	3.14231
99	66	scz	REACTOME_REDUCTION_OF_CYTOSOLIC_CA_LEVELS	11	0.0083338	0.98338	0.00899101	3.1287
100	108	scz	REACTOME_SIGNALING_BY_ERBB2_IN_CANCER	25	0.015498	0.55636	0.00899101	2.88964
101	87	scz	REACTOME_CONSTITUTIVE_SIGNALING_BY_EGFRVIII	15	0.011323	0.73566	0.00899101	2.84714
102	122	scz	SESTO_RESPONSE_TO_UV_C5	46	0.018026	0.35374	0.00899101	2.49093
103	159	scz	PID_IGF1_PATHWAY	28	0.023047	0.44938	0.00899101	2.43559
104	111	scz	MCBRYAN_PUBERTAL_BREAST_6_7WK_UP	177	0.016024	0.19357	0.00899101	2.42266
105	117	scz	REACTOME_VIRAL_INFECTION_PATHWAYS	656	0.017513	0.09539	0.00899101	2.39229
106	158	scz	HUTTMANN_B_CLL_POOR_SURVIVAL_DN	55	0.022855	0.31075	0.00899101	2.38546
107	112	scz	REACTOME_TP53_REGULATES_METABOLIC_GENES	80	0.01634	0.26736	0.00899101	2.33867
108	151	scz	REACTOME_REGULATION_OF_HOMOTYPIC_CELL_CELL_ADHESION	30	0.021986	0.35748	0.00899101	1.96122
109	135	scz	REACTOME_ACETYLCHOLINE_BINDING_AND_DOWNSTREAM_EVENTS	14	0.02001	0.76432	0.00999001	2.96173
110	109	scz	WP_4P16_3_COPY_NUMBER_VARIATION	28	0.015695	0.52097	0.00999001	2.75267
111	104	scz	REACTOME_SYNTHESIS_OF_BILE_ACIDS_AND_BILE_SALTS_VIA_27_HYDROXYCHOLESTEROL	15	0.014705	0.70263	0.00999001	2.71496
112	88	scz	MIKKELSEN_MCV6_HCP_WITH_H3K27ME3	410	0.011615	0.13035	0.00999001	2.59635
113	83	scz	KEGG_DILATED_CARDIOMYOPATHY	85	0.0108	0.2863	0.00999001	2.57341
114	115	scz	REACTOME_MUSCLE_CONTRACTION	193	0.017207	0.17806	0.00999001	2.51077
115	121	scz	KEGG_LONG_TERM_POTENTIATION	66	0.018006	0.30924	0.00999001	2.49851
116	101	scz	WP_SPLICING_FACTOR_NOVA_REGULATED_SYNAPTIC_PROTEINS	41	0.014346	0.39095	0.00999001	2.49705
117	102	scz	BROWNE_HCMV_INFECTION_48HR_DN	428	0.014573	0.12296	0.00999001	2.48562
118	91	scz	RODRIGUES_THYROID_CARCINOMA_POORLY_DIFFERENTIATED_DN	705	0.012009	0.098568	0.00999001	2.41035
119	105	scz	REACTOME_ZINC_TRANSPORTERS	15	0.014967	0.62905	0.00999001	2.33544
120	136	scz	WP_DISRUPTION_OF_POSTSYNAPTIC_SIGNALING_BY_CNV	30	0.020118	0.40463	0.00999001	2.31782
121	134	scz	MULLIGHAN_NPM1_SIGNATURE_3_DN	142	0.01999	0.19332	0.00999001	2.24947
122	123	scz	KEGG_TYPE_II_DIABETES_MELLITUS	45	0.018151	0.33725	0.00999001	2.22475
123	211	scz	REACTOME_POTASSIUM_CHANNELS	102	0.030656	0.20484	0.00999001	2.16413
124	217	scz	REACTOME_NUCLEAR_EVENTS_KINASE_AND_TRANSCRIPTION_FACTOR_ACTIVATION	59	0.031628	0.26996	0.00999001	2.11788
125	114	scz	BOYLAN_MULTIPLE_MYELOMA_PCA3_DN	62	0.016898	0.31474	0.010989	2.4377
126	161	scz	WANG_LMO4_TARGETS_UP	312	0.023559	0.12204	0.010989	2.13165
127	139	scz	BIOCARTA_EGF_PATHWAY	26	0.020409	0.50192	0.011988	2.61907
128	150	scz	ZHAN_MULTIPLE_MYELOMA_PR_DN	47	0.021875	0.34838	0.011988	2.47638
129	168	scz	REACTOME_RHOBTB2_GTPASE_CYCLE	22	0.024457	0.51084	0.011988	2.46229
130	100	scz	CASTELLANO_NRAS_TARGETS_DN	13	0.014224	0.67363	0.011988	2.4443
131	98	scz	KEGG_MEDICUS_REFERENCE_VGCC_CA2_APOPTOTIC_PATHWAY	20	0.01398	0.52494	0.011988	2.38485
132	116	scz	WP_S1P_RECEPTOR_SIGNAL_TRANSDUCTION	25	0.017234	0.47976	0.011988	2.37832
133	133	scz	REACTOME_RAB_REGULATION_OF_TRAFFICKING	110	0.019796	0.2225	0.011988	2.27681
134	131	scz	VICENT_METASTASIS_UP	13	0.019738	0.62102	0.011988	2.24247
135	119	scz	PURBEY_TARGETS_OF_CTBP1_NOT_SATB1_DN	354	0.017779	0.12187	0.011988	2.20661
136	193	scz	GRATIAS_RETINOBLASTOMA_16Q24	17	0.027573	0.65607	0.012987	2.77644
137	163	scz	KEGG_MEDICUS_REFERENCE_ANTIGEN_PROCESSING_AND_PRESENTATION_BY_MHC_CLASS_II_MOLECULES	13	0.023708	0.7415	0.012987	2.76421
138	97	scz	PID_VEGFR1_2_PATHWAY	67	0.013336	0.31314	0.012987	2.56491
139	103	scz	WP_TAR_SYNDROME	59	0.014692	0.3294	0.012987	2.42963
140	178	scz	REACTOME_SUMOYLATION_OF_TRANSCRIPTION_COFACTORS	41	0.025989	0.34994	0.012987	2.39767
141	90	scz	BIOCARTA_CDK5_PATHWAY	13	0.011908	0.67114	0.012987	2.32589
142	96	scz	WP_PRION_DISEASE_PATHWAY	31	0.013207	0.42617	0.012987	2.32134
143	140	scz	ZWANG_EGF_PERSISTENTLY_UP	28	0.020556	0.44407	0.012987	2.31656
144	126	scz	REACTOME_SARS_COV_INFECTIONS	386	0.019103	0.11868	0.012987	2.25879
145	156	scz	WP_TGF_BETA_SIGNALING_PATHWAY	125	0.022777	0.20063	0.012987	2.23061
146	165	scz	KEGG_MEDICUS_REFERENCE_CA2_PYK2_RAS_ERK_SIGNALING_PATHWAY	14	0.02389	0.56794	0.012987	2.14967
147	213	scz	KEGG_MEDICUS_VARIANT_AMPLIFIED_FGFR_TO_RAS_ERK_SIGNALING_PATHWAY	14	0.03072	0.53137	0.012987	2.03015
148	144	scz	BIOCARTA_NGF_PATHWAY	19	0.020916	0.57507	0.013986	2.50952
149	137	scz	LUI_THYROID_CANCER_PAX8_PPARG_UP	44	0.020261	0.36285	0.013986	2.33211
150	143	scz	KEGG_MEDICUS_VARIANT_MUTATION_INACTIVATED_FGF8_TO_RAS_ERK_SIGNALING_PATHWAY	14	0.020915	0.587	0.013986	2.26626
151	177	scz	WP_INHIBITION_OF_EXOSOME_BIOGENESIS_AND_SECRETION_BY_MANUMYCIN_A_IN_CRPC_CELLS	17	0.025916	0.53647	0.013986	2.25442
152	169	scz	WP_ENDODERM_DIFFERENTIATION	130	0.024914	0.19398	0.013986	2.23947
153	172	scz	SIG_IL4RECEPTOR_IN_B_LYPHOCYTES	27	0.02543	0.38582	0.013986	2.07476
154	257	scz	DARWICHE_PAPILLOMA_RISK_LOW_DN	155	0.03907	0.15294	0.013986	1.96268
155	128	scz	REACTOME_SIGNALING_BY_PDGFRA_TRANSMEMBRANE_JUXTAMEMBRANE_AND_KINASE_DOMAIN_MUTANTS	11	0.019381	0.74538	0.014985	2.39896
156	204	scz	BERENJENO_TRANSFORMED_BY_RHOA_REVERSIBLY_DN	26	0.02942	0.46218	0.014985	2.39259
157	180	scz	WANG_LSD1_TARGETS_DN	33	0.026233	0.40549	0.014985	2.31643
158	181	scz	WP_TARGET_OF_RAPAMYCIN_SIGNALING	35	0.026351	0.3962	0.014985	2.31516
159	120	scz	REACTOME_CGMP_EFFECTS	15	0.01781	0.6298	0.014985	2.30601
160	147	scz	MARTINEZ_RB1_AND_TP53_TARGETS_DN	552	0.021677	0.10102	0.014985	2.27431
161	157	scz	KEGG_MEDICUS_REFERENCE_EGF_EGFR_RAS_RASSF1_SIGNALING_PATHWAY	11	0.022833	0.68053	0.014985	2.25042
162	170	scz	REACTOME_NITRIC_OXIDE_STIMULATES_GUANYLATE_CYCLASE	19	0.02509	0.52521	0.014985	2.22325
163	155	scz	PID_MAPK_TRK_PATHWAY	33	0.022681	0.38267	0.014985	2.22101
164	152	scz	REACTOME_VEGFR2_MEDIATED_CELL_PROLIFERATION	19	0.022103	0.49408	0.014985	2.18211
165	186	scz	PLASARI_TGFB1_SIGNALING_VIA_NFIC_1HR_DN	98	0.026622	0.22447	0.014985	2.16877
166	187	scz	WP_GENETIC_CAUSES_OF_PORTO_SINUSOIDAL_VASCULAR_DISEASE	30	0.026673	0.39866	0.014985	2.07259
167	183	scz	REACTOME_ADHERENS_JUNCTIONS_INTERACTIONS	51	0.026367	0.29181	0.014985	2.07049
168	266	scz	TIEN_INTESTINE_PROBIOTICS_2HR_DN	81	0.040604	0.20524	0.014985	1.95209
169	129	scz	WP_2Q11_2_COPY_NUMBER_VARIATION_SYNDROME	28	0.019591	0.60755	0.015984	3.32623
170	185	scz	PID_MYC_ACTIV_PATHWAY	77	0.026466	0.26675	0.015984	2.38621
171	130	scz	REACTOME_SIGNALING_BY_ALK	24	0.019619	0.49343	0.015984	2.30139
172	160	scz	LI_WILMS_TUMOR_VS_FETAL_KIDNEY_1_DN	153	0.023144	0.18535	0.015984	2.26051
173	138	scz	KEGG_MEDICUS_VARIANT_MUTATION_INACTIVATED_FGF17_TO_RAS_ERK_SIGNALING_PATHWAY	14	0.020327	0.58957	0.015984	2.15921
174	280	scz	REACTOME_SIGNALING_BY_CYTOSOLIC_FGFR1_FUSION_MUTANTS	17	0.042691	0.50859	0.015984	2.12645
175	214	scz	WP_MAPK_CASCADE	31	0.031071	0.35571	0.015984	2.0344
176	202	scz	WP_IL_2_SIGNALING_PATHWAY	36	0.029119	0.3503	0.015984	2.00913
177	145	scz	CUI_GLUCOSE_DEPRIVATION	56	0.020965	0.31378	0.016983	2.31409
178	146	scz	BIOCARTA_BIOPEPTIDES_PATHWAY	28	0.021327	0.44515	0.016983	2.28718
179	194	scz	REACTOME_NOTCH4_INTRACELLULAR_DOMAIN_REGULATES_TRANSCRIPTION	19	0.028332	0.47796	0.016983	2.19003
180	198	scz	WP_ALZHEIMER_39_S_DISEASE	246	0.028844	0.14005	0.016983	2.17987
181	141	scz	WP_BRAIN_DERIVED_NEUROTROPHIC_FACTOR_BDNF_SIGNALING_PATHWAY	129	0.020731	0.20128	0.016983	2.17037
182	154	scz	REACTOME_FORMATION_OF_THE_BETA_CATENIN_TCF_TRANSACTIVATING_COMPLEX	31	0.022446	0.39042	0.016983	2.13265
183	184	scz	KEGG_MEDICUS_REFERENCE_EGF_ERBB2_RAS_ERK_SIGNALING_PATHWAY	15	0.026456	0.54934	0.016983	2.11773
184	210	scz	REACTOME_REGULATION_OF_TP53_ACTIVITY_THROUGH_ACETYLATION	28	0.030514	0.38441	0.016983	2.08611
185	192	scz	KEGG_MEDICUS_VARIANT_MUTATION_CAUSED_ABERRANT_ABETA_TO_ELECTRON_TRANSFER_IN_COMPLEX_IV	16	0.027427	0.63253	0.017982	2.43361
186	125	scz	REACTOME_CIRCADIAN_CLOCK	66	0.018419	0.30598	0.017982	2.40915
187	148	scz	GENTILE_UV_RESPONSE_CLUSTER_D2	37	0.02172	0.39008	0.017982	2.30988
188	167	scz	WP_MESODERMAL_COMMITMENT_PATHWAY	135	0.024347	0.19665	0.017982	2.30252
189	173	scz	RAMALHO_STEMNESS_DN	65	0.025457	0.27846	0.017982	2.27831
190	205	scz	REACTOME_SIGNALING_BY_FGFR4_IN_DISEASE	11	0.029429	0.65863	0.017982	2.18072
191	182	scz	STAEGE_EWING_FAMILY_TUMOR	25	0.026362	0.4368	0.017982	2.13631
192	253	scz	MULLIGHAN_NPM1_MUTATED_SIGNATURE_1_DN	109	0.038546	0.18731	0.017982	2.06677
193	174	scz	KEGG_MEDICUS_PATHOGEN_HCV_CORE_TO_ERK_SIGNALING_PATHWAY	12	0.025606	0.55122	0.017982	1.83774
194	209	scz	KEGG_MEDICUS_REFERENCE_ELECTRON_TRANSFER_IN_COMPLEX_IV	15	0.030254	0.63826	0.018981	2.48355
195	190	scz	MARTORIATI_MDM4_TARGETS_NEUROEPITHELIUM_DN	144	0.027194	0.18952	0.018981	2.2609
196	175	scz	DACOSTA_UV_RESPONSE_VIA_ERCC3_COMMON_DN	434	0.025657	0.11002	0.018981	2.23826
197	149	scz	BROWNE_HCMV_INFECTION_1HR_DN	187	0.02186	0.16905	0.018981	2.22501
198	124	scz	MILI_PSEUDOPODIA_HAPTOTAXIS_UP	445	0.018177	0.11573	0.018981	2.20547
199	208	scz	REACTOME_SYNTHESIS_SECRETION_AND_INACTIVATION_OF_GLUCOSE_DEPENDENT_INSULINOTROPIC_POLYPEPTIDE_GIP	12	0.030189	0.61208	0.018981	2.18358
200	196	scz	DAVICIONI_RHABDOMYOSARCOMA_PAX_FOXO1_FUSION_DN	13	0.028671	0.62636	0.018981	2.1584
201	127	scz	NUYTTEN_EZH2_TARGETS_UP	945	0.019176	0.07913	0.018981	2.13176
202	218	scz	KEGG_ALZHEIMERS_DISEASE	136	0.032135	0.18912	0.018981	2.12712
203	197	scz	FRASOR_RESPONSE_TO_ESTRADIOL_DN	68	0.028778	0.25553	0.018981	2.06625
204	223	scz	BREDEMEYER_RAG_SIGNALING_VIA_ATM_NOT_VIA_NFKB_DN	37	0.032674	0.34749	0.018981	2.05012
205	318	scz	REACTOME_TP53_REGULATES_TRANSCRIPTION_OF_ADDITIONAL_CELL_CYCLE_GENES_WHOSE_EXACT_ROLE_IN_THE_P53_PATHWAY_REMAIN_UNCERTAIN	20	0.048137	0.41157	0.018981	1.93614
206	234	scz	KEGG_MEDICUS_REFERENCE_FLT3LG_FLT3_RAS_ERK_SIGNALING_PATHWAY	14	0.034859	0.51453	0.018981	1.93162
207	228	scz	ROYLANCE_BREAST_CANCER_16Q_COPY_NUMBER_UP	54	0.033434	0.45874	0.01998	3.49988
208	153	scz	REACTOME_TRANSMISSION_ACROSS_CHEMICAL_SYNAPSES	248	0.022124	0.14982	0.01998	2.22766
209	219	scz	QI_HYPOXIA_TARGETS_OF_HIF1A_AND_FOXA2	32	0.032157	0.37846	0.01998	2.2246
210	233	scz	BIOCARTA_NDKDYNAMIN_PATHWAY	17	0.034669	0.5189	0.01998	2.18657
211	231	scz	KOYAMA_SEMA3B_TARGETS_DN	325	0.034036	0.11565	0.01998	2.02213
212	294	scz	CHUNG_BLISTER_CYTOTOXICITY_DN	39	0.044117	0.29903	0.01998	1.91314
213	162	scz	BIOCARTA_AMAN_PATHWAY	15	0.023573	0.63671	0.020979	2.34118
214	235	scz	BIOCARTA_TRKA_PATHWAY	14	0.035115	0.58997	0.020979	2.22649
215	264	scz	REACTOME_SIGNALING_BY_NOTCH4	77	0.040547	0.23065	0.020979	2.00031
216	325	scz	SCHLOSSER_SERUM_RESPONSE_AUGMENTED_BY_MYC	100	0.049064	0.18221	0.020979	1.91626
217	166	scz	TANAKA_METHYLATED_IN_ESOPHAGEAL_CARCINOMA	97	0.024005	0.27588	0.021978	2.63811
218	171	scz	PETRETTO_HEART_MASS_QTL_CIS_DN	25	0.025238	0.44508	0.021978	2.23667
219	250	scz	WANG_METHYLATED_IN_BREAST_CANCER	34	0.037964	0.36792	0.021978	2.21527
220	216	scz	MOHANKUMAR_HOXA1_TARGETS_UP	364	0.031305	0.11162	0.021978	2.13003
221	207	scz	IKEDA_MIR30_TARGETS_UP	109	0.030028	0.20834	0.021978	2.08143
222	276	scz	WP_CALCIUM_REGULATION_IN_CARDIAC_CELLS	149	0.041924	0.16437	0.021978	1.99458
223	191	scz	KEGG_MEDICUS_VARIANT_EGF_OVEREXPRESSION_TO_RAS_ERK_SIGNALING_PATHWAY	14	0.02731	0.55066	0.021978	1.94876
224	269	scz	REACTOME_ACTIVATION_OF_BAD_AND_TRANSLOCATION_TO_MITOCHONDRIA	15	0.040968	0.44504	0.021978	1.71741
225	331	scz	REACTOME_PI3K_EVENTS_IN_ERBB2_SIGNALING	16	0.050536	0.59074	0.022977	2.48857
226	221	scz	REACTOME_SIGNALING_BY_FGFR1_IN_DISEASE	37	0.032375	0.3701	0.022977	2.26112
227	248	scz	REACTOME_PRE_NOTCH_EXPRESSION_AND_PROCESSING	48	0.037347	0.3096	0.022977	2.18876
228	240	scz	PID_ERBB1_RECEPTOR_PROXIMAL_PATHWAY	33	0.036168	0.37643	0.022977	2.18171
229	199	scz	WP_ALZHEIMER_39_S_DISEASE_AND_MIRNA_EFFECTS	246	0.028844	0.14005	0.022977	2.09535
230	206	scz	CAFFAREL_RESPONSE_TO_THC_8HR_5_DN	11	0.029523	0.64228	0.022977	2.09072
231	229	scz	REACTOME_HEME_SIGNALING	46	0.033579	0.32331	0.022977	2.08979
232	195	scz	ZHOU_INFLAMMATORY_RESPONSE_LIVE_DN	324	0.0284	0.11942	0.022977	2.06768
233	243	scz	SU_TESTIS	71	0.036843	0.24105	0.022977	2.04674
234	200	scz	KORKOLA_EMBRYONIC_CARCINOMA_VS_SEMINOMA_DN	20	0.028867	0.46499	0.022977	1.94518
235	188	scz	KEGG_MEDICUS_PATHOGEN_HTLV_1_TAX_TO_NFY_MEDIATED_TRANSCRIPTION	13	0.026721	0.72408	0.023976	2.48064
236	225	scz	REN_ALVEOLAR_RHABDOMYOSARCOMA_UP	95	0.032822	0.22463	0.023976	2.14754
237	255	scz	KEGG_GLYCOSPHINGOLIPID_BIOSYNTHESIS_LACTO_AND_NEOLACTO_SERIES	24	0.038752	0.42303	0.023976	2.13597
238	308	scz	REACTOME_INTERACTION_BETWEEN_L1_AND_ANKYRINS	30	0.046605	0.36632	0.023976	2.08988
239	212	scz	REACTOME_DOPAMINE_NEUROTRANSMITTER_RELEASE_CYCLE	19	0.030694	0.47507	0.023976	2.0371
240	259	scz	REACTOME_NUCLEOTIDE_EXCISION_REPAIR	108	0.039539	0.18126	0.023976	1.93697
241	328	scz	LANDEMAINE_LUNG_METASTASIS	20	0.049746	0.40993	0.023976	1.91576
242	274	scz	KEGG_MEDICUS_REFERENCE_BILE_ACID_BIOSYNTHESIS	14	0.041456	0.48236	0.023976	1.85258
243	189	scz	KONDO_PROSTATE_CANCER_HCP_WITH_H3K27ME3	86	0.026728	0.25067	0.024975	2.35446
244	203	scz	WP_STATIN_INHIBITION_OF_CHOLESTEROL_PRODUCTION	29	0.029382	0.42923	0.024975	2.24387
245	215	scz	REACTOME_RUNX1_REGULATES_GENES_INVOLVED_IN_MEGAKARYOCYTE_DIFFERENTIATION_AND_PLATELET_FUNCTION	35	0.031093	0.35529	0.024975	2.16397
246	295	scz	REACTOME_POU5F1_OCT4_SOX2_NANOG_ACTIVATE_GENES_RELATED_TO_PROLIFERATION	11	0.0444	0.6274	0.024975	2.14861
247	236	scz	HUTTMANN_B_CLL_POOR_SURVIVAL_UP	246	0.035395	0.13613	0.024975	2.08092
248	298	scz	REACTOME_RHOBTB_GTPASE_CYCLE	34	0.044615	0.33557	0.024975	2.00508
249	256	scz	WP_METABOLISM_OF_SPHINGOLIPIDS_IN_ER_AND_GOLGI_APPARATUS	21	0.039064	0.42868	0.024975	1.95311
250	224	scz	KIM_TIAL1_TARGETS	27	0.032817	0.3825	0.024975	1.92405
251	260	scz	WP_BILE_ACIDS_SYNTHESIS_AND_ENTEROHEPATIC_CIRCULATION	12	0.039793	0.51545	0.024975	1.79421
252	220	scz	REACTOME_SUMOYLATION_OF_TRANSCRIPTION_FACTORS	20	0.032248	0.41761	0.024975	1.78796
253	239	scz	WP_CLASSICAL_PATHWAY_OF_STEROIDOGENESIS_WITH_GLUCOCORTICOID_AND_MINERALOCORTICOID_METABOLISM	15	0.035836	0.6104	0.025974	2.35442
254	164	scz	IBRAHIM_NRF2_UP	475	0.023883	0.10264	0.025974	2.04488
255	287	scz	LOPEZ_TRANSLATION_VIA_FN1_SIGNALING	34	0.043212	0.34049	0.025974	2.03316
256	263	scz	REACTOME_NERVOUS_SYSTEM_DEVELOPMENT	537	0.040477	0.087343	0.025974	1.94558
257	222	scz	WP_HEMATOPOIETIC_STEM_CELL_GENE_REGULATION_BY_GABP_ALPHA_BETA_COMPLEX	20	0.032382	0.54777	0.026973	2.41324
258	258	scz	WP_INVOLVEMENT_OF_SECRETASE_IN_NEURODEGENERATIVE_DISEASES	16	0.039382	0.53594	0.026973	2.11843
259	241	scz	IVANOVA_HEMATOPOIESIS_STEM_CELL	176	0.036185	0.15956	0.026973	2.08023
260	230	scz	REACTOME_RAP1_SIGNALLING	16	0.033973	0.52171	0.026973	2.00802
261	226	scz	REACTOME_INFECTIOUS_DISEASE	840	0.032965	0.073558	0.026973	1.93457
262	245	scz	KEGG_MEDICUS_VARIANT_DUPLICATION_OR_MUTATION_ACTIVATED_FLT3_TO_RAS_ERK_SIGNALING_PATHWAY	13	0.036992	0.52519	0.026973	1.92927
263	324	scz	GOTZMANN_EPITHELIAL_TO_MESENCHYMAL_TRANSITION_UP	64	0.048803	0.23559	0.026973	1.91652
264	316	scz	KEGG_MEDICUS_VARIANT_AMPLIFIED_PDGFR_TO_RAS_ERK_SIGNALING_PATHWAY	13	0.047789	0.48796	0.026973	1.84892
265	344	scz	REACTOME_TBC_RABGAPS	40	0.052795	0.2696	0.026973	1.81272
266	314	scz	REACTOME_RHO_GTPASES_ACTIVATE_NADPH_OXIDASES	22	0.047363	0.38277	0.026973	1.73999
267	284	scz	WP_PDGFR_BETA_PATHWAY	28	0.043082	0.39526	0.027972	2.11232
268	227	scz	RUIZ_TNC_TARGETS_UP	138	0.033241	0.17519	0.027972	1.98454
269	261	scz	VALK_AML_WITH_EVI1	22	0.040099	0.42277	0.027972	1.97291
270	254	scz	WP_NSP1_FROM_SARS_COV_2_INHIBITS_TRANSLATION_INITIATION_IN_THE_HOST_CELL	14	0.038743	0.52726	0.027972	1.9578
271	232	scz	DEN_INTERACT_WITH_LCA5	24	0.034298	0.40786	0.027972	1.947
272	288	scz	REACTOME_KEAP1_NFE2L2_PATHWAY	118	0.043428	0.17743	0.027972	1.93357
273	265	scz	VERRECCHIA_RESPONSE_TO_TGFB1_C5	19	0.040574	0.44349	0.027972	1.92793
274	292	scz	APRELIKOVA_BRCA1_TARGETS	42	0.044051	0.29394	0.027972	1.86621
275	246	scz	REACTOME_SIGNAL_TRANSDUCTION_BY_L1	19	0.037162	0.45037	0.027972	1.83975
276	302	scz	REACTOME_TP53_REGULATES_TRANSCRIPTION_OF_DEATH_RECEPTORS_AND_LIGANDS	12	0.045175	0.51024	0.027972	1.83307
277	244	scz	REACTOME_PD_1_SIGNALING	20	0.036923	0.57085	0.028971	2.60559
278	270	scz	KEGG_NON_SMALL_CELL_LUNG_CANCER	52	0.041035	0.2961	0.028971	2.11929
279	297	scz	BIOCARTA_EDG1_PATHWAY	21	0.044539	0.42813	0.028971	2.00223
280	262	scz	PID_GLYPICAN_1PATHWAY	27	0.040111	0.39742	0.028971	1.99834
281	312	scz	CHOI_ATL_STAGE_PREDICTOR	39	0.047111	0.30569	0.028971	1.95454
282	267	scz	MARTINEZ_TP53_TARGETS_DN	556	0.040764	0.086243	0.028971	1.9031
283	238	scz	REACTOME_PRE_NOTCH_PROCESSING_IN_GOLGI	18	0.035598	0.46575	0.028971	1.86896
284	281	scz	CARRILLOREIXACH_MRS3_VS_LOWER_RISK_HEPATOBLASTOMA_DN	141	0.042775	0.17891	0.02997	2.08969
285	201	scz	REACTOME_SENSORY_PROCESSING_OF_SOUND_BY_OUTER_HAIR_CELLS_OF_THE_COCHLEA	49	0.029032	0.31457	0.02997	2.08127
286	336	scz	BIOCARTA_BARRESTIN_SRC_PATHWAY	16	0.051367	0.49263	0.02997	2.06427
287	320	scz	PID_REELIN_PATHWAY	28	0.048448	0.39104	0.02997	2.01344
288	242	scz	IVANOVA_HEMATOPOIESIS_STEM_CELL_LONG_TERM	196	0.036832	0.14692	0.02997	1.97032
289	279	scz	REACTOME_DNA_DAMAGE_RECOGNITION_IN_GG_NER	36	0.042611	0.33213	0.02997	1.90053
290	252	scz	GROSS_HYPOXIA_VIA_ELK3_ONLY_DN	43	0.038242	0.29459	0.02997	1.89618
291	301	scz	IKEDA_MIR30_TARGETS_DN	22	0.045145	0.41075	0.02997	1.88378
292	329	scz	REACTOME_PTEN_REGULATION	130	0.05007	0.156	0.02997	1.77039
293	343	scz	PID_PI3K_PLC_TRK_PATHWAY	36	0.052689	0.27706	0.02997	1.71757
294	304	scz	EPPERT_CE_HSC_LSC	35	0.045331	0.33437	0.030969	1.92927
295	332	scz	BIOCARTA_PTEN_PATHWAY	18	0.050696	0.46425	0.030969	1.92767
296	367	scz	REACTOME_DOWNSTREAM_SIGNAL_TRANSDUCTION	28	0.058534	0.35866	0.030969	1.9058
297	299	scz	MCBRYAN_PUBERTAL_TGFB1_TARGETS_UP	159	0.044794	0.1546	0.030969	1.901
298	307	scz	SESTO_RESPONSE_TO_UV_C2	50	0.046598	0.26796	0.030969	1.89692
299	268	scz	BIOCARTA_RACC_PATHWAY	11	0.040823	0.57966	0.030969	1.81618
300	354	scz	KEGG_MEDICUS_PATHOGEN_HBV_HBX_TO_RAS_ERK_SIGNALING_PATHWAY	13	0.054774	0.47085	0.030969	1.70263
301	365	scz	GARGALOVIC_RESPONSE_TO_OXIDIZED_PHOSPHOLIPIDS_GREEN_UP	26	0.057566	0.31334	0.030969	1.68662
302	326	scz	REACTOME_CONSTITUTIVE_SIGNALING_BY_LIGAND_RESPONSIVE_EGFR_CANCER_VARIANTS	19	0.049126	0.47864	0.031968	2.04088
303	247	scz	SHIN_B_CELL_LYMPHOMA_CLUSTER_9	17	0.037334	0.50606	0.031968	1.97359
304	286	scz	CHEN_LVAD_SUPPORT_OF_FAILING_HEART_DN	41	0.043152	0.28839	0.031968	1.8106
305	327	scz	BANDRES_RESPONSE_TO_CARMUSTIN_MGMT_48HR_DN	149	0.049676	0.14676	0.031968	1.75453
306	277	scz	REACTOME_SEMA3A_PAK_DEPENDENT_AXON_REPULSION	14	0.042097	0.52916	0.032967	1.94307
307	278	scz	WP_PATHWAYS_AFFECTED_IN_ADENOID_CYSTIC_CARCINOMA	55	0.042362	0.26373	0.032967	1.92378
308	313	scz	BURTON_ADIPOGENESIS_2	69	0.047176	0.22894	0.032967	1.8947
309	237	scz	ABBUD_LIF_SIGNALING_2_UP	13	0.035573	0.5313	0.032967	1.82722
310	285	scz	REACTOME_LGI_ADAM_INTERACTIONS	14	0.043106	0.56025	0.033966	2.04211
311	249	scz	HELLER_HDAC_TARGETS_SILENCED_BY_METHYLATION_DN	257	0.037572	0.12669	0.033966	1.90994
312	323	scz	HILLION_HMGA1_TARGETS	76	0.048775	0.2135	0.033966	1.83272
313	309	scz	LUND_SILENCED_BY_METHYLATION	14	0.04671	0.49819	0.033966	1.77133
314	425	scz	WP_ENDOMETRIAL_CANCER	60	0.068249	0.21867	0.033966	1.76111
315	340	scz	KEGG_MEDICUS_REFERENCE_KITLG_KIT_RAS_ERK_SIGNALING_PATHWAY	14	0.051934	0.46746	0.033966	1.75269
316	386	scz	REACTOME_RHOBTB1_GTPASE_CYCLE	22	0.061756	0.35486	0.033966	1.74219
317	272	scz	PID_P53_REGULATION_PATHWAY	55	0.041385	0.26962	0.034965	1.93864
318	290	scz	PID_IL2_1PATHWAY	54	0.04378	0.25623	0.034965	1.83071
319	362	scz	GROSS_HYPOXIA_VIA_ELK3_UP	195	0.056337	0.13404	0.034965	1.81852
320	289	scz	CAIRO_HEPATOBLASTOMA_CLASSES_UP	556	0.043537	0.084019	0.034965	1.79959
321	273	scz	JOHNSTONE_PARVB_TARGETS_3_DN	759	0.041405	0.073014	0.034965	1.78122
322	373	scz	RODRIGUES_NTN1_AND_DCC_TARGETS	29	0.059762	0.3318	0.034965	1.76419
323	305	scz	BOHN_PRIMARY_IMMUNODEFICIENCY_SYNDROM_DN	36	0.045447	0.30232	0.034965	1.7588
324	394	scz	KEGG_MEDICUS_PATHOGEN_HCMV_GB_TO_PDGFR_RAS_ERK_SIGNALING_PATHWAY	14	0.063443	0.43926	0.034965	1.73873
325	426	scz	REACTOME_NPAS4_REGULATES_EXPRESSION_OF_TARGET_GENES	20	0.068408	0.34736	0.034965	1.59534
326	291	scz	WP_CARDIAC_PROGENITOR_DIFFERENTIATION	51	0.043907	0.28375	0.035964	2.00197
327	342	scz	BIOCARTA_PDGF_PATHWAY	27	0.052396	0.38925	0.035964	1.9814
328	348	scz	BIOCARTA_NFAT_PATHWAY	51	0.053596	0.27005	0.035964	1.92395
329	351	scz	REACTOME_TRANSCRIPTIONAL_REGULATION_BY_MECP2	57	0.054537	0.24571	0.035964	1.8165
330	378	scz	NADERI_BREAST_CANCER_PROGNOSIS_UP	48	0.060617	0.24477	0.035964	1.78219
331	275	scz	KEGG_SPHINGOLIPID_METABOLISM	34	0.041659	0.31401	0.035964	1.75103
332	300	scz	WP_ATM_SIGNALING_IN_DEVELOPMENT_AND_DISEASE	39	0.044893	0.27216	0.035964	1.60317
333	418	scz	KYNG_DNA_DAMAGE_BY_4NQO_OR_UV	55	0.067034	0.26212	0.036963	1.96434
334	339	scz	REACTOME_N_GLYCAN_ANTENNAE_ELONGATION_IN_THE_MEDIAL_TRANS_GOLGI	26	0.051832	0.38558	0.036963	1.94707
335	176	scz	BUYTAERT_PHOTODYNAMIC_THERAPY_STRESS_UP	763	0.025895	0.081693	0.036963	1.94083
336	376	scz	KEGG_MEDICUS_REFERENCE_EGF_EGFR_PLCG_CALCINEURIN_SIGNALING_PATHWAY	16	0.060097	0.46302	0.036963	1.88064
337	283	scz	BROWNE_HCMV_INFECTION_14HR_UP	138	0.043038	0.16608	0.036963	1.83606
338	356	scz	REACTOME_RHOV_GTPASE_CYCLE	36	0.0554	0.29862	0.036963	1.82748
339	407	scz	HUMMEL_BURKITTS_LYMPHOMA_UP	39	0.065197	0.28469	0.036963	1.81883
340	341	scz	REACTOME_SIGNALING_BY_ALK_IN_CANCER	51	0.051936	0.25333	0.036963	1.81516
341	319	scz	KEGG_MEDICUS_PATHOGEN_HPV_E5_TO_EGFR_RAS_ERK_SIGNALING_PATHWAY	14	0.04837	0.48385	0.036963	1.80399
342	338	scz	REACTOME_SIGNALING_BY_NODAL	21	0.051764	0.39318	0.036963	1.80284
343	282	scz	SARTIPY_NORMAL_AT_INSULIN_RESISTANCE_UP	27	0.042784	0.37019	0.036963	1.77952
344	306	scz	REACTOME_ADRENALINE_NORADRENALINE_INHIBITS_INSULIN_SECRETION	28	0.046439	0.34458	0.036963	1.76823
345	330	scz	SENGUPTA_EBNA1_ANTICORRELATED	126	0.050074	0.15989	0.036963	1.73662
346	349	scz	SCHAEFFER_PROSTATE_DEVELOPMENT_AND_CANCER_BOX1_UP	14	0.054258	0.46138	0.036963	1.72845
347	411	scz	KEGG_PRIMARY_BILE_ACID_BIOSYNTHESIS	16	0.065806	0.4135	0.036963	1.69538
348	375	scz	WP_CANONICAL_AND_NON_CANONICAL_NOTCH_SIGNALING	27	0.059976	0.29677	0.036963	1.58871
349	317	scz	REACTOME_SIGNALING_BY_NTRK2_TRKB	25	0.047915	0.41462	0.037962	2.08148
350	251	scz	LIU_CMYB_TARGETS_UP	149	0.038201	0.16233	0.037962	1.89624
351	293	scz	GINESTIER_BREAST_CANCER_ZNF217_AMPLIFIED_DN	301	0.044076	0.11366	0.037962	1.86245
352	352	scz	REACTOME_REGULATION_OF_NPAS4_GENE_EXPRESSION	13	0.054666	0.4958	0.037962	1.78571
353	359	scz	PID_ERBB1_DOWNSTREAM_PATHWAY	101	0.056205	0.17334	0.037962	1.73337
354	392	scz	KEGG_BETA_ALANINE_METABOLISM	21	0.063172	0.35913	0.037962	1.71849
355	333	scz	LU_AGING_BRAIN_DN	138	0.050771	0.16607	0.038961	1.88746
356	406	scz	KEGG_MEDICUS_REFERENCE_AREG_EGFR_RAS_ERK_SIGNALING_PATHWAY	14	0.065003	0.43499	0.038961	1.69469
357	401	scz	STEARMAN_LUNG_CANCER_EARLY_VS_LATE_UP	116	0.064292	0.15385	0.038961	1.64955
358	353	scz	REACTOME_GRB2_EVENTS_IN_ERBB2_SIGNALING	16	0.054739	0.50659	0.03996	1.98174
359	369	scz	RIZ_ERYTHROID_DIFFERENTIATION_HEMGN	26	0.058799	0.38753	0.03996	1.94265
360	372	scz	REACTOME_SHC1_EVENTS_IN_ERBB2_SIGNALING	22	0.059586	0.41606	0.03996	1.91674
361	363	scz	WP_NON_SMALL_CELL_LUNG_CANCER	70	0.056885	0.22345	0.03996	1.90837
362	337	scz	REACTOME_EPHA_MEDIATED_GROWTH_CONE_COLLAPSE	28	0.05157	0.36618	0.03996	1.8958
363	335	scz	REACTOME_FORMATION_OF_PARAXIAL_MESODERM	63	0.051254	0.23651	0.03996	1.82639
364	366	scz	PID_TCR_PATHWAY	58	0.058387	0.2337	0.03996	1.81629
365	357	scz	REACTOME_PEPTIDE_HORMONE_BIOSYNTHESIS	13	0.05568	0.51953	0.03996	1.80027
366	350	scz	SIG_INSULIN_RECEPTOR_PATHWAY_IN_CARDIAC_MYOCYTES	49	0.054515	0.25329	0.03996	1.73982
367	420	scz	COLLIS_PRKDC_SUBSTRATES	15	0.067282	0.45041	0.03996	1.73078
368	361	scz	MCDOWELL_ACUTE_LUNG_INJURY_DN	41	0.056297	0.26792	0.03996	1.68196
369	321	scz	KEGG_MEDICUS_VARIANT_AMPLIFIED_EGFR_TO_RAS_ERK_SIGNALING_PATHWAY	13	0.048689	0.48764	0.03996	1.65839
370	526	scz	REACTOME_FORMATION_OF_INCISION_COMPLEX_IN_GG_NER	41	0.083272	0.21274	0.03996	1.39357
371	390	scz	PID_ERBB1_INTERNALIZATION_PATHWAY	39	0.062717	0.30621	0.040959	1.9098
372	334	scz	REACTOME_MITOCHONDRIAL_BIOGENESIS	66	0.051223	0.23794	0.040959	1.8793
373	429	scz	PID_LIS1_PATHWAY	27	0.068643	0.33013	0.040959	1.72454
374	410	scz	YU_MYC_TARGETS_DN	51	0.06567	0.23716	0.040959	1.71084
375	355	scz	COWLING_MYCN_TARGETS	39	0.055105	0.28983	0.040959	1.70355
376	384	scz	HOLLEMAN_PREDNISOLONE_RESISTANCE_B_ALL_UP	18	0.06163	0.40637	0.040959	1.68885
377	310	scz	RUAN_RESPONSE_TO_TNF_TROGLITAZONE_DN	36	0.046834	0.28072	0.040959	1.65251
378	315	scz	KRASNOSELSKAYA_ILF3_TARGETS_DN	43	0.047393	0.32262	0.041958	2.06786
379	311	scz	KANG_FLUOROURACIL_RESISTANCE_UP	19	0.046902	0.48918	0.041958	2.04473
380	391	scz	BIOCARTA_INSULIN_PATHWAY	20	0.062849	0.43277	0.041958	1.97825
381	385	scz	QI_PLASMACYTOMA_DN	92	0.061656	0.17989	0.041958	1.73242
382	271	scz	IBRAHIM_NRF1_UP	390	0.041255	0.097202	0.041958	1.70788
383	303	scz	GOLDRATH_HOMEOSTATIC_PROLIFERATION	134	0.045275	0.16169	0.042957	1.76803
384	398	scz	HOLLMANN_APOPTOSIS_VIA_CD40_DN	233	0.063936	0.11593	0.042957	1.75963
385	358	scz	PARENT_MTOR_SIGNALING_UP	513	0.056135	0.079261	0.042957	1.70949
386	451	scz	PEREZ_TP53_AND_TP63_TARGETS	180	0.071317	0.12284	0.042957	1.65438
387	379	scz	RIZKI_TUMOR_INVASIVENESS_3D_DN	242	0.060813	0.11006	0.042957	1.62629
388	322	scz	BOYAULT_LIVER_CANCER_SUBCLASS_G56_UP	11	0.048753	0.57479	0.043956	1.80595
389	347	scz	REACTOME_REGULATION_OF_PTEN_GENE_TRANSCRIPTION	57	0.05329	0.21934	0.043956	1.68116
390	489	scz	BIOCARTA_MET_PATHWAY	32	0.077173	0.28137	0.043956	1.66863
391	377	scz	REACTOME_CYTOCHROME_P450_ARRANGED_BY_SUBSTRATE_TYPE	62	0.060552	0.25973	0.044955	2.01171
392	368	scz	SAENZ_DETOX_PATHWAY_AND_CARCINOGENESIS_DN	15	0.058645	0.43534	0.044955	1.60367
393	460	scz	WP_GABA_RECEPTOR_SIGNALING	28	0.071912	0.33954	0.045954	1.79407
394	432	scz	HOLLEMAN_ASPARAGINASE_RESISTANCE_ALL_DN	22	0.069062	0.37443	0.045954	1.76266
395	428	scz	REACTOME_MYOGENESIS	29	0.068586	0.32638	0.045954	1.74474
396	440	scz	DAVICIONI_PAX_FOXO1_SIGNATURE_IN_ARMS_DN	18	0.070007	0.41145	0.045954	1.74003
397	434	scz	PID_RXR_VDR_PATHWAY	26	0.069269	0.34697	0.045954	1.73855
398	444	scz	HASLINGER_B_CLL_WITH_13Q14_DELETION	24	0.07028	0.37559	0.046953	1.85551
399	296	scz	WAKABAYASHI_ADIPOGENESIS_PPARG_RXRA_BOUND_8D	784	0.044486	0.071733	0.046953	1.77907
400	402	scz	DANG_REGULATED_BY_MYC_UP	65	0.064555	0.21621	0.046953	1.77572
401	381	scz	CHANDRAN_METASTASIS_UP	180	0.06106	0.13078	0.046953	1.68891
402	468	scz	MUELLER_PLURINET	282	0.073286	0.098167	0.046953	1.63898
403	501	scz	REACTOME_RECEPTOR_TYPE_TYROSINE_PROTEIN_PHOSPHATASES	16	0.078073	0.40944	0.046953	1.62397
404	483	scz	REACTOME_DNA_DOUBLE_STRAND_BREAK_RESPONSE	39	0.076139	0.24048	0.046953	1.53251
405	423	scz	REACTOME_POTENTIAL_THERAPEUTICS_FOR_SARS	91	0.067673	0.16528	0.046953	1.52332
406	598	scz	KEGG_MEDICUS_VARIANT_NOTCH_OVEREXPRESSION_TO_NOTCH_SIGNALING_PATHWAY	16	0.096721	0.3523	0.046953	1.51579
407	414	scz	KEGG_MEDICUS_REFERENCE_TLR7_8_9_IRF5_SIGNALING_PATHWAY	18	0.066539	0.62519	0.047952	2.72976
408	465	scz	REACTOME_INITIATION_OF_NUCLEAR_ENVELOPE_NE_REFORMATION	18	0.072769	0.43763	0.047952	1.89262
409	446	scz	REACTOME_RAS_ACTIVATION_UPON_CA2_INFLUX_THROUGH_NMDA_RECEPTOR	18	0.070809	0.42627	0.047952	1.80239
410	422	scz	BIOCARTA_PPARA_PATHWAY	52	0.067553	0.25127	0.047952	1.79227
411	345	scz	REACTOME_DEVELOPMENTAL_BIOLOGY	1126	0.053013	0.061565	0.047952	1.787
412	438	scz	REACTOME_GENERATION_OF_SECOND_MESSENGER_MOLECULES	29	0.06958	0.33903	0.047952	1.77977
413	499	scz	PID_SYNDECAN_3_PATHWAY	15	0.077538	0.45608	0.047952	1.76374
414	415	scz	RICKMAN_METASTASIS_UP	273	0.06657	0.10899	0.047952	1.75819
415	470	scz	REACTOME_SIGNALING_BY_FLT3_FUSION_PROTEINS	19	0.073571	0.40217	0.047952	1.75096
416	374	scz	MULLIGHAN_NPM1_MUTATED_SIGNATURE_2_DN	64	0.059851	0.2184	0.047952	1.67129
417	380	scz	KEGG_MEDICUS_VARIANT_MUTATION_ACTIVATED_KIT_TO_RAS_ERK_SIGNALING_PATHWAY	13	0.060936	0.45523	0.047952	1.65677
418	433	scz	VILLANUEVA_LIVER_CANCER_KRT19_UP	151	0.069218	0.13545	0.047952	1.63292
419	500	scz	NIKOLSKY_OVERCONNECTED_IN_BREAST_CANCER	21	0.077875	0.33789	0.047952	1.56756
420	412	scz	PID_NCADHERIN_PATHWAY	33	0.066026	0.33711	0.048951	1.89457
421	396	scz	PID_RET_PATHWAY	39	0.063658	0.29963	0.048951	1.82852
422	413	scz	LOPES_METHYLATED_IN_COLON_CANCER_DN	28	0.066324	0.34795	0.048951	1.77937
423	467	scz	REACTOME_SIGNALING_BY_PDGFR_IN_DISEASE	19	0.073054	0.40954	0.048951	1.75136
424	430	scz	PID_EPHA_FWDPATHWAY	33	0.068846	0.30785	0.048951	1.75068
425	346	scz	ASTON_MAJOR_DEPRESSIVE_DISORDER_DN	147	0.053056	0.1474	0.048951	1.71203
426	442	scz	KEGG_MEDICUS_REFERENCE_FLT3LG_FLT3_RAS_PI3K_SIGNALING_PATHWAY	15	0.070092	0.45013	0.048951	1.68675
427	478	scz	WP_TYPE_II_DIABETES_MELLITUS	19	0.075428	0.36782	0.048951	1.62076
428	397	scz	KEGG_MEDICUS_VARIANT_MUTATION_ACTIVATED_FGFR3_TO_RAS_ERK_SIGNALING_PATHWAY	15	0.063688	0.41472	0.048951	1.5462
429	409	scz	KEGG_MEDICUS_REFERENCE_NOTCH_SIGNALING_PATHWAY	13	0.065437	0.43082	0.048951	1.45761
430	458	scz	REACTOME_BLOOD_GROUP_SYSTEMS_BIOSYNTHESIS	21	0.071795	0.3701	0.04995	1.7599
431	364	scz	HAN_SATB1_TARGETS_UP	386	0.05755	0.094435	0.04995	1.70798
432	561	scz	KEGG_MEDICUS_REFERENCE_PP2A_AKT_SIGNALING_PATHWAY	18	0.089959	0.38646	0.04995	1.7058
433	449	scz	JIANG_AGING_CEREBRAL_CORTEX_UP	30	0.071169	0.29906	0.04995	1.63644
434	480	scz	WP_CODEINE_AND_MORPHINE_METABOLISM	14	0.075834	0.42364	0.04995	1.61694
435	521	scz	REACTOME_ACETYLCHOLINE_NEUROTRANSMITTER_RELEASE_CYCLE	16	0.082449	0.38613	0.04995	1.58987
436	405	scz	IVANOV_MUTATED_IN_COLON_CANCER	13	0.064759	0.45839	0.04995	1.58002
437	393	scz	BLANCO_MELO_MERS_COV_INFECTION_MCR5_CELLS_UP	229	0.063341	0.11606	0.0509491	1.65476
438	387	scz	CUI_TCF21_TARGETS_2_DN	750	0.061947	0.065603	0.0509491	1.61807
439	453	scz	NABA_PROTEOGLYCANS	33	0.071387	0.28597	0.0509491	1.60774
440	447	scz	DOUGLAS_BMI1_TARGETS_DN	291	0.071136	0.097733	0.0509491	1.56494
441	424	scz	DEMAGALHAES_AGING_UP	51	0.067973	0.2767	0.0519481	1.92536
442	382	scz	BIOCARTA_NOS1_PATHWAY	21	0.061426	0.40926	0.0519481	1.86193
443	403	scz	KIM_MYCN_AMPLIFICATION_TARGETS_UP	82	0.064684	0.19191	0.0519481	1.72757
444	383	scz	REACTOME_SIGNALING_BY_WNT	259	0.06161	0.10817	0.0519481	1.6974
445	452	scz	REACTOME_NUCLEAR_EVENTS_MEDIATED_BY_NFE2L2	91	0.071351	0.17665	0.0519481	1.68751
446	498	scz	ROSS_LEUKEMIA_WITH_MLL_FUSIONS	75	0.077534	0.18454	0.0519481	1.68555
447	492	scz	KEGG_MEDICUS_REFERENCE_TGFA_EGFR_RAS_ERK_SIGNALING_PATHWAY	14	0.077292	0.4085	0.0519481	1.52738
448	419	scz	VERRECCHIA_DELAYED_RESPONSE_TO_TGFB1	35	0.067226	0.25766	0.0519481	1.47028
449	443	scz	KEGG_MEDICUS_REFERENCE_EGF_EGFR_PLCG_CAMK_SIGNALING_PATHWAY	15	0.070243	0.46296	0.0529471	1.7927
450	388	scz	WP_ENERGY_METABOLISM	47	0.062281	0.26257	0.0529471	1.77
451	481	scz	REACTOME_NEGATIVE_REGULATION_OF_NOTCH4_SIGNALING	50	0.075966	0.23428	0.0529471	1.71921
452	400	scz	WP_NONALCOHOLIC_FATTY_LIVER_DISEASE	140	0.06414	0.14829	0.0529471	1.67962
453	471	scz	SWEET_KRAS_TARGETS_DN	55	0.07414	0.22022	0.0529471	1.67473
454	435	scz	RICKMAN_TUMOR_DIFFERENTIATED_MODERATELY_VS_POORLY_UP	110	0.069312	0.16284	0.0529471	1.65584
455	509	scz	REACTOME_HORMONE_LIGAND_BINDING_RECEPTORS	11	0.080005	0.48383	0.0529471	1.59911
456	462	scz	SCHLINGEMANN_SKIN_CARCINOGENESIS_TPA_UP	35	0.072424	0.28215	0.0539461	1.63976
457	514	scz	PAL_PRMT5_TARGETS_UP	179	0.081349	0.11398	0.0539461	1.55295
458	437	scz	DACOSTA_UV_RESPONSE_VIA_ERCC3_DN	805	0.069479	0.060838	0.0549451	1.67505
459	503	scz	KEGG_LEUKOCYTE_TRANSENDOTHELIAL_MIGRATION	106	0.078833	0.15947	0.0549451	1.65888
460	439	scz	DAZARD_RESPONSE_TO_UV_NHEK_DN	282	0.069753	0.10403	0.0549451	1.65489
461	457	scz	WP_SEROTONIN_RECEPTOR_4_6_7_AND_NR3C_SIGNALING	18	0.071671	0.39223	0.0549451	1.60575
462	466	scz	PID_PDGFRB_PATHWAY	122	0.072785	0.14746	0.0549451	1.58511
463	515	scz	KEGG_MEDICUS_REFERENCE_PDGF_PDGFR_RAS_ERK_SIGNALING_PATHWAY	16	0.0815	0.38132	0.0549451	1.50155
464	395	scz	REACTOME_ACTIVATION_OF_BH3_ONLY_PROTEINS	30	0.063544	0.29135	0.0549451	1.47807
465	404	scz	REACTOME_SARS_COV_2_INFECTION	275	0.064727	0.10331	0.0559441	1.65645
466	490	scz	REACTOME_SYNTHESIS_OF_BILE_ACIDS_AND_BILE_SALTS	34	0.077174	0.27704	0.0559441	1.6286
467	545	scz	WP_OVERVIEW_OF_NANOPARTICLE_EFFECTS	18	0.086857	0.35539	0.0559441	1.5621
468	464	scz	KEGG_MEDICUS_REFERENCE_EREG_EGFR_RAS_ERK_SIGNALING_PATHWAY	14	0.072676	0.41791	0.0559441	1.53111
469	555	scz	PID_HIF1A_PATHWAY	15	0.08846	0.37133	0.0559441	1.41631
470	504	scz	RIZ_ERYTHROID_DIFFERENTIATION_APOBEC2	25	0.078861	0.35416	0.0569431	1.77365
471	456	scz	WP_TRIACYLGLYCERIDE_SYNTHESIS	20	0.071628	0.39381	0.0569431	1.77079
472	371	scz	DAVICIONI_MOLECULAR_ARMS_VS_ERMS_UP	303	0.0594	0.10223	0.0569431	1.66363
473	479	scz	POMEROY_MEDULLOBLASTOMA_PROGNOSIS_UP	44	0.075663	0.25069	0.0569431	1.6266
474	450	scz	ZHENG_FOXP3_TARGETS_IN_T_LYMPHOCYTE_UP	12	0.071305	0.49102	0.0569431	1.62383
475	408	scz	FIGUEROA_AML_METHYLATION_CLUSTER_3_UP	148	0.065236	0.14766	0.0579421	1.7281
476	360	scz	KIM_ALL_DISORDERS_CALB1_CORR_UP	499	0.056281	0.083599	0.0579421	1.68381
477	543	scz	SMID_BREAST_CANCER_RELAPSE_IN_BRAIN_DN	74	0.086514	0.18485	0.0579421	1.65729
478	488	scz	BURTON_ADIPOGENESIS_8	71	0.077038	0.1883	0.0579421	1.63254
479	556	scz	REACTOME_NUCLEOTIDE_BIOSYNTHESIS	12	0.088579	0.46527	0.0579421	1.59084
480	427	scz	KEGG_MEDICUS_REFERENCE_EGF_EGFR_RAS_PI3K_SIGNALING_PATHWAY	15	0.068502	0.42524	0.0579421	1.57595
481	472	scz	ROSS_AML_WITH_MLL_FUSIONS	72	0.074226	0.19294	0.0579421	1.55943
482	448	scz	KEGG_MEDICUS_VARIANT_BCR_ABL_FUSION_KINASE_TO_RAS_ERK_SIGNALING_PATHWAY	13	0.071168	0.4245	0.0579421	1.43783
483	469	scz	REACTOME_NEUROTRANSMITTER_RECEPTORS_AND_POSTSYNAPTIC_SIGNAL_TRANSMISSION	188	0.073319	0.12466	0.0589411	1.73211
484	459	scz	SESTO_RESPONSE_TO_UV_C0	98	0.07189	0.16803	0.0589411	1.57378
485	602	scz	HOFFMANN_LARGE_TO_SMALL_PRE_BII_LYMPHOCYTE_DN	58	0.096967	0.19819	0.0589411	1.50413
486	496	scz	WP_SMITH_MAGENIS_AND_POTOCKI_LUPSKI_SYNDROME_COPY_NUMBER_VARIATION	143	0.077513	0.13408	0.0589411	1.50179
487	523	scz	KEGG_MEDICUS_REFERENCE_RIG_I_IRF7_3_SIGNALING_PATHWAY	23	0.082812	0.53405	0.0599401	2.57104
488	544	scz	WP_FAMILIAL_HYPERLIPIDEMIA_TYPE_5	15	0.086679	0.4419	0.0599401	1.70198
489	455	scz	KEGG_MEDICUS_VARIANT_MET_OVEREXPRESSION_TO_RAS_ERK_SIGNALING_PATHWAY	13	0.0716	0.42353	0.0599401	1.41663
490	528	scz	KEGG_MEDICUS_REFERENCE_LESION_BYPASS_BY_TLS_AND_DSB_FORMATION	15	0.083582	0.50429	0.0609391	1.89993
491	494	scz	REACTOME_N_GLYCAN_TRIMMING_IN_THE_ER_AND_CALNEXIN_CALRETICULIN_CYCLE	34	0.077459	0.29501	0.0609391	1.69969
492	370	scz	KIM_WT1_TARGETS_DN	429	0.058869	0.088191	0.0609391	1.61445
493	507	scz	MARIADASON_RESPONSE_TO_BUTYRATE_SULINDAC_6	41	0.079383	0.26538	0.0609391	1.5951
494	506	scz	RADMACHER_AML_PROGNOSIS	69	0.079273	0.18886	0.0609391	1.5878
495	599	scz	KEGG_MEDICUS_REFERENCE_CA2_CAM_CN_SIGNALING_PATHWAY	12	0.096869	0.44503	0.0609391	1.54619
496	525	scz	MOLENAAR_TARGETS_OF_CCND1_AND_CDK4_UP	58	0.083106	0.20039	0.0609391	1.47277
497	416	scz	MCCLUNG_DELTA_FOSB_TARGETS_2WK	43	0.066859	0.28263	0.0619381	1.74576
498	461	scz	KEGG_CELL_ADHESION_MOLECULES_CAMS	121	0.072364	0.16097	0.0619381	1.71123
499	537	scz	ITO_PTTG1_TARGETS_UP	11	0.084891	0.49545	0.0619381	1.67908
500	539	scz	RAY_TARGETS_OF_P210_BCR_ABL_FUSION_UP	12	0.085577	0.46429	0.0619381	1.62
501	476	scz	FERRANDO_HOX11_NEIGHBORS	22	0.075128	0.3447	0.0619381	1.53274
502	533	scz	YAO_TEMPORAL_RESPONSE_TO_PROGESTERONE_CLUSTER_14	129	0.084437	0.13438	0.0619381	1.51353
503	441	scz	REACTOME_METABOLISM_OF_NUCLEOTIDES	91	0.070031	0.16255	0.0619381	1.43375
504	569	scz	WANG_CLIM2_TARGETS_UP	209	0.091252	0.099823	0.0619381	1.39952
505	477	scz	BIOCARTA_HER2_PATHWAY	23	0.075339	0.37563	0.0629371	1.73159
506	505	scz	REACTOME_DOWNSTREAM_SIGNALING_OF_ACTIVATED_FGFR3	24	0.078943	0.35206	0.0629371	1.71154
507	532	scz	PID_SMAD2_3PATHWAY	16	0.084414	0.40624	0.0629371	1.64155
508	502	scz	REACTOME_TIE2_SIGNALING	17	0.078817	0.41732	0.0629371	1.63446
509	524	scz	XIE_ST_HSC_S1PR3_OE_DN	23	0.082977	0.34265	0.0629371	1.58304
510	454	scz	REACTOME_SUMOYLATION	163	0.071598	0.12834	0.0629371	1.54731
511	536	scz	WENG_POR_TARGETS_GLOBAL_DN	23	0.084836	0.32874	0.0629371	1.53149
512	522	scz	LIM_MAMMARY_LUMINAL_PROGENITOR_DN	14	0.082676	0.41299	0.0629371	1.46067
513	473	scz	WENG_POR_DOSAGE	23	0.074281	0.32229	0.0629371	1.45376
514	621	scz	REACTOME_FORMATION_OF_TC_NER_PRE_INCISION_COMPLEX	52	0.099618	0.19002	0.0629371	1.3058
515	540	scz	KEGG_MEDICUS_PATHOGEN_HPV_E7_TO_PP2A_AKT_SIGNALING_PATYWAY	15	0.085639	0.43111	0.0639361	1.67546
516	417	scz	ZWANG_EGF_INTERVAL_UP	80	0.066952	0.19363	0.0639361	1.66457
517	546	scz	REACTOME_CLASS_I_MHC_MEDIATED_ANTIGEN_PROCESSING_PRESENTATION	356	0.086899	0.08272	0.0639361	1.49734
518	516	scz	REACTOME_CREB1_PHOSPHORYLATION_THROUGH_NMDA_RECEPTOR_MEDIATED_ACTIVATION_OF_RAS_SIGNALING	24	0.081694	0.30471	0.0639361	1.46419
519	491	scz	REACTOME_TRAF6_MEDIATED_IRF7_ACTIVATION	29	0.077249	0.37799	0.0649351	1.99712
520	482	scz	BROWNE_HCMV_INFECTION_1HR_UP	47	0.07611	0.25931	0.0649351	1.68071
521	517	scz	PID_PI3KCI_PATHWAY	46	0.081921	0.24523	0.0649351	1.61317
522	558	scz	WP_ERK_PATHWAY_IN_HUNTINGTON_39_S_DISEASE	14	0.089604	0.3933	0.0649351	1.48528
523	541	scz	KEGG_MEDICUS_REFERENCE_TLR3_IRF7_SIGNALING_PATHWAY	19	0.085989	0.63787	0.0659341	2.77046
524	542	scz	WAKABAYASHI_ADIPOGENESIS_PPARG_RXRA_BOUND_36HR	142	0.086127	0.13171	0.0659341	1.58481
525	510	scz	CAIRO_LIVER_DEVELOPMENT_UP	147	0.08027	0.12803	0.0659341	1.43747
526	645	scz	STREICHER_LSM1_TARGETS_UP	39	0.10443	0.22133	0.0659341	1.42346
527	436	scz	REACTOME_RAB_GEFS_EXCHANGE_GTP_FOR_GDP_ON_RABS	81	0.069431	0.19488	0.0669331	1.72902
528	529	scz	REACTOME_TRAF3_DEPENDENT_IRF_ACTIVATION_PATHWAY	14	0.083861	0.4345	0.0669331	1.64949
529	553	scz	CHANDRAN_METASTASIS_TOP50_UP	29	0.08811	0.302	0.0669331	1.64621
530	431	scz	DAZARD_UV_RESPONSE_CLUSTER_G6	134	0.068997	0.15258	0.0669331	1.63913
531	611	scz	PID_TRKR_PATHWAY	60	0.098552	0.20166	0.0669331	1.61879
532	486	scz	WP_SUDDEN_INFANT_DEATH_SYNDROME_SIDS_SUSCEPTIBILITY_PATHWAYS	149	0.076498	0.13167	0.0669331	1.50317
533	567	scz	PID_TCR_RAS_PATHWAY	13	0.090929	0.41742	0.0669331	1.46693
534	582	scz	ROESSLER_LIVER_CANCER_METASTASIS_UP	100	0.093339	0.14705	0.0669331	1.44126
535	534	scz	CEBALLOS_TARGETS_OF_TP53_AND_MYC_UP	18	0.084634	0.39489	0.0679321	1.57948
536	474	scz	REACTOME_SIGNALING_BY_NOTCH	168	0.074466	0.12733	0.0679321	1.55334
537	580	scz	GRASEMANN_RETINOBLASTOMA_WITH_6P_AMPLIFICATION	14	0.093123	0.41393	0.0679321	1.52995
538	512	scz	REACTOME_HEDGEHOG_ON_STATE	81	0.080751	0.17486	0.0679321	1.51007
539	581	scz	GARGALOVIC_RESPONSE_TO_OXIDIZED_PHOSPHOLIPIDS_GREY_UP	17	0.093147	0.36012	0.0679321	1.465
540	495	scz	IKEDA_MIR1_TARGETS_UP	53	0.077481	0.21134	0.0679321	1.4218
541	487	scz	KEGG_MEDICUS_REFERENCE_EGF_EGFR_RAS_ERK_SIGNALING_PATHWAY	15	0.077003	0.39645	0.0679321	1.38214
542	549	scz	REACTOME_FORMATION_OF_THE_ANTERIOR_NEURAL_PLATE	10	0.087101	0.5501	0.0689311	1.73788
543	445	scz	REACTOME_CELLULAR_RESPONSE_TO_CHEMICAL_STRESS	199	0.070334	0.12256	0.0689311	1.61869
544	606	scz	YANG_BREAST_CANCER_ESR1_BULK_UP	23	0.097669	0.29169	0.0689311	1.46515
545	619	scz	NOJIMA_SFRP2_TARGETS_UP	29	0.099257	0.26975	0.0689311	1.44847
546	421	scz	WP_SYNTHESIS_OF_CERAMIDES_AND_1_DEOXYCERAMIDES	22	0.067406	0.33558	0.0689311	1.4483
547	530	scz	BROWN_MYELOID_CELL_DEVELOPMENT_DN	119	0.084121	0.14095	0.0689311	1.44259
548	566	scz	KEGG_MEDICUS_VARIANT_IGF2_OVEREXPRESSION_TO_RAS_ERK_SIGNALING_PATHWAY	14	0.090784	0.38373	0.0689311	1.37654
549	513	scz	REACTOME_HDACS_DEACETYLATE_HISTONES	29	0.080812	0.25228	0.0689311	1.25576
550	485	scz	REACTOME_L1CAM_INTERACTIONS	108	0.076485	0.15925	0.0699301	1.52072
551	389	scz	NUYTTEN_EZH2_TARGETS_DN	905	0.062613	0.059862	0.0699301	1.50866
552	484	scz	ZWANG_CLASS_1_TRANSIENTLY_INDUCED_BY_EGF	450	0.076309	0.075747	0.0699301	1.48781
553	584	scz	CAFFAREL_RESPONSE_TO_THC_24HR_5_UP	27	0.093684	0.32742	0.0709291	1.70741
554	550	scz	WP_13Q12_12_COPY_NUMBER_VARIATION	31	0.087193	0.28475	0.0709291	1.56057
555	659	scz	PID_AR_NONGENOMIC_PATHWAY	30	0.10623	0.26058	0.0709291	1.45449
556	635	scz	WP_ANDROGEN_RECEPTOR_NETWORK_IN_PROSTATE_CANCER	106	0.10301	0.1394	0.0709291	1.45391
557	678	scz	LANG_MYB_FAMILY_TARGETS	28	0.10948	0.25082	0.0709291	1.35545
558	624	scz	BIOCARTA_IL7_PATHWAY	16	0.10004	0.36597	0.0719281	1.54045
559	564	scz	GUTIERREZ_CHRONIC_LYMPHOCYTIC_LEUKEMIA_DN	50	0.090554	0.21353	0.0719281	1.52509
560	497	scz	REACTOME_TCF_DEPENDENT_SIGNALING_IN_RESPONSE_TO_WNT	164	0.077516	0.12447	0.0719281	1.50718
561	568	scz	REACTOME_HIV_INFECTION	215	0.090958	0.10548	0.0719281	1.46796
562	527	scz	KEGG_GNRH_SIGNALING_PATHWAY	98	0.08328	0.15999	0.0719281	1.45384
563	563	scz	ZHONG_SECRETOME_OF_LUNG_CANCER_AND_ENDOTHELIUM	63	0.090098	0.18171	0.0719281	1.44565
564	662	scz	REACTOME_LYSINE_CATABOLISM	12	0.1065	0.41066	0.0719281	1.41622
565	579	scz	HU_GENOTOXIN_ACTION_DIRECT_VS_INDIRECT_24HR	45	0.09294	0.23996	0.0729271	1.65546
566	508	scz	PATIL_LIVER_CANCER	586	0.079942	0.068912	0.0729271	1.5167
567	399	scz	PUJANA_BRCA1_PCC_NETWORK	1456	0.063988	0.04696	0.0729271	1.43486
568	626	scz	LI_WILMS_TUMOR	25	0.10026	0.28922	0.0729271	1.42504
569	575	scz	REACTOME_LATE_SARS_COV_2_INFECTION_EVENTS	67	0.092396	0.17556	0.0729271	1.40274
570	585	scz	HOEGERKORP_CD44_TARGETS_TEMPORAL_DN	22	0.093816	0.30251	0.0729271	1.37155
571	557	scz	REACTOME_SIGNALING_BY_ERBB2	49	0.089166	0.24189	0.0739261	1.66337
572	475	scz	REACTOME_SYNTHESIS_SECRETION_AND_DEACYLATION_OF_GHRELIN	19	0.075051	0.40914	0.0739261	1.64289
573	571	scz	REACTOME_ACTIVATION_OF_ANTERIOR_HOX_GENES_IN_HINDBRAIN_DEVELOPMENT_DURING_EARLY_EMBRYOGENESIS	58	0.09169	0.22101	0.0739261	1.61766
574	493	scz	DANG_MYC_TARGETS_UP	120	0.077416	0.15708	0.0739261	1.60929
575	538	scz	KOHN_EMT_MESENCHYMAL	14	0.085559	0.42398	0.0739261	1.54999
576	535	scz	REACTOME_NEPHRIN_FAMILY_INTERACTIONS	19	0.08476	0.36954	0.0739261	1.51284
577	554	scz	HWANG_PROSTATE_CANCER_MARKERS	25	0.088209	0.29958	0.0739261	1.44815
578	612	scz	PID_BETA_CATENIN_NUC_PATHWAY	69	0.098613	0.16553	0.0739261	1.39943
579	657	scz	PID_TOLL_ENDOGENOUS_PATHWAY	21	0.10579	0.29916	0.0739261	1.35737
580	677	scz	FUKUSHIMA_TNFSF11_TARGETS	16	0.10932	0.32618	0.0739261	1.3343
581	570	scz	KEGG_MEDICUS_REFERENCE_SPINDLE_ASSEMBLY_CHECKPOINT_SIGNALING	21	0.091628	0.36956	0.0749251	1.59104
582	646	scz	HADDAD_T_LYMPHOCYTE_AND_NK_PROGENITOR_UP	72	0.10488	0.17631	0.0749251	1.55583
583	631	scz	SCHAEFFER_PROSTATE_DEVELOPMENT_AND_CANCER_BOX4_DN	32	0.10153	0.27052	0.0749251	1.51004
584	593	scz	BREDEMEYER_RAG_SIGNALING_VIA_ATM_NOT_VIA_NFKB_UP	45	0.095235	0.21841	0.0749251	1.48363
585	572	scz	REACTOME_TCR_SIGNALING	108	0.091839	0.14555	0.0749251	1.47017
586	559	scz	YAGI_AML_WITH_T_8_21_TRANSLOCATION	331	0.08967	0.084646	0.0749251	1.44175
587	562	scz	KEGG_MEDICUS_VARIANT_DUPLICATION_OR_MUTATION_ACTIVATED_FLT3_TO_RAS_PI3K_SIGNALING_PATHWAY	14	0.089987	0.39332	0.0749251	1.37678
588	551	scz	REACTOME_HATS_ACETYLATE_HISTONES	71	0.087426	0.19012	0.0759241	1.51857
589	519	scz	BLANCO_MELO_COVID19_SARS_COV_2_INFECTION_A594_ACE2_EXPRESSING_CELLS_UP	435	0.082019	0.077608	0.0759241	1.48149
590	617	scz	WP_EGF_EGFR_SIGNALING_PATHWAY	152	0.099089	0.11968	0.0759241	1.43665
591	622	scz	SIG_PIP3_SIGNALING_IN_CARDIAC_MYOCTES	62	0.099934	0.17704	0.0759241	1.35816
592	548	scz	REACTOME_SMOOTH_MUSCLE_CONTRACTION	40	0.08705	0.22628	0.0759241	1.33836
593	592	scz	KAAB_FAILED_HEART_ATRIUM_UP	33	0.09522	0.23673	0.0759241	1.32581
594	655	scz	WP_MFAP5_MEDIATED_OVARIAN_CANCER_CELL_MOTILITY_AND_INVASIVENESS	11	0.10568	0.35308	0.0759241	1.23036
595	615	scz	BIOCARTA_CALCINEURIN_PATHWAY	18	0.098923	0.37086	0.0769231	1.55133
596	656	scz	BIOCARTA_EGFR_SMRTE_PATHWAY	11	0.1057	0.49607	0.0769231	1.5428
597	552	scz	GAVIN_FOXP3_TARGETS_CLUSTER_P3	144	0.087465	0.13018	0.0769231	1.5268
598	587	scz	REACTOME_ACTIVATION_OF_NMDA_RECEPTORS_AND_POSTSYNAPTIC_EVENTS	84	0.094224	0.17212	0.0769231	1.50271
599	627	scz	FERRANDO_T_ALL_WITH_MLL_ENL_FUSION_UP	78	0.10029	0.17104	0.0769231	1.45996
600	638	scz	WP_INSULIN_SIGNALING	154	0.10343	0.11798	0.0769231	1.42507
601	560	scz	MIKKELSEN_MCV6_ICP_WITH_H3K27ME3	74	0.089711	0.1719	0.0769231	1.42037
602	573	scz	KEGG_MEDICUS_ENV_FACTOR_METALS_TO_RAS_ERK_SIGNALING_PATHWAY	11	0.092074	0.44403	0.0769231	1.40653
603	749	scz	WEIGEL_OXIDATIVE_STRESS_BY_HNE_AND_TBH	59	0.1215	0.16693	0.0769231	1.37303
604	520	scz	PID_KIT_PATHWAY	51	0.082262	0.22772	0.0779221	1.52316
605	630	scz	BENPORATH_NOS_TARGETS	161	0.1013	0.11588	0.0779221	1.48666
606	607	scz	REACTOME_SOMITOGENESIS	51	0.097713	0.2054	0.0779221	1.46238
607	649	scz	WP_NRXN1_DELETION_SYNDROME	14	0.10503	0.46385	0.0789211	1.74395
608	603	scz	DING_LUNG_CANCER_MUTATED_SIGNIFICANTLY	24	0.097213	0.32726	0.0789211	1.52346
609	672	scz	WP_WNT_SIGNALING_PATHWAY_AND_PLURIPOTENCY	97	0.10835	0.14428	0.0789211	1.46272
610	605	scz	BIOCARTA_ERK_PATHWAY	26	0.09758	0.28557	0.0789211	1.4409
611	531	scz	SCHLOSSER_MYC_TARGETS_AND_SERUM_RESPONSE_UP	44	0.084403	0.22668	0.0789211	1.39051
612	601	scz	KEGG_MEDICUS_REFERENCE_MDA5_IRF7_3_SIGNALING_PATHWAY	24	0.096957	0.4942	0.0799201	2.34675
613	595	scz	GREGORY_SYNTHETIC_LETHAL_WITH_IMATINIB	131	0.096477	0.13742	0.0799201	1.51837
614	676	scz	BECKER_TAMOXIFEN_RESISTANCE_UP	52	0.10896	0.19425	0.0799201	1.38185
615	600	scz	REACTOME_DISEASES_OF_PROGRAMMED_CELL_DEATH	42	0.096925	0.2127	0.0799201	1.37413
616	634	scz	REACTOME_EPIGENETIC_REGULATION_OF_GENE_EXPRESSION	116	0.10273	0.12431	0.0799201	1.31308
617	704	scz	KEGG_MEDICUS_REFERENCE_CGAS_STING_SIGNALING_PATHWAY	16	0.11362	0.73215	0.0809191	2.92465
618	576	scz	REACTOME_SHC1_EVENTS_IN_ERBB4_SIGNALING	14	0.092421	0.4511	0.0809191	1.54679
619	577	scz	HOOI_ST7_TARGETS_UP	82	0.092708	0.16823	0.0809191	1.47796
620	667	scz	MARTIN_INTERACT_WITH_HDAC	37	0.10729	0.22926	0.0809191	1.38262
621	632	scz	REACTOME_REGULATION_OF_RAS_BY_GAPS	63	0.10161	0.17685	0.0809191	1.37541
622	711	scz	DALESSIO_TSA_RESPONSE	18	0.1154	0.3113	0.0809191	1.36543
623	652	scz	MCBRYAN_PUBERTAL_BREAST_3_4WK_DN	32	0.10531	0.2402	0.0809191	1.33752
624	692	scz	CARRILLOREIXACH_MRS3_VS_LOWER_RISK_HEPATOBLASTOMA_UP	37	0.1113	0.20443	0.0809191	1.23877
625	637	scz	NIKOLSKY_BREAST_CANCER_6P24_P22_AMPLICON	21	0.10331	0.4589	0.0819181	2.11765
626	641	scz	XU_RESPONSE_TO_TRETINOIN_AND_NSC682994_DN	14	0.10379	0.48542	0.0819181	1.76366
627	591	scz	WP_22Q11_2_COPY_NUMBER_VARIATION_SYNDROME	108	0.094776	0.16129	0.0819181	1.58845
628	511	scz	VERHAAK_GLIOBLASTOMA_NEURAL	114	0.08074	0.15605	0.0819181	1.53777
629	628	scz	WP_TRANSLATION_FACTORS	46	0.10072	0.21894	0.0819181	1.48023
630	684	scz	WP_PDGF_PATHWAY	38	0.11051	0.22401	0.0819181	1.40831
631	680	scz	REACTOME_HEPARAN_SULFATE_HEPARIN_HS_GAG_METABOLISM	52	0.10969	0.19063	0.0819181	1.36546
632	623	scz	BLUM_RESPONSE_TO_SALIRASIB_DN	309	0.10001	0.082146	0.0819181	1.35675
633	771	scz	KEGG_SNARE_INTERACTIONS_IN_VESICULAR_TRANSPORT	36	0.12567	0.20859	0.0819181	1.30374
634	693	scz	BLANCO_MELO_SARS_COV_1_INFECTION_MCR5_CELLS_UP	11	0.11146	0.37187	0.0819181	1.24586
635	698	scz	HU_ANGIOGENESIS_DN	32	0.11208	0.27002	0.0829171	1.52359
636	633	scz	WP_ANGIOPOIETIN_LIKE_PROTEIN_8_REGULATORY_PATHWAY	124	0.10164	0.13049	0.0829171	1.41893
637	647	scz	KEGG_MEDICUS_REFERENCE_GNRH_GNRHR_PLCB_PKC_SIGNALING_PATHWAY	20	0.10492	0.31864	0.0829171	1.41448
638	663	scz	PID_EPHB_FWD_PATHWAY	39	0.1065	0.23075	0.0829171	1.40511
639	650	scz	REACTOME_INTRINSIC_PATHWAY_FOR_APOPTOSIS	52	0.10516	0.18779	0.0829171	1.33451
640	701	scz	WP_FRAGILE_X_SYNDROME	117	0.11242	0.12683	0.0829171	1.32116
641	705	scz	YAO_TEMPORAL_RESPONSE_TO_PROGESTERONE_CLUSTER_12	70	0.11373	0.15564	0.0829171	1.26862
642	620	scz	REACTOME_METABOLISM_OF_STEROIDS	146	0.099316	0.12569	0.0839161	1.45495
643	702	scz	HOEBEKE_LYMPHOID_STEM_CELL_UP	86	0.11282	0.15413	0.0839161	1.41679
644	613	scz	REACTOME_REGULATION_OF_MECP2_EXPRESSION_AND_ACTIVITY	29	0.098781	0.26742	0.0839161	1.40261
645	608	scz	KEGG_ENDOMETRIAL_CANCER	49	0.098129	0.20622	0.0839161	1.35946
646	610	scz	RODRIGUES_NTN1_TARGETS_UP	14	0.098541	0.39261	0.0839161	1.35488
647	886	scz	KEGG_MEDICUS_PATHOGEN_HPV_E6_TO_NOTCH_SIGNALING_PATHWAY_N00381	12	0.14211	0.35185	0.0839161	1.30753
648	642	scz	REACTOME_ERBB2_ACTIVATES_PTK6_SIGNALING	13	0.1038	0.51779	0.0849151	1.84605
649	733	scz	HOLLERN_SOLID_NODULAR_BREAST_TUMOR_DN	28	0.11915	0.2671	0.0849151	1.42721
650	639	scz	PHONG_TNF_RESPONSE_VIA_P38_COMPLETE	213	0.10346	0.099421	0.0849151	1.36474
651	665	scz	IIZUKA_LIVER_CANCER_PROGRESSION_L0_L1_UP	13	0.10686	0.38116	0.0849151	1.30674
652	616	scz	PID_ALPHA_SYNUCLEIN_PATHWAY	30	0.098973	0.25638	0.0849151	1.2964
653	681	scz	DEBIASI_APOPTOSIS_BY_REOVIRUS_INFECTION_UP	272	0.10973	0.081814	0.0849151	1.28738
654	686	scz	YAO_HOXA10_TARGETS_VIA_PROGESTERONE_UP	75	0.11074	0.14773	0.0849151	1.26668
655	814	scz	KEGG_MEDICUS_REFERENCE_EGF_EGFR_ACTIN_SIGNALING_PATHWAY	21	0.13213	0.26589	0.0849151	1.26101
656	763	scz	KEGG_MEDICUS_VARIANT_MUTATION_ACTIVATED_EGFR_TO_RAS_ERK_SIGNALING_PATHWAY	14	0.12393	0.32944	0.0849151	1.26057
657	691	scz	BIOCARTA_MHC_PATHWAY	11	0.11114	0.47612	0.0859141	1.56056
658	730	scz	ZHANG_RESPONSE_TO_CANTHARIDIN_UP	14	0.11869	0.424	0.0859141	1.55271
659	583	scz	KEGG_MEDICUS_REFERENCE_ADRB3_UCP1_SIGNALING_PATHWAY	35	0.093668	0.25796	0.0859141	1.49508
660	463	scz	REACTOME_RHO_GTPASE_EFFECTORS	246	0.072666	0.10052	0.0859141	1.38439
661	715	scz	REACTOME_PLATELET_HOMEOSTASIS	80	0.11593	0.15195	0.0859141	1.37204
662	785	scz	BIOCARTA_TALL1_PATHWAY	14	0.12775	0.31469	0.0859141	1.23315
663	804	scz	KEGG_MEDICUS_REFERENCE_ANTIGEN_PROCESSING_AND_PRESENTATION_BY_MHC_CLASS_I_MOLECULES	11	0.13019	0.46903	0.0869131	1.56997
664	547	scz	HADDAD_B_LYMPHOCYTE_PROGENITOR	246	0.087039	0.10236	0.0869131	1.44356
665	636	scz	KIM_GLIS2_TARGETS_UP	82	0.10325	0.16665	0.0869131	1.43415
666	758	scz	FIGUEROA_AML_METHYLATION_CLUSTER_5_UP	11	0.12262	0.4467	0.0869131	1.41444
667	644	scz	MORI_SMALL_PRE_BII_LYMPHOCYTE_DN	72	0.10429	0.16972	0.0869131	1.38881
668	664	scz	LINDGREN_BLADDER_CANCER_CLUSTER_2A_DN	119	0.10657	0.13076	0.0869131	1.38493
669	578	scz	DARWICHE_PAPILLOMA_RISK_HIGH_DN	166	0.09271	0.11495	0.0869131	1.38439
670	767	scz	KYNG_NORMAL_AGING_DN	16	0.12478	0.31728	0.0869131	1.2572
671	791	scz	WEST_ADRENOCORTICAL_CARCINOMA_VS_ADENOMA_UP	16	0.12829	0.29178	0.0869131	1.21035
672	590	scz	REACTOME_BUTYROPHILIN_BTN_FAMILY_INTERACTIONS	12	0.094707	0.60356	0.0879121	1.98795
673	653	scz	NAGASHIMA_EGF_SIGNALING_UP	54	0.10543	0.21231	0.0879121	1.55093
674	740	scz	KEGG_MEDICUS_VARIANT_AMPLIFIED_EGFR_TO_PLCG_CAMK_SIGNALING_PATHWAY	14	0.12023	0.38056	0.0879121	1.45565
675	614	scz	WP_HEPATITIS_B_INFECTION	142	0.098864	0.12751	0.0879121	1.45097
676	719	scz	PID_CXCR3_PATHWAY	41	0.11701	0.21978	0.0879121	1.4318
677	732	scz	ROETH_TERT_TARGETS_UP	14	0.11904	0.3483	0.0879121	1.3524
678	588	scz	SHEN_SMARCA2_TARGETS_UP	388	0.094493	0.074977	0.0879121	1.33212
679	651	scz	RHEIN_ALL_GLUCOCORTICOID_THERAPY_DN	324	0.10524	0.075253	0.0879121	1.25865
680	668	scz	REACTOME_FGFR1_MUTANT_RECEPTOR_ACTIVATION	30	0.10758	0.28374	0.0889111	1.55031
681	597	scz	REACTOME_SIGNALING_BY_BRAF_AND_RAF1_FUSIONS	61	0.096671	0.19368	0.0889111	1.43881
682	690	scz	PID_RETINOIC_ACID_PATHWAY	30	0.1111	0.26105	0.0889111	1.36648
683	689	scz	REACTOME_ORGANELLE_BIOGENESIS_AND_MAINTENANCE	247	0.11107	0.088199	0.0889111	1.33146
684	618	scz	REACTOME_DEGRADATION_OF_GLI1_BY_THE_PROTEASOME	56	0.099228	0.18773	0.0889111	1.3114
685	683	scz	KEGG_MEDICUS_REFERENCE_GLOBAL_GENOME_NER	17	0.11002	0.30276	0.0889111	1.21553
686	770	scz	HASLINGER_B_CLL_WITH_MUTATED_VH_GENES	16	0.12543	0.29934	0.0889111	1.21362
687	661	scz	REACTOME_NONHOMOLOGOUS_END_JOINING_NHEJ	29	0.10627	0.24118	0.0889111	1.19964
688	640	scz	WP_PKC_GAMMA_CALCIUM_SIGNALING_PATHWAY_IN_ATAXIA	21	0.10368	0.35988	0.0899101	1.56863
689	729	scz	HOLLMANN_APOPTOSIS_VIA_CD40_UP	183	0.11864	0.096562	0.0899101	1.2901
690	654	scz	REACTOME_VOLTAGE_GATED_POTASSIUM_CHANNELS	42	0.10565	0.20611	0.0899101	1.28768
691	808	scz	PID_AURORA_B_PATHWAY	36	0.13051	0.20304	0.0899101	1.26335
692	773	scz	BIOCARTA_CK1_PATHWAY	16	0.12605	0.31195	0.0899101	1.24344
693	673	scz	REACTOME_SARS_COV_2_MODULATES_AUTOPHAGY	11	0.10856	0.40063	0.0899101	1.22544
694	728	scz	KEGG_MEDICUS_PATHOGEN_HPV_E6_TO_NOTCH_SIGNALING_PATHWAY_N00382	13	0.1185	0.34473	0.0899101	1.20562
695	784	scz	KEGG_MEDICUS_REFERENCE_TLR7_9_IRF7_SIGNALING_PATHWAY	17	0.1275	0.52528	0.0909091	2.18584
696	674	scz	REACTOME_GERM_LAYER_FORMATION_AT_GASTRULATION	15	0.10872	0.39634	0.0909091	1.54656
697	688	scz	WP_FAMILIAL_HYPERLIPIDEMIA_TYPE_2	16	0.1108	0.3838	0.0909091	1.47063
698	625	scz	REACTOME_TELOMERE_C_STRAND_SYNTHESIS_INITIATION	11	0.10018	0.45571	0.0909091	1.39919
699	648	scz	KARLSSON_TGFB1_TARGETS_DN	175	0.10492	0.10958	0.0909091	1.35898
700	695	scz	NOUZOVA_METHYLATED_IN_APL	56	0.11183	0.18616	0.0909091	1.34881
701	669	scz	NGUYEN_NOTCH1_TARGETS_UP	25	0.10793	0.26459	0.0909091	1.3445
702	574	scz	ACEVEDO_LIVER_TUMOR_VS_NORMAL_ADJACENT_TISSUE_UP	760	0.092373	0.055892	0.0909091	1.34377
703	723	scz	KEGG_RNA_DEGRADATION	50	0.11742	0.1769	0.0909091	1.1923
704	589	scz	JOHNSTONE_PARVB_TARGETS_3_UP	393	0.094609	0.077445	0.0919081	1.40791
705	697	scz	WP_ABNORMAL_CALCIUM_HANDLING_AND_ITS_EFFECTS_ON_MUSCLE_CONTRACTION_IN_DMD	13	0.11205	0.38298	0.0919081	1.35487
706	671	scz	HAHTOLA_MYCOSIS_FUNGOIDES_CD4_DN	103	0.10807	0.13503	0.0919081	1.33447
707	721	scz	REACTOME_NOTCH4_ACTIVATION_AND_TRANSMISSION_OF_SIGNAL_TO_THE_NUCLEUS	11	0.11709	0.41523	0.0919081	1.32036
708	696	scz	WP_PYRIMIDINE_METABOLISM_AND_RELATED_DISEASES	19	0.11185	0.29687	0.0919081	1.27857
709	718	scz	REACTOME_SYNTHESIS_OF_BILE_ACIDS_AND_BILE_SALTS_VIA_7ALPHA_HYDROXYCHOLESTEROL	24	0.11688	0.26879	0.0919081	1.25132
710	703	scz	REACTOME_DISEASES_ASSOCIATED_WITH_N_GLYCOSYLATION_OF_PROTEINS	18	0.11331	0.30355	0.0919081	1.2462
711	682	scz	REACTOME_REGULATION_OF_CHOLESTEROL_BIOSYNTHESIS_BY_SREBP_SREBF	53	0.10989	0.19556	0.0929071	1.41316
712	847	scz	SPIRA_SMOKERS_LUNG_CANCER_DN	13	0.13716	0.38376	0.0929071	1.39937
713	714	scz	GAZDA_DIAMOND_BLACKFAN_ANEMIA_PROGENITOR_DN	56	0.11589	0.17693	0.0929071	1.32015
714	726	scz	REACTOME_CELLULAR_RESPONSE_TO_HYPOXIA	69	0.11795	0.15863	0.0929071	1.31956
715	737	scz	REACTOME_TRANSCRIPTIONAL_REGULATION_OF_WHITE_ADIPOCYTE_DIFFERENTIATION	81	0.11965	0.14047	0.0929071	1.1838
716	727	scz	GROSS_HYPOXIA_VIA_HIF1A_UP	73	0.11822	0.17365	0.0939061	1.46996
717	747	scz	REACTOME_ACTIVATED_NTRK2_SIGNALS_THROUGH_FRS2_AND_FRS3	11	0.12115	0.43407	0.0939061	1.37392
718	720	scz	AMIT_EGF_RESPONSE_240_HELA	56	0.11708	0.18461	0.0939061	1.35685
719	739	scz	WP_SEROTONIN_RECEPTOR_2_AND_ELK_SRF_GATA4_SIGNALING	18	0.12007	0.31944	0.0939061	1.346
720	800	scz	PELLICCIOTTA_HDAC_IN_ANTIGEN_PRESENTATION_DN	46	0.12972	0.19197	0.0939061	1.30593
721	687	scz	BOYLAN_MULTIPLE_MYELOMA_C_DN	52	0.11077	0.18774	0.0939061	1.26572
722	666	scz	ZHANG_ANTIVIRAL_RESPONSE_TO_RIBAVIRIN_DN	43	0.10702	0.20824	0.0939061	1.24738
723	831	scz	WP_MECHANOREGULATION_AND_PATHOLOGY_OF_YAP_TAZ_VIA_HIPPO_AND_NON_HIPPO_MECHANISMS	43	0.13432	0.17122	0.0939061	1.13018
724	746	scz	HASLINGER_B_CLL_WITH_CHROMOSOME_12_TRISOMY	19	0.12083	0.33998	0.0949051	1.51036
725	670	scz	SHIPP_DLBCL_CURED_VS_FATAL_DN	38	0.10805	0.25749	0.0949051	1.4771
726	518	scz	NUYTTEN_NIPP1_TARGETS_DN	764	0.081947	0.058216	0.0949051	1.33363
727	679	scz	WANG_LMO4_TARGETS_DN	318	0.10963	0.081195	0.0949051	1.29848
728	850	scz	NELSON_RESPONSE_TO_ANDROGEN_DN	17	0.13739	0.30189	0.0949051	1.29203
729	871	scz	MCCABE_HOXC6_TARGETS_DN	18	0.14014	0.26688	0.0949051	1.17825
730	795	scz	REACTOME_PYRIMIDINE_CATABOLISM	12	0.12915	0.32446	0.0949051	1.10973
731	807	scz	BIOCARTA_IGF1_PATHWAY	20	0.13044	0.3297	0.0959041	1.49839
732	734	scz	ENK_UV_RESPONSE_EPIDERMIS_DN	484	0.11935	0.063353	0.0959041	1.3343
733	867	scz	REACTOME_METAL_ION_SLC_TRANSPORTERS	23	0.13955	0.25278	0.0959041	1.27246
734	776	scz	LEE_CALORIE_RESTRICTION_NEOCORTEX_UP	66	0.12643	0.15358	0.0959041	1.25785
735	586	scz	KEGG_CIRCADIAN_RHYTHM_MAMMAL	12	0.094115	0.48136	0.0969031	1.53489
736	741	scz	HOFFMANN_IMMATURE_TO_MATURE_B_LYMPHOCYTE_DN	43	0.12026	0.21524	0.0969031	1.42854
737	694	scz	REACTOME_RUNX1_INTERACTS_WITH_CO_FACTORS_WHOSE_PRECISE_EFFECT_ON_RUNX1_TARGETS_IS_NOT_KNOWN	36	0.11162	0.24331	0.0969031	1.39924
738	596	scz	BLALOCK_ALZHEIMERS_DISEASE_INCIPIENT_UP	349	0.096612	0.079298	0.0969031	1.38051
739	594	scz	MIKKELSEN_MEF_HCP_WITH_H3K27ME3	562	0.096166	0.064283	0.0969031	1.36654
740	789	scz	RODRIGUES_THYROID_CARCINOMA_DN	72	0.12821	0.15895	0.0969031	1.34128
741	798	scz	PICCALUGA_ANGIOIMMUNOBLASTIC_LYMPHOMA_DN	118	0.12945	0.12457	0.0969031	1.33839
742	604	scz	REACTOME_GLOBAL_GENOME_NUCLEOTIDE_EXCISION_REPAIR_GG_NER	82	0.09756	0.15088	0.0969031	1.28166
743	643	scz	CARRILLOREIXACH_HEPATOBLASTOMA_VS_NORMAL_UP	743	0.10381	0.052723	0.0969031	1.28152
744	706	scz	WANG_ESOPHAGUS_CANCER_VS_NORMAL_DN	95	0.11419	0.13531	0.0969031	1.24866
745	760	scz	MARCHINI_TRABECTEDIN_RESISTANCE_DN	44	0.12339	0.1876	0.0969031	1.21865
746	707	scz	DAIRKEE_CANCER_PRONE_RESPONSE_BPA	49	0.11436	0.20032	0.0979021	1.34755
747	731	scz	SCHAEFFER_PROSTATE_DEVELOPMENT_6HR_DN	421	0.11893	0.067348	0.0979021	1.33546
748	761	scz	REACTOME_METABOLIC_DISORDERS_OF_BIOLOGICAL_OXIDATION_ENZYMES	32	0.12358	0.2387	0.0979021	1.32624
749	790	scz	WP_PURINE_METABOLISM_AND_RELATED_DISORDERS	20	0.12823	0.2907	0.0979021	1.3064
750	812	scz	FLECHNER_PBL_KIDNEY_TRANSPLANT_OK_VS_DONOR_UP	132	0.13168	0.11161	0.0979021	1.25516
751	750	scz	TIAN_TNF_SIGNALING_NOT_VIA_NFKB	21	0.12178	0.32232	0.0989011	1.5028
752	699	scz	BARIS_THYROID_CANCER_DN	52	0.11222	0.20333	0.0989011	1.41127
753	825	scz	OUYANG_PROSTATE_CANCER_PROGRESSION_DN	20	0.13367	0.29816	0.0989011	1.39667
754	658	scz	BENPORATH_OCT4_TARGETS	259	0.10621	0.08922	0.0989011	1.33727
755	660	scz	GRADE_COLON_AND_RECTAL_CANCER_DN	95	0.10624	0.14728	0.0989011	1.32764
756	908	scz	MATTHEWS_SKIN_CARCINOGENESIS_VIA_JUN	16	0.14562	0.30991	0.0989011	1.2698
757	765	scz	REACTOME_POSITIVE_EPIGENETIC_REGULATION_OF_RRNA_EXPRESSION	42	0.12462	0.17962	0.0989011	1.13424
758	896	scz	REACTOME_ENDOSOMAL_VACUOLAR_PATHWAY	11	0.14326	0.40195	0.0999001	1.33302
759	751	scz	KYNG_WERNER_SYNDROM_AND_NORMAL_AGING_UP	73	0.12186	0.15266	0.0999001	1.24242
760	709	scz	ZHENG_IL22_SIGNALING_DN	32	0.11508	0.21657	0.0999001	1.18132
761	744	scz	REACTOME_ANTIGEN_PRESENTATION_FOLDING_ASSEMBLY_AND_PEPTIDE_LOADING_OF_CLASS_I_MHC	27	0.12062	0.28247	0.100899	1.43272
762	754	scz	WP_IL6_SIGNALING_PATHWAY	41	0.12221	0.19837	0.100899	1.23836
763	787	scz	HERNANDEZ_MITOTIC_ARREST_BY_DOCETAXEL_1_UP	25	0.12788	0.2451	0.100899	1.17777
764	959	scz	WP_BIOMARKERS_FOR_PYRIMIDINE_METABOLISM_DISORDERS	15	0.15387	0.28847	0.100899	1.16465
765	717	scz	KEGG_MEDICUS_REFERENCE_NRG_ERBB4_PI3K_SIGNALING_PATHWAY	11	0.11676	0.47529	0.101898	1.48806
766	810	scz	KEGG_DRUG_METABOLISM_OTHER_ENZYMES	49	0.13074	0.21712	0.101898	1.48711
767	830	scz	REACTOME_DOWNSTREAM_SIGNALING_OF_ACTIVATED_FGFR4	26	0.13395	0.26501	0.101898	1.35867
768	911	scz	MATZUK_MALE_REPRODUCTION_SERTOLI	25	0.14644	0.25712	0.101898	1.32269
769	834	scz	REACTOME_BILE_ACID_AND_BILE_SALT_METABOLISM	45	0.13477	0.19652	0.101898	1.31687
770	843	scz	BENPORATH_ES_CORE_NINE_CORRELATED	94	0.13624	0.13174	0.101898	1.29068
771	852	scz	WP_AMYOTROPHIC_LATERAL_SCLEROSIS_ALS	36	0.13769	0.2145	0.101898	1.26916
772	869	scz	KEGG_MEDICUS_REFERENCE_REGULATION_OF_GF_RTK_RAS_ERK_SIGNALING_PTP	19	0.13978	0.28126	0.101898	1.18221
773	820	scz	KEGG_MEDICUS_VARIANT_MUTATION_CAUSED_ABERRANT_ABETA_TO_AGE_RAGE_SIGNALING_PATHWAY	16	0.13324	0.28769	0.101898	1.14313
774	780	scz	KEGG_MEDICUS_VARIANT_MUTATION_CAUSED_ABERRANT_ABETA_TO_VGCC_CA2_APOPTOTIC_PATHWAY_N01004	11	0.12695	0.35638	0.101898	1.12005
775	793	scz	KEGG_PHOSPHATIDYLINOSITOL_SIGNALING_SYSTEM	74	0.12853	0.15552	0.102897	1.38099
776	724	scz	WP_GLYCOSPHINGOLIPID_METABOLISM	19	0.1175	0.32676	0.102897	1.34539
777	738	scz	VISALA_AGING_LYMPHOCYTE_DN	16	0.11972	0.34904	0.102897	1.29857
778	753	scz	REACTOME_DEFECTIVE_INTRINSIC_PATHWAY_FOR_APOPTOSIS	25	0.12215	0.24389	0.102897	1.19068
779	766	scz	LINDGREN_BLADDER_CANCER_WITH_LOH_IN_CHR9Q	103	0.12477	0.13508	0.103896	1.33692
780	685	scz	REACTOME_DOWNSTREAM_SIGNALING_EVENTS_OF_B_CELL_RECEPTOR_BCR	76	0.1106	0.15837	0.103896	1.32204
781	742	scz	ENK_UV_RESPONSE_KERATINOCYTE_UP	485	0.12028	0.063071	0.103896	1.28834
782	768	scz	PID_ERBB2_ERBB3_PATHWAY	43	0.1249	0.19863	0.103896	1.26864
783	735	scz	REACTOME_HOST_INTERACTIONS_OF_HIV_FACTORS	120	0.11946	0.12004	0.103896	1.23426
784	781	scz	KERLEY_RESPONSE_TO_CISPLATIN_UP	41	0.12723	0.19603	0.103896	1.21784
785	815	scz	REACTOME_SEROTONIN_NEUROTRANSMITTER_RELEASE_CYCLE	15	0.13257	0.3159	0.103896	1.19907
786	841	scz	ONGUSAHA_BRCA1_TARGETS_DN	11	0.13615	0.42674	0.104895	1.40487
787	736	scz	PARK_HSC_MARKERS	40	0.11953	0.22599	0.104895	1.37102
788	805	scz	REACTOME_RHOU_GTPASE_CYCLE	36	0.13038	0.20823	0.104895	1.22524
789	878	scz	REACTOME_NUCLEOTIDE_CATABOLISM	35	0.14123	0.18784	0.104895	1.1378
790	769	scz	KEGG_MEDICUS_REFERENCE_PRNP_PI3K_NOX2_SIGNALING_PATHWAY	28	0.12534	0.22175	0.105894	1.10432
791	868	scz	REACTOME_FLT3_SIGNALING_IN_DISEASE	28	0.13959	0.25792	0.106893	1.35449
792	864	scz	PID_CDC42_REG_PATHWAY	25	0.13932	0.24206	0.106893	1.22569
793	756	scz	PID_P38_MK2_PATHWAY	20	0.1223	0.28978	0.106893	1.20935
794	801	scz	WHITFIELD_CELL_CYCLE_G2_M	184	0.12975	0.090564	0.106893	1.18633
795	892	scz	KEGG_MEDICUS_REFERENCE_TRANSCRIPTION_COUPLED_NER	30	0.14284	0.19889	0.106893	1.0938
796	818	scz	PID_HNF3A_PATHWAY	42	0.1332	0.217	0.107892	1.36535
797	914	scz	BIOCARTA_TPO_PATHWAY	24	0.14701	0.26979	0.107892	1.32668
798	832	scz	REACTOME_DOWNREGULATION_OF_SMAD2_3_SMAD4_TRANSCRIPTIONAL_ACTIVITY	29	0.13451	0.24541	0.107892	1.32394
799	840	scz	KEGG_GAP_JUNCTION	84	0.136	0.14584	0.107892	1.31219
800	788	scz	WP_THERMOGENESIS	105	0.12804	0.12794	0.107892	1.2817
801	772	scz	WP_T_CELL_RECEPTOR_SIGNALING_PATHWAY	70	0.12599	0.15044	0.107892	1.20925
802	759	scz	REACTOME_DEGRADATION_OF_DVL	53	0.12315	0.17349	0.107892	1.18366
803	752	scz	KEGG_MEDICUS_REFERENCE_TRANSCRIPTIONAL_ACTIVATION_BY_ACETYLATION_OF_H3K27	11	0.12199	0.37105	0.107892	1.15701
804	708	scz	SMID_BREAST_CANCER_RELAPSE_IN_PLEURA_DN	23	0.11474	0.25337	0.107892	1.13747
805	716	scz	REACTOME_CALNEXIN_CALRETICULIN_CYCLE	25	0.11622	0.29146	0.108891	1.3732
806	712	scz	JI_RESPONSE_TO_FSH_UP	58	0.11562	0.17962	0.108891	1.27971
807	905	scz	WANG_THOC1_TARGETS_DN	16	0.14513	0.30534	0.108891	1.25027
808	775	scz	REACTOME_NEDDYLATION	228	0.1263	0.083638	0.108891	1.20051
809	675	scz	NATSUME_RESPONSE_TO_INTERFERON_BETA_DN	51	0.10876	0.20722	0.10989	1.37909
810	748	scz	BIOCARTA_BCR_PATHWAY	31	0.12146	0.25118	0.10989	1.28771
811	797	scz	BIOCARTA_AT1R_PATHWAY	26	0.12937	0.2581	0.10989	1.27013
812	565	scz	YOSHIMURA_MAPK8_TARGETS_UP	1192	0.090614	0.045222	0.10989	1.2626
813	609	scz	WONG_ADULT_TISSUE_STEM_MODULE	651	0.098475	0.058485	0.10989	1.24336
814	713	scz	YAO_TEMPORAL_RESPONSE_TO_PROGESTERONE_CLUSTER_0	70	0.1158	0.15697	0.10989	1.23469
815	794	scz	KEGG_NEUROTROPHIN_SIGNALING_PATHWAY	119	0.12885	0.11713	0.10989	1.21748
816	823	scz	WP_IL_9_SIGNALING_PATHWAY	14	0.13355	0.32489	0.10989	1.19764
817	816	scz	REACTOME_SIGNALING_BY_VEGF	101	0.1327	0.12458	0.10989	1.1889
818	873	scz	YAO_TEMPORAL_RESPONSE_TO_PROGESTERONE_CLUSTER_7	66	0.14056	0.14545	0.10989	1.15611
819	890	scz	KEGG_GLYCOSAMINOGLYCAN_BIOSYNTHESIS_HEPARAN_SULFATE	25	0.14278	0.23479	0.10989	1.15503
820	969	scz	REACTOME_CRMPS_IN_SEMA3A_SIGNALING	15	0.15561	0.28712	0.10989	1.13712
821	912	scz	KEGG_MEDICUS_REFERENCE_AGE_RAGE_SIGNALING_PATHWAY	15	0.14649	0.27757	0.10989	1.05612
822	792	scz	JI_RESPONSE_TO_FSH_DN	49	0.12845	0.1946	0.110889	1.34073
823	817	scz	DAVICIONI_PAX_FOXO1_SIGNATURE_IN_ARMS_UP	52	0.13306	0.17568	0.110889	1.23476
824	837	scz	REACTOME_MATURATION_OF_SARS_COV_2_NUCLEOPROTEIN	15	0.13531	0.28112	0.110889	1.05013
825	900	scz	REACTOME_UNBLOCKING_OF_NMDA_RECEPTORS_GLUTAMATE_BINDING_AND_ACTIVATION	18	0.14385	0.33261	0.111888	1.41322
826	710	scz	WANG_METASTASIS_OF_BREAST_CANCER_ESR1_UP	19	0.11526	0.32942	0.111888	1.33666
827	839	scz	IRITANI_MAD1_TARGETS_DN	41	0.13558	0.208	0.111888	1.31726
828	722	scz	CHNG_MULTIPLE_MYELOMA_HYPERPLOID_DN	29	0.11715	0.24442	0.111888	1.29102
829	988	scz	WP_DOPAMINERGIC_NEUROGENESIS	30	0.15954	0.21884	0.111888	1.25597
830	844	scz	PID_MTOR_4PATHWAY	67	0.13659	0.15448	0.111888	1.22136
831	838	scz	WP_FAMILIAL_HYPERLIPIDEMIA_TYPE_1	17	0.13546	0.30842	0.111888	1.2108
832	846	scz	REACTOME_BUTYRATE_RESPONSE_FACTOR_1_BRF1_BINDS_AND_DESTABILIZES_MRNA	17	0.13712	0.28762	0.111888	1.20985
833	979	scz	SEKI_INFLAMMATORY_RESPONSE_LPS_DN	22	0.15799	0.21248	0.111888	1.0609
834	778	scz	KUNINGER_IGF1_VS_PDGFB_TARGETS_DN	41	0.12667	0.22629	0.112887	1.39484
835	725	scz	KEGG_MEDICUS_VARIANT_AMPLIFIED_PDGFR_TO_PLCG_CAMK_SIGNALING_PATHWAY	14	0.11789	0.38217	0.112887	1.34015
836	958	scz	REACTOME_KERATAN_SULFATE_BIOSYNTHESIS	27	0.15384	0.23047	0.112887	1.22145
837	931	scz	KEGG_MEDICUS_PATHOGEN_HPV_E6_TO_NOTCH_SIGNALING_PATHWAY_N00380	12	0.14934	0.33335	0.112887	1.17399
838	786	scz	REACTOME_OXIDATIVE_STRESS_INDUCED_SENESCENCE	62	0.12776	0.1671	0.113886	1.2713
839	899	scz	BIOCARTA_TCR_PATHWAY	43	0.14382	0.1955	0.113886	1.24899
840	891	scz	REACTOME_ACTIVATION_OF_RAC1	11	0.14283	0.33739	0.113886	1.14501
841	924	scz	RUAN_RESPONSE_TO_TNF_DN	76	0.14859	0.12752	0.113886	1.11197
842	764	scz	KEGG_MEDICUS_REFERENCE_HGF_MET_RAS_ERK_SIGNALING_PATHWAY	14	0.12462	0.32579	0.113886	1.10404
843	930	scz	KEGG_MEDICUS_REFERENCE_DNA_REPLICATION_TERMINATION	18	0.14933	0.21443	0.113886	0.897629
844	862	scz	NIKOLSKY_BREAST_CANCER_21Q22_AMPLICON	15	0.13929	0.58044	0.114885	2.21848
845	860	scz	AMIT_DELAYED_EARLY_GENES	18	0.13911	0.34648	0.114885	1.48094
846	918	scz	KEGG_MEDICUS_VARIANT_MUTATION_CAUSED_ABERRANT_ABETA_TO_ELECTRON_TRANSFER_IN_COMPLEX_I	41	0.14736	0.19964	0.114885	1.2697
847	909	scz	REACTOME_METABOLISM_OF_STEROID_HORMONES	32	0.14569	0.22587	0.114885	1.25588
848	859	scz	COATES_MACROPHAGE_M1_VS_M2_DN	74	0.13872	0.14598	0.114885	1.22746
849	919	scz	HOLLEMAN_PREDNISOLONE_RESISTANCE_ALL_DN	11	0.14737	0.37006	0.114885	1.22214
850	777	scz	KEGG_MEDICUS_VARIANT_SCRAPIE_CONFORMATION_PRPSC_TO_PRNP_PI3K_NOX2_SIGNALING_PATHWAY	15	0.12651	0.31365	0.114885	1.13987
851	855	scz	PID_NFAT_3PATHWAY	53	0.13813	0.16171	0.114885	1.12217
852	874	scz	KEGG_MEDICUS_REFERENCE_EGF_EGFR_RAS_JNK_SIGNALING_PATHWAY	13	0.14071	0.30182	0.114885	1.0412
853	863	scz	REACTOME_PENTOSE_PHOSPHATE_PATHWAY	11	0.13931	0.32866	0.114885	1.03357
854	877	scz	LIU_OVARIAN_CANCER_TUMORS_AND_XENOGRAFTS_KINASES_DN	33	0.14095	0.21072	0.115884	1.19113
855	809	scz	REACTOME_ORC1_REMOVAL_FROM_CHROMATIN	67	0.13062	0.14851	0.115884	1.18816
856	884	scz	KEGG_MEDICUS_VARIANT_MUTATION_ACTIVATED_CACNA1D_H_TO_ANGIOTENSIN_ALDOSTERONE_SIGNALING_PATHWAY	24	0.14206	0.2362	0.115884	1.13235
857	835	scz	REACTOME_REGULATION_OF_TP53_ACTIVITY_THROUGH_ASSOCIATION_WITH_CO_FACTORS	14	0.13479	0.36147	0.116883	1.2933
858	849	scz	WILENSKY_RESPONSE_TO_DARAPLADIB	26	0.13735	0.25744	0.116883	1.27768
859	906	scz	VALK_AML_CLUSTER_10	27	0.14532	0.2198	0.116883	1.14762
860	806	scz	FIGUEROA_AML_METHYLATION_CLUSTER_7_UP	104	0.13039	0.12	0.116883	1.14118
861	872	scz	REACTOME_METHYLATION	14	0.1405	0.31306	0.116883	1.10063
862	1027	scz	BIOCARTA_MAL_PATHWAY	19	0.16572	0.21781	0.116883	0.987176
863	893	scz	GESERICK_TERT_TARGETS_DN	21	0.14287	0.29807	0.117882	1.38752
864	783	scz	BOYLAN_MULTIPLE_MYELOMA_C_D_UP	123	0.12733	0.12061	0.117882	1.28684
865	854	scz	LEE_LIVER_CANCER_DENA_DN	71	0.13796	0.14969	0.117882	1.2317
866	913	scz	PID_IL2_STAT5_PATHWAY	28	0.14684	0.22887	0.117882	1.18106
867	907	scz	BIOCARTA_SPRY_PATHWAY	16	0.14561	0.32794	0.117882	1.17646
868	936	scz	BIOCARTA_RAB_PATHWAY	12	0.14963	0.33663	0.117882	1.13594
869	990	scz	MCMURRAY_TP53_HRAS_COOPERATION_RESPONSE_UP	25	0.1598	0.23337	0.118881	1.19059
870	940	scz	WP_PATHOGENESIS_OF_SARS_COV_2_MEDIATED_BY_NSP9_NSP10_COMPLEX	19	0.1502	0.27231	0.118881	1.13422
871	870	scz	NADLER_HYPERGLYCEMIA_AT_OBESITY	55	0.13985	0.14786	0.118881	1.0993
872	1020	scz	KEGG_MEDICUS_VARIANT_MUTATION_ACTIVATED_MET_TO_RAS_ERK_SIGNALING_PATHWAY	14	0.16446	0.274	0.118881	1.05481
873	937	scz	REACTOME_NEGATIVE_REGULATION_OF_NMDA_RECEPTOR_MEDIATED_NEURONAL_TRANSMISSION	19	0.14979	0.3215	0.11988	1.43768
874	903	scz	MODY_HIPPOCAMPUS_PRENATAL	41	0.14455	0.20787	0.11988	1.32005
875	827	scz	REACTOME_ONCOGENIC_MAPK_SIGNALING	76	0.1338	0.14957	0.11988	1.28701
876	942	scz	REACTOME_ROLE_OF_PHOSPHOLIPIDS_IN_PHAGOCYTOSIS	22	0.15089	0.25875	0.11988	1.25995
877	700	scz	FEVR_CTNNB1_TARGETS_UP	635	0.11226	0.056198	0.11988	1.19317
878	952	scz	SANA_TNF_SIGNALING_DN	73	0.15209	0.14302	0.11988	1.18157
879	842	scz	LINDGREN_BLADDER_CANCER_CLUSTER_3_UP	282	0.13622	0.072245	0.11988	1.15816
880	811	scz	GABRIELY_MIR21_TARGETS	258	0.13132	0.078801	0.120879	1.14685
881	774	scz	WHITFIELD_CELL_CYCLE_G2	153	0.12629	0.10299	0.120879	1.14291
882	813	scz	KEGG_PYRIMIDINE_METABOLISM	93	0.13181	0.11733	0.120879	1.06785
883	941	scz	REACTOME_REGULATION_OF_PYRUVATE_DEHYDROGENASE_PDH_COMPLEX	14	0.15083	0.29012	0.120879	1.02548
884	856	scz	REACTOME_TRANSCRIPTIONAL_REGULATION_BY_TP53	340	0.1382	0.065431	0.121878	1.12298
885	966	scz	REACTOME_ACTIVATION_OF_GENE_EXPRESSION_BY_SREBF_SREBP	41	0.15542	0.17802	0.121878	1.10168
886	1004	scz	BIOCARTA_ACH_PATHWAY	14	0.16254	0.31913	0.122877	1.2407
887	782	scz	LEI_MYB_TARGETS	295	0.12725	0.074262	0.122877	1.16712
888	960	scz	REACTOME_RORA_ACTIVATES_GENE_EXPRESSION	17	0.15388	0.28562	0.122877	1.16449
889	845	scz	ZHANG_TARGETS_OF_EWSR1_FLI1_FUSION	83	0.13664	0.13816	0.122877	1.15389
890	965	scz	REACTOME_ACTIVATION_OF_MATRIX_METALLOPROTEINASES	31	0.15522	0.20646	0.122877	1.12804
891	757	scz	KEGG_MEDICUS_REFERENCE_IGF_IGF1R_RAS_ERK_SIGNALING_PATHWAY	15	0.12235	0.32117	0.122877	1.1231
892	824	scz	ZHAN_MULTIPLE_MYELOMA_CD1_DN	41	0.13364	0.17925	0.122877	1.06075
893	743	scz	REACTOME_ASSEMBLY_AND_CELL_SURFACE_PRESENTATION_OF_NMDA_RECEPTORS	38	0.12037	0.24891	0.123876	1.41271
894	895	scz	REACTOME_RET_SIGNALING	39	0.14304	0.21795	0.123876	1.3468
895	984	scz	PARK_APL_PATHOGENESIS_DN	44	0.15924	0.17871	0.123876	1.22974
896	963	scz	REACTOME_TRANSCRIPTIONAL_ACTIVATION_OF_MITOCHONDRIAL_BIOGENESIS	48	0.15401	0.18046	0.123876	1.21146
897	995	scz	KEGG_MEDICUS_REFERENCE_CD80_CD86_CTLA4_PP2A_SIGNALING_PATHWAY	21	0.16103	0.26553	0.123876	1.16761
898	994	scz	REACTOME_PROCESSING_OF_INTRONLESS_PRE_MRNAS	19	0.16058	0.26681	0.123876	1.13812
899	897	scz	WP_3Q29_COPY_NUMBER_VARIATION_SYNDROME	56	0.14367	0.19218	0.124875	1.4034
900	986	scz	BIOCARTA_TCRA_PATHWAY	12	0.15938	0.35848	0.124875	1.21038
901	1069	scz	KEGG_AUTOIMMUNE_THYROID_DISEASE	49	0.17238	0.16977	0.124875	1.20939
902	803	scz	GARGALOVIC_RESPONSE_TO_OXIDIZED_PHOSPHOLIPIDS_YELLOW_UP	27	0.13012	0.24251	0.124875	1.18416
903	916	scz	ZHONG_SECRETOME_OF_LUNG_CANCER_AND_FIBROBLAST	122	0.14716	0.1057	0.124875	1.13433
904	901	scz	WP_NOTCH_SIGNALING_PATHWAY	51	0.14386	0.16311	0.124875	1.11535
905	866	scz	SESTO_RESPONSE_TO_UV_C8	67	0.13947	0.13977	0.124875	1.11534
906	1109	scz	CHOI_ATL_CHRONIC_VS_ACUTE_DN	17	0.17813	0.24238	0.124875	1.06063
907	922	scz	REACTOME_ADVANCED_GLYCOSYLATION_ENDPRODUCT_RECEPTOR_SIGNALING	13	0.14813	0.31213	0.124875	1.03909
908	950	scz	REACTOME_LOSS_OF_FUNCTION_OF_MECP2_IN_RETT_SYNDROME	11	0.15192	0.38382	0.125874	1.2695
909	1002	scz	IBRAHIM_NRF2_DOWN	135	0.16242	0.10692	0.125874	1.25422
910	880	scz	WP_WNT_SIGNALING_IN_KIDNEY_DISEASE	36	0.14174	0.1948	0.125874	1.14504
911	1011	scz	REACTOME_SODIUM_CALCIUM_EXCHANGERS	11	0.1633	0.35874	0.125874	1.14116
912	970	scz	KEGG_GLYCOSPHINGOLIPID_BIOSYNTHESIS_GLOBO_SERIES	13	0.15575	0.31117	0.125874	1.0898
913	927	scz	DACOSTA_UV_RESPONSE_VIA_ERCC3_XPCS_UP	23	0.14887	0.28622	0.126873	1.35765
914	865	scz	REACTOME_TRANSCRIPTIONAL_REGULATION_BY_RUNX1	170	0.13937	0.093787	0.126873	1.15124
915	894	scz	MARTINEZ_RESPONSE_TO_TRABECTEDIN_DN	253	0.14289	0.079139	0.126873	1.12989
916	1010	scz	KANG_FLUOROURACIL_RESISTANCE_DN	16	0.16305	0.22311	0.126873	0.873191
917	1031	scz	REACTOME_SIGNALING_BY_EGFR_IN_CANCER	25	0.16612	0.25085	0.127872	1.24855
918	857	scz	REACTOME_GASTRULATION	109	0.13857	0.12252	0.127872	1.20619
919	799	scz	KEGG_MTOR_SIGNALING_PATHWAY	48	0.12965	0.18822	0.127872	1.19642
920	629	scz	GRAESSMANN_APOPTOSIS_BY_DOXORUBICIN_DN	1593	0.10076	0.038704	0.127872	1.18002
921	917	scz	WP_CORTICOTROPIN_RELEASING_HORMONE_SIGNALING_PATHWAY	89	0.1472	0.12591	0.127872	1.17332
922	819	scz	CUI_TCF21_TARGETS_2_UP	384	0.13322	0.064912	0.127872	1.11318
923	851	scz	KAAB_HEART_ATRIUM_VS_VENTRICLE_DN	240	0.13755	0.082431	0.128871	1.15938
924	902	scz	REACTOME_SARS_COV_1_HOST_INTERACTIONS	88	0.14397	0.12781	0.128871	1.14723
925	802	scz	STEARMAN_LUNG_CANCER_EARLY_VS_LATE_DN	56	0.12979	0.16865	0.128871	1.1241
926	934	scz	BAE_BRCA1_TARGETS_DN	29	0.14958	0.21553	0.128871	1.08727
927	1153	scz	REACTOME_CLEC7A_DECTIN_1_INDUCES_NFAT_ACTIVATION	11	0.1851	0.28227	0.128871	1.00196
928	829	scz	WANG_SMARCE1_TARGETS_DN	326	0.13393	0.074202	0.12987	1.23102
929	836	scz	WANG_TUMOR_INVASIVENESS_UP	362	0.13484	0.065326	0.12987	1.12335
930	972	scz	KOKKINAKIS_METHIONINE_DEPRIVATION_48HR_DN	57	0.15593	0.14405	0.12987	1.05207
931	961	scz	REACTOME_REGULATION_OF_MRNA_STABILITY_BY_PROTEINS_THAT_BIND_AU_RICH_ELEMENTS	83	0.154	0.11941	0.12987	1.03079
932	947	scz	WP_MALE_STEROID_HORMONES_IN_CARDIOMYOCYTE_ENERGY_METABOLISM	12	0.15152	0.30142	0.12987	0.93138
933	887	scz	REACTOME_SIGNALING_BY_FGFR_IN_DISEASE	61	0.14236	0.16623	0.130869	1.29016
934	925	scz	WP_PARKIN_UBIQUITIN_PROTEASOMAL_SYSTEM_PATHWAY	64	0.14881	0.15125	0.130869	1.17936
935	745	scz	RODRIGUES_THYROID_CARCINOMA_ANAPLASTIC_UP	636	0.12063	0.054059	0.130869	1.1604
936	1015	scz	BIOCARTA_PYK2_PATHWAY	27	0.16385	0.21665	0.130869	1.15417
937	1139	scz	HEDVAT_ELF4_TARGETS_UP	11	0.18255	0.34045	0.130869	1.15207
938	1041	scz	MELLMAN_TUT1_TARGETS_DN	47	0.16817	0.16196	0.130869	1.13248
939	833	scz	LIU_SOX4_TARGETS_DN	287	0.13468	0.073281	0.130869	1.1109
940	935	scz	WP_KIT_RECEPTOR_SIGNALING_PATHWAY	49	0.14958	0.16888	0.130869	1.10926
941	987	scz	REACTOME_METABOLISM_OF_POLYAMINES	52	0.15949	0.15268	0.130869	1.08797
942	883	scz	LUCAS_HNF4A_TARGETS_UP	53	0.14203	0.15609	0.130869	1.06232
943	1104	scz	WP_TGF_BETA_RECEPTOR_SIGNALING	53	0.17708	0.14561	0.130869	1.0607
944	1066	scz	REACTOME_DISSOLUTION_OF_FIBRIN_CLOT	13	0.17175	0.292	0.130869	1.05569
945	1012	scz	WP_REGUCALCIN_IN_PROXIMAL_TUBULE_EPITHELIAL_KIDNEY_CELLS	30	0.1635	0.18603	0.130869	1.03464
946	1147	scz	PID_WNT_CANONICAL_PATHWAY	19	0.18407	0.22529	0.130869	0.990871
947	938	scz	PID_CD8_TCR_PATHWAY	50	0.14983	0.17464	0.131868	1.19568
948	923	scz	WP_ANGIOGENESIS	24	0.14814	0.25307	0.131868	1.18126
949	796	scz	WANG_RESPONSE_TO_GSK3_INHIBITOR_SB216763_UP	316	0.12922	0.071531	0.131868	1.1701
950	928	scz	APPEL_IMATINIB_RESPONSE	30	0.14889	0.21196	0.131868	1.15226
951	762	scz	BYSTRYKH_HEMATOPOIESIS_STEM_CELL_QTL_TRANS	719	0.12365	0.050362	0.131868	1.14644
952	1140	scz	KEGG_MEDICUS_REFERENCE_CXCR4_GNAQ_PLCB_G_CALCINEURIN_SIGNALING_PATHWAY	21	0.18288	0.23764	0.131868	1.13152
953	974	scz	BIOCARTA_HSWI_SNF_PATHWAY	12	0.15741	0.3417	0.131868	1.11018
954	976	scz	REACTOME_REGULATION_OF_LIPID_METABOLISM_BY_PPARALPHA	114	0.1576	0.10609	0.131868	1.10541
955	944	scz	KEGG_RENAL_CELL_CARCINOMA	63	0.15116	0.14649	0.131868	1.09204
956	978	scz	REACTOME_MAPK6_MAPK4_SIGNALING	85	0.15797	0.11995	0.131868	1.05585
957	853	scz	MIKKELSEN_NPC_ICP_WITH_H3K4ME3	380	0.13787	0.067125	0.132867	1.15682
958	826	scz	REACTOME_MAPK_FAMILY_SIGNALING_CASCADES	305	0.13377	0.07277	0.132867	1.14924
959	828	scz	LINSLEY_MIR16_TARGETS	190	0.13391	0.089572	0.132867	1.13779
960	997	scz	REACTOME_ATTENUATION_PHASE	27	0.16162	0.21879	0.132867	1.12283
961	755	scz	KIM_ALL_DISORDERS_OLIGODENDROCYTE_NUMBER_CORR_UP	684	0.12221	0.051617	0.132867	1.1166
962	1001	scz	SCHLOSSER_MYC_TARGETS_AND_SERUM_RESPONSE_DN	42	0.16213	0.16929	0.132867	1.05639
963	1028	scz	REACTOME_NOTCH2_INTRACELLULAR_DOMAIN_REGULATES_TRANSCRIPTION	11	0.16586	0.31603	0.132867	1.02524
964	1053	scz	REACTOME_RNA_POLYMERASE_I_TRANSCRIPTION	46	0.17013	0.14236	0.132867	0.971527
965	1064	scz	KEGG_MEDICUS_REFERENCE_MITOCHONDRIAL_COMPLEX_UCP1_IN_THERMOGENESIS	52	0.17154	0.16716	0.133866	1.23889
966	889	scz	REACTOME_STIMULI_SENSING_CHANNELS	100	0.14257	0.12644	0.133866	1.1722
967	973	scz	MCCLUNG_CREB1_TARGETS_DN	53	0.15646	0.1574	0.133866	1.12511
968	983	scz	WANG_RESPONSE_TO_FORSKOLIN_UP	22	0.15907	0.27444	0.134865	1.24664
969	822	scz	REACTOME_ANTIGEN_PROCESSING_CROSS_PRESENTATION	96	0.1334	0.13249	0.134865	1.18378
970	956	scz	GAUSSMANN_MLL_AF4_FUSION_TARGETS_C_UP	155	0.15365	0.096902	0.134865	1.16636
971	989	scz	REACTOME_HSF1_DEPENDENT_TRANSACTIVATION	37	0.1597	0.1981	0.134865	1.14955
972	904	scz	PID_AMB2_NEUTROPHILS_PATHWAY	40	0.14503	0.19679	0.134865	1.13598
973	848	scz	SHEPARD_BMYB_MORPHOLINO_UP	197	0.13725	0.08694	0.134865	1.13405
974	945	scz	SENGUPTA_NASOPHARYNGEAL_CARCINOMA_WITH_LMP1_UP	358	0.15128	0.064885	0.134865	1.13162
975	1049	scz	PID_ARF6_DOWNSTREAM_PATHWAY	15	0.16952	0.25953	0.134865	1.00656
976	1017	scz	KEGG_MEDICUS_REFERENCE_DOUBLE_STRAND_BREAK_SIGNALING	11	0.16403	0.30198	0.134865	1.00035
977	954	scz	REACTOME_REGULATION_OF_LOCALIZATION_OF_FOXO_TRANSCRIPTION_FACTORS	11	0.15261	0.3385	0.134865	0.994938
978	993	scz	BILBAN_B_CLL_LPL_DN	39	0.16057	0.19038	0.135864	1.18855
979	1058	scz	REACTOME_UCH_PROTEINASES	79	0.17088	0.12068	0.135864	1.07791
980	1043	scz	REACTOME_PROLACTIN_RECEPTOR_SIGNALING	15	0.16862	0.27323	0.135864	1.04185
981	1040	scz	KEGG_MEDICUS_REFERENCE_RIG_I_NFKB_SIGNALING_PATHWAY	20	0.16808	0.30641	0.136863	1.37257
982	921	scz	REACTOME_ION_HOMEOSTASIS	52	0.14789	0.172	0.136863	1.18483
983	957	scz	BOYAULT_LIVER_CANCER_SUBCLASS_G2	27	0.15375	0.22455	0.136863	1.10787
984	898	scz	CHAUHAN_RESPONSE_TO_METHOXYESTRADIOL_UP	42	0.14378	0.18182	0.136863	1.0914
985	953	scz	REACTOME_FCGAMMA_RECEPTOR_FCGR_DEPENDENT_PHAGOCYTOSIS	81	0.15258	0.12021	0.136863	1.02308
986	1026	scz	PETRETTO_CARDIAC_HYPERTROPHY	32	0.16538	0.17593	0.136863	0.993364
987	1088	scz	REACTOME_HYALURONAN_METABOLISM	16	0.17514	0.25604	0.136863	0.966583
988	951	scz	KEGG_MEDICUS_VARIANT_ERBB2_OVEREXPRESSION_TO_PI3K_SIGNALING_PATHWAY	12	0.15207	0.44184	0.137862	1.44401
989	948	scz	REACTOME_RNA_POLYMERASE_II_TRANSCRIBES_SNRNA_GENES	69	0.15171	0.14838	0.137862	1.19517
990	1119	scz	REACTOME_METABOLISM_OF_NITRIC_OXIDE_NOS3_ACTIVATION_AND_REGULATION	14	0.17913	0.27673	0.137862	1.06506
991	926	scz	WP_HEPATOCYTE_GROWTH_FACTOR_RECEPTOR_SIGNALING	33	0.14885	0.20004	0.137862	1.06304
992	1009	scz	REACTOME_ASSEMBLY_OF_ACTIVE_LPL_AND_LIPC_LIPASE_COMPLEXES	17	0.16304	0.26424	0.137862	1.04712
993	779	scz	PUJANA_CHEK2_PCC_NETWORK	696	0.12694	0.049758	0.137862	1.03536
994	1060	scz	REACTOME_RAB_GERANYLGERANYLATION	56	0.17105	0.13616	0.137862	1.02407
995	915	scz	FIGUEROA_AML_METHYLATION_CLUSTER_2_UP	47	0.1471	0.18433	0.138861	1.2027
996	1019	scz	REACTOME_DOWNSTREAM_SIGNALING_OF_ACTIVATED_FGFR1	31	0.16434	0.21574	0.138861	1.16924
997	967	scz	REACTOME_ENERGY_DEPENDENT_REGULATION_OF_MTOR_BY_LKB1_AMPK	28	0.15546	0.22208	0.138861	1.15623
998	1052	scz	REACTOME_PKR_MEDIATED_SIGNALING	65	0.1698	0.13765	0.138861	1.11382
999	1126	scz	BIOCARTA_EPO_PATHWAY	17	0.18051	0.2702	0.138861	1.11357
1000	943	scz	REACTOME_TRANSLATION_OF_SARS_COV_2_STRUCTURAL_PROTEINS	55	0.15105	0.14888	0.138861	1.03496
1001	1008	scz	REACTOME_SWITCHING_OF_ORIGINS_TO_A_POST_REPLICATIVE_STATE	88	0.16288	0.11297	0.138861	1.01649
1002	964	scz	HELLER_HDAC_TARGETS_DN	270	0.15481	0.07142	0.13986	1.10082
1003	1057	scz	DING_LUNG_CANCER_MUTATED_FREQUENTLY	11	0.17062	0.32706	0.13986	1.04693
1004	920	scz	PID_ATM_PATHWAY	29	0.14745	0.20064	0.13986	1.00007
1005	1063	scz	MADAN_DPPA4_TARGETS	51	0.17147	0.14308	0.13986	0.980719
1006	1050	scz	FAELT_B_CLL_WITH_VH_REARRANGEMENTS_DN	44	0.16968	0.18053	0.140859	1.18267
1007	1089	scz	MOREIRA_RESPONSE_TO_TSA_UP	26	0.17523	0.22409	0.140859	1.18157
1008	933	scz	TSUNODA_CISPLATIN_RESISTANCE_DN	42	0.14939	0.19035	0.140859	1.16922
1009	1123	scz	REACTOME_ACTIVATION_OF_AMPK_DOWNSTREAM_OF_NMDARS	26	0.1802	0.22193	0.140859	1.14227
1010	875	scz	TORCHIA_TARGETS_OF_EWSR1_FLI1_FUSION_UP	237	0.14073	0.077764	0.140859	1.11071
1011	981	scz	WP_MET_IN_TYPE_1_PAPILLARY_RENAL_CELL_CARCINOMA	52	0.15848	0.15404	0.140859	1.06012
1012	949	scz	KEGG_MEDICUS_REFERENCE_GENE_SILENCING_BY_METHYLATION_OF_H3K27_AND_UBIQUITINATION_OF_H2AK119	27	0.15184	0.20778	0.140859	1.0158
1013	1073	scz	WP_INTERACTOME_OF_POLYCOMB_REPRESSIVE_COMPLEX_2_PRC2	15	0.17308	0.25146	0.140859	0.907617
1014	1165	scz	REACTOME_SARS_COV_2_TARGETS_HOST_INTRACELLULAR_SIGNALLING_AND_REGULATORY_PATHWAYS	12	0.18624	0.2501	0.140859	0.87131
1015	888	scz	PID_SHP2_PATHWAY	55	0.14247	0.16178	0.141858	1.11977
1016	910	scz	SCHAEFFER_PROSTATE_DEVELOPMENT_6HR_UP	139	0.14585	0.097826	0.141858	1.06815
1017	975	scz	KEGG_MEDICUS_REFERENCE_EGF_EGFR_RAS_RALGDS_SIGNALING_PATHWAY	11	0.1576	0.33412	0.141858	1.05339
1018	1016	scz	DARWICHE_SQUAMOUS_CELL_CARCINOMA_UP	138	0.16389	0.092093	0.141858	1.04886
1019	1070	scz	DARWICHE_PAPILLOMA_PROGRESSION_RISK	72	0.1727	0.12212	0.141858	1.02269
1020	1131	scz	XU_HGF_TARGETS_INDUCED_BY_AKT1_48HR_DN	20	0.18123	0.22641	0.141858	1.01877
1021	1146	scz	KEGG_MEDICUS_REFERENCE_ACH_CHRN_RAS_ERK_SIGNALING_PATHWAY	20	0.1839	0.21352	0.141858	0.940861
1022	821	scz	ZHENG_GLIOBLASTOMA_PLASTICITY_UP	221	0.1333	0.085963	0.142857	1.14711
1023	1003	scz	BOYLAN_MULTIPLE_MYELOMA_C_CLUSTER_DN	26	0.16243	0.21161	0.142857	1.11163
1024	1051	scz	SMITH_LIVER_CANCER	44	0.16971	0.16831	0.142857	1.11016
1025	1025	scz	JOHANSSON_GLIOMAGENESIS_BY_PDGFB_DN	21	0.16534	0.24145	0.142857	1.07973
1026	977	scz	COLLIS_PRKDC_REGULATORS	13	0.15778	0.29166	0.142857	0.970978
1027	968	scz	BILANGES_SERUM_SENSITIVE_VIA_TSC2	25	0.15554	0.27336	0.143856	1.27983
1028	1035	scz	GROSS_HYPOXIA_VIA_ELK3_AND_HIF1A_UP	126	0.16715	0.097997	0.143856	1.02852
1029	1067	scz	FUJIWARA_PARK2_HEPATOCYTE_PROLIFERATION_UP	11	0.17191	0.33346	0.143856	1.02816
1030	1324	scz	REACTOME_GABA_SYNTHESIS_RELEASE_REUPTAKE_AND_DEGRADATION	19	0.21216	0.20311	0.143856	0.998892
1031	1096	scz	REACTOME_CS_DS_DEGRADATION	12	0.17624	0.30127	0.143856	0.9748
1032	1039	scz	BIOCARTA_GPCR_PATHWAY	28	0.16783	0.20684	0.144855	1.09498
1033	1044	scz	REACTOME_SARS_COV_2_HOST_INTERACTIONS	185	0.16867	0.082452	0.144855	1.07678
1034	1061	scz	LIU_VMYB_TARGETS_UP	111	0.17125	0.10091	0.144855	1.00331
1035	1129	scz	WP_SPHINGOLIPID_METABOLISM_OVERVIEW	23	0.18067	0.18899	0.144855	0.885714
1036	1093	scz	WP_MBDNF_AND_PROBDNF_REGULATION_OF_GABA_NEUROTRANSMISSION	34	0.17551	0.20402	0.145854	1.17279
1037	999	scz	GARGALOVIC_RESPONSE_TO_OXIDIZED_PHOSPHOLIPIDS_GREEN_DN	21	0.16195	0.25633	0.145854	1.15337
1038	1080	scz	KEGG_MEDICUS_REFERENCE_DEUBIQUITINATION_OF_H2AK119	21	0.17424	0.23728	0.145854	1.13168
1039	1102	scz	WP_SPHINGOLIPID_PATHWAY	27	0.17693	0.19111	0.145854	1.02277
1040	879	scz	REACTOME_CELLULAR_RESPONSES_TO_STIMULI	708	0.14141	0.047727	0.146853	1.09799
1041	1054	scz	REACTOME_INDUCTION_OF_CELL_CELL_FUSION	12	0.17017	0.31743	0.146853	1.05507
1042	1085	scz	BIOCARTA_IL10_PATHWAY	13	0.17467	0.29961	0.146853	1.05294
1043	992	scz	LINDGREN_BLADDER_CANCER_CLUSTER_1_UP	102	0.1603	0.11049	0.146853	1.04589
1044	1014	scz	FOSTER_KDM1A_TARGETS_DN	184	0.16383	0.082311	0.146853	1.04371
1045	1101	scz	HOFFMANN_IMMATURE_TO_MATURE_B_LYMPHOCYTE_UP	37	0.17662	0.16705	0.146853	0.991389
1046	1030	scz	REACTOME_SARS_COV_1_INFECTION	132	0.1661	0.091181	0.146853	0.981742
1047	1113	scz	KEGG_MEDICUS_REFERENCE_HEPARAN_SULFATE_BIOSYNTHESIS	11	0.17864	0.31012	0.146853	0.980152
1048	1077	scz	SHI_SPARC_TARGETS_DN	12	0.17342	0.28641	0.146853	0.932845
1049	1084	scz	DASU_IL6_SIGNALING_SCAR_DN	13	0.17453	0.32141	0.147852	1.14108
1050	1117	scz	KYNG_ENVIRONMENTAL_STRESS_RESPONSE_UP	48	0.17887	0.15741	0.147852	1.07104
1051	1042	scz	TOMLINS_PROSTATE_CANCER_UP	36	0.16843	0.18656	0.147852	1.07092
1052	1022	scz	PID_GMCSF_PATHWAY	35	0.16471	0.18797	0.147852	1.01448
1053	971	scz	REACTOME_PROLONGED_ERK_ACTIVATION_EVENTS	14	0.15576	0.28519	0.147852	1.00724
1054	1202	scz	REACTOME_MATURATION_OF_SARS_COV_2_SPIKE_PROTEIN	35	0.19295	0.15879	0.147852	0.996255
1055	1100	scz	KEGG_MEDICUS_VARIANT_SCRAPIE_CONFORMATION_PRPSC_TO_26S_PROTEASOME_MEDIATED_PROTEIN_DEGRADATION	33	0.17643	0.17277	0.147852	0.969322
1056	1217	scz	KEGG_MEDICUS_VARIANT_MUTATION_CAUSED_ABERRANT_SNCA_TO_26S_PROTEASOME_MEDIATED_PROTEIN_DEGRADATION	33	0.19483	0.16011	0.147852	0.961263
1057	1018	scz	KEGG_SYSTEMIC_LUPUS_ERYTHEMATOSUS	50	0.16413	0.16366	0.148851	1.12069
1058	1091	scz	RAMPON_ENRICHED_LEARNING_ENVIRONMENT_LATE_UP	21	0.17534	0.24894	0.148851	1.10626
1059	1125	scz	BIOCARTA_BARR_MAPK_PATHWAY	13	0.18047	0.30408	0.148851	1.08038
1060	1143	scz	KEGG_MEDICUS_PATHOGEN_HBV_LHBS_TO_PKC_ERK_SIGNALING_PATHWAY	11	0.18368	0.32449	0.148851	1.03742
1061	1024	scz	KEGG_MEDICUS_REFERENCE_LECTIN_PATHWAY_OF_COMPLEMENT_CASCADE_C4_C2_TO_C3_CONVERTASE_FORMATION	11	0.16523	0.31862	0.148851	0.98214
1062	1209	scz	BIOCARTA_PGC1A_PATHWAY	15	0.1939	0.23469	0.148851	0.935928
1063	1045	scz	WINTER_HYPOXIA_DN	42	0.1692	0.17054	0.14985	1.08433
1064	876	scz	BRUINS_UVC_RESPONSE_VIA_TP53_GROUP_D	246	0.1408	0.077764	0.14985	1.07368
1065	1132	scz	MIKKELSEN_ES_LCP_WITH_H3K27ME3	14	0.18128	0.28799	0.14985	1.04927
1066	882	scz	GINESTIER_BREAST_CANCER_20Q13_AMPLIFICATION_DN	157	0.14193	0.09226	0.14985	1.0369
1067	885	scz	SCHLOSSER_SERUM_RESPONSE_UP	116	0.1421	0.10565	0.14985	1.02881
1068	1173	scz	JIANG_TIP30_TARGETS_DN	22	0.18844	0.21472	0.14985	1.02478
1069	1037	scz	KEGG_MEDICUS_REFERENCE_FGF_FGFR_RAS_ERK_SIGNALING_PATHWAY	33	0.16737	0.18687	0.14985	1.00755
1070	1229	scz	VALK_AML_CLUSTER_7	25	0.19672	0.17489	0.14985	0.921244
1071	1021	scz	WP_MATRIX_METALLOPROTEINASES	28	0.16456	0.24536	0.150849	1.23699
1072	1175	scz	REACTOME_SEMA3A_PLEXIN_REPULSION_SIGNALING_BY_INHIBITING_INTEGRIN_ADHESION	13	0.18862	0.30866	0.150849	1.12951
1073	1200	scz	WP_SPHINGOLIPID_METABOLISM_INTEGRATED_PATHWAY	23	0.19257	0.17873	0.150849	0.898693
1074	1000	scz	KEGG_CALCIUM_SIGNALING_PATHWAY	166	0.16198	0.0934	0.151848	1.11813
1075	1023	scz	RIGGINS_TAMOXIFEN_RESISTANCE_UP	54	0.16514	0.13869	0.151848	0.979684
1076	1224	scz	BIOCARTA_UCALPAIN_PATHWAY	12	0.19585	0.28287	0.151848	0.959451
1077	1092	scz	MORI_PLASMA_CELL_DN	34	0.17542	0.17123	0.151848	0.945232
1078	1228	scz	WP_1P36_COPY_NUMBER_VARIATION_SYNDROME	82	0.19643	0.13341	0.152847	1.29236
1079	861	scz	LASTOWSKA_NEUROBLASTOMA_COPY_NUMBER_DN	721	0.13919	0.053826	0.152847	1.22471
1080	1046	scz	FLECHNER_PBL_KIDNEY_TRANSPLANT_REJECTED_VS_OK_UP	57	0.16927	0.15457	0.152847	1.15032
1081	1267	scz	MEISSNER_ES_ICP_WITH_H3K4ME3	29	0.20158	0.19288	0.152847	1.05551
1082	939	scz	BERENJENO_TRANSFORMED_BY_RHOA_DN	359	0.14996	0.062865	0.152847	1.04163
1083	1081	scz	REACTOME_NEUROTRANSMITTER_RELEASE_CYCLE	46	0.17424	0.15292	0.152847	1.03496
1084	929	scz	DESERT_STEM_CELL_HEPATOCELLULAR_CARCINOMA_SUBCLASS_UP	228	0.14924	0.077477	0.152847	1.03018
1085	1110	scz	PID_IL2_PI3K_PATHWAY	33	0.17829	0.17462	0.152847	0.946127
1086	1116	scz	YAO_TEMPORAL_RESPONSE_TO_PROGESTERONE_CLUSTER_4	15	0.17884	0.24788	0.152847	0.878592
1087	996	scz	EPPERT_PROGENITOR	123	0.16159	0.099547	0.153846	1.04731
1088	1107	scz	UDAYAKUMAR_MED1_TARGETS_UP	120	0.17759	0.096672	0.153846	1.01922
1089	1135	scz	KEGG_NITROGEN_METABOLISM	21	0.18158	0.2614	0.154845	1.17779
1090	1034	scz	PID_IL8_CXCR2_PATHWAY	33	0.16713	0.19382	0.154845	1.07685
1091	1032	scz	KEGG_INSULIN_SIGNALING_PATHWAY	129	0.16634	0.098718	0.154845	1.03819
1092	1071	scz	REACTOME_NOREPINEPHRINE_NEUROTRANSMITTER_RELEASE_CYCLE	16	0.17271	0.27128	0.154845	1.02225
1093	1036	scz	GROSS_HYPOXIA_VIA_HIF1A_DN	101	0.16717	0.10545	0.154845	0.989097
1094	1302	scz	NIKOLSKY_BREAST_CANCER_12Q24_AMPLICON	15	0.20778	0.39671	0.155844	1.63363
1095	1160	scz	LUI_THYROID_CANCER_CLUSTER_4	11	0.18584	0.36311	0.155844	1.19017
1096	1033	scz	XU_GH1_AUTOCRINE_TARGETS_UP	156	0.1664	0.0902	0.155844	1.0864
1097	1187	scz	WP_TCA_CYCLE_AKA_KREBS_OR_CITRIC_ACID_CYCLE	16	0.19027	0.25948	0.155844	1.02717
1098	1137	scz	CHEN_HOXA5_TARGETS_9HR_UP	207	0.18189	0.072721	0.155844	0.985968
1099	946	scz	RODRIGUES_NTN1_TARGETS_DN	152	0.15147	0.091869	0.155844	0.960979
1100	1115	scz	BIOCARTA_ASBCELL_PATHWAY	12	0.17871	0.26896	0.155844	0.863091
1101	1180	scz	REACTOME_DEFECTIVE_B4GALT7_CAUSES_EDS_PROGEROID_TYPE	17	0.18922	0.20496	0.155844	0.806193
1102	1005	scz	BLANCO_MELO_COVID19_SARS_COV_2_LOW_MOI_INFECTION_A594_ACE2_EXPRESSING_CELLS_UP	130	0.16273	0.10404	0.156843	1.09654
1103	1155	scz	PID_VEGFR1_PATHWAY	26	0.18513	0.19987	0.156843	1.04744
1104	1128	scz	BROWNE_HCMV_INFECTION_2HR_DN	47	0.18065	0.15016	0.156843	1.02878
1105	1145	scz	KEGG_GLYCEROLIPID_METABOLISM	39	0.1838	0.16841	0.156843	1.02192
1106	1111	scz	FIGUEROA_AML_METHYLATION_CLUSTER_4_UP	97	0.17831	0.10726	0.156843	1.01305
1107	1167	scz	PID_IL12_STAT4_PATHWAY	32	0.18775	0.17583	0.156843	1.00682
1108	1182	scz	DAZARD_UV_RESPONSE_CLUSTER_G4	17	0.18938	0.23612	0.156843	0.9293
1109	1262	scz	MACLACHLAN_BRCA1_TARGETS_DN	15	0.2009	0.2459	0.157842	0.975215
1110	1103	scz	REACTOME_FOXO_MEDIATED_TRANSCRIPTION_OF_CELL_DEATH_GENES	15	0.17699	0.25894	0.157842	0.957655
1111	1082	scz	KEGG_BASAL_TRANSCRIPTION_FACTORS	32	0.17428	0.21622	0.158841	1.19692
1112	1038	scz	REACTOME_REGULATION_OF_BACH1_ACTIVITY	11	0.16759	0.34236	0.158841	1.08212
1113	1095	scz	VALK_AML_CLUSTER_15	28	0.1761	0.20288	0.158841	1.02752
1114	1195	scz	WP_BDNF_TRKB_SIGNALING	33	0.19168	0.17568	0.158841	1.01605
1115	955	scz	BENPORATH_CYCLING_GENES	587	0.15344	0.048075	0.158841	0.995057
1116	1168	scz	PID_S1P_S1P4_PATHWAY	14	0.18777	0.25742	0.158841	0.935876
1117	1105	scz	KEGG_DORSO_VENTRAL_AXIS_FORMATION	24	0.1775	0.19556	0.158841	0.907179
1118	1306	scz	REACTOME_NUCLEAR_EVENTS_STIMULATED_BY_ALK_SIGNALING_IN_CANCER	18	0.20828	0.19298	0.158841	0.820352
1119	858	scz	REACTOME_ADAPTIVE_IMMUNE_SYSTEM	717	0.13859	0.048153	0.15984	1.08171
1120	1013	scz	REACTOME_CELLULAR_RESPONSE_TO_HEAT_STRESS	96	0.16357	0.11141	0.15984	0.992465
1121	1151	scz	REACTOME_CELL_CELL_COMMUNICATION	137	0.1849	0.08822	0.15984	0.988652
1122	1221	scz	REACTOME_PLATELET_CALCIUM_HOMEOSTASIS	27	0.19531	0.1872	0.15984	0.974514
1123	1299	scz	KEGG_MEDICUS_REFERENCE_NOTCH_PROTEOLYTIC_ACTIVATION	11	0.20697	0.25697	0.15984	0.91149
1124	1197	scz	REACTOME_INITIAL_TRIGGERING_OF_COMPLEMENT	18	0.19182	0.25649	0.160839	1.11505
1125	985	scz	WP_8Q11_23_RB1CC1_COPY_NUMBER_VARIATION	15	0.15935	0.29804	0.160839	1.0696
1126	1171	scz	REACTOME_E3_UBIQUITIN_LIGASES_UBIQUITINATE_TARGET_PROTEINS	40	0.18826	0.16188	0.160839	1.05528
1127	1156	scz	SCHUHMACHER_MYC_TARGETS_UP	74	0.18539	0.12533	0.160839	1.04968
1128	1177	scz	SINGH_NFE2L2_TARGETS	13	0.1888	0.28269	0.160839	0.997882
1129	1048	scz	BIOCARTA_GH_PATHWAY	26	0.16932	0.19422	0.160839	0.974226
1130	1176	scz	REACTOME_MITOTIC_SPINDLE_CHECKPOINT	105	0.1887	0.093381	0.160839	0.935989
1131	1246	scz	REACTOME_TRANSCRIPTIONAL_REGULATION_OF_PLURIPOTENT_STEM_CELLS	29	0.19811	0.19836	0.161838	1.07955
1132	1227	scz	WP_FATTY_ACID_BETA_OXIDATION	32	0.1963	0.17492	0.161838	1.01263
1133	1275	scz	BIOCARTA_VDR_PATHWAY	24	0.20331	0.19415	0.161838	0.973517
1134	1166	scz	REACTOME_IRE1ALPHA_ACTIVATES_CHAPERONES	47	0.18746	0.14029	0.161838	0.926408
1135	1148	scz	REACTOME_HDMS_DEMETHYLATE_HISTONES	17	0.18447	0.24022	0.161838	0.922881
1136	1181	scz	WP_MFAP5_EFFECT_ON_PERMEABILITY_AND_MOTILITY_OF_ENDOTHELIAL_CELLS_VIA_CYTOSKELETON_REARRANGEMENT	16	0.18932	0.23143	0.161838	0.894396
1137	1157	scz	REACTOME_LONG_TERM_POTENTIATION	21	0.18563	0.25104	0.162837	1.10416
1138	1006	scz	WP_7Q11_23_COPY_NUMBER_VARIATION_SYNDROME	87	0.16284	0.12796	0.162837	1.08317
1139	1108	scz	GENTILE_UV_RESPONSE_CLUSTER_D6	33	0.17789	0.18713	0.162837	1.02783
1140	1059	scz	PID_INSULIN_GLUCOSE_PATHWAY	26	0.17098	0.20213	0.162837	0.956212
1141	1268	scz	HANSON_HRAS_SIGNALING_VIA_NFKB	23	0.20178	0.20069	0.162837	0.908642
1142	1256	scz	WP_GPCRS_CLASS_C_METABOTROPIC_GLUTAMATE_PHEROMONE	15	0.19979	0.26953	0.163836	1.04824
1143	962	scz	MEISSNER_NPC_HCP_WITH_H3K4ME2_AND_H3K27ME3	337	0.154	0.06271	0.163836	1.01604
1144	1164	scz	KEGG_AMYOTROPHIC_LATERAL_SCLEROSIS_ALS	52	0.18621	0.14622	0.163836	0.983559
1145	1124	scz	TAKEDA_TARGETS_OF_NUP98_HOXA9_FUSION_6HR_UP	76	0.18043	0.12195	0.163836	0.977747
1146	1185	scz	WP_INTEGRATED_CANCER_PATHWAY	43	0.19002	0.14029	0.163836	0.88526
1147	1047	scz	FIGUEROA_AML_METHYLATION_CLUSTER_1_UP	102	0.16929	0.10952	0.164835	1.0389
1148	998	scz	GENTILE_UV_HIGH_DOSE_DN	270	0.1617	0.069094	0.164835	1.01166
1149	1086	scz	WP_MECP2_AND_ASSOCIATED_RETT_SYNDROME	69	0.17478	0.12659	0.164835	0.988681
1150	932	scz	REACTOME_METABOLISM_OF_RNA	655	0.14936	0.047142	0.164835	0.986044
1151	1196	scz	KEGG_MEDICUS_PATHOGEN_ESCHERICHIA_EAE_TIR_TO_ACTIN_SIGNALING_PATHWAY	17	0.19172	0.22268	0.164835	0.904436
1152	1234	scz	KEGG_MEDICUS_REFERENCE_TYPE_I_IFN_SIGNALING_PATHWAY	23	0.19739	0.2478	0.165834	1.14665
1153	1097	scz	ZWANG_EGF_INTERVAL_DN	184	0.17629	0.082375	0.165834	1.03878
1154	1149	scz	LUI_THYROID_CANCER_PAX8_PPARG_DN	43	0.18449	0.16383	0.165834	1.02123
1155	1207	scz	RUAN_RESPONSE_TO_TROGLITAZONE_DN	16	0.19368	0.26116	0.165834	1.01361
1156	1161	scz	PID_S1P_S1P1_PATHWAY	20	0.18588	0.22833	0.165834	0.990348
1157	1243	scz	BIOCARTA_CXCR4_PATHWAY	19	0.19772	0.22744	0.165834	0.975715
1158	1241	scz	MCCLUNG_DELTA_FOSB_TARGETS_8WK	45	0.19767	0.14699	0.165834	0.96603
1159	1247	scz	BIOCARTA_IGF1R_PATHWAY	23	0.19863	0.1933	0.165834	0.899227
1160	1087	scz	MOOTHA_MITOCHONDRIA	389	0.17499	0.056822	0.166833	1.00728
1161	1250	scz	KEGG_OOCYTE_MEIOSIS	106	0.19899	0.098747	0.166833	0.996985
1162	1213	scz	SMIRNOV_RESPONSE_TO_IR_6HR_DN	104	0.19456	0.097998	0.166833	0.967178
1163	980	scz	HAHTOLA_MYCOSIS_FUNGOIDES_SKIN_UP	163	0.15847	0.087478	0.166833	0.960687
1164	1141	scz	PID_FOXO_PATHWAY	47	0.1829	0.14288	0.166833	0.93024
1165	1120	scz	DARWICHE_SKIN_TUMOR_PROMOTER_DN	177	0.17933	0.077001	0.166833	0.899376
1166	1136	scz	KEGG_MEDICUS_REFERENCE_PDGF_PDGFR_PLCG_CAMK_SIGNALING_PATHWAY	17	0.18167	0.26747	0.167832	1.03517
1167	1231	scz	IIZUKA_LIVER_CANCER_PROGRESSION_G1_G2_DN	23	0.1969	0.22092	0.167832	1.02508
1168	1127	scz	BOYLAN_MULTIPLE_MYELOMA_D_CLUSTER_UP	26	0.18059	0.20807	0.167832	1.02116
1169	1186	scz	KEGG_MEDICUS_VARIANT_MLL_ENL_FUSION_TO_TRANSCRIPTIONAL_ACTIVATION	12	0.19009	0.30832	0.167832	1.0111
1170	1007	scz	IGARASHI_ATF4_TARGETS_DN	89	0.16286	0.11564	0.167832	1.00006
1171	1170	scz	REACTOME_DDX58_IFIH1_MEDIATED_INDUCTION_OF_INTERFERON_ALPHA_BETA	77	0.18785	0.11995	0.167832	0.987752
1172	1184	scz	KEGG_MEDICUS_REFERENCE_GF_RTK_RAS_ERK_SIGNALING_PATHWAY	88	0.18988	0.10943	0.167832	0.972305
1173	1272	scz	KEGG_MEDICUS_VARIANT_EML4_ALK_FUSION_KINASE_TO_RAS_ERK_SIGNALING_PATHWAY	11	0.20299	0.27443	0.167832	0.909585
1174	1363	scz	SUZUKI_RESPONSE_TO_TSA_AND_DECITABINE_1A	19	0.21705	0.1984	0.167832	0.892762
1175	1150	scz	KIM_LIVER_CANCER_POOR_SURVIVAL_UP	21	0.18471	0.19733	0.167832	0.875085
1176	1098	scz	SHEN_SMARCA2_TARGETS_DN	267	0.17637	0.060694	0.167832	0.870634
1177	1214	scz	DACOSTA_ERCC3_ALLELE_XPCS_VS_TTD_UP	27	0.19471	0.20435	0.168831	1.01763
1178	1162	scz	WP_INTERLEUKIN_1_IL_1_STRUCTURAL_PATHWAY	43	0.18617	0.1491	0.168831	0.923533
1179	1075	scz	KEGG_MEDICUS_VARIANT_MUTATION_INACTIVATED_ATP1A1_TO_ANGIOTENSIN_ALDOSTERONE_SIGNALING_PATHWAY	25	0.17334	0.20476	0.168831	0.918621
1180	1159	scz	BARRIER_CANCER_RELAPSE_TUMOR_SAMPLE_UP	12	0.18577	0.24432	0.168831	0.775112
1181	1212	scz	WP_SARS_CORONAVIRUS_AND_INNATE_IMMUNITY	29	0.19437	0.21684	0.16983	1.11171
1182	1133	scz	MA_MYELOID_DIFFERENTIATION_DN	41	0.18134	0.17434	0.16983	1.04955
1183	1076	scz	HU_GENOTOXIC_DAMAGE_4HR	34	0.17338	0.20223	0.16983	1.04249
1184	1056	scz	REACTOME_PEPTIDE_HORMONE_METABOLISM	81	0.17057	0.12251	0.16983	1.0294
1185	1342	scz	REACTOME_SIGNALING_BY_NOTCH2	32	0.21489	0.16343	0.16983	0.967561
1186	1236	scz	KEGG_ADIPOCYTOKINE_SIGNALING_PATHWAY	63	0.19756	0.11578	0.16983	0.931329
1187	1065	scz	REACTOME_TRANSLATION	259	0.17169	0.070434	0.170829	1.01307
1188	1208	scz	REACTOME_SIGNALING_BY_ACTIVIN	17	0.19369	0.25777	0.170829	0.997312
1189	1121	scz	REACTOME_INTERFERON_GAMMA_SIGNALING	92	0.17946	0.11261	0.170829	0.982657
1190	1062	scz	GUILLAUMOND_KLF10_TARGETS_DN	28	0.17127	0.193	0.170829	0.947264
1191	1055	scz	REACTOME_MITOTIC_METAPHASE_AND_ANAPHASE	217	0.17056	0.071749	0.170829	0.932772
1192	1216	scz	REACTOME_CHK1_CHK2_CDS1_MEDIATED_INACTIVATION_OF_CYCLIN_B_CDK1_COMPLEX	13	0.19478	0.22634	0.170829	0.748234
1193	1158	scz	REACTOME_ERBB2_REGULATES_CELL_MOTILITY	15	0.18575	0.32386	0.171828	1.1359
1194	1201	scz	WP_IL1_AND_MEGAKARYOCYTES_IN_OBESITY	22	0.19284	0.23624	0.171828	1.08099
1195	1122	scz	RICKMAN_HEAD_AND_NECK_CANCER_A	89	0.18002	0.11225	0.171828	0.986742
1196	1260	scz	REACTOME_KERATAN_SULFATE_KERATIN_METABOLISM	35	0.20065	0.16902	0.171828	0.986341
1197	1273	scz	REACTOME_FRS_MEDIATED_FGFR3_SIGNALING	19	0.20305	0.22375	0.171828	0.933005
1198	1172	scz	WP_HIPPOCAMPAL_SYNAPTOGENESIS_AND_NEUROGENESIS	24	0.18828	0.19206	0.171828	0.911433
1199	1192	scz	BOYLAN_MULTIPLE_MYELOMA_D_CLUSTER_DN	35	0.19123	0.15074	0.171828	0.832043
1200	1242	scz	BIOCARTA_AGR_PATHWAY	29	0.1977	0.18708	0.172827	0.962758
1201	1068	scz	RUTELLA_RESPONSE_TO_HGF_DN	215	0.17225	0.074197	0.172827	0.935971
1202	1277	scz	BROWNE_HCMV_INFECTION_6HR_UP	58	0.20363	0.11583	0.172827	0.883503
1203	1245	scz	BIOCARTA_IL2_PATHWAY	20	0.198	0.20131	0.172827	0.845062
1204	1138	scz	EHLERS_ANEUPLOIDY_UP	35	0.18211	0.19361	0.173826	1.09557
1205	1328	scz	PID_ERBB_NETWORK_PATHWAY	15	0.21289	0.28022	0.173826	1.0565
1206	881	scz	BENPORATH_NANOG_TARGETS	880	0.14182	0.042577	0.173826	1.01898
1207	991	scz	RUTELLA_RESPONSE_TO_CSF2RB_AND_IL4_DN	295	0.1602	0.066727	0.173826	0.980281
1208	982	scz	REACTOME_MEMBRANE_TRAFFICKING	596	0.15871	0.047267	0.173826	0.934646
1209	1118	scz	REACTOME_DEGRADATION_OF_BETA_CATENIN_BY_THE_DESTRUCTION_COMPLEX	79	0.17901	0.1157	0.173826	0.909928
1210	1114	scz	KEGG_TIGHT_JUNCTION	124	0.17864	0.098725	0.174825	1.04279
1211	1264	scz	WP_ONCOSTATIN_M_SIGNALING_PATHWAY	56	0.20117	0.12608	0.174825	0.929108
1212	1079	scz	BORCZUK_MALIGNANT_MESOTHELIOMA_UP	264	0.17371	0.064366	0.174825	0.895865
1213	1287	scz	BLANCO_MELO_COVID19_SARS_COV_2_INFECTION_CALU3_CELLS_DN	17	0.20445	0.22171	0.174825	0.881743
1214	1142	scz	REACTOME_TRISTETRAPROLIN_TTP_ZFP36_BINDS_AND_DESTABILIZES_MRNA	17	0.18294	0.22891	0.174825	0.840243
1215	1074	scz	BOYLAN_MULTIPLE_MYELOMA_PCA3_UP	75	0.17308	0.12503	0.175824	0.975926
1216	1232	scz	WP_ENVELOPE_PROTEINS_AND_THEIR_POTENTIAL_ROLES_IN_EDMD_PHYSIOPATHOLOGY	43	0.19705	0.15009	0.175824	0.965556
1217	1078	scz	YUAN_ZNF143_PARTNERS	19	0.17343	0.22997	0.175824	0.932691
1218	1219	scz	MULLIGHAN_NPM1_MUTATED_SIGNATURE_2_UP	116	0.1951	0.091953	0.175824	0.930454
1219	1319	scz	KEGG_MEDICUS_VARIANT_MUTATION_ACTIVATED_KCNJ5_TO_ANGIOTENSIN_ALDOSTERONE_SIGNALING_PATHWAY	25	0.211	0.16722	0.175824	0.826438
1220	1361	scz	WP_FLUOROPYRIMIDINE_ACTIVITY	33	0.21684	0.13753	0.175824	0.769702
1221	1198	scz	PID_INTEGRIN_A4B1_PATHWAY	32	0.19212	0.1784	0.176823	0.970792
1222	1293	scz	TONKS_TARGETS_OF_RUNX1_RUNX1T1_FUSION_GRANULOCYTE_UP	47	0.20517	0.14039	0.176823	0.968687
1223	1276	scz	WP_IL_10_ANTI_INFLAMMATORY_SIGNALING_PATHWAY	12	0.20333	0.28448	0.176823	0.945184
1224	1347	scz	BIOCARTA_CBL_PATHWAY	11	0.21521	0.29576	0.176823	0.933687
1225	1106	scz	WP_PRIMARY_OVARIAN_INSUFFICIENCY	160	0.17757	0.08071	0.176823	0.906733
1226	1291	scz	WP_REGULATION_OF_WNT_B_CATENIN_SIGNALING_BY_SMALL_MOLECULE_COMPOUNDS	17	0.20476	0.25026	0.177822	1.00074
1227	1271	scz	CERVERA_SDHB_TARGETS_1_DN	34	0.20275	0.1732	0.177822	0.996876
1228	1322	scz	KEGG_MEDICUS_PATHOGEN_HCMV_US28_TO_GNAQ_PLCB_G_CALCINEURIN_SIGNALING_PATHWAY	18	0.2114	0.22595	0.177822	0.953991
1229	1269	scz	WP_SEROTONIN_AND_ANXIETY	15	0.20218	0.25199	0.178821	0.961754
1230	1365	scz	BIOCARTA_MITOCHONDRIA_PATHWAY	17	0.21767	0.23048	0.178821	0.945224
1231	1210	scz	KEGG_LYSOSOME	113	0.19395	0.091112	0.178821	0.936119
1232	1083	scz	MARSON_BOUND_BY_E2F4_UNSTIMULATED	607	0.17444	0.04503	0.178821	0.919118
1233	1188	scz	HEDENFALK_BREAST_CANCER_BRACX_DN	18	0.19037	0.23694	0.178821	0.912066
1234	1296	scz	WP_OSTEOBLAST_DIFFERENTIATION_AND_RELATED_DISEASES	117	0.20648	0.0851	0.178821	0.905749
1235	1330	scz	PID_PDGFRA_PATHWAY	21	0.21324	0.1842	0.178821	0.877423
1236	1112	scz	WP_IL_18_SIGNALING_PATHWAY	53	0.1786	0.13265	0.178821	0.834967
1237	1286	scz	KEGG_MEDICUS_REFERENCE_CENPE_INTERACTION_WITH_NDC80_COMPLEX	12	0.20445	0.23085	0.178821	0.75977
1238	1220	scz	BROWNE_HCMV_INFECTION_4HR_UP	47	0.19516	0.1451	0.17982	0.979254
1239	1099	scz	REACTOME_MRNA_SPLICING	193	0.17639	0.079799	0.17982	0.956314
1240	1354	scz	REACTOME_PI_3K_CASCADE_FGFR3	17	0.21588	0.2363	0.17982	0.955908
1241	1174	scz	SABATES_COLORECTAL_ADENOMA_DN	260	0.18847	0.064632	0.17982	0.922704
1242	1152	scz	REACTOME_SIGNALING_BY_THE_B_CELL_RECEPTOR_BCR	102	0.18505	0.096385	0.17982	0.900512
1243	1323	scz	WP_NEURODEGENERATION_WITH_BRAIN_IRON_ACCUMULATION_NBIA_SUBTYPES_PATHWAY	40	0.21154	0.1392	0.17982	0.861596
1244	1284	scz	RAHMAN_TP53_TARGETS_PHOSPHORYLATED	20	0.20435	0.228	0.180819	0.972578
1245	1225	scz	REACTOME_CA2_PATHWAY	62	0.19589	0.11889	0.180819	0.890478
1246	1258	scz	WP_IL_4_SIGNALING_PATHWAY	45	0.20019	0.13533	0.180819	0.887979
1247	1094	scz	REACTOME_PROCESSING_OF_CAPPED_INTRON_CONTAINING_PRE_MRNA	257	0.17609	0.067796	0.181818	1.00158
1248	1248	scz	KEGG_MEDICUS_PATHOGEN_HIV_GP120_TO_CXCR4_GNAQ_PLCB_G_CALCINEURIN	17	0.19879	0.25009	0.181818	0.968677
1249	1253	scz	HELLER_SILENCED_BY_METHYLATION_DN	98	0.19942	0.099361	0.181818	0.947076
1250	1384	scz	LI_ADIPOGENESIS_BY_ACTIVATED_PPARG	18	0.22037	0.20808	0.181818	0.900995
1251	1237	scz	BHATI_G2M_ARREST_BY_2METHOXYESTRADIOL_UP	105	0.19759	0.091321	0.181818	0.888152
1252	1191	scz	BOYAULT_LIVER_CANCER_SUBCLASS_G3_UP	177	0.19055	0.072366	0.181818	0.856607
1253	1334	scz	KEGG_STEROID_HORMONE_BIOSYNTHESIS	52	0.21429	0.15694	0.182817	1.15172
1254	1285	scz	REACTOME_CONDENSATION_OF_PROMETAPHASE_CHROMOSOMES	11	0.20441	0.33275	0.182817	1.01407
1255	1211	scz	WP_HEDGEHOG_SIGNALING_PATHWAY_WP4249	41	0.19409	0.16497	0.182817	0.998517
1256	1249	scz	CHEN_PDGF_TARGETS	18	0.1988	0.24265	0.182817	0.942385
1257	1194	scz	BIOCARTA_FMLP_PATHWAY	33	0.19144	0.16936	0.182817	0.902801
1258	1318	scz	WP_TCA_CYCLE_AND_DEFICIENCY_OF_PYRUVATE_DEHYDROGENASE_COMPLEX_PDHC	15	0.211	0.23716	0.182817	0.887588
1259	1215	scz	LIU_TARGETS_OF_VMYB_VS_CMYB_UP	14	0.19476	0.23773	0.182817	0.829087
1260	1420	scz	TOOKER_GEMCITABINE_RESISTANCE_UP	73	0.22577	0.10413	0.183816	0.916238
1261	1257	scz	WP_ROLES_OF_CERAMIDES_IN_DEVELOPMENT_OF_INSULIN_RESISTANCE	23	0.20018	0.19889	0.183816	0.881114
1262	1223	scz	REACTOME_B_WICH_COMPLEX_POSITIVELY_REGULATES_RRNA_EXPRESSION	28	0.19578	0.17085	0.183816	0.845758
1263	1163	scz	FARMER_BREAST_CANCER_APOCRINE_VS_LUMINAL	294	0.1862	0.057651	0.183816	0.84448
1264	1280	scz	KIM_MYCL1_AMPLIFICATION_TARGETS_DN	18	0.20392	0.20194	0.183816	0.807966
1265	1346	scz	WP_HISTONE_MODIFICATIONS	35	0.21519	0.13981	0.183816	0.783924
1266	1336	scz	BIOCARTA_THELPER_PATHWAY	12	0.21451	0.31863	0.184815	1.02313
1267	1090	scz	BROWNE_HCMV_INFECTION_18HR_UP	154	0.1753	0.087204	0.184815	0.962805
1268	1373	scz	LIU_COMMON_CANCER_GENES	58	0.2193	0.12177	0.184815	0.9418
1269	1372	scz	KENNY_CTNNB1_TARGETS_DN	50	0.21886	0.1279	0.184815	0.915128
1270	1289	scz	REACTOME_SIGNALING_BY_HEDGEHOG	143	0.20472	0.079211	0.184815	0.914804
1271	1288	scz	CHIANG_LIVER_CANCER_SUBCLASS_POLYSOMY7_UP	68	0.20445	0.11215	0.184815	0.909864
1272	1426	scz	WP_TYPE_I_INTERFERON_INDUCTION_AND_SIGNALING_DURING_SARS_COV_2_INFECTION	27	0.22727	0.16216	0.184815	0.878186
1273	1405	scz	KEGG_OTHER_GLYCAN_DEGRADATION	15	0.22302	0.21296	0.184815	0.83702
1274	1309	scz	EHLERS_ANEUPLOIDY_DN	11	0.20893	0.25191	0.184815	0.826792
1275	1320	scz	REACTOME_NFE2L2_REGULATING_TUMORIGENIC_GENES	11	0.2111	0.31837	0.185814	0.9885
1276	1281	scz	REACTOME_TRANSCRIPTIONAL_ACTIVITY_OF_SMAD2_SMAD3_SMAD4_HETEROTRIMER	48	0.20394	0.14387	0.185814	0.985906
1277	1298	scz	KEGG_MEDICUS_REFERENCE_AUTOPHAGY_VESICLE_NUCLEATION_ELONGATION_MATURATION_MTORC1_PI3KC3_C1	15	0.20677	0.27133	0.185814	0.958416
1278	1308	scz	GRADE_COLON_VS_RECTAL_CANCER_UP	32	0.20887	0.17333	0.185814	0.94733
1279	1199	scz	LI_INDUCED_T_TO_NATURAL_KILLER_DN	127	0.19243	0.088917	0.185814	0.939445
1280	1183	scz	MILI_PSEUDOPODIA_CHEMOTAXIS_UP	74	0.18953	0.11628	0.185814	0.913971
1281	1230	scz	CHESLER_BRAIN_HIGHEST_EXPRESSION	34	0.19677	0.1866	0.186813	1.03179
1282	1190	scz	KEGG_TOLL_LIKE_RECEPTOR_SIGNALING_PATHWAY	95	0.19046	0.10495	0.186813	0.971515
1283	1254	scz	KIM_ALL_DISORDERS_DURATION_CORR_DN	135	0.19955	0.087067	0.186813	0.966496
1284	1222	scz	NAKAYAMA_SOFT_TISSUE_TUMORS_PCA2_UP	78	0.19544	0.11438	0.186813	0.934802
1285	1144	scz	HSIAO_HOUSEKEEPING_GENES	350	0.18376	0.055721	0.186813	0.925733
1286	1335	scz	LIU_VAV3_PROSTATE_CARCINOGENESIS_DN	15	0.21435	0.23282	0.186813	0.922223
1287	1179	scz	COULOUARN_TEMPORAL_TGFB1_SIGNATURE_DN	127	0.18883	0.086585	0.186813	0.87591
1288	1326	scz	KRIEG_HYPOXIA_VIA_KDM3A	45	0.21271	0.13048	0.186813	0.867081
1289	1439	scz	REACTOME_HYALURONAN_UPTAKE_AND_DEGRADATION	12	0.22957	0.24013	0.186813	0.80235
1290	1314	scz	KEGG_MEDICUS_PATHOGEN_HTLV_1_TAX_TO_SPINDLE_ASSEMBLY_CHECKPOINT_SIGNALING	16	0.20996	0.25305	0.187812	0.938736
1291	1327	scz	BIOCARTA_CTLA4_PATHWAY	20	0.21276	0.20554	0.187812	0.919804
1292	1205	scz	HOOI_ST7_TARGETS_DN	96	0.19296	0.097843	0.187812	0.897973
1293	1377	scz	KEGG_MEDICUS_REFERENCE_EGF_EGFR_PLCG_ERK_SIGNALING_PATHWAY	14	0.21957	0.2436	0.187812	0.878158
1294	1315	scz	SAKAI_CHRONIC_HEPATITIS_VS_LIVER_CANCER_UP	80	0.21041	0.09823	0.187812	0.855697
1295	1374	scz	BIOCARTA_LEPTIN_PATHWAY	11	0.21933	0.26993	0.187812	0.847496
1296	1355	scz	NAKAMURA_ADIPOGENESIS_LATE_DN	33	0.21608	0.15596	0.187812	0.845881
1297	1375	scz	MEISSNER_NPC_ICP_WITH_H3_UNMETHYLATED	21	0.21937	0.18791	0.187812	0.834988
1298	1383	scz	FIGUEROA_AML_METHYLATION_CLUSTER_6_UP	125	0.22026	0.077682	0.187812	0.831435
1299	1235	scz	WP_DISTURBED_PATHWAYS_IN_DUCHENNE_MUSCULAR_DYSTROPHY	66	0.19745	0.111	0.187812	0.751948
1300	1410	scz	MIKKELSEN_NPC_ICP_WITH_H3K27ME3	11	0.22382	0.20712	0.187812	0.681017
1301	1238	scz	SHEPARD_BMYB_MORPHOLINO_DN	191	0.19759	0.069749	0.188811	0.904478
1302	1382	scz	REACTOME_MHC_CLASS_II_ANTIGEN_PRESENTATION	119	0.22016	0.083765	0.188811	0.893192
1303	1379	scz	REACTOME_INOSITOL_PHOSPHATE_METABOLISM	45	0.21997	0.13335	0.188811	0.885009
1304	1352	scz	WANG_IMMORTALIZED_BY_HOXA9_AND_MEIS1_DN	23	0.21567	0.18696	0.188811	0.86192
1305	1380	scz	YANG_BREAST_CANCER_ESR1_LASER_DN	42	0.22	0.13035	0.188811	0.845036
1306	1304	scz	ZWANG_CLASS_2_TRANSIENTLY_INDUCED_BY_EGF	47	0.20799	0.13693	0.188811	0.844695
1307	1266	scz	LE_NEURONAL_DIFFERENTIATION_UP	17	0.20133	0.27524	0.18981	1.02663
1308	1178	scz	CHIARETTI_ACUTE_LYMPHOBLASTIC_LEUKEMIA_ZAP70	61	0.18882	0.13114	0.18981	0.943501
1309	1452	scz	REACTOME_DOWNSTREAM_SIGNALING_OF_ACTIVATED_FGFR2	29	0.23161	0.173	0.18981	0.931782
1310	1218	scz	DE_YY1_TARGETS_DN	86	0.19493	0.10653	0.18981	0.913476
1311	1305	scz	KEGG_VIRAL_MYOCARDITIS	66	0.20816	0.11625	0.18981	0.867449
1312	1295	scz	SEAVEY_EPITHELIOID_HEMANGIOENDOTHELIOMA	87	0.2061	0.097918	0.18981	0.853384
1313	1303	scz	KOINUMA_COLON_CANCER_MSI_UP	16	0.20799	0.26711	0.190809	1.00217
1314	1072	scz	OSMAN_BLADDER_CANCER_DN	347	0.17278	0.059297	0.190809	0.941804
1315	1311	scz	SHIPP_DLBCL_CURED_VS_FATAL_UP	35	0.20938	0.16244	0.190809	0.909421
1316	1029	scz	REACTOME_ANTIGEN_PROCESSING_UBIQUITINATION_PROTEASOME_DEGRADATION	290	0.16603	0.064084	0.190809	0.909001
1317	1317	scz	GRADE_COLON_VS_RECTAL_CANCER_DN	48	0.21082	0.13015	0.190809	0.807144
1318	1366	scz	REACTOME_NOTCH3_INTRACELLULAR_DOMAIN_REGULATES_TRANSCRIPTION	24	0.21795	0.18978	0.191808	0.906002
1319	1169	scz	PID_LKB1_PATHWAY	46	0.18785	0.14929	0.191808	0.88246
1320	1240	scz	BANDRES_RESPONSE_TO_CARMUSTIN_WITHOUT_MGMT_48HR_DN	28	0.19762	0.16687	0.191808	0.799788
1321	1283	scz	WP_SREBF_AND_MIR33_IN_CHOLESTEROL_AND_LIPID_HOMEOSTASIS	16	0.2042	0.20911	0.191808	0.784094
1322	1300	scz	BARRIER_COLON_CANCER_RECURRENCE_DN	15	0.20715	0.29734	0.192807	1.08619
1323	1307	scz	BIOCARTA_CHEMICAL_PATHWAY	18	0.20855	0.24748	0.192807	0.973875
1324	1417	scz	YAO_TEMPORAL_RESPONSE_TO_PROGESTERONE_CLUSTER_2	48	0.22526	0.13102	0.192807	0.907059
1325	1255	scz	MOREAUX_MULTIPLE_MYELOMA_BY_TACI_DN	154	0.19966	0.07739	0.192807	0.880674
1326	1316	scz	KYNG_RESPONSE_TO_H2O2	64	0.21075	0.11355	0.192807	0.875415
1327	1332	scz	WP_DRUG_INDUCTION_OF_BILE_ACID_PATHWAY	17	0.21398	0.2179	0.192807	0.872756
1328	1233	scz	WANG_RESPONSE_TO_GSK3_INHIBITOR_SB216763_DN	311	0.19709	0.055219	0.192807	0.861471
1329	1447	scz	KEGG_MEDICUS_VARIANT_MUTATION_INACTIVATED_ATP2B3_TO_ANGIOTENSIN_ALDOSTERONE_SIGNALING_PATHWAY	22	0.23051	0.17408	0.192807	0.813061
1330	1333	scz	BIOCARTA_MCALPAIN_PATHWAY	18	0.21401	0.2032	0.192807	0.812787
1331	1464	scz	REACTOME_GENE_SILENCING_BY_RNA	77	0.23349	0.08966	0.192807	0.799107
1332	1484	scz	YAGI_AML_RELAPSE_PROGNOSIS	33	0.23529	0.16466	0.193806	0.975708
1333	1134	scz	ONKEN_UVEAL_MELANOMA_DN	478	0.1815	0.048273	0.193806	0.86189
1334	1263	scz	KEGG_MEDICUS_REFERENCE_P4_PR_RAS_ERK_SIGNALING_PATHWAY	15	0.20111	0.23335	0.193806	0.85314
1335	1337	scz	CHEOK_RESPONSE_TO_MERCAPTOPURINE_AND_HD_MTX_DN	24	0.21467	0.17627	0.193806	0.842526
1336	1345	scz	WP_IMATINIB_AND_CHRONIC_MYELOID_LEUKEMIA	19	0.21515	0.20462	0.193806	0.809852
1337	1349	scz	REACTOME_A_TETRASACCHARIDE_LINKER_SEQUENCE_IS_REQUIRED_FOR_GAG_SYNTHESIS	23	0.21538	0.16169	0.193806	0.740903
1338	1325	scz	KEGG_MEDICUS_PATHOGEN_HIV_TAT_TO_TLR2_4_NFKB_SIGNALING_PATHWAY	17	0.2122	0.3154	0.194805	1.23421
1339	1358	scz	REACTOME_SYNTHESIS_OF_IP3_AND_IP4_IN_THE_CYTOSOL	25	0.21645	0.18809	0.194805	0.920613
1340	1154	scz	ZHENG_BOUND_BY_FOXP3	452	0.1851	0.049577	0.194805	0.90767
1341	1329	scz	BIOCARTA_MEF2D_PATHWAY	18	0.21314	0.21662	0.194805	0.868037
1342	1206	scz	YAMAZAKI_TCEB3_TARGETS_UP	155	0.19305	0.079192	0.194805	0.837352
1343	1402	scz	CHEN_HOXA5_TARGETS_9HR_DN	37	0.22274	0.13739	0.194805	0.820507
1344	1292	scz	WP_NANOPARTICLE_MEDIATED_ACTIVATION_OF_RECEPTOR_SIGNALING	28	0.20494	0.16418	0.194805	0.795791
1345	1418	scz	KOKKINAKIS_METHIONINE_DEPRIVATION_96HR_DN	68	0.2254	0.09888	0.194805	0.78507
1346	1244	scz	REACTOME_GLYCOSAMINOGLYCAN_METABOLISM	118	0.19788	0.089537	0.195804	0.912272
1347	1362	scz	OUYANG_PROSTATE_CANCER_PROGRESSION_UP	18	0.21694	0.21831	0.195804	0.884451
1348	1261	scz	REACTOME_ER_QUALITY_CONTROL_COMPARTMENT_ERQC	20	0.20069	0.21985	0.195804	0.878152
1349	1274	scz	ELLWOOD_MYC_TARGETS_UP	13	0.20306	0.27252	0.195804	0.864811
1350	1204	scz	ACOSTA_PROLIFERATION_INDEPENDENT_MYC_TARGETS_UP	76	0.19296	0.1088	0.195804	0.847528
1351	1359	scz	NAKAMURA_ADIPOGENESIS_EARLY_DN	33	0.21657	0.15516	0.195804	0.8241
1352	1445	scz	REACTOME_IRAK4_DEFICIENCY_TLR2_4	17	0.23043	0.23166	0.196803	0.944661
1353	1498	scz	REACTOME_N_GLYCAN_ANTENNAE_ELONGATION	15	0.23796	0.24257	0.196803	0.91882
1354	1239	scz	BENPORATH_ES_1	336	0.19759	0.052422	0.196803	0.838169
1355	1353	scz	INAMURA_LUNG_CANCER_SCC_SUBTYPES_UP	12	0.21586	0.21733	0.196803	0.671435
1356	1368	scz	WP_GPR143_IN_MELANOCYTES_AND_RETINAL_PIGMENT_EPITHELIUM_CELLS	29	0.21801	0.17431	0.197802	0.919948
1357	1294	scz	KEGG_GLYCOSAMINOGLYCAN_BIOSYNTHESIS_KERATAN_SULFATE	14	0.20522	0.2551	0.197802	0.903544
1358	1301	scz	ASGHARZADEH_NEUROBLASTOMA_POOR_SURVIVAL_DN	37	0.20733	0.1519	0.197802	0.869838
1359	1437	scz	NUTT_GBM_VS_AO_GLIOMA_DN	44	0.22951	0.13123	0.197802	0.858189
1360	1259	scz	BHAT_ESR1_TARGETS_NOT_VIA_AKT1_DN	83	0.20049	0.10291	0.197802	0.84282
1361	1364	scz	LAIHO_COLORECTAL_CANCER_SERRATED_DN	68	0.2173	0.10011	0.197802	0.824871
1362	1278	scz	REACTOME_ABC_FAMILY_PROTEINS_MEDIATED_TRANSPORT	96	0.20366	0.092743	0.197802	0.815365
1363	1425	scz	KEGG_N_GLYCAN_BIOSYNTHESIS	44	0.22719	0.12769	0.197802	0.811475
1364	1566	scz	KEGG_MEDICUS_VARIANT_AMPLIFIED_MYC_TO_P27_CELL_CYCLE_G1_S	14	0.24892	0.22891	0.198801	0.92088
1365	1251	scz	ZHAN_MULTIPLE_MYELOMA_CD1_AND_CD2_UP	79	0.19901	0.11377	0.198801	0.910197
1366	1435	scz	REACTOME_SIGNALING_BY_NOTCH3	48	0.22921	0.13029	0.198801	0.892731
1367	1321	scz	REACTOME_SUMOYLATION_OF_DNA_METHYLATION_PROTEINS	15	0.21115	0.23179	0.198801	0.870766
1368	1376	scz	KEGG_T_CELL_RECEPTOR_SIGNALING_PATHWAY	101	0.21946	0.087417	0.198801	0.852971
1369	1397	scz	CHIBA_RESPONSE_TO_TSA	37	0.22242	0.1389	0.198801	0.849794
1370	1395	scz	TERAMOTO_OPN_TARGETS_CLUSTER_7	17	0.22154	0.21074	0.198801	0.839789
1371	1456	scz	BIOCARTA_ERK5_PATHWAY	14	0.23213	0.21334	0.198801	0.792869
1372	1404	scz	LIN_APC_TARGETS	63	0.22288	0.10239	0.198801	0.766139
1373	1399	scz	WP_OXIDATION_BY_CYTOCHROME_P450	60	0.22248	0.12473	0.1998	0.936084
1374	1409	scz	REACTOME_INSULIN_RECEPTOR_SIGNALLING_CASCADE	51	0.22381	0.12652	0.1998	0.889237
1375	1392	scz	WP_KISSPEPTIN_KISSPEPTIN_RECEPTOR_SYSTEM_IN_THE_OVARY	38	0.22114	0.14603	0.1998	0.860122
1376	1449	scz	KEGG_MEDICUS_VARIANT_OLIGOMERIC_CONFORMATION_PRPC_TO_ANTEROGRADE_AXONAL_TRANSPORT	13	0.2306	0.24413	0.1998	0.830233
1377	1226	scz	KIM_MYC_AMPLIFICATION_TARGETS_DN	87	0.19608	0.098333	0.1998	0.818647
1378	1312	scz	AMIT_SERUM_RESPONSE_60_MCF10A	53	0.20979	0.11993	0.1998	0.81414
1379	1462	scz	ELLWOOD_MYC_TARGETS_DN	41	0.23287	0.12322	0.1998	0.754963
1380	1297	scz	ROZANOV_MMP14_TARGETS_DN	29	0.20665	0.19152	0.200799	0.990787
1381	1203	scz	NAGASHIMA_NRG1_SIGNALING_UP	166	0.19295	0.078872	0.200799	0.876129
1382	1428	scz	SHIN_B_CELL_LYMPHOMA_CLUSTER_7	27	0.22768	0.15722	0.200799	0.777476
1383	1595	scz	XU_RESPONSE_TO_TRETINOIN_UP	14	0.25396	0.1897	0.200799	0.751139
1384	1444	scz	BOGNI_TREATMENT_RELATED_MYELOID_LEUKEMIA_DN	30	0.23042	0.1712	0.201798	0.859467
1385	1370	scz	LUI_THYROID_CANCER_CLUSTER_2	42	0.21864	0.14028	0.201798	0.851142
1386	1310	scz	WAMUNYOKOLI_OVARIAN_CANCER_LMP_DN	170	0.20901	0.071176	0.201798	0.836472
1387	1290	scz	WP_OXIDATIVE_DAMAGE_RESPONSE	37	0.20474	0.1514	0.202797	0.856008
1388	1313	scz	MIKKELSEN_ES_ICP_WITH_H3K4ME3_AND_H3K27ME3	127	0.20982	0.082059	0.202797	0.844729
1389	1351	scz	EPPERT_LSC_R	35	0.21557	0.13874	0.202797	0.780128
1390	1468	scz	KEGG_MEDICUS_REFERENCE_BLOCKING_UBIQUITINATION_OF_H2AK119_BY_CK2	12	0.23373	0.22924	0.202797	0.763939
1391	1390	scz	SA_PTEN_PATHWAY	17	0.22087	0.19468	0.202797	0.753648
1392	1344	scz	REACTOME_RNA_POLYMERASE_I_TRANSCRIPTION_INITIATION	43	0.21505	0.12036	0.202797	0.696399
1393	1252	scz	REACTOME_SHC_MEDIATED_CASCADE_FGFR3	17	0.19908	0.23673	0.203796	0.870708
1394	1350	scz	MOREAUX_B_LYMPHOCYTE_MATURATION_BY_TACI_UP	74	0.21555	0.10249	0.203796	0.798167
1395	1459	scz	LEE_CALORIE_RESTRICTION_MUSCLE_DN	41	0.23251	0.12995	0.203796	0.782697
1396	1393	scz	WAKASUGI_HAVE_ZNF143_BINDING_SITES	51	0.22119	0.12102	0.204795	0.817625
1397	1339	scz	KAMIKUBO_MYELOID_MN1_NETWORK	18	0.21472	0.19782	0.204795	0.784125
1398	1507	scz	KEGG_MEDICUS_REFERENCE_AUTOPHAGY_VESICLE_NUCLEATION_ELONGATION_MATURATION_SEQUESTOSOME_1_LIKE_RECEPTOR	14	0.23865	0.19903	0.204795	0.75059
1399	1544	scz	REACTOME_NF_KB_ACTIVATION_THROUGH_FADD_RIP_1_PATHWAY_MEDIATED_BY_CASPASE_8_AND_10	11	0.24534	0.21804	0.204795	0.706132
1400	1453	scz	REACTOME_PURINE_CATABOLISM	17	0.23177	0.18008	0.204795	0.705488
1401	1515	scz	KEGG_MEDICUS_PATHOGEN_ESCHERICHIA_MAP_TO_CDC42_SIGNALING_PATHWAY	13	0.24068	0.19316	0.204795	0.686999
1402	1371	scz	MEBARKI_HCC_PROGENITOR_WNT_UP_CTNNB1_DEPENDENT_BLOCKED_BY_FZD8CRD	40	0.21868	0.14079	0.205794	0.876021
1403	1460	scz	PANGAS_TUMOR_SUPPRESSION_BY_SMAD1_AND_SMAD5_UP	118	0.23268	0.078439	0.205794	0.840986
1404	1529	scz	KEGG_MEDICUS_PATHOGEN_HIV_GP120_TO_CXCR4_GNAI_PI3K_BAD_SIGNALING_PATHWAY	12	0.24281	0.25213	0.205794	0.832592
1405	1491	scz	JAZAG_TGFB1_SIGNALING_VIA_SMAD4_UP	98	0.23705	0.078507	0.205794	0.803531
1406	1387	scz	REACTOME_SIALIC_ACID_METABOLISM	33	0.22073	0.14701	0.205794	0.795912
1407	1539	scz	BERNARD_PPAPDC1B_TARGETS_UP	35	0.24473	0.12943	0.205794	0.729353
1408	1448	scz	NAM_FXYD5_TARGETS_DN	17	0.23058	0.18044	0.205794	0.710126
1409	1341	scz	MIKKELSEN_ES_HCP_WITH_H3K27ME3	38	0.21483	0.16707	0.206793	0.909488
1410	1480	scz	HANN_RESISTANCE_TO_BCL2_INHIBITOR_UP	31	0.23476	0.16313	0.206793	0.875615
1411	1414	scz	FONTAINE_PAPILLARY_THYROID_CARCINOMA_UP	60	0.22492	0.1043	0.206793	0.748875
1412	1265	scz	RIZ_ERYTHROID_DIFFERENTIATION_6HR	38	0.2013	0.16256	0.207792	0.902088
1413	1485	scz	WP_PROTEASOME_DEGRADATION	55	0.23557	0.11785	0.207792	0.877361
1414	1421	scz	WP_SYNAPTIC_VESICLE_PATHWAY	48	0.22599	0.12217	0.207792	0.859686
1415	1189	scz	SPIELMAN_LYMPHOBLAST_EUROPEAN_VS_ASIAN_DN	547	0.19037	0.041467	0.207792	0.806391
1416	1519	scz	SHETH_LIVER_CANCER_VS_TXNIP_LOSS_PAM5	97	0.24126	0.085844	0.207792	0.797124
1417	1509	scz	REACTOME_RHO_GTPASES_ACTIVATE_PAKS	19	0.23925	0.16349	0.207792	0.685621
1418	1517	scz	GARGALOVIC_RESPONSE_TO_OXIDIZED_PHOSPHOLIPIDS_PINK_DN	29	0.24106	0.15737	0.208791	0.869225
1419	1403	scz	PEART_HDAC_PROLIFERATION_CLUSTER_DN	67	0.22287	0.1076	0.208791	0.849912
1420	1386	scz	WAGNER_APO2_SENSITIVITY	26	0.22041	0.17539	0.208791	0.842481
1421	1398	scz	REACTOME_ASSOCIATION_OF_TRIC_CCT_WITH_TARGET_PROTEINS_DURING_BIOSYNTHESIS	36	0.22248	0.13758	0.208791	0.75981
1422	1608	scz	TURASHVILI_BREAST_CARCINOMA_DUCTAL_VS_LOBULAR_UP	21	0.25534	0.14613	0.208791	0.712185
1423	1550	scz	HOFMANN_CELL_LYMPHOMA_DN	37	0.24692	0.138	0.20979	0.866183
1424	1499	scz	REACTOME_INTRAFLAGELLAR_TRANSPORT	46	0.23821	0.12017	0.20979	0.841394
1425	1270	scz	REACTOME_REGULATION_OF_HSF1_MEDIATED_HEAT_SHOCK_RESPONSE	78	0.20236	0.101	0.20979	0.806813
1426	1505	scz	WP_DISORDERS_OF_BILE_ACID_SYNTHESIS_AND_BILIARY_TRANSPORT	29	0.23853	0.15445	0.20979	0.806696
1427	1429	scz	MALONEY_RESPONSE_TO_17AAG_UP	37	0.22789	0.13847	0.20979	0.799046
1428	1443	scz	OSWALD_HEMATOPOIETIC_STEM_CELL_IN_COLLAGEN_GEL_DN	241	0.2303	0.053362	0.20979	0.776474
1429	1412	scz	WILSON_PROTEASES_AT_TUMOR_BONE_INTERFACE_UP	19	0.22441	0.19139	0.20979	0.772563
1430	1622	scz	REACTOME_HS_GAG_BIOSYNTHESIS	28	0.25793	0.13648	0.20979	0.748746
1431	1422	scz	SIG_BCR_SIGNALING_PATHWAY	45	0.2264	0.12402	0.20979	0.743906
1432	1434	scz	BARRIER_COLON_CANCER_RECURRENCE_UP	37	0.22897	0.12702	0.20979	0.743124
1433	1360	scz	BYSTRYKH_HEMATOPOIESIS_STEM_CELL_AND_BRAIN_QTL_CIS	61	0.21667	0.12103	0.210789	0.861447
1434	1343	scz	WP_THYROID_HORMONES_PRODUCTION_AND_PERIPHERAL_DOWNSTREAM_SIGNALING_EFFECTS	90	0.21496	0.10224	0.210789	0.850479
1435	1400	scz	WP_STEROL_REGULATORY_ELEMENT_BINDING_PROTEINS_SREBP_SIGNALING	68	0.22264	0.10564	0.210789	0.827586
1436	1427	scz	RIZ_ERYTHROID_DIFFERENTIATION_HBZ	37	0.2273	0.13499	0.210789	0.779882
1437	1408	scz	BOYLAN_MULTIPLE_MYELOMA_C_UP	44	0.22351	0.12296	0.210789	0.761247
1438	1470	scz	WP_DNA_IR_DOUBLE_STRAND_BREAKS_AND_CELLULAR_RESPONSE_VIA_ATM	52	0.23406	0.11248	0.210789	0.748208
1439	1369	scz	BIDUS_METASTASIS_DN	131	0.21802	0.075995	0.210789	0.74093
1440	1451	scz	SILIGAN_BOUND_BY_EWS_FLT1_FUSION	42	0.2313	0.139	0.211788	0.850372
1441	1551	scz	KEGG_MEDICUS_VARIANT_MUTATION_CAUSED_ABERRANT_ABETA_TO_ANTEROGRADE_AXONAL_TRANSPORT	23	0.24693	0.17665	0.211788	0.843326
1442	1348	scz	GROSS_HYPOXIA_VIA_ELK3_AND_HIF1A_DN	98	0.21537	0.094304	0.211788	0.833704
1443	1446	scz	ZAMORA_NOS2_TARGETS_DN	77	0.23046	0.099097	0.211788	0.832828
1444	1521	scz	REACTOME_BMAL1_CLOCK_NPAS2_ACTIVATES_CIRCADIAN_GENE_EXPRESSION	23	0.24179	0.17171	0.211788	0.819689
1445	1441	scz	SMID_BREAST_CANCER_RELAPSE_IN_BONE_DN	276	0.2299	0.051677	0.211788	0.756213
1446	1514	scz	REACTOME_GAP_JUNCTION_DEGRADATION	12	0.24027	0.18724	0.211788	0.623401
1447	1430	scz	WP_P38_MAPK_SIGNALING_PATHWAY	33	0.22796	0.14791	0.212787	0.83143
1448	1411	scz	KEGG_MEDICUS_REFERENCE_CA2_ENTRY_LIGAND_GATED_CA2_CHANNEL	12	0.22399	0.26085	0.212787	0.827709
1449	1535	scz	REACTOME_REGULATION_OF_TLR_BY_ENDOGENOUS_LIGAND	20	0.24398	0.21117	0.213786	0.934033
1450	1555	scz	HERNANDEZ_ABERRANT_MITOSIS_BY_DOCETACEL_2NM_UP	65	0.24744	0.098734	0.213786	0.818091
1451	1388	scz	REACTOME_CELL_SURFACE_INTERACTIONS_AT_THE_VASCULAR_WALL	125	0.22073	0.079435	0.213786	0.800395
1452	1479	scz	DORN_ADENOVIRUS_INFECTION_24HR_UP	11	0.23466	0.24849	0.213786	0.755172
1453	1633	scz	PEDERSEN_METASTASIS_BY_ERBB2_ISOFORM_5	11	0.26024	0.21693	0.213786	0.737138
1454	1495	scz	NIKOLSKY_BREAST_CANCER_20Q11_AMPLICON	31	0.2377	0.33648	0.214785	1.8729
1455	1490	scz	PID_LYSOPHOSPHOLIPID_PATHWAY	62	0.23698	0.11123	0.214785	0.818807
1456	1356	scz	SARTIPY_BLUNTED_BY_INSULIN_RESISTANCE_UP	17	0.2161	0.19716	0.214785	0.718652
1457	1454	scz	CHIBA_RESPONSE_TO_TSA_UP	48	0.23187	0.12938	0.215784	0.859767
1458	1673	scz	REACTOME_SIGNALING_BY_FLT3_ITD_AND_TKD_MUTANTS	16	0.26643	0.19027	0.215784	0.845359
1459	1461	scz	BLANCO_MELO_INFLUENZA_A_INFECTION_A594_CELLS_UP	36	0.23287	0.15163	0.215784	0.84512
1460	1466	scz	WP_TOLL_LIKE_RECEPTOR_SIGNALING_PATHWAY	95	0.2336	0.088815	0.215784	0.819511
1461	1478	scz	WP_TGF_BETA_RECEPTOR_SIGNALING_IN_SKELETAL_DYSPLASIAS	57	0.23464	0.11001	0.215784	0.807155
1462	1611	scz	LIU_IL13_PRIMING_MODEL	15	0.25599	0.18394	0.215784	0.74633
1463	1520	scz	HUPER_BREAST_BASAL_VS_LUMINAL_DN	54	0.24175	0.10674	0.215784	0.722321
1464	1512	scz	TCGA_GLIOBLASTOMA_COPY_NUMBER_UP	67	0.23945	0.12172	0.216783	0.964947
1465	1396	scz	KUMAR_PATHOGEN_LOAD_BY_MACROPHAGES	229	0.22204	0.05738	0.216783	0.784769
1466	1279	scz	WP_IL_1_SIGNALING_PATHWAY	49	0.20376	0.12978	0.216783	0.78354
1467	1431	scz	WP_ATM_SIGNALING_PATHWAY	35	0.22801	0.13284	0.216783	0.714781
1468	1474	scz	GHANDHI_DIRECT_IRRADIATION_DN	33	0.2345	0.1499	0.217782	0.868511
1469	1130	scz	SENESE_HDAC3_TARGETS_DN	466	0.18116	0.049272	0.217782	0.840291
1470	1424	scz	REACTOME_HIV_LIFE_CYCLE	140	0.22714	0.07383	0.217782	0.818161
1471	1487	scz	RICKMAN_TUMOR_DIFFERENTIATED_WELL_VS_MODERATELY_UP	97	0.23637	0.085891	0.217782	0.813667
1472	1450	scz	BENITEZ_GBM_PROTEASOME_INHIBITION_RESPONSE	45	0.23067	0.12656	0.217782	0.8019
1473	1692	scz	PID_MYC_PATHWAY	25	0.26998	0.14619	0.217782	0.746634
1474	1494	scz	BAUS_TFF2_TARGETS_DN	11	0.23767	0.25877	0.218781	0.801486
1475	1574	scz	REACTOME_SIGNALING_BY_FGFR3	39	0.25079	0.1316	0.218781	0.799018
1476	1433	scz	KEGG_MEDICUS_REFERENCE_NON_HOMOLOGOUS_END_JOINING	13	0.22877	0.23002	0.218781	0.743907
1477	1641	scz	KEGG_MEDICUS_PATHOGEN_SALMONELLA_SOPB_TO_ARNO_ARF_ACTB_G_SIGNALING_PATHWAY	30	0.26137	0.13021	0.218781	0.729453
1478	1463	scz	REACTOME_KILLING_MECHANISMS	11	0.23335	0.23923	0.218781	0.708985
1479	1554	scz	REACTOME_DOWNREGULATION_OF_ERBB2_SIGNALING	28	0.24742	0.16273	0.21978	0.825234
1480	1471	scz	REACTOME_TRANSLOCATION_OF_SLC2A4_GLUT4_TO_THE_PLASMA_MEMBRANE	69	0.23407	0.1004	0.21978	0.778891
1481	1533	scz	THUM_SYSTOLIC_HEART_FAILURE_DN	186	0.24379	0.059659	0.21978	0.768891
1482	1476	scz	WHITFIELD_CELL_CYCLE_M_G1	116	0.23451	0.075205	0.21978	0.759848
1483	1549	scz	WP_MIRNA_REGULATION_OF_P53_PATHWAY_IN_PROSTATE_CANCER	24	0.24676	0.15046	0.21978	0.722681
1484	1589	scz	REACTOME_RESPONSE_OF_MTB_TO_PHAGOCYTOSIS	22	0.25314	0.16507	0.21978	0.722554
1485	1455	scz	REACTOME_SPHINGOLIPID_DE_NOVO_BIOSYNTHESIS	32	0.23189	0.13637	0.21978	0.710239
1486	1378	scz	REACTOME_THE_ROLE_OF_NEF_IN_HIV_1_REPLICATION_AND_DISEASE_PATHOGENESIS	27	0.21976	0.17967	0.220779	0.886957
1487	1656	scz	SYED_ESTRADIOL_RESPONSE	16	0.26353	0.20571	0.220779	0.867923
1488	1419	scz	REACTOME_IRS_MEDIATED_SIGNALLING	45	0.22546	0.13421	0.220779	0.845554
1489	1282	scz	NAKAMURA_TUMOR_ZONE_PERIPHERAL_VS_CENTRAL_UP	252	0.20403	0.060621	0.220779	0.805818
1490	1593	scz	REACTOME_FLT3_SIGNALING	38	0.25365	0.12961	0.220779	0.790629
1491	1570	scz	WP_ALLOGRAFT_REJECTION	85	0.24996	0.081417	0.220779	0.772222
1492	1442	scz	KEGG_MEDICUS_VARIANT_MUTATION_CAUSED_ABERRANT_ABETA_TO_26S_PROTEASOME_MEDIATED_PROTEIN_DEGRADATION	33	0.23	0.13843	0.220779	0.75778
1493	1613	scz	REACTOME_NFE2L2_REGULATING_ANTI_OXIDANT_DETOXIFICATION_ENZYMES	19	0.25604	0.16709	0.220779	0.705415
1494	1416	scz	LOPEZ_EPITHELIOID_MESOTHELIOMA	16	0.22521	0.26905	0.221778	1.01077
1495	1406	scz	BIOCARTA_ARENRF2_PATHWAY	20	0.22306	0.20035	0.221778	0.848881
1496	1331	scz	KEGG_ERBB_SIGNALING_PATHWAY	82	0.21376	0.10466	0.221778	0.823039
1497	1440	scz	NIKOLSKY_MUTATED_AND_AMPLIFIED_IN_BREAST_CANCER	87	0.22969	0.097887	0.221778	0.812208
1498	1458	scz	SIG_CHEMOTAXIS	39	0.23241	0.13329	0.221778	0.791715
1499	1193	scz	MARTINEZ_RB1_TARGETS_UP	638	0.19132	0.039864	0.221778	0.73835
1500	1638	scz	KYNG_DNA_DAMAGE_BY_4NQO_OR_GAMMA_RADIATION	15	0.26092	0.18165	0.221778	0.727546
1501	1482	scz	GAVIN_FOXP3_TARGETS_CLUSTER_T7	90	0.23495	0.079505	0.221778	0.692632
1502	1506	scz	WP_TRANSLATION_INHIBITORS_IN_CHRONICALLY_ACTIVATED_PDGFRA_CELLS	44	0.23863	0.12745	0.222777	0.839178
1503	1340	scz	WOOD_EBV_EBNA1_TARGETS_UP	103	0.21475	0.088111	0.222777	0.794443
1504	1465	scz	DACOSTA_UV_RESPONSE_VIA_ERCC3_TTD_UP	49	0.23358	0.12096	0.222777	0.794181
1505	1497	scz	LIANG_HEMATOPOIESIS_STEM_CELL_NUMBER_LARGE_VS_TINY_UP	37	0.23773	0.13245	0.222777	0.757227
1506	1394	scz	DOANE_RESPONSE_TO_ANDROGEN_DN	219	0.2213	0.057153	0.222777	0.753205
1507	1525	scz	REACTOME_MRNA_DECAY_BY_3_TO_5_EXORIBONUCLEASE	13	0.24246	0.20553	0.222777	0.700307
1508	1632	scz	FINETTI_BREAST_CANCER_KINOME_GREEN	14	0.25982	0.17824	0.222777	0.641779
1509	1601	scz	BIOCARTA_CCR5_PATHWAY	17	0.2549	0.21032	0.223776	0.841133
1510	1385	scz	JAIN_NFKB_SIGNALING	65	0.22038	0.10798	0.223776	0.811777
1511	1634	scz	PID_ARF_3PATHWAY	19	0.2604	0.18738	0.223776	0.784802
1512	1578	scz	WP_MODULATORS_OF_TCR_SIGNALING_AND_T_CELL_ACTIVATION	55	0.25102	0.10226	0.223776	0.775034
1513	1597	scz	WP_APOPTOSIS_MODULATION_AND_SIGNALING	83	0.25414	0.08648	0.223776	0.766525
1514	1367	scz	LIU_SOX4_TARGETS_UP	125	0.21797	0.076451	0.223776	0.742432
1515	1559	scz	WP_GLYCEROLIPIDS_AND_GLYCEROPHOSPHOLIPIDS	21	0.24846	0.15991	0.223776	0.721824
1516	1518	scz	HOLLEMAN_DAUNORUBICIN_B_ALL_DN	11	0.2412	0.28334	0.224775	0.878679
1517	1467	scz	DAWSON_METHYLATED_IN_LYMPHOMA_TCL1	53	0.23364	0.12717	0.224775	0.865773
1518	1381	scz	TONKS_TARGETS_OF_RUNX1_RUNX1T1_FUSION_ERYTHROCYTE_UP	142	0.22	0.074376	0.224775	0.80139
1519	1532	scz	REACTOME_TRYPTOPHAN_CATABOLISM	12	0.2432	0.23184	0.224775	0.741538
1520	1504	scz	REACTOME_ACTIVATION_OF_THE_MRNA_UPON_BINDING_OF_THE_CAP_BINDING_COMPLEX_AND_EIFS_AND_SUBSEQUENT_BINDING_TO_43S	54	0.23843	0.10656	0.224775	0.740494
1521	1489	scz	REACTOME_SUMOYLATION_OF_CHROMATIN_ORGANIZATION_PROTEINS	53	0.23645	0.10376	0.224775	0.69708
1522	1591	scz	WP_IL_7_SIGNALING_PATHWAY	18	0.25334	0.16733	0.224775	0.692788
1523	1582	scz	KEGG_MEDICUS_REFERENCE_TELOMERE_ELONGATION	16	0.25162	0.21118	0.225774	0.794157
1524	1596	scz	REACTOME_MOLECULES_ASSOCIATED_WITH_ELASTIC_FIBRES	35	0.25413	0.12958	0.225774	0.785039
1525	1389	scz	WP_MYOMETRIAL_RELAXATION_AND_CONTRACTION_PATHWAYS	154	0.22073	0.07106	0.225774	0.746597
1526	1486	scz	PEDRIOLI_MIR31_TARGETS_UP	188	0.23579	0.058135	0.225774	0.698303
1527	1541	scz	WP_AUTOPHAGY	29	0.24485	0.14377	0.225774	0.677879
1528	1617	scz	REACTOME_INTERLEUKIN_2_SIGNALING	11	0.25684	0.19251	0.225774	0.614979
1529	1552	scz	WP_EFFECT_OF_PROGERIN_ON_GENES_INVOLVED_IN_HUTCHINSON_GILFORD_PROGERIA_SYNDROME	20	0.24704	0.14422	0.225774	0.58715
1530	1522	scz	MARTINEZ_RESPONSE_TO_TRABECTEDIN	45	0.24179	0.12604	0.226773	0.816778
1531	1572	scz	MIKKELSEN_IPS_HCP_WITH_H3_UNMETHYLATED	74	0.25024	0.098703	0.226773	0.806407
1532	1547	scz	BIOCARTA_INTEGRIN_PATHWAY	33	0.24611	0.13595	0.226773	0.747726
1533	1556	scz	WANG_RESPONSE_TO_BEXAROTENE_UP	30	0.24747	0.13272	0.226773	0.721794
1534	1473	scz	CHICAS_RB1_TARGETS_GROWING	220	0.23413	0.054245	0.226773	0.709835
1535	1564	scz	PID_HDAC_CLASSI_PATHWAY	61	0.24878	0.092976	0.226773	0.694681
1536	1508	scz	KEGG_MEDICUS_REFERENCE_NAD_BIOSYNTHESIS	12	0.23877	0.21498	0.226773	0.686793
1537	1492	scz	PID_AVB3_OPN_PATHWAY	29	0.23726	0.1382	0.226773	0.664059
1538	1567	scz	WP_B_CELL_RECEPTOR_SIGNALING_PATHWAY	87	0.24903	0.077889	0.227772	0.719335
1539	1631	scz	REACTOME_ERCC6_CSB_AND_EHMT2_G9A_POSITIVELY_REGULATE_RRNA_EXPRESSION	15	0.25942	0.158	0.227772	0.590258
1540	1475	scz	MATZUK_CENTRAL_FOR_FEMALE_FERTILITY	29	0.23451	0.16169	0.228771	0.802522
1541	1524	scz	ZHANG_GATA6_TARGETS_DN	61	0.2423	0.097464	0.228771	0.735412
1542	1587	scz	BURTON_ADIPOGENESIS_PEAK_AT_8HR	38	0.25304	0.11953	0.228771	0.716271
1543	1563	scz	REACTOME_RHO_GTPASES_ACTIVATE_KTN1	11	0.24872	0.23311	0.228771	0.702567
1544	1391	scz	REACTOME_BETA_CATENIN_INDEPENDENT_WNT_SIGNALING	142	0.22092	0.071377	0.228771	0.688813
1545	1620	scz	LEE_CALORIE_RESTRICTION_MUSCLE_UP	37	0.25734	0.1171	0.228771	0.672032
1546	1413	scz	MORI_EMU_MYC_LYMPHOMA_BY_ONSET_TIME_UP	100	0.22479	0.085513	0.22977	0.759232
1547	1527	scz	REACTOME_RHO_GTPASES_ACTIVATE_FORMINS	129	0.24263	0.067369	0.22977	0.737103
1548	1569	scz	WP_SARS_COV_2_MITOCHONDRIAL_CHRONIC_OXIDATIVE_STRESS_AND_ENDOTHELIAL_DYSFUNCTION	20	0.24967	0.16976	0.22977	0.730897
1549	1401	scz	FUJII_YBX1_TARGETS_DN	180	0.22264	0.063931	0.22977	0.715943
1550	1709	scz	WP_THYROXINE_THYROID_HORMONE_PRODUCTION	23	0.27334	0.13784	0.22977	0.695251
1551	1621	scz	FLECHNER_PBL_KIDNEY_TRANSPLANT_OK_VS_DONOR_DN	37	0.25744	0.12301	0.230769	0.784217
1552	1542	scz	WP_MITOCHONDRIAL_COMPLEX_I_ASSEMBLY_MODEL_OXPHOS_SYSTEM	44	0.24497	0.12099	0.230769	0.754552
1553	1691	scz	WP_EPO_RECEPTOR_SIGNALING	26	0.2697	0.13402	0.230769	0.735137
1554	1666	scz	WP_7Q11_23_DISTAL_COPY_NUMBER_VARIATION	19	0.26544	0.20477	0.231768	0.912475
1555	1628	scz	WP_GPR40_PATHWAY	15	0.25912	0.1992	0.231768	0.78024
1556	1488	scz	LIU_NASOPHARYNGEAL_CARCINOMA	63	0.23638	0.10478	0.231768	0.77792
1557	1553	scz	MIKKELSEN_MCV6_ICP_WITH_H3K4ME3_AND_H3K27ME3	30	0.24706	0.14821	0.231768	0.770515
1558	1616	scz	CAVARD_LIVER_CANCER_MALIGNANT_VS_BENIGN	29	0.25676	0.1375	0.231768	0.730312
1559	1688	scz	KEGG_MEDICUS_REFERENCE_BCR_PLCG_CALCINEURIN_SIGNALING_PATHWAY	16	0.26946	0.18427	0.231768	0.701336
1560	1615	scz	YAN_ESCAPE_FROM_ANOIKIS	22	0.25621	0.1725	0.232767	0.800318
1561	1687	scz	WP_SPHINGOLIPID_METABOLISM_IN_SENESCENCE	27	0.26943	0.14235	0.232767	0.769595
1562	1500	scz	BANDRES_RESPONSE_TO_CARMUSTIN_MGMT_48HR_UP	18	0.23825	0.19382	0.232767	0.742758
1563	1432	scz	TSENG_IRS1_TARGETS_UP	95	0.22844	0.082069	0.232767	0.718794
1564	1537	scz	KEGG_GRAFT_VERSUS_HOST_DISEASE	37	0.24457	0.1291	0.232767	0.699725
1565	1751	scz	YAGUE_PRETUMOR_DRUG_RESISTANCE_DN	12	0.28018	0.19222	0.232767	0.695305
1566	1610	scz	WP_NEUROINFLAMMATION_AND_GLUTAMATERGIC_SIGNALING	134	0.25574	0.065389	0.232767	0.686881
1567	1623	scz	OZANNE_AP1_TARGETS_UP	14	0.25807	0.18268	0.232767	0.650428
1568	1565	scz	PID_P75_NTR_PATHWAY	60	0.24886	0.10622	0.233766	0.770089
1569	1602	scz	BURTON_ADIPOGENESIS_9	74	0.255	0.088665	0.233766	0.745191
1570	1583	scz	CHICAS_RB1_TARGETS_LOW_SERUM	77	0.25201	0.085151	0.233766	0.739398
1571	1585	scz	REACTOME_ELASTIC_FIBRE_FORMATION	42	0.25256	0.12162	0.233766	0.729637
1572	1493	scz	CAFFAREL_RESPONSE_TO_THC_24HR_3_DN	12	0.23727	0.24145	0.233766	0.718607
1573	1501	scz	GUO_HEX_TARGETS_UP	71	0.23828	0.096007	0.233766	0.692301
1574	1436	scz	NIKOLSKY_BREAST_CANCER_8Q23_Q24_AMPLICON	140	0.22937	0.11246	0.234765	1.25353
1575	1701	scz	GRANDVAUX_IFN_RESPONSE_NOT_VIA_IRF3	14	0.27178	0.21436	0.234765	0.795048
1576	1590	scz	REACTOME_ESTROGEN_DEPENDENT_NUCLEAR_EVENTS_DOWNSTREAM_OF_ESR_MEMBRANE_SIGNALING	23	0.25326	0.16231	0.234765	0.734691
1577	1859	scz	REACTOME_MITOCHONDRIAL_TRNA_AMINOACYLATION	18	0.29692	0.15309	0.234765	0.721194
1578	1627	scz	PID_AR_PATHWAY	58	0.25909	0.097611	0.234765	0.7163
1579	1624	scz	KEGG_MEDICUS_REFERENCE_IL1_IL1R_P38_SIGNALING_PATHWAY	15	0.25829	0.19009	0.234765	0.685924
1580	1457	scz	VERRECCHIA_RESPONSE_TO_TGFB1_C4	11	0.23221	0.20263	0.234765	0.609854
1581	1548	scz	MARTIN_VIRAL_GPCR_SIGNALING_UP	80	0.24674	0.086515	0.235764	0.698118
1582	1472	scz	SENESE_HDAC1_TARGETS_UP	401	0.2341	0.040071	0.235764	0.681823
1583	1670	scz	REACTOME_INTERLEUKIN_15_SIGNALING	13	0.26579	0.18517	0.235764	0.613844
1584	1503	scz	GEORGES_CELL_CYCLE_MIR192_TARGETS	58	0.23842	0.10197	0.236763	0.691543
1585	1619	scz	SHARMA_PILOCYTIC_ASTROCYTOMA_LOCATION_UP	26	0.25713	0.14487	0.236763	0.69025
1586	1511	scz	YAO_TEMPORAL_RESPONSE_TO_PROGESTERONE_CLUSTER_6	71	0.23938	0.088351	0.236763	0.676298
1587	1776	scz	REACTOME_REGULATION_OF_SIGNALING_BY_NODAL	10	0.2838	0.19895	0.236763	0.664781
1588	1592	scz	DESERT_EXTRACELLULAR_MATRIX_HEPATOCELLULAR_CARCINOMA_SUBCLASS_UP	19	0.25353	0.18691	0.237762	0.730393
1589	1536	scz	REACTOME_THE_CITRIC_ACID_TCA_CYCLE_AND_RESPIRATORY_ELECTRON_TRANSPORT	139	0.24408	0.069975	0.237762	0.719607
1590	1528	scz	REACTOME_HEDGEHOG_OFF_STATE	107	0.24277	0.074859	0.237762	0.707589
1591	1415	scz	THUM_SYSTOLIC_HEART_FAILURE_UP	369	0.22519	0.044621	0.237762	0.702614
1592	1558	scz	RODRIGUES_THYROID_CARCINOMA_UP	14	0.24815	0.20358	0.237762	0.696472
1593	1696	scz	ZHU_SKIL_TARGETS_UP	19	0.2709	0.16063	0.237762	0.693253
1594	1713	scz	WP_PHOSPHODIESTERASES_IN_NEURONAL_FUNCTION	52	0.2743	0.090538	0.237762	0.687017
1595	1573	scz	WILLIAMS_ESR2_TARGETS_UP	26	0.25068	0.13165	0.237762	0.617065
1596	1645	scz	WP_CELL_DIFFERENTIATION_EXPANDED_INDEX	19	0.26224	0.19054	0.238761	0.767909
1597	1575	scz	WP_PROLACTIN_SIGNALING_PATHWAY	70	0.25089	0.091006	0.238761	0.723248
1598	1571	scz	ZHENG_GLIOBLASTOMA_PLASTICITY_DN	56	0.25007	0.10662	0.238761	0.716181
1599	1579	scz	WP_DRAVET_SYNDROME	26	0.25129	0.14806	0.238761	0.697953
1600	1502	scz	KEGG_NOTCH_SIGNALING_PATHWAY	47	0.2384	0.11409	0.238761	0.689606
1601	1629	scz	KEGG_MEDICUS_REFERENCE_EGF_EGFR_PI3K_NFKB_SIGNALING_PATHWAY	13	0.25912	0.19671	0.238761	0.672739
1602	1540	scz	BIOCARTA_IL3_PATHWAY	13	0.2448	0.229	0.23976	0.765007
1603	1516	scz	PID_NOTCH_PATHWAY	57	0.24089	0.10689	0.23976	0.744662
1604	1423	scz	MARTORIATI_MDM4_TARGETS_FETAL_LIVER_UP	209	0.22649	0.057255	0.23976	0.719373
1605	1600	scz	MULLIGAN_NTF3_SIGNALING_VIA_INSR_AND_IGF1R_UP	21	0.25469	0.17908	0.240759	0.753913
1606	1598	scz	SCHAEFFER_PROSTATE_DEVELOPMENT_12HR_DN	52	0.2542	0.095587	0.240759	0.657619
1607	1407	scz	KRIGE_RESPONSE_TO_TOSEDOSTAT_6HR_UP	799	0.22347	0.030903	0.240759	0.637518
1608	1640	scz	KEGG_MEDICUS_REFERENCE_CXCL12_CXCR4_PKC_ERK_SIGNALING_PATHAWAY	18	0.26132	0.18037	0.241758	0.667671
1609	1681	scz	REACTOME_RHO_GTPASES_ACTIVATE_IQGAPS	29	0.26828	0.12883	0.241758	0.661916
1610	1708	scz	WEIGEL_OXIDATIVE_STRESS_BY_TBH_AND_H2O2	35	0.27326	0.10491	0.241758	0.598142
1611	1577	scz	SENESE_HDAC2_TARGETS_DN	107	0.25093	0.076407	0.242757	0.771711
1612	1648	scz	WP_PI3K_AKT_MTOR_SIGNALING_PATHWAY_AND_THERAPEUTIC_OPPORTUNITIES_IN_PROSTATE_CANCER	30	0.26246	0.14766	0.242757	0.755448
1613	1338	scz	CREIGHTON_ENDOCRINE_THERAPY_RESISTANCE_5	426	0.21467	0.043886	0.242757	0.725619
1614	1604	scz	MIZUKAMI_HYPOXIA_UP	12	0.25508	0.22244	0.242757	0.716123
1615	1625	scz	GRADE_COLON_AND_RECTAL_CANCER_UP	256	0.25831	0.046078	0.242757	0.680041
1616	1712	scz	KEGG_PENTOSE_PHOSPHATE_PATHWAY	23	0.27374	0.1301	0.242757	0.591937
1617	1510	scz	PID_IL8_CXCR1_PATHWAY	26	0.23929	0.17774	0.243756	0.805185
1618	1581	scz	REACTOME_TNF_RECEPTOR_SUPERFAMILY_TNFSF_MEMBERS_MEDIATING_NON_CANONICAL_NF_KB_PATHWAY	15	0.25153	0.22655	0.243756	0.782119
1619	1678	scz	MEISSNER_BRAIN_ICP_WITH_H3K4ME3	27	0.26734	0.1572	0.243756	0.778167
1620	1646	scz	REACTOME_TP53_REGULATES_TRANSCRIPTION_OF_CELL_CYCLE_GENES	47	0.26228	0.11305	0.243756	0.739748
1621	1606	scz	YAO_TEMPORAL_RESPONSE_TO_PROGESTERONE_CLUSTER_10	66	0.25517	0.091616	0.243756	0.705308
1622	1677	scz	REACTOME_COMPLEX_I_BIOGENESIS	47	0.26722	0.10813	0.243756	0.682666
1623	1568	scz	BIOCARTA_TFF_PATHWAY	24	0.2492	0.17506	0.244755	0.794299
1624	1674	scz	KORKOLA_EMBRYONIC_CARCINOMA_VS_SEMINOMA_UP	17	0.26645	0.17619	0.244755	0.726051
1625	1741	scz	JI_CARCINOGENESIS_BY_KRAS_AND_STK11_DN	16	0.27836	0.18678	0.244755	0.720131
1626	1599	scz	GOBERT_CORE_OLIGODENDROCYTE_DIFFERENTIATION	40	0.25457	0.11595	0.244755	0.701865
1627	1438	scz	REACTOME_FC_EPSILON_RECEPTOR_FCERI_SIGNALING	123	0.22952	0.073782	0.244755	0.676142
1628	1649	scz	SHIN_B_CELL_LYMPHOMA_CLUSTER_5	18	0.26258	0.1572	0.244755	0.639682
1629	1483	scz	IBRAHIM_NRF1_DOWN	128	0.23517	0.078411	0.245754	0.776078
1630	1693	scz	BIOCARTA_P27_PATHWAY	12	0.27017	0.23325	0.245754	0.766294
1631	1513	scz	BIOCARTA_FCER1_PATHWAY	37	0.23966	0.13555	0.245754	0.75852
1632	1642	scz	CHIANG_LIVER_CANCER_SUBCLASS_INTERFERON_DN	46	0.26139	0.11743	0.245754	0.724184
1633	1612	scz	LEE_TARGETS_OF_PTCH1_AND_SUFU_DN	80	0.25599	0.08391	0.245754	0.718626
1634	1684	scz	JAZAG_TGFB1_SIGNALING_DN	31	0.26873	0.12147	0.245754	0.620944
1635	1496	scz	DAZARD_RESPONSE_TO_UV_SCC_DN	110	0.23771	0.07876	0.246753	0.710775
1636	1526	scz	NICK_RESPONSE_TO_PROC_TREATMENT_DN	23	0.24253	0.16644	0.246753	0.695539
1637	1767	scz	KAAB_FAILED_HEART_VENTRICLE_DN	38	0.28221	0.11521	0.246753	0.685902
1638	1545	scz	KEGG_PROTEASOME	41	0.24563	0.11498	0.246753	0.670577
1639	1667	scz	REACTOME_CD28_DEPENDENT_VAV1_PATHWAY	11	0.26562	0.20559	0.246753	0.641804
1640	1659	scz	WP_GALANIN_RECEPTOR_PATHWAY	16	0.26444	0.17638	0.246753	0.62935
1641	1530	scz	REACTOME_AUF1_HNRNP_D0_BINDS_AND_DESTABILIZES_MRNA	51	0.24298	0.1037	0.247752	0.643332
1642	1653	scz	BEIER_GLIOMA_STEM_CELL_UP	36	0.26292	0.11759	0.248751	0.6707
1643	1630	scz	REACTOME_GLUTAMATE_NEUROTRANSMITTER_RELEASE_CYCLE	23	0.25922	0.15247	0.248751	0.660927
1644	1675	scz	AMIT_EGF_RESPONSE_480_HELA	155	0.26662	0.056455	0.248751	0.646224
1645	1784	scz	CROONQUIST_NRAS_SIGNALING_DN	67	0.28503	0.070476	0.248751	0.594133
1646	1737	scz	WP_FAMILIAL_HYPERLIPIDEMIA_TYPE_3	13	0.27791	0.19932	0.24975	0.685373
1647	1747	scz	NUNODA_RESPONSE_TO_DASATINIB_IMATINIB_DN	13	0.27914	0.17338	0.24975	0.6029
1648	1695	scz	REACTOME_DISEASES_ASSOCIATED_WITH_GLYCOSAMINOGLYCAN_METABOLISM	38	0.2707	0.10405	0.24975	0.592702
1649	1707	scz	GENTILE_UV_LOW_DOSE_DN	58	0.27291	0.094767	0.250749	0.718727
1650	1676	scz	KEGG_PANTOTHENATE_AND_COA_BIOSYNTHESIS	16	0.26701	0.17309	0.250749	0.616928
1651	1736	scz	MAYBURD_RESPONSE_TO_L663536_UP	21	0.27759	0.13251	0.250749	0.583744
1652	1669	scz	REACTOME_GAB1_SIGNALOSOME	17	0.26574	0.20139	0.251748	0.80971
1653	1682	scz	IIZUKA_LIVER_CANCER_PROGRESSION_L0_L1_DN	15	0.26852	0.21773	0.251748	0.80928
1654	1665	scz	REACTOME_NEGATIVE_REGULATION_OF_MAPK_PATHWAY	41	0.26539	0.11833	0.251748	0.740143
1655	1668	scz	MARTIN_NFKB_TARGETS_UP	40	0.26572	0.12173	0.251748	0.731085
1656	1734	scz	WP_PHYSIOLOGICAL_AND_PATHOLOGICAL_HYPERTROPHY_OF_THE_HEART	24	0.2774	0.13555	0.251748	0.648989
1657	1697	scz	STEARMAN_TUMOR_FIELD_EFFECT_UP	34	0.27098	0.11414	0.251748	0.635824
1658	1660	scz	DORSAM_HOXA9_TARGETS_UP	35	0.26477	0.11298	0.251748	0.631333
1659	1774	scz	WP_4_HYDROXYTAMOXIFEN_DEXAMETHASONE_AND_RETINOIC_ACIDS_REGULATION_OF_P27_EXPRESSION	18	0.28346	0.14533	0.251748	0.627116
1660	1643	scz	WP_PERTURBATIONS_TO_HOST_CELL_AUTOPHAGY_INDUCED_BY_SARS_COV_2_PROTEINS	16	0.26185	0.21327	0.252747	0.815763
1661	1586	scz	GERY_CEBP_TARGETS	118	0.25276	0.067376	0.252747	0.683521
1662	1647	scz	WP_HYPERTROPHY_MODEL	19	0.26234	0.16685	0.252747	0.672239
1663	1773	scz	LE_EGR2_TARGETS_UP	99	0.28329	0.068021	0.252747	0.657876
1664	1728	scz	FIRESTEIN_CTNNB1_PATHWAY	25	0.27707	0.13155	0.252747	0.649407
1665	1801	scz	BIOCARTA_HIF_PATHWAY	15	0.28722	0.15572	0.252747	0.593095
1666	1777	scz	ZHENG_RESPONSE_TO_ARSENITE_DN	11	0.28383	0.20818	0.253746	0.716757
1667	1700	scz	REACTOME_RHO_GTPASES_ACTIVATE_WASPS_AND_WAVES	34	0.27172	0.10564	0.253746	0.585817
1668	1766	scz	REACTOME_ASSEMBLY_OF_THE_HIV_VIRION	16	0.28212	0.196	0.254745	0.744417
1669	1534	scz	AGUIRRE_PANCREATIC_CANCER_COPY_NUMBER_UP	272	0.24391	0.052588	0.254745	0.710968
1670	1639	scz	REACTOME_DEFECTIVE_CFTR_CAUSES_CYSTIC_FIBROSIS	57	0.26101	0.094594	0.254745	0.681826
1671	1543	scz	PID_CD8_TCR_DOWNSTREAM_PATHWAY	63	0.24507	0.10345	0.254745	0.677215
1672	1845	scz	SA_PROGRAMMED_CELL_DEATH	11	0.29418	0.19018	0.254745	0.659881
1673	1609	scz	REACTOME_CELL_CYCLE_CHECKPOINTS	241	0.25572	0.045819	0.254745	0.617182
1674	1724	scz	WANG_IMMORTALIZED_BY_HOXA9_AND_MEIS1_UP	29	0.27608	0.13606	0.255744	0.721585
1675	1531	scz	MULLIGHAN_MLL_SIGNATURE_1_UP	350	0.24317	0.044223	0.255744	0.671321
1676	1795	scz	VALK_AML_CLUSTER_8	23	0.28683	0.12634	0.255744	0.587536
1677	1664	scz	REACTOME_RNA_POLYMERASE_II_TRANSCRIPTION_TERMINATION	63	0.26507	0.10102	0.256743	0.73126
1678	1683	scz	WP_KALLMANN_SYNDROME	23	0.26869	0.15522	0.256743	0.69212
1679	1607	scz	PID_BCR_5PATHWAY	59	0.25526	0.097086	0.256743	0.670058
1680	1740	scz	MEINHOLD_OVARIAN_CANCER_LOW_GRADE_DN	19	0.27824	0.13171	0.256743	0.54016
1681	1748	scz	SABATES_COLORECTAL_ADENOMA_SIZE_DN	11	0.27918	0.1672	0.256743	0.487667
1682	1690	scz	WP_16P11_2_PROXIMAL_DELETION_SYNDROME	67	0.26969	0.10194	0.257742	0.774118
1683	1715	scz	HAHTOLA_MYCOSIS_FUNGOIDES_DN	13	0.27443	0.2	0.257742	0.677422
1684	1757	scz	ADDYA_ERYTHROID_DIFFERENTIATION_BY_HEMIN	71	0.28069	0.078326	0.257742	0.655649
1685	1685	scz	LEIN_NEURON_MARKERS	56	0.26908	0.094607	0.257742	0.652674
1686	1718	scz	REACTOME_DUAL_INCISION_IN_TC_NER	64	0.27478	0.080382	0.257742	0.624188
1687	1778	scz	MOLENAAR_TARGETS_OF_CCND1_AND_CDK4_DN	49	0.28383	0.10611	0.258741	0.714968
1688	1790	scz	KEGG_MEDICUS_REFERENCE_TSC1_2_MTORC1_SIGNALING_PATHWAY	11	0.28635	0.21061	0.258741	0.673744
1689	1831	scz	LAMB_CCND1_TARGETS	18	0.29266	0.15189	0.258741	0.613185
1690	1723	scz	SABATES_COLORECTAL_ADENOMA_SIZE_UP	14	0.27603	0.16612	0.258741	0.585783
1691	1838	scz	YAMASHITA_LIVER_CANCER_WITH_EPCAM_UP	50	0.29323	0.084478	0.258741	0.579671
1692	1580	scz	GARGALOVIC_RESPONSE_TO_OXIDIZED_PHOSPHOLIPIDS_RED_UP	16	0.25147	0.1744	0.258741	0.565067
1693	1836	scz	KEGG_MEDICUS_REFERENCE_KITLG_KIT_PI3K_SIGNALING_PATHWAY	11	0.29321	0.24093	0.25974	0.811681
1694	1626	scz	WP_CHRONIC_HYPERGLYCEMIA_IMPAIRMENT_OF_NEURON_FUNCTION	43	0.25879	0.12712	0.25974	0.776332
1695	1481	scz	ZHOU_INFLAMMATORY_RESPONSE_FIMA_DN	243	0.23483	0.05371	0.25974	0.701403
1696	1704	scz	LUI_THYROID_CANCER_CLUSTER_1	48	0.27247	0.10243	0.25974	0.676169
1697	1672	scz	FLECHNER_PBL_KIDNEY_TRANSPLANT_REJECTED_VS_OK_DN	48	0.26633	0.10882	0.25974	0.655705
1698	1635	scz	REACTOME_GLUCAGON_LIKE_PEPTIDE_1_GLP1_REGULATES_INSULIN_SECRETION	42	0.26083	0.10432	0.25974	0.627897
1699	1821	scz	WP_NITRIC_OXIDE_METABOLISM_IN_CYSTIC_FIBROSIS	13	0.29138	0.16656	0.25974	0.598579
1700	1705	scz	WP_GENES_RELATED_TO_PRIMARY_CILIUM_DEVELOPMENT_BASED_ON_CRISPR	87	0.27265	0.069673	0.25974	0.589903
1701	1546	scz	REACTOME_TRANSCRIPTION_OF_THE_HIV_GENOME	63	0.24571	0.10493	0.260739	0.715908
1702	1651	scz	REACTOME_KINESINS	57	0.26271	0.10189	0.260739	0.690838
1703	1874	scz	KEGG_MEDICUS_VARIANT_LOSS_OF_VHL_TO_HIF_1_SIGNALING_PATHWAY	12	0.29896	0.18411	0.260739	0.689339
1704	1699	scz	LEE_NEURAL_CREST_STEM_CELL_DN	102	0.27146	0.071618	0.260739	0.673638
1705	1636	scz	SENESE_HDAC1_AND_HDAC2_TARGETS_DN	204	0.26085	0.051042	0.260739	0.638012
1706	1895	scz	KEGG_MEDICUS_REFERENCE_TSH_DUOX2_TG_SIGNALING_PATHWAY	12	0.30328	0.18195	0.260739	0.607773
1707	1812	scz	BIOCARTA_NPC_PATHWAY	11	0.2897	0.19049	0.260739	0.603413
1708	1772	scz	BERENJENO_TRANSFORMED_BY_RHOA_FOREVER_UP	19	0.28289	0.14145	0.260739	0.582067
1709	1702	scz	GRAHAM_CML_QUIESCENT_VS_CML_DIVIDING_DN	11	0.27195	0.19085	0.260739	0.564361
1710	1759	scz	TAYLOR_METHYLATED_IN_ACUTE_LYMPHOBLASTIC_LEUKEMIA	68	0.28114	0.083283	0.261738	0.723838
1711	1584	scz	CAIRO_HEPATOBLASTOMA_UP	191	0.25251	0.057816	0.261738	0.666998
1712	1908	scz	CAIRO_PML_TARGETS_BOUND_BY_MYC_UP	22	0.30519	0.13697	0.262737	0.684494
1713	1477	scz	BROWNE_HCMV_INFECTION_14HR_DN	258	0.23461	0.050934	0.262737	0.679988
1714	1722	scz	PAPASPYRIDONOS_UNSTABLE_ATEROSCLEROTIC_PLAQUE_UP	51	0.27584	0.094004	0.262737	0.633554
1715	1866	scz	KEGG_MEDICUS_REFERENCE_PURINE_SALVAGE_PATHWAY_ADENINE_TO_AMP	11	0.29797	0.16877	0.262737	0.506774
1716	1779	scz	WP_NRF2_ARE_REGULATION	23	0.28395	0.16043	0.263736	0.732273
1717	1714	scz	MOSERLE_IFNA_RESPONSE	30	0.27437	0.13033	0.263736	0.672797
1718	1357	scz	REACTOME_VESICLE_MEDIATED_TRANSPORT	633	0.21628	0.036153	0.263736	0.657945
1719	1735	scz	MORI_PRE_BI_LYMPHOCYTE_DN	71	0.27754	0.080054	0.263736	0.638526
1720	1793	scz	VALK_AML_CLUSTER_4	26	0.28664	0.1286	0.263736	0.636719
1721	1802	scz	WP_CYSTEINE_AND_METHIONINE_CATABOLISM	14	0.28733	0.17078	0.263736	0.627468
1722	1652	scz	WP_ENDOPLASMIC_RETICULUM_STRESS_RESPONSE_IN_CORONAVIRUS_INFECTION	44	0.26284	0.11073	0.264735	0.667842
1723	1671	scz	WP_LIPID_METABOLISM_PATHWAY	28	0.26614	0.13225	0.264735	0.659368
1724	1538	scz	REACTOME_HEMOSTASIS	567	0.24461	0.034274	0.264735	0.656263
1725	1710	scz	TONG_INTERACT_WITH_PTTG1	51	0.27338	0.10134	0.264735	0.653565
1726	1868	scz	HORTON_SREBF_TARGETS	24	0.2983	0.13179	0.264735	0.647543
1727	1804	scz	MORI_PLASMA_CELL_UP	46	0.28756	0.096607	0.264735	0.643711
1728	1794	scz	KEGG_SPLICEOSOME	119	0.28682	0.06261	0.264735	0.636624
1729	1750	scz	HEIDENBLAD_AMPLICON_12P11_12_DN	20	0.27955	0.15026	0.264735	0.622507
1730	1717	scz	WP_MONOAMINE_TRANSPORT	29	0.2746	0.12264	0.264735	0.619325
1731	1560	scz	KEGG_LONG_TERM_DEPRESSION	66	0.24848	0.10146	0.265734	0.720688
1732	1561	scz	WP_CIRCADIAN_RHYTHM_GENES	191	0.24862	0.057088	0.265734	0.698049
1733	1787	scz	KEGG_MEDICUS_VARIANT_MLL_AF4_FUSION_TO_TRANSCRIPTIONAL_ACTIVATION	25	0.286	0.13149	0.265734	0.651174
1734	1654	scz	LEE_LIVER_CANCER_MYC_DN	57	0.26292	0.095725	0.265734	0.639264
1735	1618	scz	REN_ALVEOLAR_RHABDOMYOSARCOMA_DN	365	0.25711	0.039449	0.265734	0.631991
1736	1703	scz	WP_HOST_PATHOGEN_INTERACTION_OF_HUMAN_CORONAVIRUSES_APOPTOSIS	22	0.27247	0.14179	0.265734	0.625018
1737	1658	scz	DAVIES_MULTIPLE_MYELOMA_VS_MGUS_DN	24	0.26441	0.1445	0.265734	0.62348
1738	1852	scz	KEGG_MEDICUS_REFERENCE_CXCR4_GNAI_PI3K_BAD_SIGNALING_PATHWAY	12	0.29526	0.19033	0.265734	0.604554
1739	1875	scz	WP_SIGNAL_TRANSDUCTION_THROUGH_IL1R	31	0.29905	0.10241	0.265734	0.591911
1740	1721	scz	BIOCARTA_PRION_PATHWAY	12	0.27581	0.21025	0.266733	0.700935
1741	1605	scz	LEIN_OLIGODENDROCYTE_MARKERS	73	0.25512	0.086533	0.266733	0.670257
1742	1562	scz	REACTOME_INTERFERON_SIGNALING	253	0.24868	0.050444	0.266733	0.656581
1743	1588	scz	MIKKELSEN_ES_LCP_WITH_H3K4ME3	127	0.25306	0.068173	0.266733	0.653371
1744	1888	scz	REACTOME_ABORTIVE_ELONGATION_OF_HIV_1_TRANSCRIPT_IN_THE_ABSENCE_OF_TAT	23	0.30194	0.13524	0.266733	0.639968
1745	1887	scz	REACTOME_EICOSANOIDS	11	0.30164	0.21513	0.267732	0.71029
1746	1733	scz	PROVENZANI_METASTASIS_DN	135	0.27736	0.058349	0.267732	0.653696
1747	1716	scz	REACTOME_RNA_POLYMERASE_III_TRANSCRIPTION_TERMINATION	23	0.27444	0.1293	0.267732	0.546078
1748	1816	scz	REACTOME_DEFECTIVE_EXT2_CAUSES_EXOSTOSES_2	12	0.29036	0.15812	0.267732	0.511713
1749	1764	scz	HOLLEMAN_PREDNISOLONE_RESISTANCE_ALL_UP	17	0.28188	0.13628	0.267732	0.46857
1750	1803	scz	WP_IL_3_SIGNALING_PATHWAY	44	0.28733	0.098695	0.268731	0.681796
1751	1855	scz	TANG_SENESCENCE_TP53_TARGETS_DN	51	0.29576	0.087101	0.268731	0.642453
1752	1679	scz	GOTZMANN_EPITHELIAL_TO_MESENCHYMAL_TRANSITION_DN	194	0.26777	0.050741	0.268731	0.619747
1753	1861	scz	MELLMAN_TUT1_TARGETS_UP	18	0.29716	0.14169	0.268731	0.602821
1754	1828	scz	BIOCARTA_IL2RB_PATHWAY	35	0.29213	0.10069	0.268731	0.584743
1755	1769	scz	KEGG_MEDICUS_VARIANT_MUTATION_CAUSED_ABERRANT_TDP43_TO_ELECTRON_TRANSFER_IN_COMPLEX_I	35	0.28238	0.12231	0.26973	0.675495
1756	1856	scz	HONMA_DOCETAXEL_RESISTANCE	30	0.29588	0.12459	0.26973	0.67309
1757	1786	scz	FIGUEROA_AML_METHYLATION_CLUSTER_5_DN	45	0.28542	0.10317	0.26973	0.657219
1758	1863	scz	WP_HEREDITARY_LEIOMYOMATOSIS_AND_RENAL_CELL_CARCINOMA_PATHWAY	19	0.29747	0.14488	0.26973	0.62315
1759	1782	scz	KEGG_CITRATE_CYCLE_TCA_CYCLE	27	0.28468	0.12553	0.26973	0.60961
1760	1749	scz	WP_MALE_INFERTILITY	131	0.27945	0.057676	0.26973	0.605578
1761	1680	scz	REACTOME_SEPARATION_OF_SISTER_CHROMATIDS	174	0.26793	0.051737	0.26973	0.568563
1762	1944	scz	WP_RALA_DOWNSTREAM_REGULATED_GENES	12	0.31142	0.14375	0.26973	0.501062
1763	1745	scz	REACTOME_SHC1_EVENTS_IN_EGFR_SIGNALING	14	0.27886	0.19937	0.270729	0.687821
1764	1839	scz	WP_SLEEP_REGULATION	38	0.2934	0.11173	0.270729	0.682307
1765	1739	scz	WP_SEROTONIN_AND_ANXIETY_RELATED_EVENTS	12	0.27811	0.21388	0.270729	0.676573
1766	1720	scz	CROONQUIST_IL6_DEPRIVATION_UP	17	0.27575	0.1728	0.270729	0.675221
1767	1650	scz	ROSS_ACUTE_MYELOID_LEUKEMIA_CBF	79	0.26266	0.085694	0.270729	0.660474
1768	1817	scz	HOEGERKORP_CD44_TARGETS_DIRECT_UP	23	0.2906	0.13494	0.270729	0.619071
1769	1729	scz	DESERT_PERIVENOUS_HEPATOCELLULAR_CARCINOMA_SUBCLASS_UP	144	0.27707	0.053846	0.270729	0.567347
1770	1853	scz	WP_TRYPTOPHAN_CATABOLISM_LEADING_TO_NAD_PRODUCTION	15	0.29529	0.13834	0.270729	0.524448
1771	1644	scz	GUO_HEX_TARGETS_DN	62	0.26221	0.099412	0.271728	0.68419
1772	1810	scz	REACTOME_FGFRL1_MODULATION_OF_FGFR1_SIGNALING	13	0.28934	0.18139	0.271728	0.589776
1773	1798	scz	KEGG_MEDICUS_VARIANT_MUTATION_CAUSED_ABERRANT_SNCA_TO_ELECTRON_TRANSFER_IN_COMPLEX_I	35	0.28705	0.11859	0.272727	0.685545
1774	1818	scz	KARLSSON_TGFB1_TARGETS_UP	113	0.2907	0.060676	0.272727	0.623959
1775	1576	scz	OSMAN_BLADDER_CANCER_UP	365	0.25091	0.041253	0.272727	0.612876
1776	1890	scz	WAGSCHAL_EHMT2_TARGETS_UP	13	0.30217	0.16753	0.272727	0.610531
1777	1689	scz	WP_FERROPTOSIS	59	0.26961	0.086954	0.272727	0.58379
1778	1726	scz	CAFFAREL_RESPONSE_TO_THC_DN	28	0.27665	0.12051	0.272727	0.578233
1779	1870	scz	REACTOME_EGR2_AND_SOX10_MEDIATED_INITIATION_OF_SCHWANN_CELL_MYELINATION	25	0.2985	0.12126	0.272727	0.562597
1780	1833	scz	WEIGEL_OXIDATIVE_STRESS_RESPONSE	31	0.29291	0.105	0.272727	0.558841
1781	1719	scz	HOWLIN_CITED1_TARGETS_1_UP	31	0.27515	0.11072	0.272727	0.553477
1782	1898	scz	KEGG_MEDICUS_REFERENCE_MEVALONATE_PATHWAY	12	0.30381	0.1652	0.272727	0.548888
1783	1918	scz	SMID_BREAST_CANCER_RELAPSE_IN_LUNG_UP	22	0.30701	0.1152	0.272727	0.493277
1784	1857	scz	BURTON_ADIPOGENESIS_1	30	0.29663	0.12641	0.273726	0.70358
1785	2010	scz	REACTOME_RUNX3_REGULATES_NOTCH_SIGNALING	13	0.32175	0.16937	0.273726	0.644684
1786	1825	scz	MALIK_REPRESSED_BY_ESTROGEN	13	0.29177	0.1725	0.273726	0.590524
1787	1731	scz	WP_PATHOGENIC_ESCHERICHIA_COLI_INFECTION	53	0.2771	0.09127	0.273726	0.586236
1788	2014	scz	CHIN_BREAST_CANCER_COPY_NUMBER_DN	13	0.32236	0.14756	0.273726	0.559231
1789	1711	scz	WP_ZINC_HOMEOSTASIS	36	0.27373	0.14306	0.274725	0.775985
1790	1826	scz	AMIT_EGF_RESPONSE_40_MCF10A	16	0.29194	0.17625	0.274725	0.663561
1791	1873	scz	REACTOME_SHC_MEDIATED_CASCADE_FGFR4	19	0.29891	0.14036	0.274725	0.657721
1792	1742	scz	KEGG_MEDICUS_REFERENCE_INTRINSIC_APOPTOTIC_PATHWAY	13	0.27862	0.1779	0.274725	0.605268
1793	1725	scz	TAKEDA_TARGETS_OF_NUP98_HOXA9_FUSION_3D_UP	165	0.27656	0.053472	0.274725	0.599202
1794	1770	scz	FAELT_B_CLL_WITH_VH3_21_UP	39	0.2825	0.10055	0.274725	0.598238
1795	1796	scz	MISIAK_ANAPLASTIC_THYROID_CARCINOMA_UP	44	0.28701	0.086916	0.274725	0.508873
1796	1871	scz	REACTOME_CITRIC_ACID_CYCLE_TCA_CYCLE	20	0.29889	0.14058	0.275724	0.614666
1797	1797	scz	BROWNE_HCMV_INFECTION_10HR_UP	89	0.28702	0.068451	0.275724	0.606422
1798	1469	scz	BLANCO_MELO_COVID19_SARS_COV_2_INFECTION_A594_ACE2_EXPRESSING_CELLS_RUXOLITINIB_UP	379	0.2339	0.043297	0.275724	0.596745
1799	1820	scz	WP_NUCLEOTIDE_EXCISION_REPAIR_IN_XERODERMA_PIGMENTOSUM	56	0.29097	0.081285	0.275724	0.532248
1800	1655	scz	KEGG_MEDICUS_REFERENCE_CROSSTALK_BETWEEN_EXTRINSIC_AND_INTRINSIC_APOPTOTIC_PATHWAYS	15	0.26307	0.19319	0.276723	0.648097
1801	1732	scz	WP_RAC1_PAK1_P38_MMP2_PATHWAY	66	0.27714	0.081536	0.276723	0.597269
1802	1765	scz	REACTOME_ASYMMETRIC_LOCALIZATION_OF_PCP_PROTEINS	60	0.28195	0.082231	0.276723	0.567381
1803	1900	scz	REACTOME_INTERLEUKIN_1_SIGNALING	107	0.30405	0.052543	0.276723	0.519114
1804	1878	scz	GRAHAM_CML_QUIESCENT_VS_NORMAL_QUIESCENT_DN	37	0.30005	0.10928	0.277722	0.659216
1805	1637	scz	KEGG_ENDOCYTOSIS	175	0.26091	0.055744	0.277722	0.617828
1806	1811	scz	ZHANG_ADIPOGENESIS_BY_BMP7	14	0.28935	0.17253	0.277722	0.582786
1807	1913	scz	WESTON_VEGFA_TARGETS_12HR	22	0.30645	0.12156	0.277722	0.549725
1808	1791	scz	DARWICHE_SKIN_TUMOR_PROMOTER_UP	130	0.28655	0.053955	0.277722	0.524742
1809	1886	scz	GENTILE_UV_RESPONSE_CLUSTER_D7	31	0.30157	0.095977	0.277722	0.517747
1810	1903	scz	REACTOME_ACTIVATION_OF_THE_PRE_REPLICATIVE_COMPLEX	31	0.30471	0.097557	0.277722	0.510644
1811	1727	scz	BHAT_ESR1_TARGETS_VIA_AKT1_DN	79	0.27673	0.075575	0.278721	0.600547
1812	1783	scz	REACTOME_INHIBITION_OF_THE_PROTEOLYTIC_ACTIVITY_OF_APC_C_REQUIRED_FOR_THE_ONSET_OF_ANAPHASE_BY_MITOTIC_SPINDLE_CHECKPOINT_COMPONENTS	21	0.28494	0.13999	0.278721	0.555265
1813	1955	scz	GALE_APL_WITH_FLT3_MUTATED_DN	14	0.3131	0.14748	0.278721	0.546208
1814	1959	scz	REACTOME_FORMATION_OF_WDR5_CONTAINING_HISTONE_MODIFYING_COMPLEXES	36	0.31371	0.091835	0.278721	0.538377
1815	1904	scz	PID_PI3KCI_AKT_PATHWAY	34	0.30484	0.09147	0.278721	0.527267
1816	1806	scz	KYNG_WERNER_SYNDROM_UP	11	0.28824	0.15609	0.278721	0.481928
1817	1706	scz	ROSS_AML_WITH_AML1_ETO_FUSION	68	0.2728	0.085295	0.27972	0.656001
1818	1854	scz	AMIT_EGF_RESPONSE_60_HELA	42	0.2955	0.097291	0.27972	0.58483
1819	1758	scz	NIKOLSKY_BREAST_CANCER_17Q11_Q21_AMPLICON	126	0.28086	0.11324	0.280719	1.22715
1820	1865	scz	REACTOME_SIGNALING_BY_EGFR	49	0.29795	0.094207	0.280719	0.61395
1821	1730	scz	KEGG_PATHOGENIC_ESCHERICHIA_COLI_INFECTION	53	0.2771	0.09127	0.280719	0.601599
1822	1661	scz	MCBRYAN_PUBERTAL_BREAST_4_5WK_DN	173	0.26487	0.055546	0.280719	0.594534
1823	2043	scz	REACTOME_PI_3K_CASCADE_FGFR4	19	0.3269	0.12707	0.280719	0.56961
1824	1594	scz	PURBEY_TARGETS_OF_CTBP1_NOT_SATB1_UP	265	0.25379	0.045559	0.280719	0.564963
1825	1738	scz	KEGG_MEDICUS_VARIANT_MUTATION_CAUSED_ABERRANT_HTT_TO_26S_PROTEASOME_MEDIATED_PROTEIN_DEGRADATION	33	0.2781	0.10946	0.280719	0.538224
1826	1760	scz	HOFFMANN_SMALL_PRE_BII_TO_IMMATURE_B_LYMPHOCYTE_UP	62	0.28126	0.089632	0.281718	0.599929
1827	1800	scz	SIG_CD40PATHWAYMAP	33	0.28718	0.11411	0.281718	0.596819
1828	1743	scz	REACTOME_STABILIZATION_OF_P53	52	0.27864	0.089241	0.281718	0.517221
1829	2083	scz	BIOCARTA_IL1R_PATHWAY	29	0.33264	0.08572	0.281718	0.451746
1830	1771	scz	STEIN_ESRRA_TARGETS_DN	91	0.28285	0.071713	0.282717	0.62255
1831	1877	scz	HOEBEKE_LYMPHOID_STEM_CELL_DN	84	0.29957	0.065325	0.282717	0.536151
1832	1919	scz	JAZAERI_BREAST_CANCER_BRCA1_VS_BRCA2_UP	45	0.30706	0.082469	0.282717	0.526065
1833	1932	scz	KEGG_REGULATION_OF_AUTOPHAGY	33	0.3091	0.12102	0.283716	0.694768
1834	1662	scz	REACTOME_RESPIRATORY_ELECTRON_TRANSPORT_ATP_SYNTHESIS_BY_CHEMIOSMOTIC_COUPLING_AND_HEAT_PRODUCTION_BY_UNCOUPLING_PROTEINS	91	0.2649	0.078756	0.283716	0.628947
1835	1763	scz	KAAB_FAILED_HEART_ATRIUM_DN	132	0.28185	0.05814	0.283716	0.589362
1836	1851	scz	PID_TRAIL_PATHWAY	26	0.29484	0.1183	0.283716	0.533074
1837	1980	scz	REACTOME_GASTRIN_CREB_SIGNALLING_PATHWAY_VIA_PKC_AND_MAPK	17	0.31794	0.12115	0.283716	0.501233
1838	1889	scz	BIOCARTA_TCYTOTOXIC_PATHWAY	12	0.30207	0.21274	0.284715	0.680545
1839	1694	scz	MAHADEVAN_IMATINIB_RESISTANCE_DN	19	0.27036	0.1703	0.284715	0.62672
1840	1869	scz	HOLLEMAN_PREDNISOLONE_RESISTANCE_B_ALL_DN	9	0.29841	0.18322	0.284715	0.580157
1841	1761	scz	REACTOME_SARS_COV_2_MODULATES_HOST_TRANSLATION_MACHINERY	46	0.28147	0.094309	0.284715	0.558429
1842	1973	scz	PARK_OSTEOBLAST_DIFFERENTIATION_BY_PHENYLAMIL_UP	12	0.31683	0.15205	0.284715	0.519941
1843	1901	scz	REACTOME_PARASITE_INFECTION	57	0.30409	0.071053	0.284715	0.504178
1844	1907	scz	WP_TGF_SMAD_SIGNALING_PATHWAY	11	0.30519	0.16709	0.284715	0.497526
1845	2011	scz	REACTOME_SYNTHESIS_OF_GLYCOSYLPHOSPHATIDYLINOSITOL_GPI	17	0.32197	0.11556	0.284715	0.486996
1846	1781	scz	IZADPANAH_STEM_CELL_ADIPOSE_VS_BONE_DN	98	0.28428	0.063794	0.285714	0.558623
1847	1523	scz	LOPEZ_MBD_TARGETS	864	0.24212	0.027715	0.285714	0.55493
1848	1951	scz	CLIMENT_BREAST_CANCER_COPY_NUMBER_UP	23	0.31253	0.11959	0.285714	0.551236
1849	1819	scz	KEGG_MEDICUS_VARIANT_MUTATION_CAUSED_ABERRANT_SOD1_TO_26S_PROTEASOME_MEDIATED_PROTEIN_DEGRADATION	38	0.29086	0.09787	0.285714	0.509546
1850	1822	scz	WP_NEURAL_CREST_CELL_MIGRATION_DURING_DEVELOPMENT	37	0.29138	0.11415	0.286713	0.654086
1851	1965	scz	REACTOME_PRC2_METHYLATES_HISTONES_AND_DNA	12	0.31573	0.15928	0.286713	0.554598
1852	1785	scz	REACTOME_THE_ROLE_OF_GTSE1_IN_G2_M_PROGRESSION_AFTER_G2_CHECKPOINT	72	0.28525	0.077891	0.286713	0.550036
1853	1753	scz	REACTOME_DEGRADATION_OF_AXIN	51	0.28045	0.089947	0.286713	0.533442
1854	1843	scz	REACTOME_SPHINGOLIPID_METABOLISM	80	0.29392	0.065699	0.286713	0.487226
1855	1663	scz	JOHNSTONE_PARVB_TARGETS_2_DN	309	0.26499	0.04228	0.287712	0.596047
1856	1911	scz	WP_WNT_SIGNALING_PATHWAY	46	0.30605	0.087077	0.287712	0.585304
1857	1832	scz	REACTOME_SRP_DEPENDENT_COTRANSLATIONAL_PROTEIN_TARGETING_TO_MEMBRANE	104	0.29275	0.06101	0.287712	0.5741
1858	1847	scz	WP_PANCREATIC_ADENOCARCINOMA_PATHWAY	82	0.29435	0.069564	0.287712	0.567552
1859	1882	scz	PID_CXCR4_PATHWAY	95	0.30049	0.063225	0.287712	0.558646
1860	1883	scz	WP_UNFOLDED_PROTEIN_RESPONSE	23	0.30085	0.12115	0.287712	0.549497
1861	1846	scz	NGUYEN_NOTCH1_TARGETS_DN	78	0.29425	0.069861	0.287712	0.540994
1862	1789	scz	BIOCARTA_MAPK_PATHWAY	78	0.28611	0.070968	0.287712	0.524165
1863	1842	scz	REACTOME_SIGNALLING_TO_ERKS	34	0.29387	0.10649	0.287712	0.521645
1864	1840	scz	REACTOME_PLASMA_LIPOPROTEIN_REMODELING	32	0.2937	0.11727	0.288711	0.608224
1865	1814	scz	WP_HOST_PATHOGEN_INTERACTION_OF_HUMAN_CORONAVIRUSES_MAPK_SIGNALING	35	0.29008	0.10348	0.288711	0.544141
1866	1792	scz	REACTOME_SUMOYLATION_OF_RNA_BINDING_PROTEINS	44	0.28658	0.095101	0.288711	0.53307
1867	1849	scz	TIEN_INTESTINE_PROBIOTICS_6HR_UP	46	0.29453	0.092716	0.28971	0.600302
1868	1850	scz	CHIANG_LIVER_CANCER_SUBCLASS_UNANNOTATED_UP	81	0.29465	0.068361	0.28971	0.547628
1869	1938	scz	REACTOME_PYROPTOSIS	26	0.3101	0.11146	0.28971	0.527241
1870	1867	scz	HOSHIDA_LIVER_CANCER_LATE_RECURRENCE_UP	55	0.29813	0.086592	0.290709	0.573062
1871	1876	scz	REACTOME_FRS_MEDIATED_FGFR4_SIGNALING	21	0.2992	0.13522	0.290709	0.546524
1872	1884	scz	REACTOME_MAPK_TARGETS_NUCLEAR_EVENTS_MEDIATED_BY_MAP_KINASES	29	0.30132	0.10342	0.290709	0.513525
1873	1989	scz	HOLLEMAN_ASPARAGINASE_RESISTANCE_B_ALL_DN	11	0.31958	0.16521	0.291708	0.577564
1874	1899	scz	KEGG_PROXIMAL_TUBULE_BICARBONATE_RECLAMATION	18	0.30394	0.1323	0.291708	0.514481
1875	1775	scz	PID_CIRCADIAN_PATHWAY	13	0.28375	0.16611	0.291708	0.474453
1876	2013	scz	WP_GLYCOGEN_SYNTHESIS_AND_DEGRADATION	35	0.32213	0.10184	0.292707	0.560961
1877	1834	scz	BOHN_PRIMARY_IMMUNODEFICIENCY_SYNDROM_UP	44	0.29309	0.094485	0.292707	0.525444
1878	1926	scz	REACTOME_UPTAKE_AND_FUNCTION_OF_ANTHRAX_TOXINS	11	0.30829	0.20869	0.293706	0.652745
1879	1896	scz	SUNG_METASTASIS_STROMA_DN	51	0.30357	0.088898	0.293706	0.59459
1880	1788	scz	REACTOME_GLYCOSPHINGOLIPID_METABOLISM	39	0.28609	0.1016	0.293706	0.54875
1881	1978	scz	LIN_TUMOR_ESCAPE_FROM_IMMUNE_ATTACK	18	0.3177	0.12589	0.293706	0.522474
1882	1964	scz	WP_CHOLESTEROL_BIOSYNTHESIS_PATHWAY_IN_HEPATOCYTES	40	0.31558	0.086641	0.293706	0.511672
1883	1996	scz	CUI_TCF21_TARGETS_UP	35	0.32025	0.090552	0.293706	0.510097
1884	1860	scz	BIOCARTA_AKT_PATHWAY	20	0.29708	0.12791	0.293706	0.485268
1885	1823	scz	REACTOME_SIGNALING_BY_TYPE_1_INSULIN_LIKE_GROWTH_FACTOR_1_RECEPTOR_IGF1R	50	0.29154	0.093726	0.294705	0.570518
1886	1885	scz	WP_TOLL_LIKE_RECEPTOR_SIGNALING_RELATED_TO_MYD88	26	0.30134	0.11192	0.294705	0.520071
1887	2075	scz	GARGALOVIC_RESPONSE_TO_OXIDIZED_PHOSPHOLIPIDS_SALMON_DN	12	0.33152	0.14362	0.294705	0.503131
1888	1841	scz	REN_BOUND_BY_E2F	52	0.29382	0.079709	0.294705	0.492924
1889	1824	scz	REACTOME_G2_M_CHECKPOINTS	124	0.29172	0.052428	0.294705	0.482192
1890	1872	scz	DOANE_BREAST_CANCER_ESR1_DN	41	0.29889	0.095346	0.295704	0.578058
1891	1809	scz	SCHWAB_TARGETS_OF_BMYB_POLYMORPHIC_VARIANTS_DN	14	0.28926	0.18313	0.295704	0.576369
1892	1808	scz	WP_ELECTRON_TRANSPORT_CHAIN_OXPHOS_SYSTEM_IN_MITOCHONDRIA	66	0.289	0.085848	0.295704	0.572936
1893	1924	scz	WP_HOST_PATHOGEN_INTERACTION_OF_HUMAN_CORONAVIRUSES_INTERFERON_INDUCTION	30	0.30788	0.10418	0.295704	0.558247
1894	1902	scz	ZHANG_GATA6_TARGETS_UP	13	0.30423	0.1689	0.296703	0.618956
1895	2005	scz	REACTOME_MTOR_SIGNALLING	40	0.32131	0.087982	0.296703	0.569492
1896	2034	scz	KEGG_MEDICUS_VARIANT_EML4_ALK_FUSION_KINASE_TO_PLCG_ERK_SIGNALING_PATHWAY	13	0.32538	0.14698	0.296703	0.521743
1897	1762	scz	GRUETZMANN_PANCREATIC_CANCER_DN	179	0.2815	0.048581	0.296703	0.517194
1898	1799	scz	WANG_TARGETS_OF_MLL_CBP_FUSION_UP	43	0.28713	0.10119	0.297702	0.581646
1899	1848	scz	SCHLINGEMANN_SKIN_CARCINOGENESIS_TPA_DN	23	0.29447	0.1291	0.297702	0.563428
1900	2047	scz	REACTOME_MET_ACTIVATES_RAS_SIGNALING	11	0.32798	0.16555	0.297702	0.560385
1901	1805	scz	KIM_WT1_TARGETS_12HR_UP	156	0.2876	0.050121	0.297702	0.522277
1902	1987	scz	SATO_SILENCED_EPIGENETICALLY_IN_PANCREATIC_CANCER	38	0.31946	0.083765	0.297702	0.478911
1903	1966	scz	TOMLINS_METASTASIS_UP	14	0.31581	0.12245	0.297702	0.413131
1904	1957	scz	STARK_HYPPOCAMPUS_22Q11_DELETION_DN	20	0.31343	0.20108	0.298701	0.840436
1905	1754	scz	KEGG_INOSITOL_PHOSPHATE_METABOLISM	53	0.28048	0.092506	0.298701	0.590629
1906	2045	scz	REACTOME_SIGNALING_BY_KIT_IN_DISEASE	19	0.32786	0.12218	0.298701	0.533193
1907	1807	scz	WP_COMPLEMENT_SYSTEM_IN_NEURONAL_DEVELOPMENT_AND_PLASTICITY	94	0.2888	0.065494	0.298701	0.527114
1908	1993	scz	KEGG_MEDICUS_REFERENCE_IL6_FAMILY_TO_JAK_STAT_SIGNALING_PATHWAY	25	0.3199	0.1078	0.298701	0.504071
1909	1962	scz	WP_7_OXO_C_AND_7_BETA_HC_PATHWAYS	25	0.31461	0.098497	0.298701	0.479482
1910	1614	scz	REACTOME_SIGNALING_BY_RHO_GTPASES_MIRO_GTPASES_AND_RHOBTB3	609	0.25608	0.03023	0.2997	0.516602
1911	2176	scz	KEGG_MEDICUS_REFERENCE_COPII_VESICLE_FORMATION	12	0.3476	0.13083	0.2997	0.454182
1912	1815	scz	WP_GLIOBLASTOMA_SIGNALING_PATHWAYS	79	0.29008	0.076	0.300699	0.610588
1913	1603	scz	MARTENS_TRETINOIN_RESPONSE_DN	696	0.25501	0.030739	0.300699	0.581706
1914	1858	scz	WP_TUMOR_SUPPRESSOR_ACTIVITY_OF_SMARCB1	29	0.29673	0.11817	0.300699	0.559372
1915	2021	scz	FARMER_BREAST_CANCER_CLUSTER_2	31	0.32292	0.099876	0.300699	0.506871
1916	1557	scz	LIM_MAMMARY_STEM_CELL_UP	430	0.24811	0.037247	0.301698	0.544617
1917	2059	scz	KANG_GLIS3_TARGETS	34	0.32952	0.088903	0.301698	0.525691
1918	1968	scz	REACTOME_TRNA_MODIFICATION_IN_THE_NUCLEUS_AND_CYTOSOL	38	0.31603	0.08843	0.301698	0.515063
1919	1844	scz	KEGG_FC_GAMMA_R_MEDIATED_PHAGOCYTOSIS	90	0.29403	0.063258	0.301698	0.490067
1920	2049	scz	PEPPER_CHRONIC_LYMPHOCYTIC_LEUKEMIA_DN	20	0.32811	0.11188	0.301698	0.450881
1921	1967	scz	BOYAULT_LIVER_CANCER_SUBCLASS_G56_DN	15	0.31591	0.14662	0.302697	0.526747
1922	1755	scz	WONG_EMBRYONIC_STEM_CELL_CORE	305	0.28064	0.037678	0.302697	0.484268
1923	2051	scz	WP_VITAMIN_D_IN_INFLAMMATORY_DISEASES	20	0.32819	0.10514	0.302697	0.48107
1924	1952	scz	PID_MYC_REPRESS_PATHWAY	61	0.31266	0.068781	0.302697	0.465932
1925	2093	scz	GRABARCZYK_BCL11B_TARGETS_DN	56	0.33364	0.064896	0.302697	0.451907
1926	1933	scz	KEGG_MEDICUS_REFERENCE_LPA_GNA12_13_RHOA_SIGNALING_PATHWAY	12	0.30919	0.19469	0.303696	0.607514
1927	1906	scz	MARSON_FOXP3_TARGETS_UP	58	0.30518	0.078076	0.303696	0.563839
1928	1927	scz	DARWICHE_SQUAMOUS_CELL_CARCINOMA_DN	167	0.30862	0.04246	0.303696	0.533031
1929	1976	scz	STARK_HYPPOCAMPUS_22Q11_DELETION_UP	46	0.31723	0.077242	0.303696	0.505539
1930	1988	scz	KEGG_PURINE_METABOLISM	147	0.31947	0.041265	0.303696	0.460004
1931	2039	scz	WP_TRANSCRIPTION_FACTOR_REGULATION_IN_ADIPOGENESIS	22	0.32648	0.10114	0.303696	0.426988
1932	2022	scz	REACTOME_NRIF_SIGNALS_CELL_DEATH_FROM_THE_NUCLEUS	16	0.32322	0.14479	0.304695	0.562498
1933	2044	scz	REACTOME_POLO_LIKE_KINASE_MEDIATED_EVENTS	16	0.32716	0.13672	0.304695	0.522428
1934	1984	scz	REACTOME_RNA_POLYMERASE_I_PROMOTER_ESCAPE	28	0.31896	0.09305	0.304695	0.450365
1935	2063	scz	STEIN_ESTROGEN_RESPONSE_NOT_VIA_ESRRA	17	0.33012	0.11003	0.304695	0.444215
1936	2082	scz	REACTOME_INTERCONVERSION_OF_NUCLEOTIDE_DI_AND_TRIPHOSPHATES	27	0.3324	0.083059	0.304695	0.413952
1937	1880	scz	BRACHAT_RESPONSE_TO_METHOTREXATE_DN	23	0.30038	0.13019	0.305694	0.588619
1938	1946	scz	BALDWIN_PRKCI_TARGETS_UP	31	0.31173	0.096053	0.305694	0.492327
1939	2004	scz	IIZUKA_LIVER_CANCER_EARLY_RECURRENCE	11	0.32109	0.15431	0.305694	0.448502
1940	2157	scz	REACTOME_EARLY_PHASE_OF_HIV_LIFE_CYCLE	14	0.34435	0.12465	0.305694	0.446156
1941	1963	scz	REACTOME_REGULATION_OF_GENE_EXPRESSION_BY_HYPOXIA_INDUCIBLE_FACTOR	11	0.31497	0.18873	0.306693	0.58895
1942	2058	scz	VALK_AML_CLUSTER_16	24	0.32914	0.11076	0.306693	0.532828
1943	1942	scz	KEGG_APOPTOSIS	79	0.311	0.06438	0.306693	0.502539
1944	2192	scz	WP_OSTEOPONTIN_SIGNALING	11	0.35018	0.1039	0.306693	0.355459
1945	1892	scz	ZHAN_MULTIPLE_MYELOMA_CD2_UP	43	0.30231	0.095503	0.307692	0.539775
1946	2101	scz	WP_GENES_TARGETED_BY_MIRNAS_IN_ADIPOCYTES	12	0.33468	0.14918	0.307692	0.52607
1947	1997	scz	JOSEPH_RESPONSE_TO_SODIUM_BUTYRATE_UP	26	0.32027	0.1099	0.307692	0.509502
1948	1657	scz	HELLER_HDAC_TARGETS_UP	257	0.26361	0.04421	0.307692	0.498904
1949	1931	scz	MARTENS_BOUND_BY_PML_RARA_FUSION	411	0.30898	0.027456	0.307692	0.486895
1950	1954	scz	WELCSH_BRCA1_TARGETS_UP	179	0.3127	0.040484	0.307692	0.474516
1951	1953	scz	BIOCARTA_LYM_PATHWAY	11	0.31267	0.16055	0.307692	0.435459
1952	2070	scz	REACTOME_ATTACHMENT_AND_ENTRY	16	0.33105	0.11101	0.307692	0.40165
1953	1837	scz	WP_SEROTONIN_HTR1_GROUP_AND_FOS_PATHWAY	36	0.29323	0.10453	0.308691	0.550516
1954	1909	scz	PID_ANGIOPOIETIN_RECEPTOR_PATHWAY	47	0.30525	0.086087	0.308691	0.50197
1955	1829	scz	WEST_ADRENOCORTICAL_TUMOR_UP	282	0.2926	0.036683	0.308691	0.489449
1956	1948	scz	REACTOME_CELL_CELL_JUNCTION_ORGANIZATION	80	0.31237	0.061137	0.308691	0.489154
1957	2061	scz	AMBROSINI_FLAVOPIRIDOL_TREATMENT_TP53	96	0.32967	0.051046	0.308691	0.484446
1958	2026	scz	MINGUEZ_LIVER_CANCER_VASCULAR_INVASION_UP	13	0.32435	0.1621	0.30969	0.559461
1959	1698	scz	CASORELLI_ACUTE_PROMYELOCYTIC_LEUKEMIA_DN	595	0.27136	0.028927	0.30969	0.540599
1960	1893	scz	GYORFFY_DOXORUBICIN_RESISTANCE	35	0.30257	0.099241	0.30969	0.53793
1961	1945	scz	WP_CAMKK2_PATHWAY	32	0.31169	0.10014	0.30969	0.501544
1962	1768	scz	GAUSSMANN_MLL_AF4_FUSION_TARGETS_G_UP	218	0.28234	0.04229	0.30969	0.480921
1963	1979	scz	SASSON_RESPONSE_TO_GONADOTROPHINS_DN	84	0.31772	0.056472	0.30969	0.467381
1964	1914	scz	BIOCARTA_P53HYPOXIA_PATHWAY	20	0.30667	0.1219	0.30969	0.465531
1965	2086	scz	REACTOME_TRP_CHANNELS	27	0.33272	0.092601	0.30969	0.46149
1966	2053	scz	REACTOME_SYNTHESIS_OF_SUBSTRATES_IN_N_GLYCAN_BIOSYTHESIS	60	0.32889	0.065062	0.30969	0.456044
1967	2125	scz	REACTOME_REPRESSION_OF_WNT_TARGET_GENES	13	0.33825	0.11749	0.30969	0.403923
1968	2002	scz	BIOCARTA_CD40_PATHWAY	11	0.321	0.13558	0.30969	0.391567
1969	2090	scz	LASTOWSKA_COAMPLIFIED_WITH_MYCN	35	0.3335	0.10188	0.310689	0.566903
1970	1752	scz	REACTOME_DNA_REPAIR	270	0.28041	0.039506	0.310689	0.505994
1971	2017	scz	WENG_POR_TARGETS_GLOBAL_UP	19	0.3227	0.1223	0.310689	0.451395
1972	1916	scz	GERHOLD_ADIPOGENESIS_DN	60	0.30675	0.072074	0.311688	0.48903
1973	2096	scz	WP_FOXA2_PATHWAY	21	0.334	0.1112	0.311688	0.468363
1974	2038	scz	KEGG_MEDICUS_VARIANT_MUTATION_ACTIVATED_EGFR_TO_PLCG_ERK_SIGNALING_PATHWAY	13	0.32628	0.14637	0.311688	0.460847
1975	2085	scz	FARDIN_HYPOXIA_11	30	0.33268	0.08492	0.311688	0.455583
1976	2031	scz	HESS_TARGETS_OF_HOXA9_AND_MEIS1_UP	67	0.32515	0.064868	0.312687	0.507223
1977	1998	scz	MARTIN_VIRAL_GPCR_SIGNALING_DN	46	0.32029	0.07945	0.312687	0.482462
1978	1925	scz	BLANCO_MELO_BRONCHIAL_EPITHELIAL_CELLS_INFLUENZA_A_INFECTION_UP	121	0.30822	0.051364	0.312687	0.474206
1979	2148	scz	REACTOME_TP53_REGULATES_TRANSCRIPTION_OF_DNA_REPAIR_GENES	58	0.3423	0.060742	0.312687	0.465894
1980	2128	scz	KEGG_MEDICUS_REFERENCE_26S_PROTEASOME_MEDIATED_PROTEIN_DEGRADATION	36	0.33889	0.075543	0.312687	0.438524
1981	2020	scz	KEGG_MEDICUS_REFERENCE_MGLUR1_TRPC3_SIGNALING_PATHWAY	13	0.32286	0.15799	0.313686	0.546452
1982	1950	scz	WP_CHOLESTEROL_METABOLISM_WITH_BLOCH_AND_KANDUTSCH_RUSSELL_PATHWAYS	44	0.31251	0.080033	0.313686	0.474547
1983	1981	scz	KEGG_MEDICUS_REFERENCE_GPI_ANCHOR_BIOSYNTHESIS	23	0.3182	0.10402	0.313686	0.452322
1984	2056	scz	WP_INTRAFLAGELLAR_TRANSPORT_PROTEINS_BINDING_TO_DYNEIN	21	0.32903	0.10109	0.313686	0.42226
1985	1922	scz	REACTOME_DEADENYLATION_DEPENDENT_MRNA_DECAY	50	0.30754	0.076086	0.313686	0.41666
1986	1936	scz	BURTON_ADIPOGENESIS_11	46	0.3095	0.088642	0.314685	0.514213
1987	2133	scz	REACTOME_DEADENYLATION_OF_MRNA	22	0.3399	0.097651	0.314685	0.469382
1988	1912	scz	IWANAGA_CARCINOGENESIS_BY_KRAS_UP	157	0.30643	0.042875	0.314685	0.417628
1989	2268	scz	KEGG_NON_HOMOLOGOUS_END_JOINING	12	0.361	0.11182	0.314685	0.380053
1990	1881	scz	REACTOME_INSULIN_PROCESSING	23	0.30043	0.12083	0.315684	0.472717
1991	2135	scz	PID_ILK_PATHWAY	44	0.34029	0.070221	0.315684	0.44738
1992	2107	scz	NEBEN_AML_WITH_FLT3_OR_NRAS_DN	12	0.33532	0.12833	0.315684	0.433199
1993	1983	scz	GINESTIER_BREAST_CANCER_20Q13_AMPLIFICATION_UP	91	0.3188	0.05817	0.316683	0.515544
1994	2024	scz	REACTOME_CELL_DEATH_SIGNALLING_VIA_NRAGE_NRIF_AND_NADE	70	0.32351	0.063009	0.316683	0.484895
1995	2023	scz	ELVIDGE_HIF1A_TARGETS_UP	64	0.32339	0.065256	0.316683	0.458029
1996	2077	scz	BROWNE_HCMV_INFECTION_12HR_UP	101	0.33205	0.049555	0.316683	0.443821
1997	2006	scz	COLDREN_GEFITINIB_RESISTANCE_UP	72	0.32143	0.056161	0.316683	0.429085
1998	2171	scz	BIOCARTA_IL17_PATHWAY	14	0.34685	0.14757	0.317682	0.562437
1999	1982	scz	BOUDOUKHA_BOUND_BY_IGF2BP2	96	0.31822	0.058709	0.317682	0.524798
2000	1961	scz	KEGG_MEDICUS_REFERENCE_GF_RTK_RAS_PI3K_SIGNALING_PATHWAY	85	0.31447	0.063258	0.317682	0.500243
2001	2066	scz	PARK_TRETINOIN_RESPONSE_AND_RARA_PLZF_FUSION	21	0.33041	0.10173	0.317682	0.462902
2002	1935	scz	REACTOME_HCMV_INFECTION	92	0.30934	0.058913	0.317682	0.45729
2003	2078	scz	BIOCARTA_NTHI_PATHWAY	21	0.33207	0.10289	0.317682	0.448532
2004	2177	scz	SEMBA_FHIT_TARGETS_UP	11	0.34804	0.13754	0.317682	0.438417
2005	2151	scz	REACTOME_CASPASE_MEDIATED_CLEAVAGE_OF_CYTOSKELETAL_PROTEINS	12	0.34302	0.13274	0.317682	0.437772
2006	2009	scz	THILLAINADESAN_ZNF217_TARGETS_UP	38	0.32167	0.08174	0.317682	0.431434
2007	2071	scz	BIOCARTA_HES_PATHWAY	12	0.33117	0.13307	0.317682	0.415258
2008	2081	scz	BIOCARTA_CREB_PATHWAY	22	0.33218	0.10077	0.317682	0.414773
2009	2126	scz	KEGG_MEDICUS_PATHOGEN_SARS_COV_2_NSP1_TO_TRANSLATION_INITIATION	30	0.33832	0.081377	0.318681	0.460819
2010	2032	scz	REACTOME_ABC_TRANSPORTERS_IN_LIPID_HOMEOSTASIS	17	0.3252	0.12632	0.318681	0.453214
2011	2055	scz	PID_IL6_7_PATHWAY	45	0.32894	0.073595	0.318681	0.447053
2012	1986	scz	DAVICIONI_MOLECULAR_ARMS_VS_ERMS_DN	162	0.31926	0.041615	0.318681	0.436474
2013	1686	scz	MULLIGHAN_MLL_SIGNATURE_2_DN	254	0.26932	0.045885	0.31968	0.541463
2014	1947	scz	STAMBOLSKY_TARGETS_OF_MUTATED_TP53_UP	46	0.31202	0.0855	0.31968	0.51685
2015	1970	scz	WP_ERBB_SIGNALING_PATHWAY	84	0.31616	0.062209	0.31968	0.512627
2016	1990	scz	KEGG_GLYCOSYLPHOSPHATIDYLINOSITOL_GPI_ANCHOR_BIOSYNTHESIS	24	0.31967	0.10424	0.31968	0.439985
2017	2129	scz	KEGG_MEDICUS_VARIANT_MUTATION_INACTIVATED_UBQLN2_TO_26S_PROTEASOME_MEDIATED_PROTEIN_DEGRADATION	36	0.33889	0.075543	0.31968	0.439001
2018	2115	scz	LIN_NPAS4_TARGETS_DN	64	0.33666	0.061179	0.31968	0.437007
2019	2025	scz	MURAKAMI_UV_RESPONSE_1HR_UP	13	0.32369	0.12233	0.31968	0.399049
2020	2251	scz	PIEPOLI_LGI1_TARGETS_DN	13	0.35797	0.10461	0.31968	0.368925
2021	2131	scz	WHITE_NEUROBLASTOMA_WITH_1P36.3_DELETION	19	0.33963	0.13537	0.320679	0.571671
2022	2076	scz	LEE_LIVER_CANCER_MYC_TGFA_DN	58	0.33199	0.069514	0.320679	0.520551
2023	2079	scz	WP_MITOCHONDRIAL_COMPLEX_IV_ASSEMBLY	30	0.33216	0.099767	0.320679	0.51131
2024	2042	scz	BOYAULT_LIVER_CANCER_SUBCLASS_G1_DN	37	0.32681	0.084248	0.320679	0.500115
2025	2054	scz	KOHOUTEK_CCNT2_TARGETS	53	0.32892	0.074585	0.320679	0.498922
2026	2139	scz	WP_RENIN_ANGIOTENSIN_ALDOSTERONE_SYSTEM_RAAS	42	0.34137	0.07225	0.320679	0.477094
2027	2046	scz	TARTE_PLASMA_CELL_VS_B_LYMPHOCYTE_UP	75	0.32789	0.058876	0.320679	0.464009
2028	2019	scz	GROSS_ELK3_TARGETS_DN	32	0.32283	0.10014	0.321678	0.536426
2029	1744	scz	GRYDER_PAX3FOXO1_TOP_ENHANCERS	417	0.27879	0.03441	0.321678	0.534361
2030	2060	scz	MURAKAMI_UV_RESPONSE_6HR_UP	31	0.32967	0.085336	0.321678	0.483477
2031	1930	scz	ROESSLER_LIVER_CANCER_METASTASIS_DN	46	0.30889	0.08406	0.321678	0.482181
2032	1879	scz	KAUFFMANN_DNA_REPLICATION_GENES	134	0.30011	0.052532	0.321678	0.473247
2033	1971	scz	WP_NOTCH_SIGNALING	44	0.31633	0.077537	0.321678	0.413113
2034	2225	scz	WP_MITOCHONDRIAL_GENE_EXPRESSION	16	0.35457	0.11102	0.321678	0.395386
2035	2018	scz	GAL_LEUKEMIC_STEM_CELL_UP	111	0.32277	0.050662	0.322677	0.489531
2036	2119	scz	SPIELMAN_LYMPHOBLAST_EUROPEAN_VS_ASIAN_2FC_DN	18	0.33698	0.11572	0.322677	0.481001
2037	2137	scz	REACTOME_RMTS_METHYLATE_HISTONE_ARGININES	29	0.34039	0.086726	0.322677	0.440132
2038	2168	scz	KEGG_MEDICUS_REFERENCE_IL1_IL1R_JNK_SIGNALING_PATHWAY	17	0.34658	0.10477	0.322677	0.416192
2039	2100	scz	BIOCARTA_IL6_PATHWAY	20	0.33445	0.10478	0.322677	0.41173
2040	1864	scz	MARTINEZ_RB1_TARGETS_DN	503	0.29765	0.02727	0.323676	0.472822
2041	2174	scz	BIOCARTA_P38MAPK_PATHWAY	35	0.34727	0.077867	0.323676	0.470651
2042	1920	scz	WP_MEASLES_VIRUS_INFECTION	124	0.30734	0.053341	0.323676	0.468154
2043	1862	scz	BROWNE_HCMV_INFECTION_20HR_UP	215	0.29741	0.040939	0.323676	0.446309
2044	2109	scz	BIOCARTA_RAC1_PATHWAY	21	0.33561	0.10621	0.323676	0.435835
2045	2166	scz	LAU_APOPTOSIS_CDKN2A_UP	55	0.34594	0.061678	0.323676	0.430438
2046	1910	scz	BROWNE_HCMV_INFECTION_24HR_UP	134	0.30584	0.051656	0.324675	0.473547
2047	2074	scz	PID_RAC1_PATHWAY	52	0.33129	0.063465	0.324675	0.469018
2048	2132	scz	KEGG_MEDICUS_REFERENCE_TLR2_4_MAPK_SIGNALING_PATHWAY	25	0.33964	0.094017	0.324675	0.438474
2049	1897	scz	WP_REGULATION_OF_SISTER_CHROMATID_SEPARATION_AT_THE_METAPHASE_ANAPHASE_TRANSITION	13	0.30358	0.1681	0.325674	0.551054
2050	2007	scz	WALLACE_JAK2_TARGETS_UP	19	0.32145	0.13197	0.325674	0.513509
2051	2124	scz	REACTOME_SIGNALING_BY_TGF_BETA_RECEPTOR_COMPLEX	90	0.33797	0.053193	0.325674	0.482053
2052	1746	scz	YAGI_AML_WITH_INV_16_TRANSLOCATION	374	0.27891	0.034967	0.325674	0.477512
2053	1934	scz	GLASS_IGF2BP1_CLIP_TARGETS_KNOCKDOWN_DN	107	0.30922	0.056848	0.325674	0.463702
2054	2036	scz	REACTOME_DEACTIVATION_OF_THE_BETA_CATENIN_TRANSACTIVATING_COMPLEX	38	0.32577	0.080303	0.325674	0.457112
2055	1949	scz	REACTOME_SYNTHESIS_OF_DNA	116	0.3124	0.048479	0.325674	0.431753
2056	2241	scz	KEGG_MEDICUS_REFERENCE_ITGA_B_TALIN_VINCULIN_SIGNALING_PATHWAY	29	0.35658	0.075156	0.325674	0.420613
2057	2127	scz	MEISSNER_BRAIN_HCP_WITH_H3_UNMETHYLATED	33	0.33835	0.077534	0.325674	0.39966
2058	2065	scz	WP_EDA_SIGNALING_IN_HAIR_FOLLICLE_DEVELOPMENT	12	0.33039	0.1349	0.325674	0.387084
2059	2165	scz	WP_BIOGENIC_AMINE_SYNTHESIS	13	0.3457	0.11202	0.325674	0.35729
2060	2120	scz	REACTOME_GOLGI_CISTERNAE_PERICENTRIOLAR_STACK_REORGANIZATION	14	0.33725	0.13038	0.326673	0.508997
2061	1915	scz	REACTOME_PLASMA_LIPOPROTEIN_ASSEMBLY_REMODELING_AND_CLEARANCE	72	0.30668	0.070621	0.326673	0.49883
2062	2000	scz	PID_CMYB_PATHWAY	82	0.32091	0.059926	0.326673	0.486186
2063	1756	scz	RODRIGUES_THYROID_CARCINOMA_ANAPLASTIC_DN	467	0.28067	0.031395	0.326673	0.468844
2064	2091	scz	REACTOME_SIGNALING_BY_FGFR1	51	0.33353	0.072702	0.326673	0.468554
2065	1928	scz	KEGG_MEDICUS_REFERENCE_ANGIOTENSIN_ALDOSTERONE_SIGNALING_PATHWAY	28	0.30872	0.10674	0.326673	0.466402
2066	1958	scz	STEIN_ESR1_TARGETS	77	0.3136	0.059956	0.326673	0.421417
2067	1937	scz	YAGI_AML_WITH_11Q23_REARRANGED	306	0.30951	0.031767	0.326673	0.411419
2068	2048	scz	RAO_BOUND_BY_SALL4	204	0.32804	0.035511	0.327672	0.47052
2069	2155	scz	KEGG_AMINOACYL_TRNA_BIOSYNTHESIS	22	0.34413	0.10025	0.327672	0.46078
2070	1994	scz	KANNAN_TP53_TARGETS_UP	54	0.32008	0.06939	0.327672	0.447616
2071	2037	scz	WP_PHOTODYNAMIC_THERAPY_INDUCED_UNFOLDED_PROTEIN_RESPONSE	25	0.32592	0.097392	0.327672	0.441502
2072	2185	scz	GAUSSMANN_MLL_AF4_FUSION_TARGETS_D_UP	36	0.34895	0.075574	0.327672	0.436536
2073	2140	scz	WP_T_CELL_ANTIGEN_RECEPTOR_TCR_PATHWAY_DURING_STAPHYLOCOCCUS_AUREUS_INFECTION	58	0.34154	0.062425	0.327672	0.419156
2074	2029	scz	REACTOME_CLEC7A_DECTIN_1_SIGNALING	93	0.32498	0.050922	0.327672	0.419107
2075	2084	scz	WP_KLEEFSTRA_SYNDROME	25	0.33268	0.11245	0.328671	0.557171
2076	2035	scz	KEGG_VASCULAR_SMOOTH_MUSCLE_CONTRACTION	109	0.32576	0.051977	0.328671	0.471036
2077	2040	scz	REACTOME_PROTEIN_UBIQUITINATION	57	0.32658	0.068737	0.328671	0.44516
2078	1940	scz	REACTOME_TRANSCRIPTION_COUPLED_NUCLEOTIDE_EXCISION_REPAIR_TC_NER	77	0.3105	0.060925	0.328671	0.416756
2079	2191	scz	REACTOME_SEMA4D_INDUCED_CELL_MIGRATION_AND_GROWTH_CONE_COLLAPSE	20	0.34997	0.094665	0.328671	0.396554
2080	2064	scz	CHEN_LVAD_SUPPORT_OF_FAILING_HEART_UP	93	0.33038	0.050528	0.328671	0.395749
2081	2094	scz	BURTON_ADIPOGENESIS_7	42	0.33369	0.075647	0.32967	0.45383
2082	2149	scz	BILANGES_SERUM_RESPONSE_TRANSLATION	30	0.34297	0.082444	0.32967	0.435137
2083	2072	scz	REACTOME_FORMATION_OF_THE_EARLY_ELONGATION_COMPLEX	33	0.33125	0.087383	0.32967	0.399807
2084	2221	scz	REACTOME_HSF1_ACTIVATION	29	0.3541	0.078638	0.32967	0.394787
2085	2235	scz	KEGG_MEDICUS_REFERENCE_PINK_PARKIN_MEDIATED_AUTOPHAGOSOME_FORMATION	15	0.35586	0.1011	0.32967	0.386812
2086	2062	scz	MIKKELSEN_IPS_WITH_HCP_H3K27ME3	97	0.33009	0.05699	0.330669	0.49103
2087	2111	scz	HAHTOLA_SEZARY_SYNDROM_DN	39	0.33617	0.079049	0.330669	0.482761
2088	1813	scz	TIEN_INTESTINE_PROBIOTICS_24HR_DN	195	0.29002	0.044351	0.330669	0.47541
2089	2098	scz	BIOCARTA_ECM_PATHWAY	19	0.33429	0.11667	0.330669	0.461607
2090	2172	scz	PID_BETA_CATENIN_DEG_PATHWAY	17	0.34693	0.10719	0.330669	0.451939
2091	1977	scz	REACTOME_CILIUM_ASSEMBLY	181	0.31759	0.039561	0.330669	0.420789
2092	1960	scz	SMIRNOV_RESPONSE_TO_IR_6HR_UP	155	0.31404	0.042695	0.330669	0.41674
2093	2073	scz	FRASOR_TAMOXIFEN_RESPONSE_UP	43	0.33129	0.07235	0.330669	0.406611
2094	2236	scz	REACTOME_RNA_POLYMERASE_II_PRE_TRANSCRIPTION_EVENTS	73	0.35588	0.050023	0.330669	0.393364
2095	2290	scz	KEGG_MEDICUS_REFERENCE_TYPE_II_INTERFERON_TO_JAK_STAT_SIGNALING_PATHWAY	21	0.3642	0.12147	0.331668	0.566223
2096	2154	scz	ZHENG_RESPONSE_TO_ARSENITE_UP	14	0.34408	0.15565	0.331668	0.557528
2097	2015	scz	REACTOME_SIGNALING_BY_FGFR4	40	0.3224	0.088867	0.331668	0.520585
2098	2001	scz	REACTOME_DEUBIQUITINATION	229	0.32091	0.036728	0.331668	0.476719
2099	1921	scz	SANSOM_APC_MYC_TARGETS	222	0.30741	0.04087	0.331668	0.468508
2100	2182	scz	REACTOME_HIV_TRANSCRIPTION_ELONGATION	39	0.3485	0.072566	0.331668	0.432719
2101	2130	scz	ZHAN_MULTIPLE_MYELOMA_CD2_DN	44	0.33903	0.065388	0.331668	0.39976
2102	2352	scz	FOURNIER_ACINAR_DEVELOPMENT_LATE_UP	11	0.37253	0.10756	0.331668	0.383369
2103	2052	scz	CHEN_LUNG_CANCER_SURVIVAL	25	0.32873	0.093413	0.331668	0.358124
2104	2259	scz	CHIARETTI_T_ALL_RELAPSE_PROGNOSIS	17	0.35949	0.098711	0.332667	0.41656
2105	1999	scz	BURTON_ADIPOGENESIS_6	176	0.32055	0.03843	0.332667	0.378138
2106	2008	scz	REACTOME_SIGNALING_BY_FGFR2	72	0.32159	0.067735	0.333666	0.470163
2107	2216	scz	REACTOME_SHC_MEDIATED_CASCADE_FGFR1	21	0.35356	0.10015	0.333666	0.439525
2108	1780	scz	FLECHNER_BIOPSY_KIDNEY_TRANSPLANT_OK_VS_DONOR_UP	509	0.28408	0.02926	0.333666	0.422938
2109	1956	scz	REACTOME_ANCHORING_OF_THE_BASAL_BODY_TO_THE_PLASMA_MEMBRANE	89	0.31312	0.056448	0.333666	0.421787
2110	2069	scz	PAL_PRMT5_TARGETS_DN	28	0.33083	0.086266	0.333666	0.418702
2111	2310	scz	WORSCHECH_TUMOR_EVASION_AND_TOLEROGENICITY_DN	13	0.36649	0.094514	0.333666	0.346825
2112	2145	scz	WP_AMP_ACTIVATED_PROTEIN_KINASE_SIGNALING	66	0.34192	0.060616	0.334665	0.474262
2113	2163	scz	REACTOME_EFFECTS_OF_PIP2_HYDROLYSIS	26	0.34537	0.084492	0.334665	0.431735
2114	1972	scz	NADLER_OBESITY_DN	47	0.31671	0.081196	0.334665	0.42582
2115	1905	scz	NUYTTEN_NIPP1_TARGETS_UP	666	0.30502	0.022863	0.334665	0.411952
2116	1995	scz	IWANAGA_CARCINOGENESIS_BY_KRAS_DN	109	0.32014	0.050113	0.334665	0.406107
2117	2117	scz	PID_IL1_PATHWAY	32	0.33695	0.080401	0.334665	0.401884
2118	2195	scz	BIOCARTA_CARM_ER_PATHWAY	22	0.35028	0.1013	0.335664	0.455584
2119	1917	scz	WP_BARDET_BIEDL_SYNDROME	76	0.30695	0.064521	0.335664	0.440417
2120	2057	scz	KEGG_MEDICUS_VARIANT_MUTATION_INACTIVATED_VCP_TO_26S_PROTEASOME_MEDIATED_PROTEIN_DEGRADATION	37	0.32903	0.079715	0.335664	0.437823
2121	2041	scz	RAMALHO_STEMNESS_UP	178	0.32674	0.037074	0.335664	0.432349
2122	1992	scz	MITSIADES_RESPONSE_TO_APLIDIN_DN	230	0.31981	0.033766	0.335664	0.421456
2123	2180	scz	BIOCARTA_RAS_PATHWAY	20	0.34831	0.094738	0.335664	0.387664
2124	2299	scz	REACTOME_TP53_REGULATES_TRANSCRIPTION_OF_SEVERAL_ADDITIONAL_CELL_DEATH_GENES_WHOSE_SPECIFIC_ROLES_IN_P53_DEPENDENT_APOPTOSIS_REMAIN_UNCERTAIN	13	0.36498	0.10054	0.335664	0.387363
2125	2095	scz	CAMPS_COLON_CANCER_COPY_NUMBER_UP	85	0.33376	0.060385	0.336663	0.493525
2126	2169	scz	REACTOME_UPTAKE_AND_ACTIONS_OF_BACTERIAL_TOXINS	28	0.34673	0.09871	0.336663	0.488065
2127	1985	scz	REACTOME_HIV_ELONGATION_ARREST_AND_RECOVERY	29	0.31901	0.10624	0.336663	0.479839
2128	2114	scz	REACTOME_SYNTHESIS_OF_VERY_LONG_CHAIN_FATTY_ACYL_COAS	19	0.33665	0.099438	0.336663	0.396158
2129	2306	scz	IRITANI_MAD1_TARGETS_UP	12	0.36586	0.11394	0.336663	0.389658
2130	2156	scz	KEGG_TRYPTOPHAN_METABOLISM	36	0.34422	0.071666	0.336663	0.366389
2131	1939	scz	MIKKELSEN_NPC_HCP_WITH_H3K27ME3	334	0.31047	0.031271	0.337662	0.44258
2132	2179	scz	WP_G13_SIGNALING_PATHWAY	35	0.34826	0.076625	0.337662	0.429029
2133	2136	scz	REACTOME_DEFECTS_IN_VITAMIN_AND_COFACTOR_METABOLISM	20	0.34037	0.088433	0.337662	0.331156
2134	2012	scz	REACTOME_SIGNALING_BY_FGFR2_IN_DISEASE	42	0.32202	0.08777	0.338661	0.525908
2135	2231	scz	WP_IRINOTECAN_PATHWAY	12	0.35537	0.14364	0.338661	0.496475
2136	1943	scz	REACTOME_MITOTIC_G2_G2_M_PHASES	187	0.3113	0.041231	0.338661	0.456896
2137	2232	scz	WP_FAMILIAL_HYPERLIPIDEMIA_TYPE_4	22	0.35541	0.096887	0.338661	0.447148
2138	2068	scz	BOYLAN_MULTIPLE_MYELOMA_C_CLUSTER_UP	34	0.33077	0.082277	0.338661	0.4266
2139	2244	scz	ZHAN_V1_LATE_DIFFERENTIATION_GENES_DN	13	0.35743	0.12003	0.338661	0.420859
2140	2110	scz	REACTOME_SCF_BETA_TRCP_MEDIATED_DEGRADATION_OF_EMI1	51	0.33576	0.064484	0.338661	0.38501
2141	1991	scz	PECE_MAMMARY_STEM_CELL_UP	123	0.31977	0.049756	0.33966	0.465628
2142	2222	scz	SUNG_METASTASIS_STROMA_UP	102	0.35418	0.041733	0.33966	0.412825
2143	2211	scz	PID_NFKAPPAB_CANONICAL_PATHWAY	21	0.35274	0.091176	0.33966	0.39441
2144	2198	scz	KEGG_MEDICUS_REFERENCE_RELN_VLDLR_PI3K_SIGNALING_PATHWAY	15	0.35048	0.13354	0.340659	0.451845
2145	2158	scz	TIAN_BHLHA15_TARGETS	15	0.34458	0.11542	0.340659	0.406273
2146	2317	scz	MONTERO_THYROID_CANCER_POOR_SURVIVAL_UP	12	0.36715	0.11017	0.340659	0.350636
2147	2147	scz	REACTOME_SIGNALING_BY_ERYTHROPOIETIN	25	0.34209	0.09506	0.341658	0.40365
2148	2184	scz	WP_DEGRADATION_PATHWAY_OF_SPHINGOLIPIDS_INCLUDING_DISEASES	15	0.34883	0.10923	0.341658	0.371552
2149	2173	scz	MARCHINI_TRABECTEDIN_RESISTANCE_UP	17	0.347	0.10052	0.341658	0.371299
2150	2138	scz	ABE_VEGFA_TARGETS_30MIN	26	0.34046	0.087292	0.341658	0.358893
2151	2415	scz	BIOCARTA_CDMAC_PATHWAY	16	0.38495	0.082407	0.341658	0.340432
2152	2193	scz	BURTON_ADIPOGENESIS_PEAK_AT_0HR	58	0.35024	0.055168	0.341658	0.325408
2153	2308	scz	WP_CELLS_AND_MOLECULES_INVOLVED_IN_LOCAL_ACUTE_INFLAMMATORY_RESPONSE	16	0.36593	0.090129	0.341658	0.320745
2154	2197	scz	XU_GH1_AUTOCRINE_TARGETS_DN	115	0.3504	0.041332	0.342657	0.415928
2155	1835	scz	BENPORATH_SOX2_TARGETS	657	0.29312	0.024591	0.342657	0.387138
2156	2190	scz	PETROVA_PROX1_TARGETS_UP	25	0.34992	0.073525	0.342657	0.326474
2157	2208	scz	REACTOME_FRS_MEDIATED_FGFR1_SIGNALING	23	0.3519	0.097779	0.343656	0.440168
2158	1929	scz	SPIELMAN_LYMPHOBLAST_EUROPEAN_VS_ASIAN_UP	439	0.30877	0.02795	0.343656	0.434314
2159	2123	scz	BIOCARTA_CSK_PATHWAY	20	0.3377	0.10812	0.343656	0.433106
2160	2050	scz	PLASARI_TGFB1_SIGNALING_VIA_NFIC_1HR_UP	28	0.32811	0.10147	0.343656	0.42299
2161	2027	scz	MEISSNER_NPC_HCP_WITH_H3K4ME3_AND_H3K27ME3	139	0.32435	0.045262	0.343656	0.416971
2162	2113	scz	DACOSTA_UV_RESPONSE_VIA_ERCC3_XPCS_DN	79	0.33657	0.052676	0.343656	0.366556
2163	2261	scz	STEIN_ESRRA_TARGETS_RESPONSIVE_TO_ESTROGEN_DN	39	0.35955	0.061788	0.343656	0.346912
2164	2233	scz	PLASARI_NFIC_TARGETS_BASAL_UP	28	0.3555	0.075678	0.343656	0.345505
2165	2289	scz	REACTOME_KSRP_KHSRP_BINDS_AND_DESTABILIZES_MRNA	17	0.36391	0.089652	0.343656	0.33388
2166	2413	scz	WILLIAMS_ESR2_TARGETS_DN	11	0.38482	0.099807	0.343656	0.331464
2167	2028	scz	MOOTHA_TCA	13	0.32492	0.15483	0.344655	0.476968
2168	2239	scz	KEGG_MEDICUS_VARIANT_MUTATION_INACTIVATED_PRKCG_TO_MGLUR1_TRPC3_SIGNALING_PATHWAY	11	0.35643	0.13656	0.344655	0.415727
2169	2246	scz	ABDELMOHSEN_ELAVL4_TARGETS	15	0.35756	0.10718	0.344655	0.385316
2170	1974	scz	COULOUARN_TEMPORAL_TGFB1_SIGNATURE_UP	102	0.31708	0.052619	0.345654	0.423769
2171	2150	scz	WP_CHOLESTEROL_METABOLISM	69	0.34299	0.05737	0.345654	0.422006
2172	2088	scz	PARENT_MTOR_SIGNALING_DN	41	0.33329	0.07831	0.345654	0.413842
2173	2143	scz	BONCI_TARGETS_OF_MIR15A_AND_MIR16_1	90	0.34187	0.04765	0.345654	0.361783
2174	2087	scz	ZHAN_MULTIPLE_MYELOMA_CD1_AND_CD2_DN	50	0.33289	0.069758	0.346653	0.433642
2175	2238	scz	STEGER_ADIPOGENESIS_UP	21	0.35633	0.10119	0.346653	0.429897
2176	2153	scz	ZHONG_RESPONSE_TO_AZACITIDINE_AND_TSA_DN	58	0.34339	0.061886	0.346653	0.400755
2177	2016	scz	CONCANNON_APOPTOSIS_BY_EPOXOMICIN_DN	150	0.32269	0.043947	0.346653	0.381954
2178	2194	scz	EGUCHI_CELL_CYCLE_RB1_TARGETS	22	0.35026	0.083624	0.346653	0.369856
2179	2099	scz	WP_MEVALONATE_ARM_OF_CHOLESTEROL_BIOSYNTHESIS_PATHWAY	13	0.33445	0.12261	0.346653	0.367742
2180	2237	scz	REACTOME_TP53_REGULATES_TRANSCRIPTION_OF_GENES_INVOLVED_IN_CYTOCHROME_C_RELEASE	19	0.35618	0.077723	0.346653	0.31418
2181	2229	scz	AZARE_STAT3_TARGETS	23	0.35518	0.092024	0.347652	0.428906
2182	2152	scz	MIKKELSEN_ES_ICP_WITH_H3K27ME3	38	0.34329	0.080865	0.347652	0.421031
2183	2312	scz	HAHTOLA_CTCL_CUTANEOUS	23	0.36682	0.087995	0.347652	0.410518
2184	2030	scz	REACTOME_INTRACELLULAR_SIGNALING_BY_SECOND_MESSENGERS	293	0.32503	0.030224	0.347652	0.404063
2185	2207	scz	WP_N_GLYCAN_BIOSYNTHESIS	54	0.35142	0.059911	0.347652	0.380215
2186	2262	scz	BIOCARTA_RELA_PATHWAY	14	0.35969	0.099722	0.347652	0.332359
2187	2398	scz	BIOCARTA_SPPA_PATHWAY	16	0.38183	0.088643	0.347652	0.324422
2188	2105	scz	MOOTHA_VOXPHOS	64	0.33505	0.06906	0.348651	0.459144
2189	2187	scz	REACTOME_NEF_MEDIATES_DOWN_MODULATION_OF_CELL_SURFACE_RECEPTORS_BY_RECRUITING_THEM_TO_CLATHRIN_ADAPTERS	20	0.34938	0.10646	0.348651	0.430782
2190	2103	scz	MANNE_COVID19_COMBINED_COHORT_VS_HEALTHY_DONOR_PLATELETS_UP	165	0.33499	0.03905	0.348651	0.394115
2191	2334	scz	REACTOME_NOTCH2_ACTIVATION_AND_TRANSMISSION_OF_SIGNAL_TO_THE_NUCLEUS	22	0.36909	0.084036	0.348651	0.384251
2192	2374	scz	KEGG_MEDICUS_REFERENCE_DISASSEMBLY_OF_MCC	17	0.37729	0.091131	0.348651	0.369075
2193	2116	scz	FONTAINE_THYROID_TUMOR_UNCERTAIN_MALIGNANCY_UP	33	0.33687	0.080148	0.348651	0.368263
2194	2277	scz	REACTOME_ACTIVATION_OF_IRF3_IRF7_MEDIATED_BY_TBK1_IKBKE	17	0.36208	0.12299	0.34965	0.50039
2195	1941	scz	KEGG_WNT_SIGNALING_PATHWAY	146	0.31074	0.047155	0.34965	0.429875
2196	2408	scz	BIOCARTA_VEGF_PATHWAY	25	0.38329	0.073865	0.34965	0.381159
2197	2203	scz	WP_HEAD_AND_NECK_SQUAMOUS_CELL_CARCINOMA	72	0.35104	0.051465	0.34965	0.377764
2198	2112	scz	ZAMORA_NOS2_TARGETS_UP	52	0.33648	0.061435	0.34965	0.375388
2199	2247	scz	THEODOROU_MAMMARY_TUMORIGENESIS	29	0.35767	0.077356	0.34965	0.370553
2200	2280	scz	PHESSE_TARGETS_OF_APC_AND_MBD2_UP	16	0.3624	0.1001	0.34965	0.369666
2201	2181	scz	PID_RAS_PATHWAY	29	0.34841	0.080906	0.34965	0.368951
2202	2252	scz	RAMASWAMY_METASTASIS_UP	60	0.35819	0.052843	0.34965	0.362352
2203	2108	scz	WP_INTERLEUKIN_11_SIGNALING_PATHWAY	42	0.33542	0.070188	0.34965	0.361838
2204	2442	scz	KEGG_MEDICUS_PATHOGEN_SHIGELLA_IPAC_TO_ACTIN_SIGNALING_PATHWAY	13	0.38906	0.08187	0.34965	0.313985
2205	2288	scz	BROWNE_HCMV_INFECTION_8HR_DN	41	0.36388	0.057225	0.34965	0.309891
2206	2210	scz	WANG_PROSTATE_CANCER_ANDROGEN_INDEPENDENT	59	0.35271	0.054211	0.350649	0.406941
2207	2368	scz	WALLACE_PROSTATE_CANCER_UP	18	0.37599	0.086461	0.350649	0.37859
2208	2274	scz	BIOCARTA_GLEEVEC_PATHWAY	23	0.36185	0.080764	0.350649	0.334189
2209	2379	scz	DANG_MYC_TARGETS_DN	28	0.37782	0.069207	0.350649	0.325447
2210	2464	scz	YANAGIHARA_ESX1_TARGETS	26	0.3922	0.06383	0.351648	0.377621
2211	2144	scz	VANTVEER_BREAST_CANCER_ESR1_UP	136	0.34187	0.037935	0.351648	0.349137
2212	2278	scz	REACTOME_TP53_REGULATES_TRANSCRIPTION_OF_CELL_DEATH_GENES	41	0.36219	0.053499	0.351648	0.326147
2213	2301	scz	KEGG_MEDICUS_ENV_FACTOR_METALS_TO_NFKB_SIGNALING_PATHWAY	14	0.36537	0.096165	0.351648	0.314522
2214	2189	scz	REACTOME_SIGNALING_BY_ERBB4	57	0.34983	0.066213	0.352647	0.427506
2215	2141	scz	REACTOME_SIGNALING_BY_FGFR	87	0.34161	0.052682	0.352647	0.427288
2216	1830	scz	BRUINS_UVC_RESPONSE_VIA_TP53_GROUP_A	823	0.29264	0.021794	0.352647	0.399162
2217	2097	scz	RIZ_ERYTHROID_DIFFERENTIATION_CCNE1	40	0.33422	0.074694	0.352647	0.391753
2218	2318	scz	HOFMANN_MYELODYSPLASTIC_SYNDROM_LOW_RISK_DN	25	0.36727	0.082665	0.352647	0.377142
2219	2363	scz	XU_HGF_SIGNALING_NOT_VIA_AKT1_48HR_DN	18	0.37503	0.090222	0.352647	0.368559
2220	2404	scz	TURJANSKI_MAPK1_AND_MAPK2_TARGETS	11	0.38299	0.11608	0.352647	0.348182
2221	2331	scz	WANG_LSD1_TARGETS_UP	23	0.36899	0.075692	0.352647	0.335567
2222	2353	scz	SAGIV_CD24_TARGETS_UP	21	0.37323	0.075283	0.352647	0.328946
2223	2219	scz	RASHI_RESPONSE_TO_IONIZING_RADIATION_3	44	0.354	0.068498	0.353646	0.41411
2224	2162	scz	REACTOME_ESR_MEDIATED_SIGNALING	156	0.34511	0.03751	0.353646	0.383678
2225	2458	scz	KEGG_MEDICUS_REFERENCE_FLCN_MTORC1_SIGNALING_PATHWAY	13	0.39132	0.10393	0.353646	0.379429
2226	2287	scz	XIE_LT_HSC_S1PR3_OE_UP	26	0.36378	0.07922	0.353646	0.377197
2227	2080	scz	RIGGINS_TAMOXIFEN_RESISTANCE_DN	203	0.33216	0.034905	0.353646	0.344495
2228	2297	scz	WANG_RESPONSE_TO_BEXAROTENE_DN	28	0.36491	0.07073	0.353646	0.323853
2229	2391	scz	SEIDEN_MET_SIGNALING	18	0.38009	0.08235	0.353646	0.322841
2230	2205	scz	KEGG_MEDICUS_REFERENCE_WNT_SIGNALING_MODULATION_SOST_LRP4	14	0.3512	0.10672	0.353646	0.317198
2231	2314	scz	REACTOME_DECTIN_1_MEDIATED_NONCANONICAL_NF_KB_SIGNALING	57	0.36701	0.048042	0.353646	0.316533
2232	2271	scz	STREICHER_LSM1_TARGETS_DN	18	0.36146	0.089071	0.353646	0.308681
2233	2183	scz	WP_8P23_1_COPY_NUMBER_VARIATION_SYNDROME	50	0.34878	0.070938	0.354645	0.445707
2234	2407	scz	REACTOME_NEGATIVE_REGULATORS_OF_DDX58_IFIH1_SIGNALING	33	0.38321	0.064158	0.354645	0.390461
2235	2089	scz	CONCANNON_APOPTOSIS_BY_EPOXOMICIN_UP	219	0.33331	0.03201	0.354645	0.375484
2236	2340	scz	YIH_RESPONSE_TO_ARSENITE_C4	15	0.37036	0.096637	0.354645	0.365098
2237	2264	scz	MARKEY_RB1_CHRONIC_LOF_DN	108	0.36001	0.039169	0.354645	0.356232
2238	2255	scz	KEGG_MEDICUS_REFERENCE_ELECTRON_TRANSFER_IN_COMPLEX_I	34	0.35884	0.077953	0.355644	0.4473
2239	2286	scz	WENG_POR_TARGETS_LIVER_DN	22	0.36375	0.087986	0.355644	0.404392
2240	2188	scz	REACTOME_PROCESSING_OF_CAPPED_INTRONLESS_PRE_MRNA	28	0.34979	0.089304	0.355644	0.402362
2241	2249	scz	BIOCARTA_HCMV_PATHWAY	17	0.35773	0.096014	0.355644	0.358609
2242	2325	scz	WAMUNYOKOLI_OVARIAN_CANCER_GRADES_1_2_DN	64	0.36811	0.047692	0.355644	0.322877
2243	2092	scz	REACTOME_ANTIVIRAL_MECHANISM_BY_IFN_STIMULATED_GENES	137	0.33355	0.041374	0.356643	0.399037
2244	2399	scz	MACLACHLAN_BRCA1_TARGETS_UP	19	0.38219	0.079502	0.356643	0.367422
2245	2267	scz	FIGUEROA_AML_METHYLATION_CLUSTER_4_DN	15	0.36027	0.11075	0.357642	0.406355
2246	1975	scz	STARK_PREFRONTAL_CORTEX_22Q11_DELETION_DN	451	0.31714	0.026755	0.357642	0.405522
2247	2224	scz	CHEBOTAEV_GR_TARGETS_DN	109	0.35441	0.042378	0.357642	0.377732
2248	2202	scz	QI_HYPOXIA	128	0.351	0.036591	0.357642	0.343502
2249	2146	scz	MOOTHA_PGC	381	0.34194	0.023505	0.357642	0.341608
2250	2003	scz	PASQUALUCCI_LYMPHOMA_BY_GC_STAGE_UP	265	0.32106	0.032218	0.357642	0.341162
2251	2209	scz	PID_TGFBR_PATHWAY	52	0.35234	0.062153	0.358641	0.394941
2252	2450	scz	WP_NEURAL_CREST_CELL_MIGRATION_IN_CANCER	40	0.38982	0.056053	0.358641	0.376851
2253	2196	scz	FLECHNER_BIOPSY_KIDNEY_TRANSPLANT_OK_VS_DONOR_DN	23	0.35031	0.0949	0.35964	0.386376
2254	2355	scz	REACTOME_TRNA_AMINOACYLATION	24	0.37392	0.076342	0.35964	0.359045
2255	2349	scz	WP_AGE_RAGE_PATHWAY	64	0.37201	0.045296	0.35964	0.342251
2256	2254	scz	REACTOME_SARS_COV_1_MODULATES_HOST_TRANSLATION_MACHINERY	33	0.35845	0.068689	0.35964	0.319196
2257	2212	scz	BRUECKNER_TARGETS_OF_MIRLET7A3_DN	70	0.35327	0.051751	0.360639	0.354632
2258	2385	scz	ELVIDGE_HIF1A_AND_HIF2A_TARGETS_UP	38	0.37946	0.058341	0.360639	0.335733
2259	2313	scz	DURAND_STROMA_NS_UP	161	0.367	0.029219	0.360639	0.308906
2260	2433	scz	REACTOME_ALK_MUTANTS_BIND_TKIS	12	0.38749	0.078008	0.360639	0.266814
2261	2228	scz	KEGG_MEDICUS_REFERENCE_AREG_EGFR_PI3K_SIGNALING_PATHWAY	11	0.35506	0.16443	0.361638	0.442893
2262	2266	scz	SASSON_RESPONSE_TO_FORSKOLIN_DN	83	0.36026	0.043399	0.361638	0.376668
2263	2298	scz	WP_INTERFERON_TYPE_I_SIGNALING_PATHWAYS	51	0.36494	0.053756	0.361638	0.342717
2264	2371	scz	REACTOME_INCRETIN_SYNTHESIS_SECRETION_AND_INACTIVATION	23	0.37684	0.076149	0.361638	0.340043
2265	2341	scz	WP_17P13_3_YWHAE_COPY_NUMBER_VARIATION	21	0.37048	0.071412	0.361638	0.314908
2266	2339	scz	FISCHER_G1_S_CELL_CYCLE	172	0.37016	0.028673	0.361638	0.30893
2267	2253	scz	WP_CONSTITUTIVE_ANDROSTANE_RECEPTOR_PATHWAY	29	0.35837	0.079277	0.362637	0.397196
2268	2122	scz	REACTOME_EPH_EPHRIN_SIGNALING	89	0.3374	0.051295	0.362637	0.392777
2269	2250	scz	MIKKELSEN_IPS_ICP_WITH_H3K27ME3	53	0.35787	0.058115	0.362637	0.366068
2270	2291	scz	HO_LIVER_CANCER_VASCULAR_INVASION	12	0.36452	0.11218	0.362637	0.351331
2271	2215	scz	WP_IL_5_SIGNALING_PATHWAY	34	0.35337	0.073883	0.362637	0.344032
2272	2256	scz	TIEN_INTESTINE_PROBIOTICS_6HR_DN	158	0.3589	0.033215	0.362637	0.304505
2273	2102	scz	REACTOME_APOPTOSIS	162	0.33478	0.037132	0.363636	0.353572
2274	1894	scz	KRIGE_RESPONSE_TO_TOSEDOSTAT_24HR_UP	649	0.30304	0.023271	0.363636	0.338659
2275	2471	scz	LUI_THYROID_CANCER_CLUSTER_3	25	0.39355	0.06339	0.363636	0.334208
2276	2200	scz	YOKOE_CANCER_TESTIS_ANTIGENS	33	0.35063	0.070793	0.364635	0.356776
2277	2258	scz	LASTOWSKA_NEUROBLASTOMA_COPY_NUMBER_UP	171	0.35945	0.034559	0.364635	0.349979
2278	2496	scz	GENTILE_UV_RESPONSE_CLUSTER_D5	35	0.39683	0.054729	0.364635	0.346717
2279	2384	scz	SCIBETTA_KDM5B_TARGETS_DN	74	0.37909	0.043725	0.364635	0.346389
2280	2104	scz	MARKEY_RB1_ACUTE_LOF_UP	212	0.33502	0.032569	0.364635	0.323349
2281	2204	scz	HIRSCH_CELLULAR_TRANSFORMATION_SIGNATURE_DN	90	0.35105	0.045172	0.365634	0.359238
2282	2134	scz	REACTOME_RESPIRATORY_ELECTRON_TRANSPORT	86	0.33992	0.052909	0.366633	0.39955
2283	2403	scz	BIOCARTA_HDAC_PATHWAY	25	0.38293	0.074019	0.366633	0.373652
2284	2296	scz	HOFMANN_MYELODYSPLASTIC_SYNDROM_HIGH_RISK_DN	20	0.3648	0.089329	0.366633	0.347482
2285	2389	scz	MISIAK_ANAPLASTIC_THYROID_CARCINOMA_DN	17	0.37996	0.089049	0.366633	0.337419
2286	2309	scz	SABATES_COLORECTAL_ADENOMA_UP	126	0.36627	0.035713	0.366633	0.330146
2287	2431	scz	WENG_POR_TARGETS_LIVER_UP	42	0.3872	0.048419	0.366633	0.302679
2288	2545	scz	REACTOME_FORMATION_OF_AXIAL_MESODERM	13	0.40584	0.079228	0.366633	0.299911
2289	2260	scz	RIZ_ERYTHROID_DIFFERENTIATION_12HR	34	0.35952	0.073797	0.367632	0.372543
2290	2550	scz	WU_HBX_TARGETS_2_DN	14	0.40657	0.068832	0.367632	0.288078
2291	2170	scz	REACTOME_MTORC1_MEDIATED_SIGNALLING	23	0.3468	0.099012	0.368631	0.400813
2292	2199	scz	YAO_TEMPORAL_RESPONSE_TO_PROGESTERONE_CLUSTER_17	170	0.35061	0.034864	0.368631	0.379312
2293	1969	scz	TARTE_PLASMA_CELL_VS_PLASMABLAST_UP	360	0.31604	0.029237	0.368631	0.368629
2294	2378	scz	RASHI_RESPONSE_TO_IONIZING_RADIATION_4	43	0.37778	0.055293	0.368631	0.318146
2295	2360	scz	XU_GH1_EXOGENOUS_TARGETS_DN	91	0.37464	0.037315	0.368631	0.310179
2296	2302	scz	REACTOME_SYNTHESIS_OF_IP2_IP_AND_INS_IN_THE_CYTOSOL	13	0.36555	0.10066	0.368631	0.30555
2297	2502	scz	STEGER_ADIPOGENESIS_DN	22	0.39845	0.061137	0.368631	0.283374
2298	2121	scz	REACTOME_POST_TRANSLATIONAL_MODIFICATION_SYNTHESIS_OF_GPI_ANCHORED_PROTEINS	86	0.33732	0.050748	0.36963	0.349779
2299	2294	scz	LEE_METASTASIS_AND_ALTERNATIVE_SPLICING_UP	64	0.36475	0.04845	0.36963	0.317133
2300	2380	scz	BIOCARTA_NKCELLS_PATHWAY	19	0.37792	0.089485	0.370629	0.387997
2301	2240	scz	CASORELLI_APL_SECONDARY_VS_DE_NOVO_UP	35	0.35652	0.06906	0.370629	0.323109
2302	2265	scz	REACTOME_ERYTHROCYTES_TAKE_UP_CARBON_DIOXIDE_AND_RELEASE_OXYGEN	12	0.36025	0.10508	0.370629	0.285861
2303	2426	scz	PID_P73PATHWAY	76	0.38607	0.035238	0.370629	0.285099
2304	2217	scz	KAYO_CALORIE_RESTRICTION_MUSCLE_UP	89	0.35376	0.042621	0.370629	0.267505
2305	2364	scz	JOHNSTONE_PARVB_TARGETS_1_DN	57	0.37505	0.049393	0.371628	0.348222
2306	2342	scz	KOBAYASHI_EGFR_SIGNALING_24HR_UP	86	0.37081	0.041627	0.371628	0.342836
2307	2449	scz	REACTOME_P75NTR_RECRUITS_SIGNALLING_COMPLEXES	12	0.38977	0.10437	0.371628	0.325711
2308	2159	scz	LANDIS_ERBB2_BREAST_TUMORS_324_DN	140	0.34477	0.03612	0.371628	0.323844
2309	2559	scz	FRIDMAN_SENESCENCE_DN	11	0.40895	0.088213	0.371628	0.323214
2310	2335	scz	BAELDE_DIABETIC_NEPHROPATHY_UP	79	0.36928	0.040403	0.371628	0.286983
2311	2178	scz	VALK_AML_WITH_FLT3_ITD	34	0.3482	0.080013	0.372627	0.381996
2312	2142	scz	MULLIGHAN_MLL_SIGNATURE_2_UP	386	0.3418	0.023914	0.372627	0.342968
2313	2175	scz	LEE_LIVER_CANCER_SURVIVAL_DN	164	0.34733	0.033041	0.372627	0.312769
2314	2365	scz	HOSHIDA_LIVER_CANCER_SUBCLASS_S2	109	0.37538	0.035147	0.372627	0.311231
2315	2248	scz	MORI_SMALL_PRE_BII_LYMPHOCYTE_UP	73	0.35767	0.046311	0.372627	0.296723
2316	2553	scz	WP_OXIDATIVE_PHOSPHORYLATION	33	0.40802	0.051236	0.372627	0.283615
2317	1891	scz	ONKEN_UVEAL_MELANOMA_UP	721	0.3023	0.022509	0.373626	0.326454
2318	2367	scz	KEGG_MEDICUS_REFERENCE_ARNO_ARF_ACTB_G_SIGNALING_PATHWAY	25	0.37583	0.068674	0.373626	0.306603
2319	2300	scz	PID_AURORA_A_PATHWAY	31	0.36529	0.070943	0.373626	0.302645
2320	2284	scz	REACTOME_INTERLEUKIN_1_FAMILY_SIGNALING	142	0.36307	0.032512	0.373626	0.293366
2321	2206	scz	WP_DNA_DAMAGE_RESPONSE_ONLY_ATM_DEPENDENT	108	0.35141	0.039676	0.373626	0.284522
2322	2422	scz	WP_PPAR_SIGNALING_PATHWAY	66	0.38568	0.040333	0.373626	0.283655
2323	2423	scz	WP_GANGLIO_SERIES_SPHINGOLIPID_METABOLISM	13	0.38584	0.087479	0.373626	0.276386
2324	2472	scz	REACTOME_SIGNALLING_TO_RAS	20	0.39382	0.070764	0.374625	0.321972
2325	2394	scz	YORDY_RECIPROCAL_REGULATION_BY_ETS1_AND_SP100_UP	19	0.38135	0.079194	0.374625	0.313701
2326	2361	scz	KLEIN_PRIMARY_EFFUSION_LYMPHOMA_DN	50	0.37486	0.049939	0.374625	0.311226
2327	2333	scz	RIZ_ERYTHROID_DIFFERENTIATION	73	0.36901	0.041452	0.374625	0.29271
2328	2452	scz	YIH_RESPONSE_TO_ARSENITE_C3	26	0.39037	0.053887	0.374625	0.271724
2329	2332	scz	PID_CERAMIDE_PATHWAY	43	0.36901	0.051712	0.374625	0.270089
2330	2118	scz	MIKKELSEN_MEF_HCP_WITH_H3_UNMETHYLATED	187	0.33697	0.035459	0.376623	0.381028
2331	2243	scz	REACTOME_ENDOSOMAL_SORTING_COMPLEX_REQUIRED_FOR_TRANSPORT_ESCRT	31	0.35722	0.078456	0.376623	0.368581
2332	2344	scz	NADERI_BREAST_CANCER_PROGNOSIS_DN	16	0.3714	0.093098	0.376623	0.354015
2333	2338	scz	PID_INSULIN_PATHWAY	44	0.37014	0.058929	0.376623	0.339771
2334	2276	scz	ABRAMSON_INTERACT_WITH_AIRE	39	0.36206	0.072311	0.376623	0.336942
2335	2272	scz	ZHAN_MULTIPLE_MYELOMA_MS_DN	38	0.36168	0.065462	0.376623	0.320234
2336	2326	scz	JECHLINGER_EPITHELIAL_TO_MESENCHYMAL_TRANSITION_DN	59	0.36819	0.051871	0.376623	0.311277
2337	2067	scz	MASSARWEH_TAMOXIFEN_RESISTANCE_UP	506	0.33048	0.021939	0.376623	0.286776
2338	2369	scz	REACTOME_NRAGE_SIGNALS_DEATH_THROUGH_JNK	54	0.37614	0.04967	0.376623	0.27701
2339	2327	scz	KEGG_MEDICUS_REFERENCE_TRAIP_DEPENDENT_REPLISOME_DISASSEMBLY	15	0.36831	0.071036	0.376623	0.213013
2340	2489	scz	KEGG_PENTOSE_AND_GLUCURONATE_INTERCONVERSIONS	27	0.39614	0.070215	0.377622	0.346503
2341	2405	scz	REACTOME_PHOSPHORYLATION_OF_THE_APC_C	20	0.383	0.075039	0.377622	0.333444
2342	2234	scz	BAKKER_FOXO3_TARGETS_DN	154	0.35556	0.033449	0.377622	0.323654
2343	2354	scz	GARGALOVIC_RESPONSE_TO_OXIDIZED_PHOSPHOLIPIDS_MAGENTA_UP	25	0.3733	0.0703	0.377622	0.319191
2344	2320	scz	WP_EMBRYONIC_STEM_CELL_PLURIPOTENCY_PATHWAYS	109	0.3674	0.037855	0.377622	0.316192
2345	2366	scz	REACTOME_PKMTS_METHYLATE_HISTONE_LYSINES	36	0.37568	0.058482	0.377622	0.293864
2346	2457	scz	WP_RAS_AND_BRADYKININ_PATHWAYS_IN_COVID_19	26	0.39118	0.062765	0.377622	0.285152
2347	2451	scz	BIOCARTA_PTC1_PATHWAY	11	0.39007	0.092016	0.377622	0.263559
2348	2639	scz	IIZUKA_LIVER_CANCER_PROGRESSION_G1_G2_UP	12	0.42289	0.054935	0.377622	0.226248
2349	2390	scz	ZHAN_MULTIPLE_MYELOMA_HP_DN	38	0.38003	0.054339	0.378621	0.312786
2350	2440	scz	LEE_AGING_CEREBELLUM_DN	65	0.38886	0.03925	0.378621	0.289523
2351	2453	scz	HOLLERN_ADENOMYOEPITHELIAL_BREAST_TUMOR	17	0.39054	0.068219	0.378621	0.244427
2352	2304	scz	FAELT_B_CLL_WITH_VH3_21_DN	44	0.36573	0.060221	0.37962	0.338679
2353	2356	scz	BIOCARTA_CHREBP_PATHWAY	19	0.37426	0.082414	0.37962	0.326767
2354	2270	scz	SHIN_B_CELL_LYMPHOMA_CLUSTER_2	31	0.36132	0.074192	0.37962	0.325821
2355	2427	scz	MEISSNER_ES_ICP_WITH_H3K4ME3_AND_H3K27ME3	12	0.38631	0.098429	0.37962	0.294857
2356	2214	scz	LIU_PROSTATE_CANCER_UP	88	0.35332	0.042763	0.37962	0.294408
2357	2393	scz	LI_DCP2_BOUND_MRNA	79	0.38089	0.038695	0.37962	0.291037
2358	2359	scz	KEGG_MEDICUS_PATHOGEN_SHIGELLA_IPGD_TO_ARNO_ARF_ACTB_G_SIGNALING_PATHWAY	29	0.37461	0.06575	0.37962	0.287333
2359	2445	scz	REACTOME_SYNTHESIS_SECRETION_AND_INACTIVATION_OF_GLUCAGON_LIKE_PEPTIDE_1_GLP_1	20	0.3895	0.072477	0.37962	0.284997
2360	2563	scz	WP_GLYCOSYLATION_AND_RELATED_CONGENITAL_DEFECTS	22	0.40927	0.055044	0.37962	0.258768
2361	2263	scz	REACTOME_ESTROGEN_DEPENDENT_GENE_EXPRESSION	87	0.35971	0.047584	0.380619	0.363101
2362	2529	scz	WP_OVERVIEW_OF_INTERFERONS_MEDIATED_SIGNALING_PATHWAY	36	0.40304	0.055368	0.380619	0.338248
2363	2269	scz	KUMAR_AUTOPHAGY_NETWORK	60	0.36105	0.051219	0.380619	0.292282
2364	2596	scz	REACTOME_REGULATION_OF_GENE_EXPRESSION_IN_LATE_STAGE_BRANCHING_MORPHOGENESIS_PANCREATIC_BUD_PRECURSOR_CELLS	15	0.41474	0.073456	0.380619	0.292156
2365	2478	scz	REACTOME_SUMOYLATION_OF_SUMOYLATION_PROTEINS	33	0.39476	0.051058	0.380619	0.291248
2366	2477	scz	PID_WNT_NONCANONICAL_PATHWAY	31	0.39461	0.051153	0.380619	0.228795
2367	2430	scz	REACTOME_PI_3K_CASCADE_FGFR1	21	0.38718	0.081397	0.381618	0.359034
2368	2213	scz	WP_ADIPOGENESIS	128	0.35331	0.039263	0.381618	0.350145
2369	2285	scz	BASSO_CD40_SIGNALING_DN	66	0.36333	0.048706	0.381618	0.305235
2370	2345	scz	REACTOME_TRAFFICKING_OF_AMPA_RECEPTORS	28	0.37153	0.067	0.381618	0.283471
2371	2417	scz	KEGG_MEDICUS_REFERENCE_RTK_PLCG_ITPR_SIGNALING_PATHWAY	53	0.38538	0.048319	0.382617	0.314757
2372	2328	scz	CARRILLOREIXACH_HEPATOBLASTOMA_VS_NORMAL_HYPERMETHYLATED_AND_DN	18	0.3684	0.090261	0.382617	0.289669
2373	2434	scz	PID_P38_ALPHA_BETA_PATHWAY	29	0.38811	0.055864	0.382617	0.268453
2374	2377	scz	ELVIDGE_HYPOXIA_DN	138	0.3777	0.028607	0.382617	0.249293
2375	2414	scz	IWANAGA_E2F1_TARGETS_INDUCED_BY_SERUM	22	0.38485	0.061166	0.382617	0.231979
2376	2373	scz	SA_TRKA_RECEPTOR	16	0.3772	0.10252	0.383616	0.396121
2377	2448	scz	REACTOME_HCMV_EARLY_EVENTS	68	0.38971	0.03819	0.383616	0.302806
2378	2420	scz	GENTILE_UV_RESPONSE_CLUSTER_D9	25	0.38546	0.068409	0.383616	0.289837
2379	2467	scz	REICHERT_MITOSIS_LIN9_TARGETS	26	0.39294	0.067105	0.383616	0.288377
2380	2382	scz	REACTOME_FCERI_MEDIATED_NF_KB_ACTIVATION	75	0.37838	0.038953	0.383616	0.276385
2381	2436	scz	PID_RHOA_PATHWAY	42	0.38819	0.04875	0.383616	0.272024
2382	2303	scz	WP_INTEGRIN_MEDIATED_CELL_ADHESION	94	0.36559	0.038821	0.384615	0.299296
2383	2351	scz	REACTOME_PYRUVATE_METABOLISM_AND_CITRIC_ACID_TCA_CYCLE	51	0.37248	0.053517	0.384615	0.276126
2384	2293	scz	REACTOME_APC_C_CDH1_MEDIATED_DEGRADATION_OF_CDC20_AND_OTHER_APC_C_CDH1_TARGETED_PROTEINS_IN_LATE_MITOSIS_EARLY_G1	70	0.36458	0.04482	0.384615	0.275969
2385	2577	scz	VALK_AML_WITH_11Q23_REARRANGED	18	0.4115	0.062254	0.384615	0.262633
2386	2571	scz	REACTOME_SIGNALING_BY_HIPPO	19	0.41056	0.057535	0.384615	0.252481
2387	2567	scz	GAZIN_EPIGENETIC_SILENCING_BY_KRAS	25	0.40988	0.051314	0.384615	0.249158
2388	2505	scz	WP_TYPE_I_COLLAGEN_SYNTHESIS_IN_THE_CONTEXT_OF_OSTEOGENESIS_IMPERFECTA	30	0.39901	0.047214	0.384615	0.231395
2389	2524	scz	KEGG_MEDICUS_REFERENCE_AUTOPHAGOSOME_AND_LYSOSOME_FUSION_TETHERING_FACTOR	15	0.4022	0.066946	0.384615	0.203671
2390	2106	scz	MATTIOLI_MGUS_VS_PCL	91	0.3353	0.054234	0.385614	0.365172
2391	2397	scz	WP_EGFR_TYROSINE_KINASE_INHIBITOR_RESISTANCE	82	0.38174	0.038964	0.385614	0.301505
2392	2279	scz	KYNG_WERNER_SYNDROM_AND_NORMAL_AGING_DN	162	0.36233	0.031986	0.385614	0.298892
2393	2424	scz	BIOCARTA_BAD_PATHWAY	24	0.38592	0.065799	0.385614	0.272872
2394	2324	scz	EPPERT_HSC_R	107	0.36791	0.037576	0.386613	0.359722
2395	2283	scz	ZHANG_RESPONSE_TO_CANTHARIDIN_DN	61	0.36299	0.050559	0.386613	0.279351
2396	2474	scz	REACTOME_SUMOYLATION_OF_INTRACELLULAR_RECEPTORS	29	0.39413	0.057096	0.386613	0.278311
2397	2486	scz	LY_AGING_OLD_DN	50	0.39574	0.043146	0.386613	0.276289
2398	2160	scz	FLECHNER_BIOPSY_KIDNEY_TRANSPLANT_REJECTED_VS_OK_DN	504	0.34498	0.020351	0.386613	0.27077
2399	2595	scz	ZHAN_VARIABLE_EARLY_DIFFERENTIATION_GENES_UP	16	0.41457	0.063994	0.386613	0.269922
2400	2492	scz	MARIADASON_RESPONSE_TO_CURCUMIN_SULINDAC_5	21	0.39638	0.057615	0.386613	0.268094
2401	2515	scz	HASLINGER_B_CLL_WITH_11Q23_DELETION	20	0.40065	0.059462	0.386613	0.198732
2402	2226	scz	MARKEY_RB1_CHRONIC_LOF_UP	103	0.35467	0.040653	0.387612	0.279545
2403	2437	scz	NAKAJIMA_MAST_CELL	42	0.3882	0.046045	0.387612	0.270851
2404	2307	scz	BIOCARTA_LAIR_PATHWAY	16	0.36593	0.090129	0.387612	0.261867
2405	2480	scz	KEGG_MEDICUS_VARIANT_MUTATION_INACTIVATED_PRKAR1A_TO_CRHR_PKA_ACTH_SIGNALING_PATHWAY	26	0.395	0.055447	0.387612	0.243984
2406	2482	scz	KEGG_CYTOSOLIC_DNA_SENSING_PATHWAY	51	0.39517	0.047186	0.388611	0.319939
2407	2343	scz	REACTOME_MRNA_SPLICING_MINOR_PATHWAY	48	0.37131	0.058291	0.388611	0.318131
2408	2533	scz	WP_IL_17_SIGNALING_PATHWAY	30	0.40356	0.050629	0.388611	0.227024
2409	2376	scz	GARGALOVIC_RESPONSE_TO_OXIDIZED_PHOSPHOLIPIDS_CYAN_UP	15	0.3777	0.07978	0.388611	0.224482
2410	2409	scz	VANHARANTA_UTERINE_FIBROID_WITH_7Q_DELETION_UP	58	0.38358	0.046077	0.38961	0.306819
2411	2617	scz	WP_PTF1A_RELATED_REGULATORY_PATHWAY	11	0.41867	0.081532	0.38961	0.298325
2412	2372	scz	FIRESTEIN_PROLIFERATION	150	0.37702	0.029035	0.38961	0.288316
2413	2273	scz	PUIFFE_INVASION_INHIBITED_BY_ASCITES_UP	66	0.36184	0.047428	0.38961	0.278558
2414	2483	scz	SOGA_COLORECTAL_CANCER_MYC_UP	76	0.39527	0.034184	0.38961	0.266719
2415	2618	scz	STEINER_ERYTHROCYTE_MEMBRANE_GENES	14	0.41909	0.059169	0.38961	0.222438
2416	2220	scz	GAVIN_FOXP3_TARGETS_CLUSTER_P4	90	0.35406	0.04576	0.390609	0.335917
2417	2441	scz	FOURNIER_ACINAR_DEVELOPMENT_LATE_DN	22	0.38893	0.071903	0.390609	0.290841
2418	2421	scz	MORI_LARGE_PRE_BII_LYMPHOCYTE_DN	53	0.38558	0.045391	0.390609	0.282013
2419	2201	scz	REACTOME_M_PHASE	329	0.35069	0.023654	0.390609	0.272125
2420	2412	scz	PID_HDAC_CLASSII_PATHWAY	30	0.3845	0.059047	0.390609	0.263255
2421	2535	scz	KEGG_MEDICUS_PATHOGEN_SALMONELLA_SOPE_TO_RAC_SIGNALING_PATHWAY	20	0.40431	0.058147	0.390609	0.23301
2422	2597	scz	WP_NOTCH1_REGULATION_OF_ENDOTHELIAL_CELL_CALCIFICATION	16	0.41474	0.055608	0.390609	0.199871
2423	2186	scz	REACTOME_CARGO_RECOGNITION_FOR_CLATHRIN_MEDIATED_ENDOCYTOSIS	96	0.34907	0.045193	0.391608	0.334718
2424	2386	scz	STEIN_ESRRA_TARGETS_RESPONSIVE_TO_ESTROGEN_UP	26	0.37971	0.065124	0.391608	0.291199
2425	2539	scz	SUZUKI_RESPONSE_TO_TSA	15	0.40493	0.082461	0.391608	0.268194
2426	2323	scz	LEE_DOUBLE_POLAR_THYMOCYTE	24	0.36772	0.074155	0.391608	0.266445
2427	2383	scz	KEGG_MELANOGENESIS	100	0.37878	0.036706	0.391608	0.253379
2428	2396	scz	KYNG_DNA_DAMAGE_UP	188	0.38156	0.025828	0.391608	0.250337
2429	2429	scz	BIOCARTA_SRCRPTP_PATHWAY	11	0.38681	0.09993	0.391608	0.241467
2430	2315	scz	REACTOME_NONSENSE_MEDIATED_DECAY_NMD	107	0.3671	0.038126	0.392607	0.307568
2431	1827	scz	PUJANA_ATM_PCC_NETWORK	1251	0.29212	0.017978	0.392607	0.29137
2432	2454	scz	SCHEIDEREIT_IKK_INTERACTING_PROTEINS	52	0.3906	0.043865	0.392607	0.280894
2433	2218	scz	SCHAEFFER_PROSTATE_DEVELOPMENT_48HR_DN	370	0.35391	0.023008	0.392607	0.27241
2434	2475	scz	REACTOME_INWARDLY_RECTIFYING_K_CHANNELS	35	0.39418	0.049845	0.392607	0.24123
2435	2589	scz	KEGG_MEDICUS_VARIANT_BCR_ABL_FUSION_KINASE_TO_PI3K_SIGNALING_PATHWAY	11	0.41369	0.069522	0.392607	0.219144
2436	2329	scz	ZHAN_V2_LATE_DIFFERENTIATION_GENES	37	0.36884	0.06225	0.393606	0.296301
2437	2466	scz	AMIT_EGF_RESPONSE_60_MCF10A	34	0.39238	0.053378	0.393606	0.291493
2438	2402	scz	REACTOME_SMAD2_SMAD3_SMAD4_HETEROTRIMER_REGULATES_TRANSCRIPTION	35	0.38286	0.058922	0.393606	0.275644
2439	2519	scz	KEGG_PPAR_SIGNALING_PATHWAY	67	0.40151	0.034731	0.393606	0.244844
2440	2616	scz	WAKABAYASHI_ADIPOGENESIS_PPARG_BOUND_36HR	28	0.41845	0.04492	0.393606	0.231829
2441	2295	scz	SENESE_HDAC1_TARGETS_DN	219	0.36475	0.025779	0.393606	0.229808
2442	2648	scz	REACTOME_HS_GAG_DEGRADATION	21	0.42439	0.045343	0.393606	0.211498
2443	2381	scz	REACTOME_UB_SPECIFIC_PROCESSING_PROTEASES	160	0.37824	0.029196	0.394605	0.281577
2444	2227	scz	SHETH_LIVER_CANCER_VS_TXNIP_LOSS_PAM4	263	0.3547	0.026241	0.394605	0.267164
2445	2348	scz	REACTOME_COMPLEMENT_CASCADE	52	0.37181	0.054308	0.395604	0.291402
2446	2523	scz	KEGG_MEDICUS_REFERENCE_CA2_CAM_CAMK_SIGNALING_PATHWAY	19	0.40218	0.070701	0.395604	0.279327
2447	2632	scz	BERENJENO_ROCK_SIGNALING_NOT_VIA_RHOA_DN	48	0.42185	0.030478	0.395604	0.185264
2448	2726	scz	REACTOME_SIGNALING_BY_LEPTIN	11	0.43738	0.057853	0.396603	0.266401
2449	2321	scz	FLECHNER_BIOPSY_KIDNEY_TRANSPLANT_REJECTED_VS_OK_UP	80	0.36749	0.045487	0.397602	0.293056
2450	2532	scz	WP_MTHFR_DEFICIENCY	22	0.4035	0.060622	0.397602	0.273362
2451	2594	scz	WP_METABOLIC_REPROGRAMMING_IN_COLON_CANCER	38	0.41455	0.040525	0.397602	0.235307
2452	2527	scz	WP_OLIGODENDROCYTE_SPECIFICATION_AND_DIFFERENTIATION_LEADING_TO_MYELIN_COMPONENTS_FOR_CNS	29	0.40285	0.049758	0.397602	0.208872
2453	2554	scz	SIMBULAN_PARP1_TARGETS_DN	16	0.40808	0.063188	0.397602	0.206378
2454	2350	scz	WP_FOCAL_ADHESION_PI3K_AKT_MTOR_SIGNALING_PATHWAY	288	0.3721	0.021305	0.398601	0.240172
2455	2562	scz	REACTOME_SYNTHESIS_OF_PIPS_AT_THE_PLASMA_MEMBRANE	46	0.40908	0.038828	0.398601	0.233208
2456	2560	scz	KEGG_MEDICUS_REFERENCE_CONDENSIN_LOADING	19	0.40899	0.062912	0.398601	0.225357
2457	2551	scz	CLASPER_LYMPHATIC_VESSELS_DURING_METASTASIS_UP	19	0.40668	0.058656	0.398601	0.218487
2458	2491	scz	REACTOME_EARLY_SARS_COV_2_INFECTION_EVENTS	34	0.39631	0.045176	0.398601	0.216303
2459	2586	scz	SUH_COEXPRESSED_WITH_ID1_AND_ID2_UP	18	0.41307	0.055639	0.398601	0.20728
2460	2242	scz	CHARAFE_BREAST_CANCER_LUMINAL_VS_MESENCHYMAL_UP	402	0.35658	0.021347	0.3996	0.268757
2461	2416	scz	REACTOME_DNA_REPLICATION	122	0.38508	0.028427	0.3996	0.258857
2462	2446	scz	LEE_TARGETS_OF_PTCH1_AND_SUFU_UP	53	0.38953	0.043391	0.3996	0.256292
2463	2167	scz	TIEN_INTESTINE_PROBIOTICS_24HR_UP	513	0.34653	0.019464	0.3996	0.227875
2464	2388	scz	PODAR_RESPONSE_TO_ADAPHOSTIN_UP	128	0.37994	0.030089	0.3996	0.223961
2465	2606	scz	WP_TP53_NETWORK	19	0.41581	0.055506	0.3996	0.20743
2466	2468	scz	WP_TYPE_2_PAPILLARY_RENAL_CELL_CARCINOMA	31	0.39302	0.05319	0.400599	0.226526
2467	2447	scz	LANDIS_ERBB2_BREAST_PRENEOPLASTIC_DN	55	0.38969	0.043537	0.400599	0.213143
2468	2578	scz	BIOCARTA_PLATELETAPP_PATHWAY	11	0.41155	0.076455	0.400599	0.212905
2469	2558	scz	KEGG_MEDICUS_REFERENCE_CRHR_PKA_ACTH_SIGNALING_PATHWAY	27	0.40871	0.048566	0.400599	0.212198
2470	2498	scz	REACTOME_INFECTION_WITH_MYCOBACTERIUM_TUBERCULOSIS	26	0.39684	0.060381	0.401598	0.269877
2471	2443	scz	REACTOME_HIV_TRANSCRIPTION_INITIATION	44	0.38914	0.049325	0.401598	0.258491
2472	2488	scz	PID_NEPHRIN_NEPH1_PATHWAY	29	0.39607	0.056904	0.401598	0.257513
2473	2358	scz	SAMOLS_TARGETS_OF_KHSV_MIRNAS_DN	48	0.37452	0.050986	0.401598	0.24856
2474	2497	scz	REACTOME_TRNA_PROCESSING	96	0.39683	0.029071	0.401598	0.245124
2475	2511	scz	BUFFA_HYPOXIA_METAGENE	45	0.3996	0.041974	0.401598	0.242804
2476	2395	scz	REACTOME_GAP_JUNCTION_TRAFFICKING_AND_REGULATION	47	0.38143	0.051935	0.402597	0.273654
2477	2223	scz	CHYLA_CBFA2T3_TARGETS_UP	344	0.35435	0.022813	0.402597	0.265086
2478	2513	scz	KEGG_MEDICUS_REFERENCE_PROMOTION_OF_MICROTUBULE_GROWTH	21	0.40057	0.071454	0.402597	0.259328
2479	2599	scz	REACTOME_ACTIVATION_OF_THE_TFAP2_AP_2_FAMILY_OF_TRANSCRIPTION_FACTORS	11	0.41507	0.086672	0.402597	0.249624
2480	2588	scz	WP_HOST_PATHOGEN_INTERACTION_OF_HUMAN_CORONAVIRUSES_AUTOPHAGY	18	0.41319	0.055796	0.402597	0.22151
2481	2509	scz	REACTOME_REGULATION_OF_PLK1_ACTIVITY_AT_G2_M_TRANSITION	82	0.39932	0.031662	0.402597	0.217061
2482	2481	scz	BORLAK_LIVER_CANCER_EGF_UP	49	0.39509	0.04277	0.403596	0.24744
2483	2322	scz	ALCALAY_AML_BY_NPM1_LOCALIZATION_DN	170	0.36754	0.028155	0.403596	0.225761
2484	2525	scz	CHIARADONNA_NEOPLASTIC_TRANSFORMATION_KRAS_CDC25_DN	48	0.40223	0.04155	0.403596	0.224635
2485	2705	scz	WHITESIDE_CISPLATIN_RESISTANCE_UP	11	0.43388	0.046027	0.403596	0.145597
2486	2316	scz	NIKOLSKY_BREAST_CANCER_11Q12_Q14_AMPLICON	148	0.36712	0.056386	0.404595	0.546647
2487	2400	scz	SANSOM_APC_TARGETS_REQUIRE_MYC	208	0.38233	0.025008	0.404595	0.284347
2488	2410	scz	REACTOME_CHOLESTEROL_BIOSYNTHESIS	24	0.38436	0.067176	0.404595	0.260009
2489	2392	scz	GALE_APL_WITH_FLT3_MUTATED_UP	55	0.38037	0.04542	0.404595	0.235027
2490	2512	scz	REACTOME_UNFOLDED_PROTEIN_RESPONSE_UPR	87	0.40043	0.028492	0.404595	0.226352
2491	2622	scz	BIOCARTA_MCM_PATHWAY	18	0.41935	0.051911	0.404595	0.212062
2492	2583	scz	HOWLIN_CITED1_TARGETS_2_UP	16	0.41226	0.074438	0.405594	0.272243
2493	2425	scz	LEE_AGING_CEREBELLUM_UP	79	0.38596	0.036202	0.405594	0.206387
2494	2435	scz	KEGG_MEDICUS_REFERENCE_EREG_EGFR_PI3K_SIGNALING_PATHWAY	11	0.38815	0.12539	0.406593	0.317828
2495	2419	scz	KEGG_MEDICUS_ENV_FACTOR_NICOTINE_NNK_TO_PI3K_SIGNALING_PATHWAY	11	0.38546	0.10684	0.406593	0.287921
2496	2346	scz	REACTOME_DNA_REPLICATION_PRE_INITIATION	94	0.37157	0.037261	0.406593	0.259144
2497	2546	scz	MUELLER_COMMON_TARGETS_OF_AML_FUSIONS_DN	27	0.40599	0.054151	0.406593	0.256912
2498	2459	scz	PID_FCER1_PATHWAY	56	0.39137	0.043404	0.406593	0.254523
2499	2461	scz	WEI_MIR34A_TARGETS	135	0.39164	0.029454	0.406593	0.230933
2500	2520	scz	ABE_INNER_EAR	39	0.40162	0.043031	0.406593	0.229801
2501	2580	scz	SASAI_RESISTANCE_TO_NEOPLASTIC_TRANSFROMATION	45	0.41201	0.038144	0.406593	0.207377
2502	2544	scz	BIOCARTA_RB_PATHWAY	13	0.4058	0.069668	0.406593	0.197421
2503	2469	scz	HOELZEL_NF1_TARGETS_UP	116	0.39315	0.028958	0.407592	0.220891
2504	2495	scz	KEGG_HISTIDINE_METABOLISM	26	0.39667	0.062279	0.408591	0.287633
2505	2336	scz	DACOSTA_UV_RESPONSE_VIA_ERCC3_UP	291	0.36993	0.023069	0.408591	0.237753
2506	2521	scz	REACTOME_TRIGLYCERIDE_CATABOLISM	23	0.4021	0.067647	0.408591	0.232272
2507	2530	scz	VANTVEER_BREAST_CANCER_METASTASIS_DN	97	0.40309	0.027269	0.408591	0.196665
2508	2476	scz	WP_MICRORNAS_IN_CARDIOMYOCYTE_HYPERTROPHY	80	0.39443	0.033512	0.408591	0.189143
2509	2669	scz	MIKKELSEN_MCV6_LCP_WITH_H3K27ME3	25	0.42771	0.0386	0.408591	0.180193
2510	2598	scz	WP_METHIONINE_METABOLISM_LEADING_TO_SULFUR_AMINO_ACIDS_AND_RELATED_DISORDERS	11	0.41483	0.06179	0.408591	0.171341
2511	2401	scz	REACTOME_PCP_CE_PATHWAY	88	0.38278	0.035221	0.40959	0.26878
2512	2319	scz	KAN_RESPONSE_TO_ARSENIC_TRIOXIDE	110	0.36733	0.03597	0.40959	0.249656
2513	2347	scz	BROWNE_HCMV_INFECTION_16HR_UP	201	0.37175	0.026929	0.40959	0.24402
2514	2444	scz	KEGG_AXON_GUIDANCE	121	0.38929	0.029441	0.40959	0.236112
2515	2370	scz	MARZEC_IL2_SIGNALING_UP	108	0.37657	0.033507	0.40959	0.228506
2516	2548	scz	NAKAYAMA_FRA2_TARGETS	43	0.40607	0.041493	0.40959	0.2261
2517	2490	scz	REACTOME_DEATH_RECEPTOR_SIGNALING	141	0.39615	0.026018	0.40959	0.217467
2518	2432	scz	ELVIDGE_HYPOXIA_UP	157	0.38745	0.02561	0.40959	0.214835
2519	2773	scz	REACTOME_FGFR3_LIGAND_BINDING_AND_ACTIVATION	12	0.44521	0.046302	0.40959	0.193952
2520	2387	scz	THEILGAARD_NEUTROPHIL_AT_SKIN_WOUND_UP	72	0.37979	0.040575	0.410589	0.269635
2521	2528	scz	PEPPER_CHRONIC_LYMPHOCYTIC_LEUKEMIA_UP	29	0.40286	0.049403	0.410589	0.226277
2522	2362	scz	UDAYAKUMAR_MED1_TARGETS_DN	212	0.37499	0.024754	0.410589	0.214387
2523	2590	scz	WP_T_CELL_RECEPTOR_AND_CO_STIMULATORY_SIGNALING	27	0.41384	0.048933	0.411588	0.224562
2524	2245	scz	FORTSCHEGGER_PHF8_TARGETS_UP	234	0.35746	0.025886	0.411588	0.215396
2525	2628	scz	CHIARADONNA_NEOPLASTIC_TRANSFORMATION_KRAS_UP	109	0.42132	0.021719	0.411588	0.169361
2526	2659	scz	REACTOME_REGULATION_OF_IFNA_IFNB_SIGNALING	25	0.42636	0.049092	0.412587	0.261546
2527	2576	scz	REACTOME_MITOCHONDRIAL_CALCIUM_ION_TRANSPORT	19	0.41127	0.052543	0.412587	0.188868
2528	2460	scz	MARSHALL_VIRAL_INFECTION_RESPONSE_DN	27	0.39151	0.063408	0.413586	0.261777
2529	2465	scz	WANG_SMARCE1_TARGETS_UP	259	0.3922	0.019559	0.413586	0.225129
2530	2604	scz	SAKAI_CHRONIC_HEPATITIS_VS_LIVER_CANCER_DN	34	0.41539	0.040657	0.413586	0.211015
2531	2484	scz	REACTOME_ABC_TRANSPORTER_DISORDERS	73	0.3953	0.034526	0.413586	0.210856
2532	2750	scz	WP_METHIONINE_DE_NOVO_AND_SALVAGE_PATHWAY	21	0.44176	0.034293	0.413586	0.179843
2533	2623	scz	KIM_GASTRIC_CANCER_CHEMOSENSITIVITY	85	0.41974	0.025092	0.413586	0.157754
2534	2479	scz	KEGG_MEDICUS_REFERENCE_PDGF_PDGFR_PI3K_SIGNALING_PATHWAY	13	0.39479	0.10566	0.414585	0.320298
2535	2463	scz	TAKAO_RESPONSE_TO_UVB_RADIATION_UP	74	0.39186	0.035997	0.414585	0.233753
2536	2619	scz	BIOCARTA_CLASSIC_PATHWAY	12	0.41925	0.060243	0.414585	0.218169
2537	2627	scz	REACTOME_PROCESSIVE_SYNTHESIS_ON_THE_LAGGING_STRAND	14	0.42118	0.070367	0.414585	0.210399
2538	2500	scz	KEGG_MEDICUS_PATHOGEN_ESCHERICHIA_ESPT_TO_RAC_SIGNALING_PATHWAY	14	0.39768	0.071049	0.414585	0.197679
2539	2569	scz	PID_ECADHERIN_KERATINOCYTE_PATHWAY	21	0.41011	0.061115	0.414585	0.188203
2540	2537	scz	JIANG_AGING_CEREBRAL_CORTEX_DN	44	0.40442	0.042119	0.414585	0.183408
2541	2555	scz	WNT_SIGNALING	83	0.40842	0.029645	0.415584	0.239097
2542	2649	scz	REACTOME_GLYCOSPHINGOLIPID_CATABOLISM	30	0.42467	0.038801	0.415584	0.226252
2543	2570	scz	DAZARD_UV_RESPONSE_CLUSTER_G1	53	0.41044	0.036142	0.415584	0.218567
2544	2587	scz	TAVOR_CEBPA_TARGETS_UP	47	0.41318	0.035313	0.415584	0.214139
2545	2584	scz	KEGG_RNA_POLYMERASE	27	0.41279	0.043068	0.415584	0.171542
2546	2439	scz	REACTOME_CYTOPROTECTION_BY_HMOX1	59	0.38868	0.04664	0.416583	0.291669
2547	2438	scz	ZHAN_LATE_DIFFERENTIATION_GENES_UP	28	0.38828	0.06319	0.416583	0.259995
2548	2615	scz	AMIT_EGF_RESPONSE_240_MCF10A	21	0.41803	0.053753	0.416583	0.239452
2549	2633	scz	ROYLANCE_BREAST_CANCER_16Q_COPY_NUMBER_DN	24	0.42194	0.067834	0.417582	0.294773
2550	2455	scz	REACTOME_COSTIMULATION_BY_THE_CD28_FAMILY	63	0.39103	0.04334	0.417582	0.287492
2551	2456	scz	AFFAR_YY1_TARGETS_UP	178	0.39103	0.024006	0.417582	0.238198
2552	2542	scz	KEGG_ALDOSTERONE_REGULATED_SODIUM_REABSORPTION	38	0.40543	0.046688	0.417582	0.212718
2553	2631	scz	CROONQUIST_NRAS_VS_STROMAL_STIMULATION_UP	35	0.4216	0.039603	0.417582	0.153305
2554	2536	scz	WP_ALPHA_6_BETA_4_SIGNALING_PATHWAY	32	0.40439	0.050271	0.418581	0.23378
2555	2357	scz	KINSEY_TARGETS_OF_EWSR1_FLII_FUSION_DN	300	0.3744	0.021555	0.418581	0.227835
2556	2462	scz	MULLIGHAN_MLL_SIGNATURE_1_DN	217	0.39167	0.022117	0.418581	0.202187
2557	2706	scz	GUTIERREZ_WALDENSTROEMS_MACROGLOBULINEMIA_2	12	0.43397	0.05898	0.418581	0.190793
2558	2695	scz	FONTAINE_THYROID_TUMOR_UNCERTAIN_MALIGNANCY_DN	25	0.43188	0.039702	0.418581	0.181179
2559	2670	scz	RUAN_RESPONSE_TO_TROGLITAZONE_UP	24	0.42786	0.039713	0.418581	0.167734
2560	2737	scz	KEGG_ALLOGRAFT_REJECTION	34	0.43936	0.028822	0.418581	0.121797
2561	2514	scz	KEGG_MEDICUS_VARIANT_MUTATION_CAUSED_ABERRANT_SNCA_TO_ANTEROGRADE_AXONAL_TRANSPORT	24	0.40063	0.064476	0.41958	0.245032
2562	2275	scz	ZHOU_INFLAMMATORY_RESPONSE_LIVE_UP	384	0.36197	0.021144	0.41958	0.241097
2563	2568	scz	SIG_PIP3_SIGNALING_IN_B_LYMPHOCYTES	34	0.40988	0.047978	0.41958	0.22216
2564	2485	scz	ROSS_AML_OF_FAB_M7_TYPE	65	0.3954	0.039222	0.41958	0.209777
2565	1923	scz	BLALOCK_ALZHEIMERS_DISEASE_UP	1519	0.30787	0.015084	0.41958	0.199976
2566	2601	scz	REACTOME_INTERLEUKIN_6_FAMILY_SIGNALING	24	0.41526	0.048388	0.41958	0.19402
2567	2547	scz	BOYAULT_LIVER_CANCER_SUBCLASS_G123_UP	43	0.40604	0.037772	0.41958	0.182883
2568	2719	scz	FARMER_BREAST_CANCER_CLUSTER_5	19	0.43628	0.044339	0.41958	0.158142
2569	2501	scz	REACTOME_NUCLEAR_ENVELOPE_NE_REASSEMBLY	71	0.39818	0.033987	0.420579	0.184044
2570	2428	scz	DITTMER_PTHLH_TARGETS_UP	106	0.38671	0.032557	0.421578	0.225196
2571	2311	scz	FARMER_BREAST_CANCER_APOCRINE_VS_BASAL	294	0.36672	0.021979	0.421578	0.197788
2572	2164	scz	BENPORATH_MYC_MAX_TARGETS	680	0.34537	0.017449	0.421578	0.195059
2573	2645	scz	XU_HGF_TARGETS_INDUCED_BY_AKT1_6HR	15	0.42381	0.055646	0.422577	0.188967
2574	2660	scz	WP_GLYCEROPHOSPHOLIPID_BIOSYNTHETIC_PATHWAY	26	0.42641	0.04257	0.422577	0.172081
2575	2769	scz	REACTOME_E2F_MEDIATED_REGULATION_OF_DNA_REPLICATION	20	0.44448	0.041193	0.423576	0.1893
2576	2637	scz	WP_WHITE_FAT_CELL_DIFFERENTIATION	32	0.42253	0.04217	0.423576	0.166125
2577	2585	scz	JISON_SICKLE_CELL_DISEASE_UP	168	0.41285	0.019034	0.423576	0.16175
2578	2526	scz	WP_15Q11Q13_COPY_NUMBER_VARIATION	50	0.40236	0.040476	0.424575	0.204466
2579	2565	scz	BOYLAN_MULTIPLE_MYELOMA_D_UP	81	0.40977	0.028797	0.424575	0.190611
2580	2592	scz	PID_RAC1_REG_PATHWAY	36	0.41425	0.0431	0.424575	0.170906
2581	2503	scz	PID_SMAD2_3NUCLEAR_PATHWAY	75	0.39883	0.033978	0.424575	0.168611
2582	2549	scz	PID_REG_GR_PATHWAY	80	0.40639	0.028982	0.424575	0.163383
2583	2282	scz	SANSOM_APC_TARGETS	191	0.36275	0.028826	0.425574	0.241183
2584	2621	scz	RHODES_CANCER_META_SIGNATURE	58	0.41934	0.030596	0.425574	0.208652
2585	2593	scz	RICKMAN_HEAD_AND_NECK_CANCER_D	30	0.41447	0.046889	0.425574	0.201661
2586	2694	scz	LEE_SP4_THYMOCYTE	15	0.43184	0.053884	0.425574	0.189427
2587	2728	scz	JIANG_AGING_HYPOTHALAMUS_UP	40	0.43748	0.030467	0.425574	0.182277
2588	2518	scz	LEE_LIVER_CANCER_CIPROFIBRATE_DN	63	0.4015	0.033413	0.425574	0.17707
2589	2281	scz	GOBERT_OLIGODENDROCYTE_DIFFERENTIATION_UP	513	0.36269	0.017921	0.425574	0.173533
2590	2701	scz	REACTOME_HCMV_LATE_EVENTS	52	0.43254	0.026414	0.425574	0.168809
2591	2758	scz	WP_THYMIC_STROMAL_LYMPHOPOIETIN_TSLP_SIGNALING_PATHWAY	37	0.44283	0.027019	0.425574	0.166784
2592	2680	scz	BIOCARTA_NFKB_PATHWAY	19	0.42934	0.041092	0.425574	0.151683
2593	2663	scz	GARGALOVIC_RESPONSE_TO_OXIDIZED_PHOSPHOLIPIDS_BLUE_UP	125	0.42684	0.018224	0.425574	0.137807
2594	2612	scz	WP_TRANSCRIPTION_CO_FACTORS_SKI_AND_SKIL_PROTEIN_PARTNERS	17	0.41755	0.052906	0.425574	0.115944
2595	2650	scz	PID_LYMPH_ANGIOGENESIS_PATHWAY	24	0.4248	0.039417	0.426573	0.184363
2596	2579	scz	KEGG_MEDICUS_REFERENCE_CXCR_GNB_G_ERK_SIGNALING_PATHWAY	26	0.412	0.045506	0.426573	0.182542
2597	2161	scz	KIM_BIPOLAR_DISORDER_OLIGODENDROCYTE_DENSITY_CORR_UP	605	0.34504	0.01914	0.427572	0.21813
2598	2507	scz	REACTOME_ONCOGENE_INDUCED_SENESCENCE	33	0.39905	0.053801	0.427572	0.207351
2599	2654	scz	TURASHVILI_BREAST_NORMAL_DUCTAL_VS_LOBULAR_UP	58	0.42562	0.02603	0.427572	0.169678
2600	2531	scz	HINATA_NFKB_TARGETS_FIBROBLAST_UP	79	0.40342	0.031918	0.427572	0.163081
2601	2644	scz	WP_NUCLEAR_RECEPTORS_IN_LIPID_METABOLISM_AND_TOXICITY	33	0.42356	0.038075	0.427572	0.13323
2602	2543	scz	KEGG_MEDICUS_REFERENCE_TRH_TRHR_PLCB_PKC_SIGNALING_PATHWAY	12	0.40556	0.087522	0.428571	0.242471
2603	2837	scz	WP_HOMOLOGOUS_RECOMBINATION	12	0.45672	0.040352	0.428571	0.194851
2604	2582	scz	REACTOME_PHASE_I_FUNCTIONALIZATION_OF_COMPOUNDS	97	0.41211	0.029055	0.428571	0.177953
2605	2330	scz	MEISSNER_NPC_HCP_WITH_H3_UNMETHYLATED	489	0.36897	0.017536	0.428571	0.177016
2606	2499	scz	ELVIDGE_HYPOXIA_BY_DMOG_UP	126	0.39736	0.025849	0.428571	0.175905
2607	2718	scz	REACTOME_NOTCH3_ACTIVATION_AND_TRANSMISSION_OF_SIGNAL_TO_THE_NUCLEUS	25	0.43611	0.039728	0.428571	0.15769
2608	2738	scz	PID_CD40_PATHWAY	29	0.43949	0.030503	0.428571	0.150133
2609	2602	scz	VANTVEER_BREAST_CANCER_BRCA1_UP	30	0.41529	0.04365	0.428571	0.147041
2610	2470	scz	CREIGHTON_ENDOCRINE_THERAPY_RESISTANCE_2	360	0.39339	0.015376	0.428571	0.135493
2611	2411	scz	PUJANA_XPRSS_INT_NETWORK	155	0.38437	0.024756	0.42957	0.197263
2612	2305	scz	GOZGIT_ESR1_TARGETS_DN	655	0.36577	0.016043	0.42957	0.18432
2613	2517	scz	WELCSH_BRCA1_TARGETS_DN	128	0.40098	0.024671	0.42957	0.166383
2614	2653	scz	HOFFMANN_SMALL_PRE_BII_TO_IMMATURE_B_LYMPHOCYTE_DN	35	0.42552	0.03546	0.42957	0.158535
2615	2504	scz	WP_CILIARY_LANDSCAPE	199	0.39891	0.020239	0.42957	0.155723
2616	2742	scz	REACTOME_REVERSIBLE_HYDRATION_OF_CARBON_DIOXIDE	11	0.43991	0.061352	0.42957	0.153884
2617	2620	scz	VARELA_ZMPSTE24_TARGETS_UP	39	0.41926	0.038313	0.430569	0.192753
2618	2033	scz	DIAZ_CHRONIC_MYELOGENOUS_LEUKEMIA_UP	1269	0.32521	0.01501	0.430569	0.190546
2619	2652	scz	REACTOME_IRAK1_RECRUITS_IKK_COMPLEX	12	0.42546	0.053272	0.430569	0.162885
2620	2803	scz	LIANG_HEMATOPOIESIS_STEM_CELL_NUMBER_QTL	15	0.45016	0.038185	0.430569	0.161528
2621	2630	scz	PID_BARD1_PATHWAY	28	0.42141	0.044899	0.431568	0.197173
2622	2292	scz	DOUGLAS_BMI1_TARGETS_UP	511	0.36456	0.017531	0.431568	0.186497
2623	2508	scz	WP_BREAST_CANCER_PATHWAY	150	0.3991	0.024558	0.431568	0.159856
2624	2885	scz	GENTILE_UV_RESPONSE_CLUSTER_D1	17	0.46488	0.024979	0.431568	0.132462
2625	2574	scz	WP_G_PROTEIN_SIGNALING_PATHWAYS	90	0.4109	0.027083	0.432567	0.191013
2626	2608	scz	PLASARI_TGFB1_TARGETS_10HR_UP	188	0.41742	0.018329	0.432567	0.185912
2627	2541	scz	BROWNE_HCMV_INFECTION_30MIN_UP	48	0.4051	0.039261	0.432567	0.171723
2628	2646	scz	KEGG_MEDICUS_VARIANT_MUTATION_CAUSED_ABERRANT_ABETA_TO_CROSSTALK_BETWEEN_EXTRINSIC_AND_INTRINSIC_APOPTOTIC_PATHWAYS	11	0.42419	0.060795	0.432567	0.165068
2629	2681	scz	PHONG_TNF_TARGETS_UP	61	0.42963	0.027397	0.432567	0.142918
2630	2745	scz	REACTOME_ACTIVATED_NOTCH1_TRANSMITS_SIGNAL_TO_THE_NUCLEUS	31	0.44031	0.032597	0.432567	0.134719
2631	2609	scz	YAGI_AML_SURVIVAL	111	0.41748	0.021646	0.432567	0.119184
2632	2716	scz	ZHANG_INTERFERON_RESPONSE	23	0.43594	0.034671	0.432567	0.0932383
2633	2516	scz	PID_ECADHERIN_NASCENT_AJ_PATHWAY	38	0.40065	0.048443	0.433566	0.242091
2634	2510	scz	WINNEPENNINCKX_MELANOMA_METASTASIS_UP	147	0.39951	0.024858	0.433566	0.198201
2635	2673	scz	CHIARETTI_T_ALL_REFRACTORY_TO_THERAPY	24	0.42807	0.041559	0.433566	0.177566
2636	2658	scz	REACTOME_REGULATION_OF_RUNX3_EXPRESSION_AND_ACTIVITY	51	0.42599	0.030108	0.433566	0.173977
2637	2636	scz	WP_1Q21_1_COPY_NUMBER_VARIATION_SYNDROME	24	0.42252	0.047025	0.433566	0.151636
2638	2760	scz	NAKAMURA_LUNG_CANCER_DIFFERENTIATION_MARKERS	12	0.44307	0.038822	0.433566	0.141192
2639	2640	scz	MODY_HIPPOCAMPUS_POSTNATAL	54	0.42299	0.028514	0.433566	0.130954
2640	2573	scz	REACTOME_FGFR2_ALTERNATIVE_SPLICING	27	0.41078	0.052434	0.434565	0.190983
2641	2712	scz	KEGG_MEDICUS_REFERENCE_DNA_REPLICATION_LICENSING	24	0.43524	0.03812	0.434565	0.184625
2642	2682	scz	BEGUM_TARGETS_OF_PAX3_FOXO1_FUSION_DN	45	0.42995	0.030167	0.434565	0.180398
2643	2703	scz	REACTOME_INHIBITION_OF_DNA_RECOMBINATION_AT_TELOMERE	19	0.4335	0.047491	0.434565	0.171847
2644	2786	scz	REACTOME_FRS_MEDIATED_FGFR2_SIGNALING	24	0.4467	0.033846	0.434565	0.163304
2645	2791	scz	WP_FOLLICLE_STIMULATING_HORMONE_FSH_SIGNALING_PATHWAY	23	0.4474	0.032412	0.434565	0.145123
2646	2538	scz	REACTOME_SIGNALING_BY_TGFB_FAMILY_MEMBERS	119	0.40461	0.026595	0.435564	0.191307
2647	2629	scz	REACTOME_RESOLUTION_OF_SISTER_CHROMATID_COHESION	113	0.42137	0.020661	0.435564	0.140905
2648	2600	scz	SHIN_B_CELL_LYMPHOMA_CLUSTER_3	27	0.41518	0.041725	0.435564	0.130924
2649	2794	scz	KEGG_ADHERENS_JUNCTION	65	0.44768	0.018232	0.435564	0.122572
2650	2610	scz	GRAHAM_CML_DIVIDING_VS_NORMAL_QUIESCENT_DN	77	0.41749	0.027137	0.435564	0.111809
2651	2557	scz	ACEVEDO_LIVER_CANCER_WITH_H3K9ME3_UP	115	0.40863	0.02644	0.436563	0.204058
2652	2683	scz	AMIT_EGF_RESPONSE_40_HELA	41	0.42996	0.032367	0.436563	0.172154
2653	2724	scz	NEMETH_INFLAMMATORY_RESPONSE_LPS_DN	28	0.43723	0.032951	0.436563	0.152603
2654	2552	scz	KEGG_MEDICUS_REFERENCE_HEDGEHOG_SIGNALING_PATHWAY	14	0.40722	0.08046	0.437562	0.216823
2655	2575	scz	REACTOME_BIOSYNTHESIS_OF_THE_N_GLYCAN_PRECURSOR_DOLICHOL_LIPID_LINKED_OLIGOSACCHARIDE_LLO_AND_TRANSFER_TO_A_NASCENT_PROTEIN	73	0.411	0.029031	0.437562	0.142975
2656	2540	scz	ZHONG_RESPONSE_TO_AZACITIDINE_AND_TSA_UP	151	0.40498	0.021978	0.437562	0.133834
2657	2709	scz	REACTOME_INTERACTIONS_OF_REV_WITH_HOST_CELLULAR_PROTEINS	35	0.43462	0.030229	0.437562	0.132403
2658	2805	scz	KEGG_MEDICUS_REFERENCE_FGF_FGFR_PI3K_SIGNALING_PATHWAY	30	0.45066	0.027971	0.437562	0.122426
2659	2603	scz	BLALOCK_ALZHEIMERS_DISEASE_INCIPIENT_DN	148	0.41532	0.019588	0.437562	0.111525
2660	2688	scz	DELLA_RESPONSE_TO_TSA_AND_BUTYRATE	21	0.43074	0.043121	0.437562	0.0869272
2661	2759	scz	CHEN_LIVER_METABOLISM_QTL_CIS	87	0.44291	0.018061	0.438561	0.149724
2662	2730	scz	WP_IL_26_SIGNALING_PATHWAYS	45	0.43765	0.023292	0.438561	0.114923
2663	2626	scz	REACTOME_PHOSPHOLIPASE_C_MEDIATED_CASCADE_FGFR4	14	0.42098	0.061143	0.43956	0.184314
2664	2779	scz	BIOCARTA_PCAF_PATHWAY	13	0.44601	0.046784	0.43956	0.143867
2665	2827	scz	LIN_MELANOMA_COPY_NUMBER_UP	65	0.45421	0.01728	0.43956	0.140392
2666	2687	scz	SAGIV_CD24_TARGETS_DN	43	0.4306	0.030213	0.43956	0.136284
2667	2789	scz	PARK_HSC_VS_MULTIPOTENT_PROGENITORS_UP	16	0.44698	0.038329	0.43956	0.13588
2668	2572	scz	WP_MELANOMA	65	0.41062	0.031726	0.440559	0.167746
2669	2534	scz	HERNANDEZ_MITOTIC_ARREST_BY_DOCETAXEL_2_UP	54	0.40385	0.03456	0.441558	0.147874
2670	2657	scz	KEGG_GLYCEROPHOSPHOLIPID_METABOLISM	69	0.42581	0.026611	0.441558	0.136349
2671	2665	scz	SHETH_LIVER_CANCER_VS_TXNIP_LOSS_PAM2	152	0.42737	0.016286	0.441558	0.122085
2672	2784	scz	REACTOME_NOTCH_HLH_TRANSCRIPTION_PATHWAY	24	0.44665	0.030204	0.441558	0.107341
2673	2788	scz	XU_GH1_EXOGENOUS_TARGETS_UP	46	0.44686	0.02203	0.442557	0.158566
2674	2684	scz	REACTOME_G1_S_DNA_DAMAGE_CHECKPOINTS	63	0.43023	0.024352	0.442557	0.121042
2675	2894	scz	AZARE_NEOPLASTIC_TRANSFORMATION_BY_STAT3_DN	17	0.4663	0.020817	0.442557	0.0853866
2676	2763	scz	NIKOLSKY_BREAST_CANCER_1Q32_AMPLICON	12	0.44381	0.079452	0.443556	0.255427
2677	2634	scz	VALK_AML_CLUSTER_12	25	0.42197	0.051173	0.443556	0.199519
2678	2473	scz	WANG_ESOPHAGUS_CANCER_VS_NORMAL_UP	111	0.39409	0.030518	0.443556	0.18856
2679	2710	scz	KIM_GERMINAL_CENTER_T_HELPER_DN	12	0.4347	0.059082	0.443556	0.179615
2680	2780	scz	PID_RANBP2_PATHWAY	11	0.44603	0.039977	0.443556	0.141238
2681	2493	scz	HOSHIDA_LIVER_CANCER_SUBCLASS_S1	215	0.3964	0.020183	0.443556	0.139331
2682	2662	scz	REACTOME_AURKA_ACTIVATION_BY_TPX2	67	0.42679	0.024553	0.443556	0.138919
2683	2257	scz	MARSON_BOUND_BY_FOXP3_STIMULATED	886	0.35937	0.014008	0.443556	0.136301
2684	2765	scz	MEBARKI_HCC_PROGENITOR_WNT_DN_BLOCKED_BY_FZD8CRD	53	0.44399	0.023726	0.443556	0.135754
2685	2494	scz	RICKMAN_TUMOR_DIFFERENTIATED_WELL_VS_POORLY_UP	215	0.39643	0.020757	0.443556	0.116901
2686	2795	scz	WANG_RECURRENT_LIVER_CANCER_DN	16	0.44806	0.031939	0.443556	0.0922718
2687	2679	scz	NABA_MATRISOME_HIGHLY_METASTATIC_MELANOMA_TUMOR_CELL_DERIVED	12	0.42925	0.06477	0.444555	0.167422
2688	2686	scz	PID_ERBB4_PATHWAY	37	0.43051	0.035498	0.444555	0.157367
2689	2770	scz	REACTOME_RNA_POLYMERASE_III_CHAIN_ELONGATION	18	0.44452	0.032293	0.444555	0.0965572
2690	2697	scz	KEGG_MEDICUS_VARIANT_MUTATION_INACTIVATED_PINK1_TO_ELECTRON_TRANSFER_IN_COMPLEX_I	35	0.43197	0.036564	0.445554	0.17728
2691	2756	scz	WHITEHURST_PACLITAXEL_SENSITIVITY	31	0.44264	0.028031	0.445554	0.11714
2692	2613	scz	MARTORIATI_MDM4_TARGETS_NEUROEPITHELIUM_UP	151	0.41769	0.018866	0.445554	0.112912
2693	2692	scz	REACTOME_REGULATION_OF_PTEN_STABILITY_AND_ACTIVITY	64	0.43144	0.024275	0.445554	0.108161
2694	2859	scz	AMIT_SERUM_RESPONSE_20_MCF10A	14	0.46075	0.025796	0.445554	0.0987751
2695	2668	scz	REACTOME_TRANSCRIPTIONAL_REGULATION_BY_SMALL_RNAS	45	0.42769	0.029541	0.445554	0.0977331
2696	2746	scz	WP_MITOCHONDRIAL_LONG_CHAIN_FATTY_ACID_BETA_OXIDATION	16	0.44032	0.034867	0.445554	0.0725807
2697	2962	scz	WP_FOXP3_IN_COVID_19	13	0.47787	0.015341	0.445554	0.0693738
2698	2727	scz	REACTOME_P75_NTR_RECEPTOR_MEDIATED_SIGNALLING	90	0.43744	0.019256	0.446553	0.148155
2699	2591	scz	URS_ADIPOCYTE_DIFFERENTIATION_UP	64	0.41385	0.032199	0.446553	0.145424
2700	2702	scz	HUNSBERGER_EXERCISE_REGULATED_GENES	27	0.43339	0.036571	0.446553	0.117116
2701	2690	scz	WP_CELL_LINEAGE_MAP_FOR_NEURONAL_DIFFERENTIATION	119	0.43098	0.018063	0.446553	0.097988
2702	2872	scz	REACTOME_TRANSLATION_OF_SARS_COV_1_STRUCTURAL_PROTEINS	29	0.46291	0.017962	0.446553	0.0703874
2703	2561	scz	RUTELLA_RESPONSE_TO_HGF_VS_CSF2RB_AND_IL4_UP	373	0.40902	0.013631	0.447552	0.148241
2704	2614	scz	LE_EGR2_TARGETS_DN	102	0.41772	0.023164	0.447552	0.137232
2705	2754	scz	HU_ANGIOGENESIS_UP	20	0.44198	0.036806	0.447552	0.131217
2706	2817	scz	BACOLOD_RESISTANCE_TO_ALKYLATING_AGENTS_DN	44	0.45294	0.019096	0.447552	0.118708
2707	2740	scz	REACTOME_HEDGEHOG_LIGAND_BIOGENESIS	61	0.43972	0.022239	0.447552	0.118649
2708	2651	scz	REACTOME_UNWINDING_OF_DNA	12	0.42521	0.043672	0.447552	0.0564657
2709	2556	scz	WP_REGULATION_OF_ACTIN_CYTOSKELETON	139	0.40862	0.021523	0.448551	0.149713
2710	2778	scz	SETLUR_PROSTATE_CANCER_TMPRSS2_ERG_FUSION_DN	17	0.44591	0.033266	0.448551	0.119269
2711	2522	scz	WP_VEGFA_VEGFR2_SIGNALING	405	0.40217	0.01394	0.448551	0.116603
2712	2751	scz	CAMPS_COLON_CANCER_COPY_NUMBER_DN	50	0.44191	0.024245	0.448551	0.114771
2713	2747	scz	PID_ECADHERIN_STABILIZATION_PATHWAY	39	0.44049	0.026905	0.448551	0.111211
2714	2605	scz	REACTOME_CLATHRIN_MEDIATED_ENDOCYTOSIS	135	0.41557	0.021006	0.448551	0.108394
2715	2875	scz	WOTTON_RUNX_TARGETS_UP	18	0.46302	0.024659	0.448551	0.102154
2716	2611	scz	PLASARI_TGFB1_TARGETS_10HR_DN	233	0.41752	0.016432	0.448551	0.0998003
2717	2824	scz	WILLIAMS_ESR1_TARGETS_UP	26	0.45412	0.025707	0.448551	0.0997909
2718	2647	scz	WP_SILDENAFIL_TREATMENT	19	0.42439	0.052168	0.44955	0.159327
2719	2776	scz	KEGG_B_CELL_RECEPTOR_SIGNALING_PATHWAY	71	0.44574	0.018475	0.44955	0.137462
2720	2782	scz	REACTOME_ERYTHROPOIETIN_ACTIVATES_RAS	14	0.44655	0.038313	0.44955	0.124198
2721	2674	scz	DELYS_THYROID_CANCER_DN	215	0.42816	0.014007	0.44955	0.12215
2722	2853	scz	REACTOME_RHO_GTPASES_ACTIVATE_ROCKS	19	0.46022	0.024205	0.44955	0.109209
2723	2815	scz	REACTOME_MICRORNA_MIRNA_BIOGENESIS	24	0.45253	0.02767	0.44955	0.0839354
2724	2699	scz	MCMURRAY_TP53_HRAS_COOPERATION_RESPONSE_DN	64	0.43202	0.02352	0.44955	0.0776778
2725	2886	scz	REACTOME_INSERTION_OF_TAIL_ANCHORED_PROTEINS_INTO_THE_ENDOPLASMIC_RETICULUM_MEMBRANE	18	0.46498	0.023055	0.44955	0.072777
2726	2643	scz	KEGG_PARKINSONS_DISEASE	89	0.42354	0.025035	0.450549	0.15096
2727	2711	scz	RASHI_RESPONSE_TO_IONIZING_RADIATION_2	118	0.4349	0.016826	0.450549	0.117499
2728	2671	scz	ZHONG_SECRETOME_OF_LUNG_CANCER_AND_MACROPHAGE	70	0.42799	0.024023	0.450549	0.102365
2729	2700	scz	MURAKAMI_UV_RESPONSE_24HR	19	0.43243	0.043192	0.451548	0.150244
2730	2698	scz	REACTOME_LEISHMANIA_INFECTION	155	0.43199	0.014637	0.451548	0.100925
2731	2863	scz	MODY_HIPPOCAMPUS_NEONATAL	30	0.46107	0.021093	0.451548	0.100462
2732	2566	scz	CHOW_RASSF1_TARGETS_DN	29	0.40981	0.05704	0.452547	0.190953
2733	2693	scz	SHEPARD_BMYB_TARGETS	73	0.43149	0.025218	0.452547	0.141886
2734	2676	scz	REACTOME_SARS_COV_2_ACTIVATES_MODULATES_INNATE_AND_ADAPTIVE_IMMUNE_RESPONSES	114	0.42857	0.020874	0.452547	0.117734
2735	2893	scz	FARMER_BREAST_CANCER_CLUSTER_3	14	0.46611	0.027124	0.452547	0.114325
2736	2895	scz	ZHAN_MULTIPLE_MYELOMA_UP	47	0.46633	0.014274	0.452547	0.108131
2737	2878	scz	REACTOME_INTERLEUKIN_6_SIGNALING	11	0.46366	0.027764	0.452547	0.0704047
2738	2677	scz	LEE_NEURAL_CREST_STEM_CELL_UP	137	0.42901	0.017464	0.453546	0.146773
2739	2825	scz	UROSEVIC_RESPONSE_TO_IMIQUIMOD	18	0.45413	0.029248	0.453546	0.119548
2740	2867	scz	WP_RANKL_RANK_SIGNALING_PATHWAY	48	0.46176	0.014826	0.453546	0.114926
2741	2775	scz	SANA_RESPONSE_TO_IFNG_UP	70	0.44566	0.018036	0.453546	0.110143
2742	2777	scz	REACTOME_ALPHA_LINOLENIC_OMEGA3_AND_LINOLEIC_OMEGA6_ACID_METABOLISM	12	0.44589	0.040856	0.453546	0.104748
2743	2888	scz	KEGG_MEDICUS_VARIANT_MUTATION_CAUSED_ABERRANT_HTT_TO_ANTEROGRADE_AXONAL_TRANSPORT	25	0.46519	0.021827	0.453546	0.093434
2744	2767	scz	HOSHIDA_LIVER_CANCER_LATE_RECURRENCE_DN	63	0.44407	0.020682	0.454545	0.118132
2745	2667	scz	PID_FAS_PATHWAY	35	0.42753	0.032488	0.454545	0.098552
2746	2912	scz	BIOCARTA_EIF4_PATHWAY	24	0.46849	0.018671	0.454545	0.0899106
2747	2865	scz	REACTOME_SIGNALING_BY_ACTIVATED_POINT_MUTANTS_OF_FGFR1	11	0.4615	0.035784	0.454545	0.0786495
2748	2771	scz	GEISS_RESPONSE_TO_DSRNA_DN	15	0.44469	0.041915	0.455544	0.11919
2749	2743	scz	NAKAMURA_CANCER_MICROENVIRONMENT_DN	40	0.43999	0.028667	0.455544	0.102516
2750	2715	scz	SMID_BREAST_CANCER_RELAPSE_IN_BRAIN_UP	35	0.43552	0.029357	0.455544	0.0783742
2751	2874	scz	REACTOME_TRANSLATION_OF_REPLICASE_AND_ASSEMBLY_OF_THE_REPLICATION_TRANSCRIPTION_COMPLEX	14	0.463	0.023483	0.455544	0.0670529
2752	2839	scz	REACTOME_MATURATION_OF_SARS_COV_1_NUCLEOPROTEIN	11	0.45721	0.03095	0.455544	0.0649296
2753	2890	scz	BERENJENO_TRANSFORMED_BY_RHOA_FOREVER_DN	26	0.46565	0.018835	0.455544	0.0625158
2754	2418	scz	YOSHIMURA_MAPK8_TARGETS_DN	351	0.38542	0.017701	0.456543	0.140254
2755	2406	scz	SMID_BREAST_CANCER_NORMAL_LIKE_UP	418	0.38315	0.016902	0.456543	0.134456
2756	2761	scz	REACTOME_SUMOYLATION_OF_IMMUNE_RESPONSE_PROTEINS	11	0.44333	0.04633	0.456543	0.122046
2757	2845	scz	BLANCO_MELO_COVID19_BRONCHIAL_EPITHELIAL_CELLS_SARS_COV_2_INFECTION_DN	50	0.45854	0.01525	0.456543	0.10672
2758	2739	scz	KEGG_LYSINE_DEGRADATION	37	0.43949	0.0262	0.456543	0.096896
2759	2785	scz	BILANGES_RAPAMYCIN_SENSITIVE_VIA_TSC1_AND_TSC2	59	0.44667	0.020366	0.456543	0.0750081
2760	2841	scz	REACTOME_MITOCHONDRIAL_TRANSLATION	90	0.45745	0.014382	0.457542	0.106605
2761	2766	scz	LIU_CDX2_TARGETS_UP	33	0.44404	0.02891	0.457542	0.103929
2762	2852	scz	PARK_HSC_VS_MULTIPOTENT_PROGENITORS_DN	14	0.46008	0.031365	0.457542	0.0930122
2763	2807	scz	EHRLICH_ICF_SYNDROM_DN	12	0.45092	0.041908	0.457542	0.0879324
2764	2793	scz	LEE_LIVER_CANCER_MYC_E2F1_DN	60	0.44762	0.019324	0.458541	0.0714222
2765	2337	scz	GRYDER_PAX3FOXO1_ENHANCERS_IN_TADS	948	0.37011	0.013092	0.45954	0.138696
2766	2755	scz	ZHAN_MULTIPLE_MYELOMA_HP_UP	38	0.44238	0.027392	0.45954	0.127595
2767	2862	scz	KEGG_MEDICUS_REFERENCE_IGF2_IGF1R_PI3K_SIGNALING_PATHWAY	11	0.46105	0.043228	0.45954	0.110717
2768	2802	scz	WP_CELL_MIGRATION_AND_INVASION_THROUGH_P75NTR	28	0.4497	0.031653	0.45954	0.109399
2769	2564	scz	KEGG_REGULATION_OF_ACTIN_CYTOSKELETON	196	0.40976	0.018137	0.45954	0.103546
2770	2889	scz	WU_HBX_TARGETS_1_UP	12	0.4655	0.028687	0.45954	0.0828023
2771	2689	scz	DACOSTA_UV_RESPONSE_VIA_ERCC3_TTD_DN	78	0.43083	0.021051	0.45954	0.052003
2772	2732	scz	REACTOME_FACTORS_INVOLVED_IN_MEGAKARYOCYTE_DEVELOPMENT_AND_PLATELET_PRODUCTION	147	0.43846	0.015623	0.460539	0.136121
2773	2834	scz	WP_NANOMATERIAL_INDUCED_APOPTOSIS	19	0.45548	0.029124	0.460539	0.103371
2774	2995	scz	BANDRES_RESPONSE_TO_CARMUSTIN_WITHOUT_MGMT_48HR_UP	18	0.4837	0.011718	0.460539	0.0884902
2775	2855	scz	KOHN_EMT_EPITHELIAL	22	0.4603	0.023163	0.460539	0.0754519
2776	2908	scz	MEISSNER_BRAIN_HCP_WITH_H3K4ME2	17	0.46793	0.023578	0.460539	0.0730228
2777	2624	scz	KEGG_MEDICUS_REFERENCE_TYPE_I_INTERFERON_TO_JAK_STAT_SIGNALING_PATHWAY	24	0.42023	0.053206	0.461538	0.167845
2778	2731	scz	WP_REGULATORY_CIRCUITS_OF_THE_STAT3_SIGNALING_PATHWAY	73	0.43778	0.021357	0.461538	0.108862
2779	2638	scz	AMUNDSON_RESPONSE_TO_ARSENITE	195	0.42253	0.015725	0.461538	0.103591
2780	2905	scz	BALLIF_DEVELOPMENTAL_DISABILITY_P16_P12_DELETION	12	0.4678	0.02429	0.461538	0.0821728
2781	2808	scz	WP_KYNURENINE_PATHWAY_AND_LINKS_TO_CELL_SENESCENCE	23	0.45093	0.030289	0.461538	0.0782609
2782	2781	scz	CROONQUIST_IL6_DEPRIVATION_DN	90	0.44621	0.014619	0.461538	0.0620669
2783	2753	scz	WP_FARNESOID_X_RECEPTOR_PATHWAY	19	0.44198	0.040515	0.462537	0.123629
2784	2723	scz	HOLLEMAN_VINCRISTINE_RESISTANCE_B_ALL_UP	36	0.43716	0.029994	0.462537	0.118038
2785	2704	scz	GAVIN_FOXP3_TARGETS_CLUSTER_P7	82	0.43352	0.021036	0.462537	0.103647
2786	2672	scz	HORIUCHI_WTAP_TARGETS_DN	279	0.42804	0.012394	0.462537	0.0949591
2787	2882	scz	REACTOME_SNRNP_ASSEMBLY	51	0.46438	0.013944	0.462537	0.0913428
2788	2953	scz	ABRAHAM_ALPC_VS_MULTIPLE_MYELOMA_DN	20	0.47593	0.015911	0.462537	0.0814452
2789	2734	scz	HAHTOLA_CTCL_PATHOGENESIS	15	0.43889	0.042747	0.463536	0.115573
2790	2972	scz	KEGG_MEDICUS_REFERENCE_IGF_IGF1R_PI3K_SIGNALING_PATHWAY	13	0.48039	0.016956	0.463536	0.0731313
2791	2924	scz	KONDO_COLON_CANCER_HCP_WITH_H3K27ME1	22	0.47033	0.019058	0.463536	0.0666275
2792	2641	scz	WP_2Q37_COPY_NUMBER_VARIATION_SYNDROME	123	0.42328	0.025578	0.464535	0.159205
2793	2375	scz	FISCHER_DREAM_TARGETS	856	0.37739	0.012388	0.464535	0.107859
2794	2675	scz	RHEIN_ALL_GLUCOCORTICOID_THERAPY_UP	68	0.4282	0.025672	0.464535	0.0916276
2795	2796	scz	SANDERSON_PPARA_TARGETS	15	0.44814	0.03778	0.464535	0.086587
2796	2752	scz	NAGY_STAGA_COMPONENTS_HUMAN	13	0.44197	0.046556	0.464535	0.0833017
2797	2487	scz	SWEET_LUNG_CANCER_KRAS_DN	382	0.39596	0.015393	0.465534	0.0910097
2798	2985	scz	BIOCARTA_LECTIN_PATHWAY	12	0.48191	0.01302	0.465534	0.0894328
2799	2804	scz	WP_FAS_LIGAND_PATHWAY_AND_STRESS_INDUCTION_OF_HEAT_SHOCK_PROTEINS	42	0.45058	0.021961	0.465534	0.0833608
2800	2806	scz	REACTOME_DARPP_32_EVENTS	24	0.45091	0.027766	0.465534	0.0724156
2801	2792	scz	KEGG_ASTHMA	27	0.44757	0.02842	0.465534	0.070839
2802	2813	scz	REACTOME_REGULATION_OF_NF_KAPPA_B_SIGNALING	17	0.45177	0.032476	0.466533	0.0746442
2803	2921	scz	WP_RELATIONSHIP_BETWEEN_INFLAMMATION_COX_2_AND_EGFR	25	0.46988	0.01731	0.466533	0.0647821
2804	2656	scz	AZARE_NEOPLASTIC_TRANSFORMATION_BY_STAT3_UP	115	0.42576	0.020386	0.467532	0.122295
2805	2230	scz	REACTOME_RNA_POLYMERASE_II_TRANSCRIPTION	1240	0.35521	0.012909	0.467532	0.100797
2806	2809	scz	REACTOME_EPH_EPHRIN_MEDIATED_REPULSION_OF_CELLS	49	0.45113	0.021164	0.467532	0.0867581
2807	2744	scz	HASLINGER_B_CLL_WITH_17P13_DELETION	20	0.44	0.037034	0.467532	0.0819082
2808	2870	scz	DARWICHE_PAPILLOMA_RISK_HIGH_UP	139	0.46243	0.0086686	0.467532	0.00755548
2809	2696	scz	LIM_MAMMARY_LUMINAL_MATURE_DN	89	0.43195	0.021016	0.468531	0.114204
2810	2836	scz	VANLOO_SP3_TARGETS_DN	81	0.45658	0.013145	0.468531	0.077127
2811	2840	scz	MAGRANGEAS_MULTIPLE_MYELOMA_IGG_VS_IGA_UP	16	0.45729	0.031125	0.468531	0.0686587
2812	2857	scz	REACTOME_CARDIOGENESIS	25	0.46062	0.02467	0.468531	0.0604113
2813	2847	scz	TORCHIA_TARGETS_OF_EWSR1_FLI1_FUSION_TOP20_UP	18	0.45873	0.022885	0.468531	0.0310002
2814	2764	scz	GENTLES_LEUKEMIC_STEM_CELL_UP	27	0.44385	0.031556	0.46953	0.11665
2815	2642	scz	PYEON_CANCER_HEAD_AND_NECK_VS_CERVICAL_UP	152	0.42351	0.017165	0.46953	0.074946
2816	2833	scz	REACTOME_INTERLEUKIN_17_SIGNALING	66	0.455	0.015597	0.46953	0.0588698
2817	2935	scz	YAMASHITA_LIVER_CANCER_STEM_CELL_DN	71	0.47214	0.010265	0.46953	0.0585341
2818	2846	scz	REACTOME_RAF_INDEPENDENT_MAPK1_3_ACTIVATION	22	0.45862	0.024579	0.46953	0.0506824
2819	2861	scz	KEGG_MEDICUS_PATHOGEN_ESCHERICHIA_EAE_TIR_TCCP_TO_ACTIN_SIGNALING_PATHWAY	14	0.46102	0.026303	0.46953	0.0480041
2820	2988	scz	OKAWA_NEUROBLASTOMA_1P36_31_DELETION	22	0.4824	0.019192	0.470529	0.122189
2821	2835	scz	CHEN_NEUROBLASTOMA_COPY_NUMBER_GAINS	48	0.45591	0.0202	0.470529	0.0847668
2822	2790	scz	YANG_BREAST_CANCER_ESR1_DN	21	0.44732	0.031659	0.470529	0.0831195
2823	2898	scz	REACTOME_ACTIVATION_OF_KAINATE_RECEPTORS_UPON_GLUTAMATE_BINDING	29	0.46686	0.017285	0.470529	0.0747642
2824	2873	scz	REACTOME_IKK_COMPLEX_RECRUITMENT_MEDIATED_BY_RIP1	22	0.463	0.024132	0.470529	0.0712962
2825	2931	scz	REACTOME_INTERLEUKIN_20_FAMILY_SIGNALING	26	0.47142	0.015826	0.470529	0.0414813
2826	2708	scz	VART_KSHV_INFECTION_ANGIOGENIC_MARKERS_DN	125	0.43424	0.017391	0.471528	0.0858931
2827	2819	scz	MATZUK_SPERMATOCYTE	68	0.45322	0.01671	0.471528	0.0374219
2828	2717	scz	JOHNSTONE_PARVB_TARGETS_2_UP	127	0.43595	0.015845	0.472527	0.0811249
2829	2869	scz	LUI_TARGETS_OF_PAX8_PPARG_FUSION	31	0.46217	0.020011	0.472527	0.0701717
2830	2797	scz	REACTOME_TRANSPORT_OF_MATURE_TRANSCRIPT_TO_CYTOPLASM	77	0.44836	0.017753	0.472527	0.0641795
2831	2891	scz	REACTOME_RIBAVIRIN_ADME	11	0.4658	0.027498	0.472527	0.031789
2832	2822	scz	JEPSEN_SMRT_TARGETS	30	0.45377	0.024339	0.473526	0.0805328
2833	2655	scz	REACTOME_SIGNALING_BY_NUCLEAR_RECEPTORS	228	0.42574	0.014698	0.473526	0.0744585
2834	2925	scz	GEISS_RESPONSE_TO_DSRNA_UP	37	0.47035	0.014571	0.473526	0.0701349
2835	2748	scz	OISHI_CHOLANGIOMA_STEM_CELL_LIKE_DN	253	0.44132	0.01076	0.473526	0.0634228
2836	2800	scz	REACTOME_SIGNALING_BY_PDGF	56	0.44937	0.020766	0.474525	0.0852358
2837	2982	scz	WEINMANN_ADAPTATION_TO_HYPOXIA_UP	25	0.48141	0.01138	0.474525	0.0483105
2838	2887	scz	REACTOME_INTERFERON_ALPHA_BETA_SIGNALING	76	0.46507	0.013082	0.474525	0.0309267
2839	2947	scz	LINDSTEDT_DENDRITIC_CELL_MATURATION_D	60	0.47462	0.0088282	0.475524	0.0489332
2840	3025	scz	BIOCARTA_G2_PATHWAY	24	0.49025	0.0051963	0.475524	0.0454856
2841	2691	scz	ACEVEDO_LIVER_CANCER_WITH_H3K27ME3_DN	153	0.43107	0.017149	0.476523	0.105152
2842	2774	scz	YAMANAKA_GLIOBLASTOMA_SURVIVAL_UP	10	0.44548	0.047299	0.476523	0.0954479
2843	2736	scz	LEE_AGING_NEOCORTEX_UP	74	0.43909	0.019236	0.476523	0.0643957
2844	2685	scz	REACTOME_SIGNALING_BY_ROBO_RECEPTORS	200	0.43044	0.013918	0.476523	0.0640641
2845	2741	scz	THEILGAARD_NEUTROPHIL_AT_SKIN_WOUND_DN	211	0.43981	0.011653	0.476523	0.042864
2846	2713	scz	KAYO_AGING_MUSCLE_UP	205	0.4353	0.012729	0.476523	0.0414248
2847	2818	scz	VIETOR_IFRD1_TARGETS	20	0.45315	0.026769	0.476523	0.0384106
2848	2913	scz	JACKSON_DNMT1_TARGETS_UP	79	0.46849	0.0094153	0.476523	0.0234672
2849	2920	scz	TERAO_AOX4_TARGETS_SKIN_UP	25	0.46984	0.014827	0.477522	0.0378561
2850	2916	scz	PID_UPA_UPAR_PATHWAY	40	0.46935	0.013792	0.477522	0.0348864
2851	2904	scz	REACTOME_ECM_PROTEOGLYCANS	72	0.46768	0.010671	0.477522	0.0309256
2852	2625	scz	WEST_ADRENOCORTICAL_TUMOR_DN	486	0.42095	0.010811	0.478521	0.0844532
2853	2955	scz	LIANG_HEMATOPOIESIS_STEM_CELL_NUMBER_SMALL_VS_HUGE_DN	33	0.47658	0.012064	0.478521	0.0442021
2854	2896	scz	WP_THYROID_STIMULATING_HORMONE_TSH_SIGNALING_PATHWAY	57	0.46637	0.012348	0.478521	0.0285684
2855	2787	scz	REACTOME_PROGRAMMED_CELL_DEATH	192	0.44675	0.010939	0.478521	0.0170787
2856	2864	scz	REACTOME_INTERLEUKIN_RECEPTOR_SHC_SIGNALING	22	0.46125	0.020906	0.478521	0.0157407
2857	2661	scz	WIERENGA_STAT5A_TARGETS_UP	183	0.42665	0.015031	0.480519	0.0469214
2858	2860	scz	NAKAYAMA_SOFT_TISSUE_TUMORS_PCA1_DN	66	0.46085	0.013734	0.480519	0.0424702
2859	2892	scz	KEGG_MEDICUS_REFERENCE_ITGA_B_FAK_CDC42_SIGNALING_PATHWAY	25	0.46586	0.018362	0.480519	0.00953903
2860	2725	scz	FALVELLA_SMOKERS_WITH_LUNG_CANCER	72	0.43729	0.020808	0.481518	0.0655028
2861	2928	scz	REACTOME_GLUTAMATE_AND_GLUTAMINE_METABOLISM	10	0.47114	0.025848	0.481518	0.0171039
2862	2910	scz	BURTON_ADIPOGENESIS_PEAK_AT_2HR	42	0.46835	0.014389	0.481518	0.00717798
2863	2812	scz	REACTOME_SYNTHESIS_OF_BILE_ACIDS_AND_BILE_SALTS_VIA_24_HYDROXYCHOLESTEROL	14	0.45169	0.044125	0.482517	0.101367
2864	2729	scz	JINESH_BLEBBISHIELD_VS_LIVE_CONTROL_DN	246	0.4375	0.011447	0.482517	0.050891
2865	2899	scz	BIOCARTA_CCR3_PATHWAY	18	0.46712	0.022098	0.482517	0.0468938
2866	2768	scz	LANDIS_ERBB2_BREAST_TUMORS_65_DN	36	0.44446	0.025163	0.482517	0.0457063
2867	2814	scz	PANGAS_TUMOR_SUPPRESSION_BY_SMAD1_AND_SMAD5_DN	130	0.45224	0.011869	0.482517	0.0237877
2868	2984	scz	REACTOME_PLASMA_LIPOPROTEIN_ASSEMBLY	18	0.48186	0.014471	0.482517	0.0201239
2869	2940	scz	KEGG_MEDICUS_VARIANT_MUTATION_INACTIVATED_RASD1_TO_CRHR_PKA_ACTH_SIGNALING_PATHWAY	27	0.4726	0.013883	0.483516	0.0411216
2870	2762	scz	BROWNE_HCMV_INFECTION_48HR_UP	165	0.44371	0.011606	0.483516	0.0369974
2871	2844	scz	KEGG_TYPE_I_DIABETES_MELLITUS	41	0.45845	0.018149	0.483516	0.035493
2872	2877	scz	REACTOME_MISCELLANEOUS_TRANSPORT_AND_BINDING_EVENTS	23	0.4633	0.022073	0.483516	0.0167083
2873	3077	scz	WP_OSX_AND_MIRNAS_IN_TOOTH_DEVELOPMENT	15	0.49819	0.0011193	0.483516	0.0115961
2874	3021	scz	PID_INTEGRIN5_PATHWAY	16	0.48979	0.0068158	0.483516	0.00831382
2875	2856	scz	NIKOLSKY_BREAST_CANCER_8P12_P11_AMPLICON	48	0.46058	0.030203	0.484515	0.167795
2876	2900	scz	REACTOME_TOLL_LIKE_RECEPTOR_9_TLR9_CASCADE	98	0.46717	0.0089657	0.484515	0.0212124
2877	2848	scz	REACTOME_RNA_POLYMERASE_I_TRANSCRIPTION_TERMINATION	27	0.45892	0.020242	0.484515	0.0133892
2878	2881	scz	NABA_MATRISOME_POORLY_METASTATIC_BREAST_CANCER_TUMOR_CELL_DERIVED	11	0.46431	0.027172	0.484515	0.0105336
2879	2823	scz	WP_MAPK_PATHWAY_IN_CONGENITAL_THYROID_CANCER	14	0.4538	0.037037	0.485514	0.0828273
2880	3007	scz	KEGG_MEDICUS_PATHOGEN_SALMONELLA_SIFA_TO_MICROTUBULE_PLUS_END_DIRECTED_TRANSPORT	24	0.48613	0.008854	0.485514	0.045399
2881	2991	scz	WP_RESOLVIN_E1_AND_RESOLVIN_D1_SIGNALING_PATHWAYS_PROMOTING_INFLAMMATION_RESOLUTION	12	0.48339	0.014612	0.485514	0.0330243
2882	2930	scz	SA_CASPASE_CASCADE	18	0.47121	0.019522	0.485514	0.00627784
2883	2635	scz	MEBARKI_HCC_PROGENITOR_FZD8CRD_DN	375	0.42213	0.011973	0.485514	-0.0074866
2884	2883	scz	REACTOME_RESPONSE_TO_ELEVATED_PLATELET_CYTOSOLIC_CA2	118	0.46454	0.0092505	0.485514	-0.0156652
2885	2880	scz	CHIARADONNA_NEOPLASTIC_TRANSFORMATION_CDC25_UP	101	0.4642	0.010096	0.486513	0.052292
2886	3064	scz	KEGG_MEDICUS_REFERENCE_COHESIN_DISSOCIATION_IN_ANAPHASE	16	0.49643	0.002631	0.486513	0.0155777
2887	3030	scz	TOMIDA_METASTASIS_UP	23	0.49086	0.006338	0.486513	0.0151238
2888	2970	scz	WP_ANDROGEN_RECEPTOR_SIGNALING_PATHWAY	80	0.47939	0.0066474	0.486513	0.00699691
2889	2932	scz	REACTOME_PROCESSING_OF_SMDT1	12	0.47147	0.02115	0.486513	0.000337715
2890	2810	scz	SEITZ_NEOPLASTIC_TRANSFORMATION_BY_8P_DELETION_DN	30	0.45126	0.024564	0.487512	0.0886906
2891	2801	scz	CHEOK_RESPONSE_TO_HD_MTX_DN	19	0.4494	0.034228	0.487512	0.0570952
2892	2939	scz	LE_SKI_TARGETS_UP	17	0.47259	0.018604	0.487512	0.0512846
2893	3015	scz	SCHLOSSER_MYC_AND_SERUM_RESPONSE_SYNERGY	31	0.48815	0.0055148	0.487512	0.0345133
2894	2820	scz	WP_GLYCOSAMINOGLYCAN_SYNTHESIS_IN_FIBROBLASTS	39	0.45335	0.020584	0.487512	0.0220597
2895	3092	scz	REACTOME_AZATHIOPRINE_ADME	22	0.50018	-0.00011733	0.487512	-0.0120567
2896	2871	scz	WP_OVARIAN_INFERTILITY	36	0.46269	0.017416	0.488511	0.0132344
2897	2989	scz	KYNG_RESPONSE_TO_H2O2_VIA_ERCC6_UP	34	0.48269	0.0083273	0.488511	0.00743482
2898	2938	scz	MMS_MOUSE_LYMPH_HIGH_4HRS_UP	28	0.47258	0.014959	0.488511	-0.0119805
2899	2735	scz	BOYAULT_LIVER_CANCER_SUBCLASS_G12_UP	38	0.43896	0.028661	0.48951	0.0513247
2900	2975	scz	WP_CYTOSOLIC_DNA_SENSING_PATHWAY	68	0.48046	0.0072501	0.48951	0.0378921
2901	2997	scz	SIG_REGULATION_OF_THE_ACTIN_CYTOSKELETON_BY_RHO_GTPASES	30	0.48445	0.0078851	0.48951	0.0356548
2902	2933	scz	KEGG_RIG_I_LIKE_RECEPTOR_SIGNALING_PATHWAY	63	0.47165	0.010887	0.48951	0.0268283
2903	2979	scz	KEGG_INTESTINAL_IMMUNE_NETWORK_FOR_IGA_PRODUCTION	43	0.48106	0.0082827	0.48951	0.0133239
2904	2714	scz	WP_OREXIN_RECEPTOR_PATHWAY	85	0.43537	0.019985	0.490509	0.0707235
2905	2897	scz	REACTOME_NOD1_2_SIGNALING_PATHWAY	33	0.46642	0.016203	0.490509	0.0250025
2906	3031	scz	CARDOSO_RESPONSE_TO_GAMMA_RADIATION_AND_3AB	13	0.49098	0.0070886	0.490509	0.0201864
2907	3043	scz	RORIE_TARGETS_OF_EWSR1_FLI1_FUSION_UP	24	0.49263	0.0042954	0.490509	0.00851978
2908	3076	scz	WP_TRYPTOPHAN_METABOLISM	29	0.49813	0.0009369	0.490509	-0.00910855
2909	3104	scz	WAESCH_ANAPHASE_PROMOTING_COMPLEX	13	0.50275	-0.0021021	0.490509	-0.0301066
2910	2850	scz	HU_GENOTOXIN_ACTION_DIRECT_VS_INDIRECT_4HR	36	0.4595	0.019692	0.491508	0.0484969
2911	2830	scz	KAMMINGA_SENESCENCE	37	0.45468	0.02308	0.491508	0.0391802
2912	2842	scz	FERRARI_RESPONSE_TO_FENRETINIDE_UP	20	0.45756	0.02773	0.491508	0.0297235
2913	2868	scz	VILIMAS_NOTCH1_TARGETS_DN	25	0.46189	0.02177	0.491508	0.0287019
2914	3096	scz	PIONTEK_PKD1_TARGETS_UP	38	0.5005	-0.00021916	0.491508	0.00718501
2915	2954	scz	REACTOME_GABA_RECEPTOR_ACTIVATION	56	0.47635	0.0090961	0.491508	0.00663244
2916	3116	scz	ROZANOV_MMP14_TARGETS_SUBSET	31	0.5038	-0.001853	0.491508	-0.00176383
2917	3075	scz	HERNANDEZ_ABERRANT_MITOSIS_BY_DOCETACEL_4NM_UP	19	0.49763	0.0014257	0.491508	-0.00662897
2918	2950	scz	WP_EBOLA_VIRUS_INFECTION_IN_HOST	123	0.47499	0.0065219	0.491508	-0.0209764
2919	2838	scz	REACTOME_POLYMERASE_SWITCHING_ON_THE_C_STRAND_OF_THE_TELOMERE	23	0.45712	0.028041	0.492507	0.064611
2920	2957	scz	FERREIRA_EWINGS_SARCOMA_UNSTABLE_VS_STABLE_DN	87	0.47699	0.0070167	0.492507	0.0348724
2921	2798	scz	DAZARD_RESPONSE_TO_UV_NHEK_UP	192	0.4488	0.010991	0.493506	0.046021
2922	2666	scz	REACTOME_REGULATION_OF_EXPRESSION_OF_SLITS_AND_ROBOS	156	0.42743	0.016589	0.493506	0.0224522
2923	2944	scz	REACTOME_SIGNALING_BY_NOTCH1	70	0.47356	0.0091068	0.493506	-0.00468791
2924	2992	scz	GAUSSMANN_MLL_AF4_FUSION_TARGETS_G_DN	27	0.48342	0.0097693	0.493506	-0.00745104
2925	2927	scz	JISON_SICKLE_CELL_DISEASE_DN	165	0.47079	0.006806	0.493506	-0.00816769
2926	2956	scz	BIOCARTA_EICOSANOID_PATHWAY	21	0.47698	0.015543	0.494505	0.0479355
2927	3002	scz	BIOCARTA_HSP27_PATHWAY	14	0.48533	0.01095	0.494505	0.0304033
2928	2849	scz	PID_MET_PATHWAY	78	0.45917	0.013412	0.494505	0.0224741
2929	3006	scz	IBRAHIM_NRF3_DOWN	14	0.48591	0.011031	0.494505	0.00751969
2930	3079	scz	ISSAEVA_MLL2_TARGETS	50	0.49891	0.00044001	0.494505	-0.0300723
2931	2966	scz	BASSO_B_LYMPHOCYTE_NETWORK	129	0.47858	0.0053543	0.494505	-0.0300906
2932	2720	scz	MCCABE_BOUND_BY_HOXC6	363	0.43641	0.0095543	0.495504	0.0344586
2933	2969	scz	VALK_AML_CLUSTER_13	29	0.47939	0.011325	0.495504	0.0288207
2934	2960	scz	IZADPANAH_STEM_CELL_ADIPOSE_VS_BONE_UP	121	0.47734	0.0062235	0.495504	0.00217499
2935	2963	scz	BRUINS_UVC_RESPONSE_MIDDLE	89	0.478	0.006548	0.495504	-0.00903573
2936	2977	scz	REACTOME_COOPERATION_OF_PREFOLDIN_AND_TRIC_CCT_IN_ACTIN_AND_TUBULIN_FOLDING	30	0.48068	0.010564	0.495504	-0.0195949
2937	3068	scz	BIOCARTA_KERATINOCYTE_PATHWAY	45	0.4968	0.001345	0.495504	-0.026354
2938	2903	scz	TAKEDA_TARGETS_OF_NUP98_HOXA9_FUSION_10D_DN	127	0.46761	0.0080407	0.495504	-0.0584799
2939	2843	scz	KEGG_MEDICUS_REFERENCE_GF_RTK_PI3K_SIGNALING_PATHWAY	79	0.45835	0.014414	0.496503	0.0207847
2940	2678	scz	LIAO_METASTASIS	477	0.42913	0.0092028	0.496503	0.0158402
2941	2506	scz	BRUINS_UVC_RESPONSE_LATE	1026	0.39902	0.0091402	0.496503	0.0117891
2942	3146	scz	CHEOK_RESPONSE_TO_MERCAPTOPURINE_AND_LD_MTX_DN	18	0.50882	-0.0056634	0.496503	-0.0706474
2943	3010	scz	WP_BIOMARKERS_FOR_UREA_CYCLE_DISORDERS	11	0.48768	0.01266	0.497502	0.0347859
2944	2851	scz	WP_SARS_COV_2_INNATE_IMMUNITY_EVASION_AND_CELL_SPECIFIC_IMMUNE_RESPONSE	62	0.4596	0.014283	0.497502	0.0232343
2945	2909	scz	BILANGES_SERUM_SENSITIVE_GENES	72	0.46799	0.010717	0.497502	0.00445405
2946	2990	scz	HEIDENBLAD_AMPLICON_8Q24_UP	37	0.48286	0.0081256	0.497502	-0.00122435
2947	3056	scz	MEBARKI_HCC_PROGENITOR_WNT_DN_CTNNB1_INDEPENDENT	13	0.49544	0.0031034	0.497502	-0.0226706
2948	3058	scz	TSENG_ADIPOGENIC_POTENTIAL_UP	25	0.49573	0.0023892	0.498501	0.0114808
2949	2581	scz	MILI_PSEUDOPODIA_HAPTOTAXIS_DN	610	0.41208	0.010043	0.498501	0.000595446
2950	2832	scz	LEIN_CHOROID_PLEXUS_MARKERS	97	0.45477	0.012374	0.498501	8.73991e-05
2951	2943	scz	MEBARKI_HCC_PROGENITOR_WNT_UP_BLOCKED_BY_FZD8CRD	108	0.47349	0.0073525	0.498501	-0.00839109
2952	3028	scz	REACTOME_PHOSPHOLIPASE_C_MEDIATED_CASCADE_FGFR1	16	0.49056	0.007278	0.498501	-0.0352733
2953	2816	scz	BLANCO_MELO_COVID19_SARS_COV_2_INFECTION_A594_ACE2_EXPRESSING_CELLS_RUXOLITINIB_DN	68	0.45291	0.015471	0.4995	0.0369912
2954	2914	scz	WP_10Q22Q23_COPY_NUMBER_VARIATION	54	0.46874	0.013965	0.4995	0.0360031
2955	2929	scz	WP_DNA_REPLICATION	40	0.47117	0.012951	0.4995	0.0198565
2956	3066	scz	XU_AKT1_TARGETS_6HR	25	0.49653	0.0019985	0.4995	0.0123004
2957	2922	scz	CHENG_IMPRINTED_BY_ESTRADIOL	97	0.46999	0.0092087	0.4995	0.0109701
2958	3197	scz	WU_HBX_TARGETS_3_DN	13	0.51918	-0.015674	0.4995	-0.0662866
2959	2772	scz	MAHAJAN_RESPONSE_TO_IL1A_DN	63	0.44516	0.0192	0.5005	0.0227494
2960	2721	scz	WP_PLEURAL_MESOTHELIOMA	419	0.43649	0.0091146	0.5005	0.0118601
2961	3008	scz	WALLACE_PROSTATE_CANCER_RACE_DN	77	0.48713	0.0042909	0.5005	-0.000591993
2962	3019	scz	KEGG_MEDICUS_PATHOGEN_KSHV_VGPCR_TO_GNB_G_ERK_SIGNALING_PATHWAY	31	0.48935	0.0050324	0.5005	-0.00992953
2963	3090	scz	BIOCARTA_PS1_PATHWAY	14	0.5001	-7.0712e-05	0.5005	-0.016206
2964	2961	scz	REACTOME_CYCLIN_A_B1_B2_ASSOCIATED_EVENTS_DURING_G2_M_TRANSITION	24	0.47758	0.013144	0.5005	-0.0174269
2965	3049	scz	BRACHAT_RESPONSE_TO_CAMPTOTHECIN_DN	39	0.4941	0.0025466	0.5005	-0.0208115
2966	2976	scz	NEWMAN_ERCC6_TARGETS_UP	21	0.48064	0.012141	0.501499	0.0310229
2967	3159	scz	KEGG_MEDICUS_VARIANT_SCRAPIE_CONFORMATION_PRPSC_TO_TRANSPORT_OF_CALCIUM	16	0.51126	-0.0078701	0.501499	-0.0084546
2968	2983	scz	REACTOME_WNT_LIGAND_BIOGENESIS_AND_TRAFFICKING	25	0.4818	0.010327	0.501499	-0.0116203
2969	3157	scz	HOFFMANN_PRE_BI_TO_LARGE_PRE_BII_LYMPHOCYTE_DN	71	0.51104	-0.003518	0.501499	-0.0287869
2970	2879	scz	WIERENGA_STAT5A_TARGETS_DN	170	0.4641	0.0080003	0.502498	-0.0153018
2971	2821	scz	GRUETZMANN_PANCREATIC_CANCER_UP	332	0.45366	0.0072623	0.502498	-0.021344
2972	3192	scz	GUENTHER_GROWTH_SPHERICAL_VS_ADHERENT_DN	24	0.51839	-0.010713	0.502498	-0.0257343
2973	3063	scz	DAVICIONI_RHABDOMYOSARCOMA_PAX_FOXO1_FUSION_UP	56	0.49636	0.0014835	0.502498	-0.0297953
2974	3057	scz	WP_RESISTIN_AS_A_REGULATOR_OF_INFLAMMATION	31	0.49572	0.0021118	0.502498	-0.0339466
2975	3012	scz	FONTAINE_FOLLICULAR_THYROID_ADENOMA_DN	62	0.48797	0.0043747	0.502498	-0.043953
2976	2722	scz	CHEMNITZ_RESPONSE_TO_PROSTAGLANDIN_E2_DN	345	0.43714	0.01003	0.503497	0.0419685
2977	3004	scz	WP_NOVEL_INTRACELLULAR_COMPONENTS_OF_RIG_I_LIKE_RECEPTOR_PATHWAY	52	0.48571	0.0055339	0.503497	-0.00330637
2978	2733	scz	RICKMAN_TUMOR_DIFFERENTIATED_WELL_VS_POORLY_DN	354	0.43873	0.0094816	0.503497	-0.00562675
2979	2664	scz	REACTOME_SIGNALING_BY_RECEPTOR_TYROSINE_KINASES	506	0.42727	0.0095999	0.503497	-0.0165979
2980	2981	scz	VANTVEER_BREAST_CANCER_POOR_PROGNOSIS	44	0.48129	0.0074292	0.503497	-0.0447707
2981	3020	scz	REACTOME_CASPASE_ACTIVATION_VIA_DEATH_RECEPTORS_IN_THE_PRESENCE_OF_LIGAND	16	0.4895	0.0066047	0.503497	-0.0526098
2982	3001	scz	REACTOME_TNFR2_NON_CANONICAL_NF_KB_PATHWAY	93	0.4853	0.0043172	0.503497	-0.0573669
2983	2829	scz	HOLLERN_EMT_BREAST_TUMOR_UP	126	0.45459	0.011377	0.504496	0.00961976
2984	2911	scz	REACTOME_TGF_BETA_RECEPTOR_SIGNALING_ACTIVATES_SMADS	46	0.46838	0.014401	0.504496	-0.00268094
2985	2918	scz	YAGI_AML_WITH_T_9_11_TRANSLOCATION	115	0.46954	0.008336	0.504496	-0.01279
2986	2964	scz	REACTOME_TOLL_LIKE_RECEPTOR_TLR1_TLR2_CASCADE	109	0.47847	0.005615	0.504496	-0.0440665
2987	3098	scz	REACTOME_GLUCAGON_SIGNALING_IN_METABOLIC_REGULATION	33	0.50102	-0.00049423	0.504496	-0.0447592
2988	2945	scz	FERRANDO_T_ALL_WITH_MLL_ENL_FUSION_DN	77	0.47417	0.0082755	0.504496	-0.0600741
2989	2907	scz	RADAEVA_RESPONSE_TO_IFNA1_UP	46	0.46788	0.014264	0.505495	0.0258457
2990	2902	scz	WP_COMPLEMENT_AND_COAGULATION_CASCADES	52	0.46742	0.013221	0.505495	-0.00164279
2991	3034	scz	REACTOME_P38MAPK_EVENTS	13	0.4916	0.0069335	0.505495	-0.0038588
2992	2996	scz	KEGG_MEDICUS_ENV_FACTOR_IRON_TO_ANTEROGRADE_AXONAL_TRANSPORT	18	0.48417	0.012447	0.505495	-0.0084352
2993	3024	scz	HALMOS_CEBPA_TARGETS_UP	46	0.49014	0.0041947	0.505495	-0.0324835
2994	3000	scz	SMIRNOV_RESPONSE_TO_IR_2HR_UP	48	0.48497	0.0058214	0.505495	-0.0472
2995	2941	scz	MATZUK_SPERMATOZOA	105	0.47273	0.0074627	0.506494	0.00781058
2996	3033	scz	REACTOME_SEALING_OF_THE_NUCLEAR_ENVELOPE_NE_BY_ESCRT_III	29	0.49118	0.0048108	0.506494	0.00402473
2997	3011	scz	PID_EPO_PATHWAY	31	0.48786	0.0066618	0.506494	-0.0403881
2998	2986	scz	WESTON_VEGFA_TARGETS_3HR	58	0.48206	0.0065256	0.506494	-0.043141
2999	2971	scz	REACTOME_TNFR1_INDUCED_PROAPOPTOTIC_SIGNALING	24	0.47958	0.013316	0.507493	0.0205275
3000	2749	scz	RATTENBACHER_BOUND_BY_CELF1	359	0.44142	0.0089081	0.507493	-0.0041122
3001	3183	scz	WP_GENE_REGULATORY_NETWORK_MODELLING_SOMITOGENESIS	11	0.51582	-0.0131	0.507493	-0.0215157
3002	2919	scz	SCHUETZ_BREAST_CANCER_DUCTAL_INVASIVE_DN	79	0.4697	0.0093057	0.507493	-0.0365147
3003	3110	scz	REACTOME_INTERACTIONS_OF_VPR_WITH_HOST_CELLULAR_PROTEINS	33	0.50318	-0.0014958	0.507493	-0.0407235
3004	3142	scz	LIU_VAV3_PROSTATE_CARCINOGENESIS_UP	83	0.50815	-0.0026346	0.507493	-0.0528048
3005	2828	scz	KIM_WT1_TARGETS_8HR_UP	164	0.45453	0.0099942	0.508492	-0.00447374
3006	2993	scz	REACTOME_METABOLISM_OF_FOLATE_AND_PTERINES	16	0.48346	0.0095642	0.508492	-0.0258742
3007	3062	scz	DE_YY1_TARGETS_UP	18	0.49635	0.0026477	0.508492	-0.0374986
3008	3026	scz	REACTOME_NF_KB_IS_ACTIVATED_AND_SIGNALS_SURVIVAL	12	0.49032	0.0082661	0.509491	-0.0132865
3009	2942	scz	PID_HNF3B_PATHWAY	44	0.47301	0.01089	0.509491	-0.0178817
3010	2987	scz	REACTOME_CD28_CO_STIMULATION	30	0.48212	0.0098137	0.509491	-0.0216033
3011	3038	scz	KYNG_WERNER_SYNDROM_DN	18	0.49214	0.0050715	0.509491	-0.027996
3012	3093	scz	MARKS_HDAC_TARGETS_UP	21	0.50034	-0.00020087	0.509491	-0.0298215
3013	3017	scz	KEGG_ACUTE_MYELOID_LEUKEMIA	53	0.48895	0.0043452	0.509491	-0.0416753
3014	3130	scz	REACTOME_MRNA_CAPPING	29	0.50651	-0.0034858	0.509491	-0.0542225
3015	3187	scz	PID_A6B1_A6B4_INTEGRIN_PATHWAY	46	0.51659	-0.0069379	0.509491	-0.0813498
3016	3105	scz	KEGG_NUCLEOTIDE_EXCISION_REPAIR	41	0.50277	-0.0011489	0.51049	-0.0215042
3017	3123	scz	YIH_RESPONSE_TO_ARSENITE_C2	14	0.5052	-0.0045846	0.51049	-0.0299642
3018	3047	scz	REACTOME_PI_3K_CASCADE_FGFR2	22	0.49314	0.0047747	0.51049	-0.0416791
3019	2968	scz	PID_HES_HEY_PATHWAY	46	0.479	0.0088123	0.51049	-0.0421559
3020	2923	scz	WANG_BARRETTS_ESOPHAGUS_UP	50	0.47032	0.011966	0.511489	-0.0172214
3021	3065	scz	BIOCARTA_CARDIACEGF_PATHWAY	17	0.49643	0.0025665	0.511489	-0.0451431
3022	3029	scz	PID_HIF2PATHWAY	30	0.49069	0.0052491	0.511489	-0.0598409
3023	2998	scz	VILLANUEVA_LIVER_CANCER_KRT19_DN	56	0.48489	0.0059653	0.512488	-0.017831
3024	2936	scz	REACTOME_EUKARYOTIC_TRANSLATION_INITIATION	111	0.47215	0.0076787	0.512488	-0.0237123
3025	3045	scz	WP_CARDIAC_HYPERTROPHIC_RESPONSE	52	0.49302	0.0027446	0.512488	-0.0471733
3026	3060	scz	REACTOME_FORMATION_OF_RNA_POL_II_ELONGATION_COMPLEX	53	0.49598	0.001547	0.512488	-0.0616924
3027	3145	scz	BENPORATH_MYC_TARGETS_WITH_EBOX	202	0.50879	-0.0018417	0.512488	-0.110352
3028	2915	scz	REACTOME_MYD88_INDEPENDENT_TLR4_CASCADE	103	0.46888	0.0086054	0.513487	-0.013934
3029	2926	scz	ZHENG_FOXP3_TARGETS_IN_THYMUS_UP	188	0.47055	0.0065571	0.513487	-0.0221813
3030	3046	scz	WP_11P11_2_COPY_NUMBER_VARIATION_SYNDROME	51	0.49305	0.0030877	0.513487	-0.0289072
3031	2934	scz	ZHANG_PROLIFERATING_VS_QUIESCENT	45	0.47192	0.011846	0.513487	-0.0312593
3032	2949	scz	ALCALA_APOPTOSIS	81	0.47492	0.0083712	0.513487	-0.0318704
3033	3005	scz	PID_TCR_JNK_PATHWAY	14	0.48579	0.0098653	0.513487	-0.0593682
3034	3087	scz	KEGG_PORPHYRIN_AND_CHLOROPHYLL_METABOLISM	37	0.49982	0.00011014	0.514486	-0.0424237
3035	3074	scz	KEGG_MEDICUS_REFERENCE_KINETOCHORE_FIBER_ORGANIZATION	22	0.49758	0.0016403	0.514486	-0.0469156
3036	3003	scz	NAKAMURA_METASTASIS	44	0.48566	0.0067186	0.515485	0.00953023
3037	3055	scz	WEST_ADRENOCORTICAL_CARCINOMA_VS_ADENOMA_DN	23	0.49532	0.0026253	0.515485	-0.0270563
3038	3136	scz	WP_FATTY_ACIDS_AND_LIPOPROTEINS_TRANSPORT_IN_HEPATOCYTES	35	0.5074	-0.0038624	0.515485	-0.082043
3039	3233	scz	REACTOME_CHONDROITIN_SULFATE_BIOSYNTHESIS	18	0.52602	-0.016469	0.516484	-0.0415691
3040	3069	scz	MAINA_VHL_TARGETS_DN	15	0.49683	0.0022833	0.516484	-0.0489565
3041	3128	scz	REACTOME_EXPORT_OF_VIRAL_RIBONUCLEOPROTEINS_FROM_NUCLEUS	31	0.50641	-0.0031526	0.516484	-0.0586471
3042	3121	scz	WP_COMPLEMENT_ACTIVATION	18	0.50493	-0.0034057	0.517483	-0.0243587
3043	3202	scz	OZEN_MIR125B1_TARGETS	22	0.52006	-0.011891	0.517483	-0.0535093
3044	3082	scz	GAJATE_RESPONSE_TO_TRABECTEDIN_UP	60	0.49913	0.00029635	0.517483	-0.0634144
3045	3084	scz	BIOCARTA_SM_PATHWAY	14	0.49967	0.00027191	0.518482	-0.0247355
3046	2958	scz	DUAN_PRDM5_TARGETS	69	0.47723	0.0075518	0.518482	-0.0389071
3047	3205	scz	BIOCARTA_NO1_PATHWAY	28	0.52044	-0.011515	0.518482	-0.0814958
3048	3094	scz	WP_PREGNANE_X_RECEPTOR_PATHWAY	31	0.50036	-0.00019562	0.519481	-0.0456521
3049	3252	scz	TSAI_RESPONSE_TO_RADIATION_THERAPY	27	0.52965	-0.016447	0.519481	-0.0568309
3050	3150	scz	KEGG_VEGF_SIGNALING_PATHWAY	75	0.51011	-0.0033615	0.519481	-0.0614553
3051	3182	scz	WP_PHOSPHOINOSITIDES_METABOLISM	43	0.51553	-0.0066026	0.519481	-0.0657238
3052	3249	scz	BOYAULT_LIVER_CANCER_SUBCLASS_G5_DN	27	0.52823	-0.015475	0.519481	-0.0783931
3053	3124	scz	PRAMOONJAGO_SOX4_TARGETS_UP	49	0.50563	-0.002206	0.52048	-0.0251617
3054	3228	scz	REACTOME_VLDLR_INTERNALISATION_AND_DEGRADATION	16	0.52404	-0.01712	0.52048	-0.0317351
3055	3170	scz	XU_HGF_TARGETS_INDUCED_BY_AKT1_48HR_UP	13	0.51323	-0.010009	0.52048	-0.0882566
3056	2831	scz	KOYAMA_SEMA3B_TARGETS_UP	221	0.45471	0.0087642	0.521479	-0.00134124
3057	2937	scz	PECE_MAMMARY_STEM_CELL_DN	121	0.47246	0.0076289	0.521479	-0.0118237
3058	3027	scz	CAFFAREL_RESPONSE_TO_THC_8HR_5_UP	13	0.49044	0.0071493	0.521479	-0.043663
3059	3135	scz	MURAKAMI_UV_RESPONSE_6HR_DN	20	0.50729	-0.004558	0.521479	-0.0496919
3060	3102	scz	REACTOME_PLASMA_LIPOPROTEIN_CLEARANCE	37	0.50215	-0.0010278	0.521479	-0.0551839
3061	3201	scz	WP_INFLUENCE_OF_LAMINOPATHIES_ON_WNT_SIGNALING	34	0.51998	-0.0095852	0.521479	-0.0813879
3062	2948	scz	MIKKELSEN_IPS_LCP_WITH_H3K4ME3	153	0.47468	0.0059563	0.522478	-0.0278457
3063	3186	scz	NGO_MALIGNANT_GLIOMA_1P_LOH	13	0.51658	-0.01638	0.522478	-0.0460218
3064	3101	scz	BIOCARTA_DEATH_PATHWAY	27	0.50206	-0.0011404	0.522478	-0.0593958
3065	3039	scz	FIGUEROA_AML_METHYLATION_CLUSTER_1_DN	41	0.49215	0.0036087	0.522478	-0.0628413
3066	3154	scz	KEGG_MEDICUS_VARIANT_MUTATION_ACTIVATED_SMO_TO_HEDGEHOG_SIGNALING_PATHWAY	29	0.51086	-0.0063953	0.522478	-0.0685614
3067	2876	scz	DURCHDEWALD_SKIN_CARCINOGENESIS_DN	245	0.46314	0.0067164	0.523477	-0.035055
3068	3037	scz	PID_TELOMERASE_PATHWAY	64	0.4917	0.0028766	0.523477	-0.0410643
3069	3089	scz	REACTOME_CD209_DC_SIGN_SIGNALING	20	0.49984	0.00010157	0.523477	-0.0508657
3070	3036	scz	KEGG_MEDICUS_REFERENCE_WNT_SIGNALING_MODULATION_WNT_ACYLATION	18	0.49166	0.0059122	0.523477	-0.0541341
3071	3148	scz	PID_PRL_SIGNALING_EVENTS_PATHWAY	23	0.51001	-0.0058963	0.523477	-0.0566681
3072	3083	scz	CHEN_ETV5_TARGETS_TESTIS	20	0.49941	0.00037521	0.523477	-0.0588738
3073	3059	scz	WP_ACUTE_VIRAL_MYOCARDITIS	83	0.49593	0.0012374	0.523477	-0.0720144
3074	3048	scz	ZHENG_FOXP3_TARGETS_UP	24	0.4937	0.003735	0.523477	-0.0754537
3075	3176	scz	NATSUME_RESPONSE_TO_INTERFERON_BETA_UP	68	0.51392	-0.0050729	0.523477	-0.0789651
3076	3250	scz	REACTOME_GENE_AND_PROTEIN_EXPRESSION_BY_JAK_STAT_SIGNALING_AFTER_INTERLEUKIN_12_STIMULATION	37	0.52845	-0.013739	0.523477	-0.0834495
3077	3274	scz	REACTOME_ERK_MAPK_TARGETS	20	0.53436	-0.021231	0.523477	-0.107448
3078	3052	scz	HEDENFALK_BREAST_CANCER_BRACX_UP	15	0.49447	0.0043199	0.524476	-0.0283149
3079	3081	scz	MOREIRA_RESPONSE_TO_TSA_DN	18	0.49911	0.00057462	0.524476	-0.0366244
3080	3137	scz	DAZARD_UV_RESPONSE_CLUSTER_G24	21	0.50753	-0.0046552	0.524476	-0.0703561
3081	3196	scz	VANASSE_BCL2_TARGETS_UP	27	0.51883	-0.011221	0.524476	-0.0897018
3082	3073	scz	PID_HIF1_TFPATHWAY	65	0.49757	0.0008323	0.525475	-0.0446047
3083	3040	scz	REACTOME_INTERLEUKIN_37_SIGNALING	19	0.49229	0.0049866	0.525475	-0.0568885
3084	3088	scz	BLANCO_MELO_INFLUENZA_A_INFECTION_A594_CELLS_DN	101	0.49982	4.9576e-05	0.525475	-0.0599826
3085	3177	scz	LI_CYTIDINE_ANALOG_PATHWAY	17	0.51414	-0.0079674	0.525475	-0.0620418
3086	3156	scz	REACTOME_TP53_REGULATES_TRANSCRIPTION_OF_CASPASE_ACTIVATORS_AND_CASPASES	11	0.51098	-0.0092164	0.525475	-0.068535
3087	3179	scz	FRASOR_RESPONSE_TO_SERM_OR_FULVESTRANT_DN	47	0.5146	-0.0060831	0.525475	-0.0846703
3088	3138	scz	REACTOME_TRANSPORT_OF_MATURE_MRNAS_DERIVED_FROM_INTRONLESS_TRANSCRIPTS	41	0.50754	-0.0033005	0.525475	-0.0880474
3089	3095	scz	KEGG_MEDICUS_REFERENCE_ANTEROGRADE_AXONAL_TRANSPORT	23	0.50041	-0.000273	0.525475	-0.0988877
3090	3115	scz	RAMPON_ENRICHED_LEARNING_ENVIRONMENT_EARLY_UP	13	0.50374	-0.0031737	0.526474	-0.0410927
3091	3023	scz	BERTUCCI_MEDULLARY_VS_DUCTAL_BREAST_CANCER_DN	151	0.48999	0.0022217	0.526474	-0.0744328
3092	2952	scz	WANG_CLIM2_TARGETS_DN	164	0.4755	0.0054827	0.526474	-0.0780704
3093	3122	scz	HOLLERN_MICROACINAR_BREAST_TUMOR_DN	14	0.50504	-0.0039755	0.526474	-0.0795698
3094	3016	scz	WANG_MLL_TARGETS	275	0.48879	0.0019809	0.526474	-0.106725
3095	2757	scz	JAATINEN_HEMATOPOIETIC_STEM_CELL_UP	267	0.44275	0.010299	0.527473	-0.0443003
3096	3117	scz	WP_KREBS_CYCLE_DISORDERS	13	0.50397	-0.0027963	0.527473	-0.0839154
3097	3167	scz	WP_PLATELET_MEDIATED_INTERACTIONS_WITH_VASCULAR_AND_CIRCULATING_CELLS	15	0.513	-0.010845	0.527473	-0.084698
3098	3203	scz	BANG_VERTEPORFIN_ENDOMETRIAL_CANCER_CELLS_DN	15	0.52009	-0.019543	0.527473	-0.10366
3099	2811	scz	BROWNE_HCMV_INFECTION_16HR_DN	80	0.45144	0.016412	0.528472	-0.0208343
3100	2980	scz	PID_HEDGEHOG_GLI_PATHWAY	46	0.48124	0.0079329	0.528472	-0.0306733
3101	3210	scz	REACTOME_PIWI_INTERACTING_RNA_PIRNA_BIOGENESIS	29	0.52077	-0.010602	0.528472	-0.0585747
3102	3109	scz	WP_APOPTOSIS_MODULATION_BY_HSP70	18	0.50304	-0.0019122	0.528472	-0.0641303
3103	3120	scz	REACTOME_RECRUITMENT_OF_MITOTIC_CENTROSOME_PROTEINS_AND_COMPLEXES	76	0.50455	-0.0014246	0.528472	-0.0849641
3104	3188	scz	NABA_MATRISOME_POORLY_METASTATIC_BREAST_CANCER	24	0.51667	-0.009822	0.528472	-0.1153
3105	2826	scz	DURAND_STROMA_S_UP	260	0.45418	0.0079704	0.529471	-0.0492481
3106	2974	scz	ACOSTA_PROLIFERATION_INDEPENDENT_MYC_TARGETS_DN	105	0.48045	0.0056925	0.529471	-0.0597351
3107	3165	scz	JI_METASTASIS_REPRESSED_BY_STK11	24	0.51256	-0.0073195	0.529471	-0.0782736
3108	3174	scz	WP_NANOPARTICLE_TRIGGERED_REGULATED_NECROSIS	12	0.51362	-0.011342	0.529471	-0.102597
3109	3199	scz	REACTOME_SIGNALING_BY_NOTCH1_HD_DOMAIN_MUTANTS_IN_CANCER	15	0.51959	-0.015085	0.53047	-0.0798703
3110	3151	scz	TIEN_INTESTINE_PROBIOTICS_2HR_UP	28	0.51012	-0.0052489	0.53047	-0.103609
3111	3232	scz	WP_PROTEOGLYCAN_BIOSYNTHESIS	17	0.52573	-0.016923	0.53047	-0.121359
3112	2973	scz	VERHAAK_AML_WITH_NPM1_MUTATED_DN	226	0.48044	0.0036991	0.531469	-0.0698246
3113	3198	scz	KEGG_MEDICUS_REFERENCE_ORGANIZATION_OF_THE_INNER_KINETOCHORE	14	0.51945	-0.018102	0.531469	-0.0864643
3114	3225	scz	LIANG_HEMATOPOIESIS_STEM_CELL_NUMBER_SMALL_VS_HUGE_UP	35	0.52397	-0.011705	0.531469	-0.097578
3115	2799	scz	PEREZ_TP53_TARGETS	1028	0.44933	0.004635	0.531469	-0.129298
3116	3009	scz	BIOCARTA_BLYMPHOCYTE_PATHWAY	12	0.48755	0.010062	0.532468	-0.0422167
3117	3080	scz	LEONARD_HYPOXIA	38	0.49899	0.00045049	0.532468	-0.0566634
3118	3158	scz	BUCKANOVICH_T_LYMPHOCYTE_HOMING_ON_TUMOR_DN	19	0.51123	-0.0067592	0.532468	-0.0756208
3119	3051	scz	BILBAN_B_CLL_LPL_UP	55	0.49411	0.0022976	0.532468	-0.0833169
3120	2707	scz	WEI_MYCN_TARGETS_WITH_E_BOX	722	0.434	0.0070376	0.532468	-0.0903881
3121	3054	scz	MA_MYELOID_DIFFERENTIATION_UP	37	0.49527	0.0022029	0.532468	-0.0962377
3122	3149	scz	GILDEA_METASTASIS	28	0.51005	-0.0050186	0.532468	-0.105585
3123	2607	scz	LEE_BMP2_TARGETS_DN	817	0.41635	0.0085858	0.533467	-0.0302763
3124	2854	scz	REACTOME_RHO_GTPASE_CYCLE	413	0.46024	0.0056269	0.533467	-0.0714858
3125	2967	scz	FOSTER_KDM1A_TARGETS_UP	224	0.47865	0.0038777	0.533467	-0.0793994
3126	3234	scz	MARCINIAK_ER_STRESS_RESPONSE_VIA_CHOP	19	0.52623	-0.016241	0.533467	-0.0828247
3127	3018	scz	MENSE_HYPOXIA_UP	93	0.48925	0.0031732	0.533467	-0.0950067
3128	3204	scz	BOGNI_TREATMENT_RELATED_MYELOID_LEUKEMIA_UP	26	0.52019	-0.012858	0.533467	-0.0991927
3129	3140	scz	POMEROY_MEDULLOBLASTOMA_DESMOPLASIC_VS_CLASSIC_DN	53	0.50765	-0.0030931	0.533467	-0.100856
3130	3227	scz	ONGUSAHA_BRCA1_TARGETS_UP	11	0.52398	-0.019036	0.533467	-0.109474
3131	3208	scz	LEE_NAIVE_T_LYMPHOCYTE	17	0.52075	-0.013609	0.534466	-0.0458593
3132	3118	scz	NUTT_GBM_VS_AO_GLIOMA_UP	40	0.50409	-0.0019104	0.534466	-0.05758
3133	2965	scz	WP_CELL_CYCLE	116	0.47855	0.0057578	0.534466	-0.0609502
3134	3169	scz	REACTOME_PI_METABOLISM	75	0.51314	-0.0043244	0.534466	-0.0668419
3135	3308	scz	REACTOME_PTK6_REGULATES_RHO_GTPASES_RAS_GTPASE_AND_MAP_KINASES	14	0.53962	-0.029124	0.534466	-0.0765669
3136	3072	scz	YAO_TEMPORAL_RESPONSE_TO_PROGESTERONE_CLUSTER_11	87	0.49737	0.00078943	0.534466	-0.0879362
3137	3078	scz	GINESTIER_BREAST_CANCER_ZNF217_AMPLIFIED_UP	62	0.49848	0.00056561	0.534466	-0.105586
3138	3222	scz	RAY_TARGETS_OF_P210_BCR_ABL_FUSION_DN	15	0.52353	-0.016736	0.534466	-0.107042
3139	3152	scz	YAMASHITA_LIVER_CANCER_STEM_CELL_UP	46	0.51015	-0.0041872	0.534466	-0.119321
3140	3254	scz	KEGG_MEDICUS_REFERENCE_FANCONI_ANEMIA_PATHWAY	13	0.52994	-0.027297	0.534466	-0.133414
3141	3042	scz	SWEET_KRAS_TARGETS_UP	74	0.4925	0.0024012	0.535465	-0.0526507
3142	3067	scz	REACTOME_SEMAPHORIN_INTERACTIONS	61	0.49664	0.0011567	0.535465	-0.064879
3143	3284	scz	WP_EBSTEIN_BARR_VIRUS_LMP1_SIGNALING	19	0.53602	-0.020122	0.535465	-0.0776092
3144	2951	scz	DEURIG_T_CELL_PROLYMPHOCYTIC_LEUKEMIA_UP	313	0.47502	0.004006	0.535465	-0.0856629
3145	3226	scz	PID_NETRIN_PATHWAY	32	0.52398	-0.012362	0.535465	-0.0861491
3146	3280	scz	XU_RESPONSE_TO_TRETINOIN_DN	11	0.53535	-0.033286	0.535465	-0.0914088
3147	3211	scz	MEINHOLD_OVARIAN_CANCER_LOW_GRADE_UP	11	0.52105	-0.016437	0.535465	-0.0935096
3148	3160	scz	YAO_TEMPORAL_RESPONSE_TO_PROGESTERONE_CLUSTER_9	71	0.51133	-0.0036665	0.535465	-0.0983759
3149	3319	scz	BIOCARTA_DREAM_PATHWAY	13	0.5408	-0.030044	0.535465	-0.102285
3150	3239	scz	KEGG_MEDICUS_REFERENCE_MICROTUBULE_NUCLEATION	27	0.52663	-0.01694	0.535465	-0.103245
3151	3139	scz	BIOCARTA_COMP_PATHWAY	16	0.50754	-0.0052445	0.535465	-0.116435
3152	3256	scz	JOHANSSON_BRAIN_CANCER_EARLY_VS_LATE_DN	42	0.53041	-0.014067	0.535465	-0.125247
3153	3255	scz	NIKOLSKY_BREAST_CANCER_15Q26_AMPLICON	18	0.53002	-0.031315	0.535465	-0.208696
3154	3181	scz	REACTOME_CROSS_PRESENTATION_OF_SOLUBLE_EXOGENOUS_ANTIGENS_ENDOSOMES	45	0.51553	-0.0062292	0.536464	-0.0997998
3155	3259	scz	BIOCARTA_PAR1_PATHWAY	19	0.53081	-0.024398	0.536464	-0.113107
3156	3337	scz	REACTOME_TRAF6_MEDIATED_INDUCTION_OF_TAK1_COMPLEX_WITHIN_TLR4_COMPLEX	15	0.54298	-0.033851	0.536464	-0.15948
3157	3108	scz	ZHANG_RESPONSE_TO_IKK_INHIBITOR_AND_TNF_DN	96	0.50293	-0.0008547	0.537463	-0.0789922
3158	3178	scz	WP_TLR4_SIGNALING_AND_TOLERANCE	25	0.51438	-0.0081251	0.537463	-0.0819929
3159	3070	scz	KIM_ALL_DISORDERS_CALB1_CORR_DN	35	0.49687	0.0014899	0.537463	-0.0848679
3160	3091	scz	REACTOME_SIGNALING_BY_INSULIN_RECEPTOR	78	0.50018	-6.0823e-05	0.537463	-0.091623
3161	3155	scz	KEGG_MEDICUS_VARIANT_MUTATION_INACTIVATED_PTCH1_TO_HEDGEHOG_SIGNALING_PATHWAY	29	0.51086	-0.0063953	0.537463	-0.0948291
3162	3097	scz	WP_OVERLAP_BETWEEN_SIGNAL_TRANSDUCTION_PATHWAYS_CONTRIBUTING_TO_LMNA_LAMINOPATHIES	52	0.50102	-0.00039906	0.537463	-0.111627
3163	3032	scz	KEGG_MEDICUS_REFERENCE_ITGA_B_RHOG_RAC_SIGNALING_PATHWAY	27	0.49108	0.00438	0.538462	-0.0564712
3164	3209	scz	BIOCARTA_LONGEVITY_PATHWAY	15	0.52076	-0.01619	0.538462	-0.080106
3165	3316	scz	WP_CORI_CYCLE	15	0.54015	-0.02561	0.538462	-0.0943988
3166	3013	scz	DUTERTRE_ESTRADIOL_RESPONSE_6HR_UP	207	0.48806	0.0023399	0.538462	-0.123435
3167	3172	scz	WP_HYPOTHESIZED_PATHWAYS_IN_PATHOGENESIS_OF_CARDIOVASCULAR_DISEASE	23	0.5135	-0.0078441	0.538462	-0.137222
3168	3119	scz	REACTOME_GROWTH_HORMONE_RECEPTOR_SIGNALING	23	0.50415	-0.0022601	0.539461	-0.0881866
3169	2999	scz	REACTOME_NUCLEAR_RECEPTOR_TRANSCRIPTION_PATHWAY	50	0.48496	0.0065801	0.539461	-0.0898238
3170	3214	scz	ASTON_MAJOR_DEPRESSIVE_DISORDER_UP	43	0.52178	-0.0092102	0.539461	-0.110182
3171	3207	scz	REACTOME_FATTY_ACYL_COA_BIOSYNTHESIS	32	0.52071	-0.0098036	0.539461	-0.115315
3172	3372	scz	REACTOME_EPHB_MEDIATED_FORWARD_SIGNALING	41	0.54942	-0.022067	0.539461	-0.136105
3173	3235	scz	MOOTHA_GLYCOGEN_METABOLISM	18	0.52634	-0.018702	0.539461	-0.138962
3174	3221	scz	KEGG_GLYCINE_SERINE_AND_THREONINE_METABOLISM	28	0.52345	-0.011773	0.539461	-0.143454
3175	3153	scz	REACTOME_RHO_GTPASES_ACTIVATE_PKNS	33	0.51086	-0.0048812	0.54046	-0.0750968
3176	3173	scz	PEDERSEN_METASTASIS_BY_ERBB2_ISOFORM_1	42	0.51351	-0.0054878	0.54046	-0.0900951
3177	3325	scz	MISHRA_CARCINOMA_ASSOCIATED_FIBROBLAST_UP	23	0.54154	-0.022321	0.54046	-0.0906599
3178	3230	scz	BIOCARTA_AHSP_PATHWAY	11	0.52503	-0.021743	0.54046	-0.105104
3179	3041	scz	CASORELLI_ACUTE_PROMYELOCYTIC_LEUKEMIA_UP	141	0.49248	0.0018664	0.54046	-0.109032
3180	3296	scz	FERRANDO_LYL1_NEIGHBORS	14	0.53712	-0.029577	0.54046	-0.113418
3181	3168	scz	BILD_CTNNB1_ONCOGENIC_SIGNATURE	72	0.51304	-0.0046035	0.54046	-0.138351
3182	3409	scz	GAUSSMANN_MLL_AF4_FUSION_TARGETS_C_DN	21	0.55527	-0.03615	0.54046	-0.15883
3183	3190	scz	WP_ALSTROM_SYNDROME	31	0.5182	-0.0083676	0.541459	-0.0791031
3184	3390	scz	KUROKAWA_LIVER_CANCER_EARLY_RECURRENCE_UP	12	0.55339	-0.040894	0.541459	-0.101668
3185	2858	scz	BASAKI_YBX1_TARGETS_DN	350	0.46065	0.0061267	0.541459	-0.113593
3186	3324	scz	SMID_BREAST_CANCER_RELAPSE_IN_LUNG_DN	36	0.54102	-0.019103	0.541459	-0.130563
3187	3126	scz	REACTOME_BACTERIAL_INFECTION_PATHWAYS	68	0.50594	-0.0022175	0.542458	-0.100943
3188	3125	scz	REACTOME_SUMOYLATION_OF_DNA_DAMAGE_RESPONSE_AND_REPAIR_PROTEINS	70	0.50579	-0.001843	0.542458	-0.104361
3189	3295	scz	REACTOME_ERYTHROPOIETIN_ACTIVATES_PHOSPHOINOSITIDE_3_KINASE_PI3K	12	0.53706	-0.032952	0.542458	-0.11989
3190	3193	scz	LINDSTEDT_DENDRITIC_CELL_MATURATION_C	61	0.51843	-0.0069368	0.542458	-0.131049
3191	2946	scz	FISCHER_DIRECT_P53_TARGETS_META_ANALYSIS	286	0.4744	0.0042194	0.543457	-0.0798
3192	3216	scz	PID_S1P_S1P3_PATHWAY	28	0.52257	-0.012149	0.543457	-0.121528
3193	3175	scz	MAYBURD_RESPONSE_TO_L663536_DN	52	0.51366	-0.0054082	0.543457	-0.122118
3194	3286	scz	KEGG_MEDICUS_REFERENCE_KINETOCHORE_MICROTUBULE_ATTACHMENT	19	0.53611	-0.027353	0.543457	-0.144803
3195	3220	scz	BIOCARTA_PROTEASOME_PATHWAY	15	0.52338	-0.017187	0.543457	-0.148877
3196	3310	scz	GYORFFY_MITOXANTRONE_RESISTANCE	32	0.53976	-0.019558	0.543457	-0.152639
3197	3275	scz	REACTOME_M_DECAY_DEGRADATION_OF_MATERNAL_MRNAS_BY_MATERNALLY_STORED_FACTORS	30	0.53487	-0.020406	0.543457	-0.166258
3198	3103	scz	DASU_IL6_SIGNALING_UP	55	0.50267	-0.00096568	0.544456	-0.0897516
3199	3243	scz	REACTOME_TRANSPORT_OF_CONNEXONS_TO_THE_PLASMA_MEMBRANE	18	0.52721	-0.019999	0.544456	-0.110071
3200	2917	scz	NIKOLSKY_BREAST_CANCER_17Q21_Q25_AMPLICON	306	0.46935	0.0092587	0.545455	-0.023853
3201	3283	scz	SUBTIL_PROGESTIN_TARGETS	32	0.53592	-0.015775	0.545455	-0.107782
3202	3245	scz	YAO_TEMPORAL_RESPONSE_TO_PROGESTERONE_CLUSTER_5	28	0.52749	-0.015928	0.545455	-0.11523
3203	3248	scz	REACTOME_APC_C_CDC20_MEDIATED_DEGRADATION_OF_CYCLIN_B	24	0.52804	-0.016754	0.545455	-0.141285
3204	3111	scz	REACTOME_CELLULAR_SENESCENCE	124	0.50327	-0.00086496	0.546454	-0.0981964
3205	3231	scz	SILIGAN_TARGETS_OF_EWS_FLI1_FUSION_UP	14	0.52535	-0.022427	0.546454	-0.120474
3206	3085	scz	MCGARVEY_SILENCED_BY_METHYLATION_IN_COLON_CANCER	41	0.49973	0.0001189	0.546454	-0.133117
3207	3217	scz	REACTOME_PLATELET_SENSITIZATION_BY_LDL	15	0.52306	-0.019009	0.546454	-0.147531
3208	3129	scz	REACTOME_SIGNALING_BY_SCF_KIT	41	0.50646	-0.0028929	0.547453	-0.0659847
3209	3164	scz	REACTOME_TRANSCRIPTIONAL_REGULATION_BY_E2F6	31	0.51187	-0.0058204	0.547453	-0.102162
3210	2901	scz	TARTE_PLASMA_CELL_VS_PLASMABLAST_DN	274	0.46731	0.0055149	0.547453	-0.111132
3211	3246	scz	KEGG_MEDICUS_VARIANT_FZD7_OVEREXPRESSION_TO_WNT_SIGNALING_PATHWAY	37	0.52751	-0.012959	0.547453	-0.119972
3212	3166	scz	KUNINGER_IGF1_VS_PDGFB_TARGETS_UP	74	0.51298	-0.0046731	0.547453	-0.129874
3213	3215	scz	SESTO_RESPONSE_TO_UV_C6	35	0.52229	-0.010063	0.547453	-0.137458
3214	2884	scz	RAO_BOUND_BY_SALL4_ISOFORM_B	469	0.46484	0.0047806	0.548452	-0.0874767
3215	3141	scz	PID_IL3_PATHWAY	25	0.5077	-0.0041672	0.548452	-0.114158
3216	3180	scz	KEGG_SULFUR_METABOLISM	13	0.51521	-0.010888	0.548452	-0.119558
3217	3212	scz	LEE_AGING_NEOCORTEX_DN	62	0.52157	-0.0077449	0.548452	-0.125593
3218	3200	scz	DACOSTA_UV_RESPONSE_VIA_ERCC3_COMMON_UP	67	0.51986	-0.0068285	0.548452	-0.133119
3219	3086	scz	REACTOME_APC_C_MEDIATED_DEGRADATION_OF_CELL_CYCLE_PROTEINS	84	0.49977	7.0692e-05	0.549451	-0.0973948
3220	3131	scz	HOFMANN_CELL_LYMPHOMA_UP	43	0.50664	-0.002747	0.549451	-0.103553
3221	3218	scz	REACTOME_MEIOTIC_SYNAPSIS	31	0.52321	-0.012645	0.549451	-0.123579
3222	3219	scz	REACTOME_FOXO_MEDIATED_TRANSCRIPTION_OF_OXIDATIVE_STRESS_METABOLIC_AND_NEURONAL_GENES	28	0.52332	-0.012389	0.549451	-0.129715
3223	3241	scz	PLASARI_TGFB1_TARGETS_1HR_UP	32	0.52703	-0.014097	0.549451	-0.15559
3224	3050	scz	SANSOM_APC_TARGETS_UP	119	0.4941	0.0015437	0.55045	-0.126687
3225	3341	scz	LI_CYTIDINE_ANALOGS_CYCTOTOXICITY	14	0.5436	-0.032498	0.55045	-0.132312
3226	3014	scz	SHEPARD_CRASH_AND_BURN_MUTANT_UP	188	0.48812	0.0025152	0.55045	-0.139722
3227	3191	scz	REACTOME_INTERLEUKIN_2_FAMILY_SIGNALING	38	0.51838	-0.0080382	0.55045	-0.146528
3228	3315	scz	RICKMAN_TUMOR_DIFFERENTIATED_MODERATELY_VS_POORLY_DN	14	0.54007	-0.030098	0.55045	-0.153378
3229	3184	scz	REACTOME_DISEASES_ASSOCIATED_WITH_GLYCOSYLATION_PRECURSOR_BIOSYNTHESIS	14	0.5159	-0.012894	0.551449	-0.0886388
3230	3229	scz	KEGG_MEDICUS_REFERENCE_PRE_IC_FORMATION	27	0.52426	-0.011384	0.551449	-0.0927776
3231	3107	scz	BOYAULT_LIVER_CANCER_SUBCLASS_G6_UP	59	0.50283	-0.00091636	0.551449	-0.0988464
3232	3298	scz	KEGG_TERPENOID_BACKBONE_BIOSYNTHESIS	15	0.5376	-0.027126	0.551449	-0.149702
3233	3355	scz	PETROVA_PROX1_TARGETS_DN	54	0.54655	-0.017983	0.551449	-0.180949
3234	3244	scz	GOERING_BLOOD_HDL_CHOLESTEROL_QTL_CIS	11	0.5273	-0.031858	0.551449	-0.191178
3235	3321	scz	KEGG_THYROID_CANCER	29	0.54087	-0.020968	0.552448	-0.120625
3236	3194	scz	KEGG_MEDICUS_REFERENCE_COPI_VESICLE_FORMATION	23	0.51857	-0.011102	0.552448	-0.134983
3237	3163	scz	WATANABE_RECTAL_CANCER_RADIOTHERAPY_RESPONSIVE_UP	94	0.51186	-0.0036259	0.552448	-0.14018
3238	3264	scz	NUNODA_RESPONSE_TO_DASATINIB_IMATINIB_UP	29	0.53256	-0.018369	0.552448	-0.140321
3239	3333	scz	REACTOME_VXPX_CARGO_TARGETING_TO_CILIUM	20	0.54235	-0.024594	0.553447	-0.113913
3240	3127	scz	GALLUZZI_PERMEABILIZE_MITOCHONDRIA	39	0.50623	-0.0028026	0.553447	-0.118899
3241	3435	scz	WU_HBX_TARGETS_1_DN	22	0.55886	-0.033975	0.553447	-0.148341
3242	3410	scz	WP_VALPROIC_ACID_PATHWAY	11	0.55558	-0.039589	0.555445	-0.11957
3243	3022	scz	REACTOME_C_TYPE_LECTIN_RECEPTORS_CLRS	126	0.48985	0.0024691	0.555445	-0.128168
3244	3144	scz	UEDA_PERIFERAL_CLOCK	154	0.50869	-0.0020046	0.555445	-0.129585
3245	3258	scz	ZHOU_TNF_SIGNALING_30MIN	43	0.53056	-0.013765	0.555445	-0.131425
3246	3420	scz	WP_FATTY_ACID_TRANSPORTERS	17	0.55683	-0.040889	0.555445	-0.135056
3247	3161	scz	LEIN_LOCALIZED_TO_DISTAL_AND_PROXIMAL_DENDRITES	16	0.51137	-0.0076478	0.555445	-0.135925
3248	3437	scz	KEGG_MEDICUS_REFERENCE_V_D_J_RECOMBINATION	12	0.55923	-0.049895	0.555445	-0.141322
3249	3354	scz	REACTOME_TRIGLYCERIDE_METABOLISM	35	0.54639	-0.024717	0.555445	-0.1455
3250	3392	scz	GENTILE_UV_RESPONSE_CLUSTER_D4	52	0.55347	-0.022461	0.555445	-0.17364
3251	3523	scz	BIOCARTA_CARM1_PATHWAY	12	0.57388	-0.058408	0.555445	-0.198523
3252	3305	scz	REACTOME_PYRUVATE_METABOLISM	29	0.53905	-0.021474	0.556444	-0.160033
3253	3375	scz	LE_NEURONAL_DIFFERENTIATION_DN	18	0.55089	-0.035629	0.556444	-0.201831
3254	3267	scz	SHETH_LIVER_CANCER_VS_TXNIP_LOSS_PAM6	51	0.53333	-0.012252	0.557443	-0.128448
3255	3132	scz	CONRAD_STEM_CELL	35	0.50698	-0.003224	0.558442	-0.118319
3256	3349	scz	KEGG_ONE_CARBON_POOL_BY_FOLATE	17	0.54536	-0.032061	0.558442	-0.17817
3257	2906	scz	KEGG_NEUROACTIVE_LIGAND_RECEPTOR_INTERACTION	252	0.46786	0.0062826	0.559441	-0.115836
3258	3236	scz	PID_PS1_PATHWAY	44	0.52639	-0.011491	0.559441	-0.133043
3259	3262	scz	SPIELMAN_LYMPHOBLAST_EUROPEAN_VS_ASIAN_2FC_UP	13	0.53151	-0.020359	0.56044	-0.100856
3260	3044	scz	DIAZ_CHRONIC_MYELOGENOUS_LEUKEMIA_DN	107	0.49286	0.0020905	0.56044	-0.115882
3261	3240	scz	WP_JOUBERT_SYNDROME	69	0.52686	-0.0087803	0.56044	-0.170557
3262	3278	scz	REACTOME_CLASS_C_3_METABOTROPIC_GLUTAMATE_PHEROMONE_RECEPTORS	39	0.53499	-0.020673	0.56044	-0.183298
3263	3265	scz	BIOCARTA_PITX2_PATHWAY	16	0.53258	-0.022931	0.561439	-0.0969052
3264	3288	scz	KESHELAVA_MULTIPLE_DRUG_RESISTANCE	67	0.53639	-0.012164	0.561439	-0.128717
3265	3483	scz	KEGG_MEDICUS_REFERENCE_E2_ER_RAS_ERK_SIGNALING_PATHWAY	22	0.56754	-0.038414	0.561439	-0.131835
3266	3318	scz	LIEN_BREAST_CARCINOMA_METAPLASTIC	32	0.5408	-0.018852	0.561439	-0.13749
3267	3313	scz	KEGG_MEDICUS_REFERENCE_IGF_IGFR_PI3K_NFKB_SIGNALING_PATHWAY	13	0.54004	-0.029952	0.561439	-0.14252
3268	3382	scz	PID_P53_DOWNSTREAM_PATHWAY	133	0.55189	-0.013176	0.561439	-0.183295
3269	3281	scz	PID_ARF6_PATHWAY	34	0.53552	-0.018925	0.561439	-0.208918
3270	3071	scz	MONNIER_POSTRADIATION_TUMOR_ESCAPE_UP	373	0.49691	0.00045618	0.562438	-0.151846
3271	3247	scz	SHIPP_DLBCL_VS_FOLLICULAR_LYMPHOMA_UP	44	0.52752	-0.011602	0.562438	-0.158414
3272	3471	scz	ZHENG_FOXP3_TARGETS_IN_THYMUS_DN	12	0.56531	-0.06593	0.562438	-0.210503
3273	3242	scz	REACTOME_CONVERSION_FROM_APC_C_CDC20_TO_APC_C_CDH1_IN_LATE_ANAPHASE	20	0.52717	-0.016251	0.563437	-0.114868
3274	3332	scz	WP_GANGLIO_SPHINGOLIPID_METABOLISM	13	0.54225	-0.033105	0.563437	-0.135322
3275	3224	scz	DAUER_STAT3_TARGETS_DN	46	0.52365	-0.010055	0.563437	-0.147698
3276	3408	scz	SESTO_RESPONSE_TO_UV_C7	65	0.55526	-0.017669	0.563437	-0.173302
3277	3307	scz	LEIN_PONS_MARKERS	81	0.53944	-0.012407	0.563437	-0.176761
3278	3428	scz	WP_TRANSCRIPTIONAL_CASCADE_REGULATING_ADIPOGENESIS	13	0.55808	-0.045093	0.563437	-0.176772
3279	3412	scz	TERAMOTO_OPN_TARGETS_CLUSTER_6	25	0.55562	-0.02982	0.563437	-0.192549
3280	3171	scz	WP_EUKARYOTIC_TRANSCRIPTION_INITIATION	42	0.5134	-0.005733	0.564436	-0.127053
3281	3396	scz	WINTER_HYPOXIA_UP	87	0.55399	-0.014905	0.564436	-0.18113
3282	3302	scz	BIOCARTA_LIS1_PATHWAY	18	0.53816	-0.026946	0.565435	-0.114228
3283	3371	scz	BIOCARTA_RHO_PATHWAY	18	0.54939	-0.03329	0.565435	-0.160115
3284	3374	scz	WP_PPAR_ALPHA_PATHWAY	26	0.55018	-0.031272	0.565435	-0.188411
3285	3365	scz	REACTOME_MISCELLANEOUS_SUBSTRATES	12	0.54858	-0.042719	0.565435	-0.206677
3286	3366	scz	REACTOME_CD28_DEPENDENT_PI3K_AKT_SIGNALING	20	0.54862	-0.03524	0.566434	-0.183958
3287	3504	scz	KEGG_MEDICUS_VARIANT_MUTATION_ACTIVATED_PRKACA_TO_ACTH_CORTISOL_SIGNALING_PATHWAY	17	0.57126	-0.048647	0.566434	-0.201148
3288	3474	scz	WP_MITOCHONDRIAL_FATTY_ACID_OXIDATION_DISORDERS	18	0.56587	-0.038301	0.566434	-0.204331
3289	3304	scz	AUJLA_IL22_AND_IL17A_SIGNALING	11	0.53878	-0.026609	0.567433	-0.134089
3290	3362	scz	WP_OCTADECANOID_FORMATION_FROM_LINOLEIC_ACID	12	0.54815	-0.050619	0.567433	-0.208913
3291	2783	scz	MARSON_BOUND_BY_FOXP3_UNSTIMULATED	1073	0.44661	0.0049696	0.568432	-0.164799
3292	3061	scz	RIGGI_EWING_SARCOMA_PROGENITOR_UP	387	0.49632	0.00055489	0.568432	-0.19521
3293	3329	scz	REACTOME_RECYCLING_PATHWAY_OF_L1	40	0.54198	-0.018697	0.569431	-0.178057
3294	3364	scz	REACTOME_NA_CL_DEPENDENT_NEUROTRANSMITTER_TRANSPORTERS	18	0.54848	-0.036438	0.569431	-0.189594
3295	3133	scz	REACTOME_SUMOYLATION_OF_DNA_REPLICATION_PROTEINS	44	0.50716	-0.0029252	0.57043	-0.146624
3296	3185	scz	WP_WNT_SIGNALING	111	0.51648	-0.0044065	0.57043	-0.156368
3297	2978	scz	REACTOME_CELL_CYCLE_MITOTIC	468	0.48092	0.0025256	0.57043	-0.171344
3298	3331	scz	FIGUEROA_AML_METHYLATION_CLUSTER_6_DN	33	0.54224	-0.022992	0.571429	-0.186486
3299	3238	scz	INGRAM_SHH_TARGETS_DN	57	0.52659	-0.0094995	0.571429	-0.189296
3300	3269	scz	KORKOLA_EMBRYONAL_CARCINOMA_UP	31	0.53344	-0.020475	0.571429	-0.198337
3301	3381	scz	MOOTHA_GLUCONEOGENESIS	29	0.55187	-0.028805	0.571429	-0.205392
3302	3336	scz	BLANCO_MELO_COVID19_SARS_COV_2_INFECTION_A594_CELLS_UP	68	0.5427	-0.016027	0.571429	-0.227354
3303	3263	scz	WP_GASTRIN_SIGNALING_PATHWAY	111	0.53196	-0.0083732	0.572428	-0.159956
3304	3339	scz	MOOTHA_FFA_OXYDATION	22	0.5431	-0.02565	0.572428	-0.187849
3305	3322	scz	CHEN_ETV5_TARGETS_SERTOLI	22	0.54093	-0.024628	0.572428	-0.189623
3306	3357	scz	GUO_TARGETS_OF_IRS1_AND_IRS2	90	0.54702	-0.014121	0.572428	-0.194879
3307	3237	scz	MANNE_COVID19_ICU_VS_HEALTHY_DONOR_PLATELETS_UP	116	0.52644	-0.0071068	0.572428	-0.205698
3308	3253	scz	MANNE_COVID19_NONICU_VS_HEALTHY_DONOR_PLATELETS_DN	176	0.52971	-0.0068452	0.572428	-0.217051
3309	3415	scz	ZHOU_PANCREATIC_ENDOCRINE_PROGENITOR	12	0.55595	-0.048478	0.573427	-0.14678
3310	3484	scz	REACTOME_RUNX2_REGULATES_OSTEOBLAST_DIFFERENTIATION	22	0.56811	-0.042845	0.573427	-0.196409
3311	3609	scz	SARTIPY_NORMAL_AT_INSULIN_RESISTANCE_DN	17	0.58741	-0.057163	0.573427	-0.218167
3312	3441	scz	EINAV_INTERFERON_SIGNATURE_IN_CANCER	27	0.55975	-0.035259	0.573427	-0.2269
3313	3134	scz	CREIGHTON_ENDOCRINE_THERAPY_RESISTANCE_4	264	0.50719	-0.0012732	0.574426	-0.17542
3314	3387	scz	REACTOME_ANTIGEN_ACTIVATES_B_CELL_RECEPTOR_BCR_LEADING_TO_GENERATION_OF_SECOND_MESSENGERS	27	0.55276	-0.025646	0.574426	-0.183012
3315	3455	scz	KEGG_MEDICUS_ENV_FACTOR_BPA_TO_RAS_ERK_SIGNALING_PATHWAY	12	0.56265	-0.049314	0.574426	-0.188055
3316	3399	scz	REACTOME_MITOTIC_PROPHASE	77	0.55436	-0.017546	0.574426	-0.233268
3317	3377	scz	FINETTI_BREAST_CANCERS_KINOME_BLUE	20	0.55142	-0.0375	0.574426	-0.23528
3318	2959	scz	PUJANA_BRCA2_PCC_NETWORK	396	0.47732	0.0032057	0.575425	-0.162128
3319	3345	scz	MILI_PSEUDOPODIA	41	0.54399	-0.020602	0.575425	-0.175151
3320	3213	scz	TONKS_TARGETS_OF_RUNX1_RUNX1T1_FUSION_MONOCYTE_DN	54	0.52171	-0.0083813	0.575425	-0.177813
3321	3223	scz	DELASERNA_MYOD_TARGETS_UP	81	0.5236	-0.0077899	0.575425	-0.186139
3322	3251	scz	RAGHAVACHARI_PLATELET_SPECIFIC_GENES	60	0.52947	-0.011792	0.575425	-0.203003
3323	3462	scz	KEGG_MEDICUS_VARIANT_MUTATION_CAUSED_ABERRANT_ABETA_TO_TRANSPORT_OF_CALCIUM	13	0.56353	-0.049806	0.575425	-0.234772
3324	3285	scz	HOFFMANN_LARGE_TO_SMALL_PRE_BII_LYMPHOCYTE_UP	141	0.53605	-0.0089631	0.575425	-0.239318
3325	3035	scz	DEBIASI_APOPTOSIS_BY_REOVIRUS_INFECTION_DN	249	0.49164	0.0014807	0.576424	-0.1577
3326	3287	scz	CHANGOLKAR_H2AFY_TARGETS_UP	42	0.53634	-0.015658	0.576424	-0.168871
3327	3300	scz	WP_APOPTOSIS	83	0.5379	-0.011731	0.576424	-0.188859
3328	3112	scz	YANG_BCL3_TARGETS_UP	308	0.50332	-0.0005781	0.576424	-0.192474
3329	3503	scz	KEGG_MEDICUS_PATHOGEN_HCMV_US28_TO_GNAI_AC_PKA_SIGNALING_PATHWAY	16	0.57068	-0.051686	0.576424	-0.201927
3330	3356	scz	BLANCO_MELO_COVID19_SARS_COV_2_INFECTION_A594_CELLS_DN	70	0.54658	-0.014566	0.576424	-0.230601
3331	3113	scz	MISSIAGLIA_REGULATED_BY_METHYLATION_DN	108	0.50343	-0.00092522	0.577423	-0.195137
3332	3423	scz	REACTOME_SIGNALING_BY_NOTCH1_PEST_DOMAIN_MUTANTS_IN_CANCER	54	0.55726	-0.022355	0.577423	-0.198811
3333	3467	scz	LEIN_MIDBRAIN_MARKERS	70	0.56446	-0.021552	0.578422	-0.180859
3334	3272	scz	KEGG_COLORECTAL_CANCER	60	0.53399	-0.012346	0.578422	-0.188225
3335	3363	scz	PID_FGF_PATHWAY	55	0.54833	-0.018436	0.578422	-0.200299
3336	3413	scz	WP_UROTENSIN_II_MEDIATED_SIGNALING_PATHWAY	68	0.55571	-0.019325	0.578422	-0.212302
3337	3433	scz	BANDRES_RESPONSE_TO_CARMUSTIN_WITHOUT_MGMT_24HR_UP	12	0.5587	-0.04868	0.578422	-0.217541
3338	3519	scz	MORI_EMU_MYC_LYMPHOMA_BY_ONSET_TIME_DN	15	0.57365	-0.054814	0.578422	-0.22579
3339	3311	scz	KEGG_MEDICUS_PATHOGEN_HBV_HBX_TO_CREB_MEDIATED_TRANSCRIPTION	12	0.53976	-0.030247	0.579421	-0.188883
3340	3099	scz	REACTOME_METABOLISM_OF_CARBOHYDRATES	274	0.50136	-0.00023777	0.579421	-0.195517
3341	3303	scz	REACTOME_CHONDROITIN_SULFATE_DERMATAN_SULFATE_METABOLISM	45	0.53853	-0.015179	0.579421	-0.201057
3342	3293	scz	GARY_CD5_TARGETS_DN	395	0.53686	-0.0052803	0.579421	-0.216871
3343	3379	scz	REACTOME_P75NTR_SIGNALS_VIA_NF_KB	15	0.55151	-0.040235	0.579421	-0.223475
3344	3592	scz	REACTOME_RESPONSE_OF_EIF2AK1_HRI_TO_HEME_DEFICIENCY	14	0.58555	-0.078369	0.579421	-0.257155
3345	3347	scz	REACTOME_ASPIRIN_ADME	42	0.54414	-0.026506	0.579421	-0.287206
3346	3299	scz	REACTOME_NUCLEOTIDE_BINDING_DOMAIN_LEUCINE_RICH_REPEAT_CONTAINING_RECEPTOR_NLR_SIGNALING_PATHWAYS	53	0.53768	-0.01442	0.58042	-0.185417
3347	2866	scz	GRAESSMANN_RESPONSE_TO_MC_AND_DOXORUBICIN_DN	690	0.4616	0.0041903	0.58042	-0.188467
3348	3439	scz	REACTOME_INTERLEUKIN_27_SIGNALING	11	0.55942	-0.048056	0.58042	-0.199369
3349	3607	scz	GRANDVAUX_IRF3_TARGETS_DN	17	0.58715	-0.061486	0.58042	-0.207611
3350	3386	scz	KEGG_MEDICUS_REFERENCE_ITGA_B_RHOGEF_RHOA_SIGNALING_PATHWAY	22	0.55268	-0.030885	0.58042	-0.217839
3351	3640	scz	NAGY_TFTC_COMPONENTS_HUMAN	17	0.59106	-0.070275	0.58042	-0.241462
3352	3394	scz	MATZUK_EARLY_ANTRAL_FOLLICLE	12	0.55377	-0.049727	0.581419	-0.186903
3353	3553	scz	REACTOME_ABERRANT_REGULATION_OF_MITOTIC_EXIT_IN_CANCER_DUE_TO_RB1_DEFECTS	20	0.57923	-0.047251	0.581419	-0.200301
3354	3330	scz	WP_COMPLEMENT_SYSTEM	87	0.54219	-0.013847	0.581419	-0.208941
3355	3292	scz	DAZARD_RESPONSE_TO_UV_SCC_UP	86	0.5367	-0.011407	0.582418	-0.195412
3356	3442	scz	REACTOME_NICOTINAMIDE_SALVAGING	16	0.5598	-0.039422	0.582418	-0.213458
3357	3397	scz	LANDIS_BREAST_CANCER_PROGRESSION_DN	67	0.5541	-0.019152	0.582418	-0.21829
3358	3456	scz	REACTOME_SIGNALING_BY_FGFR2_IIIA_TM	19	0.56278	-0.044244	0.582418	-0.223602
3359	3494	scz	TUOMISTO_TUMOR_SUPPRESSION_BY_COL13A1_DN	19	0.56948	-0.050312	0.582418	-0.232668
3360	3440	scz	WP_FOCAL_ADHESION	189	0.5595	-0.012322	0.582418	-0.236803
3361	3588	scz	REACTOME_CONDENSATION_OF_PROPHASE_CHROMOSOMES	11	0.5847	-0.066163	0.583417	-0.178541
3362	3401	scz	HOSHIDA_LIVER_CANCER_SURVIVAL_UP	71	0.55468	-0.01932	0.583417	-0.194524
3363	3475	scz	WP_ONE_CARBON_METABOLISM	29	0.5661	-0.033321	0.583417	-0.222612
3364	3507	scz	REACTOME_COPI_INDEPENDENT_GOLGI_TO_ER_RETROGRADE_TRAFFIC	50	0.57189	-0.03007	0.583417	-0.270882
3365	3309	scz	SCIAN_CELL_CYCLE_TARGETS_OF_TP53_AND_TP73_DN	22	0.53965	-0.025696	0.584416	-0.181376
3366	3348	scz	ZHAN_LATE_DIFFERENTIATION_GENES_DN	15	0.54448	-0.033463	0.584416	-0.196561
3367	3393	scz	GALLUZZI_PREVENT_MITOCHONDIAL_PERMEABILIZATION	14	0.5535	-0.039692	0.584416	-0.207806
3368	3261	scz	GNATENKO_PLATELET_SIGNATURE	34	0.53149	-0.015133	0.584416	-0.214589
3369	3376	scz	REACTOME_WNT5A_DEPENDENT_INTERNALIZATION_OF_FZD4	15	0.55119	-0.035976	0.584416	-0.217071
3370	3370	scz	WU_SILENCED_BY_METHYLATION_IN_BLADDER_CANCER	46	0.54931	-0.020591	0.584416	-0.225727
3371	3378	scz	BILD_SRC_ONCOGENIC_SIGNATURE	54	0.55146	-0.020415	0.584416	-0.237512
3372	3432	scz	REACTOME_APOPTOTIC_FACTOR_MEDIATED_RESPONSE	17	0.55867	-0.041383	0.584416	-0.244509
3373	3472	scz	SASAKI_ADULT_T_CELL_LEUKEMIA	155	0.56561	-0.015621	0.584416	-0.249695
3374	3431	scz	MIKKELSEN_PLURIPOTENT_STATE_UP	10	0.55859	-0.045973	0.585415	-0.171501
3375	3358	scz	SEIDEN_ONCOGENESIS_BY_MET	82	0.54703	-0.014373	0.585415	-0.206761
3376	3360	scz	REACTOME_MAP2K_AND_MAPK_ACTIVATION	37	0.5473	-0.022178	0.585415	-0.21026
3377	3489	scz	FINETTI_BREAST_CANCER_KINOME_RED	16	0.56915	-0.046592	0.585415	-0.21393
3378	3380	scz	KEGG_MEDICUS_REFERENCE_GLUTATHIONE_BIOSYNTHESIS	11	0.55151	-0.061482	0.585415	-0.235314
3379	3404	scz	KEGG_MEDICUS_REFERENCE_MICROTUBULE_DEPOLYMERIZATION_AT_THE_MINUS_ENDS	19	0.55487	-0.043654	0.585415	-0.248357
3380	3444	scz	KYNG_DNA_DAMAGE_DN	168	0.56073	-0.013363	0.585415	-0.257878
3381	3500	scz	KEGG_MEDICUS_REFERENCE_CXCR4_GNB_G_PLCB_PKC_SIGNALING_PATHWAY	31	0.57035	-0.035471	0.586414	-0.221696
3382	3270	scz	KAYO_AGING_MUSCLE_DN	108	0.53355	-0.0083	0.587413	-0.178202
3383	3535	scz	GAVIN_IL2_RESPONSIVE_FOXP3_TARGETS_UP	15	0.5758	-0.058561	0.587413	-0.225673
3384	3557	scz	REACTOME_TANDEM_PORE_DOMAIN_POTASSIUM_CHANNELS	12	0.58031	-0.067907	0.587413	-0.229092
3385	3447	scz	GOLUB_ALL_VS_AML_DN	21	0.56182	-0.043842	0.587413	-0.25879
3386	3162	scz	SMIRNOV_RESPONSE_TO_IR_2HR_DN	51	0.51158	-0.0046154	0.588412	-0.157375
3387	3323	scz	FONTAINE_FOLLICULAR_THYROID_ADENOMA_UP	69	0.541	-0.014323	0.588412	-0.189447
3388	3282	scz	REACTOME_COPI_DEPENDENT_GOLGI_TO_ER_RETROGRADE_TRAFFIC	95	0.53563	-0.010363	0.588412	-0.202769
3389	3291	scz	BROWNE_HCMV_INFECTION_6HR_DN	147	0.53659	-0.0088832	0.588412	-0.217244
3390	3460	scz	KEGG_MEDICUS_REFERENCE_ITGA_B_FAK_RAC_SIGNALING_PATHWAY	29	0.56332	-0.03142	0.588412	-0.218773
3391	3495	scz	KYNG_RESPONSE_TO_H2O2_VIA_ERCC6	17	0.56953	-0.050613	0.588412	-0.250735
3392	3520	scz	KEGG_MEDICUS_REFERENCE_IFN_RIPK1_3_SIGNALING_PATHWAY	31	0.57371	-0.04121	0.588412	-0.255864
3393	3558	scz	HAN_JNK_SINGALING_UP	34	0.5809	-0.043129	0.588412	-0.261217
3394	3100	scz	BASAKI_YBX1_TARGETS_UP	265	0.50176	-0.00031189	0.589411	-0.215631
3395	3425	scz	PID_FRA_PATHWAY	35	0.55785	-0.03027	0.589411	-0.22019
3396	3327	scz	PID_CASPASE_PATHWAY	49	0.54181	-0.017388	0.589411	-0.226902
3397	3114	scz	REACTOME_DISEASES_OF_SIGNAL_TRANSDUCTION_BY_GROWTH_FACTOR_RECEPTORS_AND_SECOND_MESSENGERS	407	0.50365	-0.00053758	0.589411	-0.23566
3398	3406	scz	PID_TCPTP_PATHWAY	41	0.5552	-0.026285	0.589411	-0.263921
3399	3147	scz	KOINUMA_TARGETS_OF_SMAD2_OR_SMAD3	779	0.50961	-0.00098748	0.589411	-0.264769
3400	3276	scz	DAIRKEE_CANCER_PRONE_RESPONSE_E2	27	0.53493	-0.017939	0.59041	-0.189326
3401	3434	scz	REACTOME_REGULATION_OF_SIGNALING_BY_CBL	21	0.55877	-0.038986	0.59041	-0.189669
3402	3511	scz	POS_RESPONSE_TO_HISTAMINE_UP	11	0.57285	-0.059837	0.59041	-0.19061
3403	3436	scz	WP_NUCLEOTIDE_EXCISION_REPAIR	42	0.55919	-0.024364	0.59041	-0.207997
3404	3206	scz	MOOTHA_HUMAN_MITODB_6_2002	376	0.52061	-0.0031403	0.59041	-0.220804
3405	3449	scz	DOANE_RESPONSE_TO_ANDROGEN_UP	164	0.56189	-0.01376	0.59041	-0.250007
3406	3143	scz	KEGG_CELL_CYCLE	120	0.5083	-0.0021732	0.591409	-0.217198
3407	3383	scz	REACTOME_NEGATIVE_EPIGENETIC_REGULATION_OF_RRNA_EXPRESSION	45	0.55208	-0.020163	0.591409	-0.221016
3408	3334	scz	MORI_MATURE_B_LYMPHOCYTE_UP	83	0.5424	-0.013911	0.591409	-0.237416
3409	3580	scz	KEGG_MEDICUS_REFERENCE_P27_CELL_CYCLE_G1_S	14	0.58395	-0.072834	0.591409	-0.243746
[truncated: 3,781,053 more chars]
