## Supplementary File 4 for "Modeling pathway overlap increases accuracy of GWAS gene set enrichment" (part 1 of 3)

### Sheet: AD
gsr_rank	original_rank	trait	pathway_name	ngenes	p_value	empirical_pval
1	1	ad	WP_METABOLIC_PATHWAY_OF_LDL_HDL_AND_TG_INCLUDING_DISEASES	16	3.77274e-06	0.000999001
2	2	ad	WP_FAMILIAL_HYPERLIPIDEMIA_TYPE_3	12	1.28694e-05	0.000999001
3	3	ad	WP_STATIN_INHIBITION_OF_CHOLESTEROL_PRODUCTION	23	3.16368e-05	0.000999001
4	4	ad	HOFFMANN_IMMATURE_TO_MATURE_B_LYMPHOCYTE_UP	37	5.69961e-05	0.000999001
5	5	ad	KEGG_ALZHEIMERS_DISEASE	131	6.09728e-05	0.000999001
6	6	ad	MULLIGHAN_MLL_SIGNATURE_2_UP	346	7.4988e-05	0.000999001
7	7	ad	BLANCO_MELO_INFLUENZA_A_INFECTION_A594_CELLS_DN	97	7.68439e-05	0.000999001
8	8	ad	REACTOME_AMYLOID_FIBER_FORMATION	49	8.40286e-05	0.000999001
9	9	ad	SCHLOSSER_SERUM_RESPONSE_AUGMENTED_BY_MYC	96	0.000117227	0.000999001
10	10	ad	REACTOME_PLASMA_LIPOPROTEIN_REMODELING	28	0.000160966	0.000999001
11	11	ad	WP_FAMILIAL_HYPERLIPIDEMIA_TYPE_1	15	0.000177349	0.000999001
12	12	ad	WP_FAMILIAL_HYPERLIPIDEMIA_TYPE_5	13	0.000180179	0.000999001
13	13	ad	WEST_ADRENOCORTICAL_CARCINOMA_VS_ADENOMA_DN	22	0.000308224	0.000999001
14	14	ad	REACTOME_PLASMA_LIPOPROTEIN_ASSEMBLY_REMODELING_AND_CLEARANCE	66	0.00033755	0.000999001
15	15	ad	AMIT_EGF_RESPONSE_480_HELA	147	0.000339627	0.000999001
16	17	ad	REACTOME_ASSEMBLY_OF_ACTIVE_LPL_AND_LIPC_LIPASE_COMPLEXES	16	0.000351804	0.000999001
17	18	ad	REACTOME_PLASMA_LIPOPROTEIN_CLEARANCE	34	0.00043076	0.000999001
18	19	ad	KEGG_HEMATOPOIETIC_CELL_LINEAGE	66	0.000443925	0.000999001
19	21	ad	ROSS_AML_WITH_MLL_FUSIONS	69	0.000519418	0.000999001
20	22	ad	MCLACHLAN_DENTAL_CARIES_UP	192	0.000578511	0.000999001
21	25	ad	CHANDRAN_METASTASIS_UP	175	0.000745278	0.000999001
22	26	ad	AGUIRRE_PANCREATIC_CANCER_COPY_NUMBER_UP	150	0.000768743	0.000999001
23	31	ad	NAKAYAMA_SOFT_TISSUE_TUMORS_PCA1_UP	59	0.00095075	0.000999001
24	41	ad	NOUZOVA_TRETINOIN_AND_H4_ACETYLATION	107	0.00141537	0.000999001
25	46	ad	MULLIGHAN_MLL_SIGNATURE_1_UP	313	0.00150206	0.000999001
26	74	ad	BROWN_MYELOID_CELL_DEVELOPMENT_UP	149	0.00345431	0.000999001
27	16	ad	WP_INVOLVEMENT_OF_SECRETASE_IN_NEURODEGENERATIVE_DISEASES	16	0.000341179	0.001998
28	20	ad	WP_FAMILIAL_HYPERLIPIDEMIA_TYPE_2	15	0.000489138	0.001998
29	23	ad	GOLUB_ALL_VS_AML_DN	19	0.000597273	0.001998
30	24	ad	WP_FAMILIAL_HYPERLIPIDEMIA_TYPE_4	20	0.000642123	0.001998
31	27	ad	LENAOUR_DENDRITIC_CELL_MATURATION_DN	110	0.000775585	0.001998
32	28	ad	GINESTIER_BREAST_CANCER_ZNF217_AMPLIFIED_DN	238	0.000792579	0.001998
33	29	ad	LUI_THYROID_CANCER_CLUSTER_4	9	0.000808297	0.001998
34	30	ad	MARTENS_BOUND_BY_PML_RARA_FUSION	369	0.000885745	0.001998
35	33	ad	REACTOME_VIRAL_INFECTION_PATHWAYS	559	0.00111022	0.001998
36	35	ad	FLECHNER_BIOPSY_KIDNEY_TRANSPLANT_REJECTED_VS_OK_UP	79	0.00120904	0.001998
37	43	ad	WP_ALZHEIMER_39_S_DISEASE	230	0.0014451	0.001998
38	45	ad	REACTOME_PLASMA_LIPOPROTEIN_ASSEMBLY	14	0.00147425	0.001998
39	51	ad	REACTOME_NR1H3_NR1H2_REGULATE_GENE_EXPRESSION_LINKED_TO_CHOLESTEROL_TRANSPORT_AND_EFFLUX	30	0.00182231	0.001998
40	52	ad	FARMER_BREAST_CANCER_CLUSTER_5	11	0.00188656	0.001998
41	54	ad	GARY_CD5_TARGETS_UP	387	0.00198791	0.001998
42	59	ad	WP_MITOCHONDRIAL_COMPLEX_I_ASSEMBLY_MODEL_OXPHOS_SYSTEM	44	0.00221769	0.001998
43	60	ad	DELASERNA_MYOD_TARGETS_UP	76	0.00224211	0.001998
44	78	ad	KYNG_ENVIRONMENTAL_STRESS_RESPONSE_NOT_BY_GAMMA_IN_WS	27	0.00389265	0.001998
45	32	ad	CHARAFE_BREAST_CANCER_LUMINAL_VS_MESENCHYMAL_UP	355	0.00109235	0.002997
46	34	ad	HELLER_HDAC_TARGETS_UP	233	0.00120041	0.002997
47	38	ad	REACTOME_ACETYLCHOLINE_BINDING_AND_DOWNSTREAM_EVENTS	10	0.00132777	0.002997
48	42	ad	WP_MICROGLIA_PATHOGEN_PHAGOCYTOSIS_PATHWAY	36	0.00143252	0.002997
49	47	ad	GUTIERREZ_WALDENSTROEMS_MACROGLOBULINEMIA_2	11	0.00153776	0.002997
50	50	ad	CHOW_RASSF1_TARGETS_DN	28	0.00178722	0.002997
51	53	ad	REACTOME_CYTOKINE_SIGNALING_IN_IMMUNE_SYSTEM	568	0.00189719	0.002997
52	58	ad	VANDESLUIS_COMMD1_TARGETS_GROUP_3_UP	74	0.00221535	0.002997
53	61	ad	KEGG_ASTHMA	15	0.00225618	0.002997
54	66	ad	HUTTMANN_B_CLL_POOR_SURVIVAL_DN	55	0.0027003	0.002997
55	69	ad	YAGI_AML_WITH_T_8_21_TRANSLOCATION	311	0.00299171	0.002997
56	79	ad	REACTOME_FCERI_MEDIATED_MAPK_ACTIVATION	32	0.0039511	0.002997
57	92	ad	YAMASHITA_LIVER_CANCER_WITH_EPCAM_DN	16	0.00476631	0.002997
58	106	ad	BIOCARTA_BLYMPHOCYTE_PATHWAY	9	0.00573257	0.002997
59	118	ad	REACTOME_PTEN_REGULATION	125	0.00641504	0.002997
60	40	ad	ALTEMEIER_RESPONSE_TO_LPS_WITH_MECHANICAL_VENTILATION	107	0.00135683	0.003996
61	44	ad	WP_ALZHEIMER_39_S_DISEASE_AND_MIRNA_EFFECTS	230	0.0014451	0.003996
62	56	ad	PID_INTEGRIN2_PATHWAY	21	0.00210667	0.003996
63	64	ad	REACTOME_DECTIN_2_FAMILY	20	0.00246672	0.003996
64	67	ad	VILIMAS_NOTCH1_TARGETS_DN	23	0.00271551	0.003996
65	94	ad	SIG_BCR_SIGNALING_PATHWAY	45	0.00498834	0.003996
66	105	ad	REACTOME_GENERATION_OF_SECOND_MESSENGER_MOLECULES	20	0.00566549	0.003996
67	110	ad	HWANG_PROSTATE_CANCER_MARKERS	25	0.00587871	0.003996
68	115	ad	MELLMAN_TUT1_TARGETS_DN	46	0.00635189	0.003996
69	36	ad	KEGG_MEDICUS_VARIANT_MUTATION_CAUSED_ABERRANT_ABETA_TO_ELECTRON_TRANSFER_IN_COMPLEX_I	41	0.00126097	0.004995
70	37	ad	KEGG_FC_EPSILON_RI_SIGNALING_PATHWAY	66	0.00128558	0.004995
71	39	ad	KEGG_ERBB_SIGNALING_PATHWAY	80	0.00133341	0.004995
72	48	ad	KEGG_MEDICUS_VARIANT_MUTATION_CAUSED_ABERRANT_SNCA_TO_ELECTRON_TRANSFER_IN_COMPLEX_I	35	0.00157282	0.004995
73	57	ad	REACTOME_HIV_INFECTION	199	0.00211997	0.004995
74	65	ad	WIERENGA_STAT5A_TARGETS_DN	166	0.00259906	0.004995
75	72	ad	REACTOME_ROLE_OF_LAT2_NTAL_LAB_ON_CALCIUM_MOBILIZATION	15	0.0034081	0.004995
76	75	ad	DASU_IL6_SIGNALING_SCAR_UP	30	0.0034822	0.004995
77	76	ad	MATTHEWS_AP1_TARGETS	17	0.00357265	0.004995
78	77	ad	RODRIGUES_NTN1_TARGETS_DN	148	0.00357801	0.004995
79	83	ad	REACTOME_HIV_TRANSCRIPTION_ELONGATION	39	0.0040808	0.004995
80	87	ad	KEGG_MEDICUS_VARIANT_MUTATION_INACTIVATED_PINK1_TO_ELECTRON_TRANSFER_IN_COMPLEX_I	35	0.0044213	0.004995
81	89	ad	STEARMAN_TUMOR_FIELD_EFFECT_UP	34	0.00451893	0.004995
82	97	ad	XU_CREBBP_TARGETS_DN	34	0.00538304	0.004995
83	108	ad	JIANG_AGING_CEREBRAL_CORTEX_DN	43	0.00586106	0.004995
84	49	ad	SAKAI_TUMOR_INFILTRATING_MONOCYTES_UP	25	0.00166291	0.00599401
85	62	ad	VALK_AML_CLUSTER_16	24	0.00225659	0.00599401
86	68	ad	TARTE_PLASMA_CELL_VS_PLASMABLAST_UP	322	0.0027917	0.00599401
87	70	ad	ASTON_MAJOR_DEPRESSIVE_DISORDER_DN	141	0.00327972	0.00599401
88	71	ad	SASSON_RESPONSE_TO_GONADOTROPHINS_UP	72	0.00331117	0.00599401
89	73	ad	VERHAAK_GLIOBLASTOMA_MESENCHYMAL	191	0.00341455	0.00599401
90	80	ad	REACTOME_DOWNREGULATION_OF_ERBB2_SIGNALING	28	0.00396814	0.00599401
91	112	ad	TORCHIA_TARGETS_OF_EWSR1_FLI1_FUSION_UP	227	0.00600478	0.00599401
92	117	ad	AMIT_SERUM_RESPONSE_40_MCF10A	29	0.00640813	0.00599401
93	131	ad	JOHNSTONE_PARVB_TARGETS_2_UP	122	0.00724993	0.00599401
94	55	ad	REACTOME_FCERI_MEDIATED_CA_2_MOBILIZATION	29	0.00209746	0.00699301
95	93	ad	MCBRYAN_PUBERTAL_BREAST_4_5WK_DN	167	0.00497293	0.00699301
96	101	ad	ABE_VEGFA_TARGETS_30MIN	26	0.00552699	0.00699301
97	113	ad	LEE_METASTASIS_AND_RNA_PROCESSING_UP	16	0.0061278	0.00699301
98	198	ad	KEGG_MEDICUS_REFERENCE_EGF_EGFR_PI3K_NFKB_SIGNALING_PATHWAY	13	0.0135249	0.00699301
99	63	ad	KYNG_DNA_DAMAGE_BY_4NQO_OR_GAMMA_RADIATION	15	0.00226639	0.00799201
100	82	ad	JIANG_AGING_HYPOTHALAMUS_DN	31	0.00398674	0.00799201
101	86	ad	REACTOME_INFECTIOUS_DISEASE	705	0.00438642	0.00799201
102	88	ad	HUANG_GATA2_TARGETS_UP	134	0.00446286	0.00799201
103	90	ad	GILMORE_CORE_NFKB_PATHWAY	12	0.00463202	0.00799201
104	104	ad	KEGG_MEDICUS_REFERENCE_ELECTRON_TRANSFER_IN_COMPLEX_I	34	0.00566244	0.00799201
105	114	ad	REACTOME_FC_EPSILON_RECEPTOR_FCERI_SIGNALING	117	0.0062929	0.00799201
106	128	ad	WP_FATTY_ACIDS_AND_LIPOPROTEINS_TRANSPORT_IN_HEPATOCYTES	33	0.00709066	0.00799201
107	187	ad	GINESTIER_BREAST_CANCER_20Q13_AMPLIFICATION_DN	146	0.012716	0.00799201
108	81	ad	REACTOME_PRESYNAPTIC_NICOTINIC_ACETYLCHOLINE_RECEPTORS	8	0.0039689	0.00899101
109	85	ad	KEGG_MEDICUS_VARIANT_MUTATION_CAUSED_ABERRANT_TDP43_TO_ELECTRON_TRANSFER_IN_COMPLEX_I	35	0.00423901	0.00899101
110	95	ad	LIU_LIVER_CANCER	29	0.00508816	0.00899101
111	96	ad	REACTOME_C_TYPE_LECTIN_RECEPTORS_CLRS	121	0.00530168	0.00899101
112	100	ad	REACTOME_TCR_SIGNALING	94	0.00545111	0.00899101
113	116	ad	REACTOME_PINK1_PRKN_MEDIATED_MITOPHAGY	19	0.00636816	0.00899101
114	134	ad	WP_IL_2_SIGNALING_PATHWAY	34	0.00740865	0.00899101
115	138	ad	REACTOME_NR1H2_AND_NR1H3_MEDIATED_SIGNALING	40	0.00776082	0.00899101
116	151	ad	KEGG_ANTIGEN_PROCESSING_AND_PRESENTATION	40	0.00921245	0.00899101
117	158	ad	WP_INCLUSION_BODY_MYOSITIS	11	0.00967716	0.00899101
118	169	ad	REACTOME_SARS_COV_INFECTIONS	345	0.0106811	0.00899101
119	84	ad	WP_APOPTOSIS_RELATED_NETWORK_DUE_TO_ALTERED_NOTCH3_IN_OVARIAN_CANCER	52	0.00422326	0.00999001
120	91	ad	KANNAN_TP53_TARGETS_UP	53	0.00471591	0.00999001
121	102	ad	WP_KIT_RECEPTOR_SIGNALING_PATHWAY	48	0.00552835	0.00999001
122	107	ad	WP_COMPLEMENT_AND_COAGULATION_CASCADES	48	0.00583043	0.00999001
123	109	ad	SAKAI_CHRONIC_HEPATITIS_VS_LIVER_CANCER_UP	77	0.00586202	0.00999001
124	147	ad	HAHTOLA_MYCOSIS_FUNGOIDES_DN	13	0.0089948	0.00999001
125	161	ad	REACTOME_INNATE_IMMUNE_SYSTEM	761	0.00991334	0.00999001
126	171	ad	WP_11P11_2_COPY_NUMBER_VARIATION_SYNDROME	41	0.0107147	0.00999001
127	173	ad	WP_NRXN1_DELETION_SYNDROME	14	0.0108274	0.00999001
128	177	ad	REACTOME_SIGNALING_BY_NUCLEAR_RECEPTORS	211	0.0110821	0.00999001
129	103	ad	KEGG_MEDICUS_REFERENCE_EGF_EGFR_PLCG_CAMK_SIGNALING_PATHWAY	15	0.00555736	0.010989
130	111	ad	VANDESLUIS_COMMD1_TARGETS_GROUP_4_UP	15	0.00591729	0.010989
131	123	ad	WP_HEMATOPOIETIC_STEM_CELL_DIFFERENTIATION	49	0.00692488	0.010989
132	126	ad	KEGG_MEDICUS_VARIANT_MUTATION_INACTIVATED_P62_TO_PINK_PARKIN_MEDIATED_AUTOPHAGOSOME_FORMATION	11	0.00702936	0.010989
133	137	ad	WP_VITAMIN_B12_METABOLISM	46	0.00754592	0.010989
134	140	ad	PROVENZANI_METASTASIS_DN	124	0.00789563	0.010989
135	143	ad	WP_EGF_EGFR_SIGNALING_PATHWAY	149	0.00870183	0.010989
136	144	ad	REACTOME_N_GLYCAN_ANTENNAE_ELONGATION	15	0.00873516	0.010989
137	153	ad	REACTOME_DISSOLUTION_OF_FIBRIN_CLOT	12	0.00933531	0.010989
138	159	ad	REACTOME_MITOPHAGY	25	0.00968023	0.010989
139	162	ad	WP_EDA_SIGNALING_IN_HAIR_FOLLICLE_DEVELOPMENT	12	0.010078	0.010989
140	165	ad	KEGG_MEDICUS_REFERENCE_BCR_BCAP_CD19_PI3K_SIGNALING_PATHWAY	13	0.0105105	0.010989
141	172	ad	KEGG_MEDICUS_REFERENCE_MITOCHONDRIAL_COMPLEX_UCP1_IN_THERMOGENESIS	51	0.0107608	0.010989
142	176	ad	ZHAN_VARIABLE_EARLY_DIFFERENTIATION_GENES_DN	27	0.0109944	0.010989
143	178	ad	WP_COMPLEMENT_SYSTEM_IN_NEURONAL_DEVELOPMENT_AND_PLASTICITY	83	0.0112509	0.010989
144	191	ad	WP_RANKL_RANK_SIGNALING_PATHWAY	48	0.0130316	0.010989
145	99	ad	REACTOME_COMPLEX_I_BIOGENESIS	47	0.00543986	0.011988
146	120	ad	HAHTOLA_CTCL_CUTANEOUS	23	0.00648514	0.011988
147	127	ad	WALLACE_PROSTATE_CANCER_RACE_UP	232	0.00708318	0.011988
148	132	ad	MODY_HIPPOCAMPUS_POSTNATAL	52	0.00729577	0.011988
149	136	ad	PID_ECADHERIN_KERATINOCYTE_PATHWAY	21	0.00752901	0.011988
150	139	ad	BROWNE_HCMV_INFECTION_2HR_UP	31	0.00786772	0.011988
151	141	ad	KEGG_FC_GAMMA_R_MEDIATED_PHAGOCYTOSIS	85	0.00793364	0.011988
152	145	ad	WP_B_CELL_RECEPTOR_SIGNALING_PATHWAY	88	0.00885071	0.011988
153	152	ad	GERHOLD_ADIPOGENESIS_UP	46	0.00932905	0.011988
154	155	ad	COULOUARN_TEMPORAL_TGFB1_SIGNATURE_DN	125	0.00947673	0.011988
155	156	ad	WP_GPCRS_CLASS_B_SECRETIN_LIKE	14	0.00947912	0.011988
156	160	ad	ONDER_CDH1_TARGETS_1_UP	122	0.00978125	0.011988
157	168	ad	GRAHAM_CML_QUIESCENT_VS_CML_DIVIDING_DN	11	0.0106609	0.011988
158	179	ad	WP_OXIDATIVE_PHOSPHORYLATION	33	0.0114118	0.011988
159	188	ad	HELLER_HDAC_TARGETS_SILENCED_BY_METHYLATION_UP	349	0.0127659	0.011988
160	192	ad	SPIELMAN_LYMPHOBLAST_EUROPEAN_VS_ASIAN_UP	386	0.0131266	0.011988
161	205	ad	REACTOME_HOST_INTERACTIONS_OF_HIV_FACTORS	115	0.0143075	0.011988
162	208	ad	BRUINS_UVC_RESPONSE_VIA_TP53_GROUP_A	731	0.0146254	0.011988
163	121	ad	PEART_HDAC_PROLIFERATION_CLUSTER_DN	65	0.00659957	0.012987
164	142	ad	HOFFMANN_SMALL_PRE_BII_TO_IMMATURE_B_LYMPHOCYTE_UP	58	0.00837983	0.012987
165	154	ad	CHENG_RESPONSE_TO_NICKEL_ACETATE	39	0.00936002	0.012987
166	175	ad	MORI_MATURE_B_LYMPHOCYTE_UP	79	0.0109327	0.012987
167	180	ad	CONCANNON_APOPTOSIS_BY_EPOXOMICIN_UP	211	0.0115635	0.012987
168	183	ad	KEGG_MEDICUS_PATHOGEN_HTLV_1_TAX_TO_NFY_MEDIATED_TRANSCRIPTION	3	0.012372	0.012987
169	184	ad	GERHOLD_RESPONSE_TO_TZD_DN	13	0.0124967	0.012987
170	203	ad	KIM_ALL_DISORDERS_OLIGODENDROCYTE_NUMBER_CORR_UP	599	0.0141596	0.012987
171	211	ad	KEGG_MEDICUS_VARIANT_ERBB2_OVEREXPRESSION_TO_PI3K_SIGNALING_PATHWAY	12	0.0148654	0.012987
172	228	ad	NABA_MATRISOME_HIGHLY_METASTATIC_BREAST_CANCER	35	0.0161489	0.012987
173	250	ad	REACTOME_INTERLEUKIN_2_SIGNALING	10	0.0183787	0.012987
174	119	ad	ROVERSI_GLIOMA_COPY_NUMBER_UP	41	0.0064749	0.013986
175	124	ad	REACTOME_CELL_CELL_COMMUNICATION	125	0.00695298	0.013986
176	133	ad	DAUER_STAT3_TARGETS_UP	43	0.00730876	0.013986
177	146	ad	FONTAINE_PAPILLARY_THYROID_CARCINOMA_DN	71	0.00892826	0.013986
178	148	ad	CHEN_HOXA5_TARGETS_9HR_UP	195	0.00911195	0.013986
179	163	ad	YAGI_AML_WITH_11Q23_REARRANGED	292	0.0102168	0.013986
180	181	ad	ABE_VEGFA_TARGETS_2HR	29	0.011602	0.013986
181	185	ad	SHIN_B_CELL_LYMPHOMA_CLUSTER_5	18	0.0125349	0.013986
182	199	ad	REACTOME_RESPIRATORY_ELECTRON_TRANSPORT	85	0.0135759	0.013986
183	98	ad	SASSON_RESPONSE_TO_FORSKOLIN_UP	75	0.0053889	0.014985
184	122	ad	XU_HGF_SIGNALING_NOT_VIA_AKT1_6HR	23	0.0066407	0.014985
185	129	ad	BIOCARTA_MHC_PATHWAY	7	0.00710629	0.014985
186	135	ad	REACTOME_ESTROGEN_DEPENDENT_NUCLEAR_EVENTS_DOWNSTREAM_OF_ESR_MEMBRANE_SIGNALING	21	0.00745558	0.014985
187	157	ad	ZHAN_MULTIPLE_MYELOMA_DN	37	0.00956054	0.014985
188	190	ad	REACTOME_NEUTROPHIL_DEGRANULATION	393	0.0128916	0.014985
189	200	ad	REACTOME_RNA_POLYMERASE_I_TRANSCRIPTION	46	0.0138429	0.014985
190	221	ad	MILI_PSEUDOPODIA_CHEMOTAXIS_UP	74	0.0156767	0.014985
191	244	ad	BOQUEST_STEM_CELL_CULTURED_VS_FRESH_DN	29	0.017889	0.014985
192	166	ad	LAIHO_COLORECTAL_CANCER_SERRATED_DN	68	0.0105249	0.015984
193	167	ad	REACTOME_FORMATION_OF_THE_EARLY_ELONGATION_COMPLEX	33	0.0105723	0.015984
194	174	ad	MATZUK_SPERMATID_DIFFERENTIATION	34	0.0108614	0.015984
195	186	ad	WP_SEROTONIN_AND_ANXIETY_RELATED_EVENTS	12	0.0125527	0.015984
196	201	ad	REACTOME_FORMATION_OF_RNA_POL_II_ELONGATION_COMPLEX	51	0.013933	0.015984
197	202	ad	KEGG_MEDICUS_REFERENCE_PINK_PARKIN_MEDIATED_AUTOPHAGOSOME_FORMATION	15	0.0141505	0.015984
198	206	ad	REACTOME_REGULATION_OF_PTEN_STABILITY_AND_ACTIVITY	61	0.0143182	0.015984
199	217	ad	REACTOME_NGF_STIMULATED_TRANSCRIPTION	38	0.0154248	0.015984
200	231	ad	BALLIF_DEVELOPMENTAL_DISABILITY_P16_P12_DELETION	7	0.0162303	0.015984
201	263	ad	REACTOME_ADAPTIVE_IMMUNE_SYSTEM	576	0.0195305	0.015984
202	125	ad	REACTOME_RESPONSE_TO_ELEVATED_PLATELET_CYTOSOLIC_CA2	106	0.00700045	0.016983
203	150	ad	ROSS_LEUKEMIA_WITH_MLL_FUSIONS	67	0.00920332	0.016983
204	197	ad	BIOCARTA_DC_PATHWAY	13	0.0135053	0.016983
205	210	ad	WANG_THOC1_TARGETS_DN	16	0.0148473	0.016983
206	214	ad	REACTOME_CD209_DC_SIGN_SIGNALING	20	0.0151482	0.016983
207	170	ad	BIOCARTA_AT1R_PATHWAY	26	0.0107089	0.017982
208	182	ad	KIM_WT1_TARGETS_8HR_UP	159	0.0118246	0.017982
209	212	ad	WP_CHOLESTEROL_METABOLISM	64	0.0150203	0.017982
210	216	ad	REACTOME_TRANSCRIPTION_OF_THE_HIV_GENOME	62	0.0153797	0.017982
211	220	ad	WP_7Q11_23_DISTAL_COPY_NUMBER_VARIATION	13	0.0156534	0.017982
212	164	ad	PID_ALPHA_SYNUCLEIN_PATHWAY	30	0.0105092	0.018981
213	219	ad	REACTOME_NUCLEAR_EVENTS_KINASE_AND_TRANSCRIPTION_FACTOR_ACTIVATION	59	0.015522	0.018981
214	224	ad	KAAB_FAILED_HEART_ATRIUM_UP	33	0.0158651	0.018981
215	233	ad	WP_EFFECT_OF_PROGERIN_ON_GENES_INVOLVED_IN_HUTCHINSON_GILFORD_PROGERIA_SYNDROME	20	0.0162855	0.018981
216	252	ad	WP_ERBB_SIGNALING_PATHWAY	82	0.0184045	0.018981
217	326	ad	IVANOV_MUTATED_IN_COLON_CANCER	13	0.0258731	0.018981
218	149	ad	CEBALLOS_TARGETS_OF_TP53_AND_MYC_DN	29	0.00917287	0.01998
219	193	ad	REACTOME_POSITIVE_EPIGENETIC_REGULATION_OF_RRNA_EXPRESSION	42	0.0131554	0.01998
220	196	ad	KEGG_MEDICUS_ENV_FACTOR_NNK_NNN_TO_PI3K_SIGNALING_PATHWAY_N01350	12	0.0134547	0.01998
221	209	ad	REACTOME_DAP12_INTERACTIONS	32	0.0146995	0.01998
222	227	ad	KEGG_MEDICUS_VARIANT_AMPLIFIED_EGFR_TO_PLCG_CAMK_SIGNALING_PATHWAY	14	0.0159702	0.01998
223	232	ad	REACTOME_VESICLE_MEDIATED_TRANSPORT	564	0.0162557	0.01998
224	237	ad	BIOCARTA_ACH_PATHWAY	14	0.017169	0.01998
225	251	ad	KAPOSI_LIVER_CANCER_MET_UP	18	0.0183963	0.01998
226	257	ad	REACTOME_HIGHLY_CALCIUM_PERMEABLE_POSTSYNAPTIC_NICOTINIC_ACETYLCHOLINE_RECEPTORS	8	0.0189358	0.01998
227	321	ad	GARY_CD5_TARGETS_DN	371	0.025635	0.01998
228	364	ad	WP_SYNAPTIC_SIGNALING_PATHWAYS_ASSOCIATED_WITH_AUTISM_SPECTRUM_DISORDER	48	0.0306755	0.01998
229	130	ad	REACTOME_METABOLISM_OF_FAT_SOLUBLE_VITAMINS	39	0.00713871	0.020979
230	189	ad	PURBEY_TARGETS_OF_CTBP1_NOT_SATB1_UP	260	0.0127988	0.020979
231	207	ad	FERRANDO_HOX11_NEIGHBORS	18	0.0146079	0.020979
232	215	ad	JINESH_BLEBBISHIELD_VS_LIVE_CONTROL_UP	287	0.0152572	0.020979
233	223	ad	SATO_SILENCED_BY_METHYLATION_IN_PANCREATIC_CANCER_1	341	0.0157192	0.020979
234	235	ad	REACTOME_TP53_REGULATES_TRANSCRIPTION_OF_DNA_REPAIR_GENES	58	0.0165948	0.020979
235	248	ad	KLEIN_TARGETS_OF_BCR_ABL1_FUSION	38	0.0183634	0.020979
236	269	ad	WP_TYPE_II_INTERFERON_SIGNALING	33	0.0202482	0.020979
237	195	ad	IIZUKA_LIVER_CANCER_PROGRESSION_G2_G3_UP	23	0.0132264	0.021978
238	271	ad	KEGG_MEDICUS_REFERENCE_ANTIGEN_PROCESSING_AND_PRESENTATION_BY_MHC_CLASS_II_MOLECULES	3	0.0204466	0.021978
239	300	ad	GAZIN_EPIGENETIC_SILENCING_BY_KRAS	25	0.0233937	0.021978
240	322	ad	LEE_NAIVE_T_LYMPHOCYTE	17	0.0256574	0.021978
241	213	ad	WARTERS_IR_RESPONSE_5GY	41	0.01514	0.022977
242	230	ad	YAO_TEMPORAL_RESPONSE_TO_PROGESTERONE_CLUSTER_4	15	0.0162207	0.022977
243	265	ad	ALCALA_APOPTOSIS	78	0.0196821	0.022977
244	313	ad	BOSCO_TH1_CYTOTOXIC_MODULE	100	0.0248348	0.022977
245	222	ad	KEGG_B_CELL_RECEPTOR_SIGNALING_PATHWAY	71	0.0157099	0.023976
246	225	ad	RASHI_RESPONSE_TO_IONIZING_RADIATION_6	70	0.0158918	0.023976
247	245	ad	CUI_TCF21_TARGETS_DN	28	0.018056	0.023976
248	254	ad	PID_MYC_REPRESS_PATHWAY	61	0.018426	0.023976
249	258	ad	GOERING_BLOOD_HDL_CHOLESTEROL_QTL_CIS	11	0.0190238	0.023976
250	267	ad	KEGG_MEDICUS_REFERENCE_LESION_BYPASS_BY_TLS_AND_DSB_FORMATION	15	0.0201418	0.023976
251	276	ad	REACTOME_SIGNALING_BY_ERBB4	56	0.0207582	0.023976
252	280	ad	NADLER_OBESITY_UP	56	0.0213149	0.023976
253	284	ad	WP_INITIATION_OF_TRANSCRIPTION_AND_TRANSLATION_ELONGATION_AT_THE_HIV_1_LTR	31	0.0215907	0.023976
254	294	ad	BIOCARTA_NPC_PATHWAY	11	0.0226983	0.023976
255	204	ad	DACOSTA_UV_RESPONSE_VIA_ERCC3_UP	259	0.0142062	0.024975
256	236	ad	REACTOME_TRAFFICKING_OF_GLUR2_CONTAINING_AMPA_RECEPTORS	14	0.0167342	0.024975
257	240	ad	REACTOME_FCERI_MEDIATED_NF_KB_ACTIVATION	70	0.0173491	0.024975
258	255	ad	WP_EBOLA_VIRUS_INFECTION_IN_HOST	104	0.0188155	0.024975
259	259	ad	HANN_RESISTANCE_TO_BCL2_INHIBITOR_DN	44	0.0192067	0.024975
260	262	ad	DIRMEIER_LMP1_RESPONSE_LATE_DN	26	0.019394	0.024975
261	270	ad	REACTOME_METABOLISM_OF_POLYAMINES	49	0.0202632	0.024975
262	309	ad	BIOCARTA_AGR_PATHWAY	29	0.0244509	0.024975
263	229	ad	REACTOME_HIV_ELONGATION_ARREST_AND_RECOVERY	29	0.0161665	0.025974
264	234	ad	REACTOME_TRAFFICKING_OF_AMPA_RECEPTORS	26	0.0162939	0.025974
265	238	ad	SIG_REGULATION_OF_THE_ACTIN_CYTOSKELETON_BY_RHO_GTPASES	29	0.0171926	0.025974
266	249	ad	NAKAJIMA_MAST_CELL	36	0.0183695	0.025974
267	275	ad	WP_MELATONIN_METABOLISM_AND_EFFECTS	30	0.0206021	0.025974
268	277	ad	MARTIN_INTERACT_WITH_HDAC	38	0.0208137	0.025974
269	282	ad	TAKAO_RESPONSE_TO_UVB_RADIATION_UP	73	0.0215327	0.025974
270	283	ad	LIU_VAV3_PROSTATE_CARCINOGENESIS_DN	16	0.0215536	0.025974
271	288	ad	BROWNE_HCMV_INFECTION_8HR_UP	89	0.0219569	0.025974
272	316	ad	LEE_CALORIE_RESTRICTION_MUSCLE_DN	40	0.0253409	0.025974
273	325	ad	REACTOME_SARS_COV_1_HOST_INTERACTIONS	88	0.0258552	0.025974
274	194	ad	KEGG_GNRH_SIGNALING_PATHWAY	89	0.0131835	0.026973
275	218	ad	BIOCARTA_FCER1_PATHWAY	37	0.015482	0.026973
276	241	ad	ELVIDGE_HYPOXIA_UP	152	0.017618	0.026973
277	243	ad	PID_PI3KCI_PATHWAY	45	0.0178526	0.026973
278	247	ad	MARKEY_RB1_CHRONIC_LOF_DN	107	0.0180956	0.026973
279	253	ad	HECKER_IFNB1_TARGETS	73	0.0184166	0.026973
280	260	ad	GENTLES_LEUKEMIC_STEM_CELL_DN	16	0.019256	0.026973
281	268	ad	VETTER_TARGETS_OF_PRKCA_AND_ETS1_DN	14	0.0201831	0.026973
282	273	ad	KEGG_MEDICUS_REFERENCE_EGF_EGFR_PLCG_ERK_SIGNALING_PATHWAY	14	0.0205081	0.026973
283	317	ad	REACTOME_ABC_TRANSPORTERS_IN_LIPID_HOMEOSTASIS	13	0.0253542	0.026973
284	341	ad	ONKEN_UVEAL_MELANOMA_UP	629	0.0280616	0.026973
285	239	ad	LEE_AGING_CEREBELLUM_UP	77	0.0173412	0.027972
286	279	ad	HOFMANN_MYELODYSPLASTIC_SYNDROM_LOW_RISK_DN	25	0.0210366	0.027972
287	281	ad	KEGG_COMPLEMENT_AND_COAGULATION_CASCADES	52	0.0214327	0.027972
288	293	ad	REACTOME_RESPIRATORY_ELECTRON_TRANSPORT_ATP_SYNTHESIS_BY_CHEMIOSMOTIC_COUPLING_AND_HEAT_PRODUCTION_BY_UNCOUPLING_PROTEINS	89	0.0225755	0.027972
289	298	ad	WP_DEVELOPMENT_OF_PULMONARY_DENDRITIC_CELLS_AND_MACROPHAGE_SUBSETS	13	0.0233649	0.027972
290	304	ad	DALESSIO_TSA_RESPONSE	18	0.0238488	0.027972
291	272	ad	PARK_APL_PATHOGENESIS_DN	42	0.0205062	0.028971
292	274	ad	KIM_MYCL1_AMPLIFICATION_TARGETS_UP	12	0.0205663	0.028971
293	278	ad	REACTOME_SIGNALING_BY_NOTCH4	75	0.0208466	0.028971
294	285	ad	BILBAN_B_CLL_LPL_UP	52	0.0217813	0.028971
295	289	ad	REACTOME_NUCLEAR_SIGNALING_BY_ERBB4	32	0.0220106	0.028971
296	292	ad	KEGG_MEDICUS_REFERENCE_EGF_EGFR_RAS_PI3K_SIGNALING_PATHWAY	15	0.0224359	0.028971
297	301	ad	NABA_MATRISOME_HIGHLY_METASTATIC_BREAST_CANCER_TUMOR_CELL_DERIVED	25	0.0234876	0.028971
298	242	ad	HUTTMANN_B_CLL_POOR_SURVIVAL_UP	236	0.0177082	0.02997
299	261	ad	HAMAI_APOPTOSIS_VIA_TRAIL_DN	167	0.0193039	0.02997
300	290	ad	BIOCARTA_PYK2_PATHWAY	27	0.0220878	0.02997
301	319	ad	REACTOME_NOTCH4_ACTIVATION_AND_TRANSMISSION_OF_SIGNAL_TO_THE_NUCLEUS	11	0.0255747	0.02997
302	323	ad	DEBIASI_APOPTOSIS_BY_REOVIRUS_INFECTION_DN	232	0.0256925	0.02997
303	329	ad	PID_FCER1_PATHWAY	55	0.0264793	0.02997
304	356	ad	BIOCARTA_NKCELLS_PATHWAY	16	0.0295522	0.02997
305	302	ad	WANG_ESOPHAGUS_CANCER_VS_NORMAL_UP	109	0.0236192	0.030969
306	266	ad	SHIN_B_CELL_LYMPHOMA_CLUSTER_8	36	0.0197576	0.031968
307	295	ad	PID_VEGFR1_PATHWAY	26	0.0228479	0.031968
308	299	ad	RYAN_MANTLE_CELL_LYMPHOMA_NOTCH_DIRECT_UP	136	0.0233745	0.031968
309	328	ad	WP_FOCAL_ADHESION	179	0.0264663	0.031968
310	340	ad	REACTOME_RNA_POLYMERASE_II_PRE_TRANSCRIPTION_EVENTS	70	0.0280387	0.031968
311	342	ad	KEGG_MEDICUS_VARIANT_MUTATION_INACTIVATED_ATP2B3_TO_ANGIOTENSIN_ALDOSTERONE_SIGNALING_PATHWAY	22	0.0280699	0.031968
312	361	ad	IIZUKA_LIVER_CANCER_EARLY_RECURRENCE	11	0.0302415	0.031968
313	372	ad	MARTENS_TRETINOIN_RESPONSE_DN	551	0.0314192	0.031968
314	226	ad	KEGG_MEDICUS_VARIANT_MUTATION_CAUSED_ABERRANT_SNCA_TO_26S_PROTEASOME_MEDIATED_PROTEIN_DEGRADATION	33	0.015906	0.032967
315	246	ad	REACTOME_EPIGENETIC_REGULATION_OF_GENE_EXPRESSION	115	0.0180936	0.032967
316	308	ad	REACTOME_THE_CITRIC_ACID_TCA_CYCLE_AND_RESPIRATORY_ELECTRON_TRANSPORT	133	0.0243204	0.032967
317	318	ad	REACTOME_BINDING_AND_UPTAKE_OF_LIGANDS_BY_SCAVENGER_RECEPTORS	38	0.0253834	0.032967
318	324	ad	WEST_ADRENOCORTICAL_TUMOR_DN	441	0.0257019	0.032967
319	332	ad	REACTOME_SIGNAL_TRANSDUCTION_BY_L1	19	0.0267967	0.032967
320	333	ad	KEGG_MEDICUS_REFERENCE_PRNP_PI3K_NOX2_SIGNALING_PATHWAY	27	0.0268311	0.032967
321	389	ad	TIMOFEEVA_GROWTH_STRESS_VIA_STAT1_DN	15	0.0340714	0.032967
322	264	ad	WP_22Q11_2_COPY_NUMBER_VARIATION_SYNDROME	73	0.0196652	0.033966
323	286	ad	WP_ROLE_OF_HYPOXIA_ANGIOGENESIS_AND_FGF_PATHWAY_IN_OA_CHONDROCYTE_HYPERTROPHY	48	0.0218158	0.033966
324	287	ad	WP_INTEGRIN_MEDIATED_CELL_ADHESION	90	0.0218996	0.033966
325	303	ad	REACTOME_RNA_POLYMERASE_I_PROMOTER_ESCAPE	28	0.0236564	0.033966
326	314	ad	PID_RB_1PATHWAY	62	0.0248376	0.033966
327	315	ad	WIERENGA_PML_INTERACTOME	37	0.0249367	0.033966
328	382	ad	REACTOME_SODIUM_CALCIUM_EXCHANGERS	11	0.0332895	0.033966
329	291	ad	REACTOME_DECTIN_1_MEDIATED_NONCANONICAL_NF_KB_SIGNALING	53	0.0222243	0.034965
330	312	ad	WP_NEOVASCULARISATION_PROCESSES	37	0.0247909	0.034965
331	331	ad	FONTAINE_FOLLICULAR_THYROID_ADENOMA_DN	60	0.0266387	0.034965
332	360	ad	MANN_RESPONSE_TO_AMIFOSTINE_UP	19	0.0301143	0.034965
333	388	ad	BIOCARTA_TCRA_PATHWAY	8	0.0340605	0.034965
334	305	ad	KEGG_MEDICUS_VARIANT_BCR_ABL_FUSION_KINASE_TO_PI3K_SIGNALING_PATHWAY	11	0.0239581	0.035964
335	320	ad	HOFFMANN_LARGE_TO_SMALL_PRE_BII_LYMPHOCYTE_DN	57	0.0256212	0.035964
336	343	ad	REACTOME_INTERLEUKIN_2_FAMILY_SIGNALING	34	0.0281925	0.035964
337	371	ad	KEGG_MEDICUS_REFERENCE_ANGIOTENSIN_ALDOSTERONE_SIGNALING_PATHWAY	28	0.0313993	0.035964
338	375	ad	REACTOME_BUTYROPHILIN_BTN_FAMILY_INTERACTIONS	6	0.0319962	0.035964
339	392	ad	WP_NON_GENOMIC_ACTIONS_OF_1_25_DIHYDROXYVITAMIN_D3	70	0.0343531	0.035964
340	256	ad	WP_COPPER_HOMEOSTASIS	38	0.0188709	0.036963
341	310	ad	REACTOME_INTRACELLULAR_SIGNALING_BY_SECOND_MESSENGERS	276	0.0244803	0.036963
342	327	ad	WP_MICROTUBULE_CYTOSKELETON_REGULATION	46	0.025987	0.036963
343	334	ad	KEGG_MEDICUS_VARIANT_MUTATION_INACTIVATED_ATP1A1_TO_ANGIOTENSIN_ALDOSTERONE_SIGNALING_PATHWAY	25	0.0270208	0.036963
344	346	ad	YAGI_AML_RELAPSE_PROGNOSIS	32	0.0283942	0.036963
345	348	ad	DACOSTA_UV_RESPONSE_VIA_ERCC3_TTD_UP	44	0.0286381	0.036963
346	358	ad	WP_LDL_INFLUENCE_ON_CD14_AND_TLR4	22	0.0296739	0.036963
347	387	ad	KIM_GLIS2_TARGETS_UP	73	0.0340251	0.036963
348	394	ad	ROVERSI_GLIOMA_LOH_REGIONS	23	0.0348758	0.036963
349	413	ad	REACTOME_NEGATIVE_REGULATION_OF_NMDA_RECEPTOR_MEDIATED_NEURONAL_TRANSMISSION	19	0.0372211	0.036963
350	297	ad	REACTOME_ABC_FAMILY_PROTEINS_MEDIATED_TRANSPORT	85	0.0231926	0.037962
351	336	ad	KEGG_MEDICUS_VARIANT_MUTATION_CAUSED_ABERRANT_ABETA_TO_26S_PROTEASOME_MEDIATED_PROTEIN_DEGRADATION	33	0.0273635	0.037962
352	351	ad	REACTOME_SARS_COV_2_MODULATES_HOST_TRANSLATION_MACHINERY	47	0.0289501	0.037962
353	354	ad	HOLLERN_EMT_BREAST_TUMOR_DN	108	0.0291491	0.037962
354	359	ad	HADDAD_T_LYMPHOCYTE_AND_NK_PROGENITOR_DN	52	0.0297248	0.037962
355	482	ad	REACTOME_RUNX1_REGULATES_GENES_INVOLVED_IN_MEGAKARYOCYTE_DIFFERENTIATION_AND_PLATELET_FUNCTION	33	0.044753	0.037962
356	296	ad	MA_RAT_AGING_DN	145	0.0228932	0.038961
357	306	ad	CASORELLI_ACUTE_PROMYELOCYTIC_LEUKEMIA_UP	140	0.0240053	0.038961
358	307	ad	CORONEL_RFX7_DIRECT_TARGETS_UP	37	0.0242229	0.038961
359	311	ad	REACTOME_PLATELET_ACTIVATION_SIGNALING_AND_AGGREGATION	221	0.0247617	0.038961
360	339	ad	KEGG_MEDICUS_REFERENCE_BCR_PLCG_CALCINEURIN_SIGNALING_PATHWAY	16	0.0280012	0.038961
361	350	ad	REACTOME_IMMUNOREGULATORY_INTERACTIONS_BETWEEN_A_LYMPHOID_AND_A_NON_LYMPHOID_CELL	68	0.0289195	0.038961
362	352	ad	KEGG_GLIOMA	61	0.0289738	0.038961
363	370	ad	WP_NOTCH_SIGNALING_PATHWAY	49	0.0313975	0.038961
364	477	ad	PARK_TRETINOIN_RESPONSE	12	0.0444052	0.038961
365	330	ad	REACTOME_PROCESSING_OF_INTRONLESS_PRE_MRNAS	19	0.0266071	0.03996
366	344	ad	REACTOME_NFE2L2_REGULATING_TUMORIGENIC_GENES	11	0.0282754	0.03996
367	347	ad	LEE_DIFFERENTIATING_T_LYMPHOCYTE	161	0.0284296	0.03996
368	367	ad	KAYO_CALORIE_RESTRICTION_MUSCLE_DN	78	0.0310018	0.03996
369	406	ad	NAKAMURA_CANCER_MICROENVIRONMENT_UP	24	0.0365582	0.03996
370	411	ad	BIOCARTA_NUCLEARRS_PATHWAY	33	0.0371174	0.03996
371	416	ad	NUTT_GBM_VS_AO_GLIOMA_UP	40	0.0375412	0.03996
372	363	ad	KIM_WT1_TARGETS_8HR_DN	114	0.030509	0.040959
373	385	ad	HAHTOLA_CTCL_PATHOGENESIS	15	0.0336845	0.040959
374	386	ad	REACTOME_SCAVENGING_BY_CLASS_A_RECEPTORS	18	0.0339159	0.040959
375	402	ad	KEGG_MEDICUS_VARIANT_MUTATION_ACTIVATED_CACNA1D_H_TO_ANGIOTENSIN_ALDOSTERONE_SIGNALING_PATHWAY	24	0.0360518	0.040959
376	412	ad	LEE_METASTASIS_AND_ALTERNATIVE_SPLICING_DN	41	0.0371507	0.040959
377	428	ad	REACTOME_ACTIVATION_OF_RAC1	11	0.0388942	0.040959
378	434	ad	VERRECCHIA_RESPONSE_TO_TGFB1_C3	13	0.0396852	0.040959
379	338	ad	FERRANDO_T_ALL_WITH_MLL_ENL_FUSION_UP	78	0.0279542	0.041958
380	353	ad	REACTOME_NEUROTRANSMITTER_RECEPTORS_AND_POSTSYNAPTIC_SIGNAL_TRANSMISSION	164	0.0290434	0.041958
381	355	ad	REACTOME_PLATELET_ADHESION_TO_EXPOSED_COLLAGEN	14	0.0294232	0.041958
382	357	ad	TAGHAVI_NEOPLASTIC_TRANSFORMATION	11	0.0295717	0.041958
383	420	ad	WP_ELECTRON_TRANSPORT_CHAIN_OXPHOS_SYSTEM_IN_MITOCHONDRIA	64	0.0383402	0.041958
384	484	ad	HOLLEMAN_PREDNISOLONE_RESISTANCE_B_ALL_DN	11	0.0447568	0.041958
385	377	ad	WP_NRP1_TRIGGERED_SIGNALING_PATHWAYS_IN_PANCREATIC_CANCER	51	0.0322354	0.042957
386	391	ad	KEGG_MEDICUS_VARIANT_AMPLIFIED_PDGFR_TO_PLCG_CAMK_SIGNALING_PATHWAY	14	0.0342283	0.042957
387	397	ad	REACTOME_SARS_COV_2_HOST_INTERACTIONS	165	0.0354513	0.042957
388	401	ad	BIOCARTA_NOS1_PATHWAY	21	0.0359248	0.042957
389	424	ad	REACTOME_RAB_REGULATION_OF_TRAFFICKING	107	0.0386433	0.042957
390	345	ad	SCHLOSSER_MYC_AND_SERUM_RESPONSE_SYNERGY	31	0.0283769	0.043956
391	374	ad	REACTOME_SIGNALING_BY_NOTCH3	48	0.0319228	0.043956
392	376	ad	REACTOME_ANTIGEN_ACTIVATES_B_CELL_RECEPTOR_BCR_LEADING_TO_GENERATION_OF_SECOND_MESSENGERS	28	0.0320604	0.043956
393	378	ad	PELLICCIOTTA_HDAC_IN_ANTIGEN_PRESENTATION_DN	41	0.0323825	0.043956
394	410	ad	SCIBETTA_KDM5B_TARGETS_UP	18	0.0370577	0.043956
395	415	ad	NADLER_OBESITY_DN	47	0.0375266	0.043956
396	464	ad	PID_TCR_PATHWAY	57	0.0436381	0.043956
397	476	ad	REACTOME_NEPHRIN_FAMILY_INTERACTIONS	18	0.0443622	0.043956
398	366	ad	REACTOME_GENE_AND_PROTEIN_EXPRESSION_BY_JAK_STAT_SIGNALING_AFTER_INTERLEUKIN_12_STIMULATION	36	0.0309481	0.044955
399	369	ad	REACTOME_RNA_POLYMERASE_I_TRANSCRIPTION_INITIATION	43	0.0313102	0.044955
400	373	ad	LIN_APC_TARGETS	60	0.0319031	0.044955
401	384	ad	REACTOME_DOWNREGULATION_OF_ERBB2_ERBB3_SIGNALING	13	0.0335045	0.044955
402	421	ad	REACTOME_CELL_EXTRACELLULAR_MATRIX_INTERACTIONS	16	0.0384444	0.044955
403	443	ad	HOLLEMAN_PREDNISOLONE_RESISTANCE_B_ALL_UP	18	0.0406224	0.044955
404	466	ad	TERAO_AOX4_TARGETS_SKIN_UP	25	0.0437715	0.044955
405	335	ad	YAGI_AML_WITH_T_9_11_TRANSLOCATION	114	0.0271203	0.045954
406	381	ad	KYNG_ENVIRONMENTAL_STRESS_RESPONSE_NOT_BY_UV_IN_WS	11	0.0332585	0.045954
407	395	ad	REACTOME_TRANSCRIPTIONAL_REGULATION_BY_THE_AP_2_TFAP2_FAMILY_OF_TRANSCRIPTION_FACTORS	34	0.0348793	0.045954
408	404	ad	JOHANSSON_BRAIN_CANCER_EARLY_VS_LATE_DN	42	0.0364018	0.045954
409	423	ad	LIU_SOX4_TARGETS_DN	275	0.0385296	0.045954
410	444	ad	PASQUALUCCI_LYMPHOMA_BY_GC_STAGE_UP	246	0.0406313	0.045954
411	460	ad	TARTE_PLASMA_CELL_VS_B_LYMPHOCYTE_UP	73	0.0429684	0.045954
412	499	ad	REACTOME_KILLING_MECHANISMS	11	0.0470053	0.045954
413	509	ad	SCHLINGEMANN_SKIN_CARCINOGENESIS_TPA_DN	22	0.0484486	0.045954
414	337	ad	ELVIDGE_HYPOXIA_BY_DMOG_UP	121	0.027868	0.046953
415	349	ad	REACTOME_RHO_GTPASES_ACTIVATE_KTN1	11	0.0288394	0.046953
416	362	ad	WP_NON_SMALL_CELL_LUNG_CANCER	68	0.0304985	0.046953
417	403	ad	WP_PATHOGENESIS_OF_SARS_COV_2_MEDIATED_BY_NSP9_NSP10_COMPLEX	15	0.0363706	0.046953
418	405	ad	REACTOME_SARS_COV_1_TARGETS_HOST_INTRACELLULAR_SIGNALLING_AND_REGULATORY_PATHWAYS	16	0.0365577	0.046953
419	430	ad	SCHAEFFER_PROSTATE_DEVELOPMENT_6HR_DN	391	0.0389591	0.046953
420	488	ad	PID_ARF6_TRAFFICKING_PATHWAY	45	0.045142	0.046953
421	543	ad	REACTOME_NS1_MEDIATED_EFFECTS_ON_HOST_PATHWAYS	39	0.0521457	0.046953
422	365	ad	REACTOME_AUF1_HNRNP_D0_BINDS_AND_DESTABILIZES_MRNA	47	0.0308411	0.047952
423	368	ad	ADDYA_ERYTHROID_DIFFERENTIATION_BY_HEMIN	68	0.0312984	0.047952
424	393	ad	REACTOME_SIGNALING_BY_THE_B_CELL_RECEPTOR_BCR	98	0.0348473	0.047952
425	436	ad	YU_MYC_TARGETS_DN	47	0.0400834	0.047952
426	524	ad	RODWELL_AGING_KIDNEY_UP	388	0.049618	0.047952
427	532	ad	WP_GENES_ASSOCIATED_WITH_THE_DEVELOPMENT_OF_RHEUMATOID_ARTHRITIS	17	0.0506766	0.047952
428	390	ad	WHITEHURST_PACLITAXEL_SENSITIVITY	31	0.0341981	0.048951
429	427	ad	REACTOME_BIOSYNTHESIS_OF_SPECIALIZED_PRORESOLVING_MEDIATORS_SPMS	17	0.0388723	0.048951
430	496	ad	WP_PYRIMIDINE_METABOLISM_AND_RELATED_DISEASES	19	0.0466899	0.048951
431	513	ad	KEGG_MEDICUS_REFERENCE_EGF_EGFR_PLCG_CALCINEURIN_SIGNALING_PATHWAY	16	0.0488989	0.048951
432	400	ad	PID_NFKAPPAB_ATYPICAL_PATHWAY	16	0.0357543	0.04995
433	409	ad	MAGRANGEAS_MULTIPLE_MYELOMA_IGLL_VS_IGLK_DN	22	0.0367688	0.04995
434	451	ad	RAMALHO_STEMNESS_DN	65	0.0415856	0.04995
435	459	ad	KYNG_WERNER_SYNDROM_AND_NORMAL_AGING_DN	156	0.0429351	0.04995
436	469	ad	REACTOME_SIGNALING_BY_RECEPTOR_TYROSINE_KINASES	471	0.0438647	0.04995
437	493	ad	WP_S1P_RECEPTOR_SIGNAL_TRANSDUCTION	25	0.0455954	0.04995
438	503	ad	KEGG_MEDICUS_VARIANT_MUTATION_CAUSED_ABERRANT_HTT_TO_26S_PROTEASOME_MEDIATED_PROTEIN_DEGRADATION	33	0.0478328	0.04995
439	383	ad	PUIFFE_INVASION_INHIBITED_BY_ASCITES_UP	64	0.0334115	0.0509491
440	398	ad	REACTOME_CELL_JUNCTION_ORGANIZATION	97	0.0355375	0.0509491
441	408	ad	REACTOME_CROSS_PRESENTATION_OF_SOLUBLE_EXOGENOUS_ANTIGENS_ENDOSOMES	42	0.036717	0.0509491
442	425	ad	CAIRO_HEPATOBLASTOMA_POOR_SURVIVAL	14	0.0386838	0.0509491
443	468	ad	XIE_ST_HSC_S1PR3_OE_UP	157	0.043829	0.0509491
444	473	ad	REACTOME_N_GLYCAN_ANTENNAE_ELONGATION_IN_THE_MEDIAL_TRANS_GOLGI	26	0.0440346	0.0509491
445	520	ad	ZIRN_TRETINOIN_RESPONSE_UP	17	0.0494457	0.0509491
446	422	ad	FAELT_B_CLL_WITH_VH3_21_UP	39	0.0384908	0.0519481
447	435	ad	RICKMAN_TUMOR_DIFFERENTIATED_MODERATELY_VS_POORLY_DN	14	0.0400079	0.0519481
448	442	ad	MILI_PSEUDOPODIA_CHEMOTAXIS_DN	366	0.0405747	0.0519481
449	452	ad	REACTOME_NEGATIVE_REGULATION_OF_NOTCH4_SIGNALING	48	0.0416368	0.0519481
450	472	ad	SMIRNOV_RESPONSE_TO_IR_6HR_DN	103	0.0440317	0.0519481
451	479	ad	KEGG_PROTEASOME	38	0.0446244	0.0519481
452	438	ad	LIU_NASOPHARYNGEAL_CARCINOMA	61	0.0402173	0.0529471
453	449	ad	MANNE_COVID19_COMBINED_COHORT_VS_HEALTHY_DONOR_PLATELETS_UP	150	0.0414635	0.0529471
454	453	ad	WP_FOLATE_METABOLISM	61	0.0417967	0.0529471
455	380	ad	KEGG_JAK_STAT_SIGNALING_PATHWAY	104	0.0332166	0.0539461
456	445	ad	KEGG_NON_SMALL_CELL_LUNG_CANCER	52	0.0408977	0.0539461
457	448	ad	HASLINGER_B_CLL_WITH_MUTATED_VH_GENES	16	0.0413994	0.0539461
458	450	ad	ABBUD_LIF_SIGNALING_1_UP	40	0.0415739	0.0539461
459	485	ad	WP_OCTADECANOID_FORMATION_FROM_LINOLEIC_ACID	9	0.0447777	0.0539461
460	519	ad	PID_ARF6_DOWNSTREAM_PATHWAY	15	0.049304	0.0539461
461	536	ad	PID_P73PATHWAY	73	0.0512296	0.0539461
462	379	ad	BLALOCK_ALZHEIMERS_DISEASE_INCIPIENT_UP	330	0.0325948	0.0549451
463	432	ad	WANG_BARRETTS_ESOPHAGUS_UP	48	0.0395977	0.0549451
464	454	ad	PID_NEPHRIN_NEPH1_PATHWAY	29	0.0418324	0.0549451
465	470	ad	EBAUER_MYOGENIC_TARGETS_OF_PAX3_FOXO1_FUSION	41	0.0439218	0.0549451
466	504	ad	WINTER_HYPOXIA_DN	41	0.0479404	0.0549451
467	512	ad	PEDRIOLI_MIR31_TARGETS_UP	179	0.0486207	0.0549451
468	529	ad	REACTOME_TRANSCRIPTIONAL_REGULATION_BY_RUNX2	110	0.0505666	0.0549451
469	557	ad	LUI_THYROID_CANCER_PAX8_PPARG_DN	43	0.0533834	0.0549451
470	399	ad	REACTOME_INTERFERON_SIGNALING	201	0.0356957	0.0559441
471	457	ad	AMIT_DELAYED_EARLY_GENES	18	0.0425917	0.0559441
472	462	ad	REACTOME_RNA_POLYMERASE_I_TRANSCRIPTION_TERMINATION	27	0.0435895	0.0559441
473	478	ad	KEGG_MEDICUS_VARIANT_MUTATION_ACTIVATED_KCNJ5_TO_ANGIOTENSIN_ALDOSTERONE_SIGNALING_PATHWAY	25	0.0445332	0.0559441
474	497	ad	WP_INTERACTOME_OF_POLYCOMB_REPRESSIVE_COMPLEX_2_PRC2	15	0.0467205	0.0559441
475	515	ad	REACTOME_GAB1_SIGNALOSOME	15	0.049005	0.0559441
476	517	ad	VALK_AML_CLUSTER_8	22	0.0490849	0.0559441
477	567	ad	ZHAN_MULTIPLE_MYELOMA_UP	47	0.0544459	0.0559441
478	585	ad	REACTOME_ABORTIVE_ELONGATION_OF_HIV_1_TRANSCRIPT_IN_THE_ABSENCE_OF_TAT	23	0.0576569	0.0559441
479	417	ad	SHIPP_DLBCL_CURED_VS_FATAL_DN	38	0.0377351	0.0569431
480	439	ad	BONOME_OVARIAN_CANCER_POOR_SURVIVAL_DN	19	0.0402253	0.0569431
481	461	ad	MIKKELSEN_ES_LCP_WITH_H3K4ME3	122	0.0431023	0.0569431
482	465	ad	PID_P75_NTR_PATHWAY	59	0.0436877	0.0569431
483	486	ad	NIKOLSKY_BREAST_CANCER_14Q22_AMPLICON	3	0.0449549	0.0569431
484	495	ad	REACTOME_METABOLISM_OF_ANGIOTENSINOGEN_TO_ANGIOTENSINS	11	0.0462755	0.0569431
485	533	ad	MCDOWELL_ACUTE_LUNG_INJURY_DN	41	0.0508852	0.0569431
486	555	ad	FINETTI_BREAST_CANCER_KINOME_GREEN	14	0.0530944	0.0569431
487	565	ad	KANG_FLUOROURACIL_RESISTANCE_DN	16	0.0543605	0.0569431
488	587	ad	TUOMISTO_TUMOR_SUPPRESSION_BY_COL13A1_UP	17	0.0584102	0.0569431
489	414	ad	PHONG_TNF_RESPONSE_NOT_VIA_P38	308	0.0375087	0.0579421
490	433	ad	KEGG_LEUKOCYTE_TRANSENDOTHELIAL_MIGRATION	99	0.0396469	0.0579421
491	437	ad	KEGG_EPITHELIAL_CELL_SIGNALING_IN_HELICOBACTER_PYLORI_INFECTION	61	0.0401263	0.0579421
492	463	ad	WP_NUCLEAR_RECEPTORS_IN_LIPID_METABOLISM_AND_TOXICITY	32	0.0435908	0.0579421
493	474	ad	KEGG_MEDICUS_VARIANT_MUTATION_INACTIVATED_PRKAR1A_TO_CRHR_PKA_ACTH_SIGNALING_PATHWAY	26	0.0440457	0.0579421
494	508	ad	WP_MALE_INFERTILITY	124	0.048356	0.0579421
495	396	ad	KASLER_HDAC7_TARGETS_1_UP	164	0.0351308	0.0589411
496	498	ad	PID_CERAMIDE_PATHWAY	43	0.0468246	0.0589411
497	516	ad	FONTAINE_FOLLICULAR_THYROID_ADENOMA_UP	68	0.0490674	0.0589411
498	539	ad	FLECHNER_PBL_KIDNEY_TRANSPLANT_REJECTED_VS_OK_UP	57	0.0514496	0.0589411
499	546	ad	BAUS_TFF2_TARGETS_UP	28	0.0522853	0.0589411
500	579	ad	REACTOME_ASYMMETRIC_LOCALIZATION_OF_PCP_PROTEINS	57	0.0566584	0.0589411
501	593	ad	KEGG_MEDICUS_REFERENCE_KITLG_KIT_PI3K_SIGNALING_PATHWAY	11	0.0589411	0.0589411
502	736	ad	BLALOCK_ALZHEIMERS_DISEASE_UP	1225	0.07911	0.0589411
503	426	ad	REACTOME_CLEC7A_DECTIN_1_SIGNALING	88	0.0387962	0.0599401
504	467	ad	DAIRKEE_CANCER_PRONE_RESPONSE_E2	27	0.0437718	0.0599401
505	483	ad	SUZUKI_RESPONSE_TO_TSA	15	0.0447554	0.0599401
506	489	ad	DUNNE_TARGETS_OF_AML1_MTG8_FUSION_UP	49	0.0453574	0.0599401
507	500	ad	KEGG_HUNTINGTONS_DISEASE	144	0.047203	0.0599401
508	525	ad	RAMPON_ENRICHED_LEARNING_ENVIRONMENT_LATE_UP	21	0.0497399	0.0599401
509	407	ad	SERVITJA_ISLET_HNF1A_TARGETS_UP	153	0.0367106	0.0609391
510	418	ad	REACTOME_PCP_CE_PATHWAY	83	0.0380261	0.0609391
511	431	ad	BIOCARTA_SM_PATHWAY	14	0.0394455	0.0609391
512	455	ad	MCBRYAN_PUBERTAL_TGFB1_TARGETS_UP	155	0.0419811	0.0609391
513	487	ad	REACTOME_ESR_MEDIATED_SIGNALING	147	0.0451057	0.0609391
514	490	ad	LEE_CALORIE_RESTRICTION_NEOCORTEX_UP	65	0.0454346	0.0609391
515	492	ad	REACTOME_TRANS_GOLGI_NETWORK_VESICLE_BUDDING	67	0.0454901	0.0609391
516	505	ad	BIOCARTA_NDKDYNAMIN_PATHWAY	15	0.0479857	0.0609391
517	507	ad	KEGG_T_CELL_RECEPTOR_SIGNALING_PATHWAY	96	0.0481929	0.0609391
518	521	ad	KEGG_AMYOTROPHIC_LATERAL_SCLEROSIS_ALS	50	0.0494771	0.0609391
519	550	ad	APPEL_IMATINIB_RESPONSE	30	0.0524511	0.0609391
520	559	ad	STEARMAN_LUNG_CANCER_EARLY_VS_LATE_DN	54	0.0536364	0.0609391
521	419	ad	BILBAN_B_CLL_LPL_DN	38	0.0381036	0.0619381
522	446	ad	BLANCO_MELO_HUMAN_PARAINFLUENZA_VIRUS_3_INFECTION_A594_CELLS_DN	94	0.0410666	0.0619381
523	447	ad	HAHTOLA_MYCOSIS_FUNGOIDES_CD4_UP	54	0.041342	0.0619381
524	552	ad	HOEGERKORP_CD44_TARGETS_DIRECT_DN	12	0.0526888	0.0619381
525	556	ad	LIU_PROSTATE_CANCER_UP	85	0.0533354	0.0619381
526	566	ad	KEGG_MEDICUS_REFERENCE_CXCL12_CXCR4_PKC_ERK_SIGNALING_PATHAWAY	18	0.0543638	0.0619381
527	575	ad	KEGG_MEDICUS_VARIANT_MUTATION_ACTIVATED_EGFR_TO_PLCG_ERK_SIGNALING_PATHWAY	13	0.0562732	0.0619381
528	583	ad	SCIAN_INVERSED_TARGETS_OF_TP53_AND_TP73_DN	28	0.0574126	0.0619381
529	429	ad	REACTOME_SARS_COV_2_INFECTION	250	0.0389257	0.0629371
530	471	ad	JEPSEN_SMRT_TARGETS	30	0.0439893	0.0629371
531	480	ad	GRAHAM_CML_QUIESCENT_VS_NORMAL_QUIESCENT_UP	80	0.0446667	0.0629371
532	501	ad	WP_EXTRAFOLLICULAR_AND_FOLLICULAR_B_CELL_ACTIVATION_BY_SARS_COV_2	67	0.0474132	0.0629371
533	514	ad	PID_P53_REGULATION_PATHWAY	55	0.0489925	0.0629371
534	531	ad	KEGG_INOSITOL_PHOSPHATE_METABOLISM	51	0.0505933	0.0629371
535	562	ad	WP_TNF_RELATED_WEAK_INDUCER_OF_APOPTOSIS_TWEAK_SIGNALING_PATHWAY	36	0.0539367	0.0629371
536	601	ad	KEGG_MEDICUS_ENV_FACTOR_METALS_TO_NFKB_SIGNALING_PATHWAY	14	0.0604659	0.0629371
537	440	ad	SCHWAB_TARGETS_OF_BMYB_POLYMORPHIC_VARIANTS_DN	14	0.0405209	0.0639361
538	475	ad	REACTOME_DAP12_SIGNALING	25	0.0442688	0.0639361
539	481	ad	REACTOME_SIGNALING_BY_ERBB2	48	0.0447526	0.0639361
540	522	ad	DARWICHE_SKIN_TUMOR_PROMOTER_DN	174	0.0494952	0.0639361
541	537	ad	SHARMA_PILOCYTIC_ASTROCYTOMA_LOCATION_UP	25	0.0512653	0.0639361
542	548	ad	KEGG_MEDICUS_REFERENCE_EREG_EGFR_PI3K_SIGNALING_PATHWAY	11	0.0524021	0.0639361
543	616	ad	REACTOME_SHC1_EVENTS_IN_EGFR_SIGNALING	12	0.0622017	0.0639361
544	617	ad	REACTOME_TRAF3_DEPENDENT_IRF_ACTIVATION_PATHWAY	14	0.062276	0.0639361
545	656	ad	REACTOME_AKT_PHOSPHORYLATES_TARGETS_IN_THE_CYTOSOL	14	0.0665137	0.0639361
546	441	ad	NAGASHIMA_NRG1_SIGNALING_UP	163	0.0405724	0.0649351
547	506	ad	WP_RENIN_ANGIOTENSIN_ALDOSTERONE_SYSTEM_RAAS	38	0.048064	0.0649351
548	518	ad	KEGG_MEDICUS_REFERENCE_CRHR_PKA_ACTH_SIGNALING_PATHWAY	27	0.0492951	0.0649351
549	526	ad	BONOME_OVARIAN_CANCER_SURVIVAL_SUBOPTIMAL_DEBULKING	405	0.0497561	0.0649351
550	549	ad	REACTOME_REGULATION_OF_HOMOTYPIC_CELL_CELL_ADHESION	28	0.0524205	0.0649351
551	568	ad	AMIT_EGF_RESPONSE_120_HELA	60	0.0544496	0.0649351
552	588	ad	SA_B_CELL_RECEPTOR_COMPLEXES	22	0.0585528	0.0649351
553	613	ad	REACTOME_REGULATION_OF_SIGNALING_BY_CBL	21	0.0620278	0.0649351
554	458	ad	KEGG_FOCAL_ADHESION	176	0.0429178	0.0659341
555	553	ad	WP_PARKIN_UBIQUITIN_PROTEASOMAL_SYSTEM_PATHWAY	59	0.0528145	0.0659341
556	609	ad	BYSTROEM_CORRELATED_WITH_IL5_DN	56	0.0613433	0.0659341
557	642	ad	REACTOME_REGULATION_OF_LOCALIZATION_OF_FOXO_TRANSCRIPTION_FACTORS	11	0.0649018	0.0659341
558	502	ad	WP_MECP2_AND_ASSOCIATED_RETT_SYNDROME	65	0.0474688	0.0669331
559	530	ad	REACTOME_REGULATION_OF_TP53_ACTIVITY_THROUGH_ASSOCIATION_WITH_CO_FACTORS	14	0.0505713	0.0669331
560	563	ad	DARWICHE_PAPILLOMA_RISK_HIGH_DN	163	0.0539382	0.0669331
561	570	ad	REACTOME_B_WICH_COMPLEX_POSITIVELY_REGULATES_RRNA_EXPRESSION	28	0.0548608	0.0669331
562	574	ad	REACTOME_TBC_RABGAPS	41	0.0560262	0.0669331
563	576	ad	VISALA_RESPONSE_TO_HEAT_SHOCK_AND_AGING_DN	12	0.0562866	0.0669331
564	610	ad	KEGG_CHRONIC_MYELOID_LEUKEMIA	69	0.0614766	0.0669331
565	636	ad	REACTOME_INOSITOL_PHOSPHATE_METABOLISM	45	0.0641717	0.0669331
566	534	ad	VALK_AML_WITH_11Q23_REARRANGED	18	0.0509858	0.0679321
567	554	ad	BENPORATH_MYC_TARGETS_WITH_EBOX	192	0.0529611	0.0679321
568	595	ad	WP_MODULATORS_OF_TCR_SIGNALING_AND_T_CELL_ACTIVATION	54	0.059257	0.0679321
569	510	ad	MORI_LARGE_PRE_BII_LYMPHOCYTE_DN	53	0.0485582	0.0689311
570	527	ad	REACTOME_MEMBRANE_TRAFFICKING	536	0.0498844	0.0689311
571	541	ad	YAO_TEMPORAL_RESPONSE_TO_PROGESTERONE_CLUSTER_7	65	0.0517373	0.0689311
572	551	ad	BOYLAN_MULTIPLE_MYELOMA_C_UP	43	0.0524555	0.0689311
573	655	ad	WP_T_CELL_RECEPTOR_AND_CO_STIMULATORY_SIGNALING	27	0.0663771	0.0689311
574	660	ad	KEGG_PANCREATIC_CANCER	64	0.0671797	0.0689311
575	494	ad	REACTOME_HIV_LIFE_CYCLE	137	0.0458618	0.0699301
576	545	ad	REACTOME_SCAVENGING_OF_HEME_FROM_PLASMA	10	0.0522305	0.0699301
577	577	ad	REACTOME_DEATH_RECEPTOR_SIGNALING	133	0.056506	0.0699301
578	580	ad	KEGG_RENIN_ANGIOTENSIN_SYSTEM	13	0.0569983	0.0699301
579	611	ad	SCHAEFFER_PROSTATE_DEVELOPMENT_AND_CANCER_BOX4_DN	32	0.0617976	0.0699301
580	618	ad	KEGG_MEDICUS_REFERENCE_PDGF_PDGFR_PLCG_CAMK_SIGNALING_PATHWAY	16	0.0625044	0.0699301
581	511	ad	WONG_MITOCHONDRIA_GENE_MODULE	185	0.0485892	0.0709291
582	523	ad	SENGUPTA_EBNA1_ANTICORRELATED	122	0.0495611	0.0709291
583	542	ad	ACEVEDO_LIVER_TUMOR_VS_NORMAL_ADJACENT_TISSUE_DN	226	0.0517658	0.0709291
584	544	ad	REACTOME_KEAP1_NFE2L2_PATHWAY	113	0.0521712	0.0709291
585	572	ad	ONGUSAHA_BRCA1_TARGETS_UP	11	0.055634	0.0709291
586	578	ad	REACTOME_ADHERENS_JUNCTIONS_INTERACTIONS	48	0.0565695	0.0709291
587	594	ad	REACTOME_ERCC6_CSB_AND_EHMT2_G9A_POSITIVELY_REGULATE_RRNA_EXPRESSION	15	0.0592222	0.0709291
588	602	ad	LUI_TARGETS_OF_PAX8_PPARG_FUSION	31	0.0604728	0.0709291
589	603	ad	MOHANKUMAR_HOXA1_TARGETS_UP	337	0.0605474	0.0709291
590	654	ad	IVANOVA_HEMATOPOIESIS_STEM_CELL_SHORT_TERM	19	0.0662998	0.0709291
591	669	ad	REACTOME_RUNX2_REGULATES_OSTEOBLAST_DIFFERENTIATION	22	0.06813	0.0709291
592	628	ad	KEGG_MEDICUS_REFERENCE_COPII_VESICLE_FORMATION	11	0.0636057	0.0719281
593	647	ad	KEGG_NATURAL_KILLER_CELL_MEDIATED_CYTOTOXICITY	88	0.0655688	0.0719281
594	648	ad	REACTOME_TNF_SIGNALING	49	0.0657207	0.0719281
595	547	ad	KEGG_GLYCOSPHINGOLIPID_BIOSYNTHESIS_LACTO_AND_NEOLACTO_SERIES	20	0.0523747	0.0729271
596	592	ad	OUILLETTE_CLL_13Q14_DELETION_DN	48	0.0587213	0.0729271
597	606	ad	REACTOME_FOXO_MEDIATED_TRANSCRIPTION_OF_CELL_DEATH_GENES	15	0.061008	0.0729271
598	634	ad	ZHENG_GLIOBLASTOMA_PLASTICITY_DN	55	0.0641295	0.0729271
599	673	ad	REACTOME_LDL_CLEARANCE	19	0.0692131	0.0729271
600	770	ad	GAVIN_IL2_RESPONSIVE_FOXP3_TARGETS_UP	15	0.0842177	0.0729271
601	540	ad	KEGG_MEDICUS_REFERENCE_AREG_EGFR_PI3K_SIGNALING_PATHWAY	11	0.0516521	0.0739261
602	573	ad	CHIANG_LIVER_CANCER_SUBCLASS_INTERFERON_UP	23	0.0557821	0.0739261
603	614	ad	MEDINA_SMARCA4_TARGETS	35	0.0621095	0.0739261
604	726	ad	WP_HYPERTROPHY_MODEL	19	0.0763193	0.0739261
605	767	ad	PID_SMAD2_3PATHWAY	16	0.0839094	0.0739261
606	535	ad	SERVITJA_ISLET_HNF1A_TARGETS_DN	96	0.0509882	0.0749251
607	560	ad	DARWICHE_PAPILLOMA_RISK_LOW_DN	152	0.0537162	0.0749251
608	561	ad	PID_ERA_GENOMIC_PATHWAY	62	0.0538903	0.0749251
609	564	ad	NIKOLSKY_BREAST_CANCER_17Q21_Q25_AMPLICON	32	0.0541281	0.0749251
610	571	ad	BASSO_B_LYMPHOCYTE_NETWORK	126	0.055101	0.0749251
611	581	ad	BIOCARTA_CBL_PATHWAY	11	0.0570686	0.0749251
612	582	ad	DING_LUNG_CANCER_MUTATED_FREQUENTLY	11	0.0572218	0.0749251
613	589	ad	ODONNELL_METASTASIS_UP	68	0.0585856	0.0749251
614	597	ad	KEGG_INSULIN_SIGNALING_PATHWAY	124	0.0598239	0.0749251
615	629	ad	WP_MELANOMA	64	0.0638786	0.0749251
616	657	ad	GENTILE_UV_RESPONSE_CLUSTER_D5	35	0.0666018	0.0749251
617	662	ad	WP_NETRIN_UNC5B_SIGNALING_PATHWAY	49	0.0674488	0.0749251
618	679	ad	RODRIGUES_THYROID_CARCINOMA_DN	71	0.0698227	0.0749251
619	456	ad	NABA_MATRISOME_METASTATIC_COLORECTAL_LIVER_METASTASIS	25	0.0423695	0.0759241
620	558	ad	REACTOME_PROCESSING_OF_CAPPED_INTRONLESS_PRE_MRNA	28	0.0535859	0.0759241
621	598	ad	KEGG_MEDICUS_VARIANT_SCRAPIE_CONFORMATION_PRPSC_TO_26S_PROTEASOME_MEDIATED_PROTEIN_DEGRADATION	33	0.0599038	0.0759241
622	658	ad	REACTOME_PD_1_SIGNALING	11	0.0668685	0.0759241
623	676	ad	SA_PTEN_PATHWAY	17	0.0695404	0.0759241
624	688	ad	KEGG_MEDICUS_VARIANT_OLIGOMERIC_CONFORMATION_PRPC_TO_ANTEROGRADE_AXONAL_TRANSPORT	13	0.0713202	0.0759241
625	528	ad	WP_CIRCADIAN_RHYTHM_GENES	186	0.0503452	0.0769231
626	586	ad	BIOCARTA_CCR5_PATHWAY	17	0.0577132	0.0769231
627	590	ad	WP_NETWORK_MAP_OF_SARS_COV_2_SIGNALING_PATHWAY	178	0.0586262	0.0769231
628	600	ad	GRAHAM_CML_QUIESCENT_VS_NORMAL_DIVIDING_UP	50	0.0601872	0.0769231
629	622	ad	REACTOME_SMAD2_SMAD3_SMAD4_HETEROTRIMER_REGULATES_TRANSCRIPTION	35	0.063096	0.0769231
630	675	ad	RODRIGUES_THYROID_CARCINOMA_UP	14	0.0694868	0.0769231
631	681	ad	HUANG_GATA2_TARGETS_DN	66	0.0702517	0.0769231
632	538	ad	PID_LKB1_PATHWAY	46	0.0513093	0.0779221
633	584	ad	REACTOME_RNA_POLYMERASE_II_TRANSCRIBES_SNRNA_GENES	68	0.0576109	0.0779221
634	646	ad	SHIN_B_CELL_LYMPHOMA_CLUSTER_1	13	0.065518	0.0779221
635	680	ad	TAKEDA_TARGETS_OF_NUP98_HOXA9_FUSION_16D_DN	107	0.0699792	0.0779221
636	637	ad	WP_TYROBP_CAUSAL_NETWORK_IN_MICROGLIA	56	0.064446	0.0789211
637	650	ad	HOEGERKORP_CD44_TARGETS_TEMPORAL_DN	22	0.0658158	0.0789211
638	692	ad	KOHN_EMT_EPITHELIAL	21	0.0717986	0.0789211
639	693	ad	WP_THYMIC_STROMAL_LYMPHOPOIETIN_TSLP_SIGNALING_PATHWAY	34	0.0719911	0.0789211
640	700	ad	RASHI_RESPONSE_TO_IONIZING_RADIATION_3	44	0.0725162	0.0789211
641	702	ad	TIAN_TNF_SIGNALING_NOT_VIA_NFKB	21	0.0726334	0.0789211
642	491	ad	PID_LYSOPHOSPHOLIPID_PATHWAY	60	0.0454346	0.0799201
643	635	ad	REACTOME_TRANSPORT_OF_SMALL_MOLECULES	567	0.0641616	0.0799201
644	638	ad	JI_RESPONSE_TO_FSH_UP	58	0.0645424	0.0799201
645	666	ad	ZHANG_ADIPOGENESIS_BY_BMP7	14	0.0678863	0.0799201
646	674	ad	REACTOME_DEFECTIVE_GALNT3_CAUSES_HFTC	12	0.0693779	0.0799201
647	731	ad	HASINA_NOL7_TARGETS_UP	11	0.0775685	0.0799201
648	747	ad	REACTOME_FGFRL1_MODULATION_OF_FGFR1_SIGNALING	12	0.0810365	0.0799201
649	569	ad	MEBARKI_HCC_PROGENITOR_FZD8CRD_DN	338	0.0548545	0.0809191
650	633	ad	KEGG_MEDICUS_VARIANT_EML4_ALK_FUSION_KINASE_TO_PLCG_ERK_SIGNALING_PATHWAY	13	0.0640315	0.0809191
651	645	ad	IRITANI_MAD1_TARGETS_DN	40	0.0653762	0.0809191
652	651	ad	HAHTOLA_MYCOSIS_FUNGOIDES_UP	15	0.0661277	0.0809191
653	661	ad	REACTOME_NEF_MEDIATES_DOWN_MODULATION_OF_CELL_SURFACE_RECEPTORS_BY_RECRUITING_THEM_TO_CLATHRIN_ADAPTERS	20	0.0673092	0.0809191
654	671	ad	PID_AMB2_NEUTROPHILS_PATHWAY	39	0.0687234	0.0809191
655	677	ad	PID_ILK_PATHWAY	43	0.0697487	0.0809191
656	696	ad	BIOCARTA_SRCRPTP_PATHWAY	10	0.0723786	0.0809191
657	705	ad	REACTOME_DEGRADATION_OF_DVL	50	0.0736652	0.0809191
658	733	ad	REACTOME_DEFECTIVE_C1GALT1C1_CAUSES_TNPS	12	0.0779692	0.0809191
659	732	ad	REACTOME_EPH_EPHRIN_MEDIATED_REPULSION_OF_CELLS	48	0.0778255	0.0819181
660	625	ad	PID_CIRCADIAN_PATHWAY	13	0.0632801	0.0829171
661	687	ad	KEGG_MEDICUS_ENV_FACTOR_BENZO_A_PYRENRE_TO_CYP_MEDIATED_METABOLISM	8	0.0712006	0.0829171
662	695	ad	REACTOME_ATTACHMENT_AND_ENTRY	16	0.0721867	0.0829171
663	720	ad	WU_ALZHEIMER_DISEASE_DN	18	0.0751485	0.0829171
664	722	ad	BIOCARTA_CTLA4_PATHWAY	15	0.0754267	0.0829171
665	740	ad	REACTOME_LGI_ADAM_INTERACTIONS	14	0.0802858	0.0829171
666	764	ad	GUENTHER_GROWTH_SPHERICAL_VS_ADHERENT_UP	15	0.0834173	0.0829171
667	604	ad	LIAN_LIPA_TARGETS_3M	52	0.0609443	0.0839161
668	612	ad	BANDRES_RESPONSE_TO_CARMUSTIN_MGMT_48HR_DN	141	0.0619125	0.0839161
669	627	ad	REACTOME_GASTRULATION	107	0.0633214	0.0839161
670	641	ad	IIZUKA_LIVER_CANCER_PROGRESSION_L1_G1_UP	17	0.0647644	0.0839161
671	665	ad	WP_GLUTATHIONE_METABOLISM	16	0.0677011	0.0839161
672	672	ad	BOYLAN_MULTIPLE_MYELOMA_C_CLUSTER_UP	34	0.0690798	0.0839161
673	750	ad	REACTOME_RETROGRADE_NEUROTROPHIN_SIGNALLING	14	0.0817116	0.0839161
674	591	ad	WAKABAYASHI_ADIPOGENESIS_PPARG_RXRA_BOUND_8D	612	0.0586627	0.0849151
675	643	ad	YAMASHITA_LIVER_CANCER_STEM_CELL_DN	66	0.0650793	0.0849151
676	653	ad	ELVIDGE_HYPOXIA_DN	133	0.0661897	0.0849151
677	684	ad	WP_MITOCHONDRIAL_LONG_CHAIN_FATTY_ACID_BETA_OXIDATION	16	0.070538	0.0849151
678	712	ad	CHIARETTI_T_ALL_REFRACTORY_TO_THERAPY	24	0.0743202	0.0849151
679	723	ad	REACTOME_OTHER_SEMAPHORIN_INTERACTIONS	18	0.0755022	0.0849151
680	729	ad	WP_CORI_CYCLE	15	0.076831	0.0859141
681	607	ad	SCHLOSSER_SERUM_RESPONSE_UP	103	0.0610875	0.0869131
682	686	ad	PID_INTEGRIN_CS_PATHWAY	22	0.070712	0.0869131
683	691	ad	KEGG_MEDICUS_VARIANT_MUTATION_CAUSED_ABERRANT_SOD1_TO_26S_PROTEASOME_MEDIATED_PROTEIN_DEGRADATION	38	0.0715628	0.0869131
684	694	ad	KOYAMA_SEMA3B_TARGETS_UP	197	0.0721811	0.0869131
685	699	ad	GAZDA_DIAMOND_BLACKFAN_ANEMIA_PROGENITOR_UP	38	0.0724304	0.0869131
686	710	ad	GRASEMANN_RETINOBLASTOMA_WITH_6P_AMPLIFICATION	13	0.0742605	0.0869131
687	716	ad	KEGG_MEDICUS_REFERENCE_CXCR4_GNB_G_PLCB_PKC_SIGNALING_PATHWAY	30	0.0747677	0.0869131
688	775	ad	REACTOME_NOTCH3_INTRACELLULAR_DOMAIN_REGULATES_TRANSCRIPTION	24	0.0846586	0.0869131
689	596	ad	WP_MRNA_PROCESSING	118	0.0593101	0.0879121
690	605	ad	WP_TRANSLATION_INHIBITORS_IN_CHRONICALLY_ACTIVATED_PDGFRA_CELLS	44	0.0609583	0.0879121
691	631	ad	REACTOME_PROTEIN_HYDROXYLATION	17	0.0639921	0.0879121
692	644	ad	MCBRYAN_PUBERTAL_BREAST_6_7WK_UP	170	0.0653442	0.0879121
693	649	ad	TIEN_INTESTINE_PROBIOTICS_2HR_DN	79	0.0657375	0.0879121
694	689	ad	LEIN_ASTROCYTE_MARKERS	40	0.0713626	0.0879121
695	749	ad	KEGG_MEDICUS_PATHOGEN_HBV_HBX_TO_CREB_MEDIATED_TRANSCRIPTION	12	0.0816516	0.0879121
696	773	ad	KEGG_MEDICUS_REFERENCE_AUTOPHAGOSOME_AND_LYSOSOME_FUSION_TETHERING_FACTOR	15	0.0844588	0.0879121
697	678	ad	BROWNE_HCMV_INFECTION_6HR_UP	57	0.0697586	0.0889111
698	704	ad	TORCHIA_TARGETS_OF_EWSR1_FLI1_FUSION_TOP20_UP	18	0.0733977	0.0889111
699	717	ad	KEGG_MEDICUS_REFERENCE_IGF2_IGF1R_PI3K_SIGNALING_PATHWAY	11	0.0748988	0.0889111
700	626	ad	KIM_ALL_DISORDERS_CALB1_CORR_UP	472	0.063311	0.0899101
701	652	ad	REACTOME_INTERLEUKIN_3_INTERLEUKIN_5_AND_GM_CSF_SIGNALING	42	0.0661558	0.0899101
702	663	ad	DOUGLAS_BMI1_TARGETS_DN	280	0.0674497	0.0899101
703	667	ad	MISSIAGLIA_REGULATED_BY_METHYLATION_UP	106	0.0679238	0.0899101
704	782	ad	REACTOME_REGULATION_OF_TP53_ACTIVITY_THROUGH_ACETYLATION	28	0.0859056	0.0899101
705	621	ad	BIDUS_METASTASIS_DN	128	0.0626781	0.0909091
706	707	ad	MOOTHA_VOXPHOS	60	0.0736893	0.0909091
707	778	ad	KEGG_GLYCOSAMINOGLYCAN_BIOSYNTHESIS_KERATAN_SULFATE	13	0.0849475	0.0909091
708	927	ad	REACTOME_RNA_POLYMERASE_II_TRANSCRIPTION	914	0.10791	0.0909091
709	608	ad	KEGG_OXIDATIVE_PHOSPHORYLATION	90	0.0613076	0.0919081
710	615	ad	SCHUETZ_BREAST_CANCER_DUCTAL_INVASIVE_UP	296	0.0621571	0.0919081
711	630	ad	REACTOME_REGULATION_OF_RUNX3_EXPRESSION_AND_ACTIVITY	49	0.0639018	0.0919081
712	632	ad	REACTOME_INTERLEUKIN_12_FAMILY_SIGNALING	52	0.064026	0.0919081
713	709	ad	KEGG_MEDICUS_REFERENCE_GLOBAL_GENOME_NER	17	0.0739539	0.0919081
714	721	ad	WP_AMYOTROPHIC_LATERAL_SCLEROSIS_ALS	36	0.07524	0.0919081
715	735	ad	REACTOME_SYNTHESIS_OF_IP2_IP_AND_INS_IN_THE_CYTOSOL	13	0.0785647	0.0919081
716	752	ad	KEGG_CIRCADIAN_RHYTHM_MAMMAL	12	0.0819536	0.0919081
717	659	ad	KEGG_N_GLYCAN_BIOSYNTHESIS	44	0.0669092	0.0929071
718	714	ad	WP_ANGIOPOIETIN_LIKE_PROTEIN_8_REGULATORY_PATHWAY	119	0.074531	0.0929071
719	718	ad	REACTOME_ANTIGEN_PRESENTATION_FOLDING_ASSEMBLY_AND_PEPTIDE_LOADING_OF_CLASS_I_MHC	23	0.0750112	0.0929071
720	719	ad	REACTOME_RNA_POLYMERASE_III_CHAIN_ELONGATION	18	0.0750599	0.0929071
721	727	ad	REACTOME_SCF_SKP2_MEDIATED_DEGRADATION_OF_P27_P21	53	0.0766968	0.0929071
722	797	ad	PID_ERBB_NETWORK_PATHWAY	14	0.0876042	0.0929071
723	806	ad	WP_EUKARYOTIC_TRANSCRIPTION_INITIATION	41	0.0889119	0.0929071
724	668	ad	PID_FGF_PATHWAY	53	0.0680446	0.0939061
725	724	ad	PID_EPHRINB_REV_PATHWAY	26	0.0759536	0.0939061
726	777	ad	BIOCARTA_ASBCELL_PATHWAY	10	0.0847999	0.0939061
727	780	ad	BIOCARTA_CSK_PATHWAY	16	0.0851077	0.0939061
728	793	ad	REACTOME_DEGRADATION_OF_AXIN	48	0.0869792	0.0939061
729	624	ad	BROWNE_HCMV_INFECTION_16HR_DN	77	0.063157	0.0949051
730	670	ad	REACTOME_OVARIAN_TUMOR_DOMAIN_PROTEASES	35	0.0684242	0.0949051
731	759	ad	WP_OVARIAN_INFERTILITY	35	0.0827127	0.0949051
732	787	ad	KEGG_MEDICUS_REFERENCE_26S_PROTEASOME_MEDIATED_PROTEIN_DEGRADATION	36	0.0865376	0.0949051
733	640	ad	WATANABE_RECTAL_CANCER_RADIOTHERAPY_RESPONSIVE_DN	84	0.064628	0.0959041
734	728	ad	NIKOLSKY_BREAST_CANCER_11Q12_Q14_AMPLICON	13	0.076772	0.0959041
735	738	ad	PID_NOTCH_PATHWAY	57	0.079464	0.0959041
736	685	ad	WP_TRANSCRIPTION_CO_FACTORS_SKI_AND_SKIL_PROTEIN_PARTNERS	17	0.0706305	0.0969031
737	713	ad	HAHTOLA_MYCOSIS_FUNGOIDES_SKIN_DN	24	0.0743588	0.0969031
738	798	ad	REACTOME_MITOCHONDRIAL_FATTY_ACID_BETA_OXIDATION	31	0.0877362	0.0969031
739	599	ad	REACTOME_TCF_DEPENDENT_SIGNALING_IN_RESPONSE_TO_WNT	154	0.0599389	0.0979021
740	697	ad	SANSOM_APC_TARGETS_DN	314	0.0723923	0.0979021
741	739	ad	KEGG_MEDICUS_REFERENCE_TRANSCRIPTION_COUPLED_NER	29	0.0799404	0.0979021
742	832	ad	REACTOME_METABOLIC_DISORDERS_OF_BIOLOGICAL_OXIDATION_ENZYMES	30	0.0927878	0.0979021
743	845	ad	TONKS_TARGETS_OF_RUNX1_RUNX1T1_FUSION_GRANULOCYTE_DN	18	0.0946618	0.0979021
744	620	ad	HSIAO_HOUSEKEEPING_GENES	326	0.0626528	0.0989011
745	664	ad	REACTOME_TRAF6_MEDIATED_IRF7_ACTIVATION	16	0.0676551	0.0989011
746	737	ad	MARTORIATI_MDM4_TARGETS_FETAL_LIVER_DN	452	0.0794433	0.0989011
747	772	ad	BIOCARTA_MTA3_PATHWAY	18	0.0843847	0.0989011
748	842	ad	HOUNKPE_HOUSEKEEPING_GENES	843	0.0941452	0.0989011
749	746	ad	REACTOME_THE_ROLE_OF_NEF_IN_HIV_1_REPLICATION_AND_DISEASE_PATHOGENESIS	27	0.0808667	0.0999001
750	754	ad	ZHONG_SECRETOME_OF_LUNG_CANCER_AND_MACROPHAGE	67	0.0821415	0.0999001
751	953	ad	SUZUKI_CTCFL_TARGETS_UP	11	0.111208	0.0999001
752	623	ad	REACTOME_SIGNALING_BY_WNT	237	0.0631309	0.100899
753	703	ad	KEGG_PHOSPHATIDYLINOSITOL_SIGNALING_SYSTEM	71	0.0732777	0.100899
754	725	ad	WP_STEROL_REGULATORY_ELEMENT_BINDING_PROTEINS_SREBP_SIGNALING	67	0.0763161	0.100899
755	745	ad	WANG_LMO4_TARGETS_UP	303	0.0807562	0.100899
756	755	ad	REACTOME_COSTIMULATION_BY_THE_CD28_FAMILY	53	0.0823203	0.100899
757	807	ad	PID_PI3KCI_AKT_PATHWAY	34	0.0889227	0.100899
758	866	ad	KEGG_MEDICUS_REFERENCE_NRG_ERBB4_PI3K_SIGNALING_PATHWAY	11	0.0968452	0.100899
759	910	ad	REACTOME_CD28_DEPENDENT_PI3K_AKT_SIGNALING	20	0.104417	0.100899
760	639	ad	STEIN_ESRRA_TARGETS_UP	334	0.0646224	0.101898
761	706	ad	REACTOME_REGULATION_OF_INSULIN_LIKE_GROWTH_FACTOR_IGF_TRANSPORT_AND_UPTAKE_BY_INSULIN_LIKE_GROWTH_FACTOR_BINDING_PROTEINS_IGFBPS	103	0.0736682	0.101898
762	748	ad	PID_PTP1B_PATHWAY	48	0.0813612	0.101898
763	763	ad	TCGA_GLIOBLASTOMA_COPY_NUMBER_DN	10	0.0830049	0.101898
764	788	ad	KEGG_MEDICUS_VARIANT_MUTATION_INACTIVATED_UBQLN2_TO_26S_PROTEASOME_MEDIATED_PROTEIN_DEGRADATION	36	0.0865376	0.101898
765	796	ad	REACTOME_SOMITOGENESIS	49	0.0874708	0.101898
766	862	ad	KIM_LRRC3B_TARGETS	28	0.0960602	0.101898
767	876	ad	GAZDA_DIAMOND_BLACKFAN_ANEMIA_MYELOID_DN	34	0.0983205	0.101898
768	882	ad	KEGG_MEDICUS_VARIANT_DUPLICATION_OR_MUTATION_ACTIVATED_FLT3_TO_RAS_PI3K_SIGNALING_PATHWAY	14	0.0991701	0.101898
769	741	ad	KEGG_MEDICUS_REFERENCE_CXCR4_GNAI_PI3K_BAD_SIGNALING_PATHWAY	12	0.0803333	0.102897
770	774	ad	WHITE_NEUROBLASTOMA_WITH_1P36.3_DELETION	2	0.0845146	0.102897
771	813	ad	BIOCARTA_CARM_ER_PATHWAY	23	0.0900983	0.102897
772	820	ad	KIM_RESPONSE_TO_TSA_AND_DECITABINE_UP	104	0.0911443	0.102897
773	886	ad	FOURNIER_ACINAR_DEVELOPMENT_LATE_UP	11	0.0997149	0.102897
774	701	ad	REACTOME_NERVOUS_SYSTEM_DEVELOPMENT	488	0.0725898	0.103896
775	708	ad	WP_INTERACTIONS_OF_NATURAL_KILLER_CELLS_IN_PANCREATIC_CANCER	23	0.0738896	0.103896
776	743	ad	BIOCARTA_BIOPEPTIDES_PATHWAY	27	0.0805572	0.103896
777	757	ad	PID_ERB_GENOMIC_PATHWAY	14	0.0824142	0.103896
778	805	ad	WP_CYTOKINES_AND_INFLAMMATORY_RESPONSE	22	0.0885951	0.103896
779	838	ad	KEGG_MEDICUS_REFERENCE_EGF_EGFR_RAS_JNK_SIGNALING_PATHWAY	13	0.0934858	0.103896
780	871	ad	PARK_HSC_MARKERS	40	0.0980509	0.103896
781	822	ad	WP_CHOLESTASIS	18	0.0914468	0.104895
782	841	ad	BIOCARTA_ACTINY_PATHWAY	11	0.0940821	0.104895
783	872	ad	REACTOME_ACTIVATION_OF_BAD_AND_TRANSLOCATION_TO_MITOCHONDRIA	15	0.0980882	0.104895
784	1010	ad	DASU_IL6_SIGNALING_SCAR_DN	13	0.120795	0.104895
785	619	ad	REACTOME_REGULATION_OF_RAS_BY_GAPS	60	0.0625729	0.105894
786	761	ad	WP_CORTICOTROPIN_RELEASING_HORMONE_SIGNALING_PATHWAY	87	0.0828126	0.105894
787	792	ad	KEGG_DORSO_VENTRAL_AXIS_FORMATION	24	0.0869587	0.105894
788	811	ad	REACTOME_INTERFERON_GAMMA_SIGNALING	71	0.0893367	0.105894
789	847	ad	IKEDA_MIR133_TARGETS_UP	39	0.094763	0.105894
790	895	ad	STANELLE_E2F1_TARGETS	25	0.101507	0.105894
791	683	ad	BLANCO_MELO_COVID19_SARS_COV_2_POS_PATIENT_LUNG_TISSUE_UP	126	0.0704852	0.106893
792	783	ad	REACTOME_RNA_POLYMERASE_II_TRANSCRIPTION_TERMINATION	62	0.0861467	0.106893
793	802	ad	KEGG_MEDICUS_VARIANT_MUTATION_CAUSED_ABERRANT_HTT_TO_TRANSPORT_OF_CALCIUM	17	0.0882328	0.106893
794	844	ad	WP_8Q11_23_RB1CC1_COPY_NUMBER_VARIATION	15	0.0942817	0.106893
795	884	ad	BIOCARTA_PLATELETAPP_PATHWAY	9	0.0995765	0.106893
796	715	ad	WP_EGFR_TYROSINE_KINASE_INHIBITOR_RESISTANCE	82	0.0747365	0.107892
797	765	ad	HUANG_FOXA2_TARGETS_UP	46	0.0835671	0.107892
798	768	ad	REACTOME_MRNA_CAPPING	29	0.0839366	0.107892
799	785	ad	MAGRANGEAS_MULTIPLE_MYELOMA_IGG_VS_IGA_UP	16	0.0864412	0.107892
800	855	ad	KANG_CISPLATIN_RESISTANCE_UP	18	0.0956754	0.107892
801	859	ad	WP_2Q13_COPY_NUMBER_VARIATION_SYNDROME	33	0.095785	0.107892
802	888	ad	BARRIER_COLON_CANCER_RECURRENCE_DN	15	0.100404	0.107892
803	816	ad	HERNANDEZ_MITOTIC_ARREST_BY_DOCETAXEL_2_UP	54	0.0906916	0.108891
804	830	ad	WP_IL_5_SIGNALING_PATHWAY	32	0.0925919	0.108891
805	835	ad	KEGG_MEDICUS_PATHOGEN_KSHV_VGPCR_TO_GNB_G_PI3K_AKT_SIGNALING_PATHWAY	22	0.0931839	0.108891
806	920	ad	WARTERS_RESPONSE_TO_IR_SKIN	64	0.106187	0.108891
807	698	ad	QI_PLASMACYTOMA_UP	227	0.0724203	0.10989
808	730	ad	ONDER_CDH1_SIGNALING_VIA_CTNNB1	75	0.0774813	0.10989
809	758	ad	WP_PROTEASOME_DEGRADATION	51	0.0826665	0.10989
810	784	ad	KEGG_MEDICUS_PATHOGEN_HCMV_US28_TO_GNB_G_PI3K_NFKB_SIGNALING_PATHWAY	28	0.0863865	0.10989
811	790	ad	REACTOME_DCC_MEDIATED_ATTRACTIVE_SIGNALING	14	0.0867082	0.10989
812	810	ad	REACTOME_ERBB2_REGULATES_CELL_MOTILITY	15	0.0891561	0.10989
813	837	ad	REACTOME_INTERLEUKIN_12_SIGNALING	44	0.0933846	0.10989
814	881	ad	MCMURRAY_TP53_HRAS_COOPERATION_RESPONSE_UP	25	0.0991422	0.10989
815	889	ad	GUENTHER_GROWTH_SPHERICAL_VS_ADHERENT_DN	24	0.100416	0.10989
816	682	ad	WP_INTERFERON_TYPE_I_SIGNALING_PATHWAYS	49	0.0703569	0.110889
817	690	ad	SHEPARD_CRASH_AND_BURN_MUTANT_UP	183	0.0714772	0.110889
818	789	ad	REACTOME_INTERFERON_ALPHA_BETA_SIGNALING	53	0.0865581	0.110889
819	795	ad	GAJATE_RESPONSE_TO_TRABECTEDIN_UP	61	0.0874452	0.110889
820	800	ad	REACTOME_ECM_PROTEOGLYCANS	64	0.0879459	0.110889
821	818	ad	HELLER_SILENCED_BY_METHYLATION_UP	217	0.0908361	0.110889
822	846	ad	REACTOME_NEGATIVE_EPIGENETIC_REGULATION_OF_RRNA_EXPRESSION	45	0.0947172	0.110889
823	742	ad	REACTOME_SARS_COV_1_INFECTION	131	0.0803979	0.111888
824	744	ad	REACTOME_WNT5A_DEPENDENT_INTERNALIZATION_OF_FZD4	15	0.0805812	0.111888
825	760	ad	REACTOME_COLLAGEN_DEGRADATION	46	0.082714	0.111888
826	766	ad	ASTIER_INTEGRIN_SIGNALING	53	0.0838861	0.111888
827	843	ad	HEDENFALK_BREAST_CANCER_BRACX_DN	18	0.0942287	0.111888
828	860	ad	RICKMAN_HEAD_AND_NECK_CANCER_D	28	0.0959307	0.111888
829	874	ad	OKAWA_NEUROBLASTOMA_1P36_31_DELETION	2	0.0981503	0.111888
830	875	ad	BIOCARTA_SPRY_PATHWAY	16	0.0982332	0.111888
831	878	ad	KEGG_MEDICUS_REFERENCE_CXCR_GNB_G_PI3K_AKT_SIGNALING_PATHWAY	23	0.0984026	0.111888
832	909	ad	REACTOME_TRAF6_MEDIATED_NF_KB_ACTIVATION	23	0.104304	0.111888
833	753	ad	FARMER_BREAST_CANCER_CLUSTER_1	30	0.0820023	0.112887
834	762	ad	LUI_THYROID_CANCER_CLUSTER_3	25	0.0829796	0.112887
835	803	ad	REACTOME_FORMATION_OF_PARAXIAL_MESODERM	61	0.088489	0.112887
836	831	ad	AMIT_EGF_RESPONSE_240_HELA	56	0.0926941	0.112887
837	856	ad	AMIT_EGF_RESPONSE_40_HELA	42	0.0957368	0.112887
838	858	ad	REACTOME_SNRNP_ASSEMBLY	51	0.0957833	0.112887
839	965	ad	REACTOME_G_BETA_GAMMA_SIGNALLING_THROUGH_PI3KGAMMA	23	0.112849	0.112887
840	711	ad	REACTOME_TRANSPORT_TO_THE_GOLGI_AND_SUBSEQUENT_MODIFICATION	171	0.074295	0.113886
841	769	ad	CHOI_ATL_STAGE_PREDICTOR	39	0.0840041	0.113886
842	776	ad	PID_IL8_CXCR2_PATHWAY	32	0.0846815	0.113886
843	865	ad	KHETCHOUMIAN_TRIM24_TARGETS_UP	43	0.096805	0.113886
844	891	ad	BURTON_ADIPOGENESIS_6	171	0.100662	0.113886
845	814	ad	KIM_BIPOLAR_DISORDER_OLIGODENDROCYTE_DENSITY_CORR_UP	551	0.0903604	0.114885
846	824	ad	CHANDRAN_METASTASIS_TOP50_UP	29	0.0916802	0.114885
847	916	ad	ZHAN_MULTIPLE_MYELOMA_MS_UP	40	0.104935	0.114885
848	779	ad	MARTINEZ_RB1_TARGETS_DN	454	0.0850556	0.115884
849	791	ad	MATTIOLI_MGUS_VS_PCL	87	0.0869101	0.115884
850	809	ad	REACTOME_SARS_COV_1_ACTIVATES_MODULATES_INNATE_IMMUNE_RESPONSES	36	0.0891137	0.115884
851	907	ad	MCCLUNG_DELTA_FOSB_TARGETS_8WK	45	0.103949	0.115884
852	914	ad	WP_EXTRACELLULAR_VESICLES_IN_THE_CROSSTALK_OF_CARDIAC_CELLS	19	0.104849	0.115884
853	799	ad	REACTOME_ROLE_OF_PHOSPHOLIPIDS_IN_PHAGOCYTOSIS	21	0.0878856	0.116883
854	808	ad	REACTOME_GPVI_MEDIATED_ACTIVATION_CASCADE	32	0.0890105	0.116883
855	861	ad	BOYLAN_MULTIPLE_MYELOMA_C_DN	52	0.0960164	0.116883
856	921	ad	REACTOME_TERMINATION_OF_O_GLYCAN_BIOSYNTHESIS	19	0.106297	0.116883
857	948	ad	REACTOME_DISEASES_ASSOCIATED_WITH_O_GLYCOSYLATION_OF_PROTEINS	54	0.110489	0.116883
858	958	ad	KEGG_MEDICUS_REFERENCE_FGF_FGFR_PI3K_SIGNALING_PATHWAY	27	0.111871	0.116883
859	971	ad	REACTOME_RNA_POLYMERASE_III_TRANSCRIPTION_TERMINATION	23	0.113748	0.116883
860	751	ad	KESHELAVA_MULTIPLE_DRUG_RESISTANCE	66	0.0819386	0.117882
861	771	ad	CHARAFE_BREAST_CANCER_LUMINAL_VS_BASAL_UP	293	0.0843247	0.117882
862	781	ad	MUELLER_METHYLATED_IN_GLIOBLASTOMA	34	0.0859028	0.117882
863	794	ad	REACTOME_DISEASES_OF_SIGNAL_TRANSDUCTION_BY_GROWTH_FACTOR_RECEPTORS_AND_SECOND_MESSENGERS	380	0.0870218	0.117882
864	801	ad	CUI_GLUCOSE_DEPRIVATION	55	0.0880967	0.117882
865	817	ad	REACTOME_SIGNALING_BY_ROBO_RECEPTORS	191	0.0908265	0.117882
866	854	ad	MILI_PSEUDOPODIA	41	0.0956063	0.117882
867	897	ad	WILSON_PROTEASES_AT_TUMOR_BONE_INTERFACE_UP	19	0.101823	0.117882
868	915	ad	SIG_PIP3_SIGNALING_IN_B_LYMPHOCYTES	34	0.104896	0.117882
869	952	ad	RUAN_RESPONSE_TO_TROGLITAZONE_DN	16	0.111087	0.117882
870	734	ad	REACTOME_SIGNALING_BY_INTERLEUKINS	366	0.078407	0.118881
871	786	ad	BIOCARTA_BCR_PATHWAY	31	0.0864765	0.118881
872	804	ad	BILANGES_RAPAMYCIN_SENSITIVE_VIA_TSC1_AND_TSC2	59	0.0885203	0.118881
873	834	ad	BIOCARTA_PPARA_PATHWAY	50	0.092873	0.118881
874	868	ad	HERNANDEZ_MITOTIC_ARREST_BY_DOCETAXEL_2_DN	15	0.0974965	0.118881
875	905	ad	TANG_SENESCENCE_TP53_TARGETS_UP	32	0.103848	0.118881
876	925	ad	ROSS_AML_OF_FAB_M7_TYPE	63	0.107534	0.118881
877	829	ad	KEGG_CELL_ADHESION_MOLECULES_CAMS	96	0.0924902	0.11988
878	898	ad	POOLA_INVASIVE_BREAST_CANCER_UP	237	0.101929	0.11988
879	815	ad	REACTOME_NOTCH3_ACTIVATION_AND_TRANSMISSION_OF_SIGNAL_TO_THE_NUCLEUS	25	0.0906737	0.120879
880	851	ad	HUANG_DASATINIB_RESISTANCE_DN	61	0.0954127	0.120879
881	883	ad	LI_INDUCED_T_TO_NATURAL_KILLER_DN	120	0.099444	0.120879
882	947	ad	LI_CYTIDINE_ANALOGS_CYCTOTOXICITY	14	0.11031	0.120879
883	961	ad	KEGG_MEDICUS_VARIANT_MUTATION_CAUSED_ABERRANT_HTT_TO_CREB_MEDIATED_TRANSCRIPTION	13	0.112288	0.120879
884	980	ad	WP_CELL_INTERACTIONS_OF_THE_PANCREATIC_CANCER_MICROENVIRONMENT	23	0.115432	0.120879
885	1005	ad	WP_IL_7_SIGNALING_PATHWAY	16	0.12058	0.120879
886	1029	ad	WP_LTF_DANGER_SIGNAL_RESPONSE_PATHWAY	16	0.123624	0.120879
887	960	ad	REACTOME_ABC_TRANSPORTER_DISORDERS	67	0.11223	0.121878
888	992	ad	REACTOME_CELLULAR_HEXOSE_TRANSPORT	19	0.118393	0.121878
889	756	ad	REACTOME_REGULATION_OF_PTEN_GENE_TRANSCRIPTION	57	0.0823269	0.122877
890	826	ad	REACTOME_COMPLEMENT_CASCADE	38	0.0920524	0.122877
891	840	ad	KEGG_VIBRIO_CHOLERAE_INFECTION	51	0.0940598	0.122877
892	893	ad	MYLLYKANGAS_AMPLIFICATION_HOT_SPOT_23	17	0.100806	0.122877
893	901	ad	WP_2Q37_COPY_NUMBER_VARIATION_SYNDROME	65	0.102868	0.122877
894	928	ad	GENTILE_UV_LOW_DOSE_UP	22	0.108123	0.122877
895	972	ad	REACTOME_G_PROTEIN_BETA_GAMMA_SIGNALLING	28	0.113804	0.122877
896	850	ad	VALK_AML_CLUSTER_1	25	0.0952249	0.123876
897	899	ad	WANG_RECURRENT_LIVER_CANCER_UP	16	0.101988	0.123876
898	934	ad	BLANCO_MELO_COVID19_BRONCHIAL_EPITHELIAL_CELLS_SARS_COV_2_INFECTION_UP	118	0.108977	0.123876
899	988	ad	PAL_PRMT5_TARGETS_DN	28	0.117488	0.123876
900	1006	ad	HEBERT_MATRISOME_TNBC_BRAIN_METASTASIS	23	0.120624	0.123876
901	836	ad	WP_MITOCHONDRIAL_FATTY_ACID_OXIDATION_DISORDERS	17	0.0933261	0.124875
902	839	ad	REACTOME_CYCLIN_A_CDK2_ASSOCIATED_EVENTS_AT_S_PHASE_ENTRY	78	0.093546	0.124875
903	863	ad	LI_WILMS_TUMOR	23	0.0965917	0.124875
904	906	ad	REACTOME_REGULATION_OF_MECP2_EXPRESSION_AND_ACTIVITY	27	0.103878	0.124875
905	935	ad	UEDA_CENTRAL_CLOCK	78	0.109094	0.124875
906	989	ad	RUAN_RESPONSE_TO_TNF_TROGLITAZONE_DN	36	0.118095	0.124875
907	904	ad	REACTOME_EXTRA_NUCLEAR_ESTROGEN_SIGNALING	69	0.103624	0.125874
908	908	ad	REACTOME_SCF_BETA_TRCP_MEDIATED_DEGRADATION_OF_EMI1	48	0.104302	0.125874
909	922	ad	KEGG_MEDICUS_REFERENCE_IGF_IGFR_PI3K_NFKB_SIGNALING_PATHWAY	13	0.106328	0.125874
910	930	ad	PAPASPYRIDONOS_UNSTABLE_ATEROSCLEROTIC_PLAQUE_UP	51	0.108419	0.125874
911	825	ad	REACTOME_CONSTITUTIVE_SIGNALING_BY_AKT1_E17K_IN_CANCER	25	0.0920379	0.126873
912	828	ad	ACEVEDO_NORMAL_TISSUE_ADJACENT_TO_LIVER_TUMOR_DN	307	0.0924729	0.126873
913	864	ad	REACTOME_ERBB2_ACTIVATES_PTK6_SIGNALING	13	0.0966587	0.126873
914	873	ad	KEGG_MEDICUS_ENV_FACTOR_NNK_NNN_TO_PI3K_SIGNALING_PATHWAY_N01339	11	0.098144	0.126873
915	894	ad	LIAN_LIPA_TARGETS_6M	64	0.100897	0.126873
916	923	ad	CROONQUIST_NRAS_VS_STROMAL_STIMULATION_UP	35	0.106437	0.126873
917	924	ad	REACTOME_LYSOSOME_VESICLE_BIOGENESIS	33	0.107082	0.126873
918	968	ad	REACTOME_SARS_COV_2_TARGETS_HOST_INTRACELLULAR_SIGNALLING_AND_REGULATORY_PATHWAYS	12	0.113527	0.126873
919	1021	ad	BOYAULT_LIVER_CANCER_SUBCLASS_G56_DN	15	0.122529	0.126873
920	857	ad	WANG_LSD1_TARGETS_DN	33	0.0957826	0.127872
921	1001	ad	BEIER_GLIOMA_STEM_CELL_DN	54	0.120085	0.127872
922	812	ad	COATES_MACROPHAGE_M1_VS_M2_UP	81	0.0900413	0.128871
923	848	ad	WP_INSULIN_SIGNALING	149	0.0951524	0.128871
924	887	ad	REACTOME_POU5F1_OCT4_SOX2_NANOG_ACTIVATE_GENES_RELATED_TO_PROLIFERATION	12	0.100228	0.128871
925	932	ad	PID_CXCR4_PATHWAY	89	0.10868	0.128871
926	939	ad	KEGG_MEDICUS_REFERENCE_CORE_NER_REACTION	27	0.109752	0.128871
927	986	ad	BIOCARTA_CREB_PATHWAY	22	0.116897	0.128871
928	1007	ad	PARK_TRETINOIN_RESPONSE_AND_RARA_PLZF_FUSION	22	0.12067	0.128871
929	1040	ad	WP_RESISTIN_AS_A_REGULATOR_OF_INFLAMMATION	31	0.125436	0.128871
930	892	ad	REACTOME_RND3_GTPASE_CYCLE	40	0.100721	0.12987
931	896	ad	GARGALOVIC_RESPONSE_TO_OXIDIZED_PHOSPHOLIPIDS_PINK_DN	27	0.101574	0.12987
932	903	ad	REACTOME_BETA_CATENIN_INDEPENDENT_WNT_SIGNALING	134	0.103166	0.12987
933	1025	ad	KEGG_MEDICUS_VARIANT_MUTATION_CAUSED_ABERRANT_ABETA_TO_VGCC_CA2_APOPTOTIC_PATHWAY_N01004	11	0.123053	0.12987
934	1048	ad	LIU_SMARCA4_TARGETS	43	0.126635	0.12987
935	821	ad	REACTOME_CD28_CO_STIMULATION	30	0.0914165	0.130869
936	827	ad	CHARAFE_BREAST_CANCER_LUMINAL_VS_MESENCHYMAL_DN	394	0.0924108	0.130869
937	869	ad	STONER_ESOPHAGEAL_CARCINOGENESIS_UP	32	0.0978091	0.130869
938	879	ad	PID_REELIN_PATHWAY	28	0.0984483	0.130869
939	912	ad	CROMER_METASTASIS_DN	71	0.104503	0.130869
940	917	ad	SUNG_METASTASIS_STROMA_UP	99	0.105368	0.130869
941	957	ad	PID_INTEGRIN3_PATHWAY	34	0.11141	0.130869
942	962	ad	TSAI_RESPONSE_TO_RADIATION_THERAPY	28	0.112306	0.130869
943	1018	ad	CHIBA_RESPONSE_TO_TSA	36	0.121926	0.130869
944	1122	ad	REACTOME_SIGNAL_REGULATORY_PROTEIN_FAMILY_INTERACTIONS	13	0.138587	0.130869
945	919	ad	BIOCARTA_GRANULOCYTES_PATHWAY	12	0.105921	0.131868
946	976	ad	ZIRN_TRETINOIN_RESPONSE_WT1_UP	23	0.114638	0.131868
947	999	ad	KEGG_MEDICUS_REFERENCE_TYPE_I_IFN_SIGNALING_PATHWAY	9	0.119848	0.131868
948	1019	ad	MORI_EMU_MYC_LYMPHOMA_BY_ONSET_TIME_DN	15	0.122221	0.131868
949	1105	ad	YORDY_RECIPROCAL_REGULATION_BY_ETS1_AND_SP100_UP	18	0.136324	0.131868
950	833	ad	ENK_UV_RESPONSE_KERATINOCYTE_UP	416	0.0928089	0.132867
951	911	ad	BIOCARTA_MEF2D_PATHWAY	18	0.104469	0.132867
952	918	ad	BIOCARTA_CXCR4_PATHWAY	19	0.105582	0.132867
953	950	ad	PARK_APL_PATHOGENESIS_UP	14	0.110601	0.132867
954	978	ad	REACTOME_MITOCHONDRIAL_PROTEIN_IMPORT	52	0.114856	0.132867
955	849	ad	HAHTOLA_SEZARY_SYNDROM_UP	86	0.0951881	0.133866
956	852	ad	REACTOME_SIGNALING_BY_NTRKS	126	0.0954969	0.133866
957	870	ad	GAL_LEUKEMIC_STEM_CELL_UP	112	0.097876	0.133866
958	877	ad	REACTOME_NUCLEAR_EVENTS_MEDIATED_BY_NFE2L2	88	0.0983468	0.133866
959	938	ad	HUMMEL_BURKITTS_LYMPHOMA_DN	14	0.109497	0.133866
960	983	ad	REACTOME_GOLGI_ASSOCIATED_VESICLE_BIOGENESIS	51	0.116205	0.133866
961	1058	ad	KEGG_MEDICUS_VARIANT_MUTATION_CAUSED_ABERRANT_ABETA_TO_TRANSPORT_OF_CALCIUM	13	0.128369	0.133866
962	1195	ad	WP_BILE_ACIDS_SYNTHESIS_AND_ENTEROHEPATIC_CIRCULATION	11	0.152092	0.133866
963	823	ad	REACTOME_TNFR2_NON_CANONICAL_NF_KB_PATHWAY	79	0.0916062	0.134865
964	890	ad	REACTOME_RNA_POLYMERASE_III_TRANSCRIPTION_INITIATION_FROM_TYPE_1_PROMOTER	28	0.100502	0.134865
965	929	ad	KLEIN_PRIMARY_EFFUSION_LYMPHOMA_DN	49	0.108169	0.134865
966	975	ad	CHARAFE_BREAST_CANCER_BASAL_VS_MESENCHYMAL_UP	105	0.114262	0.134865
967	979	ad	HOEGERKORP_CD44_TARGETS_TEMPORAL_UP	11	0.115402	0.134865
968	990	ad	REACTOME_CELL_CELL_JUNCTION_ORGANIZATION	73	0.118284	0.134865
969	1023	ad	KRIGE_RESPONSE_TO_TOSEDOSTAT_6HR_DN	728	0.122706	0.134865
970	885	ad	SCIAN_CELL_CYCLE_TARGETS_OF_TP53_AND_TP73_DN	22	0.0996106	0.135864
971	945	ad	FARDIN_HYPOXIA_11	31	0.1102	0.135864
972	951	ad	KEGG_MEDICUS_REFERENCE_DRD1_GNAS_AC_PKA_SIGNALING_PATHWAY	16	0.11103	0.135864
973	954	ad	PID_RANBP2_PATHWAY	11	0.111208	0.135864
974	959	ad	REACTOME_DEFECTIVE_CFTR_CAUSES_CYSTIC_FIBROSIS	53	0.111922	0.135864
975	1087	ad	KEGG_MEDICUS_ENV_FACTOR_NICOTINE_NNK_TO_PI3K_SIGNALING_PATHWAY	11	0.132756	0.135864
976	867	ad	REACTOME_ADVANCED_GLYCOSYLATION_ENDPRODUCT_RECEPTOR_SIGNALING	13	0.096908	0.136863
977	880	ad	ABRAHAM_ALPC_VS_MULTIPLE_MYELOMA_UP	26	0.0984534	0.136863
978	902	ad	CASORELLI_APL_SECONDARY_VS_DE_NOVO_UP	35	0.103067	0.136863
979	926	ad	WP_HEMATOPOIETIC_STEM_CELL_GENE_REGULATION_BY_GABP_ALPHA_BETA_COMPLEX	19	0.10758	0.136863
980	940	ad	VERHAAK_GLIOBLASTOMA_CLASSICAL	138	0.109766	0.136863
981	966	ad	BIOCARTA_NFAT_PATHWAY	51	0.113075	0.136863
982	1067	ad	MOOTHA_GLYCOLYSIS	16	0.12967	0.136863
983	1069	ad	REACTOME_VLDLR_INTERNALISATION_AND_DEGRADATION	16	0.12985	0.136863
984	1094	ad	WENG_POR_TARGETS_GLOBAL_DN	22	0.133723	0.136863
985	941	ad	KEGG_RENAL_CELL_CARCINOMA	63	0.109771	0.137862
986	969	ad	REACTOME_POSTMITOTIC_NUCLEAR_PORE_COMPLEX_NPC_REFORMATION	26	0.113554	0.137862
987	819	ad	KEGG_ENDOCYTOSIS	167	0.0911135	0.138861
988	853	ad	FIRESTEIN_PROLIFERATION	147	0.0955649	0.138861
989	946	ad	RASHI_RESPONSE_TO_IONIZING_RADIATION_2	117	0.110273	0.138861
990	964	ad	WP_13Q12_12_COPY_NUMBER_VARIATION	25	0.112824	0.138861
991	1003	ad	KEGG_MEDICUS_REFERENCE_GNRH_GNRHR_PLCB_PKC_SIGNALING_PATHWAY	20	0.120462	0.138861
992	1077	ad	BIOCARTA_TRKA_PATHWAY	14	0.131262	0.138861
993	1104	ad	HASLINGER_B_CLL_WITH_11Q23_DELETION	20	0.136016	0.138861
994	1136	ad	VALK_AML_WITH_CEBPA	33	0.142352	0.138861
995	937	ad	DARWICHE_SQUAMOUS_CELL_CARCINOMA_DN	164	0.109349	0.13986
996	944	ad	KEGG_MEDICUS_REFERENCE_FLT3LG_FLT3_RAS_PI3K_SIGNALING_PATHWAY	15	0.10992	0.13986
997	955	ad	REACTOME_HEMOSTASIS	472	0.111212	0.13986
998	956	ad	MARIADASON_RESPONSE_TO_CURCUMIN_SULINDAC_5	21	0.111262	0.13986
999	985	ad	KEGG_MEDICUS_REFERENCE_CCR2_GNB_G_PI3K_NFKB_SIGNALING_PATHWAY	29	0.116859	0.13986
1000	1044	ad	WP_OSX_AND_MIRNAS_IN_TOOTH_DEVELOPMENT	14	0.12584	0.13986
1001	1091	ad	WP_TGF_BETA_SIGNALING_IN_THYROID_CELLS_FOR_EPITHELIAL_MESENCHYMAL_TRANSITION	17	0.13337	0.13986
1002	900	ad	KEGG_ABC_TRANSPORTERS	33	0.102178	0.140859
1003	933	ad	ZHONG_SECRETOME_OF_LUNG_CANCER_AND_ENDOTHELIUM	63	0.108934	0.140859
1004	942	ad	HALMOS_CEBPA_TARGETS_UP	45	0.109808	0.140859
1005	967	ad	WP_PRIMARY_FOCAL_SEGMENTAL_GLOMERULOSCLEROSIS_FSGS	67	0.113241	0.140859
1006	1068	ad	SASAI_TARGETS_OF_CXCR6_AND_PTCH1_UP	12	0.12969	0.140859
1007	1115	ad	MARSON_FOXP3_CORE_DIRECT_TARGETS	17	0.137119	0.140859
1008	991	ad	WP_METHIONINE_DE_NOVO_AND_SALVAGE_PATHWAY	21	0.118375	0.141858
1009	1011	ad	GARGALOVIC_RESPONSE_TO_OXIDIZED_PHOSPHOLIPIDS_SALMON_DN	13	0.120945	0.141858
1010	1039	ad	DAZARD_UV_RESPONSE_CLUSTER_G3	14	0.125159	0.141858
1011	1043	ad	KEGG_MEDICUS_PATHOGEN_HCMV_UL33_TO_GNAS_AC_PKA_SIGNALING_PATHWAY	23	0.125771	0.141858
1012	1053	ad	WP_AGE_RAGE_PATHWAY	62	0.127937	0.141858
1013	1083	ad	BIOCARTA_INFLAM_PATHWAY	21	0.132232	0.141858
1014	931	ad	REACTOME_STABILIZATION_OF_P53	49	0.108476	0.142857
1015	943	ad	REACTOME_DISORDERS_OF_TRANSMEMBRANE_TRANSPORTERS	153	0.109899	0.142857
1016	973	ad	WP_MTHFR_DEFICIENCY	22	0.114101	0.142857
1017	995	ad	KEGG_PARKINSONS_DISEASE	88	0.118977	0.142857
1018	1017	ad	REACTOME_NUCLEOTIDE_EXCISION_REPAIR	105	0.121844	0.142857
1019	1026	ad	REACTOME_VEGFR2_MEDIATED_VASCULAR_PERMEABILITY	26	0.123054	0.142857
1020	1065	ad	FOURNIER_ACINAR_DEVELOPMENT_EARLY_UP	18	0.129206	0.142857
1021	936	ad	REACTOME_VISUAL_PHOTOTRANSDUCTION	82	0.109134	0.143856
1022	974	ad	REACTOME_TRANSPORT_OF_INORGANIC_CATIONS_ANIONS_AND_AMINO_ACIDS_OLIGOPEPTIDES	92	0.114142	0.143856
1023	982	ad	HAHTOLA_MYCOSIS_FUNGOIDES_CD4_DN	101	0.115714	0.143856
1024	1038	ad	MARSON_FOXP3_TARGETS_STIMULATED_UP	29	0.125077	0.143856
1025	1076	ad	REACTOME_ISG15_ANTIVIRAL_MECHANISM	71	0.131258	0.143856
1026	1100	ad	REACTOME_INTEGRIN_CELL_SURFACE_INTERACTIONS	66	0.135563	0.143856
1027	1126	ad	REACTOME_SYNTHESIS_OF_PIPS_AT_THE_EARLY_ENDOSOME_MEMBRANE	14	0.139577	0.143856
1028	970	ad	KEGG_MEDICUS_REFERENCE_RELN_VLDLR_PI3K_SIGNALING_PATHWAY	15	0.113693	0.144855
1029	977	ad	RUTELLA_RESPONSE_TO_CSF2RB_AND_IL4_UP	286	0.114809	0.144855
1030	1030	ad	KEGG_MEDICUS_REFERENCE_CA2_CAM_VGCC_RYR_SIGNALING_PATHWAY	11	0.123683	0.144855
1031	1045	ad	BROWNE_HCMV_INFECTION_24HR_UP	132	0.126054	0.144855
1032	1081	ad	KEGG_MEDICUS_VARIANT_MUTATION_ACTIVATED_GNAS_TO_CRHR_PKA_ACTH_SIGNALING_PATHWAY	24	0.132154	0.144855
1033	1031	ad	PEDERSEN_METASTASIS_BY_ERBB2_ISOFORM_1	41	0.123723	0.146853
1034	1032	ad	TARTE_PLASMA_CELL_VS_B_LYMPHOCYTE_DN	34	0.124062	0.146853
1035	1046	ad	ZHAN_MULTIPLE_MYELOMA_MF_UP	40	0.126423	0.146853
1036	1119	ad	SATO_SILENCED_EPIGENETICALLY_IN_PANCREATIC_CANCER	38	0.137812	0.146853
1037	1151	ad	KEGG_MEDICUS_REFERENCE_ACTIVATION_OF_PRC2.2_BY_UBIQUITINATION_OF_H2AK119_IN_GERMLINE_GENES	24	0.145377	0.146853
1038	1156	ad	BIOCARTA_EGFR_SMRTE_PATHWAY	11	0.145944	0.146853
1039	1052	ad	ZHAN_EARLY_DIFFERENTIATION_GENES_DN	40	0.127899	0.147852
1040	1315	ad	REACTOME_IL_6_TYPE_CYTOKINE_RECEPTOR_LIGAND_INTERACTIONS	14	0.172592	0.147852
1041	1009	ad	SANSOM_APC_MYC_TARGETS	216	0.120724	0.148851
1042	994	ad	KYNG_DNA_DAMAGE_BY_GAMMA_RADIATION	68	0.118784	0.14985
1043	1013	ad	PID_TXA2PATHWAY	49	0.121129	0.14985
1044	1033	ad	TONKS_TARGETS_OF_RUNX1_RUNX1T1_FUSION_HSC_DN	164	0.124102	0.14985
1045	1042	ad	REACTOME_PI_METABOLISM	72	0.125702	0.14985
1046	1112	ad	HOLLEMAN_DAUNORUBICIN_B_ALL_DN	10	0.136969	0.14985
1047	1154	ad	KEGG_MEDICUS_REFERENCE_GLUTATHIONE_BIOSYNTHESIS	10	0.145712	0.14985
1048	963	ad	SWEET_LUNG_CANCER_KRAS_UP	392	0.112767	0.150849
1049	1054	ad	REACTOME_INTEGRIN_SIGNALING	24	0.128054	0.150849
1050	1149	ad	NOUSHMEHR_GBM_SILENCED_BY_METHYLATION	43	0.145261	0.150849
1051	1079	ad	REACTOME_CLATHRIN_MEDIATED_ENDOCYTOSIS	129	0.131919	0.151848
1052	1099	ad	MORI_SMALL_PRE_BII_LYMPHOCYTE_DN	71	0.135379	0.151848
1053	984	ad	CHEBOTAEV_GR_TARGETS_DN	105	0.116733	0.152847
1054	1008	ad	KEGG_NEUROTROPHIN_SIGNALING_PATHWAY	113	0.120706	0.152847
1055	1111	ad	WHITESIDE_CISPLATIN_RESISTANCE_DN	12	0.136965	0.152847
1056	1140	ad	REACTOME_REGULATION_OF_BETA_CELL_DEVELOPMENT	41	0.143197	0.152847
1057	1015	ad	WP_7Q11_23_COPY_NUMBER_VARIATION_SYNDROME	68	0.121245	0.153846
1058	1016	ad	HEBERT_MATRISOME_TNBC_LUNG_METASTASIS	18	0.121536	0.153846
1059	1041	ad	KEGG_MEDICUS_REFERENCE_PP2A_AKT_SIGNALING_PATHWAY	18	0.125677	0.153846
1060	1056	ad	REACTOME_REGULATION_OF_GENE_EXPRESSION_IN_BETA_CELLS	21	0.128187	0.153846
1061	1095	ad	LUND_SILENCED_BY_METHYLATION	14	0.134245	0.153846
1062	1135	ad	YAGI_AML_SURVIVAL	107	0.141644	0.153846
1063	1188	ad	WP_TYPE_II_DIABETES_MELLITUS	19	0.150811	0.153846
1064	1022	ad	REACTOME_NF_KB_ACTIVATION_THROUGH_FADD_RIP_1_PATHWAY_MEDIATED_BY_CASPASE_8_AND_10	10	0.122534	0.154845
1065	1047	ad	JINESH_BLEBBISHIELD_TRANSFORMED_STEM_CELL_SPHERES_DN	239	0.126429	0.154845
1066	1084	ad	REACTOME_UNBLOCKING_OF_NMDA_RECEPTORS_GLUTAMATE_BINDING_AND_ACTIVATION	18	0.132506	0.154845
1067	1086	ad	REACTOME_SYNTHESIS_OF_PC	27	0.132663	0.154845
1068	1093	ad	WP_DISRUPTION_OF_POSTSYNAPTIC_SIGNALING_BY_CNV	30	0.133699	0.154845
1069	1181	ad	DELACROIX_RAR_TARGETS_UP	42	0.149778	0.154845
1070	1002	ad	CERVERA_SDHB_TARGETS_2	101	0.12033	0.155844
1071	1014	ad	REACTOME_INTERACTIONS_OF_REV_WITH_HOST_CELLULAR_PROTEINS	35	0.121213	0.155844
1072	1028	ad	JOHNSTONE_PARVB_TARGETS_3_UP	351	0.123487	0.155844
1073	1035	ad	MANNE_COVID19_NONICU_VS_HEALTHY_DONOR_PLATELETS_UP	123	0.124652	0.155844
1074	1063	ad	WANG_METASTASIS_OF_BREAST_CANCER_ESR1_DN	28	0.129113	0.155844
1075	1070	ad	WP_COMPLEMENT_SYSTEM	74	0.130135	0.155844
1076	1145	ad	REACTOME_NRIF_SIGNALS_CELL_DEATH_FROM_THE_NUCLEUS	16	0.144221	0.155844
1077	1000	ad	KEGG_VEGF_SIGNALING_PATHWAY	65	0.12001	0.156843
1078	1034	ad	REACTOME_PI3K_EVENTS_IN_ERBB2_SIGNALING	16	0.124629	0.156843
1079	1060	ad	REACTOME_ASSEMBLY_AND_CELL_SURFACE_PRESENTATION_OF_NMDA_RECEPTORS	34	0.12868	0.156843
1080	913	ad	KEGG_MEDICUS_VARIANT_MUTATION_INACTIVATED_VCP_TO_26S_PROTEASOME_MEDIATED_PROTEIN_DEGRADATION	37	0.104524	0.157842
1081	987	ad	REACTOME_CELLULAR_RESPONSE_TO_HYPOXIA	65	0.117303	0.157842
1082	1024	ad	VERHAAK_AML_WITH_NPM1_MUTATED_DN	218	0.123024	0.157842
1083	1117	ad	KEGG_MEDICUS_VARIANT_MUTATION_ACTIVATED_PRKACA_TO_ACTH_CORTISOL_SIGNALING_PATHWAY	17	0.137258	0.157842
1084	1133	ad	BUCKANOVICH_T_LYMPHOCYTE_HOMING_ON_TUMOR_DN	19	0.140807	0.157842
1085	1144	ad	BIOCARTA_PRC2_PATHWAY	12	0.144204	0.157842
1086	1182	ad	CHEN_ETV5_TARGETS_SERTOLI	21	0.149994	0.157842
1087	1214	ad	PLASARI_NFIC_TARGETS_BASAL_UP	27	0.155488	0.157842
1088	1218	ad	PID_ARF_3PATHWAY	18	0.156661	0.157842
1089	1072	ad	GENTILE_UV_RESPONSE_CLUSTER_D7	32	0.130152	0.158841
1090	1097	ad	KEGG_MEDICUS_PATHOGEN_HCMV_UL33_TO_GNB_G_RHO_SIGNALING_PATHWAY	30	0.1348	0.158841
1091	1150	ad	BIOCARTA_PGC1A_PATHWAY	15	0.145311	0.158841
1092	1059	ad	KRIGE_RESPONSE_TO_TOSEDOSTAT_6HR_UP	725	0.128425	0.15984
1093	1062	ad	REACTOME_HIV_TRANSCRIPTION_INITIATION	43	0.129087	0.15984
1094	1064	ad	REACTOME_HCMV_LATE_EVENTS	52	0.12914	0.15984
1095	1078	ad	REACTOME_ORC1_REMOVAL_FROM_CHROMATIN	64	0.131846	0.15984
1096	1120	ad	BIOCARTA_IL7_PATHWAY	15	0.138346	0.15984
1097	1196	ad	REACTOME_EGFR_DOWNREGULATION	28	0.152285	0.15984
1098	1209	ad	CHNG_MULTIPLE_MYELOMA_HYPERPLOID_DN	27	0.155067	0.15984
1099	1230	ad	BIOCARTA_TH1TH2_PATHWAY	18	0.158179	0.15984
1100	1258	ad	ROYLANCE_BREAST_CANCER_16Q_COPY_NUMBER_DN	9	0.164008	0.15984
1101	1310	ad	WP_CANCER_IMMUNOTHERAPY_BY_CTLA4_BLOCKADE	13	0.171448	0.15984
1102	1102	ad	MALIK_REPRESSED_BY_ESTROGEN	13	0.135845	0.160839
1103	1134	ad	GRAHAM_CML_QUIESCENT_VS_NORMAL_QUIESCENT_DN	32	0.141471	0.160839
1104	1199	ad	MATZUK_OVULATION	15	0.153048	0.160839
1105	949	ad	HELLER_HDAC_TARGETS_SILENCED_BY_METHYLATION_DN	243	0.110593	0.161838
1106	993	ad	REACTOME_TRANSCRIPTIONAL_REGULATION_OF_GRANULOPOIESIS	30	0.118533	0.161838
1107	998	ad	NABA_MATRISOME_PRIMARY_METASTATIC_COLORECTAL_TUMOR	50	0.119633	0.161838
1108	1049	ad	REACTOME_CTLA4_INHIBITORY_SIGNALING	21	0.126705	0.161838
1109	1057	ad	KEGG_MEDICUS_REFERENCE_CXCR4_GNAQ_PLCB_G_CALCINEURIN_SIGNALING_PATHWAY	21	0.128223	0.161838
1110	1088	ad	PARK_TRETINOIN_RESPONSE_AND_PML_RARA_FUSION	27	0.132797	0.161838
1111	1121	ad	WP_IL_3_SIGNALING_PATHWAY	44	0.13846	0.161838
1112	1157	ad	NICK_RESPONSE_TO_PROC_TREATMENT_DN	22	0.146005	0.161838
1113	1189	ad	BIOCARTA_ERK5_PATHWAY	14	0.150811	0.161838
1114	1216	ad	PUJANA_ATM_PCC_NETWORK	1087	0.156262	0.161838
1115	981	ad	THEILGAARD_NEUTROPHIL_AT_SKIN_WOUND_DN	202	0.115528	0.162837
1116	1036	ad	SMIRNOV_CIRCULATING_ENDOTHELIOCYTES_IN_CANCER_UP	144	0.124693	0.162837
1117	1071	ad	FERREIRA_EWINGS_SARCOMA_UNSTABLE_VS_STABLE_DN	86	0.130145	0.162837
1118	1116	ad	REACTOME_CASPASE_MEDIATED_CLEAVAGE_OF_CYTOSKELETAL_PROTEINS	12	0.137252	0.162837
1119	1192	ad	KEGG_MEDICUS_REFERENCE_NOTCH_PROTEOLYTIC_ACTIVATION	11	0.151521	0.162837
1120	1260	ad	BIOCARTA_TCYTOTOXIC_PATHWAY	10	0.164277	0.162837
1121	1051	ad	KEGG_MEDICUS_REFERENCE_CXCR4_GNB_G_RAC_SIGNALING_PATHWAY	25	0.127004	0.163836
1122	1110	ad	REACTOME_CELLULAR_RESPONSES_TO_STIMULI	609	0.136881	0.163836
1123	1124	ad	KEGG_MEDICUS_REFERENCE_KISS1_KISS1R_PLCB_PKC_SIGNALING_PATHWAY	11	0.139565	0.163836
1124	1012	ad	DASU_IL6_SIGNALING_UP	54	0.12108	0.164835
1125	1050	ad	FINAK_BREAST_CANCER_SDPP_SIGNATURE	21	0.126973	0.164835
1126	1164	ad	KYNG_ENVIRONMENTAL_STRESS_RESPONSE_NOT_BY_4NQO_IN_WS	32	0.14674	0.165834
1127	1186	ad	ZWANG_EGF_PERSISTENTLY_DN	53	0.150682	0.165834
1128	1229	ad	REACTOME_PLATELET_AGGREGATION_PLUG_FORMATION	36	0.158096	0.165834
1129	1271	ad	LIU_TARGETS_OF_VMYB_VS_CMYB_UP	14	0.165803	0.165834
1130	1055	ad	REACTOME_HS_GAG_DEGRADATION	20	0.128175	0.166833
1131	1092	ad	WP_ARYL_HYDROCARBON_RECEPTOR_PATHWAY_WP2586	45	0.133683	0.166833
1132	1096	ad	REACTOME_ANTIVIRAL_MECHANISM_BY_IFN_STIMULATED_GENES	126	0.134759	0.166833
1133	1142	ad	ZHAN_MULTIPLE_MYELOMA_PR_DN	47	0.1438	0.166833
1134	1268	ad	KAMIKUBO_MYELOID_MN1_NETWORK	18	0.165018	0.166833
1135	996	ad	KEGG_PATHWAYS_IN_CANCER	291	0.118985	0.167832
1136	1061	ad	NAGASHIMA_EGF_SIGNALING_UP	54	0.129021	0.167832
1137	1113	ad	WP_OXIDATIVE_DAMAGE_RESPONSE	35	0.136995	0.167832
1138	1114	ad	SEITZ_NEOPLASTIC_TRANSFORMATION_BY_8P_DELETION_UP	58	0.137111	0.167832
1139	1167	ad	REACTOME_REGULATION_OF_RUNX2_EXPRESSION_AND_ACTIVITY	65	0.147884	0.167832
1140	1213	ad	SA_TRKA_RECEPTOR	16	0.155341	0.167832
1141	1223	ad	JOHANSSON_GLIOMAGENESIS_BY_PDGFB_DN	21	0.157592	0.167832
1142	997	ad	REACTOME_PROCESSING_OF_CAPPED_INTRON_CONTAINING_PRE_MRNA	246	0.119287	0.168831
1143	1037	ad	CAIRO_LIVER_DEVELOPMENT_DN	192	0.124851	0.168831
1144	1082	ad	KEGG_MEDICUS_REFERENCE_ITGA_B_RHOGAP_RHOA_SIGNALING_PATHWAY	21	0.132215	0.168831
1145	1155	ad	KEGG_MEDICUS_PATHOGEN_HIV_GP120_TO_CXCR4_GNAI_PI3K_BAD_SIGNALING_PATHWAY	12	0.145888	0.168831
1146	1170	ad	KEGG_MEDICUS_REFERENCE_DEPHOSPHORYLATION_OF_KINETOCHORE	12	0.148858	0.168831
1147	1108	ad	BHAT_ESR1_TARGETS_VIA_AKT1_UP	241	0.13678	0.16983
1148	1127	ad	KAMMINGA_SENESCENCE	37	0.139606	0.16983
1149	1179	ad	WP_BIOMARKERS_FOR_PYRIMIDINE_METABOLISM_DISORDERS	15	0.149696	0.16983
1150	1128	ad	KEGG_AUTOIMMUNE_THYROID_DISEASE	25	0.13967	0.170829
1151	1217	ad	REACTOME_KERATAN_SULFATE_BIOSYNTHESIS	23	0.156579	0.170829
1152	1246	ad	WP_FATTY_ACID_BETA_OXIDATION	30	0.161879	0.170829
1153	1073	ad	REACTOME_ASPARAGINE_N_LINKED_GLYCOSYLATION	271	0.130934	0.171828
1154	1004	ad	YAO_TEMPORAL_RESPONSE_TO_PROGESTERONE_CLUSTER_17	163	0.12057	0.172827
1155	1075	ad	WP_CAMKK2_PATHWAY	32	0.130999	0.172827
1156	1106	ad	REACTOME_DDX58_IFIH1_MEDIATED_INDUCTION_OF_INTERFERON_ALPHA_BETA	62	0.136474	0.172827
1157	1206	ad	OZANNE_AP1_TARGETS_UP	14	0.154471	0.172827
1158	1208	ad	WP_N_GLYCAN_BIOSYNTHESIS	54	0.154592	0.172827
1159	1080	ad	FLECHNER_PBL_KIDNEY_TRANSPLANT_REJECTED_VS_OK_DN	47	0.131949	0.173826
1160	1129	ad	WP_FRAGILE_X_SYNDROME	116	0.140022	0.173826
1161	1132	ad	KEGG_MEDICUS_PATHOGEN_SARS_COV_2_NSP1_TO_TRANSLATION_INITIATION	31	0.140788	0.173826
1162	1175	ad	BOYAULT_LIVER_CANCER_SUBCLASS_G12_UP	38	0.149184	0.173826
1163	1212	ad	BERTUCCI_INVASIVE_CARCINOMA_DUCTAL_VS_LOBULAR_UP	19	0.155281	0.173826
1164	1279	ad	PEDERSEN_METASTASIS_BY_ERBB2_ISOFORM_6	25	0.166786	0.173826
1165	1066	ad	SWEET_KRAS_ONCOGENIC_SIGNATURE	82	0.129505	0.174825
1166	1085	ad	LEI_MYB_TARGETS	270	0.132515	0.174825
1167	1101	ad	DACOSTA_UV_RESPONSE_VIA_ERCC3_XPCS_UP	22	0.135615	0.174825
1168	1118	ad	REACTOME_SIGNALING_BY_EGFR	47	0.13727	0.174825
1169	1191	ad	LUI_THYROID_CANCER_CLUSTER_1	48	0.151073	0.174825
1170	1245	ad	MUELLER_COMMON_TARGETS_OF_AML_FUSIONS_UP	12	0.161615	0.174825
1171	1098	ad	LINSLEY_MIR16_TARGETS	184	0.134953	0.175824
1172	1159	ad	REACTOME_SARS_COV_1_MODULATES_HOST_TRANSLATION_MACHINERY	34	0.14618	0.175824
1173	1176	ad	REACTOME_SIGNALING_BY_CSF1_M_CSF_IN_MYELOID_CELLS	30	0.14927	0.175824
1174	1275	ad	KIM_HYPOXIA	16	0.166493	0.175824
1175	1305	ad	SPIELMAN_LYMPHOBLAST_EUROPEAN_VS_ASIAN_2FC_UP	12	0.171	0.175824
1176	1321	ad	REACTOME_GRB2_EVENTS_IN_ERBB2_SIGNALING	16	0.173209	0.175824
1177	1089	ad	LU_IL4_SIGNALING	85	0.132821	0.176823
1178	1109	ad	PID_THROMBIN_PAR1_PATHWAY	39	0.136861	0.176823
1179	1123	ad	ELVIDGE_HIF1A_AND_HIF2A_TARGETS_DN	95	0.139207	0.176823
1180	1274	ad	WP_TYPE_2_PAPILLARY_RENAL_CELL_CARCINOMA	30	0.166404	0.176823
1181	1317	ad	RASHI_NFKB1_TARGETS	17	0.172868	0.176823
1182	1020	ad	WP_METAPATHWAY_BIOTRANSFORMATION_PHASE_I_AND_II	123	0.122349	0.177822
1183	1074	ad	MORI_PRE_BI_LYMPHOCYTE_UP	71	0.130999	0.177822
1184	1131	ad	WP_PANCREATIC_ADENOCARCINOMA_PATHWAY	82	0.140671	0.177822
1185	1153	ad	KIM_LIVER_CANCER_POOR_SURVIVAL_DN	40	0.145492	0.177822
1186	1139	ad	REACTOME_INTRINSIC_PATHWAY_OF_FIBRIN_CLOT_FORMATION	20	0.142795	0.178821
1187	1160	ad	BIOCARTA_INTEGRIN_PATHWAY	33	0.146192	0.178821
1188	1180	ad	REACTOME_TP53_REGULATES_METABOLIC_GENES	77	0.149758	0.178821
1189	1237	ad	BOGNI_TREATMENT_RELATED_MYELOID_LEUKEMIA_DN	27	0.160295	0.178821
1190	1314	ad	REACTOME_HEPARAN_SULFATE_HEPARIN_HS_GAG_METABOLISM	50	0.172358	0.178821
1191	1169	ad	HU_GENOTOXIC_DAMAGE_4HR	33	0.148766	0.17982
1192	1172	ad	BASSO_HAIRY_CELL_LEUKEMIA_UP	73	0.148983	0.17982
1193	1243	ad	LEE_LIVER_CANCER_ACOX1_DN	60	0.161427	0.17982
1194	1306	ad	UZONYI_RESPONSE_TO_LEUKOTRIENE_AND_THROMBIN	34	0.171066	0.17982
1195	1107	ad	BOCHKIS_FOXA2_TARGETS	368	0.13649	0.180819
1196	1125	ad	HOFFMANN_PRE_BI_TO_LARGE_PRE_BII_LYMPHOCYTE_DN	71	0.13957	0.180819
1197	1141	ad	KEGG_SPLICEOSOME	114	0.143233	0.180819
1198	1152	ad	KEGG_MEDICUS_REFERENCE_PDGF_PDGFR_PI3K_SIGNALING_PATHWAY	13	0.145379	0.180819
1199	1173	ad	PID_P53_DOWNSTREAM_PATHWAY	129	0.149012	0.180819
1200	1211	ad	KUROKAWA_LIVER_CANCER_EARLY_RECURRENCE_UP	12	0.155154	0.180819
1201	1215	ad	TERAO_AOX4_TARGETS_HG_UP	27	0.155531	0.181818
1202	1165	ad	JOHNSTONE_PARVB_TARGETS_1_DN	56	0.147634	0.182817
1203	1166	ad	WP_BLADDER_CANCER	37	0.147723	0.182817
1204	1200	ad	WHITESIDE_CISPLATIN_RESISTANCE_UP	11	0.153099	0.182817
1205	1232	ad	KEGG_MEDICUS_REFERENCE_N_GLYCAN_PRECURSOR_BIOSYNTHESIS_ALG6_TO_OST	11	0.158654	0.182817
1206	1391	ad	TERAMOTO_OPN_TARGETS_CLUSTER_7	17	0.184009	0.182817
1207	1103	ad	KYNG_DNA_DAMAGE_UP	183	0.13589	0.183816
1208	1162	ad	PID_IL12_2PATHWAY	54	0.146312	0.183816
1209	1177	ad	BERTUCCI_MEDULLARY_VS_DUCTAL_BREAST_CANCER_UP	162	0.149431	0.183816
1210	1257	ad	KEGG_MEDICUS_REFERENCE_E2_ER_RAS_ERK_SIGNALING_PATHWAY	21	0.163715	0.183816
1211	1287	ad	CHNG_MULTIPLE_MYELOMA_HYPERPLOID_UP	51	0.168054	0.183816
1212	1291	ad	REACTOME_REGULATION_OF_TP53_ACTIVITY_THROUGH_METHYLATION	18	0.168666	0.183816
1213	1337	ad	MARSHALL_VIRAL_INFECTION_RESPONSE_DN	28	0.17541	0.183816
1214	1090	ad	JISON_SICKLE_CELL_DISEASE_UP	155	0.133222	0.184815
1215	1158	ad	YAO_TEMPORAL_RESPONSE_TO_PROGESTERONE_CLUSTER_14	126	0.146115	0.184815
1216	1197	ad	REACTOME_INTRA_GOLGI_TRAFFIC	42	0.152628	0.184815
1217	1202	ad	KEGG_PRIMARY_IMMUNODEFICIENCY	27	0.153425	0.184815
1218	1240	ad	VANDESLUIS_COMMD1_TARGETS_GROUP_4_DN	16	0.16079	0.184815
1219	1242	ad	REACTOME_TRNA_MODIFICATION_IN_THE_NUCLEUS_AND_CYTOSOL	38	0.16138	0.184815
1220	1272	ad	REACTOME_LOSS_OF_FUNCTION_OF_MECP2_IN_RETT_SYNDROME	11	0.166321	0.184815
1221	1323	ad	REACTOME_SIGNALING_BY_ERYTHROPOIETIN	24	0.17347	0.184815
1222	1325	ad	GARGALOVIC_RESPONSE_TO_OXIDIZED_PHOSPHOLIPIDS_GREEN_UP	26	0.173706	0.184815
1223	1174	ad	DITTMER_PTHLH_TARGETS_DN	66	0.149119	0.185814
1224	1184	ad	WP_BLOOD_CLOTTING_CASCADE	16	0.150454	0.185814
1225	1201	ad	HASLINGER_B_CLL_WITH_17P13_DELETION	14	0.153245	0.185814
1226	1248	ad	KYNG_ENVIRONMENTAL_STRESS_RESPONSE_NOT_BY_UV_IN_OLD	22	0.162538	0.185814
1227	1251	ad	PELLICCIOTTA_HDAC_IN_ANTIGEN_PRESENTATION_UP	60	0.162624	0.185814
1228	1342	ad	VICENT_METASTASIS_UP	12	0.176209	0.185814
1229	1382	ad	MORI_PLASMA_CELL_DN	34	0.182515	0.185814
1230	1146	ad	WP_MET_IN_TYPE_1_PAPILLARY_RENAL_CELL_CARCINOMA	51	0.14425	0.186813
1231	1249	ad	REACTOME_DEGRADATION_OF_GLI1_BY_THE_PROTEASOME	53	0.162543	0.186813
1232	1282	ad	RAMPON_ENRICHED_LEARNING_ENVIRONMENT_EARLY_UP	14	0.167261	0.186813
1233	1261	ad	KEGG_MEDICUS_REFERENCE_IGF_IGF1R_PI3K_SIGNALING_PATHWAY	13	0.164442	0.187812
1234	1264	ad	REACTOME_NEGATIVE_REGULATION_OF_FLT3	15	0.164749	0.187812
1235	1311	ad	PID_RETINOIC_ACID_PATHWAY	30	0.171677	0.187812
1236	1367	ad	KEGG_ALLOGRAFT_REJECTION	22	0.180617	0.187812
1237	1389	ad	PID_BETA_CATENIN_DEG_PATHWAY	17	0.183797	0.187812
1238	1224	ad	BUYTAERT_PHOTODYNAMIC_THERAPY_STRESS_UP	688	0.157642	0.188811
1239	1235	ad	PID_MET_PATHWAY	77	0.15902	0.188811
1240	1278	ad	PID_ECADHERIN_STABILIZATION_PATHWAY	39	0.166685	0.188811
1241	1293	ad	HOFMANN_MYELODYSPLASTIC_SYNDROM_LOW_RISK_UP	20	0.168685	0.188811
1242	1346	ad	KEGG_MEDICUS_REFERENCE_TSH_DUOX2_TG_SIGNALING_PATHWAY	12	0.177688	0.188811
1243	1372	ad	KEGG_MEDICUS_VARIANT_MUTATION_CAUSED_ABERRANT_SNCA_TO_VGCC_CA2_APOPTOTIC_PATHWAY	11	0.181071	0.188811
1244	1296	ad	WANG_TARGETS_OF_MLL_CBP_FUSION_UP	42	0.170024	0.18981
1245	1379	ad	KEGG_MEDICUS_VARIANT_CYP11B1_CYP11B2_FUSION_TO_ACTH_CORTISOL_SIGNALING_PATHWAY	31	0.181815	0.18981
1246	1219	ad	KEGG_REGULATION_OF_ACTIN_CYTOSKELETON	183	0.156793	0.190809
1247	1225	ad	PID_CD8_TCR_PATHWAY	48	0.157681	0.190809
1248	1262	ad	HEDVAT_ELF4_TARGETS_UP	11	0.164484	0.190809
1249	1307	ad	ZHAN_LATE_DIFFERENTIATION_GENES_DN	14	0.171083	0.190809
1250	1027	ad	REACTOME_TRANSMISSION_ACROSS_CHEMICAL_SYNAPSES	217	0.123068	0.191808
1251	1130	ad	KAYO_CALORIE_RESTRICTION_MUSCLE_UP	89	0.140636	0.191808
1252	1138	ad	EPPERT_LSC_R	35	0.142502	0.191808
1253	1178	ad	MARIADASON_REGULATED_BY_HISTONE_ACETYLATION_UP	52	0.149501	0.191808
1254	1183	ad	STEIN_ESRRA_TARGETS	447	0.150406	0.191808
1255	1190	ad	KEGG_BLADDER_CANCER	39	0.150914	0.191808
1256	1204	ad	COULOUARN_TEMPORAL_TGFB1_SIGNATURE_UP	101	0.153599	0.191808
1257	1308	ad	JAZAG_TGFB1_SIGNALING_DN	29	0.171098	0.191808
1258	1347	ad	KEGG_MEDICUS_REFERENCE_NUCLEAR_INITIATED_ESTROGEN_SIGNALING_PATHWAY	11	0.177821	0.191808
1259	1419	ad	DIRMEIER_LMP1_RESPONSE_EARLY	57	0.188898	0.191808
1260	1198	ad	WP_SELENIUM_MICRONUTRIENT_NETWORK	68	0.152793	0.192807
1261	1244	ad	MULLIGHAN_NPM1_MUTATED_SIGNATURE_2_DN	65	0.161461	0.192807
1262	1313	ad	KEGG_MEDICUS_VARIANT_MUTATION_ACTIVATED_GNAS_TO_ACTH_CORTISOL_SIGNALING_PATHWAY	29	0.172128	0.192807
1263	1327	ad	REACTOME_DOWNSTREAM_SIGNALING_EVENTS_OF_B_CELL_RECEPTOR_BCR	72	0.173858	0.192807
1264	1329	ad	ZHAN_MULTIPLE_MYELOMA_CD1_DN	41	0.174059	0.192807
1265	1336	ad	REACTOME_ATF6_ATF6_ALPHA_ACTIVATES_CHAPERONES	11	0.175364	0.192807
1266	1355	ad	BLANCO_MELO_COVID19_SARS_COV_2_LOW_MOI_INFECTION_A594_ACE2_EXPRESSING_CELLS_DN	13	0.179212	0.192807
1267	1385	ad	WP_SYNAPTIC_VESICLE_PATHWAY	48	0.182904	0.192807
1268	1207	ad	DOANE_RESPONSE_TO_ANDROGEN_UP	158	0.15452	0.193806
1269	1236	ad	DER_IFN_BETA_RESPONSE_UP	91	0.159445	0.193806
1270	1241	ad	VARELA_ZMPSTE24_TARGETS_UP	39	0.161331	0.193806
1271	1285	ad	REACTOME_GLUCAGON_TYPE_LIGAND_RECEPTORS	31	0.167839	0.193806
1272	1338	ad	REACTOME_SYNTHESIS_OF_PIPS_AT_THE_PLASMA_MEMBRANE	44	0.175502	0.193806
1273	1394	ad	PID_PRL_SIGNALING_EVENTS_PATHWAY	23	0.184741	0.193806
1274	1395	ad	GESERICK_TERT_TARGETS_DN	21	0.184975	0.193806
1275	1137	ad	ICHIBA_GRAFT_VERSUS_HOST_DISEASE_35D_UP	117	0.142491	0.194805
1276	1161	ad	POOLA_INVASIVE_BREAST_CANCER_DN	121	0.14627	0.194805
1277	1185	ad	REACTOME_PI3K_AKT_SIGNALING_IN_CANCER	97	0.15057	0.194805
1278	1193	ad	OHGUCHI_LIVER_HNF4A_TARGETS_DN	146	0.15159	0.194805
1279	1259	ad	BROWNE_HCMV_INFECTION_30MIN_UP	47	0.164049	0.194805
1280	1267	ad	KEGG_MAPK_SIGNALING_PATHWAY	225	0.164888	0.194805
1281	1277	ad	KEGG_MEDICUS_VARIANT_MUTATION_INACTIVATED_PRKAR1A_TO_ACTH_CORTISOL_SIGNALING_PATHWAY	18	0.166627	0.194805
1282	1299	ad	MISIAK_ANAPLASTIC_THYROID_CARCINOMA_UP	44	0.170209	0.194805
1283	1369	ad	REACTOME_TP53_REGULATES_TRANSCRIPTION_OF_GENES_INVOLVED_IN_G1_CELL_CYCLE_ARREST	14	0.180939	0.194805
1284	1412	ad	REACTOME_GASTRIN_CREB_SIGNALLING_PATHWAY_VIA_PKC_AND_MAPK	17	0.187199	0.194805
1285	1148	ad	RUTELLA_RESPONSE_TO_HGF_DN	213	0.145065	0.195804
1286	1297	ad	RASHI_RESPONSE_TO_IONIZING_RADIATION_4	42	0.170054	0.195804
1287	1194	ad	REACTOME_SIGNALING_BY_NOTCH	162	0.151951	0.196803
1288	1332	ad	TONG_INTERACT_WITH_PTTG1	49	0.17427	0.196803
1289	1147	ad	MONNIER_POSTRADIATION_TUMOR_ESCAPE_UP	355	0.144862	0.197802
1290	1163	ad	WP_BREAST_CANCER_PATHWAY	142	0.146689	0.197802
1291	1294	ad	BASSO_CD40_SIGNALING_UP	91	0.169101	0.197802
1292	1322	ad	REACTOME_RUNX2_REGULATES_BONE_DEVELOPMENT	29	0.173214	0.197802
1293	1356	ad	BURTON_ADIPOGENESIS_PEAK_AT_16HR	39	0.179291	0.197802
1294	1463	ad	TONKS_TARGETS_OF_RUNX1_RUNX1T1_FUSION_ERYTHROCYTE_DN	17	0.1974	0.197802
1295	1143	ad	RUTELLA_RESPONSE_TO_HGF_VS_CSF2RB_AND_IL4_UP	350	0.143858	0.198801
1296	1252	ad	GROSS_HYPOXIA_VIA_HIF1A_DN	101	0.162897	0.198801
1297	1413	ad	REACTOME_FCGR3A_MEDIATED_IL10_SYNTHESIS	36	0.187253	0.198801
1298	1447	ad	LEE_INTRATHYMIC_T_PROGENITOR	15	0.194696	0.198801
1299	1168	ad	HOUSTIS_ROS	33	0.148467	0.1998
1300	1238	ad	PECE_MAMMARY_STEM_CELL_UP	108	0.160596	0.1998
1301	1263	ad	KEGG_LEISHMANIA_INFECTION	52	0.164488	0.1998
1302	1295	ad	REACTOME_TRANSCRIPTIONAL_ACTIVITY_OF_SMAD2_SMAD3_SMAD4_HETEROTRIMER	48	0.169697	0.1998
1303	1359	ad	REACTOME_SIGNALING_BY_EGFR_IN_CANCER	23	0.179524	0.1998
1304	1448	ad	REACTOME_MET_ACTIVATES_RAP1_AND_RAC1	11	0.194769	0.1998
1305	1222	ad	LENAOUR_DENDRITIC_CELL_MATURATION_UP	103	0.157226	0.200799
1306	1303	ad	IKEDA_MIR1_TARGETS_UP	53	0.170567	0.200799
1307	1319	ad	LEE_AGING_MUSCLE_DN	39	0.173197	0.200799
1308	1341	ad	WP_T_CELL_MODULATION_IN_PANCREATIC_CANCER	40	0.175667	0.200799
1309	1381	ad	WP_BMP_SIGNALING_IN_EYELID_DEVELOPMENT	20	0.182344	0.200799
1310	1393	ad	WP_TGF_SMAD_SIGNALING_PATHWAY	11	0.184416	0.200799
1311	1424	ad	KEGG_MEDICUS_PATHOGEN_HPV_E6_TO_NOTCH_SIGNALING_PATHWAY_N00382	13	0.190231	0.200799
1312	1431	ad	SHIPP_DLBCL_VS_FOLLICULAR_LYMPHOMA_UP	42	0.191851	0.200799
1313	1239	ad	WP_KISSPEPTIN_KISSPEPTIN_RECEPTOR_SYSTEM_IN_THE_OVARY	38	0.160661	0.201798
1314	1247	ad	WOO_LIVER_CANCER_RECURRENCE_DN	71	0.162336	0.201798
1315	1349	ad	CREIGHTON_AKT1_SIGNALING_VIA_MTOR_UP	30	0.177979	0.201798
1316	1398	ad	KAMMINGA_EZH2_TARGETS	39	0.185665	0.201798
1317	1171	ad	MOOTHA_MITOCHONDRIA	348	0.148912	0.202797
1318	1187	ad	ACEVEDO_LIVER_CANCER_DN	448	0.15081	0.202797
1319	1227	ad	REACTOME_HCMV_INFECTION	88	0.157932	0.202797
1320	1280	ad	REACTOME_SUMOYLATION_OF_DNA_REPLICATION_PROTEINS	43	0.166909	0.202797
1321	1387	ad	AMIT_SERUM_RESPONSE_480_MCF10A	31	0.182981	0.202797
1322	1427	ad	REACTOME_NOTCH4_INTRACELLULAR_DOMAIN_REGULATES_TRANSCRIPTION	19	0.191338	0.202797
1323	1520	ad	WP_GENETIC_CAUSES_OF_PORTO_SINUSOIDAL_VASCULAR_DISEASE	29	0.207939	0.202797
1324	1250	ad	YANG_BCL3_TARGETS_UP	289	0.162615	0.203796
1325	1304	ad	WP_UREA_CYCLE_AND_METABOLISM_OF_AMINO_GROUPS	18	0.170772	0.203796
1326	1362	ad	SPIRA_SMOKERS_LUNG_CANCER_DN	13	0.180102	0.203796
1327	1406	ad	LIU_IL13_PRIMING_MODEL	15	0.186307	0.203796
1328	1234	ad	KEGG_MTOR_SIGNALING_PATHWAY	48	0.158739	0.204795
1329	1276	ad	KANG_FLUOROURACIL_RESISTANCE_UP	19	0.166561	0.204795
1330	1316	ad	PID_CMYB_PATHWAY	79	0.172763	0.204795
1331	1460	ad	VISALA_AGING_LYMPHOCYTE_DN	16	0.19622	0.204795
1332	1210	ad	YAMAZAKI_TCEB3_TARGETS_DN	177	0.155136	0.205794
1333	1228	ad	FERNANDEZ_BOUND_BY_MYC	162	0.157938	0.205794
1334	1255	ad	LI_WILMS_TUMOR_VS_FETAL_KIDNEY_2_DN	45	0.163686	0.205794
1335	1399	ad	REACTOME_ONCOGENE_INDUCED_SENESCENCE	30	0.185717	0.205794
1336	1411	ad	XU_HGF_TARGETS_INDUCED_BY_AKT1_6HR	15	0.187019	0.205794
1337	1205	ad	PILON_KLF1_TARGETS_UP	413	0.154054	0.206793
1338	1220	ad	DEURIG_T_CELL_PROLYMPHOCYTIC_LEUKEMIA_DN	251	0.156809	0.206793
1339	1281	ad	LEE_AGING_CEREBELLUM_DN	64	0.167141	0.206793
1340	1283	ad	WIELAND_UP_BY_HBV_INFECTION	84	0.167544	0.206793
1341	1286	ad	CORRE_MULTIPLE_MYELOMA_DN	50	0.167842	0.206793
1342	1318	ad	MACLACHLAN_BRCA1_TARGETS_DN	15	0.173066	0.206793
1343	1344	ad	PID_ALK1_PATHWAY	26	0.176643	0.206793
1344	1376	ad	WP_SREBF_AND_MIR33_IN_CHOLESTEROL_AND_LIPID_HOMEOSTASIS	16	0.181733	0.206793
1345	1417	ad	KEGG_MEDICUS_VARIANT_MUTATION_CAUSED_ABERRANT_SNCA_TO_ANTEROGRADE_AXONAL_TRANSPORT	21	0.188415	0.206793
1346	1432	ad	KEGG_MEDICUS_PATHOGEN_HIV_GP120_TO_CXCR4_GNB_G_RAC_SIGNALING_PATHWAY	25	0.19201	0.206793
1347	1467	ad	PID_NETRIN_PATHWAY	32	0.198116	0.206793
1348	1493	ad	KEGG_MEDICUS_VARIANT_TEL_AML1_FUSION_TO_TRANSCRIPTIONAL_REPRESSION	10	0.202491	0.206793
1349	1444	ad	KEGG_MEDICUS_PATHOGEN_HIV_TAT_TO_TLR2_4_NFKB_SIGNALING_PATHWAY	4	0.19444	0.207792
1350	1451	ad	KEGG_MEDICUS_REFERENCE_GPCR_PI3K_SIGNALING_PATHWAY	29	0.194978	0.207792
1351	1226	ad	HOLLERN_EMT_BREAST_TUMOR_UP	123	0.157702	0.208791
1352	1348	ad	BERENJENO_TRANSFORMED_BY_RHOA_REVERSIBLY_DN	26	0.177845	0.208791
1353	1368	ad	FRASOR_RESPONSE_TO_ESTRADIOL_DN	65	0.180811	0.208791
1354	1397	ad	KEGG_MEDICUS_VARIANT_MUTATION_CAUSED_ABERRANT_ABETA_TO_ELECTRON_TRANSFER_IN_COMPLEX_IV	16	0.18545	0.208791
1355	1439	ad	CHUANG_OXIDATIVE_STRESS_RESPONSE_UP	25	0.192824	0.208791
1356	1452	ad	KEGG_MEDICUS_REFERENCE_TLR7_9_IRF7_SIGNALING_PATHWAY	4	0.195084	0.208791
1357	1253	ad	REACTOME_P75_NTR_RECEPTOR_MEDIATED_SIGNALLING	88	0.163559	0.20979
1358	1270	ad	RIZKI_TUMOR_INVASIVENESS_2D_DN	54	0.165277	0.20979
1359	1358	ad	REACTOME_NEGATIVE_REGULATORS_OF_DDX58_IFIH1_SIGNALING	33	0.179378	0.20979
1360	1404	ad	ZHANG_RESPONSE_TO_CANTHARIDIN_DN	60	0.186139	0.20979
1361	1435	ad	REACTOME_SYNTHESIS_OF_PIPS_AT_THE_GOLGI_MEMBRANE	16	0.192317	0.20979
1362	1254	ad	REACTOME_OXIDATIVE_STRESS_INDUCED_SENESCENCE	58	0.163616	0.210789
1363	1312	ad	NIKOLSKY_BREAST_CANCER_7P22_AMPLICON	6	0.171994	0.210789
1364	1378	ad	BOYAULT_LIVER_CANCER_SUBCLASS_G2	26	0.181779	0.210789
1365	1407	ad	MARTINEZ_RESPONSE_TO_TRABECTEDIN_UP	61	0.186329	0.210789
1366	1458	ad	HERNANDEZ_ABERRANT_MITOSIS_BY_DOCETACEL_4NM_UP	19	0.196079	0.210789
1367	1501	ad	BIOCARTA_PROTEASOME_PATHWAY	15	0.203881	0.210789
1368	1231	ad	SANSOM_APC_TARGETS_REQUIRE_MYC	199	0.158594	0.211788
1369	1265	ad	REACTOME_CDC42_GTPASE_CYCLE	142	0.16485	0.211788
1370	1302	ad	MCBRYAN_PUBERTAL_BREAST_5_6WK_DN	117	0.17042	0.211788
1371	1309	ad	REACTOME_G1_S_DNA_DAMAGE_CHECKPOINTS	60	0.171351	0.211788
1372	1334	ad	QI_HYPOXIA_TARGETS_OF_HIF1A_AND_FOXA2	33	0.174851	0.211788
1373	1415	ad	REACTOME_RHO_GTPASES_ACTIVATE_FORMINS	125	0.187667	0.211788
1374	1433	ad	YANG_BREAST_CANCER_ESR1_BULK_DN	22	0.192266	0.211788
1375	1468	ad	KEGG_MEDICUS_VARIANT_EGF_OVEREXPRESSION_TO_RAS_ERK_SIGNALING_PATHWAY	14	0.198449	0.211788
1376	1517	ad	BIOCARTA_RAC1_PATHWAY	21	0.207069	0.211788
1377	1290	ad	ZHANG_TARGETS_OF_EWSR1_FLI1_FUSION	78	0.168547	0.212787
1378	1328	ad	WP_MAPK_SIGNALING_PATHWAY	210	0.17394	0.212787
1379	1345	ad	REACTOME_FCGAMMA_RECEPTOR_FCGR_DEPENDENT_PHAGOCYTOSIS	78	0.177104	0.212787
1380	1366	ad	REACTOME_CITRIC_ACID_CYCLE_TCA_CYCLE	20	0.180473	0.212787
1381	1374	ad	LAU_APOPTOSIS_CDKN2A_UP	53	0.181466	0.212787
1382	1380	ad	SESTO_RESPONSE_TO_UV_C3	18	0.182099	0.212787
1383	1414	ad	WP_CANCER_IMMUNOTHERAPY_BY_PD_1_BLOCKADE	19	0.187297	0.212787
1384	1472	ad	WP_HIPPO_YAP_SIGNALING	22	0.199349	0.212787
1385	1511	ad	MURAKAMI_UV_RESPONSE_6HR_UP	30	0.20641	0.212787
1386	1550	ad	WP_FOLLICLE_STIMULATING_HORMONE_FSH_SIGNALING_PATHWAY	23	0.212495	0.212787
1387	1233	ad	HUPER_BREAST_BASAL_VS_LUMINAL_DN	49	0.158737	0.213786
1388	1320	ad	WANG_METHYLATED_IN_BREAST_CANCER	34	0.173205	0.213786
1389	1430	ad	KEGG_MEDICUS_REFERENCE_TYPE_I_INTERFERON_TO_JAK_STAT_SIGNALING_PATHWAY	8	0.191518	0.213786
1390	1541	ad	REACTOME_EGR2_AND_SOX10_MEDIATED_INITIATION_OF_SCHWANN_CELL_MYELINATION	25	0.211039	0.213786
1391	1370	ad	NIKOLSKY_BREAST_CANCER_12Q13_Q21_AMPLICON	10	0.181015	0.214785
1392	1392	ad	JIANG_HYPOXIA_CANCER	55	0.184279	0.214785
1393	1443	ad	KEGG_MEDICUS_REFERENCE_CCR5_GNB_G_PLCB_G_PKC_SIGNALING_PATHWAY	25	0.194317	0.214785
1394	1462	ad	WP_DRAVET_SYNDROME	24	0.197257	0.214785
1395	1565	ad	KYNG_WERNER_SYNDROM_UP	11	0.215796	0.214785
1396	1269	ad	TONKS_TARGETS_OF_RUNX1_RUNX1T1_FUSION_MONOCYTE_UP	183	0.165155	0.215784
1397	1300	ad	BLANCO_MELO_COVID19_SARS_COV_2_LOW_MOI_INFECTION_A594_ACE2_EXPRESSING_CELLS_UP	121	0.170306	0.215784
1398	1301	ad	REACTOME_PYRUVATE_METABOLISM_AND_CITRIC_ACID_TCA_CYCLE	48	0.170365	0.215784
1399	1350	ad	REACTOME_FORMATION_OF_TC_NER_PRE_INCISION_COMPLEX	52	0.178421	0.215784
1400	1386	ad	SU_THYMUS	17	0.182934	0.215784
1401	1450	ad	FRASOR_RESPONSE_TO_SERM_OR_FULVESTRANT_UP	21	0.19496	0.215784
1402	1489	ad	REACTOME_CD28_DEPENDENT_VAV1_PATHWAY	11	0.201468	0.215784
1403	1221	ad	WELCSH_BRCA1_TARGETS_UP	176	0.157017	0.216783
1404	1324	ad	KEGG_MEDICUS_REFERENCE_RIG_I_IRF7_3_SIGNALING_PATHWAY	10	0.173491	0.216783
1405	1357	ad	REACTOME_FORMATION_OF_THE_BETA_CATENIN_TCF_TRANSACTIVATING_COMPLEX	31	0.179371	0.216783
1406	1360	ad	PID_WNT_CANONICAL_PATHWAY	19	0.17976	0.216783
1407	1365	ad	LIM_MAMMARY_LUMINAL_MATURE_DN	86	0.180341	0.216783
1408	1402	ad	KEGG_RETINOL_METABOLISM	29	0.185972	0.216783
1409	1442	ad	ONO_FOXP3_TARGETS_DN	36	0.19379	0.216783
1410	1486	ad	WP_MIRNA_ROLE_IN_IMMUNE_RESPONSE_IN_SEPSIS	31	0.201316	0.216783
1411	1203	ad	GRUETZMANN_PANCREATIC_CANCER_UP	317	0.15351	0.217782
1412	1289	ad	SMID_BREAST_CANCER_NORMAL_LIKE_UP	387	0.168477	0.217782
1413	1335	ad	KEGG_MEDICUS_REFERENCE_CA2_CAM_CAMK_SIGNALING_PATHWAY	19	0.17535	0.217782
1414	1340	ad	REACTOME_PROGRAMMED_CELL_DEATH	178	0.175667	0.217782
1415	1420	ad	KEGG_STEROID_BIOSYNTHESIS	15	0.188943	0.217782
1416	1445	ad	VALK_AML_CLUSTER_11	36	0.194492	0.217782
1417	1506	ad	PID_ERBB1_INTERNALIZATION_PATHWAY	39	0.20517	0.217782
1418	1559	ad	BOYAULT_LIVER_CANCER_SUBCLASS_G6_DN	19	0.214391	0.217782
1419	1409	ad	PID_REG_GR_PATHWAY	75	0.186695	0.218781
1420	1515	ad	KEGG_MEDICUS_REFERENCE_ACTH_CORTISOL_SIGNALING_PATHWAY	32	0.2069	0.218781
1421	1547	ad	REACTOME_ACTIVATION_OF_THE_TFAP2_AP_2_FAMILY_OF_TRANSCRIPTION_FACTORS	10	0.211739	0.218781
1422	1256	ad	REACTOME_ER_TO_GOLGI_ANTEROGRADE_TRANSPORT	140	0.163705	0.21978
1423	1288	ad	MUELLER_PLURINET	266	0.168135	0.21978
1424	1326	ad	DELACROIX_RAR_BOUND_ES	361	0.173727	0.21978
1425	1339	ad	KEGG_MEDICUS_REFERENCE_COPI_VESICLE_FORMATION	23	0.175591	0.21978
1426	1375	ad	KEGG_COLORECTAL_CANCER	60	0.181492	0.21978
1427	1488	ad	REACTOME_ERK_MAPK_TARGETS	20	0.201437	0.21978
1428	1524	ad	MOROSETTI_FACIOSCAPULOHUMERAL_MUSCULAR_DISTROPHY_DN	12	0.208383	0.21978
1429	1273	ad	KEGG_VIRAL_MYOCARDITIS	48	0.166371	0.220779
1430	1333	ad	TOMLINS_PROSTATE_CANCER_UP	36	0.174663	0.220779
1431	1418	ad	GENTILE_UV_HIGH_DOSE_UP	17	0.188726	0.220779
1432	1535	ad	REACTOME_APOPTOTIC_FACTOR_MEDIATED_RESPONSE	17	0.209643	0.220779
1433	1560	ad	REACTOME_HS_GAG_BIOSYNTHESIS	28	0.214411	0.220779
1434	1592	ad	KEGG_MEDICUS_REFERENCE_CENPE_INTERACTION_WITH_NDC80_COMPLEX	12	0.220977	0.220779
1435	1298	ad	KERLEY_RESPONSE_TO_CISPLATIN_UP	39	0.170068	0.221778
1436	1405	ad	KANNAN_TP53_TARGETS_DN	21	0.186293	0.221778
1437	1421	ad	REACTOME_ESTROGEN_DEPENDENT_GENE_EXPRESSION	84	0.189142	0.221778
1438	1455	ad	REACTOME_FACTORS_INVOLVED_IN_MEGAKARYOCYTE_DEVELOPMENT_AND_PLATELET_PRODUCTION	125	0.195692	0.221778
1439	1477	ad	KEGG_MEDICUS_REFERENCE_LECTIN_PATHWAY_OF_COMPLEMENT_CASCADE_C4_C2_TO_C3_CONVERTASE_FORMATION	8	0.199937	0.221778
1440	1507	ad	REACTOME_RUNX3_REGULATES_NOTCH_SIGNALING	13	0.205184	0.221778
1441	1521	ad	REACTOME_RAS_ACTIVATION_UPON_CA2_INFLUX_THROUGH_NMDA_RECEPTOR	18	0.208024	0.221778
1442	1383	ad	REACTOME_HEDGEHOG_LIGAND_BIOGENESIS	56	0.182639	0.222777
1443	1384	ad	SANSOM_APC_TARGETS_UP	115	0.182901	0.222777
1444	1476	ad	WATANABE_ULCERATIVE_COLITIS_WITH_CANCER_DN	13	0.199925	0.222777
1445	1499	ad	DANG_BOUND_BY_MYC	797	0.203617	0.222777
1446	1354	ad	REACTOME_DEGRADATION_OF_BETA_CATENIN_BY_THE_DESTRUCTION_COMPLEX	72	0.179144	0.223776
1447	1423	ad	REACTOME_DEPOLYMERIZATION_OF_THE_NUCLEAR_LAMINA	14	0.189947	0.223776
1448	1437	ad	MAYBURD_RESPONSE_TO_L663536_UP	21	0.192437	0.223776
1449	1479	ad	BYSTROEM_CORRELATED_WITH_IL5_UP	38	0.200518	0.223776
1450	1373	ad	REACTOME_TRANSCRIPTION_COUPLED_NUCLEOTIDE_EXCISION_REPAIR_TC_NER	74	0.181325	0.224775
1451	1436	ad	HAHTOLA_MYCOSIS_FUNGOIDES_SKIN_UP	160	0.192365	0.224775
1452	1453	ad	MCBRYAN_PUBERTAL_TGFB1_TARGETS_DN	58	0.195507	0.224775
1453	1474	ad	REACTOME_YAP1_AND_WWTR1_TAZ_STIMULATED_GENE_EXPRESSION	14	0.199562	0.224775
1454	1475	ad	MARIADASON_REGULATED_BY_HISTONE_ACETYLATION_DN	37	0.199874	0.224775
1455	1595	ad	KEGG_PHENYLALANINE_METABOLISM	14	0.221543	0.224775
1456	1416	ad	WP_CYTOSOLIC_DNA_SENSING_PATHWAY	55	0.187706	0.225774
1457	1441	ad	REACTOME_SYNAPTIC_ADHESION_LIKE_MOLECULES	19	0.193047	0.225774
1458	1446	ad	REACTOME_FLT3_SIGNALING	37	0.194511	0.225774
1459	1454	ad	WP_5Q35_COPY_NUMBER_VARIATION	63	0.19555	0.225774
1460	1492	ad	WP_CANONICAL_AND_NON_CANONICAL_NOTCH_SIGNALING	27	0.202374	0.225774
1461	1527	ad	WP_PRE_IMPLANTATION_EMBRYO	54	0.208864	0.225774
1462	1543	ad	REACTOME_RETROGRADE_TRANSPORT_AT_THE_TRANS_GOLGI_NETWORK	46	0.211149	0.225774
1463	1641	ad	KYNG_NORMAL_AGING_DN	16	0.230753	0.225774
1464	1266	ad	BROWNE_HCMV_INFECTION_4HR_DN	225	0.164855	0.226773
1465	1363	ad	YAO_HOXA10_TARGETS_VIA_PROGESTERONE_UP	74	0.180127	0.226773
1466	1388	ad	REACTOME_REGULATION_OF_MRNA_STABILITY_BY_PROTEINS_THAT_BIND_AU_RICH_ELEMENTS	78	0.183372	0.226773
1467	1410	ad	WP_NO_CGMP_PKG_MEDIATED_NEUROPROTECTION	40	0.186807	0.226773
1468	1457	ad	KEGG_MEDICUS_REFERENCE_EGF_EGFR_ACTIN_SIGNALING_PATHWAY	20	0.195996	0.226773
1469	1512	ad	BRACHAT_RESPONSE_TO_METHOTREXATE_DN	22	0.206488	0.226773
1470	1539	ad	RIZ_ERYTHROID_DIFFERENTIATION_APOBEC2	24	0.210888	0.226773
1471	1544	ad	JACKSON_DNMT1_TARGETS_UP	77	0.211403	0.226773
1472	1558	ad	BOHN_PRIMARY_IMMUNODEFICIENCY_SYNDROM_UP	44	0.214087	0.226773
1473	1351	ad	ZHENG_IL22_SIGNALING_UP	51	0.178638	0.227772
1474	1390	ad	WP_T_CELL_ANTIGEN_RECEPTOR_TCR_PATHWAY_DURING_STAPHYLOCOCCUS_AUREUS_INFECTION	58	0.183927	0.227772
1475	1408	ad	HUMMERICH_SKIN_CANCER_PROGRESSION_UP	84	0.186392	0.227772
1476	1470	ad	REACTOME_ACTIVATION_OF_KAINATE_RECEPTORS_UPON_GLUTAMATE_BINDING	28	0.198849	0.227772
1477	1531	ad	REACTOME_SUMOYLATION_OF_CHROMATIN_ORGANIZATION_PROTEINS	51	0.209314	0.227772
1478	1284	ad	GAZDA_DIAMOND_BLACKFAN_ANEMIA_ERYTHROID_DN	389	0.167806	0.228771
1479	1400	ad	WP_GLIOBLASTOMA_SIGNALING_PATHWAYS	77	0.185723	0.228771
1480	1525	ad	BAKKER_FOXO3_TARGETS_UP	51	0.208608	0.228771
1481	1434	ad	KEGG_MELANOMA	63	0.192303	0.22977
1482	1494	ad	FRASOR_RESPONSE_TO_ESTRADIOL_UP	31	0.202599	0.22977
1483	1545	ad	FERRANDO_T_ALL_WITH_MLL_ENL_FUSION_DN	77	0.211409	0.22977
1484	1331	ad	REACTOME_CELLULAR_RESPONSE_TO_CHEMICAL_STRESS	187	0.174209	0.230769
1485	1396	ad	KEGG_PORPHYRIN_AND_CHLOROPHYLL_METABOLISM	24	0.185004	0.230769
1486	1353	ad	HSIAO_LIVER_SPECIFIC_GENES	201	0.179095	0.231768
1487	1377	ad	RUAN_RESPONSE_TO_TNF_DN	75	0.181777	0.231768
1488	1473	ad	WP_COVID_19_ADVERSE_OUTCOME_PATHWAY	13	0.199514	0.231768
1489	1537	ad	REACTOME_RESPONSE_OF_EIF2AK1_HRI_TO_HEME_DEFICIENCY	14	0.210124	0.231768
1490	1422	ad	SHEPARD_BMYB_MORPHOLINO_UP	195	0.189684	0.232767
1491	1606	ad	KEGG_MEDICUS_PATHOGEN_HIV_GP120_TO_CXCR4_GNAQ_PLCB_G_CALCINEURIN	17	0.223452	0.232767
1492	1292	ad	NATSUME_RESPONSE_TO_INTERFERON_BETA_UP	67	0.16868	0.233766
1493	1552	ad	PID_DNA_PK_PATHWAY	16	0.212936	0.233766
1494	1568	ad	KEGG_MEDICUS_REFERENCE_ACH_CHRN_RAS_ERK_SIGNALING_PATHWAY	19	0.216439	0.233766
1495	1628	ad	ALONSO_METASTASIS_NEURAL_UP	15	0.227619	0.233766
1496	1683	ad	BIOCARTA_CDK5_PATHWAY	13	0.237064	0.233766
1497	1708	ad	WP_AEROBIC_GLYCOLYSIS	11	0.241232	0.233766
1498	1352	ad	REACTOME_HOMOLOGY_DIRECTED_REPAIR	96	0.178934	0.234765
1499	1485	ad	REACTOME_NUCLEAR_RECEPTOR_TRANSCRIPTION_PATHWAY	48	0.201197	0.234765
1500	1496	ad	KEGG_MEDICUS_REFERENCE_CD80_CD86_CTLA4_PP2A_SIGNALING_PATHWAY	21	0.202749	0.234765
1501	1503	ad	CHANG_POU5F1_TARGETS_UP	13	0.204614	0.234765
1502	1573	ad	KYNG_ENVIRONMENTAL_STRESS_RESPONSE_UP	48	0.21714	0.234765
1503	1611	ad	SU_PLACENTA	24	0.223794	0.234765
1504	1627	ad	REACTOME_PROLONGED_ERK_ACTIVATION_EVENTS	14	0.227586	0.234765
1505	1401	ad	ZHANG_RESPONSE_TO_IKK_INHIBITOR_AND_TNF_UP	203	0.18592	0.235764
1506	1533	ad	HINATA_NFKB_TARGETS_FIBROBLAST_UP	76	0.209477	0.235764
1507	1553	ad	KEGG_GLUTATHIONE_METABOLISM	36	0.213215	0.235764
1508	1630	ad	REACTOME_REGULATION_OF_KIT_SIGNALING	16	0.228207	0.235764
1509	1636	ad	KEGG_MEDICUS_REFERENCE_OKAZAKI_FRAGMENT_MATURATION	11	0.229056	0.235764
1510	1429	ad	GALLUZZI_PERMEABILIZE_MITOCHONDRIA	39	0.191467	0.236763
1511	1610	ad	REACTOME_UPTAKE_AND_ACTIONS_OF_BACTERIAL_TOXINS	28	0.223773	0.236763
1512	1330	ad	SHEN_SMARCA2_TARGETS_DN	256	0.174084	0.237762
1513	1426	ad	GAURNIER_PSMD4_TARGETS	45	0.191126	0.237762
1514	1491	ad	KEGG_MEDICUS_REFERENCE_TNF_P38_SIGNALING_PATHWAY	23	0.201897	0.237762
1515	1555	ad	ZHENG_FOXP3_TARGETS_IN_T_LYMPHOCYTE_DN	34	0.213623	0.237762
1516	1608	ad	SYED_ESTRADIOL_RESPONSE	16	0.223581	0.237762
1517	1631	ad	REACTOME_SIGNALING_BY_ERBB2_IN_CANCER	25	0.228287	0.237762
1518	1371	ad	REACTOME_APOPTOSIS	154	0.181057	0.238761
1519	1466	ad	REACTOME_CELLULAR_RESPONSE_TO_HEAT_STRESS	92	0.198017	0.238761
1520	1478	ad	CHEOK_RESPONSE_TO_MERCAPTOPURINE_DN	19	0.20029	0.238761
1521	1480	ad	PID_NFAT_3PATHWAY	53	0.200816	0.238761
1522	1481	ad	WP_NOTCH_SIGNALING	43	0.200891	0.238761
1523	1484	ad	KRASNOSELSKAYA_ILF3_TARGETS_UP	33	0.201057	0.238761
1524	1500	ad	FUJIWARA_PARK2_HEPATOCYTE_PROLIFERATION_UP	11	0.203821	0.238761
1525	1571	ad	BIOCARTA_P53HYPOXIA_PATHWAY	20	0.216753	0.238761
1526	1461	ad	CHYLA_CBFA2T3_TARGETS_UP	324	0.196491	0.23976
1527	1570	ad	SIG_IL4RECEPTOR_IN_B_LYPHOCYTES	27	0.216651	0.23976
1528	1618	ad	BIOCARTA_PITX2_PATHWAY	16	0.225537	0.23976
1529	1620	ad	WEIGEL_OXIDATIVE_STRESS_BY_HNE_AND_TBH	59	0.225925	0.23976
1530	1438	ad	WP_RAS_SIGNALING	161	0.192754	0.240759
1531	1456	ad	TAKEDA_TARGETS_OF_NUP98_HOXA9_FUSION_10D_DN	114	0.195884	0.240759
1532	1464	ad	DURAND_STROMA_NS_UP	161	0.197578	0.240759
1533	1522	ad	WP_NUCLEAR_RECEPTORS	36	0.20805	0.240759
1534	1564	ad	KRIEG_HYPOXIA_VIA_KDM3A	46	0.215781	0.240759
1535	1569	ad	WP_CONSTITUTIVE_ANDROSTANE_RECEPTOR_PATHWAY	24	0.216567	0.240759
1536	1593	ad	BIOCARTA_RAS_PATHWAY	20	0.22148	0.240759
1537	1471	ad	REACTOME_DISEASES_OF_GLYCOSYLATION	119	0.199212	0.241758
1538	1518	ad	RODRIGUES_NTN1_AND_DCC_TARGETS	26	0.207424	0.241758
1539	1530	ad	DACOSTA_UV_RESPONSE_VIA_ERCC3_XPCS_DN	79	0.208976	0.241758
1540	1532	ad	ICHIBA_GRAFT_VERSUS_HOST_DISEASE_D7_DN	37	0.209402	0.241758
1541	1563	ad	KUUSELO_PANCREATIC_CANCER_19Q13_AMPLIFICATION	2	0.215713	0.241758
1542	1586	ad	HOFMANN_MYELODYSPLASTIC_SYNDROM_RISK_UP	19	0.220199	0.241758
1543	1596	ad	LIANG_HEMATOPOIESIS_STEM_CELL_NUMBER_LARGE_VS_TINY_DN	36	0.221787	0.241758
1544	1638	ad	REACTOME_ANCHORING_FIBRIL_FORMATION	11	0.229545	0.241758
1545	1645	ad	BERENJENO_ROCK_SIGNALING_NOT_VIA_RHOA_UP	29	0.230885	0.241758
1546	1505	ad	MATZUK_SPERMATOCYTE	66	0.205051	0.242757
1547	1542	ad	WP_REGULATION_OF_WNT_B_CATENIN_SIGNALING_BY_SMALL_MOLECULE_COMPOUNDS	17	0.211116	0.242757
1548	1582	ad	REACTOME_DEFECTIVE_B4GALT7_CAUSES_EDS_PROGEROID_TYPE	17	0.219341	0.242757
1549	1585	ad	REACTOME_REGULATION_OF_HSF1_MEDIATED_HEAT_SHOCK_RESPONSE	76	0.220174	0.242757
1550	1633	ad	COLLIS_PRKDC_REGULATORS	13	0.228373	0.242757
1551	1487	ad	REACTOME_L1CAM_INTERACTIONS	97	0.201347	0.243756
1552	1490	ad	REACTOME_PYRIMIDINE_CATABOLISM	12	0.201521	0.243756
1553	1566	ad	SHAFFER_IRF4_TARGETS_IN_PLASMA_CELL_VS_MATURE_B_LYMPHOCYTE	64	0.216011	0.243756
1554	1626	ad	KOHN_EMT_MESENCHYMAL	14	0.227561	0.243756
1555	1650	ad	REACTOME_REGULATION_OF_SIGNALING_BY_NODAL	10	0.231664	0.243756
1556	1502	ad	REACTOME_BASIGIN_INTERACTIONS	24	0.204027	0.244755
1557	1604	ad	LEE_CALORIE_RESTRICTION_NEOCORTEX_DN	59	0.223035	0.244755
1558	1343	ad	BROWNE_HCMV_INFECTION_48HR_UP	164	0.176265	0.245754
1559	1459	ad	REACTOME_ACTIVATION_OF_NMDA_RECEPTORS_AND_POSTSYNAPTIC_EVENTS	79	0.196161	0.245754
1560	1469	ad	RUIZ_TNC_TARGETS_UP	138	0.19868	0.245754
1561	1514	ad	SU_PANCREAS	37	0.206807	0.245754
1562	1572	ad	SASAKI_TARGETS_OF_TP73_AND_TP63	9	0.216878	0.245754
1563	1580	ad	BOYAULT_LIVER_CANCER_SUBCLASS_G56_UP	11	0.219264	0.245754
1564	1657	ad	REACTOME_SIGNALING_BY_ALK	25	0.232928	0.245754
1565	1548	ad	PID_IFNG_PATHWAY	40	0.211795	0.246753
1566	1590	ad	REACTOME_GLOBAL_GENOME_NUCLEOTIDE_EXCISION_REPAIR_GG_NER	81	0.22067	0.246753
1567	1364	ad	LUCAS_HNF4A_TARGETS_UP	49	0.180299	0.247752
1568	1534	ad	REACTOME_CONDENSATION_OF_PROMETAPHASE_CHROMOSOMES	11	0.209568	0.247752
1569	1536	ad	PID_ERBB2_ERBB3_PATHWAY	43	0.210074	0.247752
1570	1540	ad	TONKS_TARGETS_OF_RUNX1_RUNX1T1_FUSION_HSC_UP	163	0.211018	0.247752
1571	1549	ad	SU_LIVER	54	0.212313	0.247752
1572	1567	ad	PID_KIT_PATHWAY	51	0.216155	0.247752
1573	1591	ad	PID_HNF3B_PATHWAY	42	0.220812	0.247752
1574	1692	ad	REACTOME_CYTOCHROME_C_MEDIATED_APOPTOTIC_RESPONSE	12	0.238765	0.247752
1575	1361	ad	WP_NONALCOHOLIC_FATTY_LIVER_DISEASE	136	0.179934	0.248751
1576	1546	ad	KEGG_MEDICUS_REFERENCE_V_D_J_RECOMBINATION	11	0.211507	0.248751
1577	1554	ad	REACTOME_INFLUENZA_INFECTION	143	0.213295	0.248751
1578	1600	ad	KEGG_MEDICUS_REFERENCE_CA2_PYK2_RAS_ERK_SIGNALING_PATHWAY	14	0.222256	0.248751
1579	1644	ad	STREICHER_LSM1_TARGETS_UP	39	0.230858	0.248751
1580	1676	ad	REACTOME_INTERLEUKIN_RECEPTOR_SHC_SIGNALING	22	0.235891	0.248751
1581	1425	ad	TIEN_INTESTINE_PROBIOTICS_24HR_DN	187	0.190875	0.24975
1582	1495	ad	REACTOME_AUTOPHAGY	129	0.202734	0.24975
1583	1513	ad	REACTOME_RAB_GEFS_EXCHANGE_GTP_FOR_GDP_ON_RABS	79	0.206643	0.24975
1584	1587	ad	REACTOME_SIGNALING_BY_NOTCH1_PEST_DOMAIN_MUTANTS_IN_CANCER	54	0.220605	0.24975
1585	1621	ad	SMIRNOV_RESPONSE_TO_IR_2HR_UP	48	0.226175	0.24975
1586	1659	ad	WP_ETHANOL_EFFECTS_ON_HISTONE_MODIFICATIONS	27	0.233305	0.24975
1587	1686	ad	KEGG_MEDICUS_REFERENCE_EGF_EGFR_RAS_ERK_SIGNALING_PATHWAY	15	0.237586	0.24975
1588	1440	ad	WP_HEPATITIS_B_INFECTION	119	0.192985	0.250749
1589	1449	ad	REACTOME_ANTIGEN_PROCESSING_CROSS_PRESENTATION	86	0.194785	0.250749
1590	1508	ad	PYEON_HPV_POSITIVE_TUMORS_UP	78	0.205195	0.250749
1591	1651	ad	REACTOME_PRC2_METHYLATES_HISTONES_AND_DNA	12	0.23206	0.250749
1592	1665	ad	BIOCARTA_IL2_PATHWAY	19	0.234079	0.250749
1593	1483	ad	WP_NEURAL_CREST_CELL_MIGRATION_DURING_DEVELOPMENT	36	0.201042	0.251748
1594	1510	ad	WANG_ESOPHAGUS_CANCER_VS_NORMAL_DN	94	0.206334	0.251748
1595	1529	ad	REACTOME_TRANSCRIPTIONAL_REGULATION_BY_E2F6	32	0.208924	0.252747
1596	1699	ad	PID_INSULIN_GLUCOSE_PATHWAY	26	0.239341	0.252747
1597	1575	ad	KEGG_MEDICUS_REFERENCE_EGF_ERBB2_RAS_ERK_SIGNALING_PATHWAY	15	0.217614	0.253746
1598	1602	ad	SA_REG_CASCADE_OF_CYCLIN_EXPR	13	0.22296	0.253746
1599	1562	ad	PID_ERBB4_PATHWAY	36	0.215055	0.254745
1600	1635	ad	PID_UPA_UPAR_PATHWAY	35	0.228773	0.254745
1601	1747	ad	KEGG_MEDICUS_VARIANT_SCRAPIE_CONFORMATION_PRPSC_TO_PRNP_PI3K_NOX2_SIGNALING_PATHWAY	14	0.247283	0.254745
1602	1581	ad	WP_4P16_3_COPY_NUMBER_VARIATION	20	0.21928	0.255744
1603	1648	ad	REACTOME_RNA_POLYMERASE_III_TRANSCRIPTION_INITIATION_FROM_TYPE_3_PROMOTER	28	0.231617	0.255744
1604	1664	ad	WP_SULFATION_BIOTRANSFORMATION_REACTION	11	0.233747	0.255744
1605	1666	ad	WP_FOXP3_IN_COVID_19	11	0.234225	0.255744
1606	1667	ad	GALE_APL_WITH_FLT3_MUTATED_DN	13	0.234334	0.255744
1607	1691	ad	REACTOME_CARGO_CONCENTRATION_IN_THE_ER	30	0.238353	0.255744
1608	1756	ad	WP_SMALL_LIGAND_GPCRS	17	0.248674	0.255744
1609	1813	ad	KEGG_MEDICUS_PATHOGEN_HPV_E6_TO_NOTCH_SIGNALING_PATHWAY_N00381	12	0.25842	0.255744
1610	1737	ad	BOYAULT_LIVER_CANCER_SUBCLASS_G5_DN	26	0.245477	0.256743
1611	1817	ad	KEGG_MEDICUS_REFERENCE_EGF_EGFR_RAS_RASSF1_SIGNALING_PATHWAY	11	0.259114	0.256743
1612	1497	ad	BLANCO_MELO_BETA_INTERFERON_TREATED_BRONCHIAL_EPITHELIAL_CELLS_DN	152	0.202934	0.257742
1613	1509	ad	REACTOME_MHC_CLASS_II_ANTIGEN_PRESENTATION	102	0.205532	0.257742
1614	1613	ad	REACTOME_RESOLUTION_OF_D_LOOP_STRUCTURES	33	0.223922	0.257742
1615	1615	ad	REACTOME_NUCLEAR_IMPORT_OF_REV_PROTEIN	32	0.224449	0.257742
1616	1695	ad	WP_PI3K_AKT_MTOR_VITAMIN_D3_SIGNALING	21	0.239178	0.257742
1617	1714	ad	ABE_VEGFA_TARGETS	16	0.241688	0.257742
1618	1727	ad	KEGG_MEDICUS_REFERENCE_VGCC_CA2_APOPTOTIC_PATHWAY	20	0.244216	0.257742
1619	1758	ad	LIU_BREAST_CANCER	26	0.248845	0.257742
1620	1465	ad	WHITFIELD_CELL_CYCLE_S	125	0.197802	0.258741
1621	1516	ad	REACTOME_MRNA_SPLICING	187	0.20699	0.258741
1622	1579	ad	WANG_LSD1_TARGETS_UP	22	0.218466	0.258741
1623	1625	ad	KEGG_MEDICUS_PATHOGEN_HCMV_UL33_TO_GNAI_AC_PKA_SIGNALING_PATHWAY	26	0.227535	0.258741
1624	1647	ad	WP_TRANSLATION_FACTORS	45	0.231563	0.258741
1625	1556	ad	SANSOM_APC_TARGETS	189	0.213651	0.25974
1626	1718	ad	BIOCARTA_CALCINEURIN_PATHWAY	18	0.242359	0.25974
1627	1776	ad	ABDELMOHSEN_ELAVL4_TARGETS	15	0.252514	0.25974
1628	1519	ad	WP_CHROMOSOMAL_AND_MICROSATELLITE_INSTABILITY_IN_COLORECTAL_CANCER	72	0.207884	0.260739
1629	1701	ad	PLASARI_TGFB1_TARGETS_1HR_UP	32	0.240093	0.260739
1630	1403	ad	MOOTHA_PGC	345	0.186075	0.261738
1631	1504	ad	WP_PROLACTIN_SIGNALING_PATHWAY	69	0.205038	0.261738
1632	1551	ad	WP_MYOMETRIAL_RELAXATION_AND_CONTRACTION_PATHWAYS	145	0.212765	0.261738
1633	1616	ad	REACTOME_SIGNALING_BY_VEGF	99	0.224712	0.261738
1634	1622	ad	REACTOME_MAP2K_AND_MAPK_ACTIVATION	35	0.226637	0.261738
1635	1523	ad	BROCKE_APOPTOSIS_REVERSED_BY_IL6	134	0.208286	0.262737
1636	1583	ad	PID_CD8_TCR_DOWNSTREAM_PATHWAY	47	0.219966	0.262737
1637	1605	ad	THEODOROU_MAMMARY_TUMORIGENESIS	28	0.223289	0.262737
1638	1646	ad	KEGG_MEDICUS_REFERENCE_MDA5_IRF7_3_SIGNALING_PATHWAY	11	0.231401	0.262737
1639	1674	ad	REACTOME_REGULATION_OF_TP53_EXPRESSION_AND_DEGRADATION	37	0.235412	0.262737
1640	1874	ad	KEGG_MEDICUS_REFERENCE_MGLUR1_TRPC3_SIGNALING_PATHWAY	13	0.269472	0.262737
1641	1588	ad	MARSON_BOUND_BY_FOXP3_UNSTIMULATED	782	0.220645	0.263736
1642	1577	ad	KEGG_ENDOMETRIAL_CANCER	49	0.217869	0.264735
1643	1619	ad	KEGG_ARGININE_AND_PROLINE_METABOLISM	45	0.225646	0.264735
1644	1807	ad	AMIT_EGF_RESPONSE_120_MCF10A	37	0.257767	0.264735
1645	1816	ad	KEGG_PROXIMAL_TUBULE_BICARBONATE_RECLAMATION	17	0.259106	0.264735
1646	1598	ad	BROWN_MYELOID_CELL_DEVELOPMENT_DN	116	0.222076	0.265734
1647	1649	ad	PID_TCR_JNK_PATHWAY	14	0.231651	0.265734
1648	1655	ad	REACTOME_SIGNALING_BY_TGF_BETA_RECEPTOR_COMPLEX	89	0.232876	0.265734
1649	1656	ad	LANDIS_BREAST_CANCER_PROGRESSION_UP	40	0.232922	0.265734
1650	1694	ad	PID_NECTIN_PATHWAY	25	0.239141	0.265734
1651	1735	ad	REACTOME_FORMATION_OF_THE_ANTERIOR_NEURAL_PLATE	11	0.245374	0.265734
1652	1751	ad	WANG_BARRETTS_ESOPHAGUS_AND_ESOPHAGUS_CANCER_UP	23	0.247707	0.265734
1653	1498	ad	FULCHER_INFLAMMATORY_RESPONSE_LECTIN_VS_LPS_DN	361	0.203051	0.266733
1654	1594	ad	WP_NOVEL_INTRACELLULAR_COMPONENTS_OF_RIG_I_LIKE_RECEPTOR_PATHWAY	48	0.221513	0.266733
1655	1729	ad	REACTOME_DEFECTIVE_EXT2_CAUSES_EXOSTOSES_2	12	0.244459	0.266733
1656	1738	ad	MEISSNER_BRAIN_HCP_WITH_H3K4ME2	17	0.245542	0.266733
1657	1761	ad	REACTOME_PRESYNAPTIC_FUNCTION_OF_KAINATE_RECEPTORS	20	0.249369	0.266733
1658	1526	ad	WP_SARS_COV_2_INNATE_IMMUNITY_EVASION_AND_CELL_SPECIFIC_IMMUNE_RESPONSE	53	0.208761	0.267732
1659	1617	ad	WINTER_HYPOXIA_UP	86	0.225189	0.267732
1660	1629	ad	WP_PHYSIOLOGICAL_AND_PATHOLOGICAL_HYPERTROPHY_OF_THE_HEART	24	0.227623	0.267732
1661	1670	ad	WONG_PROTEASOME_GENE_MODULE	46	0.234938	0.267732
1662	1677	ad	WP_DEREGULATION_OF_RAB_AND_RAB_EFFECTOR_GENES_IN_BLADDER_CANCER	14	0.23601	0.267732
1663	1682	ad	KEGG_MEDICUS_VARIANT_MUTATION_INACTIVATED_RASD1_TO_CRHR_PKA_ACTH_SIGNALING_PATHWAY	27	0.237051	0.267732
1664	1713	ad	FOURNIER_ACINAR_DEVELOPMENT_LATE_DN	22	0.241686	0.267732
1665	1856	ad	WP_MITOCHONDRIAL_COMPLEX_III_ASSEMBLY	13	0.266136	0.267732
1666	1859	ad	SHIPP_DLBCL_VS_FOLLICULAR_LYMPHOMA_DN	37	0.267255	0.267732
1667	1428	ad	SMID_BREAST_CANCER_BASAL_DN	560	0.19136	0.268731
1668	1719	ad	KEGG_MEDICUS_REFERENCE_GHRHR_PKA_GH_SIGNALING_PATHWAY	27	0.242644	0.268731
1669	1753	ad	MISHRA_CARCINOMA_ASSOCIATED_FIBROBLAST_DN	19	0.24787	0.268731
1670	1785	ad	PID_FRA_PATHWAY	35	0.254063	0.268731
1671	1798	ad	WP_7_OXO_C_AND_7_BETA_HC_PATHWAYS	22	0.25669	0.268731
1672	1660	ad	WP_FERROPTOSIS	57	0.233493	0.26973
1673	1711	ad	WANG_ADIPOGENIC_GENES_REPRESSED_BY_SIRT1	25	0.241311	0.26973
1674	1745	ad	BOYAULT_LIVER_CANCER_SUBCLASS_G123_DN	46	0.246553	0.26973
1675	1847	ad	ZHAN_V1_LATE_DIFFERENTIATION_GENES_DN	13	0.264831	0.26973
1676	1578	ad	CARRILLOREIXACH_HEPATOBLASTOMA_VS_NORMAL_HYPOMETHYLATED_AND_UP	156	0.218228	0.270729
1677	1584	ad	REACTOME_RNA_POLYMERASE_III_TRANSCRIPTION	41	0.220046	0.270729
1678	1624	ad	REACTOME_APC_C_CDH1_MEDIATED_DEGRADATION_OF_CDC20_AND_OTHER_APC_C_CDH1_TARGETED_PROTEINS_IN_LATE_MITOSIS_EARLY_G1	67	0.227132	0.270729
1679	1672	ad	NABA_MATRISOME_POORLY_METASTATIC_BREAST_CANCER	23	0.235201	0.270729
1680	1709	ad	REACTOME_SARS_COV_2_MODULATES_AUTOPHAGY	11	0.241263	0.270729
1681	1733	ad	COWLING_MYCN_TARGETS	37	0.244977	0.270729
1682	1872	ad	GAZDA_DIAMOND_BLACKFAN_ANEMIA_MYELOID_UP	28	0.26893	0.270729
1683	1640	ad	REACTOME_CHONDROITIN_SULFATE_DERMATAN_SULFATE_METABOLISM	44	0.230127	0.271728
1684	1661	ad	WP_METABOLIC_REPROGRAMMING_IN_PANCREATIC_CANCER	40	0.233527	0.271728
1685	1724	ad	WP_CELL_MIGRATION_AND_INVASION_THROUGH_P75NTR	27	0.24353	0.271728
1686	1763	ad	WP_GASTRIC_CANCER_NETWORK_1	24	0.24971	0.271728
1687	1802	ad	HUI_MAPK14_TARGETS_UP	18	0.257155	0.271728
1688	1607	ad	REACTOME_TRANSCRIPTIONAL_REGULATION_BY_SMALL_RNAS	45	0.223526	0.272727
1689	1698	ad	BIOCARTA_TCR_PATHWAY	41	0.239318	0.272727
1690	1721	ad	KEGG_MEDICUS_PATHOGEN_KSHV_VGPCR_TO_GNB_G_PI3K_JNK_SIGNALING_PATHWAY	26	0.242856	0.272727
1691	1790	ad	REACTOME_EARLY_SARS_COV_2_INFECTION_EVENTS	34	0.255506	0.272727
1692	1857	ad	REACTOME_P130CAS_LINKAGE_TO_MAPK_SIGNALING_FOR_INTEGRINS	12	0.266309	0.272727
1693	1925	ad	PIEPOLI_LGI1_TARGETS_UP	12	0.279552	0.272727
1694	1679	ad	WP_T_CELL_RECEPTOR_SIGNALING_PATHWAY	68	0.236489	0.273726
1695	1693	ad	PID_BCR_5PATHWAY	60	0.238888	0.273726
1696	1723	ad	REACTOME_A_TETRASACCHARIDE_LINKER_SEQUENCE_IS_REQUIRED_FOR_GAG_SYNTHESIS	23	0.243436	0.273726
1697	1818	ad	MIKKELSEN_ES_LCP_WITH_H3K27ME3	14	0.259843	0.273726
1698	1838	ad	ASGHARZADEH_NEUROBLASTOMA_POOR_SURVIVAL_DN	37	0.263479	0.273726
1699	1893	ad	REACTOME_LONG_TERM_POTENTIATION	21	0.272961	0.273726
1700	1909	ad	WOTTON_RUNX_TARGETS_UP	18	0.276096	0.273726
1701	1750	ad	KEGG_MEDICUS_REFERENCE_TSH_TG_SIGNALING_PATHWAY	29	0.247635	0.274725
1702	1791	ad	PUJANA_BRCA1_PCC_NETWORK	1225	0.255679	0.274725
1703	1825	ad	KEGG_MEDICUS_REFERENCE_TCR_PLCG_ITPR_SIGNALING_PATHWAY	17	0.261471	0.274725
1704	1860	ad	NABA_MATRISOME_POORLY_METASTATIC_BREAST_CANCER_TUMOR_CELL_DERIVED	11	0.267391	0.274725
1705	1634	ad	REACTOME_TRANSCRIPTIONAL_REGULATION_BY_TP53	320	0.228431	0.275724
1706	1703	ad	KEGG_ALANINE_ASPARTATE_AND_GLUTAMATE_METABOLISM	29	0.240334	0.275724
1707	1742	ad	KEGG_MEDICUS_REFERENCE_ITGA_B_RHOG_RAC_SIGNALING_PATHWAY	26	0.24648	0.275724
1708	1757	ad	WP_COHESIN_COMPLEX_CORNELIA_DE_LANGE_SYNDROME	27	0.248801	0.275724
1709	1783	ad	WP_GLYCEROPHOSPHOLIPID_BIOSYNTHETIC_PATHWAY	26	0.25355	0.275724
1710	1806	ad	CHIBA_RESPONSE_TO_TSA_UP	46	0.257731	0.275724
1711	1846	ad	BIOCARTA_ECM_PATHWAY	19	0.264759	0.275724
1712	1669	ad	REACTOME_CREB1_PHOSPHORYLATION_THROUGH_NMDA_RECEPTOR_MEDIATED_ACTIVATION_OF_RAS_SIGNALING	24	0.23481	0.276723
1713	1741	ad	ELVIDGE_HIF1A_AND_HIF2A_TARGETS_UP	38	0.24621	0.276723
1714	1538	ad	WP_REGULATION_OF_ACTIN_CYTOSKELETON	134	0.210241	0.277722
1715	1855	ad	IIZUKA_LIVER_CANCER_PROGRESSION_L0_L1_UP	12	0.266114	0.277722
1716	1675	ad	BYSTRYKH_HEMATOPOIESIS_STEM_CELL_QTL_CIS	117	0.235553	0.278721
1717	1734	ad	WP_ENDOMETRIAL_CANCER	60	0.245222	0.278721
1718	1749	ad	WELCH_GATA1_TARGETS	22	0.24759	0.278721
1719	1768	ad	MUELLER_COMMON_TARGETS_OF_AML_FUSIONS_DN	26	0.251417	0.278721
1720	1792	ad	REACTOME_RHOU_GTPASE_CYCLE	36	0.255753	0.278721
1721	1614	ad	REN_ALVEOLAR_RHABDOMYOSARCOMA_UP	93	0.224326	0.27972
1722	1637	ad	CHIANG_LIVER_CANCER_SUBCLASS_UNANNOTATED_UP	80	0.229501	0.27972
1723	1814	ad	REACTOME_ERKS_ARE_INACTIVATED	13	0.258723	0.27972
1724	1561	ad	REACTOME_CYTOSOLIC_SENSORS_OF_PATHOGEN_ASSOCIATED_DNA	57	0.214709	0.280719
1725	1653	ad	KEGG_MEDICUS_VARIANT_MUTATION_INACTIVATED_PDE11A_PDE8B_TO_ACTH_CORTISOL_SIGNALING_PATHWAY	20	0.232214	0.280719
1726	1843	ad	WP_MODULATION_OF_PI3K_AKT_MTOR_SIGNALING_BY_BIOACTIVE_SPHINGOLIPIDS	14	0.263764	0.280719
1727	1845	ad	KEGG_RNA_POLYMERASE	26	0.264088	0.280719
1728	1612	ad	BROWNE_HCMV_INFECTION_18HR_UP	152	0.223915	0.281718
1729	1662	ad	REACTOME_DISEASES_OF_METABOLISM	210	0.233603	0.281718
1730	1754	ad	JAZAG_TGFB1_SIGNALING_UP	94	0.248008	0.281718
1731	1482	ad	KIM_BIPOLAR_DISORDER_OLIGODENDROCYTE_DENSITY_CORR_DN	79	0.200891	0.282717
1732	1576	ad	REACTOME_SEPARATION_OF_SISTER_CHROMATIDS	165	0.217788	0.282717
1733	1589	ad	SMID_BREAST_CANCER_ERBB2_UP	112	0.220669	0.282717
1734	1654	ad	REACTOME_HCMV_EARLY_EVENTS	65	0.232421	0.282717
1735	1739	ad	PID_HES_HEY_PATHWAY	46	0.245657	0.282717
1736	1740	ad	WP_PI3K_AKT_SIGNALING_PATHWAY	282	0.245671	0.282717
1737	1795	ad	ZWANG_EGF_PERSISTENTLY_UP	28	0.255874	0.282717
1738	1801	ad	REACTOME_HORMONE_LIGAND_BINDING_RECEPTORS	11	0.256973	0.282717
1739	1601	ad	REACTOME_REGULATION_OF_TP53_ACTIVITY	151	0.222406	0.283716
1740	1642	ad	HANSON_HRAS_SIGNALING_VIA_NFKB	23	0.23076	0.283716
1741	1673	ad	REACTOME_COPI_MEDIATED_ANTEROGRADE_TRANSPORT	95	0.235377	0.283716
1742	1780	ad	BLANCO_MELO_INFLUENZA_A_INFECTION_A594_CELLS_UP	36	0.253065	0.283716
1743	1959	ad	REACTOME_DISEASES_ASSOCIATED_WITH_N_GLYCOSYLATION_OF_PROTEINS	18	0.284699	0.283716
1744	1731	ad	PID_SMAD2_3NUCLEAR_PATHWAY	74	0.244554	0.284715
1745	1832	ad	WP_GPR40_PATHWAY	15	0.262405	0.284715
1746	1528	ad	OISHI_CHOLANGIOMA_STEM_CELL_LIKE_DN	235	0.208866	0.285714
1747	1680	ad	KEGG_MEDICUS_REFERENCE_GF_RTK_PI3K_SIGNALING_PATHWAY	72	0.236532	0.285714
1748	1687	ad	BIOCARTA_EDG1_PATHWAY	21	0.237793	0.285714
1749	1690	ad	PASQUALUCCI_LYMPHOMA_BY_GC_STAGE_DN	146	0.238231	0.285714
1750	1725	ad	BOYLAN_MULTIPLE_MYELOMA_D_UP	80	0.243885	0.285714
1751	1784	ad	BANG_VERTEPORFIN_ENDOMETRIAL_CANCER_CELLS_DN	15	0.253666	0.285714
1752	1815	ad	KEGG_LONG_TERM_POTENTIATION	64	0.25887	0.285714
1753	1822	ad	KIM_ALL_DISORDERS_CALB1_CORR_DN	35	0.260594	0.285714
1754	1643	ad	KRIGE_RESPONSE_TO_TOSEDOSTAT_24HR_UP	586	0.230782	0.286713
1755	1789	ad	REACTOME_SYNTHESIS_OF_IP3_AND_IP4_IN_THE_CYTOSOL	25	0.255393	0.286713
1756	1821	ad	ELLWOOD_MYC_TARGETS_UP	13	0.260546	0.286713
1757	1826	ad	PID_RAS_PATHWAY	30	0.261652	0.286713
1758	1853	ad	WP_PATHOPHYSIOLOGICAL_ROLES_OF_DUX4_IN_FSHD1	16	0.265906	0.286713
1759	1946	ad	BIOCARTA_MAL_PATHWAY	19	0.282133	0.286713
1760	1597	ad	BHATI_G2M_ARREST_BY_2METHOXYESTRADIOL_UP	105	0.221963	0.287712
1761	1623	ad	WUNDER_INFLAMMATORY_RESPONSE_AND_CHOLESTEROL_UP	54	0.226747	0.287712
1762	1663	ad	REACTOME_TRANSPORT_OF_MATURE_TRANSCRIPT_TO_CYTOPLASM	77	0.233702	0.287712
1763	1760	ad	PID_TCPTP_PATHWAY	38	0.249128	0.287712
1764	1797	ad	KEGG_MEDICUS_REFERENCE_BETA_OXIDATION	10	0.256276	0.287712
1765	1891	ad	BIOCARTA_CARDIACEGF_PATHWAY	17	0.272528	0.287712
1766	1557	ad	BLANCO_MELO_COVID19_SARS_COV_2_INFECTION_A594_ACE2_EXPRESSING_CELLS_UP	390	0.213984	0.288711
1767	1599	ad	REACTOME_NEGATIVE_REGULATION_OF_THE_PI3K_AKT_NETWORK	105	0.222169	0.288711
1768	1700	ad	PID_ERBB1_DOWNSTREAM_PATHWAY	100	0.239472	0.288711
1769	1732	ad	KEGG_LINOLEIC_ACID_METABOLISM	17	0.244824	0.288711
1770	1712	ad	REACTOME_O_GLYCOSYLATION_OF_TSR_DOMAIN_CONTAINING_PROTEINS	32	0.241565	0.28971
1771	1796	ad	REACTOME_HEDGEHOG_ON_STATE	76	0.256256	0.28971
1772	1805	ad	REACTOME_KERATAN_SULFATE_KERATIN_METABOLISM	30	0.257562	0.28971
1773	1830	ad	POMEROY_MEDULLOBLASTOMA_DESMOPLASIC_VS_CLASSIC_UP	55	0.262304	0.28971
1774	1835	ad	WP_PRION_DISEASE_PATHWAY	31	0.263059	0.28971
1775	1875	ad	REACTOME_PEPTIDE_HORMONE_BIOSYNTHESIS	10	0.269775	0.28971
1776	1960	ad	REACTOME_STING_MEDIATED_INDUCTION_OF_HOST_IMMUNE_RESPONSES	12	0.284728	0.28971
1777	1688	ad	BASSO_CD40_SIGNALING_DN	62	0.238093	0.290709
1778	1702	ad	ODONNELL_TARGETS_OF_MYC_AND_TFRC_UP	68	0.240102	0.290709
1779	1743	ad	DOANE_RESPONSE_TO_ANDROGEN_DN	207	0.246543	0.290709
1780	1833	ad	LINDSTEDT_DENDRITIC_CELL_MATURATION_D	58	0.262698	0.290709
1781	1840	ad	MOLENAAR_TARGETS_OF_CCND1_AND_CDK4_UP	58	0.263563	0.290709
1782	1915	ad	KEGG_MEDICUS_PATHOGEN_HBV_LHBS_TO_PKC_ERK_SIGNALING_PATHWAY	11	0.277025	0.290709
1783	1954	ad	KEGG_MEDICUS_ENV_FACTOR_E2_TO_RAS_ERK_SIGNALING_PATHWAY	15	0.283661	0.290709
1784	1668	ad	WP_BRAIN_DERIVED_NEUROTROPHIC_FACTOR_BDNF_SIGNALING_PATHWAY	127	0.234414	0.291708
1785	1704	ad	MULLIGHAN_NPM1_SIGNATURE_3_DN	140	0.240615	0.291708
1786	1799	ad	JOSEPH_RESPONSE_TO_SODIUM_BUTYRATE_DN	56	0.256846	0.291708
1787	1811	ad	REACTOME_RHO_GTPASES_ACTIVATE_NADPH_OXIDASES	21	0.258132	0.291708
1788	1865	ad	BIOCARTA_EGF_PATHWAY	25	0.268431	0.291708
1789	1803	ad	REACTOME_FOXO_MEDIATED_TRANSCRIPTION	64	0.25724	0.292707
1790	1890	ad	KOBAYASHI_RESPONSE_TO_ROMIDEPSIN	18	0.272472	0.292707
1791	1632	ad	KEGG_DILATED_CARDIOMYOPATHY	76	0.228293	0.293706
1792	1681	ad	BILD_MYC_ONCOGENIC_SIGNATURE	168	0.236567	0.293706
1793	1771	ad	REACTOME_EXPORT_OF_VIRAL_RIBONUCLEOPROTEINS_FROM_NUCLEUS	31	0.252168	0.293706
1794	1773	ad	KEGG_MEDICUS_REFERENCE_EGF_EGFR_RAS_RALGDS_SIGNALING_PATHWAY	11	0.252485	0.293706
1795	1836	ad	LUI_THYROID_CANCER_CLUSTER_2	42	0.263368	0.293706
1796	1877	ad	REACTOME_ERYTHROPOIETIN_ACTIVATES_RAS	14	0.270216	0.293706
1797	1658	ad	RUTELLA_RESPONSE_TO_HGF_VS_CSF2RB_AND_IL4_DN	211	0.233152	0.294705
1798	1764	ad	BLANCO_MELO_MERS_COV_INFECTION_MCR5_CELLS_DN	31	0.250514	0.294705
1799	1765	ad	REACTOME_PHYSIOLOGICAL_FACTORS	14	0.250616	0.294705
1800	1781	ad	REACTOME_REGULATION_OF_GENE_EXPRESSION_BY_HYPOXIA_INDUCIBLE_FACTOR	11	0.253099	0.294705
1801	1804	ad	WP_VITAMIN_A_AND_CAROTENOID_METABOLISM	39	0.25756	0.294705
1802	1966	ad	TIAN_BHLHA15_TARGETS	15	0.286091	0.294705
1803	1759	ad	CHEN_HOXA5_TARGETS_9HR_DN	37	0.248919	0.295704
1804	1858	ad	KEGG_MEDICUS_REFERENCE_TRH_TRHR_PLCB_PKC_SIGNALING_PATHWAY	12	0.26666	0.295704
1805	1883	ad	IBRAHIM_NRF3_DOWN	14	0.271506	0.295704
1806	1685	ad	WP_DYRK1A_INVOLVEMENT_REGARDING_CELL_PROLIFERATION_IN_BRAIN_DEVELOPMENT	58	0.237584	0.296703
1807	1722	ad	PID_ARF6_PATHWAY	32	0.243114	0.296703
1808	1793	ad	KEGG_MEDICUS_REFERENCE_CGAS_STING_SIGNALING_PATHWAY	3	0.255776	0.296703
1809	1808	ad	BIOCARTA_HSWI_SNF_PATHWAY	12	0.257865	0.296703
1810	1812	ad	REACTOME_CONSTITUTIVE_SIGNALING_BY_EGFRVIII	15	0.258279	0.296703
1811	1861	ad	KORKOLA_EMBRYONIC_CARCINOMA_VS_SEMINOMA_DN	20	0.267413	0.296703
1812	1962	ad	LE_NEURONAL_DIFFERENTIATION_DN	18	0.28519	0.296703
1813	1603	ad	BLANCO_MELO_BRONCHIAL_EPITHELIAL_CELLS_INFLUENZA_A_DEL_NS1_INFECTION_UP	497	0.222984	0.297702
1814	1671	ad	WANG_LMO4_TARGETS_DN	302	0.234964	0.297702
1815	1716	ad	REACTOME_EXTRACELLULAR_MATRIX_ORGANIZATION	247	0.242069	0.297702
1816	1844	ad	KEGG_PROSTATE_CANCER	83	0.263794	0.297702
1817	1866	ad	MEBARKI_HCC_PROGENITOR_WNT_UP_CTNNB1_INDEPENDENT	21	0.268555	0.297702
1818	1917	ad	XU_RESPONSE_TO_TRETINOIN_UP	14	0.277622	0.297702
1819	1987	ad	NOJIMA_SFRP2_TARGETS_DN	24	0.290294	0.297702
1820	1697	ad	DAZARD_RESPONSE_TO_UV_SCC_DN	107	0.239306	0.298701
1821	1900	ad	WP_FLUOROPYRIMIDINE_ACTIVITY	33	0.274967	0.298701
1822	1992	ad	WP_TYPE_I_COLLAGEN_SYNTHESIS_IN_THE_CONTEXT_OF_OSTEOGENESIS_IMPERFECTA	30	0.291567	0.298701
1823	1678	ad	CHIANG_LIVER_CANCER_SUBCLASS_UNANNOTATED_DN	158	0.236391	0.2997
1824	1717	ad	REACTOME_CIRCADIAN_CLOCK	65	0.242168	0.2997
1825	1849	ad	XU_HGF_TARGETS_INDUCED_BY_AKT1_48HR_UP	13	0.265286	0.2997
1826	1901	ad	WANG_IMMORTALIZED_BY_HOXA9_AND_MEIS1_UP	28	0.275095	0.2997
1827	1922	ad	REACTOME_SIGNALING_BY_ACTIVIN	17	0.2787	0.2997
1828	2006	ad	REACTOME_INACTIVATION_OF_CSF3_G_CSF_SIGNALING	21	0.294135	0.2997
1829	1810	ad	KEGG_BASAL_TRANSCRIPTION_FACTORS	30	0.258011	0.300699
1830	1863	ad	BRUINS_UVC_RESPONSE_MIDDLE	89	0.268019	0.300699
1831	1906	ad	WP_ENTEROCYTE_CHOLESTEROL_METABOLISM	32	0.275736	0.300699
1832	2131	ad	PARK_HSC_VS_MULTIPOTENT_PROGENITORS_DN	14	0.31806	0.300699
1833	1652	ad	KIM_ALL_DISORDERS_DURATION_CORR_DN	129	0.232134	0.301698
1834	1762	ad	BILD_SRC_ONCOGENIC_SIGNATURE	54	0.249417	0.301698
1835	1800	ad	REACTOME_TRANSPORT_OF_MATURE_MRNAS_DERIVED_FROM_INTRONLESS_TRANSCRIPTS	41	0.256934	0.301698
1836	1841	ad	DEMAGALHAES_AGING_UP	47	0.263577	0.301698
1837	1878	ad	BREDEMEYER_RAG_SIGNALING_VIA_ATM_NOT_VIA_NFKB_DN	36	0.270294	0.301698
1838	1928	ad	WP_GLYCOSAMINOGLYCAN_DEGRADATION	15	0.280058	0.301698
1839	1945	ad	EHLERS_ANEUPLOIDY_UP	35	0.282077	0.301698
1840	1862	ad	REACTOME_IRE1ALPHA_ACTIVATES_CHAPERONES	46	0.267595	0.302697
1841	1896	ad	WP_PARKINSON_39_S_DISEASE_PATHWAY	32	0.273571	0.302697
1842	1710	ad	REACTOME_METABOLISM_OF_RNA	585	0.241308	0.303696
1843	1726	ad	WP_WNT_SIGNALING_PATHWAY	46	0.243994	0.303696
1844	1752	ad	REACTOME_GAMMA_CARBOXYLATION_HYPUSINYLATION_HYDROXYLATION_AND_ARYLSULFATASE_ACTIVATION	48	0.24782	0.303696
1845	1908	ad	NOJIMA_SFRP2_TARGETS_UP	28	0.276009	0.303696
1846	1609	ad	WAKABAYASHI_ADIPOGENESIS_PPARG_RXRA_BOUND_36HR	117	0.223746	0.304695
1847	1770	ad	REACTOME_POST_TRANSLATIONAL_PROTEIN_MODIFICATION	1048	0.251874	0.304695
1848	1782	ad	CHESLER_BRAIN_HIGHEST_EXPRESSION	34	0.253358	0.304695
1849	1839	ad	WP_FIBRIN_COMPLEMENT_RECEPTOR_3_SIGNALING_PATHWAY	38	0.263497	0.304695
1850	1911	ad	REACTOME_SIGNALING_BY_NOTCH2	32	0.276637	0.304695
1851	1923	ad	MIKKELSEN_IPS_LCP_WITH_H3K4ME3	146	0.278882	0.304695
1852	1996	ad	FONTAINE_THYROID_TUMOR_UNCERTAIN_MALIGNANCY_DN	25	0.29219	0.304695
1853	2046	ad	WP_TYPE_I_INTERFERON_INDUCTION_AND_SIGNALING_DURING_SARS_COV_2_INFECTION	24	0.301988	0.304695
1854	1772	ad	OSWALD_HEMATOPOIETIC_STEM_CELL_IN_COLLAGEN_GEL_DN	228	0.252478	0.305694
1855	1837	ad	VANASSE_BCL2_TARGETS_DN	55	0.263403	0.305694
1856	1884	ad	REACTOME_GRB2_SOS_PROVIDES_LINKAGE_TO_MAPK_SIGNALING_FOR_INTEGRINS	12	0.271663	0.305694
1857	1898	ad	KEGG_MEDICUS_REFERENCE_ITGA_B_TALIN_VINCULIN_SIGNALING_PATHWAY	28	0.273635	0.305694
1858	1942	ad	WP_HYPOTHESIZED_PATHWAYS_IN_PATHOGENESIS_OF_CARDIOVASCULAR_DISEASE	23	0.281872	0.305694
1859	1949	ad	WP_FEMALE_STEROID_HORMONES_IN_CARDIOMYOCYTE_ENERGY_METABOLISM	13	0.282833	0.305694
1860	1963	ad	WP_ERK_PATHWAY_IN_HUNTINGTON_39_S_DISEASE	14	0.285296	0.305694
1861	1828	ad	BLANCO_MELO_BRONCHIAL_EPITHELIAL_CELLS_INFLUENZA_A_INFECTION_UP	119	0.262023	0.306693
1862	1852	ad	BOYLAN_MULTIPLE_MYELOMA_D_DN	67	0.265864	0.306693
1863	1950	ad	KEGG_TYPE_II_DIABETES_MELLITUS	44	0.28285	0.306693
1864	2001	ad	FLOTHO_PEDIATRIC_ALL_THERAPY_RESPONSE_UP	50	0.29289	0.306693
1865	2040	ad	HU_GENOTOXIN_ACTION_DIRECT_VS_INDIRECT_4HR	36	0.30088	0.306693
1866	1788	ad	RADAEVA_RESPONSE_TO_IFNA1_UP	40	0.255391	0.307692
1867	1794	ad	WINNEPENNINCKX_MELANOMA_METASTASIS_DN	38	0.255828	0.307692
1868	1864	ad	KEGG_GLYCOSAMINOGLYCAN_BIOSYNTHESIS_HEPARAN_SULFATE	25	0.268153	0.307692
1869	1932	ad	NATSUME_RESPONSE_TO_INTERFERON_BETA_DN	50	0.280916	0.307692
1870	1755	ad	WP_FOCAL_ADHESION_PI3K_AKT_MTOR_SIGNALING_PATHWAY	269	0.248398	0.308691
1871	1882	ad	BECKER_TAMOXIFEN_RESISTANCE_UP	48	0.271162	0.308691
1872	1639	ad	BLUM_RESPONSE_TO_SALIRASIB_UP	210	0.229636	0.30969
1873	1775	ad	KEGG_GRAFT_VERSUS_HOST_DISEASE	21	0.25251	0.30969
1874	1968	ad	CAFFAREL_RESPONSE_TO_THC_24HR_5_DN	45	0.286983	0.30969
1875	1975	ad	PLASARI_TGFB1_SIGNALING_VIA_NFIC_1HR_UP	28	0.288246	0.30969
1876	1720	ad	WANG_CLIM2_TARGETS_DN	160	0.242784	0.310689
1877	1936	ad	REACTOME_INTERLEUKIN_15_SIGNALING	11	0.281023	0.310689
1878	1944	ad	REACTOME_INTERLEUKIN_6_FAMILY_SIGNALING	21	0.281949	0.310689
1879	1965	ad	FIGUEROA_AML_METHYLATION_CLUSTER_4_DN	14	0.286019	0.310689
1880	1977	ad	REACTOME_RHO_GTPASES_ACTIVATE_CIT	19	0.288305	0.310689
1881	1819	ad	VANHARANTA_UTERINE_FIBROID_WITH_7Q_DELETION_DN	35	0.259973	0.311688
1882	1820	ad	PID_RXR_VDR_PATHWAY	26	0.260311	0.311688
1883	1868	ad	WALLACE_JAK2_TARGETS_UP	19	0.268632	0.311688
1884	1905	ad	JOHANSSON_GLIOMAGENESIS_BY_PDGFB_UP	56	0.275586	0.311688
1885	1948	ad	SHETH_LIVER_CANCER_VS_TXNIP_LOSS_PAM5	97	0.282785	0.311688
1886	1978	ad	WP_NEURAL_CREST_CELL_MIGRATION_IN_CANCER	39	0.288661	0.311688
1887	1706	ad	WP_TGF_BETA_SIGNALING_PATHWAY	123	0.240926	0.312687
1888	1886	ad	LI_WILMS_TUMOR_VS_FETAL_KIDNEY_1_UP	168	0.271965	0.312687
1889	1892	ad	BOGNI_TREATMENT_RELATED_MYELOID_LEUKEMIA_UP	26	0.272682	0.312687
1890	1904	ad	REACTOME_MAPK_TARGETS_NUCLEAR_EVENTS_MEDIATED_BY_MAP_KINASES	29	0.275568	0.312687
1891	2028	ad	REACTOME_AMINO_ACID_TRANSPORT_ACROSS_THE_PLASMA_MEMBRANE	26	0.29868	0.312687
1892	1707	ad	REACTOME_CARGO_RECOGNITION_FOR_CLATHRIN_MEDIATED_ENDOCYTOSIS	93	0.241029	0.313686
1893	1746	ad	ODONNELL_TFRC_TARGETS_UP	311	0.24695	0.313686
1894	1769	ad	KEGG_ACUTE_MYELOID_LEUKEMIA	51	0.251418	0.313686
1895	1779	ad	MARTINEZ_RB1_AND_TP53_TARGETS_DN	485	0.252998	0.313686
1896	1823	ad	REACTOME_REGULATION_OF_CHOLESTEROL_BIOSYNTHESIS_BY_SREBP_SREBF	52	0.260778	0.313686
1897	1895	ad	CHEOK_RESPONSE_TO_MERCAPTOPURINE_AND_HD_MTX_DN	24	0.273495	0.313686
1898	1927	ad	OUILLETTE_CLL_13Q14_DELETION_UP	68	0.279966	0.313686
1899	1696	ad	EBAUER_TARGETS_OF_PAX3_FOXO1_FUSION_UP	169	0.239305	0.314685
1900	1786	ad	IWANAGA_CARCINOGENESIS_BY_KRAS_UP	155	0.25422	0.314685
1901	1876	ad	REACTOME_PARASITE_INFECTION	55	0.270207	0.314685
1902	1937	ad	GRANDVAUX_IRF3_TARGETS_UP	12	0.281297	0.314685
1903	1947	ad	GAZDA_DIAMOND_BLACKFAN_ANEMIA_ERYTHROID_UP	23	0.282428	0.314685
1904	2018	ad	ZHAN_MULTIPLE_MYELOMA_SPIKED	20	0.297253	0.314685
1905	1684	ad	REACTOME_GLYCOLYSIS	67	0.237235	0.315684
1906	1689	ad	PATIL_LIVER_CANCER	505	0.238183	0.315684
1907	1834	ad	REACTOME_HDACS_DEACETYLATE_HISTONES	29	0.26283	0.315684
1908	1842	ad	REACTOME_INSERTION_OF_TAIL_ANCHORED_PROTEINS_INTO_THE_ENDOPLASMIC_RETICULUM_MEMBRANE	18	0.263679	0.315684
1909	1848	ad	FRASOR_RESPONSE_TO_SERM_OR_FULVESTRANT_DN	46	0.264991	0.315684
1910	1854	ad	MARSON_FOXP3_TARGETS_DN	47	0.265967	0.315684
1911	1913	ad	REACTOME_CYTOSOLIC_SULFONATION_OF_SMALL_MOLECULES	20	0.276894	0.315684
1912	1924	ad	WACKER_HYPOXIA_TARGETS_OF_VHL	13	0.279303	0.315684
1913	1993	ad	REACTOME_FANCONI_ANEMIA_PATHWAY	33	0.291644	0.315684
1914	2003	ad	KEGG_MEDICUS_REFERENCE_NUCLEAR_EXPORT_OF_MRNA	28	0.293641	0.315684
1915	2029	ad	BIOCARTA_IL5_PATHWAY	9	0.298748	0.315684
1916	2068	ad	WP_TCA_CYCLE_AKA_KREBS_OR_CITRIC_ACID_CYCLE	16	0.305395	0.315684
1917	1705	ad	WP_T_CELL_ACTIVATION_SARS_COV_2	81	0.240644	0.316683
1918	1824	ad	PID_HNF3A_PATHWAY	41	0.260991	0.316683
1919	1827	ad	MORI_EMU_MYC_LYMPHOMA_BY_ONSET_TIME_UP	96	0.261988	0.316683
1920	1870	ad	PID_TRAIL_PATHWAY	21	0.268777	0.316683
1921	1894	ad	KEGG_OOCYTE_MEIOSIS	101	0.273138	0.316683
1922	1926	ad	KEGG_MEDICUS_REFERENCE_P27_CELL_CYCLE_G1_S	14	0.279846	0.316683
1923	1930	ad	GARGALOVIC_RESPONSE_TO_OXIDIZED_PHOSPHOLIPIDS_GREEN_DN	20	0.280356	0.316683
1924	1933	ad	IWANAGA_CARCINOGENESIS_BY_KRAS_PTEN_DN	312	0.280933	0.316683
1925	1943	ad	PID_NFAT_TFPATHWAY	40	0.281898	0.316683
1926	1994	ad	MOREIRA_RESPONSE_TO_TSA_UP	23	0.292056	0.316683
1927	2076	ad	HOLLEMAN_VINCRISTINE_RESISTANCE_B_ALL_UP	35	0.307699	0.316683
1928	1787	ad	BROWNE_HCMV_INFECTION_14HR_UP	135	0.254405	0.317682
1929	1899	ad	ZHAN_MULTIPLE_MYELOMA_CD1_VS_CD2_DN	48	0.274616	0.317682
1930	1919	ad	REACTOME_THE_ROLE_OF_GTSE1_IN_G2_M_PROGRESSION_AFTER_G2_CHECKPOINT	66	0.278345	0.317682
1931	1958	ad	DER_IFN_ALPHA_RESPONSE_UP	66	0.284673	0.317682
1932	1961	ad	BIOCARTA_RACCYCD_PATHWAY	25	0.285109	0.317682
1933	1829	ad	REACTOME_TRANSCRIPTIONAL_REGULATION_BY_RUNX3	88	0.262047	0.318681
1934	1873	ad	REACTOME_MATURATION_OF_SARS_COV_2_SPIKE_PROTEIN	34	0.269208	0.318681
1935	1888	ad	REACTOME_RAC3_GTPASE_CYCLE	82	0.27226	0.318681
1936	1903	ad	TONKS_TARGETS_OF_RUNX1_RUNX1T1_FUSION_SUSTAINED_IN_MONOCYTE_UP	21	0.275511	0.318681
1937	1984	ad	BERENJENO_ROCK_SIGNALING_NOT_VIA_RHOA_DN	47	0.290065	0.318681
1938	1989	ad	NOUZOVA_METHYLATED_IN_APL	55	0.290955	0.318681
1939	2017	ad	REACTOME_ADP_SIGNALLING_THROUGH_P2Y_PURINOCEPTOR_12	21	0.296798	0.318681
1940	2206	ad	YIH_RESPONSE_TO_ARSENITE_C3	26	0.329549	0.318681
1941	1916	ad	RUAN_RESPONSE_TO_TNF_TROGLITAZONE_UP	16	0.277504	0.31968
1942	1931	ad	VALK_AML_CLUSTER_6	32	0.280781	0.31968
1943	2008	ad	POS_RESPONSE_TO_HISTAMINE_UP	11	0.294927	0.31968
1944	2050	ad	PID_ALK2_PATHWAY	11	0.302611	0.31968
1945	2106	ad	YIH_RESPONSE_TO_ARSENITE_C4	15	0.313938	0.31968
1946	1574	ad	KRIGE_RESPONSE_TO_TOSEDOSTAT_24HR_DN	792	0.217273	0.320679
1947	2005	ad	REACTOME_GLUTATHIONE_SYNTHESIS_AND_RECYCLING	11	0.293974	0.320679
1948	2012	ad	BAELDE_DIABETIC_NEPHROPATHY_UP	74	0.295308	0.320679
1949	1744	ad	PICCALUGA_ANGIOIMMUNOBLASTIC_LYMPHOMA_UP	183	0.246544	0.321678
1950	1748	ad	HUMMERICH_SKIN_CANCER_PROGRESSION_DN	87	0.247453	0.321678
1951	1809	ad	MIKKELSEN_MEF_HCP_WITH_H3_UNMETHYLATED	169	0.25801	0.321678
1952	1972	ad	REACTOME_VIRAL_MESSENGER_RNA_SYNTHESIS	42	0.2874	0.321678
1953	2121	ad	INAMURA_LUNG_CANCER_SCC_DN	12	0.315833	0.321678
1954	1910	ad	BOYAULT_LIVER_CANCER_SUBCLASS_G3_DN	45	0.276366	0.322677
1955	1982	ad	SOTIRIOU_BREAST_CANCER_GRADE_1_VS_3_DN	48	0.28998	0.322677
1956	2000	ad	HEIDENBLAD_AMPLICON_12P11_12_DN	20	0.292662	0.322677
1957	2030	ad	KEGG_MEDICUS_REFERENCE_RIG_I_NFKB_SIGNALING_PATHWAY	7	0.299102	0.322677
1958	2171	ad	REACTOME_SIGNALING_BY_ACTIVATED_POINT_MUTANTS_OF_FGFR1	10	0.323583	0.322677
1959	1907	ad	PRAMOONJAGO_SOX4_TARGETS_DN	45	0.275907	0.323676
1960	1957	ad	REACTOME_SHC1_EVENTS_IN_ERBB2_SIGNALING	22	0.2845	0.323676
1961	2037	ad	REACTOME_POLYMERASE_SWITCHING	13	0.299802	0.323676
1962	2075	ad	RAY_ALZHEIMERS_DISEASE	11	0.307374	0.323676
1963	2089	ad	KEGG_TYPE_I_DIABETES_MELLITUS	27	0.309092	0.323676
1964	2203	ad	KOINUMA_COLON_CANCER_MSI_UP	15	0.328496	0.323676
1965	1715	ad	MCBRYAN_PUBERTAL_BREAST_3_4WK_UP	186	0.241975	0.324675
1966	1736	ad	KAAB_HEART_ATRIUM_VS_VENTRICLE_DN	232	0.245379	0.324675
1967	1929	ad	REACTOME_NETRIN_1_SIGNALING	46	0.280356	0.324675
1968	2036	ad	GARGALOVIC_RESPONSE_TO_OXIDIZED_PHOSPHOLIPIDS_BROWN_UP	14	0.299763	0.324675
1969	2055	ad	GALLUZZI_PREVENT_MITOCHONDIAL_PERMEABILIZATION	14	0.303353	0.324675
1970	2057	ad	REACTOME_POLO_LIKE_KINASE_MEDIATED_EVENTS	16	0.303753	0.324675
1971	2078	ad	WP_SILDENAFIL_TREATMENT	19	0.307857	0.324675
1972	1881	ad	WP_CHEMOKINE_SIGNALING_PATHWAY	138	0.270684	0.325674
1973	1951	ad	BIOCARTA_KERATINOCYTE_PATHWAY	44	0.283079	0.325674
1974	1967	ad	KEGG_MEDICUS_REFERENCE_FSHR_GNAS_PKA_SIGNALING_PATHWAY	16	0.286505	0.325674
1975	1778	ad	ELVIDGE_HIF1A_TARGETS_DN	83	0.252824	0.326673
1976	1831	ad	REACTOME_SWITCHING_OF_ORIGINS_TO_A_POST_REPLICATIVE_STATE	85	0.262365	0.326673
1977	1921	ad	LIU_TARGETS_OF_VMYB_VS_CMYB_DN	40	0.278563	0.326673
1978	2007	ad	MEISSNER_NPC_ICP_WITH_H3K4ME3	17	0.294153	0.326673
1979	2014	ad	WP_JAK_STAT_SIGNALING_IN_THE_REGULATION_OF_BETA_CELLS	32	0.295971	0.326673
1980	2052	ad	WP_PHOTODYNAMIC_THERAPY_INDUCED_NF_KB_SURVIVAL_SIGNALING	30	0.302924	0.326673
1981	2091	ad	MARTINELLI_IMMATURE_NEUTROPHIL_DN	10	0.310644	0.326673
1982	2149	ad	REACTOME_DOWNREGULATION_OF_SMAD2_3_SMAD4_TRANSCRIPTIONAL_ACTIVITY	29	0.320556	0.326673
1983	1867	ad	RAMASWAMY_METASTASIS_UP	55	0.268617	0.327672
1984	1953	ad	REACTOME_NUCLEAR_ENVELOPE_BREAKDOWN	50	0.283305	0.327672
1985	2015	ad	GOBERT_CORE_OLIGODENDROCYTE_DIFFERENTIATION	40	0.296002	0.327672
1986	2023	ad	ZAMORA_NOS2_TARGETS_UP	51	0.298392	0.327672
1987	2024	ad	LEONARD_HYPOXIA	37	0.298399	0.327672
1988	2058	ad	KEGG_MEDICUS_REFERENCE_TSC1_2_MTORC1_SIGNALING_PATHWAY	11	0.303913	0.327672
1989	2099	ad	REN_BOUND_BY_E2F	51	0.312357	0.327672
1990	1889	ad	REACTOME_INTERLEUKIN_1_SIGNALING	100	0.272323	0.328671
1991	1969	ad	REACTOME_UNFOLDED_PROTEIN_RESPONSE_UPR	85	0.287068	0.328671
1992	1981	ad	BURTON_ADIPOGENESIS_12	26	0.289675	0.328671
1993	1998	ad	WP_HEAD_AND_NECK_SQUAMOUS_CELL_CARCINOMA	72	0.29255	0.328671
1994	2126	ad	WP_RALA_DOWNSTREAM_REGULATED_GENES	12	0.317032	0.328671
1995	2132	ad	NABA_MATRISOME_HIGHLY_METASTATIC_MELANOMA_TUMOR_CELL_DERIVED	12	0.318175	0.328671
1996	1902	ad	REACTOME_SLC_TRANSPORTER_DISORDERS	87	0.275114	0.32967
1997	1952	ad	BIOCARTA_HCMV_PATHWAY	17	0.283134	0.32967
1998	1912	ad	KATSANOU_ELAVL1_TARGETS_UP	148	0.276775	0.330669
1999	2004	ad	MORI_IMMATURE_B_LYMPHOCYTE_UP	45	0.293695	0.330669
2000	2047	ad	REACTOME_ADRENALINE_NORADRENALINE_INHIBITS_INSULIN_SECRETION	26	0.302471	0.330669
2001	2060	ad	REACTOME_SIGNALING_BY_NODAL	21	0.304201	0.330669
2002	2134	ad	REACTOME_SEMA4D_IN_SEMAPHORIN_SIGNALING	24	0.318382	0.330669
2003	1997	ad	VANHARANTA_UTERINE_FIBROID_DN	61	0.292293	0.331668
2004	2009	ad	YAO_TEMPORAL_RESPONSE_TO_PROGESTERONE_CLUSTER_6	69	0.295024	0.331668
2005	2026	ad	IIZUKA_LIVER_CANCER_PROGRESSION_G1_G2_DN	23	0.298554	0.331668
2006	2044	ad	REACTOME_FCGR_ACTIVATION	11	0.301915	0.331668
2007	1851	ad	LIAO_HAVE_SOX4_BINDING_SITES	40	0.265829	0.332667
2008	1955	ad	KANG_AR_TARGETS_DN	17	0.283662	0.332667
2009	1983	ad	JEON_SMAD6_TARGETS_UP	23	0.290046	0.332667
2010	2011	ad	BROWNE_HCMV_INFECTION_2HR_DN	45	0.29509	0.332667
2011	2111	ad	WP_GENE_REGULATORY_NETWORK_MODELLING_SOMITOGENESIS	11	0.314547	0.332667
2012	1940	ad	DACOSTA_UV_RESPONSE_VIA_ERCC3_TTD_DN	77	0.281602	0.333666
2013	1979	ad	REACTOME_MITOTIC_SPINDLE_CHECKPOINT	104	0.288783	0.333666
2014	1995	ad	MIKKELSEN_NPC_LCP_WITH_H3K4ME3	53	0.292188	0.333666
2015	2010	ad	HEIDENBLAD_AMPLIFIED_IN_PANCREATIC_CANCER	34	0.295048	0.333666
2016	2021	ad	REACTOME_EPH_EPHRIN_SIGNALING	86	0.298166	0.333666
2017	2114	ad	REACTOME_GLUTAMATE_NEUROTRANSMITTER_RELEASE_CYCLE	23	0.315003	0.333666
2018	2137	ad	KEGG_MEDICUS_REFERENCE_RTK_PLCG_ITPR_SIGNALING_PATHWAY	50	0.318652	0.333666
2019	1939	ad	REACTOME_REGULATION_OF_EXPRESSION_OF_SLITS_AND_ROBOS	148	0.28156	0.334665
2020	1971	ad	KEGG_ADHERENS_JUNCTION	66	0.287379	0.334665
2021	2166	ad	REACTOME_INTERACTION_BETWEEN_L1_AND_ANKYRINS	24	0.32248	0.334665
2022	2167	ad	REACTOME_DSCAM_INTERACTIONS	9	0.322534	0.334665
2023	1766	ad	KRIEG_HYPOXIA_NOT_VIA_KDM3A	565	0.250633	0.335664
2024	2032	ad	WP_IL1_AND_MEGAKARYOCYTES_IN_OBESITY	22	0.299344	0.335664
2025	1774	ad	REACTOME_PHOSPHOLIPID_METABOLISM	175	0.252503	0.336663
2026	1973	ad	BROWNE_HCMV_INFECTION_20HR_UP	206	0.287948	0.336663
2027	1986	ad	COATES_MACROPHAGE_M1_VS_M2_DN	70	0.290118	0.336663
2028	2067	ad	KEGG_SMALL_CELL_LUNG_CANCER	75	0.305327	0.336663
2029	2087	ad	PID_EPHA_FWDPATHWAY	32	0.30901	0.336663
2030	2090	ad	HOFFMANN_PRE_BI_TO_LARGE_PRE_BII_LYMPHOCYTE_UP	27	0.310201	0.336663
2031	1728	ad	TAKEDA_TARGETS_OF_NUP98_HOXA9_FUSION_8D_DN	166	0.244336	0.337662
2032	1941	ad	BYSTRYKH_HEMATOPOIESIS_STEM_CELL_AND_BRAIN_QTL_TRANS	142	0.281871	0.337662
2033	1976	ad	KEGG_ARACHIDONIC_ACID_METABOLISM	45	0.288275	0.337662
2034	2069	ad	REACTOME_TNFR1_INDUCED_PROAPOPTOTIC_SIGNALING	23	0.305695	0.337662
2035	2112	ad	PID_IL2_PI3K_PATHWAY	33	0.314637	0.337662
2036	2128	ad	BIOCARTA_DREAM_PATHWAY	13	0.317701	0.337662
2037	2174	ad	BIOCARTA_HER2_PATHWAY	23	0.324683	0.337662
2038	1897	ad	SMID_BREAST_CANCER_LUMINAL_B_UP	144	0.273582	0.338661
2039	1964	ad	HILLION_HMGA1B_TARGETS	78	0.285364	0.338661
2040	2117	ad	WP_MITOCHONDRIAL_COMPLEX_IV_ASSEMBLY	30	0.315494	0.338661
2041	2178	ad	KANG_DOXORUBICIN_RESISTANCE_DN	17	0.325016	0.338661
2042	2264	ad	FINETTI_BREAST_CANCER_KINOME_RED	16	0.339998	0.338661
2043	1871	ad	DAZARD_UV_RESPONSE_CLUSTER_G6	133	0.268922	0.33966
2044	2071	ad	MURAKAMI_UV_RESPONSE_6HR_DN	18	0.306467	0.33966
2045	2093	ad	DEN_INTERACT_WITH_LCA5	22	0.311608	0.33966
2046	2016	ad	WP_ALLOGRAFT_REJECTION	61	0.296542	0.340659
2047	2063	ad	PID_S1P_S1P3_PATHWAY	26	0.304468	0.340659
2048	2148	ad	KONDO_COLON_CANCER_HCP_WITH_H3K27ME1	22	0.320472	0.340659
2049	2161	ad	NABA_BASEMENT_MEMBRANES	32	0.321967	0.340659
2050	2224	ad	ZHENG_FOXP3_TARGETS_UP	23	0.333741	0.340659
2051	2407	ad	WP_IRON_METABOLISM_DISORDERS	15	0.368602	0.340659
2052	1980	ad	LI_PROSTATE_CANCER_EPIGENETIC	30	0.2896	0.341658
2053	2061	ad	REACTOME_SIGNALING_BY_MODERATE_KINASE_ACTIVITY_BRAF_MUTANTS	39	0.304245	0.341658
2054	2095	ad	KEGG_MEDICUS_REFERENCE_ANTIGEN_PROCESSING_AND_PRESENTATION_BY_MHC_CLASS_I_MOLECULES	9	0.311809	0.341658
2055	2263	ad	YIH_RESPONSE_TO_ARSENITE_C2	14	0.339829	0.341658
2056	1850	ad	WP_OXYSTEROLS_DERIVED_FROM_CHOLESTEROL	43	0.265433	0.342657
2057	1974	ad	MARKEY_RB1_CHRONIC_LOF_UP	103	0.287951	0.342657
2058	2103	ad	WALLACE_PROSTATE_CANCER_UP	18	0.313118	0.342657
2059	2152	ad	LIANG_HEMATOPOIESIS_STEM_CELL_NUMBER_QTL	15	0.321005	0.342657
2060	1956	ad	WP_IL_4_SIGNALING_PATHWAY	44	0.283926	0.343656
2061	2019	ad	HEIDENBLAD_AMPLICON_8Q24_DN	37	0.297417	0.343656
2062	2038	ad	ISSAEVA_MLL2_TARGETS	51	0.299912	0.343656
2063	2085	ad	KEGG_MEDICUS_REFERENCE_ARL8_REGULATED_MICROTUBULE_PLUS_END_DIRECTED_TRANSPORT	27	0.308602	0.343656
2064	2116	ad	BIOCARTA_SPPA_PATHWAY	16	0.315473	0.343656
2065	2144	ad	REACTOME_HEME_SIGNALING	45	0.319724	0.343656
2066	2151	ad	LIU_OVARIAN_CANCER_TUMORS_AND_XENOGRAFTS_XDGS_UP	75	0.321004	0.343656
2067	2238	ad	KEGG_CYSTEINE_AND_METHIONINE_METABOLISM	31	0.33634	0.343656
2068	2239	ad	PID_LPA4_PATHWAY	14	0.336551	0.343656
2069	1880	ad	REACTOME_MAPK_FAMILY_SIGNALING_CASCADES	284	0.270661	0.344655
2070	2027	ad	WP_GLUCURONIDATION	11	0.298575	0.344655
2071	2043	ad	KEGG_MEDICUS_PATHOGEN_SALMONELLA_SIFA_TO_MICROTUBULE_PLUS_END_DIRECTED_TRANSPORT	21	0.301788	0.344655
2072	2059	ad	KEGG_MEDICUS_REFERENCE_ITGA_B_FAK_RAC_SIGNALING_PATHWAY	28	0.304094	0.344655
2073	2183	ad	WU_APOPTOSIS_BY_CDKN1A_VIA_TP53	50	0.325813	0.344655
2074	1970	ad	REACTOME_PKR_MEDIATED_SIGNALING	60	0.287371	0.345654
2075	2156	ad	WP_IL_19_SIGNALING_PATHWAY_MAP	28	0.32144	0.345654
2076	2187	ad	SCHAEFFER_PROSTATE_DEVELOPMENT_AND_CANCER_BOX1_UP	14	0.326687	0.345654
2077	2200	ad	KEGG_MEDICUS_REFERENCE_ELECTRON_TRANSFER_IN_COMPLEX_IV	15	0.328184	0.345654
2078	2301	ad	REACTOME_NF_KB_IS_ACTIVATED_AND_SIGNALS_SURVIVAL	12	0.348337	0.345654
2079	1887	ad	FORTSCHEGGER_PHF8_TARGETS_UP	234	0.271971	0.346653
2080	2020	ad	DIRMEIER_LMP1_RESPONSE_LATE_UP	51	0.297427	0.346653
2081	2042	ad	PID_EPO_PATHWAY	31	0.301469	0.346653
2082	2086	ad	HENDRICKS_SMARCA4_TARGETS_DN	43	0.308798	0.346653
2083	2218	ad	WP_4_HYDROXYTAMOXIFEN_DEXAMETHASONE_AND_RETINOIC_ACIDS_REGULATION_OF_P27_EXPRESSION	18	0.332706	0.346653
2084	1885	ad	MANNE_COVID19_ICU_VS_HEALTHY_DONOR_PLATELETS_UP	103	0.271818	0.347652
2085	1985	ad	CHAUHAN_RESPONSE_TO_METHOXYESTRADIOL_UP	40	0.290104	0.347652
2086	2048	ad	WP_UROTENSIN_II_MEDIATED_SIGNALING_PATHWAY	67	0.302588	0.347652
2087	2119	ad	MARZEC_IL2_SIGNALING_DN	36	0.315811	0.347652
2088	2182	ad	MATTHEWS_SKIN_CARCINOGENESIS_VIA_JUN	16	0.325728	0.347652
2089	2227	ad	BIOCARTA_P27_PATHWAY	12	0.333959	0.347652
2090	2235	ad	WEST_ADRENOCORTICAL_CARCINOMA_VS_ADENOMA_UP	16	0.335789	0.347652
2091	1934	ad	REACTOME_RAC1_GTPASE_CYCLE	166	0.280973	0.348651
2092	2104	ad	WP_OSTEOPONTIN_SIGNALING	11	0.313243	0.348651
2093	2199	ad	REACTOME_FORMATION_OF_WDR5_CONTAINING_HISTONE_MODIFYING_COMPLEXES	36	0.328147	0.348651
2094	2344	ad	WP_SEROTONIN_AND_ANXIETY	15	0.354917	0.348651
2095	1767	ad	MOOTHA_HUMAN_MITODB_6_2002	343	0.250836	0.34965
2096	2025	ad	PID_AP1_PATHWAY	67	0.298461	0.34965
2097	2051	ad	WP_GPCRS_CLASS_C_METABOTROPIC_GLUTAMATE_PHEROMONE	14	0.302719	0.34965
2098	2062	ad	MUNSHI_MULTIPLE_MYELOMA_UP	70	0.304428	0.34965
2099	2073	ad	REACTOME_PROSTACYCLIN_SIGNALLING_THROUGH_PROSTACYCLIN_RECEPTOR	17	0.306919	0.34965
2100	2195	ad	REACTOME_METHYLATION	14	0.327762	0.34965
2101	2039	ad	REACTOME_NOTCH_HLH_TRANSCRIPTION_PATHWAY	24	0.300152	0.350649
2102	2056	ad	SAKAI_TUMOR_INFILTRATING_MONOCYTES_DN	73	0.30355	0.350649
2103	2065	ad	KEGG_MEDICUS_REFERENCE_DOUBLE_STRAND_BREAK_SIGNALING	11	0.304893	0.350649
2104	2082	ad	WP_IMMUNE_RESPONSE_TO_TUBERCULOSIS	18	0.308418	0.350649
2105	2102	ad	WP_SPLICING_FACTOR_NOVA_REGULATED_SYNAPTIC_PROTEINS	41	0.313088	0.350649
2106	2163	ad	WP_INTERLEUKIN_11_SIGNALING_PATHWAY	41	0.322301	0.350649
2107	2232	ad	REACTOME_NOREPINEPHRINE_NEUROTRANSMITTER_RELEASE_CYCLE	15	0.334748	0.350649
2108	2288	ad	REACTOME_SIGNALING_BY_ERBB2_ECD_MUTANTS	15	0.344629	0.350649
2109	1914	ad	LIEN_BREAST_CARCINOMA_METAPLASTIC_VS_DUCTAL_DN	97	0.27698	0.351648
2110	1999	ad	REACTOME_NEDDYLATION	213	0.292639	0.351648
2111	2031	ad	LINDSTEDT_DENDRITIC_CELL_MATURATION_B	44	0.299141	0.351648
2112	2041	ad	KAYO_AGING_MUSCLE_DN	108	0.301001	0.351648
2113	2074	ad	IBRAHIM_NRF2_DOWN	118	0.306949	0.351648
2114	2143	ad	REACTOME_SIGNALING_BY_PTK6	53	0.319613	0.351648
2115	2181	ad	BIOCARTA_GSK3_PATHWAY	20	0.325448	0.351648
2116	2290	ad	REACTOME_REGULATION_OF_GLUCOKINASE_BY_GLUCOKINASE_REGULATORY_PROTEIN	30	0.34472	0.351648
2117	2307	ad	VANDESLUIS_COMMD1_TARGETS_GROUP_2_UP	15	0.348929	0.351648
2118	1990	ad	FOSTER_TOLERANT_MACROPHAGE_DN	359	0.291233	0.352647
2119	2013	ad	VERNELL_RETINOBLASTOMA_PATHWAY_DN	20	0.295456	0.352647
2120	2159	ad	MOOTHA_FFA_OXYDATION	18	0.321667	0.352647
2121	2190	ad	WP_GPR143_IN_MELANOCYTES_AND_RETINAL_PIGMENT_EPITHELIUM_CELLS	29	0.326992	0.352647
2122	1777	ad	REACTOME_DEUBIQUITINATION	203	0.252696	0.353646
2123	2022	ad	LEIN_MEDULLA_MARKERS	75	0.29839	0.353646
2124	2077	ad	PID_BETA_CATENIN_NUC_PATHWAY	68	0.307783	0.353646
2125	2098	ad	BRACHAT_RESPONSE_TO_CISPLATIN	20	0.312196	0.353646
2126	2107	ad	WP_ULCERATIVE_COLITIS_SIGNALING	14	0.313944	0.353646
2127	2118	ad	BIOCARTA_TGFB_PATHWAY	19	0.315642	0.353646
2128	2248	ad	KEGG_NITROGEN_METABOLISM	18	0.337689	0.353646
2129	2261	ad	EINAV_INTERFERON_SIGNATURE_IN_CANCER	24	0.339713	0.353646
2130	1935	ad	GUO_TARGETS_OF_IRS1_AND_IRS2	89	0.281019	0.354645
2131	2079	ad	REACTOME_COOPERATION_OF_PREFOLDIN_AND_TRIC_CCT_IN_ACTIN_AND_TUBULIN_FOLDING	27	0.308016	0.354645
2132	2097	ad	GHANDHI_BYSTANDER_IRRADIATION_DN	11	0.311903	0.354645
2133	2105	ad	BOSCO_EPITHELIAL_DIFFERENTIATION_MODULE	49	0.313423	0.354645
2134	2228	ad	MA_MYELOID_DIFFERENTIATION_UP	37	0.333976	0.354645
2135	2244	ad	BANDRES_RESPONSE_TO_CARMUSTIN_WITHOUT_MGMT_24HR_UP	12	0.337228	0.354645
2136	2311	ad	GENTLES_LEUKEMIC_STEM_CELL_UP	26	0.349234	0.354645
2137	2064	ad	ENGELMANN_CANCER_PROGENITORS_UP	46	0.304686	0.355644
2138	2180	ad	KEGG_NON_HOMOLOGOUS_END_JOINING	12	0.325138	0.355644
2139	1730	ad	MITSIADES_RESPONSE_TO_APLIDIN_UP	363	0.244478	0.356643
2140	1920	ad	KEGG_MEDICUS_REFERENCE_GF_RTK_RAS_PI3K_SIGNALING_PATHWAY	78	0.278392	0.356643
2141	1991	ad	MARKEY_RB1_ACUTE_LOF_DN	193	0.291533	0.356643
2142	2170	ad	KEGG_MEDICUS_PATHOGEN_HPV_E6_TO_NOTCH_SIGNALING_PATHWAY_N00380	12	0.323508	0.356643
2143	2256	ad	LUI_THYROID_CANCER_CLUSTER_5	15	0.338595	0.356643
2144	2260	ad	REACTOME_NUCLEAR_EVENTS_STIMULATED_BY_ALK_SIGNALING_IN_CANCER	17	0.339508	0.356643
2145	2175	ad	REACTOME_CONSTITUTIVE_SIGNALING_BY_ABERRANT_PI3K_IN_CANCER	71	0.324869	0.357642
2146	2274	ad	REACTOME_MISCELLANEOUS_SUBSTRATES	10	0.341444	0.357642
2147	2162	ad	IKEDA_MIR30_TARGETS_UP	107	0.321979	0.358641
2148	2172	ad	BURTON_ADIPOGENESIS_PEAK_AT_24HR	40	0.323808	0.358641
2149	2201	ad	LIM_MAMMARY_LUMINAL_PROGENITOR_DN	14	0.328367	0.358641
2150	2045	ad	BILD_HRAS_ONCOGENIC_SIGNATURE	217	0.301978	0.35964
2151	2053	ad	ACOSTA_PROLIFERATION_INDEPENDENT_MYC_TARGETS_DN	99	0.303193	0.35964
2152	2120	ad	BLANCO_MELO_COVID19_SARS_COV_2_INFECTION_A594_CELLS_UP	63	0.315812	0.35964
2153	2157	ad	KEGG_MEDICUS_VARIANT_SCRAPIE_CONFORMATION_PRPSC_TO_TRANSPORT_OF_CALCIUM	16	0.321505	0.35964
2154	2186	ad	REACTOME_FORMATION_OF_INCISION_COMPLEX_IN_GG_NER	40	0.326549	0.35964
2155	2054	ad	MORI_MATURE_B_LYMPHOCYTE_DN	68	0.303299	0.360639
2156	2133	ad	ZHONG_RESPONSE_TO_AZACITIDINE_AND_TSA_DN	58	0.318337	0.360639
2157	2160	ad	PID_IL12_STAT4_PATHWAY	29	0.321934	0.360639
2158	2188	ad	BOHN_PRIMARY_IMMUNODEFICIENCY_SYNDROM_DN	35	0.326848	0.360639
2159	2247	ad	PID_CDC42_REG_PATHWAY	25	0.337541	0.360639
2160	2413	ad	WP_ACE_INHIBITOR_PATHWAY	11	0.369567	0.360639
2161	2110	ad	REACTOME_HSF1_DEPENDENT_TRANSACTIVATION	34	0.314517	0.361638
2162	2205	ad	GARGALOVIC_RESPONSE_TO_OXIDIZED_PHOSPHOLIPIDS_YELLOW_UP	27	0.329304	0.361638
2163	2265	ad	KEGG_MEDICUS_REFERENCE_EP_NE_ADRB_CAMP_SIGNALING_PATHWAY	15	0.340164	0.361638
2164	2378	ad	BIOCARTA_CHEMICAL_PATHWAY	18	0.36181	0.361638
2165	1879	ad	TIEN_INTESTINE_PROBIOTICS_6HR_DN	156	0.270589	0.362637
2166	1938	ad	BLANCO_MELO_MERS_COV_INFECTION_MCR5_CELLS_UP	217	0.281393	0.362637
2167	2034	ad	BOYLAN_MULTIPLE_MYELOMA_C_D_UP	120	0.299705	0.362637
2168	2147	ad	KEGG_NOTCH_SIGNALING_PATHWAY	46	0.320433	0.362637
2169	2081	ad	REACTOME_NOTCH2_ACTIVATION_AND_TRANSMISSION_OF_SIGNAL_TO_THE_NUCLEUS	22	0.308137	0.363636
2170	2176	ad	REACTOME_NEGATIVE_REGULATION_OF_MET_ACTIVITY	20	0.324979	0.363636
2171	2225	ad	KEGG_DRUG_METABOLISM_OTHER_ENZYMES	31	0.333803	0.363636
2172	2229	ad	REACTOME_METABOLISM_OF_NITRIC_OXIDE_NOS3_ACTIVATION_AND_REGULATION	14	0.334056	0.363636
2173	2230	ad	REACTOME_DISASSEMBLY_OF_THE_DESTRUCTION_COMPLEX_AND_RECRUITMENT_OF_AXIN_TO_THE_MEMBRANE	29	0.334408	0.363636
2174	2279	ad	REACTOME_NUCLEOTIDE_LIKE_PURINERGIC_RECEPTORS	10	0.342865	0.363636
2175	2223	ad	MIZUSHIMA_AUTOPHAGOSOME_FORMATION	10	0.33373	0.364635
2176	2257	ad	HUMMERICH_MALIGNANT_SKIN_TUMOR_DN	17	0.338608	0.364635
2177	2138	ad	CHICAS_RB1_TARGETS_LOW_SERUM	72	0.318927	0.365634
2178	2141	ad	WP_PI3K_AKT_MTOR_SIGNALING_PATHWAY_AND_THERAPEUTIC_OPPORTUNITIES_IN_PROSTATE_CANCER	30	0.319231	0.365634
2179	2207	ad	BIOCARTA_CDMAC_PATHWAY	16	0.329825	0.365634
2180	2234	ad	LEE_TARGETS_OF_PTCH1_AND_SUFU_UP	51	0.335402	0.365634
2181	2255	ad	VALK_AML_CLUSTER_7	24	0.338465	0.365634
2182	2271	ad	WP_CYSTEINE_AND_METHIONINE_CATABOLISM	14	0.34124	0.365634
2183	2305	ad	REACTOME_EFFECTS_OF_PIP2_HYDROLYSIS	26	0.348703	0.365634
2184	2033	ad	REACTOME_SEMAPHORIN_INTERACTIONS	60	0.299491	0.366633
2185	2211	ad	MEBARKI_HCC_PROGENITOR_WNT_UP_CTNNB1_DEPENDENT_BLOCKED_BY_FZD8CRD	39	0.331401	0.366633
2186	2236	ad	REACTOME_G_BETA_GAMMA_SIGNALLING_THROUGH_CDC42	18	0.336005	0.366633
2187	2335	ad	WIKMAN_ASBESTOS_LUNG_CANCER_DN	29	0.353746	0.366633
2188	2441	ad	REACTOME_ENDOSOMAL_VACUOLAR_PATHWAY	9	0.374247	0.366633
2189	2035	ad	UEDA_PERIFERAL_CLOCK	152	0.299719	0.367632
2190	2066	ad	REACTOME_CELL_SURFACE_INTERACTIONS_AT_THE_VASCULAR_WALL	106	0.304979	0.367632
2191	2154	ad	WP_CKAP4_SIGNALING_PATHWAY_MAP	104	0.321237	0.367632
2192	2191	ad	MCBRYAN_PUBERTAL_BREAST_3_4WK_DN	32	0.327121	0.367632
2193	2193	ad	MEBARKI_HCC_PROGENITOR_WNT_UP_CTNNB1_DEPENDENT	70	0.327517	0.367632
2194	2194	ad	HU_ANGIOGENESIS_DN	32	0.327754	0.367632
2195	2312	ad	PETRETTO_HEART_MASS_QTL_CIS_DN	24	0.349337	0.367632
2196	2322	ad	MAHADEVAN_IMATINIB_RESISTANCE_UP	17	0.350337	0.367632
2197	2345	ad	PID_SYNDECAN_3_PATHWAY	15	0.355249	0.367632
2198	2366	ad	REACTOME_CALNEXIN_CALRETICULIN_CYCLE	25	0.358735	0.367632
2199	2080	ad	SHEDDEN_LUNG_CANCER_GOOD_SURVIVAL_A5	58	0.308132	0.368631
2200	2216	ad	SIG_INSULIN_RECEPTOR_PATHWAY_IN_CARDIAC_MYOCYTES	49	0.332461	0.368631
2201	2243	ad	PID_IL8_CXCR1_PATHWAY	26	0.336801	0.368631
2202	2273	ad	REACTOME_CA_DEPENDENT_EVENTS	35	0.341436	0.368631
2203	2318	ad	WP_RELATIONSHIP_BETWEEN_INFLAMMATION_COX_2_AND_EGFR	25	0.349954	0.368631
2204	1918	ad	RUTELLA_RESPONSE_TO_HGF_UP	350	0.277834	0.36963
2205	2129	ad	LOPES_METHYLATED_IN_COLON_CANCER_UP	27	0.317835	0.36963
2206	2424	ad	REACTOME_TRIGLYCERIDE_BIOSYNTHESIS	11	0.371238	0.36963
2207	2158	ad	WP_MAMMARY_GLAND_DEVELOPMENT_PATHWAY_EMBRYONIC_DEVELOPMENT_STAGE_1_OF_4	15	0.321604	0.370629
2208	2184	ad	HUMMERICH_BENIGN_SKIN_TUMOR_DN	14	0.32589	0.370629
2209	2198	ad	KEGG_MEDICUS_REFERENCE_IL6_FAMILY_TO_JAK_STAT_SIGNALING_PATHWAY	22	0.328134	0.370629
2210	2327	ad	WP_GROWTH_FACTORS_AND_HORMONES_IN_BETA_CELL_PROLIFERATION	26	0.352208	0.371628
2211	2139	ad	WP_PHOTODYNAMIC_THERAPY_INDUCED_AP_1_SURVIVAL_SIGNALING	47	0.318977	0.372627
2212	2209	ad	PLASARI_TGFB1_TARGETS_10HR_UP	180	0.330852	0.372627
2213	2267	ad	FIRESTEIN_CTNNB1_PATHWAY	25	0.340335	0.372627
2214	2308	ad	PID_AURORA_A_PATHWAY	31	0.348948	0.372627
2215	2419	ad	KEGG_MEDICUS_REFERENCE_AUTOPHAGY_VESICLE_NUCLEATION_ELONGATION_MATURATION_MTORC1_PI3KC3_C1	15	0.370351	0.372627
2216	2096	ad	REACTOME_DNA_REPAIR	254	0.311834	0.373626
2217	2164	ad	KYNG_ENVIRONMENTAL_STRESS_RESPONSE_NOT_BY_GAMMA_IN_OLD	28	0.322301	0.373626
2218	2252	ad	WP_ROLES_OF_CERAMIDES_IN_DEVELOPMENT_OF_INSULIN_RESISTANCE	23	0.338042	0.373626
2219	2295	ad	WP_NANOPARTICLE_TRIGGERED_AUTOPHAGIC_CELL_DEATH	22	0.34707	0.373626
2220	2417	ad	BANG_VERTEPORFIN_ENDOMETRIAL_CANCER_CELLS_UP	16	0.370083	0.373626
2221	2192	ad	POMEROY_MEDULLOBLASTOMA_PROGNOSIS_DN	41	0.327164	0.374625
2222	2240	ad	REACTOME_DEGRADATION_OF_THE_EXTRACELLULAR_MATRIX	112	0.336558	0.374625
2223	2250	ad	BIOCARTA_TOLL_PATHWAY	21	0.337814	0.374625
2224	2292	ad	WP_IL6_SIGNALING_PATHWAY	41	0.345424	0.374625
2225	2411	ad	REACTOME_MEIOTIC_RECOMBINATION	25	0.369023	0.374625
2226	2431	ad	REACTOME_ASSEMBLY_OF_THE_HIV_VIRION	16	0.373015	0.374625
2227	1988	ad	MOREAUX_MULTIPLE_MYELOMA_BY_TACI_UP	311	0.290721	0.375624
2228	2088	ad	REACTOME_DEACTIVATION_OF_THE_BETA_CATENIN_TRANSACTIVATING_COMPLEX	38	0.309038	0.375624
2229	2113	ad	SEAVEY_EPITHELIOID_HEMANGIOENDOTHELIOMA	87	0.31494	0.375624
2230	2122	ad	REACTOME_REGULATION_OF_LIPID_METABOLISM_BY_PPARALPHA	111	0.316408	0.375624
2231	2242	ad	GENTILE_RESPONSE_CLUSTER_D3	51	0.336794	0.375624
2232	2278	ad	WP_TARGET_OF_RAPAMYCIN_SIGNALING	34	0.342573	0.375624
2233	2356	ad	RORIE_TARGETS_OF_EWSR1_FLI1_FUSION_UP	24	0.357441	0.375624
2234	2455	ad	REACTOME_WNT5A_DEPENDENT_INTERNALIZATION_OF_FZD2_FZD5_AND_ROR2	13	0.376723	0.375624
2235	1869	ad	BOQUEST_STEM_CELL_DN	188	0.268662	0.376623
2236	2049	ad	DAZARD_RESPONSE_TO_UV_NHEK_DN	277	0.302598	0.376623
2237	2083	ad	ZHU_CMV_ALL_UP	96	0.308425	0.376623
2238	2094	ad	REACTOME_POST_TRANSLATIONAL_MODIFICATION_SYNTHESIS_OF_GPI_ANCHORED_PROTEINS	75	0.311781	0.376623
2239	2127	ad	REACTOME_DEVELOPMENTAL_BIOLOGY	824	0.317453	0.376623
2240	2145	ad	CHIANG_LIVER_CANCER_SUBCLASS_POLYSOMY7_UP	61	0.319786	0.376623
2241	2342	ad	BIOCARTA_PTEN_PATHWAY	18	0.354685	0.376623
2242	2070	ad	REACTOME_RHO_GTPASE_EFFECTORS	229	0.306329	0.377622
2243	2300	ad	REACTOME_REGULATION_OF_IFNA_IFNB_SIGNALING	12	0.347958	0.377622
2244	2387	ad	BIOCARTA_AGPCR_PATHWAY	11	0.364278	0.377622
2245	2101	ad	REACTOME_MITOTIC_METAPHASE_AND_ANAPHASE	205	0.312874	0.378621
2246	2233	ad	WP_DISORDERS_OF_GALACTOSE_METABOLISM	11	0.335013	0.378621
2247	2293	ad	ODONNELL_TARGETS_OF_MYC_AND_TFRC_DN	40	0.346498	0.378621
2248	2320	ad	REACTOME_EPHA_MEDIATED_GROWTH_CONE_COLLAPSE	27	0.350081	0.378621
2249	2333	ad	REACTOME_ENDOSOMAL_SORTING_COMPLEX_REQUIRED_FOR_TRANSPORT_ESCRT	31	0.353452	0.378621
2250	2409	ad	HOWLIN_CITED1_TARGETS_2_UP	16	0.368925	0.378621
2251	2483	ad	ZHOU_PANCREATIC_EXOCRINE_PROGENITOR	11	0.380968	0.378621
2252	2125	ad	PID_AVB3_OPN_PATHWAY	29	0.316947	0.37962
2253	2185	ad	REACTOME_GLYCOSAMINOGLYCAN_METABOLISM	108	0.325981	0.37962
2254	2291	ad	PARK_OSTEOBLAST_DIFFERENTIATION_BY_PHENYLAMIL_UP	12	0.344727	0.37962
2255	2309	ad	KEGG_REGULATION_OF_AUTOPHAGY	21	0.348986	0.37962
2256	2321	ad	WP_AUTOPHAGY_IN_PANCREATIC_DUCTAL_ADENOCARCINOMA	18	0.350132	0.37962
2257	2135	ad	REACTOME_COPII_MEDIATED_VESICLE_TRANSPORT	62	0.318419	0.380619
2258	2253	ad	REACTOME_DIGESTION_AND_ABSORPTION	19	0.338118	0.380619
2259	2266	ad	GAVIN_FOXP3_TARGETS_CLUSTER_P7	82	0.340215	0.380619
2260	2296	ad	REACTOME_MAP3K8_TPL2_DEPENDENT_MAPK1_3_ACTIVATION	15	0.347817	0.380619
2261	2302	ad	MOOTHA_TCA	13	0.348363	0.380619
2262	2337	ad	FLECHNER_BIOPSY_KIDNEY_TRANSPLANT_OK_VS_DONOR_DN	23	0.353997	0.380619
2263	2355	ad	KEGG_MEDICUS_REFERENCE_DYNEIN_RECRUITMENT_TO_THE_KINETOCHORE	29	0.35737	0.380619
2264	2405	ad	BIOCARTA_RELA_PATHWAY	14	0.367817	0.380619
2265	2444	ad	REACTOME_AZATHIOPRINE_ADME	20	0.375453	0.380619
2266	2476	ad	WP_RIBOFLAVIN_AND_COQ_DISORDERS	13	0.380366	0.380619
2267	2002	ad	RODRIGUES_THYROID_CARCINOMA_POORLY_DIFFERENTIATED_DN	645	0.293108	0.381618
2268	2541	ad	HOLLERN_PAPILLARY_BREAST_TUMOR	15	0.39428	0.381618
2269	2173	ad	CHANG_IMMORTALIZED_BY_HPV31_UP	63	0.324057	0.382617
2270	2177	ad	HOWLIN_CITED1_TARGETS_1_UP	31	0.324997	0.382617
2271	2202	ad	REACTOME_COPI_DEPENDENT_GOLGI_TO_ER_RETROGRADE_TRAFFIC	91	0.328451	0.382617
2272	2246	ad	LEIN_NEURON_MARKERS	56	0.33753	0.382617
2273	2280	ad	REACTOME_GLYCOSPHINGOLIPID_CATABOLISM	30	0.343132	0.382617
2274	2153	ad	HOLLMANN_APOPTOSIS_VIA_CD40_UP	168	0.321142	0.383616
2275	2220	ad	KEGG_MEDICUS_REFERENCE_P300_P21_CELL_CYCLE_G1_S	15	0.33309	0.383616
2276	2249	ad	AMIT_SERUM_RESPONSE_240_MCF10A	51	0.33781	0.383616
2277	2316	ad	REACTOME_PIWI_INTERACTING_RNA_PIRNA_BIOGENESIS	29	0.349804	0.383616
2278	2376	ad	MARIADASON_RESPONSE_TO_BUTYRATE_SULINDAC_4	15	0.361342	0.383616
2279	2439	ad	PEDERSEN_METASTASIS_BY_ERBB2_ISOFORM_3	18	0.373809	0.383616
2280	2142	ad	ZHU_CMV_24_HR_UP	77	0.319427	0.384615
2281	2197	ad	REACTOME_ACTIVATION_OF_THE_MRNA_UPON_BINDING_OF_THE_CAP_BINDING_COMPLEX_AND_EIFS_AND_SUBSEQUENT_BINDING_TO_43S	55	0.328077	0.384615
2282	2241	ad	BENNETT_SYSTEMIC_LUPUS_ERYTHEMATOSUS	25	0.336644	0.384615
2283	2189	ad	WP_NEURODEGENERATION_WITH_BRAIN_IRON_ACCUMULATION_NBIA_SUBTYPES_PATHWAY	40	0.326962	0.385614
2284	2294	ad	REACTOME_BLOOD_GROUP_SYSTEMS_BIOSYNTHESIS	17	0.346733	0.385614
2285	2313	ad	HOOI_ST7_TARGETS_UP	78	0.349382	0.385614
2286	2380	ad	SANDERSON_PPARA_TARGETS	15	0.362599	0.385614
2287	2392	ad	SHETH_LIVER_CANCER_VS_TXNIP_LOSS_PAM3	69	0.364563	0.385614
2288	2072	ad	PARENT_MTOR_SIGNALING_UP	473	0.306507	0.386613
2289	2136	ad	CAIRO_HEPATOBLASTOMA_UP	182	0.318606	0.386613
2290	2155	ad	WP_SMALL_CELL_LUNG_CANCER	86	0.321361	0.386613
2291	2332	ad	REACTOME_HDMS_DEMETHYLATE_HISTONES	17	0.353303	0.386613
2292	2389	ad	WP_VASOPRESSIN_REGULATED_WATER_REABSORPTION	43	0.364461	0.386613
2293	2535	ad	REACTOME_REVERSIBLE_HYDRATION_OF_CARBON_DIOXIDE	8	0.392968	0.386613
2294	2283	ad	BACOLOD_RESISTANCE_TO_ALKYLATING_AGENTS_UP	18	0.343582	0.387612
2295	2284	ad	ONO_AML1_TARGETS_UP	22	0.343635	0.387612
2296	2336	ad	REACTOME_NFE2L2_REGULATING_ANTI_OXIDANT_DETOXIFICATION_ENZYMES	18	0.353941	0.387612
2297	2368	ad	BIOCARTA_PAR1_PATHWAY	19	0.358843	0.387612
2298	2386	ad	REACTOME_SEROTONIN_NEUROTRANSMITTER_RELEASE_CYCLE	15	0.363948	0.388611
2299	2471	ad	GARGALOVIC_RESPONSE_TO_OXIDIZED_PHOSPHOLIPIDS_TURQUOISE_DN	47	0.379921	0.388611
2300	2214	ad	KYNG_WERNER_SYNDROM_AND_NORMAL_AGING_UP	72	0.332446	0.38961
2301	2270	ad	REACTOME_SUMOYLATION_OF_INTRACELLULAR_RECEPTORS	29	0.341177	0.38961
2302	2323	ad	CHIANG_LIVER_CANCER_SUBCLASS_INTERFERON_DN	46	0.350422	0.38961
2303	2340	ad	EGUCHI_CELL_CYCLE_RB1_TARGETS	21	0.354481	0.38961
2304	2347	ad	REACTOME_GLYCOGEN_BREAKDOWN_GLYCOGENOLYSIS	11	0.355455	0.38961
2305	2432	ad	KEGG_MEDICUS_VARIANT_MUTATION_CAUSED_ABERRANT_ABETA_TO_CROSSTALK_BETWEEN_EXTRINSIC_AND_INTRINSIC_APOPTOTIC_PATHWAYS	11	0.373059	0.38961
2306	2168	ad	FLECHNER_PBL_KIDNEY_TRANSPLANT_OK_VS_DONOR_UP	131	0.322632	0.390609
2307	2254	ad	KEGG_LYSOSOME	111	0.338244	0.390609
2308	2258	ad	RATTENBACHER_BOUND_BY_CELF1	341	0.339388	0.390609
2309	2275	ad	WP_MEASLES_VIRUS_INFECTION	99	0.341585	0.390609
2310	2353	ad	DAVICIONI_PAX_FOXO1_SIGNATURE_IN_ARMS_DN	18	0.356383	0.390609
2311	2361	ad	REACTOME_TNFR1_INDUCED_NF_KAPPA_B_SIGNALING_PATHWAY	28	0.358119	0.390609
2312	2130	ad	REACTOME_LEISHMANIA_INFECTION	148	0.317977	0.391608
2313	2150	ad	CHANGOLKAR_H2AFY_TARGETS_UP	42	0.320958	0.391608
2314	2169	ad	CADWELL_ATG16L1_TARGETS_UP	94	0.322774	0.391608
2315	2277	ad	BACOLOD_RESISTANCE_TO_ALKYLATING_AGENTS_DN	43	0.341969	0.391608
2316	2304	ad	GAUSSMANN_MLL_AF4_FUSION_TARGETS_E_DN	15	0.348639	0.391608
2317	2310	ad	REACTOME_RHO_GTPASES_ACTIVATE_WASPS_AND_WAVES	33	0.3491	0.391608
2318	2341	ad	KEGG_PENTOSE_PHOSPHATE_PATHWAY	22	0.354642	0.391608
2319	2351	ad	WP_AUTOSOMAL_RECESSIVE_OSTEOPETROSIS_PATHWAYS	11	0.355824	0.391608
2320	2401	ad	REACTOME_MTORC1_MEDIATED_SIGNALLING	23	0.366985	0.391608
2321	2454	ad	FIGUEROA_AML_METHYLATION_CLUSTER_5_UP	11	0.376713	0.391608
2322	2505	ad	REACTOME_EPHRIN_SIGNALING	17	0.385644	0.391608
2323	2108	ad	REACTOME_DNA_DOUBLE_STRAND_BREAK_REPAIR	122	0.314074	0.392607
2324	2212	ad	REACTOME_POTENTIAL_THERAPEUTICS_FOR_SARS	84	0.331933	0.392607
2325	2299	ad	YAMANAKA_GLIOBLASTOMA_SURVIVAL_UP	11	0.347954	0.392607
2326	2381	ad	REACTOME_IKK_COMPLEX_RECRUITMENT_MEDIATED_BY_RIP1	21	0.362855	0.392607
2327	2451	ad	NIKOLSKY_BREAST_CANCER_1Q32_AMPLICON	1	0.376475	0.392607
2328	2467	ad	GRAHAM_CML_DIVIDING_VS_NORMAL_DIVIDING_UP	10	0.379224	0.392607
2329	2084	ad	ENK_UV_RESPONSE_EPIDERMIS_UP	248	0.308491	0.393606
2330	2210	ad	LASTOWSKA_NEUROBLASTOMA_COPY_NUMBER_UP	110	0.331014	0.393606
2331	2213	ad	NIKOLSKY_BREAST_CANCER_16P13_AMPLICON	3	0.332163	0.393606
2332	2231	ad	GARGALOVIC_RESPONSE_TO_OXIDIZED_PHOSPHOLIPIDS_BLUE_UP	122	0.334485	0.393606
2333	2450	ad	REACTOME_SIGNALING_BY_FGFR2_IIIA_TM	19	0.376193	0.393606
2334	2529	ad	MATZUK_POSTIMPLANTATION_AND_POSTPARTUM	13	0.39171	0.393606
2335	2331	ad	KEGG_INTESTINAL_IMMUNE_NETWORK_FOR_IGA_PRODUCTION	34	0.352893	0.394605
2336	2358	ad	CROMER_METASTASIS_UP	58	0.35761	0.394605
2337	2415	ad	REACTOME_TYPE_I_HEMIDESMOSOME_ASSEMBLY	11	0.369865	0.394605
2338	2436	ad	KEGG_VASOPRESSIN_REGULATED_WATER_REABSORPTION	42	0.373676	0.394605
2339	2531	ad	BIOCARTA_MET_PATHWAY	32	0.391858	0.394605
2340	2306	ad	REACTOME_FGFR2C_LIGAND_BINDING_AND_ACTIVATION	11	0.348729	0.395604
2341	2314	ad	ROESSLER_LIVER_CANCER_METASTASIS_UP	100	0.349672	0.395604
2342	2343	ad	HELLEBREKERS_SILENCED_DURING_TUMOR_ANGIOGENESIS	71	0.354774	0.395604
2343	2385	ad	WP_IL_17_SIGNALING_PATHWAY	28	0.363291	0.395604
2344	2208	ad	BIOCARTA_TFF_PATHWAY	22	0.330277	0.396603
2345	2259	ad	REACTOME_SPHINGOLIPID_METABOLISM	78	0.339483	0.396603
2346	2303	ad	WP_RESOLVIN_E1_AND_RESOLVIN_D1_SIGNALING_PATHWAYS_PROMOTING_INFLAMMATION_RESOLUTION	12	0.348614	0.396603
2347	2354	ad	XIE_LT_HSC_S1PR3_OE_UP	27	0.357315	0.396603
2348	2393	ad	BEIER_GLIOMA_STEM_CELL_UP	35	0.364572	0.396603
2349	2226	ad	YAO_TEMPORAL_RESPONSE_TO_PROGESTERONE_CLUSTER_13	149	0.333809	0.397602
2350	2339	ad	WP_G13_SIGNALING_PATHWAY	35	0.354447	0.397602
2351	2363	ad	WP_NAD_BIOSYNTHETIC_PATHWAYS	20	0.358372	0.397602
2352	2388	ad	REACTOME_OTHER_INTERLEUKIN_SIGNALING	24	0.364305	0.397602
2353	2448	ad	KEGG_GLYOXYLATE_AND_DICARBOXYLATE_METABOLISM	16	0.375857	0.397602
2354	2460	ad	REACTOME_TRYPTOPHAN_CATABOLISM	11	0.378664	0.397602
2355	2289	ad	WANG_BARRETTS_ESOPHAGUS_AND_ESOPHAGUS_CANCER_DN	36	0.344661	0.398601
2356	2338	ad	OUYANG_PROSTATE_CANCER_PROGRESSION_DN	20	0.354209	0.398601
2357	2365	ad	WP_INFLUENCE_OF_LAMINOPATHIES_ON_WNT_SIGNALING	34	0.358535	0.398601
2358	2399	ad	AMIT_EGF_RESPONSE_40_MCF10A	16	0.366648	0.398601
2359	2507	ad	BIOCARTA_EICOSANOID_PATHWAY	21	0.386166	0.398601
2360	2554	ad	KEGG_MEDICUS_REFERENCE_AUTOPHAGY_VESICLE_NUCLEATION_ELONGATION_MATURATION_SEQUESTOSOME_1_LIKE_RECEPTOR	14	0.396365	0.398601
2361	2221	ad	REACTOME_TRANSCRIPTIONAL_REGULATION_OF_WHITE_ADIPOCYTE_DIFFERENTIATION	79	0.333108	0.3996
2362	2421	ad	VALK_AML_CLUSTER_10	27	0.370778	0.3996
2363	2575	ad	YANG_BREAST_CANCER_ESR1_BULK_UP	23	0.39929	0.3996
2364	2100	ad	LI_INDUCED_T_TO_NATURAL_KILLER_UP	255	0.312505	0.401598
2365	2165	ad	KEGG_MEDICUS_REFERENCE_ITGA_B_RHOGEF_RHOA_SIGNALING_PATHWAY	21	0.322379	0.401598
2366	2245	ad	MCCLUNG_COCAINE_REWARD_5D	67	0.337469	0.401598
2367	2390	ad	LIU_OVARIAN_CANCER_TUMORS_AND_XENOGRAFTS_KINASES_DN	32	0.364496	0.401598
2368	2440	ad	BIOCARTA_NO1_PATHWAY	28	0.374077	0.401598
2369	2480	ad	AMIT_EGF_RESPONSE_60_HELA	43	0.38066	0.401598
2370	2219	ad	REACTOME_SARS_COV_2_ACTIVATES_MODULATES_INNATE_AND_ADAPTIVE_IMMUNE_RESPONSES	96	0.332773	0.402597
2371	2370	ad	REACTOME_ACTIVATION_OF_ANTERIOR_HOX_GENES_IN_HINDBRAIN_DEVELOPMENT_DURING_EARLY_EMBRYOGENESIS	50	0.35934	0.402597
2372	2398	ad	BERNARD_PPAPDC1B_TARGETS_DN	51	0.36637	0.402597
2373	2486	ad	REACTOME_RHOD_GTPASE_CYCLE	47	0.381943	0.402597
2374	2534	ad	GAUSSMANN_MLL_AF4_FUSION_TARGETS_D_UP	36	0.392294	0.402597
2375	2146	ad	REACTOME_SIGNALING_BY_TGFB_FAMILY_MEMBERS	116	0.320193	0.403596
2376	2262	ad	REACTOME_UCH_PROTEINASES	75	0.33976	0.403596
2377	2276	ad	REACTOME_APC_C_MEDIATED_DEGRADATION_OF_CELL_CYCLE_PROTEINS	81	0.341895	0.403596
2378	2375	ad	ICHIBA_GRAFT_VERSUS_HOST_DISEASE_35D_DN	51	0.360996	0.403596
2379	2490	ad	SHIN_B_CELL_LYMPHOMA_CLUSTER_3	27	0.38258	0.403596
2380	2493	ad	BIOCARTA_ARAP_PATHWAY	17	0.382696	0.403596
2381	2123	ad	REACTOME_MITOTIC_G1_PHASE_AND_G1_S_TRANSITION	134	0.31641	0.404595
2382	2466	ad	KEGG_MEDICUS_REFERENCE_TLR7_8_9_IRF5_SIGNALING_PATHWAY	5	0.379165	0.404595
2383	2479	ad	GUO_HEX_TARGETS_UP	69	0.380509	0.404595
2384	2492	ad	REACTOME_BUDDING_AND_MATURATION_OF_HIV_VIRION	28	0.382631	0.404595
2385	2502	ad	KEGG_MEDICUS_REFERENCE_CA2_ENTRY_LIGAND_GATED_CA2_CHANNEL	11	0.384307	0.404595
2386	2536	ad	WP_REGULATORY_CIRCUITS_OF_THE_STAT3_SIGNALING_PATHWAY	63	0.392996	0.404595
2387	2179	ad	STARK_PREFRONTAL_CORTEX_22Q11_DELETION_UP	176	0.325065	0.405594
2388	2328	ad	MULLIGHAN_NPM1_MUTATED_SIGNATURE_1_DN	109	0.352444	0.405594
2389	2348	ad	RHEIN_ALL_GLUCOCORTICOID_THERAPY_UP	66	0.355483	0.405594
2390	2457	ad	KEGG_MEDICUS_REFERENCE_CXCR_GNB_G_ERK_SIGNALING_PATHWAY	25	0.377712	0.405594
2391	2689	ad	KEGG_MEDICUS_REFERENCE_CA2_CAM_CN_SIGNALING_PATHWAY	12	0.419203	0.405594
2392	2324	ad	BIOCARTA_IL2RB_PATHWAY	35	0.350934	0.406593
2393	2357	ad	PID_ANTHRAX_PATHWAY	18	0.357549	0.406593
2394	2468	ad	WP_NUCLEOTIDE_EXCISION_REPAIR_IN_XERODERMA_PIGMENTOSUM	55	0.379273	0.406593
2395	2511	ad	KEGG_ASCORBATE_AND_ALDARATE_METABOLISM	11	0.386907	0.406593
2396	2545	ad	BIOCARTA_PDZS_PATHWAY	15	0.394486	0.406593
2397	2350	ad	REACTOME_DAG_AND_IP3_SIGNALING	39	0.355707	0.407592
2398	2430	ad	MOOTHA_GLUCONEOGENESIS	25	0.372883	0.407592
2399	2496	ad	KEGG_GLYCOSAMINOGLYCAN_BIOSYNTHESIS_CHONDROITIN_SULFATE	21	0.383248	0.407592
2400	2124	ad	SCHAEFFER_PROSTATE_DEVELOPMENT_6HR_UP	134	0.316487	0.408591
2401	2325	ad	HAN_JNK_SINGALING_DN	37	0.351027	0.408591
2402	2443	ad	FRIDMAN_IMMORTALIZATION_DN	31	0.375192	0.408591
2403	2500	ad	VILIMAS_NOTCH1_TARGETS_UP	47	0.384156	0.408591
2404	2533	ad	REACTOME_NOTCH2_INTRACELLULAR_DOMAIN_REGULATES_TRANSCRIPTION	11	0.392115	0.408591
2405	2582	ad	REACTOME_THE_NLRP3_INFLAMMASOME	16	0.400494	0.408591
2406	2092	ad	MARTINEZ_RB1_AND_TP53_TARGETS_UP	531	0.311425	0.40959
2407	2453	ad	REACTOME_SUPPRESSION_OF_PHAGOSOMAL_MATURATION	13	0.376499	0.40959
2408	2374	ad	GERY_CEBP_TARGETS	116	0.360838	0.410589
2409	2406	ad	RICKMAN_TUMOR_DIFFERENTIATED_MODERATELY_VS_POORLY_UP	108	0.368232	0.410589
2410	2433	ad	TING_SILENCED_BY_DICER	26	0.373367	0.410589
2411	2456	ad	SUZUKI_AMPLIFIED_IN_ORAL_CANCER	16	0.376851	0.410589
2412	2109	ad	MARTINEZ_TP53_TARGETS_UP	533	0.314379	0.411588
2413	2372	ad	FONTAINE_PAPILLARY_THYROID_CARCINOMA_UP	60	0.359509	0.411588
2414	2379	ad	MA_RAT_AGING_UP	91	0.361858	0.411588
2415	2402	ad	REACTOME_TP53_REGULATES_TRANSCRIPTION_OF_GENES_INVOLVED_IN_G2_CELL_CYCLE_ARREST	17	0.367112	0.411588
2416	2414	ad	BOYLAN_MULTIPLE_MYELOMA_PCA1_UP	94	0.369655	0.411588
2417	2461	ad	REACTOME_INTERACTIONS_OF_VPR_WITH_HOST_CELLULAR_PROTEINS	33	0.378915	0.411588
2418	2217	ad	KEGG_CHEMOKINE_SIGNALING_PATHWAY	142	0.332595	0.412587
2419	2282	ad	ELLWOOD_MYC_TARGETS_DN	41	0.343545	0.412587
2420	2538	ad	REACTOME_XENOBIOTICS	12	0.393818	0.412587
2421	2373	ad	KEGG_MEDICUS_VARIANT_MUTATION_CAUSED_ABERRANT_ABETA_TO_MGLUR5_CA2_APOPTOTIC_PATHWAY	20	0.360522	0.413586
2422	2422	ad	ROZANOV_MMP14_TARGETS_DN	29	0.370786	0.413586
2423	2572	ad	WP_TAR_SYNDROME	48	0.398765	0.413586
2424	2608	ad	REACTOME_ORGANIC_CATION_ANION_ZWITTERION_TRANSPORT	10	0.40525	0.413586
2425	2423	ad	CHIARADONNA_NEOPLASTIC_TRANSFORMATION_KRAS_CDC25_UP	53	0.37098	0.414585
2426	2465	ad	DELPUECH_FOXO3_TARGETS_UP	62	0.379109	0.414585
2427	2487	ad	REACTOME_SIGNALING_BY_CTNNB1_PHOSPHO_SITE_MUTANTS	14	0.382012	0.414585
2428	2631	ad	REACTOME_RORA_ACTIVATES_GENE_EXPRESSION	17	0.409982	0.414585
2429	2481	ad	WP_GASTRIC_CANCER_NETWORK_2	28	0.380823	0.415584
2430	2586	ad	REACTOME_SIGNALING_BY_FGFR1	49	0.401396	0.415584
2431	2625	ad	KEGG_MEDICUS_PATHOGEN_EBV_EBNA3C_TO_P27_CELL_CYCLE_G1_S_N00264	11	0.409054	0.415584
2432	2660	ad	BIOCARTA_HSP27_PATHWAY	14	0.414579	0.415584
2433	2251	ad	HOSHIDA_LIVER_CANCER_SUBCLASS_S3	230	0.337957	0.416583
2434	2326	ad	WP_TGF_BETA_RECEPTOR_SIGNALING	52	0.351802	0.416583
2435	2462	ad	NIKOLSKY_MUTATED_AND_AMPLIFIED_IN_BREAST_CANCER	71	0.378943	0.416583
2436	2498	ad	REACTOME_DEFECTS_OF_CONTACT_ACTIVATION_SYSTEM_CAS_AND_KALLIKREIN_KININ_SYSTEM_KKS	13	0.383768	0.416583
2437	2520	ad	WP_TRIACYLGLYCERIDE_SYNTHESIS	19	0.389853	0.416583
2438	2543	ad	KEGG_TOLL_LIKE_RECEPTOR_SIGNALING_PATHWAY	75	0.394461	0.416583
2439	2557	ad	WP_WNT_SIGNALING_IN_KIDNEY_DISEASE	33	0.396679	0.416583
2440	2596	ad	WP_TLR4_SIGNALING_AND_TOLERANCE	25	0.40266	0.416583
2441	2319	ad	REACTOME_DUAL_INCISION_IN_TC_NER	63	0.350073	0.417582
2442	2330	ad	ABRAMSON_INTERACT_WITH_AIRE	39	0.352706	0.417582
2443	2434	ad	PID_TELOMERASE_PATHWAY	63	0.373372	0.417582
2444	2550	ad	BIOCARTA_ERK_PATHWAY	26	0.395924	0.417582
2445	2611	ad	KEGG_MEDICUS_REFERENCE_ORGANIZATION_OF_THE_INNER_KINETOCHORE	14	0.406527	0.417582
2446	2418	ad	WP_BDNF_TRKB_SIGNALING	33	0.37012	0.418581
2447	2577	ad	BIOCARTA_CARM1_PATHWAY	12	0.399899	0.418581
2448	2686	ad	KEGG_MEDICUS_PATHOGEN_HCMV_US28_TO_GNAQ_PLCB_G_CALCINEURIN_SIGNALING_PATHWAY	18	0.418931	0.418581
2449	2115	ad	ZHOU_INFLAMMATORY_RESPONSE_FIMA_DN	230	0.315191	0.41958
2450	2140	ad	REACTOME_SIGNALING_BY_RHO_GTPASES_MIRO_GTPASES_AND_RHOBTB3	565	0.319141	0.41958
2451	2268	ad	XU_HGF_TARGETS_REPRESSED_BY_AKT1_DN	83	0.340386	0.41958
2452	2360	ad	WALLACE_PROSTATE_CANCER_RACE_DN	74	0.357811	0.41958
2453	2369	ad	NIKOLSKY_BREAST_CANCER_20Q12_Q13_AMPLICON	25	0.358916	0.41958
2454	2391	ad	IGARASHI_ATF4_TARGETS_DN	86	0.364527	0.41958
2455	2396	ad	NAKAMURA_METASTASIS_MODEL_UP	40	0.366321	0.41958
2456	2469	ad	REACTOME_GLYCOSPHINGOLIPID_METABOLISM	39	0.379514	0.41958
2457	2650	ad	REACTOME_REGULATION_OF_BACH1_ACTIVITY	11	0.41306	0.41958
2458	2317	ad	IZADPANAH_STEM_CELL_ADIPOSE_VS_BONE_UP	112	0.349938	0.420579
2459	2382	ad	WP_15Q25_COPY_NUMBER_VARIATION	28	0.363192	0.420579
2460	2452	ad	KEGG_MEDICUS_REFERENCE_CONDENSIN_LOADING	19	0.376489	0.420579
2461	2523	ad	HOLLEMAN_PREDNISOLONE_RESISTANCE_ALL_UP	17	0.390262	0.420579
2462	2562	ad	REACTOME_REGULATION_OF_TLR_BY_ENDOGENOUS_LIGAND	15	0.39722	0.420579
2463	2269	ad	BAELDE_DIABETIC_NEPHROPATHY_DN	383	0.340912	0.421578
2464	2272	ad	FOSTER_KDM1A_TARGETS_DN	168	0.341339	0.421578
2465	2522	ad	WP_GALANIN_RECEPTOR_PATHWAY	16	0.390178	0.421578
2466	2571	ad	NABA_MATRISOME_POORLY_METASTATIC_MELANOMA_TUMOR_CELL_DERIVED	20	0.398655	0.421578
2467	2588	ad	PHESSE_TARGETS_OF_APC_AND_MBD2_UP	16	0.401457	0.421578
2468	2204	ad	BROWNE_HCMV_INFECTION_48HR_DN	403	0.32918	0.422577
2469	2517	ad	REACTOME_ACTIVATION_OF_BH3_ONLY_PROTEINS	30	0.388925	0.422577
2470	2540	ad	LANDIS_ERBB2_BREAST_PRENEOPLASTIC_DN	54	0.394006	0.422577
2471	2614	ad	MEBARKI_HCC_PROGENITOR_WNT_DN_CTNNB1_INDEPENDENT	13	0.40694	0.422577
2472	2334	ad	MULLIGHAN_NPM1_MUTATED_SIGNATURE_1_UP	218	0.35356	0.423576
2473	2420	ad	BIOCARTA_CYTOKINE_PATHWAY	16	0.370426	0.423576
2474	2590	ad	WENG_POR_TARGETS_LIVER_DN	21	0.401843	0.423576
2475	2196	ad	REACTOME_RHO_GTPASE_CYCLE	405	0.327865	0.424575
2476	2349	ad	WP_WNT_SIGNALING	107	0.355496	0.424575
2477	2482	ad	MOREIRA_RESPONSE_TO_TSA_DN	17	0.38095	0.424575
2478	2509	ad	XIE_ST_HSC_S1PR3_OE_DN	20	0.386614	0.424575
2479	2619	ad	REACTOME_DNA_REPLICATION	119	0.408077	0.424575
2480	2477	ad	TAVAZOIE_METASTASIS	88	0.380463	0.425574
2481	2504	ad	BILANGES_SERUM_SENSITIVE_VIA_TSC1	21	0.385181	0.425574
2482	2506	ad	ZHU_SKIL_TARGETS_UP	19	0.38578	0.425574
2483	2576	ad	ULE_SPLICING_VIA_NOVA2	42	0.39978	0.425574
2484	2644	ad	KEGG_MEDICUS_PATHOGEN_ESCHERICHIA_EAE_TIR_TO_ACTIN_SIGNALING_PATHWAY	16	0.412073	0.425574
2485	2473	ad	KEGG_MEDICUS_REFERENCE_NON_HOMOLOGOUS_END_JOINING	13	0.380159	0.426573
2486	2495	ad	KEGG_CYTOSOLIC_DNA_SENSING_PATHWAY	39	0.383187	0.426573
2487	2591	ad	TONKS_TARGETS_OF_RUNX1_RUNX1T1_FUSION_MONOCYTE_DN	48	0.401973	0.426573
2488	2654	ad	SEMBA_FHIT_TARGETS_UP	11	0.41352	0.426573
2489	2703	ad	WEBER_METHYLATED_LCP_IN_SPERM_UP	14	0.421015	0.426573
2490	2850	ad	REACTOME_NUCLEOTIDE_BIOSYNTHESIS	11	0.4426	0.426573
2491	2215	ad	DELYS_THYROID_CANCER_UP	374	0.332455	0.427572
2492	2532	ad	MIKKELSEN_NPC_ICP_WITH_H3K27ME3	10	0.391953	0.427572
2493	2539	ad	WIKMAN_ASBESTOS_LUNG_CANCER_UP	14	0.393982	0.427572
2494	2561	ad	REACTOME_PENTOSE_PHOSPHATE_PATHWAY	11	0.397176	0.427572
2495	2601	ad	REACTOME_UNWINDING_OF_DNA	12	0.403725	0.427572
2496	2642	ad	BLANCO_MELO_COVID19_SARS_COV_2_INFECTION_CALU3_CELLS_DN	17	0.411693	0.427572
2497	2315	ad	MOREAUX_B_LYMPHOCYTE_MATURATION_BY_TACI_UP	75	0.349773	0.428571
2498	2367	ad	BONCI_TARGETS_OF_MIR15A_AND_MIR16_1	88	0.358782	0.428571
2499	2425	ad	WP_DNA_DAMAGE_RESPONSE_ONLY_ATM_DEPENDENT	105	0.371433	0.428571
2500	2478	ad	MCBRYAN_PUBERTAL_BREAST_5_6WK_UP	112	0.380481	0.428571
2501	2485	ad	WP_CLASSICAL_PATHWAY_OF_STEROIDOGENESIS_WITH_GLUCOCORTICOID_AND_MINERALOCORTICOID_METABOLISM	13	0.381476	0.428571
2502	2489	ad	KEGG_SPHINGOLIPID_METABOLISM	33	0.382328	0.428571
2503	2537	ad	KEGG_MEDICUS_REFERENCE_LPAR_GNB_G_RHO_SIGNALING_PATHWAY	21	0.393426	0.428571
2504	2702	ad	GOERING_BLOOD_HDL_CHOLESTEROL_QTL_TRANS	12	0.420712	0.428571
2505	2472	ad	PID_HEDGEHOG_GLI_PATHWAY	46	0.379973	0.42957
2506	2518	ad	WEST_ADRENOCORTICAL_TUMOR_MARKERS_DN	17	0.389107	0.42957
2507	2639	ad	REACTOME_PKA_ACTIVATION_IN_GLUCAGON_SIGNALLING	17	0.411404	0.42957
2508	2712	ad	KEGG_MEDICUS_VARIANT_AMPLIFIED_EGFR_TO_RAS_ERK_SIGNALING_PATHWAY	13	0.421998	0.42957
2509	2416	ad	REACTOME_DUAL_INCISION_IN_GG_NER	39	0.370007	0.430569
2510	2447	ad	RAGHAVACHARI_PLATELET_SPECIFIC_GENES	57	0.375657	0.430569
2511	2542	ad	WILCOX_RESPONSE_TO_PROGESTERONE_DN	54	0.394438	0.430569
2512	2547	ad	KEGG_GLYCEROLIPID_METABOLISM	38	0.395334	0.430569
2513	2589	ad	VALK_AML_CLUSTER_2	25	0.401758	0.430569
2514	2592	ad	WP_HEPATOCYTE_GROWTH_FACTOR_RECEPTOR_SIGNALING	33	0.402015	0.430569
2515	2696	ad	BIOCARTA_FIBRINOLYSIS_PATHWAY	10	0.419963	0.430569
2516	2364	ad	WELCSH_BRCA1_TARGETS_DN	124	0.358534	0.431568
2517	2474	ad	REACTOME_TRANSPORT_OF_THE_SLBP_DEPENDANT_MATURE_MRNA	34	0.380177	0.431568
2518	2494	ad	MATZUK_MEIOTIC_AND_DNA_REPAIR	36	0.383118	0.431568
2519	2595	ad	DE_YY1_TARGETS_UP	18	0.402611	0.431568
2520	2664	ad	WP_DRUG_INDUCTION_OF_BILE_ACID_PATHWAY	17	0.415216	0.431568
2521	2722	ad	HOLLERN_ADENOMYOEPITHELIAL_BREAST_TUMOR	17	0.423193	0.431568
2522	2298	ad	BLANCO_MELO_HUMAN_PARAINFLUENZA_VIRUS_3_INFECTION_A594_CELLS_UP	154	0.347865	0.432567
2523	2362	ad	WOOD_EBV_EBNA1_TARGETS_UP	96	0.358313	0.432567
2524	2408	ad	WP_8P23_1_COPY_NUMBER_VARIATION_SYNDROME	33	0.368892	0.432567
2525	2583	ad	AMIT_SERUM_RESPONSE_20_MCF10A	14	0.400613	0.432567
2526	2643	ad	REACTOME_TRANSCRIPTIONAL_REGULATION_OF_PLURIPOTENT_STEM_CELLS	29	0.411924	0.432567
2527	2662	ad	WP_ENTEROHEPATIC_CIRCULATION_OF_BILE_ACIDS	11	0.415152	0.432567
2528	2222	ad	RAO_BOUND_BY_SALL4_ISOFORM_A	165	0.333121	0.433566
2529	2527	ad	WP_TOLL_LIKE_RECEPTOR_SIGNALING_PATHWAY	75	0.391153	0.433566
2530	2555	ad	CORRE_MULTIPLE_MYELOMA_UP	64	0.39662	0.433566
2531	2629	ad	PID_IL2_1PATHWAY	52	0.409856	0.433566
2532	2655	ad	REACTOME_CASPASE_ACTIVATION_VIA_EXTRINSIC_APOPTOTIC_SIGNALLING_PATHWAY	24	0.413584	0.433566
2533	2667	ad	KEGG_MEDICUS_VARIANT_MUTATION_CAUSED_ABERRANT_ABETA_TO_AGE_RAGE_SIGNALING_PATHWAY	16	0.416103	0.433566
2534	2285	ad	HELLER_HDAC_TARGETS_DN	257	0.344319	0.434565
2535	2352	ad	WP_NEUROINFLAMMATION_AND_GLUTAMATERGIC_SIGNALING	126	0.355948	0.434565
2536	2384	ad	GENTILE_UV_HIGH_DOSE_DN	268	0.363258	0.434565
2537	2438	ad	BIOCARTA_BAD_PATHWAY	24	0.373772	0.434565
2538	2508	ad	BIOCARTA_MCALPAIN_PATHWAY	18	0.386324	0.434565
2539	2521	ad	DACOSTA_UV_RESPONSE_VIA_ERCC3_COMMON_UP	66	0.389904	0.434565
2540	2573	ad	BILANGES_SERUM_RESPONSE_TRANSLATION	30	0.399128	0.434565
2541	2616	ad	WP_PHOSPHOINOSITIDES_METABOLISM	42	0.407304	0.434565
2542	2497	ad	RASHI_RESPONSE_TO_IONIZING_RADIATION_1	34	0.383666	0.436563
2543	2665	ad	WP_MAMMARY_GLAND_DEVELOPMENT_PATHWAY_PUBERTY_STAGE_2_OF_4	12	0.415262	0.436563
2544	2428	ad	KEGG_MEDICUS_VARIANT_MUTATION_CAUSED_ABERRANT_ABETA_TO_ANTEROGRADE_AXONAL_TRANSPORT	20	0.372452	0.437562
2545	2435	ad	GEISS_RESPONSE_TO_DSRNA_UP	36	0.373421	0.437562
2546	2548	ad	REACTOME_MTOR_SIGNALLING	39	0.395633	0.437562
2547	2566	ad	YAO_TEMPORAL_RESPONSE_TO_PROGESTERONE_CLUSTER_15	29	0.397965	0.437562
2548	2634	ad	REACTOME_BACTERIAL_INFECTION_PATHWAYS	66	0.410874	0.437562
2549	2636	ad	NUNODA_RESPONSE_TO_DASATINIB_IMATINIB_DN	13	0.411	0.437562
2550	2884	ad	KEGG_MEDICUS_VARIANT_MUTATION_ACTIVATED_KIT_TO_RAS_ERK_SIGNALING_PATHWAY	13	0.448681	0.437562
2551	2606	ad	ELVIDGE_HIF1A_TARGETS_UP	63	0.405003	0.438561
2552	2437	ad	BOYAULT_LIVER_CANCER_SUBCLASS_G123_UP	42	0.3737	0.43956
2553	2585	ad	KRASNOSELSKAYA_ILF3_TARGETS_DN	43	0.400908	0.43956
2554	2612	ad	REACTOME_TRNA_AMINOACYLATION	24	0.406645	0.43956
2555	2615	ad	REACTOME_CONSTITUTIVE_SIGNALING_BY_LIGAND_RESPONSIVE_EGFR_CANCER_VARIANTS	19	0.407168	0.43956
2556	2627	ad	WP_OLIGODENDROCYTE_SPECIFICATION_AND_DIFFERENTIATION_LEADING_TO_MYELIN_COMPONENTS_FOR_CNS	28	0.409647	0.43956
2557	2656	ad	AKL_HTLV1_INFECTION_UP	23	0.413676	0.43956
2558	2692	ad	GROSS_ELK3_TARGETS_DN	32	0.419724	0.43956
2559	2733	ad	BERENJENO_TRANSFORMED_BY_RHOA_FOREVER_DN	26	0.425836	0.43956
2560	2741	ad	REACTOME_SIGNALING_BY_CSF3_G_CSF	26	0.427123	0.43956
2561	2297	ad	ZHOU_INFLAMMATORY_RESPONSE_LIVE_UP	358	0.347823	0.440559
2562	2377	ad	PEDRIOLI_MIR31_TARGETS_DN	353	0.361769	0.440559
2563	2515	ad	REACTOME_SUMOYLATION_OF_UBIQUITINYLATION_PROTEINS	36	0.388547	0.440559
2564	2556	ad	WP_ONCOSTATIN_M_SIGNALING_PATHWAY	54	0.396636	0.440559
2565	2570	ad	PID_AJDISS_2PATHWAY	47	0.398632	0.440559
2566	2646	ad	REACTOME_SHC1_EVENTS_IN_ERBB4_SIGNALING	14	0.412219	0.440559
2567	2674	ad	CEBALLOS_TARGETS_OF_TP53_AND_MYC_UP	18	0.417188	0.440559
2568	2695	ad	KEGG_MEDICUS_REFERENCE_HEPARAN_SULFATE_BIOSYNTHESIS	11	0.419791	0.440559
2569	2762	ad	HEIDENBLAD_AMPLIFIED_IN_SOFT_TISSUE_CANCER	12	0.430497	0.440559
2570	2771	ad	MEISSNER_ES_ICP_WITH_H3K4ME3	29	0.432318	0.440559
2571	2817	ad	REACTOME_P75NTR_RECRUITS_SIGNALLING_COMPLEXES	12	0.43829	0.440559
2572	2645	ad	WP_HOST_PATHOGEN_INTERACTION_OF_HUMAN_CORONAVIRUSES_MAPK_SIGNALING	31	0.412142	0.441558
2573	2658	ad	DORSEY_GAB2_TARGETS	26	0.414017	0.441558
2574	2739	ad	FONTAINE_THYROID_TUMOR_UNCERTAIN_MALIGNANCY_UP	33	0.42654	0.441558
2575	2329	ad	GRESHOCK_CANCER_COPY_NUMBER_UP	297	0.35245	0.442557
2576	2445	ad	SHAFFER_IRF4_TARGETS_IN_MYELOMA_VS_MATURE_B_LYMPHOCYTE	90	0.375602	0.442557
2577	2524	ad	REACTOME_APOPTOTIC_CLEAVAGE_OF_CELLULAR_PROTEINS	33	0.390342	0.442557
2578	2587	ad	REACTOME_TFAP2_AP_2_FAMILY_REGULATES_TRANSCRIPTION_OF_GROWTH_FACTORS_AND_THEIR_RECEPTORS	13	0.401404	0.442557
2579	2734	ad	REACTOME_SIGNALLING_TO_RAS	18	0.425921	0.442557
2580	2766	ad	REACTOME_MATURATION_OF_SARS_COV_1_NUCLEOPROTEIN	11	0.431234	0.442557
2581	2359	ad	REACTOME_TRANSCRIPTIONAL_REGULATION_BY_RUNX1	159	0.357793	0.443556
2582	2371	ad	BERENJENO_TRANSFORMED_BY_RHOA_UP	458	0.359428	0.443556
2583	2412	ad	JAZAG_TGFB1_SIGNALING_VIA_SMAD4_DN	55	0.369544	0.443556
2584	2484	ad	KEGG_HYPERTROPHIC_CARDIOMYOPATHY_HCM	70	0.381437	0.443556
2585	2553	ad	WP_PROSTAGLANDIN_SIGNALING	29	0.396078	0.443556
2586	2579	ad	GARGALOVIC_RESPONSE_TO_OXIDIZED_PHOSPHOLIPIDS_YELLOW_DN	21	0.400197	0.443556
2587	2581	ad	MA_MYELOID_DIFFERENTIATION_DN	41	0.400223	0.443556
2588	2637	ad	WP_ENVELOPE_PROTEINS_AND_THEIR_POTENTIAL_ROLES_IN_EDMD_PHYSIOPATHOLOGY	43	0.411014	0.443556
2589	2661	ad	KEGG_MEDICUS_PATHOGEN_ESCHERICHIA_ESPT_TO_RAC_SIGNALING_PATHWAY	13	0.415093	0.443556
2590	2720	ad	KEGG_MEDICUS_REFERENCE_TIGHT_JUNCTION_ACTIN_SIGNALING_PATHWAY	29	0.422862	0.443556
2591	2735	ad	REACTOME_GP1B_IX_V_ACTIVATION_SIGNALLING	11	0.426099	0.443556
2592	2747	ad	MARCINIAK_ER_STRESS_RESPONSE_VIA_CHOP	19	0.42793	0.443556
2593	2426	ad	RICKMAN_METASTASIS_DN	199	0.371735	0.444555
2594	2488	ad	WP_NRF2_PATHWAY	114	0.38211	0.444555
2595	2544	ad	WP_TROP2_REGULATORY_SIGNALING	43	0.394474	0.444555
2596	2549	ad	DANG_MYC_TARGETS_DN	28	0.395865	0.444555
2597	2599	ad	WILLERT_WNT_SIGNALING	21	0.403369	0.444555
2598	2708	ad	LI_DCP2_BOUND_MRNA	75	0.421486	0.444555
2599	2822	ad	KEGG_MEDICUS_VARIANT_MUTATION_ACTIVATED_FGFR3_TO_RAS_ERK_SIGNALING_PATHWAY	15	0.438835	0.444555
2600	2404	ad	BLANCO_MELO_RESPIRATORY_SYNCYTIAL_VIRUS_INFECTION_A594_CELLS_UP	231	0.367752	0.445554
2601	2584	ad	KEGG_RIG_I_LIKE_RECEPTOR_SIGNALING_PATHWAY	45	0.400815	0.445554
2602	2610	ad	LOPEZ_TRANSLATION_VIA_FN1_SIGNALING	34	0.406492	0.445554
2603	2663	ad	LEI_HOXC8_TARGETS_DN	17	0.415215	0.445554
2604	2704	ad	REACTOME_PRE_NOTCH_EXPRESSION_AND_PROCESSING	46	0.421063	0.445554
2605	2744	ad	KYNG_ENVIRONMENTAL_STRESS_RESPONSE_DN	15	0.427658	0.445554
2606	2286	ad	MEISSNER_NPC_HCP_WITH_H3_UNMETHYLATED	458	0.344336	0.446553
2607	2648	ad	WP_OXIDATIVE_STRESS_RESPONSE	30	0.412421	0.446553
2608	2716	ad	MYLLYKANGAS_AMPLIFICATION_HOT_SPOT_12	11	0.422454	0.446553
2609	2788	ad	WP_VITAMIN_K_METABOLISM_AND_ACTIVATION_OF_DEPENDENT_PROTEINS	10	0.435284	0.446553
2610	2395	ad	SARRIO_EPITHELIAL_MESENCHYMAL_TRANSITION_DN	123	0.365286	0.447552
2611	2458	ad	BIOCARTA_THELPER_PATHWAY	10	0.378081	0.447552
2612	2512	ad	NAKAYAMA_FRA2_TARGETS	41	0.387054	0.447552
2613	2564	ad	BYSTRYKH_HEMATOPOIESIS_STEM_CELL_SCP2_QTL_TRANS	27	0.397705	0.447552
2614	2602	ad	WP_NUCLEOTIDE_BINDING_OLIGOMERIZATION_DOMAIN_NOD_PATHWAY	36	0.40401	0.447552
2615	2641	ad	TIEN_INTESTINE_PROBIOTICS_6HR_UP	47	0.411675	0.447552
2616	2698	ad	REACTOME_RHOJ_GTPASE_CYCLE	49	0.420045	0.447552
2617	2779	ad	REACTOME_ACETYLCHOLINE_NEUROTRANSMITTER_RELEASE_CYCLE	15	0.433865	0.447552
2618	2873	ad	GRATIAS_RETINOBLASTOMA_16Q24	9	0.446625	0.447552
2619	2237	ad	IVANOVA_HEMATOPOIESIS_STEM_CELL_LONG_TERM	192	0.336213	0.448551
2620	2400	ad	REACTOME_MAPK6_MAPK4_SIGNALING	79	0.366967	0.448551
2621	2427	ad	GAUSSMANN_MLL_AF4_FUSION_TARGETS_F_UP	160	0.371901	0.448551
2622	2510	ad	REACTOME_UB_SPECIFIC_PROCESSING_PROTEASES	138	0.386836	0.448551
2623	2604	ad	BIOCARTA_TEL_PATHWAY	17	0.404084	0.448551
2624	2717	ad	REACTOME_TP53_REGULATES_TRANSCRIPTION_OF_GENES_INVOLVED_IN_CYTOCHROME_C_RELEASE	19	0.422506	0.448551
2625	2725	ad	SESTO_RESPONSE_TO_UV_C2	50	0.423962	0.448551
2626	2768	ad	ROETH_TERT_TARGETS_UP	10	0.432095	0.448551
2627	2526	ad	BURTON_ADIPOGENESIS_8	68	0.391038	0.44955
2628	2598	ad	KEGG_SYSTEMIC_LUPUS_ERYTHEMATOSUS	33	0.403255	0.44955
2629	2620	ad	KEGG_MEDICUS_REFERENCE_TLR3_IRF7_SIGNALING_PATHWAY	7	0.408192	0.44955
2630	2626	ad	REACTOME_ONCOGENIC_MAPK_SIGNALING	72	0.409341	0.44955
2631	2677	ad	REACTOME_PKA_MEDIATED_PHOSPHORYLATION_OF_CREB	19	0.41805	0.44955
2632	2693	ad	REACTOME_ENERGY_DEPENDENT_REGULATION_OF_MTOR_BY_LKB1_AMPK	27	0.419746	0.44955
2633	2707	ad	REACTOME_SIGNALLING_TO_ERKS	32	0.421317	0.44955
2634	2709	ad	WP_ANDROGEN_RECEPTOR_SIGNALING_PATHWAY	78	0.421582	0.44955
2635	2731	ad	IIZUKA_LIVER_CANCER_PROGRESSION_L0_L1_DN	15	0.425272	0.44955
2636	2791	ad	KEGG_MEDICUS_REFERENCE_TRANSCRIPTIONAL_ACTIVATION_BY_ACETYLATION_OF_H3K27	11	0.435713	0.44955
2637	2410	ad	DACOSTA_UV_RESPONSE_VIA_ERCC3_DN	764	0.368954	0.450549
2638	2705	ad	REACTOME_PHOSPHOLIPASE_C_MEDIATED_CASCADE_FGFR1	14	0.421247	0.450549
2639	2281	ad	REACTOME_SLC_MEDIATED_TRANSMEMBRANE_TRANSPORT	207	0.343371	0.451548
2640	2346	ad	MARTENS_TRETINOIN_RESPONSE_UP	589	0.355392	0.451548
2641	2546	ad	HOOI_ST7_TARGETS_DN	91	0.394629	0.451548
2642	2560	ad	NAKAMURA_METASTASIS	43	0.397175	0.451548
2643	2647	ad	REACTOME_INITIAL_TRIGGERING_OF_COMPLEMENT	14	0.412288	0.451548
2644	2684	ad	REACTOME_PROLACTIN_RECEPTOR_SIGNALING	12	0.418735	0.451548
2645	2931	ad	WP_LACTATE_SHUTTLE_IN_GLIAL_CELLS	13	0.456979	0.451548
2646	2976	ad	VANTVEER_BREAST_CANCER_BRCA1_UP	28	0.463741	0.451548
2647	2397	ad	SENESE_HDAC3_TARGETS_DN	433	0.366366	0.452547
2648	2463	ad	WP_FOXA2_PATHWAY	20	0.379047	0.452547
2649	2594	ad	KEGG_MEDICUS_VARIANT_AMPLIFIED_MYC_TO_P27_CELL_CYCLE_G1_S	14	0.402394	0.452547
2650	2690	ad	REACTOME_FORMATION_OF_FIBRIN_CLOT_CLOTTING_CASCADE	32	0.419504	0.452547
2651	2761	ad	SARTIPY_NORMAL_AT_INSULIN_RESISTANCE_DN	17	0.430401	0.452547
2652	2863	ad	KEGG_GLYCOSAMINOGLYCAN_DEGRADATION	17	0.444584	0.452547
2653	2470	ad	SAUL_SEN_MAYO	102	0.379528	0.453546
2654	2640	ad	WP_TRYPTOPHAN_METABOLISM	28	0.41154	0.453546
2655	2657	ad	SIG_PIP3_SIGNALING_IN_CARDIAC_MYOCTES	62	0.413882	0.453546
2656	2668	ad	GROSS_ELK3_TARGETS_UP	25	0.416131	0.453546
2657	2685	ad	KEGG_MEDICUS_VARIANT_MUTATION_CAUSED_ABERRANT_ABETA_TO_MACHR_CA2_APOPTOTIC_PATHWAY	19	0.418835	0.453546
2658	2694	ad	CAIRO_PML_TARGETS_BOUND_BY_MYC_DN	12	0.419782	0.453546
2659	2813	ad	WP_GLYCOGEN_SYNTHESIS_AND_DEGRADATION	34	0.438058	0.453546
2660	2475	ad	PID_BARD1_PATHWAY	28	0.380246	0.454545
2661	2563	ad	BROWNE_HCMV_INFECTION_20HR_DN	87	0.39727	0.454545
2662	2623	ad	WATANABE_COLON_CANCER_MSI_VS_MSS_DN	54	0.408901	0.454545
2663	2672	ad	KANG_DOXORUBICIN_RESISTANCE_UP	47	0.416774	0.454545
2664	2790	ad	BIOCARTA_PTDINS_PATHWAY	22	0.435574	0.454545
2665	2849	ad	TOMLINS_METASTASIS_DN	18	0.442359	0.454545
2666	2383	ad	LANDIS_ERBB2_BREAST_TUMORS_324_UP	134	0.363214	0.455544
2667	2525	ad	BOSCO_INTERFERON_INDUCED_ANTIVIRAL_MODULE	67	0.390411	0.455544
2668	2559	ad	REACTOME_INTRINSIC_PATHWAY_FOR_APOPTOSIS	52	0.396931	0.455544
2669	2567	ad	KONDO_PROSTATE_CANCER_HCP_WITH_H3K27ME3	84	0.398019	0.455544
2670	2622	ad	AMBROSINI_FLAVOPIRIDOL_TREATMENT_TP53	93	0.408825	0.455544
2671	2519	ad	LEE_LIVER_CANCER_MYC_E2F1_DN	57	0.389239	0.456543
2672	2635	ad	REACTOME_DISEASES_OF_CARBOHYDRATE_METABOLISM	30	0.410981	0.456543
2673	2749	ad	JI_METASTASIS_REPRESSED_BY_STK11	24	0.428223	0.456543
2674	2755	ad	WP_GANGLIO_SPHINGOLIPID_METABOLISM	13	0.428802	0.456543
2675	2763	ad	JAEGER_METASTASIS_UP	38	0.430543	0.456543
2676	2785	ad	CAFFAREL_RESPONSE_TO_THC_8HR_5_UP	13	0.434846	0.456543
2677	2794	ad	JIANG_TIP30_TARGETS_DN	22	0.435897	0.456543
2678	2841	ad	COLLER_MYC_TARGETS_UP	23	0.44134	0.456543
2679	2862	ad	HOFMANN_MYELODYSPLASTIC_SYNDROM_HIGH_RISK_DN	19	0.444462	0.456543
2680	2929	ad	DAVICIONI_RHABDOMYOSARCOMA_PAX_FOXO1_FUSION_DN	13	0.456475	0.456543
2681	2713	ad	REACTOME_G_ALPHA_Z_SIGNALLING_EVENTS	46	0.422004	0.457542
2682	2732	ad	PID_CD40_PATHWAY	28	0.425698	0.457542
2683	2795	ad	WP_ESTROGEN_SIGNALING_PATHWAY	21	0.436015	0.457542
2684	2825	ad	CHEOK_RESPONSE_TO_HD_MTX_DN	19	0.439003	0.457542
2685	2513	ad	REACTOME_COLLAGEN_BIOSYNTHESIS_AND_MODIFYING_ENZYMES	55	0.387688	0.458541
2686	2750	ad	WP_GLUCOCORTICOID_BIOSYNTHESIS	9	0.428617	0.458541
2687	2752	ad	KYNG_RESPONSE_TO_H2O2_VIA_ERCC6_DN	39	0.428679	0.458541
2688	2775	ad	XU_HGF_SIGNALING_NOT_VIA_AKT1_48HR_UP	31	0.433441	0.458541
2689	2831	ad	BIOCARTA_EXTRINSIC_PATHWAY	10	0.440299	0.458541
2690	2394	ad	REACTOME_CLASS_I_MHC_MEDIATED_ANTIGEN_PROCESSING_PRESENTATION	325	0.364995	0.45954
2691	2659	ad	BAE_BRCA1_TARGETS_UP	59	0.414277	0.45954
2692	2669	ad	REACTOME_GENE_SILENCING_BY_RNA	75	0.416345	0.45954
2693	2673	ad	REACTOME_SUMOYLATION_OF_SUMOYLATION_PROTEINS	32	0.417014	0.45954
2694	2784	ad	MEISSNER_BRAIN_ICP_WITH_H3K4ME3	27	0.434614	0.45954
2695	2806	ad	WP_FATTY_ACID_OMEGA_OXIDATION	9	0.43717	0.45954
2696	2551	ad	OSWALD_HEMATOPOIETIC_STEM_CELL_IN_COLLAGEN_GEL_UP	197	0.39593	0.460539
2697	2721	ad	REACTOME_PHOSPHOLIPASE_C_MEDIATED_CASCADE_FGFR4	12	0.423037	0.460539
2698	2742	ad	NADLER_HYPERGLYCEMIA_AT_OBESITY	55	0.427152	0.460539
2699	2793	ad	MALONEY_RESPONSE_TO_17AAG_UP	37	0.435886	0.460539
2700	2824	ad	BARRIER_CANCER_RELAPSE_TUMOR_SAMPLE_UP	12	0.438879	0.460539
2701	2860	ad	BIOCARTA_CERAMIDE_PATHWAY	20	0.444137	0.460539
2702	2898	ad	REACTOME_REGULATED_PROTEOLYSIS_OF_P75NTR	11	0.451926	0.460539
2703	2904	ad	WP_ESTROGEN_METABOLISM_WP697	11	0.45313	0.460539
2704	2930	ad	KEGG_MEDICUS_PATHOGEN_ESCHERICHIA_EAE_TIR_TCCP_TO_ACTIN_SIGNALING_PATHWAY	13	0.456875	0.460539
2705	2287	ad	REACTOME_METABOLISM_OF_LIPIDS	591	0.344418	0.461538
2706	2503	ad	REACTOME_RESOLUTION_OF_SISTER_CHROMATID_COHESION	108	0.384602	0.461538
2707	2593	ad	CARRILLOREIXACH_MRS3_VS_LOWER_RISK_HEPATOBLASTOMA_DN	138	0.402094	0.461538
2708	2718	ad	REACTOME_TRANSLATION_OF_SARS_COV_2_STRUCTURAL_PROTEINS	54	0.422706	0.461538
2709	2746	ad	BARIS_THYROID_CANCER_UP	23	0.427827	0.461538
2710	2758	ad	SHIPP_DLBCL_CURED_VS_FATAL_UP	35	0.429405	0.461538
2711	2759	ad	WP_EPO_RECEPTOR_SIGNALING	24	0.429694	0.461538
2712	2760	ad	LANDEMAINE_LUNG_METASTASIS	19	0.429781	0.461538
2713	2835	ad	KEGG_MEDICUS_ENV_FACTOR_ARSENIC_TO_ELECTRON_TRANSFER_IN_COMPLEX_IV	17	0.440882	0.462537
2714	2666	ad	SWEET_KRAS_TARGETS_UP	73	0.415619	0.463536
2715	2714	ad	REACTOME_NUCLEAR_PORE_COMPLEX_NPC_DISASSEMBLY	34	0.422027	0.463536
2716	2879	ad	REACTOME_MATURATION_OF_SARS_COV_2_NUCLEOPROTEIN	15	0.447385	0.463536
2717	2897	ad	ZHENG_FOXP3_TARGETS_IN_THYMUS_DN	12	0.451867	0.463536
2718	2429	ad	WP_PRIMARY_OVARIAN_INSUFFICIENCY	158	0.372681	0.464535
2719	2459	ad	WP_TOLL_LIKE_RECEPTOR_SIGNALING_RELATED_TO_MYD88	25	0.37864	0.464535
2720	2803	ad	TIAN_TNF_SIGNALING_VIA_NFKB	23	0.43703	0.464535
2721	2516	ad	REACTOME_PHASE_II_CONJUGATION_OF_COMPOUNDS	72	0.388588	0.465534
2722	2754	ad	DAZARD_UV_RESPONSE_CLUSTER_G1	54	0.428791	0.465534
2723	2769	ad	KEGG_PRION_DISEASES	29	0.432274	0.465534
2724	2906	ad	PID_TRKR_PATHWAY	60	0.453447	0.465534
2725	2449	ad	CHEN_METABOLIC_SYNDROM_NETWORK	956	0.375893	0.466533
2726	2740	ad	GOUYER_TATI_TARGETS_DN	17	0.426905	0.466533
2727	2818	ad	REACTOME_METALLOTHIONEINS_BIND_METALS	1	0.438468	0.466533
2728	2823	ad	RIZ_ERYTHROID_DIFFERENTIATION_HEMGN	26	0.438871	0.466533
2729	2829	ad	SAKAI_CHRONIC_HEPATITIS_VS_LIVER_CANCER_DN	35	0.439967	0.466533
2730	2876	ad	REACTOME_THROMBOXANE_SIGNALLING_THROUGH_TP_RECEPTOR	21	0.44726	0.466533
2731	2607	ad	REACTOME_O_LINKED_GLYCOSYLATION	94	0.405175	0.467532
2732	2671	ad	WHITFIELD_CELL_CYCLE_LITERATURE	42	0.416368	0.467532
2733	2682	ad	REACTOME_APOPTOTIC_EXECUTION_PHASE	41	0.418498	0.467532
2734	2726	ad	REACTOME_ATTENUATION_PHASE	25	0.424447	0.467532
2735	2729	ad	WAKASUGI_HAVE_ZNF143_BINDING_SITES	51	0.424747	0.467532
2736	2861	ad	BRIDEAU_IMPRINTED_GENES	38	0.444357	0.467532
2737	2877	ad	SHIN_B_CELL_LYMPHOMA_CLUSTER_2	31	0.447304	0.467532
2738	2985	ad	PID_FOXO_PATHWAY	47	0.46551	0.467532
2739	3033	ad	KEGG_MEDICUS_VARIANT_MUTATION_INACTIVATED_PRKCG_TO_MGLUR1_TRPC3_SIGNALING_PATHWAY	11	0.473551	0.467532
2740	2679	ad	REACTOME_SEMA3A_PLEXIN_REPULSION_SIGNALING_BY_INHIBITING_INTEGRIN_ADHESION	13	0.418229	0.468531
2741	2701	ad	STAMBOLSKY_TARGETS_OF_MUTATED_TP53_DN	47	0.420509	0.468531
2742	2776	ad	REACTOME_NOTCH1_INTRACELLULAR_DOMAIN_REGULATES_TRANSCRIPTION	44	0.433452	0.468531
2743	2826	ad	CLAUS_PGR_POSITIVE_MENINGIOMA_DN	12	0.439008	0.468531
2744	2847	ad	RUAN_RESPONSE_TO_TNF_UP	12	0.442128	0.468531
2745	2856	ad	NAKAMURA_ADIPOGENESIS_EARLY_DN	33	0.44353	0.468531
2746	2724	ad	KEGG_MEDICUS_REFERENCE_TGFA_EGFR_RAS_ERK_SIGNALING_PATHWAY	14	0.423773	0.46953
2747	2805	ad	OUYANG_PROSTATE_CANCER_MARKERS	20	0.437106	0.46953
2748	2858	ad	REACTOME_DOPAMINE_NEUROTRANSMITTER_RELEASE_CYCLE	18	0.443825	0.46953
2749	2865	ad	REACTOME_BETA_CATENIN_PHOSPHORYLATION_CASCADE	15	0.444696	0.46953
2750	2911	ad	REACTOME_REGULATION_OF_NPAS4_GENE_EXPRESSION	11	0.454316	0.46953
2751	2940	ad	REACTOME_REGULATION_OF_GENE_EXPRESSION_IN_LATE_STAGE_BRANCHING_MORPHOGENESIS_PANCREATIC_BUD_PRECURSOR_CELLS	15	0.457894	0.46953
2752	2941	ad	ZHAN_MULTIPLE_MYELOMA_CD2_UP	42	0.458018	0.46953
2753	2942	ad	POS_HISTAMINE_RESPONSE_NETWORK	27	0.458228	0.46953
2754	2464	ad	GRAESSMANN_APOPTOSIS_BY_DOXORUBICIN_UP	852	0.379102	0.470529
2755	2514	ad	WP_ADIPOGENESIS	124	0.388045	0.470529
2756	2605	ad	SAGIV_CD24_TARGETS_DN	43	0.404135	0.470529
2757	2843	ad	GHO_ATF5_TARGETS_DN	16	0.44164	0.470529
2758	2883	ad	REACTOME_INSULIN_RECEPTOR_RECYCLING	29	0.448482	0.470529
2759	2886	ad	WP_GLYCOSPHINGOLIPID_METABOLISM	19	0.448967	0.470529
2760	2757	ad	BIOCARTA_EIF4_PATHWAY	24	0.429305	0.471528
2761	2878	ad	REACTOME_CELL_DEATH_SIGNALLING_VIA_NRAGE_NRIF_AND_NADE	68	0.447358	0.471528
2762	3011	ad	WP_TRANSCRIPTIONAL_ACTIVATION_BY_NRF2_IN_RESPONSE_TO_PHYTOCHEMICALS	15	0.469736	0.471528
2763	2574	ad	KEGG_MELANOGENESIS	93	0.399172	0.472527
2764	2609	ad	LEIN_CEREBELLUM_MARKERS	74	0.405816	0.472527
2765	2691	ad	TERAMOTO_OPN_TARGETS_CLUSTER_6	25	0.41968	0.472527
2766	2748	ad	CAMPS_COLON_CANCER_COPY_NUMBER_DN	34	0.428137	0.472527
2767	2783	ad	REACTOME_SIGNALING_BY_NOTCH1_HD_DOMAIN_MUTANTS_IN_CANCER	15	0.434356	0.472527
2768	2814	ad	REACTOME_INFLAMMASOMES	21	0.438067	0.472527
2769	3047	ad	REACTOME_REGULATION_OF_INNATE_IMMUNE_RESPONSES_TO_CYTOSOLIC_DNA	14	0.475191	0.472527
2770	2651	ad	DOANE_BREAST_CANCER_CLASSES_UP	62	0.413128	0.473526
2771	2681	ad	PID_CASPASE_PATHWAY	46	0.418441	0.473526
2772	2773	ad	REACTOME_GROWTH_HORMONE_RECEPTOR_SIGNALING	20	0.433088	0.473526
2773	2628	ad	REACTOME_SPHINGOLIPID_DE_NOVO_BIOSYNTHESIS	32	0.409739	0.474525
2774	2743	ad	ZAMORA_NOS2_TARGETS_DN	75	0.427281	0.474525
2775	2799	ad	REACTOME_ER_QUALITY_CONTROL_COMPARTMENT_ERQC	20	0.436397	0.474525
2776	2801	ad	MAGRANGEAS_MULTIPLE_MYELOMA_IGG_VS_IGA_DN	24	0.436789	0.475524
2777	2875	ad	WP_METHIONINE_METABOLISM_LEADING_TO_SULFUR_AMINO_ACIDS_AND_RELATED_DISORDERS	11	0.447071	0.475524
2778	2986	ad	REACTOME_ETHANOL_OXIDATION	6	0.465561	0.475524
2779	2852	ad	DE_YY1_TARGETS_DN	85	0.442835	0.476523
2780	3005	ad	WP_INTRAFLAGELLAR_TRANSPORT_PROTEINS_BINDING_TO_DYNEIN	21	0.468866	0.476523
2781	2621	ad	WP_PLEURAL_MESOTHELIOMA	386	0.408488	0.477522
2782	2737	ad	STAMBOLSKY_BOUND_BY_MUTATED_TP53	13	0.426379	0.477522
2783	2780	ad	RIZ_ERYTHROID_DIFFERENTIATION_HBZ	37	0.43403	0.477522
2784	2888	ad	KEGG_DNA_REPLICATION	34	0.449407	0.477522
2785	2896	ad	WP_PREGNANE_X_RECEPTOR_PATHWAY	25	0.451704	0.477522
2786	2552	ad	ICHIBA_GRAFT_VERSUS_HOST_DISEASE_D7_UP	93	0.395991	0.478521
2787	2569	ad	DOANE_BREAST_CANCER_ESR1_UP	96	0.398545	0.478521
2788	2774	ad	KEGG_MEDICUS_REFERENCE_CCR_CXCR_GNB_G_PI3K_RAC_SIGNALING_PATHWAY	27	0.433237	0.478521
2789	2787	ad	REACTOME_CLASS_B_2_SECRETIN_FAMILY_RECEPTORS	82	0.435249	0.478521
2790	2820	ad	REACTOME_TGF_BETA_RECEPTOR_SIGNALING_ACTIVATES_SMADS	46	0.438752	0.478521
2791	2925	ad	KEGG_ALPHA_LINOLENIC_ACID_METABOLISM	13	0.455809	0.478521
2792	2988	ad	WP_VITAMIN_B12_DISORDERS	11	0.465709	0.478521
2793	2996	ad	SA_G1_AND_S_PHASES	15	0.467581	0.478521
2794	3145	ad	KEGG_MEDICUS_REFERENCE_PTH_PTH1R_PKA_SIGNALING_PATHWAY	15	0.493026	0.478521
2795	2568	ad	BERTUCCI_MEDULLARY_VS_DUCTAL_BREAST_CANCER_DN	146	0.398086	0.47952
2796	2670	ad	ZHONG_SECRETOME_OF_LUNG_CANCER_AND_FIBROBLAST	116	0.416347	0.47952
2797	2491	ad	DEURIG_T_CELL_PROLYMPHOCYTIC_LEUKEMIA_UP	294	0.382584	0.480519
2798	2499	ad	REACTOME_INTRA_GOLGI_AND_RETROGRADE_GOLGI_TO_ER_TRAFFIC	186	0.383907	0.480519
2799	2715	ad	KAN_RESPONSE_TO_ARSENIC_TRIOXIDE	103	0.422212	0.480519
2800	2983	ad	KEGG_MEDICUS_REFERENCE_DNA_REPLICATION_LICENSING	24	0.465244	0.480519
2801	2859	ad	HU_GENOTOXIN_ACTION_DIRECT_VS_INDIRECT_24HR	45	0.443939	0.481518
2802	2869	ad	REACTOME_PKMTS_METHYLATE_HISTONE_LYSINES	36	0.445852	0.481518
2803	2901	ad	REACTOME_THE_CANONICAL_RETINOID_CYCLE_IN_RODS_TWILIGHT_VISION	21	0.452062	0.481518
2804	2924	ad	HASLINGER_B_CLL_WITH_13Q14_DELETION	23	0.455774	0.481518
2805	3085	ad	REACTOME_SLBP_DEPENDENT_PROCESSING_OF_REPLICATION_DEPENDENT_HISTONE_PRE_MRNAS	11	0.481488	0.481518
2806	3095	ad	WP_MAPK_PATHWAY_IN_CONGENITAL_THYROID_CANCER	14	0.48251	0.481518
2807	2403	ad	PUJANA_BRCA2_PCC_NETWORK	374	0.367648	0.482517
2808	2687	ad	KARLSSON_TGFB1_TARGETS_UP	110	0.418983	0.482517
2809	2710	ad	WAKABAYASHI_ADIPOGENESIS_PPARG_BOUND_36HR	26	0.421753	0.482517
2810	2837	ad	FLOTHO_PEDIATRIC_ALL_THERAPY_RESPONSE_DN	27	0.440973	0.482517
2811	2872	ad	YAO_HOXA10_TARGETS_VIA_PROGESTERONE_DN	17	0.44658	0.482517
2812	2926	ad	MIKKELSEN_MCV6_LCP_WITH_H3K27ME3	25	0.455902	0.482517
2813	2969	ad	LI_ADIPOGENESIS_BY_ACTIVATED_PPARG	18	0.462206	0.482517
2814	3027	ad	MARKS_ACETYLATED_NON_HISTONE_PROTEINS	11	0.47218	0.482517
2815	2751	ad	WP_BASE_EXCISION_REPAIR	29	0.428648	0.483516
2816	2767	ad	REACTOME_SENSORY_PERCEPTION_OF_TASTE	29	0.43155	0.483516
2817	2770	ad	MAINA_VHL_TARGETS_DN	15	0.432304	0.483516
2818	2928	ad	WP_TAMOXIFEN_METABOLISM	15	0.456362	0.483516
2819	2939	ad	REACTOME_G_PROTEIN_ACTIVATION	21	0.457852	0.483516
2820	2982	ad	REACTOME_GLUCURONIDATION	9	0.465181	0.483516
2821	2993	ad	KEGG_MEDICUS_PATHOGEN_HPV_E5_TO_EGFR_RAS_ERK_SIGNALING_PATHWAY	14	0.46726	0.483516
2822	3016	ad	BIOCARTA_INTRINSIC_PATHWAY	14	0.470106	0.483516
2823	3028	ad	KEGG_MEDICUS_REFERENCE_ITGA_B_FAK_CDC42_SIGNALING_PATHWAY	24	0.472395	0.483516
2824	3049	ad	LEE_SP4_THYMOCYTE	15	0.47529	0.483516
2825	2753	ad	RAY_TUMORIGENESIS_BY_ERBB2_CDC25A_UP	173	0.428751	0.484515
2826	2914	ad	KEGG_MEDICUS_REFERENCE_ANTEROGRADE_AXONAL_TRANSPORT	20	0.454567	0.484515
2827	2923	ad	KEGG_MEDICUS_REFERENCE_CA2_ENTRY_VOLTAGE_GATED_CA2_CHANNEL	20	0.455527	0.484515
2828	2958	ad	REACTOME_CS_DS_DEGRADATION	11	0.460265	0.484515
2829	2971	ad	BIOCARTA_GPCR_PATHWAY	28	0.462731	0.484515
2830	3003	ad	LASTOWSKA_COAMPLIFIED_WITH_MYCN	14	0.468733	0.484515
2831	3030	ad	BIOCARTA_VIP_PATHWAY	26	0.47314	0.484515
2832	2501	ad	DELACROIX_RARG_BOUND_MEF	296	0.384219	0.485514
2833	2808	ad	LIM_MAMMARY_LUMINAL_PROGENITOR_UP	57	0.437366	0.485514
2834	2812	ad	JAZAERI_BREAST_CANCER_BRCA1_VS_BRCA2_UP	44	0.437982	0.485514
2835	2967	ad	REACTOME_COBALAMIN_CBL_VITAMIN_B12_TRANSPORT_AND_METABOLISM	19	0.461899	0.485514
2836	3115	ad	KEGG_MEDICUS_REFERENCE_BMP_HAMP_SIGNALING_PATHWAY	11	0.486587	0.485514
2837	3117	ad	BIOCARTA_MYOSIN_PATHWAY	11	0.486925	0.485514
2838	2446	ad	MIKKELSEN_ES_ICP_WITH_H3K4ME3	539	0.375652	0.486513
2839	2678	ad	WP_PPAR_ALPHA_PATHWAY	24	0.418087	0.486513
2840	2781	ad	KEGG_MEDICUS_VARIANT_NOTCH_OVEREXPRESSION_TO_NOTCH_SIGNALING_PATHWAY	16	0.434151	0.486513
2841	2922	ad	KEGG_MEDICUS_VARIANT_MLL_AF4_FUSION_TO_TRANSCRIPTIONAL_ACTIVATION	23	0.455348	0.486513
2842	3015	ad	REACTOME_REGULATION_OF_PYRUVATE_DEHYDROGENASE_PDH_COMPLEX	14	0.470059	0.486513
2843	2675	ad	PECE_MAMMARY_STEM_CELL_DN	121	0.417621	0.487512
2844	2706	ad	REACTOME_O_LINKED_GLYCOSYLATION_OF_MUCINS	55	0.421283	0.487512
2845	2764	ad	SPIRA_SMOKERS_LUNG_CANCER_UP	34	0.43066	0.487512
2846	2853	ad	TONKS_TARGETS_OF_RUNX1_RUNX1T1_FUSION_GRANULOCYTE_UP	44	0.44289	0.487512
2847	2882	ad	APRELIKOVA_BRCA1_TARGETS	42	0.448422	0.487512
2848	2580	ad	REACTOME_METABOLISM_OF_VITAMINS_AND_COFACTORS	168	0.400199	0.488511
2849	2840	ad	REACTOME_COLLAGEN_CHAIN_TRIMERIZATION	35	0.441291	0.488511
2850	2894	ad	HONMA_DOCETAXEL_RESISTANCE	30	0.451262	0.488511
2851	2899	ad	PID_IL6_7_PATHWAY	46	0.452006	0.488511
2852	2617	ad	SASSON_RESPONSE_TO_FORSKOLIN_DN	82	0.407703	0.48951
2853	2736	ad	PID_ANGIOPOIETIN_RECEPTOR_PATHWAY	46	0.426139	0.48951
2854	2839	ad	NABA_COLLAGENS	35	0.441291	0.48951
2855	3006	ad	VALK_AML_CLUSTER_5	26	0.468929	0.48951
2856	3099	ad	RAHMAN_TP53_TARGETS_PHOSPHORYLATED	20	0.483334	0.48951
2857	2796	ad	DANG_REGULATED_BY_MYC_UP	65	0.43614	0.490509
2858	2816	ad	REACTOME_GLUCAGON_SIGNALING_IN_METABOLIC_REGULATION	33	0.438255	0.490509
2859	2828	ad	BOYAULT_LIVER_CANCER_SUBCLASS_G23_UP	46	0.439612	0.490509
2860	2864	ad	KRIGE_AMINO_ACID_DEPRIVATION	24	0.444693	0.490509
2861	2905	ad	BIOCARTA_P53_PATHWAY	16	0.453314	0.490509
2862	2977	ad	PID_PI3K_PLC_TRK_PATHWAY	36	0.464341	0.490509
2863	3045	ad	REACTOME_P75NTR_SIGNALS_VIA_NF_KB	15	0.474824	0.490509
2864	3057	ad	KEGG_MEDICUS_VARIANT_MUTATION_ACTIVATED_EGFR_TO_RAS_ERK_SIGNALING_PATHWAY	14	0.47633	0.490509
2865	2772	ad	WP_16P11_2_PROXIMAL_DELETION_SYNDROME	43	0.432721	0.491508
2866	2932	ad	REACTOME_TERMINATION_OF_TRANSLESION_DNA_SYNTHESIS	31	0.456993	0.491508
2867	3026	ad	REACTOME_PEXOPHAGY	11	0.472144	0.491508
2868	3126	ad	KEGG_MEDICUS_REFERENCE_AREG_EGFR_RAS_ERK_SIGNALING_PATHWAY	14	0.488321	0.491508
2869	3133	ad	REACTOME_INHIBITION_OF_REPLICATION_INITIATION_OF_DAMAGED_DNA_BY_RB1_E2F1	11	0.490577	0.491508
2870	2603	ad	KEGG_UBIQUITIN_MEDIATED_PROTEOLYSIS	120	0.40402	0.492507
2871	2727	ad	CHIARADONNA_NEOPLASTIC_TRANSFORMATION_KRAS_UP	107	0.424618	0.492507
2872	2848	ad	WP_A_NETWORK_MAP_OF_MACROPHAGE_STIMULATING_PROTEIN_MSP_SIGNALING	79	0.44219	0.492507
2873	2866	ad	SIG_CHEMOTAXIS	39	0.445229	0.492507
2874	2912	ad	BIOCARTA_RHO_PATHWAY	18	0.454416	0.492507
2875	2981	ad	KYNG_ENVIRONMENTAL_STRESS_RESPONSE_NOT_BY_4NQO_IN_OLD	12	0.465137	0.492507
2876	2990	ad	STARK_HYPPOCAMPUS_22Q11_DELETION_UP	46	0.465955	0.492507
2877	2935	ad	REACTOME_FGFR1C_LIGAND_BINDING_AND_ACTIVATION	12	0.457239	0.493506
2878	2936	ad	PID_AR_NONGENOMIC_PATHWAY	30	0.457289	0.493506
2879	2995	ad	MATTIOLI_MGUS_VS_MULTIPLE_MYELOMA	13	0.467361	0.493506
2880	2578	ad	MARTINEZ_TP53_TARGETS_DN	493	0.399982	0.494505
2881	2807	ad	ANDERSEN_LIVER_CANCER_KRT19_UP	33	0.437345	0.494505
2882	2815	ad	REACTOME_HATS_ACETYLATE_HISTONES	70	0.43811	0.494505
2883	2868	ad	ROESSLER_LIVER_CANCER_METASTASIS_DN	46	0.445523	0.494505
2884	2870	ad	REACTOME_CYTOCHROME_P450_ARRANGED_BY_SUBSTRATE_TYPE	46	0.44635	0.494505
2885	2890	ad	YAO_TEMPORAL_RESPONSE_TO_PROGESTERONE_CLUSTER_0	70	0.449809	0.494505
2886	2913	ad	REACTOME_FGFR3_LIGAND_BINDING_AND_ACTIVATION	12	0.454416	0.494505
2887	2956	ad	KEGG_MEDICUS_PATHOGEN_KSHV_VGPCR_TO_GNB_G_ERK_SIGNALING_PATHWAY	30	0.460005	0.494505
2888	2442	ad	OISHI_CHOLANGIOMA_STEM_CELL_LIKE_UP	274	0.374866	0.495504
2889	3000	ad	KEGG_NUCLEOTIDE_EXCISION_REPAIR	40	0.468206	0.495504
2890	3037	ad	WP_CONGENITAL_GENERALIZED_LIPODYSTROPHY	16	0.474054	0.495504
2891	2630	ad	OKUMURA_INFLAMMATORY_RESPONSE_LPS	154	0.409876	0.496503
2892	2782	ad	FLECHNER_PBL_KIDNEY_TRANSPLANT_OK_VS_DONOR_DN	38	0.434328	0.496503
2893	2804	ad	REACTOME_BASE_EXCISION_REPAIR_AP_SITE_FORMATION	17	0.437035	0.496503
2894	2809	ad	KORKOLA_CORRELATED_WITH_POU5F1	28	0.437367	0.496503
2895	2887	ad	KEGG_MEDICUS_REFERENCE_COHESIN_DISSOCIATION_IN_PROPHASE	14	0.449307	0.496503
2896	2892	ad	STEIN_ESRRA_TARGETS_RESPONSIVE_TO_ESTROGEN_UP	26	0.45052	0.496503
2897	2951	ad	REACTOME_MITOTIC_PROPHASE	77	0.459708	0.496503
2898	3002	ad	KEGG_MEDICUS_REFERENCE_INTRINSIC_APOPTOTIC_PATHWAY	13	0.468596	0.496503
2899	3157	ad	KEGG_MEDICUS_REFERENCE_FLT3LG_FLT3_RAS_ERK_SIGNALING_PATHWAY	14	0.496269	0.496503
2900	2597	ad	RAY_TUMORIGENESIS_BY_ERBB2_CDC25A_DN	214	0.402906	0.497502
2901	2613	ad	REACTOME_CELL_CYCLE_CHECKPOINTS	229	0.406916	0.497502
2902	2638	ad	POMEROY_MEDULLOBLASTOMA_PROGNOSIS_UP	41	0.411269	0.497502
2903	2719	ad	KEGG_STEROID_HORMONE_BIOSYNTHESIS	31	0.422756	0.497502
2904	2830	ad	KEGG_METABOLISM_OF_XENOBIOTICS_BY_CYTOCHROME_P450	27	0.439998	0.497502
2905	2943	ad	KEGG_ECM_RECEPTOR_INTERACTION	75	0.458298	0.497502
2906	2968	ad	REACTOME_PHASE_0_RAPID_DEPOLARISATION	23	0.462113	0.497502
2907	2978	ad	TAVOR_CEBPA_TARGETS_DN	30	0.464686	0.497502
2908	3051	ad	WAGNER_APO2_SENSITIVITY	23	0.475367	0.497502
2909	3094	ad	WP_IMATINIB_AND_CHRONIC_MYELOID_LEUKEMIA	18	0.482349	0.497502
2910	3102	ad	KEGG_MEDICUS_VARIANT_MUTATION_INACTIVATED_APC_TO_WNT_SIGNALING_PATHWAY	12	0.483542	0.497502
2911	2909	ad	REACTOME_BBSOME_MEDIATED_CARGO_TARGETING_TO_CILIUM	23	0.454174	0.498501
2912	2955	ad	WP_INTRACELLULAR_TRAFFICKING_PROTEINS_INVOLVED_IN_CMT_NEUROPATHY	26	0.459975	0.498501
2913	3107	ad	WP_MIRNA_TARGETS_IN_ECM_AND_MEMBRANE_RECEPTORS	19	0.484498	0.498501
2914	3123	ad	BIOCARTA_CELLCYCLE_PATHWAY	20	0.487798	0.498501
2915	3152	ad	BIOCARTA_CD40_PATHWAY	11	0.495723	0.498501
2916	2618	ad	REACTOME_ANTIGEN_PROCESSING_UBIQUITINATION_PROTEASOME_DEGRADATION	272	0.407951	0.4995
2917	2798	ad	REACTOME_ANTI_INFLAMMATORY_RESPONSE_FAVOURING_LEISHMANIA_PARASITE_INFECTION	72	0.436356	0.4995
2918	2821	ad	REACTOME_NONSENSE_MEDIATED_DECAY_NMD	103	0.438756	0.4995
2919	2867	ad	HERNANDEZ_ABERRANT_MITOSIS_BY_DOCETACEL_2NM_UP	65	0.445242	0.4995
2920	2918	ad	HOEBEKE_LYMPHOID_STEM_CELL_UP	86	0.455194	0.4995
2921	2950	ad	REACTOME_FGFR2_MUTANT_RECEPTOR_ACTIVATION	30	0.459311	0.4995
2922	3061	ad	KEGG_MEDICUS_REFERENCE_GF_RTK_RAS_ERK_SIGNALING_PATHWAY	81	0.477008	0.4995
2923	3073	ad	BIOCARTA_LECTIN_PATHWAY	10	0.479423	0.4995
2924	2600	ad	REACTOME_METABOLISM_OF_AMINO_ACIDS_AND_DERIVATIVES	310	0.403507	0.5005
2925	2723	ad	GOZGIT_ESR1_TARGETS_UP	123	0.423533	0.5005
2926	2893	ad	KEGG_MEDICUS_REFERENCE_GENE_SILENCING_BY_METHYLATION_OF_H3K27_AND_UBIQUITINATION_OF_H2AK119	26	0.450642	0.5005
2927	2989	ad	WANG_METASTASIS_OF_BREAST_CANCER_ESR1_UP	18	0.46572	0.5005
2928	2994	ad	WP_GLYCOSAMINOGLYCAN_SYNTHESIS_IN_FIBROBLASTS	39	0.4673	0.5005
2929	3062	ad	KEGG_MEDICUS_REFERENCE_ACTIVATION_OF_PRC2.2_BY_UBIQUITINATION_OF_H2AK119	17	0.477788	0.5005
2930	3116	ad	DESERT_EXTRACELLULAR_MATRIX_HEPATOCELLULAR_CARCINOMA_SUBCLASS_UP	18	0.486622	0.5005
2931	2688	ad	REACTOME_S_PHASE	151	0.419035	0.501499
2932	2800	ad	GHANDHI_BYSTANDER_IRRADIATION_UP	61	0.43669	0.501499
2933	2838	ad	LINDSTEDT_DENDRITIC_CELL_MATURATION_C	60	0.441039	0.501499
2934	2891	ad	WP_PATHWAYS_AFFECTED_IN_ADENOID_CYSTIC_CARCINOMA	54	0.450101	0.501499
2935	2962	ad	KEGG_MEDICUS_PATHOGEN_SALMONELLA_SOPE_TO_RAC_SIGNALING_PATHWAY	19	0.460806	0.501499
2936	2964	ad	YAO_TEMPORAL_RESPONSE_TO_PROGESTERONE_CLUSTER_16	67	0.461157	0.501499
2937	2966	ad	KEGG_MEDICUS_REFERENCE_FGF_FGFR_RAS_ERK_SIGNALING_PATHWAY	30	0.461381	0.501499
2938	3012	ad	PID_LYMPH_ANGIOGENESIS_PATHWAY	23	0.469832	0.501499
2939	2624	ad	THUM_SYSTOLIC_HEART_FAILURE_UP	357	0.408967	0.502498
2940	2738	ad	REACTOME_METABOLISM_OF_STEROID_HORMONES	29	0.426511	0.502498
2941	2765	ad	WANG_CLIM2_TARGETS_UP	204	0.430686	0.502498
2942	2881	ad	BLANCO_MELO_COVID19_SARS_COV_2_INFECTION_A594_ACE2_EXPRESSING_CELLS_RUXOLITINIB_DN	67	0.448157	0.502498
2943	3055	ad	WP_CODEINE_AND_MORPHINE_METABOLISM	10	0.476307	0.502498
2944	3151	ad	REACTOME_PHOSPHOLIPASE_C_MEDIATED_CASCADE_FGFR2	15	0.495419	0.502498
2945	2854	ad	BIOCARTA_GH_PATHWAY	26	0.442925	0.503497
2946	2934	ad	RAMASWAMY_METASTASIS_DN	51	0.457107	0.503497
2947	2957	ad	BIOCARTA_AMI_PATHWAY	13	0.460227	0.503497
2948	2975	ad	REACTOME_ENDOGENOUS_STEROLS	24	0.463379	0.503497
2949	3008	ad	WANG_CLASSIC_ADIPOGENIC_TARGETS_OF_PPARG	26	0.468991	0.503497
2950	3019	ad	BIOCARTA_UCALPAIN_PATHWAY	12	0.470559	0.503497
2951	3255	ad	KEGG_MEDICUS_VARIANT_MUTATION_INACTIVATED_FGF8_TO_RAS_ERK_SIGNALING_PATHWAY	14	0.514356	0.503497
2952	2649	ad	HOSHIDA_LIVER_CANCER_SUBCLASS_S1	200	0.412956	0.504496
2953	2844	ad	REACTOME_RUNX1_REGULATES_TRANSCRIPTION_OF_GENES_INVOLVED_IN_DIFFERENTIATION_OF_HSCS	61	0.441671	0.504496
2954	2970	ad	WP_FGFR3_SIGNALING_IN_CHONDROCYTE_PROLIFERATION_AND_TERMINAL_DIFFERENTIATION	24	0.462675	0.504496
2955	3009	ad	KEGG_TRYPTOPHAN_METABOLISM	34	0.469073	0.504496
2956	3025	ad	KEGG_MEDICUS_REFERENCE_CYTOKINE_JAK_STAT_SIGNALING_PATHWAY	32	0.471782	0.504496
2957	3165	ad	HOWLIN_CITED1_TARGETS_2_DN	14	0.497694	0.504496
2958	2528	ad	OSMAN_BLADDER_CANCER_DN	327	0.391596	0.505495
2959	2530	ad	RUTELLA_RESPONSE_TO_CSF2RB_AND_IL4_DN	285	0.391803	0.505495
2960	2786	ad	LEE_LIVER_CANCER_SURVIVAL_UP	159	0.434873	0.505495
2961	2789	ad	HOSHIDA_LIVER_CANCER_SUBCLASS_S2	107	0.435436	0.505495
2962	2999	ad	REACTOME_ROS_AND_RNS_PRODUCTION_IN_PHAGOCYTES	34	0.468192	0.505495
2963	3050	ad	WP_ARYL_HYDROCARBON_RECEPTOR_PATHWAY_WP2873	40	0.475318	0.505495
2964	3066	ad	REACTOME_MICRORNA_MIRNA_BIOGENESIS	22	0.478234	0.505495
2965	3114	ad	KEGG_MEDICUS_REFERENCE_LHCGR_GNAS_PKA_SIGNALING_PATHWAY	16	0.486453	0.505495
2966	3215	ad	REACTOME_GERM_LAYER_FORMATION_AT_GASTRULATION	16	0.506798	0.505495
2967	2728	ad	UDAYAKUMAR_MED1_TARGETS_UP	119	0.424742	0.506494
2968	3129	ad	REACTOME_HEME_BIOSYNTHESIS	13	0.489278	0.506494
2969	3173	ad	REACTOME_ADP_SIGNALLING_THROUGH_P2Y_PURINOCEPTOR_1	22	0.498859	0.506494
2970	3263	ad	WP_DISORDERS_OF_FRUCTOSE_METABOLISM	13	0.515118	0.506494
2971	2730	ad	YAUCH_HEDGEHOG_SIGNALING_PARACRINE_DN	229	0.424897	0.507493
2972	2745	ad	REACTOME_SELECTIVE_AUTOPHAGY	70	0.42776	0.507493
2973	2880	ad	WP_PROXIMAL_TUBULE_TRANSPORT	51	0.447567	0.507493
2974	2952	ad	REACTOME_PARACETAMOL_ADME	26	0.459782	0.507493
2975	2979	ad	LIN_MELANOMA_COPY_NUMBER_UP	35	0.464716	0.507493
2976	3059	ad	REACTOME_TP53_REGULATES_TRANSCRIPTION_OF_CELL_CYCLE_GENES	47	0.476539	0.507493
2977	3088	ad	BIOCARTA_HDAC_PATHWAY	25	0.48168	0.507493
2978	2851	ad	XU_GH1_EXOGENOUS_TARGETS_UP	46	0.442746	0.508492
2979	2959	ad	FARMER_BREAST_CANCER_CLUSTER_3	14	0.46027	0.508492
2980	3084	ad	WP_RAC1_PAK1_P38_MMP2_PATHWAY	61	0.480951	0.508492
2981	3198	ad	REACTOME_RND2_GTPASE_CYCLE	39	0.502355	0.508492
2982	2846	ad	SHAFFER_IRF4_TARGETS_IN_ACTIVATED_DENDRITIC_CELL	58	0.441806	0.509491
2983	3142	ad	KEGG_MEDICUS_REFERENCE_EREG_EGFR_RAS_ERK_SIGNALING_PATHWAY	14	0.492041	0.509491
2984	3172	ad	ZHU_CMV_8_HR_UP	37	0.498768	0.509491
2985	2697	ad	FARMER_BREAST_CANCER_APOCRINE_VS_LUMINAL	285	0.420034	0.51049
2986	2699	ad	WANG_RESPONSE_TO_GSK3_INHIBITOR_SB216763_UP	298	0.420275	0.51049
2987	2937	ad	ELVIDGE_HYPOXIA_BY_DMOG_DN	53	0.4573	0.51049
2988	3020	ad	WAESCH_ANAPHASE_PROMOTING_COMPLEX	13	0.470877	0.51049
2989	3044	ad	BHAT_ESR1_TARGETS_NOT_VIA_AKT1_DN	80	0.474798	0.51049
2990	3046	ad	SESTO_RESPONSE_TO_UV_C6	34	0.475098	0.51049
2991	3104	ad	KEGG_BASE_EXCISION_REPAIR	31	0.484059	0.51049
2992	3108	ad	REACTOME_REGULATION_OF_GLYCOLYSIS_BY_FRUCTOSE_2_6_BISPHOSPHATE_METABOLISM	11	0.484642	0.51049
2993	3234	ad	REACTOME_NICOTINATE_METABOLISM	27	0.510669	0.51049
2994	2827	ad	KIM_WT1_TARGETS_UP	205	0.439368	0.511489
2995	2833	ad	SMITH_TERT_TARGETS_DN	79	0.440602	0.511489
2996	3043	ad	BROWNE_HCMV_INFECTION_12HR_DN	87	0.474449	0.511489
2997	3053	ad	REACTOME_ATF4_ACTIVATES_GENES_IN_RESPONSE_TO_ENDOPLASMIC_RETICULUM_STRESS	26	0.475733	0.511489
2998	3065	ad	GUILLAUMOND_KLF10_TARGETS_UP	45	0.478199	0.511489
2999	3080	ad	REACTOME_THROMBIN_SIGNALLING_THROUGH_PROTEINASE_ACTIVATED_RECEPTORS_PARS	28	0.48008	0.511489
3000	3101	ad	MINGUEZ_LIVER_CANCER_VASCULAR_INVASION_UP	13	0.483396	0.511489
3001	3125	ad	WP_IRON_SULFUR_CLUSTER_BIOGENESIS	13	0.488267	0.511489
3002	2632	ad	LASTOWSKA_NEUROBLASTOMA_COPY_NUMBER_DN	329	0.41069	0.512488
3003	2902	ad	BURTON_ADIPOGENESIS_PEAK_AT_2HR	42	0.452271	0.512488
3004	2992	ad	VANHARANTA_UTERINE_FIBROID_WITH_7Q_DELETION_UP	59	0.467255	0.512488
3005	3240	ad	WP_2Q21_1_COPY_NUMBER_VARIATION_SYNDROME	9	0.511025	0.512488
3006	2633	ad	KIM_WT1_TARGETS_DN	403	0.410729	0.513487
3007	3060	ad	LUI_THYROID_CANCER_PAX8_PPARG_UP	44	0.476775	0.513487
3008	3068	ad	HORTON_SREBF_TARGETS	24	0.478377	0.513487
3009	3083	ad	REACTOME_RECYCLING_PATHWAY_OF_L1	37	0.480929	0.513487
3010	3153	ad	REACTOME_SYNTHESIS_OF_BILE_ACIDS_AND_BILE_SALTS_VIA_24_HYDROXYCHOLESTEROL	11	0.495769	0.513487
3011	3187	ad	WP_SARS_CORONAVIRUS_AND_INNATE_IMMUNITY	15	0.500324	0.513487
3012	2777	ad	MARKEY_RB1_ACUTE_LOF_UP	207	0.43354	0.514486
3013	3034	ad	SHIN_B_CELL_LYMPHOMA_CLUSTER_9	17	0.47382	0.514486
3014	3121	ad	WANG_RESPONSE_TO_ANDROGEN_UP	26	0.487702	0.514486
3015	3169	ad	KEGG_MEDICUS_REFERENCE_IFN_RIPK1_3_SIGNALING_PATHWAY	15	0.498619	0.514486
3016	2565	ad	JAATINEN_HEMATOPOIETIC_STEM_CELL_DN	201	0.39796	0.515485
3017	2919	ad	WP_SMITH_MAGENIS_AND_POTOCKI_LUPSKI_SYNDROME_COPY_NUMBER_VARIATION	120	0.455307	0.515485
3018	2938	ad	KOBAYASHI_EGFR_SIGNALING_24HR_UP	84	0.457584	0.515485
3019	2947	ad	KEGG_MEDICUS_REFERENCE_GLYCOLYSIS	21	0.458986	0.515485
3020	2953	ad	ROYLANCE_BREAST_CANCER_16Q_COPY_NUMBER_UP	15	0.459819	0.515485
3021	2980	ad	BROWNE_HCMV_INFECTION_10HR_UP	88	0.464889	0.515485
3022	3038	ad	WILLIAMS_ESR2_TARGETS_DN	11	0.474071	0.515485
3023	3058	ad	LIU_IL13_MEMORY_MODEL_UP	17	0.476457	0.515485
3024	3079	ad	REACTOME_PASSIVE_TRANSPORT_BY_AQUAPORINS	9	0.480054	0.515485
3025	3113	ad	KEGG_MEDICUS_ENV_FACTOR_ZN_TO_ANTEROGRADE_AXONAL_TRANSPORT	15	0.4861	0.515485
3026	3186	ad	SAGIV_CD24_TARGETS_UP	21	0.500321	0.515485
3027	2680	ad	ONDER_CDH1_TARGETS_2_DN	401	0.418315	0.516484
3028	2802	ad	KYNG_DNA_DAMAGE_BY_UV	51	0.437008	0.516484
3029	3078	ad	PETROVA_PROX1_TARGETS_UP	25	0.479978	0.517483
3030	3119	ad	HASINA_NOL7_TARGETS_DN	12	0.487497	0.517483
3031	3138	ad	NABA_PROTEOGLYCANS	22	0.491374	0.517483
3032	3154	ad	BIOCARTA_MPR_PATHWAY	21	0.495848	0.517483
3033	3212	ad	GAUSSMANN_MLL_AF4_FUSION_TARGETS_C_DN	21	0.506369	0.517483
3034	3231	ad	KEGG_MEDICUS_ENV_FACTOR_NICOTINE_NNK_TO_CAMP_SIGNALING_PATHWAY	14	0.509678	0.517483
3035	2927	ad	HILLION_HMGA1_TARGETS	76	0.455929	0.518482
3036	2960	ad	BENPORATH_ES_CORE_NINE_CORRELATED	91	0.460585	0.518482
3037	3070	ad	REACTOME_RECYCLING_OF_BILE_ACIDS_AND_SALTS	16	0.478673	0.518482
3038	3106	ad	KIM_LIVER_CANCER_POOR_SURVIVAL_UP	21	0.484437	0.518482
3039	3182	ad	REACTOME_ACTIVATION_OF_IRF3_IRF7_MEDIATED_BY_TBK1_IKBKE	17	0.499935	0.518482
3040	2945	ad	ROSS_ACUTE_MYELOID_LEUKEMIA_CBF	75	0.458661	0.519481
3041	2972	ad	PID_ERBB1_RECEPTOR_PROXIMAL_PATHWAY	34	0.462749	0.519481
3042	2987	ad	REACTOME_TRANSFERRIN_ENDOCYTOSIS_AND_RECYCLING	30	0.465683	0.519481
3043	3031	ad	BIOCARTA_NTHI_PATHWAY	21	0.473171	0.519481
3044	3056	ad	REACTOME_GLUCOSE_METABOLISM	83	0.476316	0.519481
3045	3156	ad	KEGG_MEDICUS_VARIANT_MUTATION_CAUSED_ABERRANT_HTT_TO_ANTEROGRADE_AXONAL_TRANSPORT	22	0.496196	0.519481
3046	3161	ad	WP_ESTROGEN_RECEPTOR_PATHWAY	12	0.497127	0.519481
3047	3213	ad	INAMURA_LUNG_CANCER_SCC_SUBTYPES_UP	12	0.506605	0.519481
3048	3054	ad	SANA_TNF_SIGNALING_DN	72	0.475739	0.52048
3049	3067	ad	REACTOME_RESPONSE_OF_MTB_TO_PHAGOCYTOSIS	21	0.478323	0.52048
3050	3124	ad	GAZDA_DIAMOND_BLACKFAN_ANEMIA_PROGENITOR_DN	56	0.488095	0.52048
3051	3155	ad	TONKS_TARGETS_OF_RUNX1_RUNX1T1_FUSION_SUSTAINDED_IN_ERYTHROCYTE_UP	42	0.49597	0.52048
3052	3191	ad	WP_DOPAMINE_METABOLISM	11	0.500688	0.52048
3053	3237	ad	WEBER_METHYLATED_LCP_IN_FIBROBLAST_UP	12	0.510838	0.52048
3054	2676	ad	PODAR_RESPONSE_TO_ADAPHOSTIN_UP	126	0.417939	0.521479
3055	2948	ad	SESTO_RESPONSE_TO_UV_C0	95	0.459167	0.521479
3056	3076	ad	GENTILE_UV_RESPONSE_CLUSTER_D9	25	0.479829	0.521479
3057	3089	ad	HOEGERKORP_CD44_TARGETS_DIRECT_UP	23	0.481903	0.521479
3058	3091	ad	REACTOME_AQUAPORIN_MEDIATED_TRANSPORT	46	0.482208	0.521479
3059	3211	ad	BIOCARTA_MITOCHONDRIA_PATHWAY	16	0.505646	0.521479
3060	3306	ad	BIOCARTA_GCR_PATHWAY	17	0.524434	0.521479
3061	2984	ad	CHEN_LVAD_SUPPORT_OF_FAILING_HEART_DN	41	0.465254	0.522478
3062	3032	ad	WP_GLYOXYLATE_METABOLISM	11	0.473333	0.522478
3063	3074	ad	PID_FOXM1_PATHWAY	37	0.479624	0.522478
3064	3140	ad	HOSHIDA_LIVER_CANCER_LATE_RECURRENCE_UP	54	0.49162	0.522478
3065	3166	ad	MARTIN_NFKB_TARGETS_UP	41	0.497901	0.522478
3066	3183	ad	PEPPER_CHRONIC_LYMPHOCYTIC_LEUKEMIA_DN	20	0.499977	0.522478
3067	3218	ad	KEGG_MEDICUS_REFERENCE_DNA_REPLICATION_TERMINATION	18	0.507001	0.522478
3068	3284	ad	MEISSNER_ES_ICP_WITH_H3K4ME3_AND_H3K27ME3	12	0.519618	0.522478
3069	2963	ad	IGLESIAS_E2F_TARGETS_UP	128	0.460963	0.523477
3070	3105	ad	REACTOME_SIGNALING_BY_WNT_IN_CANCER	32	0.484285	0.523477
3071	2889	ad	REACTOME_TRNA_PROCESSING	96	0.449702	0.524476
3072	3029	ad	VANLOO_SP3_TARGETS_DN	79	0.472792	0.524476
3073	3052	ad	YAO_TEMPORAL_RESPONSE_TO_PROGESTERONE_CLUSTER_11	86	0.475589	0.524476
3074	3087	ad	REACTOME_NEUREXINS_AND_NEUROLIGINS	50	0.481605	0.524476
3075	3109	ad	PID_MAPK_TRK_PATHWAY	33	0.484894	0.524476
3076	3196	ad	MAHADEVAN_IMATINIB_RESISTANCE_DN	19	0.501875	0.524476
3077	3294	ad	WP_GLYCOSYLATION_AND_RELATED_CONGENITAL_DEFECTS	22	0.522607	0.524476
3078	2558	ad	JOHNSTONE_PARVB_TARGETS_3_DN	672	0.39668	0.525475
3079	2916	ad	REACTOME_DNA_REPLICATION_PRE_INITIATION	92	0.454701	0.525475
3080	3035	ad	REACTOME_LAMININ_INTERACTIONS	24	0.473931	0.525475
3081	3041	ad	REACTOME_ACTIVATION_OF_THE_PHOTOTRANSDUCTION_CASCADE	11	0.474354	0.525475
3082	3098	ad	REACTOME_ERYTHROPOIETIN_ACTIVATES_PHOSPHOINOSITIDE_3_KINASE_PI3K	12	0.482683	0.525475
3083	3264	ad	ZHAN_MULTIPLE_MYELOMA_SUBGROUPS	27	0.515157	0.525475
3084	2832	ad	REACTOME_METABOLISM_OF_STEROIDS	135	0.440305	0.526474
3085	2973	ad	STAMBOLSKY_TARGETS_OF_MUTATED_TP53_UP	46	0.462914	0.526474
3086	2974	ad	SEIDEN_ONCOGENESIS_BY_MET	80	0.463036	0.526474
3087	3017	ad	VECCHI_GASTRIC_CANCER_ADVANCED_VS_EARLY_DN	126	0.470176	0.526474
3088	3023	ad	PID_FAS_PATHWAY	32	0.471497	0.526474
3089	3082	ad	PIONTEK_PKD1_TARGETS_DN	14	0.480835	0.526474
3090	3175	ad	WP_SEROTONIN_RECEPTOR_2_AND_ELK_SRF_GATA4_SIGNALING	18	0.499206	0.526474
3091	3202	ad	WP_BIOMARKERS_FOR_UREA_CYCLE_DISORDERS	10	0.502979	0.526474
3092	3259	ad	JI_CARCINOGENESIS_BY_KRAS_AND_STK11_DN	15	0.514651	0.526474
3093	2903	ad	SHEPARD_BMYB_MORPHOLINO_DN	187	0.452944	0.527473
3094	2946	ad	BLANCO_MELO_RESPIRATORY_SYNCYTIAL_VIRUS_INFECTION_A594_CELLS_DN	102	0.458763	0.527473
3095	2965	ad	LE_EGR2_TARGETS_UP	98	0.461175	0.527473
3096	3120	ad	TURJANSKI_MAPK1_AND_MAPK2_TARGETS	11	0.487659	0.527473
3097	2652	ad	SENGUPTA_NASOPHARYNGEAL_CARCINOMA_DN	276	0.413266	0.528472
3098	2998	ad	KEGG_RIBOSOME	78	0.467932	0.528472
3099	3042	ad	SAFFORD_T_LYMPHOCYTE_ANERGY	84	0.474398	0.528472
3100	3135	ad	REACTOME_TRANSLATION_OF_REPLICASE_AND_ASSEMBLY_OF_THE_REPLICATION_TRANSCRIPTION_COMPLEX	14	0.49064	0.528472
3101	3167	ad	JOSEPH_RESPONSE_TO_SODIUM_BUTYRATE_UP	26	0.497968	0.528472
3102	2653	ad	MARSON_BOUND_BY_FOXP3_STIMULATED	687	0.413297	0.529471
3103	2811	ad	HIRSCH_CELLULAR_TRANSFORMATION_SIGNATURE_UP	215	0.437738	0.529471
3104	2895	ad	GREGORY_SYNTHETIC_LETHAL_WITH_IMATINIB	127	0.451288	0.529471
3105	2900	ad	LIM_MAMMARY_STEM_CELL_UP	410	0.452023	0.529471
3106	2997	ad	REACTOME_OPIOID_SIGNALLING	85	0.467656	0.529471
3107	3143	ad	REACTOME_BIOSYNTHESIS_OF_THE_N_GLYCAN_PRECURSOR_DOLICHOL_LIPID_LINKED_OLIGOSACCHARIDE_LLO_AND_TRANSFER_TO_A_NASCENT_PROTEIN	69	0.492308	0.529471
3108	3170	ad	BIOCARTA_TNFR2_PATHWAY	14	0.498659	0.529471
3109	3242	ad	REACTOME_REPRESSION_OF_WNT_TARGET_GENES	13	0.511532	0.529471
3110	2797	ad	KEGG_NEUROACTIVE_LIGAND_RECEPTOR_INTERACTION	221	0.436349	0.53047
3111	2845	ad	WP_VEGFA_VEGFR2_SIGNALING	380	0.441706	0.53047
3112	2885	ad	RICKMAN_TUMOR_DIFFERENTIATED_WELL_VS_POORLY_UP	206	0.44884	0.53047
3113	2933	ad	WP_NF1_COPY_NUMBER_VARIATION_SYNDROME	61	0.457045	0.53047
3114	3071	ad	MORI_LARGE_PRE_BII_LYMPHOCYTE_UP	81	0.478859	0.53047
3115	3128	ad	SEMENZA_HIF1_TARGETS	34	0.48912	0.53047
3116	3180	ad	KEGG_MEDICUS_VARIANT_FZD7_OVEREXPRESSION_TO_WNT_SIGNALING_PATHWAY	32	0.499737	0.53047
3117	3250	ad	DELASERNA_MYOD_TARGETS_DN	48	0.513619	0.53047
3118	3274	ad	REACTOME_SUMOYLATION_OF_TRANSCRIPTION_COFACTORS	40	0.516604	0.53047
3119	2700	ad	BYSTRYKH_HEMATOPOIESIS_STEM_CELL_QTL_TRANS	641	0.420277	0.531469
3120	2874	ad	REACTOME_PROTEIN_LOCALIZATION	142	0.447042	0.531469
3121	2944	ad	LU_AGING_BRAIN_UP	227	0.458524	0.531469
3122	3100	ad	ROSS_AML_WITH_AML1_ETO_FUSION	68	0.483338	0.531469
3123	3122	ad	NAKAMURA_ADIPOGENESIS_LATE_DN	33	0.487771	0.531469
3124	3176	ad	LU_TUMOR_ENDOTHELIAL_MARKERS_UP	20	0.499266	0.531469
3125	3243	ad	IGLESIAS_E2F_TARGETS_DN	10	0.511837	0.531469
3126	3278	ad	GREENBAUM_E2A_TARGETS_UP	27	0.517714	0.531469
3127	3004	ad	GINESTIER_BREAST_CANCER_ZNF217_AMPLIFIED_UP	61	0.468807	0.532468
3128	3139	ad	WP_NSP1_FROM_SARS_COV_2_INHIBITS_TRANSLATION_INITIATION_IN_THE_HOST_CELL	14	0.491434	0.532468
3129	3222	ad	REACTOME_SYNTHESIS_SECRETION_AND_INACTIVATION_OF_GLUCOSE_DEPENDENT_INSULINOTROPIC_POLYPEPTIDE_GIP	12	0.507543	0.532468
3130	3233	ad	WP_COMPLEMENT_ACTIVATION	14	0.510593	0.532468
3131	2756	ad	FEVR_CTNNB1_TARGETS_UP	569	0.428818	0.533467
3132	3024	ad	PID_TNF_PATHWAY	42	0.47178	0.533467
3133	3112	ad	PARENT_MTOR_SIGNALING_DN	41	0.485947	0.533467
3134	3118	ad	REACTOME_SIGNALING_BY_NOTCH1	69	0.487356	0.533467
3135	3228	ad	KEGG_MEDICUS_VARIANT_MUTATION_CAUSED_ABERRANT_PSEN_TO_MGLUR5_CA2_APOPTOTIC_PATHWAY	14	0.50925	0.533467
3136	3075	ad	LIU_CDX2_TARGETS_UP	30	0.479777	0.534466
3137	3093	ad	BENPORATH_ES_2	35	0.482284	0.534466
3138	3144	ad	HINATA_NFKB_TARGETS_KERATINOCYTE_UP	81	0.492519	0.534466
3139	3189	ad	REACTOME_SIGNALING_BY_RETINOIC_ACID	39	0.500408	0.534466
3140	3197	ad	WP_INFLAMMATORY_RESPONSE_PATHWAY	27	0.501916	0.534466
3141	3230	ad	HOLLEMAN_PREDNISOLONE_RESISTANCE_ALL_DN	11	0.509316	0.534466
3142	2834	ad	WP_17Q12_COPY_NUMBER_VARIATION_SYNDROME	7	0.440853	0.535465
3143	3103	ad	REACTOME_ADORA2B_MEDIATED_ANTI_INFLAMMATORY_CYTOKINES_PRODUCTION	41	0.483747	0.535465
3144	3160	ad	HOFMANN_MYELODYSPLASTIC_SYNDROM_RISK_DN	20	0.496918	0.535465
3145	3190	ad	REACTOME_IRAK4_DEFICIENCY_TLR2_4	13	0.500432	0.535465
3146	3205	ad	REACTOME_SIGNALING_BY_BMP	30	0.503794	0.535465
3147	2819	ad	LU_EZH2_TARGETS_UP	219	0.438722	0.536464
3148	2910	ad	BLUM_RESPONSE_TO_SALIRASIB_DN	296	0.454233	0.536464
3149	3039	ad	MOREAUX_MULTIPLE_MYELOMA_BY_TACI_DN	150	0.474242	0.536464
3150	3238	ad	KIM_GERMINAL_CENTER_T_HELPER_DN	12	0.510862	0.536464
3151	3249	ad	REACTOME_SEMA3A_PAK_DEPENDENT_AXON_REPULSION	14	0.513598	0.536464
3152	3296	ad	CARRILLOREIXACH_MRS3_VS_LOWER_RISK_HEPATOBLASTOMA_UP	37	0.523073	0.536464
3153	3136	ad	GAUSSMANN_MLL_AF4_FUSION_TARGETS_E_UP	87	0.491028	0.537463
3154	3147	ad	BRUNO_HEMATOPOIESIS	58	0.493923	0.537463
3155	2917	ad	REACTOME_MYD88_INDEPENDENT_TLR4_CASCADE	100	0.4549	0.538462
3156	3158	ad	WP_MINERALOCORTICOID_BIOSYNTHESIS	9	0.496502	0.538462
3157	3193	ad	QI_PLASMACYTOMA_DN	91	0.501033	0.538462
3158	3288	ad	BIOCARTA_EFP_PATHWAY	15	0.520572	0.538462
3159	3309	ad	BIOCARTA_LYM_PATHWAY	11	0.524917	0.538462
3160	2871	ad	URS_ADIPOCYTE_DIFFERENTIATION_UP	63	0.446406	0.539461
3161	3162	ad	REACTOME_DOWNSTREAM_SIGNALING_OF_ACTIVATED_FGFR1	29	0.49745	0.539461
3162	3214	ad	GAVIN_PDE3B_TARGETS	21	0.506633	0.539461
3163	3268	ad	PID_ATF2_PATHWAY	56	0.515975	0.539461
3164	3277	ad	KEGG_MEDICUS_REFERENCE_MDM2_P21_CELL_CYCLE_G1_S_N00066	13	0.517269	0.539461
3165	2855	ad	REACTOME_GOLGI_TO_ER_RETROGRADE_TRANSPORT	123	0.44302	0.54046
3166	3022	ad	LE_EGR2_TARGETS_DN	100	0.471144	0.54046
3167	3092	ad	NELSON_RESPONSE_TO_ANDROGEN_UP	73	0.482273	0.54046
3168	3171	ad	KEGG_OTHER_GLYCAN_DEGRADATION	15	0.498729	0.54046
3169	3286	ad	WP_FAS_LIGAND_PATHWAY_AND_STRESS_INDUCTION_OF_HEAT_SHOCK_PROTEINS	40	0.520035	0.54046
3170	3314	ad	BIOCARTA_AKAP95_PATHWAY	11	0.525763	0.54046
3171	2778	ad	SCHLOSSER_SERUM_RESPONSE_DN	595	0.433817	0.541459
3172	2792	ad	BLANCO_MELO_BETA_INTERFERON_TREATED_BRONCHIAL_EPITHELIAL_CELLS_UP	306	0.435725	0.541459
3173	2842	ad	YAGI_AML_WITH_INV_16_TRANSLOCATION	359	0.4414	0.541459
3174	3036	ad	SHETH_LIVER_CANCER_VS_TXNIP_LOSS_PAM6	51	0.474004	0.541459
3175	3086	ad	LIU_VAV3_PROSTATE_CARCINOGENESIS_UP	80	0.48157	0.541459
3176	3164	ad	KEGG_MEDICUS_PATHOGEN_HCV_CORE_TO_ERK_SIGNALING_PATHWAY	12	0.497693	0.541459
3177	3188	ad	FLORIO_HUMAN_NEOCORTEX	31	0.500377	0.541459
3178	2857	ad	GAL_LEUKEMIC_STEM_CELL_DN	205	0.443599	0.542458
3179	3018	ad	REACTOME_SIGNALING_BY_BRAF_AND_RAF1_FUSIONS	57	0.470461	0.542458
3180	3178	ad	SATO_SILENCED_BY_DEACETYLATION_IN_PANCREATIC_CANCER	37	0.499472	0.542458
3181	3224	ad	MACLACHLAN_BRCA1_TARGETS_UP	18	0.507943	0.542458
3182	3315	ad	GHO_ATF5_TARGETS_UP	12	0.52583	0.542458
3183	3069	ad	REACTOME_RHOG_GTPASE_CYCLE	68	0.478649	0.543457
3184	3110	ad	BERNARD_PPAPDC1B_TARGETS_UP	35	0.485159	0.543457
3185	3132	ad	DORSAM_HOXA9_TARGETS_DN	30	0.49042	0.543457
3186	3137	ad	REACTOME_AMINO_ACIDS_REGULATE_MTORC1	50	0.491318	0.543457
3187	3246	ad	WP_NUCLEOTIDE_EXCISION_REPAIR	41	0.512338	0.543457
3188	3248	ad	MARCHINI_TRABECTEDIN_RESISTANCE_DN	44	0.513351	0.543457
3189	3272	ad	GILDEA_METASTASIS	28	0.516377	0.543457
3190	2711	ad	BENPORATH_MYC_MAX_TARGETS	594	0.42187	0.544456
3191	3001	ad	BURTON_ADIPOGENESIS_3	90	0.468373	0.544456
3192	3096	ad	ALCALAY_AML_BY_NPM1_LOCALIZATION_DN	164	0.482577	0.544456
3193	3130	ad	WP_CHRONIC_HYPERGLYCEMIA_IMPAIRMENT_OF_NEURON_FUNCTION	37	0.49004	0.544456
3194	3236	ad	WP_IRON_METABOLISM_IN_PLACENTA	11	0.510789	0.544456
3195	3404	ad	KEGG_MEDICUS_PATHOGEN_HTLV_1_TAX_TO_SPINDLE_ASSEMBLY_CHECKPOINT_SIGNALING	16	0.543656	0.544456
3196	2915	ad	JIANG_HYPOXIA_NORMAL	183	0.454663	0.545455
3197	3013	ad	GAUSSMANN_MLL_AF4_FUSION_TARGETS_A_UP	156	0.469877	0.545455
3198	3282	ad	BIOCARTA_P38MAPK_PATHWAY	35	0.518584	0.545455
3199	3333	ad	KEGG_MEDICUS_REFERENCE_MDM2_P21_CELL_CYCLE_G1_S_N00536	11	0.530259	0.545455
3200	2683	ad	STARK_PREFRONTAL_CORTEX_22Q11_DELETION_DN	397	0.418528	0.546454
3201	3014	ad	MULLIGHAN_MLL_SIGNATURE_1_DN	205	0.470009	0.546454
3202	3081	ad	LU_AGING_BRAIN_DN	136	0.480811	0.546454
3203	3097	ad	SASSON_RESPONSE_TO_GONADOTROPHINS_DN	82	0.482645	0.546454
3204	3245	ad	PEPPER_CHRONIC_LYMPHOCYTIC_LEUKEMIA_UP	29	0.512309	0.546454
3205	3149	ad	WP_SPINAL_CORD_INJURY	108	0.494579	0.547453
3206	3349	ad	SIMBULAN_PARP1_TARGETS_DN	16	0.53304	0.547453
3207	3111	ad	KINSEY_TARGETS_OF_EWSR1_FLII_FUSION_DN	289	0.485891	0.548452
3208	3305	ad	BIOCARTA_G2_PATHWAY	24	0.524307	0.548452
3209	3307	ad	KEGG_PENTOSE_AND_GLUCURONATE_INTERCONVERSIONS	14	0.524444	0.548452
3210	3324	ad	KEGG_MEDICUS_PATHOGEN_HPV_E7_TO_PP2A_AKT_SIGNALING_PATYWAY	15	0.528246	0.548452
3211	3431	ad	REACTOME_VXPX_CARGO_TARGETING_TO_CILIUM	20	0.548751	0.548452
3212	2907	ad	KEGG_PYRIMIDINE_METABOLISM	90	0.454033	0.549451
3213	2908	ad	PID_PDGFRB_PATHWAY	118	0.454102	0.549451
3214	2949	ad	LINDGREN_BLADDER_CANCER_CLUSTER_3_DN	195	0.459189	0.549451
3215	2991	ad	IVANOVA_HEMATOPOIESIS_MATURE_CELL	250	0.46705	0.55045
3216	3159	ad	KEGG_HOMOLOGOUS_RECOMBINATION	25	0.496809	0.55045
3217	3252	ad	KEGG_GLYCOSPHINGOLIPID_BIOSYNTHESIS_GLOBO_SERIES	12	0.514158	0.55045
3218	3260	ad	WP_JOUBERT_SYNDROME	67	0.514725	0.55045
3219	3301	ad	GRANDVAUX_IRF3_TARGETS_DN	18	0.523405	0.55045
3220	3405	ad	CAFFAREL_RESPONSE_TO_THC_8HR_5_DN	11	0.543709	0.55045
3221	3131	ad	WOO_LIVER_CANCER_RECURRENCE_UP	96	0.49022	0.551449
3222	3163	ad	DUTERTRE_ESTRADIOL_RESPONSE_6HR_DN	83	0.497457	0.551449
3223	3219	ad	REACTOME_GLYCEROPHOSPHOLIPID_BIOSYNTHESIS	106	0.507058	0.551449
3224	3241	ad	POS_RESPONSE_TO_HISTAMINE_DN	11	0.511382	0.551449
3225	3401	ad	REACTOME_GAP_JUNCTION_DEGRADATION	12	0.543265	0.551449
3226	3177	ad	LEE_CALORIE_RESTRICTION_MUSCLE_UP	38	0.499326	0.552448
3227	3217	ad	VETTER_TARGETS_OF_PRKCA_AND_ETS1_UP	16	0.506934	0.552448
3228	3347	ad	REACTOME_N_GLYCAN_TRIMMING_IN_THE_ER_AND_CALNEXIN_CALRETICULIN_CYCLE	33	0.532785	0.552448
3229	3357	ad	TIEN_INTESTINE_PROBIOTICS_2HR_UP	27	0.535646	0.552448
3230	2921	ad	MEISSNER_BRAIN_HCP_WITH_H3K27ME3	222	0.455332	0.553447
3231	3239	ad	DER_IFN_GAMMA_RESPONSE_UP	65	0.510877	0.553447
3232	3287	ad	BIOCARTA_IGF1R_PATHWAY	23	0.520394	0.553447
3233	3289	ad	WP_ATM_SIGNALING_IN_DEVELOPMENT_AND_DISEASE	39	0.520882	0.553447
3234	3322	ad	WP_PRO_SURVIVAL_SIGNALING_OF_NEUROPROTECTIN_D1	15	0.526809	0.553447
3235	3362	ad	WP_SEROTONIN_RECEPTOR_4_6_7_AND_NR3C_SIGNALING	18	0.537171	0.553447
3236	3367	ad	WP_NAD_METABOLISM_IN_ONCOGENE_INDUCED_SENESCENCE_AND_MITOCHONDRIAL_DYSFUNCTION_ASSOCIATED_SENESCENCE	21	0.537907	0.553447
3237	3225	ad	REACTOME_TOLL_LIKE_RECEPTOR_9_TLR9_CASCADE	96	0.508043	0.554446
3238	3269	ad	WP_10Q22Q23_COPY_NUMBER_VARIATION	37	0.515979	0.554446
3239	3271	ad	PID_WNT_NONCANONICAL_PATHWAY	30	0.516308	0.554446
3240	3304	ad	REACTOME_DNA_STRAND_ELONGATION	31	0.523938	0.554446
3241	3426	ad	WP_PROTEOGLYCAN_BIOSYNTHESIS	17	0.547123	0.554446
3242	3343	ad	VERRECCHIA_RESPONSE_TO_TGFB1_C4	11	0.532459	0.555445
3243	3253	ad	MARCHINI_TRABECTEDIN_RESISTANCE_UP	16	0.514246	0.556444
3244	3292	ad	AUJLA_IL22_AND_IL17A_SIGNALING	10	0.521723	0.556444
3245	3407	ad	LANDIS_ERBB2_BREAST_PRENEOPLASTIC_UP	16	0.543807	0.556444
3246	3146	ad	GAVIN_FOXP3_TARGETS_CLUSTER_T7	90	0.493722	0.557443
3247	3323	ad	REACTOME_G_PROTEIN_MEDIATED_EVENTS	50	0.526861	0.557443
3248	3328	ad	BIOCARTA_GLEEVEC_PATHWAY	22	0.52915	0.557443
3249	3374	ad	REACTOME_WNT_LIGAND_BIOGENESIS_AND_TRAFFICKING	21	0.539028	0.557443
3250	2961	ad	GRAESSMANN_RESPONSE_TO_MC_AND_DOXORUBICIN_UP	514	0.460597	0.558442
3251	3201	ad	VALK_AML_CLUSTER_15	27	0.502805	0.558442
3252	3273	ad	PID_IL2_STAT5_PATHWAY	27	0.516442	0.558442
3253	3338	ad	KOKKINAKIS_METHIONINE_DEPRIVATION_48HR_UP	123	0.5314	0.558442
3254	3393	ad	WP_BONE_MORPHOGENIC_PROTEIN_SIGNALING_AND_REGULATION	12	0.54228	0.558442
3255	3425	ad	FUKUSHIMA_TNFSF11_TARGETS	16	0.547013	0.558442
3256	3435	ad	PID_INSULIN_PATHWAY	44	0.549209	0.558442
3257	3454	ad	WP_NANOPARTICLE_MEDIATED_ACTIVATION_OF_RECEPTOR_SIGNALING	26	0.553005	0.558442
3258	2954	ad	HADDAD_B_LYMPHOCYTE_PROGENITOR	231	0.459836	0.559441
3259	3021	ad	WANG_CISPLATIN_RESPONSE_AND_XPC_UP	157	0.471016	0.559441
3260	3227	ad	WP_VITAMIN_D_SENSITIVE_CALCIUM_SIGNALING_IN_DEPRESSION	34	0.50869	0.559441
3261	3258	ad	HINATA_NFKB_TARGETS_KERATINOCYTE_DN	21	0.514596	0.559441
3262	3336	ad	PID_PS1_PATHWAY	44	0.530817	0.559441
3263	3386	ad	HOFFMANN_IMMATURE_TO_MATURE_B_LYMPHOCYTE_DN	42	0.540999	0.559441
3264	3416	ad	YANG_BREAST_CANCER_ESR1_UP	33	0.545691	0.559441
3265	3308	ad	BREDEMEYER_RAG_SIGNALING_NOT_VIA_ATM_DN	52	0.524522	0.56044
3266	3384	ad	REACTOME_CASPASE_ACTIVATION_VIA_DEATH_RECEPTORS_IN_THE_PRESENCE_OF_LIGAND	15	0.540855	0.56044
3267	3063	ad	BHAT_ESR1_TARGETS_NOT_VIA_AKT1_UP	187	0.477984	0.561439
3268	3134	ad	WP_TGF_BETA_RECEPTOR_SIGNALING_IN_SKELETAL_DYSPLASIAS	56	0.490639	0.561439
3269	3206	ad	LU_TUMOR_VASCULATURE_UP	26	0.503938	0.561439
3270	3266	ad	SEITZ_NEOPLASTIC_TRANSFORMATION_BY_8P_DELETION_DN	30	0.515558	0.561439
3271	3276	ad	REACTOME_PERK_REGULATES_GENE_EXPRESSION	30	0.517255	0.561439
3272	3318	ad	REACTOME_ADENYLATE_CYCLASE_INHIBITORY_PATHWAY	14	0.526324	0.561439
3273	3365	ad	TSENG_ADIPOGENIC_POTENTIAL_UP	25	0.53775	0.561439
3274	3429	ad	REACTOME_ABERRANT_REGULATION_OF_MITOTIC_G1_S_TRANSITION_IN_CANCER_DUE_TO_RB1_DEFECTS	17	0.547787	0.561439
3275	3463	ad	BARRIER_CANCER_RELAPSE_NORMAL_SAMPLE_DN	28	0.554092	0.561439
3276	2920	ad	JISON_SICKLE_CELL_DISEASE_DN	163	0.455319	0.562438
3277	3200	ad	NIKOLSKY_BREAST_CANCER_7Q21_Q22_AMPLICON	15	0.502496	0.562438
3278	3311	ad	REACTOME_PYRUVATE_METABOLISM	27	0.525145	0.562438
3279	3332	ad	REACTOME_CLASS_C_3_METABOTROPIC_GLUTAMATE_PHEROMONE_RECEPTORS	22	0.530247	0.562438
3280	3348	ad	TOOKER_GEMCITABINE_RESISTANCE_UP	67	0.532901	0.562438
3281	3403	ad	WP_HIPPOCAMPAL_SYNAPTOGENESIS_AND_NEUROGENESIS	24	0.543639	0.562438
3282	3064	ad	AFFAR_YY1_TARGETS_DN	226	0.478133	0.563437
3283	3275	ad	RHODES_CANCER_META_SIGNATURE	56	0.51667	0.563437
3284	3290	ad	KEGG_MEDICUS_PATHOGEN_ESCHERICHIA_MAP_TO_CDC42_SIGNALING_PATHWAY	12	0.521008	0.563437
3285	3371	ad	HOLLEMAN_VINCRISTINE_RESISTANCE_ALL_UP	25	0.538498	0.563437
3286	3444	ad	REACTOME_UPTAKE_AND_FUNCTION_OF_ANTHRAX_TOXINS	11	0.5511	0.563437
3287	3179	ad	WHITFIELD_CELL_CYCLE_M_G1	111	0.499607	0.564436
3288	3320	ad	NABA_MATRISOME_HIGHLY_METASTATIC_MELANOMA	18	0.52637	0.564436
3289	3456	ad	FARMER_BREAST_CANCER_CLUSTER_7	19	0.553313	0.565435
3290	3494	ad	BIOCARTA_ARENRF2_PATHWAY	20	0.558853	0.565435
3291	3496	ad	KEGG_MEDICUS_ENV_FACTOR_BPA_TO_RAS_ERK_SIGNALING_PATHWAY	12	0.559453	0.565435
3292	3291	ad	PID_HDAC_CLASSIII_PATHWAY	23	0.521716	0.566434
3293	3395	ad	WP_P38_MAPK_SIGNALING_PATHWAY	33	0.542507	0.566434
3294	3203	ad	REACTOME_E3_UBIQUITIN_LIGASES_UBIQUITINATE_TARGET_PROTEINS	40	0.503451	0.567433
3295	3210	ad	WP_GENES_CONTROLLING_NEPHROGENESIS	43	0.505584	0.567433
3296	3302	ad	GALINDO_IMMUNE_RESPONSE_TO_ENTEROTOXIN	74	0.523778	0.567433
3297	3319	ad	BILD_CTNNB1_ONCOGENIC_SIGNATURE	71	0.526365	0.567433
3298	3359	ad	PID_SYNDECAN_4_PATHWAY	32	0.536053	0.567433
3299	3372	ad	WP_MIRNA_REGULATION_OF_PROSTATE_CANCER_SIGNALING_PATHWAYS	29	0.538547	0.567433
3300	3389	ad	REACTOME_SPECIFICATION_OF_PRIMORDIAL_GERM_CELLS	12	0.541757	0.567433
3301	3410	ad	KAAB_FAILED_HEART_VENTRICLE_DN	36	0.544838	0.567433
3302	3216	ad	KOHOUTEK_CCNT1_TARGETS	45	0.506807	0.568432
3303	3229	ad	REACTOME_MEIOSIS	54	0.509307	0.568432
3304	3313	ad	WP_ONE_CARBON_METABOLISM_AND_RELATED_PATHWAYS	46	0.525742	0.568432
3305	3077	ad	GRAHAM_CML_DIVIDING_VS_NORMAL_QUIESCENT_DN	73	0.479954	0.569431
3306	3221	ad	GRADE_COLON_AND_RECTAL_CANCER_DN	93	0.50754	0.569431
3307	3261	ad	REACTOME_TIGHT_JUNCTION_INTERACTIONS	23	0.514839	0.569431
3308	3317	ad	PANGAS_TUMOR_SUPPRESSION_BY_SMAD1_AND_SMAD5_DN	130	0.526184	0.569431
3309	3334	ad	TORCHIA_TARGETS_OF_EWSR1_FLI1_FUSION_TOP20_DN	18	0.530334	0.569431
3310	3346	ad	SETLUR_PROSTATE_CANCER_TMPRSS2_ERG_FUSION_DN	17	0.532666	0.569431
3311	3379	ad	WP_LIPID_METABOLISM_PATHWAY	28	0.540156	0.569431
3312	3417	ad	XU_HGF_TARGETS_INDUCED_BY_AKT1_48HR_DN	20	0.545853	0.569431
3313	3422	ad	KEGG_MEDICUS_REFERENCE_IL2_FAMILY_TO_JAK_STAT_SIGNALING_PATHWAY	16	0.546535	0.569431
3314	3501	ad	WP_MITOCHONDRIAL_GENE_EXPRESSION	16	0.560049	0.569431
3315	3350	ad	STEIN_ESR1_TARGETS	75	0.533829	0.57043
3316	3507	ad	GROSS_HIF1A_TARGETS_DN	23	0.561877	0.57043
3317	3232	ad	GAVIN_FOXP3_TARGETS_CLUSTER_P2	71	0.510245	0.571429
3318	3270	ad	PID_SHP2_PATHWAY	55	0.516007	0.571429
3319	3298	ad	REACTOME_COLLAGEN_FORMATION	75	0.523143	0.571429
3320	3448	ad	BIOCARTA_TOB1_PATHWAY	17	0.551595	0.571429
3321	3007	ad	REACTOME_INTERLEUKIN_1_FAMILY_SIGNALING	124	0.46895	0.572428
3322	3209	ad	GINESTIER_BREAST_CANCER_20Q13_AMPLIFICATION_UP	81	0.505149	0.572428
3323	3476	ad	KEGG_MEDICUS_VARIANT_MUTATION_CAUSED_ABERRANT_PSEN1_TO_MGLUR5_CA2_APOPTOTIC_PATHWAY	11	0.556045	0.573427
3324	3040	ad	WP_CILIARY_LANDSCAPE	192	0.474318	0.574426
3325	3361	ad	REACTOME_CROSSLINKING_OF_COLLAGEN_FIBRILS	14	0.536725	0.574426
3326	3441	ad	SA_CASPASE_CASCADE	16	0.550006	0.574426
3327	3446	ad	WP_ARRHYTHMOGENIC_RIGHT_VENTRICULAR_CARDIOMYOPATHY	62	0.551192	0.574426
3328	3577	ad	CAIRO_PML_TARGETS_BOUND_BY_MYC_UP	22	0.573577	0.574426
3329	3150	ad	KIM_WT1_TARGETS_12HR_UP	150	0.495382	0.575425
3330	3391	ad	RIZ_ERYTHROID_DIFFERENTIATION_CCNE1	40	0.541824	0.575425
3331	3413	ad	BILANGES_SERUM_SENSITIVE_GENES	72	0.545234	0.575425
3332	3616	ad	NAM_FXYD5_TARGETS_DN	17	0.579257	0.575425
3333	3316	ad	REACTOME_CELLULAR_RESPONSE_TO_STARVATION	138	0.526062	0.576424
3334	3363	ad	SMID_BREAST_CANCER_RELAPSE_IN_BRAIN_DN	72	0.537197	0.576424
3335	3388	ad	XU_GH1_EXOGENOUS_TARGETS_DN	88	0.541415	0.576424
3336	3437	ad	WP_HOMOLOGOUS_RECOMBINATION	12	0.549521	0.576424
3337	3449	ad	REACTOME_INWARDLY_RECTIFYING_K_CHANNELS	29	0.551842	0.576424
3338	3471	ad	REACTOME_RHOF_GTPASE_CYCLE	39	0.555457	0.576424
3339	3497	ad	REACTOME_ZYGOTIC_GENOME_ACTIVATION_ZGA	12	0.559744	0.576424
3340	3652	ad	REACTOME_PROCESSIVE_SYNTHESIS_ON_THE_LAGGING_STRAND	14	0.586888	0.576424
3341	3010	ad	IWANAGA_CARCINOGENESIS_BY_KRAS_DN	110	0.469344	0.577423
3342	3127	ad	KAUFFMANN_DNA_REPLICATION_GENES	129	0.489055	0.577423
3343	3168	ad	MACAEVA_PBMC_RESPONSE_TO_IR	84	0.498191	0.577423
3344	3204	ad	REACTOME_SYNTHESIS_OF_DNA	113	0.503575	0.577423
3345	3256	ad	REACTOME_RHOH_GTPASE_CYCLE	35	0.514386	0.577423
3346	3299	ad	SCHUETZ_BREAST_CANCER_DUCTAL_INVASIVE_DN	77	0.523144	0.577423
3347	3303	ad	MATTIOLI_MULTIPLE_MYELOMA_WITH_14Q32_TRANSLOCATIONS	30	0.52386	0.577423
3348	3351	ad	BARIS_THYROID_CANCER_DN	50	0.534127	0.577423
3349	3369	ad	AMIT_SERUM_RESPONSE_120_MCF10A	63	0.537997	0.577423
3350	3484	ad	WANG_TNF_TARGETS	22	0.557236	0.577423
3351	3615	ad	KEGG_MEDICUS_VARIANT_AMPLIFIED_MYC_TO_CELL_CYCLE_G1_S	11	0.579062	0.577423
3352	2836	ad	WANG_TUMOR_INVASIVENESS_UP	332	0.440897	0.578422
3353	3293	ad	REACTOME_GLUCAGON_LIKE_PEPTIDE_1_GLP1_REGULATES_INSULIN_SECRETION	41	0.52182	0.578422
3354	3465	ad	REACTOME_SYNTHESIS_OF_PE	12	0.554802	0.578422
3355	3537	ad	YANG_BREAST_CANCER_ESR1_LASER_UP	27	0.566303	0.578422
3356	3281	ad	BURTON_ADIPOGENESIS_9	73	0.518486	0.579421
3357	3285	ad	REACTOME_COOPERATION_OF_PDCL_PHLP1_AND_TRIC_CCT_IN_G_PROTEIN_BETA_FOLDING	35	0.520016	0.579421
3358	3326	ad	KEGG_MEDICUS_ENV_FACTOR_IRON_TO_ANTEROGRADE_AXONAL_TRANSPORT	15	0.528738	0.579421
3359	3514	ad	CHIN_BREAST_CANCER_COPY_NUMBER_UP	26	0.562982	0.579421
3360	3561	ad	KEGG_MEDICUS_REFERENCE_HOMOLOGOUS_RECOMBINATION_IN_ICLR	13	0.571578	0.579421
3361	3297	ad	BREDEMEYER_RAG_SIGNALING_VIA_ATM_NOT_VIA_NFKB_UP	42	0.523097	0.58042
3362	3340	ad	WP_HOST_PATHOGEN_INTERACTION_OF_HUMAN_CORONAVIRUSES_APOPTOSIS	19	0.531592	0.58042
3363	3356	ad	MOREAUX_B_LYMPHOCYTE_MATURATION_BY_TACI_DN	68	0.535521	0.58042
3364	3373	ad	CHEN_LIVER_METABOLISM_QTL_CIS	58	0.538676	0.58042
3365	3378	ad	KANG_GLIS3_TARGETS	32	0.540134	0.58042
3366	3382	ad	REACTOME_DARPP_32_EVENTS	24	0.540413	0.58042
3367	3442	ad	KEGG_MEDICUS_REFERENCE_NOTCH_SIGNALING_PATHWAY	13	0.550329	0.58042
3368	3447	ad	REACTOME_RA_BIOSYNTHESIS_PATHWAY	20	0.55126	0.58042
3369	3486	ad	WP_MAJOR_RECEPTORS_TARGETED_BY_EPINEPHRINE_AND_NOREPINEPHRINE	16	0.557311	0.58042
3370	3519	ad	STREICHER_LSM1_TARGETS_DN	18	0.563173	0.58042
3371	3223	ad	SETLUR_PROSTATE_CANCER_TMPRSS2_ERG_FUSION_UP	62	0.507696	0.581419
3372	3342	ad	REACTOME_DNA_DAMAGE_RECOGNITION_IN_GG_NER	36	0.532104	0.581419
3373	3345	ad	RIZKI_TUMOR_INVASIVENESS_2D_UP	61	0.532628	0.581419
3374	3392	ad	BOYLAN_MULTIPLE_MYELOMA_PCA3_UP	73	0.54195	0.581419
3375	3528	ad	REACTOME_DIGESTION	14	0.565073	0.581419
3376	3265	ad	LEE_AGING_MUSCLE_UP	38	0.515419	0.582418
3377	3325	ad	KORKOLA_TERATOMA	41	0.528395	0.582418
3378	2810	ad	BLANCO_MELO_COVID19_SARS_COV_2_INFECTION_A594_ACE2_EXPRESSING_CELLS_RUXOLITINIB_UP	344	0.437521	0.583417
3379	3072	ad	LIAO_METASTASIS	449	0.4789	0.583417
3380	3141	ad	REACTOME_CHROMATIN_MODIFYING_ENZYMES	171	0.491814	0.583417
3381	3247	ad	REACTOME_BIOLOGICAL_OXIDATIONS	142	0.512587	0.583417
3382	3321	ad	ZHAN_MULTIPLE_MYELOMA_HP_UP	36	0.52644	0.583417
3383	3360	ad	WP_DNA_DAMAGE_RESPONSE	64	0.536361	0.583417
3384	3364	ad	REACTOME_SIGNALING_BY_ALK_IN_CANCER	49	0.5376	0.583417
3385	3380	ad	WP_IL_1_SIGNALING_PATHWAY	48	0.540257	0.583417
3386	3440	ad	WP_OVERVIEW_OF_INTERFERONS_MEDIATED_SIGNALING_PATHWAY	16	0.549768	0.583417
3387	3534	ad	WORSCHECH_TUMOR_EVASION_AND_TOLEROGENICITY_UP	27	0.565881	0.583417
3388	3244	ad	LIANG_HEMATOPOIESIS_STEM_CELL_NUMBER_SMALL_VS_HUGE_DN	32	0.512102	0.584416
3389	3352	ad	HEDENFALK_BREAST_CANCER_BRACX_UP	15	0.534724	0.584416
3390	3353	ad	STAMBOLSKY_RESPONSE_TO_VITAMIN_D3_DN	24	0.534894	0.584416
3391	3355	ad	CHUNG_BLISTER_CYTOTOXICITY_UP	121	0.535465	0.584416
3392	3418	ad	REACTOME_AFLATOXIN_ACTIVATION_AND_DETOXIFICATION	15	0.546044	0.584416
3393	3473	ad	REACTOME_MISCELLANEOUS_TRANSPORT_AND_BINDING_EVENTS	20	0.555673	0.584416
3394	3555	ad	KEGG_MEDICUS_REFERENCE_MGLUR5_CA2_APOPTOTIC_PATHWAY	20	0.569398	0.584416
3395	3643	ad	WP_OSTEOBLAST_SIGNALING	13	0.58495	0.584416
3396	3666	ad	WP_TRANSCRIPTION_FACTOR_REGULATION_IN_ADIPOGENESIS	22	0.590941	0.584416
3397	3208	ad	LINDGREN_BLADDER_CANCER_CLUSTER_2A_DN	112	0.504799	0.585415
3398	3235	ad	KEGG_APOPTOSIS	72	0.510711	0.585415
3399	3428	ad	REACTOME_SIGNAL_AMPLIFICATION	30	0.547677	0.585415
3400	3470	ad	WP_SPHINGOLIPID_METABOLISM_IN_SENESCENCE	27	0.555448	0.585415
3401	3498	ad	HO_LIVER_CANCER_VASCULAR_INVASION	12	0.559853	0.585415
3402	3508	ad	KEGG_MEDICUS_VARIANT_AMPLIFIED_MYC_TO_P15_CELL_CYCLE_G1_S	13	0.562098	0.585415
3403	3512	ad	WP_TRANSCRIPTIONAL_CASCADE_REGULATING_ADIPOGENESIS	12	0.56276	0.585415
3404	3627	ad	WP_MAMMARY_GLAND_DEVELOPMENT_PATHWAY_PREGNANCY_AND_LACTATION_STAGE_3_OF_4	32	0.581388	0.585415
3405	3279	ad	MARSON_FOXP3_TARGETS_UP	57	0.517851	0.586414
3406	3295	ad	KEGG_MEDICUS_REFERENCE_KITLG_KIT_RAS_ERK_SIGNALING_PATHWAY	14	0.522923	0.586414
3407	3341	ad	WP_CLEAR_CELL_RENAL_CELL_CARCINOMA_PATHWAYS	79	0.531994	0.586414
3408	3366	ad	NIKOLSKY_OVERCONNECTED_IN_BREAST_CANCER	19	0.537817	0.586414
3409	3368	ad	ZHANG_PROLIFERATING_VS_QUIESCENT	43	0.537908	0.586414
3410	3411	ad	KEGG_DRUG_METABOLISM_CYTOCHROME_P450	28	0.544859	0.586414
3411	3423	ad	GENTILE_UV_RESPONSE_CLUSTER_D4	52	0.546643	0.586414
3412	3427	ad	WP_PATHWAYS_OF_NUCLEIC_ACID_METABOLISM_AND_INNATE_IMMUNE_SENSING	13	0.547615	0.586414
3413	3436	ad	ROSS_AML_WITH_PML_RARA_FUSION	69	0.549372	0.586414
3414	3455	ad	FAELT_B_CLL_WITH_VH_REARRANGEMENTS_UP	44	0.553236	0.586414
3415	3505	ad	REACTOME_GPER1_SIGNALING	44	0.561647	0.586414
3416	3592	ad	KEGG_MEDICUS_VARIANT_DUPLICATION_OR_MUTATION_ACTIVATED_FLT3_TO_RAS_ERK_SIGNALING_PATHWAY	13	0.575772	0.586414
3417	3194	ad	SHETH_LIVER_CANCER_VS_TXNIP_LOSS_PAM1	233	0.501068	0.587413
3418	3469	ad	BROWNE_HCMV_INFECTION_10HR_DN	51	0.55544	0.587413
3419	3500	ad	REACTOME_HDR_THROUGH_MMEJ_ALT_NHEJ	11	0.560016	0.587413
3420	3511	ad	PID_GLYPICAN_1PATHWAY	27	0.562727	0.587413
3421	3195	ad	KUMAR_TARGETS_OF_MLL_AF9_FUSION	354	0.501825	0.588412
3422	3354	ad	CHEMNITZ_RESPONSE_TO_PROSTAGLANDIN_E2_UP	117	0.53507	0.588412
3423	3376	ad	REACTOME_RESPONSE_OF_EIF2AK4_GCN2_TO_AMINO_ACID_DEFICIENCY	90	0.539347	0.588412
3424	3396	ad	REACTOME_MITOCHONDRIAL_TRNA_AMINOACYLATION	18	0.542767	0.588412
3425	3402	ad	GREENBAUM_E2A_TARGETS_DN	16	0.543576	0.588412
3426	3520	ad	TSAI_DNAJB4_TARGETS_UP	12	0.563328	0.588412
3427	3553	ad	CHEN_ETV5_TARGETS_TESTIS	20	0.569278	0.588412
3428	3174	ad	REACTOME_G_ALPHA_I_SIGNALLING_EVENTS	245	0.498894	0.589411
3429	3280	ad	BLANCO_MELO_COVID19_SARS_COV_2_INFECTION_A594_ACE2_EXPRESSING_CELLS_DN	90	0.518118	0.589411
3430	3433	ad	SCHWAB_TARGETS_OF_BMYB_POLYMORPHIC_VARIANTS_UP	12	0.548918	0.589411
3431	3459	ad	REACTOME_TRANSLOCATION_OF_SLC2A4_GLUT4_TO_THE_PLASMA_MEMBRANE	65	0.553529	0.589411
3432	3492	ad	REACTOME_HEDGEHOG_OFF_STATE	101	0.558547	0.589411
3433	3199	ad	DEBIASI_APOPTOSIS_BY_REOVIRUS_INFECTION_UP	261	0.502435	0.59041
3434	3397	ad	PID_HIF2PATHWAY	30	0.542998	0.59041
3435	3458	ad	CHEN_PDGF_TARGETS	18	0.553441	0.59041
3436	3525	ad	BRACHAT_RESPONSE_TO_CAMPTOTHECIN_DN	38	0.564493	0.59041
3437	3533	ad	BIOCARTA_RB_PATHWAY	13	0.565689	0.59041
3438	3300	ad	UROSEVIC_RESPONSE_TO_IMIQUIMOD	17	0.523386	0.591409
3439	3487	ad	WP_IL_10_ANTI_INFLAMMATORY_SIGNALING_PATHWAY	12	0.557319	0.591409
3440	3419	ad	REACTOME_EICOSANOID_LIGAND_BINDING_RECEPTORS	12	0.546121	0.592408
3441	3477	ad	MARTINEZ_RESPONSE_TO_TRABECTEDIN	45	0.556091	0.592408
3442	3513	ad	BILANGES_SERUM_AND_RAPAMYCIN_SENSITIVE_GENES	62	0.56286	0.592408
3443	3414	ad	PID_INTEGRIN_A4B1_PATHWAY	32	0.545454	0.593407
3444	3642	ad	REACTOME_METALLOPROTEASE_DUBS	16	0.584692	0.593407
3445	3184	ad	ZHOU_INFLAMMATORY_RESPONSE_FIMA_UP	402	0.500011	0.594406
3446	3489	ad	FURUKAWA_DUSP6_TARGETS_PCI35_DN	67	0.558079	0.594406
3447	3605	ad	LIAN_NEUTROPHIL_GRANULE_CONSTITUENTS	24	0.577032	0.594406
3448	3381	ad	DAIRKEE_CANCER_PRONE_RESPONSE_BPA	49	0.540309	0.595405
3449	3420	ad	REACTOME_ION_TRANSPORT_BY_P_TYPE_ATPASES	46	0.546334	0.595405
3450	3504	ad	HONRADO_BREAST_CANCER_BRCA1_VS_BRCA2	17	0.561286	0.595405
3451	3544	ad	SA_PROGRAMMED_CELL_DEATH	11	0.567654	0.595405
3452	3546	ad	REACTOME_INLB_MEDIATED_ENTRY_OF_LISTERIA_MONOCYTOGENES_INTO_HOST_CELL	14	0.567858	0.595405
3453	3549	ad	KEGG_MEDICUS_REFERENCE_P4_PR_RAS_ERK_SIGNALING_PATHWAY	15	0.568328	0.595405
3454	3598	ad	SU_SALIVARY_GLAND	11	0.576602	0.595405
3455	3637	ad	MCCABE_HOXC6_TARGETS_CANCER_DN	19	0.583384	0.595405
3456	3090	ad	OSMAN_BLADDER_CANCER_UP	348	0.482008	0.596404
3457	3387	ad	AMIT_EGF_RESPONSE_480_MCF10A	41	0.541164	0.596404
3458	3394	ad	KEGG_SELENOAMINO_ACID_METABOLISM	24	0.542337	0.596404
3459	3399	ad	WEIGEL_OXIDATIVE_STRESS_BY_HNE_AND_H2O2	32	0.543145	0.596404
3460	3464	ad	WP_COMMON_PATHWAYS_UNDERLYING_DRUG_ADDICTION	38	0.554277	0.596404
3461	3518	ad	REACTOME_PRE_NOTCH_PROCESSING_IN_GOLGI	18	0.563172	0.596404
3462	3564	ad	PID_INTEGRIN5_PATHWAY	16	0.571793	0.596404
3463	3331	ad	KEGG_MEDICUS_VARIANT_MUTATION_CAUSED_ABERRANT_SOD1_TO_RETROGRADE_AXONAL_TRANSPORT	26	0.530036	0.597403
3464	3468	ad	REACTOME_NCAM_SIGNALING_FOR_NEURITE_OUT_GROWTH	57	0.555212	0.597403
3465	3515	ad	FIGUEROA_AML_METHYLATION_CLUSTER_3_DN	33	0.563093	0.597403
3466	3527	ad	WP_LEUKOTRIENE_METABOLIC_PATHWAY	13	0.564865	0.597403
3467	3620	ad	BIOCARTA_BARR_MAPK_PATHWAY	12	0.579827	0.597403
3468	3251	ad	GYORFFY_DOXORUBICIN_RESISTANCE	35	0.513879	0.598402
3469	3339	ad	REACTOME_METABOLISM_OF_CARBOHYDRATES	253	0.531484	0.598402
3470	3472	ad	PETROVA_PROX1_TARGETS_DN	54	0.555537	0.598402
3471	3506	ad	WP_STRIATED_MUSCLE_CONTRACTION_PATHWAY	33	0.561734	0.598402
3472	3638	ad	REACTOME_NRAGE_SIGNALS_DEATH_THROUGH_JNK	52	0.58428	0.598402
3473	3690	ad	REACTOME_KERATAN_SULFATE_DEGRADATION	12	0.595944	0.598402
3474	3226	ad	REACTOME_PHASE_I_FUNCTIONALIZATION_OF_COMPOUNDS	71	0.5085	0.599401
3475	3370	ad	PID_IL4_2PATHWAY	55	0.538146	0.599401
3476	3432	ad	PID_INTEGRIN1_PATHWAY	56	0.548879	0.599401
3477	3475	ad	KEGG_MEDICUS_PATHOGEN_SHIGELLA_IPAC_TO_ACTIN_SIGNALING_PATHWAY	12	0.555998	0.599401
3478	3536	ad	REACTOME_FORMATION_OF_DEFINITIVE_ENDODERM	14	0.566299	0.599401
3479	3590	ad	KEGG_MEDICUS_REFERENCE_TRAIP_DEPENDENT_REPLISOME_DISASSEMBLY	15	0.575487	0.599401
3480	3626	ad	SESTO_RESPONSE_TO_UV_C7	63	0.581136	0.599401
3481	3641	ad	REACTOME_CLEC7A_DECTIN_1_INDUCES_NFAT_ACTIVATION	11	0.584596	0.599401
3482	3335	ad	DIAZ_CHRONIC_MYELOGENOUS_LEUKEMIA_DN	106	0.530615	0.6004
3483	3516	ad	PETRETTO_HEART_MASS_QTL_CIS_UP	29	0.563099	0.6004
3484	3573	ad	KEGG_MEDICUS_REFERENCE_CHOLESTEROL_BIOSYNTHESIS	11	0.573311	0.6004
3485	3662	ad	GOLUB_ALL_VS_AML_UP	24	0.58928	0.6004
3486	3283	ad	WP_EPITHELIAL_TO_MESENCHYMAL_TRANSITION_IN_COLORECTAL_CANCER	141	0.518912	0.601399
3487	3383	ad	WP_MECHANOREGULATION_AND_PATHOLOGY_OF_YAP_TAZ_VIA_HIPPO_AND_NON_HIPPO_MECHANISMS	42	0.540431	0.601399
3488	3535	ad	FUNG_IL2_SIGNALING_2	11	0.566089	0.601399
3489	3572	ad	ZHENG_RESPONSE_TO_ARSENITE_UP	8	0.57321	0.601399
3490	3580	ad	PID_INTEGRIN4_PATHWAY	10	0.573947	0.601399
3491	3547	ad	WP_INTERLEUKIN_1_IL_1_STRUCTURAL_PATHWAY	43	0.567967	0.602398
3492	3640	ad	WP_ANGIOGENESIS	24	0.584563	0.602398
3493	3412	ad	PID_MTOR_4PATHWAY	67	0.545198	0.603397
3494	3430	ad	WP_CLOCK_CONTROLLED_AUTOPHAGY_IN_BONE_METABOLISM	75	0.547981	0.603397
3495	3461	ad	MURAKAMI_UV_RESPONSE_24HR	18	0.553696	0.603397
3496	3483	ad	MATZUK_SPERMATOGONIA	25	0.557113	0.603397
3497	3495	ad	ZWANG_EGF_INTERVAL_UP	78	0.559281	0.603397
3498	3576	ad	PID_A6B1_A6B4_INTEGRIN_PATHWAY	45	0.573439	0.603397
3499	3673	ad	REACTOME_SHC_MEDIATED_CASCADE_FGFR3	17	0.592913	0.603397
3500	3148	ad	RIGGI_EWING_SARCOMA_PROGENITOR_UP	353	0.494038	0.604396
3501	3330	ad	GRAESSMANN_RESPONSE_TO_MC_AND_SERUM_DEPRIVATION_UP	186	0.529987	0.604396
3502	3517	ad	BIOCARTA_CLASSIC_PATHWAY	9	0.563106	0.604396
3503	3522	ad	REACTOME_LATE_SARS_COV_2_INFECTION_EVENTS	66	0.563579	0.604396
3504	3593	ad	WP_MIR_509_3P_ALTERATION_OF_YAP1_ECM_AXIS	17	0.5758	0.604396
3505	3530	ad	SINGH_NFE2L2_TARGETS	13	0.565443	0.605395
3506	3575	ad	REACTOME_DISEASES_ASSOCIATED_WITH_GLYCOSYLATION_PRECURSOR_BIOSYNTHESIS	14	0.573433	0.605395
3507	3581	ad	REACTOME_FGFR1_LIGAND_BINDING_AND_ACTIVATION	15	0.574448	0.605395
3508	3596	ad	KEGG_MEDICUS_REFERENCE_WNT_SIGNALING_MODULATION_WNT_ACYLATION	14	0.575962	0.605395
3509	3612	ad	CAVARD_LIVER_CANCER_MALIGNANT_VS_BENIGN	27	0.57822	0.605395
3510	3663	ad	WP_REGULATION_OF_SISTER_CHROMATID_SEPARATION_AT_THE_METAPHASE_ANAPHASE_TRANSITION	13	0.589456	0.605395
3511	3707	ad	PID_HIF1A_PATHWAY	15	0.600197	0.605395
3512	3185	ad	RIZ_ERYTHROID_DIFFERENTIATION	73	0.500171	0.606394
3513	3491	ad	GNATENKO_PLATELET_SIGNATURE	32	0.558521	0.606394
3514	3262	ad	ALFANO_MYC_TARGETS	220	0.515089	0.607393
3515	3558	ad	REACTOME_TRANSLATION_OF_SARS_COV_1_STRUCTURAL_PROTEINS	29	0.570586	0.607393
3516	3562	ad	KEGG_MEDICUS_REFERENCE_WNT5A_ROR_SIGNALING_PATHWAY	16	0.571653	0.607393
3517	3585	ad	GARGALOVIC_RESPONSE_TO_OXIDIZED_PHOSPHOLIPIDS_GREY_UP	17	0.574992	0.607393
3518	3602	ad	REACTOME_INTERLEUKIN_27_SIGNALING	11	0.576931	0.607393
3519	3438	ad	WP_GLYCOLYSIS_AND_GLUCONEOGENESIS	38	0.54961	0.608392
3520	3631	ad	WP_NRF2_ARE_REGULATION	23	0.581739	0.608392
3521	3644	ad	KEGG_MEDICUS_VARIANT_BCR_ABL_FUSION_KINASE_TO_RAS_ERK_SIGNALING_PATHWAY	13	0.585109	0.608392
3522	3650	ad	HOLLERN_MICROACINAR_BREAST_TUMOR_DN	14	0.586193	0.608392
3523	3672	ad	REACTOME_DEFECTS_IN_COBALAMIN_B12_METABOLISM	12	0.59277	0.608392
3524	3181	ad	HAN_SATB1_TARGETS_DN	320	0.499879	0.609391
3525	3490	ad	OZEN_MIR125B1_TARGETS	22	0.55828	0.609391
3526	3493	ad	PARK_HSC_AND_MULTIPOTENT_PROGENITORS	42	0.558601	0.609391
3527	3574	ad	CROONQUIST_NRAS_SIGNALING_DN	65	0.573413	0.609391
3528	3606	ad	REACTOME_GLYOXYLATE_METABOLISM_AND_GLYCINE_DEGRADATION	30	0.577156	0.609391
3529	3611	ad	REACTOME_CREATION_OF_C4_AND_C2_ACTIVATORS	10	0.578193	0.609391
3530	3689	ad	BOWIE_RESPONSE_TO_EXTRACELLULAR_MATRIX	14	0.59585	0.609391
3531	3703	ad	WORSCHECH_TUMOR_REJECTION_UP	52	0.599177	0.609391
3532	3207	ad	GLASS_IGF2BP1_CLIP_TARGETS_KNOCKDOWN_DN	104	0.503944	0.61039
3533	3550	ad	ZHANG_ANTIVIRAL_RESPONSE_TO_RIBAVIRIN_DN	42	0.568739	0.61039
3534	3579	ad	SEKI_INFLAMMATORY_RESPONSE_LPS_DN	22	0.573838	0.61039
3535	3594	ad	DING_LUNG_CANCER_MUTATED_SIGNIFICANTLY	24	0.575943	0.61039
3536	3633	ad	PACHER_TARGETS_OF_IGF1_AND_IGF2_UP	34	0.582215	0.61039
3537	3445	ad	KEGG_ARRHYTHMOGENIC_RIGHT_VENTRICULAR_CARDIOMYOPATHY_ARVC	62	0.551192	0.611389
3538	3467	ad	SHAFFER_IRF4_TARGETS_IN_ACTIVATED_B_LYMPHOCYTE	73	0.555098	0.611389
3539	3587	ad	PID_EPHA2_FWD_PATHWAY	19	0.57528	0.611389
3540	3398	ad	BROWNE_HCMV_INFECTION_1HR_DN	182	0.543108	0.612388
3541	3510	ad	WP_TUMOR_SUPPRESSOR_ACTIVITY_OF_SMARCB1	29	0.562676	0.612388
3542	3531	ad	WP_CYTOPLASMIC_RIBOSOMAL_PROTEINS	78	0.565515	0.612388
3543	3586	ad	PID_TCR_RAS_PATHWAY	13	0.575242	0.612388
3544	3588	ad	BIOCARTA_MCM_PATHWAY	18	0.575376	0.612388
3545	3607	ad	REACTOME_SUMOYLATION_OF_TRANSCRIPTION_FACTORS	20	0.577261	0.612388
3546	3254	ad	NABA_ECM_REGULATORS	165	0.514263	0.613387
3547	3509	ad	WP_TNF_ALPHA_SIGNALING_PATHWAY	81	0.562376	0.613387
3548	3538	ad	REACTOME_SELENOAMINO_ACID_METABOLISM	99	0.56644	0.613387
3549	3610	ad	LIN_MELANOMA_COPY_NUMBER_DN	29	0.577658	0.613387
3550	3613	ad	TAVOR_CEBPA_TARGETS_UP	47	0.578578	0.613387
3551	3716	ad	REACTOME_SIGNALING_BY_SCF_KIT	40	0.601949	0.613387
3552	3329	ad	DESERT_PERIPORTAL_HEPATOCELLULAR_CARCINOMA_SUBCLASS_UP	140	0.529308	0.614386
3553	3451	ad	WP_IL_18_SIGNALING_PATHWAY	50	0.552032	0.614386
3554	3460	ad	BHAT_ESR1_TARGETS_VIA_AKT1_DN	77	0.553605	0.614386
3555	3604	ad	PID_HIF1_TFPATHWAY	65	0.576984	0.614386
3556	3677	ad	REACTOME_REGULATION_OF_FZD_BY_UBIQUITINATION	21	0.593444	0.614386
3557	3583	ad	REACTOME_FGFR2_ALTERNATIVE_SPLICING	27	0.574865	0.615385
3558	3608	ad	REICHERT_MITOSIS_LIN9_TARGETS	26	0.577426	0.615385
3559	3802	ad	XU_RESPONSE_TO_TRETINOIN_AND_NSC682994_UP	13	0.619863	0.615385
3560	3400	ad	KEGG_MEDICUS_REFERENCE_TRANSLATION_INITIATION	73	0.543153	0.616384
3561	3481	ad	BIOCARTA_MAPK_PATHWAY	74	0.556921	0.616384
3562	3657	ad	PID_ER_NONGENOMIC_PATHWAY	37	0.588353	0.616384
3563	3048	ad	CARRILLOREIXACH_HEPATOBLASTOMA_VS_NORMAL_UP	645	0.475254	0.617383
3564	3408	ad	WP_HISTONE_MODIFICATIONS	35	0.544403	0.617383
3565	3526	ad	HUANG_DASATINIB_SENSITIVITY_UP	71	0.564746	0.617383
3566	3540	ad	REACTOME_LAGGING_STRAND_SYNTHESIS	19	0.567079	0.617383
3567	3589	ad	NIKOLSKY_BREAST_CANCER_16Q24_AMPLICON	5	0.57541	0.617383
3568	3678	ad	NIKOLSKY_BREAST_CANCER_5P15_AMPLICON	3	0.594143	0.617383
3569	3220	ad	FOSTER_KDM1A_TARGETS_UP	212	0.507128	0.618382
3570	3257	ad	DAZARD_RESPONSE_TO_UV_NHEK_UP	187	0.51439	0.618382
3571	3462	ad	SMID_BREAST_CANCER_RELAPSE_IN_PLEURA_DN	22	0.55382	0.618382
3572	3474	ad	REACTOME_ION_HOMEOSTASIS	47	0.555853	0.618382
3573	3545	ad	SENESE_HDAC2_TARGETS_DN	105	0.567758	0.618382
3574	3559	ad	DAVICIONI_TARGETS_OF_PAX_FOXO1_FUSIONS_DN	59	0.570657	0.618382
3575	3584	ad	LIEN_BREAST_CARCINOMA_METAPLASTIC	32	0.574964	0.618382
3576	3601	ad	REACTOME_CRMPS_IN_SEMA3A_SIGNALING	15	0.576888	0.618382
3577	3648	ad	OHGUCHI_LIVER_HNF4A_TARGETS_UP	45	0.585941	0.618382
3578	3658	ad	KEGG_MEDICUS_VARIANT_IGF2_OVEREXPRESSION_TO_RAS_ERK_SIGNALING_PATHWAY	14	0.588412	0.618382
3579	3671	ad	KAMIKUBO_MYELOID_CEBPA_NETWORK	25	0.592428	0.618382
3580	3755	ad	REACTOME_TRP_CHANNELS	24	0.610363	0.618382
3581	3434	ad	KEGG_MEDICUS_VARIANT_MUTATION_CAUSED_ABERRANT_HTT_TO_MGLUR5_CA2_APOPTOTIC_PATHWAY	21	0.548967	0.619381
3582	3452	ad	LEE_AGING_NEOCORTEX_UP	72	0.552397	0.619381
3583	3499	ad	WP_LEPTIN_SIGNALING_PATHWAY	67	0.559861	0.619381
3584	3554	ad	FRASOR_TAMOXIFEN_RESPONSE_UP	43	0.569352	0.619381
3585	3614	ad	LANDIS_BREAST_CANCER_PROGRESSION_DN	67	0.578885	0.619381
3586	3655	ad	REACTOME_NA_CL_DEPENDENT_NEUROTRANSMITTER_TRANSPORTERS	14	0.588101	0.619381
3587	3686	ad	WEIGEL_OXIDATIVE_STRESS_BY_TBH_AND_H2O2	35	0.595694	0.619381
3588	3760	ad	REACTOME_TNF_RECEPTOR_SUPERFAMILY_TNFSF_MEMBERS_MEDIATING_NON_CANONICAL_NF_KB_PATHWAY	13	0.612086	0.619381
3589	3457	ad	BOYAULT_LIVER_CANCER_SUBCLASS_G3_UP	165	0.553325	0.62038
3590	3478	ad	REACTOME_ARACHIDONIC_ACID_METABOLISM	45	0.556522	0.62038
3591	3552	ad	WP_TRANS_SULFURATION_ONE_CARBON_METABOLISM_AND_RELATED_PATHWAYS	60	0.569137	0.62038
3592	3567	ad	KONG_E2F3_TARGETS	87	0.572548	0.62038
3593	3570	ad	REACTOME_REGULATION_OF_INSULIN_SECRETION	72	0.572981	0.62038
3594	3777	ad	PID_P38_ALPHA_BETA_PATHWAY	29	0.615121	0.62038
3595	3480	ad	MEISSNER_NPC_HCP_WITH_H3K27ME3	65	0.556886	0.621379
3596	3524	ad	ONDER_CDH1_TARGETS_3_UP	15	0.564196	0.621379
3597	3635	ad	HEIDENBLAD_AMPLICON_8Q24_UP	37	0.58298	0.621379
3598	3485	ad	TSENG_IRS1_TARGETS_DN	112	0.557258	0.622378
3599	3603	ad	CHESLER_BRAIN_QTL_CIS	64	0.57694	0.622378
3600	3619	ad	REACTOME_SIGNALING_BY_HEDGEHOG	132	0.579728	0.622378
3601	3632	ad	RIZ_ERYTHROID_DIFFERENTIATION_12HR	34	0.582147	0.622378
3602	3817	ad	BIOCARTA_ETS_PATHWAY	16	0.623688	0.622378
3603	3375	ad	REACTOME_CELLULAR_SENESCENCE	119	0.539249	0.623377
3604	3415	ad	SMITH_TERT_TARGETS_UP	130	0.545547	0.623377
3605	3551	ad	PID_VEGFR1_2_PATHWAY	68	0.568746	0.623377
3606	3582	ad	CAFFAREL_RESPONSE_TO_THC_UP	30	0.574582	0.623377
3607	3681	ad	BIOCARTA_LONGEVITY_PATHWAY	15	0.595185	0.623377
3608	3466	ad	DURCHDEWALD_SKIN_CARCINOGENESIS_UP	74	0.55495	0.624376
3609	3502	ad	WP_EMBRYONIC_STEM_CELL_PLURIPOTENCY_PATHWAYS	103	0.560257	0.624376
3610	3622	ad	DUNNE_TARGETS_OF_AML1_MTG8_FUSION_DN	18	0.580033	0.624376
3611	3697	ad	KEGG_MEDICUS_VARIANT_EML4_ALK_FUSION_KINASE_TO_RAS_ERK_SIGNALING_PATHWAY	11	0.598121	0.624376
3612	3709	ad	REACTOME_VITAMIN_D_CALCIFEROL_METABOLISM	12	0.600374	0.624376
3613	3751	ad	BIOCARTA_RAB_PATHWAY	12	0.609028	0.624376
3614	3788	ad	KYNG_WERNER_SYNDROM_DN	18	0.617262	0.624376
3615	3312	ad	TAKEDA_TARGETS_OF_NUP98_HOXA9_FUSION_3D_UP	146	0.525196	0.625375
3616	3706	ad	HERNANDEZ_ABERRANT_MITOSIS_BY_DOCETACEL_2NM_DN	20	0.59958	0.625375
3617	3406	ad	LOCKWOOD_AMPLIFIED_IN_LUNG_CANCER	122	0.543747	0.626374
3618	3600	ad	WP_CANNABINOID_RECEPTOR_SIGNALING	26	0.576861	0.626374
3619	3665	ad	FURUKAWA_DUSP6_TARGETS_PCI35_UP	61	0.590801	0.626374
3620	3699	ad	WP_THYROXINE_THYROID_HORMONE_PRODUCTION	22	0.598349	0.626374
3621	3717	ad	ROY_WOUND_BLOOD_VESSEL_DN	19	0.601998	0.626374
3622	3560	ad	REACTOME_HSP90_CHAPERONE_CYCLE_FOR_STEROID_HORMONE_RECEPTORS_SHR_IN_THE_PRESENCE_OF_LIGAND	47	0.570682	0.627373
3623	3568	ad	KIM_MYCN_AMPLIFICATION_TARGETS_UP	81	0.572568	0.627373
3624	3629	ad	KEGG_MEDICUS_VARIANT_AMPLIFIED_MDM2_TO_P21_CELL_CYCLE_G1_S	12	0.581433	0.627373
3625	3503	ad	MULLIGHAN_NPM1_MUTATED_SIGNATURE_2_UP	108	0.560305	0.628372
3626	3679	ad	TONKS_TARGETS_OF_RUNX1_RUNX1T1_FUSION_SUSTAINED_IN_GRANULOCYTE_UP	14	0.594264	0.628372
3627	3715	ad	KORKOLA_EMBRYONIC_CARCINOMA_VS_SEMINOMA_UP	18	0.601189	0.628372
3628	3192	ad	MILI_PSEUDOPODIA_HAPTOTAXIS_DN	539	0.501014	0.629371
3629	3713	ad	KEGG_MEDICUS_PATHOGEN_SALMONELLA_SOPB_TO_ARNO_ARF_ACTB_G_SIGNALING_PATHWAY	29	0.600963	0.629371
3630	3772	ad	BIOCARTA_41BB_PATHWAY	18	0.614515	0.629371
3631	3653	ad	PID_P38_MKK3_6PATHWAY	26	0.587676	0.63037
3632	3685	ad	REACTOME_SUMOYLATION_OF_RNA_BINDING_PROTEINS	41	0.595505	0.63037
3633	3310	ad	CASORELLI_ACUTE_PROMYELOCYTIC_LEUKEMIA_DN	551	0.525008	0.631369
3634	3729	ad	PID_PDGFRA_PATHWAY	21	0.604536	0.631369
3635	3874	ad	BIOCARTA_EIF_PATHWAY	14	0.633433	0.631369
3636	3439	ad	VART_KSHV_INFECTION_ANGIOGENIC_MARKERS_UP	140	0.549647	0.632368
3637	3599	ad	PID_SYNDECAN_1_PATHWAY	40	0.576646	0.632368
3638	3628	ad	REACTOME_VASOPRESSIN_REGULATES_RENAL_WATER_HOMEOSTASIS_VIA_AQUAPORINS	40	0.581418	0.632368
3639	3682	ad	KEGG_ALDOSTERONE_REGULATED_SODIUM_REABSORPTION	36	0.595273	0.632368
3640	3732	ad	TSENG_ADIPOGENIC_POTENTIAL_DN	39	0.605625	0.632368
3641	3831	ad	REACTOME_INHIBITION_OF_DNA_RECOMBINATION_AT_TELOMERE	19	0.626301	0.632368
3642	3859	ad	KEGG_MEDICUS_VARIANT_AMPLIFIED_PDGFR_TO_RAS_ERK_SIGNALING_PATHWAY	13	0.631525	0.632368
3643	3636	ad	REACTOME_INTERLEUKIN_20_FAMILY_SIGNALING	16	0.583133	0.633367
3644	3718	ad	ZHENG_RESPONSE_TO_ARSENITE_DN	11	0.602	0.633367
3645	3730	ad	NABA_MATRISOME_POORLY_METASTATIC_MELANOMA	31	0.604539	0.633367
3646	3523	ad	FOROUTAN_PRODRANK_TGFB_EMT_UP	171	0.564124	0.634366
3647	3654	ad	STARK_HYPPOCAMPUS_22Q11_DELETION_DN	6	0.588053	0.634366
3648	3864	ad	REACTOME_COMMON_PATHWAY_OF_FIBRIN_CLOT_FORMATION	18	0.631911	0.634366
3649	3385	ad	LEE_LIVER_CANCER_SURVIVAL_DN	161	0.540947	0.635365
3650	3566	ad	THEILGAARD_NEUTROPHIL_AT_SKIN_WOUND_UP	71	0.572491	0.635365
3651	3647	ad	WP_PDGFR_BETA_PATHWAY	26	0.585897	0.635365
3652	3746	ad	IWANAGA_E2F1_TARGETS_INDUCED_BY_SERUM	21	0.607852	0.635365
3653	3810	ad	WP_HOST_PATHOGEN_INTERACTION_OF_HUMAN_CORONAVIRUSES_AUTOPHAGY	18	0.623104	0.635365
3654	3827	ad	REACTOME_RESOLUTION_OF_D_LOOP_STRUCTURES_THROUGH_SYNTHESIS_DEPENDENT_STRAND_ANNEALING_SDSA	25	0.626111	0.635365
3655	3621	ad	LEE_EARLY_T_LYMPHOCYTE_DN	52	0.579992	0.636364
3656	3753	ad	BIOCARTA_IL1R_PATHWAY	28	0.609862	0.636364
3657	3344	ad	PROVENZANI_METASTASIS_UP	147	0.532565	0.637363
3658	3624	ad	REACTOME_KINESINS	54	0.580249	0.637363
3659	3728	ad	KOHOUTEK_CCNT2_TARGETS	52	0.604239	0.637363
3660	3773	ad	VERNOCHET_ADIPOGENESIS	18	0.614711	0.637363
3661	3337	ad	KARLSSON_TGFB1_TARGETS_DN	171	0.531027	0.638362
3662	3443	ad	BOYLAN_MULTIPLE_MYELOMA_C_D_DN	224	0.550898	0.638362
3663	3521	ad	SESTO_RESPONSE_TO_UV_C1	66	0.563482	0.638362
3664	3651	ad	WP_2Q11_2_COPY_NUMBER_VARIATION_SYNDROME	12	0.586643	0.638362
3665	3683	ad	XU_CREBBP_TARGETS_UP	20	0.595294	0.638362
3666	3687	ad	ZHAN_MULTIPLE_MYELOMA_PR_UP	42	0.595719	0.638362
3667	3710	ad	BIOCARTA_COMP_PATHWAY	13	0.600693	0.638362
3668	3727	ad	VERRECCHIA_EARLY_RESPONSE_TO_TGFB1	51	0.604003	0.638362
3669	3778	ad	HOQUE_METHYLATED_IN_CANCER	55	0.615131	0.638362
3670	3721	ad	FIGUEROA_AML_METHYLATION_CLUSTER_5_DN	39	0.603112	0.639361
3671	3758	ad	KALMA_E2F1_TARGETS	11	0.610956	0.639361
3672	3759	ad	SHI_SPARC_TARGETS_DN	12	0.6111	0.639361
3673	3872	ad	KEGG_MEDICUS_REFERENCE_TYPE_II_INTERFERON_TO_JAK_STAT_SIGNALING_PATHWAY	9	0.633103	0.639361
3674	3539	ad	ZHONG_RESPONSE_TO_AZACITIDINE_AND_TSA_UP	144	0.566468	0.64036
3675	3646	ad	PUJANA_XPRSS_INT_NETWORK	153	0.585825	0.64036
3676	3675	ad	CUI_TCF21_TARGETS_UP	32	0.592974	0.64036
3677	3704	ad	NADERI_BREAST_CANCER_PROGNOSIS_UP	47	0.599352	0.64036
3678	3712	ad	REACTOME_RAF_ACTIVATION	32	0.600753	0.64036
3679	3719	ad	VANASSE_BCL2_TARGETS_UP	27	0.602837	0.64036
3680	3820	ad	KEGG_MEDICUS_REFERENCE_CX3CR1_GNAI_AC_PKA_SIGNALING_PATHWAY	17	0.624212	0.641359
3681	3832	ad	REACTOME_TRANSCRIPTIONAL_REGULATION_OF_TESTIS_DIFFERENTIATION	12	0.626467	0.641359
3682	3377	ad	GRAHAM_CML_DIVIDING_VS_NORMAL_QUIESCENT_UP	164	0.54012	0.642358
3683	3532	ad	PID_E2F_PATHWAY	66	0.565637	0.642358
3684	3595	ad	REACTOME_HDR_THROUGH_SINGLE_STRAND_ANNEALING_SSA	36	0.575948	0.642358
3685	3618	ad	KEGG_PROGESTERONE_MEDIATED_OOCYTE_MATURATION	76	0.579561	0.642358
3686	3688	ad	HASLINGER_B_CLL_WITH_CHROMOSOME_12_TRISOMY	20	0.59581	0.642358
3687	3737	ad	BIOCARTA_TNFR1_PATHWAY	29	0.606691	0.642358
3688	3667	ad	BERENJENO_TRANSFORMED_BY_RHOA_FOREVER_UP	18	0.591029	0.643357
3689	3835	ad	ZAIDI_OSTEOBLAST_TRANSCRIPTION_FACTORS	13	0.627397	0.643357
3690	3267	ad	RODRIGUES_THYROID_CARCINOMA_ANAPLASTIC_DN	434	0.5158	0.644356
3691	3482	ad	WP_NUCLEAR_RECEPTORS_META_PATHWAY	266	0.556979	0.644356
3692	3708	ad	MIKKELSEN_PLURIPOTENT_STATE_UP	11	0.600341	0.644356
3693	3754	ad	KEGG_MEDICUS_REFERENCE_NAD_BIOSYNTHESIS	11	0.610206	0.644356
3694	3763	ad	MISHRA_CARCINOMA_ASSOCIATED_FIBROBLAST_UP	22	0.612365	0.644356
3695	3846	ad	REACTOME_FERTILIZATION	25	0.629652	0.644356
3696	3858	ad	ALONSO_METASTASIS_DN	23	0.631421	0.644356
3697	3543	ad	ZHU_CMV_ALL_DN	110	0.567632	0.645355
3698	3591	ad	BIOCARTA_FMLP_PATHWAY	33	0.575512	0.645355
3699	3649	ad	REACTOME_SIGNALING_BY_FGFR	83	0.585998	0.645355
3700	3694	ad	PODAR_RESPONSE_TO_ADAPHOSTIN_DN	17	0.596498	0.645355
3701	3743	ad	GAVIN_FOXP3_TARGETS_CLUSTER_P4	85	0.607623	0.645355
3702	3824	ad	REACTOME_LYSINE_CATABOLISM	12	0.625133	0.645355
3703	3838	ad	ONO_AML1_TARGETS_DN	31	0.628641	0.645355
3704	3656	ad	REACTOME_SENESCENCE_ASSOCIATED_SECRETORY_PHENOTYPE_SASP	49	0.588229	0.646354
3705	3684	ad	WNT_SIGNALING	79	0.595433	0.646354
3706	3741	ad	KEGG_MEDICUS_REFERENCE_HOMOLOGOUS_RECOMBINATION	31	0.607188	0.646354
3707	3542	ad	SANSOM_WNT_PATHWAY_REQUIRE_MYC	59	0.567609	0.647353
3708	3563	ad	BURTON_ADIPOGENESIS_2	69	0.571749	0.647353
3709	3792	ad	KEGG_MEDICUS_PATHOGEN_HBV_HBX_TO_RAS_ERK_SIGNALING_PATHWAY	13	0.617609	0.647353
3710	3805	ad	PID_RHODOPSIN_PATHWAY	21	0.621296	0.647353
3711	3830	ad	BOWIE_RESPONSE_TO_TAMOXIFEN	15	0.62628	0.647353
3712	3842	ad	REACTOME_MOLECULES_ASSOCIATED_WITH_ELASTIC_FIBRES	36	0.629088	0.647353
3713	3630	ad	MARTIN_VIRAL_GPCR_SIGNALING_DN	46	0.581627	0.648352
3714	3750	ad	BIOCARTA_NGF_PATHWAY	19	0.60873	0.648352
3715	3775	ad	BOYAULT_LIVER_CANCER_SUBCLASS_G1_DN	35	0.615006	0.648352
3716	3801	ad	BANDRES_RESPONSE_TO_CARMUSTIN_MGMT_24HR_DN	32	0.619387	0.648352
3717	3811	ad	REACTOME_INTERLEUKIN_35_SIGNALLING	11	0.623116	0.648352
3718	3861	ad	NIKOLSKY_BREAST_CANCER_1Q21_AMPLICON	2	0.63172	0.648352
3719	3901	ad	VISALA_RESPONSE_TO_HEAT_SHOCK_AND_AGING_UP	14	0.638029	0.648352
3720	3541	ad	IVANOVA_HEMATOPOIESIS_INTERMEDIATE_PROGENITOR	120	0.567151	0.649351
3721	3597	ad	REACTOME_FGFR1_MUTANT_RECEPTOR_ACTIVATION	27	0.576076	0.649351
3722	3668	ad	PUJANA_BREAST_CANCER_LIT_INT_NETWORK	92	0.591267	0.649351
3723	3700	ad	HUANG_FOXA2_TARGETS_DN	35	0.598351	0.649351
3724	3705	ad	KORKOLA_YOLK_SAC_TUMOR	53	0.599431	0.649351
3725	3722	ad	REACTOME_INTERACTION_WITH_CUMULUS_CELLS_AND_THE_ZONA_PELLUCIDA	10	0.603329	0.649351
3726	3725	ad	WP_WNT_SIGNALING_PATHWAY_AND_PLURIPOTENCY	94	0.60375	0.649351
3727	3661	ad	BURTON_ADIPOGENESIS_5	96	0.58923	0.65035
3728	3724	ad	WP_G1_TO_S_CELL_CYCLE_CONTROL	62	0.603469	0.65035
3729	3795	ad	KEGG_MEDICUS_REFERENCE_MACHR_CA2_APOPTOTIC_PATHWAY	18	0.618629	0.65035
3730	3840	ad	PID_SYNDECAN_2_PATHWAY	30	0.628887	0.65035
3731	3895	ad	REACTOME_SHC_MEDIATED_CASCADE_FGFR4	17	0.637082	0.65035
3732	3920	ad	REACTOME_RETINOID_CYCLE_DISEASE_EVENTS	11	0.64117	0.65035
3733	3639	ad	HENDRICKS_SMARCA4_TARGETS_UP	48	0.584406	0.651349
3734	3659	ad	REACTOME_TOLL_LIKE_RECEPTOR_CASCADES	142	0.588731	0.651349
3735	3720	ad	REACTOME_PTK6_REGULATES_RHO_GTPASES_RAS_GTPASE_AND_MAP_KINASES	14	0.603054	0.651349
3736	3731	ad	PANGAS_TUMOR_SUPPRESSION_BY_SMAD1_AND_SMAD5_UP	115	0.605321	0.651349
3737	3826	ad	TANG_SENESCENCE_TP53_TARGETS_DN	49	0.625727	0.651349
3738	3945	ad	DAZARD_UV_RESPONSE_CLUSTER_G28	15	0.646313	0.651349
3739	3565	ad	KOKKINAKIS_METHIONINE_DEPRIVATION_96HR_UP	110	0.572103	0.652348
3740	3696	ad	REACTOME_GABA_B_RECEPTOR_ACTIVATION	40	0.597834	0.652348
3741	3747	ad	REACTOME_DISEASES_ASSOCIATED_WITH_GLYCOSAMINOGLYCAN_METABOLISM	35	0.607986	0.652348
3742	3749	ad	REACTOME_SRP_DEPENDENT_COTRANSLATIONAL_PROTEIN_TARGETING_TO_MEMBRANE	101	0.608609	0.652348
3743	3794	ad	MIKKELSEN_IPS_ICP_WITH_H3K27ME3	53	0.618574	0.652348
3744	3819	ad	REACTOME_DOWNREGULATION_OF_TGF_BETA_RECEPTOR_SIGNALING	26	0.624106	0.652348
3745	3898	ad	WP_MBDNF_AND_PROBDNF_REGULATION_OF_GABA_NEUROTRANSMISSION	30	0.637437	0.652348
3746	3910	ad	WP_PKC_GAMMA_CALCIUM_SIGNALING_PATHWAY_IN_ATAXIA	19	0.639319	0.652348
3747	3933	ad	WP_METABOLIC_REPROGRAMMING_IN_COLON_CANCER	37	0.643134	0.652348
3748	3358	ad	GOBERT_OLIGODENDROCYTE_DIFFERENTIATION_DN	831	0.53571	0.653347
3749	3421	ad	DANG_REGULATED_BY_MYC_DN	219	0.546489	0.653347
3750	3479	ad	KEGG_MATURITY_ONSET_DIABETES_OF_THE_YOUNG	25	0.556627	0.653347
3751	3617	ad	WP_BARDET_BIEDL_SYNDROME	74	0.579519	0.653347
3752	3680	ad	WP_DISTURBED_PATHWAYS_IN_DUCHENNE_MUSCULAR_DYSTROPHY	63	0.595028	0.653347
3753	3695	ad	LINDSTEDT_DENDRITIC_CELL_MATURATION_A	55	0.597716	0.653347
3754	3787	ad	TENEDINI_MEGAKARYOCYTE_MARKERS	56	0.61721	0.653347
3755	3948	ad	REACTOME_REGULATION_OF_IFNG_SIGNALING	14	0.646847	0.653347
3756	4032	ad	DAVIES_MULTIPLE_MYELOMA_VS_MGUS_UP	12	0.663102	0.653347
3757	3327	ad	FULCHER_INFLAMMATORY_RESPONSE_LECTIN_VS_LPS_UP	449	0.528844	0.654346
3758	3711	ad	KEGG_LONG_TERM_DEPRESSION	60	0.600729	0.654346
3759	3748	ad	REACTOME_RESOLUTION_OF_ABASIC_SITES_AP_SITES	36	0.608351	0.654346
3760	3774	ad	KEGG_ETHER_LIPID_METABOLISM	24	0.614988	0.654346
3761	3791	ad	WP_PERTURBATIONS_TO_HOST_CELL_AUTOPHAGY_INDUCED_BY_SARS_COV_2_PROTEINS	16	0.617599	0.654346
3762	3850	ad	WP_KYNURENINE_PATHWAY_AND_LINKS_TO_CELL_SENESCENCE	22	0.630289	0.654346
3763	3917	ad	WP_OVERVIEW_OF_NANOPARTICLE_EFFECTS	18	0.640865	0.654346
3764	3767	ad	REACTOME_TRANSCRIPTION_OF_E2F_TARGETS_UNDER_NEGATIVE_CONTROL_BY_P107_RBL1_AND_P130_RBL2_IN_COMPLEX_WITH_HDAC1	15	0.613379	0.655345
3765	3776	ad	TUOMISTO_TUMOR_SUPPRESSION_BY_COL13A1_DN	19	0.615064	0.655345
3766	3821	ad	WP_HOST_PATHOGEN_INTERACTION_OF_HUMAN_CORONAVIRUSES_INTERFERON_INDUCTION	27	0.624489	0.655345
3767	3488	ad	YAMAZAKI_TCEB3_TARGETS_UP	151	0.558056	0.656344
3768	3623	ad	REACTOME_CARGO_TRAFFICKING_TO_THE_PERICILIARY_MEMBRANE	49	0.580228	0.656344
3769	3723	ad	WILCOX_RESPONSE_TO_PROGESTERONE_UP	134	0.603448	0.656344
3770	3825	ad	GENTILE_UV_LOW_DOSE_DN	58	0.625555	0.656344
3771	3882	ad	YU_MYC_TARGETS_UP	40	0.634512	0.656344
3772	3765	ad	WP_MICRORNAS_IN_CARDIOMYOCYTE_HYPERTROPHY	79	0.613192	0.657343
3773	3789	ad	TAKEDA_TARGETS_OF_NUP98_HOXA9_FUSION_6HR_DN	41	0.617312	0.657343
3774	3797	ad	SATO_SILENCED_BY_METHYLATION_IN_PANCREATIC_CANCER_2	41	0.618864	0.657343
3775	3798	ad	WP_H19_ACTION_RB_E2F1_SIGNALING_AND_CDK_BETA_CATENIN_ACTIVITY	13	0.618919	0.657343
3776	3837	ad	LE_NEURONAL_DIFFERENTIATION_UP	17	0.628406	0.657343
3777	3873	ad	ZHENG_FOXP3_TARGETS_IN_T_LYMPHOCYTE_UP	12	0.633219	0.657343
3778	3982	ad	KEGG_MEDICUS_REFERENCE_BLOCKING_UBIQUITINATION_OF_H2AK119_BY_CK2	12	0.653808	0.657343
3779	3390	ad	MASSARWEH_TAMOXIFEN_RESISTANCE_UP	480	0.541769	0.658342
3780	3769	ad	REACTOME_TRANSCRIPTION_OF_E2F_TARGETS_UNDER_NEGATIVE_CONTROL_BY_DREAM_COMPLEX	17	0.613604	0.658342
3781	3785	ad	REACTOME_INTERCONVERSION_OF_NUCLEOTIDE_DI_AND_TRIPHOSPHATES	26	0.616905	0.658342
3782	3862	ad	DAVIES_MULTIPLE_MYELOMA_VS_MGUS_DN	24	0.631747	0.658342
3783	3692	ad	PID_HDAC_CLASSI_PATHWAY	60	0.596178	0.659341
3784	3893	ad	BIOCARTA_IL17_PATHWAY	12	0.636601	0.659341
3785	3766	ad	KEGG_GLYCEROPHOSPHOLIPID_METABOLISM	64	0.613255	0.66034
3786	3809	ad	ZHU_CMV_8_HR_DN	47	0.623033	0.66034
3787	3812	ad	YAO_TEMPORAL_RESPONSE_TO_PROGESTERONE_CLUSTER_10	65	0.623334	0.66034
3788	3841	ad	WP_MFAP5_MEDIATED_OVARIAN_CANCER_CELL_MOTILITY_AND_INVASIVENESS	12	0.629018	0.66034
3789	3804	ad	REACTOME_GLUTATHIONE_CONJUGATION	24	0.620129	0.661339
3790	3900	ad	LAMB_CCND1_TARGETS	17	0.637852	0.661339
3791	3904	ad	KEGG_MEDICUS_VARIANT_LRP6_OVEREXPRESSION_TO_WNT_SIGNALING_PATHWAY	40	0.638774	0.661339
3792	3927	ad	REACTOME_FGFR2_LIGAND_BINDING_AND_ACTIVATION	16	0.642197	0.661339
3793	3735	ad	BRUINS_UVC_RESPONSE_VIA_TP53_GROUP_C	84	0.606261	0.662338
3794	3784	ad	KIM_TIAL1_TARGETS	27	0.616785	0.662338
3795	3833	ad	CHANDRAN_METASTASIS_TOP50_DN	36	0.627141	0.662338
3796	3839	ad	PID_CONE_PATHWAY	20	0.628767	0.662338
3797	3889	ad	DACOSTA_ERCC3_ALLELE_XPCS_VS_TTD_UP	27	0.636165	0.662338
3798	3571	ad	REACTOME_M_PHASE	304	0.573034	0.663337
3799	3756	ad	REACTOME_PURINERGIC_SIGNALING_IN_LEISHMANIASIS_INFECTION	24	0.610507	0.663337
3800	3926	ad	REACTOME_SEMA4D_INDUCED_CELL_MIGRATION_AND_GROWTH_CONE_COLLAPSE	20	0.642029	0.663337
3801	3634	ad	FOSTER_TOLERANT_MACROPHAGE_UP	144	0.582428	0.664336
3802	3739	ad	WP_NCRNAS_INVOLVED_IN_WNT_SIGNALING_IN_HEPATOCELLULAR_CARCINOMA	80	0.606857	0.664336
3803	3744	ad	BOUDOUKHA_BOUND_BY_IGF2BP2	94	0.607635	0.664336
3804	3847	ad	IKEDA_MIR30_TARGETS_DN	22	0.629659	0.664336
3805	3888	ad	KEGG_MEDICUS_REFERENCE_AGE_RAGE_SIGNALING_PATHWAY	15	0.636158	0.664336
3806	3913	ad	WEBER_METHYLATED_IN_COLON_CANCER	18	0.640502	0.664336
3807	3409	ad	SENESE_HDAC3_TARGETS_UP	422	0.544537	0.665335
3808	3786	ad	PID_MYC_ACTIV_PATHWAY	71	0.616993	0.665335
3809	3845	ad	REACTOME_PROCESSING_OF_DNA_DOUBLE_STRAND_BREAK_ENDS	58	0.629641	0.665335
3810	3880	ad	JI_RESPONSE_TO_FSH_DN	49	0.634175	0.665335
3811	3908	ad	NAGY_TFTC_COMPONENTS_HUMAN	17	0.639288	0.665335
3812	3828	ad	WP_ACUTE_VIRAL_MYOCARDITIS	82	0.626185	0.666334
3813	3875	ad	KEGG_MEDICUS_REFERENCE_WNT_SIGNALING_MODULATION_LGR_RSPO	19	0.633545	0.666334
3814	3974	ad	REACTOME_INTERLEUKIN_6_SIGNALING	11	0.651484	0.666334
3815	3424	ad	ENK_UV_RESPONSE_EPIDERMIS_DN	453	0.546912	0.667333
3816	3556	ad	ONDER_CDH1_TARGETS_2_UP	219	0.570024	0.667333
3817	3645	ad	ZWANG_CLASS_3_TRANSIENTLY_INDUCED_BY_EGF	205	0.585638	0.667333
3818	3764	ad	WP_KALLMANN_SYNDROME	23	0.612624	0.667333
3819	3806	ad	KEGG_MEDICUS_REFERENCE_GATOR1_MTORC1_SIGNALING_PATHWAY	13	0.621541	0.667333
3820	3807	ad	REACTOME_SHC_MEDIATED_CASCADE_FGFR1	19	0.62208	0.667333
3821	3949	ad	PETRETTO_BLOOD_PRESSURE_UP	12	0.646903	0.667333
3822	4008	ad	BIOCARTA_STEM_PATHWAY	13	0.658989	0.667333
3823	3453	ad	SENESE_HDAC1_TARGETS_UP	390	0.552497	0.668332
3824	3757	ad	HOLLEMAN_VINCRISTINE_RESISTANCE_B_ALL_DN	16	0.610879	0.668332
3825	3852	ad	KEGG_MEDICUS_REFERENCE_COHESIN_DISSOCIATION_IN_ANAPHASE	16	0.630448	0.668332
3826	3855	ad	YOKOE_CANCER_TESTIS_ANTIGENS	33	0.631079	0.668332
3827	3977	ad	WP_NANOMATERIAL_INDUCED_APOPTOSIS	18	0.651798	0.668332
3828	3548	ad	LINDGREN_BLADDER_CANCER_CLUSTER_2B	321	0.568301	0.669331
3829	3578	ad	GRAESSMANN_APOPTOSIS_BY_SERUM_DEPRIVATION_DN	209	0.573622	0.669331
3830	3800	ad	REACTOME_TRANSLESION_SYNTHESIS_BY_Y_FAMILY_DNA_POLYMERASES_BYPASSES_LESIONS_ON_DNA_TEMPLATE	37	0.619293	0.669331
3831	3865	ad	REACTOME_SIGNALING_BY_INSULIN_RECEPTOR	74	0.631985	0.669331
3832	3899	ad	REACTOME_GLUCONEOGENESIS	29	0.63755	0.669331
3833	3953	ad	REACTOME_MEIOTIC_SYNAPSIS	30	0.647678	0.669331
3834	3966	ad	NIKOLSKY_BREAST_CANCER_6P24_P22_AMPLICON	8	0.650056	0.669331
3835	3983	ad	WP_LEUKOCYTE_INTRINSIC_HIPPO_PATHWAY_FUNCTIONS	30	0.653885	0.669331
3836	3693	ad	MIKKELSEN_MEF_LCP_WITH_H3K4ME3	106	0.596472	0.67033
3837	3762	ad	YORDY_RECIPROCAL_REGULATION_BY_ETS1_AND_SP100_DN	63	0.612189	0.67033
3838	3780	ad	PEDERSEN_TARGETS_OF_611CTF_ISOFORM_OF_ERBB2	67	0.615847	0.67033
3839	3818	ad	REACTOME_NICOTINAMIDE_SALVAGING	16	0.623936	0.67033
3840	3866	ad	SCHUHMACHER_MYC_TARGETS_UP	73	0.632032	0.67033
3841	3879	ad	KEGG_NICOTINATE_AND_NICOTINAMIDE_METABOLISM	22	0.633796	0.67033
3842	3928	ad	REACTOME_CARDIOGENESIS	25	0.64223	0.67033
3843	3956	ad	ZHANG_INTERFERON_RESPONSE	19	0.64804	0.67033
3844	3968	ad	REACTOME_GLYCOGEN_STORAGE_DISEASES	14	0.65029	0.67033
3845	3978	ad	SUH_COEXPRESSED_WITH_ID1_AND_ID2_UP	18	0.651955	0.67033
3846	3726	ad	WP_P53_TRANSCRIPTIONAL_GENE_NETWORK	85	0.603868	0.671329
3847	3738	ad	WP_OVERLAP_BETWEEN_SIGNAL_TRANSDUCTION_PATHWAYS_CONTRIBUTING_TO_LMNA_LAMINOPATHIES	52	0.606696	0.671329
3848	3860	ad	WP_ALPHA_6_BETA_4_SIGNALING_PATHWAY	31	0.631662	0.671329
3849	3907	ad	REACTOME_SIGNALING_BY_FGFR1_IN_DISEASE	34	0.638962	0.671329
3850	3918	ad	HAN_JNK_SINGALING_UP	33	0.641095	0.671329
3851	3996	ad	BIOCARTA_PRION_PATHWAY	12	0.657212	0.671329
3852	4083	ad	EHRLICH_ICF_SYNDROM_DN	12	0.67242	0.671329
3853	3664	ad	IBRAHIM_NRF1_UP	365	0.589759	0.672328
3854	3698	ad	LIN_SILENCED_BY_TUMOR_MICROENVIRONMENT	91	0.598335	0.672328
3855	3782	ad	WP_EXERCISE_INDUCED_CIRCADIAN_REGULATION	44	0.616363	0.672328
3856	3853	ad	GOTZMANN_EPITHELIAL_TO_MESENCHYMAL_TRANSITION_UP	62	0.630465	0.672328
3857	3906	ad	AMUNDSON_DNA_DAMAGE_RESPONSE_TP53	15	0.638852	0.672328
3858	3995	ad	CHOI_ATL_CHRONIC_VS_ACUTE_DN	17	0.65702	0.672328
3859	3609	ad	REACTOME_EUKARYOTIC_TRANSLATION_INITIATION	106	0.577631	0.673327
3860	3660	ad	ZWANG_CLASS_1_TRANSIENTLY_INDUCED_BY_EGF	431	0.588845	0.673327
3861	3932	ad	KEGG_MEDICUS_ENV_FACTOR_TCDD_TO_AHR_SIGNALING_PATHWAY	12	0.642437	0.673327
3862	3980	ad	BIOCARTA_G1_PATHWAY	27	0.652619	0.673327
3863	3992	ad	ITO_PTTG1_TARGETS_UP	12	0.65643	0.673327
3864	3869	ad	MIKKELSEN_ES_HCP_WITH_H3_UNMETHYLATED	51	0.632406	0.674326
3865	3937	ad	BIOCARTA_INSULIN_PATHWAY	20	0.643897	0.674326
3866	3987	ad	WP_ENDOTHELIN_PATHWAYS	31	0.654947	0.674326
3867	4038	ad	STEGER_ADIPOGENESIS_UP	21	0.664113	0.674326
3868	4062	ad	BIOCARTA_ERAD_PATHWAY	19	0.66952	0.674326
3869	3625	ad	GAUSSMANN_MLL_AF4_FUSION_TARGETS_G_UP	213	0.580413	0.675325
3870	3761	ad	YAO_TEMPORAL_RESPONSE_TO_PROGESTERONE_CLUSTER_1	61	0.612105	0.675325
3871	3836	ad	NAKAMURA_ADIPOGENESIS_EARLY_UP	51	0.62799	0.675325
3872	3876	ad	HAHTOLA_SEZARY_SYNDROM_DN	39	0.633572	0.675325
3873	3988	ad	GARGALOVIC_RESPONSE_TO_OXIDIZED_PHOSPHOLIPIDS_RED_DN	25	0.655074	0.675325
3874	4052	ad	GARGALOVIC_RESPONSE_TO_OXIDIZED_PHOSPHOLIPIDS_CYAN_UP	15	0.667476	0.675325
3875	4108	ad	WP_ABNORMAL_CALCIUM_HANDLING_AND_ITS_EFFECTS_ON_MUSCLE_CONTRACTION_IN_DMD	13	0.676884	0.675325
3876	3768	ad	SIG_CD40PATHWAYMAP	31	0.613386	0.676324
3877	3816	ad	WP_IMMUNE_INFILTRATION_IN_PANCREATIC_CANCER	34	0.623636	0.676324
3878	3857	ad	KEGG_MEDICUS_REFERENCE_ORGANIZATION_OF_THE_OUTER_KINETOCHORE	16	0.631393	0.676324
3879	3892	ad	JAIN_NFKB_SIGNALING	65	0.636428	0.676324
3880	3934	ad	MIKKELSEN_MCV6_ICP_WITH_H3K4ME3_AND_H3K27ME3	29	0.64324	0.676324
3881	3958	ad	GRAHAM_NORMAL_QUIESCENT_VS_NORMAL_DIVIDING_UP	52	0.648537	0.676324
3882	4009	ad	OHM_METHYLATED_IN_ADULT_CANCERS	26	0.659186	0.676324
3883	4061	ad	WP_UDP_DERIVED_SUGARS_SYNTHESIS_IN_FIBROBLASTS	11	0.669261	0.676324
3884	4149	ad	WP_SULFATASE_AND_AROMATASE_PATHWAY	12	0.681294	0.676324
3885	3770	ad	SERVITJA_LIVER_HNF1A_TARGETS_DN	145	0.614208	0.677323
3886	3890	ad	REACTOME_INITIATION_OF_NUCLEAR_ENVELOPE_NE_REFORMATION	18	0.636252	0.677323
3887	3894	ad	NEWMAN_ERCC6_TARGETS_DN	32	0.637021	0.677323
3888	3896	ad	BIOCARTA_AKT_PATHWAY	20	0.63727	0.677323
3889	3905	ad	GU_PDEF_TARGETS_UP	63	0.638818	0.677323
3890	3969	ad	REACTOME_PI_3K_CASCADE_FGFR3	17	0.650451	0.677323
3891	3985	ad	WU_HBX_TARGETS_2_DN	14	0.654561	0.677323
3892	4192	ad	WP_TCA_CYCLE_AND_DEFICIENCY_OF_PYRUVATE_DEHYDROGENASE_COMPLEX_PDHC	15	0.690439	0.677323
3893	3834	ad	REACTOME_REPRODUCTION	91	0.627226	0.678322
3894	3943	ad	REACTOME_INFECTION_WITH_MYCOBACTERIUM_TUBERCULOSIS	25	0.645503	0.678322
3895	3972	ad	HANN_RESISTANCE_TO_BCL2_INHIBITOR_UP	29	0.650913	0.678322
3896	4042	ad	REACTOME_MITOCHONDRIAL_CALCIUM_ION_TRANSPORT	19	0.664878	0.678322
3897	3814	ad	REACTOME_ASSEMBLY_OF_COLLAGEN_FIBRILS_AND_OTHER_MULTIMERIC_STRUCTURES	52	0.623496	0.679321
3898	3823	ad	WP_MAPK_CASCADE	31	0.625053	0.679321
3899	3848	ad	KEGG_MEDICUS_VARIANT_MET_OVEREXPRESSION_TO_RAS_ERK_SIGNALING_PATHWAY	13	0.62968	0.679321
3900	3942	ad	KEGG_MEDICUS_VARIANT_AMPLIFIED_FGFR_TO_RAS_ERK_SIGNALING_PATHWAY	14	0.644538	0.679321
3901	4000	ad	PEDERSEN_METASTASIS_BY_ERBB2_ISOFORM_5	11	0.658118	0.679321
3902	3450	ad	DUTERTRE_ESTRADIOL_RESPONSE_24HR_DN	442	0.55186	0.68032
3903	3990	ad	OUELLET_CULTURED_OVARIAN_CANCER_INVASIVE_VS_LMP_DN	30	0.655727	0.68032
3904	4065	ad	PIONTEK_PKD1_TARGETS_UP	36	0.67014	0.68032
3905	3877	ad	REACTOME_G_ALPHA_S_SIGNALLING_EVENTS	137	0.633589	0.681319
3906	3997	ad	REACTOME_MRNA_SPLICING_MINOR_PATHWAY	48	0.657286	0.681319
3907	4007	ad	KEGG_MEDICUS_PATHOGEN_HCMV_US28_TO_GNAI_AC_PKA_SIGNALING_PATHWAY	16	0.658972	0.681319
3908	3676	ad	FOROUTAN_TGFB_EMT_UP	177	0.593387	0.682318
3909	3808	ad	PETROVA_ENDOTHELIUM_LYMPHATIC_VS_BLOOD_DN	140	0.622136	0.682318
3910	3938	ad	VANDESLUIS_NORMAL_EMBRYOS_DN	18	0.643923	0.682318
3911	4022	ad	REACTOME_SYNTHESIS_OF_ACTIVE_UBIQUITIN_ROLES_OF_E1_AND_E2_ENZYMES	26	0.661718	0.682318
3912	4098	ad	PID_LIS1_PATHWAY	27	0.674715	0.682318
3913	3569	ad	PEREZ_TP63_TARGETS	299	0.572877	0.683317
3914	3885	ad	REACTOME_NUCLEAR_ENVELOPE_NE_REASSEMBLY	68	0.635348	0.683317
3915	4011	ad	KEGG_MEDICUS_REFERENCE_IGF_IGF1R_RAS_ERK_SIGNALING_PATHWAY	15	0.660164	0.683317
3916	4015	ad	WP_NAD_METABOLISM	15	0.661105	0.683317
3917	4026	ad	KEGG_MEDICUS_REFERENCE_FLCN_MTORC1_SIGNALING_PATHWAY	13	0.662469	0.683317
3918	4029	ad	AZARE_STAT3_TARGETS	23	0.662672	0.683317
3919	3822	ad	GROSS_HYPOXIA_VIA_ELK3_AND_HIF1A_UP	122	0.624579	0.684316
3920	3897	ad	GHANDHI_DIRECT_IRRADIATION_UP	83	0.637353	0.684316
3921	3930	ad	REACTOME_TRNA_PROCESSING_IN_THE_NUCLEUS	53	0.64228	0.684316
3922	4012	ad	ONO_FOXP3_TARGETS_UP	18	0.660527	0.684316
3923	4205	ad	KEGG_MEDICUS_REFERENCE_HORMONE_LIKE_CYTOKINE_TO_JAK_STAT_SIGNALING_PATHWAY	14	0.692659	0.684316
3924	3779	ad	SASAKI_ADULT_T_CELL_LEUKEMIA	151	0.615605	0.685315
3925	3962	ad	MAHAJAN_RESPONSE_TO_IL1A_DN	64	0.649313	0.685315
3926	4095	ad	KIM_MYCL1_AMPLIFICATION_TARGETS_DN	18	0.674454	0.685315
3927	3922	ad	WP_10Q11_21Q11_23_COPY_NUMBER_VARIATION_SYNDROME	43	0.641364	0.686314
3928	4030	ad	NUMATA_CSF3_SIGNALING_VIA_STAT3	21	0.662748	0.686314
3929	4064	ad	SA_MMP_CYTOKINE_CONNECTION	13	0.670071	0.686314
3930	4067	ad	NGUYEN_NOTCH1_TARGETS_UP	26	0.670376	0.686314
3931	3796	ad	REACTOME_HDR_THROUGH_HOMOLOGOUS_RECOMBINATION_HRR	65	0.618651	0.687313
3932	3886	ad	MULLIGAN_NTF3_SIGNALING_VIA_INSR_AND_IGF1R_UP	21	0.635664	0.687313
3933	4003	ad	LEE_LIVER_CANCER_HEPATOBLAST	15	0.658531	0.687313
3934	4028	ad	WP_HEREDITARY_LEIOMYOMATOSIS_AND_RENAL_CELL_CARCINOMA_PATHWAY	19	0.662627	0.687313
3935	4070	ad	KEGG_MEDICUS_VARIANT_MUTATION_CAUSED_ABBERANT_ATXN2_3_TO_MGLUR5_CA2_APOPTOTIC_PATHWAY	16	0.67057	0.687313
3936	4179	ad	MYLLYKANGAS_AMPLIFICATION_HOT_SPOT_24	13	0.687912	0.687313
3937	3752	ad	ZHAN_MULTIPLE_MYELOMA_CD1_VS_CD2_UP	60	0.609689	0.688312
3938	3881	ad	SANA_RESPONSE_TO_IFNG_UP	57	0.634451	0.688312
3939	3887	ad	REACTOME_GAP_FILLING_DNA_REPAIR_SYNTHESIS_AND_LIGATION_IN_GG_NER	25	0.635906	0.688312
3940	3919	ad	REACTOME_SIGNALING_BY_FGFR2_IN_DISEASE	40	0.641114	0.688312
3941	3941	ad	WP_AUTOPHAGY	28	0.644499	0.688312
3942	4014	ad	REACTOME_TRANSCRIPTIONAL_ACTIVATION_OF_MITOCHONDRIAL_BIOGENESIS	47	0.66063	0.688312
3943	4125	ad	BIOCARTA_PDGF_PATHWAY	26	0.67871	0.688312
3944	3829	ad	WOOD_EBV_EBNA1_TARGETS_DN	45	0.626231	0.689311
3945	3924	ad	CHEN_NEUROBLASTOMA_COPY_NUMBER_GAINS	34	0.641795	0.689311
3946	3954	ad	REACTOME_DISEASES_OF_PROGRAMMED_CELL_DEATH	41	0.647779	0.689311
3947	4016	ad	KANG_AR_TARGETS_UP	14	0.661143	0.689311
3948	4018	ad	KEGG_MEDICUS_VARIANT_LOSS_OF_VHL_TO_HIF_1_SIGNALING_PATHWAY	12	0.661388	0.689311
3949	4024	ad	REACTOME_ACTIVATION_OF_SMO	16	0.662065	0.689311
3950	4040	ad	KUROZUMI_RESPONSE_TO_ONCOCYTIC_VIRUS_AND_CYCLIC_RGD	17	0.664551	0.689311
3951	4055	ad	BIOCARTA_PTC1_PATHWAY	10	0.668285	0.689311
3952	4086	ad	KEGG_MEDICUS_ENV_FACTOR_NNK_NNN_TO_RAS_ERK_SIGNALING_PATHWAY	17	0.673059	0.689311
3953	4021	ad	MIZUKAMI_HYPOXIA_UP	12	0.661686	0.69031
3954	4033	ad	LOPEZ_MESOTHELIOMA_SURVIVAL_WORST_VS_BEST_UP	12	0.663296	0.69031
3955	4089	ad	STEIN_ESRRA_TARGETS_RESPONSIVE_TO_ESTROGEN_DN	39	0.673316	0.69031
3956	3742	ad	DELYS_THYROID_CANCER_DN	206	0.607238	0.691309
3957	3916	ad	WP_GDNF_RET_SIGNALING_AXIS	21	0.640748	0.691309
3958	3925	ad	YAMASHITA_METHYLATED_IN_PROSTATE_CANCER	58	0.641846	0.691309
3959	3929	ad	LOPES_METHYLATED_IN_COLON_CANCER_DN	27	0.642246	0.691309
3960	3976	ad	LOPEZ_MESOTHELIOMA_SURVIVAL_OVERALL_DN	11	0.651747	0.691309
3961	4056	ad	CHIBA_RESPONSE_TO_TSA_DN	19	0.668313	0.691309
3962	4097	ad	BARRIER_CANCER_RELAPSE_NORMAL_SAMPLE_UP	29	0.674567	0.691309
3963	4137	ad	STEGMEIER_PREMITOTIC_CELL_CYCLE_REGULATORS	11	0.68014	0.691309
3964	4177	ad	KEGG_MEDICUS_REFERENCE_ATR_SIGNALING	11	0.687721	0.691309
3965	3529	ad	MEISSNER_NPC_HCP_WITH_H3K4ME2	416	0.565194	0.692308
3966	3702	ad	SENESE_HDAC1_TARGETS_DN	210	0.598687	0.692308
3967	3923	ad	PRAMOONJAGO_SOX4_TARGETS_UP	46	0.641614	0.692308
3968	3946	ad	SESTO_RESPONSE_TO_UV_C8	67	0.646589	0.692308
3969	4076	ad	PID_ATR_PATHWAY	38	0.671355	0.692308
3970	4134	ad	KEGG_MEDICUS_REFERENCE_N_GLYCAN_BIOSYNTHESIS	16	0.679817	0.692308
3971	3783	ad	REACTOME_CELL_CYCLE_MITOTIC	427	0.616506	0.693307
3972	3909	ad	SANA_TNF_SIGNALING_UP	68	0.639316	0.693307
3973	3973	ad	REACTOME_TRANSCRIPTIONAL_REGULATION_BY_MECP2	56	0.651078	0.693307
3974	3989	ad	DORSAM_HOXA9_TARGETS_UP	34	0.655146	0.693307
3975	4002	ad	REACTOME_MRNA_DECAY_BY_5_TO_3_EXORIBONUCLEASE	15	0.658445	0.693307
3976	4037	ad	KEGG_MEDICUS_REFERENCE_BILE_ACID_BIOSYNTHESIS	14	0.663935	0.693307
3977	4119	ad	KYNG_NORMAL_AGING_UP	13	0.677882	0.693307
3978	3714	ad	WP_DNA_REPAIR_PATHWAYS_FULL_NETWORK	107	0.601136	0.694306
3979	3851	ad	MAHAJAN_RESPONSE_TO_IL1A_UP	69	0.630419	0.694306
3980	3870	ad	WP_RAS_AND_BRADYKININ_PATHWAYS_IN_COVID_19	24	0.632937	0.694306
3981	3936	ad	REACTOME_ASPIRIN_ADME	24	0.643854	0.694306
3982	3939	ad	RICKMAN_TUMOR_DIFFERENTIATED_WELL_VS_MODERATELY_UP	95	0.643962	0.694306
3983	4053	ad	REACTOME_CHEMOKINE_RECEPTORS_BIND_CHEMOKINES	29	0.667838	0.694306
3984	4073	ad	MCCABE_HOXC6_TARGETS_DN	18	0.670854	0.694306
3985	4080	ad	ZHAN_MULTIPLE_MYELOMA_CD1_AND_CD2_UP	77	0.671852	0.694306
3986	4085	ad	REACTOME_TICAM1_RIP1_MEDIATED_IKK_COMPLEX_RECRUITMENT	17	0.672482	0.694306
3987	3670	ad	WANG_SMARCE1_TARGETS_UP	239	0.591694	0.695305
3988	3740	ad	FOURNIER_ACINAR_DEVELOPMENT_LATE_2	247	0.60687	0.695305
3989	3745	ad	PAL_PRMT5_TARGETS_UP	171	0.607724	0.695305
3990	3986	ad	DING_LUNG_CANCER_BY_MUTATION_RATE	20	0.654636	0.695305
3991	4087	ad	WP_MONOAMINE_TRANSPORT	29	0.6731	0.695305
3992	4123	ad	WP_ENERGY_METABOLISM	46	0.678558	0.695305
3993	4132	ad	KEGG_MEDICUS_VARIANT_MUTATION_ACTIVATED_MET_TO_RAS_ERK_SIGNALING_PATHWAY	14	0.679507	0.695305
3994	3883	ad	VERHAAK_AML_WITH_NPM1_MUTATED_UP	145	0.634516	0.696304
3995	3891	ad	KEGG_MEDICUS_REFERENCE_ADRB3_UCP1_SIGNALING_PATHWAY	35	0.636277	0.696304
3996	3935	ad	KEGG_MEDICUS_PATHOGEN_SHIGELLA_IPGD_TO_ARNO_ARF_ACTB_G_SIGNALING_PATHWAY	28	0.643547	0.696304
3997	4013	ad	CAFFAREL_RESPONSE_TO_THC_DN	28	0.660618	0.696304
3998	4020	ad	KEGG_PANTOTHENATE_AND_COA_BIOSYNTHESIS	14	0.661573	0.696304
3999	4103	ad	REACTOME_PI_3K_CASCADE_FGFR1	19	0.675706	0.696304
4000	4120	ad	REACTOME_RHOV_GTPASE_CYCLE	36	0.678047	0.696304
4001	4144	ad	VANDESLUIS_COMMD1_TARGETS_GROUP_3_DN	34	0.680923	0.696304
4002	3557	ad	CUI_TCF21_TARGETS_2_DN	690	0.570057	0.697303
4003	3911	ad	REACTOME_RAC2_GTPASE_CYCLE	78	0.639822	0.697303
4004	3993	ad	REACTOME_CHOLESTEROL_BIOSYNTHESIS	23	0.656739	0.697303
4005	4075	ad	NAKAMURA_CANCER_MICROENVIRONMENT_DN	40	0.671188	0.697303
4006	4082	ad	CHEN_LUNG_CANCER_SURVIVAL	25	0.672286	0.697303
4007	4118	ad	WP_NOTCH1_REGULATION_OF_ENDOTHELIAL_CELL_CALCIFICATION	16	0.677835	0.697303
4008	3959	ad	NEMETH_INFLAMMATORY_RESPONSE_LPS_UP	78	0.648863	0.698302
4009	4049	ad	REACTOME_TRAF6_MEDIATED_INDUCTION_OF_TAK1_COMPLEX_WITHIN_TLR4_COMPLEX	15	0.667014	0.698302
4010	4079	ad	MASRI_RESISTANCE_TO_TAMOXIFEN_AND_AROMATASE_INHIBITORS_UP	17	0.671766	0.698302
4011	4158	ad	CHEOK_RESPONSE_TO_MERCAPTOPURINE_UP	10	0.683296	0.698302
4012	4165	ad	BIOCARTA_ARF_PATHWAY	17	0.685652	0.698302
4013	3691	ad	WP_IL_24_SIGNALING_PATHWAY	206	0.595956	0.699301
4014	3701	ad	MANALO_HYPOXIA_UP	185	0.598626	0.699301
4015	3884	ad	MCCLUNG_CREB1_TARGETS_DN	53	0.634841	0.699301
4016	3903	ad	NABA_MATRISOME_HGSOC_OMENTAL_METASTASIS	52	0.638723	0.699301
4017	4060	ad	REACTOME_G0_AND_EARLY_G1	25	0.66913	0.699301
4018	4148	ad	ZHAN_LATE_DIFFERENTIATION_GENES_UP	27	0.681265	0.699301
4019	4240	ad	KEGG_MEDICUS_REFERENCE_AUTOPHAGY_VESICLE_NUCLEATION_ELONGATION_MATURATION_LC3_II_FORMATION	12	0.698334	0.699301
4020	3960	ad	JAZAG_TGFB1_SIGNALING_VIA_SMAD4_UP	94	0.649243	0.7003
4021	3964	ad	GYORFFY_MITOXANTRONE_RESISTANCE	32	0.649878	0.7003
4022	4101	ad	KEGG_AMINOACYL_TRNA_BIOSYNTHESIS	22	0.675104	0.7003
4023	4105	ad	WP_HIPPO_MERLIN_SIGNALING_DYSREGULATION	106	0.67595	0.7003
4024	4109	ad	CHEOK_RESPONSE_TO_HD_MTX_UP	18	0.676928	0.7003
4025	4111	ad	OLSSON_E2F3_TARGETS_UP	21	0.677039	0.7003
4026	4135	ad	PLASARI_TGFB1_SIGNALING_VIA_NFIC_10HR_DN	30	0.679889	0.7003
4027	3781	ad	GROSS_HYPOXIA_VIA_HIF1A_UP	72	0.616357	0.701299
4028	4039	ad	XU_AKT1_TARGETS_6HR	24	0.664144	0.701299
4029	4096	ad	KOKKINAKIS_METHIONINE_DEPRIVATION_96HR_DN	65	0.674561	0.701299
4030	4112	ad	REACTOME_CLASS_I_PEROXISOMAL_MEMBRANE_PROTEIN_IMPORT	19	0.677042	0.701299
4031	4133	ad	WP_MIRNA_REGULATION_OF_P53_PATHWAY_IN_PROSTATE_CANCER	24	0.679815	0.701299
4032	4140	ad	REACTOME_SYNTHESIS_OF_GLYCOSYLPHOSPHATIDYLINOSITOL_GPI	17	0.680572	0.701299
4033	4183	ad	DELLA_RESPONSE_TO_TSA_AND_BUTYRATE	21	0.68873	0.701299
4034	3975	ad	WANG_CISPLATIN_RESPONSE_AND_XPC_DN	203	0.651571	0.702298
4035	3871	ad	ACEVEDO_NORMAL_TISSUE_ADJACENT_TO_LIVER_TUMOR_UP	152	0.632977	0.703297
4036	4046	ad	WP_IL_26_SIGNALING_PATHWAYS	44	0.666061	0.703297
4037	4047	ad	KEGG_FRUCTOSE_AND_MANNOSE_METABOLISM	28	0.666548	0.703297
4038	4077	ad	VANHARANTA_UTERINE_FIBROID_UP	37	0.671587	0.703297
4039	4191	ad	WP_DEGRADATION_PATHWAY_OF_SPHINGOLIPIDS_INCLUDING_DISEASES	15	0.689561	0.703297
4040	3669	ad	GRAESSMANN_APOPTOSIS_BY_SERUM_DEPRIVATION_UP	469	0.591396	0.704296
4041	3863	ad	PID_FAK_PATHWAY	57	0.631878	0.704296
4042	3867	ad	BLANCO_MELO_COVID19_SARS_COV_2_POS_PATIENT_LUNG_TISSUE_DN	149	0.632086	0.704296
4043	3902	ad	FIGUEROA_AML_METHYLATION_CLUSTER_6_UP	116	0.638158	0.704296
4044	3984	ad	KEGG_BASAL_CELL_CARCINOMA	51	0.654068	0.704296
4045	4063	ad	WP_WNT_BETA_CATENIN_SIGNALING_PATHWAY_IN_LEUKEMIA	26	0.669658	0.704296
4046	4168	ad	BIOCARTA_PCAF_PATHWAY	13	0.686013	0.704296
4047	3914	ad	GAUSSMANN_MLL_AF4_FUSION_TARGETS_C_UP	152	0.640577	0.705295
4048	4178	ad	WANG_RECURRENT_LIVER_CANCER_DN	16	0.687883	0.705295
4049	4211	ad	REACTOME_PI_3K_CASCADE_FGFR4	17	0.693787	0.705295
4050	3813	ad	KEGG_WNT_SIGNALING_PATHWAY	138	0.62339	0.706294
4051	3940	ad	SENESE_HDAC2_TARGETS_UP	105	0.644271	0.706294
4052	3950	ad	KLEIN_PRIMARY_EFFUSION_LYMPHOMA_UP	45	0.646959	0.706294
4053	3951	ad	MODY_HIPPOCAMPUS_PRENATAL	41	0.646983	0.706294
4054	4017	ad	KEGG_MEDICUS_VARIANT_MUTATION_INACTIVATED_FGF17_TO_RAS_ERK_SIGNALING_PATHWAY	14	0.661143	0.706294
4055	4019	ad	PID_AR_TF_PATHWAY	48	0.661515	0.706294
4056	4048	ad	PID_ENDOTHELIN_PATHWAY	60	0.66682	0.706294
4057	4078	ad	WP_CELL_CYCLE	112	0.67171	0.706294
4058	4182	ad	REACTOME_TRANSCRIPTIONAL_REGULATION_BY_NPAS4	30	0.688678	0.706294
4059	4235	ad	WP_INTEGRATED_CANCER_PATHWAY	43	0.697712	0.706294
4060	4305	ad	REACTOME_ACYL_CHAIN_REMODELLING_OF_PE	18	0.714004	0.706294
4061	3952	ad	MCGARVEY_SILENCED_BY_METHYLATION_IN_COLON_CANCER	41	0.64752	0.708292
4062	3961	ad	MINGUEZ_LIVER_CANCER_VASCULAR_INVASION_DN	21	0.649255	0.708292
4063	4099	ad	KEGG_SULFUR_METABOLISM	12	0.674838	0.708292
4064	4126	ad	FARMER_BREAST_CANCER_CLUSTER_4	17	0.678882	0.708292
4065	3790	ad	BERENJENO_TRANSFORMED_BY_RHOA_DN	331	0.617339	0.709291
4066	3799	ad	WANG_SMARCE1_TARGETS_DN	292	0.619087	0.709291
4067	4035	ad	REACTOME_RIBAVIRIN_ADME	10	0.663499	0.709291
4068	4036	ad	BURTON_ADIPOGENESIS_7	42	0.663628	0.709291
4069	4054	ad	NAKAYAMA_SOFT_TISSUE_TUMORS_PCA1_DN	66	0.668037	0.709291
4070	4066	ad	WAMUNYOKOLI_OVARIAN_CANCER_GRADES_1_2_DN	64	0.670194	0.709291
4071	4175	ad	REACTOME_RHOBTB2_GTPASE_CYCLE	22	0.687063	0.709291
4072	4234	ad	BIOCARTA_CK1_PATHWAY	16	0.697441	0.709291
4073	3736	ad	IVANOVA_HEMATOPOIESIS_STEM_CELL_AND_PROGENITOR	476	0.606446	0.71029
4074	4041	ad	VILLANUEVA_LIVER_CANCER_KRT19_DN	57	0.664585	0.71029
4075	4058	ad	REACTOME_CYCLIN_D_ASSOCIATED_EVENTS_IN_G1	42	0.668839	0.71029
4076	4069	ad	KEGG_MEDICUS_REFERENCE_ARNO_ARF_ACTB_G_SIGNALING_PATHWAY	24	0.670506	0.71029
4077	4206	ad	KEGG_MEDICUS_REFERENCE_SPINDLE_ASSEMBLY_CHECKPOINT_SIGNALING	21	0.692678	0.71029
4078	4213	ad	BIOCARTA_PS1_PATHWAY	14	0.693954	0.71029
4079	4025	ad	KYNG_DNA_DAMAGE_DN	166	0.662216	0.711289
4080	4071	ad	KYNG_DNA_DAMAGE_BY_GAMMA_AND_UV_RADIATION	72	0.670653	0.711289
4081	4091	ad	KEGG_MEDICUS_REFERENCE_WNT_SIGNALING_PATHWAY	41	0.673777	0.711289
4082	4167	ad	GARGALOVIC_RESPONSE_TO_OXIDIZED_PHOSPHOLIPIDS_BLACK_UP	33	0.685837	0.711289
4083	4185	ad	REACTOME_LISTERIA_MONOCYTOGENES_ENTRY_INTO_HOST_CELLS	19	0.688771	0.711289
4084	4195	ad	WP_VITAMIN_D_IN_INFLAMMATORY_DISEASES	20	0.691591	0.711289
4085	3979	ad	COLIN_PILOCYTIC_ASTROCYTOMA_VS_GLIOBLASTOMA_DN	27	0.652289	0.712288
4086	4044	ad	LEE_LIVER_CANCER_DENA_DN	68	0.665639	0.712288
4087	4084	ad	KEGG_MEDICUS_VARIANT_MUTATION_CAUSED_ABERRANT_TUBA4A_TO_RETROGRADE_AXONAL_TRANSPORT	26	0.672438	0.712288
4088	4122	ad	PID_IL27_PATHWAY	24	0.678543	0.712288
4089	4198	ad	CLASPER_LYMPHATIC_VESSELS_DURING_METASTASIS_UP	19	0.692089	0.712288
4090	4203	ad	KARAKAS_TGFB1_SIGNALING	18	0.692553	0.712288
4091	3674	ad	LOPEZ_MBD_TARGETS	732	0.592935	0.713287
4092	3734	ad	MULLIGHAN_MLL_SIGNATURE_2_DN	239	0.606237	0.713287
4093	3931	ad	BROWNE_HCMV_INFECTION_24HR_DN	131	0.642317	0.713287
4094	4005	ad	SCHLOSSER_MYC_TARGETS_AND_SERUM_RESPONSE_DN	41	0.658876	0.713287
4095	4090	ad	WEINMANN_ADAPTATION_TO_HYPOXIA_DN	37	0.673507	0.713287
4096	4139	ad	WP_CARDIAC_HYPERTROPHIC_RESPONSE	52	0.680238	0.713287
4097	4145	ad	GOTTWEIN_TARGETS_OF_KSHV_MIR_K12_11	59	0.680958	0.713287
4098	4152	ad	MISIAK_ANAPLASTIC_THYROID_CARCINOMA_DN	17	0.681915	0.713287
4099	4259	ad	BURTON_ADIPOGENESIS_10	26	0.704037	0.713287
4100	3793	ad	MORI_SMALL_PRE_BII_LYMPHOCYTE_UP	73	0.618254	0.714286
4101	4224	ad	WP_MAP3K1_ROLE_IN_PROMOTING_AND_BLOCKING_GONADAL_DETERMINATION	16	0.695546	0.714286
4102	4276	ad	WP_PHOTODYNAMIC_THERAPY_INDUCED_UNFOLDED_PROTEIN_RESPONSE	25	0.70863	0.714286
4103	3994	ad	WP_MIRNA_REGULATION_OF_DNA_DAMAGE_RESPONSE	64	0.656928	0.715285
4104	4050	ad	REACTOME_PROTEIN_PROTEIN_INTERACTIONS_AT_SYNAPSES	72	0.667016	0.715285
4105	4110	ad	PID_HDAC_CLASSII_PATHWAY	30	0.677009	0.715285
4106	4136	ad	PID_ECADHERIN_NASCENT_AJ_PATHWAY	38	0.679952	0.715285
4107	4141	ad	REACTOME_FORMATION_OF_SENESCENCE_ASSOCIATED_HETEROCHROMATIN_FOCI_SAHF	11	0.680613	0.715285
4108	4176	ad	REACTOME_DEPOSITION_OF_NEW_CENPA_CONTAINING_NUCLEOSOMES_AT_THE_CENTROMERE	23	0.687324	0.715285
4109	3771	ad	REACTOME_TOLL_LIKE_RECEPTOR_TLR1_TLR2_CASCADE	101	0.614394	0.716284
4110	3854	ad	CREIGHTON_ENDOCRINE_THERAPY_RESISTANCE_5	391	0.631004	0.716284
4111	4010	ad	REACTOME_DRUG_ADME	80	0.659525	0.716284
4112	4027	ad	REACTOME_ACTIVATION_OF_ATR_IN_RESPONSE_TO_REPLICATION_STRESS	37	0.662603	0.717283
4113	4187	ad	WU_HBX_TARGETS_1_DN	22	0.688969	0.717283
4114	4214	ad	PETRETTO_CARDIAC_HYPERTROPHY	31	0.694063	0.717283
4115	3963	ad	PICCALUGA_ANGIOIMMUNOBLASTIC_LYMPHOMA_DN	119	0.649489	0.718282
4116	3999	ad	WP_LNCRNA_IN_CANONICAL_WNT_SIGNALING_AND_COLORECTAL_CANCER	88	0.657979	0.718282
4117	4088	ad	BIOCARTA_IL3_PATHWAY	13	0.673247	0.718282
4118	4199	ad	REACTOME_RHOQ_GTPASE_CYCLE	57	0.6921	0.718282
4119	3981	ad	WINNEPENNINCKX_MELANOMA_METASTASIS_UP	141	0.653031	0.719281
4120	3991	ad	TARTE_PLASMA_CELL_VS_PLASMABLAST_DN	261	0.656298	0.719281
4121	4068	ad	WP_INFLAMMATORY_BOWEL_DISEASE_SIGNALING	35	0.670484	0.719281
4122	4092	ad	WP_ENDOCHONDRAL_OSSIFICATION	62	0.674157	0.719281
4123	4181	ad	HOFMANN_CELL_LYMPHOMA_UP	43	0.688365	0.719281
4124	4232	ad	FERRANDO_TAL1_NEIGHBORS	17	0.696748	0.719281
4125	4100	ad	SUNG_METASTASIS_STROMA_DN	45	0.674853	0.72028
4126	4104	ad	BENPORATH_OCT4_TARGETS	241	0.675772	0.72028
4127	4163	ad	HOLLEMAN_VINCRISTINE_RESISTANCE_ALL_DN	19	0.685002	0.72028
4128	4279	ad	REACTOME_IRON_UPTAKE_AND_TRANSPORT	56	0.709035	0.72028
4129	3947	ad	GRUETZMANN_PANCREATIC_CANCER_DN	173	0.646712	0.721279
4130	4180	ad	WP_ETHER_LIPID_BIOSYNTHESIS	19	0.688046	0.721279
4131	4307	ad	BIOCARTA_AKAP13_PATHWAY	11	0.714114	0.721279
4132	4186	ad	LE_SKI_TARGETS_UP	17	0.688886	0.722278
4133	4217	ad	REACTOME_CONDENSATION_OF_PROPHASE_CHROMOSOMES	11	0.694567	0.722278
4134	3967	ad	BLANCO_MELO_BRONCHIAL_EPITHELIAL_CELLS_INFLUENZA_A_DEL_NS1_INFECTION_DN	149	0.650063	0.723277
4135	4034	ad	BENITEZ_GBM_PROTEASOME_INHIBITION_RESPONSE	45	0.663303	0.723277
4136	4094	ad	REACTOME_PROTEIN_FOLDING	84	0.674442	0.723277
4137	4102	ad	GOLDRATH_IMMUNE_MEMORY	62	0.675465	0.723277
4138	4151	ad	PID_EPHB_FWD_PATHWAY	39	0.681844	0.723277
4139	4188	ad	WP_CELL_DIFFERENTIATION_EXPANDED_INDEX	18	0.689095	0.723277
4140	4207	ad	PID_RHOA_REG_PATHWAY	42	0.692759	0.723277
4141	4219	ad	LY_AGING_MIDDLE_UP	12	0.694775	0.723277
4142	4229	ad	STEINER_ERYTHROCYTE_MEMBRANE_GENES	14	0.696382	0.723277
4143	4270	ad	SILIGAN_TARGETS_OF_EWS_FLI1_FUSION_UP	14	0.706885	0.723277
4144	4402	ad	CAFFAREL_RESPONSE_TO_THC_24HR_5_UP	27	0.727407	0.723277
4145	4131	ad	REACTOME_CYCLIN_A_B1_B2_ASSOCIATED_EVENTS_DURING_G2_M_TRANSITION	23	0.679478	0.724276
4146	4263	ad	INAMURA_LUNG_CANCER_SCC_UP	11	0.705386	0.724276
4147	4315	ad	REACTOME_TP53_REGULATES_TRANSCRIPTION_OF_DEATH_RECEPTORS_AND_LIGANDS	9	0.714681	0.724276
4148	4318	ad	WANG_RESPONSE_TO_BEXAROTENE_DN	28	0.714969	0.724276
4149	4072	ad	LEE_LIVER_CANCER_ACOX1_UP	61	0.670708	0.725275
4150	4184	ad	TSAI_RESPONSE_TO_IONIZING_RADIATION	139	0.688732	0.725275
4151	4189	ad	VALK_AML_CLUSTER_9	31	0.689226	0.725275
4152	4208	ad	REACTOME_GLUTAMATE_AND_GLUTAMINE_METABOLISM	11	0.692855	0.725275
4153	4228	ad	PID_NFKAPPAB_CANONICAL_PATHWAY	20	0.695904	0.725275
4154	4245	ad	KEGG_MEDICUS_PATHOGEN_HCMV_GB_TO_PDGFR_RAS_ERK_SIGNALING_PATHWAY	14	0.701377	0.725275
4155	4385	ad	WP_LEPTIN_INSULIN_SIGNALING_OVERLAP	16	0.72536	0.725275
4156	3856	ad	MULLIGHAN_NPM1_SIGNATURE_3_UP	274	0.631093	0.726274
4157	3971	ad	ANDERSEN_CHOLANGIOCARCINOMA_CLASS2	158	0.650655	0.726274
4158	4106	ad	REACTOME_G2_M_CHECKPOINTS	119	0.676479	0.726274
4159	4128	ad	LIANG_SILENCED_BY_METHYLATION_2	39	0.679137	0.726274
4160	4156	ad	REACTOME_STRIATED_MUSCLE_CONTRACTION	30	0.682306	0.726274
4161	4162	ad	REACTOME_ACTIVATED_NOTCH1_TRANSMITS_SIGNAL_TO_THE_NUCLEUS	30	0.684496	0.726274
4162	4170	ad	REACTOME_PROTEIN_UBIQUITINATION	57	0.686161	0.726274
4163	4222	ad	SMITH_LIVER_CANCER	44	0.695233	0.726274
4164	4257	ad	BORLAK_LIVER_CANCER_EGF_UP	48	0.703661	0.726274
4165	4294	ad	GRADE_COLON_VS_RECTAL_CANCER_UP	32	0.71166	0.726274
4166	4001	ad	TOOKER_GEMCITABINE_RESISTANCE_DN	113	0.658378	0.727273
4167	4057	ad	WP_DNA_REPLICATION	40	0.668507	0.727273
4168	4114	ad	WP_APOPTOSIS	77	0.677656	0.727273
4169	4190	ad	WP_ENDOPLASMIC_RETICULUM_STRESS_RESPONSE_IN_CORONAVIRUS_INFECTION	44	0.689241	0.727273
4170	4239	ad	KEGG_MEDICUS_REFERENCE_LONG_PATCH_BER	17	0.698326	0.727273
4171	4004	ad	GROSS_HYPOXIA_VIA_ELK3_ONLY_DN	43	0.658652	0.728272
4172	4124	ad	VANTVEER_BREAST_CANCER_ESR1_UP	131	0.678566	0.728272
4173	4173	ad	THILLAINADESAN_ZNF217_TARGETS_UP	37	0.686593	0.728272
4174	3803	ad	GRAESSMANN_RESPONSE_TO_MC_AND_DOXORUBICIN_DN	614	0.619882	0.729271
4175	4059	ad	WORSCHECH_TUMOR_EVASION_AND_TOLEROGENICITY_DN	13	0.668849	0.729271
4176	4142	ad	SESTO_RESPONSE_TO_UV_C5	46	0.680621	0.729271
4177	4171	ad	WP_PHYSICO_CHEMICAL_FEATURES_AND_TOXICITY_ASSOCIATED_PATHWAYS	62	0.68629	0.729271
4178	4209	ad	CROONQUIST_IL6_DEPRIVATION_DN	88	0.693053	0.729271
4179	4297	ad	CARRILLOREIXACH_HEPATOBLASTOMA_VS_NORMAL_HYPERMETHYLATED_AND_DN	18	0.712207	0.729271
4180	4355	ad	KEGG_BIOSYNTHESIS_OF_UNSATURATED_FATTY_ACIDS	17	0.72092	0.729271
4181	4472	ad	BIOCARTA_AKAPCENTROSOME_PATHWAY	14	0.741906	0.729271
4182	3849	ad	REACTOME_NEURONAL_SYSTEM	334	0.629956	0.73027
4183	3955	ad	WP_15Q11Q13_COPY_NUMBER_VARIATION	48	0.648011	0.73027
4184	4147	ad	HELLER_SILENCED_BY_METHYLATION_DN	96	0.681257	0.73027
4185	4317	ad	ZHAN_MULTIPLE_MYELOMA_CD2_DN	44	0.714896	0.73027
4186	4331	ad	LEE_LIVER_CANCER_MYC_TGFA_DN	56	0.718457	0.73027
4187	4045	ad	ZHOU_TNF_SIGNALING_30MIN	42	0.665686	0.731269
4188	4074	ad	REACTOME_EUKARYOTIC_TRANSLATION_ELONGATION	84	0.670987	0.731269
4189	4243	ad	REACTOME_BASE_EXCISION_REPAIR	43	0.701027	0.731269
4190	4115	ad	REACTOME_CYTOPROTECTION_BY_HMOX1	57	0.677688	0.732268
4191	4231	ad	PID_RAC1_PATHWAY	50	0.696527	0.732268
4192	4346	ad	KEGG_MEDICUS_PATHOGEN_HSV_GD_TO_HVEM_NFKB_SIGNALING_PATHWAY	10	0.720201	0.732268
4193	3815	ad	REN_ALVEOLAR_RHABDOMYOSARCOMA_DN	349	0.623624	0.733267
4194	4006	ad	BAKKER_FOXO3_TARGETS_DN	149	0.658921	0.733267
4195	4023	ad	MIKKELSEN_MEF_ICP_WITH_H3K27ME3	170	0.662054	0.733267
4196	4093	ad	WP_ENDOCHONDRAL_OSSIFICATION_WITH_SKELETAL_DYSPLASIAS	62	0.674157	0.733267
4197	4150	ad	CHUNG_BLISTER_CYTOTOXICITY_DN	39	0.681717	0.733267
4198	4204	ad	BILANGES_RAPAMYCIN_SENSITIVE_GENES	35	0.69262	0.733267
4199	4212	ad	WP_MALE_STEROID_HORMONES_IN_CARDIOMYOCYTE_ENERGY_METABOLISM	11	0.693947	0.733267
4200	4225	ad	REACTOME_DOWNSTREAM_SIGNAL_TRANSDUCTION	26	0.695634	0.733267
4201	4281	ad	DAWSON_METHYLATED_IN_LYMPHOMA_TCL1	52	0.709262	0.733267
4202	4339	ad	FINETTI_BREAST_CANCERS_KINOME_BLUE	20	0.719433	0.733267
4203	4353	ad	HUMMEL_BURKITTS_LYMPHOMA_UP	36	0.720836	0.733267
4204	4406	ad	SARTIPY_BLUNTED_BY_INSULIN_RESISTANCE_DN	17	0.72793	0.733267
4205	3957	ad	REACTOME_SUMOYLATION	154	0.648508	0.735265
4206	4197	ad	WIEDERSCHAIN_TARGETS_OF_BMI1_AND_PCGF2	55	0.691985	0.735265
4207	4201	ad	BYSTRYKH_HEMATOPOIESIS_STEM_CELL_AND_BRAIN_QTL_CIS	60	0.692151	0.735265
4208	4233	ad	YIH_RESPONSE_TO_ARSENITE_C1	21	0.69682	0.735265
4209	4283	ad	ZWANG_CLASS_2_TRANSIENTLY_INDUCED_BY_EGF	47	0.709666	0.735265
4210	4323	ad	MATZUK_CENTRAL_FOR_FEMALE_FERTILITY	29	0.716433	0.735265
4211	4344	ad	REACTOME_PYROPTOSIS	23	0.719984	0.735265
4212	4394	ad	HOFMANN_CELL_LYMPHOMA_DN	36	0.726015	0.735265
4213	3843	ad	WONG_ADULT_TISSUE_STEM_MODULE	606	0.629241	0.736264
4214	4117	ad	WP_3Q29_COPY_NUMBER_VARIATION_SYNDROME	40	0.67774	0.736264
4215	4166	ad	PID_TAP63_PATHWAY	53	0.685692	0.736264
4216	4193	ad	PID_AVB3_INTEGRIN_PATHWAY	67	0.690459	0.736264
4217	4246	ad	WP_OREXIN_RECEPTOR_PATHWAY	84	0.701421	0.736264
4218	4248	ad	KEGG_THYROID_CANCER	29	0.701633	0.736264
4219	4252	ad	WP_TP53_NETWORK	19	0.702001	0.736264
4220	4160	ad	WP_SIGNAL_TRANSDUCTION_THROUGH_IL1R	30	0.683998	0.737263
4221	4215	ad	REACTOME_TIE2_SIGNALING	17	0.694462	0.737263
4222	4220	ad	KIM_MYCN_AMPLIFICATION_TARGETS_DN	93	0.695091	0.737263
4223	4227	ad	REACTOME_ERYTHROCYTES_TAKE_UP_CARBON_DIOXIDE_AND_RELEASE_OXYGEN	10	0.695879	0.737263
4224	4277	ad	YAN_ESCAPE_FROM_ANOIKIS	22	0.708697	0.737263
4225	4302	ad	WP_FATTY_ACID_BIOSYNTHESIS	21	0.713708	0.737263
4226	4432	ad	REACTOME_POLYMERASE_SWITCHING_ON_THE_C_STRAND_OF_THE_TELOMERE	23	0.732772	0.737263
4227	4453	ad	REACTOME_SIGNALING_BY_NTRK2_TRKB	25	0.737916	0.737263
4228	3921	ad	LI_AMPLIFIED_IN_LUNG_CANCER	150	0.641352	0.738262
4229	4113	ad	BLANCO_MELO_COVID19_SARS_COV_2_INFECTION_A594_CELLS_DN	66	0.677124	0.738262
4230	4264	ad	HEBERT_MATRISOME_TNBC_BONE_BRAIN_LIVER_LUNG_METASTASTASES	13	0.705388	0.738262
4231	4311	ad	SUBTIL_PROGESTIN_TARGETS	32	0.714408	0.738262
4232	4348	ad	ABRAHAM_ALPC_VS_MULTIPLE_MYELOMA_DN	20	0.720647	0.738262
4233	3733	ad	BENPORATH_NANOG_TARGETS	732	0.605653	0.739261
4234	4221	ad	LAIHO_COLORECTAL_CANCER_SERRATED_UP	103	0.695197	0.739261
4235	4256	ad	MOLENAAR_TARGETS_OF_CCND1_AND_CDK4_DN	49	0.702597	0.739261
4236	4308	ad	KEGG_PRIMARY_BILE_ACID_BIOSYNTHESIS	16	0.714217	0.739261
4237	4354	ad	TRAYNOR_RETT_SYNDROM_DN	12	0.720902	0.739261
4238	4284	ad	PAPASPYRIDONOS_UNSTABLE_ATEROSCLEROTIC_PLAQUE_DN	39	0.709728	0.74026
4239	4289	ad	PID_RAC1_REG_PATHWAY	36	0.710329	0.74026
4240	4357	ad	REACTOME_RIPK1_MEDIATED_REGULATED_NECROSIS	27	0.721556	0.74026
4241	4387	ad	REACTOME_ACYL_CHAIN_REMODELLING_OF_PG	13	0.725421	0.74026
4242	4388	ad	BIOCARTA_LIS1_PATHWAY	18	0.725444	0.74026
4243	4129	ad	CONCANNON_APOPTOSIS_BY_EPOXOMICIN_DN	146	0.679273	0.741259
4244	4155	ad	PUIFFE_INVASION_INHIBITED_BY_ASCITES_DN	130	0.682147	0.741259
4245	4247	ad	AIGNER_ZEB1_TARGETS	31	0.701521	0.741259
4246	4356	ad	MASRI_RESISTANCE_TO_TAMOXIFEN_AND_AROMATASE_INHIBITORS_DN	16	0.721315	0.741259
4247	4107	ad	REACTOME_CA2_PATHWAY	59	0.676564	0.742258
4248	4244	ad	KEGG_MEDICUS_REFERENCE_HGF_MET_RAS_ERK_SIGNALING_PATHWAY	14	0.701365	0.742258
4249	4266	ad	SHEPARD_BMYB_TARGETS	72	0.706095	0.742258
4250	4288	ad	BIOCARTA_STATHMIN_PATHWAY	18	0.710306	0.742258
4251	4326	ad	WONG_ENDMETRIUM_CANCER_UP	24	0.717351	0.742258
4252	4366	ad	WP_APOPTOSIS_MODULATION_BY_HSP70	18	0.723118	0.742258
4253	4478	ad	REACTOME_MISMATCH_REPAIR	15	0.742623	0.742258
4254	4506	ad	WP_PHOTODYNAMIC_THERAPY_INDUCED_NFE2L2_NRF2_SURVIVAL_SIGNALING	21	0.745954	0.742258
4255	4253	ad	GHANDHI_DIRECT_IRRADIATION_DN	33	0.70217	0.743257
4256	4274	ad	BORCZUK_MALIGNANT_MESOTHELIOMA_DN	81	0.707991	0.743257
4257	4380	ad	KEGG_CITRATE_CYCLE_TCA_CYCLE	27	0.725215	0.743257
4258	4393	ad	CERVERA_SDHB_TARGETS_1_DN	33	0.725858	0.743257
4259	4304	ad	WP_NITRIC_OXIDE_METABOLISM_IN_CYSTIC_FIBROSIS	13	0.713983	0.744256
4260	4379	ad	YAO_TEMPORAL_RESPONSE_TO_PROGESTERONE_CLUSTER_3	12	0.725048	0.744256
4261	4428	ad	REACTOME_DISEASES_OF_IMMUNE_SYSTEM	24	0.732542	0.744256
4262	3965	ad	MARTINEZ_RB1_TARGETS_UP	590	0.649993	0.745255
4263	4031	ad	HARRIS_HYPOXIA	73	0.662815	0.745255
4264	4262	ad	WP_17P13_3_YWHAE_COPY_NUMBER_VARIATION	21	0.70509	0.745255
4265	4416	ad	REACTOME_MITOCHONDRIAL_IRON_SULFUR_CLUSTER_BIOGENESIS	12	0.729934	0.745255
4266	3844	ad	DACOSTA_UV_RESPONSE_VIA_ERCC3_COMMON_DN	428	0.629531	0.746254
4267	4210	ad	WP_ZINC_HOMEOSTASIS	26	0.693372	0.746254
4268	4261	ad	WU_HBX_TARGETS_1_UP	12	0.704322	0.746254
4269	4293	ad	BIOCARTA_STRESS_PATHWAY	22	0.711386	0.746254
4270	4413	ad	REACTOME_ASPARTATE_AND_ASPARAGINE_METABOLISM	11	0.729438	0.746254
4271	4154	ad	GARCIA_TARGETS_OF_FLI1_AND_DAX1_DN	149	0.682122	0.747253
4272	4384	ad	REACTOME_NEGATIVE_REGULATION_OF_FGFR3_SIGNALING	28	0.725338	0.747253
4273	4320	ad	WP_DEVELOPMENT_OF_URETERIC_COLLECTION_SYSTEM	58	0.7152	0.748252
4274	4374	ad	DELACROIX_RAR_TARGETS_DN	24	0.724142	0.748252
4275	4429	ad	REACTOME_NUCLEOTIDE_CATABOLISM	35	0.732566	0.748252
4276	4458	ad	VALK_AML_CLUSTER_4	26	0.738894	0.748252
4277	4130	ad	WAKABAYASHI_ADIPOGENESIS_PPARG_RXRA_BOUND_WITH_H4K20ME1_MARK	131	0.679312	0.749251
4278	4159	ad	REACTOME_RRNA_MODIFICATION_IN_THE_NUCLEUS_AND_CYTOSOL	52	0.683518	0.749251
4279	4236	ad	MISSIAGLIA_REGULATED_BY_METHYLATION_DN	106	0.697971	0.749251
4280	4241	ad	CROMER_TUMORIGENESIS_DN	44	0.699737	0.749251
4281	4482	ad	BIOCARTA_MTOR_PATHWAY	21	0.742975	0.749251
4282	4250	ad	KOKKINAKIS_METHIONINE_DEPRIVATION_48HR_DN	54	0.701673	0.75025
4283	4303	ad	WP_PLURIPOTENT_STEM_CELL_DIFFERENTIATION_PATHWAY	48	0.713966	0.75025
4284	4327	ad	SMID_BREAST_CANCER_RELAPSE_IN_LUNG_DN	34	0.717974	0.75025
4285	4359	ad	PID_HEDGEHOG_2PATHWAY	21	0.7222	0.75025
4286	4375	ad	WU_HBX_TARGETS_2_UP	20	0.724591	0.75025
4287	4398	ad	BIOCARTA_BARRESTIN_SRC_PATHWAY	15	0.726569	0.75025
4288	3998	ad	WP_SUDDEN_INFANT_DEATH_SYNDROME_SIDS_SUSCEPTIBILITY_PATHWAYS	144	0.657967	0.751249
4289	4138	ad	WP_OXIDATION_BY_CYTOCHROME_P450	41	0.680187	0.751249
4290	4153	ad	CROONQUIST_STROMAL_STIMULATION_UP	47	0.682058	0.751249
4291	4278	ad	PLASARI_TGFB1_SIGNALING_VIA_NFIC_1HR_DN	96	0.708852	0.751249
4292	4324	ad	WP_PDGF_PATHWAY	38	0.717062	0.751249
4293	4334	ad	WP_FGF23_SIGNALING_IN_HYPOPHOSPHATEMIC_RICKETS_AND_RELATED_DISORDERS	22	0.718822	0.751249
4294	4471	ad	REACTOME_ACTIVATION_OF_AMPK_DOWNSTREAM_OF_NMDARS	23	0.741622	0.751249
4295	3878	ad	BASAKI_YBX1_TARGETS_DN	337	0.633778	0.752248
4296	4216	ad	REACTOME_PEPTIDE_HORMONE_METABOLISM	72	0.69452	0.752248
4297	4237	ad	WP_APOPTOSIS_MODULATION_AND_SIGNALING	74	0.698076	0.752248
4298	4238	ad	IVANOVSKA_MIR106B_TARGETS	82	0.69818	0.752248
4299	4258	ad	FRIDMAN_SENESCENCE_DN	11	0.703967	0.752248
4300	4273	ad	NEWMAN_ERCC6_TARGETS_UP	20	0.707468	0.752248
4301	4285	ad	SPIELMAN_LYMPHOBLAST_EUROPEAN_VS_ASIAN_2FC_DN	19	0.710083	0.752248
4302	4330	ad	LIU_TOPBP1_TARGETS	12	0.718354	0.752248
4303	4343	ad	DAZARD_UV_RESPONSE_CLUSTER_G4	17	0.719841	0.752248
4304	4372	ad	REACTOME_SYNTHESIS_OF_SUBSTRATES_IN_N_GLYCAN_BIOSYTHESIS	56	0.723777	0.752248
4305	4383	ad	REACTOME_SIGNALING_BY_KIT_IN_DISEASE	17	0.725324	0.752248
4306	4299	ad	HESS_TARGETS_OF_HOXA9_AND_MEIS1_DN	78	0.712499	0.753247
4307	4316	ad	WP_NCRNAS_INVOLVED_IN_STAT3_SIGNALING_IN_HEPATOCELLULAR_CARCINOMA	13	0.714711	0.753247
4308	4287	ad	KIM_GASTRIC_CANCER_CHEMOSENSITIVITY	83	0.710275	0.754246
4309	4425	ad	HE_PTEN_TARGETS_UP	18	0.732429	0.754246
4310	3915	ad	PEDERSEN_METASTASIS_BY_ERBB2_ISOFORM_7	325	0.640697	0.755245
4311	4169	ad	SHETH_LIVER_CANCER_VS_TXNIP_LOSS_PAM2	147	0.686071	0.755245
4312	4410	ad	AMIT_EGF_RESPONSE_60_MCF10A	34	0.728788	0.755245
4313	4412	ad	KEGG_RIBOFLAVIN_METABOLISM	12	0.729414	0.755245
4314	4468	ad	STEIN_ESTROGEN_RESPONSE_NOT_VIA_ESRRA	17	0.741266	0.755245
4315	4200	ad	OUELLET_OVARIAN_CANCER_INVASIVE_VS_LMP_UP	101	0.692109	0.756244
4316	4218	ad	REACTOME_INTEGRATION_OF_ENERGY_METABOLISM	100	0.694729	0.756244
4317	4322	ad	WENDT_COHESIN_TARGETS_UP	30	0.715461	0.756244
4318	4391	ad	TAKADA_GASTRIC_CANCER_COPY_NUMBER_DN	16	0.725575	0.756244
4319	4476	ad	JEON_SMAD6_TARGETS_DN	19	0.742398	0.756244
4320	3944	ad	SHETH_LIVER_CANCER_VS_TXNIP_LOSS_PAM4	257	0.645534	0.757243
4321	4143	ad	CHIARADONNA_NEOPLASTIC_TRANSFORMATION_KRAS_DN	130	0.680665	0.757243
4322	4286	ad	LANDIS_ERBB2_BREAST_TUMORS_324_DN	139	0.710206	0.757243
4323	4351	ad	GENTILE_UV_RESPONSE_CLUSTER_D6	33	0.72069	0.757243
4324	4364	ad	REACTOME_SYNTHESIS_OF_LEUKOTRIENES_LT_AND_EOXINS_EX	17	0.722718	0.757243
4325	4381	ad	HERNANDEZ_MITOTIC_ARREST_BY_DOCETAXEL_1_UP	25	0.725269	0.757243
4326	4426	ad	REACTOME_DNA_DAMAGE_BYPASS	45	0.732447	0.757243
4327	4272	ad	SARTIPY_NORMAL_AT_INSULIN_RESISTANCE_UP	27	0.707133	0.758242
4328	4342	ad	HOLLEMAN_ASPARAGINASE_RESISTANCE_B_ALL_UP	24	0.71982	0.758242
4329	4470	ad	WENG_POR_TARGETS_LIVER_UP	42	0.741427	0.758242
4330	4515	ad	KEGG_MEDICUS_ENV_FACTOR_METALS_TO_RAS_ERK_SIGNALING_PATHWAY	11	0.747062	0.758242
4331	4146	ad	KOYAMA_SEMA3B_TARGETS_DN	300	0.681116	0.759241
4332	4226	ad	REACTOME_REGULATION_OF_TP53_ACTIVITY_THROUGH_PHOSPHORYLATION	87	0.695872	0.759241
4333	4306	ad	NAKAYAMA_SOFT_TISSUE_TUMORS_PCA2_DN	67	0.714088	0.759241
4334	4328	ad	GRABARCZYK_BCL11B_TARGETS_DN	55	0.718057	0.759241
4335	4332	ad	WP_ESTROGEN_METABOLISM_WP5276	18	0.718522	0.759241
4336	4361	ad	KEGG_FATTY_ACID_METABOLISM	34	0.72244	0.759241
4337	4399	ad	RIGGINS_TAMOXIFEN_RESISTANCE_UP	53	0.726842	0.759241
4338	4439	ad	KEGG_MEDICUS_VARIANT_MUTATION_INACTIVATED_SIGMAR1_TO_CA2_APOPTOTIC_PATHWAY	11	0.734731	0.759241
4339	4477	ad	VALK_AML_CLUSTER_13	29	0.742408	0.759241
4340	4493	ad	REACTOME_LATE_ENDOSOMAL_MICROAUTOPHAGY	33	0.744636	0.759241
4341	4516	ad	KEGG_MEDICUS_REFERENCE_TNF_JNK_SIGNALING_PATHWAY	16	0.74724	0.759241
4342	4242	ad	KEGG_TIGHT_JUNCTION	113	0.700284	0.76024
4343	4251	ad	LIM_MAMMARY_LUMINAL_MATURE_UP	91	0.701832	0.76024
4344	4321	ad	KEGG_MEDICUS_REFERENCE_TLR2_4_MAPK_SIGNALING_PATHWAY	23	0.715381	0.76024
4345	4329	ad	BEGUM_TARGETS_OF_PAX3_FOXO1_FUSION_DN	44	0.718255	0.76024
4346	4367	ad	BIOCARTA_WNT_PATHWAY	24	0.723193	0.76024
4347	4389	ad	PID_BMP_PATHWAY	39	0.725522	0.76024
4348	4405	ad	WILLIAMS_ESR1_TARGETS_UP	26	0.727689	0.76024
4349	4445	ad	WP_INTERACTIONS_BETWEEN_LOXL4_AND_OXIDATIVE_STRESS_PATHWAY	17	0.735809	0.76024
4350	4523	ad	JIANG_AGING_HYPOTHALAMUS_UP	40	0.749118	0.76024
4351	4265	ad	MATZUK_SPERMATOZOA	101	0.705942	0.761239
4352	4296	ad	CADWELL_ATG16L1_TARGETS_DN	56	0.712111	0.761239
4353	4309	ad	SUZUKI_RESPONSE_TO_TSA_AND_DECITABINE_1A	19	0.714217	0.761239
4354	4420	ad	REACTOME_METABOLISM_OF_AMINE_DERIVED_HORMONES	16	0.730215	0.761239
4355	4462	ad	REACTOME_CARNITINE_METABOLISM	13	0.739995	0.761239
4356	4369	ad	PID_S1P_S1P1_PATHWAY	20	0.723598	0.762238
4357	4373	ad	REACTOME_CHK1_CHK2_CDS1_MEDIATED_INACTIVATION_OF_CYCLIN_B_CDK1_COMPLEX	13	0.723979	0.762238
4358	4396	ad	KEGG_MEDICUS_REFERENCE_PDGF_PDGFR_RAS_ERK_SIGNALING_PATHWAY	16	0.726307	0.762238
4359	4407	ad	PID_PLK1_PATHWAY	40	0.728385	0.762238
4360	4421	ad	BURTON_ADIPOGENESIS_4	42	0.730359	0.762238
4361	4446	ad	WP_HEDGEHOG_SIGNALING_PATHWAY_WP47	14	0.736119	0.762238
4362	4450	ad	BIOCARTA_NFKB_PATHWAY	19	0.736443	0.762238
4363	4051	ad	BUYTAERT_PHOTODYNAMIC_THERAPY_STRESS_DN	524	0.667093	0.763237
4364	4275	ad	NAKAMURA_METASTASIS_MODEL_DN	40	0.708285	0.763237
4365	4347	ad	BLANCO_MELO_BRONCHIAL_EPITHELIAL_CELLS_INFLUENZA_A_INFECTION_DN	71	0.720404	0.763237
4366	4358	ad	GALE_APL_WITH_FLT3_MUTATED_UP	54	0.721853	0.763237
4367	4434	ad	REACTOME_SIGNALING_BY_CYTOSOLIC_FGFR1_FUSION_MUTANTS	15	0.733562	0.763237
4368	4459	ad	BUCKANOVICH_T_LYMPHOCYTE_HOMING_ON_TUMOR_UP	18	0.739173	0.763237
4369	4551	ad	REACTOME_RHO_GTPASES_ACTIVATE_IQGAPS	26	0.753906	0.763237
4370	3868	ad	RODRIGUES_THYROID_CARCINOMA_POORLY_DIFFERENTIATED_UP	524	0.632352	0.764236
4371	4319	ad	FOROUTAN_INTEGRATED_TGFB_EMT_UP	111	0.715182	0.764236
4372	4371	ad	BAKER_HEMATOPOIESIS_STAT3_TARGETS	14	0.723664	0.764236
4373	4415	ad	ZHAN_V1_LATE_DIFFERENTIATION_GENES_UP	31	0.729564	0.764236
4374	4440	ad	PID_CXCR3_PATHWAY	39	0.734758	0.764236
4375	4533	ad	VANTVEER_BREAST_CANCER_METASTASIS_UP	41	0.750695	0.764236
4376	4636	ad	LI_CYTIDINE_ANALOG_PATHWAY	17	0.768941	0.764236
4377	4174	ad	MORI_IMMATURE_B_LYMPHOCYTE_DN	84	0.687027	0.765235
4378	4292	ad	GRAESSMANN_RESPONSE_TO_MC_AND_SERUM_DEPRIVATION_DN	77	0.711054	0.765235
4379	4408	ad	TAYLOR_METHYLATED_IN_ACUTE_LYMPHOBLASTIC_LEUKEMIA	67	0.728601	0.765235
4380	4449	ad	REACTOME_SIGNALING_BY_FGFR_IN_DISEASE	57	0.736291	0.765235
4381	4650	ad	WP_DISORDERS_OF_BILE_ACID_SYNTHESIS_AND_BILIARY_TRANSPORT	27	0.770888	0.765235
4382	4424	ad	KEGG_TASTE_TRANSDUCTION	33	0.732213	0.766234
4383	3912	ad	REACTOME_SIGNALING_BY_GPCR	542	0.640449	0.767233
4384	4202	ad	DURCHDEWALD_SKIN_CARCINOGENESIS_DN	235	0.692356	0.767233
4385	4312	ad	REACTOME_INTERLEUKIN_17_SIGNALING	63	0.714442	0.767233
4386	4409	ad	CARD_MIR302A_TARGETS	75	0.72863	0.767233
4387	4461	ad	PID_HIV_NEF_PATHWAY	33	0.739912	0.767233
4388	4500	ad	BREUHAHN_GROWTH_FACTOR_SIGNALING_IN_LIVER_CANCER	15	0.744881	0.767233
4389	4564	ad	HEBERT_MATRISOME_TNBC_LIVER_METASTASIS	11	0.755759	0.767233
4390	4382	ad	REACTOME_KSRP_KHSRP_BINDS_AND_DESTABILIZES_MRNA	17	0.725277	0.768232
4391	4397	ad	REACTOME_G_ALPHA_12_13_SIGNALLING_EVENTS	72	0.726401	0.768232
4392	4539	ad	EHLERS_ANEUPLOIDY_DN	11	0.751643	0.768232
4393	4569	ad	REACTOME_RIP_MEDIATED_NFKB_ACTIVATION_VIA_ZBP1	16	0.756085	0.768232
4394	4586	ad	GENTILE_UV_RESPONSE_CLUSTER_D1	17	0.759855	0.768232
4395	4116	ad	AMUNDSON_RESPONSE_TO_ARSENITE	181	0.67769	0.769231
4396	4121	ad	NABA_ECM_AFFILIATED	131	0.678183	0.769231
4397	4164	ad	COLDREN_GEFITINIB_RESISTANCE_DN	196	0.685367	0.769231
4398	4268	ad	IWANAGA_CARCINOGENESIS_BY_KRAS_PTEN_UP	167	0.706436	0.769231
4399	4271	ad	PUJANA_BRCA_CENTERED_NETWORK	108	0.707043	0.769231
4400	4282	ad	RICKMAN_HEAD_AND_NECK_CANCER_C	88	0.709279	0.769231
4401	4291	ad	WINZEN_DEGRADED_VIA_KHSRP	91	0.71096	0.769231
4402	4431	ad	MALONEY_RESPONSE_TO_17AAG_DN	66	0.732721	0.769231
4403	4520	ad	SALVADOR_MARTIN_PEDIATRIC_TBD_ANTI_TNF_THERAPY_NONRESPONDER_POST_TREATMENT_UP	19	0.748143	0.769231
4404	4542	ad	AUNG_GASTRIC_CANCER	45	0.752483	0.769231
4405	4553	ad	REACTOME_ACTIVATION_OF_GENE_EXPRESSION_BY_SREBF_SREBP	41	0.753931	0.769231
4406	4578	ad	REACTOME_SULFUR_AMINO_ACID_METABOLISM	24	0.758225	0.769231
4407	4595	ad	WP_MFAP5_EFFECT_ON_PERMEABILITY_AND_MOTILITY_OF_ENDOTHELIAL_CELLS_VIA_CYTOSKELETON_REARRANGEMENT	17	0.761784	0.769231
4408	4335	ad	CREIGHTON_AKT1_SIGNALING_VIA_MTOR_DN	21	0.718967	0.77023
4409	4392	ad	KOBAYASHI_EGFR_SIGNALING_6HR_DN	17	0.725599	0.77023
4410	4487	ad	REACTOME_NEUROTRANSMITTER_RELEASE_CYCLE	41	0.743533	0.77023
4411	4499	ad	REACTOME_FOXO_MEDIATED_TRANSCRIPTION_OF_OXIDATIVE_STRESS_METABOLIC_AND_NEURONAL_GENES	28	0.744876	0.77023
4412	4558	ad	WP_EBSTEIN_BARR_VIRUS_LMP1_SIGNALING	19	0.754334	0.77023
4413	4566	ad	WANG_NFKB_TARGETS	24	0.755891	0.77023
4414	4581	ad	DAZARD_UV_RESPONSE_CLUSTER_G2	23	0.758495	0.77023
4415	4363	ad	KEGG_TYROSINE_METABOLISM	31	0.7226	0.771229
4416	4386	ad	BENPORATH_PROLIFERATION	132	0.725399	0.771229
4417	4430	ad	KEGG_MEDICUS_REFERENCE_MICROTUBULE_DEPOLYMERIZATION	19	0.73271	0.771229
4418	4590	ad	WP_6Q16_COPY_NUMBER_VARIATION	14	0.760759	0.771229
4419	4710	ad	REACTOME_TRANSLESION_SYNTHESIS_BY_POLK	17	0.781557	0.771229
4420	4301	ad	MARTIN_VIRAL_GPCR_SIGNALING_UP	81	0.713481	0.772228
4421	4390	ad	WP_GABA_RECEPTOR_SIGNALING	23	0.725559	0.772228
4422	4427	ad	GROSS_HYPOXIA_VIA_ELK3_UP	185	0.732499	0.772228
4423	4467	ad	REACTOME_GLYCOGEN_SYNTHESIS	13	0.740952	0.772228
4424	4508	ad	CERIBELLI_PROMOTERS_INACTIVE_AND_BOUND_BY_NFY	27	0.746455	0.772228
4425	4524	ad	GRAHAM_CML_QUIESCENT_VS_CML_DIVIDING_UP	19	0.749195	0.772228
4426	4404	ad	FIGUEROA_AML_METHYLATION_CLUSTER_4_UP	88	0.72765	0.773227
4427	4521	ad	KEGG_CELL_CYCLE	116	0.748233	0.773227
4428	4531	ad	REACTOME_EPHB_MEDIATED_FORWARD_SIGNALING	40	0.750173	0.773227
4429	4535	ad	AMIT_SERUM_RESPONSE_60_MCF10A	53	0.750856	0.773227
4430	4545	ad	REACTOME_BMAL1_CLOCK_NPAS2_ACTIVATES_CIRCADIAN_GENE_EXPRESSION	23	0.753008	0.773227
4431	4658	ad	RAY_TARGETS_OF_P210_BCR_ABL_FUSION_DN	15	0.772594	0.773227
4432	4290	ad	BIOCARTA_CCR3_PATHWAY	18	0.710869	0.774226
4433	4411	ad	ZHAN_MULTIPLE_MYELOMA_LB_DN	35	0.728904	0.774226
4434	4474	ad	REACTOME_NEGATIVE_REGULATION_OF_FGFR1_SIGNALING	30	0.742293	0.774226
4435	4495	ad	SABATES_COLORECTAL_ADENOMA_SIZE_UP	14	0.744719	0.774226
4436	4561	ad	DORN_ADENOVIRUS_INFECTION_48HR_UP	12	0.754882	0.774226
4437	4565	ad	REACTOME_NEGATIVE_REGULATION_OF_FGFR4_SIGNALING	28	0.755789	0.774226
4438	4573	ad	YUAN_ZNF143_PARTNERS	19	0.757413	0.774226
4439	4576	ad	KORKOLA_TERATOMA_UP	14	0.75815	0.774226
4440	4596	ad	KEGG_MEDICUS_REFERENCE_IL1_IL1R_JNK_SIGNALING_PATHWAY	16	0.761961	0.774226
4441	4644	ad	KEGG_MEDICUS_REFERENCE_PROMOTION_OF_MICROTUBULE_GROWTH	18	0.770105	0.774226
4442	4081	ad	KEGG_AXON_GUIDANCE	119	0.672266	0.775225
4443	4336	ad	PURBEY_TARGETS_OF_CTBP1_AND_SATB1_DN	143	0.719198	0.775225
4444	4352	ad	BIOCARTA_ATRBRCA_PATHWAY	21	0.720723	0.775225
4445	4365	ad	JIANG_VHL_TARGETS	78	0.723059	0.775225
4446	4490	ad	REACTOME_DEGRADATION_OF_CYSTEINE_AND_HOMOCYSTEINE	12	0.743887	0.775225
4447	4527	ad	WP_SARS_COV_2_MITOCHONDRIAL_CHRONIC_OXIDATIVE_STRESS_AND_ENDOTHELIAL_DYSFUNCTION	20	0.749584	0.775225
4448	4433	ad	REACTOME_PI_3K_CASCADE_FGFR2	20	0.732921	0.776224
4449	4435	ad	REACTOME_DOWNSTREAM_SIGNALING_OF_ACTIVATED_FGFR3	24	0.733897	0.776224
4450	4451	ad	SALVADOR_MARTIN_PEDIATRIC_TBD_ANTI_TNF_THERAPY_NONRESPONDER_PRE_TREATMENT_UP	18	0.736883	0.776224
4451	4526	ad	LANDIS_ERBB2_BREAST_TUMORS_65_UP	21	0.749542	0.776224
4452	4601	ad	REACTOME_DEADENYLATION_OF_MRNA	22	0.762724	0.776224
4453	4300	ad	REACTOME_RAF_INDEPENDENT_MAPK1_3_ACTIVATION	22	0.713045	0.777223
4454	4340	ad	WP_IL_9_SIGNALING_PATHWAY	12	0.719479	0.777223
4455	4378	ad	LIU_SOX4_TARGETS_UP	122	0.724952	0.777223
4456	4543	ad	REACTOME_EICOSANOIDS	8	0.752523	0.777223
4457	4196	ad	HORIUCHI_WTAP_TARGETS_DN	271	0.691741	0.778222
4458	4337	ad	REACTOME_TRANSPORT_OF_VITAMINS_NUCLEOSIDES_AND_RELATED_MOLECULES	34	0.719257	0.778222
4459	4442	ad	MCLACHLAN_DENTAL_CARIES_DN	68	0.735282	0.778222
4460	4489	ad	MATZUK_MALE_REPRODUCTION_SERTOLI	25	0.743663	0.778222
4461	4556	ad	KEGG_MEDICUS_REFERENCE_CROSSTALK_BETWEEN_EXTRINSIC_AND_INTRINSIC_APOPTOTIC_PATHWAYS	14	0.754216	0.778222
4462	4618	ad	TOMIDA_METASTASIS_DN	13	0.765883	0.778222
4463	4267	ad	FISCHER_G1_S_CELL_CYCLE	170	0.70622	0.779221
4464	4333	ad	WP_RETT_SYNDROME_CAUSING_GENES	41	0.718771	0.779221
4465	4480	ad	WP_DNA_IR_DOUBLE_STRAND_BREAKS_AND_CELLULAR_RESPONSE_VIA_ATM	52	0.742689	0.779221
4466	4483	ad	MIKKELSEN_IPS_ICP_WITH_H3K4ME3_AND_H327ME3	112	0.742975	0.779221
4467	4513	ad	REACTOME_SIGNALING_BY_PDGFR_IN_DISEASE	18	0.7467	0.779221
4468	4616	ad	BIOCARTA_GATA3_PATHWAY	12	0.76529	0.779221
4469	4255	ad	CROONQUIST_NRAS_VS_STROMAL_STIMULATION_DN	86	0.702494	0.78022
4470	4310	ad	CREIGHTON_ENDOCRINE_THERAPY_RESISTANCE_2	331	0.714364	0.78022
4471	4338	ad	WP_DNA_IR_DAMAGE_AND_CELLULAR_RESPONSE_VIA_ATR	73	0.719373	0.78022
4472	4350	ad	REACTOME_INTERLEUKIN_4_AND_INTERLEUKIN_13_SIGNALING	94	0.720672	0.78022
4473	4419	ad	MENSE_HYPOXIA_UP	93	0.730129	0.78022
4474	4484	ad	STEIN_ESRRA_TARGETS_DN	91	0.743246	0.78022
4475	4494	ad	KEGG_PYRUVATE_METABOLISM	37	0.744674	0.78022
4476	4517	ad	XU_RESPONSE_TO_TRETINOIN_DN	11	0.747487	0.78022
4477	4525	ad	PID_IL23_PATHWAY	32	0.749428	0.78022
4478	4656	ad	KINNEY_DNMT1_METHYLATION_TARGETS	14	0.772017	0.78022
4479	4465	ad	NIKOLSKY_BREAST_CANCER_7P15_AMPLICON	1	0.740682	0.781219
4480	4481	ad	MARKS_HDAC_TARGETS_DN	14	0.742871	0.781219
4481	4504	ad	GRANDVAUX_IFN_RESPONSE_NOT_VIA_IRF3	12	0.745732	0.781219
4482	4587	ad	VALK_AML_CLUSTER_12	25	0.759937	0.781219
4483	4589	ad	NAKAMURA_LUNG_CANCER_DIFFERENTIATION_MARKERS	12	0.760567	0.781219
4484	4696	ad	KEGG_PROTEIN_EXPORT	22	0.778452	0.781219
4485	4463	ad	SCHAEFFER_PROSTATE_DEVELOPMENT_12HR_UP	100	0.740073	0.782218
4486	4466	ad	WP_PHOSPHODIESTERASES_IN_NEURONAL_FUNCTION	52	0.740951	0.782218
4487	4503	ad	PID_THROMBIN_PAR4_PATHWAY	13	0.745637	0.782218
4488	4511	ad	REACTOME_INSULIN_RECEPTOR_SIGNALLING_CASCADE	48	0.746631	0.782218
4489	4473	ad	LEE_DOUBLE_POLAR_THYMOCYTE	21	0.742123	0.783217
4490	4560	ad	KEGG_MEDICUS_REFERENCE_WNT_SIGNALING_MODULATION_WNT_INHIBITOR	24	0.75452	0.783217
4491	4622	ad	SHAFFER_IRF4_MULTIPLE_MYELOMA_PROGRAM	30	0.766681	0.783217
4492	4249	ad	SHEDDEN_LUNG_CANCER_GOOD_SURVIVAL_A12	236	0.701649	0.784216
4493	4401	ad	ZHAN_MULTIPLE_MYELOMA_CD1_AND_CD2_DN	48	0.727375	0.784216
4494	4447	ad	JECHLINGER_EPITHELIAL_TO_MESENCHYMAL_TRANSITION_UP	62	0.736221	0.784216
4495	4518	ad	REACTOME_GOLGI_CISTERNAE_PERICENTRIOLAR_STACK_REORGANIZATION	14	0.747589	0.784216
4496	4532	ad	NUTT_GBM_VS_AO_GLIOMA_DN	43	0.750514	0.784216
4497	4608	ad	MAEKAWA_ATF2_TARGETS	22	0.764434	0.784216
4498	4645	ad	LINDGREN_BLADDER_CANCER_HIGH_RECURRENCE	45	0.770157	0.784216
4499	4671	ad	LI_WILMS_TUMOR_ANAPLASTIC_UP	17	0.774895	0.784216
4500	4685	ad	PID_AURORA_B_PATHWAY	36	0.777073	0.784216
4501	4693	ad	MATZUK_IMPLANTATION_AND_UTERINE	19	0.777721	0.784216
4502	4127	ad	SENGUPTA_NASOPHARYNGEAL_CARCINOMA_UP	259	0.679025	0.785215
4503	4298	ad	MANNE_COVID19_NONICU_VS_HEALTHY_DONOR_PLATELETS_DN	168	0.712239	0.785215
4504	4395	ad	REACTOME_GABA_RECEPTOR_ACTIVATION	48	0.726148	0.785215
4505	4422	ad	WP_STING_PATHWAY_IN_KAWASAKI_LIKE_DISEASE_AND_COVID_19	18	0.730937	0.785215
4506	4505	ad	FIGUEROA_AML_METHYLATION_CLUSTER_6_DN	29	0.745951	0.785215
4507	4536	ad	KEGG_LYSINE_DEGRADATION	37	0.750858	0.785215
4508	4260	ad	COLINA_TARGETS_OF_4EBP1_AND_4EBP2	305	0.704216	0.786214
4509	4377	ad	BOYLAN_MULTIPLE_MYELOMA_PCA3_DN	60	0.724794	0.786214
4510	4443	ad	BIOCARTA_EPO_PATHWAY	17	0.735457	0.786214
4511	4492	ad	BIOCARTA_VDR_PATHWAY	23	0.744491	0.786214
4512	4579	ad	BONOME_OVARIAN_CANCER_POOR_SURVIVAL_UP	28	0.758243	0.786214
4513	4584	ad	REACTOME_GLYCOGEN_METABOLISM	22	0.759446	0.786214
4514	4666	ad	WP_HEDGEHOG_SIGNALING_PATHWAY_WP4249	40	0.773574	0.786214
4515	4043	ad	DIAZ_CHRONIC_MYELOGENOUS_LEUKEMIA_UP	1071	0.664989	0.787213
4516	4314	ad	ENGELMANN_CANCER_PROGENITORS_DN	61	0.714582	0.787213
4517	4456	ad	YAO_TEMPORAL_RESPONSE_TO_PROGESTERONE_CLUSTER_8	47	0.738479	0.787213
4518	4537	ad	TSENG_IRS1_TARGETS_UP	94	0.750884	0.787213
4519	4599	ad	REACTOME_MYOGENESIS	27	0.762367	0.787213
4520	4643	ad	WP_ANGIOTENSIN_II_RECEPTOR_TYPE_1_PATHWAY	25	0.769998	0.787213
4521	4501	ad	INGRAM_SHH_TARGETS_DN	56	0.744983	0.788212
4522	4502	ad	ROSS_AML_WITH_CBFB_MYH11_FUSION	45	0.74559	0.788212
4523	4582	ad	REACTOME_M_DECAY_DEGRADATION_OF_MATERNAL_MRNAS_BY_MATERNALLY_STORED_FACTORS	30	0.758719	0.788212
4524	4592	ad	REACTOME_NPAS4_REGULATES_EXPRESSION_OF_TARGET_GENES	20	0.761274	0.788212
4525	4610	ad	BANDRES_RESPONSE_TO_CARMUSTIN_WITHOUT_MGMT_48HR_DN	28	0.764698	0.788212
4526	4715	ad	REACTOME_ACYL_CHAIN_REMODELLING_OF_PI	10	0.782462	0.788212
4527	4454	ad	KEGG_MEDICUS_REFERENCE_KINETOCHORE_FIBER_ORGANIZATION	19	0.738236	0.789211
4528	4628	ad	REACTOME_SPRY_REGULATION_OF_FGF_SIGNALING	16	0.767965	0.789211
4529	4668	ad	REACTOME_RHO_GTPASES_ACTIVATE_PAKS	19	0.774024	0.789211
4530	4683	ad	WP_VALPROIC_ACID_PATHWAY	10	0.776794	0.789211
4531	4829	ad	WP_QUERCETIN_AND_NF_KB_AP_1_INDUCED_APOPTOSIS	15	0.803603	0.789211
4532	4194	ad	LINDGREN_BLADDER_CANCER_CLUSTER_1_DN	310	0.691102	0.79021
4533	4223	ad	DODD_NASOPHARYNGEAL_CARCINOMA_UP	1122	0.695402	0.79021
4534	4457	ad	HOWLIN_CITED1_TARGETS_1_DN	36	0.738835	0.79021
4535	4464	ad	WP_SOMATIC_SEX_DETERMINATION	13	0.740282	0.79021
4536	4485	ad	CHIARETTI_ACUTE_LYMPHOBLASTIC_LEUKEMIA_ZAP70	61	0.743422	0.79021
4537	4550	ad	SARRIO_EPITHELIAL_MESENCHYMAL_TRANSITION_UP	153	0.753873	0.79021
4538	4567	ad	VALK_AML_CLUSTER_3	27	0.755916	0.79021
4539	4593	ad	WP_THERMOGENESIS	101	0.761375	0.79021
4540	4605	ad	MEISSNER_BRAIN_HCP_WITH_H3_UNMETHYLATED	32	0.764012	0.79021
4541	4764	ad	TSUNODA_CISPLATIN_RESISTANCE_UP	12	0.791474	0.79021
4542	4455	ad	OUELLET_CULTURED_OVARIAN_CANCER_INVASIVE_VS_LMP_UP	62	0.738464	0.791209
4543	4460	ad	MIKKELSEN_IPS_HCP_WITH_H3_UNMETHYLATED	66	0.739322	0.791209
4544	4591	ad	REACTOME_DISEASES_OF_DNA_REPAIR	49	0.761094	0.791209
4545	4600	ad	REACTOME_REDUCTION_OF_CYTOSOLIC_CA_LEVELS	11	0.762545	0.791209
4546	4711	ad	ABBUD_LIF_SIGNALING_1_DN	23	0.781982	0.791209
4547	4496	ad	SIMBULAN_PARP1_TARGETS_UP	28	0.744805	0.792208
4548	4507	ad	SERVITJA_LIVER_HNF1A_TARGETS_UP	127	0.746185	0.792208
4549	4528	ad	REACTOME_DEFECTIVE_INTRINSIC_PATHWAY_FOR_APOPTOSIS	25	0.749611	0.792208
4550	4614	ad	TURASHVILI_BREAST_NORMAL_DUCTAL_VS_LOBULAR_UP	57	0.765216	0.792208
4551	4639	ad	TCGA_GLIOBLASTOMA_COPY_NUMBER_UP	28	0.769109	0.792208
4552	4672	ad	WEIGEL_OXIDATIVE_STRESS_RESPONSE	31	0.774913	0.792208
4553	4681	ad	REACTOME_SYNTHESIS_OF_BILE_ACIDS_AND_BILE_SALTS_VIA_27_HYDROXYCHOLESTEROL	12	0.776354	0.792208
4554	4684	ad	ZHAN_MULTIPLE_MYELOMA_HP_DN	38	0.776909	0.792208
4555	4172	ad	KEGG_CYTOKINE_CYTOKINE_RECEPTOR_INTERACTION	160	0.686395	0.793207
4556	4368	ad	LIU_CMYB_TARGETS_UP	145	0.723212	0.793207
4557	4448	ad	HOEBEKE_LYMPHOID_STEM_CELL_DN	84	0.736256	0.793207
4558	4546	ad	BANDRES_RESPONSE_TO_CARMUSTIN_MGMT_48HR_UP	18	0.753226	0.793207
4559	4552	ad	REACTOME_TRANSCRIPTIONAL_REGULATION_BY_VENTX	37	0.753916	0.793207
4560	4607	ad	KEGG_MEDICUS_REFERENCE_REGULATION_OF_GF_RTK_RAS_ERK_SIGNALING_PTP	19	0.764078	0.793207
4561	4692	ad	LANDIS_ERBB2_BREAST_TUMORS_65_DN	36	0.777692	0.793207
4562	4697	ad	HUNSBERGER_EXERCISE_REGULATED_GENES	27	0.778521	0.793207
4563	4722	ad	NADERI_BREAST_CANCER_PROGNOSIS_DN	18	0.783235	0.793207
4564	4280	ad	GROSS_HYPOXIA_VIA_ELK3_AND_HIF1A_DN	97	0.709132	0.794206
4565	4529	ad	REACTOME_RHOA_GTPASE_CYCLE	135	0.749764	0.794206
4566	4540	ad	PEART_HDAC_PROLIFERATION_CLUSTER_UP	50	0.751895	0.794206
4567	4557	ad	GUTIERREZ_CHRONIC_LYMPHOCYTIC_LEUKEMIA_DN	50	0.754304	0.794206
4568	4623	ad	REACTOME_DOWNSTREAM_SIGNALING_OF_ACTIVATED_FGFR4	24	0.766729	0.794206
4569	4682	ad	WP_ONE_CARBON_METABOLISM	29	0.776648	0.794206
4570	3970	ad	KOINUMA_TARGETS_OF_SMAD2_OR_SMAD3	662	0.650533	0.795205
4571	4341	ad	DUTERTRE_ESTRADIOL_RESPONSE_6HR_UP	198	0.719507	0.795205
4572	4571	ad	GUILLAUMOND_KLF10_TARGETS_DN	28	0.757153	0.795205
4573	4695	ad	DOANE_BREAST_CANCER_CLASSES_DN	32	0.777866	0.795205
4574	4345	ad	REACTOME_MITOTIC_G2_G2_M_PHASES	170	0.720108	0.796204
4575	4436	ad	SCIBETTA_KDM5B_TARGETS_DN	72	0.733949	0.796204
4576	4594	ad	LI_LUNG_CANCER	37	0.761693	0.796204
4577	4609	ad	KEGG_MEDICUS_REFERENCE_ORIGIN_UNWINDING_AND_ELONGATION	29	0.764656	0.796204
4578	4680	ad	MURATA_VIRULENCE_OF_H_PILORI	19	0.776334	0.796204
4579	4295	ad	ZHOU_INFLAMMATORY_RESPONSE_LIVE_DN	305	0.711983	0.797203
4580	4376	ad	WHITEFORD_PEDIATRIC_CANCER_MARKERS	105	0.724772	0.797203
4581	4534	ad	VERNELL_RETINOBLASTOMA_PATHWAY_UP	67	0.75079	0.797203
4582	4606	ad	FAELT_B_CLL_WITH_VH_REARRANGEMENTS_DN	44	0.764025	0.797203
4583	4620	ad	WP_MEVALONATE_ARM_OF_CHOLESTEROL_BIOSYNTHESIS_PATHWAY	12	0.766287	0.797203
4584	4621	ad	NEBEN_AML_WITH_FLT3_OR_NRAS_DN	12	0.766427	0.797203
4585	4629	ad	WP_PTF1A_RELATED_REGULATORY_PATHWAY	11	0.768013	0.797203
4586	4638	ad	GARCIA_TARGETS_OF_FLI1_AND_DAX1_UP	46	0.769071	0.797203
4587	4686	ad	AMIT_EGF_RESPONSE_20_HELA	12	0.777095	0.797203
4588	4754	ad	KEGG_MEDICUS_REFERENCE_DISASSEMBLY_OF_MCC	17	0.788548	0.797203
4589	4313	ad	BLANCO_MELO_COVID19_SARS_COV_2_INFECTION_CALU3_CELLS_UP	266	0.714546	0.798202
4590	4349	ad	SENESE_HDAC1_AND_HDAC2_TARGETS_UP	210	0.72066	0.798202
4591	4362	ad	CAIRO_HEPATOBLASTOMA_DN	228	0.72257	0.798202
4592	4568	ad	KEGG_ADIPOCYTOKINE_SIGNALING_PATHWAY	63	0.756052	0.798202
4593	4585	ad	MIKKELSEN_ES_HCP_WITH_H3K27ME3	30	0.759599	0.798202
4594	4718	ad	REACTOME_NEGATIVE_REGULATION_OF_FGFR2_SIGNALING	31	0.783005	0.798202
4595	4763	ad	REACTOME_METABOLISM_OF_FOLATE_AND_PTERINES	16	0.790832	0.798202
4596	4770	ad	BIOCARTA_IL10_PATHWAY	12	0.792291	0.798202
4597	4475	ad	SCHLESINGER_METHYLATED_DE_NOVO_IN_CANCER	81	0.742377	0.799201
4598	4479	ad	WINTER_HYPOXIA_METAGENE	209	0.742631	0.799201
4599	4555	ad	RIEGE_DELTANP63_DIRECT_TARGETS_UP	126	0.754115	0.799201
4600	4574	ad	KEGG_MEDICUS_REFERENCE_PURINE_SALVAGE_PATHWAY_ADENINE_TO_AMP	10	0.757415	0.799201
4601	4647	ad	SU_TESTIS	72	0.770368	0.799201
4602	4651	ad	CLIMENT_BREAST_CANCER_COPY_NUMBER_UP	21	0.77099	0.799201
4603	4699	ad	WU_HBX_TARGETS_3_UP	18	0.779228	0.799201
4604	4775	ad	KEGG_MEDICUS_PATHOGEN_SARS_COV_2_S_TO_ANGII_AT1R_NOX2_SIGNALING_PATHWAY	10	0.792998	0.799201
4605	4530	ad	TANAKA_METHYLATED_IN_ESOPHAGEAL_CARCINOMA	53	0.750088	0.8002
4606	4577	ad	WANG_TARGETS_OF_MLL_CBP_FUSION_DN	35	0.758151	0.8002
4607	4588	ad	WP_OSTEOBLAST_DIFFERENTIATION_AND_RELATED_DISEASES	109	0.760112	0.8002
4608	4632	ad	BROWNE_HCMV_INFECTION_4HR_UP	46	0.768115	0.8002
4609	4746	ad	REACTOME_TANDEM_PORE_DOMAIN_POTASSIUM_CHANNELS	11	0.78793	0.8002
4610	4157	ad	BLALOCK_ALZHEIMERS_DISEASE_DN	968	0.683017	0.801199
4611	4541	ad	REACTOME_NCAM1_INTERACTIONS	36	0.752474	0.801199
4612	4602	ad	KEGG_SNARE_INTERACTIONS_IN_VESICULAR_TRANSPORT	34	0.763446	0.801199
4613	4611	ad	REACTOME_HOMOLOGOUS_DNA_PAIRING_AND_STRAND_EXCHANGE	41	0.764909	0.801199
4614	4649	ad	REACTOME_NUCLEOTIDE_SALVAGE	21	0.770567	0.801199
4615	4664	ad	REACTOME_INDUCTION_OF_CELL_CELL_FUSION	12	0.773303	0.801199
4616	4794	ad	WP_EICOSANOID_SYNTHESIS	22	0.796971	0.801199
4617	4811	ad	REACTOME_FRS_MEDIATED_FGFR3_SIGNALING	19	0.799956	0.801199
4618	4814	ad	REACTOME_REGULATION_OF_RUNX1_EXPRESSION_AND_ACTIVITY	15	0.800502	0.801199
4619	4452	ad	HOFFMANN_LARGE_TO_SMALL_PRE_BII_LYMPHOCYTE_UP	137	0.737532	0.802198
4620	4655	ad	MORI_PLASMA_CELL_UP	47	0.771959	0.802198
4621	4661	ad	BIOCARTA_BCELLSURVIVAL_PATHWAY	14	0.773092	0.802198
4622	4698	ad	BIOCARTA_TALL1_PATHWAY	12	0.779104	0.802198
4623	4707	ad	REACTOME_SEROTONIN_RECEPTORS	11	0.780708	0.802198
4624	4740	ad	WP_PLATELET_MEDIATED_INTERACTIONS_WITH_VASCULAR_AND_CIRCULATING_CELLS	14	0.787039	0.802198
4625	4768	ad	LA_MEN1_TARGETS	21	0.792191	0.802198
4626	4161	ad	FORTSCHEGGER_PHF8_TARGETS_DN	623	0.684112	0.803197
4627	4613	ad	GAVIN_FOXP3_TARGETS_CLUSTER_P6	80	0.765003	0.803197
4628	4736	ad	JAERVINEN_AMPLIFIED_IN_LARYNGEAL_CANCER	34	0.786588	0.803197
4629	4747	ad	RAY_TARGETS_OF_P210_BCR_ABL_FUSION_UP	12	0.787957	0.803197
4630	4772	ad	BIOCARTA_LAIR_PATHWAY	16	0.792894	0.803197
4631	4254	ad	LIU_OVARIAN_CANCER_TUMORS_AND_XENOGRAFTS_XDGS_DN	1126	0.70223	0.804196
4632	4562	ad	KUMAR_AUTOPHAGY_NETWORK	59	0.755343	0.804196
4633	4660	ad	WP_CELL_TYPE_DEPENDENT_SELECTIVITY_OF_CCK2R_SIGNALING	13	0.772947	0.804196
4634	4667	ad	YAO_TEMPORAL_RESPONSE_TO_PROGESTERONE_CLUSTER_9	70	0.773933	0.804196
4635	4669	ad	WP_CONTROL_OF_IMMUNE_TOLERANCE_BY_VASOACTIVE_INTESTINAL_PEPTIDE	13	0.774049	0.804196
4636	4723	ad	SASAI_RESISTANCE_TO_NEOPLASTIC_TRANSFROMATION	45	0.783442	0.804196
4637	4726	ad	QUINTENS_EMBRYONIC_BRAIN_RESPONSE_TO_IR	69	0.784749	0.804196
4638	4491	ad	RIZKI_TUMOR_INVASIVENESS_3D_UP	183	0.744453	0.805195
4639	4514	ad	BANDRES_RESPONSE_TO_CARMUSTIN_WITHOUT_MGMT_48HR_UP	18	0.747035	0.805195
4640	4604	ad	KRIEG_KDM3A_TARGETS_NOT_HYPOXIA	173	0.764005	0.805195
4641	4674	ad	PID_P38_ALPHA_BETA_DOWNSTREAM_PATHWAY	37	0.77537	0.805195
4642	4782	ad	WANG_RESPONSE_TO_FORSKOLIN_UP	21	0.79445	0.805195
4643	4580	ad	KEGG_MEDICUS_ENV_FACTOR_DCE_TO_DNA_ADDUCTS	8	0.758456	0.806194
4644	4652	ad	WP_ATM_SIGNALING_PATHWAY	35	0.77151	0.806194
4645	4653	ad	WP_GASTRIN_SIGNALING_PATHWAY	108	0.771853	0.806194
4646	4662	ad	REACTOME_MATERNAL_TO_ZYGOTIC_TRANSITION_MZT	55	0.773207	0.807193
4647	4705	ad	KEGG_MISMATCH_REPAIR	22	0.780216	0.807193
4648	4742	ad	BRACHAT_RESPONSE_TO_METHOTREXATE_UP	18	0.787212	0.807193
4649	4766	ad	BIOCARTA_DEATH_PATHWAY	24	0.791788	0.807193
4650	4830	ad	BIOCARTA_IL6_PATHWAY	20	0.804632	0.807193
4651	4619	ad	DAIRKEE_CANCER_PRONE_RESPONSE_BPA_E2	101	0.766019	0.808192
4652	4657	ad	REACTOME_DETOXIFICATION_OF_REACTIVE_OXYGEN_SPECIES	33	0.772471	0.808192
4653	4786	ad	WANG_RESPONSE_TO_BEXAROTENE_UP	30	0.7952	0.808192
4654	4230	ad	NUYTTEN_EZH2_TARGETS_UP	846	0.696391	0.809191
4655	4370	ad	WHITFIELD_CELL_CYCLE_G2_M	179	0.723602	0.809191
4656	4559	ad	WP_1P36_COPY_NUMBER_VARIATION_SYNDROME	47	0.754426	0.809191
4657	4626	ad	BIOCARTA_SHH_PATHWAY	16	0.767697	0.809191
4658	4642	ad	WEINMANN_ADAPTATION_TO_HYPOXIA_UP	25	0.769708	0.809191
4659	4744	ad	REACTOME_RECEPTOR_TYPE_TYROSINE_PROTEIN_PHOSPHATASES	16	0.787511	0.809191
4660	4778	ad	REACTOME_PLATELET_SENSITIZATION_BY_LDL	16	0.793608	0.809191
4661	4780	ad	REACTOME_DOWNSTREAM_SIGNALING_OF_ACTIVATED_FGFR2	27	0.793923	0.809191
4662	4807	ad	WP_SYNTHESIS_OF_CERAMIDES_AND_1_DEOXYCERAMIDES	22	0.799272	0.809191
4663	4269	ad	TOYOTA_TARGETS_OF_MIR34B_AND_MIR34C	391	0.706882	0.81019
4664	4563	ad	KEGG_CARDIAC_MUSCLE_CONTRACTION	60	0.755679	0.81019
4665	4654	ad	MEBARKI_HCC_PROGENITOR_WNT_DN_CTNNB1_DEPENDENT_BLOCKED_BY_FZD8CRD	18	0.771916	0.81019
4666	4714	ad	REACTOME_ELASTIC_FIBRE_FORMATION	43	0.782405	0.81019
4667	4738	ad	BIOCARTA_BARRESTIN_PATHWAY	10	0.786786	0.81019
4668	4777	ad	REACTOME_TNFS_BIND_THEIR_PHYSIOLOGICAL_RECEPTORS	22	0.793542	0.81019
4669	4799	ad	PID_WNT_SIGNALING_PATHWAY	26	0.797566	0.81019
4670	4833	ad	REACTOME_SUMOYLATION_OF_DNA_METHYLATION_PROTEINS	14	0.805	0.81019
4671	4834	ad	BIOCARTA_LEPTIN_PATHWAY	11	0.805092	0.81019
4672	4648	ad	GARGALOVIC_RESPONSE_TO_OXIDIZED_PHOSPHOLIPIDS_GREY_DN	68	0.7704	0.811189
4673	4750	ad	REACTOME_E2F_MEDIATED_REGULATION_OF_DNA_REPLICATION	20	0.788189	0.811189
4674	4418	ad	TORCHIA_TARGETS_OF_EWSR1_FLI1_FUSION_DN	276	0.730062	0.813187
4675	4717	ad	WU_SILENCED_BY_METHYLATION_IN_BLADDER_CANCER	46	0.782551	0.813187
4676	4826	ad	SHIN_B_CELL_LYMPHOMA_CLUSTER_7	27	0.802231	0.813187
4677	4859	ad	REACTOME_RHO_GTPASES_ACTIVATE_ROCKS	19	0.808984	0.813187
4678	4325	ad	NAKAMURA_TUMOR_ZONE_PERIPHERAL_VS_CENTRAL_UP	245	0.717295	0.814186
4679	4544	ad	FOROUTAN_INTEGRATED_TGFB_EMT_DN	69	0.752828	0.814186
4680	4677	ad	WP_NEURAL_CREST_DIFFERENTIATION	96	0.776285	0.814186
4681	4739	ad	WILENSKY_RESPONSE_TO_DARAPLADIB	25	0.786875	0.814186
4682	4761	ad	LEE_LIVER_CANCER_MYC_UP	49	0.79038	0.814186
4683	4787	ad	REACTOME_IRS_MEDIATED_SIGNALLING	42	0.795539	0.814186
4684	4806	ad	KIM_PTEN_TARGETS_UP	16	0.799247	0.814186
4685	4825	ad	WP_MIRNAS_INVOLVED_IN_DNA_DAMAGE_RESPONSE	14	0.802185	0.814186
4686	4360	ad	YOSHIMURA_MAPK8_TARGETS_DN	339	0.722279	0.815185
4687	4498	ad	WP_METABOLIC_EPILEPTIC_DISORDERS	81	0.744824	0.815185
4688	4510	ad	NIKOLSKY_BREAST_CANCER_17Q11_Q21_AMPLICON	8	0.746601	0.815185
4689	4635	ad	TURASHVILI_BREAST_DUCTAL_CARCINOMA_VS_LOBULAR_NORMAL_DN	59	0.768538	0.815185
4690	4689	ad	MORI_PRE_BI_LYMPHOCYTE_DN	69	0.777283	0.815185
4691	4708	ad	PID_AR_PATHWAY	56	0.781159	0.815185
4692	4720	ad	CAFFAREL_RESPONSE_TO_THC_24HR_3_DN	11	0.783059	0.815185
4693	4728	ad	MCDOWELL_ACUTE_LUNG_INJURY_UP	43	0.785409	0.815185
4694	4741	ad	KEGG_MEDICUS_REFERENCE_IL10_FAMILY_TO_JAK_STAT_SIGNALING_PATHWAY	9	0.787142	0.815185
4695	4554	ad	VANTVEER_BREAST_CANCER_METASTASIS_DN	94	0.754007	0.816184
4696	4706	ad	GAVIN_FOXP3_TARGETS_CLUSTER_T4	81	0.780507	0.816184
4697	4773	ad	WP_CELLS_AND_MOLECULES_INVOLVED_IN_LOCAL_ACUTE_INFLAMMATORY_RESPONSE	16	0.792894	0.816184
4698	4817	ad	PID_NCADHERIN_PATHWAY	32	0.800959	0.816184
4699	4570	ad	LEE_LIVER_CANCER_MYC_E2F1_UP	53	0.756438	0.817183
4700	4730	ad	KEGG_PATHOGENIC_ESCHERICHIA_COLI_INFECTION	49	0.78583	0.817183
4701	4798	ad	AIYAR_COBRA1_TARGETS_DN	28	0.797492	0.817183
4702	4843	ad	KEGG_MEDICUS_REFERENCE_HEDGEHOG_SIGNALING_PATHWAY	13	0.806092	0.817183
4703	4400	ad	JINESH_BLEBBISHIELD_TO_IMMUNE_CELL_FUSION_PBSHMS_UP	305	0.726843	0.818182
4704	4437	ad	BORCZUK_MALIGNANT_MESOTHELIOMA_UP	255	0.734238	0.818182
4705	4486	ad	VECCHI_GASTRIC_CANCER_ADVANCED_VS_EARLY_UP	152	0.743432	0.818182
4706	4701	ad	KUROZUMI_RESPONSE_TO_ONCOCYTIC_VIRUS	34	0.780003	0.819181
4707	4751	ad	LINDVALL_IMMORTALIZED_BY_TERT_UP	62	0.78825	0.819181
4708	4793	ad	REACTOME_MECP2_REGULATES_NEURONAL_RECEPTORS_AND_CHANNELS	17	0.796737	0.819181
4709	4851	ad	TSUNODA_CISPLATIN_RESISTANCE_DN	41	0.80791	0.819181
4710	4896	ad	REACTOME_SYNTHESIS_OF_BILE_ACIDS_AND_BILE_SALTS_VIA_7ALPHA_HYDROXYCHOLESTEROL	21	0.816117	0.819181
4711	4919	ad	BIOCARTA_RACC_PATHWAY	11	0.82084	0.819181
4712	4933	ad	WP_WARBURG_EFFECT_MODULATED_BY_DEUBIQUITINATING_ENZYMES_AND_THEIR_SUBSTRATES	24	0.823003	0.819181
4713	4488	ad	NABA_SECRETED_FACTORS	222	0.743618	0.82018
4714	4549	ad	BIDUS_METASTASIS_UP	187	0.753702	0.82018
4715	4788	ad	BIOCARTA_TPO_PATHWAY	22	0.795622	0.82018
4716	4810	ad	REACTOME_BUTYRATE_RESPONSE_FACTOR_1_BRF1_BINDS_AND_DESTABILIZES_MRNA	17	0.799831	0.82018
4717	4816	ad	REACTOME_INTERLEUKIN_7_SIGNALING	17	0.800897	0.82018
4718	4631	ad	KEGG_GAP_JUNCTION	81	0.768102	0.821179
4719	4640	ad	WP_RETINOBLASTOMA_GENE_IN_CANCER	79	0.769199	0.821179
4720	4769	ad	SIMBULAN_UV_RESPONSE_IMMORTALIZED_DN	31	0.792217	0.821179
4721	4789	ad	REACTOME_CHONDROITIN_SULFATE_BIOSYNTHESIS	18	0.795827	0.821179
4722	4752	ad	REACTOME_MET_PROMOTES_CELL_MOTILITY	38	0.788323	0.822178
4723	4771	ad	REACTOME_MITOCHONDRIAL_BIOGENESIS	64	0.792715	0.822178
4724	4828	ad	REACTOME_RHOBTB_GTPASE_CYCLE	34	0.802889	0.822178
4725	4889	ad	REACTOME_TICAM1_DEPENDENT_ACTIVATION_OF_IRF3_IRF7	12	0.815039	0.822178
4726	4663	ad	HARRIS_BRAIN_CANCER_PROGENITORS	36	0.773222	0.823177
4727	4678	ad	KENNY_CTNNB1_TARGETS_DN	50	0.776323	0.823177
4728	4700	ad	SCHLOSSER_MYC_TARGETS_AND_SERUM_RESPONSE_UP	43	0.779689	0.823177
4729	4759	ad	REACTOME_ACYL_CHAIN_REMODELLING_OF_PS	15	0.789724	0.823177
4730	4831	ad	KEGG_GLYCINE_SERINE_AND_THREONINE_METABOLISM	25	0.804718	0.823177
4731	4837	ad	REACTOME_ACTIVATION_OF_MATRIX_METALLOPROTEINASES	25	0.805336	0.823177
4732	4877	ad	MEISSNER_NPC_ICP_WITH_H3_UNMETHYLATED	21	0.812777	0.823177
4733	4414	ad	YOSHIMURA_MAPK8_TARGETS_UP	1009	0.729491	0.824176
4734	4497	ad	KAYO_AGING_MUSCLE_UP	202	0.74482	0.824176
4735	4603	ad	REACTOME_CARDIAC_CONDUCTION	108	0.763745	0.824176
4736	4676	ad	NIKOLSKY_BREAST_CANCER_22Q13_AMPLICON	1	0.775888	0.824176
4737	4690	ad	PID_RHOA_PATHWAY	42	0.77756	0.824176
4738	4709	ad	ZHU_CMV_24_HR_DN	79	0.78154	0.824176
4739	4725	ad	ISHIDA_E2F_TARGETS	51	0.783829	0.824176
4740	4753	ad	YANG_BREAST_CANCER_ESR1_LASER_DN	42	0.78836	0.824176
4741	4804	ad	WILLIAMS_ESR2_TARGETS_UP	26	0.798654	0.824176
4742	4512	ad	RODWELL_AGING_KIDNEY_NO_BLOOD_UP	188	0.746698	0.825175
4743	4547	ad	THUM_SYSTOLIC_HEART_FAILURE_DN	174	0.753294	0.825175
4744	4615	ad	SMID_BREAST_CANCER_LUMINAL_A_UP	75	0.765262	0.825175
4745	4624	ad	KYNG_DNA_DAMAGE_BY_4NQO_OR_UV	56	0.766799	0.825175
4746	4633	ad	TAKEDA_TARGETS_OF_NUP98_HOXA9_FUSION_6HR_UP	73	0.768257	0.825175
4747	4687	ad	GU_PDEF_TARGETS_DN	32	0.777169	0.825175
4748	4702	ad	FRIDMAN_SENESCENCE_UP	72	0.780038	0.825175
4749	4721	ad	WP_TRYPTOPHAN_CATABOLISM_LEADING_TO_NAD_PRODUCTION	15	0.783229	0.825175
4750	4727	ad	CHANGOLKAR_H2AFY_TARGETS_DN	36	0.785246	0.825175
4751	4731	ad	WP_PATHOGENIC_ESCHERICHIA_COLI_INFECTION	49	0.78583	0.825175
4752	4774	ad	LINDVALL_IMMORTALIZED_BY_TERT_DN	64	0.792918	0.825175
4753	4790	ad	BIOCARTA_HIF_PATHWAY	15	0.796061	0.825175
4754	4873	ad	IRITANI_MAD1_TARGETS_UP	12	0.811982	0.825175
4755	4598	ad	FISCHER_DIRECT_P53_TARGETS_META_ANALYSIS	271	0.762145	0.826174
4756	4737	ad	LIANG_HEMATOPOIESIS_STEM_CELL_NUMBER_LARGE_VS_TINY_UP	37	0.786757	0.826174
4757	4743	ad	ZHANG_GATA6_TARGETS_DN	56	0.787447	0.826174
4758	4781	ad	SONG_TARGETS_OF_IE86_CMV_PROTEIN	52	0.794286	0.826174
4759	4860	ad	WP_OSTEOCLAST_SIGNALING	15	0.809005	0.826174
4760	4902	ad	MOSERLE_IFNA_RESPONSE	22	0.816957	0.826174
4761	4943	ad	REACTOME_ACYL_CHAIN_REMODELLING_OF_PC	20	0.825561	0.826174
4762	4627	ad	REACTOME_RET_SIGNALING	38	0.767895	0.827173
4763	4646	ad	KEGG_VASCULAR_SMOOTH_MUSCLE_CONTRACTION	100	0.770302	0.827173
4764	4703	ad	MAHADEVAN_GIST_MORPHOLOGICAL_SWITCH	14	0.780118	0.827173
4765	4776	ad	MCCLUNG_COCAIN_REWARD_4WK	68	0.793263	0.827173
4766	4791	ad	WU_HBX_TARGETS_3_DN	12	0.796138	0.827173
4767	4805	ad	LEE_LIVER_CANCER_CIPROFIBRATE_DN	61	0.798904	0.827173
4768	4441	ad	GOBERT_OLIGODENDROCYTE_DIFFERENTIATION_UP	470	0.735268	0.828172
4769	4575	ad	NIKOLSKY_BREAST_CANCER_8Q23_Q24_AMPLICON	29	0.757833	0.828172
4770	4612	ad	PHONG_TNF_RESPONSE_VIA_P38_PARTIAL	150	0.765002	0.828172
4771	4625	ad	HOSHIDA_LIVER_CANCER_SURVIVAL_DN	99	0.767467	0.828172
4772	4785	ad	OUYANG_PROSTATE_CANCER_PROGRESSION_UP	18	0.794743	0.828172
4773	4900	ad	KEGG_MEDICUS_REFERENCE_TNF_NFKB_SIGNALING_PATHWAY	14	0.816744	0.828172
4774	4907	ad	BIOCARTA_RANKL_PATHWAY	13	0.818361	0.828172
4775	4548	ad	MIYAGAWA_TARGETS_OF_EWSR1_ETS_FUSIONS_UP	218	0.753511	0.829171
4776	4659	ad	WP_ANDROGEN_RECEPTOR_NETWORK_IN_PROSTATE_CANCER	104	0.772595	0.829171
4777	4760	ad	NAKAJIMA_EOSINOPHIL	22	0.790219	0.829171
4778	4812	ad	KEGG_MEDICUS_REFERENCE_SKELETAL_TYPE_VGCC_RYR_SIGNALING	18	0.800192	0.829171
4779	4815	ad	ASTON_MAJOR_DEPRESSIVE_DISORDER_UP	42	0.800661	0.829171
4780	4832	ad	LANG_MYB_FAMILY_TARGETS	28	0.804867	0.829171
4781	4853	ad	GROSS_HYPOXIA_VIA_ELK3_ONLY_UP	32	0.808167	0.829171
4782	4864	ad	REACTOME_SIGNALING_BY_FGFR4	38	0.810351	0.829171
4783	4867	ad	MCCLUNG_DELTA_FOSB_TARGETS_2WK	43	0.810776	0.829171
4784	4891	ad	REACTOME_ZINC_TRANSPORTERS	15	0.815175	0.829171
4785	4935	ad	FARMER_BREAST_CANCER_CLUSTER_2	29	0.823414	0.829171
4786	4519	ad	JINESH_BLEBBISHIELD_TRANSFORMED_STEM_CELL_SPHERES_UP	145	0.747856	0.83017
4787	4729	ad	BENPORATH_NOS_TARGETS	156	0.785419	0.83017
4788	4733	ad	APPIERTO_RESPONSE_TO_FENRETINIDE_DN	42	0.786021	0.83017
4789	4758	ad	BOYAULT_LIVER_CANCER_SUBCLASS_G6_UP	54	0.789498	0.83017
4790	4844	ad	DARWICHE_PAPILLOMA_PROGRESSION_RISK	71	0.80652	0.83017
4791	4945	ad	REACTOME_RAP1_SIGNALLING	16	0.826358	0.83017
4792	4522	ad	WAMUNYOKOLI_OVARIAN_CANCER_LMP_UP	239	0.748856	0.831169
4793	4617	ad	REACTOME_MITOTIC_PROMETAPHASE	174	0.76548	0.831169
4794	4813	ad	REACTOME_INCRETIN_SYNTHESIS_SECRETION_AND_INACTIVATION	21	0.800314	0.831169
4795	4898	ad	REACTOME_INTERLEUKIN_37_SIGNALING	20	0.81646	0.831169
4796	4903	ad	REACTOME_FORMATION_OF_AXIAL_MESODERM	13	0.817241	0.831169
4797	4469	ad	NABA_MATRISOME_ASSOCIATED	506	0.741376	0.832168
4798	4572	ad	MASSARWEH_TAMOXIFEN_RESISTANCE_DN	209	0.7574	0.832168
4799	4822	ad	REACTOME_TP53_REGULATES_TRANSCRIPTION_OF_CELL_DEATH_GENES	38	0.801079	0.832168
4800	4438	ad	ZWANG_EGF_INTERVAL_DN	175	0.734271	0.833167
4801	4597	ad	KANG_IMMORTALIZED_BY_TERT_DN	91	0.761973	0.833167
4802	4839	ad	REACTOME_SMOOTH_MUSCLE_CONTRACTION	37	0.805877	0.833167
4803	4845	ad	TURASHVILI_BREAST_LOBULAR_CARCINOMA_VS_DUCTAL_NORMAL_UP	62	0.806823	0.833167
4804	4847	ad	SCHAVOLT_TARGETS_OF_TP53_AND_TP63	14	0.807035	0.833167
4805	4848	ad	CHOW_RASSF1_TARGETS_UP	22	0.807087	0.833167
4806	4861	ad	BERTUCCI_INVASIVE_CARCINOMA_DUCTAL_VS_LOBULAR_DN	42	0.809645	0.833167
4807	4865	ad	PID_GMCSF_PATHWAY	33	0.810449	0.833167
4808	4884	ad	HOLLERN_MICROACINAR_BREAST_TUMOR_UP	40	0.814317	0.833167
4809	4940	ad	WP_BIOGENIC_AMINE_SYNTHESIS	13	0.824648	0.833167
4810	4982	ad	DEMAGALHAES_AGING_DN	13	0.833889	0.833167
4811	4996	ad	WP_OMEGA_3_OMEGA_6_FATTY_ACID_SYNTHESIS	12	0.835655	0.833167
4812	4679	ad	REACTOME_FATTY_ACID_METABOLISM	144	0.776328	0.834166
4813	4835	ad	REACTOME_SIGNALING_BY_FGFR3	39	0.805217	0.834166
4814	4849	ad	WP_CHOLESTEROL_SYNTHESIS_DISORDERS	17	0.807342	0.834166
4815	4850	ad	REACTOME_TRIGLYCERIDE_METABOLISM	32	0.80759	0.834166
4816	4894	ad	NEMETH_INFLAMMATORY_RESPONSE_LPS_DN	29	0.815714	0.834166
4817	4960	ad	KEGG_MEDICUS_REFERENCE_RAB7_REGULATED_MICROTUBULE_MINUS_END_DIRECTED_TRANSPORT	37	0.829413	0.834166
4818	4719	ad	JINESH_BLEBBISHIELD_VS_LIVE_CONTROL_DN	226	0.783015	0.835165
4819	4765	ad	REACTOME_BILE_ACID_AND_BILE_SALT_METABOLISM	40	0.791638	0.835165
4820	4795	ad	GENTILE_UV_RESPONSE_CLUSTER_D8	37	0.797	0.835165
4821	4882	ad	KEGG_GLYCOLYSIS_GLUCONEOGENESIS	46	0.814034	0.835165
4822	4878	ad	MASSARWEH_RESPONSE_TO_ESTRADIOL	57	0.812823	0.836164
4823	4886	ad	REACTOME_SYNTHESIS_OF_BILE_ACIDS_AND_BILE_SALTS	31	0.814564	0.836164
4824	4895	ad	JACKSON_DNMT1_TARGETS_DN	19	0.815966	0.836164
4825	4904	ad	XU_RESPONSE_TO_TRETINOIN_AND_NSC682994_DN	14	0.817684	0.836164
4826	4917	ad	VALK_AML_WITH_EVI1	20	0.820613	0.836164
4827	4950	ad	BIOCARTA_TID_PATHWAY	19	0.82736	0.836164
4828	5011	ad	MIDORIKAWA_AMPLIFIED_IN_LIVER_CANCER	13	0.838876	0.836164
4829	4748	ad	CHIANG_LIVER_CANCER_SUBCLASS_CTNNB1_DN	151	0.788072	0.837163
4830	4756	ad	WEI_MIR34A_TARGETS	132	0.789112	0.837163
4831	4797	ad	TAKEDA_TARGETS_OF_NUP98_HOXA9_FUSION_10D_UP	153	0.797237	0.837163
4832	4801	ad	WATANABE_COLON_CANCER_MSI_VS_MSS_UP	27	0.797988	0.837163
4833	4909	ad	REACTOME_METABOLISM_OF_NUCLEOTIDES	89	0.818737	0.837163
4834	4784	ad	TURASHVILI_BREAST_DUCTAL_CARCINOMA_VS_DUCTAL_NORMAL_UP	40	0.794616	0.838162
4835	4792	ad	BECKER_TAMOXIFEN_RESISTANCE_DN	49	0.796264	0.838162
4836	4868	ad	REACTOME_CREB1_PHOSPHORYLATION_THROUGH_THE_ACTIVATION_OF_ADENYLATE_CYCLASE	11	0.811219	0.838162
4837	4876	ad	APPIERTO_RESPONSE_TO_FENRETINIDE_UP	37	0.812642	0.838162
4838	4887	ad	KEGG_MEDICUS_REFERENCE_TLR5_NFKB_SIGNALING_PATHWAY	15	0.814864	0.838162
4839	4583	ad	SABATES_COLORECTAL_ADENOMA_DN	245	0.758858	0.839161
4840	4670	ad	BOYAULT_LIVER_CANCER_SUBCLASS_G1_UP	105	0.774212	0.839161
4841	4762	ad	WHITFIELD_CELL_CYCLE_G1_S	110	0.790517	0.839161
4842	4916	ad	REACTOME_DNA_DAMAGE_TELOMERE_STRESS_INDUCED_SENESCENCE	27	0.820203	0.839161
4843	4938	ad	HOLLEMAN_ASPARAGINASE_RESISTANCE_ALL_DN	21	0.824069	0.839161
4844	5009	ad	WP_CHOLESTEROL_METABOLISM_WITH_BLOCH_AND_KANDUTSCH_RUSSELL_PATHWAYS	43	0.83844	0.839161
4845	4509	ad	SHEPARD_CRASH_AND_BURN_MUTANT_DN	178	0.746592	0.84016
4846	4857	ad	KEGG_HEDGEHOG_SIGNALING_PATHWAY	51	0.808587	0.84016
4847	4890	ad	HU_GENOTOXIC_DAMAGE_24HR	31	0.815167	0.84016
4848	4927	ad	PID_S1P_S1P2_PATHWAY	21	0.821944	0.84016
4849	4930	ad	BROWNE_INTERFERON_RESPONSIVE_GENES	57	0.822793	0.84016
4850	4946	ad	WP_PHOTODYNAMIC_THERAPY_INDUCED_HIF_1_SURVIVAL_SIGNALING	34	0.826727	0.84016
4851	4992	ad	NGO_MALIGNANT_GLIOMA_1P_LOH	13	0.835471	0.84016
4852	4842	ad	FAELT_B_CLL_WITH_VH3_21_DN	44	0.806049	0.841159
4853	4875	ad	REACTOME_FRS_MEDIATED_FGFR1_SIGNALING	21	0.812518	0.841159
4854	4920	ad	WP_AMPLIFICATION_AND_EXPANSION_OF_ONCOGENIC_PATHWAYS_AS_METASTATIC_TRAITS	17	0.821183	0.841159
4855	4937	ad	TOMLINS_METASTASIS_UP	14	0.82402	0.841159
4856	4983	ad	BILANGES_SERUM_SENSITIVE_VIA_TSC2	25	0.834388	0.841159
4857	5008	ad	NUNODA_RESPONSE_TO_DASATINIB_IMATINIB_UP	29	0.838306	0.841159
4858	4423	ad	BRUINS_UVC_RESPONSE_EARLY_LATE	278	0.732179	0.842158
4859	4630	ad	WP_PRADER_WILLI_AND_ANGELMAN_SYNDROME	82	0.768092	0.842158
4860	4665	ad	REACTOME_G_ALPHA_Q_SIGNALLING_EVENTS	188	0.773458	0.842158
4861	4749	ad	REACTOME_PHOSPHORYLATION_OF_THE_APC_C	20	0.7881	0.842158
4862	4755	ad	LEIN_OLIGODENDROCYTE_MARKERS	71	0.7887	0.842158
4863	4824	ad	WP_MATRIX_METALLOPROTEINASES	21	0.801993	0.842158
4864	4841	ad	WP_GENES_RELATED_TO_PRIMARY_CILIUM_DEVELOPMENT_BASED_ON_CRISPR	86	0.80599	0.842158
4865	4911	ad	LI_CISPLATIN_RESISTANCE_DN	27	0.819391	0.842158
4866	4840	ad	REACTOME_SYNTHESIS_SECRETION_AND_INACTIVATION_OF_GLUCAGON_LIKE_PEPTIDE_1_GLP_1	18	0.805885	0.843157
4867	4855	ad	DESERT_PERIVENOUS_HEPATOCELLULAR_CARCINOMA_SUBCLASS_UP	138	0.80839	0.843157
4868	4897	ad	FERRARI_RESPONSE_TO_FENRETINIDE_UP	19	0.816374	0.843157
4869	4403	ad	LEE_BMP2_TARGETS_UP	630	0.727559	0.844156
4870	4809	ad	XU_GH1_AUTOCRINE_TARGETS_DN	116	0.799792	0.844156
4871	4823	ad	WP_MAMMALIAN_DISORDER_OF_SEXUAL_DEVELOPMENT	24	0.801722	0.844156
4872	4881	ad	BROWNE_HCMV_INFECTION_30MIN_DN	126	0.813448	0.844156
4873	4444	ad	SMID_BREAST_CANCER_LUMINAL_B_DN	436	0.735579	0.845155
4874	4688	ad	WP_16P11_2_DISTAL_DELETION_SYNDROME	23	0.777243	0.845155
4875	4818	ad	REACTOME_ANCHORING_OF_THE_BASAL_BODY_TO_THE_PLASMA_MEMBRANE	87	0.800964	0.845155
4876	4947	ad	WP_AMP_ACTIVATED_PROTEIN_KINASE_SIGNALING	66	0.826758	0.845155
4877	4949	ad	WIERENGA_STAT5A_TARGETS_GROUP2	47	0.827097	0.845155
4878	4757	ad	CHIARADONNA_NEOPLASTIC_TRANSFORMATION_CDC25_DN	129	0.78938	0.846154
4879	4910	ad	LY_AGING_MIDDLE_DN	15	0.819095	0.846154
4880	4925	ad	REACTOME_DISEASES_OF_MITOTIC_CELL_CYCLE	37	0.821741	0.846154
4881	4936	ad	MYLLYKANGAS_AMPLIFICATION_HOT_SPOT_17	17	0.823528	0.846154
4882	4974	ad	DORMOY_ELAVL1_TARGETS	17	0.832002	0.846154
4883	5020	ad	SAENZ_DETOX_PATHWAY_AND_CARCINOGENESIS_DN	14	0.84078	0.846154
4884	5057	ad	REACTOME_FATTY_ACIDS	9	0.847679	0.846154
4885	4735	ad	VERHAAK_GLIOBLASTOMA_PRONEURAL	144	0.78647	0.847153
4886	4821	ad	REACTOME_PEROXISOMAL_PROTEIN_IMPORT	61	0.801067	0.847153
4887	4869	ad	CROMER_TUMORIGENESIS_UP	48	0.811323	0.847153
4888	4872	ad	PID_P38_MK2_PATHWAY	19	0.811638	0.847153
4889	4880	ad	REACTOME_VOLTAGE_GATED_POTASSIUM_CHANNELS	39	0.813427	0.847153
4890	4899	ad	KEGG_MEDICUS_PATHOGEN_HIV_NEF_TO_TNF_NFKB_SIGNALING_PATHWAY	12	0.816725	0.847153
4891	4939	ad	SLEBOS_HEAD_AND_NECK_CANCER_WITH_HPV_UP	63	0.824312	0.847153
4892	4978	ad	FINETTI_BREAST_CANCERS_KINOME_GRAY	15	0.83283	0.847153
4893	5034	ad	REACTOME_PHASE_2_PLATEAU_PHASE	11	0.842556	0.847153
4894	4538	ad	TIEN_INTESTINE_PROBIOTICS_24HR_UP	477	0.751473	0.848152
4895	4819	ad	REACTOME_G1_S_SPECIFIC_TRANSCRIPTION	27	0.800998	0.848152
4896	4846	ad	WP_ENDODERM_DIFFERENTIATION	130	0.807008	0.848152
4897	4944	ad	FIGUEROA_AML_METHYLATION_CLUSTER_2_UP	43	0.826293	0.848152
4898	4641	ad	ZHOU_INFLAMMATORY_RESPONSE_LPS_UP	309	0.769412	0.849151
4899	4838	ad	ZHANG_BREAST_CANCER_PROGENITORS_DN	128	0.805726	0.849151
4900	4924	ad	REACTOME_SUMOYLATION_OF_IMMUNE_RESPONSE_PROTEINS	11	0.821471	0.849151
4901	4976	ad	WANG_NEOPLASTIC_TRANSFORMATION_BY_CCND1_MYC	15	0.832277	0.849151
4902	4980	ad	REACTOME_GABA_SYNTHESIS_RELEASE_REUPTAKE_AND_DEGRADATION	17	0.833326	0.849151
4903	4993	ad	MARIADASON_RESPONSE_TO_CURCUMIN_SULINDAC_7	13	0.835481	0.849151
4904	5023	ad	REACTOME_SIGNALING_BY_TYPE_1_INSULIN_LIKE_GROWTH_FACTOR_1_RECEPTOR_IGF1R	47	0.841178	0.849151
4905	5042	ad	JIANG_HYPOXIA_VIA_VHL	18	0.844599	0.849151
4906	4879	ad	CHEN_LVAD_SUPPORT_OF_FAILING_HEART_UP	89	0.813299	0.85015
4907	4959	ad	KEGG_GLYCOSYLPHOSPHATIDYLINOSITOL_GPI_ANCHOR_BIOSYNTHESIS	24	0.829315	0.85015
4908	4979	ad	REACTOME_FRS_MEDIATED_FGFR4_SIGNALING	19	0.833283	0.85015
4909	4694	ad	ROPERO_HDAC2_TARGETS	93	0.777758	0.851149
4910	4863	ad	REACTOME_SENSORY_PROCESSING_OF_SOUND	67	0.810289	0.851149
4911	4914	ad	PASINI_SUZ12_TARGETS_UP	93	0.819867	0.851149
4912	4928	ad	CARDOSO_RESPONSE_TO_GAMMA_RADIATION_AND_3AB	13	0.822168	0.851149
4913	4932	ad	NIKOLSKY_BREAST_CANCER_19Q13.1_AMPLICON	2	0.822944	0.851149
4914	5040	ad	REACTOME_BRANCHED_CHAIN_AMINO_ACID_CATABOLISM	20	0.844054	0.851149
4915	4417	ad	SHEDDEN_LUNG_CANCER_POOR_SURVIVAL_A6	380	0.730035	0.852148
4916	4836	ad	KEGG_TGF_BETA_SIGNALING_PATHWAY	80	0.805253	0.852148
4917	4862	ad	TAKAO_RESPONSE_TO_UVB_RADIATION_DN	91	0.81012	0.852148
4918	4934	ad	DELPUECH_FOXO3_TARGETS_DN	34	0.823381	0.852148
4919	4954	ad	KEGG_MEDICUS_REFERENCE_ASSEMBLY_AND_TRAFFICKING_OF_TELOMERASE	17	0.828083	0.852148
4920	4991	ad	WP_NEPHROTIC_SYNDROME	40	0.835461	0.852148
4921	5026	ad	REACTOME_NUCLEOTIDE_BINDING_DOMAIN_LEUCINE_RICH_REPEAT_CONTAINING_RECEPTOR_NLR_SIGNALING_PATHWAYS	48	0.841482	0.852148
4922	5028	ad	WP_GLUCOCORTICOID_RECEPTOR_PATHWAY	66	0.84182	0.852148
4923	4852	ad	HOSHIDA_LIVER_CANCER_LATE_RECURRENCE_DN	63	0.808109	0.853147
4924	4955	ad	REACTOME_VITAMIN_B5_PANTOTHENATE_METABOLISM	17	0.828612	0.853147
4925	4990	ad	REACTOME_VEGFR2_MEDIATED_CELL_PROLIFERATION	19	0.835156	0.853147
4926	5029	ad	REACTOME_SIGNALING_BY_LEPTIN	9	0.841897	0.853147
4927	5055	ad	BIOCARTA_HES_PATHWAY	12	0.84741	0.853147
4928	5065	ad	BIOCARTA_VEGF_PATHWAY	25	0.848306	0.853147
4929	4673	ad	WIERENGA_STAT5A_TARGETS_UP	174	0.775289	0.854146
4930	4713	ad	IVANOVA_HEMATOPOIESIS_LATE_PROGENITOR	432	0.78215	0.854146
4931	4948	ad	WP_CARDIAC_PROGENITOR_DIFFERENTIATION	49	0.827073	0.854146
4932	4975	ad	FALVELLA_SMOKERS_WITH_LUNG_CANCER	73	0.832222	0.854146
4933	5024	ad	WP_REGULATION_OF_APOPTOSIS_BY_PARATHYROID_HORMONE_RELATED_PROTEIN	21	0.841215	0.854146
4934	5035	ad	BIOCARTA_CHREBP_PATHWAY	19	0.842665	0.854146
4935	5039	ad	WP_CANONICAL_AND_NON_CANONICAL_TGF_B_SIGNALING	17	0.843858	0.854146
4936	5095	ad	GUTIERREZ_MULTIPLE_MYELOMA_UP	31	0.854537	0.854146
4937	4691	ad	ZWANG_DOWN_BY_2ND_EGF_PULSE	200	0.77757	0.855145
4938	4854	ad	YAGI_AML_FAB_MARKERS	175	0.808354	0.855145
4939	4866	ad	REACTOME_REGULATED_NECROSIS	49	0.810493	0.855145
4940	4988	ad	KEGG_MEDICUS_REFERENCE_REGULATION_OF_GF_RTK_RAS_ERK_SIGNALING_UBIQUITINATION_OF_RTK_BY_CBL	24	0.834928	0.855145
4941	4997	ad	MARKS_HDAC_TARGETS_UP	21	0.836243	0.855145
4942	5000	ad	REACTOME_SENSORY_PROCESSING_OF_SOUND_BY_OUTER_HAIR_CELLS_OF_THE_COCHLEA	47	0.836651	0.855145
4943	4716	ad	BROWNE_HCMV_INFECTION_14HR_DN	247	0.782511	0.856144
4944	4783	ad	MIKKELSEN_MCV6_LCP_WITH_H3K4ME3	138	0.794543	0.856144
4945	4800	ad	WP_VITAMIN_D_RECEPTOR_PATHWAY	152	0.797907	0.856144
4946	4803	ad	LINDGREN_BLADDER_CANCER_CLUSTER_3_UP	258	0.798409	0.856144
4947	4913	ad	VERRECCHIA_RESPONSE_TO_TGFB1_C1	19	0.819837	0.856144
4948	4922	ad	WP_CHOLESTEROL_BIOSYNTHESIS_PATHWAY_IN_HEPATOCYTES	38	0.821262	0.856144
4949	4984	ad	REACTOME_ALK_MUTANTS_BIND_TKIS	12	0.834456	0.856144
4950	5017	ad	WP_15Q13_3_COPY_NUMBER_VARIATION_SYNDROME	14	0.840378	0.856144
4951	5019	ad	FERRANDO_LYL1_NEIGHBORS	14	0.840583	0.856144
4952	5030	ad	RICKMAN_HEAD_AND_NECK_CANCER_B	34	0.842221	0.856144
4953	4941	ad	PHONG_TNF_TARGETS_UP	59	0.825199	0.857143
4954	4977	ad	REACTOME_SIGNALING_BY_PDGF	49	0.8323	0.857143
4955	5007	ad	SUMI_HNF4A_TARGETS	27	0.838289	0.857143
4956	4808	ad	CHIANG_LIVER_CANCER_SUBCLASS_PROLIFERATION_DN	156	0.799365	0.858142
4957	4893	ad	REACTOME_SIALIC_ACID_METABOLISM	30	0.815207	0.858142
4958	4942	ad	DORN_ADENOVIRUS_INFECTION_24HR_UP	11	0.825269	0.858142
4959	4953	ad	WANG_METASTASIS_OF_BREAST_CANCER	13	0.827647	0.858142
4960	4957	ad	KEGG_NOD_LIKE_RECEPTOR_SIGNALING_PATHWAY	47	0.82917	0.858142
4961	4971	ad	PID_TOLL_ENDOGENOUS_PATHWAY	19	0.831342	0.858142
4962	4981	ad	KEGG_MEDICUS_REFERENCE_MICROTUBULE_DEPOLYMERIZATION_AT_THE_MINUS_ENDS	16	0.833449	0.858142
4963	4987	ad	SHI_SPARC_TARGETS_UP	24	0.834827	0.858142
4964	5097	ad	KYNG_RESPONSE_TO_H2O2_VIA_ERCC6_UP	34	0.854877	0.858142
4965	4732	ad	GOLDRATH_ANTIGEN_RESPONSE	298	0.785893	0.859141
4966	4912	ad	REACTOME_RHO_GTPASES_ACTIVATE_PKNS	32	0.819813	0.859141
4967	4966	ad	REACTOME_PRESYNAPTIC_DEPOLARIZATION_AND_CALCIUM_CHANNEL_OPENING	11	0.830159	0.859141
4968	4968	ad	PID_INTEGRIN_A9B1_PATHWAY	22	0.830757	0.859141
4969	5036	ad	WP_INHIBITION_OF_EXOSOME_BIOGENESIS_AND_SECRETION_BY_MANUMYCIN_A_IN_CRPC_CELLS	17	0.842818	0.859141
4970	5072	ad	KEGG_MEDICUS_VARIANT_MUTATION_INACTIVATED_PTCH1_TO_HEDGEHOG_SIGNALING_PATHWAY	25	0.84931	0.859141
4971	4745	ad	CUI_TCF21_TARGETS_2_UP	355	0.787689	0.86014
4972	4767	ad	WP_OVERVIEW_OF_PROINFLAMMATORY_AND_PROFIBROTIC_MEDIATORS	62	0.791973	0.86014
4973	4796	ad	GAUSSMANN_MLL_AF4_FUSION_TARGETS_A_DN	91	0.797009	0.86014
4974	4958	ad	CERVERA_SDHB_TARGETS_1_UP	106	0.829282	0.86014
4975	5148	ad	WANG_IMMORTALIZED_BY_HOXA9_AND_MEIS1_DN	23	0.864502	0.86014
4976	4888	ad	REACTOME_SIGNALING_BY_MET	74	0.814923	0.861139
4977	4969	ad	LEE_LIVER_CANCER_E2F1_UP	59	0.830834	0.861139
4978	5062	ad	KEGG_MEDICUS_VARIANT_MLL_ENL_FUSION_TO_TRANSCRIPTIONAL_ACTIVATION	9	0.847955	0.861139
4979	5093	ad	ABBUD_LIF_SIGNALING_2_UP	13	0.85394	0.861139
4980	4634	ad	ACEVEDO_LIVER_CANCER_UP	753	0.768512	0.862138
4981	4972	ad	WP_EXTRACELLULAR_VESICLE_MEDIATED_SIGNALING_IN_RECIPIENT_CELLS	30	0.831431	0.862138
4982	5031	ad	FU_INTERACT_WITH_ALKBH8	13	0.842335	0.862138
4983	5046	ad	VANTVEER_BREAST_CANCER_BRCA1_DN	36	0.845146	0.862138
4984	5146	ad	ZHOU_PANCREATIC_BETA_CELL	11	0.86421	0.862138
4985	5181	ad	REACTOME_RESPONSE_TO_METAL_IONS	4	0.869538	0.862138
4986	4827	ad	KEGG_CALCIUM_SIGNALING_PATHWAY	157	0.802632	0.863137
4987	5044	ad	ALONSO_METASTASIS_EMT_UP	31	0.844692	0.863137
4988	5053	ad	XU_HGF_SIGNALING_NOT_VIA_AKT1_48HR_DN	18	0.846778	0.863137
4989	5056	ad	REACTOME_SIGNALING_BY_FGFR2	69	0.847558	0.863137
4990	4734	ad	WEI_MYCN_TARGETS_WITH_E_BOX	654	0.786167	0.864136
4991	4820	ad	ALCALAY_AML_BY_NPM1_LOCALIZATION_UP	108	0.801041	0.864136
4992	4985	ad	SEKI_INFLAMMATORY_RESPONSE_LPS_UP	68	0.834651	0.864136
4993	5086	ad	REACTOME_FRS_MEDIATED_FGFR2_SIGNALING	22	0.852727	0.864136
4994	5090	ad	CROONQUIST_IL6_DEPRIVATION_UP	17	0.853762	0.864136
4995	5147	ad	DI_MARTINO_MATRISOME_HIGHLY_PROLIFERATIVE_HNSCC_TUMOR_CELL_DERIVED	17	0.864211	0.864136
4996	4874	ad	GOLDRATH_HOMEOSTATIC_PROLIFERATION	132	0.812349	0.865135
4997	4961	ad	PID_IL1_PATHWAY	30	0.829543	0.865135
4998	5025	ad	ZHAN_MULTIPLE_MYELOMA_MS_DN	38	0.841287	0.865135
4999	5043	ad	MAGRANGEAS_MULTIPLE_MYELOMA_IGLL_VS_IGLK_UP	38	0.844648	0.865135
5000	5060	ad	DORN_ADENOVIRUS_INFECTION_12HR_UP	22	0.847862	0.865135
5001	5073	ad	REACTOME_FOXO_MEDIATED_TRANSCRIPTION_OF_CELL_CYCLE_GENES	16	0.849488	0.865135
5002	5269	ad	WP_NEUROINFLAMMATION	11	0.885211	0.865135
5003	4906	ad	FIGUEROA_AML_METHYLATION_CLUSTER_1_UP	97	0.818192	0.866134
5004	5067	ad	PID_TCR_CALCIUM_PATHWAY	26	0.848527	0.866134
5005	5077	ad	SIMBULAN_UV_RESPONSE_NORMAL_DN	33	0.851007	0.866134
5006	5088	ad	REACTOME_PCNA_DEPENDENT_LONG_PATCH_BASE_EXCISION_REPAIR	21	0.853418	0.866134
5007	4908	ad	LEE_NEURAL_CREST_STEM_CELL_DN	103	0.818654	0.867133
5008	5003	ad	PLASARI_TGFB1_SIGNALING_VIA_NFIC_10HR_UP	50	0.837259	0.867133
5009	5014	ad	WP_TH17_CELL_DIFFERENTIATION_PATHWAY	61	0.839484	0.867133
5010	5076	ad	BIOCARTA_CTCF_PATHWAY	24	0.850937	0.867133
5011	5172	ad	WP_NICOTINE_EFFECT_ON_DOPAMINERGIC_NEURONS	20	0.86806	0.867133
5012	4712	ad	CAIRO_HEPATOBLASTOMA_CLASSES_UP	497	0.782067	0.868132
5013	4931	ad	WP_ECTODERM_DIFFERENTIATION	121	0.822815	0.868132
5014	5012	ad	JI_CARCINOGENESIS_BY_KRAS_AND_STK11_UP	11	0.839065	0.868132
5015	5015	ad	WP_SLEEP_REGULATION	36	0.840051	0.868132
5016	4901	ad	TAKEDA_TARGETS_OF_NUP98_HOXA9_FUSION_8D_UP	130	0.816756	0.869131
5017	4963	ad	MCBRYAN_PUBERTAL_BREAST_6_7WK_DN	70	0.829691	0.869131
5018	5010	ad	ABE_INNER_EAR	38	0.83855	0.869131
5019	5037	ad	CHEOK_RESPONSE_TO_MERCAPTOPURINE_AND_LD_MTX_DN	18	0.843062	0.869131
5020	5048	ad	VIETOR_IFRD1_TARGETS	20	0.845669	0.869131
5021	5058	ad	CERIBELLI_GENES_INACTIVE_AND_BOUND_BY_NFY	29	0.847726	0.869131
5022	4892	ad	WAMUNYOKOLI_OVARIAN_CANCER_LMP_DN	168	0.81519	0.87013
5023	5083	ad	SARTIPY_BLUNTED_BY_INSULIN_RESISTANCE_UP	17	0.852189	0.87013
5024	5096	ad	SCHAEFFER_SOX9_TARGETS_IN_PROSTATE_DEVELOPMENT_DN	44	0.854785	0.87013
5025	5201	ad	WP_AIRWAY_SMOOTH_MUSCLE_CELL_CONTRACTION	15	0.872331	0.87013
5026	4965	ad	LEE_EARLY_T_LYMPHOCYTE_UP	91	0.829769	0.871129
5027	5066	ad	CURSONS_NATURAL_KILLER_CELLS	15	0.848369	0.871129
5028	5069	ad	URS_ADIPOCYTE_DIFFERENTIATION_DN	29	0.849013	0.871129
5029	5103	ad	WP_PURINE_METABOLISM_AND_RELATED_DISORDERS	19	0.856292	0.871129
5030	5143	ad	TERAMOTO_OPN_TARGETS_CLUSTER_4	14	0.863936	0.871129
5031	4724	ad	REACTOME_SENSORY_PERCEPTION	256	0.783487	0.872128
5032	4885	ad	LIN_NPAS4_TARGETS_UP	151	0.814333	0.872128
5033	4952	ad	UDAYAKUMAR_MED1_TARGETS_DN	207	0.827598	0.872128
5034	5078	ad	TURASHVILI_BREAST_LOBULAR_CARCINOMA_VS_LOBULAR_NORMAL_DN	65	0.85115	0.872128
5035	5094	ad	SABATES_COLORECTAL_ADENOMA_SIZE_DN	11	0.854028	0.872128
5036	5164	ad	REACTOME_ACTIVATION_OF_THE_PRE_REPLICATIVE_COMPLEX	31	0.866275	0.872128
5037	4973	ad	PURBEY_TARGETS_OF_CTBP1_AND_SATB1_UP	67	0.83189	0.874126
5038	5070	ad	WP_NEPHROGENESIS	18	0.849121	0.874126
5039	5071	ad	KEGG_MEDICUS_VARIANT_MUTATION_ACTIVATED_SMO_TO_HEDGEHOG_SIGNALING_PATHWAY	25	0.84931	0.874126
5040	5091	ad	WP_G_PROTEIN_SIGNALING_PATHWAYS	87	0.853792	0.874126
5041	5167	ad	YAO_TEMPORAL_RESPONSE_TO_PROGESTERONE_CLUSTER_2	49	0.866757	0.874126
5042	5188	ad	KEGG_MEDICUS_REFERENCE_LPA_GNA12_13_RHOA_SIGNALING_PATHWAY	12	0.870337	0.874126
5043	4883	ad	LI_WILMS_TUMOR_VS_FETAL_KIDNEY_1_DN	146	0.814128	0.875125
5044	5005	ad	MANNE_COVID19_ICU_VS_HEALTHY_DONOR_PLATELETS_DN	128	0.837759	0.875125
5045	5112	ad	NIKOLSKY_BREAST_CANCER_8P12_P11_AMPLICON	11	0.858314	0.875125
5046	5118	ad	WP_EICOSANOID_METABOLISM_VIA_LIPOOXYGENASES_LOX	26	0.859033	0.875125
5047	5165	ad	WATANABE_ULCERATIVE_COLITIS_WITH_CANCER_UP	17	0.866312	0.875125
5048	4675	ad	GRAESSMANN_APOPTOSIS_BY_DOXORUBICIN_DN	1309	0.775489	0.876124
5049	4956	ad	LIANG_HEMATOPOIESIS_STEM_CELL_NUMBER_SMALL_VS_HUGE_UP	35	0.82884	0.876124
5050	5045	ad	CHARAFE_BREAST_CANCER_BASAL_VS_MESENCHYMAL_DN	50	0.84472	0.876124
5051	5092	ad	PID_ATM_PATHWAY	29	0.853797	0.876124
5052	5098	ad	MMS_MOUSE_LYMPH_HIGH_4HRS_UP	28	0.855159	0.876124
5053	5110	ad	WP_UREA_CYCLE_AND_ASSOCIATED_PATHWAYS	20	0.85766	0.876124
5054	5121	ad	REACTOME_RMTS_METHYLATE_HISTONE_ARGININES	28	0.859524	0.876124
5055	5132	ad	PID_IL5_PATHWAY	13	0.862245	0.876124
5056	5212	ad	REACTOME_SEALING_OF_THE_NUCLEAR_ENVELOPE_NE_BY_ESCRT_III	26	0.873861	0.876124
5057	5102	ad	WP_FACTORS_AND_PATHWAYS_AFFECTING_INSULIN_LIKE_GROWTH_FACTOR_IGF1_AKT_SIGNALING	36	0.85617	0.877123
5058	5137	ad	GARGALOVIC_RESPONSE_TO_OXIDIZED_PHOSPHOLIPIDS_RED_UP	16	0.863304	0.877123
5059	5175	ad	KEGG_GLYCOSPHINGOLIPID_BIOSYNTHESIS_GANGLIO_SERIES	14	0.868822	0.877123
5060	5191	ad	WENG_POR_DOSAGE	21	0.870982	0.877123
5061	4926	ad	GOTZMANN_EPITHELIAL_TO_MESENCHYMAL_TRANSITION_DN	187	0.821822	0.878122
5062	5054	ad	HALMOS_CEBPA_TARGETS_DN	39	0.846903	0.878122
5063	5113	ad	HERNANDEZ_MITOTIC_ARREST_BY_DOCETAXEL_1_DN	32	0.858737	0.878122
5064	5115	ad	WP_PURINERGIC_SIGNALING	23	0.858793	0.878122
5065	5166	ad	KEGG_MEDICUS_PATHOGEN_HIV_GP120_TO_TNF_NFKB_SIGNALING_PATHWAY	13	0.866693	0.878122
5066	5174	ad	REACTOME_ELEVATION_OF_CYTOSOLIC_CA2_LEVELS	15	0.868814	0.878122
5067	5219	ad	CHIARETTI_T_ALL_RELAPSE_PROGNOSIS	17	0.875399	0.878122
5068	4704	ad	CHEMNITZ_RESPONSE_TO_PROSTAGLANDIN_E2_DN	320	0.780196	0.879121
5069	4964	ad	FOROUTAN_PRODRANK_TGFB_EMT_DN	77	0.829708	0.879121
5070	4986	ad	PID_CDC42_PATHWAY	68	0.834789	0.879121
5071	4999	ad	RODRIGUES_DCC_TARGETS_DN	109	0.836541	0.879121
5072	5002	ad	PETROVA_ENDOTHELIUM_LYMPHATIC_VS_BLOOD_UP	120	0.837253	0.879121
5073	5063	ad	PEDERSEN_METASTASIS_BY_ERBB2_ISOFORM_4	95	0.847965	0.879121
5074	5111	ad	REACTOME_TAK1_DEPENDENT_IKK_AND_NF_KAPPA_B_ACTIVATION	40	0.8581	0.879121
5075	5141	ad	BIOCARTA_CASPASE_PATHWAY	18	0.863796	0.879121
5076	5173	ad	SU_KIDNEY	12	0.868531	0.879121
5077	5203	ad	GARGALOVIC_RESPONSE_TO_OXIDIZED_PHOSPHOLIPIDS_TURQUOISE_UP	76	0.872517	0.879121
5078	4871	ad	NABA_CORE_MATRISOME	223	0.811624	0.88012
5079	4962	ad	VANTVEER_BREAST_CANCER_ESR1_DN	203	0.829614	0.88012
5080	4967	ad	LEIN_PONS_MARKERS	80	0.830282	0.88012
5081	5016	ad	TONKS_TARGETS_OF_RUNX1_RUNX1T1_FUSION_ERYTHROCYTE_UP	139	0.840377	0.88012
5082	5084	ad	KORKOLA_EMBRYONAL_CARCINOMA_UP	25	0.852298	0.88012
5083	5108	ad	REACTOME_SIGNALING_BY_FGFR4_IN_DISEASE	11	0.857285	0.88012
5084	5120	ad	REACTOME_ZBP1_DAI_MEDIATED_INDUCTION_OF_TYPE_I_IFNS	20	0.859459	0.88012
5085	4905	ad	MANNE_COVID19_COMBINED_COHORT_VS_HEALTHY_DONOR_PLATELETS_DN	180	0.817881	0.881119
5086	4915	ad	BOQUEST_STEM_CELL_UP	225	0.820117	0.881119
5087	4998	ad	YEGNASUBRAMANIAN_PROSTATE_CANCER	100	0.836327	0.881119
5088	5041	ad	WP_MESODERMAL_COMMITMENT_PATHWAY	133	0.844356	0.881119
5089	5061	ad	NIKOLSKY_BREAST_CANCER_8Q12_Q22_AMPLICON	54	0.847926	0.881119
5090	5161	ad	LIN_TUMOR_ESCAPE_FROM_IMMUNE_ATTACK	18	0.866133	0.881119
5091	5184	ad	PYEON_CANCER_HEAD_AND_NECK_VS_CERVICAL_DN	18	0.86984	0.881119
5092	5196	ad	REACTOME_IRAK1_RECRUITS_IKK_COMPLEX	12	0.871814	0.881119
5093	5119	ad	HOWLIN_PUBERTAL_MAMMARY_GLAND	59	0.859086	0.882118
5094	5123	ad	BIOCARTA_PLCE_PATHWAY	11	0.860076	0.882118
5095	5126	ad	CHIARADONNA_NEOPLASTIC_TRANSFORMATION_KRAS_CDC25_DN	46	0.860526	0.882118
5096	5145	ad	MEINHOLD_OVARIAN_CANCER_LOW_GRADE_UP	11	0.863984	0.882118
5097	5156	ad	DAZARD_UV_RESPONSE_CLUSTER_G24	21	0.865613	0.882118
5098	5182	ad	MEINHOLD_OVARIAN_CANCER_LOW_GRADE_DN	19	0.869593	0.882118
5099	5050	ad	MIKKELSEN_MEF_LCP_WITH_H3K27ME3	59	0.846019	0.883117
5100	5068	ad	MARTORIATI_MDM4_TARGETS_NEUROEPITHELIUM_DN	143	0.848885	0.883117
5101	5081	ad	WP_INTERACTIONS_BETWEEN_IMMUNE_CELLS_AND_MICRORNAS_IN_TUMOR_MICROENVIRONMENT	25	0.851951	0.883117
5102	5154	ad	GARGALOVIC_RESPONSE_TO_OXIDIZED_PHOSPHOLIPIDS_LIGHTYELLOW_UP	11	0.865186	0.883117
5103	5160	ad	PLASARI_NFIC_TARGETS_BASAL_DN	20	0.866089	0.883117
5104	5171	ad	REACTOME_MITOCHONDRIAL_TRANSLATION	86	0.867994	0.883117
5105	5189	ad	KEGG_BUTANOATE_METABOLISM	31	0.870413	0.883117
5106	5022	ad	HORIUCHI_WTAP_TARGETS_UP	260	0.840976	0.884116
5107	5038	ad	FLORIO_NEOCORTEX_BASAL_RADIAL_GLIA_DN	170	0.843503	0.884116
5108	5074	ad	REACTOME_THE_PHOTOTRANSDUCTION_CASCADE	31	0.849916	0.884116
5109	5202	ad	BAUS_TFF2_TARGETS_DN	11	0.87241	0.884116
5110	5233	ad	REACTOME_HSF1_ACTIVATION	27	0.878123	0.884116
5111	4918	ad	DAVICIONI_MOLECULAR_ARMS_VS_ERMS_UP	285	0.820662	0.885115
5112	5080	ad	FOROUTAN_TGFB_EMT_DN	101	0.851359	0.885115
5113	5114	ad	SHIN_B_CELL_LYMPHOMA_CLUSTER_6	10	0.858755	0.885115
5114	5127	ad	LEE_AGING_NEOCORTEX_DN	62	0.860667	0.885115
5115	5183	ad	PARK_HSC_VS_MULTIPOTENT_PROGENITORS_UP	16	0.869709	0.885115
5116	5186	ad	CONRAD_STEM_CELL	36	0.870004	0.885115
5117	5220	ad	BIOCARTA_FAS_PATHWAY	28	0.87541	0.885115
5118	4994	ad	BILD_E2F3_ONCOGENIC_SIGNATURE	217	0.835563	0.886114
5119	5101	ad	WESTON_VEGFA_TARGETS_12HR	22	0.856061	0.886114
5120	4637	ad	CARRILLOREIXACH_HEPATOBLASTOMA_VS_NORMAL_DN	802	0.768993	0.887113
5121	4923	ad	IVANOVA_HEMATOPOIESIS_EARLY_PROGENITOR	378	0.821411	0.887113
5122	5116	ad	WP_DNA_MISMATCH_REPAIR	23	0.858836	0.887113
5123	5129	ad	PUJANA_BREAST_CANCER_WITH_BRCA1_MUTATED_UP	52	0.861427	0.887113
5124	5162	ad	WP_SEROTONIN_HTR1_GROUP_AND_FOS_PATHWAY	36	0.866169	0.887113
5125	5237	ad	REACTOME_PROTEIN_METHYLATION	13	0.878812	0.887113
5126	5239	ad	VARELA_ZMPSTE24_TARGETS_DN	36	0.879593	0.887113
5127	5109	ad	COLDREN_GEFITINIB_RESISTANCE_UP	70	0.857305	0.888112
5128	5139	ad	REACTOME_SUMOYLATION_OF_DNA_DAMAGE_RESPONSE_AND_REPAIR_PROTEINS	68	0.863438	0.888112
5129	5185	ad	CHESLER_BRAIN_HIGHEST_GENETIC_VARIANCE	33	0.869904	0.888112
5130	5214	ad	ZHANG_RESPONSE_TO_CANTHARIDIN_UP	14	0.874067	0.888112
5131	5218	ad	WP_DOPAMINERGIC_NEUROGENESIS	30	0.87507	0.888112
5132	5221	ad	WP_HEART_DEVELOPMENT	44	0.875426	0.888112
5133	4802	ad	MEBARKI_HCC_PROGENITOR_FZD8CRD_UP	441	0.798218	0.889111
5134	5027	ad	GRADE_COLON_AND_RECTAL_CANCER_UP	243	0.841748	0.889111
5135	5106	ad	BHATTACHARYA_EMBRYONIC_STEM_CELL	77	0.857179	0.889111
5136	5238	ad	KEGG_MEDICUS_REFERENCE_TLR1_2_4_NFKB_SIGNALING_PATHWAY	18	0.878942	0.889111
5137	5335	ad	REACTOME_HYALURONAN_METABOLISM	14	0.894875	0.889111
5138	4929	ad	LIM_MAMMARY_STEM_CELL_DN	348	0.822542	0.89011
5139	5051	ad	NAKAMURA_ADIPOGENESIS_LATE_UP	92	0.846188	0.89011
5140	5107	ad	REACTOME_CYP2E1_REACTIONS	5	0.857236	0.89011
5141	5151	ad	MYLLYKANGAS_AMPLIFICATION_HOT_SPOT_8	12	0.864786	0.89011
5142	5155	ad	KEGG_MEDICUS_REFERENCE_BMP_SIGNALING_PATHWAY	20	0.865444	0.89011
5143	5192	ad	REACTOME_PURINE_SALVAGE	12	0.871034	0.89011
5144	5216	ad	LEIN_MIDBRAIN_MARKERS	70	0.874537	0.89011
5145	5292	ad	REACTOME_METABOLISM_OF_COFACTORS	19	0.888357	0.89011
5146	4858	ad	BRUINS_UVC_RESPONSE_VIA_TP53_GROUP_B	457	0.808767	0.891109
5147	5059	ad	OLSSON_E2F3_TARGETS_DN	30	0.847784	0.891109
5148	5215	ad	WESTON_VEGFA_TARGETS_3HR	56	0.874301	0.891109
5149	5075	ad	BOSCO_ALLERGEN_INDUCED_TH2_ASSOCIATED_MODULE	125	0.85059	0.892108
5150	5135	ad	LEIN_CHOROID_PLEXUS_MARKERS	97	0.862794	0.892108
5151	5159	ad	PID_FANCONI_PATHWAY	40	0.866012	0.892108
5152	5163	ad	ZHAN_MULTIPLE_MYELOMA_MF_DN	40	0.86621	0.892108
5153	5227	ad	RIZ_ERYTHROID_DIFFERENTIATION_6HR	35	0.876332	0.892108
5154	5231	ad	VALK_AML_WITH_FLT3_ITD	29	0.87789	0.892108
5155	4995	ad	ZHENG_GLIOBLASTOMA_PLASTICITY_UP	213	0.835645	0.893107
5156	5085	ad	LEIN_LOCALIZED_TO_DISTAL_AND_PROXIMAL_DENDRITES	16	0.852457	0.893107
5157	5125	ad	TURASHVILI_BREAST_DUCTAL_CARCINOMA_VS_DUCTAL_NORMAL_DN	165	0.860367	0.893107
5158	5152	ad	HOELZEL_NF1_TARGETS_UP	114	0.864978	0.893107
5159	5176	ad	DANG_MYC_TARGETS_UP	116	0.868976	0.893107
5160	5177	ad	REACTOME_SIGNALING_BY_PDGFRA_TRANSMEMBRANE_JUXTAMEMBRANE_AND_KINASE_DOMAIN_MUTANTS	11	0.869011	0.893107
5161	5187	ad	PID_TGFBR_PATHWAY	51	0.870288	0.893107
5162	5245	ad	LEE_TARGETS_OF_PTCH1_AND_SUFU_DN	80	0.880779	0.893107
5163	5281	ad	REACTOME_METABOLISM_OF_PORPHYRINS	23	0.886679	0.893107
5164	5307	ad	REACTOME_REGULATION_BY_C_FLIP	10	0.890889	0.893107
5165	5079	ad	REACTOME_PEPTIDE_LIGAND_BINDING_RECEPTORS	149	0.851218	0.894106
5166	5180	ad	TOMIDA_METASTASIS_UP	21	0.869437	0.894106
5167	5199	ad	NIKOLSKY_BREAST_CANCER_20Q11_AMPLICON	2	0.872182	0.894106
5168	5223	ad	PID_IL3_PATHWAY	23	0.875685	0.894106
5169	5232	ad	REACTOME_SYNTHESIS_OF_PA	31	0.877913	0.894106
5170	5278	ad	KEGG_MEDICUS_REFERENCE_KEAP1_NRF2_SIGNALING_PATHWAY	13	0.886206	0.894106
5171	5298	ad	REACTOME_SIGNALING_BY_FLT3_FUSION_PROTEINS	18	0.889724	0.894106
5172	5363	ad	WP_DEVELOPMENT_AND_HETEROGENEITY_OF_THE_ILC_FAMILY	29	0.900891	0.894106
5173	5082	ad	WANG_HCP_PROSTATE_CANCER	98	0.852073	0.895105
5174	5153	ad	REACTOME_RUNX1_INTERACTS_WITH_CO_FACTORS_WHOSE_PRECISE_EFFECT_ON_RUNX1_TARGETS_IS_NOT_KNOWN	35	0.86517	0.895105
5175	5195	ad	PID_S1P_S1P4_PATHWAY	14	0.871437	0.895105
5176	5326	ad	MCBRYAN_TERMINAL_END_BUD_UP	12	0.894181	0.895105
5177	5352	ad	LI_CISPLATIN_RESISTANCE_UP	23	0.899274	0.895105
5178	5087	ad	ODONNELL_TFRC_TARGETS_DN	112	0.85292	0.896104
5179	5142	ad	WP_IRINOTECAN_PATHWAY	9	0.863837	0.896104
5180	5222	ad	REACTOME_NEGATIVE_REGULATION_OF_MAPK_PATHWAY	41	0.875589	0.896104
5181	5251	ad	LY_AGING_OLD_DN	50	0.882187	0.896104
5182	5267	ad	MCGOWAN_RSP6_TARGETS_UP	19	0.885119	0.896104
5183	5270	ad	WP_REGUCALCIN_IN_PROXIMAL_TUBULE_EPITHELIAL_KIDNEY_CELLS	30	0.88529	0.896104
5184	5317	ad	CHAUHAN_RESPONSE_TO_METHOXYESTRADIOL_DN	85	0.89265	0.896104
5185	5336	ad	REACTOME_TP53_REGULATES_TRANSCRIPTION_OF_ADDITIONAL_CELL_CYCLE_GENES_WHOSE_EXACT_ROLE_IN_THE_P53_PATHWAY_REMAIN_UNCERTAIN	20	0.89493	0.896104
5186	5367	ad	PID_RET_PATHWAY	39	0.901837	0.896104
5187	4921	ad	KAUFFMANN_DNA_REPAIR_GENES	198	0.821241	0.897103
5188	4970	ad	MIKKELSEN_NPC_ICP_WITH_H3K4ME3	348	0.831146	0.897103
5189	5004	ad	NABA_ECM_GLYCOPROTEINS	169	0.837453	0.897103
5190	5134	ad	TURASHVILI_BREAST_LOBULAR_CARCINOMA_VS_DUCTAL_NORMAL_DN	76	0.862705	0.897103
5191	5213	ad	EBAUER_TARGETS_OF_PAX3_FOXO1_FUSION_DN	45	0.873959	0.897103
5192	5224	ad	KEGG_MEDICUS_REFERENCE_RETROGRADE_AXONAL_TRANSPORT	38	0.876024	0.897103
5193	5287	ad	REACTOME_JNK_C_JUN_KINASES_PHOSPHORYLATION_AND_ACTIVATION_MEDIATED_BY_ACTIVATED_HUMAN_TAK1	19	0.887702	0.897103
5194	5013	ad	CHANDRAN_METASTASIS_DN	278	0.839229	0.898102
5195	5105	ad	MIKKELSEN_IPS_WITH_HCP_H3K27ME3	74	0.856962	0.898102
5196	5117	ad	YANG_BREAST_CANCER_ESR1_DN	21	0.859001	0.898102
5197	5138	ad	WP_CELL_LINEAGE_MAP_FOR_NEURONAL_DIFFERENTIATION	118	0.863393	0.898102
5198	5140	ad	ROZANOV_MMP14_TARGETS_SUBSET	29	0.863755	0.898102
5199	5241	ad	REACTOME_MRNA_DECAY_BY_3_TO_5_EXORIBONUCLEASE	13	0.880319	0.898102
5200	5243	ad	HOFFMANN_SMALL_PRE_BII_TO_IMMATURE_B_LYMPHOCYTE_DN	34	0.880655	0.898102
5201	5259	ad	PID_S1P_META_PATHWAY	18	0.883224	0.898102
5202	5312	ad	WP_EICOSANOID_METABOLISM_VIA_CYCLOOXYGENASES_COX	30	0.891722	0.898102
5203	5331	ad	AMIT_EGF_RESPONSE_240_MCF10A	21	0.89442	0.898102
5204	5260	ad	MIKKELSEN_ES_ICP_WITH_H3K27ME3	38	0.883611	0.899101
5205	5264	ad	MATZUK_EMBRYONIC_GERM_CELL	18	0.885015	0.899101
5206	5340	ad	MADAN_DPPA4_TARGETS	51	0.895502	0.899101
5207	4856	ad	SPIELMAN_LYMPHOBLAST_EUROPEAN_VS_ASIAN_DN	509	0.808489	0.9001
5208	5006	ad	BROWNE_HCMV_INFECTION_18HR_DN	162	0.838015	0.9001
5209	5018	ad	BONOME_OVARIAN_CANCER_SURVIVAL_OPTIMAL_DEBULKING	209	0.840534	0.9001
5210	5047	ad	KAAB_HEART_ATRIUM_VS_VENTRICLE_UP	228	0.845496	0.9001
5211	5128	ad	REACTOME_FORMATION_OF_THE_CORNIFIED_ENVELOPE	35	0.860976	0.9001
5212	5272	ad	WP_UNFOLDED_PROTEIN_RESPONSE	23	0.885454	0.9001
5213	5273	ad	ONDER_CDH1_TARGETS_3_DN	50	0.885551	0.9001
5214	5305	ad	HEIDENBLAD_AMPLICON_12P11_12_UP	33	0.890506	0.9001
5215	5309	ad	REACTOME_PROCESSIVE_SYNTHESIS_ON_THE_C_STRAND_OF_THE_TELOMERE	19	0.891331	0.9001
5216	5396	ad	WP_MYD88_DISTINCT_INPUT_OUTPUT_PATHWAY	12	0.907118	0.9001
5217	4870	ad	IBRAHIM_NRF2_UP	442	0.811406	0.901099
5218	4951	ad	REACTOME_TRANSLATION	246	0.827474	0.901099
5219	5190	ad	WP_THYROID_HORMONES_PRODUCTION_AND_PERIPHERAL_DOWNSTREAM_SIGNALING_EFFECTS	89	0.870901	0.901099
5220	5198	ad	SWEET_KRAS_TARGETS_DN	55	0.872182	0.901099
5221	5300	ad	SEIDEN_MET_SIGNALING	18	0.88989	0.901099
5222	5301	ad	REACTOME_ABERRANT_REGULATION_OF_MITOTIC_EXIT_IN_CANCER_DUE_TO_RB1_DEFECTS	20	0.890092	0.901099
5223	5158	ad	ALONSO_METASTASIS_UP	171	0.865849	0.902098
5224	5208	ad	REACTOME_DEFECTS_IN_VITAMIN_AND_COFACTOR_METABOLISM	20	0.87319	0.902098
5225	5246	ad	TERAO_AOX4_TARGETS_SKIN_DN	16	0.881287	0.902098
5226	5294	ad	ROY_WOUND_BLOOD_VESSEL_UP	44	0.888453	0.902098
5227	5316	ad	REACTOME_ASSOCIATION_OF_TRIC_CCT_WITH_TARGET_PROTEINS_DURING_BIOSYNTHESIS	35	0.892478	0.902098
5228	5371	ad	DACOSTA_LOW_DOSE_UV_RESPONSE_VIA_ERCC3_XPCS_UP	11	0.902282	0.902098
5229	5254	ad	KEGG_MEDICUS_VARIANT_SCRAPIE_CONFORMATION_PRPSC_TO_MGLUR5_CA2_APOPTOTIC_PATHWAY	17	0.882749	0.903097
5230	4989	ad	BENPORATH_SOX2_TARGETS	557	0.835103	0.904096
5231	5001	ad	MATSUDA_NATURAL_KILLER_DIFFERENTIATION	409	0.837086	0.904096
5232	5104	ad	DAUER_STAT3_TARGETS_DN	40	0.856635	0.904096
5233	5122	ad	AFFAR_YY1_TARGETS_UP	174	0.86006	0.904096
5234	5178	ad	RIGGI_EWING_SARCOMA_PROGENITOR_DN	166	0.869017	0.904096
5235	5200	ad	KIM_ALL_DISORDERS_OLIGODENDROCYTE_NUMBER_CORR_DN	31	0.872318	0.904096
5236	5291	ad	MOROSETTI_FACIOSCAPULOHUMERAL_MUSCULAR_DISTROPHY_UP	17	0.88816	0.904096
5237	5297	ad	REACTOME_PROCESSING_OF_SMDT1	12	0.888938	0.904096
5238	5310	ad	WHITFIELD_CELL_CYCLE_G2	150	0.891339	0.904096
5239	5136	ad	FIGUEROA_AML_METHYLATION_CLUSTER_7_UP	97	0.863032	0.905095
5240	5144	ad	REACTOME_METABOLISM_OF_WATER_SOLUBLE_VITAMINS_AND_COFACTORS	115	0.863944	0.905095
5241	5206	ad	REACTOME_INTRAFLAGELLAR_TRANSPORT	42	0.872764	0.905095
5242	5236	ad	SUZUKI_RESPONSE_TO_TSA_AND_DECITABINE_1B	14	0.878667	0.905095
5243	5315	ad	WP_HEPATITIS_C_AND_HEPATOCELLULAR_CARCINOMA	48	0.892343	0.905095
5244	5384	ad	SCHAEFFER_PROSTATE_DEVELOPMENT_12HR_DN	51	0.904859	0.905095
5245	5133	ad	CAIRO_HEPATOBLASTOMA_CLASSES_DN	188	0.862341	0.906094
5246	5229	ad	KEGG_PEROXISOME	76	0.876886	0.906094
5247	5265	ad	GRAHAM_NORMAL_QUIESCENT_VS_NORMAL_DIVIDING_DN	79	0.885058	0.906094
5248	5271	ad	YAGUE_PRETUMOR_DRUG_RESISTANCE_DN	12	0.885445	0.906094
5249	5275	ad	REACTOME_NONHOMOLOGOUS_END_JOINING_NHEJ	28	0.886035	0.906094
5250	5348	ad	DI_MARTINO_MATRISOME_HIGHLY_PROLIFERATIVE_HNSCC	27	0.898891	0.906094
5251	5370	ad	BIOCARTA_BTG2_PATHWAY	11	0.902268	0.906094
5252	5226	ad	KEGG_MEDICUS_REFERENCE_GPI_ANCHOR_BIOSYNTHESIS	23	0.876165	0.907093
5253	5308	ad	RICKMAN_HEAD_AND_NECK_CANCER_E	68	0.891128	0.907093
5254	5033	ad	WONG_EMBRYONIC_STEM_CELL_CORE	285	0.84255	0.908092
5255	5157	ad	DAVICIONI_PAX_FOXO1_SIGNATURE_IN_ARMS_UP	52	0.865748	0.908092
5256	5207	ad	CLASPER_LYMPHATIC_VESSELS_DURING_METASTASIS_DN	31	0.873014	0.908092
5257	5280	ad	REACTOME_TRANSLESION_SYNTHESIS_BY_POLH	18	0.886492	0.908092
5258	5319	ad	FIGUEROA_AML_METHYLATION_CLUSTER_1_DN	37	0.893134	0.908092
5259	5365	ad	BIOCARTA_ALK_PATHWAY	36	0.901497	0.908092
5260	5064	ad	WP_GPCRS_CLASS_A_RHODOPSIN_LIKE	184	0.848008	0.909091
5261	5194	ad	BURTON_ADIPOGENESIS_PEAK_AT_8HR	38	0.871426	0.909091
5262	5204	ad	WP_BURN_WOUND_HEALING	68	0.872572	0.909091
5263	5230	ad	KYNG_RESPONSE_TO_H2O2	64	0.877119	0.909091
5264	5234	ad	ZHOU_CELL_CYCLE_GENES_IN_IR_RESPONSE_6HR	76	0.878332	0.909091
5265	5240	ad	MARZEC_IL2_SIGNALING_UP	103	0.879617	0.909091
5266	5247	ad	WENG_POR_TARGETS_GLOBAL_UP	19	0.88147	0.909091
5267	5279	ad	ZHANG_RESPONSE_TO_IKK_INHIBITOR_AND_TNF_DN	95	0.886389	0.909091
5268	5290	ad	AKL_HTLV1_INFECTION_DN	59	0.888123	0.909091
5269	5306	ad	CHEMELLO_SOLEUS_VS_EDL_MYOFIBERS_UP	16	0.890692	0.909091
5270	5311	ad	ONGUSAHA_BRCA1_TARGETS_DN	11	0.891396	0.909091
5271	5337	ad	VERRECCHIA_RESPONSE_TO_TGFB1_C2	20	0.89501	0.909091
5272	5393	ad	WP_METABOLISM_OF_SPHINGOLIPIDS_IN_ER_AND_GOLGI_APPARATUS	21	0.906524	0.909091
5273	5399	ad	MOOTHA_GLYCOGEN_METABOLISM	18	0.908239	0.909091
5274	5052	ad	RHEIN_ALL_GLUCOCORTICOID_THERAPY_DN	313	0.846256	0.91009
5275	5150	ad	KEGG_RNA_DEGRADATION	50	0.864779	0.91009
5276	5266	ad	WP_HIPPO_SIGNALING_REGULATION_PATHWAYS	96	0.885108	0.91009
5277	5274	ad	DUAN_PRDM5_TARGETS	64	0.885763	0.91009
5278	5282	ad	KEGG_MEDICUS_REFERENCE_MISMATCH_REPAIR	26	0.886768	0.91009
5279	5325	ad	REACTOME_CONVERSION_FROM_APC_C_CDC20_TO_APC_C_CDH1_IN_LATE_ANAPHASE	20	0.893851	0.91009
5280	5394	ad	GARGALOVIC_RESPONSE_TO_OXIDIZED_PHOSPHOLIPIDS_BLUE_DN	57	0.906582	0.91009
5281	4779	ad	PEREZ_TP53_TARGETS	884	0.793764	0.911089
5282	5169	ad	WIERENGA_STAT5A_TARGETS_GROUP1	113	0.867688	0.911089
5283	5197	ad	IBRAHIM_NRF1_DOWN	122	0.872016	0.911089
5284	5289	ad	KEGG_MEDICUS_VARIANT_MUTATION_CAUSED_ABERRANT_HTT_TO_RETROGRADE_AXONAL_TRANSPORT	40	0.887873	0.911089
5285	5304	ad	REACTOME_TELOMERE_C_STRAND_LAGGING_STRAND_SYNTHESIS	31	0.890459	0.911089
5286	5397	ad	MCCABE_HOXC6_TARGETS_CANCER_UP	24	0.907674	0.911089
5287	5032	ad	SCHAEFFER_PROSTATE_DEVELOPMENT_48HR_UP	377	0.842391	0.912088
5288	5248	ad	WP_THYROID_STIMULATING_HORMONE_TSH_SIGNALING_PATHWAY	57	0.881694	0.912088
5289	5293	ad	REACTOME_PEROXISOMAL_LIPID_METABOLISM	27	0.888429	0.912088
5290	5347	ad	SMID_BREAST_CANCER_RELAPSE_IN_BONE_UP	82	0.898787	0.912088
5291	5349	ad	MEBARKI_HCC_PROGENITOR_WNT_DN_BLOCKED_BY_FZD8CRD	52	0.898911	0.912088
5292	5386	ad	REACTOME_SURFACTANT_METABOLISM	24	0.905499	0.912088
5293	5388	ad	DEBOSSCHER_NFKB_TARGETS_REPRESSED_BY_GLUCOCORTICOIDS	16	0.905923	0.912088
5294	5170	ad	DITTMER_PTHLH_TARGETS_UP	105	0.867947	0.913087
5295	5357	ad	WP_FARNESOID_X_RECEPTOR_PATHWAY	19	0.899938	0.913087
5296	5377	ad	WP_KREBS_CYCLE_DISORDERS	12	0.902989	0.913087
5297	5131	ad	KUMAR_PATHOGEN_LOAD_BY_MACROPHAGES	221	0.862208	0.914086
5298	5257	ad	WANG_PROSTATE_CANCER_ANDROGEN_INDEPENDENT	59	0.883148	0.914086
5299	5358	ad	REACTOME_EARLY_PHASE_OF_HIV_LIFE_CYCLE	14	0.899996	0.914086
5300	5376	ad	REACTOME_PURINE_CATABOLISM	17	0.902932	0.914086
5301	5100	ad	MARTINEZ_RESPONSE_TO_TRABECTEDIN_DN	239	0.855774	0.915085
5302	5244	ad	PHONG_TNF_RESPONSE_VIA_P38_COMPLETE	207	0.880712	0.915085
5303	5249	ad	HASLINGER_B_CLL_WITH_6Q21_DELETION	11	0.881818	0.915085
5304	5252	ad	BIOCARTA_HIVNEF_PATHWAY	51	0.882351	0.915085
5305	5330	ad	YAO_TEMPORAL_RESPONSE_TO_PROGESTERONE_CLUSTER_5	28	0.894418	0.915085
5306	5332	ad	KEGG_STARCH_AND_SUCROSE_METABOLISM	31	0.894558	0.915085
5307	5342	ad	COLLIS_PRKDC_SUBSTRATES	15	0.896786	0.915085
5308	5345	ad	GAUSSMANN_MLL_AF4_FUSION_TARGETS_B_UP	24	0.897358	0.915085
5309	5381	ad	BIOCARTA_D4GDI_PATHWAY	11	0.904034	0.915085
5310	5400	ad	WP_WHITE_FAT_CELL_DIFFERENTIATION	31	0.908345	0.915085
5311	5193	ad	HOLLMANN_APOPTOSIS_VIA_CD40_DN	218	0.8714	0.916084
5312	5209	ad	LU_EZH2_TARGETS_DN	326	0.873693	0.916084
5313	5255	ad	REACTOME_RND1_GTPASE_CYCLE	40	0.88293	0.916084
5314	5322	ad	KAUFFMANN_MELANOMA_RELAPSE_UP	59	0.893386	0.916084
5315	5344	ad	OSADA_ASCL1_TARGETS_UP	40	0.897306	0.916084
5316	5369	ad	HU_ANGIOGENESIS_UP	20	0.902086	0.916084
5317	5375	ad	BIOCARTA_EPONFKB_PATHWAY	11	0.90279	0.916084
5318	5398	ad	KEGG_MEDICUS_REFERENCE_IL1_IL1R_P38_SIGNALING_PATHWAY	14	0.907688	0.916084
5319	5414	ad	KEGG_BETA_ALANINE_METABOLISM	20	0.911758	0.916084
5320	5168	ad	CHARAFE_BREAST_CANCER_LUMINAL_VS_BASAL_DN	363	0.867618	0.917083
5321	5295	ad	ACEVEDO_LIVER_CANCER_WITH_H3K9ME3_UP	102	0.888611	0.917083
5322	5329	ad	BIOCARTA_CTL_PATHWAY	11	0.894381	0.917083
5323	5341	ad	BIOCARTA_ERYTH_PATHWAY	14	0.89652	0.917083
5324	5356	ad	BURTON_ADIPOGENESIS_1	30	0.899746	0.917083
5325	5210	ad	GRADE_COLON_VS_RECTAL_CANCER_DN	48	0.873696	0.918082
5326	5286	ad	XU_GH1_AUTOCRINE_TARGETS_UP	155	0.887672	0.918082
5327	5328	ad	CAMPS_COLON_CANCER_COPY_NUMBER_UP	47	0.89431	0.918082
5328	5387	ad	MIKKELSEN_MEF_ICP_WITH_H3K4ME3_AND_H3K27ME3	37	0.90559	0.918082
5329	5409	ad	WP_LEUCINE_ISOLEUCINE_AND_VALINE_METABOLISM	21	0.911146	0.918082
5330	5431	ad	WP_SPHINGOLIPID_PATHWAY	26	0.916075	0.918082
5331	5463	ad	REACTOME_RECOGNITION_OF_DNA_DAMAGE_BY_PCNA_CONTAINING_REPLICATION_COMPLEX	29	0.924186	0.918082
5332	5089	ad	JAATINEN_HEMATOPOIETIC_STEM_CELL_UP	255	0.853497	0.919081
5333	5379	ad	RUAN_RESPONSE_TO_TROGLITAZONE_UP	24	0.903678	0.919081
5334	5385	ad	ZHOU_PANCREATIC_ENDOCRINE_PROGENITOR	12	0.904865	0.919081
5335	5411	ad	DOANE_BREAST_CANCER_ESR1_DN	40	0.91166	0.919081
5336	5428	ad	KASLER_HDAC7_TARGETS_1_DN	16	0.914966	0.919081
5337	5228	ad	TRAYNOR_RETT_SYNDROM_UP	35	0.87636	0.92008
5338	5303	ad	RICKMAN_METASTASIS_UP	247	0.890447	0.92008
5339	5366	ad	REACTOME_FLT3_SIGNALING_IN_DISEASE	27	0.901553	0.92008
5340	5423	ad	KEGG_MEDICUS_REFERENCE_MEVALONATE_PATHWAY	11	0.913316	0.92008
5341	5049	ad	BENPORATH_ES_1	324	0.845781	0.921079
5342	5268	ad	GAUSSMANN_MLL_AF4_FUSION_TARGETS_F_DN	30	0.885146	0.921079
5343	5276	ad	HIRSCH_CELLULAR_TRANSFORMATION_SIGNATURE_DN	89	0.886064	0.921079
5344	5320	ad	STEARMAN_LUNG_CANCER_EARLY_VS_LATE_UP	116	0.893178	0.921079
5345	5327	ad	LEE_LIVER_CANCER_MYC_DN	54	0.894297	0.921079
5346	5390	ad	IIZUKA_LIVER_CANCER_PROGRESSION_G1_G2_UP	12	0.906175	0.921079
5347	5418	ad	KEGG_MEDICUS_REFERENCE_WNT_SIGNALING_MODULATION_SOST_LRP4	14	0.912295	0.921079
5348	5261	ad	ROSTY_CERVICAL_CANCER_PROLIFERATION_CLUSTER	127	0.883825	0.922078
5349	5277	ad	SANA_RESPONSE_TO_IFNG_DN	78	0.886141	0.922078
5350	5355	ad	COLIN_PILOCYTIC_ASTROCYTOMA_VS_GLIOBLASTOMA_UP	33	0.899465	0.922078
5351	5364	ad	SOGA_COLORECTAL_CANCER_MYC_UP	75	0.900956	0.922078
5352	5407	ad	BOYLAN_MULTIPLE_MYELOMA_D_CLUSTER_UP	27	0.910754	0.922078
5353	5323	ad	WP_NANOPARTICLE_TRIGGERED_REGULATED_NECROSIS	12	0.893516	0.923077
5354	5359	ad	GENTILE_UV_RESPONSE_CLUSTER_D2	37	0.900092	0.923077
5355	5416	ad	HATADA_METHYLATED_IN_LUNG_CANCER_DN	31	0.911888	0.923077
5356	5456	ad	DORN_ADENOVIRUS_INFECTION_12HR_DN	30	0.921636	0.923077
5357	5475	ad	BUFFA_HYPOXIA_METAGENE	44	0.927242	0.923077
5358	5253	ad	WANG_TUMOR_INVASIVENESS_DN	190	0.882664	0.924076
5359	5263	ad	BOQUEST_STEM_CELL_CULTURED_VS_FRESH_UP	362	0.884466	0.924076
5360	5313	ad	KEGG_P53_SIGNALING_PATHWAY	63	0.891925	0.924076
5361	5373	ad	ACEVEDO_LIVER_CANCER_WITH_H3K9ME3_DN	79	0.902472	0.924076
5362	5391	ad	ZHENG_IL22_SIGNALING_DN	32	0.906256	0.924076
5363	5395	ad	JECHLINGER_EPITHELIAL_TO_MESENCHYMAL_TRANSITION_DN	58	0.906693	0.924076
5364	5124	ad	HATADA_METHYLATED_IN_LUNG_CANCER_UP	329	0.860156	0.925075
5365	5235	ad	EPPERT_PROGENITOR	122	0.878383	0.925075
5366	5285	ad	BOYAULT_LIVER_CANCER_SUBCLASS_G12_DN	15	0.887559	0.925075
5367	5372	ad	REACTOME_INHIBITION_OF_THE_PROTEOLYTIC_ACTIVITY_OF_APC_C_REQUIRED_FOR_THE_ONSET_OF_ANAPHASE_BY_MITOTIC_SPINDLE_CHECKPOINT_COMPONENTS	21	0.902348	0.925075
5368	5242	ad	REACTOME_TRANSPORT_OF_BILE_SALTS_AND_ORGANIC_ACIDS_METAL_IONS_AND_AMINE_COMPOUNDS	71	0.880586	0.926074
5369	5318	ad	BHATI_G2M_ARREST_BY_2METHOXYESTRADIOL_DN	111	0.892691	0.926074
5370	5424	ad	TERAMOTO_OPN_TARGETS_CLUSTER_1	13	0.914277	0.926074
5371	5099	ad	MIKKELSEN_MEF_HCP_WITH_H3K27ME3	508	0.8555	0.927073
5372	5211	ad	VANOEVELEN_MYOGENESIS_SIN3A_TARGETS	201	0.873829	0.927073
5373	5262	ad	FIGUEROA_AML_METHYLATION_CLUSTER_3_UP	130	0.88415	0.927073
5374	5361	ad	KEGG_O_GLYCAN_BIOSYNTHESIS	27	0.900611	0.927073
5375	5362	ad	WP_KLEEFSTRA_SYNDROME	25	0.900722	0.927073
5376	5405	ad	REACTOME_PHASE_4_RESTING_MEMBRANE_POTENTIAL	17	0.909877	0.927073
5377	5440	ad	BIOCARTA_AHSP_PATHWAY	10	0.918502	0.927073
5378	5460	ad	REACTOME_REGULATION_OF_NF_KAPPA_B_SIGNALING	17	0.922558	0.927073
5379	5509	ad	AZARE_NEOPLASTIC_TRANSFORMATION_BY_STAT3_DN	17	0.93261	0.927073
5380	5338	ad	ZHOU_CELL_CYCLE_GENES_IN_IR_RESPONSE_24HR	113	0.895248	0.928072
5381	5346	ad	SMIRNOV_RESPONSE_TO_IR_2HR_DN	51	0.898753	0.928072
5382	5404	ad	WP_CALCIUM_REGULATION_IN_CARDIAC_CELLS	137	0.909212	0.928072
5383	5432	ad	SMID_BREAST_CANCER_RELAPSE_IN_LUNG_UP	21	0.916101	0.928072
5384	5441	ad	KEGG_MEDICUS_PATHOGEN_HCMV_US28_TO_GNA12_13_RHO_SIGNALING_PATHWAY	12	0.918649	0.928072
5385	5130	ad	BENPORATH_CYCLING_GENES	549	0.861626	0.929071
5386	5283	ad	FUJII_YBX1_TARGETS_DN	173	0.887524	0.929071
5387	5284	ad	KYNG_DNA_DAMAGE_BY_4NQO	33	0.887535	0.929071
5388	5351	ad	RICKMAN_HEAD_AND_NECK_CANCER_F	49	0.8991	0.929071
5389	5380	ad	REACTOME_RHOB_GTPASE_CYCLE	64	0.903928	0.929071
5390	5426	ad	REACTOME_APC_C_CDC20_MEDIATED_DEGRADATION_OF_CYCLIN_B	24	0.914654	0.929071
5391	5433	ad	ROVERSI_GLIOMA_COPY_NUMBER_DN	32	0.916595	0.929071
5392	5489	ad	VERRECCHIA_DELAYED_RESPONSE_TO_TGFB1	35	0.929815	0.929071
5393	5258	ad	REACTOME_MUSCLE_CONTRACTION	167	0.883186	0.93007
5394	5382	ad	WP_LIPID_METABOLISM_IN_SENESCENT_CELLS	17	0.904039	0.93007
5395	5403	ad	NIKOLSKY_BREAST_CANCER_21Q22_AMPLICON	2	0.909175	0.93007
5396	5436	ad	PID_IGF1_PATHWAY	27	0.916873	0.93007
5397	5149	ad	REACTOME_RRNA_PROCESSING	174	0.864633	0.931069
5398	5217	ad	ENK_UV_RESPONSE_KERATINOCYTE_DN	417	0.874814	0.931069
5399	5339	ad	CHIANG_LIVER_CANCER_SUBCLASS_CTNNB1_UP	147	0.895259	0.931069
5400	5360	ad	DAVICIONI_MOLECULAR_ARMS_VS_ERMS_DN	150	0.900599	0.931069
5401	5378	ad	LIN_NPAS4_TARGETS_DN	64	0.903487	0.931069
5402	5401	ad	REACTOME_DNA_DOUBLE_STRAND_BREAK_RESPONSE	39	0.908638	0.931069
5403	5420	ad	REACTOME_RHOC_GTPASE_CYCLE	68	0.912886	0.931069
5404	5464	ad	PIEPOLI_LGI1_TARGETS_DN	13	0.924244	0.931069
5405	5443	ad	REACTOME_TELOMERE_C_STRAND_SYNTHESIS_INITIATION	11	0.918961	0.932068
5406	5470	ad	FUJII_YBX1_TARGETS_UP	34	0.926318	0.932068
5407	5476	ad	BIOCARTA_ATM_PATHWAY	19	0.927363	0.932068
5408	5480	ad	REACTOME_TGF_BETA_RECEPTOR_SIGNALING_IN_EMT_EPITHELIAL_TO_MESENCHYMAL_TRANSITION	16	0.927923	0.932068
5409	5021	ad	NABA_MATRISOME	705	0.840919	0.933067
5410	5321	ad	MCBRYAN_PUBERTAL_BREAST_4_5WK_UP	231	0.893301	0.933067
5411	5383	ad	STAMBOLSKY_RESPONSE_TO_VITAMIN_D3_UP	75	0.904328	0.933067
5412	5392	ad	REACTOME_TRIGLYCERIDE_CATABOLISM	21	0.90637	0.933067
5413	5402	ad	REACTOME_POTASSIUM_CHANNELS	92	0.909005	0.933067
5414	5421	ad	BALDWIN_PRKCI_TARGETS_UP	31	0.913244	0.933067
5415	5425	ad	TURASHVILI_BREAST_LOBULAR_CARCINOMA_VS_LOBULAR_NORMAL_UP	87	0.914485	0.933067
5416	5435	ad	BLANCO_MELO_COVID19_BRONCHIAL_EPITHELIAL_CELLS_SARS_COV_2_INFECTION_DN	50	0.916836	0.933067
5417	5455	ad	BOYLAN_MULTIPLE_MYELOMA_C_CLUSTER_DN	27	0.921114	0.933067
5418	5493	ad	BIOCARTA_GHRELIN_PATHWAY	11	0.930504	0.933067
5419	5296	ad	WU_CELL_MIGRATION	154	0.888834	0.934066
5420	5299	ad	JOHNSTONE_PARVB_TARGETS_2_DN	281	0.889801	0.934066
5421	5417	ad	ZHENG_FOXP3_TARGETS_IN_THYMUS_UP	171	0.912144	0.934066
5422	5438	ad	WOTTON_RUNX_TARGETS_DN	28	0.918238	0.934066
5423	5481	ad	THUM_MIR21_TARGETS_HEART_DISEASE_UP	16	0.928025	0.934066
5424	5485	ad	BIOCARTA_IGF1_PATHWAY	20	0.928998	0.934066
5425	5487	ad	WP_1Q21_1_COPY_NUMBER_VARIATION_SYNDROME	20	0.929422	0.934066
5426	5524	ad	REACTOME_P38MAPK_EVENTS	11	0.935237	0.934066
5427	5225	ad	VECCHI_GASTRIC_CANCER_EARLY_DN	283	0.876149	0.935065
5428	5354	ad	MIKKELSEN_ES_ICP_WITH_H3K4ME3_AND_H3K27ME3	119	0.899418	0.935065
5429	5437	ad	IZADPANAH_STEM_CELL_ADIPOSE_VS_BONE_DN	98	0.918204	0.935065
5430	5449	ad	WP_LUNG_FIBROSIS	52	0.920151	0.935065
5431	5353	ad	REACTOME_CILIUM_ASSEMBLY	171	0.899399	0.936064
5432	5442	ad	BROWNE_HCMV_INFECTION_8HR_DN	41	0.918786	0.936064
5433	5444	ad	REACTOME_CARBOXYTERMINAL_POST_TRANSLATIONAL_MODIFICATIONS_OF_TUBULIN	38	0.919215	0.936064
5434	5473	ad	ABDULRAHMAN_KIDNEY_CANCER_VHL_DN	13	0.926793	0.936064
5435	5486	ad	CROONQUIST_NRAS_SIGNALING_UP	30	0.929201	0.936064
5436	5531	ad	STEGER_ADIPOGENESIS_DN	22	0.936234	0.936064
5437	5533	ad	REACTOME_TP53_REGULATES_TRANSCRIPTION_OF_CASPASE_ACTIVATORS_AND_CASPASES	11	0.937753	0.936064
5438	5482	ad	REACTOME_SYNTHESIS_SECRETION_AND_DEACYLATION_OF_GHRELIN	19	0.928283	0.937063
5439	5504	ad	HESS_TARGETS_OF_HOXA9_AND_MEIS1_UP	67	0.931586	0.937063
5440	5616	ad	REACTOME_CGMP_EFFECTS	15	0.954068	0.937063
5441	5205	ad	REACTOME_GPCR_LIGAND_BINDING	348	0.87275	0.938062
5442	5415	ad	MEISSNER_BRAIN_HCP_WITH_H3K4ME2_AND_H3K27ME3	54	0.911868	0.938062
5443	5451	ad	REACTOME_SIGNALING_BY_HIPPO	18	0.920334	0.938062
5444	5469	ad	BIOCARTA_PML_PATHWAY	17	0.926247	0.938062
5445	5520	ad	MURAKAMI_UV_RESPONSE_1HR_UP	11	0.934436	0.938062
5446	5568	ad	KEGG_MEDICUS_PATHOGEN_ESCHERICHIA_ESPG_TO_MICROTUBULE_RHOA_SIGNALING_PATHWAY	13	0.943826	0.938062
5447	5179	ad	REACTOME_CELL_CYCLE	524	0.86931	0.939061
5448	5374	ad	REACTOME_COPI_INDEPENDENT_GOLGI_TO_ER_RETROGRADE_TRAFFIC	47	0.902663	0.939061
5449	5445	ad	REACTOME_TRANSPORT_OF_CONNEXONS_TO_THE_PLASMA_MEMBRANE	15	0.919478	0.939061
5450	5450	ad	KYNG_RESPONSE_TO_H2O2_VIA_ERCC6	17	0.920234	0.939061
5451	5453	ad	MEBARKI_HCC_PROGENITOR_WNT_DN_CTNNB1_DEPENDENT	24	0.920455	0.939061
5452	5491	ad	WP_GANGLIO_SERIES_SPHINGOLIPID_METABOLISM	13	0.930062	0.939061
5453	5506	ad	MATZUK_EARLY_ANTRAL_FOLLICLE	12	0.932173	0.939061
5454	5250	ad	REACTOME_CLASS_A_1_RHODOPSIN_LIKE_RECEPTORS	249	0.881825	0.94006
5455	5350	ad	ACEVEDO_LIVER_CANCER_WITH_H3K27ME3_DN	129	0.898987	0.94006
5456	5427	ad	CAIRO_LIVER_DEVELOPMENT_UP	146	0.914754	0.94006
5457	5508	ad	TURASHVILI_BREAST_CARCINOMA_DUCTAL_VS_LOBULAR_UP	21	0.932428	0.94006
5458	5510	ad	REACTOME_TRISTETRAPROLIN_TTP_ZFP36_BINDS_AND_DESTABILIZES_MRNA	17	0.932967	0.94006
5459	5484	ad	MIKKELSEN_MCV6_ICP_WITH_H3K27ME3	71	0.928542	0.941059
5460	5567	ad	REACTOME_TELOMERE_MAINTENANCE	60	0.943787	0.941059
5461	5429	ad	PID_DELTA_NP63_PATHWAY	43	0.915377	0.942058
5462	5452	ad	DING_LUNG_CANCER_EXPRESSION_BY_COPY_NUMBER	87	0.920407	0.942058
5463	5467	ad	REACTOME_PLATELET_CALCIUM_HOMEOSTASIS	25	0.926235	0.942058
5464	5516	ad	KANG_IMMORTALIZED_BY_TERT_UP	82	0.933992	0.942058
5465	5529	ad	WP_ID_SIGNALING_PATHWAY	14	0.935926	0.942058
5466	5532	ad	ANDERSEN_LIVER_CANCER_KRT19_DN	70	0.936279	0.942058
5467	5539	ad	FARMER_BREAST_CANCER_CLUSTER_6	13	0.939303	0.942058
5468	5256	ad	JINESH_BLEBBISHIELD_TO_IMMUNE_CELL_FUSION_PBSHMS_DN	318	0.882966	0.943057
5469	5334	ad	LEE_RECENT_THYMIC_EMIGRANT	194	0.894668	0.943057
5470	5419	ad	REACTOME_ION_CHANNEL_TRANSPORT	157	0.912417	0.943057
5471	5490	ad	YAO_TEMPORAL_RESPONSE_TO_PROGESTERONE_CLUSTER_12	70	0.929952	0.943057
5472	5550	ad	WP_SPHINGOLIPID_METABOLISM_OVERVIEW	23	0.940795	0.943057
5473	5495	ad	REACTOME_GAP_JUNCTION_ASSEMBLY	26	0.930697	0.944056
5474	5523	ad	REACTOME_AGGREPHAGY	35	0.935104	0.944056
5475	5543	ad	BLANCO_MELO_SARS_COV_1_INFECTION_MCR5_CELLS_UP	11	0.940062	0.944056
5476	5314	ad	MONNIER_POSTRADIATION_TUMOR_ESCAPE_DN	315	0.892054	0.945055
5477	5406	ad	WANG_MLL_TARGETS	256	0.909914	0.945055
5478	5501	ad	CHEBOTAEV_GR_TARGETS_UP	76	0.931498	0.945055
5479	5515	ad	WP_CILIOPATHIES	151	0.93389	0.945055
5480	5461	ad	KORKOLA_YOLK_SAC_TUMOR_UP	15	0.922983	0.946054
5481	5479	ad	REACTOME_RESOLUTION_OF_AP_SITES_VIA_THE_MULTIPLE_NUCLEOTIDE_PATCH_REPLACEMENT_PATHWAY	23	0.927872	0.946054
5482	5496	ad	CASTELLANO_NRAS_TARGETS_DN	13	0.931074	0.946054
5483	5498	ad	KEGG_GALACTOSE_METABOLISM	23	0.931418	0.946054
5484	5593	ad	BIOCARTA_AMAN_PATHWAY	14	0.948599	0.946054
5485	5422	ad	VERHAAK_GLIOBLASTOMA_NEURAL	112	0.913264	0.947053
5486	5518	ad	LEE_LIVER_CANCER_DENA_UP	54	0.934323	0.947053
5487	5408	ad	MIKKELSEN_NPC_HCP_WITH_H3K27ME3	291	0.91111	0.948052
5488	5413	ad	AGUIRRE_PANCREATIC_CANCER_COPY_NUMBER_DN	137	0.911746	0.948052
5489	5522	ad	KEGG_MEDICUS_REFERENCE_BRANCHING_MICROTUBULE_NUCLEATION	26	0.934768	0.948052
5490	5526	ad	REACTOME_HYALURONAN_UPTAKE_AND_DEGRADATION	10	0.935429	0.948052
5491	5535	ad	REACTOME_G2_M_DNA_DAMAGE_CHECKPOINT	55	0.938762	0.948052
5492	5561	ad	WEBER_METHYLATED_HCP_IN_SPERM_DN	29	0.942663	0.948052
5493	5389	ad	SCHAEFFER_PROSTATE_DEVELOPMENT_48HR_DN	354	0.905928	0.949051
5494	5410	ad	VART_KSHV_INFECTION_ANGIOGENIC_MARKERS_DN	120	0.911647	0.949051
5495	5454	ad	HADDAD_T_LYMPHOCYTE_AND_NK_PROGENITOR_UP	72	0.920536	0.949051
5496	5483	ad	REACTOME_ANTIMICROBIAL_PEPTIDES	42	0.928353	0.949051
5497	5507	ad	WP_ANTIVIRAL_AND_ANTI_INFLAMMATORY_EFFECTS_OF_NRF2_ON_SARS_COV_2_PATHWAY	24	0.932422	0.949051
5498	5537	ad	KEGG_ONE_CARBON_POOL_BY_FOLATE	17	0.938965	0.949051
5499	5560	ad	KEGG_MEDICUS_REFERENCE_FANCONI_ANEMIA_PATHWAY	13	0.942576	0.949051
5500	5585	ad	KEGG_MEDICUS_REFERENCE_PRE_IC_FORMATION	27	0.946903	0.949051
5501	5447	ad	REACTOME_DEADENYLATION_DEPENDENT_MRNA_DECAY	50	0.919873	0.95005
5502	5458	ad	STOSSI_RESPONSE_TO_ESTRADIOL	36	0.922239	0.95005
5503	5468	ad	KIM_WT1_TARGETS_12HR_DN	196	0.92624	0.95005
5504	5477	ad	TOMLINS_PROSTATE_CANCER_DN	36	0.927643	0.95005
5505	5517	ad	CASTELLANO_NRAS_TARGETS_UP	65	0.934009	0.95005
5506	5600	ad	WP_ALSTROM_SYNDROME	31	0.950776	0.95005
5507	5288	ad	VECCHI_GASTRIC_CANCER_EARLY_UP	351	0.887706	0.951049
5508	5448	ad	KEGG_PURINE_METABOLISM	141	0.919875	0.951049
5509	5497	ad	LIU_VMYB_TARGETS_UP	108	0.931077	0.951049
5510	5499	ad	CHO_NR4A1_TARGETS	28	0.931473	0.951049
5511	5505	ad	ZHAN_MULTIPLE_MYELOMA_LB_UP	42	0.931628	0.951049
5512	5557	ad	REACTOME_SYNTHESIS_OF_PROSTAGLANDINS_PG_AND_THROMBOXANES_TX	14	0.942439	0.951049
5513	5559	ad	REACTOME_NOD1_2_SIGNALING_PATHWAY	28	0.942537	0.951049
5514	5572	ad	WP_BIOSYNTHESIS_AND_REGENERATION_OF_TETRAHYDROBIOPTERIN_AND_CATABOLISM_OF_PHENYLALANINE	12	0.944926	0.951049
5515	5302	ad	LEE_BMP2_TARGETS_DN	728	0.890189	0.952048
5516	5430	ad	KIM_MYC_AMPLIFICATION_TARGETS_UP	167	0.915722	0.952048
5517	5488	ad	LOPEZ_EPITHELIOID_MESOTHELIOMA	16	0.929562	0.952048
5518	5494	ad	RORIE_TARGETS_OF_EWSR1_FLI1_FUSION_DN	25	0.930537	0.952048
5519	5536	ad	ZHOU_TNF_SIGNALING_4HR	42	0.93891	0.952048
5520	5538	ad	REACTOME_RAB_GERANYLGERANYLATION	56	0.939077	0.952048
5521	5540	ad	GROSS_HYPOXIA_VIA_ELK3_DN	137	0.939662	0.952048
5522	5610	ad	REACTOME_POST_CHAPERONIN_TUBULIN_FOLDING_PATHWAY	18	0.953042	0.952048
5523	5333	ad	MARSON_BOUND_BY_E2F4_UNSTIMULATED	450	0.894653	0.953047
5524	5541	ad	EPPERT_CE_HSC_LSC	34	0.939811	0.953047
5525	5563	ad	KEGG_TERPENOID_BACKBONE_BIOSYNTHESIS	14	0.942729	0.953047
5526	5609	ad	REACTOME_ACTIVATED_NTRK2_SIGNALS_THROUGH_FRS2_AND_FRS3	11	0.952764	0.953047
5527	5492	ad	LIANG_SILENCED_BY_METHYLATION_UP	26	0.930326	0.954046
5528	5519	ad	BIOCARTA_NKT_PATHWAY	22	0.934371	0.954046
5529	5546	ad	WP_PROSTAGLANDIN_SYNTHESIS_AND_REGULATION	42	0.940318	0.954046
5530	5570	ad	BROWNE_HCMV_INFECTION_1HR_UP	47	0.944367	0.954046
5531	5578	ad	REACTOME_INSULIN_PROCESSING	23	0.945983	0.954046
5532	5592	ad	SMID_BREAST_CANCER_LUMINAL_A_DN	16	0.948248	0.954046
5533	5324	ad	MITSIADES_RESPONSE_TO_APLIDIN_DN	224	0.893753	0.955045
5534	5500	ad	REACTOME_KERATINIZATION	39	0.931496	0.955045
5535	5521	ad	BARRIER_COLON_CANCER_RECURRENCE_UP	37	0.934743	0.955045
5536	5542	ad	BRUECKNER_TARGETS_OF_MIRLET7A3_DN	66	0.939923	0.955045
5537	5566	ad	WP_SPHINGOLIPID_METABOLISM_INTEGRATED_PATHWAY	23	0.943498	0.955045
5538	5579	ad	WP_GLYCEROLIPIDS_AND_GLYCEROPHOSPHOLIPIDS	21	0.946002	0.955045
5539	5459	ad	QI_HYPOXIA	124	0.92249	0.956044
5540	5471	ad	RICKMAN_TUMOR_DIFFERENTIATED_WELL_VS_POORLY_DN	320	0.926607	0.956044
5541	5503	ad	REACTOME_FORMATION_OF_TUBULIN_FOLDING_INTERMEDIATES_BY_CCT_TRIC	21	0.931573	0.956044
5542	5599	ad	NAGY_STAGA_COMPONENTS_HUMAN	13	0.950698	0.956044
5543	5439	ad	PASINI_SUZ12_TARGETS_DN	275	0.918327	0.957043
5544	5544	ad	REACTOME_NON_INTEGRIN_MEMBRANE_ECM_INTERACTIONS	50	0.940202	0.957043
5545	5562	ad	LY_AGING_PREMATURE_DN	27	0.942695	0.957043
5546	5597	ad	MARIADASON_RESPONSE_TO_BUTYRATE_SULINDAC_6	40	0.950216	0.957043
5547	5457	ad	WESTON_VEGFA_TARGETS	82	0.922076	0.958042
5548	5478	ad	WANG_RESPONSE_TO_GSK3_INHIBITOR_SB216763_DN	296	0.927755	0.958042
5549	5512	ad	HOSHIDA_LIVER_CANCER_SURVIVAL_UP	69	0.93361	0.958042
5550	5556	ad	WP_PEPTIDE_GPCRS	56	0.94221	0.958042
5551	5558	ad	KEGG_AMINO_SUGAR_AND_NUCLEOTIDE_SUGAR_METABOLISM	40	0.942463	0.958042
5552	5573	ad	SCHOEN_NFKB_SIGNALING	30	0.945166	0.958042
5553	5576	ad	SCHEIDEREIT_IKK_TARGETS	17	0.945695	0.958042
5554	5614	ad	REACTOME_RHOBTB1_GTPASE_CYCLE	22	0.953922	0.958042
5555	5650	ad	LEE_METASTASIS_AND_ALTERNATIVE_SPLICING_UP	62	0.960049	0.958042
5556	5545	ad	WP_HAIR_FOLLICLE_DEVELOPMENT_ORGANOGENESIS_PART_2_OF_3	30	0.940241	0.959041
5557	5554	ad	DAZARD_RESPONSE_TO_UV_SCC_UP	84	0.94211	0.959041
5558	5577	ad	WP_SELECTIVE_EXPRESSION_OF_CHEMOKINE_RECEPTORS_DURING_T_CELL_POLARIZATION	24	0.945977	0.959041
5559	5586	ad	SNIJDERS_AMPLIFIED_IN_HEAD_AND_NECK_TUMORS	34	0.94693	0.959041
5560	5645	ad	WP_DISORDERS_OF_FOLATE_METABOLISM_AND_TRANSPORT	19	0.959155	0.959041
5561	5675	ad	SCHRAETS_MLL_TARGETS_DN	30	0.965137	0.959041
5562	5688	ad	NAGASHIMA_NRG1_SIGNALING_DN	48	0.967267	0.959041
5563	5343	ad	GOZGIT_ESR1_TARGETS_DN	585	0.896971	0.96004
5564	5603	ad	GEORGES_CELL_CYCLE_MIR192_TARGETS	58	0.9515	0.96004
5565	5552	ad	REACTOME_DIGESTION_OF_DIETARY_CARBOHYDRATE	7	0.941325	0.961039
5566	5555	ad	SMIRNOV_RESPONSE_TO_IR_6HR_UP	143	0.942149	0.961039
5567	5583	ad	WEST_ADRENOCORTICAL_TUMOR_MARKERS_UP	22	0.946743	0.961039
5568	5588	ad	MALTA_CURATED_STEMNESS_MARKERS	21	0.947088	0.961039
5569	5611	ad	REACTOME_APC_CDC20_MEDIATED_DEGRADATION_OF_NEK2A	26	0.953495	0.961039
5570	5632	ad	BRACHAT_RESPONSE_TO_CAMPTOTHECIN_UP	21	0.956886	0.961039
5571	5601	ad	CHIANG_LIVER_CANCER_SUBCLASS_POLYSOMY7_DN	24	0.951241	0.962038
5572	5631	ad	REACTOME_SYNDECAN_INTERACTIONS	24	0.956843	0.962038
5573	5639	ad	KEGG_MEDICUS_REFERENCE_DNA_END_RESECTION_AND_RPA_LOADING	13	0.957684	0.962038
5574	5446	ad	MEBARKI_HCC_PROGENITOR_WNT_UP	164	0.919809	0.963037
5575	5513	ad	DURAND_STROMA_S_UP	255	0.933811	0.963037
5576	5553	ad	REACTOME_CHROMOSOME_MAINTENANCE	82	0.941783	0.963037
5577	5595	ad	RADMACHER_AML_PROGNOSIS	67	0.949377	0.963037
5578	5608	ad	SCHEIDEREIT_IKK_INTERACTING_PROTEINS	52	0.952757	0.963037
5579	5612	ad	BIOCARTA_IL12_PATHWAY	16	0.953803	0.963037
5580	5640	ad	KEGG_MEDICUS_REFERENCE_BMP_SIGNALING_PATHWAY_BMP_ANTAGONIST	15	0.957752	0.963037
5581	5661	ad	WP_MITOCHONDRIAL_IMMUNE_RESPONSE_TO_SARS_COV_2	23	0.96193	0.963037
5582	5368	ad	WAKABAYASHI_ADIPOGENESIS_PPARG_BOUND_8D	508	0.902	0.964036
5583	5534	ad	ROZANOV_MMP14_TARGETS_UP	226	0.938588	0.964036
5584	5564	ad	MARTORIATI_MDM4_TARGETS_NEUROEPITHELIUM_UP	149	0.943248	0.964036
5585	5581	ad	KUNINGER_IGF1_VS_PDGFB_TARGETS_UP	71	0.946408	0.964036
5586	5613	ad	ZHAN_MULTIPLE_MYELOMA_CD1_UP	42	0.953877	0.964036
5587	5619	ad	BURTON_ADIPOGENESIS_PEAK_AT_0HR	58	0.955631	0.964036
5588	5628	ad	REACTOME_FATTY_ACYL_COA_BIOSYNTHESIS	32	0.956228	0.964036
5589	5644	ad	HUMMERICH_MALIGNANT_SKIN_TUMOR_UP	17	0.959081	0.964036
5590	5465	ad	PUJANA_CHEK2_PCC_NETWORK	636	0.925288	0.965035
5591	5618	ad	TAKEDA_TARGETS_OF_NUP98_HOXA9_FUSION_16D_UP	139	0.954864	0.965035
5592	5625	ad	WP_NAD_METABOLISM_SIRTUINS_AND_AGING	11	0.956031	0.965035
5593	5687	ad	WESTON_VEGFA_TARGETS_6HR	44	0.967231	0.965035
5594	5514	ad	MIKKELSEN_NPC_HCP_WITH_H3K4ME3_AND_H3K27ME3	196	0.933816	0.966034
5595	5575	ad	REACTOME_GAP_JUNCTION_TRAFFICKING_AND_REGULATION	39	0.94568	0.966034
5596	5602	ad	CHANG_IMMORTALIZED_BY_HPV31_DN	55	0.951366	0.966034
5597	5606	ad	SHEDDEN_LUNG_CANCER_GOOD_SURVIVAL_A4	168	0.952468	0.966034
5598	5607	ad	VERRECCHIA_RESPONSE_TO_TGFB1_C5	19	0.952524	0.966034
5599	5667	ad	SILIGAN_BOUND_BY_EWS_FLT1_FUSION	41	0.963456	0.966034
5600	5525	ad	RIZKI_TUMOR_INVASIVENESS_3D_DN	235	0.93528	0.967033
5601	5569	ad	YAUCH_HEDGEHOG_SIGNALING_PARACRINE_UP	128	0.943935	0.967033
5602	5694	ad	KEGG_MEDICUS_REFERENCE_KINETOCHORE_MICROTUBULE_ATTACHMENT	16	0.967853	0.967033
5603	5587	ad	CHIN_BREAST_CANCER_COPY_NUMBER_DN	12	0.947042	0.968032
5604	5605	ad	AIYAR_COBRA1_TARGETS_UP	35	0.952304	0.968032
5605	5623	ad	RASHI_RESPONSE_TO_IONIZING_RADIATION_5	124	0.956005	0.968032
5606	5646	ad	REACTOME_METAL_ION_SLC_TRANSPORTERS	23	0.959211	0.968032
5607	5651	ad	JAZAERI_BREAST_CANCER_BRCA1_VS_BRCA2_DN	40	0.960609	0.968032
5608	5657	ad	VANTVEER_BREAST_CANCER_POOR_PROGNOSIS	45	0.961744	0.968032
5609	5663	ad	ODONNELL_METASTASIS_DN	23	0.96198	0.968032
5610	5466	ad	FLECHNER_BIOPSY_KIDNEY_TRANSPLANT_OK_VS_DONOR_UP	482	0.92561	0.969031
5611	5594	ad	LI_WILMS_TUMOR_VS_FETAL_KIDNEY_2_UP	23	0.949342	0.969031
5612	5620	ad	WP_GENES_TARGETED_BY_MIRNAS_IN_ADIPOCYTES	12	0.955685	0.969031
5613	5621	ad	SCHMIDT_POR_TARGETS_IN_LIMB_BUD_UP	26	0.955713	0.969031
5614	5622	ad	REACTOME_INTERLEUKIN_10_SIGNALING	37	0.955804	0.969031
5615	5659	ad	DORN_ADENOVIRUS_INFECTION_48HR_DN	37	0.961806	0.969031
5616	5662	ad	MIYAGAWA_TARGETS_OF_EWSR1_ETS_FUSIONS_DN	201	0.961947	0.969031
5617	5670	ad	SAMOLS_TARGETS_OF_KHSV_MIRNAS_DN	48	0.963812	0.969031
5618	5462	ad	NUYTTEN_EZH2_TARGETS_DN	801	0.923908	0.97003
5619	5590	ad	STAEGE_EWING_FAMILY_TUMOR	24	0.947786	0.97003
5620	5591	ad	RAMALHO_STEMNESS_UP	175	0.948041	0.97003
5621	5629	ad	SOTIRIOU_BREAST_CANCER_GRADE_1_VS_3_UP	131	0.956415	0.97003
5622	5637	ad	WP_HAIR_FOLLICLE_DEVELOPMENT_CYTODIFFERENTIATION_PART_3_OF_3	77	0.957588	0.97003
5623	5656	ad	ONGUSAHA_TP53_TARGETS	35	0.961542	0.97003
5624	5672	ad	SCHLINGEMANN_SKIN_CARCINOGENESIS_TPA_UP	33	0.964742	0.97003
5625	5702	ad	MCMURRAY_TP53_HRAS_COOPERATION_RESPONSE_DN	64	0.969181	0.97003
5626	5737	ad	REACTOME_MET_ACTIVATES_RAS_SIGNALING	11	0.974933	0.97003
5627	5617	ad	HOELZEL_NF1_TARGETS_DN	100	0.954317	0.971029
5628	5627	ad	BROWNE_HCMV_INFECTION_6HR_DN	145	0.95617	0.971029
5629	5666	ad	INGA_TP53_TARGETS	16	0.962804	0.971029
5630	5700	ad	WP_OMEGA_9_FATTY_ACID_SYNTHESIS	12	0.968908	0.971029
5631	5703	ad	AMIT_EGF_RESPONSE_20_MCF10A	11	0.969319	0.971029
5632	5474	ad	MIKKELSEN_MCV6_HCP_WITH_H3K27ME3	375	0.927093	0.972028
5633	5584	ad	DARWICHE_SQUAMOUS_CELL_CARCINOMA_UP	132	0.946774	0.972028
5634	5615	ad	FARMER_BREAST_CANCER_APOCRINE_VS_BASAL	282	0.95405	0.972028
5635	5624	ad	WAMUNYOKOLI_OVARIAN_CANCER_GRADES_1_2_UP	121	0.956029	0.972028
5636	5641	ad	INGRAM_SHH_TARGETS_UP	117	0.957839	0.972028
5637	5654	ad	YAMASHITA_LIVER_CANCER_WITH_EPCAM_UP	50	0.961034	0.972028
5638	5678	ad	AZARE_NEOPLASTIC_TRANSFORMATION_BY_STAT3_UP	112	0.965569	0.972028
5639	5549	ad	SMID_BREAST_CANCER_RELAPSE_IN_BONE_DN	251	0.940603	0.973027
5640	5551	ad	HAN_SATB1_TARGETS_UP	344	0.941107	0.973027
5641	5626	ad	BROWNE_HCMV_INFECTION_16HR_UP	195	0.956163	0.973027
5642	5649	ad	ONDER_CDH1_TARGETS_1_DN	150	0.95995	0.973027
5643	5671	ad	ANDERSEN_CHOLANGIOCARCINOMA_CLASS1	54	0.964555	0.973027
5644	5690	ad	NIKOLSKY_BREAST_CANCER_12Q24_AMPLICON	2	0.967551	0.973027
5645	5412	ad	CREIGHTON_ENDOCRINE_THERAPY_RESISTANCE_3	567	0.911746	0.974026
5646	5511	ad	KAAB_FAILED_HEART_ATRIUM_DN	129	0.933096	0.974026
5647	5548	ad	CHYLA_CBFA2T3_TARGETS_DN	204	0.940478	0.974026
5648	5642	ad	PYEON_CANCER_HEAD_AND_NECK_VS_CERVICAL_UP	143	0.958674	0.974026
5649	5668	ad	KEGG_MEDICUS_VARIANT_MUTATION_CAUSED_ABERRANT_DCTN1_TO_RETROGRADE_AXONAL_TRANSPORT	14	0.963601	0.974026
5650	5709	ad	LU_TUMOR_ANGIOGENESIS_UP	25	0.970916	0.974026
5651	5721	ad	KEGG_PROPANOATE_METABOLISM	29	0.973143	0.974026
5652	5502	ad	ZHENG_BOUND_BY_FOXP3	408	0.93151	0.975025
5653	5582	ad	RODWELL_AGING_KIDNEY_DN	123	0.946618	0.975025
5654	5630	ad	RHODES_UNDIFFERENTIATED_CANCER	62	0.956833	0.975025
5655	5653	ad	SILIGAN_TARGETS_OF_EWS_FLI1_FUSION_DN	16	0.961025	0.975025
5656	5676	ad	MODY_HIPPOCAMPUS_NEONATAL	29	0.965165	0.975025
5657	5699	ad	REACTOME_BETA_DEFENSINS	12	0.968892	0.975025
5658	5571	ad	IVANOVA_HEMATOPOIESIS_STEM_CELL	174	0.944691	0.976024
5659	5664	ad	GAVIN_FOXP3_TARGETS_CLUSTER_P3	142	0.962173	0.976024
5660	5674	ad	MEBARKI_HCC_PROGENITOR_WNT_UP_BLOCKED_BY_FZD8CRD	104	0.964978	0.976024
5661	5701	ad	HOLLEMAN_ASPARAGINASE_RESISTANCE_B_ALL_DN	11	0.969068	0.976024
5662	5704	ad	WANG_BARRETTS_ESOPHAGUS_DN	23	0.969882	0.976024
5663	5714	ad	MONTERO_THYROID_CANCER_POOR_SURVIVAL_UP	12	0.972251	0.976024
5664	5547	ad	ONKEN_UVEAL_MELANOMA_DN	439	0.940323	0.977023
5665	5589	ad	GABRIELY_MIR21_TARGETS	253	0.947156	0.977023
5666	5652	ad	BREDEMEYER_RAG_SIGNALING_NOT_VIA_ATM_UP	59	0.96075	0.977023
5667	5677	ad	BIOCARTA_NO2IL12_PATHWAY	12	0.965395	0.977023
5668	5689	ad	ZHANG_ANTIVIRAL_RESPONSE_TO_RIBAVIRIN_UP	24	0.967421	0.977023
5669	5716	ad	WP_PPAR_SIGNALING_PATHWAY	64	0.972313	0.977023
5670	5725	ad	LEE_LIVER_CANCER_CIPROFIBRATE_UP	56	0.973493	0.977023
5671	5732	ad	WP_CARDIOMYOCYTE_SIGNALING_PATHWAYS_CONVERGING_ON_TITIN	31	0.974566	0.977023
5672	5527	ad	REACTOME_ORGANELLE_BIOGENESIS_AND_MAINTENANCE	232	0.935562	0.978022
5673	5530	ad	RODRIGUES_THYROID_CARCINOMA_ANAPLASTIC_UP	569	0.936073	0.978022
5674	5574	ad	BRUINS_UVC_RESPONSE_LATE	889	0.945213	0.978022
5675	5665	ad	BASAKI_YBX1_TARGETS_UP	250	0.962527	0.978022
5676	5669	ad	SENESE_HDAC1_AND_HDAC2_TARGETS_DN	197	0.963716	0.978022
5677	5719	ad	REACTOME_ALPHA_LINOLENIC_OMEGA3_AND_LINOLEIC_OMEGA6_ACID_METABOLISM	11	0.973038	0.978022
5678	5736	ad	DORN_ADENOVIRUS_INFECTION_32HR_DN	36	0.974901	0.978022
5679	5766	ad	HOLLEMAN_ASPARAGINASE_RESISTANCE_ALL_UP	20	0.979946	0.978022
5680	5598	ad	DUTERTRE_ESTRADIOL_RESPONSE_24HR_UP	279	0.950494	0.979021
5681	5604	ad	KONDO_EZH2_TARGETS	202	0.952075	0.979021
5682	5660	ad	WP_MONOAMINE_GPCRS	32	0.961865	0.979021
5683	5683	ad	MANALO_HYPOXIA_DN	250	0.966505	0.979021
5684	5706	ad	REACTOME_STIMULI_SENSING_CHANNELS	91	0.96996	0.979021
5685	5735	ad	KEGG_MEDICUS_REFERENCE_MICROTUBULE_NUCLEATION	22	0.974738	0.979021
5686	5472	ad	DODD_NASOPHARYNGEAL_CARCINOMA_DN	1019	0.926615	0.98002
5687	5528	ad	SWEET_LUNG_CANCER_KRAS_DN	359	0.935826	0.98002
5688	5635	ad	RODWELL_AGING_KIDNEY_NO_BLOOD_DN	123	0.957464	0.98002
5689	5636	ad	MEISSNER_NPC_HCP_WITH_H3K4ME3_AND_H3K27ME3	139	0.957565	0.98002
5690	5679	ad	PLASARI_TGFB1_TARGETS_10HR_DN	226	0.965759	0.98002
5691	5681	ad	DARWICHE_PAPILLOMA_RISK_LOW_UP	145	0.966043	0.98002
5692	5698	ad	REACTOME_NEGATIVE_REGULATION_OF_TCF_DEPENDENT_SIGNALING_BY_WNT_LIGAND_ANTAGONISTS	14	0.968535	0.98002
5693	5722	ad	GAUSSMANN_MLL_AF4_FUSION_TARGETS_G_DN	27	0.973223	0.98002
5694	5778	ad	KEGG_MEDICUS_REFERENCE_MICROTUBULE_RHOA_SIGNALING_PATHWAY	17	0.981564	0.98002
5695	5434	ad	ZWANG_TRANSIENTLY_UP_BY_2ND_EGF_PULSE_ONLY	1136	0.916684	0.981019
5696	5638	ad	FISCHER_G2_M_CELL_CYCLE	208	0.957665	0.981019
5697	5680	ad	RIGGINS_TAMOXIFEN_RESISTANCE_DN	198	0.965771	0.981019
5698	5684	ad	KEGG_PPAR_SIGNALING_PATHWAY	65	0.966631	0.981019
5699	5711	ad	NAKAYAMA_SOFT_TISSUE_TUMORS_PCA2_UP	77	0.971407	0.981019
5700	5720	ad	REACTOME_SYNTHESIS_OF_VERY_LONG_CHAIN_FATTY_ACYL_COAS	19	0.973091	0.981019
5701	5726	ad	KEGG_VALINE_LEUCINE_AND_ISOLEUCINE_DEGRADATION	41	0.973584	0.981019
5702	5729	ad	SMID_BREAST_CANCER_RELAPSE_IN_BRAIN_UP	34	0.974203	0.981019
5703	5738	ad	KIM_GERMINAL_CENTER_T_HELPER_UP	55	0.975085	0.981019
5704	5753	ad	WP_DIFFERENTIATION_OF_WHITE_AND_BROWN_ADIPOCYTE	22	0.977661	0.981019
5705	5580	ad	ACEVEDO_METHYLATED_IN_LIVER_CANCER_DN	617	0.946009	0.982018
5706	5634	ad	MCCABE_BOUND_BY_HOXC6	334	0.957298	0.982018
5707	5648	ad	DORN_ADENOVIRUS_INFECTION_24HR_DN	39	0.959907	0.982018
5708	5695	ad	WP_CHOLESTEROL_BIOSYNTHESIS_PATHWAY	14	0.967855	0.982018
5709	5734	ad	WEBER_METHYLATED_ICP_IN_FIBROBLAST	16	0.974676	0.982018
5710	5754	ad	NIKOLSKY_BREAST_CANCER_15Q26_AMPLICON	7	0.977847	0.982018
5711	5756	ad	REACTOME_MET_ACTIVATES_PTK2_SIGNALING	27	0.978609	0.982018
5712	5764	ad	OSADA_ASCL1_TARGETS_DN	23	0.979564	0.982018
5713	5782	ad	KEGG_MEDICUS_REFERENCE_GPCR_PLCB_ITPR_SIGNALING_PATHWAY	43	0.982151	0.982018
5714	5633	ad	SABATES_COLORECTAL_ADENOMA_UP	115	0.957295	0.983017
5715	5685	ad	FEVR_CTNNB1_TARGETS_DN	463	0.96684	0.983017
5716	5692	ad	CREIGHTON_ENDOCRINE_THERAPY_RESISTANCE_4	249	0.967618	0.983017
5717	5708	ad	DUTTA_APOPTOSIS_VIA_NFKB	28	0.970611	0.983017
5718	5713	ad	REACTOME_AURKA_ACTIVATION_BY_TPX2	65	0.972068	0.983017
5719	5715	ad	NELSON_RESPONSE_TO_ANDROGEN_DN	17	0.9723	0.983017
5720	5718	ad	MOHANKUMAR_HOXA1_TARGETS_DN	147	0.972559	0.983017
5721	5742	ad	WEBER_METHYLATED_HCP_IN_SPERM_UP	19	0.975575	0.983017
5722	5744	ad	KIM_MYC_AMPLIFICATION_TARGETS_DN	85	0.975826	0.983017
5723	5773	ad	KATSANOU_ELAVL1_TARGETS_DN	133	0.981007	0.983017
5724	5779	ad	YANAGIHARA_ESX1_TARGETS	26	0.981775	0.983017
5725	5805	ad	ZHANG_GATA6_TARGETS_UP	13	0.987949	0.983017
5726	5647	ad	CHICAS_RB1_TARGETS_GROWING	214	0.959267	0.984016
5727	5658	ad	DOUGLAS_BMI1_TARGETS_UP	477	0.96178	0.984016
5728	5673	ad	MILI_PSEUDOPODIA_HAPTOTAXIS_UP	408	0.964937	0.984016
5729	5682	ad	HOLLERN_SOLID_NODULAR_BREAST_TUMOR_DN	28	0.966455	0.984016
5730	5705	ad	BRUECKNER_TARGETS_OF_MIRLET7A3_UP	100	0.969937	0.984016
5731	5710	ad	REACTOME_SIGNALING_BY_NTRK3_TRKC	17	0.971402	0.984016
5732	5733	ad	LEE_LIVER_CANCER_MYC_TGFA_UP	56	0.974606	0.984016
5733	5745	ad	SCHLESINGER_H3K27ME3_IN_NORMAL_AND_METHYLATED_IN_CANCER	27	0.976257	0.984016
5734	5755	ad	MELLMAN_TUT1_TARGETS_UP	18	0.978507	0.984016
5735	5763	ad	REACTOME_REGULATION_OF_PLK1_ACTIVITY_AT_G2_M_TRANSITION	79	0.979537	0.984016
5736	5797	ad	GRABARCZYK_BCL11B_TARGETS_UP	68	0.985764	0.984016
5737	5565	ad	FISCHER_DREAM_TARGETS	741	0.943273	0.985015
5738	5693	ad	ACOSTA_PROLIFERATION_INDEPENDENT_MYC_TARGETS_UP	76	0.967622	0.985015
5739	5727	ad	JIANG_TIP30_TARGETS_UP	41	0.973584	0.985015
5740	5739	ad	REACTOME_PLATELET_HOMEOSTASIS	76	0.975265	0.985015
5741	5759	ad	ZHANG_BREAST_CANCER_PROGENITORS_UP	367	0.978933	0.985015
5742	5760	ad	RICKMAN_HEAD_AND_NECK_CANCER_A	86	0.978948	0.985015
5743	5768	ad	ACEVEDO_LIVER_CANCER_WITH_H3K27ME3_UP	201	0.98049	0.985015
5744	5771	ad	WONG_ENDMETRIUM_CANCER_DN	68	0.980845	0.985015
5745	5774	ad	SCHAEFFER_SOX9_TARGETS_IN_PROSTATE_DEVELOPMENT_UP	19	0.98109	0.985015
5746	5786	ad	YU_BAP1_TARGETS	28	0.982834	0.985015
5747	5801	ad	WP_ALANINE_AND_ASPARTATE_METABOLISM	11	0.986568	0.985015
5748	5596	ad	CREIGHTON_ENDOCRINE_THERAPY_RESISTANCE_1	412	0.950091	0.986014
5749	5643	ad	RAO_BOUND_BY_SALL4_ISOFORM_B	441	0.959002	0.986014
5750	5655	ad	KEGG_OLFACTORY_TRANSDUCTION	101	0.961501	0.986014
5751	5712	ad	MCCLUNG_CREB1_TARGETS_UP	88	0.971717	0.986014
5752	5730	ad	CHIARADONNA_NEOPLASTIC_TRANSFORMATION_CDC25_UP	99	0.974383	0.986014
5753	5731	ad	WP_METABOLIC_PATHWAYS_OF_FIBROBLASTS	30	0.97453	0.986014
5754	5743	ad	LIU_COMMON_CANCER_GENES	58	0.975616	0.986014
5755	5748	ad	PID_MYC_PATHWAY	25	0.976701	0.986014
5756	5767	ad	HUPER_BREAST_BASAL_VS_LUMINAL_UP	45	0.97996	0.986014
5757	5791	ad	HUMMERICH_BENIGN_SKIN_TUMOR_UP	13	0.984422	0.986014
5758	5686	ad	YAMASHITA_LIVER_CANCER_STEM_CELL_UP	46	0.96719	0.987013
5759	5696	ad	REACTOME_OLFACTORY_SIGNALING_PATHWAY	87	0.96844	0.987013
5760	5740	ad	ZHAN_VARIABLE_EARLY_DIFFERENTIATION_GENES_UP	16	0.975525	0.987013
5761	5746	ad	WP_FAMILIAL_PARTIAL_LIPODYSTROPHY	30	0.976306	0.987013
5762	5752	ad	NOURUZI_NEPC_ASCL1_TARGETS	118	0.977643	0.987013
5763	5758	ad	REACTOME_AMINE_LIGAND_BINDING_RECEPTORS	35	0.978841	0.987013
5764	5783	ad	REACTOME_NITRIC_OXIDE_STIMULATES_GUANYLATE_CYCLASE	19	0.98218	0.987013
5765	5785	ad	SCHRAETS_MLL_TARGETS_UP	28	0.982629	0.987013
5766	5790	ad	BEGUM_TARGETS_OF_PAX3_FOXO1_FUSION_UP	54	0.984372	0.987013
5767	5707	ad	BIOCARTA_IGF1MTOR_PATHWAY	18	0.970429	0.988012
5768	5749	ad	LEE_LIVER_CANCER_E2F1_DN	57	0.976803	0.988012
5769	5761	ad	REACTOME_ACTIVATED_TAK1_MEDIATES_P38_MAPK_ACTIVATION	20	0.979126	0.988012
5770	5775	ad	MEBARKI_HCC_PROGENITOR_WNT_DN	70	0.981354	0.988012
5771	5691	ad	EPPERT_HSC_R	107	0.967566	0.989011
5772	5794	ad	REACTOME_SIGNALING_BY_FLT3_ITD_AND_TKD_MUTANTS	15	0.985463	0.989011
5773	5803	ad	WP_PROSTAGLANDIN_AND_LEUKOTRIENE_METABOLISM_IN_SENESCENCE_WP5122	29	0.987332	0.989011
5774	5717	ad	KEGG_MEDICUS_REFERENCE_CARDIAC_TYPE_VGCC_RYR_SIGNALING	17	0.972501	0.99001
5775	5724	ad	FERREIRA_EWINGS_SARCOMA_UNSTABLE_VS_STABLE_UP	144	0.973328	0.99001
5776	5750	ad	FARMER_BREAST_CANCER_BASAL_VS_LULMINAL	278	0.976901	0.99001
5777	5780	ad	SENGUPTA_NASOPHARYNGEAL_CARCINOMA_WITH_LMP1_DN	140	0.982037	0.99001
5778	5787	ad	KEGG_HISTIDINE_METABOLISM	23	0.983047	0.99001
5779	5747	ad	BLALOCK_ALZHEIMERS_DISEASE_INCIPIENT_DN	145	0.976653	0.991009
5780	5781	ad	ANASTASSIOU_MULTICANCER_INVASIVENESS_SIGNATURE	59	0.982062	0.991009
5781	5799	ad	REACTOME_HEME_DEGRADATION	13	0.986325	0.991009
5782	5802	ad	CHENG_IMPRINTED_BY_ESTRADIOL	86	0.986615	0.991009
5783	5810	ad	WP_GPCRS_OTHER	71	0.988733	0.991009
5784	5769	ad	LEE_NEURAL_CREST_STEM_CELL_UP	134	0.980494	0.992008
5785	5776	ad	REACTOME_EXTENSION_OF_TELOMERES	47	0.981354	0.992008
5786	5796	ad	WP_AMINO_ACID_METABOLISM	79	0.985713	0.992008
5787	5798	ad	JIANG_AGING_CEREBRAL_CORTEX_UP	30	0.986178	0.992008
5788	5800	ad	RICKMAN_TUMOR_DIFFERENTIATED_WELL_VS_MODERATELY_DN	94	0.986408	0.992008
5789	5808	ad	WAGSCHAL_EHMT2_TARGETS_UP	12	0.988473	0.992008
5790	5811	ad	WP_MARKERS_OF_KIDNEY_CELL_LINEAGE	57	0.988826	0.992008
5791	5814	ad	HOLLERN_SQUAMOUS_BREAST_TUMOR	126	0.989328	0.992008
5792	5816	ad	DARWICHE_PAPILLOMA_RISK_HIGH_UP	133	0.989675	0.992008
5793	5819	ad	GUO_HEX_TARGETS_DN	60	0.990997	0.992008
5794	5834	ad	KEGG_MEDICUS_REFERENCE_DEUBIQUITINATION_OF_H2AK119	20	0.994471	0.992008
5795	5757	ad	FLECHNER_BIOPSY_KIDNEY_TRANSPLANT_REJECTED_VS_OK_DN	470	0.978669	0.993007
5796	5762	ad	PEREZ_TP53_AND_TP63_TARGETS	178	0.979377	0.993007
5797	5765	ad	PURBEY_TARGETS_OF_CTBP1_NOT_SATB1_DN	345	0.979572	0.993007
5798	5777	ad	SOGA_COLORECTAL_CANCER_MYC_DN	66	0.981525	0.993007
5799	5788	ad	BROWNE_HCMV_INFECTION_12HR_UP	99	0.983053	0.993007
5800	5793	ad	WP_BMP2_WNT4_FOXO1_PATHWAY_IN_PRIMARY_ENDOMETRIAL_STROMAL_CELL_DIFFERENTIATION	13	0.985174	0.993007
5801	5817	ad	TURASHVILI_BREAST_DUCTAL_CARCINOMA_VS_LOBULAR_NORMAL_UP	66	0.989765	0.993007
5802	5820	ad	WP_FATTY_ACID_TRANSPORTERS	16	0.991418	0.993007
5803	5821	ad	REACTOME_DEFENSINS	15	0.991578	0.993007
5804	5830	ad	NGUYEN_NOTCH1_TARGETS_DN	77	0.993509	0.993007
5805	5728	ad	LIU_PROSTATE_CANCER_DN	404	0.973848	0.994006
5806	5741	ad	SHEN_SMARCA2_TARGETS_UP	362	0.975554	0.994006
5807	5812	ad	GERHOLD_ADIPOGENESIS_DN	59	0.988952	0.994006
5808	5824	ad	KEGG_MEDICUS_REFERENCE_TELOMERE_ELONGATION	16	0.992432	0.994006
5809	5828	ad	WP_PROGERIA_ASSOCIATED_LIPODYSTROPHY	21	0.993329	0.994006
5810	5829	ad	REACTOME_TP53_REGULATES_TRANSCRIPTION_OF_SEVERAL_ADDITIONAL_CELL_DEATH_GENES_WHOSE_SPECIFIC_ROLES_IN_P53_DEPENDENT_APOPTOSIS_REMAIN_UNCERTAIN	13	0.993468	0.994006
5811	5840	ad	DAVICIONI_RHABDOMYOSARCOMA_PAX_FOXO1_FUSION_UP	54	0.99511	0.994006
5812	5697	ad	CHICAS_RB1_TARGETS_CONFLUENT	468	0.96849	0.995005
5813	5751	ad	NAKAMURA_TUMOR_ZONE_PERIPHERAL_VS_CENTRAL_DN	510	0.977354	0.995005
5814	5770	ad	ACEVEDO_LIVER_TUMOR_VS_NORMAL_ADJACENT_TISSUE_UP	653	0.980565	0.995005
5815	5772	ad	GRYDER_PAX3FOXO1_TOP_ENHANCERS	355	0.980984	0.995005
5816	5784	ad	MARTORIATI_MDM4_TARGETS_FETAL_LIVER_UP	206	0.982524	0.995005
5817	5792	ad	MAYBURD_RESPONSE_TO_L663536_DN	51	0.984746	0.995005
5818	5804	ad	POMEROY_MEDULLOBLASTOMA_DESMOPLASIC_VS_CLASSIC_DN	55	0.987451	0.995005
5819	5807	ad	JAEGER_METASTASIS_DN	214	0.988306	0.995005
5820	5822	ad	REACTOME_TELOMERE_EXTENSION_BY_TELOMERASE	22	0.992304	0.995005
5821	5826	ad	LIEN_BREAST_CARCINOMA_METAPLASTIC_VS_DUCTAL_UP	72	0.992889	0.995005
5822	5831	ad	REACTOME_RAS_PROCESSING	23	0.993614	0.995005
5823	5866	ad	FLORIO_NEOCORTEX_BASAL_RADIAL_GLIA_UP	327	0.998296	0.995005
5824	5789	ad	DACOSTA_ERCC3_ALLELE_XPCS_VS_TTD_DN	31	0.98365	0.996004
5825	5795	ad	WEST_ADRENOCORTICAL_TUMOR_UP	263	0.985665	0.996004
5826	5806	ad	KORKOLA_SEMINOMA_UP	23	0.988288	0.996004
5827	5813	ad	KOBAYASHI_EGFR_SIGNALING_24HR_DN	231	0.988979	0.996004
5828	5818	ad	NUYTTEN_NIPP1_TARGETS_DN	692	0.989836	0.996004
5829	5827	ad	BOYLAN_MULTIPLE_MYELOMA_D_CLUSTER_DN	33	0.99307	0.996004
5830	5859	ad	VILLANUEVA_LIVER_CANCER_KRT19_UP	149	0.997248	0.996004
5831	5862	ad	REACTOME_CHAPERONE_MEDIATED_AUTOPHAGY	20	0.997736	0.996004
5832	5723	ad	KINSEY_TARGETS_OF_EWSR1_FLII_FUSION_UP	982	0.973224	0.997003
5833	5815	ad	BRUINS_UVC_RESPONSE_VIA_TP53_GROUP_D	240	0.989427	0.997003
5834	5833	ad	GEISS_RESPONSE_TO_DSRNA_DN	14	0.994352	0.997003
5835	5836	ad	SESTO_RESPONSE_TO_UV_C4	19	0.994521	0.997003
5836	5846	ad	WP_PROSTAGLANDIN_AND_LEUKOTRIENE_METABOLISM_IN_SENESCENCE_WP5321	32	0.995704	0.997003
5837	5852	ad	MEISSNER_NPC_HCP_WITH_H3K4ME2_AND_H3K27ME3	311	0.996112	0.997003
5838	5856	ad	GARGALOVIC_RESPONSE_TO_OXIDIZED_PHOSPHOLIPIDS_MAGENTA_UP	25	0.996546	0.997003
5839	5857	ad	RODRIGUES_NTN1_TARGETS_UP	14	0.996606	0.997003
5840	5865	ad	REACTOME_RECRUITMENT_OF_MITOTIC_CENTROSOME_PROTEINS_AND_COMPLEXES	72	0.998206	0.997003
5841	5823	ad	NUYTTEN_NIPP1_TARGETS_UP	604	0.992324	0.998002
5842	5825	ad	MEISSNER_BRAIN_HCP_WITH_H3K4ME3_AND_H3K27ME3	926	0.992506	0.998002
5843	5835	ad	WEBER_METHYLATED_HCP_IN_FIBROBLAST_DN	42	0.994475	0.998002
5844	5842	ad	RAO_BOUND_BY_SALL4	205	0.995239	0.998002
5845	5845	ad	LINDGREN_BLADDER_CANCER_WITH_LOH_IN_CHR9Q	82	0.995493	0.998002
5846	5848	ad	BAE_BRCA1_TARGETS_DN	29	0.995968	0.998002
5847	5849	ad	REACTOME_APOPTOTIC_CLEAVAGE_OF_CELL_ADHESION_PROTEINS	9	0.996046	0.998002
5848	5854	ad	GAJATE_RESPONSE_TO_TRABECTEDIN_DN	16	0.99639	0.998002
5849	5860	ad	SCHLOSSER_MYC_TARGETS_REPRESSED_BY_SERUM	140	0.997293	0.998002
5850	5809	ad	DARWICHE_SKIN_TUMOR_PROMOTER_UP	128	0.988608	0.999001
5851	5837	ad	TAKEDA_TARGETS_OF_NUP98_HOXA9_FUSION_3D_DN	24	0.994586	0.999001
5852	5838	ad	BENPORATH_EED_TARGETS	780	0.99477	0.999001
5853	5839	ad	KUNINGER_IGF1_VS_PDGFB_TARGETS_DN	41	0.994963	0.999001
5854	5841	ad	WATANABE_RECTAL_CANCER_RADIOTHERAPY_RESPONSIVE_UP	93	0.995226	0.999001
5855	5847	ad	KENNY_CTNNB1_TARGETS_UP	46	0.995712	0.999001
5856	5850	ad	WP_PANCREATIC_CANCER_SUBTYPES	40	0.996053	0.999001
5857	5851	ad	GEORGES_TARGETS_OF_MIR192_AND_MIR215	715	0.99606	0.999001
5858	5858	ad	CHIANG_LIVER_CANCER_SUBCLASS_PROLIFERATION_UP	153	0.996956	0.999001
5859	5864	ad	DESERT_STEM_CELL_HEPATOCELLULAR_CARCINOMA_SUBCLASS_UP	223	0.998137	0.999001
5860	5868	ad	REACTOME_RECRUITMENT_OF_NUMA_TO_MITOTIC_CENTROSOMES	79	0.998532	0.999001
5861	5871	ad	KONDO_PROSTATE_CANCER_WITH_H3K27ME3	165	0.999111	0.999001
5862	5873	ad	BURTON_ADIPOGENESIS_11	46	0.999268	0.999001
5863	5874	ad	ZHAN_V2_LATE_DIFFERENTIATION_GENES	38	0.999285	0.999001
5864	5875	ad	KASLER_HDAC7_TARGETS_2_DN	31	0.999468	0.999001
5865	5832	ad	BENPORATH_PRC2_TARGETS	502	0.99428	1
5866	5843	ad	HAMAI_APOPTOSIS_VIA_TRAIL_UP	545	0.995333	1
5867	5844	ad	LEIN_LOCALIZED_TO_PROXIMAL_DENDRITES	31	0.995451	1
5868	5853	ad	CHICAS_RB1_TARGETS_SENESCENT	461	0.996165	1
5869	5855	ad	RUIZ_TNC_TARGETS_DN	134	0.996481	1
5870	5861	ad	SENGUPTA_NASOPHARYNGEAL_CARCINOMA_WITH_LMP1_UP	340	0.997374	1
5871	5863	ad	WP_KENNEDY_PATHWAY_FROM_SPHINGOLIPIDS	13	0.997788	1
5872	5867	ad	BENPORATH_SUZ12_TARGETS	774	0.998308	1
5873	5869	ad	BENPORATH_ES_WITH_H3K27ME3	845	0.998624	1
5874	5870	ad	DAVICIONI_TARGETS_OF_PAX_FOXO1_FUSIONS_UP	228	0.998815	1
5875	5872	ad	SMID_BREAST_CANCER_BASAL_UP	528	0.999217	1
5876	5876	ad	GRYDER_PAX3FOXO1_ENHANCERS_KO_DOWN	379	0.999761	1
5877	5877	ad	LINDGREN_BLADDER_CANCER_CLUSTER_1_UP	97	0.999797	1
5878	5878	ad	GRYDER_PAX3FOXO1_ENHANCERS_IN_TADS	783	0.99999	1

### Sheet: BMI
gsr_rank	original_rank	trait	pathway_name	ngenes	p_value	empirical_pval
1	1	bmi	WP_BRAIN_DERIVED_NEUROTROPHIC_FACTOR_BDNF_SIGNALING_PATHWAY	127	4.00533e-07	0.000999001
2	2	bmi	REACTOME_NEURONAL_SYSTEM	334	6.57092e-07	0.000999001
3	3	bmi	REACTOME_TRANSMISSION_ACROSS_CHEMICAL_SYNAPSES	217	4.09557e-06	0.000999001
4	4	bmi	REACTOME_SIGNALING_BY_NOTCH	162	8.2001e-06	0.000999001
5	5	bmi	YAGI_AML_WITH_11Q23_REARRANGED	292	8.89412e-06	0.000999001
6	6	bmi	REACTOME_SUMOYLATION	154	8.96937e-06	0.000999001
7	7	bmi	REACTOME_NEUROTRANSMITTER_RECEPTORS_AND_POSTSYNAPTIC_SIGNAL_TRANSMISSION	164	9.38228e-06	0.000999001
8	8	bmi	WP_6Q16_COPY_NUMBER_VARIATION	14	1.31236e-05	0.000999001
9	9	bmi	WP_PLEURAL_MESOTHELIOMA	386	2.19406e-05	0.000999001
10	10	bmi	WP_NEURAL_CREST_DIFFERENTIATION	96	2.30395e-05	0.000999001
11	12	bmi	PID_TRKR_PATHWAY	60	2.84633e-05	0.000999001
12	14	bmi	MARTENS_BOUND_BY_PML_RARA_FUSION	369	3.62719e-05	0.000999001
13	15	bmi	SCHAEFFER_PROSTATE_DEVELOPMENT_6HR_DN	391	4.88193e-05	0.000999001
14	16	bmi	REACTOME_SIGNALING_BY_NTRKS	126	5.80201e-05	0.000999001
15	17	bmi	MCCLUNG_CREB1_TARGETS_UP	88	5.88267e-05	0.000999001
16	20	bmi	WP_MAPK_SIGNALING_PATHWAY	210	0.000108883	0.000999001
17	21	bmi	MCBRYAN_PUBERTAL_BREAST_5_6WK_DN	117	0.000109896	0.000999001
18	23	bmi	WP_THYROID_HORMONES_PRODUCTION_AND_PERIPHERAL_DOWNSTREAM_SIGNALING_EFFECTS	89	0.000115216	0.000999001
19	24	bmi	MARTINEZ_RESPONSE_TO_TRABECTEDIN	45	0.000115961	0.000999001
20	25	bmi	REACTOME_INTRACELLULAR_SIGNALING_BY_SECOND_MESSENGERS	276	0.000117749	0.000999001
21	29	bmi	BALLIF_DEVELOPMENTAL_DISABILITY_P16_P12_DELETION	7	0.000145995	0.000999001
22	30	bmi	FONTAINE_FOLLICULAR_THYROID_ADENOMA_UP	68	0.000189376	0.000999001
23	31	bmi	WP_GLIOBLASTOMA_SIGNALING_PATHWAYS	77	0.00019071	0.000999001
24	33	bmi	WP_ENDOMETRIAL_CANCER	60	0.000203972	0.000999001
25	34	bmi	DACOSTA_UV_RESPONSE_VIA_ERCC3_XPCS_DN	79	0.000208602	0.000999001
26	35	bmi	BOHN_PRIMARY_IMMUNODEFICIENCY_SYNDROM_DN	35	0.000212709	0.000999001
27	36	bmi	REACTOME_ADHERENS_JUNCTIONS_INTERACTIONS	48	0.000226107	0.000999001
28	42	bmi	BONCI_TARGETS_OF_MIR15A_AND_MIR16_1	88	0.000254385	0.000999001
29	45	bmi	WP_NON_SMALL_CELL_LUNG_CANCER	68	0.000288908	0.000999001
30	47	bmi	REACTOME_DEFECTIVE_INTRINSIC_PATHWAY_FOR_APOPTOSIS	25	0.000294917	0.000999001
31	50	bmi	MIKKELSEN_IPS_WITH_HCP_H3K27ME3	74	0.000321816	0.000999001
32	51	bmi	PID_MAPK_TRK_PATHWAY	33	0.000328553	0.000999001
33	53	bmi	REN_ALVEOLAR_RHABDOMYOSARCOMA_UP	93	0.00037946	0.000999001
34	57	bmi	REACTOME_PTEN_REGULATION	125	0.000417117	0.000999001
35	59	bmi	REACTOME_TRANSCRIPTIONAL_REGULATION_BY_RUNX1	159	0.00046898	0.000999001
36	61	bmi	REACTOME_NR1H3_NR1H2_REGULATE_GENE_EXPRESSION_LINKED_TO_CHOLESTEROL_TRANSPORT_AND_EFFLUX	30	0.00047263	0.000999001
37	67	bmi	KEGG_THYROID_CANCER	29	0.000684748	0.000999001
38	73	bmi	REACTOME_TRANSCRIPTIONAL_REGULATION_BY_NPAS4	30	0.000741206	0.000999001
39	76	bmi	WP_HIPPOCAMPAL_SYNAPTOGENESIS_AND_NEUROGENESIS	24	0.000805643	0.000999001
40	78	bmi	REACTOME_NOTCH3_INTRACELLULAR_DOMAIN_REGULATES_TRANSCRIPTION	24	0.00080841	0.000999001
41	87	bmi	WP_INVOLVEMENT_OF_SECRETASE_IN_NEURODEGENERATIVE_DISEASES	16	0.00103813	0.000999001
42	112	bmi	KEGG_MEDICUS_REFERENCE_CXCL12_CXCR4_PKC_ERK_SIGNALING_PATHAWAY	18	0.00164842	0.000999001
43	11	bmi	REACTOME_DEVELOPMENTAL_BIOLOGY	824	2.31928e-05	0.001998
44	13	bmi	BENPORATH_ES_WITH_H3K27ME3	845	2.96095e-05	0.001998
45	18	bmi	WP_INFLUENCE_OF_LAMINOPATHIES_ON_WNT_SIGNALING	34	6.31604e-05	0.001998
46	22	bmi	WP_SUDDEN_INFANT_DEATH_SYNDROME_SIDS_SUSCEPTIBILITY_PATHWAYS	144	0.00011291	0.001998
47	27	bmi	WP_PRION_DISEASE_PATHWAY	31	0.000123925	0.001998
48	28	bmi	KEGG_MAPK_SIGNALING_PATHWAY	225	0.000141729	0.001998
49	38	bmi	DAVICIONI_MOLECULAR_ARMS_VS_ERMS_UP	285	0.000236401	0.001998
50	39	bmi	WP_GPCRS_CLASS_B_SECRETIN_LIKE	14	0.000239324	0.001998
51	41	bmi	WP_BREAST_CANCER_PATHWAY	142	0.00025236	0.001998
52	43	bmi	MIKKELSEN_ES_LCP_WITH_H3K4ME3	122	0.000261071	0.001998
53	52	bmi	THEILGAARD_NEUTROPHIL_AT_SKIN_WOUND_DN	202	0.000334632	0.001998
54	54	bmi	WP_TRANSLATION_INHIBITORS_IN_CHRONICALLY_ACTIVATED_PDGFRA_CELLS	44	0.000386853	0.001998
55	55	bmi	WP_DISRUPTION_OF_POSTSYNAPTIC_SIGNALING_BY_CNV	30	0.000388809	0.001998
56	60	bmi	REACTOME_CIRCADIAN_CLOCK	65	0.000471781	0.001998
57	62	bmi	LEE_TARGETS_OF_PTCH1_AND_SUFU_DN	80	0.000478704	0.001998
58	63	bmi	MIKKELSEN_MEF_ICP_WITH_H3K27ME3	170	0.000518745	0.001998
59	64	bmi	WP_SYNAPTIC_SIGNALING_PATHWAYS_ASSOCIATED_WITH_AUTISM_SPECTRUM_DISORDER	48	0.000607785	0.001998
60	81	bmi	WP_OVERLAP_BETWEEN_SIGNAL_TRANSDUCTION_PATHWAYS_CONTRIBUTING_TO_LMNA_LAMINOPATHIES	52	0.000824519	0.001998
61	86	bmi	PID_RXR_VDR_PATHWAY	26	0.000989663	0.001998
62	110	bmi	RASHI_RESPONSE_TO_IONIZING_RADIATION_3	44	0.00160387	0.001998
63	117	bmi	MIKKELSEN_ES_HCP_WITH_H3K27ME3	30	0.00177819	0.001998
64	118	bmi	REACTOME_NPAS4_REGULATES_EXPRESSION_OF_TARGET_GENES	20	0.00178891	0.001998
65	144	bmi	WP_SEROTONIN_HTR1_GROUP_AND_FOS_PATHWAY	36	0.00269389	0.001998
66	19	bmi	GOBERT_OLIGODENDROCYTE_DIFFERENTIATION_DN	831	6.93051e-05	0.002997
67	32	bmi	REACTOME_DISEASES_OF_SIGNAL_TRANSDUCTION_BY_GROWTH_FACTOR_RECEPTORS_AND_SECOND_MESSENGERS	380	0.000203047	0.002997
68	44	bmi	MIKKELSEN_NPC_HCP_WITH_H3K27ME3	291	0.000265441	0.002997
69	48	bmi	MARTORIATI_MDM4_TARGETS_FETAL_LIVER_DN	452	0.000297664	0.002997
70	56	bmi	REACTOME_SIGNALING_BY_RECEPTOR_TYROSINE_KINASES	471	0.000397416	0.002997
71	69	bmi	FIRESTEIN_PROLIFERATION	147	0.000707166	0.002997
72	70	bmi	BEGUM_TARGETS_OF_PAX3_FOXO1_FUSION_UP	54	0.000712534	0.002997
73	75	bmi	BASSO_HAIRY_CELL_LEUKEMIA_UP	73	0.000776884	0.002997
74	77	bmi	KEGG_GNRH_SIGNALING_PATHWAY	89	0.000807734	0.002997
75	85	bmi	REACTOME_SIGNALING_BY_NOTCH3	48	0.000951084	0.002997
76	88	bmi	REACTOME_NOTCH1_INTRACELLULAR_DOMAIN_REGULATES_TRANSCRIPTION	44	0.00105378	0.002997
77	90	bmi	SILIGAN_BOUND_BY_EWS_FLT1_FUSION	41	0.00110503	0.002997
78	93	bmi	REACTOME_TRANSCRIPTIONAL_REGULATION_BY_VENTX	37	0.00118732	0.002997
79	95	bmi	REACTOME_NOTCH4_INTRACELLULAR_DOMAIN_REGULATES_TRANSCRIPTION	19	0.001265	0.002997
80	97	bmi	KEGG_NEUROTROPHIN_SIGNALING_PATHWAY	113	0.00142222	0.002997
81	103	bmi	KIM_GASTRIC_CANCER_CHEMOSENSITIVITY	83	0.00146194	0.002997
82	105	bmi	WP_MELANOMA	64	0.00153126	0.002997
83	108	bmi	REACTOME_REGULATION_OF_HOMOTYPIC_CELL_CELL_ADHESION	28	0.00157807	0.002997
84	109	bmi	REACTOME_ESTROGEN_DEPENDENT_GENE_EXPRESSION	84	0.00160191	0.002997
85	114	bmi	PID_RB_1PATHWAY	62	0.00171674	0.002997
86	130	bmi	KEGG_MEDICUS_VARIANT_EML4_ALK_FUSION_KINASE_TO_PLCG_ERK_SIGNALING_PATHWAY	13	0.00227188	0.002997
87	160	bmi	REACTOME_ONCOGENIC_MAPK_SIGNALING	72	0.00321788	0.002997
88	46	bmi	GINESTIER_BREAST_CANCER_ZNF217_AMPLIFIED_DN	238	0.000292594	0.003996
89	58	bmi	WP_PI3K_AKT_SIGNALING_PATHWAY	282	0.000427408	0.003996
90	68	bmi	DARWICHE_PAPILLOMA_RISK_LOW_DN	152	0.000706709	0.003996
91	71	bmi	BENPORATH_PRC2_TARGETS	502	0.000716444	0.003996
92	79	bmi	MCBRYAN_PUBERTAL_BREAST_6_7WK_UP	170	0.000810376	0.003996
93	84	bmi	REACTOME_NERVOUS_SYSTEM_DEVELOPMENT	488	0.000907616	0.003996
94	89	bmi	LEIN_MIDBRAIN_MARKERS	70	0.0010744	0.003996
95	91	bmi	KEGG_FC_GAMMA_R_MEDIATED_PHAGOCYTOSIS	85	0.00112456	0.003996
96	92	bmi	REACTOME_PRE_NOTCH_EXPRESSION_AND_PROCESSING	46	0.00118569	0.003996
97	116	bmi	REACTOME_ESR_MEDIATED_SIGNALING	147	0.00175868	0.003996
98	121	bmi	REACTOME_NR1H2_AND_NR1H3_MEDIATED_SIGNALING	40	0.00184335	0.003996
99	127	bmi	KEGG_ACUTE_MYELOID_LEUKEMIA	51	0.00213069	0.003996
100	139	bmi	WP_WHITE_FAT_CELL_DIFFERENTIATION	31	0.00260147	0.003996
101	163	bmi	WP_ERK_PATHWAY_IN_HUNTINGTON_39_S_DISEASE	14	0.00334717	0.003996
102	164	bmi	PID_RETINOIC_ACID_PATHWAY	30	0.00349321	0.003996
103	80	bmi	JAZAERI_BREAST_CANCER_BRCA1_VS_BRCA2_UP	44	0.000816552	0.004995
104	83	bmi	RODRIGUES_NTN1_TARGETS_DN	148	0.000900895	0.004995
105	107	bmi	ADDYA_ERYTHROID_DIFFERENTIATION_BY_HEMIN	68	0.00156384	0.004995
106	115	bmi	WP_DYRK1A_INVOLVEMENT_REGARDING_CELL_PROLIFERATION_IN_BRAIN_DEVELOPMENT	58	0.00175514	0.004995
107	125	bmi	WP_HEMATOPOIETIC_STEM_CELL_DIFFERENTIATION	49	0.00204576	0.004995
108	138	bmi	KEGG_MEDICUS_REFERENCE_GF_RTK_RAS_ERK_SIGNALING_PATHWAY	81	0.00258753	0.004995
109	149	bmi	REACTOME_ACTIVATED_NTRK2_SIGNALS_THROUGH_FRS2_AND_FRS3	11	0.00285585	0.004995
110	152	bmi	HUTTMANN_B_CLL_POOR_SURVIVAL_DN	55	0.0029295	0.004995
111	165	bmi	TCGA_GLIOBLASTOMA_COPY_NUMBER_DN	10	0.003512	0.004995
112	207	bmi	KEGG_MEDICUS_REFERENCE_EGF_EGFR_PLCG_ERK_SIGNALING_PATHWAY	14	0.00546662	0.004995
113	49	bmi	WONG_ADULT_TISSUE_STEM_MODULE	606	0.000300406	0.00599401
114	65	bmi	MIKKELSEN_MCV6_HCP_WITH_H3K27ME3	375	0.000648446	0.00599401
115	66	bmi	KAAB_HEART_ATRIUM_VS_VENTRICLE_UP	228	0.00068064	0.00599401
116	72	bmi	BROWNE_HCMV_INFECTION_20HR_UP	206	0.000720827	0.00599401
117	74	bmi	KINSEY_TARGETS_OF_EWSR1_FLII_FUSION_DN	289	0.000768275	0.00599401
118	101	bmi	KEGG_AXON_GUIDANCE	119	0.00145045	0.00599401
119	102	bmi	REACTOME_TRANSCRIPTIONAL_REGULATION_BY_RUNX3	88	0.00145721	0.00599401
120	124	bmi	REACTOME_ONCOGENE_INDUCED_SENESCENCE	30	0.00200244	0.00599401
121	145	bmi	OUYANG_PROSTATE_CANCER_PROGRESSION_DN	20	0.00270658	0.00599401
122	154	bmi	RODRIGUES_NTN1_TARGETS_UP	14	0.0029459	0.00599401
123	166	bmi	REACTOME_CELL_JUNCTION_ORGANIZATION	97	0.00351355	0.00599401
124	173	bmi	GENTILE_UV_HIGH_DOSE_UP	17	0.00376801	0.00599401
125	201	bmi	KEGG_LONG_TERM_DEPRESSION	60	0.00503773	0.00599401
126	26	bmi	GRYDER_PAX3FOXO1_ENHANCERS_IN_TADS	783	0.000120206	0.00699301
127	96	bmi	REACTOME_RHO_GTPASE_EFFECTORS	229	0.00128483	0.00699301
128	104	bmi	CUI_TCF21_TARGETS_2_UP	355	0.00152434	0.00699301
129	133	bmi	MODY_HIPPOCAMPUS_POSTNATAL	52	0.00235886	0.00699301
130	134	bmi	REACTOME_DISEASES_OF_PROGRAMMED_CELL_DEATH	41	0.00243209	0.00699301
131	147	bmi	PID_LPA4_PATHWAY	14	0.00279371	0.00699301
132	150	bmi	REACTOME_REGULATION_OF_PTEN_GENE_TRANSCRIPTION	57	0.00287901	0.00699301
133	158	bmi	REACTOME_SIGNALING_BY_NOTCH1	69	0.0030724	0.00699301
134	171	bmi	JIANG_AGING_CEREBRAL_CORTEX_DN	43	0.00367408	0.00699301
135	176	bmi	PID_SYNDECAN_4_PATHWAY	32	0.00389696	0.00699301
136	185	bmi	PID_AP1_PATHWAY	67	0.00416151	0.00699301
137	194	bmi	REACTOME_TRANSCRIPTIONAL_REGULATION_BY_THE_AP_2_TFAP2_FAMILY_OF_TRANSCRIPTION_FACTORS	34	0.00467699	0.00699301
138	202	bmi	KEGG_MEDICUS_REFERENCE_TRANSCRIPTIONAL_ACTIVATION_BY_ACETYLATION_OF_H3K27	11	0.00513543	0.00699301
139	208	bmi	ENGELMANN_CANCER_PROGENITORS_UP	46	0.00549663	0.00699301
140	242	bmi	THEODOROU_MAMMARY_TUMORIGENESIS	28	0.0070817	0.00699301
141	250	bmi	SCHAEFFER_SOX9_TARGETS_IN_PROSTATE_DEVELOPMENT_UP	19	0.00738993	0.00699301
142	131	bmi	ROVERSI_GLIOMA_COPY_NUMBER_UP	41	0.00232874	0.00799201
143	137	bmi	REACTOME_RHO_GTPASES_ACTIVATE_FORMINS	125	0.00255424	0.00799201
144	142	bmi	REACTOME_CELL_CELL_JUNCTION_ORGANIZATION	73	0.0026864	0.00799201
145	155	bmi	KEGG_MEDICUS_REFERENCE_GNRH_GNRHR_PLCB_PKC_SIGNALING_PATHWAY	20	0.00306261	0.00799201
146	156	bmi	TANAKA_METHYLATED_IN_ESOPHAGEAL_CARCINOMA	53	0.00306471	0.00799201
147	172	bmi	ROYLANCE_BREAST_CANCER_16Q_COPY_NUMBER_UP	15	0.00372885	0.00799201
148	180	bmi	REACTOME_RORA_ACTIVATES_GENE_EXPRESSION	17	0.00400796	0.00799201
149	187	bmi	BIOCARTA_CXCR4_PATHWAY	19	0.00425547	0.00799201
150	235	bmi	WP_CELL_MIGRATION_AND_INVASION_THROUGH_P75NTR	27	0.00660567	0.00799201
151	120	bmi	TENEDINI_MEGAKARYOCYTE_MARKERS	56	0.00183851	0.00899101
152	126	bmi	WP_ADIPOGENESIS	124	0.00205506	0.00899101
153	128	bmi	REACTOME_CELLULAR_SENESCENCE	119	0.00219412	0.00899101
154	170	bmi	REACTOME_L1CAM_INTERACTIONS	97	0.0036678	0.00899101
155	174	bmi	KEGG_FC_EPSILON_RI_SIGNALING_PATHWAY	66	0.00385205	0.00899101
156	189	bmi	KEGG_MEDICUS_VARIANT_MUTATION_ACTIVATED_EGFR_TO_PLCG_ERK_SIGNALING_PATHWAY	13	0.00444413	0.00899101
157	193	bmi	MCLACHLAN_DENTAL_CARIES_DN	68	0.00466499	0.00899101
158	204	bmi	REACTOME_RHO_GTPASES_ACTIVATE_NADPH_OXIDASES	21	0.00522485	0.00899101
159	218	bmi	REACTOME_NUCLEAR_ENVELOPE_BREAKDOWN	50	0.00604222	0.00899101
160	281	bmi	KIM_MYCL1_AMPLIFICATION_TARGETS_UP	12	0.00883385	0.00899101
161	40	bmi	DACOSTA_UV_RESPONSE_VIA_ERCC3_DN	764	0.000239684	0.00999001
162	94	bmi	WP_FRAGILE_X_SYNDROME	116	0.00125663	0.00999001
163	98	bmi	VERHAAK_GLIOBLASTOMA_PRONEURAL	144	0.00142421	0.00999001
164	143	bmi	FOSTER_KDM1A_TARGETS_DN	168	0.00269066	0.00999001
165	146	bmi	KEGG_MEDICUS_REFERENCE_GF_RTK_PI3K_SIGNALING_PATHWAY	72	0.00277677	0.00999001
166	195	bmi	SCHAEFFER_SOX9_TARGETS_IN_PROSTATE_DEVELOPMENT_DN	44	0.00472262	0.00999001
167	212	bmi	KEGG_ENDOMETRIAL_CANCER	49	0.00571894	0.00999001
168	224	bmi	WP_VITAMIN_K_METABOLISM_AND_ACTIVATION_OF_DEPENDENT_PROTEINS	10	0.00623219	0.00999001
169	231	bmi	REACTOME_INCRETIN_SYNTHESIS_SECRETION_AND_INACTIVATION	21	0.00636776	0.00999001
170	233	bmi	REACTOME_HEME_SIGNALING	45	0.00651997	0.00999001
171	241	bmi	WP_CAMKK2_PATHWAY	32	0.00706094	0.00999001
172	247	bmi	BIOCARTA_PDZS_PATHWAY	15	0.00733215	0.00999001
173	37	bmi	BLALOCK_ALZHEIMERS_DISEASE_UP	1225	0.000226234	0.010989
174	140	bmi	KEGG_NEUROACTIVE_LIGAND_RECEPTOR_INTERACTION	221	0.00261376	0.010989
175	182	bmi	BIOCARTA_KERATINOCYTE_PATHWAY	44	0.00410567	0.010989
176	196	bmi	KEGG_NON_SMALL_CELL_LUNG_CANCER	52	0.00474375	0.010989
177	223	bmi	KEGG_MEDICUS_VARIANT_MLL_AF4_FUSION_TO_TRANSCRIPTIONAL_ACTIVATION	23	0.00622774	0.010989
178	259	bmi	WP_ID_SIGNALING_PATHWAY	14	0.0079097	0.010989
179	271	bmi	LEE_METASTASIS_AND_ALTERNATIVE_SPLICING_DN	41	0.00837833	0.010989
180	119	bmi	PASQUALUCCI_LYMPHOMA_BY_GC_STAGE_DN	146	0.00182375	0.011988
181	151	bmi	WP_CIRCADIAN_RHYTHM_GENES	186	0.00289149	0.011988
182	181	bmi	KIM_LIVER_CANCER_POOR_SURVIVAL_UP	21	0.00403335	0.011988
183	183	bmi	WP_ANDROGEN_RECEPTOR_SIGNALING_PATHWAY	78	0.00410793	0.011988
184	197	bmi	WP_CHROMOSOMAL_AND_MICROSATELLITE_INSTABILITY_IN_COLORECTAL_CANCER	72	0.00477867	0.011988
185	200	bmi	REACTOME_NUCLEAR_EVENTS_KINASE_AND_TRANSCRIPTION_FACTOR_ACTIVATION	59	0.00500321	0.011988
186	205	bmi	REACTOME_SIGNALING_BY_NTRK2_TRKB	25	0.00544254	0.011988
187	210	bmi	KEGG_MEDICUS_REFERENCE_GF_RTK_RAS_PI3K_SIGNALING_PATHWAY	78	0.0056726	0.011988
188	214	bmi	REACTOME_TRAFFICKING_OF_GLUR2_CONTAINING_AMPA_RECEPTORS	14	0.00585219	0.011988
189	217	bmi	PID_AR_PATHWAY	56	0.00601707	0.011988
190	220	bmi	REACTOME_HDMS_DEMETHYLATE_HISTONES	17	0.00606502	0.011988
191	222	bmi	REACTOME_PLASMA_LIPOPROTEIN_CLEARANCE	34	0.00620992	0.011988
192	227	bmi	REACTOME_SIGNALING_BY_BRAF_AND_RAF1_FUSIONS	57	0.00635739	0.011988
193	228	bmi	REACTOME_OTHER_SEMAPHORIN_INTERACTIONS	18	0.00635762	0.011988
194	234	bmi	SHIN_B_CELL_LYMPHOMA_CLUSTER_3	27	0.00652346	0.011988
195	253	bmi	BIOCARTA_PPARA_PATHWAY	50	0.00766805	0.011988
196	255	bmi	WP_SREBF_AND_MIR33_IN_CHOLESTEROL_AND_LIPID_HOMEOSTASIS	16	0.00770596	0.011988
197	256	bmi	BIOCARTA_CDMAC_PATHWAY	16	0.00771704	0.011988
198	336	bmi	CHIN_BREAST_CANCER_COPY_NUMBER_DN	12	0.0118386	0.011988
199	123	bmi	REACTOME_SIGNALING_BY_NUCLEAR_RECEPTORS	211	0.00199661	0.012987
200	129	bmi	KEGG_MELANOGENESIS	93	0.00220537	0.012987
201	167	bmi	DAWSON_METHYLATED_IN_LYMPHOMA_TCL1	52	0.00359417	0.012987
202	190	bmi	WP_THERMOGENESIS	101	0.00447204	0.012987
203	213	bmi	ABE_VEGFA_TARGETS_30MIN	26	0.0057218	0.012987
204	221	bmi	REACTOME_OXIDATIVE_STRESS_INDUCED_SENESCENCE	58	0.00609186	0.012987
205	225	bmi	WP_MIRNAS_INVOLVED_IN_DNA_DAMAGE_RESPONSE	14	0.00625031	0.012987
206	246	bmi	BIOCARTA_SPPA_PATHWAY	16	0.00727198	0.012987
207	270	bmi	MCCLUNG_DELTA_FOSB_TARGETS_2WK	43	0.00830469	0.012987
208	113	bmi	DACOSTA_UV_RESPONSE_VIA_ERCC3_COMMON_DN	428	0.0017049	0.013986
209	132	bmi	REACTOME_MAPK_FAMILY_SIGNALING_CASCADES	284	0.00234	0.013986
210	136	bmi	REACTOME_CHROMATIN_MODIFYING_ENZYMES	171	0.00253366	0.013986
211	179	bmi	WP_PRADER_WILLI_AND_ANGELMAN_SYNDROME	82	0.00400701	0.013986
212	184	bmi	WP_HIPPO_SIGNALING_REGULATION_PATHWAYS	96	0.00414638	0.013986
213	236	bmi	BURTON_ADIPOGENESIS_8	68	0.00667925	0.013986
214	238	bmi	BIOCARTA_NKCELLS_PATHWAY	16	0.00682389	0.013986
215	240	bmi	RAY_TARGETS_OF_P210_BCR_ABL_FUSION_UP	12	0.00695749	0.013986
216	264	bmi	HADDAD_T_LYMPHOCYTE_AND_NK_PROGENITOR_UP	72	0.00808216	0.013986
217	265	bmi	REACTOME_SUMOYLATION_OF_CHROMATIN_ORGANIZATION_PROTEINS	51	0.0081311	0.013986
218	290	bmi	KAPOSI_LIVER_CANCER_MET_UP	18	0.00920012	0.013986
219	305	bmi	REACTOME_INTERACTIONS_OF_VPR_WITH_HOST_CELLULAR_PROTEINS	33	0.00976534	0.013986
220	318	bmi	WP_SEROTONIN_RECEPTOR_4_6_7_AND_NR3C_SIGNALING	18	0.0106051	0.013986
221	82	bmi	BENPORATH_EED_TARGETS	780	0.000831372	0.014985
222	209	bmi	REACTOME_REGULATION_OF_RUNX1_EXPRESSION_AND_ACTIVITY	15	0.00557834	0.014985
223	219	bmi	REACTOME_SIGNALING_BY_NOTCH1_PEST_DOMAIN_MUTANTS_IN_CANCER	54	0.00605747	0.014985
224	226	bmi	REACTOME_MITOTIC_SPINDLE_CHECKPOINT	104	0.00627067	0.014985
225	244	bmi	REACTOME_ACTIVATION_OF_NMDA_RECEPTORS_AND_POSTSYNAPTIC_EVENTS	79	0.0071737	0.014985
226	251	bmi	KEGG_MEDICUS_VARIANT_EML4_ALK_FUSION_KINASE_TO_RAS_ERK_SIGNALING_PATHWAY	11	0.00745017	0.014985
227	252	bmi	KIM_ALL_DISORDERS_DURATION_CORR_DN	129	0.00751401	0.014985
228	309	bmi	REACTOME_TRAFFICKING_OF_AMPA_RECEPTORS	26	0.00989964	0.014985
229	317	bmi	BIOCARTA_AMI_PATHWAY	13	0.0103876	0.014985
230	361	bmi	WP_DOPAMINERGIC_NEUROGENESIS	30	0.0128937	0.014985
231	367	bmi	REACTOME_SIGNAL_TRANSDUCTION_BY_L1	19	0.0131243	0.014985
232	395	bmi	KEGG_MEDICUS_PATHOGEN_HBV_LHBS_TO_PKC_ERK_SIGNALING_PATHWAY	11	0.014937	0.014985
233	257	bmi	PID_FOXM1_PATHWAY	37	0.00774196	0.015984
234	267	bmi	WP_7Q11_23_DISTAL_COPY_NUMBER_VARIATION	13	0.0081976	0.015984
235	307	bmi	REACTOME_FORMATION_OF_THE_BETA_CATENIN_TCF_TRANSACTIVATING_COMPLEX	31	0.0098111	0.015984
236	312	bmi	KEGG_PROGESTERONE_MEDIATED_OOCYTE_MATURATION	76	0.0100538	0.015984
237	159	bmi	DELACROIX_RARG_BOUND_MEF	296	0.00314186	0.016983
238	191	bmi	IKEDA_MIR30_TARGETS_UP	107	0.00456842	0.016983
239	206	bmi	WP_ANGIOPOIETIN_LIKE_PROTEIN_8_REGULATORY_PATHWAY	119	0.00546524	0.016983
240	211	bmi	REACTOME_REGULATION_OF_BETA_CELL_DEVELOPMENT	41	0.00569848	0.016983
241	230	bmi	NAKAMURA_METASTASIS_MODEL_UP	40	0.00636293	0.016983
242	243	bmi	BROWNE_HCMV_INFECTION_20HR_DN	87	0.00710912	0.016983
243	260	bmi	WP_RESISTIN_AS_A_REGULATOR_OF_INFLAMMATION	31	0.00797051	0.016983
244	268	bmi	TOMLINS_METASTASIS_UP	14	0.00821839	0.016983
245	276	bmi	BIOCARTA_BARR_MAPK_PATHWAY	12	0.00846529	0.016983
246	280	bmi	WP_2Q11_2_COPY_NUMBER_VARIATION_SYNDROME	12	0.0087757	0.016983
247	289	bmi	ZHAN_MULTIPLE_MYELOMA_LB_UP	42	0.00916372	0.016983
248	294	bmi	WP_DEREGULATION_OF_RAB_AND_RAB_EFFECTOR_GENES_IN_BLADDER_CANCER	14	0.00938431	0.016983
249	299	bmi	BIOCARTA_HCMV_PATHWAY	17	0.00958949	0.016983
250	311	bmi	MCMURRAY_TP53_HRAS_COOPERATION_RESPONSE_UP	25	0.00999749	0.016983
251	314	bmi	REACTOME_GABA_RECEPTOR_ACTIVATION	48	0.0100792	0.016983
252	324	bmi	REACTOME_ESTROGEN_DEPENDENT_NUCLEAR_EVENTS_DOWNSTREAM_OF_ESR_MEMBRANE_SIGNALING	21	0.0108599	0.016983
253	106	bmi	REACTOME_SIGNALING_BY_RHO_GTPASES_MIRO_GTPASES_AND_RHOBTB3	565	0.00156213	0.017982
254	122	bmi	SMID_BREAST_CANCER_BASAL_DN	560	0.00188592	0.017982
255	162	bmi	MEISSNER_NPC_HCP_WITH_H3K4ME2_AND_H3K27ME3	311	0.00330372	0.017982
256	215	bmi	LAIHO_COLORECTAL_CANCER_SERRATED_DN	68	0.00589731	0.017982
257	239	bmi	REACTOME_MITOTIC_PROPHASE	77	0.0068727	0.017982
258	261	bmi	VERHAAK_AML_WITH_NPM1_MUTATED_UP	145	0.00797933	0.017982
259	273	bmi	REACTOME_DAG_AND_IP3_SIGNALING	39	0.00841138	0.017982
260	331	bmi	LIU_NASOPHARYNGEAL_CARCINOMA	61	0.0114034	0.017982
261	362	bmi	BIOCARTA_EXTRINSIC_PATHWAY	10	0.0130027	0.017982
262	100	bmi	MIKKELSEN_MEF_HCP_WITH_H3K27ME3	508	0.00144591	0.018981
263	135	bmi	MULLIGHAN_MLL_SIGNATURE_2_UP	346	0.00247765	0.018981
264	148	bmi	HADDAD_B_LYMPHOCYTE_PROGENITOR	231	0.00284179	0.018981
265	198	bmi	TORCHIA_TARGETS_OF_EWSR1_FLI1_FUSION_UP	227	0.00487672	0.018981
266	262	bmi	PID_MYC_REPRESS_PATHWAY	61	0.0079804	0.018981
267	266	bmi	REACTOME_INTEGRATION_OF_ENERGY_METABOLISM	100	0.00819677	0.018981
268	283	bmi	BIOCARTA_BARRESTIN_SRC_PATHWAY	15	0.00892017	0.018981
269	304	bmi	FRASOR_RESPONSE_TO_ESTRADIOL_UP	31	0.00972929	0.018981
270	328	bmi	WP_ABNORMAL_CALCIUM_HANDLING_AND_ITS_EFFECTS_ON_MUSCLE_CONTRACTION_IN_DMD	13	0.0112427	0.018981
271	340	bmi	HEIDENBLAD_AMPLICON_12P11_12_UP	33	0.0119131	0.018981
272	349	bmi	WP_MELATONIN_METABOLISM_AND_EFFECTS	30	0.0123317	0.018981
273	401	bmi	REACTOME_REPRESSION_OF_WNT_TARGET_GENES	13	0.015367	0.018981
274	141	bmi	SPIELMAN_LYMPHOBLAST_EUROPEAN_VS_ASIAN_UP	386	0.00266389	0.01998
275	153	bmi	CHARAFE_BREAST_CANCER_LUMINAL_VS_MESENCHYMAL_DN	394	0.00294256	0.01998
276	258	bmi	APRELIKOVA_BRCA1_TARGETS	42	0.00785019	0.01998
277	285	bmi	WP_WNT_SIGNALING_PATHWAY	46	0.00892313	0.01998
278	293	bmi	REACTOME_DOPAMINE_NEUROTRANSMITTER_RELEASE_CYCLE	18	0.0093197	0.01998
279	300	bmi	REACTOME_ACTIVATION_OF_GENE_EXPRESSION_BY_SREBF_SREBP	41	0.00960066	0.01998
280	319	bmi	REACTOME_REDUCTION_OF_CYTOSOLIC_CA_LEVELS	11	0.0106159	0.01998
281	326	bmi	LEE_AGING_CEREBELLUM_DN	64	0.0111039	0.01998
282	372	bmi	KEGG_SULFUR_METABOLISM	12	0.0133853	0.01998
283	373	bmi	PID_VEGFR1_PATHWAY	26	0.0135334	0.01998
284	397	bmi	REACTOME_PKA_ACTIVATION_IN_GLUCAGON_SIGNALLING	17	0.0151907	0.01998
285	216	bmi	CASORELLI_ACUTE_PROMYELOCYTIC_LEUKEMIA_UP	140	0.00599617	0.020979
286	295	bmi	WP_T_CELL_ACTIVATION_SARS_COV_2	81	0.0094052	0.020979
287	310	bmi	KESHELAVA_MULTIPLE_DRUG_RESISTANCE	66	0.00996031	0.020979
288	346	bmi	PID_HDAC_CLASSIII_PATHWAY	23	0.0122272	0.020979
289	347	bmi	KEGG_ADHERENS_JUNCTION	66	0.0122896	0.020979
290	354	bmi	KEGG_MEDICUS_VARIANT_NOTCH_OVEREXPRESSION_TO_NOTCH_SIGNALING_PATHWAY	16	0.0126117	0.020979
291	412	bmi	WP_SYNAPTIC_VESICLE_PATHWAY	48	0.0160698	0.020979
292	199	bmi	PEREZ_TP63_TARGETS	299	0.00488032	0.021978
293	254	bmi	KEGG_GAP_JUNCTION	81	0.00770124	0.021978
294	330	bmi	NAKAMURA_CANCER_MICROENVIRONMENT_UP	24	0.0113554	0.021978
295	335	bmi	WP_APOPTOSIS_MODULATION_AND_SIGNALING	74	0.0117269	0.021978
296	348	bmi	MIKKELSEN_IPS_ICP_WITH_H3K27ME3	53	0.0123304	0.021978
297	415	bmi	REACTOME_SUMOYLATION_OF_UBIQUITINYLATION_PROTEINS	36	0.0162408	0.021978
298	437	bmi	KEGG_MEDICUS_VARIANT_MUTATION_INACTIVATED_RASD1_TO_CRHR_PKA_ACTH_SIGNALING_PATHWAY	27	0.0176753	0.021978
299	442	bmi	REACTOME_G_PROTEIN_MEDIATED_EVENTS	50	0.0181427	0.021978
300	168	bmi	REACTOME_SEPARATION_OF_SISTER_CHROMATIDS	165	0.00363865	0.022977
301	192	bmi	PLASARI_TGFB1_SIGNALING_VIA_NFIC_1HR_DN	96	0.00460467	0.022977
302	245	bmi	REACTOME_SIGNALING_BY_NOTCH4	75	0.00724382	0.022977
303	249	bmi	WP_PATHWAYS_AFFECTED_IN_ADENOID_CYSTIC_CARCINOMA	54	0.00736081	0.022977
304	287	bmi	REACTOME_HEDGEHOG_OFF_STATE	101	0.00901526	0.022977
305	296	bmi	REACTOME_G_ALPHA_Z_SIGNALLING_EVENTS	46	0.00943754	0.022977
306	353	bmi	REACTOME_EFFECTS_OF_PIP2_HYDROLYSIS	26	0.0125918	0.022977
307	356	bmi	HEIDENBLAD_AMPLICON_8Q24_UP	37	0.0127001	0.022977
308	383	bmi	HOQUE_METHYLATED_IN_CANCER	55	0.0143762	0.022977
309	384	bmi	PARK_TRETINOIN_RESPONSE_AND_RARA_PLZF_FUSION	22	0.0144103	0.022977
310	390	bmi	REACTOME_LOSS_OF_FUNCTION_OF_MECP2_IN_RETT_SYNDROME	11	0.0147558	0.022977
311	402	bmi	NIKOLSKY_OVERCONNECTED_IN_BREAST_CANCER	19	0.0154182	0.022977
312	411	bmi	WP_BILE_ACIDS_SYNTHESIS_AND_ENTEROHEPATIC_CIRCULATION	11	0.0160573	0.022977
313	422	bmi	WANG_NFKB_TARGETS	24	0.0167142	0.022977
314	513	bmi	MYLLYKANGAS_AMPLIFICATION_HOT_SPOT_23	17	0.0227006	0.022977
315	111	bmi	KIM_ALL_DISORDERS_OLIGODENDROCYTE_NUMBER_CORR_UP	599	0.00162998	0.023976
316	248	bmi	AMIT_EGF_RESPONSE_120_HELA	60	0.00733848	0.023976
317	269	bmi	HERNANDEZ_ABERRANT_MITOSIS_BY_DOCETACEL_2NM_UP	65	0.00827463	0.023976
318	302	bmi	KEGG_VASCULAR_SMOOTH_MUSCLE_CONTRACTION	100	0.00966039	0.023976
319	316	bmi	KEGG_DILATED_CARDIOMYOPATHY	76	0.0103317	0.023976
320	321	bmi	REACTOME_RESOLUTION_OF_SISTER_CHROMATID_COHESION	108	0.0107102	0.023976
321	327	bmi	MIKKELSEN_MCV6_ICP_WITH_H3K27ME3	71	0.0111124	0.023976
322	357	bmi	REACTOME_GROWTH_HORMONE_RECEPTOR_SIGNALING	20	0.0127261	0.023976
323	358	bmi	KEGG_MEDICUS_REFERENCE_FSHR_GNAS_PKA_SIGNALING_PATHWAY	16	0.0128161	0.023976
324	359	bmi	REACTOME_SUMOYLATION_OF_DNA_REPLICATION_PROTEINS	43	0.0128473	0.023976
325	203	bmi	IBRAHIM_NRF1_DOWN	122	0.00522095	0.024975
326	263	bmi	ROVERSI_GLIOMA_COPY_NUMBER_DN	32	0.00807699	0.024975
327	275	bmi	REACTOME_REGULATION_OF_INSULIN_SECRETION	72	0.00844601	0.024975
328	298	bmi	KAYO_AGING_MUSCLE_UP	202	0.00951246	0.024975
329	343	bmi	DACOSTA_UV_RESPONSE_VIA_ERCC3_TTD_DN	77	0.0120727	0.024975
330	350	bmi	WP_MONOAMINE_TRANSPORT	29	0.0123937	0.024975
331	364	bmi	LOPES_METHYLATED_IN_COLON_CANCER_DN	27	0.0130803	0.024975
332	379	bmi	REACTOME_SYNTHESIS_SECRETION_AND_INACTIVATION_OF_GLUCAGON_LIKE_PEPTIDE_1_GLP_1	18	0.0139866	0.024975
333	380	bmi	REACTOME_NEUREXINS_AND_NEUROLIGINS	50	0.0141363	0.024975
334	414	bmi	CHANDRAN_METASTASIS_TOP50_UP	29	0.0161472	0.024975
335	446	bmi	KEGG_MEDICUS_PATHOGEN_HCMV_US28_TO_GNAI_AC_PKA_SIGNALING_PATHWAY	16	0.0183762	0.024975
336	506	bmi	BIOCARTA_CDK5_PATHWAY	13	0.0220932	0.024975
337	169	bmi	MILI_PSEUDOPODIA_CHEMOTAXIS_DN	366	0.00363917	0.025974
338	286	bmi	LEE_AGING_CEREBELLUM_UP	77	0.00896614	0.025974
339	313	bmi	LIN_NPAS4_TARGETS_DN	64	0.0100559	0.025974
340	369	bmi	REACTOME_TRANSCRIPTIONAL_REGULATION_BY_MECP2	56	0.0132045	0.025974
341	392	bmi	REACTOME_SUMOYLATION_OF_DNA_DAMAGE_RESPONSE_AND_REPAIR_PROTEINS	68	0.014796	0.025974
342	407	bmi	WP_G_PROTEIN_SIGNALING_PATHWAYS	87	0.0158529	0.025974
343	418	bmi	CHENG_RESPONSE_TO_NICKEL_ACETATE	39	0.0163476	0.025974
344	423	bmi	YAMASHITA_LIVER_CANCER_STEM_CELL_UP	46	0.0167529	0.025974
345	455	bmi	SCHAEFFER_PROSTATE_DEVELOPMENT_AND_CANCER_BOX1_UP	14	0.0188169	0.025974
346	178	bmi	SCHAEFFER_PROSTATE_DEVELOPMENT_48HR_DN	354	0.00400669	0.026973
347	277	bmi	REACTOME_CELL_CELL_COMMUNICATION	125	0.00852071	0.026973
348	333	bmi	REACTOME_GABA_B_RECEPTOR_ACTIVATION	40	0.0115909	0.026973
349	334	bmi	PID_MTOR_4PATHWAY	67	0.0116398	0.026973
350	360	bmi	REACTOME_INTERACTIONS_OF_REV_WITH_HOST_CELLULAR_PROTEINS	35	0.0128515	0.026973
351	370	bmi	WP_11P11_2_COPY_NUMBER_VARIATION_SYNDROME	41	0.013313	0.026973
352	378	bmi	RIZ_ERYTHROID_DIFFERENTIATION_6HR	35	0.0138603	0.026973
353	396	bmi	KEGG_MEDICUS_REFERENCE_RTK_PLCG_ITPR_SIGNALING_PATHWAY	50	0.0150473	0.026973
354	403	bmi	KEGG_MEDICUS_ENV_FACTOR_NNK_NNN_TO_RAS_ERK_SIGNALING_PATHWAY	17	0.0155233	0.026973
355	406	bmi	REACTOME_RUNX1_REGULATES_GENES_INVOLVED_IN_MEGAKARYOCYTE_DIFFERENTIATION_AND_PLATELET_FUNCTION	33	0.0157843	0.026973
356	297	bmi	WP_SMALL_CELL_LUNG_CANCER	86	0.00947193	0.027972
357	368	bmi	WP_THYROID_STIMULATING_HORMONE_TSH_SIGNALING_PATHWAY	57	0.0131875	0.027972
358	381	bmi	WP_CARDIAC_HYPERTROPHIC_RESPONSE	52	0.0141771	0.027972
359	382	bmi	REACTOME_INTRINSIC_PATHWAY_OF_FIBRIN_CLOT_FORMATION	20	0.0143738	0.027972
360	388	bmi	REACTOME_TRANSCRIPTIONAL_REGULATION_OF_GRANULOPOIESIS	30	0.014562	0.027972
361	398	bmi	REACTOME_REGULATION_OF_GLUCOKINASE_BY_GLUCOKINASE_REGULATORY_PROTEIN	30	0.0152336	0.027972
362	399	bmi	MIKKELSEN_ES_ICP_WITH_H3K4ME3_AND_H3K27ME3	119	0.0153126	0.027972
363	421	bmi	KAMMINGA_SENESCENCE	37	0.0166381	0.027972
364	427	bmi	PID_TCR_RAS_PATHWAY	13	0.0169147	0.027972
365	435	bmi	WANG_BARRETTS_ESOPHAGUS_AND_ESOPHAGUS_CANCER_UP	23	0.0175316	0.027972
366	449	bmi	WP_GENETIC_CAUSES_OF_PORTO_SINUSOIDAL_VASCULAR_DISEASE	29	0.0184696	0.027972
367	494	bmi	REACTOME_FORMATION_OF_SENESCENCE_ASSOCIATED_HETEROCHROMATIN_FOCI_SAHF	11	0.0212378	0.027972
368	338	bmi	KEGG_PROSTATE_CANCER	83	0.0118733	0.028971
369	408	bmi	JIANG_AGING_HYPOTHALAMUS_DN	31	0.0158792	0.028971
370	425	bmi	LEIN_NEURON_MARKERS	56	0.0168869	0.028971
371	426	bmi	WP_SPLICING_FACTOR_NOVA_REGULATED_SYNAPTIC_PROTEINS	41	0.0169138	0.028971
372	445	bmi	REACTOME_NS1_MEDIATED_EFFECTS_ON_HOST_PATHWAYS	39	0.0183507	0.028971
373	461	bmi	GARGALOVIC_RESPONSE_TO_OXIDIZED_PHOSPHOLIPIDS_GREEN_DN	20	0.0192673	0.028971
374	472	bmi	PARK_TRETINOIN_RESPONSE_AND_PML_RARA_FUSION	27	0.0199	0.028971
375	480	bmi	WILCOX_RESPONSE_TO_PROGESTERONE_DN	54	0.0203773	0.028971
376	483	bmi	SCHWAB_TARGETS_OF_BMYB_POLYMORPHIC_VARIANTS_UP	12	0.0205459	0.028971
377	540	bmi	PID_S1P_S1P3_PATHWAY	26	0.0248699	0.028971
378	278	bmi	WP_22Q11_2_COPY_NUMBER_VARIATION_SYNDROME	73	0.00856956	0.02997
379	291	bmi	BROWNE_HCMV_INFECTION_1HR_DN	182	0.0092787	0.02997
380	292	bmi	IVANOVA_HEMATOPOIESIS_STEM_CELL	174	0.00929747	0.02997
381	385	bmi	WP_GALANIN_RECEPTOR_PATHWAY	16	0.0144132	0.02997
382	393	bmi	MEISSNER_NPC_HCP_WITH_H3K27ME3	65	0.0148663	0.02997
383	413	bmi	REACTOME_RNA_POLYMERASE_I_TRANSCRIPTION	46	0.0160915	0.02997
384	420	bmi	WP_ARRHYTHMOGENIC_RIGHT_VENTRICULAR_CARDIOMYOPATHY	62	0.016372	0.02997
385	484	bmi	PID_RAS_PATHWAY	30	0.0206687	0.02997
386	492	bmi	BIOCARTA_CREB_PATHWAY	22	0.0211507	0.02997
387	186	bmi	REACTOME_M_PHASE	304	0.0041865	0.030969
388	329	bmi	KONDO_PROSTATE_CANCER_HCP_WITH_H3K27ME3	84	0.0113343	0.030969
389	451	bmi	REACTOME_RUNX2_REGULATES_OSTEOBLAST_DIFFERENTIATION	22	0.0185691	0.030969
390	473	bmi	WP_4P16_3_COPY_NUMBER_VARIATION	20	0.0199716	0.030969
391	366	bmi	OUELLET_CULTURED_OVARIAN_CANCER_INVASIVE_VS_LMP_UP	62	0.013115	0.031968
392	409	bmi	KEGG_CELL_ADHESION_MOLECULES_CAMS	96	0.0158839	0.031968
393	448	bmi	KEGG_MEDICUS_VARIANT_MUTATION_INACTIVATED_PRKAR1A_TO_CRHR_PKA_ACTH_SIGNALING_PATHWAY	26	0.0184443	0.031968
394	453	bmi	KEGG_MEDICUS_REFERENCE_LHCGR_GNAS_PKA_SIGNALING_PATHWAY	16	0.0187291	0.031968
395	454	bmi	WP_LEUKOCYTE_INTRINSIC_HIPPO_PATHWAY_FUNCTIONS	30	0.0187474	0.031968
396	479	bmi	ABE_VEGFA_TARGETS_2HR	29	0.0201178	0.031968
397	491	bmi	REACTOME_NGF_STIMULATED_TRANSCRIPTION	38	0.0210395	0.031968
398	520	bmi	BIOCARTA_MPR_PATHWAY	21	0.0231985	0.031968
399	559	bmi	REACTOME_SARS_COV_2_MODULATES_AUTOPHAGY	11	0.0257749	0.031968
400	332	bmi	HOELZEL_NF1_TARGETS_DN	100	0.011474	0.032967
401	374	bmi	HOFFMANN_IMMATURE_TO_MATURE_B_LYMPHOCYTE_DN	42	0.0136069	0.032967
402	465	bmi	BROWNE_HCMV_INFECTION_10HR_DN	51	0.0194729	0.032967
403	466	bmi	IIZUKA_LIVER_CANCER_PROGRESSION_G1_G2_DN	23	0.0195363	0.032967
404	489	bmi	REACTOME_PROLACTIN_RECEPTOR_SIGNALING	12	0.020953	0.032967
405	536	bmi	REACTOME_SIGNALING_BY_LEPTIN	9	0.0242175	0.032967
406	554	bmi	REACTOME_CYTOSOLIC_SULFONATION_OF_SMALL_MOLECULES	20	0.0254808	0.032967
407	177	bmi	CHICAS_RB1_TARGETS_CONFLUENT	468	0.0039964	0.033966
408	342	bmi	REACTOME_HOST_INTERACTIONS_OF_HIV_FACTORS	115	0.0120175	0.033966
409	345	bmi	KEGG_VEGF_SIGNALING_PATHWAY	65	0.0122148	0.033966
410	394	bmi	KEGG_MEDICUS_REFERENCE_FGF_FGFR_RAS_ERK_SIGNALING_PATHWAY	30	0.0148782	0.033966
411	405	bmi	REACTOME_TRANSCRIPTIONAL_REGULATION_BY_SMALL_RNAS	45	0.0157025	0.033966
412	429	bmi	NAKAYAMA_SOFT_TISSUE_TUMORS_PCA1_DN	66	0.0170947	0.033966
413	434	bmi	WANG_TARGETS_OF_MLL_CBP_FUSION_UP	42	0.0175081	0.033966
414	470	bmi	REACTOME_HCMV_EARLY_EVENTS	65	0.0197324	0.033966
415	476	bmi	REACTOME_ADENYLATE_CYCLASE_INHIBITORY_PATHWAY	14	0.0200823	0.033966
416	569	bmi	KEGG_MEDICUS_REFERENCE_AGE_RAGE_SIGNALING_PATHWAY	15	0.0263745	0.033966
417	574	bmi	WP_NUCLEAR_RECEPTORS	36	0.0267917	0.033966
418	614	bmi	KEGG_MEDICUS_REFERENCE_EP_NE_ADRB_CAMP_SIGNALING_PATHWAY	15	0.0305876	0.033966
419	463	bmi	WP_ENERGY_METABOLISM	46	0.019385	0.034965
420	495	bmi	REACTOME_EXPORT_OF_VIRAL_RIBONUCLEOPROTEINS_FROM_NUCLEUS	31	0.0212477	0.034965
421	539	bmi	REACTOME_ACTIVATION_OF_THE_TFAP2_AP_2_FAMILY_OF_TRANSCRIPTION_FACTORS	10	0.0245132	0.034965
422	553	bmi	KEGG_MEDICUS_REFERENCE_CRHR_PKA_ACTH_SIGNALING_PATHWAY	27	0.0254345	0.034965
423	586	bmi	KEGG_MEDICUS_ENV_FACTOR_NICOTINE_NNK_TO_CAMP_SIGNALING_PATHWAY	14	0.0279062	0.034965
424	301	bmi	REACTOME_GASTRULATION	107	0.00961249	0.035964
425	410	bmi	WP_PHOTODYNAMIC_THERAPY_INDUCED_AP_1_SURVIVAL_SIGNALING	47	0.0159763	0.035964
426	428	bmi	GENTILE_UV_RESPONSE_CLUSTER_D2	37	0.0170011	0.035964
427	459	bmi	VALK_AML_WITH_CEBPA	33	0.019123	0.035964
428	482	bmi	BIOCARTA_VEGF_PATHWAY	25	0.0204644	0.035964
429	502	bmi	ZIRN_TRETINOIN_RESPONSE_UP	17	0.0218038	0.035964
430	519	bmi	LE_SKI_TARGETS_UP	17	0.0230268	0.035964
431	531	bmi	WP_ENVELOPE_PROTEINS_AND_THEIR_POTENTIAL_ROLES_IN_EDMD_PHYSIOPATHOLOGY	43	0.0237526	0.035964
432	543	bmi	PID_CERAMIDE_PATHWAY	43	0.0249517	0.035964
433	232	bmi	CREIGHTON_ENDOCRINE_THERAPY_RESISTANCE_1	412	0.00644812	0.036963
434	323	bmi	PID_ENDOTHELIN_PATHWAY	60	0.0108426	0.036963
435	341	bmi	PLASARI_TGFB1_TARGETS_10HR_DN	226	0.0119955	0.036963
436	417	bmi	REACTOME_MITOCHONDRIAL_BIOGENESIS	64	0.0163191	0.036963
437	419	bmi	KEGG_ARRHYTHMOGENIC_RIGHT_VENTRICULAR_CARDIOMYOPATHY_ARVC	62	0.016372	0.036963
438	487	bmi	KEGG_MEDICUS_VARIANT_MUTATION_INACTIVATED_APC_TO_WNT_SIGNALING_PATHWAY	12	0.0208275	0.036963
439	501	bmi	BIOCARTA_CCR3_PATHWAY	18	0.0217276	0.036963
440	547	bmi	ZIRN_TRETINOIN_RESPONSE_WT1_UP	23	0.0251955	0.036963
441	572	bmi	WP_GENES_TARGETED_BY_MIRNAS_IN_ADIPOCYTES	12	0.0265806	0.036963
442	320	bmi	DARWICHE_PAPILLOMA_RISK_HIGH_DN	163	0.0107061	0.037962
443	344	bmi	WP_MYOMETRIAL_RELAXATION_AND_CONTRACTION_PATHWAYS	145	0.0121577	0.037962
444	400	bmi	CAMPS_COLON_CANCER_COPY_NUMBER_UP	47	0.0153374	0.037962
445	457	bmi	NUMATA_CSF3_SIGNALING_VIA_STAT3	21	0.0189544	0.037962
446	500	bmi	PID_PRL_SIGNALING_EVENTS_PATHWAY	23	0.021645	0.037962
447	575	bmi	STEIN_ESRRA_TARGETS_RESPONSIVE_TO_ESTROGEN_UP	26	0.0269187	0.037962
448	590	bmi	KANG_FLUOROURACIL_RESISTANCE_UP	19	0.0283645	0.037962
449	592	bmi	MARKS_HDAC_TARGETS_UP	21	0.0284762	0.037962
450	175	bmi	REACTOME_CELLULAR_RESPONSES_TO_STIMULI	609	0.00386074	0.038961
451	282	bmi	REACTOME_CELL_CYCLE_MITOTIC	427	0.00890875	0.038961
452	351	bmi	TONKS_TARGETS_OF_RUNX1_RUNX1T1_FUSION_HSC_UP	163	0.0124375	0.038961
453	524	bmi	STAEGE_EWING_FAMILY_TUMOR	24	0.0234115	0.038961
454	537	bmi	GHANDHI_DIRECT_IRRADIATION_DN	33	0.0242711	0.038961
455	576	bmi	KEGG_MEDICUS_PATHOGEN_KSHV_VGPCR_TO_GNB_G_ERK_SIGNALING_PATHWAY	30	0.0272714	0.038961
456	593	bmi	REACTOME_PRE_NOTCH_PROCESSING_IN_GOLGI	18	0.0285656	0.038961
457	595	bmi	CHOI_ATL_CHRONIC_VS_ACUTE_DN	17	0.0286522	0.038961
458	610	bmi	BIOCARTA_INTRINSIC_PATHWAY	14	0.030225	0.038961
459	653	bmi	REACTOME_FGFRL1_MODULATION_OF_FGFR1_SIGNALING	12	0.0339713	0.038961
460	306	bmi	STARK_PREFRONTAL_CORTEX_22Q11_DELETION_UP	176	0.00976861	0.03996
461	376	bmi	REACTOME_G_ALPHA_S_SIGNALLING_EVENTS	137	0.0137486	0.03996
462	458	bmi	WP_MIRNA_REGULATION_OF_PROSTATE_CANCER_SIGNALING_PATHWAYS	29	0.019063	0.03996
463	545	bmi	REACTOME_SUMOYLATION_OF_SUMOYLATION_PROTEINS	32	0.02505	0.03996
464	546	bmi	REACTOME_MICRORNA_MIRNA_BIOGENESIS	22	0.0251051	0.03996
465	556	bmi	WP_MAJOR_RECEPTORS_TARGETED_BY_EPINEPHRINE_AND_NOREPINEPHRINE	16	0.0254974	0.03996
466	567	bmi	PID_HES_HEY_PATHWAY	46	0.0262303	0.03996
467	587	bmi	KEGG_MEDICUS_VARIANT_MUTATION_CAUSED_ABERRANT_ABETA_TO_AGE_RAGE_SIGNALING_PATHWAY	16	0.0281688	0.03996
468	161	bmi	KIM_BIPOLAR_DISORDER_OLIGODENDROCYTE_DENSITY_CORR_UP	551	0.0032598	0.040959
469	391	bmi	SCHLOSSER_SERUM_RESPONSE_UP	103	0.0147803	0.040959
470	551	bmi	REACTOME_NUCLEAR_IMPORT_OF_REV_PROTEIN	32	0.0253783	0.040959
471	558	bmi	BIOCARTA_RHO_PATHWAY	18	0.0256757	0.040959
472	704	bmi	REACTOME_REGULATION_OF_GENE_EXPRESSION_IN_LATE_STAGE_BRANCHING_MORPHOGENESIS_PANCREATIC_BUD_PRECURSOR_CELLS	15	0.0383261	0.040959
473	713	bmi	BIOCARTA_BARRESTIN_PATHWAY	10	0.0393319	0.040959
474	284	bmi	ALFANO_MYC_TARGETS	220	0.00892183	0.041958
475	386	bmi	CAIRO_HEPATOBLASTOMA_UP	182	0.0144749	0.041958
476	433	bmi	GENTILE_UV_LOW_DOSE_DN	58	0.0174843	0.041958
477	490	bmi	WP_UROTENSIN_II_MEDIATED_SIGNALING_PATHWAY	67	0.0209662	0.041958
478	508	bmi	REACTOME_ACTIVATION_OF_ANTERIOR_HOX_GENES_IN_HINDBRAIN_DEVELOPMENT_DURING_EARLY_EMBRYOGENESIS	50	0.0221709	0.041958
479	521	bmi	WP_COMMON_PATHWAYS_UNDERLYING_DRUG_ADDICTION	38	0.0232308	0.041958
480	529	bmi	WP_ESTROGEN_METABOLISM_WP697	11	0.0237337	0.041958
481	532	bmi	REACTOME_GLUCAGON_TYPE_LIGAND_RECEPTORS	31	0.0237572	0.041958
482	566	bmi	REACTOME_FORMATION_OF_PARAXIAL_MESODERM	61	0.0261754	0.041958
483	635	bmi	KEGG_MEDICUS_REFERENCE_BCR_BCAP_CD19_PI3K_SIGNALING_PATHWAY	13	0.0329901	0.041958
484	732	bmi	KEGG_MEDICUS_VARIANT_IGF2_OVEREXPRESSION_TO_RAS_ERK_SIGNALING_PATHWAY	14	0.0411228	0.041958
485	188	bmi	LASTOWSKA_NEUROBLASTOMA_COPY_NUMBER_DN	329	0.00439118	0.042957
486	229	bmi	REACTOME_MITOTIC_METAPHASE_AND_ANAPHASE	205	0.00635878	0.042957
487	452	bmi	REACTOME_DEACTIVATION_OF_THE_BETA_CATENIN_TRANSACTIVATING_COMPLEX	38	0.0185703	0.042957
488	478	bmi	REACTOME_REGULATION_OF_CHOLESTEROL_BIOSYNTHESIS_BY_SREBP_SREBF	52	0.0200984	0.042957
489	507	bmi	RAMALHO_STEMNESS_DN	65	0.0221201	0.042957
490	573	bmi	KEGG_MEDICUS_VARIANT_FZD7_OVEREXPRESSION_TO_WNT_SIGNALING_PATHWAY	32	0.0267195	0.042957
491	580	bmi	EBAUER_TARGETS_OF_PAX3_FOXO1_FUSION_DN	45	0.0275123	0.042957
492	687	bmi	KEGG_MEDICUS_REFERENCE_PTH_PTH1R_PKA_SIGNALING_PATHWAY	15	0.0369771	0.042957
493	315	bmi	DELYS_THYROID_CANCER_DN	206	0.0102234	0.043956
494	339	bmi	GRYDER_PAX3FOXO1_TOP_ENHANCERS	355	0.011901	0.043956
495	485	bmi	PID_AJDISS_2PATHWAY	47	0.0207338	0.043956
496	488	bmi	PID_THROMBIN_PAR1_PATHWAY	39	0.0208996	0.043956
497	499	bmi	REACTOME_VIRAL_MESSENGER_RNA_SYNTHESIS	42	0.0216115	0.043956
498	585	bmi	WP_AMPLIFICATION_AND_EXPANSION_OF_ONCOGENIC_PATHWAYS_AS_METASTATIC_TRAITS	17	0.0277978	0.043956
499	591	bmi	KEGG_AMINOACYL_TRNA_BIOSYNTHESIS	22	0.0283948	0.043956
500	624	bmi	SHIN_B_CELL_LYMPHOMA_CLUSTER_6	10	0.0322593	0.043956
501	633	bmi	BIOCARTA_EIF4_PATHWAY	24	0.0327392	0.043956
502	640	bmi	WP_MFAP5_MEDIATED_OVARIAN_CANCER_CELL_MOTILITY_AND_INVASIVENESS	12	0.0332695	0.043956
503	673	bmi	PID_S1P_S1P1_PATHWAY	20	0.03575	0.043956
504	702	bmi	WANG_LSD1_TARGETS_UP	22	0.0381933	0.043956
505	371	bmi	REACTOME_SIGNALING_BY_WNT	237	0.0133295	0.044955
506	404	bmi	JAZAG_TGFB1_SIGNALING_VIA_SMAD4_UP	94	0.0155671	0.044955
507	430	bmi	PID_LYSOPHOSPHOLIPID_PATHWAY	60	0.0171757	0.044955
508	441	bmi	WP_NEUROINFLAMMATION_AND_GLUTAMATERGIC_SIGNALING	126	0.0181054	0.044955
509	460	bmi	BHAT_ESR1_TARGETS_NOT_VIA_AKT1_DN	80	0.0192492	0.044955
510	555	bmi	MOLENAAR_TARGETS_OF_CCND1_AND_CDK4_UP	58	0.0254822	0.044955
511	557	bmi	BIOCARTA_BTG2_PATHWAY	11	0.0256472	0.044955
512	596	bmi	KEGG_MEDICUS_VARIANT_MUTATION_ACTIVATED_GNAS_TO_CRHR_PKA_ACTH_SIGNALING_PATHWAY	24	0.0289395	0.044955
513	609	bmi	KEGG_MEDICUS_ENV_FACTOR_METALS_TO_RAS_ERK_SIGNALING_PATHWAY	11	0.0301723	0.044955
514	613	bmi	GAZDA_DIAMOND_BLACKFAN_ANEMIA_ERYTHROID_UP	23	0.0305448	0.044955
515	634	bmi	BIOCARTA_ECM_PATHWAY	19	0.0329711	0.044955
516	644	bmi	REACTOME_SUMOYLATION_OF_INTRACELLULAR_RECEPTORS	29	0.033538	0.044955
517	447	bmi	MELLMAN_TUT1_TARGETS_DN	46	0.0184184	0.045954
518	496	bmi	REACTOME_PROTEIN_PROTEIN_INTERACTIONS_AT_SYNAPSES	72	0.0212604	0.045954
519	533	bmi	KEGG_LONG_TERM_POTENTIATION	64	0.0237757	0.045954
520	627	bmi	REACTOME_APOPTOTIC_FACTOR_MEDIATED_RESPONSE	17	0.0322998	0.045954
521	699	bmi	BIOCARTA_TPO_PATHWAY	22	0.0377649	0.045954
522	701	bmi	BIOCARTA_PS1_PATHWAY	14	0.0379323	0.045954
523	504	bmi	WP_MECP2_AND_ASSOCIATED_RETT_SYNDROME	65	0.0218856	0.046953
524	550	bmi	REACTOME_POTASSIUM_CHANNELS	92	0.0253762	0.046953
525	552	bmi	WP_MFAP5_EFFECT_ON_PERMEABILITY_AND_MOTILITY_OF_ENDOTHELIAL_CELLS_VIA_CYTOSKELETON_REARRANGEMENT	17	0.025433	0.046953
526	647	bmi	WP_DEVELOPMENT_OF_PULMONARY_DENDRITIC_CELLS_AND_MACROPHAGE_SUBSETS	13	0.033605	0.046953
527	274	bmi	KEGG_PATHWAYS_IN_CANCER	291	0.00844454	0.047952
528	288	bmi	GRESHOCK_CANCER_COPY_NUMBER_UP	297	0.00914934	0.047952
529	535	bmi	REACTOME_NOTCH_HLH_TRANSCRIPTION_PATHWAY	24	0.0241133	0.047952
530	563	bmi	PARK_APL_PATHOGENESIS_DN	42	0.0260558	0.047952
531	583	bmi	HEDENFALK_BREAST_CANCER_BRACX_DN	18	0.0275832	0.047952
532	643	bmi	KEGG_MEDICUS_VARIANT_MUTATION_ACTIVATED_GNAS_TO_ACTH_CORTISOL_SIGNALING_PATHWAY	29	0.0334905	0.047952
533	649	bmi	LIANG_HEMATOPOIESIS_STEM_CELL_NUMBER_QTL	15	0.033763	0.047952
534	462	bmi	WP_A_NETWORK_MAP_OF_MACROPHAGE_STIMULATING_PROTEIN_MSP_SIGNALING	79	0.0193341	0.048951
535	562	bmi	KEGG_MEDICUS_REFERENCE_ADRB3_UCP1_SIGNALING_PATHWAY	35	0.0260289	0.048951
536	578	bmi	SAKAI_TUMOR_INFILTRATING_MONOCYTES_UP	25	0.0272911	0.048951
537	584	bmi	REACTOME_NCAM_SIGNALING_FOR_NEURITE_OUT_GROWTH	57	0.0277947	0.048951
538	605	bmi	MCCLUNG_DELTA_FOSB_TARGETS_8WK	45	0.0298035	0.048951
539	629	bmi	BIOCARTA_BIOPEPTIDES_PATHWAY	27	0.0324364	0.048951
540	721	bmi	STANELLE_E2F1_TARGETS	25	0.0399564	0.048951
541	365	bmi	CHIARADONNA_NEOPLASTIC_TRANSFORMATION_CDC25_DN	129	0.0130968	0.04995
542	560	bmi	WP_CHRONIC_HYPERGLYCEMIA_IMPAIRMENT_OF_NEURON_FUNCTION	37	0.0257911	0.04995
543	594	bmi	KEGG_MEDICUS_REFERENCE_TSC1_2_MTORC1_SIGNALING_PATHWAY	11	0.0285892	0.04995
544	600	bmi	PID_ANGIOPOIETIN_RECEPTOR_PATHWAY	46	0.0293344	0.04995
545	665	bmi	REACTOME_ERK_MAPK_TARGETS	20	0.035003	0.04995
546	690	bmi	SHIN_B_CELL_LYMPHOMA_CLUSTER_9	17	0.0373135	0.04995
547	534	bmi	BREDEMEYER_RAG_SIGNALING_NOT_VIA_ATM_DN	52	0.0240357	0.0509491
548	577	bmi	REACTOME_GENE_SILENCING_BY_RNA	75	0.0272731	0.0509491
549	601	bmi	BIOCARTA_PYK2_PATHWAY	27	0.029443	0.0509491
550	617	bmi	BIOCARTA_CARM_ER_PATHWAY	23	0.0310849	0.0509491
551	659	bmi	MATZUK_MALE_REPRODUCTION_SERTOLI	25	0.0343184	0.0509491
552	660	bmi	WP_S1P_RECEPTOR_SIGNAL_TRANSDUCTION	25	0.0346124	0.0509491
553	512	bmi	KYNG_DNA_DAMAGE_BY_4NQO_OR_UV	56	0.0223731	0.0519481
554	616	bmi	KEGG_COLORECTAL_CANCER	60	0.0307951	0.0519481
555	625	bmi	WP_EPO_RECEPTOR_SIGNALING	24	0.0322873	0.0519481
556	654	bmi	REACTOME_SUMOYLATION_OF_TRANSCRIPTION_COFACTORS	40	0.0339776	0.0519481
557	714	bmi	REACTOME_ADRENALINE_NORADRENALINE_INHIBITS_INSULIN_SECRETION	26	0.0393765	0.0519481
558	735	bmi	REACTOME_SYNTHESIS_SECRETION_AND_INACTIVATION_OF_GLUCOSE_DEPENDENT_INSULINOTROPIC_POLYPEPTIDE_GIP	12	0.0414243	0.0519481
559	753	bmi	REACTOME_RUNX2_REGULATES_BONE_DEVELOPMENT	29	0.0433329	0.0519481
560	416	bmi	DARWICHE_SKIN_TUMOR_PROMOTER_DN	174	0.0162596	0.0529471
561	464	bmi	MIKKELSEN_IPS_LCP_WITH_H3K4ME3	146	0.0194092	0.0529471
562	481	bmi	WP_PHOSPHODIESTERASES_IN_NEURONAL_FUNCTION	52	0.0204349	0.0529471
563	541	bmi	REACTOME_NUCLEAR_PORE_COMPLEX_NPC_DISASSEMBLY	34	0.0249001	0.0529471
564	542	bmi	PID_REG_GR_PATHWAY	75	0.0249053	0.0529471
565	544	bmi	REACTOME_PKA_MEDIATED_PHOSPHORYLATION_OF_CREB	19	0.0249811	0.0529471
566	568	bmi	REACTOME_CA_DEPENDENT_EVENTS	35	0.0263247	0.0529471
567	620	bmi	PID_ANTHRAX_PATHWAY	18	0.0316027	0.0529471
568	636	bmi	KEGG_MEDICUS_PATHOGEN_HCMV_UL33_TO_GNAI_AC_PKA_SIGNALING_PATHWAY	26	0.0330034	0.0529471
569	638	bmi	BIOCARTA_CELLCYCLE_PATHWAY	20	0.0331454	0.0529471
570	646	bmi	WP_BDNF_TRKB_SIGNALING	33	0.0335873	0.0529471
571	658	bmi	REACTOME_DEFECTS_OF_CONTACT_ACTIVATION_SYSTEM_CAS_AND_KALLIKREIN_KININ_SYSTEM_KKS	13	0.034314	0.0529471
572	695	bmi	KEGG_MEDICUS_REFERENCE_ACH_CHRN_RAS_ERK_SIGNALING_PATHWAY	19	0.0375855	0.0529471
573	738	bmi	SCHWAB_TARGETS_OF_BMYB_POLYMORPHIC_VARIANTS_DN	14	0.0417846	0.0529471
574	493	bmi	WP_SPINAL_CORD_INJURY	108	0.0211924	0.0539461
575	527	bmi	REACTOME_SIGNALING_BY_HEDGEHOG	132	0.0236229	0.0539461
576	581	bmi	WP_GPR143_IN_MELANOCYTES_AND_RETINAL_PIGMENT_EPITHELIUM_CELLS	29	0.0275208	0.0539461
577	628	bmi	KEGG_BLADDER_CANCER	39	0.0324012	0.0539461
578	631	bmi	WP_MBDNF_AND_PROBDNF_REGULATION_OF_GABA_NEUROTRANSMISSION	30	0.0325952	0.0539461
579	652	bmi	WP_CONSTITUTIVE_ANDROSTANE_RECEPTOR_PATHWAY	24	0.0339353	0.0539461
580	656	bmi	WP_MALE_STEROID_HORMONES_IN_CARDIOMYOCYTE_ENERGY_METABOLISM	11	0.0342155	0.0539461
581	303	bmi	WEST_ADRENOCORTICAL_TUMOR_DN	441	0.0096755	0.0549451
582	615	bmi	WP_ARYL_HYDROCARBON_RECEPTOR_PATHWAY_WP2873	40	0.0306171	0.0549451
583	734	bmi	REACTOME_GLUTAMATE_NEUROTRANSMITTER_RELEASE_CYCLE	23	0.0412158	0.0549451
584	771	bmi	NAKAJIMA_MAST_CELL	36	0.0442609	0.0549451
585	799	bmi	KEGG_MEDICUS_VARIANT_MUTATION_ACTIVATED_MET_TO_RAS_ERK_SIGNALING_PATHWAY	14	0.0465361	0.0549451
586	325	bmi	YAGI_AML_WITH_T_8_21_TRANSLOCATION	311	0.0110424	0.0559441
587	510	bmi	PID_CMYB_PATHWAY	79	0.022291	0.0559441
588	561	bmi	WP_MICRORNAS_IN_CARDIOMYOCYTE_HYPERTROPHY	79	0.0259189	0.0559441
589	565	bmi	WP_OREXIN_RECEPTOR_PATHWAY	84	0.0261221	0.0559441
590	621	bmi	LIN_MELANOMA_COPY_NUMBER_UP	35	0.0316808	0.0559441
591	637	bmi	PAL_PRMT5_TARGETS_DN	28	0.0330896	0.0559441
592	432	bmi	RICKMAN_METASTASIS_DN	199	0.0173905	0.0569431
593	486	bmi	WP_DNA_DAMAGE_RESPONSE_ONLY_ATM_DEPENDENT	105	0.0207862	0.0569431
594	525	bmi	BILANGES_SERUM_SENSITIVE_GENES	72	0.0234407	0.0569431
595	571	bmi	ROSS_AML_WITH_PML_RARA_FUSION	69	0.0264623	0.0569431
596	611	bmi	WP_PI3K_AKT_MTOR_SIGNALING_PATHWAY_AND_THERAPEUTIC_OPPORTUNITIES_IN_PROSTATE_CANCER	30	0.0303493	0.0569431
597	630	bmi	MATZUK_SPERMATID_DIFFERENTIATION	34	0.0325529	0.0569431
598	639	bmi	REACTOME_SUMOYLATION_OF_TRANSCRIPTION_FACTORS	20	0.0332339	0.0569431
599	686	bmi	BIOCARTA_AGR_PATHWAY	29	0.0369235	0.0569431
600	760	bmi	WP_TGF_BETA_SIGNALING_IN_THYROID_CELLS_FOR_EPITHELIAL_MESENCHYMAL_TRANSITION	17	0.0437054	0.0569431
601	776	bmi	DING_LUNG_CANCER_MUTATED_FREQUENTLY	11	0.0447426	0.0569431
602	851	bmi	WP_MEVALONATE_ARM_OF_CHOLESTEROL_BIOSYNTHESIS_PATHWAY	12	0.0511835	0.0569431
603	424	bmi	BANDRES_RESPONSE_TO_CARMUSTIN_MGMT_48HR_DN	141	0.0168829	0.0579421
604	468	bmi	KIM_WT1_TARGETS_UP	205	0.0196675	0.0579421
605	469	bmi	REACTOME_TRANSCRIPTIONAL_REGULATION_OF_WHITE_ADIPOCYTE_DIFFERENTIATION	79	0.0196748	0.0579421
606	623	bmi	REACTOME_SIGNALING_BY_NOTCH2	32	0.0318067	0.0579421
607	664	bmi	KEGG_MEDICUS_VARIANT_MUTATION_ACTIVATED_FGFR3_TO_RAS_ERK_SIGNALING_PATHWAY	15	0.0347694	0.0579421
608	689	bmi	CUI_TCF21_TARGETS_UP	32	0.037234	0.0579421
609	712	bmi	KEGG_MEDICUS_REFERENCE_MEVALONATE_PATHWAY	11	0.0391918	0.0579421
610	733	bmi	SA_PROGRAMMED_CELL_DEATH	11	0.0411494	0.0579421
611	747	bmi	WP_OSTEOPONTIN_SIGNALING	11	0.0424418	0.0579421
612	377	bmi	DELYS_THYROID_CANCER_UP	374	0.0137666	0.0589411
613	607	bmi	WP_ONCOSTATIN_M_SIGNALING_PATHWAY	54	0.0300416	0.0589411
614	619	bmi	REACTOME_SUMOYLATION_OF_RNA_BINDING_PROTEINS	41	0.0313388	0.0589411
615	626	bmi	VERRECCHIA_DELAYED_RESPONSE_TO_TGFB1	35	0.0322968	0.0589411
616	645	bmi	SERVITJA_ISLET_HNF1A_TARGETS_DN	96	0.0335804	0.0589411
617	769	bmi	ZHAN_MULTIPLE_MYELOMA_SUBGROUPS	27	0.0441975	0.0589411
618	387	bmi	BILD_E2F3_ONCOGENIC_SIGNATURE	217	0.0145371	0.0599401
619	694	bmi	BIOCARTA_VDR_PATHWAY	23	0.0374973	0.0599401
620	715	bmi	PID_SYNDECAN_3_PATHWAY	15	0.0394511	0.0599401
621	749	bmi	REACTOME_PROTEIN_HYDROXYLATION	17	0.0427964	0.0599401
622	758	bmi	KEGG_MEDICUS_REFERENCE_P4_PR_RAS_ERK_SIGNALING_PATHWAY	15	0.0435015	0.0599401
623	498	bmi	REACTOME_HIV_INFECTION	199	0.0214098	0.0609391
624	549	bmi	KEGG_HUNTINGTONS_DISEASE	144	0.02531	0.0609391
625	651	bmi	REACTOME_RNA_POLYMERASE_I_PROMOTER_ESCAPE	28	0.0338651	0.0609391
626	662	bmi	REACTOME_ADVANCED_GLYCOSYLATION_ENDPRODUCT_RECEPTOR_SIGNALING	13	0.0346296	0.0609391
627	667	bmi	REACTOME_MITOCHONDRIAL_TRNA_AMINOACYLATION	18	0.0352612	0.0609391
628	698	bmi	KEGG_MEDICUS_PATHOGEN_HCMV_UL33_TO_GNAS_AC_PKA_SIGNALING_PATHWAY	23	0.0377502	0.0609391
629	703	bmi	WP_REGULATION_OF_SISTER_CHROMATID_SEPARATION_AT_THE_METAPHASE_ANAPHASE_TRANSITION	13	0.0383115	0.0609391
630	780	bmi	BIOCARTA_IL3_PATHWAY	13	0.0449569	0.0609391
631	822	bmi	KEGG_MEDICUS_REFERENCE_AUTOPHAGY_VESICLE_NUCLEATION_ELONGATION_MATURATION_MTORC1_PI3KC3_C1	15	0.0481404	0.0609391
632	679	bmi	REACTOME_PHOSPHOLIPASE_C_MEDIATED_CASCADE_FGFR1	14	0.0365633	0.0619381
633	683	bmi	BIOCARTA_GPCR_PATHWAY	28	0.036734	0.0619381
634	711	bmi	REACTOME_FORMATION_OF_FIBRIN_CLOT_CLOTTING_CASCADE	32	0.0391374	0.0619381
635	737	bmi	WP_RANKL_RANK_SIGNALING_PATHWAY	48	0.04166	0.0619381
636	752	bmi	BIOCARTA_EDG1_PATHWAY	21	0.0432707	0.0619381
637	804	bmi	KEGG_MEDICUS_ENV_FACTOR_BPA_TO_RAS_ERK_SIGNALING_PATHWAY	12	0.0467973	0.0619381
638	833	bmi	KEGG_MEDICUS_VARIANT_MLL_ENL_FUSION_TO_TRANSCRIPTIONAL_ACTIVATION	9	0.0490941	0.0619381
639	874	bmi	KEGG_MEDICUS_REFERENCE_P300_P21_CELL_CYCLE_G1_S	15	0.0533253	0.0619381
640	608	bmi	REACTOME_RUNX1_REGULATES_TRANSCRIPTION_OF_GENES_INVOLVED_IN_DIFFERENTIATION_OF_HSCS	61	0.0301272	0.0629371
641	677	bmi	KEGG_MEDICUS_VARIANT_CYP11B1_CYP11B2_FUSION_TO_ACTH_CORTISOL_SIGNALING_PATHWAY	31	0.0364405	0.0629371
642	728	bmi	WILLERT_WNT_SIGNALING	21	0.0405075	0.0629371
643	790	bmi	PID_IFNG_PATHWAY	40	0.045689	0.0629371
644	570	bmi	BIOCARTA_MAPK_PATHWAY	74	0.0264352	0.0639361
645	655	bmi	WP_AMYOTROPHIC_LATERAL_SCLEROSIS_ALS	36	0.034028	0.0639361
646	675	bmi	GUO_HEX_TARGETS_DN	60	0.03611	0.0639361
647	676	bmi	CEBALLOS_TARGETS_OF_TP53_AND_MYC_DN	29	0.0362763	0.0639361
648	682	bmi	ULE_SPLICING_VIA_NOVA2	42	0.0367057	0.0639361
649	764	bmi	KEGG_MEDICUS_VARIANT_MUTATION_ACTIVATED_EGFR_TO_RAS_ERK_SIGNALING_PATHWAY	14	0.0440266	0.0639361
650	786	bmi	MARIADASON_REGULATED_BY_HISTONE_ACETYLATION_DN	37	0.0453208	0.0639361
651	787	bmi	REACTOME_REGULATION_OF_GENE_EXPRESSION_BY_HYPOXIA_INDUCIBLE_FACTOR	11	0.0453499	0.0639361
652	855	bmi	REACTOME_SEROTONIN_NEUROTRANSMITTER_RELEASE_CYCLE	15	0.0514828	0.0639361
653	337	bmi	BONOME_OVARIAN_CANCER_SURVIVAL_SUBOPTIMAL_DEBULKING	405	0.0118521	0.0649351
654	443	bmi	MOREAUX_MULTIPLE_MYELOMA_BY_TACI_UP	311	0.0182518	0.0649351
655	642	bmi	PANGAS_TUMOR_SUPPRESSION_BY_SMAD1_AND_SMAD5_UP	115	0.0333882	0.0649351
656	666	bmi	ROSS_AML_OF_FAB_M7_TYPE	63	0.0350325	0.0649351
657	678	bmi	REACTOME_ISG15_ANTIVIRAL_MECHANISM	71	0.0364793	0.0649351
658	718	bmi	KEGG_MEDICUS_REFERENCE_CX3CR1_GNAI_AC_PKA_SIGNALING_PATHWAY	17	0.0396859	0.0649351
659	744	bmi	REACTOME_NUCLEAR_RECEPTOR_TRANSCRIPTION_PATHWAY	48	0.0423202	0.0649351
660	777	bmi	SA_B_CELL_RECEPTOR_COMPLEXES	22	0.0448815	0.0649351
661	816	bmi	REACTOME_FOXO_MEDIATED_TRANSCRIPTION_OF_CELL_DEATH_GENES	15	0.0474873	0.0649351
662	363	bmi	WP_VEGFA_VEGFR2_SIGNALING	380	0.0130254	0.0659341
663	648	bmi	BIOCARTA_FMLP_PATHWAY	33	0.0336254	0.0659341
664	766	bmi	WP_NAD_METABOLISM_SIRTUINS_AND_AGING	11	0.0440452	0.0659341
665	829	bmi	REACTOME_REGULATION_OF_GENE_EXPRESSION_IN_BETA_CELLS	21	0.0489578	0.0659341
666	860	bmi	VALK_AML_CLUSTER_7	24	0.0516458	0.0659341
667	912	bmi	REACTOME_NFE2L2_REGULATING_TUMORIGENIC_GENES	11	0.0565272	0.0659341
668	99	bmi	GRAESSMANN_APOPTOSIS_BY_DOXORUBICIN_DN	1309	0.0014431	0.0669331
669	375	bmi	CHEMNITZ_RESPONSE_TO_PROSTAGLANDIN_E2_DN	320	0.0136641	0.0669331
670	548	bmi	KEGG_MELANOMA	63	0.0251966	0.0669331
671	668	bmi	NUTT_GBM_VS_AO_GLIOMA_DN	43	0.0353166	0.0669331
672	684	bmi	REACTOME_RND2_GTPASE_CYCLE	39	0.0368138	0.0669331
673	750	bmi	KEGG_MEDICUS_REFERENCE_ACTH_CORTISOL_SIGNALING_PATHWAY	32	0.0428241	0.0669331
674	910	bmi	KEGG_MEDICUS_VARIANT_MUTATION_INACTIVATED_FGF8_TO_RAS_ERK_SIGNALING_PATHWAY	14	0.0563112	0.0669331
675	980	bmi	BIOCARTA_ETS_PATHWAY	16	0.0615815	0.0669331
676	515	bmi	IBRAHIM_NRF2_DOWN	118	0.0227609	0.0679321
677	731	bmi	PID_HNF3B_PATHWAY	42	0.0410451	0.0679321
678	792	bmi	KEGG_MEDICUS_REFERENCE_MGLUR1_TRPC3_SIGNALING_PATHWAY	13	0.0458051	0.0679321
679	900	bmi	MEINHOLD_OVARIAN_CANCER_LOW_GRADE_UP	11	0.0554729	0.0679321
680	511	bmi	WANG_CLIM2_TARGETS_UP	204	0.0222938	0.0689311
681	518	bmi	WP_RAS_SIGNALING	161	0.0229659	0.0689311
682	696	bmi	PID_IL4_2PATHWAY	55	0.0376591	0.0689311
683	767	bmi	REACTOME_METHYLATION	14	0.044086	0.0689311
684	770	bmi	REACTOME_MYOGENESIS	27	0.0442428	0.0689311
685	826	bmi	WP_SULFATION_BIOTRANSFORMATION_REACTION	11	0.0485406	0.0689311
686	843	bmi	BIOCARTA_IGF1R_PATHWAY	23	0.0502395	0.0689311
687	514	bmi	ASTON_MAJOR_DEPRESSIVE_DISORDER_DN	141	0.0227095	0.0699301
688	688	bmi	REACTOME_GAMMA_CARBOXYLATION_HYPUSINYLATION_HYDROXYLATION_AND_ARYLSULFATASE_ACTIVATION	48	0.0371496	0.0699301
689	741	bmi	BIOCARTA_EPO_PATHWAY	17	0.0421239	0.0699301
690	755	bmi	DING_LUNG_CANCER_BY_MUTATION_RATE	20	0.0434019	0.0699301
691	899	bmi	REACTOME_RUNX3_REGULATES_NOTCH_SIGNALING	13	0.0553519	0.0699301
692	959	bmi	KEGG_MEDICUS_ENV_FACTOR_E2_TO_RAS_ERK_SIGNALING_PATHWAY	15	0.0597977	0.0699301
693	802	bmi	REACTOME_ASSEMBLY_AND_CELL_SURFACE_PRESENTATION_OF_NMDA_RECEPTORS	34	0.0466186	0.0709291
694	881	bmi	GUENTHER_GROWTH_SPHERICAL_VS_ADHERENT_DN	24	0.0539326	0.0709291
695	723	bmi	PRAMOONJAGO_SOX4_TARGETS_UP	46	0.0400551	0.0719281
696	727	bmi	HOWLIN_CITED1_TARGETS_1_UP	31	0.0404375	0.0719281
697	748	bmi	WHITEHURST_PACLITAXEL_SENSITIVITY	31	0.0426861	0.0719281
698	784	bmi	REACTOME_POSTMITOTIC_NUCLEAR_PORE_COMPLEX_NPC_REFORMATION	26	0.0452496	0.0719281
699	785	bmi	KEGG_MEDICUS_REFERENCE_TSH_TG_SIGNALING_PATHWAY	29	0.0452771	0.0719281
700	794	bmi	MARTIN_VIRAL_GPCR_SIGNALING_DN	46	0.0458871	0.0719281
701	857	bmi	KEGG_MEDICUS_REFERENCE_SPINDLE_ASSEMBLY_CHECKPOINT_SIGNALING	21	0.0515801	0.0719281
702	944	bmi	OHM_METHYLATED_IN_ADULT_CANCERS	26	0.0582741	0.0719281
703	724	bmi	KEGG_TYPE_II_DIABETES_MELLITUS	44	0.0401188	0.0729271
704	847	bmi	KEGG_MEDICUS_REFERENCE_IGF_IGF1R_RAS_ERK_SIGNALING_PATHWAY	15	0.0506308	0.0729271
705	865	bmi	BUCKANOVICH_T_LYMPHOCYTE_HOMING_ON_TUMOR_DN	19	0.0524238	0.0729271
706	882	bmi	MEINHOLD_OVARIAN_CANCER_LOW_GRADE_DN	19	0.0539731	0.0729271
707	440	bmi	WP_ALZHEIMER_39_S_DISEASE_AND_MIRNA_EFFECTS	230	0.0179454	0.0739261
708	588	bmi	REACTOME_DEGRADATION_OF_BETA_CATENIN_BY_THE_DESTRUCTION_COMPLEX	72	0.0281821	0.0739261
709	692	bmi	HOEBEKE_LYMPHOID_STEM_CELL_UP	86	0.037384	0.0739261
710	700	bmi	SIG_CD40PATHWAYMAP	31	0.0378421	0.0739261
711	765	bmi	WP_PROGERIA_ASSOCIATED_LIPODYSTROPHY	21	0.0440429	0.0739261
712	846	bmi	KEGG_MEDICUS_REFERENCE_CENPE_INTERACTION_WITH_NDC80_COMPLEX	12	0.0505335	0.0739261
713	864	bmi	RORIE_TARGETS_OF_EWSR1_FLI1_FUSION_DN	25	0.0524054	0.0739261
714	866	bmi	REACTOME_REGULATION_OF_RUNX3_EXPRESSION_AND_ACTIVITY	49	0.0524552	0.0739261
715	878	bmi	WANG_RECURRENT_LIVER_CANCER_UP	16	0.0535777	0.0739261
716	885	bmi	REACTOME_PHOSPHOLIPASE_C_MEDIATED_CASCADE_FGFR2	15	0.0543286	0.0739261
717	888	bmi	KANG_FLUOROURACIL_RESISTANCE_DN	16	0.054821	0.0739261
718	950	bmi	KEGG_PANTOTHENATE_AND_COA_BIOSYNTHESIS	14	0.0591092	0.0739261
719	998	bmi	WP_FAMILIAL_HYPERLIPIDEMIA_TYPE_3	12	0.0629527	0.0739261
720	632	bmi	REACTOME_CELLULAR_RESPONSE_TO_HEAT_STRESS	92	0.032613	0.0749251
721	663	bmi	KEGG_PURINE_METABOLISM	141	0.0347173	0.0749251
722	743	bmi	VALK_AML_CLUSTER_6	32	0.042307	0.0749251
723	756	bmi	RUAN_RESPONSE_TO_TNF_DN	75	0.043436	0.0749251
724	819	bmi	SCIBETTA_KDM5B_TARGETS_UP	18	0.0479248	0.0749251
725	854	bmi	REACTOME_PHOSPHOLIPASE_C_MEDIATED_CASCADE_FGFR4	12	0.0514553	0.0749251
726	904	bmi	TONKS_TARGETS_OF_RUNX1_RUNX1T1_FUSION_SUSTAINED_IN_MONOCYTE_UP	21	0.0560167	0.0749251
727	909	bmi	KOBAYASHI_EGFR_SIGNALING_6HR_DN	17	0.0562952	0.0749251
728	913	bmi	HASLINGER_B_CLL_WITH_13Q14_DELETION	23	0.0565733	0.0749251
729	680	bmi	REACTOME_VASOPRESSIN_REGULATES_RENAL_WATER_HOMEOSTASIS_VIA_AQUAPORINS	40	0.0365861	0.0759241
730	791	bmi	BIOCARTA_GH_PATHWAY	26	0.0457896	0.0759241
731	803	bmi	WP_HEMATOPOIETIC_STEM_CELL_GENE_REGULATION_BY_GABP_ALPHA_BETA_COMPLEX	19	0.046715	0.0759241
732	931	bmi	WP_TP53_NETWORK	19	0.0573997	0.0759241
733	941	bmi	WP_ESTROGEN_SIGNALING_PATHWAY	21	0.0581534	0.0759241
734	467	bmi	REACTOME_TCF_DEPENDENT_SIGNALING_IN_RESPONSE_TO_WNT	154	0.0196458	0.0769231
735	530	bmi	KAAB_HEART_ATRIUM_VS_VENTRICLE_DN	232	0.0237479	0.0769231
736	564	bmi	REACTOME_BETA_CATENIN_INDEPENDENT_WNT_SIGNALING	134	0.0260954	0.0769231
737	730	bmi	YAO_TEMPORAL_RESPONSE_TO_PROGESTERONE_CLUSTER_5	28	0.0409833	0.0769231
738	773	bmi	DING_LUNG_CANCER_MUTATED_SIGNIFICANTLY	24	0.0446249	0.0769231
739	806	bmi	KEGG_PRION_DISEASES	29	0.0468863	0.0769231
740	841	bmi	VARELA_ZMPSTE24_TARGETS_UP	39	0.0500965	0.0769231
741	890	bmi	REACTOME_ACETYLCHOLINE_NEUROTRANSMITTER_RELEASE_CYCLE	15	0.0548757	0.0769231
742	992	bmi	BIOCARTA_SRCRPTP_PATHWAY	10	0.0626916	0.0769231
743	995	bmi	WP_MAPK_PATHWAY_IN_CONGENITAL_THYROID_CANCER	14	0.0628285	0.0769231
744	1017	bmi	PID_HDAC_CLASSII_PATHWAY	30	0.0639622	0.0769231
745	582	bmi	POOLA_INVASIVE_BREAST_CANCER_DN	121	0.0275759	0.0779221
746	674	bmi	CHIARADONNA_NEOPLASTIC_TRANSFORMATION_KRAS_DN	130	0.0359546	0.0779221
747	781	bmi	CORRE_MULTIPLE_MYELOMA_UP	64	0.045098	0.0779221
748	808	bmi	KEGG_MEDICUS_REFERENCE_BLOCKING_UBIQUITINATION_OF_H2AK119_BY_CK2	12	0.0471081	0.0779221
749	834	bmi	REACTOME_GLUCAGON_LIKE_PEPTIDE_1_GLP1_REGULATES_INSULIN_SECRETION	41	0.0491381	0.0779221
750	838	bmi	KEGG_MEDICUS_REFERENCE_EGF_EGFR_RAS_ERK_SIGNALING_PATHWAY	15	0.0497811	0.0779221
751	926	bmi	WP_FGFR3_SIGNALING_IN_CHONDROCYTE_PROLIFERATION_AND_TERMINAL_DIFFERENTIATION	24	0.0572739	0.0779221
752	945	bmi	KEGG_MEDICUS_VARIANT_BCR_ABL_FUSION_KINASE_TO_RAS_ERK_SIGNALING_PATHWAY	13	0.0584792	0.0779221
753	439	bmi	WP_ALZHEIMER_39_S_DISEASE	230	0.0179454	0.0789211
754	746	bmi	REACTOME_OPIOID_SIGNALLING	85	0.0424188	0.0789211
755	824	bmi	CHIBA_RESPONSE_TO_TSA_UP	46	0.0483289	0.0789211
756	839	bmi	BOYAULT_LIVER_CANCER_SUBCLASS_G56_DN	15	0.0497972	0.0789211
757	848	bmi	MOOTHA_GLYCOGEN_METABOLISM	18	0.0506841	0.0789211
758	863	bmi	KEGG_MEDICUS_REFERENCE_PRNP_PI3K_NOX2_SIGNALING_PATHWAY	27	0.052216	0.0789211
759	940	bmi	WP_GPR40_PATHWAY	15	0.0580902	0.0789211
760	954	bmi	REACTOME_NOREPINEPHRINE_NEUROTRANSMITTER_RELEASE_CYCLE	15	0.0596124	0.0789211
761	968	bmi	IVANOV_MUTATED_IN_COLON_CANCER	13	0.0606822	0.0789211
762	821	bmi	REACTOME_AQUAPORIN_MEDIATED_TRANSPORT	46	0.0480008	0.0799201
763	828	bmi	SHIPP_DLBCL_CURED_VS_FATAL_UP	35	0.0489216	0.0799201
764	891	bmi	KEGG_MEDICUS_REFERENCE_FGF_FGFR_PI3K_SIGNALING_PATHWAY	27	0.0549746	0.0799201
765	914	bmi	BIOCARTA_PTDINS_PATHWAY	22	0.0566107	0.0799201
766	960	bmi	KEGG_MEDICUS_REFERENCE_E2_ER_RAS_ERK_SIGNALING_PATHWAY	21	0.0598422	0.0799201
767	986	bmi	WU_ALZHEIMER_DISEASE_DN	18	0.0623186	0.0799201
768	1066	bmi	GERHOLD_RESPONSE_TO_TZD_DN	13	0.068419	0.0799201
769	509	bmi	MARTINEZ_RESPONSE_TO_TRABECTEDIN_DN	239	0.022233	0.0809191
770	516	bmi	IWANAGA_CARCINOGENESIS_BY_KRAS_PTEN_UP	167	0.0227763	0.0809191
771	528	bmi	DANG_REGULATED_BY_MYC_DN	219	0.0237025	0.0809191
772	710	bmi	PID_P73PATHWAY	73	0.0391081	0.0809191
773	717	bmi	SASSON_RESPONSE_TO_GONADOTROPHINS_DN	82	0.0395382	0.0809191
774	917	bmi	WP_PARKINSON_39_S_DISEASE_PATHWAY	32	0.0567841	0.0809191
775	920	bmi	WP_GLYCEROLIPIDS_AND_GLYCEROPHOSPHOLIPIDS	21	0.0568879	0.0809191
776	987	bmi	VERRECCHIA_RESPONSE_TO_TGFB1_C4	11	0.0623569	0.0809191
777	1075	bmi	MISHRA_CARCINOMA_ASSOCIATED_FIBROBLAST_DN	19	0.0694037	0.0809191
778	742	bmi	VALK_AML_WITH_FLT3_ITD	29	0.0422782	0.0819181
779	745	bmi	WONG_PROTEASOME_GENE_MODULE	46	0.0423649	0.0819181
780	830	bmi	BIOCARTA_NTHI_PATHWAY	21	0.0490004	0.0819181
781	836	bmi	PID_CXCR3_PATHWAY	39	0.0495435	0.0819181
782	921	bmi	ZHENG_FOXP3_TARGETS_IN_T_LYMPHOCYTE_DN	34	0.056888	0.0819181
783	957	bmi	REACTOME_CREB1_PHOSPHORYLATION_THROUGH_NMDA_RECEPTOR_MEDIATED_ACTIVATION_OF_RAS_SIGNALING	24	0.0596839	0.0819181
784	990	bmi	LIU_IL13_PRIMING_MODEL	15	0.0625568	0.0819181
785	579	bmi	RUTELLA_RESPONSE_TO_HGF_DN	213	0.0274573	0.0829171
786	597	bmi	LINDGREN_BLADDER_CANCER_CLUSTER_3_DN	195	0.0289721	0.0829171
787	788	bmi	WP_LEPTIN_SIGNALING_PATHWAY	67	0.0454841	0.0829171
788	795	bmi	REACTOME_GLYCOLYSIS	67	0.0460529	0.0829171
789	809	bmi	STEIN_ESR1_TARGETS	75	0.0471095	0.0829171
790	825	bmi	MARIADASON_REGULATED_BY_HISTONE_ACETYLATION_UP	52	0.0484257	0.0829171
791	867	bmi	REACTOME_SENESCENCE_ASSOCIATED_SECRETORY_PHENOTYPE_SASP	49	0.0525911	0.0829171
792	924	bmi	REACTOME_TP53_REGULATES_TRANSCRIPTION_OF_DEATH_RECEPTORS_AND_LIGANDS	9	0.0570992	0.0829171
793	983	bmi	BIOCARTA_SPRY_PATHWAY	16	0.0620537	0.0829171
794	1035	bmi	KEGG_TERPENOID_BACKBONE_BIOSYNTHESIS	14	0.0654387	0.0829171
795	1050	bmi	BIOCARTA_DREAM_PATHWAY	13	0.0671876	0.0829171
796	1071	bmi	REACTOME_NOTCH2_INTRACELLULAR_DOMAIN_REGULATES_TRANSCRIPTION	11	0.068818	0.0829171
797	237	bmi	BRUINS_UVC_RESPONSE_VIA_TP53_GROUP_A	731	0.00681282	0.0839161
798	505	bmi	CHARAFE_BREAST_CANCER_LUMINAL_VS_BASAL_UP	293	0.0219403	0.0839161
799	538	bmi	REACTOME_G_ALPHA_Q_SIGNALLING_EVENTS	188	0.0244497	0.0839161
800	762	bmi	REACTOME_TRANSCRIPTIONAL_ACTIVATION_OF_MITOCHONDRIAL_BIOGENESIS	47	0.0438576	0.0839161
801	793	bmi	WP_HOST_PATHOGEN_INTERACTION_OF_HUMAN_CORONAVIRUSES_MAPK_SIGNALING	31	0.045828	0.0839161
802	906	bmi	MORI_PLASMA_CELL_UP	47	0.0560695	0.0839161
803	930	bmi	REACTOME_GPER1_SIGNALING	44	0.0573903	0.0839161
804	937	bmi	MANN_RESPONSE_TO_AMIFOSTINE_UP	19	0.0579516	0.0839161
805	719	bmi	REACTOME_HCMV_INFECTION	88	0.0397904	0.0849151
806	818	bmi	WP_MTHFR_DEFICIENCY	22	0.0478692	0.0849151
807	831	bmi	PID_BETA_CATENIN_NUC_PATHWAY	68	0.049028	0.0849151
808	947	bmi	SMID_BREAST_CANCER_RELAPSE_IN_LUNG_DN	34	0.0586222	0.0849151
809	964	bmi	REACTOME_THROMBIN_SIGNALLING_THROUGH_PROTEINASE_ACTIVATED_RECEPTORS_PARS	28	0.0604461	0.0849151
810	1059	bmi	REACTOME_ANTIGEN_PRESENTATION_FOLDING_ASSEMBLY_AND_PEPTIDE_LOADING_OF_CLASS_I_MHC	23	0.0675904	0.0849151
811	526	bmi	RICKMAN_METASTASIS_UP	247	0.0235958	0.0859141
812	751	bmi	NOUZOVA_TRETINOIN_AND_H4_ACETYLATION	107	0.0431686	0.0859141
813	757	bmi	REACTOME_INSULIN_RECEPTOR_SIGNALLING_CASCADE	48	0.0434513	0.0859141
814	869	bmi	REACTOME_DEPOLYMERIZATION_OF_THE_NUCLEAR_LAMINA	14	0.0530808	0.0859141
815	893	bmi	LEE_CALORIE_RESTRICTION_NEOCORTEX_UP	65	0.0550814	0.0859141
816	922	bmi	WP_NICOTINE_EFFECT_ON_DOPAMINERGIC_NEURONS	20	0.057004	0.0859141
817	925	bmi	WP_ALPHA_6_BETA_4_SIGNALING_PATHWAY	31	0.0572663	0.0859141
818	989	bmi	WP_PDGFR_BETA_PATHWAY	26	0.0625214	0.0859141
819	1003	bmi	KEGG_MEDICUS_REFERENCE_IL6_FAMILY_TO_JAK_STAT_SIGNALING_PATHWAY	22	0.0631979	0.0859141
820	1078	bmi	JOHANSSON_GLIOMAGENESIS_BY_PDGFB_DN	21	0.0697315	0.0859141
821	474	bmi	GAZDA_DIAMOND_BLACKFAN_ANEMIA_ERYTHROID_DN	389	0.0200081	0.0869131
822	801	bmi	DELASERNA_MYOD_TARGETS_UP	76	0.0465914	0.0869131
823	929	bmi	FLECHNER_PBL_KIDNEY_TRANSPLANT_REJECTED_VS_OK_DN	47	0.0573704	0.0869131
824	973	bmi	KEGG_MEDICUS_REFERENCE_TNF_P38_SIGNALING_PATHWAY	23	0.0611514	0.0869131
825	974	bmi	ZHAN_MULTIPLE_MYELOMA_UP	47	0.0611652	0.0869131
826	999	bmi	BIOCARTA_LIS1_PATHWAY	18	0.0630624	0.0869131
827	1002	bmi	BIOCARTA_RAS_PATHWAY	20	0.0631744	0.0869131
828	1007	bmi	WP_DEGRADATION_PATHWAY_OF_SPHINGOLIPIDS_INCLUDING_DISEASES	15	0.0633876	0.0869131
829	1039	bmi	KEGG_MEDICUS_VARIANT_DUPLICATION_OR_MUTATION_ACTIVATED_FLT3_TO_RAS_ERK_SIGNALING_PATHWAY	13	0.0660881	0.0869131
830	1051	bmi	KEGG_MEDICUS_ENV_FACTOR_ARSENIC_TO_ELECTRON_TRANSFER_IN_COMPLEX_IV	17	0.0672449	0.0869131
831	1054	bmi	REACTOME_PROLONGED_ERK_ACTIVATION_EVENTS	14	0.067318	0.0869131
832	444	bmi	ENK_UV_RESPONSE_KERATINOCYTE_UP	416	0.018298	0.0879121
833	641	bmi	WP_5Q35_COPY_NUMBER_VARIATION	63	0.0333075	0.0879121
834	778	bmi	WP_PRIMARY_FOCAL_SEGMENTAL_GLOMERULOSCLEROSIS_FSGS	67	0.0448879	0.0879121
835	811	bmi	WP_JOUBERT_SYNDROME	67	0.047228	0.0879121
836	832	bmi	BLANCO_MELO_BRONCHIAL_EPITHELIAL_CELLS_INFLUENZA_A_INFECTION_DN	71	0.049041	0.0879121
837	877	bmi	LEE_LIVER_CANCER_ACOX1_DN	60	0.0535416	0.0879121
838	812	bmi	WP_GENES_RELATED_TO_PRIMARY_CILIUM_DEVELOPMENT_BASED_ON_CRISPR	86	0.0472462	0.0889111
839	844	bmi	KEGG_AMYOTROPHIC_LATERAL_SCLEROSIS_ALS	50	0.0502557	0.0889111
840	871	bmi	PELLICCIOTTA_HDAC_IN_ANTIGEN_PRESENTATION_UP	60	0.0532473	0.0889111
841	939	bmi	REACTOME_RNA_POLYMERASE_I_TRANSCRIPTION_INITIATION	43	0.0580034	0.0889111
842	1018	bmi	WP_HOST_PATHOGEN_INTERACTION_OF_HUMAN_CORONAVIRUSES_APOPTOSIS	19	0.0639947	0.0889111
843	1027	bmi	KEGG_MEDICUS_REFERENCE_TRH_TRHR_PLCB_PKC_SIGNALING_PATHWAY	12	0.0646872	0.0889111
844	1046	bmi	WP_4_HYDROXYTAMOXIFEN_DEXAMETHASONE_AND_RETINOIC_ACIDS_REGULATION_OF_P27_EXPRESSION	18	0.0666247	0.0889111
845	693	bmi	BLANCO_MELO_COVID19_SARS_COV_2_INFECTION_A594_CELLS_DN	66	0.0374059	0.0899101
846	796	bmi	REACTOME_ION_TRANSPORT_BY_P_TYPE_ATPASES	46	0.0461313	0.0899101
847	845	bmi	REACTOME_CARBOXYTERMINAL_POST_TRANSLATIONAL_MODIFICATIONS_OF_TUBULIN	38	0.0504859	0.0899101
848	927	bmi	REACTOME_REGULATION_OF_RAS_BY_GAPS	60	0.0573083	0.0899101
849	928	bmi	KEGG_MEDICUS_REFERENCE_MDM2_P21_CELL_CYCLE_G1_S_N00066	13	0.0573639	0.0899101
850	1116	bmi	HUMMERICH_BENIGN_SKIN_TUMOR_DN	14	0.0735993	0.0899101
851	1172	bmi	REACTOME_M_DECAY_DEGRADATION_OF_MATERNAL_MRNAS_BY_MATERNALLY_STORED_FACTORS	30	0.0796211	0.0899101
852	672	bmi	MARZEC_IL2_SIGNALING_UP	103	0.0355849	0.0909091
853	782	bmi	PEDERSEN_METASTASIS_BY_ERBB2_ISOFORM_4	95	0.0451562	0.0909091
854	966	bmi	KEGG_MEDICUS_REFERENCE_GHRHR_PKA_GH_SIGNALING_PATHWAY	27	0.0605431	0.0909091
855	997	bmi	MIKKELSEN_MEF_ICP_WITH_H3K4ME3_AND_H3K27ME3	37	0.0629449	0.0909091
856	1040	bmi	KEGG_MEDICUS_REFERENCE_ANTIGEN_PROCESSING_AND_PRESENTATION_BY_MHC_CLASS_I_MOLECULES	9	0.0661523	0.0909091
857	1073	bmi	WP_SILDENAFIL_TREATMENT	19	0.0692345	0.0909091
858	1081	bmi	KONDO_COLON_CANCER_HCP_WITH_H3K27ME1	22	0.0697879	0.0909091
859	798	bmi	WP_CORTICOTROPIN_RELEASING_HORMONE_SIGNALING_PATHWAY	87	0.0462232	0.0919081
860	852	bmi	SA_PTEN_PATHWAY	17	0.051282	0.0919081
861	907	bmi	SHEDDEN_LUNG_CANCER_GOOD_SURVIVAL_A5	58	0.0561497	0.0919081
862	933	bmi	REACTOME_SMAD2_SMAD3_SMAD4_HETEROTRIMER_REGULATES_TRANSCRIPTION	35	0.0574496	0.0919081
863	935	bmi	TONKS_TARGETS_OF_RUNX1_RUNX1T1_FUSION_GRANULOCYTE_UP	44	0.0575493	0.0919081
864	981	bmi	WP_KIT_RECEPTOR_SIGNALING_PATHWAY	48	0.0616023	0.0919081
865	1014	bmi	WP_NRP1_TRIGGERED_SIGNALING_PATHWAYS_IN_PANCREATIC_CANCER	51	0.0637388	0.0919081
866	1023	bmi	WP_THYROXINE_THYROID_HORMONE_PRODUCTION	22	0.0644041	0.0919081
867	1016	bmi	DACOSTA_ERCC3_ALLELE_XPCS_VS_TTD_UP	27	0.0638861	0.0929071
868	1064	bmi	BIOCARTA_IL12_PATHWAY	16	0.0681638	0.0929071
869	1097	bmi	KEGG_MEDICUS_REFERENCE_FLT3LG_FLT3_RAS_ERK_SIGNALING_PATHWAY	14	0.0709504	0.0929071
870	1100	bmi	RODRIGUES_NTN1_AND_DCC_TARGETS	26	0.0711167	0.0929071
871	1205	bmi	KEGG_MEDICUS_VARIANT_MUTATION_ACTIVATED_KIT_TO_RAS_ERK_SIGNALING_PATHWAY	13	0.0822636	0.0929071
872	279	bmi	KRIGE_RESPONSE_TO_TOSEDOSTAT_6HR_UP	725	0.00866232	0.0939061
873	602	bmi	REACTOME_EPIGENETIC_REGULATION_OF_GENE_EXPRESSION	115	0.0294647	0.0939061
874	657	bmi	MEISSNER_NPC_HCP_WITH_H3K4ME3_AND_H3K27ME3	139	0.0342282	0.0939061
875	716	bmi	SMID_BREAST_CANCER_RELAPSE_IN_BONE_UP	82	0.0395175	0.0939061
876	612	bmi	ONDER_CDH1_TARGETS_2_UP	219	0.0303717	0.0949051
877	706	bmi	REACTOME_REGULATION_OF_LIPID_METABOLISM_BY_PPARALPHA	111	0.0386323	0.0949051
878	805	bmi	WP_17Q12_COPY_NUMBER_VARIATION_SYNDROME	7	0.0468713	0.0949051
879	876	bmi	PID_VEGFR1_2_PATHWAY	68	0.0535203	0.0949051
880	884	bmi	REACTOME_MAP2K_AND_MAPK_ACTIVATION	35	0.0541086	0.0949051
881	1010	bmi	REACTOME_TFAP2_AP_2_FAMILY_REGULATES_TRANSCRIPTION_OF_GROWTH_FACTORS_AND_THEIR_RECEPTORS	13	0.0635141	0.0949051
882	1026	bmi	BYSTROEM_CORRELATED_WITH_IL5_DN	56	0.0646588	0.0949051
883	1037	bmi	MOOTHA_GLYCOLYSIS	16	0.0655734	0.0949051
884	1093	bmi	HASLINGER_B_CLL_WITH_CHROMOSOME_12_TRISOMY	20	0.0706372	0.0949051
885	1157	bmi	BIOCARTA_PITX2_PATHWAY	16	0.0777884	0.0949051
886	1191	bmi	LAMB_CCND1_TARGETS	17	0.0810533	0.0949051
887	157	bmi	REACTOME_POST_TRANSLATIONAL_PROTEIN_MODIFICATION	1048	0.00306875	0.0959041
888	982	bmi	KEGG_MEDICUS_REFERENCE_RELN_VLDLR_PI3K_SIGNALING_PATHWAY	15	0.0616988	0.0959041
889	1000	bmi	WP_ROLE_OF_HYPOXIA_ANGIOGENESIS_AND_FGF_PATHWAY_IN_OA_CHONDROCYTE_HYPERTROPHY	48	0.0630905	0.0959041
890	1061	bmi	BIOCARTA_MTA3_PATHWAY	18	0.0679468	0.0959041
891	1088	bmi	BIOCARTA_ACH_PATHWAY	14	0.0702443	0.0959041
892	431	bmi	PARENT_MTOR_SIGNALING_UP	473	0.0172487	0.0969031
893	606	bmi	REACTOME_ORGANELLE_BIOGENESIS_AND_MAINTENANCE	232	0.0299635	0.0969031
894	837	bmi	REACTOME_COMPLEMENT_CASCADE	38	0.0497564	0.0969031
895	916	bmi	JEPSEN_SMRT_TARGETS	30	0.0567054	0.0969031
896	1135	bmi	STEIN_ESTROGEN_RESPONSE_NOT_VIA_ESRRA	17	0.0755755	0.0969031
897	1152	bmi	WP_CELL_DIFFERENTIATION_EXPANDED_INDEX	18	0.0773759	0.0969031
898	952	bmi	SPIRA_SMOKERS_LUNG_CANCER_UP	34	0.0593555	0.0979021
899	955	bmi	WP_AGE_RAGE_PATHWAY	62	0.05964	0.0979021
900	970	bmi	REACTOME_GABA_SYNTHESIS_RELEASE_REUPTAKE_AND_DEGRADATION	17	0.0610094	0.0979021
901	1033	bmi	KEGG_MEDICUS_REFERENCE_CXCR_GNB_G_ERK_SIGNALING_PATHWAY	25	0.0653307	0.0979021
902	1062	bmi	WP_NRXN1_DELETION_SYNDROME	14	0.0680693	0.0979021
903	1079	bmi	VERRECCHIA_RESPONSE_TO_TGFB1_C5	19	0.0697427	0.0979021
904	1111	bmi	CHEN_PDGF_TARGETS	18	0.0728581	0.0979021
905	775	bmi	LEE_NEURAL_CREST_STEM_CELL_DN	103	0.0447333	0.0989011
906	858	bmi	KLEIN_TARGETS_OF_BCR_ABL1_FUSION	38	0.0515987	0.0989011
907	915	bmi	PID_AR_NONGENOMIC_PATHWAY	30	0.0566927	0.0989011
908	936	bmi	BIOCARTA_TCR_PATHWAY	41	0.057717	0.0989011
909	1025	bmi	BIOCARTA_CHEMICAL_PATHWAY	18	0.0646381	0.0989011
910	1044	bmi	WP_MAMMARY_GLAND_DEVELOPMENT_PATHWAY_EMBRYONIC_DEVELOPMENT_STAGE_1_OF_4	15	0.0664965	0.0989011
911	840	bmi	SASSON_RESPONSE_TO_FORSKOLIN_DN	82	0.0500805	0.0999001
912	897	bmi	REACTOME_COPI_DEPENDENT_GOLGI_TO_ER_RETROGRADE_TRAFFIC	91	0.0552869	0.0999001
913	1015	bmi	LEONARD_HYPOXIA	37	0.0638414	0.0999001
914	1052	bmi	REACTOME_DOWNSTREAM_SIGNALING_OF_ACTIVATED_FGFR1	29	0.0673009	0.0999001
915	1053	bmi	THILLAINADESAN_ZNF217_TARGETS_UP	37	0.0673167	0.0999001
916	1082	bmi	BIOCARTA_TGFB_PATHWAY	19	0.0697905	0.0999001
917	1140	bmi	ZHANG_ADIPOGENESIS_BY_BMP7	14	0.0764919	0.0999001
918	661	bmi	PHONG_TNF_RESPONSE_VIA_P38_COMPLETE	207	0.0346149	0.100899
919	726	bmi	KEGG_WNT_SIGNALING_PATHWAY	138	0.0402333	0.100899
920	938	bmi	WP_HISTONE_MODIFICATIONS	35	0.0579872	0.100899
921	1029	bmi	MARIADASON_RESPONSE_TO_BUTYRATE_SULINDAC_6	40	0.0649754	0.100899
922	1136	bmi	WP_GENE_REGULATORY_NETWORK_MODELLING_SOMITOGENESIS	11	0.0757131	0.100899
923	1230	bmi	BIOCARTA_NGF_PATHWAY	19	0.0845309	0.100899
924	1261	bmi	KEGG_MEDICUS_VARIANT_AMPLIFIED_MDM2_TO_P21_CELL_CYCLE_G1_S	12	0.0877823	0.100899
925	456	bmi	MASSARWEH_TAMOXIFEN_RESISTANCE_UP	480	0.0188662	0.101898
926	707	bmi	DOANE_RESPONSE_TO_ANDROGEN_DN	207	0.0387137	0.101898
927	969	bmi	ZHU_CMV_8_HR_DN	47	0.0608124	0.101898
928	991	bmi	BOYLAN_MULTIPLE_MYELOMA_C_UP	43	0.0626038	0.101898
929	1122	bmi	TERAO_AOX4_TARGETS_SKIN_UP	25	0.0740663	0.101898
930	1226	bmi	SETLUR_PROSTATE_CANCER_TMPRSS2_ERG_FUSION_DN	17	0.0840208	0.101898
931	670	bmi	CHANDRAN_METASTASIS_UP	175	0.0354025	0.102897
932	761	bmi	KIM_MYCN_AMPLIFICATION_TARGETS_UP	81	0.0438172	0.102897
933	1047	bmi	REACTOME_SCF_BETA_TRCP_MEDIATED_DEGRADATION_OF_EMI1	48	0.0669083	0.102897
934	1095	bmi	WP_SLEEP_REGULATION	36	0.070873	0.102897
935	1128	bmi	WP_EFFECT_OF_PROGERIN_ON_GENES_INVOLVED_IN_HUTCHINSON_GILFORD_PROGERIA_SYNDROME	20	0.0748773	0.102897
936	1153	bmi	WP_DOPAMINE_METABOLISM	11	0.0773898	0.102897
937	1236	bmi	WP_BIOGENIC_AMINE_SYNTHESIS	13	0.0850482	0.102897
938	622	bmi	KEGG_REGULATION_OF_ACTIN_CYTOSKELETON	183	0.0316948	0.103896
939	872	bmi	REACTOME_HEDGEHOG_LIGAND_BIOGENESIS	56	0.0532992	0.103896
940	943	bmi	MARTIN_INTERACT_WITH_HDAC	38	0.058252	0.103896
941	979	bmi	KEGG_MEDICUS_REFERENCE_TLR2_4_MAPK_SIGNALING_PATHWAY	23	0.0613567	0.103896
942	1038	bmi	WP_NOTCH_SIGNALING_PATHWAY	49	0.0656649	0.103896
943	1120	bmi	BURTON_ADIPOGENESIS_7	42	0.0739848	0.103896
944	1158	bmi	PID_SMAD2_3PATHWAY	16	0.0777911	0.103896
945	1190	bmi	REACTOME_PHASE_2_PLATEAU_PHASE	11	0.0810419	0.103896
946	1202	bmi	MISHRA_CARCINOMA_ASSOCIATED_FIBROBLAST_UP	22	0.0821187	0.103896
947	1267	bmi	BIOCARTA_IGF1_PATHWAY	20	0.0885498	0.103896
948	789	bmi	ONDER_CDH1_TARGETS_1_UP	122	0.0456582	0.104895
949	903	bmi	BROWNE_HCMV_INFECTION_1HR_UP	47	0.0559147	0.104895
950	1090	bmi	BIOCARTA_BAD_PATHWAY	24	0.0704674	0.104895
951	1130	bmi	WP_GROWTH_FACTORS_AND_HORMONES_IN_BETA_CELL_PROLIFERATION	26	0.0749907	0.104895
952	1138	bmi	WP_NSP1_FROM_SARS_COV_2_INHIBITS_TRANSLATION_INITIATION_IN_THE_HOST_CELL	14	0.0761251	0.104895
953	1144	bmi	REACTOME_FGFR1_LIGAND_BINDING_AND_ACTIVATION	15	0.0768174	0.104895
954	1177	bmi	VANDESLUIS_COMMD1_TARGETS_GROUP_2_UP	15	0.0798171	0.104895
955	1223	bmi	NIKOLSKY_BREAST_CANCER_21Q22_AMPLICON	2	0.0839676	0.104895
956	800	bmi	ACEVEDO_LIVER_CANCER_WITH_H3K9ME3_UP	102	0.0465423	0.105894
957	823	bmi	ZHANG_RESPONSE_TO_IKK_INHIBITOR_AND_TNF_DN	95	0.0482773	0.105894
958	887	bmi	HOEBEKE_LYMPHOID_STEM_CELL_DN	84	0.0547913	0.105894
959	984	bmi	KEGG_HYPERTROPHIC_CARDIOMYOPATHY_HCM	70	0.0620567	0.105894
960	994	bmi	DASU_IL6_SIGNALING_SCAR_UP	30	0.0628172	0.105894
961	1013	bmi	REACTOME_NEUROTRANSMITTER_RELEASE_CYCLE	41	0.0636285	0.105894
962	1055	bmi	REACTOME_REGULATION_OF_TP53_ACTIVITY_THROUGH_METHYLATION	18	0.0673488	0.105894
963	1060	bmi	PID_FAK_PATHWAY	57	0.0678425	0.105894
964	1086	bmi	REACTOME_SOMITOGENESIS	49	0.0700578	0.105894
965	879	bmi	REACTOME_SIGNALING_BY_FGFR	83	0.0536532	0.106893
966	1032	bmi	REACTOME_TRANSPORT_OF_THE_SLBP_DEPENDANT_MATURE_MRNA	34	0.0653039	0.106893
967	1123	bmi	WP_MAPK_CASCADE	31	0.0740936	0.106893
968	783	bmi	HOSHIDA_LIVER_CANCER_SUBCLASS_S2	107	0.0452014	0.107892
969	1031	bmi	WP_SEROTONIN_RECEPTOR_2_AND_ELK_SRF_GATA4_SIGNALING	18	0.0652465	0.107892
970	1221	bmi	TIAN_BHLHA15_TARGETS	15	0.0839463	0.107892
971	1253	bmi	HASLINGER_B_CLL_WITH_MUTATED_VH_GENES	16	0.0870539	0.107892
972	1259	bmi	DE_YY1_TARGETS_UP	18	0.0876285	0.107892
973	308	bmi	BENPORATH_NANOG_TARGETS	732	0.00989667	0.108891
974	815	bmi	REACTOME_ANTIVIRAL_MECHANISM_BY_IFN_STIMULATED_GENES	126	0.0474351	0.108891
975	978	bmi	WEIGEL_OXIDATIVE_STRESS_BY_TBH_AND_H2O2	35	0.0613427	0.108891
976	1104	bmi	REACTOME_MRNA_DECAY_BY_5_TO_3_EXORIBONUCLEASE	15	0.0715757	0.108891
977	1175	bmi	KEGG_MEDICUS_REFERENCE_INTRINSIC_APOPTOTIC_PATHWAY	13	0.0797139	0.108891
978	1240	bmi	REACTOME_INTERLEUKIN_27_SIGNALING	11	0.085521	0.108891
979	1255	bmi	REACTOME_GOLGI_CISTERNAE_PERICENTRIOLAR_STACK_REORGANIZATION	14	0.0873471	0.108891
980	1283	bmi	BIOCARTA_PLATELETAPP_PATHWAY	9	0.0898214	0.108891
981	1320	bmi	WP_KYNURENINE_PATHWAY_AND_LINKS_TO_CELL_SENESCENCE	22	0.0933295	0.108891
982	1343	bmi	LUI_THYROID_CANCER_CLUSTER_4	9	0.0965342	0.108891
983	1001	bmi	MORI_LARGE_PRE_BII_LYMPHOCYTE_DN	53	0.0631281	0.10989
984	1124	bmi	WP_NANOPARTICLE_TRIGGERED_AUTOPHAGIC_CELL_DEATH	22	0.0742135	0.10989
985	1165	bmi	FOURNIER_ACINAR_DEVELOPMENT_EARLY_UP	18	0.078923	0.10989
986	1174	bmi	REACTOME_RETROGRADE_NEUROTROPHIN_SIGNALLING	14	0.079685	0.10989
987	1184	bmi	REACTOME_LONG_TERM_POTENTIATION	21	0.0805802	0.10989
988	1208	bmi	REACTOME_PLATELET_CALCIUM_HOMEOSTASIS	25	0.0824673	0.10989
989	1228	bmi	PID_P38_MKK3_6PATHWAY	26	0.0842483	0.10989
990	1292	bmi	ABDELMOHSEN_ELAVL4_TARGETS	15	0.0905884	0.10989
991	1294	bmi	KEGG_MEDICUS_REFERENCE_TSH_DUOX2_TG_SIGNALING_PATHWAY	12	0.0907982	0.10989
992	1353	bmi	BIOCARTA_BLYMPHOCYTE_PATHWAY	9	0.0975041	0.10989
993	322	bmi	ONKEN_UVEAL_MELANOMA_UP	629	0.0107992	0.110889
994	389	bmi	REACTOME_SIGNALING_BY_GPCR	542	0.0146263	0.110889
995	918	bmi	WANG_ESOPHAGUS_CANCER_VS_NORMAL_DN	94	0.0568349	0.110889
996	963	bmi	PID_NFAT_3PATHWAY	53	0.0604377	0.110889
997	1012	bmi	BIOCARTA_NFAT_PATHWAY	51	0.0636187	0.110889
998	1042	bmi	NAKAMURA_METASTASIS_MODEL_DN	40	0.0662778	0.110889
999	1083	bmi	WP_FOLLICLE_STIMULATING_HORMONE_FSH_SIGNALING_PATHWAY	23	0.0698416	0.110889
1000	1098	bmi	CARD_MIR302A_TARGETS	75	0.0709717	0.110889
1001	1101	bmi	EPPERT_CE_HSC_LSC	34	0.0712495	0.110889
1002	1117	bmi	KEGG_MEDICUS_REFERENCE_CA2_PYK2_RAS_ERK_SIGNALING_PATHWAY	14	0.073646	0.110889
1003	1178	bmi	NUNODA_RESPONSE_TO_DASATINIB_IMATINIB_UP	29	0.0799344	0.110889
1004	1214	bmi	WP_OVERVIEW_OF_NANOPARTICLE_EFFECTS	18	0.0834022	0.110889
1005	1232	bmi	DALESSIO_TSA_RESPONSE	18	0.0846405	0.110889
1006	1268	bmi	WP_TRANSCRIPTIONAL_CASCADE_REGULATING_ADIPOGENESIS	12	0.0887301	0.110889
1007	1285	bmi	KEGG_MEDICUS_REFERENCE_GATOR1_MTORC1_SIGNALING_PATHWAY	13	0.0898868	0.110889
1008	604	bmi	WP_FOCAL_ADHESION_PI3K_AKT_MTOR_SIGNALING_PATHWAY	269	0.029734	0.111888
1009	740	bmi	HELLER_HDAC_TARGETS_SILENCED_BY_METHYLATION_DN	243	0.0419634	0.111888
1010	772	bmi	BHAT_ESR1_TARGETS_VIA_AKT1_DN	77	0.0445703	0.111888
1011	911	bmi	GROSS_HYPOXIA_VIA_HIF1A_DN	101	0.0564158	0.111888
1012	967	bmi	YAO_HOXA10_TARGETS_VIA_PROGESTERONE_UP	74	0.0606392	0.111888
1013	1058	bmi	WP_SEROTONIN_AND_ANXIETY_RELATED_EVENTS	12	0.0675524	0.111888
1014	1129	bmi	SCIAN_CELL_CYCLE_TARGETS_OF_TP53_AND_TP73_DN	22	0.0749672	0.111888
1015	1215	bmi	KEGG_MEDICUS_REFERENCE_KISS1_KISS1R_PLCB_PKC_SIGNALING_PATHWAY	11	0.0834391	0.111888
1016	965	bmi	REACTOME_DEGRADATION_OF_DVL	50	0.0604513	0.112887
1017	1056	bmi	MAINA_VHL_TARGETS_DN	15	0.0674597	0.112887
1018	1145	bmi	REACTOME_DISEASES_OF_MITOTIC_CELL_CYCLE	37	0.0770966	0.112887
1019	1183	bmi	CAFFAREL_RESPONSE_TO_THC_24HR_3_DN	11	0.0801193	0.112887
1020	1243	bmi	KOBAYASHI_RESPONSE_TO_ROMIDEPSIN	18	0.0858877	0.112887
1021	1331	bmi	WANG_THOC1_TARGETS_DN	16	0.0945076	0.112887
1022	908	bmi	YAGI_AML_SURVIVAL	107	0.0562732	0.113886
1023	971	bmi	LIU_SOX4_TARGETS_UP	122	0.0610701	0.113886
1024	1139	bmi	KEGG_MATURITY_ONSET_DIABETES_OF_THE_YOUNG	25	0.0764521	0.113886
1025	1213	bmi	REACTOME_SIGNALLING_TO_ERKS	32	0.083341	0.113886
1026	438	bmi	REACTOME_HEMOSTASIS	472	0.0178168	0.114885
1027	650	bmi	GRYDER_PAX3FOXO1_ENHANCERS_KO_DOWN	379	0.0337991	0.114885
1028	870	bmi	PID_ATF2_PATHWAY	56	0.0531499	0.114885
1029	948	bmi	REACTOME_SLC_TRANSPORTER_DISORDERS	87	0.0587409	0.114885
1030	996	bmi	ZHANG_RESPONSE_TO_CANTHARIDIN_DN	60	0.0628685	0.114885
1031	1005	bmi	BOYLAN_MULTIPLE_MYELOMA_C_DN	52	0.0632783	0.114885
1032	1218	bmi	REACTOME_SYNTHESIS_OF_BILE_ACIDS_AND_BILE_SALTS_VIA_27_HYDROXYCHOLESTEROL	12	0.0837197	0.114885
1033	1308	bmi	KEGG_MEDICUS_VARIANT_MUTATION_INACTIVATED_PRKCG_TO_MGLUR1_TRPC3_SIGNALING_PATHWAY	11	0.0922387	0.114885
1034	1330	bmi	XU_RESPONSE_TO_TRETINOIN_UP	14	0.0944349	0.114885
1035	272	bmi	LOPEZ_MBD_TARGETS	732	0.00840913	0.115884
1036	471	bmi	IVANOVA_HEMATOPOIESIS_STEM_CELL_AND_PROGENITOR	476	0.0198005	0.115884
1037	993	bmi	SCHAEFFER_PROSTATE_DEVELOPMENT_12HR_DN	51	0.0627913	0.115884
1038	1103	bmi	PID_FRA_PATHWAY	35	0.0715717	0.115884
1039	1149	bmi	BERENJENO_ROCK_SIGNALING_NOT_VIA_RHOA_DN	47	0.0773273	0.115884
1040	1173	bmi	SCIAN_INVERSED_TARGETS_OF_TP53_AND_TP73_DN	28	0.0796696	0.115884
1041	1224	bmi	BIOCARTA_CCR5_PATHWAY	17	0.0839816	0.115884
1042	523	bmi	MEISSNER_NPC_HCP_WITH_H3K4ME2	416	0.0233902	0.116883
1043	681	bmi	FORTSCHEGGER_PHF8_TARGETS_UP	234	0.0365966	0.116883
1044	898	bmi	REACTOME_GLUCOSE_METABOLISM	83	0.0552893	0.116883
1045	976	bmi	REACTOME_TRANSPORT_OF_MATURE_MRNAS_DERIVED_FROM_INTRONLESS_TRANSCRIPTS	41	0.0612965	0.116883
1046	1048	bmi	REACTOME_HCMV_LATE_EVENTS	52	0.0669915	0.116883
1047	1089	bmi	BANDRES_RESPONSE_TO_CARMUSTIN_MGMT_24HR_DN	32	0.0703507	0.116883
1048	1185	bmi	RUAN_RESPONSE_TO_TROGLITAZONE_DN	16	0.0805868	0.116883
1049	1277	bmi	IKEDA_MIR30_TARGETS_DN	22	0.0894434	0.116883
1050	1030	bmi	WP_CLEAR_CELL_RENAL_CELL_CARCINOMA_PATHWAYS	79	0.0649923	0.117882
1051	1133	bmi	REACTOME_CYCLIN_D_ASSOCIATED_EVENTS_IN_G1	42	0.0753398	0.117882
1052	1234	bmi	REACTOME_NITRIC_OXIDE_STIMULATES_GUANYLATE_CYCLASE	19	0.0848245	0.117882
1053	1287	bmi	BIOCARTA_EGFR_SMRTE_PATHWAY	11	0.090149	0.117882
1054	977	bmi	REACTOME_ECM_PROTEOGLYCANS	64	0.0612983	0.118881
1055	1009	bmi	REACTOME_UCH_PROTEINASES	75	0.0634756	0.118881
1056	1045	bmi	PID_FGF_PATHWAY	53	0.0665659	0.118881
1057	1179	bmi	BERNARD_PPAPDC1B_TARGETS_DN	51	0.0799882	0.118881
1058	475	bmi	ONKEN_UVEAL_MELANOMA_DN	439	0.020021	0.11988
1059	934	bmi	KEGG_SMALL_CELL_LUNG_CANCER	75	0.0575172	0.11988
1060	1109	bmi	LIM_MAMMARY_LUMINAL_MATURE_DN	86	0.0723688	0.11988
1061	1121	bmi	LI_WILMS_TUMOR	23	0.0740233	0.11988
1062	1150	bmi	HASLINGER_B_CLL_WITH_11Q23_DELETION	20	0.0773453	0.11988
1063	1182	bmi	BIOCARTA_GATA3_PATHWAY	12	0.0801165	0.11988
1064	1192	bmi	IIZUKA_LIVER_CANCER_PROGRESSION_G2_G3_UP	23	0.0811384	0.11988
1065	1201	bmi	BIOCARTA_ERK_PATHWAY	26	0.0815213	0.11988
1066	1212	bmi	GAZDA_DIAMOND_BLACKFAN_ANEMIA_MYELOID_DN	34	0.0830069	0.11988
1067	1258	bmi	KEGG_MEDICUS_VARIANT_MUTATION_CAUSED_ABERRANT_TUBA4A_TO_RETROGRADE_AXONAL_TRANSPORT	26	0.0875651	0.11988
1068	1024	bmi	CHEN_NEUROBLASTOMA_COPY_NUMBER_GAINS	34	0.0644639	0.120879
1069	1028	bmi	YU_MYC_TARGETS_DN	47	0.0648228	0.120879
1070	1196	bmi	NIKOLSKY_BREAST_CANCER_20Q11_AMPLICON	2	0.0812359	0.120879
1071	1209	bmi	VERNOCHET_ADIPOGENESIS	18	0.0826512	0.120879
1072	779	bmi	LINSLEY_MIR16_TARGETS	184	0.0449135	0.121878
1073	902	bmi	WP_EBOLA_VIRUS_INFECTION_IN_HOST	104	0.0558273	0.122877
1074	1006	bmi	REACTOME_INTRINSIC_PATHWAY_FOR_APOPTOSIS	52	0.0633667	0.122877
1075	1063	bmi	PID_NOTCH_PATHWAY	57	0.0681231	0.122877
1076	1187	bmi	REACTOME_VOLTAGE_GATED_POTASSIUM_CHANNELS	39	0.0809252	0.122877
1077	1252	bmi	HUNSBERGER_EXERCISE_REGULATED_GENES	27	0.087011	0.122877
1078	1289	bmi	MATZUK_IMPLANTATION_AND_UTERINE	19	0.0904824	0.122877
1079	1309	bmi	REACTOME_FORMATION_OF_DEFINITIVE_ENDODERM	14	0.0922743	0.122877
1080	1365	bmi	KEGG_MEDICUS_ENV_FACTOR_METALS_TO_NFKB_SIGNALING_PATHWAY	14	0.0990247	0.122877
1081	1284	bmi	BERENJENO_ROCK_SIGNALING_NOT_VIA_RHOA_UP	29	0.0898461	0.123876
1082	1305	bmi	WATANABE_COLON_CANCER_MSI_VS_MSS_UP	27	0.0920058	0.123876
1083	1049	bmi	FONTAINE_FOLLICULAR_THYROID_ADENOMA_DN	60	0.0670659	0.124875
1084	1119	bmi	MIKKELSEN_MEF_LCP_WITH_H3K27ME3	59	0.0738881	0.124875
1085	1127	bmi	PID_S1P_S1P4_PATHWAY	14	0.0747705	0.124875
1086	1313	bmi	KEGG_MEDICUS_PATHOGEN_HCV_CORE_TO_ERK_SIGNALING_PATHWAY	12	0.0926072	0.124875
1087	352	bmi	BUYTAERT_PHOTODYNAMIC_THERAPY_STRESS_UP	688	0.0124533	0.125874
1088	763	bmi	REACTOME_CELL_CYCLE_CHECKPOINTS	229	0.0439081	0.125874
1089	1072	bmi	WP_HIPPO_MERLIN_SIGNALING_DYSREGULATION	106	0.0688388	0.125874
1090	1164	bmi	DAVICIONI_RHABDOMYOSARCOMA_PAX_FOXO1_FUSION_UP	54	0.0788939	0.125874
1091	1168	bmi	HONMA_DOCETAXEL_RESISTANCE	30	0.0792373	0.125874
1092	895	bmi	NOURUZI_NEPC_ASCL1_TARGETS	118	0.0551922	0.126873
1093	962	bmi	REACTOME_TRANSCRIPTIONAL_REGULATION_BY_RUNX2	110	0.0603724	0.126873
1094	1085	bmi	REACTOME_ADORA2B_MEDIATED_ANTI_INFLAMMATORY_CYTOKINES_PRODUCTION	41	0.0698771	0.126873
1095	1151	bmi	FLECHNER_PBL_KIDNEY_TRANSPLANT_REJECTED_VS_OK_UP	57	0.0773607	0.126873
1096	1197	bmi	WANG_METHYLATED_IN_BREAST_CANCER	34	0.0813058	0.126873
1097	1225	bmi	KHETCHOUMIAN_TRIM24_TARGETS_UP	43	0.0840184	0.126873
1098	1269	bmi	PID_ERBB4_PATHWAY	36	0.0888371	0.126873
1099	1295	bmi	REACTOME_RUNX1_INTERACTS_WITH_CO_FACTORS_WHOSE_PRECISE_EFFECT_ON_RUNX1_TARGETS_IS_NOT_KNOWN	35	0.0910861	0.126873
1100	1303	bmi	BAKER_HEMATOPOIESIS_STAT3_TARGETS	14	0.0919149	0.126873
1101	1383	bmi	BIOCARTA_TFF_PATHWAY	22	0.101369	0.126873
1102	598	bmi	DACOSTA_UV_RESPONSE_VIA_ERCC3_UP	259	0.0292204	0.127872
1103	1067	bmi	WP_WNT_SIGNALING_PATHWAY_AND_PLURIPOTENCY	94	0.0684762	0.127872
1104	1094	bmi	REACTOME_SIGNALING_BY_FGFR1	49	0.0707237	0.127872
1105	1316	bmi	LI_WILMS_TUMOR_VS_FETAL_KIDNEY_2_UP	23	0.0929214	0.127872
1106	1346	bmi	KEGG_ALPHA_LINOLENIC_ACID_METABOLISM	13	0.0966478	0.127872
1107	1410	bmi	REACTOME_SUMOYLATION_OF_DNA_METHYLATION_PROTEINS	14	0.104763	0.127872
1108	725	bmi	DELACROIX_RAR_BOUND_ES	361	0.0401412	0.128871
1109	827	bmi	DARWICHE_SQUAMOUS_CELL_CARCINOMA_DN	164	0.0488071	0.128871
1110	985	bmi	MARKEY_RB1_CHRONIC_LOF_DN	107	0.0623136	0.128871
1111	1156	bmi	BIOCARTA_HER2_PATHWAY	23	0.0777032	0.128871
1112	1203	bmi	WP_IL_4_SIGNALING_PATHWAY	44	0.0821275	0.128871
1113	1276	bmi	MATZUK_CENTRAL_FOR_FEMALE_FERTILITY	29	0.0893258	0.128871
1114	1334	bmi	YIH_RESPONSE_TO_ARSENITE_C2	14	0.0946076	0.128871
1115	862	bmi	MARTORIATI_MDM4_TARGETS_NEUROEPITHELIUM_DN	143	0.0521537	0.12987
1116	1134	bmi	DELACROIX_RAR_TARGETS_UP	42	0.0755369	0.12987
1117	1146	bmi	WANG_METASTASIS_OF_BREAST_CANCER_ESR1_DN	28	0.0771547	0.12987
1118	1188	bmi	ZHAN_MULTIPLE_MYELOMA_CD2_UP	42	0.0810094	0.12987
1119	1241	bmi	POMEROY_MEDULLOBLASTOMA_DESMOPLASIC_VS_CLASSIC_UP	55	0.0856476	0.12987
1120	599	bmi	SWEET_LUNG_CANCER_KRAS_DN	359	0.0292762	0.130869
1121	853	bmi	REACTOME_HIV_LIFE_CYCLE	137	0.0513039	0.130869
1122	949	bmi	REACTOME_CELLULAR_RESPONSE_TO_HYPOXIA	65	0.0588285	0.130869
1123	1068	bmi	REACTOME_MAPK6_MAPK4_SIGNALING	79	0.0686221	0.130869
1124	1162	bmi	REACTOME_SEMAPHORIN_INTERACTIONS	60	0.0785694	0.130869
1125	1324	bmi	BIOCARTA_WNT_PATHWAY	24	0.093598	0.130869
1126	1361	bmi	KEGG_MEDICUS_PATHOGEN_HBV_HBX_TO_RAS_ERK_SIGNALING_PATHWAY	13	0.0987831	0.130869
1127	1450	bmi	WP_WNT_BETA_CATENIN_SIGNALING_PATHWAY_IN_LEUKEMIA	26	0.109715	0.130869
1128	722	bmi	CREIGHTON_ENDOCRINE_THERAPY_RESISTANCE_4	249	0.0399816	0.131868
1129	774	bmi	WP_PRIMARY_OVARIAN_INSUFFICIENCY	158	0.0446513	0.131868
1130	972	bmi	REACTOME_KEAP1_NFE2L2_PATHWAY	113	0.0611252	0.131868
1131	1065	bmi	REACTOME_DEGRADATION_OF_GLI1_BY_THE_PROTEASOME	53	0.068186	0.131868
1132	1238	bmi	SHARMA_PILOCYTIC_ASTROCYTOMA_LOCATION_UP	25	0.0854277	0.131868
1133	1396	bmi	REACTOME_DNA_DAMAGE_TELOMERE_STRESS_INDUCED_SENESCENCE	27	0.102427	0.131868
1134	1400	bmi	KEGG_MEDICUS_REFERENCE_FLCN_MTORC1_SIGNALING_PATHWAY	13	0.102809	0.131868
1135	835	bmi	WP_FOCAL_ADHESION	179	0.0495243	0.132867
1136	892	bmi	WP_TGF_BETA_SIGNALING_PATHWAY	123	0.0549977	0.132867
1137	932	bmi	WP_MESODERMAL_COMMITMENT_PATHWAY	133	0.0574275	0.132867
1138	1161	bmi	ZHAN_MULTIPLE_MYELOMA_PR_DN	47	0.0784641	0.132867
1139	1288	bmi	NABA_MATRISOME_METASTATIC_COLORECTAL_LIVER_METASTASIS	25	0.0903613	0.132867
1140	1301	bmi	NIKOLSKY_BREAST_CANCER_7P22_AMPLICON	6	0.0918522	0.132867
1141	1310	bmi	FINETTI_BREAST_CANCERS_KINOME_BLUE	20	0.0923452	0.132867
1142	1350	bmi	BIOCARTA_RACCYCD_PATHWAY	25	0.0970207	0.132867
1143	1378	bmi	BIOCARTA_EIF_PATHWAY	14	0.100207	0.132867
1144	1485	bmi	BIOCARTA_HES_PATHWAY	12	0.113207	0.132867
1145	1543	bmi	LEIN_LOCALIZED_TO_DISTAL_AND_PROXIMAL_DENDRITES	16	0.120699	0.132867
1146	1170	bmi	REACTOME_STABILIZATION_OF_P53	49	0.0795182	0.133866
1147	1389	bmi	KEGG_MEDICUS_REFERENCE_IGF_IGF1R_PI3K_SIGNALING_PATHWAY	13	0.101866	0.133866
1148	436	bmi	BENPORATH_SOX2_TARGETS	557	0.0175575	0.134865
1149	1034	bmi	MOREAUX_B_LYMPHOCYTE_MATURATION_BY_TACI_UP	75	0.0653906	0.134865
1150	1087	bmi	WHITFIELD_CELL_CYCLE_G1_S	110	0.0700819	0.134865
1151	1171	bmi	REACTOME_INWARDLY_RECTIFYING_K_CHANNELS	29	0.079519	0.134865
1152	1195	bmi	GALLUZZI_PERMEABILIZE_MITOCHONDRIA	39	0.0812215	0.134865
1153	1279	bmi	REACTOME_PKMTS_METHYLATE_HISTONE_LYSINES	36	0.0895407	0.134865
1154	810	bmi	REACTOME_INTERFERON_SIGNALING	201	0.0471817	0.135864
1155	1110	bmi	VANDESLUIS_COMMD1_TARGETS_GROUP_3_UP	74	0.0727752	0.135864
1156	1189	bmi	KEGG_MEDICUS_REFERENCE_WNT_SIGNALING_PATHWAY	41	0.0810359	0.135864
1157	1328	bmi	REACTOME_REGULATION_OF_NPAS4_GENE_EXPRESSION	11	0.093946	0.135864
1158	1329	bmi	KEGG_MTOR_SIGNALING_PATHWAY	48	0.0940054	0.135864
1159	1382	bmi	REACTOME_RIBAVIRIN_ADME	10	0.101077	0.135864
1160	1411	bmi	KEGG_MEDICUS_REFERENCE_CXCR4_GNAI_PI3K_BAD_SIGNALING_PATHWAY	12	0.104812	0.135864
1161	1022	bmi	SCHLOSSER_SERUM_RESPONSE_AUGMENTED_BY_MYC	96	0.0641794	0.136863
1162	1036	bmi	CAIRO_LIVER_DEVELOPMENT_UP	146	0.0655063	0.136863
1163	1245	bmi	REACTOME_TRANSCRIPTIONAL_ACTIVITY_OF_SMAD2_SMAD3_SMAD4_HETEROTRIMER	48	0.0860862	0.136863
1164	1265	bmi	BIOCARTA_PML_PATHWAY	17	0.0884695	0.136863
1165	1358	bmi	SIG_IL4RECEPTOR_IN_B_LYPHOCYTES	27	0.0985176	0.136863
1166	1415	bmi	REACTOME_SHC1_EVENTS_IN_ERBB2_SIGNALING	22	0.105183	0.136863
1167	1484	bmi	REACTOME_ORGANIC_CATION_ANION_ZWITTERION_TRANSPORT	10	0.113082	0.136863
1168	1494	bmi	ZAIDI_OSTEOBLAST_TRANSCRIPTION_FACTORS	13	0.114608	0.136863
1169	1540	bmi	TURJANSKI_MAPK1_AND_MAPK2_TARGETS	11	0.120178	0.136863
1170	685	bmi	REACTOME_PLATELET_ACTIVATION_SIGNALING_AND_AGGREGATION	221	0.0368455	0.137862
1171	1143	bmi	DOANE_BREAST_CANCER_CLASSES_UP	62	0.0768088	0.137862
1172	1233	bmi	PID_NCADHERIN_PATHWAY	32	0.0847492	0.137862
1173	1481	bmi	PARK_HSC_VS_MULTIPOTENT_PROGENITORS_DN	14	0.112791	0.137862
1174	1487	bmi	KEGG_MEDICUS_REFERENCE_DISASSEMBLY_OF_MCC	17	0.113508	0.137862
1175	497	bmi	MARTENS_TRETINOIN_RESPONSE_DN	551	0.021261	0.138861
1176	1043	bmi	WP_PANCREATIC_ADENOCARCINOMA_PATHWAY	82	0.0662793	0.138861
1177	1204	bmi	REACTOME_ACTIVATION_OF_THE_PHOTOTRANSDUCTION_CASCADE	11	0.0821634	0.138861
1178	1257	bmi	WP_TAR_SYNDROME	48	0.0874088	0.138861
1179	1266	bmi	WP_STATIN_INHIBITION_OF_CHOLESTEROL_PRODUCTION	23	0.0885326	0.138861
1180	1282	bmi	TORCHIA_TARGETS_OF_EWSR1_FLI1_FUSION_TOP20_DN	18	0.0897391	0.138861
1181	1373	bmi	PID_S1P_S1P2_PATHWAY	21	0.0994641	0.138861
1182	1413	bmi	BROWNE_HCMV_INFECTION_2HR_UP	31	0.1049	0.138861
1183	450	bmi	CUI_TCF21_TARGETS_2_DN	690	0.0185245	0.13986
1184	889	bmi	KOYAMA_SEMA3B_TARGETS_UP	197	0.0548385	0.13986
1185	953	bmi	REACTOME_CARDIAC_CONDUCTION	108	0.0596006	0.13986
1186	1004	bmi	REACTOME_HATS_ACETYLATE_HISTONES	70	0.0632653	0.13986
1187	1096	bmi	COATES_MACROPHAGE_M1_VS_M2_DN	70	0.0709319	0.13986
1188	1105	bmi	REACTOME_CLASS_B_2_SECRETIN_FAMILY_RECEPTORS	82	0.0717689	0.13986
1189	1275	bmi	HOLLEMAN_VINCRISTINE_RESISTANCE_ALL_DN	19	0.089276	0.13986
1190	1300	bmi	ZHAN_MULTIPLE_MYELOMA_SPIKED	20	0.0918414	0.13986
1191	1515	bmi	WP_AEROBIC_GLYCOLYSIS	11	0.117097	0.13986
1192	1551	bmi	REACTOME_PRESYNAPTIC_NICOTINIC_ACETYLCHOLINE_RECEPTORS	8	0.121706	0.13986
1193	1057	bmi	AMBROSINI_FLAVOPIRIDOL_TREATMENT_TP53	93	0.0674697	0.140859
1194	1106	bmi	VANHARANTA_UTERINE_FIBROID_DN	61	0.0721045	0.140859
1195	1176	bmi	NIKOLSKY_BREAST_CANCER_16P13_AMPLICON	3	0.0797429	0.140859
1196	1264	bmi	CROMER_METASTASIS_UP	58	0.0883283	0.140859
1197	1296	bmi	WP_NEPHROTIC_SYNDROME	40	0.0913013	0.140859
1198	1356	bmi	REACTOME_TRNA_AMINOACYLATION	24	0.0979926	0.140859
1199	868	bmi	REACTOME_MUSCLE_CONTRACTION	167	0.0529015	0.141858
1200	1181	bmi	NABA_MATRISOME_HGSOC_OMENTAL_METASTASIS	52	0.0800976	0.141858
1201	1401	bmi	CHEMELLO_SOLEUS_VS_EDL_MYOFIBERS_UP	16	0.102865	0.141858
1202	1498	bmi	KEGG_MEDICUS_REFERENCE_NRG_ERBB4_PI3K_SIGNALING_PATHWAY	11	0.114826	0.141858
1203	739	bmi	MULLIGHAN_MLL_SIGNATURE_1_UP	313	0.0419282	0.142857
1204	880	bmi	KEGG_ALZHEIMERS_DISEASE	131	0.0536632	0.142857
1205	1327	bmi	PIONTEK_PKD1_TARGETS_UP	36	0.0938083	0.142857
1206	1355	bmi	REACTOME_ENERGY_DEPENDENT_REGULATION_OF_MTOR_BY_LKB1_AMPK	27	0.0978807	0.142857
1207	1375	bmi	KEGG_MEDICUS_VARIANT_MUTATION_INACTIVATED_VCP_TO_26S_PROTEASOME_MEDIATED_PROTEIN_DEGRADATION	37	0.099779	0.142857
1208	1426	bmi	REACTOME_PYRUVATE_METABOLISM	27	0.106675	0.142857
1209	1440	bmi	XU_RESPONSE_TO_TRETINOIN_AND_NSC682994_DN	14	0.108488	0.142857
1210	1470	bmi	PID_INTEGRIN4_PATHWAY	10	0.111582	0.142857
1211	1473	bmi	KEGG_MEDICUS_PATHOGEN_ESCHERICHIA_EAE_TIR_TCCP_TO_ACTIN_SIGNALING_PATHWAY	13	0.111892	0.142857
1212	1509	bmi	VALK_AML_CLUSTER_8	22	0.116482	0.142857
1213	697	bmi	PHONG_TNF_RESPONSE_NOT_VIA_P38	308	0.0377301	0.143856
1214	842	bmi	YAMAZAKI_TCEB3_TARGETS_UP	151	0.0501038	0.143856
1215	942	bmi	WP_EGF_EGFR_SIGNALING_PATHWAY	149	0.0582409	0.143856
1216	958	bmi	WNT_SIGNALING	79	0.0597261	0.143856
1217	1281	bmi	REACTOME_DEGRADATION_OF_AXIN	48	0.0897077	0.143856
1218	1299	bmi	REACTOME_RNA_POLYMERASE_I_TRANSCRIPTION_TERMINATION	27	0.0917286	0.143856
1219	1384	bmi	SCHLINGEMANN_SKIN_CARCINOGENESIS_TPA_DN	22	0.101466	0.143856
1220	1433	bmi	BIOCARTA_NPC_PATHWAY	11	0.107734	0.143856
1221	1506	bmi	KEGG_MEDICUS_PATHOGEN_HCMV_GB_TO_PDGFR_RAS_ERK_SIGNALING_PATHWAY	14	0.115761	0.143856
1222	1194	bmi	RADMACHER_AML_PROGNOSIS	67	0.0812143	0.144855
1223	1219	bmi	PID_REELIN_PATHWAY	28	0.0837582	0.144855
1224	1394	bmi	BIOCARTA_HSP27_PATHWAY	14	0.102311	0.144855
1225	1456	bmi	ABRAHAM_ALPC_VS_MULTIPLE_MYELOMA_UP	26	0.110379	0.144855
1226	896	bmi	LI_WILMS_TUMOR_VS_FETAL_KIDNEY_1_DN	146	0.0552854	0.145854
1227	1108	bmi	SCHAEFFER_PROSTATE_DEVELOPMENT_12HR_UP	100	0.0723151	0.145854
1228	1206	bmi	DITTMER_PTHLH_TARGETS_DN	66	0.0823272	0.145854
1229	1347	bmi	GENTILE_UV_RESPONSE_CLUSTER_D5	35	0.0968967	0.145854
1230	1359	bmi	KEGG_MEDICUS_VARIANT_MUTATION_CAUSED_ABERRANT_SNCA_TO_26S_PROTEASOME_MEDIATED_PROTEIN_DEGRADATION	33	0.0986007	0.145854
1231	1399	bmi	DAIRKEE_CANCER_PRONE_RESPONSE_E2	27	0.102793	0.145854
1232	1518	bmi	REACTOME_GASTRIN_CREB_SIGNALLING_PATHWAY_VIA_PKC_AND_MAPK	17	0.117737	0.145854
1233	1538	bmi	WAESCH_ANAPHASE_PROMOTING_COMPLEX	13	0.11988	0.145854
1234	856	bmi	MANNE_COVID19_COMBINED_COHORT_VS_HEALTHY_DONOR_PLATELETS_DN	180	0.05156	0.146853
1235	1239	bmi	ZWANG_EGF_INTERVAL_UP	78	0.0854754	0.146853
1236	1262	bmi	WP_VASOPRESSIN_REGULATED_WATER_REABSORPTION	43	0.0880462	0.146853
1237	1404	bmi	WP_IL_7_SIGNALING_PATHWAY	16	0.103391	0.146853
1238	1416	bmi	HUMMERICH_MALIGNANT_SKIN_TUMOR_DN	17	0.105234	0.146853
1239	1436	bmi	WP_BIOSYNTHESIS_AND_REGENERATION_OF_TETRAHYDROBIOPTERIN_AND_CATABOLISM_OF_PHENYLALANINE	12	0.107901	0.146853
1240	1446	bmi	CUI_TCF21_TARGETS_DN	28	0.109361	0.146853
1241	1530	bmi	KEGG_CIRCADIAN_RHYTHM_MAMMAL	12	0.119028	0.146853
1242	1547	bmi	REACTOME_TP53_REGULATES_TRANSCRIPTION_OF_GENES_INVOLVED_IN_G2_CELL_CYCLE_ARREST	17	0.121209	0.146853
1243	873	bmi	SENESE_HDAC1_TARGETS_DN	210	0.0533143	0.147852
1244	1114	bmi	JI_RESPONSE_TO_FSH_UP	58	0.0730621	0.147852
1245	1306	bmi	PID_ALPHA_SYNUCLEIN_PATHWAY	30	0.0921199	0.147852
1246	1370	bmi	WP_INITIATION_OF_TRANSCRIPTION_AND_TRANSLATION_ELONGATION_AT_THE_HIV_1_LTR	31	0.0993604	0.147852
1247	1372	bmi	WP_MATRIX_METALLOPROTEINASES	21	0.0994585	0.147852
1248	1385	bmi	REACTOME_REGULATION_OF_TP53_ACTIVITY_THROUGH_ACETYLATION	28	0.101569	0.147852
1249	1409	bmi	CHUANG_OXIDATIVE_STRESS_RESPONSE_UP	25	0.104504	0.147852
1250	1422	bmi	DAZARD_UV_RESPONSE_CLUSTER_G4	17	0.10627	0.147852
1251	1008	bmi	LEE_DIFFERENTIATING_T_LYMPHOCYTE	161	0.0634395	0.148851
1252	1315	bmi	KEGG_MEDICUS_REFERENCE_COPI_VESICLE_FORMATION	23	0.0927801	0.148851
1253	1391	bmi	KEGG_MEDICUS_REFERENCE_26S_PROTEASOME_MEDIATED_PROTEIN_DEGRADATION	36	0.102164	0.148851
1254	1445	bmi	REACTOME_COMMON_PATHWAY_OF_FIBRIN_CLOT_FORMATION	18	0.109358	0.148851
1255	1448	bmi	VETTER_TARGETS_OF_PRKCA_AND_ETS1_DN	14	0.109489	0.148851
1256	1520	bmi	KEGG_MEDICUS_VARIANT_MET_OVEREXPRESSION_TO_RAS_ERK_SIGNALING_PATHWAY	13	0.11813	0.148851
1257	817	bmi	RICKMAN_TUMOR_DIFFERENTIATED_WELL_VS_POORLY_UP	206	0.0476458	0.14985
1258	1099	bmi	BENPORATH_ES_CORE_NINE_CORRELATED	91	0.0709718	0.14985
1259	1227	bmi	CROMER_METASTASIS_DN	71	0.0841649	0.14985
1260	1229	bmi	KOHN_EMT_EPITHELIAL	21	0.0844246	0.14985
1261	1321	bmi	PEDERSEN_METASTASIS_BY_ERBB2_ISOFORM_1	41	0.0933312	0.14985
1262	1386	bmi	YANG_BREAST_CANCER_ESR1_LASER_DN	42	0.101575	0.14985
1263	1437	bmi	LOPEZ_EPITHELIOID_MESOTHELIOMA	16	0.108182	0.14985
1264	1479	bmi	KEGG_MEDICUS_VARIANT_AMPLIFIED_EGFR_TO_RAS_ERK_SIGNALING_PATHWAY	13	0.112291	0.14985
1265	1499	bmi	REACTOME_FGFR2_LIGAND_BINDING_AND_ACTIVATION	16	0.115053	0.14985
1266	1562	bmi	KEGG_MEDICUS_VARIANT_AMPLIFIED_PDGFR_TO_RAS_ERK_SIGNALING_PATHWAY	13	0.12348	0.14985
1267	1580	bmi	REACTOME_CYTOCHROME_C_MEDIATED_APOPTOTIC_RESPONSE	12	0.125275	0.14985
1268	1658	bmi	BIOCARTA_MAL_PATHWAY	19	0.135336	0.14985
1269	883	bmi	BENPORATH_MYC_TARGETS_WITH_EBOX	192	0.0540909	0.150849
1270	1115	bmi	SMID_BREAST_CANCER_RELAPSE_IN_BRAIN_DN	72	0.0731775	0.150849
1271	1508	bmi	WAGNER_APO2_SENSITIVITY	23	0.116418	0.150849
1272	988	bmi	WP_CALCIUM_REGULATION_IN_CARDIAC_CELLS	137	0.0624738	0.151848
1273	1020	bmi	BROWNE_HCMV_INFECTION_14HR_UP	135	0.0641098	0.151848
1274	1141	bmi	KIM_MYC_AMPLIFICATION_TARGETS_DN	85	0.0766409	0.151848
1275	1291	bmi	WP_DNA_IR_DOUBLE_STRAND_BREAKS_AND_CELLULAR_RESPONSE_VIA_ATM	52	0.0905609	0.151848
1276	1326	bmi	WP_INTERFERON_TYPE_I_SIGNALING_PATHWAYS	49	0.0937878	0.151848
1277	1432	bmi	REACTOME_FRS_MEDIATED_FGFR1_SIGNALING	21	0.10773	0.151848
1278	1513	bmi	HEBERT_MATRISOME_TNBC_LIVER_METASTASIS	11	0.117039	0.151848
1279	961	bmi	KIM_WT1_TARGETS_12HR_UP	150	0.060145	0.152847
1280	1297	bmi	SHIPP_DLBCL_VS_FOLLICULAR_LYMPHOMA_UP	42	0.0914357	0.152847
1281	1302	bmi	REACTOME_RECYCLING_PATHWAY_OF_L1	37	0.0918523	0.152847
1282	1363	bmi	PID_EPHB_FWD_PATHWAY	39	0.0989808	0.152847
1283	1368	bmi	DAVICIONI_PAX_FOXO1_SIGNATURE_IN_ARMS_UP	52	0.0992175	0.152847
1284	1431	bmi	KEGG_MEDICUS_REFERENCE_REGULATION_OF_GF_RTK_RAS_ERK_SIGNALING_PTP	19	0.107639	0.152847
1285	1472	bmi	BOGNI_TREATMENT_RELATED_MYELOID_LEUKEMIA_DN	27	0.111854	0.152847
1286	1492	bmi	KEGG_MEDICUS_PATHOGEN_HIV_GP120_TO_CXCR4_GNAI_PI3K_BAD_SIGNALING_PATHWAY	12	0.114183	0.152847
1287	1561	bmi	BIOCARTA_CARM1_PATHWAY	12	0.123202	0.152847
1288	894	bmi	PEREZ_TP53_AND_TP63_TARGETS	178	0.0550969	0.153846
1289	1242	bmi	GRAHAM_CML_QUIESCENT_VS_NORMAL_DIVIDING_UP	50	0.0858586	0.153846
1290	1317	bmi	REACTOME_TP53_REGULATES_TRANSCRIPTION_OF_DNA_REPAIR_GENES	58	0.0930435	0.153846
1291	1620	bmi	KEGG_MEDICUS_REFERENCE_MDM2_P21_CELL_CYCLE_G1_S_N00536	11	0.13004	0.153846
1292	1647	bmi	WHITE_NEUROBLASTOMA_WITH_1P36.3_DELETION	2	0.133661	0.153846
1293	517	bmi	SCHLOSSER_SERUM_RESPONSE_DN	595	0.0228968	0.154845
1294	1247	bmi	REACTOME_EXTRA_NUCLEAR_ESTROGEN_SIGNALING	69	0.0861382	0.154845
1295	1349	bmi	REACTOME_FORMATION_OF_WDR5_CONTAINING_HISTONE_MODIFYING_COMPLEXES	36	0.0969685	0.154845
1296	1460	bmi	SCHAEFFER_PROSTATE_DEVELOPMENT_AND_CANCER_BOX4_DN	32	0.110877	0.154845
1297	729	bmi	SHEN_SMARCA2_TARGETS_DN	256	0.0409457	0.155844
1298	1070	bmi	IWANAGA_CARCINOGENESIS_BY_KRAS_DN	110	0.0687143	0.155844
1299	1166	bmi	REACTOME_REGULATION_OF_PTEN_STABILITY_AND_ACTIVITY	61	0.078962	0.155844
1300	1270	bmi	REACTOME_PCP_CE_PATHWAY	83	0.089017	0.155844
1301	1380	bmi	YAGI_AML_RELAPSE_PROGNOSIS	32	0.10075	0.155844
1302	1403	bmi	MORI_IMMATURE_B_LYMPHOCYTE_UP	45	0.103389	0.155844
1303	1406	bmi	ELLWOOD_MYC_TARGETS_UP	13	0.103744	0.155844
1304	1439	bmi	BIOCARTA_EGF_PATHWAY	25	0.108379	0.155844
1305	1493	bmi	BIOCARTA_SM_PATHWAY	14	0.114456	0.155844
1306	1505	bmi	REACTOME_ABERRANT_REGULATION_OF_MITOTIC_G1_S_TRANSITION_IN_CANCER_DUE_TO_RB1_DEFECTS	17	0.11568	0.155844
1307	1533	bmi	KEGG_MEDICUS_VARIANT_MUTATION_INACTIVATED_FGF17_TO_RAS_ERK_SIGNALING_PATHWAY	14	0.119118	0.155844
1308	1569	bmi	WP_CORI_CYCLE	15	0.123982	0.155844
1309	1602	bmi	KEGG_MEDICUS_REFERENCE_DEUBIQUITINATION_OF_H2AK119	20	0.128047	0.155844
1310	1147	bmi	REACTOME_TP53_REGULATES_METABOLIC_GENES	77	0.0772127	0.156843
1311	1273	bmi	KAYO_AGING_MUSCLE_DN	108	0.089185	0.156843
1312	1332	bmi	BRIDEAU_IMPRINTED_GENES	38	0.0945227	0.156843
1313	1571	bmi	ZHAN_VARIABLE_EARLY_DIFFERENTIATION_GENES_UP	16	0.124202	0.156843
1314	691	bmi	LIM_MAMMARY_STEM_CELL_UP	410	0.0373387	0.157842
1315	1148	bmi	LENAOUR_DENDRITIC_CELL_MATURATION_DN	110	0.07724	0.157842
1316	1319	bmi	REACTOME_BINDING_AND_UPTAKE_OF_LIGANDS_BY_SCAVENGER_RECEPTORS	38	0.0931934	0.157842
1317	1435	bmi	BILANGES_SERUM_RESPONSE_TRANSLATION	30	0.107887	0.157842
1318	1462	bmi	GAVIN_PDE3B_TARGETS	21	0.111165	0.157842
1319	1600	bmi	KEGG_MEDICUS_REFERENCE_REGULATION_OF_GF_RTK_RAS_ERK_SIGNALING_UBIQUITINATION_OF_RTK_BY_CBL	24	0.127775	0.157842
1320	1011	bmi	BROWNE_HCMV_INFECTION_48HR_UP	164	0.0635595	0.158841
1321	1293	bmi	KEGG_MEDICUS_VARIANT_MUTATION_CAUSED_ABERRANT_ABETA_TO_26S_PROTEASOME_MEDIATED_PROTEIN_DEGRADATION	33	0.0906805	0.158841
1322	1339	bmi	REACTOME_SNRNP_ASSEMBLY	51	0.0950827	0.158841
1323	1348	bmi	POMEROY_MEDULLOBLASTOMA_PROGNOSIS_DN	41	0.0969252	0.158841
1324	1351	bmi	BILBAN_B_CLL_LPL_DN	38	0.0970449	0.158841
1325	1377	bmi	GARGALOVIC_RESPONSE_TO_OXIDIZED_PHOSPHOLIPIDS_GREEN_UP	26	0.10015	0.158841
1326	1430	bmi	KEGG_MEDICUS_VARIANT_MUTATION_CAUSED_ABERRANT_HTT_TO_26S_PROTEASOME_MEDIATED_PROTEIN_DEGRADATION	33	0.107529	0.158841
1327	1511	bmi	HERNANDEZ_ABERRANT_MITOSIS_BY_DOCETACEL_2NM_DN	20	0.116678	0.158841
1328	1522	bmi	WANG_RESPONSE_TO_ANDROGEN_UP	26	0.11827	0.158841
1329	1554	bmi	REACTOME_SIGNALING_BY_FGFR4	38	0.122183	0.158841
1330	1588	bmi	VALK_AML_CLUSTER_1	25	0.126273	0.158841
1331	1160	bmi	THUM_SYSTOLIC_HEART_FAILURE_DN	174	0.0782549	0.15984
1332	1395	bmi	REACTOME_PLATELET_AGGREGATION_PLUG_FORMATION	36	0.102346	0.15984
1333	1546	bmi	DAVICIONI_PAX_FOXO1_SIGNATURE_IN_ARMS_DN	18	0.121181	0.15984
1334	1563	bmi	REACTOME_REGULATION_OF_MECP2_EXPRESSION_AND_ACTIVITY	27	0.123491	0.15984
1335	355	bmi	BENPORATH_SUZ12_TARGETS	774	0.0126138	0.160839
1336	1019	bmi	REACTOME_SIGNALING_BY_ROBO_RECEPTORS	191	0.0640351	0.160839
1337	1312	bmi	REACTOME_G1_S_DNA_DAMAGE_CHECKPOINTS	60	0.0925447	0.160839
1338	1418	bmi	LUI_THYROID_CANCER_PAX8_PPARG_UP	44	0.105588	0.160839
1339	1503	bmi	LI_CISPLATIN_RESISTANCE_UP	23	0.115564	0.160839
1340	1573	bmi	KEGG_MEDICUS_REFERENCE_PURINE_SALVAGE_PATHWAY_ADENINE_TO_AMP	10	0.124379	0.160839
1341	1648	bmi	GARGALOVIC_RESPONSE_TO_OXIDIZED_PHOSPHOLIPIDS_MAGENTA_UP	25	0.133665	0.160839
1342	1344	bmi	DASU_IL6_SIGNALING_UP	54	0.0965527	0.161838
1343	1366	bmi	PID_TAP63_PATHWAY	53	0.0991319	0.161838
1344	1371	bmi	PETRETTO_CARDIAC_HYPERTROPHY	31	0.0994147	0.161838
1345	1392	bmi	KEGG_MEDICUS_VARIANT_MUTATION_INACTIVATED_UBQLN2_TO_26S_PROTEASOME_MEDIATED_PROTEIN_DEGRADATION	36	0.102164	0.161838
1346	1461	bmi	FAELT_B_CLL_WITH_VH3_21_UP	39	0.111037	0.161838
1347	1488	bmi	BIOCARTA_RACC_PATHWAY	11	0.11374	0.161838
1348	1579	bmi	BIOCARTA_ERK5_PATHWAY	14	0.125097	0.161838
1349	1762	bmi	MATZUK_EARLY_ANTRAL_FOLLICLE	12	0.147128	0.161838
1350	1076	bmi	EBAUER_TARGETS_OF_PAX3_FOXO1_FUSION_UP	169	0.069662	0.162837
1351	1198	bmi	KANG_IMMORTALIZED_BY_TERT_DN	91	0.0813278	0.162837
1352	1360	bmi	REACTOME_B_WICH_COMPLEX_POSITIVELY_REGULATES_RRNA_EXPRESSION	28	0.0987003	0.162837
1353	1427	bmi	KEGG_MEDICUS_VARIANT_LRP6_OVEREXPRESSION_TO_WNT_SIGNALING_PATHWAY	40	0.10686	0.162837
1354	1454	bmi	KEGG_MEDICUS_VARIANT_SCRAPIE_CONFORMATION_PRPSC_TO_26S_PROTEASOME_MEDIATED_PROTEIN_DEGRADATION	33	0.11023	0.162837
1355	1548	bmi	KEGG_MEDICUS_REFERENCE_CXCR4_GNB_G_PLCB_PKC_SIGNALING_PATHWAY	30	0.121281	0.162837
1356	1576	bmi	BIOCARTA_PDGF_PATHWAY	26	0.124712	0.162837
1357	905	bmi	JAATINEN_HEMATOPOIETIC_STEM_CELL_UP	255	0.056031	0.163836
1358	1154	bmi	WP_REGULATION_OF_ACTIN_CYTOSKELETON	134	0.0774247	0.163836
1359	1333	bmi	KYNG_WERNER_SYNDROM_AND_NORMAL_AGING_UP	72	0.0945431	0.163836
1360	1336	bmi	PID_P53_REGULATION_PATHWAY	55	0.0947097	0.163836
1361	1374	bmi	KEGG_NOTCH_SIGNALING_PATHWAY	46	0.0996722	0.163836
1362	1405	bmi	REACTOME_PLASMA_LIPOPROTEIN_ASSEMBLY_REMODELING_AND_CLEARANCE	66	0.103569	0.163836
1363	1441	bmi	WP_NEURAL_CREST_CELL_MIGRATION_IN_CANCER	39	0.108513	0.163836
1364	1475	bmi	KEGG_MEDICUS_REFERENCE_KITLG_KIT_RAS_ERK_SIGNALING_PATHWAY	14	0.111971	0.163836
1365	1572	bmi	KEGG_MEDICUS_REFERENCE_TCR_PLCG_ITPR_SIGNALING_PATHWAY	17	0.124269	0.163836
1366	1615	bmi	BIOCARTA_P53HYPOXIA_PATHWAY	20	0.129541	0.163836
1367	1132	bmi	NIKOLSKY_BREAST_CANCER_8Q12_Q22_AMPLICON	54	0.0752351	0.164835
1368	1217	bmi	REACTOME_DECTIN_1_MEDIATED_NONCANONICAL_NF_KB_SIGNALING	53	0.0835852	0.164835
1369	1260	bmi	MCCLUNG_CREB1_TARGETS_DN	53	0.0877548	0.164835
1370	1278	bmi	REACTOME_NUCLEAR_EVENTS_MEDIATED_BY_NFE2L2	88	0.0895037	0.164835
1371	1742	bmi	BIOCARTA_MITOCHONDRIA_PATHWAY	16	0.145354	0.164835
1372	1102	bmi	WANG_CISPLATIN_RESPONSE_AND_XPC_DN	203	0.0715148	0.165834
1373	1338	bmi	CHESLER_BRAIN_HIGHEST_EXPRESSION	34	0.0950561	0.165834
1374	1428	bmi	BIOCARTA_CERAMIDE_PATHWAY	20	0.107339	0.165834
1375	1650	bmi	CLASPER_LYMPHATIC_VESSELS_DURING_METASTASIS_UP	19	0.133922	0.165834
1376	522	bmi	NABA_MATRISOME_ASSOCIATED	506	0.0233479	0.166833
1377	1376	bmi	REACTOME_INOSITOL_PHOSPHATE_METABOLISM	45	0.0998078	0.166833
1378	1491	bmi	MIKKELSEN_MCV6_LCP_WITH_H3K27ME3	25	0.114016	0.166833
1379	1570	bmi	PETRETTO_BLOOD_PRESSURE_UP	12	0.124104	0.166833
1380	1584	bmi	REACTOME_TRYPTOPHAN_CATABOLISM	11	0.126007	0.166833
1381	1727	bmi	PID_NETRIN_PATHWAY	32	0.143089	0.166833
1382	956	bmi	MIKKELSEN_NPC_HCP_WITH_H3K4ME3_AND_H3K27ME3	196	0.0596816	0.167832
1383	1248	bmi	WP_IL_18_SIGNALING_PATHWAY	50	0.0862745	0.167832
1384	1357	bmi	MEISSNER_BRAIN_HCP_WITH_H3K4ME2_AND_H3K27ME3	54	0.0983506	0.167832
1385	1474	bmi	RICKMAN_HEAD_AND_NECK_CANCER_B	34	0.111936	0.167832
1386	1483	bmi	WEINMANN_ADAPTATION_TO_HYPOXIA_UP	25	0.112922	0.167832
1387	1606	bmi	REACTOME_ACETYLCHOLINE_BINDING_AND_DOWNSTREAM_EVENTS	10	0.128419	0.167832
1388	1630	bmi	WP_GDNF_RET_SIGNALING_AXIS	21	0.131714	0.167832
1389	1642	bmi	GAJATE_RESPONSE_TO_TRABECTEDIN_DN	16	0.133341	0.167832
1390	1041	bmi	WP_ENDODERM_DIFFERENTIATION	130	0.0662287	0.168831
1391	1251	bmi	SIG_BCR_SIGNALING_PATHWAY	45	0.0869122	0.168831
1392	1535	bmi	REACTOME_DOWNSTREAM_SIGNALING_OF_ACTIVATED_FGFR2	27	0.119432	0.168831
1393	1627	bmi	REACTOME_SIGNALING_BY_NODAL	21	0.131454	0.168831
1394	1407	bmi	REACTOME_SIGNALING_BY_ALK_IN_CANCER	49	0.103936	0.16983
1395	1420	bmi	VALK_AML_CLUSTER_15	27	0.106112	0.16983
1396	1529	bmi	GEISS_RESPONSE_TO_DSRNA_DN	14	0.119021	0.16983
1397	1558	bmi	KEGG_MEDICUS_VARIANT_EGF_OVEREXPRESSION_TO_RAS_ERK_SIGNALING_PATHWAY	14	0.123027	0.16983
1398	1583	bmi	REACTOME_DOWNSTREAM_SIGNALING_OF_ACTIVATED_FGFR4	24	0.125618	0.16983
1399	1635	bmi	PID_THROMBIN_PAR4_PATHWAY	13	0.132444	0.16983
1400	1434	bmi	WP_TROP2_REGULATORY_SIGNALING	43	0.107769	0.170829
1401	1451	bmi	REACTOME_MTORC1_MEDIATED_SIGNALLING	23	0.10979	0.170829
1402	1478	bmi	DACOSTA_ERCC3_ALLELE_XPCS_VS_TTD_DN	31	0.112157	0.170829
1403	1560	bmi	BIOCARTA_INSULIN_PATHWAY	20	0.12311	0.170829
1404	1670	bmi	SA_REG_CASCADE_OF_CYCLIN_EXPR	13	0.13632	0.170829
1405	1697	bmi	REACTOME_GP1B_IX_V_ACTIVATION_SIGNALLING	11	0.139743	0.170829
1406	1746	bmi	YAO_TEMPORAL_RESPONSE_TO_PROGESTERONE_CLUSTER_3	12	0.145698	0.170829
1407	759	bmi	LINDGREN_BLADDER_CANCER_CLUSTER_1_DN	310	0.0435674	0.171828
1408	1489	bmi	EBAUER_MYOGENIC_TARGETS_OF_PAX3_FOXO1_FUSION	41	0.113746	0.171828
1409	1545	bmi	TOMLINS_METASTASIS_DN	18	0.12106	0.171828
1410	1566	bmi	WP_BLADDER_CANCER	37	0.123809	0.171828
1411	1596	bmi	WANG_BARRETTS_ESOPHAGUS_AND_ESOPHAGUS_CANCER_DN	36	0.127102	0.171828
1412	1200	bmi	PID_HIF1_TFPATHWAY	65	0.0813927	0.172827
1413	1249	bmi	HOSHIDA_LIVER_CANCER_SURVIVAL_DN	99	0.0864569	0.172827
1414	1323	bmi	REACTOME_NUCLEAR_ENVELOPE_NE_REASSEMBLY	68	0.0935742	0.172827
1415	1345	bmi	MIKKELSEN_IPS_HCP_WITH_H3_UNMETHYLATED	66	0.0966237	0.172827
1416	1526	bmi	LA_MEN1_TARGETS	21	0.118795	0.172827
1417	1557	bmi	BALDWIN_PRKCI_TARGETS_UP	31	0.122957	0.172827
1418	1611	bmi	KEGG_MEDICUS_VARIANT_AMPLIFIED_FGFR_TO_RAS_ERK_SIGNALING_PATHWAY	14	0.129387	0.172827
1419	1745	bmi	REACTOME_SUPPRESSION_OF_PHAGOSOMAL_MATURATION	13	0.145595	0.172827
1420	1850	bmi	KEGG_MEDICUS_REFERENCE_HGF_MET_RAS_ERK_SIGNALING_PATHWAY	14	0.158676	0.172827
1421	1424	bmi	KEGG_RNA_DEGRADATION	50	0.10645	0.173826
1422	1536	bmi	CHEOK_RESPONSE_TO_MERCAPTOPURINE_AND_HD_MTX_DN	24	0.119609	0.173826
1423	1595	bmi	WP_VITAMIN_D_IN_INFLAMMATORY_DISEASES	20	0.127031	0.173826
1424	1634	bmi	REACTOME_CHOLESTEROL_BIOSYNTHESIS	23	0.132289	0.173826
1425	1732	bmi	NIKOLSKY_BREAST_CANCER_7P15_AMPLICON	1	0.143768	0.173826
1426	1235	bmi	WP_MRNA_PROCESSING	118	0.0849006	0.174825
1427	1452	bmi	HANN_RESISTANCE_TO_BCL2_INHIBITOR_DN	44	0.110044	0.174825
1428	1622	bmi	KEGG_MEDICUS_REFERENCE_ORGANIZATION_OF_THE_INNER_KINETOCHORE	14	0.130235	0.174825
1429	503	bmi	WAKABAYASHI_ADIPOGENESIS_PPARG_RXRA_BOUND_8D	612	0.021809	0.175824
1430	1521	bmi	KRASNOSELSKAYA_ILF3_TARGETS_DN	43	0.118134	0.175824
1431	1776	bmi	KEGG_MEDICUS_VARIANT_AMPLIFIED_MYC_TO_P15_CELL_CYCLE_G1_S	13	0.148907	0.175824
1432	1180	bmi	REACTOME_MITOTIC_PROMETAPHASE	174	0.0800713	0.176823
1433	1367	bmi	KEGG_HEDGEHOG_SIGNALING_PATHWAY	51	0.09921	0.176823
1434	1393	bmi	REACTOME_APC_C_MEDIATED_DEGRADATION_OF_CELL_CYCLE_PROTEINS	81	0.10225	0.176823
1435	1495	bmi	REACTOME_SIGNALING_BY_MODERATE_KINASE_ACTIVITY_BRAF_MUTANTS	39	0.114611	0.176823
1436	1673	bmi	WP_IRON_SULFUR_CLUSTER_BIOGENESIS	13	0.136798	0.176823
1437	1699	bmi	KEGG_MEDICUS_REFERENCE_TGFA_EGFR_RAS_ERK_SIGNALING_PATHWAY	14	0.139814	0.176823
1438	1726	bmi	LOPEZ_MESOTHELIOMA_SURVIVAL_WORST_VS_BEST_UP	12	0.143076	0.176823
1439	1222	bmi	WP_OSTEOBLAST_DIFFERENTIATION_AND_RELATED_DISEASES	109	0.0839584	0.177822
1440	1443	bmi	LINDVALL_IMMORTALIZED_BY_TERT_UP	62	0.10926	0.177822
1441	1531	bmi	WP_JAK_STAT_SIGNALING_IN_THE_REGULATION_OF_BETA_CELLS	32	0.119049	0.177822
1442	1555	bmi	WP_NETRIN_UNC5B_SIGNALING_PATHWAY	49	0.122258	0.177822
1443	1593	bmi	MISIAK_ANAPLASTIC_THYROID_CARCINOMA_DN	17	0.126747	0.177822
1444	1744	bmi	KEGG_MEDICUS_REFERENCE_AREG_EGFR_RAS_ERK_SIGNALING_PATHWAY	14	0.14551	0.177822
1445	1747	bmi	BACOLOD_RESISTANCE_TO_ALKYLATING_AGENTS_UP	18	0.145922	0.177822
1446	1307	bmi	KEGG_ANTIGEN_PROCESSING_AND_PRESENTATION	40	0.0921854	0.178821
1447	1704	bmi	REACTOME_PRC2_METHYLATES_HISTONES_AND_DNA	12	0.140263	0.178821
1448	1729	bmi	REACTOME_NOTCH3_ACTIVATION_AND_TRANSMISSION_OF_SIGNAL_TO_THE_NUCLEUS	25	0.1433	0.178821
1449	1772	bmi	REACTOME_FRS_MEDIATED_FGFR4_SIGNALING	19	0.148102	0.178821
1450	1815	bmi	REACTOME_GAP_JUNCTION_DEGRADATION	12	0.153687	0.178821
1451	589	bmi	CASORELLI_ACUTE_PROMYELOCYTIC_LEUKEMIA_DN	551	0.0283267	0.17982
1452	1137	bmi	TIEN_INTESTINE_PROBIOTICS_6HR_DN	156	0.0761189	0.17982
1453	1159	bmi	REACTOME_INFLUENZA_INFECTION	143	0.0781878	0.17982
1454	1590	bmi	MOREIRA_RESPONSE_TO_TSA_UP	23	0.126415	0.17982
1455	1607	bmi	SCHEIDEREIT_IKK_TARGETS	17	0.128429	0.17982
1456	1643	bmi	MOREIRA_RESPONSE_TO_TSA_DN	17	0.133341	0.17982
1457	1737	bmi	OKAWA_NEUROBLASTOMA_1P36_31_DELETION	2	0.144486	0.17982
1458	1764	bmi	ONGUSAHA_BRCA1_TARGETS_UP	11	0.147381	0.17982
1459	1207	bmi	REACTOME_TRNA_PROCESSING	96	0.0823808	0.180819
1460	1216	bmi	WAKABAYASHI_ADIPOGENESIS_PPARG_RXRA_BOUND_WITH_H4K20ME1_MARK	131	0.0835759	0.180819
1461	1254	bmi	NATSUME_RESPONSE_TO_INTERFERON_BETA_UP	67	0.0872029	0.180819
1462	1311	bmi	REACTOME_PLATELET_HOMEOSTASIS	76	0.0925025	0.180819
1463	1539	bmi	KEGG_BASAL_CELL_CARCINOMA	51	0.119887	0.180819
1464	1633	bmi	WP_INTRACELLULAR_TRAFFICKING_PROTEINS_INVOLVED_IN_CMT_NEUROPATHY	26	0.132141	0.180819
1465	1649	bmi	PID_P38_MK2_PATHWAY	19	0.133681	0.180819
1466	1719	bmi	MEISSNER_ES_ICP_WITH_H3K4ME3_AND_H3K27ME3	12	0.141567	0.180819
1467	1340	bmi	FERRANDO_T_ALL_WITH_MLL_ENL_FUSION_UP	78	0.0952784	0.181818
1468	1466	bmi	WP_ARYL_HYDROCARBON_RECEPTOR_PATHWAY_WP2586	45	0.111339	0.181818
1469	1713	bmi	WESTON_VEGFA_TARGETS_12HR	22	0.141117	0.181818
1470	1757	bmi	WP_INCLUSION_BODY_MYOSITIS	11	0.146721	0.181818
1471	1791	bmi	PEDERSEN_METASTASIS_BY_ERBB2_ISOFORM_3	18	0.150201	0.181818
1472	850	bmi	WANG_RESPONSE_TO_GSK3_INHIBITOR_SB216763_UP	298	0.0510618	0.182817
1473	1362	bmi	PID_AR_TF_PATHWAY	48	0.0988802	0.182817
1474	1586	bmi	KEGG_VASOPRESSIN_REGULATED_WATER_REABSORPTION	42	0.126163	0.182817
1475	1614	bmi	KEGG_MEDICUS_VARIANT_MUTATION_CAUSED_ABERRANT_SOD1_TO_RETROGRADE_AXONAL_TRANSPORT	26	0.129529	0.182817
1476	1825	bmi	BIOCARTA_RAB_PATHWAY	12	0.154894	0.182817
1477	1364	bmi	LIM_MAMMARY_LUMINAL_MATURE_UP	91	0.0989906	0.183816
1478	1412	bmi	REACTOME_MAPK_TARGETS_NUCLEAR_EVENTS_MEDIATED_BY_MAP_KINASES	29	0.104862	0.183816
1479	1467	bmi	REACTOME_FCGR3A_MEDIATED_IL10_SYNTHESIS	36	0.111461	0.183816
1480	1516	bmi	REACTOME_NETRIN_1_SIGNALING	46	0.117336	0.183816
1481	1552	bmi	RUAN_RESPONSE_TO_TNF_TROGLITAZONE_DN	36	0.121995	0.183816
1482	951	bmi	MEISSNER_BRAIN_HCP_WITH_H3K27ME3	222	0.0591824	0.184815
1483	1142	bmi	REACTOME_DISORDERS_OF_TRANSMEMBRANE_TRANSPORTERS	153	0.0767044	0.184815
1484	1337	bmi	REACTOME_ANTIGEN_PROCESSING_CROSS_PRESENTATION	86	0.0949641	0.184815
1485	1532	bmi	REACTOME_NOTCH2_ACTIVATION_AND_TRANSMISSION_OF_SIGNAL_TO_THE_NUCLEUS	22	0.119058	0.184815
1486	1585	bmi	REACTOME_NUCLEAR_SIGNALING_BY_ERBB4	32	0.126025	0.184815
1487	1608	bmi	KEGG_DORSO_VENTRAL_AXIS_FORMATION	24	0.128944	0.184815
1488	1751	bmi	PID_GMCSF_PATHWAY	33	0.146084	0.184815
1489	1080	bmi	REACTOME_CELLULAR_RESPONSE_TO_CHEMICAL_STRESS	187	0.0697772	0.185814
1490	1390	bmi	SHETH_LIVER_CANCER_VS_TXNIP_LOSS_PAM3	69	0.102101	0.185814
1491	1542	bmi	REACTOME_MATERNAL_TO_ZYGOTIC_TRANSITION_MZT	55	0.120666	0.185814
1492	1689	bmi	LOPEZ_MESOTHELIOMA_SURVIVAL_OVERALL_DN	11	0.138417	0.185814
1493	709	bmi	KIM_WT1_TARGETS_DN	403	0.0390159	0.186813
1494	1250	bmi	STEARMAN_LUNG_CANCER_EARLY_VS_LATE_UP	116	0.0865729	0.186813
1495	1457	bmi	WP_PARKIN_UBIQUITIN_PROTEASOMAL_SYSTEM_PATHWAY	59	0.110441	0.186813
1496	1591	bmi	KIM_ALL_DISORDERS_OLIGODENDROCYTE_NUMBER_CORR_DN	31	0.126501	0.186813
1497	1616	bmi	ROYLANCE_BREAST_CANCER_16Q_COPY_NUMBER_DN	9	0.129555	0.186813
1498	1629	bmi	KYNG_RESPONSE_TO_H2O2_VIA_ERCC6_DN	39	0.131574	0.186813
1499	1640	bmi	WP_OMEGA_3_OMEGA_6_FATTY_ACID_SYNTHESIS	12	0.133264	0.186813
1500	1703	bmi	GARGALOVIC_RESPONSE_TO_OXIDIZED_PHOSPHOLIPIDS_GREY_UP	17	0.140249	0.186813
1501	820	bmi	RAO_BOUND_BY_SALL4_ISOFORM_B	441	0.0479987	0.187812
1502	1455	bmi	SOGA_COLORECTAL_CANCER_MYC_DN	66	0.110357	0.187812
1503	1500	bmi	KEGG_GLIOMA	61	0.115181	0.187812
1504	1549	bmi	WP_HAIR_FOLLICLE_DEVELOPMENT_ORGANOGENESIS_PART_2_OF_3	30	0.121283	0.187812
1505	1625	bmi	BIOCARTA_INTEGRIN_PATHWAY	33	0.131004	0.187812
1506	1676	bmi	DI_MARTINO_MATRISOME_HIGHLY_PROLIFERATIVE_HNSCC	27	0.137241	0.187812
1507	1785	bmi	WP_IL_9_SIGNALING_PATHWAY	12	0.149595	0.187812
1508	1163	bmi	TONKS_TARGETS_OF_RUNX1_RUNX1T1_FUSION_HSC_DN	164	0.0787842	0.188811
1509	1502	bmi	LUI_THYROID_CANCER_CLUSTER_1	48	0.115534	0.188811
1510	1605	bmi	REACTOME_NUCLEAR_EVENTS_STIMULATED_BY_ALK_SIGNALING_IN_CANCER	17	0.128307	0.188811
1511	1651	bmi	REACTOME_BMAL1_CLOCK_NPAS2_ACTIVATES_CIRCADIAN_GENE_EXPRESSION	23	0.13427	0.188811
1512	1656	bmi	REACTOME_METABOLISM_OF_POLYAMINES	49	0.135048	0.188811
1513	1667	bmi	YIH_RESPONSE_TO_ARSENITE_C3	26	0.136195	0.188811
1514	1707	bmi	BOQUEST_STEM_CELL_CULTURED_VS_FRESH_DN	29	0.140528	0.188811
1515	477	bmi	NABA_MATRISOME	705	0.0200838	0.18981
1516	807	bmi	MITSIADES_RESPONSE_TO_APLIDIN_UP	363	0.0469495	0.18981
1517	1325	bmi	MIKKELSEN_IPS_ICP_WITH_H3K4ME3_AND_H327ME3	112	0.0936914	0.18981
1518	1490	bmi	REACTOME_SCF_SKP2_MEDIATED_DEGRADATION_OF_P27_P21	53	0.113966	0.18981
1519	1497	bmi	AUNG_GASTRIC_CANCER	45	0.114737	0.18981
1520	1524	bmi	WP_15Q25_COPY_NUMBER_VARIATION	28	0.118479	0.18981
1521	1702	bmi	KEGG_TYROSINE_METABOLISM	31	0.140101	0.18981
1522	1839	bmi	REACTOME_METALLOTHIONEINS_BIND_METALS	1	0.156948	0.18981
1523	1107	bmi	KEGG_FOCAL_ADHESION	176	0.0722099	0.190809
1524	1369	bmi	WP_MALE_INFERTILITY	124	0.0992608	0.190809
1525	1682	bmi	REACTOME_AMINE_LIGAND_BINDING_RECEPTORS	35	0.137792	0.190809
1526	1743	bmi	REACTOME_TYPE_I_HEMIDESMOSOME_ASSEMBLY	11	0.145497	0.190809
1527	1767	bmi	MOROSETTI_FACIOSCAPULOHUMERAL_MUSCULAR_DISTROPHY_DN	12	0.147646	0.190809
1528	1788	bmi	WALLACE_PROSTATE_CANCER_UP	18	0.14978	0.190809
1529	1817	bmi	WOTTON_RUNX_TARGETS_UP	18	0.153958	0.190809
1530	1193	bmi	CARRILLOREIXACH_HEPATOBLASTOMA_VS_NORMAL_HYPOMETHYLATED_AND_UP	156	0.0811888	0.191808
1531	1444	bmi	DUAN_PRDM5_TARGETS	64	0.109282	0.191808
1532	1550	bmi	REACTOME_REGULATION_OF_HSF1_MEDIATED_HEAT_SHOCK_RESPONSE	76	0.12135	0.191808
1533	1604	bmi	HOFFMANN_LARGE_TO_SMALL_PRE_BII_LYMPHOCYTE_DN	57	0.128273	0.191808
1534	1659	bmi	WP_INTERLEUKIN_1_IL_1_STRUCTURAL_PATHWAY	43	0.135422	0.191808
1535	1717	bmi	WP_BMP_SIGNALING_IN_EYELID_DEVELOPMENT	20	0.141372	0.191808
1536	1731	bmi	DORSAM_HOXA9_TARGETS_UP	34	0.143458	0.191808
1537	1739	bmi	VANDESLUIS_COMMD1_TARGETS_GROUP_4_UP	15	0.144635	0.191808
1538	1662	bmi	PID_PS1_PATHWAY	44	0.135471	0.192807
1539	1681	bmi	REACTOME_FGFR2_MUTANT_RECEPTOR_ACTIVATION	30	0.137711	0.192807
1540	1796	bmi	KEGG_MEDICUS_REFERENCE_PDGF_PDGFR_RAS_ERK_SIGNALING_PATHWAY	16	0.150584	0.192807
1541	1821	bmi	STARK_HYPPOCAMPUS_22Q11_DELETION_DN	6	0.15452	0.192807
1542	720	bmi	DOUGLAS_BMI1_TARGETS_UP	477	0.0399	0.193806
1543	1118	bmi	ZHENG_FOXP3_TARGETS_IN_THYMUS_UP	171	0.0736979	0.193806
1544	1210	bmi	SMID_BREAST_CANCER_LUMINAL_B_UP	144	0.0827448	0.193806
1545	1298	bmi	GUO_HEX_TARGETS_UP	69	0.0916906	0.193806
1546	1322	bmi	WP_GASTRIN_SIGNALING_PATHWAY	108	0.0933815	0.193806
1547	1691	bmi	WP_IL_19_SIGNALING_PATHWAY_MAP	28	0.138629	0.193806
1548	1695	bmi	NABA_MATRISOME_HIGHLY_METASTATIC_BREAST_CANCER	35	0.139408	0.193806
1549	1735	bmi	MIKKELSEN_ES_ICP_WITH_H3K27ME3	38	0.144285	0.193806
1550	1847	bmi	PID_ERB_GENOMIC_PATHWAY	14	0.158019	0.193806
1551	1951	bmi	KEGG_MEDICUS_PATHOGEN_HSV_GD_TO_HVEM_NFKB_SIGNALING_PATHWAY	10	0.172708	0.193806
1552	1246	bmi	REACTOME_ER_TO_GOLGI_ANTEROGRADE_TRANSPORT	140	0.0860915	0.194805
1553	1286	bmi	WP_EMBRYONIC_STEM_CELL_PLURIPOTENCY_PATHWAYS	103	0.089944	0.194805
1554	1341	bmi	REACTOME_NEGATIVE_REGULATION_OF_THE_PI3K_AKT_NETWORK	105	0.095793	0.194805
1555	1568	bmi	REACTOME_RND3_GTPASE_CYCLE	40	0.123899	0.194805
1556	1577	bmi	SHEPARD_BMYB_TARGETS	72	0.124748	0.194805
1557	1698	bmi	KEGG_ETHER_LIPID_METABOLISM	24	0.139803	0.194805
1558	1760	bmi	WP_OLIGODENDROCYTE_SPECIFICATION_AND_DIFFERENTIATION_LEADING_TO_MYELIN_COMPONENTS_FOR_CNS	28	0.146972	0.194805
1559	1773	bmi	KEGG_MEDICUS_REFERENCE_ACTIVATION_OF_PRC2.2_BY_UBIQUITINATION_OF_H2AK119_IN_GERMLINE_GENES	24	0.148593	0.194805
1560	1782	bmi	REACTOME_ACTIVATION_OF_BH3_ONLY_PROTEINS	30	0.149385	0.194805
1561	1789	bmi	KEGG_MEDICUS_REFERENCE_GPI_ANCHOR_BIOSYNTHESIS	23	0.149955	0.194805
1562	1220	bmi	PAL_PRMT5_TARGETS_UP	171	0.0838443	0.195804
1563	1231	bmi	REACTOME_APOPTOSIS	154	0.0845484	0.195804
1564	1469	bmi	REACTOME_INTERFERON_GAMMA_SIGNALING	71	0.111547	0.195804
1565	1525	bmi	REACTOME_SWITCHING_OF_ORIGINS_TO_A_POST_REPLICATIVE_STATE	85	0.118528	0.195804
1566	1556	bmi	KEGG_GLYCEROPHOSPHOLIPID_METABOLISM	64	0.122263	0.195804
1567	1628	bmi	REACTOME_HIV_ELONGATION_ARREST_AND_RECOVERY	29	0.131531	0.195804
1568	1638	bmi	FONTAINE_PAPILLARY_THYROID_CARCINOMA_UP	60	0.133004	0.195804
1569	1169	bmi	NAGASHIMA_NRG1_SIGNALING_UP	163	0.0794046	0.196803
1570	1381	bmi	WP_WNT_SIGNALING	107	0.101	0.196803
1571	1812	bmi	KEGG_MEDICUS_VARIANT_AMPLIFIED_MYC_TO_CELL_CYCLE_G1_S	11	0.153432	0.196803
1572	1814	bmi	KASLER_HDAC7_TARGETS_2_DN	31	0.153654	0.196803
1573	1954	bmi	REACTOME_PRESYNAPTIC_DEPOLARIZATION_AND_CALCIUM_CHANNEL_OPENING	11	0.173288	0.196803
1574	1388	bmi	WP_CELL_CYCLE	112	0.101816	0.197802
1575	1657	bmi	WP_MONOAMINE_GPCRS	32	0.135221	0.197802
1576	1818	bmi	KEGG_MEDICUS_ENV_FACTOR_NNK_NNN_TO_PI3K_SIGNALING_PATHWAY_N01350	12	0.15415	0.197802
1577	1849	bmi	REACTOME_PEPTIDE_HORMONE_BIOSYNTHESIS	10	0.158603	0.197802
1578	1942	bmi	REACTOME_SUMOYLATION_OF_IMMUNE_RESPONSE_PROTEINS	11	0.171661	0.197802
1579	1565	bmi	KEGG_VIRAL_MYOCARDITIS	48	0.123778	0.198801
1580	1722	bmi	HUI_MAPK14_TARGETS_UP	18	0.142058	0.198801
1581	1775	bmi	KEGG_MEDICUS_PATHOGEN_HPV_E5_TO_EGFR_RAS_ERK_SIGNALING_PATHWAY	14	0.148806	0.198801
1582	1781	bmi	KEGG_MEDICUS_REFERENCE_PROMOTION_OF_MICROTUBULE_GROWTH	18	0.149254	0.198801
1583	1831	bmi	BIOCARTA_CK1_PATHWAY	16	0.155926	0.198801
1584	813	bmi	FULCHER_INFLAMMATORY_RESPONSE_LECTIN_VS_LPS_DN	361	0.0472931	0.1998
1585	1021	bmi	PURBEY_TARGETS_OF_CTBP1_NOT_SATB1_UP	260	0.0641107	0.1998
1586	1559	bmi	REACTOME_NEGATIVE_REGULATION_OF_FGFR1_SIGNALING	30	0.123045	0.1998
1587	1668	bmi	JI_CARCINOGENESIS_BY_KRAS_AND_STK11_DN	15	0.13626	0.1998
1588	1723	bmi	KEGG_MEDICUS_VARIANT_MUTATION_CAUSED_ABERRANT_SOD1_TO_26S_PROTEASOME_MEDIATED_PROTEIN_DEGRADATION	38	0.142314	0.1998
1589	1730	bmi	MATTIOLI_MULTIPLE_MYELOMA_WITH_14Q32_TRANSLOCATIONS	30	0.143424	0.1998
1590	1748	bmi	ISSAEVA_MLL2_TARGETS	51	0.145974	0.1998
1591	1856	bmi	KEGG_MEDICUS_REFERENCE_NUCLEAR_INITIATED_ESTROGEN_SIGNALING_PATHWAY	11	0.159172	0.1998
1592	1889	bmi	REACTOME_SHC_MEDIATED_CASCADE_FGFR1	19	0.164302	0.1998
1593	1967	bmi	BIOCARTA_NDKDYNAMIN_PATHWAY	15	0.174637	0.1998
1594	1597	bmi	BURTON_ADIPOGENESIS_PEAK_AT_24HR	40	0.127224	0.200799
1595	1709	bmi	REACTOME_RAF_INDEPENDENT_MAPK1_3_ACTIVATION	22	0.140594	0.200799
1596	1766	bmi	REACTOME_ACTIVATION_OF_BAD_AND_TRANSLOCATION_TO_MITOCHONDRIA	15	0.147645	0.200799
1597	1271	bmi	MANNE_COVID19_NONICU_VS_HEALTHY_DONOR_PLATELETS_DN	168	0.0891402	0.201798
1598	1519	bmi	STAMBOLSKY_TARGETS_OF_MUTATED_TP53_UP	46	0.117828	0.202797
1599	1613	bmi	WP_PATHOGENIC_ESCHERICHIA_COLI_INFECTION	49	0.129495	0.202797
1600	1677	bmi	PID_CASPASE_PATHWAY	46	0.137303	0.202797
1601	1711	bmi	REACTOME_FRS_MEDIATED_FGFR2_SIGNALING	22	0.140629	0.202797
1602	1798	bmi	MARIADASON_RESPONSE_TO_BUTYRATE_SULINDAC_4	15	0.15088	0.202797
1603	1819	bmi	MARCHINI_TRABECTEDIN_RESISTANCE_DN	44	0.154185	0.202797
1604	1823	bmi	BILANGES_SERUM_SENSITIVE_VIA_TSC1	21	0.154663	0.202797
1605	1807	bmi	BIOCARTA_P53_PATHWAY	16	0.151945	0.203796
1606	1838	bmi	PID_ARF6_DOWNSTREAM_PATHWAY	15	0.156735	0.203796
1607	1944	bmi	REACTOME_TRAF3_DEPENDENT_IRF_ACTIVATION_PATHWAY	14	0.171699	0.203796
1608	1379	bmi	REACTOME_FACTORS_INVOLVED_IN_MEGAKARYOCYTE_DEVELOPMENT_AND_PLATELET_PRODUCTION	125	0.100379	0.204795
1609	1397	bmi	NABA_ECM_AFFILIATED	131	0.102601	0.204795
1610	1612	bmi	KEGG_PATHOGENIC_ESCHERICHIA_COLI_INFECTION	49	0.129495	0.204795
1611	1626	bmi	WP_G1_TO_S_CELL_CYCLE_CONTROL	62	0.131358	0.204795
1612	1786	bmi	CAIRO_PML_TARGETS_BOUND_BY_MYC_DN	12	0.149676	0.204795
1613	1927	bmi	WHITESIDE_CISPLATIN_RESISTANCE_UP	11	0.169905	0.204795
1614	1945	bmi	REACTOME_NOTCH4_ACTIVATION_AND_TRANSMISSION_OF_SIGNAL_TO_THE_NUCLEUS	11	0.171887	0.204795
1615	736	bmi	REACTOME_CELL_CYCLE	524	0.0416166	0.205794
1616	1459	bmi	KARLSSON_TGFB1_TARGETS_UP	110	0.110829	0.205794
1617	1621	bmi	CHESLER_BRAIN_HIGHEST_GENETIC_VARIANCE	33	0.1302	0.205794
1618	1636	bmi	JAZAG_TGFB1_SIGNALING_VIA_SMAD4_DN	55	0.132495	0.205794
1619	1759	bmi	REACTOME_CD209_DC_SIGN_SIGNALING	20	0.146762	0.205794
1620	1813	bmi	STAMBOLSKY_BOUND_BY_MUTATED_TP53	13	0.153439	0.205794
1621	1913	bmi	REACTOME_CALNEXIN_CALRETICULIN_CYCLE	25	0.167666	0.205794
1622	2006	bmi	KEGG_MEDICUS_REFERENCE_GLYCOLYSIS	21	0.181249	0.205794
1623	1512	bmi	WP_16P11_2_PROXIMAL_DELETION_SYNDROME	43	0.116864	0.206793
1624	1587	bmi	WP_STEROL_REGULATORY_ELEMENT_BINDING_PROTEINS_SREBP_SIGNALING	67	0.126182	0.206793
1625	1696	bmi	HU_GENOTOXIC_DAMAGE_4HR	33	0.139641	0.206793
1626	1750	bmi	PID_IL2_1PATHWAY	52	0.146001	0.206793
1627	1771	bmi	KEGG_MEDICUS_REFERENCE_EREG_EGFR_RAS_ERK_SIGNALING_PATHWAY	14	0.147945	0.206793
1628	1953	bmi	PID_RHODOPSIN_PATHWAY	21	0.173229	0.206793
1629	1960	bmi	BIOCARTA_HIF_PATHWAY	15	0.173913	0.206793
1630	1463	bmi	MILI_PSEUDOPODIA_CHEMOTAXIS_UP	74	0.111232	0.207792
1631	1811	bmi	REACTOME_NEGATIVE_REGULATION_OF_FGFR2_SIGNALING	31	0.153089	0.207792
1632	1860	bmi	SA_G1_AND_S_PHASES	15	0.160152	0.207792
1633	2053	bmi	REACTOME_DEFECTIVE_B4GALT7_CAUSES_EDS_PROGEROID_TYPE	17	0.187977	0.207792
1634	1468	bmi	REACTOME_RESPONSE_TO_ELEVATED_PLATELET_CYTOSOLIC_CA2	106	0.111511	0.208791
1635	1486	bmi	REACTOME_SIGNALING_BY_FGFR2	69	0.11331	0.208791
1636	1534	bmi	REACTOME_CONSTITUTIVE_SIGNALING_BY_ABERRANT_PI3K_IN_CANCER	71	0.119135	0.208791
1637	1578	bmi	WP_TGF_BETA_RECEPTOR_SIGNALING	52	0.124898	0.208791
1638	1679	bmi	REACTOME_RNA_POLYMERASE_III_TRANSCRIPTION	41	0.137469	0.208791
1639	1754	bmi	REACTOME_SIGNALING_BY_ALK	25	0.146515	0.208791
1640	1826	bmi	WP_GPCRS_CLASS_C_METABOTROPIC_GLUTAMATE_PHEROMONE	14	0.154983	0.208791
1641	1853	bmi	PID_IL27_PATHWAY	24	0.159008	0.208791
1642	1903	bmi	YANG_BREAST_CANCER_ESR1_UP	33	0.166442	0.208791
1643	1074	bmi	WP_NUCLEAR_RECEPTORS_META_PATHWAY	266	0.0692774	0.20979
1644	1476	bmi	YAO_TEMPORAL_RESPONSE_TO_PROGESTERONE_CLUSTER_0	70	0.112003	0.20979
1645	1690	bmi	KEGG_GLYCEROLIPID_METABOLISM	38	0.138483	0.20979
1646	1809	bmi	REACTOME_POSITIVE_EPIGENETIC_REGULATION_OF_RRNA_EXPRESSION	42	0.152272	0.20979
1647	1918	bmi	BIOCARTA_RELA_PATHWAY	14	0.168573	0.20979
1648	1962	bmi	REACTOME_BUTYROPHILIN_BTN_FAMILY_INTERACTIONS	6	0.174145	0.20979
1649	1963	bmi	REACTOME_KILLING_MECHANISMS	11	0.174225	0.20979
1650	1510	bmi	DURCHDEWALD_SKIN_CARCINOGENESIS_UP	74	0.116565	0.210789
1651	1603	bmi	SETLUR_PROSTATE_CANCER_TMPRSS2_ERG_FUSION_UP	62	0.128137	0.210789
1652	1706	bmi	FRASOR_RESPONSE_TO_SERM_OR_FULVESTRANT_DN	46	0.140426	0.210789
1653	1829	bmi	KEGG_MEDICUS_REFERENCE_EGF_ERBB2_RAS_ERK_SIGNALING_PATHWAY	15	0.155824	0.210789
1654	1833	bmi	PID_RAC1_PATHWAY	50	0.155989	0.210789
1655	1885	bmi	REACTOME_CGMP_EFFECTS	15	0.163581	0.210789
1656	1924	bmi	BILANGES_SERUM_SENSITIVE_VIA_TSC2	25	0.169134	0.210789
1657	1975	bmi	KEGG_MEDICUS_REFERENCE_IGF_IGFR_PI3K_NFKB_SIGNALING_PATHWAY	13	0.175648	0.210789
1658	1342	bmi	GINESTIER_BREAST_CANCER_20Q13_AMPLIFICATION_DN	146	0.0960709	0.211788
1659	1575	bmi	REACTOME_THE_ROLE_OF_GTSE1_IN_G2_M_PROGRESSION_AFTER_G2_CHECKPOINT	66	0.124637	0.211788
1660	1675	bmi	PID_CDC42_PATHWAY	68	0.137233	0.211788
1661	1794	bmi	BERENJENO_TRANSFORMED_BY_RHOA_REVERSIBLY_DN	26	0.150455	0.211788
1662	1858	bmi	KEGG_MEDICUS_REFERENCE_CCR5_GNB_G_PLCB_G_PKC_SIGNALING_PATHWAY	25	0.159612	0.211788
1663	2030	bmi	WP_ESTROGEN_RECEPTOR_PATHWAY	12	0.184421	0.211788
1664	861	bmi	GARY_CD5_TARGETS_UP	387	0.0520379	0.212787
1665	1113	bmi	NIKOLSKY_BREAST_CANCER_17Q21_Q25_AMPLICON	32	0.0728772	0.212787
1666	1419	bmi	HOLLERN_EMT_BREAST_TUMOR_DN	108	0.105788	0.212787
1667	1836	bmi	ONDER_CDH1_TARGETS_3_UP	15	0.156243	0.212787
1668	1408	bmi	REACTOME_TCR_SIGNALING	94	0.104004	0.213786
1669	1805	bmi	FARDIN_HYPOXIA_11	31	0.151643	0.213786
1670	1816	bmi	KEGG_MEDICUS_REFERENCE_RETROGRADE_AXONAL_TRANSPORT	38	0.153893	0.213786
1671	1876	bmi	FUKUSHIMA_TNFSF11_TARGETS	16	0.162464	0.213786
1672	1925	bmi	REACTOME_INHIBITION_OF_THE_PROTEOLYTIC_ACTIVITY_OF_APC_C_REQUIRED_FOR_THE_ONSET_OF_ANAPHASE_BY_MITOTIC_SPINDLE_CHECKPOINT_COMPONENTS	21	0.169215	0.213786
1673	1956	bmi	GRASEMANN_RETINOBLASTOMA_WITH_6P_AMPLIFICATION	13	0.173383	0.213786
1674	1985	bmi	COLLIS_PRKDC_SUBSTRATES	15	0.176956	0.213786
1675	1645	bmi	REACTOME_CA2_PATHWAY	59	0.13353	0.214785
1676	1797	bmi	REACTOME_IL_6_TYPE_CYTOKINE_RECEPTOR_LIGAND_INTERACTIONS	14	0.150825	0.214785
1677	2039	bmi	REACTOME_ER_QUALITY_CONTROL_COMPARTMENT_ERQC	20	0.18542	0.214785
1678	923	bmi	MIKKELSEN_NPC_ICP_WITH_H3K4ME3	348	0.0570424	0.215784
1679	1678	bmi	ZHOU_TNF_SIGNALING_30MIN	42	0.137399	0.215784
1680	1714	bmi	REACTOME_AUF1_HNRNP_D0_BINDS_AND_DESTABILIZES_MRNA	47	0.141187	0.215784
1681	1770	bmi	REACTOME_ASYMMETRIC_LOCALIZATION_OF_PCP_PROTEINS	57	0.147938	0.215784
1682	1848	bmi	BIOCARTA_CARDIACEGF_PATHWAY	17	0.158163	0.215784
1683	1872	bmi	WP_DISORDERS_OF_GALACTOSE_METABOLISM	11	0.161212	0.215784
1684	1890	bmi	REACTOME_DSCAM_INTERACTIONS	9	0.164356	0.215784
1685	1937	bmi	WP_FAMILIAL_HYPERLIPIDEMIA_TYPE_5	13	0.170944	0.215784
1686	1480	bmi	DOANE_BREAST_CANCER_ESR1_UP	96	0.112635	0.216783
1687	1541	bmi	NAGASHIMA_EGF_SIGNALING_UP	54	0.120206	0.216783
1688	1654	bmi	REACTOME_APC_C_CDH1_MEDIATED_DEGRADATION_OF_CDC20_AND_OTHER_APC_C_CDH1_TARGETED_PROTEINS_IN_LATE_MITOSIS_EARLY_G1	67	0.134434	0.216783
1689	1718	bmi	KEGG_PROTEASOME	38	0.141383	0.216783
1690	1763	bmi	LI_LUNG_CANCER	37	0.147214	0.216783
1691	1907	bmi	WP_LEPTIN_INSULIN_SIGNALING_OVERLAP	16	0.167039	0.216783
1692	1800	bmi	REACTOME_INHIBITION_OF_DNA_RECOMBINATION_AT_TELOMERE	19	0.151161	0.217782
1693	1842	bmi	REACTOME_VEGFR2_MEDIATED_CELL_PROLIFERATION	19	0.157766	0.217782
1694	1897	bmi	KEGG_MEDICUS_ENV_FACTOR_NNK_NNN_TO_PI3K_SIGNALING_PATHWAY_N01339	11	0.16517	0.217782
1695	1998	bmi	KOHN_EMT_MESENCHYMAL	14	0.179143	0.217782
1696	1464	bmi	KEGG_OOCYTE_MEIOSIS	101	0.111245	0.218781
1697	1793	bmi	REACTOME_FCERI_MEDIATED_MAPK_ACTIVATION	32	0.150261	0.218781
1698	1832	bmi	LIU_OVARIAN_CANCER_TUMORS_AND_XENOGRAFTS_KINASES_DN	32	0.155948	0.218781
1699	1846	bmi	WP_ZINC_HOMEOSTASIS	26	0.157959	0.218781
1700	1861	bmi	DELACROIX_RAR_TARGETS_DN	24	0.160213	0.218781
1701	2025	bmi	WP_NEUROINFLAMMATION	11	0.18383	0.218781
1702	875	bmi	BROWNE_HCMV_INFECTION_48HR_DN	403	0.0534829	0.21978
1703	1199	bmi	RODWELL_AGING_KIDNEY_NO_BLOOD_UP	188	0.0813756	0.21978
1704	1599	bmi	KANG_IMMORTALIZED_BY_TERT_UP	82	0.127656	0.21978
1705	1624	bmi	GRAHAM_NORMAL_QUIESCENT_VS_NORMAL_DIVIDING_UP	52	0.130726	0.21978
1706	1724	bmi	YAMASHITA_LIVER_CANCER_STEM_CELL_DN	66	0.142575	0.21978
1707	1756	bmi	REACTOME_TRNA_MODIFICATION_IN_THE_NUCLEUS_AND_CYTOSOL	38	0.14672	0.21978
1708	1758	bmi	SESTO_RESPONSE_TO_UV_C5	46	0.14675	0.21978
1709	1828	bmi	WP_TARGET_OF_RAPAMYCIN_SIGNALING	34	0.155626	0.21978
1710	2056	bmi	REACTOME_SIGNALING_BY_ACTIVATED_POINT_MUTANTS_OF_FGFR1	10	0.188626	0.21978
1711	1092	bmi	BHAT_ESR1_TARGETS_VIA_AKT1_UP	241	0.0705972	0.220779
1712	1617	bmi	REACTOME_MYD88_INDEPENDENT_TLR4_CASCADE	100	0.129665	0.220779
1713	1664	bmi	ALCALA_APOPTOSIS	78	0.135605	0.220779
1714	1705	bmi	WP_APOPTOSIS_RELATED_NETWORK_DUE_TO_ALTERED_NOTCH3_IN_OVARIAN_CANCER	52	0.140313	0.220779
1715	1740	bmi	WP_RETT_SYNDROME_CAUSING_GENES	41	0.144991	0.220779
1716	1790	bmi	REACTOME_SIGNALING_BY_EGFR	47	0.150145	0.220779
1717	1859	bmi	KEGG_TYPE_I_DIABETES_MELLITUS	27	0.159861	0.220779
1718	1940	bmi	REACTOME_SYNAPTIC_ADHESION_LIKE_MOLECULES	19	0.171595	0.220779
1719	1077	bmi	MUELLER_PLURINET	266	0.0697189	0.221778
1720	1527	bmi	FERREIRA_EWINGS_SARCOMA_UNSTABLE_VS_STABLE_DN	86	0.11889	0.221778
1721	1801	bmi	WP_DEVELOPMENT_AND_HETEROGENEITY_OF_THE_ILC_FAMILY	29	0.151194	0.221778
1722	1802	bmi	KEGG_PHOSPHATIDYLINOSITOL_SIGNALING_SYSTEM	71	0.151225	0.221778
1723	1417	bmi	SANSOM_APC_TARGETS_UP	115	0.105287	0.222777
1724	1808	bmi	WP_NEOVASCULARISATION_PROCESSES	37	0.152178	0.222777
1725	1845	bmi	REACTOME_VITAMIN_B5_PANTOTHENATE_METABOLISM	17	0.15789	0.222777
1726	1920	bmi	BIOCARTA_PRION_PATHWAY	12	0.168713	0.222777
1727	1655	bmi	WP_TGF_BETA_RECEPTOR_SIGNALING_IN_SKELETAL_DYSPLASIAS	56	0.134637	0.223776
1728	1660	bmi	WP_DEVELOPMENT_OF_URETERIC_COLLECTION_SYSTEM	58	0.135429	0.223776
1729	1684	bmi	ONDER_CDH1_SIGNALING_VIA_CTNNB1	75	0.137942	0.223776
1730	1857	bmi	WP_OXIDATIVE_STRESS_RESPONSE	30	0.159296	0.223776
1731	1865	bmi	REACTOME_GLUCAGON_SIGNALING_IN_METABOLIC_REGULATION	33	0.160522	0.223776
1732	1877	bmi	REACTOME_GENERATION_OF_SECOND_MESSENGER_MOLECULES	20	0.162518	0.223776
1733	1914	bmi	BIOCARTA_G2_PATHWAY	24	0.167784	0.223776
1734	1984	bmi	KEGG_MEDICUS_PATHOGEN_SARS_COV_2_S_TO_ANGII_AT1R_NOX2_SIGNALING_PATHWAY	10	0.176809	0.223776
1735	1991	bmi	SARTIPY_BLUNTED_BY_INSULIN_RESISTANCE_DN	17	0.178113	0.223776
1736	1423	bmi	REACTOME_PI3K_AKT_SIGNALING_IN_CANCER	97	0.1064	0.224775
1737	1453	bmi	PANGAS_TUMOR_SUPPRESSION_BY_SMAD1_AND_SMAD5_DN	130	0.110219	0.224775
1738	1609	bmi	REACTOME_INTERLEUKIN_17_SIGNALING	63	0.12914	0.224775
1739	1610	bmi	WP_COMPLEMENT_SYSTEM_IN_NEURONAL_DEVELOPMENT_AND_PLASTICITY	83	0.129297	0.224775
1740	1824	bmi	REACTOME_CROSS_PRESENTATION_OF_SOLUBLE_EXOGENOUS_ANTIGENS_ENDOSOMES	42	0.154791	0.224775
1741	1900	bmi	VALK_AML_WITH_11Q23_REARRANGED	18	0.165615	0.224775
1742	1902	bmi	BIOCARTA_IL6_PATHWAY	20	0.166409	0.224775
1743	1958	bmi	HOFMANN_MYELODYSPLASTIC_SYNDROM_RISK_UP	19	0.17361	0.224775
1744	2017	bmi	REACTOME_CS_DS_DEGRADATION	11	0.182042	0.224775
1745	1477	bmi	MORI_EMU_MYC_LYMPHOMA_BY_ONSET_TIME_UP	96	0.112036	0.225774
1746	1683	bmi	REACTOME_KINESINS	54	0.137839	0.225774
1747	1710	bmi	CAMPS_COLON_CANCER_COPY_NUMBER_DN	34	0.140608	0.225774
1748	1769	bmi	WP_VITAMIN_B12_METABOLISM	46	0.147923	0.225774
1749	1779	bmi	DELASERNA_MYOD_TARGETS_DN	48	0.149189	0.225774
1750	1864	bmi	PID_SYNDECAN_2_PATHWAY	30	0.160392	0.225774
1751	1884	bmi	SIG_PIP3_SIGNALING_IN_B_LYMPHOCYTES	34	0.163399	0.225774
1752	2185	bmi	ZHAN_V1_LATE_DIFFERENTIATION_GENES_DN	13	0.207661	0.225774
1753	1582	bmi	FONTAINE_PAPILLARY_THYROID_CARCINOMA_DN	71	0.125516	0.226773
1754	1720	bmi	YAO_TEMPORAL_RESPONSE_TO_PROGESTERONE_CLUSTER_2	49	0.141568	0.226773
1755	1869	bmi	REACTOME_PHASE_0_RAPID_DEPOLARISATION	23	0.161011	0.226773
1756	1938	bmi	REACTOME_PI_3K_CASCADE_FGFR1	19	0.171385	0.226773
1757	1965	bmi	PLASARI_TGFB1_SIGNALING_VIA_NFIC_1HR_UP	28	0.174473	0.226773
1758	1966	bmi	REACTOME_SYNTHESIS_OF_IP3_AND_IP4_IN_THE_CYTOSOL	25	0.174564	0.226773
1759	2106	bmi	BIOCARTA_GRANULOCYTES_PATHWAY	12	0.197567	0.226773
1760	859	bmi	RIGGI_EWING_SARCOMA_PROGENITOR_UP	353	0.0516102	0.227772
1761	1414	bmi	KEGG_CELL_CYCLE	116	0.104965	0.227772
1762	1449	bmi	FLECHNER_PBL_KIDNEY_TRANSPLANT_OK_VS_DONOR_UP	131	0.109626	0.227772
1763	1716	bmi	REACTOME_ION_HOMEOSTASIS	47	0.1413	0.227772
1764	1863	bmi	REACTOME_RAS_ACTIVATION_UPON_CA2_INFLUX_THROUGH_NMDA_RECEPTOR	18	0.160391	0.227772
1765	1871	bmi	WP_FAMILIAL_HYPERLIPIDEMIA_TYPE_4	20	0.16121	0.227772
1766	2065	bmi	SASAKI_TARGETS_OF_TP73_AND_TP63	9	0.190514	0.227772
1767	1447	bmi	GROSS_HYPOXIA_VIA_ELK3_AND_HIF1A_UP	122	0.109476	0.228771
1768	1957	bmi	WP_HYPOTHESIZED_PATHWAYS_IN_PATHOGENESIS_OF_CARDIOVASCULAR_DISEASE	23	0.173394	0.228771
1769	919	bmi	DUTERTRE_ESTRADIOL_RESPONSE_24HR_DN	442	0.0568537	0.22977
1770	1272	bmi	HELLER_HDAC_TARGETS_DN	257	0.0891456	0.22977
1771	1274	bmi	MIYAGAWA_TARGETS_OF_EWSR1_ETS_FUSIONS_UP	218	0.0891919	0.22977
1772	1911	bmi	WP_FAMILIAL_PARTIAL_LIPODYSTROPHY	30	0.167512	0.22977
1773	1915	bmi	BIOCARTA_TCYTOTOXIC_PATHWAY	10	0.167874	0.22977
1774	2007	bmi	KEGG_MEDICUS_PATHOGEN_ESCHERICHIA_ESPT_TO_RAC_SIGNALING_PATHWAY	13	0.181379	0.22977
1775	2122	bmi	KEGG_MEDICUS_REFERENCE_DEPHOSPHORYLATION_OF_KINETOCHORE	12	0.199367	0.22977
1776	1574	bmi	REACTOME_EUKARYOTIC_TRANSLATION_INITIATION	106	0.124624	0.230769
1777	1806	bmi	BIOCARTA_MET_PATHWAY	32	0.151837	0.230769
1778	1976	bmi	CROONQUIST_NRAS_VS_STROMAL_STIMULATION_UP	35	0.175699	0.230769
1779	1992	bmi	MCCABE_HOXC6_TARGETS_CANCER_DN	19	0.178312	0.230769
1780	1314	bmi	IVANOVA_HEMATOPOIESIS_STEM_CELL_LONG_TERM	192	0.092675	0.231768
1781	2041	bmi	CONRAD_STEM_CELL	36	0.185776	0.231768
1782	1685	bmi	ROSS_AML_WITH_AML1_ETO_FUSION	68	0.137973	0.232767
1783	1904	bmi	PID_HIF2PATHWAY	30	0.166969	0.232767
1784	1952	bmi	CAFFAREL_RESPONSE_TO_THC_8HR_5_DN	11	0.172882	0.232767
1785	2021	bmi	REACTOME_SYNTHESIS_OF_GLYCOSYLPHOSPHATIDYLINOSITOL_GPI	17	0.182981	0.232767
1786	2062	bmi	BIOCARTA_RB_PATHWAY	13	0.189959	0.232767
1787	1795	bmi	LIM_MAMMARY_LUMINAL_PROGENITOR_UP	57	0.150469	0.233766
1788	1886	bmi	REACTOME_SIGNALING_BY_TYPE_1_INSULIN_LIKE_GROWTH_FACTOR_1_RECEPTOR_IGF1R	47	0.163662	0.233766
1789	1909	bmi	BIOCARTA_BCR_PATHWAY	31	0.167428	0.233766
1790	1921	bmi	WP_KISSPEPTIN_KISSPEPTIN_RECEPTOR_SYSTEM_IN_THE_OVARY	38	0.168845	0.233766
1791	1943	bmi	BOGNI_TREATMENT_RELATED_MYELOID_LEUKEMIA_UP	26	0.171689	0.233766
1792	1155	bmi	BRUINS_UVC_RESPONSE_EARLY_LATE	278	0.0776509	0.234765
1793	1438	bmi	GROSS_HYPOXIA_VIA_ELK3_DN	137	0.108303	0.234765
1794	1632	bmi	HOELZEL_NF1_TARGETS_UP	114	0.132083	0.234765
1795	1669	bmi	WP_REGULATORY_CIRCUITS_OF_THE_STAT3_SIGNALING_PATHWAY	63	0.136316	0.234765
1796	1919	bmi	REACTOME_PARACETAMOL_ADME	26	0.168641	0.234765
1797	2035	bmi	KEGG_MEDICUS_REFERENCE_HORMONE_LIKE_CYTOKINE_TO_JAK_STAT_SIGNALING_PATHWAY	14	0.185151	0.234765
1798	2054	bmi	REACTOME_G_PROTEIN_ACTIVATION	21	0.188357	0.234765
1799	2066	bmi	KEGG_MEDICUS_REFERENCE_IGF2_IGF1R_PI3K_SIGNALING_PATHWAY	11	0.190595	0.234765
1800	1783	bmi	KEGG_CHRONIC_MYELOID_LEUKEMIA	69	0.149484	0.235764
1801	1834	bmi	CARRILLOREIXACH_MRS3_VS_LOWER_RISK_HEPATOBLASTOMA_UP	37	0.1561	0.235764
1802	1891	bmi	NABA_MATRISOME_POORLY_METASTATIC_MELANOMA	31	0.164602	0.235764
1803	2076	bmi	REACTOME_AKT_PHOSPHORYLATES_TARGETS_IN_THE_CYTOSOL	14	0.191933	0.235764
1804	2101	bmi	SILIGAN_TARGETS_OF_EWS_FLI1_FUSION_UP	14	0.197104	0.235764
1805	1528	bmi	LEE_NEURAL_CREST_STEM_CELL_UP	134	0.118992	0.236763
1806	1661	bmi	REACTOME_SIGNALING_BY_VEGF	99	0.135454	0.236763
1807	1674	bmi	LIU_OVARIAN_CANCER_TUMORS_AND_XENOGRAFTS_XDGS_UP	75	0.137056	0.236763
1808	1774	bmi	KEGG_CARDIAC_MUSCLE_CONTRACTION	60	0.148766	0.236763
1809	1916	bmi	KINNEY_DNMT1_METHYLATION_TARGETS	14	0.168119	0.236763
1810	2198	bmi	BIOCARTA_AKAP13_PATHWAY	11	0.2094	0.236763
1811	1910	bmi	ZHAN_EARLY_DIFFERENTIATION_GENES_DN	40	0.167497	0.237762
1812	2091	bmi	BIOCARTA_TH1TH2_PATHWAY	18	0.194619	0.237762
1813	2207	bmi	REACTOME_DIGESTION_OF_DIETARY_CARBOHYDRATE	7	0.210317	0.237762
1814	1687	bmi	BROWNE_HCMV_INFECTION_16HR_DN	77	0.138212	0.238761
1815	1893	bmi	REACTOME_EGFR_DOWNREGULATION	28	0.164715	0.238761
1816	754	bmi	ACEVEDO_METHYLATED_IN_LIVER_CANCER_DN	617	0.0433748	0.23976
1817	1517	bmi	REACTOME_GOLGI_TO_ER_RETROGRADE_TRANSPORT	123	0.117496	0.23976
1818	1544	bmi	KEGG_UBIQUITIN_MEDIATED_PROTEOLYSIS	120	0.120702	0.23976
1819	1867	bmi	PID_SHP2_PATHWAY	55	0.1607	0.23976
1820	1969	bmi	LIU_SMARCA4_TARGETS	43	0.174811	0.23976
1821	2079	bmi	REACTOME_VLDLR_INTERNALISATION_AND_DEGRADATION	16	0.192304	0.23976
1822	2109	bmi	BIOCARTA_THELPER_PATHWAY	10	0.197835	0.23976
1823	2113	bmi	COLLER_MYC_TARGETS_UP	23	0.198385	0.23976
1824	1594	bmi	REACTOME_COPI_MEDIATED_ANTEROGRADE_TRANSPORT	95	0.126978	0.240759
1825	1894	bmi	WP_ETHANOL_EFFECTS_ON_HISTONE_MODIFICATIONS	27	0.164759	0.240759
1826	2013	bmi	HUMMEL_BURKITTS_LYMPHOMA_UP	36	0.181886	0.240759
1827	2014	bmi	REACTOME_EGR2_AND_SOX10_MEDIATED_INITIATION_OF_SCHWANN_CELL_MYELINATION	25	0.181917	0.240759
1828	1553	bmi	VANTVEER_BREAST_CANCER_ESR1_UP	131	0.122141	0.241758
1829	1868	bmi	KEGG_BASAL_TRANSCRIPTION_FACTORS	30	0.160957	0.241758
1830	1948	bmi	REACTOME_RESOLUTION_OF_D_LOOP_STRUCTURES	33	0.172378	0.241758
1831	1993	bmi	REACTOME_EARLY_PHASE_OF_HIV_LIFE_CYCLE	14	0.178318	0.241758
1832	2067	bmi	KEGG_MEDICUS_REFERENCE_LECTIN_PATHWAY_OF_COMPLEMENT_CASCADE_C4_C2_TO_C3_CONVERTASE_FORMATION	8	0.190617	0.241758
1833	2093	bmi	WP_MAMMALIAN_DISORDER_OF_SEXUAL_DEVELOPMENT	24	0.19497	0.241758
1834	1997	bmi	PID_RHOA_PATHWAY	42	0.179121	0.242757
1835	2058	bmi	KEGG_GLYCOSYLPHOSPHATIDYLINOSITOL_GPI_ANCHOR_BIOSYNTHESIS	24	0.189334	0.242757
1836	2097	bmi	REACTOME_LDL_CLEARANCE	19	0.195682	0.242757
1837	2179	bmi	KEGG_MEDICUS_PATHOGEN_KSHV_VGPCR_TO_GNB_G_PI3K_AKT_SIGNALING_PATHWAY	22	0.206765	0.242757
1838	1496	bmi	WP_CHEMOKINE_SIGNALING_PATHWAY	138	0.114635	0.243756
1839	1736	bmi	TAYLOR_METHYLATED_IN_ACUTE_LYMPHOBLASTIC_LEUKEMIA	67	0.144461	0.243756
1840	1753	bmi	MORI_MATURE_B_LYMPHOCYTE_UP	79	0.146428	0.243756
1841	1442	bmi	BLANCO_MELO_COVID19_SARS_COV_2_POS_PATIENT_LUNG_TISSUE_DN	149	0.108562	0.244755
1842	1715	bmi	REACTOME_TOLL_LIKE_RECEPTOR_9_TLR9_CASCADE	96	0.141278	0.244755
1843	1734	bmi	KEGG_ECM_RECEPTOR_INTERACTION	75	0.144082	0.244755
1844	1820	bmi	REACTOME_DEFECTIVE_CFTR_CAUSES_CYSTIC_FIBROSIS	53	0.154445	0.244755
1845	2008	bmi	WP_PATHOPHYSIOLOGICAL_ROLES_OF_DUX4_IN_FSHD1	16	0.181433	0.244755
1846	2073	bmi	PID_LYMPH_ANGIOGENESIS_PATHWAY	23	0.191422	0.244755
1847	2127	bmi	WP_INTERACTIONS_BETWEEN_LOXL4_AND_OXIDATIVE_STRESS_PATHWAY	17	0.199562	0.244755
1848	901	bmi	MARTINEZ_RB1_AND_TP53_TARGETS_DN	485	0.0555543	0.245754
1849	1987	bmi	AZARE_STAT3_TARGETS	23	0.177049	0.245754
1850	2146	bmi	REACTOME_SIGNALING_BY_NOTCH1_HD_DOMAIN_MUTANTS_IN_CANCER	15	0.201534	0.245754
1851	2164	bmi	BIOCARTA_AGPCR_PATHWAY	11	0.2044	0.245754
1852	2193	bmi	KEGG_MEDICUS_VARIANT_BCR_ABL_FUSION_KINASE_TO_PI3K_SIGNALING_PATHWAY	11	0.208827	0.245754
1853	2285	bmi	REACTOME_ANCHORING_FIBRIL_FORMATION	11	0.220224	0.245754
1854	1567	bmi	ELVIDGE_HYPOXIA_UP	152	0.123812	0.246753
1855	1844	bmi	WP_TNF_ALPHA_SIGNALING_PATHWAY	81	0.15788	0.246753
1856	1851	bmi	TARTE_PLASMA_CELL_VS_B_LYMPHOCYTE_UP	73	0.158773	0.246753
1857	1932	bmi	HWANG_PROSTATE_CANCER_MARKERS	25	0.170369	0.246753
1858	2064	bmi	HOFFMANN_SMALL_PRE_BII_TO_IMMATURE_B_LYMPHOCYTE_DN	34	0.190016	0.246753
1859	1652	bmi	PYEON_HPV_POSITIVE_TUMORS_UP	78	0.134358	0.247752
1860	1939	bmi	ICHIBA_GRAFT_VERSUS_HOST_DISEASE_35D_DN	51	0.17153	0.247752
1861	1970	bmi	RASHI_RESPONSE_TO_IONIZING_RADIATION_1	34	0.174819	0.247752
1862	2051	bmi	SYED_ESTRADIOL_RESPONSE	16	0.187505	0.247752
1863	2059	bmi	KEGG_MEDICUS_REFERENCE_GLOBAL_GENOME_NER	17	0.189469	0.247752
1864	2149	bmi	WP_LDL_INFLUENCE_ON_CD14_AND_TLR4	22	0.202102	0.247752
1865	2258	bmi	REACTOME_ALK_MUTANTS_BIND_TKIS	12	0.216458	0.247752
1866	1601	bmi	REACTOME_PHASE_II_CONJUGATION_OF_COMPOUNDS	72	0.127971	0.248751
1867	1749	bmi	REACTOME_NEGATIVE_REGULATION_OF_NOTCH4_SIGNALING	48	0.145974	0.248751
1868	1881	bmi	REACTOME_NEGATIVE_REGULATION_OF_FGFR4_SIGNALING	28	0.162903	0.248751
1869	2033	bmi	REACTOME_FGFR1C_LIGAND_BINDING_AND_ACTIVATION	12	0.184889	0.248751
1870	2195	bmi	REACTOME_SEROTONIN_RECEPTORS	11	0.208967	0.248751
1871	1680	bmi	SCHUETZ_BREAST_CANCER_DUCTAL_INVASIVE_DN	77	0.137655	0.24975
1872	1792	bmi	MATZUK_SPERMATOCYTE	66	0.150239	0.24975
1873	1830	bmi	TURASHVILI_BREAST_DUCTAL_CARCINOMA_VS_LOBULAR_NORMAL_DN	59	0.155888	0.24975
1874	1537	bmi	WP_INSULIN_SIGNALING	149	0.11981	0.250749
1875	1923	bmi	REACTOME_ACYL_CHAIN_REMODELLING_OF_PE	18	0.168948	0.250749
1876	1936	bmi	WP_TRANSLATION_FACTORS	45	0.170878	0.250749
1877	1972	bmi	REACTOME_DISEASES_OF_CARBOHYDRATE_METABOLISM	30	0.174938	0.250749
1878	2199	bmi	KEGG_MEDICUS_ENV_FACTOR_NICOTINE_NNK_TO_PI3K_SIGNALING_PATHWAY	11	0.209483	0.250749
1879	886	bmi	BUYTAERT_PHOTODYNAMIC_THERAPY_STRESS_DN	524	0.0547874	0.251748
1880	1688	bmi	SCHLESINGER_METHYLATED_DE_NOVO_IN_CANCER	81	0.138333	0.251748
1881	2111	bmi	REACTOME_GLYCOGEN_STORAGE_DISEASES	14	0.198106	0.251748
1882	2189	bmi	HOLLEMAN_DAUNORUBICIN_B_ALL_DN	10	0.208196	0.251748
1883	1514	bmi	TAKEDA_TARGETS_OF_NUP98_HOXA9_FUSION_8D_UP	130	0.11708	0.252747
1884	1875	bmi	WP_GENES_CONTROLLING_NEPHROGENESIS	43	0.162075	0.252747
1885	1880	bmi	WP_ERBB_SIGNALING_PATHWAY	82	0.162822	0.252747
1886	2034	bmi	CARRILLOREIXACH_HEPATOBLASTOMA_VS_NORMAL_HYPERMETHYLATED_AND_DN	18	0.185035	0.252747
1887	1949	bmi	NABA_PROTEOGLYCANS	22	0.172461	0.253746
1888	1994	bmi	REACTOME_REGULATION_OF_LOCALIZATION_OF_FOXO_TRANSCRIPTION_FACTORS	11	0.178336	0.253746
1889	2000	bmi	REACTOME_RMTS_METHYLATE_HISTONE_ARGININES	28	0.179742	0.253746
1890	2072	bmi	CAIRO_HEPATOBLASTOMA_POOR_SURVIVAL	14	0.191281	0.253746
1891	2084	bmi	SHIN_B_CELL_LYMPHOMA_CLUSTER_7	27	0.193717	0.253746
1892	2085	bmi	VALK_AML_CLUSTER_9	31	0.193749	0.253746
1893	2170	bmi	VANDESLUIS_NORMAL_EMBRYOS_DN	18	0.205478	0.253746
1894	2254	bmi	XU_RESPONSE_TO_TRETINOIN_DN	11	0.216236	0.253746
1895	1765	bmi	REACTOME_COPII_MEDIATED_VESICLE_TRANSPORT	62	0.147393	0.254745
1896	1870	bmi	SARTIPY_NORMAL_AT_INSULIN_RESISTANCE_UP	27	0.161014	0.254745
1897	1982	bmi	DACOSTA_UV_RESPONSE_VIA_ERCC3_TTD_UP	44	0.176728	0.254745
1898	2032	bmi	WP_ATM_SIGNALING_PATHWAY	35	0.184522	0.254745
1899	2150	bmi	LI_PROSTATE_CANCER_EPIGENETIC	30	0.202168	0.254745
1900	2224	bmi	REACTOME_RAP1_SIGNALLING	16	0.21328	0.254745
1901	1895	bmi	WP_CARDIAC_PROGENITOR_DIFFERENTIATION	49	0.164759	0.255744
1902	1930	bmi	NIKOLSKY_BREAST_CANCER_7Q21_Q22_AMPLICON	15	0.170124	0.255744
1903	1933	bmi	VANTVEER_BREAST_CANCER_BRCA1_UP	28	0.170444	0.255744
1904	2202	bmi	REACTOME_SHC1_EVENTS_IN_ERBB4_SIGNALING	14	0.209916	0.255744
1905	2218	bmi	KEGG_MEDICUS_REFERENCE_NON_HOMOLOGOUS_END_JOINING	13	0.212069	0.255744
1906	2229	bmi	CHEOK_RESPONSE_TO_MERCAPTOPURINE_UP	10	0.213842	0.255744
1907	2264	bmi	REACTOME_HIGHLY_CALCIUM_PERMEABLE_POSTSYNAPTIC_NICOTINIC_ACETYLCHOLINE_RECEPTORS	8	0.217917	0.255744
1908	814	bmi	PATIL_LIVER_CANCER	505	0.047344	0.256743
1909	1738	bmi	WP_ANDROGEN_RECEPTOR_NETWORK_IN_PROSTATE_CANCER	104	0.144584	0.256743
1910	1840	bmi	ZHONG_RESPONSE_TO_AZACITIDINE_AND_TSA_DN	58	0.156972	0.256743
1911	1955	bmi	REACTOME_NON_INTEGRIN_MEMBRANE_ECM_INTERACTIONS	50	0.173321	0.256743
1912	2016	bmi	REACTOME_LAMININ_INTERACTIONS	24	0.181971	0.256743
1913	2046	bmi	KEGG_PRIMARY_IMMUNODEFICIENCY	27	0.186686	0.256743
1914	2100	bmi	REACTOME_HSF1_DEPENDENT_TRANSACTIVATION	34	0.196782	0.256743
1915	1637	bmi	DUTERTRE_ESTRADIOL_RESPONSE_6HR_DN	83	0.132503	0.257742
1916	2104	bmi	PID_GLYPICAN_1PATHWAY	27	0.197509	0.257742
1917	2134	bmi	KANG_CISPLATIN_RESISTANCE_UP	18	0.200296	0.257742
1918	2152	bmi	WEBER_METHYLATED_HCP_IN_SPERM_UP	19	0.202246	0.257742
1919	1899	bmi	DIRMEIER_LMP1_RESPONSE_EARLY	57	0.1653	0.258741
1920	2169	bmi	KEGG_MEDICUS_REFERENCE_ELECTRON_TRANSFER_IN_COMPLEX_IV	15	0.205304	0.258741
1921	2180	bmi	KEGG_MEDICUS_VARIANT_MUTATION_CAUSED_ABERRANT_ABETA_TO_ELECTRON_TRANSFER_IN_COMPLEX_IV	16	0.206775	0.258741
1922	2212	bmi	REACTOME_CARDIOGENESIS	25	0.210702	0.258741
1923	1721	bmi	KEGG_B_CELL_RECEPTOR_SIGNALING_PATHWAY	71	0.141671	0.25974
1924	1912	bmi	KEGG_MEDICUS_VARIANT_MUTATION_CAUSED_ABERRANT_HTT_TO_RETROGRADE_AXONAL_TRANSPORT	40	0.167597	0.25974
1925	1978	bmi	BIOCARTA_AT1R_PATHWAY	26	0.176145	0.25974
1926	2087	bmi	DEN_INTERACT_WITH_LCA5	22	0.194194	0.25974
1927	2123	bmi	KEGG_MEDICUS_REFERENCE_MICROTUBULE_RHOA_SIGNALING_PATHWAY	17	0.199384	0.25974
1928	2157	bmi	EHLERS_ANEUPLOIDY_UP	35	0.203214	0.25974
1929	708	bmi	FISCHER_DREAM_TARGETS	741	0.0389486	0.260739
1930	1318	bmi	BROWNE_HCMV_INFECTION_14HR_DN	247	0.0930879	0.260739
1931	1752	bmi	WP_CELL_LINEAGE_MAP_FOR_NEURONAL_DIFFERENTIATION	118	0.146338	0.260739
1932	1988	bmi	WP_IL_2_SIGNALING_PATHWAY	34	0.177794	0.260739
1933	2003	bmi	WP_HEDGEHOG_SIGNALING_PATHWAY_WP4249	40	0.180113	0.260739
1934	2080	bmi	BIOCARTA_MCALPAIN_PATHWAY	18	0.192467	0.260739
1935	2110	bmi	KANNAN_TP53_TARGETS_DN	21	0.197941	0.260739
1936	2153	bmi	REACTOME_ROLE_OF_PHOSPHOLIPIDS_IN_PHAGOCYTOSIS	21	0.20258	0.260739
1937	2299	bmi	CASTELLANO_NRAS_TARGETS_DN	13	0.221955	0.260739
1938	1663	bmi	LEIN_PONS_MARKERS	80	0.13553	0.261738
1939	1866	bmi	WP_TH17_CELL_DIFFERENTIATION_PATHWAY	61	0.160568	0.261738
1940	2242	bmi	BIOCARTA_MCM_PATHWAY	18	0.214808	0.261738
1941	2243	bmi	REACTOME_PINK1_PRKN_MEDIATED_MITOPHAGY	19	0.214908	0.261738
1942	1665	bmi	KEGG_LEUKOCYTE_TRANSENDOTHELIAL_MIGRATION	99	0.135684	0.262737
1943	1898	bmi	REACTOME_SIGNALING_BY_FGFR2_IN_DISEASE	40	0.165242	0.262737
1944	1905	bmi	PID_E2F_PATHWAY	66	0.167002	0.262737
1945	1999	bmi	REACTOME_METABOLISM_OF_FAT_SOLUBLE_VITAMINS	39	0.179268	0.262737
1946	2027	bmi	VALK_AML_CLUSTER_16	24	0.184008	0.262737
1947	2042	bmi	KEGG_MEDICUS_REFERENCE_NUCLEAR_EXPORT_OF_MRNA	28	0.185948	0.262737
1948	2094	bmi	REACTOME_RHO_GTPASES_ACTIVATE_WASPS_AND_WAVES	33	0.195564	0.262737
1949	2099	bmi	REACTOME_BASIGIN_INTERACTIONS	24	0.195779	0.262737
1950	1777	bmi	REACTOME_TNFR2_NON_CANONICAL_NF_KB_PATHWAY	79	0.148982	0.263736
1951	1784	bmi	LU_AGING_BRAIN_DN	136	0.149553	0.263736
1952	1882	bmi	GROSS_HYPOXIA_VIA_HIF1A_UP	72	0.163195	0.263736
1953	1887	bmi	WP_CLOCK_CONTROLLED_AUTOPHAGY_IN_BONE_METABOLISM	75	0.163856	0.263736
1954	1980	bmi	REACTOME_TRNA_PROCESSING_IN_THE_NUCLEUS	53	0.176389	0.263736
1955	1981	bmi	NADLER_OBESITY_DN	47	0.176404	0.263736
1956	2022	bmi	SUZUKI_AMPLIFIED_IN_ORAL_CANCER	16	0.183096	0.263736
1957	2023	bmi	JIANG_AGING_HYPOTHALAMUS_UP	40	0.183501	0.263736
1958	2141	bmi	AMIT_EGF_RESPONSE_40_HELA	42	0.200843	0.263736
1959	2148	bmi	WP_FAMILIAL_HYPERLIPIDEMIA_TYPE_1	15	0.202097	0.263736
1960	2231	bmi	LASTOWSKA_COAMPLIFIED_WITH_MYCN	14	0.213951	0.263736
1961	2272	bmi	REACTOME_PI_3K_CASCADE_FGFR2	20	0.218722	0.263736
1962	1631	bmi	REACTOME_REGULATION_OF_EXPRESSION_OF_SLITS_AND_ROBOS	148	0.131842	0.264735
1963	1778	bmi	REACTOME_FOXO_MEDIATED_TRANSCRIPTION	64	0.149113	0.264735
1964	1835	bmi	PID_MET_PATHWAY	77	0.156161	0.264735
1965	1873	bmi	KEGG_MEDICUS_REFERENCE_GPCR_PLCB_ITPR_SIGNALING_PATHWAY	43	0.161866	0.264735
1966	2154	bmi	REACTOME_ACYL_CHAIN_REMODELLING_OF_PC	20	0.202697	0.264735
1967	2190	bmi	REACTOME_METABOLISM_OF_AMINE_DERIVED_HORMONES	16	0.208592	0.264735
1968	2267	bmi	BIOCARTA_CD40_PATHWAY	11	0.218045	0.264735
1969	1402	bmi	REACTOME_TRANSLATION	246	0.103289	0.265734
1970	1623	bmi	FIGUEROA_AML_METHYLATION_CLUSTER_6_UP	116	0.130616	0.265734
1971	1917	bmi	GERHOLD_ADIPOGENESIS_DN	59	0.168286	0.265734
1972	1946	bmi	REACTOME_REGULATION_OF_RUNX2_EXPRESSION_AND_ACTIVITY	65	0.172138	0.265734
1973	2139	bmi	BIOCARTA_DEATH_PATHWAY	24	0.200746	0.265734
1974	2192	bmi	HONRADO_BREAST_CANCER_BRCA1_VS_BRCA2	17	0.208739	0.265734
1975	2235	bmi	GROSS_ELK3_TARGETS_UP	25	0.214334	0.265734
1976	2322	bmi	SABATES_COLORECTAL_ADENOMA_SIZE_UP	14	0.225912	0.265734
1977	1700	bmi	JOHNSTONE_PARVB_TARGETS_2_UP	122	0.139922	0.266733
1978	1888	bmi	WP_10Q22Q23_COPY_NUMBER_VARIATION	37	0.16416	0.266733
1979	2001	bmi	FUJII_YBX1_TARGETS_UP	34	0.180075	0.266733
1980	2038	bmi	LIAO_HAVE_SOX4_BINDING_SITES	40	0.185327	0.266733
1981	2167	bmi	WP_8Q11_23_RB1CC1_COPY_NUMBER_VARIATION	15	0.205226	0.266733
1982	2275	bmi	REACTOME_FLT3_SIGNALING	37	0.219089	0.266733
1983	1618	bmi	KEGG_INSULIN_SIGNALING_PATHWAY	124	0.129743	0.267732
1984	1961	bmi	REACTOME_INTRAFLAGELLAR_TRANSPORT	42	0.174046	0.267732
1985	2047	bmi	WP_EICOSANOID_METABOLISM_VIA_CYCLOOXYGENASES_COX	30	0.186726	0.267732
1986	2071	bmi	WP_NEURAL_CREST_CELL_MIGRATION_DURING_DEVELOPMENT	36	0.19108	0.267732
1987	2103	bmi	PID_P38_ALPHA_BETA_DOWNSTREAM_PATHWAY	37	0.197164	0.267732
1988	2155	bmi	WP_VITAMIN_D_SENSITIVE_CALCIUM_SIGNALING_IN_DEPRESSION	34	0.202741	0.267732
1989	2162	bmi	HOFMANN_MYELODYSPLASTIC_SYNDROM_LOW_RISK_UP	20	0.203879	0.267732
1990	2196	bmi	KEGG_MEDICUS_REFERENCE_ANGIOTENSIN_ALDOSTERONE_SIGNALING_PATHWAY	28	0.208991	0.267732
1991	2276	bmi	LANG_MYB_FAMILY_TARGETS	28	0.219181	0.267732
1992	2313	bmi	NIKOLSKY_BREAST_CANCER_12Q24_AMPLICON	2	0.22453	0.267732
1993	2345	bmi	REACTOME_DEFECTIVE_EXT2_CAUSES_EXOSTOSES_2	12	0.231969	0.267732
1994	2019	bmi	WP_MICROGLIA_PATHOGEN_PHAGOCYTOSIS_PATHWAY	36	0.18233	0.268731
1995	2137	bmi	REACTOME_FOXO_MEDIATED_TRANSCRIPTION_OF_OXIDATIVE_STRESS_METABOLIC_AND_NEURONAL_GENES	28	0.200674	0.268731
1996	2223	bmi	ZHENG_RESPONSE_TO_ARSENITE_UP	8	0.213208	0.268731
1997	2281	bmi	RAMPON_ENRICHED_LEARNING_ENVIRONMENT_EARLY_UP	14	0.219748	0.268731
1998	1425	bmi	BLANCO_MELO_MERS_COV_INFECTION_MCR5_CELLS_UP	217	0.106653	0.26973
1999	1803	bmi	REACTOME_TRANSPORT_OF_BILE_SALTS_AND_ORGANIC_ACIDS_METAL_IONS_AND_AMINE_COMPOUNDS	71	0.151484	0.26973
2000	2002	bmi	REACTOME_INTERACTION_BETWEEN_L1_AND_ANKYRINS	24	0.180078	0.26973
2001	2060	bmi	RASHI_RESPONSE_TO_IONIZING_RADIATION_4	42	0.189795	0.26973
2002	2182	bmi	REACTOME_SYNDECAN_INTERACTIONS	24	0.207133	0.26973
2003	2227	bmi	WP_HOMOLOGOUS_RECOMBINATION	12	0.213709	0.26973
2004	1671	bmi	LI_INDUCED_T_TO_NATURAL_KILLER_DN	120	0.136449	0.270729
2005	1989	bmi	HOSHIDA_LIVER_CANCER_LATE_RECURRENCE_UP	54	0.177897	0.270729
2006	2161	bmi	WP_ENDOTHELIN_PATHWAYS	31	0.203798	0.270729
2007	2168	bmi	WP_NANOPARTICLE_MEDIATED_ACTIVATION_OF_RECEPTOR_SIGNALING	26	0.205266	0.270729
2008	2277	bmi	REACTOME_ERBB2_ACTIVATES_PTK6_SIGNALING	13	0.219247	0.270729
2009	2284	bmi	REACTOME_DISEASES_ASSOCIATED_WITH_N_GLYCOSYLATION_OF_PROTEINS	18	0.220115	0.270729
2010	2309	bmi	WP_FOXA2_PATHWAY	20	0.223675	0.270729
2011	1896	bmi	WP_PROTEASOME_DEGRADATION	51	0.165019	0.271728
2012	2036	bmi	REACTOME_GLYCOSPHINGOLIPID_CATABOLISM	30	0.185154	0.271728
2013	2280	bmi	NABA_MATRISOME_HIGHLY_METASTATIC_MELANOMA	18	0.21949	0.271728
2014	1653	bmi	KIM_WT1_TARGETS_8HR_UP	159	0.134415	0.272727
2015	1686	bmi	PEDRIOLI_MIR31_TARGETS_UP	179	0.13802	0.272727
2016	1854	bmi	PID_FCER1_PATHWAY	55	0.159113	0.272727
2017	1941	bmi	IKEDA_MIR1_TARGETS_UP	53	0.171632	0.272727
2018	2012	bmi	REACTOME_MRNA_SPLICING_MINOR_PATHWAY	48	0.181764	0.272727
2019	2078	bmi	WP_HEART_DEVELOPMENT	44	0.192299	0.272727
2020	2160	bmi	REACTOME_HDACS_DEACETYLATE_HISTONES	29	0.203405	0.272727
2021	2186	bmi	REACTOME_INITIATION_OF_NUCLEAR_ENVELOPE_NE_REFORMATION	18	0.207853	0.272727
2022	2197	bmi	FIRESTEIN_CTNNB1_PATHWAY	25	0.209184	0.272727
2023	1465	bmi	GENTILE_UV_HIGH_DOSE_DN	268	0.111318	0.273726
2024	1822	bmi	EPPERT_HSC_R	107	0.15456	0.273726
2025	2166	bmi	REACTOME_PRESYNAPTIC_FUNCTION_OF_KAINATE_RECEPTORS	20	0.205047	0.273726
2026	2383	bmi	REACTOME_UPTAKE_AND_FUNCTION_OF_ANTHRAX_TOXINS	11	0.239195	0.273726
2027	2132	bmi	REACTOME_RNA_POLYMERASE_III_TRANSCRIPTION_TERMINATION	23	0.200254	0.274725
2028	2321	bmi	REACTOME_SHC_MEDIATED_CASCADE_FGFR4	17	0.225868	0.274725
2029	1977	bmi	BENITEZ_GBM_PROTEASOME_INHIBITION_RESPONSE	45	0.176053	0.275724
2030	2040	bmi	REACTOME_NCAM1_INTERACTIONS	36	0.185428	0.275724
2031	2208	bmi	WP_CANONICAL_AND_NON_CANONICAL_NOTCH_SIGNALING	27	0.2104	0.275724
2032	2095	bmi	KANG_GLIS3_TARGETS	32	0.195621	0.276723
2033	2163	bmi	LIU_CDX2_TARGETS_UP	30	0.204304	0.276723
2034	2213	bmi	BURTON_ADIPOGENESIS_1	30	0.210877	0.276723
2035	2108	bmi	DORMOY_ELAVL1_TARGETS	17	0.197647	0.277722
2036	2133	bmi	PID_INTEGRIN_A4B1_PATHWAY	32	0.200258	0.277722
2037	2201	bmi	IVANOVA_HEMATOPOIESIS_STEM_CELL_SHORT_TERM	19	0.209871	0.277722
2038	2210	bmi	ZWANG_EGF_PERSISTENTLY_UP	28	0.210448	0.277722
2039	2222	bmi	WP_REGULATION_OF_WNT_B_CATENIN_SIGNALING_BY_SMALL_MOLECULE_COMPOUNDS	17	0.213069	0.277722
2040	2341	bmi	LEI_HOXC8_TARGETS_DN	17	0.230644	0.277722
2041	2347	bmi	REACTOME_HS_GAG_BIOSYNTHESIS	28	0.232063	0.277722
2042	2381	bmi	PARK_TRETINOIN_RESPONSE	12	0.237951	0.277722
2043	2400	bmi	LIM_MAMMARY_LUMINAL_PROGENITOR_DN	14	0.241968	0.277722
2044	1879	bmi	LIU_PROSTATE_CANCER_UP	85	0.162712	0.278721
2045	2183	bmi	REACTOME_ACTIVATION_OF_KAINATE_RECEPTORS_UPON_GLUTAMATE_BINDING	28	0.207592	0.278721
2046	2246	bmi	DACOSTA_UV_RESPONSE_VIA_ERCC3_XPCS_UP	22	0.215379	0.278721
2047	849	bmi	KRIGE_RESPONSE_TO_TOSEDOSTAT_24HR_UP	586	0.0506912	0.27972
2048	2232	bmi	REACTOME_PYROPTOSIS	23	0.214024	0.27972
2049	2234	bmi	PID_RANBP2_PATHWAY	11	0.214277	0.27972
2050	2305	bmi	REACTOME_DOWNREGULATION_OF_ERBB2_SIGNALING	28	0.222665	0.27972
2051	1761	bmi	SHEPARD_CRASH_AND_BURN_MUTANT_DN	178	0.146974	0.280719
2052	1971	bmi	WP_NO_CGMP_PKG_MEDIATED_NEUROPROTECTION	40	0.174861	0.281718
2053	2020	bmi	GALINDO_IMMUNE_RESPONSE_TO_ENTEROTOXIN	74	0.182632	0.281718
2054	946	bmi	KRIEG_HYPOXIA_NOT_VIA_KDM3A	565	0.0586031	0.282717
2055	1335	bmi	WAMUNYOKOLI_OVARIAN_CANCER_LMP_UP	239	0.0946783	0.282717
2056	1589	bmi	LEE_LIVER_CANCER_SURVIVAL_UP	159	0.126276	0.282717
2057	1639	bmi	LI_AMPLIFIED_IN_LUNG_CANCER	150	0.133256	0.282717
2058	1843	bmi	MORI_LARGE_PRE_BII_LYMPHOCYTE_UP	81	0.157862	0.282717
2059	2142	bmi	WP_PHOTODYNAMIC_THERAPY_INDUCED_HIF_1_SURVIVAL_SIGNALING	34	0.201001	0.282717
2060	2158	bmi	TONKS_TARGETS_OF_RUNX1_RUNX1T1_FUSION_SUSTAINDED_IN_ERYTHROCYTE_UP	42	0.203334	0.282717
2061	2216	bmi	REACTOME_TRANSCRIPTIONAL_REGULATION_BY_E2F6	32	0.211541	0.282717
2062	2248	bmi	VANHARANTA_UTERINE_FIBROID_UP	37	0.215453	0.282717
2063	2295	bmi	REACTOME_PURINE_SALVAGE	12	0.221465	0.282717
2064	2312	bmi	WP_BIOMARKERS_FOR_UREA_CYCLE_DISORDERS	10	0.224107	0.282717
2065	2371	bmi	REACTOME_PI_3K_CASCADE_FGFR4	17	0.235312	0.282717
2066	1996	bmi	KEGG_SELENOAMINO_ACID_METABOLISM	24	0.178871	0.283716
2067	2048	bmi	NIKOLSKY_BREAST_CANCER_22Q13_AMPLICON	1	0.187132	0.283716
2068	2177	bmi	HEDENFALK_BREAST_CANCER_BRACX_UP	15	0.206555	0.283716
2069	2220	bmi	REACTOME_RHO_GTPASES_ACTIVATE_PKNS	32	0.212672	0.283716
2070	2236	bmi	REACTOME_RHO_GTPASES_ACTIVATE_IQGAPS	26	0.214368	0.283716
2071	2320	bmi	HERNANDEZ_MITOTIC_ARREST_BY_DOCETAXEL_2_DN	15	0.225788	0.283716
2072	2337	bmi	BIOCARTA_AKAPCENTROSOME_PATHWAY	14	0.229751	0.283716
2073	768	bmi	REACTOME_INFECTIOUS_DISEASE	705	0.0441594	0.284715
2074	1995	bmi	QUINTENS_EMBRYONIC_BRAIN_RESPONSE_TO_IR	69	0.178551	0.284715
2075	2096	bmi	REACTOME_FORMATION_OF_THE_EARLY_ELONGATION_COMPLEX	33	0.195682	0.285714
2076	2147	bmi	PELLICCIOTTA_HDAC_IN_ANTIGEN_PRESENTATION_DN	41	0.201767	0.285714
2077	2209	bmi	VALK_AML_CLUSTER_10	27	0.210409	0.285714
2078	2251	bmi	SUZUKI_RESPONSE_TO_TSA_AND_DECITABINE_1A	19	0.215757	0.285714
2079	2259	bmi	BIOCARTA_AKT_PATHWAY	20	0.216517	0.285714
2080	2334	bmi	MARKS_ACETYLATED_NON_HISTONE_PROTEINS	11	0.229144	0.285714
2081	2435	bmi	HOLLERN_PAPILLARY_BREAST_TUMOR	15	0.247422	0.285714
2082	603	bmi	HOUNKPE_HOUSEKEEPING_GENES	843	0.0297335	0.286713
2083	1855	bmi	REACTOME_CYCLIN_A_CDK2_ASSOCIATED_EVENTS_AT_S_PHASE_ENTRY	78	0.159114	0.286713
2084	2010	bmi	MIKKELSEN_NPC_LCP_WITH_H3K4ME3	53	0.181539	0.286713
2085	2074	bmi	REACTOME_MTOR_SIGNALLING	39	0.191683	0.286713
2086	2112	bmi	PLASARI_TGFB1_TARGETS_1HR_UP	32	0.19822	0.286713
2087	2255	bmi	CERVERA_SDHB_TARGETS_1_DN	33	0.21637	0.286713
2088	2263	bmi	REACTOME_PLATELET_ADHESION_TO_EXPOSED_COLLAGEN	14	0.217489	0.286713
2089	2283	bmi	MISIAK_ANAPLASTIC_THYROID_CARCINOMA_UP	44	0.220058	0.286713
2090	2378	bmi	SASAI_TARGETS_OF_CXCR6_AND_PTCH1_UP	12	0.237577	0.286713
2091	1167	bmi	BOQUEST_STEM_CELL_CULTURED_VS_FRESH_UP	362	0.0790544	0.287712
2092	1929	bmi	REACTOME_FCERI_MEDIATED_NF_KB_ACTIVATION	70	0.170076	0.287712
2093	2082	bmi	JAZAG_TGFB1_SIGNALING_UP	94	0.192853	0.287712
2094	2343	bmi	BIOCARTA_PTEN_PATHWAY	18	0.230801	0.287712
2095	1799	bmi	NIKOLSKY_BREAST_CANCER_17Q11_Q21_AMPLICON	8	0.150909	0.288711
2096	1598	bmi	DURCHDEWALD_SKIN_CARCINOGENESIS_DN	235	0.127263	0.28971
2097	2140	bmi	REACTOME_IRS_MEDIATED_SIGNALLING	42	0.200823	0.28971
2098	2215	bmi	REACTOME_HIV_TRANSCRIPTION_ELONGATION	39	0.211465	0.28971
2099	2273	bmi	BRACHAT_RESPONSE_TO_METHOTREXATE_DN	22	0.218875	0.28971
2100	2360	bmi	WANG_ADIPOGENIC_GENES_REPRESSED_BY_SIRT1	25	0.233626	0.28971
2101	2105	bmi	REACTOME_GLUCONEOGENESIS	29	0.197546	0.290709
2102	2135	bmi	LIANG_HEMATOPOIESIS_STEM_CELL_NUMBER_LARGE_VS_TINY_UP	37	0.200456	0.290709
2103	2274	bmi	KEGG_MEDICUS_REFERENCE_RIG_I_IRF7_3_SIGNALING_PATHWAY	10	0.218915	0.290709
2104	2310	bmi	WP_NITRIC_OXIDE_METABOLISM_IN_CYSTIC_FIBROSIS	13	0.223917	0.290709
2105	2330	bmi	KEGG_MEDICUS_REFERENCE_CXCR4_GNAQ_PLCB_G_CALCINEURIN_SIGNALING_PATHWAY	21	0.228572	0.290709
2106	2460	bmi	REACTOME_TRIGLYCERIDE_BIOSYNTHESIS	11	0.250722	0.290709
2107	1125	bmi	RODRIGUES_THYROID_CARCINOMA_ANAPLASTIC_DN	434	0.0742662	0.291708
2108	2191	bmi	SHIPP_DLBCL_VS_FOLLICULAR_LYMPHOMA_DN	37	0.208726	0.292707
2109	2200	bmi	WP_FACTORS_AND_PATHWAYS_AFFECTING_INSULIN_LIKE_GROWTH_FACTOR_IGF1_AKT_SIGNALING	36	0.209751	0.292707
2110	2237	bmi	JAZAG_TGFB1_SIGNALING_DN	29	0.214639	0.292707
2111	2316	bmi	WP_7_OXO_C_AND_7_BETA_HC_PATHWAYS	22	0.224846	0.292707
2112	1501	bmi	GRAESSMANN_APOPTOSIS_BY_SERUM_DEPRIVATION_DN	209	0.115367	0.293706
2113	1804	bmi	IZADPANAH_STEM_CELL_ADIPOSE_VS_BONE_DN	98	0.151521	0.293706
2114	1827	bmi	WELCSH_BRCA1_TARGETS_DN	124	0.155606	0.293706
2115	1959	bmi	GRAESSMANN_RESPONSE_TO_MC_AND_SERUM_DEPRIVATION_DN	77	0.173703	0.293706
2116	2026	bmi	REACTOME_FORMATION_OF_RNA_POL_II_ELONGATION_COMPLEX	51	0.183881	0.293706
2117	2090	bmi	PID_BCR_5PATHWAY	60	0.194572	0.293706
2118	2203	bmi	KEGG_MEDICUS_REFERENCE_CA2_ENTRY_VOLTAGE_GATED_CA2_CHANNEL	20	0.209986	0.293706
2119	2249	bmi	GENTILE_UV_RESPONSE_CLUSTER_D8	37	0.215489	0.293706
2120	2028	bmi	CHESLER_BRAIN_QTL_CIS	64	0.184118	0.294705
2121	2253	bmi	SHIN_B_CELL_LYMPHOMA_CLUSTER_8	36	0.215962	0.294705
2122	2379	bmi	REACTOME_UNBLOCKING_OF_NMDA_RECEPTORS_GLUTAMATE_BINDING_AND_ACTIVATION	18	0.237777	0.294705
2123	2389	bmi	VERRECCHIA_RESPONSE_TO_TGFB1_C1	19	0.240269	0.294705
2124	2520	bmi	WANG_METASTASIS_OF_BREAST_CANCER	13	0.26001	0.294705
2125	2063	bmi	WP_DNA_DAMAGE_RESPONSE	64	0.189969	0.295704
2126	2206	bmi	GROSS_HYPOXIA_VIA_ELK3_ONLY_DN	43	0.210269	0.295704
2127	2304	bmi	WP_TYPE_I_COLLAGEN_SYNTHESIS_IN_THE_CONTEXT_OF_OSTEOGENESIS_IMPERFECTA	30	0.222347	0.295704
2128	2418	bmi	KIM_HYPOXIA	16	0.245894	0.295704
2129	2430	bmi	DAVIES_MULTIPLE_MYELOMA_VS_MGUS_DN	24	0.247086	0.295704
2130	1398	bmi	HAN_SATB1_TARGETS_DN	320	0.102714	0.296703
2131	1862	bmi	MISSIAGLIA_REGULATED_BY_METHYLATION_DN	106	0.160271	0.296703
2132	2068	bmi	REACTOME_SIGNALING_BY_ERBB4	56	0.190897	0.296703
2133	2290	bmi	KEGG_MEDICUS_PATHOGEN_HIV_TAT_TO_TLR2_4_NFKB_SIGNALING_PATHWAY	4	0.221082	0.296703
2134	2296	bmi	WP_PKC_GAMMA_CALCIUM_SIGNALING_PATHWAY_IN_ATAXIA	19	0.221688	0.296703
2135	2300	bmi	BIOCARTA_IL7_PATHWAY	15	0.221956	0.297702
2136	2303	bmi	WELCH_GATA1_TARGETS	22	0.222207	0.297702
2137	2370	bmi	WP_INHIBITION_OF_EXOSOME_BIOGENESIS_AND_SECRETION_BY_MANUMYCIN_A_IN_CRPC_CELLS	17	0.234937	0.297702
2138	2390	bmi	WP_TYPE_II_DIABETES_MELLITUS	19	0.240414	0.297702
2139	2471	bmi	WP_IL6_SIGNALING_PATHWAY	41	0.251741	0.297702
2140	2582	bmi	WP_FATTY_ACID_TRANSPORTERS	16	0.271359	0.297702
2141	1091	bmi	NAKAMURA_TUMOR_ZONE_PERIPHERAL_VS_CENTRAL_DN	510	0.0704951	0.298701
2142	1458	bmi	BENPORATH_ES_1	324	0.110634	0.298701
2143	2037	bmi	REACTOME_FC_EPSILON_RECEPTOR_FCERI_SIGNALING	117	0.185299	0.298701
2144	2269	bmi	WP_IL1_AND_MEGAKARYOCYTES_IN_OBESITY	22	0.218254	0.298701
2145	2395	bmi	KEGG_RIBOFLAVIN_METABOLISM	12	0.24172	0.298701
2146	1741	bmi	KEGG_CALCIUM_SIGNALING_PATHWAY	157	0.145186	0.2997
2147	2117	bmi	MAHAJAN_RESPONSE_TO_IL1A_DN	64	0.198864	0.2997
2148	2204	bmi	WP_OXIDATIVE_DAMAGE_RESPONSE	35	0.209993	0.2997
2149	2326	bmi	REACTOME_SIGNALING_BY_ERBB2_IN_CANCER	25	0.228077	0.2997
2150	2445	bmi	KEGG_MEDICUS_REFERENCE_CXCR_GNB_G_PI3K_AKT_SIGNALING_PATHWAY	23	0.249132	0.2997
2151	2598	bmi	BIOCARTA_LEPTIN_PATHWAY	11	0.274115	0.2997
2152	1084	bmi	KIM_ALL_DISORDERS_CALB1_CORR_UP	472	0.069858	0.300699
2153	1186	bmi	LIAO_METASTASIS	449	0.0806477	0.300699
2154	1256	bmi	STARK_PREFRONTAL_CORTEX_22Q11_DELETION_DN	397	0.0873677	0.300699
2155	2115	bmi	WP_T_CELL_RECEPTOR_SIGNALING_PATHWAY	68	0.198575	0.300699
2156	2126	bmi	HOSHIDA_LIVER_CANCER_LATE_RECURRENCE_DN	63	0.199509	0.300699
2157	2175	bmi	NEMETH_INFLAMMATORY_RESPONSE_LPS_UP	78	0.206059	0.300699
2158	2211	bmi	YAO_TEMPORAL_RESPONSE_TO_PROGESTERONE_CLUSTER_1	61	0.210697	0.300699
2159	2340	bmi	PID_INSULIN_GLUCOSE_PATHWAY	26	0.230564	0.300699
2160	2359	bmi	RIZ_ERYTHROID_DIFFERENTIATION_HEMGN	26	0.23353	0.300699
2161	2477	bmi	BIOCARTA_PTC1_PATHWAY	10	0.252403	0.300699
2162	2588	bmi	BIOCARTA_AHSP_PATHWAY	10	0.271951	0.300699
2163	975	bmi	MIKKELSEN_ES_ICP_WITH_H3K4ME3	539	0.0612389	0.301698
2164	1471	bmi	HUTTMANN_B_CLL_POOR_SURVIVAL_UP	236	0.111654	0.301698
2165	1780	bmi	LIN_NPAS4_TARGETS_UP	151	0.149202	0.301698
2166	2049	bmi	BOUDOUKHA_BOUND_BY_IGF2BP2	94	0.187345	0.301698
2167	2298	bmi	WESTON_VEGFA_TARGETS_6HR	44	0.22175	0.301698
2168	2364	bmi	WP_IL_3_SIGNALING_PATHWAY	44	0.234463	0.301698
2169	2483	bmi	BIOCARTA_ARAP_PATHWAY	17	0.253715	0.301698
2170	2031	bmi	WP_EGFR_TYROSINE_KINASE_INHIBITOR_RESISTANCE	82	0.184489	0.302697
2171	2385	bmi	REACTOME_ADP_SIGNALLING_THROUGH_P2Y_PURINOCEPTOR_1	22	0.239283	0.302697
2172	2570	bmi	LI_CYTIDINE_ANALOG_PATHWAY	17	0.269288	0.302697
2173	2634	bmi	WP_PTF1A_RELATED_REGULATORY_PATHWAY	11	0.278996	0.302697
2174	1926	bmi	KEGG_JAK_STAT_SIGNALING_PATHWAY	104	0.16941	0.303696
2175	2297	bmi	GU_PDEF_TARGETS_DN	32	0.221721	0.303696
2176	2382	bmi	WP_BLOOD_CLOTTING_CASCADE	16	0.238638	0.303696
2177	2524	bmi	PIEPOLI_LGI1_TARGETS_UP	12	0.260454	0.303696
2178	1646	bmi	MASSARWEH_TAMOXIFEN_RESISTANCE_DN	209	0.133614	0.304695
2179	1983	bmi	MANNE_COVID19_ICU_VS_HEALTHY_DONOR_PLATELETS_DN	128	0.176789	0.304695
2180	2278	bmi	WP_PLURIPOTENT_STEM_CELL_DIFFERENTIATION_PATHWAY	48	0.219345	0.304695
2181	2357	bmi	DESERT_EXTRACELLULAR_MATRIX_HEPATOCELLULAR_CARCINOMA_SUBCLASS_UP	18	0.233522	0.304695
2182	2402	bmi	TIAN_TNF_SIGNALING_NOT_VIA_NFKB	21	0.242293	0.304695
2183	2553	bmi	ABBUD_LIF_SIGNALING_2_UP	13	0.266371	0.304695
2184	1507	bmi	LIU_SOX4_TARGETS_DN	275	0.115822	0.305694
2185	1892	bmi	BHATI_G2M_ARREST_BY_2METHOXYESTRADIOL_DN	111	0.164629	0.305694
2186	2114	bmi	GU_PDEF_TARGETS_UP	63	0.198399	0.305694
2187	2205	bmi	WP_NON_GENOMIC_ACTIONS_OF_1_25_DIHYDROXYVITAMIN_D3	70	0.210021	0.305694
2188	2288	bmi	WP_NEURODEGENERATION_WITH_BRAIN_IRON_ACCUMULATION_NBIA_SUBTYPES_PATHWAY	40	0.220559	0.305694
2189	1768	bmi	TONKS_TARGETS_OF_RUNX1_RUNX1T1_FUSION_ERYTHROCYTE_UP	139	0.147711	0.306693
2190	2045	bmi	KEGG_LEISHMANIA_INFECTION	52	0.186322	0.306693
2191	2119	bmi	LIN_APC_TARGETS	60	0.19895	0.306693
2192	2136	bmi	KUNINGER_IGF1_VS_PDGFB_TARGETS_UP	71	0.200496	0.306693
2193	2404	bmi	KEGG_MEDICUS_REFERENCE_TLR1_2_4_NFKB_SIGNALING_PATHWAY	18	0.242639	0.306693
2194	1304	bmi	OSMAN_BLADDER_CANCER_UP	348	0.0919261	0.307692
2195	2077	bmi	NIKOLSKY_BREAST_CANCER_16Q24_AMPLICON	5	0.192002	0.307692
2196	2307	bmi	WP_LIPID_METABOLISM_PATHWAY	28	0.222983	0.307692
2197	2375	bmi	WANG_IMMORTALIZED_BY_HOXA9_AND_MEIS1_DN	23	0.236368	0.307692
2198	2396	bmi	REACTOME_DOWNREGULATION_OF_ERBB2_ERBB3_SIGNALING	13	0.241724	0.307692
2199	2410	bmi	REACTOME_DOWNREGULATION_OF_SMAD2_3_SMAD4_TRANSCRIPTIONAL_ACTIVITY	29	0.243239	0.307692
2200	2447	bmi	REACTOME_SEMA3A_PLEXIN_REPULSION_SIGNALING_BY_INHIBITING_INTEGRIN_ADHESION	13	0.249367	0.307692
2201	2448	bmi	REACTOME_SYNTHESIS_OF_VERY_LONG_CHAIN_FATTY_ACYL_COAS	19	0.249381	0.307692
2202	1672	bmi	RAMALHO_STEMNESS_UP	175	0.136741	0.308691
2203	1947	bmi	YAGI_AML_WITH_T_9_11_TRANSLOCATION	114	0.172168	0.308691
2204	1979	bmi	KEGG_TOLL_LIKE_RECEPTOR_SIGNALING_PATHWAY	75	0.176372	0.308691
2205	2009	bmi	LEIN_MEDULLA_MARKERS	75	0.181446	0.308691
2206	2217	bmi	HOEGERKORP_CD44_TARGETS_DIRECT_UP	23	0.211652	0.308691
2207	2414	bmi	SPIRA_SMOKERS_LUNG_CANCER_DN	13	0.244562	0.308691
2208	1708	bmi	GRUETZMANN_PANCREATIC_CANCER_DN	173	0.140577	0.30969
2209	1906	bmi	REACTOME_PEPTIDE_LIGAND_BINDING_RECEPTORS	149	0.167008	0.30969
2210	2138	bmi	KEGG_PANCREATIC_CANCER	64	0.200727	0.30969
2211	2143	bmi	KLEIN_PRIMARY_EFFUSION_LYMPHOMA_UP	45	0.20113	0.30969
2212	2497	bmi	BIOCARTA_CSK_PATHWAY	16	0.25606	0.30969
2213	1131	bmi	MARTINEZ_TP53_TARGETS_DN	493	0.0751427	0.310689
2214	2061	bmi	REACTOME_SRP_DEPENDENT_COTRANSLATIONAL_PROTEIN_TARGETING_TO_MEMBRANE	101	0.189922	0.310689
2215	2260	bmi	WP_TYPE_2_PAPILLARY_RENAL_CELL_CARCINOMA	30	0.217146	0.310689
2216	2270	bmi	WHITFIELD_CELL_CYCLE_LITERATURE	42	0.218494	0.310689
2217	2289	bmi	LEIN_ASTROCYTE_MARKERS	40	0.220724	0.310689
2218	2327	bmi	REACTOME_APC_CDC20_MEDIATED_DEGRADATION_OF_NEK2A	26	0.22833	0.310689
2219	2329	bmi	REACTOME_NEGATIVE_EPIGENETIC_REGULATION_OF_RRNA_EXPRESSION	45	0.228553	0.310689
2220	2454	bmi	WP_SEROTONIN_AND_ANXIETY	15	0.250399	0.310689
2221	2518	bmi	KANG_AR_TARGETS_DN	17	0.259477	0.310689
2222	2519	bmi	REACTOME_FORMATION_OF_THE_ANTERIOR_NEURAL_PLATE	11	0.259973	0.310689
2223	2569	bmi	INAMURA_LUNG_CANCER_SCC_DN	12	0.269245	0.310689
2224	1950	bmi	YAO_TEMPORAL_RESPONSE_TO_PROGESTERONE_CLUSTER_14	126	0.172624	0.311688
2225	2184	bmi	HELLEBREKERS_SILENCED_DURING_TUMOR_ANGIOGENESIS	71	0.207629	0.311688
2226	2252	bmi	REACTOME_EPH_EPHRIN_MEDIATED_REPULSION_OF_CELLS	48	0.215906	0.311688
2227	2328	bmi	PID_AVB3_OPN_PATHWAY	29	0.228438	0.311688
2228	2352	bmi	BIOCARTA_G1_PATHWAY	27	0.232495	0.311688
2229	2415	bmi	JIANG_TIP30_TARGETS_DN	22	0.24527	0.311688
2230	1564	bmi	OSWALD_HEMATOPOIETIC_STEM_CELL_IN_COLLAGEN_GEL_UP	197	0.123744	0.312687
2231	2005	bmi	DAZARD_RESPONSE_TO_UV_SCC_DN	107	0.180833	0.312687
2232	2107	bmi	PID_CD8_TCR_DOWNSTREAM_PATHWAY	47	0.197583	0.312687
2233	2124	bmi	RODRIGUES_THYROID_CARCINOMA_DN	71	0.199385	0.312687
2234	2342	bmi	WP_NANOMATERIAL_INDUCED_APOPTOSIS	18	0.230762	0.312687
2235	2398	bmi	XU_HGF_SIGNALING_NOT_VIA_AKT1_48HR_UP	31	0.241784	0.312687
2236	2642	bmi	GOERING_BLOOD_HDL_CHOLESTEROL_QTL_CIS	11	0.279867	0.312687
2237	2125	bmi	HUANG_GATA2_TARGETS_DN	66	0.199442	0.313686
2238	2425	bmi	KEGG_MEDICUS_REFERENCE_HEDGEHOG_SIGNALING_PATHWAY	13	0.246885	0.313686
2239	1387	bmi	BOCHKIS_FOXA2_TARGETS	368	0.101747	0.314685
2240	1523	bmi	DURAND_STROMA_S_UP	255	0.11835	0.314685
2241	2050	bmi	GUO_TARGETS_OF_IRS1_AND_IRS2	89	0.187399	0.314685
2242	2228	bmi	WP_IL_17_SIGNALING_PATHWAY	28	0.213784	0.314685
2243	2387	bmi	SNIJDERS_AMPLIFIED_IN_HEAD_AND_NECK_TUMORS	34	0.24004	0.314685
2244	2432	bmi	KEGG_MEDICUS_REFERENCE_TYPE_II_INTERFERON_TO_JAK_STAT_SIGNALING_PATHWAY	9	0.24731	0.314685
2245	2534	bmi	BOYAULT_LIVER_CANCER_SUBCLASS_G56_UP	11	0.26335	0.314685
2246	2417	bmi	MAYBURD_RESPONSE_TO_L663536_UP	21	0.245543	0.315684
2247	2507	bmi	WP_TRANSCRIPTION_FACTOR_REGULATION_IN_ADIPOGENESIS	22	0.257398	0.315684
2248	2620	bmi	KEGG_MEDICUS_REFERENCE_DRD1_GNAS_AC_PKA_SIGNALING_PATHWAY	16	0.276988	0.315684
2249	2644	bmi	REACTOME_INLB_MEDIATED_ENTRY_OF_LISTERIA_MONOCYTOGENES_INTO_HOST_CELL	14	0.279998	0.315684
2250	2230	bmi	LEE_CALORIE_RESTRICTION_MUSCLE_UP	38	0.213891	0.316683
2251	2450	bmi	BIOCARTA_PAR1_PATHWAY	19	0.24942	0.316683
2252	671	bmi	PEREZ_TP53_TARGETS	884	0.0354058	0.318681
2253	1644	bmi	REACTOME_PROGRAMMED_CELL_DEATH	178	0.133366	0.318681
2254	1928	bmi	REACTOME_TOLL_LIKE_RECEPTOR_TLR1_TLR2_CASCADE	101	0.169979	0.318681
2255	2004	bmi	REACTOME_AUTOPHAGY	129	0.180541	0.318681
2256	2271	bmi	REACTOME_DEADENYLATION_DEPENDENT_MRNA_DECAY	50	0.218658	0.318681
2257	2531	bmi	REACTOME_ASSEMBLY_OF_ACTIVE_LPL_AND_LIPC_LIPASE_COMPLEXES	16	0.262068	0.318681
2258	2501	bmi	REACTOME_PHASE_4_RESTING_MEMBRANE_POTENTIAL	17	0.256676	0.31968
2259	1069	bmi	WAKABAYASHI_ADIPOGENESIS_PPARG_BOUND_8D	508	0.0686395	0.320679
2260	2433	bmi	REACTOME_SIGNALING_BY_FGFR3	39	0.247387	0.320679
2261	2452	bmi	HAHTOLA_CTCL_CUTANEOUS	23	0.250045	0.320679
2262	2467	bmi	PID_IL12_STAT4_PATHWAY	29	0.251201	0.320679
2263	2557	bmi	LEE_NAIVE_T_LYMPHOCYTE	17	0.268391	0.320679
2264	2584	bmi	REACTOME_ACTIVATION_OF_RAC1	11	0.271497	0.320679
2265	2187	bmi	HOLLERN_MICROACINAR_BREAST_TUMOR_UP	40	0.208011	0.321678
2266	2262	bmi	WP_T_CELL_ANTIGEN_RECEPTOR_TCR_PATHWAY_DURING_STAPHYLOCOCCUS_AUREUS_INFECTION	58	0.217461	0.321678
2267	2339	bmi	KEGG_ALDOSTERONE_REGULATED_SODIUM_REABSORPTION	36	0.230404	0.321678
2268	2401	bmi	WANG_RESPONSE_TO_FORSKOLIN_UP	21	0.242117	0.321678
2269	2478	bmi	COLIN_PILOCYTIC_ASTROCYTOMA_VS_GLIOBLASTOMA_UP	33	0.252906	0.321678
2270	2482	bmi	GESERICK_TERT_TARGETS_DN	21	0.253687	0.321678
2271	2492	bmi	KEGG_MEDICUS_REFERENCE_COHESIN_DISSOCIATION_IN_ANAPHASE	16	0.254696	0.321678
2272	2517	bmi	KEGG_MEDICUS_REFERENCE_CXCR4_GNB_G_RAC_SIGNALING_PATHWAY	25	0.259441	0.321678
2273	2323	bmi	WP_HEREDITARY_LEIOMYOMATOSIS_AND_RENAL_CELL_CARCINOMA_PATHWAY	19	0.226029	0.322677
2274	2470	bmi	KEGG_MEDICUS_REFERENCE_AUTOPHAGOSOME_AND_LYSOSOME_FUSION_TETHERING_FACTOR	15	0.2516	0.322677
2275	2604	bmi	VANDESLUIS_COMMD1_TARGETS_GROUP_4_DN	16	0.275028	0.322677
2276	2760	bmi	NIKOLSKY_BREAST_CANCER_14Q22_AMPLICON	3	0.298665	0.322677
2277	2256	bmi	NIKOLSKY_BREAST_CANCER_12Q13_Q21_AMPLICON	10	0.216425	0.323676
2278	2493	bmi	WP_CANNABINOID_RECEPTOR_SIGNALING	26	0.254702	0.323676
2279	2536	bmi	BIOCARTA_IL2_PATHWAY	19	0.263456	0.323676
2280	2639	bmi	DUNNE_TARGETS_OF_AML1_MTG8_FUSION_DN	18	0.279558	0.323676
2281	2494	bmi	WP_PHYSIOLOGICAL_AND_PATHOLOGICAL_HYPERTROPHY_OF_THE_HEART	24	0.254961	0.324675
2282	2505	bmi	REACTOME_SIGNALING_BY_ACTIVIN	17	0.2573	0.324675
2283	1922	bmi	KEGG_NATURAL_KILLER_CELL_MEDIATED_CYTOTOXICITY	88	0.168921	0.325674
2284	2548	bmi	REACTOME_NEGATIVE_REGULATION_OF_MET_ACTIVITY	20	0.265209	0.325674
2285	2081	bmi	WP_INTEGRIN_MEDIATED_CELL_ADHESION	90	0.192519	0.326673
2286	2102	bmi	XU_GH1_EXOGENOUS_TARGETS_DN	88	0.197116	0.326673
2287	2441	bmi	WP_CHOLESTEROL_BIOSYNTHESIS_PATHWAY	14	0.248292	0.326673
2288	2484	bmi	HASLINGER_B_CLL_WITH_17P13_DELETION	14	0.253971	0.326673
2289	2491	bmi	MARKS_HDAC_TARGETS_DN	14	0.254583	0.326673
2290	2528	bmi	WEIGEL_OXIDATIVE_STRESS_RESPONSE	31	0.261284	0.326673
2291	2537	bmi	GRANDVAUX_IRF3_TARGETS_DN	18	0.26349	0.326673
2292	2131	bmi	WP_TOLL_LIKE_RECEPTOR_SIGNALING_PATHWAY	75	0.200199	0.327672
2293	2221	bmi	CHARAFE_BREAST_CANCER_BASAL_VS_MESENCHYMAL_DN	50	0.212736	0.327672
2294	2240	bmi	THEILGAARD_NEUTROPHIL_AT_SKIN_WOUND_UP	71	0.214737	0.327672
2295	2363	bmi	PID_HNF3A_PATHWAY	41	0.234288	0.327672
2296	2420	bmi	BIOCARTA_MEF2D_PATHWAY	18	0.246459	0.327672
2297	2490	bmi	BRACHAT_RESPONSE_TO_CAMPTOTHECIN_DN	38	0.254329	0.327672
2298	2495	bmi	KEGG_MEDICUS_PATHOGEN_HTLV_1_TAX_TO_SPINDLE_ASSEMBLY_CHECKPOINT_SIGNALING	16	0.255595	0.327672
2299	2129	bmi	REACTOME_RAB_GEFS_EXCHANGE_GTP_FOR_GDP_ON_RABS	79	0.199839	0.328671
2300	2626	bmi	KEGG_MEDICUS_PATHOGEN_SHIGELLA_IPAC_TO_ACTIN_SIGNALING_PATHWAY	12	0.277271	0.328671
2301	2479	bmi	REACTOME_INTERCONVERSION_OF_NUCLEOTIDE_DI_AND_TRIPHOSPHATES	26	0.253408	0.32967
2302	2516	bmi	LU_TUMOR_ANGIOGENESIS_UP	25	0.259138	0.32967
2303	2586	bmi	LY_AGING_MIDDLE_UP	12	0.271771	0.32967
2304	2637	bmi	WP_TRANSCRIPTION_CO_FACTORS_SKI_AND_SKIL_PROTEIN_PARTNERS	17	0.279289	0.32967
2305	2669	bmi	SESTO_RESPONSE_TO_UV_C3	18	0.284452	0.32967
2306	1931	bmi	WP_HEPATITIS_B_INFECTION	119	0.170244	0.330669
2307	2226	bmi	MCCLUNG_COCAINE_REWARD_5D	67	0.213646	0.330669
2308	2413	bmi	HUMMEL_BURKITTS_LYMPHOMA_DN	14	0.244479	0.330669
2309	2489	bmi	BOYAULT_LIVER_CANCER_SUBCLASS_G2	26	0.254287	0.331668
2310	2527	bmi	STEGER_ADIPOGENESIS_UP	21	0.261246	0.331668
2311	2661	bmi	LIU_VAV3_PROSTATE_CARCINOGENESIS_DN	16	0.28302	0.331668
2312	2173	bmi	REACTOME_HEDGEHOG_ON_STATE	76	0.205774	0.332667
2313	2308	bmi	TAVOR_CEBPA_TARGETS_UP	47	0.223616	0.332667
2314	2311	bmi	WP_HEAD_AND_NECK_SQUAMOUS_CELL_CARCINOMA	72	0.223996	0.332667
2315	2434	bmi	REACTOME_INITIAL_TRIGGERING_OF_COMPLEMENT	14	0.24741	0.332667
2316	2463	bmi	GENTILE_UV_LOW_DOSE_UP	22	0.250875	0.332667
2317	2464	bmi	KEGG_MEDICUS_REFERENCE_CARDIAC_TYPE_VGCC_RYR_SIGNALING	17	0.250967	0.332667
2318	2573	bmi	BIOCARTA_GLEEVEC_PATHWAY	22	0.269524	0.332667
2319	2701	bmi	KEGG_MEDICUS_REFERENCE_EGF_EGFR_PI3K_NFKB_SIGNALING_PATHWAY	13	0.289518	0.332667
2320	2730	bmi	IGLESIAS_E2F_TARGETS_DN	10	0.294496	0.332667
2321	1112	bmi	REACTOME_VIRAL_INFECTION_PATHWAYS	559	0.0728749	0.333666
2322	1901	bmi	YAGI_AML_FAB_MARKERS	175	0.166097	0.333666
2323	2386	bmi	WP_GLYCEROPHOSPHOLIPID_BIOSYNTHETIC_PATHWAY	26	0.239748	0.333666
2324	2444	bmi	VERNELL_RETINOBLASTOMA_PATHWAY_DN	20	0.248704	0.333666
2325	2525	bmi	REACTOME_SEALING_OF_THE_NUCLEAR_ENVELOPE_NE_BY_ESCRT_III	26	0.260459	0.333666
2326	2556	bmi	KIM_PTEN_TARGETS_UP	16	0.268205	0.333666
2327	2744	bmi	REACTOME_SYNTHESIS_OF_PIPS_AT_THE_EARLY_ENDOSOME_MEMBRANE	14	0.296205	0.333666
2328	1810	bmi	DESERT_STEM_CELL_HEPATOCELLULAR_CARCINOMA_SUBCLASS_UP	223	0.152951	0.334665
2329	2015	bmi	RUIZ_TNC_TARGETS_UP	138	0.181959	0.334665
2330	2070	bmi	BOYLAN_MULTIPLE_MYELOMA_C_D_UP	120	0.191001	0.334665
2331	2174	bmi	REACTOME_ORC1_REMOVAL_FROM_CHROMATIN	64	0.20581	0.334665
2332	2346	bmi	DELPUECH_FOXO3_TARGETS_UP	62	0.232047	0.334665
2333	2625	bmi	REACTOME_P38MAPK_EVENTS	11	0.277222	0.334665
2334	2757	bmi	REACTOME_GRB2_EVENTS_IN_ERBB2_SIGNALING	16	0.298339	0.334665
2335	2018	bmi	CHIANG_LIVER_CANCER_SUBCLASS_UNANNOTATED_UP	80	0.182297	0.335664
2336	2315	bmi	ZHENG_GLIOBLASTOMA_PLASTICITY_DN	55	0.224768	0.335664
2337	2427	bmi	OSADA_ASCL1_TARGETS_UP	40	0.246959	0.335664
2338	2511	bmi	WP_RELATIONSHIP_BETWEEN_INFLAMMATION_COX_2_AND_EGFR	25	0.258414	0.335664
2339	2576	bmi	KEGG_MEDICUS_REFERENCE_MDA5_IRF7_3_SIGNALING_PATHWAY	11	0.269739	0.335664
2340	2740	bmi	REACTOME_WNT5A_DEPENDENT_INTERNALIZATION_OF_FZD4	15	0.295519	0.335664
2341	2069	bmi	BROWNE_HCMV_INFECTION_24HR_UP	132	0.191001	0.336663
2342	2233	bmi	KEGG_RENAL_CELL_CARCINOMA	63	0.214198	0.336663
2343	2388	bmi	SHI_SPARC_TARGETS_UP	24	0.240232	0.336663
2344	2555	bmi	GENTILE_UV_RESPONSE_CLUSTER_D7	32	0.266871	0.336663
2345	2609	bmi	WP_UREA_CYCLE_AND_METABOLISM_OF_AMINO_GROUPS	18	0.275356	0.336663
2346	2692	bmi	KEGG_MEDICUS_REFERENCE_V_D_J_RECOMBINATION	11	0.288225	0.336663
2347	2287	bmi	WP_MODULATORS_OF_TCR_SIGNALING_AND_T_CELL_ACTIVATION	54	0.220305	0.337662
2348	2502	bmi	LEE_AGING_MUSCLE_UP	38	0.256996	0.337662
2349	2317	bmi	LEE_CALORIE_RESTRICTION_NEOCORTEX_DN	59	0.224869	0.338661
2350	2611	bmi	MYLLYKANGAS_AMPLIFICATION_HOT_SPOT_17	17	0.275503	0.338661
2351	2675	bmi	KIM_GERMINAL_CENTER_T_HELPER_DN	12	0.285392	0.338661
2352	2683	bmi	REACTOME_O_GLYCOSYLATION_OF_TSR_DOMAIN_CONTAINING_PROTEINS	32	0.287081	0.338661
2353	2710	bmi	AMIT_EGF_RESPONSE_20_HELA	12	0.290425	0.338661
2354	2743	bmi	KEGG_MEDICUS_PATHOGEN_HPV_E6_TO_NOTCH_SIGNALING_PATHWAY_N00382	13	0.296202	0.338661
2355	2897	bmi	KEGG_MEDICUS_VARIANT_MUTATION_CAUSED_ABERRANT_HTT_TO_CREB_MEDIATED_TRANSCRIPTION	13	0.323331	0.338661
2356	2473	bmi	REACTOME_NEGATIVE_REGULATION_OF_MAPK_PATHWAY	41	0.251801	0.33966
2357	2649	bmi	WENG_POR_TARGETS_GLOBAL_DN	22	0.280801	0.33966
2358	2652	bmi	SINGH_NFE2L2_TARGETS	13	0.281002	0.33966
2359	2338	bmi	SMIRNOV_RESPONSE_TO_IR_2HR_UP	48	0.230296	0.340659
2360	2546	bmi	JI_METASTASIS_REPRESSED_BY_STK11	24	0.264788	0.340659
2361	2188	bmi	YAO_TEMPORAL_RESPONSE_TO_PROGESTERONE_CLUSTER_9	70	0.208134	0.341658
2362	2596	bmi	BIOCARTA_MTOR_PATHWAY	21	0.273352	0.341658
2363	2621	bmi	REACTOME_ACYL_CHAIN_REMODELLING_OF_PS	15	0.276997	0.341658
2364	2827	bmi	BIOCARTA_FIBRINOLYSIS_PATHWAY	10	0.310519	0.341658
2365	1837	bmi	KEGG_CHEMOKINE_SIGNALING_PATHWAY	142	0.15657	0.342657
2366	2384	bmi	YAO_TEMPORAL_RESPONSE_TO_PROGESTERONE_CLUSTER_8	47	0.239197	0.342657
2367	2577	bmi	GARGALOVIC_RESPONSE_TO_OXIDIZED_PHOSPHOLIPIDS_BLACK_UP	33	0.269791	0.342657
2368	2583	bmi	WANG_RECURRENT_LIVER_CANCER_DN	16	0.271419	0.342657
2369	2696	bmi	BIOCARTA_GSK3_PATHWAY	20	0.288892	0.342657
2370	2713	bmi	REACTOME_REGULATION_OF_FZD_BY_UBIQUITINATION	21	0.291605	0.342657
2371	2156	bmi	SENGUPTA_EBNA1_ANTICORRELATED	122	0.202868	0.343656
2372	2306	bmi	WP_APOPTOSIS	77	0.222923	0.343656
2373	2488	bmi	HOLLEMAN_VINCRISTINE_RESISTANCE_B_ALL_UP	35	0.254107	0.343656
2374	2529	bmi	REACTOME_CROSSLINKING_OF_COLLAGEN_FIBRILS	14	0.26139	0.343656
2375	2635	bmi	WP_MODULATION_OF_PI3K_AKT_MTOR_SIGNALING_BY_BIOACTIVE_SPHINGOLIPIDS	14	0.27912	0.343656
2376	1787	bmi	GAUSSMANN_MLL_AF4_FUSION_TARGETS_G_UP	213	0.149693	0.344655
2377	2238	bmi	WANG_ESOPHAGUS_CANCER_VS_NORMAL_UP	109	0.214639	0.344655
2378	2245	bmi	ZHONG_SECRETOME_OF_LUNG_CANCER_AND_FIBROBLAST	116	0.215092	0.344655
2379	2566	bmi	GRADE_COLON_VS_RECTAL_CANCER_UP	32	0.269035	0.344655
2380	2592	bmi	ALONSO_METASTASIS_DN	23	0.272612	0.344655
2381	2691	bmi	REACTOME_NEGATIVE_REGULATION_OF_FLT3	15	0.28821	0.344655
2382	2699	bmi	REACTOME_ACTIVATION_OF_AMPK_DOWNSTREAM_OF_NMDARS	23	0.289189	0.344655
2383	2332	bmi	WP_BARDET_BIEDL_SYNDROME	74	0.228699	0.345654
2384	2498	bmi	BANDRES_RESPONSE_TO_CARMUSTIN_WITHOUT_MGMT_48HR_DN	28	0.25606	0.345654
2385	2633	bmi	LE_NEURONAL_DIFFERENTIATION_UP	17	0.278841	0.345654
2386	2674	bmi	SA_TRKA_RECEPTOR	16	0.285306	0.345654
2387	2121	bmi	WP_MIRNA_REGULATION_OF_DNA_DAMAGE_RESPONSE	64	0.199335	0.346653
2388	2314	bmi	DAVICIONI_TARGETS_OF_PAX_FOXO1_FUSIONS_DN	59	0.224697	0.346653
2389	2522	bmi	JAZAERI_BREAST_CANCER_BRCA1_VS_BRCA2_DN	40	0.260384	0.346653
2390	2655	bmi	MATTHEWS_SKIN_CARCINOGENESIS_VIA_JUN	16	0.281648	0.346653
2391	2704	bmi	KEGG_MEDICUS_VARIANT_MUTATION_CAUSED_ABERRANT_ABETA_TO_CROSSTALK_BETWEEN_EXTRINSIC_AND_INTRINSIC_APOPTOTIC_PATHWAYS	11	0.289875	0.346653
2392	2219	bmi	PID_P75_NTR_PATHWAY	59	0.212623	0.347652
2393	2543	bmi	NAKAMURA_ADIPOGENESIS_LATE_DN	33	0.264376	0.347652
2394	2614	bmi	XU_AKT1_TARGETS_6HR	24	0.275702	0.347652
2395	2643	bmi	BIOCARTA_UCALPAIN_PATHWAY	12	0.279931	0.347652
2396	2778	bmi	WP_GANGLIO_SPHINGOLIPID_METABOLISM	13	0.302604	0.347652
2397	1429	bmi	REACTOME_GPCR_LIGAND_BINDING	348	0.107491	0.348651
2398	2057	bmi	REACTOME_GLYCEROPHOSPHOLIPID_BIOSYNTHESIS	106	0.189112	0.348651
2399	2247	bmi	SANA_RESPONSE_TO_IFNG_DN	78	0.215428	0.348651
2400	2292	bmi	REACTOME_ANCHORING_OF_THE_BASAL_BODY_TO_THE_PLASMA_MEMBRANE	87	0.221188	0.348651
2401	2667	bmi	REACTOME_ERKS_ARE_INACTIVATED	13	0.284287	0.348651
2402	2759	bmi	REACTOME_SIGNALING_BY_FGFR4_IN_DISEASE	11	0.298652	0.348651
2403	2785	bmi	LUI_THYROID_CANCER_CLUSTER_5	15	0.304537	0.348651
2404	1666	bmi	JINESH_BLEBBISHIELD_TO_IMMUNE_CELL_FUSION_PBSHMS_DN	318	0.136066	0.34965
2405	1990	bmi	FERNANDEZ_BOUND_BY_MYC	162	0.178	0.34965
2406	2465	bmi	HANSON_HRAS_SIGNALING_VIA_NFKB	23	0.25104	0.34965
2407	2508	bmi	PID_IL8_CXCR1_PATHWAY	26	0.25763	0.34965
2408	2515	bmi	BIOCARTA_VIP_PATHWAY	26	0.259086	0.34965
2409	2567	bmi	ROVERSI_GLIOMA_LOH_REGIONS	23	0.269126	0.34965
2410	2615	bmi	KEGG_GALACTOSE_METABOLISM	23	0.276028	0.350649
2411	2618	bmi	XU_CREBBP_TARGETS_DN	34	0.276827	0.350649
2412	2703	bmi	GRAHAM_CML_QUIESCENT_VS_CML_DIVIDING_UP	19	0.289673	0.350649
2413	2736	bmi	REACTOME_DEADENYLATION_OF_MRNA	22	0.295269	0.350649
2414	2075	bmi	KEGG_T_CELL_RECEPTOR_SIGNALING_PATHWAY	96	0.191873	0.351648
2415	2257	bmi	WP_P53_TRANSCRIPTIONAL_GENE_NETWORK	85	0.216446	0.351648
2416	2268	bmi	WP_AMP_ACTIVATED_PROTEIN_KINASE_SIGNALING	66	0.21818	0.351648
2417	2458	bmi	REACTOME_ANTI_INFLAMMATORY_RESPONSE_FAVOURING_LEISHMANIA_PARASITE_INFECTION	72	0.250674	0.351648
2418	2506	bmi	DELPUECH_FOXO3_TARGETS_DN	34	0.257353	0.351648
2419	2535	bmi	WEIGEL_OXIDATIVE_STRESS_BY_HNE_AND_TBH	59	0.263452	0.351648
2420	2547	bmi	PID_ER_NONGENOMIC_PATHWAY	37	0.264931	0.351648
2421	2560	bmi	REACTOME_TRANSCRIPTION_OF_THE_HIV_GENOME	62	0.268453	0.351648
2422	2563	bmi	CHEOK_RESPONSE_TO_HD_MTX_DN	19	0.268802	0.351648
2423	2776	bmi	REACTOME_REGULATION_OF_PYRUVATE_DEHYDROGENASE_PDH_COMPLEX	14	0.302417	0.351648
2424	1581	bmi	LINDGREN_BLADDER_CANCER_CLUSTER_2B	321	0.125321	0.352647
2425	2128	bmi	WP_SMITH_MAGENIS_AND_POTOCKI_LUPSKI_SYNDROME_COPY_NUMBER_VARIATION	120	0.199611	0.352647
2426	2225	bmi	WOO_LIVER_CANCER_RECURRENCE_UP	96	0.213542	0.352647
2427	2239	bmi	HAHTOLA_MYCOSIS_FUNGOIDES_CD4_DN	101	0.214732	0.352647
2428	2654	bmi	MAGRANGEAS_MULTIPLE_MYELOMA_IGLL_VS_IGLK_DN	22	0.281322	0.352647
2429	2676	bmi	FRIDMAN_SENESCENCE_DN	11	0.285664	0.352647
2430	2758	bmi	REACTOME_ACYL_CHAIN_REMODELLING_OF_PG	13	0.298644	0.352647
2431	1126	bmi	MILI_PSEUDOPODIA_HAPTOTAXIS_DN	539	0.0746684	0.353646
2432	2564	bmi	KEGG_MEDICUS_ENV_FACTOR_IRON_TO_ANTEROGRADE_AXONAL_TRANSPORT	15	0.26893	0.353646
2433	2593	bmi	KEGG_MEDICUS_PATHOGEN_HIV_GP120_TO_CXCR4_GNB_G_RAC_SIGNALING_PATHWAY	25	0.273042	0.353646
2434	2795	bmi	WP_LTF_DANGER_SIGNAL_RESPONSE_PATHWAY	16	0.305603	0.354645
2435	2824	bmi	KEGG_NON_HOMOLOGOUS_END_JOINING	12	0.30933	0.354645
2436	1934	bmi	DUTERTRE_ESTRADIOL_RESPONSE_6HR_UP	198	0.170572	0.355644
2437	2532	bmi	KEGG_MEDICUS_PATHOGEN_HCMV_UL33_TO_GNB_G_RHO_SIGNALING_PATHWAY	30	0.262173	0.355644
2438	2533	bmi	BIOCARTA_TALL1_PATHWAY	12	0.262489	0.355644
2439	2552	bmi	VANTVEER_BREAST_CANCER_BRCA1_DN	36	0.266146	0.355644
2440	2261	bmi	PID_SMAD2_3NUCLEAR_PATHWAY	74	0.217453	0.356643
2441	2367	bmi	BROWNE_HCMV_INFECTION_8HR_UP	89	0.234714	0.356643
2442	2591	bmi	WP_GANGLIO_SERIES_SPHINGOLIPID_METABOLISM	13	0.272563	0.356643
2443	2711	bmi	PID_ERBB_NETWORK_PATHWAY	14	0.290534	0.356643
2444	2717	bmi	HASINA_NOL7_TARGETS_UP	11	0.292253	0.356643
2445	2725	bmi	REACTOME_LISTERIA_MONOCYTOGENES_ENTRY_INTO_HOST_CELLS	19	0.293691	0.356643
2446	2938	bmi	HASLINGER_B_CLL_WITH_6Q21_DELETION	11	0.330919	0.356643
2447	2738	bmi	MCCABE_HOXC6_TARGETS_DN	18	0.295292	0.357642
2448	2422	bmi	WANG_RESPONSE_TO_BEXAROTENE_DN	28	0.246534	0.358641
2449	2440	bmi	PID_AVB3_INTEGRIN_PATHWAY	67	0.248063	0.358641
2450	2671	bmi	BIOCARTA_LYM_PATHWAY	11	0.284528	0.358641
2451	2151	bmi	ACEVEDO_LIVER_CANCER_WITH_H3K27ME3_DN	129	0.202224	0.35964
2452	2565	bmi	HOLLERN_SOLID_NODULAR_BREAST_TUMOR_DN	28	0.268933	0.35964
2453	2646	bmi	REACTOME_ABORTIVE_ELONGATION_OF_HIV_1_TRANSCRIPT_IN_THE_ABSENCE_OF_TAT	23	0.280183	0.35964
2454	2712	bmi	REACTOME_ATTACHMENT_AND_ENTRY	16	0.291032	0.35964
2455	2726	bmi	SU_PLACENTA	24	0.293743	0.35964
2456	2872	bmi	WP_AIRWAY_SMOOTH_MUSCLE_CELL_CONTRACTION	15	0.318384	0.35964
2457	2585	bmi	WP_AUTOPHAGY	28	0.271599	0.360639
2458	2622	bmi	REACTOME_CONSTITUTIVE_SIGNALING_BY_AKT1_E17K_IN_CANCER	25	0.277043	0.360639
2459	2628	bmi	KIM_TIAL1_TARGETS	27	0.277672	0.360639
2460	2632	bmi	BLANCO_MELO_COVID19_SARS_COV_2_LOW_MOI_INFECTION_A594_ACE2_EXPRESSING_CELLS_DN	13	0.278832	0.360639
2461	2672	bmi	BIOCARTA_RANKL_PATHWAY	13	0.28455	0.360639
2462	2817	bmi	KEGG_GLYCOSPHINGOLIPID_BIOSYNTHESIS_GLOBO_SERIES	12	0.30862	0.360639
2463	2848	bmi	KUROKAWA_LIVER_CANCER_EARLY_RECURRENCE_UP	12	0.316241	0.360639
2464	1908	bmi	JIANG_HYPOXIA_NORMAL	183	0.167365	0.361638
2465	1935	bmi	BHAT_ESR1_TARGETS_NOT_VIA_AKT1_UP	187	0.170634	0.361638
2466	2286	bmi	SASSON_RESPONSE_TO_FORSKOLIN_UP	75	0.22024	0.361638
2467	2575	bmi	PID_ERBB2_ERBB3_PATHWAY	43	0.269633	0.361638
2468	2578	bmi	LUI_THYROID_CANCER_PAX8_PPARG_DN	43	0.269884	0.361638
2469	2605	bmi	KEGG_MEDICUS_PATHOGEN_HCMV_US28_TO_GNB_G_PI3K_NFKB_SIGNALING_PATHWAY	28	0.275073	0.361638
2470	2841	bmi	REACTOME_THROMBOXANE_SIGNALLING_THROUGH_TP_RECEPTOR	21	0.314051	0.361638
2471	2301	bmi	BOYAULT_LIVER_CANCER_SUBCLASS_G1_UP	105	0.222051	0.362637
2472	2302	bmi	BLANCO_MELO_COVID19_SARS_COV_2_INFECTION_A594_ACE2_EXPRESSING_CELLS_DN	90	0.222147	0.362637
2473	2466	bmi	KEGG_VIBRIO_CHOLERAE_INFECTION	51	0.251049	0.362637
2474	2580	bmi	WP_REGULATION_OF_APOPTOSIS_BY_PARATHYROID_HORMONE_RELATED_PROTEIN	21	0.270471	0.362637
2475	2700	bmi	REACTOME_FGFR2C_LIGAND_BINDING_AND_ACTIVATION	11	0.289213	0.362637
2476	2845	bmi	REACTOME_SCAVENGING_OF_HEME_FROM_PLASMA	10	0.315331	0.362637
2477	1973	bmi	ZHENG_GLIOBLASTOMA_PLASTICITY_UP	213	0.175071	0.363636
2478	2319	bmi	LU_IL4_SIGNALING	85	0.225413	0.363636
2479	2362	bmi	ROSS_ACUTE_MYELOID_LEUKEMIA_CBF	75	0.234272	0.363636
2480	2397	bmi	WATANABE_COLON_CANCER_MSI_VS_MSS_DN	54	0.241725	0.363636
2481	2442	bmi	REACTOME_TRANS_GOLGI_NETWORK_VESICLE_BUDDING	67	0.248553	0.363636
2482	2659	bmi	KEGG_O_GLYCAN_BIOSYNTHESIS	27	0.282707	0.363636
2483	2685	bmi	MATTHEWS_AP1_TARGETS	17	0.287297	0.363636
2484	2690	bmi	REACTOME_SARS_COV_1_TARGETS_HOST_INTRACELLULAR_SIGNALLING_AND_REGULATORY_PATHWAYS	16	0.287805	0.363636
2485	2764	bmi	REACTOME_G_BETA_GAMMA_SIGNALLING_THROUGH_PI3KGAMMA	23	0.299444	0.363636
2486	2771	bmi	REACTOME_SIGNALING_BY_FLT3_FUSION_PROTEINS	18	0.30144	0.363636
2487	2860	bmi	REACTOME_ZYGOTIC_GENOME_ACTIVATION_ZGA	12	0.316721	0.363636
2488	1968	bmi	NABA_ECM_REGULATORS	165	0.174723	0.364635
2489	2088	bmi	MOHANKUMAR_HOXA1_TARGETS_DN	147	0.194219	0.364635
2490	2408	bmi	YAO_TEMPORAL_RESPONSE_TO_PROGESTERONE_CLUSTER_10	65	0.2431	0.364635
2491	1701	bmi	IWANAGA_CARCINOGENESIS_BY_KRAS_PTEN_DN	312	0.140013	0.365634
2492	2052	bmi	NIKOLSKY_BREAST_CANCER_11Q12_Q14_AMPLICON	13	0.187703	0.365634
2493	2451	bmi	WP_GLYCOLYSIS_AND_GLUCONEOGENESIS	38	0.249783	0.365634
2494	2455	bmi	BASSO_CD40_SIGNALING_DN	62	0.250399	0.365634
2495	2457	bmi	REACTOME_SIGNALING_BY_ERBB2	48	0.250633	0.365634
2496	2647	bmi	SAKAI_CHRONIC_HEPATITIS_VS_LIVER_CANCER_DN	35	0.280376	0.365634
2497	2714	bmi	PEPPER_CHRONIC_LYMPHOCYTIC_LEUKEMIA_DN	20	0.291771	0.365634
2498	618	bmi	REACTOME_RNA_POLYMERASE_II_TRANSCRIPTION	914	0.0313004	0.366633
2499	2029	bmi	RIGGINS_TAMOXIFEN_RESISTANCE_DN	198	0.184346	0.366633
2500	2373	bmi	REACTOME_ABC_FAMILY_PROTEINS_MEDIATED_TRANSPORT	85	0.236187	0.366633
2501	2449	bmi	AMIT_SERUM_RESPONSE_60_MCF10A	53	0.249406	0.366633
2502	2475	bmi	PID_CD8_TCR_PATHWAY	48	0.252236	0.366633
2503	2645	bmi	BOHN_PRIMARY_IMMUNODEFICIENCY_SYNDROM_UP	44	0.280103	0.366633
2504	2656	bmi	REACTOME_SYNTHESIS_OF_BILE_ACIDS_AND_BILE_SALTS_VIA_7ALPHA_HYDROXYCHOLESTEROL	21	0.281989	0.366633
2505	1841	bmi	FARMER_BREAST_CANCER_APOCRINE_VS_BASAL	282	0.15744	0.367632
2506	2098	bmi	REACTOME_CILIUM_ASSEMBLY	171	0.195707	0.367632
2507	2144	bmi	ZHAN_MULTIPLE_MYELOMA_CD1_AND_CD2_UP	77	0.201138	0.367632
2508	2540	bmi	WP_MARKERS_OF_KIDNEY_CELL_LINEAGE	57	0.264033	0.367632
2509	2727	bmi	KEGG_MEDICUS_REFERENCE_SKELETAL_TYPE_VGCC_RYR_SIGNALING	18	0.293863	0.367632
2510	2461	bmi	WP_THYMIC_STROMAL_LYMPHOPOIETIN_TSLP_SIGNALING_PATHWAY	34	0.250855	0.368631
2511	2682	bmi	BIOCARTA_TOLL_PATHWAY	21	0.286571	0.368631
2512	2698	bmi	KEGG_MEDICUS_VARIANT_DUPLICATION_OR_MUTATION_ACTIVATED_FLT3_TO_RAS_PI3K_SIGNALING_PATHWAY	14	0.289081	0.368631
2513	2411	bmi	ROSS_LEUKEMIA_WITH_MLL_FUSIONS	67	0.243421	0.36963
2514	2722	bmi	KEGG_MEDICUS_VARIANT_SCRAPIE_CONFORMATION_PRPSC_TO_PRNP_PI3K_NOX2_SIGNALING_PATHWAY	14	0.293068	0.36963
2515	2761	bmi	BONOME_OVARIAN_CANCER_POOR_SURVIVAL_DN	19	0.298742	0.36963
2516	2767	bmi	KEGG_MEDICUS_REFERENCE_PP2A_AKT_SIGNALING_PATHWAY	18	0.300242	0.36963
2517	2768	bmi	YANG_BREAST_CANCER_ESR1_LASER_UP	27	0.300358	0.36963
2518	2863	bmi	KEGG_MEDICUS_PATHOGEN_ESCHERICHIA_MAP_TO_CDC42_SIGNALING_PATHWAY	12	0.317185	0.36963
2519	2480	bmi	ZWANG_EGF_PERSISTENTLY_DN	53	0.2535	0.370629
2520	2562	bmi	COLDREN_GEFITINIB_RESISTANCE_UP	70	0.268659	0.370629
2521	2600	bmi	REACTOME_GLYCOGEN_SYNTHESIS	13	0.27471	0.370629
2522	2686	bmi	KEGG_MEDICUS_VARIANT_MUTATION_CAUSED_ABERRANT_ABETA_TO_ANTEROGRADE_AXONAL_TRANSPORT	20	0.287446	0.370629
2523	2745	bmi	BIOCARTA_CALCINEURIN_PATHWAY	18	0.296235	0.370629
2524	2798	bmi	KEGG_MEDICUS_PATHOGEN_ESCHERICHIA_EAE_TIR_TO_ACTIN_SIGNALING_PATHWAY	16	0.30628	0.370629
2525	2818	bmi	WP_CLASSICAL_PATHWAY_OF_STEROIDOGENESIS_WITH_GLUCOCORTICOID_AND_MINERALOCORTICOID_METABOLISM	13	0.30871	0.370629
2526	1728	bmi	NABA_SECRETED_FACTORS	222	0.143285	0.371628
2527	2293	bmi	GROSS_HYPOXIA_VIA_ELK3_AND_HIF1A_DN	97	0.221283	0.371628
2528	2751	bmi	KANG_DOXORUBICIN_RESISTANCE_DN	17	0.297192	0.371628
2529	2847	bmi	BIOCARTA_EPONFKB_PATHWAY	11	0.315955	0.371628
2530	1421	bmi	SENESE_HDAC3_TARGETS_DN	433	0.106179	0.372627
2531	2266	bmi	AZARE_NEOPLASTIC_TRANSFORMATION_BY_STAT3_UP	112	0.21804	0.372627
2532	2369	bmi	WINZEN_DEGRADED_VIA_KHSRP	91	0.234768	0.372627
2533	2510	bmi	PID_HDAC_CLASSI_PATHWAY	60	0.257752	0.372627
2534	2689	bmi	REACTOME_REGULATION_OF_TP53_ACTIVITY_THROUGH_ASSOCIATION_WITH_CO_FACTORS	14	0.28779	0.372627
2535	2485	bmi	WP_PEPTIDE_GPCRS	56	0.254004	0.373626
2536	2587	bmi	REACTOME_BACTERIAL_INFECTION_PATHWAYS	66	0.271869	0.373626
2537	1878	bmi	RAY_TUMORIGENESIS_BY_ERBB2_CDC25A_DN	214	0.162582	0.374625
2538	2456	bmi	ZHAN_MULTIPLE_MYELOMA_CD1_VS_CD2_UP	60	0.250542	0.374625
2539	2499	bmi	WP_EXTRAFOLLICULAR_AND_FOLLICULAR_B_CELL_ACTIVATION_BY_SARS_COV_2	67	0.256235	0.374625
2540	2541	bmi	PID_NFAT_TFPATHWAY	40	0.264092	0.374625
2541	2705	bmi	BANDRES_RESPONSE_TO_CARMUSTIN_WITHOUT_MGMT_48HR_UP	18	0.289888	0.374625
2542	2789	bmi	IWANAGA_E2F1_TARGETS_INDUCED_BY_SERUM	21	0.30492	0.374625
2543	2799	bmi	REACTOME_POST_CHAPERONIN_TUBULIN_FOLDING_PATHWAY	18	0.306447	0.374625
2544	2920	bmi	HEIDENBLAD_AMPLIFIED_IN_SOFT_TISSUE_CANCER	12	0.327158	0.374625
2545	2943	bmi	KEGG_MEDICUS_VARIANT_MUTATION_ACTIVATED_PRKACA_TO_ACTH_CORTISOL_SIGNALING_PATHWAY	17	0.331631	0.374625
2546	2513	bmi	SASSON_RESPONSE_TO_GONADOTROPHINS_UP	72	0.258854	0.375624
2547	2572	bmi	WP_8P23_1_COPY_NUMBER_VARIATION_SYNDROME	33	0.269454	0.375624
2548	2719	bmi	REACTOME_SCAVENGING_BY_CLASS_A_RECEPTORS	18	0.29248	0.375624
2549	2723	bmi	WINTER_HYPOXIA_DN	41	0.293099	0.375624
2550	2755	bmi	KEGG_MEDICUS_REFERENCE_GPCR_PI3K_SIGNALING_PATHWAY	29	0.297755	0.375624
2551	2837	bmi	KEGG_MEDICUS_REFERENCE_CROSSTALK_BETWEEN_EXTRINSIC_AND_INTRINSIC_APOPTOTIC_PATHWAYS	14	0.311569	0.375624
2552	2898	bmi	WU_HBX_TARGETS_1_DN	22	0.32388	0.375624
2553	2772	bmi	BYSTRYKH_HEMATOPOIESIS_STEM_CELL_SCP2_QTL_TRANS	27	0.301584	0.376623
2554	1619	bmi	RODWELL_AGING_KIDNEY_UP	388	0.129942	0.377622
2555	2558	bmi	CADWELL_ATG16L1_TARGETS_DN	56	0.268434	0.377622
2556	2579	bmi	KEGG_SNARE_INTERACTIONS_IN_VESICULAR_TRANSPORT	34	0.270052	0.377622
2557	2662	bmi	REACTOME_SIGNALING_BY_PTK6	53	0.28319	0.377622
2558	2753	bmi	WP_UNFOLDED_PROTEIN_RESPONSE	23	0.297432	0.377622
2559	2391	bmi	HAHTOLA_MYCOSIS_FUNGOIDES_CD4_UP	54	0.240421	0.378621
2560	2419	bmi	CHIANG_LIVER_CANCER_SUBCLASS_POLYSOMY7_UP	61	0.246379	0.378621
2561	2842	bmi	HOLLEMAN_ASPARAGINASE_RESISTANCE_ALL_UP	20	0.314245	0.378621
2562	2550	bmi	WP_HEPATOCYTE_GROWTH_FACTOR_RECEPTOR_SIGNALING	33	0.265538	0.37962
2563	2554	bmi	WP_FERROPTOSIS	57	0.266761	0.37962
2564	2838	bmi	REACTOME_NF_KB_IS_ACTIVATED_AND_SIGNALS_SURVIVAL	12	0.311575	0.37962
2565	2437	bmi	KYNG_RESPONSE_TO_H2O2	64	0.24782	0.380619
2566	2732	bmi	KEGG_MEDICUS_REFERENCE_TRAIP_DEPENDENT_REPLISOME_DISASSEMBLY	15	0.294602	0.380619
2567	2812	bmi	REACTOME_RESPONSE_OF_EIF2AK1_HRI_TO_HEME_DEFICIENCY	14	0.308123	0.380619
2568	2934	bmi	PID_INTEGRIN2_PATHWAY	21	0.33016	0.380619
2569	2939	bmi	STAMBOLSKY_RESPONSE_TO_VITAMIN_D3_DN	24	0.331005	0.380619
2570	2436	bmi	KOHOUTEK_CCNT2_TARGETS	52	0.247507	0.381618
2571	2716	bmi	REACTOME_RAF_ACTIVATION	32	0.292001	0.381618
2572	2835	bmi	REACTOME_ERYTHROCYTES_TAKE_UP_CARBON_DIOXIDE_AND_RELEASE_OXYGEN	10	0.311412	0.381618
2573	3014	bmi	FOURNIER_ACINAR_DEVELOPMENT_LATE_UP	11	0.344573	0.381618
2574	1974	bmi	SHEPARD_BMYB_MORPHOLINO_UP	195	0.175351	0.382617
2575	2194	bmi	KASLER_HDAC7_TARGETS_1_UP	164	0.208952	0.382617
2576	2658	bmi	REACTOME_DOWNSTREAM_SIGNALING_OF_ACTIVATED_FGFR3	24	0.28219	0.382617
2577	2765	bmi	REACTOME_TP53_REGULATES_TRANSCRIPTION_OF_ADDITIONAL_CELL_CYCLE_GENES_WHOSE_EXACT_ROLE_IN_THE_P53_PATHWAY_REMAIN_UNCERTAIN	20	0.299552	0.382617
2578	2377	bmi	HILLION_HMGA1_TARGETS	76	0.237093	0.383616
2579	2409	bmi	KEGG_TGF_BETA_SIGNALING_PATHWAY	80	0.243209	0.383616
2580	2779	bmi	PACHER_TARGETS_OF_IGF1_AND_IGF2_UP	34	0.302757	0.383616
2581	2876	bmi	WP_DRAVET_SYNDROME	24	0.318986	0.383616
2582	2214	bmi	DAIRKEE_CANCER_PRONE_RESPONSE_BPA_E2	101	0.210965	0.384615
2583	2581	bmi	FALVELLA_SMOKERS_WITH_LUNG_CANCER	73	0.271259	0.384615
2584	2617	bmi	SESTO_RESPONSE_TO_UV_C8	67	0.276723	0.384615
2585	2651	bmi	DAIRKEE_CANCER_PRONE_RESPONSE_BPA	49	0.28097	0.384615
2586	2806	bmi	PID_CDC42_REG_PATHWAY	25	0.307024	0.384615
2587	2969	bmi	LE_NEURONAL_DIFFERENTIATION_DN	18	0.3355	0.384615
2588	2291	bmi	BASSO_B_LYMPHOCYTE_NETWORK	126	0.22118	0.385614
2589	2407	bmi	KEGG_ERBB_SIGNALING_PATHWAY	80	0.242979	0.385614
2590	2438	bmi	REACTOME_REGULATION_OF_MRNA_STABILITY_BY_PROTEINS_THAT_BIND_AU_RICH_ELEMENTS	78	0.247831	0.385614
2591	2526	bmi	CHIANG_LIVER_CANCER_SUBCLASS_INTERFERON_DN	46	0.26067	0.385614
2592	2974	bmi	KEGG_MEDICUS_PATHOGEN_HPV_E6_TO_NOTCH_SIGNALING_PATHWAY_N00380	12	0.336045	0.385614
2593	1641	bmi	BASAKI_YBX1_TARGETS_DN	337	0.133294	0.386613
2594	2428	bmi	NAKAMURA_ADIPOGENESIS_LATE_UP	92	0.246962	0.386613
2595	2784	bmi	KEGG_MEDICUS_VARIANT_MUTATION_INACTIVATED_PRKAR1A_TO_ACTH_CORTISOL_SIGNALING_PATHWAY	18	0.304389	0.386613
2596	2854	bmi	PID_ARF_3PATHWAY	18	0.316539	0.386613
2597	2888	bmi	WP_HEDGEHOG_SIGNALING_PATHWAY_WP47	14	0.320364	0.386613
2598	2961	bmi	KEGG_MEDICUS_REFERENCE_WNT_SIGNALING_MODULATION_LGR_RSPO	19	0.334472	0.386613
2599	1733	bmi	JOHNSTONE_PARVB_TARGETS_3_UP	351	0.143976	0.387612
2600	2116	bmi	TAKEDA_TARGETS_OF_NUP98_HOXA9_FUSION_3D_UP	146	0.198861	0.387612
2601	2679	bmi	PID_KIT_PATHWAY	51	0.286355	0.387612
2602	2819	bmi	REACTOME_POLO_LIKE_KINASE_MEDIATED_EVENTS	16	0.308768	0.387612
2603	2933	bmi	REACTOME_MITOCHONDRIAL_IRON_SULFUR_CLUSTER_BIOGENESIS	12	0.330111	0.387612
2604	1211	bmi	CARRILLOREIXACH_HEPATOBLASTOMA_VS_NORMAL_UP	645	0.0827513	0.388611
2605	2538	bmi	BILBAN_B_CLL_LPL_UP	52	0.263867	0.388611
2606	2731	bmi	KEGG_MEDICUS_REFERENCE_KINETOCHORE_FIBER_ORGANIZATION	19	0.294568	0.388611
2607	2893	bmi	MACLACHLAN_BRCA1_TARGETS_DN	15	0.322213	0.388611
2608	3028	bmi	BIOCARTA_PGC1A_PATHWAY	15	0.34687	0.388611
2609	2786	bmi	REACTOME_MEIOTIC_SYNAPSIS	30	0.304616	0.38961
2610	3031	bmi	WP_FEMALE_STEROID_HORMONES_IN_CARDIOMYOCYTE_ENERGY_METABOLISM	13	0.347605	0.38961
2611	2665	bmi	GOTTWEIN_TARGETS_OF_KSHV_MIR_K12_11	59	0.283811	0.390609
2612	2810	bmi	HOLLEMAN_PREDNISOLONE_RESISTANCE_ALL_UP	17	0.307681	0.390609
2613	2937	bmi	REACTOME_LYSINE_CATABOLISM	12	0.330551	0.390609
2614	3039	bmi	NADERI_BREAST_CANCER_PROGNOSIS_DN	18	0.348927	0.390609
2615	2145	bmi	KEGG_ENDOCYTOSIS	167	0.201186	0.391608
2616	2416	bmi	WP_NCRNAS_INVOLVED_IN_WNT_SIGNALING_IN_HEPATOCELLULAR_CARCINOMA	80	0.245452	0.391608
2617	2523	bmi	BROWNE_HCMV_INFECTION_10HR_UP	88	0.260426	0.391608
2618	2702	bmi	SU_PANCREAS	37	0.289648	0.391608
2619	2718	bmi	REACTOME_SARS_COV_1_ACTIVATES_MODULATES_INNATE_IMMUNE_RESPONSES	36	0.292455	0.391608
2620	2839	bmi	WP_KLEEFSTRA_SYNDROME	25	0.312211	0.391608
2621	2935	bmi	BIOCARTA_BCELLSURVIVAL_PATHWAY	14	0.33025	0.391608
2622	2965	bmi	WP_TRANSCRIPTIONAL_ACTIVATION_BY_NRF2_IN_RESPONSE_TO_PHYTOCHEMICALS	15	0.335223	0.391608
2623	2350	bmi	GAUSSMANN_MLL_AF4_FUSION_TARGETS_A_DN	91	0.232343	0.392607
2624	2512	bmi	ACEVEDO_LIVER_CANCER_WITH_H3K9ME3_DN	79	0.258642	0.392607
2625	2630	bmi	KEGG_MEDICUS_REFERENCE_CCR2_GNB_G_PI3K_NFKB_SIGNALING_PATHWAY	29	0.278553	0.392607
2626	2875	bmi	WALLACE_JAK2_TARGETS_UP	19	0.318948	0.392607
2627	3017	bmi	REACTOME_FGFR3_LIGAND_BINDING_AND_ACTIVATION	12	0.345616	0.392607
2628	2830	bmi	WP_HOST_PATHOGEN_INTERACTION_OF_HUMAN_CORONAVIRUSES_AUTOPHAGY	18	0.310761	0.393606
2629	2899	bmi	REACTOME_CRMPS_IN_SEMA3A_SIGNALING	15	0.323964	0.393606
2630	2908	bmi	KEGG_MEDICUS_VARIANT_MUTATION_CAUSED_ABBERANT_ATXN2_3_TO_MGLUR5_CA2_APOPTOTIC_PATHWAY	16	0.325422	0.393606
2631	2910	bmi	BIOCARTA_NO1_PATHWAY	28	0.325563	0.393606
2632	2926	bmi	REACTOME_MRNA_CAPPING	29	0.328236	0.393606
2633	705	bmi	YOSHIMURA_MAPK8_TARGETS_UP	1009	0.0383312	0.394605
2634	2241	bmi	HOFFMANN_LARGE_TO_SMALL_PRE_BII_LYMPHOCYTE_UP	137	0.214803	0.394605
2635	2356	bmi	IVANOVSKA_MIR106B_TARGETS	82	0.233047	0.394605
2636	2358	bmi	COULOUARN_TEMPORAL_TGFB1_SIGNATURE_DN	125	0.233527	0.394605
2637	2708	bmi	KEGG_MEDICUS_ENV_FACTOR_ZN_TO_ANTEROGRADE_AXONAL_TRANSPORT	15	0.290349	0.394605
2638	2733	bmi	FLECHNER_BIOPSY_KIDNEY_TRANSPLANT_OK_VS_DONOR_DN	23	0.294745	0.394605
2639	2777	bmi	WILENSKY_RESPONSE_TO_DARAPLADIB	25	0.302449	0.394605
2640	2805	bmi	VANHARANTA_UTERINE_FIBROID_WITH_7Q_DELETION_DN	35	0.306838	0.395604
2641	2846	bmi	REACTOME_PROSTACYCLIN_SIGNALLING_THROUGH_PROSTACYCLIN_RECEPTOR	17	0.315575	0.395604
2642	1883	bmi	ZHOU_INFLAMMATORY_RESPONSE_LIVE_DN	305	0.163342	0.396603
2643	2574	bmi	DUNNE_TARGETS_OF_AML1_MTG8_FUSION_UP	49	0.269537	0.396603
2644	2619	bmi	WP_RAC1_PAK1_P38_MMP2_PATHWAY	61	0.276942	0.396603
2645	2670	bmi	KEGG_MEDICUS_REFERENCE_TRANSCRIPTION_COUPLED_NER	29	0.284467	0.396603
2646	2737	bmi	SOTIRIOU_BREAST_CANCER_GRADE_1_VS_3_DN	48	0.295269	0.396603
2647	2992	bmi	REACTOME_FATTY_ACYL_COA_BIOSYNTHESIS	32	0.340431	0.396603
2648	3122	bmi	BIOCARTA_SHH_PATHWAY	16	0.364666	0.396603
2649	2365	bmi	GAVIN_FOXP3_TARGETS_CLUSTER_P7	82	0.23447	0.397602
2650	2403	bmi	KIM_MYCN_AMPLIFICATION_TARGETS_DN	93	0.24258	0.397602
2651	2791	bmi	WP_NUCLEAR_RECEPTORS_IN_LIPID_METABOLISM_AND_TOXICITY	32	0.305091	0.397602
2652	2867	bmi	WP_IMATINIB_AND_CHRONIC_MYELOID_LEUKEMIA	18	0.317861	0.397602
2653	2906	bmi	REACTOME_MAP3K8_TPL2_DEPENDENT_MAPK1_3_ACTIVATION	15	0.325193	0.397602
2654	3026	bmi	BANG_VERTEPORFIN_ENDOMETRIAL_CANCER_CELLS_UP	16	0.346729	0.397602
2655	3197	bmi	BIOCARTA_MHC_PATHWAY	7	0.377144	0.397602
2656	2344	bmi	ELVIDGE_HYPOXIA_BY_DMOG_UP	121	0.23191	0.398601
2657	2453	bmi	REACTOME_SIGNALING_BY_INSULIN_RECEPTOR	74	0.250332	0.398601
2658	2601	bmi	WP_FAS_LIGAND_PATHWAY_AND_STRESS_INDUCTION_OF_HEAT_SHOCK_PROTEINS	40	0.274717	0.398601
2659	2693	bmi	PID_ATM_PATHWAY	29	0.288434	0.398601
2660	2796	bmi	REACTOME_FANCONI_ANEMIA_PATHWAY	33	0.305845	0.398601
2661	2862	bmi	MYLLYKANGAS_AMPLIFICATION_HOT_SPOT_24	13	0.317022	0.398601
2662	2886	bmi	REACTOME_CONVERSION_FROM_APC_C_CDC20_TO_APC_C_CDH1_IN_LATE_ANAPHASE	20	0.320038	0.398601
2663	2426	bmi	REACTOME_MITOTIC_G1_PHASE_AND_G1_S_TRANSITION	134	0.246918	0.3996
2664	2509	bmi	REACTOME_SENSORY_PROCESSING_OF_SOUND	67	0.25767	0.3996
2665	2559	bmi	REACTOME_DOWNSTREAM_SIGNALING_EVENTS_OF_B_CELL_RECEPTOR_BCR	72	0.268442	0.3996
2666	2797	bmi	PID_FAS_PATHWAY	32	0.305864	0.3996
2667	2815	bmi	REACTOME_ACTIVATED_NOTCH1_TRANSMITS_SIGNAL_TO_THE_NUCLEUS	30	0.30829	0.3996
2668	2883	bmi	PID_PI3K_PLC_TRK_PATHWAY	36	0.319678	0.400599
2669	3132	bmi	KEGG_MEDICUS_PATHOGEN_HPV_E6_TO_NOTCH_SIGNALING_PATHWAY_N00381	12	0.366429	0.400599
2670	2663	bmi	WP_CHOLESTEROL_METABOLISM_WITH_BLOCH_AND_KANDUTSCH_RUSSELL_PATHWAYS	43	0.283292	0.401598
2671	2781	bmi	SATO_SILENCED_EPIGENETICALLY_IN_PANCREATIC_CANCER	38	0.302964	0.401598
2672	2801	bmi	REACTOME_UPTAKE_AND_ACTIONS_OF_BACTERIAL_TOXINS	28	0.306657	0.401598
2673	2822	bmi	HOFMANN_CELL_LYMPHOMA_UP	43	0.309005	0.401598
2674	2868	bmi	PID_AMB2_NEUTROPHILS_PATHWAY	39	0.318061	0.401598
2675	2918	bmi	REACTOME_PURINE_CATABOLISM	17	0.326793	0.401598
2676	2336	bmi	VART_KSHV_INFECTION_ANGIOGENIC_MARKERS_DN	120	0.229592	0.402597
2677	2472	bmi	CHEBOTAEV_GR_TARGETS_DN	105	0.2518	0.402597
2678	2735	bmi	STEARMAN_LUNG_CANCER_EARLY_VS_LATE_DN	54	0.295195	0.402597
2679	2742	bmi	PID_FOXO_PATHWAY	47	0.29606	0.402597
2680	2925	bmi	TERAMOTO_OPN_TARGETS_CLUSTER_6	25	0.328221	0.402597
2681	2986	bmi	REACTOME_DISEASES_OF_IMMUNE_SYSTEM	24	0.339089	0.402597
2682	2641	bmi	WANG_PROSTATE_CANCER_ANDROGEN_INDEPENDENT	59	0.279765	0.403596
2683	2707	bmi	TRAYNOR_RETT_SYNDROM_UP	35	0.29019	0.403596
2684	2869	bmi	HEIDENBLAD_AMPLICON_8Q24_DN	37	0.318291	0.403596
2685	3040	bmi	ZHOU_PANCREATIC_ENDOCRINE_PROGENITOR	12	0.348996	0.403596
2686	3149	bmi	BANDRES_RESPONSE_TO_CARMUSTIN_WITHOUT_MGMT_24HR_UP	12	0.368698	0.403596
2687	2351	bmi	BENPORATH_NOS_TARGETS	156	0.232418	0.404595
2688	2599	bmi	SLEBOS_HEAD_AND_NECK_CANCER_WITH_HPV_UP	63	0.274196	0.404595
2689	2734	bmi	PID_PI3KCI_PATHWAY	45	0.294876	0.404595
2690	2813	bmi	REACTOME_STRIATED_MUSCLE_CONTRACTION	30	0.308184	0.404595
2691	2834	bmi	WP_P38_MAPK_SIGNALING_PATHWAY	33	0.311386	0.404595
2692	2858	bmi	CHOW_RASSF1_TARGETS_DN	28	0.316692	0.404595
2693	2930	bmi	MAHADEVAN_IMATINIB_RESISTANCE_DN	19	0.32967	0.404595
2694	2956	bmi	WP_METABOLIC_REPROGRAMMING_IN_PANCREATIC_CANCER	40	0.33345	0.404595
2695	3056	bmi	WP_QUERCETIN_AND_NF_KB_AP_1_INDUCED_APOPTOSIS	15	0.350889	0.404595
2696	2919	bmi	PID_BARD1_PATHWAY	28	0.326948	0.405594
2697	2923	bmi	GENTILE_UV_RESPONSE_CLUSTER_D9	25	0.327721	0.405594
2698	2924	bmi	REACTOME_DISASSEMBLY_OF_THE_DESTRUCTION_COMPLEX_AND_RECRUITMENT_OF_AXIN_TO_THE_MEMBRANE	29	0.328165	0.405594
2699	1244	bmi	REACTOME_CYTOKINE_SIGNALING_IN_IMMUNE_SYSTEM	568	0.0860162	0.406593
2700	1755	bmi	WANG_LMO4_TARGETS_UP	303	0.146572	0.406593
2701	2539	bmi	BROWNE_HCMV_INFECTION_12HR_UP	99	0.263924	0.406593
2702	2636	bmi	REACTOME_G_PROTEIN_BETA_GAMMA_SIGNALLING	28	0.279248	0.406593
2703	2949	bmi	RAMPON_ENRICHED_LEARNING_ENVIRONMENT_LATE_UP	21	0.332351	0.406593
2704	2963	bmi	KIM_MYCL1_AMPLIFICATION_TARGETS_DN	18	0.334635	0.406593
2705	2681	bmi	YAO_TEMPORAL_RESPONSE_TO_PROGESTERONE_CLUSTER_15	29	0.28656	0.407592
2706	2769	bmi	GARGALOVIC_RESPONSE_TO_OXIDIZED_PHOSPHOLIPIDS_BLUE_DN	57	0.300381	0.407592
2707	2864	bmi	AMIT_EGF_RESPONSE_60_HELA	43	0.317653	0.407592
2708	1692	bmi	MEBARKI_HCC_PROGENITOR_FZD8CRD_DN	338	0.138797	0.408591
2709	2439	bmi	BLANCO_MELO_INFLUENZA_A_INFECTION_A594_CELLS_DN	97	0.248042	0.408591
2710	2728	bmi	WALLACE_PROSTATE_CANCER_RACE_DN	74	0.294084	0.408591
2711	2774	bmi	DI_MARTINO_MATRISOME_HIGHLY_PROLIFERATIVE_HNSCC_TUMOR_CELL_DERIVED	17	0.302064	0.408591
2712	2853	bmi	NAKAYAMA_FRA2_TARGETS	41	0.316477	0.408591
2713	2887	bmi	REACTOME_COOPERATION_OF_PDCL_PHLP1_AND_TRIC_CCT_IN_G_PROTEIN_BETA_FOLDING	35	0.320232	0.408591
2714	2089	bmi	DAVICIONI_TARGETS_OF_PAX_FOXO1_FUSIONS_UP	228	0.194344	0.40959
2715	2631	bmi	REACTOME_FCGAMMA_RECEPTOR_FCGR_DEPENDENT_PHAGOCYTOSIS	78	0.278727	0.40959
2716	2746	bmi	WP_COPPER_HOMEOSTASIS	38	0.296397	0.40959
2717	2816	bmi	WP_NOTCH_SIGNALING	43	0.308349	0.40959
2718	2828	bmi	REACTOME_MITOPHAGY	25	0.310582	0.40959
2719	2976	bmi	BIOCARTA_STATHMIN_PATHWAY	18	0.336338	0.40959
2720	3004	bmi	GRATIAS_RETINOBLASTOMA_16Q24	9	0.342009	0.40959
2721	2265	bmi	RAY_TUMORIGENESIS_BY_ERBB2_CDC25A_UP	173	0.218025	0.410589
2722	2421	bmi	REACTOME_REGULATION_OF_INSULIN_LIKE_GROWTH_FACTOR_IGF_TRANSPORT_AND_UPTAKE_BY_INSULIN_LIKE_GROWTH_FACTOR_BINDING_PROTEINS_IGFBPS	103	0.246497	0.410589
2723	2616	bmi	REACTOME_SIGNALING_BY_TGF_BETA_RECEPTOR_COMPLEX	89	0.276089	0.410589
2724	2825	bmi	WP_GABA_RECEPTOR_SIGNALING	23	0.309715	0.410589
2725	2372	bmi	FIGUEROA_AML_METHYLATION_CLUSTER_4_UP	88	0.2354	0.411588
2726	2829	bmi	WP_CHOLESTEROL_BIOSYNTHESIS_PATHWAY_IN_HEPATOCYTES	38	0.31067	0.411588
2727	2946	bmi	LI_ADIPOGENESIS_BY_ACTIVATED_PPARG	18	0.331913	0.411588
2728	3016	bmi	REACTOME_ASPARTATE_AND_ASPARAGINE_METABOLISM	11	0.345527	0.411588
2729	2331	bmi	MENSE_HYPOXIA_UP	93	0.228614	0.412587
2730	2706	bmi	CORRE_MULTIPLE_MYELOMA_DN	50	0.290118	0.412587
2731	2754	bmi	REACTOME_INTERLEUKIN_12_FAMILY_SIGNALING	52	0.297654	0.412587
2732	2941	bmi	PID_LIS1_PATHWAY	27	0.331339	0.412587
2733	3079	bmi	GHANDHI_BYSTANDER_IRRADIATION_DN	11	0.355698	0.412587
2734	1693	bmi	SENESE_HDAC1_TARGETS_UP	390	0.139247	0.413586
2735	2530	bmi	GAL_LEUKEMIC_STEM_CELL_UP	112	0.261423	0.413586
2736	2948	bmi	YAO_HOXA10_TARGETS_VIA_PROGESTERONE_DN	17	0.331998	0.413586
2737	2831	bmi	GOTZMANN_EPITHELIAL_TO_MESENCHYMAL_TRANSITION_UP	62	0.310763	0.414585
2738	2994	bmi	ALONSO_METASTASIS_EMT_UP	31	0.340958	0.414585
2739	3049	bmi	RAY_TARGETS_OF_P210_BCR_ABL_FUSION_DN	15	0.349991	0.414585
2740	2650	bmi	WP_MET_IN_TYPE_1_PAPILLARY_RENAL_CELL_CARCINOMA	51	0.280842	0.415584
2741	2664	bmi	WP_ACUTE_VIRAL_MYOCARDITIS	82	0.283621	0.415584
2742	2843	bmi	GARGALOVIC_RESPONSE_TO_OXIDIZED_PHOSPHOLIPIDS_PINK_DN	27	0.314631	0.415584
2743	2955	bmi	DELLA_RESPONSE_TO_TSA_AND_BUTYRATE	21	0.333192	0.415584
2744	3103	bmi	GOERING_BLOOD_HDL_CHOLESTEROL_QTL_TRANS	12	0.362069	0.415584
2745	3116	bmi	SUZUKI_CTCFL_TARGETS_UP	11	0.364078	0.415584
2746	3136	bmi	VALK_AML_WITH_EVI1	20	0.367234	0.415584
2747	3179	bmi	KYNG_RESPONSE_TO_H2O2_VIA_ERCC6	17	0.373823	0.415584
2748	2748	bmi	UEDA_CENTRAL_CLOCK	78	0.296767	0.416583
2749	2787	bmi	NIKOLSKY_BREAST_CANCER_1Q21_AMPLICON	2	0.304679	0.416583
2750	2890	bmi	BOYAULT_LIVER_CANCER_SUBCLASS_G1_DN	35	0.320758	0.416583
2751	3052	bmi	WP_16P11_2_DISTAL_DELETION_SYNDROME	23	0.35008	0.416583
2752	3158	bmi	BIOCARTA_LONGEVITY_PATHWAY	15	0.371452	0.416583
2753	669	bmi	ZWANG_TRANSIENTLY_UP_BY_2ND_EGF_PULSE_ONLY	1136	0.0353614	0.417582
2754	2171	bmi	RIZKI_TUMOR_INVASIVENESS_3D_UP	183	0.20559	0.417582
2755	2849	bmi	REACTOME_DNA_DAMAGE_RECOGNITION_IN_GG_NER	36	0.316254	0.417582
2756	3012	bmi	ZHANG_RESPONSE_TO_CANTHARIDIN_UP	14	0.34404	0.417582
2757	3137	bmi	KEGG_MEDICUS_REFERENCE_NOTCH_PROTEOLYTIC_ACTIVATION	11	0.367344	0.417582
2758	3207	bmi	BIOCARTA_PCAF_PATHWAY	13	0.379025	0.417582
2759	1986	bmi	ZHOU_INFLAMMATORY_RESPONSE_LPS_UP	309	0.177026	0.418581
2760	2055	bmi	LU_AGING_BRAIN_UP	227	0.188534	0.418581
2761	2544	bmi	BOYLAN_MULTIPLE_MYELOMA_PCA3_UP	73	0.264701	0.418581
2762	2749	bmi	SEITZ_NEOPLASTIC_TRANSFORMATION_BY_8P_DELETION_DN	30	0.296868	0.418581
2763	3009	bmi	HEBERT_MATRISOME_TNBC_LUNG_METASTASIS	18	0.34349	0.418581
2764	3096	bmi	REACTOME_PI3K_EVENTS_IN_ERBB2_SIGNALING	16	0.360624	0.418581
2765	2915	bmi	PID_LKB1_PATHWAY	46	0.326508	0.41958
2766	2964	bmi	REACTOME_LATE_ENDOSOMAL_MICROAUTOPHAGY	33	0.334954	0.41958
2767	2971	bmi	PID_CIRCADIAN_PATHWAY	13	0.335824	0.41958
2768	2990	bmi	MATZUK_SPERMATOGONIA	25	0.33994	0.41958
2769	3034	bmi	KEGG_MEDICUS_REFERENCE_MICROTUBULE_DEPOLYMERIZATION	19	0.348471	0.41958
2770	2521	bmi	WEI_MIR34A_TARGETS	132	0.260311	0.420579
2771	2694	bmi	REACTOME_RNA_POLYMERASE_II_TRANSCRIBES_SNRNA_GENES	68	0.288442	0.420579
2772	2877	bmi	WP_HYPERTROPHY_MODEL	19	0.318993	0.420579
2773	2940	bmi	WP_FATTY_ACIDS_AND_LIPOPROTEINS_TRANSPORT_IN_HEPATOCYTES	33	0.331098	0.420579
2774	3157	bmi	KEGG_MEDICUS_REFERENCE_WNT_SIGNALING_MODULATION_WNT_ACYLATION	14	0.371217	0.420579
2775	1852	bmi	MONNIER_POSTRADIATION_TUMOR_ESCAPE_UP	355	0.158977	0.421578
2776	2832	bmi	JOSEPH_RESPONSE_TO_SODIUM_BUTYRATE_UP	26	0.310806	0.421578
2777	2874	bmi	MCDOWELL_ACUTE_LUNG_INJURY_DN	41	0.318858	0.421578
2778	2966	bmi	REACTOME_REGULATION_OF_TP53_EXPRESSION_AND_DEGRADATION	37	0.335267	0.421578
2779	3063	bmi	TERAMOTO_OPN_TARGETS_CLUSTER_1	13	0.352612	0.421578
2780	2178	bmi	YAUCH_HEDGEHOG_SIGNALING_PARACRINE_DN	229	0.206734	0.422577
2781	2486	bmi	REACTOME_DNA_REPLICATION_PRE_INITIATION	92	0.254007	0.422577
2782	2695	bmi	OUELLET_OVARIAN_CANCER_INVASIVE_VS_LMP_UP	101	0.288855	0.422577
2783	2697	bmi	KEGG_INOSITOL_PHOSPHATE_METABOLISM	51	0.289023	0.422577
2784	3010	bmi	MEISSNER_BRAIN_HCP_WITH_H3K4ME2	17	0.343522	0.422577
2785	3025	bmi	REACTOME_FGFR2_ALTERNATIVE_SPLICING	27	0.346586	0.422577
2786	3152	bmi	PHESSE_TARGETS_OF_APC_AND_MBD2_UP	16	0.369516	0.422577
2787	2892	bmi	REACTOME_SIGNALING_BY_FGFR_IN_DISEASE	57	0.321036	0.423576
2788	3181	bmi	KEGG_MEDICUS_VARIANT_MUTATION_CAUSED_ABERRANT_ABETA_TO_MGLUR5_CA2_APOPTOTIC_PATHWAY	20	0.374214	0.423576
2789	2086	bmi	GABRIELY_MIR21_TARGETS	253	0.194182	0.424575
2790	2549	bmi	MULLIGHAN_NPM1_MUTATED_SIGNATURE_2_UP	108	0.265269	0.424575
2791	2823	bmi	ZAMORA_NOS2_TARGETS_UP	51	0.309328	0.424575
2792	2905	bmi	YAMASHITA_LIVER_CANCER_WITH_EPCAM_UP	50	0.325114	0.424575
2793	3059	bmi	WP_NAD_METABOLISM_IN_ONCOGENE_INDUCED_SENESCENCE_AND_MITOCHONDRIAL_DYSFUNCTION_ASSOCIATED_SENESCENCE	21	0.35142	0.424575
2794	3091	bmi	MATZUK_OVULATION	15	0.358391	0.424575
2795	1354	bmi	RODRIGUES_THYROID_CARCINOMA_POORLY_DIFFERENTIATED_DN	645	0.0976146	0.425574
2796	2468	bmi	WANG_HCP_PROSTATE_CANCER	98	0.251331	0.425574
2797	2724	bmi	WP_DISTURBED_PATHWAYS_IN_DUCHENNE_MUSCULAR_DYSTROPHY	63	0.293552	0.425574
2798	2800	bmi	CORONEL_RFX7_DIRECT_TARGETS_UP	37	0.306579	0.425574
2799	2884	bmi	PID_ARF6_TRAFFICKING_PATHWAY	45	0.319811	0.425574
2800	2985	bmi	NEMETH_INFLAMMATORY_RESPONSE_LPS_DN	29	0.339023	0.425574
2801	3042	bmi	WP_DIFFERENTIATION_OF_WHITE_AND_BROWN_ADIPOCYTE	22	0.349316	0.425574
2802	2462	bmi	REACTOME_PEPTIDE_HORMONE_METABOLISM	72	0.25087	0.426573
2803	2773	bmi	WP_ENDOPLASMIC_RETICULUM_STRESS_RESPONSE_IN_CORONAVIRUS_INFECTION	44	0.301683	0.426573
2804	2902	bmi	FAELT_B_CLL_WITH_VH_REARRANGEMENTS_UP	44	0.32492	0.426573
2805	2412	bmi	UEDA_PERIFERAL_CLOCK	152	0.24429	0.427572
2806	2603	bmi	WP_LNCRNA_IN_CANONICAL_WNT_SIGNALING_AND_COLORECTAL_CANCER	88	0.274945	0.427572
2807	2790	bmi	WARTERS_RESPONSE_TO_IR_SKIN	64	0.305032	0.427572
2808	2802	bmi	KEGG_MEDICUS_REFERENCE_MICROTUBULE_NUCLEATION	22	0.306757	0.427572
2809	2811	bmi	OUILLETTE_CLL_13Q14_DELETION_DN	48	0.30796	0.427572
2810	2881	bmi	ZHAN_MULTIPLE_MYELOMA_CD1_AND_CD2_DN	48	0.319525	0.427572
2811	2968	bmi	ABRAMSON_INTERACT_WITH_AIRE	39	0.33548	0.427572
2812	2979	bmi	REACTOME_ERBB2_REGULATES_CELL_MOTILITY	15	0.336982	0.427572
2813	3060	bmi	REACTOME_SIGNALING_BY_WNT_IN_CANCER	32	0.351862	0.427572
2814	3074	bmi	MAHADEVAN_GIST_MORPHOLOGICAL_SWITCH	14	0.35492	0.427572
2815	2380	bmi	WP_CILIOPATHIES	151	0.237908	0.428571
2816	2909	bmi	ZHAN_MULTIPLE_MYELOMA_MS_DN	38	0.325497	0.428571
2817	2953	bmi	ZHAN_MULTIPLE_MYELOMA_HP_DN	38	0.332994	0.428571
2818	3062	bmi	BIOCARTA_ARF_PATHWAY	17	0.352422	0.428571
2819	3112	bmi	HAHTOLA_MYCOSIS_FUNGOIDES_DN	13	0.363433	0.428571
2820	1712	bmi	REACTOME_RHO_GTPASE_CYCLE	405	0.141046	0.42957
2821	2024	bmi	DAZARD_RESPONSE_TO_UV_NHEK_DN	277	0.183686	0.42957
2822	2687	bmi	REACTOME_RESPONSE_OF_EIF2AK4_GCN2_TO_AMINO_ACID_DEFICIENCY	90	0.287553	0.42957
2823	2861	bmi	HOSHIDA_LIVER_CANCER_SURVIVAL_UP	69	0.316999	0.42957
2824	2914	bmi	FIGUEROA_AML_METHYLATION_CLUSTER_5_DN	39	0.326249	0.42957
2825	2931	bmi	BIOCARTA_NUCLEARRS_PATHWAY	33	0.329899	0.42957
2826	3164	bmi	REACTOME_RESPONSE_OF_MTB_TO_PHAGOCYTOSIS	21	0.372015	0.42957
2827	2729	bmi	ELVIDGE_HIF1A_TARGETS_DN	83	0.294268	0.430569
2828	2770	bmi	NABA_MATRISOME_PRIMARY_METASTATIC_COLORECTAL_TUMOR	50	0.30075	0.430569
2829	3038	bmi	ZHAN_VARIABLE_EARLY_DIFFERENTIATION_GENES_DN	27	0.348883	0.430569
2830	3128	bmi	DASU_IL6_SIGNALING_SCAR_DN	13	0.366242	0.430569
2831	2857	bmi	GRABARCZYK_BCL11B_TARGETS_DN	55	0.316677	0.431568
2832	3076	bmi	WILSON_PROTEASES_AT_TUMOR_BONE_INTERFACE_UP	19	0.355152	0.431568
2833	2446	bmi	SMITH_TERT_TARGETS_UP	130	0.249156	0.432567
2834	2929	bmi	SHETH_LIVER_CANCER_VS_TXNIP_LOSS_PAM6	51	0.329604	0.432567
2835	2954	bmi	PID_AURORA_A_PATHWAY	31	0.333176	0.432567
2836	2989	bmi	MARZEC_IL2_SIGNALING_DN	36	0.339924	0.432567
2837	3022	bmi	NABA_MATRISOME_HIGHLY_METASTATIC_MELANOMA_TUMOR_CELL_DERIVED	12	0.345922	0.432567
2838	3089	bmi	KEGG_RNA_POLYMERASE	26	0.358152	0.433566
2839	3176	bmi	NIKOLSKY_BREAST_CANCER_1Q32_AMPLICON	1	0.373383	0.433566
2840	2739	bmi	REACTOME_HIV_TRANSCRIPTION_INITIATION	43	0.29534	0.434565
2841	2922	bmi	SHIPP_DLBCL_CURED_VS_FATAL_DN	38	0.327512	0.434565
2842	2960	bmi	REACTOME_RNA_POLYMERASE_III_TRANSCRIPTION_INITIATION_FROM_TYPE_3_PROMOTER	28	0.334086	0.434565
2843	3011	bmi	GENTLES_LEUKEMIC_STEM_CELL_UP	26	0.343799	0.434565
2844	3046	bmi	GRANDVAUX_IFN_RESPONSE_NOT_VIA_IRF3	12	0.349512	0.434565
2845	1280	bmi	KOINUMA_TARGETS_OF_SMAD2_OR_SMAD3	662	0.0895988	0.435564
2846	2808	bmi	SAKAI_TUMOR_INFILTRATING_MONOCYTES_DN	73	0.307304	0.435564
2847	2987	bmi	REACTOME_FLT3_SIGNALING_IN_DISEASE	27	0.339242	0.435564
2848	3064	bmi	PETROVA_PROX1_TARGETS_UP	25	0.353367	0.435564
2849	3070	bmi	REACTOME_SIGNALING_BY_FGFR2_IIIA_TM	19	0.354526	0.435564
2850	3098	bmi	KEGG_MEDICUS_REFERENCE_LESION_BYPASS_BY_TLS_AND_DSB_FORMATION	15	0.360774	0.435564
2851	1352	bmi	REACTOME_METABOLISM_OF_RNA	585	0.097081	0.436563
2852	2474	bmi	DAZARD_UV_RESPONSE_CLUSTER_G6	133	0.252138	0.436563
2853	2648	bmi	GERY_CEBP_TARGETS	116	0.280546	0.436563
2854	2870	bmi	WP_ANTIVIRAL_AND_ANTI_INFLAMMATORY_EFFECTS_OF_NRF2_ON_SARS_COV_2_PATHWAY	24	0.318292	0.436563
2855	3102	bmi	HOLLEMAN_PREDNISOLONE_RESISTANCE_B_ALL_DN	11	0.361389	0.436563
2856	3146	bmi	KEGG_MEDICUS_PATHOGEN_SALMONELLA_SOPE_TO_RAC_SIGNALING_PATHWAY	19	0.368135	0.436563
2857	3199	bmi	PID_TCR_JNK_PATHWAY	14	0.37754	0.436563
2858	3024	bmi	REACTOME_FRS_MEDIATED_FGFR3_SIGNALING	19	0.346528	0.437562
2859	1263	bmi	NUYTTEN_NIPP1_TARGETS_DN	692	0.0880479	0.438561
2860	2376	bmi	CONCANNON_APOPTOSIS_BY_EPOXOMICIN_DN	146	0.236935	0.438561
2861	3205	bmi	WP_CELL_TYPE_DEPENDENT_SELECTIVITY_OF_CCK2R_SIGNALING	13	0.378951	0.438561
2862	3270	bmi	DORN_ADENOVIRUS_INFECTION_24HR_UP	11	0.392275	0.438561
2863	2118	bmi	REACTOME_PROCESSING_OF_CAPPED_INTRON_CONTAINING_PRE_MRNA	246	0.198873	0.43956
2864	2623	bmi	REACTOME_RNA_POLYMERASE_II_PRE_TRANSCRIPTION_EVENTS	70	0.277119	0.43956
2865	2668	bmi	YEGNASUBRAMANIAN_PROSTATE_CANCER	100	0.284408	0.43956
2866	3086	bmi	AMIT_DELAYED_EARLY_GENES	18	0.357711	0.43956
2867	3289	bmi	WU_HBX_TARGETS_2_DN	14	0.395418	0.43956
2868	2335	bmi	DAZARD_RESPONSE_TO_UV_NHEK_UP	187	0.229474	0.440559
2869	2459	bmi	GAUSSMANN_MLL_AF4_FUSION_TARGETS_C_UP	152	0.250703	0.440559
2870	2944	bmi	CROONQUIST_STROMAL_STIMULATION_UP	47	0.331799	0.440559
2871	3100	bmi	REACTOME_SIGNAL_AMPLIFICATION	30	0.36111	0.440559
2872	3220	bmi	REACTOME_SYNTHESIS_OF_PE	12	0.381414	0.440559
2873	2279	bmi	NAKAMURA_TUMOR_ZONE_PERIPHERAL_VS_CENTRAL_UP	245	0.219459	0.441558
2874	2333	bmi	FISCHER_G1_S_CELL_CYCLE	170	0.228912	0.441558
2875	2481	bmi	WP_NONALCOHOLIC_FATTY_LIVER_DISEASE	136	0.253646	0.441558
2876	2594	bmi	LE_EGR2_TARGETS_UP	98	0.273182	0.441558
2877	2721	bmi	REACTOME_DNA_DOUBLE_STRAND_BREAK_REPAIR	122	0.292672	0.441558
2878	3156	bmi	KEGG_MEDICUS_REFERENCE_FLT3LG_FLT3_RAS_PI3K_SIGNALING_PATHWAY	15	0.370795	0.441558
2879	3237	bmi	KEGG_MEDICUS_REFERENCE_CD80_CD86_CTLA4_PP2A_SIGNALING_PATHWAY	21	0.385024	0.441558
2880	3266	bmi	KEGG_MEDICUS_REFERENCE_EGF_EGFR_PLCG_CAMK_SIGNALING_PATHWAY	15	0.391636	0.441558
2881	2120	bmi	REACTOME_EXTRACELLULAR_MATRIX_ORGANIZATION	247	0.199028	0.442557
2882	2942	bmi	REACTOME_NEGATIVE_REGULATION_OF_FGFR3_SIGNALING	28	0.331571	0.442557
2883	2998	bmi	REACTOME_INTERLEUKIN_6_FAMILY_SIGNALING	21	0.341326	0.442557
2884	3003	bmi	WP_TNF_RELATED_WEAK_INDUCER_OF_APOPTOSIS_TWEAK_SIGNALING_PATHWAY	36	0.341964	0.442557
2885	3067	bmi	ROZANOV_MMP14_TARGETS_DN	29	0.354097	0.442557
2886	3085	bmi	TORCHIA_TARGETS_OF_EWSR1_FLI1_FUSION_TOP20_UP	18	0.357379	0.442557
2887	3113	bmi	WP_ANGIOGENESIS	24	0.363514	0.442557
2888	3206	bmi	KEGG_MEDICUS_VARIANT_AMPLIFIED_EGFR_TO_PLCG_CAMK_SIGNALING_PATHWAY	14	0.378966	0.442557
2889	2318	bmi	DEURIG_T_CELL_PROLYMPHOCYTIC_LEUKEMIA_DN	251	0.225236	0.443556
2890	2431	bmi	LASTOWSKA_NEUROBLASTOMA_COPY_NUMBER_UP	110	0.247215	0.443556
2891	3180	bmi	REACTOME_ZINC_TRANSPORTERS	15	0.374121	0.443556
2892	2782	bmi	CROONQUIST_NRAS_VS_STROMAL_STIMULATION_DN	86	0.303618	0.444555
2893	2896	bmi	WP_PHOSPHOINOSITIDES_METABOLISM	42	0.323262	0.444555
2894	2921	bmi	CHUNG_BLISTER_CYTOTOXICITY_DN	39	0.327453	0.444555
2895	3072	bmi	REACTOME_N_GLYCAN_TRIMMING_IN_THE_ER_AND_CALNEXIN_CALRETICULIN_CYCLE	33	0.354718	0.444555
2896	2294	bmi	REACTOME_INTRA_GOLGI_AND_RETROGRADE_GOLGI_TO_ER_TRAFFIC	186	0.221286	0.445554
2897	2429	bmi	HAHTOLA_MYCOSIS_FUNGOIDES_SKIN_UP	160	0.246965	0.445554
2898	2809	bmi	GAJATE_RESPONSE_TO_TRABECTEDIN_UP	61	0.307584	0.445554
2899	3029	bmi	ROZANOV_MMP14_TARGETS_SUBSET	29	0.346921	0.445554
2900	3077	bmi	WP_ULCERATIVE_COLITIS_SIGNALING	14	0.355262	0.445554
2901	3094	bmi	BIOCARTA_TRKA_PATHWAY	14	0.359908	0.445554
2902	2852	bmi	BORLAK_LIVER_CANCER_EGF_UP	48	0.316449	0.446553
2903	2993	bmi	REACTOME_AGGREPHAGY	35	0.340826	0.446553
2904	3005	bmi	PID_EPO_PATHWAY	31	0.342208	0.446553
2905	3168	bmi	REACTOME_ABERRANT_REGULATION_OF_MITOTIC_EXIT_IN_CANCER_DUE_TO_RB1_DEFECTS	20	0.372623	0.446553
2906	3169	bmi	NIKOLSKY_BREAST_CANCER_15Q26_AMPLICON	7	0.372646	0.446553
2907	3195	bmi	GAUSSMANN_MLL_AF4_FUSION_TARGETS_B_UP	24	0.376925	0.446553
2908	3230	bmi	KEGG_ALLOGRAFT_REJECTION	22	0.383433	0.446553
2909	2354	bmi	MCBRYAN_PUBERTAL_TGFB1_TARGETS_UP	155	0.232885	0.447552
2910	2916	bmi	AMIT_EGF_RESPONSE_120_MCF10A	37	0.326645	0.447552
2911	3083	bmi	CAFFAREL_RESPONSE_TO_THC_UP	30	0.357045	0.447552
2912	3178	bmi	REACTOME_NFE2L2_REGULATING_ANTI_OXIDANT_DETOXIFICATION_ENZYMES	18	0.373652	0.447552
2913	3227	bmi	WP_TAMOXIFEN_METABOLISM	15	0.382761	0.447552
2914	2496	bmi	TAKEDA_TARGETS_OF_NUP98_HOXA9_FUSION_16D_UP	139	0.25582	0.448551
2915	3214	bmi	HOEGERKORP_CD44_TARGETS_DIRECT_DN	12	0.380054	0.448551
2916	3326	bmi	BIOCARTA_MYOSIN_PATHWAY	11	0.40204	0.448551
2917	2859	bmi	REACTOME_GOLGI_ASSOCIATED_VESICLE_BIOGENESIS	51	0.316698	0.44955
2918	2882	bmi	CHIARETTI_ACUTE_LYMPHOBLASTIC_LEUKEMIA_ZAP70	61	0.319631	0.44955
2919	2889	bmi	KEGG_COMPLEMENT_AND_COAGULATION_CASCADES	52	0.32044	0.44955
2920	3107	bmi	WP_ENTEROCYTE_CHOLESTEROL_METABOLISM	32	0.362922	0.44955
2921	3125	bmi	OUYANG_PROSTATE_CANCER_MARKERS	20	0.366114	0.44955
2922	3174	bmi	REACTOME_DAP12_SIGNALING	25	0.373066	0.44955
2923	2130	bmi	REACTOME_TRANSCRIPTIONAL_REGULATION_BY_TP53	320	0.200105	0.450549
2924	2756	bmi	KOBAYASHI_EGFR_SIGNALING_24HR_UP	84	0.297782	0.450549
2925	2879	bmi	RAMASWAMY_METASTASIS_DN	51	0.319448	0.450549
2926	2983	bmi	PID_WNT_CANONICAL_PATHWAY	19	0.338866	0.450549
2927	3143	bmi	NABA_BASEMENT_MEMBRANES	32	0.367734	0.450549
2928	3255	bmi	PID_INTEGRIN_A9B1_PATHWAY	22	0.389464	0.450549
2929	2503	bmi	KIM_MYC_AMPLIFICATION_TARGETS_UP	167	0.257156	0.451548
2930	2880	bmi	PID_INTEGRIN1_PATHWAY	56	0.319524	0.451548
2931	2932	bmi	TIEN_INTESTINE_PROBIOTICS_6HR_UP	47	0.330091	0.451548
2932	3008	bmi	HUANG_DASATINIB_RESISTANCE_DN	61	0.343192	0.451548
2933	3057	bmi	NIKOLSKY_BREAST_CANCER_6P24_P22_AMPLICON	8	0.351274	0.451548
2934	3153	bmi	SHIN_B_CELL_LYMPHOMA_CLUSTER_5	18	0.370074	0.451548
2935	3162	bmi	WP_ONE_CARBON_METABOLISM	29	0.371932	0.451548
2936	3188	bmi	MIKKELSEN_ES_LCP_WITH_H3K27ME3	14	0.375451	0.451548
2937	3257	bmi	KEGG_MEDICUS_PATHOGEN_EBV_EBNA3C_TO_P27_CELL_CYCLE_G1_S_N00264	11	0.389984	0.451548
2938	2947	bmi	WP_PRE_IMPLANTATION_EMBRYO	54	0.33192	0.452547
2939	2950	bmi	HOFMANN_CELL_LYMPHOMA_DN	36	0.332652	0.452547
2940	3002	bmi	WP_VITAMIN_A_AND_CAROTENOID_METABOLISM	39	0.341936	0.452547
2941	3006	bmi	FIGUEROA_AML_METHYLATION_CLUSTER_1_DN	37	0.342947	0.452547
2942	3173	bmi	CLAUS_PGR_POSITIVE_MENINGIOMA_DN	12	0.372973	0.452547
2943	3216	bmi	REACTOME_NEGATIVE_REGULATION_OF_NMDA_RECEPTOR_MEDIATED_NEURONAL_TRANSMISSION	19	0.380857	0.452547
2944	3187	bmi	KEGG_MEDICUS_REFERENCE_KINETOCHORE_MICROTUBULE_ATTACHMENT	16	0.375192	0.453546
2945	3224	bmi	KEGG_MEDICUS_REFERENCE_RIG_I_NFKB_SIGNALING_PATHWAY	7	0.382222	0.453546
2946	3281	bmi	WP_NEPHROGENESIS	18	0.394451	0.453546
2947	3294	bmi	KALMA_E2F1_TARGETS	11	0.396271	0.453546
2948	3316	bmi	ZHENG_FOXP3_TARGETS_IN_THYMUS_DN	12	0.399894	0.453546
2949	2500	bmi	NIKOLSKY_BREAST_CANCER_8Q23_Q24_AMPLICON	29	0.2565	0.454545
2950	2970	bmi	HERNANDEZ_MITOTIC_ARREST_BY_DOCETAXEL_2_UP	54	0.335802	0.454545
2951	3045	bmi	QI_HYPOXIA_TARGETS_OF_HIF1A_AND_FOXA2	33	0.349475	0.454545
2952	3053	bmi	WP_ENDOCHONDRAL_OSSIFICATION	62	0.350123	0.454545
2953	3065	bmi	LEE_LIVER_CANCER_MYC_TGFA_DN	56	0.353612	0.454545
2954	3150	bmi	KEGG_PROTEIN_EXPORT	22	0.369281	0.454545
2955	3154	bmi	PID_ERBB1_RECEPTOR_PROXIMAL_PATHWAY	34	0.370158	0.454545
2956	2783	bmi	WP_NF1_COPY_NUMBER_VARIATION_SYNDROME	61	0.30388	0.455544
2957	2958	bmi	LEE_TARGETS_OF_PTCH1_AND_SUFU_UP	51	0.333878	0.455544
2958	2977	bmi	KEGG_STEROID_HORMONE_BIOSYNTHESIS	31	0.336344	0.455544
2959	3093	bmi	MEDINA_SMARCA4_TARGETS	35	0.359805	0.455544
2960	3252	bmi	REACTOME_ACTIVATION_OF_IRF3_IRF7_MEDIATED_BY_TBK1_IKBKE	17	0.388716	0.455544
2961	3292	bmi	WP_PHOTODYNAMIC_THERAPY_INDUCED_NF_KB_SURVIVAL_SIGNALING	30	0.395767	0.455544
2962	2807	bmi	ODONNELL_METASTASIS_UP	68	0.30728	0.456543
2963	2997	bmi	REACTOME_TRIGLYCERIDE_METABOLISM	32	0.341314	0.456543
2964	3030	bmi	BARRIER_CANCER_RELAPSE_NORMAL_SAMPLE_DN	28	0.347516	0.456543
2965	3051	bmi	REACTOME_COOPERATION_OF_PREFOLDIN_AND_TRIC_CCT_IN_ACTIN_AND_TUBULIN_FOLDING	27	0.350077	0.456543
2966	3073	bmi	HOWLIN_CITED1_TARGETS_1_DN	36	0.354876	0.456543
2967	3095	bmi	BIOCARTA_HIVNEF_PATHWAY	51	0.359958	0.456543
2968	3097	bmi	REACTOME_THE_PHOTOTRANSDUCTION_CASCADE	31	0.360745	0.456543
2969	3177	bmi	LOPES_METHYLATED_IN_COLON_CANCER_UP	27	0.373446	0.456543
2970	3345	bmi	KEGG_MEDICUS_VARIANT_AMPLIFIED_PDGFR_TO_PLCG_CAMK_SIGNALING_PATHWAY	14	0.405062	0.456543
2971	2747	bmi	REACTOME_PROTEIN_FOLDING	84	0.296635	0.457542
2972	2894	bmi	YAO_TEMPORAL_RESPONSE_TO_PROGESTERONE_CLUSTER_12	70	0.322831	0.457542
2973	3037	bmi	NADLER_HYPERGLYCEMIA_AT_OBESITY	55	0.348834	0.457542
2974	3170	bmi	TAKADA_GASTRIC_CANCER_COPY_NUMBER_DN	16	0.37273	0.457542
2975	2793	bmi	REACTOME_ABC_TRANSPORTER_DISORDERS	67	0.305412	0.458541
2976	3013	bmi	WP_INFLAMMATORY_BOWEL_DISEASE_SIGNALING	35	0.344122	0.458541
2977	3027	bmi	REACTOME_SYNTHESIS_OF_PA	31	0.346784	0.458541
2978	3219	bmi	WP_PDGF_PATHWAY	38	0.381122	0.458541
2979	3244	bmi	WP_CANONICAL_AND_NON_CANONICAL_TGF_B_SIGNALING	17	0.386884	0.458541
2980	2607	bmi	ZWANG_EGF_INTERVAL_DN	175	0.275216	0.45954
2981	3033	bmi	PID_ERA_GENOMIC_PATHWAY	62	0.348253	0.45954
2982	3282	bmi	KEGG_MEDICUS_VARIANT_MUTATION_ACTIVATED_CACNA1D_H_TO_ANGIOTENSIN_ALDOSTERONE_SIGNALING_PATHWAY	24	0.394618	0.45954
2983	3318	bmi	DAZARD_UV_RESPONSE_CLUSTER_G3	14	0.400172	0.45954
2984	3456	bmi	SU_KIDNEY	12	0.429526	0.45954
2985	2678	bmi	BLANCO_MELO_COVID19_SARS_COV_2_LOW_MOI_INFECTION_A594_ACE2_EXPRESSING_CELLS_UP	121	0.285888	0.460539
2986	2826	bmi	OUILLETTE_CLL_13Q14_DELETION_UP	68	0.309875	0.460539
2987	2856	bmi	NGUYEN_NOTCH1_TARGETS_DN	77	0.316634	0.460539
2988	2978	bmi	MUELLER_COMMON_TARGETS_OF_AML_FUSIONS_DN	26	0.33668	0.460539
2989	3191	bmi	MAGRANGEAS_MULTIPLE_MYELOMA_IGG_VS_IGA_DN	24	0.376193	0.460539
2990	3212	bmi	WP_ANGIOTENSIN_II_RECEPTOR_TYPE_1_PATHWAY	25	0.379908	0.460539
2991	3232	bmi	LUND_SILENCED_BY_METHYLATION	14	0.384014	0.460539
2992	3312	bmi	REACTOME_ACTIVATED_TAK1_MEDIATES_P38_MAPK_ACTIVATION	20	0.398933	0.460539
2993	3334	bmi	REACTOME_HORMONE_LIGAND_BINDING_RECEPTORS	11	0.403398	0.460539
2994	2542	bmi	PID_PDGFRB_PATHWAY	118	0.264267	0.461538
2995	2602	bmi	PID_ERBB1_DOWNSTREAM_PATHWAY	100	0.274803	0.461538
2996	2804	bmi	REACTOME_CLEC7A_DECTIN_1_SIGNALING	88	0.306787	0.461538
2997	2975	bmi	WP_IL_1_SIGNALING_PATHWAY	48	0.336325	0.461538
2998	3293	bmi	KEGG_MEDICUS_PATHOGEN_HBV_HBX_TO_CREB_MEDIATED_TRANSCRIPTION	12	0.396185	0.461538
2999	3379	bmi	KEGG_MEDICUS_REFERENCE_EGF_EGFR_ACTIN_SIGNALING_PATHWAY	20	0.411737	0.461538
3000	2476	bmi	MIYAGAWA_TARGETS_OF_EWSR1_ETS_FUSIONS_DN	201	0.252402	0.462537
3001	2589	bmi	IZADPANAH_STEM_CELL_ADIPOSE_VS_BONE_UP	112	0.272094	0.462537
3002	2640	bmi	BOSCO_ALLERGEN_INDUCED_TH2_ASSOCIATED_MODULE	125	0.279728	0.462537
3003	2762	bmi	QI_PLASMACYTOMA_DN	91	0.29879	0.462537
3004	3015	bmi	WP_REGUCALCIN_IN_PROXIMAL_TUBULE_EPITHELIAL_KIDNEY_CELLS	30	0.344627	0.462537
3005	3167	bmi	NOJIMA_SFRP2_TARGETS_UP	28	0.372596	0.462537
3006	3203	bmi	REACTOME_TP53_REGULATES_TRANSCRIPTION_OF_GENES_INVOLVED_IN_G1_CELL_CYCLE_ARREST	14	0.377722	0.462537
3007	3265	bmi	KYNG_ENVIRONMENTAL_STRESS_RESPONSE_NOT_BY_UV_IN_OLD	22	0.391544	0.462537
3008	3268	bmi	GILMORE_CORE_NFKB_PATHWAY	12	0.391973	0.462537
3009	3271	bmi	REACTOME_SPRY_REGULATION_OF_FGF_SIGNALING	16	0.392288	0.462537
3010	2092	bmi	HATADA_METHYLATED_IN_LUNG_CANCER_UP	329	0.194796	0.463536
3011	2504	bmi	REACTOME_C_TYPE_LECTIN_RECEPTORS_CLRS	121	0.257269	0.463536
3012	2612	bmi	BLALOCK_ALZHEIMERS_DISEASE_INCIPIENT_DN	145	0.27553	0.463536
3013	3272	bmi	AZARE_NEOPLASTIC_TRANSFORMATION_BY_STAT3_DN	17	0.392409	0.463536
3014	3305	bmi	SCHLESINGER_H3K27ME3_IN_NORMAL_AND_METHYLATED_IN_CANCER	27	0.398257	0.463536
3015	3399	bmi	REACTOME_TP53_REGULATES_TRANSCRIPTION_OF_GENES_INVOLVED_IN_CYTOCHROME_C_RELEASE	19	0.416953	0.463536
3016	2545	bmi	REACTOME_TRANSPORT_TO_THE_GOLGI_AND_SUBSEQUENT_MODIFICATION	171	0.264763	0.464535
3017	2571	bmi	DOANE_RESPONSE_TO_ANDROGEN_UP	158	0.269344	0.464535
3018	2851	bmi	SEAVEY_EPITHELIOID_HEMANGIOENDOTHELIOMA	87	0.316274	0.464535
3019	2928	bmi	REACTOME_SELECTIVE_AUTOPHAGY	70	0.329295	0.464535
3020	3279	bmi	REACTOME_SYNTHESIS_OF_PIPS_AT_THE_GOLGI_MEMBRANE	16	0.394261	0.464535
3021	3130	bmi	MODY_HIPPOCAMPUS_NEONATAL	29	0.366298	0.465534
3022	3171	bmi	BOYAULT_LIVER_CANCER_SUBCLASS_G123_DN	46	0.372764	0.465534
3023	3238	bmi	LUI_THYROID_CANCER_CLUSTER_2	42	0.385028	0.465534
3024	3242	bmi	REACTOME_MET_ACTIVATES_PTK2_SIGNALING	27	0.385966	0.465534
3025	3300	bmi	KEGG_MEDICUS_REFERENCE_DOUBLE_STRAND_BREAK_SIGNALING	11	0.39755	0.465534
3026	3337	bmi	BANDRES_RESPONSE_TO_CARMUSTIN_MGMT_48HR_UP	18	0.403772	0.465534
3027	2551	bmi	PHONG_TNF_RESPONSE_VIA_P38_PARTIAL	150	0.266143	0.466533
3028	2844	bmi	REACTOME_SIGNALING_BY_THE_B_CELL_RECEPTOR_BCR	98	0.315214	0.466533
3029	2885	bmi	ROSS_AML_WITH_MLL_FUSIONS	69	0.31985	0.466533
3030	2424	bmi	BENPORATH_OCT4_TARGETS	241	0.246695	0.467532
3031	2657	bmi	REACTOME_LEISHMANIA_INFECTION	148	0.282049	0.467532
3032	3041	bmi	TERAO_AOX4_TARGETS_HG_UP	27	0.349171	0.467532
3033	3209	bmi	IIZUKA_LIVER_CANCER_PROGRESSION_L1_G1_UP	17	0.379461	0.467532
3034	3347	bmi	KEGG_MEDICUS_REFERENCE_TLR5_NFKB_SIGNALING_PATHWAY	15	0.405238	0.467532
3035	1964	bmi	HAN_SATB1_TARGETS_UP	344	0.174407	0.468531
3036	3090	bmi	DORN_ADENOVIRUS_INFECTION_32HR_DN	36	0.358234	0.468531
3037	3218	bmi	PID_TOLL_ENDOGENOUS_PATHWAY	19	0.381008	0.468531
3038	3283	bmi	BIOCARTA_TEL_PATHWAY	17	0.394729	0.468531
3039	3484	bmi	REACTOME_SEMA3A_PAK_DEPENDENT_AXON_REPULSION	14	0.433076	0.468531
3040	3620	bmi	TSUNODA_CISPLATIN_RESISTANCE_UP	12	0.462677	0.468531
3041	2951	bmi	REACTOME_PYRUVATE_METABOLISM_AND_CITRIC_ACID_TCA_CYCLE	48	0.33267	0.46953
3042	3032	bmi	MIDORIKAWA_AMPLIFIED_IN_LIVER_CANCER	13	0.348018	0.46953
3043	3071	bmi	ELVIDGE_HYPOXIA_BY_DMOG_DN	53	0.354574	0.46953
3044	3287	bmi	REACTOME_INSULIN_PROCESSING	23	0.395276	0.46953
3045	3488	bmi	BIOCARTA_ACTINY_PATHWAY	11	0.43361	0.46953
3046	2423	bmi	TIEN_INTESTINE_PROBIOTICS_24HR_DN	187	0.246571	0.470529
3047	2443	bmi	VANOEVELEN_MYOGENESIS_SIN3A_TARGETS	201	0.248589	0.470529
3048	2991	bmi	ANASTASSIOU_MULTICANCER_INVASIVENESS_SIGNATURE	59	0.340232	0.470529
3049	3147	bmi	WP_MIRNA_REGULATION_OF_P53_PATHWAY_IN_PROSTATE_CANCER	24	0.368221	0.470529
3050	3165	bmi	FLOTHO_PEDIATRIC_ALL_THERAPY_RESPONSE_DN	27	0.372438	0.470529
3051	3319	bmi	REACTOME_FOXO_MEDIATED_TRANSCRIPTION_OF_CELL_CYCLE_GENES	16	0.400301	0.470529
3052	3381	bmi	WP_EDA_SIGNALING_IN_HAIR_FOLLICLE_DEVELOPMENT	12	0.411819	0.470529
3053	3406	bmi	AMIT_EGF_RESPONSE_20_MCF10A	11	0.417678	0.470529
3054	3530	bmi	REACTOME_HYALURONAN_METABOLISM	14	0.442455	0.470529
3055	2325	bmi	CONCANNON_APOPTOSIS_BY_EPOXOMICIN_UP	211	0.227862	0.471528
3056	2366	bmi	DEBIASI_APOPTOSIS_BY_REOVIRUS_INFECTION_DN	232	0.234543	0.471528
3057	3133	bmi	SEMENZA_HIF1_TARGETS	34	0.366709	0.471528
3058	3166	bmi	PID_TRAIL_PATHWAY	21	0.372533	0.471528
3059	3284	bmi	KEGG_GLYCOSPHINGOLIPID_BIOSYNTHESIS_GANGLIO_SERIES	14	0.394823	0.471528
3060	3307	bmi	BIOCARTA_STEM_PATHWAY	13	0.398509	0.471528
3061	3315	bmi	KEGG_MEDICUS_VARIANT_MUTATION_CAUSED_ABERRANT_ABETA_TO_MACHR_CA2_APOPTOTIC_PATHWAY	19	0.399528	0.471528
3062	3339	bmi	KEGG_MEDICUS_REFERENCE_MACHR_CA2_APOPTOTIC_PATHWAY	18	0.404152	0.471528
3063	2720	bmi	ZHU_CMV_ALL_DN	110	0.292583	0.472527
3064	2865	bmi	MATZUK_SPERMATOZOA	101	0.317712	0.472527
3065	3260	bmi	LIU_TARGETS_OF_VMYB_VS_CMYB_DN	40	0.390646	0.472527
3066	2561	bmi	SMID_BREAST_CANCER_ERBB2_UP	112	0.268496	0.473526
3067	2866	bmi	REACTOME_POST_TRANSLATIONAL_MODIFICATION_SYNTHESIS_OF_GPI_ANCHORED_PROTEINS	75	0.317838	0.473526
3068	3066	bmi	KAAB_FAILED_HEART_VENTRICLE_DN	36	0.354019	0.473526
3069	3204	bmi	PETRETTO_HEART_MASS_QTL_CIS_DN	24	0.377728	0.473526
3070	3210	bmi	REACTOME_EPHRIN_SIGNALING	17	0.379718	0.473526
3071	3228	bmi	MYLLYKANGAS_AMPLIFICATION_HOT_SPOT_12	11	0.382807	0.473526
3072	3233	bmi	REACTOME_RECYCLING_OF_BILE_ACIDS_AND_SALTS	16	0.384018	0.473526
3073	3365	bmi	XIE_ST_HSC_S1PR3_OE_DN	20	0.407127	0.473526
3074	3410	bmi	REACTOME_CELLULAR_HEXOSE_TRANSPORT	19	0.418745	0.473526
3075	3276	bmi	BIOCARTA_NOS1_PATHWAY	21	0.393378	0.474525
3076	2172	bmi	REACTOME_G_ALPHA_I_SIGNALLING_EVENTS	245	0.20567	0.475524
3077	2959	bmi	KEGG_RIBOSOME	78	0.334024	0.475524
3078	2988	bmi	GEORGES_CELL_CYCLE_MIR192_TARGETS	58	0.339491	0.475524
3079	3054	bmi	WP_ENDOCHONDRAL_OSSIFICATION_WITH_SKELETAL_DYSPLASIAS	62	0.350123	0.475524
3080	3101	bmi	SASAI_RESISTANCE_TO_NEOPLASTIC_TRANSFROMATION	45	0.361122	0.475524
3081	3105	bmi	PID_SYNDECAN_1_PATHWAY	40	0.362534	0.475524
3082	3183	bmi	BILANGES_RAPAMYCIN_SENSITIVE_GENES	35	0.374884	0.475524
3083	3369	bmi	KEGG_MEDICUS_REFERENCE_MGLUR5_CA2_APOPTOTIC_PATHWAY	20	0.408682	0.475524
3084	2250	bmi	LEI_MYB_TARGETS	270	0.215734	0.476523
3085	2394	bmi	BLUM_RESPONSE_TO_SALIRASIB_UP	210	0.241017	0.476523
3086	2766	bmi	WP_7Q11_23_COPY_NUMBER_VARIATION_SYNDROME	68	0.299985	0.476523
3087	2907	bmi	MORI_SMALL_PRE_BII_LYMPHOCYTE_DN	71	0.325232	0.476523
3088	3081	bmi	PID_TCR_PATHWAY	57	0.356035	0.476523
3089	3240	bmi	RIZ_ERYTHROID_DIFFERENTIATION_12HR	34	0.38534	0.476523
3090	3262	bmi	RUAN_RESPONSE_TO_TROGLITAZONE_UP	24	0.390721	0.476523
3091	3331	bmi	KEGG_NICOTINATE_AND_NICOTINAMIDE_METABOLISM	22	0.403261	0.476523
3092	3341	bmi	REACTOME_SYNTHESIS_SECRETION_AND_DEACYLATION_OF_GHRELIN	19	0.404422	0.477522
3093	3355	bmi	PID_WNT_NONCANONICAL_PATHWAY	30	0.405932	0.477522
3094	3366	bmi	GROSS_HIF1A_TARGETS_DN	23	0.408295	0.477522
3095	3389	bmi	GHO_ATF5_TARGETS_DN	16	0.413824	0.477522
3096	2613	bmi	BILD_MYC_ONCOGENIC_SIGNATURE	168	0.275571	0.478521
3097	2775	bmi	REACTOME_RAB_REGULATION_OF_TRAFFICKING	107	0.302166	0.478521
3098	3104	bmi	REACTOME_DISEASES_ASSOCIATED_WITH_O_GLYCOSYLATION_OF_PROTEINS	54	0.362479	0.478521
3099	3123	bmi	IRITANI_MAD1_TARGETS_DN	40	0.365444	0.478521
3100	3267	bmi	PLASARI_NFIC_TARGETS_BASAL_UP	27	0.391784	0.478521
3101	3018	bmi	YAO_TEMPORAL_RESPONSE_TO_PROGESTERONE_CLUSTER_7	65	0.345638	0.47952
3102	3044	bmi	ELVIDGE_HIF1A_AND_HIF2A_TARGETS_DN	95	0.349433	0.47952
3103	3141	bmi	PARK_HSC_AND_MULTIPOTENT_PROGENITORS	42	0.367551	0.47952
3104	3192	bmi	WP_FATTY_ACID_BETA_OXIDATION	30	0.376442	0.47952
3105	3344	bmi	IRITANI_MAD1_TARGETS_UP	12	0.404772	0.47952
3106	3301	bmi	KEGG_PHENYLALANINE_METABOLISM	14	0.397747	0.480519
3107	3392	bmi	MIZUSHIMA_AUTOPHAGOSOME_FORMATION	10	0.415438	0.480519
3108	3514	bmi	KEGG_MEDICUS_REFERENCE_KITLG_KIT_PI3K_SIGNALING_PATHWAY	11	0.438918	0.480519
3109	3222	bmi	REACTOME_ENDOGENOUS_STEROLS	24	0.382046	0.481518
3110	3234	bmi	ASTON_MAJOR_DEPRESSIVE_DISORDER_UP	42	0.384342	0.481518
3111	3261	bmi	PID_RET_PATHWAY	39	0.39067	0.481518
3112	3325	bmi	MORI_EMU_MYC_LYMPHOMA_BY_ONSET_TIME_DN	15	0.401884	0.481518
3113	3340	bmi	YIH_RESPONSE_TO_ARSENITE_C4	15	0.404345	0.481518
3114	3372	bmi	KEGG_MEDICUS_REFERENCE_ANTIGEN_PROCESSING_AND_PRESENTATION_BY_MHC_CLASS_II_MOLECULES	3	0.409121	0.481518
3115	3407	bmi	REACTOME_BLOOD_GROUP_SYSTEMS_BIOSYNTHESIS	17	0.418025	0.481518
3116	3442	bmi	WP_OSX_AND_MIRNAS_IN_TOOTH_DEVELOPMENT	14	0.425558	0.481518
3117	3445	bmi	REACTOME_REGULATED_PROTEOLYSIS_OF_P75NTR	11	0.426881	0.481518
3118	3346	bmi	AMUNDSON_DNA_DAMAGE_RESPONSE_TP53	15	0.405189	0.482517
3119	3385	bmi	WANG_TNF_TARGETS	22	0.412555	0.482517
3120	2399	bmi	ACEVEDO_LIVER_TUMOR_VS_NORMAL_ADJACENT_TISSUE_DN	226	0.241852	0.483516
3121	2803	bmi	PURBEY_TARGETS_OF_CTBP1_AND_SATB1_DN	143	0.306783	0.483516
3122	3211	bmi	DAUER_STAT3_TARGETS_UP	43	0.379756	0.483516
3123	3290	bmi	LUI_TARGETS_OF_PAX8_PPARG_FUSION	31	0.39542	0.483516
3124	1725	bmi	MEBARKI_HCC_PROGENITOR_FZD8CRD_UP	441	0.142685	0.484515
3125	2850	bmi	WESTON_VEGFA_TARGETS	82	0.316265	0.484515
3126	3058	bmi	WP_COMPLEMENT_AND_COAGULATION_CASCADES	48	0.351303	0.484515
3127	3387	bmi	WP_RIBOFLAVIN_AND_COQ_DISORDERS	13	0.413597	0.484515
3128	3461	bmi	GAUSSMANN_MLL_AF4_FUSION_TARGETS_C_DN	21	0.430081	0.484515
3129	2660	bmi	NABA_ECM_GLYCOPROTEINS	169	0.282899	0.485514
3130	2873	bmi	REACTOME_METABOLISM_OF_NUCLEOTIDES	89	0.318396	0.485514
3131	3120	bmi	KEGG_GLYCOLYSIS_GLUCONEOGENESIS	46	0.364311	0.485514
3132	3376	bmi	REACTOME_TNF_RECEPTOR_SUPERFAMILY_TNFSF_MEMBERS_MEDIATING_NON_CANONICAL_NF_KB_PATHWAY	13	0.410462	0.485514
3133	3393	bmi	ABE_VEGFA_TARGETS	16	0.416312	0.485514
3134	2673	bmi	SENESE_HDAC1_AND_HDAC2_TARGETS_DN	197	0.284876	0.486513
3135	2901	bmi	REACTOME_RAC3_GTPASE_CYCLE	82	0.32467	0.486513
3136	3000	bmi	REACTOME_IRE1ALPHA_ACTIVATES_CHAPERONES	46	0.341441	0.486513
3137	3246	bmi	ASGHARZADEH_NEUROBLASTOMA_POOR_SURVIVAL_DN	37	0.387745	0.486513
3138	3256	bmi	KEGG_LINOLEIC_ACID_METABOLISM	17	0.389496	0.486513
3139	3324	bmi	PID_RHOA_REG_PATHWAY	42	0.401332	0.486513
3140	3526	bmi	REACTOME_TANDEM_PORE_DOMAIN_POTASSIUM_CHANNELS	11	0.44106	0.486513
3141	2833	bmi	MANNE_COVID19_NONICU_VS_HEALTHY_DONOR_PLATELETS_UP	123	0.311309	0.487512
3142	3243	bmi	WANG_RESPONSE_TO_BEXAROTENE_UP	30	0.386716	0.487512
3143	3273	bmi	VILIMAS_NOTCH1_TARGETS_DN	23	0.393168	0.487512
3144	3308	bmi	MOOTHA_GLUCONEOGENESIS	25	0.398551	0.487512
3145	3415	bmi	DAVIES_MULTIPLE_MYELOMA_VS_MGUS_UP	12	0.419632	0.487512
3146	2487	bmi	QI_PLASMACYTOMA_UP	227	0.254068	0.488511
3147	3110	bmi	TURASHVILI_BREAST_LOBULAR_CARCINOMA_VS_LOBULAR_NORMAL_DN	65	0.36321	0.488511
3148	3269	bmi	NGUYEN_NOTCH1_TARGETS_UP	26	0.392028	0.488511
3149	3506	bmi	KEGG_MEDICUS_PATHOGEN_HTLV_1_TAX_TO_NFY_MEDIATED_TRANSCRIPTION	3	0.437084	0.488511
3150	2996	bmi	WP_CHOLESTEROL_METABOLISM	64	0.341108	0.48951
3151	3019	bmi	WP_SELENIUM_MICRONUTRIENT_NETWORK	68	0.345651	0.48951
3152	3436	bmi	MEISSNER_BRAIN_ICP_WITH_H3K4ME3	27	0.424811	0.48951
3153	3264	bmi	PID_INTEGRIN_CS_PATHWAY	22	0.391097	0.490509
3154	3328	bmi	REACTOME_METALLOPROTEASE_DUBS	16	0.402252	0.490509
3155	3333	bmi	REACTOME_PYRIMIDINE_CATABOLISM	12	0.403377	0.490509
3156	2176	bmi	LU_EZH2_TARGETS_DN	326	0.206509	0.491508
3157	3185	bmi	GARGALOVIC_RESPONSE_TO_OXIDIZED_PHOSPHOLIPIDS_TURQUOISE_DN	47	0.375035	0.491508
3158	3370	bmi	SILIGAN_TARGETS_OF_EWS_FLI1_FUSION_DN	16	0.408684	0.491508
3159	3061	bmi	STONER_ESOPHAGEAL_CARCINOGENESIS_UP	32	0.352068	0.492507
3160	3115	bmi	LANDIS_BREAST_CANCER_PROGRESSION_DN	67	0.364009	0.492507
3161	3253	bmi	APPEL_IMATINIB_RESPONSE	30	0.389049	0.492507
3162	3309	bmi	KEGG_MEDICUS_VARIANT_MUTATION_ACTIVATED_SMO_TO_HEDGEHOG_SIGNALING_PATHWAY	25	0.398732	0.492507
3163	3321	bmi	BIOCARTA_ERYTH_PATHWAY	14	0.400716	0.492507
3164	3404	bmi	REACTOME_DCC_MEDIATED_ATTRACTIVE_SIGNALING	14	0.417593	0.492507
3165	3503	bmi	HO_LIVER_CANCER_VASCULAR_INVASION	12	0.436838	0.492507
3166	3001	bmi	DACOSTA_UV_RESPONSE_VIA_ERCC3_COMMON_UP	66	0.341665	0.493506
3167	3186	bmi	GERHOLD_ADIPOGENESIS_UP	46	0.375124	0.493506
3168	3200	bmi	ZHAN_MULTIPLE_MYELOMA_CD1_DN	41	0.377548	0.493506
3169	3322	bmi	MCBRYAN_PUBERTAL_BREAST_3_4WK_DN	32	0.401113	0.493506
3170	3416	bmi	BIOCARTA_CHREBP_PATHWAY	19	0.420301	0.493506
3171	3446	bmi	MURAKAMI_UV_RESPONSE_24HR	18	0.426886	0.493506
3172	2981	bmi	REACTOME_RHOG_GTPASE_CYCLE	68	0.337517	0.494505
3173	3084	bmi	YORDY_RECIPROCAL_REGULATION_BY_ETS1_AND_SP100_DN	63	0.35727	0.494505
3174	3247	bmi	REACTOME_ELASTIC_FIBRE_FORMATION	43	0.387766	0.494505
3175	3310	bmi	KEGG_MEDICUS_VARIANT_MUTATION_INACTIVATED_PTCH1_TO_HEDGEHOG_SIGNALING_PATHWAY	25	0.398732	0.494505
3176	3363	bmi	KEGG_GLYCINE_SERINE_AND_THREONINE_METABOLISM	25	0.406975	0.494505
3177	3497	bmi	YAMASHITA_LIVER_CANCER_WITH_EPCAM_DN	16	0.435468	0.494505
3178	3520	bmi	KEGG_MEDICUS_REFERENCE_PDGF_PDGFR_PLCG_CAMK_SIGNALING_PATHWAY	16	0.440596	0.494505
3179	3564	bmi	REACTOME_SIGNALING_BY_FLT3_ITD_AND_TKD_MUTANTS	15	0.450701	0.494505
3180	2680	bmi	MARTORIATI_MDM4_TARGETS_NEUROEPITHELIUM_UP	149	0.28641	0.495504
3181	2903	bmi	WP_CKAP4_SIGNALING_PATHWAY_MAP	104	0.325031	0.495504
3182	3429	bmi	LEIN_LOCALIZED_TO_PROXIMAL_DENDRITES	31	0.423126	0.495504
3183	2840	bmi	BROCKE_APOPTOSIS_REVERSED_BY_IL6	134	0.313636	0.496503
3184	2945	bmi	BROWNE_HCMV_INFECTION_12HR_DN	87	0.331812	0.496503
3185	3427	bmi	REACTOME_RNA_POLYMERASE_III_CHAIN_ELONGATION	18	0.422448	0.496503
3186	3475	bmi	MORI_PLASMA_CELL_DN	34	0.432033	0.496503
3187	3533	bmi	BIOCARTA_TCRA_PATHWAY	8	0.443129	0.496503
3188	2011	bmi	BAELDE_DIABETIC_NEPHROPATHY_DN	383	0.181628	0.497502
3189	2788	bmi	WP_2Q37_COPY_NUMBER_VARIATION_SYNDROME	65	0.304715	0.497502
3190	3335	bmi	REACTOME_SIGNALING_BY_RETINOIC_ACID	39	0.403458	0.497502
3191	3413	bmi	REACTOME_PROCESSING_OF_INTRONLESS_PRE_MRNAS	19	0.419083	0.497502
3192	3467	bmi	WP_BONE_MORPHOGENIC_PROTEIN_SIGNALING_AND_REGULATION	12	0.43088	0.497502
3193	3679	bmi	REACTOME_ETHANOL_OXIDATION	6	0.475178	0.497502
3194	3377	bmi	BIOCARTA_ATM_PATHWAY	19	0.411134	0.498501
3195	3127	bmi	WP_MICROTUBULE_CYTOSKELETON_REGULATION	46	0.366195	0.4995
3196	3160	bmi	FONTAINE_THYROID_TUMOR_UNCERTAIN_MALIGNANCY_UP	33	0.371877	0.4995
3197	3245	bmi	MILI_PSEUDOPODIA	41	0.387533	0.4995
3198	3317	bmi	REACTOME_A_TETRASACCHARIDE_LINKER_SEQUENCE_IS_REQUIRED_FOR_GAG_SYNTHESIS	23	0.400166	0.4995
3199	3448	bmi	SEMBA_FHIT_TARGETS_UP	11	0.427569	0.4995
3200	3473	bmi	WP_PROSTAGLANDIN_AND_LEUKOTRIENE_METABOLISM_IN_SENESCENCE_WP5122	29	0.431771	0.4995
3201	3109	bmi	WP_COMPLEMENT_SYSTEM	74	0.362995	0.5005
3202	3184	bmi	RIZKI_TUMOR_INVASIVENESS_2D_DN	54	0.375026	0.5005
3203	3438	bmi	PID_DNA_PK_PATHWAY	16	0.424857	0.5005
3204	3527	bmi	LIU_TOPBP1_TARGETS	12	0.441433	0.5005
3205	2814	bmi	MANNE_COVID19_COMBINED_COHORT_VS_HEALTHY_DONOR_PLATELETS_UP	150	0.308244	0.501499
3206	3108	bmi	URS_ADIPOCYTE_DIFFERENTIATION_UP	63	0.362978	0.501499
3207	3213	bmi	REACTOME_AMYLOID_FIBER_FORMATION	49	0.379992	0.501499
3208	3313	bmi	KEGG_LYSINE_DEGRADATION	37	0.398992	0.501499
3209	1592	bmi	FORTSCHEGGER_PHF8_TARGETS_DN	623	0.12659	0.502498
3210	2282	bmi	WANG_MLL_TARGETS	256	0.219991	0.502498
3211	3172	bmi	POMEROY_MEDULLOBLASTOMA_DESMOPLASIC_VS_CLASSIC_DN	55	0.372786	0.502498
3212	3286	bmi	SIG_INSULIN_RECEPTOR_PATHWAY_IN_CARDIAC_MYOCYTES	49	0.395189	0.502498
3213	3398	bmi	BIOCARTA_CTL_PATHWAY	11	0.41692	0.502498
3214	3411	bmi	REACTOME_VEGFR2_MEDIATED_VASCULAR_PERMEABILITY	26	0.41892	0.502498
3215	3453	bmi	TONKS_TARGETS_OF_RUNX1_RUNX1T1_FUSION_GRANULOCYTE_DN	18	0.428386	0.502498
3216	2159	bmi	MOOTHA_PGC	345	0.203396	0.503497
3217	2353	bmi	DOUGLAS_BMI1_TARGETS_DN	280	0.232777	0.503497
3218	2995	bmi	BRUECKNER_TARGETS_OF_MIRLET7A3_UP	100	0.341049	0.503497
3219	3201	bmi	ROSS_AML_WITH_CBFB_MYH11_FUSION	45	0.377554	0.503497
3220	3278	bmi	KEGG_MEDICUS_VARIANT_MUTATION_INACTIVATED_PDE11A_PDE8B_TO_ACTH_CORTISOL_SIGNALING_PATHWAY	20	0.393739	0.503497
3221	3360	bmi	BLANCO_MELO_COVID19_BRONCHIAL_EPITHELIAL_CELLS_SARS_COV_2_INFECTION_DN	50	0.406403	0.503497
3222	3472	bmi	KEGG_MEDICUS_REFERENCE_EGF_EGFR_RAS_PI3K_SIGNALING_PATHWAY	15	0.43157	0.503497
3223	1504	bmi	BYSTRYKH_HEMATOPOIESIS_STEM_CELL_QTL_TRANS	641	0.115669	0.504496
3224	2514	bmi	AMUNDSON_RESPONSE_TO_ARSENITE	181	0.258981	0.504496
3225	2709	bmi	REACTOME_METABOLISM_OF_STEROIDS	135	0.290393	0.504496
3226	3275	bmi	KEGG_MEDICUS_REFERENCE_DYNEIN_RECRUITMENT_TO_THE_KINETOCHORE	29	0.393351	0.504496
3227	3329	bmi	CHANDRAN_METASTASIS_TOP50_DN	36	0.402417	0.504496
3228	3395	bmi	REACTOME_ADP_SIGNALLING_THROUGH_P2Y_PURINOCEPTOR_12	21	0.416448	0.504496
3229	3465	bmi	REACTOME_MOLECULES_ASSOCIATED_WITH_ELASTIC_FIBRES	36	0.430846	0.504496
3230	2393	bmi	HELLER_HDAC_TARGETS_UP	233	0.240942	0.505495
3231	3343	bmi	CHEN_LVAD_SUPPORT_OF_FAILING_HEART_DN	41	0.404768	0.505495
3232	3408	bmi	REACTOME_EARLY_SARS_COV_2_INFECTION_EVENTS	34	0.418396	0.505495
3233	3495	bmi	WP_CHOLESTEROL_SYNTHESIS_DISORDERS	17	0.435042	0.505495
3234	3499	bmi	KEGG_MEDICUS_REFERENCE_HEPARAN_SULFATE_BIOSYNTHESIS	11	0.436121	0.505495
3235	3628	bmi	BIOCARTA_HSWI_SNF_PATHWAY	12	0.464773	0.505495
3236	2568	bmi	UDAYAKUMAR_MED1_TARGETS_DN	207	0.269244	0.506494
3237	2688	bmi	FOROUTAN_PRODRANK_TGFB_EMT_UP	171	0.287711	0.506494
3238	2973	bmi	BORCZUK_MALIGNANT_MESOTHELIOMA_DN	81	0.335927	0.506494
3239	3075	bmi	ROPERO_HDAC2_TARGETS	93	0.354924	0.506494
3240	3249	bmi	REACTOME_GLYCOSPHINGOLIPID_METABOLISM	39	0.388046	0.506494
3241	3435	bmi	TAGHAVI_NEOPLASTIC_TRANSFORMATION	11	0.424614	0.506494
3242	3439	bmi	REACTOME_METAL_ION_SLC_TRANSPORTERS	23	0.424929	0.506494
3243	3451	bmi	KEGG_MEDICUS_REFERENCE_KEAP1_NRF2_SIGNALING_PATHWAY	13	0.427738	0.506494
3244	3470	bmi	WP_CONGENITAL_GENERALIZED_LIPODYSTROPHY	16	0.431135	0.506494
3245	3525	bmi	REACTOME_INTERLEUKIN_37_SIGNALING	20	0.441049	0.507493
3246	3486	bmi	GARGALOVIC_RESPONSE_TO_OXIDIZED_PHOSPHOLIPIDS_RED_DN	25	0.43337	0.508492
3247	3518	bmi	WP_SELECTIVE_EXPRESSION_OF_CHEMOKINE_RECEPTORS_DURING_T_CELL_POLARIZATION	24	0.439888	0.508492
3248	3577	bmi	REACTOME_PEXOPHAGY	11	0.452222	0.508492
3249	2368	bmi	REACTOME_CLASS_A_1_RHODOPSIN_LIKE_RECEPTORS	249	0.234739	0.509491
3250	3349	bmi	REACTOME_RNA_POLYMERASE_III_TRANSCRIPTION_INITIATION_FROM_TYPE_1_PROMOTER	28	0.405451	0.509491
3251	3396	bmi	IBRAHIM_NRF3_DOWN	14	0.416545	0.509491
3252	3422	bmi	KEGG_BIOSYNTHESIS_OF_UNSATURATED_FATTY_ACIDS	17	0.421642	0.509491
3253	3536	bmi	REACTOME_PROCESSING_OF_SMDT1	12	0.444986	0.509491
3254	3595	bmi	BIOCARTA_AKAP95_PATHWAY	11	0.457342	0.509491
3255	2763	bmi	SERVITJA_LIVER_HNF1A_TARGETS_DN	145	0.29918	0.51049
3256	3021	bmi	GAVIN_FOXP3_TARGETS_CLUSTER_P4	85	0.345881	0.51049
3257	3117	bmi	BURTON_ADIPOGENESIS_5	96	0.364092	0.51049
3258	3229	bmi	WP_HEPATITIS_C_AND_HEPATOCELLULAR_CARCINOMA	48	0.383073	0.51049
3259	3280	bmi	HOFFMANN_SMALL_PRE_BII_TO_IMMATURE_B_LYMPHOCYTE_UP	58	0.3943	0.51049
3260	3383	bmi	KASLER_HDAC7_TARGETS_1_DN	16	0.412148	0.51049
3261	3402	bmi	GAUSSMANN_MLL_AF4_FUSION_TARGETS_G_DN	27	0.417397	0.51049
3262	3409	bmi	HERNANDEZ_MITOTIC_ARREST_BY_DOCETAXEL_1_DN	32	0.41871	0.51049
3263	3474	bmi	WP_UREA_CYCLE_AND_ASSOCIATED_PATHWAYS	20	0.431943	0.51049
3264	2349	bmi	WANG_TUMOR_INVASIVENESS_UP	332	0.232248	0.511489
3265	3111	bmi	SMIRNOV_RESPONSE_TO_IR_2HR_DN	51	0.363291	0.511489
3266	3603	bmi	WP_CHOLESTASIS	18	0.460177	0.511489
3267	2855	bmi	IVANOVA_HEMATOPOIESIS_INTERMEDIATE_PROGENITOR	120	0.316606	0.512488
3268	2904	bmi	ZHANG_BREAST_CANCER_PROGENITORS_DN	128	0.32506	0.512488
3269	3368	bmi	WP_HIPPO_YAP_SIGNALING	22	0.408648	0.512488
3270	3549	bmi	ZHENG_FOXP3_TARGETS_IN_T_LYMPHOCYTE_UP	12	0.447063	0.512488
3271	3552	bmi	WANG_METASTASIS_OF_BREAST_CANCER_ESR1_UP	18	0.447733	0.512488
3272	3556	bmi	HOWLIN_CITED1_TARGETS_2_DN	14	0.448492	0.512488
3273	2181	bmi	CREIGHTON_ENDOCRINE_THERAPY_RESISTANCE_2	331	0.207059	0.513487
3274	3208	bmi	REACTOME_TP53_REGULATES_TRANSCRIPTION_OF_CELL_CYCLE_GENES	47	0.379212	0.513487
3275	3351	bmi	PID_IL8_CXCR2_PATHWAY	32	0.405484	0.513487
3276	3419	bmi	TAVOR_CEBPA_TARGETS_DN	30	0.42099	0.513487
3277	3476	bmi	WP_TRIACYLGLYCERIDE_SYNTHESIS	19	0.43206	0.513487
3278	3653	bmi	WILLIAMS_ESR2_TARGETS_DN	11	0.468625	0.513487
3279	3087	bmi	MA_MYELOID_DIFFERENTIATION_DN	41	0.357774	0.514486
3280	3119	bmi	SWEET_KRAS_ONCOGENIC_SIGNATURE	82	0.364195	0.514486
3281	3574	bmi	PID_NFKAPPAB_ATYPICAL_PATHWAY	16	0.452061	0.514486
3282	797	bmi	LIU_OVARIAN_CANCER_TUMORS_AND_XENOGRAFTS_XDGS_DN	1126	0.0461965	0.515485
3283	2653	bmi	VERHAAK_AML_WITH_NPM1_MUTATED_DN	218	0.281015	0.515485
3284	2911	bmi	REACTOME_FORMATION_OF_THE_CORNIFIED_ENVELOPE	35	0.325962	0.515485
3285	3088	bmi	REACTOME_HOMOLOGY_DIRECTED_REPAIR	96	0.357915	0.515485
3286	3388	bmi	LIANG_HEMATOPOIESIS_STEM_CELL_NUMBER_LARGE_VS_TINY_DN	36	0.41361	0.515485
3287	3048	bmi	LEE_AGING_NEOCORTEX_UP	72	0.34979	0.516484
3288	3231	bmi	MARTIN_VIRAL_GPCR_SIGNALING_UP	81	0.383522	0.516484
3289	3668	bmi	WP_METHIONINE_METABOLISM_LEADING_TO_SULFUR_AMINO_ACIDS_AND_RELATED_DISORDERS	11	0.471582	0.516484
3290	3336	bmi	PARK_HSC_MARKERS	40	0.403636	0.517483
3291	3359	bmi	REACTOME_METABOLISM_OF_STEROID_HORMONES	29	0.406187	0.517483
3292	3598	bmi	REACTOME_G_BETA_GAMMA_SIGNALLING_THROUGH_CDC42	18	0.458225	0.517483
3293	2715	bmi	WP_NRF2_PATHWAY	114	0.291775	0.518482
3294	2821	bmi	JISON_SICKLE_CELL_DISEASE_DN	163	0.308858	0.518482
3295	3371	bmi	REACTOME_DISEASES_ASSOCIATED_WITH_GLYCOSAMINOGLYCAN_METABOLISM	35	0.408957	0.518482
3296	3454	bmi	PID_RAC1_REG_PATHWAY	36	0.428416	0.518482
3297	3636	bmi	REACTOME_NUCLEOTIDE_BIOSYNTHESIS	11	0.465649	0.518482
3298	3739	bmi	DACOSTA_LOW_DOSE_UV_RESPONSE_VIA_ERCC3_XPCS_UP	11	0.489128	0.519481
3299	2597	bmi	NABA_CORE_MATRISOME	223	0.274023	0.52048
3300	3251	bmi	REACTOME_RETROGRADE_TRANSPORT_AT_THE_TRANS_GOLGI_NETWORK	46	0.388711	0.52048
3301	3314	bmi	PID_INTEGRIN3_PATHWAY	34	0.399444	0.52048
3302	3466	bmi	REACTOME_SYNTHESIS_OF_PC	27	0.430849	0.52048
3303	3551	bmi	PID_S1P_META_PATHWAY	18	0.447619	0.52048
3304	3651	bmi	WP_MITOCHONDRIAL_GENE_EXPRESSION	16	0.468335	0.52048
3305	2980	bmi	MA_RAT_AGING_DN	145	0.337148	0.521479
3306	3198	bmi	PID_IL12_2PATHWAY	54	0.377424	0.521479
3307	3342	bmi	YAMASHITA_METHYLATED_IN_PROSTATE_CANCER	58	0.404444	0.521479
3308	3362	bmi	KEGG_MEDICUS_REFERENCE_ITGA_B_TALIN_VINCULIN_SIGNALING_PATHWAY	28	0.406935	0.521479
3309	3505	bmi	REACTOME_DIGESTION	14	0.436961	0.521479
3310	3327	bmi	NADLER_OBESITY_UP	56	0.402251	0.522478
3311	3390	bmi	MARSON_FOXP3_TARGETS_UP	57	0.414104	0.522478
3312	3437	bmi	WP_ROLES_OF_CERAMIDES_IN_DEVELOPMENT_OF_INSULIN_RESISTANCE	23	0.424818	0.522478
3313	3493	bmi	KEGG_MEDICUS_REFERENCE_DNA_REPLICATION_LICENSING	24	0.434366	0.522478
3314	2666	bmi	CHEN_HOXA5_TARGETS_9HR_UP	195	0.283827	0.523477
3315	2927	bmi	WP_EPITHELIAL_TO_MESENCHYMAL_TRANSITION_IN_COLORECTAL_CANCER	141	0.32856	0.523477
3316	3161	bmi	CHIARADONNA_NEOPLASTIC_TRANSFORMATION_KRAS_CDC25_UP	53	0.371891	0.523477
3317	3352	bmi	POMEROY_MEDULLOBLASTOMA_PROGNOSIS_UP	41	0.405609	0.523477
3318	3358	bmi	PEDERSEN_TARGETS_OF_611CTF_ISOFORM_OF_ERBB2	67	0.405998	0.523477
3319	3508	bmi	HOLLERN_MICROACINAR_BREAST_TUMOR_DN	14	0.43751	0.523477
3320	3597	bmi	BIOCARTA_GHRELIN_PATHWAY	11	0.458158	0.523477
3321	3274	bmi	INGRAM_SHH_TARGETS_DN	56	0.393195	0.524476
3322	3285	bmi	WP_BURN_WOUND_HEALING	68	0.395158	0.524476
3323	3403	bmi	GUTIERREZ_MULTIPLE_MYELOMA_UP	31	0.417402	0.524476
3324	3424	bmi	PID_BETA_CATENIN_DEG_PATHWAY	17	0.42213	0.524476
3325	3462	bmi	BIOCARTA_IL2RB_PATHWAY	35	0.430106	0.524476
3326	3483	bmi	REACTOME_ATF6_ATF6_ALPHA_ACTIVATES_CHAPERONES	11	0.43294	0.524476
3327	3487	bmi	REACTOME_CREATION_OF_C4_AND_C2_ACTIVATORS	10	0.433609	0.524476
3328	3491	bmi	MIKKELSEN_NPC_ICP_WITH_H3K27ME3	10	0.433984	0.524476
3329	3579	bmi	WU_HBX_TARGETS_2_UP	20	0.45262	0.524476
3330	3582	bmi	KEGG_MEDICUS_REFERENCE_BMP_SIGNALING_PATHWAY_BMP_ANTAGONIST	15	0.454619	0.524476
3331	3630	bmi	WP_NAD_BIOSYNTHETIC_PATHWAYS	20	0.464892	0.524476
3332	3634	bmi	KEGG_MEDICUS_PATHOGEN_ESCHERICHIA_ESPG_TO_MICROTUBULE_RHOA_SIGNALING_PATHWAY	13	0.465534	0.524476
3333	2374	bmi	TORCHIA_TARGETS_OF_EWSR1_FLI1_FUSION_DN	276	0.236281	0.525475
3334	2972	bmi	ALCALAY_AML_BY_NPM1_LOCALIZATION_UP	108	0.335881	0.525475
3335	2999	bmi	REACTOME_INTERLEUKIN_1_SIGNALING	100	0.341403	0.525475
3336	3050	bmi	DANG_MYC_TARGETS_UP	116	0.350054	0.525475
3337	3507	bmi	BIOCARTA_IGF1MTOR_PATHWAY	18	0.437244	0.525475
3338	3522	bmi	BIOCARTA_PLCE_PATHWAY	11	0.440883	0.525475
3339	3572	bmi	SHI_SPARC_TARGETS_DN	12	0.45188	0.525475
3340	3644	bmi	REACTOME_IRAK4_DEFICIENCY_TLR2_4	13	0.467383	0.525475
3341	3720	bmi	LEE_INTRATHYMIC_T_PROGENITOR	15	0.485351	0.525475
3342	3727	bmi	DORN_ADENOVIRUS_INFECTION_48HR_UP	12	0.486448	0.525475
3343	2794	bmi	MARKEY_RB1_ACUTE_LOF_UP	207	0.305517	0.526474
3344	3330	bmi	SESTO_RESPONSE_TO_UV_C6	34	0.402769	0.526474
3345	3478	bmi	LUI_THYROID_CANCER_CLUSTER_3	25	0.432394	0.526474
3346	3565	bmi	KEGG_MEDICUS_VARIANT_MUTATION_INACTIVATED_ATP1A1_TO_ANGIOTENSIN_ALDOSTERONE_SIGNALING_PATHWAY	25	0.450751	0.526474
3347	3607	bmi	REACTOME_NUCLEOTIDE_SALVAGE	21	0.460484	0.526474
3348	2165	bmi	CREIGHTON_ENDOCRINE_THERAPY_RESISTANCE_5	391	0.205006	0.527473
3349	3175	bmi	NAKAYAMA_SOFT_TISSUE_TUMORS_PCA2_UP	77	0.37335	0.527473
3350	3189	bmi	WATANABE_RECTAL_CANCER_RADIOTHERAPY_RESPONSIVE_DN	84	0.375495	0.527473
3351	3455	bmi	YOKOE_CANCER_TESTIS_ANTIGENS	33	0.429314	0.527473
3352	3078	bmi	REACTOME_DDX58_IFIH1_MEDIATED_INDUCTION_OF_INTERFERON_ALPHA_BETA	62	0.355658	0.528472
3353	3464	bmi	RIGGINS_TAMOXIFEN_RESISTANCE_UP	53	0.430558	0.528472
3354	3557	bmi	GUENTHER_GROWTH_SPHERICAL_VS_ADHERENT_UP	15	0.448503	0.528472
3355	3654	bmi	REACTOME_ENDOSOMAL_VACUOLAR_PATHWAY	9	0.46883	0.528472
3356	3820	bmi	REACTOME_PROTEIN_METHYLATION	13	0.504476	0.528472
3357	3296	bmi	REACTOME_ACTIVATION_OF_THE_MRNA_UPON_BINDING_OF_THE_CAP_BINDING_COMPLEX_AND_EIFS_AND_SUBSEQUENT_BINDING_TO_43S	55	0.396348	0.529471
3358	3513	bmi	SCHRAETS_MLL_TARGETS_UP	28	0.438709	0.529471
3359	3571	bmi	KORKOLA_EMBRYONIC_CARCINOMA_VS_SEMINOMA_UP	18	0.451833	0.529471
3360	2952	bmi	RYAN_MANTLE_CELL_LYMPHOMA_NOTCH_DIRECT_UP	136	0.332841	0.53047
3361	3215	bmi	PEART_HDAC_PROLIFERATION_CLUSTER_DN	65	0.380293	0.53047
3362	3259	bmi	ZHANG_TARGETS_OF_EWSR1_FLI1_FUSION	78	0.390559	0.53047
3363	3428	bmi	WANG_IMMORTALIZED_BY_HOXA9_AND_MEIS1_UP	28	0.42303	0.531469
3364	3580	bmi	KEGG_MEDICUS_REFERENCE_ANTEROGRADE_AXONAL_TRANSPORT	20	0.454442	0.531469
3365	3622	bmi	WP_GLUCOCORTICOID_BIOSYNTHESIS	9	0.463037	0.531469
3366	3646	bmi	WP_MINERALOCORTICOID_BIOSYNTHESIS	9	0.467861	0.531469
3367	3118	bmi	REACTOME_NUCLEOTIDE_EXCISION_REPAIR	105	0.364094	0.532468
3368	3254	bmi	LEE_LIVER_CANCER_MYC_TGFA_UP	56	0.38938	0.532468
3369	3477	bmi	ZHAN_MULTIPLE_MYELOMA_CD1_UP	42	0.432076	0.532468
3370	3504	bmi	KEGG_MEDICUS_REFERENCE_LPAR_GNB_G_RHO_SIGNALING_PATHWAY	21	0.436927	0.532468
3371	3589	bmi	GARGALOVIC_RESPONSE_TO_OXIDIZED_PHOSPHOLIPIDS_RED_UP	16	0.456487	0.532468
3372	3772	bmi	KEGG_MEDICUS_REFERENCE_BILE_ACID_BIOSYNTHESIS	14	0.495051	0.532468
3373	2469	bmi	REACTOME_DNA_REPAIR	254	0.251557	0.533467
3374	3193	bmi	PID_TXA2PATHWAY	49	0.376523	0.533467
3375	3426	bmi	KEGG_MEDICUS_VARIANT_MUTATION_ACTIVATED_KCNJ5_TO_ANGIOTENSIN_ALDOSTERONE_SIGNALING_PATHWAY	25	0.422194	0.533467
3376	3375	bmi	WEINMANN_ADAPTATION_TO_HYPOXIA_DN	37	0.410378	0.534466
3377	3420	bmi	CLIMENT_BREAST_CANCER_COPY_NUMBER_UP	21	0.421007	0.534466
3378	3602	bmi	FERRANDO_LYL1_NEIGHBORS	14	0.46014	0.534466
3379	3702	bmi	KEGG_MEDICUS_ENV_FACTOR_BENZO_A_PYRENRE_TO_CYP_MEDIATED_METABOLISM	8	0.481083	0.534466
3380	2820	bmi	GAUSSMANN_MLL_AF4_FUSION_TARGETS_A_UP	156	0.308821	0.535465
3381	3134	bmi	BASSO_CD40_SIGNALING_UP	91	0.367029	0.535465
3382	3616	bmi	RAY_ALZHEIMERS_DISEASE	11	0.4624	0.535465
3383	2405	bmi	SCHUETZ_BREAST_CANCER_DUCTAL_INVASIVE_UP	296	0.242645	0.536464
3384	2878	bmi	REACTOME_MITOTIC_G2_G2_M_PHASES	170	0.319337	0.536464
3385	2917	bmi	REACTOME_RAC1_GTPASE_CYCLE	166	0.326663	0.536464
3386	3412	bmi	NAKAMURA_ADIPOGENESIS_EARLY_DN	33	0.419065	0.536464
3387	3643	bmi	POS_RESPONSE_TO_HISTAMINE_DN	11	0.4673	0.536464
3388	3697	bmi	REACTOME_TRANSLESION_SYNTHESIS_BY_POLK	17	0.479644	0.536464
3389	3581	bmi	WENDT_COHESIN_TARGETS_UP	30	0.454487	0.537463
3390	3606	bmi	WP_PI3K_AKT_MTOR_VITAMIN_D3_SIGNALING	21	0.460479	0.538462
3391	3035	bmi	INGRAM_SHH_TARGETS_UP	117	0.348611	0.539461
3392	3043	bmi	HELLER_SILENCED_BY_METHYLATION_DN	96	0.349332	0.539461
3393	3443	bmi	LEE_METASTASIS_AND_ALTERNATIVE_SPLICING_UP	62	0.425921	0.539461
3394	3450	bmi	HOFMANN_MYELODYSPLASTIC_SYNDROM_RISK_DN	20	0.427738	0.539461
3395	2912	bmi	TAKEDA_TARGETS_OF_NUP98_HOXA9_FUSION_10D_UP	153	0.326088	0.54046
3396	3623	bmi	WEST_ADRENOCORTICAL_CARCINOMA_VS_ADENOMA_UP	16	0.4631	0.54046
3397	3698	bmi	VICENT_METASTASIS_UP	12	0.479809	0.54046
3398	2610	bmi	ROZANOV_MMP14_TARGETS_UP	226	0.275425	0.541459
3399	3036	bmi	REACTOME_DISEASES_OF_GLYCOSYLATION	119	0.348745	0.541459
3400	3754	bmi	REACTOME_RESPONSE_TO_METAL_IONS	4	0.491257	0.541459
3401	3384	bmi	RAMASWAMY_METASTASIS_UP	55	0.412515	0.542458
3402	3394	bmi	GINESTIER_BREAST_CANCER_ZNF217_AMPLIFIED_UP	61	0.416354	0.542458
3403	3509	bmi	REACTOME_NONHOMOLOGOUS_END_JOINING_NHEJ	28	0.437841	0.542458
3404	3590	bmi	WP_RAS_AND_BRADYKININ_PATHWAYS_IN_COVID_19	24	0.456618	0.542458
3405	3701	bmi	PID_HIF1A_PATHWAY	15	0.480749	0.542458
3406	3295	bmi	DER_IFN_GAMMA_RESPONSE_UP	65	0.396279	0.543457
3407	3512	bmi	REACTOME_APC_C_CDC20_MEDIATED_DEGRADATION_OF_CYCLIN_B	24	0.438195	0.543457
3408	3542	bmi	REACTOME_GLYCOGEN_METABOLISM	22	0.445887	0.543457
3409	3721	bmi	WP_MAMMARY_GLAND_DEVELOPMENT_PATHWAY_PUBERTY_STAGE_2_OF_4	12	0.485516	0.543457
3410	3298	bmi	SANA_TNF_SIGNALING_DN	72	0.397251	0.544456
3411	3320	bmi	ROESSLER_LIVER_CANCER_METASTASIS_UP	100	0.400394	0.544456
3412	3354	bmi	REACTOME_PKR_MEDIATED_SIGNALING	60	0.405916	0.544456
3413	3405	bmi	WP_INTERLEUKIN_11_SIGNALING_PATHWAY	41	0.417654	0.544456
3414	3594	bmi	HU_ANGIOGENESIS_UP	20	0.457241	0.544456
3415	3386	bmi	MOREAUX_B_LYMPHOCYTE_MATURATION_BY_TACI_DN	68	0.413299	0.545455
3416	3561	bmi	SMID_BREAST_CANCER_LUMINAL_A_DN	16	0.4496	0.545455
3417	2083	bmi	FULCHER_INFLAMMATORY_RESPONSE_LECTIN_VS_LPS_UP	449	0.193433	0.546454
3418	3397	bmi	REACTOME_CARGO_TRAFFICKING_TO_THE_PERICILIARY_MEMBRANE	49	0.41675	0.546454
3419	3559	bmi	PID_IL2_STAT5_PATHWAY	27	0.449414	0.546454
3420	3640	bmi	RIZ_ERYTHROID_DIFFERENTIATION_CCNE1	40	0.466738	0.546454
3421	3660	bmi	HE_PTEN_TARGETS_UP	18	0.469611	0.546454
3422	2355	bmi	MCCABE_BOUND_BY_HOXC6	334	0.232978	0.547453
3423	3613	bmi	KEGG_MEDICUS_REFERENCE_TIGHT_JUNCTION_ACTIN_SIGNALING_PATHWAY	29	0.461568	0.547453
3424	3699	bmi	REACTOME_WNT5A_DEPENDENT_INTERNALIZATION_OF_FZD2_FZD5_AND_ROR2	13	0.479928	0.547453
3425	3813	bmi	KYNG_DNA_DAMAGE_BY_4NQO_OR_GAMMA_RADIATION	15	0.50307	0.547453
3426	3311	bmi	BREDEMEYER_RAG_SIGNALING_NOT_VIA_ATM_UP	59	0.398864	0.548452
3427	3498	bmi	FIGUEROA_AML_METHYLATION_CLUSTER_3_DN	33	0.436065	0.548452
3428	3663	bmi	REACTOME_PASSIVE_TRANSPORT_BY_AQUAPORINS	9	0.470224	0.548452
3429	3738	bmi	KEGG_MEDICUS_ENV_FACTOR_DCE_TO_DNA_ADDUCTS	8	0.488698	0.548452
3430	2361	bmi	BLANCO_MELO_COVID19_SARS_COV_2_INFECTION_A594_ACE2_EXPRESSING_CELLS_RUXOLITINIB_UP	344	0.233633	0.549451
3431	3248	bmi	MULLIGHAN_NPM1_MUTATED_SIGNATURE_2_DN	65	0.38789	0.549451
3432	3662	bmi	REACTOME_YAP1_AND_WWTR1_TAZ_STIMULATED_GENE_EXPRESSION	14	0.469832	0.549451
3433	2741	bmi	HOSHIDA_LIVER_CANCER_SUBCLASS_S3	230	0.29574	0.55045
3434	3151	bmi	SUNG_METASTASIS_STROMA_UP	99	0.369306	0.55045
3435	3299	bmi	HOFFMANN_PRE_BI_TO_LARGE_PRE_BII_LYMPHOCYTE_DN	71	0.397351	0.55045
3436	3430	bmi	REACTOME_TELOMERE_MAINTENANCE	60	0.423202	0.55045
3437	3471	bmi	ASTIER_INTEGRIN_SIGNALING	53	0.431308	0.55045
3438	3523	bmi	WP_EXERCISE_INDUCED_CIRCADIAN_REGULATION	44	0.440918	0.55045
3439	3711	bmi	BIOCARTA_LECTIN_PATHWAY	10	0.483429	0.55045
3440	3733	bmi	TRAYNOR_RETT_SYNDROM_DN	12	0.487997	0.55045
3441	3225	bmi	PUJANA_BREAST_CANCER_LIT_INT_NETWORK	92	0.382351	0.551449
3442	3605	bmi	WP_IMMUNE_RESPONSE_TO_TUBERCULOSIS	18	0.460447	0.551449
3443	3757	bmi	GHO_ATF5_TARGETS_UP	12	0.492309	0.551449
3444	3482	bmi	KEGG_FRUCTOSE_AND_MANNOSE_METABOLISM	28	0.432834	0.552448
3445	3762	bmi	SA_MMP_CYTOKINE_CONNECTION	13	0.493159	0.552448
3446	1290	bmi	BLALOCK_ALZHEIMERS_DISEASE_DN	968	0.0905567	0.553447
3447	3159	bmi	CHEN_LVAD_SUPPORT_OF_FAILING_HEART_UP	89	0.371701	0.553447
3448	3434	bmi	WANG_LSD1_TARGETS_DN	33	0.424302	0.553447
3449	3767	bmi	KEGG_MEDICUS_PATHOGEN_HIV_GP120_TO_CXCR4_GNAQ_PLCB_G_CALCINEURIN	17	0.494375	0.553447
3450	3609	bmi	KEGG_MEDICUS_VARIANT_MUTATION_CAUSED_ABERRANT_HTT_TO_MGLUR5_CA2_APOPTOTIC_PATHWAY	21	0.460635	0.554446
3451	3638	bmi	PID_ECADHERIN_KERATINOCYTE_PATHWAY	21	0.466568	0.555445
3452	3673	bmi	WP_TYPE_I_INTERFERON_INDUCTION_AND_SIGNALING_DURING_SARS_COV_2_INFECTION	24	0.473361	0.555445
3453	3726	bmi	REACTOME_TRANSLATION_OF_REPLICASE_AND_ASSEMBLY_OF_THE_REPLICATION_TRANSCRIPTION_COMPLEX	14	0.486439	0.555445
3454	3732	bmi	REACTOME_TRAF6_MEDIATED_INDUCTION_OF_TAK1_COMPLEX_WITHIN_TLR4_COMPLEX	15	0.487948	0.555445
3455	3840	bmi	ZHANG_GATA6_TARGETS_UP	13	0.508746	0.555445
3456	2595	bmi	REACTOME_METABOLISM_OF_CARBOHYDRATES	253	0.27324	0.556444
3457	3291	bmi	YAO_TEMPORAL_RESPONSE_TO_PROGESTERONE_CLUSTER_6	69	0.395707	0.556444
3458	3332	bmi	VANLOO_SP3_TARGETS_DN	79	0.403296	0.556444
3459	3799	bmi	REACTOME_BBSOME_MEDIATED_CARGO_TARGETING_TO_CILIUM	23	0.49993	0.556444
3460	3873	bmi	NELSON_RESPONSE_TO_ANDROGEN_DN	17	0.515616	0.556444
3461	2392	bmi	ZHOU_INFLAMMATORY_RESPONSE_LIVE_UP	358	0.24047	0.557443
3462	2629	bmi	PURBEY_TARGETS_OF_CTBP1_NOT_SATB1_DN	345	0.278004	0.557443
3463	3194	bmi	SHETH_LIVER_CANCER_VS_TXNIP_LOSS_PAM5	97	0.376675	0.557443
3464	3250	bmi	BHATI_G2M_ARREST_BY_2METHOXYESTRADIOL_UP	105	0.388297	0.557443
3465	3562	bmi	BIOCARTA_FCER1_PATHWAY	37	0.450209	0.557443
3466	3691	bmi	KEGG_MEDICUS_PATHOGEN_KSHV_VGPCR_TO_GNB_G_PI3K_JNK_SIGNALING_PATHWAY	26	0.477342	0.557443
3467	3801	bmi	POS_HISTAMINE_RESPONSE_NETWORK	27	0.500212	0.557443
3468	3382	bmi	LIU_COMMON_CANCER_GENES	58	0.412142	0.558442
3469	3492	bmi	REACTOME_EUKARYOTIC_TRANSLATION_ELONGATION	84	0.434361	0.558442
3470	3502	bmi	JOHANSSON_BRAIN_CANCER_EARLY_VS_LATE_DN	42	0.436661	0.558442
3471	1482	bmi	MARSON_BOUND_BY_FOXP3_STIMULATED	687	0.112846	0.559441
3472	3421	bmi	KYNG_DNA_DAMAGE_BY_GAMMA_AND_UV_RADIATION	72	0.421142	0.559441
3473	3836	bmi	DEBOSSCHER_NFKB_TARGETS_REPRESSED_BY_GLUCOCORTICOIDS	16	0.50818	0.559441
3474	2780	bmi	SENESE_HDAC1_AND_HDAC2_TARGETS_UP	210	0.302916	0.56044
3475	3648	bmi	BIOCARTA_P38MAPK_PATHWAY	35	0.468189	0.56044
3476	3664	bmi	LI_CISPLATIN_RESISTANCE_DN	27	0.470359	0.56044
3477	3731	bmi	REACTOME_CHAPERONE_MEDIATED_AUTOPHAGY	20	0.487502	0.56044
3478	3822	bmi	OZANNE_AP1_TARGETS_UP	14	0.5046	0.56044
3479	3898	bmi	REACTOME_LGI_ADAM_INTERACTIONS	14	0.523851	0.56044
3480	2962	bmi	SERVITJA_ISLET_HNF1A_TARGETS_UP	153	0.334609	0.561439
3481	3447	bmi	STEIN_ESRRA_TARGETS_RESPONSIVE_TO_ESTROGEN_DN	39	0.426902	0.561439
3482	3600	bmi	REACTOME_TRIGLYCERIDE_CATABOLISM	21	0.459097	0.561439
3483	3675	bmi	FARMER_BREAST_CANCER_CLUSTER_6	13	0.474226	0.561439
3484	3688	bmi	REACTOME_CASPASE_ACTIVATION_VIA_EXTRINSIC_APOPTOTIC_SIGNALLING_PATHWAY	24	0.476727	0.561439
3485	3724	bmi	WP_TRYPTOPHAN_METABOLISM	28	0.486075	0.561439
3486	3790	bmi	KYNG_NORMAL_AGING_DN	16	0.498092	0.561439
3487	3794	bmi	WP_T_CELL_RECEPTOR_AND_CO_STIMULATORY_SIGNALING	27	0.498751	0.561439
3488	3852	bmi	FOURNIER_ACINAR_DEVELOPMENT_LATE_DN	22	0.510029	0.561439
3489	3361	bmi	KEGG_ADIPOCYTOKINE_SIGNALING_PATHWAY	63	0.406888	0.562438
3490	3583	bmi	GAZDA_DIAMOND_BLACKFAN_ANEMIA_PROGENITOR_UP	38	0.454751	0.562438
3491	3599	bmi	STEARMAN_TUMOR_FIELD_EFFECT_UP	34	0.45841	0.562438
3492	3714	bmi	SEIDEN_MET_SIGNALING	18	0.484228	0.562438
3493	3814	bmi	RICKMAN_TUMOR_DIFFERENTIATED_MODERATELY_VS_POORLY_DN	14	0.50362	0.562438
3494	3829	bmi	WENG_POR_TARGETS_GLOBAL_UP	19	0.50626	0.562438
3495	3834	bmi	REACTOME_PI_3K_CASCADE_FGFR3	17	0.507188	0.562438
3496	3861	bmi	STEGMEIER_PREMITOTIC_CELL_CYCLE_REGULATORS	11	0.513057	0.562438
3497	2957	bmi	BIDUS_METASTASIS_DN	128	0.333794	0.563437
3498	3126	bmi	WIERENGA_STAT5A_TARGETS_DN	166	0.366135	0.563437
3499	3457	bmi	BOYAULT_LIVER_CANCER_SUBCLASS_G23_UP	46	0.429734	0.563437
3500	3541	bmi	KANNAN_TP53_TARGETS_UP	53	0.445854	0.563437
3501	3576	bmi	REACTOME_ROS_AND_RNS_PRODUCTION_IN_PHAGOCYTES	34	0.452207	0.563437
3502	3587	bmi	PID_P38_ALPHA_BETA_PATHWAY	29	0.456205	0.563437
3503	3496	bmi	BARIS_THYROID_CANCER_DN	50	0.435438	0.564436
3504	3629	bmi	HUANG_FOXA2_TARGETS_DN	35	0.464875	0.564436
3505	3742	bmi	GOUYER_TATI_TARGETS_DN	17	0.48996	0.564436
3506	3811	bmi	REACTOME_REGULATION_OF_BACH1_ACTIVITY	11	0.502327	0.564436
3507	3945	bmi	REACTOME_INDUCTION_OF_CELL_CELL_FUSION	12	0.533427	0.564436
3508	3528	bmi	ZHONG_SECRETOME_OF_LUNG_CANCER_AND_ENDOTHELIUM	63	0.442095	0.565435
3509	3680	bmi	GARGALOVIC_RESPONSE_TO_OXIDIZED_PHOSPHOLIPIDS_CYAN_UP	15	0.475636	0.565435
3510	3769	bmi	KEGG_MEDICUS_PATHOGEN_HCMV_US28_TO_GNAQ_PLCB_G_CALCINEURIN_SIGNALING_PATHWAY	18	0.494633	0.565435
3511	3023	bmi	REACTOME_CELLULAR_RESPONSE_TO_STARVATION	138	0.346478	0.566434
3512	3538	bmi	REACTOME_DUAL_INCISION_IN_GG_NER	39	0.445116	0.566434
3513	3778	bmi	BIOCARTA_STRESS_PATHWAY	22	0.496689	0.566434
3514	3908	bmi	KEGG_HOMOLOGOUS_RECOMBINATION	25	0.525904	0.566434
3515	2750	bmi	PASINI_SUZ12_TARGETS_DN	275	0.297137	0.567433
3516	3163	bmi	VERHAAK_GLIOBLASTOMA_NEURAL	112	0.371935	0.567433
3517	3625	bmi	FIGUEROA_AML_METHYLATION_CLUSTER_2_UP	43	0.463933	0.567433
3518	3740	bmi	HOLLEMAN_ASPARAGINASE_RESISTANCE_B_ALL_UP	24	0.489663	0.567433
3519	2044	bmi	MARTINEZ_RB1_TARGETS_UP	590	0.186265	0.568432
3520	2792	bmi	CHICAS_RB1_TARGETS_GROWING	214	0.305269	0.568432
3521	3458	bmi	ELVIDGE_HIF1A_TARGETS_UP	63	0.429753	0.568432
3522	3692	bmi	CHIANG_LIVER_CANCER_SUBCLASS_INTERFERON_UP	23	0.477469	0.568432
3523	3734	bmi	WP_IL_5_SIGNALING_PATHWAY	32	0.488349	0.568432
3524	3848	bmi	WP_CELLS_AND_MOLECULES_INVOLVED_IN_LOCAL_ACUTE_INFLAMMATORY_RESPONSE	16	0.509415	0.568432
3525	3860	bmi	WP_MIRNA_TARGETS_IN_ECM_AND_MEMBRANE_RECEPTORS	19	0.512554	0.568432
3526	3878	bmi	REACTOME_P75NTR_SIGNALS_VIA_NF_KB	15	0.516779	0.568432
3527	3148	bmi	BLANCO_MELO_BRONCHIAL_EPITHELIAL_CELLS_INFLUENZA_A_DEL_NS1_INFECTION_DN	149	0.368683	0.569431
3528	3353	bmi	PID_MYC_ACTIV_PATHWAY	71	0.405878	0.569431
3529	3417	bmi	REACTOME_HDR_THROUGH_HOMOLOGOUS_RECOMBINATION_HRR	65	0.420337	0.569431
3530	3418	bmi	FOROUTAN_PRODRANK_TGFB_EMT_DN	77	0.420727	0.569431
3531	3758	bmi	REACTOME_SHC_MEDIATED_CASCADE_FGFR3	17	0.492574	0.569431
3532	3797	bmi	LIU_TARGETS_OF_VMYB_VS_CMYB_UP	14	0.49952	0.569431
3533	3938	bmi	WACKER_HYPOXIA_TARGETS_OF_VHL	13	0.532635	0.569431
3534	3468	bmi	FRIDMAN_SENESCENCE_UP	72	0.430953	0.57043
3535	3550	bmi	KENNY_CTNNB1_TARGETS_DN	50	0.447579	0.57043
3536	3593	bmi	HOFMANN_MYELODYSPLASTIC_SYNDROM_LOW_RISK_DN	25	0.457057	0.57043
3537	3632	bmi	MIKKELSEN_MCV6_ICP_WITH_H3K4ME3_AND_H3K27ME3	29	0.465116	0.57043
3538	3707	bmi	FARMER_BREAST_CANCER_CLUSTER_4	17	0.48269	0.57043
3539	3737	bmi	VALK_AML_CLUSTER_2	25	0.488643	0.57043
3540	3804	bmi	SA_CASPASE_CASCADE	16	0.500999	0.57043
3541	3810	bmi	REACTOME_SIGNALING_BY_NTRK3_TRKC	17	0.501972	0.57043
3542	2608	bmi	OISHI_CHOLANGIOMA_STEM_CELL_LIKE_UP	274	0.275266	0.571429
3543	2913	bmi	FOROUTAN_TGFB_EMT_UP	177	0.326117	0.571429
3544	3367	bmi	BRUECKNER_TARGETS_OF_MIRLET7A3_DN	66	0.40859	0.571429
3545	3669	bmi	REACTOME_FORMATION_OF_INCISION_COMPLEX_IN_GG_NER	40	0.471625	0.571429
3546	3791	bmi	BIOCARTA_ARENRF2_PATHWAY	20	0.498316	0.571429
3547	3795	bmi	KEGG_MEDICUS_REFERENCE_ARL8_REGULATED_MICROTUBULE_PLUS_END_DIRECTED_TRANSPORT	27	0.499124	0.571429
3548	3884	bmi	WP_INTRAFLAGELLAR_TRANSPORT_PROTEINS_BINDING_TO_DYNEIN	21	0.518497	0.571429
3549	2967	bmi	KYNG_DNA_DAMAGE_UP	183	0.335466	0.572428
3550	3082	bmi	REACTOME_SARS_COV_2_HOST_INTERACTIONS	165	0.356333	0.572428
3551	3226	bmi	KATSANOU_ELAVL1_TARGETS_UP	148	0.382636	0.572428
3552	3755	bmi	MATZUK_EMBRYONIC_GERM_CELL	18	0.491283	0.572428
3553	3560	bmi	REACTOME_RHOJ_GTPASE_CYCLE	49	0.449536	0.573427
3554	3686	bmi	KEGG_MEDICUS_REFERENCE_GENE_SILENCING_BY_METHYLATION_OF_H3K27_AND_UBIQUITINATION_OF_H2AK119	26	0.47612	0.573427
3555	3882	bmi	REACTOME_REVERSIBLE_HYDRATION_OF_CARBON_DIOXIDE	8	0.518218	0.573427
3556	3897	bmi	GRAHAM_CML_DIVIDING_VS_NORMAL_DIVIDING_UP	10	0.523687	0.573427
3557	3904	bmi	ZHOU_PANCREATIC_EXOCRINE_PROGENITOR	11	0.524886	0.573427
3558	3853	bmi	KEGG_MEDICUS_REFERENCE_PDGF_PDGFR_PI3K_SIGNALING_PATHWAY	13	0.510119	0.574426
3559	3463	bmi	SMID_BREAST_CANCER_LUMINAL_A_UP	75	0.430519	0.575425
3560	3529	bmi	ZHAN_MULTIPLE_MYELOMA_MS_UP	40	0.442304	0.575425
3561	3847	bmi	BIOCARTA_LAIR_PATHWAY	16	0.509415	0.575425
3562	3913	bmi	REACTOME_SPECIFICATION_OF_PRIMORDIAL_GERM_CELLS	12	0.527119	0.575425
3563	1874	bmi	REACTOME_TRANSPORT_OF_SMALL_MOLECULES	567	0.162007	0.576424
3564	3687	bmi	JEON_SMAD6_TARGETS_UP	23	0.476696	0.576424
3565	3875	bmi	SAGIV_CD24_TARGETS_UP	21	0.516059	0.576424
3566	3135	bmi	DESERT_PERIVENOUS_HEPATOCELLULAR_CARCINOMA_SUBCLASS_UP	138	0.367104	0.577423
3567	3596	bmi	REACTOME_NEPHRIN_FAMILY_INTERACTIONS	18	0.457452	0.577423
3568	3730	bmi	STEINER_ERYTHROCYTE_MEMBRANE_GENES	14	0.48731	0.577423
3569	3760	bmi	IKEDA_MIR133_TARGETS_UP	39	0.492698	0.577423
3570	3766	bmi	REACTOME_PERK_REGULATES_GENE_EXPRESSION	30	0.494237	0.577423
3571	3773	bmi	KEGG_MEDICUS_REFERENCE_ORGANIZATION_OF_THE_OUTER_KINETOCHORE	16	0.495126	0.577423
3572	3823	bmi	KEGG_MEDICUS_PATHOGEN_SALMONELLA_SIFA_TO_MICROTUBULE_PLUS_END_DIRECTED_TRANSPORT	21	0.504716	0.577423
3573	3844	bmi	CHOW_RASSF1_TARGETS_UP	22	0.508912	0.577423
3574	3106	bmi	SASAKI_ADULT_T_CELL_LEUKEMIA	151	0.362631	0.578422
3575	3516	bmi	AKL_HTLV1_INFECTION_DN	59	0.439515	0.578422
3576	3689	bmi	KEGG_MEDICUS_VARIANT_MUTATION_CAUSED_ABERRANT_SNCA_TO_ANTEROGRADE_AXONAL_TRANSPORT	21	0.476781	0.578422
3577	3788	bmi	UZONYI_RESPONSE_TO_LEUKOTRIENE_AND_THROMBIN	34	0.497918	0.579421
3578	3263	bmi	WP_MEASLES_VIRUS_INFECTION	99	0.390989	0.58042
3579	3441	bmi	KEGG_HEMATOPOIETIC_CELL_LINEAGE	66	0.425268	0.58042
3580	3444	bmi	TAKEDA_TARGETS_OF_NUP98_HOXA9_FUSION_6HR_UP	73	0.42634	0.58042
3581	3666	bmi	MCCLUNG_COCAIN_REWARD_4WK	68	0.470461	0.58042
3582	3710	bmi	KRASNOSELSKAYA_ILF3_TARGETS_UP	33	0.483337	0.58042
3583	3743	bmi	HANN_RESISTANCE_TO_BCL2_INHIBITOR_UP	29	0.490103	0.58042
3584	3771	bmi	KEGG_PENTOSE_PHOSPHATE_PATHWAY	22	0.494879	0.58042
3585	3806	bmi	WP_G13_SIGNALING_PATHWAY	35	0.50132	0.58042
3586	3069	bmi	WIERENGA_STAT5A_TARGETS_UP	174	0.354169	0.581419
3587	3092	bmi	KYNG_WERNER_SYNDROM_AND_NORMAL_AGING_DN	156	0.358743	0.581419
3588	3202	bmi	PODAR_RESPONSE_TO_ADAPHOSTIN_UP	126	0.377626	0.581419
3589	3350	bmi	REACTOME_O_LINKED_GLYCOSYLATION	94	0.405481	0.581419
3590	3774	bmi	WP_15Q13_3_COPY_NUMBER_VARIATION_SYNDROME	14	0.495183	0.581419
3591	3824	bmi	NICK_RESPONSE_TO_PROC_TREATMENT_DN	22	0.504981	0.581419
3592	3911	bmi	REACTOME_REGULATION_OF_SIGNALING_BY_NODAL	10	0.526464	0.581419
3593	3338	bmi	CHIARADONNA_NEOPLASTIC_TRANSFORMATION_KRAS_UP	107	0.404071	0.582418
3594	3515	bmi	SMITH_LIVER_CANCER	44	0.439496	0.582418
3595	3553	bmi	REACTOME_ASSEMBLY_OF_COLLAGEN_FIBRILS_AND_OTHER_MULTIMERIC_STRUCTURES	52	0.44812	0.582418
3596	3614	bmi	WP_2Q13_COPY_NUMBER_VARIATION_SYNDROME	33	0.461598	0.582418
3597	3735	bmi	REACTOME_DIGESTION_AND_ABSORPTION	19	0.48847	0.582418
3598	3910	bmi	WP_OSTEOBLAST_SIGNALING	13	0.52628	0.582418
3599	3519	bmi	BOSCO_INTERFERON_INDUCED_ANTIVIRAL_MODULE	67	0.440569	0.583417
3600	3548	bmi	BOYAULT_LIVER_CANCER_SUBCLASS_G3_DN	45	0.446798	0.583417
3601	3558	bmi	REACTOME_DUAL_INCISION_IN_TC_NER	63	0.449324	0.583417
3602	3601	bmi	BIOCARTA_HDAC_PATHWAY	25	0.459716	0.583417
3603	3677	bmi	PID_ECADHERIN_STABILIZATION_PATHWAY	39	0.474633	0.583417
3604	3782	bmi	KEGG_MEDICUS_REFERENCE_TLR3_IRF7_SIGNALING_PATHWAY	7	0.49749	0.583417
3605	3807	bmi	REACTOME_PHOSPHORYLATION_OF_THE_APC_C	20	0.501608	0.583417
3606	3725	bmi	MOROSETTI_FACIOSCAPULOHUMERAL_MUSCULAR_DISTROPHY_UP	17	0.48643	0.584416
3607	4024	bmi	KEGG_MEDICUS_REFERENCE_AUTOPHAGY_VESICLE_NUCLEATION_ELONGATION_MATURATION_SEQUESTOSOME_1_LIKE_RECEPTOR	14	0.549578	0.584416
3608	3129	bmi	REACTOME_INTERLEUKIN_1_FAMILY_SIGNALING	124	0.366243	0.585415
3609	3223	bmi	FIGUEROA_AML_METHYLATION_CLUSTER_7_UP	97	0.382195	0.585415
3610	3722	bmi	REACTOME_RHOF_GTPASE_CYCLE	39	0.485741	0.585415
3611	3876	bmi	WORSCHECH_TUMOR_EVASION_AND_TOLEROGENICITY_DN	13	0.51628	0.585415
3612	3886	bmi	TIMOFEEVA_GROWTH_STRESS_VIA_STAT1_DN	15	0.51965	0.585415
3613	3695	bmi	VALK_AML_CLUSTER_12	25	0.478659	0.586414
3614	3756	bmi	TING_SILENCED_BY_DICER	26	0.491998	0.586414
3615	3763	bmi	REACTOME_DNA_DOUBLE_STRAND_BREAK_RESPONSE	39	0.493205	0.586414
3616	3835	bmi	WP_FAMILIAL_HYPERLIPIDEMIA_TYPE_2	15	0.50721	0.586414
3617	3845	bmi	BIOCARTA_TID_PATHWAY	19	0.509114	0.586414
3618	3991	bmi	KEGG_MEDICUS_VARIANT_MUTATION_CAUSED_ABERRANT_DCTN1_TO_RETROGRADE_AXONAL_TRANSPORT	14	0.541264	0.586414
3619	3297	bmi	BERTUCCI_MEDULLARY_VS_DUCTAL_BREAST_CANCER_DN	146	0.3972	0.587413
3620	3586	bmi	REACTOME_SYNTHESIS_OF_BILE_ACIDS_AND_BILE_SALTS	31	0.456085	0.587413
3621	3681	bmi	BIOCARTA_FAS_PATHWAY	28	0.475955	0.587413
3622	3862	bmi	LINDGREN_BLADDER_CANCER_HIGH_RECURRENCE	45	0.513278	0.587413
3623	3920	bmi	REACTOME_UNWINDING_OF_DNA	12	0.528534	0.587413
3624	3954	bmi	IIZUKA_LIVER_CANCER_PROGRESSION_G1_G2_UP	12	0.535465	0.587413
3625	3980	bmi	LEE_LIVER_CANCER_HEPATOBLAST	15	0.53859	0.587413
3626	2891	bmi	REACTOME_ASPARAGINE_N_LINKED_GLYCOSYLATION	271	0.320949	0.588412
3627	3306	bmi	YAUCH_HEDGEHOG_SIGNALING_PARACRINE_UP	128	0.398434	0.588412
3628	3723	bmi	REACTOME_RAB_GERANYLGERANYLATION	56	0.486058	0.588412
3629	3784	bmi	WP_NOTCH1_REGULATION_OF_ENDOTHELIAL_CELL_CALCIFICATION	16	0.497721	0.588412
3630	3744	bmi	PID_ARF6_PATHWAY	32	0.490146	0.589411
3631	3896	bmi	REACTOME_PLASMA_LIPOPROTEIN_ASSEMBLY	14	0.522364	0.589411
3632	3935	bmi	KYNG_WERNER_SYNDROM_UP	11	0.531879	0.589411
3633	3978	bmi	PEDERSEN_METASTASIS_BY_ERBB2_ISOFORM_5	11	0.538402	0.589411
3634	3490	bmi	REACTOME_COLLAGEN_FORMATION	75	0.433887	0.59041
3635	3802	bmi	REACTOME_SYNTHESIS_OF_ACTIVE_UBIQUITIN_ROLES_OF_E1_AND_E2_ENZYMES	26	0.500952	0.59041
3636	3779	bmi	PLASARI_NFIC_TARGETS_BASAL_DN	20	0.496954	0.591409
3637	3781	bmi	DORN_ADENOVIRUS_INFECTION_48HR_DN	37	0.497317	0.591409
3638	3793	bmi	RAGHAVACHARI_PLATELET_SPECIFIC_GENES	57	0.498672	0.591409
3639	3819	bmi	REACTOME_SPHINGOLIPID_DE_NOVO_BIOSYNTHESIS	32	0.50406	0.591409
3640	3940	bmi	KEGG_MEDICUS_REFERENCE_AREG_EGFR_PI3K_SIGNALING_PATHWAY	11	0.532757	0.591409
3641	3812	bmi	HOEGERKORP_CD44_TARGETS_TEMPORAL_DN	22	0.502357	0.592408
3642	3867	bmi	KEGG_MEDICUS_VARIANT_MUTATION_INACTIVATED_ATP2B3_TO_ANGIOTENSIN_ALDOSTERONE_SIGNALING_PATHWAY	22	0.514383	0.592408
3643	3891	bmi	REACTOME_DEFECTIVE_GALNT3_CAUSES_HFTC	12	0.520129	0.592408
3644	3373	bmi	GOZGIT_ESR1_TARGETS_UP	123	0.409612	0.593407
3645	3540	bmi	ZHANG_ANTIVIRAL_RESPONSE_TO_RIBAVIRIN_DN	42	0.445367	0.593407
3646	3575	bmi	BYSTRYKH_HEMATOPOIESIS_STEM_CELL_AND_BRAIN_QTL_CIS	60	0.452069	0.593407
3647	3708	bmi	BACOLOD_RESISTANCE_TO_ALKYLATING_AGENTS_DN	43	0.483157	0.593407
3648	3868	bmi	WP_AUTOSOMAL_RECESSIVE_OSTEOPETROSIS_PATHWAYS	11	0.514596	0.593407
3649	3521	bmi	SENESE_HDAC2_TARGETS_DN	105	0.440817	0.594406
3650	3617	bmi	ZHANG_GATA6_TARGETS_DN	56	0.462539	0.594406
3651	3855	bmi	HOFMANN_MYELODYSPLASTIC_SYNDROM_HIGH_RISK_DN	19	0.510848	0.594406
3652	3615	bmi	REACTOME_INTEGRIN_CELL_SURFACE_INTERACTIONS	66	0.461613	0.595405
3653	3851	bmi	WEST_ADRENOCORTICAL_TUMOR_MARKERS_UP	22	0.509616	0.595405
3654	3877	bmi	REACTOME_TRAF6_MEDIATED_IRF7_ACTIVATION	16	0.516288	0.595405
3655	3928	bmi	KEGG_MEDICUS_REFERENCE_BETA_OXIDATION	10	0.530171	0.595405
3656	3144	bmi	CARRILLOREIXACH_MRS3_VS_LOWER_RISK_HEPATOBLASTOMA_DN	138	0.367752	0.596404
3657	3608	bmi	FLECHNER_BIOPSY_KIDNEY_TRANSPLANT_REJECTED_VS_OK_UP	79	0.460611	0.596404
3658	3610	bmi	SU_LIVER	54	0.460709	0.596404
3659	4054	bmi	REACTOME_TIE2_SIGNALING	17	0.554717	0.596404
3660	3745	bmi	JIANG_AGING_CEREBRAL_CORTEX_UP	30	0.490169	0.597403
3661	3825	bmi	CAFFAREL_RESPONSE_TO_THC_8HR_5_UP	13	0.505642	0.597403
3662	3131	bmi	NIKOLSKY_BREAST_CANCER_20Q12_Q13_AMPLICON	25	0.366314	0.598402
3663	3693	bmi	REACTOME_HEPARAN_SULFATE_HEPARIN_HS_GAG_METABOLISM	50	0.477869	0.598402
3664	3703	bmi	REACTOME_SMOOTH_MUSCLE_CONTRACTION	37	0.481112	0.598402
3665	3888	bmi	REACTOME_THE_ROLE_OF_NEF_IN_HIV_1_REPLICATION_AND_DISEASE_PATHOGENESIS	27	0.519835	0.598402
3666	3950	bmi	REACTOME_TELOMERE_C_STRAND_SYNTHESIS_INITIATION	11	0.535002	0.598402
3667	3856	bmi	LOPEZ_TRANSLATION_VIA_FN1_SIGNALING	34	0.511219	0.599401
3668	3887	bmi	REACTOME_SIGNALING_BY_EGFR_IN_CANCER	23	0.519748	0.599401
3669	3976	bmi	HOLLERN_ADENOMYOEPITHELIAL_BREAST_TUMOR	17	0.538174	0.599401
3670	3983	bmi	KEGG_MEDICUS_REFERENCE_EREG_EGFR_PI3K_SIGNALING_PATHWAY	11	0.539073	0.599401
3671	4007	bmi	REACTOME_INFECTION_WITH_MYCOBACTERIUM_TUBERCULOSIS	25	0.545299	0.599401
3672	3761	bmi	PID_EPHRINB_REV_PATHWAY	26	0.49314	0.6004
3673	3917	bmi	REACTOME_WNT_LIGAND_BIOGENESIS_AND_TRAFFICKING	21	0.527937	0.6004
3674	3694	bmi	PID_TELOMERASE_PATHWAY	63	0.478502	0.601399
3675	3712	bmi	REACTOME_MITOCHONDRIAL_PROTEIN_IMPORT	52	0.483597	0.601399
3676	3953	bmi	HUMMERICH_MALIGNANT_SKIN_TUMOR_UP	17	0.535399	0.601399
3677	4030	bmi	REACTOME_SARS_COV_2_TARGETS_HOST_INTRACELLULAR_SIGNALLING_AND_REGULATORY_PATHWAYS	12	0.550171	0.601399
3678	3649	bmi	PEART_HDAC_PROLIFERATION_CLUSTER_UP	50	0.468275	0.602398
3679	3751	bmi	BYSTROEM_CORRELATED_WITH_IL5_UP	38	0.490897	0.602398
3680	3839	bmi	BENNETT_SYSTEMIC_LUPUS_ERYTHEMATOSUS	25	0.508683	0.602398
3681	3114	bmi	ALCALAY_AML_BY_NPM1_LOCALIZATION_DN	164	0.363803	0.603397
3682	3501	bmi	STEIN_ESRRA_TARGETS_DN	91	0.436423	0.603397
3683	3631	bmi	BEIER_GLIOMA_STEM_CELL_DN	54	0.464947	0.603397
3684	3828	bmi	WP_MIRNA_ROLE_IN_IMMUNE_RESPONSE_IN_SEPSIS	31	0.50604	0.603397
3685	3800	bmi	LIANG_HEMATOPOIESIS_STEM_CELL_NUMBER_SMALL_VS_HUGE_DN	32	0.49993	0.605395
3686	3905	bmi	WP_NRF2_ARE_REGULATION	23	0.524988	0.605395
3687	3992	bmi	NGO_MALIGNANT_GLIOMA_1P_LOH	13	0.541346	0.605395
3688	4134	bmi	REACTOME_TICAM1_DEPENDENT_ACTIVATION_OF_IRF3_IRF7	12	0.573341	0.605395
3689	2684	bmi	ACEVEDO_NORMAL_TISSUE_ADJACENT_TO_LIVER_TUMOR_DN	307	0.287192	0.606394
3690	3182	bmi	REACTOME_KERATINIZATION	39	0.374813	0.606394
3691	3323	bmi	BLANCO_MELO_COVID19_BRONCHIAL_EPITHELIAL_CELLS_SARS_COV_2_INFECTION_UP	118	0.401255	0.606394
3692	3364	bmi	REACTOME_CLATHRIN_MEDIATED_ENDOCYTOSIS	129	0.407085	0.606394
3693	3020	bmi	WP_IL_24_SIGNALING_PATHWAY	206	0.345745	0.607393
3694	3217	bmi	REACTOME_PHOSPHOLIPID_METABOLISM	175	0.380897	0.607393
3695	3843	bmi	OUELLET_CULTURED_OVARIAN_CANCER_INVASIVE_VS_LMP_DN	30	0.508823	0.607393
3696	3532	bmi	REACTOME_CHROMOSOME_MAINTENANCE	82	0.442981	0.608392
3697	3704	bmi	VANTVEER_BREAST_CANCER_METASTASIS_UP	41	0.481413	0.608392
3698	3926	bmi	HOLLEMAN_VINCRISTINE_RESISTANCE_B_ALL_DN	16	0.529533	0.608392
3699	4042	bmi	REACTOME_SHC1_EVENTS_IN_EGFR_SIGNALING	12	0.553098	0.608392
3700	4187	bmi	HEBERT_MATRISOME_TNBC_BONE_BRAIN_LIVER_LUNG_METASTASTASES	13	0.585052	0.608392
3701	3440	bmi	BLANCO_MELO_RESPIRATORY_SYNCYTIAL_VIRUS_INFECTION_A594_CELLS_DN	102	0.42495	0.609391
3702	3635	bmi	BOYAULT_LIVER_CANCER_SUBCLASS_G6_UP	54	0.465592	0.609391
3703	3776	bmi	REACTOME_RHOU_GTPASE_CYCLE	36	0.495723	0.609391
3704	3850	bmi	LIN_MELANOMA_COPY_NUMBER_DN	29	0.50952	0.609391
3705	3854	bmi	AKL_HTLV1_INFECTION_UP	23	0.510459	0.609391
3706	4021	bmi	MAHADEVAN_IMATINIB_RESISTANCE_UP	17	0.54867	0.609391
3707	4046	bmi	KEGG_MEDICUS_REFERENCE_NOTCH_SIGNALING_PATHWAY	13	0.553453	0.609391
3708	3221	bmi	PYEON_CANCER_HEAD_AND_NECK_VS_CERVICAL_UP	143	0.381803	0.61039
3709	3612	bmi	REACTOME_RHOQ_GTPASE_CYCLE	57	0.461564	0.61039
3710	3838	bmi	WP_SOMATIC_SEX_DETERMINATION	13	0.508529	0.61039
3711	3864	bmi	WP_NUCLEOTIDE_EXCISION_REPAIR_IN_XERODERMA_PIGMENTOSUM	55	0.513444	0.61039
3712	3890	bmi	TOMIDA_METASTASIS_UP	21	0.520038	0.61039
3713	3996	bmi	WP_FATTY_ACID_OMEGA_OXIDATION	9	0.541774	0.61039
3714	4055	bmi	SHIN_B_CELL_LYMPHOMA_CLUSTER_1	13	0.554867	0.61039
3715	3637	bmi	ZHU_CMV_24_HR_UP	77	0.465792	0.611389
3716	3961	bmi	KEGG_MEDICUS_REFERENCE_WNT_SIGNALING_MODULATION_SOST_LRP4	14	0.536312	0.611389
3717	4041	bmi	EGUCHI_CELL_CYCLE_RB1_TARGETS	21	0.552991	0.611389
3718	3099	bmi	BOQUEST_STEM_CELL_DN	188	0.36088	0.612388
3719	3568	bmi	ENGELMANN_CANCER_PROGENITORS_DN	61	0.451517	0.612388
3720	3627	bmi	REACTOME_O_LINKED_GLYCOSYLATION_OF_MUCINS	55	0.464679	0.612388
3721	3748	bmi	ZWANG_CLASS_2_TRANSIENTLY_INDUCED_BY_EGF	47	0.490625	0.612388
3722	3929	bmi	REACTOME_SIGNALLING_TO_RAS	18	0.530707	0.612388
3723	3931	bmi	GYORFFY_MITOXANTRONE_RESISTANCE	32	0.531043	0.612388
3724	4049	bmi	KEGG_GLYCOSAMINOGLYCAN_BIOSYNTHESIS_HEPARAN_SULFATE	25	0.554206	0.612388
3725	3007	bmi	MULLIGHAN_NPM1_SIGNATURE_3_UP	274	0.343083	0.613387
3726	3709	bmi	KEGG_ARGININE_AND_PROLINE_METABOLISM	45	0.483198	0.613387
3727	3923	bmi	KEGG_MEDICUS_REFERENCE_MICROTUBULE_DEPOLYMERIZATION_AT_THE_MINUS_ENDS	16	0.528784	0.613387
3728	3993	bmi	WP_METHIONINE_DE_NOVO_AND_SALVAGE_PATHWAY	21	0.541399	0.613387
3729	4012	bmi	REACTOME_RHO_GTPASES_ACTIVATE_ROCKS	19	0.547065	0.613387
3730	3863	bmi	REACTOME_NUCLEOTIDE_CATABOLISM	35	0.513343	0.614386
3731	3924	bmi	REACTOME_ASSEMBLY_OF_THE_HIV_VIRION	16	0.529313	0.614386
3732	3927	bmi	CHEOK_RESPONSE_TO_MERCAPTOPURINE_DN	19	0.530093	0.614386
3733	3966	bmi	PID_IGF1_PATHWAY	27	0.536636	0.614386
3734	4025	bmi	KEGG_MEDICUS_PATHOGEN_HPV_E7_TO_PP2A_AKT_SIGNALING_PATYWAY	15	0.549623	0.614386
3735	3480	bmi	REACTOME_MHC_CLASS_II_ANTIGEN_PRESENTATION	102	0.432691	0.615385
3736	3768	bmi	NAKAMURA_METASTASIS	43	0.494455	0.615385
3737	3827	bmi	STREICHER_LSM1_TARGETS_UP	39	0.505888	0.615385
3738	4059	bmi	REACTOME_HEME_BIOSYNTHESIS	13	0.555354	0.615385
3739	2752	bmi	JINESH_BLEBBISHIELD_TO_IMMUNE_CELL_FUSION_PBSHMS_UP	305	0.297262	0.616384
3740	3750	bmi	WIEDERSCHAIN_TARGETS_OF_BMI1_AND_PCGF2	55	0.490878	0.616384
3741	3906	bmi	REACTOME_TRANSPORT_OF_CONNEXONS_TO_THE_PLASMA_MEMBRANE	15	0.525419	0.616384
3742	3985	bmi	KEGG_MEDICUS_VARIANT_ERBB2_OVEREXPRESSION_TO_PI3K_SIGNALING_PATHWAY	12	0.539622	0.616384
3743	4074	bmi	MCCABE_HOXC6_TARGETS_CANCER_UP	24	0.558162	0.616384
3744	3494	bmi	RODWELL_AGING_KIDNEY_NO_BLOOD_DN	123	0.434972	0.617383
3745	3618	bmi	REACTOME_EPH_EPHRIN_SIGNALING	86	0.462637	0.617383
3746	3783	bmi	BAKKER_FOXO3_TARGETS_UP	51	0.497496	0.617383
3747	3803	bmi	CHNG_MULTIPLE_MYELOMA_HYPERPLOID_UP	51	0.500986	0.617383
3748	3872	bmi	TANG_SENESCENCE_TP53_TARGETS_UP	32	0.515121	0.617383
3749	3665	bmi	REACTOME_TRANSPORT_OF_MATURE_TRANSCRIPT_TO_CYTOPLASM	77	0.470431	0.618382
3750	3715	bmi	REACTOME_UNFOLDED_PROTEIN_RESPONSE_UPR	85	0.484531	0.618382
3751	3741	bmi	WP_FOLATE_METABOLISM	61	0.489899	0.618382
3752	3831	bmi	HENDRICKS_SMARCA4_TARGETS_DN	43	0.506528	0.618382
3753	3796	bmi	VANHARANTA_UTERINE_FIBROID_WITH_7Q_DELETION_UP	59	0.49914	0.619381
3754	3833	bmi	REACTOME_TRAF6_MEDIATED_NF_KB_ACTIVATION	23	0.507097	0.619381
3755	3880	bmi	AMIT_EGF_RESPONSE_60_MCF10A	34	0.517891	0.619381
3756	4199	bmi	REACTOME_AZATHIOPRINE_ADME	20	0.586628	0.619381
3757	3764	bmi	CAVARD_LIVER_CANCER_MALIGNANT_VS_BENIGN	27	0.493977	0.62038
3758	3909	bmi	FARMER_BREAST_CANCER_CLUSTER_7	19	0.526055	0.62038
3759	3949	bmi	DAVICIONI_RHABDOMYOSARCOMA_PAX_FOXO1_FUSION_DN	13	0.534057	0.62038
3760	3988	bmi	KEGG_MEDICUS_REFERENCE_TELOMERE_ELONGATION	16	0.540363	0.62038
3761	3534	bmi	RICKMAN_TUMOR_DIFFERENTIATED_WELL_VS_MODERATELY_UP	95	0.444024	0.621379
3762	3902	bmi	PID_NECTIN_PATHWAY	25	0.524778	0.621379
3763	3915	bmi	CHANGOLKAR_H2AFY_TARGETS_UP	42	0.527656	0.621379
3764	3918	bmi	PID_TCPTP_PATHWAY	38	0.527943	0.621379
3765	4087	bmi	REACTOME_NEF_MEDIATES_DOWN_MODULATION_OF_CELL_SURFACE_RECEPTORS_BY_RECRUITING_THEM_TO_CLATHRIN_ADAPTERS	20	0.560854	0.621379
3766	3449	bmi	CERVERA_SDHB_TARGETS_2	101	0.427581	0.622378
3767	3895	bmi	REACTOME_RND1_GTPASE_CYCLE	40	0.521932	0.622378
3768	3932	bmi	REACTOME_CASPASE_ACTIVATION_VIA_DEATH_RECEPTORS_IN_THE_PRESENCE_OF_LIGAND	15	0.531209	0.622378
3769	4022	bmi	REACTOME_SYNTHESIS_OF_BILE_ACIDS_AND_BILE_SALTS_VIA_24_HYDROXYCHOLESTEROL	11	0.548994	0.622378
3770	4091	bmi	BOYAULT_LIVER_CANCER_SUBCLASS_G6_DN	19	0.562622	0.622378
3771	3785	bmi	WARTERS_IR_RESPONSE_5GY	41	0.497777	0.623377
3772	4016	bmi	RORIE_TARGETS_OF_EWSR1_FLI1_FUSION_UP	24	0.548105	0.623377
3773	4065	bmi	GARGALOVIC_RESPONSE_TO_OXIDIZED_PHOSPHOLIPIDS_LIGHTYELLOW_UP	11	0.556791	0.623377
3774	3573	bmi	REACTOME_DRUG_ADME	80	0.452001	0.624376
3775	3655	bmi	CHEBOTAEV_GR_TARGETS_UP	76	0.469112	0.624376
3776	3674	bmi	ONO_FOXP3_TARGETS_DN	36	0.474035	0.624376
3777	3683	bmi	MUNSHI_MULTIPLE_MYELOMA_UP	70	0.475992	0.624376
3778	3951	bmi	WENG_POR_DOSAGE	21	0.535086	0.624376
3779	3982	bmi	MODY_HIPPOCAMPUS_PRENATAL	41	0.538794	0.624376
3780	4053	bmi	WIKMAN_ASBESTOS_LUNG_CANCER_UP	14	0.554511	0.624376
3781	3578	bmi	REACTOME_INTERLEUKIN_4_AND_INTERLEUKIN_13_SIGNALING	94	0.45228	0.625375
3782	4141	bmi	REACTOME_TP53_REGULATES_TRANSCRIPTION_OF_CASPASE_ACTIVATORS_AND_CASPASES	11	0.575976	0.625375
3783	3930	bmi	REACTOME_ATTENUATION_PHASE	25	0.530966	0.626374
3784	3942	bmi	AMIT_SERUM_RESPONSE_20_MCF10A	14	0.533025	0.626374
3785	3952	bmi	NEBEN_AML_WITH_FLT3_OR_NRAS_DN	12	0.535177	0.626374
3786	3956	bmi	WP_13Q12_12_COPY_NUMBER_VARIATION	25	0.535604	0.626374
3787	4072	bmi	REACTOME_INTERLEUKIN_7_SIGNALING	17	0.557744	0.626374
3788	3658	bmi	LEIN_OLIGODENDROCYTE_MARKERS	71	0.469486	0.627373
3789	3841	bmi	ZHENG_IL22_SIGNALING_DN	32	0.508794	0.627373
3790	3885	bmi	DORN_ADENOVIRUS_INFECTION_12HR_DN	30	0.519074	0.627373
3791	3893	bmi	REACTOME_CARGO_CONCENTRATION_IN_THE_ER	30	0.520224	0.627373
3792	3894	bmi	REACTOME_METABOLIC_DISORDERS_OF_BIOLOGICAL_OXIDATION_ENZYMES	30	0.521844	0.627373
3793	4108	bmi	ABRAHAM_ALPC_VS_MULTIPLE_MYELOMA_DN	20	0.566333	0.627373
3794	2590	bmi	PILON_KLF1_TARGETS_UP	413	0.272526	0.628372
3795	3792	bmi	ELVIDGE_HIF1A_AND_HIF2A_TARGETS_UP	38	0.498575	0.628372
3796	3815	bmi	CHANG_IMMORTALIZED_BY_HPV31_DN	55	0.503647	0.628372
3797	3914	bmi	SIG_CHEMOTAXIS	39	0.527394	0.628372
3798	3947	bmi	REACTOME_MECP2_REGULATES_NEURONAL_RECEPTORS_AND_CHANNELS	17	0.533753	0.628372
3799	3967	bmi	WP_PHOTODYNAMIC_THERAPY_INDUCED_NFE2L2_NRF2_SURVIVAL_SIGNALING	21	0.536682	0.628372
3800	3989	bmi	THUM_MIR21_TARGETS_HEART_DISEASE_UP	16	0.540859	0.628372
3801	4044	bmi	KEGG_PROXIMAL_TUBULE_BICARBONATE_RECLAMATION	17	0.553268	0.628372
3802	4084	bmi	FUNG_IL2_SIGNALING_2	11	0.560052	0.628372
3803	3288	bmi	REACTOME_MRNA_SPLICING	187	0.395315	0.629371
3804	3539	bmi	REACTOME_IMMUNOREGULATORY_INTERACTIONS_BETWEEN_A_LYMPHOID_AND_A_NON_LYMPHOID_CELL	68	0.445123	0.629371
3805	3678	bmi	REACTOME_GLOBAL_GENOME_NUCLEOTIDE_EXCISION_REPAIR_GG_NER	81	0.475118	0.629371
3806	4037	bmi	ABDULRAHMAN_KIDNEY_CANCER_VHL_DN	13	0.552559	0.629371
3807	4158	bmi	FIGUEROA_AML_METHYLATION_CLUSTER_5_UP	11	0.579858	0.629371
3808	2836	bmi	RATTENBACHER_BOUND_BY_CELF1	341	0.311495	0.63037
3809	3621	bmi	TIEN_INTESTINE_PROBIOTICS_2HR_DN	79	0.462753	0.63037
3810	3633	bmi	KEGG_MEDICUS_REFERENCE_TRANSLATION_INITIATION	73	0.465194	0.63037
3811	3955	bmi	BIOCARTA_TNFR1_PATHWAY	29	0.535489	0.63037
3812	4115	bmi	KEGG_MEDICUS_REFERENCE_BMP_SIGNALING_PATHWAY	20	0.568555	0.63037
3813	3047	bmi	HOLLMANN_APOPTOSIS_VIA_CD40_DN	218	0.349647	0.631369
3814	3142	bmi	WP_CILIARY_LANDSCAPE	192	0.367563	0.631369
3815	3277	bmi	REACTOME_TOLL_LIKE_RECEPTOR_CASCADES	142	0.39359	0.631369
3816	3545	bmi	WP_B_CELL_RECEPTOR_SIGNALING_PATHWAY	88	0.44603	0.631369
3817	4001	bmi	DIRMEIER_LMP1_RESPONSE_LATE_DN	26	0.543332	0.631369
3818	4068	bmi	CHIANG_LIVER_CANCER_SUBCLASS_POLYSOMY7_DN	24	0.557322	0.631369
3819	4107	bmi	GROSS_ELK3_TARGETS_DN	32	0.566316	0.631369
3820	4122	bmi	KEGG_MEDICUS_REFERENCE_NAD_BIOSYNTHESIS	11	0.570747	0.631369
3821	4191	bmi	GARGALOVIC_RESPONSE_TO_OXIDIZED_PHOSPHOLIPIDS_BROWN_UP	14	0.585591	0.631369
3822	2871	bmi	SANSOM_APC_TARGETS_DN	314	0.318294	0.632368
3823	3713	bmi	HEIDENBLAD_AMPLIFIED_IN_PANCREATIC_CANCER	34	0.483889	0.632368
3824	3826	bmi	KIM_LIVER_CANCER_POOR_SURVIVAL_DN	40	0.505822	0.632368
3825	3959	bmi	PHONG_TNF_TARGETS_UP	59	0.535977	0.632368
3826	3963	bmi	KEGG_MEDICUS_REFERENCE_ITGA_B_RHOG_RAC_SIGNALING_PATHWAY	26	0.536408	0.632368
3827	4090	bmi	WP_WNT_SIGNALING_IN_KIDNEY_DISEASE	33	0.562397	0.632368
3828	3236	bmi	WINTER_HYPOXIA_METAGENE	209	0.384978	0.633367
3829	3994	bmi	WP_FATTY_ACID_BIOSYNTHESIS	21	0.541443	0.633367
3830	4076	bmi	REACTOME_REGULATION_OF_TLR_BY_ENDOGENOUS_LIGAND	15	0.558509	0.633367
3831	4112	bmi	REACTOME_ERCC6_CSB_AND_EHMT2_G9A_POSITIVELY_REGULATE_RRNA_EXPRESSION	15	0.56737	0.633367
3832	4163	bmi	FINETTI_BREAST_CANCER_KINOME_GREEN	14	0.580892	0.633367
3833	3563	bmi	MARKEY_RB1_CHRONIC_LOF_UP	103	0.450292	0.634366
3834	3661	bmi	GRAHAM_CML_DIVIDING_VS_NORMAL_QUIESCENT_DN	73	0.469827	0.634366
3835	3759	bmi	BILD_CTNNB1_ONCOGENIC_SIGNATURE	71	0.492614	0.634366
3836	4148	bmi	MYLLYKANGAS_AMPLIFICATION_HOT_SPOT_8	12	0.578377	0.634366
3837	4204	bmi	BOYLAN_MULTIPLE_MYELOMA_C_CLUSTER_DN	27	0.587242	0.634366
3838	3080	bmi	WEST_ADRENOCORTICAL_TUMOR_UP	263	0.355946	0.635365
3839	3672	bmi	KEGG_SPLICEOSOME	114	0.472125	0.635365
3840	3919	bmi	WP_PROSTAGLANDIN_AND_LEUKOTRIENE_METABOLISM_IN_SENESCENCE_WP5321	32	0.528454	0.635365
3841	4212	bmi	REACTOME_RHO_GTPASES_ACTIVATE_KTN1	11	0.58923	0.636364
3842	4052	bmi	SIMBULAN_PARP1_TARGETS_DN	16	0.5544	0.637363
3843	4058	bmi	EHRLICH_ICF_SYNDROM_DN	12	0.555118	0.637363
3844	4095	bmi	ZHU_SKIL_TARGETS_UP	19	0.564035	0.637363
3845	4109	bmi	GAVIN_IL2_RESPONSIVE_FOXP3_TARGETS_UP	15	0.566434	0.637363
3846	4126	bmi	CERIBELLI_PROMOTERS_INACTIVE_AND_BOUND_BY_NFY	27	0.571787	0.637363
3847	4237	bmi	MINGUEZ_LIVER_CANCER_VASCULAR_INVASION_UP	13	0.596223	0.637363
3848	3584	bmi	SAUL_SEN_MAYO	102	0.455659	0.638362
3849	3619	bmi	RODWELL_AGING_KIDNEY_DN	123	0.462669	0.638362
3850	3780	bmi	REACTOME_PARASITE_INFECTION	55	0.497127	0.638362
3851	3865	bmi	KEGG_MEDICUS_REFERENCE_ARNO_ARF_ACTB_G_SIGNALING_PATHWAY	24	0.513489	0.638362
3852	3943	bmi	LIANG_HEMATOPOIESIS_STEM_CELL_NUMBER_SMALL_VS_HUGE_UP	35	0.53333	0.638362
3853	4035	bmi	WP_PHOTODYNAMIC_THERAPY_INDUCED_UNFOLDED_PROTEIN_RESPONSE	25	0.551924	0.638362
3854	4040	bmi	VALK_AML_CLUSTER_13	29	0.552824	0.638362
3855	4189	bmi	KEGG_MEDICUS_REFERENCE_PINK_PARKIN_MEDIATED_AUTOPHAGOSOME_FORMATION	15	0.585404	0.638362
3856	4190	bmi	KEGG_MEDICUS_VARIANT_MUTATION_INACTIVATED_P62_TO_PINK_PARKIN_MEDIATED_AUTOPHAGOSOME_FORMATION	11	0.585455	0.638362
3857	3682	bmi	WP_PROLACTIN_SIGNALING_PATHWAY	69	0.47598	0.639361
3858	3798	bmi	BURTON_ADIPOGENESIS_2	69	0.499608	0.639361
3859	3808	bmi	PID_DELTA_NP63_PATHWAY	43	0.501687	0.639361
3860	3939	bmi	WP_METABOLIC_PATHWAYS_OF_FIBROBLASTS	30	0.53264	0.639361
3861	3957	bmi	WP_OVARIAN_INFERTILITY	35	0.535661	0.639361
3862	3970	bmi	KEGG_MEDICUS_REFERENCE_CORE_NER_REACTION	27	0.537171	0.639361
3863	4050	bmi	KYNG_DNA_DAMAGE_BY_4NQO	33	0.554233	0.639361
3864	4100	bmi	WP_SPHINGOLIPID_METABOLISM_IN_SENESCENCE	27	0.564987	0.639361
3865	4157	bmi	KEGG_MEDICUS_VARIANT_MUTATION_CAUSED_ABERRANT_ABETA_TO_VGCC_CA2_APOPTOTIC_PATHWAY_N01004	11	0.579794	0.639361
3866	4213	bmi	WP_LIPID_METABOLISM_IN_SENESCENT_CELLS	17	0.589342	0.639361
3867	3752	bmi	TAKAO_RESPONSE_TO_UVB_RADIATION_UP	73	0.490905	0.64036
3868	3816	bmi	SEIDEN_ONCOGENESIS_BY_MET	80	0.503734	0.64036
3869	3258	bmi	ZWANG_CLASS_3_TRANSIENTLY_INDUCED_BY_EGF	205	0.390233	0.641359
3870	3452	bmi	MANALO_HYPOXIA_UP	185	0.428258	0.641359
3871	3567	bmi	WAMUNYOKOLI_OVARIAN_CANCER_GRADES_1_2_UP	121	0.45144	0.641359
3872	3650	bmi	REACTOME_SELENOAMINO_ACID_METABOLISM	99	0.468295	0.641359
3873	4062	bmi	KEGG_MEDICUS_VARIANT_MUTATION_CAUSED_ABERRANT_HTT_TO_ANTEROGRADE_AXONAL_TRANSPORT	22	0.556694	0.641359
3874	4073	bmi	CHANG_POU5F1_TARGETS_UP	13	0.558052	0.641359
3875	4078	bmi	REACTOME_HS_GAG_DEGRADATION	20	0.558674	0.641359
3876	4250	bmi	WP_MYD88_DISTINCT_INPUT_OUTPUT_PATHWAY	12	0.59997	0.641359
3877	3569	bmi	WP_OVERVIEW_OF_PROINFLAMMATORY_AND_PROFIBROTIC_MEDIATORS	62	0.451546	0.642358
3878	2244	bmi	REACTOME_VESICLE_MEDIATED_TRANSPORT	564	0.215027	0.643357
3879	3642	bmi	TAKEDA_TARGETS_OF_NUP98_HOXA9_FUSION_16D_DN	107	0.467134	0.643357
3880	4132	bmi	DORSEY_GAB2_TARGETS	26	0.573113	0.643357
3881	4137	bmi	WP_TRYPTOPHAN_CATABOLISM_LEADING_TO_NAD_PRODUCTION	15	0.574057	0.643357
3882	2936	bmi	FARMER_BREAST_CANCER_APOCRINE_VS_LUMINAL	285	0.330541	0.644356
3883	3667	bmi	REACTOME_DNA_REPLICATION	119	0.47158	0.644356
3884	3718	bmi	DE_YY1_TARGETS_DN	85	0.485016	0.644356
3885	3809	bmi	GARGALOVIC_RESPONSE_TO_OXIDIZED_PHOSPHOLIPIDS_TURQUOISE_UP	76	0.501948	0.644356
3886	3883	bmi	HAHTOLA_SEZARY_SYNDROM_DN	39	0.518407	0.644356
3887	3922	bmi	ZHOU_TNF_SIGNALING_4HR	42	0.528762	0.644356
3888	3874	bmi	REACTOME_FORMATION_OF_TC_NER_PRE_INCISION_COMPLEX	52	0.51578	0.645355
3889	4006	bmi	KEGG_MEDICUS_VARIANT_MUTATION_CAUSED_ABERRANT_ABETA_TO_ELECTRON_TRANSFER_IN_COMPLEX_I	41	0.545196	0.645355
3890	4033	bmi	CREIGHTON_AKT1_SIGNALING_VIA_MTOR_DN	21	0.551093	0.645355
3891	4039	bmi	GAZIN_EPIGENETIC_SILENCING_BY_KRAS	25	0.552772	0.645355
3892	4123	bmi	VANASSE_BCL2_TARGETS_UP	27	0.570799	0.645355
3893	4131	bmi	YAO_TEMPORAL_RESPONSE_TO_PROGESTERONE_CLUSTER_4	15	0.572929	0.645355
3894	4203	bmi	REACTOME_CREB1_PHOSPHORYLATION_THROUGH_THE_ACTIVATION_OF_ADENYLATE_CYCLASE	11	0.587236	0.645355
3895	3716	bmi	REACTOME_SYNTHESIS_OF_DNA	113	0.484657	0.646354
3896	3987	bmi	PID_IL3_PATHWAY	23	0.540067	0.646354
3897	3604	bmi	DARWICHE_SQUAMOUS_CELL_CARCINOMA_UP	132	0.460317	0.647353
3898	4048	bmi	REACTOME_DAP12_INTERACTIONS	32	0.554124	0.647353
3899	4138	bmi	BIOCARTA_TNFR2_PATHWAY	14	0.575226	0.647353
3900	3190	bmi	VECCHI_GASTRIC_CANCER_EARLY_DN	283	0.37554	0.648352
3901	4018	bmi	LEE_AGING_MUSCLE_DN	39	0.548242	0.648352
3902	4152	bmi	WP_AUTOPHAGY_IN_PANCREATIC_DUCTAL_ADENOCARCINOMA	18	0.579008	0.648352
3903	4154	bmi	BIOCARTA_41BB_PATHWAY	18	0.579248	0.648352
3904	4201	bmi	BIOCARTA_PROTEASOME_PATHWAY	15	0.587074	0.648352
3905	4014	bmi	SATO_SILENCED_BY_DEACETYLATION_IN_PANCREATIC_CANCER	37	0.54806	0.649351
3906	4080	bmi	REACTOME_SEMA4D_INDUCED_CELL_MIGRATION_AND_GROWTH_CONE_COLLAPSE	20	0.559001	0.649351
3907	4160	bmi	WATANABE_ULCERATIVE_COLITIS_WITH_CANCER_UP	17	0.580324	0.649351
3908	3706	bmi	REACTOME_CELL_SURFACE_INTERACTIONS_AT_THE_VASCULAR_WALL	106	0.482314	0.65035
3909	4136	bmi	WP_KALLMANN_SYNDROME	23	0.573892	0.65035
3910	4174	bmi	REACTOME_CYP2E1_REACTIONS	5	0.583062	0.65035
3911	3459	bmi	BURTON_ADIPOGENESIS_6	171	0.429757	0.651349
3912	3889	bmi	JI_RESPONSE_TO_FSH_DN	49	0.519987	0.651349
3913	4038	bmi	WP_METABOLIC_PATHWAY_OF_LDL_HDL_AND_TG_INCLUDING_DISEASES	16	0.552766	0.651349
3914	4070	bmi	WANG_CLASSIC_ADIPOGENIC_TARGETS_OF_PPARG	26	0.557704	0.651349
3915	4316	bmi	KEGG_MEDICUS_REFERENCE_P27_CELL_CYCLE_G1_S	14	0.616241	0.651349
3916	3611	bmi	SHEPARD_BMYB_MORPHOLINO_DN	187	0.46113	0.652348
3917	3975	bmi	REACTOME_DEPOSITION_OF_NEW_CENPA_CONTAINING_NUCLEOSOMES_AT_THE_CENTROMERE	23	0.537836	0.652348
3918	4063	bmi	REACTOME_FCERI_MEDIATED_CA_2_MOBILIZATION	29	0.556773	0.652348
3919	4125	bmi	WP_WARBURG_EFFECT_MODULATED_BY_DEUBIQUITINATING_ENZYMES_AND_THEIR_SUBSTRATES	24	0.57144	0.652348
3920	4149	bmi	ZHOU_PANCREATIC_BETA_CELL	11	0.578388	0.652348
3921	4219	bmi	BIOCARTA_CBL_PATHWAY	11	0.590721	0.652348
3922	4232	bmi	WP_CYSTEINE_AND_METHIONINE_CATABOLISM	14	0.594508	0.652348
3923	3869	bmi	APPIERTO_RESPONSE_TO_FENRETINIDE_DN	42	0.514733	0.653347
3924	4056	bmi	NABA_COLLAGENS	35	0.554878	0.653347
3925	4071	bmi	CAFFAREL_RESPONSE_TO_THC_DN	28	0.557706	0.653347
3926	4169	bmi	REACTOME_DEFECTIVE_C1GALT1C1_CAUSES_TNPS	12	0.581859	0.653347
3927	4205	bmi	KEGG_MEDICUS_REFERENCE_TNF_NFKB_SIGNALING_PATHWAY	14	0.587782	0.653347
3928	3652	bmi	TAKAO_RESPONSE_TO_UVB_RADIATION_DN	91	0.468419	0.654346
3929	3657	bmi	RICKMAN_TUMOR_DIFFERENTIATED_MODERATELY_VS_POORLY_UP	108	0.469372	0.654346
3930	3700	bmi	WIERENGA_STAT5A_TARGETS_GROUP1	113	0.48027	0.654346
3931	3821	bmi	REACTOME_CYTOPROTECTION_BY_HMOX1	57	0.504494	0.654346
3932	4139	bmi	STREICHER_LSM1_TARGETS_DN	18	0.575339	0.654346
3933	4171	bmi	WU_HBX_TARGETS_1_UP	12	0.582537	0.654346
3934	2982	bmi	OSMAN_BLADDER_CANCER_DN	327	0.337518	0.655345
3935	3858	bmi	DER_IFN_ALPHA_RESPONSE_UP	66	0.511933	0.655345
3936	3984	bmi	REACTOME_TNF_SIGNALING	49	0.539353	0.655345
3937	4145	bmi	KEGG_MEDICUS_ENV_FACTOR_TCDD_TO_AHR_SIGNALING_PATHWAY	12	0.57658	0.655345
3938	4256	bmi	WP_CANCER_IMMUNOTHERAPY_BY_PD_1_BLOCKADE	19	0.600943	0.655345
3939	3900	bmi	SWEET_KRAS_TARGETS_UP	73	0.524411	0.656344
3940	4183	bmi	KEGG_GLYCOSPHINGOLIPID_BIOSYNTHESIS_LACTO_AND_NEOLACTO_SERIES	20	0.584702	0.656344
3941	3380	bmi	TURASHVILI_BREAST_DUCTAL_CARCINOMA_VS_DUCTAL_NORMAL_DN	165	0.411806	0.657343
3942	3977	bmi	WOOD_EBV_EBNA1_TARGETS_DN	45	0.538336	0.657343
3943	4066	bmi	REACTOME_ENDOSOMAL_SORTING_COMPLEX_REQUIRED_FOR_TRANSPORT_ESCRT	31	0.557152	0.658342
3944	4180	bmi	REACTOME_SODIUM_CALCIUM_EXCHANGERS	11	0.584179	0.658342
3945	4314	bmi	MIZUKAMI_HYPOXIA_UP	12	0.615764	0.658342
3946	3986	bmi	BURTON_ADIPOGENESIS_PEAK_AT_8HR	38	0.540016	0.659341
3947	3433	bmi	REACTOME_RRNA_PROCESSING	174	0.424183	0.66034
3948	3933	bmi	REACTOME_NRAGE_SIGNALS_DEATH_THROUGH_JNK	52	0.531523	0.66034
3949	3998	bmi	ZHAN_MULTIPLE_MYELOMA_DN	37	0.542384	0.66034
3950	4130	bmi	KEGG_MEDICUS_REFERENCE_ITGA_B_RHOGAP_RHOA_SIGNALING_PATHWAY	21	0.572725	0.66034
3951	4210	bmi	REACTOME_DOWNREGULATION_OF_TGF_BETA_RECEPTOR_SIGNALING	26	0.588922	0.66034
3952	4339	bmi	FUJIWARA_PARK2_HEPATOCYTE_PROLIFERATION_UP	11	0.62082	0.66034
3953	4004	bmi	GALE_APL_WITH_FLT3_MUTATED_UP	54	0.544401	0.661339
3954	4047	bmi	REACTOME_FERTILIZATION	25	0.553838	0.661339
3955	4214	bmi	SUZUKI_RESPONSE_TO_TSA_AND_DECITABINE_1B	14	0.589441	0.661339
3956	3489	bmi	GOTZMANN_EPITHELIAL_TO_MESENCHYMAL_TRANSITION_DN	187	0.433674	0.662338
3957	3817	bmi	DANG_REGULATED_BY_MYC_UP	65	0.503784	0.662338
3958	4000	bmi	REACTOME_DEFENSINS	15	0.543281	0.662338
3959	4003	bmi	BOYLAN_MULTIPLE_MYELOMA_D_CLUSTER_DN	33	0.544136	0.662338
3960	4031	bmi	PID_PTP1B_PATHWAY	48	0.550493	0.662338
3961	4092	bmi	KEGG_SPHINGOLIPID_METABOLISM	33	0.56344	0.662338
3962	4164	bmi	WP_17P13_3_YWHAE_COPY_NUMBER_VARIATION	21	0.581112	0.662338
3963	4023	bmi	CHIARADONNA_NEOPLASTIC_TRANSFORMATION_KRAS_CDC25_DN	46	0.549179	0.663337
3964	4106	bmi	KEGG_ASTHMA	15	0.566247	0.663337
3965	4143	bmi	REACTOME_EPHB_MEDIATED_FORWARD_SIGNALING	40	0.576265	0.663337
3966	4196	bmi	KAMIKUBO_MYELOID_MN1_NETWORK	18	0.586208	0.663337
3967	4117	bmi	WP_METABOLIC_REPROGRAMMING_IN_COLON_CANCER	37	0.568913	0.664336
3968	4240	bmi	WP_EXTRACELLULAR_VESICLES_IN_THE_CROSSTALK_OF_CARDIAC_CELLS	19	0.596621	0.664336
3969	3414	bmi	GROSS_HYPOXIA_VIA_ELK3_UP	185	0.419457	0.665335
3970	3736	bmi	RICKMAN_TUMOR_DIFFERENTIATED_WELL_VS_MODERATELY_DN	94	0.48858	0.665335
3971	3972	bmi	REACTOME_TAK1_DEPENDENT_IKK_AND_NF_KAPPA_B_ACTIVATION	40	0.537262	0.665335
3972	3990	bmi	LUCAS_HNF4A_TARGETS_UP	49	0.540993	0.665335
3973	4082	bmi	VILLANUEVA_LIVER_CANCER_KRT19_DN	57	0.559209	0.665335
3974	4093	bmi	DORN_ADENOVIRUS_INFECTION_12HR_UP	22	0.563533	0.665335
3975	4167	bmi	CREIGHTON_AKT1_SIGNALING_VIA_MTOR_UP	30	0.581698	0.665335
3976	4329	bmi	WP_CONTROL_OF_IMMUNE_TOLERANCE_BY_VASOACTIVE_INTESTINAL_PEPTIDE	13	0.618161	0.665335
3977	4036	bmi	HALMOS_CEBPA_TARGETS_UP	45	0.552406	0.666334
3978	4118	bmi	REACTOME_DETOXIFICATION_OF_REACTIVE_OXYGEN_SPECIES	33	0.569129	0.666334
3979	4161	bmi	BERNARD_PPAPDC1B_TARGETS_UP	35	0.580356	0.666334
3980	4198	bmi	REACTOME_RHOV_GTPASE_CYCLE	36	0.58627	0.667333
3981	4223	bmi	MACLACHLAN_BRCA1_TARGETS_UP	18	0.592646	0.667333
3982	4283	bmi	REACTOME_COBALAMIN_CBL_VITAMIN_B12_TRANSPORT_AND_METABOLISM	19	0.608557	0.667333
3983	3837	bmi	PECE_MAMMARY_STEM_CELL_DN	121	0.508306	0.668332
3984	4011	bmi	SONG_TARGETS_OF_IE86_CMV_PROTEIN	52	0.546197	0.668332
3985	4245	bmi	REACTOME_TRANSCRIPTIONAL_REGULATION_OF_TESTIS_DIFFERENTIATION	12	0.598201	0.668332
3986	4326	bmi	YAGUE_PRETUMOR_DRUG_RESISTANCE_DN	12	0.617556	0.668332
3987	3846	bmi	REACTOME_G2_M_CHECKPOINTS	119	0.509398	0.669331
3988	3965	bmi	KEGG_TIGHT_JUNCTION	113	0.536571	0.669331
3989	4094	bmi	REACTOME_TP53_REGULATES_TRANSCRIPTION_OF_CELL_DEATH_GENES	38	0.563694	0.669331
3990	4099	bmi	REACTOME_BUDDING_AND_MATURATION_OF_HIV_VIRION	28	0.564745	0.669331
3991	4159	bmi	REACTOME_RHOBTB2_GTPASE_CYCLE	22	0.580062	0.669331
3992	4230	bmi	BIOCARTA_COMP_PATHWAY	13	0.594248	0.669331
3993	4387	bmi	ZHENG_RESPONSE_TO_ARSENITE_DN	11	0.632199	0.669331
3994	3705	bmi	REACTOME_NONSENSE_MEDIATED_DECAY_NMD	103	0.481936	0.67033
3995	3936	bmi	HUANG_FOXA2_TARGETS_UP	46	0.532396	0.67033
3996	4045	bmi	REACTOME_AMINO_ACIDS_REGULATE_MTORC1	50	0.55327	0.67033
3997	4258	bmi	BIOCARTA_P27_PATHWAY	12	0.601411	0.67033
3998	4299	bmi	VISALA_RESPONSE_TO_HEAT_SHOCK_AND_AGING_UP	14	0.611935	0.67033
3999	2895	bmi	REACTOME_SARS_COV_INFECTIONS	345	0.322858	0.671329
4000	3696	bmi	REACTOME_SARS_COV_2_ACTIVATES_MODULATES_INNATE_AND_ADAPTIVE_IMMUNE_RESPONSES	96	0.479214	0.671329
4001	4019	bmi	REACTOME_RHOB_GTPASE_CYCLE	64	0.548609	0.671329
4002	4119	bmi	PID_PI3KCI_AKT_PATHWAY	34	0.569648	0.671329
4003	4208	bmi	KEGG_PRIMARY_BILE_ACID_BIOSYNTHESIS	16	0.588676	0.671329
4004	1237	bmi	DODD_NASOPHARYNGEAL_CARCINOMA_UP	1122	0.0852732	0.672328
4005	3374	bmi	JAEGER_METASTASIS_DN	214	0.410275	0.672328
4006	4263	bmi	WP_HOST_PATHOGEN_INTERACTION_OF_HUMAN_CORONAVIRUSES_INTERFERON_INDUCTION	27	0.603067	0.672328
4007	3121	bmi	FARMER_BREAST_CANCER_BASAL_VS_LULMINAL	278	0.36462	0.673327
4008	3510	bmi	WANG_TUMOR_INVASIVENESS_DN	190	0.438056	0.673327
4009	4186	bmi	ONGUSAHA_TP53_TARGETS	35	0.584945	0.673327
4010	3974	bmi	KEGG_RIG_I_LIKE_RECEPTOR_SIGNALING_PATHWAY	45	0.537485	0.674326
4011	4229	bmi	REACTOME_FORMATION_OF_TUBULIN_FOLDING_INTERMEDIATES_BY_CCT_TRIC	21	0.594151	0.674326
4012	4255	bmi	REACTOME_DISSOLUTION_OF_FIBRIN_CLOT	12	0.600872	0.674326
4013	4259	bmi	BIOCARTA_ALK_PATHWAY	36	0.601491	0.674326
4014	4279	bmi	NABA_MATRISOME_POORLY_METASTATIC_MELANOMA_TUMOR_CELL_DERIVED	20	0.607631	0.674326
4015	4372	bmi	PIONTEK_PKD1_TARGETS_DN	14	0.63004	0.674326
4016	4098	bmi	REACTOME_MET_PROMOTES_CELL_MOTILITY	38	0.564703	0.675325
4017	4110	bmi	TONG_INTERACT_WITH_PTTG1	49	0.566457	0.675325
4018	4323	bmi	FU_INTERACT_WITH_ALKBH8	13	0.617297	0.675325
4019	4368	bmi	GOLUB_ALL_VS_AML_UP	24	0.62936	0.675325
4020	4234	bmi	REACTOME_CELL_EXTRACELLULAR_MATRIX_INTERACTIONS	16	0.594977	0.676324
4021	4253	bmi	WP_IRON_METABOLISM_IN_PLACENTA	11	0.600273	0.676324
4022	4388	bmi	WP_IRON_METABOLISM_DISORDERS	15	0.632221	0.676324
4023	4061	bmi	REACTOME_GAP_JUNCTION_TRAFFICKING_AND_REGULATION	39	0.555957	0.677323
4024	4298	bmi	KEGG_OTHER_GLYCAN_DEGRADATION	15	0.611736	0.677323
4025	3777	bmi	WP_ECTODERM_DIFFERENTIATION	121	0.496067	0.678322
4026	4173	bmi	KOKKINAKIS_METHIONINE_DEPRIVATION_48HR_DN	54	0.582703	0.678322
4027	4384	bmi	KEGG_MEDICUS_REFERENCE_IL1_IL1R_P38_SIGNALING_PATHWAY	14	0.631976	0.678322
4028	4460	bmi	REACTOME_RETINOID_CYCLE_DISEASE_EVENTS	11	0.650283	0.678322
4029	3138	bmi	CHYLA_CBFA2T3_TARGETS_UP	324	0.367396	0.679321
4030	3302	bmi	REACTOME_DEUBIQUITINATION	203	0.398098	0.679321
4031	3304	bmi	BOQUEST_STEM_CELL_UP	225	0.398168	0.679321
4032	3537	bmi	KONDO_EZH2_TARGETS	202	0.445113	0.679321
4033	3546	bmi	REACTOME_DISEASES_OF_METABOLISM	210	0.446291	0.679321
4034	4202	bmi	PID_A6B1_A6B4_INTEGRIN_PATHWAY	45	0.587121	0.679321
4035	4247	bmi	BOYLAN_MULTIPLE_MYELOMA_D_CLUSTER_UP	27	0.599154	0.679321
4036	4297	bmi	FINETTI_BREAST_CANCERS_KINOME_GRAY	15	0.610923	0.679321
4037	4353	bmi	MATZUK_POSTIMPLANTATION_AND_POSTPARTUM	13	0.625179	0.679321
4038	3554	bmi	HAMAI_APOPTOSIS_VIA_TRAIL_DN	167	0.448174	0.68032
4039	4121	bmi	REACTOME_BILE_ACID_AND_BILE_SALT_METABOLISM	40	0.570421	0.68032
4040	4144	bmi	WP_GLYCOSYLATION_AND_RELATED_CONGENITAL_DEFECTS	22	0.576299	0.68032
4041	4172	bmi	BOYAULT_LIVER_CANCER_SUBCLASS_G123_UP	42	0.582558	0.68032
4042	4239	bmi	PETRETTO_HEART_MASS_QTL_CIS_UP	29	0.59639	0.68032
4043	4338	bmi	REACTOME_CONSTITUTIVE_SIGNALING_BY_LIGAND_RESPONSIVE_EGFR_CANCER_VARIANTS	19	0.620675	0.68032
4044	4177	bmi	COWLING_MYCN_TARGETS	37	0.583674	0.681319
4045	4238	bmi	GALLUZZI_PREVENT_MITOCHONDIAL_PERMEABILIZATION	14	0.596361	0.681319
4046	4275	bmi	REACTOME_CD28_DEPENDENT_PI3K_AKT_SIGNALING	20	0.606144	0.681319
4047	4379	bmi	REACTOME_CONSTITUTIVE_SIGNALING_BY_EGFRVIII	15	0.631107	0.682318
4048	3592	bmi	YAO_TEMPORAL_RESPONSE_TO_PROGESTERONE_CLUSTER_17	163	0.456875	0.683317
4049	3729	bmi	BROWNE_HCMV_INFECTION_18HR_DN	162	0.486844	0.683317
4050	3968	bmi	SOGA_COLORECTAL_CANCER_MYC_UP	75	0.537015	0.683317
4051	4129	bmi	VILIMAS_NOTCH1_TARGETS_UP	47	0.572328	0.683317
4052	3639	bmi	CHUNG_BLISTER_CYTOTOXICITY_UP	121	0.466605	0.684316
4053	3999	bmi	REACTOME_REGULATION_OF_PLK1_ACTIVITY_AT_G2_M_TRANSITION	79	0.542581	0.684316
4054	4083	bmi	BURTON_ADIPOGENESIS_PEAK_AT_2HR	42	0.559951	0.684316
4055	4101	bmi	REACTOME_SIGNALING_BY_FGFR1_IN_DISEASE	34	0.565007	0.684316
4056	4104	bmi	WIERENGA_PML_INTERACTOME	37	0.565946	0.684316
4057	4193	bmi	KEGG_MEDICUS_REFERENCE_HOMOLOGOUS_RECOMBINATION	31	0.585794	0.684316
4058	4206	bmi	BIOCARTA_CASPASE_PATHWAY	18	0.587835	0.684316
4059	4246	bmi	REACTOME_TGF_BETA_RECEPTOR_SIGNALING_IN_EMT_EPITHELIAL_TO_MESENCHYMAL_TRANSITION	16	0.598545	0.684316
4060	4280	bmi	XU_HGF_TARGETS_INDUCED_BY_AKT1_6HR	15	0.607684	0.684316
4061	4335	bmi	KEGG_MEDICUS_VARIANT_OLIGOMERIC_CONFORMATION_PRPC_TO_ANTEROGRADE_AXONAL_TRANSPORT	13	0.619527	0.684316
4062	4378	bmi	REACTOME_IKK_COMPLEX_RECRUITMENT_MEDIATED_BY_RIP1	21	0.630756	0.684316
4063	3591	bmi	KAUFFMANN_DNA_REPAIR_GENES	198	0.456706	0.685315
4064	4182	bmi	ZHAN_MULTIPLE_MYELOMA_MF_DN	40	0.58451	0.685315
4065	4195	bmi	REACTOME_RET_SIGNALING	38	0.586052	0.685315
4066	4276	bmi	ELLWOOD_MYC_TARGETS_DN	41	0.606415	0.685315
4067	4325	bmi	XU_CREBBP_TARGETS_UP	20	0.617388	0.685315
4068	3460	bmi	SENGUPTA_NASOPHARYNGEAL_CARCINOMA_DN	276	0.429919	0.686314
4069	4266	bmi	REACTOME_CHK1_CHK2_CDS1_MEDIATED_INACTIVATION_OF_CYCLIN_B_CDK1_COMPLEX	13	0.60365	0.686314
4070	4267	bmi	TONKS_TARGETS_OF_RUNX1_RUNX1T1_FUSION_SUSTAINED_IN_GRANULOCYTE_UP	14	0.603951	0.686314
4071	4485	bmi	KEGG_MEDICUS_VARIANT_TEL_AML1_FUSION_TO_TRANSCRIPTIONAL_REPRESSION	10	0.656414	0.686314
4072	4017	bmi	PUIFFE_INVASION_INHIBITED_BY_ASCITES_UP	64	0.548184	0.687313
4073	4114	bmi	CUI_GLUCOSE_DEPRIVATION	55	0.568128	0.687313
4074	4142	bmi	FRASOR_TAMOXIFEN_RESPONSE_UP	43	0.576092	0.687313
4075	4305	bmi	REACTOME_CLASS_C_3_METABOTROPIC_GLUTAMATE_PHEROMONE_RECEPTORS	22	0.613929	0.687313
4076	3524	bmi	VERHAAK_GLIOBLASTOMA_MESENCHYMAL	191	0.440957	0.688312
4077	4181	bmi	DORN_ADENOVIRUS_INFECTION_24HR_DN	39	0.584233	0.688312
4078	4216	bmi	LEE_DOUBLE_POLAR_THYMOCYTE	21	0.590672	0.688312
4079	3690	bmi	REACTOME_ION_CHANNEL_TRANSPORT	157	0.477105	0.689311
4080	3944	bmi	RASHI_RESPONSE_TO_IONIZING_RADIATION_5	124	0.533333	0.689311
4081	4150	bmi	NIKOLSKY_BREAST_CANCER_8P12_P11_AMPLICON	11	0.57865	0.689311
4082	4151	bmi	BECKER_TAMOXIFEN_RESISTANCE_DN	49	0.578835	0.689311
4083	4293	bmi	HOLLEMAN_ASPARAGINASE_RESISTANCE_B_ALL_DN	11	0.610343	0.689311
4084	4341	bmi	BOWIE_RESPONSE_TO_TAMOXIFEN	15	0.622352	0.689311
4085	4348	bmi	FIGUEROA_AML_METHYLATION_CLUSTER_4_DN	14	0.623031	0.689311
4086	4357	bmi	REACTOME_EICOSANOID_LIGAND_BINDING_RECEPTORS	12	0.626263	0.689311
4087	4376	bmi	GOLUB_ALL_VS_AML_DN	19	0.630353	0.689311
4088	3684	bmi	WAKABAYASHI_ADIPOGENESIS_PPARG_RXRA_BOUND_36HR	117	0.476021	0.69031
4089	4020	bmi	FOROUTAN_INTEGRATED_TGFB_EMT_DN	69	0.548646	0.69031
4090	4081	bmi	BROWNE_HCMV_INFECTION_6HR_UP	57	0.559149	0.69031
4091	4168	bmi	REN_BOUND_BY_E2F	51	0.581759	0.69031
4092	4272	bmi	NIKOLSKY_BREAST_CANCER_19Q13.1_AMPLICON	2	0.605548	0.69031
4093	4466	bmi	BLANCO_MELO_SARS_COV_1_INFECTION_MCR5_CELLS_UP	11	0.651874	0.69031
4094	3676	bmi	PICCALUGA_ANGIOIMMUNOBLASTIC_LYMPHOMA_UP	183	0.474243	0.691309
4095	4235	bmi	NABA_MATRISOME_HIGHLY_METASTATIC_BREAST_CANCER_TUMOR_CELL_DERIVED	25	0.59519	0.691309
4096	4241	bmi	WP_IMMUNE_INFILTRATION_IN_PANCREATIC_CANCER	34	0.596862	0.691309
4097	4269	bmi	VALK_AML_CLUSTER_11	36	0.604602	0.691309
4098	3145	bmi	WANG_SMARCE1_TARGETS_DN	292	0.367995	0.692308
4099	4057	bmi	REACTOME_COLLAGEN_CHAIN_TRIMERIZATION	35	0.554878	0.692308
4100	4248	bmi	REACTOME_NA_CL_DEPENDENT_NEUROTRANSMITTER_TRANSPORTERS	14	0.599292	0.692308
4101	4320	bmi	LIU_BREAST_CANCER	26	0.616941	0.692308
4102	4188	bmi	LEE_LIVER_CANCER_MYC_DN	54	0.585403	0.693307
4103	4215	bmi	LEE_LIVER_CANCER_E2F1_DN	57	0.59057	0.693307
4104	4393	bmi	AMIT_EGF_RESPONSE_40_MCF10A	16	0.633508	0.693307
4105	3481	bmi	REACTOME_SLC_MEDIATED_TRANSMEMBRANE_TRANSPORT	207	0.432744	0.694306
4106	4008	bmi	ZHONG_SECRETOME_OF_LUNG_CANCER_AND_MACROPHAGE	67	0.5453	0.694306
4107	4222	bmi	REACTOME_INACTIVATION_OF_CSF3_G_CSF_SIGNALING	21	0.592357	0.694306
4108	4273	bmi	WP_EICOSANOID_SYNTHESIS	22	0.605754	0.694306
4109	4291	bmi	GENTILE_UV_RESPONSE_CLUSTER_D1	17	0.610244	0.694306
4110	4331	bmi	GAUSSMANN_MLL_AF4_FUSION_TARGETS_F_DN	30	0.61879	0.694306
4111	4347	bmi	REACTOME_SEMA4D_IN_SEMAPHORIN_SIGNALING	24	0.622819	0.694306
4112	3585	bmi	KIM_WT1_TARGETS_12HR_DN	196	0.456077	0.695305
4113	4075	bmi	IGARASHI_ATF4_TARGETS_DN	86	0.55832	0.695305
4114	4402	bmi	REACTOME_NRIF_SIGNALS_CELL_DEATH_FROM_THE_NUCLEUS	16	0.636556	0.695305
4115	4481	bmi	REACTOME_ERYTHROPOIETIN_ACTIVATES_RAS	14	0.655433	0.695305
4116	3641	bmi	YAMAZAKI_TCEB3_TARGETS_DN	177	0.466924	0.696304
4117	4153	bmi	MASSARWEH_RESPONSE_TO_ESTRADIOL	57	0.579075	0.696304
4118	4155	bmi	SESTO_RESPONSE_TO_UV_C1	66	0.579348	0.696304
4119	4207	bmi	MATZUK_MEIOTIC_AND_DNA_REPAIR	36	0.588291	0.696304
4120	4356	bmi	REACTOME_GPVI_MEDIATED_ACTIVATION_CASCADE	32	0.626183	0.696304
4121	4437	bmi	VIETOR_IFRD1_TARGETS	20	0.646244	0.696304
4122	4311	bmi	PID_CD40_PATHWAY	28	0.615175	0.697303
4123	4532	bmi	PID_CONE_PATHWAY	20	0.665981	0.697303
4124	3842	bmi	PROVENZANI_METASTASIS_UP	147	0.508801	0.698302
4125	4128	bmi	WP_MECHANOREGULATION_AND_PATHOLOGY_OF_YAP_TAZ_VIA_HIPPO_AND_NON_HIPPO_MECHANISMS	42	0.572113	0.698302
4126	4261	bmi	REACTOME_LYSOSOME_VESICLE_BIOGENESIS	33	0.602278	0.698302
4127	3866	bmi	PETROVA_ENDOTHELIUM_LYMPHATIC_VS_BLOOD_UP	120	0.513539	0.699301
4128	4217	bmi	MARSON_FOXP3_TARGETS_STIMULATED_UP	29	0.590711	0.699301
4129	3859	bmi	KEGG_LYSOSOME	111	0.512512	0.7003
4130	4264	bmi	CHEN_LUNG_CANCER_SURVIVAL	25	0.603201	0.7003
4131	4470	bmi	BIOCARTA_CLASSIC_PATHWAY	9	0.652463	0.7003
4132	3870	bmi	ODONNELL_TFRC_TARGETS_DN	112	0.514767	0.701299
4133	4194	bmi	REACTOME_GLUTATHIONE_CONJUGATION	24	0.585795	0.701299
4134	4300	bmi	KENNY_CTNNB1_TARGETS_UP	46	0.612072	0.701299
4135	4352	bmi	WP_1Q21_1_COPY_NUMBER_VARIATION_SYNDROME	20	0.624636	0.701299
4136	4377	bmi	MARIADASON_RESPONSE_TO_CURCUMIN_SULINDAC_5	21	0.630369	0.701299
4137	4399	bmi	PID_NEPHRIN_NEPH1_PATHWAY	29	0.634863	0.701299
4138	4487	bmi	BIOCARTA_DC_PATHWAY	13	0.656701	0.701299
4139	3068	bmi	HSIAO_HOUSEKEEPING_GENES	326	0.354157	0.702298
4140	3921	bmi	REACTOME_SIGNALING_BY_TGFB_FAMILY_MEMBERS	116	0.528617	0.702298
4141	4010	bmi	WP_CYTOPLASMIC_RIBOSOMAL_PROTEINS	78	0.546027	0.702298
4142	4140	bmi	WP_PPAR_SIGNALING_PATHWAY	64	0.575896	0.702298
4143	4192	bmi	PARENT_MTOR_SIGNALING_DN	41	0.58575	0.702298
4144	4218	bmi	BURTON_ADIPOGENESIS_9	73	0.590719	0.702298
4145	4315	bmi	KEGG_MEDICUS_REFERENCE_ITGA_B_FAK_CDC42_SIGNALING_PATHWAY	24	0.616181	0.702298
4146	2638	bmi	CREIGHTON_ENDOCRINE_THERAPY_RESISTANCE_3	567	0.279472	0.703297
4147	3500	bmi	MULLIGHAN_NPM1_MUTATED_SIGNATURE_1_UP	218	0.436204	0.703297
4148	4124	bmi	JIANG_VHL_TARGETS	78	0.57128	0.703297
4149	4419	bmi	WP_VITAMIN_B12_DISORDERS	11	0.641253	0.703297
4150	4463	bmi	SU_SALIVARY_GLAND	11	0.651251	0.703297
4151	4471	bmi	REACTOME_INTERLEUKIN_12_SIGNALING	44	0.652507	0.703297
4152	4286	bmi	PID_ERBB1_INTERNALIZATION_PATHWAY	39	0.609055	0.704296
4153	3531	bmi	CAIRO_HEPATOBLASTOMA_CLASSES_DN	188	0.442471	0.705295
4154	3570	bmi	CAIRO_LIVER_DEVELOPMENT_DN	192	0.451573	0.705295
4155	3903	bmi	MIKKELSEN_MEF_LCP_WITH_H3K4ME3	106	0.524838	0.705295
4156	4332	bmi	LINDSTEDT_DENDRITIC_CELL_MATURATION_B	44	0.618828	0.705295
4157	4404	bmi	DAZARD_UV_RESPONSE_CLUSTER_G24	21	0.637118	0.705295
4158	4458	bmi	GAZDA_DIAMOND_BLACKFAN_ANEMIA_MYELOID_UP	28	0.649697	0.705295
4159	3645	bmi	BYSTRYKH_HEMATOPOIESIS_STEM_CELL_AND_BRAIN_QTL_TRANS	142	0.46769	0.706294
4160	3728	bmi	WHITFIELD_CELL_CYCLE_G2	150	0.486794	0.706294
4161	4089	bmi	KERLEY_RESPONSE_TO_CISPLATIN_UP	39	0.561693	0.706294
4162	4289	bmi	FRIDMAN_IMMORTALIZATION_DN	31	0.609379	0.706294
4163	4340	bmi	HU_GENOTOXIN_ACTION_DIRECT_VS_INDIRECT_24HR	45	0.62113	0.706294
4164	3543	bmi	SHETH_LIVER_CANCER_VS_TXNIP_LOSS_PAM4	257	0.445941	0.707293
4165	4260	bmi	REACTOME_ANTIGEN_ACTIVATES_B_CELL_RECEPTOR_BCR_LEADING_TO_GENERATION_OF_SECOND_MESSENGERS	28	0.601918	0.707293
4166	3535	bmi	MULLIGHAN_MLL_SIGNATURE_1_DN	205	0.444621	0.708292
4167	4165	bmi	WP_10Q11_21Q11_23_COPY_NUMBER_VARIATION_SYNDROME	43	0.581245	0.708292
4168	4313	bmi	YUAN_ZNF143_PARTNERS	19	0.615549	0.708292
4169	4127	bmi	WESTON_VEGFA_TARGETS_3HR	56	0.571917	0.709291
4170	4529	bmi	HOLLEMAN_PREDNISOLONE_RESISTANCE_ALL_DN	11	0.665164	0.709291
4171	3378	bmi	DEURIG_T_CELL_PROLYMPHOCYTIC_LEUKEMIA_UP	294	0.411304	0.71029
4172	3997	bmi	REACTOME_VISUAL_PHOTOTRANSDUCTION	82	0.541908	0.71029
4173	4146	bmi	KOHOUTEK_CCNT1_TARGETS	45	0.576805	0.71029
4174	4233	bmi	WP_OXIDATIVE_PHOSPHORYLATION	33	0.594736	0.71029
4175	4249	bmi	ZHENG_FOXP3_TARGETS_UP	23	0.59989	0.71029
4176	4287	bmi	TARTE_PLASMA_CELL_VS_B_LYMPHOCYTE_DN	34	0.609076	0.71029
4177	4304	bmi	KEGG_MEDICUS_REFERENCE_CYTOKINE_JAK_STAT_SIGNALING_PATHWAY	32	0.613497	0.71029
4178	4407	bmi	KEGG_MEDICUS_REFERENCE_WNT5A_ROR_SIGNALING_PATHWAY	16	0.638327	0.71029
4179	4452	bmi	NAM_FXYD5_TARGETS_DN	17	0.648398	0.71029
4180	4473	bmi	REACTOME_HDR_THROUGH_MMEJ_ALT_NHEJ	11	0.653063	0.71029
4181	4517	bmi	KEGG_MEDICUS_VARIANT_AMPLIFIED_MYC_TO_P27_CELL_CYCLE_G1_S	14	0.663458	0.71029
4182	4391	bmi	REACTOME_BIOSYNTHESIS_OF_SPECIALIZED_PRORESOLVING_MEDIATORS_SPMS	17	0.633343	0.711289
4183	4448	bmi	VALK_AML_CLUSTER_4	26	0.647804	0.711289
4184	4454	bmi	REACTOME_ACYL_CHAIN_REMODELLING_OF_PI	10	0.648654	0.711289
4185	3770	bmi	FIGUEROA_AML_METHYLATION_CLUSTER_3_UP	130	0.494844	0.712288
4186	3937	bmi	ZHU_CMV_ALL_UP	96	0.532491	0.712288
4187	4321	bmi	WP_EUKARYOTIC_TRANSCRIPTION_INITIATION	41	0.61701	0.712288
4188	3511	bmi	HOSHIDA_LIVER_CANCER_SUBCLASS_S1	200	0.438183	0.713287
4189	4162	bmi	BHATTACHARYA_EMBRYONIC_STEM_CELL	77	0.580601	0.713287
4190	4166	bmi	FLECHNER_PBL_KIDNEY_TRANSPLANT_OK_VS_DONOR_DN	38	0.581559	0.713287
4191	4405	bmi	KEGG_MEDICUS_VARIANT_LOSS_OF_VHL_TO_HIF_1_SIGNALING_PATHWAY	12	0.637344	0.713287
4192	4412	bmi	ODONNELL_METASTASIS_DN	23	0.639952	0.713287
4193	4461	bmi	REACTOME_KERATAN_SULFATE_DEGRADATION	12	0.650819	0.713287
4194	3400	bmi	AGUIRRE_PANCREATIC_CANCER_COPY_NUMBER_UP	150	0.416967	0.714286
4195	4015	bmi	SMITH_TERT_TARGETS_DN	79	0.548094	0.714286
4196	4067	bmi	LI_DCP2_BOUND_MRNA	75	0.55729	0.714286
4197	4270	bmi	KEGG_PYRUVATE_METABOLISM	37	0.604994	0.714286
4198	4302	bmi	WP_TYPE_II_INTERFERON_SIGNALING	33	0.612628	0.714286
4199	4396	bmi	PARK_HSC_VS_MULTIPOTENT_PROGENITORS_UP	16	0.634018	0.714286
4200	4410	bmi	REACTOME_RHO_GTPASES_ACTIVATE_CIT	19	0.639731	0.714286
4201	4422	bmi	NUTT_GBM_VS_AO_GLIOMA_UP	40	0.64162	0.714286
4202	4512	bmi	LIN_TUMOR_ESCAPE_FROM_IMMUNE_ATTACK	18	0.661082	0.714286
4203	4252	bmi	HARRIS_BRAIN_CANCER_PROGENITORS	36	0.600075	0.715285
4204	4417	bmi	WP_EBSTEIN_BARR_VIRUS_LMP1_SIGNALING	19	0.640916	0.715285
4205	4523	bmi	WAGSCHAL_EHMT2_TARGETS_UP	12	0.664373	0.715285
4206	2624	bmi	GRAESSMANN_RESPONSE_TO_MC_AND_DOXORUBICIN_DN	614	0.277179	0.716284
4207	3934	bmi	WHITFIELD_CELL_CYCLE_M_G1	111	0.53172	0.716284
4208	4301	bmi	REACTOME_NEGATIVE_REGULATORS_OF_DDX58_IFIH1_SIGNALING	33	0.612539	0.716284
4209	4345	bmi	EPPERT_LSC_R	35	0.622646	0.716284
4210	4365	bmi	ZHAN_MULTIPLE_MYELOMA_HP_UP	36	0.627995	0.716284
4211	4382	bmi	KEGG_MEDICUS_REFERENCE_WNT_SIGNALING_MODULATION_WNT_INHIBITOR	24	0.631767	0.716284
4212	4511	bmi	WP_MAP3K1_ROLE_IN_PROMOTING_AND_BLOCKING_GONADAL_DETERMINATION	16	0.660962	0.716284
4213	4572	bmi	REACTOME_SIGNALING_BY_ERBB2_ECD_MUTANTS	15	0.673648	0.716284
4214	4043	bmi	GRADE_COLON_AND_RECTAL_CANCER_DN	93	0.553191	0.717283
4215	4278	bmi	FIGUEROA_AML_METHYLATION_CLUSTER_6_DN	29	0.607482	0.717283
4216	4281	bmi	PID_TNF_PATHWAY	42	0.608128	0.717283
4217	4358	bmi	WP_FARNESOID_X_RECEPTOR_PATHWAY	19	0.626274	0.717283
4218	4385	bmi	LEE_CALORIE_RESTRICTION_MUSCLE_DN	40	0.632006	0.717283
4219	4630	bmi	GAUSSMANN_MLL_AF4_FUSION_TARGETS_E_DN	15	0.687268	0.717283
4220	3517	bmi	WANG_SMARCE1_TARGETS_UP	239	0.439815	0.718282
4221	3973	bmi	CHENG_IMPRINTED_BY_ESTRADIOL	86	0.537314	0.718282
4222	4034	bmi	BLANCO_MELO_HUMAN_PARAINFLUENZA_VIRUS_3_INFECTION_A594_CELLS_DN	94	0.551601	0.718282
4223	4428	bmi	KEGG_MEDICUS_REFERENCE_ITGA_B_FAK_RAC_SIGNALING_PATHWAY	28	0.642966	0.718282
4224	4435	bmi	KEGG_NITROGEN_METABOLISM	18	0.645454	0.718282
4225	4610	bmi	REACTOME_PTK6_REGULATES_RHO_GTPASES_RAS_GTPASE_AND_MAP_KINASES	14	0.681445	0.718282
4226	4051	bmi	BRUINS_UVC_RESPONSE_MIDDLE	89	0.554344	0.719281
4227	4200	bmi	GHANDHI_BYSTANDER_IRRADIATION_UP	61	0.586945	0.719281
4228	4342	bmi	HOFFMANN_PRE_BI_TO_LARGE_PRE_BII_LYMPHOCYTE_UP	27	0.622421	0.719281
4229	4349	bmi	JAEGER_METASTASIS_UP	38	0.623499	0.719281
4230	4362	bmi	BAE_BRCA1_TARGETS_DN	29	0.627555	0.719281
4231	4584	bmi	KEGG_MEDICUS_REFERENCE_BMP_HAMP_SIGNALING_PATHWAY	11	0.6769	0.719281
4232	3626	bmi	MIKKELSEN_MEF_HCP_WITH_H3_UNMETHYLATED	169	0.464093	0.72028
4233	4077	bmi	GINESTIER_BREAST_CANCER_20Q13_AMPLIFICATION_UP	81	0.558578	0.72028
4234	4116	bmi	WOOD_EBV_EBNA1_TARGETS_UP	96	0.568834	0.72028
4235	4221	bmi	BROWNE_HCMV_INFECTION_30MIN_UP	47	0.591583	0.72028
4236	4446	bmi	BIOCARTA_ATRBRCA_PATHWAY	21	0.647313	0.72028
4237	4537	bmi	WEST_ADRENOCORTICAL_CARCINOMA_VS_ADENOMA_DN	22	0.667792	0.72028
4238	3425	bmi	REACTOME_CLASS_I_MHC_MEDIATED_ANTIGEN_PROCESSING_PRESENTATION	325	0.422146	0.721279
4239	3787	bmi	REACTOME_REGULATION_OF_TP53_ACTIVITY	151	0.497871	0.721279
4240	3830	bmi	REACTOME_UB_SPECIFIC_PROCESSING_PROTEASES	138	0.506461	0.721279
4241	3958	bmi	ICHIBA_GRAFT_VERSUS_HOST_DISEASE_D7_UP	93	0.535691	0.721279
4242	4236	bmi	NOUZOVA_METHYLATED_IN_APL	55	0.595608	0.721279
4243	4423	bmi	WP_BASE_EXCISION_REPAIR	29	0.64189	0.721279
4244	4539	bmi	GRANDVAUX_IRF3_TARGETS_UP	12	0.667996	0.721279
4245	4086	bmi	REACTOME_POTENTIAL_THERAPEUTICS_FOR_SARS	84	0.560739	0.722278
4246	4292	bmi	ROESSLER_LIVER_CANCER_METASTASIS_DN	46	0.610334	0.722278
4247	4488	bmi	REACTOME_RECEPTOR_TYPE_TYROSINE_PROTEIN_PHOSPHATASES	16	0.65682	0.722278
4248	4599	bmi	BOYAULT_LIVER_CANCER_SUBCLASS_G12_DN	15	0.679515	0.722278
4249	3964	bmi	GAVIN_FOXP3_TARGETS_CLUSTER_P3	142	0.536482	0.723277
4250	4334	bmi	GENTILE_UV_RESPONSE_CLUSTER_D6	33	0.619234	0.723277
4251	4294	bmi	AIGNER_ZEB1_TARGETS	31	0.610548	0.724276
4252	4309	bmi	LEE_AGING_NEOCORTEX_DN	62	0.615074	0.724276
4253	4389	bmi	KEGG_MEDICUS_PATHOGEN_HIV_NEF_TO_TNF_NFKB_SIGNALING_PATHWAY	12	0.632992	0.724276
4254	4397	bmi	GARGALOVIC_RESPONSE_TO_OXIDIZED_PHOSPHOLIPIDS_YELLOW_DN	21	0.634613	0.724276
4255	4403	bmi	REACTOME_DOWNSTREAM_SIGNAL_TRANSDUCTION	26	0.636821	0.724276
4256	4571	bmi	PARK_APL_PATHOGENESIS_UP	14	0.673646	0.724276
4257	4590	bmi	WP_COVID_19_ADVERSE_OUTCOME_PATHWAY	13	0.67826	0.724276
4258	3881	bmi	VECCHI_GASTRIC_CANCER_ADVANCED_VS_EARLY_UP	152	0.518151	0.725275
4259	4395	bmi	REACTOME_SIGNAL_REGULATORY_PROTEIN_FAMILY_INTERACTIONS	13	0.633999	0.725275
4260	4475	bmi	KEGG_MEDICUS_REFERENCE_CA2_CAM_CAMK_SIGNALING_PATHWAY	19	0.653446	0.725275
4261	4479	bmi	PID_AURORA_B_PATHWAY	36	0.654559	0.725275
4262	3899	bmi	REACTOME_S_PHASE	151	0.523922	0.726274
4263	4308	bmi	TOMLINS_PROSTATE_CANCER_UP	36	0.614671	0.726274
4264	4375	bmi	PID_WNT_SIGNALING_PATHWAY	26	0.630246	0.726274
4265	3196	bmi	SENESE_HDAC3_TARGETS_UP	422	0.37703	0.727273
4266	3348	bmi	HELLER_HDAC_TARGETS_SILENCED_BY_METHYLATION_UP	349	0.405419	0.727273
4267	4026	bmi	WP_METABOLIC_EPILEPTIC_DISORDERS	81	0.549674	0.727273
4268	4483	bmi	REACTOME_DARPP_32_EVENTS	24	0.655732	0.727273
4269	4544	bmi	WP_BIOMARKERS_FOR_PYRIMIDINE_METABOLISM_DISORDERS	15	0.669133	0.727273
4270	4307	bmi	JACKSON_DNMT1_TARGETS_UP	77	0.614205	0.728272
4271	4381	bmi	WP_PPAR_ALPHA_PATHWAY	24	0.631618	0.728272
4272	4400	bmi	MCBRYAN_PUBERTAL_BREAST_6_7WK_DN	70	0.635474	0.728272
4273	4536	bmi	REACTOME_SYNTHESIS_OF_IP2_IP_AND_INS_IN_THE_CYTOSOL	13	0.667441	0.728272
4274	4612	bmi	KEGG_MEDICUS_REFERENCE_OKAZAKI_FRAGMENT_MATURATION	11	0.681657	0.728272
4275	3624	bmi	FISCHER_DIRECT_P53_TARGETS_META_ANALYSIS	271	0.463808	0.729271
4276	3941	bmi	VART_KSHV_INFECTION_ANGIOGENIC_MARKERS_UP	140	0.53286	0.729271
4277	4319	bmi	BRUNO_HEMATOPOIESIS	58	0.616748	0.729271
4278	4350	bmi	GRABARCZYK_BCL11B_TARGETS_UP	68	0.623522	0.729271
4279	4359	bmi	REACTOME_INTEGRIN_SIGNALING	24	0.62637	0.729271
4280	4491	bmi	CEBALLOS_TARGETS_OF_TP53_AND_MYC_UP	18	0.657966	0.729271
4281	4503	bmi	WP_PREGNANE_X_RECEPTOR_PATHWAY	25	0.659574	0.729271
4282	4560	bmi	BIOCARTA_NKT_PATHWAY	22	0.67197	0.729271
4283	4562	bmi	KEGG_MEDICUS_REFERENCE_TYPE_I_IFN_SIGNALING_PATHWAY	9	0.672189	0.729271
4284	4593	bmi	CHIBA_RESPONSE_TO_TSA_DN	19	0.678934	0.729271
4285	4002	bmi	TSENG_IRS1_TARGETS_DN	112	0.544134	0.73027
4286	4029	bmi	PETROVA_ENDOTHELIUM_LYMPHATIC_VS_BLOOD_DN	140	0.549723	0.73027
4287	4224	bmi	LEE_LIVER_CANCER_CIPROFIBRATE_DN	61	0.592949	0.73027
4288	4282	bmi	KEGG_APOPTOSIS	72	0.608317	0.73027
4289	4285	bmi	LEE_LIVER_CANCER_MYC_E2F1_DN	57	0.608918	0.73027
4290	4312	bmi	REACTOME_G0_AND_EARLY_G1	25	0.615427	0.73027
4291	4456	bmi	BARRIER_COLON_CANCER_RECURRENCE_DN	15	0.649322	0.73027
4292	4457	bmi	LIU_LIVER_CANCER	29	0.649694	0.73027
4293	3746	bmi	LI_WILMS_TUMOR_VS_FETAL_KIDNEY_1_UP	168	0.490441	0.731269
4294	4409	bmi	REACTOME_METABOLISM_OF_NITRIC_OXIDE_NOS3_ACTIVATION_AND_REGULATION	14	0.639013	0.731269
4295	4414	bmi	HOLLEMAN_VINCRISTINE_RESISTANCE_ALL_UP	25	0.640477	0.731269
4296	4257	bmi	CHICAS_RB1_TARGETS_LOW_SERUM	72	0.601284	0.732268
4297	4424	bmi	CLASPER_LYMPHATIC_VESSELS_DURING_METASTASIS_DN	31	0.642472	0.732268
4298	4563	bmi	KEGG_MEDICUS_REFERENCE_LPA_GNA12_13_RHOA_SIGNALING_PATHWAY	12	0.67231	0.732268
4299	3717	bmi	OSWALD_HEMATOPOIETIC_STEM_CELL_IN_COLLAGEN_GEL_DN	228	0.484982	0.733267
4300	4064	bmi	PUJANA_XPRSS_INT_NETWORK	153	0.556783	0.733267
4301	4209	bmi	KEGG_P53_SIGNALING_PATHWAY	63	0.588898	0.733267
4302	4290	bmi	AMIT_SERUM_RESPONSE_40_MCF10A	29	0.609726	0.733267
4303	4370	bmi	REACTOME_ACTIVATION_OF_ATR_IN_RESPONSE_TO_REPLICATION_STRESS	37	0.629486	0.733267
4304	4418	bmi	PID_HIV_NEF_PATHWAY	33	0.640948	0.733267
4305	4425	bmi	SUBTIL_PROGESTIN_TARGETS	32	0.642662	0.733267
4306	4525	bmi	REACTOME_KSRP_KHSRP_BINDS_AND_DESTABILIZES_MRNA	17	0.664535	0.733267
4307	4648	bmi	BIOCARTA_PRC2_PATHWAY	12	0.693618	0.734266
4308	3485	bmi	HORIUCHI_WTAP_TARGETS_DN	271	0.433252	0.735265
4309	4088	bmi	REACTOME_CDC42_GTPASE_CYCLE	142	0.560922	0.735265
4310	4355	bmi	KEGG_TRYPTOPHAN_METABOLISM	34	0.626158	0.735265
4311	4462	bmi	HAHTOLA_MYCOSIS_FUNGOIDES_UP	15	0.651195	0.735265
4312	4486	bmi	IIZUKA_LIVER_CANCER_EARLY_RECURRENCE	11	0.656547	0.735265
4313	4416	bmi	JIANG_TIP30_TARGETS_UP	41	0.640872	0.736264
4314	4484	bmi	REACTOME_ACTIVATION_OF_SMO	16	0.656111	0.736264
4315	4500	bmi	FARMER_BREAST_CANCER_CLUSTER_5	11	0.659303	0.736264
4316	4520	bmi	REACTOME_TERMINATION_OF_O_GLYCAN_BIOSYNTHESIS	19	0.664072	0.736264
4317	4197	bmi	KAYO_CALORIE_RESTRICTION_MUSCLE_UP	89	0.586251	0.737263
4318	4231	bmi	NAKAYAMA_SOFT_TISSUE_TUMORS_PCA2_DN	67	0.594337	0.737263
4319	4327	bmi	REACTOME_PLASMA_LIPOPROTEIN_REMODELING	28	0.617761	0.737263
4320	4406	bmi	WIERENGA_STAT5A_TARGETS_GROUP2	47	0.638147	0.737263
4321	4469	bmi	WILLIAMS_ESR1_TARGETS_UP	26	0.652228	0.737263
4322	4522	bmi	REACTOME_GAB1_SIGNALOSOME	15	0.664332	0.737263
4323	4535	bmi	WP_GASTRIC_CANCER_NETWORK_1	24	0.666548	0.737263
4324	4680	bmi	WP_DISORDERS_OF_FRUCTOSE_METABOLISM	13	0.70021	0.737263
4325	4103	bmi	JOHNSTONE_PARVB_TARGETS_1_DN	56	0.565852	0.738262
4326	4337	bmi	GRADE_COLON_VS_RECTAL_CANCER_DN	48	0.620353	0.738262
4327	4374	bmi	GRAHAM_CML_QUIESCENT_VS_NORMAL_QUIESCENT_DN	32	0.630196	0.738262
4328	4394	bmi	LI_CYTIDINE_ANALOGS_CYCTOTOXICITY	14	0.63387	0.738262
4329	4524	bmi	WP_TLR4_SIGNALING_AND_TOLERANCE	25	0.664423	0.738262
4330	4557	bmi	PID_NFKAPPAB_CANONICAL_PATHWAY	20	0.671584	0.738262
4331	4607	bmi	WP_OMEGA_9_FATTY_ACID_SYNTHESIS	12	0.680865	0.738262
4332	4322	bmi	DIRMEIER_LMP1_RESPONSE_LATE_UP	51	0.617138	0.74026
4333	4604	bmi	WP_RESOLVIN_E1_AND_RESOLVIN_D1_SIGNALING_PATHWAYS_PROMOTING_INFLAMMATION_RESOLUTION	12	0.680026	0.74026
4334	3671	bmi	JINESH_BLEBBISHIELD_TRANSFORMED_STEM_CELL_SPHERES_DN	239	0.47191	0.741259
4335	4156	bmi	HUMMERICH_SKIN_CANCER_PROGRESSION_DN	87	0.579627	0.741259
4336	4346	bmi	KEGG_PARKINSONS_DISEASE	88	0.622651	0.741259
4337	4665	bmi	WP_ACE_INHIBITOR_PATHWAY	11	0.697666	0.741259
4338	4701	bmi	REACTOME_P130CAS_LINKAGE_TO_MAPK_SIGNALING_FOR_INTEGRINS	12	0.707378	0.741259
4339	3948	bmi	BROWNE_HCMV_INFECTION_6HR_DN	145	0.533772	0.742258
4340	4605	bmi	WP_SMALL_LIGAND_GPCRS	17	0.680458	0.742258
4341	4700	bmi	WP_VALPROIC_ACID_PATHWAY	10	0.706988	0.742258
4342	3765	bmi	MCBRYAN_PUBERTAL_BREAST_4_5WK_UP	231	0.49405	0.743257
4343	4398	bmi	PID_IL6_7_PATHWAY	46	0.634763	0.743257
4344	4526	bmi	WP_MITOCHONDRIAL_FATTY_ACID_OXIDATION_DISORDERS	17	0.664553	0.743257
4345	4533	bmi	WP_CELL_INTERACTIONS_OF_THE_PANCREATIC_CANCER_MICROENVIRONMENT	23	0.666313	0.743257
4346	4714	bmi	MARTINELLI_IMMATURE_NEUTROPHIL_DN	10	0.709969	0.743257
4347	3241	bmi	ZHENG_BOUND_BY_FOXP3	408	0.385818	0.744256
4348	3303	bmi	YAGI_AML_WITH_INV_16_TRANSLOCATION	359	0.398151	0.744256
4349	4284	bmi	REACTOME_COLLAGEN_DEGRADATION	46	0.608704	0.744256
4350	4591	bmi	WP_KENNEDY_PATHWAY_FROM_SPHINGOLIPIDS	13	0.67833	0.744256
4351	4667	bmi	BAUS_TFF2_TARGETS_DN	11	0.69812	0.744256
4352	3995	bmi	MULLIGHAN_NPM1_SIGNATURE_3_DN	140	0.541479	0.745255
4353	3357	bmi	MOOTHA_HUMAN_MITODB_6_2002	343	0.405994	0.746254
4354	3670	bmi	MULLIGHAN_MLL_SIGNATURE_2_DN	239	0.471876	0.746254
4355	4176	bmi	HARRIS_HYPOXIA	73	0.583385	0.746254
4356	4318	bmi	REACTOME_SPHINGOLIPID_METABOLISM	78	0.616652	0.746254
4357	4383	bmi	WILLIAMS_ESR2_TARGETS_UP	26	0.631969	0.746254
4358	4401	bmi	RHODES_UNDIFFERENTIATED_CANCER	62	0.635696	0.746254
4359	4427	bmi	LEE_LIVER_CANCER_MYC_E2F1_UP	53	0.642943	0.746254
4360	4444	bmi	PID_ILK_PATHWAY	43	0.647113	0.746254
4361	4655	bmi	LI_WILMS_TUMOR_ANAPLASTIC_UP	17	0.695179	0.746254
4362	3140	bmi	IBRAHIM_NRF2_UP	442	0.367457	0.747253
4363	3960	bmi	FOSTER_TOLERANT_MACROPHAGE_UP	144	0.536157	0.747253
4364	4440	bmi	GAUSSMANN_MLL_AF4_FUSION_TARGETS_D_UP	36	0.646526	0.747253
4365	4441	bmi	KORKOLA_YOLK_SAC_TUMOR	53	0.646888	0.747253
4366	4467	bmi	KEGG_MEDICUS_REFERENCE_ITGA_B_RHOGEF_RHOA_SIGNALING_PATHWAY	21	0.651967	0.747253
4367	4583	bmi	REACTOME_INFLAMMASOMES	21	0.676507	0.747253
4368	2043	bmi	MEISSNER_BRAIN_HCP_WITH_H3K4ME3_AND_H3K27ME3	926	0.186151	0.748252
4369	3805	bmi	ZHOU_INFLAMMATORY_RESPONSE_FIMA_DN	230	0.501244	0.748252
4370	4415	bmi	CHANGOLKAR_H2AFY_TARGETS_DN	36	0.640861	0.748252
4371	4494	bmi	BOWIE_RESPONSE_TO_EXTRACELLULAR_MATRIX	14	0.658576	0.748252
4372	4575	bmi	WP_APOPTOSIS_MODULATION_BY_HSP70	18	0.673851	0.748252
4373	4585	bmi	REACTOME_CHONDROITIN_SULFATE_BIOSYNTHESIS	18	0.677175	0.748252
4374	4635	bmi	MALIK_REPRESSED_BY_ESTROGEN	13	0.688816	0.748252
4375	2406	bmi	NUYTTEN_EZH2_TARGETS_DN	801	0.242979	0.749251
4376	3432	bmi	LI_INDUCED_T_TO_NATURAL_KILLER_UP	255	0.423978	0.749251
4377	4390	bmi	MIKKELSEN_ES_HCP_WITH_H3_UNMETHYLATED	51	0.633029	0.749251
4378	4411	bmi	LIAN_LIPA_TARGETS_6M	64	0.639938	0.749251
4379	4530	bmi	WP_LEUCINE_ISOLEUCINE_AND_VALINE_METABOLISM	21	0.665242	0.749251
4380	4596	bmi	SIMBULAN_UV_RESPONSE_IMMORTALIZED_DN	31	0.679176	0.749251
4381	4622	bmi	WP_COMPLEMENT_ACTIVATION	14	0.684477	0.749251
4382	3969	bmi	BLANCO_MELO_BETA_INTERFERON_TREATED_BRONCHIAL_EPITHELIAL_CELLS_DN	152	0.53708	0.75025
4383	4351	bmi	REACTOME_CYTOSOLIC_SENSORS_OF_PATHOGEN_ASSOCIATED_DNA	57	0.624467	0.75025
4384	4367	bmi	ZAMORA_NOS2_TARGETS_DN	75	0.628699	0.75025
4385	4449	bmi	MARTIN_NFKB_TARGETS_UP	41	0.648054	0.75025
4386	4465	bmi	KAAB_FAILED_HEART_ATRIUM_UP	33	0.651566	0.75025
4387	4685	bmi	TONKS_TARGETS_OF_RUNX1_RUNX1T1_FUSION_ERYTHROCYTE_DN	17	0.701713	0.75025
4388	4451	bmi	PETROVA_PROX1_TARGETS_DN	54	0.648388	0.751249
4389	4478	bmi	HU_ANGIOGENESIS_DN	32	0.654482	0.751249
4390	4519	bmi	HERNANDEZ_ABERRANT_MITOSIS_BY_DOCETACEL_4NM_UP	19	0.663982	0.751249
4391	4625	bmi	WP_INTERACTIONS_OF_NATURAL_KILLER_CELLS_IN_PANCREATIC_CANCER	23	0.685222	0.751249
4392	4102	bmi	GOLDRATH_HOMEOSTATIC_PROLIFERATION	132	0.565445	0.752248
4393	4480	bmi	WP_INTEGRATED_CANCER_PATHWAY	43	0.654972	0.752248
4394	4642	bmi	WP_PYRIMIDINE_METABOLISM_AND_RELATED_DISEASES	19	0.691144	0.752248
4395	4672	bmi	REACTOME_MITOCHONDRIAL_CALCIUM_ION_TRANSPORT	19	0.698385	0.752248
4396	4175	bmi	ELVIDGE_HYPOXIA_DN	133	0.583376	0.753247
4397	4445	bmi	SAGIV_CD24_TARGETS_DN	43	0.6473	0.753247
4398	4683	bmi	LANDEMAINE_LUNG_METASTASIS	19	0.700983	0.753247
4399	4509	bmi	LIEN_BREAST_CARCINOMA_METAPLASTIC	32	0.660819	0.754246
4400	4553	bmi	BERENJENO_TRANSFORMED_BY_RHOA_FOREVER_DN	26	0.67117	0.754246
4401	4569	bmi	KEGG_MEDICUS_PATHOGEN_SHIGELLA_IPGD_TO_ARNO_ARF_ACTB_G_SIGNALING_PATHWAY	28	0.672991	0.754246
4402	4614	bmi	KEGG_MEDICUS_PATHOGEN_SALMONELLA_SOPB_TO_ARNO_ARF_ACTB_G_SIGNALING_PATHWAY	29	0.683009	0.754246
4403	4296	bmi	REACTOME_P75_NTR_RECEPTOR_MEDIATED_SIGNALLING	88	0.610682	0.755245
4404	4550	bmi	WP_T_CELL_MODULATION_IN_PANCREATIC_CANCER	40	0.670134	0.755245
4405	4628	bmi	DEMAGALHAES_AGING_DN	13	0.685941	0.755245
4406	4069	bmi	MOREAUX_MULTIPLE_MYELOMA_BY_TACI_DN	150	0.557664	0.756244
4407	4105	bmi	KAAB_FAILED_HEART_ATRIUM_DN	129	0.566048	0.756244
4408	4453	bmi	MARSON_FOXP3_TARGETS_DN	47	0.648615	0.756244
4409	4534	bmi	REACTOME_HDR_THROUGH_SINGLE_STRAND_ANNEALING_SSA	36	0.666456	0.756244
4410	4688	bmi	REACTOME_CASPASE_MEDIATED_CLEAVAGE_OF_CYTOSKELETAL_PROTEINS	12	0.702624	0.756244
4411	3786	bmi	AGUIRRE_PANCREATIC_CANCER_COPY_NUMBER_DN	137	0.497869	0.757243
4412	4111	bmi	MIKKELSEN_MCV6_LCP_WITH_H3K4ME3	138	0.566998	0.757243
4413	4564	bmi	REACTOME_RESOLUTION_OF_D_LOOP_STRUCTURES_THROUGH_SYNTHESIS_DEPENDENT_STRAND_ANNEALING_SDSA	25	0.672324	0.757243
4414	4573	bmi	REACTOME_FGFR1_MUTANT_RECEPTOR_ACTIVATION	27	0.673712	0.757243
4415	4618	bmi	BIOCARTA_GCR_PATHWAY	17	0.683522	0.757243
4416	4640	bmi	WP_MITOCHONDRIAL_IMMUNE_RESPONSE_TO_SARS_COV_2	23	0.690791	0.757243
4417	4715	bmi	WENG_POR_TARGETS_LIVER_DN	21	0.710228	0.757243
4418	4749	bmi	PID_ALK2_PATHWAY	11	0.721124	0.757243
4419	3749	bmi	KUMAR_PATHOGEN_LOAD_BY_MACROPHAGES	221	0.490802	0.758242
4420	4211	bmi	LINDGREN_BLADDER_CANCER_CLUSTER_1_UP	97	0.5892	0.758242
4421	4540	bmi	REACTOME_SARS_COV_2_MODULATES_HOST_TRANSLATION_MACHINERY	47	0.668435	0.758242
4422	3962	bmi	SANSOM_APC_TARGETS_REQUIRE_MYC	199	0.536316	0.759241
4423	4515	bmi	FARMER_BREAST_CANCER_CLUSTER_2	29	0.66191	0.759241
4424	4639	bmi	RIZ_ERYTHROID_DIFFERENTIATION_HBZ	37	0.690291	0.759241
4425	4669	bmi	REACTOME_BRANCHED_CHAIN_AMINO_ACID_CATABOLISM	20	0.698185	0.759241
4426	3391	bmi	CHARAFE_BREAST_CANCER_LUMINAL_VS_MESENCHYMAL_UP	355	0.414524	0.76024
4427	4274	bmi	WP_RETINOBLASTOMA_GENE_IN_CANCER	79	0.606019	0.76024
4428	4303	bmi	MORI_IMMATURE_B_LYMPHOCYTE_DN	84	0.613004	0.76024
4429	4600	bmi	MURAKAMI_UV_RESPONSE_6HR_DN	18	0.679656	0.76024
4430	4703	bmi	SPIELMAN_LYMPHOBLAST_EUROPEAN_VS_ASIAN_2FC_UP	12	0.707587	0.76024
4431	4265	bmi	AMIT_EGF_RESPONSE_480_HELA	147	0.603544	0.761239
4432	4502	bmi	HOFFMANN_IMMATURE_TO_MATURE_B_LYMPHOCYTE_UP	37	0.659514	0.761239
4433	4773	bmi	MIKKELSEN_PLURIPOTENT_STATE_UP	11	0.728035	0.761239
4434	4369	bmi	ZHOU_CELL_CYCLE_GENES_IN_IR_RESPONSE_6HR	76	0.629364	0.762238
4435	4474	bmi	REACTOME_MEIOSIS	54	0.653141	0.762238
4436	4574	bmi	WP_CYTOKINES_AND_INFLAMMATORY_RESPONSE	22	0.673712	0.762238
4437	4678	bmi	WP_MITOCHONDRIAL_LONG_CHAIN_FATTY_ACID_BETA_OXIDATION	16	0.699781	0.762238
4438	4543	bmi	REACTOME_GAP_FILLING_DNA_REPAIR_SYNTHESIS_AND_LIGATION_IN_GG_NER	25	0.6691	0.763237
4439	4547	bmi	DAUER_STAT3_TARGETS_DN	40	0.669304	0.763237
4440	4616	bmi	HEIDENBLAD_AMPLICON_12P11_12_DN	20	0.683113	0.763237
4441	4711	bmi	PLASARI_TGFB1_SIGNALING_VIA_NFIC_10HR_DN	30	0.709295	0.763237
4442	4527	bmi	HAN_JNK_SINGALING_UP	33	0.664599	0.764236
4443	4623	bmi	DANG_MYC_TARGETS_DN	28	0.684936	0.764236
4444	4660	bmi	REACTOME_VXPX_CARGO_TARGETING_TO_CILIUM	20	0.696436	0.764236
4445	4746	bmi	REACTOME_PHYSIOLOGICAL_FACTORS	14	0.720443	0.764236
4446	4009	bmi	MCBRYAN_PUBERTAL_BREAST_3_4WK_UP	186	0.545853	0.765235
4447	4328	bmi	NELSON_RESPONSE_TO_ANDROGEN_UP	73	0.618134	0.765235
4448	4504	bmi	PID_HEDGEHOG_GLI_PATHWAY	46	0.659806	0.765235
4449	4552	bmi	REACTOME_POLYMERASE_SWITCHING_ON_THE_C_STRAND_OF_THE_TELOMERE	23	0.670985	0.765235
4450	4581	bmi	WP_INFLAMMATORY_RESPONSE_PATHWAY	27	0.676293	0.765235
4451	3588	bmi	YOSHIMURA_MAPK8_TARGETS_DN	339	0.456322	0.766234
4452	4354	bmi	REACTOME_SIGNALING_BY_MET	74	0.625773	0.766234
4453	4531	bmi	SIMBULAN_UV_RESPONSE_NORMAL_DN	33	0.66573	0.766234
4454	4624	bmi	BIOCARTA_IL1R_PATHWAY	28	0.685061	0.766234
4455	4754	bmi	WP_PLATELET_MEDIATED_INTERACTIONS_WITH_VASCULAR_AND_CIRCULATING_CELLS	14	0.723009	0.766234
4456	4803	bmi	HASINA_NOL7_TARGETS_DN	12	0.735441	0.766234
4457	3055	bmi	GOZGIT_ESR1_TARGETS_DN	585	0.350564	0.767233
4458	4505	bmi	PID_ECADHERIN_NASCENT_AJ_PATHWAY	38	0.659928	0.767233
4459	4567	bmi	ICHIBA_GRAFT_VERSUS_HOST_DISEASE_D7_DN	37	0.672522	0.767233
4460	4615	bmi	MARIADASON_RESPONSE_TO_CURCUMIN_SULINDAC_7	13	0.683096	0.767233
4461	4755	bmi	BRACHAT_RESPONSE_TO_CISPLATIN	20	0.723159	0.767233
4462	3155	bmi	ENK_UV_RESPONSE_EPIDERMIS_DN	453	0.370234	0.768232
4463	4333	bmi	HILLION_HMGA1B_TARGETS	78	0.619107	0.768232
4464	4497	bmi	KEGG_AMINO_SUGAR_AND_NUCLEOTIDE_SUGAR_METABOLISM	40	0.658967	0.768232
4465	4589	bmi	MARSHALL_VIRAL_INFECTION_RESPONSE_DN	28	0.678194	0.768232
4466	4637	bmi	MAGRANGEAS_MULTIPLE_MYELOMA_IGLL_VS_IGLK_UP	38	0.689448	0.768232
4467	4673	bmi	REACTOME_RAS_PROCESSING	23	0.698784	0.768232
4468	4682	bmi	REACTOME_GLUTATHIONE_SYNTHESIS_AND_RECYCLING	11	0.700807	0.768232
4469	4028	bmi	KRIEG_KDM3A_TARGETS_NOT_HYPOXIA	173	0.549719	0.769231
4470	4277	bmi	LIU_VMYB_TARGETS_UP	108	0.607335	0.769231
4471	4514	bmi	KEGG_ABC_TRANSPORTERS	33	0.66116	0.769231
4472	4611	bmi	KEGG_CITRATE_CYCLE_TCA_CYCLE	27	0.681538	0.769231
4473	4670	bmi	KANG_AR_TARGETS_UP	14	0.698191	0.769231
4474	3647	bmi	SATO_SILENCED_BY_METHYLATION_IN_PANCREATIC_CANCER_1	341	0.468045	0.77023
4475	4220	bmi	PICCALUGA_ANGIOIMMUNOBLASTIC_LYMPHOMA_DN	119	0.591192	0.77023
4476	4431	bmi	REACTOME_COPI_INDEPENDENT_GOLGI_TO_ER_RETROGRADE_TRAFFIC	47	0.644408	0.77023
4477	4482	bmi	REACTOME_CHONDROITIN_SULFATE_DERMATAN_SULFATE_METABOLISM	44	0.655719	0.77023
4478	4506	bmi	KYNG_DNA_DAMAGE_BY_GAMMA_RADIATION	68	0.660622	0.77023
4479	4548	bmi	PID_IL2_PI3K_PATHWAY	33	0.669502	0.77023
4480	4650	bmi	RAHMAN_TP53_TARGETS_PHOSPHORYLATED	20	0.694229	0.77023
4481	3431	bmi	PUJANA_BRCA2_PCC_NETWORK	374	0.423895	0.771229
4482	3916	bmi	WP_NETWORK_MAP_OF_SARS_COV_2_SIGNALING_PATHWAY	178	0.527781	0.771229
4483	4597	bmi	PID_EPHA_FWDPATHWAY	32	0.679307	0.771229
4484	4696	bmi	LEE_SP4_THYMOCYTE	15	0.705765	0.771229
4485	3981	bmi	SANSOM_APC_TARGETS	189	0.538701	0.772228
4486	4541	bmi	ZHANG_INTERFERON_RESPONSE	19	0.668535	0.772228
4487	4587	bmi	BURTON_ADIPOGENESIS_10	26	0.677726	0.772228
4488	4657	bmi	REACTOME_SIGNALING_BY_CSF3_G_CSF	26	0.695963	0.772228
4489	3907	bmi	CAIRO_HEPATOBLASTOMA_DN	228	0.525753	0.773227
4490	4317	bmi	HIRSCH_CELLULAR_TRANSFORMATION_SIGNATURE_DN	89	0.616322	0.773227
4491	4450	bmi	REACTOME_G_ALPHA_12_13_SIGNALLING_EVENTS	72	0.648174	0.773227
4492	4521	bmi	PRAMOONJAGO_SOX4_TARGETS_DN	45	0.664101	0.773227
4493	4626	bmi	REACTOME_TERMINATION_OF_TRANSLESION_DNA_SYNTHESIS	31	0.685485	0.773227
4494	4627	bmi	MULLIGAN_NTF3_SIGNALING_VIA_INSR_AND_IGF1R_UP	21	0.685689	0.773227
4495	4740	bmi	REACTOME_STING_MEDIATED_INDUCTION_OF_HOST_IMMUNE_RESPONSES	12	0.719978	0.773227
4496	4254	bmi	XU_GH1_AUTOCRINE_TARGETS_DN	116	0.60059	0.774226
4497	4295	bmi	GOLDRATH_IMMUNE_MEMORY	62	0.610645	0.774226
4498	4442	bmi	DEMAGALHAES_AGING_UP	47	0.646944	0.774226
4499	4676	bmi	KEGG_MEDICUS_VARIANT_MUTATION_CAUSED_ABERRANT_TDP43_TO_ELECTRON_TRANSFER_IN_COMPLEX_I	35	0.699137	0.774226
4500	4698	bmi	WU_HBX_TARGETS_3_UP	18	0.706568	0.774226
4501	4705	bmi	REACTOME_OTHER_INTERLEUKIN_SIGNALING	24	0.708189	0.774226
4502	4708	bmi	KEGG_GLYOXYLATE_AND_DICARBOXYLATE_METABOLISM	16	0.708524	0.774226
4503	4720	bmi	REACTOME_DEFECTS_IN_COBALAMIN_B12_METABOLISM	12	0.711593	0.774226
4504	2677	bmi	MARTENS_TRETINOIN_RESPONSE_UP	589	0.285791	0.775225
4505	3892	bmi	BROWNE_HCMV_INFECTION_4HR_DN	225	0.520189	0.775225
4506	4513	bmi	KYNG_ENVIRONMENTAL_STRESS_RESPONSE_UP	48	0.661154	0.775225
4507	4577	bmi	REACTOME_HSP90_CHAPERONE_CYCLE_FOR_STEROID_HORMONE_RECEPTORS_SHR_IN_THE_PRESENCE_OF_LIGAND	47	0.674701	0.775225
4508	4666	bmi	KEGG_MEDICUS_PATHOGEN_HIV_GP120_TO_TNF_NFKB_SIGNALING_PATHWAY	13	0.6979	0.775225
4509	4343	bmi	TOOKER_GEMCITABINE_RESISTANCE_UP	67	0.622588	0.776224
4510	4439	bmi	REACTOME_RECRUITMENT_OF_MITOTIC_CENTROSOME_PROTEINS_AND_COMPLEXES	72	0.646326	0.776224
4511	4602	bmi	MURATA_VIRULENCE_OF_H_PILORI	19	0.679832	0.776224
4512	4617	bmi	ABBUD_LIF_SIGNALING_1_UP	40	0.683311	0.776224
4513	4653	bmi	REACTOME_BASE_EXCISION_REPAIR_AP_SITE_FORMATION	17	0.694689	0.776224
4514	4654	bmi	TSENG_ADIPOGENIC_POTENTIAL_DN	39	0.695114	0.776224
4515	4769	bmi	PID_HEDGEHOG_2PATHWAY	21	0.725588	0.776224
4516	4288	bmi	FOROUTAN_TGFB_EMT_DN	101	0.609224	0.777223
4517	4476	bmi	BLANCO_MELO_COVID19_SARS_COV_2_INFECTION_A594_CELLS_UP	63	0.654054	0.777223
4518	4498	bmi	REACTOME_SARS_COV_1_HOST_INTERACTIONS	88	0.659179	0.777223
4519	4556	bmi	KYNG_DNA_DAMAGE_BY_UV	51	0.671493	0.777223
4520	4609	bmi	WP_IL_26_SIGNALING_PATHWAYS	44	0.681283	0.777223
4521	4750	bmi	ONO_AML1_TARGETS_UP	22	0.721372	0.777223
4522	4779	bmi	WP_PURINE_METABOLISM_AND_RELATED_DISORDERS	19	0.729907	0.777223
4523	4656	bmi	BREDEMEYER_RAG_SIGNALING_VIA_ATM_NOT_VIA_NFKB_DN	36	0.695811	0.778222
4524	4741	bmi	LANDIS_ERBB2_BREAST_PRENEOPLASTIC_UP	16	0.720155	0.778222
4525	4894	bmi	REACTOME_ERYTHROPOIETIN_ACTIVATES_PHOSPHOINOSITIDE_3_KINASE_PI3K	12	0.757265	0.778222
4526	4360	bmi	BYSTRYKH_HEMATOPOIESIS_STEM_CELL_QTL_CIS	117	0.62686	0.779221
4527	4579	bmi	WONG_ENDMETRIUM_CANCER_DN	68	0.674997	0.779221
4528	4634	bmi	BLANCO_MELO_INFLUENZA_A_INFECTION_A594_CELLS_UP	36	0.688172	0.779221
4529	4824	bmi	TSAI_RESPONSE_TO_RADIATION_THERAPY	28	0.741169	0.779221
4530	4631	bmi	STOSSI_RESPONSE_TO_ESTRADIOL	36	0.687423	0.78022
4531	4786	bmi	BIOCARTA_EFP_PATHWAY	15	0.731065	0.78022
4532	3139	bmi	BENPORATH_CYCLING_GENES	549	0.367398	0.781219
4533	4133	bmi	HOLLMANN_APOPTOSIS_VIA_CD40_UP	168	0.573298	0.781219
4534	4507	bmi	CROONQUIST_NRAS_SIGNALING_DN	65	0.660695	0.781219
4535	4551	bmi	KEGG_NOD_LIKE_RECEPTOR_SIGNALING_PATHWAY	47	0.670643	0.781219
4536	3235	bmi	REACTOME_MEMBRANE_TRAFFICKING	536	0.384823	0.782218
4537	4371	bmi	LIU_VAV3_PROSTATE_CARCINOGENESIS_UP	80	0.62973	0.782218
4538	4421	bmi	BOYLAN_MULTIPLE_MYELOMA_D_UP	80	0.641546	0.782218
4539	4472	bmi	REACTOME_TRANSPORT_OF_INORGANIC_CATIONS_ANIONS_AND_AMINO_ACIDS_OLIGOPEPTIDES	92	0.652509	0.782218
4540	4752	bmi	IIZUKA_LIVER_CANCER_PROGRESSION_L0_L1_DN	15	0.722108	0.782218
4541	4869	bmi	KYNG_WERNER_SYNDROM_DN	18	0.750918	0.782218
4542	4434	bmi	REACTOME_TRANSCRIPTION_COUPLED_NUCLEOTIDE_EXCISION_REPAIR_TC_NER	74	0.645407	0.783217
4543	4499	bmi	REACTOME_SENSORY_PROCESSING_OF_SOUND_BY_OUTER_HAIR_CELLS_OF_THE_COCHLEA	47	0.659194	0.783217
4544	4576	bmi	REACTOME_RHOBTB_GTPASE_CYCLE	34	0.674193	0.783217
4545	4692	bmi	MURAKAMI_UV_RESPONSE_6HR_UP	30	0.70444	0.783217
4546	4762	bmi	CHEOK_RESPONSE_TO_HD_MTX_UP	18	0.724528	0.783217
4547	2348	bmi	GRAESSMANN_APOPTOSIS_BY_DOXORUBICIN_UP	852	0.232086	0.784216
4548	4426	bmi	SCHUHMACHER_MYC_TARGETS_UP	73	0.642771	0.784216
4549	4493	bmi	KEGG_PPAR_SIGNALING_PATHWAY	65	0.65843	0.784216
4550	4721	bmi	PID_IL5_PATHWAY	13	0.712025	0.784216
4551	4772	bmi	RUAN_RESPONSE_TO_TNF_TROGLITAZONE_UP	16	0.727509	0.784216
4552	4496	bmi	SWEET_KRAS_TARGETS_DN	55	0.65882	0.785215
4553	4518	bmi	REACTOME_AURKA_ACTIVATION_BY_TPX2	65	0.663892	0.785215
4554	4687	bmi	BURTON_ADIPOGENESIS_11	46	0.702244	0.785215
4555	4738	bmi	ROY_WOUND_BLOOD_VESSEL_DN	19	0.719835	0.785215
4556	4831	bmi	REACTOME_TRANSCRIPTION_OF_E2F_TARGETS_UNDER_NEGATIVE_CONTROL_BY_DREAM_COMPLEX	17	0.74221	0.785215
4557	4843	bmi	KEGG_MEDICUS_REFERENCE_ACTIVATION_OF_PRC2.2_BY_UBIQUITINATION_OF_H2AK119	17	0.745963	0.785215
4558	4549	bmi	DARWICHE_PAPILLOMA_PROGRESSION_RISK	71	0.669848	0.786214
4559	4633	bmi	BEIER_GLIOMA_STEM_CELL_UP	35	0.688141	0.786214
4560	4677	bmi	REACTOME_ASSOCIATION_OF_TRIC_CCT_WITH_TARGET_PROTEINS_DURING_BIOSYNTHESIS	35	0.699773	0.786214
4561	4702	bmi	REACTOME_MATURATION_OF_SARS_COV_1_NUCLEOPROTEIN	11	0.707395	0.786214
4562	4726	bmi	REACTOME_TNFS_BIND_THEIR_PHYSIOLOGICAL_RECEPTORS	22	0.714914	0.786214
4563	4748	bmi	WP_SPHINGOLIPID_METABOLISM_OVERVIEW	23	0.721098	0.786214
4564	4792	bmi	WP_PERTURBATIONS_TO_HOST_CELL_AUTOPHAGY_INDUCED_BY_SARS_COV_2_PROTEINS	16	0.732234	0.786214
4565	4808	bmi	KEGG_MEDICUS_REFERENCE_DNA_END_RESECTION_AND_RPA_LOADING	13	0.736282	0.786214
4566	4828	bmi	INGA_TP53_TARGETS	16	0.742025	0.786214
4567	3818	bmi	RUTELLA_RESPONSE_TO_CSF2RB_AND_IL4_DN	285	0.503883	0.787213
4568	4147	bmi	CHIANG_LIVER_CANCER_SUBCLASS_CTNNB1_DN	151	0.577208	0.787213
4569	4184	bmi	ALONSO_METASTASIS_UP	171	0.584713	0.787213
4570	4477	bmi	RASHI_RESPONSE_TO_IONIZING_RADIATION_6	70	0.654337	0.787213
4571	4594	bmi	WP_RENIN_ANGIOTENSIN_ALDOSTERONE_SYSTEM_RAAS	38	0.6791	0.787213
4572	4644	bmi	FAELT_B_CLL_WITH_VH_REARRANGEMENTS_DN	44	0.692576	0.787213
4573	4661	bmi	KEGG_CYSTEINE_AND_METHIONINE_METABOLISM	31	0.696522	0.787213
4574	4684	bmi	REACTOME_NOD1_2_SIGNALING_PATHWAY	28	0.701277	0.787213
4575	4717	bmi	REACTOME_TNFR1_INDUCED_PROAPOPTOTIC_SIGNALING	23	0.71041	0.787213
4576	4739	bmi	TUOMISTO_TUMOR_SUPPRESSION_BY_COL13A1_DN	19	0.719896	0.787213
4577	4820	bmi	REACTOME_VITAMIN_D_CALCIFEROL_METABOLISM	12	0.739617	0.787213
4578	3239	bmi	GRAESSMANN_RESPONSE_TO_MC_AND_DOXORUBICIN_UP	514	0.385157	0.788212
4579	4681	bmi	ANDERSEN_LIVER_CANCER_KRT19_UP	33	0.700336	0.788212
4580	4807	bmi	BIOCARTA_TOB1_PATHWAY	17	0.73624	0.788212
4581	4568	bmi	REACTOME_REGULATED_NECROSIS	49	0.672563	0.789211
4582	4780	bmi	PID_PDGFRA_PATHWAY	21	0.730136	0.789211
4583	4664	bmi	BEGUM_TARGETS_OF_PAX3_FOXO1_FUSION_DN	44	0.69753	0.79021
4584	4865	bmi	KEGG_MEDICUS_VARIANT_MUTATION_CAUSED_ABERRANT_PSEN1_TO_MGLUR5_CA2_APOPTOTIC_PATHWAY	11	0.750014	0.79021
4585	4898	bmi	WATANABE_ULCERATIVE_COLITIS_WITH_CANCER_DN	13	0.758695	0.79021
4586	3901	bmi	WP_GPCRS_CLASS_A_RHODOPSIN_LIKE	184	0.524774	0.791209
4587	4492	bmi	NADERI_BREAST_CANCER_PROGNOSIS_UP	47	0.658271	0.791209
4588	4586	bmi	ROY_WOUND_BLOOD_VESSEL_UP	44	0.677595	0.791209
4589	4619	bmi	ZHAN_MULTIPLE_MYELOMA_MF_UP	40	0.683614	0.791209
4590	4646	bmi	KORKOLA_CORRELATED_WITH_POU5F1	28	0.693465	0.791209
4591	4697	bmi	JAERVINEN_AMPLIFIED_IN_LARYNGEAL_CANCER	34	0.705767	0.791209
4592	4802	bmi	REACTOME_P75NTR_RECRUITS_SIGNALLING_COMPLEXES	12	0.735424	0.791209
4593	4120	bmi	MCBRYAN_PUBERTAL_BREAST_4_5WK_DN	167	0.569745	0.792208
4594	4447	bmi	GRAHAM_CML_QUIESCENT_VS_NORMAL_QUIESCENT_UP	80	0.647788	0.792208
4595	4829	bmi	TUOMISTO_TUMOR_SUPPRESSION_BY_COL13A1_UP	17	0.742103	0.792208
4596	4884	bmi	WP_IRINOTECAN_PATHWAY	9	0.753854	0.792208
4597	3547	bmi	MILI_PSEUDOPODIA_HAPTOTAXIS_UP	408	0.446361	0.793207
4598	4413	bmi	KEGG_PYRIMIDINE_METABOLISM	90	0.640297	0.793207
4599	4468	bmi	TURASHVILI_BREAST_LOBULAR_CARCINOMA_VS_LOBULAR_NORMAL_UP	87	0.652067	0.793207
4600	4787	bmi	GNATENKO_PLATELET_SIGNATURE	32	0.731215	0.793207
4601	4835	bmi	REACTOME_IRAK1_RECRUITS_IKK_COMPLEX	12	0.743072	0.793207
4602	4859	bmi	BIOCARTA_EICOSANOID_PATHWAY	21	0.748667	0.793207
4603	2627	bmi	NUYTTEN_EZH2_TARGETS_UP	846	0.277514	0.794206
4604	4429	bmi	XU_GH1_AUTOCRINE_TARGETS_UP	155	0.643064	0.794206
4605	4595	bmi	WAMUNYOKOLI_OVARIAN_CANCER_GRADES_1_2_DN	64	0.679122	0.794206
4606	4694	bmi	MEBARKI_HCC_PROGENITOR_WNT_DN_BLOCKED_BY_FZD8CRD	52	0.705461	0.794206
4607	4745	bmi	KEGG_MEDICUS_VARIANT_MUTATION_CAUSED_ABERRANT_SNCA_TO_ELECTRON_TRANSFER_IN_COMPLEX_I	35	0.720376	0.794206
4608	4079	bmi	SANSOM_APC_MYC_TARGETS	216	0.558699	0.795205
4609	4336	bmi	REACTOME_DEATH_RECEPTOR_SIGNALING	133	0.620165	0.795205
4610	4598	bmi	LEE_LIVER_CANCER_DENA_DN	68	0.679462	0.795205
4611	4668	bmi	WP_ONE_CARBON_METABOLISM_AND_RELATED_PATHWAYS	46	0.698166	0.795205
4612	4704	bmi	KEGG_MEDICUS_REFERENCE_ELECTRON_TRANSFER_IN_COMPLEX_I	34	0.707763	0.795205
4613	4756	bmi	PID_TCR_CALCIUM_PATHWAY	26	0.723498	0.795205
4614	4603	bmi	BRUINS_UVC_RESPONSE_VIA_TP53_GROUP_C	84	0.679858	0.796204
4615	4723	bmi	WAKASUGI_HAVE_ZNF143_BINDING_SITES	51	0.712574	0.796204
4616	4733	bmi	BOYAULT_LIVER_CANCER_SUBCLASS_G12_UP	38	0.717724	0.796204
4617	4844	bmi	REACTOME_SIGNALING_BY_ERYTHROPOIETIN	24	0.74628	0.796204
4618	4455	bmi	KAYO_CALORIE_RESTRICTION_MUSCLE_DN	78	0.649214	0.797203
4619	4565	bmi	CROONQUIST_IL6_DEPRIVATION_DN	88	0.672405	0.797203
4620	4578	bmi	FRASOR_RESPONSE_TO_ESTRADIOL_DN	65	0.674732	0.797203
4621	4601	bmi	REACTOME_CELL_DEATH_SIGNALLING_VIA_NRAGE_NRIF_AND_NADE	68	0.679718	0.797203
4622	4606	bmi	LINDSTEDT_DENDRITIC_CELL_MATURATION_C	60	0.680666	0.797203
4623	4663	bmi	ABE_INNER_EAR	38	0.697318	0.797203
4624	4699	bmi	HINATA_NFKB_TARGETS_KERATINOCYTE_DN	21	0.706787	0.797203
4625	4817	bmi	JEON_SMAD6_TARGETS_DN	19	0.738841	0.797203
4626	4366	bmi	BOYAULT_LIVER_CANCER_SUBCLASS_G3_UP	165	0.628189	0.798202
4627	4566	bmi	REACTOME_INTERFERON_ALPHA_BETA_SIGNALING	53	0.672418	0.798202
4628	4764	bmi	WEBER_METHYLATED_HCP_IN_FIBROBLAST_DN	42	0.725042	0.798202
4629	4795	bmi	KARAKAS_TGFB1_SIGNALING	18	0.733403	0.798202
4630	4826	bmi	KEGG_MEDICUS_REFERENCE_COHESIN_DISSOCIATION_IN_PROPHASE	14	0.741676	0.798202
4631	4874	bmi	REACTOME_CLEC7A_DECTIN_1_INDUCES_NFAT_ACTIVATION	11	0.751522	0.798202
4632	4767	bmi	PEDERSEN_METASTASIS_BY_ERBB2_ISOFORM_6	25	0.725487	0.799201
4633	4781	bmi	REACTOME_AFLATOXIN_ACTIVATION_AND_DETOXIFICATION	15	0.730208	0.799201
4634	4813	bmi	WP_STING_PATHWAY_IN_KAWASAKI_LIKE_DISEASE_AND_COVID_19	18	0.738344	0.799201
4635	4842	bmi	REACTOME_HYALURONAN_UPTAKE_AND_DEGRADATION	10	0.745617	0.799201
4636	4857	bmi	REACTOME_ELEVATION_OF_CYTOSOLIC_CA2_LEVELS	15	0.748145	0.799201
4637	1694	bmi	PUJANA_BRCA1_PCC_NETWORK	1225	0.139285	0.8002
4638	4555	bmi	MCMURRAY_TP53_HRAS_COOPERATION_RESPONSE_DN	64	0.671465	0.8002
4639	4671	bmi	TONKS_TARGETS_OF_RUNX1_RUNX1T1_FUSION_MONOCYTE_DN	48	0.698264	0.8002
4640	4891	bmi	IIZUKA_LIVER_CANCER_PROGRESSION_L0_L1_UP	12	0.756921	0.801199
4641	3555	bmi	BRUINS_UVC_RESPONSE_VIA_TP53_GROUP_B	457	0.448468	0.802198
4642	4380	bmi	MULLIGHAN_NPM1_MUTATED_SIGNATURE_1_DN	109	0.631604	0.802198
4643	4753	bmi	KEGG_BASE_EXCISION_REPAIR	31	0.72242	0.802198
4644	4774	bmi	REACTOME_TELOMERE_EXTENSION_BY_TELOMERASE	22	0.728395	0.802198
4645	4878	bmi	WP_PROTEOGLYCAN_BIOSYNTHESIS	17	0.752677	0.802198
4646	4879	bmi	KEGG_MEDICUS_REFERENCE_ASSEMBLY_AND_TRAFFICKING_OF_TELOMERASE	17	0.752729	0.802198
4647	3401	bmi	CAIRO_HEPATOBLASTOMA_CLASSES_UP	497	0.417318	0.803197
4648	4242	bmi	BROWN_MYELOID_CELL_DEVELOPMENT_UP	149	0.597604	0.803197
4649	4373	bmi	LE_EGR2_TARGETS_DN	100	0.630145	0.803197
4650	4638	bmi	GUTIERREZ_CHRONIC_LYMPHOCYTIC_LEUKEMIA_DN	50	0.689743	0.803197
4651	4728	bmi	WP_TOLL_LIKE_RECEPTOR_SIGNALING_RELATED_TO_MYD88	25	0.716059	0.803197
4652	4811	bmi	EINAV_INTERFERON_SIGNATURE_IN_CANCER	24	0.737999	0.803197
4653	4814	bmi	VETTER_TARGETS_OF_PRKCA_AND_ETS1_UP	16	0.738681	0.803197
4654	4903	bmi	OSADA_ASCL1_TARGETS_DN	23	0.759752	0.803197
4655	4919	bmi	WP_TCA_CYCLE_AKA_KREBS_OR_CITRIC_ACID_CYCLE	16	0.763584	0.803197
4656	4647	bmi	WP_NOVEL_INTRACELLULAR_COMPONENTS_OF_RIG_I_LIKE_RECEPTOR_PATHWAY	48	0.693508	0.804196
4657	4716	bmi	SAMOLS_TARGETS_OF_KHSV_MIRNAS_DN	48	0.710402	0.804196
4658	4778	bmi	CARDOSO_RESPONSE_TO_GAMMA_RADIATION_AND_3AB	13	0.729531	0.804196
4659	4882	bmi	LU_TUMOR_ENDOTHELIAL_MARKERS_UP	20	0.753331	0.804196
4660	4910	bmi	REACTOME_REGULATION_BY_C_FLIP	10	0.760786	0.804196
4661	4931	bmi	BUCKANOVICH_T_LYMPHOCYTE_HOMING_ON_TUMOR_UP	18	0.765847	0.804196
4662	4608	bmi	LIEN_BREAST_CARCINOMA_METAPLASTIC_VS_DUCTAL_DN	97	0.680932	0.805195
4663	4731	bmi	CHOI_ATL_STAGE_PREDICTOR	39	0.717431	0.805195
4664	4777	bmi	WP_CARDIOMYOCYTE_SIGNALING_PATHWAYS_CONVERGING_ON_TITIN	31	0.729525	0.805195
4665	4911	bmi	MUELLER_COMMON_TARGETS_OF_AML_FUSIONS_UP	12	0.761129	0.805195
4666	4558	bmi	IGLESIAS_E2F_TARGETS_UP	128	0.671832	0.806194
4667	4706	bmi	KUNINGER_IGF1_VS_PDGFB_TARGETS_DN	41	0.708316	0.806194
4668	4760	bmi	KEGG_MEDICUS_VARIANT_MUTATION_INACTIVATED_PINK1_TO_ELECTRON_TRANSFER_IN_COMPLEX_I	35	0.723951	0.806194
4669	4782	bmi	WP_STRIATED_MUSCLE_CONTRACTION_PATHWAY	33	0.730317	0.806194
4670	4060	bmi	SHEDDEN_LUNG_CANCER_GOOD_SURVIVAL_A12	236	0.555597	0.807193
4671	4306	bmi	REACTOME_THE_CITRIC_ACID_TCA_CYCLE_AND_RESPIRATORY_ELECTRON_TRANSPORT	133	0.613936	0.807193
4672	4364	bmi	REACTOME_DEGRADATION_OF_THE_EXTRACELLULAR_MATRIX	112	0.627984	0.807193
4673	4690	bmi	FERRANDO_T_ALL_WITH_MLL_ENL_FUSION_DN	77	0.702965	0.807193
4674	4759	bmi	KEGG_MEDICUS_REFERENCE_CCR_CXCR_GNB_G_PI3K_RAC_SIGNALING_PATHWAY	27	0.72391	0.807193
4675	4840	bmi	KEGG_MEDICUS_REFERENCE_DNA_REPLICATION_TERMINATION	18	0.745219	0.807193
4676	4895	bmi	REACTOME_GERM_LAYER_FORMATION_AT_GASTRULATION	16	0.757553	0.807193
4677	4959	bmi	RIZ_ERYTHROID_DIFFERENTIATION_APOBEC2	24	0.774079	0.807193
4678	4812	bmi	DAZARD_UV_RESPONSE_CLUSTER_G28	15	0.738123	0.808192
4679	4834	bmi	REACTOME_G1_S_SPECIFIC_TRANSCRIPTION	27	0.742943	0.808192
4680	4908	bmi	YU_BAP1_TARGETS	28	0.760036	0.808192
4681	4917	bmi	REACTOME_METABOLISM_OF_FOLATE_AND_PTERINES	16	0.763227	0.808192
4682	4961	bmi	RODRIGUES_THYROID_CARCINOMA_UP	14	0.774357	0.808192
4683	4982	bmi	WP_H19_ACTION_RB_E2F1_SIGNALING_AND_CDK_BETA_CATENIN_ACTIVITY	13	0.780155	0.808192
4684	4310	bmi	RAO_BOUND_BY_SALL4_ISOFORM_A	165	0.615076	0.809191
4685	4438	bmi	SMIRNOV_RESPONSE_TO_IR_6HR_UP	143	0.646257	0.809191
4686	4695	bmi	BECKER_TAMOXIFEN_RESISTANCE_UP	48	0.705462	0.809191
4687	4732	bmi	PAPASPYRIDONOS_UNSTABLE_ATEROSCLEROTIC_PLAQUE_DN	39	0.717643	0.809191
4688	4785	bmi	WP_2Q21_1_COPY_NUMBER_VARIATION_SYNDROME	9	0.730858	0.809191
4689	4912	bmi	REACTOME_INTERLEUKIN_35_SIGNALLING	11	0.761668	0.809191
4690	5043	bmi	REACTOME_GLYCOGEN_BREAKDOWN_GLYCOGENOLYSIS	11	0.793586	0.809191
4691	3656	bmi	ZWANG_CLASS_1_TRANSIENTLY_INDUCED_BY_EGF	431	0.469143	0.81019
4692	4645	bmi	LI_WILMS_TUMOR_VS_FETAL_KIDNEY_2_DN	45	0.693136	0.81019
4693	4686	bmi	LEE_LIVER_CANCER_CIPROFIBRATE_UP	56	0.701806	0.81019
4694	4729	bmi	SANSOM_WNT_PATHWAY_REQUIRE_MYC	59	0.716186	0.81019
4695	4776	bmi	GUILLAUMOND_KLF10_TARGETS_UP	45	0.729053	0.81019
4696	4854	bmi	KEGG_MEDICUS_REFERENCE_BRANCHING_MICROTUBULE_NUCLEATION	26	0.74784	0.81019
4697	4875	bmi	NAGY_TFTC_COMPONENTS_HUMAN	17	0.751812	0.81019
4698	4980	bmi	EHLERS_ANEUPLOIDY_DN	11	0.77989	0.81019
4699	4853	bmi	REACTOME_CYCLIN_A_B1_B2_ASSOCIATED_EVENTS_DURING_G2_M_TRANSITION	23	0.747698	0.811189
4700	4855	bmi	KEGG_MEDICUS_REFERENCE_HOMOLOGOUS_RECOMBINATION_IN_ICLR	13	0.74785	0.811189
4701	4954	bmi	REACTOME_SIGNALING_BY_CTNNB1_PHOSPHO_SITE_MUTANTS	14	0.772346	0.811189
4702	3469	bmi	MEISSNER_NPC_HCP_WITH_H3_UNMETHYLATED	458	0.431017	0.812188
4703	4227	bmi	BILD_HRAS_ONCOGENIC_SIGNATURE	217	0.593252	0.812188
4704	4545	bmi	DAZARD_RESPONSE_TO_UV_SCC_UP	84	0.669187	0.812188
4705	4727	bmi	HESS_TARGETS_OF_HOXA9_AND_MEIS1_UP	67	0.715523	0.812188
4706	4825	bmi	BAUS_TFF2_TARGETS_UP	28	0.741441	0.812188
4707	4947	bmi	MASRI_RESISTANCE_TO_TAMOXIFEN_AND_AROMATASE_INHIBITORS_DN	16	0.770683	0.812188
4708	4979	bmi	BIOCARTA_D4GDI_PATHWAY	11	0.77945	0.812188
4709	4797	bmi	TOMLINS_PROSTATE_CANCER_DN	36	0.733843	0.813187
4710	4689	bmi	TANG_SENESCENCE_TP53_TARGETS_DN	49	0.702624	0.814186
4711	4737	bmi	MCGARVEY_SILENCED_BY_METHYLATION_IN_COLON_CANCER	41	0.719683	0.814186
4712	4858	bmi	OLSSON_E2F3_TARGETS_UP	21	0.748613	0.814186
4713	4861	bmi	BREUHAHN_GROWTH_FACTOR_SIGNALING_IN_LIVER_CANCER	15	0.748866	0.814186
4714	4900	bmi	YANG_BREAST_CANCER_ESR1_DN	21	0.759098	0.814186
4715	4906	bmi	WU_HBX_TARGETS_3_DN	12	0.759986	0.814186
4716	4027	bmi	SABATES_COLORECTAL_ADENOMA_DN	245	0.549693	0.815185
4717	4363	bmi	HOLLERN_EMT_BREAST_TUMOR_UP	123	0.627927	0.815185
4718	4712	bmi	WP_PHYSICO_CHEMICAL_FEATURES_AND_TOXICITY_ASSOCIATED_PATHWAYS	62	0.70973	0.815185
4719	4758	bmi	REACTOME_PROTEIN_UBIQUITINATION	57	0.723581	0.815185
4720	4905	bmi	KEGG_MEDICUS_REFERENCE_FANCONI_ANEMIA_PATHWAY	13	0.759974	0.815185
4721	5045	bmi	TOMIDA_METASTASIS_DN	13	0.794331	0.815185
4722	3747	bmi	ZHOU_INFLAMMATORY_RESPONSE_FIMA_UP	402	0.490573	0.816184
4723	4888	bmi	WP_INTERACTOME_OF_POLYCOMB_REPRESSIVE_COMPLEX_2_PRC2	15	0.756449	0.816184
4724	3659	bmi	LIU_PROSTATE_CANCER_DN	404	0.469553	0.817183
4725	4632	bmi	PURBEY_TARGETS_OF_CTBP1_AND_SATB1_UP	67	0.687979	0.817183
4726	4652	bmi	LINDGREN_BLADDER_CANCER_CLUSTER_2A_DN	112	0.694581	0.817183
4727	4809	bmi	REACTOME_APOPTOTIC_EXECUTION_PHASE	41	0.736504	0.817183
4728	4819	bmi	KEGG_MEDICUS_REFERENCE_TNF_JNK_SIGNALING_PATHWAY	16	0.739174	0.817183
4729	4920	bmi	HOLLEMAN_PREDNISOLONE_RESISTANCE_B_ALL_UP	18	0.76368	0.817183
4730	4977	bmi	LIANG_SILENCED_BY_METHYLATION_UP	26	0.778871	0.817183
4731	3789	bmi	BLALOCK_ALZHEIMERS_DISEASE_INCIPIENT_UP	330	0.497978	0.818182
4732	3832	bmi	JINESH_BLEBBISHIELD_VS_LIVE_CONTROL_UP	287	0.506603	0.818182
4733	4641	bmi	CHANG_IMMORTALIZED_BY_HPV31_UP	63	0.690985	0.818182
4734	4744	bmi	HUANG_DASATINIB_SENSITIVITY_UP	71	0.720368	0.818182
4735	4870	bmi	ZHANG_ANTIVIRAL_RESPONSE_TO_RIBAVIRIN_UP	24	0.750982	0.818182
4736	4942	bmi	KAMIKUBO_MYELOID_CEBPA_NETWORK	25	0.768838	0.818182
4737	3775	bmi	REACTOME_SIGNALING_BY_INTERLEUKINS	366	0.495303	0.819181
4738	4768	bmi	BENPORATH_ES_2	35	0.725534	0.819181
4739	4862	bmi	REACTOME_PURINERGIC_SIGNALING_IN_LEISHMANIASIS_INFECTION	24	0.748894	0.819181
4740	4929	bmi	KEGG_MEDICUS_REFERENCE_CA2_ENTRY_LIGAND_GATED_CA2_CHANNEL	11	0.765341	0.819181
4741	4971	bmi	REACTOME_CONDENSATION_OF_PROMETAPHASE_CHROMOSOMES	11	0.776711	0.819181
4742	3946	bmi	DUTERTRE_ESTRADIOL_RESPONSE_24HR_UP	279	0.533688	0.82018
4743	4757	bmi	ZHAN_MULTIPLE_MYELOMA_CD1_VS_CD2_DN	48	0.723569	0.82018
4744	4815	bmi	ZHAN_MULTIPLE_MYELOMA_CD2_DN	44	0.73873	0.82018
4745	4890	bmi	REACTOME_PROCESSING_OF_CAPPED_INTRONLESS_PRE_MRNA	28	0.756761	0.82018
4746	4958	bmi	KEGG_MEDICUS_PATHOGEN_HCMV_US28_TO_GNA12_13_RHO_SIGNALING_PATHWAY	12	0.774051	0.82018
4747	4436	bmi	WP_DNA_REPAIR_PATHWAYS_FULL_NETWORK	107	0.645749	0.821179
4748	4743	bmi	LINDSTEDT_DENDRITIC_CELL_MATURATION_D	58	0.720267	0.821179
4749	4876	bmi	BARIS_THYROID_CANCER_UP	23	0.752507	0.821179
4750	4950	bmi	BANG_VERTEPORFIN_ENDOMETRIAL_CANCER_CELLS_DN	15	0.771157	0.821179
4751	5014	bmi	BIOCARTA_ASBCELL_PATHWAY	10	0.788442	0.821179
4752	4330	bmi	DAVICIONI_MOLECULAR_ARMS_VS_ERMS_DN	150	0.618164	0.822178
4753	4570	bmi	GAVIN_FOXP3_TARGETS_CLUSTER_T7	90	0.673383	0.822178
4754	4766	bmi	MORI_PRE_BI_LYMPHOCYTE_DN	69	0.725395	0.822178
4755	4846	bmi	NEWMAN_ERCC6_TARGETS_DN	32	0.746788	0.822178
4756	4032	bmi	REACTOME_ANTIGEN_PROCESSING_UBIQUITINATION_PROTEASOME_DEGRADATION	272	0.550546	0.823177
4757	4489	bmi	CHIARADONNA_NEOPLASTIC_TRANSFORMATION_CDC25_UP	99	0.656975	0.823177
4758	4508	bmi	MANNE_COVID19_ICU_VS_HEALTHY_DONOR_PLATELETS_UP	103	0.660707	0.823177
4759	4516	bmi	KIM_RESPONSE_TO_TSA_AND_DECITABINE_UP	104	0.663154	0.823177
4760	4730	bmi	AMIT_EGF_RESPONSE_240_HELA	56	0.716384	0.823177
4761	4736	bmi	LANDIS_ERBB2_BREAST_PRENEOPLASTIC_DN	54	0.718546	0.823177
4762	4856	bmi	WOTTON_RUNX_TARGETS_DN	28	0.748106	0.823177
4763	4872	bmi	BIOCARTA_INFLAM_PATHWAY	21	0.751355	0.823177
4764	4889	bmi	PUJANA_BREAST_CANCER_WITH_BRCA1_MUTATED_UP	52	0.756745	0.823177
4765	4392	bmi	RIEGE_DELTANP63_DIRECT_TARGETS_UP	126	0.633487	0.824176
4766	4800	bmi	ODONNELL_TARGETS_OF_MYC_AND_TFRC_DN	40	0.735207	0.824176
4767	4897	bmi	HU_GENOTOXIC_DAMAGE_24HR	31	0.758464	0.824176
4768	4948	bmi	WP_BMP2_WNT4_FOXO1_PATHWAY_IN_PRIMARY_ENDOMETRIAL_STROMAL_CELL_DIFFERENTIATION	13	0.770701	0.824176
4769	5060	bmi	REACTOME_REGULATION_OF_IFNG_SIGNALING	14	0.798675	0.824176
4770	5073	bmi	WP_MITOCHONDRIAL_COMPLEX_III_ASSEMBLY	13	0.802496	0.824176
4771	4528	bmi	KAN_RESPONSE_TO_ARSENIC_TRIOXIDE	103	0.665136	0.825175
4772	4770	bmi	GAZDA_DIAMOND_BLACKFAN_ANEMIA_PROGENITOR_DN	56	0.725908	0.825175
4773	2606	bmi	DANG_BOUND_BY_MYC	797	0.275191	0.826174
4774	4538	bmi	KYNG_DNA_DAMAGE_DN	166	0.667828	0.826174
4775	4580	bmi	ACOSTA_PROLIFERATION_INDEPENDENT_MYC_TARGETS_DN	99	0.676069	0.826174
4776	4924	bmi	GREENBAUM_E2A_TARGETS_DN	16	0.764664	0.826174
4777	4934	bmi	REACTOME_INTERLEUKIN_2_SIGNALING	10	0.76677	0.826174
4778	5023	bmi	REACTOME_MRNA_DECAY_BY_3_TO_5_EXORIBONUCLEASE	13	0.789582	0.826174
4779	4464	bmi	TOOKER_GEMCITABINE_RESISTANCE_DN	113	0.651414	0.827173
4780	4710	bmi	REACTOME_PROCESSING_OF_DNA_DOUBLE_STRAND_BREAK_ENDS	58	0.709157	0.827173
4781	4821	bmi	PID_PLK1_PATHWAY	40	0.739641	0.827173
4782	4863	bmi	REACTOME_GRB2_SOS_PROVIDES_LINKAGE_TO_MAPK_SIGNALING_FOR_INTEGRINS	12	0.749305	0.827173
4783	4896	bmi	REACTOME_METABOLISM_OF_PORPHYRINS	23	0.758329	0.827173
4784	4960	bmi	REACTOME_MET_ACTIVATES_RAP1_AND_RAC1	11	0.774206	0.827173
4785	4965	bmi	AMIT_EGF_RESPONSE_240_MCF10A	21	0.775747	0.827173
4786	4989	bmi	REACTOME_ALPHA_LINOLENIC_OMEGA3_AND_LINOLEIC_OMEGA6_ACID_METABOLISM	11	0.782452	0.827173
4787	5010	bmi	WP_RALA_DOWNSTREAM_REGULATED_GENES	12	0.788164	0.827173
4788	5034	bmi	WP_NANOPARTICLE_TRIGGERED_REGULATED_NECROSIS	12	0.792101	0.827173
4789	3857	bmi	MONNIER_POSTRADIATION_TUMOR_ESCAPE_DN	315	0.511902	0.828172
4790	3871	bmi	RUTELLA_RESPONSE_TO_HGF_VS_CSF2RB_AND_IL4_UP	350	0.51489	0.828172
4791	4775	bmi	MOOTHA_VOXPHOS	60	0.728961	0.828172
4792	4818	bmi	WP_GLYCOGEN_SYNTHESIS_AND_DEGRADATION	34	0.739019	0.828172
4793	4892	bmi	WP_15Q11Q13_COPY_NUMBER_VARIATION	48	0.757007	0.828172
4794	4975	bmi	REACTOME_RA_BIOSYNTHESIS_PATHWAY	20	0.777804	0.828172
4795	5003	bmi	FARMER_BREAST_CANCER_CLUSTER_3	14	0.787046	0.828172
4796	4788	bmi	LEE_LIVER_CANCER_MYC_UP	49	0.731466	0.829171
4797	4940	bmi	WP_SARS_CORONAVIRUS_AND_INNATE_IMMUNITY	15	0.768076	0.829171
4798	4243	bmi	RIGGI_EWING_SARCOMA_PROGENITOR_DN	166	0.597912	0.83017
4799	4709	bmi	REACTOME_SIGNALING_BY_PDGF	49	0.709109	0.83017
4800	4848	bmi	ZHU_CMV_8_HR_UP	37	0.747186	0.83017
4801	5136	bmi	AUJLA_IL22_AND_IL17A_SIGNALING	10	0.817578	0.83017
4802	4005	bmi	MOHANKUMAR_HOXA1_TARGETS_UP	337	0.544754	0.831169
4803	4432	bmi	OHGUCHI_LIVER_HNF4A_TARGETS_DN	146	0.644789	0.831169
4804	4433	bmi	BROWNE_HCMV_INFECTION_16HR_UP	195	0.64527	0.831169
4805	4914	bmi	DAZARD_UV_RESPONSE_CLUSTER_G1	54	0.761948	0.831169
4806	5138	bmi	WP_CANCER_IMMUNOTHERAPY_BY_CTLA4_BLOCKADE	13	0.818314	0.831169
4807	4170	bmi	HIRSCH_CELLULAR_TRANSFORMATION_SIGNATURE_UP	215	0.581903	0.832168
4808	4262	bmi	WALLACE_PROSTATE_CANCER_RACE_UP	232	0.603028	0.832168
4809	4386	bmi	CHYLA_CBFA2T3_TARGETS_DN	204	0.632093	0.832168
4810	4620	bmi	GREGORY_SYNTHETIC_LETHAL_WITH_IMATINIB	127	0.683618	0.832168
4811	4643	bmi	REACTOME_REPRODUCTION	91	0.69168	0.832168
4812	5048	bmi	REACTOME_FCGR_ACTIVATION	11	0.794655	0.832168
4813	5110	bmi	REACTOME_CARNITINE_METABOLISM	13	0.812266	0.832168
4814	2324	bmi	PUJANA_ATM_PCC_NETWORK	1087	0.227667	0.833167
4815	4546	bmi	SOTIRIOU_BREAST_CANCER_GRADE_1_VS_3_UP	131	0.669222	0.833167
4816	4851	bmi	REACTOME_AMINO_ACID_TRANSPORT_ACROSS_THE_PLASMA_MEMBRANE	26	0.7476	0.833167
4817	4866	bmi	WP_PROSTAGLANDIN_SYNTHESIS_AND_REGULATION	42	0.750335	0.833167
4818	4941	bmi	WP_FLUOROPYRIMIDINE_ACTIVITY	33	0.768813	0.833167
4819	4943	bmi	HOEGERKORP_CD44_TARGETS_TEMPORAL_UP	11	0.769005	0.833167
4820	4945	bmi	WP_ATM_SIGNALING_IN_DEVELOPMENT_AND_DISEASE	39	0.770139	0.833167
4821	4344	bmi	COLDREN_GEFITINIB_RESISTANCE_DN	196	0.622625	0.834166
4822	4833	bmi	WAKABAYASHI_ADIPOGENESIS_PPARG_BOUND_36HR	26	0.74282	0.834166
4823	4837	bmi	REACTOME_APOPTOTIC_CLEAVAGE_OF_CELLULAR_PROTEINS	33	0.743533	0.834166
4824	4868	bmi	GOBERT_CORE_OLIGODENDROCYTE_DIFFERENTIATION	40	0.750794	0.834166
4825	4984	bmi	REACTOME_POLYMERASE_SWITCHING	13	0.780598	0.834166
4826	5072	bmi	RASHI_NFKB1_TARGETS	17	0.80248	0.834166
4827	4629	bmi	CHARAFE_BREAST_CANCER_BASAL_VS_MESENCHYMAL_UP	105	0.686078	0.835165
4828	4921	bmi	FERRANDO_HOX11_NEIGHBORS	18	0.763993	0.835165
4829	3124	bmi	JOHNSTONE_PARVB_TARGETS_3_DN	672	0.365755	0.836164
4830	5028	bmi	BIOCARTA_NFKB_PATHWAY	19	0.790366	0.836164
4831	5050	bmi	WP_UDP_DERIVED_SUGARS_SYNTHESIS_IN_FIBROBLASTS	11	0.795333	0.836164
4832	3566	bmi	BERENJENO_TRANSFORMED_BY_RHOA_UP	458	0.450931	0.837163
4833	4651	bmi	BAELDE_DIABETIC_NEPHROPATHY_UP	74	0.694518	0.837163
4834	4789	bmi	NOUSHMEHR_GBM_SILENCED_BY_METHYLATION	43	0.731488	0.837163
4835	4790	bmi	REACTOME_RAC2_GTPASE_CYCLE	78	0.731547	0.837163
4836	4794	bmi	GENTILE_UV_RESPONSE_CLUSTER_D4	52	0.733277	0.837163
4837	4864	bmi	PID_ALK1_PATHWAY	26	0.749991	0.837163
4838	5002	bmi	TIAN_TNF_SIGNALING_VIA_NFKB	23	0.786951	0.837163
4839	4658	bmi	WP_AMINO_ACID_METABOLISM	79	0.696149	0.838162
4840	4845	bmi	REACTOME_TRANSPORT_OF_VITAMINS_NUCLEOSIDES_AND_RELATED_MOLECULES	34	0.746473	0.838162
4841	4916	bmi	GUILLAUMOND_KLF10_TARGETS_DN	28	0.763024	0.838162
4842	4179	bmi	REACTOME_SARS_COV_2_INFECTION	250	0.583966	0.839161
4843	4268	bmi	MITSIADES_RESPONSE_TO_APLIDIN_DN	224	0.60459	0.839161
4844	4582	bmi	AFFAR_YY1_TARGETS_UP	174	0.676468	0.839161
4845	4763	bmi	LEE_LIVER_CANCER_ACOX1_UP	61	0.724656	0.839161
4846	4765	bmi	LIEN_BREAST_CARCINOMA_METAPLASTIC_VS_DUCTAL_UP	72	0.725379	0.839161
4847	5033	bmi	WANG_NEOPLASTIC_TRANSFORMATION_BY_CCND1_MYC	15	0.791005	0.839161
4848	4951	bmi	GARCIA_TARGETS_OF_FLI1_AND_DAX1_UP	46	0.771329	0.84016
4849	5037	bmi	REACTOME_TP53_REGULATES_TRANSCRIPTION_OF_SEVERAL_ADDITIONAL_CELL_DEATH_GENES_WHOSE_SPECIFIC_ROLES_IN_P53_DEPENDENT_APOPTOSIS_REMAIN_UNCERTAIN	13	0.792529	0.84016
4850	3849	bmi	STEIN_ESRRA_TARGETS	447	0.509432	0.841159
4851	4751	bmi	YAO_TEMPORAL_RESPONSE_TO_PROGESTERONE_CLUSTER_16	67	0.721825	0.841159
4852	4946	bmi	KEGG_FATTY_ACID_METABOLISM	34	0.77017	0.841159
4853	4990	bmi	KOINUMA_COLON_CANCER_MSI_UP	15	0.783204	0.841159
4854	5108	bmi	REACTOME_POU5F1_OCT4_SOX2_NANOG_ACTIVATE_GENES_RELATED_TO_PROLIFERATION	12	0.811721	0.841159
4855	4796	bmi	WP_ALLOGRAFT_REJECTION	61	0.733795	0.842158
4856	4799	bmi	CHEN_LIVER_METABOLISM_QTL_CIS	58	0.734988	0.842158
4857	4893	bmi	SMID_BREAST_CANCER_RELAPSE_IN_BRAIN_UP	34	0.757007	0.842158
4858	4909	bmi	WP_SIGNAL_TRANSDUCTION_THROUGH_IL1R	30	0.760555	0.842158
4859	4972	bmi	KYNG_ENVIRONMENTAL_STRESS_RESPONSE_NOT_BY_GAMMA_IN_WS	27	0.776722	0.842158
4860	4510	bmi	PLASARI_TGFB1_TARGETS_10HR_UP	180	0.660942	0.843157
4861	4559	bmi	BROWNE_HCMV_INFECTION_18HR_UP	152	0.671854	0.843157
4862	4983	bmi	REACTOME_REGULATION_OF_SIGNALING_BY_CBL	21	0.780583	0.843157
4863	5019	bmi	REACTOME_SYNTHESIS_OF_PROSTAGLANDINS_PG_AND_THROMBOXANES_TX	14	0.788699	0.843157
4864	5071	bmi	PID_MYC_PATHWAY	25	0.802292	0.843157
4865	4675	bmi	DER_IFN_BETA_RESPONSE_UP	91	0.698902	0.844156
4866	4830	bmi	YAO_TEMPORAL_RESPONSE_TO_PROGESTERONE_CLUSTER_11	86	0.74216	0.844156
4867	4841	bmi	SIG_PIP3_SIGNALING_IN_CARDIAC_MYOCTES	62	0.74533	0.844156
4868	4901	bmi	MOOTHA_FFA_OXYDATION	18	0.759601	0.844156
4869	4953	bmi	REACTOME_TIGHT_JUNCTION_INTERACTIONS	23	0.771797	0.844156
4870	4997	bmi	WP_SPHINGOLIPID_METABOLISM_INTEGRATED_PATHWAY	23	0.785131	0.844156
4871	5086	bmi	WP_PATHWAYS_OF_NUCLEIC_ACID_METABOLISM_AND_INNATE_IMMUNE_SENSING	13	0.806017	0.844156
4872	5157	bmi	KYNG_ENVIRONMENTAL_STRESS_RESPONSE_NOT_BY_4NQO_IN_OLD	12	0.820898	0.844156
4873	4324	bmi	OISHI_CHOLANGIOMA_STEM_CELL_LIKE_DN	235	0.61731	0.845155
4874	4804	bmi	KEGG_AUTOIMMUNE_THYROID_DISEASE	25	0.735592	0.845155
4875	4873	bmi	AMIT_SERUM_RESPONSE_240_MCF10A	51	0.751416	0.845155
4876	4922	bmi	STARK_HYPPOCAMPUS_22Q11_DELETION_UP	46	0.76402	0.845155
4877	4927	bmi	WP_MAMMARY_GLAND_DEVELOPMENT_PATHWAY_PREGNANCY_AND_LACTATION_STAGE_3_OF_4	32	0.764779	0.845155
4878	5085	bmi	XU_RESPONSE_TO_TRETINOIN_AND_NSC682994_UP	13	0.805607	0.845155
4879	4495	bmi	MARTORIATI_MDM4_TARGETS_FETAL_LIVER_UP	206	0.658769	0.846154
4880	4693	bmi	WINTER_HYPOXIA_UP	86	0.704668	0.846154
4881	4995	bmi	MCBRYAN_TERMINAL_END_BUD_UP	12	0.784729	0.846154
4882	5016	bmi	WP_DISORDERS_OF_BILE_ACID_SYNTHESIS_AND_BILIARY_TRANSPORT	27	0.788527	0.846154
4883	5030	bmi	MEISSNER_NPC_ICP_WITH_H3_UNMETHYLATED	21	0.790597	0.846154
4884	5044	bmi	ITO_PTTG1_TARGETS_UP	12	0.79404	0.846154
4885	5053	bmi	ZHAN_LATE_DIFFERENTIATION_GENES_DN	14	0.795789	0.846154
4886	4724	bmi	REACTOME_COLLAGEN_BIOSYNTHESIS_AND_MODIFYING_ENZYMES	55	0.713463	0.847153
4887	5012	bmi	REACTOME_SIGNALING_BY_BMP	30	0.788222	0.847153
4888	5032	bmi	WP_INTERACTIONS_BETWEEN_IMMUNE_CELLS_AND_MICRORNAS_IN_TUMOR_MICROENVIRONMENT	25	0.79097	0.847153
4889	4674	bmi	GARGALOVIC_RESPONSE_TO_OXIDIZED_PHOSPHOLIPIDS_GREY_DN	68	0.698804	0.848152
4890	4877	bmi	MORI_MATURE_B_LYMPHOCYTE_DN	68	0.752647	0.848152
4891	4956	bmi	REACTOME_TELOMERE_C_STRAND_LAGGING_STRAND_SYNTHESIS	31	0.773364	0.848152
4892	5094	bmi	WP_LEUKOTRIENE_METABOLIC_PATHWAY	13	0.808752	0.848152
4893	4085	bmi	PEDERSEN_METASTASIS_BY_ERBB2_ISOFORM_7	325	0.56024	0.849151
4894	4178	bmi	REN_ALVEOLAR_RHABDOMYOSARCOMA_DN	349	0.583691	0.849151
4895	4928	bmi	ANDERSEN_CHOLANGIOCARCINOMA_CLASS1	54	0.765091	0.849151
4896	4271	bmi	LINDGREN_BLADDER_CANCER_CLUSTER_3_UP	258	0.605225	0.85015
4897	4823	bmi	MOLENAAR_TARGETS_OF_CCND1_AND_CDK4_DN	49	0.740664	0.85015
4898	4904	bmi	WP_3Q29_COPY_NUMBER_VARIATION_SYNDROME	40	0.759928	0.85015
4899	4962	bmi	WP_FGF23_SIGNALING_IN_HYPOPHOSPHATEMIC_RICKETS_AND_RELATED_DISORDERS	22	0.774846	0.85015
4900	5009	bmi	REACTOME_RIP_MEDIATED_NFKB_ACTIVATION_VIA_ZBP1	16	0.788079	0.85015
4901	5025	bmi	VISALA_AGING_LYMPHOCYTE_DN	16	0.789897	0.85015
4902	5057	bmi	LIANG_SILENCED_BY_METHYLATION_2	39	0.797268	0.85015
4903	5104	bmi	REACTOME_DISEASES_ASSOCIATED_WITH_GLYCOSYLATION_PRECURSOR_BIOSYNTHESIS	14	0.811106	0.85015
4904	4761	bmi	GHANDHI_DIRECT_IRRADIATION_UP	83	0.724076	0.851149
4905	4881	bmi	TURASHVILI_BREAST_LOBULAR_CARCINOMA_VS_DUCTAL_NORMAL_DN	76	0.752981	0.851149
4906	4935	bmi	REACTOME_NUCLEOTIDE_BINDING_DOMAIN_LEUCINE_RICH_REPEAT_CONTAINING_RECEPTOR_NLR_SIGNALING_PATHWAYS	48	0.767481	0.851149
4907	5007	bmi	REACTOME_ATF4_ACTIVATES_GENES_IN_RESPONSE_TO_ENDOPLASMIC_RETICULUM_STRESS	26	0.787747	0.851149
4908	5068	bmi	KEGG_MEDICUS_REFERENCE_VGCC_CA2_APOPTOTIC_PATHWAY	20	0.801701	0.851149
4909	5074	bmi	REACTOME_THE_NLRP3_INFLAMMASOME	16	0.802787	0.851149
4910	4976	bmi	WP_SARS_COV_2_MITOCHONDRIAL_CHRONIC_OXIDATIVE_STRESS_AND_ENDOTHELIAL_DYSFUNCTION	20	0.778249	0.852148
4911	5000	bmi	WP_ALSTROM_SYNDROME	31	0.785552	0.852148
4912	5046	bmi	REACTOME_RHOBTB1_GTPASE_CYCLE	22	0.794421	0.852148
4913	4097	bmi	IBRAHIM_NRF1_UP	365	0.564429	0.853147
4914	4420	bmi	LU_EZH2_TARGETS_UP	219	0.641512	0.853147
4915	5129	bmi	SARTIPY_NORMAL_AT_INSULIN_RESISTANCE_DN	17	0.815634	0.853147
4916	4722	bmi	SENESE_HDAC2_TARGETS_UP	105	0.712346	0.854146
4917	4925	bmi	BILANGES_SERUM_AND_RAPAMYCIN_SENSITIVE_GENES	62	0.764714	0.854146
4918	4969	bmi	LAU_APOPTOSIS_CDKN2A_UP	53	0.77636	0.854146
4919	5027	bmi	ISHIDA_E2F_TARGETS	51	0.790017	0.854146
4920	5054	bmi	BIOCARTA_IL5_PATHWAY	9	0.796259	0.854146
4921	5099	bmi	MALONEY_RESPONSE_TO_17AAG_UP	37	0.809392	0.854146
4922	4251	bmi	SENGUPTA_NASOPHARYNGEAL_CARCINOMA_WITH_LMP1_UP	340	0.599975	0.855145
4923	4691	bmi	LAIHO_COLORECTAL_CANCER_SERRATED_UP	103	0.70382	0.855145
4924	4887	bmi	SHAFFER_IRF4_TARGETS_IN_ACTIVATED_B_LYMPHOCYTE	73	0.754323	0.855145
4925	4991	bmi	WP_TUMOR_SUPPRESSOR_ACTIVITY_OF_SMARCB1	29	0.783218	0.855145
4926	5011	bmi	PID_ATR_PATHWAY	38	0.788216	0.856144
4927	5026	bmi	WP_TCA_CYCLE_AND_DEFICIENCY_OF_PYRUVATE_DEHYDROGENASE_COMPLEX_PDHC	15	0.789919	0.856144
4928	5162	bmi	KYNG_ENVIRONMENTAL_STRESS_RESPONSE_NOT_BY_UV_IN_WS	11	0.822135	0.856144
4929	4742	bmi	SCIBETTA_KDM5B_TARGETS_DN	72	0.720235	0.857143
4930	4913	bmi	WP_HAIR_FOLLICLE_DEVELOPMENT_CYTODIFFERENTIATION_PART_3_OF_3	77	0.761817	0.857143
4931	5079	bmi	BIOCARTA_IL17_PATHWAY	12	0.80455	0.857143
4932	5081	bmi	NABA_MATRISOME_POORLY_METASTATIC_BREAST_CANCER	23	0.805185	0.857143
4933	5167	bmi	ONGUSAHA_BRCA1_TARGETS_DN	11	0.824187	0.857143
4934	3423	bmi	REACTOME_ADAPTIVE_IMMUNE_SYSTEM	576	0.421914	0.858142
4935	4952	bmi	JECHLINGER_EPITHELIAL_TO_MESENCHYMAL_TRANSITION_UP	62	0.771512	0.858142
4936	5075	bmi	REACTOME_XENOBIOTICS	12	0.802917	0.858142
4937	5100	bmi	REACTOME_TRANSLESION_SYNTHESIS_BY_Y_FAMILY_DNA_POLYMERASES_BYPASSES_LESIONS_ON_DNA_TEMPLATE	37	0.809393	0.858142
4938	5184	bmi	PARK_OSTEOBLAST_DIFFERENTIATION_BY_PHENYLAMIL_UP	12	0.828403	0.858142
4939	4013	bmi	ENK_UV_RESPONSE_KERATINOCYTE_DN	417	0.548033	0.859141
4940	4805	bmi	KAUFFMANN_MELANOMA_RELAPSE_UP	59	0.735728	0.859141
4941	5018	bmi	BROWNE_HCMV_INFECTION_2HR_DN	45	0.788672	0.859141
4942	5029	bmi	TAKEDA_TARGETS_OF_NUP98_HOXA9_FUSION_6HR_DN	41	0.790516	0.859141
4943	5061	bmi	JACKSON_DNMT1_TARGETS_DN	19	0.799643	0.859141
4944	5092	bmi	CHO_NR4A1_TARGETS	28	0.807654	0.859141
4945	5112	bmi	KYNG_ENVIRONMENTAL_STRESS_RESPONSE_DN	15	0.812659	0.859141
4946	4185	bmi	STEIN_ESRRA_TARGETS_UP	334	0.584897	0.86014
4947	4226	bmi	ENK_UV_RESPONSE_EPIDERMIS_UP	248	0.593207	0.86014
4948	4978	bmi	REACTOME_EXTENSION_OF_TELOMERES	47	0.778916	0.86014
4949	5116	bmi	KEGG_HISTIDINE_METABOLISM	23	0.813636	0.86014
4950	5137	bmi	YAMANAKA_GLIOBLASTOMA_SURVIVAL_UP	11	0.818244	0.86014
4951	5158	bmi	REACTOME_BETA_CATENIN_PHOSPHORYLATION_CASCADE	15	0.82103	0.86014
4952	4791	bmi	MEBARKI_HCC_PROGENITOR_WNT_UP_BLOCKED_BY_FZD8CRD	104	0.732197	0.861139
4953	4966	bmi	HU_GENOTOXIN_ACTION_DIRECT_VS_INDIRECT_4HR	36	0.775763	0.861139
4954	5036	bmi	REACTOME_DECTIN_2_FAMILY	20	0.792499	0.861139
4955	5070	bmi	WP_KREBS_CYCLE_DISORDERS	12	0.802227	0.861139
4956	5089	bmi	HERNANDEZ_MITOTIC_ARREST_BY_DOCETAXEL_1_UP	25	0.80703	0.861139
4957	5102	bmi	CHIARETTI_T_ALL_REFRACTORY_TO_THERAPY	24	0.811071	0.861139
4958	5119	bmi	REACTOME_INTERLEUKIN_RECEPTOR_SHC_SIGNALING	22	0.813827	0.861139
4959	4561	bmi	RUTELLA_RESPONSE_TO_HGF_VS_CSF2RB_AND_IL4_DN	211	0.672085	0.862138
4960	4659	bmi	ZHONG_RESPONSE_TO_AZACITIDINE_AND_TSA_UP	144	0.696261	0.862138
4961	4974	bmi	WEIGEL_OXIDATIVE_STRESS_BY_HNE_AND_H2O2	32	0.777635	0.862138
4962	5088	bmi	APPIERTO_RESPONSE_TO_FENRETINIDE_UP	37	0.80625	0.862138
4963	5176	bmi	CURSONS_NATURAL_KILLER_CELLS	15	0.826593	0.862138
4964	3753	bmi	MARTINEZ_RB1_AND_TP53_TARGETS_UP	531	0.490962	0.863137
4965	4096	bmi	REACTOME_METABOLISM_OF_AMINO_ACIDS_AND_DERIVATIVES	310	0.564401	0.863137
4966	4955	bmi	KEGG_MEDICUS_REFERENCE_RAB7_REGULATED_MICROTUBULE_MINUS_END_DIRECTED_TRANSPORT	37	0.772707	0.863137
4967	4967	bmi	BROWNE_HCMV_INFECTION_4HR_UP	46	0.776144	0.863137
4968	5008	bmi	SCHLOSSER_MYC_TARGETS_AND_SERUM_RESPONSE_DN	41	0.787803	0.863137
4969	5127	bmi	REACTOME_TRANSCRIPTION_OF_E2F_TARGETS_UNDER_NEGATIVE_CONTROL_BY_P107_RBL1_AND_P130_RBL2_IN_COMPLEX_WITH_HDAC1	15	0.815408	0.863137
4970	5135	bmi	KEGG_MEDICUS_VARIANT_MUTATION_INACTIVATED_SIGMAR1_TO_CA2_APOPTOTIC_PATHWAY	11	0.816964	0.863137
4971	5142	bmi	KEGG_MEDICUS_VARIANT_MUTATION_CAUSED_ABERRANT_PSEN_TO_MGLUR5_CA2_APOPTOTIC_PATHWAY	14	0.818684	0.863137
4972	4964	bmi	SIG_REGULATION_OF_THE_ACTIN_CYTOSKELETON_BY_RHO_GTPASES	29	0.775485	0.864136
4973	5111	bmi	KEGG_MEDICUS_REFERENCE_EGF_EGFR_PLCG_CALCINEURIN_SIGNALING_PATHWAY	16	0.812321	0.864136
4974	5120	bmi	REACTOME_TBC_RABGAPS	41	0.813834	0.864136
4975	5151	bmi	KEGG_MEDICUS_REFERENCE_EGF_EGFR_RAS_RASSF1_SIGNALING_PATHWAY	11	0.8205	0.864136
4976	4992	bmi	PID_INSULIN_PATHWAY	44	0.783427	0.865135
4977	5076	bmi	WP_GLYCOSPHINGOLIPID_METABOLISM	19	0.803046	0.865135
4978	5133	bmi	WP_NCRNAS_INVOLVED_IN_STAT3_SIGNALING_IN_HEPATOCELLULAR_CARCINOMA	13	0.81656	0.865135
4979	5149	bmi	REACTOME_KERATAN_SULFATE_KERATIN_METABOLISM	30	0.820291	0.865135
4980	4113	bmi	SMID_BREAST_CANCER_NORMAL_LIKE_UP	387	0.567899	0.866134
4981	4996	bmi	WP_MITOCHONDRIAL_COMPLEX_I_ASSEMBLY_MODEL_OXPHOS_SYSTEM	44	0.784757	0.866134
4982	5049	bmi	KYNG_ENVIRONMENTAL_STRESS_RESPONSE_NOT_BY_GAMMA_IN_OLD	28	0.79531	0.866134
4983	5062	bmi	HORTON_SREBF_TARGETS	24	0.800449	0.866134
4984	5087	bmi	KUUSELO_PANCREATIC_CANCER_19Q13_AMPLIFICATION	2	0.806113	0.866134
4985	5134	bmi	YANG_BREAST_CANCER_ESR1_BULK_DN	22	0.816818	0.866134
4986	5221	bmi	REACTOME_HEME_DEGRADATION	13	0.837531	0.866134
4987	4838	bmi	KIM_WT1_TARGETS_8HR_DN	114	0.743785	0.867133
4988	5056	bmi	CAFFAREL_RESPONSE_TO_THC_24HR_5_UP	27	0.797109	0.867133
4989	5152	bmi	KRIGE_AMINO_ACID_DEPRIVATION	24	0.820509	0.867133
4990	5169	bmi	WP_GLYCOSAMINOGLYCAN_DEGRADATION	15	0.824337	0.867133
4991	4244	bmi	RHEIN_ALL_GLUCOCORTICOID_THERAPY_DN	313	0.598021	0.868132
4992	4793	bmi	MATTIOLI_MGUS_VS_PCL	87	0.732697	0.868132
4993	5118	bmi	BURTON_ADIPOGENESIS_PEAK_AT_16HR	39	0.813777	0.868132
4994	5128	bmi	WP_DISORDERS_OF_FOLATE_METABOLISM_AND_TRANSPORT	19	0.815579	0.868132
4995	5140	bmi	CAFFAREL_RESPONSE_TO_THC_24HR_5_DN	45	0.818598	0.869131
4996	4784	bmi	CHIANG_LIVER_CANCER_SUBCLASS_UNANNOTATED_DN	158	0.730442	0.87013
4997	4899	bmi	CHEMNITZ_RESPONSE_TO_PROSTAGLANDIN_E2_UP	117	0.759024	0.87013
4998	5047	bmi	REACTOME_E3_UBIQUITIN_LIGASES_UBIQUITINATE_TARGET_PROTEINS	40	0.794466	0.87013
4999	5125	bmi	MINGUEZ_LIVER_CANCER_VASCULAR_INVASION_DN	21	0.8146	0.87013
5000	5132	bmi	FERRARI_RESPONSE_TO_FENRETINIDE_UP	19	0.816215	0.87013
5001	5141	bmi	CHNG_MULTIPLE_MYELOMA_HYPERPLOID_DN	27	0.818656	0.87013
5002	5147	bmi	LIU_IL13_MEMORY_MODEL_UP	17	0.819246	0.87013
5003	5155	bmi	SCHMIDT_POR_TARGETS_IN_LIMB_BUD_UP	26	0.820713	0.87013
5004	5161	bmi	KEGG_MEDICUS_PATHOGEN_SARS_COV_2_NSP1_TO_TRANSLATION_INITIATION	31	0.822085	0.87013
5005	3685	bmi	LEE_BMP2_TARGETS_UP	630	0.476098	0.871129
5006	4968	bmi	RADAEVA_RESPONSE_TO_IFNA1_UP	40	0.776305	0.871129
5007	4985	bmi	LEIN_CEREBELLUM_MARKERS	74	0.781038	0.871129
5008	5180	bmi	WP_ETHER_LIPID_BIOSYNTHESIS	19	0.827745	0.871129
5009	5243	bmi	KEGG_MEDICUS_REFERENCE_EGF_EGFR_RAS_RALGDS_SIGNALING_PATHWAY	11	0.843866	0.872128
5010	4918	bmi	WATANABE_RECTAL_CANCER_RADIOTHERAPY_RESPONSIVE_UP	93	0.763522	0.873127
5011	4932	bmi	RICKMAN_HEAD_AND_NECK_CANCER_A	86	0.765966	0.873127
5012	4993	bmi	REACTOME_SARS_COV_1_MODULATES_HOST_TRANSLATION_MACHINERY	34	0.784086	0.873127
5013	5006	bmi	REACTOME_PD_1_SIGNALING	11	0.787663	0.873127
5014	5040	bmi	PAPASPYRIDONOS_UNSTABLE_ATEROSCLEROTIC_PLAQUE_UP	51	0.793123	0.873127
5015	5055	bmi	MARTINEZ_RESPONSE_TO_TRABECTEDIN_UP	61	0.796332	0.873127
5016	5150	bmi	REACTOME_CLASS_I_PEROXISOMAL_MEMBRANE_PROTEIN_IMPORT	19	0.820459	0.873127
5017	5181	bmi	REACTOME_SIGNALING_BY_HIPPO	18	0.82778	0.873127
5018	5203	bmi	YORDY_RECIPROCAL_REGULATION_BY_ETS1_AND_SP100_UP	18	0.833687	0.873127
5019	5268	bmi	REACTOME_ZBP1_DAI_MEDIATED_INDUCTION_OF_TYPE_I_IFNS	20	0.849242	0.873127
5020	5017	bmi	WP_DNA_REPLICATION	40	0.788549	0.874126
5021	5035	bmi	KRIEG_HYPOXIA_VIA_KDM3A	46	0.792253	0.874126
5022	5091	bmi	CHEN_HOXA5_TARGETS_9HR_DN	37	0.807309	0.874126
5023	5130	bmi	REACTOME_INSERTION_OF_TAIL_ANCHORED_PROTEINS_INTO_THE_ENDOPLASMIC_RETICULUM_MEMBRANE	18	0.815796	0.874126
5024	5154	bmi	MEBARKI_HCC_PROGENITOR_WNT_UP_CTNNB1_INDEPENDENT	21	0.820671	0.874126
5025	5205	bmi	KEGG_MEDICUS_REFERENCE_AUTOPHAGY_VESICLE_NUCLEATION_ELONGATION_MATURATION_LC3_II_FORMATION	12	0.833816	0.874126
5026	4907	bmi	COATES_MACROPHAGE_M1_VS_M2_UP	81	0.760029	0.875125
5027	4923	bmi	SMIRNOV_RESPONSE_TO_IR_6HR_DN	103	0.76451	0.875125
5028	5020	bmi	REACTOME_BIOSYNTHESIS_OF_THE_N_GLYCAN_PRECURSOR_DOLICHOL_LIPID_LINKED_OLIGOSACCHARIDE_LLO_AND_TRANSFER_TO_A_NASCENT_PROTEIN	69	0.789007	0.875125
5029	5095	bmi	REACTOME_PEROXISOMAL_LIPID_METABOLISM	27	0.808797	0.875125
5030	5101	bmi	REACTOME_SIALIC_ACID_METABOLISM	30	0.810931	0.875125
5031	5131	bmi	KIM_LRRC3B_TARGETS	28	0.816201	0.875125
5032	5211	bmi	REACTOME_TICAM1_RIP1_MEDIATED_IKK_COMPLEX_RECRUITMENT	17	0.834964	0.875125
5033	3979	bmi	BLANCO_MELO_COVID19_SARS_COV_2_INFECTION_A594_ACE2_EXPRESSING_CELLS_UP	390	0.538585	0.876124
5034	5144	bmi	REACTOME_DEFECTS_IN_VITAMIN_AND_COFACTOR_METABOLISM	20	0.818873	0.876124
5035	4588	bmi	SHEDDEN_LUNG_CANCER_GOOD_SURVIVAL_A4	168	0.678108	0.877123
5036	4806	bmi	REACTOME_RHOA_GTPASE_CYCLE	135	0.735988	0.877123
5037	4886	bmi	REACTOME_STIMULI_SENSING_CHANNELS	91	0.754205	0.877123
5038	5065	bmi	WP_NAD_METABOLISM	15	0.800881	0.877123
5039	5265	bmi	WP_TGF_SMAD_SIGNALING_PATHWAY	11	0.8483	0.877123
5040	5293	bmi	SANDERSON_PPARA_TARGETS	15	0.856982	0.877123
5041	4443	bmi	BRUINS_UVC_RESPONSE_VIA_TP53_GROUP_D	240	0.64703	0.878122
5042	4849	bmi	REACTOME_RECRUITMENT_OF_NUMA_TO_MITOTIC_CENTROSOMES	79	0.74735	0.878122
5043	5165	bmi	KEGG_MEDICUS_REFERENCE_N_GLYCAN_PRECURSOR_BIOSYNTHESIS_ALG6_TO_OST	11	0.823836	0.878122
5044	2984	bmi	BRUINS_UVC_RESPONSE_LATE	889	0.338927	0.879121
5045	4228	bmi	TOYOTA_TARGETS_OF_MIR34B_AND_MIR34C	391	0.593387	0.879121
5046	4798	bmi	LANDIS_ERBB2_BREAST_TUMORS_324_DN	139	0.733907	0.879121
5047	5145	bmi	CHIN_BREAST_CANCER_COPY_NUMBER_UP	26	0.818933	0.879121
5048	5159	bmi	REACTOME_COMPLEX_I_BIOGENESIS	47	0.82138	0.879121
5049	5192	bmi	GREENBAUM_E2A_TARGETS_UP	27	0.830969	0.879121
5050	5253	bmi	KEGG_MEDICUS_REFERENCE_TLR7_9_IRF7_SIGNALING_PATHWAY	4	0.846092	0.879121
5051	4970	bmi	KOKKINAKIS_METHIONINE_DEPRIVATION_96HR_DN	65	0.776379	0.88012
5052	5039	bmi	BILD_SRC_ONCOGENIC_SIGNATURE	54	0.79295	0.88012
5053	5163	bmi	WP_EICOSANOID_METABOLISM_VIA_LIPOOXYGENASES_LOX	26	0.822441	0.88012
5054	5166	bmi	BURTON_ADIPOGENESIS_12	26	0.824025	0.88012
5055	5242	bmi	REACTOME_CONDENSATION_OF_PROPHASE_CHROMOSOMES	11	0.843825	0.88012
5056	3544	bmi	ACEVEDO_LIVER_TUMOR_VS_NORMAL_ADJACENT_TISSUE_UP	653	0.445954	0.881119
5057	3912	bmi	MARTINEZ_TP53_TARGETS_UP	533	0.5267	0.881119
5058	4459	bmi	BASAKI_YBX1_TARGETS_UP	250	0.65011	0.881119
5059	4725	bmi	TONKS_TARGETS_OF_RUNX1_RUNX1T1_FUSION_MONOCYTE_UP	183	0.71489	0.881119
5060	4734	bmi	KARLSSON_TGFB1_TARGETS_DN	171	0.717735	0.881119
5061	4771	bmi	CHIANG_LIVER_CANCER_SUBCLASS_CTNNB1_UP	147	0.727378	0.881119
5062	5024	bmi	MEBARKI_HCC_PROGENITOR_WNT_DN	70	0.789602	0.881119
5063	5051	bmi	SCHEIDEREIT_IKK_INTERACTING_PROTEINS	52	0.795428	0.881119
5064	5078	bmi	REACTOME_MEIOTIC_RECOMBINATION	25	0.804361	0.881119
5065	5126	bmi	DUTTA_APOPTOSIS_VIA_NFKB	28	0.815327	0.881119
5066	5214	bmi	REACTOME_ACTIVATION_OF_THE_PRE_REPLICATIVE_COMPLEX	31	0.835594	0.881119
5067	5223	bmi	ALONSO_METASTASIS_NEURAL_UP	15	0.837718	0.881119
5068	5225	bmi	CHEOK_RESPONSE_TO_MERCAPTOPURINE_AND_LD_MTX_DN	18	0.838506	0.881119
5069	5244	bmi	KEGG_MEDICUS_REFERENCE_COPII_VESICLE_FORMATION	11	0.843904	0.881119
5070	5256	bmi	KEGG_RENIN_ANGIOTENSIN_SYSTEM	13	0.846456	0.881119
5071	5264	bmi	MAGRANGEAS_MULTIPLE_MYELOMA_IGG_VS_IGA_UP	16	0.84805	0.881119
5072	3925	bmi	MARTINEZ_RB1_TARGETS_DN	454	0.529523	0.882118
5073	5004	bmi	SESTO_RESPONSE_TO_UV_C2	50	0.787208	0.882118
5074	5103	bmi	REACTOME_INTERLEUKIN_10_SIGNALING	37	0.811094	0.882118
5075	5288	bmi	STEGER_ADIPOGENESIS_DN	22	0.854409	0.882118
5076	4783	bmi	LIU_CMYB_TARGETS_UP	145	0.730423	0.883117
5077	4902	bmi	REACTOME_REGULATION_OF_TP53_ACTIVITY_THROUGH_PHOSPHORYLATION	87	0.759643	0.883117
5078	5077	bmi	REACTOME_GENE_AND_PROTEIN_EXPRESSION_BY_JAK_STAT_SIGNALING_AFTER_INTERLEUKIN_12_STIMULATION	36	0.80334	0.883117
5079	5097	bmi	PLASARI_TGFB1_SIGNALING_VIA_NFIC_10HR_UP	50	0.809049	0.883117
5080	5124	bmi	REACTOME_PIWI_INTERACTING_RNA_PIRNA_BIOGENESIS	29	0.814493	0.883117
5081	5231	bmi	KEGG_MEDICUS_REFERENCE_TYPE_I_INTERFERON_TO_JAK_STAT_SIGNALING_PATHWAY	8	0.840643	0.883117
5082	4621	bmi	MARKEY_RB1_ACUTE_LOF_DN	193	0.684068	0.884116
5083	4852	bmi	REACTOME_CARGO_RECOGNITION_FOR_CLATHRIN_MEDIATED_ENDOCYTOSIS	93	0.747608	0.884116
5084	4860	bmi	GARGALOVIC_RESPONSE_TO_OXIDIZED_PHOSPHOLIPIDS_BLUE_UP	122	0.748715	0.884116
5085	4871	bmi	PUJANA_BRCA_CENTERED_NETWORK	108	0.751343	0.884116
5086	5015	bmi	VERRECCHIA_EARLY_RESPONSE_TO_TGFB1	51	0.788493	0.884116
5087	5121	bmi	WANG_BARRETTS_ESOPHAGUS_UP	48	0.81401	0.884116
5088	5175	bmi	YANG_BREAST_CANCER_ESR1_BULK_UP	23	0.826028	0.884116
5089	5204	bmi	WP_SYNTHESIS_OF_CERAMIDES_AND_1_DEOXYCERAMIDES	22	0.833784	0.884116
5090	5254	bmi	KEGG_BETA_ALANINE_METABOLISM	20	0.84635	0.884116
5091	5058	bmi	SUNG_METASTASIS_STROMA_DN	45	0.797798	0.885115
5092	5229	bmi	VERRECCHIA_RESPONSE_TO_TGFB1_C2	20	0.840097	0.885115
5093	4973	bmi	RODRIGUES_DCC_TARGETS_DN	109	0.77727	0.886114
5094	5168	bmi	WP_NUCLEOTIDE_EXCISION_REPAIR	41	0.824273	0.886114
5095	5247	bmi	GARGALOVIC_RESPONSE_TO_OXIDIZED_PHOSPHOLIPIDS_YELLOW_UP	27	0.845352	0.886114
5096	4135	bmi	MATSUDA_NATURAL_KILLER_DIFFERENTIATION	409	0.573548	0.887113
5097	4636	bmi	WONG_MITOCHONDRIA_GENE_MODULE	185	0.689378	0.887113
5098	4915	bmi	GLASS_IGF2BP1_CLIP_TARGETS_KNOCKDOWN_DN	104	0.76242	0.887113
5099	4981	bmi	HOOI_ST7_TARGETS_DN	91	0.779954	0.887113
5100	5216	bmi	SHAFFER_IRF4_TARGETS_IN_ACTIVATED_DENDRITIC_CELL	58	0.836402	0.887113
5101	5344	bmi	WEST_ADRENOCORTICAL_TUMOR_MARKERS_DN	17	0.869763	0.887113
5102	4822	bmi	ACEVEDO_NORMAL_TISSUE_ADJACENT_TO_LIVER_TUMOR_UP	152	0.74054	0.888112
5103	5090	bmi	KEGG_EPITHELIAL_CELL_SIGNALING_IN_HELICOBACTER_PYLORI_INFECTION	61	0.80726	0.888112
5104	5171	bmi	KYNG_NORMAL_AGING_UP	13	0.824938	0.888112
5105	5191	bmi	DORSAM_HOXA9_TARGETS_DN	30	0.830914	0.888112
5106	5209	bmi	KEGG_MEDICUS_REFERENCE_CGAS_STING_SIGNALING_PATHWAY	3	0.834666	0.888112
5107	5215	bmi	BIOCARTA_AMAN_PATHWAY	14	0.835972	0.888112
5108	5236	bmi	REACTOME_CTLA4_INHIBITORY_SIGNALING	21	0.842471	0.888112
5109	5241	bmi	REACTOME_RHO_GTPASES_ACTIVATE_PAKS	19	0.84348	0.888112
5110	5271	bmi	REACTOME_REGULATION_OF_NF_KAPPA_B_SIGNALING	17	0.850581	0.888112
5111	5273	bmi	MURAKAMI_UV_RESPONSE_1HR_UP	11	0.850953	0.888112
5112	5328	bmi	TERAO_AOX4_TARGETS_SKIN_DN	16	0.866571	0.888112
5113	4949	bmi	VECCHI_GASTRIC_CANCER_ADVANCED_VS_EARLY_DN	126	0.770924	0.889111
5114	4988	bmi	SCHLOSSER_MYC_TARGETS_AND_SERUM_RESPONSE_UP	43	0.782416	0.889111
5115	5001	bmi	WP_DNA_IR_DAMAGE_AND_CELLULAR_RESPONSE_VIA_ATR	73	0.786607	0.889111
5116	5139	bmi	COLLIS_PRKDC_REGULATORS	13	0.818454	0.889111
5117	5200	bmi	CROONQUIST_IL6_DEPRIVATION_UP	17	0.833385	0.889111
5118	4937	bmi	SU_TESTIS	72	0.767649	0.89011
5119	5059	bmi	NAKAMURA_ADIPOGENESIS_EARLY_UP	51	0.798073	0.89011
5120	5170	bmi	REACTOME_INTRA_GOLGI_TRAFFIC	42	0.824477	0.89011
5121	5197	bmi	KYNG_RESPONSE_TO_H2O2_VIA_ERCC6_UP	34	0.83209	0.89011
5122	5198	bmi	BROWNE_HCMV_INFECTION_8HR_DN	41	0.832109	0.89011
5123	5207	bmi	GYORFFY_DOXORUBICIN_RESISTANCE	35	0.834069	0.89011
5124	5226	bmi	MEBARKI_HCC_PROGENITOR_WNT_DN_CTNNB1_DEPENDENT	24	0.839237	0.89011
5125	5228	bmi	REACTOME_KERATAN_SULFATE_BIOSYNTHESIS	23	0.839548	0.89011
5126	5294	bmi	REACTOME_PENTOSE_PHOSPHATE_PATHWAY	11	0.857085	0.89011
5127	5358	bmi	KEGG_MEDICUS_REFERENCE_CA2_CAM_VGCC_RYR_SIGNALING_PATHWAY	11	0.873398	0.89011
5128	4994	bmi	MORI_SMALL_PRE_BII_LYMPHOCYTE_UP	73	0.784145	0.891109
5129	5160	bmi	KEGG_ALANINE_ASPARTATE_AND_GLUTAMATE_METABOLISM	29	0.821716	0.891109
5130	5281	bmi	REICHERT_MITOSIS_LIN9_TARGETS	26	0.853032	0.891109
5131	5332	bmi	REACTOME_MET_ACTIVATES_RAS_SIGNALING	11	0.867454	0.891109
5132	4933	bmi	GARCIA_TARGETS_OF_FLI1_AND_DAX1_DN	149	0.766193	0.892108
5133	5021	bmi	LENAOUR_DENDRITIC_CELL_MATURATION_UP	103	0.789205	0.892108
5134	5064	bmi	BLANCO_MELO_COVID19_SARS_COV_2_INFECTION_A594_ACE2_EXPRESSING_CELLS_RUXOLITINIB_DN	67	0.800876	0.892108
5135	5114	bmi	URS_ADIPOCYTE_DIFFERENTIATION_DN	29	0.813168	0.892108
5136	5251	bmi	LU_TUMOR_VASCULATURE_UP	26	0.845915	0.892108
5137	5341	bmi	NAKAMURA_LUNG_CANCER_DIFFERENTIATION_MARKERS	12	0.869079	0.892108
5138	4408	bmi	FOSTER_TOLERANT_MACROPHAGE_DN	359	0.638383	0.893107
5139	4836	bmi	DURAND_STROMA_NS_UP	161	0.743129	0.893107
5140	5067	bmi	BROWNE_INTERFERON_RESPONSIVE_GENES	57	0.801542	0.893107
5141	5199	bmi	REACTOME_TGF_BETA_RECEPTOR_SIGNALING_ACTIVATES_SMADS	46	0.833207	0.893107
5142	5235	bmi	TAKEDA_TARGETS_OF_NUP98_HOXA9_FUSION_3D_DN	24	0.842421	0.893107
5143	5282	bmi	PID_IL23_PATHWAY	32	0.853447	0.893107
5144	5290	bmi	BONOME_OVARIAN_CANCER_POOR_SURVIVAL_UP	28	0.855502	0.893107
5145	4867	bmi	VILLANUEVA_LIVER_CANCER_KRT19_UP	149	0.750629	0.894106
5146	2900	bmi	MARSON_BOUND_BY_FOXP3_UNSTIMULATED	782	0.324445	0.895105
5147	4361	bmi	TARTE_PLASMA_CELL_VS_PLASMABLAST_UP	322	0.627503	0.895105
5148	5182	bmi	REACTOME_GAP_JUNCTION_ASSEMBLY	26	0.827904	0.895105
5149	5258	bmi	KEGG_GLYCOSAMINOGLYCAN_BIOSYNTHESIS_KERATAN_SULFATE	13	0.846619	0.895105
5150	5066	bmi	SESTO_RESPONSE_TO_UV_C0	95	0.801161	0.896104
5151	5122	bmi	REACTOME_SYNTHESIS_OF_PIPS_AT_THE_PLASMA_MEMBRANE	44	0.814022	0.896104
5152	5340	bmi	KEGG_MEDICUS_VARIANT_SCRAPIE_CONFORMATION_PRPSC_TO_MGLUR5_CA2_APOPTOTIC_PATHWAY	17	0.868818	0.896104
5153	4430	bmi	SHEN_SMARCA2_TARGETS_UP	362	0.643416	0.897103
5154	5277	bmi	REACTOME_TRP_CHANNELS	24	0.851777	0.897103
5155	5305	bmi	REACTOME_REGULATION_OF_KIT_SIGNALING	16	0.860478	0.897103
5156	5327	bmi	BIOCARTA_NO2IL12_PATHWAY	12	0.866526	0.897103
5157	4679	bmi	HORIUCHI_WTAP_TARGETS_UP	260	0.7	0.898102
5158	4880	bmi	LEE_LIVER_CANCER_SURVIVAL_DN	161	0.75291	0.898102
5159	5096	bmi	BURTON_ADIPOGENESIS_PEAK_AT_0HR	58	0.809009	0.898102
5160	5195	bmi	KLEIN_PRIMARY_EFFUSION_LYMPHOMA_DN	49	0.831577	0.898102
5161	5212	bmi	BURTON_ADIPOGENESIS_4	42	0.835095	0.898102
5162	5234	bmi	REACTOME_RHOH_GTPASE_CYCLE	35	0.841511	0.898102
5163	5396	bmi	WP_LACTATE_SHUTTLE_IN_GLIAL_CELLS	13	0.882307	0.898102
5164	4885	bmi	BAKKER_FOXO3_TARGETS_DN	149	0.754091	0.899101
5165	5148	bmi	VANASSE_BCL2_TARGETS_DN	55	0.819947	0.899101
5166	5013	bmi	REACTOME_PI_METABOLISM	72	0.788239	0.9001
5167	5022	bmi	WP_1P36_COPY_NUMBER_VARIATION_SYNDROME	47	0.789419	0.9001
5168	5093	bmi	REACTOME_MITOCHONDRIAL_TRANSLATION	86	0.80768	0.9001
5169	5349	bmi	PID_EPHA2_FWD_PATHWAY	19	0.871588	0.9001
5170	3971	bmi	ACEVEDO_LIVER_CANCER_DN	448	0.537191	0.901099
5171	4944	bmi	REACTOME_GLYCOSAMINOGLYCAN_METABOLISM	108	0.769971	0.901099
5172	5042	bmi	WP_TRANS_SULFURATION_ONE_CARBON_METABOLISM_AND_RELATED_PATHWAYS	60	0.7935	0.901099
5173	5084	bmi	HINATA_NFKB_TARGETS_FIBROBLAST_UP	76	0.805427	0.901099
5174	5272	bmi	REACTOME_SIGNALING_BY_SCF_KIT	40	0.850876	0.901099
5175	5287	bmi	BIOCARTA_ERAD_PATHWAY	19	0.854274	0.901099
5176	5297	bmi	XU_HGF_TARGETS_INDUCED_BY_AKT1_48HR_UP	13	0.858081	0.901099
5177	5379	bmi	NUNODA_RESPONSE_TO_DASATINIB_IMATINIB_DN	13	0.87805	0.901099
5178	4592	bmi	BORCZUK_MALIGNANT_MESOTHELIOMA_UP	255	0.67848	0.902098
5179	4816	bmi	BIDUS_METASTASIS_UP	187	0.738778	0.902098
5180	5123	bmi	KEGG_NUCLEOTIDE_EXCISION_REPAIR	40	0.814417	0.902098
5181	5183	bmi	REACTOME_OVARIAN_TUMOR_DOMAIN_PROTEASES	35	0.828103	0.902098
5182	5219	bmi	BLANCO_MELO_COVID19_SARS_COV_2_INFECTION_CALU3_CELLS_DN	17	0.837286	0.902098
5183	5255	bmi	WP_GLYCOSAMINOGLYCAN_SYNTHESIS_IN_FIBROBLASTS	39	0.846445	0.902098
5184	5308	bmi	YAN_ESCAPE_FROM_ANOIKIS	22	0.861129	0.902098
5185	4713	bmi	TARTE_PLASMA_CELL_VS_PLASMABLAST_DN	261	0.709966	0.903097
5186	4883	bmi	REACTOME_BIOLOGICAL_OXIDATIONS	142	0.753742	0.903097
5187	4998	bmi	SERVITJA_LIVER_HNF1A_TARGETS_UP	127	0.785335	0.903097
5188	5187	bmi	LIAN_LIPA_TARGETS_3M	52	0.829564	0.903097
5189	5292	bmi	TERAMOTO_OPN_TARGETS_CLUSTER_4	14	0.856973	0.903097
5190	5331	bmi	GALE_APL_WITH_FLT3_MUTATED_DN	13	0.867423	0.903097
5191	5109	bmi	FLOTHO_PEDIATRIC_ALL_THERAPY_RESPONSE_UP	50	0.811945	0.904096
5192	5193	bmi	UROSEVIC_RESPONSE_TO_IMIQUIMOD	17	0.831066	0.904096
5193	5224	bmi	REACTOME_MITOCHONDRIAL_FATTY_ACID_BETA_OXIDATION	31	0.838352	0.904096
5194	5233	bmi	KEGG_N_GLYCAN_BIOSYNTHESIS	44	0.841228	0.904096
5195	5339	bmi	MARSON_FOXP3_CORE_DIRECT_TARGETS	17	0.868552	0.904096
5196	5172	bmi	REACTOME_G2_M_DNA_DAMAGE_CHECKPOINT	55	0.825789	0.905095
5197	5368	bmi	WP_CODEINE_AND_MORPHINE_METABOLISM	10	0.875756	0.905095
5198	5404	bmi	WP_DRUG_INDUCTION_OF_BILE_ACID_PATHWAY	17	0.884592	0.905095
5199	4735	bmi	RIZKI_TUMOR_INVASIVENESS_3D_DN	235	0.717884	0.906094
5200	5082	bmi	GRAHAM_NORMAL_QUIESCENT_VS_NORMAL_DIVIDING_DN	79	0.805211	0.906094
5201	5174	bmi	REACTOME_GLUTAMATE_AND_GLUTAMINE_METABOLISM	11	0.826008	0.906094
5202	5245	bmi	BOYLAN_MULTIPLE_MYELOMA_C_CLUSTER_UP	34	0.844111	0.906094
5203	5276	bmi	AMIT_EGF_RESPONSE_480_MCF10A	41	0.851347	0.906094
5204	5312	bmi	AIYAR_COBRA1_TARGETS_DN	28	0.862956	0.906094
5205	5356	bmi	REACTOME_SIGNALING_BY_CYTOSOLIC_FGFR1_FUSION_MUTANTS	15	0.873094	0.906094
5206	5320	bmi	REACTOME_PROCESSIVE_SYNTHESIS_ON_THE_C_STRAND_OF_THE_TELOMERE	19	0.86449	0.907093
5207	5342	bmi	OUYANG_PROSTATE_CANCER_PROGRESSION_UP	18	0.869466	0.907093
5208	5361	bmi	REACTOME_SIGNALING_BY_KIT_IN_DISEASE	17	0.874063	0.907093
5209	5261	bmi	TSUNODA_CISPLATIN_RESISTANCE_DN	41	0.84742	0.908092
5210	5310	bmi	BARRIER_COLON_CANCER_RECURRENCE_UP	37	0.862091	0.908092
5211	4963	bmi	FISCHER_G2_M_CELL_CYCLE	208	0.774974	0.909091
5212	5098	bmi	DARWICHE_SKIN_TUMOR_PROMOTER_UP	128	0.809078	0.909091
5213	5190	bmi	XU_HGF_TARGETS_REPRESSED_BY_AKT1_DN	83	0.82988	0.909091
5214	5217	bmi	REACTOME_BETA_DEFENSINS	12	0.836766	0.909091
5215	5227	bmi	TURASHVILI_BREAST_LOBULAR_CARCINOMA_VS_DUCTAL_NORMAL_UP	62	0.839279	0.909091
5216	5307	bmi	CASORELLI_APL_SECONDARY_VS_DE_NOVO_UP	35	0.860827	0.909091
5217	5324	bmi	XU_HGF_SIGNALING_NOT_VIA_AKT1_6HR	23	0.865266	0.909091
5218	5449	bmi	REACTOME_INHIBITION_OF_REPLICATION_INITIATION_OF_DAMAGED_DNA_BY_RB1_E2F1	11	0.896938	0.909091
5219	3479	bmi	KRIGE_RESPONSE_TO_TOSEDOSTAT_24HR_DN	792	0.432431	0.91009
5220	5052	bmi	QI_HYPOXIA	124	0.795736	0.91009
5221	5218	bmi	BOYLAN_MULTIPLE_MYELOMA_D_DN	67	0.836979	0.91009
5222	5237	bmi	ACOSTA_PROLIFERATION_INDEPENDENT_MYC_TARGETS_UP	76	0.842929	0.91009
5223	5252	bmi	REACTOME_CITRIC_ACID_CYCLE_TCA_CYCLE	20	0.846038	0.91009
5224	5266	bmi	KEGG_STARCH_AND_SUCROSE_METABOLISM	31	0.848709	0.91009
5225	5306	bmi	NIKOLSKY_BREAST_CANCER_5P15_AMPLICON	3	0.860628	0.91009
5226	5330	bmi	WP_EXTRACELLULAR_VESICLE_MEDIATED_SIGNALING_IN_RECIPIENT_CELLS	30	0.867159	0.91009
5227	5411	bmi	PIEPOLI_LGI1_TARGETS_DN	13	0.887569	0.91009
5228	4939	bmi	LANDIS_ERBB2_BREAST_TUMORS_324_UP	134	0.768071	0.911089
5229	5213	bmi	FAELT_B_CLL_WITH_VH3_21_DN	44	0.8354	0.911089
5230	5259	bmi	WP_N_GLYCAN_BIOSYNTHESIS	54	0.847114	0.911089
5231	5444	bmi	WP_GENES_ASSOCIATED_WITH_THE_DEVELOPMENT_OF_RHEUMATOID_ARTHRITIS	17	0.895917	0.911089
5232	5471	bmi	GUTIERREZ_WALDENSTROEMS_MACROGLOBULINEMIA_2	11	0.900788	0.911089
5233	4613	bmi	PEDRIOLI_MIR31_TARGETS_DN	353	0.68281	0.912088
5234	5083	bmi	REACTOME_RESPIRATORY_ELECTRON_TRANSPORT_ATP_SYNTHESIS_BY_CHEMIOSMOTIC_COUPLING_AND_HEAT_PRODUCTION_BY_UNCOUPLING_PROTEINS	89	0.805365	0.912088
5235	5117	bmi	LEE_EARLY_T_LYMPHOCYTE_DN	52	0.813775	0.912088
5236	5177	bmi	REACTOME_CYTOCHROME_P450_ARRANGED_BY_SUBSTRATE_TYPE	46	0.826872	0.912088
5237	5300	bmi	REACTOME_CD28_CO_STIMULATION	30	0.85873	0.912088
5238	5315	bmi	REACTOME_SIGNALING_BY_CSF1_M_CSF_IN_MYELOID_CELLS	30	0.863464	0.912088
5239	5336	bmi	DAZARD_UV_RESPONSE_CLUSTER_G2	23	0.868416	0.912088
5240	5179	bmi	MCBRYAN_PUBERTAL_TGFB1_TARGETS_DN	58	0.827399	0.913087
5241	5416	bmi	KEGG_MEDICUS_REFERENCE_EGF_EGFR_RAS_JNK_SIGNALING_PATHWAY	13	0.888006	0.913087
5242	5240	bmi	HALMOS_CEBPA_TARGETS_DN	39	0.843421	0.914086
5243	5285	bmi	KEGG_GRAFT_VERSUS_HOST_DISEASE	21	0.854007	0.914086
5244	5360	bmi	WP_NUCLEOTIDE_BINDING_OLIGOMERIZATION_DOMAIN_NOD_PATHWAY	36	0.873806	0.914086
5245	5238	bmi	HADDAD_T_LYMPHOCYTE_AND_NK_PROGENITOR_DN	52	0.843156	0.915085
5246	5267	bmi	WU_SILENCED_BY_METHYLATION_IN_BLADDER_CANCER	46	0.849155	0.915085
5247	5318	bmi	WP_PURINERGIC_SIGNALING	23	0.864029	0.915085
5248	5321	bmi	GROSS_HYPOXIA_VIA_ELK3_ONLY_UP	32	0.865093	0.915085
5249	5388	bmi	HOLLEMAN_ASPARAGINASE_RESISTANCE_ALL_DN	21	0.880584	0.915085
5250	5105	bmi	TAVAZOIE_METASTASIS	88	0.811124	0.916084
5251	5173	bmi	LINDGREN_BLADDER_CANCER_WITH_LOH_IN_CHR9Q	82	0.82595	0.916084
5252	5279	bmi	SIMBULAN_PARP1_TARGETS_UP	28	0.85297	0.916084
5253	5309	bmi	KEGG_INTESTINAL_IMMUNE_NETWORK_FOR_IGA_PRODUCTION	34	0.86195	0.916084
5254	5325	bmi	WP_ENTEROHEPATIC_CIRCULATION_OF_BILE_ACIDS	11	0.865418	0.916084
5255	5381	bmi	REACTOME_INSULIN_RECEPTOR_RECYCLING	29	0.878723	0.916084
5256	5438	bmi	REACTOME_REGULATION_OF_INNATE_IMMUNE_RESPONSES_TO_CYTOSOLIC_DNA	14	0.894291	0.916084
5257	5194	bmi	PID_CXCR4_PATHWAY	89	0.83119	0.917083
5258	5291	bmi	MAYBURD_RESPONSE_TO_L663536_DN	51	0.85598	0.917083
5259	5299	bmi	KEGG_TASTE_TRANSDUCTION	33	0.858414	0.917083
5260	5355	bmi	MASRI_RESISTANCE_TO_TAMOXIFEN_AND_AROMATASE_INHIBITORS_UP	17	0.872952	0.917083
5261	5493	bmi	REACTOME_METABOLISM_OF_COFACTORS	19	0.905261	0.917083
5262	4832	bmi	HSIAO_LIVER_SPECIFIC_GENES	201	0.742574	0.918082
5263	5400	bmi	WEBER_METHYLATED_LCP_IN_FIBROBLAST_UP	12	0.883799	0.918082
5264	5419	bmi	TSAI_DNAJB4_TARGETS_UP	12	0.889059	0.918082
5265	4957	bmi	LOCKWOOD_AMPLIFIED_IN_LUNG_CANCER	122	0.773936	0.919081
5266	5295	bmi	CHAUHAN_RESPONSE_TO_METHOXYESTRADIOL_UP	40	0.857147	0.919081
5267	5316	bmi	PID_UPA_UPAR_PATHWAY	35	0.863699	0.919081
5268	5441	bmi	REACTOME_TRISTETRAPROLIN_TTP_ZFP36_BINDS_AND_DESTABILIZES_MRNA	17	0.895018	0.919081
5269	5450	bmi	REACTOME_TRANSFERRIN_ENDOCYTOSIS_AND_RECYCLING	30	0.897217	0.919081
5270	5456	bmi	ROETH_TERT_TARGETS_UP	10	0.898008	0.919081
5271	4719	bmi	CHANDRAN_METASTASIS_DN	278	0.710959	0.92008
5272	4827	bmi	REACTOME_NEDDYLATION	213	0.741797	0.92008
5273	5031	bmi	BROWNE_HCMV_INFECTION_30MIN_DN	126	0.790852	0.92008
5274	5346	bmi	BLANCO_MELO_MERS_COV_INFECTION_MCR5_CELLS_DN	31	0.869875	0.92008
5275	5445	bmi	MEBARKI_HCC_PROGENITOR_WNT_DN_CTNNB1_INDEPENDENT	13	0.896181	0.92008
5276	5479	bmi	REACTOME_NICOTINAMIDE_SALVAGING	16	0.902923	0.92008
5277	4999	bmi	DARWICHE_PAPILLOMA_RISK_HIGH_UP	133	0.785494	0.921079
5278	5206	bmi	ZHU_CMV_24_HR_DN	79	0.833869	0.921079
5279	5208	bmi	WIELAND_UP_BY_HBV_INFECTION	84	0.834222	0.921079
5280	5364	bmi	MEISSNER_ES_ICP_WITH_H3K4ME3	29	0.874759	0.921079
5281	5409	bmi	KORKOLA_TERATOMA	41	0.886469	0.921079
5282	5446	bmi	MELLMAN_TUT1_TARGETS_UP	18	0.896334	0.921079
5283	5496	bmi	SUZUKI_RESPONSE_TO_TSA	15	0.906018	0.921079
5284	5232	bmi	WOO_LIVER_CANCER_RECURRENCE_DN	71	0.841215	0.922078
5285	5303	bmi	STAMBOLSKY_RESPONSE_TO_VITAMIN_D3_UP	75	0.859411	0.922078
5286	5323	bmi	KEGG_DNA_REPLICATION	34	0.865216	0.922078
5287	5350	bmi	HEDVAT_ELF4_TARGETS_UP	11	0.871711	0.922078
5288	5370	bmi	KEGG_GLYCOSAMINOGLYCAN_DEGRADATION	17	0.87614	0.922078
5289	5391	bmi	NOJIMA_SFRP2_TARGETS_DN	24	0.881522	0.922078
5290	5407	bmi	YANAGIHARA_ESX1_TARGETS	26	0.885507	0.922078
5291	5462	bmi	HAHTOLA_CTCL_PATHOGENESIS	15	0.899081	0.922078
5292	5230	bmi	FURUKAWA_DUSP6_TARGETS_PCI35_UP	61	0.840577	0.923077
5293	5269	bmi	JOSEPH_RESPONSE_TO_SODIUM_BUTYRATE_DN	56	0.849859	0.923077
5294	5377	bmi	SU_THYMUS	17	0.877635	0.923077
5295	5415	bmi	NAGY_STAGA_COMPONENTS_HUMAN	13	0.887987	0.923077
5296	5447	bmi	SARTIPY_BLUNTED_BY_INSULIN_RESISTANCE_UP	17	0.896627	0.923077
5297	4649	bmi	SCHAEFFER_PROSTATE_DEVELOPMENT_48HR_UP	377	0.693711	0.924076
5298	4707	bmi	IVANOVA_HEMATOPOIESIS_EARLY_PROGENITOR	378	0.708418	0.924076
5299	5248	bmi	FOROUTAN_INTEGRATED_TGFB_EMT_UP	111	0.845465	0.924076
5300	5262	bmi	BOYLAN_MULTIPLE_MYELOMA_PCA3_DN	60	0.84763	0.924076
5301	5374	bmi	NAKAYAMA_SOFT_TISSUE_TUMORS_PCA1_UP	59	0.877211	0.924076
5302	5380	bmi	KEGG_PROPANOATE_METABOLISM	29	0.878262	0.924076
5303	5382	bmi	WP_PATHOGENESIS_OF_SARS_COV_2_MEDIATED_BY_NSP9_NSP10_COMPLEX	15	0.87895	0.924076
5304	5483	bmi	GENTLES_LEUKEMIC_STEM_CELL_DN	16	0.903759	0.924076
5305	5289	bmi	REACTOME_TRANSLOCATION_OF_SLC2A4_GLUT4_TO_THE_PLASMA_MEMBRANE	65	0.854994	0.925075
5306	5386	bmi	CROMER_TUMORIGENESIS_DN	44	0.879845	0.925075
5307	5392	bmi	LINDVALL_IMMORTALIZED_BY_TERT_DN	64	0.881641	0.925075
5308	5185	bmi	REACTOME_RESPIRATORY_ELECTRON_TRANSPORT	85	0.828981	0.926074
5309	5249	bmi	HECKER_IFNB1_TARGETS	73	0.845537	0.926074
5310	5322	bmi	PID_TGFBR_PATHWAY	51	0.865206	0.926074
5311	5383	bmi	PODAR_RESPONSE_TO_ADAPHOSTIN_DN	17	0.879245	0.926074
5312	5387	bmi	REACTOME_NICOTINATE_METABOLISM	27	0.880247	0.926074
5313	5433	bmi	WP_MIR_509_3P_ALTERATION_OF_YAP1_ECM_AXIS	17	0.893271	0.926074
5314	5434	bmi	REACTOME_MATURATION_OF_SARS_COV_2_NUCLEOPROTEIN	15	0.893461	0.926074
5315	5115	bmi	GRAHAM_CML_DIVIDING_VS_NORMAL_QUIESCENT_UP	164	0.813574	0.927073
5316	5301	bmi	SAFFORD_T_LYMPHOCYTE_ANERGY	84	0.858752	0.927073
5317	5345	bmi	GAVIN_FOXP3_TARGETS_CLUSTER_P6	80	0.869821	0.927073
5318	5384	bmi	REACTOME_EPHA_MEDIATED_GROWTH_CONE_COLLAPSE	27	0.879512	0.927073
5319	5412	bmi	WP_PROSTAGLANDIN_SIGNALING	29	0.88784	0.927073
5320	5442	bmi	KEGG_MEDICUS_REFERENCE_IL1_IL1R_JNK_SIGNALING_PATHWAY	16	0.895215	0.927073
5321	5286	bmi	BAE_BRCA1_TARGETS_UP	59	0.854149	0.928072
5322	5353	bmi	GAURNIER_PSMD4_TARGETS	45	0.87279	0.928072
5323	5414	bmi	KORKOLA_TERATOMA_UP	14	0.887964	0.928072
5324	5426	bmi	KEGG_MEDICUS_REFERENCE_PRE_IC_FORMATION	27	0.890594	0.928072
5325	5427	bmi	WP_GLYOXYLATE_METABOLISM	11	0.890733	0.928072
5326	5452	bmi	XU_HGF_SIGNALING_NOT_VIA_AKT1_48HR_DN	18	0.897593	0.928072
5327	5454	bmi	REACTOME_SULFUR_AMINO_ACID_METABOLISM	24	0.897709	0.928072
5328	3879	bmi	GEORGES_TARGETS_OF_MIR192_AND_MIR215	715	0.517828	0.929071
5329	4810	bmi	RUTELLA_RESPONSE_TO_CSF2RB_AND_IL4_UP	286	0.737138	0.929071
5330	4839	bmi	PASQUALUCCI_LYMPHOMA_BY_GC_STAGE_UP	246	0.74492	0.929071
5331	5363	bmi	WP_COHESIN_COMPLEX_CORNELIA_DE_LANGE_SYNDROME	27	0.87474	0.929071
5332	5390	bmi	ABBUD_LIF_SIGNALING_1_DN	23	0.881506	0.929071
5333	3719	bmi	ACEVEDO_LIVER_CANCER_UP	753	0.485307	0.93007
5334	5041	bmi	SCHAEFFER_PROSTATE_DEVELOPMENT_6HR_UP	134	0.79332	0.93007
5335	5326	bmi	TCGA_GLIOBLASTOMA_COPY_NUMBER_UP	28	0.865446	0.93007
5336	5425	bmi	KEGG_MEDICUS_VARIANT_MUTATION_CAUSED_ABERRANT_HTT_TO_TRANSPORT_OF_CALCIUM	17	0.89053	0.93007
5337	4747	bmi	JOHNSTONE_PARVB_TARGETS_2_DN	281	0.721052	0.931069
5338	4987	bmi	WP_METAPATHWAY_BIOTRANSFORMATION_PHASE_I_AND_II	123	0.781986	0.931069
5339	5263	bmi	FIGUEROA_AML_METHYLATION_CLUSTER_1_UP	97	0.847839	0.931069
5340	5298	bmi	MISSIAGLIA_REGULATED_BY_METHYLATION_UP	106	0.858412	0.931069
5341	5343	bmi	ANDERSEN_LIVER_CANCER_KRT19_DN	70	0.86958	0.931069
5342	5401	bmi	KEGG_REGULATION_OF_AUTOPHAGY	21	0.883952	0.931069
5343	5430	bmi	DOANE_BREAST_CANCER_ESR1_DN	40	0.892291	0.931069
5344	5451	bmi	TERAMOTO_OPN_TARGETS_CLUSTER_7	17	0.897527	0.931069
5345	5465	bmi	FRASOR_RESPONSE_TO_SERM_OR_FULVESTRANT_UP	21	0.8992	0.931069
5346	5196	bmi	WP_VITAMIN_D_RECEPTOR_PATHWAY	152	0.831957	0.932068
5347	5239	bmi	DING_LUNG_CANCER_EXPRESSION_BY_COPY_NUMBER	87	0.843232	0.932068
5348	5246	bmi	KONG_E2F3_TARGETS	87	0.84521	0.932068
5349	5371	bmi	WP_OXYSTEROLS_DERIVED_FROM_CHOLESTEROL	43	0.87647	0.932068
5350	5372	bmi	HENDRICKS_SMARCA4_TARGETS_UP	48	0.876697	0.932068
5351	5424	bmi	SCHOEN_NFKB_SIGNALING	30	0.890187	0.932068
5352	5484	bmi	SEKI_INFLAMMATORY_RESPONSE_LPS_DN	22	0.904005	0.932068
5353	5494	bmi	WP_SPHINGOLIPID_PATHWAY	26	0.905685	0.932068
5354	5495	bmi	WANG_BARRETTS_ESOPHAGUS_DN	23	0.905866	0.932068
5355	4225	bmi	BENPORATH_MYC_MAX_TARGETS	594	0.593196	0.933067
5356	5069	bmi	DESERT_PERIPORTAL_HEPATOCELLULAR_CARCINOMA_SUBCLASS_UP	140	0.802107	0.933067
5357	5351	bmi	MAHAJAN_RESPONSE_TO_IL1A_UP	69	0.871827	0.933067
5358	5362	bmi	HAN_JNK_SINGALING_DN	37	0.874121	0.933067
5359	5418	bmi	WP_GASTRIC_CANCER_NETWORK_2	28	0.888815	0.933067
5360	5437	bmi	REACTOME_DNA_STRAND_ELONGATION	31	0.893859	0.933067
5361	5460	bmi	LY_AGING_PREMATURE_DN	27	0.898686	0.933067
5362	5461	bmi	WP_ESTROGEN_METABOLISM_WP5276	18	0.898733	0.933067
5363	5080	bmi	BERTUCCI_MEDULLARY_VS_DUCTAL_BREAST_CANCER_UP	162	0.804831	0.934066
5364	5443	bmi	ZHAN_MULTIPLE_MYELOMA_PR_UP	42	0.895425	0.934066
5365	5505	bmi	REACTOME_JNK_C_JUN_KINASES_PHOSPHORYLATION_AND_ACTIVATION_MEDIATED_BY_ACTIVATED_HUMAN_TAK1	19	0.907818	0.934066
5366	5509	bmi	WP_OCTADECANOID_FORMATION_FROM_LINOLEIC_ACID	9	0.909005	0.934066
5367	5524	bmi	REACTOME_ACTIVATION_OF_MATRIX_METALLOPROTEINASES	25	0.912056	0.934066
5368	5348	bmi	VANTVEER_BREAST_CANCER_POOR_PROGNOSIS	45	0.871526	0.935065
5369	5405	bmi	KIM_ALL_DISORDERS_CALB1_CORR_DN	35	0.885183	0.935065
5370	5428	bmi	REACTOME_MATURATION_OF_SARS_COV_2_SPIKE_PROTEIN	34	0.891443	0.935065
5371	5474	bmi	KEGG_MEDICUS_VARIANT_MUTATION_CAUSED_ABERRANT_SNCA_TO_VGCC_CA2_APOPTOTIC_PATHWAY	11	0.901084	0.935065
5372	5482	bmi	BIOCARTA_CYTOKINE_PATHWAY	16	0.903258	0.935065
5373	5516	bmi	WHITESIDE_CISPLATIN_RESISTANCE_DN	12	0.910275	0.935065
5374	4930	bmi	BLUM_RESPONSE_TO_SALIRASIB_DN	296	0.765685	0.936064
5375	5275	bmi	CHAUHAN_RESPONSE_TO_METHOXYESTRADIOL_DN	85	0.851304	0.936064
5376	5389	bmi	LEE_LIVER_CANCER_DENA_UP	54	0.880681	0.936064
5377	5397	bmi	KANG_DOXORUBICIN_RESISTANCE_UP	47	0.882928	0.936064
5378	5510	bmi	ZHAN_LATE_DIFFERENTIATION_GENES_UP	27	0.909563	0.936064
5379	5543	bmi	REACTOME_FATTY_ACIDS	9	0.916258	0.936064
5380	5552	bmi	KEGG_MEDICUS_REFERENCE_GLUTATHIONE_BIOSYNTHESIS	10	0.919412	0.936064
5381	5335	bmi	LEE_LIVER_CANCER_E2F1_UP	59	0.868393	0.937063
5382	5403	bmi	HUMMERICH_SKIN_CANCER_PROGRESSION_UP	84	0.8841	0.937063
5383	5463	bmi	REACTOME_RHOD_GTPASE_CYCLE	47	0.899114	0.937063
5384	5466	bmi	REACTOME_HSF1_ACTIVATION	27	0.899929	0.937063
5385	5487	bmi	KEGG_MEDICUS_REFERENCE_CONDENSIN_LOADING	19	0.90433	0.937063
5386	5513	bmi	INAMURA_LUNG_CANCER_SCC_SUBTYPES_UP	12	0.909709	0.937063
5387	5334	bmi	RICKMAN_HEAD_AND_NECK_CANCER_C	88	0.867559	0.938062
5388	5423	bmi	STAMBOLSKY_TARGETS_OF_MUTATED_TP53_DN	47	0.889691	0.938062
5389	5468	bmi	MARCINIAK_ER_STRESS_RESPONSE_VIA_CHOP	19	0.90037	0.938062
5390	5561	bmi	TSENG_ADIPOGENIC_POTENTIAL_UP	25	0.922046	0.938062
5391	4926	bmi	SMID_BREAST_CANCER_RELAPSE_IN_BONE_DN	251	0.76476	0.939061
5392	5464	bmi	REACTOME_PROCESSIVE_SYNTHESIS_ON_THE_LAGGING_STRAND	14	0.899182	0.939061
5393	5517	bmi	MONTERO_THYROID_CANCER_POOR_SURVIVAL_UP	12	0.910299	0.939061
5394	5528	bmi	REACTOME_BUTYRATE_RESPONSE_FACTOR_1_BRF1_BINDS_AND_DESTABILIZES_MRNA	17	0.912965	0.939061
5395	5420	bmi	SCHLOSSER_MYC_AND_SERUM_RESPONSE_SYNERGY	31	0.889261	0.94006
5396	5467	bmi	BUFFA_HYPOXIA_METAGENE	44	0.900192	0.94006
5397	5492	bmi	HAHTOLA_MYCOSIS_FUNGOIDES_SKIN_DN	24	0.904904	0.94006
5398	4801	bmi	KUMAR_TARGETS_OF_MLL_AF9_FUSION	354	0.735242	0.941059
5399	5304	bmi	BROWNE_HCMV_INFECTION_24HR_DN	131	0.85971	0.941059
5400	5317	bmi	SHAFFER_IRF4_TARGETS_IN_MYELOMA_VS_MATURE_B_LYMPHOCYTE	90	0.863972	0.941059
5401	5421	bmi	HOOI_ST7_TARGETS_UP	78	0.889516	0.941059
5402	5429	bmi	SATO_SILENCED_BY_METHYLATION_IN_PANCREATIC_CANCER_2	41	0.891601	0.941059
5403	5448	bmi	REACTOME_TRANSLATION_OF_SARS_COV_1_STRUCTURAL_PROTEINS	29	0.896786	0.941059
5404	5476	bmi	REACTOME_HOMOLOGOUS_DNA_PAIRING_AND_STRAND_EXCHANGE	41	0.901893	0.941059
5405	5489	bmi	SESTO_RESPONSE_TO_UV_C7	63	0.904832	0.941059
5406	5260	bmi	WHITFIELD_CELL_CYCLE_S	125	0.84731	0.942058
5407	5283	bmi	FLORIO_NEOCORTEX_BASAL_RADIAL_GLIA_DN	170	0.853633	0.942058
5408	5329	bmi	RIZKI_TUMOR_INVASIVENESS_2D_UP	61	0.867137	0.942058
5409	5435	bmi	WANG_TARGETS_OF_MLL_CBP_FUSION_DN	35	0.893483	0.942058
5410	5453	bmi	WP_OXIDATION_BY_CYTOCHROME_P450	41	0.897649	0.942058
5411	5457	bmi	REACTOME_RHOC_GTPASE_CYCLE	68	0.898304	0.942058
5412	5537	bmi	REACTOME_DEGRADATION_OF_CYSTEINE_AND_HOMOCYSTEINE	12	0.915094	0.942058
5413	5540	bmi	REACTOME_TRANSLESION_SYNTHESIS_BY_POLH	18	0.915351	0.942058
5414	5573	bmi	FINETTI_BREAST_CANCER_KINOME_RED	16	0.924737	0.942058
5415	5189	bmi	REACTOME_SARS_COV_1_INFECTION	131	0.829674	0.943057
5416	5417	bmi	REACTOME_SENSORY_PERCEPTION_OF_TASTE	29	0.888425	0.943057
5417	5469	bmi	REACTOME_TNFR1_INDUCED_NF_KAPPA_B_SIGNALING_PATHWAY	28	0.900596	0.943057
5418	5486	bmi	TURASHVILI_BREAST_DUCTAL_CARCINOMA_VS_LOBULAR_NORMAL_UP	66	0.90424	0.943057
5419	5515	bmi	HEBERT_MATRISOME_TNBC_BRAIN_METASTASIS	23	0.910105	0.943057
5420	5587	bmi	WP_FOXP3_IN_COVID_19	11	0.927936	0.943057
5421	5477	bmi	BERTUCCI_INVASIVE_CARCINOMA_DUCTAL_VS_LOBULAR_DN	42	0.901937	0.944056
5422	5518	bmi	AIYAR_COBRA1_TARGETS_UP	35	0.910308	0.944056
5423	5531	bmi	KEGG_MEDICUS_REFERENCE_IFN_RIPK1_3_SIGNALING_PATHWAY	15	0.914042	0.944056
5424	5541	bmi	KEGG_ONE_CARBON_POOL_BY_FOLATE	17	0.91548	0.944056
5425	5222	bmi	PROVENZANI_METASTASIS_DN	124	0.837603	0.945055
5426	5535	bmi	MMS_MOUSE_LYMPH_HIGH_4HRS_UP	28	0.915062	0.945055
5427	5393	bmi	BREDEMEYER_RAG_SIGNALING_VIA_ATM_NOT_VIA_NFKB_UP	42	0.881677	0.946054
5428	5402	bmi	KEGG_PENTOSE_AND_GLUCURONATE_INTERCONVERSIONS	14	0.883958	0.946054
5429	5551	bmi	REACTOME_APOPTOTIC_CLEAVAGE_OF_CELL_ADHESION_PROTEINS	9	0.919352	0.946054
5430	5579	bmi	WP_ALANINE_AND_ASPARTATE_METABOLISM	11	0.926157	0.946054
5431	3356	bmi	DIAZ_CHRONIC_MYELOGENOUS_LEUKEMIA_UP	1071	0.405947	0.947053
5432	4718	bmi	GOBERT_OLIGODENDROCYTE_DIFFERENTIATION_UP	470	0.710803	0.947053
5433	5188	bmi	JAATINEN_HEMATOPOIETIC_STEM_CELL_DN	201	0.829597	0.947053
5434	5365	bmi	HINATA_NFKB_TARGETS_KERATINOCYTE_UP	81	0.874992	0.947053
5435	5367	bmi	BLANCO_MELO_BRONCHIAL_EPITHELIAL_CELLS_INFLUENZA_A_INFECTION_UP	119	0.875528	0.947053
5436	5422	bmi	REACTOME_DNA_DAMAGE_BYPASS	45	0.889666	0.947053
5437	5481	bmi	MOOTHA_TCA	13	0.903202	0.947053
5438	5485	bmi	SEITZ_NEOPLASTIC_TRANSFORMATION_BY_8P_DELETION_UP	58	0.904023	0.947053
5439	5514	bmi	REACTOME_PLATELET_SENSITIZATION_BY_LDL	16	0.909727	0.947053
5440	5533	bmi	NAGASHIMA_NRG1_SIGNALING_DN	48	0.914607	0.947053
5441	5555	bmi	WP_GLUTATHIONE_METABOLISM	16	0.920228	0.947053
5442	5599	bmi	WEBER_METHYLATED_LCP_IN_SPERM_UP	14	0.930916	0.947053
5443	5625	bmi	KEGG_MEDICUS_REFERENCE_TLR7_8_9_IRF5_SIGNALING_PATHWAY	5	0.9373	0.947053
5444	5005	bmi	WANG_RESPONSE_TO_GSK3_INHIBITOR_SB216763_DN	296	0.78721	0.948052
5445	5257	bmi	REACTOME_METABOLISM_OF_VITAMINS_AND_COFACTORS	168	0.846466	0.948052
5446	5375	bmi	MACAEVA_PBMC_RESPONSE_TO_IR	84	0.877488	0.948052
5447	5478	bmi	WP_ELECTRON_TRANSPORT_CHAIN_OXPHOS_SYSTEM_IN_MITOCHONDRIA	64	0.902268	0.948052
5448	5547	bmi	MARCHINI_TRABECTEDIN_RESISTANCE_UP	16	0.918012	0.948052
5449	5554	bmi	JIANG_HYPOXIA_VIA_VHL	18	0.919819	0.948052
5450	5557	bmi	REACTOME_FORMATION_OF_AXIAL_MESODERM	13	0.920718	0.948052
5451	5571	bmi	KYNG_ENVIRONMENTAL_STRESS_RESPONSE_NOT_BY_4NQO_IN_WS	32	0.924595	0.948052
5452	4850	bmi	ONDER_CDH1_TARGETS_2_DN	401	0.747595	0.949051
5453	5319	bmi	HAHTOLA_SEZARY_SYNDROM_UP	86	0.864086	0.949051
5454	5333	bmi	TSAI_RESPONSE_TO_IONIZING_RADIATION	139	0.867503	0.949051
5455	5410	bmi	VERHAAK_GLIOBLASTOMA_CLASSICAL	138	0.887031	0.949051
5456	5526	bmi	VERNELL_RETINOBLASTOMA_PATHWAY_UP	67	0.912663	0.949051
5457	5588	bmi	VANDESLUIS_COMMD1_TARGETS_GROUP_3_DN	34	0.928761	0.949051
5458	5395	bmi	TSENG_IRS1_TARGETS_UP	94	0.882163	0.95005
5459	5399	bmi	WILCOX_RESPONSE_TO_PROGESTERONE_UP	134	0.883414	0.95005
5460	5649	bmi	KEGG_MEDICUS_REFERENCE_CA2_CAM_CN_SIGNALING_PATHWAY	12	0.946249	0.95005
5461	5296	bmi	WINNEPENNINCKX_MELANOMA_METASTASIS_UP	141	0.85764	0.951049
5462	5338	bmi	CADWELL_ATG16L1_TARGETS_UP	94	0.868498	0.951049
5463	5439	bmi	KEGG_MEDICUS_REFERENCE_MITOCHONDRIAL_COMPLEX_UCP1_IN_THERMOGENESIS	51	0.894614	0.951049
5464	5520	bmi	WU_APOPTOSIS_BY_CDKN1A_VIA_TP53	50	0.910828	0.951049
5465	5525	bmi	VARELA_ZMPSTE24_TARGETS_DN	36	0.912567	0.951049
5466	5548	bmi	ZHANG_PROLIFERATING_VS_QUIESCENT	43	0.918622	0.951049
5467	5617	bmi	LY_AGING_MIDDLE_DN	15	0.935868	0.951049
5468	5280	bmi	KATSANOU_ELAVL1_TARGETS_DN	133	0.853003	0.952048
5469	5501	bmi	NAKAMURA_CANCER_MICROENVIRONMENT_DN	40	0.907178	0.952048
5470	5527	bmi	SCHLINGEMANN_SKIN_CARCINOGENESIS_TPA_UP	33	0.912677	0.952048
5471	5538	bmi	BIOCARTA_CTCF_PATHWAY	24	0.915284	0.952048
5472	5586	bmi	WP_PRO_SURVIVAL_SIGNALING_OF_NEUROPROTECTIN_D1	15	0.927505	0.952048
5473	4501	bmi	PUJANA_CHEK2_PCC_NETWORK	636	0.659309	0.953047
5474	4936	bmi	CHARAFE_BREAST_CANCER_LUMINAL_VS_BASAL_DN	363	0.767504	0.953047
5475	5590	bmi	KEGG_MEDICUS_REFERENCE_IL2_FAMILY_TO_JAK_STAT_SIGNALING_PATHWAY	16	0.928878	0.953047
5476	5598	bmi	KEGG_MEDICUS_VARIANT_MUTATION_CAUSED_ABERRANT_ABETA_TO_TRANSPORT_OF_CALCIUM	13	0.930798	0.953047
5477	4554	bmi	FLECHNER_BIOPSY_KIDNEY_TRANSPLANT_OK_VS_DONOR_UP	482	0.671276	0.954046
5478	5202	bmi	WELCSH_BRCA1_TARGETS_UP	176	0.833651	0.954046
5479	5369	bmi	HUANG_GATA2_TARGETS_UP	134	0.875994	0.954046
5480	5432	bmi	SEKI_INFLAMMATORY_RESPONSE_LPS_UP	68	0.893125	0.954046
5481	5499	bmi	MA_RAT_AGING_UP	91	0.906881	0.954046
5482	5512	bmi	KORKOLA_SEMINOMA_UP	23	0.909706	0.954046
5483	5542	bmi	FONTAINE_THYROID_TUMOR_UNCERTAIN_MALIGNANCY_DN	25	0.915871	0.954046
5484	5562	bmi	LIAN_NEUTROPHIL_GRANULE_CONSTITUENTS	24	0.92221	0.954046
5485	5600	bmi	SAENZ_DETOX_PATHWAY_AND_CARCINOGENESIS_DN	14	0.931122	0.954046
5486	5606	bmi	REACTOME_NEGATIVE_REGULATION_OF_TCF_DEPENDENT_SIGNALING_BY_WNT_LIGAND_ANTAGONISTS	14	0.93292	0.954046
5487	5614	bmi	JI_CARCINOGENESIS_BY_KRAS_AND_STK11_UP	11	0.935602	0.954046
5488	5038	bmi	FLORIO_NEOCORTEX_BASAL_RADIAL_GLIA_UP	327	0.792731	0.955045
5489	5313	bmi	OKUMURA_INFLAMMATORY_RESPONSE_LPS	154	0.862972	0.955045
5490	5347	bmi	KAUFFMANN_DNA_REPLICATION_GENES	129	0.871446	0.955045
5491	5560	bmi	KEGG_PORPHYRIN_AND_CHLOROPHYLL_METABOLISM	24	0.921659	0.955045
5492	5566	bmi	SUMI_HNF4A_TARGETS	27	0.922975	0.955045
5493	5575	bmi	WP_MITOCHONDRIAL_COMPLEX_IV_ASSEMBLY	30	0.925022	0.955045
5494	5611	bmi	WEBER_METHYLATED_ICP_IN_FIBROBLAST	16	0.934618	0.955045
5495	5612	bmi	WP_METABOLISM_OF_SPHINGOLIPIDS_IN_ER_AND_GOLGI_APPARATUS	21	0.934993	0.955045
5496	5314	bmi	ZWANG_DOWN_BY_2ND_EGF_PULSE	200	0.863146	0.956044
5497	5559	bmi	WENG_POR_TARGETS_LIVER_UP	42	0.920977	0.956044
5498	5569	bmi	ZHAN_V1_LATE_DIFFERENTIATION_GENES_UP	31	0.924527	0.956044
5499	4847	bmi	BERENJENO_TRANSFORMED_BY_RHOA_DN	331	0.746796	0.957043
5500	5201	bmi	SHETH_LIVER_CANCER_VS_TXNIP_LOSS_PAM2	147	0.833437	0.957043
5501	5337	bmi	WU_CELL_MIGRATION	154	0.86848	0.957043
5502	5472	bmi	NATSUME_RESPONSE_TO_INTERFERON_BETA_DN	50	0.900856	0.957043
5503	5553	bmi	ZHAN_MULTIPLE_MYELOMA_LB_DN	35	0.919572	0.957043
5504	5570	bmi	ZHAN_V2_LATE_DIFFERENTIATION_GENES	38	0.924585	0.957043
5505	5597	bmi	RICKMAN_HEAD_AND_NECK_CANCER_F	49	0.930631	0.957043
5506	5609	bmi	FINAK_BREAST_CANCER_SDPP_SIGNATURE	21	0.933662	0.957043
5507	5473	bmi	ODONNELL_TARGETS_OF_MYC_AND_TFRC_UP	68	0.900884	0.958042
5508	5500	bmi	JECHLINGER_EPITHELIAL_TO_MESENCHYMAL_TRANSITION_DN	58	0.907021	0.958042
5509	5511	bmi	REACTOME_IRON_UPTAKE_AND_TRANSPORT	56	0.909665	0.958042
5510	5539	bmi	KEGG_BUTANOATE_METABOLISM	31	0.915319	0.958042
5511	5594	bmi	KUMAR_AUTOPHAGY_NETWORK	59	0.929972	0.958042
5512	5610	bmi	FERRANDO_TAL1_NEIGHBORS	17	0.93372	0.958042
5513	5621	bmi	YIH_RESPONSE_TO_ARSENITE_C1	21	0.936838	0.958042
5514	5634	bmi	VERRECCHIA_RESPONSE_TO_TGFB1_C3	13	0.940708	0.958042
5515	5274	bmi	SHETH_LIVER_CANCER_VS_TXNIP_LOSS_PAM1	233	0.850987	0.959041
5516	5546	bmi	ONO_AML1_TARGETS_DN	31	0.917718	0.959041
5517	5602	bmi	REACTOME_N_GLYCAN_ANTENNAE_ELONGATION	15	0.932318	0.959041
5518	5638	bmi	SMID_BREAST_CANCER_RELAPSE_IN_LUNG_UP	21	0.942519	0.959041
5519	4490	bmi	KRIGE_RESPONSE_TO_TOSEDOSTAT_6HR_DN	728	0.657346	0.96004
5520	5164	bmi	KOYAMA_SEMA3B_TARGETS_DN	300	0.823196	0.96004
5521	5270	bmi	KOBAYASHI_EGFR_SIGNALING_24HR_DN	231	0.850153	0.96004
5522	5394	bmi	TAKEDA_TARGETS_OF_NUP98_HOXA9_FUSION_8D_DN	166	0.881996	0.96004
5523	5521	bmi	MCGOWAN_RSP6_TARGETS_UP	19	0.911242	0.96004
5524	5580	bmi	REACTOME_TRANSCRIPTIONAL_REGULATION_OF_PLURIPOTENT_STEM_CELLS	29	0.926192	0.96004
5525	5584	bmi	WP_LUNG_FIBROSIS	52	0.926954	0.96004
5526	5595	bmi	WP_FIBRIN_COMPLEMENT_RECEPTOR_3_SIGNALING_PATHWAY	38	0.929979	0.96004
5527	5619	bmi	BIOCARTA_IL10_PATHWAY	12	0.936226	0.96004
5528	5653	bmi	REACTOME_SIGNALING_BY_PDGFRA_TRANSMEMBRANE_JUXTAMEMBRANE_AND_KINASE_DOMAIN_MUTANTS	11	0.946755	0.96004
5529	5684	bmi	PID_INTEGRIN5_PATHWAY	16	0.956694	0.96004
5530	4986	bmi	LIM_MAMMARY_STEM_CELL_DN	348	0.781557	0.961039
5531	5284	bmi	FOSTER_KDM1A_TARGETS_UP	212	0.853794	0.961039
5532	5604	bmi	PID_BMP_PATHWAY	39	0.932672	0.961039
5533	5613	bmi	REACTOME_LAGGING_STRAND_SYNTHESIS	19	0.935351	0.961039
5534	5640	bmi	REACTOME_REGULATION_OF_GLYCOLYSIS_BY_FRUCTOSE_2_6_BISPHOSPHATE_METABOLISM	11	0.943833	0.961039
5535	5641	bmi	OZEN_MIR125B1_TARGETS	22	0.944246	0.961039
5536	5659	bmi	CHIARETTI_T_ALL_RELAPSE_PROGNOSIS	17	0.948798	0.961039
5537	5668	bmi	NEWMAN_ERCC6_TARGETS_UP	20	0.953162	0.961039
5538	5680	bmi	WP_SULFATASE_AND_AROMATASE_PATHWAY	12	0.955002	0.961039
5539	4938	bmi	MOOTHA_MITOCHONDRIA	348	0.768023	0.962038
5540	5311	bmi	SHEPARD_CRASH_AND_BURN_MUTANT_UP	183	0.862624	0.962038
5541	5376	bmi	SARRIO_EPITHELIAL_MESENCHYMAL_TRANSITION_DN	123	0.877605	0.962038
5542	5459	bmi	SARRIO_EPITHELIAL_MESENCHYMAL_TRANSITION_UP	153	0.898544	0.962038
5543	5591	bmi	RHEIN_ALL_GLUCOCORTICOID_THERAPY_UP	66	0.929155	0.962038
5544	5626	bmi	WP_TYROBP_CAUSAL_NETWORK_IN_MICROGLIA	56	0.937334	0.962038
5545	5629	bmi	KEGG_MEDICUS_VARIANT_SCRAPIE_CONFORMATION_PRPSC_TO_TRANSPORT_OF_CALCIUM	16	0.938408	0.962038
5546	5657	bmi	WP_OSTEOCLAST_SIGNALING	15	0.948295	0.962038
5547	5596	bmi	GAVIN_FOXP3_TARGETS_CLUSTER_T4	81	0.930032	0.963037
5548	5607	bmi	KORKOLA_EMBRYONAL_CARCINOMA_UP	25	0.933032	0.963037
5549	5650	bmi	REACTOME_MISCELLANEOUS_SUBSTRATES	10	0.946339	0.963037
5550	5652	bmi	REACTOME_N_GLYCAN_ANTENNAE_ELONGATION_IN_THE_MEDIAL_TRANS_GOLGI	26	0.946615	0.963037
5551	5671	bmi	CAIRO_PML_TARGETS_BOUND_BY_MYC_UP	22	0.954051	0.963037
5552	5357	bmi	JINESH_BLEBBISHIELD_TRANSFORMED_STEM_CELL_SPHERES_UP	145	0.873167	0.964036
5553	5359	bmi	LEE_RECENT_THYMIC_EMIGRANT	194	0.873593	0.964036
5554	5506	bmi	NIKOLSKY_MUTATED_AND_AMPLIFIED_IN_BREAST_CANCER	71	0.908246	0.964036
5555	5508	bmi	MA_MYELOID_DIFFERENTIATION_UP	37	0.90884	0.964036
5556	5563	bmi	REACTOME_INTERLEUKIN_3_INTERLEUKIN_5_AND_GM_CSF_SIGNALING	42	0.9224	0.964036
5557	5633	bmi	BARRIER_CANCER_RELAPSE_NORMAL_SAMPLE_UP	29	0.940369	0.964036
5558	5398	bmi	ANDERSEN_CHOLANGIOCARCINOMA_CLASS2	158	0.88311	0.965035
5559	5408	bmi	PECE_MAMMARY_STEM_CELL_UP	108	0.886092	0.965035
5560	5529	bmi	KIM_BIPOLAR_DISORDER_OLIGODENDROCYTE_DENSITY_CORR_DN	79	0.913291	0.965035
5561	5567	bmi	KIM_GERMINAL_CENTER_T_HELPER_UP	55	0.923026	0.965035
5562	5568	bmi	REACTOME_SYNTHESIS_OF_SUBSTRATES_IN_N_GLYCAN_BIOSYTHESIS	56	0.924048	0.965035
5563	5572	bmi	KEGG_SYSTEMIC_LUPUS_ERYTHEMATOSUS	33	0.924733	0.965035
5564	5585	bmi	LY_AGING_OLD_DN	50	0.927332	0.965035
5565	5630	bmi	CHIBA_RESPONSE_TO_TSA	36	0.938828	0.965035
5566	5631	bmi	REACTOME_RIPK1_MEDIATED_REGULATED_NECROSIS	27	0.939015	0.965035
5567	5646	bmi	SCHRAETS_MLL_TARGETS_DN	30	0.945518	0.965035
5568	5676	bmi	KEGG_MISMATCH_REPAIR	22	0.954518	0.965035
5569	4542	bmi	REACTOME_METABOLISM_OF_LIPIDS	591	0.669012	0.966034
5570	5536	bmi	BROWN_MYELOID_CELL_DEVELOPMENT_DN	116	0.915077	0.966034
5571	5564	bmi	CROMER_TUMORIGENESIS_UP	48	0.922537	0.966034
5572	5651	bmi	MALTA_CURATED_STEMNESS_MARKERS	21	0.94647	0.966034
5573	4662	bmi	REACTOME_SENSORY_PERCEPTION	256	0.696582	0.967033
5574	5220	bmi	BLANCO_MELO_RESPIRATORY_SYNCYTIAL_VIRUS_INFECTION_A594_CELLS_UP	231	0.837423	0.967033
5575	5455	bmi	SABATES_COLORECTAL_ADENOMA_UP	115	0.89781	0.967033
5576	5503	bmi	KEGG_OXIDATIVE_PHOSPHORYLATION	90	0.907469	0.967033
5577	5623	bmi	REACTOME_THE_CANONICAL_RETINOID_CYCLE_IN_RODS_TWILIGHT_VISION	21	0.937038	0.967033
5578	5063	bmi	SWEET_LUNG_CANCER_KRAS_UP	392	0.800853	0.968032
5579	5549	bmi	FERREIRA_EWINGS_SARCOMA_UNSTABLE_VS_STABLE_UP	144	0.918976	0.968032
5580	5620	bmi	KEGG_MEDICUS_REFERENCE_ORIGIN_UNWINDING_AND_ELONGATION	29	0.936748	0.968032
5581	5624	bmi	LANDIS_BREAST_CANCER_PROGRESSION_UP	40	0.937169	0.968032
5582	5658	bmi	GARGALOVIC_RESPONSE_TO_OXIDIZED_PHOSPHOLIPIDS_SALMON_DN	13	0.948329	0.968032
5583	5458	bmi	YAO_TEMPORAL_RESPONSE_TO_PROGESTERONE_CLUSTER_13	149	0.898493	0.969031
5584	5608	bmi	MEISSNER_NPC_ICP_WITH_H3K4ME3	17	0.933123	0.969031
5585	5628	bmi	SHIN_B_CELL_LYMPHOMA_CLUSTER_2	31	0.938077	0.969031
5586	5654	bmi	REACTOME_INTERLEUKIN_6_SIGNALING	11	0.947372	0.969031
5587	5490	bmi	LIN_SILENCED_BY_TUMOR_MICROENVIRONMENT	91	0.904889	0.97003
5588	5498	bmi	IWANAGA_CARCINOGENESIS_BY_KRAS_UP	155	0.906788	0.97003
5589	5522	bmi	WUNDER_INFLAMMATORY_RESPONSE_AND_CHOLESTEROL_UP	54	0.911554	0.97003
5590	5545	bmi	RIZ_ERYTHROID_DIFFERENTIATION	73	0.917337	0.97003
5591	5583	bmi	VANTVEER_BREAST_CANCER_METASTASIS_DN	94	0.926726	0.97003
5592	5656	bmi	BIOCARTA_RAC1_PATHWAY	21	0.948193	0.97003
5593	5669	bmi	REACTOME_E2F_MEDIATED_REGULATION_OF_DNA_REPLICATION	20	0.953357	0.97003
5594	5106	bmi	REACTOME_OLFACTORY_SIGNALING_PATHWAY	87	0.811138	0.971029
5595	5491	bmi	GAUSSMANN_MLL_AF4_FUSION_TARGETS_F_UP	160	0.904904	0.971029
5596	5592	bmi	PASINI_SUZ12_TARGETS_UP	93	0.92939	0.971029
5597	5622	bmi	JAIN_NFKB_SIGNALING	65	0.93693	0.971029
5598	5690	bmi	REACTOME_NUCLEOTIDE_LIKE_PURINERGIC_RECEPTORS	10	0.957725	0.971029
5599	5385	bmi	HELLER_SILENCED_BY_METHYLATION_UP	217	0.879645	0.972028
5600	5530	bmi	FURUKAWA_DUSP6_TARGETS_PCI35_DN	67	0.913729	0.972028
5601	5627	bmi	MORI_PRE_BI_LYMPHOCYTE_UP	71	0.937704	0.972028
5602	5645	bmi	SUH_COEXPRESSED_WITH_ID1_AND_ID2_UP	18	0.945496	0.972028
5603	5674	bmi	INAMURA_LUNG_CANCER_SCC_UP	11	0.954232	0.972028
5604	5687	bmi	MAEKAWA_ATF2_TARGETS	22	0.957152	0.972028
5605	5278	bmi	JINESH_BLEBBISHIELD_VS_LIVE_CONTROL_DN	226	0.852425	0.973027
5606	5582	bmi	CHIANG_LIVER_CANCER_SUBCLASS_PROLIFERATION_UP	153	0.926618	0.973027
5607	5655	bmi	HOWLIN_CITED1_TARGETS_2_UP	16	0.947637	0.973027
5608	5666	bmi	BERTUCCI_INVASIVE_CARCINOMA_DUCTAL_VS_LOBULAR_UP	19	0.952209	0.973027
5609	5691	bmi	SALVADOR_MARTIN_PEDIATRIC_TBD_ANTI_TNF_THERAPY_NONRESPONDER_POST_TREATMENT_UP	19	0.957839	0.973027
5610	5706	bmi	REACTOME_REGULATION_OF_IFNA_IFNB_SIGNALING	12	0.961793	0.973027
5611	5720	bmi	REACTOME_RECOGNITION_OF_DNA_DAMAGE_BY_PCNA_CONTAINING_REPLICATION_COMPLEX	29	0.964759	0.973027
5612	5373	bmi	BONOME_OVARIAN_CANCER_SURVIVAL_OPTIMAL_DEBULKING	209	0.87685	0.974026
5613	5406	bmi	GRADE_COLON_AND_RECTAL_CANCER_UP	243	0.88522	0.974026
5614	5470	bmi	REACTOME_METABOLISM_OF_WATER_SOLUBLE_VITAMINS_AND_COFACTORS	115	0.900714	0.974026
5615	5556	bmi	REACTOME_COSTIMULATION_BY_THE_CD28_FAMILY	53	0.920456	0.974026
5616	5576	bmi	JOHANSSON_GLIOMAGENESIS_BY_PDGFB_UP	56	0.92518	0.974026
5617	5603	bmi	KEGG_ARACHIDONIC_ACID_METABOLISM	45	0.932387	0.974026
5618	5667	bmi	KEGG_MEDICUS_REFERENCE_N_GLYCAN_BIOSYNTHESIS	16	0.95243	0.974026
5619	5678	bmi	REACTOME_DISEASES_OF_DNA_REPAIR	49	0.954664	0.974026
5620	5694	bmi	MEBARKI_HCC_PROGENITOR_WNT_DN_CTNNB1_DEPENDENT_BLOCKED_BY_FZD8CRD	18	0.958369	0.974026
5621	5701	bmi	BARRIER_CANCER_RELAPSE_TUMOR_SAMPLE_UP	12	0.959869	0.974026
5622	5156	bmi	TIEN_INTESTINE_PROBIOTICS_24HR_UP	477	0.820728	0.975025
5623	5431	bmi	FUJII_YBX1_TARGETS_DN	173	0.892549	0.975025
5624	5565	bmi	RUIZ_TNC_TARGETS_DN	134	0.922895	0.975025
5625	5639	bmi	SHAFFER_IRF4_TARGETS_IN_PLASMA_CELL_VS_MATURE_B_LYMPHOCYTE	64	0.943428	0.975025
5626	5661	bmi	REACTOME_INTERLEUKIN_15_SIGNALING	11	0.949348	0.975025
5627	5683	bmi	TURASHVILI_BREAST_DUCTAL_CARCINOMA_VS_DUCTAL_NORMAL_UP	40	0.956045	0.975025
5628	5703	bmi	BIOCARTA_CTLA4_PATHWAY	15	0.96106	0.975025
5629	5504	bmi	GRAESSMANN_RESPONSE_TO_MC_AND_SERUM_DEPRIVATION_UP	186	0.907756	0.976024
5630	5635	bmi	ONDER_CDH1_TARGETS_1_DN	150	0.941284	0.976024
5631	5636	bmi	BRACHAT_RESPONSE_TO_CAMPTOTHECIN_UP	21	0.941587	0.976024
5632	5663	bmi	SAKAI_CHRONIC_HEPATITIS_VS_LIVER_CANCER_UP	77	0.950292	0.976024
5633	5692	bmi	XU_HGF_TARGETS_INDUCED_BY_AKT1_48HR_DN	20	0.958119	0.976024
5634	5707	bmi	REACTOME_GLUCURONIDATION	9	0.96181	0.976024
5635	5708	bmi	PID_IL1_PATHWAY	30	0.961857	0.976024
5636	5497	bmi	SCHLOSSER_MYC_TARGETS_REPRESSED_BY_SERUM	140	0.906032	0.977023
5637	5670	bmi	BERENJENO_TRANSFORMED_BY_RHOA_FOREVER_UP	18	0.954031	0.977023
5638	5679	bmi	MATTIOLI_MGUS_VS_MULTIPLE_MYELOMA	13	0.954907	0.977023
5639	5685	bmi	PEPPER_CHRONIC_LYMPHOCYTIC_LEUKEMIA_UP	29	0.956841	0.977023
5640	5686	bmi	BRACHAT_RESPONSE_TO_METHOTREXATE_UP	18	0.956894	0.977023
5641	5698	bmi	SABATES_COLORECTAL_ADENOMA_SIZE_DN	11	0.959378	0.977023
5642	5709	bmi	MADAN_DPPA4_TARGETS	51	0.962001	0.977023
5643	5738	bmi	POS_RESPONSE_TO_HISTAMINE_UP	11	0.969881	0.977023
5644	5354	bmi	DEBIASI_APOPTOSIS_BY_REOVIRUS_INFECTION_UP	261	0.872929	0.978022
5645	5644	bmi	AMIT_SERUM_RESPONSE_120_MCF10A	63	0.945386	0.978022
5646	5689	bmi	BOYAULT_LIVER_CANCER_SUBCLASS_G5_DN	26	0.957491	0.978022
5647	5699	bmi	REACTOME_ABC_TRANSPORTERS_IN_LIPID_HOMEOSTASIS	13	0.959533	0.978022
5648	5717	bmi	SPIELMAN_LYMPHOBLAST_EUROPEAN_VS_ASIAN_2FC_DN	19	0.964233	0.978022
5649	5722	bmi	VISALA_RESPONSE_TO_HEAT_SHOCK_AND_AGING_DN	12	0.965291	0.978022
5650	5764	bmi	KEGG_GLYCOSAMINOGLYCAN_BIOSYNTHESIS_CHONDROITIN_SULFATE	21	0.976175	0.978022
5651	5637	bmi	BOYLAN_MULTIPLE_MYELOMA_PCA1_UP	94	0.942385	0.979021
5652	5672	bmi	WP_OVERVIEW_OF_INTERFERONS_MEDIATED_SIGNALING_PATHWAY	16	0.954083	0.979021
5653	5700	bmi	KORKOLA_EMBRYONIC_CARCINOMA_VS_SEMINOMA_DN	20	0.95967	0.979021
5654	5704	bmi	VALK_AML_CLUSTER_5	26	0.9612	0.979021
5655	5113	bmi	GRAESSMANN_APOPTOSIS_BY_SERUM_DEPRIVATION_UP	469	0.812678	0.98002
5656	5502	bmi	ACEVEDO_LIVER_CANCER_WITH_H3K27ME3_UP	201	0.907319	0.98002
5657	5507	bmi	BLANCO_MELO_HUMAN_PARAINFLUENZA_VIRUS_3_INFECTION_A594_CELLS_UP	154	0.908594	0.98002
5658	5574	bmi	UDAYAKUMAR_MED1_TARGETS_UP	119	0.924853	0.98002
5659	5577	bmi	GAVIN_FOXP3_TARGETS_CLUSTER_P2	71	0.925611	0.98002
5660	5647	bmi	PUIFFE_INVASION_INHIBITED_BY_ASCITES_DN	130	0.945646	0.98002
5661	5681	bmi	HUPER_BREAST_BASAL_VS_LUMINAL_DN	49	0.955054	0.98002
5662	5107	bmi	SMID_BREAST_CANCER_LUMINAL_B_DN	436	0.811577	0.981019
5663	5378	bmi	BLANCO_MELO_COVID19_SARS_COV_2_INFECTION_CALU3_CELLS_UP	266	0.87769	0.981019
5664	5440	bmi	MANALO_HYPOXIA_DN	250	0.894631	0.981019
5665	5523	bmi	PID_P53_DOWNSTREAM_PATHWAY	129	0.912003	0.981019
5666	5618	bmi	ICHIBA_GRAFT_VERSUS_HOST_DISEASE_35D_UP	117	0.935986	0.981019
5667	5673	bmi	HESS_TARGETS_OF_HOXA9_AND_MEIS1_DN	78	0.954204	0.981019
5668	5696	bmi	WINNEPENNINCKX_MELANOMA_METASTASIS_DN	38	0.95883	0.981019
5669	5705	bmi	OHGUCHI_LIVER_HNF4A_TARGETS_UP	45	0.961784	0.981019
5670	5712	bmi	MEISSNER_BRAIN_HCP_WITH_H3_UNMETHYLATED	32	0.962682	0.981019
5671	5734	bmi	REACTOME_RESOLUTION_OF_ABASIC_SITES_AP_SITES	36	0.967492	0.981019
5672	5737	bmi	KEGG_MEDICUS_REFERENCE_IL10_FAMILY_TO_JAK_STAT_SIGNALING_PATHWAY	9	0.969546	0.981019
5673	5250	bmi	THUM_SYSTOLIC_HEART_FAILURE_UP	357	0.845647	0.982018
5674	5475	bmi	MCLACHLAN_DENTAL_CARIES_UP	192	0.901172	0.982018
5675	5544	bmi	POOLA_INVASIVE_BREAST_CANCER_UP	237	0.916793	0.982018
5676	5615	bmi	WANG_CLIM2_TARGETS_DN	160	0.935736	0.982018
5677	5648	bmi	GENTILE_RESPONSE_CLUSTER_D3	51	0.945795	0.982018
5678	5713	bmi	WP_SARS_COV_2_INNATE_IMMUNITY_EVASION_AND_CELL_SPECIFIC_IMMUNE_RESPONSE	53	0.962864	0.982018
5679	5714	bmi	XIE_LT_HSC_S1PR3_OE_UP	27	0.962943	0.982018
5680	5744	bmi	GEISS_RESPONSE_TO_DSRNA_UP	36	0.971263	0.982018
5681	5746	bmi	HATADA_METHYLATED_IN_LUNG_CANCER_DN	31	0.972628	0.982018
5682	5366	bmi	REACTOME_NEUTROPHIL_DEGRANULATION	393	0.875527	0.983017
5683	5578	bmi	WHITFIELD_CELL_CYCLE_G2_M	179	0.925951	0.983017
5684	5662	bmi	RASHI_RESPONSE_TO_IONIZING_RADIATION_2	117	0.950039	0.983017
5685	5716	bmi	NABA_MATRISOME_POORLY_METASTATIC_BREAST_CANCER_TUMOR_CELL_DERIVED	11	0.963553	0.983017
5686	5721	bmi	REACTOME_INTERLEUKIN_2_FAMILY_SIGNALING	34	0.964825	0.983017
5687	5725	bmi	LINDSTEDT_DENDRITIC_CELL_MATURATION_A	55	0.966264	0.983017
5688	5748	bmi	XU_GH1_EXOGENOUS_TARGETS_UP	46	0.973107	0.983017
5689	5771	bmi	REACTOME_ROLE_OF_LAT2_NTAL_LAB_ON_CALCIUM_MOBILIZATION	15	0.977303	0.983017
5690	5143	bmi	BLANCO_MELO_BRONCHIAL_EPITHELIAL_CELLS_INFLUENZA_A_DEL_NS1_INFECTION_UP	497	0.818694	0.984016
5691	5302	bmi	IVANOVA_HEMATOPOIESIS_LATE_PROGENITOR	432	0.858759	0.984016
5692	5593	bmi	MEBARKI_HCC_PROGENITOR_WNT_UP	164	0.929527	0.984016
5693	5733	bmi	WP_GLUCOCORTICOID_RECEPTOR_PATHWAY	66	0.967347	0.984016
5694	5741	bmi	WONG_ENDMETRIUM_CANCER_UP	24	0.971003	0.984016
5695	5763	bmi	KEGG_MEDICUS_REFERENCE_CHOLESTEROL_BIOSYNTHESIS	11	0.976065	0.984016
5696	5774	bmi	ONO_FOXP3_TARGETS_UP	18	0.978504	0.984016
5697	5797	bmi	SMID_BREAST_CANCER_RELAPSE_IN_PLEURA_DN	22	0.982772	0.984016
5698	5153	bmi	HAMAI_APOPTOSIS_VIA_TRAIL_UP	545	0.820645	0.985015
5699	5186	bmi	MARSON_BOUND_BY_E2F4_UNSTIMULATED	450	0.829104	0.985015
5700	5693	bmi	KEGG_METABOLISM_OF_XENOBIOTICS_BY_CYTOCHROME_P450	27	0.958357	0.985015
5701	5710	bmi	WEBER_METHYLATED_HCP_IN_SPERM_DN	29	0.96201	0.985015
5702	5727	bmi	REACTOME_SYNTHESIS_OF_LEUKOTRIENES_LT_AND_EOXINS_EX	17	0.96643	0.985015
5703	5740	bmi	REACTOME_CD28_DEPENDENT_VAV1_PATHWAY	11	0.970694	0.985015
5704	5747	bmi	REACTOME_GLYOXYLATE_METABOLISM_AND_GLYCINE_DEGRADATION	30	0.972834	0.985015
5705	5761	bmi	KEGG_STEROID_BIOSYNTHESIS	15	0.97497	0.985015
5706	5784	bmi	WORSCHECH_TUMOR_EVASION_AND_TOLEROGENICITY_UP	27	0.979899	0.985015
5707	5146	bmi	FEVR_CTNNB1_TARGETS_UP	569	0.81894	0.986014
5708	5664	bmi	KOKKINAKIS_METHIONINE_DEPRIVATION_96HR_UP	110	0.950975	0.986014
5709	5718	bmi	KEGG_VALINE_LEUCINE_AND_ISOLEUCINE_DEGRADATION	41	0.964373	0.986014
5710	5736	bmi	PID_FANCONI_PATHWAY	40	0.969056	0.986014
5711	5178	bmi	CHICAS_RB1_TARGETS_SENESCENT	461	0.82706	0.987013
5712	5519	bmi	ODONNELL_TFRC_TARGETS_UP	311	0.910568	0.987013
5713	5605	bmi	WONG_EMBRYONIC_STEM_CELL_CORE	285	0.932821	0.987013
5714	5723	bmi	CERVERA_SDHB_TARGETS_1_UP	106	0.965515	0.987013
5715	5751	bmi	REACTOME_RRNA_MODIFICATION_IN_THE_NUCLEUS_AND_CYTOSOL	52	0.973622	0.987013
5716	5758	bmi	WP_PANCREATIC_CANCER_SUBTYPES	40	0.974648	0.987013
5717	5769	bmi	GRAHAM_CML_QUIESCENT_VS_CML_DIVIDING_DN	11	0.977257	0.987013
5718	5785	bmi	WORSCHECH_TUMOR_REJECTION_UP	52	0.980062	0.987013
5719	5799	bmi	REACTOME_INTERLEUKIN_20_FAMILY_SIGNALING	16	0.983107	0.987013
5720	5805	bmi	KAMMINGA_EZH2_TARGETS	39	0.983828	0.987013
5721	5558	bmi	BLANCO_MELO_BETA_INTERFERON_TREATED_BRONCHIAL_EPITHELIAL_CELLS_UP	306	0.920911	0.988012
5722	5675	bmi	REACTOME_LATE_SARS_COV_2_INFECTION_EVENTS	66	0.954287	0.988012
5723	5702	bmi	WP_CYTOSOLIC_DNA_SENSING_PATHWAY	55	0.960083	0.988012
5724	5715	bmi	REACTOME_TRANSLATION_OF_SARS_COV_2_STRUCTURAL_PROTEINS	54	0.963048	0.988012
5725	5755	bmi	TIEN_INTESTINE_PROBIOTICS_2HR_UP	27	0.973977	0.988012
5726	5757	bmi	YU_MYC_TARGETS_UP	40	0.974461	0.988012
5727	5772	bmi	WP_PROXIMAL_TUBULE_TRANSPORT	51	0.977383	0.988012
5728	5783	bmi	REACTOME_NF_KB_ACTIVATION_THROUGH_FADD_RIP_1_PATHWAY_MEDIATED_BY_CASPASE_8_AND_10	10	0.979731	0.988012
5729	5534	bmi	KEGG_CYTOKINE_CYTOKINE_RECEPTOR_INTERACTION	160	0.915047	0.989011
5730	5665	bmi	DITTMER_PTHLH_TARGETS_UP	105	0.951112	0.989011
5731	5695	bmi	HOLLERN_SQUAMOUS_BREAST_TUMOR	126	0.958435	0.989011
5732	5749	bmi	TURASHVILI_BREAST_NORMAL_DUCTAL_VS_LOBULAR_UP	57	0.973328	0.989011
5733	5756	bmi	HOWLIN_PUBERTAL_MAMMARY_GLAND	59	0.974393	0.989011
5734	5759	bmi	KEGG_DRUG_METABOLISM_OTHER_ENZYMES	31	0.974833	0.989011
5735	5782	bmi	WIKMAN_ASBESTOS_LUNG_CANCER_DN	29	0.97947	0.989011
5736	5795	bmi	CHEN_ETV5_TARGETS_TESTIS	20	0.98236	0.989011
5737	5807	bmi	MOSERLE_IFNA_RESPONSE	22	0.983946	0.989011
5738	5809	bmi	REACTOME_RESOLUTION_OF_AP_SITES_VIA_THE_MULTIPLE_NUCLEOTIDE_PATCH_REPLACEMENT_PATHWAY	23	0.9844	0.989011
5739	5480	bmi	FEVR_CTNNB1_TARGETS_DN	463	0.903097	0.99001
5740	5589	bmi	IVANOVA_HEMATOPOIESIS_MATURE_CELL	250	0.92883	0.99001
5741	5682	bmi	XIE_ST_HSC_S1PR3_OE_UP	157	0.955187	0.99001
5742	5739	bmi	REACTOME_ANTIMICROBIAL_PEPTIDES	42	0.97015	0.99001
5743	5742	bmi	KOKKINAKIS_METHIONINE_DEPRIVATION_48HR_UP	123	0.971028	0.99001
5744	5745	bmi	VALK_AML_CLUSTER_3	27	0.972255	0.99001
5745	5777	bmi	KEGG_RETINOL_METABOLISM	29	0.979132	0.99001
5746	5780	bmi	KEGG_PEROXISOME	76	0.979417	0.99001
5747	5781	bmi	COLIN_PILOCYTIC_ASTROCYTOMA_VS_GLIOBLASTOMA_DN	27	0.979456	0.99001
5748	5786	bmi	KEGG_DRUG_METABOLISM_CYTOCHROME_P450	28	0.980639	0.99001
5749	5787	bmi	MUELLER_METHYLATED_IN_GLIOBLASTOMA	34	0.980881	0.99001
5750	5791	bmi	REACTOME_MISMATCH_REPAIR	15	0.981615	0.99001
5751	5826	bmi	SALVADOR_MARTIN_PEDIATRIC_TBD_ANTI_TNF_THERAPY_NONRESPONDER_PRE_TREATMENT_UP	18	0.98797	0.99001
5752	5832	bmi	KEGG_GLUTATHIONE_METABOLISM	36	0.989197	0.99001
5753	5778	bmi	CROONQUIST_NRAS_SIGNALING_UP	30	0.979157	0.991009
5754	5788	bmi	KEGG_MEDICUS_REFERENCE_BCR_PLCG_CALCINEURIN_SIGNALING_PATHWAY	16	0.981097	0.991009
5755	5830	bmi	REACTOME_PCNA_DEPENDENT_LONG_PATCH_BASE_EXCISION_REPAIR	21	0.988503	0.991009
5756	5413	bmi	NUYTTEN_NIPP1_TARGETS_UP	604	0.887876	0.992008
5757	5643	bmi	RAO_BOUND_BY_SALL4	205	0.945064	0.992008
5758	5728	bmi	GAUSSMANN_MLL_AF4_FUSION_TARGETS_E_UP	87	0.966708	0.992008
5759	5732	bmi	DARWICHE_PAPILLOMA_RISK_LOW_UP	145	0.967284	0.992008
5760	5752	bmi	BOSCO_EPITHELIAL_DIFFERENTIATION_MODULE	49	0.973658	0.992008
5761	5767	bmi	KEGG_CYTOSOLIC_DNA_SENSING_PATHWAY	39	0.977043	0.992008
5762	5794	bmi	KEGG_MEDICUS_REFERENCE_MISMATCH_REPAIR	26	0.982321	0.992008
5763	5811	bmi	MEBARKI_HCC_PROGENITOR_WNT_UP_CTNNB1_DEPENDENT_BLOCKED_BY_FZD8CRD	39	0.98461	0.992008
5764	5824	bmi	REACTOME_EICOSANOIDS	8	0.987667	0.992008
5765	5581	bmi	GRUETZMANN_PANCREATIC_CANCER_UP	317	0.926558	0.993007
5766	5688	bmi	GOLDRATH_ANTIGEN_RESPONSE	298	0.957485	0.993007
5767	5735	bmi	SMIRNOV_CIRCULATING_ENDOTHELIOCYTES_IN_CANCER_UP	144	0.968764	0.993007
5768	5743	bmi	ZHOU_CELL_CYCLE_GENES_IN_IR_RESPONSE_24HR	113	0.971031	0.993007
5769	5750	bmi	RHODES_CANCER_META_SIGNATURE	56	0.973371	0.993007
5770	5762	bmi	KEGG_MEDICUS_REFERENCE_LONG_PATCH_BER	17	0.975527	0.993007
5771	5770	bmi	TAKEDA_TARGETS_OF_NUP98_HOXA9_FUSION_10D_DN	114	0.977274	0.993007
5772	5800	bmi	OLSSON_E2F3_TARGETS_DN	30	0.983266	0.993007
5773	5817	bmi	ONDER_CDH1_TARGETS_3_DN	50	0.986021	0.993007
5774	5822	bmi	ZHENG_IL22_SIGNALING_UP	51	0.987242	0.993007
5775	5838	bmi	REACTOME_SLBP_DEPENDENT_PROCESSING_OF_REPLICATION_DEPENDENT_HISTONE_PRE_MRNAS	11	0.99006	0.993007
5776	5840	bmi	KUROZUMI_RESPONSE_TO_ONCOCYTIC_VIRUS_AND_CYCLIC_RGD	17	0.990481	0.993007
5777	5726	bmi	WAMUNYOKOLI_OVARIAN_CANCER_LMP_DN	168	0.966361	0.994006
5778	5729	bmi	BOYLAN_MULTIPLE_MYELOMA_C_D_DN	224	0.966908	0.994006
5779	5760	bmi	BILANGES_RAPAMYCIN_SENSITIVE_VIA_TSC1_AND_TSC2	59	0.974889	0.994006
5780	5790	bmi	REACTOME_BASE_EXCISION_REPAIR	43	0.981599	0.994006
5781	5801	bmi	BLANCO_MELO_COVID19_SARS_COV_2_POS_PATIENT_LUNG_TISSUE_UP	126	0.983478	0.994006
5782	5821	bmi	WHITEFORD_PEDIATRIC_CANCER_MARKERS	105	0.986994	0.994006
5783	5823	bmi	MCDOWELL_ACUTE_LUNG_INJURY_UP	43	0.987334	0.994006
5784	5833	bmi	REACTOME_INTERACTION_WITH_CUMULUS_CELLS_AND_THE_ZONA_PELLUCIDA	10	0.989301	0.994006
5785	5841	bmi	LANDIS_ERBB2_BREAST_TUMORS_65_UP	21	0.990551	0.994006
5786	5488	bmi	SHEDDEN_LUNG_CANCER_POOR_SURVIVAL_A6	380	0.904466	0.995005
5787	5677	bmi	WANG_LMO4_TARGETS_DN	302	0.954565	0.995005
5788	5765	bmi	ROSTY_CERVICAL_CANCER_PROLIFERATION_CLUSTER	127	0.976472	0.995005
5789	5812	bmi	RUAN_RESPONSE_TO_TNF_UP	12	0.984764	0.995005
5790	5816	bmi	COULOUARN_TEMPORAL_TGFB1_SIGNATURE_UP	101	0.985474	0.995005
5791	5819	bmi	EPPERT_PROGENITOR	122	0.986686	0.995005
5792	5820	bmi	BOSCO_TH1_CYTOTOXIC_MODULE	100	0.986775	0.995005
5793	5834	bmi	SHAFFER_IRF4_MULTIPLE_MYELOMA_PROGRAM	30	0.989513	0.995005
5794	5852	bmi	WP_GLUCURONIDATION	11	0.993313	0.995005
5795	5352	bmi	RODRIGUES_THYROID_CARCINOMA_ANAPLASTIC_UP	569	0.872541	0.996004
5796	5632	bmi	GARY_CD5_TARGETS_DN	371	0.940262	0.996004
5797	5660	bmi	RICKMAN_TUMOR_DIFFERENTIATED_WELL_VS_POORLY_DN	320	0.949166	0.996004
5798	5731	bmi	GAL_LEUKEMIC_STEM_CELL_DN	205	0.967195	0.996004
5799	5796	bmi	SENGUPTA_NASOPHARYNGEAL_CARCINOMA_WITH_LMP1_DN	140	0.982718	0.996004
5800	5798	bmi	REACTOME_PHASE_I_FUNCTIONALIZATION_OF_COMPOUNDS	71	0.9828	0.996004
5801	5804	bmi	LEE_EARLY_T_LYMPHOCYTE_UP	91	0.983803	0.996004
5802	5806	bmi	DOANE_BREAST_CANCER_CLASSES_DN	32	0.983919	0.996004
5803	5815	bmi	REACTOME_RNA_POLYMERASE_II_TRANSCRIPTION_TERMINATION	62	0.985454	0.996004
5804	5818	bmi	BURTON_ADIPOGENESIS_3	90	0.986131	0.996004
5805	5825	bmi	TURASHVILI_BREAST_CARCINOMA_DUCTAL_VS_LOBULAR_UP	21	0.987797	0.996004
5806	5835	bmi	KORKOLA_YOLK_SAC_TUMOR_UP	15	0.989772	0.996004
5807	5836	bmi	KEGG_MEDICUS_REFERENCE_ATR_SIGNALING	11	0.98989	0.996004
5808	5843	bmi	AMIT_SERUM_RESPONSE_480_MCF10A	31	0.991854	0.996004
5809	5844	bmi	ALTEMEIER_RESPONSE_TO_LPS_WITH_MECHANICAL_VENTILATION	107	0.991998	0.996004
5810	5849	bmi	WP_IL_10_ANTI_INFLAMMATORY_SIGNALING_PATHWAY	12	0.993128	0.996004
5811	5853	bmi	REACTOME_METABOLISM_OF_ANGIOTENSINOGEN_TO_ANGIOTENSINS	11	0.993595	0.996004
5812	5857	bmi	LEE_METASTASIS_AND_RNA_PROCESSING_UP	16	0.994824	0.996004
5813	5711	bmi	COLINA_TARGETS_OF_4EBP1_AND_4EBP2	305	0.962055	0.997003
5814	5730	bmi	VANTVEER_BREAST_CANCER_ESR1_DN	203	0.967062	0.997003
5815	5773	bmi	DIAZ_CHRONIC_MYELOGENOUS_LEUKEMIA_DN	106	0.978345	0.997003
5816	5776	bmi	REACTOME_PROTEIN_LOCALIZATION	142	0.979023	0.997003
5817	5789	bmi	MEBARKI_HCC_PROGENITOR_WNT_UP_CTNNB1_DEPENDENT	70	0.981373	0.997003
5818	5793	bmi	FOURNIER_ACINAR_DEVELOPMENT_LATE_2	247	0.982318	0.997003
5819	5802	bmi	RICKMAN_HEAD_AND_NECK_CANCER_D	28	0.983592	0.997003
5820	5808	bmi	REACTOME_ASPIRIN_ADME	24	0.984279	0.997003
5821	5827	bmi	MALONEY_RESPONSE_TO_17AAG_DN	66	0.98834	0.997003
5822	5828	bmi	SENGUPTA_NASOPHARYNGEAL_CARCINOMA_UP	259	0.988436	0.997003
5823	5829	bmi	REACTOME_FATTY_ACID_METABOLISM	144	0.988476	0.997003
5824	5839	bmi	JIANG_HYPOXIA_CANCER	55	0.990398	0.997003
5825	5848	bmi	REACTOME_ARACHIDONIC_ACID_METABOLISM	45	0.992856	0.997003
5826	5851	bmi	REACTOME_SIGNALING_BY_PDGFR_IN_DISEASE	18	0.993261	0.997003
5827	5856	bmi	CASTELLANO_NRAS_TARGETS_UP	65	0.994776	0.997003
5828	5858	bmi	CHEN_ETV5_TARGETS_SERTOLI	21	0.994916	0.997003
5829	5532	bmi	CARRILLOREIXACH_HEPATOBLASTOMA_VS_NORMAL_DN	802	0.914464	0.998002
5830	5550	bmi	FLECHNER_BIOPSY_KIDNEY_TRANSPLANT_REJECTED_VS_OK_DN	470	0.919292	0.998002
5831	5719	bmi	VECCHI_GASTRIC_CANCER_EARLY_UP	351	0.964625	0.998002
5832	5768	bmi	YANG_BCL3_TARGETS_UP	289	0.977229	0.998002
5833	5775	bmi	AFFAR_YY1_TARGETS_DN	226	0.97875	0.998002
5834	5779	bmi	KIM_GLIS2_TARGETS_UP	73	0.979276	0.998002
5835	5803	bmi	JISON_SICKLE_CELL_DISEASE_UP	155	0.98373	0.998002
5836	5810	bmi	HOUSTIS_ROS	33	0.984595	0.998002
5837	5813	bmi	KONDO_PROSTATE_CANCER_WITH_H3K27ME3	165	0.985292	0.998002
5838	5837	bmi	WANG_CISPLATIN_RESPONSE_AND_XPC_UP	157	0.989916	0.998002
5839	5842	bmi	SCHAVOLT_TARGETS_OF_TP53_AND_TP63	14	0.991764	0.998002
5840	5845	bmi	SANA_TNF_SIGNALING_UP	68	0.992492	0.998002
5841	5846	bmi	GILDEA_METASTASIS	28	0.992545	0.998002
5842	5854	bmi	HUPER_BREAST_BASAL_VS_LUMINAL_UP	45	0.994301	0.998002
5843	5855	bmi	WEBER_METHYLATED_IN_COLON_CANCER	18	0.994529	0.998002
5844	5859	bmi	REACTOME_SURFACTANT_METABOLISM	24	0.99546	0.998002
5845	5860	bmi	WP_DNA_MISMATCH_REPAIR	23	0.996081	0.998002
5846	5862	bmi	CHIANG_LIVER_CANCER_SUBCLASS_PROLIFERATION_DN	156	0.996703	0.998002
5847	5864	bmi	REACTOME_MISCELLANEOUS_TRANSPORT_AND_BINDING_EVENTS	20	0.996887	0.998002
5848	5616	bmi	SPIELMAN_LYMPHOBLAST_EUROPEAN_VS_ASIAN_DN	509	0.935784	0.999001
5849	5753	bmi	KEGG_OLFACTORY_TRANSDUCTION	101	0.9737	0.999001
5850	5766	bmi	ZHANG_RESPONSE_TO_IKK_INHIBITOR_AND_TNF_UP	203	0.976502	0.999001
5851	5814	bmi	SANA_RESPONSE_TO_IFNG_UP	57	0.985299	0.999001
5852	5831	bmi	WP_GPCRS_OTHER	71	0.988512	0.999001
5853	5863	bmi	SESTO_RESPONSE_TO_UV_C4	19	0.996884	0.999001
5854	5865	bmi	REACTOME_CHEMOKINE_RECEPTORS_BIND_CHEMOKINES	29	0.997009	0.999001
5855	5868	bmi	CERIBELLI_GENES_INACTIVE_AND_BOUND_BY_NFY	29	0.99788	0.999001
5856	5871	bmi	PYEON_CANCER_HEAD_AND_NECK_VS_CERVICAL_DN	18	0.998404	0.999001
5857	5874	bmi	MCBRYAN_PUBERTAL_BREAST_5_6WK_UP	112	0.999321	0.999001
5858	5210	bmi	CHEN_METABOLIC_SYNDROM_NETWORK	956	0.834865	1
5859	5436	bmi	KINSEY_TARGETS_OF_EWSR1_FLII_FUSION_UP	982	0.893595	1
5860	5601	bmi	REACTOME_INNATE_IMMUNE_SYSTEM	761	0.9316	1
5861	5642	bmi	WEI_MYCN_TARGETS_WITH_E_BOX	654	0.945024	1
5862	5697	bmi	DODD_NASOPHARYNGEAL_CARCINOMA_DN	1019	0.959096	1
5863	5724	bmi	LEE_BMP2_TARGETS_DN	728	0.965938	1
5864	5754	bmi	SMID_BREAST_CANCER_BASAL_UP	528	0.973858	1
5865	5792	bmi	RUTELLA_RESPONSE_TO_HGF_UP	350	0.981705	1
5866	5847	bmi	REACTOME_PEROXISOMAL_PROTEIN_IMPORT	61	0.992674	1
5867	5850	bmi	LANDIS_ERBB2_BREAST_TUMORS_65_DN	36	0.993235	1
5868	5861	bmi	KEGG_ASCORBATE_AND_ALDARATE_METABOLISM	11	0.996538	1
5869	5866	bmi	LEIN_CHOROID_PLEXUS_MARKERS	97	0.997416	1
5870	5867	bmi	RODRIGUES_THYROID_CARCINOMA_POORLY_DIFFERENTIATED_UP	524	0.997526	1
5871	5869	bmi	ZHANG_BREAST_CANCER_PROGENITORS_UP	367	0.997904	1
5872	5870	bmi	HUMMERICH_BENIGN_SKIN_TUMOR_UP	13	0.998056	1
5873	5872	bmi	KUROZUMI_RESPONSE_TO_ONCOCYTIC_VIRUS	34	0.99857	1
5874	5873	bmi	RICKMAN_HEAD_AND_NECK_CANCER_E	68	0.998827	1
5875	5875	bmi	FLORIO_HUMAN_NEOCORTEX	31	0.999494	1
5876	5876	bmi	FARMER_BREAST_CANCER_CLUSTER_1	30	0.999569	1
5877	5877	bmi	NAKAJIMA_EOSINOPHIL	22	0.999647	1
5878	5878	bmi	BENPORATH_PROLIFERATION	132	0.999989	1

### Sheet: CAD
gsr_rank	original_rank	trait	pathway_name	ngenes	p_value	empirical_pval
1	1	cad	REACTOME_SIGNALING_BY_PDGF	49	7.5413e-06	0.000999001
2	2	cad	PID_VEGFR1_PATHWAY	26	2.14985e-05	0.000999001
3	3	cad	PID_VEGFR1_2_PATHWAY	68	2.36993e-05	0.000999001
4	4	cad	PID_ANGIOPOIETIN_RECEPTOR_PATHWAY	46	2.507e-05	0.000999001
5	5	cad	LASTOWSKA_NEUROBLASTOMA_COPY_NUMBER_UP	110	3.27053e-05	0.000999001
6	6	cad	BIOCARTA_VEGF_PATHWAY	25	4.02793e-05	0.000999001
7	7	cad	REACTOME_PLASMA_LIPOPROTEIN_REMODELING	28	4.37239e-05	0.000999001
8	8	cad	PID_EPHA2_FWD_PATHWAY	19	4.41812e-05	0.000999001
9	9	cad	MCBRYAN_PUBERTAL_BREAST_6_7WK_UP	170	6.01528e-05	0.000999001
10	11	cad	MILI_PSEUDOPODIA_HAPTOTAXIS_DN	539	7.70392e-05	0.000999001
11	13	cad	GRAESSMANN_RESPONSE_TO_MC_AND_DOXORUBICIN_UP	514	8.17707e-05	0.000999001
12	15	cad	WP_CHOLESTEROL_METABOLISM	64	0.000134569	0.000999001
13	16	cad	WP_FATTY_ACIDS_AND_LIPOPROTEINS_TRANSPORT_IN_HEPATOCYTES	33	0.000138089	0.000999001
14	17	cad	TENEDINI_MEGAKARYOCYTE_MARKERS	56	0.000148232	0.000999001
15	18	cad	REACTOME_CARGO_CONCENTRATION_IN_THE_ER	30	0.000224889	0.000999001
16	20	cad	WP_A_NETWORK_MAP_OF_MACROPHAGE_STIMULATING_PROTEIN_MSP_SIGNALING	79	0.000298511	0.000999001
17	23	cad	YAMAZAKI_TCEB3_TARGETS_UP	151	0.000470369	0.000999001
18	26	cad	REACTOME_ELASTIC_FIBRE_FORMATION	43	0.000499696	0.000999001
19	33	cad	REACTOME_METHYLATION	14	0.000722735	0.000999001
20	10	cad	VART_KSHV_INFECTION_ANGIOGENIC_MARKERS_UP	140	7.11008e-05	0.001998
21	12	cad	WP_PLEURAL_MESOTHELIOMA	386	7.99043e-05	0.001998
22	14	cad	GROSS_HYPOXIA_VIA_ELK3_UP	185	0.000131405	0.001998
23	28	cad	GOTZMANN_EPITHELIAL_TO_MESENCHYMAL_TRANSITION_UP	62	0.000581345	0.001998
24	29	cad	WP_CELL_INTERACTIONS_OF_THE_PANCREATIC_CANCER_MICROENVIRONMENT	23	0.000589491	0.001998
25	30	cad	BIOCARTA_PLATELETAPP_PATHWAY	9	0.000596145	0.001998
26	37	cad	GU_PDEF_TARGETS_UP	63	0.000877355	0.001998
27	43	cad	BIOCARTA_CELLCYCLE_PATHWAY	20	0.00111784	0.001998
28	60	cad	PID_IGF1_PATHWAY	27	0.00165997	0.001998
29	81	cad	PID_INTEGRIN3_PATHWAY	34	0.00260593	0.001998
30	113	cad	REACTOME_SIGNALING_BY_ALK	25	0.00409516	0.001998
31	19	cad	PID_SHP2_PATHWAY	55	0.000285925	0.002997
32	21	cad	NAGASHIMA_NRG1_SIGNALING_UP	163	0.000332048	0.002997
33	22	cad	DASU_IL6_SIGNALING_UP	54	0.00037441	0.002997
34	34	cad	CHIARADONNA_NEOPLASTIC_TRANSFORMATION_CDC25_DN	129	0.000724807	0.002997
35	35	cad	REACTOME_ACTIVATION_OF_MATRIX_METALLOPROTEINASES	25	0.000762211	0.002997
36	36	cad	AMIT_EGF_RESPONSE_240_HELA	56	0.000868413	0.002997
37	38	cad	CAIRO_PML_TARGETS_BOUND_BY_MYC_DN	12	0.000902718	0.002997
38	44	cad	BIOCARTA_ALK_PATHWAY	36	0.0011237	0.002997
39	46	cad	YAO_HOXA10_TARGETS_VIA_PROGESTERONE_DN	17	0.0012359	0.002997
40	50	cad	WP_FOCAL_ADHESION	179	0.00133542	0.002997
41	58	cad	TCGA_GLIOBLASTOMA_COPY_NUMBER_DN	10	0.00156801	0.002997
42	64	cad	PID_BMP_PATHWAY	39	0.00172605	0.002997
43	68	cad	BIOCARTA_ARF_PATHWAY	17	0.0018439	0.002997
44	25	cad	PID_UPA_UPAR_PATHWAY	35	0.000497956	0.003996
45	32	cad	PID_AVB3_INTEGRIN_PATHWAY	67	0.00066989	0.003996
46	40	cad	BYSTRYKH_HEMATOPOIESIS_STEM_CELL_SCP2_QTL_TRANS	27	0.00095681	0.003996
47	41	cad	WP_GASTRIN_SIGNALING_PATHWAY	108	0.000964547	0.003996
48	48	cad	KEGG_LYSINE_DEGRADATION	37	0.0013131	0.003996
49	51	cad	REACTOME_DOWNSTREAM_SIGNAL_TRANSDUCTION	26	0.00134904	0.003996
50	54	cad	REACTOME_HEME_SIGNALING	45	0.00150566	0.003996
51	56	cad	WP_ANGIOGENESIS	24	0.00155573	0.003996
52	61	cad	DI_MARTINO_MATRISOME_HIGHLY_PROLIFERATIVE_HNSCC	27	0.0016693	0.003996
53	65	cad	REACTOME_REGULATION_OF_HOMOTYPIC_CELL_CELL_ADHESION	28	0.00175115	0.003996
54	75	cad	CASTELLANO_NRAS_TARGETS_DN	13	0.00228388	0.003996
55	76	cad	WP_INTERACTIONS_BETWEEN_LOXL4_AND_OXIDATIVE_STRESS_PATHWAY	17	0.00231045	0.003996
56	79	cad	WP_STATIN_INHIBITION_OF_CHOLESTEROL_PRODUCTION	23	0.00255068	0.003996
57	86	cad	CHUANG_OXIDATIVE_STRESS_RESPONSE_UP	25	0.0028151	0.003996
58	92	cad	HEBERT_MATRISOME_TNBC_LIVER_METASTASIS	11	0.00331966	0.003996
59	118	cad	REACTOME_INTERLEUKIN_6_SIGNALING	11	0.00429275	0.003996
60	24	cad	REACTOME_SIGNALING_BY_RECEPTOR_TYROSINE_KINASES	471	0.000483247	0.004995
61	27	cad	GRAESSMANN_APOPTOSIS_BY_DOXORUBICIN_UP	852	0.000533918	0.004995
62	31	cad	BIOCARTA_G1_PATHWAY	27	0.000668759	0.004995
63	42	cad	WP_EPITHELIAL_TO_MESENCHYMAL_TRANSITION_IN_COLORECTAL_CANCER	141	0.0010584	0.004995
64	45	cad	REACTOME_SIGNALING_BY_VEGF	99	0.00112504	0.004995
65	49	cad	WP_VEGFA_VEGFR2_SIGNALING	380	0.0013228	0.004995
66	52	cad	WP_HEPATITIS_C_AND_HEPATOCELLULAR_CARCINOMA	48	0.00142046	0.004995
67	69	cad	KEGG_CHRONIC_MYELOID_LEUKEMIA	69	0.00188215	0.004995
68	70	cad	PID_EPO_PATHWAY	31	0.00190499	0.004995
69	77	cad	REACTOME_PLASMA_LIPOPROTEIN_ASSEMBLY_REMODELING_AND_CLEARANCE	66	0.00240031	0.004995
70	71	cad	WP_IL6_SIGNALING_PATHWAY	41	0.00191129	0.00599401
71	82	cad	KEGG_MEDICUS_VARIANT_AMPLIFIED_MYC_TO_P15_CELL_CYCLE_G1_S	13	0.00268628	0.00599401
72	93	cad	PID_ECADHERIN_STABILIZATION_PATHWAY	39	0.00334912	0.00599401
73	55	cad	LIU_SOX4_TARGETS_UP	122	0.00151253	0.00699301
74	59	cad	SHETH_LIVER_CANCER_VS_TXNIP_LOSS_PAM1	233	0.00163874	0.00699301
75	62	cad	BOSCO_INTERFERON_INDUCED_ANTIVIRAL_MODULE	67	0.00169942	0.00699301
76	72	cad	MCBRYAN_PUBERTAL_TGFB1_TARGETS_UP	155	0.00209218	0.00699301
77	99	cad	SUZUKI_RESPONSE_TO_TSA_AND_DECITABINE_1A	19	0.00358806	0.00699301
78	101	cad	BIOCARTA_CTCF_PATHWAY	24	0.0036221	0.00699301
79	103	cad	WIEDERSCHAIN_TARGETS_OF_BMI1_AND_PCGF2	55	0.00370739	0.00699301
80	107	cad	WP_ETHANOL_EFFECTS_ON_HISTONE_MODIFICATIONS	27	0.00387783	0.00699301
81	126	cad	PID_P75_NTR_PATHWAY	59	0.004719	0.00699301
82	135	cad	PID_TRKR_PATHWAY	60	0.00519053	0.00699301
83	39	cad	KEGG_FOCAL_ADHESION	176	0.000935692	0.00799201
84	57	cad	WP_TH17_CELL_DIFFERENTIATION_PATHWAY	61	0.00155912	0.00799201
85	63	cad	KEGG_PANCREATIC_CANCER	64	0.00172419	0.00799201
86	73	cad	REACTOME_CELL_SURFACE_INTERACTIONS_AT_THE_VASCULAR_WALL	106	0.00210679	0.00799201
87	87	cad	GINESTIER_BREAST_CANCER_20Q13_AMPLIFICATION_DN	146	0.00284113	0.00799201
88	96	cad	HOLLEMAN_PREDNISOLONE_RESISTANCE_B_ALL_UP	18	0.00342746	0.00799201
89	112	cad	INAMURA_LUNG_CANCER_SCC_DN	12	0.00409477	0.00799201
90	116	cad	MARTIN_NFKB_TARGETS_UP	41	0.00425007	0.00799201
91	149	cad	WP_TRANSCRIPTION_CO_FACTORS_SKI_AND_SKIL_PROTEIN_PARTNERS	17	0.00592002	0.00799201
92	78	cad	FOROUTAN_INTEGRATED_TGFB_EMT_UP	111	0.0025087	0.00899101
93	83	cad	REACTOME_MOLECULES_ASSOCIATED_WITH_ELASTIC_FIBRES	36	0.0027159	0.00899101
94	85	cad	WP_FAMILIAL_HYPERLIPIDEMIA_TYPE_2	15	0.00278917	0.00899101
95	105	cad	REACTOME_INTERLEUKIN_6_FAMILY_SIGNALING	21	0.0037494	0.00899101
96	138	cad	BIOCARTA_AMI_PATHWAY	13	0.00532841	0.00899101
97	144	cad	PID_IL3_PATHWAY	23	0.00572454	0.00899101
98	154	cad	WP_TGF_BETA_RECEPTOR_SIGNALING	52	0.00606611	0.00899101
99	66	cad	MITSIADES_RESPONSE_TO_APLIDIN_UP	363	0.00177667	0.00999001
100	67	cad	MCBRYAN_PUBERTAL_BREAST_5_6WK_DN	117	0.00182481	0.00999001
101	89	cad	VANTVEER_BREAST_CANCER_ESR1_DN	203	0.00300536	0.00999001
102	98	cad	WP_PHYSICO_CHEMICAL_FEATURES_AND_TOXICITY_ASSOCIATED_PATHWAYS	62	0.00358452	0.00999001
103	100	cad	SU_LIVER	54	0.00361293	0.00999001
104	104	cad	PID_PTP1B_PATHWAY	48	0.00373032	0.00999001
105	122	cad	REACTOME_SIGNALING_BY_CSF1_M_CSF_IN_MYELOID_CELLS	30	0.00454539	0.00999001
106	123	cad	NIKOLSKY_BREAST_CANCER_1Q21_AMPLICON	2	0.00460281	0.00999001
107	128	cad	WP_PLURIPOTENT_STEM_CELL_DIFFERENTIATION_PATHWAY	48	0.0049203	0.00999001
108	156	cad	GERHOLD_RESPONSE_TO_TZD_DN	13	0.00608016	0.00999001
109	192	cad	RIZ_ERYTHROID_DIFFERENTIATION_HEMGN	26	0.00859326	0.00999001
110	47	cad	SMIRNOV_CIRCULATING_ENDOTHELIOCYTES_IN_CANCER_UP	144	0.00127948	0.010989
111	53	cad	WP_TGF_BETA_SIGNALING_PATHWAY	123	0.00149692	0.010989
112	90	cad	WP_IL_24_SIGNALING_PATHWAY	206	0.00305539	0.010989
113	109	cad	BIOCARTA_P38MAPK_PATHWAY	35	0.00399356	0.010989
114	162	cad	SCIBETTA_KDM5B_TARGETS_UP	18	0.00644133	0.010989
115	165	cad	DORMOY_ELAVL1_TARGETS	17	0.00669822	0.010989
116	84	cad	KOKKINAKIS_METHIONINE_DEPRIVATION_96HR_DN	65	0.00274451	0.011988
117	145	cad	REACTOME_METABOLISM_OF_NITRIC_OXIDE_NOS3_ACTIVATION_AND_REGULATION	14	0.00573363	0.011988
118	152	cad	REACTOME_SMAD2_SMAD3_SMAD4_HETEROTRIMER_REGULATES_TRANSCRIPTION	35	0.00599846	0.011988
119	174	cad	GENTILE_UV_RESPONSE_CLUSTER_D2	37	0.00731467	0.011988
120	176	cad	REACTOME_NON_INTEGRIN_MEMBRANE_ECM_INTERACTIONS	50	0.00747299	0.011988
121	185	cad	ZHENG_RESPONSE_TO_ARSENITE_DN	11	0.00844968	0.011988
122	188	cad	SAGIV_CD24_TARGETS_DN	43	0.00856871	0.011988
123	80	cad	WP_EGF_EGFR_SIGNALING_PATHWAY	149	0.0025638	0.012987
124	115	cad	WP_METABOLIC_PATHWAY_OF_LDL_HDL_AND_TG_INCLUDING_DISEASES	16	0.00420572	0.012987
125	117	cad	REACTOME_TIE2_SIGNALING	17	0.00427896	0.012987
126	125	cad	VART_KSHV_INFECTION_ANGIOGENIC_MARKERS_DN	120	0.00471584	0.012987
127	134	cad	KEGG_SELENOAMINO_ACID_METABOLISM	24	0.00513734	0.012987
128	137	cad	BERENJENO_ROCK_SIGNALING_NOT_VIA_RHOA_DN	47	0.0053077	0.012987
129	148	cad	REACTOME_METABOLIC_DISORDERS_OF_BIOLOGICAL_OXIDATION_ENZYMES	30	0.00591165	0.012987
130	159	cad	KEGG_MEDICUS_REFERENCE_MDM2_P21_CELL_CYCLE_G1_S_N00536	11	0.00626224	0.012987
131	179	cad	BIOCARTA_HER2_PATHWAY	23	0.00789417	0.012987
132	189	cad	REACTOME_ASSEMBLY_OF_ACTIVE_LPL_AND_LIPC_LIPASE_COMPLEXES	16	0.00857761	0.012987
133	198	cad	BURTON_ADIPOGENESIS_9	73	0.00882481	0.012987
134	218	cad	WP_FAMILIAL_HYPERLIPIDEMIA_TYPE_3	12	0.0101926	0.012987
135	74	cad	REACTOME_SIGNALING_BY_NTRKS	126	0.00224396	0.013986
136	94	cad	FERNANDEZ_BOUND_BY_MYC	162	0.00339972	0.013986
137	111	cad	PHONG_TNF_RESPONSE_VIA_P38_COMPLETE	207	0.004027	0.013986
138	127	cad	BROWNE_HCMV_INFECTION_14HR_UP	135	0.00481029	0.013986
139	130	cad	PID_TAP63_PATHWAY	53	0.00498083	0.013986
140	131	cad	WP_EGFR_TYROSINE_KINASE_INHIBITOR_RESISTANCE	82	0.00505509	0.013986
141	136	cad	PID_ERBB1_RECEPTOR_PROXIMAL_PATHWAY	34	0.00530593	0.013986
142	150	cad	ROVERSI_GLIOMA_COPY_NUMBER_DN	32	0.00592061	0.013986
143	151	cad	GHANDHI_DIRECT_IRRADIATION_DN	33	0.00598228	0.013986
144	97	cad	WP_PRIMARY_OVARIAN_INSUFFICIENCY	158	0.00355438	0.014985
145	120	cad	WP_PANCREATIC_ADENOCARCINOMA_PATHWAY	82	0.00443246	0.014985
146	133	cad	PURBEY_TARGETS_OF_CTBP1_AND_SATB1_DN	143	0.00513418	0.014985
147	140	cad	REACTOME_O_GLYCOSYLATION_OF_TSR_DOMAIN_CONTAINING_PROTEINS	32	0.0053885	0.014985
148	157	cad	WP_FAMILIAL_HYPERLIPIDEMIA_TYPE_1	15	0.00620604	0.014985
149	161	cad	KEGG_MEDICUS_REFERENCE_REGULATION_OF_GF_RTK_RAS_ERK_SIGNALING_UBIQUITINATION_OF_RTK_BY_CBL	24	0.00635216	0.014985
150	190	cad	WP_BIOSYNTHESIS_AND_REGENERATION_OF_TETRAHYDROBIOPTERIN_AND_CATABOLISM_OF_PHENYLALANINE	12	0.00858679	0.014985
151	196	cad	MAYBURD_RESPONSE_TO_L663536_UP	21	0.0087166	0.014985
152	253	cad	KEGG_MEDICUS_VARIANT_LOSS_OF_VHL_TO_HIF_1_SIGNALING_PATHWAY	12	0.0124195	0.014985
153	88	cad	BAELDE_DIABETIC_NEPHROPATHY_DN	383	0.00292797	0.015984
154	110	cad	SASAKI_ADULT_T_CELL_LEUKEMIA	151	0.00400732	0.015984
155	114	cad	FOROUTAN_PRODRANK_TGFB_EMT_UP	171	0.00419897	0.015984
156	119	cad	NUYTTEN_NIPP1_TARGETS_DN	692	0.00430557	0.015984
157	124	cad	WP_TUMOR_SUPPRESSOR_ACTIVITY_OF_SMARCB1	29	0.00470282	0.015984
158	158	cad	GROSS_ELK3_TARGETS_UP	25	0.0062279	0.015984
159	168	cad	FALVELLA_SMOKERS_WITH_LUNG_CANCER	73	0.00694336	0.015984
160	170	cad	REACTOME_RET_SIGNALING	38	0.00705604	0.015984
161	180	cad	FARDIN_HYPOXIA_11	31	0.00797141	0.015984
162	91	cad	FOROUTAN_TGFB_EMT_UP	177	0.00324504	0.016983
163	142	cad	KEGG_MEDICUS_REFERENCE_GF_RTK_PI3K_SIGNALING_PATHWAY	72	0.00562103	0.016983
164	164	cad	REACTOME_TRANSCRIPTIONAL_ACTIVITY_OF_SMAD2_SMAD3_SMAD4_HETEROTRIMER	48	0.0065909	0.016983
165	181	cad	NABA_MATRISOME_POORLY_METASTATIC_MELANOMA	31	0.00797435	0.016983
166	184	cad	PID_NCADHERIN_PATHWAY	32	0.00822132	0.016983
167	194	cad	BIOCARTA_CXCR4_PATHWAY	19	0.00862618	0.016983
168	203	cad	VERRECCHIA_EARLY_RESPONSE_TO_TGFB1	51	0.00905189	0.016983
169	260	cad	ZHANG_ANTIVIRAL_RESPONSE_TO_RIBAVIRIN_UP	24	0.0130234	0.016983
170	139	cad	HORIUCHI_WTAP_TARGETS_DN	271	0.0053751	0.017982
171	147	cad	BOQUEST_STEM_CELL_DN	188	0.00581069	0.017982
172	163	cad	PID_AMB2_NEUTROPHILS_PATHWAY	39	0.00644154	0.017982
173	177	cad	BIOCARTA_PYK2_PATHWAY	27	0.00759468	0.017982
174	204	cad	KUROKAWA_LIVER_CANCER_EARLY_RECURRENCE_UP	12	0.00909662	0.017982
175	95	cad	YAGI_AML_WITH_T_8_21_TRANSLOCATION	311	0.00342189	0.018981
176	121	cad	REN_ALVEOLAR_RHABDOMYOSARCOMA_DN	349	0.00448869	0.018981
177	166	cad	WP_ENTEROCYTE_CHOLESTEROL_METABOLISM	32	0.00681955	0.018981
178	206	cad	WP_ENDOCHONDRAL_OSSIFICATION_WITH_SKELETAL_DYSPLASIAS	62	0.00924549	0.018981
179	208	cad	WP_FEMALE_STEROID_HORMONES_IN_CARDIOMYOCYTE_ENERGY_METABOLISM	13	0.00943208	0.018981
180	213	cad	KEGG_MEDICUS_REFERENCE_MDM2_P21_CELL_CYCLE_G1_S_N00066	13	0.0098953	0.018981
181	229	cad	GAVIN_PDE3B_TARGETS	21	0.0110738	0.018981
182	234	cad	GILDEA_METASTASIS	28	0.0113684	0.018981
183	247	cad	WP_FAMILIAL_HYPERLIPIDEMIA_TYPE_5	13	0.0122095	0.018981
184	283	cad	CHEN_PDGF_TARGETS	18	0.0154688	0.018981
185	160	cad	WP_RAS_SIGNALING	161	0.00631546	0.01998
186	235	cad	REACTOME_SIGNALING_BY_ERBB2_ECD_MUTANTS	15	0.0114118	0.01998
187	102	cad	SENESE_HDAC3_TARGETS_DN	433	0.00370716	0.020979
188	141	cad	KIM_RESPONSE_TO_TSA_AND_DECITABINE_UP	104	0.00558247	0.020979
189	143	cad	GARGALOVIC_RESPONSE_TO_OXIDIZED_PHOSPHOLIPIDS_BLUE_DN	57	0.00569318	0.020979
190	175	cad	REACTOME_CHROMATIN_MODIFYING_ENZYMES	171	0.00743192	0.020979
191	182	cad	REACTOME_SMOOTH_MUSCLE_CONTRACTION	37	0.00814391	0.020979
192	187	cad	REACTOME_REGULATION_OF_LIPID_METABOLISM_BY_PPARALPHA	111	0.0084997	0.020979
193	195	cad	PID_CXCR4_PATHWAY	89	0.00866591	0.020979
194	202	cad	PID_FAK_PATHWAY	57	0.00901464	0.020979
195	207	cad	WP_HEART_DEVELOPMENT	44	0.00925941	0.020979
196	249	cad	TSAI_RESPONSE_TO_RADIATION_THERAPY	28	0.0123364	0.020979
197	261	cad	PID_RET_PATHWAY	39	0.0131607	0.020979
198	262	cad	BIOCARTA_PTEN_PATHWAY	18	0.0132921	0.020979
199	276	cad	KEGG_MEDICUS_REFERENCE_ITGA_B_FAK_RAC_SIGNALING_PATHWAY	28	0.0148719	0.020979
200	132	cad	REACTOME_MUSCLE_CONTRACTION	167	0.00509528	0.021978
201	153	cad	KEGG_PATHWAYS_IN_CANCER	291	0.00600421	0.021978
202	172	cad	KEGG_NEUROTROPHIN_SIGNALING_PATHWAY	113	0.00717045	0.021978
203	186	cad	PID_DELTA_NP63_PATHWAY	43	0.00847224	0.021978
204	205	cad	WP_ENDOCHONDRAL_OSSIFICATION	62	0.00924549	0.021978
205	210	cad	CASTELLANO_NRAS_TARGETS_UP	65	0.00945312	0.021978
206	215	cad	PID_PDGFRA_PATHWAY	21	0.0100048	0.021978
207	224	cad	REACTOME_DEFECTIVE_INTRINSIC_PATHWAY_FOR_APOPTOSIS	25	0.0107555	0.021978
208	243	cad	KEGG_MEDICUS_REFERENCE_AUTOPHAGY_VESICLE_NUCLEATION_ELONGATION_MATURATION_SEQUESTOSOME_1_LIKE_RECEPTOR	14	0.0119702	0.021978
209	257	cad	GROSS_HYPOXIA_VIA_ELK3_ONLY_DN	43	0.0127881	0.021978
210	263	cad	REACTOME_RND2_GTPASE_CYCLE	39	0.0134238	0.021978
211	106	cad	SENESE_HDAC1_AND_HDAC2_TARGETS_UP	210	0.00383554	0.022977
212	155	cad	GINESTIER_BREAST_CANCER_ZNF217_AMPLIFIED_DN	238	0.0060772	0.022977
213	171	cad	PETROVA_ENDOTHELIUM_LYMPHATIC_VS_BLOOD_UP	120	0.00715311	0.022977
214	217	cad	VERRECCHIA_RESPONSE_TO_TGFB1_C2	20	0.0101767	0.022977
215	219	cad	BIOCARTA_INTEGRIN_PATHWAY	33	0.0102861	0.022977
216	220	cad	REACTOME_MEIOTIC_RECOMBINATION	25	0.0103178	0.022977
217	225	cad	KEGG_PANTOTHENATE_AND_COA_BIOSYNTHESIS	14	0.0109124	0.022977
218	264	cad	REACTOME_PTK6_REGULATES_RHO_GTPASES_RAS_GTPASE_AND_MAP_KINASES	14	0.0135648	0.022977
219	282	cad	PID_CDC42_PATHWAY	68	0.0152534	0.022977
220	296	cad	NABA_MATRISOME_POORLY_METASTATIC_MELANOMA_TUMOR_CELL_DERIVED	20	0.0164639	0.022977
221	169	cad	VANHARANTA_UTERINE_FIBROID_WITH_7Q_DELETION_UP	59	0.00702671	0.023976
222	197	cad	PID_TGFBR_PATHWAY	51	0.00875912	0.023976
223	199	cad	WP_INFLAMMATORY_BOWEL_DISEASE_SIGNALING	35	0.00890418	0.023976
224	245	cad	REACTOME_SIGNALING_BY_NTRK2_TRKB	25	0.0120823	0.023976
225	284	cad	PID_RAC1_PATHWAY	50	0.0155104	0.023976
226	304	cad	PID_MYC_PATHWAY	25	0.0172974	0.023976
227	326	cad	AMIT_EGF_RESPONSE_240_MCF10A	21	0.0191824	0.023976
228	167	cad	KEGG_ENDOCYTOSIS	167	0.00692741	0.024975
229	193	cad	WP_TGF_BETA_RECEPTOR_SIGNALING_IN_SKELETAL_DYSPLASIAS	56	0.00859682	0.024975
230	200	cad	GUO_HEX_TARGETS_UP	69	0.00892298	0.024975
231	209	cad	DACOSTA_UV_RESPONSE_VIA_ERCC3_TTD_UP	44	0.00945112	0.024975
232	227	cad	REACTOME_ANTIGEN_PRESENTATION_FOLDING_ASSEMBLY_AND_PEPTIDE_LOADING_OF_CLASS_I_MHC	23	0.0110038	0.024975
233	230	cad	WP_ALPHA_6_BETA_4_SIGNALING_PATHWAY	31	0.0110849	0.024975
234	237	cad	MATZUK_EMBRYONIC_GERM_CELL	18	0.0116403	0.024975
235	246	cad	PID_SYNDECAN_4_PATHWAY	32	0.0121355	0.024975
236	254	cad	PID_FRA_PATHWAY	35	0.0125239	0.024975
237	285	cad	LEE_METASTASIS_AND_ALTERNATIVE_SPLICING_DN	41	0.0156182	0.024975
238	290	cad	BIOCARTA_ECM_PATHWAY	19	0.0159709	0.024975
239	173	cad	BIOCARTA_MAPK_PATHWAY	74	0.00730366	0.025974
240	201	cad	LI_PROSTATE_CANCER_EPIGENETIC	30	0.00894016	0.025974
241	211	cad	TARTE_PLASMA_CELL_VS_B_LYMPHOCYTE_UP	73	0.00973102	0.025974
242	214	cad	GOBERT_CORE_OLIGODENDROCYTE_DIFFERENTIATION	40	0.00995924	0.025974
243	216	cad	WP_HEAD_AND_NECK_SQUAMOUS_CELL_CARCINOMA	72	0.010072	0.025974
244	221	cad	ROSS_AML_OF_FAB_M7_TYPE	63	0.0103886	0.025974
245	252	cad	REACTOME_FORMATION_OF_THE_BETA_CATENIN_TCF_TRANSACTIVATING_COMPLEX	31	0.0124023	0.025974
246	274	cad	PID_E2F_PATHWAY	66	0.0148265	0.025974
247	298	cad	SA_REG_CASCADE_OF_CYCLIN_EXPR	13	0.0166087	0.025974
248	316	cad	REACTOME_RORA_ACTIVATES_GENE_EXPRESSION	17	0.0178674	0.025974
249	183	cad	REACTOME_ORGANELLE_BIOGENESIS_AND_MAINTENANCE	232	0.00820352	0.026973
250	233	cad	KEGG_MEDICUS_REFERENCE_GF_RTK_RAS_PI3K_SIGNALING_PATHWAY	78	0.0113231	0.026973
251	244	cad	PID_HIF1A_PATHWAY	15	0.0120733	0.026973
252	368	cad	MULLIGAN_NTF3_SIGNALING_VIA_INSR_AND_IGF1R_UP	21	0.0223121	0.026973
253	239	cad	KLEIN_PRIMARY_EFFUSION_LYMPHOMA_UP	45	0.0118677	0.027972
254	250	cad	REACTOME_DOWNSTREAM_SIGNALING_OF_ACTIVATED_FGFR3	24	0.012347	0.027972
255	307	cad	PID_IFNG_PATHWAY	40	0.0175463	0.027972
256	354	cad	WP_TYPE_2_PAPILLARY_RENAL_CELL_CARCINOMA	30	0.0206502	0.027972
257	178	cad	WP_MALE_INFERTILITY	124	0.00787749	0.028971
258	258	cad	WP_INTERFERON_TYPE_I_SIGNALING_PATHWAYS	49	0.0129155	0.028971
259	295	cad	PID_NETRIN_PATHWAY	32	0.0164491	0.028971
260	303	cad	RICKMAN_HEAD_AND_NECK_CANCER_B	34	0.017089	0.028971
261	129	cad	MARTORIATI_MDM4_TARGETS_FETAL_LIVER_DN	452	0.00492658	0.02997
262	255	cad	DARWICHE_PAPILLOMA_RISK_HIGH_DN	163	0.0127505	0.02997
263	265	cad	PID_BETA_CATENIN_NUC_PATHWAY	68	0.0140172	0.02997
264	270	cad	HWANG_PROSTATE_CANCER_MARKERS	25	0.0144377	0.02997
265	301	cad	WP_PRIMARY_FOCAL_SEGMENTAL_GLOMERULOSCLEROSIS_FSGS	67	0.0169154	0.02997
266	329	cad	WP_PDGF_PATHWAY	38	0.0192977	0.02997
267	353	cad	SA_G1_AND_S_PHASES	15	0.0206479	0.02997
268	369	cad	BOYAULT_LIVER_CANCER_SUBCLASS_G56_DN	15	0.0224891	0.02997
269	273	cad	KEGG_TGF_BETA_SIGNALING_PATHWAY	80	0.0145649	0.030969
270	313	cad	REACTOME_CONSTITUTIVE_SIGNALING_BY_EGFRVIII	15	0.0177961	0.030969
271	324	cad	HEBERT_MATRISOME_TNBC_LUNG_METASTASIS	18	0.0190193	0.030969
272	377	cad	WP_MIR_509_3P_ALTERATION_OF_YAP1_ECM_AXIS	17	0.023367	0.030969
273	226	cad	WP_HIPPO_MERLIN_SIGNALING_DYSREGULATION	106	0.0109204	0.031968
274	232	cad	GENTILE_UV_HIGH_DOSE_DN	268	0.0113221	0.031968
275	271	cad	BIOCARTA_IL6_PATHWAY	20	0.0144827	0.031968
276	280	cad	BURTON_ADIPOGENESIS_2	69	0.0151793	0.031968
277	309	cad	REACTOME_SIGNALING_BY_SCF_KIT	40	0.0176108	0.031968
278	334	cad	REACTOME_METABOLISM_OF_STEROID_HORMONES	29	0.0194849	0.031968
279	337	cad	FRIDMAN_IMMORTALIZATION_DN	31	0.0195934	0.031968
280	447	cad	SCHAEFFER_PROSTATE_DEVELOPMENT_AND_CANCER_BOX4_DN	32	0.0281553	0.031968
281	108	cad	DODD_NASOPHARYNGEAL_CARCINOMA_DN	1019	0.00398973	0.032967
282	191	cad	REACTOME_EXTRACELLULAR_MATRIX_ORGANIZATION	247	0.00859005	0.032967
283	293	cad	PID_S1P_S1P1_PATHWAY	20	0.016318	0.032967
284	302	cad	WP_BLADDER_CANCER	37	0.0170174	0.032967
285	341	cad	MARIADASON_REGULATED_BY_HISTONE_ACETYLATION_DN	37	0.0200514	0.032967
286	455	cad	REACTOME_SIGNALING_BY_ERYTHROPOIETIN	24	0.0287397	0.032967
287	146	cad	MILI_PSEUDOPODIA_CHEMOTAXIS_DN	366	0.00573747	0.033966
288	256	cad	BENPORATH_MYC_TARGETS_WITH_EBOX	192	0.0127842	0.033966
289	278	cad	WU_HBX_TARGETS_3_DN	12	0.014879	0.033966
290	299	cad	DAUER_STAT3_TARGETS_UP	43	0.0168456	0.033966
291	367	cad	WP_VITAMIN_B12_METABOLISM	46	0.0222661	0.033966
292	240	cad	WP_BRAIN_DERIVED_NEUROTROPHIC_FACTOR_BDNF_SIGNALING_PATHWAY	127	0.0118833	0.034965
293	288	cad	NATSUME_RESPONSE_TO_INTERFERON_BETA_UP	67	0.0156941	0.034965
294	325	cad	SA_MMP_CYTOKINE_CONNECTION	13	0.0191277	0.034965
295	359	cad	BOYAULT_LIVER_CANCER_SUBCLASS_G6_DN	19	0.0213413	0.034965
296	364	cad	REACTOME_UNFOLDED_PROTEIN_RESPONSE_UPR	85	0.0218898	0.034965
297	393	cad	REACTOME_DOWNSTREAM_SIGNALING_OF_ACTIVATED_FGFR2	27	0.0247867	0.034965
298	451	cad	BOHN_PRIMARY_IMMUNODEFICIENCY_SYNDROM_DN	35	0.0284804	0.034965
299	238	cad	SMIRNOV_RESPONSE_TO_IR_2HR_DN	51	0.0116733	0.035964
300	269	cad	CORRE_MULTIPLE_MYELOMA_UP	64	0.0143556	0.035964
301	279	cad	WP_ANDROGEN_RECEPTOR_NETWORK_IN_PROSTATE_CANCER	104	0.0149253	0.035964
302	281	cad	WP_CKAP4_SIGNALING_PATHWAY_MAP	104	0.0152387	0.035964
303	294	cad	WP_HISTONE_MODIFICATIONS	35	0.0163944	0.035964
304	317	cad	REACTOME_SIGNALING_BY_ALK_IN_CANCER	49	0.0179716	0.035964
305	332	cad	MIZUKAMI_HYPOXIA_UP	12	0.0194049	0.035964
306	343	cad	BIOCARTA_INTRINSIC_PATHWAY	14	0.0201166	0.035964
307	380	cad	WP_TRANSCRIPTIONAL_CASCADE_REGULATING_ADIPOGENESIS	12	0.0234687	0.035964
308	394	cad	DI_MARTINO_MATRISOME_HIGHLY_PROLIFERATIVE_HNSCC_TUMOR_CELL_DERIVED	17	0.0248581	0.035964
309	212	cad	PID_MET_PATHWAY	77	0.00974884	0.036963
310	259	cad	JACKSON_DNMT1_TARGETS_UP	77	0.0129244	0.036963
311	289	cad	WP_FOLATE_METABOLISM	61	0.0158131	0.036963
312	327	cad	REACTOME_O_LINKED_GLYCOSYLATION	94	0.0191845	0.036963
313	330	cad	WP_DEVELOPMENT_AND_HETEROGENEITY_OF_THE_ILC_FAMILY	29	0.0193451	0.036963
314	363	cad	WP_ACE_INHIBITOR_PATHWAY	11	0.0218622	0.036963
315	365	cad	WILSON_PROTEASES_AT_TUMOR_BONE_INTERFACE_UP	19	0.0219001	0.036963
316	381	cad	WU_HBX_TARGETS_1_DN	22	0.0235488	0.036963
317	222	cad	PID_PDGFRB_PATHWAY	118	0.0104561	0.037962
318	231	cad	WP_MECP2_AND_ASSOCIATED_RETT_SYNDROME	65	0.011118	0.037962
319	322	cad	AMIT_EGF_RESPONSE_120_MCF10A	37	0.0187277	0.037962
320	344	cad	REACTOME_MEIOSIS	54	0.0201267	0.037962
321	372	cad	WP_TROP2_REGULATORY_SIGNALING	43	0.0228149	0.037962
322	382	cad	REACTOME_SYNTHESIS_OF_PC	27	0.0236215	0.037962
323	387	cad	BIOCARTA_ERK5_PATHWAY	14	0.0245147	0.037962
324	390	cad	PID_INTEGRIN5_PATHWAY	16	0.0246632	0.037962
325	392	cad	WANG_METHYLATED_IN_BREAST_CANCER	34	0.0247494	0.037962
326	315	cad	WP_CARDIAC_PROGENITOR_DIFFERENTIATION	49	0.0178547	0.038961
327	323	cad	WP_METABOLIC_REPROGRAMMING_IN_PANCREATIC_CANCER	40	0.0187337	0.038961
328	339	cad	PID_TCPTP_PATHWAY	38	0.0200358	0.038961
329	349	cad	NAGASHIMA_EGF_SIGNALING_UP	54	0.0204043	0.038961
330	373	cad	TOMLINS_PROSTATE_CANCER_UP	36	0.0228637	0.038961
331	407	cad	LEE_AGING_CEREBELLUM_DN	64	0.0259023	0.038961
332	438	cad	VETTER_TARGETS_OF_PRKCA_AND_ETS1_UP	16	0.0276588	0.038961
333	541	cad	LOPEZ_MESOTHELIOMA_SURVIVAL_WORST_VS_BEST_UP	12	0.035945	0.038961
334	242	cad	WINTER_HYPOXIA_METAGENE	209	0.0119122	0.03996
335	355	cad	WP_GROWTH_FACTORS_AND_HORMONES_IN_BETA_CELL_PROLIFERATION	26	0.0206703	0.03996
336	408	cad	WP_BLOOD_CLOTTING_CASCADE	16	0.0259453	0.03996
337	460	cad	REACTOME_INTERLEUKIN_20_FAMILY_SIGNALING	16	0.0292876	0.03996
338	514	cad	MCMURRAY_TP53_HRAS_COOPERATION_RESPONSE_UP	25	0.033919	0.03996
339	345	cad	REACTOME_EARLY_SARS_COV_2_INFECTION_EVENTS	34	0.0201298	0.040959
340	346	cad	REACTOME_BASIGIN_INTERACTIONS	24	0.0201898	0.040959
341	228	cad	LINDGREN_BLADDER_CANCER_CLUSTER_1_DN	310	0.0110737	0.041958
342	328	cad	KEGG_MEDICUS_REFERENCE_GF_RTK_RAS_ERK_SIGNALING_PATHWAY	81	0.0192443	0.041958
343	413	cad	REACTOME_CONSTITUTIVE_SIGNALING_BY_LIGAND_RESPONSIVE_EGFR_CANCER_VARIANTS	19	0.0261574	0.041958
344	425	cad	PID_FOXM1_PATHWAY	37	0.0268812	0.041958
345	533	cad	REACTOME_REGULATION_OF_RUNX1_EXPRESSION_AND_ACTIVITY	15	0.035576	0.041958
346	272	cad	GRUETZMANN_PANCREATIC_CANCER_DN	173	0.0145005	0.042957
347	352	cad	PHONG_TNF_TARGETS_UP	59	0.0206224	0.042957
348	362	cad	CHANG_POU5F1_TARGETS_UP	13	0.0216053	0.042957
349	397	cad	KRASNOSELSKAYA_ILF3_TARGETS_DN	43	0.0250133	0.042957
350	401	cad	GUENTHER_GROWTH_SPHERICAL_VS_ADHERENT_UP	15	0.0256439	0.042957
351	487	cad	REACTOME_EGR2_AND_SOX10_MEDIATED_INITIATION_OF_SCHWANN_CELL_MYELINATION	25	0.0318839	0.042957
352	529	cad	REACTOME_SYNTHESIS_OF_LEUKOTRIENES_LT_AND_EOXINS_EX	17	0.0353887	0.042957
353	287	cad	REACTOME_INTERLEUKIN_4_AND_INTERLEUKIN_13_SIGNALING	94	0.0156422	0.043956
354	342	cad	REACTOME_SIGNALING_BY_TGFB_FAMILY_MEMBERS	116	0.0200696	0.043956
355	356	cad	WP_EMBRYONIC_STEM_CELL_PLURIPOTENCY_PATHWAYS	103	0.0206935	0.043956
356	379	cad	MOROSETTI_FACIOSCAPULOHUMERAL_MUSCULAR_DISTROPHY_DN	12	0.0234451	0.043956
357	389	cad	REACTOME_P130CAS_LINKAGE_TO_MAPK_SIGNALING_FOR_INTEGRINS	12	0.0246164	0.043956
358	403	cad	HOFFMANN_IMMATURE_TO_MATURE_B_LYMPHOCYTE_UP	37	0.0257898	0.043956
359	452	cad	REACTOME_ACTIVATION_OF_GENE_EXPRESSION_BY_SREBF_SREBP	41	0.028511	0.043956
360	454	cad	BEGUM_TARGETS_OF_PAX3_FOXO1_FUSION_DN	44	0.0285357	0.043956
361	223	cad	KINSEY_TARGETS_OF_EWSR1_FLII_FUSION_DN	289	0.0104834	0.044955
362	306	cad	REACTOME_SIGNALING_BY_TGF_BETA_RECEPTOR_COMPLEX	89	0.0174661	0.044955
363	320	cad	PID_IL2_STAT5_PATHWAY	27	0.0184084	0.044955
364	385	cad	PID_KIT_PATHWAY	51	0.0240032	0.044955
365	395	cad	REACTOME_SARS_COV_1_ACTIVATES_MODULATES_INNATE_IMMUNE_RESPONSES	36	0.0248642	0.044955
366	248	cad	JOHNSTONE_PARVB_TARGETS_3_UP	351	0.0122918	0.045954
367	275	cad	RIEGE_DELTANP63_DIRECT_TARGETS_UP	126	0.0148491	0.045954
368	277	cad	AFFAR_YY1_TARGETS_UP	174	0.0148758	0.045954
369	384	cad	HIRSCH_CELLULAR_TRANSFORMATION_SIGNATURE_DN	89	0.0236775	0.045954
370	424	cad	CHIANG_LIVER_CANCER_SUBCLASS_UNANNOTATED_UP	80	0.0267219	0.045954
371	462	cad	REACTOME_ATTACHMENT_AND_ENTRY	16	0.029398	0.045954
372	520	cad	VETTER_TARGETS_OF_PRKCA_AND_ETS1_DN	14	0.0344312	0.045954
373	558	cad	WP_NCRNAS_INVOLVED_IN_STAT3_SIGNALING_IN_HEPATOCELLULAR_CARCINOMA	13	0.0373642	0.045954
374	581	cad	KEGG_MEDICUS_REFERENCE_ORGANIZATION_OF_THE_INNER_KINETOCHORE	14	0.0399669	0.045954
375	266	cad	HELLER_HDAC_TARGETS_SILENCED_BY_METHYLATION_DN	243	0.0141377	0.046953
376	319	cad	MATTIOLI_MULTIPLE_MYELOMA_WITH_14Q32_TRANSLOCATIONS	30	0.018331	0.046953
377	383	cad	SATO_SILENCED_EPIGENETICALLY_IN_PANCREATIC_CANCER	38	0.0236766	0.046953
378	419	cad	CHEN_HOXA5_TARGETS_9HR_DN	37	0.0264347	0.046953
379	433	cad	KEGG_MEDICUS_REFERENCE_IL6_FAMILY_TO_JAK_STAT_SIGNALING_PATHWAY	22	0.0272609	0.046953
380	436	cad	GARGALOVIC_RESPONSE_TO_OXIDIZED_PHOSPHOLIPIDS_GREEN_DN	20	0.0275169	0.046953
381	469	cad	OHM_METHYLATED_IN_ADULT_CANCERS	26	0.0305595	0.046953
382	473	cad	KEGG_BLADDER_CANCER	39	0.031049	0.046953
383	291	cad	PID_CMYB_PATHWAY	79	0.0160399	0.047952
384	312	cad	KOKKINAKIS_METHIONINE_DEPRIVATION_48HR_UP	123	0.0177484	0.047952
385	331	cad	WP_ENDODERM_DIFFERENTIATION	130	0.0193541	0.047952
386	376	cad	LIN_APC_TARGETS	60	0.023347	0.047952
387	386	cad	DER_IFN_BETA_RESPONSE_UP	91	0.0240768	0.047952
388	400	cad	REACTOME_ADHERENS_JUNCTIONS_INTERACTIONS	48	0.0254303	0.047952
389	435	cad	WP_CANONICAL_AND_NON_CANONICAL_TGF_B_SIGNALING	17	0.0274795	0.047952
390	521	cad	WP_PLATELET_MEDIATED_INTERACTIONS_WITH_VASCULAR_AND_CIRCULATING_CELLS	14	0.0345448	0.047952
391	236	cad	HUTTMANN_B_CLL_POOR_SURVIVAL_UP	236	0.0115248	0.048951
392	360	cad	PID_AR_PATHWAY	56	0.0214192	0.048951
393	370	cad	KEGG_RENAL_CELL_CARCINOMA	63	0.0225144	0.048951
394	396	cad	WP_IL_2_SIGNALING_PATHWAY	34	0.0249085	0.048951
395	415	cad	RIZ_ERYTHROID_DIFFERENTIATION_HBZ	37	0.0263261	0.048951
396	422	cad	REACTOME_MITOCHONDRIAL_BIOGENESIS	64	0.0265939	0.048951
397	461	cad	BROWNE_HCMV_INFECTION_2HR_UP	31	0.0293692	0.048951
398	491	cad	REACTOME_PLATELET_SENSITIZATION_BY_LDL	16	0.032151	0.048951
399	501	cad	REACTOME_ASSEMBLY_OF_THE_HIV_VIRION	16	0.0330197	0.048951
400	416	cad	REACTOME_DISEASES_ASSOCIATED_WITH_O_GLYCOSYLATION_OF_PROTEINS	54	0.0263273	0.04995
401	426	cad	PID_RXR_VDR_PATHWAY	26	0.0269278	0.04995
402	511	cad	YIH_RESPONSE_TO_ARSENITE_C3	26	0.0338819	0.04995
403	406	cad	REACTOME_DOWNSTREAM_SIGNALING_OF_ACTIVATED_FGFR1	29	0.0259007	0.0509491
404	444	cad	WP_IMMUNE_INFILTRATION_IN_PANCREATIC_CANCER	34	0.027888	0.0509491
405	450	cad	REACTOME_ANCHORING_OF_THE_BASAL_BODY_TO_THE_PLASMA_MEMBRANE	87	0.0284114	0.0509491
406	463	cad	NIKOLSKY_BREAST_CANCER_17Q11_Q21_AMPLICON	8	0.029647	0.0509491
407	559	cad	REACTOME_TRANSCRIPTIONAL_ACTIVATION_OF_MITOCHONDRIAL_BIOGENESIS	47	0.0374403	0.0509491
408	582	cad	KEGG_GLYCINE_SERINE_AND_THREONINE_METABOLISM	25	0.0401813	0.0509491
409	340	cad	YAGI_AML_WITH_T_9_11_TRANSLOCATION	114	0.0200415	0.0519481
410	466	cad	WP_15Q25_COPY_NUMBER_VARIATION	28	0.0297835	0.0519481
411	495	cad	REACTOME_CRMPS_IN_SEMA3A_SIGNALING	15	0.0327943	0.0519481
412	251	cad	COLDREN_GEFITINIB_RESISTANCE_DN	196	0.012369	0.0529471
413	414	cad	LIU_PROSTATE_CANCER_UP	85	0.0261643	0.0529471
414	417	cad	LI_WILMS_TUMOR_VS_FETAL_KIDNEY_2_DN	45	0.0263312	0.0529471
415	471	cad	WP_MIRNA_TARGETS_IN_ECM_AND_MEMBRANE_RECEPTORS	19	0.0306669	0.0529471
416	472	cad	WANG_BARRETTS_ESOPHAGUS_AND_ESOPHAGUS_CANCER_UP	23	0.0306774	0.0529471
417	508	cad	REACTOME_ONCOGENE_INDUCED_SENESCENCE	30	0.0336267	0.0529471
418	527	cad	BIOCARTA_MET_PATHWAY	32	0.0353192	0.0529471
419	534	cad	KEGG_MEDICUS_ENV_FACTOR_METALS_TO_NFKB_SIGNALING_PATHWAY	14	0.035604	0.0529471
420	570	cad	WP_RAS_AND_BRADYKININ_PATHWAYS_IN_COVID_19	24	0.0384287	0.0529471
421	600	cad	REACTOME_SCAVENGING_BY_CLASS_A_RECEPTORS	18	0.0419585	0.0529471
422	347	cad	WP_T_CELL_RECEPTOR_SIGNALING_PATHWAY	68	0.0202345	0.0539461
423	366	cad	ROSS_ACUTE_MYELOID_LEUKEMIA_CBF	75	0.0220512	0.0539461
424	412	cad	ZHANG_PROLIFERATING_VS_QUIESCENT	43	0.0261397	0.0539461
425	437	cad	PID_MAPK_TRK_PATHWAY	33	0.0275773	0.0539461
426	459	cad	REACTOME_PKMTS_METHYLATE_HISTONE_LYSINES	36	0.0292537	0.0539461
427	479	cad	UROSEVIC_RESPONSE_TO_IMIQUIMOD	17	0.0314272	0.0539461
428	532	cad	PID_INTEGRIN_A9B1_PATHWAY	22	0.0355634	0.0539461
429	542	cad	CAIRO_PML_TARGETS_BOUND_BY_MYC_UP	22	0.0360614	0.0539461
430	592	cad	REACTOME_RIBAVIRIN_ADME	10	0.0410854	0.0539461
431	311	cad	WANG_TUMOR_INVASIVENESS_DN	190	0.0176286	0.0549451
432	338	cad	SOTIRIOU_BREAST_CANCER_GRADE_1_VS_3_UP	131	0.0196354	0.0549451
433	378	cad	REACTOME_TRANSCRIPTIONAL_REGULATION_OF_WHITE_ADIPOCYTE_DIFFERENTIATION	79	0.0234065	0.0549451
434	429	cad	NADLER_OBESITY_DN	47	0.0270619	0.0549451
435	432	cad	REACTOME_REGULATION_OF_CHOLESTEROL_BIOSYNTHESIS_BY_SREBP_SREBF	52	0.027249	0.0549451
436	483	cad	REACTOME_PI_3K_CASCADE_FGFR3	17	0.0317886	0.0549451
437	496	cad	WP_LEUKOTRIENE_METABOLIC_PATHWAY	13	0.0328062	0.0549451
438	517	cad	PID_AURORA_A_PATHWAY	31	0.0340396	0.0549451
439	571	cad	WP_P38_MAPK_SIGNALING_PATHWAY	33	0.0384824	0.0549451
440	574	cad	GEISS_RESPONSE_TO_DSRNA_DN	14	0.039	0.0549451
441	443	cad	EHLERS_ANEUPLOIDY_UP	35	0.0278369	0.0559441
442	465	cad	WP_PHOTODYNAMIC_THERAPY_INDUCED_AP_1_SURVIVAL_SIGNALING	47	0.0297048	0.0559441
443	485	cad	WATANABE_COLON_CANCER_MSI_VS_MSS_DN	54	0.0318296	0.0559441
444	321	cad	KIM_WT1_TARGETS_UP	205	0.0186329	0.0569431
445	528	cad	GRATIAS_RETINOBLASTOMA_16Q24	9	0.0353598	0.0569431
446	575	cad	JI_CARCINOGENESIS_BY_KRAS_AND_STK11_DN	15	0.0390218	0.0569431
447	579	cad	WP_METHIONINE_DE_NOVO_AND_SALVAGE_PATHWAY	21	0.0398519	0.0569431
448	631	cad	PID_IL27_PATHWAY	24	0.0443477	0.0569431
449	488	cad	REACTOME_GPVI_MEDIATED_ACTIVATION_CASCADE	32	0.0319315	0.0579421
450	504	cad	DORSAM_HOXA9_TARGETS_UP	34	0.0332044	0.0579421
451	531	cad	JIANG_TIP30_TARGETS_UP	41	0.0355153	0.0579421
452	538	cad	LEE_CALORIE_RESTRICTION_NEOCORTEX_DN	59	0.0359092	0.0579421
453	543	cad	ZHAN_MULTIPLE_MYELOMA_HP_DN	38	0.0363179	0.0579421
454	549	cad	TONKS_TARGETS_OF_RUNX1_RUNX1T1_FUSION_SUSTAINED_IN_MONOCYTE_UP	21	0.036918	0.0579421
455	573	cad	WP_IL_3_SIGNALING_PATHWAY	44	0.0387702	0.0579421
456	602	cad	BIOCARTA_TRKA_PATHWAY	14	0.0422582	0.0579421
457	626	cad	REACTOME_SEMA3A_PAK_DEPENDENT_AXON_REPULSION	14	0.0442448	0.0579421
458	241	cad	SCHAEFFER_PROSTATE_DEVELOPMENT_6HR_DN	391	0.0118967	0.0589411
459	399	cad	PID_ER_NONGENOMIC_PATHWAY	37	0.0253921	0.0589411
460	410	cad	ROSS_AML_WITH_AML1_ETO_FUSION	68	0.0260981	0.0589411
461	498	cad	HOFMANN_CELL_LYMPHOMA_DN	36	0.0328606	0.0589411
462	516	cad	BENPORATH_ES_2	35	0.0340045	0.0589411
463	561	cad	GROSS_HYPOXIA_VIA_ELK3_AND_HIF1A_DN	97	0.0375586	0.0589411
464	583	cad	BOYLAN_MULTIPLE_MYELOMA_C_CLUSTER_DN	27	0.0402001	0.0589411
465	590	cad	MARIADASON_RESPONSE_TO_BUTYRATE_SULINDAC_4	15	0.0406377	0.0589411
466	297	cad	KAAB_HEART_ATRIUM_VS_VENTRICLE_UP	228	0.0165165	0.0599401
467	398	cad	WP_22Q11_2_COPY_NUMBER_VARIATION_SYNDROME	73	0.0253912	0.0599401
468	431	cad	SIG_INSULIN_RECEPTOR_PATHWAY_IN_CARDIAC_MYOCYTES	49	0.0272147	0.0599401
469	440	cad	KEGG_STEROID_HORMONE_BIOSYNTHESIS	31	0.027699	0.0599401
470	464	cad	PID_HIF2PATHWAY	30	0.0296884	0.0599401
471	503	cad	CARD_MIR302A_TARGETS	75	0.0331941	0.0599401
472	560	cad	NGUYEN_NOTCH1_TARGETS_UP	26	0.0375045	0.0599401
473	567	cad	WP_ENERGY_METABOLISM	46	0.0380923	0.0599401
474	652	cad	WP_CANCER_IMMUNOTHERAPY_BY_CTLA4_BLOCKADE	13	0.0460166	0.0599401
475	686	cad	REACTOME_SIGNALING_BY_FLT3_ITD_AND_TKD_MUTANTS	15	0.0494249	0.0599401
476	308	cad	REACTOME_DISEASES_OF_METABOLISM	210	0.0175754	0.0609391
477	441	cad	KEGG_GLIOMA	61	0.0277679	0.0609391
478	446	cad	REACTOME_CIRCADIAN_CLOCK	65	0.0279388	0.0609391
479	457	cad	WP_SMALL_CELL_LUNG_CANCER	86	0.0287567	0.0609391
480	500	cad	WP_CHOLESTEROL_BIOSYNTHESIS_PATHWAY_IN_HEPATOCYTES	38	0.0329985	0.0609391
481	506	cad	HOLLEMAN_DAUNORUBICIN_B_ALL_DN	10	0.0335422	0.0609391
482	518	cad	PEDERSEN_METASTASIS_BY_ERBB2_ISOFORM_1	41	0.0341752	0.0609391
483	589	cad	TAKADA_GASTRIC_CANCER_COPY_NUMBER_DN	16	0.0406197	0.0609391
484	374	cad	SMITH_TERT_TARGETS_UP	130	0.0229247	0.0619381
485	388	cad	REACTOME_POTENTIAL_THERAPEUTICS_FOR_SARS	84	0.0245302	0.0619381
486	510	cad	REACTOME_DAP12_SIGNALING	25	0.0337336	0.0619381
487	613	cad	MCBRYAN_TERMINAL_END_BUD_UP	12	0.0432664	0.0619381
488	633	cad	WHITESIDE_CISPLATIN_RESISTANCE_UP	11	0.044532	0.0619381
489	677	cad	VALK_AML_CLUSTER_4	26	0.0486279	0.0619381
490	305	cad	WP_NRF2_PATHWAY	114	0.0173531	0.0629371
491	402	cad	REACTOME_ECM_PROTEOGLYCANS	64	0.0257071	0.0629371
492	490	cad	REACTOME_SIGNALING_BY_BMP	30	0.0320585	0.0629371
493	499	cad	REACTOME_SYNDECAN_INTERACTIONS	24	0.0329577	0.0629371
494	584	cad	WANG_RECURRENT_LIVER_CANCER_UP	16	0.0402964	0.0629371
495	601	cad	WP_LEUKOCYTE_INTRINSIC_HIPPO_PATHWAY_FUNCTIONS	30	0.0421228	0.0629371
496	627	cad	HORTON_SREBF_TARGETS	24	0.0442543	0.0629371
497	404	cad	HUTTMANN_B_CLL_POOR_SURVIVAL_DN	55	0.0257993	0.0639361
498	423	cad	HAMAI_APOPTOSIS_VIA_TRAIL_DN	167	0.0266619	0.0639361
499	427	cad	SESTO_RESPONSE_TO_UV_C0	95	0.0269664	0.0639361
500	428	cad	DARWICHE_PAPILLOMA_PROGRESSION_RISK	71	0.026988	0.0639361
501	456	cad	REACTOME_ION_HOMEOSTASIS	47	0.0287565	0.0639361
502	458	cad	WILCOX_RESPONSE_TO_PROGESTERONE_DN	54	0.0289219	0.0639361
503	497	cad	LEE_EARLY_T_LYMPHOCYTE_DN	52	0.0328297	0.0639361
504	507	cad	PID_HIF1_TFPATHWAY	65	0.0335476	0.0639361
505	525	cad	WP_MECHANOREGULATION_AND_PATHOLOGY_OF_YAP_TAZ_VIA_HIPPO_AND_NON_HIPPO_MECHANISMS	42	0.0348331	0.0639361
506	535	cad	WP_HIPPO_SIGNALING_REGULATION_PATHWAYS	96	0.0356427	0.0639361
507	540	cad	REACTOME_NCAM1_INTERACTIONS	36	0.0359391	0.0639361
508	555	cad	AKL_HTLV1_INFECTION_UP	23	0.0372444	0.0639361
509	568	cad	WP_11P11_2_COPY_NUMBER_VARIATION_SYNDROME	41	0.0383757	0.0639361
510	572	cad	WP_KIT_RECEPTOR_SIGNALING_PATHWAY	48	0.0385719	0.0639361
511	578	cad	REACTOME_LOSS_OF_FUNCTION_OF_MECP2_IN_RETT_SYNDROME	11	0.0396238	0.0639361
512	648	cad	MEINHOLD_OVARIAN_CANCER_LOW_GRADE_DN	19	0.0457307	0.0639361
513	681	cad	WP_FOXP3_IN_COVID_19	11	0.0489686	0.0639361
514	350	cad	BANDRES_RESPONSE_TO_CARMUSTIN_MGMT_48HR_DN	141	0.0204489	0.0649351
515	565	cad	PID_GMCSF_PATHWAY	33	0.0379132	0.0649351
516	569	cad	WP_4P16_3_COPY_NUMBER_VARIATION	20	0.0384151	0.0649351
517	614	cad	BIOCARTA_GH_PATHWAY	26	0.0433315	0.0649351
518	318	cad	THUM_SYSTOLIC_HEART_FAILURE_DN	174	0.0182298	0.0659341
519	434	cad	REACTOME_METABOLISM_OF_STEROIDS	135	0.027447	0.0659341
520	477	cad	PID_ERBB2_ERBB3_PATHWAY	43	0.0313665	0.0659341
521	586	cad	LOPES_METHYLATED_IN_COLON_CANCER_UP	27	0.0403703	0.0659341
522	357	cad	ONDER_CDH1_TARGETS_1_UP	122	0.0208008	0.0669331
523	478	cad	REACTOME_TRANSPORT_OF_BILE_SALTS_AND_ORGANIC_ACIDS_METAL_IONS_AND_AMINE_COMPOUNDS	71	0.0313907	0.0669331
524	512	cad	REACTOME_DEPOSITION_OF_NEW_CENPA_CONTAINING_NUCLEOSOMES_AT_THE_CENTROMERE	23	0.0338937	0.0669331
525	522	cad	KRASNOSELSKAYA_ILF3_TARGETS_UP	33	0.0345879	0.0669331
526	548	cad	SIG_PIP3_SIGNALING_IN_B_LYMPHOCYTES	34	0.0366765	0.0669331
527	594	cad	BIOCARTA_PITX2_PATHWAY	16	0.0412541	0.0669331
528	596	cad	WP_MBDNF_AND_PROBDNF_REGULATION_OF_GABA_NEUROTRANSMISSION	30	0.0415386	0.0669331
529	623	cad	SHIN_B_CELL_LYMPHOMA_CLUSTER_3	27	0.0439019	0.0669331
530	668	cad	KEGG_MEDICUS_REFERENCE_PINK_PARKIN_MEDIATED_AUTOPHAGOSOME_FORMATION	15	0.0478418	0.0669331
531	557	cad	FONTAINE_THYROID_TUMOR_UNCERTAIN_MALIGNANCY_UP	33	0.0373323	0.0679321
532	591	cad	REACTOME_RHOV_GTPASE_CYCLE	36	0.0408476	0.0679321
533	605	cad	CHEN_ETV5_TARGETS_TESTIS	20	0.0424888	0.0679321
534	654	cad	PID_ALK1_PATHWAY	26	0.0466979	0.0679321
535	688	cad	HASINA_NOL7_TARGETS_DN	12	0.0494893	0.0679321
536	689	cad	BIOCARTA_TFF_PATHWAY	22	0.0496798	0.0679321
537	268	cad	ENK_UV_RESPONSE_EPIDERMIS_DN	453	0.0143302	0.0689311
538	333	cad	KEGG_CYTOKINE_CYTOKINE_RECEPTOR_INTERACTION	160	0.0194673	0.0689311
539	375	cad	PEDERSEN_METASTASIS_BY_ERBB2_ISOFORM_7	325	0.0229645	0.0689311
540	492	cad	WP_TRANS_SULFURATION_ONE_CARBON_METABOLISM_AND_RELATED_PATHWAYS	60	0.0325972	0.0689311
541	587	cad	EPPERT_LSC_R	35	0.0404639	0.0689311
542	634	cad	BILANGES_RAPAMYCIN_SENSITIVE_GENES	35	0.0446365	0.0689311
543	643	cad	ENGELMANN_CANCER_PROGENITORS_UP	46	0.0453134	0.0689311
544	729	cad	BIOCARTA_MAL_PATHWAY	19	0.0547753	0.0689311
545	747	cad	SCHWAB_TARGETS_OF_BMYB_POLYMORPHIC_VARIANTS_UP	12	0.0564498	0.0689311
546	448	cad	REACTOME_BIOLOGICAL_OXIDATIONS	142	0.0282735	0.0699301
547	580	cad	PAPASPYRIDONOS_UNSTABLE_ATEROSCLEROTIC_PLAQUE_DN	39	0.03989	0.0699301
548	609	cad	FAELT_B_CLL_WITH_VH_REARRANGEMENTS_DN	44	0.0427601	0.0699301
549	749	cad	LAMB_CCND1_TARGETS	17	0.0567542	0.0699301
550	409	cad	ZHANG_BREAST_CANCER_PROGENITORS_DN	128	0.0260807	0.0709291
551	445	cad	SAUL_SEN_MAYO	102	0.0278955	0.0709291
552	554	cad	REACTOME_SIGNALING_BY_FGFR1	49	0.0371591	0.0709291
553	598	cad	DER_IFN_ALPHA_RESPONSE_UP	66	0.0418207	0.0709291
554	624	cad	PID_ECADHERIN_KERATINOCYTE_PATHWAY	21	0.0440667	0.0709291
555	640	cad	BIOCARTA_FIBRINOLYSIS_PATHWAY	10	0.0451761	0.0709291
556	837	cad	RUAN_RESPONSE_TO_TNF_TROGLITAZONE_UP	16	0.0648802	0.0709291
557	453	cad	TOOKER_GEMCITABINE_RESISTANCE_DN	113	0.0285344	0.0719281
558	523	cad	KESHELAVA_MULTIPLE_DRUG_RESISTANCE	66	0.0348118	0.0719281
559	292	cad	HAN_SATB1_TARGETS_UP	344	0.0160401	0.0729271
560	310	cad	SANSOM_APC_TARGETS_DN	314	0.0176284	0.0729271
561	361	cad	LIU_SOX4_TARGETS_DN	275	0.0214924	0.0729271
562	671	cad	WP_VITAMIN_K_METABOLISM_AND_ACTIVATION_OF_DEPENDENT_PROTEINS	10	0.04822	0.0729271
563	676	cad	NAKAMURA_ADIPOGENESIS_LATE_DN	33	0.04848	0.0729271
564	489	cad	REACTOME_PHASE_II_CONJUGATION_OF_COMPOUNDS	72	0.0320438	0.0739261
565	537	cad	WP_T_CELL_MODULATION_IN_PANCREATIC_CANCER	40	0.0358994	0.0739261
566	622	cad	TSENG_ADIPOGENIC_POTENTIAL_UP	25	0.0438853	0.0739261
567	659	cad	PID_IL6_7_PATHWAY	46	0.0470425	0.0739261
568	690	cad	KIM_PTEN_TARGETS_UP	16	0.0497105	0.0739261
569	706	cad	WANG_RESPONSE_TO_FORSKOLIN_UP	21	0.0519733	0.0739261
570	737	cad	MCCABE_HOXC6_TARGETS_CANCER_DN	19	0.0552783	0.0739261
571	750	cad	REACTOME_ORGANIC_CATION_ANION_ZWITTERION_TRANSPORT	10	0.0569207	0.0739261
572	827	cad	REACTOME_DISSOLUTION_OF_FIBRIN_CLOT	12	0.0643808	0.0739261
573	468	cad	ROPERO_HDAC2_TARGETS	93	0.0301119	0.0749251
574	546	cad	MENSE_HYPOXIA_UP	93	0.0364473	0.0749251
575	593	cad	PID_PI3K_PLC_TRK_PATHWAY	36	0.0410992	0.0749251
576	630	cad	HOQUE_METHYLATED_IN_CANCER	55	0.0443066	0.0749251
577	651	cad	ASTIER_INTEGRIN_SIGNALING	53	0.046015	0.0749251
578	657	cad	CHESLER_BRAIN_HIGHEST_GENETIC_VARIANCE	33	0.0469449	0.0749251
579	420	cad	TSAI_RESPONSE_TO_IONIZING_RADIATION	139	0.0264355	0.0759241
580	585	cad	BENPORATH_ES_CORE_NINE_CORRELATED	91	0.0403532	0.0759241
581	588	cad	SHETH_LIVER_CANCER_VS_TXNIP_LOSS_PAM3	69	0.0405182	0.0759241
582	629	cad	WP_INTEGRATED_CANCER_PATHWAY	43	0.0442941	0.0759241
583	646	cad	TONKS_TARGETS_OF_RUNX1_RUNX1T1_FUSION_GRANULOCYTE_UP	44	0.0454942	0.0759241
584	723	cad	ISSAEVA_MLL2_TARGETS	51	0.0540721	0.0759241
585	513	cad	GERHOLD_ADIPOGENESIS_UP	46	0.0338948	0.0769231
586	637	cad	WP_GLUTATHIONE_METABOLISM	16	0.044819	0.0769231
587	638	cad	SCHLOSSER_MYC_TARGETS_AND_SERUM_RESPONSE_UP	43	0.0448661	0.0769231
588	682	cad	PARK_HSC_AND_MULTIPOTENT_PROGENITORS	42	0.0491421	0.0769231
589	685	cad	REACTOME_SUMOYLATION_OF_TRANSCRIPTION_FACTORS	20	0.0493083	0.0769231
590	730	cad	REACTOME_DEFECTS_OF_CONTACT_ACTIVATION_SYSTEM_CAS_AND_KALLIKREIN_KININ_SYSTEM_KKS	13	0.0548151	0.0769231
591	736	cad	LOPEZ_MESOTHELIOMA_SURVIVAL_OVERALL_DN	11	0.0552411	0.0769231
592	755	cad	BIOCARTA_VDR_PATHWAY	23	0.0575512	0.0769231
593	576	cad	WP_ONE_CARBON_METABOLISM_AND_RELATED_PATHWAYS	46	0.0394042	0.0779221
594	577	cad	REACTOME_INTERFERON_ALPHA_BETA_SIGNALING	53	0.0395201	0.0779221
595	608	cad	REACTOME_SENESCENCE_ASSOCIATED_SECRETORY_PHENOTYPE_SASP	49	0.0427512	0.0779221
596	617	cad	FOURNIER_ACINAR_DEVELOPMENT_LATE_DN	22	0.0436968	0.0779221
597	669	cad	REACTOME_GAB1_SIGNALOSOME	15	0.0478677	0.0779221
598	786	cad	REACTOME_DOWNSTREAM_SIGNALING_OF_ACTIVATED_FGFR4	24	0.059819	0.0779221
599	799	cad	BRACHAT_RESPONSE_TO_METHOTREXATE_DN	22	0.0609675	0.0779221
600	938	cad	REACTOME_NEGATIVE_REGULATION_OF_FLT3	15	0.0762616	0.0779221
601	612	cad	WP_GENES_CONTROLLING_NEPHROGENESIS	43	0.0431552	0.0789211
602	660	cad	REACTOME_PARACETAMOL_ADME	26	0.0470909	0.0789211
603	692	cad	AMIT_EGF_RESPONSE_20_MCF10A	11	0.0498687	0.0789211
604	719	cad	PETROVA_PROX1_TARGETS_UP	25	0.0535759	0.0789211
605	751	cad	VERRECCHIA_RESPONSE_TO_TGFB1_C3	13	0.056921	0.0789211
606	641	cad	REACTOME_METABOLISM_OF_FAT_SOLUBLE_VITAMINS	39	0.0452521	0.0799201
607	678	cad	KEGG_MEDICUS_REFERENCE_IL1_IL1R_P38_SIGNALING_PATHWAY	14	0.0486507	0.0799201
608	680	cad	BRACHAT_RESPONSE_TO_CAMPTOTHECIN_DN	38	0.0489252	0.0799201
609	702	cad	POS_RESPONSE_TO_HISTAMINE_UP	11	0.0512458	0.0799201
610	759	cad	BIOCARTA_RHO_PATHWAY	18	0.0580836	0.0799201
611	776	cad	WP_AUTOPHAGY_IN_PANCREATIC_DUCTAL_ADENOCARCINOMA	18	0.0591909	0.0799201
612	286	cad	BENPORATH_NANOG_TARGETS	732	0.0156365	0.0809191
613	405	cad	NABA_ECM_REGULATORS	165	0.0258018	0.0809191
614	509	cad	KEGG_LEUKOCYTE_TRANSENDOTHELIAL_MIGRATION	99	0.0337092	0.0809191
615	545	cad	WP_MICRORNAS_IN_CARDIOMYOCYTE_HYPERTROPHY	79	0.0363652	0.0809191
616	563	cad	PID_AP1_PATHWAY	67	0.0376722	0.0809191
617	620	cad	HOLLEMAN_ASPARAGINASE_RESISTANCE_ALL_DN	21	0.0438023	0.0809191
618	662	cad	ZHU_CMV_8_HR_DN	47	0.047193	0.0809191
619	670	cad	WP_PROSTAGLANDIN_SIGNALING	29	0.0480266	0.0809191
620	672	cad	NAKAMURA_CANCER_MICROENVIRONMENT_DN	40	0.0482323	0.0809191
621	712	cad	BIOCARTA_WNT_PATHWAY	24	0.0527584	0.0809191
622	727	cad	WP_SREBF_AND_MIR33_IN_CHOLESTEROL_AND_LIPID_HOMEOSTASIS	16	0.0541541	0.0809191
623	789	cad	WP_NITRIC_OXIDE_METABOLISM_IN_CYSTIC_FIBROSIS	13	0.0600832	0.0809191
624	928	cad	REACTOME_LDL_CLEARANCE	19	0.0754186	0.0809191
625	267	cad	KRIGE_RESPONSE_TO_TOSEDOSTAT_6HR_UP	725	0.014325	0.0819181
626	300	cad	WAKABAYASHI_ADIPOGENESIS_PPARG_RXRA_BOUND_8D	612	0.0169139	0.0819181
627	552	cad	WP_STEROL_REGULATORY_ELEMENT_BINDING_PROTEINS_SREBP_SIGNALING	67	0.037	0.0819181
628	661	cad	GARGALOVIC_RESPONSE_TO_OXIDIZED_PHOSPHOLIPIDS_BLACK_UP	33	0.0471826	0.0819181
629	314	cad	DACOSTA_UV_RESPONSE_VIA_ERCC3_UP	259	0.0178121	0.0829171
630	335	cad	PARENT_MTOR_SIGNALING_UP	473	0.0194873	0.0829171
631	625	cad	REACTOME_NUCLEAR_EVENTS_KINASE_AND_TRANSCRIPTION_FACTOR_ACTIVATION	59	0.0441026	0.0829171
632	805	cad	KANG_AR_TARGETS_DN	17	0.0618393	0.0829171
633	348	cad	MARTENS_BOUND_BY_PML_RARA_FUSION	369	0.0203987	0.0839161
634	604	cad	ROYLANCE_BREAST_CANCER_16Q_COPY_NUMBER_UP	15	0.0424138	0.0839161
635	693	cad	REACTOME_RHOU_GTPASE_CYCLE	36	0.0500318	0.0839161
636	695	cad	REACTOME_REGULATION_OF_MECP2_EXPRESSION_AND_ACTIVITY	27	0.0501285	0.0839161
637	704	cad	REACTOME_RAF_ACTIVATION	32	0.0512896	0.0839161
638	439	cad	MIYAGAWA_TARGETS_OF_EWSR1_ETS_FUSIONS_UP	218	0.0276758	0.0849151
639	494	cad	KEGG_SMALL_CELL_LUNG_CANCER	75	0.0327005	0.0849151
640	515	cad	KIM_WT1_TARGETS_8HR_UP	159	0.0339664	0.0849151
641	619	cad	WP_ADIPOGENESIS	124	0.0437753	0.0849151
642	722	cad	BONOME_OVARIAN_CANCER_POOR_SURVIVAL_DN	19	0.0538592	0.0849151
643	336	cad	CAIRO_HEPATOBLASTOMA_CLASSES_UP	497	0.0195011	0.0859141
644	480	cad	HELLER_SILENCED_BY_METHYLATION_UP	217	0.0314533	0.0859141
645	658	cad	KASLER_HDAC7_TARGETS_2_DN	31	0.0470135	0.0859141
646	691	cad	PID_WNT_NONCANONICAL_PATHWAY	30	0.0498565	0.0859141
647	710	cad	REACTOME_CHK1_CHK2_CDS1_MEDIATED_INACTIVATION_OF_CYCLIN_B_CDK1_COMPLEX	13	0.0526988	0.0859141
648	782	cad	LI_CYTIDINE_ANALOGS_CYCTOTOXICITY	14	0.0596302	0.0859141
649	806	cad	PID_PRL_SIGNALING_EVENTS_PATHWAY	23	0.0619469	0.0859141
650	650	cad	VANHARANTA_UTERINE_FIBROID_DN	61	0.0460145	0.0869131
651	666	cad	REACTOME_PI_3K_CASCADE_FGFR1	19	0.0475649	0.0869131
652	731	cad	WP_INTEGRIN_MEDIATED_CELL_ADHESION	90	0.0549505	0.0869131
653	746	cad	WEIGEL_OXIDATIVE_STRESS_BY_TBH_AND_H2O2	35	0.056446	0.0869131
654	773	cad	JIANG_AGING_HYPOTHALAMUS_DN	31	0.0588712	0.0869131
655	840	cad	IRITANI_MAD1_TARGETS_UP	12	0.0652782	0.0869131
656	884	cad	WP_FOXA2_PATHWAY	20	0.0702362	0.0869131
657	618	cad	BOYLAN_MULTIPLE_MYELOMA_PCA3_UP	73	0.043749	0.0879121
658	663	cad	REACTOME_REGULATION_OF_RUNX3_EXPRESSION_AND_ACTIVITY	49	0.0472497	0.0879121
659	709	cad	REACTOME_SIGNALING_BY_FGFR3	39	0.05266	0.0879121
660	732	cad	WP_PERTURBATIONS_TO_HOST_CELL_AUTOPHAGY_INDUCED_BY_SARS_COV_2_PROTEINS	16	0.0550502	0.0879121
661	734	cad	REACTOME_RHOJ_GTPASE_CYCLE	49	0.0551162	0.0879121
662	768	cad	SAGIV_CD24_TARGETS_UP	21	0.0587504	0.0879121
663	849	cad	BIOCARTA_ERYTH_PATHWAY	14	0.0663816	0.0879121
664	774	cad	WP_CYTOKINES_AND_INFLAMMATORY_RESPONSE	22	0.0588877	0.0889111
665	493	cad	ZHONG_RESPONSE_TO_AZACITIDINE_AND_TSA_UP	144	0.0326081	0.0899101
666	610	cad	WELCSH_BRCA1_TARGETS_DN	124	0.0429123	0.0899101
667	628	cad	MULLIGHAN_NPM1_SIGNATURE_3_DN	140	0.044267	0.0899101
668	725	cad	KEGG_MEDICUS_REFERENCE_TNF_P38_SIGNALING_PATHWAY	23	0.0541127	0.0899101
669	787	cad	REACTOME_PD_1_SIGNALING	11	0.0599666	0.0899101
670	831	cad	WP_2Q21_1_COPY_NUMBER_VARIATION_SYNDROME	9	0.0645826	0.0899101
671	898	cad	WP_ULCERATIVE_COLITIS_SIGNALING	14	0.0725406	0.0899101
672	957	cad	BIOCARTA_PLCE_PATHWAY	11	0.0790431	0.0899101
673	526	cad	REACTOME_CELL_CELL_COMMUNICATION	125	0.0351933	0.0909091
674	767	cad	REACTOME_SIGNALING_BY_EGFR_IN_CANCER	23	0.0587219	0.0909091
675	832	cad	REACTOME_ROLE_OF_PHOSPHOLIPIDS_IN_PHAGOCYTOSIS	21	0.0645851	0.0909091
676	475	cad	DESERT_STEM_CELL_HEPATOCELLULAR_CARCINOMA_SUBCLASS_UP	223	0.0313226	0.0919081
677	484	cad	REACTOME_ER_TO_GOLGI_ANTEROGRADE_TRANSPORT	140	0.0318201	0.0919081
678	807	cad	BIOCARTA_NO1_PATHWAY	28	0.0620331	0.0919081
679	852	cad	WP_CELL_MIGRATION_AND_INVASION_THROUGH_P75NTR	27	0.0665266	0.0919081
680	862	cad	WP_PROGERIA_ASSOCIATED_LIPODYSTROPHY	21	0.0677608	0.0919081
681	421	cad	AGUIRRE_PANCREATIC_CANCER_COPY_NUMBER_UP	150	0.0264565	0.0929071
682	597	cad	KEGG_ECM_RECEPTOR_INTERACTION	75	0.0417824	0.0929071
683	701	cad	REACTOME_DAP12_INTERACTIONS	32	0.0510307	0.0929071
684	718	cad	REACTOME_CYCLIN_D_ASSOCIATED_EVENTS_IN_G1	42	0.0535709	0.0929071
685	724	cad	GARGALOVIC_RESPONSE_TO_OXIDIZED_PHOSPHOLIPIDS_GREEN_UP	26	0.0540727	0.0929071
686	770	cad	HEIDENBLAD_AMPLICON_12P11_12_UP	33	0.0587826	0.0929071
687	836	cad	BIOCARTA_RACC_PATHWAY	11	0.0648354	0.0929071
688	544	cad	WP_NUCLEAR_RECEPTORS_META_PATHWAY	266	0.0363305	0.0939061
689	667	cad	KEGG_EPITHELIAL_CELL_SIGNALING_IN_HELICOBACTER_PYLORI_INFECTION	61	0.0477803	0.0939061
690	679	cad	REACTOME_ONCOGENIC_MAPK_SIGNALING	72	0.0486881	0.0939061
691	833	cad	WP_10Q11_21Q11_23_COPY_NUMBER_VARIATION_SYNDROME	43	0.0646771	0.0939061
692	874	cad	BIOCARTA_EDG1_PATHWAY	21	0.0687761	0.0939061
693	502	cad	WIERENGA_STAT5A_TARGETS_UP	174	0.033032	0.0949051
694	616	cad	REACTOME_DISEASES_OF_GLYCOSYLATION	119	0.0435934	0.0949051
695	694	cad	WP_CHOLESTEROL_METABOLISM_WITH_BLOCH_AND_KANDUTSCH_RUSSELL_PATHWAYS	43	0.0500885	0.0949051
696	775	cad	REACTOME_ASSOCIATION_OF_TRIC_CCT_WITH_TARGET_PROTEINS_DURING_BIOSYNTHESIS	35	0.0589077	0.0949051
697	792	cad	KEGG_RENIN_ANGIOTENSIN_SYSTEM	13	0.0601804	0.0949051
698	817	cad	REACTOME_TGF_BETA_RECEPTOR_SIGNALING_IN_EMT_EPITHELIAL_TO_MESENCHYMAL_TRANSITION	16	0.0633031	0.0949051
699	430	cad	SHEDDEN_LUNG_CANCER_POOR_SURVIVAL_A6	380	0.0271089	0.0959041
700	696	cad	AMIT_SERUM_RESPONSE_60_MCF10A	53	0.0502031	0.0959041
701	699	cad	WP_TAR_SYNDROME	48	0.0507968	0.0959041
702	716	cad	REACTOME_FLT3_SIGNALING	37	0.0530788	0.0959041
703	726	cad	GARCIA_TARGETS_OF_FLI1_AND_DAX1_UP	46	0.0541326	0.0959041
704	728	cad	REACTOME_IRE1ALPHA_ACTIVATES_CHAPERONES	46	0.0543457	0.0959041
705	765	cad	REACTOME_APOPTOTIC_FACTOR_MEDIATED_RESPONSE	17	0.0585351	0.0959041
706	863	cad	MEBARKI_HCC_PROGENITOR_WNT_DN_CTNNB1_INDEPENDENT	13	0.0678496	0.0959041
707	908	cad	REACTOME_SIGNALING_BY_NTRK3_TRKC	17	0.0734887	0.0959041
708	942	cad	TSUNODA_CISPLATIN_RESISTANCE_UP	12	0.0771901	0.0959041
709	761	cad	MEISSNER_BRAIN_HCP_WITH_H3K4ME2_AND_H3K27ME3	54	0.0583829	0.0969031
710	769	cad	WP_SARS_COV_2_INNATE_IMMUNITY_EVASION_AND_CELL_SPECIFIC_IMMUNE_RESPONSE	53	0.0587517	0.0969031
711	924	cad	KEGG_MEDICUS_REFERENCE_ANTIGEN_PROCESSING_AND_PRESENTATION_BY_MHC_CLASS_I_MOLECULES	9	0.0750391	0.0969031
712	644	cad	REACTOME_CARDIAC_CONDUCTION	108	0.0453344	0.0979021
713	703	cad	GENTILE_UV_LOW_DOSE_DN	58	0.0512866	0.0979021
714	715	cad	BURTON_ADIPOGENESIS_4	42	0.0530574	0.0979021
715	752	cad	WP_METHIONINE_METABOLISM_LEADING_TO_SULFUR_AMINO_ACIDS_AND_RELATED_DISORDERS	11	0.056996	0.0979021
716	791	cad	BIOCARTA_SM_PATHWAY	14	0.0601683	0.0979021
717	801	cad	CHIARADONNA_NEOPLASTIC_TRANSFORMATION_KRAS_CDC25_UP	53	0.0613719	0.0979021
718	808	cad	LY_AGING_MIDDLE_DN	15	0.0620684	0.0979021
719	911	cad	FERRANDO_LYL1_NEIGHBORS	14	0.0740448	0.0979021
720	733	cad	PID_THROMBIN_PAR1_PATHWAY	39	0.055054	0.0989011
721	795	cad	BIOCARTA_HIF_PATHWAY	15	0.0604803	0.0989011
722	798	cad	MIDORIKAWA_AMPLIFIED_IN_LIVER_CANCER	13	0.0608932	0.0989011
723	358	cad	NABA_MATRISOME_ASSOCIATED	506	0.0210022	0.0999001
724	556	cad	MARKEY_RB1_CHRONIC_LOF_UP	103	0.0372911	0.0999001
725	564	cad	DE_YY1_TARGETS_DN	85	0.0378884	0.0999001
726	829	cad	LEE_NAIVE_T_LYMPHOCYTE	17	0.0645144	0.0999001
727	843	cad	BIOCARTA_INFLAM_PATHWAY	21	0.0658025	0.0999001
728	845	cad	REACTOME_INTEGRIN_SIGNALING	24	0.0660531	0.0999001
729	900	cad	REACTOME_PRESYNAPTIC_NICOTINIC_ACETYLCHOLINE_RECEPTORS	8	0.0727888	0.0999001
730	916	cad	PID_P53_REGULATION_PATHWAY	55	0.0745562	0.0999001
731	921	cad	PID_LYMPH_ANGIOGENESIS_PATHWAY	23	0.0749696	0.0999001
732	482	cad	SHETH_LIVER_CANCER_VS_TXNIP_LOSS_PAM4	257	0.0316537	0.100899
733	632	cad	PID_ERBB1_DOWNSTREAM_PATHWAY	100	0.0443689	0.100899
734	745	cad	SANA_RESPONSE_TO_IFNG_UP	57	0.0558713	0.100899
735	753	cad	WP_PHOTODYNAMIC_THERAPY_INDUCED_HIF_1_SURVIVAL_SIGNALING	34	0.0572466	0.100899
736	766	cad	WP_ARYL_HYDROCARBON_RECEPTOR_PATHWAY_WP2586	45	0.0586941	0.100899
737	790	cad	WALLACE_JAK2_TARGETS_UP	19	0.0601257	0.100899
738	804	cad	SESTO_RESPONSE_TO_UV_C5	46	0.0615839	0.100899
739	834	cad	WP_MAMMARY_GLAND_DEVELOPMENT_PATHWAY_EMBRYONIC_DEVELOPMENT_STAGE_1_OF_4	15	0.064738	0.100899
740	411	cad	LIU_PROSTATE_CANCER_DN	404	0.0261264	0.101898
741	655	cad	REACTOME_OXIDATIVE_STRESS_INDUCED_SENESCENCE	58	0.0468731	0.101898
742	721	cad	KEGG_FC_GAMMA_R_MEDIATED_PHAGOCYTOSIS	85	0.0537755	0.101898
743	822	cad	REACTOME_PI_3K_CASCADE_FGFR2	20	0.0640964	0.101898
744	868	cad	KEGG_MEDICUS_REFERENCE_MICROTUBULE_DEPOLYMERIZATION_AT_THE_MINUS_ENDS	16	0.0683184	0.101898
745	903	cad	MURAKAMI_UV_RESPONSE_24HR	18	0.0728672	0.101898
746	720	cad	PID_MYC_REPRESS_PATHWAY	61	0.0537135	0.102897
747	748	cad	WP_TYPE_II_INTERFERON_SIGNALING	33	0.0564696	0.102897
748	772	cad	KEGG_MEDICUS_REFERENCE_RTK_PLCG_ITPR_SIGNALING_PATHWAY	50	0.058841	0.102897
749	794	cad	BIOCARTA_RACCYCD_PATHWAY	25	0.0604681	0.102897
750	820	cad	REACTOME_INTRINSIC_PATHWAY_FOR_APOPTOSIS	52	0.0637272	0.102897
751	825	cad	WP_OSX_AND_MIRNAS_IN_TOOTH_DEVELOPMENT	14	0.0642931	0.102897
752	861	cad	WP_NEURAL_CREST_CELL_MIGRATION_IN_CANCER	39	0.0675524	0.102897
753	897	cad	ELLWOOD_MYC_TARGETS_DN	41	0.0723831	0.102897
754	351	cad	CUI_TCF21_TARGETS_2_DN	690	0.0204564	0.103896
755	442	cad	CHARAFE_BREAST_CANCER_LUMINAL_VS_MESENCHYMAL_DN	394	0.0278208	0.103896
756	474	cad	GABRIELY_MIR21_TARGETS	253	0.0311724	0.103896
757	876	cad	FIRESTEIN_CTNNB1_PATHWAY	25	0.0691184	0.103896
758	895	cad	DANG_MYC_TARGETS_DN	28	0.0720838	0.103896
759	1111	cad	BREUHAHN_GROWTH_FACTOR_SIGNALING_IN_LIVER_CANCER	15	0.0963791	0.103896
760	470	cad	CREIGHTON_ENDOCRINE_THERAPY_RESISTANCE_5	391	0.0306128	0.104895
761	524	cad	WP_PI3K_AKT_SIGNALING_PATHWAY	282	0.0348197	0.104895
762	665	cad	WP_OVERVIEW_OF_PROINFLAMMATORY_AND_PROFIBROTIC_MEDIATORS	62	0.0474556	0.104895
763	763	cad	REACTOME_GOLGI_ASSOCIATED_VESICLE_BIOGENESIS	51	0.0584899	0.104895
764	821	cad	WP_IL_19_SIGNALING_PATHWAY_MAP	28	0.0640802	0.104895
765	860	cad	REACTOME_TRANSCRIPTIONAL_REGULATION_BY_VENTX	37	0.0675158	0.104895
766	915	cad	GNATENKO_PLATELET_SIGNATURE	32	0.0744348	0.104895
767	964	cad	MUELLER_COMMON_TARGETS_OF_AML_FUSIONS_UP	12	0.0797408	0.104895
768	635	cad	CAIRO_HEPATOBLASTOMA_UP	182	0.0447036	0.105894
769	758	cad	WP_NRP1_TRIGGERED_SIGNALING_PATHWAYS_IN_PANCREATIC_CANCER	51	0.0579779	0.105894
770	865	cad	REACTOME_HDMS_DEMETHYLATE_HISTONES	17	0.0679918	0.105894
771	371	cad	BYSTRYKH_HEMATOPOIESIS_STEM_CELL_QTL_TRANS	641	0.0225777	0.106893
772	642	cad	TSENG_IRS1_TARGETS_UP	94	0.0452827	0.106893
773	744	cad	QI_PLASMACYTOMA_DN	91	0.0558325	0.106893
774	784	cad	NIKOLSKY_BREAST_CANCER_20Q11_AMPLICON	2	0.0596633	0.106893
775	828	cad	KEGG_ASCORBATE_AND_ALDARATE_METABOLISM	11	0.0643964	0.106893
776	846	cad	ABE_VEGFA_TARGETS_30MIN	26	0.0661604	0.106893
777	858	cad	BANG_VERTEPORFIN_ENDOMETRIAL_CANCER_CELLS_UP	16	0.0673749	0.106893
778	879	cad	PETRETTO_HEART_MASS_QTL_CIS_DN	24	0.0696502	0.106893
779	941	cad	BIOCARTA_TGFB_PATHWAY	19	0.0768572	0.106893
780	979	cad	WP_SILDENAFIL_TREATMENT	19	0.081333	0.106893
781	793	cad	REACTOME_TGF_BETA_RECEPTOR_SIGNALING_ACTIVATES_SMADS	46	0.0602833	0.107892
782	880	cad	REACTOME_HIGHLY_CALCIUM_PERMEABLE_POSTSYNAPTIC_NICOTINIC_ACETYLCHOLINE_RECEPTORS	8	0.0697911	0.107892
783	913	cad	BIOCARTA_CTLA4_PATHWAY	15	0.074086	0.107892
784	994	cad	STEIN_ESRRA_TARGETS_RESPONSIVE_TO_ESTROGEN_DN	39	0.0828286	0.107892
785	741	cad	HAHTOLA_MYCOSIS_FUNGOIDES_CD4_UP	54	0.0556918	0.108891
786	835	cad	MEISSNER_ES_ICP_WITH_H3K4ME3	29	0.0648156	0.108891
787	919	cad	PID_GLYPICAN_1PATHWAY	27	0.0748526	0.108891
788	952	cad	KEGG_MEDICUS_REFERENCE_HEPARAN_SULFATE_BIOSYNTHESIS	11	0.0785572	0.108891
789	978	cad	REACTOME_CHOLESTEROL_BIOSYNTHESIS	23	0.081325	0.10989
790	621	cad	REACTOME_CILIUM_ASSEMBLY	171	0.0438615	0.110889
791	645	cad	WP_DNA_DAMAGE_RESPONSE_ONLY_ATM_DEPENDENT	105	0.0454065	0.110889
792	674	cad	WP_SUDDEN_INFANT_DEATH_SYNDROME_SIDS_SUSCEPTIBILITY_PATHWAYS	144	0.0484193	0.110889
793	802	cad	THEILGAARD_NEUTROPHIL_AT_SKIN_WOUND_UP	71	0.0615149	0.110889
794	812	cad	WP_OXIDATION_BY_CYTOCHROME_P450	41	0.0626971	0.110889
795	818	cad	WP_DNA_IR_DOUBLE_STRAND_BREAKS_AND_CELLULAR_RESPONSE_VIA_ATM	52	0.0634133	0.110889
796	859	cad	REACTOME_CYTOCHROME_P450_ARRANGED_BY_SUBSTRATE_TYPE	46	0.0675123	0.110889
797	912	cad	BIOCARTA_IGF1_PATHWAY	20	0.0740781	0.110889
798	418	cad	SCHUETZ_BREAST_CANCER_DUCTAL_INVASIVE_UP	296	0.0263684	0.111888
799	639	cad	REACTOME_TRANSPORT_TO_THE_GOLGI_AND_SUBSEQUENT_MODIFICATION	171	0.0450383	0.111888
800	656	cad	KIM_WT1_TARGETS_8HR_DN	114	0.0469311	0.111888
801	707	cad	REACTOME_SIGNALING_BY_FGFR	83	0.0520471	0.111888
802	717	cad	PID_SMAD2_3NUCLEAR_PATHWAY	74	0.0533318	0.111888
803	809	cad	BIOCARTA_RAC1_PATHWAY	21	0.0621688	0.111888
804	930	cad	MARIADASON_RESPONSE_TO_CURCUMIN_SULINDAC_5	21	0.0756847	0.111888
805	1012	cad	ABRAHAM_ALPC_VS_MULTIPLE_MYELOMA_DN	20	0.0853031	0.111888
806	1027	cad	KANG_FLUOROURACIL_RESISTANCE_DN	16	0.0868164	0.111888
807	700	cad	REACTOME_COPII_MEDIATED_VESICLE_TRANSPORT	62	0.0510306	0.112887
808	864	cad	MCCLUNG_CREB1_TARGETS_UP	88	0.0678728	0.112887
809	866	cad	DAUER_STAT3_TARGETS_DN	40	0.0681623	0.112887
810	914	cad	REACTOME_NEPHRIN_FAMILY_INTERACTIONS	18	0.0743948	0.112887
811	934	cad	WP_BONE_MORPHOGENIC_PROTEIN_SIGNALING_AND_REGULATION	12	0.0759195	0.112887
812	1079	cad	REACTOME_CROSSLINKING_OF_COLLAGEN_FIBRILS	14	0.0920488	0.112887
813	486	cad	HELLER_HDAC_TARGETS_SILENCED_BY_METHYLATION_UP	349	0.0318548	0.113886
814	606	cad	WP_NEUROINFLAMMATION_AND_GLUTAMATERGIC_SIGNALING	126	0.0425195	0.113886
815	796	cad	ZHENG_IL22_SIGNALING_DN	32	0.0607371	0.113886
816	892	cad	WP_CANNABINOID_RECEPTOR_SIGNALING	26	0.0717469	0.113886
817	920	cad	WP_FAMILIAL_PARTIAL_LIPODYSTROPHY	30	0.0749549	0.113886
818	933	cad	PID_EPHB_FWD_PATHWAY	39	0.0758324	0.113886
819	944	cad	KEGG_MEDICUS_REFERENCE_ITGA_B_RHOGEF_RHOA_SIGNALING_PATHWAY	21	0.0774201	0.113886
820	947	cad	HOLLEMAN_VINCRISTINE_RESISTANCE_ALL_UP	25	0.0776211	0.113886
821	965	cad	REACTOME_ANCHORING_FIBRIL_FORMATION	11	0.0800267	0.113886
822	975	cad	ONGUSAHA_BRCA1_TARGETS_UP	11	0.0808047	0.113886
823	698	cad	AMIT_EGF_RESPONSE_120_HELA	60	0.0507826	0.114885
824	760	cad	SLEBOS_HEAD_AND_NECK_CANCER_WITH_HPV_UP	63	0.0583205	0.114885
825	788	cad	MOREAUX_B_LYMPHOCYTE_MATURATION_BY_TACI_UP	75	0.0600349	0.114885
826	932	cad	KEGG_CYSTEINE_AND_METHIONINE_METABOLISM	31	0.0758208	0.114885
827	977	cad	WP_CHOLESTEROL_BIOSYNTHESIS_PATHWAY	14	0.0812926	0.114885
828	675	cad	CARRILLOREIXACH_HEPATOBLASTOMA_VS_NORMAL_HYPOMETHYLATED_AND_UP	156	0.0484423	0.115884
829	816	cad	AMIT_EGF_RESPONSE_480_MCF10A	41	0.0632586	0.115884
830	872	cad	VANTVEER_BREAST_CANCER_POOR_PROGNOSIS	45	0.0686579	0.115884
831	948	cad	WP_MFAP5_EFFECT_ON_PERMEABILITY_AND_MOTILITY_OF_ENDOTHELIAL_CELLS_VIA_CYTOSKELETON_REARRANGEMENT	17	0.0778774	0.115884
832	950	cad	KEGG_MEDICUS_REFERENCE_MEVALONATE_PATHWAY	11	0.0783947	0.115884
833	968	cad	BIOCARTA_IGF1R_PATHWAY	23	0.0803951	0.115884
834	1037	cad	REACTOME_INTERLEUKIN_7_SIGNALING	17	0.0876531	0.115884
835	838	cad	PID_CDC42_REG_PATHWAY	25	0.0649908	0.116883
836	882	cad	REACTOME_SIGNALING_BY_FGFR2	69	0.0699567	0.116883
837	896	cad	WP_ANGIOTENSIN_II_RECEPTOR_TYPE_1_PATHWAY	25	0.0722241	0.116883
838	939	cad	KEGG_MEDICUS_REFERENCE_BMP_HAMP_SIGNALING_PATHWAY	11	0.0765394	0.116883
839	993	cad	REACTOME_EPHRIN_SIGNALING	17	0.0826665	0.116883
840	1008	cad	WP_IL_5_SIGNALING_PATHWAY	32	0.08426	0.116883
841	1150	cad	REACTOME_SIGNALING_BY_FGFR4_IN_DISEASE	11	0.101026	0.116883
842	536	cad	YAGI_AML_WITH_11Q23_REARRANGED	292	0.0357996	0.117882
843	664	cad	REACTOME_DEGRADATION_OF_THE_EXTRACELLULAR_MATRIX	112	0.0473611	0.117882
844	711	cad	SHEPARD_BMYB_TARGETS	72	0.0527538	0.117882
845	778	cad	KEGG_AXON_GUIDANCE	119	0.0593975	0.117882
846	811	cad	WP_MET_IN_TYPE_1_PAPILLARY_RENAL_CELL_CARCINOMA	51	0.0624234	0.117882
847	904	cad	WP_CANCER_IMMUNOTHERAPY_BY_PD_1_BLOCKADE	19	0.0729844	0.117882
848	945	cad	WP_FAMILIAL_HYPERLIPIDEMIA_TYPE_4	20	0.077544	0.117882
849	976	cad	DEN_INTERACT_WITH_LCA5	22	0.0808202	0.117882
850	983	cad	JEON_SMAD6_TARGETS_UP	23	0.0818906	0.117882
851	1033	cad	KIM_HYPOXIA	16	0.0873578	0.117882
852	842	cad	WP_MELANOMA	64	0.0655411	0.118881
853	869	cad	REACTOME_SARS_COV_1_HOST_INTERACTIONS	88	0.0683582	0.118881
854	889	cad	WP_ARYL_HYDROCARBON_RECEPTOR_PATHWAY_WP2873	40	0.0713385	0.118881
855	906	cad	WP_PDGFR_BETA_PATHWAY	26	0.0730818	0.118881
856	961	cad	PID_ARF6_DOWNSTREAM_PATHWAY	15	0.0794824	0.118881
857	550	cad	WANG_SMARCE1_TARGETS_DN	292	0.0369291	0.11988
858	781	cad	WP_IL_4_SIGNALING_PATHWAY	44	0.0595872	0.11988
859	1071	cad	REACTOME_REGULATION_OF_GLYCOLYSIS_BY_FRUCTOSE_2_6_BISPHOSPHATE_METABOLISM	11	0.091097	0.11988
860	684	cad	XIE_ST_HSC_S1PR3_OE_UP	157	0.0492764	0.120879
861	856	cad	GUO_TARGETS_OF_IRS1_AND_IRS2	89	0.0672884	0.120879
862	901	cad	PID_SYNDECAN_1_PATHWAY	40	0.0728492	0.120879
863	969	cad	PID_IL2_PI3K_PATHWAY	33	0.0804853	0.120879
864	1047	cad	NELSON_RESPONSE_TO_ANDROGEN_DN	17	0.0886012	0.120879
865	1064	cad	KEGG_MEDICUS_REFERENCE_DNA_REPLICATION_TERMINATION	18	0.0906141	0.120879
866	1075	cad	BIOCARTA_IL1R_PATHWAY	28	0.0915746	0.120879
867	1210	cad	KEGG_MEDICUS_VARIANT_AMPLIFIED_PDGFR_TO_PLCG_CAMK_SIGNALING_PATHWAY	14	0.107605	0.120879
868	467	cad	ONKEN_UVEAL_MELANOMA_UP	629	0.0299395	0.121878
869	615	cad	MARTORIATI_MDM4_TARGETS_FETAL_LIVER_UP	206	0.0435687	0.121878
870	925	cad	VALK_AML_CLUSTER_13	29	0.0750405	0.121878
871	926	cad	CARRILLOREIXACH_MRS3_VS_LOWER_RISK_HEPATOBLASTOMA_UP	37	0.0752923	0.121878
872	1004	cad	KEGG_MEDICUS_VARIANT_AMPLIFIED_EGFR_TO_PLCG_CAMK_SIGNALING_PATHWAY	14	0.0840572	0.121878
873	1016	cad	SHIPP_DLBCL_CURED_VS_FATAL_DN	38	0.0856912	0.121878
874	1062	cad	REACTOME_SYNTHESIS_SECRETION_AND_INACTIVATION_OF_GLUCOSE_DEPENDENT_INSULINOTROPIC_POLYPEPTIDE_GIP	12	0.0902548	0.121878
875	1066	cad	STREICHER_LSM1_TARGETS_DN	18	0.0908788	0.121878
876	1102	cad	BIOCARTA_CARM_ER_PATHWAY	23	0.0948358	0.121878
877	886	cad	HOLLEMAN_VINCRISTINE_RESISTANCE_B_ALL_DN	16	0.0706419	0.122877
878	1059	cad	MORI_LARGE_PRE_BII_LYMPHOCYTE_DN	53	0.0899849	0.122877
879	1143	cad	KEGG_MEDICUS_REFERENCE_EGF_EGFR_PLCG_CAMK_SIGNALING_PATHWAY	15	0.100508	0.122877
880	951	cad	DORN_ADENOVIRUS_INFECTION_32HR_DN	36	0.0784528	0.123876
881	959	cad	SCHLINGEMANN_SKIN_CARCINOGENESIS_TPA_UP	33	0.0793134	0.123876
882	995	cad	REACTOME_RND1_GTPASE_CYCLE	40	0.0829665	0.123876
883	1015	cad	REACTOME_B_WICH_COMPLEX_POSITIVELY_REGULATES_RRNA_EXPRESSION	28	0.0855283	0.123876
884	1017	cad	REACTOME_AFLATOXIN_ACTIVATION_AND_DETOXIFICATION	15	0.0857407	0.123876
885	708	cad	DITTMER_PTHLH_TARGETS_UP	105	0.0520563	0.124875
886	854	cad	BROWNE_HCMV_INFECTION_24HR_DN	131	0.0668999	0.124875
887	902	cad	WP_10Q22Q23_COPY_NUMBER_VARIATION	37	0.072867	0.124875
888	943	cad	MODY_HIPPOCAMPUS_NEONATAL	29	0.0774188	0.124875
889	991	cad	WP_INTERACTIONS_BETWEEN_IMMUNE_CELLS_AND_MICRORNAS_IN_TUMOR_MICROENVIRONMENT	25	0.0824164	0.124875
890	1090	cad	WP_NEPHROGENESIS	18	0.0933669	0.124875
891	1108	cad	OUYANG_PROSTATE_CANCER_PROGRESSION_DN	20	0.0951793	0.124875
892	851	cad	HARRIS_HYPOXIA	73	0.0664229	0.125874
893	890	cad	CHICAS_RB1_TARGETS_LOW_SERUM	72	0.0715994	0.125874
894	1002	cad	REACTOME_PLASMA_LIPOPROTEIN_ASSEMBLY	14	0.0836892	0.125874
895	1003	cad	SCHAEFFER_PROSTATE_DEVELOPMENT_AND_CANCER_BOX1_UP	14	0.0839558	0.125874
896	1006	cad	REACTOME_CELLULAR_HEXOSE_TRANSPORT	19	0.0841601	0.125874
897	1023	cad	BIOCARTA_IL2RB_PATHWAY	35	0.0862094	0.125874
898	1034	cad	WP_H19_ACTION_RB_E2F1_SIGNALING_AND_CDK_BETA_CATENIN_ACTIVITY	13	0.0873908	0.125874
899	1039	cad	BIOCARTA_G2_PATHWAY	24	0.0878077	0.125874
900	1055	cad	WP_MALE_STEROID_HORMONES_IN_CARDIOMYOCYTE_ENERGY_METABOLISM	11	0.0897989	0.125874
901	1097	cad	REACTOME_GENERATION_OF_SECOND_MESSENGER_MOLECULES	20	0.094423	0.125874
902	1115	cad	BIOCARTA_NKCELLS_PATHWAY	16	0.0968572	0.125874
903	839	cad	FRIDMAN_SENESCENCE_UP	72	0.0651338	0.126873
904	1103	cad	HOFMANN_MYELODYSPLASTIC_SYNDROM_RISK_DN	20	0.0948414	0.126873
905	1139	cad	REACTOME_TRAF6_MEDIATED_INDUCTION_OF_TAK1_COMPLEX_WITHIN_TLR4_COMPLEX	15	0.10001	0.126873
906	1160	cad	REACTOME_SIGNALING_BY_ERBB2_IN_CANCER	25	0.101844	0.126873
907	611	cad	DARWICHE_SKIN_TUMOR_PROMOTER_DN	174	0.0429517	0.127872
908	714	cad	BERTUCCI_MEDULLARY_VS_DUCTAL_BREAST_CANCER_DN	146	0.0529983	0.127872
909	940	cad	BIOCARTA_SRCRPTP_PATHWAY	10	0.0768	0.127872
910	971	cad	RHODES_UNDIFFERENTIATED_CANCER	62	0.0806647	0.127872
911	1011	cad	REACTOME_INTERLEUKIN_15_SIGNALING	11	0.0851857	0.127872
912	1051	cad	FOURNIER_ACINAR_DEVELOPMENT_EARLY_UP	18	0.0891277	0.127872
913	1083	cad	SIMBULAN_UV_RESPONSE_NORMAL_DN	33	0.092511	0.127872
914	1106	cad	WP_GPCRS_CLASS_B_SECRETIN_LIKE	14	0.0951107	0.127872
915	1128	cad	NIKOLSKY_BREAST_CANCER_21Q22_AMPLICON	2	0.0986888	0.127872
916	841	cad	WP_3Q29_COPY_NUMBER_VARIATION_SYNDROME	40	0.06542	0.128871
917	997	cad	MISHRA_CARCINOMA_ASSOCIATED_FIBROBLAST_DN	19	0.0834539	0.128871
918	998	cad	MURAKAMI_UV_RESPONSE_6HR_DN	18	0.0835033	0.128871
919	1021	cad	KEGG_MEDICUS_REFERENCE_BMP_SIGNALING_PATHWAY	20	0.0861437	0.128871
920	391	cad	KRIGE_RESPONSE_TO_TOSEDOSTAT_24HR_DN	792	0.024724	0.12987
921	735	cad	MIKKELSEN_IPS_LCP_WITH_H3K4ME3	146	0.0552378	0.12987
922	803	cad	REACTOME_TRANSCRIPTIONAL_REGULATION_BY_RUNX3	88	0.0615615	0.12987
923	996	cad	PID_HDAC_CLASSI_PATHWAY	60	0.083394	0.12987
924	1026	cad	WP_PURINE_METABOLISM_AND_RELATED_DISORDERS	19	0.0866323	0.12987
925	1031	cad	ZHENG_GLIOBLASTOMA_PLASTICITY_DN	55	0.0871429	0.12987
926	1044	cad	FIGUEROA_AML_METHYLATION_CLUSTER_4_DN	14	0.0884424	0.12987
927	1046	cad	WP_CHOLESTASIS	18	0.0885256	0.12987
928	739	cad	GAUSSMANN_MLL_AF4_FUSION_TARGETS_C_UP	152	0.0555353	0.130869
929	756	cad	PELLICCIOTTA_HDAC_IN_ANTIGEN_PRESENTATION_UP	60	0.0577191	0.130869
930	967	cad	REACTOME_TRANSCRIPTIONAL_REGULATION_OF_GRANULOPOIESIS	30	0.0803087	0.130869
931	1049	cad	PID_AVB3_OPN_PATHWAY	29	0.0887668	0.130869
932	1229	cad	KANG_AR_TARGETS_UP	14	0.109337	0.130869
933	481	cad	ENK_UV_RESPONSE_KERATINOCYTE_UP	416	0.0316363	0.131868
934	764	cad	KYNG_WERNER_SYNDROM_AND_NORMAL_AGING_DN	156	0.0584905	0.131868
935	780	cad	GLASS_IGF2BP1_CLIP_TARGETS_KNOCKDOWN_DN	104	0.0595712	0.131868
936	800	cad	FIRESTEIN_PROLIFERATION	147	0.0612316	0.131868
937	867	cad	RASHI_RESPONSE_TO_IONIZING_RADIATION_2	117	0.0682459	0.131868
938	1060	cad	KIM_LIVER_CANCER_POOR_SURVIVAL_UP	21	0.0902248	0.131868
939	705	cad	REACTOME_INTERFERON_SIGNALING	201	0.0513058	0.132867
940	713	cad	MARKEY_RB1_ACUTE_LOF_UP	207	0.0528241	0.132867
941	813	cad	DURAND_STROMA_NS_UP	161	0.062752	0.132867
942	987	cad	CROMER_TUMORIGENESIS_UP	48	0.0821888	0.132867
943	1022	cad	DORN_ADENOVIRUS_INFECTION_48HR_DN	37	0.0861795	0.132867
944	1152	cad	KEGG_MEDICUS_ENV_FACTOR_TCDD_TO_AHR_SIGNALING_PATHWAY	12	0.101169	0.132867
945	1274	cad	WP_CHOLESTEROL_SYNTHESIS_DISORDERS	17	0.11508	0.132867
946	553	cad	LIM_MAMMARY_STEM_CELL_UP	410	0.0371185	0.133866
947	599	cad	DELACROIX_RAR_BOUND_ES	361	0.0419373	0.133866
948	814	cad	WHITEFORD_PEDIATRIC_CANCER_MARKERS	105	0.0631206	0.133866
949	830	cad	SHAFFER_IRF4_TARGETS_IN_ACTIVATED_B_LYMPHOCYTE	73	0.0645227	0.133866
950	922	cad	BOYLAN_MULTIPLE_MYELOMA_C_DN	52	0.0749864	0.133866
951	954	cad	WP_ENVELOPE_PROTEINS_AND_THEIR_POTENTIAL_ROLES_IN_EDMD_PHYSIOPATHOLOGY	43	0.0788981	0.133866
952	992	cad	LOPEZ_TRANSLATION_VIA_FN1_SIGNALING	34	0.082565	0.133866
953	1018	cad	REACTOME_RNA_POLYMERASE_I_TRANSCRIPTION_INITIATION	43	0.0857439	0.133866
954	1068	cad	REACTOME_DISEASES_ASSOCIATED_WITH_GLYCOSYLATION_PRECURSOR_BIOSYNTHESIS	14	0.0909213	0.133866
955	1176	cad	GOERING_BLOOD_HDL_CHOLESTEROL_QTL_TRANS	12	0.103741	0.133866
956	603	cad	ZWANG_CLASS_1_TRANSIENTLY_INDUCED_BY_EGF	431	0.0423768	0.134865
957	1000	cad	FLORIO_HUMAN_NEOCORTEX	31	0.0836381	0.134865
958	1220	cad	REACTOME_CONDENSATION_OF_PROMETAPHASE_CHROMOSOMES	11	0.108484	0.134865
959	1256	cad	NIKOLSKY_OVERCONNECTED_IN_BREAST_CANCER	19	0.113342	0.135864
960	449	cad	BLALOCK_ALZHEIMERS_DISEASE_UP	1225	0.0284042	0.136863
961	757	cad	BROCKE_APOPTOSIS_REVERSED_BY_IL6	134	0.0579345	0.136863
962	910	cad	PID_INTEGRIN1_PATHWAY	56	0.0739116	0.136863
963	1070	cad	REACTOME_CYTOPROTECTION_BY_HMOX1	57	0.0910012	0.136863
964	1093	cad	WP_MATRIX_METALLOPROTEINASES	21	0.0936865	0.136863
965	1112	cad	REACTOME_REGULATION_OF_BACH1_ACTIVITY	11	0.0963927	0.136863
966	1117	cad	BOWIE_RESPONSE_TO_EXTRACELLULAR_MATRIX	14	0.0969455	0.136863
967	1169	cad	REACTOME_REGULATION_OF_TP53_EXPRESSION_AND_DEGRADATION	37	0.102885	0.136863
968	697	cad	BILD_HRAS_ONCOGENIC_SIGNATURE	217	0.0504418	0.137862
969	740	cad	PAL_PRMT5_TARGETS_UP	171	0.0556222	0.137862
970	999	cad	STREICHER_LSM1_TARGETS_UP	39	0.0836021	0.137862
971	1142	cad	REACTOME_REGULATION_OF_IFNA_IFNB_SIGNALING	12	0.100149	0.137862
972	1153	cad	MARCHINI_TRABECTEDIN_RESISTANCE_UP	16	0.101349	0.137862
973	562	cad	MOOTHA_PGC	345	0.0376171	0.138861
974	653	cad	PHONG_TNF_RESPONSE_NOT_VIA_P38	308	0.0464357	0.138861
975	871	cad	WINTER_HYPOXIA_UP	86	0.0685441	0.138861
976	1065	cad	FRASOR_RESPONSE_TO_SERM_OR_FULVESTRANT_UP	21	0.0906193	0.138861
977	1127	cad	REACTOME_LYSOSOME_VESICLE_BIOGENESIS	33	0.0985412	0.138861
978	1166	cad	ROZANOV_MMP14_TARGETS_SUBSET	29	0.102418	0.138861
979	870	cad	SMIRNOV_RESPONSE_TO_IR_6HR_DN	103	0.068391	0.13986
980	1141	cad	WP_NICOTINE_EFFECT_ON_DOPAMINERGIC_NEURONS	20	0.100137	0.13986
981	1147	cad	YAGI_AML_RELAPSE_PROGNOSIS	32	0.100776	0.13986
982	1188	cad	KAPOSI_LIVER_CANCER_MET_UP	18	0.105277	0.13986
983	1208	cad	LIU_OVARIAN_CANCER_TUMORS_AND_XENOGRAFTS_KINASES_DN	32	0.107241	0.13986
984	1221	cad	REACTOME_SIGNALING_BY_LEPTIN	9	0.108609	0.13986
985	771	cad	JOHNSTONE_PARVB_TARGETS_2_UP	122	0.0588266	0.140859
986	855	cad	CHIARETTI_ACUTE_LYMPHOBLASTIC_LEUKEMIA_ZAP70	61	0.0670152	0.140859
987	931	cad	VALK_AML_CLUSTER_11	36	0.0757762	0.140859
988	958	cad	REACTOME_CLASS_B_2_SECRETIN_FAMILY_RECEPTORS	82	0.079112	0.140859
989	1133	cad	REACTOME_VEGFR2_MEDIATED_CELL_PROLIFERATION	19	0.0992384	0.140859
990	607	cad	PASQUALUCCI_LYMPHOMA_BY_GC_STAGE_UP	246	0.0427244	0.141858
991	810	cad	WP_NON_GENOMIC_ACTIONS_OF_1_25_DIHYDROXYVITAMIN_D3	70	0.062294	0.141858
992	1041	cad	APPEL_IMATINIB_RESPONSE	30	0.0879293	0.141858
993	1091	cad	PID_FOXO_PATHWAY	47	0.0934253	0.141858
994	1109	cad	BIOCARTA_CARDIACEGF_PATHWAY	17	0.0959051	0.141858
995	1145	cad	DORSEY_GAB2_TARGETS	26	0.100607	0.141858
996	1173	cad	SCHAVOLT_TARGETS_OF_TP53_AND_TP63	14	0.103458	0.141858
997	1238	cad	ABE_VEGFA_TARGETS_2HR	29	0.110998	0.141858
998	823	cad	SHETH_LIVER_CANCER_VS_TXNIP_LOSS_PAM5	97	0.0642658	0.142857
999	826	cad	WP_CIRCADIAN_RHYTHM_GENES	186	0.064367	0.142857
1000	878	cad	ZHANG_TARGETS_OF_EWSR1_FLI1_FUSION	78	0.0695689	0.142857
1001	1107	cad	BIOCARTA_EFP_PATHWAY	15	0.0951747	0.142857
1002	1113	cad	MIKKELSEN_MCV6_LCP_WITH_H3K27ME3	25	0.0967186	0.142857
1003	1296	cad	PARK_HSC_VS_MULTIPOTENT_PROGENITORS_DN	14	0.119102	0.142857
1004	888	cad	MARZEC_IL2_SIGNALING_UP	103	0.0709094	0.143856
1005	1069	cad	WP_OVERLAP_BETWEEN_SIGNAL_TRANSDUCTION_PATHWAYS_CONTRIBUTING_TO_LMNA_LAMINOPATHIES	52	0.0909421	0.143856
1006	1125	cad	PLASARI_TGFB1_SIGNALING_VIA_NFIC_1HR_UP	28	0.0984561	0.143856
1007	530	cad	MASSARWEH_TAMOXIFEN_RESISTANCE_UP	480	0.0354766	0.144855
1008	966	cad	GENTILE_UV_RESPONSE_CLUSTER_D5	35	0.0802717	0.144855
1009	985	cad	KANG_DOXORUBICIN_RESISTANCE_UP	47	0.0821228	0.144855
1010	1098	cad	WP_HOST_PATHOGEN_INTERACTION_OF_HUMAN_CORONAVIRUSES_APOPTOSIS	19	0.0945654	0.144855
1011	1158	cad	REACTOME_INTERLEUKIN_2_SIGNALING	10	0.101695	0.144855
1012	1268	cad	BIOCARTA_RAS_PATHWAY	20	0.11465	0.144855
1013	1347	cad	WP_COVID_19_ADVERSE_OUTCOME_PATHWAY	13	0.124953	0.144855
1014	946	cad	BURTON_ADIPOGENESIS_8	68	0.0776139	0.145854
1015	962	cad	KEGG_P53_SIGNALING_PATHWAY	63	0.0795773	0.145854
1016	1032	cad	REACTOME_G1_S_DNA_DAMAGE_CHECKPOINTS	60	0.0872154	0.145854
1017	1061	cad	OUELLET_CULTURED_OVARIAN_CANCER_INVASIVE_VS_LMP_DN	30	0.0902296	0.145854
1018	1084	cad	WP_HIPPO_YAP_SIGNALING	22	0.0927646	0.145854
1019	1140	cad	TIMOFEEVA_GROWTH_STRESS_VIA_STAT1_DN	15	0.100035	0.145854
1020	1186	cad	BILANGES_SERUM_SENSITIVE_VIA_TSC2	25	0.10481	0.145854
1021	953	cad	JECHLINGER_EPITHELIAL_TO_MESENCHYMAL_TRANSITION_DN	58	0.0788484	0.146853
1022	986	cad	REACTOME_INTERFERON_GAMMA_SIGNALING	71	0.0821715	0.146853
1023	1010	cad	JAIN_NFKB_SIGNALING	65	0.0847835	0.146853
1024	1073	cad	HU_GENOTOXIN_ACTION_DIRECT_VS_INDIRECT_4HR	36	0.0913974	0.146853
1025	1096	cad	SEITZ_NEOPLASTIC_TRANSFORMATION_BY_8P_DELETION_UP	58	0.0940818	0.146853
1026	1213	cad	WU_HBX_TARGETS_2_DN	14	0.107996	0.146853
1027	883	cad	KEGG_CELL_CYCLE	116	0.0700344	0.147852
1028	990	cad	CHIARADONNA_NEOPLASTIC_TRANSFORMATION_KRAS_DN	130	0.082272	0.147852
1029	1038	cad	BAELDE_DIABETIC_NEPHROPATHY_UP	74	0.087737	0.147852
1030	1216	cad	KEGG_MEDICUS_REFERENCE_ADRB3_UCP1_SIGNALING_PATHWAY	35	0.108123	0.147852
1031	1228	cad	ZHAN_MULTIPLE_MYELOMA_MF_DN	40	0.109047	0.147852
1032	1324	cad	IIZUKA_LIVER_CANCER_PROGRESSION_G1_G2_UP	12	0.122762	0.147852
1033	783	cad	BROWNE_HCMV_INFECTION_20HR_UP	206	0.0596344	0.148851
1034	877	cad	REACTOME_RESPONSE_TO_ELEVATED_PLATELET_CYTOSOLIC_CA2	106	0.0694775	0.148851
1035	949	cad	REACTOME_RAC2_GTPASE_CYCLE	78	0.0780615	0.148851
1036	970	cad	WP_GLIOBLASTOMA_SIGNALING_PATHWAYS	77	0.0806303	0.148851
1037	988	cad	REACTOME_GAMMA_CARBOXYLATION_HYPUSINYLATION_HYDROXYLATION_AND_ARYLSULFATASE_ACTIVATION	48	0.0822026	0.148851
1038	1134	cad	PID_A6B1_A6B4_INTEGRIN_PATHWAY	45	0.0993387	0.148851
1039	1246	cad	WP_MEVALONATE_ARM_OF_CHOLESTEROL_BIOSYNTHESIS_PATHWAY	12	0.111863	0.148851
1040	1275	cad	WILLIAMS_ESR2_TARGETS_DN	11	0.115233	0.148851
1041	1094	cad	JOHANSSON_BRAIN_CANCER_EARLY_VS_LATE_DN	42	0.0938833	0.14985
1042	1272	cad	PID_IL5_PATHWAY	13	0.115007	0.14985
1043	1311	cad	RAY_TARGETS_OF_P210_BCR_ABL_FUSION_UP	12	0.120769	0.14985
1044	743	cad	FOSTER_KDM1A_TARGETS_DN	168	0.0557839	0.150849
1045	1063	cad	HOFFMANN_IMMATURE_TO_MATURE_B_LYMPHOCYTE_DN	42	0.0903735	0.150849
1046	1412	cad	WP_IMATINIB_AND_CHRONIC_MYELOID_LEUKEMIA	18	0.132035	0.150849
1047	873	cad	REACTOME_REGULATION_OF_INSULIN_LIKE_GROWTH_FACTOR_IGF_TRANSPORT_AND_UPTAKE_BY_INSULIN_LIKE_GROWTH_FACTOR_BINDING_PROTEINS_IGFBPS	103	0.0687252	0.151848
1048	1029	cad	REACTOME_SIGNALING_BY_EGFR	47	0.0869743	0.151848
1049	1080	cad	REACTOME_SIGNALING_BY_CSF3_G_CSF	26	0.0921439	0.151848
1050	1092	cad	REACTOME_LAMININ_INTERACTIONS	24	0.0935523	0.151848
1051	1167	cad	WP_TP53_NETWORK	19	0.102691	0.151848
1052	1193	cad	REACTOME_RNA_POLYMERASE_I_PROMOTER_ESCAPE	28	0.106026	0.151848
1053	1224	cad	KEGG_MEDICUS_REFERENCE_KEAP1_NRF2_SIGNALING_PATHWAY	13	0.10885	0.151848
1054	1399	cad	TSAI_DNAJB4_TARGETS_UP	12	0.130736	0.151848
1055	1168	cad	UZONYI_RESPONSE_TO_LEUKOTRIENE_AND_THROMBIN	34	0.10279	0.152847
1056	551	cad	NUYTTEN_EZH2_TARGETS_UP	846	0.0369379	0.153846
1057	960	cad	MARTIN_VIRAL_GPCR_SIGNALING_UP	81	0.0794642	0.153846
1058	1086	cad	PID_ILK_PATHWAY	43	0.0931724	0.153846
1059	1114	cad	REACTOME_POSITIVE_EPIGENETIC_REGULATION_OF_RRNA_EXPRESSION	42	0.096833	0.153846
1060	1120	cad	PID_EPHA_FWDPATHWAY	32	0.0972866	0.153846
1061	1122	cad	WESTON_VEGFA_TARGETS_3HR	56	0.0978247	0.153846
1062	1180	cad	REACTOME_SIGNALING_BY_PDGFR_IN_DISEASE	18	0.104098	0.153846
1063	894	cad	SENGUPTA_EBNA1_ANTICORRELATED	122	0.0720358	0.154845
1064	1014	cad	HOSHIDA_LIVER_CANCER_LATE_RECURRENCE_UP	54	0.0854155	0.154845
1065	1082	cad	PID_ARF6_TRAFFICKING_PATHWAY	45	0.0923974	0.154845
1066	1085	cad	WP_RAC1_PAK1_P38_MMP2_PATHWAY	61	0.0928113	0.154845
1067	1123	cad	REACTOME_DAG_AND_IP3_SIGNALING	39	0.0982359	0.154845
1068	1177	cad	BIOCARTA_EGF_PATHWAY	25	0.103806	0.154845
1069	1369	cad	BIOCARTA_GRANULOCYTES_PATHWAY	12	0.127219	0.154845
1070	595	cad	CASORELLI_ACUTE_PROMYELOCYTIC_LEUKEMIA_DN	551	0.04143	0.155844
1071	981	cad	GENTILE_UV_RESPONSE_CLUSTER_D4	52	0.0814278	0.155844
1072	1042	cad	STARK_HYPPOCAMPUS_22Q11_DELETION_UP	46	0.0880103	0.155844
1073	1048	cad	YAO_TEMPORAL_RESPONSE_TO_PROGESTERONE_CLUSTER_16	67	0.0887575	0.155844
1074	1050	cad	SWEET_KRAS_TARGETS_UP	73	0.0891248	0.155844
1075	1164	cad	REACTOME_HDACS_DEACETYLATE_HISTONES	29	0.102135	0.155844
1076	1194	cad	BIOCARTA_TPO_PATHWAY	22	0.106105	0.155844
1077	1276	cad	REACTOME_VEGFR2_MEDIATED_VASCULAR_PERMEABILITY	26	0.115312	0.155844
1078	1530	cad	GHANDHI_BYSTANDER_IRRADIATION_DN	11	0.14939	0.155844
1079	937	cad	PID_LYSOPHOSPHOLIPID_PATHWAY	60	0.0762397	0.156843
1080	1130	cad	NAGASHIMA_NRG1_SIGNALING_DN	48	0.098792	0.156843
1081	1211	cad	WP_INTRACELLULAR_TRAFFICKING_PROTEINS_INVOLVED_IN_CMT_NEUROPATHY	26	0.107896	0.156843
1082	1283	cad	JIANG_HYPOXIA_VIA_VHL	18	0.116452	0.156843
1083	1345	cad	KEGG_ARGININE_AND_PROLINE_METABOLISM	45	0.12491	0.156843
1084	1429	cad	REACTOME_CONDENSATION_OF_PROPHASE_CHROMOSOMES	11	0.133832	0.156843
1085	1148	cad	LOPES_METHYLATED_IN_COLON_CANCER_DN	27	0.100783	0.157842
1086	1235	cad	QI_HYPOXIA_TARGETS_OF_HIF1A_AND_FOXA2	33	0.110714	0.157842
1087	1266	cad	REACTOME_EPHB_MEDIATED_FORWARD_SIGNALING	40	0.114588	0.157842
1088	1437	cad	KEGG_ALPHA_LINOLENIC_ACID_METABOLISM	13	0.134883	0.157842
1089	683	cad	GARY_CD5_TARGETS_DN	371	0.049206	0.158841
1090	1146	cad	BOYAULT_LIVER_CANCER_SUBCLASS_G123_UP	42	0.10075	0.158841
1091	1295	cad	SCHMIDT_POR_TARGETS_IN_LIMB_BUD_UP	26	0.118923	0.158841
1092	1318	cad	RAY_TARGETS_OF_P210_BCR_ABL_FUSION_DN	15	0.121731	0.158841
1093	1362	cad	WP_DEREGULATION_OF_RAB_AND_RAB_EFFECTOR_GENES_IN_BLADDER_CANCER	14	0.12625	0.158841
1094	742	cad	CHICAS_RB1_TARGETS_GROWING	214	0.0557458	0.15984
1095	875	cad	UEDA_PERIFERAL_CLOCK	152	0.068861	0.15984
1096	918	cad	REACTOME_CELL_JUNCTION_ORGANIZATION	97	0.0748409	0.15984
1097	1110	cad	JIANG_AGING_CEREBRAL_CORTEX_DN	43	0.0962045	0.15984
1098	1132	cad	GU_PDEF_TARGETS_DN	32	0.0989937	0.15984
1099	1267	cad	WANG_TNF_TARGETS	22	0.114639	0.15984
1100	1281	cad	MANN_RESPONSE_TO_AMIFOSTINE_UP	19	0.116239	0.15984
1101	1476	cad	WP_ESTROGEN_METABOLISM_WP697	11	0.140977	0.15984
1102	1495	cad	FRIDMAN_SENESCENCE_DN	11	0.143048	0.15984
1103	1076	cad	WP_ANDROGEN_RECEPTOR_SIGNALING_PATHWAY	78	0.0916411	0.160839
1104	1269	cad	REACTOME_ERK_MAPK_TARGETS	20	0.114799	0.160839
1105	1282	cad	KEGG_GLYCOSAMINOGLYCAN_BIOSYNTHESIS_KERATAN_SULFATE	13	0.116329	0.160839
1106	1302	cad	BIOCARTA_TOB1_PATHWAY	17	0.119669	0.160839
1107	1353	cad	PID_NFKAPPAB_ATYPICAL_PATHWAY	16	0.125348	0.160839
1108	853	cad	MANNE_COVID19_NONICU_VS_HEALTHY_DONOR_PLATELETS_DN	168	0.0665707	0.161838
1109	973	cad	PODAR_RESPONSE_TO_ADAPHOSTIN_UP	126	0.0807535	0.161838
1110	984	cad	WINZEN_DEGRADED_VIA_KHSRP	91	0.0820151	0.161838
1111	1052	cad	GROSS_HYPOXIA_VIA_HIF1A_DN	101	0.0892224	0.161838
1112	1058	cad	DACOSTA_UV_RESPONSE_VIA_ERCC3_COMMON_UP	66	0.0898749	0.161838
1113	1095	cad	RHODES_CANCER_META_SIGNATURE	56	0.0939211	0.161838
1114	1149	cad	WP_RETT_SYNDROME_CAUSING_GENES	41	0.100833	0.161838
1115	1245	cad	XU_HGF_TARGETS_INDUCED_BY_AKT1_48HR_DN	20	0.11159	0.161838
1116	1271	cad	PID_S1P_S1P3_PATHWAY	26	0.114887	0.161838
1117	1288	cad	MURAKAMI_UV_RESPONSE_6HR_UP	30	0.116934	0.161838
1118	1514	cad	REACTOME_RHO_GTPASES_ACTIVATE_ROCKS	19	0.145505	0.161838
1119	505	cad	PUJANA_CHEK2_PCC_NETWORK	636	0.0335016	0.162837
1120	1072	cad	BORCZUK_MALIGNANT_MESOTHELIOMA_DN	81	0.0912263	0.162837
1121	1135	cad	WP_SELENIUM_MICRONUTRIENT_NETWORK	68	0.0994612	0.162837
1122	1137	cad	SONG_TARGETS_OF_IE86_CMV_PROTEIN	52	0.0996792	0.162837
1123	1138	cad	WINNEPENNINCKX_MELANOMA_METASTASIS_DN	38	0.0999096	0.162837
1124	1144	cad	KHETCHOUMIAN_TRIM24_TARGETS_UP	43	0.100529	0.162837
1125	1195	cad	TOMLINS_METASTASIS_DN	18	0.106144	0.162837
1126	1209	cad	LEE_TARGETS_OF_PTCH1_AND_SUFU_DN	80	0.107434	0.162837
1127	1257	cad	FLECHNER_PBL_KIDNEY_TRANSPLANT_REJECTED_VS_OK_UP	57	0.113376	0.162837
1128	1354	cad	KEGG_MEDICUS_REFERENCE_ACTIVATION_OF_PRC2.2_BY_UBIQUITINATION_OF_H2AK119_IN_GERMLINE_GENES	24	0.125352	0.162837
1129	1377	cad	KYNG_RESPONSE_TO_H2O2_VIA_ERCC6	17	0.128082	0.162837
1130	1418	cad	BIOCARTA_HSWI_SNF_PATHWAY	12	0.132715	0.162837
1131	649	cad	TOYOTA_TARGETS_OF_MIR34B_AND_MIR34C	391	0.0457867	0.163836
1132	881	cad	JISON_SICKLE_CELL_DISEASE_UP	155	0.0697997	0.163836
1133	1199	cad	FIGUEROA_AML_METHYLATION_CLUSTER_2_UP	43	0.10635	0.163836
1134	1217	cad	PID_TRAIL_PATHWAY	21	0.108174	0.163836
1135	1231	cad	PID_WNT_SIGNALING_PATHWAY	26	0.109795	0.163836
1136	1234	cad	BROWNE_HCMV_INFECTION_6HR_UP	57	0.11017	0.163836
1137	1236	cad	KEGG_MEDICUS_REFERENCE_ITGA_B_RHOGAP_RHOA_SIGNALING_PATHWAY	21	0.110931	0.163836
1138	1247	cad	BOYAULT_LIVER_CANCER_SUBCLASS_G23_UP	46	0.112111	0.163836
1139	519	cad	MARSON_BOUND_BY_FOXP3_STIMULATED	687	0.0342456	0.164835
1140	1005	cad	WP_ONCOSTATIN_M_SIGNALING_PATHWAY	54	0.0841187	0.164835
1141	1009	cad	REACTOME_SEMAPHORIN_INTERACTIONS	60	0.0845607	0.164835
1142	1390	cad	WP_IL_10_ANTI_INFLAMMATORY_SIGNALING_PATHWAY	12	0.130056	0.164835
1143	1223	cad	KERLEY_RESPONSE_TO_CISPLATIN_UP	39	0.108789	0.165834
1144	1254	cad	DING_LUNG_CANCER_MUTATED_SIGNIFICANTLY	24	0.113107	0.165834
1145	1259	cad	GUENTHER_GROWTH_SPHERICAL_VS_ADHERENT_DN	24	0.11351	0.165834
1146	1301	cad	BIOCARTA_INSULIN_PATHWAY	20	0.119657	0.165834
1147	1157	cad	KOKKINAKIS_METHIONINE_DEPRIVATION_48HR_DN	54	0.101683	0.166833
1148	1163	cad	BIOCARTA_ERK_PATHWAY	26	0.102033	0.166833
1149	1184	cad	REACTOME_SIGNALING_BY_MODERATE_KINASE_ACTIVITY_BRAF_MUTANTS	39	0.104661	0.166833
1150	1244	cad	REACTOME_PRE_NOTCH_PROCESSING_IN_GOLGI	18	0.111539	0.166833
1151	1277	cad	KEGG_PYRUVATE_METABOLISM	37	0.115399	0.166833
1152	1313	cad	BENNETT_SYSTEMIC_LUPUS_ERYTHEMATOSUS	25	0.121138	0.166833
1153	1329	cad	AMUNDSON_DNA_DAMAGE_RESPONSE_TP53	15	0.123201	0.166833
1154	1379	cad	VERRECCHIA_RESPONSE_TO_TGFB1_C5	19	0.128232	0.166833
1155	647	cad	SPIELMAN_LYMPHOBLAST_EUROPEAN_VS_ASIAN_UP	386	0.0456411	0.167832
1156	1230	cad	REACTOME_ENDOGENOUS_STEROLS	24	0.109631	0.167832
1157	1310	cad	KEGG_INTESTINAL_IMMUNE_NETWORK_FOR_IGA_PRODUCTION	34	0.120457	0.167832
1158	777	cad	HAN_SATB1_TARGETS_DN	320	0.0592674	0.168831
1159	1099	cad	REACTOME_AURKA_ACTIVATION_BY_TPX2	65	0.0946014	0.168831
1160	1207	cad	REACTOME_NGF_STIMULATED_TRANSCRIPTION	38	0.107194	0.168831
1161	1251	cad	WP_DIFFERENTIATION_OF_WHITE_AND_BROWN_ADIPOCYTE	22	0.112682	0.168831
1162	1349	cad	KEGG_MEDICUS_REFERENCE_PDGF_PDGFR_PLCG_CAMK_SIGNALING_PATHWAY	16	0.125025	0.168831
1163	547	cad	PATIL_LIVER_CANCER	505	0.0364493	0.16983
1164	738	cad	NABA_SECRETED_FACTORS	222	0.0553643	0.16983
1165	1174	cad	INGRAM_SHH_TARGETS_DN	56	0.10352	0.16983
1166	1201	cad	HINATA_NFKB_TARGETS_KERATINOCYTE_UP	81	0.106716	0.16983
1167	1214	cad	KEGG_VEGF_SIGNALING_PATHWAY	65	0.108052	0.16983
1168	1215	cad	KEGG_NON_SMALL_CELL_LUNG_CANCER	52	0.108088	0.16983
1169	1222	cad	WP_IL_1_SIGNALING_PATHWAY	48	0.108731	0.16983
1170	1323	cad	LIU_CDX2_TARGETS_UP	30	0.122749	0.16983
1171	1335	cad	BARRIER_CANCER_RELAPSE_NORMAL_SAMPLE_DN	28	0.123739	0.16983
1172	1397	cad	REACTOME_PHYSIOLOGICAL_FACTORS	14	0.130734	0.16983
1173	1464	cad	TRAYNOR_RETT_SYNDROM_DN	12	0.139458	0.170829
1174	539	cad	HOUNKPE_HOUSEKEEPING_GENES	843	0.0359211	0.171828
1175	566	cad	DANG_BOUND_BY_MYC	797	0.038052	0.171828
1176	673	cad	MARTINEZ_RB1_AND_TP53_TARGETS_DN	485	0.0483813	0.171828
1177	824	cad	DEBIASI_APOPTOSIS_BY_REOVIRUS_INFECTION_DN	232	0.0642861	0.171828
1178	923	cad	RICKMAN_TUMOR_DIFFERENTIATED_WELL_VS_POORLY_UP	206	0.0749943	0.171828
1179	935	cad	WP_OSTEOBLAST_DIFFERENTIATION_AND_RELATED_DISEASES	109	0.0760789	0.171828
1180	972	cad	WP_METAPATHWAY_BIOTRANSFORMATION_PHASE_I_AND_II	123	0.0807284	0.171828
1181	1264	cad	BARRIER_CANCER_RELAPSE_NORMAL_SAMPLE_UP	29	0.114385	0.171828
1182	1374	cad	WAGSCHAL_EHMT2_TARGETS_UP	12	0.12784	0.171828
1183	1375	cad	HOLLEMAN_PREDNISOLONE_RESISTANCE_ALL_UP	17	0.12788	0.171828
1184	1430	cad	VALK_AML_CLUSTER_7	24	0.133857	0.171828
1185	1486	cad	BIOCARTA_ARENRF2_PATHWAY	20	0.141924	0.171828
1186	857	cad	LI_WILMS_TUMOR_VS_FETAL_KIDNEY_1_UP	168	0.0673702	0.172827
1187	1040	cad	WESTON_VEGFA_TARGETS	82	0.0879089	0.172827
1188	1317	cad	PID_IL23_PATHWAY	32	0.121678	0.172827
1189	1352	cad	HOLLERN_ADENOMYOEPITHELIAL_BREAST_TUMOR	17	0.125266	0.172827
1190	1394	cad	MATZUK_CENTRAL_FOR_FEMALE_FERTILITY	29	0.130316	0.172827
1191	1517	cad	REACTOME_MET_ACTIVATES_RAP1_AND_RAC1	11	0.145773	0.172827
1192	476	cad	PUJANA_BRCA1_PCC_NETWORK	1225	0.031356	0.173826
1193	989	cad	ZWANG_EGF_INTERVAL_DN	175	0.0822396	0.173826
1194	1183	cad	SHAFFER_IRF4_TARGETS_IN_PLASMA_CELL_VS_MATURE_B_LYMPHOCYTE	64	0.104572	0.173826
1195	1237	cad	LANDIS_BREAST_CANCER_PROGRESSION_DN	67	0.110961	0.173826
1196	1241	cad	ZHANG_INTERFERON_RESPONSE	19	0.11117	0.173826
1197	1357	cad	FOURNIER_ACINAR_DEVELOPMENT_LATE_UP	11	0.125512	0.173826
1198	1393	cad	WP_BILE_ACIDS_SYNTHESIS_AND_ENTEROHEPATIC_CIRCULATION	11	0.130204	0.173826
1199	1395	cad	BIOCARTA_PDGF_PATHWAY	26	0.130487	0.173826
1200	1404	cad	WP_IMMUNE_RESPONSE_TO_TUBERCULOSIS	18	0.13113	0.173826
1201	887	cad	HIRSCH_CELLULAR_TRANSFORMATION_SIGNATURE_UP	215	0.0706982	0.174825
1202	1078	cad	REACTOME_RECRUITMENT_OF_MITOTIC_CENTROSOME_PROTEINS_AND_COMPLEXES	72	0.0920147	0.174825
1203	1185	cad	FRASOR_RESPONSE_TO_ESTRADIOL_UP	31	0.104684	0.174825
1204	1298	cad	REACTOME_RAF_INDEPENDENT_MAPK1_3_ACTIVATION	22	0.119522	0.174825
1205	1325	cad	RASHI_RESPONSE_TO_IONIZING_RADIATION_1	34	0.122864	0.174825
1206	1326	cad	KEGG_MEDICUS_REFERENCE_DEPHOSPHORYLATION_OF_KINETOCHORE	12	0.122878	0.174825
1207	1358	cad	SCHLOSSER_MYC_AND_SERUM_RESPONSE_SYNERGY	31	0.12576	0.174825
1208	1403	cad	VARELA_ZMPSTE24_TARGETS_UP	39	0.131129	0.174825
1209	1436	cad	HOFMANN_MYELODYSPLASTIC_SYNDROM_LOW_RISK_DN	25	0.134688	0.174825
1210	1056	cad	KEGG_NATURAL_KILLER_CELL_MEDIATED_CYTOTOXICITY	88	0.0898053	0.175824
1211	1189	cad	CAMPS_COLON_CANCER_COPY_NUMBER_DN	34	0.10566	0.175824
1212	1337	cad	WP_GPR40_PATHWAY	15	0.124085	0.175824
1213	1340	cad	BIOCARTA_CREB_PATHWAY	22	0.124605	0.175824
1214	1341	cad	BILANGES_SERUM_SENSITIVE_VIA_TSC1	21	0.124654	0.175824
1215	1089	cad	WP_CELL_CYCLE	112	0.0932808	0.176823
1216	1205	cad	FAELT_B_CLL_WITH_VH_REARRANGEMENTS_UP	44	0.10715	0.176823
1217	1292	cad	ZHU_SKIL_TARGETS_UP	19	0.118274	0.176823
1218	1391	cad	KEGG_MEDICUS_REFERENCE_COPI_VESICLE_FORMATION	23	0.130113	0.176823
1219	1519	cad	SYED_ESTRADIOL_RESPONSE	16	0.146681	0.176823
1220	1104	cad	REACTOME_CELL_CELL_JUNCTION_ORGANIZATION	73	0.0950769	0.177822
1221	1413	cad	KEGG_MEDICUS_VARIANT_MLL_AF4_FUSION_TO_TRANSCRIPTIONAL_ACTIVATION	23	0.132048	0.177822
1222	1477	cad	REACTOME_ACETYLCHOLINE_BINDING_AND_DOWNSTREAM_EVENTS	10	0.141031	0.177822
1223	797	cad	PASINI_SUZ12_TARGETS_DN	275	0.0608422	0.178821
1224	844	cad	SANSOM_APC_MYC_TARGETS	216	0.0659475	0.178821
1225	1265	cad	WP_NO_CGMP_PKG_MEDIATED_NEUROPROTECTION	40	0.114565	0.178821
1226	1306	cad	REACTOME_CALNEXIN_CALRETICULIN_CYCLE	25	0.12	0.178821
1227	1314	cad	REACTOME_COLLAGEN_DEGRADATION	46	0.121307	0.178821
1228	1367	cad	KYNG_RESPONSE_TO_H2O2_VIA_ERCC6_UP	34	0.126918	0.178821
1229	1482	cad	HOLLEMAN_ASPARAGINASE_RESISTANCE_B_ALL_DN	11	0.141618	0.178821
1230	1255	cad	LEE_LIVER_CANCER_MYC_UP	49	0.113234	0.17982
1231	1361	cad	PID_REELIN_PATHWAY	28	0.12607	0.17982
1232	1388	cad	FONTAINE_THYROID_TUMOR_UNCERTAIN_MALIGNANCY_DN	25	0.129923	0.17982
1233	1396	cad	MISIAK_ANAPLASTIC_THYROID_CARCINOMA_UP	44	0.130722	0.17982
1234	1187	cad	HERNANDEZ_MITOTIC_ARREST_BY_DOCETAXEL_2_UP	54	0.105258	0.180819
1235	1263	cad	XU_CREBBP_TARGETS_DN	34	0.114152	0.180819
1236	1327	cad	NAKAMURA_ADIPOGENESIS_EARLY_DN	33	0.122969	0.180819
1237	1385	cad	HASINA_NOL7_TARGETS_UP	11	0.129381	0.180819
1238	1407	cad	REACTOME_CARDIOGENESIS	25	0.131406	0.180819
1239	1421	cad	KEGG_MEDICUS_REFERENCE_CRHR_PKA_ACTH_SIGNALING_PATHWAY	27	0.132822	0.180819
1240	1484	cad	REACTOME_NOTCH3_ACTIVATION_AND_TRANSMISSION_OF_SIGNAL_TO_THE_NUCLEUS	25	0.141776	0.180819
1241	1485	cad	BIOCARTA_PRC2_PATHWAY	12	0.1419	0.180819
1242	1537	cad	WP_INHIBITION_OF_EXOSOME_BIOGENESIS_AND_SECRETION_BY_MANUMYCIN_A_IN_CRPC_CELLS	17	0.15051	0.180819
1243	1553	cad	PID_S1P_S1P2_PATHWAY	21	0.152865	0.180819
1244	1557	cad	KEGG_MEDICUS_REFERENCE_AUTOPHAGY_VESICLE_NUCLEATION_ELONGATION_MATURATION_LC3_II_FORMATION	12	0.152971	0.180819
1245	1566	cad	REACTOME_UPTAKE_AND_FUNCTION_OF_ANTHRAX_TOXINS	11	0.155386	0.180819
1246	980	cad	KEGG_JAK_STAT_SIGNALING_PATHWAY	104	0.0813489	0.181818
1247	1105	cad	DANG_REGULATED_BY_MYC_UP	65	0.0951043	0.181818
1248	1178	cad	REACTOME_ANTI_INFLAMMATORY_RESPONSE_FAVOURING_LEISHMANIA_PARASITE_INFECTION	72	0.103926	0.181818
1249	1233	cad	HOFFMANN_SMALL_PRE_BII_TO_IMMATURE_B_LYMPHOCYTE_UP	58	0.110145	0.181818
1250	1291	cad	REACTOME_INTERLEUKIN_3_INTERLEUKIN_5_AND_GM_CSF_SIGNALING	42	0.11823	0.181818
1251	1319	cad	HOFMANN_MYELODYSPLASTIC_SYNDROM_LOW_RISK_UP	20	0.12204	0.181818
1252	1402	cad	REACTOME_FLT3_SIGNALING_IN_DISEASE	27	0.131012	0.181818
1253	1415	cad	PID_RB_1PATHWAY	62	0.132325	0.181818
1254	1492	cad	WP_KLEEFSTRA_SYNDROME	25	0.142786	0.181818
1255	1509	cad	BIOCARTA_UCALPAIN_PATHWAY	12	0.144935	0.181818
1256	1171	cad	UEDA_CENTRAL_CLOCK	78	0.103247	0.182817
1257	1191	cad	WP_G1_TO_S_CELL_CYCLE_CONTROL	62	0.105853	0.182817
1258	1350	cad	REACTOME_RNA_POLYMERASE_I_TRANSCRIPTION_TERMINATION	27	0.125037	0.182817
1259	1380	cad	REACTOME_RHO_GTPASES_ACTIVATE_PAKS	19	0.128449	0.182817
1260	936	cad	REACTOME_MITOTIC_PROMETAPHASE	174	0.0761206	0.183816
1261	1196	cad	KEGG_ERBB_SIGNALING_PATHWAY	80	0.106162	0.183816
1262	1239	cad	KEGG_MEDICUS_VARIANT_MUTATION_INACTIVATED_PRKAR1A_TO_CRHR_PKA_ACTH_SIGNALING_PATHWAY	26	0.111015	0.183816
1263	1262	cad	ZHOU_TNF_SIGNALING_30MIN	42	0.113956	0.183816
1264	1297	cad	REACTOME_RNA_POLYMERASE_I_TRANSCRIPTION	46	0.119441	0.183816
1265	1342	cad	PID_INTEGRIN_A4B1_PATHWAY	32	0.124668	0.183816
1266	1366	cad	WP_MELATONIN_METABOLISM_AND_EFFECTS	30	0.126583	0.183816
1267	1439	cad	WP_HYPOTHESIZED_PATHWAYS_IN_PATHOGENESIS_OF_CARDIOVASCULAR_DISEASE	23	0.135631	0.183816
1268	1467	cad	REACTOME_ATF6_ATF6_ALPHA_ACTIVATES_CHAPERONES	11	0.139615	0.183816
1269	1589	cad	XU_HGF_TARGETS_INDUCED_BY_AKT1_6HR	15	0.158535	0.183816
1270	885	cad	GRADE_COLON_AND_RECTAL_CANCER_UP	243	0.0703869	0.184815
1271	1087	cad	SERVITJA_LIVER_HNF1A_TARGETS_UP	127	0.0932354	0.184815
1272	1225	cad	BROWNE_HCMV_INFECTION_12HR_DN	87	0.108907	0.184815
1273	1258	cad	WP_HEPATOCYTE_GROWTH_FACTOR_RECEPTOR_SIGNALING	33	0.11346	0.184815
1274	1273	cad	CLIMENT_BREAST_CANCER_COPY_NUMBER_UP	21	0.115028	0.184815
1275	1330	cad	RIZ_ERYTHROID_DIFFERENTIATION_CCNE1	40	0.123284	0.184815
1276	1331	cad	WP_REGULATION_OF_APOPTOSIS_BY_PARATHYROID_HORMONE_RELATED_PROTEIN	21	0.123549	0.184815
1277	1410	cad	WP_NEOVASCULARISATION_PROCESSES	37	0.131789	0.184815
1278	1432	cad	WANG_METASTASIS_OF_BREAST_CANCER_ESR1_UP	18	0.134252	0.184815
1279	1440	cad	HOLLERN_MICROACINAR_BREAST_TUMOR_UP	40	0.135859	0.184815
1280	1772	cad	REACTOME_TANDEM_PORE_DOMAIN_POTASSIUM_CHANNELS	11	0.184351	0.184815
1281	974	cad	MANALO_HYPOXIA_UP	185	0.0807947	0.185814
1282	1013	cad	WP_FRAGILE_X_SYNDROME	116	0.0853705	0.185814
1283	1129	cad	REACTOME_PKR_MEDIATED_SIGNALING	60	0.0987782	0.185814
1284	1192	cad	NAKAMURA_ADIPOGENESIS_EARLY_UP	51	0.106018	0.185814
1285	1287	cad	WP_MICROTUBULE_CYTOSKELETON_REGULATION	46	0.116877	0.185814
1286	1332	cad	AZARE_STAT3_TARGETS	23	0.123592	0.185814
1287	1339	cad	KEGG_GLYCEROLIPID_METABOLISM	38	0.124371	0.185814
1288	1400	cad	BIOCARTA_ARAP_PATHWAY	17	0.130824	0.185814
1289	1443	cad	RIZKI_TUMOR_INVASIVENESS_2D_DN	54	0.136154	0.185814
1290	1573	cad	BIOCARTA_RB_PATHWAY	13	0.156167	0.185814
1291	1449	cad	SHIN_B_CELL_LYMPHOMA_CLUSTER_1	13	0.137022	0.186813
1292	1457	cad	REACTOME_UNWINDING_OF_DNA	12	0.138173	0.186813
1293	1504	cad	BIOCARTA_PS1_PATHWAY	14	0.144181	0.186813
1294	1155	cad	ZAMORA_NOS2_TARGETS_DN	75	0.101457	0.187812
1295	1299	cad	WP_UROTENSIN_II_MEDIATED_SIGNALING_PATHWAY	67	0.119535	0.187812
1296	1355	cad	GAZDA_DIAMOND_BLACKFAN_ANEMIA_PROGENITOR_DN	56	0.125355	0.187812
1297	1478	cad	DASU_IL6_SIGNALING_SCAR_UP	30	0.141218	0.187812
1298	1312	cad	REACTOME_STABILIZATION_OF_P53	49	0.121114	0.188811
1299	1382	cad	REACTOME_ACTIVATED_TAK1_MEDIATES_P38_MAPK_ACTIVATION	20	0.128704	0.188811
1300	1401	cad	KORKOLA_EMBRYONIC_CARCINOMA_VS_SEMINOMA_DN	20	0.130898	0.188811
1301	1643	cad	REACTOME_SEMA3A_PLEXIN_REPULSION_SIGNALING_BY_INHIBITING_INTEGRIN_ADHESION	13	0.167975	0.188811
1302	1116	cad	REACTOME_RAC3_GTPASE_CYCLE	82	0.0969133	0.18981
1303	1294	cad	WP_CARDIOMYOCYTE_SIGNALING_PATHWAYS_CONVERGING_ON_TITIN	31	0.118538	0.18981
1304	1368	cad	FIGUEROA_AML_METHYLATION_CLUSTER_3_DN	33	0.127069	0.18981
1305	1386	cad	PID_FGF_PATHWAY	53	0.129688	0.18981
1306	1414	cad	LEIN_OLIGODENDROCYTE_MARKERS	71	0.132184	0.18981
1307	1416	cad	KEGG_MEDICUS_REFERENCE_GENE_SILENCING_BY_METHYLATION_OF_H3K27_AND_UBIQUITINATION_OF_H2AK119	26	0.132421	0.18981
1308	1480	cad	FARMER_BREAST_CANCER_CLUSTER_5	11	0.141508	0.18981
1309	1570	cad	REACTOME_ETHANOL_OXIDATION	6	0.155947	0.18981
1310	1601	cad	KEGG_MEDICUS_REFERENCE_IL10_FAMILY_TO_JAK_STAT_SIGNALING_PATHWAY	9	0.162045	0.18981
1311	1159	cad	WOOD_EBV_EBNA1_TARGETS_UP	96	0.101796	0.190809
1312	1370	cad	BOYAULT_LIVER_CANCER_SUBCLASS_G2	26	0.127506	0.190809
1313	1409	cad	HOFMANN_CELL_LYMPHOMA_UP	43	0.131722	0.190809
1314	1197	cad	GRAESSMANN_RESPONSE_TO_MC_AND_SERUM_DEPRIVATION_DN	77	0.106311	0.191808
1315	1322	cad	BURTON_ADIPOGENESIS_7	42	0.122264	0.191808
1316	1433	cad	LE_NEURONAL_DIFFERENTIATION_DN	18	0.134308	0.191808
1317	1546	cad	REACTOME_ACTIVATION_OF_RAC1	11	0.151482	0.191808
1318	1053	cad	FERREIRA_EWINGS_SARCOMA_UNSTABLE_VS_STABLE_UP	144	0.0895394	0.192807
1319	1398	cad	CHEN_LVAD_SUPPORT_OF_FAILING_HEART_DN	41	0.130735	0.192807
1320	1406	cad	WP_SIGNAL_TRANSDUCTION_THROUGH_IL1R	30	0.13135	0.192807
1321	1598	cad	WP_OLIGODENDROCYTE_SPECIFICATION_AND_DIFFERENTIATION_LEADING_TO_MYELIN_COMPONENTS_FOR_CNS	28	0.16089	0.192807
1322	956	cad	REACTOME_PLATELET_ACTIVATION_SIGNALING_AND_AGGREGATION	221	0.0789833	0.193806
1323	1315	cad	PID_PLK1_PATHWAY	40	0.121398	0.193806
1324	1588	cad	BIOCARTA_LONGEVITY_PATHWAY	15	0.158331	0.193806
1325	1248	cad	FIGUEROA_AML_METHYLATION_CLUSTER_4_UP	88	0.112247	0.194805
1326	1363	cad	AUNG_GASTRIC_CANCER	45	0.126253	0.194805
1327	1611	cad	REACTOME_SLBP_DEPENDENT_PROCESSING_OF_REPLICATION_DEPENDENT_HISTONE_PRE_MRNAS	11	0.164223	0.194805
1328	1227	cad	TAKAO_RESPONSE_TO_UVB_RADIATION_DN	91	0.108983	0.195804
1329	1279	cad	MCCLUNG_DELTA_FOSB_TARGETS_8WK	45	0.115822	0.195804
1330	1303	cad	WANG_HCP_PROSTATE_CANCER	98	0.119685	0.195804
1331	1364	cad	REACTOME_RHOBTB2_GTPASE_CYCLE	22	0.126365	0.195804
1332	1584	cad	WP_MAMMARY_GLAND_DEVELOPMENT_PATHWAY_PUBERTY_STAGE_2_OF_4	12	0.157955	0.195804
1333	1101	cad	BLANCO_MELO_COVID19_BRONCHIAL_EPITHELIAL_CELLS_SARS_COV_2_INFECTION_UP	118	0.0947083	0.196803
1334	1344	cad	YAMASHITA_LIVER_CANCER_STEM_CELL_DN	66	0.124839	0.196803
1335	1580	cad	REACTOME_PI_3K_CASCADE_FGFR4	17	0.157564	0.196803
1336	1603	cad	REACTOME_GLYOXYLATE_METABOLISM_AND_GLYCINE_DEGRADATION	30	0.162762	0.196803
1337	1249	cad	MUNSHI_MULTIPLE_MYELOMA_UP	70	0.112578	0.197802
1338	1488	cad	DORN_ADENOVIRUS_INFECTION_12HR_DN	30	0.142174	0.197802
1339	1502	cad	REACTOME_GLUTATHIONE_SYNTHESIS_AND_RECYCLING	11	0.144022	0.197802
1340	1550	cad	NIKOLSKY_BREAST_CANCER_19Q13.1_AMPLICON	2	0.152191	0.197802
1341	1681	cad	PID_LPA4_PATHWAY	14	0.172642	0.197802
1342	1727	cad	WP_6Q16_COPY_NUMBER_VARIATION	14	0.17946	0.197802
1343	819	cad	ZHOU_INFLAMMATORY_RESPONSE_FIMA_UP	402	0.0635991	0.198801
1344	1020	cad	SANSOM_APC_TARGETS	189	0.0861168	0.198801
1345	1360	cad	REACTOME_TRANSCRIPTIONAL_REGULATION_BY_MECP2	56	0.12593	0.198801
1346	1383	cad	PACHER_TARGETS_OF_IGF1_AND_IGF2_UP	34	0.129011	0.198801
1347	1465	cad	TERAO_AOX4_TARGETS_SKIN_UP	25	0.13946	0.198801
1348	1473	cad	LUI_THYROID_CANCER_CLUSTER_4	9	0.140641	0.198801
1349	1576	cad	TONKS_TARGETS_OF_RUNX1_RUNX1T1_FUSION_SUSTAINED_IN_GRANULOCYTE_UP	14	0.156411	0.198801
1350	1200	cad	HAHTOLA_SEZARY_SYNDROM_UP	86	0.106444	0.1998
1351	1286	cad	URS_ADIPOCYTE_DIFFERENTIATION_UP	63	0.116861	0.1998
1352	1309	cad	KIM_GASTRIC_CANCER_CHEMOSENSITIVITY	83	0.120347	0.1998
1353	1448	cad	KEGG_HEDGEHOG_SIGNALING_PATHWAY	51	0.136966	0.1998
1354	1582	cad	WP_NUCLEAR_RECEPTORS_IN_LIPID_METABOLISM_AND_TOXICITY	32	0.157774	0.1998
1355	917	cad	GRUETZMANN_PANCREATIC_CANCER_UP	317	0.0746746	0.200799
1356	982	cad	WAKABAYASHI_ADIPOGENESIS_PPARG_RXRA_BOUND_36HR	117	0.0815775	0.200799
1357	1045	cad	QI_HYPOXIA	124	0.0884961	0.200799
1358	1131	cad	WP_APOPTOSIS	77	0.0988609	0.200799
1359	1405	cad	ZHAN_MULTIPLE_MYELOMA_CD1_AND_CD2_DN	48	0.131249	0.200799
1360	1512	cad	GROSS_HYPOXIA_VIA_ELK3_ONLY_UP	32	0.145369	0.200799
1361	1515	cad	WP_FGFR3_SIGNALING_IN_CHONDROCYTE_PROLIFERATION_AND_TERMINAL_DIFFERENTIATION	24	0.145665	0.201798
1362	1609	cad	REACTOME_TYPE_I_HEMIDESMOSOME_ASSEMBLY	11	0.163884	0.201798
1363	687	cad	BENPORATH_SOX2_TARGETS	557	0.0494499	0.202797
1364	1202	cad	SIG_PIP3_SIGNALING_IN_CARDIAC_MYOCTES	62	0.106755	0.202797
1365	1203	cad	DANG_MYC_TARGETS_UP	116	0.106862	0.202797
1366	1304	cad	WP_WNT_SIGNALING_IN_KIDNEY_DISEASE	33	0.119822	0.202797
1367	1348	cad	REACTOME_RHOG_GTPASE_CYCLE	68	0.125018	0.202797
1368	1419	cad	KEGG_HYPERTROPHIC_CARDIOMYOPATHY_HCM	70	0.13278	0.202797
1369	1483	cad	SMID_BREAST_CANCER_RELAPSE_IN_LUNG_UP	21	0.141762	0.202797
1370	1496	cad	MARTIN_INTERACT_WITH_HDAC	38	0.143087	0.202797
1371	1510	cad	REACTOME_MISCELLANEOUS_SUBSTRATES	10	0.144962	0.202797
1372	1543	cad	WP_CLASSICAL_PATHWAY_OF_STEROIDOGENESIS_WITH_GLUCOCORTICOID_AND_MINERALOCORTICOID_METABOLISM	13	0.15118	0.202797
1373	1673	cad	PID_SYNDECAN_2_PATHWAY	30	0.17183	0.202797
1374	1690	cad	REACTOME_TRANSLATION_OF_REPLICASE_AND_ASSEMBLY_OF_THE_REPLICATION_TRANSCRIPTION_COMPLEX	14	0.174301	0.202797
1375	754	cad	CHICAS_RB1_TARGETS_CONFLUENT	468	0.0573761	0.203796
1376	785	cad	WANG_RESPONSE_TO_GSK3_INHIBITOR_SB216763_DN	296	0.0597197	0.203796
1377	1165	cad	BILD_CTNNB1_ONCOGENIC_SIGNATURE	71	0.102164	0.203796
1378	1250	cad	WP_1P36_COPY_NUMBER_VARIATION_SYNDROME	47	0.112617	0.203796
1379	1605	cad	REACTOME_VITAMIN_B5_PANTOTHENATE_METABOLISM	17	0.163506	0.203796
1380	1636	cad	REACTOME_CREB1_PHOSPHORYLATION_THROUGH_THE_ACTIVATION_OF_ADENYLATE_CYCLASE	11	0.167219	0.203796
1381	1654	cad	BIOCARTA_PTC1_PATHWAY	10	0.169957	0.203796
1382	955	cad	RODRIGUES_NTN1_TARGETS_DN	148	0.0788989	0.204795
1383	1067	cad	KEGG_REGULATION_OF_ACTIN_CYTOSKELETON	183	0.0909091	0.204795
1384	1373	cad	BRUECKNER_TARGETS_OF_MIRLET7A3_UP	100	0.127813	0.204795
1385	1431	cad	WP_TYPE_I_COLLAGEN_SYNTHESIS_IN_THE_CONTEXT_OF_OSTEOGENESIS_IMPERFECTA	30	0.134216	0.204795
1386	1535	cad	WP_OVERVIEW_OF_INTERFERONS_MEDIATED_SIGNALING_PATHWAY	16	0.149937	0.204795
1387	1568	cad	WP_PHOTODYNAMIC_THERAPY_INDUCED_UNFOLDED_PROTEIN_RESPONSE	25	0.155807	0.204795
1388	1581	cad	PID_CIRCADIAN_PATHWAY	13	0.157663	0.204795
1389	1586	cad	HERNANDEZ_ABERRANT_MITOSIS_BY_DOCETACEL_4NM_UP	19	0.158197	0.204795
1390	1591	cad	KEGG_MEDICUS_REFERENCE_COPII_VESICLE_FORMATION	11	0.158919	0.204795
1391	1077	cad	WEI_MIR34A_TARGETS	132	0.0917734	0.205794
1392	1121	cad	MIKKELSEN_MCV6_LCP_WITH_H3K4ME3	138	0.0977911	0.205794
1393	1678	cad	REACTOME_ALK_MUTANTS_BIND_TKIS	12	0.172299	0.205794
1394	1549	cad	REACTOME_TRNA_AMINOACYLATION	24	0.151799	0.206793
1395	1575	cad	REACTOME_REGULATION_OF_TP53_ACTIVITY_THROUGH_METHYLATION	18	0.156253	0.206793
1396	1577	cad	REACTOME_ABORTIVE_ELONGATION_OF_HIV_1_TRANSCRIPT_IN_THE_ABSENCE_OF_TAT	23	0.156553	0.206793
1397	1713	cad	WP_BIOGENIC_AMINE_SYNTHESIS	13	0.177726	0.206793
1398	779	cad	REACTOME_HEMOSTASIS	472	0.0594367	0.207792
1399	1156	cad	PICCALUGA_ANGIOIMMUNOBLASTIC_LYMPHOMA_UP	183	0.101501	0.207792
1400	1284	cad	MATZUK_SPERMATOZOA	101	0.11657	0.207792
1401	1300	cad	REACTOME_REGULATION_OF_PTEN_GENE_TRANSCRIPTION	57	0.119598	0.207792
1402	1555	cad	WP_EICOSANOID_METABOLISM_VIA_LIPOOXYGENASES_LOX	26	0.152934	0.207792
1403	636	cad	BRUINS_UVC_RESPONSE_LATE	889	0.0447236	0.208791
1404	907	cad	BLALOCK_ALZHEIMERS_DISEASE_INCIPIENT_UP	330	0.0732947	0.208791
1405	1035	cad	WANG_CLIM2_TARGETS_UP	204	0.0874377	0.208791
1406	1240	cad	CHIARADONNA_NEOPLASTIC_TRANSFORMATION_KRAS_UP	107	0.111099	0.208791
1407	1378	cad	WP_MARKERS_OF_KIDNEY_CELL_LINEAGE	57	0.128158	0.208791
1408	1446	cad	WP_LEPTIN_SIGNALING_PATHWAY	67	0.1364	0.208791
1409	1522	cad	JOHANSSON_GLIOMAGENESIS_BY_PDGFB_UP	56	0.147059	0.208791
1410	1528	cad	SHI_SPARC_TARGETS_UP	24	0.148994	0.208791
1411	1124	cad	IVANOVA_HEMATOPOIESIS_INTERMEDIATE_PROGENITOR	120	0.0982804	0.20979
1412	1441	cad	WP_NEPHROTIC_SYNDROME	40	0.135985	0.20979
1413	1442	cad	EINAV_INTERFERON_SIGNATURE_IN_CANCER	24	0.136066	0.20979
1414	1491	cad	ODONNELL_METASTASIS_DN	23	0.14244	0.20979
1415	850	cad	MANALO_HYPOXIA_DN	250	0.0664187	0.210789
1416	1381	cad	LEE_LIVER_CANCER_ACOX1_UP	61	0.128653	0.210789
1417	1459	cad	AMIT_EGF_RESPONSE_60_HELA	43	0.138795	0.210789
1418	1682	cad	REACTOME_RHO_GTPASES_ACTIVATE_PKNS	32	0.172705	0.210789
1419	1289	cad	SUNG_METASTASIS_STROMA_UP	99	0.117678	0.211788
1420	1422	cad	PASINI_SUZ12_TARGETS_UP	93	0.132845	0.211788
1421	1627	cad	WEBER_METHYLATED_LCP_IN_FIBROBLAST_UP	12	0.166387	0.211788
1422	1745	cad	MARKS_HDAC_TARGETS_DN	14	0.181185	0.211788
1423	1190	cad	REACTOME_MRNA_SPLICING	187	0.105745	0.212787
1424	1308	cad	REACTOME_TRANS_GOLGI_NETWORK_VESICLE_BUDDING	67	0.120231	0.212787
1425	1471	cad	KEGG_MEDICUS_REFERENCE_CYTOKINE_JAK_STAT_SIGNALING_PATHWAY	32	0.140449	0.212787
1426	1493	cad	WANG_RESPONSE_TO_BEXAROTENE_UP	30	0.142913	0.212787
1427	1505	cad	KEGG_MEDICUS_REFERENCE_ITGA_B_RHOG_RAC_SIGNALING_PATHWAY	26	0.144465	0.212787
1428	1541	cad	NIKOLSKY_BREAST_CANCER_6P24_P22_AMPLICON	8	0.15085	0.212787
1429	1547	cad	REACTOME_MRNA_CAPPING	29	0.151493	0.212787
1430	1564	cad	WP_CONTROL_OF_IMMUNE_TOLERANCE_BY_VASOACTIVE_INTESTINAL_PEPTIDE	13	0.154792	0.212787
1431	1674	cad	REACTOME_NA_CL_DEPENDENT_NEUROTRANSMITTER_TRANSPORTERS	14	0.171851	0.212787
1432	1765	cad	GRANDVAUX_IFN_RESPONSE_NOT_VIA_IRF3	12	0.183248	0.212787
1433	1172	cad	KRIEG_KDM3A_TARGETS_NOT_HYPOXIA	173	0.103419	0.213786
1434	1434	cad	REACTOME_RUNX1_INTERACTS_WITH_CO_FACTORS_WHOSE_PRECISE_EFFECT_ON_RUNX1_TARGETS_IS_NOT_KNOWN	35	0.13439	0.213786
1435	1447	cad	FLECHNER_PBL_KIDNEY_TRANSPLANT_OK_VS_DONOR_DN	38	0.136437	0.213786
1436	1616	cad	NABA_BASEMENT_MEMBRANES	32	0.164766	0.213786
1437	1057	cad	DARWICHE_PAPILLOMA_RISK_LOW_DN	152	0.0898346	0.214785
1438	1243	cad	ZHU_CMV_ALL_DN	110	0.111362	0.214785
1439	1428	cad	REACTOME_NEGATIVE_EPIGENETIC_REGULATION_OF_RRNA_EXPRESSION	45	0.133601	0.214785
1440	1567	cad	REACTOME_PLASMA_LIPOPROTEIN_CLEARANCE	34	0.155598	0.214785
1441	1338	cad	REACTOME_NUCLEAR_RECEPTOR_TRANSCRIPTION_PATHWAY	48	0.124166	0.215784
1442	1456	cad	REACTOME_SIGNALING_BY_FGFR4	38	0.138059	0.215784
1443	1571	cad	SHIN_B_CELL_LYMPHOMA_CLUSTER_7	27	0.156053	0.215784
1444	1632	cad	MAGRANGEAS_MULTIPLE_MYELOMA_IGG_VS_IGA_DN	24	0.16678	0.215784
1445	1652	cad	KEGG_MEDICUS_VARIANT_TEL_AML1_FUSION_TO_TRANSCRIPTIONAL_REPRESSION	10	0.169777	0.215784
1446	1707	cad	BROWNE_HCMV_INFECTION_1HR_UP	47	0.17637	0.215784
1447	1179	cad	WP_REGULATION_OF_ACTIN_CYTOSKELETON	134	0.103939	0.216783
1448	1516	cad	KEGG_MEDICUS_REFERENCE_ITGA_B_TALIN_VINCULIN_SIGNALING_PATHWAY	28	0.145764	0.216783
1449	1689	cad	REACTOME_REGULATION_OF_NPAS4_GENE_EXPRESSION	11	0.174278	0.216783
1450	1212	cad	KEGG_DILATED_CARDIOMYOPATHY	76	0.107928	0.217782
1451	1606	cad	TONKS_TARGETS_OF_RUNX1_RUNX1T1_FUSION_SUSTAINDED_IN_ERYTHROCYTE_UP	42	0.16362	0.217782
1452	1638	cad	YIH_RESPONSE_TO_ARSENITE_C2	14	0.167384	0.217782
1453	1671	cad	WP_FATTY_ACID_OMEGA_OXIDATION	9	0.171719	0.217782
1454	1728	cad	YUAN_ZNF143_PARTNERS	19	0.179647	0.217782
1455	762	cad	GRAESSMANN_RESPONSE_TO_MC_AND_DOXORUBICIN_DN	614	0.0583848	0.218781
1456	1305	cad	KEGG_MELANOMA	63	0.11996	0.218781
1457	1365	cad	ZHU_CMV_24_HR_UP	77	0.126531	0.218781
1458	1531	cad	LIU_SMARCA4_TARGETS	43	0.149516	0.218781
1459	1607	cad	WEST_ADRENOCORTICAL_CARCINOMA_VS_ADENOMA_UP	16	0.163812	0.218781
1460	1615	cad	REACTOME_RHO_GTPASES_ACTIVATE_KTN1	11	0.164743	0.218781
1461	1635	cad	FINETTI_BREAST_CANCERS_KINOME_BLUE	20	0.167115	0.218781
1462	1700	cad	KEGG_BETA_ALANINE_METABOLISM	20	0.175706	0.218781
1463	848	cad	MARTINEZ_TP53_TARGETS_UP	533	0.066284	0.21978
1464	1529	cad	PID_IL2_1PATHWAY	52	0.149378	0.21978
1465	1542	cad	SIG_BCR_SIGNALING_PATHWAY	45	0.151082	0.21978
1466	1585	cad	WP_NEURAL_CREST_CELL_MIGRATION_DURING_DEVELOPMENT	36	0.15814	0.21978
1467	1715	cad	REACTOME_ACTIVATION_OF_IRF3_IRF7_MEDIATED_BY_TBK1_IKBKE	17	0.178097	0.21978
1468	1756	cad	MUELLER_COMMON_TARGETS_OF_AML_FUSIONS_DN	26	0.182253	0.21978
1469	1161	cad	VECCHI_GASTRIC_CANCER_ADVANCED_VS_EARLY_UP	152	0.101925	0.220779
1470	1425	cad	BILBAN_B_CLL_LPL_UP	52	0.133168	0.220779
1471	1452	cad	BRUNO_HEMATOPOIESIS	58	0.137332	0.220779
1472	1655	cad	KOBAYASHI_EGFR_SIGNALING_6HR_DN	17	0.169962	0.220779
1473	1001	cad	HELLER_HDAC_TARGETS_UP	233	0.0836652	0.221778
1474	1639	cad	PID_S1P_S1P4_PATHWAY	14	0.167462	0.221778
1475	1677	cad	REACTOME_REGULATION_OF_KIT_SIGNALING	16	0.172027	0.221778
1476	1747	cad	WANG_RESPONSE_TO_ANDROGEN_UP	26	0.181444	0.221778
1477	1487	cad	DUNNE_TARGETS_OF_AML1_MTG8_FUSION_UP	49	0.142127	0.222777
1478	1532	cad	REACTOME_FCERI_MEDIATED_MAPK_ACTIVATION	32	0.149562	0.222777
1479	1538	cad	WENG_POR_TARGETS_LIVER_UP	42	0.150666	0.222777
1480	1569	cad	REACTOME_PHASE_4_RESTING_MEMBRANE_POTENTIAL	17	0.155848	0.222777
1481	1633	cad	REACTOME_ER_QUALITY_CONTROL_COMPARTMENT_ERQC	20	0.166919	0.222777
1482	1634	cad	BIOCARTA_ATRBRCA_PATHWAY	21	0.166991	0.222777
1483	1702	cad	REACTOME_NUCLEOTIDE_BIOSYNTHESIS	11	0.175863	0.222777
1484	1307	cad	REACTOME_KEAP1_NFE2L2_PATHWAY	113	0.120133	0.223776
1485	1490	cad	CAFFAREL_RESPONSE_TO_THC_24HR_5_DN	45	0.142424	0.223776
1486	1521	cad	PURBEY_TARGETS_OF_CTBP1_AND_SATB1_UP	67	0.146986	0.223776
1487	1552	cad	WP_THYMIC_STROMAL_LYMPHOPOIETIN_TSLP_SIGNALING_PATHWAY	34	0.152838	0.223776
1488	1578	cad	CHIBA_RESPONSE_TO_TSA_UP	46	0.15684	0.223776
1489	1119	cad	LOCKWOOD_AMPLIFIED_IN_LUNG_CANCER	122	0.0971412	0.224775
1490	1475	cad	REACTOME_SIGNALING_BY_ERBB2	48	0.140791	0.224775
1491	1752	cad	WP_MTHFR_DEFICIENCY	22	0.181904	0.224775
1492	1253	cad	TONKS_TARGETS_OF_RUNX1_RUNX1T1_FUSION_HSC_UP	163	0.113001	0.225774
1493	1371	cad	KEGG_LYSOSOME	111	0.127721	0.225774
1494	1506	cad	FAELT_B_CLL_WITH_VH3_21_DN	44	0.144706	0.225774
1495	1556	cad	REACTOME_NCAM_SIGNALING_FOR_NEURITE_OUT_GROWTH	57	0.15294	0.225774
1496	1691	cad	MEISSNER_NPC_ICP_WITH_H3K4ME3	17	0.174312	0.225774
1497	1699	cad	WP_GALANIN_RECEPTOR_PATHWAY	16	0.175329	0.225774
1498	1767	cad	BIOCARTA_IL7_PATHWAY	15	0.183681	0.225774
1499	1782	cad	WP_TCA_CYCLE_AND_DEFICIENCY_OF_PYRUVATE_DEHYDROGENASE_COMPLEX_PDHC	15	0.186471	0.225774
1500	1788	cad	HEDVAT_ELF4_TARGETS_UP	11	0.187356	0.225774
1501	1879	cad	FUJIWARA_PARK2_HEPATOCYTE_PROLIFERATION_UP	11	0.200457	0.225774
1502	1896	cad	REACTOME_CD28_DEPENDENT_VAV1_PATHWAY	11	0.204581	0.225774
1503	1780	cad	GALLUZZI_PREVENT_MITOCHONDIAL_PERMEABILIZATION	14	0.186152	0.226773
1504	1219	cad	BLANCO_MELO_BRONCHIAL_EPITHELIAL_CELLS_INFLUENZA_A_DEL_NS1_INFECTION_DN	149	0.108404	0.227772
1505	1460	cad	REACTOME_DEACTIVATION_OF_THE_BETA_CATENIN_TRANSACTIVATING_COMPLEX	38	0.138888	0.227772
1506	1561	cad	BIOCARTA_NUCLEARRS_PATHWAY	33	0.153875	0.227772
1507	1604	cad	REACTOME_PROCESSING_OF_CAPPED_INTRONLESS_PRE_MRNA	28	0.163306	0.227772
1508	1679	cad	VILIMAS_NOTCH1_TARGETS_DN	23	0.172312	0.227772
1509	1100	cad	REACTOME_PROCESSING_OF_CAPPED_INTRON_CONTAINING_PRE_MRNA	246	0.0946139	0.228771
1510	1290	cad	REACTOME_CELLULAR_SENESCENCE	119	0.118003	0.228771
1511	1500	cad	LIU_COMMON_CANCER_GENES	58	0.143943	0.228771
1512	1562	cad	WP_COMPLEMENT_AND_COAGULATION_CASCADES	48	0.154544	0.228771
1513	1618	cad	POS_HISTAMINE_RESPONSE_NETWORK	27	0.165053	0.228771
1514	1819	cad	REACTOME_MITOCHONDRIAL_IRON_SULFUR_CLUSTER_BIOGENESIS	12	0.192299	0.228771
1515	1226	cad	MISSIAGLIA_REGULATED_BY_METHYLATION_UP	106	0.108917	0.22977
1516	1389	cad	TSENG_IRS1_TARGETS_DN	112	0.129999	0.22977
1517	1444	cad	REACTOME_SIGNALING_BY_MET	74	0.136211	0.22977
1518	1600	cad	SHIN_B_CELL_LYMPHOMA_CLUSTER_9	17	0.161623	0.22977
1519	1630	cad	BERNARD_PPAPDC1B_TARGETS_UP	35	0.166681	0.22977
1520	1645	cad	REACTOME_DOWNREGULATION_OF_TGF_BETA_RECEPTOR_SIGNALING	26	0.168324	0.22977
1521	1651	cad	MOROSETTI_FACIOSCAPULOHUMERAL_MUSCULAR_DISTROPHY_UP	17	0.16939	0.22977
1522	1751	cad	REACTOME_DSCAM_INTERACTIONS	9	0.181885	0.22977
1523	1815	cad	REACTOME_NUCLEAR_EVENTS_STIMULATED_BY_ALK_SIGNALING_IN_CANCER	17	0.191628	0.22977
1524	1848	cad	MEINHOLD_OVARIAN_CANCER_LOW_GRADE_UP	11	0.196507	0.22977
1525	1507	cad	MORI_MATURE_B_LYMPHOCYTE_UP	79	0.144722	0.230769
1526	1621	cad	MAINA_VHL_TARGETS_DN	15	0.165395	0.230769
1527	1730	cad	KEGG_MEDICUS_REFERENCE_CXCR4_GNAI_PI3K_BAD_SIGNALING_PATHWAY	12	0.17992	0.230769
1528	1007	cad	ZHOU_INFLAMMATORY_RESPONSE_LPS_UP	309	0.0842384	0.231768
1529	1118	cad	KOBAYASHI_EGFR_SIGNALING_24HR_DN	231	0.0969922	0.231768
1530	1162	cad	TONKS_TARGETS_OF_RUNX1_RUNX1T1_FUSION_MONOCYTE_UP	183	0.102023	0.231768
1531	1551	cad	REACTOME_BMAL1_CLOCK_NPAS2_ACTIVATES_CIRCADIAN_GENE_EXPRESSION	23	0.152741	0.231768
1532	1623	cad	RICKMAN_TUMOR_DIFFERENTIATED_MODERATELY_VS_POORLY_DN	14	0.16575	0.231768
1533	1733	cad	REACTOME_SIGNALING_BY_NODAL	21	0.180031	0.231768
1534	1755	cad	REACTOME_SIGNAL_TRANSDUCTION_BY_L1	19	0.182219	0.231768
1535	1343	cad	WAKABAYASHI_ADIPOGENESIS_PPARG_RXRA_BOUND_WITH_H4K20ME1_MARK	131	0.12474	0.232767
1536	1784	cad	BIOCARTA_NGF_PATHWAY	19	0.186905	0.232767
1537	1933	cad	REACTOME_REGULATION_OF_GENE_EXPRESSION_BY_HYPOXIA_INDUCIBLE_FACTOR	11	0.21278	0.232767
1538	1170	cad	ZWANG_CLASS_3_TRANSIENTLY_INDUCED_BY_EGF	205	0.103123	0.233766
1539	1376	cad	REACTOME_SARS_COV_1_INFECTION	131	0.127888	0.233766
1540	1417	cad	CAMPS_COLON_CANCER_COPY_NUMBER_UP	47	0.132691	0.233766
1541	1647	cad	REACTOME_SIGNALING_BY_PDGFRA_TRANSMEMBRANE_JUXTAMEMBRANE_AND_KINASE_DOMAIN_MUTANTS	11	0.168681	0.233766
1542	1704	cad	REACTOME_CYCLIN_A_B1_B2_ASSOCIATED_EVENTS_DURING_G2_M_TRANSITION	23	0.176017	0.233766
1543	1793	cad	WP_ENTEROHEPATIC_CIRCULATION_OF_BILE_ACIDS	11	0.188419	0.233766
1544	963	cad	DUTERTRE_ESTRADIOL_RESPONSE_24HR_DN	442	0.0796796	0.234765
1545	1454	cad	HOOI_ST7_TARGETS_DN	91	0.137734	0.234765
1546	1548	cad	VANTVEER_BREAST_CANCER_BRCA1_UP	28	0.151656	0.234765
1547	1619	cad	REACTOME_POLO_LIKE_KINASE_MEDIATED_EVENTS	16	0.16511	0.234765
1548	1628	cad	TERAMOTO_OPN_TARGETS_CLUSTER_6	25	0.166399	0.234765
1549	1646	cad	KEGG_TERPENOID_BACKBONE_BIOSYNTHESIS	14	0.168499	0.234765
1550	1698	cad	REACTOME_DARPP_32_EVENTS	24	0.175216	0.234765
1551	1705	cad	REACTOME_HS_GAG_DEGRADATION	20	0.176052	0.234765
1552	1884	cad	KEGG_MEDICUS_VARIANT_AMPLIFIED_MYC_TO_CELL_CYCLE_G1_S	11	0.20143	0.234765
1553	1777	cad	REACTOME_DISEASES_OF_PROGRAMMED_CELL_DEATH	41	0.185268	0.235764
1554	1773	cad	RIZ_ERYTHROID_DIFFERENTIATION_APOBEC2	24	0.184384	0.236763
1555	1028	cad	REACTOME_SARS_COV_INFECTIONS	345	0.0868496	0.237762
1556	1261	cad	IKEDA_MIR30_TARGETS_UP	107	0.113924	0.237762
1557	1545	cad	STEIN_ESRRA_TARGETS_DN	91	0.151252	0.237762
1558	1718	cad	MATZUK_MALE_REPRODUCTION_SERTOLI	25	0.178443	0.237762
1559	1372	cad	PUIFFE_INVASION_INHIBITED_BY_ASCITES_DN	130	0.127774	0.238761
1560	1426	cad	ACEVEDO_LIVER_CANCER_WITH_H3K9ME3_DN	79	0.133174	0.238761
1561	1734	cad	KEGG_MEDICUS_REFERENCE_CENPE_INTERACTION_WITH_NDC80_COMPLEX	12	0.180031	0.238761
1562	1845	cad	KUUSELO_PANCREATIC_CANCER_19Q13_AMPLIFICATION	2	0.196401	0.238761
1563	1866	cad	KANG_CISPLATIN_RESISTANCE_UP	18	0.198805	0.238761
1564	1328	cad	DARWICHE_SQUAMOUS_CELL_CARCINOMA_DN	164	0.12319	0.23976
1565	1408	cad	REACTOME_REGULATION_OF_PLK1_ACTIVITY_AT_G2_M_TRANSITION	79	0.131459	0.23976
1566	1687	cad	WP_HEMATOPOIETIC_STEM_CELL_GENE_REGULATION_BY_GABP_ALPHA_BETA_COMPLEX	19	0.17403	0.23976
1567	1706	cad	SIG_CD40PATHWAYMAP	31	0.176266	0.23976
1568	1260	cad	WANG_CLIM2_TARGETS_DN	160	0.113831	0.240759
1569	1587	cad	NEMETH_INFLAMMATORY_RESPONSE_LPS_UP	78	0.158231	0.240759
1570	1625	cad	ZHAN_V1_LATE_DIFFERENTIATION_GENES_UP	31	0.165996	0.240759
1571	1653	cad	MADAN_DPPA4_TARGETS	51	0.169948	0.240759
1572	1710	cad	BACOLOD_RESISTANCE_TO_ALKYLATING_AGENTS_UP	18	0.176994	0.240759
1573	1775	cad	GOLUB_ALL_VS_AML_UP	24	0.184694	0.240759
1574	1857	cad	YIH_RESPONSE_TO_ARSENITE_C1	21	0.197767	0.240759
1575	1024	cad	RUTELLA_RESPONSE_TO_CSF2RB_AND_IL4_DN	285	0.0863006	0.241758
1576	1043	cad	KOYAMA_SEMA3B_TARGETS_DN	300	0.0883093	0.241758
1577	1648	cad	BYSTROEM_CORRELATED_WITH_IL5_DN	56	0.168884	0.241758
1578	1666	cad	DORN_ADENOVIRUS_INFECTION_24HR_DN	39	0.171438	0.241758
1579	1694	cad	TERAO_AOX4_TARGETS_HG_UP	27	0.174468	0.241758
1580	1735	cad	KEGG_MEDICUS_REFERENCE_WNT_SIGNALING_MODULATION_LGR_RSPO	19	0.180117	0.241758
1581	815	cad	MIKKELSEN_ES_ICP_WITH_H3K4ME3	539	0.0632393	0.242757
1582	1136	cad	SCHLOSSER_SERUM_RESPONSE_UP	103	0.0995262	0.242757
1583	1637	cad	BROWNE_HCMV_INFECTION_4HR_UP	46	0.167277	0.242757
1584	1742	cad	JAZAERI_BREAST_CANCER_BRCA1_VS_BRCA2_DN	40	0.180963	0.242757
1585	1825	cad	KEGG_MEDICUS_VARIANT_MUTATION_INACTIVATED_PTCH1_TO_HEDGEHOG_SIGNALING_PATHWAY	25	0.192884	0.242757
1586	1851	cad	REACTOME_MET_ACTIVATES_RAS_SIGNALING	11	0.196816	0.242757
1587	1869	cad	REACTOME_ENDOSOMAL_VACUOLAR_PATHWAY	9	0.199107	0.242757
1588	1539	cad	WOOD_EBV_EBNA1_TARGETS_DN	45	0.150667	0.243756
1589	1563	cad	TCGA_GLIOBLASTOMA_COPY_NUMBER_UP	28	0.15478	0.243756
1590	1872	cad	BOWIE_RESPONSE_TO_TAMOXIFEN	15	0.199682	0.243756
1591	1359	cad	SCHLOSSER_SERUM_RESPONSE_AUGMENTED_BY_MYC	96	0.125871	0.244755
1592	1458	cad	BOUDOUKHA_BOUND_BY_IGF2BP2	94	0.138766	0.244755
1593	1560	cad	WP_OXIDATIVE_STRESS_RESPONSE	30	0.153576	0.244755
1594	1803	cad	REACTOME_HS_GAG_BIOSYNTHESIS	28	0.189592	0.244755
1595	1888	cad	REACTOME_RA_BIOSYNTHESIS_PATHWAY	20	0.202608	0.244755
1596	1897	cad	BERENJENO_ROCK_SIGNALING_NOT_VIA_RHOA_UP	29	0.204656	0.244755
1597	1908	cad	REACTOME_ERYTHROPOIETIN_ACTIVATES_PHOSPHOINOSITIDE_3_KINASE_PI3K	12	0.2081	0.244755
1598	909	cad	MARTINEZ_TP53_TARGETS_DN	493	0.0736365	0.245754
1599	1661	cad	BIOCARTA_HDAC_PATHWAY	25	0.170805	0.245754
1600	905	cad	PILON_KLF1_TARGETS_UP	413	0.0730307	0.246753
1601	1602	cad	BURTON_ADIPOGENESIS_PEAK_AT_0HR	58	0.162631	0.246753
1602	1614	cad	KAAB_FAILED_HEART_VENTRICLE_DN	36	0.164721	0.246753
1603	1754	cad	KEGG_MEDICUS_REFERENCE_ITGA_B_FAK_CDC42_SIGNALING_PATHWAY	24	0.182208	0.246753
1604	1758	cad	WIKMAN_ASBESTOS_LUNG_CANCER_DN	29	0.182515	0.246753
1605	1763	cad	KYNG_ENVIRONMENTAL_STRESS_RESPONSE_NOT_BY_GAMMA_IN_WS	27	0.182961	0.246753
1606	1796	cad	PARENT_MTOR_SIGNALING_DN	41	0.188559	0.246753
1607	1823	cad	GARGALOVIC_RESPONSE_TO_OXIDIZED_PHOSPHOLIPIDS_GREY_UP	17	0.192724	0.246753
1608	2005	cad	MYLLYKANGAS_AMPLIFICATION_HOT_SPOT_12	11	0.225049	0.246753
1609	1675	cad	REACTOME_BINDING_AND_UPTAKE_OF_LIGANDS_BY_SCAVENGER_RECEPTORS	38	0.171989	0.247752
1610	847	cad	KRIGE_RESPONSE_TO_TOSEDOSTAT_6HR_DN	728	0.066164	0.248751
1611	1252	cad	DOANE_RESPONSE_TO_ANDROGEN_DN	207	0.112761	0.248751
1612	1498	cad	SHETH_LIVER_CANCER_VS_TXNIP_LOSS_PAM2	147	0.143684	0.248751
1613	1599	cad	REACTOME_FORMATION_OF_THE_EARLY_ELONGATION_COMPLEX	33	0.161528	0.248751
1614	1732	cad	GENTILE_UV_RESPONSE_CLUSTER_D6	33	0.180012	0.248751
1615	1883	cad	KEGG_MEDICUS_REFERENCE_TRAIP_DEPENDENT_REPLISOME_DISASSEMBLY	15	0.200866	0.248751
1616	1461	cad	ADDYA_ERYTHROID_DIFFERENTIATION_BY_HEMIN	68	0.139049	0.24975
1617	1559	cad	REACTOME_MAPK6_MAPK4_SIGNALING	79	0.153231	0.24975
1618	1831	cad	WP_PI3K_AKT_MTOR_SIGNALING_PATHWAY_AND_THERAPEUTIC_OPPORTUNITIES_IN_PROSTATE_CANCER	30	0.194333	0.24975
1619	1850	cad	PID_ARF6_PATHWAY	32	0.196666	0.24975
1620	1316	cad	PID_P53_DOWNSTREAM_PATHWAY	129	0.121655	0.250749
1621	1880	cad	KYNG_ENVIRONMENTAL_STRESS_RESPONSE_NOT_BY_UV_IN_OLD	22	0.200665	0.250749
1622	1019	cad	WEST_ADRENOCORTICAL_TUMOR_DN	441	0.085778	0.251748
1623	1232	cad	RICKMAN_METASTASIS_DN	199	0.110112	0.251748
1624	1714	cad	KEGG_MEDICUS_REFERENCE_CXCR4_GNB_G_RAC_SIGNALING_PATHWAY	25	0.177956	0.251748
1625	1806	cad	WP_13Q12_12_COPY_NUMBER_VARIATION	25	0.190218	0.251748
1626	899	cad	BUYTAERT_PHOTODYNAMIC_THERAPY_STRESS_UP	688	0.0727347	0.252747
1627	1336	cad	WP_ANGIOPOIETIN_LIKE_PROTEIN_8_REGULATORY_PATHWAY	119	0.124007	0.252747
1628	1392	cad	REACTOME_CDC42_GTPASE_CYCLE	142	0.130154	0.252747
1629	1579	cad	FERREIRA_EWINGS_SARCOMA_UNSTABLE_VS_STABLE_DN	86	0.15709	0.252747
1630	1668	cad	PID_LKB1_PATHWAY	46	0.171485	0.252747
1631	1676	cad	REACTOME_NR1H2_AND_NR1H3_MEDIATED_SIGNALING	40	0.172015	0.252747
1632	1807	cad	YANG_BREAST_CANCER_ESR1_UP	33	0.190293	0.252747
1633	1810	cad	REACTOME_ATF4_ACTIVATES_GENES_IN_RESPONSE_TO_ENDOPLASMIC_RETICULUM_STRESS	26	0.190924	0.252747
1634	1873	cad	HEDENFALK_BREAST_CANCER_BRACX_DN	18	0.199977	0.252747
1635	1054	cad	REACTOME_MAPK_FAMILY_SIGNALING_CASCADES	284	0.0896162	0.253746
1636	1523	cad	WP_GENES_RELATED_TO_PRIMARY_CILIUM_DEVELOPMENT_BASED_ON_CRISPR	86	0.147481	0.253746
1637	1657	cad	KYNG_ENVIRONMENTAL_STRESS_RESPONSE_UP	48	0.169967	0.253746
1638	1420	cad	LINDGREN_BLADDER_CANCER_CLUSTER_1_UP	97	0.132788	0.254745
1639	1624	cad	SASSON_RESPONSE_TO_GONADOTROPHINS_DN	82	0.165968	0.254745
1640	1665	cad	KEGG_MTOR_SIGNALING_PATHWAY	48	0.17134	0.254745
1641	1741	cad	LEE_INTRATHYMIC_T_PROGENITOR	15	0.180939	0.254745
1642	1833	cad	GENTILE_UV_RESPONSE_CLUSTER_D9	25	0.194623	0.254745
1643	1242	cad	VERHAAK_GLIOBLASTOMA_MESENCHYMAL	191	0.111328	0.255744
1644	1438	cad	FLECHNER_PBL_KIDNEY_TRANSPLANT_OK_VS_DONOR_UP	131	0.135032	0.255744
1645	1779	cad	VALK_AML_CLUSTER_12	25	0.186012	0.255744
1646	1036	cad	FLECHNER_BIOPSY_KIDNEY_TRANSPLANT_OK_VS_DONOR_UP	482	0.0876427	0.256743
1647	1321	cad	GAUSSMANN_MLL_AF4_FUSION_TARGETS_F_UP	160	0.122159	0.256743
1648	1333	cad	WINNEPENNINCKX_MELANOMA_METASTASIS_UP	141	0.123665	0.256743
1649	1642	cad	REACTOME_METABOLISM_OF_POLYAMINES	49	0.167824	0.256743
1650	1684	cad	ROZANOV_MMP14_TARGETS_DN	29	0.173171	0.256743
1651	1785	cad	VERRECCHIA_DELAYED_RESPONSE_TO_TGFB1	35	0.18733	0.256743
1652	1907	cad	REACTOME_FGFRL1_MODULATION_OF_FGFR1_SIGNALING	12	0.207254	0.256743
1653	1280	cad	FLORIO_NEOCORTEX_BASAL_RADIAL_GLIA_DN	170	0.116057	0.257742
1654	1610	cad	WIERENGA_STAT5A_TARGETS_GROUP2	47	0.164068	0.257742
1655	1804	cad	URS_ADIPOCYTE_DIFFERENTIATION_DN	29	0.190098	0.257742
1656	1820	cad	GOUYER_TATI_TARGETS_DN	17	0.192352	0.257742
1657	1856	cad	WP_1Q21_1_COPY_NUMBER_VARIATION_SYNDROME	20	0.197508	0.257742
1658	1932	cad	KEGG_MEDICUS_REFERENCE_GLOBAL_GENOME_NER	17	0.212659	0.257742
1659	1592	cad	WP_HEMATOPOIETIC_STEM_CELL_DIFFERENTIATION	49	0.159434	0.258741
1660	1722	cad	LI_LUNG_CANCER	37	0.17889	0.258741
1661	1839	cad	JI_METASTASIS_REPRESSED_BY_STK11	24	0.19529	0.258741
1662	1875	cad	PID_RETINOIC_ACID_PATHWAY	30	0.200133	0.258741
1663	1916	cad	BOGNI_TREATMENT_RELATED_MYELOID_LEUKEMIA_UP	26	0.209302	0.258741
1664	1175	cad	RHEIN_ALL_GLUCOCORTICOID_THERAPY_DN	313	0.103663	0.25974
1665	1270	cad	WP_MAPK_SIGNALING_PATHWAY	210	0.114803	0.25974
1666	1356	cad	MANNE_COVID19_COMBINED_COHORT_VS_HEALTHY_DONOR_PLATELETS_UP	150	0.125467	0.25974
1667	1685	cad	REACTOME_SIGNALING_BY_PTK6	53	0.173384	0.25974
1668	1719	cad	YAO_TEMPORAL_RESPONSE_TO_PROGESTERONE_CLUSTER_8	47	0.178577	0.25974
1669	1809	cad	KEGG_BASAL_TRANSCRIPTION_FACTORS	30	0.190651	0.25974
1670	1826	cad	BOGNI_TREATMENT_RELATED_MYELOID_LEUKEMIA_DN	27	0.192969	0.25974
1671	1994	cad	WP_IRON_SULFUR_CLUSTER_BIOGENESIS	13	0.223385	0.25974
1672	2003	cad	REACTOME_ROLE_OF_LAT2_NTAL_LAB_ON_CALCIUM_MOBILIZATION	15	0.224762	0.25974
1673	2025	cad	REACTOME_ACTIVATED_NTRK2_SIGNALS_THROUGH_FRS2_AND_FRS3	11	0.228127	0.25974
1674	1126	cad	ENK_UV_RESPONSE_EPIDERMIS_UP	248	0.0985124	0.260739
1675	1574	cad	JAZAG_TGFB1_SIGNALING_VIA_SMAD4_DN	55	0.156222	0.260739
1676	1617	cad	YAO_TEMPORAL_RESPONSE_TO_PROGESTERONE_CLUSTER_6	69	0.164832	0.260739
1677	1878	cad	WP_DEGRADATION_PATHWAY_OF_SPHINGOLIPIDS_INCLUDING_DISEASES	15	0.200443	0.260739
1678	1081	cad	REACTOME_NERVOUS_SYSTEM_DEVELOPMENT	488	0.0921703	0.261738
1679	1558	cad	REACTOME_INTEGRIN_CELL_SURFACE_INTERACTIONS	66	0.153156	0.261738
1680	1786	cad	PID_IL12_STAT4_PATHWAY	29	0.187336	0.261738
1681	2041	cad	XU_RESPONSE_TO_TRETINOIN_AND_NSC682994_UP	13	0.232085	0.261738
1682	1736	cad	REACTOME_IRON_UPTAKE_AND_TRANSPORT	56	0.180119	0.262737
1683	1864	cad	REACTOME_CA_DEPENDENT_EVENTS	35	0.198639	0.262737
1684	1876	cad	WEBER_METHYLATED_LCP_IN_SPERM_UP	14	0.20015	0.262737
1685	1709	cad	KORKOLA_YOLK_SAC_TUMOR	53	0.176675	0.263736
1686	1891	cad	ZWANG_EGF_PERSISTENTLY_UP	28	0.20333	0.263736
1687	1903	cad	REACTOME_DOWNREGULATION_OF_SMAD2_3_SMAD4_TRANSCRIPTIONAL_ACTIVITY	29	0.205523	0.263736
1688	1717	cad	ZHAN_V2_LATE_DIFFERENTIATION_GENES	38	0.178421	0.264735
1689	1725	cad	WESTON_VEGFA_TARGETS_6HR	44	0.17903	0.264735
1690	1816	cad	WP_AMYOTROPHIC_LATERAL_SCLEROSIS_ALS	36	0.192229	0.264735
1691	1951	cad	WP_ID_SIGNALING_PATHWAY	14	0.216956	0.264735
1692	1974	cad	REACTOME_XENOBIOTICS	12	0.220196	0.264735
1693	1525	cad	DOANE_BREAST_CANCER_ESR1_UP	96	0.147938	0.265734
1694	1662	cad	PEDERSEN_TARGETS_OF_611CTF_ISOFORM_OF_ERBB2	67	0.171107	0.265734
1695	1832	cad	SMID_BREAST_CANCER_RELAPSE_IN_BRAIN_UP	34	0.194347	0.265734
1696	1855	cad	PEDERSEN_METASTASIS_BY_ERBB2_ISOFORM_6	25	0.197213	0.265734
1697	1424	cad	SMIRNOV_RESPONSE_TO_IR_6HR_UP	143	0.13295	0.266733
1698	1466	cad	BOYLAN_MULTIPLE_MYELOMA_C_D_UP	120	0.139566	0.266733
1699	1540	cad	AMIT_EGF_RESPONSE_480_HELA	147	0.150722	0.266733
1700	1738	cad	WP_NUCLEAR_RECEPTORS	36	0.180239	0.266733
1701	1901	cad	TOMLINS_METASTASIS_UP	14	0.205327	0.266733
1702	2078	cad	SPIRA_SMOKERS_LUNG_CANCER_DN	13	0.240205	0.266733
1703	1771	cad	REACTOME_RECRUITMENT_OF_NUMA_TO_MITOTIC_CENTROSOMES	79	0.184153	0.267732
1704	1813	cad	ZHAN_MULTIPLE_MYELOMA_PR_DN	47	0.191505	0.267732
1705	1822	cad	GENTILE_UV_RESPONSE_CLUSTER_D7	32	0.192623	0.267732
1706	1835	cad	REACTOME_RETROGRADE_NEUROTROPHIN_SIGNALLING	14	0.19473	0.267732
1707	1861	cad	REACTOME_GLUTATHIONE_CONJUGATION	24	0.198265	0.267732
1708	1885	cad	JOSEPH_RESPONSE_TO_SODIUM_BUTYRATE_UP	26	0.201612	0.268731
1709	1905	cad	HOWLIN_CITED1_TARGETS_1_UP	31	0.20688	0.268731
1710	1924	cad	REACTOME_RHOF_GTPASE_CYCLE	39	0.21099	0.268731
1711	1481	cad	REACTOME_PHASE_I_FUNCTIONALIZATION_OF_COMPOUNDS	71	0.14155	0.26973
1712	1686	cad	GROSS_HYPOXIA_VIA_HIF1A_UP	72	0.173949	0.26973
1713	1748	cad	REACTOME_MRNA_SPLICING_MINOR_PATHWAY	48	0.181474	0.26973
1714	1753	cad	PID_P38_MKK3_6PATHWAY	26	0.182052	0.26973
1715	1762	cad	REACTOME_VISUAL_PHOTOTRANSDUCTION	82	0.182915	0.26973
1716	1913	cad	ONGUSAHA_TP53_TARGETS	35	0.209044	0.26973
1717	1944	cad	BARRIER_COLON_CANCER_RECURRENCE_DN	15	0.215194	0.26973
1718	1950	cad	KEGG_TRYPTOPHAN_METABOLISM	34	0.21649	0.26973
1719	1998	cad	REACTOME_SPRY_REGULATION_OF_FGF_SIGNALING	16	0.224194	0.26973
1720	2000	cad	REACTOME_PYRIMIDINE_CATABOLISM	12	0.224312	0.26973
1721	1074	cad	TIEN_INTESTINE_PROBIOTICS_24HR_UP	477	0.091492	0.270729
1722	1656	cad	REACTOME_NRAGE_SIGNALS_DEATH_THROUGH_JNK	52	0.169967	0.270729
1723	1708	cad	MATZUK_SPERMATOCYTE	66	0.17666	0.270729
1724	1731	cad	WP_OREXIN_RECEPTOR_PATHWAY	84	0.18001	0.271728
1725	1821	cad	LIN_MELANOMA_COPY_NUMBER_DN	29	0.192415	0.271728
1726	1920	cad	REACTOME_KERATAN_SULFATE_BIOSYNTHESIS	23	0.210211	0.271728
1727	1985	cad	HOLLEMAN_ASPARAGINASE_RESISTANCE_ALL_UP	20	0.221929	0.271728
1728	2119	cad	HEIDENBLAD_AMPLIFIED_IN_SOFT_TISSUE_CANCER	12	0.247585	0.271728
1729	1659	cad	WP_JOUBERT_SYNDROME	67	0.170296	0.272727
1730	1987	cad	REACTOME_TP53_REGULATES_TRANSCRIPTION_OF_SEVERAL_ADDITIONAL_CELL_DEATH_GENES_WHOSE_SPECIFIC_ROLES_IN_P53_DEPENDENT_APOPTOSIS_REMAIN_UNCERTAIN	13	0.222166	0.273726
1731	1991	cad	BIOCARTA_ERAD_PATHWAY	19	0.222898	0.273726
1732	2024	cad	REACTOME_REGULATION_OF_SIGNALING_BY_CBL	21	0.228075	0.273726
1733	1711	cad	LIAO_HAVE_SOX4_BINDING_SITES	40	0.177297	0.274725
1734	1744	cad	LINDSTEDT_DENDRITIC_CELL_MATURATION_C	60	0.181095	0.274725
1735	2022	cad	NIKOLSKY_BREAST_CANCER_1Q32_AMPLICON	1	0.22764	0.274725
1736	2104	cad	XU_HGF_SIGNALING_NOT_VIA_AKT1_6HR	23	0.245163	0.274725
1737	1629	cad	RODRIGUES_THYROID_CARCINOMA_DN	71	0.166555	0.275724
1738	1808	cad	LIM_MAMMARY_LUMINAL_MATURE_DN	86	0.190637	0.275724
1739	1870	cad	BIOCARTA_P53HYPOXIA_PATHWAY	20	0.199251	0.275724
1740	1887	cad	KEGG_ARACHIDONIC_ACID_METABOLISM	45	0.202461	0.275724
1741	1963	cad	BIOCARTA_HCMV_PATHWAY	17	0.219175	0.275724
1742	2063	cad	KEGG_MEDICUS_REFERENCE_PTH_PTH1R_PKA_SIGNALING_PATHWAY	15	0.237562	0.275724
1743	1670	cad	ZHAN_MULTIPLE_MYELOMA_CD1_AND_CD2_UP	77	0.171573	0.276723
1744	1737	cad	PID_PI3KCI_PATHWAY	45	0.180203	0.276723
1745	1829	cad	MOREIRA_RESPONSE_TO_TSA_UP	23	0.193789	0.276723
1746	1914	cad	ROETH_TERT_TARGETS_UP	10	0.209077	0.276723
1747	1984	cad	WP_SPHINGOLIPID_METABOLISM_IN_SENESCENCE	27	0.221809	0.276723
1748	1768	cad	BROWNE_HCMV_INFECTION_8HR_DN	41	0.183856	0.277722
1749	1790	cad	WP_PROXIMAL_TUBULE_TRANSPORT	51	0.187837	0.277722
1750	1811	cad	REACTOME_SULFUR_AMINO_ACID_METABOLISM	24	0.19122	0.277722
1751	1900	cad	WP_ESTROGEN_RECEPTOR_PATHWAY	12	0.205326	0.277722
1752	891	cad	GOBERT_OLIGODENDROCYTE_DIFFERENTIATION_DN	831	0.0717313	0.278721
1753	1463	cad	REACTOME_RAC1_GTPASE_CYCLE	166	0.139352	0.278721
1754	1631	cad	WP_MESODERMAL_COMMITMENT_PATHWAY	133	0.166752	0.278721
1755	1739	cad	ODONNELL_TARGETS_OF_MYC_AND_TFRC_DN	40	0.180706	0.278721
1756	1871	cad	REACTOME_TBC_RABGAPS	41	0.199422	0.278721
1757	1906	cad	MARIADASON_RESPONSE_TO_BUTYRATE_SULINDAC_6	40	0.207031	0.278721
1758	2001	cad	HU_ANGIOGENESIS_UP	20	0.22465	0.278721
1759	2044	cad	WIKMAN_ASBESTOS_LUNG_CANCER_UP	14	0.232389	0.278721
1760	1320	cad	SENESE_HDAC1_AND_HDAC2_TARGETS_DN	197	0.122065	0.27972
1761	1791	cad	WP_PHYSIOLOGICAL_AND_PATHOLOGICAL_HYPERTROPHY_OF_THE_HEART	24	0.188074	0.27972
1762	1881	cad	PID_AURORA_B_PATHWAY	36	0.200722	0.27972
1763	1890	cad	WP_FACTORS_AND_PATHWAYS_AFFECTING_INSULIN_LIKE_GROWTH_FACTOR_IGF1_AKT_SIGNALING	36	0.203229	0.27972
1764	2023	cad	MARKS_ACETYLATED_NON_HISTONE_PROTEINS	11	0.228	0.27972
1765	1640	cad	REACTOME_G2_M_DNA_DAMAGE_CHECKPOINT	55	0.167646	0.280719
1766	1830	cad	PID_ECADHERIN_NASCENT_AJ_PATHWAY	38	0.194041	0.280719
1767	1837	cad	CHARAFE_BREAST_CANCER_BASAL_VS_MESENCHYMAL_DN	50	0.19487	0.280719
1768	1882	cad	STAMBOLSKY_TARGETS_OF_MUTATED_TP53_UP	46	0.200725	0.280719
1769	1966	cad	KOHN_EMT_MESENCHYMAL	14	0.219543	0.280719
1770	2007	cad	WP_QUERCETIN_AND_NF_KB_AP_1_INDUCED_APOPTOSIS	15	0.225405	0.280719
1771	1817	cad	KEGG_MEDICUS_VARIANT_MUTATION_INACTIVATED_RASD1_TO_CRHR_PKA_ACTH_SIGNALING_PATHWAY	27	0.192235	0.281718
1772	1931	cad	EBAUER_MYOGENIC_TARGETS_OF_PAX3_FOXO1_FUSION	41	0.212616	0.281718
1773	1934	cad	SAKAI_CHRONIC_HEPATITIS_VS_LIVER_CANCER_DN	35	0.213827	0.281718
1774	1938	cad	HUANG_GATA2_TARGETS_DN	66	0.214208	0.281718
1775	2049	cad	VERRECCHIA_RESPONSE_TO_TGFB1_C1	19	0.23344	0.281718
1776	2083	cad	CLASPER_LYMPHATIC_VESSELS_DURING_METASTASIS_UP	19	0.241804	0.281718
1777	893	cad	REACTOME_CYTOKINE_SIGNALING_IN_IMMUNE_SYSTEM	568	0.0719234	0.282717
1778	1206	cad	LEI_MYB_TARGETS	270	0.107168	0.282717
1779	1468	cad	CAIRO_LIVER_DEVELOPMENT_DN	192	0.13985	0.282717
1780	1503	cad	STEARMAN_LUNG_CANCER_EARLY_VS_LATE_UP	116	0.144097	0.282717
1781	1544	cad	WP_MRNA_PROCESSING	118	0.151215	0.282717
1782	1867	cad	REACTOME_G_PROTEIN_MEDIATED_EVENTS	50	0.198834	0.282717
1783	2011	cad	GALE_APL_WITH_FLT3_MUTATED_DN	13	0.226071	0.282717
1784	1025	cad	REACTOME_TRANSPORT_OF_SMALL_MOLECULES	567	0.0863674	0.283716
1785	1427	cad	YAO_TEMPORAL_RESPONSE_TO_PROGESTERONE_CLUSTER_17	163	0.133518	0.283716
1786	1608	cad	PANGAS_TUMOR_SUPPRESSION_BY_SMAD1_AND_SMAD5_UP	115	0.16386	0.283716
1787	1842	cad	REACTOME_SIGNALING_BY_INSULIN_RECEPTOR	74	0.196028	0.283716
1788	1849	cad	ZHAN_MULTIPLE_MYELOMA_PR_UP	42	0.196549	0.283716
1789	1975	cad	KEGG_MEDICUS_REFERENCE_WNT_SIGNALING_MODULATION_WNT_ACYLATION	14	0.220288	0.283716
1790	2029	cad	OZANNE_AP1_TARGETS_UP	14	0.228574	0.283716
1791	2088	cad	REACTOME_HEME_DEGRADATION	13	0.242345	0.283716
1792	1590	cad	VANOEVELEN_MYOGENESIS_SIN3A_TARGETS	201	0.158562	0.284715
1793	1724	cad	ROSS_AML_WITH_PML_RARA_FUSION	69	0.178987	0.284715
1794	1766	cad	KIM_GLIS2_TARGETS_UP	73	0.183256	0.284715
1795	1824	cad	KEGG_MEDICUS_VARIANT_MUTATION_ACTIVATED_SMO_TO_HEDGEHOG_SIGNALING_PATHWAY	25	0.192884	0.284715
1796	1846	cad	REACTOME_RND3_GTPASE_CYCLE	40	0.196425	0.284715
1797	1999	cad	CHIBA_RESPONSE_TO_TSA	36	0.224218	0.284715
1798	2012	cad	WP_INFLAMMATORY_RESPONSE_PATHWAY	27	0.22624	0.284715
1799	2073	cad	IIZUKA_LIVER_CANCER_PROGRESSION_L1_G1_UP	17	0.239254	0.284715
1800	1695	cad	SAFFORD_T_LYMPHOCYTE_ANERGY	84	0.174675	0.285714
1801	1854	cad	REACTOME_GLYCOSPHINGOLIPID_METABOLISM	39	0.197092	0.285714
1802	1387	cad	OSWALD_HEMATOPOIETIC_STEM_CELL_IN_COLLAGEN_GEL_DN	228	0.12988	0.286713
1803	1838	cad	REACTOME_SIGNALING_BY_TYPE_1_INSULIN_LIKE_GROWTH_FACTOR_1_RECEPTOR_IGF1R	47	0.194996	0.286713
1804	2008	cad	NABA_MATRISOME_POORLY_METASTATIC_BREAST_CANCER	23	0.225835	0.286713
1805	2168	cad	FIGUEROA_AML_METHYLATION_CLUSTER_5_UP	11	0.257511	0.286713
1806	1499	cad	WP_CILIOPATHIES	151	0.143926	0.287712
1807	1929	cad	ZHAN_MULTIPLE_MYELOMA_HP_UP	36	0.212099	0.287712
1808	2109	cad	SINGH_NFE2L2_TARGETS	13	0.246026	0.287712
1809	1204	cad	MULLIGHAN_MLL_SIGNATURE_2_UP	346	0.106931	0.288711
1810	1836	cad	MCCLUNG_DELTA_FOSB_TARGETS_2WK	43	0.194752	0.288711
1811	1844	cad	REACTOME_REPRODUCTION	91	0.196177	0.288711
1812	1930	cad	SIG_IL4RECEPTOR_IN_B_LYPHOCYTES	27	0.212571	0.288711
1813	1946	cad	CAIRO_HEPATOBLASTOMA_POOR_SURVIVAL	14	0.21583	0.288711
1814	2091	cad	GRANDVAUX_IRF3_TARGETS_DN	18	0.242507	0.288711
1815	2112	cad	BIOCARTA_CBL_PATHWAY	11	0.246509	0.288711
1816	1726	cad	WP_WNT_SIGNALING_PATHWAY_AND_PLURIPOTENCY	94	0.179348	0.28971
1817	1759	cad	TURASHVILI_BREAST_LOBULAR_CARCINOMA_VS_LOBULAR_NORMAL_DN	65	0.18264	0.28971
1818	1978	cad	CHEOK_RESPONSE_TO_MERCAPTOPURINE_DN	19	0.220789	0.28971
1819	2144	cad	REACTOME_ASPARTATE_AND_ASPARAGINE_METABOLISM	11	0.252746	0.28971
1820	927	cad	REACTOME_METABOLISM_OF_LIPIDS	591	0.0753917	0.290709
1821	929	cad	LEE_BMP2_TARGETS_DN	728	0.0755872	0.290709
1822	1088	cad	FEVR_CTNNB1_TARGETS_UP	569	0.0932574	0.290709
1823	1922	cad	REACTOME_ROS_AND_RNS_PRODUCTION_IN_PHAGOCYTES	34	0.210282	0.290709
1824	1968	cad	SU_PANCREAS	37	0.219714	0.290709
1825	1953	cad	XU_AKT1_TARGETS_6HR	24	0.217175	0.291708
1826	2070	cad	INAMURA_LUNG_CANCER_SCC_SUBTYPES_UP	12	0.239036	0.291708
1827	1151	cad	LIAO_METASTASIS	449	0.101073	0.292707
1828	1346	cad	KUMAR_PATHOGEN_LOAD_BY_MACROPHAGES	221	0.124942	0.292707
1829	1834	cad	ROY_WOUND_BLOOD_VESSEL_UP	44	0.194644	0.292707
1830	1840	cad	HEIDENBLAD_AMPLICON_8Q24_UP	37	0.195657	0.292707
1831	1863	cad	REACTOME_MAPK_TARGETS_NUCLEAR_EVENTS_MEDIATED_BY_MAP_KINASES	29	0.19847	0.292707
1832	2061	cad	GARGALOVIC_RESPONSE_TO_OXIDIZED_PHOSPHOLIPIDS_RED_UP	16	0.237282	0.292707
1833	2066	cad	KEGG_BIOSYNTHESIS_OF_UNSATURATED_FATTY_ACIDS	17	0.238495	0.292707
1834	2116	cad	WP_DOPAMINE_METABOLISM	11	0.246973	0.292707
1835	2171	cad	SUZUKI_CTCFL_TARGETS_UP	11	0.258012	0.293706
1836	2051	cad	WP_CELL_DIFFERENTIATION_EXPANDED_INDEX	18	0.234108	0.294705
1837	1593	cad	RODWELL_AGING_KIDNEY_NO_BLOOD_UP	188	0.15974	0.295704
1838	1993	cad	JACKSON_DNMT1_TARGETS_DN	19	0.223305	0.295704
1839	2046	cad	WP_BMP2_WNT4_FOXO1_PATHWAY_IN_PRIMARY_ENDOMETRIAL_STROMAL_CELL_DIFFERENTIATION	13	0.232959	0.295704
1840	2110	cad	PID_SMAD2_3PATHWAY	16	0.246092	0.295704
1841	2191	cad	PID_INTEGRIN4_PATHWAY	10	0.262886	0.295704
1842	1757	cad	IZADPANAH_STEM_CELL_ADIPOSE_VS_BONE_UP	112	0.182322	0.296703
1843	1939	cad	PID_NEPHRIN_NEPH1_PATHWAY	29	0.214371	0.296703
1844	1501	cad	RUIZ_TNC_TARGETS_UP	138	0.143954	0.297702
1845	1554	cad	LINDGREN_BLADDER_CANCER_CLUSTER_2A_DN	112	0.152885	0.297702
1846	1565	cad	PYEON_CANCER_HEAD_AND_NECK_VS_CERVICAL_UP	143	0.154828	0.297702
1847	1697	cad	KEGG_SPLICEOSOME	114	0.175031	0.297702
1848	1794	cad	REACTOME_RHOQ_GTPASE_CYCLE	57	0.188423	0.297702
1849	2148	cad	WP_ESTROGEN_METABOLISM_WP5276	18	0.252993	0.297702
1850	2158	cad	AUJLA_IL22_AND_IL17A_SIGNALING	10	0.256016	0.297702
1851	1462	cad	CHEN_HOXA5_TARGETS_9HR_UP	195	0.139222	0.298701
1852	1783	cad	PUJANA_BREAST_CANCER_LIT_INT_NETWORK	92	0.186853	0.298701
1853	2146	cad	REACTOME_JNK_C_JUN_KINASES_PHOSPHORYLATION_AND_ACTIVATION_MEDIATED_BY_ACTIVATED_HUMAN_TAK1	19	0.252869	0.298701
1854	1470	cad	SENGUPTA_NASOPHARYNGEAL_CARCINOMA_UP	259	0.140405	0.2997
1855	1942	cad	WP_PHOSPHODIESTERASES_IN_NEURONAL_FUNCTION	52	0.214946	0.2997
1856	1972	cad	MOSERLE_IFNA_RESPONSE	22	0.219832	0.2997
1857	2149	cad	KEGG_MEDICUS_REFERENCE_COHESIN_DISSOCIATION_IN_PROPHASE	14	0.253552	0.2997
1858	1895	cad	KLEIN_PRIMARY_EFFUSION_LYMPHOMA_DN	49	0.204538	0.300699
1859	2017	cad	KEGG_MEDICUS_REFERENCE_IFN_RIPK1_3_SIGNALING_PATHWAY	15	0.22691	0.300699
1860	1853	cad	WP_NON_SMALL_CELL_LUNG_CANCER	68	0.197045	0.301698
1861	1860	cad	GUO_HEX_TARGETS_DN	60	0.198211	0.301698
1862	1961	cad	MATZUK_MEIOTIC_AND_DNA_REPAIR	36	0.218736	0.301698
1863	2098	cad	JOHANSSON_GLIOMAGENESIS_BY_PDGFB_DN	21	0.243418	0.301698
1864	1154	cad	IBRAHIM_NRF2_UP	442	0.101369	0.302697
1865	1423	cad	JINESH_BLEBBISHIELD_VS_LIVE_CONTROL_DN	226	0.132897	0.302697
1866	1683	cad	WP_MYOMETRIAL_RELAXATION_AND_CONTRACTION_PATHWAYS	145	0.172987	0.302697
1867	1729	cad	RICKMAN_TUMOR_DIFFERENTIATED_MODERATELY_VS_POORLY_UP	108	0.179807	0.302697
1868	2117	cad	YAN_ESCAPE_FROM_ANOIKIS	22	0.247131	0.302697
1869	1489	cad	MARTINEZ_RESPONSE_TO_TRABECTEDIN_DN	239	0.14231	0.303696
1870	2006	cad	WHITFIELD_CELL_CYCLE_LITERATURE	42	0.225183	0.303696
1871	2056	cad	LOPEZ_EPITHELIOID_MESOTHELIOMA	16	0.236169	0.303696
1872	2064	cad	ONO_AML1_TARGETS_UP	22	0.23828	0.303696
1873	1472	cad	REACTOME_METABOLISM_OF_AMINO_ACIDS_AND_DERIVATIVES	310	0.140528	0.304695
1874	1774	cad	REACTOME_ANTIGEN_PROCESSING_CROSS_PRESENTATION	86	0.184543	0.304695
1875	1827	cad	SEIDEN_ONCOGENESIS_BY_MET	80	0.193206	0.304695
1876	1954	cad	MEISSNER_BRAIN_ICP_WITH_H3K4ME3	27	0.217689	0.304695
1877	2055	cad	REACTOME_PEXOPHAGY	11	0.23558	0.304695
1878	2201	cad	WU_ALZHEIMER_DISEASE_DN	18	0.264562	0.304695
1879	2207	cad	KEGG_PRIMARY_BILE_ACID_BIOSYNTHESIS	16	0.264899	0.304695
1880	1572	cad	BROWNE_HCMV_INFECTION_6HR_DN	145	0.156092	0.305694
1881	1988	cad	REACTOME_INTERLEUKIN_12_FAMILY_SIGNALING	52	0.222581	0.305694
1882	1996	cad	REACTOME_TRANSPORT_OF_VITAMINS_NUCLEOSIDES_AND_RELATED_MOLECULES	34	0.223954	0.305694
1883	2131	cad	REACTOME_FORMATION_OF_SENESCENCE_ASSOCIATED_HETEROCHROMATIN_FOCI_SAHF	11	0.25029	0.305694
1884	2153	cad	WP_DISORDERS_OF_GALACTOSE_METABOLISM	11	0.254623	0.305694
1885	1862	cad	DAWSON_METHYLATED_IN_LYMPHOMA_TCL1	52	0.198376	0.306693
1886	1899	cad	KYNG_ENVIRONMENTAL_STRESS_RESPONSE_NOT_BY_GAMMA_IN_OLD	28	0.204992	0.306693
1887	1928	cad	NABA_MATRISOME_PRIMARY_METASTATIC_COLORECTAL_TUMOR	50	0.212061	0.306693
1888	1940	cad	NABA_MATRISOME_HIGHLY_METASTATIC_BREAST_CANCER_TUMOR_CELL_DERIVED	25	0.214382	0.306693
1889	2019	cad	MCCABE_HOXC6_TARGETS_CANCER_UP	24	0.22733	0.306693
1890	2043	cad	BARIS_THYROID_CANCER_DN	50	0.232226	0.306693
1891	1526	cad	SHEPARD_CRASH_AND_BURN_MUTANT_DN	178	0.148012	0.307692
1892	1858	cad	WP_P53_TRANSCRIPTIONAL_GENE_NETWORK	85	0.198064	0.307692
1893	1898	cad	JIANG_VHL_TARGETS	78	0.204693	0.307692
1894	1977	cad	MASSARWEH_RESPONSE_TO_ESTRADIOL	57	0.220624	0.307692
1895	1980	cad	VANASSE_BCL2_TARGETS_UP	27	0.22112	0.307692
1896	2042	cad	BIOCARTA_AT1R_PATHWAY	26	0.232095	0.307692
1897	2321	cad	MARKS_HDAC_TARGETS_UP	21	0.283703	0.307692
1898	2383	cad	PIEPOLI_LGI1_TARGETS_UP	12	0.293228	0.307692
1899	1612	cad	BLANCO_MELO_HUMAN_PARAINFLUENZA_VIRUS_3_INFECTION_A594_CELLS_UP	154	0.164553	0.308691
1900	1716	cad	REACTOME_NUCLEAR_EVENTS_MEDIATED_BY_NFE2L2	88	0.178345	0.308691
1901	1797	cad	WP_NF1_COPY_NUMBER_VARIATION_SYNDROME	61	0.188658	0.308691
1902	1841	cad	AMIT_SERUM_RESPONSE_240_MCF10A	51	0.195887	0.308691
1903	1964	cad	WP_INTERLEUKIN_11_SIGNALING_PATHWAY	41	0.219339	0.308691
1904	2026	cad	REACTOME_PERK_REGULATES_GENE_EXPRESSION	30	0.228195	0.308691
1905	2145	cad	WP_DEVELOPMENT_OF_PULMONARY_DENDRITIC_CELLS_AND_MACROPHAGE_SUBSETS	13	0.252841	0.308691
1906	2156	cad	REACTOME_EPHA_MEDIATED_GROWTH_CONE_COLLAPSE	27	0.255431	0.308691
1907	2270	cad	WP_RIBOFLAVIN_AND_COQ_DISORDERS	13	0.276089	0.308691
1908	2053	cad	PID_S1P_META_PATHWAY	18	0.234913	0.30969
1909	2093	cad	WP_EXTRACELLULAR_VESICLES_IN_THE_CROSSTALK_OF_CARDIAC_CELLS	19	0.242825	0.30969
1910	1445	cad	WP_FOCAL_ADHESION_PI3K_AKT_MTOR_SIGNALING_PATHWAY	269	0.136231	0.310689
1911	1749	cad	WOO_LIVER_CANCER_RECURRENCE_UP	96	0.181795	0.310689
1912	1181	cad	OSMAN_BLADDER_CANCER_DN	327	0.104277	0.311688
1913	1518	cad	BERTUCCI_MEDULLARY_VS_DUCTAL_BREAST_CANCER_UP	162	0.145775	0.311688
1914	1641	cad	TAKEDA_TARGETS_OF_NUP98_HOXA9_FUSION_3D_UP	146	0.167695	0.311688
1915	1943	cad	ULE_SPLICING_VIA_NOVA2	42	0.215158	0.311688
1916	2033	cad	GALE_APL_WITH_FLT3_MUTATED_UP	54	0.230047	0.311688
1917	2169	cad	KEGG_MEDICUS_VARIANT_MUTATION_CAUSED_ABBERANT_ATXN2_3_TO_MGLUR5_CA2_APOPTOTIC_PATHWAY	16	0.257748	0.311688
1918	2296	cad	BIOCARTA_EGFR_SMRTE_PATHWAY	11	0.280053	0.311688
1919	1776	cad	CHEN_LVAD_SUPPORT_OF_FAILING_HEART_UP	89	0.185178	0.312687
1920	1990	cad	ZHAN_MULTIPLE_MYELOMA_LB_DN	35	0.222712	0.312687
1921	2057	cad	MORI_PLASMA_CELL_UP	47	0.236554	0.312687
1922	2251	cad	BIOCARTA_AKAP95_PATHWAY	11	0.272618	0.312687
1923	1511	cad	SHEPARD_BMYB_MORPHOLINO_DN	187	0.145198	0.313686
1924	1969	cad	MA_MYELOID_DIFFERENTIATION_UP	37	0.219783	0.313686
1925	2102	cad	REACTOME_IL_6_TYPE_CYTOKINE_RECEPTOR_LIGAND_INTERACTIONS	14	0.244503	0.313686
1926	2122	cad	PID_THROMBIN_PAR4_PATHWAY	13	0.248399	0.313686
1927	2129	cad	REACTOME_PROLACTIN_RECEPTOR_SIGNALING	12	0.250216	0.313686
1928	2138	cad	IVANOVA_HEMATOPOIESIS_STEM_CELL_SHORT_TERM	19	0.251034	0.313686
1929	2155	cad	BIOCARTA_EPO_PATHWAY	17	0.255025	0.313686
1930	2315	cad	REACTOME_BLOOD_GROUP_SYSTEMS_BIOSYNTHESIS	17	0.282666	0.313686
1931	1658	cad	STARK_PREFRONTAL_CORTEX_22Q11_DELETION_UP	176	0.170206	0.314685
1932	1795	cad	REACTOME_FCGAMMA_RECEPTOR_FCGR_DEPENDENT_PHAGOCYTOSIS	78	0.188557	0.314685
1933	1799	cad	RICKMAN_TUMOR_DIFFERENTIATED_WELL_VS_MODERATELY_DN	94	0.189039	0.314685
1934	1957	cad	SPIRA_SMOKERS_LUNG_CANCER_UP	34	0.218375	0.314685
1935	1986	cad	GENTILE_UV_LOW_DOSE_UP	22	0.221947	0.314685
1936	1613	cad	GOTZMANN_EPITHELIAL_TO_MESENCHYMAL_TRANSITION_DN	187	0.164695	0.315684
1937	1937	cad	PEART_HDAC_PROLIFERATION_CLUSTER_DN	65	0.214058	0.315684
1938	2071	cad	WP_ONE_CARBON_METABOLISM	29	0.239142	0.315684
1939	2195	cad	KEGG_MEDICUS_REFERENCE_TCR_PLCG_ITPR_SIGNALING_PATHWAY	17	0.263257	0.315684
1940	2312	cad	NUMATA_CSF3_SIGNALING_VIA_STAT3	21	0.282219	0.315684
1941	1926	cad	SEMENZA_HIF1_TARGETS	34	0.211488	0.316683
1942	2075	cad	REACTOME_G0_AND_EARLY_G1	25	0.239522	0.316683
1943	2100	cad	LANDIS_ERBB2_BREAST_TUMORS_65_DN	36	0.244325	0.316683
1944	2160	cad	KEGG_MEDICUS_REFERENCE_CXCL12_CXCR4_PKC_ERK_SIGNALING_PATHAWAY	18	0.256179	0.316683
1945	1533	cad	SANSOM_APC_TARGETS_REQUIRE_MYC	199	0.149617	0.317682
1946	2086	cad	REACTOME_INTRA_GOLGI_TRAFFIC	42	0.242066	0.317682
1947	2161	cad	NUNODA_RESPONSE_TO_DASATINIB_IMATINIB_UP	29	0.256307	0.317682
1948	2174	cad	HU_ANGIOGENESIS_DN	32	0.259032	0.317682
1949	2239	cad	WP_CODEINE_AND_MORPHINE_METABOLISM	10	0.271387	0.317682
1950	1970	cad	TAVOR_CEBPA_TARGETS_DN	30	0.219822	0.318681
1951	1971	cad	GENTILE_UV_RESPONSE_CLUSTER_D8	37	0.219824	0.318681
1952	2069	cad	SARTIPY_NORMAL_AT_INSULIN_RESISTANCE_UP	27	0.238964	0.318681
1953	2076	cad	HASLINGER_B_CLL_WITH_CHROMOSOME_12_TRISOMY	20	0.239875	0.318681
1954	2111	cad	WP_MONOAMINE_TRANSPORT	29	0.246202	0.318681
1955	2154	cad	KEGG_CIRCADIAN_RHYTHM_MAMMAL	12	0.254944	0.318681
1956	1494	cad	REACTOME_ASPARAGINE_N_LINKED_GLYCOSYLATION	271	0.142965	0.31968
1957	1701	cad	REACTOME_SARS_COV_2_ACTIVATES_MODULATES_INNATE_AND_ADAPTIVE_IMMUNE_RESPONSES	96	0.175743	0.31968
1958	1805	cad	LENAOUR_DENDRITIC_CELL_MATURATION_DN	110	0.190168	0.31968
1959	2185	cad	BIOCARTA_CCR5_PATHWAY	17	0.261123	0.31968
1960	2189	cad	REACTOME_NITRIC_OXIDE_STIMULATES_GUANYLATE_CYCLASE	19	0.262353	0.31968
1961	2219	cad	KEGG_MEDICUS_REFERENCE_ORGANIZATION_OF_THE_OUTER_KINETOCHORE	16	0.267376	0.31968
1962	2298	cad	WP_HYPERTROPHY_MODEL	19	0.28024	0.31968
1963	1198	cad	MARTINEZ_RB1_AND_TP53_TARGETS_UP	531	0.106333	0.320679
1964	1660	cad	BENPORATH_NOS_TARGETS	156	0.170591	0.320679
1965	1594	cad	MCBRYAN_PUBERTAL_BREAST_4_5WK_DN	167	0.159865	0.321678
1966	1789	cad	DACOSTA_UV_RESPONSE_VIA_ERCC3_XPCS_DN	79	0.187782	0.321678
1967	1868	cad	FIGUEROA_AML_METHYLATION_CLUSTER_7_UP	97	0.198936	0.321678
1968	2107	cad	WP_WHITE_FAT_CELL_DIFFERENTIATION	31	0.245721	0.321678
1969	2397	cad	KEGG_MEDICUS_VARIANT_MUTATION_INACTIVATED_ATP1A1_TO_ANGIOTENSIN_ALDOSTERONE_SIGNALING_PATHWAY	25	0.295466	0.321678
1970	1859	cad	HINATA_NFKB_TARGETS_FIBROBLAST_UP	76	0.19818	0.322677
1971	1411	cad	SENESE_HDAC1_TARGETS_UP	390	0.132012	0.323676
1972	1847	cad	HOEBEKE_LYMPHOID_STEM_CELL_DN	84	0.196503	0.323676
1973	2180	cad	HEBERT_MATRISOME_TNBC_BONE_BRAIN_LIVER_LUNG_METASTASTASES	13	0.259859	0.323676
1974	1802	cad	WHITFIELD_CELL_CYCLE_G1_S	110	0.189402	0.324675
1975	2182	cad	WILLIAMS_ESR1_TARGETS_UP	26	0.260198	0.324675
1976	2226	cad	REACTOME_DEFECTIVE_EXT2_CAUSES_EXOSTOSES_2	12	0.268842	0.324675
1977	1688	cad	REACTOME_TCF_DEPENDENT_SIGNALING_IN_RESPONSE_TO_WNT	154	0.174045	0.325674
1978	1800	cad	WP_CORTICOTROPIN_RELEASING_HORMONE_SIGNALING_PATHWAY	87	0.189262	0.325674
1979	2097	cad	VERNOCHET_ADIPOGENESIS	18	0.243407	0.325674
1980	2163	cad	MEDINA_SMARCA4_TARGETS	35	0.256584	0.325674
1981	2179	cad	REACTOME_YAP1_AND_WWTR1_TAZ_STIMULATED_GENE_EXPRESSION	14	0.259753	0.325674
1982	2325	cad	KANNAN_TP53_TARGETS_DN	21	0.284458	0.325674
1983	2126	cad	KEGG_MEDICUS_VARIANT_MUTATION_ACTIVATED_CACNA1D_H_TO_ANGIOTENSIN_ALDOSTERONE_SIGNALING_PATHWAY	24	0.248744	0.326673
1984	2141	cad	CASORELLI_APL_SECONDARY_VS_DE_NOVO_UP	35	0.252324	0.326673
1985	2196	cad	BIOCARTA_PAR1_PATHWAY	19	0.263271	0.326673
1986	2199	cad	KEGG_MEDICUS_REFERENCE_PRNP_PI3K_NOX2_SIGNALING_PATHWAY	27	0.264144	0.326673
1987	2212	cad	REACTOME_ALPHA_LINOLENIC_OMEGA3_AND_LINOLEIC_OMEGA6_ACID_METABOLISM	11	0.26622	0.326673
1988	2236	cad	REACTOME_SIGNALLING_TO_RAS	18	0.270644	0.326673
1989	2261	cad	BIOCARTA_SPRY_PATHWAY	16	0.274723	0.326673
1990	1703	cad	REACTOME_CLATHRIN_MEDIATED_ENDOCYTOSIS	129	0.176008	0.327672
1991	1769	cad	YAO_TEMPORAL_RESPONSE_TO_PROGESTERONE_CLUSTER_13	149	0.18387	0.327672
1992	2113	cad	REACTOME_ACTIVATION_OF_BH3_ONLY_PROTEINS	30	0.246515	0.327672
1993	2194	cad	LIN_TUMOR_ESCAPE_FROM_IMMUNE_ATTACK	18	0.263176	0.327672
1994	2231	cad	REACTOME_GAP_JUNCTION_DEGRADATION	12	0.269896	0.327672
1995	2246	cad	WP_ETHER_LIPID_BIOSYNTHESIS	19	0.272088	0.327672
1996	2279	cad	KEGG_MEDICUS_ENV_FACTOR_DCE_TO_DNA_ADDUCTS	8	0.276971	0.327672
1997	2347	cad	CROONQUIST_IL6_DEPRIVATION_UP	17	0.287949	0.327672
1998	2118	cad	ZHAN_MULTIPLE_MYELOMA_DN	37	0.247235	0.328671
1999	2217	cad	CHOW_RASSF1_TARGETS_DN	28	0.266891	0.328671
2000	2221	cad	WP_METABOLIC_PATHWAYS_OF_FIBROBLASTS	30	0.267594	0.328671
2001	1451	cad	REACTOME_CELLULAR_RESPONSE_TO_CHEMICAL_STRESS	187	0.137243	0.32967
2002	1453	cad	REACTOME_RHO_GTPASE_CYCLE	405	0.137544	0.32967
2003	1973	cad	KEGG_LEISHMANIA_INFECTION	52	0.219941	0.32967
2004	2244	cad	GHO_ATF5_TARGETS_UP	12	0.27176	0.32967
2005	2293	cad	KYNG_RESPONSE_TO_H2O2_VIA_ERCC6_DN	39	0.279832	0.32967
2006	1384	cad	RUTELLA_RESPONSE_TO_HGF_VS_CSF2RB_AND_IL4_UP	350	0.129296	0.330669
2007	1976	cad	WP_AGE_RAGE_PATHWAY	62	0.220422	0.330669
2008	1995	cad	REACTOME_MEIOTIC_SYNAPSIS	30	0.223403	0.330669
2009	2096	cad	WANG_METASTASIS_OF_BREAST_CANCER	13	0.243372	0.330669
2010	2205	cad	WP_IL_9_SIGNALING_PATHWAY	12	0.264776	0.330669
2011	1918	cad	KEGG_PROGESTERONE_MEDIATED_OOCYTE_MATURATION	76	0.209545	0.331668
2012	2038	cad	PID_P38_ALPHA_BETA_DOWNSTREAM_PATHWAY	37	0.231299	0.331668
2013	2060	cad	KEGG_MEDICUS_REFERENCE_CXCR4_GNB_G_PLCB_PKC_SIGNALING_PATHWAY	30	0.237138	0.331668
2014	2309	cad	WILLIAMS_ESR2_TARGETS_UP	26	0.281947	0.331668
2015	1644	cad	CARRILLOREIXACH_MRS3_VS_LOWER_RISK_HEPATOBLASTOMA_DN	138	0.168028	0.332667
2016	1712	cad	REACTOME_SARS_COV_2_HOST_INTERACTIONS	165	0.177418	0.332667
2017	1959	cad	SASSON_RESPONSE_TO_FORSKOLIN_DN	82	0.218668	0.332667
2018	1992	cad	REACTOME_CD209_DC_SIGN_SIGNALING	20	0.222946	0.332667
2019	2132	cad	SMITH_LIVER_CANCER	44	0.250648	0.332667
2020	2142	cad	MMS_MOUSE_LYMPH_HIGH_4HRS_UP	28	0.252466	0.332667
2021	2262	cad	KAMMINGA_SENESCENCE	37	0.27484	0.332667
2022	1909	cad	ZHU_CMV_ALL_UP	96	0.208413	0.333666
2023	2152	cad	OLSSON_E2F3_TARGETS_DN	30	0.254097	0.333666
2024	2248	cad	WANG_RECURRENT_LIVER_CANCER_DN	16	0.27219	0.333666
2025	2326	cad	BIOCARTA_TID_PATHWAY	19	0.284494	0.333666
2026	1435	cad	BERENJENO_TRANSFORMED_BY_RHOA_DN	331	0.134546	0.334665
2027	1760	cad	REACTOME_REGULATION_OF_TP53_ACTIVITY	151	0.182706	0.334665
2028	1947	cad	ZHOU_CELL_CYCLE_GENES_IN_IR_RESPONSE_6HR	76	0.215847	0.334665
2029	1949	cad	CHAUHAN_RESPONSE_TO_METHOXYESTRADIOL_UP	40	0.21606	0.334665
2030	2045	cad	PID_HEDGEHOG_GLI_PATHWAY	46	0.232502	0.334665
2031	2123	cad	WONG_PROTEASOME_GENE_MODULE	46	0.248502	0.334665
2032	2170	cad	HAHTOLA_CTCL_CUTANEOUS	23	0.257827	0.334665
2033	2400	cad	KEGG_MEDICUS_REFERENCE_CX3CR1_GNAI_AC_PKA_SIGNALING_PATHWAY	17	0.295985	0.334665
2034	1814	cad	MANNE_COVID19_NONICU_VS_HEALTHY_DONOR_PLATELETS_UP	123	0.191543	0.335664
2035	2054	cad	DELASERNA_MYOD_TARGETS_DN	48	0.235031	0.335664
2036	2108	cad	JAZAERI_BREAST_CANCER_BRCA1_VS_BRCA2_UP	44	0.245779	0.335664
2037	2120	cad	WP_PROSTAGLANDIN_AND_LEUKOTRIENE_METABOLISM_IN_SENESCENCE_WP5321	32	0.248007	0.335664
2038	2184	cad	BIOCARTA_BAD_PATHWAY	24	0.26081	0.335664
2039	2306	cad	OUYANG_PROSTATE_CANCER_MARKERS	20	0.28119	0.335664
2040	2365	cad	KEGG_MEDICUS_PATHOGEN_HCMV_US28_TO_GNAI_AC_PKA_SIGNALING_PATHWAY	16	0.290885	0.335664
2041	2536	cad	WP_SULFATASE_AND_AROMATASE_PATHWAY	12	0.316556	0.335664
2042	1894	cad	VANTVEER_BREAST_CANCER_METASTASIS_DN	94	0.20449	0.336663
2043	2065	cad	YANG_BREAST_CANCER_ESR1_LASER_DN	42	0.238371	0.336663
2044	2417	cad	REACTOME_ERKS_ARE_INACTIVATED	13	0.298095	0.336663
2045	1778	cad	ROSTY_CERVICAL_CANCER_PROLIFERATION_CLUSTER	127	0.185975	0.337662
2046	1936	cad	BHATI_G2M_ARREST_BY_2METHOXYESTRADIOL_UP	105	0.213972	0.337662
2047	2103	cad	KEGG_ABC_TRANSPORTERS	33	0.244529	0.337662
2048	1720	cad	DUTERTRE_ESTRADIOL_RESPONSE_6HR_UP	198	0.178665	0.338661
2049	1801	cad	PECE_MAMMARY_STEM_CELL_UP	108	0.18936	0.338661
2050	1893	cad	WP_7Q11_23_COPY_NUMBER_VARIATION_SYNDROME	68	0.204301	0.338661
2051	1921	cad	SANSOM_APC_TARGETS_UP	115	0.210249	0.338661
2052	2050	cad	REACTOME_ASSEMBLY_OF_COLLAGEN_FIBRILS_AND_OTHER_MULTIMERIC_STRUCTURES	52	0.233889	0.338661
2053	2147	cad	BIOCARTA_PROTEASOME_PATHWAY	15	0.252926	0.338661
2054	2200	cad	BIOCARTA_NKT_PATHWAY	22	0.264531	0.338661
2055	2328	cad	REACTOME_ACYL_CHAIN_REMODELLING_OF_PI	10	0.285006	0.338661
2056	2362	cad	REACTOME_EARLY_PHASE_OF_HIV_LIFE_CYCLE	14	0.290039	0.338661
2057	2002	cad	WP_PROLACTIN_SIGNALING_PATHWAY	69	0.224694	0.33966
2058	2052	cad	PEART_HDAC_PROLIFERATION_CLUSTER_UP	50	0.23476	0.33966
2059	2167	cad	HAHTOLA_MYCOSIS_FUNGOIDES_SKIN_DN	24	0.25744	0.33966
2060	2204	cad	REACTOME_SIGNALING_BY_FLT3_FUSION_PROTEINS	18	0.264747	0.33966
2061	2237	cad	FERRANDO_TAL1_NEIGHBORS	17	0.270852	0.33966
2062	2238	cad	BIOCARTA_CSK_PATHWAY	16	0.271194	0.33966
2063	2424	cad	ZHENG_FOXP3_TARGETS_IN_T_LYMPHOCYTE_UP	12	0.29902	0.33966
2064	2437	cad	WU_HBX_TARGETS_2_UP	20	0.301211	0.33966
2065	2469	cad	BIOCARTA_P53_PATHWAY	16	0.305068	0.33966
2066	1843	cad	GROSS_HYPOXIA_VIA_ELK3_DN	137	0.196063	0.340659
2067	2127	cad	RAMASWAMY_METASTASIS_DN	51	0.248893	0.340659
2068	2130	cad	REACTOME_RUNX1_REGULATES_GENES_INVOLVED_IN_MEGAKARYOCYTE_DIFFERENTIATION_AND_PLATELET_FUNCTION	33	0.250272	0.340659
2069	2197	cad	ZHAN_MULTIPLE_MYELOMA_SPIKED	20	0.263771	0.340659
2070	2216	cad	LY_AGING_OLD_DN	50	0.266881	0.340659
2071	2297	cad	REACTOME_METABOLISM_OF_COFACTORS	19	0.280202	0.340659
2072	2307	cad	WELCH_GATA1_TARGETS	22	0.281233	0.340659
2073	2340	cad	REACTOME_REGULATION_OF_TLR_BY_ENDOGENOUS_LIGAND	15	0.287216	0.340659
2074	2039	cad	REACTOME_TRANSCRIPTION_OF_THE_HIV_GENOME	62	0.231613	0.341658
2075	2210	cad	REACTOME_SIGNALING_BY_KIT_IN_DISEASE	17	0.265551	0.341658
2076	1278	cad	RODRIGUES_THYROID_CARCINOMA_ANAPLASTIC_UP	569	0.115595	0.342657
2077	1285	cad	MARTINEZ_RB1_TARGETS_DN	454	0.116691	0.342657
2078	1595	cad	REACTOME_SLC_MEDIATED_TRANSMEMBRANE_TRANSPORT	207	0.16014	0.342657
2079	2106	cad	FLOTHO_PEDIATRIC_ALL_THERAPY_RESPONSE_DN	27	0.245579	0.342657
2080	2316	cad	SU_PLACENTA	24	0.282999	0.342657
2081	2423	cad	REACTOME_PKA_ACTIVATION_IN_GLUCAGON_SIGNALLING	17	0.299018	0.342657
2082	2392	cad	REACTOME_NFE2L2_REGULATING_TUMORIGENIC_GENES	11	0.293935	0.343656
2083	1650	cad	NAKAMURA_TUMOR_ZONE_PERIPHERAL_VS_CENTRAL_UP	245	0.169078	0.344655
2084	2137	cad	BRUINS_UVC_RESPONSE_MIDDLE	89	0.251007	0.344655
2085	2360	cad	MACLACHLAN_BRCA1_TARGETS_UP	18	0.289593	0.344655
2086	2047	cad	WP_PHOSPHOINOSITIDES_METABOLISM	42	0.232975	0.345654
2087	2368	cad	KEGG_MEDICUS_REFERENCE_BLOCKING_UBIQUITINATION_OF_H2AK119_BY_CK2	12	0.291239	0.345654
2088	2369	cad	REACTOME_INITIATION_OF_NUCLEAR_ENVELOPE_NE_REFORMATION	18	0.291267	0.345654
2089	1955	cad	WP_ALLOGRAFT_REJECTION	61	0.217723	0.346653
2090	2058	cad	KEGG_COMPLEMENT_AND_COAGULATION_CASCADES	52	0.236684	0.346653
2091	2095	cad	KYNG_RESPONSE_TO_H2O2	64	0.243221	0.346653
2092	2151	cad	WP_SEROTONIN_HTR1_GROUP_AND_FOS_PATHWAY	36	0.254092	0.346653
2093	2173	cad	PID_AR_TF_PATHWAY	48	0.258879	0.346653
2094	2186	cad	WP_DRUG_INDUCTION_OF_BILE_ACID_PATHWAY	17	0.261829	0.346653
2095	2295	cad	GREENBAUM_E2A_TARGETS_UP	27	0.279984	0.346653
2096	2475	cad	HERNANDEZ_MITOTIC_ARREST_BY_DOCETAXEL_2_DN	15	0.306102	0.346653
2097	1927	cad	WALLACE_PROSTATE_CANCER_RACE_DN	74	0.211598	0.347652
2098	2235	cad	KAAB_FAILED_HEART_ATRIUM_UP	33	0.270535	0.348651
2099	2285	cad	WP_CYSTEINE_AND_METHIONINE_CATABOLISM	14	0.277818	0.348651
2100	2310	cad	NAM_FXYD5_TARGETS_DN	17	0.281959	0.348651
2101	1911	cad	HAHTOLA_MYCOSIS_FUNGOIDES_SKIN_UP	160	0.208762	0.34965
2102	1915	cad	LI_AMPLIFIED_IN_LUNG_CANCER	150	0.20929	0.34965
2103	1981	cad	WP_ERBB_SIGNALING_PATHWAY	82	0.221381	0.34965
2104	1983	cad	REACTOME_OPIOID_SIGNALLING	85	0.221699	0.34965
2105	2166	cad	WP_ENDOTHELIN_PATHWAYS	31	0.257389	0.34965
2106	2183	cad	MIKKELSEN_MCV6_ICP_WITH_H3K27ME3	71	0.260601	0.34965
2107	2258	cad	CHIANG_LIVER_CANCER_SUBCLASS_INTERFERON_UP	23	0.274584	0.34965
2108	2276	cad	FERRARI_RESPONSE_TO_FENRETINIDE_UP	19	0.276889	0.34965
2109	2413	cad	LEI_HOXC8_TARGETS_DN	17	0.297598	0.34965
2110	2294	cad	TANG_SENESCENCE_TP53_TARGETS_UP	32	0.279955	0.350649
2111	2425	cad	MATZUK_OVULATION	15	0.299582	0.350649
2112	1663	cad	BASAKI_YBX1_TARGETS_UP	250	0.171234	0.351648
2113	2037	cad	QUINTENS_EMBRYONIC_BRAIN_RESPONSE_TO_IR	69	0.231275	0.351648
2114	2040	cad	WP_PATHWAYS_AFFECTED_IN_ADENOID_CYSTIC_CARCINOMA	54	0.231657	0.351648
2115	2099	cad	PID_AJDISS_2PATHWAY	47	0.243632	0.351648
2116	2178	cad	ZHAN_MULTIPLE_MYELOMA_UP	47	0.259709	0.351648
2117	2272	cad	BIOCARTA_ACH_PATHWAY	14	0.276497	0.351648
2118	2345	cad	CUI_TCF21_TARGETS_DN	28	0.287815	0.351648
2119	1583	cad	CAIRO_HEPATOBLASTOMA_DN	228	0.157882	0.352647
2120	1596	cad	RIGGINS_TAMOXIFEN_RESISTANCE_DN	198	0.160242	0.352647
2121	2159	cad	PID_NECTIN_PATHWAY	25	0.256121	0.352647
2122	1218	cad	ACEVEDO_LIVER_CANCER_UP	753	0.108244	0.353646
2123	1723	cad	RUTELLA_RESPONSE_TO_HGF_DN	213	0.178895	0.353646
2124	2482	cad	VALK_AML_WITH_EVI1	20	0.307373	0.353646
2125	1030	cad	MARSON_BOUND_BY_FOXP3_UNSTIMULATED	782	0.0870839	0.354645
2126	1917	cad	REACTOME_MHC_CLASS_II_ANTIGEN_PRESENTATION	102	0.209514	0.354645
2127	1967	cad	REACTOME_P75_NTR_RECEPTOR_MEDIATED_SIGNALLING	88	0.219699	0.354645
2128	2214	cad	AIYAR_COBRA1_TARGETS_DN	28	0.266379	0.354645
2129	2268	cad	GUTIERREZ_MULTIPLE_MYELOMA_UP	31	0.275832	0.354645
2130	2416	cad	SILIGAN_TARGETS_OF_EWS_FLI1_FUSION_UP	14	0.297999	0.354645
2131	2448	cad	KEGG_MEDICUS_VARIANT_MUTATION_ACTIVATED_GNAS_TO_CRHR_PKA_ACTH_SIGNALING_PATHWAY	24	0.302317	0.354645
2132	2455	cad	WANG_NEOPLASTIC_TRANSFORMATION_BY_CCND1_MYC	15	0.303219	0.354645
2133	1534	cad	FISCHER_DIRECT_P53_TARGETS_META_ANALYSIS	271	0.149793	0.355644
2134	1997	cad	SHEDDEN_LUNG_CANCER_GOOD_SURVIVAL_A5	58	0.223967	0.355644
2135	2228	cad	MISHRA_CARCINOMA_ASSOCIATED_FIBROBLAST_UP	22	0.269228	0.355644
2136	2320	cad	REACTOME_MRNA_DECAY_BY_3_TO_5_EXORIBONUCLEASE	13	0.283669	0.355644
2137	2381	cad	STARK_HYPPOCAMPUS_22Q11_DELETION_DN	6	0.293014	0.355644
2138	2398	cad	KEGG_MEDICUS_VARIANT_MUTATION_ACTIVATED_KCNJ5_TO_ANGIOTENSIN_ALDOSTERONE_SIGNALING_PATHWAY	25	0.295493	0.355644
2139	2467	cad	KEGG_MEDICUS_ENV_FACTOR_NICOTINE_NNK_TO_CAMP_SIGNALING_PATHWAY	14	0.304607	0.355644
2140	2263	cad	DACOSTA_ERCC3_ALLELE_XPCS_VS_TTD_UP	27	0.274969	0.356643
2141	2411	cad	REACTOME_GLUTAMATE_AND_GLUTAMINE_METABOLISM	11	0.297344	0.356643
2142	1293	cad	REACTOME_MEMBRANE_TRAFFICKING	536	0.11845	0.357642
2143	1469	cad	GAZDA_DIAMOND_BLACKFAN_ANEMIA_ERYTHROID_DN	389	0.140353	0.357642
2144	1792	cad	TORCHIA_TARGETS_OF_EWSR1_FLI1_FUSION_UP	227	0.188181	0.357642
2145	1925	cad	OUELLET_OVARIAN_CANCER_INVASIVE_VS_LMP_UP	101	0.211385	0.357642
2146	2121	cad	REACTOME_MITOCHONDRIAL_TRANSLATION	86	0.248112	0.357642
2147	2364	cad	VANDESLUIS_NORMAL_EMBRYOS_DN	18	0.29046	0.357642
2148	2454	cad	REACTOME_METABOLISM_OF_ANGIOTENSINOGEN_TO_ANGIOTENSINS	11	0.303112	0.358641
2149	2497	cad	REACTOME_ZINC_TRANSPORTERS	15	0.310198	0.358641
2150	1952	cad	LEE_NEURAL_CREST_STEM_CELL_UP	134	0.217099	0.35964
2151	2378	cad	WP_SPLICING_FACTOR_NOVA_REGULATED_SYNAPTIC_PROTEINS	41	0.292636	0.35964
2152	2401	cad	REACTOME_SHC_MEDIATED_CASCADE_FGFR3	17	0.296039	0.35964
2153	2479	cad	JEON_SMAD6_TARGETS_DN	19	0.30717	0.35964
2154	2483	cad	WEBER_METHYLATED_HCP_IN_SPERM_UP	19	0.307638	0.35964
2155	1497	cad	RICKMAN_METASTASIS_UP	247	0.143591	0.360639
