## Supplementary File 4 for "Modeling pathway overlap increases accuracy of GWAS gene set enrichment" (part 2 of 3)

### Sheet: CAD (continued)
gsr_rank	original_rank	trait	pathway_name	ngenes	p_value	empirical_pval
2156	1902	cad	LE_EGR2_TARGETS_DN	100	0.205518	0.360639
2157	2082	cad	REACTOME_RNA_POLYMERASE_II_TRANSCRIPTION_TERMINATION	62	0.241045	0.360639
2158	2415	cad	BERENJENO_TRANSFORMED_BY_RHOA_FOREVER_UP	18	0.297991	0.360639
2159	2514	cad	WP_UREA_CYCLE_AND_METABOLISM_OF_AMINO_GROUPS	18	0.313457	0.360639
2160	2581	cad	REACTOME_SYNTHESIS_OF_PE	12	0.325002	0.360639
2161	2020	cad	REACTOME_TOLL_LIKE_RECEPTOR_CASCADES	142	0.227507	0.361638
2162	2124	cad	KEGG_ADHERENS_JUNCTION	66	0.248667	0.361638
2163	2140	cad	REACTOME_SIGNALING_BY_FGFR2_IN_DISEASE	40	0.252012	0.361638
2164	2233	cad	REACTOME_RHOBTB_GTPASE_CYCLE	34	0.270153	0.361638
2165	2241	cad	MATZUK_SPERMATOGONIA	25	0.271532	0.361638
2166	2338	cad	WP_WNT_BETA_CATENIN_SIGNALING_PATHWAY_IN_LEUKEMIA	26	0.286848	0.361638
2167	2349	cad	BIOCARTA_HES_PATHWAY	12	0.288144	0.361638
2168	2352	cad	MARIADASON_RESPONSE_TO_CURCUMIN_SULINDAC_7	13	0.288453	0.361638
2169	2496	cad	KEGG_MEDICUS_PATHOGEN_ESCHERICHIA_EAE_TIR_TO_ACTIN_SIGNALING_PATHWAY	16	0.310048	0.361638
2170	2543	cad	WP_REGULATION_OF_SISTER_CHROMATID_SEPARATION_AT_THE_METAPHASE_ANAPHASE_TRANSITION	13	0.317985	0.361638
2171	2128	cad	HADDAD_T_LYMPHOCYTE_AND_NK_PROGENITOR_UP	72	0.249626	0.362637
2172	2211	cad	YAMASHITA_LIVER_CANCER_STEM_CELL_UP	46	0.266087	0.362637
2173	2337	cad	SCHWAB_TARGETS_OF_BMYB_POLYMORPHIC_VARIANTS_DN	14	0.286678	0.362637
2174	2440	cad	REACTOME_THE_NLRP3_INFLAMMASOME	16	0.301596	0.362637
2175	2499	cad	BLANCO_MELO_COVID19_SARS_COV_2_INFECTION_CALU3_CELLS_DN	17	0.310363	0.362637
2176	2572	cad	KEGG_MEDICUS_REFERENCE_HORMONE_LIKE_CYTOKINE_TO_JAK_STAT_SIGNALING_PATHWAY	14	0.322011	0.362637
2177	2013	cad	KAYO_AGING_MUSCLE_DN	108	0.226296	0.363636
2178	2139	cad	MELLMAN_TUT1_TARGETS_DN	46	0.251297	0.363636
2179	1474	cad	SENESE_HDAC3_TARGETS_UP	422	0.140658	0.364635
2180	1664	cad	BENPORATH_OCT4_TARGETS	241	0.171278	0.364635
2181	2202	cad	WP_GLYCOGEN_SYNTHESIS_AND_DEGRADATION	34	0.264577	0.364635
2182	2343	cad	PID_P38_ALPHA_BETA_PATHWAY	29	0.287725	0.364635
2183	2206	cad	LEE_LIVER_CANCER_MYC_E2F1_DN	57	0.264833	0.365634
2184	2319	cad	CHESLER_BRAIN_HIGHEST_EXPRESSION	34	0.28322	0.365634
2185	2433	cad	MIKKELSEN_MCV6_ICP_WITH_H3K4ME3_AND_H3K27ME3	29	0.300626	0.365634
2186	2444	cad	KEGG_MEDICUS_PATHOGEN_ESCHERICHIA_ESPT_TO_RAC_SIGNALING_PATHWAY	13	0.302032	0.365634
2187	2584	cad	HO_LIVER_CANCER_VASCULAR_INVASION	12	0.325415	0.365634
2188	2059	cad	BACOLOD_RESISTANCE_TO_ALKYLATING_AGENTS_DN	43	0.237129	0.366633
2189	2240	cad	GENTLES_LEUKEMIC_STEM_CELL_UP	26	0.271427	0.366633
2190	2243	cad	HOEGERKORP_CD44_TARGETS_DIRECT_UP	23	0.271699	0.366633
2191	2308	cad	KEGG_MEDICUS_REFERENCE_WNT5A_ROR_SIGNALING_PATHWAY	16	0.281312	0.366633
2192	2385	cad	KEGG_MEDICUS_VARIANT_SCRAPIE_CONFORMATION_PRPSC_TO_PRNP_PI3K_NOX2_SIGNALING_PATHWAY	14	0.293247	0.366633
2193	1182	cad	DIAZ_CHRONIC_MYELOGENOUS_LEUKEMIA_UP	1071	0.104488	0.367632
2194	2255	cad	WP_SYNAPTIC_VESICLE_PATHWAY	48	0.27366	0.367632
2195	2259	cad	REACTOME_RHOD_GTPASE_CYCLE	47	0.274584	0.367632
2196	2301	cad	GALLUZZI_PERMEABILIZE_MITOCHONDRIA	39	0.280631	0.367632
2197	2395	cad	REACTOME_TERMINATION_OF_TRANSLESION_DNA_SYNTHESIS	31	0.29489	0.367632
2198	2520	cad	REACTOME_DEPOLYMERIZATION_OF_THE_NUCLEAR_LAMINA	14	0.314353	0.367632
2199	1508	cad	SATO_SILENCED_BY_METHYLATION_IN_PANCREATIC_CANCER_1	341	0.144829	0.368631
2200	2048	cad	LEE_EARLY_T_LYMPHOCYTE_UP	91	0.233195	0.368631
2201	2115	cad	ANASTASSIOU_MULTICANCER_INVASIVENESS_SIGNATURE	59	0.246682	0.368631
2202	2177	cad	REACTOME_INSULIN_RECEPTOR_SIGNALLING_CASCADE	48	0.259534	0.368631
2203	2370	cad	REACTOME_SYNTHESIS_OF_IP3_AND_IP4_IN_THE_CYTOSOL	25	0.29142	0.368631
2204	2507	cad	WP_EXTRACELLULAR_VESICLE_MEDIATED_SIGNALING_IN_RECIPIENT_CELLS	30	0.31143	0.368631
2205	2554	cad	WP_EFFECT_OF_PROGERIN_ON_GENES_INVOLVED_IN_HUTCHINSON_GILFORD_PROGERIA_SYNDROME	20	0.319538	0.368631
2206	2134	cad	REACTOME_SIGNALING_BY_BRAF_AND_RAF1_FUSIONS	57	0.250729	0.36963
2207	2419	cad	REACTOME_MYOGENESIS	27	0.298467	0.36963
2208	2513	cad	KEGG_MEDICUS_REFERENCE_AUTOPHAGOSOME_AND_LYSOSOME_FUSION_TETHERING_FACTOR	15	0.31324	0.36963
2209	2577	cad	WATANABE_ULCERATIVE_COLITIS_WITH_CANCER_DN	13	0.323719	0.36963
2210	1912	cad	KATSANOU_ELAVL1_TARGETS_DN	133	0.209012	0.370629
2211	2266	cad	GARGALOVIC_RESPONSE_TO_OXIDIZED_PHOSPHOLIPIDS_PINK_DN	27	0.275704	0.370629
2212	2290	cad	SHIN_B_CELL_LYMPHOMA_CLUSTER_5	18	0.279455	0.370629
2213	2334	cad	WP_IL_7_SIGNALING_PATHWAY	16	0.286538	0.370629
2214	2453	cad	REACTOME_NEGATIVE_REGULATION_OF_FGFR3_SIGNALING	28	0.303069	0.370629
2215	2481	cad	WP_ALANINE_AND_ASPARTATE_METABOLISM	11	0.307365	0.370629
2216	2521	cad	WP_OVERVIEW_OF_NANOPARTICLE_EFFECTS	18	0.314384	0.370629
2217	2666	cad	KEGG_MEDICUS_PATHOGEN_ESCHERICHIA_MAP_TO_CDC42_SIGNALING_PATHWAY	12	0.338114	0.370629
2218	2245	cad	WEIGEL_OXIDATIVE_STRESS_BY_HNE_AND_H2O2	32	0.272045	0.371628
2219	2542	cad	REACTOME_KSRP_KHSRP_BINDS_AND_DESTABILIZES_MRNA	17	0.317921	0.371628
2220	1524	cad	YAGI_AML_WITH_INV_16_TRANSLOCATION	359	0.147738	0.372627
2221	1910	cad	MIKKELSEN_ES_LCP_WITH_H3K4ME3	122	0.208667	0.372627
2222	1979	cad	ACOSTA_PROLIFERATION_INDEPENDENT_MYC_TARGETS_DN	99	0.220918	0.372627
2223	2089	cad	REACTOME_DRUG_ADME	80	0.242441	0.372627
2224	2192	cad	REACTOME_ARACHIDONIC_ACID_METABOLISM	45	0.262909	0.372627
2225	2332	cad	REACTOME_INTERLEUKIN_2_FAMILY_SIGNALING	34	0.285818	0.372627
2226	2361	cad	WP_SEROTONIN_AND_ANXIETY_RELATED_EVENTS	12	0.289881	0.372627
2227	2379	cad	CHUNG_BLISTER_CYTOTOXICITY_DN	39	0.292652	0.372627
2228	2466	cad	KANG_DOXORUBICIN_RESISTANCE_DN	17	0.304308	0.372627
2229	2563	cad	SA_TRKA_RECEPTOR	16	0.321278	0.372627
2230	2164	cad	GOLDRATH_IMMUNE_MEMORY	62	0.256785	0.373626
2231	2203	cad	WP_APOPTOSIS_MODULATION_AND_SIGNALING	74	0.264621	0.373626
2232	2439	cad	BIOCARTA_GATA3_PATHWAY	12	0.301489	0.373626
2233	1764	cad	BHAT_ESR1_TARGETS_VIA_AKT1_UP	241	0.183202	0.374625
2234	2209	cad	GAURNIER_PSMD4_TARGETS	45	0.26541	0.374625
2235	2229	cad	VANDESLUIS_COMMD1_TARGETS_GROUP_3_DN	34	0.269548	0.374625
2236	2257	cad	LUI_THYROID_CANCER_CLUSTER_2	42	0.274273	0.374625
2237	2344	cad	MAHADEVAN_IMATINIB_RESISTANCE_DN	19	0.287784	0.374625
2238	2375	cad	BANG_VERTEPORFIN_ENDOMETRIAL_CANCER_CELLS_DN	15	0.292483	0.374625
2239	2405	cad	REACTOME_HIV_TRANSCRIPTION_ELONGATION	39	0.296256	0.374625
2240	2428	cad	WP_NOTCH1_REGULATION_OF_ENDOTHELIAL_CELL_CALCIFICATION	16	0.300155	0.374625
2241	2517	cad	KEGG_MEDICUS_VARIANT_OLIGOMERIC_CONFORMATION_PRPC_TO_ANTEROGRADE_AXONAL_TRANSPORT	13	0.313925	0.374625
2242	2675	cad	REACTOME_FORMATION_OF_THE_ANTERIOR_NEURAL_PLATE	11	0.339924	0.374625
2243	1904	cad	REACTOME_CELL_CYCLE_CHECKPOINTS	229	0.206734	0.375624
2244	2094	cad	HUMMERICH_SKIN_CANCER_PROGRESSION_UP	84	0.243012	0.375624
2245	1667	cad	ZHOU_INFLAMMATORY_RESPONSE_LIVE_UP	358	0.171453	0.376623
2246	1680	cad	DUTERTRE_ESTRADIOL_RESPONSE_24HR_UP	279	0.172589	0.376623
2247	1919	cad	REACTOME_TCR_SIGNALING	94	0.210169	0.376623
2248	1948	cad	TIEN_INTESTINE_PROBIOTICS_24HR_DN	187	0.215984	0.376623
2249	1960	cad	AMIT_SERUM_RESPONSE_120_MCF10A	63	0.218692	0.376623
2250	2188	cad	CROONQUIST_IL6_DEPRIVATION_DN	88	0.261862	0.376623
2251	2336	cad	REACTOME_NUCLEOTIDE_BINDING_DOMAIN_LEUCINE_RICH_REPEAT_CONTAINING_RECEPTOR_NLR_SIGNALING_PATHWAYS	48	0.286589	0.376623
2252	2399	cad	WANG_METASTASIS_OF_BREAST_CANCER_ESR1_DN	28	0.295631	0.376623
2253	2441	cad	WP_HEREDITARY_LEIOMYOMATOSIS_AND_RENAL_CELL_CARCINOMA_PATHWAY	19	0.30167	0.376623
2254	2532	cad	KINNEY_DNMT1_METHYLATION_TARGETS	14	0.315847	0.376623
2255	2586	cad	REACTOME_FOXO_MEDIATED_TRANSCRIPTION_OF_CELL_DEATH_GENES	15	0.325961	0.376623
2256	2629	cad	KEGG_MEDICUS_VARIANT_MUTATION_INACTIVATED_P62_TO_PINK_PARKIN_MEDIATED_AUTOPHAGOSOME_FORMATION	11	0.333162	0.376623
2257	2724	cad	REACTOME_RESPONSE_TO_METAL_IONS	4	0.347705	0.376623
2258	2072	cad	SOGA_COLORECTAL_CANCER_MYC_UP	75	0.23919	0.377622
2259	2273	cad	RADAEVA_RESPONSE_TO_IFNA1_UP	40	0.276551	0.377622
2260	2277	cad	SWEET_KRAS_TARGETS_DN	55	0.276913	0.377622
2261	2143	cad	BROWNE_INTERFERON_RESPONSIVE_GENES	57	0.252505	0.378621
2262	2391	cad	BYSTROEM_CORRELATED_WITH_IL5_UP	38	0.293797	0.378621
2263	2449	cad	HUMMEL_BURKITTS_LYMPHOMA_DN	14	0.302496	0.378621
2264	2462	cad	WEINMANN_ADAPTATION_TO_HYPOXIA_UP	25	0.303668	0.378621
2265	2506	cad	REACTOME_INTERLEUKIN_37_SIGNALING	20	0.311406	0.378621
2266	2162	cad	PID_INSULIN_PATHWAY	44	0.2565	0.37962
2267	2275	cad	WP_INTERLEUKIN_1_IL_1_STRUCTURAL_PATHWAY	43	0.276819	0.37962
2268	2393	cad	TAKEDA_TARGETS_OF_NUP98_HOXA9_FUSION_3D_DN	24	0.294123	0.37962
2269	2476	cad	REACTOME_SIGNALLING_TO_ERKS	32	0.306648	0.37962
2270	2509	cad	JIANG_AGING_CEREBRAL_CORTEX_UP	30	0.311725	0.37962
2271	2515	cad	KEGG_HISTIDINE_METABOLISM	23	0.313531	0.37962
2272	1520	cad	GARY_CD5_TARGETS_UP	387	0.14682	0.380619
2273	2035	cad	WP_17Q12_COPY_NUMBER_VARIATION_SYNDROME	7	0.230633	0.380619
2274	2067	cad	FONTAINE_FOLLICULAR_THYROID_ADENOMA_UP	68	0.238863	0.380619
2275	2234	cad	CHANGOLKAR_H2AFY_TARGETS_UP	42	0.270408	0.380619
2276	2286	cad	IKEDA_MIR1_TARGETS_UP	53	0.278223	0.380619
2277	2357	cad	WP_HIPPOCAMPAL_SYNAPTOGENESIS_AND_NEUROGENESIS	24	0.289182	0.380619
2278	2420	cad	VALK_AML_CLUSTER_6	32	0.298584	0.380619
2279	2477	cad	REACTOME_ABERRANT_REGULATION_OF_MITOTIC_G1_S_TRANSITION_IN_CANCER_DUE_TO_RB1_DEFECTS	17	0.306868	0.380619
2280	2550	cad	WP_LTF_DANGER_SIGNAL_RESPONSE_PATHWAY	16	0.318965	0.380619
2281	2601	cad	REACTOME_DOPAMINE_NEUROTRANSMITTER_RELEASE_CYCLE	18	0.328008	0.380619
2282	1743	cad	KEGG_MAPK_SIGNALING_PATHWAY	225	0.180974	0.381618
2283	1989	cad	ONDER_CDH1_TARGETS_1_DN	150	0.222647	0.381618
2284	2227	cad	BHAT_ESR1_TARGETS_NOT_VIA_AKT1_DN	80	0.268845	0.381618
2285	2533	cad	KEGG_MEDICUS_REFERENCE_LECTIN_PATHWAY_OF_COMPLEMENT_CASCADE_C4_C2_TO_C3_CONVERTASE_FORMATION	8	0.315996	0.381618
2286	2730	cad	BAUS_TFF2_TARGETS_DN	11	0.348579	0.381618
2287	1965	cad	DARWICHE_PAPILLOMA_RISK_LOW_UP	145	0.219419	0.383616
2288	2077	cad	REACTOME_CARGO_RECOGNITION_FOR_CLATHRIN_MEDIATED_ENDOCYTOSIS	93	0.240085	0.383616
2289	2092	cad	AZARE_NEOPLASTIC_TRANSFORMATION_BY_STAT3_UP	112	0.24274	0.383616
2290	2314	cad	VANTVEER_BREAST_CANCER_BRCA1_DN	36	0.282656	0.383616
2291	2330	cad	SCHRAETS_MLL_TARGETS_DN	30	0.285773	0.383616
2292	2524	cad	SUZUKI_AMPLIFIED_IN_ORAL_CANCER	16	0.315132	0.383616
2293	2526	cad	REACTOME_NEGATIVE_REGULATORS_OF_DDX58_IFIH1_SIGNALING	33	0.315232	0.383616
2294	2225	cad	MAHAJAN_RESPONSE_TO_IL1A_DN	64	0.268512	0.384615
2295	2249	cad	ZHU_CMV_24_HR_DN	79	0.272192	0.384615
2296	2287	cad	LIU_TARGETS_OF_VMYB_VS_CMYB_DN	40	0.278355	0.384615
2297	2460	cad	TSENG_ADIPOGENIC_POTENTIAL_DN	39	0.303595	0.384615
2298	2573	cad	BURTON_ADIPOGENESIS_PEAK_AT_24HR	40	0.322159	0.384615
2299	1527	cad	FLECHNER_BIOPSY_KIDNEY_TRANSPLANT_REJECTED_VS_OK_DN	470	0.148217	0.385614
2300	2289	cad	KYNG_DNA_DAMAGE_BY_GAMMA_AND_UV_RADIATION	72	0.278615	0.385614
2301	2478	cad	WALLACE_PROSTATE_CANCER_UP	18	0.306927	0.385614
2302	2522	cad	HASLINGER_B_CLL_WITH_13Q14_DELETION	23	0.314762	0.385614
2303	1649	cad	REACTOME_DISEASES_OF_SIGNAL_TRANSDUCTION_BY_GROWTH_FACTOR_RECEPTORS_AND_SECOND_MESSENGERS	380	0.169037	0.386613
2304	2348	cad	LY_AGING_PREMATURE_DN	27	0.287999	0.386613
2305	2456	cad	KEGG_GLYCOSAMINOGLYCAN_BIOSYNTHESIS_HEPARAN_SULFATE	25	0.303226	0.386613
2306	2458	cad	WP_PROTEASOME_DEGRADATION	51	0.303279	0.386613
2307	2501	cad	BILANGES_SERUM_RESPONSE_TRANSLATION	30	0.310405	0.386613
2308	1351	cad	REACTOME_VESICLE_MEDIATED_TRANSPORT	564	0.125043	0.387612
2309	2396	cad	REACTOME_ASYMMETRIC_LOCALIZATION_OF_PCP_PROTEINS	57	0.295178	0.387612
2310	2492	cad	PID_ATM_PATHWAY	29	0.309165	0.387612
2311	2546	cad	SATO_SILENCED_BY_DEACETYLATION_IN_PANCREATIC_CANCER	37	0.318163	0.387612
2312	1334	cad	REACTOME_CELLULAR_RESPONSES_TO_STIMULI	609	0.123666	0.388611
2313	1620	cad	DELYS_THYROID_CANCER_UP	374	0.165327	0.388611
2314	2366	cad	KEGG_GLUTATHIONE_METABOLISM	36	0.291019	0.388611
2315	2578	cad	HERNANDEZ_MITOTIC_ARREST_BY_DOCETAXEL_1_UP	25	0.323928	0.388611
2316	2598	cad	REACTOME_ERYTHROPOIETIN_ACTIVATES_RAS	14	0.327781	0.388611
2317	1479	cad	WONG_ADULT_TISSUE_STEM_MODULE	606	0.141439	0.38961
2318	2390	cad	KUNINGER_IGF1_VS_PDGFB_TARGETS_DN	41	0.293643	0.38961
2319	2491	cad	KOBAYASHI_RESPONSE_TO_ROMIDEPSIN	18	0.309136	0.38961
2320	2529	cad	BANDRES_RESPONSE_TO_CARMUSTIN_MGMT_48HR_UP	18	0.315546	0.38961
2321	2087	cad	REACTOME_EPH_EPHRIN_SIGNALING	86	0.242151	0.390609
2322	2327	cad	RASHI_RESPONSE_TO_IONIZING_RADIATION_3	44	0.284746	0.390609
2323	2535	cad	KEGG_MEDICUS_REFERENCE_TYPE_I_INTERFERON_TO_JAK_STAT_SIGNALING_PATHWAY	8	0.316376	0.390609
2324	2579	cad	DOANE_BREAST_CANCER_CLASSES_DN	32	0.324232	0.390609
2325	2668	cad	OUYANG_PROSTATE_CANCER_PROGRESSION_UP	18	0.338421	0.390609
2326	2271	cad	KEGG_AMYOTROPHIC_LATERAL_SCLEROSIS_ALS	50	0.276356	0.391608
2327	2351	cad	REACTOME_NOD1_2_SIGNALING_PATHWAY	28	0.288424	0.391608
2328	2386	cad	REACTOME_HIV_ELONGATION_ARREST_AND_RECOVERY	29	0.293395	0.391608
2329	2547	cad	LIU_IL13_MEMORY_MODEL_UP	17	0.318586	0.391608
2330	2556	cad	WP_SARS_COV_2_MITOCHONDRIAL_CHRONIC_OXIDATIVE_STRESS_AND_ENDOTHELIAL_DYSFUNCTION	20	0.319579	0.391608
2331	2558	cad	SNIJDERS_AMPLIFIED_IN_HEAD_AND_NECK_TUMORS	34	0.320279	0.391608
2332	2559	cad	KEGG_MEDICUS_PATHOGEN_HCMV_UL33_TO_GNAI_AC_PKA_SIGNALING_PATHWAY	26	0.320854	0.391608
2333	1626	cad	LU_EZH2_TARGETS_DN	326	0.166344	0.392607
2334	2331	cad	HOFFMANN_SMALL_PRE_BII_TO_IMMATURE_B_LYMPHOCYTE_DN	34	0.285813	0.392607
2335	2435	cad	REACTOME_PLATELET_AGGREGATION_PLUG_FORMATION	36	0.300835	0.392607
2336	1513	cad	BLANCO_MELO_BRONCHIAL_EPITHELIAL_CELLS_INFLUENZA_A_DEL_NS1_INFECTION_UP	497	0.145374	0.393606
2337	2470	cad	DELPUECH_FOXO3_TARGETS_DN	34	0.305287	0.393606
2338	2552	cad	BALDWIN_PRKCI_TARGETS_UP	31	0.319119	0.393606
2339	1536	cad	KIM_ALL_DISORDERS_OLIGODENDROCYTE_NUMBER_CORR_UP	599	0.150048	0.394605
2340	1672	cad	STEIN_ESRRA_TARGETS	447	0.171736	0.394605
2341	1750	cad	WANG_LMO4_TARGETS_DN	302	0.181876	0.394605
2342	2283	cad	PID_IL4_2PATHWAY	55	0.277705	0.394605
2343	2329	cad	LUCAS_HNF4A_TARGETS_UP	49	0.28561	0.394605
2344	2367	cad	IRITANI_MAD1_TARGETS_DN	40	0.291054	0.394605
2345	2412	cad	NIKOLSKY_BREAST_CANCER_15Q26_AMPLICON	7	0.297404	0.394605
2346	2422	cad	VALK_AML_CLUSTER_10	27	0.298975	0.394605
2347	2504	cad	WESTON_VEGFA_TARGETS_12HR	22	0.311133	0.394605
2348	2596	cad	KYNG_ENVIRONMENTAL_STRESS_RESPONSE_NOT_BY_UV_IN_WS	11	0.327554	0.394605
2349	2074	cad	KEGG_MELANOGENESIS	93	0.239304	0.395604
2350	2593	cad	PID_EPHRINB_REV_PATHWAY	26	0.327105	0.395604
2351	2597	cad	REACTOME_ANTIGEN_ACTIVATES_B_CELL_RECEPTOR_BCR_LEADING_TO_GENERATION_OF_SECOND_MESSENGERS	28	0.327763	0.395604
2352	2624	cad	ONGUSAHA_BRCA1_TARGETS_DN	11	0.33232	0.395604
2353	2175	cad	BROWNE_HCMV_INFECTION_20HR_DN	87	0.25932	0.396603
2354	2487	cad	BURTON_ADIPOGENESIS_10	26	0.308374	0.396603
2355	2512	cad	TAVOR_CEBPA_TARGETS_UP	47	0.311879	0.396603
2356	2603	cad	ZHANG_ADIPOGENESIS_BY_BMP7	14	0.328086	0.396603
2357	2639	cad	PID_TCR_JNK_PATHWAY	14	0.334832	0.396603
2358	2661	cad	GAUSSMANN_MLL_AF4_FUSION_TARGETS_G_DN	27	0.337726	0.396603
2359	2663	cad	TONKS_TARGETS_OF_RUNX1_RUNX1T1_FUSION_ERYTHROCYTE_DN	17	0.337818	0.396603
2360	2736	cad	WOTTON_RUNX_TARGETS_UP	18	0.350008	0.396603
2361	2313	cad	ZWANG_CLASS_2_TRANSIENTLY_INDUCED_BY_EGF	47	0.282546	0.397602
2362	2323	cad	NEWMAN_ERCC6_TARGETS_DN	32	0.28418	0.397602
2363	2346	cad	STEARMAN_LUNG_CANCER_EARLY_VS_LATE_DN	54	0.287832	0.397602
2364	2376	cad	ROESSLER_LIVER_CANCER_METASTASIS_DN	46	0.292503	0.397602
2365	2445	cad	AMIT_EGF_RESPONSE_60_MCF10A	34	0.302094	0.397602
2366	2503	cad	SCHOEN_NFKB_SIGNALING	30	0.310508	0.397602
2367	2843	cad	WP_FGF23_SIGNALING_IN_HYPOPHOSPHATEMIC_RICKETS_AND_RELATED_DISORDERS	22	0.366529	0.397602
2368	2018	cad	HUANG_GATA2_TARGETS_UP	134	0.227137	0.398601
2369	2484	cad	KEGG_AMINOACYL_TRNA_BIOSYNTHESIS	22	0.307833	0.398601
2370	2544	cad	LIU_TOPBP1_TARGETS	12	0.318118	0.398601
2371	2551	cad	WP_MIRNA_ROLE_IN_IMMUNE_RESPONSE_IN_SEPSIS	31	0.319102	0.398601
2372	2750	cad	PID_ERB_GENOMIC_PATHWAY	14	0.352236	0.398601
2373	2764	cad	WP_BIOMARKERS_FOR_PYRIMIDINE_METABOLISM_DISORDERS	15	0.353718	0.398601
2374	1798	cad	DURAND_STROMA_S_UP	255	0.188747	0.3996
2375	2015	cad	WU_CELL_MIGRATION	154	0.226601	0.3996
2376	2282	cad	KEGG_BASAL_CELL_CARCINOMA	51	0.277312	0.3996
2377	2667	cad	BIOCARTA_EXTRINSIC_PATHWAY	10	0.338276	0.3996
2378	2697	cad	WP_MIRNAS_INVOLVED_IN_DNA_DAMAGE_RESPONSE	14	0.343563	0.3996
2379	2829	cad	LIAN_NEUTROPHIL_GRANULE_CONSTITUENTS	24	0.364261	0.3996
2380	2101	cad	HOSHIDA_LIVER_CANCER_SUBCLASS_S2	107	0.244462	0.400599
2381	2114	cad	BENPORATH_PROLIFERATION	132	0.246532	0.400599
2382	2388	cad	SEKI_INFLAMMATORY_RESPONSE_LPS_UP	68	0.293572	0.400599
2383	2622	cad	REACTOME_SARS_COV_2_TARGETS_HOST_INTRACELLULAR_SIGNALLING_AND_REGULATORY_PATHWAYS	12	0.331748	0.400599
2384	2643	cad	KEGG_MEDICUS_REFERENCE_TLR2_4_MAPK_SIGNALING_PATHWAY	23	0.335074	0.400599
2385	2811	cad	KEGG_MEDICUS_REFERENCE_WNT_SIGNALING_MODULATION_SOST_LRP4	14	0.361465	0.400599
2386	1696	cad	CHARAFE_BREAST_CANCER_LUMINAL_VS_BASAL_UP	293	0.17501	0.401598
2387	2498	cad	REACTOME_TFAP2_AP_2_FAMILY_REGULATES_TRANSCRIPTION_OF_GROWTH_FACTORS_AND_THEIR_RECEPTORS	13	0.310245	0.401598
2388	2628	cad	REACTOME_TRISTETRAPROLIN_TTP_ZFP36_BINDS_AND_DESTABILIZES_MRNA	17	0.332925	0.401598
2389	2651	cad	IBRAHIM_NRF3_DOWN	14	0.335745	0.401598
2390	2732	cad	LEE_DOUBLE_POLAR_THYMOCYTE	21	0.349006	0.401598
2391	2796	cad	REACTOME_MRNA_DECAY_BY_5_TO_3_EXORIBONUCLEASE	15	0.359256	0.401598
2392	2080	cad	GOLDRATH_HOMEOSTATIC_PROLIFERATION	132	0.240755	0.402597
2393	2150	cad	REACTOME_GLYCEROPHOSPHOLIPID_BIOSYNTHESIS	106	0.25383	0.402597
2394	2223	cad	APPIERTO_RESPONSE_TO_FENRETINIDE_DN	42	0.267985	0.402597
2395	2356	cad	WP_APOPTOSIS_RELATED_NETWORK_DUE_TO_ALTERED_NOTCH3_IN_OVARIAN_CANCER	52	0.288964	0.402597
2396	2427	cad	REACTOME_ENDOSOMAL_SORTING_COMPLEX_REQUIRED_FOR_TRANSPORT_ESCRT	31	0.299744	0.402597
2397	2605	cad	REACTOME_PHOSPHOLIPASE_C_MEDIATED_CASCADE_FGFR1	14	0.328474	0.402597
2398	2723	cad	BIOCARTA_MCM_PATHWAY	18	0.347653	0.402597
2399	2739	cad	REACTOME_SIGNALING_BY_CYTOSOLIC_FGFR1_FUSION_MUTANTS	15	0.351023	0.402597
2400	2010	cad	BAKKER_FOXO3_TARGETS_DN	149	0.22599	0.403596
2401	2463	cad	REACTOME_RMTS_METHYLATE_HISTONE_ARGININES	28	0.30368	0.403596
2402	2606	cad	WP_TRYPTOPHAN_METABOLISM	28	0.328584	0.403596
2403	2696	cad	REACTOME_INCRETIN_SYNTHESIS_SECRETION_AND_INACTIVATION	21	0.343475	0.403596
2404	2731	cad	NABA_MATRISOME_POORLY_METASTATIC_BREAST_CANCER_TUMOR_CELL_DERIVED	11	0.348698	0.403596
2405	1740	cad	FULCHER_INFLAMMATORY_RESPONSE_LECTIN_VS_LPS_DN	361	0.180854	0.404595
2406	1761	cad	MOREAUX_MULTIPLE_MYELOMA_BY_TACI_UP	311	0.182867	0.404595
2407	2136	cad	MARKEY_RB1_CHRONIC_LOF_DN	107	0.250803	0.404595
2408	2335	cad	NABA_MATRISOME_HIGHLY_METASTATIC_BREAST_CANCER	35	0.286551	0.404595
2409	2359	cad	HESS_TARGETS_OF_HOXA9_AND_MEIS1_DN	78	0.289288	0.404595
2410	2407	cad	ANDERSEN_CHOLANGIOCARCINOMA_CLASS1	54	0.296605	0.404595
2411	2461	cad	KEGG_NOD_LIKE_RECEPTOR_SIGNALING_PATHWAY	47	0.303598	0.404595
2412	2777	cad	KEGG_PROXIMAL_TUBULE_BICARBONATE_RECLAMATION	17	0.356217	0.404595
2413	2797	cad	REACTOME_INDUCTION_OF_CELL_CELL_FUSION	12	0.359289	0.404595
2414	2432	cad	TURASHVILI_BREAST_LOBULAR_CARCINOMA_VS_DUCTAL_NORMAL_UP	62	0.300598	0.405594
2415	2585	cad	NAKAMURA_CANCER_MICROENVIRONMENT_UP	24	0.325474	0.405594
2416	2612	cad	FLECHNER_BIOPSY_KIDNEY_TRANSPLANT_OK_VS_DONOR_DN	23	0.329869	0.405594
2417	2717	cad	KEGG_MEDICUS_VARIANT_BCR_ABL_FUSION_KINASE_TO_PI3K_SIGNALING_PATHWAY	11	0.346811	0.405594
2418	2745	cad	PARK_OSTEOBLAST_DIFFERENTIATION_BY_PHENYLAMIL_UP	12	0.351675	0.405594
2419	2181	cad	DOANE_RESPONSE_TO_ANDROGEN_UP	158	0.26014	0.406593
2420	2256	cad	KEGG_OOCYTE_MEIOSIS	101	0.274232	0.406593
2421	2451	cad	BRUECKNER_TARGETS_OF_MIRLET7A3_DN	66	0.302663	0.406593
2422	2570	cad	WP_OVARIAN_INFERTILITY	35	0.321915	0.406593
2423	2574	cad	REACTOME_FGFR2_ALTERNATIVE_SPLICING	27	0.322344	0.406593
2424	2637	cad	WP_LIPID_METABOLISM_PATHWAY	28	0.334776	0.406593
2425	2694	cad	WP_SEROTONIN_AND_ANXIETY	15	0.342933	0.406593
2426	2709	cad	DELLA_RESPONSE_TO_TSA_AND_BUTYRATE	21	0.345231	0.406593
2427	2832	cad	GARGALOVIC_RESPONSE_TO_OXIDIZED_PHOSPHOLIPIDS_BROWN_UP	14	0.364643	0.406593
2428	2374	cad	WP_JAK_STAT_SIGNALING_IN_THE_REGULATION_OF_BETA_CELLS	32	0.292338	0.407592
2429	2474	cad	REACTOME_DEFECTIVE_CFTR_CAUSES_CYSTIC_FIBROSIS	53	0.305932	0.407592
2430	2673	cad	WP_AIRWAY_SMOOTH_MUSCLE_CELL_CONTRACTION	15	0.339532	0.407592
2431	2715	cad	KEGG_MEDICUS_VARIANT_MUTATION_INACTIVATED_ATP2B3_TO_ANGIOTENSIN_ALDOSTERONE_SIGNALING_PATHWAY	22	0.346682	0.407592
2432	2781	cad	KEGG_MEDICUS_REFERENCE_TNF_JNK_SIGNALING_PATHWAY	16	0.356493	0.407592
2433	2865	cad	PEDERSEN_METASTASIS_BY_ERBB2_ISOFORM_3	18	0.372653	0.407592
2434	1923	cad	HSIAO_LIVER_SPECIFIC_GENES	201	0.210737	0.408591
2435	2708	cad	JIANG_TIP30_TARGETS_DN	22	0.344886	0.408591
2436	2839	cad	WP_SPHINGOLIPID_METABOLISM_INTEGRATED_PATHWAY	23	0.365765	0.408591
2437	2028	cad	RAY_TUMORIGENESIS_BY_ERBB2_CDC25A_UP	173	0.228331	0.40959
2438	2363	cad	MILI_PSEUDOPODIA_CHEMOTAXIS_UP	74	0.2904	0.40959
2439	2530	cad	XIE_ST_HSC_S1PR3_OE_DN	20	0.315634	0.40959
2440	2569	cad	REACTOME_WNT_LIGAND_BIOGENESIS_AND_TRAFFICKING	21	0.321879	0.40959
2441	2725	cad	REACTOME_ERCC6_CSB_AND_EHMT2_G9A_POSITIVELY_REGULATE_RRNA_EXPRESSION	15	0.347751	0.40959
2442	1828	cad	TARTE_PLASMA_CELL_VS_PLASMABLAST_DN	261	0.193222	0.410589
2443	2004	cad	MIKKELSEN_MEF_ICP_WITH_H3K27ME3	170	0.225002	0.410589
2444	2213	cad	REACTOME_G2_M_CHECKPOINTS	119	0.266347	0.410589
2445	2254	cad	MARTINEZ_RESPONSE_TO_TRABECTEDIN	45	0.273107	0.410589
2446	2342	cad	REACTOME_RNA_POLYMERASE_II_TRANSCRIBES_SNRNA_GENES	68	0.287314	0.410589
2447	2615	cad	REACTOME_NUCLEAR_PORE_COMPLEX_NPC_DISASSEMBLY	34	0.330356	0.410589
2448	2621	cad	MURATA_VIRULENCE_OF_H_PILORI	19	0.331293	0.410589
2449	2626	cad	BIOCARTA_MTOR_PATHWAY	21	0.33254	0.410589
2450	2658	cad	WAKABAYASHI_ADIPOGENESIS_PPARG_BOUND_36HR	26	0.336641	0.410589
2451	2679	cad	WP_REGUCALCIN_IN_PROXIMAL_TUBULE_EPITHELIAL_KIDNEY_CELLS	30	0.340898	0.410589
2452	2721	cad	NABA_MATRISOME_METASTATIC_COLORECTAL_LIVER_METASTASIS	25	0.347635	0.410589
2453	2742	cad	REACTOME_NEGATIVE_REGULATION_OF_FGFR1_SIGNALING	30	0.351128	0.410589
2454	2371	cad	REACTOME_SPHINGOLIPID_METABOLISM	78	0.291445	0.411588
2455	2394	cad	REACTOME_NETRIN_1_SIGNALING	46	0.294695	0.411588
2456	2538	cad	HOLLERN_SOLID_NODULAR_BREAST_TUMOR_DN	28	0.316669	0.411588
2457	2640	cad	BRACHAT_RESPONSE_TO_METHOTREXATE_UP	18	0.334875	0.411588
2458	2645	cad	REACTOME_FRS_MEDIATED_FGFR3_SIGNALING	19	0.335374	0.411588
2459	1812	cad	TORCHIA_TARGETS_OF_EWSR1_FLI1_FUSION_DN	276	0.191362	0.412587
2460	2671	cad	DIRMEIER_LMP1_RESPONSE_LATE_DN	26	0.339095	0.412587
2461	2683	cad	KEGG_MEDICUS_ENV_FACTOR_ZN_TO_ANTEROGRADE_AXONAL_TRANSPORT	15	0.34152	0.412587
2462	2685	cad	SESTO_RESPONSE_TO_UV_C4	19	0.342419	0.412587
2463	2691	cad	REACTOME_DEFECTIVE_B4GALT7_CAUSES_EDS_PROGEROID_TYPE	17	0.342734	0.412587
2464	2873	cad	PID_ALK2_PATHWAY	11	0.373845	0.412587
2465	2062	cad	IBRAHIM_NRF2_DOWN	118	0.23748	0.413586
2466	2222	cad	DELASERNA_MYOD_TARGETS_UP	76	0.267617	0.413586
2467	2609	cad	GEORGES_CELL_CYCLE_MIR192_TARGETS	58	0.329173	0.413586
2468	2698	cad	WP_SYNTHESIS_OF_CERAMIDES_AND_1_DEOXYCERAMIDES	22	0.343644	0.413586
2469	2889	cad	YAO_TEMPORAL_RESPONSE_TO_PROGESTERONE_CLUSTER_3	12	0.376641	0.413586
2470	2967	cad	MONTERO_THYROID_CANCER_POOR_SURVIVAL_UP	12	0.390423	0.413586
2471	2502	cad	REACTOME_GENE_AND_PROTEIN_EXPRESSION_BY_JAK_STAT_SIGNALING_AFTER_INTERLEUKIN_12_STIMULATION	36	0.310468	0.414585
2472	2693	cad	PID_ERBB1_INTERNALIZATION_PATHWAY	39	0.34281	0.414585
2473	2765	cad	KEGG_MEDICUS_REFERENCE_EP_NE_ADRB_CAMP_SIGNALING_PATHWAY	15	0.353813	0.414585
2474	2795	cad	WP_KENNEDY_PATHWAY_FROM_SPHINGOLIPIDS	13	0.359251	0.414585
2475	2280	cad	SCHUHMACHER_MYC_TARGETS_UP	73	0.277257	0.415584
2476	2317	cad	SENESE_HDAC2_TARGETS_UP	105	0.283013	0.415584
2477	2516	cad	KEGG_PHOSPHATIDYLINOSITOL_SIGNALING_SYSTEM	71	0.313631	0.415584
2478	2600	cad	REACTOME_NR1H3_NR1H2_REGULATE_GENE_EXPRESSION_LINKED_TO_CHOLESTEROL_TRANSPORT_AND_EFFLUX	30	0.327969	0.415584
2479	2613	cad	WP_SPHINGOLIPID_METABOLISM_OVERVIEW	23	0.329998	0.415584
2480	2979	cad	REACTOME_GP1B_IX_V_ACTIVATION_SIGNALLING	11	0.392602	0.415584
2481	1781	cad	PUJANA_BRCA2_PCC_NETWORK	374	0.186369	0.416583
2482	1852	cad	ACEVEDO_NORMAL_TISSUE_ADJACENT_TO_LIVER_TUMOR_DN	307	0.196926	0.416583
2483	1886	cad	FOURNIER_ACINAR_DEVELOPMENT_LATE_2	247	0.201932	0.416583
2484	2084	cad	WP_MEASLES_VIRUS_INFECTION	99	0.241853	0.416583
2485	2250	cad	WP_5Q35_COPY_NUMBER_VARIATION	63	0.272206	0.416583
2486	2402	cad	WP_NETRIN_UNC5B_SIGNALING_PATHWAY	49	0.296176	0.416583
2487	2571	cad	RIGGINS_TAMOXIFEN_RESISTANCE_UP	53	0.321968	0.416583
2488	2817	cad	WP_MITOCHONDRIAL_GENE_EXPRESSION	16	0.362084	0.416583
2489	1962	cad	SMID_BREAST_CANCER_RELAPSE_IN_BONE_DN	251	0.218848	0.417582
2490	2252	cad	WP_ACUTE_VIRAL_MYOCARDITIS	82	0.272709	0.417582
2491	2627	cad	KEGG_MEDICUS_VARIANT_NOTCH_OVEREXPRESSION_TO_NOTCH_SIGNALING_PATHWAY	16	0.332857	0.417582
2492	2728	cad	CHEN_ETV5_TARGETS_SERTOLI	21	0.34808	0.417582
2493	2854	cad	REACTOME_BIOSYNTHESIS_OF_SPECIALIZED_PRORESOLVING_MEDIATORS_SPMS	17	0.370304	0.417582
2494	2690	cad	REACTOME_BUTYROPHILIN_BTN_FAMILY_INTERACTIONS	6	0.342693	0.418581
2495	2762	cad	ELLWOOD_MYC_TARGETS_UP	13	0.353316	0.418581
2496	2780	cad	KIM_MYCL1_AMPLIFICATION_TARGETS_DN	18	0.356363	0.418581
2497	2837	cad	REACTOME_NFE2L2_REGULATING_ANTI_OXIDANT_DETOXIFICATION_ENZYMES	18	0.365433	0.418581
2498	2929	cad	FU_INTERACT_WITH_ALKBH8	13	0.384081	0.418581
2499	2595	cad	REACTOME_N_GLYCAN_ANTENNAE_ELONGATION_IN_THE_MEDIAL_TRANS_GOLGI	26	0.327531	0.41958
2500	2669	cad	WP_MICROGLIA_PATHOGEN_PHAGOCYTOSIS_PATHWAY	36	0.338691	0.41958
2501	2680	cad	ZHOU_PANCREATIC_BETA_CELL	11	0.341074	0.41958
2502	2703	cad	WP_TARGET_OF_RAPAMYCIN_SIGNALING	34	0.344472	0.41958
2503	2835	cad	IIZUKA_LIVER_CANCER_EARLY_RECURRENCE	11	0.365101	0.41958
2504	2495	cad	BLANCO_MELO_MERS_COV_INFECTION_MCR5_CELLS_DN	31	0.309777	0.420579
2505	2500	cad	NIKOLSKY_BREAST_CANCER_16Q24_AMPLICON	5	0.310369	0.420579
2506	2631	cad	ZHU_CMV_8_HR_UP	37	0.333204	0.420579
2507	2650	cad	ZHAN_MULTIPLE_MYELOMA_MF_UP	40	0.335717	0.420579
2508	2753	cad	REACTOME_METABOLISM_OF_FOLATE_AND_PTERINES	16	0.352487	0.420579
2509	2763	cad	BIOCARTA_STATHMIN_PATHWAY	18	0.353458	0.420579
2510	2834	cad	MATZUK_POSTIMPLANTATION_AND_POSTPARTUM	13	0.364921	0.420579
2511	2863	cad	NEBEN_AML_WITH_FLT3_OR_NRAS_DN	12	0.371725	0.420579
2512	2953	cad	JI_CARCINOGENESIS_BY_KRAS_AND_STK11_UP	11	0.388244	0.420579
2513	2031	cad	AFFAR_YY1_TARGETS_DN	226	0.22947	0.421578
2514	2318	cad	WP_B_CELL_RECEPTOR_SIGNALING_PATHWAY	88	0.283031	0.421578
2515	2489	cad	KEGG_SNARE_INTERACTIONS_IN_VESICULAR_TRANSPORT	34	0.308661	0.421578
2516	2610	cad	SEITZ_NEOPLASTIC_TRANSFORMATION_BY_8P_DELETION_DN	30	0.329785	0.421578
2517	1865	cad	MIKKELSEN_NPC_ICP_WITH_H3K4ME3	348	0.198739	0.422577
2518	2434	cad	WP_T_CELL_ACTIVATION_SARS_COV_2	81	0.300666	0.422577
2519	2473	cad	BOYAULT_LIVER_CANCER_SUBCLASS_G3_DN	45	0.305856	0.422577
2520	2494	cad	REACTOME_HIV_TRANSCRIPTION_INITIATION	43	0.309601	0.422577
2521	2537	cad	KEGG_VIBRIO_CHOLERAE_INFECTION	51	0.316605	0.422577
2522	2557	cad	BIOCARTA_BIOPEPTIDES_PATHWAY	27	0.319591	0.422577
2523	2561	cad	SUMI_HNF4A_TARGETS	27	0.321104	0.422577
2524	2883	cad	BIOCARTA_MCALPAIN_PATHWAY	18	0.375283	0.422577
2525	2165	cad	BLANCO_MELO_INFLUENZA_A_INFECTION_A594_CELLS_DN	97	0.257202	0.423576
2526	2198	cad	MANNE_COVID19_ICU_VS_HEALTHY_DONOR_PLATELETS_UP	103	0.264125	0.423576
2527	2220	cad	CASORELLI_ACUTE_PROMYELOCYTIC_LEUKEMIA_UP	140	0.267384	0.423576
2528	2284	cad	WP_2Q37_COPY_NUMBER_VARIATION_SYNDROME	65	0.277806	0.423576
2529	2655	cad	WP_UNFOLDED_PROTEIN_RESPONSE	23	0.336203	0.423576
2530	2772	cad	WP_PATHWAYS_OF_NUCLEIC_ACID_METABOLISM_AND_INNATE_IMMUNE_SENSING	13	0.355885	0.423576
2531	2782	cad	BIOCARTA_IL10_PATHWAY	12	0.356637	0.423576
2532	2815	cad	REACTOME_PROCESSING_OF_INTRONLESS_PRE_MRNAS	19	0.361918	0.423576
2533	2403	cad	MORI_PRE_BI_LYMPHOCYTE_DN	69	0.296184	0.424575
2534	2457	cad	WP_AMP_ACTIVATED_PROTEIN_KINASE_SIGNALING	66	0.303256	0.424575
2535	2525	cad	ZHAN_MULTIPLE_MYELOMA_MS_DN	38	0.315217	0.424575
2536	2630	cad	WP_HEDGEHOG_SIGNALING_PATHWAY_WP4249	40	0.333182	0.424575
2537	2734	cad	KEGG_MEDICUS_REFERENCE_DEUBIQUITINATION_OF_H2AK119	20	0.349139	0.424575
2538	2840	cad	KEGG_MEDICUS_REFERENCE_CA2_CAM_CAMK_SIGNALING_PATHWAY	19	0.36589	0.424575
2539	2105	cad	MANNE_COVID19_COMBINED_COHORT_VS_HEALTHY_DONOR_PLATELETS_DN	180	0.24542	0.425574
2540	2302	cad	BASSO_B_LYMPHOCYTE_NETWORK	126	0.280799	0.425574
2541	2618	cad	TURASHVILI_BREAST_DUCTAL_CARCINOMA_VS_DUCTAL_NORMAL_UP	40	0.330809	0.425574
2542	2678	cad	KEGG_MEDICUS_REFERENCE_TYPE_I_IFN_SIGNALING_PATHWAY	9	0.340371	0.425574
2543	2687	cad	REACTOME_NEGATIVE_REGULATION_OF_MET_ACTIVITY	20	0.342561	0.425574
2544	2838	cad	LI_WILMS_TUMOR_ANAPLASTIC_UP	17	0.365715	0.425574
2545	2919	cad	REACTOME_TP53_REGULATES_TRANSCRIPTION_OF_GENES_INVOLVED_IN_G2_CELL_CYCLE_ARREST	17	0.382209	0.425574
2546	2135	cad	BOSCO_ALLERGEN_INDUCED_TH2_ASSOCIATED_MODULE	125	0.250785	0.426573
2547	2719	cad	JEPSEN_SMRT_TARGETS	30	0.347373	0.426573
2548	2793	cad	BIOCARTA_IGF1MTOR_PATHWAY	18	0.358487	0.426573
2549	2818	cad	REACTOME_PI3K_EVENTS_IN_ERBB2_SIGNALING	16	0.36228	0.426573
2550	2853	cad	BIOCARTA_AMAN_PATHWAY	14	0.368396	0.426573
2551	2291	cad	REACTOME_CHROMOSOME_MAINTENANCE	82	0.279624	0.427572
2552	2322	cad	GOTTWEIN_TARGETS_OF_KSHV_MIR_K12_11	59	0.284081	0.427572
2553	2662	cad	JOHNSTONE_PARVB_TARGETS_1_DN	56	0.337811	0.427572
2554	2722	cad	WANG_IMMORTALIZED_BY_HOXA9_AND_MEIS1_DN	23	0.347636	0.427572
2555	2758	cad	RUAN_RESPONSE_TO_TNF_UP	12	0.352674	0.427572
2556	2372	cad	LI_DCP2_BOUND_MRNA	75	0.291916	0.428571
2557	2442	cad	ALCALA_APOPTOSIS	78	0.301905	0.428571
2558	2490	cad	AMBROSINI_FLAVOPIRIDOL_TREATMENT_TP53	93	0.30879	0.428571
2559	2531	cad	REACTOME_RHOH_GTPASE_CYCLE	35	0.315666	0.428571
2560	2545	cad	NUTT_GBM_VS_AO_GLIOMA_UP	40	0.318156	0.428571
2561	2582	cad	HERNANDEZ_MITOTIC_ARREST_BY_DOCETAXEL_1_DN	32	0.325172	0.428571
2562	2711	cad	SA_CASPASE_CASCADE	16	0.345537	0.428571
2563	2827	cad	REACTOME_SEROTONIN_NEUROTRANSMITTER_RELEASE_CYCLE	15	0.363804	0.428571
2564	2450	cad	KEGG_VASCULAR_SMOOTH_MUSCLE_CONTRACTION	100	0.302512	0.42957
2565	2519	cad	LIU_LIVER_CANCER	29	0.3141	0.42957
2566	2682	cad	REACTOME_INSULIN_RECEPTOR_RECYCLING	29	0.341371	0.42957
2567	2775	cad	BANDRES_RESPONSE_TO_CARMUSTIN_MGMT_24HR_DN	32	0.356072	0.42957
2568	2808	cad	WP_METABOLISM_OF_SPHINGOLIPIDS_IN_ER_AND_GOLGI_APPARATUS	21	0.360856	0.42957
2569	2993	cad	HASLINGER_B_CLL_WITH_6Q21_DELETION	11	0.395339	0.42957
2570	1958	cad	WP_VITAMIN_D_RECEPTOR_PATHWAY	152	0.218422	0.430569
2571	2443	cad	DER_IFN_GAMMA_RESPONSE_UP	65	0.301986	0.430569
2572	2452	cad	PID_TELOMERASE_PATHWAY	63	0.303045	0.430569
2573	2767	cad	KEGG_MISMATCH_REPAIR	22	0.353865	0.430569
2574	2778	cad	WP_4_HYDROXYTAMOXIFEN_DEXAMETHASONE_AND_RETINOIC_ACIDS_REGULATION_OF_P27_EXPRESSION	18	0.356251	0.430569
2575	2355	cad	SETLUR_PROSTATE_CANCER_TMPRSS2_ERG_FUSION_UP	62	0.288912	0.431568
2576	2567	cad	KEGG_ARRHYTHMOGENIC_RIGHT_VENTRICULAR_CARDIOMYOPATHY_ARVC	62	0.321855	0.431568
2577	2670	cad	PID_PS1_PATHWAY	44	0.338975	0.431568
2578	2769	cad	VANDESLUIS_COMMD1_TARGETS_GROUP_2_UP	15	0.355031	0.431568
2579	2564	cad	BIOCARTA_PPARA_PATHWAY	50	0.321372	0.432567
2580	2568	cad	WP_ARRHYTHMOGENIC_RIGHT_VENTRICULAR_CARDIOMYOPATHY	62	0.321855	0.432567
2581	2751	cad	REACTOME_REGULATION_OF_FZD_BY_UBIQUITINATION	21	0.352367	0.432567
2582	2788	cad	KEGG_RIBOFLAVIN_METABOLISM	12	0.35764	0.432567
2583	2791	cad	REACTOME_SHC_MEDIATED_CASCADE_FGFR1	19	0.35808	0.432567
2584	1818	cad	BLANCO_MELO_BETA_INTERFERON_TREATED_BRONCHIAL_EPITHELIAL_CELLS_UP	306	0.192268	0.433566
2585	2354	cad	REACTOME_PTEN_REGULATION	125	0.288901	0.433566
2586	2560	cad	REACTOME_PIWI_INTERACTING_RNA_PIRNA_BIOGENESIS	29	0.321022	0.433566
2587	2706	cad	WIERENGA_PML_INTERACTOME	37	0.34481	0.433566
2588	2760	cad	SCHAEFFER_PROSTATE_DEVELOPMENT_12HR_DN	51	0.353169	0.433566
2589	2776	cad	ONO_FOXP3_TARGETS_UP	18	0.356123	0.433566
2590	2785	cad	REACTOME_FCGR3A_MEDIATED_IL10_SYNTHESIS	36	0.35701	0.433566
2591	2833	cad	REACTOME_SYNTHESIS_OF_BILE_ACIDS_AND_BILE_SALTS_VIA_24_HYDROXYCHOLESTEROL	11	0.364813	0.433566
2592	2353	cad	SEAVEY_EPITHELIOID_HEMANGIOENDOTHELIOMA	87	0.288703	0.434565
2593	2566	cad	ZHANG_GATA6_TARGETS_DN	56	0.321813	0.434565
2594	2638	cad	REACTOME_SIGNALING_BY_FGFR1_IN_DISEASE	34	0.334782	0.434565
2595	2642	cad	REACTOME_TP53_REGULATES_TRANSCRIPTION_OF_DNA_REPAIR_GENES	58	0.334989	0.434565
2596	2654	cad	PID_ENDOTHELIN_PATHWAY	60	0.335899	0.434565
2597	2741	cad	DELACROIX_RAR_TARGETS_DN	24	0.351096	0.434565
2598	2851	cad	IGLESIAS_E2F_TARGETS_DN	10	0.368188	0.434565
2599	2034	cad	WP_CILIARY_LANDSCAPE	192	0.230532	0.435564
2600	2242	cad	REACTOME_COPI_MEDIATED_ANTEROGRADE_TRANSPORT	95	0.271655	0.435564
2601	2380	cad	REACTOME_REGULATION_OF_TP53_ACTIVITY_THROUGH_PHOSPHORYLATION	87	0.292878	0.435564
2602	2421	cad	BURTON_ADIPOGENESIS_3	90	0.298925	0.435564
2603	2527	cad	PID_PI3KCI_AKT_PATHWAY	34	0.315334	0.435564
2604	2562	cad	JIANG_HYPOXIA_CANCER	55	0.321204	0.435564
2605	2688	cad	POMEROY_MEDULLOBLASTOMA_PROGNOSIS_DN	41	0.342584	0.435564
2606	2727	cad	BROWNE_HCMV_INFECTION_30MIN_UP	47	0.347987	0.435564
2607	2918	cad	KEGG_MEDICUS_REFERENCE_GLUTATHIONE_BIOSYNTHESIS	10	0.382197	0.435564
2608	2950	cad	REACTOME_METABOLISM_OF_AMINE_DERIVED_HORMONES	16	0.387293	0.435564
2609	1450	cad	MARTINEZ_RB1_TARGETS_UP	590	0.137124	0.436563
2610	1597	cad	GOBERT_OLIGODENDROCYTE_DIFFERENTIATION_UP	470	0.160566	0.436563
2611	1892	cad	CHARAFE_BREAST_CANCER_LUMINAL_VS_BASAL_DN	363	0.203694	0.436563
2612	2090	cad	ZWANG_DOWN_BY_2ND_EGF_PULSE	200	0.242489	0.436563
2613	2649	cad	REACTOME_INTERLEUKIN_RECEPTOR_SHC_SIGNALING	22	0.335577	0.436563
2614	2713	cad	WP_CARDIAC_HYPERTROPHIC_RESPONSE	52	0.345975	0.436563
2615	2816	cad	DAVIES_MULTIPLE_MYELOMA_VS_MGUS_DN	24	0.362018	0.436563
2616	2864	cad	REACTOME_REGULATION_OF_IFNG_SIGNALING	14	0.372195	0.436563
2617	2187	cad	KEGG_CHEMOKINE_SIGNALING_PATHWAY	142	0.26186	0.437562
2618	2539	cad	STEIN_ESR1_TARGETS	75	0.316945	0.437562
2619	2749	cad	KEGG_ONE_CARBON_POOL_BY_FOLATE	17	0.352092	0.437562
2620	2761	cad	CHEOK_RESPONSE_TO_HD_MTX_DN	19	0.353193	0.437562
2621	2988	cad	REACTOME_CD28_DEPENDENT_PI3K_AKT_SIGNALING	20	0.394077	0.437562
2622	1455	cad	PEREZ_TP53_TARGETS	884	0.137934	0.438561
2623	2488	cad	LEE_METASTASIS_AND_ALTERNATIVE_SPLICING_UP	62	0.308417	0.438561
2624	2549	cad	WP_INFLUENCE_OF_LAMINOPATHIES_ON_WNT_SIGNALING	34	0.318905	0.438561
2625	2594	cad	MARCHINI_TRABECTEDIN_RESISTANCE_DN	44	0.327375	0.438561
2626	2635	cad	WANG_BARRETTS_ESOPHAGUS_AND_ESOPHAGUS_CANCER_DN	36	0.334721	0.438561
2627	2676	cad	LANDIS_ERBB2_BREAST_PRENEOPLASTIC_DN	54	0.34004	0.438561
2628	2684	cad	NOUSHMEHR_GBM_SILENCED_BY_METHYLATION	43	0.342357	0.438561
2629	2874	cad	REACTOME_SIGNALING_BY_HIPPO	18	0.373851	0.438561
2630	2942	cad	REACTOME_ADENYLATE_CYCLASE_INHIBITORY_PATHWAY	14	0.385416	0.438561
2631	2510	cad	BORLAK_LIVER_CANCER_EGF_UP	48	0.311752	0.43956
2632	2659	cad	WP_DNA_DAMAGE_RESPONSE	64	0.336687	0.43956
2633	2701	cad	WILLERT_WNT_SIGNALING	21	0.344433	0.43956
2634	2819	cad	REACTOME_INTRINSIC_PATHWAY_OF_FIBRIN_CLOT_FORMATION	20	0.362298	0.43956
2635	2436	cad	REACTOME_COSTIMULATION_BY_THE_CD28_FAMILY	53	0.30085	0.440559
2636	2523	cad	TIEN_INTESTINE_PROBIOTICS_6HR_UP	47	0.314946	0.440559
2637	2565	cad	BURTON_ADIPOGENESIS_5	96	0.321564	0.440559
2638	2602	cad	REACTOME_SUMOYLATION_OF_DNA_DAMAGE_RESPONSE_AND_REPAIR_PROTEINS	68	0.328071	0.440559
2639	2689	cad	PID_WNT_CANONICAL_PATHWAY	19	0.342677	0.440559
2640	2707	cad	REACTOME_FCERI_MEDIATED_CA_2_MOBILIZATION	29	0.34484	0.440559
2641	2866	cad	KEGG_MEDICUS_VARIANT_AMPLIFIED_MDM2_TO_P21_CELL_CYCLE_G1_S	12	0.372704	0.440559
2642	3003	cad	KEGG_SULFUR_METABOLISM	12	0.39785	0.440559
2643	1721	cad	CHARAFE_BREAST_CANCER_LUMINAL_VS_MESENCHYMAL_UP	355	0.17888	0.442557
2644	2324	cad	SWEET_KRAS_ONCOGENIC_SIGNATURE	82	0.284208	0.442557
2645	2341	cad	WP_EXTRAFOLLICULAR_AND_FOLLICULAR_B_CELL_ACTIVATION_BY_SARS_COV_2	67	0.287279	0.442557
2646	2616	cad	REACTOME_PROTEIN_UBIQUITINATION	57	0.330443	0.442557
2647	2814	cad	MILI_PSEUDOPODIA	41	0.361788	0.442557
2648	2898	cad	MYLLYKANGAS_AMPLIFICATION_HOT_SPOT_24	13	0.378343	0.442557
2649	3023	cad	GAUSSMANN_MLL_AF4_FUSION_TARGETS_E_DN	15	0.39983	0.442557
2650	2208	cad	REACTOME_METABOLISM_OF_VITAMINS_AND_COFACTORS	168	0.26503	0.443556
2651	2657	cad	GRANDVAUX_IRF3_TARGETS_UP	12	0.336229	0.443556
2652	2825	cad	GRADE_COLON_VS_RECTAL_CANCER_DN	48	0.363684	0.443556
2653	3027	cad	REACTOME_REGULATION_OF_SIGNALING_BY_NODAL	10	0.400518	0.443556
2654	2387	cad	ZHONG_SECRETOME_OF_LUNG_CANCER_AND_FIBROBLAST	116	0.293529	0.444555
2655	2619	cad	DIRMEIER_LMP1_RESPONSE_LATE_UP	51	0.331102	0.444555
2656	2705	cad	WP_TRANSLATION_INHIBITORS_IN_CHRONICALLY_ACTIVATED_PDGFRA_CELLS	44	0.344559	0.444555
2657	2906	cad	BIOCARTA_GSK3_PATHWAY	20	0.379917	0.444555
2658	2952	cad	KIM_TIAL1_TARGETS	27	0.387744	0.444555
2659	2459	cad	MORI_EMU_MYC_LYMPHOMA_BY_ONSET_TIME_UP	96	0.303478	0.445554
2660	2845	cad	REACTOME_SYNTHESIS_OF_ACTIVE_UBIQUITIN_ROLES_OF_E1_AND_E2_ENZYMES	26	0.367016	0.445554
2661	2916	cad	REACTOME_CD28_CO_STIMULATION	30	0.3819	0.445554
2662	2157	cad	REACTOME_FACTORS_INVOLVED_IN_MEGAKARYOCYTE_DEVELOPMENT_AND_PLATELET_PRODUCTION	125	0.255591	0.446553
2663	2260	cad	ODONNELL_TFRC_TARGETS_DN	112	0.274612	0.446553
2664	2350	cad	KAAB_FAILED_HEART_ATRIUM_DN	129	0.288422	0.446553
2665	2768	cad	BURTON_ADIPOGENESIS_PEAK_AT_8HR	38	0.353974	0.446553
2666	2904	cad	IVANOV_MUTATED_IN_COLON_CANCER	13	0.379382	0.446553
2667	2656	cad	BREDEMEYER_RAG_SIGNALING_NOT_VIA_ATM_DN	52	0.336224	0.447552
2668	2485	cad	SHAFFER_IRF4_TARGETS_IN_MYELOMA_VS_MATURE_B_LYMPHOCYTE	90	0.308032	0.448551
2669	2754	cad	BIOCARTA_IL3_PATHWAY	13	0.352514	0.448551
2670	2799	cad	PID_LIS1_PATHWAY	27	0.359585	0.448551
2671	2858	cad	BILBAN_B_CLL_LPL_DN	38	0.370935	0.448551
2672	2931	cad	COLIN_PILOCYTIC_ASTROCYTOMA_VS_GLIOBLASTOMA_DN	27	0.384351	0.448551
2673	2665	cad	CROONQUIST_NRAS_SIGNALING_DN	65	0.338072	0.44955
2674	2789	cad	KIM_LIVER_CANCER_POOR_SURVIVAL_DN	40	0.357646	0.44955
2675	2805	cad	BANDRES_RESPONSE_TO_CARMUSTIN_WITHOUT_MGMT_48HR_DN	28	0.360723	0.44955
2676	2909	cad	REACTOME_RHO_GTPASES_ACTIVATE_CIT	19	0.380411	0.44955
2677	2224	cad	EBAUER_TARGETS_OF_PAX3_FOXO1_FUSION_UP	169	0.268327	0.450549
2678	2311	cad	GROSS_HYPOXIA_VIA_ELK3_AND_HIF1A_UP	122	0.282137	0.450549
2679	2384	cad	REACTOME_TRANSCRIPTIONAL_REGULATION_BY_RUNX2	110	0.293243	0.450549
2680	2540	cad	NIKOLSKY_BREAST_CANCER_7Q21_Q22_AMPLICON	15	0.317046	0.450549
2681	2674	cad	NIKOLSKY_BREAST_CANCER_7P22_AMPLICON	6	0.339591	0.450549
2682	2729	cad	GARGALOVIC_RESPONSE_TO_OXIDIZED_PHOSPHOLIPIDS_YELLOW_UP	27	0.348297	0.450549
2683	2021	cad	REACTOME_INTRACELLULAR_SIGNALING_BY_SECOND_MESSENGERS	276	0.227634	0.451548
2684	2823	cad	HOWLIN_CITED1_TARGETS_2_DN	14	0.363328	0.451548
2685	2902	cad	REACTOME_GPER1_SIGNALING	44	0.378719	0.451548
2686	2914	cad	MIKKELSEN_NPC_ICP_WITH_H3K27ME3	10	0.381789	0.451548
2687	1669	cad	REACTOME_VIRAL_INFECTION_PATHWAYS	559	0.171542	0.452547
2688	2382	cad	VERHAAK_AML_WITH_NPM1_MUTATED_UP	145	0.293023	0.452547
2689	2553	cad	KONG_E2F3_TARGETS	87	0.319217	0.452547
2690	2712	cad	THILLAINADESAN_ZNF217_TARGETS_UP	37	0.345771	0.452547
2691	2773	cad	VALK_AML_CLUSTER_3	27	0.356009	0.452547
2692	2800	cad	FLECHNER_PBL_KIDNEY_TRANSPLANT_REJECTED_VS_OK_DN	47	0.360155	0.452547
2693	2856	cad	RUAN_RESPONSE_TO_TROGLITAZONE_UP	24	0.370762	0.452547
2694	2927	cad	KEGG_GLYOXYLATE_AND_DICARBOXYLATE_METABOLISM	16	0.383793	0.452547
2695	2977	cad	PHESSE_TARGETS_OF_APC_AND_MBD2_UP	16	0.392357	0.452547
2696	1692	cad	REACTOME_METABOLISM_OF_RNA	585	0.174331	0.453546
2697	2068	cad	RAY_TUMORIGENESIS_BY_ERBB2_CDC25A_DN	214	0.238949	0.453546
2698	2599	cad	CHIANG_LIVER_CANCER_SUBCLASS_POLYSOMY7_UP	61	0.327952	0.453546
2699	2862	cad	SARTIPY_NORMAL_AT_INSULIN_RESISTANCE_DN	17	0.371696	0.453546
2700	2880	cad	KEGG_VALINE_LEUCINE_AND_ISOLEUCINE_DEGRADATION	41	0.375125	0.453546
2701	2534	cad	REACTOME_CONSTITUTIVE_SIGNALING_BY_ABERRANT_PI3K_IN_CANCER	71	0.316101	0.454545
2702	2592	cad	REACTOME_PLATELET_HOMEOSTASIS	76	0.326996	0.454545
2703	2747	cad	NUTT_GBM_VS_AO_GLIOMA_DN	43	0.351872	0.454545
2704	2907	cad	KEGG_MEDICUS_ENV_FACTOR_NNK_NNN_TO_RAS_ERK_SIGNALING_PATHWAY	17	0.380028	0.454545
2705	3005	cad	KEGG_MEDICUS_VARIANT_AMPLIFIED_MYC_TO_P27_CELL_CYCLE_G1_S	14	0.397979	0.454545
2706	3022	cad	KEGG_MEDICUS_REFERENCE_ATR_SIGNALING	11	0.399652	0.454545
2707	2617	cad	BASSO_CD40_SIGNALING_DN	62	0.330729	0.455544
2708	2792	cad	MALONEY_RESPONSE_TO_17AAG_UP	37	0.358231	0.455544
2709	2943	cad	KEGG_MEDICUS_REFERENCE_IL1_IL1R_JNK_SIGNALING_PATHWAY	16	0.385643	0.455544
2710	2969	cad	REACTOME_TP53_REGULATES_TRANSCRIPTION_OF_GENES_INVOLVED_IN_G1_CELL_CYCLE_ARREST	14	0.390597	0.455544
2711	2970	cad	DING_LUNG_CANCER_MUTATED_FREQUENTLY	11	0.390883	0.455544
2712	2036	cad	MOHANKUMAR_HOXA1_TARGETS_UP	337	0.230953	0.456543
2713	2377	cad	SENESE_HDAC2_TARGETS_DN	105	0.29255	0.456543
2714	2798	cad	WP_SELECTIVE_EXPRESSION_OF_CHEMOKINE_RECEPTORS_DURING_T_CELL_POLARIZATION	24	0.359315	0.456543
2715	2895	cad	WP_ALSTROM_SYNDROME	31	0.377639	0.456543
2716	2910	cad	WU_HBX_TARGETS_3_UP	18	0.380568	0.456543
2717	2016	cad	YOSHIMURA_MAPK8_TARGETS_DN	339	0.22681	0.457542
2718	2868	cad	RASHI_RESPONSE_TO_IONIZING_RADIATION_4	42	0.372947	0.457542
2719	2938	cad	KOINUMA_COLON_CANCER_MSI_UP	15	0.385024	0.457542
2720	2333	cad	OKUMURA_INFLAMMATORY_RESPONSE_LPS	154	0.285969	0.458541
2721	2471	cad	KAYO_CALORIE_RESTRICTION_MUSCLE_UP	89	0.305365	0.458541
2722	2686	cad	MCCLUNG_COCAIN_REWARD_4WK	68	0.342443	0.458541
2723	2786	cad	WP_WARBURG_EFFECT_MODULATED_BY_DEUBIQUITINATING_ENZYMES_AND_THEIR_SUBSTRATES	24	0.357174	0.458541
2724	2841	cad	PID_ERBB4_PATHWAY	36	0.366373	0.458541
2725	2956	cad	MEISSNER_BRAIN_HCP_WITH_H3K4ME2	17	0.3891	0.458541
2726	2653	cad	BILD_SRC_ONCOGENIC_SIGNATURE	54	0.335852	0.45954
2727	2695	cad	BAKKER_FOXO3_TARGETS_UP	51	0.343346	0.45954
2728	2877	cad	WP_DISORDERS_OF_FOLATE_METABOLISM_AND_TRANSPORT	19	0.37486	0.45954
2729	2989	cad	OLSSON_E2F3_TARGETS_UP	21	0.394235	0.45954
2730	3046	cad	KEGG_MEDICUS_REFERENCE_N_GLYCAN_BIOSYNTHESIS	16	0.404008	0.45954
2731	2528	cad	REACTOME_DISEASES_ASSOCIATED_WITH_GLYCOSAMINOGLYCAN_METABOLISM	35	0.315402	0.460539
2732	2677	cad	REACTOME_TRANSFERRIN_ENDOCYTOSIS_AND_RECYCLING	30	0.340167	0.460539
2733	2820	cad	WP_KALLMANN_SYNDROME	23	0.362812	0.460539
2734	2974	cad	BIOCARTA_ETS_PATHWAY	16	0.392154	0.460539
2735	3045	cad	BIOCARTA_EIF4_PATHWAY	24	0.403637	0.460539
2736	1622	cad	LEE_BMP2_TARGETS_UP	630	0.165525	0.461538
2737	1746	cad	WAKABAYASHI_ADIPOGENESIS_PPARG_BOUND_8D	508	0.181353	0.461538
2738	2304	cad	MULLIGHAN_MLL_SIGNATURE_1_DN	205	0.280987	0.461538
2739	2358	cad	HOLLMANN_APOPTOSIS_VIA_CD40_UP	168	0.28923	0.461538
2740	2633	cad	CHEBOTAEV_GR_TARGETS_UP	76	0.33427	0.461538
2741	2672	cad	WP_MIRNA_REGULATION_OF_DNA_DAMAGE_RESPONSE	64	0.339128	0.461538
2742	2881	cad	REACTOME_DEFECTIVE_C1GALT1C1_CAUSES_TNPS	12	0.375133	0.461538
2743	2885	cad	WP_BDNF_TRKB_SIGNALING	33	0.375719	0.461538
2744	2890	cad	KEGG_MEDICUS_REFERENCE_ARL8_REGULATED_MICROTUBULE_PLUS_END_DIRECTED_TRANSPORT	27	0.377048	0.461538
2745	2996	cad	KEGG_MEDICUS_REFERENCE_ASSEMBLY_AND_TRAFFICKING_OF_TELOMERASE	17	0.395888	0.461538
2746	3110	cad	CHIARETTI_T_ALL_REFRACTORY_TO_THERAPY	24	0.416624	0.461538
2747	3131	cad	KEGG_MEDICUS_REFERENCE_DOUBLE_STRAND_BREAK_SIGNALING	11	0.422033	0.461538
2748	2281	cad	HOLLERN_SQUAMOUS_BREAST_TUMOR	126	0.277308	0.462537
2749	2922	cad	BOYLAN_MULTIPLE_MYELOMA_D_CLUSTER_UP	27	0.382677	0.462537
2750	2934	cad	PELLICCIOTTA_HDAC_IN_ANTIGEN_PRESENTATION_DN	41	0.384672	0.462537
2751	3108	cad	KEGG_MEDICUS_ENV_FACTOR_NICOTINE_NNK_TO_PI3K_SIGNALING_PATHWAY	11	0.416259	0.462537
2752	2740	cad	REACTOME_N_GLYCAN_TRIMMING_IN_THE_ER_AND_CALNEXIN_CALRETICULIN_CYCLE	33	0.351069	0.463536
2753	3123	cad	RAMPON_ENRICHED_LEARNING_ENVIRONMENT_EARLY_UP	14	0.420216	0.463536
2754	3159	cad	WP_BIOMARKERS_FOR_UREA_CYCLE_DISORDERS	10	0.427891	0.463536
2755	1770	cad	BERENJENO_TRANSFORMED_BY_RHOA_UP	458	0.184079	0.464535
2756	2746	cad	SIG_CHEMOTAXIS	39	0.351851	0.464535
2757	2876	cad	KEGG_PROPANOATE_METABOLISM	29	0.374241	0.464535
2758	3093	cad	CHEOK_RESPONSE_TO_MERCAPTOPURINE_UP	10	0.413515	0.464535
2759	3211	cad	BIOCARTA_EPONFKB_PATHWAY	11	0.438937	0.464535
2760	2079	cad	MITSIADES_RESPONSE_TO_APLIDIN_DN	224	0.240349	0.465534
2761	2468	cad	REACTOME_RESOLUTION_OF_SISTER_CHROMATID_COHESION	108	0.304776	0.465534
2762	3015	cad	GRAHAM_CML_DIVIDING_VS_NORMAL_DIVIDING_UP	10	0.39905	0.465534
2763	2803	cad	SATO_SILENCED_BY_METHYLATION_IN_PANCREATIC_CANCER_2	41	0.360677	0.466533
2764	2984	cad	REACTOME_TNFR1_INDUCED_NF_KAPPA_B_SIGNALING_PATHWAY	28	0.3937	0.466533
2765	3037	cad	PID_P38_MK2_PATHWAY	19	0.402003	0.466533
2766	1941	cad	BONOME_OVARIAN_CANCER_SURVIVAL_SUBOPTIMAL_DEBULKING	405	0.214684	0.467532
2767	2912	cad	BIOCARTA_MHC_PATHWAY	7	0.381342	0.467532
2768	3090	cad	MEBARKI_HCC_PROGENITOR_WNT_UP_CTNNB1_INDEPENDENT	21	0.412849	0.467532
2769	3172	cad	NABA_MATRISOME_HIGHLY_METASTATIC_MELANOMA_TUMOR_CELL_DERIVED	12	0.430717	0.467532
2770	2305	cad	BLALOCK_ALZHEIMERS_DISEASE_INCIPIENT_DN	145	0.281163	0.468531
2771	2511	cad	HOLLERN_EMT_BREAST_TUMOR_UP	123	0.311794	0.468531
2772	3004	cad	AMIT_DELAYED_EARLY_GENES	18	0.397866	0.468531
2773	3030	cad	REACTOME_ACTIVATION_OF_BAD_AND_TRANSLOCATION_TO_MITOCHONDRIA	15	0.400715	0.468531
2774	2408	cad	CHEBOTAEV_GR_TARGETS_DN	105	0.29666	0.46953
2775	2963	cad	KEGG_MEDICUS_PATHOGEN_HCMV_UL33_TO_GNAS_AC_PKA_SIGNALING_PATHWAY	23	0.390212	0.46953
2776	2999	cad	KEGG_MEDICUS_REFERENCE_DYNEIN_RECRUITMENT_TO_THE_KINETOCHORE	29	0.396116	0.46953
2777	3039	cad	REACTOME_SEMA4D_INDUCED_CELL_MIGRATION_AND_GROWTH_CONE_COLLAPSE	20	0.402543	0.46953
2778	3231	cad	SIMBULAN_PARP1_TARGETS_DN	16	0.443111	0.46953
2779	2932	cad	KEGG_MEDICUS_REFERENCE_TYPE_II_INTERFERON_TO_JAK_STAT_SIGNALING_PATHWAY	9	0.384492	0.470529
2780	3008	cad	COLLER_MYC_TARGETS_UP	23	0.398182	0.470529
2781	2230	cad	BILD_E2F3_ONCOGENIC_SIGNATURE	217	0.269589	0.471528
2782	2783	cad	LINDVALL_IMMORTALIZED_BY_TERT_DN	64	0.356871	0.471528
2783	2831	cad	KEGG_ALANINE_ASPARTATE_AND_GLUTAMATE_METABOLISM	29	0.36455	0.471528
2784	3058	cad	KEGG_CITRATE_CYCLE_TCA_CYCLE	27	0.406567	0.471528
2785	2756	cad	REACTOME_ION_TRANSPORT_BY_P_TYPE_ATPASES	46	0.352646	0.472527
2786	2951	cad	WP_GPR143_IN_MELANOCYTES_AND_RETINAL_PIGMENT_EPITHELIUM_CELLS	29	0.387418	0.472527
2787	2957	cad	REACTOME_DISEASES_OF_CARBOHYDRATE_METABOLISM	30	0.389114	0.472527
2788	2959	cad	KEGG_MEDICUS_PATHOGEN_HCMV_US28_TO_GNA12_13_RHO_SIGNALING_PATHWAY	12	0.389297	0.472527
2789	2830	cad	MORI_IMMATURE_B_LYMPHOCYTE_UP	45	0.364404	0.473526
2790	3001	cad	REACTOME_PHOSPHOLIPASE_C_MEDIATED_CASCADE_FGFR2	15	0.396837	0.473526
2791	3024	cad	REACTOME_PINK1_PRKN_MEDIATED_MITOPHAGY	19	0.399967	0.473526
2792	3036	cad	ZHAN_MULTIPLE_MYELOMA_CD1_VS_CD2_DN	48	0.401996	0.473526
2793	3062	cad	KEGG_MEDICUS_REFERENCE_BMP_SIGNALING_PATHWAY_BMP_ANTAGONIST	15	0.407531	0.473526
2794	3125	cad	BUCKANOVICH_T_LYMPHOCYTE_HOMING_ON_TUMOR_UP	18	0.420549	0.473526
2795	3136	cad	PID_ARF_3PATHWAY	18	0.42243	0.473526
2796	2699	cad	DUAN_PRDM5_TARGETS	64	0.34388	0.474525
2797	2879	cad	BOYLAN_MULTIPLE_MYELOMA_D_CLUSTER_DN	33	0.374998	0.474525
2798	3014	cad	YAO_TEMPORAL_RESPONSE_TO_PROGESTERONE_CLUSTER_5	28	0.398865	0.474525
2799	3044	cad	REACTOME_E3_UBIQUITIN_LIGASES_UBIQUITINATE_TARGET_PROTEINS	40	0.403443	0.474525
2800	3089	cad	REACTOME_SHC1_EVENTS_IN_EGFR_SIGNALING	12	0.412838	0.474525
2801	3112	cad	WP_GLYCEROLIPIDS_AND_GLYCEROPHOSPHOLIPIDS	21	0.417256	0.474525
2802	2652	cad	NAKAMURA_ADIPOGENESIS_LATE_UP	92	0.335786	0.475524
2803	2855	cad	KEGG_MEDICUS_VARIANT_LRP6_OVEREXPRESSION_TO_WNT_SIGNALING_PATHWAY	40	0.370569	0.475524
2804	2870	cad	WANG_IMMORTALIZED_BY_HOXA9_AND_MEIS1_UP	28	0.373517	0.475524
2805	3016	cad	WP_TGF_SMAD_SIGNALING_PATHWAY	11	0.399127	0.476523
2806	3064	cad	CERIBELLI_GENES_INACTIVE_AND_BOUND_BY_NFY	29	0.408395	0.476523
2807	2269	cad	PUJANA_XPRSS_INT_NETWORK	153	0.275875	0.477522
2808	2418	cad	SARRIO_EPITHELIAL_MESENCHYMAL_TRANSITION_UP	153	0.298311	0.477522
2809	2465	cad	DARWICHE_SQUAMOUS_CELL_CARCINOMA_UP	132	0.30388	0.477522
2810	2794	cad	ZHAN_VARIABLE_EARLY_DIFFERENTIATION_GENES_DN	27	0.358492	0.477522
2811	2802	cad	PID_RHOA_PATHWAY	42	0.360662	0.477522
2812	2897	cad	REACTOME_ACTIVATION_OF_ATR_IN_RESPONSE_TO_REPLICATION_STRESS	37	0.378045	0.477522
2813	2935	cad	REACTOME_TRANSCRIPTIONAL_REGULATION_BY_NPAS4	30	0.384685	0.477522
2814	2733	cad	REACTOME_SIGNALING_BY_FGFR_IN_DISEASE	57	0.349075	0.478521
2815	2888	cad	WORSCHECH_TUMOR_REJECTION_UP	52	0.376519	0.478521
2816	3056	cad	KEGG_PROTEIN_EXPORT	22	0.406188	0.478521
2817	3116	cad	REACTOME_SARS_COV_1_TARGETS_HOST_INTRACELLULAR_SIGNALLING_AND_REGULATORY_PATHWAYS	16	0.418617	0.478521
2818	3120	cad	VALK_AML_WITH_11Q23_REARRANGED	18	0.419673	0.478521
2819	2264	cad	UDAYAKUMAR_MED1_TARGETS_DN	207	0.275004	0.480519
2820	2720	cad	REACTOME_NEGATIVE_REGULATION_OF_NOTCH4_SIGNALING	48	0.347543	0.480519
2821	2133	cad	DEURIG_T_CELL_PROLYMPHOCYTIC_LEUKEMIA_UP	294	0.250728	0.481518
2822	2620	cad	KOKKINAKIS_METHIONINE_DEPRIVATION_96HR_UP	110	0.331274	0.481518
2823	2752	cad	STAMBOLSKY_TARGETS_OF_MUTATED_TP53_DN	47	0.352394	0.481518
2824	2766	cad	KANG_IMMORTALIZED_BY_TERT_UP	82	0.353861	0.481518
2825	2924	cad	WP_ATM_SIGNALING_IN_DEVELOPMENT_AND_DISEASE	39	0.38316	0.481518
2826	2928	cad	REACTOME_SEMA4D_IN_SEMAPHORIN_SIGNALING	24	0.38408	0.481518
2827	3104	cad	REACTOME_ERBB2_REGULATES_CELL_MOTILITY	15	0.415842	0.481518
2828	3160	cad	SA_PROGRAMMED_CELL_DEATH	11	0.428104	0.481518
2829	2836	cad	ZHAN_MULTIPLE_MYELOMA_LB_UP	42	0.365415	0.482517
2830	2784	cad	KEGG_GNRH_SIGNALING_PATHWAY	89	0.356892	0.483516
2831	3007	cad	LE_SKI_TARGETS_UP	17	0.398008	0.483516
2832	3070	cad	HOLLERN_PAPILLARY_BREAST_TUMOR	15	0.408908	0.483516
2833	3290	cad	REACTOME_TNF_RECEPTOR_SUPERFAMILY_TNFSF_MEMBERS_MEDIATING_NON_CANONICAL_NF_KB_PATHWAY	13	0.454503	0.483516
2834	2587	cad	REACTOME_ANTIVIRAL_MECHANISM_BY_IFN_STIMULATED_GENES	126	0.326358	0.484515
2835	2647	cad	REACTOME_CELL_DEATH_SIGNALLING_VIA_NRAGE_NRIF_AND_NADE	68	0.335531	0.484515
2836	2718	cad	REACTOME_MYD88_INDEPENDENT_TLR4_CASCADE	100	0.346885	0.484515
2837	2939	cad	WP_THYROID_STIMULATING_HORMONE_TSH_SIGNALING_PATHWAY	57	0.385026	0.484515
2838	2430	cad	WP_ECTODERM_DIFFERENTIATION	121	0.300172	0.485514
2839	2878	cad	LIU_NASOPHARYNGEAL_CARCINOMA	61	0.374988	0.485514
2840	2926	cad	KEGG_ALDOSTERONE_REGULATED_SODIUM_REABSORPTION	36	0.383636	0.485514
2841	3124	cad	KEGG_MEDICUS_REFERENCE_CXCR4_GNAQ_PLCB_G_CALCINEURIN_SIGNALING_PATHWAY	21	0.42049	0.485514
2842	3161	cad	FARMER_BREAST_CANCER_CLUSTER_4	17	0.428363	0.485514
2843	3006	cad	ALONSO_METASTASIS_DN	23	0.397984	0.486513
2844	3111	cad	PLASARI_NFIC_TARGETS_BASAL_UP	27	0.417114	0.486513
2845	3137	cad	SPIELMAN_LYMPHOBLAST_EUROPEAN_VS_ASIAN_2FC_UP	12	0.422455	0.486513
2846	3144	cad	KEGG_MEDICUS_PATHOGEN_SHIGELLA_IPAC_TO_ACTIN_SIGNALING_PATHWAY	12	0.424624	0.486513
2847	2714	cad	REACTOME_ABC_FAMILY_PROTEINS_MEDIATED_TRANSPORT	85	0.346348	0.487512
2848	2933	cad	GENTILE_RESPONSE_CLUSTER_D3	51	0.384641	0.487512
2849	3066	cad	BIOCARTA_MPR_PATHWAY	21	0.408598	0.487512
2850	2710	cad	REACTOME_REGULATION_OF_MRNA_STABILITY_BY_PROTEINS_THAT_BIND_AU_RICH_ELEMENTS	78	0.345493	0.488511
2851	2867	cad	ABE_INNER_EAR	38	0.372763	0.488511
2852	2872	cad	BIOCARTA_FAS_PATHWAY	28	0.373679	0.488511
2853	3019	cad	BAUS_TFF2_TARGETS_UP	28	0.399253	0.488511
2854	2859	cad	REACTOME_IRS_MEDIATED_SIGNALLING	42	0.370986	0.48951
2855	2960	cad	REACTOME_AMYLOID_FIBER_FORMATION	49	0.389515	0.48951
2856	1693	cad	NABA_MATRISOME	705	0.174449	0.490509
2857	2726	cad	CROMER_METASTASIS_UP	58	0.347854	0.490509
2858	2894	cad	WP_ANTIVIRAL_AND_ANTI_INFLAMMATORY_EFFECTS_OF_NRF2_ON_SARS_COV_2_PATHWAY	24	0.377582	0.490509
2859	2958	cad	CAFFAREL_RESPONSE_TO_THC_UP	30	0.389227	0.490509
2860	2986	cad	WP_AMPLIFICATION_AND_EXPANSION_OF_ONCOGENIC_PATHWAYS_AS_METASTATIC_TRAITS	17	0.393957	0.490509
2861	3049	cad	BOYLAN_MULTIPLE_MYELOMA_C_CLUSTER_UP	34	0.404381	0.490509
2862	3050	cad	FINETTI_BREAST_CANCERS_KINOME_GRAY	15	0.404567	0.490509
2863	3077	cad	KEGG_MEDICUS_PATHOGEN_HPV_E7_TO_PP2A_AKT_SIGNALING_PATYWAY	15	0.410006	0.490509
2864	3218	cad	WACKER_HYPOXIA_TARGETS_OF_VHL	13	0.440089	0.490509
2865	3249	cad	REACTOME_TP53_REGULATES_TRANSCRIPTION_OF_DEATH_RECEPTORS_AND_LIGANDS	9	0.447696	0.490509
2866	2611	cad	MA_RAT_AGING_DN	145	0.32986	0.491508
2867	3101	cad	REACTOME_PKA_MEDIATED_PHOSPHORYLATION_OF_CREB	19	0.415386	0.491508
2868	3115	cad	REACTOME_CARNITINE_METABOLISM	13	0.418573	0.491508
2869	3150	cad	REACTOME_GLYCOSPHINGOLIPID_CATABOLISM	30	0.425435	0.491508
2870	3151	cad	SUH_COEXPRESSED_WITH_ID1_AND_ID2_UP	18	0.426113	0.491508
2871	3189	cad	LANDIS_ERBB2_BREAST_TUMORS_65_UP	21	0.435762	0.491508
2872	3206	cad	MOOTHA_TCA	13	0.438385	0.491508
2873	2215	cad	BLANCO_MELO_RESPIRATORY_SYNCYTIAL_VIRUS_INFECTION_A594_CELLS_UP	231	0.266604	0.492507
2874	2410	cad	WP_INSULIN_SIGNALING	149	0.297214	0.492507
2875	2704	cad	GARGALOVIC_RESPONSE_TO_OXIDIZED_PHOSPHOLIPIDS_BLUE_UP	122	0.344507	0.492507
2876	2770	cad	WP_DNA_IR_DAMAGE_AND_CELLULAR_RESPONSE_VIA_ATR	73	0.355745	0.492507
2877	3038	cad	KAMMINGA_EZH2_TARGETS	39	0.402131	0.492507
2878	3138	cad	REACTOME_ENERGY_DEPENDENT_REGULATION_OF_MTOR_BY_LKB1_AMPK	27	0.423356	0.492507
2879	3214	cad	GAZIN_EPIGENETIC_SILENCING_BY_KRAS	25	0.439201	0.492507
2880	2990	cad	WP_PARKINSON_39_S_DISEASE_PATHWAY	32	0.394391	0.493506
2881	3153	cad	HOLLEMAN_VINCRISTINE_RESISTANCE_ALL_DN	19	0.426426	0.493506
2882	2300	cad	MASSARWEH_TAMOXIFEN_RESISTANCE_DN	209	0.280519	0.494505
2883	2755	cad	SESTO_RESPONSE_TO_UV_C1	66	0.352592	0.494505
2884	2847	cad	ZWANG_EGF_PERSISTENTLY_DN	53	0.36743	0.494505
2885	2887	cad	FRASOR_TAMOXIFEN_RESPONSE_UP	43	0.37651	0.494505
2886	2903	cad	WP_LUNG_FIBROSIS	52	0.379246	0.494505
2887	2976	cad	XIE_LT_HSC_S1PR3_OE_UP	27	0.392243	0.494505
2888	2875	cad	PID_RAC1_REG_PATHWAY	36	0.373879	0.495504
2889	2882	cad	REACTOME_SARS_COV_2_MODULATES_HOST_TRANSLATION_MACHINERY	47	0.37526	0.495504
2890	2964	cad	GARGALOVIC_RESPONSE_TO_OXIDIZED_PHOSPHOLIPIDS_YELLOW_DN	21	0.39024	0.495504
2891	3171	cad	PARK_APL_PATHOGENESIS_UP	14	0.430558	0.495504
2892	3254	cad	REACTOME_UNBLOCKING_OF_NMDA_RECEPTORS_GLUTAMATE_BINDING_AND_ACTIVATION	18	0.448207	0.495504
2893	2937	cad	KEGG_INOSITOL_PHOSPHATE_METABOLISM	51	0.384979	0.496503
2894	2973	cad	PRAMOONJAGO_SOX4_TARGETS_UP	46	0.391623	0.496503
2895	3026	cad	MINGUEZ_LIVER_CANCER_VASCULAR_INVASION_DN	21	0.400395	0.496503
2896	3059	cad	REACTOME_FORMATION_OF_FIBRIN_CLOT_CLOTTING_CASCADE	32	0.406971	0.496503
2897	2172	cad	CHEMNITZ_RESPONSE_TO_PROSTAGLANDIN_E2_DN	320	0.258264	0.497502
2898	2806	cad	PID_MTOR_4PATHWAY	67	0.360728	0.497502
2899	2861	cad	TIEN_INTESTINE_PROBIOTICS_2HR_DN	79	0.371602	0.497502
2900	2981	cad	KRIEG_HYPOXIA_VIA_KDM3A	46	0.39314	0.497502
2901	3180	cad	TIEN_INTESTINE_PROBIOTICS_2HR_UP	27	0.432715	0.497502
2902	3268	cad	KEGG_MEDICUS_PATHOGEN_HIV_GP120_TO_CXCR4_GNB_G_RAC_SIGNALING_PATHWAY	25	0.449978	0.497502
2903	2812	cad	MCCLUNG_COCAINE_REWARD_5D	67	0.361661	0.498501
2904	3000	cad	VANHARANTA_UTERINE_FIBROID_UP	37	0.396673	0.498501
2905	3208	cad	BIOCARTA_SHH_PATHWAY	16	0.438561	0.498501
2906	3212	cad	TORCHIA_TARGETS_OF_EWSR1_FLI1_FUSION_TOP20_DN	18	0.438939	0.498501
2907	3226	cad	KEGG_MEDICUS_VARIANT_MUTATION_ACTIVATED_EGFR_TO_PLCG_ERK_SIGNALING_PATHWAY	13	0.441845	0.498501
2908	3263	cad	BIOCARTA_CARM1_PATHWAY	12	0.449294	0.498501
2909	2893	cad	WP_CLEAR_CELL_RENAL_CELL_CARCINOMA_PATHWAYS	79	0.377229	0.4995
2910	3002	cad	REACTOME_INTERLEUKIN_12_SIGNALING	44	0.397398	0.4995
2911	3148	cad	REACTOME_MITOCHONDRIAL_TRNA_AMINOACYLATION	18	0.425391	0.4995
2912	3195	cad	RAY_ALZHEIMERS_DISEASE	11	0.436617	0.4995
2913	1945	cad	RODRIGUES_THYROID_CARCINOMA_ANAPLASTIC_DN	434	0.215695	0.5005
2914	1956	cad	FULCHER_INFLAMMATORY_RESPONSE_LECTIN_VS_LPS_UP	449	0.218226	0.5005
2915	2987	cad	BIOCARTA_NFAT_PATHWAY	51	0.394005	0.5005
2916	3079	cad	GROSS_HIF1A_TARGETS_DN	23	0.410876	0.5005
2917	3222	cad	WP_APOPTOSIS_MODULATION_BY_HSP70	18	0.440451	0.5005
2918	3387	cad	WP_OSTEOPONTIN_SIGNALING	11	0.471641	0.5005
2919	2583	cad	REACTOME_DEATH_RECEPTOR_SIGNALING	133	0.325278	0.501499
2920	2648	cad	WATANABE_RECTAL_CANCER_RADIOTHERAPY_RESPONSIVE_DN	84	0.335551	0.501499
2921	3071	cad	ZHAN_MULTIPLE_MYELOMA_SUBGROUPS	27	0.409064	0.501499
2922	3074	cad	GUILLAUMOND_KLF10_TARGETS_UP	45	0.409649	0.501499
2923	3075	cad	CHIANG_LIVER_CANCER_SUBCLASS_INTERFERON_DN	46	0.409932	0.501499
2924	3232	cad	KEGG_MEDICUS_REFERENCE_BCR_BCAP_CD19_PI3K_SIGNALING_PATHWAY	13	0.443527	0.501499
2925	3283	cad	BIOCARTA_GCR_PATHWAY	17	0.453231	0.501499
2926	1935	cad	STEIN_ESRRA_TARGETS_UP	334	0.213898	0.502498
2927	2588	cad	WAMUNYOKOLI_OVARIAN_CANCER_LMP_DN	168	0.326381	0.502498
2928	2972	cad	REACTOME_KERATAN_SULFATE_KERATIN_METABOLISM	30	0.391204	0.502498
2929	2575	cad	TAKEDA_TARGETS_OF_NUP98_HOXA9_FUSION_8D_UP	130	0.322687	0.503497
2930	2632	cad	REACTOME_COLLAGEN_FORMATION	75	0.333435	0.503497
2931	2982	cad	REACTOME_SCF_SKP2_MEDIATED_DEGRADATION_OF_P27_P21	53	0.393162	0.503497
2932	3051	cad	NICK_RESPONSE_TO_PROC_TREATMENT_DN	22	0.404631	0.503497
2933	3164	cad	REACTOME_SIGNAL_REGULATORY_PROTEIN_FAMILY_INTERACTIONS	13	0.429675	0.503497
2934	3205	cad	CHEMELLO_SOLEUS_VS_EDL_MYOFIBERS_UP	16	0.438329	0.503497
2935	3274	cad	WP_NAD_METABOLISM_SIRTUINS_AND_AGING	11	0.451229	0.503497
2936	2884	cad	MARTINEZ_RESPONSE_TO_TRABECTEDIN_UP	61	0.375491	0.504496
2937	3012	cad	REACTOME_NEGATIVE_REGULATION_OF_FGFR2_SIGNALING	31	0.398507	0.504496
2938	3119	cad	CAFFAREL_RESPONSE_TO_THC_8HR_5_UP	13	0.419392	0.504496
2939	3284	cad	REACTOME_FGFR1_MUTANT_RECEPTOR_ACTIVATION	27	0.453311	0.504496
2940	2809	cad	KAN_RESPONSE_TO_ARSENIC_TRIOXIDE	103	0.360999	0.505495
2941	2844	cad	NOURUZI_NEPC_ASCL1_TARGETS	118	0.366635	0.505495
2942	2966	cad	WP_DISTURBED_PATHWAYS_IN_DUCHENNE_MUSCULAR_DYSTROPHY	63	0.390376	0.505495
2943	3102	cad	LIM_MAMMARY_LUMINAL_PROGENITOR_DN	14	0.415672	0.505495
2944	3114	cad	XU_HGF_SIGNALING_NOT_VIA_AKT1_48HR_DN	18	0.418143	0.505495
2945	3163	cad	KEGG_ETHER_LIPID_METABOLISM	24	0.429616	0.505495
2946	3178	cad	REACTOME_GRB2_SOS_PROVIDES_LINKAGE_TO_MAPK_SIGNALING_FOR_INTEGRINS	12	0.431735	0.505495
2947	3188	cad	REACTOME_METALLOPROTEASE_DUBS	16	0.435685	0.505495
2948	3269	cad	YAO_TEMPORAL_RESPONSE_TO_PROGESTERONE_CLUSTER_4	15	0.450188	0.505495
2949	3048	cad	REACTOME_INTRAFLAGELLAR_TRANSPORT	42	0.404221	0.506494
2950	3087	cad	KEGG_GRAFT_VERSUS_HOST_DISEASE	21	0.412158	0.506494
2951	3126	cad	LEE_CALORIE_RESTRICTION_MUSCLE_DN	40	0.420909	0.506494
2952	3194	cad	REACTOME_INFLAMMASOMES	21	0.436435	0.506494
2953	3326	cad	BIOCARTA_HSP27_PATHWAY	14	0.46109	0.506494
2954	2779	cad	VECCHI_GASTRIC_CANCER_ADVANCED_VS_EARLY_DN	126	0.35634	0.507493
2955	3060	cad	REACTOME_HEPARAN_SULFATE_HEPARIN_HS_GAG_METABOLISM	50	0.407232	0.507493
2956	3096	cad	IKEDA_MIR133_TARGETS_UP	39	0.414128	0.507493
2957	3301	cad	MEISSNER_NPC_ICP_WITH_H3_UNMETHYLATED	21	0.456126	0.507493
2958	3323	cad	WP_ERK_PATHWAY_IN_HUNTINGTON_39_S_DISEASE	14	0.46073	0.507493
2959	3342	cad	REACTOME_HDR_THROUGH_MMEJ_ALT_NHEJ	11	0.46346	0.507493
2960	2292	cad	FARMER_BREAST_CANCER_APOCRINE_VS_BASAL	282	0.27964	0.508492
2961	2681	cad	ALCALAY_AML_BY_NPM1_LOCALIZATION_UP	108	0.341113	0.508492
2962	2748	cad	RICKMAN_TUMOR_DIFFERENTIATED_WELL_VS_MODERATELY_UP	95	0.35205	0.508492
2963	3063	cad	REACTOME_CROSS_PRESENTATION_OF_SOLUBLE_EXOGENOUS_ANTIGENS_ENDOSOMES	42	0.408002	0.508492
2964	3098	cad	REACTOME_TRAF6_MEDIATED_NF_KB_ACTIVATION	23	0.414323	0.508492
2965	1889	cad	KRIGE_RESPONSE_TO_TOSEDOSTAT_24HR_UP	586	0.202665	0.509491
2966	2634	cad	NOUZOVA_TRETINOIN_AND_H4_ACETYLATION	107	0.334361	0.509491
2967	2985	cad	LINDSTEDT_DENDRITIC_CELL_MATURATION_A	55	0.393737	0.509491
2968	3156	cad	OZEN_MIR125B1_TARGETS	22	0.427648	0.509491
2969	3227	cad	REACTOME_TP53_REGULATES_TRANSCRIPTION_OF_GENES_INVOLVED_IN_CYTOCHROME_C_RELEASE	19	0.442103	0.509491
2970	2978	cad	REACTOME_MITOCHONDRIAL_PROTEIN_IMPORT	52	0.392566	0.51049
2971	2992	cad	JI_RESPONSE_TO_FSH_UP	58	0.394968	0.51049
2972	3086	cad	WP_HOST_PATHOGEN_INTERACTION_OF_HUMAN_CORONAVIRUSES_AUTOPHAGY	18	0.411813	0.51049
2973	2303	cad	ALFANO_MYC_TARGETS	220	0.280867	0.511489
2974	2493	cad	IWANAGA_CARCINOGENESIS_BY_KRAS_UP	155	0.309532	0.511489
2975	2774	cad	JAZAG_TGFB1_SIGNALING_UP	94	0.356069	0.511489
2976	2995	cad	REACTOME_FRS_MEDIATED_FGFR1_SIGNALING	21	0.395863	0.511489
2977	3149	cad	KEGG_MEDICUS_VARIANT_MUTATION_CAUSED_ABERRANT_HTT_TO_ANTEROGRADE_AXONAL_TRANSPORT	22	0.425427	0.511489
2978	3143	cad	WP_VITAMIN_D_SENSITIVE_CALCIUM_SIGNALING_IN_DEPRESSION	34	0.424492	0.512488
2979	3278	cad	KEGG_MEDICUS_PATHOGEN_ESCHERICHIA_EAE_TIR_TCCP_TO_ACTIN_SIGNALING_PATHWAY	13	0.452314	0.512488
2980	2085	cad	REACTOME_SIGNALING_BY_INTERLEUKINS	366	0.241879	0.513487
2981	2641	cad	VILLANUEVA_LIVER_CANCER_KRT19_UP	149	0.334982	0.513487
2982	2828	cad	REACTOME_HATS_ACETYLATE_HISTONES	70	0.364064	0.513487
2983	3117	cad	IIZUKA_LIVER_CANCER_PROGRESSION_G1_G2_DN	23	0.418679	0.513487
2984	2925	cad	BEIER_GLIOMA_STEM_CELL_DN	54	0.383586	0.514486
2985	2954	cad	SCIBETTA_KDM5B_TARGETS_DN	72	0.38861	0.514486
2986	3078	cad	LEE_LIVER_CANCER_CIPROFIBRATE_UP	56	0.410368	0.514486
2987	3245	cad	WP_IRINOTECAN_PATHWAY	9	0.446864	0.514486
2988	3258	cad	ZHENG_FOXP3_TARGETS_UP	23	0.448626	0.514486
2989	3298	cad	WP_INCLUSION_BODY_MYOSITIS	11	0.455476	0.514486
2990	2941	cad	REACTOME_ABC_TRANSPORTER_DISORDERS	67	0.385321	0.515485
2991	2968	cad	YU_MYC_TARGETS_DN	47	0.390446	0.515485
2992	3069	cad	SASAI_RESISTANCE_TO_NEOPLASTIC_TRANSFROMATION	45	0.408762	0.515485
2993	3184	cad	WP_MAPK_CASCADE	31	0.433121	0.515485
2994	3228	cad	BAE_BRCA1_TARGETS_DN	29	0.442241	0.515485
2995	3238	cad	KEGG_MEDICUS_PATHOGEN_HIV_TAT_TO_TLR2_4_NFKB_SIGNALING_PATHWAY	4	0.444805	0.515485
2996	1874	cad	JOHNSTONE_PARVB_TARGETS_3_DN	672	0.200133	0.516484
2997	2744	cad	REACTOME_TRANSCRIPTIONAL_REGULATION_BY_RUNX1	159	0.351393	0.516484
2998	2842	cad	CERVERA_SDHB_TARGETS_1_UP	106	0.366508	0.516484
2999	3202	cad	MIKKELSEN_MEF_ICP_WITH_H3K4ME3_AND_H3K27ME3	37	0.438106	0.516484
3000	3221	cad	REACTOME_SURFACTANT_METABOLISM	24	0.440436	0.516484
3001	3255	cad	CLAUS_PGR_POSITIVE_MENINGIOMA_DN	12	0.44825	0.516484
3002	3318	cad	KEGG_MEDICUS_PATHOGEN_HCV_CORE_TO_ERK_SIGNALING_PATHWAY	12	0.460166	0.516484
3003	3373	cad	GAJATE_RESPONSE_TO_TRABECTEDIN_DN	16	0.468264	0.516484
3004	2871	cad	PYEON_HPV_POSITIVE_TUMORS_UP	78	0.373519	0.517483
3005	2991	cad	PARK_APL_PATHOGENESIS_DN	42	0.394398	0.517483
3006	3061	cad	REACTOME_FORMATION_OF_RNA_POL_II_ELONGATION_COMPLEX	51	0.407526	0.517483
3007	3081	cad	PUJANA_BREAST_CANCER_WITH_BRCA1_MUTATED_UP	52	0.411224	0.517483
3008	3097	cad	SIG_REGULATION_OF_THE_ACTIN_CYTOSKELETON_BY_RHO_GTPASES	29	0.414224	0.517483
3009	3173	cad	PID_BCR_5PATHWAY	60	0.430928	0.517483
3010	3203	cad	WP_ATM_SIGNALING_PATHWAY	35	0.438216	0.517483
3011	3259	cad	KYNG_ENVIRONMENTAL_STRESS_RESPONSE_NOT_BY_4NQO_IN_WS	32	0.448787	0.517483
3012	3276	cad	MASRI_RESISTANCE_TO_TAMOXIFEN_AND_AROMATASE_INHIBITORS_UP	17	0.452008	0.517483
3013	3404	cad	REACTOME_G_BETA_GAMMA_SIGNALLING_THROUGH_CDC42	18	0.474186	0.517483
3014	2962	cad	WAKASUGI_HAVE_ZNF143_BINDING_SITES	51	0.390189	0.518482
3015	3031	cad	KEGG_FATTY_ACID_METABOLISM	34	0.401139	0.518482
3016	3109	cad	REACTOME_RECYCLING_PATHWAY_OF_L1	37	0.416555	0.518482
3017	3157	cad	MATTHEWS_AP1_TARGETS	17	0.427817	0.518482
3018	3311	cad	LIEN_BREAST_CARCINOMA_METAPLASTIC	32	0.458254	0.518482
3019	2218	cad	WEST_ADRENOCORTICAL_TUMOR_UP	263	0.267275	0.519481
3020	2447	cad	GRAESSMANN_APOPTOSIS_BY_SERUM_DEPRIVATION_DN	209	0.302278	0.519481
3021	3009	cad	CROMER_TUMORIGENESIS_DN	44	0.398255	0.519481
3022	3043	cad	BROWNE_HCMV_INFECTION_2HR_DN	45	0.403163	0.519481
3023	3057	cad	HU_GENOTOXIC_DAMAGE_24HR	31	0.406307	0.519481
3024	3129	cad	REACTOME_ACYL_CHAIN_REMODELLING_OF_PC	20	0.421555	0.519481
3025	3162	cad	PID_AR_NONGENOMIC_PATHWAY	30	0.429314	0.519481
3026	3382	cad	REACTOME_REGULATION_BY_C_FLIP	10	0.470468	0.519481
3027	3158	cad	WP_MAP3K1_ROLE_IN_PROMOTING_AND_BLOCKING_GONADAL_DETERMINATION	16	0.427839	0.52048
3028	3201	cad	REACTOME_SYNAPTIC_ADHESION_LIKE_MOLECULES	19	0.437943	0.52048
3029	3267	cad	RIZ_ERYTHROID_DIFFERENTIATION_12HR	34	0.449899	0.52048
3030	3289	cad	REACTOME_REPRESSION_OF_WNT_TARGET_GENES	13	0.454272	0.52048
3031	3420	cad	BLANCO_MELO_SARS_COV_1_INFECTION_MCR5_CELLS_UP	11	0.477472	0.52048
3032	2548	cad	FISCHER_G2_M_CELL_CYCLE	208	0.318874	0.521479
3033	2589	cad	GAUSSMANN_MLL_AF4_FUSION_TARGETS_A_UP	156	0.326425	0.521479
3034	2743	cad	RUIZ_TNC_TARGETS_DN	134	0.351276	0.521479
3035	3017	cad	KEGG_PROTEASOME	38	0.399202	0.521479
3036	3127	cad	JIANG_AGING_HYPOTHALAMUS_UP	40	0.420949	0.521479
3037	3405	cad	WP_GLYCOSYLATION_AND_RELATED_CONGENITAL_DEFECTS	22	0.474509	0.521479
3038	3406	cad	STEINER_ERYTHROCYTE_MEMBRANE_GENES	14	0.474597	0.521479
3039	2591	cad	KASLER_HDAC7_TARGETS_1_UP	164	0.326974	0.522478
3040	3230	cad	KEGG_MEDICUS_ENV_FACTOR_IRON_TO_ANTEROGRADE_AXONAL_TRANSPORT	15	0.442668	0.522478
3041	3270	cad	REACTOME_TELOMERE_EXTENSION_BY_TELOMERASE	22	0.450354	0.522478
3042	3322	cad	FARMER_BREAST_CANCER_CLUSTER_7	19	0.46065	0.522478
3043	3362	cad	REACTOME_PROLONGED_ERK_ACTIVATION_EVENTS	14	0.466504	0.522478
3044	2804	cad	SASSON_RESPONSE_TO_FORSKOLIN_UP	75	0.360716	0.523477
3045	3229	cad	WP_SLEEP_REGULATION	36	0.442464	0.523477
3046	3068	cad	WP_SPHINGOLIPID_PATHWAY	26	0.408757	0.524476
3047	3459	cad	KEGG_MEDICUS_VARIANT_MUTATION_CAUSED_ABERRANT_ABETA_TO_VGCC_CA2_APOPTOTIC_PATHWAY_N01004	11	0.484759	0.524476
3048	2247	cad	PURBEY_TARGETS_OF_CTBP1_NOT_SATB1_DN	345	0.272148	0.525475
3049	2339	cad	REACTOME_SIGNALING_BY_NUCLEAR_RECEPTORS	211	0.286954	0.525475
3050	3251	cad	WP_GANGLIO_SPHINGOLIPID_METABOLISM	13	0.447719	0.525475
3051	3266	cad	KEGG_GLYCOSPHINGOLIPID_BIOSYNTHESIS_GANGLIO_SERIES	14	0.449745	0.525475
3052	3275	cad	REACTOME_ACYL_CHAIN_REMODELLING_OF_PE	18	0.451885	0.526474
3053	1877	cad	LOPEZ_MBD_TARGETS	732	0.200248	0.527473
3054	2738	cad	PETROVA_ENDOTHELIUM_LYMPHATIC_VS_BLOOD_DN	140	0.350937	0.527473
3055	2896	cad	RUAN_RESPONSE_TO_TNF_DN	75	0.377834	0.527473
3056	3486	cad	KEGG_MEDICUS_REFERENCE_ANTIGEN_PROCESSING_AND_PRESENTATION_BY_MHC_CLASS_II_MOLECULES	3	0.489067	0.527473
3057	2265	cad	PEDRIOLI_MIR31_TARGETS_DN	353	0.275121	0.528472
3058	2787	cad	CHIANG_LIVER_CANCER_SUBCLASS_PROLIFERATION_UP	153	0.357182	0.528472
3059	3107	cad	HANN_RESISTANCE_TO_BCL2_INHIBITOR_DN	44	0.41619	0.528472
3060	3425	cad	KEGG_MEDICUS_REFERENCE_EGF_EGFR_PLCG_ERK_SIGNALING_PATHWAY	14	0.47829	0.528472
3061	3434	cad	HOEGERKORP_CD44_TARGETS_TEMPORAL_UP	11	0.480146	0.528472
3062	2480	cad	CONCANNON_APOPTOSIS_BY_EPOXOMICIN_UP	211	0.307296	0.529471
3063	2846	cad	WP_16P11_2_PROXIMAL_DELETION_SYNDROME	43	0.367131	0.529471
3064	3028	cad	SU_TESTIS	72	0.400534	0.529471
3065	3073	cad	KEGG_MEDICUS_REFERENCE_WNT_SIGNALING_PATHWAY	41	0.409505	0.529471
3066	3219	cad	WP_VITAMIN_D_IN_INFLAMMATORY_DISEASES	20	0.440125	0.529471
3067	2608	cad	REACTOME_LEISHMANIA_INFECTION	148	0.328814	0.53047
3068	2998	cad	MALONEY_RESPONSE_TO_17AAG_DN	66	0.39603	0.53047
3069	3013	cad	REACTOME_RAB_REGULATION_OF_TRAFFICKING	107	0.398802	0.53047
3070	3250	cad	REACTOME_GLYCOGEN_SYNTHESIS	13	0.447718	0.53047
3071	3390	cad	YAGUE_PRETUMOR_DRUG_RESISTANCE_DN	12	0.472009	0.53047
3072	3411	cad	KIM_MYCL1_AMPLIFICATION_TARGETS_UP	12	0.475044	0.53047
3073	3547	cad	KYNG_DNA_DAMAGE_BY_4NQO_OR_GAMMA_RADIATION	15	0.50397	0.53047
3074	2644	cad	TAKEDA_TARGETS_OF_NUP98_HOXA9_FUSION_16D_UP	139	0.335102	0.531469
3075	2716	cad	LI_WILMS_TUMOR_VS_FETAL_KIDNEY_1_DN	146	0.346775	0.531469
3076	3179	cad	AMIT_EGF_RESPONSE_40_HELA	42	0.432343	0.531469
3077	3233	cad	HATADA_METHYLATED_IN_LUNG_CANCER_DN	31	0.443559	0.531469
3078	3330	cad	BIOCARTA_CCR3_PATHWAY	18	0.461339	0.531469
3079	3376	cad	BIOCARTA_GLEEVEC_PATHWAY	22	0.468976	0.531469
3080	2810	cad	CHEMNITZ_RESPONSE_TO_PROSTAGLANDIN_E2_UP	117	0.361218	0.532468
3081	3253	cad	PID_ATR_PATHWAY	38	0.44795	0.532468
3082	3264	cad	HOFMANN_MYELODYSPLASTIC_SYNDROM_HIGH_RISK_DN	19	0.44958	0.532468
3083	3282	cad	BIOCARTA_AGR_PATHWAY	29	0.452692	0.532468
3084	3359	cad	KEGG_MEDICUS_REFERENCE_TNF_NFKB_SIGNALING_PATHWAY	14	0.465861	0.532468
3085	3371	cad	CREIGHTON_AKT1_SIGNALING_VIA_MTOR_DN	21	0.468138	0.532468
3086	2125	cad	CREIGHTON_ENDOCRINE_THERAPY_RESISTANCE_1	412	0.248691	0.533467
3087	3032	cad	LEE_LIVER_CANCER_DENA_DN	68	0.401258	0.533467
3088	3155	cad	FONTAINE_PAPILLARY_THYROID_CARCINOMA_UP	60	0.427583	0.533467
3089	3271	cad	WP_EDA_SIGNALING_IN_HAIR_FOLLICLE_DEVELOPMENT	12	0.450445	0.533467
3090	3339	cad	KEGG_MEDICUS_REFERENCE_SPINDLE_ASSEMBLY_CHECKPOINT_SIGNALING	21	0.46291	0.533467
3091	3413	cad	WANG_BARRETTS_ESOPHAGUS_DN	23	0.475121	0.533467
3092	3638	cad	KEGG_MEDICUS_REFERENCE_TRANSCRIPTIONAL_ACTIVATION_BY_ACETYLATION_OF_H3K27	11	0.519714	0.533467
3093	3041	cad	JI_RESPONSE_TO_FSH_DN	49	0.402618	0.534466
3094	3065	cad	WP_IL_26_SIGNALING_PATHWAYS	44	0.408517	0.534466
3095	3236	cad	WP_PI3K_AKT_MTOR_VITAMIN_D3_SIGNALING	21	0.444631	0.534466
3096	3358	cad	ZHAN_LATE_DIFFERENTIATION_GENES_UP	27	0.465601	0.534466
3097	3477	cad	REACTOME_FGFR1_LIGAND_BINDING_AND_ACTIVATION	15	0.487566	0.534466
3098	2426	cad	CREIGHTON_ENDOCRINE_THERAPY_RESISTANCE_4	249	0.299635	0.535465
3099	2580	cad	BYSTRYKH_HEMATOPOIESIS_STEM_CELL_QTL_CIS	117	0.324835	0.535465
3100	2860	cad	STAMBOLSKY_RESPONSE_TO_VITAMIN_D3_UP	75	0.371478	0.535465
3101	2908	cad	BROWNE_HCMV_INFECTION_12HR_UP	99	0.380285	0.535465
3102	3103	cad	PETROVA_PROX1_TARGETS_DN	54	0.415712	0.535465
3103	3285	cad	KEGG_MEDICUS_REFERENCE_TSH_TG_SIGNALING_PATHWAY	29	0.453455	0.535465
3104	3344	cad	REACTOME_BUDDING_AND_MATURATION_OF_HIV_VIRION	28	0.464032	0.535465
3105	2288	cad	VECCHI_GASTRIC_CANCER_EARLY_UP	351	0.27853	0.536464
3106	2807	cad	WP_EBOLA_VIRUS_INFECTION_IN_HOST	104	0.360746	0.536464
3107	2975	cad	REACTOME_RNA_POLYMERASE_II_PRE_TRANSCRIPTION_EVENTS	70	0.392189	0.536464
3108	3067	cad	WP_T_CELL_ANTIGEN_RECEPTOR_TCR_PATHWAY_DURING_STAPHYLOCOCCUS_AUREUS_INFECTION	58	0.408744	0.536464
3109	3223	cad	REACTOME_METABOLISM_OF_PORPHYRINS	23	0.440877	0.536464
3110	3316	cad	REACTOME_LYSINE_CATABOLISM	12	0.459871	0.536464
3111	2299	cad	MULLIGHAN_MLL_SIGNATURE_1_UP	313	0.28037	0.537463
3112	3021	cad	BERNARD_PPAPDC1B_TARGETS_DN	51	0.399416	0.537463
3113	3207	cad	JAEGER_METASTASIS_UP	38	0.438431	0.537463
3114	3305	cad	DUNNE_TARGETS_OF_AML1_MTG8_FUSION_DN	18	0.457048	0.537463
3115	3365	cad	REACTOME_PHASE_2_PLATEAU_PHASE	11	0.467447	0.537463
3116	3435	cad	WP_GENES_TARGETED_BY_MIRNAS_IN_ADIPOCYTES	12	0.480236	0.537463
3117	2406	cad	DAZARD_RESPONSE_TO_UV_NHEK_DN	277	0.296556	0.538462
3118	2555	cad	BROWNE_HCMV_INFECTION_4HR_DN	225	0.319556	0.538462
3119	3091	cad	SCHAEFFER_SOX9_TARGETS_IN_PROSTATE_DEVELOPMENT_DN	44	0.413052	0.538462
3120	3440	cad	ZHAN_LATE_DIFFERENTIATION_GENES_DN	14	0.481153	0.538462
3121	3467	cad	GRAHAM_CML_QUIESCENT_VS_CML_DIVIDING_DN	11	0.485445	0.539461
3122	2032	cad	REACTOME_SIGNALING_BY_RHO_GTPASES_MIRO_GTPASES_AND_RHOBTB3	565	0.230028	0.54046
3123	2081	cad	REACTOME_CELL_CYCLE	524	0.24098	0.54046
3124	2905	cad	BLANCO_MELO_HUMAN_PARAINFLUENZA_VIRUS_3_INFECTION_A594_CELLS_DN	94	0.379705	0.54046
3125	3370	cad	BIOCARTA_IL2_PATHWAY	19	0.468101	0.54046
3126	2771	cad	DAZARD_UV_RESPONSE_CLUSTER_G6	133	0.355858	0.541459
3127	3193	cad	PID_CXCR3_PATHWAY	39	0.436393	0.541459
3128	3248	cad	REACTOME_TRANSCRIPTIONAL_REGULATION_BY_THE_AP_2_TFAP2_FAMILY_OF_TRANSCRIPTION_FACTORS	34	0.447678	0.541459
3129	3353	cad	DAZARD_UV_RESPONSE_CLUSTER_G24	21	0.465382	0.541459
3130	3389	cad	REACTOME_DOWNREGULATION_OF_ERBB2_ERBB3_SIGNALING	13	0.471934	0.541459
3131	2625	cad	GRAESSMANN_RESPONSE_TO_MC_AND_SERUM_DEPRIVATION_UP	186	0.332365	0.542458
3132	2923	cad	PLASARI_TGFB1_SIGNALING_VIA_NFIC_1HR_DN	96	0.383075	0.542458
3133	3055	cad	REACTOME_HEDGEHOG_LIGAND_BIOGENESIS	56	0.405665	0.542458
3134	3147	cad	YAMASHITA_LIVER_CANCER_WITH_EPCAM_UP	50	0.425177	0.542458
3135	3262	cad	REACTOME_FOXO_MEDIATED_TRANSCRIPTION_OF_OXIDATIVE_STRESS_METABOLIC_AND_NEURONAL_GENES	28	0.449075	0.542458
3136	3299	cad	WP_WNT_SIGNALING_PATHWAY	46	0.455726	0.542458
3137	3314	cad	BRACHAT_RESPONSE_TO_CAMPTOTHECIN_UP	21	0.458923	0.542458
3138	3204	cad	MATZUK_SPERMATID_DIFFERENTIATION	34	0.438228	0.543457
3139	3220	cad	LANDIS_BREAST_CANCER_PROGRESSION_UP	40	0.440275	0.543457
3140	3315	cad	HUMMERICH_BENIGN_SKIN_TUMOR_DN	14	0.459169	0.543457
3141	2790	cad	MANNE_COVID19_ICU_VS_HEALTHY_DONOR_PLATELETS_DN	128	0.357983	0.544456
3142	3152	cad	REACTOME_DEADENYLATION_DEPENDENT_MRNA_DECAY	50	0.426263	0.544456
3143	3240	cad	WEINMANN_ADAPTATION_TO_HYPOXIA_DN	37	0.446289	0.544456
3144	3332	cad	MOREIRA_RESPONSE_TO_TSA_DN	17	0.461619	0.544456
3145	3348	cad	REACTOME_METAL_ION_SLC_TRANSPORTERS	23	0.464678	0.544456
3146	3381	cad	KEGG_MEDICUS_PATHOGEN_SALMONELLA_SIFA_TO_MICROTUBULE_PLUS_END_DIRECTED_TRANSPORT	21	0.470463	0.544456
3147	3383	cad	WP_LDL_INFLUENCE_ON_CD14_AND_TLR4	22	0.470634	0.544456
3148	2464	cad	FARMER_BREAST_CANCER_APOCRINE_VS_LUMINAL	285	0.303728	0.545455
3149	2623	cad	REACTOME_RHOA_GTPASE_CYCLE	135	0.332135	0.545455
3150	3260	cad	DAIRKEE_CANCER_PRONE_RESPONSE_E2	27	0.448922	0.545455
3151	3493	cad	WP_TRIACYLGLYCERIDE_SYNTHESIS	19	0.490799	0.545455
3152	2409	cad	OISHI_CHOLANGIOMA_STEM_CELL_LIKE_DN	235	0.296791	0.546454
3153	2994	cad	YAO_TEMPORAL_RESPONSE_TO_PROGESTERONE_CLUSTER_11	86	0.395546	0.546454
3154	3165	cad	HOLLEMAN_VINCRISTINE_RESISTANCE_B_ALL_UP	35	0.429723	0.546454
3155	3242	cad	KIM_ALL_DISORDERS_OLIGODENDROCYTE_NUMBER_CORR_DN	31	0.446627	0.546454
3156	3277	cad	TERAMOTO_OPN_TARGETS_CLUSTER_7	17	0.452063	0.546454
3157	3287	cad	KEGG_FRUCTOSE_AND_MANNOSE_METABOLISM	28	0.453667	0.546454
3158	3293	cad	REACTOME_FRS_MEDIATED_FGFR2_SIGNALING	22	0.45472	0.546454
3159	3349	cad	REACTOME_FGFR1C_LIGAND_BINDING_AND_ACTIVATION	12	0.464703	0.546454
3160	3356	cad	FARMER_BREAST_CANCER_CLUSTER_2	29	0.465511	0.546454
3161	3366	cad	TAKEDA_TARGETS_OF_NUP98_HOXA9_FUSION_6HR_DN	41	0.467816	0.546454
3162	3042	cad	HILLION_HMGA1B_TARGETS	78	0.4031	0.547453
3163	3281	cad	REACTOME_SIGNALING_BY_NOTCH3	48	0.452657	0.547453
3164	3303	cad	WANG_RESPONSE_TO_BEXAROTENE_DN	28	0.456278	0.547453
3165	3397	cad	REACTOME_PROTEIN_HYDROXYLATION	17	0.473252	0.547453
3166	3466	cad	REACTOME_TRANSLESION_SYNTHESIS_BY_Y_FAMILY_DNA_POLYMERASES_BYPASSES_LESIONS_ON_DNA_TEMPLATE	37	0.485387	0.547453
3167	3522	cad	KYNG_ENVIRONMENTAL_STRESS_RESPONSE_NOT_BY_4NQO_IN_OLD	12	0.498058	0.547453
3168	3142	cad	REACTOME_TP53_REGULATES_TRANSCRIPTION_OF_CELL_DEATH_GENES	38	0.42423	0.548452
3169	3181	cad	AIGNER_ZEB1_TARGETS	31	0.432856	0.548452
3170	3185	cad	KEGG_COLORECTAL_CANCER	60	0.433475	0.548452
3171	3331	cad	WP_NEURODEGENERATION_WITH_BRAIN_IRON_ACCUMULATION_NBIA_SUBTYPES_PATHWAY	40	0.4614	0.548452
3172	3374	cad	KEGG_MEDICUS_REFERENCE_EGF_EGFR_ACTIN_SIGNALING_PATHWAY	20	0.468624	0.548452
3173	3487	cad	KEGG_MEDICUS_PATHOGEN_HBV_HBX_TO_CREB_MEDIATED_TRANSCRIPTION	12	0.489585	0.548452
3174	3492	cad	REACTOME_REDUCTION_OF_CYTOSOLIC_CA_LEVELS	11	0.490375	0.548452
3175	2193	cad	RUTELLA_RESPONSE_TO_HGF_UP	350	0.263058	0.549451
3176	2253	cad	MEBARKI_HCC_PROGENITOR_FZD8CRD_UP	441	0.272948	0.549451
3177	2971	cad	WOO_LIVER_CANCER_RECURRENCE_DN	71	0.391148	0.549451
3178	3308	cad	COWLING_MYCN_TARGETS	37	0.457858	0.549451
3179	3429	cad	KEGG_MEDICUS_PATHOGEN_HIV_NEF_TO_TNF_NFKB_SIGNALING_PATHWAY	12	0.47934	0.549451
3180	3451	cad	KEGG_STEROID_BIOSYNTHESIS	15	0.483734	0.549451
3181	2446	cad	CHANDRAN_METASTASIS_DN	278	0.302274	0.55045
3182	3304	cad	MOLENAAR_TARGETS_OF_CCND1_AND_CDK4_DN	49	0.456367	0.55045
3183	3357	cad	PYEON_CANCER_HEAD_AND_NECK_VS_CERVICAL_DN	18	0.465566	0.55045
3184	3445	cad	WP_OSTEOCLAST_SIGNALING	15	0.482529	0.55045
3185	3449	cad	BIOCARTA_NDKDYNAMIN_PATHWAY	15	0.483371	0.55045
3186	3506	cad	REACTOME_TRANSCRIPTIONAL_REGULATION_OF_TESTIS_DIFFERENTIATION	12	0.494487	0.55045
3187	3521	cad	MATZUK_IMPLANTATION_AND_UTERINE	19	0.49776	0.55045
3188	3537	cad	REACTOME_CTLA4_INHIBITORY_SIGNALING	21	0.501173	0.55045
3189	3655	cad	WANG_THOC1_TARGETS_DN	16	0.523648	0.55045
3190	2940	cad	KEGG_TIGHT_JUNCTION	113	0.385094	0.551449
3191	3054	cad	WIERENGA_STAT5A_TARGETS_GROUP1	113	0.405004	0.551449
3192	3145	cad	HECKER_IFNB1_TARGETS	73	0.424733	0.551449
3193	3244	cad	MUELLER_METHYLATED_IN_GLIOBLASTOMA	34	0.446855	0.551449
3194	3273	cad	WANG_PROSTATE_CANCER_ANDROGEN_INDEPENDENT	59	0.450804	0.551449
3195	3546	cad	KEGG_MEDICUS_REFERENCE_NOTCH_SIGNALING_PATHWAY	13	0.503737	0.551449
3196	3575	cad	REACTOME_PYRUVATE_METABOLISM	27	0.509708	0.551449
3197	3010	cad	HOSHIDA_LIVER_CANCER_SURVIVAL_DN	99	0.398288	0.552448
3198	3034	cad	REACTOME_PI3K_AKT_SIGNALING_IN_CANCER	97	0.401775	0.552448
3199	3319	cad	CAFFAREL_RESPONSE_TO_THC_24HR_5_UP	27	0.460204	0.552448
3200	3400	cad	ABRAHAM_ALPC_VS_MULTIPLE_MYELOMA_UP	26	0.473809	0.552448
3201	2027	cad	CARRILLOREIXACH_HEPATOBLASTOMA_VS_NORMAL_UP	645	0.228256	0.553447
3202	2955	cad	BROWNE_HCMV_INFECTION_8HR_UP	89	0.38893	0.553447
3203	3083	cad	KIM_MYCN_AMPLIFICATION_TARGETS_DN	93	0.4115	0.553447
3204	3213	cad	KEGG_MEDICUS_REFERENCE_PRE_IC_FORMATION	27	0.439126	0.553447
3205	3399	cad	WP_CONGENITAL_GENERALIZED_LIPODYSTROPHY	16	0.473629	0.553447
3206	3401	cad	BOYAULT_LIVER_CANCER_SUBCLASS_G1_DN	35	0.473824	0.553447
3207	3474	cad	WP_TYPE_I_INTERFERON_INDUCTION_AND_SIGNALING_DURING_SARS_COV_2_INFECTION	24	0.487304	0.553447
3208	2009	cad	KOINUMA_TARGETS_OF_SMAD2_OR_SMAD3	662	0.225972	0.554446
3209	2737	cad	RAO_BOUND_BY_SALL4_ISOFORM_A	165	0.350835	0.554446
3210	2965	cad	WP_COMPLEMENT_SYSTEM	74	0.390296	0.554446
3211	2983	cad	FIGUEROA_AML_METHYLATION_CLUSTER_1_UP	97	0.393194	0.554446
3212	3246	cad	KEGG_TYROSINE_METABOLISM	31	0.44694	0.554446
3213	3379	cad	WP_PYRIMIDINE_METABOLISM_AND_RELATED_DISEASES	19	0.470184	0.554446
3214	3394	cad	BURTON_ADIPOGENESIS_12	26	0.4728	0.554446
3215	2014	cad	SMID_BREAST_CANCER_BASAL_UP	528	0.226509	0.555445
3216	3175	cad	BOYLAN_MULTIPLE_MYELOMA_PCA3_DN	60	0.431058	0.555445
3217	3286	cad	SHIPP_DLBCL_CURED_VS_FATAL_UP	35	0.453641	0.555445
3218	3310	cad	REACTOME_PRE_NOTCH_EXPRESSION_AND_PROCESSING	46	0.45808	0.555445
3219	3312	cad	DUTTA_APOPTOSIS_VIA_NFKB	28	0.458324	0.555445
3220	3345	cad	PIONTEK_PKD1_TARGETS_UP	36	0.46412	0.555445
3221	3805	cad	REACTOME_RESPONSE_OF_EIF2AK1_HRI_TO_HEME_DEFICIENCY	14	0.550325	0.555445
3222	2821	cad	BROWNE_HCMV_INFECTION_18HR_DN	162	0.363135	0.556444
3223	2826	cad	CHIANG_LIVER_CANCER_SUBCLASS_UNANNOTATED_DN	158	0.363764	0.556444
3224	2901	cad	BASSO_CD40_SIGNALING_UP	91	0.378615	0.556444
3225	2915	cad	JECHLINGER_EPITHELIAL_TO_MESENCHYMAL_TRANSITION_UP	62	0.381835	0.556444
3226	3417	cad	BUFFA_HYPOXIA_METAGENE	44	0.476553	0.556444
3227	3422	cad	REACTOME_SYNTHESIS_OF_PA	31	0.477574	0.556444
3228	3553	cad	KEGG_MEDICUS_REFERENCE_AGE_RAGE_SIGNALING_PATHWAY	15	0.505503	0.556444
3229	3503	cad	SCHAEFFER_SOX9_TARGETS_IN_PROSTATE_DEVELOPMENT_UP	19	0.493456	0.557443
3230	3555	cad	REACTOME_PHOSPHORYLATION_OF_THE_APC_C	20	0.505591	0.557443
3231	3583	cad	KEGG_MEDICUS_VARIANT_MUTATION_CAUSED_ABERRANT_HTT_TO_CREB_MEDIATED_TRANSCRIPTION	13	0.51119	0.557443
3232	2824	cad	VANTVEER_BREAST_CANCER_ESR1_UP	131	0.363339	0.558442
3233	3291	cad	GYORFFY_DOXORUBICIN_RESISTANCE	35	0.454508	0.558442
3234	1787	cad	GRAESSMANN_APOPTOSIS_BY_DOXORUBICIN_DN	1309	0.187344	0.559441
3235	2190	cad	BRUINS_UVC_RESPONSE_VIA_TP53_GROUP_B	457	0.262627	0.559441
3236	3113	cad	WU_APOPTOSIS_BY_CDKN1A_VIA_TP53	50	0.417934	0.559441
3237	3209	cad	BEIER_GLIOMA_STEM_CELL_UP	35	0.438807	0.559441
3238	3530	cad	LANDEMAINE_LUNG_METASTASIS	19	0.499702	0.559441
3239	3648	cad	KEGG_MEDICUS_VARIANT_ERBB2_OVEREXPRESSION_TO_PI3K_SIGNALING_PATHWAY	12	0.522164	0.559441
3240	3327	cad	KEGG_MEDICUS_PATHOGEN_SARS_COV_2_NSP1_TO_TRANSLATION_INITIATION	31	0.461095	0.56044
3241	3338	cad	NIKOLSKY_BREAST_CANCER_12Q13_Q21_AMPLICON	10	0.462655	0.56044
3242	3347	cad	PID_TCR_CALCIUM_PATHWAY	26	0.464262	0.56044
3243	3377	cad	KEGG_MEDICUS_REFERENCE_TRANSCRIPTION_COUPLED_NER	29	0.46937	0.56044
3244	3579	cad	WP_CELL_TYPE_DEPENDENT_SELECTIVITY_OF_CCK2R_SIGNALING	13	0.510539	0.56044
3245	3011	cad	WONG_ENDMETRIUM_CANCER_DN	68	0.39839	0.561439
3246	3088	cad	RODRIGUES_DCC_TARGETS_DN	109	0.412323	0.561439
3247	3295	cad	EPPERT_CE_HSC_LSC	34	0.454803	0.561439
3248	3469	cad	WP_DISRUPTION_OF_POSTSYNAPTIC_SIGNALING_BY_CNV	30	0.485683	0.561439
3249	3479	cad	CHIBA_RESPONSE_TO_TSA_DN	19	0.48773	0.561439
3250	3629	cad	KEGG_MEDICUS_VARIANT_EML4_ALK_FUSION_KINASE_TO_PLCG_ERK_SIGNALING_PATHWAY	13	0.518622	0.561439
3251	3669	cad	REACTOME_RAS_ACTIVATION_UPON_CA2_INFLUX_THROUGH_NMDA_RECEPTOR	18	0.526927	0.561439
3252	2664	cad	BLANCO_MELO_MERS_COV_INFECTION_MCR5_CELLS_UP	217	0.3379	0.562438
3253	3122	cad	LEE_AGING_CEREBELLUM_UP	77	0.419929	0.562438
3254	3418	cad	HOLLEMAN_ASPARAGINASE_RESISTANCE_B_ALL_UP	24	0.4773	0.562438
3255	3430	cad	YU_BAP1_TARGETS	28	0.479431	0.562438
3256	3265	cad	SMID_BREAST_CANCER_LUMINAL_A_UP	75	0.449727	0.563437
3257	3354	cad	BIOCARTA_TOLL_PATHWAY	21	0.465407	0.563437
3258	3388	cad	LEONARD_HYPOXIA	37	0.471723	0.563437
3259	3518	cad	NOJIMA_SFRP2_TARGETS_UP	28	0.497497	0.563437
3260	3307	cad	KLEIN_TARGETS_OF_BCR_ABL1_FUSION	38	0.457452	0.564436
3261	3458	cad	REACTOME_REGULATION_OF_RAS_BY_GAPS	60	0.484673	0.564436
3262	3586	cad	WP_MFAP5_MEDIATED_OVARIAN_CANCER_CELL_MOTILITY_AND_INVASIVENESS	12	0.511545	0.564436
3263	3597	cad	WP_ABNORMAL_CALCIUM_HANDLING_AND_ITS_EFFECTS_ON_MUSCLE_CONTRACTION_IN_DMD	13	0.512859	0.564436
3264	2692	cad	DANG_REGULATED_BY_MYC_DN	219	0.342786	0.565435
3265	2757	cad	PURBEY_TARGETS_OF_CTBP1_NOT_SATB1_UP	260	0.352652	0.565435
3266	2997	cad	REACTOME_SIGNALING_BY_ERBB4	56	0.395979	0.565435
3267	3133	cad	MIKKELSEN_MEF_LCP_WITH_H3K4ME3	106	0.422132	0.565435
3268	3403	cad	KEGG_NITROGEN_METABOLISM	18	0.473973	0.565435
3269	3416	cad	WP_DOPAMINERGIC_NEUROGENESIS	30	0.475711	0.565435
3270	3523	cad	BIOCARTA_GHRELIN_PATHWAY	11	0.499128	0.565435
3271	2702	cad	LINDGREN_BLADDER_CANCER_CLUSTER_3_UP	258	0.344444	0.566434
3272	2900	cad	WP_HEPATITIS_B_INFECTION	119	0.378475	0.566434
3273	3139	cad	DACOSTA_UV_RESPONSE_VIA_ERCC3_TTD_DN	77	0.423388	0.566434
3274	3237	cad	OUILLETTE_CLL_13Q14_DELETION_UP	68	0.444721	0.566434
3275	3300	cad	WP_IL_18_SIGNALING_PATHWAY	50	0.455822	0.566434
3276	3334	cad	SESTO_RESPONSE_TO_UV_C2	50	0.461849	0.566434
3277	3146	cad	BOYLAN_MULTIPLE_MYELOMA_D_DN	67	0.424864	0.567433
3278	3426	cad	KEGG_MEDICUS_REFERENCE_TIGHT_JUNCTION_ACTIN_SIGNALING_PATHWAY	29	0.478481	0.567433
3279	3436	cad	REACTOME_INTERLEUKIN_10_SIGNALING	37	0.480278	0.567433
3280	2614	cad	WANG_MLL_TARGETS	256	0.330118	0.568432
3281	2700	cad	REACTOME_TRANSLATION	246	0.34426	0.568432
3282	2849	cad	PROVENZANI_METASTASIS_UP	147	0.367646	0.568432
3283	3398	cad	WP_MODULATION_OF_PI3K_AKT_MTOR_SIGNALING_BY_BIOACTIVE_SPHINGOLIPIDS	14	0.473385	0.568432
3284	3437	cad	REACTOME_OTHER_SEMAPHORIN_INTERACTIONS	18	0.480481	0.568432
3285	3491	cad	PLASARI_NFIC_TARGETS_BASAL_DN	20	0.490347	0.568432
3286	3094	cad	REACTOME_CELLULAR_RESPONSE_TO_HYPOXIA	65	0.41387	0.569431
3287	3470	cad	REACTOME_SIGNALING_BY_WNT_IN_CANCER	32	0.48619	0.569431
3288	3565	cad	REACTOME_SIGNALING_BY_ACTIVIN	17	0.507796	0.569431
3289	3577	cad	SCHLINGEMANN_SKIN_CARCINOGENESIS_TPA_DN	22	0.510267	0.57043
3290	3604	cad	KEGG_MEDICUS_REFERENCE_DNA_REPLICATION_LICENSING	24	0.513973	0.57043
3291	3174	cad	TAKAO_RESPONSE_TO_UVB_RADIATION_UP	73	0.431015	0.571429
3292	3352	cad	REACTOME_COLLAGEN_CHAIN_TRIMERIZATION	35	0.46514	0.571429
3293	3393	cad	PARK_HSC_MARKERS	40	0.472392	0.571429
3294	3482	cad	REACTOME_MITOPHAGY	25	0.488303	0.571429
3295	3658	cad	KEGG_MEDICUS_REFERENCE_LHCGR_GNAS_PKA_SIGNALING_PATHWAY	16	0.524256	0.571429
3296	3457	cad	REACTOME_PURINERGIC_SIGNALING_IN_LEISHMANIASIS_INFECTION	24	0.484435	0.572428
3297	3463	cad	CHIN_BREAST_CANCER_COPY_NUMBER_UP	26	0.485062	0.572428
3298	3510	cad	HUMMEL_BURKITTS_LYMPHOMA_UP	36	0.496025	0.572428
3299	3549	cad	SHAFFER_IRF4_MULTIPLE_MYELOMA_PROGRAM	30	0.504578	0.572428
3300	3443	cad	ZHOU_TNF_SIGNALING_4HR	42	0.481748	0.573427
3301	3651	cad	REACTOME_BUTYRATE_RESPONSE_FACTOR_1_BRF1_BINDS_AND_DESTABILIZES_MRNA	17	0.522667	0.573427
3302	2414	cad	REACTOME_NEUTROPHIL_DEGRANULATION	393	0.297673	0.574426
3303	3215	cad	REACTOME_FOXO_MEDIATED_TRANSCRIPTION	64	0.439367	0.574426
3304	3544	cad	REACTOME_TAK1_DEPENDENT_IKK_AND_NF_KAPPA_B_ACTIVATION	40	0.503161	0.574426
3305	3563	cad	MARCINIAK_ER_STRESS_RESPONSE_VIA_CHOP	19	0.507489	0.574426
3306	3605	cad	REACTOME_REGULATION_OF_PYRUVATE_DEHYDROGENASE_PDH_COMPLEX	14	0.513993	0.574426
3307	2899	cad	ZHENG_FOXP3_TARGETS_IN_THYMUS_UP	171	0.378369	0.575425
3308	2961	cad	ELVIDGE_HYPOXIA_BY_DMOG_UP	121	0.390185	0.575425
3309	3191	cad	SHAFFER_IRF4_TARGETS_IN_ACTIVATED_DENDRITIC_CELL	58	0.43584	0.575425
3310	3392	cad	NATSUME_RESPONSE_TO_INTERFERON_BETA_DN	50	0.472306	0.575425
3311	3446	cad	WP_FAS_LIGAND_PATHWAY_AND_STRESS_INDUCTION_OF_HEAT_SHOCK_PROTEINS	40	0.482873	0.575425
3312	3447	cad	WP_IL1_AND_MEGAKARYOCYTES_IN_OBESITY	22	0.482906	0.575425
3313	3495	cad	BIOCARTA_PRION_PATHWAY	12	0.49145	0.575425
3314	3524	cad	OKAWA_NEUROBLASTOMA_1P36_31_DELETION	2	0.499194	0.575425
3315	3707	cad	REACTOME_INTERLEUKIN_27_SIGNALING	11	0.532856	0.575425
3316	2505	cad	HATADA_METHYLATED_IN_LUNG_CANCER_UP	329	0.311369	0.576424
3317	2590	cad	RIZKI_TUMOR_INVASIVENESS_3D_DN	235	0.32693	0.576424
3318	3340	cad	SILIGAN_BOUND_BY_EWS_FLT1_FUSION	41	0.463242	0.576424
3319	3432	cad	FLOTHO_PEDIATRIC_ALL_THERAPY_RESPONSE_UP	50	0.479636	0.576424
3320	3595	cad	YANG_BREAST_CANCER_ESR1_BULK_UP	23	0.512563	0.576424
3321	3485	cad	BOYAULT_LIVER_CANCER_SUBCLASS_G123_DN	46	0.488734	0.577423
3322	3529	cad	WP_TLR4_SIGNALING_AND_TOLERANCE	25	0.499661	0.577423
3323	3710	cad	REACTOME_DEGRADATION_OF_CYSTEINE_AND_HOMOCYSTEINE	12	0.533342	0.577423
3324	3750	cad	WP_TCA_CYCLE_AKA_KREBS_OR_CITRIC_ACID_CYCLE	16	0.540471	0.577423
3325	3168	cad	HERNANDEZ_ABERRANT_MITOSIS_BY_DOCETACEL_2NM_UP	65	0.430115	0.578422
3326	3438	cad	REACTOME_DNA_DOUBLE_STRAND_BREAK_RESPONSE	39	0.480563	0.578422
3327	3551	cad	WP_SEROTONIN_RECEPTOR_4_6_7_AND_NR3C_SIGNALING	18	0.504773	0.578422
3328	3588	cad	YOKOE_CANCER_TESTIS_ANTIGENS	33	0.51161	0.578422
3329	3600	cad	LU_TUMOR_VASCULATURE_UP	26	0.513393	0.578422
3330	3715	cad	BIOCARTA_PML_PATHWAY	17	0.534167	0.578422
3331	2232	cad	MEISSNER_NPC_HCP_WITH_H3_UNMETHYLATED	458	0.270012	0.579421
3332	2373	cad	BASAKI_YBX1_TARGETS_DN	337	0.29224	0.579421
3333	3052	cad	REACTOME_INTERLEUKIN_17_SIGNALING	63	0.404819	0.579421
3334	3292	cad	REACTOME_NUCLEAR_ENVELOPE_BREAKDOWN	50	0.454509	0.579421
3335	3309	cad	VANLOO_SP3_TARGETS_DN	79	0.45804	0.579421
3336	3478	cad	WP_SARS_CORONAVIRUS_AND_INNATE_IMMUNITY	15	0.48764	0.579421
3337	3541	cad	KEGG_MEDICUS_REFERENCE_IGF2_IGF1R_PI3K_SIGNALING_PATHWAY	11	0.502268	0.579421
3338	3654	cad	REACTOME_SIGNALING_BY_FGFR2_IIIA_TM	19	0.523122	0.579421
3339	3660	cad	KEGG_MEDICUS_REFERENCE_EGF_EGFR_RAS_JNK_SIGNALING_PATHWAY	13	0.524723	0.579421
3340	3448	cad	REACTOME_AUF1_HNRNP_D0_BINDS_AND_DESTABILIZES_MRNA	47	0.482963	0.58042
3341	3454	cad	VANDESLUIS_COMMD1_TARGETS_GROUP_4_UP	15	0.484052	0.58042
3342	3628	cad	KEGG_MEDICUS_REFERENCE_AREG_EGFR_PI3K_SIGNALING_PATHWAY	11	0.51851	0.58042
3343	3836	cad	REACTOME_INLB_MEDIATED_ENTRY_OF_LISTERIA_MONOCYTOGENES_INTO_HOST_CELL	14	0.554822	0.58042
3344	3395	cad	KEGG_METABOLISM_OF_XENOBIOTICS_BY_CYTOCHROME_P450	27	0.473092	0.581419
3345	3407	cad	WP_HOST_PATHOGEN_INTERACTION_OF_HUMAN_CORONAVIRUSES_MAPK_SIGNALING	31	0.474773	0.581419
3346	3465	cad	NAKAJIMA_MAST_CELL	36	0.485372	0.581419
3347	3567	cad	REACTOME_PURINE_SALVAGE	12	0.508395	0.581419
3348	3581	cad	HAHTOLA_SEZARY_SYNDROM_DN	39	0.510601	0.581419
3349	3678	cad	MATZUK_EARLY_ANTRAL_FOLLICLE	12	0.528556	0.581419
3350	2431	cad	DACOSTA_UV_RESPONSE_VIA_ERCC3_COMMON_DN	428	0.300474	0.582418
3351	3355	cad	MCBRYAN_PUBERTAL_BREAST_5_6WK_UP	112	0.465506	0.582418
3352	3483	cad	PID_RHOA_REG_PATHWAY	42	0.488396	0.582418
3353	3554	cad	REACTOME_SARS_COV_1_MODULATES_HOST_TRANSLATION_MACHINERY	34	0.505559	0.582418
3354	3225	cad	CHIARADONNA_NEOPLASTIC_TRANSFORMATION_CDC25_UP	99	0.441637	0.583417
3355	3460	cad	PODAR_RESPONSE_TO_ADAPHOSTIN_DN	17	0.484884	0.583417
3356	3622	cad	KEGG_MEDICUS_PATHOGEN_SALMONELLA_SOPE_TO_RAC_SIGNALING_PATHWAY	19	0.517731	0.583417
3357	3735	cad	REACTOME_SARS_COV_2_MODULATES_AUTOPHAGY	11	0.538383	0.583417
3358	3235	cad	DIRMEIER_LMP1_RESPONSE_EARLY	57	0.444499	0.584416
3359	3455	cad	SA_PTEN_PATHWAY	17	0.484309	0.584416
3360	3550	cad	KEGG_MEDICUS_REFERENCE_GHRHR_PKA_GH_SIGNALING_PATHWAY	27	0.504686	0.584416
3361	3587	cad	KEGG_MEDICUS_REFERENCE_KITLG_KIT_PI3K_SIGNALING_PATHWAY	11	0.51159	0.584416
3362	3321	cad	HUANG_DASATINIB_SENSITIVITY_UP	71	0.46063	0.585415
3363	3668	cad	BURTON_ADIPOGENESIS_PEAK_AT_16HR	39	0.526726	0.585415
3364	3701	cad	MYLLYKANGAS_AMPLIFICATION_HOT_SPOT_8	12	0.531784	0.585415
3365	3776	cad	IIZUKA_LIVER_CANCER_PROGRESSION_L0_L1_DN	15	0.544306	0.585415
3366	3186	cad	REACTOME_ESTROGEN_DEPENDENT_GENE_EXPRESSION	84	0.43381	0.586414
3367	3190	cad	LEE_NEURAL_CREST_STEM_CELL_DN	103	0.435776	0.586414
3368	2278	cad	NUYTTEN_NIPP1_TARGETS_UP	604	0.276939	0.587413
3369	2636	cad	LU_EZH2_TARGETS_UP	219	0.334743	0.587413
3370	2948	cad	JISON_SICKLE_CELL_DISEASE_DN	163	0.386655	0.587413
3371	2980	cad	FISCHER_G1_S_CELL_CYCLE	170	0.392818	0.587413
3372	3080	cad	REACTOME_RHO_GTPASES_ACTIVATE_FORMINS	125	0.410997	0.587413
3373	3594	cad	KEGG_MEDICUS_REFERENCE_ANGIOTENSIN_ALDOSTERONE_SIGNALING_PATHWAY	28	0.512536	0.587413
3374	3625	cad	REACTOME_NOTCH_HLH_TRANSCRIPTION_PATHWAY	24	0.518223	0.587413
3375	3645	cad	KEGG_MEDICUS_REFERENCE_FSHR_GNAS_PKA_SIGNALING_PATHWAY	16	0.521576	0.587413
3376	3758	cad	HAHTOLA_CTCL_PATHOGENESIS	15	0.5417	0.587413
3377	3781	cad	REACTOME_EICOSANOIDS	8	0.54526	0.587413
3378	3313	cad	HILLION_HMGA1_TARGETS	76	0.458834	0.588412
3379	3351	cad	NABA_COLLAGENS	35	0.46514	0.588412
3380	3471	cad	ABRAMSON_INTERACT_WITH_AIRE	39	0.486496	0.588412
3381	3488	cad	REACTOME_INOSITOL_PHOSPHATE_METABOLISM	45	0.489615	0.588412
3382	3513	cad	SIMBULAN_PARP1_TARGETS_UP	28	0.496424	0.588412
3383	3694	cad	REACTOME_TERMINATION_OF_O_GLYCAN_BIOSYNTHESIS	19	0.530772	0.588412
3384	3722	cad	REACTOME_NUCLEOTIDE_LIKE_PURINERGIC_RECEPTORS	10	0.535722	0.588412
3385	3085	cad	SMID_BREAST_CANCER_RELAPSE_IN_BONE_UP	82	0.411707	0.589411
3386	3200	cad	BHATTACHARYA_EMBRYONIC_STEM_CELL	77	0.437784	0.589411
3387	3217	cad	ODONNELL_TARGETS_OF_MYC_AND_TFRC_UP	68	0.439694	0.589411
3388	3247	cad	KEGG_HEMATOPOIETIC_CELL_LINEAGE	66	0.447032	0.589411
3389	3391	cad	BLANCO_MELO_BRONCHIAL_EPITHELIAL_CELLS_INFLUENZA_A_INFECTION_DN	71	0.4722	0.589411
3390	3461	cad	NEMETH_INFLAMMATORY_RESPONSE_LPS_DN	29	0.485	0.589411
3391	3539	cad	KEGG_VASOPRESSIN_REGULATED_WATER_REABSORPTION	42	0.501741	0.589411
3392	3543	cad	BERTUCCI_INVASIVE_CARCINOMA_DUCTAL_VS_LOBULAR_UP	19	0.50312	0.589411
3393	3072	cad	BROWNE_HCMV_INFECTION_24HR_UP	132	0.409374	0.59041
3394	3294	cad	REACTOME_G_ALPHA_12_13_SIGNALLING_EVENTS	72	0.454791	0.59041
3395	3472	cad	KORKOLA_TERATOMA	41	0.487255	0.59041
3396	3630	cad	MATTHEWS_SKIN_CARCINOGENESIS_VIA_JUN	16	0.518628	0.59041
3397	3736	cad	REACTOME_STING_MEDIATED_INDUCTION_OF_HOST_IMMUNE_RESPONSES	12	0.538516	0.59041
3398	3737	cad	REACTOME_REGULATION_OF_GENE_EXPRESSION_IN_BETA_CELLS	21	0.53853	0.59041
3399	2576	cad	WANG_TUMOR_INVASIVENESS_UP	332	0.323	0.591409
3400	2822	cad	VERHAAK_AML_WITH_NPM1_MUTATED_DN	218	0.363174	0.591409
3401	3154	cad	RICKMAN_HEAD_AND_NECK_CANCER_C	88	0.426825	0.591409
3402	3280	cad	REACTOME_O_LINKED_GLYCOSYLATION_OF_MUCINS	55	0.452506	0.591409
3403	3317	cad	REACTOME_HCMV_LATE_EVENTS	52	0.460066	0.591409
3404	3450	cad	REACTOME_RRNA_MODIFICATION_IN_THE_NUCLEUS_AND_CYTOSOL	52	0.483689	0.591409
3405	3489	cad	KEGG_DRUG_METABOLISM_OTHER_ENZYMES	31	0.48988	0.591409
3406	3570	cad	REACTOME_TRIGLYCERIDE_CATABOLISM	21	0.50847	0.591409
3407	3646	cad	REACTOME_SIGNALING_BY_CTNNB1_PHOSPHO_SITE_MUTANTS	14	0.521711	0.591409
3408	3674	cad	MASRI_RESISTANCE_TO_TAMOXIFEN_AND_AROMATASE_INHIBITORS_DN	16	0.528078	0.591409
3409	3682	cad	KEGG_MEDICUS_REFERENCE_AUTOPHAGY_VESICLE_NUCLEATION_ELONGATION_MATURATION_MTORC1_PI3KC3_C1	15	0.528817	0.591409
3410	3745	cad	BIOCARTA_BCELLSURVIVAL_PATHWAY	14	0.539768	0.591409
3411	3843	cad	FARMER_BREAST_CANCER_CLUSTER_6	13	0.555638	0.591409
3412	3748	cad	LIU_VAV3_PROSTATE_CARCINOGENESIS_DN	16	0.54019	0.592408
3413	2891	cad	MIYAGAWA_TARGETS_OF_EWSR1_ETS_FUSIONS_DN	201	0.377175	0.593407
3414	3386	cad	DAZARD_UV_RESPONSE_CLUSTER_G1	54	0.471444	0.593407
3415	3620	cad	WP_ZINC_HOMEOSTASIS	26	0.517568	0.593407
3416	3790	cad	BIOCARTA_ACTINY_PATHWAY	11	0.547319	0.593407
3417	3913	cad	BIOCARTA_AKAP13_PATHWAY	11	0.569929	0.593407
3418	2848	cad	DEBIASI_APOPTOSIS_BY_REOVIRUS_INFECTION_UP	261	0.367455	0.594406
3419	2857	cad	HOSHIDA_LIVER_CANCER_SUBCLASS_S3	230	0.370795	0.594406
3420	2892	cad	BHAT_ESR1_TARGETS_NOT_VIA_AKT1_UP	187	0.377195	0.594406
3421	2930	cad	LEE_RECENT_THYMIC_EMIGRANT	194	0.384117	0.594406
3422	2945	cad	REACTOME_PHOSPHOLIPID_METABOLISM	175	0.385948	0.594406
3423	3335	cad	PID_FCER1_PATHWAY	55	0.461866	0.594406
3424	3378	cad	BIOCARTA_TCR_PATHWAY	41	0.469492	0.594406
3425	3408	cad	CUI_GLUCOSE_DEPRIVATION	55	0.47479	0.594406
3426	3476	cad	NOUZOVA_METHYLATED_IN_APL	55	0.487537	0.594406
3427	3515	cad	PID_INTEGRIN_CS_PATHWAY	22	0.496727	0.594406
3428	3527	cad	CARDOSO_RESPONSE_TO_GAMMA_RADIATION_AND_3AB	13	0.49964	0.594406
3429	3566	cad	FIGUEROA_AML_METHYLATION_CLUSTER_1_DN	37	0.507969	0.594406
3430	3823	cad	BIOCARTA_AGPCR_PATHWAY	11	0.55279	0.594406
3431	2438	cad	MCCABE_BOUND_BY_HOXC6	334	0.301363	0.595405
3432	3099	cad	PANGAS_TUMOR_SUPPRESSION_BY_SMAD1_AND_SMAD5_DN	130	0.414525	0.595405
3433	3257	cad	RIZ_ERYTHROID_DIFFERENTIATION	73	0.44831	0.595405
3434	3428	cad	COATES_MACROPHAGE_M1_VS_M2_DN	70	0.479154	0.595405
3435	3665	cad	REACTOME_SYNTHESIS_SECRETION_AND_DEACYLATION_OF_GHRELIN	19	0.526019	0.595405
3436	3769	cad	SALVADOR_MARTIN_PEDIATRIC_TBD_ANTI_TNF_THERAPY_NONRESPONDER_PRE_TREATMENT_UP	18	0.54295	0.595405
3437	3796	cad	WP_NRXN1_DELETION_SYNDROME	14	0.548486	0.595405
3438	3826	cad	OSADA_ASCL1_TARGETS_DN	23	0.553201	0.595405
3439	3092	cad	DESERT_PERIPORTAL_HEPATOCELLULAR_CARCINOMA_SUBCLASS_UP	140	0.41322	0.596404
3440	3653	cad	KEGG_MEDICUS_REFERENCE_P300_P21_CELL_CYCLE_G1_S	15	0.522952	0.596404
3441	3703	cad	NAGY_TFTC_COMPONENTS_HUMAN	17	0.53224	0.596404
3442	3777	cad	REACTOME_BETA_CATENIN_PHOSPHORYLATION_CASCADE	15	0.544461	0.596404
3443	3829	cad	REACTOME_SIGNALING_BY_ACTIVATED_POINT_MUTANTS_OF_FGFR1	10	0.553391	0.596404
3444	3423	cad	WP_NOTCH_SIGNALING_PATHWAY	49	0.477813	0.597403
3445	3569	cad	REACTOME_GLYCOGEN_METABOLISM	22	0.508433	0.597403
3446	3626	cad	KEGG_MEDICUS_REFERENCE_IL2_FAMILY_TO_JAK_STAT_SIGNALING_PATHWAY	16	0.518242	0.597403
3447	3657	cad	PID_BETA_CATENIN_DEG_PATHWAY	17	0.52425	0.597403
3448	3699	cad	WP_COHESIN_COMPLEX_CORNELIA_DE_LANGE_SYNDROME	27	0.531666	0.597403
3449	3727	cad	VERRECCHIA_RESPONSE_TO_TGFB1_C4	11	0.537388	0.597403
3450	3100	cad	REACTOME_SELENOAMINO_ACID_METABOLISM	99	0.414905	0.598402
3451	3121	cad	BROWN_MYELOID_CELL_DEVELOPMENT_DN	116	0.419761	0.598402
3452	3187	cad	CERVERA_SDHB_TARGETS_2	101	0.434133	0.598402
3453	3272	cad	HESS_TARGETS_OF_HOXA9_AND_MEIS1_UP	67	0.450726	0.598402
3454	3500	cad	HUPER_BREAST_BASAL_VS_LUMINAL_UP	45	0.492789	0.598402
3455	3696	cad	WP_HEDGEHOG_SIGNALING_PATHWAY_WP47	14	0.531185	0.598402
3456	3176	cad	LEIN_CHOROID_PLEXUS_MARKERS	97	0.431589	0.599401
3457	3364	cad	RICKMAN_HEAD_AND_NECK_CANCER_F	49	0.467191	0.599401
3458	3603	cad	RUAN_RESPONSE_TO_TNF_TROGLITAZONE_DN	36	0.513848	0.599401
3459	3634	cad	KEGG_BUTANOATE_METABOLISM	31	0.519199	0.599401
3460	3706	cad	REACTOME_INACTIVATION_OF_CSF3_G_CSF_SIGNALING	21	0.532724	0.599401
3461	3752	cad	KEGG_MEDICUS_REFERENCE_DRD1_GNAS_AC_PKA_SIGNALING_PATHWAY	16	0.541018	0.599401
3462	3346	cad	CADWELL_ATG16L1_TARGETS_UP	94	0.464227	0.6004
3463	3711	cad	REACTOME_VXPX_CARGO_TARGETING_TO_CILIUM	20	0.533497	0.6004
3464	3772	cad	MALIK_REPRESSED_BY_ESTROGEN	13	0.543568	0.6004
3465	2030	cad	CHEN_METABOLIC_SYNDROM_NETWORK	956	0.229324	0.601399
3466	3578	cad	REACTOME_SYNTHESIS_OF_PIPS_AT_THE_PLASMA_MEMBRANE	44	0.510355	0.601399
3467	3613	cad	NIKOLSKY_BREAST_CANCER_5P15_AMPLICON	3	0.515713	0.601399
3468	3862	cad	KEGG_MEDICUS_REFERENCE_CROSSTALK_BETWEEN_EXTRINSIC_AND_INTRINSIC_APOPTOTIC_PATHWAYS	14	0.55938	0.601399
3469	3868	cad	DACOSTA_UV_RESPONSE_VIA_ERCC3_XPCS_UP	22	0.56035	0.601399
3470	3199	cad	LI_INDUCED_T_TO_NATURAL_KILLER_DN	120	0.437547	0.602398
3471	3421	cad	WP_CHRONIC_HYPERGLYCEMIA_IMPAIRMENT_OF_NEURON_FUNCTION	37	0.477564	0.602398
3472	3511	cad	PID_NOTCH_PATHWAY	57	0.496166	0.602398
3473	3517	cad	GYORFFY_MITOXANTRONE_RESISTANCE	32	0.497096	0.602398
3474	3561	cad	REACTOME_FORMATION_OF_TUBULIN_FOLDING_INTERMEDIATES_BY_CCT_TRIC	21	0.507337	0.602398
3475	3704	cad	WP_LEUCINE_ISOLEUCINE_AND_VALINE_METABOLISM	21	0.532557	0.602398
3476	3719	cad	REACTOME_PENTOSE_PHOSPHATE_PATHWAY	11	0.535398	0.602398
3477	3721	cad	REACTOME_SPECIFICATION_OF_PRIMORDIAL_GERM_CELLS	12	0.535575	0.602398
3478	3778	cad	MISIAK_ANAPLASTIC_THYROID_CARCINOMA_DN	17	0.54452	0.602398
3479	3785	cad	YAMANAKA_GLIOBLASTOMA_SURVIVAL_UP	11	0.546053	0.602398
3480	3850	cad	REACTOME_FGFR3_LIGAND_BINDING_AND_ACTIVATION	12	0.556841	0.602398
3481	3328	cad	REACTOME_RHOC_GTPASE_CYCLE	68	0.461248	0.603397
3482	3456	cad	PID_IL12_2PATHWAY	54	0.484353	0.603397
3483	3532	cad	REACTOME_TRANSCRIPTIONAL_REGULATION_BY_E2F6	32	0.500066	0.603397
3484	3590	cad	WP_RESISTIN_AS_A_REGULATOR_OF_INFLAMMATION	31	0.512148	0.603397
3485	3617	cad	WHITE_NEUROBLASTOMA_WITH_1P36.3_DELETION	2	0.516467	0.603397
3486	3744	cad	REACTOME_GOLGI_CISTERNAE_PERICENTRIOLAR_STACK_REORGANIZATION	14	0.539578	0.603397
3487	2936	cad	BIDUS_METASTASIS_UP	187	0.384869	0.604396
3488	3033	cad	WANG_CISPLATIN_RESPONSE_AND_XPC_DN	203	0.40176	0.604396
3489	3533	cad	REACTOME_NEUREXINS_AND_NEUROLIGINS	50	0.500258	0.604396
3490	3854	cad	PID_HEDGEHOG_2PATHWAY	21	0.557598	0.604396
3491	3867	cad	FUKUSHIMA_TNFSF11_TARGETS	16	0.56032	0.604396
3492	3874	cad	BIOCARTA_STEM_PATHWAY	13	0.56109	0.604396
3493	3372	cad	ROSS_AML_WITH_MLL_FUSIONS	69	0.46815	0.605395
3494	3481	cad	DELPUECH_FOXO3_TARGETS_UP	62	0.487755	0.605395
3495	3526	cad	LEE_LIVER_CANCER_DENA_UP	54	0.499533	0.605395
3496	3556	cad	CREIGHTON_AKT1_SIGNALING_VIA_MTOR_UP	30	0.50629	0.605395
3497	3623	cad	NAKAMURA_METASTASIS	43	0.518118	0.605395
3498	3774	cad	STANELLE_E2F1_TARGETS	25	0.544099	0.605395
3499	3811	cad	KEGG_MEDICUS_PATHOGEN_HIV_GP120_TO_TNF_NFKB_SIGNALING_PATHWAY	13	0.55129	0.605395
3500	3822	cad	KEGG_MEDICUS_VARIANT_MUTATION_CAUSED_ABERRANT_ABETA_TO_AGE_RAGE_SIGNALING_PATHWAY	16	0.552762	0.605395
3501	3852	cad	LEE_METASTASIS_AND_RNA_PROCESSING_UP	16	0.557008	0.605395
3502	3020	cad	ALONSO_METASTASIS_UP	171	0.399254	0.606394
3503	3082	cad	WP_CHEMOKINE_SIGNALING_PATHWAY	138	0.411486	0.606394
3504	3560	cad	WP_PREGNANE_X_RECEPTOR_PATHWAY	25	0.507216	0.606394
3505	3568	cad	REACTOME_NUCLEOTIDE_CATABOLISM	35	0.50842	0.606394
3506	3672	cad	WP_NANOPARTICLE_MEDIATED_ACTIVATION_OF_RECEPTOR_SIGNALING	26	0.527824	0.606394
3507	3783	cad	KONDO_COLON_CANCER_HCP_WITH_H3K27ME1	22	0.545372	0.606394
3508	3885	cad	WP_GLUCOCORTICOID_BIOSYNTHESIS	9	0.562875	0.606394
3509	3635	cad	RICKMAN_HEAD_AND_NECK_CANCER_D	28	0.519301	0.607393
3510	3761	cad	KARAKAS_TGFB1_SIGNALING	18	0.542139	0.607393
3511	3047	cad	KARLSSON_TGFB1_TARGETS_DN	171	0.404115	0.608392
3512	3375	cad	DOANE_BREAST_CANCER_ESR1_DN	40	0.468931	0.608392
3513	3873	cad	REACTOME_TELOMERE_C_STRAND_SYNTHESIS_INITIATION	11	0.561053	0.608392
3514	3243	cad	ROVERSI_GLIOMA_COPY_NUMBER_UP	41	0.446746	0.609391
3515	3415	cad	VANASSE_BCL2_TARGETS_DN	55	0.475587	0.609391
3516	3433	cad	JOSEPH_RESPONSE_TO_SODIUM_BUTYRATE_DN	56	0.479863	0.609391
3517	3498	cad	REACTOME_THE_ROLE_OF_GTSE1_IN_G2_M_PROGRESSION_AFTER_G2_CHECKPOINT	66	0.492052	0.609391
3518	3528	cad	COLIN_PILOCYTIC_ASTROCYTOMA_VS_GLIOBLASTOMA_UP	33	0.499648	0.609391
3519	3584	cad	WANG_TARGETS_OF_MLL_CBP_FUSION_DN	35	0.511216	0.609391
3520	3959	cad	REACTOME_P38MAPK_EVENTS	11	0.579434	0.609391
3521	1982	cad	PUJANA_ATM_PCC_NETWORK	1087	0.221481	0.61039
3522	2404	cad	STARK_PREFRONTAL_CORTEX_22Q11_DELETION_DN	397	0.296231	0.61039
3523	3360	cad	REACTOME_HCMV_INFECTION	88	0.466005	0.61039
3524	3410	cad	ELVIDGE_HIF1A_AND_HIF2A_TARGETS_DN	95	0.475033	0.61039
3525	3844	cad	TORCHIA_TARGETS_OF_EWSR1_FLI1_FUSION_TOP20_UP	18	0.555744	0.61039
3526	3851	cad	TOMIDA_METASTASIS_DN	13	0.556952	0.61039
3527	3234	cad	REACTOME_REGULATION_OF_RUNX2_EXPRESSION_AND_ACTIVITY	65	0.443639	0.611389
3528	3427	cad	PEDERSEN_METASTASIS_BY_ERBB2_ISOFORM_4	95	0.478488	0.611389
3529	3496	cad	BREDEMEYER_RAG_SIGNALING_VIA_ATM_NOT_VIA_NFKB_DN	36	0.491553	0.611389
3530	3542	cad	WP_OXIDATIVE_DAMAGE_RESPONSE	35	0.50282	0.611389
3531	3817	cad	REACTOME_APC_C_CDC20_MEDIATED_DEGRADATION_OF_CYCLIN_B	24	0.552305	0.611389
3532	3368	cad	KIM_MYC_AMPLIFICATION_TARGETS_DN	85	0.468068	0.612388
3533	3681	cad	REACTOME_AMINO_ACID_TRANSPORT_ACROSS_THE_PLASMA_MEMBRANE	26	0.528805	0.612388
3534	3842	cad	REACTOME_INTERLEUKIN_35_SIGNALLING	11	0.555314	0.612388
3535	2274	cad	MARTENS_TRETINOIN_RESPONSE_DN	551	0.276731	0.613387
3536	2508	cad	ACEVEDO_LIVER_CANCER_DN	448	0.311626	0.613387
3537	3540	cad	KEGG_VIRAL_MYOCARDITIS	48	0.5021	0.613387
3538	3545	cad	SMITH_TERT_TARGETS_DN	79	0.503486	0.613387
3539	3647	cad	WP_RANKL_RANK_SIGNALING_PATHWAY	48	0.521904	0.613387
3540	3689	cad	REACTOME_COMMON_PATHWAY_OF_FIBRIN_CLOT_FORMATION	18	0.529761	0.613387
3541	3760	cad	REACTOME_TRANSCRIPTIONAL_REGULATION_OF_PLURIPOTENT_STEM_CELLS	29	0.541995	0.613387
3542	3464	cad	MAYBURD_RESPONSE_TO_L663536_DN	51	0.485175	0.614386
3543	3700	cad	REACTOME_GLYCOGEN_STORAGE_DISEASES	14	0.531681	0.614386
3544	3802	cad	KEGG_MEDICUS_REFERENCE_VGCC_CA2_APOPTOTIC_PATHWAY	20	0.549929	0.614386
3545	3821	cad	WP_MINERALOCORTICOID_BIOSYNTHESIS	9	0.552716	0.614386
3546	3849	cad	WP_RALA_DOWNSTREAM_REGULATED_GENES	12	0.556697	0.614386
3547	3439	cad	NAKAYAMA_SOFT_TISSUE_TUMORS_PCA2_DN	67	0.4806	0.615385
3548	3585	cad	WP_NUCLEOTIDE_EXCISION_REPAIR_IN_XERODERMA_PIGMENTOSUM	55	0.511315	0.615385
3549	3730	cad	KEGG_LINOLEIC_ACID_METABOLISM	17	0.53748	0.615385
3550	3766	cad	KEGG_MEDICUS_REFERENCE_MISMATCH_REPAIR	26	0.542843	0.615385
3551	3780	cad	KEGG_SPHINGOLIPID_METABOLISM	33	0.544835	0.615385
3552	3788	cad	MAGRANGEAS_MULTIPLE_MYELOMA_IGLL_VS_IGLK_UP	38	0.546635	0.615385
3553	4029	cad	WP_CELLS_AND_MOLECULES_INVOLVED_IN_LOCAL_ACUTE_INFLAMMATORY_RESPONSE	16	0.595155	0.615385
3554	3169	cad	REACTOME_HIV_LIFE_CYCLE	137	0.430157	0.616384
3555	3743	cad	CARRILLOREIXACH_HEPATOBLASTOMA_VS_NORMAL_HYPERMETHYLATED_AND_DN	18	0.539565	0.616384
3556	3755	cad	KEGG_MEDICUS_REFERENCE_MICROTUBULE_RHOA_SIGNALING_PATHWAY	17	0.54152	0.616384
3557	3865	cad	WP_INVOLVEMENT_OF_SECRETASE_IN_NEURODEGENERATIVE_DISEASES	16	0.560186	0.616384
3558	3018	cad	YAUCH_HEDGEHOG_SIGNALING_PARACRINE_DN	229	0.39923	0.617383
3559	3609	cad	PID_NFAT_3PATHWAY	53	0.514999	0.617383
3560	3639	cad	WP_GLYCOSAMINOGLYCAN_SYNTHESIS_IN_FIBROBLASTS	39	0.520461	0.617383
3561	2267	cad	KRIEG_HYPOXIA_NOT_VIA_KDM3A	565	0.275762	0.618382
3562	3279	cad	DARWICHE_SKIN_TUMOR_PROMOTER_UP	128	0.452389	0.618382
3563	3797	cad	CHO_NR4A1_TARGETS	28	0.549212	0.618382
3564	3831	cad	REACTOME_OTHER_INTERLEUKIN_SIGNALING	24	0.553754	0.618382
3565	3611	cad	DEMAGALHAES_AGING_UP	47	0.515475	0.619381
3566	3664	cad	BOYAULT_LIVER_CANCER_SUBCLASS_G12_UP	38	0.526013	0.619381
3567	3666	cad	KEGG_ACUTE_MYELOID_LEUKEMIA	51	0.526057	0.619381
3568	3680	cad	REACTOME_MISCELLANEOUS_TRANSPORT_AND_BINDING_EVENTS	20	0.528773	0.619381
3569	3690	cad	PID_FAS_PATHWAY	32	0.529926	0.619381
3570	3864	cad	KEGG_MEDICUS_PATHOGEN_SARS_COV_2_S_TO_ANGII_AT1R_NOX2_SIGNALING_PATHWAY	10	0.559897	0.619381
3571	3589	cad	REACTOME_SIGNALING_BY_RETINOIC_ACID	39	0.51181	0.62038
3572	3624	cad	WP_OXYSTEROLS_DERIVED_FROM_CHOLESTEROL	43	0.518127	0.62038
3573	3333	cad	WANG_ESOPHAGUS_CANCER_VS_NORMAL_DN	94	0.461824	0.621379
3574	3502	cad	LEE_LIVER_CANCER_MYC_TGFA_UP	56	0.493339	0.621379
3575	3132	cad	REACTOME_FC_EPSILON_RECEPTOR_FCERI_SIGNALING	117	0.422081	0.622378
3576	3512	cad	WP_GPCRS_OTHER	71	0.49627	0.622378
3577	3612	cad	KEGG_MEDICUS_REFERENCE_MICROTUBULE_DEPOLYMERIZATION	19	0.515621	0.622378
3578	3808	cad	WP_AUTOSOMAL_RECESSIVE_OSTEOPETROSIS_PATHWAYS	11	0.551025	0.622378
3579	3910	cad	RODRIGUES_THYROID_CARCINOMA_UP	14	0.569665	0.622378
3580	3916	cad	WENG_POR_TARGETS_GLOBAL_UP	19	0.570457	0.622378
3581	3509	cad	MA_MYELOID_DIFFERENTIATION_DN	41	0.495562	0.623377
3582	3677	cad	WP_REGULATORY_CIRCUITS_OF_THE_STAT3_SIGNALING_PATHWAY	63	0.528295	0.623377
3583	3705	cad	WP_INITIATION_OF_TRANSCRIPTION_AND_TRANSLATION_ELONGATION_AT_THE_HIV_1_LTR	31	0.532691	0.623377
3584	3791	cad	KRIGE_AMINO_ACID_DEPRIVATION	24	0.548078	0.623377
3585	3858	cad	HOEGERKORP_CD44_TARGETS_DIRECT_DN	12	0.558762	0.623377
3586	3886	cad	WP_MAJOR_RECEPTORS_TARGETED_BY_EPINEPHRINE_AND_NOREPINEPHRINE	16	0.562943	0.623377
3587	3891	cad	KEGG_MEDICUS_VARIANT_MUTATION_ACTIVATED_FGFR3_TO_RAS_ERK_SIGNALING_PATHWAY	15	0.564306	0.623377
3588	3987	cad	RUAN_RESPONSE_TO_TROGLITAZONE_DN	16	0.58437	0.623377
3589	2911	cad	POOLA_INVASIVE_BREAST_CANCER_UP	237	0.380595	0.624376
3590	3135	cad	REACTOME_G_ALPHA_S_SIGNALLING_EVENTS	137	0.42236	0.624376
3591	3216	cad	NIKOLSKY_BREAST_CANCER_11Q12_Q14_AMPLICON	13	0.439431	0.624376
3592	3739	cad	RORIE_TARGETS_OF_EWSR1_FLI1_FUSION_DN	25	0.539008	0.624376
3593	3818	cad	KEGG_MEDICUS_PATHOGEN_HCMV_UL33_TO_GNB_G_RHO_SIGNALING_PATHWAY	30	0.552336	0.624376
3594	3960	cad	RORIE_TARGETS_OF_EWSR1_FLI1_FUSION_UP	24	0.579495	0.624376
3595	3973	cad	IIZUKA_LIVER_CANCER_PROGRESSION_L0_L1_UP	12	0.581923	0.624376
3596	2735	cad	REACTOME_M_PHASE	304	0.349925	0.625375
3597	2949	cad	ACEVEDO_LIVER_TUMOR_VS_NORMAL_ADJACENT_TISSUE_DN	226	0.387133	0.625375
3598	3035	cad	RUTELLA_RESPONSE_TO_HGF_VS_CSF2RB_AND_IL4_DN	211	0.401873	0.625375
3599	3170	cad	HELLER_SILENCED_BY_METHYLATION_DN	96	0.430192	0.625375
3600	3616	cad	KEGG_RETINOL_METABOLISM	29	0.516024	0.625375
3601	3663	cad	KIM_ALL_DISORDERS_CALB1_CORR_DN	35	0.525929	0.625375
3602	3881	cad	REACTOME_FGFR2_LIGAND_BINDING_AND_ACTIVATION	16	0.56249	0.625375
3603	3923	cad	MYLLYKANGAS_AMPLIFICATION_HOT_SPOT_17	17	0.572265	0.625375
3604	3949	cad	COLLIS_PRKDC_SUBSTRATES	15	0.578673	0.625375
3605	3252	cad	YAO_TEMPORAL_RESPONSE_TO_PROGESTERONE_CLUSTER_14	126	0.447853	0.626374
3606	3903	cad	REACTOME_TRANSPORT_OF_CONNEXONS_TO_THE_PLASMA_MEMBRANE	15	0.568225	0.626374
3607	3053	cad	HOSHIDA_LIVER_CANCER_SUBCLASS_S1	200	0.404867	0.627373
3608	3167	cad	SCHAEFFER_PROSTATE_DEVELOPMENT_6HR_UP	134	0.429988	0.627373
3609	3499	cad	BONCI_TARGETS_OF_MIR15A_AND_MIR16_1	88	0.492601	0.627373
3610	3534	cad	REACTOME_PROTEIN_FOLDING	84	0.500507	0.627373
3611	3610	cad	MCDOWELL_ACUTE_LUNG_INJURY_UP	43	0.515416	0.627373
3612	3698	cad	KEGG_MEDICUS_REFERENCE_CONDENSIN_LOADING	19	0.531443	0.627373
3613	3833	cad	SALVADOR_MARTIN_PEDIATRIC_TBD_ANTI_TNF_THERAPY_NONRESPONDER_POST_TREATMENT_UP	19	0.554255	0.627373
3614	3288	cad	BOYAULT_LIVER_CANCER_SUBCLASS_G1_UP	105	0.454054	0.628372
3615	3380	cad	CHARAFE_BREAST_CANCER_BASAL_VS_MESENCHYMAL_UP	105	0.470317	0.628372
3616	3770	cad	REACTOME_DEGRADATION_OF_AXIN	48	0.542958	0.628372
3617	3832	cad	FRASOR_RESPONSE_TO_SERM_OR_FULVESTRANT_DN	46	0.554069	0.628372
3618	3898	cad	KEGG_MEDICUS_VARIANT_MUTATION_CAUSED_ABERRANT_HTT_TO_26S_PROTEASOME_MEDIATED_PROTEIN_DEGRADATION	33	0.567262	0.628372
3619	4070	cad	BIOCARTA_AKAPCENTROSOME_PATHWAY	14	0.604117	0.628372
3620	3601	cad	VANDESLUIS_COMMD1_TARGETS_GROUP_3_UP	74	0.513656	0.629371
3621	3627	cad	MCBRYAN_PUBERTAL_TGFB1_TARGETS_DN	58	0.518383	0.629371
3622	3747	cad	WINTER_HYPOXIA_DN	41	0.53998	0.629371
3623	3787	cad	KEGG_REGULATION_OF_AUTOPHAGY	21	0.5465	0.629371
3624	3825	cad	TIAN_TNF_SIGNALING_VIA_NFKB	23	0.552832	0.629371
3625	3900	cad	KEGG_MEDICUS_REFERENCE_ANTEROGRADE_AXONAL_TRANSPORT	20	0.567506	0.629371
3626	3912	cad	BARIS_THYROID_CANCER_UP	23	0.569912	0.629371
3627	3920	cad	KEGG_MATURITY_ONSET_DIABETES_OF_THE_YOUNG	25	0.571698	0.629371
3628	3980	cad	REACTOME_SHC1_EVENTS_IN_ERBB2_SIGNALING	22	0.582815	0.629371
3629	3536	cad	SOGA_COLORECTAL_CANCER_MYC_DN	66	0.501048	0.63037
3630	3559	cad	RADMACHER_AML_PROGNOSIS	67	0.507133	0.63037
3631	3716	cad	MOLENAAR_TARGETS_OF_CCND1_AND_CDK4_UP	58	0.534268	0.63037
3632	3723	cad	KYNG_DNA_DAMAGE_BY_UV	51	0.535725	0.63037
3633	3728	cad	WP_INTERACTIONS_OF_NATURAL_KILLER_CELLS_IN_PANCREATIC_CANCER	23	0.537457	0.63037
3634	3809	cad	HASLINGER_B_CLL_WITH_MUTATED_VH_GENES	16	0.551034	0.63037
3635	3944	cad	BIOCARTA_CLASSIC_PATHWAY	9	0.577859	0.63037
3636	4013	cad	KEGG_MEDICUS_REFERENCE_INTRINSIC_APOPTOTIC_PATHWAY	13	0.591271	0.63037
3637	3562	cad	YAO_TEMPORAL_RESPONSE_TO_PROGESTERONE_CLUSTER_12	70	0.507474	0.631369
3638	3580	cad	HOFFMANN_LARGE_TO_SMALL_PRE_BII_LYMPHOCYTE_DN	57	0.510564	0.631369
3639	3714	cad	WP_2Q11_2_COPY_NUMBER_VARIATION_SYNDROME	12	0.534011	0.631369
3640	3870	cad	REACTOME_FORMATION_OF_DEFINITIVE_ENDODERM	14	0.56062	0.631369
3641	3633	cad	KEGG_DRUG_METABOLISM_CYTOCHROME_P450	28	0.51904	0.632368
3642	3814	cad	WONG_ENDMETRIUM_CANCER_UP	24	0.551696	0.632368
3643	3902	cad	VICENT_METASTASIS_UP	12	0.568151	0.632368
3644	4003	cad	KEGG_MEDICUS_PATHOGEN_HTLV_1_TAX_TO_NFY_MEDIATED_TRANSCRIPTION	3	0.590021	0.632368
3645	2646	cad	SCHAEFFER_PROSTATE_DEVELOPMENT_48HR_UP	377	0.335418	0.633367
3646	3516	cad	LEIN_NEURON_MARKERS	56	0.497013	0.633367
3647	3751	cad	WP_NANOPARTICLE_TRIGGERED_AUTOPHAGIC_CELL_DEATH	22	0.540848	0.633367
3648	3828	cad	KEGG_PHENYLALANINE_METABOLISM	14	0.553306	0.633367
3649	3859	cad	REACTOME_ACYL_CHAIN_REMODELLING_OF_PS	15	0.558883	0.633367
3650	2389	cad	BENPORATH_MYC_MAX_TARGETS	594	0.29361	0.634366
3651	3210	cad	PHONG_TNF_RESPONSE_VIA_P38_PARTIAL	150	0.438826	0.634366
3652	3702	cad	REACTOME_DEGRADATION_OF_GLI1_BY_THE_PROTEASOME	53	0.531938	0.634366
3653	3757	cad	WP_VASOPRESSIN_REGULATED_WATER_REABSORPTION	43	0.541692	0.634366
3654	3793	cad	GEISS_RESPONSE_TO_DSRNA_UP	36	0.548326	0.634366
3655	3948	cad	MCCABE_HOXC6_TARGETS_DN	18	0.578531	0.634366
3656	4055	cad	KEGG_MEDICUS_VARIANT_MUTATION_ACTIVATED_PRKACA_TO_ACTH_CORTISOL_SIGNALING_PATHWAY	17	0.601743	0.634366
3657	4080	cad	WP_GANGLIO_SERIES_SPHINGOLIPID_METABOLISM	13	0.605604	0.634366
3658	4120	cad	ITO_PTTG1_TARGETS_UP	12	0.612906	0.634366
3659	3141	cad	RIZKI_TUMOR_INVASIVENESS_3D_UP	183	0.424146	0.635365
3660	3740	cad	LEIN_LOCALIZED_TO_PROXIMAL_DENDRITES	31	0.539124	0.635365
3661	3841	cad	JAZAG_TGFB1_SIGNALING_DN	29	0.555255	0.635365
3662	3894	cad	KYNG_ENVIRONMENTAL_STRESS_RESPONSE_DN	15	0.565906	0.635365
3663	3128	cad	WP_SMITH_MAGENIS_AND_POTOCKI_LUPSKI_SYNDROME_COPY_NUMBER_VARIATION	120	0.421347	0.636364
3664	3717	cad	KEGG_SYSTEMIC_LUPUS_ERYTHEMATOSUS	33	0.535045	0.636364
3665	3801	cad	MAHADEVAN_IMATINIB_RESISTANCE_UP	17	0.549789	0.636364
3666	3962	cad	BIOCARTA_CYTOKINE_PATHWAY	16	0.579756	0.636364
3667	3991	cad	XU_HGF_SIGNALING_NOT_VIA_AKT1_48HR_UP	31	0.586038	0.636364
3668	3695	cad	REACTOME_COLLAGEN_BIOSYNTHESIS_AND_MODIFYING_ENZYMES	55	0.530887	0.637363
3669	3950	cad	REACTOME_ABC_TRANSPORTERS_IN_LIPID_HOMEOSTASIS	13	0.578678	0.637363
3670	4028	cad	BIOCARTA_LAIR_PATHWAY	16	0.595155	0.637363
3671	3256	cad	CHANDRAN_METASTASIS_UP	175	0.44828	0.638362
3672	3671	cad	SESTO_RESPONSE_TO_UV_C7	63	0.527802	0.638362
3673	3961	cad	LY_AGING_MIDDLE_UP	12	0.579744	0.638362
3674	4072	cad	KEGG_MEDICUS_PATHOGEN_HIV_GP120_TO_CXCR4_GNAI_PI3K_BAD_SIGNALING_PATHWAY	12	0.604247	0.638362
3675	4177	cad	PARK_TRETINOIN_RESPONSE	12	0.625929	0.638362
3676	2944	cad	RIGGI_EWING_SARCOMA_PROGENITOR_UP	353	0.385785	0.639361
3677	3442	cad	SMID_BREAST_CANCER_LUMINAL_B_UP	144	0.481445	0.639361
3678	3661	cad	KOHOUTEK_CCNT1_TARGETS	45	0.525394	0.639361
3679	3784	cad	VILIMAS_NOTCH1_TARGETS_UP	47	0.545866	0.639361
3680	3786	cad	REACTOME_HOMOLOGOUS_DNA_PAIRING_AND_STRAND_EXCHANGE	41	0.546358	0.639361
3681	3911	cad	WP_EICOSANOID_SYNTHESIS	22	0.569702	0.639361
3682	3942	cad	LIU_TARGETS_OF_VMYB_VS_CMYB_UP	14	0.577451	0.639361
3683	3501	cad	RASHI_RESPONSE_TO_IONIZING_RADIATION_5	124	0.492947	0.64036
3684	3652	cad	TRAYNOR_RETT_SYNDROM_UP	35	0.522697	0.64036
3685	3675	cad	CROMER_METASTASIS_DN	71	0.52808	0.64036
3686	3741	cad	WP_MODULATORS_OF_TCR_SIGNALING_AND_T_CELL_ACTIVATION	54	0.539184	0.64036
3687	3976	cad	WP_GLYOXYLATE_METABOLISM	11	0.582444	0.64036
3688	3986	cad	BIOCARTA_DC_PATHWAY	13	0.584187	0.64036
3689	4044	cad	REACTOME_TRAFFICKING_OF_GLUR2_CONTAINING_AMPA_RECEPTORS	14	0.600078	0.64036
3690	3614	cad	WP_2Q13_COPY_NUMBER_VARIATION_SYNDROME	33	0.51577	0.641359
3691	3631	cad	WP_N_GLYCAN_BIOSYNTHESIS	54	0.518807	0.641359
3692	3795	cad	REACTOME_SNRNP_ASSEMBLY	51	0.548362	0.641359
3693	3806	cad	REACTOME_AGGREPHAGY	35	0.550693	0.641359
3694	3904	cad	WP_GLYCOSPHINGOLIPID_METABOLISM	19	0.568499	0.641359
3695	4020	cad	WP_OMEGA_3_OMEGA_6_FATTY_ACID_SYNTHESIS	12	0.59274	0.641359
3696	3924	cad	HONMA_DOCETAXEL_RESISTANCE	30	0.572951	0.642358
3697	4034	cad	REACTOME_TRANSCRIPTION_OF_E2F_TARGETS_UNDER_NEGATIVE_CONTROL_BY_DREAM_COMPLEX	17	0.596335	0.642358
3698	4073	cad	KEGG_MEDICUS_PATHOGEN_HTLV_1_TAX_TO_SPINDLE_ASSEMBLY_CHECKPOINT_SIGNALING	16	0.60439	0.642358
3699	3140	cad	CHYLA_CBFA2T3_TARGETS_DN	204	0.423562	0.643357
3700	3336	cad	KIM_ALL_DISORDERS_DURATION_CORR_DN	129	0.461921	0.643357
3701	3414	cad	VERHAAK_GLIOBLASTOMA_PRONEURAL	144	0.475516	0.643357
3702	3754	cad	LEE_TARGETS_OF_PTCH1_AND_SUFU_UP	51	0.541031	0.643357
3703	3794	cad	APPIERTO_RESPONSE_TO_FENRETINIDE_UP	37	0.548352	0.643357
3704	3846	cad	BERENJENO_TRANSFORMED_BY_RHOA_FOREVER_DN	26	0.556249	0.643357
3705	3860	cad	JAERVINEN_AMPLIFIED_IN_LARYNGEAL_CANCER	34	0.558932	0.643357
3706	3887	cad	REACTOME_NEF_MEDIATES_DOWN_MODULATION_OF_CELL_SURFACE_RECEPTORS_BY_RECRUITING_THEM_TO_CLATHRIN_ADAPTERS	20	0.563614	0.643357
3707	3636	cad	REACTOME_BILE_ACID_AND_BILE_SALT_METABOLISM	40	0.519325	0.644356
3708	3929	cad	TOMLINS_PROSTATE_CANCER_DN	36	0.57447	0.644356
3709	4021	cad	GRAHAM_CML_QUIESCENT_VS_CML_DIVIDING_UP	19	0.593409	0.644356
3710	4027	cad	REACTOME_MECP2_REGULATES_NEURONAL_RECEPTORS_AND_CHANNELS	17	0.594758	0.644356
3711	3106	cad	REACTOME_MITOTIC_G2_G2_M_PHASES	170	0.415937	0.645355
3712	3302	cad	REACTOME_SIGNALING_BY_NOTCH	162	0.456205	0.645355
3713	3892	cad	REACTOME_CELL_EXTRACELLULAR_MATRIX_INTERACTIONS	16	0.564553	0.645355
3714	3934	cad	HASLINGER_B_CLL_WITH_11Q23_DELETION	20	0.575147	0.645355
3715	3989	cad	BIOCARTA_FMLP_PATHWAY	33	0.584953	0.645355
3716	3997	cad	KEGG_MEDICUS_REFERENCE_TELOMERE_ELONGATION	16	0.588023	0.645355
3717	2850	cad	FARMER_BREAST_CANCER_BASAL_VS_LULMINAL	278	0.368043	0.646354
3718	3726	cad	REACTOME_DNA_DAMAGE_TELOMERE_STRESS_INDUCED_SENESCENCE	27	0.5365	0.646354
3719	3732	cad	PID_TNF_PATHWAY	42	0.537983	0.646354
3720	3901	cad	REACTOME_CLASS_I_PEROXISOMAL_MEMBRANE_PROTEIN_IMPORT	19	0.567591	0.646354
3721	3932	cad	KEGG_MEDICUS_REFERENCE_COHESIN_DISSOCIATION_IN_ANAPHASE	16	0.574994	0.646354
3722	3076	cad	LU_AGING_BRAIN_UP	227	0.409934	0.647353
3723	3337	cad	KIM_WT1_TARGETS_12HR_UP	150	0.462607	0.647353
3724	3564	cad	REACTOME_ACTIVATION_OF_NMDA_RECEPTORS_AND_POSTSYNAPTIC_EVENTS	79	0.507681	0.647353
3725	3684	cad	BYSTRYKH_HEMATOPOIESIS_STEM_CELL_AND_BRAIN_QTL_CIS	60	0.529166	0.647353
3726	3789	cad	BLANCO_MELO_COVID19_BRONCHIAL_EPITHELIAL_CELLS_SARS_COV_2_INFECTION_DN	50	0.546991	0.647353
3727	3792	cad	NAKAMURA_METASTASIS_MODEL_DN	40	0.548274	0.647353
3728	3812	cad	REACTOME_FGFR2_MUTANT_RECEPTOR_ACTIVATION	30	0.551375	0.647353
3729	3824	cad	TIAN_BHLHA15_TARGETS	15	0.55283	0.647353
3730	4058	cad	WP_KYNURENINE_PATHWAY_AND_LINKS_TO_CELL_SENESCENCE	22	0.602542	0.647353
3731	3473	cad	WATANABE_RECTAL_CANCER_RADIOTHERAPY_RESPONSIVE_UP	93	0.487302	0.648352
3732	3582	cad	BROWNE_HCMV_INFECTION_10HR_UP	88	0.510665	0.648352
3733	3724	cad	KORKOLA_CORRELATED_WITH_POU5F1	28	0.535755	0.648352
3734	3742	cad	REACTOME_CARGO_TRAFFICKING_TO_THE_PERICILIARY_MEMBRANE	49	0.539497	0.648352
3735	4049	cad	VALK_AML_CLUSTER_16	24	0.600815	0.648352
3736	3297	cad	BILD_MYC_ONCOGENIC_SIGNATURE	168	0.455406	0.649351
3737	3402	cad	KATSANOU_ELAVL1_TARGETS_UP	148	0.473883	0.649351
3738	3676	cad	REACTOME_SYNTHESIS_OF_SUBSTRATES_IN_N_GLYCAN_BIOSYTHESIS	56	0.528144	0.649351
3739	3756	cad	MAHAJAN_RESPONSE_TO_IL1A_UP	69	0.541605	0.649351
3740	3875	cad	REACTOME_TP53_REGULATES_TRANSCRIPTION_OF_CELL_CYCLE_GENES	47	0.561312	0.649351
3741	3876	cad	ASGHARZADEH_NEUROBLASTOMA_POOR_SURVIVAL_DN	37	0.561365	0.649351
3742	3889	cad	GAUSSMANN_MLL_AF4_FUSION_TARGETS_D_UP	36	0.564059	0.649351
3743	3897	cad	BIOCARTA_MEF2D_PATHWAY	18	0.567225	0.649351
3744	3928	cad	REACTOME_INHIBITION_OF_DNA_RECOMBINATION_AT_TELOMERE	19	0.573955	0.649351
3745	3933	cad	WP_PATHOPHYSIOLOGICAL_ROLES_OF_DUX4_IN_FSHD1	16	0.575106	0.649351
3746	4014	cad	REACTOME_GASTRIN_CREB_SIGNALLING_PATHWAY_VIA_PKC_AND_MAPK	17	0.591473	0.649351
3747	4022	cad	KEGG_MEDICUS_REFERENCE_PP2A_AKT_SIGNALING_PATHWAY	18	0.593586	0.649351
3748	4087	cad	KEGG_MEDICUS_REFERENCE_GATOR1_MTORC1_SIGNALING_PATHWAY	13	0.606215	0.649351
3749	2869	cad	LINDGREN_BLADDER_CANCER_CLUSTER_2B	321	0.373328	0.65035
3750	3494	cad	INGRAM_SHH_TARGETS_UP	117	0.491368	0.65035
3751	3507	cad	WP_THERMOGENESIS	101	0.49484	0.65035
3752	3799	cad	KYNG_WERNER_SYNDROM_AND_NORMAL_AGING_UP	72	0.549408	0.65035
3753	3880	cad	REACTOME_SYNTHESIS_OF_BILE_ACIDS_AND_BILE_SALTS	31	0.562437	0.65035
3754	3915	cad	PID_INSULIN_GLUCOSE_PATHWAY	26	0.570245	0.65035
3755	4063	cad	INGA_TP53_TARGETS	16	0.602905	0.65035
3756	3325	cad	TONKS_TARGETS_OF_RUNX1_RUNX1T1_FUSION_HSC_DN	164	0.461064	0.651349
3757	3508	cad	LEIN_CEREBELLUM_MARKERS	74	0.494879	0.651349
3758	3906	cad	WAGNER_APO2_SENSITIVITY	23	0.56909	0.651349
3759	4005	cad	VALK_AML_CLUSTER_1	25	0.590223	0.651349
3760	3572	cad	GRADE_COLON_AND_RECTAL_CANCER_DN	93	0.508903	0.652348
3761	4089	cad	XU_CREBBP_TARGETS_UP	20	0.606362	0.652348
3762	2852	cad	DELACROIX_RARG_BOUND_MEF	296	0.368352	0.653347
3763	3363	cad	REACTOME_MITOTIC_G1_PHASE_AND_G1_S_TRANSITION	134	0.466795	0.653347
3764	3444	cad	REACTOME_TOLL_LIKE_RECEPTOR_TLR1_TLR2_CASCADE	101	0.482275	0.653347
3765	3771	cad	RIZKI_TUMOR_INVASIVENESS_2D_UP	61	0.543455	0.653347
3766	3845	cad	WP_VITAMIN_A_AND_CAROTENOID_METABOLISM	39	0.556203	0.653347
3767	3918	cad	KENNY_CTNNB1_TARGETS_DN	50	0.57093	0.653347
3768	3999	cad	HU_GENOTOXIC_DAMAGE_4HR	33	0.589442	0.653347
3769	4011	cad	KEGG_RNA_POLYMERASE	26	0.59115	0.653347
3770	4024	cad	REACTOME_A_TETRASACCHARIDE_LINKER_SEQUENCE_IS_REQUIRED_FOR_GAG_SYNTHESIS	23	0.594298	0.653347
3771	3452	cad	REACTOME_NONSENSE_MEDIATED_DECAY_NMD	103	0.483749	0.654346
3772	3709	cad	OUELLET_CULTURED_OVARIAN_CANCER_INVASIVE_VS_LMP_UP	62	0.533048	0.654346
3773	3773	cad	LEE_LIVER_CANCER_E2F1_UP	59	0.543835	0.654346
3774	3834	cad	KEGG_MEDICUS_VARIANT_SCRAPIE_CONFORMATION_PRPSC_TO_MGLUR5_CA2_APOPTOTIC_PATHWAY	17	0.554419	0.654346
3775	3957	cad	REACTOME_PHASE_0_RAPID_DEPOLARISATION	23	0.579155	0.654346
3776	4059	cad	GAZDA_DIAMOND_BLACKFAN_ANEMIA_MYELOID_UP	28	0.602678	0.654346
3777	3596	cad	WP_COMPLEMENT_SYSTEM_IN_NEURONAL_DEVELOPMENT_AND_PLASTICITY	83	0.51273	0.655345
3778	3779	cad	KEGG_THYROID_CANCER	29	0.544532	0.655345
3779	3830	cad	KEGG_MEDICUS_REFERENCE_RAB7_REGULATED_MICROTUBULE_MINUS_END_DIRECTED_TRANSPORT	37	0.553557	0.655345
3780	3863	cad	ABBUD_LIF_SIGNALING_1_UP	40	0.559639	0.655345
3781	3974	cad	REACTOME_FATTY_ACYL_COA_BIOSYNTHESIS	32	0.582198	0.655345
3782	4083	cad	WP_7Q11_23_DISTAL_COPY_NUMBER_VARIATION	13	0.605674	0.655345
3783	4118	cad	ZHANG_RESPONSE_TO_CANTHARIDIN_UP	14	0.61208	0.655345
3784	3343	cad	LEE_LIVER_CANCER_SURVIVAL_DN	161	0.463681	0.656344
3785	3883	cad	WARTERS_IR_RESPONSE_5GY	41	0.562642	0.656344
3786	3977	cad	SESTO_RESPONSE_TO_UV_C6	34	0.582457	0.656344
3787	3994	cad	WP_HOMOLOGOUS_RECOMBINATION	12	0.586953	0.656344
3788	4017	cad	REACTOME_ACTIVATION_OF_AMPK_DOWNSTREAM_OF_NMDARS	23	0.59172	0.656344
3789	3685	cad	YAGI_AML_SURVIVAL	107	0.529249	0.657343
3790	3878	cad	STEGER_ADIPOGENESIS_DN	22	0.561956	0.657343
3791	3936	cad	REACTOME_POU5F1_OCT4_SOX2_NANOG_ACTIVATE_GENES_RELATED_TO_PROLIFERATION	12	0.576171	0.657343
3792	3996	cad	REACTOME_ADVANCED_GLYCOSYLATION_ENDPRODUCT_RECEPTOR_SIGNALING	13	0.587667	0.657343
3793	4006	cad	BARRIER_CANCER_RELAPSE_TUMOR_SAMPLE_UP	12	0.590269	0.657343
3794	4148	cad	REACTOME_PROCESSING_OF_SMDT1	12	0.619672	0.657343
3795	4125	cad	BIOCARTA_TALL1_PATHWAY	12	0.61349	0.658342
3796	4155	cad	REACTOME_LISTERIA_MONOCYTOGENES_ENTRY_INTO_HOST_CELLS	19	0.621829	0.658342
3797	2486	cad	ACEVEDO_LIVER_TUMOR_VS_NORMAL_ADJACENT_TISSUE_UP	653	0.308116	0.659341
3798	3296	cad	SHEDDEN_LUNG_CANCER_GOOD_SURVIVAL_A4	168	0.454933	0.659341
3799	3306	cad	LEE_LIVER_CANCER_SURVIVAL_UP	159	0.457182	0.659341
3800	4068	cad	KEGG_MEDICUS_REFERENCE_CA2_CAM_VGCC_RYR_SIGNALING_PATHWAY	11	0.603751	0.659341
3801	3197	cad	MARKEY_RB1_ACUTE_LOF_DN	193	0.436976	0.66034
3802	3693	cad	WP_THYROID_HORMONES_PRODUCTION_AND_PERIPHERAL_DOWNSTREAM_SIGNALING_EFFECTS	89	0.53057	0.66034
3803	3725	cad	SESTO_RESPONSE_TO_UV_C8	67	0.536035	0.66034
3804	3746	cad	FIGUEROA_AML_METHYLATION_CLUSTER_5_DN	39	0.539911	0.66034
3805	3909	cad	SHETH_LIVER_CANCER_VS_TXNIP_LOSS_PAM6	51	0.569329	0.66034
3806	4000	cad	WP_EXERCISE_INDUCED_CIRCADIAN_REGULATION	44	0.589634	0.66034
3807	4113	cad	MAHADEVAN_GIST_MORPHOLOGICAL_SWITCH	14	0.611018	0.66034
3808	3134	cad	KONDO_EZH2_TARGETS	202	0.422151	0.661339
3809	3548	cad	PID_MYC_ACTIV_PATHWAY	71	0.504249	0.661339
3810	3557	cad	KANNAN_TP53_TARGETS_UP	53	0.506694	0.661339
3811	3602	cad	LENAOUR_DENDRITIC_CELL_MATURATION_UP	103	0.51381	0.661339
3812	3607	cad	TURASHVILI_BREAST_DUCTAL_CARCINOMA_VS_LOBULAR_NORMAL_UP	66	0.514205	0.661339
3813	3662	cad	REACTOME_PCP_CE_PATHWAY	83	0.525701	0.661339
3814	3673	cad	RAGHAVACHARI_PLATELET_SPECIFIC_GENES	57	0.527954	0.661339
3815	3803	cad	FURUKAWA_DUSP6_TARGETS_PCI35_DN	67	0.549936	0.661339
3816	3861	cad	HOFMANN_MYELODYSPLASTIC_SYNDROM_RISK_UP	19	0.559369	0.661339
3817	4042	cad	IIZUKA_LIVER_CANCER_PROGRESSION_G2_G3_UP	23	0.599293	0.661339
3818	2176	cad	KINSEY_TARGETS_OF_EWSR1_FLII_FUSION_UP	982	0.259465	0.662338
3819	2472	cad	REACTOME_INFECTIOUS_DISEASE	705	0.305793	0.662338
3820	2759	cad	FEVR_CTNNB1_TARGETS_DN	463	0.352712	0.662338
3821	3350	cad	REACTOME_SIGNALING_BY_ROBO_RECEPTORS	191	0.464884	0.662338
3822	3641	cad	YAO_TEMPORAL_RESPONSE_TO_PROGESTERONE_CLUSTER_10	65	0.52079	0.662338
3823	3775	cad	GRAHAM_CML_QUIESCENT_VS_NORMAL_DIVIDING_UP	50	0.544196	0.662338
3824	3866	cad	CHENG_RESPONSE_TO_NICKEL_ACETATE	39	0.560187	0.662338
3825	4056	cad	LA_MEN1_TARGETS	21	0.601904	0.662338
3826	3798	cad	WP_EUKARYOTIC_TRANSCRIPTION_INITIATION	41	0.54927	0.663337
3827	3800	cad	LEE_LIVER_CANCER_MYC_TGFA_DN	56	0.549421	0.663337
3828	3921	cad	WP_CONSTITUTIVE_ANDROSTANE_RECEPTOR_PATHWAY	24	0.572054	0.663337
3829	3983	cad	REACTOME_RHO_GTPASES_ACTIVATE_IQGAPS	26	0.583299	0.663337
3830	4018	cad	BIOCARTA_CALCINEURIN_PATHWAY	18	0.592021	0.663337
3831	4019	cad	WP_17P13_3_YWHAE_COPY_NUMBER_VARIATION	21	0.592215	0.663337
3832	4025	cad	SA_B_CELL_RECEPTOR_COMPLEXES	22	0.594356	0.663337
3833	4102	cad	KEGG_MEDICUS_REFERENCE_DISASSEMBLY_OF_MCC	17	0.608543	0.663337
3834	4124	cad	STEIN_ESRRA_TARGETS_RESPONSIVE_TO_ESTROGEN_UP	26	0.613455	0.663337
3835	3384	cad	ANDERSEN_CHOLANGIOCARCINOMA_CLASS2	158	0.47111	0.664336
3836	3412	cad	SERVITJA_ISLET_HNF1A_TARGETS_UP	153	0.475078	0.664336
3837	3637	cad	RHEIN_ALL_GLUCOCORTICOID_THERAPY_UP	66	0.519682	0.664336
3838	4109	cad	DORN_ADENOVIRUS_INFECTION_24HR_UP	11	0.610251	0.664336
3839	4237	cad	WP_GENES_ASSOCIATED_WITH_THE_DEVELOPMENT_OF_RHEUMATOID_ARTHRITIS	17	0.63834	0.664336
3840	4250	cad	REACTOME_AKT_PHOSPHORYLATES_TARGETS_IN_THE_CYTOSOL	14	0.6398	0.664336
3841	3329	cad	REACTOME_ESR_MEDIATED_SIGNALING	147	0.461277	0.665335
3842	3827	cad	HADDAD_T_LYMPHOCYTE_AND_NK_PROGENITOR_DN	52	0.553251	0.665335
3843	3888	cad	MIKKELSEN_ES_ICP_WITH_H3K27ME3	38	0.564015	0.665335
3844	3937	cad	SHIN_B_CELL_LYMPHOMA_CLUSTER_8	36	0.576188	0.665335
3845	3981	cad	WP_ENDOPLASMIC_RETICULUM_STRESS_RESPONSE_IN_CORONAVIRUS_INFECTION	44	0.583076	0.665335
3846	4287	cad	WP_REGULATION_OF_WNT_B_CATENIN_SIGNALING_BY_SMALL_MOLECULE_COMPOUNDS	17	0.648345	0.665335
3847	3468	cad	WANG_CISPLATIN_RESPONSE_AND_XPC_UP	157	0.485528	0.666334
3848	3945	cad	STEARMAN_TUMOR_FIELD_EFFECT_UP	34	0.577949	0.666334
3849	4066	cad	SMID_BREAST_CANCER_LUMINAL_A_DN	16	0.603571	0.666334
3850	4085	cad	REACTOME_SIGNALING_BY_NOTCH1_HD_DOMAIN_MUTANTS_IN_CANCER	15	0.606036	0.666334
3851	3683	cad	MIKKELSEN_ES_ICP_WITH_H3K4ME3_AND_H3K27ME3	119	0.529114	0.667333
3852	3988	cad	TSUNODA_CISPLATIN_RESISTANCE_DN	41	0.584862	0.667333
3853	4062	cad	BONOME_OVARIAN_CANCER_POOR_SURVIVAL_UP	28	0.602894	0.667333
3854	4099	cad	KEGG_MEDICUS_VARIANT_MUTATION_CAUSED_ABERRANT_SNCA_TO_VGCC_CA2_APOPTOTIC_PATHWAY	11	0.607737	0.667333
3855	4151	cad	BIOCARTA_TCRA_PATHWAY	8	0.620722	0.667333
3856	3552	cad	DIAZ_CHRONIC_MYELOGENOUS_LEUKEMIA_DN	106	0.505097	0.668332
3857	3644	cad	GOZGIT_ESR1_TARGETS_UP	123	0.521491	0.668332
3858	3659	cad	PID_REG_GR_PATHWAY	75	0.524711	0.668332
3859	4050	cad	CHOI_ATL_CHRONIC_VS_ACUTE_DN	17	0.600982	0.668332
3860	4077	cad	REACTOME_G_PROTEIN_ACTIVATION	21	0.605218	0.668332
3861	4128	cad	LANDIS_ERBB2_BREAST_PRENEOPLASTIC_UP	16	0.613839	0.668332
3862	4199	cad	REACTOME_NEGATIVE_REGULATION_OF_NMDA_RECEPTOR_MEDIATED_NEURONAL_TRANSMISSION	19	0.631851	0.668332
3863	3687	cad	BILANGES_SERUM_SENSITIVE_GENES	72	0.529428	0.669331
3864	3813	cad	TONG_INTERACT_WITH_PTTG1	49	0.551686	0.669331
3865	3820	cad	KEGG_MEDICUS_REFERENCE_TRANSLATION_INITIATION	73	0.552698	0.669331
3866	3895	cad	CORONEL_RFX7_DIRECT_TARGETS_UP	37	0.566471	0.669331
3867	3914	cad	WP_RENIN_ANGIOTENSIN_ALDOSTERONE_SYSTEM_RAAS	38	0.569995	0.669331
3868	3940	cad	OUILLETTE_CLL_13Q14_DELETION_DN	48	0.576421	0.669331
3869	3946	cad	REACTOME_TRAFFICKING_OF_AMPA_RECEPTORS	26	0.578168	0.669331
3870	4015	cad	CHOW_RASSF1_TARGETS_UP	22	0.591697	0.669331
3871	3490	cad	MARTORIATI_MDM4_TARGETS_NEUROEPITHELIUM_UP	149	0.490139	0.67033
3872	3810	cad	MARSON_FOXP3_TARGETS_UP	57	0.551111	0.67033
3873	4100	cad	KEGG_MEDICUS_VARIANT_MUTATION_CAUSED_ABERRANT_HTT_TO_MGLUR5_CA2_APOPTOTIC_PATHWAY	21	0.608097	0.67033
3874	4146	cad	YANG_BREAST_CANCER_ESR1_DN	21	0.619331	0.67033
3875	4214	cad	KEGG_MEDICUS_PATHOGEN_ESCHERICHIA_ESPG_TO_MICROTUBULE_RHOA_SIGNALING_PATHWAY	13	0.634502	0.67033
3876	3975	cad	KEGG_MEDICUS_REFERENCE_WNT_SIGNALING_MODULATION_WNT_INHIBITOR	24	0.582221	0.671329
3877	4004	cad	CHANDRAN_METASTASIS_TOP50_DN	36	0.590143	0.671329
3878	4097	cad	GARGALOVIC_RESPONSE_TO_OXIDIZED_PHOSPHOLIPIDS_RED_DN	25	0.607658	0.671329
3879	4157	cad	REACTOME_CLEC7A_DECTIN_1_INDUCES_NFAT_ACTIVATION	11	0.622076	0.671329
3880	3130	cad	ZHANG_RESPONSE_TO_IKK_INHIBITOR_AND_TNF_UP	203	0.421584	0.672328
3881	3196	cad	WONG_EMBRYONIC_STEM_CELL_CORE	285	0.436825	0.672328
3882	3667	cad	GREGORY_SYNTHETIC_LETHAL_WITH_IMATINIB	127	0.526068	0.672328
3883	3908	cad	REACTOME_DISEASES_OF_DNA_REPAIR	49	0.569278	0.672328
3884	3955	cad	WENG_POR_TARGETS_GLOBAL_DN	22	0.579026	0.672328
3885	4079	cad	XU_HGF_TARGETS_INDUCED_BY_AKT1_48HR_UP	13	0.605558	0.672328
3886	2946	cad	KIM_WT1_TARGETS_DN	403	0.386469	0.673327
3887	3576	cad	MOREAUX_MULTIPLE_MYELOMA_BY_TACI_DN	150	0.509942	0.673327
3888	3591	cad	REACTOME_EPIGENETIC_REGULATION_OF_GENE_EXPRESSION	115	0.512168	0.673327
3889	3877	cad	WP_PROSTAGLANDIN_SYNTHESIS_AND_REGULATION	42	0.561895	0.673327
3890	3905	cad	REACTOME_FORMATION_OF_TC_NER_PRE_INCISION_COMPLEX	52	0.569058	0.673327
3891	3925	cad	REACTOME_DISASSEMBLY_OF_THE_DESTRUCTION_COMPLEX_AND_RECRUITMENT_OF_AXIN_TO_THE_MEMBRANE	29	0.573507	0.673327
3892	3990	cad	REICHERT_MITOSIS_LIN9_TARGETS	26	0.586	0.673327
3893	4107	cad	POS_RESPONSE_TO_HISTAMINE_DN	11	0.609986	0.673327
3894	4145	cad	BIOCARTA_LECTIN_PATHWAY	10	0.619312	0.673327
3895	4164	cad	WP_NSP1_FROM_SARS_COV_2_INHIBITS_TRANSLATION_INITIATION_IN_THE_HOST_CELL	14	0.622917	0.673327
3896	3105	cad	REACTOME_SARS_COV_2_INFECTION	250	0.415893	0.674326
3897	3431	cad	TAKEDA_TARGETS_OF_NUP98_HOXA9_FUSION_16D_DN	107	0.479534	0.674326
3898	3519	cad	CAIRO_LIVER_DEVELOPMENT_UP	146	0.497558	0.674326
3899	3571	cad	REACTOME_MITOTIC_SPINDLE_CHECKPOINT	104	0.508472	0.674326
3900	3872	cad	LEIN_MIDBRAIN_MARKERS	70	0.560903	0.674326
3901	3890	cad	CORRE_MULTIPLE_MYELOMA_DN	50	0.564117	0.674326
3902	4023	cad	ZHAN_MULTIPLE_MYELOMA_CD2_UP	42	0.594026	0.674326
3903	4048	cad	KEGG_MEDICUS_VARIANT_MUTATION_INACTIVATED_UBQLN2_TO_26S_PROTEASOME_MEDIATED_PROTEIN_DEGRADATION	36	0.600721	0.674326
3904	4127	cad	REACTOME_RIPK1_MEDIATED_REGULATED_NECROSIS	27	0.613826	0.674326
3905	3679	cad	ODONNELL_METASTASIS_UP	68	0.528611	0.675325
3906	4031	cad	VALK_AML_CLUSTER_9	31	0.595531	0.675325
3907	4091	cad	SCIAN_CELL_CYCLE_TARGETS_OF_TP53_AND_TP73_DN	22	0.606394	0.675325
3908	4096	cad	BIOCARTA_RAB_PATHWAY	12	0.607612	0.675325
3909	4221	cad	KEGG_MEDICUS_PATHOGEN_EBV_EBNA3C_TO_P27_CELL_CYCLE_G1_S_N00264	11	0.63568	0.675325
3910	4255	cad	NABA_MATRISOME_HIGHLY_METASTATIC_MELANOMA	18	0.640806	0.675325
3911	3939	cad	LINDSTEDT_DENDRITIC_CELL_MATURATION_B	44	0.576415	0.676324
3912	4074	cad	NAKAMURA_METASTASIS_MODEL_UP	40	0.60449	0.676324
3913	4082	cad	WP_LACTATE_SHUTTLE_IN_GLIAL_CELLS	13	0.605651	0.676324
3914	4090	cad	BIOCARTA_AKT_PATHWAY	20	0.606372	0.676324
3915	4137	cad	REACTOME_DEFECTIVE_GALNT3_CAUSES_HFTC	12	0.616397	0.676324
3916	4142	cad	BIOCARTA_PTDINS_PATHWAY	22	0.617724	0.676324
3917	4184	cad	TERAMOTO_OPN_TARGETS_CLUSTER_1	13	0.627586	0.676324
3918	2920	cad	IBRAHIM_NRF1_UP	365	0.382473	0.677323
3919	3692	cad	REACTOME_COPI_DEPENDENT_GOLGI_TO_ER_RETROGRADE_TRAFFIC	91	0.530451	0.677323
3920	4054	cad	NOJIMA_SFRP2_TARGETS_DN	24	0.601737	0.677323
3921	4185	cad	REACTOME_NPAS4_REGULATES_EXPRESSION_OF_TARGET_GENES	20	0.628188	0.677323
3922	4229	cad	WP_MIRNA_REGULATION_OF_P53_PATHWAY_IN_PROSTATE_CANCER	24	0.637341	0.677323
3923	3182	cad	REACTOME_SIGNALING_BY_WNT	237	0.432956	0.678322
3924	3514	cad	PASQUALUCCI_LYMPHOMA_BY_GC_STAGE_DN	146	0.49669	0.678322
3925	3753	cad	CADWELL_ATG16L1_TARGETS_DN	56	0.541026	0.678322
3926	3907	cad	REACTOME_NUCLEAR_SIGNALING_BY_ERBB4	32	0.569155	0.678322
3927	3965	cad	REACTOME_G_PROTEIN_BETA_GAMMA_SIGNALLING	28	0.580329	0.678322
3928	4204	cad	PARK_HSC_VS_MULTIPOTENT_PROGENITORS_UP	16	0.632623	0.678322
3929	3118	cad	WANG_LMO4_TARGETS_UP	303	0.418748	0.679321
3930	3341	cad	BOYAULT_LIVER_CANCER_SUBCLASS_G3_UP	165	0.463246	0.679321
3931	3729	cad	KEGG_FC_EPSILON_RI_SIGNALING_PATHWAY	66	0.537478	0.679321
3932	3759	cad	PID_TCR_PATHWAY	57	0.54179	0.679321
3933	4140	cad	THEODOROU_MAMMARY_TUMORIGENESIS	28	0.617104	0.679321
3934	4295	cad	NAKAJIMA_EOSINOPHIL	22	0.649718	0.679321
3935	3855	cad	REACTOME_PROTEIN_PROTEIN_INTERACTIONS_AT_SYNAPSES	72	0.55784	0.68032
3936	4078	cad	KEGG_AMINO_SUGAR_AND_NUCLEOTIDE_SUGAR_METABOLISM	40	0.605411	0.68032
3937	4241	cad	HASLINGER_B_CLL_WITH_17P13_DELETION	14	0.638711	0.68032
3938	4248	cad	KEGG_MEDICUS_VARIANT_MUTATION_CAUSED_ABERRANT_ABETA_TO_MGLUR5_CA2_APOPTOTIC_PATHWAY	20	0.639722	0.68032
3939	4266	cad	KEGG_MEDICUS_REFERENCE_TLR1_2_4_NFKB_SIGNALING_PATHWAY	18	0.642549	0.68032
3940	2813	cad	DOUGLAS_BMI1_TARGETS_UP	477	0.361689	0.681319
3941	4406	cad	RASHI_NFKB1_TARGETS	17	0.667639	0.681319
3942	3029	cad	BENPORATH_ES_1	324	0.400641	0.682318
3943	3819	cad	MODY_HIPPOCAMPUS_PRENATAL	41	0.552527	0.682318
3944	4111	cad	HERNANDEZ_ABERRANT_MITOSIS_BY_DOCETACEL_2NM_DN	20	0.610563	0.682318
3945	3713	cad	KIM_BIPOLAR_DISORDER_OLIGODENDROCYTE_DENSITY_CORR_DN	79	0.533573	0.683317
3946	3720	cad	REACTOME_L1CAM_INTERACTIONS	97	0.535416	0.683317
3947	4040	cad	KEGG_O_GLYCAN_BIOSYNTHESIS	27	0.599075	0.683317
3948	4194	cad	WHITESIDE_CISPLATIN_RESISTANCE_DN	12	0.630991	0.683317
3949	4337	cad	KEGG_MEDICUS_VARIANT_MUTATION_CAUSED_ABERRANT_HTT_TO_TRANSPORT_OF_CALCIUM	17	0.656127	0.683317
3950	3979	cad	MARSHALL_VIRAL_INFECTION_RESPONSE_DN	28	0.582665	0.684316
3951	2429	cad	WEI_MYCN_TARGETS_WITH_E_BOX	654	0.300158	0.685315
3952	3598	cad	REACTOME_SEPARATION_OF_SISTER_CHROMATIDS	165	0.513201	0.685315
3953	3670	cad	WP_PRADER_WILLI_AND_ANGELMAN_SYNDROME	82	0.52749	0.685315
3954	4281	cad	MURAKAMI_UV_RESPONSE_1HR_UP	11	0.646782	0.685315
3955	4353	cad	KEGG_MEDICUS_ENV_FACTOR_BENZO_A_PYRENRE_TO_CYP_MEDIATED_METABOLISM	8	0.658373	0.685315
3956	3192	cad	DOUGLAS_BMI1_TARGETS_DN	280	0.436046	0.686314
3957	3261	cad	JAEGER_METASTASIS_DN	214	0.449033	0.686314
3958	3367	cad	MULLIGHAN_MLL_SIGNATURE_2_DN	239	0.46805	0.686314
3959	3691	cad	WP_SPINAL_CORD_INJURY	108	0.530165	0.686314
3960	3982	cad	KEGG_ALLOGRAFT_REJECTION	22	0.583273	0.686314
3961	4193	cad	PID_IL1_PATHWAY	30	0.630946	0.686314
3962	4215	cad	DESERT_EXTRACELLULAR_MATRIX_HEPATOCELLULAR_CARCINOMA_SUBCLASS_UP	18	0.634632	0.686314
3963	4292	cad	HOWLIN_CITED1_TARGETS_2_UP	16	0.649298	0.686314
3964	3815	cad	REACTOME_MITOTIC_PROPHASE	77	0.551796	0.687313
3965	4033	cad	REACTOME_RHOB_GTPASE_CYCLE	64	0.596081	0.687313
3966	4154	cad	MIKKELSEN_ES_LCP_WITH_H3K27ME3	14	0.621389	0.687313
3967	4222	cad	REACTOME_TRAF3_DEPENDENT_IRF_ACTIVATION_PATHWAY	14	0.635737	0.687313
3968	4262	cad	NIKOLSKY_BREAST_CANCER_7P15_AMPLICON	1	0.642016	0.687313
3969	4282	cad	REACTOME_SHC1_EVENTS_IN_ERBB4_SIGNALING	14	0.646847	0.687313
3970	3869	cad	MEBARKI_HCC_PROGENITOR_WNT_UP_BLOCKED_BY_FZD8CRD	104	0.560419	0.688312
3971	4088	cad	WP_FARNESOID_X_RECEPTOR_PATHWAY	19	0.606223	0.688312
3972	4141	cad	SEKI_INFLAMMATORY_RESPONSE_LPS_DN	22	0.617377	0.688312
3973	3535	cad	REACTOME_SUMOYLATION	154	0.500664	0.689311
3974	3964	cad	CHEN_NEUROBLASTOMA_COPY_NUMBER_GAINS	34	0.580312	0.689311
3975	4051	cad	DAVICIONI_PAX_FOXO1_SIGNATURE_IN_ARMS_DN	18	0.601109	0.689311
3976	4133	cad	AMIT_SERUM_RESPONSE_40_MCF10A	29	0.614977	0.689311
3977	4271	cad	KEGG_MEDICUS_VARIANT_MUTATION_ACTIVATED_GNAS_TO_ACTH_CORTISOL_SIGNALING_PATHWAY	29	0.643996	0.689311
3978	4038	cad	WP_FERROPTOSIS	57	0.598315	0.69031
3979	4047	cad	KEGG_MEDICUS_REFERENCE_26S_PROTEASOME_MEDIATED_PROTEIN_DEGRADATION	36	0.600721	0.69031
3980	4122	cad	WP_GLUCURONIDATION	11	0.613181	0.69031
3981	4232	cad	SU_KIDNEY	12	0.637459	0.69031
3982	4239	cad	GOERING_BLOOD_HDL_CHOLESTEROL_QTL_CIS	11	0.638397	0.69031
3983	4277	cad	REACTOME_TRNA_MODIFICATION_IN_THE_NUCLEUS_AND_CYTOSOL	38	0.645406	0.69031
3984	4327	cad	REACTOME_CYTOCHROME_C_MEDIATED_APOPTOTIC_RESPONSE	12	0.654966	0.69031
3985	3718	cad	VERHAAK_GLIOBLASTOMA_CLASSICAL	138	0.535144	0.691309
3986	3967	cad	MCDOWELL_ACUTE_LUNG_INJURY_DN	41	0.580456	0.691309
3987	4098	cad	MCBRYAN_PUBERTAL_BREAST_3_4WK_DN	32	0.607712	0.691309
3988	4174	cad	HEDENFALK_BREAST_CANCER_BRACX_UP	15	0.625604	0.691309
3989	4283	cad	REACTOME_NOREPINEPHRINE_NEUROTRANSMITTER_RELEASE_CYCLE	15	0.647309	0.691309
3990	4421	cad	REACTOME_GLYCOGEN_BREAKDOWN_GLYCOGENOLYSIS	11	0.670542	0.691309
3991	3239	cad	BLANCO_MELO_COVID19_SARS_COV_2_INFECTION_CALU3_CELLS_UP	266	0.445894	0.692308
3992	3642	cad	FIGUEROA_AML_METHYLATION_CLUSTER_6_UP	116	0.521049	0.692308
3993	3733	cad	REACTOME_TOLL_LIKE_RECEPTOR_9_TLR9_CASCADE	96	0.538122	0.692308
3994	3884	cad	MEISSNER_NPC_HCP_WITH_H3K27ME3	65	0.562823	0.692308
3995	4201	cad	KEGG_MEDICUS_ENV_FACTOR_ARSENIC_TO_ELECTRON_TRANSFER_IN_COMPLEX_IV	17	0.632398	0.692308
3996	3853	cad	FERRANDO_T_ALL_WITH_MLL_ENL_FUSION_UP	78	0.557357	0.693307
3997	4009	cad	REACTOME_DEGRADATION_OF_BETA_CATENIN_BY_THE_DESTRUCTION_COMPLEX	72	0.590842	0.693307
3998	4012	cad	REACTOME_RUNX1_REGULATES_TRANSCRIPTION_OF_GENES_INVOLVED_IN_DIFFERENTIATION_OF_HSCS	61	0.591207	0.693307
3999	4130	cad	WU_SILENCED_BY_METHYLATION_IN_BLADDER_CANCER	46	0.614169	0.693307
4000	3241	cad	NIKOLSKY_BREAST_CANCER_17Q21_Q25_AMPLICON	32	0.446438	0.694306
4001	4094	cad	HENDRICKS_SMARCA4_TARGETS_UP	48	0.607446	0.694306
4002	4153	cad	KEGG_MEDICUS_REFERENCE_TLR5_NFKB_SIGNALING_PATHWAY	15	0.62134	0.694306
4003	4198	cad	FINETTI_BREAST_CANCER_KINOME_RED	16	0.63146	0.694306
4004	4212	cad	REACTOME_FGFR2C_LIGAND_BINDING_AND_ACTIVATION	11	0.634312	0.694306
4005	4310	cad	REACTOME_ERBB2_ACTIVATES_PTK6_SIGNALING	13	0.651046	0.694306
4006	4373	cad	REACTOME_IRAK1_RECRUITS_IKK_COMPLEX	12	0.662647	0.694306
4007	3095	cad	GRESHOCK_CANCER_COPY_NUMBER_UP	297	0.414044	0.695305
4008	4067	cad	LUND_SILENCED_BY_METHYLATION	14	0.603733	0.695305
4009	4106	cad	ONDER_CDH1_TARGETS_3_DN	50	0.609397	0.695305
4010	4163	cad	KEGG_MEDICUS_VARIANT_MUTATION_INACTIVATED_PRKAR1A_TO_ACTH_CORTISOL_SIGNALING_PATHWAY	18	0.622911	0.695305
4011	4218	cad	REACTOME_N_GLYCAN_ANTENNAE_ELONGATION	15	0.635417	0.695305
4012	4244	cad	WP_LIPID_METABOLISM_IN_SENESCENT_CELLS	17	0.639366	0.695305
4013	4259	cad	DORN_ADENOVIRUS_INFECTION_12HR_UP	22	0.641169	0.695305
4014	4265	cad	KEGG_MEDICUS_REFERENCE_FANCONI_ANEMIA_PATHWAY	13	0.642539	0.695305
4015	4268	cad	WP_T_CELL_RECEPTOR_AND_CO_STIMULATORY_SIGNALING	27	0.642747	0.695305
4016	4294	cad	KEGG_MEDICUS_REFERENCE_KINETOCHORE_FIBER_ORGANIZATION	19	0.649408	0.695305
4017	4397	cad	WEST_ADRENOCORTICAL_CARCINOMA_VS_ADENOMA_DN	22	0.665895	0.695305
4018	2947	cad	GRAESSMANN_APOPTOSIS_BY_SERUM_DEPRIVATION_UP	469	0.38661	0.696304
4019	3505	cad	BROWNE_HCMV_INFECTION_16HR_UP	195	0.494455	0.696304
4020	3686	cad	BLANCO_MELO_COVID19_SARS_COV_2_POS_PATIENT_LUNG_TISSUE_DN	149	0.529334	0.696304
4021	4131	cad	LI_ADIPOGENESIS_BY_ACTIVATED_PPARG	18	0.614476	0.696304
4022	4143	cad	KEGG_MEDICUS_VARIANT_CYP11B1_CYP11B2_FUSION_TO_ACTH_CORTISOL_SIGNALING_PATHWAY	31	0.61817	0.696304
4023	4363	cad	REACTOME_FORMATION_OF_AXIAL_MESODERM	13	0.660614	0.696304
4024	3930	cad	GAVIN_FOXP3_TARGETS_CLUSTER_P7	82	0.574517	0.697303
4025	4224	cad	AMIT_EGF_RESPONSE_40_MCF10A	16	0.636222	0.697303
4026	4367	cad	KEGG_OTHER_GLYCAN_DEGRADATION	15	0.661842	0.697303
4027	3484	cad	CHIANG_LIVER_CANCER_SUBCLASS_PROLIFERATION_DN	156	0.488453	0.698302
4028	3619	cad	REACTOME_INFLUENZA_INFECTION	143	0.517456	0.698302
4029	3650	cad	REACTOME_GOLGI_TO_ER_RETROGRADE_TRANSPORT	123	0.522334	0.698302
4030	3835	cad	ENGELMANN_CANCER_PROGENITORS_DN	61	0.554442	0.698302
4031	4045	cad	VANTVEER_BREAST_CANCER_METASTASIS_UP	41	0.600466	0.698302
4032	4207	cad	CHANGOLKAR_H2AFY_TARGETS_DN	36	0.633431	0.698302
4033	3084	cad	FOSTER_TOLERANT_MACROPHAGE_DN	359	0.411562	0.699301
4034	3963	cad	REACTOME_COPI_INDEPENDENT_GOLGI_TO_ER_RETROGRADE_TRAFFIC	47	0.580134	0.699301
4035	3972	cad	BOYLAN_MULTIPLE_MYELOMA_D_UP	80	0.581689	0.699301
4036	4188	cad	KEGG_MEDICUS_REFERENCE_ACTH_CORTISOL_SIGNALING_PATHWAY	32	0.629732	0.699301
4037	4205	cad	KIM_LRRC3B_TARGETS	28	0.632891	0.699301
4038	4226	cad	WP_UDP_DERIVED_SUGARS_SYNTHESIS_IN_FIBROBLASTS	11	0.636578	0.699301
4039	4462	cad	KEGG_MEDICUS_REFERENCE_EREG_EGFR_PI3K_SIGNALING_PATHWAY	11	0.679915	0.699301
4040	4379	cad	LIU_IL13_PRIMING_MODEL	15	0.663029	0.7003
4041	4403	cad	KEGG_MEDICUS_VARIANT_MUTATION_CAUSED_ABERRANT_PSEN1_TO_MGLUR5_CA2_APOPTOTIC_PATHWAY	11	0.666567	0.7003
4042	2607	cad	CREIGHTON_ENDOCRINE_THERAPY_RESISTANCE_3	567	0.328802	0.701299
4043	3993	cad	ELVIDGE_HIF1A_TARGETS_DN	83	0.586359	0.701299
4044	4076	cad	LAIHO_COLORECTAL_CANCER_SERRATED_DN	68	0.604932	0.701299
4045	4136	cad	LANG_MYB_FAMILY_TARGETS	28	0.616051	0.701299
4046	4176	cad	REACTOME_UPTAKE_AND_ACTIONS_OF_BACTERIAL_TOXINS	28	0.625739	0.701299
4047	4189	cad	KEGG_MEDICUS_VARIANT_MUTATION_CAUSED_ABERRANT_SNCA_TO_ANTEROGRADE_AXONAL_TRANSPORT	21	0.629745	0.701299
4048	4299	cad	REACTOME_SEROTONIN_RECEPTORS	11	0.650044	0.701299
4049	4300	cad	KEGG_MEDICUS_VARIANT_SCRAPIE_CONFORMATION_PRPSC_TO_TRANSPORT_OF_CALCIUM	16	0.650108	0.701299
4050	3656	cad	LIU_CMYB_TARGETS_UP	145	0.524026	0.702298
4051	4115	cad	REACTOME_STRIATED_MUSCLE_CONTRACTION	30	0.611685	0.702298
4052	4179	cad	KEGG_MEDICUS_REFERENCE_EGF_EGFR_PLCG_CALCINEURIN_SIGNALING_PATHWAY	16	0.626299	0.702298
4053	4223	cad	PID_INTEGRIN2_PATHWAY	21	0.635996	0.702298
4054	4293	cad	BIOCARTA_NO2IL12_PATHWAY	12	0.649404	0.702298
4055	4382	cad	MIZUSHIMA_AUTOPHAGOSOME_FORMATION	10	0.663281	0.702298
4056	4383	cad	NUNODA_RESPONSE_TO_DASATINIB_IMATINIB_DN	13	0.66331	0.702298
4057	4390	cad	WP_MAPK_PATHWAY_IN_CONGENITAL_THYROID_CANCER	14	0.664694	0.702298
4058	3320	cad	BLUM_RESPONSE_TO_SALIRASIB_UP	210	0.460561	0.703297
4059	3419	cad	SHEPARD_CRASH_AND_BURN_MUTANT_UP	183	0.477316	0.703297
4060	3838	cad	KEGG_ANTIGEN_PROCESSING_AND_PRESENTATION	40	0.554903	0.703297
4061	3857	cad	MORI_LARGE_PRE_BII_LYMPHOCYTE_UP	81	0.558073	0.703297
4062	3882	cad	TAVAZOIE_METASTASIS	88	0.562623	0.703297
4063	4138	cad	REACTOME_DEADENYLATION_OF_MRNA	22	0.61652	0.703297
4064	4160	cad	WATANABE_COLON_CANCER_MSI_VS_MSS_UP	27	0.622346	0.703297
4065	4242	cad	KEGG_MEDICUS_VARIANT_MUTATION_CAUSED_ABERRANT_ABETA_TO_26S_PROTEASOME_MEDIATED_PROTEIN_DEGRADATION	33	0.63885	0.703297
4066	4256	cad	REACTOME_NEGATIVE_REGULATION_OF_FGFR4_SIGNALING	28	0.640815	0.703297
4067	4324	cad	REACTOME_PURINE_CATABOLISM	17	0.654605	0.703297
4068	4423	cad	EGUCHI_CELL_CYCLE_RB1_TARGETS	21	0.671349	0.703297
4069	3224	cad	YANG_BCL3_TARGETS_UP	289	0.441546	0.704296
4070	3385	cad	AMUNDSON_RESPONSE_TO_ARSENITE	181	0.471197	0.704296
4071	3998	cad	HOOI_ST7_TARGETS_UP	78	0.58856	0.704296
4072	4114	cad	REACTOME_RECYCLING_OF_BILE_ACIDS_AND_SALTS	16	0.611311	0.704296
4073	4298	cad	BIOCARTA_IL12_PATHWAY	16	0.649977	0.704296
4074	4366	cad	SHI_SPARC_TARGETS_DN	12	0.661533	0.704296
4075	3409	cad	HELLER_HDAC_TARGETS_DN	257	0.474868	0.705295
4076	4108	cad	DAIRKEE_CANCER_PRONE_RESPONSE_BPA	49	0.610038	0.705295
4077	4219	cad	SU_THYMUS	17	0.635635	0.705295
4078	4231	cad	WP_PPAR_ALPHA_PATHWAY	24	0.637449	0.705295
4079	4247	cad	DAZARD_UV_RESPONSE_CLUSTER_G4	17	0.63958	0.705295
4080	4272	cad	PETRETTO_BLOOD_PRESSURE_UP	12	0.644005	0.705295
4081	4429	cad	DACOSTA_LOW_DOSE_UV_RESPONSE_VIA_ERCC3_XPCS_UP	11	0.672245	0.705295
4082	4075	cad	BOYAULT_LIVER_CANCER_SUBCLASS_G6_UP	54	0.604519	0.706294
4083	4165	cad	MIKKELSEN_ES_HCP_WITH_H3_UNMETHYLATED	51	0.623043	0.706294
4084	4195	cad	LUI_THYROID_CANCER_PAX8_PPARG_DN	43	0.631113	0.706294
4085	4315	cad	WP_AUTOPHAGY	28	0.652317	0.706294
4086	4134	cad	VALK_AML_WITH_CEBPA	33	0.615185	0.707293
4087	3531	cad	WIERENGA_STAT5A_TARGETS_DN	166	0.49997	0.708292
4088	4001	cad	REACTOME_PI_METABOLISM	72	0.589797	0.708292
4089	4103	cad	LIANG_HEMATOPOIESIS_STEM_CELL_NUMBER_SMALL_VS_HUGE_UP	35	0.608979	0.708292
4090	4357	cad	REACTOME_THE_ROLE_OF_NEF_IN_HIV_1_REPLICATION_AND_DISEASE_PATHOGENESIS	27	0.65934	0.708292
4091	4362	cad	BIOCARTA_TH1TH2_PATHWAY	18	0.660571	0.708292
4092	3166	cad	BLANCO_MELO_COVID19_SARS_COV_2_INFECTION_A594_ACE2_EXPRESSING_CELLS_RUXOLITINIB_UP	344	0.429874	0.709291
4093	3804	cad	HUMMERICH_SKIN_CANCER_PROGRESSION_DN	87	0.550188	0.709291
4094	4121	cad	MORI_PRE_BI_LYMPHOCYTE_UP	71	0.613166	0.709291
4095	4196	cad	STONER_ESOPHAGEAL_CARCINOGENESIS_UP	32	0.631373	0.709291
4096	4261	cad	REACTOME_RHO_GTPASES_ACTIVATE_NADPH_OXIDASES	21	0.641868	0.709291
4097	4274	cad	REACTOME_DISEASES_ASSOCIATED_WITH_N_GLYCOSYLATION_OF_PROTEINS	18	0.644494	0.709291
4098	4344	cad	PIONTEK_PKD1_TARGETS_DN	14	0.656606	0.709291
4099	4432	cad	BIOCARTA_IL17_PATHWAY	12	0.673069	0.709291
4100	3538	cad	FORTSCHEGGER_PHF8_TARGETS_UP	234	0.501221	0.71029
4101	3649	cad	REACTOME_REGULATION_OF_EXPRESSION_OF_SLITS_AND_ROBOS	148	0.52225	0.71029
4102	3807	cad	KEGG_T_CELL_RECEPTOR_SIGNALING_PATHWAY	96	0.550738	0.71029
4103	4169	cad	WP_S1P_RECEPTOR_SIGNAL_TRANSDUCTION	25	0.624177	0.711289
4104	4456	cad	BIOCARTA_PCAF_PATHWAY	13	0.678602	0.711289
4105	3361	cad	BRUINS_UVC_RESPONSE_EARLY_LATE	278	0.466264	0.712288
4106	3926	cad	LE_EGR2_TARGETS_UP	98	0.573578	0.712288
4107	4263	cad	WP_UREA_CYCLE_AND_ASSOCIATED_PATHWAYS	20	0.642164	0.712288
4108	4280	cad	HOLLEMAN_PREDNISOLONE_RESISTANCE_ALL_DN	11	0.646746	0.712288
4109	4393	cad	STAMBOLSKY_BOUND_BY_MUTATED_TP53	13	0.66497	0.712288
4110	3767	cad	REACTOME_APOPTOSIS	154	0.542848	0.713287
4111	3958	cad	GAVIN_FOXP3_TARGETS_CLUSTER_P6	80	0.57919	0.713287
4112	4081	cad	KEGG_GAP_JUNCTION	81	0.605632	0.713287
4113	4288	cad	WHITEHURST_PACLITAXEL_SENSITIVITY	31	0.648757	0.713287
4114	4451	cad	WP_AEROBIC_GLYCOLYSIS	11	0.677706	0.713287
4115	3697	cad	NIKOLSKY_BREAST_CANCER_8Q12_Q22_AMPLICON	54	0.531338	0.714286
4116	4158	cad	KEGG_LONG_TERM_DEPRESSION	60	0.622105	0.714286
4117	4243	cad	REACTOME_E2F_MEDIATED_REGULATION_OF_DNA_REPLICATION	20	0.638887	0.714286
4118	4343	cad	REACTOME_IRAK4_DEFICIENCY_TLR2_4	13	0.656551	0.714286
4119	4448	cad	BALLIF_DEVELOPMENTAL_DISABILITY_P16_P12_DELETION	7	0.677464	0.714286
4120	4466	cad	KEGG_MEDICUS_VARIANT_MUTATION_INACTIVATED_SIGMAR1_TO_CA2_APOPTOTIC_PATHWAY	11	0.680152	0.714286
4121	3992	cad	PID_P73PATHWAY	73	0.58613	0.715285
4122	4110	cad	SANSOM_WNT_PATHWAY_REQUIRE_MYC	59	0.610464	0.715285
4123	4260	cad	YAO_TEMPORAL_RESPONSE_TO_PROGESTERONE_CLUSTER_15	29	0.641867	0.715285
4124	4400	cad	MAGRANGEAS_MULTIPLE_MYELOMA_IGLL_VS_IGLK_DN	22	0.666026	0.715285
4125	2660	cad	FISCHER_DREAM_TARGETS	741	0.33744	0.716284
4126	3606	cad	WP_CALCIUM_REGULATION_IN_CARDIAC_CELLS	137	0.514187	0.717283
4127	3970	cad	BROWNE_HCMV_INFECTION_16HR_DN	77	0.580848	0.717283
4128	4101	cad	NELSON_RESPONSE_TO_ANDROGEN_UP	73	0.608355	0.717283
4129	4203	cad	REACTOME_NEUROTRANSMITTER_RELEASE_CYCLE	41	0.632578	0.717283
4130	4216	cad	ISHIDA_E2F_TARGETS	51	0.635012	0.717283
4131	4166	cad	REACTOME_DISEASES_OF_MITOTIC_CELL_CYCLE	37	0.623213	0.718282
4132	4291	cad	RAMPON_ENRICHED_LEARNING_ENVIRONMENT_LATE_UP	21	0.649265	0.718282
4133	4391	cad	REACTOME_REGULATION_OF_INNATE_IMMUNE_RESPONSES_TO_CYTOSOLIC_DNA	14	0.664842	0.718282
4134	2917	cad	MARSON_BOUND_BY_E2F4_UNSTIMULATED	450	0.381944	0.719281
4135	3968	cad	SANA_RESPONSE_TO_IFNG_DN	78	0.580741	0.719281
4136	4105	cad	KEGG_MEDICUS_VARIANT_SCRAPIE_CONFORMATION_PRPSC_TO_26S_PROTEASOME_MEDIATED_PROTEIN_DEGRADATION	33	0.609285	0.719281
4137	4152	cad	WP_G13_SIGNALING_PATHWAY	35	0.620895	0.719281
4138	4171	cad	CEBALLOS_TARGETS_OF_TP53_AND_MYC_DN	29	0.624826	0.719281
4139	4349	cad	REACTOME_TP53_REGULATES_TRANSCRIPTION_OF_ADDITIONAL_CELL_CYCLE_GENES_WHOSE_EXACT_ROLE_IN_THE_P53_PATHWAY_REMAIN_UNCERTAIN	20	0.657214	0.719281
4140	4053	cad	KEGG_GLYCEROPHOSPHOLIPID_METABOLISM	64	0.601441	0.72028
4141	4092	cad	BLANCO_MELO_RESPIRATORY_SYNCYTIAL_VIRUS_INFECTION_A594_CELLS_DN	102	0.606619	0.72028
4142	4159	cad	SAMOLS_TARGETS_OF_KHSV_MIRNAS_DN	48	0.622182	0.72028
4143	4210	cad	WP_PPAR_SIGNALING_PATHWAY	64	0.633824	0.72028
4144	4236	cad	REACTOME_HDR_THROUGH_SINGLE_STRAND_ANNEALING_SSA	36	0.638133	0.72028
4145	4325	cad	LU_TUMOR_ANGIOGENESIS_UP	25	0.654655	0.72028
4146	4350	cad	KEGG_ASTHMA	15	0.657462	0.72028
4147	4445	cad	WP_TGF_BETA_SIGNALING_IN_THYROID_CELLS_FOR_EPITHELIAL_MESENCHYMAL_TRANSITION	17	0.67622	0.72028
4148	4475	cad	GRASEMANN_RETINOBLASTOMA_WITH_6P_AMPLIFICATION	13	0.683141	0.72028
4149	2921	cad	FORTSCHEGGER_PHF8_TARGETS_DN	623	0.382508	0.721279
4150	3708	cad	ACEVEDO_LIVER_CANCER_WITH_H3K27ME3_DN	129	0.53289	0.721279
4151	4303	cad	REACTOME_LONG_TERM_POTENTIATION	21	0.6505	0.721279
4152	4318	cad	DEBOSSCHER_NFKB_TARGETS_REPRESSED_BY_GLUCOCORTICOIDS	16	0.652677	0.721279
4153	4427	cad	BERENJENO_TRANSFORMED_BY_RHOA_REVERSIBLY_DN	26	0.671981	0.721279
4154	2518	cad	BLALOCK_ALZHEIMERS_DISEASE_DN	968	0.313982	0.722278
4155	3504	cad	ELVIDGE_HYPOXIA_UP	152	0.493844	0.722278
4156	4170	cad	REACTOME_SOMITOGENESIS	49	0.624597	0.722278
4157	4235	cad	KEGG_MEDICUS_VARIANT_MUTATION_CAUSED_ABERRANT_ABETA_TO_ANTEROGRADE_AXONAL_TRANSPORT	20	0.63774	0.722278
4158	4290	cad	DORSAM_HOXA9_TARGETS_DN	30	0.648818	0.722278
4159	4409	cad	KEGG_MEDICUS_REFERENCE_REGULATION_OF_GF_RTK_RAS_ERK_SIGNALING_PTP	19	0.668587	0.722278
4160	4435	cad	TOMIDA_METASTASIS_UP	21	0.673898	0.722278
4161	4519	cad	NAGY_STAGA_COMPONENTS_HUMAN	13	0.695244	0.722278
4162	3896	cad	MULLIGHAN_NPM1_MUTATED_SIGNATURE_1_DN	109	0.567181	0.723277
4163	3938	cad	NAKAYAMA_SOFT_TISSUE_TUMORS_PCA1_UP	59	0.5764	0.723277
4164	3966	cad	HOLLERN_EMT_BREAST_TUMOR_DN	108	0.580369	0.723277
4165	4037	cad	WP_BARDET_BIEDL_SYNDROME	74	0.597957	0.723277
4166	4329	cad	BIOCARTA_BCR_PATHWAY	31	0.655196	0.723277
4167	4459	cad	KEGG_MEDICUS_REFERENCE_CGAS_STING_SIGNALING_PATHWAY	3	0.679075	0.723277
4168	4473	cad	LE_NEURONAL_DIFFERENTIATION_UP	17	0.683056	0.723277
4169	4486	cad	KUROZUMI_RESPONSE_TO_ONCOCYTIC_VIRUS_AND_CYCLIC_RGD	17	0.686591	0.723277
4170	4587	cad	NIKOLSKY_BREAST_CANCER_14Q22_AMPLICON	3	0.710937	0.723277
4171	3324	cad	REACTOME_RHO_GTPASE_EFFECTORS	229	0.461041	0.724276
4172	3688	cad	PLASARI_TGFB1_TARGETS_10HR_DN	226	0.529579	0.724276
4173	3954	cad	BRUINS_UVC_RESPONSE_VIA_TP53_GROUP_C	84	0.578954	0.724276
4174	4172	cad	PID_HNF3A_PATHWAY	41	0.62488	0.724276
4175	4178	cad	REACTOME_NOTCH1_INTRACELLULAR_DOMAIN_REGULATES_TRANSCRIPTION	44	0.626016	0.724276
4176	4181	cad	BURTON_ADIPOGENESIS_1	30	0.626481	0.724276
4177	4234	cad	REACTOME_ASSEMBLY_AND_CELL_SURFACE_PRESENTATION_OF_NMDA_RECEPTORS	34	0.637628	0.724276
4178	4330	cad	ZHAN_MULTIPLE_MYELOMA_CD1_DN	41	0.6552	0.724276
4179	4368	cad	KEGG_MEDICUS_REFERENCE_MGLUR5_CA2_APOPTOTIC_PATHWAY	20	0.66201	0.724276
4180	4395	cad	GAUSSMANN_MLL_AF4_FUSION_TARGETS_C_DN	21	0.665152	0.724276
4181	4518	cad	KEGG_MEDICUS_REFERENCE_CHOLESTEROL_BIOSYNTHESIS	11	0.695035	0.724276
4182	4002	cad	WP_CLOCK_CONTROLLED_AUTOPHAGY_IN_BONE_METABOLISM	75	0.589863	0.725275
4183	4135	cad	REACTOME_MET_PROMOTES_CELL_MOTILITY	38	0.615432	0.725275
4184	4192	cad	WP_TRANSLATION_FACTORS	45	0.630237	0.725275
4185	4233	cad	HUNSBERGER_EXERCISE_REGULATED_GENES	27	0.637546	0.725275
4186	4258	cad	REACTOME_OVARIAN_TUMOR_DOMAIN_PROTEASES	35	0.641028	0.725275
4187	4311	cad	REACTOME_MTOR_SIGNALLING	39	0.651293	0.725275
4188	4317	cad	YU_MYC_TARGETS_UP	40	0.652453	0.725275
4189	2913	cad	BUYTAERT_PHOTODYNAMIC_THERAPY_STRESS_DN	524	0.381413	0.726274
4190	3441	cad	SWEET_LUNG_CANCER_KRAS_DN	359	0.481379	0.726274
4191	3475	cad	RICKMAN_TUMOR_DIFFERENTIATED_WELL_VS_POORLY_DN	320	0.487334	0.726274
4192	3599	cad	ZHOU_INFLAMMATORY_RESPONSE_FIMA_DN	230	0.513286	0.726274
4193	3643	cad	RAO_BOUND_BY_SALL4	205	0.521148	0.726274
4194	3765	cad	MCBRYAN_PUBERTAL_BREAST_3_4WK_UP	186	0.542828	0.726274
4195	4246	cad	KEGG_GALACTOSE_METABOLISM	23	0.639506	0.726274
4196	4285	cad	MIKKELSEN_NPC_LCP_WITH_H3K4ME3	53	0.64813	0.726274
4197	4305	cad	REACTOME_MAP2K_AND_MAPK_ACTIVATION	35	0.650626	0.726274
4198	4386	cad	HANSON_HRAS_SIGNALING_VIA_NFKB	23	0.664151	0.726274
4199	4407	cad	MOOTHA_GLYCOGEN_METABOLISM	18	0.667855	0.726274
4200	3177	cad	THUM_SYSTOLIC_HEART_FAILURE_UP	357	0.431679	0.727273
4201	3608	cad	KIM_MYC_AMPLIFICATION_TARGETS_UP	167	0.514952	0.727273
4202	3712	cad	PLASARI_TGFB1_TARGETS_10HR_UP	180	0.533511	0.728272
4203	3762	cad	IWANAGA_CARCINOGENESIS_BY_KRAS_PTEN_UP	167	0.542575	0.728272
4204	3839	cad	MEBARKI_HCC_PROGENITOR_WNT_UP	164	0.554987	0.728272
4205	4132	cad	SCHUETZ_BREAST_CANCER_DUCTAL_INVASIVE_DN	77	0.61492	0.728272
4206	4304	cad	SMIRNOV_RESPONSE_TO_IR_2HR_UP	48	0.650525	0.728272
4207	4487	cad	KEGG_MEDICUS_VARIANT_MUTATION_INACTIVATED_PDE11A_PDE8B_TO_ACTH_CORTISOL_SIGNALING_PATHWAY	20	0.68662	0.728272
4208	3840	cad	ZHOU_CELL_CYCLE_GENES_IN_IR_RESPONSE_24HR	113	0.555134	0.729271
4209	3956	cad	EPPERT_PROGENITOR	122	0.579034	0.729271
4210	4167	cad	LEIN_ASTROCYTE_MARKERS	40	0.623541	0.729271
4211	4213	cad	WAMUNYOKOLI_OVARIAN_CANCER_GRADES_1_2_DN	64	0.634481	0.729271
4212	4372	cad	REACTOME_DNA_DAMAGE_RECOGNITION_IN_GG_NER	36	0.662415	0.729271
4213	3943	cad	SASSON_RESPONSE_TO_GONADOTROPHINS_UP	72	0.577835	0.73027
4214	4254	cad	GAZDA_DIAMOND_BLACKFAN_ANEMIA_MYELOID_DN	34	0.64068	0.73027
4215	4339	cad	KEGG_MEDICUS_VARIANT_MUTATION_CAUSED_ABERRANT_SNCA_TO_26S_PROTEASOME_MEDIATED_PROTEIN_DEGRADATION	33	0.656198	0.73027
4216	4420	cad	REACTOME_RAP1_SIGNALLING	16	0.670359	0.73027
4217	4257	cad	REACTOME_HSP90_CHAPERONE_CYCLE_FOR_STEROID_HORMONE_RECEPTORS_SHR_IN_THE_PRESENCE_OF_LIGAND	47	0.640983	0.731269
4218	4360	cad	GOLUB_ALL_VS_AML_DN	19	0.660217	0.731269
4219	4493	cad	SU_SALIVARY_GLAND	11	0.688394	0.731269
4220	3764	cad	POOLA_INVASIVE_BREAST_CANCER_DN	121	0.542721	0.732268
4221	4334	cad	WP_NOTCH_SIGNALING	43	0.655668	0.732268
4222	4460	cad	PID_BARD1_PATHWAY	28	0.679407	0.732268
4223	4026	cad	MACAEVA_PBMC_RESPONSE_TO_IR	84	0.594379	0.733267
4224	4149	cad	YAO_TEMPORAL_RESPONSE_TO_PROGESTERONE_CLUSTER_0	70	0.620471	0.733267
4225	4150	cad	REACTOME_PROCESSING_OF_DNA_DOUBLE_STRAND_BREAK_ENDS	58	0.620564	0.733267
4226	4168	cad	BURTON_ADIPOGENESIS_11	46	0.623634	0.733267
4227	4312	cad	PETRETTO_CARDIAC_HYPERTROPHY	31	0.651385	0.733267
4228	4424	cad	ROY_WOUND_BLOOD_VESSEL_DN	19	0.671705	0.733267
4229	2604	cad	REACTOME_DEVELOPMENTAL_BIOLOGY	824	0.328266	0.734266
4230	3424	cad	DELYS_THYROID_CANCER_DN	206	0.478039	0.734266
4231	3971	cad	WP_CYTOPLASMIC_RIBOSOMAL_PROTEINS	78	0.580978	0.734266
4232	4358	cad	BIOCARTA_FCER1_PATHWAY	37	0.659618	0.734266
4233	4450	cad	WP_OCTADECANOID_FORMATION_FROM_LINOLEIC_ACID	9	0.677644	0.734266
4234	3615	cad	REACTOME_HIV_INFECTION	199	0.515903	0.735265
4235	4308	cad	ZHAN_MULTIPLE_MYELOMA_MS_UP	40	0.650993	0.735265
4236	4319	cad	GUTIERREZ_CHRONIC_LYMPHOCYTIC_LEUKEMIA_DN	50	0.652971	0.735265
4237	4338	cad	WUNDER_INFLAMMATORY_RESPONSE_AND_CHOLESTEROL_UP	54	0.656138	0.735265
4238	4387	cad	KEGG_MEDICUS_REFERENCE_CD80_CD86_CTLA4_PP2A_SIGNALING_PATHWAY	21	0.664181	0.735265
4239	4494	cad	SAENZ_DETOX_PATHWAY_AND_CARCINOGENESIS_DN	14	0.688436	0.735265
4240	4559	cad	REACTOME_MISMATCH_REPAIR	15	0.706351	0.735265
4241	2541	cad	REACTOME_RNA_POLYMERASE_II_TRANSCRIPTION	914	0.317502	0.736264
4242	3917	cad	BROWNE_HCMV_INFECTION_30MIN_DN	126	0.570476	0.736264
4243	3919	cad	KEGG_CELL_ADHESION_MOLECULES_CAMS	96	0.571218	0.736264
4244	4197	cad	KEGG_PRION_DISEASES	29	0.631452	0.736264
4245	4408	cad	BIOCARTA_41BB_PATHWAY	18	0.668256	0.736264
4246	4503	cad	WP_MITOCHONDRIAL_COMPLEX_III_ASSEMBLY	13	0.69121	0.736264
4247	4209	cad	HEIDENBLAD_AMPLICON_8Q24_DN	37	0.63362	0.737263
4248	4529	cad	GENTILE_UV_RESPONSE_CLUSTER_D1	17	0.697248	0.737263
4249	4609	cad	WEST_ADRENOCORTICAL_TUMOR_MARKERS_UP	22	0.717885	0.737263
4250	4016	cad	SCHAEFFER_PROSTATE_DEVELOPMENT_12HR_UP	100	0.591715	0.738262
4251	4139	cad	CHESLER_BRAIN_QTL_CIS	64	0.617032	0.738262
4252	4175	cad	KEGG_MEDICUS_VARIANT_MUTATION_INACTIVATED_VCP_TO_26S_PROTEASOME_MEDIATED_PROTEIN_DEGRADATION	37	0.625644	0.738262
4253	4316	cad	HOWLIN_PUBERTAL_MAMMARY_GLAND	59	0.652388	0.738262
4254	4336	cad	HAN_JNK_SINGALING_UP	33	0.655946	0.738262
4255	4342	cad	REACTOME_CYTOSOLIC_SENSORS_OF_PATHOGEN_ASSOCIATED_DNA	57	0.656524	0.738262
4256	4412	cad	REACTOME_RNA_POLYMERASE_III_CHAIN_ELONGATION	18	0.669002	0.738262
4257	4469	cad	REACTOME_TIGHT_JUNCTION_INTERACTIONS	23	0.681272	0.738262
4258	4528	cad	REACTOME_CASPASE_ACTIVATION_VIA_DEATH_RECEPTORS_IN_THE_PRESENCE_OF_LIGAND	15	0.696824	0.738262
4259	4061	cad	ZHONG_SECRETOME_OF_LUNG_CANCER_AND_ENDOTHELIUM	63	0.602724	0.739261
4260	4414	cad	WP_FOLLICLE_STIMULATING_HORMONE_FSH_SIGNALING_PATHWAY	23	0.66903	0.739261
4261	4439	cad	KAMIKUBO_MYELOID_CEBPA_NETWORK	25	0.674875	0.739261
4262	4041	cad	REACTOME_C_TYPE_LECTIN_RECEPTORS_CLRS	121	0.599254	0.74026
4263	4086	cad	YAO_TEMPORAL_RESPONSE_TO_PROGESTERONE_CLUSTER_9	70	0.606212	0.74026
4264	4323	cad	LI_WILMS_TUMOR_VS_FETAL_KIDNEY_2_UP	23	0.654387	0.74026
4265	4484	cad	WP_PROSTAGLANDIN_AND_LEUKOTRIENE_METABOLISM_IN_SENESCENCE_WP5122	29	0.686208	0.74026
4266	3480	cad	RUTELLA_RESPONSE_TO_CSF2RB_AND_IL4_UP	286	0.487744	0.741259
4267	4253	cad	REACTOME_DEGRADATION_OF_DVL	50	0.640629	0.741259
4268	4307	cad	REACTOME_SCF_BETA_TRCP_MEDIATED_DEGRADATION_OF_EMI1	48	0.650987	0.741259
4269	4225	cad	REACTOME_RHO_GTPASES_ACTIVATE_WASPS_AND_WAVES	33	0.636236	0.742258
4270	4520	cad	MINGUEZ_LIVER_CANCER_VASCULAR_INVASION_UP	13	0.695285	0.742258
4271	4558	cad	REACTOME_TRYPTOPHAN_CATABOLISM	11	0.706303	0.742258
4272	3837	cad	KYNG_DNA_DAMAGE_DN	166	0.554881	0.743257
4273	3871	cad	TONKS_TARGETS_OF_RUNX1_RUNX1T1_FUSION_ERYTHROCYTE_UP	139	0.560863	0.743257
4274	4495	cad	REACTOME_EFFECTS_OF_PIP2_HYDROLYSIS	26	0.688755	0.743257
4275	4245	cad	KYNG_DNA_DAMAGE_BY_GAMMA_RADIATION	68	0.639437	0.744256
4276	4252	cad	GALINDO_IMMUNE_RESPONSE_TO_ENTEROTOXIN	74	0.640538	0.744256
4277	4441	cad	LEE_CALORIE_RESTRICTION_MUSCLE_UP	38	0.674993	0.744256
4278	4554	cad	GESERICK_TERT_TARGETS_DN	21	0.704687	0.744256
4279	4610	cad	KEGG_MEDICUS_VARIANT_MUTATION_CAUSED_ABERRANT_ABETA_TO_TRANSPORT_OF_CALCIUM	13	0.718014	0.744256
4280	3947	cad	IBRAHIM_NRF1_DOWN	122	0.578224	0.745255
4281	4200	cad	ONO_FOXP3_TARGETS_DN	36	0.631869	0.745255
4282	4206	cad	FONTAINE_FOLLICULAR_THYROID_ADENOMA_DN	60	0.632914	0.745255
4283	4356	cad	WP_TNF_RELATED_WEAK_INDUCER_OF_APOPTOSIS_TWEAK_SIGNALING_PATHWAY	36	0.65858	0.745255
4284	4444	cad	CHOI_ATL_STAGE_PREDICTOR	39	0.676101	0.746254
4285	4470	cad	BIOCARTA_CHREBP_PATHWAY	19	0.681309	0.746254
4286	4478	cad	CAVARD_LIVER_CANCER_MALIGNANT_VS_BENIGN	27	0.684324	0.746254
4287	4488	cad	PID_CD40_PATHWAY	28	0.686765	0.746254
4288	3848	cad	WHITFIELD_CELL_CYCLE_G2_M	179	0.556656	0.747253
4289	3995	cad	FIGUEROA_AML_METHYLATION_CLUSTER_3_UP	130	0.587356	0.747253
4290	4064	cad	SAKAI_TUMOR_INFILTRATING_MONOCYTES_DN	73	0.602934	0.747253
4291	4217	cad	REACTOME_CYCLIN_A_CDK2_ASSOCIATED_EVENTS_AT_S_PHASE_ENTRY	78	0.635402	0.747253
4292	4331	cad	SHIN_B_CELL_LYMPHOMA_CLUSTER_2	31	0.655225	0.747253
4293	4453	cad	BIOCARTA_TNFR1_PATHWAY	29	0.67796	0.747253
4294	4485	cad	REACTOME_COOPERATION_OF_PREFOLDIN_AND_TRIC_CCT_IN_ACTIN_AND_TUBULIN_FOLDING	27	0.686485	0.747253
4295	4504	cad	KIM_GERMINAL_CENTER_T_HELPER_DN	12	0.691699	0.747253
4296	4509	cad	VALK_AML_CLUSTER_15	27	0.69296	0.747253
4297	4621	cad	WP_OMEGA_9_FATTY_ACID_SYNTHESIS	12	0.720078	0.747253
4298	3738	cad	PEREZ_TP53_AND_TP63_TARGETS	178	0.538636	0.748252
4299	3856	cad	REACTOME_FORMATION_OF_THE_CORNIFIED_ENVELOPE	35	0.558062	0.748252
4300	4249	cad	PUIFFE_INVASION_INHIBITED_BY_ASCITES_UP	64	0.639792	0.748252
4301	4457	cad	WP_INTRAFLAGELLAR_TRANSPORT_PROTEINS_BINDING_TO_DYNEIN	21	0.678754	0.748252
4302	4605	cad	KEGG_MEDICUS_REFERENCE_ACTIVATION_OF_PRC2.2_BY_UBIQUITINATION_OF_H2AK119	17	0.716581	0.748252
4303	3632	cad	WAMUNYOKOLI_OVARIAN_CANCER_LMP_UP	239	0.518941	0.749251
4304	3899	cad	TIEN_INTESTINE_PROBIOTICS_6HR_DN	156	0.567326	0.749251
4305	4043	cad	REACTOME_GLYCOSAMINOGLYCAN_METABOLISM	108	0.599742	0.749251
4306	4144	cad	WIELAND_UP_BY_HBV_INFECTION	84	0.618192	0.749251
4307	4309	cad	WP_ENDOMETRIAL_CANCER	60	0.651033	0.749251
4308	4346	cad	KYNG_DNA_DAMAGE_BY_4NQO_OR_UV	56	0.656646	0.749251
4309	4389	cad	REACTOME_LATE_ENDOSOMAL_MICROAUTOPHAGY	33	0.664673	0.749251
4310	4404	cad	WP_BURN_WOUND_HEALING	68	0.667122	0.749251
4311	4458	cad	REACTOME_SENSORY_PROCESSING_OF_SOUND	67	0.678829	0.749251
4312	4491	cad	REACTOME_RHOBTB1_GTPASE_CYCLE	22	0.687531	0.749251
4313	4156	cad	REACTOME_EUKARYOTIC_TRANSLATION_INITIATION	106	0.621869	0.75025
4314	4351	cad	LIAN_LIPA_TARGETS_3M	52	0.657601	0.75025
4315	4385	cad	REACTOME_DECTIN_1_MEDIATED_NONCANONICAL_NF_KB_SIGNALING	53	0.664063	0.75025
4316	4426	cad	ZHENG_FOXP3_TARGETS_IN_T_LYMPHOCYTE_DN	34	0.671975	0.75025
4317	4499	cad	REACTOME_GLUCAGON_TYPE_LIGAND_RECEPTORS	31	0.689432	0.75025
4318	4516	cad	REACTOME_BRANCHED_CHAIN_AMINO_ACID_CATABOLISM	20	0.693836	0.75025
4319	4555	cad	LUI_THYROID_CANCER_CLUSTER_5	15	0.705331	0.75025
4320	4591	cad	PIEPOLI_LGI1_TARGETS_DN	13	0.713339	0.75025
4321	4655	cad	CAFFAREL_RESPONSE_TO_THC_8HR_5_DN	11	0.727611	0.75025
4322	3573	cad	LI_INDUCED_T_TO_NATURAL_KILLER_UP	255	0.509072	0.751249
4323	4322	cad	REACTOME_PYRUVATE_METABOLISM_AND_CITRIC_ACID_TCA_CYCLE	48	0.653622	0.751249
4324	4355	cad	REACTOME_CONSTITUTIVE_SIGNALING_BY_AKT1_E17K_IN_CANCER	25	0.658555	0.751249
4325	4410	cad	HUANG_FOXA2_TARGETS_UP	46	0.66892	0.751249
4326	4411	cad	WP_MIRNA_REGULATION_OF_PROSTATE_CANCER_SIGNALING_PATHWAYS	29	0.668947	0.751249
4327	4419	cad	KEGG_PORPHYRIN_AND_CHLOROPHYLL_METABOLISM	24	0.670057	0.751249
4328	4422	cad	REACTOME_TRANSPORT_OF_MATURE_MRNAS_DERIVED_FROM_INTRONLESS_TRANSCRIPTS	41	0.67117	0.751249
4329	4433	cad	PRAMOONJAGO_SOX4_TARGETS_DN	45	0.673347	0.751249
4330	4476	cad	IWANAGA_E2F1_TARGETS_INDUCED_BY_SERUM	21	0.683323	0.751249
4331	4502	cad	REACTOME_DNA_STRAND_ELONGATION	31	0.691098	0.751249
4332	4562	cad	REACTOME_P75NTR_RECRUITS_SIGNALLING_COMPLEXES	12	0.706971	0.751249
4333	4603	cad	BIOCARTA_ASBCELL_PATHWAY	10	0.716415	0.751249
4334	3951	cad	LANDIS_ERBB2_BREAST_TUMORS_324_DN	139	0.578684	0.752248
4335	4119	cad	WARTERS_RESPONSE_TO_IR_SKIN	64	0.612264	0.752248
4336	3525	cad	GOLDRATH_ANTIGEN_RESPONSE	298	0.499344	0.753247
4337	4052	cad	REACTOME_SRP_DEPENDENT_COTRANSLATIONAL_PROTEIN_TARGETING_TO_MEMBRANE	101	0.601303	0.753247
4338	4117	cad	REACTOME_ORC1_REMOVAL_FROM_CHROMATIN	64	0.611919	0.753247
4339	4296	cad	REACTOME_REGULATION_OF_PTEN_STABILITY_AND_ACTIVITY	61	0.649907	0.753247
4340	4335	cad	REACTOME_SIALIC_ACID_METABOLISM	30	0.655867	0.753247
4341	4417	cad	PID_NFAT_TFPATHWAY	40	0.669432	0.753247
4342	4479	cad	WANG_CLASSIC_ADIPOGENIC_TARGETS_OF_PPARG	26	0.684439	0.753247
4343	4361	cad	LEE_AGING_NEOCORTEX_DN	62	0.660457	0.754246
4344	4496	cad	BERTUCCI_INVASIVE_CARCINOMA_DUCTAL_VS_LOBULAR_DN	42	0.688786	0.754246
4345	3025	cad	GOZGIT_ESR1_TARGETS_DN	585	0.400269	0.755245
4346	4030	cad	WP_NONALCOHOLIC_FATTY_LIVER_DISEASE	136	0.59519	0.755245
4347	4173	cad	MATTIOLI_MGUS_VS_PCL	87	0.625262	0.755245
4348	4211	cad	KEGG_PPAR_SIGNALING_PATHWAY	65	0.63431	0.755245
4349	4452	cad	KYNG_WERNER_SYNDROM_DN	18	0.677741	0.755245
4350	4526	cad	FIGUEROA_AML_METHYLATION_CLUSTER_6_DN	29	0.696576	0.755245
4351	2801	cad	REACTOME_INNATE_IMMUNE_SYSTEM	761	0.360481	0.756244
4352	3847	cad	REACTOME_INTRA_GOLGI_AND_RETROGRADE_GOLGI_TO_ER_TRAFFIC	186	0.55644	0.756244
4353	4314	cad	GERHOLD_ADIPOGENESIS_DN	59	0.651918	0.756244
4354	4416	cad	KEGG_N_GLYCAN_BIOSYNTHESIS	44	0.669327	0.756244
4355	4446	cad	FUJII_YBX1_TARGETS_UP	34	0.676474	0.756244
4356	4477	cad	KEGG_MEDICUS_VARIANT_MUTATION_CAUSED_ABERRANT_SOD1_TO_26S_PROTEASOME_MEDIATED_PROTEIN_DEGRADATION	38	0.6842	0.756244
4357	4533	cad	REACTOME_SUMOYLATION_OF_INTRACELLULAR_RECEPTORS	29	0.69803	0.756244
4358	4546	cad	KEGG_MEDICUS_REFERENCE_HEDGEHOG_SIGNALING_PATHWAY	13	0.701975	0.756244
4359	4650	cad	BIOCARTA_DREAM_PATHWAY	13	0.726862	0.756244
4360	4007	cad	REACTOME_INTEGRATION_OF_ENERGY_METABOLISM	100	0.590373	0.757243
4361	4180	cad	REACTOME_TRANSPORT_OF_MATURE_TRANSCRIPT_TO_CYTOPLASM	77	0.6263	0.757243
4362	4227	cad	IWANAGA_CARCINOGENESIS_BY_KRAS_DN	110	0.636616	0.757243
4363	4384	cad	KANG_FLUOROURACIL_RESISTANCE_UP	19	0.663605	0.757243
4364	4401	cad	GAJATE_RESPONSE_TO_TRABECTEDIN_UP	61	0.666257	0.757243
4365	4507	cad	REACTOME_GLUCAGON_SIGNALING_IN_METABOLIC_REGULATION	33	0.692421	0.757243
4366	4524	cad	MARSON_FOXP3_TARGETS_DN	47	0.695931	0.757243
4367	4579	cad	REACTOME_TRANSCRIPTION_OF_E2F_TARGETS_UNDER_NEGATIVE_CONTROL_BY_P107_RBL1_AND_P130_RBL2_IN_COMPLEX_WITH_HDAC1	15	0.709429	0.757243
4368	4657	cad	GILMORE_CORE_NFKB_PATHWAY	12	0.727762	0.757243
4369	4010	cad	BROWN_MYELOID_CELL_DEVELOPMENT_UP	149	0.591091	0.758242
4370	4267	cad	HOEBEKE_LYMPHOID_STEM_CELL_UP	86	0.642629	0.758242
4371	4505	cad	CLASPER_LYMPHATIC_VESSELS_DURING_METASTASIS_DN	31	0.691899	0.758242
4372	4545	cad	REACTOME_SYNTHESIS_SECRETION_AND_INACTIVATION_OF_GLUCAGON_LIKE_PEPTIDE_1_GLP_1	18	0.701466	0.758242
4373	4594	cad	LI_CISPLATIN_RESISTANCE_UP	23	0.714056	0.758242
4374	4643	cad	EHRLICH_ICF_SYNDROM_DN	12	0.724764	0.758242
4375	4654	cad	WP_IRON_METABOLISM_IN_PLACENTA	11	0.727388	0.758242
4376	3816	cad	AGUIRRE_PANCREATIC_CANCER_COPY_NUMBER_DN	137	0.552088	0.759241
4377	3935	cad	DARWICHE_PAPILLOMA_RISK_HIGH_UP	133	0.575873	0.759241
4378	4069	cad	BROWNE_HCMV_INFECTION_1HR_DN	182	0.603947	0.759241
4379	4377	cad	REACTOME_RAB_GERANYLGERANYLATION	56	0.662982	0.759241
4380	4549	cad	BIOCARTA_CK1_PATHWAY	16	0.702747	0.759241
4381	4551	cad	KEGG_MEDICUS_REFERENCE_CORE_NER_REACTION	27	0.70418	0.759241
4382	4568	cad	BIOCARTA_NPC_PATHWAY	11	0.707506	0.759241
4383	4381	cad	NGUYEN_NOTCH1_TARGETS_DN	77	0.663277	0.76024
4384	4434	cad	REACTOME_DNA_DAMAGE_BYPASS	45	0.673348	0.76024
4385	4510	cad	KEGG_MEDICUS_VARIANT_MUTATION_CAUSED_ABERRANT_DCTN1_TO_RETROGRADE_AXONAL_TRANSPORT	14	0.693283	0.76024
4386	4517	cad	WP_16P11_2_DISTAL_DELETION_SYNDROME	23	0.694106	0.76024
4387	4602	cad	ABBUD_LIF_SIGNALING_1_DN	23	0.715652	0.76024
4388	4623	cad	KEGG_MEDICUS_REFERENCE_FLCN_MTORC1_SIGNALING_PATHWAY	13	0.720612	0.76024
4389	4036	cad	KEGG_UBIQUITIN_MEDIATED_PROTEOLYSIS	120	0.597282	0.761239
4390	4230	cad	WP_TYROBP_CAUSAL_NETWORK_IN_MICROGLIA	56	0.637426	0.761239
4391	4431	cad	KEGG_RNA_DEGRADATION	50	0.672696	0.761239
4392	4472	cad	GAVIN_FOXP3_TARGETS_CLUSTER_P2	71	0.682111	0.761239
4393	4585	cad	REACTOME_CASPASE_MEDIATED_CLEAVAGE_OF_CYTOSKELETAL_PROTEINS	12	0.710783	0.761239
4394	4589	cad	WP_HOST_PATHOGEN_INTERACTION_OF_HUMAN_CORONAVIRUSES_INTERFERON_INDUCTION	27	0.712126	0.761239
4395	4065	cad	XU_GH1_AUTOCRINE_TARGETS_UP	155	0.603276	0.762238
4396	4284	cad	TAKEDA_TARGETS_OF_NUP98_HOXA9_FUSION_6HR_UP	73	0.648071	0.762238
4397	4547	cad	KEGG_MEDICUS_REFERENCE_FGF_FGFR_PI3K_SIGNALING_PATHWAY	27	0.702195	0.762238
4398	4590	cad	WP_PROTEOGLYCAN_BIOSYNTHESIS	17	0.712145	0.762238
4399	3731	cad	COLINA_TARGETS_OF_4EBP1_AND_4EBP2	305	0.537613	0.763237
4400	4182	cad	LAIHO_COLORECTAL_CANCER_SERRATED_UP	103	0.626749	0.763237
4401	4617	cad	BOYAULT_LIVER_CANCER_SUBCLASS_G56_UP	11	0.719409	0.763237
4402	4622	cad	REACTOME_INHIBITION_OF_THE_PROTEOLYTIC_ACTIVITY_OF_APC_C_REQUIRED_FOR_THE_ONSET_OF_ANAPHASE_BY_MITOTIC_SPINDLE_CHECKPOINT_COMPONENTS	21	0.720373	0.763237
4403	4629	cad	REACTOME_RESOLUTION_OF_D_LOOP_STRUCTURES_THROUGH_SYNTHESIS_DEPENDENT_STRAND_ANNEALING_SDSA	25	0.722537	0.763237
4404	4147	cad	REACTOME_ION_CHANNEL_TRANSPORT	157	0.619645	0.764236
4405	4340	cad	VILLANUEVA_LIVER_CANCER_KRT19_DN	57	0.656357	0.764236
4406	4388	cad	WP_COPPER_HOMEOSTASIS	38	0.664444	0.764236
4407	4461	cad	HENDRICKS_SMARCA4_TARGETS_DN	43	0.679746	0.764236
4408	4471	cad	KEGG_MEDICUS_VARIANT_FZD7_OVEREXPRESSION_TO_WNT_SIGNALING_PATHWAY	32	0.681542	0.764236
4409	4534	cad	IKEDA_MIR30_TARGETS_DN	22	0.698371	0.764236
4410	4699	cad	HAHTOLA_MYCOSIS_FUNGOIDES_UP	15	0.736503	0.764236
4411	3941	cad	BURTON_ADIPOGENESIS_6	171	0.577167	0.765235
4412	4626	cad	BRACHAT_RESPONSE_TO_CISPLATIN	20	0.72146	0.765235
4413	4690	cad	GUTIERREZ_WALDENSTROEMS_MACROGLOBULINEMIA_2	11	0.735115	0.765235
4414	2886	cad	KIM_BIPOLAR_DISORDER_OLIGODENDROCYTE_DENSITY_CORR_UP	551	0.376079	0.766234
4415	4104	cad	COULOUARN_TEMPORAL_TGFB1_SIGNATURE_DN	125	0.609097	0.766234
4416	4313	cad	MCCLUNG_CREB1_TARGETS_DN	53	0.651724	0.766234
4417	4418	cad	KEGG_ENDOMETRIAL_CANCER	49	0.669626	0.766234
4418	4455	cad	LIN_MELANOMA_COPY_NUMBER_UP	35	0.678295	0.766234
4419	4489	cad	WP_NOVEL_INTRACELLULAR_COMPONENTS_OF_RIG_I_LIKE_RECEPTOR_PATHWAY	48	0.68688	0.766234
4420	4278	cad	ICHIBA_GRAFT_VERSUS_HOST_DISEASE_D7_UP	93	0.645646	0.767233
4421	4380	cad	ZAMORA_NOS2_TARGETS_UP	51	0.663053	0.767233
4422	4405	cad	WP_NCRNAS_INVOLVED_IN_WNT_SIGNALING_IN_HEPATOCELLULAR_CARCINOMA	80	0.667366	0.767233
4423	4428	cad	HU_GENOTOXIN_ACTION_DIRECT_VS_INDIRECT_24HR	45	0.672004	0.767233
4424	4522	cad	REACTOME_RAS_PROCESSING	23	0.695686	0.767233
4425	4523	cad	KEGG_PENTOSE_AND_GLUCURONATE_INTERCONVERSIONS	14	0.695867	0.767233
4426	4544	cad	WP_EPO_RECEPTOR_SIGNALING	24	0.701451	0.767233
4427	4630	cad	KEGG_MEDICUS_PATHOGEN_HIV_GP120_TO_CXCR4_GNAQ_PLCB_G_CALCINEURIN	17	0.722614	0.768232
4428	4669	cad	KEGG_MEDICUS_PATHOGEN_KSHV_VGPCR_TO_GNB_G_PI3K_JNK_SIGNALING_PATHWAY	26	0.730237	0.768232
4429	4671	cad	GREENBAUM_E2A_TARGETS_DN	16	0.730693	0.768232
4430	4326	cad	KAUFFMANN_MELANOMA_RELAPSE_UP	59	0.654957	0.769231
4431	4567	cad	REACTOME_RESOLUTION_OF_D_LOOP_STRUCTURES	33	0.707495	0.769231
4432	4341	cad	YAO_HOXA10_TARGETS_VIA_PROGESTERONE_UP	74	0.656505	0.77023
4433	4481	cad	REACTOME_SPHINGOLIPID_DE_NOVO_BIOSYNTHESIS	32	0.684853	0.77023
4434	4537	cad	REACTOME_ACTIVATION_OF_THE_MRNA_UPON_BINDING_OF_THE_CAP_BINDING_COMPLEX_AND_EIFS_AND_SUBSEQUENT_BINDING_TO_43S	55	0.699899	0.77023
4435	4539	cad	BARRIER_COLON_CANCER_RECURRENCE_UP	37	0.700024	0.77023
4436	4333	cad	FLECHNER_BIOPSY_KIDNEY_TRANSPLANT_REJECTED_VS_OK_UP	79	0.655596	0.771229
4437	4430	cad	FRASOR_RESPONSE_TO_ESTRADIOL_DN	65	0.672445	0.771229
4438	4595	cad	HINATA_NFKB_TARGETS_KERATINOCYTE_DN	21	0.714193	0.771229
4439	4608	cad	WANG_NFKB_TARGETS	24	0.717396	0.771229
4440	4649	cad	ABBUD_LIF_SIGNALING_2_UP	13	0.726685	0.771229
4441	4696	cad	BIOCARTA_BARR_MAPK_PATHWAY	12	0.736197	0.771229
4442	4711	cad	KEGG_MEDICUS_VARIANT_MUTATION_CAUSED_ABERRANT_PSEN_TO_MGLUR5_CA2_APOPTOTIC_PATHWAY	14	0.73878	0.771229
4443	4279	cad	REACTOME_UCH_PROTEINASES	75	0.645941	0.772228
4444	4320	cad	LIAN_LIPA_TARGETS_6M	64	0.653132	0.772228
4445	4501	cad	WP_ROLE_OF_HYPOXIA_ANGIOGENESIS_AND_FGF_PATHWAY_IN_OA_CHONDROCYTE_HYPERTROPHY	48	0.690734	0.772228
4446	4599	cad	WP_IRON_METABOLISM_DISORDERS	15	0.715083	0.772228
4447	4600	cad	KEGG_MEDICUS_REFERENCE_PURINE_SALVAGE_PATHWAY_ADENINE_TO_AMP	10	0.715112	0.772228
4448	4703	cad	KEGG_MEDICUS_REFERENCE_P27_CELL_CYCLE_G1_S	14	0.737478	0.772228
4449	4394	cad	VERNELL_RETINOBLASTOMA_PATHWAY_UP	67	0.66499	0.773227
4450	4413	cad	POMEROY_MEDULLOBLASTOMA_PROGNOSIS_UP	41	0.669004	0.773227
4451	4498	cad	KEGG_AUTOIMMUNE_THYROID_DISEASE	25	0.689347	0.773227
4452	4670	cad	KEGG_MEDICUS_REFERENCE_RELN_VLDLR_PI3K_SIGNALING_PATHWAY	15	0.730338	0.773227
4453	4727	cad	KEGG_MEDICUS_REFERENCE_ACH_CHRN_RAS_ERK_SIGNALING_PATHWAY	19	0.743472	0.773227
4454	3893	cad	IVANOVA_HEMATOPOIESIS_STEM_CELL	174	0.565252	0.774226
4455	4286	cad	HOELZEL_NF1_TARGETS_DN	100	0.648314	0.774226
4456	4375	cad	REACTOME_DDX58_IFIH1_MEDIATED_INDUCTION_OF_INTERFERON_ALPHA_BETA	62	0.662806	0.774226
4457	4492	cad	REACTOME_SEALING_OF_THE_NUCLEAR_ENVELOPE_NE_BY_ESCRT_III	26	0.687842	0.774226
4458	4514	cad	WP_PHOTODYNAMIC_THERAPY_INDUCED_NFE2L2_NRF2_SURVIVAL_SIGNALING	21	0.693614	0.774226
4459	4598	cad	KEGG_MEDICUS_REFERENCE_ORIGIN_UNWINDING_AND_ELONGATION	29	0.71457	0.774226
4460	4607	cad	KEGG_MEDICUS_REFERENCE_TLR7_8_9_IRF5_SIGNALING_PATHWAY	5	0.717318	0.774226
4461	4723	cad	WP_NAD_METABOLISM	15	0.742071	0.774226
4462	4725	cad	WP_TRANSCRIPTIONAL_ACTIVATION_BY_NRF2_IN_RESPONSE_TO_PHYTOCHEMICALS	15	0.742692	0.774226
4463	4736	cad	AZARE_NEOPLASTIC_TRANSFORMATION_BY_STAT3_DN	17	0.74476	0.774226
4464	3520	cad	CHICAS_RB1_TARGETS_SENESCENT	461	0.497759	0.775225
4465	3969	cad	REACTOME_MITOTIC_METAPHASE_AND_ANAPHASE	205	0.580744	0.775225
4466	4593	cad	VALK_AML_CLUSTER_8	22	0.713588	0.775225
4467	4604	cad	YANG_BREAST_CANCER_ESR1_BULK_DN	22	0.716484	0.776224
4468	3183	cad	RODRIGUES_THYROID_CARCINOMA_POORLY_DIFFERENTIATED_DN	645	0.432999	0.777223
4469	4530	cad	REACTOME_HDR_THROUGH_HOMOLOGOUS_RECOMBINATION_HRR	65	0.697606	0.777223
4470	4628	cad	REACTOME_APOPTOTIC_CLEAVAGE_OF_CELL_ADHESION_PROTEINS	9	0.722348	0.777223
4471	4634	cad	REACTOME_PRESYNAPTIC_DEPOLARIZATION_AND_CALCIUM_CHANNEL_OPENING	11	0.723004	0.777223
4472	4676	cad	KYNG_NORMAL_AGING_UP	13	0.732036	0.777223
4473	4756	cad	REACTOME_REGULATION_OF_LOCALIZATION_OF_FOXO_TRANSCRIPTION_FACTORS	11	0.748899	0.777223
4474	4046	cad	LINDGREN_BLADDER_CANCER_CLUSTER_3_DN	195	0.600649	0.778222
4475	4552	cad	KEGG_MEDICUS_REFERENCE_PDGF_PDGFR_PI3K_SIGNALING_PATHWAY	13	0.704184	0.778222
4476	4619	cad	REACTOME_BBSOME_MEDIATED_CARGO_TARGETING_TO_CILIUM	23	0.719894	0.778222
4477	4638	cad	REACTOME_RESPONSE_OF_MTB_TO_PHAGOCYTOSIS	21	0.723578	0.778222
4478	4697	cad	KEGG_MEDICUS_REFERENCE_TLR7_9_IRF7_SIGNALING_PATHWAY	4	0.736292	0.778222
4479	4186	cad	REACTOME_METABOLISM_OF_NUCLEOTIDES	89	0.628232	0.779221
4480	4440	cad	ROSS_LEUKEMIA_WITH_MLL_FUSIONS	67	0.674929	0.779221
4481	4442	cad	MORI_MATURE_B_LYMPHOCYTE_DN	68	0.675527	0.779221
4482	4569	cad	LI_WILMS_TUMOR	23	0.70758	0.779221
4483	4620	cad	BIOCARTA_DEATH_PATHWAY	24	0.720077	0.779221
4484	4675	cad	YANAGIHARA_ESX1_TARGETS	26	0.731113	0.779221
4485	4724	cad	REACTOME_INTERCONVERSION_OF_NUCLEOTIDE_DI_AND_TRIPHOSPHATES	26	0.742683	0.779221
4486	3953	cad	BROWNE_HCMV_INFECTION_14HR_DN	247	0.578876	0.78022
4487	4678	cad	PEPPER_CHRONIC_LYMPHOCYTIC_LEUKEMIA_DN	20	0.732127	0.78022
4488	3593	cad	ONKEN_UVEAL_MELANOMA_DN	439	0.512408	0.781219
4489	4129	cad	KEGG_CALCIUM_SIGNALING_PATHWAY	157	0.613917	0.781219
4490	4251	cad	KIM_MYCN_AMPLIFICATION_TARGETS_UP	81	0.640413	0.781219
4491	4550	cad	PEPPER_CHRONIC_LYMPHOCYTIC_LEUKEMIA_UP	29	0.70296	0.781219
4492	3497	cad	IVANOVA_HEMATOPOIESIS_LATE_PROGENITOR	432	0.491593	0.782218
4493	4095	cad	REACTOME_PROGRAMMED_CELL_DEATH	178	0.607531	0.782218
4494	4606	cad	REACTOME_INITIAL_TRIGGERING_OF_COMPLEMENT	14	0.716826	0.782218
4495	4710	cad	RAHMAN_TP53_TARGETS_PHOSPHORYLATED	20	0.738692	0.782218
4496	4483	cad	REACTOME_IKK_COMPLEX_RECRUITMENT_MEDIATED_BY_RIP1	21	0.686074	0.783217
4497	4531	cad	WP_EICOSANOID_METABOLISM_VIA_CYCLOOXYGENASES_COX	30	0.697642	0.783217
4498	4532	cad	REACTOME_SELECTIVE_AUTOPHAGY	70	0.697934	0.783217
4499	4571	cad	WP_TAMOXIFEN_METABOLISM	15	0.707864	0.783217
4500	4647	cad	REACTOME_RNA_POLYMERASE_III_TRANSCRIPTION_INITIATION_FROM_TYPE_1_PROMOTER	28	0.72662	0.783217
4501	4116	cad	ICHIBA_GRAFT_VERSUS_HOST_DISEASE_35D_UP	117	0.611698	0.784216
4502	4782	cad	REACTOME_FRS_MEDIATED_FGFR4_SIGNALING	19	0.755745	0.784216
4503	4612	cad	REACTOME_CHEMOKINE_RECEPTORS_BIND_CHEMOKINES	29	0.718074	0.785215
4504	4706	cad	WP_PTF1A_RELATED_REGULATORY_PATHWAY	11	0.737835	0.785215
4505	3763	cad	OISHI_CHOLANGIOMA_STEM_CELL_LIKE_UP	274	0.542691	0.786214
4506	4269	cad	DAZARD_RESPONSE_TO_UV_SCC_DN	107	0.643054	0.786214
4507	4364	cad	BLANCO_MELO_COVID19_SARS_COV_2_LOW_MOI_INFECTION_A594_ACE2_EXPRESSING_CELLS_UP	121	0.660646	0.786214
4508	4665	cad	REACTOME_DECTIN_2_FAMILY	20	0.729831	0.786214
4509	4683	cad	WP_PHOTODYNAMIC_THERAPY_INDUCED_NF_KB_SURVIVAL_SIGNALING	30	0.733983	0.786214
4510	4742	cad	REACTOME_SYNTHESIS_OF_PIPS_AT_THE_GOLGI_MEMBRANE	16	0.745766	0.786214
4511	4800	cad	KASLER_HDAC7_TARGETS_1_DN	16	0.760159	0.786214
4512	4805	cad	WP_MITOCHONDRIAL_IMMUNE_RESPONSE_TO_SARS_COV_2	23	0.762535	0.786214
4513	4841	cad	BIOCARTA_P27_PATHWAY	12	0.771104	0.786214
4514	3734	cad	MONNIER_POSTRADIATION_TUMOR_ESCAPE_UP	355	0.538223	0.787213
4515	3985	cad	QI_PLASMACYTOMA_UP	227	0.583969	0.787213
4516	4691	cad	REACTOME_COBALAMIN_CBL_VITAMIN_B12_TRANSPORT_AND_METABOLISM	19	0.735513	0.787213
4517	4700	cad	WP_GLYCOSAMINOGLYCAN_DEGRADATION	15	0.736569	0.787213
4518	4731	cad	BAKER_HEMATOPOIESIS_STAT3_TARGETS	14	0.743648	0.787213
4519	4735	cad	KEGG_MEDICUS_REFERENCE_NOTCH_PROTEOLYTIC_ACTIVATION	11	0.74472	0.787213
4520	3453	cad	SMID_BREAST_CANCER_NORMAL_LIKE_UP	387	0.484017	0.788212
4521	4093	cad	CAIRO_HEPATOBLASTOMA_CLASSES_DN	188	0.607254	0.788212
4522	4592	cad	VARELA_ZMPSTE24_TARGETS_DN	36	0.713394	0.788212
4523	4681	cad	REACTOME_THE_CANONICAL_RETINOID_CYCLE_IN_RODS_TWILIGHT_VISION	21	0.732806	0.788212
4524	4745	cad	REACTOME_POST_CHAPERONIN_TUBULIN_FOLDING_PATHWAY	18	0.746422	0.788212
4525	4751	cad	KAMIKUBO_MYELOID_MN1_NETWORK	18	0.748173	0.788212
4526	3618	cad	CUI_TCF21_TARGETS_2_UP	355	0.51696	0.789211
4527	4039	cad	KIM_WT1_TARGETS_12HR_DN	196	0.59853	0.789211
4528	4187	cad	REACTOME_UB_SPECIFIC_PROCESSING_PROTEASES	138	0.629386	0.789211
4529	4332	cad	XU_GH1_EXOGENOUS_TARGETS_DN	88	0.65542	0.789211
4530	4376	cad	REACTOME_EXTRA_NUCLEAR_ESTROGEN_SIGNALING	69	0.662891	0.789211
4531	4642	cad	HOUSTIS_ROS	33	0.724428	0.789211
4532	4646	cad	KYNG_DNA_DAMAGE_BY_4NQO	33	0.726338	0.789211
4533	4705	cad	BIOCARTA_CASPASE_PATHWAY	18	0.737793	0.789211
4534	4709	cad	AMIT_EGF_RESPONSE_20_HELA	12	0.738614	0.789211
4535	4712	cad	FERRANDO_HOX11_NEIGHBORS	18	0.739361	0.789211
4536	4719	cad	ZHOU_PANCREATIC_EXOCRINE_PROGENITOR	11	0.741015	0.789211
4537	4548	cad	PID_IL8_CXCR1_PATHWAY	26	0.702322	0.79021
4538	4631	cad	STOSSI_RESPONSE_TO_ESTRADIOL	36	0.722618	0.79021
4539	4645	cad	BIOCARTA_MTA3_PATHWAY	18	0.725304	0.79021
4540	4704	cad	REACTOME_NEGATIVE_REGULATION_OF_TCF_DEPENDENT_SIGNALING_BY_WNT_LIGAND_ANTAGONISTS	14	0.737589	0.79021
4541	4732	cad	PID_RAS_PATHWAY	30	0.744051	0.79021
4542	4757	cad	CAFFAREL_RESPONSE_TO_THC_24HR_3_DN	11	0.749242	0.79021
4543	4780	cad	MAGRANGEAS_MULTIPLE_MYELOMA_IGG_VS_IGA_UP	16	0.755535	0.79021
4544	4814	cad	VISALA_AGING_LYMPHOCYTE_DN	16	0.763879	0.79021
4545	4162	cad	BLANCO_MELO_BETA_INTERFERON_TREATED_BRONCHIAL_EPITHELIAL_CELLS_DN	152	0.622758	0.791209
4546	4264	cad	DESERT_PERIVENOUS_HEPATOCELLULAR_CARCINOMA_SUBCLASS_UP	138	0.642463	0.791209
4547	4302	cad	SMID_BREAST_CANCER_ERBB2_UP	112	0.650397	0.791209
4548	4437	cad	WP_CHROMOSOMAL_AND_MICROSATELLITE_INSTABILITY_IN_COLORECTAL_CANCER	72	0.674018	0.791209
4549	4447	cad	TANG_SENESCENCE_TP53_TARGETS_DN	49	0.676952	0.791209
4550	4527	cad	PID_TXA2PATHWAY	49	0.696595	0.791209
4551	4686	cad	REACTOME_SHC_MEDIATED_CASCADE_FGFR4	17	0.734401	0.791209
4552	4755	cad	MOOTHA_GLYCOLYSIS	16	0.74873	0.791209
4553	4297	cad	GAVIN_FOXP3_TARGETS_CLUSTER_P4	85	0.649931	0.792208
4554	4852	cad	WP_INTERACTOME_OF_POLYCOMB_REPRESSIVE_COMPLEX_2_PRC2	15	0.774308	0.792208
4555	4625	cad	MACLACHLAN_BRCA1_TARGETS_DN	15	0.721152	0.793207
4556	4639	cad	REACTOME_DETOXIFICATION_OF_REACTIVE_OXYGEN_SPECIES	33	0.723607	0.793207
4557	4774	cad	REACTOME_SYNTHESIS_OF_VERY_LONG_CHAIN_FATTY_ACYL_COAS	19	0.754833	0.793207
4558	4425	cad	REACTOME_NEGATIVE_REGULATION_OF_THE_PI3K_AKT_NETWORK	105	0.67172	0.794206
4559	4563	cad	ASTON_MAJOR_DEPRESSIVE_DISORDER_UP	42	0.70702	0.794206
4560	4577	cad	REACTOME_VIRAL_MESSENGER_RNA_SYNTHESIS	42	0.709024	0.794206
4561	4611	cad	REACTOME_CARBOXYTERMINAL_POST_TRANSLATIONAL_MODIFICATIONS_OF_TUBULIN	38	0.718028	0.794206
4562	4768	cad	TUOMISTO_TUMOR_SUPPRESSION_BY_COL13A1_DN	19	0.751637	0.794206
4563	4482	cad	NAKAYAMA_SOFT_TISSUE_TUMORS_PCA1_DN	66	0.68602	0.795205
4564	4228	cad	KEGG_INSULIN_SIGNALING_PATHWAY	124	0.636813	0.796204
4565	4321	cad	BLANCO_MELO_COVID19_SARS_COV_2_INFECTION_A594_ACE2_EXPRESSING_CELLS_DN	90	0.653553	0.796204
4566	4374	cad	CHANG_IMMORTALIZED_BY_HPV31_DN	55	0.662671	0.796204
4567	4525	cad	LEE_LIVER_CANCER_ACOX1_DN	60	0.696359	0.796204
4568	4618	cad	KEGG_TYPE_II_DIABETES_MELLITUS	44	0.719537	0.796204
4569	4667	cad	SCIAN_INVERSED_TARGETS_OF_TP53_AND_TP73_DN	28	0.730173	0.796204
4570	4692	cad	REACTOME_CITRIC_ACID_CYCLE_TCA_CYCLE	20	0.735604	0.796204
4571	4708	cad	HE_PTEN_TARGETS_UP	18	0.73846	0.796204
4572	4784	cad	BIOCARTA_CDK5_PATHWAY	13	0.75584	0.796204
4573	4788	cad	KEGG_MEDICUS_VARIANT_IGF2_OVEREXPRESSION_TO_RAS_ERK_SIGNALING_PATHWAY	14	0.757273	0.796204
4574	4804	cad	REACTOME_VITAMIN_D_CALCIFEROL_METABOLISM	12	0.761634	0.796204
4575	4864	cad	REACTOME_PEPTIDE_HORMONE_BIOSYNTHESIS	10	0.776349	0.796204
4576	4071	cad	BONOME_OVARIAN_CANCER_SURVIVAL_OPTIMAL_DEBULKING	209	0.604192	0.797203
4577	4191	cad	KEGG_WNT_SIGNALING_PATHWAY	138	0.630042	0.797203
4578	4580	cad	SUNG_METASTASIS_STROMA_DN	45	0.709465	0.797203
4579	4786	cad	SUBTIL_PROGESTIN_TARGETS	32	0.756167	0.797203
4580	4564	cad	REACTOME_COMPLEMENT_CASCADE	38	0.707035	0.798202
4581	4743	cad	HANN_RESISTANCE_TO_BCL2_INHIBITOR_UP	29	0.745938	0.798202
4582	4601	cad	REACTOME_EXPORT_OF_VIRAL_RIBONUCLEOPROTEINS_FROM_NUCLEUS	31	0.715239	0.799201
4583	4636	cad	FARMER_BREAST_CANCER_CLUSTER_1	30	0.72308	0.799201
4584	4659	cad	REACTOME_FORMATION_OF_WDR5_CONTAINING_HISTONE_MODIFYING_COMPLEXES	36	0.728508	0.799201
4585	4807	cad	BLANCO_MELO_COVID19_SARS_COV_2_LOW_MOI_INFECTION_A594_ACE2_EXPRESSING_CELLS_DN	13	0.76286	0.799201
4586	4202	cad	WP_BREAST_CANCER_PATHWAY	142	0.632544	0.8002
4587	4512	cad	GAUSSMANN_MLL_AF4_FUSION_TARGETS_A_DN	91	0.693455	0.8002
4588	4680	cad	KEGG_NICOTINATE_AND_NICOTINAMIDE_METABOLISM	22	0.732699	0.8002
4589	4779	cad	REACTOME_CGMP_EFFECTS	15	0.755445	0.8002
4590	4853	cad	GARGALOVIC_RESPONSE_TO_OXIDIZED_PHOSPHOLIPIDS_CYAN_UP	15	0.774463	0.8002
4591	4276	cad	YEGNASUBRAMANIAN_PROSTATE_CANCER	100	0.645058	0.801199
4592	4500	cad	WP_STRIATED_MUSCLE_CONTRACTION_PATHWAY	33	0.690054	0.801199
4593	4566	cad	LEE_LIVER_CANCER_MYC_E2F1_UP	53	0.707308	0.801199
4594	4573	cad	VANHARANTA_UTERINE_FIBROID_WITH_7Q_DELETION_DN	35	0.708152	0.801199
4595	4575	cad	CHAUHAN_RESPONSE_TO_METHOXYESTRADIOL_DN	85	0.708545	0.801199
4596	4627	cad	REACTOME_REVERSIBLE_HYDRATION_OF_CARBON_DIOXIDE	8	0.722294	0.801199
4597	4688	cad	ANDERSEN_LIVER_CANCER_KRT19_UP	33	0.735037	0.801199
4598	4715	cad	WP_PRION_DISEASE_PATHWAY	31	0.740166	0.801199
4599	4739	cad	KEGG_MEDICUS_REFERENCE_ARNO_ARF_ACTB_G_SIGNALING_PATHWAY	24	0.745111	0.801199
4600	4818	cad	KEGG_MEDICUS_REFERENCE_EGF_ERBB2_RAS_ERK_SIGNALING_PATHWAY	15	0.764509	0.801199
4601	4840	cad	KEGG_MEDICUS_REFERENCE_AREG_EGFR_RAS_ERK_SIGNALING_PATHWAY	14	0.770605	0.801199
4602	4301	cad	WANG_ESOPHAGUS_CANCER_VS_NORMAL_UP	109	0.650273	0.802198
4603	4635	cad	REACTOME_TNF_SIGNALING	49	0.723062	0.802198
4604	4673	cad	KEGG_CARDIAC_MUSCLE_CONTRACTION	60	0.730958	0.802198
4605	4740	cad	PLASARI_TGFB1_SIGNALING_VIA_NFIC_10HR_DN	30	0.745343	0.802198
4606	4764	cad	WP_MAMMALIAN_DISORDER_OF_SEXUAL_DEVELOPMENT	24	0.750582	0.802198
4607	4771	cad	REACTOME_SUPPRESSION_OF_PHAGOSOMAL_MATURATION	13	0.754177	0.802198
4608	4815	cad	WP_TRANSCRIPTION_FACTOR_REGULATION_IN_ADIPOGENESIS	22	0.764047	0.802198
4609	4465	cad	COATES_MACROPHAGE_M1_VS_M2_UP	81	0.680103	0.803197
4610	4653	cad	PID_FANCONI_PATHWAY	40	0.727102	0.803197
4611	4666	cad	PID_IL8_CXCR2_PATHWAY	32	0.729904	0.803197
4612	4702	cad	BIOCARTA_NTHI_PATHWAY	21	0.737402	0.803197
4613	4777	cad	WP_PURINERGIC_SIGNALING	23	0.755298	0.803197
4614	4863	cad	REACTOME_SUMOYLATION_OF_IMMUNE_RESPONSE_PROTEINS	11	0.775926	0.803197
4615	3768	cad	REACTOME_CLASS_I_MHC_MEDIATED_ANTIGEN_PROCESSING_PRESENTATION	325	0.542931	0.804196
4616	4240	cad	BROWNE_HCMV_INFECTION_18HR_UP	152	0.63842	0.804196
4617	4369	cad	ALTEMEIER_RESPONSE_TO_LPS_WITH_MECHANICAL_VENTILATION	107	0.662079	0.804196
4618	4614	cad	BOYLAN_MULTIPLE_MYELOMA_C_UP	43	0.718726	0.804196
4619	4415	cad	LIEN_BREAST_CARCINOMA_METAPLASTIC_VS_DUCTAL_DN	97	0.669112	0.805195
4620	4556	cad	CHANG_IMMORTALIZED_BY_HPV31_UP	63	0.705425	0.805195
4621	4722	cad	GARGALOVIC_RESPONSE_TO_OXIDIZED_PHOSPHOLIPIDS_TURQUOISE_DN	47	0.741305	0.805195
4622	4781	cad	KEGG_MEDICUS_PATHOGEN_HSV_GD_TO_HVEM_NFKB_SIGNALING_PATHWAY	10	0.755618	0.805195
4623	4866	cad	WEST_ADRENOCORTICAL_TUMOR_MARKERS_DN	17	0.776659	0.805195
4624	3592	cad	SMID_BREAST_CANCER_LUMINAL_B_DN	436	0.512248	0.806194
4625	4126	cad	SABATES_COLORECTAL_ADENOMA_DN	245	0.613499	0.806194
4626	4273	cad	BROWNE_HCMV_INFECTION_48HR_UP	164	0.64442	0.806194
4627	4443	cad	WP_LNCRNA_IN_CANONICAL_WNT_SIGNALING_AND_COLORECTAL_CANCER	88	0.675931	0.806194
4628	4521	cad	MCLACHLAN_DENTAL_CARIES_DN	68	0.695471	0.806194
4629	4596	cad	LIEN_BREAST_CARCINOMA_METAPLASTIC_VS_DUCTAL_UP	72	0.71436	0.806194
4630	4633	cad	REACTOME_TRANSLOCATION_OF_SLC2A4_GLUT4_TO_THE_PLASMA_MEMBRANE	65	0.722982	0.806194
4631	4648	cad	REACTOME_APC_C_MEDIATED_DEGRADATION_OF_CELL_CYCLE_PROTEINS	81	0.726671	0.806194
4632	4663	cad	KENNY_CTNNB1_TARGETS_UP	46	0.729083	0.806194
4633	4668	cad	EBAUER_TARGETS_OF_PAX3_FOXO1_FUSION_DN	45	0.73023	0.806194
4634	4851	cad	ALONSO_METASTASIS_NEURAL_UP	15	0.773477	0.806194
4635	4916	cad	REACTOME_PASSIVE_TRANSPORT_BY_AQUAPORINS	9	0.785634	0.806194
4636	3040	cad	CARRILLOREIXACH_HEPATOBLASTOMA_VS_NORMAL_DN	802	0.402584	0.807193
4637	3782	cad	ZHOU_INFLAMMATORY_RESPONSE_LIVE_DN	305	0.545283	0.807193
4638	3931	cad	IVANOVA_HEMATOPOIESIS_EARLY_PROGENITOR	378	0.574822	0.807193
4639	4474	cad	PROVENZANI_METASTASIS_DN	124	0.683062	0.807193
4640	4684	cad	SOTIRIOU_BREAST_CANCER_GRADE_1_VS_3_DN	48	0.733999	0.807193
4641	4687	cad	REACTOME_ADORA2B_MEDIATED_ANTI_INFLAMMATORY_CYTOKINES_PRODUCTION	41	0.734682	0.807193
4642	4798	cad	KOHN_EMT_EPITHELIAL	21	0.759603	0.807193
4643	4816	cad	RIZ_ERYTHROID_DIFFERENTIATION_6HR	35	0.764095	0.807193
4644	4877	cad	REACTOME_HORMONE_LIGAND_BINDING_RECEPTORS	11	0.778715	0.807193
4645	3369	cad	NUYTTEN_EZH2_TARGETS_DN	801	0.468095	0.808192
4646	3574	cad	MEISSNER_NPC_HCP_WITH_H3K4ME2	416	0.509437	0.808192
4647	4084	cad	ONDER_CDH1_TARGETS_2_UP	219	0.605703	0.808192
4648	4637	cad	MEISSNER_BRAIN_HCP_WITH_H3_UNMETHYLATED	32	0.72322	0.808192
4649	4865	cad	ZHANG_GATA6_TARGETS_UP	13	0.776392	0.808192
4650	4906	cad	REACTOME_RNA_POLYMERASE_III_TRANSCRIPTION_TERMINATION	23	0.784143	0.808192
4651	4270	cad	LU_AGING_BRAIN_DN	136	0.643072	0.809191
4652	4436	cad	BOSCO_TH1_CYTOTOXIC_MODULE	100	0.673949	0.809191
4653	4468	cad	REACTOME_RESPONSE_OF_EIF2AK4_GCN2_TO_AMINO_ACID_DEFICIENCY	90	0.681259	0.809191
4654	4536	cad	REACTOME_SIGNALING_BY_THE_B_CELL_RECEPTOR_BCR	98	0.699775	0.809191
4655	4793	cad	WP_EBSTEIN_BARR_VIRUS_LMP1_SIGNALING	19	0.758002	0.809191
4656	4828	cad	WP_FATTY_ACID_TRANSPORTERS	16	0.765875	0.809191
4657	4508	cad	REACTOME_CLEC7A_DECTIN_1_SIGNALING	88	0.692696	0.81019
4658	4538	cad	MORI_SMALL_PRE_BII_LYMPHOCYTE_DN	71	0.69999	0.81019
4659	4615	cad	LEE_AGING_NEOCORTEX_UP	72	0.718783	0.81019
4660	4644	cad	REACTOME_VASOPRESSIN_REGULATES_RENAL_WATER_HOMEOSTASIS_VIA_AQUAPORINS	40	0.724839	0.81019
4661	4747	cad	REACTOME_CREB1_PHOSPHORYLATION_THROUGH_NMDA_RECEPTOR_MEDIATED_ACTIVATION_OF_RAS_SIGNALING	24	0.746768	0.81019
4662	4772	cad	KEGG_MEDICUS_PATHOGEN_SHIGELLA_IPGD_TO_ARNO_ARF_ACTB_G_SIGNALING_PATHWAY	28	0.754507	0.81019
4663	4797	cad	MIKKELSEN_PLURIPOTENT_STATE_UP	11	0.759072	0.81019
4664	4694	cad	TURASHVILI_BREAST_NORMAL_DUCTAL_VS_LOBULAR_UP	57	0.735759	0.811189
4665	4802	cad	ZHENG_FOXP3_TARGETS_IN_THYMUS_DN	12	0.760505	0.811189
4666	4844	cad	REACTOME_GERM_LAYER_FORMATION_AT_GASTRULATION	16	0.771553	0.811189
4667	4850	cad	REACTOME_PLATELET_CALCIUM_HOMEOSTASIS	25	0.773346	0.811189
4668	4912	cad	TAGHAVI_NEOPLASTIC_TRANSFORMATION	11	0.785274	0.811189
4669	4955	cad	ZHAN_V1_LATE_DIFFERENTIATION_GENES_DN	13	0.79495	0.811189
4670	4352	cad	REACTOME_FATTY_ACID_METABOLISM	144	0.658147	0.812188
4671	4656	cad	MCBRYAN_PUBERTAL_BREAST_6_7WK_DN	70	0.727748	0.812188
4672	4726	cad	GAUSSMANN_MLL_AF4_FUSION_TARGETS_B_UP	24	0.743359	0.812188
4673	4750	cad	REACTOME_MET_ACTIVATES_PTK2_SIGNALING	27	0.748163	0.812188
4674	4770	cad	REACTOME_HSF1_DEPENDENT_TRANSACTIVATION	34	0.753178	0.812188
4675	4795	cad	REACTOME_EGFR_DOWNREGULATION	28	0.758386	0.812188
4676	4822	cad	KEGG_MEDICUS_REFERENCE_KITLG_KIT_RAS_ERK_SIGNALING_PATHWAY	14	0.764974	0.812188
4677	4823	cad	WEBER_METHYLATED_IN_COLON_CANCER	18	0.765016	0.812188
4678	4826	cad	REACTOME_AZATHIOPRINE_ADME	20	0.765674	0.812188
4679	4880	cad	BIOCARTA_CHEMICAL_PATHWAY	18	0.779128	0.812188
4680	4895	cad	ZHENG_RESPONSE_TO_ARSENITE_UP	8	0.782127	0.812188
4681	4917	cad	KEGG_MEDICUS_VARIANT_MUTATION_INACTIVATED_APC_TO_WNT_SIGNALING_PATHWAY	12	0.785887	0.812188
4682	4664	cad	GINESTIER_BREAST_CANCER_ZNF217_AMPLIFIED_UP	61	0.729114	0.813187
4683	4714	cad	KANG_GLIS3_TARGETS	32	0.740031	0.813187
4684	4734	cad	CHIANG_LIVER_CANCER_SUBCLASS_POLYSOMY7_DN	24	0.74466	0.813187
4685	3396	cad	RODRIGUES_THYROID_CARCINOMA_POORLY_DIFFERENTIATED_UP	524	0.473187	0.814186
4686	4730	cad	KEGG_MEDICUS_PATHOGEN_SALMONELLA_SOPB_TO_ARNO_ARF_ACTB_G_SIGNALING_PATHWAY	29	0.743541	0.814186
4687	4775	cad	KEGG_MEDICUS_REFERENCE_CA2_ENTRY_VOLTAGE_GATED_CA2_CHANNEL	20	0.754921	0.814186
4688	4927	cad	BIOCARTA_EIF_PATHWAY	14	0.787972	0.814186
4689	4641	cad	MIKKELSEN_IPS_ICP_WITH_H3K27ME3	53	0.723933	0.815185
4690	4689	cad	SMID_BREAST_CANCER_RELAPSE_IN_LUNG_DN	34	0.735048	0.815185
4691	4733	cad	REACTOME_FANCONI_ANEMIA_PATHWAY	33	0.744589	0.815185
4692	4787	cad	SABATES_COLORECTAL_ADENOMA_SIZE_UP	14	0.756374	0.815185
4693	4832	cad	KEGG_MEDICUS_REFERENCE_LPA_GNA12_13_RHOA_SIGNALING_PATHWAY	12	0.768968	0.815185
4694	4894	cad	SUZUKI_RESPONSE_TO_TSA	15	0.781994	0.815185
4695	4371	cad	KEGG_PURINE_METABOLISM	141	0.662333	0.816184
4696	4789	cad	REACTOME_SUMOYLATION_OF_DNA_METHYLATION_PROTEINS	14	0.757292	0.816184
4697	4794	cad	REACTOME_TRIGLYCERIDE_METABOLISM	32	0.758385	0.816184
4698	4830	cad	HEIDENBLAD_AMPLICON_12P11_12_DN	20	0.76817	0.816184
4699	4843	cad	BIOCARTA_COMP_PATHWAY	13	0.771248	0.816184
4700	4971	cad	DAVIES_MULTIPLE_MYELOMA_VS_MGUS_UP	12	0.797525	0.816184
4701	4513	cad	REACTOME_PEPTIDE_HORMONE_METABOLISM	72	0.693609	0.817183
4702	4741	cad	WP_COMMON_PATHWAYS_UNDERLYING_DRUG_ADDICTION	38	0.745519	0.817183
4703	4749	cad	CERIBELLI_PROMOTERS_INACTIVE_AND_BOUND_BY_NFY	27	0.74766	0.817183
4704	4808	cad	REACTOME_GLUCURONIDATION	9	0.762894	0.817183
4705	4947	cad	BIOCARTA_BARRESTIN_PATHWAY	10	0.791395	0.817183
4706	4497	cad	REACTOME_POTASSIUM_CHANNELS	92	0.689088	0.818182
4707	4660	cad	REACTOME_HCMV_EARLY_EVENTS	65	0.72854	0.818182
4708	4834	cad	PARK_TRETINOIN_RESPONSE_AND_RARA_PLZF_FUSION	22	0.769165	0.818182
4709	3952	cad	PEREZ_TP63_TARGETS	299	0.578808	0.819181
4710	4535	cad	BECKER_TAMOXIFEN_RESISTANCE_UP	48	0.698838	0.819181
4711	4753	cad	YORDY_RECIPROCAL_REGULATION_BY_ETS1_AND_SP100_DN	63	0.748538	0.819181
4712	4858	cad	TARTE_PLASMA_CELL_VS_B_LYMPHOCYTE_DN	34	0.775327	0.819181
4713	4685	cad	YAO_TEMPORAL_RESPONSE_TO_PROGESTERONE_CLUSTER_7	65	0.734068	0.82018
4714	4746	cad	REACTOME_APC_CDC20_MEDIATED_DEGRADATION_OF_NEK2A	26	0.746749	0.82018
4715	4986	cad	REACTOME_NF_KB_ACTIVATION_THROUGH_FADD_RIP_1_PATHWAY_MEDIATED_BY_CASPASE_8_AND_10	10	0.800272	0.82018
4716	4860	cad	AIYAR_COBRA1_TARGETS_UP	35	0.775606	0.821179
4717	4909	cad	KEGG_MEDICUS_REFERENCE_TRH_TRHR_PLCB_PKC_SIGNALING_PATHWAY	12	0.784976	0.821179
4718	4576	cad	GRAHAM_CML_QUIESCENT_VS_NORMAL_QUIESCENT_UP	80	0.708717	0.822178
4719	4578	cad	REACTOME_TELOMERE_MAINTENANCE	60	0.70927	0.822178
4720	4701	cad	WANG_BARRETTS_ESOPHAGUS_UP	48	0.736673	0.822178
4721	4881	cad	REACTOME_CHONDROITIN_SULFATE_BIOSYNTHESIS	18	0.779167	0.822178
4722	4882	cad	DEMAGALHAES_AGING_DN	13	0.77961	0.822178
4723	4910	cad	REACTOME_SCAVENGING_OF_HEME_FROM_PLASMA	10	0.785098	0.822178
4724	4973	cad	KEGG_MEDICUS_REFERENCE_HGF_MET_RAS_ERK_SIGNALING_PATHWAY	14	0.798332	0.822178
4725	3984	cad	FLORIO_NEOCORTEX_BASAL_RADIAL_GLIA_UP	327	0.583725	0.823177
4726	4542	cad	BHAT_ESR1_TARGETS_VIA_AKT1_DN	77	0.700842	0.823177
4727	4582	cad	UDAYAKUMAR_MED1_TARGETS_UP	119	0.70989	0.823177
4728	4662	cad	GHANDHI_BYSTANDER_IRRADIATION_UP	61	0.728863	0.823177
4729	3462	cad	GEORGES_TARGETS_OF_MIR192_AND_MIR215	715	0.485017	0.824176
4730	3621	cad	SPIELMAN_LYMPHOBLAST_EUROPEAN_VS_ASIAN_DN	509	0.517657	0.824176
4731	4717	cad	REACTOME_DIGESTION_AND_ABSORPTION	19	0.740408	0.824176
4732	4872	cad	REACTOME_RUNX2_REGULATES_OSTEOBLAST_DIFFERENTIATION	22	0.777621	0.824176
4733	4892	cad	WP_BMP_SIGNALING_IN_EYELID_DEVELOPMENT	20	0.781306	0.824176
4734	5011	cad	SARTIPY_BLUNTED_BY_INSULIN_RESISTANCE_UP	17	0.806406	0.824176
4735	5044	cad	REACTOME_TICAM1_DEPENDENT_ACTIVATION_OF_IRF3_IRF7	12	0.813035	0.824176
4736	4275	cad	REACTOME_RRNA_PROCESSING	174	0.64502	0.825175
4737	4652	cad	KEGG_LONG_TERM_POTENTIATION	64	0.72695	0.825175
4738	4993	cad	KEGG_MEDICUS_REFERENCE_OKAZAKI_FRAGMENT_MATURATION	11	0.801824	0.825175
4739	3978	cad	REACTOME_TRANSCRIPTIONAL_REGULATION_BY_TP53	320	0.582479	0.826174
4740	4613	cad	TAYLOR_METHYLATED_IN_ACUTE_LYMPHOBLASTIC_LEUKEMIA	67	0.718282	0.826174
4741	4847	cad	REACTOME_PHOSPHOLIPASE_C_MEDIATED_CASCADE_FGFR4	12	0.77239	0.826174
4742	4862	cad	REACTOME_APOPTOTIC_CLEAVAGE_OF_CELLULAR_PROTEINS	33	0.775783	0.826174
4743	4964	cad	SABATES_COLORECTAL_ADENOMA_SIZE_DN	11	0.795871	0.826174
4744	4968	cad	KEGG_MEDICUS_REFERENCE_CA2_ENTRY_LIGAND_GATED_CA2_CHANNEL	11	0.796503	0.826174
4745	4761	cad	REACTOME_FORMATION_OF_INCISION_COMPLEX_IN_GG_NER	40	0.750357	0.827173
4746	4767	cad	GARGALOVIC_RESPONSE_TO_OXIDIZED_PHOSPHOLIPIDS_GREY_DN	68	0.751476	0.827173
4747	4813	cad	HALMOS_CEBPA_TARGETS_DN	39	0.763348	0.827173
4748	4893	cad	XU_RESPONSE_TO_TRETINOIN_UP	14	0.781352	0.827173
4749	4966	cad	REACTOME_ELEVATION_OF_CYTOSOLIC_CA2_LEVELS	15	0.79606	0.827173
4750	4306	cad	SENESE_HDAC1_TARGETS_DN	210	0.65081	0.828172
4751	4490	cad	GINESTIER_BREAST_CANCER_20Q13_AMPLIFICATION_UP	81	0.687498	0.828172
4752	4584	cad	IZADPANAH_STEM_CELL_ADIPOSE_VS_BONE_DN	98	0.710672	0.828172
4753	4809	cad	HOSHIDA_LIVER_CANCER_SURVIVAL_UP	69	0.762903	0.828172
4754	4846	cad	BIOCARTA_VIP_PATHWAY	26	0.772242	0.828172
4755	4871	cad	REACTOME_AQUAPORIN_MEDIATED_TRANSPORT	46	0.777377	0.828172
4756	4896	cad	REACTOME_CHAPERONE_MEDIATED_AUTOPHAGY	20	0.782302	0.828172
4757	4914	cad	KEGG_MEDICUS_REFERENCE_LESION_BYPASS_BY_TLS_AND_DSB_FORMATION	15	0.785316	0.828172
4758	4923	cad	REACTOME_NOTCH4_ACTIVATION_AND_TRANSMISSION_OF_SIGNAL_TO_THE_NUCLEUS	11	0.787248	0.828172
4759	4238	cad	KOYAMA_SEMA3B_TARGETS_UP	197	0.638351	0.829171
4760	4572	cad	REACTOME_RAB_GEFS_EXCHANGE_GTP_FOR_GDP_ON_RABS	79	0.707961	0.829171
4761	4581	cad	REACTOME_BIOSYNTHESIS_OF_THE_N_GLYCAN_PRECURSOR_DOLICHOL_LIPID_LINKED_OLIGOSACCHARIDE_LLO_AND_TRANSFER_TO_A_NASCENT_PROTEIN	69	0.7097	0.829171
4762	4651	cad	GRAHAM_CML_DIVIDING_VS_NORMAL_QUIESCENT_DN	73	0.726885	0.829171
4763	4929	cad	BIOCARTA_IL5_PATHWAY	9	0.78822	0.829171
4764	4930	cad	GENTILE_UV_HIGH_DOSE_UP	17	0.78834	0.829171
4765	5005	cad	WAESCH_ANAPHASE_PROMOTING_COMPLEX	13	0.805388	0.829171
4766	5012	cad	KEGG_GLYCOSAMINOGLYCAN_DEGRADATION	17	0.807022	0.829171
4767	4565	cad	KEGG_RIBOSOME	78	0.707163	0.83017
4768	4833	cad	PID_ALPHA_SYNUCLEIN_PATHWAY	30	0.769034	0.83017
4769	4835	cad	WP_PKC_GAMMA_CALCIUM_SIGNALING_PATHWAY_IN_ATAXIA	19	0.769214	0.83017
4770	4836	cad	INAMURA_LUNG_CANCER_SCC_UP	11	0.769233	0.83017
4771	4870	cad	KEGG_MEDICUS_REFERENCE_GPI_ANCHOR_BIOSYNTHESIS	23	0.777279	0.83017
4772	4928	cad	WP_DISORDERS_OF_FRUCTOSE_METABOLISM	13	0.788181	0.83017
4773	4933	cad	WP_CAMKK2_PATHWAY	32	0.78913	0.83017
4774	4943	cad	LI_CYTIDINE_ANALOG_PATHWAY	17	0.790721	0.83017
4775	4220	cad	BRUINS_UVC_RESPONSE_VIA_TP53_GROUP_D	240	0.635651	0.831169
4776	4328	cad	MCLACHLAN_DENTAL_CARIES_UP	192	0.655118	0.831169
4777	4454	cad	YAGI_AML_FAB_MARKERS	175	0.678041	0.831169
4778	4901	cad	CURSONS_NATURAL_KILLER_CELLS	15	0.783574	0.831169
4779	4908	cad	REACTOME_ACTIVATION_OF_THE_PHOTOTRANSDUCTION_CASCADE	11	0.784343	0.831169
4780	4951	cad	SHIPP_DLBCL_VS_FOLLICULAR_LYMPHOMA_UP	42	0.792763	0.831169
4781	4977	cad	YIH_RESPONSE_TO_ARSENITE_C4	15	0.79847	0.831169
4782	4992	cad	SILIGAN_TARGETS_OF_EWS_FLI1_FUSION_DN	16	0.801573	0.831169
4783	4707	cad	LEIN_PONS_MARKERS	80	0.738083	0.832168
4784	4737	cad	LI_CISPLATIN_RESISTANCE_DN	27	0.744826	0.832168
4785	4812	cad	DACOSTA_ERCC3_ALLELE_XPCS_VS_TTD_DN	31	0.763346	0.832168
4786	5031	cad	KEGG_MEDICUS_REFERENCE_EGF_EGFR_RAS_PI3K_SIGNALING_PATHWAY	15	0.810391	0.832168
4787	5057	cad	WP_VALPROIC_ACID_PATHWAY	10	0.81753	0.832168
4788	3922	cad	REACTOME_CELL_CYCLE_MITOTIC	427	0.572131	0.833167
4789	4541	cad	MIKKELSEN_IPS_ICP_WITH_H3K4ME3_AND_H327ME3	112	0.700354	0.833167
4790	4682	cad	ZHONG_SECRETOME_OF_LUNG_CANCER_AND_MACROPHAGE	67	0.733393	0.833167
4791	4760	cad	NABA_MATRISOME_HGSOC_OMENTAL_METASTASIS	52	0.750345	0.833167
4792	4907	cad	ONO_AML1_TARGETS_DN	31	0.784279	0.833167
4793	4941	cad	KEGG_MEDICUS_REFERENCE_EGF_EGFR_RAS_RALGDS_SIGNALING_PATHWAY	11	0.790557	0.833167
4794	4348	cad	WALLACE_PROSTATE_CANCER_RACE_UP	232	0.656923	0.834166
4795	4827	cad	POMEROY_MEDULLOBLASTOMA_DESMOPLASIC_VS_CLASSIC_DN	55	0.765828	0.834166
4796	4899	cad	REACTOME_ADRENALINE_NORADRENALINE_INHIBITS_INSULIN_SECRETION	26	0.783076	0.834166
4797	4937	cad	PID_ANTHRAX_PATHWAY	18	0.789758	0.834166
4798	4938	cad	WP_NAD_METABOLISM_IN_ONCOGENE_INDUCED_SENESCENCE_AND_MITOCHONDRIAL_DYSFUNCTION_ASSOCIATED_SENESCENCE	21	0.789931	0.834166
4799	4801	cad	PID_HES_HEY_PATHWAY	46	0.760182	0.835165
4800	4829	cad	REACTOME_TRANSPORT_OF_THE_SLBP_DEPENDANT_MATURE_MRNA	34	0.766538	0.835165
4801	4983	cad	REACTOME_PEROXISOMAL_LIPID_METABOLISM	27	0.799632	0.835165
4802	5072	cad	BIOCARTA_CD40_PATHWAY	11	0.821899	0.835165
4803	3198	cad	MEISSNER_BRAIN_HCP_WITH_H3K4ME3_AND_H3K27ME3	926	0.437448	0.836164
4804	4480	cad	BIDUS_METASTASIS_DN	128	0.684669	0.836164
4805	4553	cad	LANDIS_ERBB2_BREAST_TUMORS_324_UP	134	0.704327	0.836164
4806	4698	cad	LIU_VAV3_PROSTATE_CARCINOGENESIS_UP	80	0.736295	0.836164
4807	4716	cad	WP_DYRK1A_INVOLVEMENT_REGARDING_CELL_PROLIFERATION_IN_BRAIN_DEVELOPMENT	58	0.740288	0.836164
4808	4728	cad	REACTOME_FORMATION_OF_PARAXIAL_MESODERM	61	0.743502	0.836164
4809	4821	cad	AMIT_SERUM_RESPONSE_480_MCF10A	31	0.764871	0.836164
4810	4897	cad	REACTOME_DEFECTS_IN_VITAMIN_AND_COFACTOR_METABOLISM	20	0.782444	0.836164
4811	4945	cad	KEGG_GLYCOSYLPHOSPHATIDYLINOSITOL_GPI_ANCHOR_BIOSYNTHESIS	24	0.790805	0.836164
4812	4990	cad	REACTOME_P75NTR_SIGNALS_VIA_NF_KB	15	0.801322	0.836164
4813	4996	cad	KEGG_MEDICUS_VARIANT_MUTATION_ACTIVATED_KIT_TO_RAS_ERK_SIGNALING_PATHWAY	13	0.802475	0.836164
4814	4811	cad	PLASARI_TGFB1_TARGETS_1HR_UP	32	0.763301	0.837163
4815	4884	cad	REACTOME_ADP_SIGNALLING_THROUGH_P2Y_PURINOCEPTOR_1	22	0.779645	0.837163
4816	4890	cad	YANG_BREAST_CANCER_ESR1_LASER_UP	27	0.780886	0.837163
4817	4946	cad	REACTOME_MICRORNA_MIRNA_BIOGENESIS	22	0.790835	0.837163
4818	4791	cad	REN_BOUND_BY_E2F	51	0.757895	0.838162
4819	4399	cad	WELCSH_BRCA1_TARGETS_UP	176	0.666025	0.839161
4820	4693	cad	PID_ATF2_PATHWAY	56	0.735708	0.839161
4821	4748	cad	WP_SYNAPTIC_SIGNALING_PATHWAYS_ASSOCIATED_WITH_AUTISM_SPECTRUM_DISORDER	48	0.747213	0.839161
4822	4799	cad	FOROUTAN_PRODRANK_TGFB_EMT_DN	77	0.759861	0.839161
4823	4820	cad	KEGG_NUCLEOTIDE_EXCISION_REPAIR	40	0.764795	0.839161
4824	4913	cad	KEGG_NOTCH_SIGNALING_PATHWAY	46	0.785283	0.839161
4825	5036	cad	GAZDA_DIAMOND_BLACKFAN_ANEMIA_ERYTHROID_UP	23	0.811282	0.839161
4826	4365	cad	IVANOVA_HEMATOPOIESIS_MATURE_CELL	250	0.661051	0.84016
4827	4721	cad	NAKAYAMA_SOFT_TISSUE_TUMORS_PCA2_UP	77	0.741164	0.84016
4828	4932	cad	WP_DISORDERS_OF_BILE_ACID_SYNTHESIS_AND_BILIARY_TRANSPORT	27	0.788867	0.84016
4829	4944	cad	LU_TUMOR_ENDOTHELIAL_MARKERS_UP	20	0.790739	0.84016
4830	5002	cad	REACTOME_TNFS_BIND_THEIR_PHYSIOLOGICAL_RECEPTORS	22	0.805044	0.84016
4831	5073	cad	KEGG_MEDICUS_REFERENCE_EGF_EGFR_RAS_RASSF1_SIGNALING_PATHWAY	11	0.822209	0.84016
4832	4396	cad	DURCHDEWALD_SKIN_CARCINOGENESIS_DN	235	0.665375	0.841159
4833	4597	cad	WP_G_PROTEIN_SIGNALING_PATHWAYS	87	0.714524	0.841159
4834	4950	cad	PID_DNA_PK_PATHWAY	16	0.792348	0.841159
4835	4972	cad	WP_GASTRIC_CANCER_NETWORK_2	28	0.797907	0.841159
4836	4978	cad	BIOCARTA_LYM_PATHWAY	11	0.7986	0.841159
4837	4988	cad	REACTOME_RNA_POLYMERASE_III_TRANSCRIPTION_INITIATION_FROM_TYPE_3_PROMOTER	28	0.800624	0.841159
4838	4989	cad	MAEKAWA_ATF2_TARGETS	22	0.800686	0.841159
4839	5004	cad	REACTOME_CYTOSOLIC_SULFONATION_OF_SMALL_MOLECULES	20	0.805152	0.841159
4840	5019	cad	KYNG_NORMAL_AGING_DN	16	0.808186	0.841159
4841	4744	cad	MEBARKI_HCC_PROGENITOR_WNT_UP_CTNNB1_DEPENDENT	70	0.746169	0.842158
4842	4763	cad	KEGG_MEDICUS_REFERENCE_KINETOCHORE_MICROTUBULE_ATTACHMENT	16	0.750545	0.842158
4843	4967	cad	REACTOME_GABA_SYNTHESIS_RELEASE_REUPTAKE_AND_DEGRADATION	17	0.796341	0.842158
4844	4998	cad	APRELIKOVA_BRCA1_TARGETS	42	0.80365	0.842158
4845	4008	cad	IVANOVA_HEMATOPOIESIS_STEM_CELL_AND_PROGENITOR	476	0.590838	0.843157
4846	4888	cad	WP_DRAVET_SYNDROME	24	0.780519	0.843157
4847	5025	cad	REACTOME_FATTY_ACIDS	9	0.809234	0.843157
4848	5152	cad	BIOCARTA_LEPTIN_PATHWAY	11	0.837028	0.843157
4849	4402	cad	KAYO_AGING_MUSCLE_UP	202	0.666369	0.844156
4850	4540	cad	LIU_VMYB_TARGETS_UP	108	0.700226	0.844156
4851	4713	cad	GHANDHI_DIRECT_IRRADIATION_UP	83	0.739574	0.844156
4852	4796	cad	REACTOME_NUCLEAR_ENVELOPE_NE_REASSEMBLY	68	0.758696	0.844156
4853	4857	cad	REACTOME_GAP_JUNCTION_TRAFFICKING_AND_REGULATION	39	0.775179	0.844156
4854	4885	cad	KEGG_GLYCOSAMINOGLYCAN_BIOSYNTHESIS_CHONDROITIN_SULFATE	21	0.780312	0.844156
4855	5131	cad	KEGG_MEDICUS_PATHOGEN_HPV_E6_TO_NOTCH_SIGNALING_PATHWAY_N00381	12	0.832966	0.844156
4856	4824	cad	REACTOME_COOPERATION_OF_PDCL_PHLP1_AND_TRIC_CCT_IN_G_PROTEIN_BETA_FOLDING	35	0.765165	0.845155
4857	4849	cad	BROWNE_HCMV_INFECTION_10HR_DN	51	0.773144	0.845155
4858	4889	cad	PARK_TRETINOIN_RESPONSE_AND_PML_RARA_FUSION	27	0.780534	0.845155
4859	4919	cad	REACTOME_NUCLEAR_IMPORT_OF_REV_PROTEIN	32	0.786959	0.845155
4860	4920	cad	GUILLAUMOND_KLF10_TARGETS_DN	28	0.787004	0.845155
4861	4931	cad	CHIARADONNA_NEOPLASTIC_TRANSFORMATION_KRAS_CDC25_DN	46	0.78859	0.845155
4862	5021	cad	REACTOME_ADP_SIGNALLING_THROUGH_P2Y_PURINOCEPTOR_12	21	0.808321	0.845155
4863	4208	cad	JAATINEN_HEMATOPOIETIC_STEM_CELL_UP	255	0.633571	0.846154
4864	4848	cad	REACTOME_SIGNAL_AMPLIFICATION	30	0.772759	0.846154
4865	4922	cad	LIANG_SILENCED_BY_METHYLATION_UP	26	0.787242	0.846154
4866	4936	cad	KEGG_MEDICUS_REFERENCE_MDA5_IRF7_3_SIGNALING_PATHWAY	11	0.789617	0.846154
4867	5094	cad	SEIDEN_MET_SIGNALING	18	0.82628	0.846154
4868	4557	cad	REACTOME_SIGNALING_BY_HEDGEHOG	132	0.705753	0.847153
4869	4161	cad	ONDER_CDH1_TARGETS_2_DN	401	0.622434	0.848152
4870	4718	cad	MIKKELSEN_IPS_WITH_HCP_H3K27ME3	74	0.740748	0.848152
4871	4831	cad	GRABARCZYK_BCL11B_TARGETS_UP	68	0.76825	0.848152
4872	4883	cad	WENDT_COHESIN_TARGETS_UP	30	0.779616	0.848152
4873	4940	cad	WP_NUCLEOTIDE_EXCISION_REPAIR	41	0.790499	0.848152
4874	4942	cad	REACTOME_SYNTHESIS_OF_IP2_IP_AND_INS_IN_THE_CYTOSOL	13	0.790651	0.848152
4875	5020	cad	REACTOME_BASE_EXCISION_REPAIR_AP_SITE_FORMATION	17	0.808225	0.848152
4876	5051	cad	BIOCARTA_ATM_PATHWAY	19	0.815222	0.848152
4877	5102	cad	SARTIPY_BLUNTED_BY_INSULIN_RESISTANCE_DN	17	0.827694	0.848152
4878	4720	cad	REACTOME_SWITCHING_OF_ORIGINS_TO_A_POST_REPLICATIVE_STATE	85	0.741154	0.849151
4879	4792	cad	HUANG_DASATINIB_RESISTANCE_DN	61	0.757999	0.849151
4880	5101	cad	HUI_MAPK14_TARGETS_UP	18	0.827624	0.849151
4881	4661	cad	WNT_SIGNALING	79	0.728669	0.85015
4882	4926	cad	REACTOME_EXTENSION_OF_TELOMERES	47	0.787956	0.85015
4883	5098	cad	TING_SILENCED_BY_DICER	26	0.826613	0.85015
4884	4903	cad	BRIDEAU_IMPRINTED_GENES	38	0.78396	0.851149
4885	4449	cad	LINSLEY_MIR16_TARGETS	184	0.677557	0.852148
4886	5007	cad	REACTOME_NUCLEOTIDE_SALVAGE	21	0.805931	0.852148
4887	5023	cad	KEGG_PENTOSE_PHOSPHATE_PATHWAY	22	0.80865	0.852148
4888	5026	cad	ZHOU_PANCREATIC_ENDOCRINE_PROGENITOR	12	0.809378	0.852148
4889	5065	cad	GHO_ATF5_TARGETS_DN	16	0.820722	0.852148
4890	4773	cad	REACTOME_HEDGEHOG_ON_STATE	76	0.754604	0.853147
4891	4837	cad	HOFFMANN_PRE_BI_TO_LARGE_PRE_BII_LYMPHOCYTE_DN	71	0.770033	0.853147
4892	4924	cad	KEGG_GLYCOLYSIS_GLUCONEOGENESIS	46	0.787488	0.853147
4893	5124	cad	KEGG_MEDICUS_REFERENCE_NUCLEAR_EXPORT_OF_MRNA	28	0.831038	0.853147
4894	5145	cad	WP_FATTY_ACID_BETA_OXIDATION	30	0.835988	0.853147
4895	4574	cad	FUJII_YBX1_TARGETS_DN	173	0.708313	0.854146
4896	4921	cad	HUANG_FOXA2_TARGETS_DN	35	0.787136	0.854146
4897	5049	cad	KEGG_MEDICUS_REFERENCE_E2_ER_RAS_ERK_SIGNALING_PATHWAY	21	0.815041	0.854146
4898	4769	cad	CROONQUIST_NRAS_VS_STROMAL_STIMULATION_DN	86	0.75186	0.855145
4899	4878	cad	DOANE_BREAST_CANCER_CLASSES_UP	62	0.7788	0.855145
4900	5063	cad	KEGG_MEDICUS_REFERENCE_PROMOTION_OF_MICROTUBULE_GROWTH	18	0.820269	0.855145
4901	5083	cad	KEGG_MEDICUS_REFERENCE_RIG_I_IRF7_3_SIGNALING_PATHWAY	10	0.823687	0.855145
4902	5093	cad	SMID_BREAST_CANCER_RELAPSE_IN_PLEURA_DN	22	0.826194	0.855145
4903	5114	cad	BIOCARTA_CDMAC_PATHWAY	16	0.829921	0.855145
4904	4183	cad	SCHAEFFER_PROSTATE_DEVELOPMENT_48HR_DN	354	0.627566	0.856144
4905	4354	cad	VECCHI_GASTRIC_CANCER_EARLY_DN	283	0.658413	0.856144
4906	4729	cad	REACTOME_HEDGEHOG_OFF_STATE	101	0.743512	0.856144
4907	4758	cad	HELLEBREKERS_SILENCED_DURING_TUMOR_ANGIOGENESIS	71	0.749373	0.856144
4908	4842	cad	KEGG_MEDICUS_VARIANT_MUTATION_CAUSED_ABERRANT_HTT_TO_RETROGRADE_AXONAL_TRANSPORT	40	0.771245	0.856144
4909	4991	cad	KEGG_MEDICUS_REFERENCE_IGF_IGF1R_RAS_ERK_SIGNALING_PATHWAY	15	0.801514	0.856144
4910	5037	cad	PID_HDAC_CLASSII_PATHWAY	30	0.811451	0.856144
4911	5058	cad	REACTOME_NF_KB_IS_ACTIVATED_AND_SIGNALS_SURVIVAL	12	0.817906	0.856144
4912	5135	cad	CHEOK_RESPONSE_TO_MERCAPTOPURINE_AND_HD_MTX_DN	24	0.833798	0.856144
4913	5151	cad	WP_PATHOGENESIS_OF_SARS_COV_2_MEDIATED_BY_NSP9_NSP10_COMPLEX	15	0.836834	0.856144
4914	4616	cad	WILCOX_RESPONSE_TO_PROGESTERONE_UP	134	0.718989	0.857143
4915	4806	cad	LEE_LIVER_CANCER_E2F1_DN	57	0.762773	0.857143
4916	4817	cad	ANDERSEN_LIVER_CANCER_KRT19_DN	70	0.764443	0.857143
4917	4970	cad	REACTOME_GAP_FILLING_DNA_REPAIR_SYNTHESIS_AND_LIGATION_IN_GG_NER	25	0.797315	0.857143
4918	5055	cad	KEGG_MEDICUS_PATHOGEN_HPV_E6_TO_NOTCH_SIGNALING_PATHWAY_N00380	12	0.816388	0.857143
4919	4640	cad	NABA_ECM_AFFILIATED	131	0.723715	0.858142
4920	4856	cad	BENITEZ_GBM_PROTEASOME_INHIBITION_RESPONSE	45	0.774652	0.858142
4921	5066	cad	REACTOME_SYNTHESIS_OF_BILE_ACIDS_AND_BILE_SALTS_VIA_27_HYDROXYCHOLESTEROL	12	0.820847	0.858142
4922	5100	cad	REACTOME_MTORC1_MEDIATED_SIGNALLING	23	0.827132	0.858142
4923	5159	cad	KEGG_MEDICUS_VARIANT_AMPLIFIED_FGFR_TO_RAS_ERK_SIGNALING_PATHWAY	14	0.838017	0.858142
4924	5160	cad	WP_NEUROINFLAMMATION	11	0.838078	0.858142
4925	5243	cad	KEGG_MEDICUS_VARIANT_MUTATION_ACTIVATED_MET_TO_RAS_ERK_SIGNALING_PATHWAY	14	0.854298	0.858142
4926	4959	cad	KORKOLA_EMBRYONIC_CARCINOMA_VS_SEMINOMA_UP	18	0.795663	0.859141
4927	4695	cad	REACTOME_INTERLEUKIN_1_SIGNALING	100	0.736196	0.86014
4928	4825	cad	REACTOME_NS1_MEDIATED_EFFECTS_ON_HOST_PATHWAYS	39	0.765661	0.86014
4929	4999	cad	WP_PRE_IMPLANTATION_EMBRYO	54	0.803911	0.86014
4930	5035	cad	FAELT_B_CLL_WITH_VH3_21_UP	39	0.811076	0.86014
4931	5059	cad	ONDER_CDH1_TARGETS_3_UP	15	0.818373	0.86014
4932	4035	cad	ENK_UV_RESPONSE_KERATINOCYTE_DN	417	0.597275	0.861139
4933	4123	cad	GRYDER_PAX3FOXO1_TOP_ENHANCERS	355	0.613319	0.861139
4934	4392	cad	JINESH_BLEBBISHIELD_TO_IMMUNE_CELL_FUSION_PBSHMS_DN	318	0.664958	0.861139
4935	4948	cad	REACTOME_TRANSLATION_OF_SARS_COV_1_STRUCTURAL_PROTEINS	29	0.791528	0.861139
4936	5078	cad	CHANDRAN_METASTASIS_TOP50_UP	29	0.823141	0.861139
4937	5130	cad	BIOCARTA_STRESS_PATHWAY	22	0.832889	0.861139
4938	5216	cad	VISALA_RESPONSE_TO_HEAT_SHOCK_AND_AGING_UP	14	0.849517	0.861139
4939	4874	cad	SCHLESINGER_METHYLATED_DE_NOVO_IN_CANCER	81	0.778111	0.862138
4940	4953	cad	WEIGEL_OXIDATIVE_STRESS_BY_HNE_AND_TBH	59	0.794062	0.862138
4941	5017	cad	KEGG_MEDICUS_REFERENCE_HOMOLOGOUS_RECOMBINATION_IN_ICLR	13	0.807933	0.862138
4942	5038	cad	KEGG_MEDICUS_VARIANT_MET_OVEREXPRESSION_TO_RAS_ERK_SIGNALING_PATHWAY	13	0.811912	0.862138
4943	5129	cad	REACTOME_MATURATION_OF_SARS_COV_2_NUCLEOPROTEIN	15	0.832646	0.862138
4944	4790	cad	DUTERTRE_ESTRADIOL_RESPONSE_6HR_DN	83	0.757294	0.863137
4945	4976	cad	POMEROY_MEDULLOBLASTOMA_DESMOPLASIC_VS_CLASSIC_UP	55	0.79844	0.863137
4946	5156	cad	KEGG_MEDICUS_VARIANT_DUPLICATION_OR_MUTATION_ACTIVATED_FLT3_TO_RAS_PI3K_SIGNALING_PATHWAY	14	0.83764	0.863137
4947	5228	cad	WP_GPCRS_CLASS_C_METABOTROPIC_GLUTAMATE_PHEROMONE	14	0.851756	0.863137
4948	5238	cad	REACTOME_INTERACTION_WITH_CUMULUS_CELLS_AND_THE_ZONA_PELLUCIDA	10	0.853393	0.863137
4949	4911	cad	WANG_TARGETS_OF_MLL_CBP_FUSION_UP	42	0.785212	0.864136
4950	4963	cad	REACTOME_SUMOYLATION_OF_TRANSCRIPTION_COFACTORS	40	0.795867	0.864136
4951	4891	cad	KEGG_PYRIMIDINE_METABOLISM	90	0.78089	0.865135
4952	4961	cad	MCGARVEY_SILENCED_BY_METHYLATION_IN_COLON_CANCER	41	0.795768	0.865135
4953	5149	cad	MALTA_CURATED_STEMNESS_MARKERS	21	0.836569	0.865135
4954	5206	cad	SUZUKI_RESPONSE_TO_TSA_AND_DECITABINE_1B	14	0.848803	0.865135
4955	5270	cad	REACTOME_DEFECTS_IN_COBALAMIN_B12_METABOLISM	12	0.859234	0.865135
4956	4995	cad	COLDREN_GEFITINIB_RESISTANCE_UP	70	0.802119	0.866134
4957	5001	cad	REACTOME_GAP_JUNCTION_ASSEMBLY	26	0.804453	0.866134
4958	5054	cad	DALESSIO_TSA_RESPONSE	18	0.815844	0.866134
4959	5113	cad	CERVERA_SDHB_TARGETS_1_DN	33	0.829642	0.866134
4960	5120	cad	YAMASHITA_LIVER_CANCER_WITH_EPCAM_DN	16	0.830443	0.866134
4961	5202	cad	GAVIN_IL2_RESPONSIVE_FOXP3_TARGETS_UP	15	0.847867	0.866134
4962	4980	cad	REACTOME_SENSORY_PROCESSING_OF_SOUND_BY_OUTER_HAIR_CELLS_OF_THE_COCHLEA	47	0.798759	0.867133
4963	4987	cad	ZHAN_EARLY_DIFFERENTIATION_GENES_DN	40	0.800331	0.867133
4964	5013	cad	WP_MITOCHONDRIAL_COMPLEX_I_ASSEMBLY_MODEL_OXPHOS_SYSTEM	44	0.807113	0.867133
4965	5088	cad	REACTOME_MITOCHONDRIAL_FATTY_ACID_BETA_OXIDATION	31	0.824224	0.867133
4966	5097	cad	BIOCARTA_NFKB_PATHWAY	19	0.826597	0.867133
4967	5189	cad	BIOCARTA_SPPA_PATHWAY	16	0.843928	0.867133
4968	4677	cad	MULLIGHAN_NPM1_MUTATED_SIGNATURE_2_UP	108	0.73204	0.868132
4969	4905	cad	GARGALOVIC_RESPONSE_TO_OXIDIZED_PHOSPHOLIPIDS_TURQUOISE_UP	76	0.784111	0.868132
4970	5079	cad	REACTOME_DCC_MEDIATED_ATTRACTIVE_SIGNALING	14	0.823168	0.868132
4971	5099	cad	ZIRN_TRETINOIN_RESPONSE_WT1_UP	23	0.826924	0.868132
4972	5118	cad	REACTOME_HEME_BIOSYNTHESIS	13	0.830152	0.868132
4973	5225	cad	KEGG_MEDICUS_PATHOGEN_HCMV_GB_TO_PDGFR_RAS_ERK_SIGNALING_PATHWAY	14	0.851212	0.868132
4974	3879	cad	DACOSTA_UV_RESPONSE_VIA_ERCC3_DN	764	0.562374	0.869131
4975	4060	cad	SCHLOSSER_SERUM_RESPONSE_DN	595	0.60268	0.869131
4976	4190	cad	TARTE_PLASMA_CELL_VS_PLASMABLAST_UP	322	0.63003	0.869131
4977	4570	cad	KYNG_DNA_DAMAGE_UP	183	0.70758	0.869131
4978	4778	cad	GARCIA_TARGETS_OF_FLI1_AND_DAX1_DN	149	0.755328	0.869131
4979	4861	cad	PUJANA_BRCA_CENTERED_NETWORK	108	0.775661	0.869131
4980	4962	cad	ZHENG_IL22_SIGNALING_UP	51	0.795794	0.869131
4981	5003	cad	REACTOME_GABA_B_RECEPTOR_ACTIVATION	40	0.805099	0.869131
4982	5040	cad	ZHANG_RESPONSE_TO_CANTHARIDIN_DN	60	0.812473	0.869131
4983	5105	cad	BIOCARTA_NOS1_PATHWAY	21	0.827901	0.869131
4984	5164	cad	BLANCO_MELO_INFLUENZA_A_INFECTION_A594_CELLS_UP	36	0.839051	0.869131
4985	5280	cad	SANDERSON_PPARA_TARGETS	15	0.861523	0.869131
4986	4935	cad	KEGG_PEROXISOME	76	0.789525	0.87013
4987	5027	cad	PID_CASPASE_PATHWAY	46	0.809721	0.87013
4988	5165	cad	CHIARETTI_T_ALL_RELAPSE_PROGNOSIS	17	0.839176	0.87013
4989	3749	cad	LASTOWSKA_NEUROBLASTOMA_COPY_NUMBER_DN	329	0.540218	0.871129
4990	4561	cad	OSWALD_HEMATOPOIETIC_STEM_CELL_IN_COLLAGEN_GEL_UP	197	0.706842	0.871129
4991	4632	cad	REACTOME_INTERLEUKIN_1_FAMILY_SIGNALING	124	0.722916	0.871129
4992	4819	cad	ELVIDGE_HYPOXIA_DN	133	0.764605	0.871129
4993	4981	cad	BREDEMEYER_RAG_SIGNALING_VIA_ATM_NOT_VIA_NFKB_UP	42	0.798883	0.871129
4994	5039	cad	WP_FIBRIN_COMPLEMENT_RECEPTOR_3_SIGNALING_PATHWAY	38	0.811927	0.871129
4995	5133	cad	REACTOME_INSULIN_PROCESSING	23	0.833408	0.871129
4996	5134	cad	HUMMERICH_MALIGNANT_SKIN_TUMOR_DN	17	0.833539	0.871129
4997	5242	cad	DAZARD_UV_RESPONSE_CLUSTER_G3	14	0.854292	0.871129
4998	4057	cad	MATSUDA_NATURAL_KILLER_DIFFERENTIATION	409	0.602146	0.872128
4999	4378	cad	HSIAO_HOUSEKEEPING_GENES	326	0.66301	0.872128
5000	4467	cad	JINESH_BLEBBISHIELD_TO_IMMUNE_CELL_FUSION_PBSHMS_UP	305	0.680502	0.872128
5001	5068	cad	REACTOME_BACTERIAL_INFECTION_PATHWAYS	66	0.821488	0.872128
5002	5122	cad	REACTOME_PLATELET_ADHESION_TO_EXPOSED_COLLAGEN	14	0.830538	0.872128
5003	5255	cad	REACTOME_VLDLR_INTERNALISATION_AND_DEGRADATION	16	0.856606	0.872128
5004	4586	cad	HADDAD_B_LYMPHOCYTE_PROGENITOR	231	0.710828	0.873127
5005	4958	cad	LIU_OVARIAN_CANCER_TUMORS_AND_XENOGRAFTS_XDGS_UP	75	0.795609	0.873127
5006	4984	cad	CROONQUIST_NRAS_VS_STROMAL_STIMULATION_UP	35	0.799784	0.873127
5007	5064	cad	HARRIS_BRAIN_CANCER_PROGENITORS	36	0.820456	0.873127
5008	5074	cad	KEGG_MEDICUS_PATHOGEN_KSHV_VGPCR_TO_GNB_G_ERK_SIGNALING_PATHWAY	30	0.822671	0.873127
5009	5089	cad	ROYLANCE_BREAST_CANCER_16Q_COPY_NUMBER_DN	9	0.824293	0.873127
5010	5112	cad	REACTOME_POSTMITOTIC_NUCLEAR_PORE_COMPLEX_NPC_REFORMATION	26	0.829608	0.873127
5011	5126	cad	NIKOLSKY_BREAST_CANCER_12Q24_AMPLICON	2	0.831373	0.873127
5012	5197	cad	WP_OSTEOBLAST_SIGNALING	13	0.845963	0.873127
5013	4810	cad	PICCALUGA_ANGIOIMMUNOBLASTIC_LYMPHOMA_DN	119	0.763218	0.874126
5014	5127	cad	WP_SMALL_LIGAND_GPCRS	17	0.832213	0.874126
5015	5251	cad	WP_ROLES_OF_CERAMIDES_IN_DEVELOPMENT_OF_INSULIN_RESISTANCE	23	0.856073	0.874126
5016	4674	cad	KAAB_HEART_ATRIUM_VS_VENTRICLE_DN	232	0.730991	0.875125
5017	5090	cad	REACTOME_INFECTION_WITH_MYCOBACTERIUM_TUBERCULOSIS	25	0.824393	0.875125
5018	5147	cad	REACTOME_CYP2E1_REACTIONS	5	0.836379	0.875125
5019	5191	cad	REACTOME_PRC2_METHYLATES_HISTONES_AND_DNA	12	0.844346	0.875125
5020	5204	cad	HOEGERKORP_CD44_TARGETS_TEMPORAL_DN	22	0.84847	0.875125
5021	4345	cad	BORCZUK_MALIGNANT_MESOTHELIOMA_UP	255	0.656612	0.876124
5022	4560	cad	REACTOME_DEUBIQUITINATION	203	0.706475	0.876124
5023	4939	cad	REACTOME_FCERI_MEDIATED_NF_KB_ACTIVATION	70	0.789933	0.876124
5024	5000	cad	GAVIN_FOXP3_TARGETS_CLUSTER_T4	81	0.80392	0.876124
5025	5041	cad	REACTOME_FOXO_MEDIATED_TRANSCRIPTION_OF_CELL_CYCLE_GENES	16	0.81255	0.876124
5026	5141	cad	ABDELMOHSEN_ELAVL4_TARGETS	15	0.835103	0.876124
5027	5142	cad	WP_ESTROGEN_SIGNALING_PATHWAY	21	0.835177	0.876124
5028	5143	cad	KEGG_MEDICUS_VARIANT_MUTATION_CAUSED_ABERRANT_TUBA4A_TO_RETROGRADE_AXONAL_TRANSPORT	26	0.835444	0.876124
5029	5176	cad	MORI_EMU_MYC_LYMPHOMA_BY_ONSET_TIME_DN	15	0.84165	0.876124
5030	4752	cad	ASTON_MAJOR_DEPRESSIVE_DISORDER_DN	141	0.748212	0.877123
5031	4855	cad	KEGG_APOPTOSIS	72	0.774544	0.877123
5032	4902	cad	FONTAINE_PAPILLARY_THYROID_CARCINOMA_DN	71	0.783598	0.877123
5033	4918	cad	SANA_TNF_SIGNALING_UP	68	0.786698	0.877123
5034	4965	cad	REACTOME_EUKARYOTIC_TRANSLATION_ELONGATION	84	0.796057	0.877123
5035	5045	cad	KEGG_TASTE_TRANSDUCTION	33	0.813475	0.877123
5036	5121	cad	KEGG_TYPE_I_DIABETES_MELLITUS	27	0.830474	0.877123
5037	5125	cad	MARIADASON_REGULATED_BY_HISTONE_ACETYLATION_UP	52	0.831164	0.877123
5038	5056	cad	MODY_HIPPOCAMPUS_POSTNATAL	52	0.816698	0.878122
5039	5071	cad	REACTOME_COMPLEX_I_BIOGENESIS	47	0.821874	0.878122
5040	5150	cad	TERAO_AOX4_TARGETS_SKIN_DN	16	0.836727	0.878122
5041	5153	cad	REACTOME_CHONDROITIN_SULFATE_DERMATAN_SULFATE_METABOLISM	44	0.837243	0.878122
5042	5172	cad	WP_COMPLEMENT_ACTIVATION	14	0.840653	0.878122
5043	5192	cad	REACTOME_TRAF6_MEDIATED_IRF7_ACTIVATION	16	0.84437	0.878122
5044	5209	cad	KEGG_DORSO_VENTRAL_AXIS_FORMATION	24	0.848994	0.878122
5045	5210	cad	KEGG_MEDICUS_REFERENCE_IGF_IGF1R_PI3K_SIGNALING_PATHWAY	13	0.849022	0.878122
5046	5241	cad	STEGMEIER_PREMITOTIC_CELL_CYCLE_REGULATORS	11	0.854269	0.878122
5047	5279	cad	REACTOME_HYALURONAN_UPTAKE_AND_DEGRADATION	10	0.861387	0.878122
5048	5290	cad	BIOCARTA_PDZS_PATHWAY	15	0.862978	0.878122
5049	3558	cad	YOSHIMURA_MAPK8_TARGETS_UP	1009	0.50672	0.879121
5050	4869	cad	REACTOME_METABOLISM_OF_WATER_SOLUBLE_VITAMINS_AND_COFACTORS	115	0.777132	0.879121
5051	4925	cad	ICHIBA_GRAFT_VERSUS_HOST_DISEASE_35D_DN	51	0.787655	0.879121
5052	4969	cad	HALMOS_CEBPA_TARGETS_UP	45	0.797009	0.879121
5053	5015	cad	HOWLIN_CITED1_TARGETS_1_DN	36	0.807618	0.879121
5054	5022	cad	LEE_LIVER_CANCER_CIPROFIBRATE_DN	61	0.808481	0.879121
5055	5029	cad	REACTOME_APC_C_CDH1_MEDIATED_DEGRADATION_OF_CDC20_AND_OTHER_APC_C_CDH1_TARGETED_PROTEINS_IN_LATE_MITOSIS_EARLY_G1	67	0.810054	0.879121
5056	5033	cad	RAMALHO_STEMNESS_DN	65	0.810829	0.879121
5057	5162	cad	WP_GENETIC_CAUSES_OF_PORTO_SINUSOIDAL_VASCULAR_DISEASE	29	0.838569	0.879121
5058	5249	cad	BIOCARTA_CTL_PATHWAY	11	0.855545	0.879121
5059	5256	cad	FINETTI_BREAST_CANCER_KINOME_GREEN	14	0.856919	0.879121
5060	5268	cad	KEGG_MEDICUS_VARIANT_MUTATION_INACTIVATED_FGF17_TO_RAS_ERK_SIGNALING_PATHWAY	14	0.858755	0.879121
5061	4506	cad	SHEN_SMARCA2_TARGETS_DN	256	0.692417	0.88012
5062	5086	cad	KEGG_MEDICUS_REFERENCE_CCR_CXCR_GNB_G_PI3K_RAC_SIGNALING_PATHWAY	27	0.823751	0.88012
5063	5139	cad	REACTOME_MATURATION_OF_SARS_COV_1_NUCLEOPROTEIN	11	0.834911	0.88012
5064	5250	cad	CHIN_BREAST_CANCER_COPY_NUMBER_DN	12	0.855908	0.88012
5065	5278	cad	TERAMOTO_OPN_TARGETS_CLUSTER_4	14	0.861248	0.88012
5066	4766	cad	YAUCH_HEDGEHOG_SIGNALING_PARACRINE_UP	128	0.75108	0.881119
5067	4873	cad	SERVITJA_LIVER_HNF1A_TARGETS_DN	145	0.777947	0.881119
5068	5119	cad	BIOCARTA_GPCR_PATHWAY	28	0.830293	0.881119
5069	4854	cad	NIKOLSKY_BREAST_CANCER_8Q23_Q24_AMPLICON	29	0.774525	0.882118
5070	5081	cad	REACTOME_THROMBOXANE_SIGNALLING_THROUGH_TP_RECEPTOR	21	0.823301	0.882118
5071	5103	cad	KEGG_PRIMARY_IMMUNODEFICIENCY	27	0.827772	0.882118
5072	5175	cad	MCGOWAN_RSP6_TARGETS_UP	19	0.841641	0.882118
5073	5347	cad	GENTLES_LEUKEMIC_STEM_CELL_DN	16	0.876987	0.882118
5074	4994	cad	REACTOME_ACTIVATION_OF_ANTERIOR_HOX_GENES_IN_HINDBRAIN_DEVELOPMENT_DURING_EARLY_EMBRYOGENESIS	50	0.801947	0.883117
5075	5043	cad	SMID_BREAST_CANCER_RELAPSE_IN_BRAIN_DN	72	0.812931	0.883117
5076	5111	cad	PLASARI_TGFB1_SIGNALING_VIA_NFIC_10HR_UP	50	0.829253	0.883117
5077	5186	cad	KEGG_MEDICUS_PATHOGEN_HPV_E6_TO_NOTCH_SIGNALING_PATHWAY_N00382	13	0.843343	0.883117
5078	5212	cad	WP_VITAMIN_B12_DISORDERS	11	0.849284	0.883117
5079	5246	cad	REACTOME_INHIBITION_OF_REPLICATION_INITIATION_OF_DAMAGED_DNA_BY_RB1_E2F1	11	0.854882	0.883117
5080	5292	cad	KEGG_MEDICUS_REFERENCE_TSH_DUOX2_TG_SIGNALING_PATHWAY	12	0.863301	0.883117
5081	5327	cad	WP_PRO_SURVIVAL_SIGNALING_OF_NEUROPROTECTIN_D1	15	0.873216	0.883117
5082	5330	cad	REACTOME_RUNX2_REGULATES_BONE_DEVELOPMENT	29	0.873593	0.883117
5083	4370	cad	SHEN_SMARCA2_TARGETS_UP	362	0.662206	0.884116
5084	4515	cad	MEBARKI_HCC_PROGENITOR_FZD8CRD_DN	338	0.693713	0.884116
5085	5261	cad	REACTOME_NOTCH2_ACTIVATION_AND_TRANSMISSION_OF_SIGNAL_TO_THE_NUCLEUS	22	0.857552	0.884116
5086	5028	cad	DAIRKEE_CANCER_PRONE_RESPONSE_BPA_E2	101	0.809763	0.885115
5087	5034	cad	WP_8P23_1_COPY_NUMBER_VARIATION_SYNDROME	33	0.810915	0.885115
5088	5075	cad	KEGG_MEDICUS_REFERENCE_LPAR_GNB_G_RHO_SIGNALING_PATHWAY	21	0.822826	0.885115
5089	5194	cad	XU_GH1_EXOGENOUS_TARGETS_UP	46	0.845085	0.885115
5090	5299	cad	REACTOME_TRANSLESION_SYNTHESIS_BY_POLK	17	0.866881	0.885115
5091	5302	cad	REACTOME_NONHOMOLOGOUS_END_JOINING_NHEJ	28	0.867277	0.885115
5092	4898	cad	GAVIN_FOXP3_TARGETS_CLUSTER_P3	142	0.782453	0.886114
5093	5198	cad	DORN_ADENOVIRUS_INFECTION_48HR_UP	12	0.846478	0.886114
5094	5222	cad	HOLLERN_MICROACINAR_BREAST_TUMOR_DN	14	0.850765	0.886114
5095	5293	cad	BIOCARTA_MITOCHONDRIA_PATHWAY	16	0.864883	0.886114
5096	4979	cad	REACTOME_TRANSCRIPTION_COUPLED_NUCLEOTIDE_EXCISION_REPAIR_TC_NER	74	0.798725	0.887113
5097	5195	cad	WP_GASTRIC_CANCER_NETWORK_1	24	0.845614	0.887113
5098	5205	cad	KORKOLA_TERATOMA_UP	14	0.848619	0.887113
5099	5265	cad	FARMER_BREAST_CANCER_CLUSTER_3	14	0.858048	0.887113
5100	4845	cad	NABA_ECM_GLYCOPROTEINS	169	0.771589	0.888112
5101	4954	cad	SAKAI_CHRONIC_HEPATITIS_VS_LIVER_CANCER_UP	77	0.794171	0.888112
5102	4982	cad	GRAHAM_NORMAL_QUIESCENT_VS_NORMAL_DIVIDING_DN	79	0.799446	0.888112
5103	5016	cad	MORI_IMMATURE_B_LYMPHOCYTE_DN	84	0.807712	0.888112
5104	5187	cad	REACTOME_DOWNREGULATION_OF_ERBB2_SIGNALING	28	0.843393	0.888112
5105	5229	cad	ABE_VEGFA_TARGETS	16	0.851905	0.888112
5106	5297	cad	MARSON_FOXP3_CORE_DIRECT_TARGETS	17	0.866713	0.888112
5107	5333	cad	KEGG_MEDICUS_REFERENCE_V_D_J_RECOMBINATION	11	0.874358	0.888112
5108	4463	cad	BROWNE_HCMV_INFECTION_48HR_DN	403	0.679932	0.889111
5109	5050	cad	MEBARKI_HCC_PROGENITOR_WNT_DN	70	0.815172	0.889111
5110	5070	cad	KUMAR_AUTOPHAGY_NETWORK	59	0.82173	0.889111
5111	5185	cad	ZIRN_TRETINOIN_RESPONSE_UP	17	0.84317	0.889111
5112	5196	cad	KEGG_MEDICUS_REFERENCE_BRANCHING_MICROTUBULE_NUCLEATION	26	0.845935	0.889111
5113	5231	cad	SHIPP_DLBCL_VS_FOLLICULAR_LYMPHOMA_DN	37	0.852011	0.889111
5114	5239	cad	WP_15Q13_3_COPY_NUMBER_VARIATION_SYNDROME	14	0.853465	0.889111
5115	5288	cad	KEGG_MEDICUS_VARIANT_MLL_ENL_FUSION_TO_TRANSCRIPTIONAL_ACTIVATION	9	0.862809	0.889111
5116	5275	cad	KEGG_MEDICUS_REFERENCE_GLYCOLYSIS	21	0.860705	0.89011
5117	4032	cad	REACTOME_ADAPTIVE_IMMUNE_SYSTEM	576	0.595757	0.891109
5118	4738	cad	REACTOME_TRANSMISSION_ACROSS_CHEMICAL_SYNAPSES	217	0.745058	0.891109
5119	4956	cad	CHUNG_BLISTER_CYTOTOXICITY_UP	121	0.795193	0.891109
5120	5018	cad	DITTMER_PTHLH_TARGETS_DN	66	0.808109	0.891109
5121	5085	cad	REACTOME_SIGNALING_BY_NOTCH1_PEST_DOMAIN_MUTANTS_IN_CANCER	54	0.82375	0.891109
5122	5116	cad	REACTOME_RNA_POLYMERASE_III_TRANSCRIPTION	41	0.830066	0.891109
5123	5169	cad	REACTOME_AMINO_ACIDS_REGULATE_MTORC1	50	0.839937	0.891109
5124	5364	cad	WP_SOMATIC_SEX_DETERMINATION	13	0.882084	0.891109
5125	5166	cad	REACTOME_GENE_SILENCING_BY_RNA	75	0.839463	0.892108
5126	5217	cad	REACTOME_REGULATION_OF_NF_KAPPA_B_SIGNALING	17	0.849538	0.892108
5127	5223	cad	LUI_THYROID_CANCER_CLUSTER_1	48	0.850821	0.892108
5128	5048	cad	REACTOME_REGULATION_OF_HSF1_MEDIATED_HEAT_SHOCK_RESPONSE	76	0.814622	0.893107
5129	5171	cad	REACTOME_TNFR1_INDUCED_PROAPOPTOTIC_SIGNALING	23	0.840116	0.893107
5130	5244	cad	WP_NRF2_ARE_REGULATION	23	0.854305	0.893107
5131	5272	cad	REACTOME_G_BETA_GAMMA_SIGNALLING_THROUGH_PI3KGAMMA	23	0.859635	0.893107
5132	5313	cad	BIOCARTA_PGC1A_PATHWAY	15	0.870531	0.893107
5133	5361	cad	KEGG_MEDICUS_VARIANT_MUTATION_INACTIVATED_FGF8_TO_RAS_ERK_SIGNALING_PATHWAY	14	0.880881	0.893107
5134	3640	cad	LIU_OVARIAN_CANCER_TUMORS_AND_XENOGRAFTS_XDGS_DN	1126	0.520628	0.894106
5135	4900	cad	SARRIO_EPITHELIAL_MESENCHYMAL_TRANSITION_DN	123	0.783329	0.894106
5136	5024	cad	HUPER_BREAST_BASAL_VS_LUMINAL_DN	49	0.80914	0.894106
5137	5069	cad	ZHANG_RESPONSE_TO_IKK_INHIBITOR_AND_TNF_DN	95	0.821507	0.894106
5138	5080	cad	REACTOME_ISG15_ANTIVIRAL_MECHANISM	71	0.823243	0.894106
5139	5163	cad	REACTOME_GABA_RECEPTOR_ACTIVATION	48	0.838706	0.894106
5140	5199	cad	REACTOME_DISEASES_OF_IMMUNE_SYSTEM	24	0.846766	0.894106
5141	5200	cad	YAMASHITA_METHYLATED_IN_PROSTATE_CANCER	58	0.847535	0.894106
5142	5235	cad	BIOCARTA_BARRESTIN_SRC_PATHWAY	15	0.852733	0.894106
5143	5254	cad	REACTOME_G_ALPHA_Z_SIGNALLING_EVENTS	46	0.856516	0.894106
5144	5260	cad	GARGALOVIC_RESPONSE_TO_OXIDIZED_PHOSPHOLIPIDS_MAGENTA_UP	25	0.857292	0.894106
5145	5262	cad	LIU_BREAST_CANCER	26	0.857622	0.894106
5146	5296	cad	LEE_SP4_THYMOCYTE	15	0.865564	0.894106
5147	5303	cad	GARGALOVIC_RESPONSE_TO_OXIDIZED_PHOSPHOLIPIDS_LIGHTYELLOW_UP	11	0.867596	0.894106
5148	5322	cad	KEGG_MEDICUS_REFERENCE_TLR3_IRF7_SIGNALING_PATHWAY	7	0.872797	0.894106
5149	5353	cad	REACTOME_SYNTHESIS_OF_PIPS_AT_THE_EARLY_ENDOSOME_MEMBRANE	14	0.879112	0.894106
5150	5380	cad	REACTOME_CREATION_OF_C4_AND_C2_ACTIVATORS	10	0.88521	0.894106
5151	4438	cad	LIM_MAMMARY_STEM_CELL_DN	348	0.674238	0.895105
5152	4859	cad	ACEVEDO_NORMAL_TISSUE_ADJACENT_TO_LIVER_TUMOR_UP	152	0.775386	0.895105
5153	4952	cad	GAL_LEUKEMIC_STEM_CELL_UP	112	0.793111	0.895105
5154	5046	cad	RODWELL_AGING_KIDNEY_NO_BLOOD_DN	123	0.81384	0.895105
5155	5062	cad	LINDVALL_IMMORTALIZED_BY_TERT_UP	62	0.819909	0.895105
5156	5158	cad	KEGG_MEDICUS_REFERENCE_FGF_FGFR_RAS_ERK_SIGNALING_PATHWAY	30	0.83794	0.895105
5157	5174	cad	REACTOME_PARASITE_INFECTION	55	0.841183	0.895105
5158	5224	cad	RODRIGUES_NTN1_TARGETS_UP	14	0.850998	0.895105
5159	5227	cad	KORKOLA_SEMINOMA_UP	23	0.851713	0.895105
5160	5259	cad	RODRIGUES_NTN1_AND_DCC_TARGETS	26	0.857225	0.895105
5161	4398	cad	REACTOME_NEURONAL_SYSTEM	334	0.665927	0.896104
5162	5032	cad	KEGG_PROSTATE_CANCER	83	0.810676	0.896104
5163	5208	cad	LIM_MAMMARY_LUMINAL_PROGENITOR_UP	57	0.848835	0.896104
5164	5233	cad	KEGG_MEDICUS_REFERENCE_HOMOLOGOUS_RECOMBINATION	31	0.852136	0.896104
5165	5258	cad	KEGG_MEDICUS_REFERENCE_IGF_IGFR_PI3K_NFKB_SIGNALING_PATHWAY	13	0.857138	0.896104
5166	5289	cad	WP_THYROXINE_THYROID_HORMONE_PRODUCTION	22	0.862883	0.896104
5167	5355	cad	WP_STING_PATHWAY_IN_KAWASAKI_LIKE_DISEASE_AND_COVID_19	18	0.879358	0.896104
5168	5391	cad	KYNG_WERNER_SYNDROM_UP	11	0.88768	0.896104
5169	5052	cad	REACTOME_SIGNALING_BY_NOTCH4	75	0.815299	0.897103
5170	5096	cad	WP_PEPTIDE_GPCRS	56	0.826546	0.897103
5171	5110	cad	REACTOME_TRANSCRIPTIONAL_REGULATION_BY_SMALL_RNAS	45	0.828739	0.897103
5172	5298	cad	TIAN_TNF_SIGNALING_NOT_VIA_NFKB	21	0.866749	0.897103
5173	5320	cad	WP_METABOLIC_REPROGRAMMING_IN_COLON_CANCER	37	0.872415	0.897103
5174	5365	cad	LUI_TARGETS_OF_PAX8_PPARG_FUSION	31	0.882401	0.897103
5175	4679	cad	BLUM_RESPONSE_TO_SALIRASIB_DN	296	0.732653	0.898102
5176	4904	cad	TAKEDA_TARGETS_OF_NUP98_HOXA9_FUSION_10D_UP	153	0.783984	0.898102
5177	5107	cad	LIM_MAMMARY_LUMINAL_MATURE_UP	91	0.828101	0.898102
5178	5168	cad	WP_RETINOBLASTOMA_GENE_IN_CANCER	79	0.839902	0.898102
5179	5236	cad	NABA_PROTEOGLYCANS	22	0.852955	0.898102
5180	5351	cad	LEIN_LOCALIZED_TO_DISTAL_AND_PROXIMAL_DENDRITES	16	0.878654	0.899101
5181	5369	cad	KEGG_MEDICUS_REFERENCE_EREG_EGFR_RAS_ERK_SIGNALING_PATHWAY	14	0.882946	0.899101
5182	5398	cad	HAHTOLA_MYCOSIS_FUNGOIDES_DN	13	0.889439	0.899101
5183	5405	cad	KEGG_NON_HOMOLOGOUS_END_JOINING	12	0.891899	0.899101
5184	4658	cad	IWANAGA_CARCINOGENESIS_BY_KRAS_PTEN_DN	312	0.728469	0.9001
5185	5014	cad	REACTOME_TNFR2_NON_CANONICAL_NF_KB_PATHWAY	79	0.807612	0.9001
5186	5109	cad	BILANGES_SERUM_AND_RAPAMYCIN_SENSITIVE_GENES	62	0.828571	0.9001
5187	5170	cad	MARTIN_VIRAL_GPCR_SIGNALING_DN	46	0.840064	0.9001
5188	4464	cad	REACTOME_OLFACTORY_SIGNALING_PATHWAY	87	0.680074	0.901099
5189	5030	cad	REACTOME_GASTRULATION	107	0.810163	0.901099
5190	5247	cad	RICKMAN_HEAD_AND_NECK_CANCER_E	68	0.855362	0.901099
5191	5338	cad	WP_IL_17_SIGNALING_PATHWAY	28	0.875156	0.901099
5192	5350	cad	SEMBA_FHIT_TARGETS_UP	11	0.878327	0.901099
5193	5459	cad	CEBALLOS_TARGETS_OF_TP53_AND_MYC_UP	18	0.900086	0.901099
5194	4511	cad	OSMAN_BLADDER_CANCER_UP	348	0.693312	0.902098
5195	4765	cad	RYAN_MANTLE_CELL_LYMPHOMA_NOTCH_DIRECT_UP	136	0.751022	0.902098
5196	4879	cad	HOFFMANN_LARGE_TO_SMALL_PRE_BII_LYMPHOCYTE_UP	137	0.779052	0.902098
5197	5221	cad	REACTOME_KINESINS	54	0.850669	0.902098
5198	5283	cad	KEGG_PATHOGENIC_ESCHERICHIA_COLI_INFECTION	49	0.862291	0.902098
5199	5357	cad	WP_RESOLVIN_E1_AND_RESOLVIN_D1_SIGNALING_PATHWAYS_PROMOTING_INFLAMMATION_RESOLUTION	12	0.880058	0.902098
5200	5146	cad	WP_DEVELOPMENT_OF_URETERIC_COLLECTION_SYSTEM	58	0.836187	0.903097
5201	5177	cad	CONRAD_STEM_CELL	36	0.841691	0.903097
5202	5182	cad	FURUKAWA_DUSP6_TARGETS_PCI35_UP	61	0.842504	0.903097
5203	5331	cad	PAL_PRMT5_TARGETS_DN	28	0.873649	0.903097
5204	5373	cad	KEGG_MEDICUS_VARIANT_EGF_OVEREXPRESSION_TO_RAS_ERK_SIGNALING_PATHWAY	14	0.884017	0.903097
5205	5390	cad	WP_LEPTIN_INSULIN_SIGNALING_OVERLAP	16	0.887558	0.903097
5206	5435	cad	REACTOME_WNT5A_DEPENDENT_INTERNALIZATION_OF_FZD2_FZD5_AND_ROR2	13	0.896164	0.903097
5207	4347	cad	REACTOME_SENSORY_PERCEPTION	256	0.656758	0.904096
5208	5220	cad	WP_PANCREATIC_CANCER_SUBTYPES	40	0.850112	0.904096
5209	5226	cad	REACTOME_SIGNALING_BY_NOTCH1	69	0.851645	0.904096
5210	5257	cad	REACTOME_NOTCH3_INTRACELLULAR_DOMAIN_REGULATES_TRANSCRIPTION	24	0.85697	0.904096
5211	5267	cad	REACTOME_RETROGRADE_TRANSPORT_AT_THE_TRANS_GOLGI_NETWORK	46	0.858388	0.904096
5212	5311	cad	REACTOME_APOPTOTIC_EXECUTION_PHASE	41	0.870108	0.904096
5213	5337	cad	REACTOME_GROWTH_HORMONE_RECEPTOR_SIGNALING	20	0.875066	0.904096
5214	4359	cad	MILI_PSEUDOPODIA_HAPTOTAXIS_UP	408	0.660129	0.905095
5215	4867	cad	WONG_MITOCHONDRIA_GENE_MODULE	185	0.776791	0.905095
5216	5008	cad	WHITFIELD_CELL_CYCLE_S	125	0.806084	0.905095
5217	5167	cad	BASSO_HAIRY_CELL_LEUKEMIA_UP	73	0.839601	0.905095
5218	5183	cad	ZHANG_ANTIVIRAL_RESPONSE_TO_RIBAVIRIN_DN	42	0.842894	0.905095
5219	5237	cad	KEGG_MEDICUS_REFERENCE_MACHR_CA2_APOPTOTIC_PATHWAY	18	0.853289	0.905095
5220	5359	cad	REACTOME_ACTIVATION_OF_THE_PRE_REPLICATIVE_COMPLEX	31	0.880516	0.905095
5221	5061	cad	EPPERT_HSC_R	107	0.81889	0.906094
5222	5077	cad	BEGUM_TARGETS_OF_PAX3_FOXO1_FUSION_UP	54	0.82311	0.906094
5223	5213	cad	SCHLOSSER_MYC_TARGETS_AND_SERUM_RESPONSE_DN	41	0.849286	0.906094
5224	5304	cad	ROSS_AML_WITH_CBFB_MYH11_FUSION	45	0.867611	0.906094
5225	5306	cad	GAUSSMANN_MLL_AF4_FUSION_TARGETS_F_DN	30	0.868133	0.906094
5226	5400	cad	REACTOME_MITOCHONDRIAL_CALCIUM_ION_TRANSPORT	19	0.890467	0.906094
5227	5161	cad	XU_HGF_TARGETS_REPRESSED_BY_AKT1_DN	83	0.838258	0.907093
5228	5190	cad	REACTOME_DOWNSTREAM_SIGNALING_EVENTS_OF_B_CELL_RECEPTOR_BCR	72	0.844099	0.907093
5229	5214	cad	LIANG_SILENCED_BY_METHYLATION_2	39	0.849325	0.907093
5230	5266	cad	LEE_AGING_MUSCLE_UP	38	0.858242	0.907093
5231	5285	cad	REACTOME_THE_PHOTOTRANSDUCTION_CASCADE	31	0.862339	0.907093
5232	5317	cad	KEGG_MEDICUS_VARIANT_AMPLIFIED_EGFR_TO_RAS_ERK_SIGNALING_PATHWAY	13	0.871226	0.907093
5233	5358	cad	WP_MAMMARY_GLAND_DEVELOPMENT_PATHWAY_PREGNANCY_AND_LACTATION_STAGE_3_OF_4	32	0.880354	0.907093
5234	5420	cad	REACTOME_SODIUM_CALCIUM_EXCHANGERS	11	0.894342	0.907093
5235	5137	cad	PID_ERA_GENOMIC_PATHWAY	62	0.834301	0.908092
5236	5144	cad	REACTOME_BETA_CATENIN_INDEPENDENT_WNT_SIGNALING	134	0.835862	0.908092
5237	5148	cad	WP_PARKIN_UBIQUITIN_PROTEASOMAL_SYSTEM_PATHWAY	59	0.836506	0.908092
5238	5308	cad	STAMBOLSKY_RESPONSE_TO_VITAMIN_D3_DN	24	0.869171	0.908092
5239	5397	cad	WU_HBX_TARGETS_1_UP	12	0.889363	0.908092
5240	5416	cad	KEGG_MEDICUS_VARIANT_MUTATION_CAUSED_ABERRANT_ABETA_TO_CROSSTALK_BETWEEN_EXTRINSIC_AND_INTRINSIC_APOPTOTIC_PATHWAYS	11	0.893799	0.908092
5241	5419	cad	PID_RANBP2_PATHWAY	11	0.894287	0.908092
5242	4960	cad	REACTOME_DISORDERS_OF_TRANSMEMBRANE_TRANSPORTERS	153	0.795689	0.909091
5243	5084	cad	SABATES_COLORECTAL_ADENOMA_UP	115	0.823745	0.909091
5244	5091	cad	TAKEDA_TARGETS_OF_NUP98_HOXA9_FUSION_10D_DN	114	0.824671	0.909091
5245	5123	cad	KANG_IMMORTALIZED_BY_TERT_DN	91	0.830998	0.909091
5246	5179	cad	KUROZUMI_RESPONSE_TO_ONCOCYTIC_VIRUS	34	0.84213	0.909091
5247	5269	cad	WP_7_OXO_C_AND_7_BETA_HC_PATHWAYS	22	0.859014	0.909091
5248	5352	cad	REACTOME_TRIGLYCERIDE_BIOSYNTHESIS	11	0.878953	0.909091
5249	5354	cad	YAO_TEMPORAL_RESPONSE_TO_PROGESTERONE_CLUSTER_2	49	0.8792	0.909091
5250	5422	cad	DAVICIONI_RHABDOMYOSARCOMA_PAX_FOXO1_FUSION_DN	13	0.894657	0.909091
5251	4886	cad	WP_ALZHEIMER_39_S_DISEASE	230	0.780412	0.91009
5252	5307	cad	AMIT_SERUM_RESPONSE_20_MCF10A	14	0.869014	0.91009
5253	5309	cad	HEBERT_MATRISOME_TNBC_BRAIN_METASTASIS	23	0.869195	0.91009
5254	5379	cad	REACTOME_EICOSANOID_LIGAND_BINDING_RECEPTORS	12	0.885035	0.91009
5255	4289	cad	REACTOME_SIGNALING_BY_GPCR	542	0.64881	0.911089
5256	4785	cad	WANG_RESPONSE_TO_GSK3_INHIBITOR_SB216763_UP	298	0.75614	0.911089
5257	5009	cad	REACTOME_AUTOPHAGY	129	0.806119	0.911089
5258	5184	cad	MULLIGHAN_NPM1_MUTATED_SIGNATURE_2_DN	65	0.843158	0.911089
5259	5287	cad	HOSHIDA_LIVER_CANCER_LATE_RECURRENCE_DN	63	0.862747	0.911089
5260	5332	cad	REACTOME_CONVERSION_FROM_APC_C_CDC20_TO_APC_C_CDH1_IN_LATE_ANAPHASE	20	0.874121	0.911089
5261	5341	cad	KEGG_MEDICUS_VARIANT_MUTATION_CAUSED_ABERRANT_ABETA_TO_MACHR_CA2_APOPTOTIC_PATHWAY	19	0.875364	0.911089
5262	5370	cad	WP_DNA_MISMATCH_REPAIR	23	0.883449	0.911089
5263	5388	cad	KEGG_MEDICUS_REFERENCE_TGFA_EGFR_RAS_ERK_SIGNALING_PATHWAY	14	0.887495	0.911089
5264	5448	cad	MEISSNER_ES_ICP_WITH_H3K4ME3_AND_H3K27ME3	12	0.898465	0.911089
5265	5312	cad	KEGG_GLYCOSPHINGOLIPID_BIOSYNTHESIS_GLOBO_SERIES	12	0.870219	0.912088
5266	5321	cad	ALONSO_METASTASIS_EMT_UP	31	0.872785	0.912088
5267	5443	cad	REACTOME_GLUTAMATE_NEUROTRANSMITTER_RELEASE_CYCLE	23	0.897382	0.912088
5268	5449	cad	ABDULRAHMAN_KIDNEY_CANCER_VHL_DN	13	0.898478	0.912088
5269	4776	cad	REACTOME_KERATINIZATION	39	0.755199	0.913087
5270	4783	cad	SHEDDEN_LUNG_CANCER_GOOD_SURVIVAL_A12	236	0.755774	0.913087
5271	4985	cad	YAMAZAKI_TCEB3_TARGETS_DN	177	0.800193	0.913087
5272	5106	cad	WP_AMINO_ACID_METABOLISM	79	0.828028	0.913087
5273	5263	cad	DING_LUNG_CANCER_EXPRESSION_BY_COPY_NUMBER	87	0.857758	0.913087
5274	5346	cad	HUMMERICH_BENIGN_SKIN_TUMOR_UP	13	0.87655	0.913087
5275	5375	cad	WP_NAD_BIOSYNTHETIC_PATHWAYS	20	0.884489	0.913087
5276	5407	cad	REACTOME_POLYMERASE_SWITCHING_ON_THE_C_STRAND_OF_THE_TELOMERE	23	0.892856	0.913087
5277	5468	cad	REACTOME_INSERTION_OF_TAIL_ANCHORED_PROTEINS_INTO_THE_ENDOPLASMIC_RETICULUM_MEMBRANE	18	0.901043	0.913087
5278	4957	cad	MULLIGHAN_NPM1_MUTATED_SIGNATURE_1_UP	218	0.795499	0.914086
5279	5230	cad	NADERI_BREAST_CANCER_PROGNOSIS_UP	47	0.851914	0.914086
5280	5284	cad	WP_PATHOGENIC_ESCHERICHIA_COLI_INFECTION	49	0.862291	0.914086
5281	5325	cad	MYLLYKANGAS_AMPLIFICATION_HOT_SPOT_23	17	0.872862	0.914086
5282	5342	cad	KEGG_MEDICUS_REFERENCE_RETROGRADE_AXONAL_TRANSPORT	38	0.875408	0.914086
5283	5395	cad	REACTOME_WNT5A_DEPENDENT_INTERNALIZATION_OF_FZD4	15	0.888128	0.914086
5284	5403	cad	MELLMAN_TUT1_TARGETS_UP	18	0.891314	0.914086
5285	5429	cad	EHLERS_ANEUPLOIDY_DN	11	0.895677	0.914086
5286	4876	cad	KAUFFMANN_DNA_REPAIR_GENES	198	0.778391	0.915085
5287	5132	cad	LINDGREN_BLADDER_CANCER_WITH_LOH_IN_CHR9Q	82	0.83336	0.915085
5288	5335	cad	PETRETTO_HEART_MASS_QTL_CIS_UP	29	0.874865	0.915085
5289	5339	cad	REACTOME_INTERACTIONS_OF_REV_WITH_HOST_CELLULAR_PROTEINS	35	0.875258	0.915085
5290	5445	cad	REACTOME_NICOTINAMIDE_SALVAGING	16	0.898256	0.915085
5291	5494	cad	BIOCARTA_D4GDI_PATHWAY	11	0.905559	0.915085
5292	4839	cad	DAVICIONI_TARGETS_OF_PAX_FOXO1_FUSIONS_UP	228	0.770581	0.916084
5293	5219	cad	IVANOVSKA_MIR106B_TARGETS	82	0.849766	0.916084
5294	5301	cad	ACOSTA_PROLIFERATION_INDEPENDENT_MYC_TARGETS_UP	76	0.867004	0.916084
5295	5349	cad	WP_MYD88_DISTINCT_INPUT_OUTPUT_PATHWAY	12	0.87794	0.916084
5296	5385	cad	SIMBULAN_UV_RESPONSE_IMMORTALIZED_DN	31	0.886067	0.916084
5297	5412	cad	BIOCARTA_CERAMIDE_PATHWAY	20	0.89351	0.916084
5298	5441	cad	REACTOME_REGULATION_OF_GLUCOKINASE_BY_GLUCOKINASE_REGULATORY_PROTEIN	30	0.897143	0.916084
5299	3927	cad	REACTOME_POST_TRANSLATIONAL_PROTEIN_MODIFICATION	1048	0.573754	0.917083
5300	5010	cad	REACTOME_G_ALPHA_Q_SIGNALLING_EVENTS	188	0.806347	0.917083
5301	5264	cad	SANA_TNF_SIGNALING_DN	72	0.858042	0.917083
5302	5277	cad	WP_NUCLEOTIDE_BINDING_OLIGOMERIZATION_DOMAIN_NOD_PATHWAY	36	0.860939	0.917083
5303	5315	cad	MOREAUX_B_LYMPHOCYTE_MATURATION_BY_TACI_DN	68	0.871026	0.917083
5304	5408	cad	CHNG_MULTIPLE_MYELOMA_HYPERPLOID_DN	27	0.892891	0.917083
5305	5446	cad	KEGG_MEDICUS_REFERENCE_KISS1_KISS1R_PLCB_PKC_SIGNALING_PATHWAY	11	0.898275	0.917083
5306	5502	cad	WP_SEROTONIN_RECEPTOR_2_AND_ELK_SRF_GATA4_SIGNALING	18	0.908219	0.917083
5307	4583	cad	BLANCO_MELO_COVID19_SARS_COV_2_INFECTION_A594_ACE2_EXPRESSING_CELLS_UP	390	0.710444	0.918082
5308	4803	cad	DEURIG_T_CELL_PROLYMPHOCYTIC_LEUKEMIA_DN	251	0.761242	0.918082
5309	5108	cad	NIKOLSKY_BREAST_CANCER_16P13_AMPLICON	3	0.828183	0.918082
5310	5305	cad	KEGG_STARCH_AND_SUCROSE_METABOLISM	31	0.867675	0.918082
5311	5394	cad	KEGG_MEDICUS_VARIANT_MUTATION_CAUSED_ABERRANT_SOD1_TO_RETROGRADE_AXONAL_TRANSPORT	26	0.887994	0.918082
5312	5451	cad	PID_ERBB_NETWORK_PATHWAY	14	0.899111	0.918082
5313	5466	cad	REACTOME_PRESYNAPTIC_FUNCTION_OF_KAINATE_RECEPTORS	20	0.901003	0.918082
5314	5402	cad	KEGG_MEDICUS_REFERENCE_PDGF_PDGFR_RAS_ERK_SIGNALING_PATHWAY	16	0.890865	0.919081
5315	5493	cad	PID_TOLL_ENDOGENOUS_PATHWAY	19	0.905549	0.919081
5316	5115	cad	WHITFIELD_CELL_CYCLE_G2	150	0.829947	0.92008
5317	5117	cad	BHATI_G2M_ARREST_BY_2METHOXYESTRADIOL_DN	111	0.830117	0.92008
5318	5215	cad	NADLER_OBESITY_UP	56	0.849369	0.92008
5319	5232	cad	DURCHDEWALD_SKIN_CARCINOGENESIS_UP	74	0.852064	0.92008
5320	5377	cad	WP_FLUOROPYRIMIDINE_ACTIVITY	33	0.88477	0.92008
5321	5434	cad	KEGG_MEDICUS_REFERENCE_BCR_PLCG_CALCINEURIN_SIGNALING_PATHWAY	16	0.896162	0.92008
5322	5456	cad	HONRADO_BREAST_CANCER_BRCA1_VS_BRCA2	17	0.899856	0.92008
5323	5550	cad	KEGG_MEDICUS_PATHOGEN_HBV_LHBS_TO_PKC_ERK_SIGNALING_PATHWAY	11	0.918558	0.92008
5324	5060	cad	KARLSSON_TGFB1_TARGETS_UP	110	0.818565	0.921079
5325	5281	cad	MORI_SMALL_PRE_BII_LYMPHOCYTE_UP	73	0.861603	0.921079
5326	5294	cad	MEBARKI_HCC_PROGENITOR_WNT_DN_BLOCKED_BY_FZD8CRD	52	0.865001	0.921079
5327	5328	cad	RAMASWAMY_METASTASIS_UP	55	0.873227	0.921079
5328	5343	cad	BIOCARTA_KERATINOCYTE_PATHWAY	44	0.875537	0.921079
5329	5428	cad	WOTTON_RUNX_TARGETS_DN	28	0.89551	0.921079
5330	5476	cad	WP_MITOCHONDRIAL_FATTY_ACID_OXIDATION_DISORDERS	17	0.901913	0.921079
5331	4672	cad	KEGG_OLFACTORY_TRANSDUCTION	101	0.730767	0.922078
5332	5276	cad	WEIGEL_OXIDATIVE_STRESS_RESPONSE	31	0.860864	0.922078
5333	5345	cad	REACTOME_SUMOYLATION_OF_SUMOYLATION_PROTEINS	32	0.875682	0.922078
5334	5414	cad	COLLIS_PRKDC_REGULATORS	13	0.893632	0.922078
5335	5425	cad	REACTOME_CASPASE_ACTIVATION_VIA_EXTRINSIC_APOPTOTIC_SIGNALLING_PATHWAY	24	0.895194	0.922078
5336	5440	cad	BIOCARTA_EICOSANOID_PATHWAY	21	0.897038	0.922078
5337	5495	cad	HUMMERICH_MALIGNANT_SKIN_TUMOR_UP	17	0.906418	0.922078
5338	4887	cad	WP_ALZHEIMER_39_S_DISEASE_AND_MIRNA_EFFECTS	230	0.780412	0.923077
5339	5207	cad	REACTOME_HOMOLOGY_DIRECTED_REPAIR	96	0.848811	0.923077
5340	5316	cad	REACTOME_INWARDLY_RECTIFYING_K_CHANNELS	29	0.871178	0.923077
5341	5366	cad	REACTOME_GLUCAGON_LIKE_PEPTIDE_1_GLP1_REGULATES_INSULIN_SECRETION	41	0.882698	0.923077
5342	5393	cad	REACTOME_TICAM1_RIP1_MEDIATED_IKK_COMPLEX_RECRUITMENT	17	0.887736	0.923077
5343	5439	cad	BIOCARTA_TEL_PATHWAY	17	0.896996	0.923077
5344	5450	cad	WILENSKY_RESPONSE_TO_DARAPLADIB	25	0.899048	0.923077
5345	5485	cad	HOFFMANN_PRE_BI_TO_LARGE_PRE_BII_LYMPHOCYTE_UP	27	0.904094	0.923077
5346	4754	cad	BOQUEST_STEM_CELL_CULTURED_VS_FRESH_UP	362	0.748646	0.924076
5347	4759	cad	HAMAI_APOPTOSIS_VIA_TRAIL_UP	545	0.749922	0.924076
5348	5053	cad	KAUFFMANN_DNA_REPLICATION_GENES	129	0.815706	0.924076
5349	5245	cad	WHITFIELD_CELL_CYCLE_M_G1	111	0.854522	0.924076
5350	5271	cad	REACTOME_REGULATION_OF_INSULIN_SECRETION	72	0.859246	0.924076
5351	5291	cad	ONDER_CDH1_SIGNALING_VIA_CTNNB1	75	0.863017	0.924076
5352	5360	cad	ZHONG_RESPONSE_TO_AZACITIDINE_AND_TSA_DN	58	0.880649	0.924076
5353	5387	cad	GROSS_ELK3_TARGETS_DN	32	0.887112	0.924076
5354	5417	cad	KEGG_MEDICUS_PATHOGEN_HPV_E5_TO_EGFR_RAS_ERK_SIGNALING_PATHWAY	14	0.893948	0.924076
5355	5462	cad	REACTOME_ACYL_CHAIN_REMODELLING_OF_PG	13	0.900426	0.924076
5356	5469	cad	REACTOME_INTERACTIONS_OF_VPR_WITH_HOST_CELLULAR_PROTEINS	33	0.90108	0.924076
5357	5479	cad	REACTOME_ABERRANT_REGULATION_OF_MITOTIC_EXIT_IN_CANCER_DUE_TO_RB1_DEFECTS	20	0.90279	0.924076
5358	5128	cad	REACTOME_CELLULAR_RESPONSE_TO_HEAT_STRESS	92	0.832419	0.925075
5359	5481	cad	REACTOME_METALLOTHIONEINS_BIND_METALS	1	0.903157	0.925075
5360	5483	cad	KEGG_MEDICUS_VARIANT_MUTATION_ACTIVATED_EGFR_TO_RAS_ERK_SIGNALING_PATHWAY	14	0.903641	0.925075
5361	4588	cad	BENPORATH_CYCLING_GENES	549	0.711101	0.926074
5362	5095	cad	REACTOME_CELLULAR_RESPONSE_TO_STARVATION	138	0.826313	0.926074
5363	5178	cad	MARTORIATI_MDM4_TARGETS_NEUROEPITHELIUM_DN	143	0.842094	0.926074
5364	5310	cad	IGARASHI_ATF4_TARGETS_DN	86	0.869519	0.926074
5365	5323	cad	PID_CD8_TCR_PATHWAY	48	0.872798	0.926074
5366	5362	cad	WP_GLUCOCORTICOID_RECEPTOR_PATHWAY	66	0.881107	0.926074
5367	5399	cad	MIKKELSEN_MEF_LCP_WITH_H3K27ME3	59	0.8902	0.926074
5368	5455	cad	REACTOME_REGULATED_PROTEOLYSIS_OF_P75NTR	11	0.899678	0.926074
5369	4974	cad	MCBRYAN_PUBERTAL_BREAST_4_5WK_UP	231	0.798371	0.927073
5370	5138	cad	JINESH_BLEBBISHIELD_TRANSFORMED_STEM_CELL_SPHERES_UP	145	0.834707	0.927073
5371	5314	cad	REACTOME_PEROXISOMAL_PROTEIN_IMPORT	61	0.87085	0.927073
5372	5452	cad	BANDRES_RESPONSE_TO_CARMUSTIN_WITHOUT_MGMT_24HR_UP	12	0.89913	0.927073
5373	5558	cad	KEGG_MEDICUS_REFERENCE_N_GLYCAN_PRECURSOR_BIOSYNTHESIS_ALG6_TO_OST	11	0.921893	0.927073
5374	5273	cad	REACTOME_DNA_REPLICATION_PRE_INITIATION	92	0.859947	0.928072
5375	5300	cad	REACTOME_GLYCOLYSIS	67	0.866952	0.928072
5376	5326	cad	LEE_LIVER_CANCER_MYC_DN	54	0.873112	0.928072
5377	5348	cad	PID_HNF3B_PATHWAY	42	0.877544	0.928072
5378	5433	cad	LAU_APOPTOSIS_CDKN2A_UP	53	0.89597	0.928072
5379	5453	cad	REACTOME_ACTIVATED_NOTCH1_TRANSMITS_SIGNAL_TO_THE_NUCLEUS	30	0.899345	0.928072
5380	5507	cad	ZAIDI_OSTEOBLAST_TRANSCRIPTION_FACTORS	13	0.908956	0.928072
5381	5514	cad	WORSCHECH_TUMOR_EVASION_AND_TOLEROGENICITY_DN	13	0.910576	0.928072
5382	5557	cad	BIOCARTA_THELPER_PATHWAY	10	0.921698	0.928072
5383	5140	cad	LIN_NPAS4_TARGETS_UP	151	0.835071	0.929071
5384	5334	cad	REACTOME_POST_TRANSLATIONAL_MODIFICATION_SYNTHESIS_OF_GPI_ANCHORED_PROTEINS	75	0.874772	0.929071
5385	5503	cad	REACTOME_NOTCH4_INTRACELLULAR_DOMAIN_REGULATES_TRANSCRIPTION	19	0.908426	0.929071
5386	5524	cad	YORDY_RECIPROCAL_REGULATION_BY_ETS1_AND_SP100_UP	18	0.912712	0.929071
5387	5181	cad	CONCANNON_APOPTOSIS_BY_EPOXOMICIN_DN	146	0.842461	0.93007
5388	5218	cad	FOROUTAN_TGFB_EMT_DN	101	0.849539	0.93007
5389	5371	cad	REACTOME_REGULATED_NECROSIS	49	0.883716	0.93007
5390	5374	cad	BILANGES_RAPAMYCIN_SENSITIVE_VIA_TSC1_AND_TSC2	59	0.884204	0.93007
5391	5421	cad	REACTOME_SUMOYLATION_OF_UBIQUITINYLATION_PROTEINS	36	0.894575	0.93007
5392	5432	cad	BAE_BRCA1_TARGETS_UP	59	0.895881	0.93007
5393	5444	cad	KEGG_HOMOLOGOUS_RECOMBINATION	25	0.897748	0.93007
5394	5472	cad	WP_SULFATION_BIOTRANSFORMATION_REACTION	11	0.901328	0.93007
5395	5539	cad	REACTOME_MAP3K8_TPL2_DEPENDENT_MAPK1_3_ACTIVATION	15	0.916129	0.93007
5396	5579	cad	TURJANSKI_MAPK1_AND_MAPK2_TARGETS	11	0.927615	0.93007
5397	4838	cad	GRYDER_PAX3FOXO1_ENHANCERS_KO_DOWN	379	0.770392	0.931069
5398	4997	cad	DAVICIONI_MOLECULAR_ARMS_VS_ERMS_UP	285	0.803165	0.931069
5399	5252	cad	TURASHVILI_BREAST_LOBULAR_CARCINOMA_VS_LOBULAR_NORMAL_UP	87	0.856167	0.931069
5400	5461	cad	AKL_HTLV1_INFECTION_DN	59	0.9002	0.931069
5401	5477	cad	VIETOR_IFRD1_TARGETS	20	0.901918	0.931069
5402	5508	cad	LEE_AGING_MUSCLE_DN	39	0.90913	0.931069
5403	5525	cad	KEGG_MEDICUS_REFERENCE_EGF_EGFR_RAS_ERK_SIGNALING_PATHWAY	15	0.91299	0.931069
5404	5528	cad	KEGG_MEDICUS_REFERENCE_ELECTRON_TRANSFER_IN_COMPLEX_IV	15	0.913868	0.931069
5405	5548	cad	REACTOME_ACETYLCHOLINE_NEUROTRANSMITTER_RELEASE_CYCLE	15	0.918227	0.931069
5406	5559	cad	KEGG_MEDICUS_VARIANT_AMPLIFIED_PDGFR_TO_RAS_ERK_SIGNALING_PATHWAY	13	0.922179	0.931069
5407	5590	cad	THUM_MIR21_TARGETS_HEART_DISEASE_UP	16	0.92985	0.931069
5408	5203	cad	REACTOME_S_PHASE	151	0.84844	0.932068
5409	5368	cad	LIANG_HEMATOPOIESIS_STEM_CELL_NUMBER_SMALL_VS_HUGE_DN	32	0.882773	0.932068
5410	5426	cad	SAKAI_TUMOR_INFILTRATING_MONOCYTES_UP	25	0.895473	0.932068
5411	5463	cad	MOOTHA_GLUCONEOGENESIS	25	0.90047	0.932068
5412	5486	cad	PID_HDAC_CLASSIII_PATHWAY	23	0.904317	0.932068
5413	5527	cad	PID_CONE_PATHWAY	20	0.913476	0.932068
5414	5554	cad	KEGG_MEDICUS_PATHOGEN_HBV_HBX_TO_RAS_ERK_SIGNALING_PATHWAY	13	0.921523	0.932068
5415	4949	cad	SWEET_LUNG_CANCER_KRAS_UP	392	0.791889	0.933067
5416	5154	cad	WP_WNT_SIGNALING	107	0.837295	0.933067
5417	5173	cad	MEISSNER_NPC_HCP_WITH_H3K4ME3_AND_H3K27ME3	139	0.840666	0.933067
5418	5240	cad	KEGG_HUNTINGTONS_DISEASE	144	0.85388	0.933067
5419	5438	cad	KEGG_TOLL_LIKE_RECEPTOR_SIGNALING_PATHWAY	75	0.896696	0.933067
5420	5457	cad	WEBER_METHYLATED_HCP_IN_FIBROBLAST_DN	42	0.899969	0.933067
5421	5473	cad	REACTOME_CA2_PATHWAY	59	0.901391	0.933067
5422	5568	cad	REACTOME_REGULATION_OF_TP53_ACTIVITY_THROUGH_ASSOCIATION_WITH_CO_FACTORS	14	0.924613	0.933067
5423	5104	cad	THEILGAARD_NEUTROPHIL_AT_SKIN_WOUND_DN	202	0.827789	0.934066
5424	5344	cad	KOBAYASHI_EGFR_SIGNALING_24HR_UP	84	0.875631	0.934066
5425	5526	cad	REACTOME_ATTENUATION_PHASE	25	0.913106	0.934066
5426	5540	cad	KEGG_MEDICUS_REFERENCE_DNA_END_RESECTION_AND_RPA_LOADING	13	0.91642	0.934066
5427	5427	cad	CHNG_MULTIPLE_MYELOMA_HYPERPLOID_UP	51	0.895504	0.935065
5428	5511	cad	SESTO_RESPONSE_TO_UV_C3	18	0.909833	0.935065
5429	5082	cad	IVANOVA_HEMATOPOIESIS_STEM_CELL_LONG_TERM	192	0.823534	0.936064
5430	5423	cad	REACTOME_G1_S_SPECIFIC_TRANSCRIPTION	27	0.894734	0.936064
5431	5424	cad	NIKOLSKY_BREAST_CANCER_8P12_P11_AMPLICON	11	0.895079	0.936064
5432	5633	cad	VANDESLUIS_COMMD1_TARGETS_GROUP_4_DN	16	0.93964	0.936064
5433	5319	cad	GAUSSMANN_MLL_AF4_FUSION_TARGETS_E_UP	87	0.871599	0.937063
5434	5383	cad	DELACROIX_RAR_TARGETS_UP	42	0.885584	0.937063
5435	5442	cad	REACTOME_PYROPTOSIS	23	0.897225	0.937063
5436	5465	cad	WP_OXIDATIVE_PHOSPHORYLATION	33	0.900701	0.937063
5437	5523	cad	VISALA_RESPONSE_TO_HEAT_SHOCK_AND_AGING_DN	12	0.91268	0.937063
5438	5542	cad	WENG_POR_TARGETS_LIVER_DN	21	0.916738	0.937063
5439	5556	cad	DE_YY1_TARGETS_UP	18	0.921591	0.937063
5440	4762	cad	NAKAMURA_TUMOR_ZONE_PERIPHERAL_VS_CENTRAL_DN	510	0.750514	0.938062
5441	5396	cad	OHGUCHI_LIVER_HNF4A_TARGETS_UP	45	0.888404	0.938062
5442	5418	cad	WP_METABOLIC_EPILEPTIC_DISORDERS	81	0.894168	0.938062
5443	5437	cad	LIANG_HEMATOPOIESIS_STEM_CELL_NUMBER_LARGE_VS_TINY_DN	36	0.896648	0.938062
5444	5458	cad	KEGG_MEDICUS_VARIANT_MUTATION_CAUSED_ABERRANT_ABETA_TO_ELECTRON_TRANSFER_IN_COMPLEX_I	41	0.900043	0.938062
5445	5471	cad	REACTOME_DUAL_INCISION_IN_TC_NER	63	0.901285	0.938062
5446	5484	cad	REACTOME_PROSTACYCLIN_SIGNALLING_THROUGH_PROSTACYCLIN_RECEPTOR	17	0.9037	0.938062
5447	5510	cad	KEGG_MEDICUS_VARIANT_DUPLICATION_OR_MUTATION_ACTIVATED_FLT3_TO_RAS_ERK_SIGNALING_PATHWAY	13	0.909723	0.938062
5448	5544	cad	WP_TOLL_LIKE_RECEPTOR_SIGNALING_RELATED_TO_MYD88	25	0.917137	0.938062
5449	5491	cad	NEWMAN_ERCC6_TARGETS_UP	20	0.905377	0.939061
5450	5504	cad	TONKS_TARGETS_OF_RUNX1_RUNX1T1_FUSION_GRANULOCYTE_DN	18	0.90869	0.939061
5451	5506	cad	MIKKELSEN_IPS_HCP_WITH_H3_UNMETHYLATED	66	0.908912	0.939061
5452	5519	cad	TURASHVILI_BREAST_DUCTAL_CARCINOMA_VS_LOBULAR_NORMAL_DN	59	0.912242	0.939061
5453	5533	cad	REACTOME_RESOLUTION_OF_ABASIC_SITES_AP_SITES	36	0.914341	0.939061
5454	5560	cad	KEGG_MEDICUS_VARIANT_BCR_ABL_FUSION_KINASE_TO_RAS_ERK_SIGNALING_PATHWAY	13	0.922419	0.939061
5455	5564	cad	BANDRES_RESPONSE_TO_CARMUSTIN_WITHOUT_MGMT_48HR_UP	18	0.923082	0.939061
5456	5610	cad	KEGG_MEDICUS_REFERENCE_NRG_ERBB4_PI3K_SIGNALING_PATHWAY	11	0.933797	0.939061
5457	4112	cad	DODD_NASOPHARYNGEAL_CARCINOMA_UP	1122	0.610831	0.94006
5458	4934	cad	KIM_ALL_DISORDERS_CALB1_CORR_UP	472	0.78937	0.94006
5459	5436	cad	REACTOME_ACTIVATION_OF_KAINATE_RECEPTORS_UPON_GLUTAMATE_BINDING	28	0.896612	0.94006
5460	5512	cad	MARSON_FOXP3_TARGETS_STIMULATED_UP	29	0.910055	0.94006
5461	5534	cad	TONKS_TARGETS_OF_RUNX1_RUNX1T1_FUSION_MONOCYTE_DN	48	0.914345	0.94006
5462	5047	cad	NABA_CORE_MATRISOME	223	0.81399	0.941059
5463	5193	cad	REACTOME_PEPTIDE_LIGAND_BINDING_RECEPTORS	149	0.844798	0.941059
5464	5324	cad	BYSTRYKH_HEMATOPOIESIS_STEM_CELL_AND_BRAIN_QTL_TRANS	142	0.872816	0.941059
5465	5470	cad	MEBARKI_HCC_PROGENITOR_WNT_UP_CTNNB1_DEPENDENT_BLOCKED_BY_FZD8CRD	39	0.901138	0.941059
5466	5535	cad	KEGG_MEDICUS_REFERENCE_ELECTRON_TRANSFER_IN_COMPLEX_I	34	0.914482	0.941059
5467	5563	cad	REACTOME_GRB2_EVENTS_IN_ERBB2_SIGNALING	16	0.922973	0.941059
5468	4915	cad	SENGUPTA_NASOPHARYNGEAL_CARCINOMA_WITH_LMP1_UP	340	0.785409	0.942058
5469	5274	cad	REACTOME_NEUROTRANSMITTER_RECEPTORS_AND_POSTSYNAPTIC_SIGNAL_TRANSMISSION	164	0.860249	0.942058
5470	5336	cad	REACTOME_HOST_INTERACTIONS_OF_HIV_FACTORS	115	0.875064	0.942058
5471	5376	cad	KEGG_MEDICUS_REFERENCE_GPCR_PLCB_ITPR_SIGNALING_PATHWAY	43	0.884541	0.942058
5472	5378	cad	DAVICIONI_TARGETS_OF_PAX_FOXO1_FUSIONS_DN	59	0.884966	0.942058
5473	5404	cad	WP_HAIR_FOLLICLE_DEVELOPMENT_CYTODIFFERENTIATION_PART_3_OF_3	77	0.891665	0.942058
5474	5489	cad	REACTOME_REGULATION_OF_BETA_CELL_DEVELOPMENT	41	0.904755	0.942058
5475	5569	cad	REACTOME_ACTIVATION_OF_THE_TFAP2_AP_2_FAMILY_OF_TRANSCRIPTION_FACTORS	10	0.925061	0.942058
5476	5574	cad	WP_CANONICAL_AND_NON_CANONICAL_NOTCH_SIGNALING	27	0.926656	0.942058
5477	5520	cad	SASAI_TARGETS_OF_CXCR6_AND_PTCH1_UP	12	0.912355	0.943057
5478	5532	cad	TUOMISTO_TUMOR_SUPPRESSION_BY_COL13A1_UP	17	0.914319	0.943057
5479	5576	cad	REACTOME_TRANSLESION_SYNTHESIS_BY_POLH	18	0.927154	0.943057
5480	5248	cad	WP_NETWORK_MAP_OF_SARS_COV_2_SIGNALING_PATHWAY	178	0.855436	0.944056
5481	5384	cad	WP_NEURAL_CREST_DIFFERENTIATION	96	0.886019	0.944056
5482	5464	cad	REACTOME_TRNA_PROCESSING_IN_THE_NUCLEUS	53	0.900523	0.944056
5483	5538	cad	DAVICIONI_PAX_FOXO1_SIGNATURE_IN_ARMS_UP	52	0.915929	0.944056
5484	5543	cad	LASTOWSKA_COAMPLIFIED_WITH_MYCN	14	0.916947	0.944056
5485	5545	cad	PEDERSEN_METASTASIS_BY_ERBB2_ISOFORM_5	11	0.917466	0.944056
5486	4868	cad	ZHANG_BREAST_CANCER_PROGENITORS_UP	367	0.776841	0.945055
5487	5136	cad	BOQUEST_STEM_CELL_UP	225	0.834106	0.945055
5488	5509	cad	LINDSTEDT_DENDRITIC_CELL_MATURATION_D	58	0.909404	0.945055
5489	5549	cad	KEGG_MEDICUS_VARIANT_MUTATION_INACTIVATED_PRKCG_TO_MGLUR1_TRPC3_SIGNALING_PATHWAY	11	0.918301	0.945055
5490	5552	cad	BIOCARTA_TNFR2_PATHWAY	14	0.920585	0.945055
5491	5561	cad	LINDGREN_BLADDER_CANCER_HIGH_RECURRENCE	45	0.922453	0.945055
5492	5599	cad	BIOCARTA_RANKL_PATHWAY	13	0.931365	0.945055
5493	5413	cad	LEIN_MEDULLA_MARKERS	75	0.893535	0.946054
5494	5460	cad	REACTOME_STIMULI_SENSING_CHANNELS	91	0.900109	0.946054
5495	5475	cad	REACTOME_GLOBAL_GENOME_NUCLEOTIDE_EXCISION_REPAIR_GG_NER	81	0.901798	0.946054
5496	5578	cad	XU_RESPONSE_TO_TRETINOIN_DN	11	0.927352	0.946054
5497	5583	cad	KEGG_MEDICUS_REFERENCE_BILE_ACID_BIOSYNTHESIS	14	0.928796	0.946054
5498	5587	cad	KEGG_MEDICUS_VARIANT_MUTATION_CAUSED_ABERRANT_ABETA_TO_ELECTRON_TRANSFER_IN_COMPLEX_IV	16	0.929289	0.946054
5499	5593	cad	KEGG_MEDICUS_VARIANT_MUTATION_CAUSED_ABERRANT_TDP43_TO_ELECTRON_TRANSFER_IN_COMPLEX_I	35	0.930367	0.946054
5500	5596	cad	REACTOME_ERYTHROCYTES_TAKE_UP_CARBON_DIOXIDE_AND_RELEASE_OXYGEN	10	0.931034	0.946054
5501	5612	cad	WP_KREBS_CYCLE_DISORDERS	12	0.934554	0.946054
5502	5617	cad	VALK_AML_CLUSTER_2	25	0.935304	0.946054
5503	5329	cad	IGLESIAS_E2F_TARGETS_UP	128	0.87353	0.947053
5504	5580	cad	REACTOME_M_DECAY_DEGRADATION_OF_MATERNAL_MRNAS_BY_MATERNALLY_STORED_FACTORS	30	0.92799	0.947053
5505	5676	cad	FUNG_IL2_SIGNALING_2	11	0.949609	0.947053
5506	4624	cad	MARTENS_TRETINOIN_RESPONSE_UP	589	0.721109	0.948052
5507	5386	cad	WP_DNA_REPAIR_PATHWAYS_FULL_NETWORK	107	0.886931	0.948052
5508	5389	cad	REACTOME_NEGATIVE_REGULATION_OF_MAPK_PATHWAY	41	0.887541	0.948052
5509	5487	cad	ELVIDGE_HIF1A_TARGETS_UP	63	0.90463	0.948052
5510	5531	cad	XU_RESPONSE_TO_TRETINOIN_AND_NSC682994_DN	14	0.914077	0.948052
5511	5577	cad	SPIELMAN_LYMPHOBLAST_EUROPEAN_VS_ASIAN_2FC_DN	19	0.927273	0.948052
5512	5581	cad	REACTOME_SUMOYLATION_OF_RNA_BINDING_PROTEINS	41	0.928071	0.948052
5513	5584	cad	KEGG_MEDICUS_REFERENCE_MGLUR1_TRPC3_SIGNALING_PATHWAY	13	0.928819	0.948052
5514	5598	cad	KORKOLA_YOLK_SAC_TUMOR_UP	15	0.931356	0.948052
5515	5608	cad	KEGG_MEDICUS_REFERENCE_FLT3LG_FLT3_RAS_ERK_SIGNALING_PATHWAY	14	0.93331	0.948052
5516	5613	cad	VALK_AML_WITH_FLT3_ITD	29	0.934612	0.948052
5517	5620	cad	LEE_LIVER_CANCER_HEPATOBLAST	15	0.936894	0.948052
5518	5653	cad	BUCKANOVICH_T_LYMPHOCYTE_HOMING_ON_TUMOR_DN	19	0.943841	0.948052
5519	5659	cad	REACTOME_RUNX3_REGULATES_NOTCH_SIGNALING	13	0.945462	0.948052
5520	5006	cad	BOCHKIS_FOXA2_TARGETS	368	0.805698	0.949051
5521	5087	cad	JOHNSTONE_PARVB_TARGETS_2_DN	281	0.823984	0.949051
5522	5155	cad	MUELLER_PLURINET	266	0.837575	0.949051
5523	5282	cad	PEDRIOLI_MIR31_TARGETS_UP	179	0.861723	0.949051
5524	5318	cad	SCHLOSSER_MYC_TARGETS_REPRESSED_BY_SERUM	140	0.871564	0.949051
5525	5381	cad	REACTOME_SYNTHESIS_OF_DNA	113	0.885233	0.949051
5526	5529	cad	CHENG_IMPRINTED_BY_ESTRADIOL	86	0.913886	0.949051
5527	5573	cad	WP_NANOMATERIAL_INDUCED_APOPTOSIS	18	0.926176	0.949051
5528	5626	cad	PID_TCR_RAS_PATHWAY	13	0.937728	0.949051
5529	5092	cad	MIKKELSEN_NPC_HCP_WITH_H3K27ME3	291	0.825155	0.95005
5530	5474	cad	MISSIAGLIA_REGULATED_BY_METHYLATION_DN	106	0.901522	0.95005
5531	5595	cad	KEGG_MEDICUS_REFERENCE_SKELETAL_TYPE_VGCC_RYR_SIGNALING	18	0.930917	0.95005
5532	5603	cad	KEGG_MEDICUS_VARIANT_MUTATION_INACTIVATED_PINK1_TO_ELECTRON_TRANSFER_IN_COMPLEX_I	35	0.932423	0.95005
5533	5521	cad	VERNELL_RETINOBLASTOMA_PATHWAY_DN	20	0.91236	0.951049
5534	5585	cad	KEGG_MEDICUS_REFERENCE_CARDIAC_TYPE_VGCC_RYR_SIGNALING	17	0.928821	0.951049
5535	5594	cad	BURTON_ADIPOGENESIS_PEAK_AT_2HR	42	0.930698	0.951049
5536	5601	cad	WP_GLYCOLYSIS_AND_GLUCONEOGENESIS	38	0.931652	0.951049
5537	5645	cad	KEGG_MEDICUS_REFERENCE_GNRH_GNRHR_PLCB_PKC_SIGNALING_PATHWAY	20	0.94226	0.951049
5538	5406	cad	KONDO_PROSTATE_CANCER_HCP_WITH_H3K27ME3	84	0.892013	0.952048
5539	5496	cad	JAZAG_TGFB1_SIGNALING_VIA_SMAD4_UP	94	0.906553	0.952048
5540	5517	cad	REACTOME_HSF1_ACTIVATION	27	0.912004	0.952048
5541	5555	cad	REACTOME_REGULATION_OF_TP53_ACTIVITY_THROUGH_ACETYLATION	28	0.921538	0.952048
5542	5575	cad	KEGG_MEDICUS_REFERENCE_TSC1_2_MTORC1_SIGNALING_PATHWAY	11	0.927068	0.952048
5543	5616	cad	REACTOME_NRIF_SIGNALS_CELL_DEATH_FROM_THE_NUCLEUS	16	0.934798	0.952048
5544	5638	cad	WANG_LSD1_TARGETS_DN	33	0.941343	0.952048
5545	5693	cad	BIOCARTA_TCYTOTOXIC_PATHWAY	10	0.952689	0.952048
5546	5076	cad	MOOTHA_MITOCHONDRIA	348	0.823024	0.953047
5547	5180	cad	SENGUPTA_NASOPHARYNGEAL_CARCINOMA_DN	276	0.842141	0.953047
5548	5505	cad	REACTOME_SLC_TRANSPORTER_DISORDERS	87	0.90888	0.953047
5549	5588	cad	KALMA_E2F1_TARGETS	11	0.929298	0.953047
5550	5600	cad	KEGG_MEDICUS_REFERENCE_NON_HOMOLOGOUS_END_JOINING	13	0.931488	0.953047
5551	5631	cad	KEGG_MEDICUS_ENV_FACTOR_METALS_TO_RAS_ERK_SIGNALING_PATHWAY	11	0.939294	0.953047
5552	5632	cad	BOQUEST_STEM_CELL_CULTURED_VS_FRESH_DN	29	0.939371	0.953047
5553	4975	cad	ZHENG_BOUND_BY_FOXP3	408	0.798411	0.954046
5554	5042	cad	KUMAR_TARGETS_OF_MLL_AF9_FUSION	354	0.81278	0.954046
5555	5372	cad	REACTOME_PROTEIN_LOCALIZATION	142	0.883913	0.954046
5556	5498	cad	XU_GH1_AUTOCRINE_TARGETS_DN	116	0.907454	0.954046
5557	5624	cad	WEBER_METHYLATED_ICP_IN_FIBROBLAST	16	0.937431	0.954046
5558	5655	cad	WP_GDNF_RET_SIGNALING_AXIS	21	0.944331	0.954046
5559	5657	cad	REACTOME_RESOLUTION_OF_AP_SITES_VIA_THE_MULTIPLE_NUCLEOTIDE_PATCH_REPLACEMENT_PATHWAY	23	0.94516	0.954046
5560	5664	cad	REACTOME_DIGESTION_OF_DIETARY_CARBOHYDRATE	7	0.946631	0.954046
5561	5674	cad	KEGG_MEDICUS_ENV_FACTOR_NNK_NNN_TO_PI3K_SIGNALING_PATHWAY_N01350	12	0.948924	0.954046
5562	5201	cad	JINESH_BLEBBISHIELD_VS_LIVE_CONTROL_UP	287	0.847649	0.955045
5563	5516	cad	BECKER_TAMOXIFEN_RESISTANCE_DN	49	0.910807	0.955045
5564	5536	cad	REACTOME_EPH_EPHRIN_MEDIATED_REPULSION_OF_CELLS	48	0.915238	0.955045
5565	5546	cad	TURASHVILI_BREAST_LOBULAR_CARCINOMA_VS_DUCTAL_NORMAL_DN	76	0.917483	0.955045
5566	5567	cad	REACTOME_VOLTAGE_GATED_POTASSIUM_CHANNELS	39	0.923532	0.955045
5567	5602	cad	REACTOME_SYNTHESIS_OF_GLYCOSYLPHOSPHATIDYLINOSITOL_GPI	17	0.93225	0.955045
5568	5703	cad	KEGG_MEDICUS_REFERENCE_CA2_CAM_CN_SIGNALING_PATHWAY	12	0.955732	0.955045
5569	5234	cad	ALCALAY_AML_BY_NPM1_LOCALIZATION_DN	164	0.852724	0.956044
5570	5356	cad	REACTOME_DNA_REPLICATION	119	0.879601	0.956044
5571	5513	cad	GERY_CEBP_TARGETS	116	0.910439	0.956044
5572	5572	cad	NAKAYAMA_FRA2_TARGETS	41	0.925334	0.956044
5573	5592	cad	ROVERSI_GLIOMA_LOH_REGIONS	23	0.930289	0.956044
5574	5627	cad	WP_BASE_EXCISION_REPAIR	29	0.938261	0.956044
5575	5706	cad	KEGG_MEDICUS_ENV_FACTOR_BPA_TO_RAS_ERK_SIGNALING_PATHWAY	12	0.956859	0.956044
5576	5067	cad	MOOTHA_HUMAN_MITODB_6_2002	343	0.821136	0.957043
5577	5571	cad	KEGG_MEDICUS_REFERENCE_EGF_EGFR_PI3K_NFKB_SIGNALING_PATHWAY	13	0.92525	0.957043
5578	5618	cad	MORI_PLASMA_CELL_DN	34	0.935394	0.957043
5579	5621	cad	KEGG_MEDICUS_REFERENCE_RIG_I_NFKB_SIGNALING_PATHWAY	7	0.93711	0.957043
5580	5649	cad	BIOCARTA_BLYMPHOCYTE_PATHWAY	9	0.943096	0.957043
5581	5651	cad	REACTOME_THROMBIN_SIGNALLING_THROUGH_PROTEINASE_ACTIVATED_RECEPTORS_PARS	28	0.94327	0.957043
5582	5672	cad	NADERI_BREAST_CANCER_PROGNOSIS_DN	18	0.94835	0.957043
5583	5683	cad	REACTOME_RIP_MEDIATED_NFKB_ACTIVATION_VIA_ZBP1	16	0.951081	0.957043
5584	5685	cad	MARTINELLI_IMMATURE_NEUTROPHIL_DN	10	0.951544	0.957043
5585	5467	cad	MA_RAT_AGING_UP	91	0.901017	0.958042
5586	5497	cad	WP_DNA_REPLICATION	40	0.90693	0.958042
5587	5537	cad	REACTOME_NUCLEOTIDE_EXCISION_REPAIR	105	0.915604	0.958042
5588	5637	cad	REACTOME_PROCESSIVE_SYNTHESIS_ON_THE_LAGGING_STRAND	14	0.941003	0.958042
5589	5648	cad	STEGER_ADIPOGENESIS_UP	21	0.942946	0.958042
5590	5679	cad	KEGG_MEDICUS_REFERENCE_NUCLEAR_INITIATED_ESTROGEN_SIGNALING_PATHWAY	11	0.949781	0.958042
5591	5720	cad	GARGALOVIC_RESPONSE_TO_OXIDIZED_PHOSPHOLIPIDS_SALMON_DN	13	0.959841	0.958042
5592	5430	cad	REACTOME_DNA_DOUBLE_STRAND_BREAK_REPAIR	122	0.895683	0.959041
5593	5615	cad	KEGG_DNA_REPLICATION	34	0.934782	0.959041
5594	5666	cad	DASU_IL6_SIGNALING_SCAR_DN	13	0.946719	0.959041
5595	5711	cad	REACTOME_POLYMERASE_SWITCHING	13	0.958365	0.959041
5596	5401	cad	SERVITJA_ISLET_HNF1A_TARGETS_DN	96	0.890689	0.96004
5597	5415	cad	MIKKELSEN_NPC_HCP_WITH_H3K4ME3_AND_H3K27ME3	196	0.893649	0.96004
5598	5500	cad	HAHTOLA_MYCOSIS_FUNGOIDES_CD4_DN	101	0.907648	0.96004
5599	5607	cad	KEGG_GLYCOSPHINGOLIPID_BIOSYNTHESIS_LACTO_AND_NEOLACTO_SERIES	20	0.933257	0.96004
5600	5625	cad	KEGG_MEDICUS_ENV_FACTOR_NNK_NNN_TO_PI3K_SIGNALING_PATHWAY_N01339	11	0.937445	0.96004
5601	5634	cad	BOHN_PRIMARY_IMMUNODEFICIENCY_SYNDROM_UP	44	0.940247	0.96004
5602	5642	cad	REACTOME_CLASS_C_3_METABOTROPIC_GLUTAMATE_PHEROMONE_RECEPTORS	22	0.941886	0.96004
5603	5665	cad	TURASHVILI_BREAST_CARCINOMA_DUCTAL_VS_LOBULAR_UP	21	0.946711	0.96004
5604	5668	cad	KEGG_MEDICUS_VARIANT_EML4_ALK_FUSION_KINASE_TO_RAS_ERK_SIGNALING_PATHWAY	11	0.946852	0.96004
5605	5157	cad	RODWELL_AGING_KIDNEY_UP	388	0.8379	0.961039
5606	5295	cad	TAKEDA_TARGETS_OF_NUP98_HOXA9_FUSION_8D_DN	166	0.865389	0.961039
5607	5551	cad	REACTOME_TRNA_PROCESSING	96	0.918848	0.961039
5608	5671	cad	REACTOME_TRP_CHANNELS	24	0.947436	0.961039
5609	5478	cad	MOHANKUMAR_HOXA1_TARGETS_DN	147	0.902413	0.962038
5610	5582	cad	OSADA_ASCL1_TARGETS_UP	40	0.928395	0.962038
5611	5589	cad	BOSCO_EPITHELIAL_DIFFERENTIATION_MODULE	49	0.929823	0.962038
5612	5641	cad	REACTOME_SUMOYLATION_OF_DNA_REPLICATION_PROTEINS	43	0.941868	0.962038
5613	5646	cad	REACTOME_TELOMERE_C_STRAND_LAGGING_STRAND_SYNTHESIS	31	0.942492	0.962038
5614	5663	cad	KEGG_MEDICUS_REFERENCE_LONG_PATCH_BER	17	0.946231	0.962038
5615	5715	cad	WP_GENE_REGULATORY_NETWORK_MODELLING_SOMITOGENESIS	11	0.958952	0.962038
5616	5718	cad	WP_GABA_RECEPTOR_SIGNALING	23	0.959499	0.962038
5617	5499	cad	BLANCO_MELO_COVID19_SARS_COV_2_POS_PATIENT_LUNG_TISSUE_UP	126	0.907461	0.963037
5618	5515	cad	WAMUNYOKOLI_OVARIAN_CANCER_GRADES_1_2_UP	121	0.910587	0.963037
5619	5566	cad	KOHOUTEK_CCNT2_TARGETS	52	0.923406	0.963037
5620	5611	cad	REN_ALVEOLAR_RHABDOMYOSARCOMA_UP	93	0.934021	0.963037
5621	5614	cad	REACTOME_RESPIRATORY_ELECTRON_TRANSPORT	85	0.934688	0.963037
5622	5667	cad	WP_15Q11Q13_COPY_NUMBER_VARIATION	48	0.94673	0.963037
5623	5673	cad	KEGG_MEDICUS_REFERENCE_FLT3LG_FLT3_RAS_PI3K_SIGNALING_PATHWAY	15	0.948635	0.963037
5624	5686	cad	REACTOME_SUMOYLATION_OF_CHROMATIN_ORGANIZATION_PROTEINS	51	0.951593	0.963037
5625	5286	cad	ODONNELL_TFRC_TARGETS_UP	311	0.862676	0.964036
5626	5447	cad	PECE_MAMMARY_STEM_CELL_DN	121	0.898337	0.964036
5627	5605	cad	KEGG_MEDICUS_VARIANT_MUTATION_CAUSED_ABERRANT_SNCA_TO_ELECTRON_TRANSFER_IN_COMPLEX_I	35	0.932927	0.964036
5628	5609	cad	KEGG_BASE_EXCISION_REPAIR	31	0.933409	0.964036
5629	5658	cad	REACTOME_SENSORY_PERCEPTION_OF_TASTE	29	0.945303	0.964036
5630	5689	cad	REACTOME_INTERACTION_BETWEEN_L1_AND_ANKYRINS	24	0.951944	0.964036
5631	5701	cad	NAKAMURA_LUNG_CANCER_DIFFERENTIATION_MARKERS	12	0.954333	0.964036
5632	5721	cad	BIOCARTA_RELA_PATHWAY	14	0.960035	0.964036
5633	5188	cad	CREIGHTON_ENDOCRINE_THERAPY_RESISTANCE_2	331	0.843728	0.965035
5634	5253	cad	REACTOME_ANTIGEN_PROCESSING_UBIQUITINATION_PROTEASOME_DEGRADATION	272	0.856258	0.965035
5635	5654	cad	WP_HAIR_FOLLICLE_DEVELOPMENT_ORGANOGENESIS_PART_2_OF_3	30	0.944158	0.965035
5636	5705	cad	WATANABE_ULCERATIVE_COLITIS_WITH_CANCER_UP	17	0.956798	0.965035
5637	5708	cad	KEGG_MEDICUS_REFERENCE_P4_PR_RAS_ERK_SIGNALING_PATHWAY	15	0.957681	0.965035
5638	5480	cad	REACTOME_DNA_REPAIR	254	0.902833	0.966034
5639	5482	cad	GRAHAM_CML_DIVIDING_VS_NORMAL_QUIESCENT_UP	164	0.903249	0.966034
5640	5670	cad	REACTOME_MATERNAL_TO_ZYGOTIC_TRANSITION_MZT	55	0.947319	0.966034
5641	5704	cad	KEGG_MEDICUS_REFERENCE_CCR2_GNB_G_PI3K_NFKB_SIGNALING_PATHWAY	29	0.956013	0.966034
5642	5716	cad	REACTOME_KERATAN_SULFATE_DEGRADATION	12	0.959308	0.966034
5643	5762	cad	SHIN_B_CELL_LYMPHOMA_CLUSTER_6	10	0.970992	0.966034
5644	4875	cad	ACEVEDO_METHYLATED_IN_LIVER_CANCER_DN	617	0.778349	0.967033
5645	5488	cad	BLANCO_MELO_BRONCHIAL_EPITHELIAL_CELLS_INFLUENZA_A_INFECTION_UP	119	0.904722	0.967033
5646	5636	cad	GRABARCZYK_BCL11B_TARGETS_DN	55	0.940891	0.967033
5647	5640	cad	KEGG_MEDICUS_REFERENCE_CA2_PYK2_RAS_ERK_SIGNALING_PATHWAY	14	0.941408	0.967033
5648	5644	cad	CROONQUIST_STROMAL_STIMULATION_UP	47	0.941995	0.967033
5649	5724	cad	KEGG_MEDICUS_REFERENCE_MICROTUBULE_NUCLEATION	22	0.960515	0.967033
5650	5431	cad	DAZARD_RESPONSE_TO_UV_NHEK_UP	187	0.895828	0.968032
5651	5562	cad	ROESSLER_LIVER_CANCER_METASTASIS_UP	100	0.922673	0.968032
5652	5629	cad	REACTOME_LATE_SARS_COV_2_INFECTION_EVENTS	66	0.938753	0.968032
5653	5695	cad	WP_FATTY_ACID_BIOSYNTHESIS	21	0.953341	0.968032
5654	5726	cad	WP_8Q11_23_RB1CC1_COPY_NUMBER_VARIATION	15	0.961748	0.968032
5655	5736	cad	BOYAULT_LIVER_CANCER_SUBCLASS_G5_DN	26	0.964123	0.968032
5656	5737	cad	BIOCARTA_BTG2_PATHWAY	11	0.964376	0.968032
5657	5738	cad	KEGG_MEDICUS_REFERENCE_BETA_OXIDATION	10	0.964553	0.968032
5658	5392	cad	HORIUCHI_WTAP_TARGETS_UP	260	0.887698	0.969031
5659	5411	cad	MULLIGHAN_NPM1_SIGNATURE_3_UP	274	0.893495	0.969031
5660	5490	cad	NIKOLSKY_BREAST_CANCER_20Q12_Q13_AMPLICON	25	0.904821	0.969031
5661	5553	cad	JIANG_HYPOXIA_NORMAL	183	0.920745	0.969031
5662	5604	cad	KEGG_B_CELL_RECEPTOR_SIGNALING_PATHWAY	71	0.932594	0.969031
5663	5650	cad	REACTOME_DIGESTION	14	0.943109	0.969031
5664	5652	cad	MATTIOLI_MGUS_VS_MULTIPLE_MYELOMA	13	0.943585	0.969031
5665	5677	cad	FINAK_BREAST_CANCER_SDPP_SIGNATURE	21	0.949627	0.969031
5666	5682	cad	BIOCARTA_AHSP_PATHWAY	10	0.950134	0.969031
5667	5692	cad	WP_CYTOSOLIC_DNA_SENSING_PATHWAY	55	0.952032	0.969031
5668	5694	cad	SASAKI_TARGETS_OF_TP73_AND_TP63	9	0.953193	0.969031
5669	5754	cad	WP_CORI_CYCLE	15	0.968974	0.969031
5670	5530	cad	KONDO_PROSTATE_CANCER_WITH_H3K27ME3	165	0.913944	0.97003
5671	5687	cad	RASHI_RESPONSE_TO_IONIZING_RADIATION_6	70	0.951649	0.97003
5672	5722	cad	SCHEIDEREIT_IKK_TARGETS	17	0.960334	0.97003
5673	5742	cad	NGO_MALIGNANT_GLIOMA_1P_LOH	13	0.965512	0.97003
5674	5750	cad	REACTOME_LAGGING_STRAND_SYNTHESIS	19	0.96803	0.97003
5675	5756	cad	PID_SYNDECAN_3_PATHWAY	15	0.969828	0.97003
5676	5501	cad	GAUSSMANN_MLL_AF4_FUSION_TARGETS_G_UP	213	0.908218	0.971029
5677	5591	cad	PAPASPYRIDONOS_UNSTABLE_ATEROSCLEROTIC_PLAQUE_UP	51	0.930136	0.971029
5678	5619	cad	FOROUTAN_INTEGRATED_TGFB_EMT_DN	69	0.936538	0.971029
5679	5698	cad	ZHAN_MULTIPLE_MYELOMA_CD2_DN	44	0.953649	0.971029
5680	5702	cad	BIOCARTA_HIVNEF_PATHWAY	51	0.955542	0.971029
5681	5717	cad	REACTOME_CS_DS_DEGRADATION	11	0.959491	0.971029
5682	5723	cad	KEGG_MEDICUS_REFERENCE_CCR5_GNB_G_PLCB_G_PKC_SIGNALING_PATHWAY	25	0.960373	0.971029
5683	5752	cad	REACTOME_ZYGOTIC_GENOME_ACTIVATION_ZGA	12	0.968114	0.971029
5684	5211	cad	RAO_BOUND_BY_SALL4_ISOFORM_B	441	0.849282	0.972028
5685	5541	cad	FOSTER_KDM1A_TARGETS_UP	212	0.916736	0.972028
5686	5662	cad	REACTOME_SYNTHESIS_OF_BILE_ACIDS_AND_BILE_SALTS_VIA_7ALPHA_HYDROXYCHOLESTEROL	21	0.94606	0.972028
5687	5680	cad	ELVIDGE_HIF1A_AND_HIF2A_TARGETS_UP	38	0.949944	0.972028
5688	5681	cad	SCHRAETS_MLL_TARGETS_UP	28	0.950103	0.972028
5689	5696	cad	YAO_TEMPORAL_RESPONSE_TO_PROGESTERONE_CLUSTER_1	61	0.953455	0.972028
5690	5713	cad	GAZDA_DIAMOND_BLACKFAN_ANEMIA_PROGENITOR_UP	38	0.958742	0.972028
5691	5367	cad	ROZANOV_MMP14_TARGETS_UP	226	0.882722	0.973027
5692	5656	cad	ELVIDGE_HYPOXIA_BY_DMOG_DN	53	0.944762	0.973027
5693	5710	cad	LEE_CALORIE_RESTRICTION_NEOCORTEX_UP	65	0.958304	0.973027
5694	5749	cad	REACTOME_PROCESSIVE_SYNTHESIS_ON_THE_C_STRAND_OF_THE_TELOMERE	19	0.967688	0.973027
5695	5753	cad	BOYAULT_LIVER_CANCER_SUBCLASS_G12_DN	15	0.968853	0.973027
5696	5454	cad	REACTOME_METABOLISM_OF_CARBOHYDRATES	253	0.899449	0.974026
5697	5623	cad	FERRANDO_T_ALL_WITH_MLL_ENL_FUSION_DN	77	0.937369	0.974026
5698	5661	cad	WP_TOLL_LIKE_RECEPTOR_SIGNALING_PATHWAY	75	0.94605	0.974026
5699	5729	cad	KEGG_MEDICUS_PATHOGEN_KSHV_VGPCR_TO_GNB_G_PI3K_AKT_SIGNALING_PATHWAY	22	0.962884	0.974026
5700	5586	cad	BOYLAN_MULTIPLE_MYELOMA_C_D_DN	224	0.928936	0.975025
5701	5597	cad	KEGG_RIG_I_LIKE_RECEPTOR_SIGNALING_PATHWAY	45	0.931206	0.975025
5702	5660	cad	GRAHAM_NORMAL_QUIESCENT_VS_NORMAL_DIVIDING_UP	52	0.945988	0.975025
5703	5690	cad	BOYLAN_MULTIPLE_MYELOMA_PCA1_UP	94	0.95195	0.975025
5704	5728	cad	PID_RHODOPSIN_PATHWAY	21	0.962682	0.975025
5705	5779	cad	REACTOME_SYNTHESIS_OF_PROSTAGLANDINS_PG_AND_THROMBOXANES_TX	14	0.974871	0.975025
5706	5522	cad	RAMALHO_STEMNESS_UP	175	0.912617	0.976024
5707	5639	cad	LEE_DIFFERENTIATING_T_LYMPHOCYTE	161	0.941383	0.976024
5708	5647	cad	REACTOME_IMMUNOREGULATORY_INTERACTIONS_BETWEEN_A_LYMPHOID_AND_A_NON_LYMPHOID_CELL	68	0.942838	0.976024
5709	5740	cad	WANG_LSD1_TARGETS_UP	22	0.964858	0.976024
5710	5747	cad	VALK_AML_CLUSTER_5	26	0.96679	0.976024
5711	5766	cad	REACTOME_RECEPTOR_TYPE_TYROSINE_PROTEIN_PHOSPHATASES	16	0.972174	0.976024
5712	4543	cad	ZWANG_TRANSIENTLY_UP_BY_2ND_EGF_PULSE_ONLY	1136	0.701337	0.977023
5713	5518	cad	REACTOME_NEDDYLATION	213	0.912239	0.977023
5714	5570	cad	GAL_LEUKEMIC_STEM_CELL_DN	205	0.925173	0.977023
5715	5606	cad	LIN_SILENCED_BY_TUMOR_MICROENVIRONMENT	91	0.933101	0.977023
5716	5630	cad	MIKKELSEN_MEF_HCP_WITH_H3_UNMETHYLATED	169	0.938962	0.977023
5717	5712	cad	KEGG_MEDICUS_REFERENCE_CXCR_GNB_G_ERK_SIGNALING_PATHWAY	25	0.958642	0.977023
5718	5731	cad	REACTOME_FERTILIZATION	25	0.962951	0.977023
5719	5755	cad	CHEOK_RESPONSE_TO_HD_MTX_UP	18	0.969644	0.977023
5720	5768	cad	BIOCARTA_LIS1_PATHWAY	18	0.972633	0.977023
5721	5790	cad	CAFFAREL_RESPONSE_TO_THC_DN	28	0.979157	0.977023
5722	5547	cad	HOLLMANN_APOPTOSIS_VIA_CD40_DN	218	0.917886	0.978022
5723	5675	cad	KUNINGER_IGF1_VS_PDGFB_TARGETS_UP	71	0.948942	0.978022
5724	5727	cad	PID_HIV_NEF_PATHWAY	33	0.96175	0.978022
5725	5732	cad	KEGG_MEDICUS_PATHOGEN_HCMV_US28_TO_GNB_G_PI3K_NFKB_SIGNALING_PATHWAY	28	0.962979	0.978022
5726	5733	cad	REACTOME_BASE_EXCISION_REPAIR	43	0.963679	0.978022
5727	5761	cad	REACTOME_SIGNALING_BY_NOTCH2	32	0.970989	0.978022
5728	5770	cad	REACTOME_HYALURONAN_METABOLISM	14	0.972775	0.978022
5729	5684	cad	RODWELL_AGING_KIDNEY_DN	123	0.951512	0.979021
5730	5691	cad	CHEN_LUNG_CANCER_SURVIVAL	25	0.951991	0.979021
5731	5725	cad	REACTOME_DUAL_INCISION_IN_GG_NER	39	0.961093	0.979021
5732	5410	cad	CHYLA_CBFA2T3_TARGETS_UP	324	0.893439	0.98002
5733	5628	cad	REACTOME_GLUCOSE_METABOLISM	83	0.938275	0.98002
5734	5700	cad	NIKOLSKY_MUTATED_AND_AMPLIFIED_IN_BREAST_CANCER	71	0.954	0.98002
5735	5707	cad	REACTOME_NICOTINATE_METABOLISM	27	0.956957	0.98002
5736	5741	cad	WP_MITOCHONDRIAL_LONG_CHAIN_FATTY_ACID_BETA_OXIDATION	16	0.965507	0.98002
5737	5751	cad	DING_LUNG_CANCER_BY_MUTATION_RATE	20	0.968063	0.98002
5738	5767	cad	KEGG_CYTOSOLIC_DNA_SENSING_PATHWAY	39	0.972509	0.98002
5739	5773	cad	REACTOME_REGULATION_OF_GENE_EXPRESSION_IN_LATE_STAGE_BRANCHING_MORPHOGENESIS_PANCREATIC_BUD_PRECURSOR_CELLS	15	0.973143	0.98002
5740	5776	cad	REACTOME_FCGR_ACTIVATION	11	0.973897	0.98002
5741	5788	cad	REACTOME_NOTCH2_INTRACELLULAR_DOMAIN_REGULATES_TRANSCRIPTION	11	0.977895	0.98002
5742	5678	cad	TANAKA_METHYLATED_IN_ESOPHAGEAL_CARCINOMA	53	0.949734	0.981019
5743	5699	cad	REACTOME_TRANSPORT_OF_INORGANIC_CATIONS_ANIONS_AND_AMINO_ACIDS_OLIGOPEPTIDES	92	0.953721	0.981019
5744	5719	cad	MIKKELSEN_ES_HCP_WITH_H3K27ME3	30	0.959736	0.981019
5745	5730	cad	KAYO_CALORIE_RESTRICTION_MUSCLE_DN	78	0.962946	0.981019
5746	5735	cad	REACTOME_MATURATION_OF_SARS_COV_2_SPIKE_PROTEIN	34	0.96408	0.981019
5747	5746	cad	TOOKER_GEMCITABINE_RESISTANCE_UP	67	0.966627	0.981019
5748	5759	cad	NIKOLSKY_BREAST_CANCER_22Q13_AMPLICON	1	0.970544	0.981019
5749	5774	cad	WP_TYPE_II_DIABETES_MELLITUS	19	0.973756	0.981019
5750	5743	cad	CUI_TCF21_TARGETS_UP	32	0.966188	0.982018
5751	5744	cad	WP_MONOAMINE_GPCRS	32	0.966446	0.982018
5752	5784	cad	WP_RELATIONSHIP_BETWEEN_INFLAMMATION_COX_2_AND_EGFR	25	0.976513	0.982018
5753	5492	cad	RATTENBACHER_BOUND_BY_CELF1	341	0.905537	0.983017
5754	5688	cad	KEGG_ADIPOCYTOKINE_SIGNALING_PATHWAY	63	0.951656	0.983017
5755	5757	cad	BREDEMEYER_RAG_SIGNALING_NOT_VIA_ATM_UP	59	0.969996	0.983017
5756	5778	cad	LIN_NPAS4_TARGETS_DN	64	0.974584	0.983017
5757	5786	cad	BIOCARTA_MYOSIN_PATHWAY	11	0.977707	0.983017
5758	5748	cad	CROONQUIST_NRAS_SIGNALING_UP	30	0.967143	0.984016
5759	5769	cad	MCMURRAY_TP53_HRAS_COOPERATION_RESPONSE_DN	64	0.972671	0.984016
5760	5777	cad	KEGG_MEDICUS_REFERENCE_CXCR_GNB_G_PI3K_AKT_SIGNALING_PATHWAY	23	0.974338	0.984016
5761	5783	cad	REACTOME_ASPIRIN_ADME	24	0.975831	0.984016
5762	5807	cad	KEGG_MEDICUS_PATHOGEN_HCMV_US28_TO_GNAQ_PLCB_G_CALCINEURIN_SIGNALING_PATHWAY	18	0.983389	0.984016
5763	5382	cad	MIKKELSEN_MCV6_HCP_WITH_H3K27ME3	375	0.88528	0.985015
5764	5643	cad	REACTOME_RESPIRATORY_ELECTRON_TRANSPORT_ATP_SYNTHESIS_BY_CHEMIOSMOTIC_COUPLING_AND_HEAT_PRODUCTION_BY_UNCOUPLING_PROTEINS	89	0.941961	0.985015
5765	5739	cad	WP_TNF_ALPHA_SIGNALING_PATHWAY	81	0.964711	0.985015
5766	5811	cad	KEGG_MEDICUS_ENV_FACTOR_E2_TO_RAS_ERK_SIGNALING_PATHWAY	15	0.984181	0.985015
5767	5635	cad	MEISSNER_BRAIN_HCP_WITH_H3K27ME3	222	0.940681	0.986014
5768	5714	cad	CHIANG_LIVER_CANCER_SUBCLASS_CTNNB1_UP	147	0.958743	0.986014
5769	5745	cad	CHIANG_LIVER_CANCER_SUBCLASS_CTNNB1_DN	151	0.966449	0.986014
5770	5771	cad	PID_CERAMIDE_PATHWAY	43	0.973031	0.986014
5771	5800	cad	WP_KISSPEPTIN_KISSPEPTIN_RECEPTOR_SYSTEM_IN_THE_OVARY	38	0.982687	0.986014
5772	5808	cad	WP_GLYCEROPHOSPHOLIPID_BIOSYNTHETIC_PATHWAY	26	0.983537	0.986014
5773	5622	cad	MONNIER_POSTRADIATION_TUMOR_ESCAPE_DN	315	0.937274	0.987013
5774	5669	cad	KEGG_OXIDATIVE_PHOSPHORYLATION	90	0.946962	0.987013
5775	5763	cad	ACEVEDO_LIVER_CANCER_WITH_H3K9ME3_UP	102	0.971142	0.987013
5776	5795	cad	HOLLEMAN_PREDNISOLONE_RESISTANCE_B_ALL_DN	11	0.98098	0.987013
5777	5797	cad	REACTOME_KILLING_MECHANISMS	11	0.981301	0.987013
5778	5798	cad	BLANCO_MELO_COVID19_SARS_COV_2_INFECTION_A594_ACE2_EXPRESSING_CELLS_RUXOLITINIB_DN	67	0.981822	0.987013
5779	5804	cad	REACTOME_ZBP1_DAI_MEDIATED_INDUCTION_OF_TYPE_I_IFNS	20	0.983199	0.987013
5780	5825	cad	REACTOME_PCNA_DEPENDENT_LONG_PATCH_BASE_EXCISION_REPAIR	21	0.988523	0.987013
5781	5758	cad	PID_NFKAPPAB_CANONICAL_PATHWAY	20	0.970456	0.988012
5782	5765	cad	LU_IL4_SIGNALING	85	0.972012	0.988012
5783	5782	cad	CHEN_LIVER_METABOLISM_QTL_CIS	58	0.975104	0.989011
5784	5793	cad	DAZARD_UV_RESPONSE_CLUSTER_G2	23	0.980835	0.989011
5785	5805	cad	RIGGI_EWING_SARCOMA_PROGENITOR_DN	166	0.983228	0.989011
5786	5810	cad	CHEOK_RESPONSE_TO_MERCAPTOPURINE_AND_LD_MTX_DN	18	0.98407	0.989011
5787	5836	cad	REACTOME_ESTROGEN_DEPENDENT_NUCLEAR_EVENTS_DOWNSTREAM_OF_ESR_MEMBRANE_SIGNALING	21	0.990568	0.989011
5788	5340	cad	BRUINS_UVC_RESPONSE_VIA_TP53_GROUP_A	731	0.875277	0.99001
5789	5363	cad	BENPORATH_EED_TARGETS	780	0.881351	0.99001
5790	5409	cad	GRYDER_PAX3FOXO1_ENHANCERS_IN_TADS	783	0.893116	0.99001
5791	5760	cad	REACTOME_TRANSLATION_OF_SARS_COV_2_STRUCTURAL_PROTEINS	54	0.97084	0.99001
5792	5780	cad	ICHIBA_GRAFT_VERSUS_HOST_DISEASE_D7_DN	37	0.975027	0.99001
5793	5814	cad	LUI_THYROID_CANCER_PAX8_PPARG_UP	44	0.984525	0.99001
5794	5816	cad	REACTOME_AMINE_LIGAND_BINDING_RECEPTORS	35	0.984888	0.99001
5795	5764	cad	GRAHAM_CML_QUIESCENT_VS_NORMAL_QUIESCENT_DN	32	0.971999	0.991009
5796	5801	cad	REACTOME_BETA_DEFENSINS	12	0.982831	0.991009
5797	5803	cad	BLANCO_MELO_COVID19_SARS_COV_2_INFECTION_A594_CELLS_DN	66	0.982969	0.991009
5798	5809	cad	WP_NANOPARTICLE_TRIGGERED_REGULATED_NECROSIS	12	0.983997	0.991009
5799	5815	cad	MOOTHA_FFA_OXYDATION	18	0.984643	0.991009
5800	5817	cad	COULOUARN_TEMPORAL_TGFB1_SIGNATURE_UP	101	0.985248	0.991009
5801	5831	cad	STEIN_ESTROGEN_RESPONSE_NOT_VIA_ESRRA	17	0.989758	0.991009
5802	5565	cad	REACTOME_G_ALPHA_I_SIGNALLING_EVENTS	245	0.923383	0.992008
5803	5775	cad	DAVICIONI_RHABDOMYOSARCOMA_PAX_FOXO1_FUSION_UP	54	0.97381	0.992008
5804	5781	cad	REACTOME_ACTIVATION_OF_SMO	16	0.975074	0.992008
5805	5789	cad	KEGG_MEDICUS_REFERENCE_GPCR_PI3K_SIGNALING_PATHWAY	29	0.97819	0.992008
5806	5792	cad	KIM_GERMINAL_CENTER_T_HELPER_UP	55	0.980204	0.992008
5807	5826	cad	WENG_POR_DOSAGE	21	0.98853	0.992008
5808	5832	cad	LIANG_HEMATOPOIESIS_STEM_CELL_NUMBER_QTL	15	0.989859	0.992008
5809	5858	cad	REACTOME_TP53_REGULATES_TRANSCRIPTION_OF_CASPASE_ACTIVATORS_AND_CASPASES	11	0.994409	0.992008
5810	5772	cad	GAVIN_FOXP3_TARGETS_CLUSTER_T7	90	0.973052	0.993007
5811	5796	cad	PID_CD8_TCR_DOWNSTREAM_PATHWAY	47	0.981201	0.993007
5812	5806	cad	WP_MITOCHONDRIAL_COMPLEX_IV_ASSEMBLY	30	0.983255	0.993007
5813	5819	cad	MARZEC_IL2_SIGNALING_DN	36	0.985658	0.993007
5814	5821	cad	HEIDENBLAD_AMPLIFIED_IN_PANCREATIC_CANCER	34	0.986117	0.993007
5815	5834	cad	SHARMA_PILOCYTIC_ASTROCYTOMA_LOCATION_UP	25	0.990374	0.993007
5816	5837	cad	WP_ELECTRON_TRANSPORT_CHAIN_OXPHOS_SYSTEM_IN_MITOCHONDRIA	64	0.990591	0.993007
5817	5839	cad	WORSCHECH_TUMOR_EVASION_AND_TOLEROGENICITY_UP	27	0.990648	0.993007
5818	5785	cad	KEGG_ALZHEIMERS_DISEASE	131	0.976869	0.994006
5819	5820	cad	ZHAN_VARIABLE_EARLY_DIFFERENTIATION_GENES_UP	16	0.985831	0.994006
5820	5833	cad	STAEGE_EWING_FAMILY_TUMOR	24	0.990129	0.994006
5821	5842	cad	SETLUR_PROSTATE_CANCER_TMPRSS2_ERG_FUSION_DN	17	0.991101	0.994006
5822	5847	cad	WANG_ADIPOGENIC_GENES_REPRESSED_BY_SIRT1	25	0.992603	0.994006
5823	5849	cad	LIANG_HEMATOPOIESIS_STEM_CELL_NUMBER_LARGE_VS_TINY_UP	37	0.99287	0.994006
5824	5852	cad	ZHAN_MULTIPLE_MYELOMA_CD1_VS_CD2_UP	60	0.993644	0.994006
5825	5853	cad	REACTOME_RECOGNITION_OF_DNA_DAMAGE_BY_PCNA_CONTAINING_REPLICATION_COMPLEX	29	0.993712	0.994006
5826	5859	cad	MEBARKI_HCC_PROGENITOR_WNT_DN_CTNNB1_DEPENDENT_BLOCKED_BY_FZD8CRD	18	0.994882	0.994006
5827	5862	cad	REACTOME_PROTEIN_METHYLATION	13	0.995382	0.994006
5828	5709	cad	REACTOME_GPCR_LIGAND_BINDING	348	0.957698	0.995005
5829	5818	cad	GRADE_COLON_VS_RECTAL_CANCER_UP	32	0.985622	0.995005
5830	5697	cad	MIKKELSEN_MEF_HCP_WITH_H3K27ME3	508	0.953495	0.996004
5831	5734	cad	REACTOME_THE_CITRIC_ACID_TCA_CYCLE_AND_RESPIRATORY_ELECTRON_TRANSPORT	133	0.963943	0.996004
5832	5787	cad	ZHENG_GLIOBLASTOMA_PLASTICITY_UP	213	0.97773	0.996004
5833	5812	cad	ZWANG_EGF_INTERVAL_UP	78	0.984393	0.996004
5834	5822	cad	FOSTER_TOLERANT_MACROPHAGE_UP	144	0.987026	0.996004
5835	5838	cad	REACTOME_GLUCONEOGENESIS	29	0.990608	0.996004
5836	5840	cad	LUI_THYROID_CANCER_CLUSTER_3	25	0.991063	0.996004
5837	5851	cad	REACTOME_RETINOID_CYCLE_DISEASE_EVENTS	11	0.993106	0.996004
5838	5854	cad	KEGG_MEDICUS_REFERENCE_MITOCHONDRIAL_COMPLEX_UCP1_IN_THERMOGENESIS	51	0.993771	0.996004
5839	5799	cad	KEGG_NEUROACTIVE_LIGAND_RECEPTOR_INTERACTION	221	0.982196	0.997003
5840	5828	cad	REACTOME_TP53_REGULATES_METABOLIC_GENES	77	0.989479	0.997003
5841	5844	cad	TURASHVILI_BREAST_DUCTAL_CARCINOMA_VS_DUCTAL_NORMAL_DN	165	0.991531	0.997003
5842	5850	cad	DAZARD_UV_RESPONSE_CLUSTER_G28	15	0.99288	0.997003
5843	5813	cad	SHEPARD_BMYB_MORPHOLINO_UP	195	0.984518	0.998002
5844	5829	cad	DAVICIONI_MOLECULAR_ARMS_VS_ERMS_DN	150	0.989556	0.998002
5845	5830	cad	KORKOLA_EMBRYONAL_CARCINOMA_UP	25	0.989673	0.998002
5846	5835	cad	WP_CELL_LINEAGE_MAP_FOR_NEURONAL_DIFFERENTIATION	118	0.990513	0.998002
5847	5841	cad	NADLER_HYPERGLYCEMIA_AT_OBESITY	55	0.991094	0.998002
5848	5846	cad	SCHEIDEREIT_IKK_INTERACTING_PROTEINS	52	0.99257	0.998002
5849	5860	cad	JAATINEN_HEMATOPOIETIC_STEM_CELL_DN	201	0.995112	0.998002
5850	5869	cad	WP_TRYPTOPHAN_CATABOLISM_LEADING_TO_NAD_PRODUCTION	15	0.998362	0.998002
5851	5870	cad	WEBER_METHYLATED_HCP_IN_SPERM_DN	29	0.998383	0.998002
5852	5794	cad	SMID_BREAST_CANCER_BASAL_DN	560	0.980906	0.999001
5853	5824	cad	OHGUCHI_LIVER_HNF4A_TARGETS_DN	146	0.988264	0.999001
5854	5827	cad	WANG_SMARCE1_TARGETS_UP	239	0.989124	0.999001
5855	5848	cad	SENGUPTA_NASOPHARYNGEAL_CARCINOMA_WITH_LMP1_DN	140	0.992857	0.999001
5856	5856	cad	REACTOME_DEFENSINS	15	0.994004	0.999001
5857	5861	cad	VERHAAK_GLIOBLASTOMA_NEURAL	112	0.995124	0.999001
5858	5863	cad	HOELZEL_NF1_TARGETS_UP	114	0.996481	0.999001
5859	5865	cad	RICKMAN_HEAD_AND_NECK_CANCER_A	86	0.997394	0.999001
5860	5867	cad	KEGG_MEDICUS_REFERENCE_NAD_BIOSYNTHESIS	11	0.997985	0.999001
5861	5868	cad	KEGG_PARKINSONS_DISEASE	88	0.998017	0.999001
5862	5791	cad	BENPORATH_ES_WITH_H3K27ME3	845	0.979631	1
5863	5802	cad	MEISSNER_NPC_HCP_WITH_H3K4ME2_AND_H3K27ME3	311	0.982958	1
5864	5823	cad	JINESH_BLEBBISHIELD_TRANSFORMED_STEM_CELL_SPHERES_DN	239	0.987143	1
5865	5843	cad	REACTOME_CLASS_A_1_RHODOPSIN_LIKE_RECEPTORS	249	0.99115	1
5866	5845	cad	BENPORATH_SUZ12_TARGETS	774	0.992502	1
5867	5855	cad	BENPORATH_PRC2_TARGETS	502	0.994002	1
5868	5857	cad	MEBARKI_HCC_PROGENITOR_WNT_DN_CTNNB1_DEPENDENT	24	0.994035	1
5869	5864	cad	DAZARD_RESPONSE_TO_UV_SCC_UP	84	0.997124	1
5870	5866	cad	REACTOME_LGI_ADAM_INTERACTIONS	14	0.99776	1
5871	5871	cad	REACTOME_ANTIMICROBIAL_PEPTIDES	42	0.998676	1
5872	5872	cad	HAN_JNK_SINGALING_DN	37	0.998694	1
5873	5873	cad	MOOTHA_VOXPHOS	60	0.999051	1
5874	5874	cad	ACEVEDO_LIVER_CANCER_WITH_H3K27ME3_UP	201	0.999522	1
5875	5875	cad	SCHLESINGER_H3K27ME3_IN_NORMAL_AND_METHYLATED_IN_CANCER	27	0.999547	1
5876	5876	cad	ZHAN_MULTIPLE_MYELOMA_CD1_UP	42	0.999571	1
5877	5877	cad	WP_GPCRS_CLASS_A_RHODOPSIN_LIKE	184	0.99959	1
5878	5878	cad	BLANCO_MELO_COVID19_SARS_COV_2_INFECTION_A594_CELLS_UP	63	0.999628	1

### Sheet: HDL Cholesterol
gsr_rank	original_rank	trait	pathway_name	ngenes	p_value	empirical_pval
1	1	HDL_cholesterol	WP_METABOLIC_PATHWAY_OF_LDL_HDL_AND_TG_INCLUDING_DISEASES	16	2.75631e-18	0.000999001
2	2	HDL_cholesterol	WP_STATIN_INHIBITION_OF_CHOLESTEROL_PRODUCTION	23	1.36569e-17	0.000999001
3	3	HDL_cholesterol	REACTOME_PLASMA_LIPOPROTEIN_ASSEMBLY_REMODELING_AND_CLEARANCE	66	2.08987e-17	0.000999001
4	4	HDL_cholesterol	REACTOME_PLASMA_LIPOPROTEIN_REMODELING	28	2.22439e-17	0.000999001
5	5	HDL_cholesterol	WP_CHOLESTEROL_METABOLISM	64	2.06857e-16	0.000999001
6	6	HDL_cholesterol	WP_FAMILIAL_HYPERLIPIDEMIA_TYPE_3	12	3.62436e-16	0.000999001
7	7	HDL_cholesterol	WP_FAMILIAL_HYPERLIPIDEMIA_TYPE_1	15	1.30022e-15	0.000999001
8	8	HDL_cholesterol	WP_FAMILIAL_HYPERLIPIDEMIA_TYPE_5	13	3.40471e-15	0.000999001
9	9	HDL_cholesterol	WP_FAMILIAL_HYPERLIPIDEMIA_TYPE_4	20	8.66006e-15	0.000999001
10	10	HDL_cholesterol	WP_FAMILIAL_HYPERLIPIDEMIA_TYPE_2	15	4.6328e-14	0.000999001
11	11	HDL_cholesterol	REACTOME_ASSEMBLY_OF_ACTIVE_LPL_AND_LIPC_LIPASE_COMPLEXES	16	2.81436e-09	0.000999001
12	12	HDL_cholesterol	WP_FATTY_ACIDS_AND_LIPOPROTEINS_TRANSPORT_IN_HEPATOCYTES	33	3.33692e-08	0.000999001
13	13	HDL_cholesterol	REACTOME_PLASMA_LIPOPROTEIN_CLEARANCE	34	1.39789e-07	0.000999001
14	14	HDL_cholesterol	REACTOME_NR1H3_NR1H2_REGULATE_GENE_EXPRESSION_LINKED_TO_CHOLESTEROL_TRANSPORT_AND_EFFLUX	30	1.96173e-07	0.000999001
15	15	HDL_cholesterol	WP_VITAMIN_B12_METABOLISM	46	5.51491e-07	0.000999001
16	16	HDL_cholesterol	KEGG_GLYCEROLIPID_METABOLISM	38	5.52067e-07	0.000999001
17	17	HDL_cholesterol	BLALOCK_ALZHEIMERS_DISEASE_UP	1225	5.71396e-07	0.000999001
18	18	HDL_cholesterol	REACTOME_PLASMA_LIPOPROTEIN_ASSEMBLY	14	9.93965e-07	0.000999001
19	19	HDL_cholesterol	REACTOME_METABOLISM_OF_FAT_SOLUBLE_VITAMINS	39	1.127e-06	0.000999001
20	20	HDL_cholesterol	REACTOME_NR1H2_AND_NR1H3_MEDIATED_SIGNALING	40	1.63405e-06	0.000999001
21	21	HDL_cholesterol	REACTOME_REGULATION_OF_LIPID_METABOLISM_BY_PPARALPHA	111	2.57927e-06	0.000999001
22	22	HDL_cholesterol	BIOCARTA_PPARA_PATHWAY	50	5.93902e-06	0.000999001
23	23	HDL_cholesterol	REACTOME_TRANSPORT_OF_SMALL_MOLECULES	567	8.9169e-06	0.000999001
24	24	HDL_cholesterol	REACTOME_SIGNALING_BY_NUCLEAR_RECEPTORS	211	9.92255e-06	0.000999001
25	25	HDL_cholesterol	RICKMAN_METASTASIS_DN	199	1.30825e-05	0.000999001
26	26	HDL_cholesterol	WP_LEPTIN_SIGNALING_PATHWAY	67	1.43823e-05	0.000999001
27	27	HDL_cholesterol	PID_RXR_VDR_PATHWAY	26	2.23654e-05	0.000999001
28	28	HDL_cholesterol	WP_FOLATE_METABOLISM	61	3.10317e-05	0.000999001
29	29	HDL_cholesterol	HOLLEMAN_PREDNISOLONE_RESISTANCE_B_ALL_UP	18	3.5516e-05	0.000999001
30	30	HDL_cholesterol	WP_VITAMIN_A_AND_CAROTENOID_METABOLISM	39	4.55976e-05	0.000999001
31	31	HDL_cholesterol	REACTOME_HEME_SIGNALING	45	5.72171e-05	0.000999001
32	32	HDL_cholesterol	DACOSTA_UV_RESPONSE_VIA_ERCC3_UP	259	5.87713e-05	0.000999001
33	33	HDL_cholesterol	ACEVEDO_LIVER_TUMOR_VS_NORMAL_ADJACENT_TISSUE_DN	226	6.10443e-05	0.000999001
34	34	HDL_cholesterol	KASLER_HDAC7_TARGETS_1_UP	164	6.45074e-05	0.000999001
35	35	HDL_cholesterol	KEGG_PPAR_SIGNALING_PATHWAY	65	7.36815e-05	0.000999001
36	36	HDL_cholesterol	PID_AMB2_NEUTROPHILS_PATHWAY	39	8.58176e-05	0.000999001
37	38	HDL_cholesterol	WP_ARYL_HYDROCARBON_RECEPTOR_PATHWAY_WP2586	45	0.000101703	0.000999001
38	39	HDL_cholesterol	WP_PANCREATIC_ADENOCARCINOMA_PATHWAY	82	0.000102769	0.000999001
39	45	HDL_cholesterol	KEGG_ACUTE_MYELOID_LEUKEMIA	51	0.000209065	0.000999001
40	46	HDL_cholesterol	WAKABAYASHI_ADIPOGENESIS_PPARG_RXRA_BOUND_WITH_H4K20ME1_MARK	131	0.000227358	0.000999001
41	56	HDL_cholesterol	WP_RANKL_RANK_SIGNALING_PATHWAY	48	0.000419956	0.000999001
42	62	HDL_cholesterol	WP_ENTEROCYTE_CHOLESTEROL_METABOLISM	32	0.000445078	0.000999001
43	63	HDL_cholesterol	HASLINGER_B_CLL_WITH_MUTATED_VH_GENES	16	0.000467638	0.000999001
44	65	HDL_cholesterol	REACTOME_CIRCADIAN_CLOCK	65	0.0005029	0.000999001
45	68	HDL_cholesterol	KEGG_GLYCEROPHOSPHOLIPID_METABOLISM	64	0.000595639	0.000999001
46	40	HDL_cholesterol	WP_TRIACYLGLYCERIDE_SYNTHESIS	19	0.000103896	0.001998
47	47	HDL_cholesterol	RUAN_RESPONSE_TO_TNF_DN	75	0.000248521	0.001998
48	49	HDL_cholesterol	REACTOME_BINDING_AND_UPTAKE_OF_LIGANDS_BY_SCAVENGER_RECEPTORS	38	0.00025511	0.001998
49	50	HDL_cholesterol	IBRAHIM_NRF1_DOWN	122	0.000262875	0.001998
50	52	HDL_cholesterol	WP_KIT_RECEPTOR_SIGNALING_PATHWAY	48	0.000313189	0.001998
51	58	HDL_cholesterol	WP_TNF_RELATED_WEAK_INDUCER_OF_APOPTOSIS_TWEAK_SIGNALING_PATHWAY	36	0.000423987	0.001998
52	59	HDL_cholesterol	WP_PPAR_ALPHA_PATHWAY	24	0.000424344	0.001998
53	61	HDL_cholesterol	LUI_THYROID_CANCER_CLUSTER_4	9	0.000442735	0.001998
54	64	HDL_cholesterol	REACTOME_TRANSCRIPTIONAL_REGULATION_OF_WHITE_ADIPOCYTE_DIFFERENTIATION	79	0.000500082	0.001998
55	73	HDL_cholesterol	BIOCARTA_RAS_PATHWAY	20	0.000649086	0.001998
56	80	HDL_cholesterol	REACTOME_VIRAL_INFECTION_PATHWAYS	559	0.00070743	0.001998
57	95	HDL_cholesterol	KEGG_ALPHA_LINOLENIC_ACID_METABOLISM	13	0.00110099	0.001998
58	100	HDL_cholesterol	REACTOME_REGULATION_OF_NF_KAPPA_B_SIGNALING	17	0.00113154	0.001998
59	113	HDL_cholesterol	PID_CERAMIDE_PATHWAY	43	0.00159929	0.001998
60	37	HDL_cholesterol	GRUETZMANN_PANCREATIC_CANCER_DN	173	9.58671e-05	0.002997
61	42	HDL_cholesterol	WP_PPAR_SIGNALING_PATHWAY	64	0.000139676	0.002997
62	48	HDL_cholesterol	MARIADASON_REGULATED_BY_HISTONE_ACETYLATION_UP	52	0.000249171	0.002997
63	51	HDL_cholesterol	MARTENS_BOUND_BY_PML_RARA_FUSION	369	0.000267264	0.002997
64	53	HDL_cholesterol	REACTOME_SARS_COV_2_HOST_INTERACTIONS	165	0.000317597	0.002997
65	54	HDL_cholesterol	MULLIGHAN_MLL_SIGNATURE_2_UP	346	0.000334667	0.002997
66	55	HDL_cholesterol	NAKAYAMA_SOFT_TISSUE_TUMORS_PCA2_DN	67	0.000391877	0.002997
67	66	HDL_cholesterol	PID_AR_NONGENOMIC_PATHWAY	30	0.000523278	0.002997
68	67	HDL_cholesterol	WP_IL_4_SIGNALING_PATHWAY	44	0.000534895	0.002997
69	70	HDL_cholesterol	PID_HNF3B_PATHWAY	42	0.000619343	0.002997
70	72	HDL_cholesterol	REACTOME_UNFOLDED_PROTEIN_RESPONSE_UPR	85	0.00064849	0.002997
71	78	HDL_cholesterol	REACTOME_NUCLEAR_RECEPTOR_TRANSCRIPTION_PATHWAY	48	0.000676552	0.002997
72	82	HDL_cholesterol	KYNG_DNA_DAMAGE_BY_GAMMA_RADIATION	68	0.000756432	0.002997
73	88	HDL_cholesterol	ADDYA_ERYTHROID_DIFFERENTIATION_BY_HEMIN	68	0.000894789	0.002997
74	90	HDL_cholesterol	ICHIBA_GRAFT_VERSUS_HOST_DISEASE_35D_DN	51	0.000959225	0.002997
75	91	HDL_cholesterol	WP_LEPTIN_INSULIN_SIGNALING_OVERLAP	16	0.000975762	0.002997
76	92	HDL_cholesterol	REACTOME_SCAVENGING_BY_CLASS_A_RECEPTORS	18	0.000993778	0.002997
77	141	HDL_cholesterol	WP_LEUKOCYTE_INTRINSIC_HIPPO_PATHWAY_FUNCTIONS	30	0.00246973	0.002997
78	41	HDL_cholesterol	REACTOME_VISUAL_PHOTOTRANSDUCTION	82	0.000119004	0.003996
79	69	HDL_cholesterol	SENGUPTA_EBNA1_ANTICORRELATED	122	0.000606868	0.003996
80	77	HDL_cholesterol	PID_ERBB2_ERBB3_PATHWAY	43	0.000670504	0.003996
81	79	HDL_cholesterol	WP_AGE_RAGE_PATHWAY	62	0.000692238	0.003996
82	93	HDL_cholesterol	WP_UROTENSIN_II_MEDIATED_SIGNALING_PATHWAY	67	0.00100239	0.003996
83	108	HDL_cholesterol	WP_NEOVASCULARISATION_PROCESSES	37	0.00140906	0.003996
84	115	HDL_cholesterol	REACTOME_EFFECTS_OF_PIP2_HYDROLYSIS	26	0.00164598	0.003996
85	138	HDL_cholesterol	REACTOME_DISEASES_ASSOCIATED_WITH_N_GLYCOSYLATION_OF_PROTEINS	18	0.0023496	0.003996
86	159	HDL_cholesterol	WP_PROTEASOME_DEGRADATION	51	0.0033511	0.003996
87	57	HDL_cholesterol	PID_ANGIOPOIETIN_RECEPTOR_PATHWAY	46	0.000421492	0.004995
88	60	HDL_cholesterol	REACTOME_INTERFERON_SIGNALING	201	0.000425736	0.004995
89	71	HDL_cholesterol	REACTOME_INFECTIOUS_DISEASE	705	0.000643748	0.004995
90	83	HDL_cholesterol	WP_SELENIUM_MICRONUTRIENT_NETWORK	68	0.000771467	0.004995
91	84	HDL_cholesterol	RUAN_RESPONSE_TO_TNF_TROGLITAZONE_DN	36	0.000797451	0.004995
92	85	HDL_cholesterol	ENK_UV_RESPONSE_KERATINOCYTE_UP	416	0.000817508	0.004995
93	99	HDL_cholesterol	WP_RAC1_PAK1_P38_MMP2_PATHWAY	61	0.00112615	0.004995
94	101	HDL_cholesterol	WP_FATTY_ACID_BETA_OXIDATION	30	0.00122771	0.004995
95	102	HDL_cholesterol	WP_PATHWAYS_AFFECTED_IN_ADENOID_CYSTIC_CARCINOMA	54	0.00125513	0.004995
96	103	HDL_cholesterol	DAUER_STAT3_TARGETS_UP	43	0.00125736	0.004995
97	107	HDL_cholesterol	BIOCARTA_IGF1R_PATHWAY	23	0.00134159	0.004995
98	116	HDL_cholesterol	KEGG_ALLOGRAFT_REJECTION	22	0.00165841	0.004995
99	122	HDL_cholesterol	BIOCARTA_ACH_PATHWAY	14	0.00188368	0.004995
100	127	HDL_cholesterol	DIRMEIER_LMP1_RESPONSE_LATE_DN	26	0.00196992	0.004995
101	131	HDL_cholesterol	HASLINGER_B_CLL_WITH_11Q23_DELETION	20	0.00207401	0.004995
102	143	HDL_cholesterol	HOFFMANN_IMMATURE_TO_MATURE_B_LYMPHOCYTE_UP	37	0.00254497	0.004995
103	144	HDL_cholesterol	WP_INTERLEUKIN_11_SIGNALING_PATHWAY	41	0.00257181	0.004995
104	184	HDL_cholesterol	WP_DEVELOPMENT_OF_PULMONARY_DENDRITIC_CELLS_AND_MACROPHAGE_SUBSETS	13	0.00415124	0.004995
105	43	HDL_cholesterol	CAIRO_LIVER_DEVELOPMENT_DN	192	0.000143737	0.00599401
106	44	HDL_cholesterol	WP_ADIPOGENESIS	124	0.000171696	0.00599401
107	74	HDL_cholesterol	REACTOME_HIV_INFECTION	199	0.000651309	0.00599401
108	75	HDL_cholesterol	WP_ANGIOPOIETIN_LIKE_PROTEIN_8_REGULATORY_PATHWAY	119	0.000654265	0.00599401
109	76	HDL_cholesterol	URS_ADIPOCYTE_DIFFERENTIATION_UP	63	0.000663137	0.00599401
110	86	HDL_cholesterol	WP_BRAIN_DERIVED_NEUROTROPHIC_FACTOR_BDNF_SIGNALING_PATHWAY	127	0.000828844	0.00599401
111	87	HDL_cholesterol	WP_STEROL_REGULATORY_ELEMENT_BINDING_PROTEINS_SREBP_SIGNALING	67	0.000881379	0.00599401
112	94	HDL_cholesterol	WP_EBOLA_VIRUS_INFECTION_IN_HOST	104	0.00104953	0.00599401
113	97	HDL_cholesterol	WP_ALZHEIMER_39_S_DISEASE_AND_MIRNA_EFFECTS	230	0.0011038	0.00599401
114	109	HDL_cholesterol	ABE_VEGFA_TARGETS_2HR	29	0.00143779	0.00599401
115	118	HDL_cholesterol	KEGG_MEDICUS_ENV_FACTOR_METALS_TO_NFKB_SIGNALING_PATHWAY	14	0.00171754	0.00599401
116	126	HDL_cholesterol	MARKEY_RB1_ACUTE_LOF_DN	193	0.00196621	0.00599401
117	136	HDL_cholesterol	FAELT_B_CLL_WITH_VH3_21_UP	39	0.00229507	0.00599401
118	137	HDL_cholesterol	ZAMORA_NOS2_TARGETS_UP	51	0.00232168	0.00599401
119	140	HDL_cholesterol	REACTOME_ABC_TRANSPORTER_DISORDERS	67	0.00237315	0.00599401
120	147	HDL_cholesterol	WP_IL6_SIGNALING_PATHWAY	41	0.00271889	0.00599401
121	157	HDL_cholesterol	OLSSON_E2F3_TARGETS_DN	30	0.00316142	0.00599401
122	177	HDL_cholesterol	WP_FEMALE_STEROID_HORMONES_IN_CARDIOMYOCYTE_ENERGY_METABOLISM	13	0.00393015	0.00599401
123	207	HDL_cholesterol	BIOCARTA_NUCLEARRS_PATHWAY	33	0.00501783	0.00599401
124	81	HDL_cholesterol	REACTOME_CYTOKINE_SIGNALING_IN_IMMUNE_SYSTEM	568	0.000720605	0.00699301
125	119	HDL_cholesterol	REACTOME_GLYCEROPHOSPHOLIPID_BIOSYNTHESIS	106	0.001729	0.00699301
126	121	HDL_cholesterol	KEGG_MEDICUS_REFERENCE_ANTIGEN_PROCESSING_AND_PRESENTATION_BY_MHC_CLASS_I_MOLECULES	9	0.00180354	0.00699301
127	123	HDL_cholesterol	REACTOME_METALLOTHIONEINS_BIND_METALS	1	0.00189209	0.00699301
128	125	HDL_cholesterol	WP_THYMIC_STROMAL_LYMPHOPOIETIN_TSLP_SIGNALING_PATHWAY	34	0.00193242	0.00699301
129	128	HDL_cholesterol	REACTOME_RORA_ACTIVATES_GENE_EXPRESSION	17	0.00200353	0.00699301
130	139	HDL_cholesterol	PID_LYSOPHOSPHOLIPID_PATHWAY	60	0.00236703	0.00699301
131	145	HDL_cholesterol	GUILLAUMOND_KLF10_TARGETS_UP	45	0.00258739	0.00699301
132	183	HDL_cholesterol	KEGG_MEDICUS_PATHOGEN_HCMV_UL33_TO_GNAI_AC_PKA_SIGNALING_PATHWAY	26	0.00413644	0.00699301
133	216	HDL_cholesterol	KEGG_MEDICUS_VARIANT_MUTATION_CAUSED_ABERRANT_ABETA_TO_AGE_RAGE_SIGNALING_PATHWAY	16	0.00537491	0.00699301
134	278	HDL_cholesterol	REACTOME_TNF_RECEPTOR_SUPERFAMILY_TNFSF_MEMBERS_MEDIATING_NON_CANONICAL_NF_KB_PATHWAY	13	0.00801248	0.00699301
135	106	HDL_cholesterol	WEST_ADRENOCORTICAL_CARCINOMA_VS_ADENOMA_DN	22	0.00132151	0.00799201
136	111	HDL_cholesterol	CADWELL_ATG16L1_TARGETS_UP	94	0.00152718	0.00799201
137	124	HDL_cholesterol	REACTOME_NEGATIVE_REGULATORS_OF_DDX58_IFIH1_SIGNALING	33	0.00190698	0.00799201
138	142	HDL_cholesterol	STEARMAN_LUNG_CANCER_EARLY_VS_LATE_DN	54	0.00251429	0.00799201
139	153	HDL_cholesterol	WP_AUTOPHAGY_IN_PANCREATIC_DUCTAL_ADENOCARCINOMA	18	0.00298774	0.00799201
140	156	HDL_cholesterol	RUAN_RESPONSE_TO_TNF_UP	12	0.00303047	0.00799201
141	164	HDL_cholesterol	KEGG_MEDICUS_REFERENCE_AGE_RAGE_SIGNALING_PATHWAY	15	0.00349459	0.00799201
142	201	HDL_cholesterol	REACTOME_DEGRADATION_OF_GLI1_BY_THE_PROTEASOME	53	0.00482593	0.00799201
143	132	HDL_cholesterol	MCBRYAN_PUBERTAL_BREAST_4_5WK_DN	167	0.00209906	0.00899101
144	149	HDL_cholesterol	MCBRYAN_PUBERTAL_TGFB1_TARGETS_UP	155	0.00282497	0.00899101
145	161	HDL_cholesterol	GILMORE_CORE_NFKB_PATHWAY	12	0.0034133	0.00899101
146	167	HDL_cholesterol	REACTOME_INTERFERON_GAMMA_SIGNALING	71	0.00357801	0.00899101
147	176	HDL_cholesterol	SANA_RESPONSE_TO_IFNG_UP	57	0.00392236	0.00899101
148	96	HDL_cholesterol	WP_ALZHEIMER_39_S_DISEASE	230	0.0011038	0.00999001
149	98	HDL_cholesterol	JOHNSTONE_PARVB_TARGETS_3_UP	351	0.00112535	0.00999001
150	130	HDL_cholesterol	SMITH_TERT_TARGETS_UP	130	0.00206916	0.00999001
151	134	HDL_cholesterol	APPEL_IMATINIB_RESPONSE	30	0.00221159	0.00999001
152	146	HDL_cholesterol	NUTT_GBM_VS_AO_GLIOMA_UP	40	0.00260937	0.00999001
153	148	HDL_cholesterol	BURTON_ADIPOGENESIS_PEAK_AT_0HR	58	0.00275494	0.00999001
154	152	HDL_cholesterol	HOFFMANN_LARGE_TO_SMALL_PRE_BII_LYMPHOCYTE_DN	57	0.00292629	0.00999001
155	155	HDL_cholesterol	WP_GLYCEROLIPIDS_AND_GLYCEROPHOSPHOLIPIDS	21	0.00303006	0.00999001
156	185	HDL_cholesterol	BREDEMEYER_RAG_SIGNALING_NOT_VIA_ATM_DN	52	0.00417524	0.00999001
157	187	HDL_cholesterol	HU_GENOTOXIC_DAMAGE_24HR	31	0.00419122	0.00999001
158	194	HDL_cholesterol	BIOCARTA_BAD_PATHWAY	24	0.00455227	0.00999001
159	198	HDL_cholesterol	REACTOME_ENDOSOMAL_VACUOLAR_PATHWAY	9	0.00476917	0.00999001
160	237	HDL_cholesterol	DING_LUNG_CANCER_MUTATED_FREQUENTLY	11	0.00618383	0.00999001
161	247	HDL_cholesterol	WP_OSTEOPONTIN_SIGNALING	11	0.00679322	0.00999001
162	112	HDL_cholesterol	DEBIASI_APOPTOSIS_BY_REOVIRUS_INFECTION_DN	232	0.00154357	0.010989
163	117	HDL_cholesterol	REACTOME_MYD88_INDEPENDENT_TLR4_CASCADE	100	0.00167073	0.010989
164	129	HDL_cholesterol	WP_MELANOMA	64	0.00201162	0.010989
165	168	HDL_cholesterol	WP_IL_2_SIGNALING_PATHWAY	34	0.00359976	0.010989
166	180	HDL_cholesterol	CARDOSO_RESPONSE_TO_GAMMA_RADIATION_AND_3AB	13	0.00410112	0.010989
167	214	HDL_cholesterol	PID_RAC1_REG_PATHWAY	36	0.00524882	0.010989
168	220	HDL_cholesterol	PID_SYNDECAN_4_PATHWAY	32	0.0055317	0.010989
169	225	HDL_cholesterol	PID_KIT_PATHWAY	51	0.00577359	0.010989
170	89	HDL_cholesterol	REACTOME_METABOLISM_OF_LIPIDS	591	0.000932846	0.011988
171	105	HDL_cholesterol	REACTOME_TOLL_LIKE_RECEPTOR_CASCADES	142	0.00131284	0.011988
172	165	HDL_cholesterol	NGUYEN_NOTCH1_TARGETS_UP	26	0.00354823	0.011988
173	166	HDL_cholesterol	KEGG_PANCREATIC_CANCER	64	0.00355835	0.011988
174	178	HDL_cholesterol	STEARMAN_TUMOR_FIELD_EFFECT_UP	34	0.00405021	0.011988
175	231	HDL_cholesterol	REACTOME_SARS_COV_2_MODULATES_AUTOPHAGY	11	0.0060017	0.011988
176	238	HDL_cholesterol	WP_IL_5_SIGNALING_PATHWAY	32	0.00619203	0.011988
177	253	HDL_cholesterol	WANG_METASTASIS_OF_BREAST_CANCER_ESR1_UP	18	0.00698544	0.011988
178	257	HDL_cholesterol	WP_CANCER_IMMUNOTHERAPY_BY_PD_1_BLOCKADE	19	0.00726133	0.011988
179	104	HDL_cholesterol	REACTOME_INTRACELLULAR_SIGNALING_BY_SECOND_MESSENGERS	276	0.00126506	0.012987
180	110	HDL_cholesterol	BROWNE_HCMV_INFECTION_14HR_UP	135	0.00146375	0.012987
181	135	HDL_cholesterol	HSIAO_LIVER_SPECIFIC_GENES	201	0.00226194	0.012987
182	171	HDL_cholesterol	WP_AMYOTROPHIC_LATERAL_SCLEROSIS_ALS	36	0.00378057	0.012987
183	173	HDL_cholesterol	BIOCARTA_CREB_PATHWAY	22	0.00383095	0.012987
184	174	HDL_cholesterol	GALE_APL_WITH_FLT3_MUTATED_DN	13	0.00386391	0.012987
185	195	HDL_cholesterol	KEGG_FC_EPSILON_RI_SIGNALING_PATHWAY	66	0.00467072	0.012987
186	205	HDL_cholesterol	REACTOME_NUCLEAR_EVENTS_KINASE_AND_TRANSCRIPTION_FACTOR_ACTIVATION	59	0.00498263	0.012987
187	224	HDL_cholesterol	BIOCARTA_RACCYCD_PATHWAY	25	0.00572204	0.012987
188	299	HDL_cholesterol	KEGG_MEDICUS_VARIANT_MUTATION_INACTIVATED_RASD1_TO_CRHR_PKA_ACTH_SIGNALING_PATHWAY	27	0.00897254	0.012987
189	300	HDL_cholesterol	WP_ALPHA_6_BETA_4_SIGNALING_PATHWAY	31	0.00912631	0.012987
190	349	HDL_cholesterol	KEGG_MEDICUS_PATHOGEN_HTLV_1_TAX_TO_NFY_MEDIATED_TRANSCRIPTION	3	0.0119161	0.012987
191	158	HDL_cholesterol	KEGG_LYSOSOME	111	0.00316735	0.013986
192	160	HDL_cholesterol	DARWICHE_SQUAMOUS_CELL_CARCINOMA_DN	164	0.00340824	0.013986
193	172	HDL_cholesterol	PELLICCIOTTA_HDAC_IN_ANTIGEN_PRESENTATION_UP	60	0.00378384	0.013986
194	192	HDL_cholesterol	KEGG_ANTIGEN_PROCESSING_AND_PRESENTATION	40	0.00437143	0.013986
195	199	HDL_cholesterol	GALLUZZI_PERMEABILIZE_MITOCHONDRIA	39	0.00477788	0.013986
196	209	HDL_cholesterol	SCHLOSSER_SERUM_RESPONSE_AUGMENTED_BY_MYC	96	0.00511215	0.013986
197	219	HDL_cholesterol	REACTOME_SIGNALING_BY_LEPTIN	9	0.00552232	0.013986
198	226	HDL_cholesterol	WATANABE_ULCERATIVE_COLITIS_WITH_CANCER_DN	13	0.00582053	0.013986
199	227	HDL_cholesterol	VILLANUEVA_LIVER_CANCER_KRT19_DN	57	0.00583185	0.013986
200	251	HDL_cholesterol	WP_ROLES_OF_CERAMIDES_IN_DEVELOPMENT_OF_INSULIN_RESISTANCE	23	0.00697815	0.013986
201	133	HDL_cholesterol	RODWELL_AGING_KIDNEY_UP	388	0.00220543	0.014985
202	150	HDL_cholesterol	DARWICHE_PAPILLOMA_RISK_LOW_DN	152	0.00284233	0.014985
203	154	HDL_cholesterol	NIKOLSKY_BREAST_CANCER_11Q12_Q14_AMPLICON	13	0.00300446	0.014985
204	182	HDL_cholesterol	WP_GASTRIN_SIGNALING_PATHWAY	108	0.00412253	0.014985
205	191	HDL_cholesterol	REACTOME_REGULATION_OF_PTEN_STABILITY_AND_ACTIVITY	61	0.00436701	0.014985
206	196	HDL_cholesterol	ROVERSI_GLIOMA_COPY_NUMBER_UP	41	0.00473785	0.014985
207	206	HDL_cholesterol	GAZDA_DIAMOND_BLACKFAN_ANEMIA_ERYTHROID_UP	23	0.00499748	0.014985
208	212	HDL_cholesterol	THEILGAARD_NEUTROPHIL_AT_SKIN_WOUND_UP	71	0.00523131	0.014985
209	213	HDL_cholesterol	KEGG_VEGF_SIGNALING_PATHWAY	65	0.00523198	0.014985
210	232	HDL_cholesterol	REACTOME_PLATELET_SENSITIZATION_BY_LDL	16	0.00600942	0.014985
211	261	HDL_cholesterol	BIOCARTA_TALL1_PATHWAY	12	0.00744591	0.014985
212	273	HDL_cholesterol	REACTOME_NEGATIVE_REGULATION_OF_FLT3	15	0.00779146	0.014985
213	276	HDL_cholesterol	HOFFMANN_IMMATURE_TO_MATURE_B_LYMPHOCYTE_DN	42	0.00790939	0.014985
214	285	HDL_cholesterol	WP_THYROID_STIMULATING_HORMONE_TSH_SIGNALING_PATHWAY	57	0.00833884	0.014985
215	295	HDL_cholesterol	REACTOME_DNA_DOUBLE_STRAND_BREAK_RESPONSE	39	0.0087252	0.014985
216	114	HDL_cholesterol	HOUNKPE_HOUSEKEEPING_GENES	843	0.00163858	0.015984
217	120	HDL_cholesterol	REACTOME_CELLULAR_RESPONSES_TO_STIMULI	609	0.00174096	0.015984
218	222	HDL_cholesterol	REACTOME_DDX58_IFIH1_MEDIATED_INDUCTION_OF_INTERFERON_ALPHA_BETA	62	0.00564467	0.015984
219	234	HDL_cholesterol	WP_A_NETWORK_MAP_OF_MACROPHAGE_STIMULATING_PROTEIN_MSP_SIGNALING	79	0.00604118	0.015984
220	250	HDL_cholesterol	BIOCARTA_MAL_PATHWAY	19	0.00696874	0.015984
221	272	HDL_cholesterol	KEGG_TYPE_I_DIABETES_MELLITUS	27	0.00777474	0.015984
222	371	HDL_cholesterol	WP_TGF_BETA_SIGNALING_IN_THYROID_CELLS_FOR_EPITHELIAL_MESENCHYMAL_TRANSITION	17	0.0125358	0.015984
223	151	HDL_cholesterol	YAMAZAKI_TCEB3_TARGETS_UP	151	0.00288919	0.016983
224	163	HDL_cholesterol	WP_TNF_ALPHA_SIGNALING_PATHWAY	81	0.00344767	0.016983
225	203	HDL_cholesterol	BAUS_TFF2_TARGETS_UP	28	0.00489621	0.016983
226	218	HDL_cholesterol	WP_NUCLEAR_RECEPTORS	36	0.00551399	0.016983
227	246	HDL_cholesterol	BIOCARTA_HCMV_PATHWAY	17	0.0067357	0.016983
228	267	HDL_cholesterol	RUAN_RESPONSE_TO_TNF_TROGLITAZONE_UP	16	0.0076148	0.016983
229	394	HDL_cholesterol	REACTOME_EARLY_PHASE_OF_HIV_LIFE_CYCLE	14	0.0134921	0.016983
230	235	HDL_cholesterol	PID_S1P_S1P3_PATHWAY	26	0.00606008	0.017982
231	240	HDL_cholesterol	WP_CANNABINOID_RECEPTOR_SIGNALING	26	0.00620113	0.017982
232	302	HDL_cholesterol	KANG_CISPLATIN_RESISTANCE_UP	18	0.00935172	0.017982
233	308	HDL_cholesterol	ONGUSAHA_BRCA1_TARGETS_UP	11	0.00992377	0.017982
234	392	HDL_cholesterol	PID_S1P_S1P1_PATHWAY	20	0.0133099	0.017982
235	179	HDL_cholesterol	WANG_CISPLATIN_RESPONSE_AND_XPC_DN	203	0.00409719	0.018981
236	229	HDL_cholesterol	GAURNIER_PSMD4_TARGETS	45	0.00588466	0.018981
237	255	HDL_cholesterol	REACTOME_MAPK_TARGETS_NUCLEAR_EVENTS_MEDIATED_BY_MAP_KINASES	29	0.00705012	0.018981
238	268	HDL_cholesterol	WANG_HCP_PROSTATE_CANCER	98	0.00761847	0.018981
239	271	HDL_cholesterol	KEGG_GRAFT_VERSUS_HOST_DISEASE	21	0.00772246	0.018981
240	282	HDL_cholesterol	REACTOME_FLT3_SIGNALING	37	0.00818458	0.018981
241	288	HDL_cholesterol	WP_FAMILIAL_PARTIAL_LIPODYSTROPHY	30	0.00849307	0.018981
242	293	HDL_cholesterol	REACTOME_MITOPHAGY	25	0.00868227	0.018981
243	294	HDL_cholesterol	REACTOME_TOLL_LIKE_RECEPTOR_9_TLR9_CASCADE	96	0.00870878	0.018981
244	309	HDL_cholesterol	VERNOCHET_ADIPOGENESIS	18	0.00995208	0.018981
245	317	HDL_cholesterol	BERTUCCI_INVASIVE_CARCINOMA_DUCTAL_VS_LOBULAR_UP	19	0.0103736	0.018981
246	189	HDL_cholesterol	REACTOME_ANTIVIRAL_MECHANISM_BY_IFN_STIMULATED_GENES	126	0.00424912	0.01998
247	211	HDL_cholesterol	REACTOME_HIV_LIFE_CYCLE	137	0.00522823	0.01998
248	233	HDL_cholesterol	BIOCARTA_MAPK_PATHWAY	74	0.00602035	0.01998
249	244	HDL_cholesterol	REACTOME_TNFR2_NON_CANONICAL_NF_KB_PATHWAY	79	0.00647013	0.01998
250	262	HDL_cholesterol	HOFFMANN_SMALL_PRE_BII_TO_IMMATURE_B_LYMPHOCYTE_UP	58	0.00745123	0.01998
251	269	HDL_cholesterol	WIELAND_UP_BY_HBV_INFECTION	84	0.00769851	0.01998
252	286	HDL_cholesterol	PID_MYC_ACTIV_PATHWAY	71	0.00840896	0.01998
253	290	HDL_cholesterol	ROYLANCE_BREAST_CANCER_16Q_COPY_NUMBER_UP	15	0.00852963	0.01998
254	292	HDL_cholesterol	IIZUKA_LIVER_CANCER_PROGRESSION_G2_G3_UP	23	0.00868204	0.01998
255	343	HDL_cholesterol	EGUCHI_CELL_CYCLE_RB1_TARGETS	21	0.0116326	0.01998
256	372	HDL_cholesterol	HOLLEMAN_DAUNORUBICIN_B_ALL_DN	10	0.0126009	0.01998
257	375	HDL_cholesterol	BIOCARTA_AKT_PATHWAY	20	0.0127354	0.01998
258	385	HDL_cholesterol	PID_NEPHRIN_NEPH1_PATHWAY	29	0.0129758	0.01998
259	175	HDL_cholesterol	MCBRYAN_PUBERTAL_BREAST_6_7WK_UP	170	0.00388226	0.020979
260	188	HDL_cholesterol	REACTOME_DECTIN_1_MEDIATED_NONCANONICAL_NF_KB_SIGNALING	53	0.00422466	0.020979
261	223	HDL_cholesterol	REACTOME_SIGNALING_BY_SCF_KIT	40	0.00568056	0.020979
262	230	HDL_cholesterol	NGUYEN_NOTCH1_TARGETS_DN	77	0.00594174	0.020979
263	248	HDL_cholesterol	REACTOME_SARS_COV_1_HOST_INTERACTIONS	88	0.00686199	0.020979
264	249	HDL_cholesterol	PID_CDC42_PATHWAY	68	0.00696259	0.020979
265	252	HDL_cholesterol	HOSHIDA_LIVER_CANCER_LATE_RECURRENCE_DN	63	0.00698193	0.020979
266	320	HDL_cholesterol	PID_NFKAPPAB_ATYPICAL_PATHWAY	16	0.0106934	0.020979
267	329	HDL_cholesterol	PID_VEGFR1_PATHWAY	26	0.0111365	0.020979
268	347	HDL_cholesterol	KEGG_BLADDER_CANCER	39	0.011849	0.020979
269	356	HDL_cholesterol	VANDESLUIS_COMMD1_TARGETS_GROUP_2_UP	15	0.0121019	0.020979
270	381	HDL_cholesterol	PID_CDC42_REG_PATHWAY	25	0.0129415	0.020979
271	200	HDL_cholesterol	WP_NONALCOHOLIC_FATTY_LIVER_DISEASE	136	0.00479717	0.021978
272	228	HDL_cholesterol	REACTOME_ISG15_ANTIVIRAL_MECHANISM	71	0.00583385	0.021978
273	289	HDL_cholesterol	HOLLERN_EMT_BREAST_TUMOR_DN	108	0.00851998	0.021978
274	303	HDL_cholesterol	WP_CELL_MIGRATION_AND_INVASION_THROUGH_P75NTR	27	0.00952275	0.021978
275	313	HDL_cholesterol	WP_NEPHROGENESIS	18	0.0101711	0.021978
276	332	HDL_cholesterol	KESHELAVA_MULTIPLE_DRUG_RESISTANCE	66	0.0112456	0.021978
277	368	HDL_cholesterol	WP_LDL_INFLUENCE_ON_CD14_AND_TLR4	22	0.012487	0.021978
278	390	HDL_cholesterol	ZHENG_RESPONSE_TO_ARSENITE_UP	8	0.0132265	0.021978
279	398	HDL_cholesterol	BIOCARTA_BIOPEPTIDES_PATHWAY	27	0.0137004	0.021978
280	446	HDL_cholesterol	REACTOME_ERKS_ARE_INACTIVATED	13	0.0158941	0.021978
281	456	HDL_cholesterol	REACTOME_DOWNREGULATION_OF_ERBB2_ERBB3_SIGNALING	13	0.0166906	0.021978
282	193	HDL_cholesterol	PID_MTOR_4PATHWAY	67	0.00444957	0.022977
283	236	HDL_cholesterol	AMUNDSON_RESPONSE_TO_ARSENITE	181	0.00616792	0.022977
284	301	HDL_cholesterol	REACTOME_INTERFERON_ALPHA_BETA_SIGNALING	53	0.00920439	0.022977
285	305	HDL_cholesterol	KALMA_E2F1_TARGETS	11	0.00960874	0.022977
286	314	HDL_cholesterol	KYNG_DNA_DAMAGE_BY_4NQO	33	0.0101872	0.022977
287	355	HDL_cholesterol	GERHOLD_RESPONSE_TO_TZD_DN	13	0.0120927	0.022977
288	406	HDL_cholesterol	MATZUK_OVULATION	15	0.0139077	0.022977
289	436	HDL_cholesterol	WP_PHOTODYNAMIC_THERAPY_INDUCED_NF_KB_SURVIVAL_SIGNALING	30	0.0154288	0.022977
290	169	HDL_cholesterol	WAKABAYASHI_ADIPOGENESIS_PPARG_RXRA_BOUND_8D	612	0.00360012	0.023976
291	170	HDL_cholesterol	PUJANA_BRCA1_PCC_NETWORK	1225	0.00371673	0.023976
292	190	HDL_cholesterol	BURTON_ADIPOGENESIS_6	171	0.00430549	0.023976
293	202	HDL_cholesterol	WP_ONCOSTATIN_M_SIGNALING_PATHWAY	54	0.00489212	0.023976
294	215	HDL_cholesterol	KEGG_VIRAL_MYOCARDITIS	48	0.00528633	0.023976
295	242	HDL_cholesterol	REACTOME_INTERLEUKIN_1_FAMILY_SIGNALING	124	0.00630813	0.023976
296	274	HDL_cholesterol	YU_MYC_TARGETS_DN	47	0.00786956	0.023976
297	315	HDL_cholesterol	NIKOLSKY_BREAST_CANCER_20Q11_AMPLICON	2	0.0102376	0.023976
298	327	HDL_cholesterol	BIOCARTA_INSULIN_PATHWAY	20	0.0110586	0.023976
299	186	HDL_cholesterol	REACTOME_INNATE_IMMUNE_SYSTEM	761	0.00417554	0.024975
300	210	HDL_cholesterol	WP_ENDOMETRIAL_CANCER	60	0.00520212	0.024975
301	241	HDL_cholesterol	REACTOME_SUMOYLATION	154	0.00630408	0.024975
302	264	HDL_cholesterol	KEGG_LONG_TERM_DEPRESSION	60	0.00754858	0.024975
303	279	HDL_cholesterol	REACTOME_TNF_SIGNALING	49	0.00804011	0.024975
304	297	HDL_cholesterol	JOHNSTONE_PARVB_TARGETS_2_UP	122	0.00880678	0.024975
305	323	HDL_cholesterol	WP_NON_SMALL_CELL_LUNG_CANCER	68	0.0108944	0.024975
306	326	HDL_cholesterol	KEGG_ADIPOCYTOKINE_SIGNALING_PATHWAY	63	0.0109576	0.024975
307	348	HDL_cholesterol	KEGG_TYPE_II_DIABETES_MELLITUS	44	0.0118912	0.024975
308	353	HDL_cholesterol	WP_PRION_DISEASE_PATHWAY	31	0.0120803	0.024975
309	354	HDL_cholesterol	PID_IGF1_PATHWAY	27	0.0120806	0.024975
310	365	HDL_cholesterol	REACTOME_PINK1_PRKN_MEDIATED_MITOPHAGY	19	0.0124535	0.024975
311	377	HDL_cholesterol	VANDESLUIS_COMMD1_TARGETS_GROUP_4_UP	15	0.0127916	0.024975
312	408	HDL_cholesterol	DAZARD_UV_RESPONSE_CLUSTER_G28	15	0.0139646	0.024975
313	452	HDL_cholesterol	PID_S1P_S1P2_PATHWAY	21	0.016552	0.024975
314	280	HDL_cholesterol	AMIT_EGF_RESPONSE_240_MCF10A	21	0.0081298	0.025974
315	304	HDL_cholesterol	SU_LIVER	54	0.00956756	0.025974
316	396	HDL_cholesterol	CAFFAREL_RESPONSE_TO_THC_24HR_3_DN	11	0.0136067	0.025974
317	405	HDL_cholesterol	WP_ESTROGEN_SIGNALING_PATHWAY	21	0.013855	0.025974
318	450	HDL_cholesterol	WP_OMEGA_3_OMEGA_6_FATTY_ACID_SYNTHESIS	12	0.0164978	0.025974
319	277	HDL_cholesterol	GUO_HEX_TARGETS_DN	60	0.00794582	0.026973
320	306	HDL_cholesterol	REACTOME_SUMOYLATION_OF_INTRACELLULAR_RECEPTORS	29	0.00965026	0.026973
321	350	HDL_cholesterol	REACTOME_NEGATIVE_REGULATION_OF_NOTCH4_SIGNALING	48	0.0119294	0.026973
322	378	HDL_cholesterol	DELPUECH_FOXO3_TARGETS_DN	34	0.0128428	0.026973
323	418	HDL_cholesterol	CAIRO_HEPATOBLASTOMA_POOR_SURVIVAL	14	0.0146657	0.026973
324	455	HDL_cholesterol	WP_TYPE_II_INTERFERON_SIGNALING	33	0.0166398	0.026973
325	162	HDL_cholesterol	HAMAI_APOPTOSIS_VIA_TRAIL_DN	167	0.00343425	0.027972
326	204	HDL_cholesterol	MULLIGHAN_MLL_SIGNATURE_1_UP	313	0.00491472	0.027972
327	208	HDL_cholesterol	WAKABAYASHI_ADIPOGENESIS_PPARG_RXRA_BOUND_36HR	117	0.00507943	0.027972
328	245	HDL_cholesterol	MCLACHLAN_DENTAL_CARIES_UP	192	0.00648378	0.027972
329	337	HDL_cholesterol	WP_IL_19_SIGNALING_PATHWAY_MAP	28	0.0114671	0.027972
330	357	HDL_cholesterol	WP_IL_7_SIGNALING_PATHWAY	16	0.0121095	0.027972
331	367	HDL_cholesterol	KEGG_MEDICUS_REFERENCE_WNT_SIGNALING_MODULATION_SOST_LRP4	14	0.0124855	0.027972
332	373	HDL_cholesterol	PID_CXCR3_PATHWAY	39	0.0126192	0.027972
333	383	HDL_cholesterol	WP_FOXA2_PATHWAY	20	0.0129728	0.027972
334	400	HDL_cholesterol	SARTIPY_BLUNTED_BY_INSULIN_RESISTANCE_UP	17	0.0137552	0.027972
335	217	HDL_cholesterol	RUTELLA_RESPONSE_TO_HGF_VS_CSF2RB_AND_IL4_UP	350	0.00548349	0.028971
336	221	HDL_cholesterol	REACTOME_HOST_INTERACTIONS_OF_HIV_FACTORS	115	0.00563656	0.028971
337	270	HDL_cholesterol	WP_MALE_INFERTILITY	124	0.0077075	0.028971
338	296	HDL_cholesterol	REACTOME_ACTIVATION_OF_GENE_EXPRESSION_BY_SREBF_SREBP	41	0.00876822	0.028971
339	321	HDL_cholesterol	KEGG_MEDICUS_REFERENCE_ACH_CHRN_RAS_ERK_SIGNALING_PATHWAY	19	0.0108748	0.028971
340	339	HDL_cholesterol	REACTOME_IRE1ALPHA_ACTIVATES_CHAPERONES	46	0.0115581	0.028971
341	340	HDL_cholesterol	REACTOME_DEFECTIVE_CFTR_CAUSES_CYSTIC_FIBROSIS	53	0.0115869	0.028971
342	346	HDL_cholesterol	REACTOME_TRANSCRIPTIONAL_REGULATION_OF_GRANULOPOIESIS	30	0.011843	0.028971
343	352	HDL_cholesterol	WP_IL_26_SIGNALING_PATHWAYS	44	0.0120231	0.028971
344	369	HDL_cholesterol	REACTOME_SARS_COV_1_ACTIVATES_MODULATES_INNATE_IMMUNE_RESPONSES	36	0.0125275	0.028971
345	380	HDL_cholesterol	ROSS_AML_WITH_PML_RARA_FUSION	69	0.0129095	0.028971
346	389	HDL_cholesterol	WP_ABNORMAL_CALCIUM_HANDLING_AND_ITS_EFFECTS_ON_MUSCLE_CONTRACTION_IN_DMD	13	0.0132105	0.028971
347	448	HDL_cholesterol	KEGG_MEDICUS_REFERENCE_TNF_P38_SIGNALING_PATHWAY	23	0.0161383	0.028971
348	469	HDL_cholesterol	BIOCARTA_AGR_PATHWAY	29	0.0172808	0.028971
349	498	HDL_cholesterol	BIOCARTA_CERAMIDE_PATHWAY	20	0.0196325	0.028971
350	508	HDL_cholesterol	REACTOME_ERK_MAPK_TARGETS	20	0.0200212	0.028971
351	516	HDL_cholesterol	WATANABE_COLON_CANCER_MSI_VS_MSS_UP	27	0.0204924	0.028971
352	281	HDL_cholesterol	WP_OREXIN_RECEPTOR_PATHWAY	84	0.00813232	0.02997
353	307	HDL_cholesterol	GENTILE_UV_RESPONSE_CLUSTER_D8	37	0.009722	0.02997
354	363	HDL_cholesterol	REACTOME_REGULATION_OF_CHOLESTEROL_BIOSYNTHESIS_BY_SREBP_SREBF	52	0.0123672	0.02997
355	413	HDL_cholesterol	BIOCARTA_PTDINS_PATHWAY	22	0.0141896	0.02997
356	423	HDL_cholesterol	REACTOME_TAK1_DEPENDENT_IKK_AND_NF_KAPPA_B_ACTIVATION	40	0.0147702	0.02997
357	424	HDL_cholesterol	REACTOME_ANTIGEN_PRESENTATION_FOLDING_ASSEMBLY_AND_PEPTIDE_LOADING_OF_CLASS_I_MHC	23	0.0147727	0.02997
358	518	HDL_cholesterol	KEGG_MEDICUS_VARIANT_MUTATION_ACTIVATED_KIT_TO_RAS_ERK_SIGNALING_PATHWAY	13	0.0206619	0.02997
359	535	HDL_cholesterol	BIOCARTA_FIBRINOLYSIS_PATHWAY	10	0.0213573	0.02997
360	197	HDL_cholesterol	TARTE_PLASMA_CELL_VS_PLASMABLAST_UP	322	0.00475942	0.030969
361	291	HDL_cholesterol	BENPORATH_MYC_TARGETS_WITH_EBOX	192	0.00859722	0.030969
362	364	HDL_cholesterol	ROVERSI_GLIOMA_COPY_NUMBER_DN	32	0.0123826	0.030969
363	379	HDL_cholesterol	VANDESLUIS_COMMD1_TARGETS_GROUP_3_UP	74	0.0129051	0.030969
364	386	HDL_cholesterol	KOHOUTEK_CCNT2_TARGETS	52	0.0130174	0.030969
365	509	HDL_cholesterol	REACTOME_RHO_GTPASES_ACTIVATE_KTN1	11	0.0202702	0.030969
366	541	HDL_cholesterol	WP_MELATONIN_METABOLISM_AND_EFFECTS	30	0.0215332	0.030969
367	322	HDL_cholesterol	KEGG_RETINOL_METABOLISM	29	0.0108821	0.031968
368	331	HDL_cholesterol	GAZDA_DIAMOND_BLACKFAN_ANEMIA_PROGENITOR_UP	38	0.0111974	0.031968
369	384	HDL_cholesterol	REACTOME_ATF4_ACTIVATES_GENES_IN_RESPONSE_TO_ENDOPLASMIC_RETICULUM_STRESS	26	0.0129747	0.031968
370	407	HDL_cholesterol	BIOCARTA_HER2_PATHWAY	23	0.0139322	0.031968
371	422	HDL_cholesterol	UROSEVIC_RESPONSE_TO_IMIQUIMOD	17	0.0147681	0.031968
372	425	HDL_cholesterol	SIG_CD40PATHWAYMAP	31	0.0147754	0.031968
373	433	HDL_cholesterol	WP_NUCLEAR_RECEPTORS_IN_LIPID_METABOLISM_AND_TOXICITY	32	0.015395	0.031968
374	442	HDL_cholesterol	REACTOME_CALNEXIN_CALRETICULIN_CYCLE	25	0.0157753	0.031968
375	500	HDL_cholesterol	BIOCARTA_BLYMPHOCYTE_PATHWAY	9	0.0197582	0.031968
376	537	HDL_cholesterol	KEGG_MEDICUS_REFERENCE_E2_ER_RAS_ERK_SIGNALING_PATHWAY	21	0.0215113	0.031968
377	551	HDL_cholesterol	WP_MAMMARY_GLAND_DEVELOPMENT_PATHWAY_PUBERTY_STAGE_2_OF_4	12	0.022071	0.031968
378	419	HDL_cholesterol	KEGG_ADHERENS_JUNCTION	66	0.0146843	0.032967
379	432	HDL_cholesterol	SYED_ESTRADIOL_RESPONSE	16	0.0153373	0.032967
380	447	HDL_cholesterol	ZHANG_ADIPOGENESIS_BY_BMP7	14	0.0161156	0.032967
381	463	HDL_cholesterol	REACTOME_ASSEMBLY_OF_THE_HIV_VIRION	16	0.0170302	0.032967
382	467	HDL_cholesterol	KEGG_MEDICUS_PATHOGEN_HIV_TAT_TO_TLR2_4_NFKB_SIGNALING_PATHWAY	4	0.0171613	0.032967
383	475	HDL_cholesterol	PETRETTO_CARDIAC_HYPERTROPHY	31	0.0176739	0.032967
384	477	HDL_cholesterol	HAHTOLA_MYCOSIS_FUNGOIDES_UP	15	0.0177265	0.032967
385	514	HDL_cholesterol	WP_ETHANOL_EFFECTS_ON_HISTONE_MODIFICATIONS	27	0.0204	0.032967
386	254	HDL_cholesterol	WP_HEPATITIS_B_INFECTION	119	0.00699212	0.033966
387	258	HDL_cholesterol	WANG_CLIM2_TARGETS_UP	204	0.00732324	0.033966
388	318	HDL_cholesterol	WP_MRNA_PROCESSING	118	0.0104238	0.033966
389	391	HDL_cholesterol	WP_MET_IN_TYPE_1_PAPILLARY_RENAL_CELL_CARCINOMA	51	0.0132502	0.033966
390	399	HDL_cholesterol	WP_4_HYDROXYTAMOXIFEN_DEXAMETHASONE_AND_RETINOIC_ACIDS_REGULATION_OF_P27_EXPRESSION	18	0.0137454	0.033966
391	429	HDL_cholesterol	BIOCARTA_PLATELETAPP_PATHWAY	9	0.0150742	0.033966
392	503	HDL_cholesterol	REACTOME_ER_QUALITY_CONTROL_COMPARTMENT_ERQC	20	0.0198956	0.033966
393	506	HDL_cholesterol	BIOCARTA_STRESS_PATHWAY	22	0.0199464	0.033966
394	243	HDL_cholesterol	DARWICHE_PAPILLOMA_RISK_HIGH_DN	163	0.0063526	0.034965
395	335	HDL_cholesterol	KEGG_AUTOIMMUNE_THYROID_DISEASE	25	0.0112693	0.034965
396	360	HDL_cholesterol	WP_ANDROGEN_RECEPTOR_SIGNALING_PATHWAY	78	0.0122019	0.034965
397	370	HDL_cholesterol	YAO_HOXA10_TARGETS_VIA_PROGESTERONE_DN	17	0.012534	0.034965
398	374	HDL_cholesterol	PID_ER_NONGENOMIC_PATHWAY	37	0.0126235	0.034965
399	403	HDL_cholesterol	WANG_BARRETTS_ESOPHAGUS_AND_ESOPHAGUS_CANCER_UP	23	0.0138282	0.034965
400	441	HDL_cholesterol	JEPSEN_SMRT_TARGETS	30	0.0157489	0.034965
401	472	HDL_cholesterol	DACOSTA_UV_RESPONSE_VIA_ERCC3_TTD_UP	44	0.0174089	0.034965
402	538	HDL_cholesterol	WP_KALLMANN_SYNDROME	23	0.0215125	0.034965
403	540	HDL_cholesterol	REACTOME_REGULATION_OF_GENE_EXPRESSION_IN_BETA_CELLS	21	0.0215262	0.034965
404	560	HDL_cholesterol	WP_6Q16_COPY_NUMBER_VARIATION	14	0.02286	0.034965
405	566	HDL_cholesterol	GARGALOVIC_RESPONSE_TO_OXIDIZED_PHOSPHOLIPIDS_GREEN_DN	20	0.0232602	0.034965
406	181	HDL_cholesterol	LEI_MYB_TARGETS	270	0.00411335	0.035964
407	259	HDL_cholesterol	REACTOME_ABC_FAMILY_PROTEINS_MEDIATED_TRANSPORT	85	0.0073605	0.035964
408	410	HDL_cholesterol	REACTOME_DEADENYLATION_DEPENDENT_MRNA_DECAY	50	0.0140917	0.035964
409	470	HDL_cholesterol	WP_SREBF_AND_MIR33_IN_CHOLESTEROL_AND_LIPID_HOMEOSTASIS	16	0.0172862	0.035964
410	479	HDL_cholesterol	YAMASHITA_LIVER_CANCER_WITH_EPCAM_UP	50	0.0177632	0.035964
411	485	HDL_cholesterol	WP_IL_18_SIGNALING_PATHWAY	50	0.0181851	0.035964
412	524	HDL_cholesterol	REACTOME_POSTMITOTIC_NUCLEAR_PORE_COMPLEX_NPC_REFORMATION	26	0.0208522	0.035964
413	529	HDL_cholesterol	IIZUKA_LIVER_CANCER_PROGRESSION_L0_L1_DN	15	0.0211716	0.035964
414	263	HDL_cholesterol	KYNG_DNA_DAMAGE_UP	183	0.00749733	0.036963
415	336	HDL_cholesterol	REACTOME_IMMUNOREGULATORY_INTERACTIONS_BETWEEN_A_LYMPHOID_AND_A_NON_LYMPHOID_CELL	68	0.0113948	0.036963
416	342	HDL_cholesterol	GALINDO_IMMUNE_RESPONSE_TO_ENTEROTOXIN	74	0.0116268	0.036963
417	345	HDL_cholesterol	MORI_MATURE_B_LYMPHOCYTE_UP	79	0.0116452	0.036963
418	402	HDL_cholesterol	REACTOME_STABILIZATION_OF_P53	49	0.0138215	0.036963
419	421	HDL_cholesterol	CAMPS_COLON_CANCER_COPY_NUMBER_DN	34	0.014707	0.036963
420	460	HDL_cholesterol	IIZUKA_LIVER_CANCER_PROGRESSION_L1_G1_UP	17	0.0169093	0.036963
421	468	HDL_cholesterol	TONKS_TARGETS_OF_RUNX1_RUNX1T1_FUSION_GRANULOCYTE_UP	44	0.0172653	0.036963
422	493	HDL_cholesterol	BIOCARTA_EGFR_SMRTE_PATHWAY	11	0.0189649	0.036963
423	495	HDL_cholesterol	MEINHOLD_OVARIAN_CANCER_LOW_GRADE_DN	19	0.0193382	0.036963
424	527	HDL_cholesterol	BIOCARTA_RELA_PATHWAY	14	0.0210633	0.036963
425	543	HDL_cholesterol	PETRETTO_HEART_MASS_QTL_CIS_DN	24	0.0216455	0.036963
426	312	HDL_cholesterol	LEE_LIVER_CANCER_SURVIVAL_UP	159	0.0101444	0.037962
427	366	HDL_cholesterol	PID_RB_1PATHWAY	62	0.0124676	0.037962
428	430	HDL_cholesterol	WP_TRANSLATION_INHIBITORS_IN_CHRONICALLY_ACTIVATED_PDGFRA_CELLS	44	0.0150986	0.037962
429	440	HDL_cholesterol	KEGG_GNRH_SIGNALING_PATHWAY	89	0.0156698	0.037962
430	454	HDL_cholesterol	WP_CAMKK2_PATHWAY	32	0.0166306	0.037962
431	519	HDL_cholesterol	REACTOME_SIGNALING_BY_RETINOIC_ACID	39	0.0207075	0.037962
432	558	HDL_cholesterol	WP_GENETIC_CAUSES_OF_PORTO_SINUSOIDAL_VASCULAR_DISEASE	29	0.0226306	0.037962
433	587	HDL_cholesterol	WP_EDA_SIGNALING_IN_HAIR_FOLLICLE_DEVELOPMENT	12	0.02554	0.037962
434	239	HDL_cholesterol	KAYO_AGING_MUSCLE_UP	202	0.00619866	0.038961
435	344	HDL_cholesterol	BHATI_G2M_ARREST_BY_2METHOXYESTRADIOL_DN	111	0.011635	0.038961
436	431	HDL_cholesterol	KANNAN_TP53_TARGETS_UP	53	0.0151613	0.038961
437	476	HDL_cholesterol	BRIDEAU_IMPRINTED_GENES	38	0.0177187	0.038961
438	501	HDL_cholesterol	FUJII_YBX1_TARGETS_UP	34	0.0198199	0.038961
439	588	HDL_cholesterol	NIKOLSKY_OVERCONNECTED_IN_BREAST_CANCER	19	0.0255728	0.038961
440	614	HDL_cholesterol	KOHN_EMT_EPITHELIAL	21	0.0274182	0.038961
441	634	HDL_cholesterol	BIOCARTA_CARM1_PATHWAY	12	0.0288108	0.038961
442	284	HDL_cholesterol	REACTOME_SARS_COV_2_INFECTION	250	0.00828748	0.03996
443	324	HDL_cholesterol	RIZ_ERYTHROID_DIFFERENTIATION	73	0.0109141	0.03996
444	362	HDL_cholesterol	KEGG_ENDOCYTOSIS	167	0.0122425	0.03996
445	494	HDL_cholesterol	PACHER_TARGETS_OF_IGF1_AND_IGF2_UP	34	0.0190128	0.03996
446	513	HDL_cholesterol	NUNODA_RESPONSE_TO_DASATINIB_IMATINIB_DN	13	0.0203955	0.03996
447	522	HDL_cholesterol	HOEGERKORP_CD44_TARGETS_TEMPORAL_UP	11	0.0208103	0.03996
448	544	HDL_cholesterol	REACTOME_PERK_REGULATES_GENE_EXPRESSION	30	0.0216809	0.03996
449	334	HDL_cholesterol	REACTOME_TOLL_LIKE_RECEPTOR_TLR1_TLR2_CASCADE	101	0.0112538	0.040959
450	358	HDL_cholesterol	GINESTIER_BREAST_CANCER_20Q13_AMPLIFICATION_DN	146	0.0121219	0.040959
451	359	HDL_cholesterol	REACTOME_CLEC7A_DECTIN_1_SIGNALING	88	0.0121287	0.040959
452	409	HDL_cholesterol	WP_PROLACTIN_SIGNALING_PATHWAY	69	0.0140793	0.040959
453	492	HDL_cholesterol	LEE_TARGETS_OF_PTCH1_AND_SUFU_UP	51	0.0187374	0.040959
454	497	HDL_cholesterol	WEINMANN_ADAPTATION_TO_HYPOXIA_UP	25	0.0196042	0.040959
455	552	HDL_cholesterol	WP_ESTROGEN_RECEPTOR_PATHWAY	12	0.0221601	0.040959
456	644	HDL_cholesterol	INAMURA_LUNG_CANCER_SCC_UP	11	0.029543	0.040959
457	662	HDL_cholesterol	KEGG_MEDICUS_REFERENCE_KITLG_KIT_RAS_ERK_SIGNALING_PATHWAY	14	0.0309971	0.040959
458	397	HDL_cholesterol	LENAOUR_DENDRITIC_CELL_MATURATION_UP	103	0.0136146	0.041958
459	428	HDL_cholesterol	WP_HOST_PATHOGEN_INTERACTION_OF_HUMAN_CORONAVIRUSES_MAPK_SIGNALING	31	0.015016	0.041958
460	466	HDL_cholesterol	REACTOME_RUNX1_REGULATES_TRANSCRIPTION_OF_GENES_INVOLVED_IN_DIFFERENTIATION_OF_HSCS	61	0.0171421	0.041958
461	483	HDL_cholesterol	WP_NEURAL_CREST_CELL_MIGRATION_IN_CANCER	39	0.0180459	0.041958
462	488	HDL_cholesterol	BROWNE_HCMV_INFECTION_10HR_UP	88	0.0182593	0.041958
463	510	HDL_cholesterol	LEE_LIVER_CANCER_MYC_UP	49	0.0202878	0.041958
464	567	HDL_cholesterol	CHIANG_LIVER_CANCER_SUBCLASS_INTERFERON_DN	46	0.023298	0.041958
465	591	HDL_cholesterol	VALK_AML_CLUSTER_1	25	0.0257649	0.041958
466	605	HDL_cholesterol	KEGG_MEDICUS_VARIANT_OLIGOMERIC_CONFORMATION_PRPC_TO_ANTEROGRADE_AXONAL_TRANSPORT	13	0.0267737	0.041958
467	415	HDL_cholesterol	REACTOME_SIGNALING_BY_NTRKS	126	0.0143189	0.042957
468	443	HDL_cholesterol	BEIER_GLIOMA_STEM_CELL_DN	54	0.0157906	0.042957
469	465	HDL_cholesterol	REACTOME_HCMV_LATE_EVENTS	52	0.0170422	0.042957
470	480	HDL_cholesterol	BIOCARTA_FMLP_PATHWAY	33	0.0177864	0.042957
471	482	HDL_cholesterol	PAL_PRMT5_TARGETS_DN	28	0.0179725	0.042957
472	609	HDL_cholesterol	BIOCARTA_GH_PATHWAY	26	0.0270831	0.042957
473	704	HDL_cholesterol	CHIN_BREAST_CANCER_COPY_NUMBER_DN	12	0.034101	0.042957
474	328	HDL_cholesterol	BROWNE_HCMV_INFECTION_20HR_UP	206	0.0111203	0.043956
475	434	HDL_cholesterol	ROESSLER_LIVER_CANCER_METASTASIS_UP	100	0.0153972	0.043956
476	449	HDL_cholesterol	LEE_LIVER_CANCER_CIPROFIBRATE_UP	56	0.0162648	0.043956
477	461	HDL_cholesterol	WP_T_CELL_RECEPTOR_SIGNALING_PATHWAY	68	0.0169312	0.043956
478	515	HDL_cholesterol	SIG_CHEMOTAXIS	39	0.0204259	0.043956
479	580	HDL_cholesterol	KEGG_MEDICUS_REFERENCE_GLOBAL_GENOME_NER	17	0.0244342	0.043956
480	682	HDL_cholesterol	REACTOME_INTERLEUKIN_6_SIGNALING	11	0.0324065	0.043956
481	265	HDL_cholesterol	WP_NUCLEAR_RECEPTORS_META_PATHWAY	266	0.00756873	0.044955
482	458	HDL_cholesterol	LEE_EARLY_T_LYMPHOCYTE_DN	52	0.016854	0.044955
483	502	HDL_cholesterol	PID_IL2_1PATHWAY	52	0.0198512	0.044955
484	549	HDL_cholesterol	PID_RETINOIC_ACID_PATHWAY	30	0.0219729	0.044955
485	572	HDL_cholesterol	KEGG_MEDICUS_PATHOGEN_HCMV_US28_TO_GNAI_AC_PKA_SIGNALING_PATHWAY	16	0.0238877	0.044955
486	668	HDL_cholesterol	HEBERT_MATRISOME_TNBC_LIVER_METASTASIS	11	0.0313039	0.044955
487	382	HDL_cholesterol	SCHLOSSER_SERUM_RESPONSE_UP	103	0.0129724	0.045954
488	395	HDL_cholesterol	FLECHNER_BIOPSY_KIDNEY_TRANSPLANT_REJECTED_VS_OK_UP	79	0.0135171	0.045954
489	457	HDL_cholesterol	FONTAINE_FOLLICULAR_THYROID_ADENOMA_UP	68	0.0168115	0.045954
490	474	HDL_cholesterol	BURTON_ADIPOGENESIS_5	96	0.0176576	0.045954
491	511	HDL_cholesterol	WP_RESISTIN_AS_A_REGULATOR_OF_INFLAMMATION	31	0.020317	0.045954
492	512	HDL_cholesterol	WP_MAPK_CASCADE	31	0.0203485	0.045954
493	647	HDL_cholesterol	REACTOME_RESPONSE_TO_METAL_IONS	4	0.0297094	0.045954
494	656	HDL_cholesterol	WP_OSX_AND_MIRNAS_IN_TOOTH_DEVELOPMENT	14	0.0303356	0.045954
495	260	HDL_cholesterol	KIM_ALL_DISORDERS_OLIGODENDROCYTE_NUMBER_CORR_UP	599	0.00738791	0.046953
496	266	HDL_cholesterol	GARY_CD5_TARGETS_UP	387	0.00760326	0.046953
497	426	HDL_cholesterol	WP_NRP1_TRIGGERED_SIGNALING_PATHWAYS_IN_PANCREATIC_CANCER	51	0.0147964	0.046953
498	550	HDL_cholesterol	WP_SARS_COV_2_MITOCHONDRIAL_CHRONIC_OXIDATIVE_STRESS_AND_ENDOTHELIAL_DYSFUNCTION	20	0.0220651	0.046953
499	570	HDL_cholesterol	BIOCARTA_CD40_PATHWAY	11	0.0237195	0.046953
500	576	HDL_cholesterol	WP_4P16_3_COPY_NUMBER_VARIATION	20	0.0243067	0.046953
501	593	HDL_cholesterol	BACOLOD_RESISTANCE_TO_ALKYLATING_AGENTS_UP	18	0.0259058	0.046953
502	598	HDL_cholesterol	KEGG_MEDICUS_REFERENCE_CXCR4_GNAI_PI3K_BAD_SIGNALING_PATHWAY	12	0.0263251	0.046953
503	612	HDL_cholesterol	KEGG_MEDICUS_PATHOGEN_HIV_GP120_TO_CXCR4_GNAI_PI3K_BAD_SIGNALING_PATHWAY	12	0.0273259	0.046953
504	646	HDL_cholesterol	PID_UPA_UPAR_PATHWAY	35	0.0296382	0.046953
505	275	HDL_cholesterol	GINESTIER_BREAST_CANCER_ZNF217_AMPLIFIED_DN	238	0.0079029	0.047952
506	311	HDL_cholesterol	CHIARADONNA_NEOPLASTIC_TRANSFORMATION_KRAS_DN	130	0.0100815	0.047952
507	333	HDL_cholesterol	DARWICHE_SKIN_TUMOR_PROMOTER_DN	174	0.0112476	0.047952
508	388	HDL_cholesterol	REACTOME_SARS_COV_2_ACTIVATES_MODULATES_INNATE_AND_ADAPTIVE_IMMUNE_RESPONSES	96	0.0130862	0.047952
509	462	HDL_cholesterol	MORI_LARGE_PRE_BII_LYMPHOCYTE_DN	53	0.0169383	0.047952
510	505	HDL_cholesterol	PID_INSULIN_PATHWAY	44	0.01992	0.047952
511	571	HDL_cholesterol	LEE_METASTASIS_AND_ALTERNATIVE_SPLICING_DN	41	0.0237321	0.047952
512	607	HDL_cholesterol	LIU_LIVER_CANCER	29	0.0269268	0.047952
513	639	HDL_cholesterol	KEGG_MEDICUS_REFERENCE_TNF_NFKB_SIGNALING_PATHWAY	14	0.0291342	0.047952
514	675	HDL_cholesterol	WP_WHITE_FAT_CELL_DIFFERENTIATION	31	0.0318751	0.047952
515	387	HDL_cholesterol	FLECHNER_PBL_KIDNEY_TRANSPLANT_OK_VS_DONOR_UP	131	0.0130481	0.048951
516	444	HDL_cholesterol	REACTOME_CYCLIN_A_CDK2_ASSOCIATED_EVENTS_AT_S_PHASE_ENTRY	78	0.0158208	0.048951
517	451	HDL_cholesterol	RIZ_ERYTHROID_DIFFERENTIATION_CCNE1	40	0.0164981	0.048951
518	520	HDL_cholesterol	KEGG_MEDICUS_REFERENCE_PRNP_PI3K_NOX2_SIGNALING_PATHWAY	27	0.0207528	0.048951
519	569	HDL_cholesterol	NOJIMA_SFRP2_TARGETS_UP	28	0.0235983	0.048951
520	586	HDL_cholesterol	GOERING_BLOOD_HDL_CHOLESTEROL_QTL_CIS	11	0.0252282	0.048951
521	471	HDL_cholesterol	KEGG_PROGESTERONE_MEDIATED_OOCYTE_MATURATION	76	0.0173255	0.04995
522	517	HDL_cholesterol	CHIANG_LIVER_CANCER_SUBCLASS_POLYSOMY7_UP	61	0.020612	0.04995
523	521	HDL_cholesterol	HELLEBREKERS_SILENCED_DURING_TUMOR_ANGIOGENESIS	71	0.0207574	0.04995
524	531	HDL_cholesterol	KAAB_FAILED_HEART_ATRIUM_UP	33	0.0212247	0.04995
525	555	HDL_cholesterol	WATANABE_RECTAL_CANCER_RADIOTHERAPY_RESPONSIVE_UP	93	0.0222411	0.04995
526	559	HDL_cholesterol	WP_GLYCEROPHOSPHOLIPID_BIOSYNTHETIC_PATHWAY	26	0.0226871	0.04995
527	561	HDL_cholesterol	BURTON_ADIPOGENESIS_10	26	0.022861	0.04995
528	610	HDL_cholesterol	WP_ZINC_HOMEOSTASIS	26	0.0271149	0.04995
529	623	HDL_cholesterol	REACTOME_PD_1_SIGNALING	11	0.0279542	0.04995
530	629	HDL_cholesterol	REACTOME_INTERACTIONS_OF_VPR_WITH_HOST_CELLULAR_PROTEINS	33	0.0284302	0.04995
531	361	HDL_cholesterol	REACTOME_SIGNALING_BY_NOTCH	162	0.0122124	0.0509491
532	532	HDL_cholesterol	REACTOME_NS1_MEDIATED_EFFECTS_ON_HOST_PATHWAYS	39	0.0212863	0.0509491
533	595	HDL_cholesterol	NAKAMURA_METASTASIS_MODEL_UP	40	0.0261475	0.0509491
534	617	HDL_cholesterol	MATZUK_SPERMATOGONIA	25	0.0277291	0.0509491
535	618	HDL_cholesterol	PID_AVB3_OPN_PATHWAY	29	0.0277662	0.0509491
536	651	HDL_cholesterol	REACTOME_RA_BIOSYNTHESIS_PATHWAY	20	0.0299155	0.0509491
537	658	HDL_cholesterol	CHUANG_OXIDATIVE_STRESS_RESPONSE_UP	25	0.0306268	0.0509491
538	487	HDL_cholesterol	REACTOME_INTEGRATION_OF_ENERGY_METABOLISM	100	0.0182159	0.0519481
539	496	HDL_cholesterol	PID_P75_NTR_PATHWAY	59	0.0195231	0.0519481
540	533	HDL_cholesterol	WAKASUGI_HAVE_ZNF143_BINDING_SITES	51	0.0213444	0.0519481
541	564	HDL_cholesterol	ROSS_AML_OF_FAB_M7_TYPE	63	0.0231245	0.0519481
542	417	HDL_cholesterol	REACTOME_PTEN_REGULATION	125	0.0145695	0.0529471
543	459	HDL_cholesterol	IBRAHIM_NRF2_DOWN	118	0.0168937	0.0529471
544	523	HDL_cholesterol	CREIGHTON_AKT1_SIGNALING_VIA_MTOR_UP	30	0.0208303	0.0529471
545	536	HDL_cholesterol	PID_AURORA_A_PATHWAY	31	0.0214246	0.0529471
546	563	HDL_cholesterol	REACTOME_TP53_REGULATES_TRANSCRIPTION_OF_DNA_REPAIR_GENES	58	0.0230948	0.0529471
547	602	HDL_cholesterol	LEE_LIVER_CANCER_ACOX1_DN	60	0.026746	0.0529471
548	670	HDL_cholesterol	REACTOME_REGULATION_OF_RUNX3_EXPRESSION_AND_ACTIVITY	49	0.0313217	0.0529471
549	712	HDL_cholesterol	BIOCARTA_GLEEVEC_PATHWAY	22	0.0346758	0.0529471
550	730	HDL_cholesterol	MATZUK_POSTIMPLANTATION_AND_POSTPARTUM	13	0.0363005	0.0529471
551	738	HDL_cholesterol	REACTOME_ROLE_OF_PHOSPHOLIPIDS_IN_PHAGOCYTOSIS	21	0.0369291	0.0529471
552	740	HDL_cholesterol	BIOCARTA_ASBCELL_PATHWAY	10	0.0372346	0.0529471
553	256	HDL_cholesterol	BOCHKIS_FOXA2_TARGETS	368	0.00710736	0.0539461
554	283	HDL_cholesterol	YAGI_AML_WITH_T_8_21_TRANSLOCATION	311	0.00824547	0.0539461
555	325	HDL_cholesterol	KIM_WT1_TARGETS_8HR_UP	159	0.0109245	0.0539461
556	507	HDL_cholesterol	JI_RESPONSE_TO_FSH_UP	58	0.0199617	0.0539461
557	589	HDL_cholesterol	REACTOME_SUMOYLATION_OF_UBIQUITINYLATION_PROTEINS	36	0.0255997	0.0539461
558	631	HDL_cholesterol	KEGG_MEDICUS_VARIANT_MUTATION_INACTIVATED_PRKAR1A_TO_CRHR_PKA_ACTH_SIGNALING_PATHWAY	26	0.0285504	0.0539461
559	659	HDL_cholesterol	REACTOME_SIGNALING_BY_PTK6	53	0.0306464	0.0539461
560	677	HDL_cholesterol	VETTER_TARGETS_OF_PRKCA_AND_ETS1_DN	14	0.0320487	0.0539461
561	427	HDL_cholesterol	NOUZOVA_TRETINOIN_AND_H4_ACETYLATION	107	0.0149512	0.0549451
562	499	HDL_cholesterol	PID_MET_PATHWAY	77	0.0196808	0.0549451
563	573	HDL_cholesterol	REACTOME_SCF_BETA_TRCP_MEDIATED_DEGRADATION_OF_EMI1	48	0.0239499	0.0549451
564	608	HDL_cholesterol	WP_CHOLESTEROL_BIOSYNTHESIS_PATHWAY_IN_HEPATOCYTES	38	0.0270382	0.0549451
565	645	HDL_cholesterol	BIOCARTA_IGF1_PATHWAY	20	0.029605	0.0549451
566	741	HDL_cholesterol	WP_STING_PATHWAY_IN_KAWASAKI_LIKE_DISEASE_AND_COVID_19	18	0.0373468	0.0549451
567	439	HDL_cholesterol	WP_ALLOGRAFT_REJECTION	61	0.0155314	0.0559441
568	478	HDL_cholesterol	REACTOME_METABOLISM_OF_VITAMINS_AND_COFACTORS	168	0.017732	0.0559441
569	486	HDL_cholesterol	UEDA_PERIFERAL_CLOCK	152	0.0182137	0.0559441
570	525	HDL_cholesterol	AMBROSINI_FLAVOPIRIDOL_TREATMENT_TP53	93	0.0208562	0.0559441
571	579	HDL_cholesterol	BOYAULT_LIVER_CANCER_SUBCLASS_G123_UP	42	0.0243715	0.0559441
572	597	HDL_cholesterol	KEGG_MEDICUS_REFERENCE_ANTIGEN_PROCESSING_AND_PRESENTATION_BY_MHC_CLASS_II_MOLECULES	3	0.0263247	0.0559441
573	648	HDL_cholesterol	OZEN_MIR125B1_TARGETS	22	0.0297253	0.0559441
574	652	HDL_cholesterol	KEGG_ENDOMETRIAL_CANCER	49	0.0299679	0.0559441
575	680	HDL_cholesterol	KEGG_MEDICUS_REFERENCE_COPI_VESICLE_FORMATION	23	0.0323091	0.0559441
576	739	HDL_cholesterol	KEGG_MEDICUS_REFERENCE_FLT3LG_FLT3_RAS_ERK_SIGNALING_PATHWAY	14	0.0371194	0.0559441
577	801	HDL_cholesterol	KEGG_MEDICUS_REFERENCE_EGF_ERBB2_RAS_ERK_SIGNALING_PATHWAY	15	0.0420225	0.0559441
578	287	HDL_cholesterol	PILON_KLF1_TARGETS_UP	413	0.00848244	0.0569431
579	582	HDL_cholesterol	WP_CHROMOSOMAL_AND_MICROSATELLITE_INSTABILITY_IN_COLORECTAL_CANCER	72	0.0246519	0.0569431
580	624	HDL_cholesterol	MARIADASON_REGULATED_BY_HISTONE_ACETYLATION_DN	37	0.0280355	0.0569431
581	642	HDL_cholesterol	GNATENKO_PLATELET_SIGNATURE	32	0.0294354	0.0569431
582	316	HDL_cholesterol	GRAESSMANN_RESPONSE_TO_MC_AND_DOXORUBICIN_UP	514	0.0102554	0.0579421
583	445	HDL_cholesterol	DUAN_PRDM5_TARGETS	64	0.0158413	0.0579421
584	484	HDL_cholesterol	SMIRNOV_RESPONSE_TO_IR_6HR_UP	143	0.0181827	0.0579421
585	489	HDL_cholesterol	REACTOME_FACTORS_INVOLVED_IN_MEGAKARYOCYTE_DEVELOPMENT_AND_PLATELET_PRODUCTION	125	0.0182939	0.0579421
586	534	HDL_cholesterol	REACTOME_REGULATION_OF_INSULIN_LIKE_GROWTH_FACTOR_IGF_TRANSPORT_AND_UPTAKE_BY_INSULIN_LIKE_GROWTH_FACTOR_BINDING_PROTEINS_IGFBPS	103	0.0213564	0.0579421
587	600	HDL_cholesterol	SHIN_B_CELL_LYMPHOMA_CLUSTER_2	31	0.0265273	0.0579421
588	688	HDL_cholesterol	BIOCARTA_ERK5_PATHWAY	14	0.0327877	0.0579421
589	310	HDL_cholesterol	REACTOME_SARS_COV_INFECTIONS	345	0.0100596	0.0589411
590	341	HDL_cholesterol	REACTOME_CELL_CYCLE	524	0.0116186	0.0589411
591	553	HDL_cholesterol	PID_A6B1_A6B4_INTEGRIN_PATHWAY	45	0.02217	0.0589411
592	585	HDL_cholesterol	KIM_LRRC3B_TARGETS	28	0.0251987	0.0589411
593	606	HDL_cholesterol	REACTOME_GOLGI_CISTERNAE_PERICENTRIOLAR_STACK_REORGANIZATION	14	0.0268956	0.0589411
594	627	HDL_cholesterol	REACTOME_REGULATION_OF_MRNA_STABILITY_BY_PROTEINS_THAT_BIND_AU_RICH_ELEMENTS	78	0.0283391	0.0589411
595	690	HDL_cholesterol	REACTOME_SEMA3A_PAK_DEPENDENT_AXON_REPULSION	14	0.0328615	0.0589411
596	695	HDL_cholesterol	STAMBOLSKY_TARGETS_OF_MUTATED_TP53_DN	47	0.0332544	0.0589411
597	717	HDL_cholesterol	KEGG_MEDICUS_REFERENCE_REGULATION_OF_GF_RTK_RAS_ERK_SIGNALING_UBIQUITINATION_OF_RTK_BY_CBL	24	0.035573	0.0589411
598	756	HDL_cholesterol	REACTOME_SPRY_REGULATION_OF_FGF_SIGNALING	16	0.0381743	0.0589411
599	800	HDL_cholesterol	MARKS_ACETYLATED_NON_HISTONE_PROTEINS	11	0.0419625	0.0589411
600	562	HDL_cholesterol	PID_IL12_2PATHWAY	54	0.0229762	0.0599401
601	581	HDL_cholesterol	BIOCARTA_TFF_PATHWAY	22	0.0245004	0.0599401
602	727	HDL_cholesterol	KEGG_ASTHMA	15	0.0362311	0.0599401
603	844	HDL_cholesterol	ZHANG_RESPONSE_TO_CANTHARIDIN_UP	14	0.0468599	0.0599401
604	298	HDL_cholesterol	FEVR_CTNNB1_TARGETS_UP	569	0.00886603	0.0609391
605	435	HDL_cholesterol	REACTOME_DISORDERS_OF_TRANSMEMBRANE_TRANSPORTERS	153	0.015409	0.0609391
606	504	HDL_cholesterol	BILBAN_B_CLL_LPL_UP	52	0.0199086	0.0609391
607	568	HDL_cholesterol	PID_NFAT_3PATHWAY	53	0.0233184	0.0609391
608	633	HDL_cholesterol	WP_LIPID_METABOLISM_IN_SENESCENT_CELLS	17	0.0287037	0.0609391
609	665	HDL_cholesterol	KOBAYASHI_EGFR_SIGNALING_6HR_DN	17	0.0311851	0.0609391
610	676	HDL_cholesterol	PID_NCADHERIN_PATHWAY	32	0.0320034	0.0609391
611	708	HDL_cholesterol	REACTOME_TP53_REGULATES_TRANSCRIPTION_OF_GENES_INVOLVED_IN_G2_CELL_CYCLE_ARREST	17	0.0344893	0.0609391
612	713	HDL_cholesterol	BIOCARTA_IL6_PATHWAY	20	0.034689	0.0609391
613	721	HDL_cholesterol	REACTOME_GROWTH_HORMONE_RECEPTOR_SIGNALING	20	0.0357996	0.0609391
614	351	HDL_cholesterol	REACTOME_POST_TRANSLATIONAL_PROTEIN_MODIFICATION	1048	0.0119953	0.0619381
615	694	HDL_cholesterol	ZHAN_V1_LATE_DIFFERENTIATION_GENES_DN	13	0.0331597	0.0619381
616	709	HDL_cholesterol	BOYAULT_LIVER_CANCER_SUBCLASS_G23_UP	46	0.0345819	0.0619381
617	714	HDL_cholesterol	REACTOME_INTERLEUKIN_6_FAMILY_SIGNALING	21	0.0347457	0.0619381
618	766	HDL_cholesterol	REACTOME_DSCAM_INTERACTIONS	9	0.0393349	0.0619381
619	838	HDL_cholesterol	ABE_VEGFA_TARGETS	16	0.0461337	0.0619381
620	330	HDL_cholesterol	ACEVEDO_LIVER_CANCER_DN	448	0.0111886	0.0629371
621	338	HDL_cholesterol	LIU_SOX4_TARGETS_DN	275	0.0115369	0.0629371
622	393	HDL_cholesterol	REACTOME_ASPARAGINE_N_LINKED_GLYCOSYLATION	271	0.0133484	0.0629371
623	632	HDL_cholesterol	NADLER_OBESITY_UP	56	0.0286483	0.0629371
624	669	HDL_cholesterol	MUNSHI_MULTIPLE_MYELOMA_UP	70	0.031315	0.0629371
625	679	HDL_cholesterol	BIOCARTA_NFAT_PATHWAY	51	0.0321005	0.0629371
626	696	HDL_cholesterol	SIG_IL4RECEPTOR_IN_B_LYPHOCYTES	27	0.0332975	0.0629371
627	716	HDL_cholesterol	ELLWOOD_MYC_TARGETS_DN	41	0.0355217	0.0629371
628	744	HDL_cholesterol	REACTOME_TICAM1_DEPENDENT_ACTIVATION_OF_IRF3_IRF7	12	0.0376334	0.0629371
629	798	HDL_cholesterol	WU_HBX_TARGETS_2_DN	14	0.0419018	0.0629371
630	401	HDL_cholesterol	ACEVEDO_NORMAL_TISSUE_ADJACENT_TO_LIVER_TUMOR_DN	307	0.013821	0.0639361
631	404	HDL_cholesterol	WP_RAS_SIGNALING	161	0.0138415	0.0639361
632	584	HDL_cholesterol	WOO_LIVER_CANCER_RECURRENCE_DN	71	0.0251873	0.0639361
633	604	HDL_cholesterol	REACTOME_TRANSCRIPTIONAL_ACTIVATION_OF_MITOCHONDRIAL_BIOGENESIS	47	0.0267591	0.0639361
634	490	HDL_cholesterol	KYNG_WERNER_SYNDROM_AND_NORMAL_AGING_DN	156	0.018309	0.0649351
635	619	HDL_cholesterol	KEGG_SYSTEMIC_LUPUS_ERYTHEMATOSUS	33	0.0277801	0.0649351
636	681	HDL_cholesterol	LIU_NASOPHARYNGEAL_CARCINOMA	61	0.0323136	0.0649351
637	732	HDL_cholesterol	KAMMINGA_SENESCENCE	37	0.0363758	0.0649351
638	753	HDL_cholesterol	BIOCARTA_NPC_PATHWAY	11	0.038091	0.0649351
639	803	HDL_cholesterol	WP_PERTURBATIONS_TO_HOST_CELL_AUTOPHAGY_INDUCED_BY_SARS_COV_2_PROTEINS	16	0.0421639	0.0649351
640	819	HDL_cholesterol	JEON_SMAD6_TARGETS_UP	23	0.0439929	0.0649351
641	464	HDL_cholesterol	WP_BREAST_CANCER_PATHWAY	142	0.017034	0.0659341
642	578	HDL_cholesterol	PID_CXCR4_PATHWAY	89	0.0243515	0.0659341
643	596	HDL_cholesterol	BIOCARTA_IL2RB_PATHWAY	35	0.026293	0.0659341
644	599	HDL_cholesterol	WP_ROLE_OF_HYPOXIA_ANGIOGENESIS_AND_FGF_PATHWAY_IN_OA_CHONDROCYTE_HYPERTROPHY	48	0.0263674	0.0659341
645	734	HDL_cholesterol	WP_7Q11_23_DISTAL_COPY_NUMBER_VARIATION	13	0.0364601	0.0659341
646	791	HDL_cholesterol	REACTOME_DEADENYLATION_OF_MRNA	22	0.0414197	0.0659341
647	528	HDL_cholesterol	MIKKELSEN_ES_LCP_WITH_H3K4ME3	122	0.0211296	0.0669331
648	545	HDL_cholesterol	WP_B_CELL_RECEPTOR_SIGNALING_PATHWAY	88	0.0217622	0.0669331
649	628	HDL_cholesterol	REACTOME_UCH_PROTEINASES	75	0.0283566	0.0669331
650	654	HDL_cholesterol	NAKAJIMA_MAST_CELL	36	0.0302047	0.0669331
651	686	HDL_cholesterol	KEGG_CHRONIC_MYELOID_LEUKEMIA	69	0.0327354	0.0669331
652	707	HDL_cholesterol	BOWIE_RESPONSE_TO_EXTRACELLULAR_MATRIX	14	0.0344833	0.0669331
653	752	HDL_cholesterol	MIKKELSEN_ES_LCP_WITH_H3K27ME3	14	0.0379556	0.0669331
654	793	HDL_cholesterol	REACTOME_NGF_STIMULATED_TRANSCRIPTION	38	0.0416127	0.0669331
655	437	HDL_cholesterol	EBAUER_TARGETS_OF_PAX3_FOXO1_FUSION_UP	169	0.0154935	0.0679321
656	453	HDL_cholesterol	REACTOME_PHOSPHOLIPID_METABOLISM	175	0.0166126	0.0679321
657	603	HDL_cholesterol	PID_HIF1_TFPATHWAY	65	0.0267544	0.0679321
658	621	HDL_cholesterol	KEGG_RIG_I_LIKE_RECEPTOR_SIGNALING_PATHWAY	45	0.0279252	0.0679321
659	683	HDL_cholesterol	KEGG_MEDICUS_VARIANT_MUTATION_CAUSED_ABERRANT_TUBA4A_TO_RETROGRADE_AXONAL_TRANSPORT	26	0.0324074	0.0679321
660	697	HDL_cholesterol	KEGG_RENAL_CELL_CARCINOMA	63	0.033356	0.0679321
661	735	HDL_cholesterol	REACTOME_SUMOYLATION_OF_DNA_REPLICATION_PROTEINS	43	0.0365139	0.0679321
662	754	HDL_cholesterol	WP_T_CELL_ANTIGEN_RECEPTOR_TCR_PATHWAY_DURING_STAPHYLOCOCCUS_AUREUS_INFECTION	58	0.0380957	0.0679321
663	839	HDL_cholesterol	REACTOME_BMAL1_CLOCK_NPAS2_ACTIVATES_CIRCADIAN_GENE_EXPRESSION	23	0.0462066	0.0679321
664	851	HDL_cholesterol	IGLESIAS_E2F_TARGETS_DN	10	0.047334	0.0679321
665	611	HDL_cholesterol	REACTOME_G1_S_DNA_DAMAGE_CHECKPOINTS	60	0.0272702	0.0689311
666	626	HDL_cholesterol	WP_CARDIAC_HYPERTROPHIC_RESPONSE	52	0.0281165	0.0689311
667	719	HDL_cholesterol	MARTIN_VIRAL_GPCR_SIGNALING_DN	46	0.0356964	0.0689311
668	720	HDL_cholesterol	TSUNODA_CISPLATIN_RESISTANCE_DN	41	0.0357601	0.0689311
669	733	HDL_cholesterol	REACTOME_PRE_NOTCH_PROCESSING_IN_GOLGI	18	0.0363781	0.0689311
670	750	HDL_cholesterol	LI_ADIPOGENESIS_BY_ACTIVATED_PPARG	18	0.0379363	0.0689311
671	755	HDL_cholesterol	KEGG_MEDICUS_ENV_FACTOR_NICOTINE_NNK_TO_PI3K_SIGNALING_PATHWAY	11	0.0381715	0.0689311
672	792	HDL_cholesterol	KEGG_MEDICUS_VARIANT_MUTATION_CAUSED_ABERRANT_SOD1_TO_RETROGRADE_AXONAL_TRANSPORT	26	0.0414734	0.0689311
673	802	HDL_cholesterol	PID_LIS1_PATHWAY	27	0.0420594	0.0689311
674	319	HDL_cholesterol	REACTOME_SIGNALING_BY_RECEPTOR_TYROSINE_KINASES	471	0.0105442	0.0699301
675	650	HDL_cholesterol	PUJANA_BREAST_CANCER_LIT_INT_NETWORK	92	0.0298001	0.0699301
676	420	HDL_cholesterol	SANSOM_APC_TARGETS_DN	314	0.014695	0.0709291
677	575	HDL_cholesterol	REACTOME_INTERLEUKIN_1_SIGNALING	100	0.0242909	0.0709291
678	661	HDL_cholesterol	KERLEY_RESPONSE_TO_CISPLATIN_UP	39	0.0307983	0.0709291
679	762	HDL_cholesterol	TERAO_AOX4_TARGETS_SKIN_UP	25	0.0387674	0.0709291
680	789	HDL_cholesterol	PID_S1P_S1P4_PATHWAY	14	0.041388	0.0709291
681	815	HDL_cholesterol	IIZUKA_LIVER_CANCER_EARLY_RECURRENCE	11	0.0433494	0.0709291
682	861	HDL_cholesterol	KEGG_MEDICUS_VARIANT_MUTATION_INACTIVATED_FGF17_TO_RAS_ERK_SIGNALING_PATHWAY	14	0.0478091	0.0709291
683	546	HDL_cholesterol	GERY_CEBP_TARGETS	116	0.0217687	0.0719281
684	565	HDL_cholesterol	GERHOLD_ADIPOGENESIS_UP	46	0.0231629	0.0719281
685	620	HDL_cholesterol	REACTOME_COPI_DEPENDENT_GOLGI_TO_ER_RETROGRADE_TRAFFIC	91	0.0278022	0.0719281
686	622	HDL_cholesterol	FERRANDO_T_ALL_WITH_MLL_ENL_FUSION_DN	77	0.0279458	0.0719281
687	653	HDL_cholesterol	REACTOME_AUF1_HNRNP_D0_BINDS_AND_DESTABILIZES_MRNA	47	0.0299694	0.0719281
688	657	HDL_cholesterol	REACTOME_GOLGI_ASSOCIATED_VESICLE_BIOGENESIS	51	0.0304387	0.0719281
689	689	HDL_cholesterol	MELLMAN_TUT1_TARGETS_DN	46	0.0328228	0.0719281
690	702	HDL_cholesterol	WP_KISSPEPTIN_KISSPEPTIN_RECEPTOR_SYSTEM_IN_THE_OVARY	38	0.0339349	0.0719281
691	747	HDL_cholesterol	KEGG_MEDICUS_PATHOGEN_HCMV_UL33_TO_GNAS_AC_PKA_SIGNALING_PATHWAY	23	0.0377334	0.0719281
692	760	HDL_cholesterol	REACTOME_SIGNAL_TRANSDUCTION_BY_L1	19	0.0385258	0.0719281
693	786	HDL_cholesterol	BIOCARTA_RANKL_PATHWAY	13	0.0410981	0.0719281
694	818	HDL_cholesterol	PID_SMAD2_3PATHWAY	16	0.043726	0.0719281
695	822	HDL_cholesterol	REACTOME_SCAVENGING_OF_HEME_FROM_PLASMA	10	0.0441267	0.0719281
696	842	HDL_cholesterol	SCHAEFFER_PROSTATE_DEVELOPMENT_AND_CANCER_BOX4_DN	32	0.0464997	0.0719281
697	953	HDL_cholesterol	GARGALOVIC_RESPONSE_TO_OXIDIZED_PHOSPHOLIPIDS_RED_UP	16	0.0570302	0.0719281
698	577	HDL_cholesterol	BIDUS_METASTASIS_DN	128	0.0243167	0.0729271
699	590	HDL_cholesterol	WP_NON_GENOMIC_ACTIONS_OF_1_25_DIHYDROXYVITAMIN_D3	70	0.0256692	0.0729271
700	667	HDL_cholesterol	WP_IL_1_SIGNALING_PATHWAY	48	0.0312821	0.0729271
701	833	HDL_cholesterol	REACTOME_TGF_BETA_RECEPTOR_SIGNALING_IN_EMT_EPITHELIAL_TO_MESENCHYMAL_TRANSITION	16	0.0457144	0.0729271
702	866	HDL_cholesterol	REACTOME_FOXO_MEDIATED_TRANSCRIPTION_OF_CELL_DEATH_GENES	15	0.0483445	0.0729271
703	871	HDL_cholesterol	BIOCARTA_EPO_PATHWAY	17	0.0486661	0.0729271
704	929	HDL_cholesterol	JOHANSSON_GLIOMAGENESIS_BY_PDGFB_DN	21	0.0547386	0.0729271
705	699	HDL_cholesterol	KEGG_EPITHELIAL_CELL_SIGNALING_IN_HELICOBACTER_PYLORI_INFECTION	61	0.0338163	0.0739261
706	574	HDL_cholesterol	KEGG_INSULIN_SIGNALING_PATHWAY	124	0.0240722	0.0749251
707	635	HDL_cholesterol	PEART_HDAC_PROLIFERATION_CLUSTER_DN	65	0.0288193	0.0749251
708	749	HDL_cholesterol	KEGG_B_CELL_RECEPTOR_SIGNALING_PATHWAY	71	0.0379196	0.0749251
709	761	HDL_cholesterol	GOUYER_TATI_TARGETS_DN	17	0.0387174	0.0749251
710	932	HDL_cholesterol	NAKAMURA_CANCER_MICROENVIRONMENT_UP	24	0.0549868	0.0749251
711	643	HDL_cholesterol	JAZAERI_BREAST_CANCER_BRCA1_VS_BRCA2_UP	44	0.0294969	0.0759241
712	774	HDL_cholesterol	WP_CYTOKINES_AND_INFLAMMATORY_RESPONSE	22	0.0401417	0.0759241
713	778	HDL_cholesterol	KEGG_MEDICUS_REFERENCE_BLOCKING_UBIQUITINATION_OF_H2AK119_BY_CK2	12	0.0405732	0.0759241
714	797	HDL_cholesterol	KEGG_ABC_TRANSPORTERS	33	0.0418299	0.0759241
715	823	HDL_cholesterol	KAPOSI_LIVER_CANCER_MET_UP	18	0.0441747	0.0759241
716	828	HDL_cholesterol	CAFFAREL_RESPONSE_TO_THC_24HR_5_DN	45	0.0446936	0.0759241
717	850	HDL_cholesterol	WP_EPO_RECEPTOR_SIGNALING	24	0.047285	0.0759241
718	874	HDL_cholesterol	KEGG_MEDICUS_REFERENCE_COHESIN_DISSOCIATION_IN_PROPHASE	14	0.0489367	0.0759241
719	881	HDL_cholesterol	REACTOME_DARPP_32_EVENTS	24	0.0494294	0.0759241
720	412	HDL_cholesterol	REACTOME_CELL_CYCLE_MITOTIC	427	0.0141697	0.0769231
721	473	HDL_cholesterol	HSIAO_HOUSEKEEPING_GENES	326	0.0174439	0.0769231
722	687	HDL_cholesterol	REACTOME_ACTIVATION_OF_ANTERIOR_HOX_GENES_IN_HINDBRAIN_DEVELOPMENT_DURING_EARLY_EMBRYOGENESIS	50	0.032764	0.0769231
723	743	HDL_cholesterol	REACTOME_THE_ROLE_OF_GTSE1_IN_G2_M_PROGRESSION_AFTER_G2_CHECKPOINT	66	0.0374524	0.0769231
724	764	HDL_cholesterol	REACTOME_TRANSPORT_OF_MATURE_MRNAS_DERIVED_FROM_INTRONLESS_TRANSCRIPTS	41	0.0391779	0.0769231
725	767	HDL_cholesterol	MOOTHA_FFA_OXYDATION	18	0.0393667	0.0769231
726	856	HDL_cholesterol	WP_TRANSCRIPTION_FACTOR_REGULATION_IN_ADIPOGENESIS	22	0.047385	0.0769231
727	916	HDL_cholesterol	BIOCARTA_SM_PATHWAY	14	0.053481	0.0769231
728	976	HDL_cholesterol	VISALA_RESPONSE_TO_HEAT_SHOCK_AND_AGING_UP	14	0.058641	0.0769231
729	416	HDL_cholesterol	SPIELMAN_LYMPHOBLAST_EUROPEAN_VS_ASIAN_UP	386	0.0143776	0.0779221
730	491	HDL_cholesterol	KEGG_MAPK_SIGNALING_PATHWAY	225	0.0186375	0.0779221
731	556	HDL_cholesterol	CHIARADONNA_NEOPLASTIC_TRANSFORMATION_CDC25_DN	129	0.0223175	0.0779221
732	655	HDL_cholesterol	HUMMERICH_SKIN_CANCER_PROGRESSION_UP	84	0.0302609	0.0779221
733	693	HDL_cholesterol	WP_EGFR_TYROSINE_KINASE_INHIBITOR_RESISTANCE	82	0.0331157	0.0779221
734	796	HDL_cholesterol	LEE_CALORIE_RESTRICTION_NEOCORTEX_DN	59	0.0417856	0.0779221
735	840	HDL_cholesterol	HERNANDEZ_MITOTIC_ARREST_BY_DOCETAXEL_2_UP	54	0.0462742	0.0779221
736	924	HDL_cholesterol	KEGG_MEDICUS_VARIANT_DUPLICATION_OR_MUTATION_ACTIVATED_FLT3_TO_RAS_ERK_SIGNALING_PATHWAY	13	0.0541722	0.0779221
737	594	HDL_cholesterol	REACTOME_FC_EPSILON_RECEPTOR_FCERI_SIGNALING	117	0.025994	0.0789211
738	757	HDL_cholesterol	WP_HEPATITIS_C_AND_HEPATOCELLULAR_CARCINOMA	48	0.0382547	0.0789211
739	770	HDL_cholesterol	KEGG_BASAL_TRANSCRIPTION_FACTORS	30	0.0397805	0.0789211
740	812	HDL_cholesterol	KEGG_MEDICUS_VARIANT_MUTATION_ACTIVATED_GNAS_TO_CRHR_PKA_ACTH_SIGNALING_PATHWAY	24	0.0430568	0.0789211
741	897	HDL_cholesterol	WP_HOST_PATHOGEN_INTERACTION_OF_HUMAN_CORONAVIRUSES_APOPTOSIS	19	0.0504895	0.0789211
742	981	HDL_cholesterol	EHLERS_ANEUPLOIDY_DN	11	0.0588142	0.0789211
743	1028	HDL_cholesterol	KEGG_MEDICUS_VARIANT_MET_OVEREXPRESSION_TO_RAS_ERK_SIGNALING_PATHWAY	13	0.0641851	0.0789211
744	539	HDL_cholesterol	REACTOME_C_TYPE_LECTIN_RECEPTORS_CLRS	121	0.0215251	0.0799201
745	775	HDL_cholesterol	PID_TNF_PATHWAY	42	0.0403046	0.0799201
746	781	HDL_cholesterol	REACTOME_SCF_SKP2_MEDIATED_DEGRADATION_OF_P27_P21	53	0.0407522	0.0799201
747	785	HDL_cholesterol	WP_10Q11_21Q11_23_COPY_NUMBER_VARIATION_SYNDROME	43	0.0410769	0.0799201
748	816	HDL_cholesterol	KANG_FLUOROURACIL_RESISTANCE_UP	19	0.0434059	0.0799201
749	827	HDL_cholesterol	REACTOME_SEMA3A_PLEXIN_REPULSION_SIGNALING_BY_INHIBITING_INTEGRIN_ADHESION	13	0.0446653	0.0799201
750	857	HDL_cholesterol	WP_NEURAL_CREST_CELL_MIGRATION_DURING_DEVELOPMENT	36	0.0475018	0.0799201
751	860	HDL_cholesterol	REACTOME_REGULATION_OF_RAS_BY_GAPS	60	0.0476391	0.0799201
752	958	HDL_cholesterol	WP_CELL_INTERACTIONS_OF_THE_PANCREATIC_CANCER_MICROENVIRONMENT	23	0.0571744	0.0799201
753	971	HDL_cholesterol	KEGG_MEDICUS_VARIANT_IGF2_OVEREXPRESSION_TO_RAS_ERK_SIGNALING_PATHWAY	14	0.0580536	0.0799201
754	974	HDL_cholesterol	WP_8Q11_23_RB1CC1_COPY_NUMBER_VARIATION	15	0.0585572	0.0799201
755	806	HDL_cholesterol	KEGG_MEDICUS_REFERENCE_REGULATION_OF_GF_RTK_RAS_ERK_SIGNALING_PTP	19	0.0423363	0.0809191
756	870	HDL_cholesterol	BIOCARTA_CTLA4_PATHWAY	15	0.0486415	0.0809191
757	960	HDL_cholesterol	WP_TYPE_II_DIABETES_MELLITUS	19	0.0573372	0.0809191
758	438	HDL_cholesterol	REACTOME_M_PHASE	304	0.0155098	0.0819181
759	703	HDL_cholesterol	REACTOME_DOWNSTREAM_SIGNALING_EVENTS_OF_B_CELL_RECEPTOR_BCR	72	0.0339699	0.0819181
760	751	HDL_cholesterol	HU_GENOTOXIC_DAMAGE_4HR	33	0.0379543	0.0819181
761	763	HDL_cholesterol	KEGG_LINOLEIC_ACID_METABOLISM	17	0.0389717	0.0819181
762	813	HDL_cholesterol	REACTOME_DNA_DAMAGE_RECOGNITION_IN_GG_NER	36	0.0430778	0.0819181
763	824	HDL_cholesterol	VALK_AML_WITH_11Q23_REARRANGED	18	0.0442013	0.0819181
764	849	HDL_cholesterol	WP_GROWTH_FACTORS_AND_HORMONES_IN_BETA_CELL_PROLIFERATION	26	0.0471776	0.0819181
765	882	HDL_cholesterol	REACTOME_REGULATION_OF_GLUCOKINASE_BY_GLUCOKINASE_REGULATORY_PROTEIN	30	0.0495324	0.0819181
766	759	HDL_cholesterol	WP_NOVEL_INTRACELLULAR_COMPONENTS_OF_RIG_I_LIKE_RECEPTOR_PATHWAY	48	0.038511	0.0829171
767	853	HDL_cholesterol	TONKS_TARGETS_OF_RUNX1_RUNX1T1_FUSION_SUSTAINED_IN_MONOCYTE_UP	21	0.0473577	0.0829171
768	909	HDL_cholesterol	KEGG_NON_SMALL_CELL_LUNG_CANCER	52	0.0521763	0.0829171
769	542	HDL_cholesterol	WP_INSULIN_SIGNALING	149	0.0215452	0.0839161
770	615	HDL_cholesterol	REACTOME_PHASE_I_FUNCTIONALIZATION_OF_COMPOUNDS	71	0.0275288	0.0839161
771	685	HDL_cholesterol	WP_7Q11_23_COPY_NUMBER_VARIATION_SYNDROME	68	0.0326683	0.0839161
772	777	HDL_cholesterol	WP_DISTURBED_PATHWAYS_IN_DUCHENNE_MUSCULAR_DYSTROPHY	63	0.0405418	0.0839161
773	846	HDL_cholesterol	FUJIWARA_PARK2_HEPATOCYTE_PROLIFERATION_UP	11	0.0470141	0.0839161
774	910	HDL_cholesterol	WENG_POR_TARGETS_GLOBAL_DN	22	0.0523484	0.0839161
775	955	HDL_cholesterol	KEGG_MEDICUS_VARIANT_DUPLICATION_OR_MUTATION_ACTIVATED_FLT3_TO_RAS_PI3K_SIGNALING_PATHWAY	14	0.0570837	0.0839161
776	1040	HDL_cholesterol	KEGG_CIRCADIAN_RHYTHM_MAMMAL	12	0.0662475	0.0839161
777	376	HDL_cholesterol	REACTOME_SENSORY_PERCEPTION	256	0.0127838	0.0849151
778	718	HDL_cholesterol	REACTOME_OPIOID_SIGNALLING	85	0.0355789	0.0849151
779	895	HDL_cholesterol	TIMOFEEVA_GROWTH_STRESS_VIA_STAT1_DN	15	0.0503975	0.0849151
780	952	HDL_cholesterol	BIOCARTA_MHC_PATHWAY	7	0.0569222	0.0849151
781	758	HDL_cholesterol	REACTOME_ORC1_REMOVAL_FROM_CHROMATIN	64	0.0384289	0.0859141
782	787	HDL_cholesterol	REACTOME_NA_CL_DEPENDENT_NEUROTRANSMITTER_TRANSPORTERS	14	0.041305	0.0859141
783	790	HDL_cholesterol	WP_MARKERS_OF_KIDNEY_CELL_LINEAGE	57	0.0414023	0.0859141
784	965	HDL_cholesterol	BIOCARTA_NKCELLS_PATHWAY	16	0.0578069	0.0859141
785	986	HDL_cholesterol	NABA_MATRISOME_POORLY_METASTATIC_MELANOMA	31	0.0591241	0.0859141
786	673	HDL_cholesterol	WP_MICRORNAS_IN_CARDIOMYOCYTE_HYPERTROPHY	79	0.0316781	0.0869131
787	711	HDL_cholesterol	LI_WILMS_TUMOR_VS_FETAL_KIDNEY_1_DN	146	0.0346508	0.0869131
788	736	HDL_cholesterol	PID_FGF_PATHWAY	53	0.0368579	0.0869131
789	737	HDL_cholesterol	REACTOME_RNA_POLYMERASE_II_TRANSCRIBES_SNRNA_GENES	68	0.0369206	0.0869131
790	771	HDL_cholesterol	DER_IFN_GAMMA_RESPONSE_UP	65	0.0398311	0.0869131
791	923	HDL_cholesterol	BIOCARTA_UCALPAIN_PATHWAY	12	0.054169	0.0869131
792	1002	HDL_cholesterol	REACTOME_CLEC7A_DECTIN_1_INDUCES_NFAT_ACTIVATION	11	0.0611454	0.0869131
793	530	HDL_cholesterol	WP_MAPK_SIGNALING_PATHWAY	210	0.0212233	0.0879121
794	671	HDL_cholesterol	FONTAINE_PAPILLARY_THYROID_CARCINOMA_DN	71	0.0315625	0.0879121
795	701	HDL_cholesterol	REACTOME_CELLULAR_RESPONSE_TO_HYPOXIA	65	0.0339176	0.0879121
796	772	HDL_cholesterol	REACTOME_DEGRADATION_OF_AXIN	48	0.0398929	0.0879121
797	945	HDL_cholesterol	WP_PI3K_AKT_MTOR_SIGNALING_PATHWAY_AND_THERAPEUTIC_OPPORTUNITIES_IN_PROSTATE_CANCER	30	0.0561134	0.0879121
798	625	HDL_cholesterol	BHAT_ESR1_TARGETS_VIA_AKT1_UP	241	0.0280967	0.0889111
799	706	HDL_cholesterol	BURTON_ADIPOGENESIS_2	69	0.0341886	0.0889111
800	728	HDL_cholesterol	REACTOME_TRANSPORT_OF_MATURE_TRANSCRIPT_TO_CYTOPLASM	77	0.0362832	0.0889111
801	776	HDL_cholesterol	PID_IL4_2PATHWAY	55	0.0403202	0.0889111
802	817	HDL_cholesterol	REACTOME_DEGRADATION_OF_DVL	50	0.0434652	0.0889111
803	852	HDL_cholesterol	GRAHAM_CML_QUIESCENT_VS_NORMAL_QUIESCENT_DN	32	0.0473372	0.0889111
804	1027	HDL_cholesterol	KEGG_MEDICUS_PATHOGEN_HIV_GP120_TO_TNF_NFKB_SIGNALING_PATHWAY	13	0.0640949	0.0889111
805	729	HDL_cholesterol	REACTOME_FCGAMMA_RECEPTOR_FCGR_DEPENDENT_PHAGOCYTOSIS	78	0.0362981	0.0899101
806	745	HDL_cholesterol	REACTOME_SIGNALING_BY_FGFR2	69	0.0376434	0.0899101
807	748	HDL_cholesterol	LEE_LIVER_CANCER_MYC_TGFA_UP	56	0.0378378	0.0899101
808	805	HDL_cholesterol	WALLACE_PROSTATE_CANCER_RACE_DN	74	0.0422707	0.0899101
809	814	HDL_cholesterol	REACTOME_RHOU_GTPASE_CYCLE	36	0.0432572	0.0899101
810	826	HDL_cholesterol	PID_ENDOTHELIN_PATHWAY	60	0.0445977	0.0899101
811	865	HDL_cholesterol	SCIAN_INVERSED_TARGETS_OF_TP53_AND_TP73_DN	28	0.048331	0.0899101
812	889	HDL_cholesterol	WP_TYPE_2_PAPILLARY_RENAL_CELL_CARCINOMA	30	0.0500035	0.0899101
813	892	HDL_cholesterol	REACTOME_EXPORT_OF_VIRAL_RIBONUCLEOPROTEINS_FROM_NUCLEUS	31	0.0501647	0.0899101
814	913	HDL_cholesterol	GRASEMANN_RETINOBLASTOMA_WITH_6P_AMPLIFICATION	13	0.0530596	0.0899101
815	957	HDL_cholesterol	RUAN_RESPONSE_TO_TROGLITAZONE_DN	16	0.0571358	0.0899101
816	985	HDL_cholesterol	REACTOME_TNFR1_INDUCED_NF_KAPPA_B_SIGNALING_PATHWAY	28	0.0590913	0.0899101
817	995	HDL_cholesterol	KEGG_MEDICUS_REFERENCE_RIG_I_NFKB_SIGNALING_PATHWAY	7	0.0604533	0.0899101
818	1008	HDL_cholesterol	KEGG_MEDICUS_REFERENCE_AUTOPHAGOSOME_AND_LYSOSOME_FUSION_TETHERING_FACTOR	15	0.0618548	0.0899101
819	1014	HDL_cholesterol	KEGG_MEDICUS_REFERENCE_BETA_OXIDATION	10	0.0628255	0.0899101
820	698	HDL_cholesterol	REACTOME_ANTIGEN_PROCESSING_CROSS_PRESENTATION	86	0.0333951	0.0909091
821	705	HDL_cholesterol	BURTON_ADIPOGENESIS_3	90	0.0341333	0.0909091
822	773	HDL_cholesterol	PID_FCER1_PATHWAY	55	0.0400905	0.0909091
823	903	HDL_cholesterol	KEGG_MEDICUS_REFERENCE_CRHR_PKA_ACTH_SIGNALING_PATHWAY	27	0.0514039	0.0909091
824	990	HDL_cholesterol	KEGG_MEDICUS_PATHOGEN_HBV_HBX_TO_CREB_MEDIATED_TRANSCRIPTION	12	0.0597744	0.0909091
825	1070	HDL_cholesterol	BIOCARTA_SHH_PATHWAY	16	0.0694177	0.0909091
826	809	HDL_cholesterol	QI_HYPOXIA_TARGETS_OF_HIF1A_AND_FOXA2	33	0.0424807	0.0919081
827	848	HDL_cholesterol	PID_P38_ALPHA_BETA_DOWNSTREAM_PATHWAY	37	0.0471652	0.0919081
828	855	HDL_cholesterol	HOFFMANN_PRE_BI_TO_LARGE_PRE_BII_LYMPHOCYTE_DN	71	0.0473812	0.0919081
829	859	HDL_cholesterol	BIOCARTA_KERATINOCYTE_PATHWAY	44	0.0475694	0.0919081
830	863	HDL_cholesterol	REACTOME_N_GLYCAN_TRIMMING_IN_THE_ER_AND_CALNEXIN_CALRETICULIN_CYCLE	33	0.0482865	0.0919081
831	937	HDL_cholesterol	WP_SEROTONIN_RECEPTOR_2_AND_ELK_SRF_GATA4_SIGNALING	18	0.0552647	0.0919081
832	1025	HDL_cholesterol	ABE_VEGFA_TARGETS_30MIN	26	0.0639188	0.0919081
833	1067	HDL_cholesterol	REACTOME_NOREPINEPHRINE_NEUROTRANSMITTER_RELEASE_CYCLE	15	0.0690563	0.0919081
834	414	HDL_cholesterol	LOPEZ_MBD_TARGETS	732	0.0142635	0.0929071
835	636	HDL_cholesterol	WP_EGF_EGFR_SIGNALING_PATHWAY	149	0.0288742	0.0929071
836	731	HDL_cholesterol	COULOUARN_TEMPORAL_TGFB1_SIGNATURE_DN	125	0.0363324	0.0929071
837	877	HDL_cholesterol	KEGG_MEDICUS_VARIANT_MUTATION_INACTIVATED_PRKAR1A_TO_ACTH_CORTISOL_SIGNALING_PATHWAY	18	0.0492992	0.0929071
838	894	HDL_cholesterol	SIG_INSULIN_RECEPTOR_PATHWAY_IN_CARDIAC_MYOCYTES	49	0.050292	0.0929071
839	926	HDL_cholesterol	SARTIPY_NORMAL_AT_INSULIN_RESISTANCE_DN	17	0.0542417	0.0929071
840	954	HDL_cholesterol	REACTOME_VIRAL_MESSENGER_RNA_SYNTHESIS	42	0.0570339	0.0929071
841	1021	HDL_cholesterol	REACTOME_CD209_DC_SIGN_SIGNALING	20	0.0636812	0.0929071
842	1087	HDL_cholesterol	REACTOME_ORGANIC_CATION_ANION_ZWITTERION_TRANSPORT	10	0.0707668	0.0929071
843	905	HDL_cholesterol	STONER_ESOPHAGEAL_CARCINOGENESIS_UP	32	0.0516792	0.0939061
844	964	HDL_cholesterol	WP_PATHOGENESIS_OF_SARS_COV_2_MEDIATED_BY_NSP9_NSP10_COMPLEX	15	0.0577108	0.0939061
845	1036	HDL_cholesterol	REACTOME_GLYCOSPHINGOLIPID_CATABOLISM	30	0.0656419	0.0939061
846	867	HDL_cholesterol	BIOCARTA_VDR_PATHWAY	23	0.0483952	0.0949051
847	922	HDL_cholesterol	KEGG_MEDICUS_REFERENCE_IGF_IGFR_PI3K_NFKB_SIGNALING_PATHWAY	13	0.0539976	0.0949051
848	967	HDL_cholesterol	KEGG_MEDICUS_REFERENCE_GHRHR_PKA_GH_SIGNALING_PATHWAY	27	0.0578854	0.0949051
849	1015	HDL_cholesterol	KEGG_MEDICUS_REFERENCE_ORGANIZATION_OF_THE_OUTER_KINETOCHORE	16	0.0629835	0.0949051
850	1061	HDL_cholesterol	KEGG_RIBOFLAVIN_METABOLISM	12	0.0687176	0.0949051
851	638	HDL_cholesterol	PURBEY_TARGETS_OF_CTBP1_AND_SATB1_DN	143	0.0290659	0.0959041
852	672	HDL_cholesterol	KEGG_NEUROTROPHIN_SIGNALING_PATHWAY	113	0.0315688	0.0959041
853	788	HDL_cholesterol	NAKAYAMA_SOFT_TISSUE_TUMORS_PCA1_DN	66	0.0413429	0.0959041
854	808	HDL_cholesterol	REACTOME_GOLGI_TO_ER_RETROGRADE_TRANSPORT	123	0.0423913	0.0959041
855	843	HDL_cholesterol	REACTOME_SMAD2_SMAD3_SMAD4_HETEROTRIMER_REGULATES_TRANSCRIPTION	35	0.0465078	0.0959041
856	869	HDL_cholesterol	WP_SEROTONIN_HTR1_GROUP_AND_FOS_PATHWAY	36	0.0485076	0.0959041
857	940	HDL_cholesterol	REACTOME_SIGNALING_BY_CSF3_G_CSF	26	0.0553611	0.0959041
858	664	HDL_cholesterol	REACTOME_SARS_COV_1_INFECTION	131	0.031054	0.0969031
859	723	HDL_cholesterol	WP_SMITH_MAGENIS_AND_POTOCKI_LUPSKI_SYNDROME_COPY_NUMBER_VARIATION	120	0.0360454	0.0969031
860	726	HDL_cholesterol	YAO_TEMPORAL_RESPONSE_TO_PROGESTERONE_CLUSTER_12	70	0.0361964	0.0969031
861	875	HDL_cholesterol	REACTOME_G_PROTEIN_MEDIATED_EVENTS	50	0.0490693	0.0969031
862	939	HDL_cholesterol	BIOCARTA_DC_PATHWAY	13	0.0552958	0.0969031
863	984	HDL_cholesterol	HOFMANN_MYELODYSPLASTIC_SYNDROM_LOW_RISK_DN	25	0.0589633	0.0969031
864	998	HDL_cholesterol	WANG_METASTASIS_OF_BREAST_CANCER_ESR1_DN	28	0.0609158	0.0969031
865	481	HDL_cholesterol	BROWNE_HCMV_INFECTION_48HR_DN	403	0.0179101	0.0979021
866	678	HDL_cholesterol	RODRIGUES_NTN1_TARGETS_DN	148	0.0320671	0.0979021
867	872	HDL_cholesterol	REACTOME_CROSS_PRESENTATION_OF_SOLUBLE_EXOGENOUS_ANTIGENS_ENDOSOMES	42	0.0486734	0.0979021
868	899	HDL_cholesterol	MIDORIKAWA_AMPLIFIED_IN_LIVER_CANCER	13	0.0506411	0.0979021
869	1004	HDL_cholesterol	FOURNIER_ACINAR_DEVELOPMENT_LATE_UP	11	0.0613989	0.0979021
870	583	HDL_cholesterol	TONKS_TARGETS_OF_RUNX1_RUNX1T1_FUSION_MONOCYTE_UP	183	0.024878	0.0989011
871	725	HDL_cholesterol	WP_MODULATORS_OF_TCR_SIGNALING_AND_T_CELL_ACTIVATION	54	0.0361373	0.0989011
872	835	HDL_cholesterol	HOFMANN_MYELODYSPLASTIC_SYNDROM_RISK_UP	19	0.0459151	0.0989011
873	845	HDL_cholesterol	REACTOME_SIGNALING_BY_NOTCH4	75	0.046989	0.0989011
874	862	HDL_cholesterol	REACTOME_ASYMMETRIC_LOCALIZATION_OF_PCP_PROTEINS	57	0.0478148	0.0989011
875	915	HDL_cholesterol	TANG_SENESCENCE_TP53_TARGETS_UP	32	0.0534134	0.0989011
876	918	HDL_cholesterol	REACTOME_NUCLEAR_IMPORT_OF_REV_PROTEIN	32	0.0538988	0.0989011
877	943	HDL_cholesterol	PID_IFNG_PATHWAY	40	0.055984	0.0989011
878	950	HDL_cholesterol	PID_IL2_PI3K_PATHWAY	33	0.0567277	0.0989011
879	1101	HDL_cholesterol	WP_NICOTINE_EFFECT_ON_DOPAMINERGIC_NEURONS	20	0.0723073	0.0989011
880	1155	HDL_cholesterol	MATZUK_MALE_REPRODUCTION_SERTOLI	25	0.0773515	0.0989011
881	722	HDL_cholesterol	WP_THERMOGENESIS	101	0.0359635	0.0999001
882	768	HDL_cholesterol	WP_INTERFERON_TYPE_I_SIGNALING_PATHWAYS	49	0.0395561	0.0999001
883	836	HDL_cholesterol	REACTOME_MITOTIC_PROPHASE	77	0.0459267	0.0999001
884	858	HDL_cholesterol	REACTOME_ESTROGEN_DEPENDENT_GENE_EXPRESSION	84	0.0475553	0.0999001
885	1039	HDL_cholesterol	HEDVAT_ELF4_TARGETS_UP	11	0.0660552	0.0999001
886	1153	HDL_cholesterol	TIAN_BHLHA15_TARGETS	15	0.0771711	0.0999001
887	779	HDL_cholesterol	REACTOME_INTERLEUKIN_17_SIGNALING	63	0.0406175	0.100899
888	878	HDL_cholesterol	WP_TROP2_REGULATORY_SIGNALING	43	0.0493844	0.100899
889	879	HDL_cholesterol	WONG_PROTEASOME_GENE_MODULE	46	0.049386	0.100899
890	880	HDL_cholesterol	BREDEMEYER_RAG_SIGNALING_VIA_ATM_NOT_VIA_NFKB_DN	36	0.0494243	0.100899
891	896	HDL_cholesterol	DEMAGALHAES_AGING_UP	47	0.0504381	0.100899
892	935	HDL_cholesterol	KEGG_MEDICUS_VARIANT_MUTATION_ACTIVATED_GNAS_TO_ACTH_CORTISOL_SIGNALING_PATHWAY	29	0.0551524	0.100899
893	989	HDL_cholesterol	KAMIKUBO_MYELOID_CEBPA_NETWORK	25	0.0596624	0.100899
894	1127	HDL_cholesterol	KEGG_MEDICUS_PATHOGEN_HSV_GD_TO_HVEM_NFKB_SIGNALING_PATHWAY	10	0.0748595	0.100899
895	641	HDL_cholesterol	KIM_ALL_DISORDERS_DURATION_CORR_DN	129	0.029318	0.101898
896	799	HDL_cholesterol	REACTOME_SIGNALING_BY_THE_B_CELL_RECEPTOR_BCR	98	0.0419213	0.101898
897	829	HDL_cholesterol	NAKAYAMA_SOFT_TISSUE_TUMORS_PCA1_UP	59	0.0447589	0.101898
898	1018	HDL_cholesterol	KEGG_MEDICUS_REFERENCE_EGF_EGFR_PI3K_NFKB_SIGNALING_PATHWAY	13	0.0632816	0.101898
899	1096	HDL_cholesterol	BIOCARTA_CHEMICAL_PATHWAY	18	0.0716728	0.101898
900	1234	HDL_cholesterol	WP_INTERACTIONS_BETWEEN_LOXL4_AND_OXIDATIVE_STRESS_PATHWAY	17	0.0863675	0.101898
901	902	HDL_cholesterol	WP_TOLL_LIKE_RECEPTOR_SIGNALING_RELATED_TO_MYD88	25	0.0512858	0.102897
902	941	HDL_cholesterol	REACTOME_TIE2_SIGNALING	17	0.0557928	0.102897
903	946	HDL_cholesterol	REACTOME_XENOBIOTICS	12	0.056209	0.102897
904	1001	HDL_cholesterol	PID_PLK1_PATHWAY	40	0.0610804	0.102897
905	1003	HDL_cholesterol	PID_IL12_STAT4_PATHWAY	29	0.061174	0.102897
906	1019	HDL_cholesterol	MORI_PLASMA_CELL_UP	47	0.0633115	0.102897
907	1092	HDL_cholesterol	BIOCARTA_AMI_PATHWAY	13	0.0712846	0.102897
908	1116	HDL_cholesterol	KEGG_MEDICUS_REFERENCE_KITLG_KIT_PI3K_SIGNALING_PATHWAY	11	0.0734786	0.102897
909	411	HDL_cholesterol	MARTINEZ_RB1_AND_TP53_TARGETS_DN	485	0.0141039	0.103896
910	616	HDL_cholesterol	HELLER_HDAC_TARGETS_UP	233	0.027607	0.103896
911	1023	HDL_cholesterol	STEIN_ESRRA_TARGETS_RESPONSIVE_TO_ESTROGEN_DN	39	0.0637999	0.103896
912	1114	HDL_cholesterol	KEGG_MEDICUS_REFERENCE_CENPE_INTERACTION_WITH_NDC80_COMPLEX	12	0.0732709	0.103896
913	1194	HDL_cholesterol	MATTHEWS_SKIN_CARCINOGENESIS_VIA_JUN	16	0.0820716	0.103896
914	1221	HDL_cholesterol	WP_2Q21_1_COPY_NUMBER_VARIATION_SYNDROME	9	0.0844853	0.103896
915	674	HDL_cholesterol	FOSTER_KDM1A_TARGETS_DN	168	0.0317489	0.104895
916	834	HDL_cholesterol	KIM_LIVER_CANCER_POOR_SURVIVAL_DN	40	0.0457818	0.104895
917	1020	HDL_cholesterol	WEIGEL_OXIDATIVE_STRESS_RESPONSE	31	0.0635554	0.104895
918	1048	HDL_cholesterol	BILANGES_SERUM_RESPONSE_TRANSLATION	30	0.0671436	0.104895
919	1131	HDL_cholesterol	KEGG_MEDICUS_REFERENCE_CX3CR1_GNAI_AC_PKA_SIGNALING_PATHWAY	17	0.0750981	0.104895
920	554	HDL_cholesterol	WP_PLEURAL_MESOTHELIOMA	386	0.0222294	0.105894
921	601	HDL_cholesterol	RUTELLA_RESPONSE_TO_CSF2RB_AND_IL4_DN	285	0.0265842	0.105894
922	811	HDL_cholesterol	WP_TAR_SYNDROME	48	0.0429873	0.105894
923	886	HDL_cholesterol	KEGG_PROSTATE_CANCER	83	0.0498986	0.105894
924	887	HDL_cholesterol	WP_FIBRIN_COMPLEMENT_RECEPTOR_3_SIGNALING_PATHWAY	38	0.0499384	0.105894
925	900	HDL_cholesterol	REACTOME_DAG_AND_IP3_SIGNALING	39	0.050898	0.105894
926	962	HDL_cholesterol	PID_EPO_PATHWAY	31	0.0576117	0.105894
927	975	HDL_cholesterol	WENG_POR_TARGETS_LIVER_UP	42	0.0585631	0.105894
928	978	HDL_cholesterol	WP_CHOLESTEROL_METABOLISM_WITH_BLOCH_AND_KANDUTSCH_RUSSELL_PATHWAYS	43	0.0586913	0.105894
929	982	HDL_cholesterol	REACTOME_SIGNALING_BY_CSF1_M_CSF_IN_MYELOID_CELLS	30	0.0588422	0.105894
930	993	HDL_cholesterol	WP_PROSTAGLANDIN_SIGNALING	29	0.060274	0.105894
931	1013	HDL_cholesterol	REACTOME_ACTIVATED_NTRK2_SIGNALS_THROUGH_FRS2_AND_FRS3	11	0.0627885	0.105894
932	1071	HDL_cholesterol	BIOCARTA_TID_PATHWAY	19	0.0695073	0.105894
933	1112	HDL_cholesterol	PID_PRL_SIGNALING_EVENTS_PATHWAY	23	0.0730486	0.105894
934	548	HDL_cholesterol	WP_VEGFA_VEGFR2_SIGNALING	380	0.021843	0.106893
935	666	HDL_cholesterol	HELLER_HDAC_TARGETS_SILENCED_BY_METHYLATION_DN	243	0.0311938	0.106893
936	927	HDL_cholesterol	LEE_LIVER_CANCER_MYC_E2F1_UP	53	0.0543079	0.106893
937	977	HDL_cholesterol	CHO_NR4A1_TARGETS	28	0.0586811	0.106893
938	1042	HDL_cholesterol	MOREIRA_RESPONSE_TO_TSA_UP	23	0.0664371	0.106893
939	1084	HDL_cholesterol	JIANG_AGING_HYPOTHALAMUS_DN	31	0.0705648	0.106893
940	1185	HDL_cholesterol	WP_FATTY_ACID_OMEGA_OXIDATION	9	0.0802079	0.106893
941	1343	HDL_cholesterol	INAMURA_LUNG_CANCER_SCC_DN	12	0.0971275	0.106893
942	1401	HDL_cholesterol	KEGG_MEDICUS_REFERENCE_TNF_JNK_SIGNALING_PATHWAY	16	0.102481	0.106893
943	930	HDL_cholesterol	REACTOME_RND2_GTPASE_CYCLE	39	0.0548378	0.107892
944	947	HDL_cholesterol	REACTOME_TRANSCRIPTIONAL_REGULATION_BY_THE_AP_2_TFAP2_FAMILY_OF_TRANSCRIPTION_FACTORS	34	0.0563238	0.107892
945	983	HDL_cholesterol	REACTOME_SUMOYLATION_OF_TRANSCRIPTION_COFACTORS	40	0.0589491	0.107892
946	991	HDL_cholesterol	REACTOME_NEGATIVE_REGULATION_OF_FGFR4_SIGNALING	28	0.0599302	0.107892
947	1105	HDL_cholesterol	BIOCARTA_CSK_PATHWAY	16	0.0726766	0.107892
948	1110	HDL_cholesterol	KINNEY_DNMT1_METHYLATION_TARGETS	14	0.0729447	0.107892
949	1123	HDL_cholesterol	CHEOK_RESPONSE_TO_MERCAPTOPURINE_UP	10	0.0746766	0.107892
950	1173	HDL_cholesterol	IVANOVA_HEMATOPOIESIS_STEM_CELL_SHORT_TERM	19	0.0789214	0.107892
951	1211	HDL_cholesterol	REACTOME_LDL_CLEARANCE	19	0.0835497	0.107892
952	794	HDL_cholesterol	PID_AR_PATHWAY	56	0.0416244	0.108891
953	888	HDL_cholesterol	PID_WNT_NONCANONICAL_PATHWAY	30	0.0499601	0.108891
954	944	HDL_cholesterol	DACOSTA_UV_RESPONSE_VIA_ERCC3_COMMON_UP	66	0.0560502	0.108891
955	970	HDL_cholesterol	SCHLOSSER_MYC_AND_SERUM_RESPONSE_SYNERGY	31	0.0580249	0.108891
956	1090	HDL_cholesterol	WP_GALANIN_RECEPTOR_PATHWAY	16	0.0710496	0.108891
957	1172	HDL_cholesterol	KEGG_MEDICUS_VARIANT_MUTATION_CAUSED_ABERRANT_HTT_TO_CREB_MEDIATED_TRANSCRIPTION	13	0.078894	0.108891
958	557	HDL_cholesterol	MARTORIATI_MDM4_TARGETS_FETAL_LIVER_DN	452	0.0226222	0.10989
959	660	HDL_cholesterol	WP_NETWORK_MAP_OF_SARS_COV_2_SIGNALING_PATHWAY	178	0.0307637	0.10989
960	820	HDL_cholesterol	REACTOME_BIOSYNTHESIS_OF_THE_N_GLYCAN_PRECURSOR_DOLICHOL_LIPID_LINKED_OLIGOSACCHARIDE_LLO_AND_TRANSFER_TO_A_NASCENT_PROTEIN	69	0.0441134	0.10989
961	868	HDL_cholesterol	KEGG_AMYOTROPHIC_LATERAL_SCLEROSIS_ALS	50	0.0484609	0.10989
962	919	HDL_cholesterol	WP_10Q22Q23_COPY_NUMBER_VARIATION	37	0.0539136	0.10989
963	1038	HDL_cholesterol	REACTOME_ENDOGENOUS_STEROLS	24	0.0658531	0.10989
964	1259	HDL_cholesterol	KEGG_MEDICUS_VARIANT_AMPLIFIED_FGFR_TO_RAS_ERK_SIGNALING_PATHWAY	14	0.089226	0.10989
965	1314	HDL_cholesterol	REACTOME_REGULATION_OF_TP53_ACTIVITY_THROUGH_METHYLATION	18	0.0940104	0.10989
966	691	HDL_cholesterol	REACTOME_MITOTIC_METAPHASE_AND_ANAPHASE	205	0.0329028	0.110889
967	830	HDL_cholesterol	FERREIRA_EWINGS_SARCOMA_UNSTABLE_VS_STABLE_DN	86	0.0449444	0.110889
968	883	HDL_cholesterol	ELVIDGE_HYPOXIA_BY_DMOG_DN	53	0.0497446	0.110889
969	1060	HDL_cholesterol	RUAN_RESPONSE_TO_TROGLITAZONE_UP	24	0.0683778	0.110889
970	1077	HDL_cholesterol	KEGG_MEDICUS_VARIANT_MUTATION_INACTIVATED_PDE11A_PDE8B_TO_ACTH_CORTISOL_SIGNALING_PATHWAY	20	0.0699387	0.110889
971	1188	HDL_cholesterol	KEGG_MEDICUS_REFERENCE_IGF_IGF1R_RAS_ERK_SIGNALING_PATHWAY	15	0.0807607	0.110889
972	1214	HDL_cholesterol	XU_HGF_TARGETS_INDUCED_BY_AKT1_6HR	15	0.0838395	0.110889
973	700	HDL_cholesterol	BROWNE_HCMV_INFECTION_48HR_UP	164	0.0338461	0.111888
974	784	HDL_cholesterol	LIU_PROSTATE_CANCER_UP	85	0.0410546	0.111888
975	928	HDL_cholesterol	WP_PDGF_PATHWAY	38	0.0546833	0.111888
976	961	HDL_cholesterol	TENEDINI_MEGAKARYOCYTE_MARKERS	56	0.0573812	0.111888
977	1047	HDL_cholesterol	REACTOME_FGFR2_ALTERNATIVE_SPLICING	27	0.0670904	0.111888
978	1091	HDL_cholesterol	BILANGES_SERUM_SENSITIVE_VIA_TSC1	21	0.0711901	0.111888
979	912	HDL_cholesterol	PID_RET_PATHWAY	39	0.0527841	0.112887
980	1026	HDL_cholesterol	WP_EXERCISE_INDUCED_CIRCADIAN_REGULATION	44	0.0639495	0.112887
981	1046	HDL_cholesterol	SCHLINGEMANN_SKIN_CARCINOGENESIS_TPA_DN	22	0.0669771	0.112887
982	1069	HDL_cholesterol	REACTOME_ACTIVATION_OF_IRF3_IRF7_MEDIATED_BY_TBK1_IKBKE	17	0.0692029	0.112887
983	1099	HDL_cholesterol	KEGG_MEDICUS_VARIANT_CYP11B1_CYP11B2_FUSION_TO_ACTH_CORTISOL_SIGNALING_PATHWAY	31	0.071953	0.112887
984	1117	HDL_cholesterol	REACTOME_CONSTITUTIVE_SIGNALING_BY_AKT1_E17K_IN_CANCER	25	0.0737711	0.112887
985	1174	HDL_cholesterol	KEGG_MEDICUS_REFERENCE_TLR3_IRF7_SIGNALING_PATHWAY	7	0.0789222	0.112887
986	966	HDL_cholesterol	REACTOME_REGULATION_OF_RUNX2_EXPRESSION_AND_ACTIVITY	65	0.0578291	0.113886
987	1245	HDL_cholesterol	KEGG_MEDICUS_REFERENCE_AREG_EGFR_RAS_ERK_SIGNALING_PATHWAY	14	0.0881613	0.113886
988	637	HDL_cholesterol	KAAB_HEART_ATRIUM_VS_VENTRICLE_UP	228	0.0290179	0.114885
989	649	HDL_cholesterol	REACTOME_SEPARATION_OF_SISTER_CHROMATIDS	165	0.0297573	0.114885
990	864	HDL_cholesterol	KEGG_T_CELL_RECEPTOR_SIGNALING_PATHWAY	96	0.0482981	0.114885
991	904	HDL_cholesterol	WP_AMP_ACTIVATED_PROTEIN_KINASE_SIGNALING	66	0.0516308	0.114885
992	1000	HDL_cholesterol	GARGALOVIC_RESPONSE_TO_OXIDIZED_PHOSPHOLIPIDS_TURQUOISE_DN	47	0.0610159	0.114885
993	1029	HDL_cholesterol	KEGG_MEDICUS_VARIANT_MUTATION_INACTIVATED_FGF8_TO_RAS_ERK_SIGNALING_PATHWAY	14	0.0643544	0.114885
994	1068	HDL_cholesterol	GENTILE_UV_RESPONSE_CLUSTER_D2	37	0.0690755	0.114885
995	1095	HDL_cholesterol	REACTOME_VEGFR2_MEDIATED_CELL_PROLIFERATION	19	0.0714736	0.114885
996	1156	HDL_cholesterol	REACTOME_CONDENSATION_OF_PROMETAPHASE_CHROMOSOMES	11	0.0775379	0.114885
997	1249	HDL_cholesterol	KEGG_MEDICUS_VARIANT_NOTCH_OVEREXPRESSION_TO_NOTCH_SIGNALING_PATHWAY	16	0.0882969	0.114885
998	1273	HDL_cholesterol	KEGG_MEDICUS_VARIANT_BCR_ABL_FUSION_KINASE_TO_PI3K_SIGNALING_PATHWAY	11	0.0902133	0.114885
999	996	HDL_cholesterol	KEGG_MTOR_SIGNALING_PATHWAY	48	0.0606762	0.115884
1000	769	HDL_cholesterol	SASSON_RESPONSE_TO_FORSKOLIN_UP	75	0.0395775	0.116883
1001	1125	HDL_cholesterol	LOPEZ_EPITHELIOID_MESOTHELIOMA	16	0.0748014	0.116883
1002	1203	HDL_cholesterol	REACTOME_TRIGLYCERIDE_BIOSYNTHESIS	11	0.0827085	0.116883
1003	1050	HDL_cholesterol	MUELLER_COMMON_TARGETS_OF_AML_FUSIONS_DN	26	0.0672106	0.117882
1004	1268	HDL_cholesterol	BIOCARTA_GPCR_PATHWAY	28	0.089927	0.117882
1005	1349	HDL_cholesterol	KEGG_MEDICUS_VARIANT_ERBB2_OVEREXPRESSION_TO_PI3K_SIGNALING_PATHWAY	12	0.0980683	0.117882
1006	901	HDL_cholesterol	REACTOME_TCR_SIGNALING	94	0.0511605	0.118881
1007	1057	HDL_cholesterol	BIOCARTA_PML_PATHWAY	17	0.0677787	0.118881
1008	942	HDL_cholesterol	WP_TGF_BETA_RECEPTOR_SIGNALING_IN_SKELETAL_DYSPLASIAS	56	0.0559724	0.11988
1009	997	HDL_cholesterol	REACTOME_FCGR3A_MEDIATED_IL10_SYNTHESIS	36	0.0607485	0.11988
1010	1016	HDL_cholesterol	SIG_BCR_SIGNALING_PATHWAY	45	0.0630206	0.11988
1011	1167	HDL_cholesterol	KEGG_MEDICUS_REFERENCE_DRD1_GNAS_AC_PKA_SIGNALING_PATHWAY	16	0.0782917	0.11988
1012	1193	HDL_cholesterol	KEGG_MEDICUS_PATHOGEN_HIV_NEF_TO_TNF_NFKB_SIGNALING_PATHWAY	12	0.0820635	0.11988
1013	847	HDL_cholesterol	OUELLET_OVARIAN_CANCER_INVASIVE_VS_LMP_UP	101	0.0471419	0.120879
1014	1076	HDL_cholesterol	ZWANG_EGF_PERSISTENTLY_DN	53	0.0698222	0.120879
1015	1120	HDL_cholesterol	KEGG_MEDICUS_REFERENCE_CXCR4_GNB_G_RAC_SIGNALING_PATHWAY	25	0.0745227	0.120879
1016	1149	HDL_cholesterol	REACTOME_TRANSCRIPTIONAL_REGULATION_BY_SMALL_RNAS	45	0.0765583	0.120879
1017	1265	HDL_cholesterol	REACTOME_AKT_PHOSPHORYLATES_TARGETS_IN_THE_CYTOSOL	14	0.0896809	0.120879
1018	1441	HDL_cholesterol	PID_ALK2_PATHWAY	11	0.107286	0.120879
1019	710	HDL_cholesterol	GENTILE_UV_HIGH_DOSE_DN	268	0.0346394	0.121878
1020	969	HDL_cholesterol	BROWNE_HCMV_INFECTION_16HR_DN	77	0.0579848	0.121878
1021	1054	HDL_cholesterol	WP_HEART_DEVELOPMENT	44	0.0674411	0.121878
1022	1148	HDL_cholesterol	MEISSNER_BRAIN_ICP_WITH_H3K4ME3	27	0.0765325	0.121878
1023	1176	HDL_cholesterol	WENG_POR_TARGETS_LIVER_DN	21	0.0789829	0.121878
1024	1274	HDL_cholesterol	KEGG_MEDICUS_REFERENCE_CXCL12_CXCR4_PKC_ERK_SIGNALING_PATHAWAY	18	0.0902913	0.121878
1025	1032	HDL_cholesterol	JOSEPH_RESPONSE_TO_SODIUM_BUTYRATE_DN	56	0.0648901	0.122877
1026	1089	HDL_cholesterol	FERRARI_RESPONSE_TO_FENRETINIDE_UP	19	0.070861	0.122877
1027	1219	HDL_cholesterol	BIOCARTA_P53HYPOXIA_PATHWAY	20	0.0844272	0.122877
1028	1375	HDL_cholesterol	REACTOME_NF_KB_IS_ACTIVATED_AND_SIGNALS_SURVIVAL	12	0.100257	0.122877
1029	921	HDL_cholesterol	JACKSON_DNMT1_TARGETS_UP	77	0.0539644	0.123876
1030	925	HDL_cholesterol	REACTOME_CELLULAR_SENESCENCE	119	0.0542074	0.123876
1031	1107	HDL_cholesterol	REACTOME_INTERACTIONS_OF_REV_WITH_HOST_CELLULAR_PROTEINS	35	0.0726936	0.123876
1032	1118	HDL_cholesterol	TORCHIA_TARGETS_OF_EWSR1_FLI1_FUSION_TOP20_UP	18	0.0739773	0.123876
1033	1182	HDL_cholesterol	URS_ADIPOCYTE_DIFFERENTIATION_DN	29	0.0796599	0.123876
1034	1192	HDL_cholesterol	REACTOME_SUPPRESSION_OF_PHAGOSOMAL_MATURATION	13	0.0818274	0.123876
1035	1199	HDL_cholesterol	PARK_TRETINOIN_RESPONSE_AND_RARA_PLZF_FUSION	22	0.0825127	0.123876
1036	1205	HDL_cholesterol	MISHRA_CARCINOMA_ASSOCIATED_FIBROBLAST_DN	19	0.0829023	0.123876
1037	1264	HDL_cholesterol	REACTOME_ACTIVATION_OF_BAD_AND_TRANSLOCATION_TO_MITOCHONDRIA	15	0.0896295	0.123876
1038	1266	HDL_cholesterol	KEGG_MEDICUS_PATHOGEN_HBV_HBX_TO_RAS_ERK_SIGNALING_PATHWAY	13	0.0896924	0.123876
1039	825	HDL_cholesterol	ZHONG_RESPONSE_TO_AZACITIDINE_AND_TSA_UP	144	0.0443702	0.124875
1040	837	HDL_cholesterol	REACTOME_COPI_MEDIATED_ANTEROGRADE_TRANSPORT	95	0.0459605	0.124875
1041	873	HDL_cholesterol	HINATA_NFKB_TARGETS_FIBROBLAST_UP	76	0.0487384	0.124875
1042	893	HDL_cholesterol	PID_ERBB1_DOWNSTREAM_PATHWAY	100	0.050245	0.124875
1043	917	HDL_cholesterol	LIM_MAMMARY_LUMINAL_MATURE_DN	86	0.0536338	0.124875
1044	1017	HDL_cholesterol	REACTOME_AMYLOID_FIBER_FORMATION	49	0.0632796	0.124875
1045	1146	HDL_cholesterol	KEGG_MEDICUS_PATHOGEN_HIV_GP120_TO_CXCR4_GNB_G_RAC_SIGNALING_PATHWAY	25	0.076452	0.124875
1046	1147	HDL_cholesterol	GENTILE_UV_LOW_DOSE_UP	22	0.076453	0.124875
1047	1165	HDL_cholesterol	KEGG_MEDICUS_VARIANT_MUTATION_ACTIVATED_PRKACA_TO_ACTH_CORTISOL_SIGNALING_PATHWAY	17	0.0781997	0.124875
1048	1260	HDL_cholesterol	KEGG_MEDICUS_REFERENCE_HGF_MET_RAS_ERK_SIGNALING_PATHWAY	14	0.0892563	0.124875
1049	1322	HDL_cholesterol	REACTOME_NOTCH4_ACTIVATION_AND_TRANSMISSION_OF_SIGNAL_TO_THE_NUCLEUS	11	0.0950939	0.124875
1050	1363	HDL_cholesterol	KEGG_MEDICUS_VARIANT_EGF_OVEREXPRESSION_TO_RAS_ERK_SIGNALING_PATHWAY	14	0.099492	0.124875
1051	547	HDL_cholesterol	REACTOME_VESICLE_MEDIATED_TRANSPORT	564	0.0218127	0.125874
1052	841	HDL_cholesterol	REACTOME_ESR_MEDIATED_SIGNALING	147	0.0463089	0.125874
1053	908	HDL_cholesterol	NIKOLSKY_BREAST_CANCER_17Q11_Q21_AMPLICON	8	0.0521238	0.125874
1054	920	HDL_cholesterol	GENTILE_RESPONSE_CLUSTER_D3	51	0.0539287	0.125874
1055	999	HDL_cholesterol	KEGG_MATURITY_ONSET_DIABETES_OF_THE_YOUNG	25	0.0609753	0.125874
1056	1152	HDL_cholesterol	XU_HGF_SIGNALING_NOT_VIA_AKT1_48HR_UP	31	0.0771155	0.125874
1057	1226	HDL_cholesterol	REACTOME_AMINO_ACID_TRANSPORT_ACROSS_THE_PLASMA_MEMBRANE	26	0.0849009	0.125874
1058	1247	HDL_cholesterol	REACTOME_TP53_REGULATES_TRANSCRIPTION_OF_DEATH_RECEPTORS_AND_LIGANDS	9	0.0882372	0.125874
1059	980	HDL_cholesterol	REACTOME_CYTOCHROME_P450_ARRANGED_BY_SUBSTRATE_TYPE	46	0.0587571	0.126873
1060	1140	HDL_cholesterol	HOWLIN_CITED1_TARGETS_1_UP	31	0.075638	0.126873
1061	1168	HDL_cholesterol	NUNODA_RESPONSE_TO_DASATINIB_IMATINIB_UP	29	0.0784057	0.126873
1062	1432	HDL_cholesterol	REACTOME_ALPHA_LINOLENIC_OMEGA3_AND_LINOLEIC_OMEGA6_ACID_METABOLISM	11	0.106274	0.126873
1063	914	HDL_cholesterol	KONG_E2F3_TARGETS	87	0.0531457	0.127872
1064	1083	HDL_cholesterol	REACTOME_SIALIC_ACID_METABOLISM	30	0.0705601	0.127872
1065	1113	HDL_cholesterol	REACTOME_FLT3_SIGNALING_IN_DISEASE	27	0.073172	0.127872
1066	1141	HDL_cholesterol	KEGG_RENIN_ANGIOTENSIN_SYSTEM	13	0.0758024	0.127872
1067	1158	HDL_cholesterol	KEGG_MEDICUS_VARIANT_AMPLIFIED_EGFR_TO_RAS_ERK_SIGNALING_PATHWAY	13	0.0775844	0.127872
1068	1233	HDL_cholesterol	REACTOME_MEIOTIC_RECOMBINATION	25	0.086258	0.127872
1069	1347	HDL_cholesterol	CARRILLOREIXACH_HEPATOBLASTOMA_VS_NORMAL_HYPERMETHYLATED_AND_DN	18	0.0977974	0.127872
1070	1391	HDL_cholesterol	FINETTI_BREAST_CANCERS_KINOME_BLUE	20	0.101761	0.127872
1071	783	HDL_cholesterol	RUIZ_TNC_TARGETS_UP	138	0.0410051	0.128871
1072	804	HDL_cholesterol	SHETH_LIVER_CANCER_VS_TXNIP_LOSS_PAM2	147	0.0421698	0.128871
1073	1045	HDL_cholesterol	RORIE_TARGETS_OF_EWSR1_FLI1_FUSION_UP	24	0.0669213	0.128871
1074	1065	HDL_cholesterol	REACTOME_ABC_TRANSPORTERS_IN_LIPID_HOMEOSTASIS	13	0.0690036	0.128871
1075	1079	HDL_cholesterol	ABBUD_LIF_SIGNALING_1_UP	40	0.0701541	0.128871
1076	1121	HDL_cholesterol	WP_NOTCH_SIGNALING_PATHWAY	49	0.0745567	0.128871
1077	891	HDL_cholesterol	KEGG_TOLL_LIKE_RECEPTOR_SIGNALING_PATHWAY	75	0.0500908	0.12987
1078	1005	HDL_cholesterol	REACTOME_TRANSCRIPTIONAL_ACTIVITY_OF_SMAD2_SMAD3_SMAD4_HETEROTRIMER	48	0.0614822	0.12987
1079	1344	HDL_cholesterol	KEGG_MEDICUS_REFERENCE_TGFA_EGFR_RAS_ERK_SIGNALING_PATHWAY	14	0.0972463	0.12987
1080	1385	HDL_cholesterol	KEGG_MEDICUS_REFERENCE_OKAZAKI_FRAGMENT_MATURATION	11	0.10134	0.12987
1081	526	HDL_cholesterol	MARTINEZ_TP53_TARGETS_DN	493	0.0209437	0.130869
1082	1100	HDL_cholesterol	CHOW_RASSF1_TARGETS_DN	28	0.0720437	0.130869
1083	1106	HDL_cholesterol	KYNG_ENVIRONMENTAL_STRESS_RESPONSE_UP	48	0.0726917	0.130869
1084	1145	HDL_cholesterol	MILI_PSEUDOPODIA	41	0.0764027	0.130869
1085	1187	HDL_cholesterol	REACTOME_SIGNALING_BY_FGFR4	38	0.0806862	0.130869
1086	1224	HDL_cholesterol	PID_INSULIN_GLUCOSE_PATHWAY	26	0.0847593	0.130869
1087	1080	HDL_cholesterol	PID_AP1_PATHWAY	67	0.0702081	0.131868
1088	1143	HDL_cholesterol	HEIDENBLAD_AMPLIFIED_IN_PANCREATIC_CANCER	34	0.0760143	0.131868
1089	1402	HDL_cholesterol	KEGG_MEDICUS_REFERENCE_EGF_EGFR_RAS_PI3K_SIGNALING_PATHWAY	15	0.102482	0.131868
1090	613	HDL_cholesterol	MEBARKI_HCC_PROGENITOR_FZD8CRD_DN	338	0.0273825	0.132867
1091	684	HDL_cholesterol	LINDGREN_BLADDER_CANCER_CLUSTER_1_DN	310	0.0326548	0.132867
1092	724	HDL_cholesterol	DEURIG_T_CELL_PROLYMPHOCYTIC_LEUKEMIA_UP	294	0.0360665	0.132867
1093	1056	HDL_cholesterol	DER_IFN_ALPHA_RESPONSE_UP	66	0.0675974	0.132867
1094	1201	HDL_cholesterol	WP_CHOLESTASIS	18	0.0826177	0.132867
1095	1471	HDL_cholesterol	TURJANSKI_MAPK1_AND_MAPK2_TARGETS	11	0.111304	0.132867
1096	592	HDL_cholesterol	SATO_SILENCED_BY_METHYLATION_IN_PANCREATIC_CANCER_1	341	0.0257871	0.133866
1097	630	HDL_cholesterol	YAGI_AML_WITH_INV_16_TRANSLOCATION	359	0.0284969	0.133866
1098	692	HDL_cholesterol	HUTTMANN_B_CLL_POOR_SURVIVAL_UP	236	0.0329797	0.133866
1099	832	HDL_cholesterol	REACTOME_INFLUENZA_INFECTION	143	0.0453186	0.133866
1100	949	HDL_cholesterol	BLANCO_MELO_INFLUENZA_A_INFECTION_A594_CELLS_DN	97	0.0565416	0.133866
1101	1052	HDL_cholesterol	REACTOME_METABOLISM_OF_POLYAMINES	49	0.0673862	0.133866
1102	1059	HDL_cholesterol	WP_ENDOPLASMIC_RETICULUM_STRESS_RESPONSE_IN_CORONAVIRUS_INFECTION	44	0.0683477	0.133866
1103	1119	HDL_cholesterol	AUNG_GASTRIC_CANCER	45	0.0739852	0.133866
1104	959	HDL_cholesterol	REACTOME_DEGRADATION_OF_BETA_CATENIN_BY_THE_DESTRUCTION_COMPLEX	72	0.0573328	0.134865
1105	1177	HDL_cholesterol	PID_P38_MKK3_6PATHWAY	26	0.0791827	0.134865
1106	1293	HDL_cholesterol	REACTOME_MRNA_DECAY_BY_5_TO_3_EXORIBONUCLEASE	15	0.0921901	0.134865
1107	1334	HDL_cholesterol	REACTOME_ETHANOL_OXIDATION	6	0.0965026	0.134865
1108	663	HDL_cholesterol	LU_EZH2_TARGETS_UP	219	0.0310393	0.135864
1109	951	HDL_cholesterol	KEGG_TGF_BETA_SIGNALING_PATHWAY	80	0.056817	0.135864
1110	1135	HDL_cholesterol	REACTOME_RIPK1_MEDIATED_REGULATED_NECROSIS	27	0.0755208	0.135864
1111	810	HDL_cholesterol	REACTOME_MITOTIC_PROMETAPHASE	174	0.0427157	0.136863
1112	968	HDL_cholesterol	WP_MEASLES_VIRUS_INFECTION	99	0.057921	0.136863
1113	1063	HDL_cholesterol	REACTOME_HEDGEHOG_LIGAND_BIOGENESIS	56	0.0688138	0.136863
1114	1150	HDL_cholesterol	REACTOME_TRANSPORT_OF_THE_SLBP_DEPENDANT_MATURE_MRNA	34	0.0767183	0.136863
1115	1184	HDL_cholesterol	YAMASHITA_LIVER_CANCER_STEM_CELL_DN	66	0.0800628	0.136863
1116	1212	HDL_cholesterol	HASLINGER_B_CLL_WITH_13Q14_DELETION	23	0.0835522	0.136863
1117	1237	HDL_cholesterol	STEGER_ADIPOGENESIS_UP	21	0.0870334	0.136863
1118	1251	HDL_cholesterol	CAFFAREL_RESPONSE_TO_THC_UP	30	0.0884047	0.136863
1119	1298	HDL_cholesterol	REACTOME_THE_ROLE_OF_NEF_IN_HIV_1_REPLICATION_AND_DISEASE_PATHOGENESIS	27	0.0924783	0.136863
1120	1310	HDL_cholesterol	KEGG_MEDICUS_REFERENCE_EREG_EGFR_RAS_ERK_SIGNALING_PATHWAY	14	0.0938297	0.136863
1121	1328	HDL_cholesterol	KEGG_MEDICUS_VARIANT_AMPLIFIED_PDGFR_TO_RAS_ERK_SIGNALING_PATHWAY	13	0.0960283	0.136863
1122	1353	HDL_cholesterol	BIOCARTA_CDMAC_PATHWAY	16	0.0982805	0.136863
1123	1481	HDL_cholesterol	ZHOU_PANCREATIC_BETA_CELL	11	0.113022	0.136863
1124	1492	HDL_cholesterol	REACTOME_VLDLR_INTERNALISATION_AND_DEGRADATION	16	0.114699	0.136863
1125	780	HDL_cholesterol	JISON_SICKLE_CELL_DISEASE_DN	163	0.0407038	0.137862
1126	1093	HDL_cholesterol	KUMAR_AUTOPHAGY_NETWORK	59	0.0713007	0.137862
1127	1306	HDL_cholesterol	REACTOME_BASIGIN_INTERACTIONS	24	0.0933926	0.137862
1128	907	HDL_cholesterol	REACTOME_BETA_CATENIN_INDEPENDENT_WNT_SIGNALING	134	0.0519799	0.138861
1129	1115	HDL_cholesterol	PID_THROMBIN_PAR1_PATHWAY	39	0.0734677	0.138861
1130	1129	HDL_cholesterol	REACTOME_REGULATION_OF_BETA_CELL_DEVELOPMENT	41	0.0749437	0.138861
1131	1220	HDL_cholesterol	ROYLANCE_BREAST_CANCER_16Q_COPY_NUMBER_DN	9	0.0844846	0.138861
1132	1239	HDL_cholesterol	REACTOME_PKA_MEDIATED_PHOSPHORYLATION_OF_CREB	19	0.0872927	0.138861
1133	1248	HDL_cholesterol	KEGG_MEDICUS_PATHOGEN_KSHV_VGPCR_TO_GNB_G_PI3K_JNK_SIGNALING_PATHWAY	26	0.0882848	0.138861
1134	876	HDL_cholesterol	KEGG_MEDICUS_REFERENCE_GF_RTK_RAS_ERK_SIGNALING_PATHWAY	81	0.0492785	0.13986
1135	1024	HDL_cholesterol	REACTOME_PCP_CE_PATHWAY	83	0.0639046	0.13986
1136	1133	HDL_cholesterol	WP_NETRIN_UNC5B_SIGNALING_PATHWAY	49	0.0753157	0.13986
1137	1189	HDL_cholesterol	KEGG_MEDICUS_REFERENCE_ACTH_CORTISOL_SIGNALING_PATHWAY	32	0.0810099	0.13986
1138	1243	HDL_cholesterol	WP_IL_9_SIGNALING_PATHWAY	12	0.087636	0.13986
1139	1333	HDL_cholesterol	REACTOME_SIGNALING_BY_NTRK2_TRKB	25	0.0964485	0.13986
1140	1364	HDL_cholesterol	SASAKI_TARGETS_OF_TP73_AND_TP63	9	0.0995499	0.13986
1141	742	HDL_cholesterol	WP_CIRCADIAN_RHYTHM_GENES	186	0.0373753	0.140859
1142	992	HDL_cholesterol	BRUINS_UVC_RESPONSE_VIA_TP53_GROUP_C	84	0.060016	0.140859
1143	1055	HDL_cholesterol	REACTOME_MITOCHONDRIAL_BIOGENESIS	64	0.067533	0.140859
1144	1134	HDL_cholesterol	REACTOME_NOTCH2_ACTIVATION_AND_TRANSMISSION_OF_SIGNAL_TO_THE_NUCLEUS	22	0.0755033	0.140859
1145	1164	HDL_cholesterol	REACTOME_RNA_POLYMERASE_I_TRANSCRIPTION	46	0.0781051	0.140859
1146	1218	HDL_cholesterol	REACTOME_INHIBITION_OF_DNA_RECOMBINATION_AT_TELOMERE	19	0.0843322	0.140859
1147	1241	HDL_cholesterol	WP_MIRNA_ROLE_IN_IMMUNE_RESPONSE_IN_SEPSIS	31	0.0875767	0.140859
1148	1356	HDL_cholesterol	WP_NITRIC_OXIDE_METABOLISM_IN_CYSTIC_FIBROSIS	13	0.0985597	0.140859
1149	1390	HDL_cholesterol	WP_GANGLIO_SERIES_SPHINGOLIPID_METABOLISM	13	0.10176	0.140859
1150	1431	HDL_cholesterol	BIOCARTA_PITX2_PATHWAY	16	0.106149	0.140859
1151	1034	HDL_cholesterol	AMIT_SERUM_RESPONSE_240_MCF10A	51	0.0655077	0.141858
1152	1132	HDL_cholesterol	PID_FRA_PATHWAY	35	0.0752682	0.141858
1153	1354	HDL_cholesterol	REACTOME_TFAP2_AP_2_FAMILY_REGULATES_TRANSCRIPTION_OF_GROWTH_FACTORS_AND_THEIR_RECEPTORS	13	0.0983454	0.141858
1154	1362	HDL_cholesterol	KEGG_MEDICUS_VARIANT_EML4_ALK_FUSION_KINASE_TO_RAS_ERK_SIGNALING_PATHWAY	11	0.0993649	0.141858
1155	1396	HDL_cholesterol	KEGG_MEDICUS_VARIANT_MLL_AF4_FUSION_TO_TRANSCRIPTIONAL_ACTIVATION	23	0.102084	0.141858
1156	795	HDL_cholesterol	WP_CALCIUM_REGULATION_IN_CARDIAC_CELLS	137	0.0416391	0.142857
1157	963	HDL_cholesterol	WP_REGULATION_OF_ACTIN_CYTOSKELETON	134	0.0576288	0.142857
1158	972	HDL_cholesterol	REACTOME_RESOLUTION_OF_SISTER_CHROMATID_COHESION	108	0.0583172	0.142857
1159	1049	HDL_cholesterol	REACTOME_SWITCHING_OF_ORIGINS_TO_A_POST_REPLICATIVE_STATE	85	0.0671647	0.142857
1160	1166	HDL_cholesterol	KASLER_HDAC7_TARGETS_2_DN	31	0.0782697	0.142857
1161	1169	HDL_cholesterol	REACTOME_SUMOYLATION_OF_SUMOYLATION_PROTEINS	32	0.078472	0.142857
1162	1281	HDL_cholesterol	WP_AUTOSOMAL_RECESSIVE_OSTEOPETROSIS_PATHWAYS	11	0.0910694	0.142857
1163	1225	HDL_cholesterol	BIOCARTA_AT1R_PATHWAY	26	0.0848154	0.143856
1164	1229	HDL_cholesterol	YAO_TEMPORAL_RESPONSE_TO_PROGESTERONE_CLUSTER_10	65	0.0859484	0.143856
1165	1231	HDL_cholesterol	KEGG_MEDICUS_PATHOGEN_SARS_COV_2_NSP1_TO_TRANSLATION_INITIATION	31	0.0861879	0.143856
1166	1345	HDL_cholesterol	REACTOME_ADENYLATE_CYCLASE_INHIBITORY_PATHWAY	14	0.0972816	0.143856
1167	1368	HDL_cholesterol	KEGG_MEDICUS_PATHOGEN_HPV_E5_TO_EGFR_RAS_ERK_SIGNALING_PATHWAY	14	0.0996099	0.143856
1168	1416	HDL_cholesterol	YAGUE_PRETUMOR_DRUG_RESISTANCE_DN	12	0.104241	0.143856
1169	1505	HDL_cholesterol	HASLINGER_B_CLL_WITH_6Q21_DELETION	11	0.11646	0.143856
1170	640	HDL_cholesterol	MILI_PSEUDOPODIA_CHEMOTAXIS_DN	366	0.0291421	0.144855
1171	885	HDL_cholesterol	ACEVEDO_NORMAL_TISSUE_ADJACENT_TO_LIVER_TUMOR_UP	152	0.0497932	0.144855
1172	988	HDL_cholesterol	REACTOME_REGULATION_OF_TP53_ACTIVITY_THROUGH_PHOSPHORYLATION	87	0.0595877	0.144855
1173	1151	HDL_cholesterol	BOGNI_TREATMENT_RELATED_MYELOID_LEUKEMIA_DN	27	0.0769882	0.144855
1174	1161	HDL_cholesterol	REACTOME_TNFR1_INDUCED_PROAPOPTOTIC_SIGNALING	23	0.0777297	0.144855
1175	1230	HDL_cholesterol	HAHTOLA_CTCL_CUTANEOUS	23	0.0861306	0.144855
1176	1290	HDL_cholesterol	BIOCARTA_BCR_PATHWAY	31	0.0919038	0.144855
1177	1311	HDL_cholesterol	KEGG_THYROID_CANCER	29	0.0938428	0.144855
1178	1397	HDL_cholesterol	KEGG_PORPHYRIN_AND_CHLOROPHYLL_METABOLISM	24	0.102128	0.144855
1179	1451	HDL_cholesterol	REACTOME_INTERLEUKIN_37_SIGNALING	20	0.108328	0.144855
1180	1044	HDL_cholesterol	WIERENGA_STAT5A_TARGETS_GROUP2	47	0.0667797	0.145854
1181	1204	HDL_cholesterol	HU_GENOTOXIN_ACTION_DIRECT_VS_INDIRECT_4HR	36	0.0827388	0.145854
1182	1246	HDL_cholesterol	WP_13Q12_12_COPY_NUMBER_VARIATION	25	0.0882031	0.145854
1183	1256	HDL_cholesterol	REACTOME_PKA_ACTIVATION_IN_GLUCAGON_SIGNALLING	17	0.0889049	0.145854
1184	1294	HDL_cholesterol	WP_CONSTITUTIVE_ANDROSTANE_RECEPTOR_PATHWAY	24	0.0923177	0.145854
1185	1355	HDL_cholesterol	PID_MAPK_TRK_PATHWAY	33	0.098371	0.145854
1186	1414	HDL_cholesterol	PARK_HSC_VS_MULTIPOTENT_PROGENITORS_DN	14	0.103985	0.145854
1187	934	HDL_cholesterol	KEGG_VASCULAR_SMOOTH_MUSCLE_CONTRACTION	100	0.0550921	0.146853
1188	948	HDL_cholesterol	KEGG_MELANOGENESIS	93	0.0563707	0.146853
1189	1030	HDL_cholesterol	UEDA_CENTRAL_CLOCK	78	0.0644435	0.146853
1190	1267	HDL_cholesterol	WP_ANTIVIRAL_AND_ANTI_INFLAMMATORY_EFFECTS_OF_NRF2_ON_SARS_COV_2_PATHWAY	24	0.0898122	0.146853
1191	1320	HDL_cholesterol	PID_ERBB1_RECEPTOR_PROXIMAL_PATHWAY	34	0.0948421	0.146853
1192	1175	HDL_cholesterol	REACTOME_ADHERENS_JUNCTIONS_INTERACTIONS	48	0.0789752	0.147852
1193	1217	HDL_cholesterol	MATZUK_EMBRYONIC_GERM_CELL	18	0.0842276	0.147852
1194	1244	HDL_cholesterol	WP_JAK_STAT_SIGNALING_IN_THE_REGULATION_OF_BETA_CELLS	32	0.0876769	0.147852
1195	1262	HDL_cholesterol	KEGG_MEDICUS_VARIANT_MUTATION_ACTIVATED_MET_TO_RAS_ERK_SIGNALING_PATHWAY	14	0.0892836	0.147852
1196	1332	HDL_cholesterol	NIKOLSKY_BREAST_CANCER_19Q13.1_AMPLICON	2	0.0964367	0.147852
1197	898	HDL_cholesterol	WP_MYOMETRIAL_RELAXATION_AND_CONTRACTION_PATHWAYS	145	0.0505025	0.148851
1198	1179	HDL_cholesterol	BIOCARTA_CARM_ER_PATHWAY	23	0.0792957	0.148851
1199	1196	HDL_cholesterol	SESTO_RESPONSE_TO_UV_C5	46	0.0822634	0.148851
1200	1395	HDL_cholesterol	BIOCARTA_TPO_PATHWAY	22	0.10208	0.148851
1201	1484	HDL_cholesterol	BIOCARTA_TCRA_PATHWAY	8	0.114083	0.148851
1202	1514	HDL_cholesterol	SHI_SPARC_TARGETS_DN	12	0.117987	0.148851
1203	1037	HDL_cholesterol	NAKAMURA_ADIPOGENESIS_EARLY_UP	51	0.0658291	0.14985
1204	1074	HDL_cholesterol	REACTOME_PKR_MEDIATED_SIGNALING	60	0.0696344	0.14985
1205	1085	HDL_cholesterol	REACTOME_SIGNALING_BY_INSULIN_RECEPTOR	74	0.0706253	0.14985
1206	1309	HDL_cholesterol	SARTIPY_BLUNTED_BY_INSULIN_RESISTANCE_DN	17	0.0938158	0.14985
1207	1427	HDL_cholesterol	KEGG_MEDICUS_ENV_FACTOR_METALS_TO_RAS_ERK_SIGNALING_PATHWAY	11	0.105312	0.14985
1208	1098	HDL_cholesterol	REACTOME_MAPK6_MAPK4_SIGNALING	79	0.0717109	0.150849
1209	1202	HDL_cholesterol	REACTOME_CYTOPROTECTION_BY_HMOX1	57	0.0826195	0.150849
1210	1250	HDL_cholesterol	WANG_RECURRENT_LIVER_CANCER_UP	16	0.0883207	0.150849
1211	1289	HDL_cholesterol	KEGG_MEDICUS_REFERENCE_NUCLEAR_EXPORT_OF_MRNA	28	0.0918923	0.150849
1212	1373	HDL_cholesterol	REACTOME_NEGATIVE_REGULATION_OF_FGFR3_SIGNALING	28	0.100141	0.150849
1213	1379	HDL_cholesterol	REACTOME_ACTIVATION_OF_BH3_ONLY_PROTEINS	30	0.100588	0.150849
1214	1437	HDL_cholesterol	KEGG_MEDICUS_VARIANT_MUTATION_ACTIVATED_EGFR_TO_RAS_ERK_SIGNALING_PATHWAY	14	0.106533	0.150849
1215	1308	HDL_cholesterol	BIOCARTA_EIF4_PATHWAY	24	0.0937776	0.151848
1216	1455	HDL_cholesterol	KEGG_MEDICUS_REFERENCE_P4_PR_RAS_ERK_SIGNALING_PATHWAY	15	0.109065	0.151848
1217	1062	HDL_cholesterol	REACTOME_SIGNALING_BY_FGFR	83	0.0687619	0.152847
1218	1144	HDL_cholesterol	WP_DNA_DAMAGE_RESPONSE	64	0.0763871	0.152847
1219	1358	HDL_cholesterol	WILSON_PROTEASES_AT_TUMOR_BONE_INTERFACE_UP	19	0.098663	0.152847
1220	1409	HDL_cholesterol	KEGG_MEDICUS_VARIANT_BCR_ABL_FUSION_KINASE_TO_RAS_ERK_SIGNALING_PATHWAY	13	0.102873	0.152847
1221	1412	HDL_cholesterol	YAMASHITA_LIVER_CANCER_WITH_EPCAM_DN	16	0.103248	0.152847
1222	1479	HDL_cholesterol	WP_NAD_METABOLISM_IN_ONCOGENE_INDUCED_SENESCENCE_AND_MITOCHONDRIAL_DYSFUNCTION_ASSOCIATED_SENESCENCE	21	0.112848	0.152847
1223	1491	HDL_cholesterol	KEGG_MEDICUS_REFERENCE_TRANSCRIPTIONAL_ACTIVATION_BY_ACETYLATION_OF_H3K27	11	0.114689	0.152847
1224	906	HDL_cholesterol	REACTOME_S_PHASE	151	0.051756	0.153846
1225	1157	HDL_cholesterol	REACTOME_SUMOYLATION_OF_RNA_BINDING_PROTEINS	41	0.077567	0.153846
1226	1160	HDL_cholesterol	FLOTHO_PEDIATRIC_ALL_THERAPY_RESPONSE_UP	50	0.0777059	0.153846
1227	1183	HDL_cholesterol	REACTOME_ONCOGENE_INDUCED_SENESCENCE	30	0.0800581	0.153846
1228	1359	HDL_cholesterol	PID_CD40_PATHWAY	28	0.0987882	0.153846
1229	1426	HDL_cholesterol	KEGG_MEDICUS_REFERENCE_CA2_PYK2_RAS_ERK_SIGNALING_PATHWAY	14	0.105304	0.153846
1230	1435	HDL_cholesterol	KEGG_MEDICUS_VARIANT_MUTATION_INACTIVATED_UBQLN2_TO_26S_PROTEASOME_MEDIATED_PROTEIN_DEGRADATION	36	0.106319	0.153846
1231	1470	HDL_cholesterol	WP_DEREGULATION_OF_RAB_AND_RAB_EFFECTOR_GENES_IN_BLADDER_CANCER	14	0.110965	0.153846
1232	1510	HDL_cholesterol	BIOCARTA_CXCR4_PATHWAY	19	0.117194	0.153846
1233	1595	HDL_cholesterol	KIM_MYCL1_AMPLIFICATION_TARGETS_UP	12	0.125853	0.153846
1234	1111	HDL_cholesterol	REACTOME_APC_C_CDH1_MEDIATED_DEGRADATION_OF_CDC20_AND_OTHER_APC_C_CDH1_TARGETED_PROTEINS_IN_LATE_MITOSIS_EARLY_G1	67	0.0729491	0.154845
1235	1252	HDL_cholesterol	PRAMOONJAGO_SOX4_TARGETS_UP	46	0.0885736	0.154845
1236	1369	HDL_cholesterol	BIOCARTA_NO1_PATHWAY	28	0.0996334	0.154845
1237	1448	HDL_cholesterol	VALK_AML_CLUSTER_16	24	0.107805	0.154845
1238	1488	HDL_cholesterol	BIOCARTA_DREAM_PATHWAY	13	0.114447	0.154845
1239	911	HDL_cholesterol	REACTOME_REGULATION_OF_EXPRESSION_OF_SLITS_AND_ROBOS	148	0.0527417	0.155844
1240	1159	HDL_cholesterol	ENGELMANN_CANCER_PROGENITORS_UP	46	0.0776484	0.155844
1241	1200	HDL_cholesterol	YORDY_RECIPROCAL_REGULATION_BY_ETS1_AND_SP100_DN	63	0.082613	0.155844
1242	1208	HDL_cholesterol	WP_COPPER_HOMEOSTASIS	38	0.0832444	0.155844
1243	1339	HDL_cholesterol	PID_PI3K_PLC_TRK_PATHWAY	36	0.097036	0.155844
1244	1352	HDL_cholesterol	WP_DIFFERENTIATION_OF_WHITE_AND_BROWN_ADIPOCYTE	22	0.0982206	0.155844
1245	1421	HDL_cholesterol	WP_MATRIX_METALLOPROTEINASES	21	0.105023	0.155844
1246	1422	HDL_cholesterol	BIOCARTA_INFLAM_PATHWAY	21	0.105116	0.155844
1247	994	HDL_cholesterol	KEGG_UBIQUITIN_MEDIATED_PROTEOLYSIS	120	0.0603554	0.156843
1248	1170	HDL_cholesterol	KIM_GLIS2_TARGETS_UP	73	0.0785408	0.156843
1249	1299	HDL_cholesterol	MODY_HIPPOCAMPUS_PRENATAL	41	0.0925504	0.156843
1250	1374	HDL_cholesterol	REACTOME_METABOLISM_OF_STEROID_HORMONES	29	0.100174	0.156843
1251	1181	HDL_cholesterol	WP_GLIOBLASTOMA_SIGNALING_PATHWAYS	77	0.0794356	0.157842
1252	1325	HDL_cholesterol	REACTOME_ACTIVATED_NOTCH1_TRANSMITS_SIGNAL_TO_THE_NUCLEUS	30	0.0954851	0.157842
1253	1494	HDL_cholesterol	WP_EBSTEIN_BARR_VIRUS_LMP1_SIGNALING	19	0.114736	0.157842
1254	1499	HDL_cholesterol	REACTOME_ERCC6_CSB_AND_EHMT2_G9A_POSITIVELY_REGULATE_RRNA_EXPRESSION	15	0.115315	0.157842
1255	1122	HDL_cholesterol	WP_ACUTE_VIRAL_MYOCARDITIS	82	0.0746354	0.158841
1256	1128	HDL_cholesterol	NADLER_OBESITY_DN	47	0.0749336	0.158841
1257	1209	HDL_cholesterol	REACTOME_MEIOSIS	54	0.0833306	0.158841
1258	1006	HDL_cholesterol	HOLLERN_EMT_BREAST_TUMOR_UP	123	0.0615218	0.15984
1259	1094	HDL_cholesterol	MATZUK_SPERMATOZOA	101	0.0714236	0.15984
1260	1275	HDL_cholesterol	LEE_AGING_NEOCORTEX_UP	72	0.0906139	0.15984
1261	1377	HDL_cholesterol	WP_VITAMIN_D_IN_INFLAMMATORY_DISEASES	20	0.100418	0.15984
1262	1398	HDL_cholesterol	BANDRES_RESPONSE_TO_CARMUSTIN_MGMT_24HR_DN	32	0.102143	0.15984
1263	1583	HDL_cholesterol	GHO_ATF5_TARGETS_DN	16	0.124151	0.15984
1264	1644	HDL_cholesterol	REACTOME_SYNTHESIS_OF_PC	27	0.13174	0.15984
1265	1081	HDL_cholesterol	PID_VEGFR1_2_PATHWAY	68	0.0703399	0.160839
1266	1195	HDL_cholesterol	KEGG_PROTEASOME	38	0.0820835	0.160839
1267	1223	HDL_cholesterol	PID_HIF2PATHWAY	30	0.0847349	0.160839
1268	1331	HDL_cholesterol	GARGALOVIC_RESPONSE_TO_OXIDIZED_PHOSPHOLIPIDS_PINK_DN	27	0.0963082	0.160839
1269	1336	HDL_cholesterol	HONMA_DOCETAXEL_RESISTANCE	30	0.096663	0.160839
1270	1376	HDL_cholesterol	MANN_RESPONSE_TO_AMIFOSTINE_UP	19	0.100411	0.160839
1271	1405	HDL_cholesterol	REACTOME_GLYCOSPHINGOLIPID_METABOLISM	39	0.102578	0.160839
1272	1636	HDL_cholesterol	REACTOME_ACTIVATION_OF_RAC1	11	0.13085	0.160839
1273	973	HDL_cholesterol	KEGG_ERBB_SIGNALING_PATHWAY	80	0.0585046	0.161838
1274	1191	HDL_cholesterol	FAELT_B_CLL_WITH_VH_REARRANGEMENTS_UP	44	0.0814421	0.161838
1275	1296	HDL_cholesterol	PARK_APL_PATHOGENESIS_DN	42	0.0924027	0.161838
1276	1326	HDL_cholesterol	KLEIN_PRIMARY_EFFUSION_LYMPHOMA_DN	49	0.0957171	0.161838
1277	987	HDL_cholesterol	HOFFMANN_LARGE_TO_SMALL_PRE_BII_LYMPHOCYTE_UP	137	0.059542	0.162837
1278	1315	HDL_cholesterol	REACTOME_NEGATIVE_REGULATION_OF_FGFR1_SIGNALING	30	0.0942038	0.162837
1279	1329	HDL_cholesterol	REACTOME_M_DECAY_DEGRADATION_OF_MATERNAL_MRNAS_BY_MATERNALLY_STORED_FACTORS	30	0.0962072	0.162837
1280	1604	HDL_cholesterol	WP_MIRNA_REGULATION_OF_P53_PATHWAY_IN_PROSTATE_CANCER	24	0.126824	0.162837
1281	1638	HDL_cholesterol	PID_THROMBIN_PAR4_PATHWAY	13	0.13108	0.162837
1282	956	HDL_cholesterol	BLANCO_MELO_COVID19_SARS_COV_2_POS_PATIENT_LUNG_TISSUE_DN	149	0.0571237	0.163836
1283	1053	HDL_cholesterol	BERTUCCI_MEDULLARY_VS_DUCTAL_BREAST_CANCER_UP	162	0.0674068	0.163836
1284	1197	HDL_cholesterol	WP_APOPTOSIS_MODULATION_AND_SIGNALING	74	0.0823782	0.163836
1285	1313	HDL_cholesterol	LI_WILMS_TUMOR_VS_FETAL_KIDNEY_2_DN	45	0.0938945	0.163836
1286	1317	HDL_cholesterol	REACTOME_LATE_ENDOSOMAL_MICROAUTOPHAGY	33	0.0945586	0.163836
1287	1337	HDL_cholesterol	WHITEHURST_PACLITAXEL_SENSITIVITY	31	0.0968864	0.163836
1288	1454	HDL_cholesterol	REACTOME_SIGNALING_BY_NODAL	21	0.108906	0.163836
1289	1459	HDL_cholesterol	PID_EPHA2_FWD_PATHWAY	19	0.109421	0.163836
1290	1489	HDL_cholesterol	WP_GANGLIO_SPHINGOLIPID_METABOLISM	13	0.114466	0.163836
1291	1011	HDL_cholesterol	WANG_ESOPHAGUS_CANCER_VS_NORMAL_UP	109	0.0623268	0.164835
1292	1051	HDL_cholesterol	HOEBEKE_LYMPHOID_STEM_CELL_UP	86	0.0673393	0.164835
1293	1198	HDL_cholesterol	REACTOME_HIV_TRANSCRIPTION_INITIATION	43	0.0824531	0.164835
1294	1227	HDL_cholesterol	SMIRNOV_RESPONSE_TO_IR_2HR_UP	48	0.0855263	0.164835
1295	1238	HDL_cholesterol	KEGG_MEDICUS_REFERENCE_RETROGRADE_AXONAL_TRANSPORT	38	0.0872704	0.164835
1296	1286	HDL_cholesterol	SHETH_LIVER_CANCER_VS_TXNIP_LOSS_PAM3	69	0.0916378	0.164835
1297	1438	HDL_cholesterol	REACTOME_ACTIVATION_OF_MATRIX_METALLOPROTEINASES	25	0.106636	0.164835
1298	1527	HDL_cholesterol	KEGG_ETHER_LIPID_METABOLISM	24	0.11891	0.164835
1299	715	HDL_cholesterol	REACTOME_SIGNALING_BY_INTERLEUKINS	366	0.0352837	0.165834
1300	1206	HDL_cholesterol	PID_RAC1_PATHWAY	50	0.0829126	0.165834
1301	1263	HDL_cholesterol	KEGG_MEDICUS_REFERENCE_TSH_TG_SIGNALING_PATHWAY	29	0.0893113	0.165834
1302	1292	HDL_cholesterol	REACTOME_ENDOSOMAL_SORTING_COMPLEX_REQUIRED_FOR_TRANSPORT_ESCRT	31	0.0920153	0.165834
1303	1335	HDL_cholesterol	WP_IL_17_SIGNALING_PATHWAY	28	0.0966629	0.165834
1304	1350	HDL_cholesterol	REACTOME_NUCLEAR_PORE_COMPLEX_NPC_DISASSEMBLY	34	0.0980762	0.165834
1305	1407	HDL_cholesterol	VERRECCHIA_DELAYED_RESPONSE_TO_TGFB1	35	0.102798	0.165834
1306	1410	HDL_cholesterol	REACTOME_DNA_DAMAGE_TELOMERE_STRESS_INDUCED_SENESCENCE	27	0.102964	0.165834
1307	1419	HDL_cholesterol	REACTOME_STRIATED_MUSCLE_CONTRACTION	30	0.104981	0.165834
1308	1439	HDL_cholesterol	REACTOME_RESPONSE_OF_MTB_TO_PHAGOCYTOSIS	21	0.106722	0.165834
1309	1136	HDL_cholesterol	KEGG_MEDICUS_REFERENCE_GF_RTK_PI3K_SIGNALING_PATHWAY	72	0.0755517	0.166833
1310	1342	HDL_cholesterol	PID_PI3KCI_AKT_PATHWAY	34	0.0971112	0.166833
1311	1384	HDL_cholesterol	REACTOME_DISEASES_OF_CARBOHYDRATE_METABOLISM	30	0.101308	0.167832
1312	1394	HDL_cholesterol	YOKOE_CANCER_TESTIS_ANTIGENS	33	0.102052	0.167832
1313	1486	HDL_cholesterol	WANG_THOC1_TARGETS_DN	16	0.114271	0.167832
1314	1496	HDL_cholesterol	WP_MFAP5_MEDIATED_OVARIAN_CANCER_CELL_MOTILITY_AND_INVASIVENESS	12	0.114833	0.167832
1315	1504	HDL_cholesterol	REACTOME_SYNTHESIS_OF_ACTIVE_UBIQUITIN_ROLES_OF_E1_AND_E2_ENZYMES	26	0.116327	0.167832
1316	1572	HDL_cholesterol	REACTOME_SUMOYLATION_OF_IMMUNE_RESPONSE_PROTEINS	11	0.122982	0.167832
1317	1213	HDL_cholesterol	PID_HEDGEHOG_GLI_PATHWAY	46	0.0837854	0.168831
1318	1392	HDL_cholesterol	WP_BLADDER_CANCER	37	0.101824	0.168831
1319	1418	HDL_cholesterol	REACTOME_HDACS_DEACETYLATE_HISTONES	29	0.104738	0.168831
1320	1468	HDL_cholesterol	GROSS_HYPOXIA_VIA_ELK3_ONLY_DN	43	0.110806	0.168831
1321	1555	HDL_cholesterol	REACTOME_PROCESSIVE_SYNTHESIS_ON_THE_C_STRAND_OF_THE_TELOMERE	19	0.121138	0.168831
1322	1466	HDL_cholesterol	GENTILE_UV_RESPONSE_CLUSTER_D7	32	0.110555	0.16983
1323	1511	HDL_cholesterol	PID_ALK1_PATHWAY	26	0.117841	0.16983
1324	1573	HDL_cholesterol	LEIN_ASTROCYTE_MARKERS	40	0.123173	0.16983
1325	1618	HDL_cholesterol	BIOCARTA_GRANULOCYTES_PATHWAY	12	0.128541	0.16983
1326	979	HDL_cholesterol	MA_RAT_AGING_DN	145	0.058694	0.170829
1327	1257	HDL_cholesterol	WP_TOLL_LIKE_RECEPTOR_SIGNALING_PATHWAY	75	0.0890013	0.170829
1328	1307	HDL_cholesterol	CONRAD_STEM_CELL	36	0.0936759	0.170829
1329	1327	HDL_cholesterol	WP_ANGIOGENESIS	24	0.0959315	0.170829
1330	1442	HDL_cholesterol	REACTOME_NEGATIVE_REGULATION_OF_MET_ACTIVITY	20	0.107405	0.170829
1331	1453	HDL_cholesterol	BIOCARTA_EDG1_PATHWAY	21	0.108522	0.170829
1332	1590	HDL_cholesterol	KEGG_MEDICUS_PATHOGEN_HCMV_GB_TO_PDGFR_RAS_ERK_SIGNALING_PATHWAY	14	0.125003	0.170829
1333	1154	HDL_cholesterol	SIG_PIP3_SIGNALING_IN_CARDIAC_MYOCTES	62	0.077283	0.171828
1334	1434	HDL_cholesterol	KEGG_MEDICUS_REFERENCE_26S_PROTEASOME_MEDIATED_PROTEIN_DEGRADATION	36	0.106319	0.171828
1335	1529	HDL_cholesterol	BAKER_HEMATOPOIESIS_STAT3_TARGETS	14	0.11896	0.171828
1336	1559	HDL_cholesterol	ZHOU_PANCREATIC_ENDOCRINE_PROGENITOR	12	0.121558	0.171828
1337	1635	HDL_cholesterol	WP_VITAMIN_K_METABOLISM_AND_ACTIVATION_OF_DEPENDENT_PROTEINS	10	0.130839	0.171828
1338	765	HDL_cholesterol	WEST_ADRENOCORTICAL_TUMOR_DN	441	0.0392108	0.172827
1339	1272	HDL_cholesterol	KEGG_COLORECTAL_CANCER	60	0.0901933	0.172827
1340	1365	HDL_cholesterol	BYSTROEM_CORRELATED_WITH_IL5_DN	56	0.0995529	0.172827
1341	1406	HDL_cholesterol	NIKOLSKY_BREAST_CANCER_7P22_AMPLICON	6	0.102695	0.172827
1342	1474	HDL_cholesterol	WP_PDGFR_BETA_PATHWAY	26	0.111627	0.172827
1343	1649	HDL_cholesterol	KEGG_MEDICUS_REFERENCE_EGF_EGFR_RAS_ERK_SIGNALING_PATHWAY	15	0.132855	0.172827
1344	1657	HDL_cholesterol	WP_VITAMIN_B12_DISORDERS	11	0.133428	0.172827
1345	1366	HDL_cholesterol	REACTOME_BUDDING_AND_MATURATION_OF_HIV_VIRION	28	0.0995593	0.173826
1346	1477	HDL_cholesterol	BANDRES_RESPONSE_TO_CARMUSTIN_WITHOUT_MGMT_48HR_UP	18	0.112262	0.173826
1347	1524	HDL_cholesterol	KANG_FLUOROURACIL_RESISTANCE_DN	16	0.118882	0.173826
1348	1261	HDL_cholesterol	PELLICCIOTTA_HDAC_IN_ANTIGEN_PRESENTATION_DN	41	0.0892578	0.174825
1349	1380	HDL_cholesterol	WP_PHYSIOLOGICAL_AND_PATHOLOGICAL_HYPERTROPHY_OF_THE_HEART	24	0.100664	0.174825
1350	1423	HDL_cholesterol	KEGG_MEDICUS_REFERENCE_TRANSCRIPTION_COUPLED_NER	29	0.105149	0.174825
1351	1512	HDL_cholesterol	TUOMISTO_TUMOR_SUPPRESSION_BY_COL13A1_UP	17	0.117848	0.174825
1352	1659	HDL_cholesterol	REACTOME_ACYL_CHAIN_REMODELLING_OF_PG	13	0.13352	0.174825
1353	1022	HDL_cholesterol	REACTOME_HEDGEHOG_OFF_STATE	101	0.0637365	0.175824
1354	1305	HDL_cholesterol	WP_1P36_COPY_NUMBER_VARIATION_SYNDROME	47	0.0933159	0.175824
1355	1316	HDL_cholesterol	REACTOME_COPII_MEDIATED_VESICLE_TRANSPORT	62	0.0943705	0.175824
1356	1452	HDL_cholesterol	KEGG_MEDICUS_REFERENCE_RIG_I_IRF7_3_SIGNALING_PATHWAY	10	0.108479	0.175824
1357	1634	HDL_cholesterol	BIOCARTA_BARR_MAPK_PATHWAY	12	0.130561	0.175824
1358	1012	HDL_cholesterol	CHANDRAN_METASTASIS_UP	175	0.0624189	0.176823
1359	1138	HDL_cholesterol	PID_REG_GR_PATHWAY	75	0.0755856	0.176823
1360	1361	HDL_cholesterol	REACTOME_SYNTHESIS_OF_SUBSTRATES_IN_N_GLYCAN_BIOSYTHESIS	56	0.0993388	0.176823
1361	1457	HDL_cholesterol	BIOCARTA_GSK3_PATHWAY	20	0.109126	0.176823
1362	1561	HDL_cholesterol	REACTOME_INSULIN_RECEPTOR_RECYCLING	29	0.121747	0.176823
1363	1679	HDL_cholesterol	VERRECCHIA_RESPONSE_TO_TGFB1_C5	19	0.137169	0.176823
1364	1064	HDL_cholesterol	FERNANDEZ_BOUND_BY_MYC	162	0.068948	0.177822
1365	1078	HDL_cholesterol	BLANCO_MELO_BRONCHIAL_EPITHELIAL_CELLS_INFLUENZA_A_INFECTION_UP	119	0.0700631	0.177822
1366	1408	HDL_cholesterol	TAKAO_RESPONSE_TO_UVB_RADIATION_UP	73	0.102851	0.177822
1367	1444	HDL_cholesterol	CEBALLOS_TARGETS_OF_TP53_AND_MYC_DN	29	0.107513	0.177822
1368	1503	HDL_cholesterol	HOLLEMAN_PREDNISOLONE_RESISTANCE_ALL_UP	17	0.116163	0.177822
1369	1519	HDL_cholesterol	BIOCARTA_LIS1_PATHWAY	18	0.118441	0.177822
1370	1586	HDL_cholesterol	REACTOME_ACYL_CHAIN_REMODELLING_OF_PE	18	0.124782	0.177822
1371	1588	HDL_cholesterol	KARAKAS_TGFB1_SIGNALING	18	0.124949	0.177822
1372	1626	HDL_cholesterol	MAHADEVAN_IMATINIB_RESISTANCE_DN	19	0.129839	0.177822
1373	1706	HDL_cholesterol	REACTOME_FRS_MEDIATED_FGFR4_SIGNALING	19	0.140597	0.177822
1374	1033	HDL_cholesterol	TIEN_INTESTINE_PROBIOTICS_24HR_DN	187	0.065337	0.178821
1375	1351	HDL_cholesterol	REACTOME_COSTIMULATION_BY_THE_CD28_FAMILY	53	0.0980936	0.178821
1376	1383	HDL_cholesterol	WP_S1P_RECEPTOR_SIGNAL_TRANSDUCTION	25	0.10112	0.178821
1377	1411	HDL_cholesterol	BIOCARTA_TCR_PATHWAY	41	0.103143	0.178821
1378	1546	HDL_cholesterol	BIOCARTA_CK1_PATHWAY	16	0.12072	0.178821
1379	1652	HDL_cholesterol	BIOCARTA_IL3_PATHWAY	13	0.132957	0.178821
1380	1698	HDL_cholesterol	KEGG_MEDICUS_ENV_FACTOR_BPA_TO_RAS_ERK_SIGNALING_PATHWAY	12	0.139543	0.178821
1381	936	HDL_cholesterol	CAIRO_HEPATOBLASTOMA_DN	228	0.0551969	0.17982
1382	1278	HDL_cholesterol	SASSON_RESPONSE_TO_GONADOTROPHINS_UP	72	0.0909367	0.17982
1383	1301	HDL_cholesterol	REACTOME_FCERI_MEDIATED_NF_KB_ACTIVATION	70	0.0926748	0.17982
1384	1541	HDL_cholesterol	MAYBURD_RESPONSE_TO_L663536_UP	21	0.12005	0.17982
1385	1556	HDL_cholesterol	WP_2Q11_2_COPY_NUMBER_VARIATION_SYNDROME	12	0.121233	0.17982
1386	1565	HDL_cholesterol	WP_NANOPARTICLE_MEDIATED_ACTIVATION_OF_RECEPTOR_SIGNALING	26	0.122372	0.17982
1387	1643	HDL_cholesterol	REACTOME_CD28_DEPENDENT_VAV1_PATHWAY	11	0.131623	0.17982
1388	1650	HDL_cholesterol	REACTOME_TICAM1_RIP1_MEDIATED_IKK_COMPLEX_RECRUITMENT	17	0.132871	0.17982
1389	1178	HDL_cholesterol	KEGG_MEDICUS_REFERENCE_GF_RTK_RAS_PI3K_SIGNALING_PATHWAY	78	0.0792398	0.180819
1390	1190	HDL_cholesterol	YAO_TEMPORAL_RESPONSE_TO_PROGESTERONE_CLUSTER_11	86	0.081067	0.180819
1391	1232	HDL_cholesterol	WP_ERBB_SIGNALING_PATHWAY	82	0.08622	0.180819
1392	1242	HDL_cholesterol	REACTOME_SIGNALING_BY_TGF_BETA_RECEPTOR_COMPLEX	89	0.0876051	0.180819
1393	1404	HDL_cholesterol	WP_CHRONIC_HYPERGLYCEMIA_IMPAIRMENT_OF_NEURON_FUNCTION	37	0.102572	0.180819
1394	1428	HDL_cholesterol	PID_TCPTP_PATHWAY	38	0.105472	0.180819
1395	1747	HDL_cholesterol	WIKMAN_ASBESTOS_LUNG_CANCER_UP	14	0.146304	0.180819
1396	938	HDL_cholesterol	REACTOME_MITOTIC_G2_G2_M_PHASES	170	0.0552809	0.181818
1397	1276	HDL_cholesterol	REACTOME_INSULIN_RECEPTOR_SIGNALLING_CASCADE	48	0.0906331	0.181818
1398	1508	HDL_cholesterol	HOLLEMAN_ASPARAGINASE_RESISTANCE_ALL_UP	20	0.11706	0.181818
1399	1521	HDL_cholesterol	REACTOME_EPHRIN_SIGNALING	17	0.118519	0.181818
1400	1560	HDL_cholesterol	AZARE_STAT3_TARGETS	23	0.121649	0.181818
1401	1582	HDL_cholesterol	WP_FOLLICLE_STIMULATING_HORMONE_FSH_SIGNALING_PATHWAY	23	0.12409	0.181818
1402	1599	HDL_cholesterol	BIOCARTA_ATRBRCA_PATHWAY	21	0.126362	0.181818
1403	1600	HDL_cholesterol	BOYAULT_LIVER_CANCER_SUBCLASS_G2	26	0.126582	0.181818
1404	1612	HDL_cholesterol	SA_G1_AND_S_PHASES	15	0.127823	0.181818
1405	1648	HDL_cholesterol	YORDY_RECIPROCAL_REGULATION_BY_ETS1_AND_SP100_UP	18	0.13216	0.181818
1406	1370	HDL_cholesterol	REN_BOUND_BY_E2F	51	0.100041	0.182817
1407	1447	HDL_cholesterol	BIOCARTA_EGF_PATHWAY	25	0.107733	0.182817
1408	1465	HDL_cholesterol	WANG_CLASSIC_ADIPOGENIC_TARGETS_OF_PPARG	26	0.110359	0.182817
1409	1473	HDL_cholesterol	WEINMANN_ADAPTATION_TO_HYPOXIA_DN	37	0.111517	0.182817
1410	1598	HDL_cholesterol	REACTOME_RHO_GTPASES_ACTIVATE_PAKS	19	0.126001	0.182817
1411	1662	HDL_cholesterol	BIOCARTA_ATM_PATHWAY	19	0.134223	0.182817
1412	1676	HDL_cholesterol	WP_CANCER_IMMUNOTHERAPY_BY_CTLA4_BLOCKADE	13	0.136632	0.182817
1413	1073	HDL_cholesterol	REACTOME_KEAP1_NFE2L2_PATHWAY	113	0.0696273	0.183816
1414	1532	HDL_cholesterol	KEGG_MEDICUS_REFERENCE_BMP_SIGNALING_PATHWAY	20	0.119496	0.183816
1415	1677	HDL_cholesterol	WP_TRANSCRIPTIONAL_CASCADE_REGULATING_ADIPOGENESIS	12	0.136654	0.183816
1416	746	HDL_cholesterol	DANG_BOUND_BY_MYC	797	0.037707	0.184815
1417	1304	HDL_cholesterol	REACTOME_RAB_REGULATION_OF_TRAFFICKING	107	0.0931787	0.184815
1418	1493	HDL_cholesterol	REACTOME_BUTYROPHILIN_BTN_FAMILY_INTERACTIONS	6	0.114732	0.184815
1419	1597	HDL_cholesterol	REACTOME_NEF_MEDIATES_DOWN_MODULATION_OF_CELL_SURFACE_RECEPTORS_BY_RECRUITING_THEM_TO_CLATHRIN_ADAPTERS	20	0.125951	0.184815
1420	1642	HDL_cholesterol	REACTOME_REGULATION_OF_RUNX1_EXPRESSION_AND_ACTIVITY	15	0.131418	0.184815
1421	1674	HDL_cholesterol	KEGG_MEDICUS_REFERENCE_IGF2_IGF1R_PI3K_SIGNALING_PATHWAY	11	0.136588	0.184815
1422	1723	HDL_cholesterol	WP_BLOOD_CLOTTING_CASCADE	16	0.143133	0.184815
1423	1760	HDL_cholesterol	KEGG_MEDICUS_REFERENCE_AUTOPHAGY_VESICLE_NUCLEATION_ELONGATION_MATURATION_SEQUESTOSOME_1_LIKE_RECEPTOR	14	0.148391	0.184815
1424	1088	HDL_cholesterol	PROVENZANI_METASTASIS_DN	124	0.0708576	0.185814
1425	1126	HDL_cholesterol	REACTOME_G2_M_CHECKPOINTS	119	0.0748523	0.185814
1426	1372	HDL_cholesterol	RIGGINS_TAMOXIFEN_RESISTANCE_UP	53	0.10014	0.185814
1427	1420	HDL_cholesterol	REACTOME_SIGNALING_BY_ERBB4	56	0.105005	0.185814
1428	1483	HDL_cholesterol	BERENJENO_ROCK_SIGNALING_NOT_VIA_RHOA_UP	29	0.11394	0.185814
1429	1530	HDL_cholesterol	BILANGES_RAPAMYCIN_SENSITIVE_GENES	35	0.119069	0.185814
1430	1694	HDL_cholesterol	MARKS_HDAC_TARGETS_UP	21	0.138966	0.185814
1431	1279	HDL_cholesterol	REACTOME_TRANSCRIPTIONAL_REGULATION_BY_RUNX3	88	0.0909729	0.186813
1432	1450	HDL_cholesterol	BIOCARTA_MET_PATHWAY	32	0.108072	0.186813
1433	1502	HDL_cholesterol	REACTOME_DOWNREGULATION_OF_SMAD2_3_SMAD4_TRANSCRIPTIONAL_ACTIVITY	29	0.115902	0.186813
1434	1531	HDL_cholesterol	HOLLEMAN_ASPARAGINASE_RESISTANCE_B_ALL_UP	24	0.119259	0.186813
1435	1777	HDL_cholesterol	KEGG_MEDICUS_REFERENCE_DEPHOSPHORYLATION_OF_KINETOCHORE	12	0.150664	0.186813
1436	821	HDL_cholesterol	CUI_TCF21_TARGETS_2_UP	355	0.0441136	0.187812
1437	890	HDL_cholesterol	MOREAUX_MULTIPLE_MYELOMA_BY_TACI_UP	311	0.0500596	0.187812
1438	1124	HDL_cholesterol	GARGALOVIC_RESPONSE_TO_OXIDIZED_PHOSPHOLIPIDS_BLUE_UP	122	0.0747834	0.187812
1439	1387	HDL_cholesterol	LIN_APC_TARGETS	60	0.101487	0.187812
1440	1475	HDL_cholesterol	ASTON_MAJOR_DEPRESSIVE_DISORDER_UP	42	0.111823	0.187812
1441	1522	HDL_cholesterol	REACTOME_SARS_COV_1_MODULATES_HOST_TRANSLATION_MACHINERY	34	0.118536	0.187812
1442	1537	HDL_cholesterol	KEGG_MEDICUS_REFERENCE_GPI_ANCHOR_BIOSYNTHESIS	23	0.119771	0.187812
1443	1695	HDL_cholesterol	WP_RESOLVIN_E1_AND_RESOLVIN_D1_SIGNALING_PATHWAYS_PROMOTING_INFLAMMATION_RESOLUTION	12	0.139174	0.187812
1444	1255	HDL_cholesterol	JAZAG_TGFB1_SIGNALING_VIA_SMAD4_UP	94	0.0888408	0.188811
1445	1548	HDL_cholesterol	LIAN_NEUTROPHIL_GRANULE_CONSTITUENTS	24	0.120835	0.188811
1446	1581	HDL_cholesterol	YAO_TEMPORAL_RESPONSE_TO_PROGESTERONE_CLUSTER_5	28	0.123978	0.188811
1447	1637	HDL_cholesterol	REACTOME_SARS_COV_1_TARGETS_HOST_INTRACELLULAR_SIGNALLING_AND_REGULATORY_PATHWAYS	16	0.131007	0.188811
1448	1705	HDL_cholesterol	REACTOME_SIGNALING_BY_CYTOSOLIC_FGFR1_FUSION_MUTANTS	15	0.140476	0.188811
1449	1724	HDL_cholesterol	NIKOLSKY_BREAST_CANCER_1Q32_AMPLICON	1	0.143136	0.188811
1450	1035	HDL_cholesterol	GAUSSMANN_MLL_AF4_FUSION_TARGETS_C_UP	152	0.0655262	0.18981
1451	1430	HDL_cholesterol	WP_P38_MAPK_SIGNALING_PATHWAY	33	0.106141	0.18981
1452	1523	HDL_cholesterol	ABE_INNER_EAR	38	0.118769	0.18981
1453	1589	HDL_cholesterol	SA_MMP_CYTOKINE_CONNECTION	13	0.124984	0.18981
1454	1614	HDL_cholesterol	REACTOME_DOWNSTREAM_SIGNAL_TRANSDUCTION	26	0.127995	0.18981
1455	1628	HDL_cholesterol	HOLLEMAN_VINCRISTINE_RESISTANCE_ALL_UP	25	0.129884	0.18981
1456	1666	HDL_cholesterol	SCHAEFFER_PROSTATE_DEVELOPMENT_AND_CANCER_BOX1_UP	14	0.134459	0.18981
1457	1766	HDL_cholesterol	HOLLERN_ADENOMYOEPITHELIAL_BREAST_TUMOR	17	0.149026	0.18981
1458	1783	HDL_cholesterol	CAIRO_PML_TARGETS_BOUND_BY_MYC_DN	12	0.151033	0.18981
1459	1538	HDL_cholesterol	BIOCARTA_MCALPAIN_PATHWAY	18	0.119813	0.190809
1460	1539	HDL_cholesterol	KEGG_MEDICUS_VARIANT_MUTATION_CAUSED_ABERRANT_HTT_TO_RETROGRADE_AXONAL_TRANSPORT	40	0.119932	0.190809
1461	1712	HDL_cholesterol	SA_B_CELL_RECEPTOR_COMPLEXES	22	0.141812	0.190809
1462	1082	HDL_cholesterol	REACTOME_CELLULAR_RESPONSE_TO_CHEMICAL_STRESS	187	0.070451	0.191808
1463	1162	HDL_cholesterol	ICHIBA_GRAFT_VERSUS_HOST_DISEASE_35D_UP	117	0.0778468	0.191808
1464	1297	HDL_cholesterol	PID_CD8_TCR_DOWNSTREAM_PATHWAY	47	0.092474	0.191808
1465	1357	HDL_cholesterol	PID_IL6_7_PATHWAY	46	0.0986427	0.191808
1466	1609	HDL_cholesterol	REACTOME_RHO_GTPASES_ACTIVATE_NADPH_OXIDASES	21	0.127131	0.191808
1467	1753	HDL_cholesterol	REACTOME_HEME_BIOSYNTHESIS	13	0.147137	0.191808
1468	1781	HDL_cholesterol	PID_ERB_GENOMIC_PATHWAY	14	0.150995	0.191808
1469	1072	HDL_cholesterol	SHEPARD_BMYB_MORPHOLINO_DN	187	0.0696237	0.192807
1470	1254	HDL_cholesterol	REACTOME_NEGATIVE_REGULATION_OF_THE_PI3K_AKT_NETWORK	105	0.0887002	0.192807
1471	1399	HDL_cholesterol	WP_HEMATOPOIETIC_STEM_CELL_DIFFERENTIATION	49	0.10225	0.192807
1472	1579	HDL_cholesterol	REACTOME_OTHER_INTERLEUKIN_SIGNALING	24	0.123647	0.192807
1473	1456	HDL_cholesterol	KEGG_MEDICUS_VARIANT_MUTATION_CAUSED_ABERRANT_SOD1_TO_26S_PROTEASOME_MEDIATED_PROTEIN_DEGRADATION	38	0.109124	0.193806
1474	1576	HDL_cholesterol	DORMOY_ELAVL1_TARGETS	17	0.123394	0.193806
1475	1661	HDL_cholesterol	PID_ECADHERIN_KERATINOCYTE_PATHWAY	21	0.134205	0.193806
1476	1731	HDL_cholesterol	WP_NANOPARTICLE_TRIGGERED_REGULATED_NECROSIS	12	0.143907	0.193806
1477	1711	HDL_cholesterol	JAZAG_TGFB1_SIGNALING_DN	29	0.141788	0.194805
1478	1287	HDL_cholesterol	REACTOME_HCMV_INFECTION	88	0.0916523	0.195804
1479	1360	HDL_cholesterol	HILLION_HMGA1_TARGETS	76	0.0992107	0.195804
1480	1480	HDL_cholesterol	WP_ENERGY_METABOLISM	46	0.112969	0.195804
1481	1765	HDL_cholesterol	KEGG_MEDICUS_PATHOGEN_SARS_COV_2_S_TO_ANGII_AT1R_NOX2_SIGNALING_PATHWAY	10	0.149009	0.195804
1482	1413	HDL_cholesterol	REACTOME_ANTI_INFLAMMATORY_RESPONSE_FAVOURING_LEISHMANIA_PARASITE_INFECTION	72	0.103388	0.196803
1483	1482	HDL_cholesterol	ANDERSEN_LIVER_CANCER_KRT19_UP	33	0.113839	0.196803
1484	1528	HDL_cholesterol	KEGG_MEDICUS_PATHOGEN_HCMV_UL33_TO_GNB_G_RHO_SIGNALING_PATHWAY	30	0.118947	0.196803
1485	1578	HDL_cholesterol	PID_P38_MK2_PATHWAY	19	0.123644	0.196803
1486	931	HDL_cholesterol	REACTOME_SIGNALING_BY_WNT	237	0.0548883	0.197802
1487	1382	HDL_cholesterol	REACTOME_SARS_COV_2_MODULATES_HOST_TRANSLATION_MACHINERY	47	0.101107	0.197802
1488	1417	HDL_cholesterol	WP_ARYL_HYDROCARBON_RECEPTOR_PATHWAY_WP2873	40	0.1045	0.197802
1489	1485	HDL_cholesterol	WP_2Q13_COPY_NUMBER_VARIATION_SYNDROME	33	0.114238	0.197802
1490	1515	HDL_cholesterol	KEGG_MEDICUS_VARIANT_MUTATION_INACTIVATED_VCP_TO_26S_PROTEASOME_MEDIATED_PROTEIN_DEGRADATION	37	0.118006	0.197802
1491	1566	HDL_cholesterol	KEGG_MEDICUS_REFERENCE_MDA5_IRF7_3_SIGNALING_PATHWAY	11	0.122427	0.197802
1492	1639	HDL_cholesterol	REACTOME_REGULATION_OF_TP53_ACTIVITY_THROUGH_ACETYLATION	28	0.131173	0.197802
1493	1759	HDL_cholesterol	REACTOME_ADVANCED_GLYCOSYLATION_ENDPRODUCT_RECEPTOR_SIGNALING	13	0.148112	0.197802
1494	1348	HDL_cholesterol	AMIT_EGF_RESPONSE_240_HELA	56	0.0978039	0.198801
1495	1551	HDL_cholesterol	WP_TUMOR_SUPPRESSOR_ACTIVITY_OF_SMARCB1	29	0.120906	0.198801
1496	1685	HDL_cholesterol	SA_PROGRAMMED_CELL_DEATH	11	0.137628	0.198801
1497	1690	HDL_cholesterol	TONKS_TARGETS_OF_RUNX1_RUNX1T1_FUSION_SUSTAINDED_IN_ERYTHROCYTE_UP	42	0.137986	0.198801
1498	1043	HDL_cholesterol	WP_IL_24_SIGNALING_PATHWAY	206	0.0667461	0.1998
1499	1103	HDL_cholesterol	TORCHIA_TARGETS_OF_EWSR1_FLI1_FUSION_UP	227	0.0724442	0.1998
1500	1284	HDL_cholesterol	STEIN_ESR1_TARGETS	75	0.0913635	0.1998
1501	1381	HDL_cholesterol	FONTAINE_FOLLICULAR_THYROID_ADENOMA_DN	60	0.101071	0.1998
1502	1585	HDL_cholesterol	WP_OVARIAN_INFERTILITY	35	0.124358	0.1998
1503	1603	HDL_cholesterol	KEGG_MEDICUS_REFERENCE_GNRH_GNRHR_PLCB_PKC_SIGNALING_PATHWAY	20	0.126823	0.1998
1504	1794	HDL_cholesterol	BIOCARTA_NGF_PATHWAY	19	0.15276	0.1998
1505	1710	HDL_cholesterol	REACTOME_PROLACTIN_RECEPTOR_SIGNALING	12	0.141755	0.200799
1506	1719	HDL_cholesterol	WU_HBX_TARGETS_3_DN	12	0.142774	0.200799
1507	884	HDL_cholesterol	BLALOCK_ALZHEIMERS_DISEASE_INCIPIENT_UP	330	0.0497801	0.201798
1508	1303	HDL_cholesterol	BORCZUK_MALIGNANT_MESOTHELIOMA_DN	81	0.0929718	0.201798
1509	1319	HDL_cholesterol	WP_WNT_SIGNALING_PATHWAY_AND_PLURIPOTENCY	94	0.094684	0.201798
1510	1433	HDL_cholesterol	DITTMER_PTHLH_TARGETS_DN	66	0.106311	0.201798
1511	1458	HDL_cholesterol	KIM_MYCN_AMPLIFICATION_TARGETS_UP	81	0.109172	0.201798
1512	1440	HDL_cholesterol	REACTOME_BACTERIAL_INFECTION_PATHWAYS	66	0.106857	0.202797
1513	1507	HDL_cholesterol	YAMASHITA_LIVER_CANCER_STEM_CELL_UP	46	0.117037	0.202797
1514	1842	HDL_cholesterol	REACTOME_INTERLEUKIN_27_SIGNALING	11	0.158885	0.202797
1515	1846	HDL_cholesterol	BANDRES_RESPONSE_TO_CARMUSTIN_WITHOUT_MGMT_24HR_UP	12	0.159975	0.202797
1516	782	HDL_cholesterol	MIKKELSEN_ES_ICP_WITH_H3K4ME3	539	0.0409253	0.203796
1517	1139	HDL_cholesterol	WP_2Q37_COPY_NUMBER_VARIATION_SYNDROME	65	0.0756018	0.203796
1518	1235	HDL_cholesterol	REACTOME_PI3K_AKT_SIGNALING_IN_CANCER	97	0.0864609	0.203796
1519	1472	HDL_cholesterol	REACTOME_SOMITOGENESIS	49	0.111362	0.203796
1520	1627	HDL_cholesterol	REACTOME_INTERLEUKIN_10_SIGNALING	37	0.129858	0.203796
1521	1393	HDL_cholesterol	CASTELLANO_NRAS_TARGETS_UP	65	0.101897	0.204795
1522	1403	HDL_cholesterol	WP_PHOSPHODIESTERASES_IN_NEURONAL_FUNCTION	52	0.102502	0.204795
1523	1575	HDL_cholesterol	WP_SYNAPTIC_VESICLE_PATHWAY	48	0.12338	0.204795
1524	1580	HDL_cholesterol	WP_LUNG_FIBROSIS	52	0.123843	0.205794
1525	1593	HDL_cholesterol	REACTOME_ABERRANT_REGULATION_OF_MITOTIC_G1_S_TRANSITION_IN_CANCER_DUE_TO_RB1_DEFECTS	17	0.125557	0.205794
1526	1682	HDL_cholesterol	PID_NFKAPPAB_CANONICAL_PATHWAY	20	0.137531	0.205794
1527	1295	HDL_cholesterol	WP_HEAD_AND_NECK_SQUAMOUS_CELL_CARCINOMA	72	0.092349	0.206793
1528	1318	HDL_cholesterol	REACTOME_HEDGEHOG_ON_STATE	76	0.094625	0.206793
1529	1557	HDL_cholesterol	RASHI_RESPONSE_TO_IONIZING_RADIATION_3	44	0.12131	0.206793
1530	1563	HDL_cholesterol	REACTOME_PRE_NOTCH_EXPRESSION_AND_PROCESSING	46	0.12185	0.206793
1531	1779	HDL_cholesterol	MEBARKI_HCC_PROGENITOR_WNT_DN_CTNNB1_INDEPENDENT	13	0.15086	0.206793
1532	1803	HDL_cholesterol	BIOCARTA_IL17_PATHWAY	12	0.154625	0.206793
1533	1816	HDL_cholesterol	CAFFAREL_RESPONSE_TO_THC_8HR_5_DN	11	0.155813	0.206793
1534	1066	HDL_cholesterol	HIRSCH_CELLULAR_TRANSFORMATION_SIGNATURE_UP	215	0.0690385	0.207792
1535	1180	HDL_cholesterol	WP_DNA_DAMAGE_RESPONSE_ONLY_ATM_DEPENDENT	105	0.0794074	0.207792
1536	1277	HDL_cholesterol	MARKEY_RB1_CHRONIC_LOF_UP	103	0.0909062	0.207792
1537	1594	HDL_cholesterol	ZHAN_EARLY_DIFFERENTIATION_GENES_DN	40	0.125801	0.207792
1538	1937	HDL_cholesterol	REACTOME_CARNITINE_METABOLISM	13	0.171242	0.207792
1539	807	HDL_cholesterol	REACTOME_HEMOSTASIS	472	0.0423655	0.208791
1540	1312	HDL_cholesterol	WP_CORTICOTROPIN_RELEASING_HORMONE_SIGNALING_PATHWAY	87	0.0938609	0.208791
1541	1497	HDL_cholesterol	PID_TRKR_PATHWAY	60	0.114914	0.208791
1542	1498	HDL_cholesterol	REACTOME_TP53_REGULATES_TRANSCRIPTION_OF_CELL_CYCLE_GENES	47	0.114926	0.208791
1543	1651	HDL_cholesterol	BIOCARTA_PDGF_PATHWAY	26	0.132878	0.208791
1544	1653	HDL_cholesterol	WAKABAYASHI_ADIPOGENESIS_PPARG_BOUND_36HR	26	0.133027	0.208791
1545	1656	HDL_cholesterol	REACTOME_SUMOYLATION_OF_CHROMATIN_ORGANIZATION_PROTEINS	51	0.133207	0.208791
1546	1751	HDL_cholesterol	PID_IL8_CXCR1_PATHWAY	26	0.14669	0.208791
1547	1948	HDL_cholesterol	REACTOME_PTK6_REGULATES_RHO_GTPASES_RAS_GTPASE_AND_MAP_KINASES	14	0.172699	0.208791
1548	1602	HDL_cholesterol	REACTOME_CYCLIN_D_ASSOCIATED_EVENTS_IN_G1	42	0.126782	0.20979
1549	1669	HDL_cholesterol	NABA_MATRISOME_HIGHLY_METASTATIC_BREAST_CANCER_TUMOR_CELL_DERIVED	25	0.13576	0.20979
1550	1693	HDL_cholesterol	REACTOME_PI_3K_CASCADE_FGFR4	17	0.138743	0.20979
1551	1713	HDL_cholesterol	REACTOME_POU5F1_OCT4_SOX2_NANOG_ACTIVATE_GENES_RELATED_TO_PROLIFERATION	12	0.141881	0.20979
1552	1721	HDL_cholesterol	REACTOME_RUNX1_INTERACTS_WITH_CO_FACTORS_WHOSE_PRECISE_EFFECT_ON_RUNX1_TARGETS_IS_NOT_KNOWN	35	0.142832	0.20979
1553	1729	HDL_cholesterol	NICK_RESPONSE_TO_PROC_TREATMENT_DN	22	0.143574	0.20979
1554	1746	HDL_cholesterol	GARGALOVIC_RESPONSE_TO_OXIDIZED_PHOSPHOLIPIDS_RED_DN	25	0.146255	0.20979
1555	1075	HDL_cholesterol	REACTOME_INTRA_GOLGI_AND_RETROGRADE_GOLGI_TO_ER_TRAFFIC	186	0.0697807	0.210789
1556	1283	HDL_cholesterol	REACTOME_RAC1_GTPASE_CYCLE	166	0.0912815	0.210789
1557	1300	HDL_cholesterol	VERHAAK_AML_WITH_NPM1_MUTATED_UP	145	0.092625	0.210789
1558	1346	HDL_cholesterol	KIM_GASTRIC_CANCER_CHEMOSENSITIVITY	83	0.0977321	0.210789
1559	1536	HDL_cholesterol	SANA_TNF_SIGNALING_UP	68	0.119695	0.210789
1560	1608	HDL_cholesterol	SIG_REGULATION_OF_THE_ACTIN_CYTOSKELETON_BY_RHO_GTPASES	29	0.127128	0.210789
1561	1668	HDL_cholesterol	AMIT_DELAYED_EARLY_GENES	18	0.135733	0.210789
1562	1764	HDL_cholesterol	MYLLYKANGAS_AMPLIFICATION_HOT_SPOT_23	17	0.148966	0.210789
1563	1216	HDL_cholesterol	MIKKELSEN_IPS_LCP_WITH_H3K4ME3	146	0.0840515	0.211788
1564	1429	HDL_cholesterol	MODY_HIPPOCAMPUS_POSTNATAL	52	0.10553	0.211788
1565	1605	HDL_cholesterol	PID_BARD1_PATHWAY	28	0.126848	0.211788
1566	1613	HDL_cholesterol	REACTOME_TRNA_PROCESSING_IN_THE_NUCLEUS	53	0.127885	0.211788
1567	1749	HDL_cholesterol	BANDRES_RESPONSE_TO_CARMUSTIN_WITHOUT_MGMT_48HR_DN	28	0.146655	0.211788
1568	1824	HDL_cholesterol	REACTOME_DOWNSTREAM_SIGNALING_OF_ACTIVATED_FGFR4	24	0.157099	0.211788
1569	1031	HDL_cholesterol	REACTOME_PROCESSING_OF_CAPPED_INTRON_CONTAINING_PRE_MRNA	246	0.0645826	0.212787
1570	1640	HDL_cholesterol	REACTOME_IRON_UPTAKE_AND_TRANSPORT	56	0.131208	0.212787
1571	1671	HDL_cholesterol	WANG_IMMORTALIZED_BY_HOXA9_AND_MEIS1_UP	28	0.135986	0.212787
1572	1708	HDL_cholesterol	WP_GPR143_IN_MELANOCYTES_AND_RETINAL_PIGMENT_EPITHELIUM_CELLS	29	0.14119	0.212787
1573	1768	HDL_cholesterol	IIZUKA_LIVER_CANCER_PROGRESSION_G1_G2_DN	23	0.149586	0.212787
1574	1838	HDL_cholesterol	SA_REG_CASCADE_OF_CYCLIN_EXPR	13	0.158493	0.212787
1575	1891	HDL_cholesterol	BARRIER_COLON_CANCER_RECURRENCE_DN	15	0.165338	0.212787
1576	1388	HDL_cholesterol	KEGG_MEDICUS_REFERENCE_RTK_PLCG_ITPR_SIGNALING_PATHWAY	50	0.101598	0.213786
1577	1500	HDL_cholesterol	POMEROY_MEDULLOBLASTOMA_DESMOPLASIC_VS_CLASSIC_DN	55	0.115335	0.213786
1578	1836	HDL_cholesterol	REACTOME_TANDEM_PORE_DOMAIN_POTASSIUM_CHANNELS	11	0.158431	0.213786
1579	831	HDL_cholesterol	GRAESSMANN_APOPTOSIS_BY_DOXORUBICIN_UP	852	0.0450624	0.214785
1580	1621	HDL_cholesterol	BLANCO_MELO_INFLUENZA_A_INFECTION_A594_CELLS_UP	36	0.129312	0.214785
1581	1630	HDL_cholesterol	HAN_JNK_SINGALING_DN	37	0.129988	0.214785
1582	1633	HDL_cholesterol	REACTOME_P75NTR_SIGNALS_VIA_NF_KB	15	0.130497	0.214785
1583	1646	HDL_cholesterol	PID_ALPHA_SYNUCLEIN_PATHWAY	30	0.131938	0.214785
1584	1767	HDL_cholesterol	REACTOME_REGULATION_OF_IFNA_IFNB_SIGNALING	12	0.149296	0.214785
1585	1812	HDL_cholesterol	REACTOME_ACYL_CHAIN_REMODELLING_OF_PS	15	0.155572	0.214785
1586	1837	HDL_cholesterol	HUI_MAPK14_TARGETS_UP	18	0.158456	0.214785
1587	1855	HDL_cholesterol	KIM_HYPOXIA	16	0.16078	0.214785
1588	1949	HDL_cholesterol	WP_MITOCHONDRIAL_LONG_CHAIN_FATTY_ACID_BETA_OXIDATION	16	0.172761	0.214785
1589	1445	HDL_cholesterol	WP_APOPTOSIS_RELATED_NETWORK_DUE_TO_ALTERED_NOTCH3_IN_OVARIAN_CANCER	52	0.107635	0.215784
1590	1467	HDL_cholesterol	FERRANDO_T_ALL_WITH_MLL_ENL_FUSION_UP	78	0.11078	0.215784
1591	1574	HDL_cholesterol	KEGG_INTESTINAL_IMMUNE_NETWORK_FOR_IGA_PRODUCTION	34	0.12335	0.215784
1592	1615	HDL_cholesterol	NIKOLSKY_BREAST_CANCER_16Q24_AMPLICON	5	0.128143	0.215784
1593	1670	HDL_cholesterol	REACTOME_NEGATIVE_REGULATION_OF_FGFR2_SIGNALING	31	0.135916	0.215784
1594	1709	HDL_cholesterol	REACTOME_SIGNALING_BY_NOTCH2	32	0.141219	0.215784
1595	1844	HDL_cholesterol	BIOCARTA_ECM_PATHWAY	19	0.159567	0.215784
1596	1935	HDL_cholesterol	KEGG_MEDICUS_REFERENCE_HORMONE_LIKE_CYTOKINE_TO_JAK_STAT_SIGNALING_PATHWAY	14	0.171196	0.215784
1597	1978	HDL_cholesterol	KEGG_MEDICUS_VARIANT_MUTATION_ACTIVATED_EGFR_TO_PLCG_ERK_SIGNALING_PATHWAY	13	0.177652	0.215784
1598	2025	HDL_cholesterol	RAY_TARGETS_OF_P210_BCR_ABL_FUSION_DN	15	0.183547	0.215784
1599	1108	HDL_cholesterol	YAGI_AML_WITH_11Q23_REARRANGED	292	0.0728609	0.216783
1600	1584	HDL_cholesterol	REACTOME_SIGNALING_BY_NOTCH3	48	0.124195	0.216783
1601	1632	HDL_cholesterol	MATZUK_SPERMATID_DIFFERENTIATION	34	0.130345	0.216783
1602	1904	HDL_cholesterol	KEGG_MEDICUS_REFERENCE_ACTIVATION_OF_PRC2.2_BY_UBIQUITINATION_OF_H2AK119_IN_GERMLINE_GENES	24	0.16794	0.216783
1603	1908	HDL_cholesterol	BIOCARTA_EXTRINSIC_PATHWAY	10	0.168415	0.216783
1604	1236	HDL_cholesterol	TONKS_TARGETS_OF_RUNX1_RUNX1T1_FUSION_HSC_DN	164	0.0866499	0.217782
1605	1478	HDL_cholesterol	LE_EGR2_TARGETS_UP	98	0.112428	0.217782
1606	1543	HDL_cholesterol	PID_EPHB_FWD_PATHWAY	39	0.120332	0.217782
1607	1549	HDL_cholesterol	CHICAS_RB1_TARGETS_LOW_SERUM	72	0.12087	0.217782
1608	1868	HDL_cholesterol	REACTOME_SIGNALING_BY_KIT_IN_DISEASE	17	0.162691	0.217782
1609	1870	HDL_cholesterol	BIOCARTA_NFKB_PATHWAY	19	0.163044	0.217782
1610	1171	HDL_cholesterol	REACTOME_SLC_MEDIATED_TRANSMEMBRANE_TRANSPORT	207	0.0786657	0.218781
1611	1793	HDL_cholesterol	KEGG_MEDICUS_PATHOGEN_HCV_CORE_TO_ERK_SIGNALING_PATHWAY	12	0.15274	0.218781
1612	1795	HDL_cholesterol	REACTOME_SIGNALING_BY_NOTCH1_HD_DOMAIN_MUTANTS_IN_CANCER	15	0.15279	0.218781
1613	1797	HDL_cholesterol	WANG_IMMORTALIZED_BY_HOXA9_AND_MEIS1_DN	23	0.153378	0.218781
1614	1817	HDL_cholesterol	REACTOME_CONSTITUTIVE_SIGNALING_BY_LIGAND_RESPONSIVE_EGFR_CANCER_VARIANTS	19	0.155814	0.218781
1615	1827	HDL_cholesterol	BIOCARTA_THELPER_PATHWAY	10	0.157581	0.218781
1616	1919	HDL_cholesterol	HO_LIVER_CANCER_VASCULAR_INVASION	12	0.169805	0.218781
1617	1681	HDL_cholesterol	BLANCO_MELO_MERS_COV_INFECTION_MCR5_CELLS_DN	31	0.137246	0.21978
1618	1692	HDL_cholesterol	REACTOME_INACTIVATION_OF_CSF3_G_CSF_SIGNALING	21	0.138445	0.21978
1619	1916	HDL_cholesterol	REACTOME_IRAK1_RECRUITS_IKK_COMPLEX	12	0.169554	0.21978
1620	1386	HDL_cholesterol	TONKS_TARGETS_OF_RUNX1_RUNX1T1_FUSION_ERYTHROCYTE_UP	139	0.101429	0.220779
1621	1756	HDL_cholesterol	REACTOME_CA_DEPENDENT_EVENTS	35	0.147414	0.220779
1622	1773	HDL_cholesterol	WP_FGFR3_SIGNALING_IN_CHONDROCYTE_PROLIFERATION_AND_TERMINAL_DIFFERENTIATION	24	0.150135	0.220779
1623	1776	HDL_cholesterol	BIOCARTA_EFP_PATHWAY	15	0.150587	0.220779
1624	1784	HDL_cholesterol	KEGG_GLYCOSYLPHOSPHATIDYLINOSITOL_GPI_ANCHOR_BIOSYNTHESIS	24	0.151054	0.220779
1625	1852	HDL_cholesterol	REACTOME_AFLATOXIN_ACTIVATION_AND_DETOXIFICATION	15	0.160505	0.220779
1626	1866	HDL_cholesterol	VERRECCHIA_RESPONSE_TO_TGFB1_C4	11	0.162332	0.220779
1627	1896	HDL_cholesterol	REACTOME_MAP3K8_TPL2_DEPENDENT_MAPK1_3_ACTIVATION	15	0.165976	0.220779
1628	1321	HDL_cholesterol	INGRAM_SHH_TARGETS_UP	117	0.0949111	0.221778
1629	1341	HDL_cholesterol	ASTON_MAJOR_DEPRESSIVE_DISORDER_DN	141	0.0971101	0.221778
1630	1443	HDL_cholesterol	REACTOME_MITOTIC_SPINDLE_CHECKPOINT	104	0.107488	0.221778
1631	1562	HDL_cholesterol	SHAFFER_IRF4_TARGETS_IN_PLASMA_CELL_VS_MATURE_B_LYMPHOCYTE	64	0.121833	0.221778
1632	1889	HDL_cholesterol	REACTOME_TELOMERE_C_STRAND_SYNTHESIS_INITIATION	11	0.165156	0.221778
1633	1918	HDL_cholesterol	BOYAULT_LIVER_CANCER_SUBCLASS_G56_DN	15	0.169716	0.221778
1634	1924	HDL_cholesterol	BOQUEST_STEM_CELL_CULTURED_VS_FRESH_DN	29	0.170541	0.221778
1635	1951	HDL_cholesterol	WP_DEGRADATION_PATHWAY_OF_SPHINGOLIPIDS_INCLUDING_DISEASES	15	0.173115	0.221778
1636	1130	HDL_cholesterol	REACTOME_CELL_CYCLE_CHECKPOINTS	229	0.0750435	0.222777
1637	1323	HDL_cholesterol	ELVIDGE_HYPOXIA_DN	133	0.0951997	0.222777
1638	1641	HDL_cholesterol	MULLIGHAN_NPM1_MUTATED_SIGNATURE_2_DN	65	0.131306	0.222777
1639	1647	HDL_cholesterol	DI_MARTINO_MATRISOME_HIGHLY_PROLIFERATIVE_HNSCC	27	0.132082	0.222777
1640	1678	HDL_cholesterol	AMIT_EGF_RESPONSE_120_HELA	60	0.136858	0.222777
1641	1735	HDL_cholesterol	BIOCARTA_P38MAPK_PATHWAY	35	0.144677	0.222777
1642	1775	HDL_cholesterol	YANG_BREAST_CANCER_ESR1_LASER_UP	27	0.150436	0.222777
1643	1869	HDL_cholesterol	REACTOME_TP53_REGULATES_TRANSCRIPTION_OF_ADDITIONAL_CELL_CYCLE_GENES_WHOSE_EXACT_ROLE_IN_THE_P53_PATHWAY_REMAIN_UNCERTAIN	20	0.163028	0.222777
1644	1964	HDL_cholesterol	MATZUK_EARLY_ANTRAL_FOLLICLE	12	0.175195	0.222777
1645	1506	HDL_cholesterol	HINATA_NFKB_TARGETS_KERATINOCYTE_UP	81	0.116733	0.223776
1646	1728	HDL_cholesterol	REACTOME_ACYL_CHAIN_REMODELLING_OF_PC	20	0.143541	0.223776
1647	1897	HDL_cholesterol	WP_INHIBITION_OF_EXOSOME_BIOGENESIS_AND_SECRETION_BY_MANUMYCIN_A_IN_CRPC_CELLS	17	0.166029	0.223776
1648	1933	HDL_cholesterol	SHIN_B_CELL_LYMPHOMA_CLUSTER_5	18	0.17104	0.223776
1649	1961	HDL_cholesterol	REACTOME_REGULATION_OF_TP53_ACTIVITY_THROUGH_ASSOCIATION_WITH_CO_FACTORS	14	0.174263	0.223776
1650	1996	HDL_cholesterol	KEGG_MEDICUS_VARIANT_MUTATION_ACTIVATED_FGFR3_TO_RAS_ERK_SIGNALING_PATHWAY	15	0.179379	0.223776
1651	854	HDL_cholesterol	REACTOME_METABOLISM_OF_RNA	585	0.0473612	0.224775
1652	1097	HDL_cholesterol	THEILGAARD_NEUTROPHIL_AT_SKIN_WOUND_DN	202	0.0717088	0.224775
1653	1547	HDL_cholesterol	CROMER_METASTASIS_UP	58	0.120756	0.224775
1654	1552	HDL_cholesterol	CHANGOLKAR_H2AFY_TARGETS_UP	42	0.120938	0.224775
1655	1672	HDL_cholesterol	BIOCARTA_PYK2_PATHWAY	27	0.136079	0.224775
1656	1778	HDL_cholesterol	SHIN_B_CELL_LYMPHOMA_CLUSTER_7	27	0.150796	0.225774
1657	1834	HDL_cholesterol	KEGG_MEDICUS_ENV_FACTOR_NNK_NNN_TO_PI3K_SIGNALING_PATHWAY_N01339	11	0.158267	0.225774
1658	1845	HDL_cholesterol	PID_FAS_PATHWAY	32	0.159716	0.225774
1659	1992	HDL_cholesterol	KEGG_MEDICUS_VARIANT_SCRAPIE_CONFORMATION_PRPSC_TO_PRNP_PI3K_NOX2_SIGNALING_PATHWAY	14	0.178993	0.225774
1660	1007	HDL_cholesterol	KEGG_PATHWAYS_IN_CANCER	291	0.0618068	0.226773
1661	1210	HDL_cholesterol	KUMAR_PATHOGEN_LOAD_BY_MACROPHAGES	221	0.0833576	0.226773
1662	1513	HDL_cholesterol	MOREAUX_B_LYMPHOCYTE_MATURATION_BY_TACI_UP	75	0.117954	0.226773
1663	1738	HDL_cholesterol	SESTO_RESPONSE_TO_UV_C6	34	0.145542	0.226773
1664	1782	HDL_cholesterol	WP_SYNTHESIS_OF_CERAMIDES_AND_1_DEOXYCERAMIDES	22	0.151008	0.226773
1665	1820	HDL_cholesterol	REACTOME_BIOSYNTHESIS_OF_SPECIALIZED_PRORESOLVING_MEDIATORS_SPMS	17	0.156092	0.226773
1666	1956	HDL_cholesterol	WP_SEROTONIN_RECEPTOR_4_6_7_AND_NR3C_SIGNALING	18	0.173921	0.226773
1667	2024	HDL_cholesterol	KEGG_MEDICUS_VARIANT_MUTATION_INACTIVATED_P62_TO_PINK_PARKIN_MEDIATED_AUTOPHAGOSOME_FORMATION	11	0.18348	0.226773
1668	1288	HDL_cholesterol	ACOSTA_PROLIFERATION_INDEPENDENT_MYC_TARGETS_DN	99	0.0918763	0.227772
1669	1462	HDL_cholesterol	REACTOME_TRANSPORT_OF_BILE_SALTS_AND_ORGANIC_ACIDS_METAL_IONS_AND_AMINE_COMPOUNDS	71	0.110017	0.227772
1670	1680	HDL_cholesterol	JIANG_AGING_CEREBRAL_CORTEX_DN	43	0.13719	0.227772
1671	1704	HDL_cholesterol	LANDIS_ERBB2_BREAST_PRENEOPLASTIC_DN	54	0.140205	0.227772
1672	1829	HDL_cholesterol	SCIBETTA_KDM5B_TARGETS_UP	18	0.157827	0.227772
1673	1934	HDL_cholesterol	WP_AMPLIFICATION_AND_EXPANSION_OF_ONCOGENIC_PATHWAYS_AS_METASTATIC_TRAITS	17	0.171124	0.227772
1674	1490	HDL_cholesterol	REACTOME_SENESCENCE_ASSOCIATED_SECRETORY_PHENOTYPE_SASP	49	0.114659	0.228771
1675	1558	HDL_cholesterol	WP_CKAP4_SIGNALING_PATHWAY_MAP	104	0.121376	0.228771
1676	1564	HDL_cholesterol	KEGG_MELANOMA	63	0.121854	0.228771
1677	1570	HDL_cholesterol	REACTOME_FORMATION_OF_INCISION_COMPLEX_IN_GG_NER	40	0.122807	0.228771
1678	1596	HDL_cholesterol	KEGG_ARACHIDONIC_ACID_METABOLISM	45	0.125931	0.228771
1679	1796	HDL_cholesterol	BIOCARTA_NTHI_PATHWAY	21	0.153275	0.228771
1680	1884	HDL_cholesterol	KEGG_MEDICUS_REFERENCE_PP2A_AKT_SIGNALING_PATHWAY	18	0.164781	0.228771
1681	1917	HDL_cholesterol	BIOCARTA_BARRESTIN_SRC_PATHWAY	15	0.169578	0.228771
1682	1928	HDL_cholesterol	WP_MITOCHONDRIAL_FATTY_ACID_OXIDATION_DISORDERS	17	0.170606	0.228771
1683	2252	HDL_cholesterol	SU_KIDNEY	12	0.219455	0.228771
1684	1688	HDL_cholesterol	REACTOME_REGULATION_OF_TP53_EXPRESSION_AND_DEGRADATION	37	0.137862	0.22977
1685	1830	HDL_cholesterol	BIOCARTA_41BB_PATHWAY	18	0.158015	0.22977
1686	1888	HDL_cholesterol	REACTOME_PURINE_SALVAGE	12	0.165073	0.22977
1687	1732	HDL_cholesterol	TSAI_RESPONSE_TO_RADIATION_THERAPY	28	0.144112	0.230769
1688	1739	HDL_cholesterol	WP_PI3K_AKT_MTOR_VITAMIN_D3_SIGNALING	21	0.145546	0.230769
1689	1757	HDL_cholesterol	BIOCARTA_MPR_PATHWAY	21	0.147926	0.230769
1690	1811	HDL_cholesterol	XU_AKT1_TARGETS_6HR	24	0.155379	0.230769
1691	1367	HDL_cholesterol	KEGG_NATURAL_KILLER_CELL_MEDIATED_CYTOTOXICITY	88	0.0995734	0.231768
1692	1607	HDL_cholesterol	MARCHINI_TRABECTEDIN_RESISTANCE_DN	44	0.127044	0.231768
1693	1716	HDL_cholesterol	REACTOME_METABOLIC_DISORDERS_OF_BIOLOGICAL_OXIDATION_ENZYMES	30	0.142518	0.231768
1694	1823	HDL_cholesterol	REACTOME_CTLA4_INHIBITORY_SIGNALING	21	0.156513	0.231768
1695	1873	HDL_cholesterol	BIOCARTA_ERK_PATHWAY	26	0.163541	0.231768
1696	1876	HDL_cholesterol	REACTOME_REGULATION_OF_FZD_BY_UBIQUITINATION	21	0.163877	0.231768
1697	1899	HDL_cholesterol	KEGG_MEDICUS_VARIANT_AMPLIFIED_MDM2_TO_P21_CELL_CYCLE_G1_S	12	0.166249	0.231768
1698	1939	HDL_cholesterol	REACTOME_SARS_COV_2_TARGETS_HOST_INTRACELLULAR_SIGNALLING_AND_REGULATORY_PATHWAYS	12	0.171562	0.231768
1699	1517	HDL_cholesterol	ZHU_CMV_24_HR_UP	77	0.118147	0.232767
1700	1780	HDL_cholesterol	CASORELLI_APL_SECONDARY_VS_DE_NOVO_UP	35	0.150985	0.232767
1701	1851	HDL_cholesterol	SHIN_B_CELL_LYMPHOMA_CLUSTER_9	17	0.160478	0.232767
1702	1856	HDL_cholesterol	SIMBULAN_UV_RESPONSE_NORMAL_DN	33	0.161055	0.232767
1703	1863	HDL_cholesterol	HUNSBERGER_EXERCISE_REGULATED_GENES	27	0.162051	0.232767
1704	1952	HDL_cholesterol	FOURNIER_ACINAR_DEVELOPMENT_EARLY_UP	18	0.173122	0.232767
1705	1660	HDL_cholesterol	REACTOME_RHO_GTPASES_ACTIVATE_PKNS	32	0.13363	0.233766
1706	1748	HDL_cholesterol	LEE_CALORIE_RESTRICTION_MUSCLE_UP	38	0.146547	0.233766
1707	1861	HDL_cholesterol	REACTOME_NEGATIVE_REGULATION_OF_MAPK_PATHWAY	41	0.161872	0.233766
1708	1898	HDL_cholesterol	YAN_ESCAPE_FROM_ANOIKIS	22	0.16607	0.233766
1709	1931	HDL_cholesterol	BIOCARTA_TNFR2_PATHWAY	14	0.170759	0.233766
1710	1983	HDL_cholesterol	WP_REGULATION_OF_SISTER_CHROMATID_SEPARATION_AT_THE_METAPHASE_ANAPHASE_TRANSITION	13	0.178236	0.233766
1711	2064	HDL_cholesterol	NGO_MALIGNANT_GLIOMA_1P_LOH	13	0.191288	0.233766
1712	1271	HDL_cholesterol	REACTOME_ER_TO_GOLGI_ANTEROGRADE_TRANSPORT	140	0.0901322	0.234765
1713	1338	HDL_cholesterol	DOANE_RESPONSE_TO_ANDROGEN_UP	158	0.0968926	0.234765
1714	1909	HDL_cholesterol	BALLIF_DEVELOPMENTAL_DISABILITY_P16_P12_DELETION	7	0.168571	0.234765
1715	1940	HDL_cholesterol	REACTOME_SIGNALING_BY_FLT3_ITD_AND_TKD_MUTANTS	15	0.17176	0.234765
1716	1969	HDL_cholesterol	REACTOME_REGULATION_OF_BACH1_ACTIVITY	11	0.175798	0.234765
1717	1997	HDL_cholesterol	XU_RESPONSE_TO_TRETINOIN_AND_NSC682994_DN	14	0.179409	0.234765
1718	2011	HDL_cholesterol	KEGG_MEDICUS_REFERENCE_PINK_PARKIN_MEDIATED_AUTOPHAGOSOME_FORMATION	15	0.181969	0.234765
1719	2051	HDL_cholesterol	WP_NEUROINFLAMMATION	11	0.189371	0.234765
1720	1425	HDL_cholesterol	PID_PDGFRB_PATHWAY	118	0.105271	0.235764
1721	1569	HDL_cholesterol	REACTOME_REGULATION_OF_INSULIN_SECRETION	72	0.122774	0.235764
1722	1591	HDL_cholesterol	JAZAG_TGFB1_SIGNALING_VIA_SMAD4_DN	55	0.125102	0.235764
1723	2102	HDL_cholesterol	REACTOME_REGULATION_OF_GENE_EXPRESSION_BY_HYPOXIA_INDUCIBLE_FACTOR	11	0.195975	0.235764
1724	1606	HDL_cholesterol	WP_PARKIN_UBIQUITIN_PROTEASOMAL_SYSTEM_PATHWAY	59	0.127008	0.236763
1725	1726	HDL_cholesterol	PID_BCR_5PATHWAY	60	0.143515	0.236763
1726	1736	HDL_cholesterol	REACTOME_SIGNALING_BY_FGFR3	39	0.145107	0.236763
1727	1936	HDL_cholesterol	WENG_POR_DOSAGE	21	0.171202	0.236763
1728	2014	HDL_cholesterol	BIOCARTA_AHSP_PATHWAY	10	0.182386	0.236763
1729	2015	HDL_cholesterol	KEGG_MEDICUS_REFERENCE_TYPE_II_INTERFERON_TO_JAK_STAT_SIGNALING_PATHWAY	9	0.18241	0.236763
1730	2050	HDL_cholesterol	YIH_RESPONSE_TO_ARSENITE_C2	14	0.189363	0.236763
1731	1371	HDL_cholesterol	REACTOME_PROGRAMMED_CELL_DEATH	178	0.100054	0.237762
1732	1761	HDL_cholesterol	BENNETT_SYSTEMIC_LUPUS_ERYTHEMATOSUS	25	0.148434	0.237762
1733	1799	HDL_cholesterol	EBAUER_MYOGENIC_TARGETS_OF_PAX3_FOXO1_FUSION	41	0.153721	0.237762
1734	1821	HDL_cholesterol	PID_ANTHRAX_PATHWAY	18	0.156383	0.237762
1735	1913	HDL_cholesterol	BIOCARTA_SPPA_PATHWAY	16	0.169175	0.237762
1736	1922	HDL_cholesterol	GEISS_RESPONSE_TO_DSRNA_DN	14	0.170364	0.237762
1737	1938	HDL_cholesterol	MACLACHLAN_BRCA1_TARGETS_UP	18	0.17146	0.237762
1738	1104	HDL_cholesterol	KINSEY_TARGETS_OF_EWSR1_FLII_FUSION_DN	289	0.0726151	0.238761
1739	1330	HDL_cholesterol	HELLER_SILENCED_BY_METHYLATION_UP	217	0.0962163	0.238761
1740	1340	HDL_cholesterol	REACTOME_TRANSCRIPTIONAL_REGULATION_BY_RUNX1	159	0.0971095	0.238761
1741	1516	HDL_cholesterol	SWEET_KRAS_ONCOGENIC_SIGNATURE	82	0.118119	0.238761
1742	1542	HDL_cholesterol	KEGG_GAP_JUNCTION	81	0.120186	0.238761
1743	1631	HDL_cholesterol	MORI_LARGE_PRE_BII_LYMPHOCYTE_UP	81	0.130293	0.238761
1744	1903	HDL_cholesterol	FUKUSHIMA_TNFSF11_TARGETS	16	0.167852	0.238761
1745	2016	HDL_cholesterol	CHEN_ETV5_TARGETS_SERTOLI	21	0.182632	0.238761
1746	1501	HDL_cholesterol	WP_SUDDEN_INFANT_DEATH_SYNDROME_SIDS_SUSCEPTIBILITY_PATHWAYS	144	0.115897	0.23976
1747	1587	HDL_cholesterol	ANDERSEN_LIVER_CANCER_KRT19_DN	70	0.124824	0.23976
1748	1740	HDL_cholesterol	BAE_BRCA1_TARGETS_DN	29	0.145609	0.23976
1749	1806	HDL_cholesterol	REACTOME_INTRINSIC_PATHWAY_FOR_APOPTOSIS	52	0.154999	0.23976
1750	1859	HDL_cholesterol	KYNG_ENVIRONMENTAL_STRESS_RESPONSE_NOT_BY_4NQO_IN_WS	32	0.161835	0.23976
1751	1960	HDL_cholesterol	REACTOME_INFECTION_WITH_MYCOBACTERIUM_TUBERCULOSIS	25	0.174254	0.23976
1752	2131	HDL_cholesterol	KEGG_MEDICUS_VARIANT_EML4_ALK_FUSION_KINASE_TO_PLCG_ERK_SIGNALING_PATHWAY	13	0.200792	0.23976
1753	1617	HDL_cholesterol	REACTOME_TRANSCRIPTION_OF_THE_HIV_GENOME	62	0.128316	0.240759
1754	1714	HDL_cholesterol	SLEBOS_HEAD_AND_NECK_CANCER_WITH_HPV_UP	63	0.142093	0.240759
1755	1810	HDL_cholesterol	KEGG_MEDICUS_REFERENCE_INTRINSIC_APOPTOTIC_PATHWAY	13	0.155343	0.240759
1756	1814	HDL_cholesterol	SOTIRIOU_BREAST_CANCER_GRADE_1_VS_3_DN	48	0.1557	0.240759
1757	1910	HDL_cholesterol	REACTOME_GENERATION_OF_SECOND_MESSENGER_MOLECULES	20	0.16874	0.240759
1758	1950	HDL_cholesterol	KEGG_MEDICUS_REFERENCE_P300_P21_CELL_CYCLE_G1_S	15	0.173047	0.240759
1759	2179	HDL_cholesterol	BERENJENO_TRANSFORMED_BY_RHOA_FOREVER_UP	18	0.208776	0.240759
1760	1186	HDL_cholesterol	REACTOME_DNA_REPAIR	254	0.0806429	0.241758
1761	1378	HDL_cholesterol	REACTOME_SIGNALING_BY_TGFB_FAMILY_MEMBERS	116	0.100567	0.241758
1762	1832	HDL_cholesterol	REACTOME_NOTCH3_INTRACELLULAR_DOMAIN_REGULATES_TRANSCRIPTION	24	0.158196	0.241758
1763	2041	HDL_cholesterol	KEGG_MEDICUS_REFERENCE_FLT3LG_FLT3_RAS_PI3K_SIGNALING_PATHWAY	15	0.18675	0.241758
1764	1883	HDL_cholesterol	BUCKANOVICH_T_LYMPHOCYTE_HOMING_ON_TUMOR_DN	19	0.164605	0.242757
1765	1645	HDL_cholesterol	PID_ERA_GENOMIC_PATHWAY	62	0.131807	0.243756
1766	1825	HDL_cholesterol	GARGALOVIC_RESPONSE_TO_OXIDIZED_PHOSPHOLIPIDS_GREY_UP	17	0.157397	0.243756
1767	1902	HDL_cholesterol	ELVIDGE_HIF1A_AND_HIF2A_TARGETS_UP	38	0.167797	0.243756
1768	1962	HDL_cholesterol	REACTOME_DEFECTS_IN_VITAMIN_AND_COFACTOR_METABOLISM	20	0.174324	0.243756
1769	2005	HDL_cholesterol	REACTOME_LISTERIA_MONOCYTOGENES_ENTRY_INTO_HOST_CELLS	19	0.181063	0.243756
1770	1461	HDL_cholesterol	BOYAULT_LIVER_CANCER_SUBCLASS_G1_UP	105	0.109958	0.244755
1771	1715	HDL_cholesterol	WP_MIRNA_REGULATION_OF_DNA_DAMAGE_RESPONSE	64	0.142125	0.244755
1772	1772	HDL_cholesterol	WP_STRIATED_MUSCLE_CONTRACTION_PATHWAY	33	0.15011	0.244755
1773	1801	HDL_cholesterol	REACTOME_GPER1_SIGNALING	44	0.154417	0.244755
1774	1853	HDL_cholesterol	WP_PHOTODYNAMIC_THERAPY_INDUCED_AP_1_SURVIVAL_SIGNALING	47	0.160573	0.244755
1775	1944	HDL_cholesterol	REACTOME_PROTEIN_HYDROXYLATION	17	0.17223	0.244755
1776	2108	HDL_cholesterol	REACTOME_METALLOPROTEASE_DUBS	16	0.196945	0.244755
1777	2115	HDL_cholesterol	WP_LEUKOTRIENE_METABOLIC_PATHWAY	13	0.198072	0.244755
1778	2192	HDL_cholesterol	TSUNODA_CISPLATIN_RESISTANCE_UP	12	0.210346	0.244755
1779	1623	HDL_cholesterol	HESS_TARGETS_OF_HOXA9_AND_MEIS1_DN	78	0.129596	0.245754
1780	1762	HDL_cholesterol	LEE_LIVER_CANCER_MYC_TGFA_DN	56	0.148745	0.245754
1781	1808	HDL_cholesterol	REACTOME_RHOV_GTPASE_CYCLE	36	0.155278	0.245754
1782	1877	HDL_cholesterol	REACTOME_FORMATION_OF_WDR5_CONTAINING_HISTONE_MODIFYING_COMPLEXES	36	0.163998	0.245754
1783	1991	HDL_cholesterol	NABA_MATRISOME_METASTATIC_COLORECTAL_LIVER_METASTASIS	25	0.178769	0.245754
1784	1142	HDL_cholesterol	RUTELLA_RESPONSE_TO_HGF_UP	350	0.0758043	0.246753
1785	1270	HDL_cholesterol	BANDRES_RESPONSE_TO_CARMUSTIN_MGMT_48HR_DN	141	0.0901232	0.246753
1786	1955	HDL_cholesterol	ZHANG_ANTIVIRAL_RESPONSE_TO_RIBAVIRIN_UP	24	0.173915	0.246753
1787	1971	HDL_cholesterol	WP_COVID_19_ADVERSE_OUTCOME_PATHWAY	13	0.176032	0.246753
1788	2031	HDL_cholesterol	WP_MITOCHONDRIAL_IMMUNE_RESPONSE_TO_SARS_COV_2	23	0.185032	0.246753
1789	1553	HDL_cholesterol	LIU_VAV3_PROSTATE_CARCINOGENESIS_UP	80	0.121034	0.247752
1790	1592	HDL_cholesterol	WP_CYTOPLASMIC_RIBOSOMAL_PROTEINS	78	0.1254	0.247752
1791	2004	HDL_cholesterol	KEGG_MEDICUS_VARIANT_LOSS_OF_VHL_TO_HIF_1_SIGNALING_PATHWAY	12	0.180906	0.247752
1792	2106	HDL_cholesterol	RAMPON_ENRICHED_LEARNING_ENVIRONMENT_EARLY_UP	14	0.196485	0.247752
1793	1663	HDL_cholesterol	REACTOME_FORMATION_OF_PARAXIAL_MESODERM	61	0.134237	0.248751
1794	1743	HDL_cholesterol	WOOD_EBV_EBNA1_TARGETS_DN	45	0.145835	0.248751
1795	1774	HDL_cholesterol	WP_CARDIOMYOCYTE_SIGNALING_PATHWAYS_CONVERGING_ON_TITIN	31	0.150283	0.248751
1796	1999	HDL_cholesterol	REACTOME_GLYCOGEN_STORAGE_DISEASES	14	0.179424	0.248751
1797	2089	HDL_cholesterol	KEGG_MEDICUS_REFERENCE_MACHR_CA2_APOPTOTIC_PATHWAY	18	0.194513	0.248751
1798	1544	HDL_cholesterol	WP_HIPPO_SIGNALING_REGULATION_PATHWAYS	96	0.120513	0.24975
1799	1730	HDL_cholesterol	LINDSTEDT_DENDRITIC_CELL_MATURATION_C	60	0.143883	0.24975
1800	1744	HDL_cholesterol	TURASHVILI_BREAST_DUCTAL_CARCINOMA_VS_LOBULAR_NORMAL_UP	66	0.145867	0.24975
1801	2085	HDL_cholesterol	REACTOME_ZINC_TRANSPORTERS	15	0.194232	0.24975
1802	2170	HDL_cholesterol	BIOCARTA_PTEN_PATHWAY	18	0.207519	0.24975
1803	1567	HDL_cholesterol	REACTOME_DNA_DOUBLE_STRAND_BREAK_REPAIR	122	0.122672	0.250749
1804	1655	HDL_cholesterol	REACTOME_SIGNALING_BY_MET	74	0.133089	0.250749
1805	1892	HDL_cholesterol	REACTOME_RHOF_GTPASE_CYCLE	39	0.165346	0.250749
1806	2017	HDL_cholesterol	KYNG_ENVIRONMENTAL_STRESS_RESPONSE_NOT_BY_UV_IN_OLD	22	0.182869	0.250749
1807	2035	HDL_cholesterol	BIOCARTA_CHREBP_PATHWAY	19	0.186172	0.250749
1808	2069	HDL_cholesterol	WP_MAJOR_RECEPTORS_TARGETED_BY_EPINEPHRINE_AND_NOREPINEPHRINE	16	0.191586	0.250749
1809	2137	HDL_cholesterol	REACTOME_SIGNALING_BY_FGFR4_IN_DISEASE	11	0.202445	0.250749
1810	2146	HDL_cholesterol	KEGG_MEDICUS_REFERENCE_AREG_EGFR_PI3K_SIGNALING_PATHWAY	11	0.204353	0.250749
1811	2185	HDL_cholesterol	REACTOME_CREB1_PHOSPHORYLATION_THROUGH_THE_ACTIVATION_OF_ADENYLATE_CYCLASE	11	0.209701	0.250749
1812	1215	HDL_cholesterol	CHARAFE_BREAST_CANCER_LUMINAL_VS_BASAL_UP	293	0.0840096	0.251748
1813	1568	HDL_cholesterol	NATSUME_RESPONSE_TO_INTERFERON_BETA_UP	67	0.12271	0.251748
1814	1717	HDL_cholesterol	REACTOME_TRANS_GOLGI_NETWORK_VESICLE_BUDDING	67	0.142549	0.251748
1815	1725	HDL_cholesterol	PID_PTP1B_PATHWAY	48	0.143306	0.251748
1816	1790	HDL_cholesterol	RIZKI_TUMOR_INVASIVENESS_2D_DN	54	0.15242	0.251748
1817	1802	HDL_cholesterol	KEGG_MEDICUS_REFERENCE_ARL8_REGULATED_MICROTUBULE_PLUS_END_DIRECTED_TRANSPORT	27	0.154498	0.251748
1818	1906	HDL_cholesterol	WP_MIRNA_REGULATION_OF_PROSTATE_CANCER_SIGNALING_PATHWAYS	29	0.168139	0.251748
1819	1932	HDL_cholesterol	WP_EICOSANOID_SYNTHESIS	22	0.170988	0.251748
1820	2007	HDL_cholesterol	KANG_DOXORUBICIN_RESISTANCE_DN	17	0.181386	0.251748
1821	2081	HDL_cholesterol	LUI_THYROID_CANCER_CLUSTER_5	15	0.19327	0.251748
1822	2183	HDL_cholesterol	REACTOME_DEFECTS_IN_COBALAMIN_B12_METABOLISM	12	0.209326	0.251748
1823	1813	HDL_cholesterol	KEGG_P53_SIGNALING_PATHWAY	63	0.155653	0.252747
1824	1858	HDL_cholesterol	MIKKELSEN_MEF_LCP_WITH_H3K27ME3	59	0.161618	0.252747
1825	1885	HDL_cholesterol	KRASNOSELSKAYA_ILF3_TARGETS_UP	33	0.164816	0.252747
1826	1890	HDL_cholesterol	REACTOME_NUCLEAR_SIGNALING_BY_ERBB4	32	0.165176	0.252747
1827	1977	HDL_cholesterol	BIOCARTA_RHO_PATHWAY	18	0.177582	0.252747
1828	1009	HDL_cholesterol	BUYTAERT_PHOTODYNAMIC_THERAPY_STRESS_UP	688	0.0621469	0.253746
1829	1109	HDL_cholesterol	GAZDA_DIAMOND_BLACKFAN_ANEMIA_ERYTHROID_DN	389	0.0729063	0.253746
1830	1534	HDL_cholesterol	ALTEMEIER_RESPONSE_TO_LPS_WITH_MECHANICAL_VENTILATION	107	0.11962	0.253746
1831	1535	HDL_cholesterol	REACTOME_TRANSPORT_OF_INORGANIC_CATIONS_ANIONS_AND_AMINO_ACIDS_OLIGOPEPTIDES	92	0.11967	0.253746
1832	1974	HDL_cholesterol	REACTOME_RNA_POLYMERASE_I_PROMOTER_ESCAPE	28	0.176939	0.253746
1833	2003	HDL_cholesterol	KEGG_MEDICUS_REFERENCE_PDGF_PDGFR_RAS_ERK_SIGNALING_PATHWAY	16	0.180683	0.253746
1834	2021	HDL_cholesterol	MEISSNER_NPC_ICP_WITH_H3K4ME3	17	0.183346	0.253746
1835	1611	HDL_cholesterol	KEGG_HEMATOPOIETIC_CELL_LINEAGE	66	0.127644	0.254745
1836	1720	HDL_cholesterol	REACTOME_RAB_GERANYLGERANYLATION	56	0.142782	0.254745
1837	1737	HDL_cholesterol	HUTTMANN_B_CLL_POOR_SURVIVAL_DN	55	0.145303	0.254745
1838	2039	HDL_cholesterol	VANASSE_BCL2_TARGETS_UP	27	0.186588	0.254745
1839	2120	HDL_cholesterol	REACTOME_ELEVATION_OF_CYTOSOLIC_CA2_LEVELS	15	0.198711	0.254745
1840	2121	HDL_cholesterol	KEGG_MEDICUS_VARIANT_MUTATION_INACTIVATED_PRKCG_TO_MGLUR1_TRPC3_SIGNALING_PATHWAY	11	0.199025	0.254745
1841	1446	HDL_cholesterol	WP_WNT_SIGNALING	107	0.107662	0.255744
1842	1755	HDL_cholesterol	HOQUE_METHYLATED_IN_CANCER	55	0.147408	0.255744
1843	1819	HDL_cholesterol	WP_MICROTUBULE_CYTOSKELETON_REGULATION	46	0.156004	0.255744
1844	2167	HDL_cholesterol	KEGG_MEDICUS_REFERENCE_PTH_PTH1R_PKA_SIGNALING_PATHWAY	15	0.207444	0.255744
1845	1324	HDL_cholesterol	PLASARI_TGFB1_TARGETS_10HR_UP	180	0.0953534	0.256743
1846	1622	HDL_cholesterol	REACTOME_APC_C_MEDIATED_DEGRADATION_OF_CELL_CYCLE_PROTEINS	81	0.129366	0.256743
1847	2006	HDL_cholesterol	WP_HEREDITARY_LEIOMYOMATOSIS_AND_RENAL_CELL_CARCINOMA_PATHWAY	19	0.181258	0.256743
1848	1921	HDL_cholesterol	PID_IL2_STAT5_PATHWAY	27	0.170346	0.257742
1849	1973	HDL_cholesterol	PID_IL23_PATHWAY	32	0.176694	0.257742
1850	2142	HDL_cholesterol	KEGG_MEDICUS_REFERENCE_MDM2_P21_CELL_CYCLE_G1_S_N00066	13	0.20392	0.257742
1851	1058	HDL_cholesterol	TOYOTA_TARGETS_OF_MIR34B_AND_MIR34C	391	0.0677907	0.258741
1852	1571	HDL_cholesterol	SERVITJA_ISLET_HNF1A_TARGETS_DN	96	0.122819	0.258741
1853	2012	HDL_cholesterol	PID_ARF6_DOWNSTREAM_PATHWAY	15	0.182193	0.258741
1854	1291	HDL_cholesterol	KEGG_ALZHEIMERS_DISEASE	131	0.0920112	0.25974
1855	1518	HDL_cholesterol	WP_T_CELL_ACTIVATION_SARS_COV_2	81	0.118258	0.25974
1856	1696	HDL_cholesterol	CROONQUIST_NRAS_SIGNALING_DN	65	0.139246	0.25974
1857	1875	HDL_cholesterol	MCBRYAN_PUBERTAL_BREAST_3_4WK_DN	32	0.163658	0.25974
1858	1886	HDL_cholesterol	RAMPON_ENRICHED_LEARNING_ENVIRONMENT_LATE_UP	21	0.164929	0.25974
1859	2020	HDL_cholesterol	MAGRANGEAS_MULTIPLE_MYELOMA_IGLL_VS_IGLK_DN	22	0.183301	0.25974
1860	2101	HDL_cholesterol	REACTOME_MRNA_DECAY_BY_3_TO_5_EXORIBONUCLEASE	13	0.195957	0.25974
1861	2275	HDL_cholesterol	PHESSE_TARGETS_OF_APC_AND_MBD2_UP	16	0.223103	0.25974
1862	1240	HDL_cholesterol	BASAKI_YBX1_TARGETS_UP	250	0.0873824	0.260739
1863	1835	HDL_cholesterol	MCBRYAN_PUBERTAL_TGFB1_TARGETS_DN	58	0.158425	0.260739
1864	2152	HDL_cholesterol	REACTOME_SIGNALING_BY_PDGFRA_TRANSMEMBRANE_JUXTAMEMBRANE_AND_KINASE_DOMAIN_MUTANTS	11	0.205701	0.260739
1865	1625	HDL_cholesterol	WP_THYROID_HORMONES_PRODUCTION_AND_PERIPHERAL_DOWNSTREAM_SIGNALING_EFFECTS	89	0.129693	0.261738
1866	1733	HDL_cholesterol	GRAHAM_CML_QUIESCENT_VS_NORMAL_DIVIDING_UP	50	0.14437	0.261738
1867	1984	HDL_cholesterol	WANG_RESPONSE_TO_FORSKOLIN_UP	21	0.178243	0.261738
1868	1253	HDL_cholesterol	SANSOM_APC_TARGETS_REQUIRE_MYC	199	0.0886675	0.262737
1869	1525	HDL_cholesterol	MCBRYAN_PUBERTAL_BREAST_5_6WK_DN	117	0.118884	0.262737
1870	1989	HDL_cholesterol	SEMENZA_HIF1_TARGETS	34	0.17874	0.262737
1871	2104	HDL_cholesterol	REACTOME_DISSOLUTION_OF_FIBRIN_CLOT	12	0.196166	0.262737
1872	1620	HDL_cholesterol	KEGG_FC_GAMMA_R_MEDIATED_PHAGOCYTOSIS	85	0.128722	0.263736
1873	1654	HDL_cholesterol	REACTOME_TRNA_PROCESSING	96	0.133032	0.263736
1874	1703	HDL_cholesterol	WOOD_EBV_EBNA1_TARGETS_UP	96	0.139952	0.263736
1875	1785	HDL_cholesterol	VANHARANTA_UTERINE_FIBROID_DN	61	0.151057	0.263736
1876	1857	HDL_cholesterol	SIG_PIP3_SIGNALING_IN_B_LYMPHOCYTES	34	0.161299	0.263736
1877	2066	HDL_cholesterol	SHIN_B_CELL_LYMPHOMA_CLUSTER_3	27	0.19137	0.263736
1878	2079	HDL_cholesterol	KANG_AR_TARGETS_DN	17	0.193111	0.263736
1879	2205	HDL_cholesterol	WP_BILE_ACIDS_SYNTHESIS_AND_ENTEROHEPATIC_CIRCULATION	11	0.21197	0.263736
1880	2231	HDL_cholesterol	KEGG_MEDICUS_REFERENCE_EGF_EGFR_PLCG_ERK_SIGNALING_PATHWAY	14	0.21565	0.263736
1881	1763	HDL_cholesterol	WP_TH17_CELL_DIFFERENTIATION_PATHWAY	61	0.148783	0.264735
1882	1893	HDL_cholesterol	WP_ENDOCHONDRAL_OSSIFICATION	62	0.165579	0.264735
1883	1907	HDL_cholesterol	REACTOME_HIV_TRANSCRIPTION_ELONGATION	39	0.168336	0.264735
1884	1976	HDL_cholesterol	WU_SILENCED_BY_METHYLATION_IN_BLADDER_CANCER	46	0.177516	0.264735
1885	2044	HDL_cholesterol	KEGG_MEDICUS_REFERENCE_CONDENSIN_LOADING	19	0.187852	0.264735
1886	2059	HDL_cholesterol	RODRIGUES_THYROID_CARCINOMA_UP	14	0.190224	0.264735
1887	2095	HDL_cholesterol	RAY_ALZHEIMERS_DISEASE	11	0.195347	0.264735
1888	1942	HDL_cholesterol	REACTOME_TRANSCRIPTIONAL_REGULATION_BY_E2F6	32	0.172051	0.265734
1889	2122	HDL_cholesterol	REACTOME_SUMOYLATION_OF_TRANSCRIPTION_FACTORS	20	0.199072	0.265734
1890	2149	HDL_cholesterol	KEGG_MEDICUS_REFERENCE_CD80_CD86_CTLA4_PP2A_SIGNALING_PATHWAY	21	0.204606	0.265734
1891	2220	HDL_cholesterol	REACTOME_MET_ACTIVATES_RAP1_AND_RAC1	11	0.21422	0.265734
1892	1687	HDL_cholesterol	REACTOME_RAB_GEFS_EXCHANGE_GTP_FOR_GDP_ON_RABS	79	0.137724	0.266733
1893	1867	HDL_cholesterol	SAGIV_CD24_TARGETS_DN	43	0.162525	0.266733
1894	1895	HDL_cholesterol	PID_REELIN_PATHWAY	28	0.165941	0.266733
1895	2227	HDL_cholesterol	REACTOME_FORMATION_OF_SENESCENCE_ASSOCIATED_HETEROCHROMATIN_FOCI_SAHF	11	0.215049	0.266733
1896	2128	HDL_cholesterol	REACTOME_UPTAKE_AND_ACTIONS_OF_BACTERIAL_TOXINS	28	0.200072	0.267732
1897	2141	HDL_cholesterol	BIOCARTA_IL10_PATHWAY	12	0.203295	0.267732
1898	2199	HDL_cholesterol	REACTOME_RHO_GTPASES_ACTIVATE_ROCKS	19	0.211283	0.267732
1899	1436	HDL_cholesterol	REACTOME_SIGNALING_BY_ROBO_RECEPTORS	191	0.106454	0.268731
1900	1624	HDL_cholesterol	WP_NEUROINFLAMMATION_AND_GLUTAMATERGIC_SIGNALING	126	0.129659	0.268731
1901	1840	HDL_cholesterol	STAMBOLSKY_TARGETS_OF_MUTATED_TP53_UP	46	0.158618	0.268731
1902	1988	HDL_cholesterol	REACTOME_SEMA4D_IN_SEMAPHORIN_SIGNALING	24	0.178597	0.268731
1903	2029	HDL_cholesterol	KEGG_FATTY_ACID_METABOLISM	34	0.184255	0.268731
1904	2037	HDL_cholesterol	KEGG_MEDICUS_REFERENCE_IL6_FAMILY_TO_JAK_STAT_SIGNALING_PATHWAY	22	0.186343	0.268731
1905	2110	HDL_cholesterol	SUH_COEXPRESSED_WITH_ID1_AND_ID2_UP	18	0.197274	0.268731
1906	2036	HDL_cholesterol	BIOCARTA_RB_PATHWAY	13	0.186284	0.26973
1907	2046	HDL_cholesterol	WP_NCRNAS_INVOLVED_IN_STAT3_SIGNALING_IN_HEPATOCELLULAR_CARCINOMA	13	0.188564	0.26973
1908	2113	HDL_cholesterol	NABA_MATRISOME_HIGHLY_METASTATIC_BREAST_CANCER	35	0.19767	0.26973
1909	2114	HDL_cholesterol	MATZUK_IMPLANTATION_AND_UTERINE	19	0.197785	0.26973
1910	2154	HDL_cholesterol	REACTOME_CHK1_CHK2_CDS1_MEDIATED_INACTIVATION_OF_CYCLIN_B_CDK1_COMPLEX	13	0.205796	0.26973
1911	1831	HDL_cholesterol	REACTOME_FORMATION_OF_TC_NER_PRE_INCISION_COMPLEX	52	0.158162	0.270729
1912	1874	HDL_cholesterol	NOUZOVA_METHYLATED_IN_APL	55	0.163578	0.270729
1913	1957	HDL_cholesterol	WP_EUKARYOTIC_TRANSCRIPTION_INITIATION	41	0.174007	0.270729
1914	1994	HDL_cholesterol	WP_OXIDATIVE_STRESS_RESPONSE	30	0.179291	0.270729
1915	2038	HDL_cholesterol	WP_PARKINSON_39_S_DISEASE_PATHWAY	32	0.186354	0.270729
1916	1887	HDL_cholesterol	GRABARCZYK_BCL11B_TARGETS_DN	55	0.164943	0.271728
1917	2118	HDL_cholesterol	OSADA_ASCL1_TARGETS_DN	23	0.19851	0.271728
1918	2125	HDL_cholesterol	KEGG_GLYCOSAMINOGLYCAN_BIOSYNTHESIS_CHONDROITIN_SULFATE	21	0.199843	0.271728
1919	2134	HDL_cholesterol	REACTOME_REGULATION_OF_GLYCOLYSIS_BY_FRUCTOSE_2_6_BISPHOSPHATE_METABOLISM	11	0.201129	0.271728
1920	2176	HDL_cholesterol	REACTOME_ZYGOTIC_GENOME_ACTIVATION_ZGA	12	0.208449	0.271728
1921	1041	HDL_cholesterol	DELYS_THYROID_CANCER_UP	374	0.0663029	0.272727
1922	1862	HDL_cholesterol	REACTOME_OXIDATIVE_STRESS_INDUCED_SENESCENCE	58	0.162029	0.272727
1923	2058	HDL_cholesterol	LEE_CALORIE_RESTRICTION_MUSCLE_DN	40	0.190039	0.272727
1924	1745	HDL_cholesterol	BHATTACHARYA_EMBRYONIC_STEM_CELL	77	0.145978	0.273726
1925	2018	HDL_cholesterol	BOGNI_TREATMENT_RELATED_MYELOID_LEUKEMIA_UP	26	0.183097	0.273726
1926	2144	HDL_cholesterol	REACTOME_REGULATION_OF_LOCALIZATION_OF_FOXO_TRANSCRIPTION_FACTORS	11	0.204155	0.273726
1927	1163	HDL_cholesterol	SWEET_LUNG_CANCER_KRAS_UP	392	0.0780465	0.274725
1928	1965	HDL_cholesterol	GRAHAM_NORMAL_QUIESCENT_VS_NORMAL_DIVIDING_UP	52	0.175294	0.274725
1929	1998	HDL_cholesterol	WIERENGA_PML_INTERACTOME	37	0.179411	0.274725
1930	2010	HDL_cholesterol	PID_HNF3A_PATHWAY	41	0.181938	0.274725
1931	2071	HDL_cholesterol	FOURNIER_ACINAR_DEVELOPMENT_LATE_DN	22	0.191713	0.274725
1932	2242	HDL_cholesterol	KEGG_MEDICUS_REFERENCE_EREG_EGFR_PI3K_SIGNALING_PATHWAY	11	0.216808	0.274725
1933	2261	HDL_cholesterol	REACTOME_NFE2L2_REGULATING_TUMORIGENIC_GENES	11	0.221355	0.274725
1934	2008	HDL_cholesterol	BURTON_ADIPOGENESIS_PEAK_AT_16HR	39	0.181625	0.275724
1935	2027	HDL_cholesterol	ABRAMSON_INTERACT_WITH_AIRE	39	0.183807	0.275724
1936	2034	HDL_cholesterol	CHANDRAN_METASTASIS_TOP50_UP	29	0.185737	0.275724
1937	2048	HDL_cholesterol	KEGG_MEDICUS_ENV_FACTOR_TCDD_TO_AHR_SIGNALING_PATHWAY	12	0.188913	0.275724
1938	2072	HDL_cholesterol	VALK_AML_WITH_CEBPA	33	0.192428	0.275724
1939	2096	HDL_cholesterol	PID_IL8_CXCR2_PATHWAY	32	0.195443	0.275724
1940	2139	HDL_cholesterol	REACTOME_CYP2E1_REACTIONS	5	0.202846	0.275724
1941	2209	HDL_cholesterol	KEGG_MEDICUS_PATHOGEN_HBV_LHBS_TO_PKC_ERK_SIGNALING_PATHWAY	11	0.21245	0.275724
1942	2290	HDL_cholesterol	KUROKAWA_LIVER_CANCER_EARLY_RECURRENCE_UP	12	0.22587	0.275724
1943	1673	HDL_cholesterol	IZADPANAH_STEM_CELL_ADIPOSE_VS_BONE_UP	112	0.136378	0.276723
1944	2148	HDL_cholesterol	REACTOME_TRAF3_DEPENDENT_IRF_ACTIVATION_PATHWAY	14	0.204601	0.276723
1945	2191	HDL_cholesterol	WP_ERK_PATHWAY_IN_HUNTINGTON_39_S_DISEASE	14	0.210252	0.276723
1946	2224	HDL_cholesterol	BIOCARTA_SPRY_PATHWAY	16	0.214507	0.276723
1947	2234	HDL_cholesterol	WAESCH_ANAPHASE_PROMOTING_COMPLEX	13	0.215904	0.276723
1948	2162	HDL_cholesterol	WP_SARS_CORONAVIRUS_AND_INNATE_IMMUNITY	15	0.206938	0.277722
1949	2325	HDL_cholesterol	WP_CONGENITAL_GENERALIZED_LIPODYSTROPHY	16	0.231248	0.277722
1950	1010	HDL_cholesterol	MARSON_BOUND_BY_FOXP3_UNSTIMULATED	782	0.0621785	0.278721
1951	1550	HDL_cholesterol	RUTELLA_RESPONSE_TO_HGF_DN	213	0.120888	0.278721
1952	2065	HDL_cholesterol	KEGG_MEDICUS_REFERENCE_ANTEROGRADE_AXONAL_TRANSPORT	20	0.191304	0.278721
1953	2084	HDL_cholesterol	GENTILE_UV_HIGH_DOSE_UP	17	0.194074	0.278721
1954	2232	HDL_cholesterol	REACTOME_PHASE_2_PLATEAU_PHASE	11	0.215673	0.278721
1955	1804	HDL_cholesterol	SCIBETTA_KDM5B_TARGETS_DN	72	0.154678	0.27972
1956	2126	HDL_cholesterol	PID_LKB1_PATHWAY	46	0.199861	0.27972
1957	2187	HDL_cholesterol	PID_LPA4_PATHWAY	14	0.20994	0.27972
1958	2213	HDL_cholesterol	CREIGHTON_AKT1_SIGNALING_VIA_MTOR_DN	21	0.21351	0.27972
1959	2251	HDL_cholesterol	HUMMEL_BURKITTS_LYMPHOMA_DN	14	0.219336	0.27972
1960	1700	HDL_cholesterol	REACTOME_RNA_POLYMERASE_II_PRE_TRANSCRIPTION_EVENTS	70	0.139757	0.280719
1961	1742	HDL_cholesterol	MORI_PRE_BI_LYMPHOCYTE_UP	71	0.145722	0.280719
1962	1826	HDL_cholesterol	KEGG_MEDICUS_REFERENCE_TRANSLATION_INITIATION	73	0.157434	0.280719
1963	2278	HDL_cholesterol	WP_CELL_DIFFERENTIATION_EXPANDED_INDEX	18	0.223619	0.280719
1964	1905	HDL_cholesterol	REACTOME_FCERI_MEDIATED_MAPK_ACTIVATION	32	0.168081	0.281718
1965	2203	HDL_cholesterol	JIANG_TIP30_TARGETS_DN	22	0.211524	0.281718
1966	1915	HDL_cholesterol	PID_TAP63_PATHWAY	53	0.169501	0.282717
1967	2413	HDL_cholesterol	REACTOME_REGULATION_OF_PYRUVATE_DEHYDROGENASE_PDH_COMPLEX	14	0.244256	0.282717
1968	1280	HDL_cholesterol	NIKOLSKY_BREAST_CANCER_17Q21_Q25_AMPLICON	32	0.0909978	0.283716
1969	1833	HDL_cholesterol	LEE_CALORIE_RESTRICTION_NEOCORTEX_UP	65	0.158228	0.283716
1970	2210	HDL_cholesterol	KEGG_MEDICUS_PATHOGEN_SALMONELLA_SIFA_TO_MICROTUBULE_PLUS_END_DIRECTED_TRANSPORT	21	0.212533	0.283716
1971	1943	HDL_cholesterol	BORLAK_LIVER_CANCER_EGF_UP	48	0.17223	0.284715
1972	1946	HDL_cholesterol	REACTOME_RNA_POLYMERASE_I_TRANSCRIPTION_INITIATION	43	0.172566	0.284715
1973	2171	HDL_cholesterol	CAIRO_PML_TARGETS_BOUND_BY_MYC_UP	22	0.207579	0.284715
1974	1302	HDL_cholesterol	OSMAN_BLADDER_CANCER_DN	327	0.0929359	0.285714
1975	1520	HDL_cholesterol	PECE_MAMMARY_STEM_CELL_UP	108	0.11847	0.285714
1976	1809	HDL_cholesterol	ZHAN_MULTIPLE_MYELOMA_CD1_AND_CD2_UP	77	0.155325	0.285714
1977	2092	HDL_cholesterol	KEGG_GLYCINE_SERINE_AND_THREONINE_METABOLISM	25	0.194729	0.285714
1978	2236	HDL_cholesterol	REACTOME_SYNTHESIS_OF_BILE_ACIDS_AND_BILE_SALTS_VIA_27_HYDROXYCHOLESTEROL	12	0.21625	0.285714
1979	2395	HDL_cholesterol	REACTOME_RAP1_SIGNALLING	16	0.241247	0.285714
1980	1545	HDL_cholesterol	REACTOME_APOPTOSIS	154	0.120665	0.286713
1981	1734	HDL_cholesterol	REACTOME_MITOTIC_G1_PHASE_AND_G1_S_TRANSITION	134	0.144419	0.286713
1982	1741	HDL_cholesterol	GUO_TARGETS_OF_IRS1_AND_IRS2	89	0.145689	0.286713
1983	1871	HDL_cholesterol	REACTOME_SEMAPHORIN_INTERACTIONS	60	0.163053	0.286713
1984	1963	HDL_cholesterol	PID_ILK_PATHWAY	43	0.17467	0.286713
1985	2040	HDL_cholesterol	KANG_GLIS3_TARGETS	32	0.186704	0.286713
1986	2090	HDL_cholesterol	NUMATA_CSF3_SIGNALING_VIA_STAT3	21	0.19453	0.286713
1987	2172	HDL_cholesterol	LIU_IL13_MEMORY_MODEL_UP	17	0.20778	0.286713
1988	2193	HDL_cholesterol	REACTOME_NUCLEAR_EVENTS_STIMULATED_BY_ALK_SIGNALING_IN_CANCER	17	0.210513	0.286713
1989	1086	HDL_cholesterol	BLANCO_MELO_BRONCHIAL_EPITHELIAL_CELLS_INFLUENZA_A_DEL_NS1_INFECTION_UP	497	0.0707207	0.287712
1990	1920	HDL_cholesterol	WP_INTERLEUKIN_1_IL_1_STRUCTURAL_PATHWAY	43	0.170212	0.287712
1991	2022	HDL_cholesterol	LEIN_LOCALIZED_TO_DISTAL_AND_PROXIMAL_DENDRITES	16	0.183359	0.287712
1992	2230	HDL_cholesterol	ZHAN_VARIABLE_EARLY_DIFFERENTIATION_GENES_DN	27	0.215435	0.287712
1993	933	HDL_cholesterol	LEE_BMP2_TARGETS_UP	630	0.0550062	0.288711
1994	1815	HDL_cholesterol	SMID_BREAST_CANCER_RELAPSE_IN_BRAIN_DN	72	0.155764	0.288711
1995	1879	HDL_cholesterol	LEE_LIVER_CANCER_DENA_UP	54	0.164267	0.288711
1996	1982	HDL_cholesterol	WP_TGF_BETA_RECEPTOR_SIGNALING	52	0.178131	0.288711
1997	2047	HDL_cholesterol	KLEIN_PRIMARY_EFFUSION_LYMPHOMA_UP	45	0.18872	0.288711
1998	2073	HDL_cholesterol	REACTOME_INLB_MEDIATED_ENTRY_OF_LISTERIA_MONOCYTOGENES_INTO_HOST_CELL	14	0.19257	0.288711
1999	2181	HDL_cholesterol	SA_TRKA_RECEPTOR	16	0.209113	0.288711
2000	2206	HDL_cholesterol	REACTOME_PKMTS_METHYLATE_HISTONE_LYSINES	36	0.212149	0.288711
2001	2622	HDL_cholesterol	KEGG_MEDICUS_VARIANT_AMPLIFIED_MYC_TO_CELL_CYCLE_G1_S	11	0.279882	0.288711
2002	1684	HDL_cholesterol	WP_OVERVIEW_OF_PROINFLAMMATORY_AND_PROFIBROTIC_MEDIATORS	62	0.137615	0.28971
2003	1807	HDL_cholesterol	CHAUHAN_RESPONSE_TO_METHOXYESTRADIOL_DN	85	0.155005	0.28971
2004	2098	HDL_cholesterol	HU_GENOTOXIN_ACTION_DIRECT_VS_INDIRECT_24HR	45	0.195499	0.28971
2005	2207	HDL_cholesterol	SCIAN_CELL_CYCLE_TARGETS_OF_TP53_AND_TP73_DN	22	0.212157	0.28971
2006	2249	HDL_cholesterol	WP_INVOLVEMENT_OF_SECRETASE_IN_NEURODEGENERATIVE_DISEASES	16	0.219199	0.28971
2007	2280	HDL_cholesterol	PETRETTO_BLOOD_PRESSURE_UP	12	0.223791	0.28971
2008	2390	HDL_cholesterol	WP_NAD_METABOLISM_SIRTUINS_AND_AGING	11	0.240238	0.28971
2009	1966	HDL_cholesterol	JOHANSSON_GLIOMAGENESIS_BY_PDGFB_UP	56	0.175482	0.290709
2010	1970	HDL_cholesterol	KEGG_MEDICUS_REFERENCE_ADRB3_UCP1_SIGNALING_PATHWAY	35	0.17597	0.290709
2011	1975	HDL_cholesterol	HAHTOLA_MYCOSIS_FUNGOIDES_CD4_UP	54	0.17728	0.290709
2012	2127	HDL_cholesterol	NIKOLSKY_BREAST_CANCER_12Q13_Q21_AMPLICON	10	0.199938	0.290709
2013	2258	HDL_cholesterol	NEMETH_INFLAMMATORY_RESPONSE_LPS_DN	29	0.220701	0.290709
2014	2000	HDL_cholesterol	WP_T_CELL_MODULATION_IN_PANCREATIC_CANCER	40	0.180046	0.291708
2015	2277	HDL_cholesterol	WP_PRO_SURVIVAL_SIGNALING_OF_NEUROPROTECTIN_D1	15	0.22355	0.291708
2016	2296	HDL_cholesterol	OUYANG_PROSTATE_CANCER_PROGRESSION_DN	20	0.226744	0.291708
2017	1894	HDL_cholesterol	WP_ENDOCHONDRAL_OSSIFICATION_WITH_SKELETAL_DYSPLASIAS	62	0.165579	0.292707
2018	2138	HDL_cholesterol	BERENJENO_TRANSFORMED_BY_RHOA_REVERSIBLY_DN	26	0.202813	0.292707
2019	2276	HDL_cholesterol	WU_HBX_TARGETS_1_DN	22	0.223188	0.292707
2020	2376	HDL_cholesterol	REACTOME_PEPTIDE_HORMONE_BIOSYNTHESIS	10	0.238295	0.292707
2021	1699	HDL_cholesterol	LANDIS_ERBB2_BREAST_TUMORS_324_DN	139	0.139586	0.293706
2022	1786	HDL_cholesterol	REACTOME_NUCLEAR_EVENTS_MEDIATED_BY_NFE2L2	88	0.15107	0.293706
2023	2049	HDL_cholesterol	HOEGERKORP_CD44_TARGETS_TEMPORAL_DN	22	0.189076	0.293706
2024	2173	HDL_cholesterol	REACTOME_TELOMERE_EXTENSION_BY_TELOMERASE	22	0.207941	0.293706
2025	2286	HDL_cholesterol	TOMLINS_METASTASIS_UP	14	0.224692	0.293706
2026	2306	HDL_cholesterol	WU_ALZHEIMER_DISEASE_DN	18	0.227838	0.293706
2027	2359	HDL_cholesterol	WP_BONE_MORPHOGENIC_PROTEIN_SIGNALING_AND_REGULATION	12	0.2367	0.293706
2028	2208	HDL_cholesterol	PID_NFAT_TFPATHWAY	40	0.212275	0.294705
2029	2299	HDL_cholesterol	BLANCO_MELO_SARS_COV_1_INFECTION_MCR5_CELLS_UP	11	0.227206	0.294705
2030	1689	HDL_cholesterol	REACTOME_REGULATION_OF_TP53_ACTIVITY	151	0.137912	0.295704
2031	1959	HDL_cholesterol	REACTOME_SNRNP_ASSEMBLY	51	0.174122	0.295704
2032	2093	HDL_cholesterol	BILANGES_SERUM_AND_RAPAMYCIN_SENSITIVE_GENES	62	0.194831	0.295704
2033	2264	HDL_cholesterol	HOLLEMAN_ASPARAGINASE_RESISTANCE_ALL_DN	21	0.221595	0.295704
2034	2295	HDL_cholesterol	REACTOME_TRANSCRIPTION_OF_E2F_TARGETS_UNDER_NEGATIVE_CONTROL_BY_DREAM_COMPLEX	17	0.226382	0.295704
2035	2033	HDL_cholesterol	STARK_HYPPOCAMPUS_22Q11_DELETION_UP	46	0.185326	0.296703
2036	2257	HDL_cholesterol	WP_RALA_DOWNSTREAM_REGULATED_GENES	12	0.220632	0.296703
2037	2052	HDL_cholesterol	BAKKER_FOXO3_TARGETS_UP	51	0.189415	0.297702
2038	2174	HDL_cholesterol	BIOCARTA_GATA3_PATHWAY	12	0.208113	0.297702
2039	2338	HDL_cholesterol	KEGG_MEDICUS_REFERENCE_LHCGR_GNAS_PKA_SIGNALING_PATHWAY	16	0.232453	0.297702
2040	2445	HDL_cholesterol	LEE_NAIVE_T_LYMPHOCYTE	17	0.248023	0.297702
2041	2511	HDL_cholesterol	BIOCARTA_ETS_PATHWAY	16	0.261031	0.297702
2042	1389	HDL_cholesterol	HOSHIDA_LIVER_CANCER_SUBCLASS_S3	230	0.101716	0.298701
2043	2328	HDL_cholesterol	MINGUEZ_LIVER_CANCER_VASCULAR_INVASION_DN	21	0.231466	0.298701
2044	2357	HDL_cholesterol	KEGG_MEDICUS_REFERENCE_LECTIN_PATHWAY_OF_COMPLEMENT_CASCADE_C4_C2_TO_C3_CONVERTASE_FORMATION	8	0.236327	0.298701
2045	2431	HDL_cholesterol	REACTOME_SEROTONIN_NEUROTRANSMITTER_RELEASE_CYCLE	15	0.24636	0.298701
2046	2279	HDL_cholesterol	EINAV_INTERFERON_SIGNATURE_IN_CANCER	24	0.223732	0.2997
2047	1207	HDL_cholesterol	REACTOME_MEMBRANE_TRAFFICKING	536	0.0830014	0.300699
2048	1958	HDL_cholesterol	ROPERO_HDAC2_TARGETS	93	0.174056	0.300699
2049	2032	HDL_cholesterol	LUI_THYROID_CANCER_CLUSTER_2	42	0.185191	0.300699
2050	2094	HDL_cholesterol	WP_OXIDATIVE_DAMAGE_RESPONSE	35	0.195165	0.300699
2051	2159	HDL_cholesterol	REACTOME_RHOJ_GTPASE_CYCLE	49	0.206208	0.300699
2052	2235	HDL_cholesterol	LIU_BREAST_CANCER	26	0.215934	0.300699
2053	2308	HDL_cholesterol	LU_TUMOR_ANGIOGENESIS_UP	25	0.228058	0.300699
2054	2327	HDL_cholesterol	PID_CIRCADIAN_PATHWAY	13	0.231414	0.300699
2055	2345	HDL_cholesterol	BIOCARTA_BCELLSURVIVAL_PATHWAY	14	0.23386	0.300699
2056	2365	HDL_cholesterol	RODRIGUES_NTN1_TARGETS_UP	14	0.237146	0.300699
2057	2462	HDL_cholesterol	REACTOME_REGULATION_OF_IFNG_SIGNALING	14	0.251392	0.300699
2058	1691	HDL_cholesterol	WP_5Q35_COPY_NUMBER_VARIATION	63	0.138073	0.301698
2059	1839	HDL_cholesterol	QI_PLASMACYTOMA_DN	91	0.15858	0.301698
2060	2045	HDL_cholesterol	WP_OXIDATION_BY_CYTOCHROME_P450	41	0.188336	0.301698
2061	2161	HDL_cholesterol	KEGG_MEDICUS_REFERENCE_TLR5_NFKB_SIGNALING_PATHWAY	15	0.206618	0.301698
2062	2472	HDL_cholesterol	WP_ULCERATIVE_COLITIS_SIGNALING	14	0.253687	0.301698
2063	2256	HDL_cholesterol	REACTOME_DAP12_SIGNALING	25	0.220352	0.302697
2064	2303	HDL_cholesterol	BIOCARTA_VEGF_PATHWAY	25	0.227697	0.302697
2065	1487	HDL_cholesterol	REACTOME_DISEASES_OF_METABOLISM	210	0.114314	0.303696
2066	1986	HDL_cholesterol	HOEBEKE_LYMPHOID_STEM_CELL_DN	84	0.178399	0.303696
2067	2042	HDL_cholesterol	SCHLOSSER_MYC_TARGETS_AND_SERUM_RESPONSE_UP	43	0.187383	0.303696
2068	2177	HDL_cholesterol	REACTOME_DUAL_INCISION_IN_GG_NER	39	0.208489	0.303696
2069	2302	HDL_cholesterol	HERNANDEZ_MITOTIC_ARREST_BY_DOCETAXEL_1_DN	32	0.227686	0.303696
2070	2347	HDL_cholesterol	REACTOME_GLYCOGEN_SYNTHESIS	13	0.234296	0.303696
2071	2087	HDL_cholesterol	NAKAMURA_METASTASIS_MODEL_DN	40	0.19444	0.304695
2072	2175	HDL_cholesterol	BIOCARTA_TNFR1_PATHWAY	29	0.208136	0.304695
2073	2334	HDL_cholesterol	REACTOME_SIGNALING_BY_EGFR_IN_CANCER	23	0.232322	0.304695
2074	2346	HDL_cholesterol	REACTOME_DOWNREGULATION_OF_ERBB2_SIGNALING	28	0.234204	0.304695
2075	2479	HDL_cholesterol	KEGG_MEDICUS_REFERENCE_TLR2_4_MAPK_SIGNALING_PATHWAY	23	0.255103	0.304695
2076	2497	HDL_cholesterol	BIOCARTA_CDK5_PATHWAY	13	0.258202	0.304695
2077	1953	HDL_cholesterol	REACTOME_SPHINGOLIPID_METABOLISM	78	0.173663	0.305694
2078	2068	HDL_cholesterol	RAMASWAMY_METASTASIS_DN	51	0.191425	0.305694
2079	2077	HDL_cholesterol	PID_GMCSF_PATHWAY	33	0.193018	0.305694
2080	2301	HDL_cholesterol	REACTOME_INTERLEUKIN_20_FAMILY_SIGNALING	16	0.227371	0.305694
2081	1476	HDL_cholesterol	LU_AGING_BRAIN_UP	227	0.112111	0.306693
2082	1619	HDL_cholesterol	REACTOME_BIOLOGICAL_OXIDATIONS	142	0.128662	0.306693
2083	1822	HDL_cholesterol	REACTOME_DNA_REPLICATION_PRE_INITIATION	92	0.15643	0.306693
2084	1914	HDL_cholesterol	GROSS_HYPOXIA_VIA_HIF1A_DN	101	0.169308	0.306693
2085	2099	HDL_cholesterol	REACTOME_RAF_ACTIVATION	32	0.195781	0.306693
2086	2341	HDL_cholesterol	WP_COHESIN_COMPLEX_CORNELIA_DE_LANGE_SYNDROME	27	0.232559	0.306693
2087	2361	HDL_cholesterol	KEGG_MEDICUS_VARIANT_MUTATION_CAUSED_ABERRANT_ABETA_TO_MACHR_CA2_APOPTOTIC_PATHWAY	19	0.236752	0.306693
2088	2366	HDL_cholesterol	KEGG_MEDICUS_REFERENCE_CXCR_GNB_G_ERK_SIGNALING_PATHWAY	25	0.237169	0.306693
2089	1400	HDL_cholesterol	KOYAMA_SEMA3B_TARGETS_UP	197	0.102289	0.307692
2090	2076	HDL_cholesterol	ZHU_CMV_8_HR_DN	47	0.192774	0.307692
2091	2083	HDL_cholesterol	MARTIN_INTERACT_WITH_HDAC	38	0.19372	0.307692
2092	2195	HDL_cholesterol	PID_FOXM1_PATHWAY	37	0.210861	0.307692
2093	2204	HDL_cholesterol	WP_NOTCH_SIGNALING	43	0.211559	0.307692
2094	2270	HDL_cholesterol	WENG_POR_TARGETS_GLOBAL_UP	19	0.222583	0.307692
2095	2348	HDL_cholesterol	REACTOME_FRS_MEDIATED_FGFR3_SIGNALING	19	0.234316	0.307692
2096	2363	HDL_cholesterol	SESTO_RESPONSE_TO_UV_C4	19	0.237055	0.307692
2097	2423	HDL_cholesterol	BIOCARTA_EPONFKB_PATHWAY	11	0.245311	0.307692
2098	2540	HDL_cholesterol	LIANG_HEMATOPOIESIS_STEM_CELL_NUMBER_QTL	15	0.266208	0.307692
2099	2002	HDL_cholesterol	LEE_AGING_CEREBELLUM_UP	77	0.180618	0.308691
2100	2097	HDL_cholesterol	REACTOME_AURKA_ACTIVATION_BY_TPX2	65	0.195458	0.308691
2101	2107	HDL_cholesterol	KEGG_STEROID_HORMONE_BIOSYNTHESIS	31	0.196642	0.308691
2102	2117	HDL_cholesterol	PID_TCR_PATHWAY	57	0.198239	0.308691
2103	2468	HDL_cholesterol	REACTOME_AZATHIOPRINE_ADME	20	0.253258	0.308691
2104	1102	HDL_cholesterol	PUJANA_CHEK2_PCC_NETWORK	636	0.0723498	0.30969
2105	2091	HDL_cholesterol	CUI_GLUCOSE_DEPRIVATION	55	0.194685	0.30969
2106	2103	HDL_cholesterol	GAZDA_DIAMOND_BLACKFAN_ANEMIA_MYELOID_DN	34	0.196105	0.30969
2107	2130	HDL_cholesterol	OLSSON_E2F3_TARGETS_UP	21	0.200232	0.30969
2108	2153	HDL_cholesterol	REACTOME_TRANSFERRIN_ENDOCYTOSIS_AND_RECYCLING	30	0.205787	0.30969
2109	2219	HDL_cholesterol	HASLINGER_B_CLL_WITH_17P13_DELETION	14	0.214212	0.30969
2110	2281	HDL_cholesterol	KEGG_MEDICUS_VARIANT_MUTATION_CAUSED_ABERRANT_SNCA_TO_ANTEROGRADE_AXONAL_TRANSPORT	21	0.224159	0.30969
2111	2358	HDL_cholesterol	DAIRKEE_CANCER_PRONE_RESPONSE_E2	27	0.236518	0.30969
2112	2360	HDL_cholesterol	WP_MITOCHONDRIAL_GENE_EXPRESSION	16	0.236734	0.30969
2113	2001	HDL_cholesterol	COULOUARN_TEMPORAL_TGFB1_SIGNATURE_UP	101	0.180382	0.310689
2114	2136	HDL_cholesterol	SHARMA_PILOCYTIC_ASTROCYTOMA_LOCATION_UP	25	0.202252	0.310689
2115	2151	HDL_cholesterol	WP_NANOPARTICLE_TRIGGERED_AUTOPHAGIC_CELL_DEATH	22	0.205275	0.310689
2116	2196	HDL_cholesterol	KAMMINGA_EZH2_TARGETS	39	0.21089	0.310689
2117	2262	HDL_cholesterol	MEISSNER_BRAIN_HCP_WITH_H3_UNMETHYLATED	32	0.221358	0.310689
2118	2292	HDL_cholesterol	KEGG_MEDICUS_REFERENCE_HEDGEHOG_SIGNALING_PATHWAY	13	0.225909	0.310689
2119	2322	HDL_cholesterol	REACTOME_SHC1_EVENTS_IN_ERBB2_SIGNALING	22	0.230848	0.310689
2120	2418	HDL_cholesterol	WP_HOST_PATHOGEN_INTERACTION_OF_HUMAN_CORONAVIRUSES_AUTOPHAGY	18	0.244873	0.310689
2121	2420	HDL_cholesterol	REACTOME_REGULATED_PROTEOLYSIS_OF_P75NTR	11	0.245086	0.310689
2122	1686	HDL_cholesterol	MULLIGHAN_NPM1_SIGNATURE_3_DN	140	0.137682	0.311688
2123	1923	HDL_cholesterol	TARTE_PLASMA_CELL_VS_B_LYMPHOCYTE_UP	73	0.170446	0.311688
2124	1927	HDL_cholesterol	SAKAI_CHRONIC_HEPATITIS_VS_LIVER_CANCER_UP	77	0.1706	0.311688
2125	2247	HDL_cholesterol	REACTOME_PI_3K_CASCADE_FGFR1	19	0.218925	0.311688
2126	2304	HDL_cholesterol	PARK_TRETINOIN_RESPONSE_AND_PML_RARA_FUSION	27	0.227735	0.311688
2127	2367	HDL_cholesterol	KEGG_MEDICUS_REFERENCE_TLR1_2_4_NFKB_SIGNALING_PATHWAY	18	0.237204	0.311688
2128	1798	HDL_cholesterol	REACTOME_METABOLISM_OF_STEROIDS	135	0.153543	0.312687
2129	2218	HDL_cholesterol	REACTOME_HIV_ELONGATION_ARREST_AND_RECOVERY	29	0.214122	0.312687
2130	2380	HDL_cholesterol	KEGG_MEDICUS_REFERENCE_RELN_VLDLR_PI3K_SIGNALING_PATHWAY	15	0.238756	0.312687
2131	2402	HDL_cholesterol	WHITESIDE_CISPLATIN_RESISTANCE_DN	12	0.24295	0.312687
2132	2438	HDL_cholesterol	WP_HOST_PATHOGEN_INTERACTION_OF_HUMAN_CORONAVIRUSES_INTERFERON_INDUCTION	27	0.247526	0.312687
2133	1849	HDL_cholesterol	REACTOME_TRANSCRIPTIONAL_REGULATION_BY_RUNX2	110	0.160305	0.313686
2134	1930	HDL_cholesterol	CHIANG_LIVER_CANCER_SUBCLASS_UNANNOTATED_UP	80	0.170738	0.313686
2135	2082	HDL_cholesterol	NAKAMURA_METASTASIS	43	0.193513	0.313686
2136	2189	HDL_cholesterol	RADAEVA_RESPONSE_TO_IFNA1_UP	40	0.210213	0.313686
2137	2311	HDL_cholesterol	BIOCARTA_IL2_PATHWAY	19	0.229067	0.313686
2138	2339	HDL_cholesterol	REACTOME_ZBP1_DAI_MEDIATED_INDUCTION_OF_TYPE_I_IFNS	20	0.232461	0.313686
2139	2492	HDL_cholesterol	PID_ARF_3PATHWAY	18	0.257266	0.313686
2140	2553	HDL_cholesterol	XU_HGF_TARGETS_INDUCED_BY_AKT1_48HR_UP	13	0.269055	0.313686
2141	1980	HDL_cholesterol	KEGG_PHOSPHATIDYLINOSITOL_SIGNALING_SYSTEM	71	0.177875	0.314685
2142	1993	HDL_cholesterol	BOYLAN_MULTIPLE_MYELOMA_PCA3_UP	73	0.179284	0.314685
2143	2459	HDL_cholesterol	WP_HEDGEHOG_SIGNALING_PATHWAY_WP47	14	0.250838	0.314685
2144	2487	HDL_cholesterol	WP_MAPK_PATHWAY_IN_CONGENITAL_THYROID_CANCER	14	0.256626	0.314685
2145	2030	HDL_cholesterol	LEE_LIVER_CANCER_ACOX1_UP	61	0.184851	0.315684
2146	2255	HDL_cholesterol	KEGG_MEDICUS_REFERENCE_CGAS_STING_SIGNALING_PATHWAY	3	0.220245	0.315684
2147	2344	HDL_cholesterol	WP_INITIATION_OF_TRANSCRIPTION_AND_TRANSLATION_ELONGATION_AT_THE_HIV_1_LTR	31	0.233831	0.315684
2148	2364	HDL_cholesterol	REACTOME_PI_3K_CASCADE_FGFR3	17	0.237072	0.315684
2149	2460	HDL_cholesterol	REACTOME_PI3K_EVENTS_IN_ERBB2_SIGNALING	16	0.251063	0.315684
2150	2495	HDL_cholesterol	WHITESIDE_CISPLATIN_RESISTANCE_UP	11	0.257798	0.315684
2151	1987	HDL_cholesterol	REACTOME_ACTIVATION_OF_THE_MRNA_UPON_BINDING_OF_THE_CAP_BINDING_COMPLEX_AND_EIFS_AND_SUBSEQUENT_BINDING_TO_43S	55	0.178586	0.316683
2152	2221	HDL_cholesterol	REACTOME_RHO_GTPASES_ACTIVATE_IQGAPS	26	0.214242	0.316683
2153	2355	HDL_cholesterol	RODRIGUES_NTN1_AND_DCC_TARGETS	26	0.236293	0.316683
2154	2385	HDL_cholesterol	REACTOME_PEXOPHAGY	11	0.239872	0.316683
2155	2504	HDL_cholesterol	WP_QUERCETIN_AND_NF_KB_AP_1_INDUCED_APOPTOSIS	15	0.259716	0.316683
2156	2520	HDL_cholesterol	OZANNE_AP1_TARGETS_UP	14	0.262941	0.316683
2157	1945	HDL_cholesterol	PID_AVB3_INTEGRIN_PATHWAY	67	0.172483	0.317682
2158	2318	HDL_cholesterol	REACTOME_NEGATIVE_REGULATION_OF_TCF_DEPENDENT_SIGNALING_BY_WNT_LIGAND_ANTAGONISTS	14	0.230044	0.317682
2159	2378	HDL_cholesterol	KEGG_MEDICUS_REFERENCE_KEAP1_NRF2_SIGNALING_PATHWAY	13	0.238619	0.317682
2160	1718	HDL_cholesterol	REACTOME_RHO_GTPASES_ACTIVATE_FORMINS	125	0.142735	0.318681
2161	2062	HDL_cholesterol	FURUKAWA_DUSP6_TARGETS_PCI35_UP	61	0.191066	0.318681
2162	2100	HDL_cholesterol	HUANG_FOXA2_TARGETS_UP	46	0.195886	0.318681
2163	2405	HDL_cholesterol	KEGG_MEDICUS_VARIANT_SCRAPIE_CONFORMATION_PRPSC_TO_26S_PROTEASOME_MEDIATED_PROTEIN_DEGRADATION	33	0.243277	0.318681
2164	2486	HDL_cholesterol	MYLLYKANGAS_AMPLIFICATION_HOT_SPOT_24	13	0.256313	0.318681
2165	2679	HDL_cholesterol	KEGG_MEDICUS_REFERENCE_BMP_HAMP_SIGNALING_PATHWAY	11	0.28878	0.318681
2166	1601	HDL_cholesterol	KEGG_CHEMOKINE_SIGNALING_PATHWAY	142	0.126742	0.31968
2167	1828	HDL_cholesterol	LE_EGR2_TARGETS_DN	100	0.157669	0.31968
2168	2135	HDL_cholesterol	WP_DYRK1A_INVOLVEMENT_REGARDING_CELL_PROLIFERATION_IN_BRAIN_DEVELOPMENT	58	0.201624	0.31968
2169	2294	HDL_cholesterol	SATO_SILENCED_EPIGENETICALLY_IN_PANCREATIC_CANCER	38	0.226377	0.31968
2170	1222	HDL_cholesterol	MILI_PSEUDOPODIA_HAPTOTAXIS_DN	539	0.0846159	0.320679
2171	1228	HDL_cholesterol	REACTOME_ADAPTIVE_IMMUNE_SYSTEM	576	0.0858208	0.320679
2172	1722	HDL_cholesterol	WP_CHEMOKINE_SIGNALING_PATHWAY	138	0.142975	0.320679
2173	1805	HDL_cholesterol	REACTOME_SYNTHESIS_OF_DNA	113	0.154757	0.320679
2174	2116	HDL_cholesterol	MARTINEZ_RESPONSE_TO_TRABECTEDIN	45	0.198087	0.320679
2175	2266	HDL_cholesterol	REACTOME_GLUCAGON_SIGNALING_IN_METABOLIC_REGULATION	33	0.222102	0.320679
2176	2529	HDL_cholesterol	WP_H19_ACTION_RB_E2F1_SIGNALING_AND_CDK_BETA_CATENIN_ACTIVITY	13	0.264373	0.320679
2177	2026	HDL_cholesterol	PUIFFE_INVASION_INHIBITED_BY_ASCITES_UP	64	0.18377	0.321678
2178	2575	HDL_cholesterol	WP_GPR40_PATHWAY	15	0.272228	0.321678
2179	1137	HDL_cholesterol	BYSTRYKH_HEMATOPOIESIS_STEM_CELL_QTL_TRANS	641	0.0755755	0.322677
2180	1665	HDL_cholesterol	REACTOME_TRANSPORT_TO_THE_GOLGI_AND_SUBSEQUENT_MODIFICATION	171	0.13439	0.322677
2181	1667	HDL_cholesterol	GROSS_HYPOXIA_VIA_ELK3_UP	185	0.135181	0.322677
2182	1788	HDL_cholesterol	PETROVA_ENDOTHELIUM_LYMPHATIC_VS_BLOOD_DN	140	0.151939	0.322677
2183	1843	HDL_cholesterol	BLANCO_MELO_COVID19_BRONCHIAL_EPITHELIAL_CELLS_SARS_COV_2_INFECTION_UP	118	0.159436	0.322677
2184	1954	HDL_cholesterol	SENESE_HDAC2_TARGETS_DN	105	0.173858	0.322677
2185	2143	HDL_cholesterol	KOKKINAKIS_METHIONINE_DEPRIVATION_96HR_DN	65	0.203924	0.322677
2186	2331	HDL_cholesterol	KEGG_MEDICUS_REFERENCE_WNT_SIGNALING_MODULATION_LGR_RSPO	19	0.231836	0.322677
2187	2464	HDL_cholesterol	KEGG_MEDICUS_VARIANT_MUTATION_CAUSED_ABBERANT_ATXN2_3_TO_MGLUR5_CA2_APOPTOTIC_PATHWAY	16	0.252298	0.322677
2188	2533	HDL_cholesterol	BIOCARTA_ACTINY_PATHWAY	11	0.264894	0.322677
2189	2541	HDL_cholesterol	PID_LYMPH_ANGIOGENESIS_PATHWAY	23	0.266611	0.322677
2190	1449	HDL_cholesterol	WANG_TUMOR_INVASIVENESS_UP	332	0.107809	0.323676
2191	1533	HDL_cholesterol	REACTOME_RHO_GTPASE_EFFECTORS	229	0.119525	0.323676
2192	1683	HDL_cholesterol	ALFANO_MYC_TARGETS	220	0.137602	0.323676
2193	2188	HDL_cholesterol	KEGG_BASAL_CELL_CARCINOMA	51	0.209996	0.323676
2194	2212	HDL_cholesterol	AMIT_SERUM_RESPONSE_40_MCF10A	29	0.213178	0.323676
2195	2222	HDL_cholesterol	BYSTRYKH_HEMATOPOIESIS_STEM_CELL_AND_BRAIN_QTL_CIS	60	0.214267	0.323676
2196	2314	HDL_cholesterol	REACTOME_DOWNSTREAM_SIGNALING_OF_ACTIVATED_FGFR1	29	0.229484	0.323676
2197	2350	HDL_cholesterol	KEGG_MEDICUS_VARIANT_MUTATION_CAUSED_ABERRANT_HTT_TO_26S_PROTEASOME_MEDIATED_PROTEIN_DEGRADATION	33	0.234707	0.323676
2198	2696	HDL_cholesterol	TAGHAVI_NEOPLASTIC_TRANSFORMATION	11	0.291137	0.323676
2199	1864	HDL_cholesterol	REACTOME_AUTOPHAGY	129	0.162082	0.324675
2200	1947	HDL_cholesterol	WATANABE_RECTAL_CANCER_RADIOTHERAPY_RESPONSIVE_DN	84	0.172647	0.324675
2201	2335	HDL_cholesterol	IRITANI_MAD1_TARGETS_DN	40	0.232347	0.324675
2202	2436	HDL_cholesterol	WP_KLEEFSTRA_SYNDROME	25	0.247168	0.324675
2203	1629	HDL_cholesterol	REACTOME_CHROMATIN_MODIFYING_ENZYMES	171	0.129931	0.325674
2204	2273	HDL_cholesterol	WP_MAMMARY_GLAND_DEVELOPMENT_PATHWAY_PREGNANCY_AND_LACTATION_STAGE_3_OF_4	32	0.22279	0.325674
2205	2429	HDL_cholesterol	REACTOME_BLOOD_GROUP_SYSTEMS_BIOSYNTHESIS	17	0.246296	0.325674
2206	2088	HDL_cholesterol	BARIS_THYROID_CANCER_DN	50	0.194505	0.326673
2207	2228	HDL_cholesterol	PID_NECTIN_PATHWAY	25	0.215376	0.326673
2208	2309	HDL_cholesterol	VALK_AML_CLUSTER_10	27	0.228385	0.326673
2209	2313	HDL_cholesterol	BRACHAT_RESPONSE_TO_CAMPTOTHECIN_DN	38	0.229438	0.326673
2210	2368	HDL_cholesterol	REACTOME_MEIOTIC_SYNAPSIS	30	0.237325	0.326673
2211	2382	HDL_cholesterol	CHIANG_LIVER_CANCER_SUBCLASS_INTERFERON_UP	23	0.239241	0.326673
2212	2650	HDL_cholesterol	WP_METHIONINE_METABOLISM_LEADING_TO_SULFUR_AMINO_ACIDS_AND_RELATED_DISORDERS	11	0.285307	0.326673
2213	1860	HDL_cholesterol	TIEN_INTESTINE_PROBIOTICS_6HR_DN	156	0.161853	0.327672
2214	2013	HDL_cholesterol	HAHTOLA_SEZARY_SYNDROM_UP	86	0.182266	0.327672
2215	2284	HDL_cholesterol	KEGG_ALDOSTERONE_REGULATED_SODIUM_REABSORPTION	36	0.224523	0.327672
2216	2452	HDL_cholesterol	PID_NETRIN_PATHWAY	32	0.249852	0.327672
2217	2545	HDL_cholesterol	WP_INTERACTOME_OF_POLYCOMB_REPRESSIVE_COMPLEX_2_PRC2	15	0.267476	0.327672
2218	1509	HDL_cholesterol	MOHANKUMAR_HOXA1_TARGETS_UP	337	0.117137	0.328671
2219	2086	HDL_cholesterol	ZHAN_MULTIPLE_MYELOMA_DN	37	0.194433	0.328671
2220	2312	HDL_cholesterol	KEGG_MEDICUS_REFERENCE_TELOMERE_ELONGATION	16	0.229387	0.328671
2221	2484	HDL_cholesterol	WP_GLUCOCORTICOID_BIOSYNTHESIS	9	0.25615	0.328671
2222	2496	HDL_cholesterol	KEGG_MEDICUS_REFERENCE_N_GLYCAN_BIOSYNTHESIS	16	0.25815	0.328671
2223	1925	HDL_cholesterol	WP_G_PROTEIN_SIGNALING_PATHWAYS	87	0.170582	0.32967
2224	2070	HDL_cholesterol	SOTIRIOU_BREAST_CANCER_GRADE_1_VS_3_UP	131	0.191698	0.32967
2225	2105	HDL_cholesterol	REACTOME_NUCLEAR_ENVELOPE_BREAKDOWN	50	0.196391	0.32967
2226	2523	HDL_cholesterol	ZHANG_GATA6_TARGETS_UP	13	0.263394	0.32967
2227	2524	HDL_cholesterol	KEGG_MEDICUS_REFERENCE_TRAIP_DEPENDENT_REPLISOME_DISASSEMBLY	15	0.263548	0.32967
2228	1464	HDL_cholesterol	PHONG_TNF_RESPONSE_NOT_VIA_P38	308	0.110185	0.330669
2229	1848	HDL_cholesterol	REACTOME_CDC42_GTPASE_CYCLE	142	0.160056	0.330669
2230	2160	HDL_cholesterol	MCMURRAY_TP53_HRAS_COOPERATION_RESPONSE_DN	64	0.206595	0.330669
2231	2164	HDL_cholesterol	REACTOME_REGULATED_NECROSIS	49	0.207216	0.330669
2232	2229	HDL_cholesterol	REACTOME_AQUAPORIN_MEDIATED_TRANSPORT	46	0.215417	0.330669
2233	2285	HDL_cholesterol	TAVOR_CEBPA_TARGETS_UP	47	0.224613	0.330669
2234	2411	HDL_cholesterol	POMEROY_MEDULLOBLASTOMA_PROGNOSIS_DN	41	0.243924	0.330669
2235	2483	HDL_cholesterol	BIOCARTA_HIF_PATHWAY	15	0.255996	0.330669
2236	1664	HDL_cholesterol	DANG_REGULATED_BY_MYC_DN	219	0.134344	0.331668
2237	2028	HDL_cholesterol	KIM_MYCN_AMPLIFICATION_TARGETS_DN	93	0.184046	0.331668
2238	2165	HDL_cholesterol	PID_MYC_REPRESS_PATHWAY	61	0.207272	0.331668
2239	2240	HDL_cholesterol	REACTOME_FRS_MEDIATED_FGFR1_SIGNALING	21	0.216697	0.331668
2240	2260	HDL_cholesterol	JIANG_TIP30_TARGETS_UP	41	0.221115	0.331668
2241	1770	HDL_cholesterol	REACTOME_CELL_SURFACE_INTERACTIONS_AT_THE_VASCULAR_WALL	106	0.149824	0.332667
2242	1881	HDL_cholesterol	GOZGIT_ESR1_TARGETS_UP	123	0.164499	0.332667
2243	2310	HDL_cholesterol	REACTOME_SIGNALING_BY_ERBB2	48	0.229022	0.332667
2244	2373	HDL_cholesterol	KEGG_VIBRIO_CHOLERAE_INFECTION	51	0.237962	0.332667
2245	2535	HDL_cholesterol	REACTOME_GAP_JUNCTION_DEGRADATION	12	0.265266	0.332667
2246	2628	HDL_cholesterol	KEGG_SULFUR_METABOLISM	12	0.280861	0.332667
2247	2666	HDL_cholesterol	GAUSSMANN_MLL_AF4_FUSION_TARGETS_E_DN	15	0.28661	0.332667
2248	2202	HDL_cholesterol	DIRMEIER_LMP1_RESPONSE_EARLY	57	0.211438	0.333666
2249	2272	HDL_cholesterol	ZHAN_MULTIPLE_MYELOMA_LB_DN	35	0.222696	0.333666
2250	2369	HDL_cholesterol	KEGG_MEDICUS_VARIANT_MUTATION_CAUSED_ABERRANT_HTT_TO_ANTEROGRADE_AXONAL_TRANSPORT	22	0.237712	0.333666
2251	2371	HDL_cholesterol	BIOCARTA_MTOR_PATHWAY	21	0.237835	0.333666
2252	2502	HDL_cholesterol	LANDEMAINE_LUNG_METASTASIS	19	0.259002	0.333666
2253	2078	HDL_cholesterol	WP_MECP2_AND_ASSOCIATED_RETT_SYNDROME	65	0.193039	0.334665
2254	2282	HDL_cholesterol	REACTOME_FORMATION_OF_RNA_POL_II_ELONGATION_COMPLEX	51	0.224299	0.334665
2255	2293	HDL_cholesterol	DAUER_STAT3_TARGETS_DN	40	0.22612	0.334665
2256	2330	HDL_cholesterol	MCCLUNG_DELTA_FOSB_TARGETS_8WK	45	0.231797	0.334665
2257	2383	HDL_cholesterol	REACTOME_JNK_C_JUN_KINASES_PHOSPHORYLATION_AND_ACTIVATION_MEDIATED_BY_ACTIVATED_HUMAN_TAK1	19	0.239458	0.334665
2258	2435	HDL_cholesterol	REACTOME_DOWNSTREAM_SIGNALING_OF_ACTIVATED_FGFR3	24	0.246875	0.334665
2259	2475	HDL_cholesterol	RASHI_NFKB1_TARGETS	17	0.254183	0.334665
2260	1415	HDL_cholesterol	PUJANA_BRCA2_PCC_NETWORK	374	0.104171	0.335664
2261	1941	HDL_cholesterol	WHITFIELD_CELL_CYCLE_S	125	0.172049	0.335664
2262	2168	HDL_cholesterol	LIN_MELANOMA_COPY_NUMBER_UP	35	0.207456	0.335664
2263	2463	HDL_cholesterol	IIZUKA_LIVER_CANCER_PROGRESSION_G1_G2_UP	12	0.252058	0.335664
2264	2627	HDL_cholesterol	KEGG_MEDICUS_PATHOGEN_HPV_E7_TO_PP2A_AKT_SIGNALING_PATYWAY	15	0.280849	0.335664
2265	1926	HDL_cholesterol	REACTOME_DNA_REPLICATION	119	0.170584	0.336663
2266	2538	HDL_cholesterol	REACTOME_KSRP_KHSRP_BINDS_AND_DESTABILIZES_MRNA	17	0.265788	0.336663
2267	2630	HDL_cholesterol	KEGG_MEDICUS_ENV_FACTOR_NICOTINE_NNK_TO_CAMP_SIGNALING_PATHWAY	14	0.281474	0.336663
2268	2665	HDL_cholesterol	REACTOME_PROCESSIVE_SYNTHESIS_ON_THE_LAGGING_STRAND	14	0.28652	0.336663
2269	2671	HDL_cholesterol	BIOCARTA_PLCE_PATHWAY	11	0.287641	0.336663
2270	2705	HDL_cholesterol	KEGG_MEDICUS_REFERENCE_MGLUR1_TRPC3_SIGNALING_PATHWAY	13	0.291599	0.336663
2271	1285	HDL_cholesterol	PARENT_MTOR_SIGNALING_UP	473	0.0915878	0.337662
2272	2326	HDL_cholesterol	WP_HISTONE_MODIFICATIONS	35	0.231411	0.337662
2273	2446	HDL_cholesterol	CHIN_BREAST_CANCER_COPY_NUMBER_UP	26	0.2484	0.337662
2274	2505	HDL_cholesterol	FARMER_BREAST_CANCER_CLUSTER_2	29	0.259822	0.337662
2275	2609	HDL_cholesterol	IRITANI_MAD1_TARGETS_UP	12	0.277509	0.337662
2276	1847	HDL_cholesterol	REACTOME_LEISHMANIA_INFECTION	148	0.160056	0.338661
2277	1967	HDL_cholesterol	KEGG_CELL_ADHESION_MOLECULES_CAMS	96	0.175645	0.338661
2278	2169	HDL_cholesterol	REACTOME_SIGNALING_BY_MODERATE_KINASE_ACTIVITY_BRAF_MUTANTS	39	0.207501	0.338661
2279	2477	HDL_cholesterol	KEGG_VASOPRESSIN_REGULATED_WATER_REABSORPTION	42	0.254753	0.338661
2280	2500	HDL_cholesterol	FLECHNER_BIOPSY_KIDNEY_TRANSPLANT_OK_VS_DONOR_DN	23	0.258494	0.338661
2281	1995	HDL_cholesterol	SANA_RESPONSE_TO_IFNG_DN	78	0.179343	0.33966
2282	2129	HDL_cholesterol	REACTOME_SIGNALING_BY_FGFR1	49	0.200147	0.33966
2283	2381	HDL_cholesterol	KEGG_GLYCOSPHINGOLIPID_BIOSYNTHESIS_LACTO_AND_NEOLACTO_SERIES	20	0.238794	0.33966
2284	2400	HDL_cholesterol	REACTOME_RHO_GTPASES_ACTIVATE_WASPS_AND_WAVES	33	0.242844	0.33966
2285	2425	HDL_cholesterol	MACLACHLAN_BRCA1_TARGETS_DN	15	0.245517	0.33966
2286	2501	HDL_cholesterol	BIOCARTA_EIF_PATHWAY	14	0.258745	0.33966
2287	2023	HDL_cholesterol	REACTOME_INTERLEUKIN_4_AND_INTERLEUKIN_13_SIGNALING	94	0.183436	0.340659
2288	2225	HDL_cholesterol	REACTOME_MATERNAL_TO_ZYGOTIC_TRANSITION_MZT	55	0.215016	0.340659
2289	2388	HDL_cholesterol	REACTOME_NOD1_2_SIGNALING_PATHWAY	28	0.240037	0.340659
2290	1818	HDL_cholesterol	SASAKI_ADULT_T_CELL_LEUKEMIA	151	0.155833	0.341658
2291	2109	HDL_cholesterol	PASINI_SUZ12_TARGETS_UP	93	0.197263	0.341658
2292	2386	HDL_cholesterol	HOFFMANN_SMALL_PRE_BII_TO_IMMATURE_B_LYMPHOCYTE_DN	34	0.239905	0.341658
2293	2471	HDL_cholesterol	WP_TAMOXIFEN_METABOLISM	15	0.253527	0.341658
2294	2558	HDL_cholesterol	WP_ANGIOTENSIN_II_RECEPTOR_TYPE_1_PATHWAY	25	0.269932	0.341658
2295	2585	HDL_cholesterol	MATTIOLI_MGUS_VS_MULTIPLE_MYELOMA	13	0.273104	0.341658
2296	2662	HDL_cholesterol	AUJLA_IL22_AND_IL17A_SIGNALING	10	0.28647	0.341658
2297	2259	HDL_cholesterol	PID_AR_TF_PATHWAY	48	0.22081	0.342657
2298	2600	HDL_cholesterol	DAZARD_UV_RESPONSE_CLUSTER_G3	14	0.276121	0.342657
2299	2647	HDL_cholesterol	NIKOLSKY_BREAST_CANCER_15Q26_AMPLICON	7	0.284581	0.342657
2300	2216	HDL_cholesterol	WP_HEPATOCYTE_GROWTH_FACTOR_RECEPTOR_SIGNALING	33	0.214037	0.343656
2301	2343	HDL_cholesterol	REACTOME_VASOPRESSIN_REGULATES_RENAL_WATER_HOMEOSTASIS_VIA_AQUAPORINS	40	0.233139	0.343656
2302	2300	HDL_cholesterol	KOHOUTEK_CCNT1_TARGETS	45	0.227248	0.344655
2303	2444	HDL_cholesterol	REACTOME_RHOBTB1_GTPASE_CYCLE	22	0.248007	0.344655
2304	2519	HDL_cholesterol	REACTOME_N_GLYCAN_ANTENNAE_ELONGATION	15	0.262863	0.344655
2305	2712	HDL_cholesterol	YIH_RESPONSE_TO_ARSENITE_C4	15	0.293392	0.344655
2306	2398	HDL_cholesterol	YAO_TEMPORAL_RESPONSE_TO_PROGESTERONE_CLUSTER_2	49	0.242538	0.345654
2307	2494	HDL_cholesterol	BIOCARTA_STEM_PATHWAY	13	0.257791	0.345654
2308	2549	HDL_cholesterol	BIOCARTA_IL12_PATHWAY	16	0.268007	0.345654
2309	2592	HDL_cholesterol	WP_GPCRS_CLASS_B_SECRETIN_LIKE	14	0.274814	0.345654
2310	2197	HDL_cholesterol	NEMETH_INFLAMMATORY_RESPONSE_LPS_UP	78	0.211143	0.346653
2311	2337	HDL_cholesterol	WP_IL_3_SIGNALING_PATHWAY	44	0.232416	0.346653
2312	2672	HDL_cholesterol	BIOCARTA_TGFB_PATHWAY	19	0.288159	0.346653
2313	2194	HDL_cholesterol	PID_P53_REGULATION_PATHWAY	55	0.210713	0.347652
2314	2372	HDL_cholesterol	KEGG_MEDICUS_VARIANT_MUTATION_CAUSED_ABERRANT_SNCA_TO_26S_PROTEASOME_MEDIATED_PROTEIN_DEGRADATION	33	0.237845	0.347652
2315	2654	HDL_cholesterol	REACTOME_SYNTHESIS_SECRETION_AND_INACTIVATION_OF_GLUCOSE_DEPENDENT_INSULINOTROPIC_POLYPEPTIDE_GIP	12	0.285921	0.347652
2316	2680	HDL_cholesterol	REACTOME_REGULATION_OF_KIT_SIGNALING	16	0.288935	0.347652
2317	2265	HDL_cholesterol	KEGG_MEDICUS_PATHOGEN_HCMV_US28_TO_GNB_G_PI3K_NFKB_SIGNALING_PATHWAY	28	0.221831	0.348651
2318	2491	HDL_cholesterol	WP_EXTRACELLULAR_VESICLE_MEDIATED_SIGNALING_IN_RECIPIENT_CELLS	30	0.257041	0.348651
2319	2498	HDL_cholesterol	WP_PURINERGIC_SIGNALING	23	0.258393	0.348651
2320	2537	HDL_cholesterol	REACTOME_G_PROTEIN_BETA_GAMMA_SIGNALLING	28	0.265408	0.348651
2321	2548	HDL_cholesterol	WP_OMEGA_9_FATTY_ACID_SYNTHESIS	12	0.267886	0.348651
2322	2645	HDL_cholesterol	WALLACE_JAK2_TARGETS_UP	19	0.284013	0.348651
2323	1865	HDL_cholesterol	TONKS_TARGETS_OF_RUNX1_RUNX1T1_FUSION_HSC_UP	163	0.162223	0.34965
2324	1911	HDL_cholesterol	MANNE_COVID19_COMBINED_COHORT_VS_HEALTHY_DONOR_PLATELETS_UP	150	0.168894	0.34965
2325	2241	HDL_cholesterol	REACTOME_PLATELET_HOMEOSTASIS	76	0.216716	0.34965
2326	2394	HDL_cholesterol	WP_ATM_SIGNALING_PATHWAY	35	0.241194	0.34965
2327	2516	HDL_cholesterol	REACTOME_TNFS_BIND_THEIR_PHYSIOLOGICAL_RECEPTORS	22	0.262458	0.34965
2328	2560	HDL_cholesterol	KEGG_MEDICUS_REFERENCE_CXCR4_GNAQ_PLCB_G_CALCINEURIN_SIGNALING_PATHWAY	21	0.270259	0.34965
2329	2644	HDL_cholesterol	KEGG_TERPENOID_BACKBONE_BIOSYNTHESIS	14	0.284012	0.34965
2330	2243	HDL_cholesterol	PID_E2F_PATHWAY	66	0.217641	0.350649
2331	2427	HDL_cholesterol	GALE_APL_WITH_FLT3_MUTATED_UP	54	0.245737	0.350649
2332	1577	HDL_cholesterol	ENK_UV_RESPONSE_EPIDERMIS_UP	248	0.123596	0.351648
2333	1850	HDL_cholesterol	REACTOME_CLATHRIN_MEDIATED_ENDOCYTOSIS	129	0.16042	0.351648
2334	2305	HDL_cholesterol	WP_ONE_CARBON_METABOLISM_AND_RELATED_PATHWAYS	46	0.227765	0.351648
2335	2490	HDL_cholesterol	REACTOME_NOTCH3_ACTIVATION_AND_TRANSMISSION_OF_SIGNAL_TO_THE_NUCLEUS	25	0.256927	0.351648
2336	2509	HDL_cholesterol	WP_ONE_CARBON_METABOLISM	29	0.26035	0.351648
2337	2663	HDL_cholesterol	REACTOME_RIP_MEDIATED_NFKB_ACTIVATION_VIA_ZBP1	16	0.28648	0.351648
2338	1258	HDL_cholesterol	MARTINEZ_RB1_TARGETS_UP	590	0.0890198	0.352647
2339	2155	HDL_cholesterol	REACTOME_CONSTITUTIVE_SIGNALING_BY_ABERRANT_PI3K_IN_CANCER	71	0.206002	0.352647
2340	2546	HDL_cholesterol	REACTOME_ALK_MUTANTS_BIND_TKIS	12	0.26781	0.352647
2341	2578	HDL_cholesterol	REACTOME_SIGNALING_BY_ERBB2_ECD_MUTANTS	15	0.272415	0.352647
2342	1282	HDL_cholesterol	LASTOWSKA_NEUROBLASTOMA_COPY_NUMBER_DN	329	0.09115	0.353646
2343	2067	HDL_cholesterol	REACTOME_EUKARYOTIC_TRANSLATION_ELONGATION	84	0.191408	0.353646
2344	2074	HDL_cholesterol	CHEN_LVAD_SUPPORT_OF_FAILING_HEART_UP	89	0.192577	0.353646
2345	2190	HDL_cholesterol	WP_CLOCK_CONTROLLED_AUTOPHAGY_IN_BONE_METABOLISM	75	0.210234	0.353646
2346	2352	HDL_cholesterol	REACTOME_FORMATION_OF_THE_EARLY_ELONGATION_COMPLEX	33	0.23579	0.353646
2347	2466	HDL_cholesterol	REACTOME_RMTS_METHYLATE_HISTONE_ARGININES	28	0.252818	0.353646
2348	2521	HDL_cholesterol	TERAO_AOX4_TARGETS_HG_UP	27	0.263174	0.354645
2349	2581	HDL_cholesterol	SAGIV_CD24_TARGETS_UP	21	0.272893	0.354645
2350	2778	HDL_cholesterol	MIZUSHIMA_AUTOPHAGOSOME_FORMATION	10	0.304852	0.354645
2351	2321	HDL_cholesterol	FLECHNER_PBL_KIDNEY_TRANSPLANT_REJECTED_VS_OK_DN	47	0.230311	0.355644
2352	2562	HDL_cholesterol	HEDENFALK_BREAST_CANCER_BRACX_DN	18	0.270525	0.355644
2353	2607	HDL_cholesterol	NIKOLSKY_BREAST_CANCER_21Q22_AMPLICON	2	0.27732	0.355644
2354	2624	HDL_cholesterol	BIOCARTA_LONGEVITY_PATHWAY	15	0.280303	0.355644
2355	2718	HDL_cholesterol	KIM_MYCL1_AMPLIFICATION_TARGETS_DN	18	0.294051	0.355644
2356	2476	HDL_cholesterol	DELLA_RESPONSE_TO_TSA_AND_BUTYRATE	21	0.254211	0.356643
2357	2547	HDL_cholesterol	REACTOME_REGULATION_OF_HOMOTYPIC_CELL_CELL_ADHESION	28	0.26782	0.356643
2358	2573	HDL_cholesterol	REACTOME_PROCESSING_OF_INTRONLESS_PRE_MRNAS	19	0.271871	0.356643
2359	2625	HDL_cholesterol	KEGG_MEDICUS_REFERENCE_NOTCH_PROTEOLYTIC_ACTIVATION	11	0.280382	0.356643
2360	2664	HDL_cholesterol	REACTOME_CHAPERONE_MEDIATED_AUTOPHAGY	20	0.286516	0.356643
2361	2554	HDL_cholesterol	REACTOME_NPAS4_REGULATES_EXPRESSION_OF_TARGET_GENES	20	0.269187	0.357642
2362	2577	HDL_cholesterol	WP_CELL_TYPE_DEPENDENT_SELECTIVITY_OF_CCK2R_SIGNALING	13	0.27233	0.357642
2363	2683	HDL_cholesterol	REACTOME_P75NTR_RECRUITS_SIGNALLING_COMPLEXES	12	0.289322	0.357642
2364	2687	HDL_cholesterol	WP_EFFECT_OF_PROGERIN_ON_GENES_INVOLVED_IN_HUTCHINSON_GILFORD_PROGERIA_SYNDROME	20	0.289527	0.357642
2365	2688	HDL_cholesterol	YUAN_ZNF143_PARTNERS	19	0.289769	0.357642
2366	2689	HDL_cholesterol	REACTOME_ATF6_ATF6_ALPHA_ACTIVATES_CHAPERONES	11	0.289928	0.357642
2367	2617	HDL_cholesterol	KEGG_MEDICUS_ENV_FACTOR_E2_TO_RAS_ERK_SIGNALING_PATHWAY	15	0.279487	0.358641
2368	2668	HDL_cholesterol	BIOCARTA_TCYTOTOXIC_PATHWAY	10	0.286658	0.358641
2369	2133	HDL_cholesterol	REACTOME_REGULATION_OF_PLK1_ACTIVITY_AT_G2_M_TRANSITION	79	0.20091	0.35964
2370	2250	HDL_cholesterol	PID_SMAD2_3NUCLEAR_PATHWAY	74	0.219242	0.35964
2371	2362	HDL_cholesterol	PEDERSEN_METASTASIS_BY_ERBB2_ISOFORM_1	41	0.236796	0.35964
2372	2384	HDL_cholesterol	TONG_INTERACT_WITH_PTTG1	49	0.23957	0.35964
2373	2531	HDL_cholesterol	DACOSTA_UV_RESPONSE_VIA_ERCC3_XPCS_UP	22	0.264727	0.35964
2374	2710	HDL_cholesterol	REACTOME_HDR_THROUGH_MMEJ_ALT_NHEJ	11	0.29299	0.35964
2375	2269	HDL_cholesterol	MORI_PRE_BI_LYMPHOCYTE_DN	69	0.222254	0.360639
2376	2515	HDL_cholesterol	BIOCARTA_TEL_PATHWAY	17	0.262396	0.360639
2377	2532	HDL_cholesterol	SCHEIDEREIT_IKK_TARGETS	17	0.264868	0.360639
2378	2555	HDL_cholesterol	WP_MONOAMINE_TRANSPORT	29	0.269313	0.360639
2379	2567	HDL_cholesterol	DE_YY1_TARGETS_UP	18	0.271498	0.360639
2380	2570	HDL_cholesterol	REACTOME_CARGO_CONCENTRATION_IN_THE_ER	30	0.271595	0.360639
2381	1791	HDL_cholesterol	CHEN_HOXA5_TARGETS_9HR_UP	195	0.15244	0.361638
2382	2416	HDL_cholesterol	NAKAYAMA_FRA2_TARGETS	41	0.244643	0.361638
2383	2480	HDL_cholesterol	THEODOROU_MAMMARY_TUMORIGENESIS	28	0.255347	0.361638
2384	2652	HDL_cholesterol	WP_ESTROGEN_METABOLISM_WP697	11	0.28582	0.361638
2385	2690	HDL_cholesterol	WP_BMP_SIGNALING_IN_EYELID_DEVELOPMENT	20	0.290032	0.361638
2386	2726	HDL_cholesterol	REACTOME_SIGNALING_BY_CTNNB1_PHOSPHO_SITE_MUTANTS	14	0.295324	0.361638
2387	2740	HDL_cholesterol	WU_HBX_TARGETS_1_UP	12	0.298	0.361638
2388	1872	HDL_cholesterol	REACTOME_TCF_DEPENDENT_SIGNALING_IN_RESPONSE_TO_WNT	154	0.163319	0.362637
2389	2415	HDL_cholesterol	REACTOME_ADORA2B_MEDIATED_ANTI_INFLAMMATORY_CYTOKINES_PRODUCTION	41	0.244329	0.362637
2390	2467	HDL_cholesterol	WANG_RESPONSE_TO_ANDROGEN_UP	26	0.252922	0.362637
2391	2489	HDL_cholesterol	WP_THYROXINE_THYROID_HORMONE_PRODUCTION	22	0.256875	0.362637
2392	2561	HDL_cholesterol	BIOCARTA_INTEGRIN_PATHWAY	33	0.270453	0.362637
2393	2217	HDL_cholesterol	REACTOME_RNA_POLYMERASE_II_TRANSCRIPTION_TERMINATION	62	0.21404	0.363636
2394	2566	HDL_cholesterol	SA_PTEN_PATHWAY	17	0.270758	0.363636
2395	2821	HDL_cholesterol	REACTOME_MET_ACTIVATES_RAS_SIGNALING	11	0.312036	0.363636
2396	1463	HDL_cholesterol	REACTOME_TRANSCRIPTIONAL_REGULATION_BY_TP53	320	0.110124	0.364635
2397	1758	HDL_cholesterol	GRAESSMANN_APOPTOSIS_BY_SERUM_DEPRIVATION_DN	209	0.147962	0.364635
2398	1771	HDL_cholesterol	FISCHER_DIRECT_P53_TARGETS_META_ANALYSIS	271	0.15004	0.364635
2399	2226	HDL_cholesterol	DANG_REGULATED_BY_MYC_UP	65	0.215019	0.364635
2400	2550	HDL_cholesterol	REACTOME_TRANSCRIPTION_OF_E2F_TARGETS_UNDER_NEGATIVE_CONTROL_BY_P107_RBL1_AND_P130_RBL2_IN_COMPLEX_WITH_HDAC1	15	0.26813	0.364635
2401	2564	HDL_cholesterol	KIM_ALL_DISORDERS_CALB1_CORR_DN	35	0.270644	0.364635
2402	2582	HDL_cholesterol	KEGG_MEDICUS_REFERENCE_CCR2_GNB_G_PI3K_NFKB_SIGNALING_PATHWAY	29	0.272896	0.364635
2403	2676	HDL_cholesterol	REACTOME_BASE_EXCISION_REPAIR_AP_SITE_FORMATION	17	0.288452	0.364635
2404	2009	HDL_cholesterol	BROWNE_HCMV_INFECTION_18HR_DN	162	0.181833	0.365634
2405	2268	HDL_cholesterol	GU_PDEF_TARGETS_UP	63	0.222217	0.365634
2406	2608	HDL_cholesterol	BIOCARTA_HSWI_SNF_PATHWAY	12	0.277344	0.365634
2407	2237	HDL_cholesterol	MATZUK_SPERMATOCYTE	66	0.216305	0.366633
2408	2349	HDL_cholesterol	KAYO_CALORIE_RESTRICTION_MUSCLE_DN	78	0.234586	0.366633
2409	2417	HDL_cholesterol	CHEN_HOXA5_TARGETS_9HR_DN	37	0.244858	0.366633
2410	2528	HDL_cholesterol	CHESLER_BRAIN_HIGHEST_GENETIC_VARIANCE	33	0.264294	0.366633
2411	2715	HDL_cholesterol	BIOCARTA_CARDIACEGF_PATHWAY	17	0.293815	0.366633
2412	2782	HDL_cholesterol	KEGG_MEDICUS_REFERENCE_EGF_EGFR_RAS_JNK_SIGNALING_PATHWAY	13	0.305722	0.366633
2413	2147	HDL_cholesterol	HOOI_ST7_TARGETS_DN	91	0.204361	0.367632
2414	2786	HDL_cholesterol	FERRANDO_TAL1_NEIGHBORS	17	0.306746	0.367632
2415	2790	HDL_cholesterol	NIKOLSKY_BREAST_CANCER_22Q13_AMPLICON	1	0.308016	0.367632
2416	2233	HDL_cholesterol	FIGUEROA_AML_METHYLATION_CLUSTER_4_UP	88	0.215695	0.368631
2417	2450	HDL_cholesterol	ONGUSAHA_TP53_TARGETS	35	0.249607	0.368631
2418	2594	HDL_cholesterol	PID_TRAIL_PATHWAY	21	0.275182	0.368631
2419	2457	HDL_cholesterol	REACTOME_MRNA_SPLICING_MINOR_PATHWAY	48	0.250263	0.36963
2420	2621	HDL_cholesterol	WP_TLR4_SIGNALING_AND_TOLERANCE	25	0.279865	0.36963
2421	2677	HDL_cholesterol	ZHOU_PANCREATIC_EXOCRINE_PROGENITOR	11	0.28865	0.36963
2422	2704	HDL_cholesterol	WP_SILDENAFIL_TREATMENT	19	0.291528	0.36963
2423	1854	HDL_cholesterol	MCBRYAN_PUBERTAL_BREAST_3_4WK_UP	186	0.160767	0.370629
2424	1981	HDL_cholesterol	RIZKI_TUMOR_INVASIVENESS_3D_UP	183	0.177994	0.370629
2425	2410	HDL_cholesterol	KEGG_MEDICUS_VARIANT_MUTATION_CAUSED_ABERRANT_ABETA_TO_26S_PROTEASOME_MEDIATED_PROTEIN_DEGRADATION	33	0.243558	0.370629
2426	2623	HDL_cholesterol	BIOCARTA_IL1R_PATHWAY	28	0.280149	0.370629
2427	2658	HDL_cholesterol	KEGG_MEDICUS_ENV_FACTOR_NNK_NNN_TO_RAS_ERK_SIGNALING_PATHWAY	17	0.286149	0.370629
2428	2493	HDL_cholesterol	REACTOME_IRS_MEDIATED_SIGNALLING	42	0.257741	0.371628
2429	2503	HDL_cholesterol	REACTOME_DAP12_INTERACTIONS	32	0.259654	0.371628
2430	2738	HDL_cholesterol	KEGG_MEDICUS_PATHOGEN_ESCHERICHIA_ESPT_TO_RAC_SIGNALING_PATHWAY	13	0.297865	0.371628
2431	2765	HDL_cholesterol	PID_BETA_CATENIN_DEG_PATHWAY	17	0.302026	0.371628
2432	2424	HDL_cholesterol	HENDRICKS_SMARCA4_TARGETS_UP	48	0.245421	0.372627
2433	2587	HDL_cholesterol	WELCH_GATA1_TARGETS	22	0.273387	0.372627
2434	2702	HDL_cholesterol	PID_HDAC_CLASSIII_PATHWAY	23	0.291486	0.372627
2435	2748	HDL_cholesterol	MCCABE_HOXC6_TARGETS_CANCER_DN	19	0.299442	0.372627
2436	2753	HDL_cholesterol	BIOCARTA_CLASSIC_PATHWAY	9	0.300011	0.372627
2437	2835	HDL_cholesterol	WP_GPCRS_CLASS_C_METABOTROPIC_GLUTAMATE_PHEROMONE	14	0.314441	0.372627
2438	2848	HDL_cholesterol	WP_MINERALOCORTICOID_BIOSYNTHESIS	9	0.316375	0.372627
2439	2289	HDL_cholesterol	YAO_TEMPORAL_RESPONSE_TO_PROGESTERONE_CLUSTER_7	65	0.225688	0.373626
2440	2717	HDL_cholesterol	BALDWIN_PRKCI_TARGETS_UP	31	0.29405	0.373626
2441	2743	HDL_cholesterol	PID_HIV_NEF_PATHWAY	33	0.298411	0.373626
2442	2758	HDL_cholesterol	KEGG_MEDICUS_REFERENCE_AUTOPHAGY_VESICLE_NUCLEATION_ELONGATION_MATURATION_MTORC1_PI3KC3_C1	15	0.300626	0.373626
2443	2834	HDL_cholesterol	REACTOME_SPECIFICATION_OF_PRIMORDIAL_GERM_CELLS	12	0.313986	0.373626
2444	1900	HDL_cholesterol	SANSOM_APC_MYC_TARGETS	216	0.166451	0.374625
2445	2307	HDL_cholesterol	WP_G1_TO_S_CELL_CYCLE_CONTROL	62	0.228043	0.374625
2446	2391	HDL_cholesterol	WP_ALSTROM_SYNDROME	31	0.240257	0.374625
2447	2576	HDL_cholesterol	REACTOME_DISEASES_OF_MITOTIC_CELL_CYCLE	37	0.27227	0.374625
2448	2603	HDL_cholesterol	BYSTROEM_CORRELATED_WITH_IL5_UP	38	0.276305	0.374625
2449	2618	HDL_cholesterol	VALK_AML_CLUSTER_15	27	0.279545	0.374625
2450	2723	HDL_cholesterol	REACTOME_SYNTHESIS_OF_PIPS_AT_THE_EARLY_ENDOSOME_MEMBRANE	14	0.294772	0.374625
2451	2757	HDL_cholesterol	REACTOME_THROMBIN_SIGNALLING_THROUGH_PROTEINASE_ACTIVATED_RECEPTORS_PARS	28	0.300461	0.374625
2452	2853	HDL_cholesterol	BIOCARTA_AGPCR_PATHWAY	11	0.317662	0.374625
2453	2112	HDL_cholesterol	BROCKE_APOPTOSIS_REVERSED_BY_IL6	134	0.197459	0.375624
2454	2184	HDL_cholesterol	CROONQUIST_IL6_DEPRIVATION_DN	88	0.209402	0.375624
2455	2245	HDL_cholesterol	JIANG_VHL_TARGETS	78	0.217948	0.375624
2456	2631	HDL_cholesterol	SCHMIDT_POR_TARGETS_IN_LIMB_BUD_UP	26	0.281726	0.375624
2457	2692	HDL_cholesterol	REACTOME_ACETYLCHOLINE_NEUROTRANSMITTER_RELEASE_CYCLE	15	0.290072	0.375624
2458	2771	HDL_cholesterol	REACTOME_CHONDROITIN_SULFATE_BIOSYNTHESIS	18	0.303232	0.375624
2459	2791	HDL_cholesterol	REACTOME_INDUCTION_OF_CELL_CELL_FUSION	12	0.308678	0.375624
2460	1929	HDL_cholesterol	BYSTRYKH_HEMATOPOIESIS_STEM_CELL_AND_BRAIN_QTL_TRANS	142	0.170675	0.376623
2461	2254	HDL_cholesterol	REACTOME_RESPONSE_OF_EIF2AK4_GCN2_TO_AMINO_ACID_DEFICIENCY	90	0.220139	0.376623
2462	2387	HDL_cholesterol	YAO_TEMPORAL_RESPONSE_TO_PROGESTERONE_CLUSTER_0	70	0.24001	0.376623
2463	2611	HDL_cholesterol	WP_VASOPRESSIN_REGULATED_WATER_REABSORPTION	43	0.278242	0.376623
2464	2646	HDL_cholesterol	MODY_HIPPOCAMPUS_NEONATAL	29	0.284486	0.376623
2465	2659	HDL_cholesterol	WP_OVERVIEW_OF_NANOPARTICLE_EFFECTS	18	0.286155	0.376623
2466	2897	HDL_cholesterol	DACOSTA_LOW_DOSE_UV_RESPONSE_VIA_ERCC3_XPCS_UP	11	0.326483	0.376623
2467	2166	HDL_cholesterol	QI_HYPOXIA	124	0.20737	0.377622
2468	2356	HDL_cholesterol	LEIN_MIDBRAIN_MARKERS	70	0.236295	0.377622
2469	2610	HDL_cholesterol	WP_REGUCALCIN_IN_PROXIMAL_TUBULE_EPITHELIAL_KIDNEY_CELLS	30	0.277542	0.377622
2470	2734	HDL_cholesterol	KEGG_MEDICUS_REFERENCE_CA2_ENTRY_LIGAND_GATED_CA2_CHANNEL	11	0.297506	0.377622
2471	2773	HDL_cholesterol	SCHWAB_TARGETS_OF_BMYB_POLYMORPHIC_VARIANTS_UP	12	0.303723	0.377622
2472	2805	HDL_cholesterol	HUMMERICH_BENIGN_SKIN_TUMOR_DN	14	0.310209	0.377622
2473	1469	HDL_cholesterol	CHARAFE_BREAST_CANCER_LUMINAL_VS_MESENCHYMAL_UP	355	0.110845	0.378621
2474	2267	HDL_cholesterol	REACTOME_REPRODUCTION	91	0.222216	0.378621
2475	2317	HDL_cholesterol	REACTOME_REGULATION_OF_PTEN_GENE_TRANSCRIPTION	57	0.229852	0.378621
2476	2525	HDL_cholesterol	MMS_MOUSE_LYMPH_HIGH_4HRS_UP	28	0.26421	0.378621
2477	2569	HDL_cholesterol	WP_CANONICAL_AND_NON_CANONICAL_TGF_B_SIGNALING	17	0.27159	0.378621
2478	2855	HDL_cholesterol	KEGG_MEDICUS_REFERENCE_FSHR_GNAS_PKA_SIGNALING_PATHWAY	16	0.317899	0.378621
2479	2399	HDL_cholesterol	BOYAULT_LIVER_CANCER_SUBCLASS_G1_DN	35	0.242669	0.37962
2480	2473	HDL_cholesterol	NIKOLSKY_MUTATED_AND_AMPLIFIED_IN_BREAST_CANCER	71	0.253726	0.37962
2481	2583	HDL_cholesterol	FONTAINE_THYROID_TUMOR_UNCERTAIN_MALIGNANCY_UP	33	0.272964	0.37962
2482	2597	HDL_cholesterol	KEGG_MEDICUS_REFERENCE_MICROTUBULE_NUCLEATION	22	0.275587	0.37962
2483	2681	HDL_cholesterol	BIOCARTA_IGF1MTOR_PATHWAY	18	0.289003	0.37962
2484	2722	HDL_cholesterol	REACTOME_INSERTION_OF_TAIL_ANCHORED_PROTEINS_INTO_THE_ENDOPLASMIC_RETICULUM_MEMBRANE	18	0.294487	0.37962
2485	2880	HDL_cholesterol	INGA_TP53_TARGETS	16	0.322716	0.37962
2486	2244	HDL_cholesterol	MA_RAT_AGING_UP	91	0.217771	0.380619
2487	2448	HDL_cholesterol	REACTOME_MITOCHONDRIAL_PROTEIN_IMPORT	52	0.248938	0.380619
2488	2643	HDL_cholesterol	CHIBA_RESPONSE_TO_TSA	36	0.283799	0.380619
2489	2809	HDL_cholesterol	WP_DRAVET_SYNDROME	24	0.310697	0.380619
2490	3039	HDL_cholesterol	DASU_IL6_SIGNALING_SCAR_DN	13	0.353676	0.380619
2491	1841	HDL_cholesterol	SHETH_LIVER_CANCER_VS_TXNIP_LOSS_PAM1	233	0.158768	0.381618
2492	2602	HDL_cholesterol	REACTOME_SIGNALING_BY_FGFR1_IN_DISEASE	34	0.276299	0.381618
2493	2651	HDL_cholesterol	HERNANDEZ_ABERRANT_MITOSIS_BY_DOCETACEL_2NM_DN	20	0.2856	0.381618
2494	2959	HDL_cholesterol	WP_GENE_REGULATORY_NETWORK_MODELLING_SOMITOGENESIS	11	0.339189	0.381618
2495	2271	HDL_cholesterol	BLANCO_MELO_COVID19_SARS_COV_2_INFECTION_A594_CELLS_DN	66	0.22261	0.382617
2496	2513	HDL_cholesterol	SWEET_KRAS_TARGETS_DN	55	0.262016	0.382617
2497	2632	HDL_cholesterol	KEGG_NOTCH_SIGNALING_PATHWAY	46	0.281776	0.382617
2498	2637	HDL_cholesterol	WARTERS_IR_RESPONSE_5GY	41	0.282303	0.382617
2499	2879	HDL_cholesterol	SPIRA_SMOKERS_LUNG_CANCER_DN	13	0.322166	0.382617
2500	2291	HDL_cholesterol	MILI_PSEUDOPODIA_CHEMOTAXIS_UP	74	0.225897	0.383616
2501	2419	HDL_cholesterol	WUNDER_INFLAMMATORY_RESPONSE_AND_CHOLESTEROL_UP	54	0.245079	0.383616
2502	2795	HDL_cholesterol	PID_IL5_PATHWAY	13	0.309167	0.383616
2503	1972	HDL_cholesterol	YAO_TEMPORAL_RESPONSE_TO_PROGESTERONE_CLUSTER_17	163	0.176664	0.384615
2504	2804	HDL_cholesterol	GUENTHER_GROWTH_SPHERICAL_VS_ADHERENT_DN	24	0.310188	0.384615
2505	2928	HDL_cholesterol	REACTOME_COBALAMIN_CBL_VITAMIN_B12_TRANSPORT_AND_METABOLISM	19	0.332857	0.384615
2506	2980	HDL_cholesterol	EHRLICH_ICF_SYNDROM_DN	12	0.34307	0.384615
2507	2075	HDL_cholesterol	REACTOME_FATTY_ACID_METABOLISM	144	0.192641	0.385614
2508	2157	HDL_cholesterol	LIM_MAMMARY_LUMINAL_MATURE_UP	91	0.206058	0.385614
2509	2698	HDL_cholesterol	KEGG_MEDICUS_REFERENCE_MICROTUBULE_DEPOLYMERIZATION_AT_THE_MINUS_ENDS	16	0.291256	0.385614
2510	2803	HDL_cholesterol	KEGG_GLYCOSPHINGOLIPID_BIOSYNTHESIS_GANGLIO_SERIES	14	0.310118	0.385614
2511	1968	HDL_cholesterol	BIDUS_METASTASIS_UP	187	0.175757	0.386613
2512	2320	HDL_cholesterol	PID_ATF2_PATHWAY	56	0.230181	0.386613
2513	2580	HDL_cholesterol	LIANG_HEMATOPOIESIS_STEM_CELL_NUMBER_SMALL_VS_HUGE_UP	35	0.272728	0.386613
2514	2584	HDL_cholesterol	IKEDA_MIR30_TARGETS_DN	22	0.273013	0.386613
2515	2586	HDL_cholesterol	OUILLETTE_CLL_13Q14_DELETION_DN	48	0.273327	0.386613
2516	2713	HDL_cholesterol	MARKS_HDAC_TARGETS_DN	14	0.293424	0.386613
2517	2859	HDL_cholesterol	REACTOME_REGULATION_OF_TLR_BY_ENDOGENOUS_LIGAND	15	0.318406	0.386613
2518	2613	HDL_cholesterol	KEGG_RNA_DEGRADATION	50	0.278806	0.387612
2519	2784	HDL_cholesterol	ROZANOV_MMP14_TARGETS_DN	29	0.306406	0.387612
2520	2815	HDL_cholesterol	KEGG_BIOSYNTHESIS_OF_UNSATURATED_FATTY_ACIDS	17	0.311155	0.387612
2521	1769	HDL_cholesterol	RICKMAN_METASTASIS_UP	247	0.149755	0.388611
2522	2198	HDL_cholesterol	JAZAG_TGFB1_SIGNALING_UP	94	0.211149	0.388611
2523	2598	HDL_cholesterol	REACTOME_RHOBTB_GTPASE_CYCLE	34	0.27563	0.388611
2524	2675	HDL_cholesterol	MURAKAMI_UV_RESPONSE_6HR_UP	30	0.288342	0.388611
2525	2797	HDL_cholesterol	REACTOME_INSULIN_PROCESSING	23	0.309322	0.388611
2526	2812	HDL_cholesterol	REACTOME_PI_3K_CASCADE_FGFR2	20	0.311081	0.388611
2527	2857	HDL_cholesterol	KEGG_MEDICUS_REFERENCE_TCR_PLCG_ITPR_SIGNALING_PATHWAY	17	0.318323	0.388611
2528	2902	HDL_cholesterol	KEGG_NON_HOMOLOGOUS_END_JOINING	12	0.32859	0.388611
2529	1269	HDL_cholesterol	CARRILLOREIXACH_HEPATOBLASTOMA_VS_NORMAL_DN	802	0.0900216	0.38961
2530	1880	HDL_cholesterol	OISHI_CHOLANGIOMA_STEM_CELL_LIKE_DN	235	0.164294	0.38961
2531	2180	HDL_cholesterol	LU_AGING_BRAIN_DN	136	0.209054	0.38961
2532	2527	HDL_cholesterol	REACTOME_RESOLUTION_OF_D_LOOP_STRUCTURES	33	0.264286	0.38961
2533	2543	HDL_cholesterol	CHEN_NEUROBLASTOMA_COPY_NUMBER_GAINS	34	0.267208	0.38961
2534	2719	HDL_cholesterol	MISIAK_ANAPLASTIC_THYROID_CARCINOMA_DN	17	0.294109	0.38961
2535	2792	HDL_cholesterol	HASLINGER_B_CLL_WITH_CHROMOSOME_12_TRISOMY	20	0.308945	0.38961
2536	2287	HDL_cholesterol	WP_SPINAL_CORD_INJURY	108	0.225128	0.390609
2537	2506	HDL_cholesterol	LANDIS_BREAST_CANCER_PROGRESSION_DN	67	0.259851	0.390609
2538	2559	HDL_cholesterol	WP_NEURODEGENERATION_WITH_BRAIN_IRON_ACCUMULATION_NBIA_SUBTYPES_PATHWAY	40	0.270157	0.390609
2539	2615	HDL_cholesterol	MATZUK_CENTRAL_FOR_FEMALE_FERTILITY	29	0.279103	0.390609
2540	2080	HDL_cholesterol	WELCSH_BRCA1_TARGETS_DN	124	0.193183	0.391608
2541	2455	HDL_cholesterol	WP_PHYSICO_CHEMICAL_FEATURES_AND_TOXICITY_ASSOCIATED_PATHWAYS	62	0.250091	0.391608
2542	2556	HDL_cholesterol	REACTOME_GLUCAGON_LIKE_PEPTIDE_1_GLP1_REGULATES_INSULIN_SECRETION	41	0.269851	0.391608
2543	2818	HDL_cholesterol	REACTOME_REGULATION_OF_INNATE_IMMUNE_RESPONSES_TO_CYTOSOLIC_DNA	14	0.311648	0.391608
2544	3050	HDL_cholesterol	BIOCARTA_TRKA_PATHWAY	14	0.357129	0.391608
2545	2595	HDL_cholesterol	REACTOME_SIGNALING_BY_TYPE_1_INSULIN_LIKE_GROWTH_FACTOR_1_RECEPTOR_IGF1R	47	0.275487	0.392607
2546	2636	HDL_cholesterol	KEGG_MEDICUS_REFERENCE_IFN_RIPK1_3_SIGNALING_PATHWAY	15	0.282294	0.392607
2547	2655	HDL_cholesterol	PID_INTEGRIN_A4B1_PATHWAY	32	0.285933	0.392607
2548	2055	HDL_cholesterol	BROWN_MYELOID_CELL_DEVELOPMENT_UP	149	0.189831	0.393606
2549	2298	HDL_cholesterol	GARCIA_TARGETS_OF_FLI1_AND_DAX1_DN	149	0.22719	0.393606
2550	2499	HDL_cholesterol	JAIN_NFKB_SIGNALING	65	0.258431	0.393606
2551	2728	HDL_cholesterol	KEGG_N_GLYCAN_BIOSYNTHESIS	44	0.2954	0.393606
2552	1675	HDL_cholesterol	HATADA_METHYLATED_IN_LUNG_CANCER_UP	329	0.136619	0.394605
2553	2215	HDL_cholesterol	WP_DNA_IR_DAMAGE_AND_CELLULAR_RESPONSE_VIA_ATR	73	0.213776	0.394605
2554	2319	HDL_cholesterol	MORI_SMALL_PRE_BII_LYMPHOCYTE_DN	71	0.230143	0.394605
2555	2430	HDL_cholesterol	WP_NCRNAS_INVOLVED_IN_WNT_SIGNALING_IN_HEPATOCELLULAR_CARCINOMA	80	0.24632	0.394605
2556	2638	HDL_cholesterol	ABRAHAM_ALPC_VS_MULTIPLE_MYELOMA_UP	26	0.282322	0.394605
2557	1750	HDL_cholesterol	REACTOME_NEUTROPHIL_DEGRANULATION	393	0.146667	0.395604
2558	2316	HDL_cholesterol	GLASS_IGF2BP1_CLIP_TARGETS_KNOCKDOWN_DN	104	0.229737	0.395604
2559	2458	HDL_cholesterol	BOYAULT_LIVER_CANCER_SUBCLASS_G3_DN	45	0.250393	0.395604
2560	2461	HDL_cholesterol	REACTOME_INOSITOL_PHOSPHATE_METABOLISM	45	0.251369	0.395604
2561	2150	HDL_cholesterol	WP_17Q12_COPY_NUMBER_VARIATION_SYNDROME	7	0.205145	0.396603
2562	2439	HDL_cholesterol	REACTOME_GLYCOLYSIS	67	0.247728	0.396603
2563	2440	HDL_cholesterol	REACTOME_REGULATION_OF_HSF1_MEDIATED_HEAT_SHOCK_RESPONSE	76	0.247757	0.396603
2564	2453	HDL_cholesterol	ELVIDGE_HIF1A_TARGETS_UP	63	0.249905	0.396603
2565	2642	HDL_cholesterol	REACTOME_KERATAN_SULFATE_BIOSYNTHESIS	23	0.283533	0.396603
2566	2823	HDL_cholesterol	KONDO_COLON_CANCER_HCP_WITH_H3K27ME1	22	0.312528	0.396603
2567	2288	HDL_cholesterol	KIM_WT1_TARGETS_8HR_DN	114	0.225168	0.397602
2568	2875	HDL_cholesterol	REACTOME_ACYL_CHAIN_REMODELLING_OF_PI	10	0.321459	0.397602
2569	2888	HDL_cholesterol	ZHU_SKIL_TARGETS_UP	19	0.324884	0.397602
2570	2043	HDL_cholesterol	KEGG_WNT_SIGNALING_PATHWAY	138	0.18774	0.398601
2571	2145	HDL_cholesterol	REACTOME_DEATH_RECEPTOR_SIGNALING	133	0.204287	0.398601
2572	2239	HDL_cholesterol	ICHIBA_GRAFT_VERSUS_HOST_DISEASE_D7_UP	93	0.216503	0.398601
2573	2703	HDL_cholesterol	DING_LUNG_CANCER_MUTATED_SIGNIFICANTLY	24	0.291504	0.398601
2574	2796	HDL_cholesterol	REACTOME_DOWNSTREAM_SIGNALING_OF_ACTIVATED_FGFR2	27	0.309222	0.398601
2575	2847	HDL_cholesterol	REACTOME_ACTIVATION_OF_THE_PHOTOTRANSDUCTION_CASCADE	11	0.316138	0.398601
2576	2919	HDL_cholesterol	LOPEZ_MESOTHELIOMA_SURVIVAL_OVERALL_DN	11	0.331288	0.398601
2577	2323	HDL_cholesterol	REACTOME_MHC_CLASS_II_ANTIGEN_PRESENTATION	102	0.23093	0.3996
2578	2599	HDL_cholesterol	WU_APOPTOSIS_BY_CDKN1A_VIA_TP53	50	0.275937	0.3996
2579	2874	HDL_cholesterol	KEGG_MEDICUS_REFERENCE_EP_NE_ADRB_CAMP_SIGNALING_PATHWAY	15	0.321456	0.3996
2580	2947	HDL_cholesterol	REACTOME_TRANSLATION_OF_REPLICASE_AND_ASSEMBLY_OF_THE_REPLICATION_TRANSCRIPTION_COMPLEX	14	0.33732	0.3996
2581	3085	HDL_cholesterol	WP_FOXP3_IN_COVID_19	11	0.363829	0.3996
2582	2887	HDL_cholesterol	DI_MARTINO_MATRISOME_HIGHLY_PROLIFERATIVE_HNSCC_TUMOR_CELL_DERIVED	17	0.324745	0.400599
2583	2912	HDL_cholesterol	REACTOME_TP53_REGULATES_TRANSCRIPTION_OF_GENES_INVOLVED_IN_CYTOCHROME_C_RELEASE	19	0.329483	0.400599
2584	2526	HDL_cholesterol	GROSS_HYPOXIA_VIA_HIF1A_UP	72	0.264257	0.401598
2585	2793	HDL_cholesterol	REACTOME_SYNTHESIS_OF_LEUKOTRIENES_LT_AND_EOXINS_EX	17	0.309048	0.401598
2586	2832	HDL_cholesterol	REACTOME_SIGNALING_BY_ALK	25	0.313823	0.401598
2587	2861	HDL_cholesterol	REACTOME_ERBB2_ACTIVATES_PTK6_SIGNALING	13	0.318613	0.401598
2588	2934	HDL_cholesterol	WP_PROGERIA_ASSOCIATED_LIPODYSTROPHY	21	0.333879	0.401598
2589	1754	HDL_cholesterol	MIKKELSEN_NPC_HCP_WITH_H3K27ME3	291	0.147406	0.402597
2590	2053	HDL_cholesterol	AMIT_EGF_RESPONSE_480_HELA	147	0.189813	0.402597
2591	2729	HDL_cholesterol	REACTOME_TP53_REGULATES_TRANSCRIPTION_OF_CELL_DEATH_GENES	38	0.296236	0.402597
2592	2850	HDL_cholesterol	REACTOME_G0_AND_EARLY_G1	25	0.317205	0.402597
2593	2956	HDL_cholesterol	REACTOME_ERBB2_REGULATES_CELL_MOTILITY	15	0.338755	0.402597
2594	2837	HDL_cholesterol	BIOCARTA_ARENRF2_PATHWAY	20	0.314528	0.403596
2595	2966	HDL_cholesterol	PETROVA_PROX1_TARGETS_UP	25	0.339774	0.403596
2596	2056	HDL_cholesterol	KIM_WT1_TARGETS_12HR_UP	150	0.189954	0.404595
2597	2396	HDL_cholesterol	KEGG_APOPTOSIS	72	0.241477	0.404595
2598	2507	HDL_cholesterol	LIAN_LIPA_TARGETS_3M	52	0.26007	0.404595
2599	2775	HDL_cholesterol	KEGG_MEDICUS_REFERENCE_KINETOCHORE_FIBER_ORGANIZATION	19	0.304064	0.404595
2600	2785	HDL_cholesterol	ZHAN_MULTIPLE_MYELOMA_SUBGROUPS	27	0.306684	0.404595
2601	2870	HDL_cholesterol	SETLUR_PROSTATE_CANCER_TMPRSS2_ERG_FUSION_DN	17	0.320235	0.404595
2602	3072	HDL_cholesterol	PID_TCR_RAS_PATHWAY	13	0.360737	0.404595
2603	2451	HDL_cholesterol	JECHLINGER_EPITHELIAL_TO_MESENCHYMAL_TRANSITION_UP	62	0.249645	0.405594
2604	2614	HDL_cholesterol	WP_RENIN_ANGIOTENSIN_ALDOSTERONE_SYSTEM_RAAS	38	0.278843	0.405594
2605	2661	HDL_cholesterol	VARELA_ZMPSTE24_TARGETS_UP	39	0.286274	0.405594
2606	2674	HDL_cholesterol	BILBAN_B_CLL_LPL_DN	38	0.288308	0.405594
2607	2709	HDL_cholesterol	LI_LUNG_CANCER	37	0.292964	0.405594
2608	2908	HDL_cholesterol	KEGG_MEDICUS_REFERENCE_BCR_BCAP_CD19_PI3K_SIGNALING_PATHWAY	13	0.329152	0.405594
2609	3077	HDL_cholesterol	REACTOME_KILLING_MECHANISMS	11	0.362089	0.405594
2610	2488	HDL_cholesterol	PID_NOTCH_PATHWAY	57	0.256763	0.406593
2611	2606	HDL_cholesterol	LEE_LIVER_CANCER_MYC_E2F1_DN	57	0.277295	0.406593
2612	2842	HDL_cholesterol	REACTOME_TERMINATION_OF_O_GLYCAN_BIOSYNTHESIS	19	0.315004	0.406593
2613	2392	HDL_cholesterol	YAGI_AML_SURVIVAL	107	0.2404	0.407592
2614	2404	HDL_cholesterol	PANGAS_TUMOR_SUPPRESSION_BY_SMAD1_AND_SMAD5_UP	115	0.243073	0.407592
2615	2752	HDL_cholesterol	COWLING_MYCN_TARGETS	37	0.299907	0.407592
2616	2858	HDL_cholesterol	MARTINELLI_IMMATURE_NEUTROPHIL_DN	10	0.318379	0.407592
2617	2903	HDL_cholesterol	SMID_BREAST_CANCER_LUMINAL_A_DN	16	0.328726	0.407592
2618	2948	HDL_cholesterol	REACTOME_DOPAMINE_NEUROTRANSMITTER_RELEASE_CYCLE	18	0.337399	0.407592
2619	2957	HDL_cholesterol	REACTOME_PROLONGED_ERK_ACTIVATION_EVENTS	14	0.338888	0.407592
2620	3038	HDL_cholesterol	WP_INCLUSION_BODY_MYOSITIS	11	0.353541	0.407592
2621	2534	HDL_cholesterol	LEE_LIVER_CANCER_MYC_DN	54	0.265117	0.408591
2622	2716	HDL_cholesterol	WP_ENVELOPE_PROTEINS_AND_THEIR_POTENTIAL_ROLES_IN_EDMD_PHYSIOPATHOLOGY	43	0.293851	0.408591
2623	2862	HDL_cholesterol	WATANABE_ULCERATIVE_COLITIS_WITH_CANCER_UP	17	0.318823	0.408591
2624	2932	HDL_cholesterol	HOLLEMAN_PREDNISOLONE_RESISTANCE_B_ALL_DN	11	0.333659	0.408591
2625	3046	HDL_cholesterol	REACTOME_CONSTITUTIVE_SIGNALING_BY_EGFRVIII	15	0.354973	0.408591
2626	1540	HDL_cholesterol	ONKEN_UVEAL_MELANOMA_UP	629	0.119989	0.40959
2627	2315	HDL_cholesterol	VART_KSHV_INFECTION_ANGIOGENIC_MARKERS_DN	120	0.229564	0.40959
2628	2336	HDL_cholesterol	KAYO_AGING_MUSCLE_DN	108	0.23239	0.40959
2629	2508	HDL_cholesterol	MARSON_FOXP3_TARGETS_UP	57	0.260201	0.40959
2630	2612	HDL_cholesterol	WP_WNT_SIGNALING_PATHWAY	46	0.278768	0.40959
2631	2762	HDL_cholesterol	MCDOWELL_ACUTE_LUNG_INJURY_DN	41	0.301464	0.40959
2632	2806	HDL_cholesterol	TAKEDA_TARGETS_OF_NUP98_HOXA9_FUSION_3D_DN	24	0.310287	0.40959
2633	2820	HDL_cholesterol	WP_IL1_AND_MEGAKARYOCYTES_IN_OBESITY	22	0.311742	0.40959
2634	2833	HDL_cholesterol	WP_GLYCOSYLATION_AND_RELATED_CONGENITAL_DEFECTS	22	0.313959	0.40959
2635	2697	HDL_cholesterol	WILENSKY_RESPONSE_TO_DARAPLADIB	25	0.291192	0.410589
2636	2700	HDL_cholesterol	VANHARANTA_UTERINE_FIBROID_WITH_7Q_DELETION_DN	35	0.291329	0.410589
2637	3010	HDL_cholesterol	THUM_MIR21_TARGETS_HEART_DISEASE_UP	16	0.348529	0.410589
2638	1702	HDL_cholesterol	SENESE_HDAC3_TARGETS_DN	433	0.139825	0.411588
2639	1727	HDL_cholesterol	REACTOME_DISEASES_OF_SIGNAL_TRANSDUCTION_BY_GROWTH_FACTOR_RECEPTORS_AND_SECOND_MESSENGERS	380	0.143534	0.411588
2640	2579	HDL_cholesterol	WP_N_GLYCAN_BIOSYNTHESIS	54	0.272706	0.411588
2641	2701	HDL_cholesterol	ELLWOOD_MYC_TARGETS_UP	13	0.29146	0.411588
2642	2724	HDL_cholesterol	REACTOME_MRNA_CAPPING	29	0.295047	0.411588
2643	2901	HDL_cholesterol	REACTOME_PHASE_4_RESTING_MEMBRANE_POTENTIAL	17	0.328544	0.411588
2644	2246	HDL_cholesterol	MIKKELSEN_MCV6_LCP_WITH_H3K4ME3	138	0.218342	0.412587
2645	2860	HDL_cholesterol	BIOCARTA_CTL_PATHWAY	11	0.318515	0.412587
2646	2865	HDL_cholesterol	DANG_MYC_TARGETS_DN	28	0.319234	0.412587
2647	2868	HDL_cholesterol	HOEGERKORP_CD44_TARGETS_DIRECT_UP	23	0.319771	0.412587
2648	2936	HDL_cholesterol	LIU_VAV3_PROSTATE_CARCINOGENESIS_DN	16	0.334338	0.412587
2649	2987	HDL_cholesterol	FARMER_BREAST_CANCER_CLUSTER_7	19	0.345012	0.412587
2650	3019	HDL_cholesterol	REACTOME_UPTAKE_AND_FUNCTION_OF_ANTHRAX_TOXINS	11	0.351322	0.412587
2651	2057	HDL_cholesterol	REACTOME_DEUBIQUITINATION	203	0.190007	0.413586
2652	2437	HDL_cholesterol	WP_EMBRYONIC_STEM_CELL_PLURIPOTENCY_PATHWAYS	103	0.247296	0.413586
2653	2640	HDL_cholesterol	WP_MICROGLIA_PATHOGEN_PHAGOCYTOSIS_PATHWAY	36	0.282963	0.413586
2654	2756	HDL_cholesterol	FIGUEROA_AML_METHYLATION_CLUSTER_6_DN	29	0.300189	0.413586
2655	2761	HDL_cholesterol	LIANG_HEMATOPOIESIS_STEM_CELL_NUMBER_SMALL_VS_HUGE_DN	32	0.301371	0.413586
2656	2770	HDL_cholesterol	KYNG_ENVIRONMENTAL_STRESS_RESPONSE_NOT_BY_GAMMA_IN_OLD	28	0.303163	0.413586
2657	2852	HDL_cholesterol	PID_ERBB4_PATHWAY	36	0.317628	0.413586
2658	2426	HDL_cholesterol	SHEPARD_BMYB_TARGETS	72	0.245709	0.414585
2659	2694	HDL_cholesterol	WP_PLURIPOTENT_STEM_CELL_DIFFERENTIATION_PATHWAY	48	0.290615	0.414585
2660	2772	HDL_cholesterol	REACTOME_FRS_MEDIATED_FGFR2_SIGNALING	22	0.303695	0.414585
2661	2824	HDL_cholesterol	REACTOME_FGFR1_MUTANT_RECEPTOR_ACTIVATION	27	0.312553	0.414585
2662	2830	HDL_cholesterol	MARZEC_IL2_SIGNALING_DN	36	0.313428	0.414585
2663	2869	HDL_cholesterol	WP_IRON_SULFUR_CLUSTER_BIOGENESIS	13	0.320035	0.414585
2664	2510	HDL_cholesterol	BOYLAN_MULTIPLE_MYELOMA_PCA1_UP	94	0.26078	0.415584
2665	2620	HDL_cholesterol	KEGG_MEDICUS_REFERENCE_FGF_FGFR_RAS_ERK_SIGNALING_PATHWAY	30	0.279847	0.415584
2666	2653	HDL_cholesterol	REACTOME_GABA_B_RECEPTOR_ACTIVATION	40	0.285891	0.415584
2667	3043	HDL_cholesterol	WP_MAMMARY_GLAND_DEVELOPMENT_PATHWAY_EMBRYONIC_DEVELOPMENT_STAGE_1_OF_4	15	0.354426	0.415584
2668	1697	HDL_cholesterol	MITSIADES_RESPONSE_TO_APLIDIN_UP	363	0.13925	0.416583
2669	2333	HDL_cholesterol	WP_ANDROGEN_RECEPTOR_NETWORK_IN_PROSTATE_CANCER	104	0.232285	0.416583
2670	2469	HDL_cholesterol	WP_BURN_WOUND_HEALING	68	0.253385	0.416583
2671	2826	HDL_cholesterol	HUMMERICH_MALIGNANT_SKIN_TUMOR_DN	17	0.312894	0.416583
2672	2946	HDL_cholesterol	BIOCARTA_AMAN_PATHWAY	14	0.337148	0.416583
2673	3036	HDL_cholesterol	ONDER_CDH1_TARGETS_3_UP	15	0.353109	0.416583
2674	3108	HDL_cholesterol	COLLIS_PRKDC_SUBSTRATES	15	0.368038	0.416583
2675	2626	HDL_cholesterol	MADAN_DPPA4_TARGETS	51	0.280575	0.417582
2676	2634	HDL_cholesterol	SU_PANCREAS	37	0.282043	0.417582
2677	2763	HDL_cholesterol	KEGG_MEDICUS_PATHOGEN_KSHV_VGPCR_TO_GNB_G_ERK_SIGNALING_PATHWAY	30	0.301686	0.417582
2678	2871	HDL_cholesterol	REACTOME_SYNTHESIS_OF_PA	31	0.320562	0.417582
2679	2916	HDL_cholesterol	AMIT_SERUM_RESPONSE_20_MCF10A	14	0.329988	0.417582
2680	2976	HDL_cholesterol	REACTOME_NRIF_SIGNALS_CELL_DEATH_FROM_THE_NUCLEUS	16	0.342191	0.417582
2681	3026	HDL_cholesterol	BIOCARTA_PCAF_PATHWAY	13	0.352011	0.417582
2682	3112	HDL_cholesterol	WP_IL_10_ANTI_INFLAMMATORY_SIGNALING_PATHWAY	12	0.368511	0.417582
2683	1701	HDL_cholesterol	IVANOVA_HEMATOPOIESIS_STEM_CELL_AND_PROGENITOR	476	0.139767	0.418581
2684	2482	HDL_cholesterol	REACTOME_RHOG_GTPASE_CYCLE	68	0.255916	0.418581
2685	2568	HDL_cholesterol	REACTOME_TBC_RABGAPS	41	0.271578	0.418581
2686	2896	HDL_cholesterol	KEGG_MEDICUS_REFERENCE_TYPE_I_IFN_SIGNALING_PATHWAY	9	0.326186	0.418581
2687	1460	HDL_cholesterol	ACEVEDO_LIVER_CANCER_UP	753	0.109944	0.41958
2688	2571	HDL_cholesterol	LIN_NPAS4_TARGETS_DN	64	0.271804	0.41958
2689	3027	HDL_cholesterol	REACTOME_IKK_COMPLEX_RECRUITMENT_MEDIATED_BY_RIP1	21	0.352061	0.41958
2690	3080	HDL_cholesterol	WP_AIRWAY_SMOOTH_MUSCLE_CELL_CONTRACTION	15	0.36313	0.41958
2691	1882	HDL_cholesterol	MULLIGHAN_NPM1_SIGNATURE_3_UP	274	0.164571	0.420579
2692	2443	HDL_cholesterol	WP_16P11_2_PROXIMAL_DELETION_SYNDROME	43	0.247971	0.420579
2693	2864	HDL_cholesterol	SALVADOR_MARTIN_PEDIATRIC_TBD_ANTI_TNF_THERAPY_NONRESPONDER_PRE_TREATMENT_UP	18	0.319227	0.420579
2694	2890	HDL_cholesterol	WP_HYPERTROPHY_MODEL	19	0.325062	0.420579
2695	3024	HDL_cholesterol	WP_EXTRACELLULAR_VESICLES_IN_THE_CROSSTALK_OF_CARDIAC_CELLS	19	0.351846	0.420579
2696	1990	HDL_cholesterol	GRESHOCK_CANCER_COPY_NUMBER_UP	297	0.17876	0.421578
2697	2412	HDL_cholesterol	KEGG_RIBOSOME	78	0.243949	0.421578
2698	2422	HDL_cholesterol	SCHUETZ_BREAST_CANCER_DUCTAL_INVASIVE_DN	77	0.245249	0.421578
2699	2474	HDL_cholesterol	REACTOME_SRP_DEPENDENT_COTRANSLATIONAL_PROTEIN_TARGETING_TO_MEMBRANE	101	0.253752	0.421578
2700	2799	HDL_cholesterol	REACTOME_POSITIVE_EPIGENETIC_REGULATION_OF_RRNA_EXPRESSION	42	0.309534	0.421578
2701	2863	HDL_cholesterol	REACTOME_GPVI_MEDIATED_ACTIVATION_CASCADE	32	0.319098	0.421578
2702	2923	HDL_cholesterol	WP_HEMATOPOIETIC_STEM_CELL_GENE_REGULATION_BY_GABP_ALPHA_BETA_COMPLEX	19	0.331907	0.421578
2703	2140	HDL_cholesterol	AFFAR_YY1_TARGETS_UP	174	0.203173	0.422577
2704	2601	HDL_cholesterol	LINDSTEDT_DENDRITIC_CELL_MATURATION_D	58	0.276298	0.422577
2705	2721	HDL_cholesterol	KEGG_TYROSINE_METABOLISM	31	0.294458	0.422577
2706	2893	HDL_cholesterol	BIOCARTA_TOLL_PATHWAY	21	0.325821	0.422577
2707	2969	HDL_cholesterol	REACTOME_GRB2_EVENTS_IN_ERBB2_SIGNALING	16	0.34022	0.422577
2708	3091	HDL_cholesterol	SASAI_TARGETS_OF_CXCR6_AND_PTCH1_UP	12	0.364877	0.422577
2709	1752	HDL_cholesterol	BONOME_OVARIAN_CANCER_SURVIVAL_SUBOPTIMAL_DEBULKING	405	0.146748	0.423576
2710	2737	HDL_cholesterol	REACTOME_MITOCHONDRIAL_FATTY_ACID_BETA_OXIDATION	31	0.297701	0.423576
2711	2836	HDL_cholesterol	NUTT_GBM_VS_AO_GLIOMA_DN	43	0.314476	0.423576
2712	2214	HDL_cholesterol	MIKKELSEN_MEF_HCP_WITH_H3_UNMETHYLATED	169	0.213763	0.424575
2713	2447	HDL_cholesterol	SASSON_RESPONSE_TO_GONADOTROPHINS_DN	82	0.248592	0.424575
2714	2588	HDL_cholesterol	REACTOME_ONCOGENIC_MAPK_SIGNALING	72	0.273417	0.424575
2715	2913	HDL_cholesterol	REACTOME_RHO_GTPASES_ACTIVATE_CIT	19	0.329618	0.424575
2716	2925	HDL_cholesterol	BIOCARTA_CALCINEURIN_PATHWAY	18	0.332165	0.424575
2717	1658	HDL_cholesterol	KRIGE_RESPONSE_TO_TOSEDOSTAT_24HR_UP	586	0.133517	0.425574
2718	2158	HDL_cholesterol	CONCANNON_APOPTOSIS_BY_EPOXOMICIN_UP	211	0.206206	0.425574
2719	2353	HDL_cholesterol	BROWN_MYELOID_CELL_DEVELOPMENT_DN	116	0.235901	0.425574
2720	2370	HDL_cholesterol	ALCALAY_AML_BY_NPM1_LOCALIZATION_UP	108	0.237811	0.425574
2721	2691	HDL_cholesterol	CORONEL_RFX7_DIRECT_TARGETS_UP	37	0.290066	0.425574
2722	2759	HDL_cholesterol	VANHARANTA_UTERINE_FIBROID_UP	37	0.300725	0.425574
2723	1610	HDL_cholesterol	BENPORATH_SOX2_TARGETS	557	0.127343	0.426573
2724	2374	HDL_cholesterol	MCCLUNG_CREB1_TARGETS_UP	88	0.237998	0.426573
2725	2397	HDL_cholesterol	WP_SMALL_CELL_LUNG_CANCER	86	0.241992	0.426573
2726	2574	HDL_cholesterol	WP_PRADER_WILLI_AND_ANGELMAN_SYNDROME	82	0.272151	0.426573
2727	2667	HDL_cholesterol	REACTOME_CA2_PATHWAY	59	0.28662	0.426573
2728	2693	HDL_cholesterol	AKL_HTLV1_INFECTION_DN	59	0.290226	0.426573
2729	2935	HDL_cholesterol	KEGG_MEDICUS_REFERENCE_GLUTATHIONE_BIOSYNTHESIS	10	0.334213	0.426573
2730	1800	HDL_cholesterol	MUELLER_PLURINET	266	0.154381	0.427572
2731	2132	HDL_cholesterol	PAL_PRMT5_TARGETS_UP	171	0.200829	0.427572
2732	2811	HDL_cholesterol	KEGG_MEDICUS_REFERENCE_DEUBIQUITINATION_OF_H2AK119	20	0.310946	0.427572
2733	2877	HDL_cholesterol	RIZ_ERYTHROID_DIFFERENTIATION_HEMGN	26	0.321962	0.427572
2734	1424	HDL_cholesterol	GRAESSMANN_APOPTOSIS_BY_DOXORUBICIN_DN	1309	0.105151	0.428571
2735	2409	HDL_cholesterol	MIKKELSEN_MEF_LCP_WITH_H3K4ME3	106	0.243534	0.428571
2736	2767	HDL_cholesterol	DORSAM_HOXA9_TARGETS_UP	34	0.302061	0.428571
2737	2801	HDL_cholesterol	DASU_IL6_SIGNALING_UP	54	0.309693	0.428571
2738	2941	HDL_cholesterol	REACTOME_MOLECULES_ASSOCIATED_WITH_ELASTIC_FIBRES	36	0.335821	0.428571
2739	3065	HDL_cholesterol	REACTOME_TP53_REGULATES_TRANSCRIPTION_OF_SEVERAL_ADDITIONAL_CELL_DEATH_GENES_WHOSE_SPECIFIC_ROLES_IN_P53_DEPENDENT_APOPTOSIS_REMAIN_UNCERTAIN	13	0.359366	0.428571
2740	3127	HDL_cholesterol	BIOCARTA_PRC2_PATHWAY	12	0.372599	0.428571
2741	2375	HDL_cholesterol	RICKMAN_TUMOR_DIFFERENTIATED_MODERATELY_VS_POORLY_UP	108	0.238189	0.42957
2742	2760	HDL_cholesterol	GENTILE_UV_RESPONSE_CLUSTER_D4	52	0.301231	0.42957
2743	2926	HDL_cholesterol	FIRESTEIN_CTNNB1_PATHWAY	25	0.332801	0.42957
2744	3079	HDL_cholesterol	BIOCARTA_IL5_PATHWAY	9	0.362923	0.42957
2745	2248	HDL_cholesterol	SMIRNOV_CIRCULATING_ENDOTHELIOCYTES_IN_CANCER_UP	144	0.219086	0.430569
2746	2720	HDL_cholesterol	BROWNE_HCMV_INFECTION_6HR_UP	57	0.294173	0.430569
2747	2981	HDL_cholesterol	BOYLAN_MULTIPLE_MYELOMA_D_CLUSTER_UP	27	0.343487	0.430569
2748	3045	HDL_cholesterol	KEGG_MEDICUS_ENV_FACTOR_NNK_NNN_TO_PI3K_SIGNALING_PATHWAY_N01350	12	0.354757	0.430569
2749	3062	HDL_cholesterol	KYNG_DNA_DAMAGE_BY_4NQO_OR_GAMMA_RADIATION	15	0.359178	0.430569
2750	2825	HDL_cholesterol	BURTON_ADIPOGENESIS_4	42	0.312596	0.431568
2751	3122	HDL_cholesterol	REACTOME_INHIBITION_OF_REPLICATION_INITIATION_OF_DAMAGED_DNA_BY_RB1_E2F1	11	0.371105	0.431568
2752	2019	HDL_cholesterol	REACTOME_PLATELET_ACTIVATION_SIGNALING_AND_AGGREGATION	221	0.183201	0.432567
2753	2518	HDL_cholesterol	REACTOME_CELL_CELL_JUNCTION_ORGANIZATION	73	0.262848	0.432567
2754	2930	HDL_cholesterol	REACTOME_CARDIOGENESIS	25	0.333174	0.432567
2755	2972	HDL_cholesterol	MEISSNER_ES_ICP_WITH_H3K4ME3	29	0.341367	0.432567
2756	3166	HDL_cholesterol	REACTOME_GRB2_SOS_PROVIDES_LINKAGE_TO_MAPK_SIGNALING_FOR_INTEGRINS	12	0.378749	0.432567
2757	3207	HDL_cholesterol	REACTOME_IL_6_TYPE_CYTOKINE_RECEPTOR_LIGAND_INTERACTIONS	14	0.385051	0.432567
2758	2442	HDL_cholesterol	LIU_CMYB_TARGETS_UP	145	0.247966	0.433566
2759	2695	HDL_cholesterol	BROWNE_HCMV_INFECTION_30MIN_UP	47	0.290963	0.433566
2760	3238	HDL_cholesterol	WORSCHECH_TUMOR_EVASION_AND_TOLEROGENICITY_DN	13	0.391015	0.433566
2761	3196	HDL_cholesterol	REACTOME_DIGESTION_OF_DIETARY_CARBOHYDRATE	7	0.383579	0.434565
2762	2342	HDL_cholesterol	JISON_SICKLE_CELL_DISEASE_UP	155	0.232846	0.435564
2763	2551	HDL_cholesterol	REACTOME_GLOBAL_GENOME_NUCLEOTIDE_EXCISION_REPAIR_GG_NER	81	0.268754	0.435564
2764	2891	HDL_cholesterol	REACTOME_PARACETAMOL_ADME	26	0.325298	0.435564
2765	3063	HDL_cholesterol	REACTOME_GABA_SYNTHESIS_RELEASE_REUPTAKE_AND_DEGRADATION	17	0.359184	0.435564
2766	3064	HDL_cholesterol	MASRI_RESISTANCE_TO_TAMOXIFEN_AND_AROMATASE_INHIBITORS_DN	16	0.359275	0.435564
2767	2885	HDL_cholesterol	WP_SPLICING_FACTOR_NOVA_REGULATED_SYNAPTIC_PROTEINS	41	0.324424	0.436563
2768	3053	HDL_cholesterol	REACTOME_DEFECTS_OF_CONTACT_ACTIVATION_SYSTEM_CAS_AND_KALLIKREIN_KININ_SYSTEM_KKS	13	0.357782	0.436563
2769	3082	HDL_cholesterol	KYNG_WERNER_SYNDROM_DN	18	0.363285	0.436563
2770	3105	HDL_cholesterol	PID_ERBB_NETWORK_PATHWAY	14	0.367795	0.436563
2771	2924	HDL_cholesterol	WEBER_METHYLATED_HCP_IN_SPERM_DN	29	0.332072	0.437562
2772	2938	HDL_cholesterol	MULLIGAN_NTF3_SIGNALING_VIA_INSR_AND_IGF1R_UP	21	0.335079	0.437562
2773	3003	HDL_cholesterol	MIKKELSEN_MCV6_LCP_WITH_H3K27ME3	25	0.347303	0.437562
2774	2403	HDL_cholesterol	HUANG_GATA2_TARGETS_UP	134	0.242989	0.438561
2775	2544	HDL_cholesterol	RADMACHER_AML_PROGNOSIS	67	0.267227	0.438561
2776	2589	HDL_cholesterol	HARRIS_HYPOXIA	73	0.273461	0.438561
2777	2886	HDL_cholesterol	REACTOME_RETROGRADE_TRANSPORT_AT_THE_TRANS_GOLGI_NETWORK	46	0.324522	0.438561
2778	2933	HDL_cholesterol	HU_ANGIOGENESIS_DN	32	0.333839	0.438561
2779	2997	HDL_cholesterol	WP_NRF2_ARE_REGULATION	23	0.346191	0.438561
2780	3137	HDL_cholesterol	REACTOME_PRESYNAPTIC_DEPOLARIZATION_AND_CALCIUM_CHANNEL_OPENING	11	0.374648	0.438561
2781	3188	HDL_cholesterol	MONTERO_THYROID_CANCER_POOR_SURVIVAL_UP	12	0.382848	0.438561
2782	2684	HDL_cholesterol	REACTOME_SUMOYLATION_OF_DNA_DAMAGE_RESPONSE_AND_REPAIR_PROTEINS	68	0.289425	0.43956
2783	2954	HDL_cholesterol	BIOCARTA_CTCF_PATHWAY	24	0.338543	0.43956
2784	2332	HDL_cholesterol	REACTOME_SIGNALING_BY_HEDGEHOG	132	0.232259	0.440559
2785	2904	HDL_cholesterol	KEGG_MEDICUS_REFERENCE_ANGIOTENSIN_ALDOSTERONE_SIGNALING_PATHWAY	28	0.328773	0.440559
2786	3067	HDL_cholesterol	REACTOME_BETA_CATENIN_PHOSPHORYLATION_CASCADE	15	0.359511	0.440559
2787	3094	HDL_cholesterol	KEGG_MEDICUS_PATHOGEN_HCMV_US28_TO_GNAQ_PLCB_G_CALCINEURIN_SIGNALING_PATHWAY	18	0.365255	0.440559
2788	2263	HDL_cholesterol	REACTOME_G_ALPHA_Q_SIGNALLING_EVENTS	188	0.221402	0.441558
2789	2522	HDL_cholesterol	MULLIGHAN_NPM1_MUTATED_SIGNATURE_1_DN	109	0.263335	0.441558
2790	2769	HDL_cholesterol	RIZKI_TUMOR_INVASIVENESS_2D_UP	61	0.302512	0.441558
2791	2800	HDL_cholesterol	WP_11P11_2_COPY_NUMBER_VARIATION_SYNDROME	41	0.309676	0.441558
2792	2892	HDL_cholesterol	REACTOME_CYTOSOLIC_SENSORS_OF_PATHOGEN_ASSOCIATED_DNA	57	0.325334	0.441558
2793	2953	HDL_cholesterol	REACTOME_INCRETIN_SYNTHESIS_SECRETION_AND_INACTIVATION	21	0.338365	0.441558
2794	2986	HDL_cholesterol	REACTOME_RHOBTB2_GTPASE_CYCLE	22	0.34496	0.441558
2795	2989	HDL_cholesterol	PID_SHP2_PATHWAY	55	0.345579	0.441558
2796	3102	HDL_cholesterol	BOWIE_RESPONSE_TO_TAMOXIFEN	15	0.366948	0.441558
2797	3236	HDL_cholesterol	SABATES_COLORECTAL_ADENOMA_SIZE_DN	11	0.390644	0.441558
2798	2406	HDL_cholesterol	WP_NRF2_PATHWAY	114	0.243283	0.442557
2799	3075	HDL_cholesterol	REACTOME_HDMS_DEMETHYLATE_HISTONES	17	0.361812	0.442557
2800	1789	HDL_cholesterol	IBRAHIM_NRF1_UP	365	0.152128	0.443556
2801	2949	HDL_cholesterol	BIOCARTA_FCER1_PATHWAY	37	0.337518	0.443556
2802	2965	HDL_cholesterol	WP_SIGNAL_TRANSDUCTION_THROUGH_IL1R	30	0.339749	0.444555
2803	2967	HDL_cholesterol	REACTOME_TRNA_MODIFICATION_IN_THE_NUCLEUS_AND_CYTOSOL	38	0.339891	0.444555
2804	2995	HDL_cholesterol	AMIT_EGF_RESPONSE_60_MCF10A	34	0.346128	0.444555
2805	2996	HDL_cholesterol	PID_S1P_META_PATHWAY	18	0.346172	0.444555
2806	2565	HDL_cholesterol	BONCI_TARGETS_OF_MIR15A_AND_MIR16_1	88	0.270658	0.445554
2807	2736	HDL_cholesterol	REACTOME_GAMMA_CARBOXYLATION_HYPUSINYLATION_HYDROXYLATION_AND_ARYLSULFATASE_ACTIVATION	48	0.297597	0.445554
2808	2960	HDL_cholesterol	VALK_AML_CLUSTER_7	24	0.339198	0.445554
2809	2983	HDL_cholesterol	WP_MONOAMINE_GPCRS	32	0.34395	0.445554
2810	3004	HDL_cholesterol	WP_SPHINGOLIPID_PATHWAY	26	0.347727	0.445554
2811	3007	HDL_cholesterol	SALVADOR_MARTIN_PEDIATRIC_TBD_ANTI_TNF_THERAPY_NONRESPONDER_POST_TREATMENT_UP	19	0.348069	0.445554
2812	2428	HDL_cholesterol	KEGG_AXON_GUIDANCE	119	0.246241	0.446553
2813	2747	HDL_cholesterol	ZHONG_RESPONSE_TO_AZACITIDINE_AND_TSA_DN	58	0.29924	0.446553
2814	2787	HDL_cholesterol	SHIN_B_CELL_LYMPHOMA_CLUSTER_8	36	0.306908	0.446553
2815	2977	HDL_cholesterol	REACTOME_CYTOSOLIC_SULFONATION_OF_SMALL_MOLECULES	20	0.342228	0.446553
2816	3008	HDL_cholesterol	HASINA_NOL7_TARGETS_UP	11	0.34821	0.446553
2817	1912	HDL_cholesterol	SMID_BREAST_CANCER_NORMAL_LIKE_UP	387	0.169026	0.447552
2818	2994	HDL_cholesterol	WILLERT_WNT_SIGNALING	21	0.34583	0.447552
2819	3022	HDL_cholesterol	REACTOME_SPHINGOLIPID_DE_NOVO_BIOSYNTHESIS	32	0.351592	0.447552
2820	2456	HDL_cholesterol	MULLIGHAN_NPM1_MUTATED_SIGNATURE_2_UP	108	0.250227	0.448551
2821	2856	HDL_cholesterol	GAUSSMANN_MLL_AF4_FUSION_TARGETS_F_DN	30	0.318274	0.448551
2822	2894	HDL_cholesterol	REACTOME_MAP2K_AND_MAPK_ACTIVATION	35	0.325958	0.448551
2823	2900	HDL_cholesterol	CHEN_LVAD_SUPPORT_OF_FAILING_HEART_DN	41	0.328289	0.448551
2824	3002	HDL_cholesterol	WP_IMMUNE_INFILTRATION_IN_PANCREATIC_CANCER	34	0.346821	0.448551
2825	3068	HDL_cholesterol	LI_CYTIDINE_ANALOGS_CYCTOTOXICITY	14	0.360146	0.448551
2826	3073	HDL_cholesterol	MARIADASON_RESPONSE_TO_BUTYRATE_SULINDAC_4	15	0.361291	0.448551
2827	2749	HDL_cholesterol	HUPER_BREAST_BASAL_VS_LUMINAL_DN	49	0.299633	0.44955
2828	3035	HDL_cholesterol	BRACHAT_RESPONSE_TO_METHOTREXATE_DN	22	0.352736	0.44955
2829	3245	HDL_cholesterol	AMIT_EGF_RESPONSE_20_MCF10A	11	0.392316	0.44955
2830	2817	HDL_cholesterol	PID_CASPASE_PATHWAY	46	0.311526	0.450549
2831	2939	HDL_cholesterol	BIOCARTA_DEATH_PATHWAY	24	0.335355	0.450549
2832	2970	HDL_cholesterol	WP_RAS_AND_BRADYKININ_PATHWAYS_IN_COVID_19	24	0.340276	0.450549
2833	3001	HDL_cholesterol	REACTOME_GAP_JUNCTION_ASSEMBLY	26	0.346763	0.450549
2834	3037	HDL_cholesterol	LA_MEN1_TARGETS	21	0.353361	0.450549
2835	3233	HDL_cholesterol	SANDERSON_PPARA_TARGETS	15	0.390246	0.450549
2836	1901	HDL_cholesterol	REACTOME_RHO_GTPASE_CYCLE	405	0.167511	0.451548
2837	2186	HDL_cholesterol	PHONG_TNF_RESPONSE_VIA_P38_COMPLETE	207	0.209743	0.451548
2838	2517	HDL_cholesterol	IGLESIAS_E2F_TARGETS_UP	128	0.262799	0.451548
2839	2591	HDL_cholesterol	WP_CELL_CYCLE	112	0.274104	0.451548
2840	2745	HDL_cholesterol	ZAMORA_NOS2_TARGETS_DN	75	0.298992	0.451548
2841	3057	HDL_cholesterol	KEGG_MEDICUS_REFERENCE_PROMOTION_OF_MICROTUBULE_GROWTH	18	0.358495	0.451548
2842	3193	HDL_cholesterol	KOHN_EMT_MESENCHYMAL	14	0.383426	0.451548
2843	1526	HDL_cholesterol	MARTENS_TRETINOIN_RESPONSE_DN	551	0.118887	0.452547
2844	2485	HDL_cholesterol	WP_LNCRNA_IN_CANONICAL_WNT_SIGNALING_AND_COLORECTAL_CANCER	88	0.256208	0.452547
2845	2673	HDL_cholesterol	YAO_HOXA10_TARGETS_VIA_PROGESTERONE_UP	74	0.288208	0.452547
2846	3159	HDL_cholesterol	REACTOME_GLUTAMATE_NEUROTRANSMITTER_RELEASE_CYCLE	23	0.377469	0.452547
2847	3180	HDL_cholesterol	TERAMOTO_OPN_TARGETS_CLUSTER_1	13	0.380406	0.452547
2848	3293	HDL_cholesterol	BIOCARTA_AKAPCENTROSOME_PATHWAY	14	0.400064	0.452547
2849	1495	HDL_cholesterol	PUJANA_ATM_PCC_NETWORK	1087	0.11477	0.453546
2850	2727	HDL_cholesterol	REACTOME_NUCLEAR_ENVELOPE_NE_REASSEMBLY	68	0.295396	0.453546
2851	2768	HDL_cholesterol	WP_COMPLEMENT_SYSTEM	74	0.302509	0.453546
2852	2788	HDL_cholesterol	HALMOS_CEBPA_TARGETS_UP	45	0.306912	0.453546
2853	2968	HDL_cholesterol	PIONTEK_PKD1_TARGETS_UP	36	0.340004	0.453546
2854	3029	HDL_cholesterol	EPPERT_LSC_R	35	0.352142	0.453546
2855	3201	HDL_cholesterol	BIOCARTA_CBL_PATHWAY	11	0.384448	0.453546
2856	3312	HDL_cholesterol	BIOCARTA_LEPTIN_PATHWAY	11	0.403287	0.453546
2857	2619	HDL_cholesterol	QUINTENS_EMBRYONIC_BRAIN_RESPONSE_TO_IR	69	0.279571	0.454545
2858	2641	HDL_cholesterol	REACTOME_HCMV_EARLY_EVENTS	65	0.283251	0.454545
2859	2881	HDL_cholesterol	WP_TYROBP_CAUSAL_NETWORK_IN_MICROGLIA	56	0.323441	0.454545
2860	3070	HDL_cholesterol	YANG_BREAST_CANCER_ESR1_UP	33	0.360641	0.454545
2861	3116	HDL_cholesterol	VALK_AML_CLUSTER_4	26	0.369518	0.454545
2862	3148	HDL_cholesterol	WP_BIOGENIC_AMINE_SYNTHESIS	13	0.376072	0.454545
2863	2656	HDL_cholesterol	OUILLETTE_CLL_13Q14_DELETION_UP	68	0.285986	0.455544
2864	2707	HDL_cholesterol	BIOCARTA_HIVNEF_PATHWAY	51	0.291912	0.455544
2865	2810	HDL_cholesterol	REACTOME_SIGNALING_BY_NOTCH1	69	0.310764	0.455544
2866	2851	HDL_cholesterol	PID_FAK_PATHWAY	57	0.317417	0.455544
2867	3074	HDL_cholesterol	WP_SPHINGOLIPID_METABOLISM_IN_SENESCENCE	27	0.361764	0.455544
2868	3175	HDL_cholesterol	LE_NEURONAL_DIFFERENTIATION_UP	17	0.379433	0.455544
2869	3234	HDL_cholesterol	MIZUKAMI_HYPOXIA_UP	12	0.390505	0.455544
2870	3272	HDL_cholesterol	WP_MALE_STEROID_HORMONES_IN_CARDIOMYOCYTE_ENERGY_METABOLISM	11	0.397182	0.455544
2871	2433	HDL_cholesterol	REACTOME_EPIGENETIC_REGULATION_OF_GENE_EXPRESSION	115	0.246645	0.456543
2872	2845	HDL_cholesterol	PID_HDAC_CLASSI_PATHWAY	60	0.315373	0.456543
2873	2854	HDL_cholesterol	ZHAN_V1_LATE_DIFFERENTIATION_GENES_UP	31	0.317738	0.456543
2874	1979	HDL_cholesterol	KOYAMA_SEMA3B_TARGETS_DN	300	0.177773	0.457542
2875	2434	HDL_cholesterol	RASHI_RESPONSE_TO_IONIZING_RADIATION_2	117	0.246869	0.457542
2876	2979	HDL_cholesterol	CAFFAREL_RESPONSE_TO_THC_DN	28	0.343017	0.457542
2877	3143	HDL_cholesterol	GHANDHI_DIRECT_IRRADIATION_DN	33	0.375716	0.457542
2878	3157	HDL_cholesterol	KIM_LIVER_CANCER_POOR_SURVIVAL_UP	21	0.377281	0.457542
2879	3223	HDL_cholesterol	LIM_MAMMARY_LUMINAL_PROGENITOR_DN	14	0.388472	0.457542
2880	2253	HDL_cholesterol	DURAND_STROMA_S_UP	255	0.219519	0.458541
2881	2754	HDL_cholesterol	SHAFFER_IRF4_TARGETS_IN_ACTIVATED_B_LYMPHOCYTE	73	0.300033	0.458541
2882	2816	HDL_cholesterol	LINDVALL_IMMORTALIZED_BY_TERT_UP	62	0.31139	0.458541
2883	2829	HDL_cholesterol	REACTOME_SIGNALING_BY_ALK_IN_CANCER	49	0.313389	0.458541
2884	3083	HDL_cholesterol	REACTOME_THE_CANONICAL_RETINOID_CYCLE_IN_RODS_TWILIGHT_VISION	21	0.363294	0.458541
2885	3088	HDL_cholesterol	CHEOK_RESPONSE_TO_MERCAPTOPURINE_DN	19	0.364398	0.458541
2886	3138	HDL_cholesterol	HEBERT_MATRISOME_TNBC_LUNG_METASTASIS	18	0.374817	0.458541
2887	3185	HDL_cholesterol	REACTOME_SYNTHESIS_OF_IP3_AND_IP4_IN_THE_CYTOSOL	25	0.381991	0.458541
2888	2872	HDL_cholesterol	REACTOME_FCERI_MEDIATED_CA_2_MOBILIZATION	29	0.320852	0.45954
2889	2992	HDL_cholesterol	PARK_HSC_MARKERS	40	0.345636	0.45954
2890	3000	HDL_cholesterol	PID_RAS_PATHWAY	30	0.3467	0.45954
2891	3069	HDL_cholesterol	MCMURRAY_TP53_HRAS_COOPERATION_RESPONSE_UP	25	0.360208	0.45954
2892	3119	HDL_cholesterol	KEGG_MEDICUS_REFERENCE_MDM2_P21_CELL_CYCLE_G1_S_N00536	11	0.37056	0.45954
2893	3182	HDL_cholesterol	REACTOME_SIGNALING_BY_ERBB2_IN_CANCER	25	0.381532	0.45954
2894	3203	HDL_cholesterol	KORKOLA_TERATOMA_UP	14	0.384718	0.45954
2895	3232	HDL_cholesterol	REACTOME_ATTENUATION_PHASE	25	0.390226	0.45954
2896	2421	HDL_cholesterol	MIKKELSEN_MEF_ICP_WITH_H3K27ME3	170	0.245239	0.460539
2897	3060	HDL_cholesterol	HASINA_NOL7_TARGETS_DN	12	0.358956	0.460539
2898	3078	HDL_cholesterol	SMID_BREAST_CANCER_RELAPSE_IN_PLEURA_DN	22	0.362553	0.460539
2899	3133	HDL_cholesterol	REACTOME_RAF_INDEPENDENT_MAPK1_3_ACTIVATION	22	0.373533	0.460539
2900	3244	HDL_cholesterol	REACTOME_METABOLISM_OF_FOLATE_AND_PTERINES	16	0.391965	0.460539
2901	3282	HDL_cholesterol	KEGG_MEDICUS_REFERENCE_LESION_BYPASS_BY_TLS_AND_DSB_FORMATION	15	0.398105	0.460539
2902	2635	HDL_cholesterol	WP_22Q11_2_COPY_NUMBER_VARIATION_SYNDROME	73	0.282158	0.461538
2903	2927	HDL_cholesterol	BACOLOD_RESISTANCE_TO_ALKYLATING_AGENTS_DN	43	0.332822	0.461538
2904	3013	HDL_cholesterol	WP_CLASSICAL_PATHWAY_OF_STEROIDOGENESIS_WITH_GLUCOCORTICOID_AND_MINERALOCORTICOID_METABOLISM	13	0.348756	0.461538
2905	3058	HDL_cholesterol	WP_GLYCOSPHINGOLIPID_METABOLISM	19	0.358601	0.461538
2906	3096	HDL_cholesterol	DALESSIO_TSA_RESPONSE	18	0.366182	0.461538
2907	3118	HDL_cholesterol	ZHANG_INTERFERON_RESPONSE	19	0.370351	0.461538
2908	3146	HDL_cholesterol	PID_HIF1A_PATHWAY	15	0.375954	0.461538
2909	3171	HDL_cholesterol	REACTOME_RESPONSE_OF_EIF2AK1_HRI_TO_HEME_DEFICIENCY	14	0.379106	0.461538
2910	3231	HDL_cholesterol	REACTOME_SIGNALING_BY_PDGFR_IN_DISEASE	18	0.389948	0.461538
2911	2340	HDL_cholesterol	VECCHI_GASTRIC_CANCER_ADVANCED_VS_EARLY_UP	152	0.232511	0.462537
2912	2639	HDL_cholesterol	DER_IFN_BETA_RESPONSE_UP	91	0.28282	0.462537
2913	2844	HDL_cholesterol	REACTOME_RECRUITMENT_OF_MITOTIC_CENTROSOME_PROTEINS_AND_COMPLEXES	72	0.315319	0.462537
2914	2849	HDL_cholesterol	SOGA_COLORECTAL_CANCER_MYC_DN	66	0.316671	0.462537
2915	2991	HDL_cholesterol	SAKAI_CHRONIC_HEPATITIS_VS_LIVER_CANCER_DN	35	0.345621	0.462537
2916	3113	HDL_cholesterol	KEGG_MEDICUS_REFERENCE_BMP_SIGNALING_PATHWAY_BMP_ANTAGONIST	15	0.368637	0.462537
2917	3150	HDL_cholesterol	REACTOME_OVARIAN_TUMOR_DOMAIN_PROTEASES	35	0.376246	0.462537
2918	3218	HDL_cholesterol	REACTOME_DEFECTIVE_GALNT3_CAUSES_HFTC	12	0.387227	0.462537
2919	2182	HDL_cholesterol	BORCZUK_MALIGNANT_MESOTHELIOMA_UP	255	0.209178	0.463536
2920	2732	HDL_cholesterol	ZHONG_SECRETOME_OF_LUNG_CANCER_AND_MACROPHAGE	67	0.296587	0.463536
2921	3081	HDL_cholesterol	WP_CHOLESTEROL_BIOSYNTHESIS_PATHWAY	14	0.36322	0.463536
2922	3132	HDL_cholesterol	KYNG_RESPONSE_TO_H2O2_VIA_ERCC6_UP	34	0.373479	0.463536
2923	3141	HDL_cholesterol	REACTOME_GASTRIN_CREB_SIGNALLING_PATHWAY_VIA_PKC_AND_MAPK	17	0.37551	0.463536
2924	3300	HDL_cholesterol	OUYANG_PROSTATE_CANCER_MARKERS	20	0.400991	0.463536
2925	2906	HDL_cholesterol	EPPERT_CE_HSC_LSC	34	0.329084	0.464535
2926	1616	HDL_cholesterol	GOBERT_OLIGODENDROCYTE_DIFFERENTIATION_DN	831	0.128181	0.465534
2927	3016	HDL_cholesterol	PETRETTO_HEART_MASS_QTL_CIS_UP	29	0.350076	0.465534
2928	3049	HDL_cholesterol	APPIERTO_RESPONSE_TO_FENRETINIDE_UP	37	0.356613	0.465534
2929	3125	HDL_cholesterol	REACTOME_INTERACTION_BETWEEN_L1_AND_ANKYRINS	24	0.372162	0.465534
2930	3165	HDL_cholesterol	REACTOME_VEGFR2_MEDIATED_VASCULAR_PERMEABILITY	26	0.378667	0.465534
2931	2377	HDL_cholesterol	DAVICIONI_MOLECULAR_ARMS_VS_ERMS_DN	150	0.238355	0.466533
2932	2530	HDL_cholesterol	REACTOME_CELLULAR_RESPONSE_TO_STARVATION	138	0.264379	0.466533
2933	2843	HDL_cholesterol	SAFFORD_T_LYMPHOCYTE_ANERGY	84	0.315024	0.466533
2934	2867	HDL_cholesterol	BECKER_TAMOXIFEN_RESISTANCE_UP	48	0.31963	0.466533
2935	3219	HDL_cholesterol	MALONEY_RESPONSE_TO_17AAG_UP	37	0.387916	0.466533
2936	3254	HDL_cholesterol	WACKER_HYPOXIA_TARGETS_OF_VHL	13	0.393667	0.466533
2937	3330	HDL_cholesterol	TSAI_DNAJB4_TARGETS_UP	12	0.405684	0.466533
2938	3342	HDL_cholesterol	BIOCARTA_GHRELIN_PATHWAY	11	0.408031	0.466533
2939	2393	HDL_cholesterol	DAZARD_RESPONSE_TO_UV_NHEK_UP	187	0.241087	0.467532
2940	2955	HDL_cholesterol	OUELLET_CULTURED_OVARIAN_CANCER_INVASIVE_VS_LMP_UP	62	0.338566	0.467532
2941	3139	HDL_cholesterol	GRANDVAUX_IFN_RESPONSE_NOT_VIA_IRF3	12	0.374911	0.467532
2942	3284	HDL_cholesterol	KEGG_MEDICUS_REFERENCE_ACTIVATION_OF_PRC2.2_BY_UBIQUITINATION_OF_H2AK119	17	0.398163	0.467532
2943	3290	HDL_cholesterol	KEGG_MEDICUS_REFERENCE_TYPE_I_INTERFERON_TO_JAK_STAT_SIGNALING_PATHWAY	8	0.399505	0.467532
2944	3355	HDL_cholesterol	KEGG_MEDICUS_REFERENCE_NRG_ERBB4_PI3K_SIGNALING_PATHWAY	11	0.410977	0.467532
2945	2706	HDL_cholesterol	DAIRKEE_CANCER_PRONE_RESPONSE_BPA_E2	101	0.291663	0.468531
2946	2808	HDL_cholesterol	WP_FERROPTOSIS	57	0.310465	0.468531
2947	3017	HDL_cholesterol	VILIMAS_NOTCH1_TARGETS_UP	47	0.350311	0.468531
2948	3186	HDL_cholesterol	REACTOME_RUNX2_REGULATES_OSTEOBLAST_DIFFERENTIATION	22	0.382572	0.468531
2949	3215	HDL_cholesterol	ZHENG_RESPONSE_TO_ARSENITE_DN	11	0.386175	0.468531
2950	3280	HDL_cholesterol	JI_CARCINOGENESIS_BY_KRAS_AND_STK11_DN	15	0.397833	0.468531
2951	2200	HDL_cholesterol	MULLIGHAN_MLL_SIGNATURE_1_DN	205	0.211297	0.46953
2952	2324	HDL_cholesterol	SHEPARD_BMYB_MORPHOLINO_UP	195	0.231185	0.46953
2953	2552	HDL_cholesterol	BROWNE_HCMV_INFECTION_20HR_DN	87	0.268886	0.46953
2954	2993	HDL_cholesterol	REACTOME_TRIGLYCERIDE_METABOLISM	32	0.345709	0.46953
2955	3269	HDL_cholesterol	REACTOME_NUCLEOTIDE_SALVAGE	21	0.396382	0.46953
2956	3298	HDL_cholesterol	REACTOME_G_BETA_GAMMA_SIGNALLING_THROUGH_PI3KGAMMA	23	0.40079	0.46953
2957	3302	HDL_cholesterol	PID_WNT_SIGNALING_PATHWAY	26	0.401224	0.46953
2958	2156	HDL_cholesterol	JINESH_BLEBBISHIELD_VS_LIVE_CONTROL_UP	287	0.206027	0.470529
2959	2539	HDL_cholesterol	SMID_BREAST_CANCER_ERBB2_UP	112	0.26582	0.470529
2960	2914	HDL_cholesterol	DAVICIONI_RHABDOMYOSARCOMA_PAX_FOXO1_FUSION_UP	54	0.329749	0.470529
2961	3130	HDL_cholesterol	BIOCARTA_ALK_PATHWAY	36	0.373052	0.470529
2962	3271	HDL_cholesterol	KEGG_MEDICUS_VARIANT_AMPLIFIED_MYC_TO_P15_CELL_CYCLE_G1_S	13	0.396968	0.470529
2963	3306	HDL_cholesterol	LE_NEURONAL_DIFFERENTIATION_DN	18	0.401982	0.470529
2964	1787	HDL_cholesterol	CASORELLI_ACUTE_PROMYELOCYTIC_LEUKEMIA_DN	551	0.15172	0.471528
2965	1792	HDL_cholesterol	KIM_BIPOLAR_DISORDER_OLIGODENDROCYTE_DENSITY_CORR_UP	551	0.152607	0.471528
2966	2351	HDL_cholesterol	SHEPARD_CRASH_AND_BURN_MUTANT_UP	183	0.235017	0.471528
2967	2408	HDL_cholesterol	WILCOX_RESPONSE_TO_PROGESTERONE_UP	134	0.243445	0.471528
2968	3055	HDL_cholesterol	BIOCARTA_STATHMIN_PATHWAY	18	0.358006	0.471528
2969	3090	HDL_cholesterol	GROSS_HYPOXIA_VIA_ELK3_ONLY_UP	32	0.364532	0.471528
2970	3107	HDL_cholesterol	WP_MBDNF_AND_PROBDNF_REGULATION_OF_GABA_NEUROTRANSMISSION	30	0.367944	0.471528
2971	3253	HDL_cholesterol	KEGG_MEDICUS_REFERENCE_COHESIN_DISSOCIATION_IN_ANAPHASE	16	0.393516	0.471528
2972	2061	HDL_cholesterol	FOSTER_TOLERANT_MACROPHAGE_DN	359	0.190735	0.472527
2973	3115	HDL_cholesterol	GARGALOVIC_RESPONSE_TO_OXIDIZED_PHOSPHOLIPIDS_MAGENTA_UP	25	0.369497	0.472527
2974	3117	HDL_cholesterol	REACTOME_INTERLEUKIN_7_SIGNALING	17	0.369964	0.472527
2975	3135	HDL_cholesterol	WP_G13_SIGNALING_PATHWAY	35	0.373842	0.472527
2976	3325	HDL_cholesterol	KYNG_NORMAL_AGING_DN	16	0.404381	0.472527
2977	2764	HDL_cholesterol	HUANG_DASATINIB_RESISTANCE_DN	61	0.302011	0.473526
2978	2951	HDL_cholesterol	PID_BMP_PATHWAY	39	0.338132	0.473526
2979	3169	HDL_cholesterol	KEGG_MEDICUS_REFERENCE_PDGF_PDGFR_PI3K_SIGNALING_PATHWAY	13	0.378839	0.473526
2980	3377	HDL_cholesterol	REACTOME_TELOMERE_C_STRAND_LAGGING_STRAND_SYNTHESIS	31	0.414995	0.473526
2981	2781	HDL_cholesterol	ZHANG_RESPONSE_TO_CANTHARIDIN_DN	60	0.305549	0.474525
2982	3324	HDL_cholesterol	REACTOME_SHC_MEDIATED_CASCADE_FGFR4	17	0.404313	0.474525
2983	3328	HDL_cholesterol	DAVIES_MULTIPLE_MYELOMA_VS_MGUS_UP	12	0.405249	0.474525
2984	1985	HDL_cholesterol	LIM_MAMMARY_STEM_CELL_DN	348	0.17827	0.475524
2985	2937	HDL_cholesterol	REACTOME_RHOQ_GTPASE_CYCLE	57	0.334707	0.475524
2986	3051	HDL_cholesterol	KLEIN_TARGETS_OF_BCR_ABL1_FUSION	38	0.357495	0.475524
2987	3147	HDL_cholesterol	WP_WNT_SIGNALING_IN_KIDNEY_DISEASE	33	0.376002	0.475524
2988	2741	HDL_cholesterol	REACTOME_GENE_SILENCING_BY_RNA	75	0.298129	0.476523
2989	2813	HDL_cholesterol	WP_CLEAR_CELL_RENAL_CELL_CARCINOMA_PATHWAYS	79	0.311127	0.476523
2990	2838	HDL_cholesterol	MIKKELSEN_MCV6_ICP_WITH_H3K27ME3	71	0.314529	0.476523
2991	2884	HDL_cholesterol	WEBER_METHYLATED_HCP_IN_FIBROBLAST_DN	42	0.32431	0.476523
2992	2950	HDL_cholesterol	WINNEPENNINCKX_MELANOMA_METASTASIS_DN	38	0.338064	0.476523
2993	3268	HDL_cholesterol	CERVERA_SDHB_TARGETS_1_DN	33	0.396295	0.476523
2994	3276	HDL_cholesterol	WP_MTHFR_DEFICIENCY	22	0.397603	0.476523
2995	3277	HDL_cholesterol	GALLUZZI_PREVENT_MITOCHONDIAL_PERMEABILIZATION	14	0.39778	0.476523
2996	1554	HDL_cholesterol	KRIGE_RESPONSE_TO_TOSEDOSTAT_6HR_UP	725	0.121121	0.477522
2997	2596	HDL_cholesterol	YAGI_AML_WITH_T_9_11_TRANSLOCATION	114	0.275533	0.477522
2998	2774	HDL_cholesterol	KAYO_CALORIE_RESTRICTION_MUSCLE_UP	89	0.303737	0.477522
2999	3032	HDL_cholesterol	REACTOME_CD28_CO_STIMULATION	30	0.352437	0.477522
3000	3263	HDL_cholesterol	VIETOR_IFRD1_TARGETS	20	0.395648	0.477522
3001	3299	HDL_cholesterol	KEGG_MEDICUS_PATHOGEN_HTLV_1_TAX_TO_SPINDLE_ASSEMBLY_CHECKPOINT_SIGNALING	16	0.400817	0.477522
3002	3317	HDL_cholesterol	STEINER_ERYTHROCYTE_MEMBRANE_GENES	14	0.403878	0.477522
3003	3047	HDL_cholesterol	REACTOME_INTERLEUKIN_12_FAMILY_SIGNALING	52	0.355221	0.478521
3004	3151	HDL_cholesterol	WP_MODULATION_OF_PI3K_AKT_MTOR_SIGNALING_BY_BIOACTIVE_SPHINGOLIPIDS	14	0.376694	0.478521
3005	3163	HDL_cholesterol	GROSS_ELK3_TARGETS_UP	25	0.37828	0.478521
3006	3311	HDL_cholesterol	KEGG_MEDICUS_REFERENCE_COPII_VESICLE_FORMATION	11	0.403127	0.478521
3007	2211	HDL_cholesterol	REACTOME_G_ALPHA_I_SIGNALLING_EVENTS	245	0.212658	0.47952
3008	2978	HDL_cholesterol	REACTOME_FANCONI_ANEMIA_PATHWAY	33	0.342241	0.47952
3009	3111	HDL_cholesterol	REACTOME_TRAF6_MEDIATED_NF_KB_ACTIVATION	23	0.368484	0.47952
3010	3114	HDL_cholesterol	WP_UNFOLDED_PROTEIN_RESPONSE	23	0.369228	0.47952
3011	3351	HDL_cholesterol	BIOCARTA_MCM_PATHWAY	18	0.410502	0.47952
3012	2882	HDL_cholesterol	SANA_TNF_SIGNALING_DN	72	0.323662	0.480519
3013	3309	HDL_cholesterol	REACTOME_ACTIVATED_TAK1_MEDIATES_P38_MAPK_ACTIVATION	20	0.402426	0.480519
3014	3513	HDL_cholesterol	KEGG_MEDICUS_REFERENCE_CA2_CAM_CN_SIGNALING_PATHWAY	12	0.440679	0.480519
3015	2481	HDL_cholesterol	PUJANA_XPRSS_INT_NETWORK	153	0.25587	0.481518
3016	2669	HDL_cholesterol	REACTOME_NUCLEOTIDE_EXCISION_REPAIR	105	0.286669	0.481518
3017	3006	HDL_cholesterol	HOSHIDA_LIVER_CANCER_LATE_RECURRENCE_UP	54	0.347969	0.481518
3018	3208	HDL_cholesterol	REACTOME_TRANSCRIPTIONAL_REGULATION_OF_PLURIPOTENT_STEM_CELLS	29	0.385128	0.481518
3019	3241	HDL_cholesterol	KEGG_MEDICUS_VARIANT_MUTATION_INACTIVATED_ATP2B3_TO_ANGIOTENSIN_ALDOSTERONE_SIGNALING_PATHWAY	22	0.391212	0.481518
3020	3243	HDL_cholesterol	REACTOME_DEFECTIVE_C1GALT1C1_CAUSES_TNPS	12	0.391279	0.481518
3021	3246	HDL_cholesterol	REACTOME_INTEGRIN_SIGNALING	24	0.392393	0.481518
3022	3353	HDL_cholesterol	LIU_IL13_PRIMING_MODEL	15	0.410578	0.481518
3023	3337	HDL_cholesterol	REICHERT_MITOSIS_LIN9_TARGETS	26	0.40705	0.482517
3024	3454	HDL_cholesterol	WP_IRON_METABOLISM_DISORDERS	15	0.429588	0.482517
3025	2465	HDL_cholesterol	REACTOME_MRNA_SPLICING	187	0.252608	0.483516
3026	3021	HDL_cholesterol	WANG_RESPONSE_TO_BEXAROTENE_DN	28	0.351563	0.483516
3027	3059	HDL_cholesterol	BREDEMEYER_RAG_SIGNALING_NOT_VIA_ATM_UP	59	0.358829	0.483516
3028	3061	HDL_cholesterol	ROZANOV_MMP14_TARGETS_SUBSET	29	0.358965	0.483516
3029	3247	HDL_cholesterol	REACTOME_PLATELET_CALCIUM_HOMEOSTASIS	25	0.392626	0.483516
3030	2907	HDL_cholesterol	REACTOME_INTRA_GOLGI_TRAFFIC	42	0.329129	0.484515
3031	3256	HDL_cholesterol	REACTOME_BBSOME_MEDIATED_CARGO_TARGETING_TO_CILIUM	23	0.394346	0.484515
3032	3286	HDL_cholesterol	PID_RHODOPSIN_PATHWAY	21	0.398738	0.484515
3033	3332	HDL_cholesterol	REACTOME_LOSS_OF_FUNCTION_OF_MECP2_IN_RETT_SYNDROME	11	0.406385	0.484515
3034	2512	HDL_cholesterol	LI_AMPLIFIED_IN_LUNG_CANCER	150	0.261214	0.485514
3035	2998	HDL_cholesterol	GAJATE_RESPONSE_TO_TRABECTEDIN_UP	61	0.346529	0.485514
3036	3086	HDL_cholesterol	GRADE_COLON_VS_RECTAL_CANCER_DN	48	0.364101	0.485514
3037	3179	HDL_cholesterol	HAN_JNK_SINGALING_UP	33	0.380239	0.485514
3038	3393	HDL_cholesterol	SILIGAN_TARGETS_OF_EWS_FLI1_FUSION_UP	14	0.418735	0.485514
3039	1707	HDL_cholesterol	REACTOME_RNA_POLYMERASE_II_TRANSCRIPTION	914	0.140806	0.486513
3040	2990	HDL_cholesterol	KEGG_HEDGEHOG_SIGNALING_PATHWAY	51	0.345613	0.486513
3041	3145	HDL_cholesterol	BOYAULT_LIVER_CANCER_SUBCLASS_G123_DN	46	0.375938	0.486513
3042	2685	HDL_cholesterol	REACTOME_SIGNALING_BY_VEGF	99	0.289435	0.487512
3043	3089	HDL_cholesterol	REACTOME_ROS_AND_RNS_PRODUCTION_IN_PHAGOCYTES	34	0.364497	0.487512
3044	2163	HDL_cholesterol	AGUIRRE_PANCREATIC_CANCER_COPY_NUMBER_UP	150	0.206995	0.488511
3045	3018	HDL_cholesterol	BAE_BRCA1_TARGETS_UP	59	0.350503	0.488511
3046	3255	HDL_cholesterol	HOFMANN_MYELODYSPLASTIC_SYNDROM_HIGH_RISK_DN	19	0.394159	0.488511
3047	3346	HDL_cholesterol	SAKAI_TUMOR_INFILTRATING_MONOCYTES_UP	25	0.409659	0.488511
3048	3397	HDL_cholesterol	MOOTHA_GLYCOGEN_METABOLISM	18	0.419217	0.488511
3049	2962	HDL_cholesterol	PID_BETA_CATENIN_NUC_PATHWAY	68	0.339219	0.48951
3050	3033	HDL_cholesterol	WP_CYTOSOLIC_DNA_SENSING_PATHWAY	55	0.352498	0.48951
3051	3162	HDL_cholesterol	REACTOME_ESTROGEN_DEPENDENT_NUCLEAR_EVENTS_DOWNSTREAM_OF_ESR_MEMBRANE_SIGNALING	21	0.37823	0.48951
3052	3262	HDL_cholesterol	GARGALOVIC_RESPONSE_TO_OXIDIZED_PHOSPHOLIPIDS_YELLOW_UP	27	0.395281	0.48951
3053	3281	HDL_cholesterol	BANDRES_RESPONSE_TO_CARMUSTIN_MGMT_48HR_UP	18	0.398095	0.48951
3054	3214	HDL_cholesterol	FERRANDO_LYL1_NEIGHBORS	14	0.386104	0.490509
3055	3323	HDL_cholesterol	KEGG_MEDICUS_PATHOGEN_SALMONELLA_SOPE_TO_RAC_SIGNALING_PATHWAY	19	0.404272	0.490509
3056	2944	HDL_cholesterol	PID_CD8_TCR_PATHWAY	48	0.33642	0.491508
3057	3012	HDL_cholesterol	REACTOME_RND3_GTPASE_CYCLE	40	0.348677	0.491508
3058	3041	HDL_cholesterol	AIGNER_ZEB1_TARGETS	31	0.354329	0.491508
3059	3249	HDL_cholesterol	PID_SYNDECAN_2_PATHWAY	30	0.392772	0.491508
3060	3305	HDL_cholesterol	REACTOME_UNWINDING_OF_DNA	12	0.401561	0.491508
3061	3331	HDL_cholesterol	KEGG_MEDICUS_REFERENCE_WNT5A_ROR_SIGNALING_PATHWAY	16	0.406154	0.491508
3062	2111	HDL_cholesterol	GRUETZMANN_PANCREATIC_CANCER_UP	317	0.197318	0.492507
3063	2414	HDL_cholesterol	BLUM_RESPONSE_TO_SALIRASIB_UP	210	0.244263	0.492507
3064	3187	HDL_cholesterol	BIOCARTA_HDAC_PATHWAY	25	0.382738	0.492507
3065	3257	HDL_cholesterol	BIOCARTA_G2_PATHWAY	24	0.394431	0.492507
3066	3294	HDL_cholesterol	WP_PROSTAGLANDIN_AND_LEUKOTRIENE_METABOLISM_IN_SENESCENCE_WP5321	32	0.400414	0.492507
3067	3481	HDL_cholesterol	WP_TRANSCRIPTIONAL_ACTIVATION_BY_NRF2_IN_RESPONSE_TO_PHYTOCHEMICALS	15	0.435115	0.492507
3068	3498	HDL_cholesterol	SINGH_NFE2L2_TARGETS	13	0.438498	0.492507
3069	2725	HDL_cholesterol	ONDER_CDH1_TARGETS_1_UP	122	0.295311	0.493506
3070	2889	HDL_cholesterol	LAIHO_COLORECTAL_CANCER_SERRATED_DN	68	0.325002	0.493506
3071	3015	HDL_cholesterol	WP_EXTRAFOLLICULAR_AND_FOLLICULAR_B_CELL_ACTIVATION_BY_SARS_COV_2	67	0.349991	0.493506
3072	3335	HDL_cholesterol	DEN_INTERACT_WITH_LCA5	22	0.406759	0.493506
3073	3358	HDL_cholesterol	LI_WILMS_TUMOR_ANAPLASTIC_UP	17	0.411668	0.493506
3074	2952	HDL_cholesterol	KIM_GERMINAL_CENTER_T_HELPER_UP	55	0.338254	0.494505
3075	3296	HDL_cholesterol	REACTOME_PROCESSING_OF_CAPPED_INTRONLESS_PRE_MRNA	28	0.400575	0.494505
3076	3420	HDL_cholesterol	SUZUKI_CTCFL_TARGETS_UP	11	0.422615	0.494505
3077	2648	HDL_cholesterol	DESERT_PERIPORTAL_HEPATOCELLULAR_CARCINOMA_SUBCLASS_UP	140	0.28477	0.495504
3078	2649	HDL_cholesterol	WP_MESODERMAL_COMMITMENT_PATHWAY	133	0.285196	0.495504
3079	2733	HDL_cholesterol	PETROVA_ENDOTHELIUM_LYMPHATIC_VS_BLOOD_UP	120	0.297104	0.495504
3080	3028	HDL_cholesterol	MA_MYELOID_DIFFERENTIATION_UP	37	0.352137	0.495504
3081	3211	HDL_cholesterol	REACTOME_RAS_PROCESSING	23	0.385548	0.495504
3082	3450	HDL_cholesterol	GARGALOVIC_RESPONSE_TO_OXIDIZED_PHOSPHOLIPIDS_LIGHTYELLOW_UP	11	0.429126	0.495504
3083	1878	HDL_cholesterol	REACTOME_SIGNALING_BY_RHO_GTPASES_MIRO_GTPASES_AND_RHOBTB3	565	0.16415	0.496503
3084	3191	HDL_cholesterol	WEBER_METHYLATED_HCP_IN_SPERM_UP	19	0.382985	0.496503
3085	3200	HDL_cholesterol	WP_INTRACELLULAR_TRAFFICKING_PROTEINS_INVOLVED_IN_CMT_NEUROPATHY	26	0.384352	0.496503
3086	3381	HDL_cholesterol	BARRIER_CANCER_RELAPSE_TUMOR_SAMPLE_UP	12	0.415971	0.497502
3087	3431	HDL_cholesterol	WP_PROTEOGLYCAN_BIOSYNTHESIS	17	0.4244	0.497502
3088	3434	HDL_cholesterol	KEGG_MEDICUS_REFERENCE_IGF_IGF1R_PI3K_SIGNALING_PATHWAY	13	0.425218	0.497502
3089	2802	HDL_cholesterol	REACTOME_EUKARYOTIC_TRANSLATION_INITIATION	106	0.310088	0.498501
3090	2963	HDL_cholesterol	REACTOME_SELECTIVE_AUTOPHAGY	70	0.339304	0.498501
3091	3421	HDL_cholesterol	WP_MEVALONATE_ARM_OF_CHOLESTEROL_BIOSYNTHESIS_PATHWAY	12	0.423214	0.498501
3092	3470	HDL_cholesterol	KEGG_MEDICUS_REFERENCE_ORGANIZATION_OF_THE_INNER_KINETOCHORE	14	0.432756	0.498501
3093	2223	HDL_cholesterol	LI_INDUCED_T_TO_NATURAL_KILLER_UP	255	0.214416	0.4995
3094	3020	HDL_cholesterol	BURTON_ADIPOGENESIS_8	68	0.351528	0.4995
3095	3183	HDL_cholesterol	WP_HYPOTHESIZED_PATHWAYS_IN_PATHOGENESIS_OF_CARDIOVASCULAR_DISEASE	23	0.381561	0.4995
3096	3345	HDL_cholesterol	FARMER_BREAST_CANCER_CLUSTER_5	11	0.409565	0.4995
3097	3389	HDL_cholesterol	REACTOME_CASPASE_MEDIATED_CLEAVAGE_OF_CYTOSKELETAL_PROTEINS	12	0.41784	0.4995
3098	3444	HDL_cholesterol	KEGG_MEDICUS_ENV_FACTOR_BENZO_A_PYRENRE_TO_CYP_MEDIATED_METABOLISM	8	0.427738	0.4995
3099	2449	HDL_cholesterol	LASTOWSKA_NEUROBLASTOMA_COPY_NUMBER_UP	110	0.249188	0.5005
3100	2660	HDL_cholesterol	CHARAFE_BREAST_CANCER_BASAL_VS_MESENCHYMAL_UP	105	0.286169	0.5005
3101	2831	HDL_cholesterol	HOSHIDA_LIVER_CANCER_SURVIVAL_DN	99	0.313496	0.5005
3102	3258	HDL_cholesterol	KEGG_DNA_REPLICATION	34	0.394606	0.5005
3103	3360	HDL_cholesterol	REACTOME_STING_MEDIATED_INDUCTION_OF_HOST_IMMUNE_RESPONSES	12	0.41191	0.5005
3104	2441	HDL_cholesterol	CAIRO_HEPATOBLASTOMA_UP	182	0.247772	0.501499
3105	2898	HDL_cholesterol	REACTOME_PARASITE_INFECTION	55	0.326636	0.501499
3106	3160	HDL_cholesterol	YANAGIHARA_ESX1_TARGETS	26	0.377758	0.501499
3107	3164	HDL_cholesterol	REACTOME_RND1_GTPASE_CYCLE	40	0.378335	0.501499
3108	3220	HDL_cholesterol	COLIN_PILOCYTIC_ASTROCYTOMA_VS_GLIOBLASTOMA_DN	27	0.388044	0.501499
3109	3376	HDL_cholesterol	ALONSO_METASTASIS_DN	23	0.414618	0.501499
3110	2478	HDL_cholesterol	RODWELL_AGING_KIDNEY_NO_BLOOD_UP	188	0.25508	0.502498
3111	3128	HDL_cholesterol	PID_TXA2PATHWAY	49	0.372671	0.502498
3112	3168	HDL_cholesterol	REACTOME_DEPOSITION_OF_NEW_CENPA_CONTAINING_NUCLEOSOMES_AT_THE_CENTROMERE	23	0.378801	0.502498
3113	3484	HDL_cholesterol	REACTOME_ABORTIVE_ELONGATION_OF_HIV_1_TRANSCRIPT_IN_THE_ABSENCE_OF_TAT	23	0.43579	0.502498
3114	3545	HDL_cholesterol	WP_OSTEOBLAST_SIGNALING	13	0.447815	0.502498
3115	2557	HDL_cholesterol	FOROUTAN_PRODRANK_TGFB_EMT_UP	171	0.269914	0.503497
3116	2699	HDL_cholesterol	ZHANG_BREAST_CANCER_PROGENITORS_DN	128	0.291308	0.503497
3117	2819	HDL_cholesterol	WP_COMPLEMENT_SYSTEM_IN_NEURONAL_DEVELOPMENT_AND_PLASTICITY	83	0.311668	0.503497
3118	3084	HDL_cholesterol	MCCLUNG_DELTA_FOSB_TARGETS_2WK	43	0.363399	0.503497
3119	3260	HDL_cholesterol	KEGG_MEDICUS_ENV_FACTOR_ZN_TO_ANTEROGRADE_AXONAL_TRANSPORT	15	0.395131	0.503497
3120	3495	HDL_cholesterol	REACTOME_SIGNALING_BY_WNT_IN_CANCER	32	0.438095	0.503497
3121	2744	HDL_cholesterol	CERVERA_SDHB_TARGETS_2	101	0.298613	0.504496
3122	2917	HDL_cholesterol	WANG_ESOPHAGUS_CANCER_VS_NORMAL_DN	94	0.330588	0.504496
3123	3093	HDL_cholesterol	REACTOME_PROTEIN_UBIQUITINATION	57	0.365043	0.504496
3124	3177	HDL_cholesterol	BROWNE_HCMV_INFECTION_1HR_UP	47	0.379898	0.504496
3125	3380	HDL_cholesterol	REACTOME_NFE2L2_REGULATING_ANTI_OXIDANT_DETOXIFICATION_ENZYMES	18	0.415856	0.504496
3126	3407	HDL_cholesterol	KYNG_ENVIRONMENTAL_STRESS_RESPONSE_NOT_BY_GAMMA_IN_WS	27	0.420712	0.504496
3127	3424	HDL_cholesterol	REACTOME_HS_GAG_DEGRADATION	20	0.423356	0.504496
3128	2961	HDL_cholesterol	REACTOME_DRUG_ADME	80	0.339207	0.505495
3129	3303	HDL_cholesterol	REACTOME_PIWI_INTERACTING_RNA_PIRNA_BIOGENESIS	29	0.401412	0.505495
3130	3384	HDL_cholesterol	WP_GENES_ASSOCIATED_WITH_THE_DEVELOPMENT_OF_RHEUMATOID_ARTHRITIS	17	0.417052	0.505495
3131	3419	HDL_cholesterol	DEMAGALHAES_AGING_DN	13	0.422278	0.505495
3132	2119	HDL_cholesterol	DELACROIX_RARG_BOUND_MEF	296	0.19864	0.506494
3133	2958	HDL_cholesterol	GAVIN_FOXP3_TARGETS_CLUSTER_P6	80	0.338996	0.506494
3134	3136	HDL_cholesterol	CADWELL_ATG16L1_TARGETS_DN	56	0.373933	0.506494
3135	3192	HDL_cholesterol	REACTOME_SIGNALING_BY_ACTIVIN	17	0.383388	0.506494
3136	3388	HDL_cholesterol	KEGG_PHENYLALANINE_METABOLISM	14	0.417678	0.506494
3137	3394	HDL_cholesterol	REACTOME_METAL_ION_SLC_TRANSPORTERS	23	0.418767	0.506494
3138	2379	HDL_cholesterol	NABA_ECM_REGULATORS	165	0.238663	0.507493
3139	3176	HDL_cholesterol	REACTOME_SIGNALING_BY_FGFR_IN_DISEASE	57	0.379566	0.507493
3140	2686	HDL_cholesterol	REACTOME_UB_SPECIFIC_PROCESSING_PROTEASES	138	0.289447	0.508492
3141	2714	HDL_cholesterol	KEGG_JAK_STAT_SIGNALING_PATHWAY	104	0.293655	0.508492
3142	2922	HDL_cholesterol	REACTOME_TELOMERE_MAINTENANCE	60	0.331558	0.508492
3143	3140	HDL_cholesterol	BENPORATH_ES_2	35	0.374929	0.508492
3144	3170	HDL_cholesterol	NABA_MATRISOME_PRIMARY_METASTATIC_COLORECTAL_TUMOR	50	0.379092	0.508492
3145	3452	HDL_cholesterol	MARCINIAK_ER_STRESS_RESPONSE_VIA_CHOP	19	0.429272	0.508492
3146	3528	HDL_cholesterol	MIKKELSEN_PLURIPOTENT_STATE_UP	11	0.443754	0.508492
3147	2629	HDL_cholesterol	VERHAAK_GLIOBLASTOMA_MESENCHYMAL	191	0.281367	0.509491
3148	2777	HDL_cholesterol	REACTOME_CHROMOSOME_MAINTENANCE	82	0.304847	0.509491
3149	3544	HDL_cholesterol	KEGG_GLYCOSPHINGOLIPID_BIOSYNTHESIS_GLOBO_SERIES	12	0.447457	0.509491
3150	2283	HDL_cholesterol	WANG_RESPONSE_TO_GSK3_INHIBITOR_SB216763_UP	298	0.224377	0.51049
3151	2572	HDL_cholesterol	KAUFFMANN_DNA_REPAIR_GENES	198	0.271822	0.51049
3152	2985	HDL_cholesterol	WP_TRANS_SULFURATION_ONE_CARBON_METABOLISM_AND_RELATED_PATHWAYS	60	0.344782	0.51049
3153	3449	HDL_cholesterol	REACTOME_DCC_MEDIATED_ATTRACTIVE_SIGNALING	14	0.428709	0.51049
3154	2063	HDL_cholesterol	MEISSNER_NPC_HCP_WITH_H3K4ME2_AND_H3K27ME3	311	0.191192	0.511489
3155	3066	HDL_cholesterol	SUNG_METASTASIS_STROMA_DN	45	0.359369	0.511489
3156	3373	HDL_cholesterol	REACTOME_MTORC1_MEDIATED_SIGNALLING	23	0.414142	0.511489
3157	3289	HDL_cholesterol	TOMIDA_METASTASIS_UP	21	0.399435	0.512488
3158	3378	HDL_cholesterol	TIAN_TNF_SIGNALING_VIA_NFKB	23	0.415018	0.512488
3159	3437	HDL_cholesterol	WP_WARBURG_EFFECT_MODULATED_BY_DEUBIQUITINATING_ENZYMES_AND_THEIR_SUBSTRATES	24	0.426072	0.512488
3160	3554	HDL_cholesterol	TIAN_TNF_SIGNALING_NOT_VIA_NFKB	21	0.450672	0.512488
3161	3025	HDL_cholesterol	GAVIN_FOXP3_TARGETS_CLUSTER_P7	82	0.351972	0.513487
3162	3379	HDL_cholesterol	GARGALOVIC_RESPONSE_TO_OXIDIZED_PHOSPHOLIPIDS_GREEN_UP	26	0.415149	0.513487
3163	3564	HDL_cholesterol	LOPEZ_MESOTHELIOMA_SURVIVAL_WORST_VS_BEST_UP	12	0.45239	0.513487
3164	2201	HDL_cholesterol	FULCHER_INFLAMMATORY_RESPONSE_LECTIN_VS_LPS_DN	361	0.211316	0.514486
3165	3101	HDL_cholesterol	REACTOME_COMPLEMENT_CASCADE	38	0.366513	0.514486
3166	3285	HDL_cholesterol	CAVARD_LIVER_CANCER_MALIGNANT_VS_BENIGN	27	0.398542	0.514486
3167	3464	HDL_cholesterol	REACTOME_DISEASES_OF_IMMUNE_SYSTEM	24	0.431806	0.514486
3168	3621	HDL_cholesterol	WP_GENES_TARGETED_BY_MIRNAS_IN_ADIPOCYTES	12	0.466882	0.514486
3169	3321	HDL_cholesterol	THILLAINADESAN_ZNF217_TARGETS_UP	37	0.404187	0.515485
3170	3435	HDL_cholesterol	FLOTHO_PEDIATRIC_ALL_THERAPY_RESPONSE_DN	27	0.425597	0.515485
3171	2178	HDL_cholesterol	MONNIER_POSTRADIATION_TUMOR_ESCAPE_UP	355	0.208603	0.516484
3172	2657	HDL_cholesterol	DUTERTRE_ESTRADIOL_RESPONSE_6HR_UP	198	0.286123	0.516484
3173	3239	HDL_cholesterol	TURASHVILI_BREAST_DUCTAL_CARCINOMA_VS_DUCTAL_NORMAL_UP	40	0.391125	0.516484
3174	3390	HDL_cholesterol	HOLLEMAN_VINCRISTINE_RESISTANCE_B_ALL_DN	16	0.418052	0.516484
3175	3391	HDL_cholesterol	WP_INTERACTIONS_OF_NATURAL_KILLER_CELLS_IN_PANCREATIC_CANCER	23	0.41828	0.516484
3176	3574	HDL_cholesterol	BIOCARTA_PAR1_PATHWAY	19	0.454609	0.516484
3177	3044	HDL_cholesterol	PID_P73PATHWAY	73	0.354575	0.517483
3178	3189	HDL_cholesterol	FLECHNER_PBL_KIDNEY_TRANSPLANT_OK_VS_DONOR_DN	38	0.382855	0.517483
3179	3461	HDL_cholesterol	REACTOME_SEMA4D_INDUCED_CELL_MIGRATION_AND_GROWTH_CONE_COLLAPSE	20	0.430985	0.517483
3180	2633	HDL_cholesterol	MANALO_HYPOXIA_UP	185	0.282026	0.518482
3181	3327	HDL_cholesterol	BURTON_ADIPOGENESIS_12	26	0.405079	0.518482
3182	3348	HDL_cholesterol	SHIPP_DLBCL_VS_FOLLICULAR_LYMPHOMA_DN	37	0.409773	0.519481
3183	3359	HDL_cholesterol	WP_TARGET_OF_RAPAMYCIN_SIGNALING	34	0.411799	0.519481
3184	3370	HDL_cholesterol	PID_ATM_PATHWAY	29	0.413633	0.519481
3185	3409	HDL_cholesterol	REACTOME_CHOLESTEROL_BIOSYNTHESIS	23	0.420947	0.519481
3186	3598	HDL_cholesterol	GUENTHER_GROWTH_SPHERICAL_VS_ADHERENT_UP	15	0.459899	0.519481
3187	3743	HDL_cholesterol	KEGG_MEDICUS_VARIANT_MUTATION_INACTIVATED_SIGMAR1_TO_CA2_APOPTOTIC_PATHWAY	11	0.490699	0.519481
3188	3251	HDL_cholesterol	JAZAERI_BREAST_CANCER_BRCA1_VS_BRCA2_DN	40	0.392912	0.52048
3189	3264	HDL_cholesterol	PID_AJDISS_2PATHWAY	47	0.395883	0.52048
3190	3414	HDL_cholesterol	REACTOME_BUTYRATE_RESPONSE_FACTOR_1_BRF1_BINDS_AND_DESTABILIZES_MRNA	17	0.421766	0.52048
3191	3499	HDL_cholesterol	MATTHEWS_AP1_TARGETS	17	0.438525	0.52048
3192	3614	HDL_cholesterol	HEIDENBLAD_AMPLIFIED_IN_SOFT_TISSUE_CANCER	12	0.465052	0.52048
3193	3087	HDL_cholesterol	ZHONG_SECRETOME_OF_LUNG_CANCER_AND_ENDOTHELIUM	63	0.364167	0.521479
3194	3458	HDL_cholesterol	GREENBAUM_E2A_TARGETS_DN	16	0.430171	0.521479
3195	3460	HDL_cholesterol	REACTOME_DIGESTION	14	0.430976	0.521479
3196	3478	HDL_cholesterol	REACTOME_ASPARTATE_AND_ASPARAGINE_METABOLISM	11	0.434609	0.521479
3197	3487	HDL_cholesterol	DUNNE_TARGETS_OF_AML1_MTG8_FUSION_DN	18	0.43659	0.521479
3198	3724	HDL_cholesterol	BIOCARTA_ARF_PATHWAY	17	0.487697	0.521479
3199	2942	HDL_cholesterol	COATES_MACROPHAGE_M1_VS_M2_UP	81	0.33584	0.522478
3200	2974	HDL_cholesterol	GHANDHI_BYSTANDER_IRRADIATION_UP	61	0.341868	0.522478
3201	3213	HDL_cholesterol	WP_BDNF_TRKB_SIGNALING	33	0.386059	0.522478
3202	3265	HDL_cholesterol	REACTOME_CHONDROITIN_SULFATE_DERMATAN_SULFATE_METABOLISM	44	0.395965	0.522478
3203	3428	HDL_cholesterol	REACTOME_PRESYNAPTIC_FUNCTION_OF_KAINATE_RECEPTORS	20	0.423915	0.522478
3204	3539	HDL_cholesterol	MELLMAN_TUT1_TARGETS_UP	18	0.446596	0.522478
3205	3553	HDL_cholesterol	REACTOME_OTHER_SEMAPHORIN_INTERACTIONS	18	0.450523	0.522478
3206	3242	HDL_cholesterol	WP_MITOCHONDRIAL_COMPLEX_I_ASSEMBLY_MODEL_OXPHOS_SYSTEM	44	0.391274	0.523477
3207	3275	HDL_cholesterol	REACTOME_TRANSLATION_OF_SARS_COV_1_STRUCTURAL_PROTEINS	29	0.39742	0.523477
3208	3326	HDL_cholesterol	HOFFMANN_PRE_BI_TO_LARGE_PRE_BII_LYMPHOCYTE_UP	27	0.40473	0.523477
3209	3329	HDL_cholesterol	VALK_AML_WITH_FLT3_ITD	29	0.405609	0.523477
3210	3430	HDL_cholesterol	PARK_APL_PATHOGENESIS_UP	14	0.424238	0.523477
3211	3468	HDL_cholesterol	REACTOME_SYNTHESIS_OF_GLYCOSYLPHOSPHATIDYLINOSITOL_GPI	17	0.432276	0.523477
3212	3307	HDL_cholesterol	REACTOME_APC_C_CDC20_MEDIATED_DEGRADATION_OF_CYCLIN_B	24	0.402105	0.524476
3213	3369	HDL_cholesterol	REACTOME_KERATAN_SULFATE_KERATIN_METABOLISM	30	0.413389	0.524476
3214	3532	HDL_cholesterol	WP_MFAP5_EFFECT_ON_PERMEABILITY_AND_MOTILITY_OF_ENDOTHELIAL_CELLS_VIA_CYTOSKELETON_REARRANGEMENT	17	0.44443	0.524476
3215	3570	HDL_cholesterol	KEGG_MEDICUS_REFERENCE_EGF_EGFR_RAS_RASSF1_SIGNALING_PATHWAY	11	0.453286	0.524476
3216	2054	HDL_cholesterol	MARTINEZ_TP53_TARGETS_UP	533	0.189815	0.525475
3217	3099	HDL_cholesterol	WP_COMPLEMENT_AND_COAGULATION_CASCADES	48	0.366356	0.525475
3218	3357	HDL_cholesterol	WANG_LSD1_TARGETS_UP	22	0.411418	0.525475
3219	3417	HDL_cholesterol	KEGG_MEDICUS_REFERENCE_GPCR_PI3K_SIGNALING_PATHWAY	29	0.422157	0.525475
3220	3442	HDL_cholesterol	REACTOME_SIGNALING_BY_FGFR2_IIIA_TM	19	0.427562	0.525475
3221	3571	HDL_cholesterol	KEGG_GLYOXYLATE_AND_DICARBOXYLATE_METABOLISM	16	0.453687	0.525475
3222	2542	HDL_cholesterol	MASSARWEH_TAMOXIFEN_RESISTANCE_DN	209	0.266696	0.526474
3223	3206	HDL_cholesterol	VANTVEER_BREAST_CANCER_POOR_PROGNOSIS	45	0.384993	0.526474
3224	3339	HDL_cholesterol	REACTOME_PHOSPHOLIPASE_C_MEDIATED_CASCADE_FGFR4	12	0.407331	0.526474
3225	3493	HDL_cholesterol	NABA_MATRISOME_HIGHLY_METASTATIC_MELANOMA_TUMOR_CELL_DERIVED	12	0.437285	0.526474
3226	3572	HDL_cholesterol	HOLLEMAN_ASPARAGINASE_RESISTANCE_B_ALL_DN	11	0.45405	0.526474
3227	3098	HDL_cholesterol	PID_RHOA_PATHWAY	42	0.366297	0.527473
3228	3210	HDL_cholesterol	KEGG_INOSITOL_PHOSPHATE_METABOLISM	51	0.38551	0.527473
3229	3365	HDL_cholesterol	REACTOME_SYNTHESIS_OF_IP2_IP_AND_INS_IN_THE_CYTOSOL	13	0.413084	0.527473
3230	3383	HDL_cholesterol	TIEN_INTESTINE_PROBIOTICS_2HR_UP	27	0.416579	0.527473
3231	3594	HDL_cholesterol	MEISSNER_ES_ICP_WITH_H3K4ME3_AND_H3K27ME3	12	0.458457	0.527473
3232	2929	HDL_cholesterol	BENPORATH_ES_CORE_NINE_CORRELATED	91	0.33297	0.528472
3233	2982	HDL_cholesterol	REACTOME_SELENOAMINO_ACID_METABOLISM	99	0.343821	0.528472
3234	3503	HDL_cholesterol	MYLLYKANGAS_AMPLIFICATION_HOT_SPOT_17	17	0.438986	0.528472
3235	3508	HDL_cholesterol	BOYAULT_LIVER_CANCER_SUBCLASS_G6_DN	19	0.440195	0.528472
3236	3549	HDL_cholesterol	BIOCARTA_GCR_PATHWAY	17	0.449153	0.528472
3237	3555	HDL_cholesterol	GOLUB_ALL_VS_AML_UP	24	0.450947	0.528472
3238	3573	HDL_cholesterol	KANG_AR_TARGETS_UP	14	0.454532	0.528472
3239	3596	HDL_cholesterol	REACTOME_MISCELLANEOUS_SUBSTRATES	10	0.459427	0.528472
3240	3609	HDL_cholesterol	REACTOME_RETINOID_CYCLE_DISEASE_EVENTS	11	0.462948	0.528472
3241	2060	HDL_cholesterol	GOBERT_OLIGODENDROCYTE_DIFFERENTIATION_UP	470	0.190413	0.529471
3242	2905	HDL_cholesterol	BASSO_B_LYMPHOCYTE_NETWORK	126	0.328997	0.529471
3243	3123	HDL_cholesterol	FRIDMAN_SENESCENCE_UP	72	0.371319	0.529471
3244	3216	HDL_cholesterol	REACTOME_SIGNALING_BY_PDGF	49	0.386367	0.529471
3245	3512	HDL_cholesterol	KEGG_MEDICUS_PATHOGEN_HIV_GP120_TO_CXCR4_GNAQ_PLCB_G_CALCINEURIN	17	0.440392	0.529471
3246	3562	HDL_cholesterol	REACTOME_COMMON_PATHWAY_OF_FIBRIN_CLOT_FORMATION	18	0.452293	0.529471
3247	3640	HDL_cholesterol	LAMB_CCND1_TARGETS	17	0.471477	0.529471
3248	2780	HDL_cholesterol	BOSCO_ALLERGEN_INDUCED_TH2_ASSOCIATED_MODULE	125	0.305535	0.53047
3249	3052	HDL_cholesterol	CAMPS_COLON_CANCER_COPY_NUMBER_UP	47	0.357583	0.53047
3250	3344	HDL_cholesterol	ICHIBA_GRAFT_VERSUS_HOST_DISEASE_D7_DN	37	0.409332	0.53047
3251	2432	HDL_cholesterol	RUTELLA_RESPONSE_TO_CSF2RB_AND_IL4_UP	286	0.246507	0.531469
3252	2839	HDL_cholesterol	PODAR_RESPONSE_TO_ADAPHOSTIN_UP	126	0.314594	0.531469
3253	2846	HDL_cholesterol	KEGG_HUNTINGTONS_DISEASE	144	0.315896	0.531469
3254	2975	HDL_cholesterol	MORI_IMMATURE_B_LYMPHOCYTE_DN	84	0.342097	0.531469
3255	3054	HDL_cholesterol	REACTOME_EPH_EPHRIN_MEDIATED_REPULSION_OF_CELLS	48	0.357942	0.531469
3256	3092	HDL_cholesterol	IKEDA_MIR1_TARGETS_UP	53	0.365001	0.531469
3257	3109	HDL_cholesterol	REACTOME_KINESINS	54	0.368055	0.531469
3258	3190	HDL_cholesterol	REACTOME_AMINE_LIGAND_BINDING_RECEPTORS	35	0.382981	0.531469
3259	3415	HDL_cholesterol	KEGG_SNARE_INTERACTIONS_IN_VESICULAR_TRANSPORT	34	0.421876	0.531469
3260	3446	HDL_cholesterol	REACTOME_MTOR_SIGNALLING	39	0.427804	0.531469
3261	3603	HDL_cholesterol	WP_TCA_CYCLE_AND_DEFICIENCY_OF_PYRUVATE_DEHYDROGENASE_COMPLEX_PDHC	15	0.460904	0.531469
3262	2731	HDL_cholesterol	FOROUTAN_TGFB_EMT_UP	177	0.296312	0.532468
3263	2909	HDL_cholesterol	ZHU_CMV_ALL_DN	110	0.329163	0.532468
3264	3412	HDL_cholesterol	LI_WILMS_TUMOR	23	0.421622	0.532468
3265	3477	HDL_cholesterol	REACTOME_METABOLISM_OF_ANGIOTENSINOGEN_TO_ANGIOTENSINS	11	0.434443	0.532468
3266	3497	HDL_cholesterol	BRACHAT_RESPONSE_TO_CAMPTOTHECIN_UP	21	0.438401	0.532468
3267	3252	HDL_cholesterol	ALCALA_APOPTOSIS	78	0.393354	0.533467
3268	3531	HDL_cholesterol	ZHAN_VARIABLE_EARLY_DIFFERENTIATION_GENES_UP	16	0.444335	0.533467
3269	3585	HDL_cholesterol	KEGG_MEDICUS_PATHOGEN_HPV_E6_TO_NOTCH_SIGNALING_PATHWAY_N00380	12	0.456496	0.533467
3270	3590	HDL_cholesterol	BRACHAT_RESPONSE_TO_METHOTREXATE_UP	18	0.457403	0.533467
3271	2807	HDL_cholesterol	BLANCO_MELO_COVID19_SARS_COV_2_LOW_MOI_INFECTION_A594_ACE2_EXPRESSING_CELLS_UP	121	0.310321	0.534466
3272	3466	HDL_cholesterol	HEDENFALK_BREAST_CANCER_BRACX_UP	15	0.432035	0.534466
3273	3489	HDL_cholesterol	REACTOME_SYNTHESIS_OF_BILE_ACIDS_AND_BILE_SALTS_VIA_7ALPHA_HYDROXYCHOLESTEROL	21	0.436985	0.535465
3274	2751	HDL_cholesterol	REACTOME_DISEASES_OF_GLYCOSYLATION	119	0.299846	0.536464
3275	3178	HDL_cholesterol	DOANE_BREAST_CANCER_CLASSES_UP	62	0.380005	0.536464
3276	3270	HDL_cholesterol	GUTIERREZ_CHRONIC_LYMPHOCYTIC_LEUKEMIA_DN	50	0.396763	0.536464
3277	3350	HDL_cholesterol	WILCOX_RESPONSE_TO_PROGESTERONE_DN	54	0.410368	0.536464
3278	3396	HDL_cholesterol	GOBERT_CORE_OLIGODENDROCYTE_DIFFERENTIATION	40	0.419073	0.536464
3279	3418	HDL_cholesterol	PID_DELTA_NP63_PATHWAY	43	0.422215	0.536464
3280	3469	HDL_cholesterol	REACTOME_EARLY_SARS_COV_2_INFECTION_EVENTS	34	0.432572	0.536464
3281	3479	HDL_cholesterol	DORSEY_GAB2_TARGETS	26	0.434629	0.536464
3282	3543	HDL_cholesterol	AZARE_NEOPLASTIC_TRANSFORMATION_BY_STAT3_DN	17	0.447383	0.536464
3283	3566	HDL_cholesterol	REACTOME_TRANSPORT_OF_CONNEXONS_TO_THE_PLASMA_MEMBRANE	15	0.452913	0.536464
3284	2746	HDL_cholesterol	BLANCO_MELO_BRONCHIAL_EPITHELIAL_CELLS_INFLUENZA_A_DEL_NS1_INFECTION_DN	149	0.29911	0.537463
3285	3368	HDL_cholesterol	REACTOME_GENE_AND_PROTEIN_EXPRESSION_BY_JAK_STAT_SIGNALING_AFTER_INTERLEUKIN_12_STIMULATION	36	0.413354	0.537463
3286	3668	HDL_cholesterol	GRANDVAUX_IRF3_TARGETS_UP	12	0.47764	0.537463
3287	3195	HDL_cholesterol	FRASOR_TAMOXIFEN_RESPONSE_UP	43	0.383556	0.538462
3288	3226	HDL_cholesterol	KEGG_DRUG_METABOLISM_CYTOCHROME_P450	28	0.388865	0.538462
3289	3443	HDL_cholesterol	GENTLES_LEUKEMIC_STEM_CELL_UP	26	0.427622	0.538462
3290	3453	HDL_cholesterol	WP_CANONICAL_AND_NON_CANONICAL_NOTCH_SIGNALING	27	0.429469	0.538462
3291	3480	HDL_cholesterol	REACTOME_SIGNALLING_TO_ERKS	32	0.435006	0.538462
3292	3491	HDL_cholesterol	REACTOME_MITOCHONDRIAL_TRNA_AMINOACYLATION	18	0.437018	0.538462
3293	3642	HDL_cholesterol	PIEPOLI_LGI1_TARGETS_DN	13	0.471607	0.538462
3294	3662	HDL_cholesterol	REACTOME_MITOCHONDRIAL_IRON_SULFUR_CLUSTER_BIOGENESIS	12	0.475192	0.538462
3295	2123	HDL_cholesterol	MARTINEZ_RB1_TARGETS_DN	454	0.199078	0.539461
3296	2866	HDL_cholesterol	WANG_CISPLATIN_RESPONSE_AND_XPC_UP	157	0.319589	0.539461
3297	2915	HDL_cholesterol	REACTOME_NONSENSE_MEDIATED_DECAY_NMD	103	0.329816	0.539461
3298	3156	HDL_cholesterol	NABA_MATRISOME_HGSOC_OMENTAL_METASTASIS	52	0.377063	0.539461
3299	3181	HDL_cholesterol	VALK_AML_CLUSTER_6	32	0.380973	0.539461
3300	3315	HDL_cholesterol	KEGG_CYTOSOLIC_DNA_SENSING_PATHWAY	39	0.403634	0.539461
3301	3537	HDL_cholesterol	NABA_MATRISOME_POORLY_METASTATIC_MELANOMA_TUMOR_CELL_DERIVED	20	0.445822	0.539461
3302	3655	HDL_cholesterol	FRIDMAN_SENESCENCE_DN	11	0.473561	0.539461
3303	3533	HDL_cholesterol	DUTTA_APOPTOSIS_VIA_NFKB	28	0.444502	0.54046
3304	3634	HDL_cholesterol	LI_CISPLATIN_RESISTANCE_UP	23	0.46978	0.541459
3305	3678	HDL_cholesterol	KEGG_MEDICUS_REFERENCE_NOTCH_SIGNALING_PATHWAY	13	0.478545	0.541459
3306	3736	HDL_cholesterol	KEGG_MEDICUS_VARIANT_MLL_ENL_FUSION_TO_TRANSCRIPTIONAL_ACTIVATION	9	0.489532	0.541459
3307	3023	HDL_cholesterol	MISSIAGLIA_REGULATED_BY_METHYLATION_UP	106	0.351642	0.542458
3308	3288	HDL_cholesterol	LIAO_HAVE_SOX4_BINDING_SITES	40	0.398881	0.542458
3309	3354	HDL_cholesterol	LIANG_HEMATOPOIESIS_STEM_CELL_NUMBER_LARGE_VS_TINY_DN	36	0.410654	0.542458
3310	3519	HDL_cholesterol	KEGG_MEDICUS_REFERENCE_DYNEIN_RECRUITMENT_TO_THE_KINETOCHORE	29	0.442531	0.542458
3311	3617	HDL_cholesterol	KEGG_MEDICUS_REFERENCE_EGF_EGFR_PLCG_CALCINEURIN_SIGNALING_PATHWAY	16	0.465741	0.542458
3312	2931	HDL_cholesterol	PANGAS_TUMOR_SUPPRESSION_BY_SMAD1_AND_SMAD5_DN	130	0.333316	0.543457
3313	3319	HDL_cholesterol	ZHAN_MULTIPLE_MYELOMA_PR_UP	42	0.404042	0.543457
3314	3362	HDL_cholesterol	REACTOME_PLATELET_AGGREGATION_PLUG_FORMATION	36	0.412365	0.543457
3315	3398	HDL_cholesterol	REACTOME_ANTIGEN_ACTIVATES_B_CELL_RECEPTOR_BCR_LEADING_TO_GENERATION_OF_SECOND_MESSENGERS	28	0.419236	0.543457
3316	3577	HDL_cholesterol	KEGG_MEDICUS_REFERENCE_IL10_FAMILY_TO_JAK_STAT_SIGNALING_PATHWAY	9	0.455104	0.543457
3317	3610	HDL_cholesterol	KEGG_MEDICUS_REFERENCE_BILE_ACID_BIOSYNTHESIS	14	0.46314	0.543457
3318	3704	HDL_cholesterol	BIOCARTA_PRION_PATHWAY	12	0.483554	0.543457
3319	2407	HDL_cholesterol	TORCHIA_TARGETS_OF_EWSR1_FLI1_FUSION_DN	276	0.243344	0.544456
3320	2514	HDL_cholesterol	REACTOME_CLASS_I_MHC_MEDIATED_ANTIGEN_PROCESSING_PRESENTATION	325	0.262234	0.544456
3321	2670	HDL_cholesterol	GAL_LEUKEMIC_STEM_CELL_DN	205	0.2872	0.544456
3322	3097	HDL_cholesterol	REACTOME_EPH_EPHRIN_SIGNALING	86	0.366194	0.544456
3323	3100	HDL_cholesterol	PLASARI_TGFB1_SIGNALING_VIA_NFIC_1HR_DN	96	0.366502	0.544456
3324	3425	HDL_cholesterol	REACTOME_PHASE_0_RAPID_DEPOLARISATION	23	0.423459	0.544456
3325	3142	HDL_cholesterol	COATES_MACROPHAGE_M1_VS_M2_DN	70	0.375709	0.545455
3326	3212	HDL_cholesterol	REACTOME_EXTRA_NUCLEAR_ESTROGEN_SIGNALING	69	0.385694	0.545455
3327	3413	HDL_cholesterol	KEGG_MEDICUS_REFERENCE_GPCR_PLCB_ITPR_SIGNALING_PATHWAY	43	0.421648	0.545455
3328	3492	HDL_cholesterol	LUI_TARGETS_OF_PAX8_PPARG_FUSION	31	0.437129	0.545455
3329	3535	HDL_cholesterol	KEGG_MEDICUS_REFERENCE_MGLUR5_CA2_APOPTOTIC_PATHWAY	20	0.444983	0.545455
3330	3809	HDL_cholesterol	MYLLYKANGAS_AMPLIFICATION_HOT_SPOT_12	11	0.504809	0.545455
3331	3071	HDL_cholesterol	PYEON_HPV_POSITIVE_TUMORS_UP	78	0.360691	0.546454
3332	3402	HDL_cholesterol	HEIDENBLAD_AMPLICON_12P11_12_UP	33	0.419856	0.546454
3333	3530	HDL_cholesterol	WP_OSTEOCLAST_SIGNALING	15	0.444324	0.546454
3334	3568	HDL_cholesterol	ROETH_TERT_TARGETS_UP	10	0.453073	0.546454
3335	3627	HDL_cholesterol	SESTO_RESPONSE_TO_UV_C3	18	0.468027	0.546454
3336	3630	HDL_cholesterol	KEGG_MEDICUS_REFERENCE_LONG_PATCH_BER	17	0.468778	0.546454
3337	3643	HDL_cholesterol	WP_FATTY_ACID_BIOSYNTHESIS	21	0.471648	0.546454
3338	3153	HDL_cholesterol	REACTOME_SIGNALING_BY_NOTCH1_PEST_DOMAIN_MUTANTS_IN_CANCER	54	0.376889	0.547453
3339	3349	HDL_cholesterol	REACTOME_RET_SIGNALING	38	0.409963	0.547453
3340	3641	HDL_cholesterol	WP_IMATINIB_AND_CHRONIC_MYELOID_LEUKEMIA	18	0.471513	0.547453
3341	3654	HDL_cholesterol	CHOI_ATL_CHRONIC_VS_ACUTE_DN	17	0.473545	0.547453
3342	3710	HDL_cholesterol	KEGG_MEDICUS_REFERENCE_DNA_REPLICATION_LICENSING	24	0.484816	0.547453
3343	3733	HDL_cholesterol	NABA_MATRISOME_HIGHLY_METASTATIC_MELANOMA	18	0.489384	0.547453
3344	2910	HDL_cholesterol	DESERT_PERIVENOUS_HEPATOCELLULAR_CARCINOMA_SUBCLASS_UP	138	0.329202	0.548452
3345	3120	HDL_cholesterol	ROSS_AML_WITH_MLL_FUSIONS	69	0.370622	0.548452
3346	3672	HDL_cholesterol	REACTOME_TRANSLESION_SYNTHESIS_BY_POLK	17	0.478034	0.548452
3347	2605	HDL_cholesterol	REACTOME_ORGANELLE_BIOGENESIS_AND_MAINTENANCE	232	0.276909	0.549451
3348	3131	HDL_cholesterol	GRAESSMANN_RESPONSE_TO_MC_AND_SERUM_DEPRIVATION_DN	77	0.373448	0.549451
3349	3441	HDL_cholesterol	TING_SILENCED_BY_DICER	26	0.42752	0.549451
3350	3506	HDL_cholesterol	KEGG_MEDICUS_VARIANT_MUTATION_INACTIVATED_PTCH1_TO_HEDGEHOG_SIGNALING_PATHWAY	25	0.439702	0.549451
3351	3510	HDL_cholesterol	BIOCARTA_RAB_PATHWAY	12	0.440355	0.549451
3352	3717	HDL_cholesterol	GOLUB_ALL_VS_AML_DN	19	0.486329	0.549451
3353	2841	HDL_cholesterol	BROWNE_HCMV_INFECTION_1HR_DN	182	0.314958	0.55045
3354	3313	HDL_cholesterol	PID_TELOMERASE_PATHWAY	63	0.403375	0.55045
3355	3423	HDL_cholesterol	REACTOME_TRANSCRIPTIONAL_REGULATION_BY_NPAS4	30	0.423284	0.55045
3356	3448	HDL_cholesterol	LEONARD_HYPOXIA	37	0.42868	0.55045
3357	3646	HDL_cholesterol	PID_SYNDECAN_3_PATHWAY	15	0.47246	0.55045
3358	2918	HDL_cholesterol	KEGG_CELL_CYCLE	116	0.331001	0.551449
3359	3366	HDL_cholesterol	REACTOME_NUCLEOTIDE_BINDING_DOMAIN_LEUCINE_RICH_REPEAT_CONTAINING_RECEPTOR_NLR_SIGNALING_PATHWAYS	48	0.413115	0.551449
3360	3673	HDL_cholesterol	NIKOLSKY_BREAST_CANCER_7P15_AMPLICON	1	0.478271	0.551449
3361	3318	HDL_cholesterol	REACTOME_G2_M_DNA_DAMAGE_CHECKPOINT	55	0.403925	0.552448
3362	3471	HDL_cholesterol	REACTOME_CLASS_C_3_METABOTROPIC_GLUTAMATE_PHEROMONE_RECEPTORS	22	0.432894	0.552448
3363	3623	HDL_cholesterol	REACTOME_REVERSIBLE_HYDRATION_OF_CARBON_DIOXIDE	8	0.467504	0.552448
3364	3382	HDL_cholesterol	AMIT_SERUM_RESPONSE_480_MCF10A	31	0.416184	0.553447
3365	3433	HDL_cholesterol	BERNARD_PPAPDC1B_TARGETS_UP	35	0.425156	0.553447
3366	2883	HDL_cholesterol	BLANCO_MELO_HUMAN_PARAINFLUENZA_VIRUS_3_INFECTION_A594_CELLS_DN	94	0.323867	0.554446
3367	3278	HDL_cholesterol	RHODES_CANCER_META_SIGNATURE	56	0.397791	0.554446
3368	3301	HDL_cholesterol	PID_FOXO_PATHWAY	47	0.401163	0.554446
3369	3600	HDL_cholesterol	DELACROIX_RAR_TARGETS_DN	24	0.460336	0.554446
3370	3785	HDL_cholesterol	KEGG_MEDICUS_VARIANT_MUTATION_CAUSED_ABERRANT_PSEN1_TO_MGLUR5_CA2_APOPTOTIC_PATHWAY	11	0.500837	0.554446
3371	3403	HDL_cholesterol	KEGG_NOD_LIKE_RECEPTOR_SIGNALING_PATHWAY	47	0.41989	0.555445
3372	3455	HDL_cholesterol	BURTON_ADIPOGENESIS_PEAK_AT_24HR	40	0.429688	0.555445
3373	3625	HDL_cholesterol	REACTOME_CONVERSION_FROM_APC_C_CDC20_TO_APC_C_CDH1_IN_LATE_ANAPHASE	20	0.46778	0.555445
3374	2682	HDL_cholesterol	RAMALHO_STEMNESS_UP	175	0.289306	0.556444
3375	2779	HDL_cholesterol	CASORELLI_ACUTE_PROMYELOCYTIC_LEUKEMIA_UP	140	0.305466	0.556444
3376	3475	HDL_cholesterol	REACTOME_O_LINKED_GLYCOSYLATION_OF_MUCINS	55	0.434111	0.556444
3377	3476	HDL_cholesterol	HOLLERN_MICROACINAR_BREAST_TUMOR_UP	40	0.434155	0.556444
3378	3726	HDL_cholesterol	DAZARD_UV_RESPONSE_CLUSTER_G4	17	0.487801	0.556444
3379	3225	HDL_cholesterol	WP_MECHANOREGULATION_AND_PATHOLOGY_OF_YAP_TAZ_VIA_HIPPO_AND_NON_HIPPO_MECHANISMS	42	0.388774	0.557443
3380	3361	HDL_cholesterol	FLECHNER_PBL_KIDNEY_TRANSPLANT_REJECTED_VS_OK_UP	57	0.412019	0.557443
3381	3581	HDL_cholesterol	CHEN_ETV5_TARGETS_TESTIS	20	0.455968	0.557443
3382	3677	HDL_cholesterol	REACTOME_INITIAL_TRIGGERING_OF_COMPLEMENT	14	0.478498	0.557443
3383	3691	HDL_cholesterol	LI_CYTIDINE_ANALOG_PATHWAY	17	0.480893	0.557443
3384	3792	HDL_cholesterol	VALK_AML_WITH_EVI1	20	0.501744	0.557443
3385	3173	HDL_cholesterol	REACTOME_SIGNALING_BY_BRAF_AND_RAF1_FUSIONS	57	0.379401	0.558442
3386	3209	HDL_cholesterol	WP_APOPTOSIS	77	0.385235	0.558442
3387	3343	HDL_cholesterol	LIU_SMARCA4_TARGETS	43	0.409262	0.558442
3388	3457	HDL_cholesterol	BOYLAN_MULTIPLE_MYELOMA_C_DN	52	0.430083	0.558442
3389	3488	HDL_cholesterol	REACTOME_ELASTIC_FIBRE_FORMATION	43	0.436693	0.558442
3390	3607	HDL_cholesterol	KEGG_MEDICUS_ENV_FACTOR_IRON_TO_ANTEROGRADE_AXONAL_TRANSPORT	15	0.462357	0.558442
3391	3670	HDL_cholesterol	AMIT_EGF_RESPONSE_20_HELA	12	0.477751	0.558442
3392	3708	HDL_cholesterol	KEGG_MEDICUS_REFERENCE_KINETOCHORE_MICROTUBULE_ATTACHMENT	16	0.484491	0.558442
3393	3040	HDL_cholesterol	HUMMERICH_SKIN_CANCER_PROGRESSION_DN	87	0.353806	0.559441
3394	3199	HDL_cholesterol	BASSO_CD40_SIGNALING_UP	91	0.384325	0.559441
3395	3222	HDL_cholesterol	REACTOME_ANCHORING_OF_THE_BASAL_BODY_TO_THE_PLASMA_MEMBRANE	87	0.38828	0.559441
3396	3399	HDL_cholesterol	REACTOME_COPI_INDEPENDENT_GOLGI_TO_ER_RETROGRADE_TRAFFIC	47	0.41946	0.559441
3397	3507	HDL_cholesterol	KEGG_MEDICUS_REFERENCE_MEVALONATE_PATHWAY	11	0.439885	0.559441
3398	3834	HDL_cholesterol	BIOCARTA_CCR3_PATHWAY	18	0.509848	0.559441
3399	2678	HDL_cholesterol	PICCALUGA_ANGIOIMMUNOBLASTIC_LYMPHOMA_UP	183	0.288658	0.56044
3400	2708	HDL_cholesterol	RIZKI_TUMOR_INVASIVENESS_3D_DN	235	0.292372	0.56044
3401	3279	HDL_cholesterol	REACTOME_E3_UBIQUITIN_LIGASES_UBIQUITINATE_TARGET_PROTEINS	40	0.397801	0.56044
3402	3548	HDL_cholesterol	GAZDA_DIAMOND_BLACKFAN_ANEMIA_MYELOID_UP	28	0.448875	0.56044
3403	3686	HDL_cholesterol	LEE_LIVER_CANCER_HEPATOBLAST	15	0.480485	0.56044
3404	3740	HDL_cholesterol	WP_ID_SIGNALING_PATHWAY	14	0.490032	0.56044
3405	3769	HDL_cholesterol	GOERING_BLOOD_HDL_CHOLESTEROL_QTL_TRANS	12	0.498348	0.56044
3406	3778	HDL_cholesterol	MALIK_REPRESSED_BY_ESTROGEN	13	0.499668	0.56044
3407	2238	HDL_cholesterol	PATIL_LIVER_CANCER	505	0.216445	0.561439
3408	3237	HDL_cholesterol	YAMASHITA_METHYLATED_IN_PROSTATE_CANCER	58	0.390961	0.561439
3409	3310	HDL_cholesterol	WEIGEL_OXIDATIVE_STRESS_BY_HNE_AND_TBH	59	0.402915	0.561439
3410	3456	HDL_cholesterol	FAELT_B_CLL_WITH_VH3_21_DN	44	0.429819	0.561439
3411	3798	HDL_cholesterol	REACTOME_P38MAPK_EVENTS	11	0.503225	0.561439
3412	3459	HDL_cholesterol	REACTOME_TRANSCRIPTIONAL_REGULATION_BY_VENTX	37	0.430364	0.562438
3413	3486	HDL_cholesterol	KORKOLA_EMBRYONIC_CARCINOMA_VS_SEMINOMA_DN	20	0.436498	0.562438
3414	3659	HDL_cholesterol	WP_HIPPO_YAP_SIGNALING	22	0.474944	0.562438
3415	3666	HDL_cholesterol	KEGG_MEDICUS_VARIANT_MUTATION_CAUSED_ABERRANT_ABETA_TO_MGLUR5_CA2_APOPTOTIC_PATHWAY	20	0.476922	0.562438
3416	3669	HDL_cholesterol	PID_INTEGRIN_A9B1_PATHWAY	22	0.477747	0.562438
3417	3700	HDL_cholesterol	REACTOME_GLUTATHIONE_SYNTHESIS_AND_RECYCLING	11	0.483081	0.562438
3418	3230	HDL_cholesterol	WARTERS_RESPONSE_TO_IR_SKIN	64	0.389903	0.563437
3419	3297	HDL_cholesterol	TIEN_INTESTINE_PROBIOTICS_6HR_UP	47	0.400707	0.563437
3420	3559	HDL_cholesterol	IWANAGA_E2F1_TARGETS_INDUCED_BY_SERUM	21	0.451314	0.563437
3421	3583	HDL_cholesterol	KEGG_GLYCOSAMINOGLYCAN_BIOSYNTHESIS_KERATAN_SULFATE	13	0.456046	0.563437
3422	3850	HDL_cholesterol	WP_PATHOPHYSIOLOGICAL_ROLES_OF_DUX4_IN_FSHD1	16	0.51198	0.563437
3423	3653	HDL_cholesterol	CUI_TCF21_TARGETS_UP	32	0.473372	0.564436
3424	3149	HDL_cholesterol	TAKAO_RESPONSE_TO_UVB_RADIATION_DN	91	0.37624	0.565435
3425	3205	HDL_cholesterol	SESTO_RESPONSE_TO_UV_C0	95	0.38497	0.565435
3426	3250	HDL_cholesterol	SHAFFER_IRF4_TARGETS_IN_MYELOMA_VS_MATURE_B_LYMPHOCYTE	90	0.392833	0.565435
3427	3364	HDL_cholesterol	REACTOME_ACTIVATION_OF_NMDA_RECEPTORS_AND_POSTSYNAPTIC_EVENTS	79	0.412962	0.565435
3428	3556	HDL_cholesterol	REACTOME_RUNX2_REGULATES_BONE_DEVELOPMENT	29	0.451149	0.565435
3429	3606	HDL_cholesterol	KEGG_MEDICUS_VARIANT_MUTATION_CAUSED_ABERRANT_ABETA_TO_ANTEROGRADE_AXONAL_TRANSPORT	20	0.462165	0.565435
3430	3624	HDL_cholesterol	PID_IL1_PATHWAY	30	0.467557	0.565435
3431	3648	HDL_cholesterol	REACTOME_RNA_POLYMERASE_I_TRANSCRIPTION_TERMINATION	27	0.472715	0.565435
3432	3683	HDL_cholesterol	FU_INTERACT_WITH_ALKBH8	13	0.47996	0.565435
3433	3525	HDL_cholesterol	REACTOME_APC_CDC20_MEDIATED_DEGRADATION_OF_NEK2A	26	0.443147	0.566434
3434	3626	HDL_cholesterol	CHEOK_RESPONSE_TO_HD_MTX_UP	18	0.467851	0.566434
3435	3711	HDL_cholesterol	KEGG_MEDICUS_VARIANT_MUTATION_CAUSED_ABERRANT_HTT_TO_MGLUR5_CA2_APOPTOTIC_PATHWAY	21	0.484879	0.566434
3436	3240	HDL_cholesterol	REACTOME_CELLULAR_RESPONSE_TO_HEAT_STRESS	92	0.391209	0.567433
3437	3259	HDL_cholesterol	WP_PRE_IMPLANTATION_EMBRYO	54	0.395048	0.567433
3438	3410	HDL_cholesterol	LINDSTEDT_DENDRITIC_CELL_MATURATION_B	44	0.420983	0.567433
3439	3467	HDL_cholesterol	ZHAN_MULTIPLE_MYELOMA_CD1_VS_CD2_DN	48	0.432071	0.568432
3440	3490	HDL_cholesterol	PID_AURORA_B_PATHWAY	36	0.437008	0.568432
3441	3516	HDL_cholesterol	WP_INTEGRATED_CANCER_PATHWAY	43	0.441193	0.568432
3442	3789	HDL_cholesterol	WP_GLYCOSAMINOGLYCAN_DEGRADATION	15	0.501084	0.568432
3443	3104	HDL_cholesterol	KEGG_DILATED_CARDIOMYOPATHY	76	0.367773	0.569431
3444	3485	HDL_cholesterol	KOKKINAKIS_METHIONINE_DEPRIVATION_48HR_DN	54	0.436124	0.569431
3445	3505	HDL_cholesterol	KEGG_MEDICUS_VARIANT_MUTATION_ACTIVATED_SMO_TO_HEDGEHOG_SIGNALING_PATHWAY	25	0.439702	0.569431
3446	3713	HDL_cholesterol	KIM_TIAL1_TARGETS	27	0.484946	0.569431
3447	3802	HDL_cholesterol	REACTOME_SIGNALING_BY_NTRK3_TRKC	17	0.504242	0.569431
3448	2590	HDL_cholesterol	ODONNELL_TFRC_TARGETS_UP	311	0.27402	0.57043
3449	3161	HDL_cholesterol	SASSON_RESPONSE_TO_FORSKOLIN_DN	82	0.378155	0.57043
3450	3202	HDL_cholesterol	PEDERSEN_METASTASIS_BY_ERBB2_ISOFORM_4	95	0.384486	0.57043
3451	3341	HDL_cholesterol	KEGG_LEISHMANIA_INFECTION	52	0.408001	0.57043
3452	3755	HDL_cholesterol	KEGG_MEDICUS_REFERENCE_FANCONI_ANEMIA_PATHWAY	13	0.49465	0.57043
3453	3851	HDL_cholesterol	BIOCARTA_NO2IL12_PATHWAY	12	0.512496	0.57043
3454	3882	HDL_cholesterol	PID_INTEGRIN4_PATHWAY	10	0.517495	0.57043
3455	3426	HDL_cholesterol	KEGG_METABOLISM_OF_XENOBIOTICS_BY_CYTOCHROME_P450	27	0.423512	0.571429
3456	3685	HDL_cholesterol	WP_RELATIONSHIP_BETWEEN_INFLAMMATION_COX_2_AND_EGFR	25	0.480474	0.571429
3457	2783	HDL_cholesterol	KIM_WT1_TARGETS_UP	205	0.306065	0.572428
3458	3463	HDL_cholesterol	PARENT_MTOR_SIGNALING_DN	41	0.43113	0.572428
3459	3567	HDL_cholesterol	JIANG_AGING_HYPOTHALAMUS_UP	40	0.452941	0.572428
3460	2827	HDL_cholesterol	REACTOME_NEDDYLATION	213	0.312932	0.573427
3461	2999	HDL_cholesterol	NIKOLSKY_BREAST_CANCER_16P13_AMPLICON	3	0.346611	0.573427
3462	3427	HDL_cholesterol	TAYLOR_METHYLATED_IN_ACUTE_LYMPHOBLASTIC_LEUKEMIA	67	0.423572	0.573427
3463	3558	HDL_cholesterol	POMEROY_MEDULLOBLASTOMA_DESMOPLASIC_VS_CLASSIC_UP	55	0.4513	0.573427
3464	3656	HDL_cholesterol	PID_IL27_PATHWAY	24	0.473685	0.573427
3465	3657	HDL_cholesterol	WP_REGULATION_OF_APOPTOSIS_BY_PARATHYROID_HORMONE_RELATED_PROTEIN	21	0.474231	0.573427
3466	3742	HDL_cholesterol	VALK_AML_CLUSTER_8	22	0.490629	0.573427
3467	3811	HDL_cholesterol	TONKS_TARGETS_OF_RUNX1_RUNX1T1_FUSION_SUSTAINED_IN_GRANULOCYTE_UP	14	0.504991	0.573427
3468	3842	HDL_cholesterol	REACTOME_POLO_LIKE_KINASE_MEDIATED_EVENTS	16	0.51098	0.573427
3469	2454	HDL_cholesterol	REACTOME_OLFACTORY_SIGNALING_PATHWAY	87	0.250073	0.574426
3470	2750	HDL_cholesterol	FORTSCHEGGER_PHF8_TARGETS_UP	234	0.299829	0.574426
3471	3363	HDL_cholesterol	YAO_TEMPORAL_RESPONSE_TO_PROGESTERONE_CLUSTER_9	70	0.412535	0.574426
3472	3523	HDL_cholesterol	JIANG_AGING_CEREBRAL_CORTEX_UP	30	0.443015	0.574426
3473	3569	HDL_cholesterol	WP_OXIDATIVE_PHOSPHORYLATION	33	0.453261	0.574426
3474	3599	HDL_cholesterol	GARGALOVIC_RESPONSE_TO_OXIDIZED_PHOSPHOLIPIDS_YELLOW_DN	21	0.460116	0.574426
3475	3639	HDL_cholesterol	BIOCARTA_LECTIN_PATHWAY	10	0.471244	0.574426
3476	3696	HDL_cholesterol	LUND_SILENCED_BY_METHYLATION	14	0.482515	0.574426
3477	3766	HDL_cholesterol	KEGG_MEDICUS_ENV_FACTOR_DCE_TO_DNA_ADDUCTS	8	0.497656	0.574426
3478	3783	HDL_cholesterol	WP_ETHER_LIPID_BIOSYNTHESIS	19	0.500538	0.574426
3479	3818	HDL_cholesterol	TERAMOTO_OPN_TARGETS_CLUSTER_4	14	0.506936	0.574426
3480	2794	HDL_cholesterol	KAAB_HEART_ATRIUM_VS_VENTRICLE_DN	232	0.309128	0.575425
3481	3158	HDL_cholesterol	MANNE_COVID19_NONICU_VS_HEALTHY_DONOR_PLATELETS_UP	123	0.377379	0.575425
3482	3347	HDL_cholesterol	REACTOME_SLC_TRANSPORTER_DISORDERS	87	0.409751	0.576424
3483	3494	HDL_cholesterol	LUI_THYROID_CANCER_CLUSTER_1	48	0.437938	0.576424
3484	3527	HDL_cholesterol	REACTOME_NEUROTRANSMITTER_RELEASE_CYCLE	41	0.443689	0.576424
3485	3615	HDL_cholesterol	LIU_CDX2_TARGETS_UP	30	0.465052	0.576424
3486	3695	HDL_cholesterol	SCHWAB_TARGETS_OF_BMYB_POLYMORPHIC_VARIANTS_DN	14	0.482179	0.576424
3487	3735	HDL_cholesterol	MARSHALL_VIRAL_INFECTION_RESPONSE_DN	28	0.489527	0.576424
3488	3793	HDL_cholesterol	KEGG_MEDICUS_REFERENCE_CA2_CAM_VGCC_RYR_SIGNALING_PATHWAY	11	0.502105	0.576424
3489	3936	HDL_cholesterol	REACTOME_TRYPTOPHAN_CATABOLISM	11	0.529382	0.576424
3490	2742	HDL_cholesterol	WALLACE_PROSTATE_CANCER_RACE_UP	232	0.298298	0.577423
3491	3511	HDL_cholesterol	REACTOME_FOXO_MEDIATED_TRANSCRIPTION	64	0.440376	0.577423
3492	3676	HDL_cholesterol	CUI_TCF21_TARGETS_DN	28	0.478358	0.577423
3493	3810	HDL_cholesterol	BIOCARTA_HSP27_PATHWAY	14	0.504812	0.577423
3494	3658	HDL_cholesterol	WESTON_VEGFA_TARGETS_12HR	22	0.474659	0.578422
3495	3706	HDL_cholesterol	REACTOME_FORMATION_OF_DEFINITIVE_ENDODERM	14	0.484111	0.578422
3496	3817	HDL_cholesterol	PID_DNA_PK_PATHWAY	16	0.506883	0.578422
3497	3947	HDL_cholesterol	SUZUKI_RESPONSE_TO_TSA	15	0.53187	0.578422
3498	3616	HDL_cholesterol	WANG_METHYLATED_IN_BREAST_CANCER	34	0.465485	0.579421
3499	3620	HDL_cholesterol	GAZIN_EPIGENETIC_SILENCING_BY_KRAS	25	0.466489	0.579421
3500	3760	HDL_cholesterol	WP_PKC_GAMMA_CALCIUM_SIGNALING_PATHWAY_IN_ATAXIA	19	0.495409	0.579421
3501	2730	HDL_cholesterol	QI_PLASMACYTOMA_UP	227	0.296255	0.58042
3502	3248	HDL_cholesterol	REACTOME_RECRUITMENT_OF_NUMA_TO_MITOTIC_CENTROSOMES	79	0.392747	0.58042
3503	3584	HDL_cholesterol	NAGASHIMA_NRG1_SIGNALING_DN	48	0.45649	0.58042
3504	3587	HDL_cholesterol	REACTOME_SIGNALING_BY_FGFR2_IN_DISEASE	40	0.456993	0.58042
3505	3840	HDL_cholesterol	WP_GLYOXYLATE_METABOLISM	11	0.51044	0.58042
3506	2755	HDL_cholesterol	HOLLMANN_APOPTOSIS_VIA_CD40_DN	218	0.300188	0.581419
3507	3589	HDL_cholesterol	XU_GH1_EXOGENOUS_TARGETS_UP	46	0.457361	0.581419
3508	3788	HDL_cholesterol	WP_KYNURENINE_PATHWAY_AND_LINKS_TO_CELL_SENESCENCE	22	0.501039	0.581419
3509	2876	HDL_cholesterol	DOANE_RESPONSE_TO_ANDROGEN_DN	207	0.321899	0.582418
3510	3267	HDL_cholesterol	CROONQUIST_NRAS_VS_STROMAL_STIMULATION_DN	86	0.396252	0.582418
3511	3613	HDL_cholesterol	KEGG_PROPANOATE_METABOLISM	29	0.464973	0.582418
3512	3786	HDL_cholesterol	MISHRA_CARCINOMA_ASSOCIATED_FIBROBLAST_UP	22	0.500847	0.582418
3513	3913	HDL_cholesterol	WP_MIRNAS_INVOLVED_IN_DNA_DAMAGE_RESPONSE	14	0.523963	0.582418
3514	3110	HDL_cholesterol	RODWELL_AGING_KIDNEY_NO_BLOOD_DN	123	0.368065	0.583417
3515	3338	HDL_cholesterol	SMID_BREAST_CANCER_RELAPSE_IN_BONE_UP	82	0.40726	0.583417
3516	3684	HDL_cholesterol	KORKOLA_EMBRYONIC_CARCINOMA_VS_SEMINOMA_UP	18	0.480443	0.583417
3517	3758	HDL_cholesterol	BYSTRYKH_HEMATOPOIESIS_STEM_CELL_SCP2_QTL_TRANS	27	0.495288	0.583417
3518	3295	HDL_cholesterol	WP_NF1_COPY_NUMBER_VARIATION_SYNDROME	61	0.400416	0.584416
3519	3552	HDL_cholesterol	REACTOME_LATE_SARS_COV_2_INFECTION_EVENTS	66	0.450177	0.584416
3520	3622	HDL_cholesterol	BIOCARTA_COMP_PATHWAY	13	0.467298	0.584416
3521	3650	HDL_cholesterol	VANTVEER_BREAST_CANCER_BRCA1_DN	36	0.472779	0.584416
3522	3124	HDL_cholesterol	IWANAGA_CARCINOGENESIS_BY_KRAS_DN	110	0.371478	0.585415
3523	3524	HDL_cholesterol	ZHANG_PROLIFERATING_VS_QUIESCENT	43	0.443057	0.585415
3524	3703	HDL_cholesterol	GUILLAUMOND_KLF10_TARGETS_DN	28	0.483411	0.585415
3525	3815	HDL_cholesterol	REACTOME_APOPTOTIC_FACTOR_MEDIATED_RESPONSE	17	0.506258	0.585415
3526	2329	HDL_cholesterol	SMID_BREAST_CANCER_LUMINAL_B_DN	436	0.231672	0.586414
3527	3030	HDL_cholesterol	VART_KSHV_INFECTION_ANGIOGENIC_MARKERS_UP	140	0.35222	0.586414
3528	3560	HDL_cholesterol	HOFMANN_CELL_LYMPHOMA_UP	43	0.451983	0.586414
3529	3721	HDL_cholesterol	KEGG_MEDICUS_REFERENCE_CXCR_GNB_G_PI3K_AKT_SIGNALING_PATHWAY	23	0.487248	0.586414
3530	3744	HDL_cholesterol	REACTOME_PYRUVATE_METABOLISM	27	0.490919	0.586414
3531	3820	HDL_cholesterol	MOREIRA_RESPONSE_TO_TSA_DN	17	0.507476	0.586414
3532	3880	HDL_cholesterol	LU_TUMOR_ENDOTHELIAL_MARKERS_UP	20	0.516949	0.586414
3533	3937	HDL_cholesterol	BIOCARTA_MITOCHONDRIA_PATHWAY	16	0.529385	0.586414
3534	3961	HDL_cholesterol	MINGUEZ_LIVER_CANCER_VASCULAR_INVASION_UP	13	0.535472	0.586414
3535	2873	HDL_cholesterol	CHYLA_CBFA2T3_TARGETS_DN	204	0.321314	0.587413
3536	3647	HDL_cholesterol	WANG_BARRETTS_ESOPHAGUS_DN	23	0.472467	0.588412
3537	3741	HDL_cholesterol	REACTOME_MATURATION_OF_SARS_COV_2_SPIKE_PROTEIN	34	0.49058	0.588412
3538	3934	HDL_cholesterol	LIU_TOPBP1_TARGETS	12	0.528814	0.588412
3539	3011	HDL_cholesterol	WU_CELL_MIGRATION	154	0.348554	0.589411
3540	3611	HDL_cholesterol	KEGG_MEDICUS_REFERENCE_FGF_FGFR_PI3K_SIGNALING_PATHWAY	27	0.463205	0.589411
3541	3770	HDL_cholesterol	IBRAHIM_NRF3_DOWN	14	0.498464	0.589411
3542	3822	HDL_cholesterol	REACTOME_REGULATION_OF_SIGNALING_BY_CBL	21	0.507571	0.589411
3543	3866	HDL_cholesterol	JEON_SMAD6_TARGETS_DN	19	0.51517	0.589411
3544	3905	HDL_cholesterol	KEGG_ONE_CARBON_POOL_BY_FOLATE	17	0.522009	0.589411
3545	4005	HDL_cholesterol	REACTOME_SIGNALING_BY_ACTIVATED_POINT_MUTANTS_OF_FGFR1	10	0.545182	0.589411
3546	3261	HDL_cholesterol	REACTOME_POST_TRANSLATIONAL_MODIFICATION_SYNTHESIS_OF_GPI_ANCHORED_PROTEINS	75	0.395246	0.59041
3547	3565	HDL_cholesterol	BERTUCCI_INVASIVE_CARCINOMA_DUCTAL_VS_LOBULAR_DN	42	0.452661	0.59041
3548	3779	HDL_cholesterol	WP_TYPE_I_INTERFERON_INDUCTION_AND_SIGNALING_DURING_SARS_COV_2_INFECTION	24	0.5	0.59041
3549	3808	HDL_cholesterol	REACTOME_TP53_REGULATES_TRANSCRIPTION_OF_GENES_INVOLVED_IN_G1_CELL_CYCLE_ARREST	14	0.504766	0.59041
3550	3837	HDL_cholesterol	WP_GLUTATHIONE_METABOLISM	16	0.510122	0.59041
3551	3604	HDL_cholesterol	KEGG_MEDICUS_VARIANT_MUTATION_ACTIVATED_CACNA1D_H_TO_ANGIOTENSIN_ALDOSTERONE_SIGNALING_PATHWAY	24	0.461107	0.591409
3552	3773	HDL_cholesterol	VILIMAS_NOTCH1_TARGETS_DN	23	0.498918	0.591409
3553	3836	HDL_cholesterol	PID_IL3_PATHWAY	23	0.510107	0.591409
3554	3152	HDL_cholesterol	LEE_TARGETS_OF_PTCH1_AND_SUFU_DN	80	0.376793	0.592408
3555	3521	HDL_cholesterol	CHIARADONNA_NEOPLASTIC_TRANSFORMATION_KRAS_CDC25_UP	53	0.442731	0.592408
3556	3823	HDL_cholesterol	REACTOME_REGULATION_OF_NPAS4_GENE_EXPRESSION	11	0.507825	0.592408
3557	3891	HDL_cholesterol	KORKOLA_YOLK_SAC_TUMOR_UP	15	0.518809	0.592408
3558	2840	HDL_cholesterol	PASQUALUCCI_LYMPHOMA_BY_GC_STAGE_UP	246	0.314723	0.593407
3559	3042	HDL_cholesterol	BLALOCK_ALZHEIMERS_DISEASE_INCIPIENT_DN	145	0.354355	0.593407
3560	3551	HDL_cholesterol	BOYLAN_MULTIPLE_MYELOMA_D_CLUSTER_DN	33	0.44999	0.593407
3561	3586	HDL_cholesterol	WP_NO_CGMP_PKG_MEDIATED_NEUROPROTECTION	40	0.456883	0.593407
3562	3661	HDL_cholesterol	REACTOME_ARACHIDONIC_ACID_METABOLISM	45	0.475171	0.593407
3563	3707	HDL_cholesterol	REACTOME_RESOLUTION_OF_D_LOOP_STRUCTURES_THROUGH_SYNTHESIS_DEPENDENT_STRAND_ANNEALING_SDSA	25	0.484292	0.593407
3564	3997	HDL_cholesterol	GARGALOVIC_RESPONSE_TO_OXIDIZED_PHOSPHOLIPIDS_BROWN_UP	14	0.543633	0.593407
3565	3283	HDL_cholesterol	SAUL_SEN_MAYO	102	0.398124	0.594406
3566	3579	HDL_cholesterol	BROWNE_HCMV_INFECTION_4HR_UP	46	0.455889	0.594406
3567	3722	HDL_cholesterol	SUZUKI_AMPLIFIED_IN_ORAL_CANCER	16	0.487374	0.594406
3568	3747	HDL_cholesterol	KEGG_PRION_DISEASES	29	0.492271	0.594406
3569	3897	HDL_cholesterol	MAGRANGEAS_MULTIPLE_MYELOMA_IGG_VS_IGA_UP	16	0.519221	0.594406
3570	3931	HDL_cholesterol	WP_COMPLEMENT_ACTIVATION	14	0.527606	0.594406
3571	3935	HDL_cholesterol	OUYANG_PROSTATE_CANCER_PROGRESSION_UP	18	0.528902	0.594406
3572	3950	HDL_cholesterol	GAJATE_RESPONSE_TO_TRABECTEDIN_DN	16	0.532357	0.594406
3573	3541	HDL_cholesterol	MASSARWEH_RESPONSE_TO_ESTRADIOL	57	0.447058	0.595405
3574	3730	HDL_cholesterol	HWANG_PROSTATE_CANCER_MARKERS	25	0.489086	0.595405
3575	3753	HDL_cholesterol	KEGG_O_GLYCAN_BIOSYNTHESIS	27	0.494543	0.595405
3576	3845	HDL_cholesterol	MEDINA_SMARCA4_TARGETS	35	0.511328	0.595405
3577	3888	HDL_cholesterol	KEGG_MEDICUS_VARIANT_MUTATION_INACTIVATED_ATP1A1_TO_ANGIOTENSIN_ALDOSTERONE_SIGNALING_PATHWAY	25	0.518559	0.595405
3578	3154	HDL_cholesterol	LIU_VMYB_TARGETS_UP	108	0.376933	0.596404
3579	3679	HDL_cholesterol	WP_LIPID_METABOLISM_PATHWAY	28	0.478998	0.596404
3580	3825	HDL_cholesterol	MORI_IMMATURE_B_LYMPHOCYTE_UP	45	0.50833	0.596404
3581	3034	HDL_cholesterol	LI_WILMS_TUMOR_VS_FETAL_KIDNEY_1_UP	168	0.35253	0.597403
3582	3274	HDL_cholesterol	KAN_RESPONSE_TO_ARSENIC_TRIOXIDE	103	0.397256	0.597403
3583	3534	HDL_cholesterol	REACTOME_EXTENSION_OF_TELOMERES	47	0.444648	0.597403
3584	3663	HDL_cholesterol	WP_RETT_SYNDROME_CAUSING_GENES	41	0.475229	0.597403
3585	2735	HDL_cholesterol	BLANCO_MELO_RESPIRATORY_SYNCYTIAL_VIRUS_INFECTION_A594_CELLS_UP	231	0.297571	0.598402
3586	3155	HDL_cholesterol	BHAT_ESR1_TARGETS_NOT_VIA_AKT1_UP	187	0.37702	0.598402
3587	3429	HDL_cholesterol	XU_HGF_TARGETS_REPRESSED_BY_AKT1_DN	83	0.424217	0.598402
3588	3588	HDL_cholesterol	LEE_LIVER_CANCER_E2F1_UP	59	0.457022	0.598402
3589	3601	HDL_cholesterol	REACTOME_SIGNALING_BY_BMP	30	0.460355	0.598402
3590	3774	HDL_cholesterol	REACTOME_GLYCOGEN_METABOLISM	22	0.499016	0.598402
3591	3933	HDL_cholesterol	CHEMELLO_SOLEUS_VS_EDL_MYOFIBERS_UP	16	0.527997	0.598402
3592	3322	HDL_cholesterol	AZARE_NEOPLASTIC_TRANSFORMATION_BY_STAT3_UP	112	0.40422	0.599401
3593	3405	HDL_cholesterol	GRAHAM_NORMAL_QUIESCENT_VS_NORMAL_DIVIDING_DN	79	0.420373	0.599401
3594	3546	HDL_cholesterol	SMIRNOV_RESPONSE_TO_IR_2HR_DN	51	0.448339	0.599401
3595	3762	HDL_cholesterol	WP_PHOTODYNAMIC_THERAPY_INDUCED_NFE2L2_NRF2_SURVIVAL_SIGNALING	21	0.495958	0.599401
3596	3411	HDL_cholesterol	CHIARETTI_ACUTE_LYMPHOBLASTIC_LEUKEMIA_ZAP70	61	0.421382	0.6004
3597	3605	HDL_cholesterol	WP_PROXIMAL_TUBULE_TRANSPORT	51	0.461225	0.6004
3598	3827	HDL_cholesterol	PEDERSEN_METASTASIS_BY_ERBB2_ISOFORM_3	18	0.509026	0.6004
3599	3076	HDL_cholesterol	LEE_DIFFERENTIATING_T_LYMPHOCYTE	161	0.361852	0.601399
3600	3576	HDL_cholesterol	PID_PI3KCI_PATHWAY	45	0.45495	0.601399
3601	3612	HDL_cholesterol	DAIRKEE_CANCER_PRONE_RESPONSE_BPA	49	0.463536	0.601399
3602	3644	HDL_cholesterol	WP_FACTORS_AND_PATHWAYS_AFFECTING_INSULIN_LIKE_GROWTH_FACTOR_IGF1_AKT_SIGNALING	36	0.471842	0.601399
3603	3667	HDL_cholesterol	BOYLAN_MULTIPLE_MYELOMA_C_CLUSTER_UP	34	0.477618	0.601399
3604	3910	HDL_cholesterol	REACTOME_SIGNALLING_TO_RAS	18	0.52285	0.601399
3605	3095	HDL_cholesterol	WP_PRIMARY_OVARIAN_INSUFFICIENCY	158	0.365994	0.602398
3606	3629	HDL_cholesterol	REACTOME_TGF_BETA_RECEPTOR_SIGNALING_ACTIVATES_SMADS	46	0.468723	0.602398
3607	3638	HDL_cholesterol	BERNARD_PPAPDC1B_TARGETS_DN	51	0.471178	0.602398
3608	3875	HDL_cholesterol	WP_PREGNANE_X_RECEPTOR_PATHWAY	25	0.51651	0.602398
3609	3757	HDL_cholesterol	KEGG_MEDICUS_REFERENCE_GENE_SILENCING_BY_METHYLATION_OF_H3K27_AND_UBIQUITINATION_OF_H2AK119	26	0.495058	0.603397
3610	3812	HDL_cholesterol	VALK_AML_CLUSTER_13	29	0.505633	0.603397
3611	3992	HDL_cholesterol	KEGG_MEDICUS_REFERENCE_NUCLEAR_INITIATED_ESTROGEN_SIGNALING_PATHWAY	11	0.542629	0.603397
3612	4070	HDL_cholesterol	REACTOME_SHC1_EVENTS_IN_ERBB4_SIGNALING	14	0.560408	0.603397
3613	2389	HDL_cholesterol	MARTINEZ_RB1_AND_TP53_TARGETS_UP	531	0.240047	0.604396
3614	3273	HDL_cholesterol	YAO_TEMPORAL_RESPONSE_TO_PROGESTERONE_CLUSTER_14	126	0.397212	0.604396
3615	3408	HDL_cholesterol	TAKEDA_TARGETS_OF_NUP98_HOXA9_FUSION_16D_DN	107	0.420715	0.604396
3616	3439	HDL_cholesterol	BASSO_HAIRY_CELL_LEUKEMIA_UP	73	0.426303	0.604396
3617	3440	HDL_cholesterol	MACAEVA_PBMC_RESPONSE_TO_IR	84	0.426857	0.604396
3618	3879	HDL_cholesterol	REACTOME_CD28_DEPENDENT_PI3K_AKT_SIGNALING	20	0.516888	0.604396
3619	3056	HDL_cholesterol	BLANCO_MELO_HUMAN_PARAINFLUENZA_VIRUS_3_INFECTION_A594_CELLS_UP	154	0.358448	0.605395
3620	3575	HDL_cholesterol	REACTOME_TRAF6_MEDIATED_IRF7_ACTIVATION	16	0.454784	0.605395
3621	3729	HDL_cholesterol	REACTOME_N_GLYCAN_ANTENNAE_ELONGATION_IN_THE_MEDIAL_TRANS_GOLGI	26	0.489021	0.605395
3622	3228	HDL_cholesterol	LIEN_BREAST_CARCINOMA_METAPLASTIC_VS_DUCTAL_DN	97	0.389775	0.606394
3623	3352	HDL_cholesterol	ZHU_CMV_ALL_UP	96	0.41053	0.606394
3624	3593	HDL_cholesterol	DUNNE_TARGETS_OF_AML1_MTG8_FUSION_UP	49	0.458016	0.606394
3625	3597	HDL_cholesterol	YAO_TEMPORAL_RESPONSE_TO_PROGESTERONE_CLUSTER_16	67	0.459553	0.606394
3626	3737	HDL_cholesterol	WP_PHOTODYNAMIC_THERAPY_INDUCED_HIF_1_SURVIVAL_SIGNALING	34	0.48963	0.606394
3627	3801	HDL_cholesterol	CHNG_MULTIPLE_MYELOMA_HYPERPLOID_DN	27	0.503966	0.606394
3628	3874	HDL_cholesterol	REACTOME_SUMOYLATION_OF_DNA_METHYLATION_PROTEINS	14	0.516394	0.606394
3629	3944	HDL_cholesterol	WP_RIBOFLAVIN_AND_COQ_DISORDERS	13	0.530983	0.606394
3630	3314	HDL_cholesterol	REACTOME_L1CAM_INTERACTIONS	97	0.403533	0.607393
3631	3781	HDL_cholesterol	REACTOME_ASSOCIATION_OF_TRIC_CCT_WITH_TARGET_PROTEINS_DURING_BIOSYNTHESIS	35	0.50022	0.607393
3632	3849	HDL_cholesterol	WANG_NFKB_TARGETS	24	0.511825	0.607393
3633	2470	HDL_cholesterol	KIM_WT1_TARGETS_DN	403	0.253398	0.608392
3634	3782	HDL_cholesterol	PLASARI_TGFB1_TARGETS_1HR_UP	32	0.500337	0.608392
3635	3946	HDL_cholesterol	REACTOME_VITAMIN_D_CALCIFEROL_METABOLISM	12	0.531612	0.608392
3636	2124	HDL_cholesterol	REACTOME_DEVELOPMENTAL_BIOLOGY	824	0.199725	0.609391
3637	2964	HDL_cholesterol	ZHENG_GLIOBLASTOMA_PLASTICITY_UP	213	0.339527	0.609391
3638	3367	HDL_cholesterol	ROSS_LEUKEMIA_WITH_MLL_FUSIONS	67	0.413122	0.609391
3639	3473	HDL_cholesterol	BLANCO_MELO_COVID19_SARS_COV_2_INFECTION_A594_CELLS_UP	63	0.433564	0.609391
3640	3750	HDL_cholesterol	LIU_TARGETS_OF_VMYB_VS_CMYB_DN	40	0.493323	0.609391
3641	3787	HDL_cholesterol	WP_SPHINGOLIPID_METABOLISM_OVERVIEW	23	0.501018	0.609391
3642	3816	HDL_cholesterol	WP_7_OXO_C_AND_7_BETA_HC_PATHWAYS	22	0.506622	0.609391
3643	3942	HDL_cholesterol	PARK_HSC_VS_MULTIPOTENT_PROGENITORS_UP	16	0.530526	0.609391
3644	3857	HDL_cholesterol	REACTOME_NOTCH1_INTRACELLULAR_DOMAIN_REGULATES_TRANSCRIPTION	44	0.513302	0.61039
3645	3999	HDL_cholesterol	KEGG_MEDICUS_VARIANT_SCRAPIE_CONFORMATION_PRPSC_TO_MGLUR5_CA2_APOPTOTIC_PATHWAY	17	0.543685	0.61039
3646	2297	HDL_cholesterol	RODRIGUES_THYROID_CARCINOMA_POORLY_DIFFERENTIATED_DN	645	0.2271	0.611389
3647	3031	HDL_cholesterol	GOTZMANN_EPITHELIAL_TO_MESENCHYMAL_TRANSITION_DN	187	0.352271	0.611389
3648	3304	HDL_cholesterol	MARZEC_IL2_SIGNALING_UP	103	0.401561	0.611389
3649	3482	HDL_cholesterol	RHEIN_ALL_GLUCOCORTICOID_THERAPY_UP	66	0.43528	0.611389
3650	3712	HDL_cholesterol	LIANG_HEMATOPOIESIS_STEM_CELL_NUMBER_LARGE_VS_TINY_UP	37	0.484919	0.611389
3651	3828	HDL_cholesterol	SCHAEFFER_SOX9_TARGETS_IN_PROSTATE_DEVELOPMENT_UP	19	0.509092	0.611389
3652	3831	HDL_cholesterol	FARDIN_HYPOXIA_11	31	0.509481	0.611389
3653	3952	HDL_cholesterol	BIOCARTA_TH1TH2_PATHWAY	18	0.533078	0.611389
3654	3014	HDL_cholesterol	BOQUEST_STEM_CELL_DN	188	0.34971	0.612388
3655	3371	HDL_cholesterol	BAELDE_DIABETIC_NEPHROPATHY_UP	74	0.41383	0.612388
3656	3618	HDL_cholesterol	WIEDERSCHAIN_TARGETS_OF_BMI1_AND_PCGF2	55	0.466017	0.612388
3657	3898	HDL_cholesterol	REACTOME_PASSIVE_TRANSPORT_BY_AQUAPORINS	9	0.519462	0.612388
3658	4145	HDL_cholesterol	WP_AEROBIC_GLYCOLYSIS	11	0.578766	0.612388
3659	3227	HDL_cholesterol	YAO_TEMPORAL_RESPONSE_TO_PROGESTERONE_CLUSTER_13	149	0.389138	0.613387
3660	3592	HDL_cholesterol	REACTOME_PEPTIDE_HORMONE_METABOLISM	72	0.457932	0.613387
3661	3797	HDL_cholesterol	LU_TUMOR_VASCULATURE_UP	26	0.502903	0.613387
3662	3805	HDL_cholesterol	REACTOME_TRANSPORT_OF_VITAMINS_NUCLEOSIDES_AND_RELATED_MOLECULES	34	0.504473	0.613387
3663	3833	HDL_cholesterol	KEGG_MEDICUS_REFERENCE_MICROTUBULE_DEPOLYMERIZATION	19	0.509521	0.613387
3664	3868	HDL_cholesterol	KEGG_MEDICUS_PATHOGEN_KSHV_VGPCR_TO_GNB_G_PI3K_AKT_SIGNALING_PATHWAY	22	0.515324	0.613387
3665	2899	HDL_cholesterol	OSWALD_HEMATOPOIETIC_STEM_CELL_IN_COLLAGEN_GEL_DN	228	0.327197	0.614386
3666	3651	HDL_cholesterol	MIKKELSEN_NPC_LCP_WITH_H3K4ME3	53	0.472862	0.614386
3667	3698	HDL_cholesterol	WP_VITAMIN_D_SENSITIVE_CALCIUM_SIGNALING_IN_DEPRESSION	34	0.483037	0.614386
3668	3767	HDL_cholesterol	KEGG_NITROGEN_METABOLISM	18	0.497855	0.614386
3669	3864	HDL_cholesterol	LEE_METASTASIS_AND_RNA_PROCESSING_UP	16	0.514515	0.614386
3670	3932	HDL_cholesterol	NAGY_STAGA_COMPONENTS_HUMAN	13	0.527643	0.614386
3671	4034	HDL_cholesterol	KEGG_MEDICUS_REFERENCE_PURINE_SALVAGE_PATHWAY_ADENINE_TO_AMP	10	0.550872	0.614386
3672	3619	HDL_cholesterol	CHIBA_RESPONSE_TO_TSA_UP	46	0.466377	0.615385
3673	3680	HDL_cholesterol	REACTOME_GAB1_SIGNALOSOME	15	0.479086	0.615385
3674	3715	HDL_cholesterol	SCHLINGEMANN_SKIN_CARCINOGENESIS_TPA_UP	33	0.485886	0.615385
3675	3859	HDL_cholesterol	HERNANDEZ_MITOTIC_ARREST_BY_DOCETAXEL_2_DN	15	0.514015	0.615385
3676	3909	HDL_cholesterol	KOBAYASHI_RESPONSE_TO_ROMIDEPSIN	18	0.522648	0.615385
3677	3978	HDL_cholesterol	REACTOME_DECTIN_2_FAMILY	20	0.538142	0.615385
3678	2940	HDL_cholesterol	DAZARD_RESPONSE_TO_UV_NHEK_DN	277	0.335377	0.616384
3679	3103	HDL_cholesterol	OHGUCHI_LIVER_HNF4A_TARGETS_DN	146	0.367133	0.616384
3680	3229	HDL_cholesterol	SERVITJA_ISLET_HNF1A_TARGETS_UP	153	0.389866	0.616384
3681	3702	HDL_cholesterol	KEGG_MEDICUS_REFERENCE_ITGA_B_RHOG_RAC_SIGNALING_PATHWAY	26	0.483194	0.616384
3682	3881	HDL_cholesterol	KEGG_MEDICUS_REFERENCE_KISS1_KISS1R_PLCB_PKC_SIGNALING_PATHWAY	11	0.517346	0.616384
3683	3928	HDL_cholesterol	IVANOV_MUTATED_IN_COLON_CANCER	13	0.527374	0.616384
3684	3987	HDL_cholesterol	WP_CHOLESTEROL_SYNTHESIS_DISORDERS	17	0.54105	0.616384
3685	3580	HDL_cholesterol	FIGUEROA_AML_METHYLATION_CLUSTER_5_DN	39	0.455915	0.617383
3686	3732	HDL_cholesterol	SPIRA_SMOKERS_LUNG_CANCER_UP	34	0.489296	0.617383
3687	3777	HDL_cholesterol	BREDEMEYER_RAG_SIGNALING_VIA_ATM_NOT_VIA_NFKB_UP	42	0.499623	0.617383
3688	3843	HDL_cholesterol	WP_PHOTODYNAMIC_THERAPY_INDUCED_UNFOLDED_PROTEIN_RESPONSE	25	0.510992	0.617383
3689	3889	HDL_cholesterol	REACTOME_FCGR_ACTIVATION	11	0.518615	0.617383
3690	3930	HDL_cholesterol	TORCHIA_TARGETS_OF_EWSR1_FLI1_FUSION_TOP20_DN	18	0.52757	0.617383
3691	3969	HDL_cholesterol	REACTOME_MYOGENESIS	27	0.536808	0.617383
3692	3976	HDL_cholesterol	REACTOME_PCNA_DEPENDENT_LONG_PATCH_BASE_EXCISION_REPAIR	21	0.537995	0.617383
3693	3980	HDL_cholesterol	TONKS_TARGETS_OF_RUNX1_RUNX1T1_FUSION_GRANULOCYTE_DN	18	0.538299	0.617383
3694	4001	HDL_cholesterol	PID_MYC_PATHWAY	25	0.544285	0.617383
3695	2593	HDL_cholesterol	BLANCO_MELO_COVID19_SARS_COV_2_INFECTION_A594_ACE2_EXPRESSING_CELLS_UP	390	0.275163	0.618382
3696	3790	HDL_cholesterol	LINDGREN_BLADDER_CANCER_HIGH_RECURRENCE	45	0.501145	0.618382
3697	3794	HDL_cholesterol	BIOCARTA_VIP_PATHWAY	26	0.50212	0.618382
3698	3432	HDL_cholesterol	WP_INTEGRIN_MEDIATED_CELL_ADHESION	90	0.424654	0.619381
3699	3847	HDL_cholesterol	VALK_AML_CLUSTER_9	31	0.511754	0.619381
3700	3899	HDL_cholesterol	HEIDENBLAD_AMPLICON_12P11_12_DN	20	0.519509	0.619381
3701	3927	HDL_cholesterol	LANDIS_ERBB2_BREAST_TUMORS_65_DN	36	0.527332	0.619381
3702	3374	HDL_cholesterol	REACTOME_CARGO_RECOGNITION_FOR_CLATHRIN_MEDIATED_ENDOCYTOSIS	93	0.414289	0.62038
3703	3697	HDL_cholesterol	ZHANG_ANTIVIRAL_RESPONSE_TO_RIBAVIRIN_DN	42	0.482822	0.62038
3704	3725	HDL_cholesterol	ZHAN_MULTIPLE_MYELOMA_UP	47	0.487762	0.62038
3705	4046	HDL_cholesterol	WP_TRANSCRIPTION_CO_FACTORS_SKI_AND_SKIL_PROTEIN_PARTNERS	17	0.553902	0.62038
3706	4065	HDL_cholesterol	REACTOME_CGMP_EFFECTS	15	0.559557	0.62038
3707	2776	HDL_cholesterol	SCHAEFFER_PROSTATE_DEVELOPMENT_6HR_DN	391	0.304809	0.621379
3708	3386	HDL_cholesterol	WNT_SIGNALING	79	0.417461	0.621379
3709	3759	HDL_cholesterol	KRIEG_HYPOXIA_VIA_KDM3A	46	0.495303	0.621379
3710	3977	HDL_cholesterol	BIOCARTA_INTRINSIC_PATHWAY	14	0.538084	0.621379
3711	3884	HDL_cholesterol	KEGG_MEDICUS_VARIANT_MUTATION_ACTIVATED_KCNJ5_TO_ANGIOTENSIN_ALDOSTERONE_SIGNALING_PATHWAY	25	0.517947	0.622378
3712	3959	HDL_cholesterol	REACTOME_ATTACHMENT_AND_ENTRY	16	0.535253	0.622378
3713	4022	HDL_cholesterol	VETTER_TARGETS_OF_PRKCA_AND_ETS1_UP	16	0.547951	0.622378
3714	3886	HDL_cholesterol	GAUSSMANN_MLL_AF4_FUSION_TARGETS_C_DN	21	0.518315	0.623377
3715	3945	HDL_cholesterol	JIANG_HYPOXIA_VIA_VHL	18	0.531117	0.623377
3716	4060	HDL_cholesterol	FRIDMAN_IMMORTALIZATION_DN	31	0.558569	0.623377
3717	3401	HDL_cholesterol	FOROUTAN_INTEGRATED_TGFB_EMT_UP	111	0.419759	0.624376
3718	3839	HDL_cholesterol	WP_NUCLEOTIDE_EXCISION_REPAIR	41	0.510375	0.624376
3719	3883	HDL_cholesterol	REACTOME_MICRORNA_MIRNA_BIOGENESIS	22	0.517637	0.624376
3720	4019	HDL_cholesterol	KEGG_MEDICUS_REFERENCE_TRH_TRHR_PLCB_PKC_SIGNALING_PATHWAY	12	0.547583	0.624376
3721	3438	HDL_cholesterol	KEGG_OOCYTE_MEIOSIS	101	0.42612	0.625375
3722	4006	HDL_cholesterol	REACTOME_THE_NLRP3_INFLAMMASOME	16	0.545278	0.625375
3723	3518	HDL_cholesterol	KEGG_OXIDATIVE_PHOSPHORYLATION	90	0.442007	0.626374
3724	3830	HDL_cholesterol	ZHAN_MULTIPLE_MYELOMA_CD2_UP	42	0.50916	0.626374
3725	3858	HDL_cholesterol	PID_EPHRINB_REV_PATHWAY	26	0.513361	0.626374
3726	3863	HDL_cholesterol	KEGG_LYSINE_DEGRADATION	37	0.514349	0.626374
3727	4079	HDL_cholesterol	PID_CONE_PATHWAY	20	0.564297	0.626374
3728	2401	HDL_cholesterol	GRAESSMANN_RESPONSE_TO_MC_AND_DOXORUBICIN_DN	614	0.242855	0.627373
3729	3172	HDL_cholesterol	ALCALAY_AML_BY_NPM1_LOCALIZATION_DN	164	0.379164	0.627373
3730	3690	HDL_cholesterol	REACTOME_COLLAGEN_DEGRADATION	46	0.480842	0.627373
3731	3871	HDL_cholesterol	KEGG_RNA_POLYMERASE	26	0.516033	0.627373
3732	3915	HDL_cholesterol	NIKOLSKY_BREAST_CANCER_1Q21_AMPLICON	2	0.524233	0.627373
3733	4077	HDL_cholesterol	KEGG_BETA_ALANINE_METABOLISM	20	0.563243	0.627373
3734	3693	HDL_cholesterol	REACTOME_DNA_STRAND_ELONGATION	31	0.481975	0.628372
3735	3734	HDL_cholesterol	CORRE_MULTIPLE_MYELOMA_DN	50	0.489441	0.628372
3736	3861	HDL_cholesterol	REACTOME_LAGGING_STRAND_SYNTHESIS	19	0.514078	0.628372
3737	3903	HDL_cholesterol	LANG_MYB_FAMILY_TARGETS	28	0.521294	0.628372
3738	3970	HDL_cholesterol	NABA_MATRISOME_POORLY_METASTATIC_BREAST_CANCER	23	0.536908	0.628372
3739	3990	HDL_cholesterol	LEI_HOXC8_TARGETS_DN	17	0.54196	0.628372
3740	4083	HDL_cholesterol	WP_IMMUNE_RESPONSE_TO_TUBERCULOSIS	18	0.565948	0.628372
3741	4136	HDL_cholesterol	KEGG_MEDICUS_REFERENCE_TSH_DUOX2_TG_SIGNALING_PATHWAY	12	0.576057	0.628372
3742	4168	HDL_cholesterol	NIKOLSKY_BREAST_CANCER_14Q22_AMPLICON	3	0.583551	0.628372
3743	3540	HDL_cholesterol	WP_OSTEOBLAST_DIFFERENTIATION_AND_RELATED_DISEASES	109	0.44674	0.629371
3744	3719	HDL_cholesterol	REACTOME_GAP_JUNCTION_TRAFFICKING_AND_REGULATION	39	0.486578	0.629371
3745	3819	HDL_cholesterol	WANG_BARRETTS_ESOPHAGUS_AND_ESOPHAGUS_CANCER_DN	36	0.507379	0.629371
3746	4012	HDL_cholesterol	SPIELMAN_LYMPHOBLAST_EUROPEAN_VS_ASIAN_2FC_DN	19	0.546504	0.629371
3747	3692	HDL_cholesterol	BLANCO_MELO_BRONCHIAL_EPITHELIAL_CELLS_INFLUENZA_A_INFECTION_DN	71	0.481549	0.63037
3748	3709	HDL_cholesterol	GERHOLD_ADIPOGENESIS_DN	59	0.484596	0.63037
3749	3953	HDL_cholesterol	CHENG_RESPONSE_TO_NICKEL_ACETATE	39	0.533323	0.63037
3750	3983	HDL_cholesterol	WP_DISORDERS_OF_FOLATE_METABOLISM_AND_TRANSPORT	19	0.539012	0.63037
3751	2828	HDL_cholesterol	GOLDRATH_ANTIGEN_RESPONSE	298	0.313345	0.631369
3752	2943	HDL_cholesterol	HELLER_HDAC_TARGETS_DN	257	0.336189	0.631369
3753	2984	HDL_cholesterol	HADDAD_B_LYMPHOCYTE_PROGENITOR	231	0.34453	0.631369
3754	3392	HDL_cholesterol	CHUNG_BLISTER_CYTOTOXICITY_UP	121	0.418331	0.631369
3755	3727	HDL_cholesterol	BURTON_ADIPOGENESIS_PEAK_AT_8HR	38	0.488055	0.631369
3756	3853	HDL_cholesterol	SHIPP_DLBCL_CURED_VS_FATAL_DN	38	0.512907	0.631369
3757	3854	HDL_cholesterol	FRASOR_RESPONSE_TO_SERM_OR_FULVESTRANT_DN	46	0.51311	0.631369
3758	4003	HDL_cholesterol	REACTOME_SHC1_EVENTS_IN_EGFR_SIGNALING	12	0.544442	0.631369
3759	2921	HDL_cholesterol	WINTER_HYPOXIA_METAGENE	209	0.331527	0.632368
3760	3635	HDL_cholesterol	LEIN_NEURON_MARKERS	56	0.470439	0.633367
3761	3841	HDL_cholesterol	MIKKELSEN_ES_ICP_WITH_H3K27ME3	38	0.510911	0.633367
3762	3892	HDL_cholesterol	REACTOME_METABOLISM_OF_PORPHYRINS	23	0.518849	0.633367
3763	3974	HDL_cholesterol	KUROZUMI_RESPONSE_TO_ONCOCYTIC_VIRUS_AND_CYCLIC_RGD	17	0.537628	0.633367
3764	4123	HDL_cholesterol	KEGG_MEDICUS_PATHOGEN_HPV_E6_TO_NOTCH_SIGNALING_PATHWAY_N00381	12	0.57355	0.633367
3765	3517	HDL_cholesterol	REACTOME_GLUCOSE_METABOLISM	83	0.441362	0.634366
3766	3608	HDL_cholesterol	KEGG_SMALL_CELL_LUNG_CANCER	75	0.462412	0.634366
3767	3645	HDL_cholesterol	GARGALOVIC_RESPONSE_TO_OXIDIZED_PHOSPHOLIPIDS_GREY_DN	68	0.472348	0.634366
3768	3754	HDL_cholesterol	REACTOME_EPHB_MEDIATED_FORWARD_SIGNALING	40	0.494607	0.634366
3769	2536	HDL_cholesterol	BUYTAERT_PHOTODYNAMIC_THERAPY_STRESS_DN	524	0.265293	0.635365
3770	3447	HDL_cholesterol	REACTOME_GASTRULATION	107	0.428202	0.635365
3771	3674	HDL_cholesterol	HELLER_SILENCED_BY_METHYLATION_DN	96	0.478335	0.635365
3772	4040	HDL_cholesterol	DAVIES_MULTIPLE_MYELOMA_VS_MGUS_DN	24	0.552898	0.635365
3773	3404	HDL_cholesterol	PUJANA_BRCA_CENTERED_NETWORK	108	0.420165	0.636364
3774	3687	HDL_cholesterol	AMIT_SERUM_RESPONSE_120_MCF10A	63	0.480525	0.636364
3775	3870	HDL_cholesterol	POMEROY_MEDULLOBLASTOMA_PROGNOSIS_UP	41	0.515459	0.636364
3776	4057	HDL_cholesterol	REACTOME_DEFECTIVE_EXT2_CAUSES_EXOSTOSES_2	12	0.557885	0.636364
3777	4073	HDL_cholesterol	BIOCARTA_CELLCYCLE_PATHWAY	20	0.560911	0.636364
3778	3501	HDL_cholesterol	TSENG_IRS1_TARGETS_UP	94	0.438677	0.637363
3779	3582	HDL_cholesterol	LINDGREN_BLADDER_CANCER_CLUSTER_1_UP	97	0.455986	0.637363
3780	3775	HDL_cholesterol	KEGG_VALINE_LEUCINE_AND_ISOLEUCINE_DEGRADATION	41	0.499156	0.637363
3781	3896	HDL_cholesterol	HALMOS_CEBPA_TARGETS_DN	39	0.519127	0.637363
3782	3949	HDL_cholesterol	REACTOME_SHC_MEDIATED_CASCADE_FGFR1	19	0.532131	0.637363
3783	4015	HDL_cholesterol	MURAKAMI_UV_RESPONSE_24HR	18	0.546922	0.637363
3784	4047	HDL_cholesterol	WEST_ADRENOCORTICAL_CARCINOMA_VS_ADENOMA_UP	16	0.554103	0.637363
3785	4069	HDL_cholesterol	HOLLERN_PAPILLARY_BREAST_TUMOR	15	0.559906	0.637363
3786	3356	HDL_cholesterol	MARTORIATI_MDM4_TARGETS_NEUROEPITHELIUM_UP	149	0.411368	0.638362
3787	3514	HDL_cholesterol	LIAN_LIPA_TARGETS_6M	64	0.440738	0.638362
3788	3745	HDL_cholesterol	CHANG_IMMORTALIZED_BY_HPV31_DN	55	0.491911	0.638362
3789	3911	HDL_cholesterol	KEGG_MEDICUS_REFERENCE_TLR7_9_IRF7_SIGNALING_PATHWAY	4	0.523113	0.638362
3790	3235	HDL_cholesterol	LOCKWOOD_AMPLIFIED_IN_LUNG_CANCER	122	0.390636	0.639361
3791	3504	HDL_cholesterol	CHENG_IMPRINTED_BY_ESTRADIOL	86	0.439139	0.639361
3792	3665	HDL_cholesterol	BURTON_ADIPOGENESIS_9	73	0.476896	0.639361
3793	4008	HDL_cholesterol	WP_FARNESOID_X_RECEPTOR_PATHWAY	19	0.545731	0.639361
3794	4051	HDL_cholesterol	BLANCO_MELO_COVID19_SARS_COV_2_LOW_MOI_INFECTION_A594_ACE2_EXPRESSING_CELLS_DN	13	0.55541	0.639361
3795	4191	HDL_cholesterol	HE_PTEN_TARGETS_UP	18	0.587932	0.639361
3796	3907	HDL_cholesterol	WOTTON_RUNX_TARGETS_UP	18	0.522371	0.64036
3797	3971	HDL_cholesterol	LEIN_LOCALIZED_TO_PROXIMAL_DENDRITES	31	0.536964	0.64036
3798	4084	HDL_cholesterol	WP_OCTADECANOID_FORMATION_FROM_LINOLEIC_ACID	9	0.56609	0.64036
3799	4200	HDL_cholesterol	KEGG_MEDICUS_PATHOGEN_EBV_EBNA3C_TO_P27_CELL_CYCLE_G1_S_N00264	11	0.590059	0.64036
3800	4100	HDL_cholesterol	XU_CREBBP_TARGETS_UP	20	0.569694	0.641359
3801	4154	HDL_cholesterol	WP_APOPTOSIS_MODULATION_BY_HSP70	18	0.58036	0.641359
3802	4180	HDL_cholesterol	REACTOME_HYALURONAN_METABOLISM	14	0.585026	0.641359
3803	4224	HDL_cholesterol	KIM_GERMINAL_CENTER_T_HELPER_DN	12	0.595922	0.641359
3804	2563	HDL_cholesterol	TIEN_INTESTINE_PROBIOTICS_24HR_UP	477	0.270547	0.642358
3805	3803	HDL_cholesterol	REACTOME_SYNTHESIS_OF_PIPS_AT_THE_PLASMA_MEMBRANE	44	0.504297	0.642358
3806	3957	HDL_cholesterol	CHEOK_RESPONSE_TO_MERCAPTOPURINE_AND_HD_MTX_DN	24	0.534549	0.642358
3807	4064	HDL_cholesterol	REACTOME_PHOSPHOLIPASE_C_MEDIATED_CASCADE_FGFR1	14	0.559345	0.642358
3808	4089	HDL_cholesterol	WP_KENNEDY_PATHWAY_FROM_SPHINGOLIPIDS	13	0.566616	0.642358
3809	4144	HDL_cholesterol	INAMURA_LUNG_CANCER_SCC_SUBTYPES_UP	12	0.578523	0.642358
3810	4207	HDL_cholesterol	NIKOLSKY_BREAST_CANCER_12Q24_AMPLICON	2	0.591043	0.642358
3811	3547	HDL_cholesterol	WOO_LIVER_CANCER_RECURRENCE_UP	96	0.448615	0.643357
3812	3752	HDL_cholesterol	GOTZMANN_EPITHELIAL_TO_MESENCHYMAL_TRANSITION_UP	62	0.494063	0.643357
3813	4024	HDL_cholesterol	REACTOME_EGFR_DOWNREGULATION	28	0.548417	0.643357
3814	4142	HDL_cholesterol	KEGG_MEDICUS_PATHOGEN_ESCHERICHIA_EAE_TIR_TO_ACTIN_SIGNALING_PATHWAY	16	0.577274	0.643357
3815	3451	HDL_cholesterol	WP_FRAGILE_X_SYNDROME	116	0.429266	0.644356
3816	3848	HDL_cholesterol	KEGG_NUCLEOTIDE_EXCISION_REPAIR	40	0.511773	0.644356
3817	3887	HDL_cholesterol	WP_PHOSPHOINOSITIDES_METABOLISM	42	0.518548	0.644356
3818	4029	HDL_cholesterol	REACTOME_YAP1_AND_WWTR1_TAZ_STIMULATED_GENE_EXPRESSION	14	0.549597	0.644356
3819	2789	HDL_cholesterol	GRYDER_PAX3FOXO1_TOP_ENHANCERS	355	0.306999	0.645355
3820	3631	HDL_cholesterol	BROWNE_HCMV_INFECTION_24HR_DN	131	0.468886	0.645355
3821	3765	HDL_cholesterol	ODONNELL_METASTASIS_UP	68	0.497523	0.645355
3822	4087	HDL_cholesterol	REACTOME_INTERLEUKIN_15_SIGNALING	11	0.566449	0.645355
3823	4171	HDL_cholesterol	REACTOME_HORMONE_LIGAND_BINDING_RECEPTORS	11	0.583722	0.645355
3824	3009	HDL_cholesterol	REACTOME_ANTIGEN_PROCESSING_UBIQUITINATION_PROTEASOME_DEGRADATION	272	0.348478	0.646354
3825	3993	HDL_cholesterol	STEIN_ESRRA_TARGETS_RESPONSIVE_TO_ESTROGEN_UP	26	0.542653	0.646354
3826	3129	HDL_cholesterol	JIANG_HYPOXIA_NORMAL	183	0.372907	0.647353
3827	3174	HDL_cholesterol	BILD_E2F3_ONCOGENIC_SIGNATURE	217	0.379409	0.647353
3828	3436	HDL_cholesterol	BOYLAN_MULTIPLE_MYELOMA_C_D_UP	120	0.426064	0.647353
3829	3912	HDL_cholesterol	CHAUHAN_RESPONSE_TO_METHOXYESTRADIOL_UP	40	0.523696	0.647353
3830	4129	HDL_cholesterol	KEGG_STEROID_BIOSYNTHESIS	15	0.575281	0.647353
3831	4208	HDL_cholesterol	KYNG_ENVIRONMENTAL_STRESS_RESPONSE_DN	15	0.591716	0.647353
3832	2911	HDL_cholesterol	KUMAR_TARGETS_OF_MLL_AF9_FUSION	354	0.32935	0.648352
3833	3776	HDL_cholesterol	MCBRYAN_PUBERTAL_BREAST_6_7WK_DN	70	0.49937	0.648352
3834	3800	HDL_cholesterol	RICKMAN_HEAD_AND_NECK_CANCER_B	34	0.503947	0.648352
3835	3973	HDL_cholesterol	REACTOME_TERMINATION_OF_TRANSLESION_DNA_SYNTHESIS	31	0.537311	0.648352
3836	4031	HDL_cholesterol	CROONQUIST_NRAS_VS_STROMAL_STIMULATION_UP	35	0.550125	0.648352
3837	4107	HDL_cholesterol	MUELLER_COMMON_TARGETS_OF_AML_FUSIONS_UP	12	0.570844	0.648352
3838	4215	HDL_cholesterol	KANNAN_TP53_TARGETS_DN	21	0.593247	0.648352
3839	4238	HDL_cholesterol	WP_UREA_CYCLE_AND_METABOLISM_OF_AMINO_GROUPS	18	0.601283	0.648352
3840	2604	HDL_cholesterol	CAIRO_HEPATOBLASTOMA_CLASSES_UP	497	0.276552	0.649351
3841	3872	HDL_cholesterol	SARTIPY_NORMAL_AT_INSULIN_RESISTANCE_UP	27	0.516134	0.649351
3842	3951	HDL_cholesterol	KEGG_PRIMARY_IMMUNODEFICIENCY	27	0.53256	0.649351
3843	4039	HDL_cholesterol	WAGNER_APO2_SENSITIVITY	23	0.552108	0.649351
3844	4202	HDL_cholesterol	KEGG_MEDICUS_REFERENCE_P27_CELL_CYCLE_G1_S	14	0.590496	0.649351
3845	3862	HDL_cholesterol	REACTOME_APOPTOTIC_CLEAVAGE_OF_CELLULAR_PROTEINS	33	0.514314	0.65035
3846	3894	HDL_cholesterol	CORRE_MULTIPLE_MYELOMA_UP	64	0.519046	0.65035
3847	4109	HDL_cholesterol	SCHAVOLT_TARGETS_OF_TP53_AND_TP63	14	0.571494	0.65035
3848	3682	HDL_cholesterol	GAUSSMANN_MLL_AF4_FUSION_TARGETS_E_UP	87	0.479609	0.651349
3849	4112	HDL_cholesterol	BAUS_TFF2_TARGETS_DN	11	0.571878	0.651349
3850	4118	HDL_cholesterol	REACTOME_BRANCHED_CHAIN_AMINO_ACID_CATABOLISM	20	0.573067	0.651349
3851	4162	HDL_cholesterol	WP_MAMMALIAN_DISORDER_OF_SEXUAL_DEVELOPMENT	24	0.582068	0.651349
3852	4195	HDL_cholesterol	WP_PATHWAYS_OF_NUCLEIC_ACID_METABOLISM_AND_INNATE_IMMUNE_SENSING	13	0.588781	0.651349
3853	3806	HDL_cholesterol	REACTOME_DISEASES_OF_PROGRAMMED_CELL_DEATH	41	0.504508	0.652348
3854	3923	HDL_cholesterol	DORN_ADENOVIRUS_INFECTION_32HR_DN	36	0.52675	0.652348
3855	4002	HDL_cholesterol	PID_ERBB1_INTERNALIZATION_PATHWAY	39	0.544345	0.652348
3856	4018	HDL_cholesterol	BIOCARTA_RAC1_PATHWAY	21	0.54715	0.652348
3857	4116	HDL_cholesterol	KEGG_FRUCTOSE_AND_MANNOSE_METABOLISM	28	0.572803	0.652348
3858	3406	HDL_cholesterol	HOLLERN_SQUAMOUS_BREAST_TUMOR	126	0.420694	0.653347
3859	3835	HDL_cholesterol	SAMOLS_TARGETS_OF_KHSV_MIRNAS_DN	48	0.509857	0.653347
3860	3869	HDL_cholesterol	REACTOME_DUAL_INCISION_IN_TC_NER	63	0.515433	0.653347
3861	3988	HDL_cholesterol	WP_TRYPTOPHAN_METABOLISM	28	0.541131	0.653347
3862	3005	HDL_cholesterol	MULLIGHAN_NPM1_MUTATED_SIGNATURE_1_UP	218	0.347853	0.654346
3863	3308	HDL_cholesterol	WANG_CLIM2_TARGETS_DN	160	0.402181	0.654346
3864	3878	HDL_cholesterol	REACTOME_TRANSLATION_OF_SARS_COV_2_STRUCTURAL_PROTEINS	54	0.516882	0.654346
3865	4037	HDL_cholesterol	ABRAHAM_ALPC_VS_MULTIPLE_MYELOMA_DN	20	0.551766	0.654346
3866	4119	HDL_cholesterol	CAFFAREL_RESPONSE_TO_THC_24HR_5_UP	27	0.573152	0.654346
3867	4128	HDL_cholesterol	REACTOME_KERATAN_SULFATE_DEGRADATION	12	0.575164	0.654346
3868	3943	HDL_cholesterol	REACTOME_APOPTOTIC_EXECUTION_PHASE	41	0.530717	0.655345
3869	4038	HDL_cholesterol	GENTILE_UV_RESPONSE_CLUSTER_D5	35	0.551802	0.655345
3870	4059	HDL_cholesterol	MARIADASON_RESPONSE_TO_BUTYRATE_SULINDAC_6	40	0.558532	0.655345
3871	4198	HDL_cholesterol	RIZ_ERYTHROID_DIFFERENTIATION_APOBEC2	24	0.588976	0.655345
3872	4206	HDL_cholesterol	BIOCARTA_AKAP95_PATHWAY	11	0.59098	0.655345
3873	4216	HDL_cholesterol	WEST_ADRENOCORTICAL_TUMOR_MARKERS_UP	22	0.593302	0.655345
3874	4164	HDL_cholesterol	REACTOME_P130CAS_LINKAGE_TO_MAPK_SIGNALING_FOR_INTEGRINS	12	0.58283	0.656344
3875	4313	HDL_cholesterol	REACTOME_RUNX3_REGULATES_NOTCH_SIGNALING	13	0.616812	0.656344
3876	3705	HDL_cholesterol	SCHAEFFER_PROSTATE_DEVELOPMENT_12HR_DN	51	0.483669	0.657343
3877	4160	HDL_cholesterol	GHANDHI_BYSTANDER_IRRADIATION_DN	11	0.581739	0.657343
3878	4287	HDL_cholesterol	REACTOME_GP1B_IX_V_ACTIVATION_SIGNALLING	11	0.611154	0.657343
3879	2711	HDL_cholesterol	LIU_PROSTATE_CANCER_DN	404	0.292999	0.658342
3880	3771	HDL_cholesterol	REACTOME_NETRIN_1_SIGNALING	46	0.49861	0.658342
3881	4071	HDL_cholesterol	DORN_ADENOVIRUS_INFECTION_48HR_DN	37	0.56062	0.658342
3882	3198	HDL_cholesterol	BLANCO_MELO_BETA_INTERFERON_TREATED_BRONCHIAL_EPITHELIAL_CELLS_DN	152	0.383982	0.659341
3883	3445	HDL_cholesterol	DIAZ_CHRONIC_MYELOGENOUS_LEUKEMIA_DN	106	0.427744	0.659341
3884	3985	HDL_cholesterol	KEGG_CYSTEINE_AND_METHIONINE_METABOLISM	31	0.539872	0.659341
3885	4108	HDL_cholesterol	BURTON_ADIPOGENESIS_1	30	0.571073	0.659341
3886	4113	HDL_cholesterol	BIOCARTA_IL7_PATHWAY	15	0.57191	0.659341
3887	4088	HDL_cholesterol	REACTOME_DIGESTION_AND_ABSORPTION	19	0.566517	0.66034
3888	2354	HDL_cholesterol	YOSHIMURA_MAPK8_TARGETS_UP	1009	0.236181	0.661339
3889	3764	HDL_cholesterol	GEORGES_CELL_CYCLE_MIR192_TARGETS	58	0.497503	0.661339
3890	3852	HDL_cholesterol	NADERI_BREAST_CANCER_PROGNOSIS_UP	47	0.512523	0.661339
3891	4035	HDL_cholesterol	AIYAR_COBRA1_TARGETS_DN	28	0.550919	0.661339
3892	4096	HDL_cholesterol	WP_LTF_DANGER_SIGNAL_RESPONSE_PATHWAY	16	0.568666	0.661339
3893	4166	HDL_cholesterol	VERNELL_RETINOBLASTOMA_PATHWAY_DN	20	0.583326	0.661339
3894	4262	HDL_cholesterol	KEGG_MEDICUS_REFERENCE_CHOLESTEROL_BIOSYNTHESIS	11	0.607367	0.661339
3895	4278	HDL_cholesterol	REACTOME_PROCESSING_OF_SMDT1	12	0.610044	0.661339
3896	2274	HDL_cholesterol	CHEN_METABOLIC_SYNDROM_NETWORK	956	0.222893	0.662338
3897	3940	HDL_cholesterol	HANSON_HRAS_SIGNALING_VIA_NFKB	23	0.530191	0.662338
3898	3955	HDL_cholesterol	PID_INTEGRIN2_PATHWAY	21	0.53436	0.662338
3899	4076	HDL_cholesterol	KEGG_MEDICUS_PATHOGEN_ESCHERICHIA_EAE_TIR_TCCP_TO_ACTIN_SIGNALING_PATHWAY	13	0.562967	0.662338
3900	4161	HDL_cholesterol	REACTOME_SHC_MEDIATED_CASCADE_FGFR3	17	0.581955	0.662338
3901	4249	HDL_cholesterol	LEE_INTRATHYMIC_T_PROGENITOR	15	0.604454	0.662338
3902	4264	HDL_cholesterol	REACTOME_REPRESSION_OF_WNT_TARGET_GENES	13	0.608437	0.662338
3903	2895	HDL_cholesterol	STEIN_ESRRA_TARGETS	447	0.326156	0.663337
3904	4017	HDL_cholesterol	MISIAK_ANAPLASTIC_THYROID_CARCINOMA_UP	44	0.547077	0.663337
3905	4072	HDL_cholesterol	WP_WNT_BETA_CATENIN_SIGNALING_PATHWAY_IN_LEUKEMIA	26	0.560628	0.663337
3906	3500	HDL_cholesterol	YAMAZAKI_TCEB3_TARGETS_DN	177	0.438589	0.664336
3907	3900	HDL_cholesterol	WP_DNA_IR_DOUBLE_STRAND_BREAKS_AND_CELLULAR_RESPONSE_VIA_ATM	52	0.519872	0.664336
3908	4020	HDL_cholesterol	DORN_ADENOVIRUS_INFECTION_24HR_DN	39	0.547702	0.664336
3909	4213	HDL_cholesterol	CHEN_PDGF_TARGETS	18	0.593104	0.664336
3910	2920	HDL_cholesterol	BERENJENO_TRANSFORMED_BY_RHOA_DN	331	0.331378	0.665335
3911	4052	HDL_cholesterol	REACTOME_EGR2_AND_SOX10_MEDIATED_INITIATION_OF_SCHWANN_CELL_MYELINATION	25	0.555428	0.665335
3912	4146	HDL_cholesterol	MCCABE_HOXC6_TARGETS_CANCER_UP	24	0.578845	0.665335
3913	4155	HDL_cholesterol	GUTIERREZ_WALDENSTROEMS_MACROGLOBULINEMIA_2	11	0.58063	0.665335
3914	4281	HDL_cholesterol	REACTOME_TP53_REGULATES_TRANSCRIPTION_OF_CASPASE_ACTIVATORS_AND_CASPASES	11	0.610569	0.665335
3915	3340	HDL_cholesterol	DESERT_STEM_CELL_HEPATOCELLULAR_CARCINOMA_SUBCLASS_UP	223	0.407754	0.666334
3916	3814	HDL_cholesterol	REACTOME_NON_INTEGRIN_MEMBRANE_ECM_INTERACTIONS	50	0.505979	0.666334
3917	3904	HDL_cholesterol	WP_DEVELOPMENT_OF_URETERIC_COLLECTION_SYSTEM	58	0.52173	0.666334
3918	4209	HDL_cholesterol	BOYAULT_LIVER_CANCER_SUBCLASS_G5_DN	26	0.59185	0.666334
3919	3902	HDL_cholesterol	KYNG_WERNER_SYNDROM_AND_NORMAL_AGING_UP	72	0.520903	0.667333
3920	3958	HDL_cholesterol	BOYLAN_MULTIPLE_MYELOMA_C_UP	43	0.534871	0.667333
3921	3984	HDL_cholesterol	CROONQUIST_STROMAL_STIMULATION_UP	47	0.539288	0.667333
3922	4011	HDL_cholesterol	REACTOME_CARBOXYTERMINAL_POST_TRANSLATIONAL_MODIFICATIONS_OF_TUBULIN	38	0.546291	0.667333
3923	4063	HDL_cholesterol	VANDESLUIS_NORMAL_EMBRYOS_DN	18	0.559106	0.667333
3924	4105	HDL_cholesterol	BOHN_PRIMARY_IMMUNODEFICIENCY_SYNDROM_DN	35	0.570443	0.667333
3925	4205	HDL_cholesterol	REACTOME_ADP_SIGNALLING_THROUGH_P2Y_PURINOCEPTOR_12	21	0.590773	0.667333
3926	3422	HDL_cholesterol	KATSANOU_ELAVL1_TARGETS_UP	148	0.423262	0.668332
3927	3595	HDL_cholesterol	KEGG_SPLICEOSOME	114	0.459288	0.668332
3928	3768	HDL_cholesterol	KEGG_LONG_TERM_POTENTIATION	64	0.498324	0.668332
3929	3855	HDL_cholesterol	KEGG_TASTE_TRANSDUCTION	33	0.513142	0.668332
3930	3885	HDL_cholesterol	WP_COMMON_PATHWAYS_UNDERLYING_DRUG_ADDICTION	38	0.518057	0.669331
3931	3989	HDL_cholesterol	NIKOLSKY_BREAST_CANCER_7Q21_Q22_AMPLICON	15	0.541915	0.669331
3932	4066	HDL_cholesterol	FRASOR_RESPONSE_TO_ESTRADIOL_UP	31	0.559565	0.669331
3933	4172	HDL_cholesterol	WP_VALPROIC_ACID_PATHWAY	10	0.583909	0.669331
3934	4231	HDL_cholesterol	REACTOME_NOTCH2_INTRACELLULAR_DOMAIN_REGULATES_TRANSCRIPTION	11	0.597726	0.669331
3935	4298	HDL_cholesterol	KEGG_MEDICUS_PATHOGEN_ESCHERICHIA_ESPG_TO_MICROTUBULE_RHOA_SIGNALING_PATHWAY	13	0.613087	0.669331
3936	2945	HDL_cholesterol	REN_ALVEOLAR_RHABDOMYOSARCOMA_DN	349	0.336846	0.67033
3937	3144	HDL_cholesterol	BOYLAN_MULTIPLE_MYELOMA_C_D_DN	224	0.375819	0.67033
3938	3472	HDL_cholesterol	DARWICHE_PAPILLOMA_RISK_HIGH_UP	133	0.433158	0.67033
3939	3675	HDL_cholesterol	KIM_MYC_AMPLIFICATION_TARGETS_DN	85	0.478348	0.67033
3940	3832	HDL_cholesterol	GARGALOVIC_RESPONSE_TO_OXIDIZED_PHOSPHOLIPIDS_BLUE_DN	57	0.509506	0.67033
3941	3918	HDL_cholesterol	REACTOME_AMINO_ACIDS_REGULATE_MTORC1	50	0.524949	0.67033
3942	4075	HDL_cholesterol	WP_DEVELOPMENT_AND_HETEROGENEITY_OF_THE_ILC_FAMILY	29	0.562277	0.67033
3943	4078	HDL_cholesterol	XU_CREBBP_TARGETS_DN	34	0.564088	0.67033
3944	4091	HDL_cholesterol	XIE_LT_HSC_S1PR3_OE_UP	27	0.56722	0.67033
3945	3526	HDL_cholesterol	VANTVEER_BREAST_CANCER_ESR1_UP	131	0.443601	0.671329
3946	3714	HDL_cholesterol	SHETH_LIVER_CANCER_VS_TXNIP_LOSS_PAM5	97	0.485553	0.671329
3947	3763	HDL_cholesterol	GRADE_COLON_AND_RECTAL_CANCER_DN	93	0.496758	0.671329
3948	4027	HDL_cholesterol	PID_ECADHERIN_NASCENT_AJ_PATHWAY	38	0.54887	0.671329
3949	4068	HDL_cholesterol	VALK_AML_CLUSTER_5	26	0.559791	0.671329
3950	4253	HDL_cholesterol	ABBUD_LIF_SIGNALING_2_UP	13	0.605238	0.671329
3951	3960	HDL_cholesterol	ENGELMANN_CANCER_PROGENITORS_DN	61	0.535393	0.672328
3952	4226	HDL_cholesterol	KEGG_MEDICUS_REFERENCE_DISASSEMBLY_OF_MCC	17	0.595993	0.672328
3953	2973	HDL_cholesterol	PEREZ_TP63_TARGETS	299	0.341827	0.673327
3954	3920	HDL_cholesterol	LIU_OVARIAN_CANCER_TUMORS_AND_XENOGRAFTS_XDGS_UP	75	0.525946	0.673327
3955	4327	HDL_cholesterol	REACTOME_PRC2_METHYLATES_HISTONES_AND_DNA	12	0.619785	0.673327
3956	4381	HDL_cholesterol	REACTOME_CS_DS_DEGRADATION	11	0.6355	0.673327
3957	3542	HDL_cholesterol	HOSHIDA_LIVER_CANCER_SUBCLASS_S2	107	0.447091	0.674326
3958	3986	HDL_cholesterol	REACTOME_DEACTIVATION_OF_THE_BETA_CATENIN_TRANSACTIVATING_COMPLEX	38	0.540008	0.674326
3959	4174	HDL_cholesterol	VANTVEER_BREAST_CANCER_BRCA1_UP	28	0.584258	0.674326
3960	4194	HDL_cholesterol	HOLLEMAN_VINCRISTINE_RESISTANCE_B_ALL_UP	35	0.588697	0.674326
3961	4244	HDL_cholesterol	KEGG_MEDICUS_REFERENCE_MICROTUBULE_RHOA_SIGNALING_PATHWAY	17	0.602716	0.674326
3962	3780	HDL_cholesterol	HERNANDEZ_ABERRANT_MITOSIS_BY_DOCETACEL_2NM_UP	65	0.500114	0.675325
3963	4036	HDL_cholesterol	VERNELL_RETINOBLASTOMA_PATHWAY_UP	67	0.551424	0.675325
3964	4263	HDL_cholesterol	KEGG_MEDICUS_REFERENCE_CA2_ENTRY_VOLTAGE_GATED_CA2_CHANNEL	20	0.608034	0.675325
3965	4309	HDL_cholesterol	KEGG_OTHER_GLYCAN_DEGRADATION	15	0.61528	0.675325
3966	4221	HDL_cholesterol	TRAYNOR_RETT_SYNDROM_DN	12	0.594981	0.676324
3967	4266	HDL_cholesterol	REACTOME_REGULATION_BY_C_FLIP	10	0.609159	0.676324
3968	3515	HDL_cholesterol	FIRESTEIN_PROLIFERATION	147	0.44116	0.677323
3969	3561	HDL_cholesterol	WP_TGF_BETA_SIGNALING_PATHWAY	123	0.452214	0.677323
3970	3821	HDL_cholesterol	CHANG_IMMORTALIZED_BY_HPV31_UP	63	0.50757	0.677323
3971	3924	HDL_cholesterol	PURBEY_TARGETS_OF_CTBP1_AND_SATB1_UP	67	0.526946	0.677323
3972	4044	HDL_cholesterol	SCHRAETS_MLL_TARGETS_DN	30	0.553569	0.677323
3973	4049	HDL_cholesterol	RASHI_RESPONSE_TO_IONIZING_RADIATION_1	34	0.555222	0.677323
3974	4150	HDL_cholesterol	BREUHAHN_GROWTH_FACTOR_SIGNALING_IN_LIVER_CANCER	15	0.579122	0.677323
3975	4296	HDL_cholesterol	KEGG_MEDICUS_REFERENCE_LPA_GNA12_13_RHOA_SIGNALING_PATHWAY	12	0.612588	0.677323
3976	4355	HDL_cholesterol	KEGG_GLYCOSAMINOGLYCAN_DEGRADATION	17	0.626677	0.677323
3977	3134	HDL_cholesterol	WP_PI3K_AKT_SIGNALING_PATHWAY	282	0.373587	0.678322
3978	3462	HDL_cholesterol	REACTOME_MUSCLE_CONTRACTION	167	0.430998	0.678322
3979	3465	HDL_cholesterol	TAKEDA_TARGETS_OF_NUP98_HOXA9_FUSION_3D_UP	146	0.432034	0.678322
3980	3563	HDL_cholesterol	SERVITJA_LIVER_HNF1A_TARGETS_UP	127	0.452361	0.678322
3981	4086	HDL_cholesterol	BOHN_PRIMARY_IMMUNODEFICIENCY_SYNDROM_UP	44	0.566377	0.678322
3982	4167	HDL_cholesterol	PARK_HSC_AND_MULTIPOTENT_PROGENITORS	42	0.583477	0.678322
3983	3334	HDL_cholesterol	JINESH_BLEBBISHIELD_TRANSFORMED_STEM_CELL_SPHERES_DN	239	0.406746	0.679321
3984	3804	HDL_cholesterol	JOHNSTONE_PARVB_TARGETS_1_DN	56	0.504345	0.679321
3985	3824	HDL_cholesterol	REACTOME_HOMOLOGY_DIRECTED_REPAIR	96	0.507846	0.679321
3986	3877	HDL_cholesterol	REACTOME_PROCESSING_OF_DNA_DOUBLE_STRAND_BREAK_ENDS	58	0.516783	0.679321
3987	3941	HDL_cholesterol	KYNG_DNA_DAMAGE_BY_UV	51	0.530307	0.679321
3988	4095	HDL_cholesterol	ZHENG_FOXP3_TARGETS_UP	23	0.568509	0.679321
3989	4230	HDL_cholesterol	KEGG_MEDICUS_REFERENCE_SPINDLE_ASSEMBLY_CHECKPOINT_SIGNALING	21	0.597541	0.679321
3990	4316	HDL_cholesterol	VISALA_AGING_LYMPHOCYTE_DN	16	0.61759	0.679321
3991	3529	HDL_cholesterol	ANDERSEN_CHOLANGIOCARCINOMA_CLASS2	158	0.443874	0.68032
3992	3791	HDL_cholesterol	REACTOME_GABA_RECEPTOR_ACTIVATION	48	0.501628	0.68032
3993	4104	HDL_cholesterol	REACTOME_BASE_EXCISION_REPAIR	43	0.570341	0.68032
3994	4288	HDL_cholesterol	REACTOME_WNT_LIGAND_BIOGENESIS_AND_TRAFFICKING	21	0.611251	0.68032
3995	4293	HDL_cholesterol	REACTOME_CYTOCHROME_C_MEDIATED_APOPTOTIC_RESPONSE	12	0.61186	0.68032
3996	4339	HDL_cholesterol	KEGG_MEDICUS_REFERENCE_ATR_SIGNALING	11	0.623482	0.68032
3997	3926	HDL_cholesterol	WP_SARS_COV_2_INNATE_IMMUNITY_EVASION_AND_CELL_SPECIFIC_IMMUNE_RESPONSE	53	0.527274	0.681319
3998	4152	HDL_cholesterol	PLASARI_TGFB1_SIGNALING_VIA_NFIC_1HR_UP	28	0.579526	0.681319
3999	4333	HDL_cholesterol	REACTOME_CELLULAR_HEXOSE_TRANSPORT	19	0.621955	0.681319
4000	2814	HDL_cholesterol	FLECHNER_BIOPSY_KIDNEY_TRANSPLANT_OK_VS_DONOR_UP	482	0.311147	0.682318
4001	3292	HDL_cholesterol	DOUGLAS_BMI1_TARGETS_DN	280	0.399994	0.682318
4002	3799	HDL_cholesterol	HIRSCH_CELLULAR_TRANSFORMATION_SIGNATURE_DN	89	0.503848	0.682318
4003	4048	HDL_cholesterol	HOUSTIS_ROS	33	0.554433	0.682318
4004	4127	HDL_cholesterol	ZWANG_EGF_PERSISTENTLY_UP	28	0.575155	0.682318
4005	4179	HDL_cholesterol	REACTOME_INITIATION_OF_NUCLEAR_ENVELOPE_NE_REFORMATION	18	0.584852	0.682318
4006	4323	HDL_cholesterol	ZIRN_TRETINOIN_RESPONSE_WT1_UP	23	0.618589	0.682318
4007	3538	HDL_cholesterol	DARWICHE_SKIN_TUMOR_PROMOTER_UP	128	0.446043	0.683317
4008	3807	HDL_cholesterol	YAO_TEMPORAL_RESPONSE_TO_PROGESTERONE_CLUSTER_6	69	0.504532	0.683317
4009	3890	HDL_cholesterol	ODONNELL_TARGETS_OF_MYC_AND_TFRC_UP	68	0.518713	0.683317
4010	4061	HDL_cholesterol	WP_GLYCOGEN_SYNTHESIS_AND_DEGRADATION	34	0.558911	0.683317
4011	4235	HDL_cholesterol	REACTOME_FORMATION_OF_THE_BETA_CATENIN_TCF_TRANSACTIVATING_COMPLEX	31	0.599448	0.683317
4012	4243	HDL_cholesterol	KEGG_HOMOLOGOUS_RECOMBINATION	25	0.602493	0.683317
4013	3121	HDL_cholesterol	YANG_BCL3_TARGETS_UP	289	0.370665	0.684316
4014	3694	HDL_cholesterol	RODWELL_AGING_KIDNEY_DN	123	0.482014	0.684316
4015	3922	HDL_cholesterol	TCGA_GLIOBLASTOMA_COPY_NUMBER_UP	28	0.526317	0.684316
4016	4009	HDL_cholesterol	LUI_THYROID_CANCER_PAX8_PPARG_UP	44	0.546038	0.684316
4017	4067	HDL_cholesterol	REACTOME_TRANSLESION_SYNTHESIS_BY_Y_FAMILY_DNA_POLYMERASES_BYPASSES_LESIONS_ON_DNA_TEMPLATE	37	0.559593	0.684316
4018	4185	HDL_cholesterol	VALK_AML_CLUSTER_2	25	0.585753	0.684316
4019	4218	HDL_cholesterol	KEGG_MEDICUS_VARIANT_MUTATION_CAUSED_ABERRANT_ABETA_TO_ELECTRON_TRANSFER_IN_COMPLEX_I	41	0.594385	0.684316
4020	3224	HDL_cholesterol	IWANAGA_CARCINOGENESIS_BY_KRAS_PTEN_DN	312	0.388745	0.685315
4021	3748	HDL_cholesterol	ZHU_CMV_24_HR_DN	79	0.492817	0.685315
4022	3967	HDL_cholesterol	REACTOME_G_ALPHA_Z_SIGNALLING_EVENTS	46	0.53667	0.685315
4023	4138	HDL_cholesterol	HARRIS_BRAIN_CANCER_PROGENITORS	36	0.576671	0.685315
4024	2616	HDL_cholesterol	NAKAMURA_TUMOR_ZONE_PERIPHERAL_VS_CENTRAL_DN	510	0.279478	0.686314
4025	3829	HDL_cholesterol	LEE_NEURAL_CREST_STEM_CELL_DN	103	0.509151	0.686314
4026	3846	HDL_cholesterol	REACTOME_HDR_THROUGH_HOMOLOGOUS_RECOMBINATION_HRR	65	0.511358	0.686314
4027	3919	HDL_cholesterol	REACTOME_SIGNALING_BY_EGFR	47	0.525098	0.686314
4028	3979	HDL_cholesterol	REACTOME_HATS_ACETYLATE_HISTONES	70	0.538248	0.686314
4029	4176	HDL_cholesterol	MARIADASON_RESPONSE_TO_CURCUMIN_SULINDAC_5	21	0.584314	0.686314
4030	4199	HDL_cholesterol	WP_INFLAMMATORY_BOWEL_DISEASE_SIGNALING	35	0.589062	0.686314
4031	4257	HDL_cholesterol	REACTOME_SIGNALING_BY_FLT3_FUSION_PROTEINS	18	0.606676	0.686314
4032	4302	HDL_cholesterol	REACTOME_GLUTAMATE_AND_GLUTAMINE_METABOLISM	11	0.614675	0.686314
4033	4461	HDL_cholesterol	BIOCARTA_AKAP13_PATHWAY	11	0.654292	0.686314
4034	3925	HDL_cholesterol	XU_GH1_EXOGENOUS_TARGETS_DN	88	0.52723	0.687313
4035	3966	HDL_cholesterol	WP_CARDIAC_PROGENITOR_DIFFERENTIATION	49	0.536519	0.687313
4036	4080	HDL_cholesterol	REACTOME_COMPLEX_I_BIOGENESIS	47	0.565021	0.687313
4037	4219	HDL_cholesterol	WP_NOTCH1_REGULATION_OF_ENDOTHELIAL_CELL_CALCIFICATION	16	0.594429	0.687313
4038	4344	HDL_cholesterol	KOINUMA_COLON_CANCER_MSI_UP	15	0.6242	0.687313
4039	3416	HDL_cholesterol	HOSHIDA_LIVER_CANCER_SUBCLASS_S1	200	0.421938	0.688312
4040	3496	HDL_cholesterol	WELCSH_BRCA1_TARGETS_UP	176	0.438388	0.688312
4041	3636	HDL_cholesterol	VERHAAK_GLIOBLASTOMA_CLASSICAL	138	0.470712	0.688312
4042	4117	HDL_cholesterol	REACTOME_GLUTATHIONE_CONJUGATION	24	0.572857	0.688312
4043	4210	HDL_cholesterol	DACOSTA_ERCC3_ALLELE_XPCS_VS_TTD_UP	27	0.59194	0.688312
4044	4234	HDL_cholesterol	WP_16P11_2_DISTAL_DELETION_SYNDROME	23	0.599268	0.688312
4045	4242	HDL_cholesterol	BIOCARTA_HES_PATHWAY	12	0.602066	0.688312
4046	4272	HDL_cholesterol	NEBEN_AML_WITH_FLT3_OR_NRAS_DN	12	0.609738	0.688312
4047	4090	HDL_cholesterol	PID_ARF6_PATHWAY	32	0.56706	0.689311
4048	4343	HDL_cholesterol	REACTOME_ABERRANT_REGULATION_OF_MITOTIC_EXIT_IN_CANCER_DUE_TO_RB1_DEFECTS	20	0.624167	0.689311
4049	3509	HDL_cholesterol	BILD_HRAS_ONCOGENIC_SIGNATURE	217	0.440214	0.69031
4050	3681	HDL_cholesterol	SERVITJA_LIVER_HNF1A_TARGETS_DN	145	0.479226	0.69031
4051	3867	HDL_cholesterol	GOLDRATH_IMMUNE_MEMORY	62	0.515245	0.69031
4052	3995	HDL_cholesterol	BROWNE_HCMV_INFECTION_2HR_DN	45	0.543431	0.69031
4053	4212	HDL_cholesterol	PID_HES_HEY_PATHWAY	46	0.593008	0.69031
4054	4329	HDL_cholesterol	DAZARD_UV_RESPONSE_CLUSTER_G2	23	0.620464	0.69031
4055	3557	HDL_cholesterol	FLORIO_NEOCORTEX_BASAL_RADIAL_GLIA_DN	170	0.45124	0.691309
4056	4246	HDL_cholesterol	KEGG_DORSO_VENTRAL_AXIS_FORMATION	24	0.603563	0.691309
4057	3975	HDL_cholesterol	PRAMOONJAGO_SOX4_TARGETS_DN	45	0.537695	0.692308
4058	4169	HDL_cholesterol	SCHRAETS_MLL_TARGETS_UP	28	0.583662	0.692308
4059	4295	HDL_cholesterol	KEGG_MEDICUS_VARIANT_MUTATION_INACTIVATED_APC_TO_WNT_SIGNALING_PATHWAY	12	0.612414	0.692308
4060	4305	HDL_cholesterol	HAHTOLA_MYCOSIS_FUNGOIDES_DN	13	0.615127	0.692308
4061	4317	HDL_cholesterol	PEDERSEN_METASTASIS_BY_ERBB2_ISOFORM_6	25	0.617603	0.692308
4062	4320	HDL_cholesterol	REACTOME_FOXO_MEDIATED_TRANSCRIPTION_OF_OXIDATIVE_STRESS_METABOLIC_AND_NEURONAL_GENES	28	0.617934	0.692308
4063	4370	HDL_cholesterol	REACTOME_SIGNALING_BY_ERYTHROPOIETIN	24	0.632077	0.692308
4064	3400	HDL_cholesterol	KEGG_REGULATION_OF_ACTIN_CYTOSKELETON	183	0.419517	0.693307
4065	3756	HDL_cholesterol	SCHLESINGER_METHYLATED_DE_NOVO_IN_CANCER	81	0.494975	0.693307
4066	3826	HDL_cholesterol	REACTOME_TRANSCRIPTION_COUPLED_NUCLEOTIDE_EXCISION_REPAIR_TC_NER	74	0.509021	0.693307
4067	4189	HDL_cholesterol	REACTOME_ADRENALINE_NORADRENALINE_INHIBITS_INSULIN_SECRETION	26	0.586476	0.693307
4068	4197	HDL_cholesterol	ZHU_CMV_8_HR_UP	37	0.588946	0.693307
4069	4258	HDL_cholesterol	CAFFAREL_RESPONSE_TO_THC_8HR_5_UP	13	0.606726	0.693307
4070	4332	HDL_cholesterol	WP_CYSTEINE_AND_METHIONINE_CATABOLISM	14	0.621516	0.693307
4071	4351	HDL_cholesterol	REACTOME_REGULATION_OF_GENE_EXPRESSION_IN_LATE_STAGE_BRANCHING_MORPHOGENESIS_PANCREATIC_BUD_PRECURSOR_CELLS	15	0.62528	0.693307
4072	4354	HDL_cholesterol	REACTOME_CREATION_OF_C4_AND_C2_ACTIVATORS	10	0.62644	0.693307
4073	3772	HDL_cholesterol	KEGG_PARKINSONS_DISEASE	88	0.498842	0.694306
4074	3838	HDL_cholesterol	WP_P53_TRANSCRIPTIONAL_GENE_NETWORK	85	0.510227	0.694306
4075	4211	HDL_cholesterol	RIZ_ERYTHROID_DIFFERENTIATION_6HR	35	0.592547	0.694306
4076	3994	HDL_cholesterol	GAVIN_FOXP3_TARGETS_CLUSTER_P2	71	0.542982	0.695305
4077	4163	HDL_cholesterol	KEGG_MEDICUS_REFERENCE_LPAR_GNB_G_RHO_SIGNALING_PATHWAY	21	0.582341	0.695305
4078	4273	HDL_cholesterol	REACTOME_TRNA_AMINOACYLATION	24	0.609867	0.695305
4079	3221	HDL_cholesterol	REACTOME_MAPK_FAMILY_SIGNALING_CASCADES	284	0.388167	0.696304
4080	3372	HDL_cholesterol	MULLIGHAN_MLL_SIGNATURE_2_DN	239	0.414077	0.696304
4081	3856	HDL_cholesterol	LIU_SOX4_TARGETS_UP	122	0.513181	0.696304
4082	4101	HDL_cholesterol	REACTOME_DEFECTIVE_INTRINSIC_PATHWAY_FOR_APOPTOSIS	25	0.569931	0.696304
4083	3522	HDL_cholesterol	KARLSSON_TGFB1_TARGETS_DN	171	0.442777	0.697303
4084	3813	HDL_cholesterol	HILLION_HMGA1B_TARGETS	78	0.505723	0.697303
4085	4139	HDL_cholesterol	REACTOME_COOPERATION_OF_PDCL_PHLP1_AND_TRIC_CCT_IN_G_PROTEIN_BETA_FOLDING	35	0.576786	0.697303
4086	4178	HDL_cholesterol	CHANGOLKAR_H2AFY_TARGETS_DN	36	0.584806	0.697303
4087	4045	HDL_cholesterol	NADLER_HYPERGLYCEMIA_AT_OBESITY	55	0.553679	0.698302
4088	4094	HDL_cholesterol	KORKOLA_YOLK_SAC_TUMOR	53	0.568288	0.698302
4089	4379	HDL_cholesterol	REACTOME_PURINERGIC_SIGNALING_IN_LEISHMANIASIS_INFECTION	24	0.634885	0.698302
4090	4411	HDL_cholesterol	VICENT_METASTASIS_UP	12	0.642822	0.698302
4091	4469	HDL_cholesterol	KEGG_MEDICUS_PATHOGEN_SHIGELLA_IPAC_TO_ACTIN_SIGNALING_PATHWAY	12	0.654771	0.698302
4092	3956	HDL_cholesterol	KONDO_PROSTATE_CANCER_HCP_WITH_H3K27ME3	84	0.534531	0.699301
4093	4074	HDL_cholesterol	REACTOME_DISEASES_ASSOCIATED_WITH_O_GLYCOSYLATION_OF_PROTEINS	54	0.561	0.699301
4094	4318	HDL_cholesterol	MOOTHA_GLYCOLYSIS	16	0.617774	0.699301
4095	4374	HDL_cholesterol	FARMER_BREAST_CANCER_CLUSTER_6	13	0.63346	0.699301
4096	4408	HDL_cholesterol	WP_SULFATASE_AND_AROMATASE_PATHWAY	12	0.642438	0.699301
4097	3751	HDL_cholesterol	KOKKINAKIS_METHIONINE_DEPRIVATION_48HR_UP	123	0.494024	0.7003
4098	4028	HDL_cholesterol	WP_3Q29_COPY_NUMBER_VARIATION_SYNDROME	40	0.549077	0.7003
4099	4062	HDL_cholesterol	KEGG_COMPLEMENT_AND_COAGULATION_CASCADES	52	0.559026	0.7003
4100	4114	HDL_cholesterol	SESTO_RESPONSE_TO_UV_C2	50	0.572459	0.7003
4101	4321	HDL_cholesterol	WP_CORI_CYCLE	15	0.618249	0.7003
4102	4375	HDL_cholesterol	YANG_BREAST_CANCER_ESR1_BULK_UP	23	0.634482	0.7003
4103	4482	HDL_cholesterol	REACTOME_VITAMIN_B5_PANTOTHENATE_METABOLISM	17	0.658592	0.7003
4104	3048	HDL_cholesterol	CREIGHTON_ENDOCRINE_THERAPY_RESISTANCE_5	391	0.356098	0.701299
4105	3699	HDL_cholesterol	PASQUALUCCI_LYMPHOMA_BY_GC_STAGE_DN	146	0.483081	0.701299
4106	3963	HDL_cholesterol	DAVICIONI_PAX_FOXO1_SIGNATURE_IN_ARMS_UP	52	0.536161	0.701299
4107	4149	HDL_cholesterol	YAO_TEMPORAL_RESPONSE_TO_PROGESTERONE_CLUSTER_1	61	0.579028	0.701299
4108	4341	HDL_cholesterol	REACTOME_NOTCH4_INTRACELLULAR_DOMAIN_REGULATES_TRANSCRIPTION	19	0.623965	0.701299
4109	4412	HDL_cholesterol	KEGG_MEDICUS_PATHOGEN_HPV_E6_TO_NOTCH_SIGNALING_PATHWAY_N00382	13	0.642829	0.701299
4110	4446	HDL_cholesterol	KYNG_ENVIRONMENTAL_STRESS_RESPONSE_NOT_BY_UV_IN_WS	11	0.649562	0.701299
4111	4240	HDL_cholesterol	WP_INFLAMMATORY_RESPONSE_PATHWAY	27	0.601447	0.702298
4112	4284	HDL_cholesterol	BIOCARTA_MTA3_PATHWAY	18	0.611035	0.702298
4113	4285	HDL_cholesterol	LEE_DOUBLE_POLAR_THYMOCYTE	21	0.611051	0.702298
4114	4308	HDL_cholesterol	MARSON_FOXP3_TARGETS_STIMULATED_UP	29	0.615243	0.702298
4115	4378	HDL_cholesterol	KEGG_MEDICUS_REFERENCE_ASSEMBLY_AND_TRAFFICKING_OF_TELOMERASE	17	0.634786	0.702298
4116	3876	HDL_cholesterol	RICKMAN_TUMOR_DIFFERENTIATED_WELL_VS_MODERATELY_UP	95	0.516529	0.703297
4117	4125	HDL_cholesterol	LEE_LIVER_CANCER_CIPROFIBRATE_DN	61	0.574516	0.703297
4118	4193	HDL_cholesterol	WP_EICOSANOID_METABOLISM_VIA_CYCLOOXYGENASES_COX	30	0.588179	0.703297
4119	4331	HDL_cholesterol	REACTOME_POLYMERASE_SWITCHING_ON_THE_C_STRAND_OF_THE_TELOMERE	23	0.621002	0.703297
4120	4369	HDL_cholesterol	KASLER_HDAC7_TARGETS_1_DN	16	0.631495	0.703297
4121	4289	HDL_cholesterol	REACTOME_RECYCLING_OF_BILE_ACIDS_AND_SALTS	16	0.611301	0.704296
4122	4312	HDL_cholesterol	HAHTOLA_MYCOSIS_FUNGOIDES_SKIN_DN	24	0.616134	0.704296
4123	4481	HDL_cholesterol	BOYAULT_LIVER_CANCER_SUBCLASS_G12_DN	15	0.658006	0.704296
4124	4513	HDL_cholesterol	WHITE_NEUROBLASTOMA_WITH_1P36.3_DELETION	2	0.665602	0.704296
4125	3844	HDL_cholesterol	LEE_LIVER_CANCER_DENA_DN	68	0.511019	0.705295
4126	4268	HDL_cholesterol	STANELLE_E2F1_TARGETS	25	0.609366	0.705295
4127	4314	HDL_cholesterol	NABA_BASEMENT_MEMBRANES	32	0.617107	0.705295
4128	4504	HDL_cholesterol	REACTOME_NF_KB_ACTIVATION_THROUGH_FADD_RIP_1_PATHWAY_MEDIATED_BY_CASPASE_8_AND_10	10	0.663389	0.705295
4129	4222	HDL_cholesterol	WP_REGULATION_OF_WNT_B_CATENIN_SIGNALING_BY_SMALL_MOLECULE_COMPOUNDS	17	0.595501	0.706294
4130	4358	HDL_cholesterol	REACTOME_METABOLISM_OF_AMINE_DERIVED_HORMONES	16	0.627442	0.706294
4131	4396	HDL_cholesterol	WP_NRXN1_DELETION_SYNDROME	14	0.639094	0.706294
4132	3746	HDL_cholesterol	BYSTRYKH_HEMATOPOIESIS_STEM_CELL_QTL_CIS	117	0.492096	0.707293
4133	4054	HDL_cholesterol	PID_INTEGRIN3_PATHWAY	34	0.556782	0.707293
4134	4326	HDL_cholesterol	NIKOLSKY_BREAST_CANCER_5P15_AMPLICON	3	0.619554	0.707293
4135	3602	HDL_cholesterol	RAY_TUMORIGENESIS_BY_ERBB2_CDC25A_UP	173	0.460769	0.708292
4136	3893	HDL_cholesterol	HOELZEL_NF1_TARGETS_DN	100	0.519034	0.708292
4137	4050	HDL_cholesterol	BOYLAN_MULTIPLE_MYELOMA_D_DN	67	0.555332	0.708292
4138	4236	HDL_cholesterol	REACTOME_DOWNREGULATION_OF_TGF_BETA_RECEPTOR_SIGNALING	26	0.600354	0.708292
4139	4325	HDL_cholesterol	ZIRN_TRETINOIN_RESPONSE_UP	17	0.619425	0.708292
4140	4437	HDL_cholesterol	GARGALOVIC_RESPONSE_TO_OXIDIZED_PHOSPHOLIPIDS_CYAN_UP	15	0.648144	0.708292
4141	2878	HDL_cholesterol	WONG_ADULT_TISSUE_STEM_MODULE	606	0.322131	0.709291
4142	3287	HDL_cholesterol	NABA_SECRETED_FACTORS	222	0.398773	0.709291
4143	3632	HDL_cholesterol	WONG_MITOCHONDRIA_GENE_MODULE	185	0.469464	0.709291
4144	3664	HDL_cholesterol	CHIANG_LIVER_CANCER_SUBCLASS_PROLIFERATION_DN	156	0.475366	0.709291
4145	3962	HDL_cholesterol	BOUDOUKHA_BOUND_BY_IGF2BP2	94	0.535781	0.709291
4146	4110	HDL_cholesterol	LEIN_CEREBELLUM_MARKERS	74	0.571629	0.709291
4147	4147	HDL_cholesterol	FARMER_BREAST_CANCER_CLUSTER_1	30	0.578864	0.709291
4148	4188	HDL_cholesterol	REACTOME_HSF1_ACTIVATION	27	0.586124	0.709291
4149	4214	HDL_cholesterol	NABA_PROTEOGLYCANS	22	0.593144	0.709291
4150	4310	HDL_cholesterol	MEBARKI_HCC_PROGENITOR_WNT_UP_CTNNB1_INDEPENDENT	21	0.61528	0.709291
4151	4347	HDL_cholesterol	KRIGE_AMINO_ACID_DEPRIVATION	24	0.624931	0.709291
4152	4388	HDL_cholesterol	WP_HAIR_FOLLICLE_DEVELOPMENT_ORGANOGENESIS_PART_2_OF_3	30	0.63716	0.709291
4153	3939	HDL_cholesterol	STAMBOLSKY_RESPONSE_TO_VITAMIN_D3_UP	75	0.529689	0.71029
4154	4140	HDL_cholesterol	FIGUEROA_AML_METHYLATION_CLUSTER_1_DN	37	0.576926	0.71029
4155	4566	HDL_cholesterol	REACTOME_INTERLEUKIN_35_SIGNALLING	11	0.677354	0.71029
4156	4026	HDL_cholesterol	REACTOME_PI_METABOLISM	72	0.5488	0.711289
4157	4141	HDL_cholesterol	SESTO_RESPONSE_TO_UV_C8	67	0.576976	0.711289
4158	4159	HDL_cholesterol	REACTOME_SMOOTH_MUSCLE_CONTRACTION	37	0.581686	0.711289
4159	4330	HDL_cholesterol	REACTOME_PEROXISOMAL_LIPID_METABOLISM	27	0.620854	0.711289
4160	4423	HDL_cholesterol	REACTOME_LYSINE_CATABOLISM	12	0.644944	0.711289
4161	4441	HDL_cholesterol	ZHENG_FOXP3_TARGETS_IN_THYMUS_DN	12	0.648944	0.711289
4162	4498	HDL_cholesterol	KEGG_MEDICUS_REFERENCE_EGF_EGFR_RAS_RALGDS_SIGNALING_PATHWAY	11	0.661628	0.711289
4163	2798	HDL_cholesterol	ACEVEDO_LIVER_TUMOR_VS_NORMAL_ADJACENT_TISSUE_UP	653	0.309497	0.712288
4164	4486	HDL_cholesterol	REACTOME_REDUCTION_OF_CYTOSOLIC_CA_LEVELS	11	0.659132	0.712288
4165	3320	HDL_cholesterol	SHEDDEN_LUNG_CANCER_GOOD_SURVIVAL_A12	236	0.40413	0.713287
4166	3483	HDL_cholesterol	FOSTER_KDM1A_TARGETS_UP	212	0.435598	0.713287
4167	4252	HDL_cholesterol	BARIS_THYROID_CANCER_UP	23	0.605116	0.713287
4168	4338	HDL_cholesterol	WEIGEL_OXIDATIVE_STRESS_BY_TBH_AND_H2O2	35	0.623196	0.713287
4169	3167	HDL_cholesterol	ZHOU_INFLAMMATORY_RESPONSE_LIVE_UP	358	0.378779	0.714286
4170	4227	HDL_cholesterol	PID_ATR_PATHWAY	38	0.596315	0.714286
4171	4292	HDL_cholesterol	KEGG_MEDICUS_REFERENCE_CCR_CXCR_GNB_G_PI3K_RAC_SIGNALING_PATHWAY	27	0.611849	0.714286
4172	4362	HDL_cholesterol	JOSEPH_RESPONSE_TO_SODIUM_BUTYRATE_UP	26	0.627972	0.714286
4173	4403	HDL_cholesterol	ZHAN_MULTIPLE_MYELOMA_SPIKED	20	0.641109	0.714286
4174	4426	HDL_cholesterol	WP_EICOSANOID_METABOLISM_VIA_LIPOOXYGENASES_LOX	26	0.645729	0.714286
4175	4445	HDL_cholesterol	REACTOME_CYCLIN_A_B1_B2_ASSOCIATED_EVENTS_DURING_G2_M_TRANSITION	23	0.64951	0.714286
4176	4494	HDL_cholesterol	WP_METHIONINE_DE_NOVO_AND_SALVAGE_PATHWAY	21	0.660097	0.714286
4177	4523	HDL_cholesterol	WP_SOMATIC_SEX_DETERMINATION	13	0.667278	0.714286
4178	4467	HDL_cholesterol	NELSON_RESPONSE_TO_ANDROGEN_DN	17	0.654752	0.715285
4179	4175	HDL_cholesterol	KYNG_RESPONSE_TO_H2O2	64	0.584305	0.716284
4180	4220	HDL_cholesterol	KEGG_GLIOMA	61	0.594431	0.716284
4181	4401	HDL_cholesterol	HONRADO_BREAST_CANCER_BRCA1_VS_BRCA2	17	0.640924	0.716284
4182	4424	HDL_cholesterol	BIOCARTA_P27_PATHWAY	12	0.645034	0.716284
4183	4439	HDL_cholesterol	REACTOME_MECP2_REGULATES_NEURONAL_RECEPTORS_AND_CHANNELS	17	0.648508	0.716284
4184	4480	HDL_cholesterol	REACTOME_G1_S_SPECIFIC_TRANSCRIPTION	27	0.657907	0.716284
4185	4506	HDL_cholesterol	WP_IRON_METABOLISM_IN_PLACENTA	11	0.663828	0.716284
4186	4259	HDL_cholesterol	WP_ATM_SIGNALING_IN_DEVELOPMENT_AND_DISEASE	39	0.607059	0.717283
4187	4042	HDL_cholesterol	KIM_BIPOLAR_DISORDER_OLIGODENDROCYTE_DENSITY_CORR_DN	79	0.553083	0.718282
4188	4130	HDL_cholesterol	PID_SYNDECAN_1_PATHWAY	40	0.575311	0.718282
4189	4261	HDL_cholesterol	WP_DOPAMINERGIC_NEUROGENESIS	30	0.607218	0.718282
4190	4299	HDL_cholesterol	REACTOME_FGFR2_MUTANT_RECEPTOR_ACTIVATION	30	0.613246	0.718282
4191	4334	HDL_cholesterol	REACTOME_SIGNAL_REGULATORY_PROTEIN_FAMILY_INTERACTIONS	13	0.622023	0.718282
4192	4455	HDL_cholesterol	REACTOME_METABOLISM_OF_NITRIC_OXIDE_NOS3_ACTIVATION_AND_REGULATION	14	0.653647	0.718282
4193	4493	HDL_cholesterol	LANDIS_ERBB2_BREAST_PRENEOPLASTIC_UP	16	0.660066	0.718282
4194	3761	HDL_cholesterol	KAUFFMANN_DNA_REPLICATION_GENES	129	0.495619	0.719281
4195	4132	HDL_cholesterol	ROSS_AML_WITH_AML1_ETO_FUSION	68	0.57563	0.719281
4196	4324	HDL_cholesterol	LOPEZ_TRANSLATION_VIA_FN1_SIGNALING	34	0.618839	0.719281
4197	4187	HDL_cholesterol	BILANGES_RAPAMYCIN_SENSITIVE_VIA_TSC1_AND_TSC2	59	0.585951	0.72028
4198	4352	HDL_cholesterol	REACTOME_AGGREPHAGY	35	0.625654	0.72028
4199	4477	HDL_cholesterol	REACTOME_PRESYNAPTIC_NICOTINIC_ACETYLCHOLINE_RECEPTORS	8	0.657276	0.72028
4200	3701	HDL_cholesterol	IVANOVA_HEMATOPOIESIS_STEM_CELL	174	0.483098	0.721279
4201	4135	HDL_cholesterol	SMID_BREAST_CANCER_RELAPSE_IN_LUNG_DN	34	0.575951	0.721279
4202	4529	HDL_cholesterol	OKAWA_NEUROBLASTOMA_1P36_31_DELETION	2	0.668458	0.721279
4203	4429	HDL_cholesterol	FONTAINE_THYROID_TUMOR_UNCERTAIN_MALIGNANCY_DN	25	0.646146	0.722278
4204	4447	HDL_cholesterol	LEE_SP4_THYMOCYTE	15	0.649728	0.722278
4205	4462	HDL_cholesterol	COLLIS_PRKDC_REGULATORS	13	0.654398	0.722278
4206	4464	HDL_cholesterol	REACTOME_ERYTHROPOIETIN_ACTIVATES_PHOSPHOINOSITIDE_3_KINASE_PI3K	12	0.654413	0.722278
4207	4503	HDL_cholesterol	GENTILE_UV_RESPONSE_CLUSTER_D1	17	0.662994	0.722278
4208	3916	HDL_cholesterol	WP_HIPPO_MERLIN_SIGNALING_DYSREGULATION	106	0.524369	0.723277
4209	4389	HDL_cholesterol	DORN_ADENOVIRUS_INFECTION_12HR_DN	30	0.637316	0.723277
4210	4569	HDL_cholesterol	GHO_ATF5_TARGETS_UP	12	0.678173	0.723277
4211	4608	HDL_cholesterol	FARMER_BREAST_CANCER_CLUSTER_3	14	0.687162	0.723277
4212	4192	HDL_cholesterol	MATZUK_MEIOTIC_AND_DNA_REPAIR	36	0.588067	0.724276
4213	4286	HDL_cholesterol	SHETH_LIVER_CANCER_VS_TXNIP_LOSS_PAM6	51	0.611113	0.724276
4214	4531	HDL_cholesterol	FINETTI_BREAST_CANCER_KINOME_RED	16	0.668896	0.724276
4215	2739	HDL_cholesterol	KRIEG_HYPOXIA_NOT_VIA_KDM3A	565	0.29789	0.725275
4216	4500	HDL_cholesterol	BIOCARTA_P53_PATHWAY	16	0.661945	0.725275
4217	3536	HDL_cholesterol	BLANCO_MELO_MERS_COV_INFECTION_MCR5_CELLS_UP	217	0.445684	0.726274
4218	3660	HDL_cholesterol	DELYS_THYROID_CANCER_DN	206	0.475009	0.726274
4219	4151	HDL_cholesterol	REACTOME_RRNA_MODIFICATION_IN_THE_NUCLEUS_AND_CYTOSOL	52	0.579275	0.726274
4220	4433	HDL_cholesterol	REACTOME_TRANSCRIPTIONAL_REGULATION_OF_TESTIS_DIFFERENTIATION	12	0.647308	0.726274
4221	4450	HDL_cholesterol	REACTOME_REGULATION_OF_SIGNALING_BY_NODAL	10	0.651071	0.726274
4222	4103	HDL_cholesterol	TANG_SENESCENCE_TP53_TARGETS_DN	49	0.570235	0.727273
4223	3633	HDL_cholesterol	ZWANG_DOWN_BY_2ND_EGF_PULSE	200	0.469595	0.729271
4224	4373	HDL_cholesterol	REACTOME_INTERLEUKIN_12_SIGNALING	44	0.632603	0.729271
4225	4393	HDL_cholesterol	BIOCARTA_BTG2_PATHWAY	11	0.63831	0.729271
4226	4418	HDL_cholesterol	WANG_TNF_TARGETS	22	0.644011	0.729271
4227	4419	HDL_cholesterol	KUUSELO_PANCREATIC_CANCER_19Q13_AMPLIFICATION	2	0.644456	0.729271
4228	3197	HDL_cholesterol	RICKMAN_TUMOR_DIFFERENTIATED_WELL_VS_POORLY_DN	320	0.383959	0.73027
4229	3649	HDL_cholesterol	LEE_RECENT_THYMIC_EMIGRANT	194	0.472721	0.73027
4230	3671	HDL_cholesterol	BILD_MYC_ONCOGENIC_SIGNATURE	168	0.478012	0.73027
4231	4353	HDL_cholesterol	WP_METABOLIC_REPROGRAMMING_IN_PANCREATIC_CANCER	40	0.626068	0.73027
4232	4409	HDL_cholesterol	KEGG_MEDICUS_REFERENCE_BCR_PLCG_CALCINEURIN_SIGNALING_PATHWAY	16	0.642519	0.73027
4233	4421	HDL_cholesterol	SATO_SILENCED_BY_DEACETYLATION_IN_PANCREATIC_CANCER	37	0.644756	0.73027
4234	4579	HDL_cholesterol	WP_BIOSYNTHESIS_AND_REGENERATION_OF_TETRAHYDROBIOPTERIN_AND_CATABOLISM_OF_PHENYLALANINE	12	0.680764	0.73027
4235	3723	HDL_cholesterol	RAO_BOUND_BY_SALL4_ISOFORM_A	165	0.487654	0.731269
4236	4010	HDL_cholesterol	REACTOME_RESPONSE_TO_ELEVATED_PLATELET_CYTOSOLIC_CA2	106	0.546238	0.731269
4237	4143	HDL_cholesterol	BOSCO_INTERFERON_INDUCED_ANTIVIRAL_MODULE	67	0.577382	0.731269
4238	4386	HDL_cholesterol	BONOME_OVARIAN_CANCER_POOR_SURVIVAL_UP	28	0.63652	0.731269
4239	3387	HDL_cholesterol	MONNIER_POSTRADIATION_TUMOR_ESCAPE_DN	315	0.417546	0.732268
4240	4106	HDL_cholesterol	ISHIDA_E2F_TARGETS	51	0.570494	0.732268
4241	4532	HDL_cholesterol	PODAR_RESPONSE_TO_ADAPHOSTIN_DN	17	0.669276	0.732268
4242	2822	HDL_cholesterol	FISCHER_DREAM_TARGETS	741	0.312236	0.733267
4243	4380	HDL_cholesterol	WANG_TARGETS_OF_MLL_CBP_FUSION_UP	42	0.635265	0.733267
4244	4190	HDL_cholesterol	SESTO_RESPONSE_TO_UV_C7	63	0.586833	0.734266
4245	4519	HDL_cholesterol	KEGG_MEDICUS_VARIANT_AMPLIFIED_MYC_TO_P27_CELL_CYCLE_G1_S	14	0.666412	0.734266
4246	4520	HDL_cholesterol	MIKKELSEN_NPC_ICP_WITH_H3K27ME3	10	0.666437	0.734266
4247	4560	HDL_cholesterol	WP_MITOCHONDRIAL_COMPLEX_III_ASSEMBLY	13	0.676227	0.734266
4248	3375	HDL_cholesterol	BLANCO_MELO_BETA_INTERFERON_TREATED_BRONCHIAL_EPITHELIAL_CELLS_UP	306	0.414474	0.735265
4249	4337	HDL_cholesterol	BARRIER_COLON_CANCER_RECURRENCE_UP	37	0.622998	0.735265
4250	4385	HDL_cholesterol	GROSS_ELK3_TARGETS_DN	32	0.63613	0.735265
4251	4507	HDL_cholesterol	MASRI_RESISTANCE_TO_TAMOXIFEN_AND_AROMATASE_INHIBITORS_UP	17	0.664276	0.735265
4252	4158	HDL_cholesterol	LEE_METASTASIS_AND_ALTERNATIVE_SPLICING_UP	62	0.581613	0.736264
4253	4256	HDL_cholesterol	REACTOME_MET_PROMOTES_CELL_MOTILITY	38	0.606568	0.736264
4254	4416	HDL_cholesterol	KEGG_ASCORBATE_AND_ALDARATE_METABOLISM	11	0.643636	0.736264
4255	4588	HDL_cholesterol	KEGG_MEDICUS_REFERENCE_AUTOPHAGY_VESICLE_NUCLEATION_ELONGATION_MATURATION_LC3_II_FORMATION	12	0.683077	0.736264
4256	3731	HDL_cholesterol	NAGASHIMA_NRG1_SIGNALING_UP	163	0.489247	0.737263
4257	4265	HDL_cholesterol	MIKKELSEN_MEF_ICP_WITH_H3K4ME3_AND_H3K27ME3	37	0.609132	0.737263
4258	4282	HDL_cholesterol	MOLENAAR_TARGETS_OF_CCND1_AND_CDK4_UP	58	0.610637	0.737263
4259	4356	HDL_cholesterol	NOUSHMEHR_GBM_SILENCED_BY_METHYLATION	43	0.626961	0.737263
4260	4440	HDL_cholesterol	WILLIAMS_ESR2_TARGETS_UP	26	0.648536	0.737263
4261	4458	HDL_cholesterol	REACTOME_RESOLUTION_OF_AP_SITES_VIA_THE_MULTIPLE_NUCLEOTIDE_PATCH_REPLACEMENT_PATHWAY	23	0.654043	0.737263
4262	4517	HDL_cholesterol	MALTA_CURATED_STEMNESS_MARKERS	21	0.665978	0.737263
4263	4534	HDL_cholesterol	REACTOME_ERYTHROPOIETIN_ACTIVATES_RAS	14	0.671438	0.737263
4264	4657	HDL_cholesterol	DESERT_EXTRACELLULAR_MATRIX_HEPATOCELLULAR_CARCINOMA_SUBCLASS_UP	18	0.700624	0.737263
4265	4217	HDL_cholesterol	REACTOME_POTENTIAL_THERAPEUTICS_FOR_SARS	84	0.593502	0.738262
4266	4465	HDL_cholesterol	KEGG_MEDICUS_VARIANT_MUTATION_INACTIVATED_PINK1_TO_ELECTRON_TRANSFER_IN_COMPLEX_I	35	0.654509	0.738262
4267	4485	HDL_cholesterol	KEGG_NICOTINATE_AND_NICOTINAMIDE_METABOLISM	22	0.659117	0.738262
4268	4526	HDL_cholesterol	AMIT_EGF_RESPONSE_40_MCF10A	16	0.668315	0.738262
4269	4614	HDL_cholesterol	WP_ACE_INHIBITOR_PATHWAY	11	0.68804	0.738262
4270	4007	HDL_cholesterol	GAL_LEUKEMIC_STEM_CELL_UP	112	0.545326	0.739261
4271	4491	HDL_cholesterol	REACTOME_G_PROTEIN_ACTIVATION	21	0.659793	0.739261
4272	4521	HDL_cholesterol	XU_RESPONSE_TO_TRETINOIN_UP	14	0.66666	0.739261
4273	4546	HDL_cholesterol	SIMBULAN_PARP1_TARGETS_DN	16	0.673831	0.739261
4274	4505	HDL_cholesterol	PID_TCR_CALCIUM_PATHWAY	26	0.66372	0.74026
4275	4581	HDL_cholesterol	VISALA_RESPONSE_TO_HEAT_SHOCK_AND_AGING_DN	12	0.681143	0.74026
4276	4631	HDL_cholesterol	WU_HBX_TARGETS_3_UP	18	0.69244	0.74026
4277	4120	HDL_cholesterol	ACEVEDO_LIVER_CANCER_WITH_H3K9ME3_DN	79	0.573262	0.741259
4278	4484	HDL_cholesterol	BARRIER_CANCER_RELAPSE_NORMAL_SAMPLE_DN	28	0.65897	0.741259
4279	4630	HDL_cholesterol	KEGG_MEDICUS_REFERENCE_FLCN_MTORC1_SIGNALING_PATHWAY	13	0.692331	0.741259
4280	3795	HDL_cholesterol	REACTOME_RRNA_PROCESSING	174	0.502634	0.742258
4281	4134	HDL_cholesterol	VANASSE_BCL2_TARGETS_DN	55	0.575883	0.742258
4282	4183	HDL_cholesterol	SOGA_COLORECTAL_CANCER_MYC_UP	75	0.585255	0.742258
4283	4250	HDL_cholesterol	KAUFFMANN_MELANOMA_RELAPSE_UP	59	0.604632	0.742258
4284	4564	HDL_cholesterol	VALK_AML_CLUSTER_12	25	0.677233	0.742258
4285	2988	HDL_cholesterol	FORTSCHEGGER_PHF8_TARGETS_DN	623	0.345483	0.743257
4286	3906	HDL_cholesterol	DARWICHE_PAPILLOMA_RISK_LOW_UP	145	0.522234	0.743257
4287	3914	HDL_cholesterol	FISCHER_G1_S_CELL_CYCLE	170	0.524107	0.743257
4288	3981	HDL_cholesterol	MORI_EMU_MYC_LYMPHOMA_BY_ONSET_TIME_UP	96	0.538529	0.743257
4289	4014	HDL_cholesterol	ACOSTA_PROLIFERATION_INDEPENDENT_MYC_TARGETS_UP	76	0.546779	0.743257
4290	4126	HDL_cholesterol	ZHAN_MULTIPLE_MYELOMA_CD1_VS_CD2_UP	60	0.575116	0.743257
4291	4157	HDL_cholesterol	DUTERTRE_ESTRADIOL_RESPONSE_6HR_DN	83	0.580822	0.743257
4292	4542	HDL_cholesterol	REACTOME_ANCHORING_FIBRIL_FORMATION	11	0.673591	0.743257
4293	4591	HDL_cholesterol	KEGG_MEDICUS_VARIANT_MUTATION_CAUSED_ABERRANT_DCTN1_TO_RETROGRADE_AXONAL_TRANSPORT	14	0.683463	0.743257
4294	3385	HDL_cholesterol	SCHAEFFER_PROSTATE_DEVELOPMENT_48HR_UP	377	0.417269	0.744256
4295	4315	HDL_cholesterol	DIRMEIER_LMP1_RESPONSE_LATE_UP	51	0.617325	0.744256
4296	4499	HDL_cholesterol	KIM_PTEN_TARGETS_UP	16	0.661808	0.744256
4297	4586	HDL_cholesterol	ABDULRAHMAN_KIDNEY_CANCER_VHL_DN	13	0.682933	0.744256
4298	4661	HDL_cholesterol	REACTOME_PYROPTOSIS	23	0.701272	0.744256
4299	3688	HDL_cholesterol	WAMUNYOKOLI_OVARIAN_CANCER_LMP_UP	239	0.480527	0.745255
4300	4406	HDL_cholesterol	PID_RHOA_REG_PATHWAY	42	0.641948	0.745255
4301	4471	HDL_cholesterol	PID_TOLL_ENDOGENOUS_PATHWAY	19	0.655261	0.745255
4302	4570	HDL_cholesterol	REACTOME_FGFR2_LIGAND_BINDING_AND_ACTIVATION	16	0.678415	0.745255
4303	4582	HDL_cholesterol	KEGG_GALACTOSE_METABOLISM	23	0.681262	0.745255
4304	4619	HDL_cholesterol	SEMBA_FHIT_TARGETS_UP	11	0.689511	0.745255
4305	3929	HDL_cholesterol	WEI_MIR34A_TARGETS	132	0.52742	0.746254
4306	4181	HDL_cholesterol	FALVELLA_SMOKERS_WITH_LUNG_CANCER	73	0.585095	0.746254
4307	4239	HDL_cholesterol	BRUECKNER_TARGETS_OF_MIRLET7A3_DN	66	0.60141	0.746254
4308	4328	HDL_cholesterol	WANG_PROSTATE_CANCER_ANDROGEN_INDEPENDENT	59	0.620321	0.746254
4309	4365	HDL_cholesterol	DELASERNA_MYOD_TARGETS_DN	48	0.629615	0.746254
4310	4457	HDL_cholesterol	WP_NUCLEOTIDE_BINDING_OLIGOMERIZATION_DOMAIN_NOD_PATHWAY	36	0.653775	0.746254
4311	4501	HDL_cholesterol	WENDT_COHESIN_TARGETS_UP	30	0.66268	0.746254
4312	4530	HDL_cholesterol	REACTOME_FGFR2C_LIGAND_BINDING_AND_ACTIVATION	11	0.668757	0.746254
4313	4622	HDL_cholesterol	ALONSO_METASTASIS_NEURAL_UP	15	0.690344	0.746254
4314	4228	HDL_cholesterol	KEGG_MEDICUS_REFERENCE_MITOCHONDRIAL_COMPLEX_UCP1_IN_THERMOGENESIS	51	0.596883	0.747253
4315	4399	HDL_cholesterol	REACTOME_SENSORY_PERCEPTION_OF_TASTE	29	0.640745	0.747253
4316	4540	HDL_cholesterol	REACTOME_FATTY_ACYL_COA_BIOSYNTHESIS	32	0.673389	0.747253
4317	4603	HDL_cholesterol	PID_HEDGEHOG_2PATHWAY	21	0.686341	0.747253
4318	4137	HDL_cholesterol	KIM_RESPONSE_TO_TSA_AND_DECITABINE_UP	104	0.57635	0.748252
4319	4271	HDL_cholesterol	LUCAS_HNF4A_TARGETS_UP	49	0.60972	0.748252
4320	4547	HDL_cholesterol	ONO_FOXP3_TARGETS_UP	18	0.673917	0.748252
4321	3336	HDL_cholesterol	STARK_PREFRONTAL_CORTEX_22Q11_DELETION_DN	397	0.406914	0.749251
4322	3938	HDL_cholesterol	CHIANG_LIVER_CANCER_SUBCLASS_PROLIFERATION_UP	153	0.529597	0.749251
4323	3954	HDL_cholesterol	BERTUCCI_MEDULLARY_VS_DUCTAL_BREAST_CANCER_DN	146	0.533917	0.749251
4324	4301	HDL_cholesterol	TARTE_PLASMA_CELL_VS_B_LYMPHOCYTE_DN	34	0.614001	0.749251
4325	4417	HDL_cholesterol	REACTOME_DNA_DAMAGE_BYPASS	45	0.643767	0.749251
4326	4470	HDL_cholesterol	XU_HGF_SIGNALING_NOT_VIA_AKT1_6HR	23	0.655106	0.749251
4327	4489	HDL_cholesterol	ZHAN_MULTIPLE_MYELOMA_HP_UP	36	0.659566	0.749251
4328	4574	HDL_cholesterol	KEGG_SELENOAMINO_ACID_METABOLISM	24	0.679694	0.749251
4329	3126	HDL_cholesterol	BRUINS_UVC_RESPONSE_VIA_TP53_GROUP_B	457	0.372495	0.75025
4330	3796	HDL_cholesterol	RYAN_MANTLE_CELL_LYMPHOMA_NOTCH_DIRECT_UP	136	0.502842	0.75025
4331	4472	HDL_cholesterol	REACTOME_NOTCH_HLH_TRANSCRIPTION_PATHWAY	24	0.656011	0.75025
4332	4502	HDL_cholesterol	LEE_AGING_MUSCLE_DN	39	0.66278	0.75025
4333	4536	HDL_cholesterol	SCHOEN_NFKB_SIGNALING	30	0.672027	0.75025
4334	3291	HDL_cholesterol	CREIGHTON_ENDOCRINE_THERAPY_RESISTANCE_1	412	0.399834	0.751249
4335	4390	HDL_cholesterol	BUFFA_HYPOXIA_METAGENE	44	0.637367	0.751249
4336	4543	HDL_cholesterol	REACTOME_INHIBITION_OF_THE_PROTEOLYTIC_ACTIVITY_OF_APC_C_REQUIRED_FOR_THE_ONSET_OF_ANAPHASE_BY_MITOTIC_SPINDLE_CHECKPOINT_COMPONENTS	21	0.673621	0.751249
4337	4058	HDL_cholesterol	TSAI_RESPONSE_TO_IONIZING_RADIATION	139	0.558043	0.752248
4338	4248	HDL_cholesterol	REACTOME_TRANSLOCATION_OF_SLC2A4_GLUT4_TO_THE_PLASMA_MEMBRANE	65	0.604051	0.752248
4339	4319	HDL_cholesterol	WP_15Q11Q13_COPY_NUMBER_VARIATION	48	0.617817	0.752248
4340	4360	HDL_cholesterol	BROWNE_HCMV_INFECTION_10HR_DN	51	0.62794	0.752248
4341	4430	HDL_cholesterol	WP_DISRUPTION_OF_POSTSYNAPTIC_SIGNALING_BY_CNV	30	0.646724	0.752248
4342	4584	HDL_cholesterol	TOMLINS_METASTASIS_DN	18	0.681957	0.752248
4343	4670	HDL_cholesterol	WP_DISORDERS_OF_FRUCTOSE_METABOLISM	13	0.702988	0.752248
4344	3718	HDL_cholesterol	PLASARI_TGFB1_TARGETS_10HR_DN	226	0.486502	0.753247
4345	3991	HDL_cholesterol	POOLA_INVASIVE_BREAST_CANCER_DN	121	0.542046	0.753247
4346	4153	HDL_cholesterol	ZHANG_TARGETS_OF_EWSR1_FLI1_FUSION	78	0.579824	0.753247
4347	4359	HDL_cholesterol	SILIGAN_BOUND_BY_EWS_FLT1_FUSION	41	0.627631	0.753247
4348	4479	HDL_cholesterol	WP_SPHINGOLIPID_METABOLISM_INTEGRATED_PATHWAY	23	0.657706	0.753247
4349	4538	HDL_cholesterol	REACTOME_GLYOXYLATE_METABOLISM_AND_GLYCINE_DEGRADATION	30	0.673043	0.753247
4350	4553	HDL_cholesterol	REACTOME_TRAF6_MEDIATED_INDUCTION_OF_TAK1_COMPLEX_WITHIN_TLR4_COMPLEX	15	0.675348	0.753247
4351	4558	HDL_cholesterol	XU_HGF_SIGNALING_NOT_VIA_AKT1_48HR_DN	18	0.676126	0.753247
4352	3550	HDL_cholesterol	STEIN_ESRRA_TARGETS_UP	334	0.449926	0.754246
4353	4346	HDL_cholesterol	APRELIKOVA_BRCA1_TARGETS	42	0.624679	0.754246
4354	4387	HDL_cholesterol	HEIDENBLAD_AMPLICON_8Q24_DN	37	0.636938	0.754246
4355	4428	HDL_cholesterol	WANG_BARRETTS_ESOPHAGUS_UP	48	0.64607	0.754246
4356	4448	HDL_cholesterol	WP_INFLUENCE_OF_LAMINOPATHIES_ON_WNT_SIGNALING	34	0.649935	0.754246
4357	4628	HDL_cholesterol	MORI_EMU_MYC_LYMPHOMA_BY_ONSET_TIME_DN	15	0.691872	0.754246
4358	4638	HDL_cholesterol	REACTOME_PHYSIOLOGICAL_FACTORS	14	0.69459	0.754246
4359	3917	HDL_cholesterol	BOYAULT_LIVER_CANCER_SUBCLASS_G3_UP	165	0.524503	0.755245
4360	4098	HDL_cholesterol	WHITFIELD_CELL_CYCLE_G1_S	110	0.568957	0.755245
4361	4434	HDL_cholesterol	REACTOME_LAMININ_INTERACTIONS	24	0.64761	0.755245
4362	4442	HDL_cholesterol	ZHOU_TNF_SIGNALING_4HR	42	0.64906	0.755245
4363	4311	HDL_cholesterol	HADDAD_T_LYMPHOCYTE_AND_NK_PROGENITOR_UP	72	0.615708	0.756244
4364	4377	HDL_cholesterol	ZHENG_IL22_SIGNALING_UP	51	0.634646	0.756244
4365	4400	HDL_cholesterol	KENNY_CTNNB1_TARGETS_DN	50	0.64085	0.756244
4366	4476	HDL_cholesterol	WATANABE_COLON_CANCER_MSI_VS_MSS_DN	54	0.657092	0.756244
4367	4488	HDL_cholesterol	REACTOME_FORMATION_OF_FIBRIN_CLOT_CLOTTING_CASCADE	32	0.659535	0.756244
4368	4632	HDL_cholesterol	REACTOME_ERYTHROCYTES_TAKE_UP_CARBON_DIOXIDE_AND_RELEASE_OXYGEN	10	0.692796	0.756244
4369	4233	HDL_cholesterol	STEIN_ESRRA_TARGETS_DN	91	0.598852	0.757243
4370	4269	HDL_cholesterol	WONG_ENDMETRIUM_CANCER_DN	68	0.60938	0.757243
4371	4303	HDL_cholesterol	WP_DNA_REPLICATION	40	0.615006	0.757243
4372	4357	HDL_cholesterol	GOTTWEIN_TARGETS_OF_KSHV_MIR_K12_11	59	0.627159	0.757243
4373	4415	HDL_cholesterol	KEGG_PYRUVATE_METABOLISM	37	0.643396	0.757243
4374	4575	HDL_cholesterol	KEGG_MEDICUS_REFERENCE_EGF_EGFR_ACTIN_SIGNALING_PATHWAY	20	0.679809	0.757243
4375	4621	HDL_cholesterol	REACTOME_METHYLATION	14	0.69029	0.757243
4376	4688	HDL_cholesterol	NAM_FXYD5_TARGETS_DN	17	0.708239	0.757243
4377	4133	HDL_cholesterol	GAVIN_FOXP3_TARGETS_CLUSTER_T7	90	0.57572	0.758242
4378	4466	HDL_cholesterol	REACTOME_B_WICH_COMPLEX_POSITIVELY_REGULATES_RRNA_EXPRESSION	28	0.654655	0.758242
4379	4577	HDL_cholesterol	KEGG_MEDICUS_REFERENCE_DNA_REPLICATION_TERMINATION	18	0.680665	0.758242
4380	3982	HDL_cholesterol	NIKOLSKY_BREAST_CANCER_8Q23_Q24_AMPLICON	29	0.538967	0.759241
4381	4422	HDL_cholesterol	BOYAULT_LIVER_CANCER_SUBCLASS_G12_UP	38	0.644885	0.759241
4382	4522	HDL_cholesterol	WP_GLUCURONIDATION	11	0.667238	0.759241
4383	4576	HDL_cholesterol	ALONSO_METASTASIS_EMT_UP	31	0.680625	0.759241
4384	4623	HDL_cholesterol	REACTOME_ENERGY_DEPENDENT_REGULATION_OF_MTOR_BY_LKB1_AMPK	27	0.690579	0.759241
4385	4634	HDL_cholesterol	WP_FATTY_ACID_TRANSPORTERS	16	0.693105	0.759241
4386	4722	HDL_cholesterol	KYNG_NORMAL_AGING_UP	13	0.716872	0.759241
4387	4041	HDL_cholesterol	BAKKER_FOXO3_TARGETS_DN	149	0.553006	0.76024
4388	4656	HDL_cholesterol	WP_INTRAFLAGELLAR_TRANSPORT_PROTEINS_BINDING_TO_DYNEIN	21	0.70052	0.76024
4389	3637	HDL_cholesterol	FOURNIER_ACINAR_DEVELOPMENT_LATE_2	247	0.470983	0.761239
4390	4535	HDL_cholesterol	CLIMENT_BREAST_CANCER_COPY_NUMBER_UP	21	0.67178	0.761239
4391	4595	HDL_cholesterol	ABBUD_LIF_SIGNALING_1_DN	23	0.684029	0.761239
4392	4641	HDL_cholesterol	LUI_THYROID_CANCER_CLUSTER_3	25	0.69598	0.761239
4393	4726	HDL_cholesterol	REACTOME_ROLE_OF_LAT2_NTAL_LAB_ON_CALCIUM_MOBILIZATION	15	0.717499	0.761239
4394	3578	HDL_cholesterol	WP_FOCAL_ADHESION_PI3K_AKT_MTOR_SIGNALING_PATHWAY	269	0.455821	0.762238
4395	4097	HDL_cholesterol	FIGUEROA_AML_METHYLATION_CLUSTER_6_UP	116	0.568758	0.762238
4396	4255	HDL_cholesterol	LEIN_OLIGODENDROCYTE_MARKERS	71	0.606562	0.762238
4397	4427	HDL_cholesterol	WP_HEDGEHOG_SIGNALING_PATHWAY_WP4249	40	0.645758	0.762238
4398	4655	HDL_cholesterol	REACTOME_RIBAVIRIN_ADME	10	0.700487	0.762238
4399	4696	HDL_cholesterol	KEGG_MEDICUS_PATHOGEN_HCMV_US28_TO_GNA12_13_RHO_SIGNALING_PATHWAY	12	0.711024	0.762238
4400	4616	HDL_cholesterol	REACTOME_SYNTHESIS_SECRETION_AND_INACTIVATION_OF_GLUCAGON_LIKE_PEPTIDE_1_GLP_1	18	0.688121	0.763237
4401	4677	HDL_cholesterol	YIH_RESPONSE_TO_ARSENITE_C1	21	0.704496	0.763237
4402	4203	HDL_cholesterol	GROSS_HYPOXIA_VIA_ELK3_AND_HIF1A_DN	97	0.590628	0.764236
4403	4601	HDL_cholesterol	MAHADEVAN_IMATINIB_RESISTANCE_UP	17	0.686217	0.764236
4404	4639	HDL_cholesterol	PARK_OSTEOBLAST_DIFFERENTIATION_BY_PHENYLAMIL_UP	12	0.695531	0.764236
4405	4759	HDL_cholesterol	REACTOME_HIGHLY_CALCIUM_PERMEABLE_POSTSYNAPTIC_NICOTINIC_ACETYLCHOLINE_RECEPTORS	8	0.726591	0.764236
4406	4805	HDL_cholesterol	BIOCARTA_PGC1A_PATHWAY	15	0.738291	0.764236
4407	4186	HDL_cholesterol	CARRILLOREIXACH_MRS3_VS_LOWER_RISK_HEPATOBLASTOMA_DN	138	0.585946	0.765235
4408	4474	HDL_cholesterol	WP_15Q25_COPY_NUMBER_VARIATION	28	0.656549	0.765235
4409	4487	HDL_cholesterol	REACTOME_RHOD_GTPASE_CYCLE	47	0.659334	0.765235
4410	4508	HDL_cholesterol	CARRILLOREIXACH_MRS3_VS_LOWER_RISK_HEPATOBLASTOMA_UP	37	0.664363	0.765235
4411	4030	HDL_cholesterol	REACTOME_CELL_JUNCTION_ORGANIZATION	97	0.549854	0.766234
4412	4606	HDL_cholesterol	WP_BASE_EXCISION_REPAIR	29	0.686912	0.766234
4413	4618	HDL_cholesterol	REACTOME_METABOLISM_OF_COFACTORS	19	0.68949	0.766234
4414	4709	HDL_cholesterol	REACTOME_FORMATION_OF_THE_ANTERIOR_NEURAL_PLATE	11	0.714756	0.766234
4415	4043	HDL_cholesterol	DARWICHE_SQUAMOUS_CELL_CARCINOMA_UP	132	0.553282	0.767233
4416	4453	HDL_cholesterol	WP_HIPPOCAMPAL_SYNAPTOGENESIS_AND_NEUROGENESIS	24	0.652895	0.767233
4417	4612	HDL_cholesterol	GRANDVAUX_IRF3_TARGETS_DN	18	0.687853	0.767233
4418	4769	HDL_cholesterol	KEGG_MEDICUS_REFERENCE_DOUBLE_STRAND_BREAK_SIGNALING	11	0.728648	0.767233
4419	4274	HDL_cholesterol	WP_JOUBERT_SYNDROME	67	0.609873	0.768232
4420	4366	HDL_cholesterol	REACTOME_CHEMOKINE_RECEPTORS_BIND_CHEMOKINES	29	0.629701	0.768232
4421	4405	HDL_cholesterol	WP_NUCLEOTIDE_EXCISION_REPAIR_IN_XERODERMA_PIGMENTOSUM	55	0.641778	0.768232
4422	4528	HDL_cholesterol	AMUNDSON_DNA_DAMAGE_RESPONSE_TP53	15	0.668441	0.768232
4423	4823	HDL_cholesterol	XU_RESPONSE_TO_TRETINOIN_DN	11	0.742422	0.768232
4424	4304	HDL_cholesterol	LUI_THYROID_CANCER_PAX8_PPARG_DN	43	0.615091	0.769231
4425	4567	HDL_cholesterol	REACTOME_O_GLYCOSYLATION_OF_TSR_DOMAIN_CONTAINING_PROTEINS	32	0.67796	0.769231
4426	4624	HDL_cholesterol	WU_HBX_TARGETS_2_UP	20	0.69066	0.769231
4427	4746	HDL_cholesterol	KEGG_AMINOACYL_TRNA_BIOSYNTHESIS	22	0.722592	0.769231
4428	4177	HDL_cholesterol	MANNE_COVID19_ICU_VS_HEALTHY_DONOR_PLATELETS_DN	128	0.584726	0.77023
4429	4620	HDL_cholesterol	REACTOME_TRANSLESION_SYNTHESIS_BY_POLH	18	0.689795	0.77023
4430	4245	HDL_cholesterol	ZHOU_CELL_CYCLE_GENES_IN_IR_RESPONSE_6HR	76	0.60296	0.771229
4431	4371	HDL_cholesterol	GUO_HEX_TARGETS_UP	69	0.632175	0.771229
4432	4382	HDL_cholesterol	MORI_MATURE_B_LYMPHOCYTE_DN	68	0.635699	0.771229
4433	4646	HDL_cholesterol	IIZUKA_LIVER_CANCER_PROGRESSION_L0_L1_UP	12	0.696635	0.771229
4434	4689	HDL_cholesterol	ABDELMOHSEN_ELAVL4_TARGETS	15	0.708654	0.771229
4435	4715	HDL_cholesterol	PID_RANBP2_PATHWAY	11	0.716083	0.771229
4436	3784	HDL_cholesterol	ROZANOV_MMP14_TARGETS_UP	226	0.500777	0.772228
4437	4121	HDL_cholesterol	BROWNE_HCMV_INFECTION_30MIN_DN	126	0.573328	0.772228
4438	4306	HDL_cholesterol	ROSS_AML_WITH_CBFB_MYH11_FUSION	45	0.615163	0.772228
4439	4627	HDL_cholesterol	HU_ANGIOGENESIS_UP	20	0.691503	0.772228
4440	4658	HDL_cholesterol	REACTOME_PHOSPHOLIPASE_C_MEDIATED_CASCADE_FGFR2	15	0.700639	0.772228
4441	4847	HDL_cholesterol	REACTOME_ACTIVATION_OF_THE_TFAP2_AP_2_FAMILY_OF_TRANSCRIPTION_FACTORS	10	0.748532	0.772228
4442	4937	HDL_cholesterol	KEGG_MEDICUS_REFERENCE_N_GLYCAN_PRECURSOR_BIOSYNTHESIS_ALG6_TO_OST	11	0.766702	0.772228
4443	3860	HDL_cholesterol	POOLA_INVASIVE_BREAST_CANCER_UP	237	0.514031	0.773227
4444	4431	HDL_cholesterol	ASTIER_INTEGRIN_SIGNALING	53	0.647052	0.773227
4445	3908	HDL_cholesterol	ONDER_CDH1_TARGETS_2_UP	219	0.522617	0.774226
4446	4555	HDL_cholesterol	XIE_ST_HSC_S1PR3_OE_DN	20	0.675806	0.774226
4447	4568	HDL_cholesterol	MOROSETTI_FACIOSCAPULOHUMERAL_MUSCULAR_DISTROPHY_UP	17	0.678135	0.774226
4448	4791	HDL_cholesterol	BIOCARTA_ERYTH_PATHWAY	14	0.735463	0.774226
4449	3395	HDL_cholesterol	REACTOME_NERVOUS_SYSTEM_DEVELOPMENT	488	0.419034	0.775225
4450	4290	HDL_cholesterol	RASHI_RESPONSE_TO_IONIZING_RADIATION_6	70	0.611451	0.775225
4451	4384	HDL_cholesterol	PID_INTEGRIN1_PATHWAY	56	0.636071	0.775225
4452	4776	HDL_cholesterol	KEGG_MEDICUS_PATHOGEN_ESCHERICHIA_MAP_TO_CDC42_SIGNALING_PATHWAY	12	0.731324	0.775225
4453	3106	HDL_cholesterol	NABA_MATRISOME_ASSOCIATED	506	0.367938	0.776224
4454	4404	HDL_cholesterol	LINDSTEDT_DENDRITIC_CELL_MATURATION_A	55	0.641132	0.776224
4455	4414	HDL_cholesterol	VANTVEER_BREAST_CANCER_METASTASIS_DN	94	0.643237	0.776224
4456	4483	HDL_cholesterol	CHNG_MULTIPLE_MYELOMA_HYPERPLOID_UP	51	0.658616	0.776224
4457	4692	HDL_cholesterol	WP_LEUCINE_ISOLEUCINE_AND_VALINE_METABOLISM	21	0.709559	0.776224
4458	4016	HDL_cholesterol	WHITFIELD_CELL_CYCLE_G2_M	179	0.547071	0.777223
4459	4607	HDL_cholesterol	REACTOME_E2F_MEDIATED_REGULATION_OF_DNA_REPLICATION	20	0.686934	0.777223
4460	4654	HDL_cholesterol	DING_LUNG_CANCER_BY_MUTATION_RATE	20	0.700237	0.777223
4461	3333	HDL_cholesterol	FULCHER_INFLAMMATORY_RESPONSE_LECTIN_VS_LPS_UP	449	0.406494	0.778222
4462	4004	HDL_cholesterol	KIM_WT1_TARGETS_12HR_DN	196	0.544481	0.778222
4463	4013	HDL_cholesterol	REACTOME_G_ALPHA_S_SIGNALLING_EVENTS	137	0.546705	0.778222
4464	4307	HDL_cholesterol	CHEMNITZ_RESPONSE_TO_PROSTAGLANDIN_E2_UP	117	0.615236	0.778222
4465	4636	HDL_cholesterol	WP_IRINOTECAN_PATHWAY	9	0.693628	0.778222
4466	4713	HDL_cholesterol	GAVIN_IL2_RESPONSIVE_FOXP3_TARGETS_UP	15	0.715908	0.779221
4467	4797	HDL_cholesterol	WP_BMP2_WNT4_FOXO1_PATHWAY_IN_PRIMARY_ENDOMETRIAL_STROMAL_CELL_DIFFERENTIATION	13	0.736972	0.779221
4468	3739	HDL_cholesterol	BROWNE_HCMV_INFECTION_4HR_DN	225	0.489957	0.78022
4469	3948	HDL_cholesterol	PEDRIOLI_MIR31_TARGETS_UP	179	0.531895	0.78022
4470	4383	HDL_cholesterol	DELPUECH_FOXO3_TARGETS_UP	62	0.635705	0.78022
4471	4444	HDL_cholesterol	TURASHVILI_BREAST_NORMAL_DUCTAL_VS_LOBULAR_UP	57	0.649189	0.78022
4472	4571	HDL_cholesterol	ZHAN_MULTIPLE_MYELOMA_CD1_DN	41	0.679028	0.78022
4473	4578	HDL_cholesterol	RIZ_ERYTHROID_DIFFERENTIATION_12HR	34	0.680752	0.78022
4474	4664	HDL_cholesterol	LOPES_METHYLATED_IN_COLON_CANCER_DN	27	0.702085	0.78022
4475	4720	HDL_cholesterol	YAMANAKA_GLIOBLASTOMA_SURVIVAL_UP	11	0.716678	0.78022
4476	4764	HDL_cholesterol	REACTOME_NUCLEOTIDE_BIOSYNTHESIS	11	0.727641	0.78022
4477	4260	HDL_cholesterol	WP_PEPTIDE_GPCRS	56	0.607108	0.781219
4478	4276	HDL_cholesterol	REACTOME_PROTEIN_FOLDING	84	0.609936	0.781219
4479	4279	HDL_cholesterol	PUIFFE_INVASION_INHIBITED_BY_ASCITES_DN	130	0.610082	0.781219
4480	4580	HDL_cholesterol	HORTON_SREBF_TARGETS	24	0.681121	0.781219
4481	4774	HDL_cholesterol	REACTOME_SYNTHESIS_OF_VERY_LONG_CHAIN_FATTY_ACYL_COAS	19	0.729799	0.781219
4482	2971	HDL_cholesterol	MARSON_BOUND_BY_FOXP3_STIMULATED	687	0.34125	0.782218
4483	3968	HDL_cholesterol	ALONSO_METASTASIS_UP	171	0.53675	0.782218
4484	4350	HDL_cholesterol	DELASERNA_MYOD_TARGETS_UP	76	0.625079	0.782218
4485	4510	HDL_cholesterol	RICKMAN_HEAD_AND_NECK_CANCER_F	49	0.6646	0.782218
4486	4557	HDL_cholesterol	REACTOME_CREB1_PHOSPHORYLATION_THROUGH_NMDA_RECEPTOR_MEDIATED_ACTIVATION_OF_RAS_SIGNALING	24	0.676038	0.782218
4487	4649	HDL_cholesterol	KEGG_MEDICUS_REFERENCE_ELECTRON_TRANSFER_IN_COMPLEX_I	34	0.698681	0.782218
4488	4679	HDL_cholesterol	WP_NANOMATERIAL_INDUCED_APOPTOSIS	18	0.704957	0.782218
4489	4700	HDL_cholesterol	REACTOME_FGFR1C_LIGAND_BINDING_AND_ACTIVATION	12	0.712265	0.782218
4490	4730	HDL_cholesterol	KEGG_PANTOTHENATE_AND_COA_BIOSYNTHESIS	14	0.71978	0.782218
4491	4475	HDL_cholesterol	REACTOME_TP53_REGULATES_METABOLIC_GENES	77	0.6569	0.783217
4492	4703	HDL_cholesterol	WP_DISORDERS_OF_GALACTOSE_METABOLISM	11	0.713412	0.783217
4493	4710	HDL_cholesterol	PID_HDAC_CLASSII_PATHWAY	30	0.714869	0.783217
4494	4716	HDL_cholesterol	NEWMAN_ERCC6_TARGETS_DN	32	0.716116	0.783217
4495	4747	HDL_cholesterol	MARIADASON_RESPONSE_TO_CURCUMIN_SULINDAC_7	13	0.722595	0.783217
4496	3204	HDL_cholesterol	MARSON_BOUND_BY_E2F4_UNSTIMULATED	450	0.384749	0.784216
4497	3749	HDL_cholesterol	BOQUEST_STEM_CELL_UP	225	0.492943	0.784216
4498	4572	HDL_cholesterol	SCHEIDEREIT_IKK_INTERACTING_PROTEINS	52	0.67919	0.784216
4499	4605	HDL_cholesterol	BEIER_GLIOMA_STEM_CELL_UP	35	0.686617	0.784216
4500	4609	HDL_cholesterol	RASHI_RESPONSE_TO_IONIZING_RADIATION_4	42	0.687227	0.784216
4501	4721	HDL_cholesterol	WONG_ENDMETRIUM_CANCER_UP	24	0.716777	0.784216
4502	4737	HDL_cholesterol	LOPES_METHYLATED_IN_COLON_CANCER_UP	27	0.720521	0.784216
4503	4845	HDL_cholesterol	HEBERT_MATRISOME_TNBC_BONE_BRAIN_LIVER_LUNG_METASTASTASES	13	0.748394	0.784216
4504	4173	HDL_cholesterol	GHANDHI_DIRECT_IRRADIATION_UP	83	0.584235	0.785215
4505	4367	HDL_cholesterol	GARGALOVIC_RESPONSE_TO_OXIDIZED_PHOSPHOLIPIDS_TURQUOISE_UP	76	0.630443	0.785215
4506	4391	HDL_cholesterol	REACTOME_O_LINKED_GLYCOSYLATION	94	0.637799	0.785215
4507	4650	HDL_cholesterol	KEGG_MEDICUS_REFERENCE_BRANCHING_MICROTUBULE_NUCLEATION	26	0.698949	0.785215
4508	4693	HDL_cholesterol	CHOW_RASSF1_TARGETS_UP	22	0.709935	0.786214
4509	4813	HDL_cholesterol	WP_NAD_METABOLISM	15	0.739696	0.786214
4510	4436	HDL_cholesterol	RODRIGUES_DCC_TARGETS_DN	109	0.648125	0.787213
4511	4744	HDL_cholesterol	HAHTOLA_CTCL_PATHOGENESIS	15	0.721867	0.787213
4512	4801	HDL_cholesterol	WP_HOMOLOGOUS_RECOMBINATION	12	0.737901	0.787213
4513	2766	HDL_cholesterol	DIAZ_CHRONIC_MYELOGENOUS_LEUKEMIA_UP	1071	0.302037	0.788212
4514	3266	HDL_cholesterol	BENPORATH_CYCLING_GENES	549	0.396244	0.788212
4515	4093	HDL_cholesterol	PICCALUGA_ANGIOIMMUNOBLASTIC_LYMPHOMA_DN	119	0.568094	0.788212
4516	4241	HDL_cholesterol	KEGG_LEUKOCYTE_TRANSENDOTHELIAL_MIGRATION	99	0.602014	0.788212
4517	4515	HDL_cholesterol	MA_MYELOID_DIFFERENTIATION_DN	41	0.665676	0.788212
4518	4583	HDL_cholesterol	SONG_TARGETS_OF_IE86_CMV_PROTEIN	52	0.681707	0.788212
4519	4687	HDL_cholesterol	IKEDA_MIR133_TARGETS_UP	39	0.708091	0.788212
4520	3194	HDL_cholesterol	NUYTTEN_NIPP1_TARGETS_DN	692	0.383546	0.789211
4521	4165	HDL_cholesterol	OKUMURA_INFLAMMATORY_RESPONSE_LPS	154	0.583256	0.789211
4522	4438	HDL_cholesterol	SHAFFER_IRF4_TARGETS_IN_ACTIVATED_DENDRITIC_CELL	58	0.648361	0.789211
4523	4589	HDL_cholesterol	COLIN_PILOCYTIC_ASTROCYTOMA_VS_GLIOBLASTOMA_UP	33	0.683369	0.789211
4524	4647	HDL_cholesterol	CHUNG_BLISTER_CYTOTOXICITY_DN	39	0.697896	0.789211
4525	4699	HDL_cholesterol	NAGY_TFTC_COMPONENTS_HUMAN	17	0.712233	0.789211
4526	4781	HDL_cholesterol	WP_KREBS_CYCLE_DISORDERS	12	0.732997	0.789211
4527	4055	HDL_cholesterol	GAUSSMANN_MLL_AF4_FUSION_TARGETS_A_UP	156	0.556941	0.79021
4528	4254	HDL_cholesterol	WAMUNYOKOLI_OVARIAN_CANCER_GRADES_1_2_UP	121	0.605749	0.79021
4529	4799	HDL_cholesterol	WP_PROSTAGLANDIN_AND_LEUKOTRIENE_METABOLISM_IN_SENESCENCE_WP5122	29	0.737188	0.79021
4530	3921	HDL_cholesterol	BROWNE_HCMV_INFECTION_14HR_DN	247	0.52627	0.791209
4531	4229	HDL_cholesterol	REACTOME_FORMATION_OF_THE_CORNIFIED_ENVELOPE	35	0.597132	0.791209
4532	4410	HDL_cholesterol	NAKAMURA_ADIPOGENESIS_LATE_UP	92	0.64262	0.791209
4533	4497	HDL_cholesterol	BENITEZ_GBM_PROTEASOME_INHIBITION_RESPONSE	45	0.661325	0.791209
4534	4719	HDL_cholesterol	BIOCARTA_NOS1_PATHWAY	21	0.716405	0.791209
4535	4724	HDL_cholesterol	REACTOME_INFLAMMASOMES	21	0.717404	0.791209
4536	4794	HDL_cholesterol	POS_RESPONSE_TO_HISTAMINE_DN	11	0.736125	0.791209
4537	4882	HDL_cholesterol	WP_UREA_CYCLE_AND_ASSOCIATED_PATHWAYS	20	0.754579	0.791209
4538	4392	HDL_cholesterol	YEGNASUBRAMANIAN_PROSTATE_CANCER	100	0.638162	0.792208
4539	4663	HDL_cholesterol	WILLIAMS_ESR1_TARGETS_UP	26	0.702048	0.792208
4540	4668	HDL_cholesterol	BERENJENO_TRANSFORMED_BY_RHOA_FOREVER_DN	26	0.702832	0.792208
4541	3965	HDL_cholesterol	SENESE_HDAC1_AND_HDAC2_TARGETS_DN	197	0.536491	0.793207
4542	4201	HDL_cholesterol	WP_ENDODERM_DIFFERENTIATION	130	0.590183	0.793207
4543	4597	HDL_cholesterol	CROMER_TUMORIGENESIS_UP	48	0.684583	0.793207
4544	4615	HDL_cholesterol	KEGG_MEDICUS_REFERENCE_RAB7_REGULATED_MICROTUBULE_MINUS_END_DIRECTED_TRANSPORT	37	0.688101	0.793207
4545	4704	HDL_cholesterol	GROSS_HIF1A_TARGETS_DN	23	0.713784	0.793207
4546	4707	HDL_cholesterol	HOEGERKORP_CD44_TARGETS_DIRECT_DN	12	0.713989	0.793207
4547	4787	HDL_cholesterol	REACTOME_DEFECTIVE_B4GALT7_CAUSES_EDS_PROGEROID_TYPE	17	0.734065	0.793207
4548	4826	HDL_cholesterol	ODONNELL_METASTASIS_DN	23	0.743388	0.793207
4549	4874	HDL_cholesterol	REACTOME_CRMPS_IN_SEMA3A_SIGNALING	15	0.752365	0.793207
4550	3689	HDL_cholesterol	GRYDER_PAX3FOXO1_ENHANCERS_KO_DOWN	379	0.480536	0.794206
4551	4449	HDL_cholesterol	REN_ALVEOLAR_RHABDOMYOSARCOMA_UP	93	0.65008	0.794206
4552	4660	HDL_cholesterol	CHESLER_BRAIN_HIGHEST_EXPRESSION	34	0.700903	0.794206
4553	4728	HDL_cholesterol	KEGG_MEDICUS_REFERENCE_CCR5_GNB_G_PLCB_G_PKC_SIGNALING_PATHWAY	25	0.718443	0.794206
4554	4752	HDL_cholesterol	WP_OLIGODENDROCYTE_SPECIFICATION_AND_DIFFERENTIATION_LEADING_TO_MYELIN_COMPONENTS_FOR_CNS	28	0.723685	0.794206
4555	4757	HDL_cholesterol	REACTOME_DEPOLYMERIZATION_OF_THE_NUCLEAR_LAMINA	14	0.72553	0.794206
4556	4784	HDL_cholesterol	KEGG_MEDICUS_REFERENCE_SKELETAL_TYPE_VGCC_RYR_SIGNALING	18	0.733473	0.794206
4557	4807	HDL_cholesterol	STEIN_ESTROGEN_RESPONSE_NOT_VIA_ESRRA	17	0.738396	0.794206
4558	3998	HDL_cholesterol	VANOEVELEN_MYOGENESIS_SIN3A_TARGETS	201	0.543639	0.795205
4559	4000	HDL_cholesterol	SHEPARD_CRASH_AND_BURN_MUTANT_DN	178	0.543704	0.795205
4560	4053	HDL_cholesterol	WP_FOCAL_ADHESION	179	0.556772	0.795205
4561	4402	HDL_cholesterol	HECKER_IFNB1_TARGETS	73	0.64102	0.795205
4562	4690	HDL_cholesterol	YAGI_AML_RELAPSE_PROGNOSIS	32	0.70899	0.795205
4563	4725	HDL_cholesterol	REACTOME_DISASSEMBLY_OF_THE_DESTRUCTION_COMPLEX_AND_RECRUITMENT_OF_AXIN_TO_THE_MEMBRANE	29	0.717489	0.795205
4564	3316	HDL_cholesterol	BENPORATH_MYC_MAX_TARGETS	594	0.403811	0.796204
4565	3628	HDL_cholesterol	ZHOU_INFLAMMATORY_RESPONSE_LIVE_DN	305	0.46826	0.796204
4566	4291	HDL_cholesterol	LENAOUR_DENDRITIC_CELL_MATURATION_DN	110	0.611789	0.796204
4567	4549	HDL_cholesterol	SWEET_KRAS_TARGETS_UP	73	0.674415	0.796204
4568	4602	HDL_cholesterol	PID_TGFBR_PATHWAY	51	0.686291	0.796204
4569	4648	HDL_cholesterol	REACTOME_INTRINSIC_PATHWAY_OF_FIBRIN_CLOT_FORMATION	20	0.698601	0.796204
4570	4671	HDL_cholesterol	WP_TRANSLATION_FACTORS	45	0.703056	0.796204
4571	4852	HDL_cholesterol	CURSONS_NATURAL_KILLER_CELLS	15	0.749147	0.796204
4572	4871	HDL_cholesterol	KEGG_MEDICUS_VARIANT_MUTATION_CAUSED_ABERRANT_ABETA_TO_VGCC_CA2_APOPTOTIC_PATHWAY_N01004	11	0.751988	0.796204
4573	4904	HDL_cholesterol	REACTOME_TRAFFICKING_OF_GLUR2_CONTAINING_AMPA_RECEPTORS	14	0.758236	0.796204
4574	4247	HDL_cholesterol	TAKEDA_TARGETS_OF_NUP98_HOXA9_FUSION_8D_UP	130	0.603931	0.797203
4575	4336	HDL_cholesterol	GRAHAM_CML_DIVIDING_VS_NORMAL_QUIESCENT_DN	73	0.622712	0.797203
4576	4509	HDL_cholesterol	SEITZ_NEOPLASTIC_TRANSFORMATION_BY_8P_DELETION_UP	58	0.664442	0.797203
4577	4637	HDL_cholesterol	VALK_AML_CLUSTER_11	36	0.694508	0.797203
4578	4749	HDL_cholesterol	STOSSI_RESPONSE_TO_ESTRADIOL	36	0.723505	0.797203
4579	4763	HDL_cholesterol	GILDEA_METASTASIS	28	0.727622	0.797203
4580	4599	HDL_cholesterol	WEIGEL_OXIDATIVE_STRESS_BY_HNE_AND_H2O2	32	0.685758	0.798202
4581	4626	HDL_cholesterol	KORKOLA_TERATOMA	41	0.691435	0.798202
4582	4682	HDL_cholesterol	YU_MYC_TARGETS_UP	40	0.70634	0.798202
4583	4782	HDL_cholesterol	REACTOME_NITRIC_OXIDE_STIMULATES_GUANYLATE_CYCLASE	19	0.733	0.798202
4584	4322	HDL_cholesterol	RUIZ_TNC_TARGETS_DN	134	0.618317	0.799201
4585	4593	HDL_cholesterol	WESTON_VEGFA_TARGETS_3HR	56	0.683787	0.799201
4586	4777	HDL_cholesterol	MAINA_VHL_TARGETS_DN	15	0.731454	0.799201
4587	3865	HDL_cholesterol	SHEN_SMARCA2_TARGETS_DN	256	0.51497	0.8002
4588	4585	HDL_cholesterol	REACTOME_SENSORY_PROCESSING_OF_SOUND	67	0.682806	0.8002
4589	4611	HDL_cholesterol	KORKOLA_EMBRYONAL_CARCINOMA_UP	25	0.6878	0.8002
4590	4640	HDL_cholesterol	KEGG_BASE_EXCISION_REPAIR	31	0.695902	0.8002
4591	4115	HDL_cholesterol	REACTOME_CILIUM_ASSEMBLY	171	0.572555	0.801199
4592	4739	HDL_cholesterol	REACTOME_INWARDLY_RECTIFYING_K_CHANNELS	29	0.720629	0.801199
4593	4742	HDL_cholesterol	SHIPP_DLBCL_CURED_VS_FATAL_UP	35	0.721722	0.801199
4594	4785	HDL_cholesterol	REACTOME_TRIGLYCERIDE_CATABOLISM	21	0.733646	0.801199
4595	4810	HDL_cholesterol	FIGUEROA_AML_METHYLATION_CLUSTER_4_DN	14	0.738919	0.801199
4596	3996	HDL_cholesterol	KEGG_CYTOKINE_CYTOKINE_RECEPTOR_INTERACTION	160	0.543613	0.802198
4597	4033	HDL_cholesterol	SHETH_LIVER_CANCER_VS_TXNIP_LOSS_PAM4	257	0.550829	0.802198
4598	4122	HDL_cholesterol	REACTOME_PROTEIN_LOCALIZATION	142	0.573448	0.802198
4599	4686	HDL_cholesterol	REACTOME_HSF1_DEPENDENT_TRANSACTIVATION	34	0.708	0.802198
4600	4741	HDL_cholesterol	BIOCARTA_TOB1_PATHWAY	17	0.721678	0.802198
4601	4825	HDL_cholesterol	REACTOME_G_BETA_GAMMA_SIGNALLING_THROUGH_CDC42	18	0.743221	0.802198
4602	3217	HDL_cholesterol	KOINUMA_TARGETS_OF_SMAD2_OR_SMAD3	662	0.386475	0.803197
4603	4111	HDL_cholesterol	ZWANG_EGF_INTERVAL_DN	175	0.571754	0.803197
4604	4666	HDL_cholesterol	REACTOME_RUNX1_REGULATES_GENES_INVOLVED_IN_MEGAKARYOCYTE_DIFFERENTIATION_AND_PLATELET_FUNCTION	33	0.702519	0.803197
4605	4740	HDL_cholesterol	KEGG_PENTOSE_AND_GLUCURONATE_INTERCONVERSIONS	14	0.720885	0.803197
4606	4644	HDL_cholesterol	TIEN_INTESTINE_PROBIOTICS_2HR_DN	79	0.696083	0.804196
4607	4906	HDL_cholesterol	REACTOME_FGFR3_LIGAND_BINDING_AND_ACTIVATION	12	0.758772	0.804196
4608	4283	HDL_cholesterol	BLANCO_MELO_COVID19_SARS_COV_2_POS_PATIENT_LUNG_TISSUE_UP	126	0.610735	0.805195
4609	4541	HDL_cholesterol	DARWICHE_PAPILLOMA_PROGRESSION_RISK	71	0.673489	0.805195
4610	4559	HDL_cholesterol	BILD_SRC_ONCOGENIC_SIGNATURE	54	0.676217	0.805195
4611	4613	HDL_cholesterol	REACTOME_DISEASES_ASSOCIATED_WITH_GLYCOSAMINOGLYCAN_METABOLISM	35	0.687939	0.805195
4612	4804	HDL_cholesterol	WANG_ADIPOGENIC_GENES_REPRESSED_BY_SIRT1	25	0.738239	0.805195
4613	4102	HDL_cholesterol	UDAYAKUMAR_MED1_TARGETS_DN	207	0.570069	0.806194
4614	4451	HDL_cholesterol	LEIN_CHOROID_PLEXUS_MARKERS	97	0.652435	0.806194
4615	4748	HDL_cholesterol	WP_OVERVIEW_OF_INTERFERONS_MEDIATED_SIGNALING_PATHWAY	16	0.722797	0.806194
4616	4842	HDL_cholesterol	REACTOME_SYNAPTIC_ADHESION_LIKE_MOLECULES	19	0.747532	0.806194
4617	4896	HDL_cholesterol	STEGMEIER_PREMITOTIC_CELL_CYCLE_REGULATORS	11	0.757256	0.806194
4618	4963	HDL_cholesterol	WP_PYRIMIDINE_METABOLISM_AND_RELATED_DISEASES	19	0.772577	0.806194
4619	4596	HDL_cholesterol	FONTAINE_PAPILLARY_THYROID_CARCINOMA_UP	60	0.684582	0.807193
4620	4681	HDL_cholesterol	RHODES_UNDIFFERENTIATED_CANCER	62	0.70605	0.807193
4621	4717	HDL_cholesterol	BEGUM_TARGETS_OF_PAX3_FOXO1_FUSION_DN	44	0.71615	0.807193
4622	4848	HDL_cholesterol	DEBOSSCHER_NFKB_TARGETS_REPRESSED_BY_GLUCOCORTICOIDS	16	0.748881	0.807193
4623	4855	HDL_cholesterol	KEGG_MEDICUS_REFERENCE_CARDIAC_TYPE_VGCC_RYR_SIGNALING	17	0.74957	0.807193
4624	4184	HDL_cholesterol	WP_CILIARY_LANDSCAPE	192	0.58527	0.808192
4625	4463	HDL_cholesterol	CARD_MIR302A_TARGETS	75	0.65441	0.808192
4626	4617	HDL_cholesterol	SANSOM_WNT_PATHWAY_REQUIRE_MYC	59	0.688717	0.808192
4627	4669	HDL_cholesterol	REACTOME_GLUCAGON_TYPE_LIGAND_RECEPTORS	31	0.702849	0.808192
4628	4808	HDL_cholesterol	VERRECCHIA_RESPONSE_TO_TGFB1_C1	19	0.738615	0.808192
4629	3728	HDL_cholesterol	KEGG_OLFACTORY_TRANSDUCTION	101	0.488251	0.809191
4630	4156	HDL_cholesterol	BROWNE_HCMV_INFECTION_16HR_UP	195	0.58077	0.809191
4631	4551	HDL_cholesterol	REACTOME_NCAM_SIGNALING_FOR_NEURITE_OUT_GROWTH	57	0.674822	0.809191
4632	4563	HDL_cholesterol	MORI_SMALL_PRE_BII_LYMPHOCYTE_UP	73	0.676993	0.809191
4633	4753	HDL_cholesterol	TERAMOTO_OPN_TARGETS_CLUSTER_7	17	0.72456	0.809191
4634	4792	HDL_cholesterol	LIU_OVARIAN_CANCER_TUMORS_AND_XENOGRAFTS_KINASES_DN	32	0.735702	0.809191
4635	5004	HDL_cholesterol	REACTOME_FGFRL1_MODULATION_OF_FGFR1_SIGNALING	12	0.784331	0.809191
4636	4092	HDL_cholesterol	KEGG_FOCAL_ADHESION	176	0.567292	0.81019
4637	4600	HDL_cholesterol	MEISSNER_BRAIN_HCP_WITH_H3K4ME2_AND_H3K27ME3	54	0.686177	0.81019
4638	4643	HDL_cholesterol	REACTOME_CELL_DEATH_SIGNALLING_VIA_NRAGE_NRIF_AND_NADE	68	0.696083	0.81019
4639	4862	HDL_cholesterol	ZHENG_FOXP3_TARGETS_IN_T_LYMPHOCYTE_UP	12	0.750349	0.81019
4640	4863	HDL_cholesterol	KEGG_MEDICUS_REFERENCE_VGCC_CA2_APOPTOTIC_PATHWAY	20	0.750761	0.81019
4641	3474	HDL_cholesterol	BERENJENO_TRANSFORMED_BY_RHOA_UP	458	0.433613	0.811189
4642	4610	HDL_cholesterol	NELSON_RESPONSE_TO_ANDROGEN_UP	73	0.687595	0.811189
4643	4718	HDL_cholesterol	AMIT_EGF_RESPONSE_120_MCF10A	37	0.716319	0.811189
4644	4734	HDL_cholesterol	BIOCARTA_CASPASE_PATHWAY	18	0.719985	0.811189
4645	4762	HDL_cholesterol	WP_MAP3K1_ROLE_IN_PROMOTING_AND_BLOCKING_GONADAL_DETERMINATION	16	0.727535	0.811189
4646	4889	HDL_cholesterol	BROWNE_HCMV_INFECTION_2HR_UP	31	0.75551	0.811189
4647	4902	HDL_cholesterol	ITO_PTTG1_TARGETS_UP	12	0.758009	0.811189
4648	3901	HDL_cholesterol	VECCHI_GASTRIC_CANCER_EARLY_DN	283	0.520679	0.812188
4649	4527	HDL_cholesterol	SMITH_TERT_TARGETS_DN	79	0.668426	0.812188
4650	4735	HDL_cholesterol	MCDOWELL_ACUTE_LUNG_INJURY_UP	43	0.719999	0.812188
4651	4760	HDL_cholesterol	FAELT_B_CLL_WITH_VH_REARRANGEMENTS_DN	44	0.727068	0.812188
4652	4833	HDL_cholesterol	TERAMOTO_OPN_TARGETS_CLUSTER_6	25	0.744912	0.812188
4653	4884	HDL_cholesterol	WP_17P13_3_YWHAE_COPY_NUMBER_VARIATION	21	0.754755	0.812188
4654	4920	HDL_cholesterol	WP_PLATELET_MEDIATED_INTERACTIONS_WITH_VASCULAR_AND_CIRCULATING_CELLS	14	0.76163	0.812188
4655	4770	HDL_cholesterol	REACTOME_EPHA_MEDIATED_GROWTH_CONE_COLLAPSE	27	0.72869	0.813187
4656	4893	HDL_cholesterol	WP_CELLS_AND_MOLECULES_INVOLVED_IN_LOCAL_ACUTE_INFLAMMATORY_RESPONSE	16	0.75626	0.813187
4657	4495	HDL_cholesterol	MISSIAGLIA_REGULATED_BY_METHYLATION_DN	106	0.660207	0.814186
4658	4594	HDL_cholesterol	MALONEY_RESPONSE_TO_17AAG_DN	66	0.683818	0.814186
4659	4652	HDL_cholesterol	JOHANSSON_BRAIN_CANCER_EARLY_VS_LATE_DN	42	0.699548	0.814186
4660	4678	HDL_cholesterol	ZHOU_TNF_SIGNALING_30MIN	42	0.704692	0.814186
4661	4743	HDL_cholesterol	REACTOME_THE_PHOTOTRANSDUCTION_CASCADE	31	0.721796	0.814186
4662	4779	HDL_cholesterol	SUBTIL_PROGESTIN_TARGETS	32	0.731957	0.814186
4663	4820	HDL_cholesterol	MARTIN_NFKB_TARGETS_UP	41	0.741251	0.814186
4664	4910	HDL_cholesterol	MCGOWAN_RSP6_TARGETS_UP	19	0.759656	0.814186
4665	5007	HDL_cholesterol	REACTOME_ACETYLCHOLINE_BINDING_AND_DOWNSTREAM_EVENTS	10	0.78583	0.814186
4666	3738	HDL_cholesterol	MOOTHA_PGC	345	0.489899	0.815185
4667	4131	HDL_cholesterol	MARTORIATI_MDM4_TARGETS_FETAL_LIVER_UP	206	0.575384	0.815185
4668	4372	HDL_cholesterol	IKEDA_MIR30_TARGETS_UP	107	0.632291	0.815185
4669	4931	HDL_cholesterol	PARK_TRETINOIN_RESPONSE	12	0.765529	0.815185
4670	3652	HDL_cholesterol	FLECHNER_BIOPSY_KIDNEY_TRANSPLANT_REJECTED_VS_OK_DN	470	0.473266	0.816184
4671	4454	HDL_cholesterol	MARKEY_RB1_CHRONIC_LOF_DN	107	0.65291	0.816184
4672	4674	HDL_cholesterol	LIM_MAMMARY_LUMINAL_PROGENITOR_UP	57	0.703723	0.816184
4673	4723	HDL_cholesterol	KAAB_FAILED_HEART_VENTRICLE_DN	36	0.717295	0.816184
4674	4738	HDL_cholesterol	REACTOME_ACTIVATION_OF_KAINATE_RECEPTORS_UPON_GLUTAMATE_BINDING	28	0.720623	0.816184
4675	4788	HDL_cholesterol	KEGG_REGULATION_OF_AUTOPHAGY	21	0.734171	0.816184
4676	4811	HDL_cholesterol	TOMLINS_PROSTATE_CANCER_DN	36	0.739641	0.816184
4677	4818	HDL_cholesterol	BURTON_ADIPOGENESIS_7	42	0.740583	0.816184
4678	3520	HDL_cholesterol	DOUGLAS_BMI1_TARGETS_UP	477	0.442729	0.817183
4679	4537	HDL_cholesterol	REACTOME_P75_NTR_RECEPTOR_MEDIATED_SIGNALLING	88	0.672154	0.817183
4680	4736	HDL_cholesterol	WP_ENDOTHELIN_PATHWAYS	31	0.720208	0.817183
4681	3895	HDL_cholesterol	YOSHIMURA_MAPK8_TARGETS_DN	339	0.519113	0.818182
4682	4518	HDL_cholesterol	ROSTY_CERVICAL_CANCER_PROLIFERATION_CLUSTER	127	0.666181	0.818182
4683	4790	HDL_cholesterol	REACTOME_ADP_SIGNALLING_THROUGH_P2Y_PURINOCEPTOR_1	22	0.735411	0.818182
4684	4821	HDL_cholesterol	DORSAM_HOXA9_TARGETS_DN	30	0.741982	0.818182
4685	4829	HDL_cholesterol	LI_WILMS_TUMOR_VS_FETAL_KIDNEY_2_UP	23	0.744011	0.818182
4686	4875	HDL_cholesterol	WP_SULFATION_BIOTRANSFORMATION_REACTION	11	0.752512	0.818182
4687	4883	HDL_cholesterol	REACTOME_HYALURONAN_UPTAKE_AND_DEGRADATION	10	0.754684	0.818182
4688	4270	HDL_cholesterol	WANG_TUMOR_INVASIVENESS_DN	190	0.609439	0.819181
4689	4561	HDL_cholesterol	BROWNE_HCMV_INFECTION_12HR_UP	99	0.676617	0.819181
4690	4756	HDL_cholesterol	WP_SYNAPTIC_SIGNALING_PATHWAYS_ASSOCIATED_WITH_AUTISM_SPECTRUM_DISORDER	48	0.725189	0.819181
4691	4831	HDL_cholesterol	SUZUKI_RESPONSE_TO_TSA_AND_DECITABINE_1A	19	0.744759	0.819181
4692	4983	HDL_cholesterol	MARSON_FOXP3_CORE_DIRECT_TARGETS	17	0.779362	0.819181
4693	5016	HDL_cholesterol	KEGG_MEDICUS_REFERENCE_ARNO_ARF_ACTB_G_SIGNALING_PATHWAY	24	0.788317	0.819181
4694	5042	HDL_cholesterol	HOLLEMAN_PREDNISOLONE_RESISTANCE_ALL_DN	11	0.794866	0.819181
4695	4778	HDL_cholesterol	YANG_BREAST_CANCER_ESR1_BULK_DN	22	0.731648	0.82018
4696	4827	HDL_cholesterol	HOFMANN_CELL_LYMPHOMA_DN	36	0.743778	0.82018
4697	4868	HDL_cholesterol	YAO_TEMPORAL_RESPONSE_TO_PROGESTERONE_CLUSTER_4	15	0.751056	0.82018
4698	4604	HDL_cholesterol	CROMER_METASTASIS_DN	71	0.686458	0.821179
4699	4841	HDL_cholesterol	PID_WNT_CANONICAL_PATHWAY	19	0.747457	0.821179
4700	4873	HDL_cholesterol	REACTOME_GERM_LAYER_FORMATION_AT_GASTRULATION	16	0.752235	0.821179
4701	4912	HDL_cholesterol	BOYAULT_LIVER_CANCER_SUBCLASS_G56_UP	11	0.759771	0.821179
4702	4919	HDL_cholesterol	REACTOME_FGFR1_LIGAND_BINDING_AND_ACTIVATION	15	0.761312	0.821179
4703	4056	HDL_cholesterol	WIERENGA_STAT5A_TARGETS_UP	174	0.557068	0.822178
4704	4349	HDL_cholesterol	LINDGREN_BLADDER_CANCER_CLUSTER_3_DN	195	0.624991	0.822178
4705	4866	HDL_cholesterol	REACTOME_PROSTACYCLIN_SIGNALLING_THROUGH_PROSTACYCLIN_RECEPTOR	17	0.750934	0.822178
4706	4888	HDL_cholesterol	WIKMAN_ASBESTOS_LUNG_CANCER_DN	29	0.755155	0.822178
4707	4926	HDL_cholesterol	ZHENG_FOXP3_TARGETS_IN_T_LYMPHOCYTE_DN	34	0.764676	0.822178
4708	5002	HDL_cholesterol	KEGG_MEDICUS_REFERENCE_DNA_END_RESECTION_AND_RPA_LOADING	13	0.784143	0.822178
4709	4376	HDL_cholesterol	REACTOME_GLYCOSAMINOGLYCAN_METABOLISM	108	0.634514	0.823177
4710	4745	HDL_cholesterol	HEIDENBLAD_AMPLICON_8Q24_UP	37	0.722215	0.823177
4711	4867	HDL_cholesterol	HOLLEMAN_VINCRISTINE_RESISTANCE_ALL_DN	19	0.750965	0.823177
4712	4930	HDL_cholesterol	REACTOME_SLBP_DEPENDENT_PROCESSING_OF_REPLICATION_DEPENDENT_HISTONE_PRE_MRNAS	11	0.765523	0.823177
4713	4947	HDL_cholesterol	REACTOME_POST_CHAPERONIN_TUBULIN_FOLDING_PATHWAY	18	0.769669	0.823177
4714	4956	HDL_cholesterol	LY_AGING_MIDDLE_DN	15	0.771296	0.823177
4715	4991	HDL_cholesterol	KEGG_MEDICUS_REFERENCE_GATOR1_MTORC1_SIGNALING_PATHWAY	13	0.782217	0.823177
4716	4768	HDL_cholesterol	PID_EPHA_FWDPATHWAY	32	0.728572	0.824176
4717	4786	HDL_cholesterol	WP_MITOCHONDRIAL_COMPLEX_IV_ASSEMBLY	30	0.733739	0.824176
4718	4802	HDL_cholesterol	REACTOME_SIGNAL_AMPLIFICATION	30	0.737948	0.824176
4719	4994	HDL_cholesterol	BANG_VERTEPORFIN_ENDOMETRIAL_CANCER_CELLS_DN	15	0.782857	0.824176
4720	4767	HDL_cholesterol	KEGG_MEDICUS_VARIANT_MUTATION_CAUSED_ABERRANT_SNCA_TO_ELECTRON_TRANSFER_IN_COMPLEX_I	35	0.72834	0.825175
4721	4892	HDL_cholesterol	BIOCARTA_LAIR_PATHWAY	16	0.75626	0.825175
4722	4911	HDL_cholesterol	KEGG_MEDICUS_REFERENCE_CXCR4_GNB_G_PLCB_PKC_SIGNALING_PATHWAY	30	0.759757	0.825175
4723	4925	HDL_cholesterol	DASU_IL6_SIGNALING_SCAR_UP	30	0.764165	0.825175
4724	4959	HDL_cholesterol	WORSCHECH_TUMOR_EVASION_AND_TOLEROGENICITY_UP	27	0.771611	0.825175
4725	3964	HDL_cholesterol	DELACROIX_RAR_BOUND_ES	361	0.536177	0.826174
4726	4533	HDL_cholesterol	YAGI_AML_FAB_MARKERS	175	0.67029	0.826174
4727	4765	HDL_cholesterol	YIH_RESPONSE_TO_ARSENITE_C3	26	0.727834	0.826174
4728	4944	HDL_cholesterol	BIOCARTA_ERAD_PATHWAY	19	0.769049	0.826174
4729	4998	HDL_cholesterol	KEGG_MEDICUS_ENV_FACTOR_ARSENIC_TO_ELECTRON_TRANSFER_IN_COMPLEX_IV	17	0.783687	0.826174
4730	4552	HDL_cholesterol	WP_PRIMARY_FOCAL_SEGMENTAL_GLOMERULOSCLEROSIS_FSGS	67	0.675044	0.827173
4731	4795	HDL_cholesterol	KORKOLA_SEMINOMA_UP	23	0.736353	0.827173
4732	4897	HDL_cholesterol	KUROZUMI_RESPONSE_TO_ONCOCYTIC_VIRUS	34	0.757322	0.827173
4733	4899	HDL_cholesterol	STREICHER_LSM1_TARGETS_DN	18	0.757426	0.827173
4734	4918	HDL_cholesterol	BIOCARTA_CYTOKINE_PATHWAY	16	0.761281	0.827173
4735	4223	HDL_cholesterol	MANNE_COVID19_COMBINED_COHORT_VS_HEALTHY_DONOR_PLATELETS_DN	180	0.595637	0.828172
4736	4550	HDL_cholesterol	WHITFIELD_CELL_CYCLE_M_G1	111	0.674453	0.828172
4737	4592	HDL_cholesterol	GRAHAM_CML_QUIESCENT_VS_NORMAL_QUIESCENT_UP	80	0.683776	0.828172
4738	4635	HDL_cholesterol	SCHAEFFER_PROSTATE_DEVELOPMENT_12HR_UP	100	0.693529	0.828172
4739	4642	HDL_cholesterol	WINTER_HYPOXIA_UP	86	0.696073	0.828172
4740	4659	HDL_cholesterol	REACTOME_CLASS_B_2_SECRETIN_FAMILY_RECEPTORS	82	0.700747	0.828172
4741	4843	HDL_cholesterol	REACTOME_MET_ACTIVATES_PTK2_SIGNALING	27	0.74785	0.828172
4742	5028	HDL_cholesterol	WP_TCA_CYCLE_AKA_KREBS_OR_CITRIC_ACID_CYCLE	16	0.79037	0.828172
4743	4225	HDL_cholesterol	RAY_TUMORIGENESIS_BY_ERBB2_CDC25A_DN	214	0.595985	0.829171
4744	4525	HDL_cholesterol	ELVIDGE_HYPOXIA_BY_DMOG_UP	121	0.667895	0.829171
4745	4705	HDL_cholesterol	REACTOME_VOLTAGE_GATED_POTASSIUM_CHANNELS	39	0.713959	0.829171
4746	5021	HDL_cholesterol	BIOCARTA_PROTEASOME_PATHWAY	15	0.788917	0.829171
4747	5081	HDL_cholesterol	WANG_METASTASIS_OF_BREAST_CANCER	13	0.803674	0.829171
4748	4394	HDL_cholesterol	REACTOME_CARDIAC_CONDUCTION	108	0.638507	0.83017
4749	4625	HDL_cholesterol	NAKAYAMA_SOFT_TISSUE_TUMORS_PCA2_UP	77	0.691347	0.83017
4750	4702	HDL_cholesterol	WP_8P23_1_COPY_NUMBER_VARIATION_SYNDROME	33	0.712774	0.83017
4751	4822	HDL_cholesterol	REACTOME_HOMOLOGOUS_DNA_PAIRING_AND_STRAND_EXCHANGE	41	0.742201	0.83017
4752	4856	HDL_cholesterol	SEITZ_NEOPLASTIC_TRANSFORMATION_BY_8P_DELETION_DN	30	0.749818	0.83017
4753	4916	HDL_cholesterol	BRACHAT_RESPONSE_TO_CISPLATIN	20	0.760906	0.83017
4754	4984	HDL_cholesterol	KEGG_MEDICUS_REFERENCE_PRE_IC_FORMATION	27	0.779696	0.83017
4755	4727	HDL_cholesterol	NIKOLSKY_BREAST_CANCER_8P12_P11_AMPLICON	11	0.71805	0.831169
4756	4809	HDL_cholesterol	KEGG_MEDICUS_VARIANT_MUTATION_CAUSED_ABERRANT_TDP43_TO_ELECTRON_TRANSFER_IN_COMPLEX_I	35	0.738869	0.831169
4757	4859	HDL_cholesterol	REACTOME_CARGO_TRAFFICKING_TO_THE_PERICILIARY_MEMBRANE	49	0.750127	0.831169
4758	4997	HDL_cholesterol	MAHADEVAN_GIST_MORPHOLOGICAL_SWITCH	14	0.783438	0.831169
4759	5032	HDL_cholesterol	REACTOME_SYNTHESIS_OF_PROSTAGLANDINS_PG_AND_THROMBOXANES_TX	14	0.79183	0.831169
4760	3184	HDL_cholesterol	BENPORATH_NANOG_TARGETS	732	0.381587	0.832168
4761	4021	HDL_cholesterol	PURBEY_TARGETS_OF_CTBP1_NOT_SATB1_DN	345	0.547731	0.832168
4762	4473	HDL_cholesterol	GINESTIER_BREAST_CANCER_20Q13_AMPLIFICATION_UP	81	0.656431	0.832168
4763	4861	HDL_cholesterol	AMIT_EGF_RESPONSE_60_HELA	43	0.750242	0.832168
4764	4995	HDL_cholesterol	VERRECCHIA_RESPONSE_TO_TGFB1_C3	13	0.7831	0.832168
4765	4512	HDL_cholesterol	RIEGE_DELTANP63_DIRECT_TARGETS_UP	126	0.665387	0.833167
4766	4676	HDL_cholesterol	RICKMAN_HEAD_AND_NECK_CANCER_C	88	0.704178	0.833167
4767	4711	HDL_cholesterol	TAVOR_CEBPA_TARGETS_DN	30	0.715036	0.833167
4768	4755	HDL_cholesterol	BASSO_CD40_SIGNALING_DN	62	0.724813	0.833167
4769	4880	HDL_cholesterol	KEGG_MEDICUS_REFERENCE_CORE_NER_REACTION	27	0.75386	0.833167
4770	5014	HDL_cholesterol	ONGUSAHA_BRCA1_TARGETS_DN	11	0.787066	0.833167
4771	5076	HDL_cholesterol	KYNG_WERNER_SYNDROM_UP	11	0.802468	0.833167
4772	4413	HDL_cholesterol	DANG_MYC_TARGETS_UP	116	0.643222	0.834166
4773	4425	HDL_cholesterol	ELVIDGE_HYPOXIA_UP	152	0.645074	0.834166
4774	4865	HDL_cholesterol	VARELA_ZMPSTE24_TARGETS_DN	36	0.750921	0.834166
4775	4877	HDL_cholesterol	LIN_MELANOMA_COPY_NUMBER_DN	29	0.752908	0.834166
4776	4974	HDL_cholesterol	CLASPER_LYMPHATIC_VESSELS_DURING_METASTASIS_UP	19	0.777941	0.834166
4777	4766	HDL_cholesterol	SATO_SILENCED_BY_METHYLATION_IN_PANCREATIC_CANCER_2	41	0.728314	0.835165
4778	5020	HDL_cholesterol	GESERICK_TERT_TARGETS_DN	21	0.788648	0.835165
4779	5022	HDL_cholesterol	WAGSCHAL_EHMT2_TARGETS_UP	12	0.788971	0.835165
4780	4701	HDL_cholesterol	CHARAFE_BREAST_CANCER_BASAL_VS_MESENCHYMAL_DN	50	0.712611	0.836164
4781	4834	HDL_cholesterol	REACTOME_HDR_THROUGH_SINGLE_STRAND_ANNEALING_SSA	36	0.744964	0.836164
4782	4887	HDL_cholesterol	REACTOME_GAP_FILLING_DNA_REPAIR_SYNTHESIS_AND_LIGATION_IN_GG_NER	25	0.754878	0.836164
4783	4988	HDL_cholesterol	KEGG_PROTEIN_EXPORT	22	0.78177	0.836164
4784	5001	HDL_cholesterol	KYNG_RESPONSE_TO_H2O2_VIA_ERCC6	17	0.784128	0.836164
4785	3502	HDL_cholesterol	GOZGIT_ESR1_TARGETS_DN	585	0.438879	0.837163
4786	4468	HDL_cholesterol	MANNE_COVID19_ICU_VS_HEALTHY_DONOR_PLATELETS_UP	103	0.654764	0.837163
4787	4544	HDL_cholesterol	CHEBOTAEV_GR_TARGETS_DN	105	0.673658	0.837163
4788	4854	HDL_cholesterol	PID_PS1_PATHWAY	44	0.749461	0.837163
4789	4857	HDL_cholesterol	KEGG_CITRATE_CYCLE_TCA_CYCLE	27	0.749843	0.837163
4790	4935	HDL_cholesterol	STEGER_ADIPOGENESIS_DN	22	0.766098	0.837163
4791	4953	HDL_cholesterol	SHI_SPARC_TARGETS_UP	24	0.770601	0.837163
4792	4023	HDL_cholesterol	BRUINS_UVC_RESPONSE_EARLY_LATE	278	0.548156	0.838162
4793	4456	HDL_cholesterol	YAUCH_HEDGEHOG_SIGNALING_PARACRINE_UP	128	0.653718	0.838162
4794	4683	HDL_cholesterol	SEAVEY_EPITHELIOID_HEMANGIOENDOTHELIOMA	87	0.707032	0.838162
4795	4907	HDL_cholesterol	ZHAN_MULTIPLE_MYELOMA_MS_DN	38	0.759008	0.838162
4796	4964	HDL_cholesterol	FLORIO_HUMAN_NEOCORTEX	31	0.772651	0.838162
4797	5038	HDL_cholesterol	WP_CODEINE_AND_MORPHINE_METABOLISM	10	0.793543	0.838162
4798	5083	HDL_cholesterol	KEGG_MEDICUS_REFERENCE_WNT_SIGNALING_MODULATION_WNT_ACYLATION	14	0.803805	0.838162
4799	4435	HDL_cholesterol	BROWNE_HCMV_INFECTION_24HR_UP	132	0.647876	0.839161
4800	4452	HDL_cholesterol	KEGG_TIGHT_JUNCTION	113	0.652582	0.839161
4801	4812	HDL_cholesterol	MARSON_FOXP3_TARGETS_DN	47	0.739692	0.839161
4802	4957	HDL_cholesterol	REACTOME_SULFUR_AMINO_ACID_METABOLISM	24	0.771309	0.839161
4803	4961	HDL_cholesterol	REACTOME_CONDENSATION_OF_PROPHASE_CHROMOSOMES	11	0.771895	0.839161
4804	5033	HDL_cholesterol	REACTOME_MATURATION_OF_SARS_COV_2_NUCLEOPROTEIN	15	0.792279	0.839161
4805	5078	HDL_cholesterol	REACTOME_SYNTHESIS_OF_PIPS_AT_THE_GOLGI_MEMBRANE	16	0.803173	0.839161
4806	3972	HDL_cholesterol	MIKKELSEN_NPC_ICP_WITH_H3K4ME3	348	0.537003	0.84016
4807	4099	HDL_cholesterol	HAN_SATB1_TARGETS_DN	320	0.569332	0.84016
4808	4565	HDL_cholesterol	SABATES_COLORECTAL_ADENOMA_UP	115	0.677318	0.84016
4809	4832	HDL_cholesterol	REACTOME_NRAGE_SIGNALS_DEATH_THROUGH_JNK	52	0.74477	0.84016
4810	5057	HDL_cholesterol	PYEON_CANCER_HEAD_AND_NECK_VS_CERVICAL_DN	18	0.797877	0.84016
4811	5141	HDL_cholesterol	REACTOME_MATURATION_OF_SARS_COV_1_NUCLEOPROTEIN	11	0.816004	0.84016
4812	4922	HDL_cholesterol	PID_FANCONI_PATHWAY	40	0.761987	0.841159
4813	4954	HDL_cholesterol	REACTOME_RNA_POLYMERASE_III_TRANSCRIPTION_TERMINATION	23	0.770638	0.841159
4814	4170	HDL_cholesterol	PURBEY_TARGETS_OF_CTBP1_NOT_SATB1_UP	260	0.58368	0.842158
4815	4420	HDL_cholesterol	AFFAR_YY1_TARGETS_DN	226	0.644615	0.842158
4816	4796	HDL_cholesterol	BROWNE_INTERFERON_RESPONSIVE_GENES	57	0.736881	0.842158
4817	4800	HDL_cholesterol	KEGG_MEDICUS_VARIANT_LRP6_OVEREXPRESSION_TO_WNT_SIGNALING_PATHWAY	40	0.737303	0.842158
4818	4814	HDL_cholesterol	KEGG_MEDICUS_REFERENCE_WNT_SIGNALING_PATHWAY	41	0.739769	0.842158
4819	4828	HDL_cholesterol	KEGG_GLYCOLYSIS_GLUCONEOGENESIS	46	0.743833	0.842158
4820	4850	HDL_cholesterol	LU_IL4_SIGNALING	85	0.749072	0.842158
4821	4898	HDL_cholesterol	ULE_SPLICING_VIA_NOVA2	42	0.757326	0.842158
4822	4936	HDL_cholesterol	GYORFFY_MITOXANTRONE_RESISTANCE	32	0.766236	0.842158
4823	4939	HDL_cholesterol	WP_GASTRIC_CANCER_NETWORK_2	28	0.767835	0.842158
4824	5070	HDL_cholesterol	KEGG_MEDICUS_REFERENCE_ELECTRON_TRANSFER_IN_COMPLEX_IV	15	0.801261	0.842158
4825	5077	HDL_cholesterol	WP_DOPAMINE_METABOLISM	11	0.803145	0.842158
4826	4398	HDL_cholesterol	GAVIN_FOXP3_TARGETS_CLUSTER_P3	142	0.64068	0.843157
4827	4667	HDL_cholesterol	REACTOME_RAC2_GTPASE_CYCLE	78	0.702596	0.843157
4828	4751	HDL_cholesterol	SMID_BREAST_CANCER_LUMINAL_A_UP	75	0.723667	0.843157
4829	4948	HDL_cholesterol	KEGG_MEDICUS_REFERENCE_IL2_FAMILY_TO_JAK_STAT_SIGNALING_PATHWAY	16	0.769929	0.843157
4830	4969	HDL_cholesterol	REACTOME_ACTIVATION_OF_ATR_IN_RESPONSE_TO_REPLICATION_STRESS	37	0.775265	0.843157
4831	4993	HDL_cholesterol	MEBARKI_HCC_PROGENITOR_WNT_DN_CTNNB1_DEPENDENT	24	0.782753	0.843157
4832	4460	HDL_cholesterol	WP_EPITHELIAL_TO_MESENCHYMAL_TRANSITION_IN_COLORECTAL_CANCER	141	0.654253	0.844156
4833	4662	HDL_cholesterol	REACTOME_RESPIRATORY_ELECTRON_TRANSPORT	85	0.701345	0.844156
4834	4712	HDL_cholesterol	VANLOO_SP3_TARGETS_DN	79	0.715725	0.844156
4835	4780	HDL_cholesterol	MARTINEZ_RESPONSE_TO_TRABECTEDIN_UP	61	0.73289	0.844156
4836	4960	HDL_cholesterol	REACTOME_MISCELLANEOUS_TRANSPORT_AND_BINDING_EVENTS	20	0.771705	0.844156
4837	5116	HDL_cholesterol	WP_SEROTONIN_AND_ANXIETY_RELATED_EVENTS	12	0.810783	0.844156
4838	4345	HDL_cholesterol	CAIRO_HEPATOBLASTOMA_CLASSES_DN	188	0.624639	0.845155
4839	4840	HDL_cholesterol	REACTOME_ECM_PROTEOGLYCANS	64	0.747455	0.845155
4840	4878	HDL_cholesterol	WANG_TARGETS_OF_MLL_CBP_FUSION_DN	35	0.752927	0.845155
4841	4921	HDL_cholesterol	FIGUEROA_AML_METHYLATION_CLUSTER_3_DN	33	0.761667	0.845155
4842	5008	HDL_cholesterol	RAY_TARGETS_OF_P210_BCR_ABL_FUSION_UP	12	0.7864	0.845155
4843	5104	HDL_cholesterol	BIOCARTA_PTC1_PATHWAY	10	0.808871	0.845155
4844	5111	HDL_cholesterol	REACTOME_EICOSANOID_LIGAND_BINDING_RECEPTORS	12	0.810187	0.845155
4845	4851	HDL_cholesterol	MIKKELSEN_IPS_ICP_WITH_H3K27ME3	53	0.749136	0.846154
4846	5063	HDL_cholesterol	BIOCARTA_PDZS_PATHWAY	15	0.799203	0.846154
4847	5074	HDL_cholesterol	PID_INTEGRIN5_PATHWAY	16	0.802014	0.846154
4848	4397	HDL_cholesterol	ZHANG_RESPONSE_TO_IKK_INHIBITOR_AND_TNF_UP	203	0.639949	0.847153
4849	4806	HDL_cholesterol	GRABARCZYK_BCL11B_TARGETS_UP	68	0.73839	0.847153
4850	4824	HDL_cholesterol	WP_NEURAL_CREST_DIFFERENTIATION	96	0.742672	0.847153
4851	4973	HDL_cholesterol	REACTOME_PHOSPHORYLATION_OF_THE_APC_C	20	0.777911	0.847153
4852	3716	HDL_cholesterol	ONKEN_UVEAL_MELANOMA_DN	439	0.486072	0.848152
4853	3873	HDL_cholesterol	MEISSNER_NPC_HCP_WITH_H3K4ME2	416	0.516361	0.848152
4854	4524	HDL_cholesterol	XU_GH1_AUTOCRINE_TARGETS_UP	155	0.667399	0.848152
4855	4979	HDL_cholesterol	GRATIAS_RETINOBLASTOMA_16Q24	9	0.779149	0.848152
4856	5024	HDL_cholesterol	REACTOME_PURINE_CATABOLISM	17	0.789314	0.848152
4857	5053	HDL_cholesterol	KEGG_ALANINE_ASPARTATE_AND_GLUTAMATE_METABOLISM	29	0.797219	0.848152
4858	4348	HDL_cholesterol	FISCHER_G2_M_CELL_CYCLE	208	0.624949	0.849151
4859	4732	HDL_cholesterol	WP_AMINO_ACID_METABOLISM	79	0.719853	0.849151
4860	4941	HDL_cholesterol	REACTOME_ACTIVATION_OF_THE_PRE_REPLICATIVE_COMPLEX	31	0.767983	0.849151
4861	4951	HDL_cholesterol	REACTOME_A_TETRASACCHARIDE_LINKER_SEQUENCE_IS_REQUIRED_FOR_GAG_SYNTHESIS	23	0.770208	0.849151
4862	5031	HDL_cholesterol	REACTOME_SYNTHESIS_OF_PE	12	0.791801	0.849151
4863	5183	HDL_cholesterol	REACTOME_DEGRADATION_OF_CYSTEINE_AND_HOMOCYSTEINE	12	0.826437	0.849151
4864	4082	HDL_cholesterol	LINDGREN_BLADDER_CANCER_CLUSTER_3_UP	258	0.565473	0.85015
4865	4363	HDL_cholesterol	REACTOME_TRANSMISSION_ACROSS_CHEMICAL_SYNAPSES	217	0.628138	0.85015
4866	4927	HDL_cholesterol	ZHAN_MULTIPLE_MYELOMA_CD1_UP	42	0.765096	0.85015
4867	5061	HDL_cholesterol	KEGG_SPHINGOLIPID_METABOLISM	33	0.798912	0.85015
4868	5113	HDL_cholesterol	LY_AGING_MIDDLE_UP	12	0.810319	0.85015
4869	5143	HDL_cholesterol	DAVICIONI_PAX_FOXO1_SIGNATURE_IN_ARMS_DN	18	0.816824	0.85015
4870	5206	HDL_cholesterol	REACTOME_TYPE_I_HEMIDESMOSOME_ASSEMBLY	11	0.83163	0.85015
4871	5040	HDL_cholesterol	MEBARKI_HCC_PROGENITOR_WNT_DN_CTNNB1_DEPENDENT_BLOCKED_BY_FZD8CRD	18	0.794414	0.851149
4872	5121	HDL_cholesterol	WANG_RECURRENT_LIVER_CANCER_DN	16	0.812879	0.851149
4873	5125	HDL_cholesterol	WP_NAD_BIOSYNTHETIC_PATHWAYS	20	0.813512	0.851149
4874	4885	HDL_cholesterol	ROY_WOUND_BLOOD_VESSEL_UP	44	0.754806	0.852148
4875	4886	HDL_cholesterol	DELACROIX_RAR_TARGETS_UP	42	0.754836	0.852148
4876	5050	HDL_cholesterol	REACTOME_RETROGRADE_NEUROTROPHIN_SIGNALLING	14	0.796822	0.852148
4877	4492	HDL_cholesterol	KAAB_FAILED_HEART_ATRIUM_DN	129	0.659952	0.853147
4878	5011	HDL_cholesterol	TAKEDA_TARGETS_OF_NUP98_HOXA9_FUSION_6HR_DN	41	0.78694	0.853147
4879	5051	HDL_cholesterol	REACTOME_APOPTOTIC_CLEAVAGE_OF_CELL_ADHESION_PROTEINS	9	0.797114	0.853147
4880	5108	HDL_cholesterol	SU_PLACENTA	24	0.809848	0.853147
4881	5060	HDL_cholesterol	BIOCARTA_PS1_PATHWAY	14	0.798509	0.854146
4882	5095	HDL_cholesterol	VERRECCHIA_RESPONSE_TO_TGFB1_C2	20	0.807466	0.854146
4883	4275	HDL_cholesterol	RICKMAN_TUMOR_DIFFERENTIATED_WELL_VS_POORLY_UP	206	0.609877	0.855145
4884	4548	HDL_cholesterol	NIKOLSKY_BREAST_CANCER_8Q12_Q22_AMPLICON	54	0.674094	0.855145
4885	4629	HDL_cholesterol	PHONG_TNF_RESPONSE_VIA_P38_PARTIAL	150	0.692203	0.855145
4886	4731	HDL_cholesterol	WP_DNA_REPAIR_PATHWAYS_FULL_NETWORK	107	0.719843	0.855145
4887	4894	HDL_cholesterol	RIZ_ERYTHROID_DIFFERENTIATION_HBZ	37	0.756433	0.855145
4888	5000	HDL_cholesterol	XU_HGF_TARGETS_INDUCED_BY_AKT1_48HR_DN	20	0.784126	0.855145
4889	4342	HDL_cholesterol	KOBAYASHI_EGFR_SIGNALING_24HR_DN	231	0.624045	0.856144
4890	4860	HDL_cholesterol	SHIPP_DLBCL_VS_FOLLICULAR_LYMPHOMA_UP	42	0.750211	0.856144
4891	4932	HDL_cholesterol	REACTOME_HSP90_CHAPERONE_CYCLE_FOR_STEROID_HORMONE_RECEPTORS_SHR_IN_THE_PRESENCE_OF_LIGAND	47	0.765838	0.856144
4892	5025	HDL_cholesterol	HUMMEL_BURKITTS_LYMPHOMA_UP	36	0.789705	0.856144
4893	5152	HDL_cholesterol	MOSERLE_IFNA_RESPONSE	22	0.818178	0.856144
4894	5222	HDL_cholesterol	POS_RESPONSE_TO_HISTAMINE_UP	11	0.837883	0.856144
4895	4478	HDL_cholesterol	KYNG_DNA_DAMAGE_DN	166	0.657594	0.857143
4896	4758	HDL_cholesterol	TOOKER_GEMCITABINE_RESISTANCE_UP	67	0.726414	0.857143
4897	4914	HDL_cholesterol	OHGUCHI_LIVER_HNF4A_TARGETS_UP	45	0.760838	0.857143
4898	4949	HDL_cholesterol	SHEDDEN_LUNG_CANCER_GOOD_SURVIVAL_A5	58	0.76995	0.857143
4899	5034	HDL_cholesterol	STREICHER_LSM1_TARGETS_UP	39	0.792386	0.857143
4900	5092	HDL_cholesterol	WP_ESTROGEN_METABOLISM_WP5276	18	0.806623	0.857143
4901	4237	HDL_cholesterol	CREIGHTON_ENDOCRINE_THERAPY_RESISTANCE_4	249	0.601282	0.858142
4902	4673	HDL_cholesterol	RICKMAN_TUMOR_DIFFERENTIATED_WELL_VS_MODERATELY_DN	94	0.703376	0.858142
4903	4934	HDL_cholesterol	HUANG_GATA2_TARGETS_DN	66	0.766054	0.858142
4904	4962	HDL_cholesterol	PUJANA_BREAST_CANCER_WITH_BRCA1_MUTATED_UP	52	0.772339	0.858142
4905	4996	HDL_cholesterol	WP_GLYCOLYSIS_AND_GLUCONEOGENESIS	38	0.783183	0.858142
4906	5110	HDL_cholesterol	KEGG_PRIMARY_BILE_ACID_BIOSYNTHESIS	16	0.810034	0.858142
4907	5150	HDL_cholesterol	KEGG_HISTIDINE_METABOLISM	23	0.817606	0.858142
4908	5235	HDL_cholesterol	BIOCARTA_ARAP_PATHWAY	17	0.841076	0.858142
4909	4490	HDL_cholesterol	OSWALD_HEMATOPOIETIC_STEM_CELL_IN_COLLAGEN_GEL_UP	197	0.659605	0.859141
4910	5177	HDL_cholesterol	POS_HISTAMINE_RESPONSE_NETWORK	27	0.824976	0.859141
4911	4775	HDL_cholesterol	WP_GENES_RELATED_TO_PRIMARY_CILIUM_DEVELOPMENT_BASED_ON_CRISPR	86	0.729934	0.86014
4912	4798	HDL_cholesterol	WESTON_VEGFA_TARGETS	82	0.736977	0.86014
4913	5046	HDL_cholesterol	KORKOLA_CORRELATED_WITH_POU5F1	28	0.796254	0.86014
4914	5049	HDL_cholesterol	REACTOME_GLUCURONIDATION	9	0.79656	0.86014
4915	5118	HDL_cholesterol	GENTLES_LEUKEMIC_STEM_CELL_DN	16	0.811409	0.86014
4916	3591	HDL_cholesterol	NUYTTEN_EZH2_TARGETS_DN	801	0.457882	0.861139
4917	4943	HDL_cholesterol	WP_GLYCOSAMINOGLYCAN_SYNTHESIS_IN_FIBROBLASTS	39	0.768891	0.861139
4918	4975	HDL_cholesterol	WP_AUTOPHAGY	28	0.778226	0.861139
4919	5023	HDL_cholesterol	REACTOME_LYSOSOME_VESICLE_BIOGENESIS	33	0.789077	0.861139
4920	5109	HDL_cholesterol	WEBER_METHYLATED_ICP_IN_FIBROBLAST	16	0.809958	0.861139
4921	5134	HDL_cholesterol	WP_INTERACTIONS_BETWEEN_IMMUNE_CELLS_AND_MICRORNAS_IN_TUMOR_MICROENVIRONMENT	25	0.814854	0.861139
4922	5136	HDL_cholesterol	WP_UDP_DERIVED_SUGARS_SYNTHESIS_IN_FIBROBLASTS	11	0.815105	0.861139
4923	5139	HDL_cholesterol	CASTELLANO_NRAS_TARGETS_DN	13	0.815554	0.861139
4924	5194	HDL_cholesterol	TUOMISTO_TUMOR_SUPPRESSION_BY_COL13A1_DN	19	0.82881	0.861139
4925	4204	HDL_cholesterol	ZHOU_INFLAMMATORY_RESPONSE_LPS_UP	309	0.590744	0.862138
4926	4407	HDL_cholesterol	JAEGER_METASTASIS_DN	214	0.642136	0.862138
4927	4933	HDL_cholesterol	TRAYNOR_RETT_SYNDROM_UP	35	0.76592	0.862138
4928	5012	HDL_cholesterol	KEGG_TRYPTOPHAN_METABOLISM	34	0.786952	0.862138
4929	5018	HDL_cholesterol	REACTOME_RESOLUTION_OF_ABASIC_SITES_AP_SITES	36	0.788505	0.862138
4930	5065	HDL_cholesterol	VALK_AML_CLUSTER_3	27	0.800905	0.862138
4931	5188	HDL_cholesterol	REACTOME_TRISTETRAPROLIN_TTP_ZFP36_BINDS_AND_DESTABILIZES_MRNA	17	0.82743	0.862138
4932	4300	HDL_cholesterol	DUTERTRE_ESTRADIOL_RESPONSE_24HR_UP	279	0.613489	0.863137
4933	4905	HDL_cholesterol	BECKER_TAMOXIFEN_RESISTANCE_DN	49	0.75861	0.863137
4934	4929	HDL_cholesterol	ISSAEVA_MLL2_TARGETS	51	0.765407	0.863137
4935	5140	HDL_cholesterol	REACTOME_RECOGNITION_OF_DNA_DAMAGE_BY_PCNA_CONTAINING_REPLICATION_COMPLEX	29	0.81562	0.863137
4936	5167	HDL_cholesterol	CROONQUIST_IL6_DEPRIVATION_UP	17	0.822407	0.863137
4937	5207	HDL_cholesterol	KEGG_MEDICUS_VARIANT_MUTATION_CAUSED_ABERRANT_ABETA_TO_CROSSTALK_BETWEEN_EXTRINSIC_AND_INTRINSIC_APOPTOTIC_PATHWAYS	11	0.832741	0.863137
4938	4965	HDL_cholesterol	WAMUNYOKOLI_OVARIAN_CANCER_GRADES_1_2_DN	64	0.77293	0.864136
4939	5103	HDL_cholesterol	PID_ECADHERIN_STABILIZATION_PATHWAY	39	0.80858	0.864136
4940	5138	HDL_cholesterol	PIONTEK_PKD1_TARGETS_DN	14	0.815449	0.864136
4941	5230	HDL_cholesterol	TOMIDA_METASTASIS_DN	13	0.840164	0.864136
4942	5251	HDL_cholesterol	WP_LACTATE_SHUTTLE_IN_GLIAL_CELLS	13	0.846349	0.864136
4943	4858	HDL_cholesterol	KOBAYASHI_EGFR_SIGNALING_24HR_UP	84	0.74997	0.865135
4944	4081	HDL_cholesterol	GRAESSMANN_APOPTOSIS_BY_SERUM_DEPRIVATION_UP	469	0.565304	0.866134
4945	4554	HDL_cholesterol	WIERENGA_STAT5A_TARGETS_DN	166	0.675515	0.866134
4946	5106	HDL_cholesterol	KEGG_MEDICUS_REFERENCE_GLYCOLYSIS	21	0.808934	0.866134
4947	5119	HDL_cholesterol	RORIE_TARGETS_OF_EWSR1_FLI1_FUSION_DN	25	0.811488	0.866134
4948	5131	HDL_cholesterol	BIOCARTA_SRCRPTP_PATHWAY	10	0.813927	0.866134
4949	5132	HDL_cholesterol	BIOCARTA_WNT_PATHWAY	24	0.81421	0.866134
4950	5170	HDL_cholesterol	MURAKAMI_UV_RESPONSE_6HR_DN	18	0.82305	0.866134
4951	4838	HDL_cholesterol	GAVIN_FOXP3_TARGETS_CLUSTER_P4	85	0.746827	0.867133
4952	4839	HDL_cholesterol	GAVIN_FOXP3_TARGETS_CLUSTER_T4	81	0.746947	0.867133
4953	4844	HDL_cholesterol	MOREAUX_B_LYMPHOCYTE_MATURATION_BY_TACI_DN	68	0.74811	0.867133
4954	4945	HDL_cholesterol	KANG_IMMORTALIZED_BY_TERT_UP	82	0.769112	0.867133
4955	4985	HDL_cholesterol	REACTOME_INTRAFLAGELLAR_TRANSPORT	42	0.779743	0.867133
4956	5017	HDL_cholesterol	PID_P38_ALPHA_BETA_PATHWAY	29	0.788351	0.867133
4957	5129	HDL_cholesterol	LANDIS_ERBB2_BREAST_TUMORS_65_UP	21	0.813776	0.867133
4958	5169	HDL_cholesterol	BIOCARTA_BARRESTIN_PATHWAY	10	0.82261	0.867133
4959	5182	HDL_cholesterol	REACTOME_FERTILIZATION	25	0.826322	0.867133
4960	5185	HDL_cholesterol	HOWLIN_CITED1_TARGETS_2_UP	16	0.826902	0.867133
4961	5201	HDL_cholesterol	RICKMAN_TUMOR_DIFFERENTIATED_MODERATELY_VS_POORLY_DN	14	0.830585	0.867133
4962	5205	HDL_cholesterol	KYNG_ENVIRONMENTAL_STRESS_RESPONSE_NOT_BY_4NQO_IN_OLD	12	0.831616	0.867133
4963	4915	HDL_cholesterol	REACTOME_ASSEMBLY_OF_COLLAGEN_FIBRILS_AND_OTHER_MULTIMERIC_STRUCTURES	52	0.760906	0.868132
4964	5036	HDL_cholesterol	SIMBULAN_UV_RESPONSE_IMMORTALIZED_DN	31	0.792836	0.868132
4965	5084	HDL_cholesterol	KEGG_MEDICUS_PATHOGEN_SALMONELLA_SOPB_TO_ARNO_ARF_ACTB_G_SIGNALING_PATHWAY	29	0.80389	0.868132
4966	4653	HDL_cholesterol	CHIANG_LIVER_CANCER_SUBCLASS_CTNNB1_DN	151	0.700212	0.869131
4967	5055	HDL_cholesterol	PID_PDGFRA_PATHWAY	21	0.797681	0.869131
4968	5088	HDL_cholesterol	CERIBELLI_GENES_INACTIVE_AND_BOUND_BY_NFY	29	0.805062	0.869131
4969	5174	HDL_cholesterol	BIOCARTA_CCR5_PATHWAY	17	0.824471	0.869131
4970	5217	HDL_cholesterol	REACTOME_SEALING_OF_THE_NUCLEAR_ENVELOPE_NE_BY_ESCRT_III	26	0.836809	0.869131
4971	4361	HDL_cholesterol	JINESH_BLEBBISHIELD_VS_LIVE_CONTROL_DN	226	0.627955	0.87013
4972	4890	HDL_cholesterol	KEGG_HYPERTROPHIC_CARDIOMYOPATHY_HCM	70	0.756018	0.87013
4973	4972	HDL_cholesterol	REACTOME_COOPERATION_OF_PREFOLDIN_AND_TRIC_CCT_IN_ACTIN_AND_TUBULIN_FOLDING	27	0.777861	0.87013
4974	4999	HDL_cholesterol	WP_OVERLAP_BETWEEN_SIGNAL_TRANSDUCTION_PATHWAYS_CONTRIBUTING_TO_LMNA_LAMINOPATHIES	52	0.783888	0.87013
4975	5015	HDL_cholesterol	WINTER_HYPOXIA_DN	41	0.787273	0.87013
4976	5062	HDL_cholesterol	YANG_BREAST_CANCER_ESR1_LASER_DN	42	0.798969	0.87013
4977	5097	HDL_cholesterol	KEGG_MEDICUS_PATHOGEN_SHIGELLA_IPGD_TO_ARNO_ARF_ACTB_G_SIGNALING_PATHWAY	28	0.807555	0.87013
4978	5133	HDL_cholesterol	REACTOME_ACTIVATION_OF_AMPK_DOWNSTREAM_OF_NMDARS	23	0.814594	0.87013
4979	5159	HDL_cholesterol	SHIN_B_CELL_LYMPHOMA_CLUSTER_6	10	0.819573	0.87013
4980	5047	HDL_cholesterol	REACTOME_SYNTHESIS_SECRETION_AND_DEACYLATION_OF_GHRELIN	19	0.79634	0.871129
4981	5080	HDL_cholesterol	CHEOK_RESPONSE_TO_HD_MTX_DN	19	0.803604	0.871129
4982	5173	HDL_cholesterol	ZAIDI_OSTEOBLAST_TRANSCRIPTION_FACTORS	13	0.824328	0.871129
4983	4698	HDL_cholesterol	HOLLMANN_APOPTOSIS_VIA_CD40_UP	168	0.711764	0.872128
4984	4903	HDL_cholesterol	REACTOME_ION_HOMEOSTASIS	47	0.758186	0.872128
4985	4940	HDL_cholesterol	CHESLER_BRAIN_QTL_CIS	64	0.767945	0.872128
4986	5075	HDL_cholesterol	GARGALOVIC_RESPONSE_TO_OXIDIZED_PHOSPHOLIPIDS_BLACK_UP	33	0.802027	0.872128
4987	5148	HDL_cholesterol	REACTOME_VXPX_CARGO_TARGETING_TO_CILIUM	20	0.817142	0.872128
4988	5187	HDL_cholesterol	DAZARD_UV_RESPONSE_CLUSTER_G24	21	0.827162	0.873127
4989	5193	HDL_cholesterol	BIOCARTA_EICOSANOID_PATHWAY	21	0.828678	0.873127
4990	4368	HDL_cholesterol	CHEMNITZ_RESPONSE_TO_PROSTAGLANDIN_E2_DN	320	0.630873	0.874126
4991	5279	HDL_cholesterol	TONKS_TARGETS_OF_RUNX1_RUNX1T1_FUSION_ERYTHROCYTE_DN	17	0.85566	0.874126
4992	4124	HDL_cholesterol	LIAO_METASTASIS	449	0.573708	0.875125
4993	4335	HDL_cholesterol	MIYAGAWA_TARGETS_OF_EWSR1_ETS_FUSIONS_UP	218	0.622222	0.875125
4994	4901	HDL_cholesterol	REACTOME_PHASE_II_CONJUGATION_OF_COMPOUNDS	72	0.757984	0.875125
4995	4966	HDL_cholesterol	KEGG_DRUG_METABOLISM_OTHER_ENZYMES	31	0.773324	0.875125
4996	4970	HDL_cholesterol	GENTILE_UV_RESPONSE_CLUSTER_D6	33	0.775292	0.875125
4997	5127	HDL_cholesterol	SUMI_HNF4A_TARGETS	27	0.813704	0.875125
4998	4573	HDL_cholesterol	RUTELLA_RESPONSE_TO_HGF_VS_CSF2RB_AND_IL4_DN	211	0.679536	0.876124
4999	4695	HDL_cholesterol	FUJII_YBX1_TARGETS_DN	173	0.710698	0.876124
5000	4990	HDL_cholesterol	REACTOME_RAC3_GTPASE_CYCLE	82	0.7821	0.876124
5001	5069	HDL_cholesterol	PEPPER_CHRONIC_LYMPHOCYTIC_LEUKEMIA_DN	20	0.801166	0.876124
5002	5154	HDL_cholesterol	WALLACE_PROSTATE_CANCER_UP	18	0.819006	0.876124
5003	5284	HDL_cholesterol	WP_TGF_SMAD_SIGNALING_PATHWAY	11	0.856552	0.876124
5004	4694	HDL_cholesterol	LEE_NEURAL_CREST_STEM_CELL_UP	134	0.710064	0.877123
5005	5026	HDL_cholesterol	REACTOME_PEROXISOMAL_PROTEIN_IMPORT	61	0.790035	0.877123
5006	5164	HDL_cholesterol	KEGG_PROXIMAL_TUBULE_BICARBONATE_RECLAMATION	17	0.820889	0.877123
5007	5204	HDL_cholesterol	REACTOME_PENTOSE_PHOSPHATE_PATHWAY	11	0.83157	0.877123
5008	5214	HDL_cholesterol	MAGRANGEAS_MULTIPLE_MYELOMA_IGG_VS_IGA_DN	24	0.836279	0.877123
5009	5252	HDL_cholesterol	KEGG_MEDICUS_REFERENCE_HOMOLOGOUS_RECOMBINATION_IN_ICLR	13	0.846753	0.877123
5010	4280	HDL_cholesterol	MATSUDA_NATURAL_KILLER_DIFFERENTIATION	409	0.610481	0.878122
5011	5043	HDL_cholesterol	GINESTIER_BREAST_CANCER_ZNF217_AMPLIFIED_UP	61	0.795435	0.878122
5012	5218	HDL_cholesterol	FINETTI_BREAST_CANCERS_KINOME_GRAY	15	0.837059	0.878122
5013	4182	HDL_cholesterol	ZHOU_INFLAMMATORY_RESPONSE_FIMA_UP	402	0.585163	0.879121
5014	4815	HDL_cholesterol	MATTIOLI_MGUS_VS_PCL	87	0.74019	0.879121
5015	4946	HDL_cholesterol	LEIN_MEDULLA_MARKERS	75	0.769415	0.879121
5016	5056	HDL_cholesterol	MCCLUNG_CREB1_TARGETS_DN	53	0.797864	0.879121
5017	5115	HDL_cholesterol	WHITFIELD_CELL_CYCLE_LITERATURE	42	0.810781	0.879121
5018	5120	HDL_cholesterol	REACTOME_CITRIC_ACID_CYCLE_TCA_CYCLE	20	0.812188	0.879121
5019	5175	HDL_cholesterol	ASGHARZADEH_NEUROBLASTOMA_POOR_SURVIVAL_DN	37	0.824601	0.879121
5020	5197	HDL_cholesterol	SA_CASPASE_CASCADE	16	0.829183	0.879121
5021	5210	HDL_cholesterol	REACTOME_RNA_POLYMERASE_III_CHAIN_ELONGATION	18	0.835297	0.879121
5022	5303	HDL_cholesterol	MURAKAMI_UV_RESPONSE_1HR_UP	11	0.862948	0.879121
5023	4085	HDL_cholesterol	KIM_ALL_DISORDERS_CALB1_CORR_UP	472	0.566327	0.88012
5024	4587	HDL_cholesterol	LINSLEY_MIR16_TARGETS	184	0.683025	0.88012
5025	4684	HDL_cholesterol	MANNE_COVID19_NONICU_VS_HEALTHY_DONOR_PLATELETS_DN	168	0.707195	0.88012
5026	4976	HDL_cholesterol	FRASOR_RESPONSE_TO_ESTRADIOL_DN	65	0.778502	0.88012
5027	5041	HDL_cholesterol	WP_T_CELL_RECEPTOR_AND_CO_STIMULATORY_SIGNALING	27	0.794698	0.88012
5028	5145	HDL_cholesterol	KYNG_DNA_DAMAGE_BY_GAMMA_AND_UV_RADIATION	72	0.817026	0.88012
5029	5158	HDL_cholesterol	COLLER_MYC_TARGETS_UP	23	0.819522	0.88012
5030	5262	HDL_cholesterol	SUZUKI_RESPONSE_TO_TSA_AND_DECITABINE_1B	14	0.850869	0.88012
5031	5271	HDL_cholesterol	REACTOME_PROTEIN_METHYLATION	13	0.854359	0.88012
5032	4232	HDL_cholesterol	RODRIGUES_THYROID_CARCINOMA_ANAPLASTIC_DN	434	0.598184	0.881119
5033	4598	HDL_cholesterol	IVANOVA_HEMATOPOIESIS_MATURE_CELL	250	0.68486	0.881119
5034	5039	HDL_cholesterol	LEE_AGING_CEREBELLUM_DN	64	0.793994	0.881119
5035	5227	HDL_cholesterol	TCGA_GLIOBLASTOMA_COPY_NUMBER_DN	10	0.839819	0.881119
5036	5073	HDL_cholesterol	DOANE_BREAST_CANCER_ESR1_DN	40	0.801994	0.882118
5037	5285	HDL_cholesterol	KEGG_MEDICUS_VARIANT_MUTATION_CAUSED_ABERRANT_PSEN_TO_MGLUR5_CA2_APOPTOTIC_PATHWAY	14	0.856787	0.882118
5038	4783	HDL_cholesterol	REACTOME_CELL_CELL_COMMUNICATION	125	0.733051	0.883117
5039	4924	HDL_cholesterol	SU_TESTIS	72	0.762703	0.883117
5040	5180	HDL_cholesterol	EHLERS_ANEUPLOIDY_UP	35	0.826098	0.883117
5041	5203	HDL_cholesterol	REACTOME_TIGHT_JUNCTION_INTERACTIONS	23	0.830942	0.883117
5042	5215	HDL_cholesterol	CHEN_LUNG_CANCER_SURVIVAL	25	0.836555	0.883117
5043	5221	HDL_cholesterol	DORN_ADENOVIRUS_INFECTION_12HR_UP	22	0.837818	0.883117
5044	4364	HDL_cholesterol	REACTOME_METABOLISM_OF_CARBOHYDRATES	253	0.629206	0.884116
5045	4771	HDL_cholesterol	BENPORATH_NOS_TARGETS	156	0.72888	0.884116
5046	4909	HDL_cholesterol	ZHONG_SECRETOME_OF_LUNG_CANCER_AND_FIBROBLAST	116	0.759456	0.884116
5047	5098	HDL_cholesterol	PETROVA_PROX1_TARGETS_DN	54	0.807597	0.884116
5048	4148	HDL_cholesterol	MOOTHA_MITOCHONDRIA	348	0.57894	0.885115
5049	4196	HDL_cholesterol	CHICAS_RB1_TARGETS_SENESCENT	461	0.588834	0.885115
5050	4761	HDL_cholesterol	FERREIRA_EWINGS_SARCOMA_UNSTABLE_VS_STABLE_UP	144	0.72735	0.885115
5051	5161	HDL_cholesterol	REACTOME_SYNTHESIS_OF_BILE_ACIDS_AND_BILE_SALTS	31	0.819749	0.885115
5052	5263	HDL_cholesterol	ONO_AML1_TARGETS_DN	31	0.851182	0.885115
5053	4900	HDL_cholesterol	DAZARD_RESPONSE_TO_UV_SCC_DN	107	0.757748	0.886114
5054	4992	HDL_cholesterol	KEGG_CARDIAC_MUSCLE_CONTRACTION	60	0.782691	0.886114
5055	5052	HDL_cholesterol	MOOTHA_VOXPHOS	60	0.797135	0.886114
5056	5093	HDL_cholesterol	NABA_COLLAGENS	35	0.807361	0.886114
5057	5213	HDL_cholesterol	KEGG_MEDICUS_REFERENCE_IL1_IL1R_JNK_SIGNALING_PATHWAY	16	0.836265	0.886114
5058	5237	HDL_cholesterol	REACTOME_GLYCOGEN_BREAKDOWN_GLYCOGENOLYSIS	11	0.841821	0.886114
5059	5253	HDL_cholesterol	REACTOME_CELL_EXTRACELLULAR_MATRIX_INTERACTIONS	16	0.847535	0.886114
5060	5224	HDL_cholesterol	WP_MIR_509_3P_ALTERATION_OF_YAP1_ECM_AXIS	17	0.838824	0.887113
5061	4830	HDL_cholesterol	NIKOLSKY_BREAST_CANCER_20Q12_Q13_AMPLICON	25	0.744122	0.888112
5062	4869	HDL_cholesterol	KOKKINAKIS_METHIONINE_DEPRIVATION_96HR_UP	110	0.751068	0.888112
5063	4876	HDL_cholesterol	MIKKELSEN_IPS_ICP_WITH_H3K4ME3_AND_H327ME3	112	0.752888	0.888112
5064	5147	HDL_cholesterol	JAERVINEN_AMPLIFIED_IN_LARYNGEAL_CANCER	34	0.817052	0.888112
5065	5172	HDL_cholesterol	REACTOME_MITOCHONDRIAL_CALCIUM_ION_TRANSPORT	19	0.823769	0.888112
5066	5267	HDL_cholesterol	HOFMANN_MYELODYSPLASTIC_SYNDROM_LOW_RISK_UP	20	0.853684	0.888112
5067	4395	HDL_cholesterol	LINDGREN_BLADDER_CANCER_CLUSTER_2B	321	0.638601	0.889111
5068	4496	HDL_cholesterol	FARMER_BREAST_CANCER_APOCRINE_VS_LUMINAL	285	0.66051	0.889111
5069	4917	HDL_cholesterol	WP_RETINOBLASTOMA_GENE_IN_CANCER	79	0.76107	0.889111
5070	5096	HDL_cholesterol	BIOCARTA_FAS_PATHWAY	28	0.807521	0.889111
5071	5156	HDL_cholesterol	REACTOME_RECYCLING_PATHWAY_OF_L1	37	0.819214	0.889111
5072	5157	HDL_cholesterol	MAHAJAN_RESPONSE_TO_IL1A_DN	64	0.819222	0.889111
5073	5236	HDL_cholesterol	WP_ALANINE_AND_ASPARTATE_METABOLISM	11	0.841243	0.889111
5074	5358	HDL_cholesterol	WEBER_METHYLATED_LCP_IN_FIBROBLAST_UP	12	0.874493	0.889111
5075	4645	HDL_cholesterol	CHIANG_LIVER_CANCER_SUBCLASS_UNANNOTATED_DN	158	0.696626	0.89011
5076	4706	HDL_cholesterol	PROVENZANI_METASTASIS_UP	147	0.713986	0.89011
5077	4803	HDL_cholesterol	GROSS_HYPOXIA_VIA_ELK3_AND_HIF1A_UP	122	0.738048	0.89011
5078	5048	HDL_cholesterol	TOMLINS_PROSTATE_CANCER_UP	36	0.796341	0.89011
5079	5135	HDL_cholesterol	FRASOR_RESPONSE_TO_SERM_OR_FULVESTRANT_UP	21	0.814887	0.89011
5080	5171	HDL_cholesterol	WP_GASTRIC_CANCER_NETWORK_1	24	0.823567	0.89011
5081	5309	HDL_cholesterol	KEGG_MEDICUS_VARIANT_MUTATION_CAUSED_ABERRANT_HTT_TO_TRANSPORT_OF_CALCIUM	17	0.863279	0.89011
5082	4297	HDL_cholesterol	BOQUEST_STEM_CELL_CULTURED_VS_FRESH_UP	362	0.612878	0.891109
5083	4443	HDL_cholesterol	OISHI_CHOLANGIOMA_STEM_CELL_LIKE_UP	274	0.649166	0.891109
5084	4819	HDL_cholesterol	PID_P53_DOWNSTREAM_PATHWAY	129	0.740914	0.891109
5085	5082	HDL_cholesterol	REACTOME_PYRUVATE_METABOLISM_AND_CITRIC_ACID_TCA_CYCLE	48	0.803781	0.891109
5086	5165	HDL_cholesterol	REACTOME_INTERLEUKIN_3_INTERLEUKIN_5_AND_GM_CSF_SIGNALING	42	0.820915	0.891109
5087	5186	HDL_cholesterol	REACTOME_NEGATIVE_EPIGENETIC_REGULATION_OF_RRNA_EXPRESSION	45	0.82703	0.891109
5088	5256	HDL_cholesterol	LI_PROSTATE_CANCER_EPIGENETIC	30	0.848004	0.891109
5089	4267	HDL_cholesterol	ENK_UV_RESPONSE_KERATINOCYTE_DN	417	0.609248	0.892108
5090	5054	HDL_cholesterol	RAMASWAMY_METASTASIS_UP	55	0.797275	0.892108
5091	5179	HDL_cholesterol	REACTOME_NONHOMOLOGOUS_END_JOINING_NHEJ	28	0.825275	0.892108
5092	5223	HDL_cholesterol	KEGG_GLUTATHIONE_METABOLISM	36	0.838372	0.892108
5093	4032	HDL_cholesterol	KRIGE_RESPONSE_TO_TOSEDOSTAT_6HR_DN	728	0.550746	0.893107
5094	4772	HDL_cholesterol	LEE_LIVER_CANCER_SURVIVAL_DN	161	0.729253	0.893107
5095	4816	HDL_cholesterol	ACEVEDO_LIVER_CANCER_WITH_H3K27ME3_DN	129	0.740423	0.893107
5096	4870	HDL_cholesterol	STEARMAN_LUNG_CANCER_EARLY_VS_LATE_UP	116	0.751961	0.893107
5097	5064	HDL_cholesterol	BROWNE_HCMV_INFECTION_8HR_UP	89	0.800211	0.893107
5098	5072	HDL_cholesterol	KYNG_DNA_DAMAGE_BY_4NQO_OR_UV	56	0.80164	0.893107
5099	5142	HDL_cholesterol	NATSUME_RESPONSE_TO_INTERFERON_BETA_DN	50	0.816799	0.893107
5100	5176	HDL_cholesterol	RICKMAN_HEAD_AND_NECK_CANCER_D	28	0.824838	0.893107
5101	5239	HDL_cholesterol	SMID_BREAST_CANCER_RELAPSE_IN_LUNG_UP	21	0.841887	0.893107
5102	5316	HDL_cholesterol	WP_BIOMARKERS_FOR_UREA_CYCLE_DISORDERS	10	0.864554	0.893107
5103	4590	HDL_cholesterol	WANG_LMO4_TARGETS_DN	302	0.683394	0.894106
5104	5009	HDL_cholesterol	TURASHVILI_BREAST_DUCTAL_CARCINOMA_VS_LOBULAR_NORMAL_DN	59	0.786565	0.894106
5105	5232	HDL_cholesterol	FARMER_BREAST_CANCER_CLUSTER_4	17	0.840442	0.894106
5106	5245	HDL_cholesterol	KEGG_MEDICUS_VARIANT_MUTATION_CAUSED_ABERRANT_ABETA_TO_ELECTRON_TRANSFER_IN_COMPLEX_IV	16	0.844784	0.894106
5107	4846	HDL_cholesterol	TAKEDA_TARGETS_OF_NUP98_HOXA9_FUSION_10D_DN	114	0.748457	0.895105
5108	5037	HDL_cholesterol	MARTIN_VIRAL_GPCR_SIGNALING_UP	81	0.792855	0.895105
5109	5208	HDL_cholesterol	REACTOME_THROMBOXANE_SIGNALLING_THROUGH_TP_RECEPTOR	21	0.833555	0.895105
5110	5261	HDL_cholesterol	CHEOK_RESPONSE_TO_MERCAPTOPURINE_AND_LD_MTX_DN	18	0.850625	0.895105
5111	5282	HDL_cholesterol	YAO_TEMPORAL_RESPONSE_TO_PROGESTERONE_CLUSTER_15	29	0.856129	0.895105
5112	5347	HDL_cholesterol	BIOCARTA_LYM_PATHWAY	11	0.872084	0.895105
5113	4514	HDL_cholesterol	BLANCO_MELO_COVID19_SARS_COV_2_INFECTION_CALU3_CELLS_UP	266	0.665663	0.896104
5114	4750	HDL_cholesterol	REACTOME_KERATINIZATION	39	0.723572	0.896104
5115	4913	HDL_cholesterol	MENSE_HYPOXIA_UP	93	0.760431	0.896104
5116	5010	HDL_cholesterol	REACTOME_RESPIRATORY_ELECTRON_TRANSPORT_ATP_SYNTHESIS_BY_CHEMIOSMOTIC_COUPLING_AND_HEAT_PRODUCTION_BY_UNCOUPLING_PROTEINS	89	0.786631	0.896104
5117	5094	HDL_cholesterol	REACTOME_COLLAGEN_CHAIN_TRIMERIZATION	35	0.807361	0.896104
5118	5162	HDL_cholesterol	JIANG_HYPOXIA_CANCER	55	0.819955	0.896104
5119	5243	HDL_cholesterol	WP_SLEEP_REGULATION	36	0.844293	0.896104
5120	5244	HDL_cholesterol	ZHAN_V2_LATE_DIFFERENTIATION_GENES	38	0.844456	0.896104
5121	5281	HDL_cholesterol	REACTOME_LGI_ADAM_INTERACTIONS	14	0.856126	0.896104
5122	5370	HDL_cholesterol	KEGG_MEDICUS_VARIANT_MUTATION_CAUSED_ABERRANT_SNCA_TO_VGCC_CA2_APOPTOTIC_PATHWAY	11	0.878078	0.896104
5123	5102	HDL_cholesterol	HOSHIDA_LIVER_CANCER_SURVIVAL_UP	69	0.808575	0.897103
5124	5272	HDL_cholesterol	WP_TRYPTOPHAN_CATABOLISM_LEADING_TO_NAD_PRODUCTION	15	0.854496	0.897103
5125	5312	HDL_cholesterol	KEGG_MEDICUS_REFERENCE_TLR7_8_9_IRF5_SIGNALING_PATHWAY	5	0.863903	0.897103
5126	4251	HDL_cholesterol	FEVR_CTNNB1_TARGETS_DN	463	0.604867	0.898102
5127	4773	HDL_cholesterol	WP_METAPATHWAY_BIOTRANSFORMATION_PHASE_I_AND_II	123	0.729785	0.898102
5128	4817	HDL_cholesterol	SARRIO_EPITHELIAL_MESENCHYMAL_TRANSITION_UP	153	0.740502	0.898102
5129	5130	HDL_cholesterol	ZWANG_CLASS_2_TRANSIENTLY_INDUCED_BY_EGF	47	0.813826	0.898102
5130	5250	HDL_cholesterol	WANG_RESPONSE_TO_BEXAROTENE_UP	30	0.8461	0.898102
5131	5336	HDL_cholesterol	FIGUEROA_AML_METHYLATION_CLUSTER_5_UP	11	0.869831	0.898102
5132	4025	HDL_cholesterol	REACTOME_SIGNALING_BY_GPCR	542	0.548536	0.899101
5133	4971	HDL_cholesterol	KEGG_CALCIUM_SIGNALING_PATHWAY	157	0.775784	0.899101
5134	5300	HDL_cholesterol	REACTOME_SIGNALING_BY_HIPPO	18	0.861623	0.899101
5135	4539	HDL_cholesterol	WANG_LMO4_TARGETS_UP	303	0.67328	0.9001
5136	5178	HDL_cholesterol	HOWLIN_PUBERTAL_MAMMARY_GLAND	59	0.825212	0.9001
5137	5228	HDL_cholesterol	WP_METABOLISM_OF_SPHINGOLIPIDS_IN_ER_AND_GOLGI_APPARATUS	21	0.839932	0.9001
5138	5278	HDL_cholesterol	DAZARD_UV_RESPONSE_CLUSTER_G1	54	0.855567	0.9001
5139	5288	HDL_cholesterol	MUELLER_METHYLATED_IN_GLIOBLASTOMA	34	0.858135	0.9001
5140	5403	HDL_cholesterol	WP_ENTEROHEPATIC_CIRCULATION_OF_BILE_ACIDS	11	0.88836	0.9001
5141	4685	HDL_cholesterol	AGUIRRE_PANCREATIC_CANCER_COPY_NUMBER_DN	137	0.707465	0.901099
5142	4952	HDL_cholesterol	HAHTOLA_MYCOSIS_FUNGOIDES_SKIN_UP	160	0.770227	0.901099
5143	5198	HDL_cholesterol	VANDESLUIS_COMMD1_TARGETS_GROUP_3_DN	34	0.829279	0.901099
5144	5212	HDL_cholesterol	WP_NEPHROTIC_SYNDROME	40	0.835911	0.901099
5145	5307	HDL_cholesterol	HOLLERN_SOLID_NODULAR_BREAST_TUMOR_DN	28	0.863238	0.901099
5146	5327	HDL_cholesterol	WP_CONTROL_OF_IMMUNE_TOLERANCE_BY_VASOACTIVE_INTESTINAL_PEPTIDE	13	0.867306	0.901099
5147	4675	HDL_cholesterol	DURAND_STROMA_NS_UP	161	0.704066	0.902098
5148	5105	HDL_cholesterol	PID_CMYB_PATHWAY	79	0.808883	0.902098
5149	5240	HDL_cholesterol	PAPASPYRIDONOS_UNSTABLE_ATEROSCLEROTIC_PLAQUE_DN	39	0.842016	0.902098
5150	3720	HDL_cholesterol	LIU_OVARIAN_CANCER_TUMORS_AND_XENOGRAFTS_XDGS_DN	1126	0.486689	0.903097
5151	4879	HDL_cholesterol	SANSOM_APC_TARGETS	189	0.753522	0.903097
5152	5211	HDL_cholesterol	HINATA_NFKB_TARGETS_KERATINOCYTE_DN	21	0.835631	0.903097
5153	5229	HDL_cholesterol	SMITH_LIVER_CANCER	44	0.840107	0.903097
5154	5114	HDL_cholesterol	ELVIDGE_HIF1A_TARGETS_DN	83	0.810589	0.904096
5155	5226	HDL_cholesterol	GARCIA_TARGETS_OF_FLI1_AND_DAX1_UP	46	0.839676	0.904096
5156	5044	HDL_cholesterol	WP_METABOLIC_EPILEPTIC_DISORDERS	81	0.795834	0.905095
5157	5107	HDL_cholesterol	REACTOME_STIMULI_SENSING_CHANNELS	91	0.809767	0.905095
5158	5089	HDL_cholesterol	BLANCO_MELO_COVID19_SARS_COV_2_INFECTION_A594_ACE2_EXPRESSING_CELLS_RUXOLITINIB_DN	67	0.805623	0.906094
5159	5123	HDL_cholesterol	LIU_COMMON_CANCER_GENES	58	0.813093	0.906094
5160	5190	HDL_cholesterol	WP_TYPE_I_COLLAGEN_SYNTHESIS_IN_THE_CONTEXT_OF_OSTEOGENESIS_IMPERFECTA	30	0.827721	0.906094
5161	5273	HDL_cholesterol	GENTILE_UV_RESPONSE_CLUSTER_D9	25	0.854538	0.907093
5162	5304	HDL_cholesterol	LEE_AGING_MUSCLE_UP	38	0.86303	0.907093
5163	5306	HDL_cholesterol	LY_AGING_PREMATURE_DN	27	0.863204	0.907093
5164	4556	HDL_cholesterol	CHYLA_CBFA2T3_TARGETS_UP	324	0.675968	0.908092
5165	5242	HDL_cholesterol	ZHAN_MULTIPLE_MYELOMA_HP_DN	38	0.844241	0.908092
5166	5291	HDL_cholesterol	MORI_PLASMA_CELL_DN	34	0.858781	0.908092
5167	5334	HDL_cholesterol	PID_GLYPICAN_1PATHWAY	27	0.86876	0.908092
5168	4967	HDL_cholesterol	REACTOME_DEGRADATION_OF_THE_EXTRACELLULAR_MATRIX	112	0.774283	0.909091
5169	5299	HDL_cholesterol	REACTOME_NEPHRIN_FAMILY_INTERACTIONS	18	0.860723	0.909091
5170	5342	HDL_cholesterol	CEBALLOS_TARGETS_OF_TP53_AND_MYC_UP	18	0.870795	0.909091
5171	4942	HDL_cholesterol	MOREAUX_MULTIPLE_MYELOMA_BY_TACI_DN	150	0.768547	0.91009
5172	5045	HDL_cholesterol	BILANGES_SERUM_SENSITIVE_GENES	72	0.796198	0.91009
5173	5087	HDL_cholesterol	KEGG_PURINE_METABOLISM	141	0.804329	0.91009
5174	5126	HDL_cholesterol	WP_GLUCOCORTICOID_RECEPTOR_PATHWAY	66	0.813553	0.91009
5175	5137	HDL_cholesterol	KEGG_STARCH_AND_SUCROSE_METABOLISM	31	0.815387	0.91009
5176	5209	HDL_cholesterol	HANN_RESISTANCE_TO_BCL2_INHIBITOR_DN	44	0.834433	0.91009
5177	5257	HDL_cholesterol	KYNG_RESPONSE_TO_H2O2_VIA_ERCC6_DN	39	0.849453	0.91009
5178	5310	HDL_cholesterol	SIMBULAN_PARP1_TARGETS_UP	28	0.86333	0.91009
5179	5357	HDL_cholesterol	BONOME_OVARIAN_CANCER_POOR_SURVIVAL_DN	19	0.874234	0.91009
5180	5439	HDL_cholesterol	KEGG_MEDICUS_VARIANT_TEL_AML1_FUSION_TO_TRANSCRIPTIONAL_REPRESSION	10	0.898457	0.91009
5181	4511	HDL_cholesterol	GARY_CD5_TARGETS_DN	371	0.665075	0.911089
5182	4793	HDL_cholesterol	DAVICIONI_MOLECULAR_ARMS_VS_ERMS_UP	285	0.73606	0.911089
5183	4835	HDL_cholesterol	ZHOU_INFLAMMATORY_RESPONSE_FIMA_DN	230	0.745016	0.911089
5184	5067	HDL_cholesterol	TURASHVILI_BREAST_LOBULAR_CARCINOMA_VS_LOBULAR_NORMAL_DN	65	0.800972	0.911089
5185	5151	HDL_cholesterol	DURCHDEWALD_SKIN_CARCINOGENESIS_UP	74	0.817696	0.911089
5186	5255	HDL_cholesterol	GYORFFY_DOXORUBICIN_RESISTANCE	35	0.847673	0.911089
5187	5333	HDL_cholesterol	LASTOWSKA_COAMPLIFIED_WITH_MYCN	14	0.868682	0.911089
5188	5394	HDL_cholesterol	KEGG_MEDICUS_VARIANT_MUTATION_CAUSED_ABERRANT_ABETA_TO_TRANSPORT_OF_CALCIUM	13	0.886686	0.911089
5189	5395	HDL_cholesterol	REACTOME_INTERLEUKIN_2_SIGNALING	10	0.886889	0.911089
5190	5195	HDL_cholesterol	CHEBOTAEV_GR_TARGETS_UP	76	0.828895	0.912088
5191	5247	HDL_cholesterol	GEISS_RESPONSE_TO_DSRNA_UP	36	0.844978	0.912088
5192	5286	HDL_cholesterol	WP_GABA_RECEPTOR_SIGNALING	23	0.857855	0.912088
5193	4708	HDL_cholesterol	REACTOME_TRANSLATION	246	0.714027	0.913087
5194	5099	HDL_cholesterol	ROSS_ACUTE_MYELOID_LEUKEMIA_CBF	75	0.807712	0.913087
5195	5269	HDL_cholesterol	JI_RESPONSE_TO_FSH_DN	49	0.853967	0.913087
5196	5321	HDL_cholesterol	WP_TP53_NETWORK	19	0.865724	0.913087
5197	5345	HDL_cholesterol	BOYLAN_MULTIPLE_MYELOMA_C_CLUSTER_DN	27	0.87168	0.913087
5198	5375	HDL_cholesterol	JAEGER_METASTASIS_UP	38	0.879308	0.913087
5199	5392	HDL_cholesterol	WANG_NEOPLASTIC_TRANSFORMATION_BY_CCND1_MYC	15	0.88585	0.913087
5200	4733	HDL_cholesterol	REACTOME_NEUROTRANSMITTER_RECEPTORS_AND_POSTSYNAPTIC_SIGNAL_TRANSMISSION	164	0.719952	0.914086
5201	5259	HDL_cholesterol	LY_AGING_OLD_DN	50	0.849759	0.914086
5202	5266	HDL_cholesterol	CHANDRAN_METASTASIS_TOP50_DN	36	0.851949	0.914086
5203	5296	HDL_cholesterol	ZHENG_IL22_SIGNALING_DN	32	0.860182	0.914086
5204	5381	HDL_cholesterol	WP_MIRNA_TARGETS_IN_ECM_AND_MEMBRANE_RECEPTORS	19	0.883156	0.914086
5205	4978	HDL_cholesterol	TAKEDA_TARGETS_OF_NUP98_HOXA9_FUSION_16D_UP	139	0.77887	0.915085
5206	5128	HDL_cholesterol	INGRAM_SHH_TARGETS_DN	56	0.813755	0.915085
5207	5153	HDL_cholesterol	DAZARD_RESPONSE_TO_UV_SCC_UP	84	0.818445	0.915085
5208	5192	HDL_cholesterol	RAMALHO_STEMNESS_DN	65	0.82835	0.915085
5209	5231	HDL_cholesterol	GU_PDEF_TARGETS_DN	32	0.840368	0.915085
5210	5317	HDL_cholesterol	SCHLOSSER_MYC_TARGETS_AND_SERUM_RESPONSE_DN	41	0.864572	0.915085
5211	5330	HDL_cholesterol	PAPASPYRIDONOS_UNSTABLE_ATEROSCLEROTIC_PLAQUE_UP	51	0.868183	0.915085
5212	4977	HDL_cholesterol	REACTOME_METABOLISM_OF_WATER_SOLUBLE_VITAMINS_AND_COFACTORS	115	0.778592	0.916084
5213	5066	HDL_cholesterol	NOURUZI_NEPC_ASCL1_TARGETS	118	0.800938	0.916084
5214	5117	HDL_cholesterol	SAKAI_TUMOR_INFILTRATING_MONOCYTES_DN	73	0.810935	0.916084
5215	5166	HDL_cholesterol	PECE_MAMMARY_STEM_CELL_DN	121	0.821451	0.916084
5216	5191	HDL_cholesterol	LEE_LIVER_CANCER_E2F1_DN	57	0.82775	0.916084
5217	5238	HDL_cholesterol	MAYBURD_RESPONSE_TO_L663536_DN	51	0.841862	0.916084
5218	5276	HDL_cholesterol	KHETCHOUMIAN_TRIM24_TARGETS_UP	43	0.855117	0.916084
5219	5332	HDL_cholesterol	GAVIN_PDE3B_TARGETS	21	0.868426	0.916084
5220	5340	HDL_cholesterol	REACTOME_POLYMERASE_SWITCHING	13	0.870499	0.916084
5221	4881	HDL_cholesterol	GRAESSMANN_RESPONSE_TO_MC_AND_SERUM_DEPRIVATION_UP	186	0.754098	0.917083
5222	5313	HDL_cholesterol	WP_METABOLIC_REPROGRAMMING_IN_COLON_CANCER	37	0.863962	0.917083
5223	5352	HDL_cholesterol	PLASARI_TGFB1_SIGNALING_VIA_NFIC_10HR_DN	30	0.872821	0.917083
5224	5463	HDL_cholesterol	NABA_MATRISOME_POORLY_METASTATIC_BREAST_CANCER_TUMOR_CELL_DERIVED	11	0.902715	0.917083
5225	4837	HDL_cholesterol	EPPERT_PROGENITOR	122	0.746393	0.918082
5226	4981	HDL_cholesterol	WP_VITAMIN_D_RECEPTOR_PATHWAY	152	0.77928	0.918082
5227	5068	HDL_cholesterol	MEISSNER_NPC_HCP_WITH_H3K4ME3_AND_H3K27ME3	139	0.801084	0.918082
5228	5241	HDL_cholesterol	MCCLUNG_COCAIN_REWARD_4WK	68	0.843066	0.918082
5229	5265	HDL_cholesterol	SETLUR_PROSTATE_CANCER_TMPRSS2_ERG_FUSION_UP	62	0.851877	0.918082
5230	5305	HDL_cholesterol	YU_BAP1_TARGETS	28	0.863171	0.918082
5231	5319	HDL_cholesterol	NAKAMURA_CANCER_MICROENVIRONMENT_DN	40	0.864945	0.918082
5232	5338	HDL_cholesterol	GAUSSMANN_MLL_AF4_FUSION_TARGETS_B_UP	24	0.870237	0.918082
5233	5374	HDL_cholesterol	DOANE_BREAST_CANCER_CLASSES_DN	32	0.879138	0.918082
5234	5441	HDL_cholesterol	YANG_BREAST_CANCER_ESR1_DN	21	0.898783	0.918082
5235	4849	HDL_cholesterol	PEREZ_TP53_AND_TP63_TARGETS	178	0.749062	0.919081
5236	4986	HDL_cholesterol	KATSANOU_ELAVL1_TARGETS_DN	133	0.780999	0.919081
5237	5160	HDL_cholesterol	FIGUEROA_AML_METHYLATION_CLUSTER_7_UP	97	0.819646	0.919081
5238	5380	HDL_cholesterol	MEBARKI_HCC_PROGENITOR_WNT_UP_CTNNB1_DEPENDENT_BLOCKED_BY_FZD8CRD	39	0.882306	0.919081
5239	4459	HDL_cholesterol	ENK_UV_RESPONSE_EPIDERMIS_DN	453	0.654162	0.92008
5240	4923	HDL_cholesterol	DAVICIONI_TARGETS_OF_PAX_FOXO1_FUSIONS_UP	228	0.762518	0.92008
5241	4950	HDL_cholesterol	NABA_ECM_AFFILIATED	131	0.770191	0.92008
5242	5058	HDL_cholesterol	SMIRNOV_RESPONSE_TO_IR_6HR_DN	103	0.798041	0.92008
5243	5090	HDL_cholesterol	REACTOME_RHOA_GTPASE_CYCLE	135	0.805937	0.92008
5244	5100	HDL_cholesterol	TSENG_IRS1_TARGETS_DN	112	0.808335	0.92008
5245	5295	HDL_cholesterol	KEGG_MEDICUS_VARIANT_FZD7_OVEREXPRESSION_TO_WNT_SIGNALING_PATHWAY	32	0.860069	0.92008
5246	5337	HDL_cholesterol	CLASPER_LYMPHATIC_VESSELS_DURING_METASTASIS_DN	31	0.870043	0.92008
5247	5422	HDL_cholesterol	BLANCO_MELO_COVID19_SARS_COV_2_INFECTION_CALU3_CELLS_DN	17	0.892626	0.92008
5248	5426	HDL_cholesterol	MEISSNER_BRAIN_HCP_WITH_H3K4ME2	17	0.894314	0.92008
5249	5451	HDL_cholesterol	MCBRYAN_TERMINAL_END_BUD_UP	12	0.900766	0.92008
5250	4754	HDL_cholesterol	HELLER_HDAC_TARGETS_SILENCED_BY_METHYLATION_UP	349	0.724567	0.921079
5251	5329	HDL_cholesterol	REACTOME_DEFENSINS	15	0.867809	0.921079
5252	5356	HDL_cholesterol	AMIT_EGF_RESPONSE_40_HELA	42	0.874196	0.921079
5253	4432	HDL_cholesterol	SPIELMAN_LYMPHOBLAST_EUROPEAN_VS_ASIAN_DN	509	0.647204	0.922078
5254	5396	HDL_cholesterol	KEGG_PENTOSE_PHOSPHATE_PATHWAY	22	0.887044	0.922078
5255	5361	HDL_cholesterol	KENNY_CTNNB1_TARGETS_UP	46	0.875177	0.923077
5256	5368	HDL_cholesterol	REACTOME_REGULATION_OF_MECP2_EXPRESSION_AND_ACTIVITY	27	0.877759	0.923077
5257	5446	HDL_cholesterol	DAVICIONI_RHABDOMYOSARCOMA_PAX_FOXO1_FUSION_DN	13	0.899996	0.923077
5258	5112	HDL_cholesterol	LIN_NPAS4_TARGETS_UP	151	0.810217	0.924076
5259	5298	HDL_cholesterol	ZHAN_MULTIPLE_MYELOMA_PR_DN	47	0.860393	0.924076
5260	5409	HDL_cholesterol	KEGG_MEDICUS_REFERENCE_CROSSTALK_BETWEEN_EXTRINSIC_AND_INTRINSIC_APOPTOTIC_PATHWAYS	14	0.889511	0.924076
5261	5035	HDL_cholesterol	CERVERA_SDHB_TARGETS_1_UP	106	0.792831	0.925075
5262	5122	HDL_cholesterol	BRUINS_UVC_RESPONSE_MIDDLE	89	0.812979	0.925075
5263	5293	HDL_cholesterol	FIGUEROA_AML_METHYLATION_CLUSTER_2_UP	43	0.859619	0.925075
5264	5360	HDL_cholesterol	REACTOME_ASPIRIN_ADME	24	0.875087	0.925075
5265	5367	HDL_cholesterol	FERRANDO_HOX11_NEIGHBORS	18	0.877203	0.925075
5266	5397	HDL_cholesterol	HERNANDEZ_ABERRANT_MITOSIS_BY_DOCETACEL_4NM_UP	19	0.887185	0.925075
5267	5443	HDL_cholesterol	REACTOME_FORMATION_OF_AXIAL_MESODERM	13	0.899094	0.925075
5268	4836	HDL_cholesterol	MIYAGAWA_TARGETS_OF_EWSR1_ETS_FUSIONS_DN	201	0.745168	0.926074
5269	4891	HDL_cholesterol	JAATINEN_HEMATOPOIETIC_STEM_CELL_UP	255	0.756231	0.926074
5270	5350	HDL_cholesterol	STAMBOLSKY_RESPONSE_TO_VITAMIN_D3_DN	24	0.872482	0.926074
5271	5362	HDL_cholesterol	WP_PANCREATIC_CANCER_SUBTYPES	40	0.875178	0.926074
5272	5416	HDL_cholesterol	KEGG_MEDICUS_REFERENCE_ITGA_B_FAK_RAC_SIGNALING_PATHWAY	28	0.891243	0.926074
5273	5471	HDL_cholesterol	KEGG_MEDICUS_VARIANT_SCRAPIE_CONFORMATION_PRPSC_TO_TRANSPORT_OF_CALCIUM	16	0.904745	0.926074
5274	4958	HDL_cholesterol	VANTVEER_BREAST_CANCER_ESR1_DN	203	0.77155	0.927073
5275	5196	HDL_cholesterol	ZHANG_RESPONSE_TO_IKK_INHIBITOR_AND_TNF_DN	95	0.828953	0.927073
5276	5200	HDL_cholesterol	LI_INDUCED_T_TO_NATURAL_KILLER_DN	120	0.830381	0.927073
5277	5414	HDL_cholesterol	KEGG_MEDICUS_REFERENCE_HOMOLOGOUS_RECOMBINATION	31	0.890719	0.927073
5278	4691	HDL_cholesterol	SWEET_LUNG_CANCER_KRAS_DN	359	0.708999	0.928072
5279	5294	HDL_cholesterol	REACTOME_TRANSCRIPTIONAL_REGULATION_BY_MECP2	56	0.859904	0.928072
5280	5322	HDL_cholesterol	MEBARKI_HCC_PROGENITOR_WNT_DN	70	0.865809	0.928072
5281	5354	HDL_cholesterol	HANN_RESISTANCE_TO_BCL2_INHIBITOR_UP	29	0.87353	0.928072
5282	5424	HDL_cholesterol	TSENG_ADIPOGENIC_POTENTIAL_DN	39	0.892828	0.928072
5283	5475	HDL_cholesterol	REACTOME_LONG_TERM_POTENTIATION	21	0.905969	0.928072
5284	5349	HDL_cholesterol	CHOI_ATL_STAGE_PREDICTOR	39	0.872404	0.929071
5285	5407	HDL_cholesterol	ROESSLER_LIVER_CANCER_METASTASIS_DN	46	0.888989	0.929071
5286	5423	HDL_cholesterol	REACTOME_SYNTHESIS_OF_BILE_ACIDS_AND_BILE_SALTS_VIA_24_HYDROXYCHOLESTEROL	11	0.892772	0.929071
5287	5453	HDL_cholesterol	WP_DISORDERS_OF_BILE_ACID_SYNTHESIS_AND_BILIARY_TRANSPORT	27	0.900933	0.929071
5288	5144	HDL_cholesterol	CARRILLOREIXACH_HEPATOBLASTOMA_VS_NORMAL_HYPOMETHYLATED_AND_UP	156	0.816844	0.93007
5289	5328	HDL_cholesterol	REACTOME_DISEASES_OF_DNA_REPAIR	49	0.867398	0.93007
5290	5468	HDL_cholesterol	WP_15Q13_3_COPY_NUMBER_VARIATION_SYNDROME	14	0.904393	0.93007
5291	4714	HDL_cholesterol	JINESH_BLEBBISHIELD_TO_IMMUNE_CELL_FUSION_PBSHMS_DN	318	0.715988	0.931069
5292	4989	HDL_cholesterol	IWANAGA_CARCINOGENESIS_BY_KRAS_PTEN_UP	167	0.782074	0.931069
5293	5233	HDL_cholesterol	SENESE_HDAC2_TARGETS_UP	105	0.840674	0.931069
5294	5326	HDL_cholesterol	ANDERSEN_CHOLANGIOCARCINOMA_CLASS1	54	0.867199	0.931069
5295	5343	HDL_cholesterol	REACTOME_RNA_POLYMERASE_III_TRANSCRIPTION_INITIATION_FROM_TYPE_1_PROMOTER	28	0.870831	0.931069
5296	5355	HDL_cholesterol	YAO_TEMPORAL_RESPONSE_TO_PROGESTERONE_CLUSTER_8	47	0.87361	0.931069
5297	5384	HDL_cholesterol	WP_FLUOROPYRIMIDINE_ACTIVITY	33	0.883978	0.931069
5298	5405	HDL_cholesterol	HOWLIN_CITED1_TARGETS_1_DN	36	0.888766	0.931069
5299	5445	HDL_cholesterol	BIOCARTA_RACC_PATHWAY	11	0.899555	0.931069
5300	5528	HDL_cholesterol	PIEPOLI_LGI1_TARGETS_UP	12	0.921747	0.931069
5301	5547	HDL_cholesterol	NADERI_BREAST_CANCER_PROGNOSIS_DN	18	0.927925	0.931069
5302	4680	HDL_cholesterol	REACTOME_METABOLISM_OF_AMINO_ACIDS_AND_DERIVATIVES	310	0.70518	0.932068
5303	4729	HDL_cholesterol	FARMER_BREAST_CANCER_BASAL_VS_LULMINAL	278	0.71956	0.932068
5304	4908	HDL_cholesterol	KEGG_NEUROACTIVE_LIGAND_RECEPTOR_INTERACTION	221	0.759376	0.932068
5305	5274	HDL_cholesterol	PEART_HDAC_PROLIFERATION_CLUSTER_UP	50	0.854787	0.932068
5306	5292	HDL_cholesterol	LAU_APOPTOSIS_CDKN2A_UP	53	0.859445	0.932068
5307	5398	HDL_cholesterol	GREENBAUM_E2A_TARGETS_UP	27	0.887814	0.932068
5308	5402	HDL_cholesterol	ZHAN_MULTIPLE_MYELOMA_LB_UP	42	0.888335	0.932068
5309	5408	HDL_cholesterol	KEGG_MEDICUS_REFERENCE_ORIGIN_UNWINDING_AND_ELONGATION	29	0.889202	0.932068
5310	5420	HDL_cholesterol	CHIANG_LIVER_CANCER_SUBCLASS_POLYSOMY7_DN	24	0.892399	0.932068
5311	5421	HDL_cholesterol	OHM_METHYLATED_IN_ADULT_CANCERS	26	0.892593	0.932068
5312	5484	HDL_cholesterol	SABATES_COLORECTAL_ADENOMA_SIZE_UP	14	0.909649	0.932068
5313	4340	HDL_cholesterol	DACOSTA_UV_RESPONSE_VIA_ERCC3_DN	764	0.623528	0.933067
5314	5030	HDL_cholesterol	TAKEDA_TARGETS_OF_NUP98_HOXA9_FUSION_8D_DN	166	0.791007	0.933067
5315	5199	HDL_cholesterol	RASHI_RESPONSE_TO_IONIZING_RADIATION_5	124	0.829524	0.933067
5316	5382	HDL_cholesterol	WESTON_VEGFA_TARGETS_6HR	44	0.883272	0.933067
5317	5429	HDL_cholesterol	REACTOME_FORMATION_OF_TUBULIN_FOLDING_INTERMEDIATES_BY_CCT_TRIC	21	0.89501	0.933067
5318	5181	HDL_cholesterol	SARRIO_EPITHELIAL_MESENCHYMAL_TRANSITION_DN	123	0.826308	0.934066
5319	5225	HDL_cholesterol	DACOSTA_UV_RESPONSE_VIA_ERCC3_XPCS_DN	79	0.839153	0.934066
5320	5371	HDL_cholesterol	GAZDA_DIAMOND_BLACKFAN_ANEMIA_PROGENITOR_DN	56	0.878661	0.934066
5321	5404	HDL_cholesterol	KEGG_ARGININE_AND_PROLINE_METABOLISM	45	0.888562	0.934066
5322	5480	HDL_cholesterol	SEIDEN_MET_SIGNALING	18	0.907842	0.934066
5323	5487	HDL_cholesterol	MYLLYKANGAS_AMPLIFICATION_HOT_SPOT_8	12	0.911209	0.934066
5324	4651	HDL_cholesterol	MEBARKI_HCC_PROGENITOR_FZD8CRD_UP	441	0.69932	0.935065
5325	5219	HDL_cholesterol	DOANE_BREAST_CANCER_ESR1_UP	96	0.837504	0.935065
5326	5314	HDL_cholesterol	LIEN_BREAST_CARCINOMA_METAPLASTIC_VS_DUCTAL_UP	72	0.864003	0.935065
5327	5376	HDL_cholesterol	WANG_LSD1_TARGETS_DN	33	0.880444	0.935065
5328	5500	HDL_cholesterol	XU_RESPONSE_TO_TRETINOIN_AND_NSC682994_UP	13	0.913497	0.935065
5329	5506	HDL_cholesterol	WEST_ADRENOCORTICAL_TUMOR_MARKERS_DN	17	0.91506	0.935065
5330	5027	HDL_cholesterol	BONOME_OVARIAN_CANCER_SURVIVAL_OPTIMAL_DEBULKING	209	0.79014	0.936064
5331	5163	HDL_cholesterol	REACTOME_ION_CHANNEL_TRANSPORT	157	0.82051	0.936064
5332	5391	HDL_cholesterol	WP_FAS_LIGAND_PATHWAY_AND_STRESS_INDUCTION_OF_HEAT_SHOCK_PROTEINS	40	0.885764	0.936064
5333	5462	HDL_cholesterol	BIOCARTA_G1_PATHWAY	27	0.902685	0.936064
5334	5536	HDL_cholesterol	NIKOLSKY_BREAST_CANCER_6P24_P22_AMPLICON	8	0.924959	0.936064
5335	4294	HDL_cholesterol	GRYDER_PAX3FOXO1_ENHANCERS_IN_TADS	783	0.612397	0.937063
5336	5013	HDL_cholesterol	GRAHAM_CML_DIVIDING_VS_NORMAL_QUIESCENT_UP	164	0.786955	0.937063
5337	5029	HDL_cholesterol	WEST_ADRENOCORTICAL_TUMOR_UP	263	0.79093	0.937063
5338	5124	HDL_cholesterol	RIGGI_EWING_SARCOMA_PROGENITOR_DN	166	0.81341	0.937063
5339	5413	HDL_cholesterol	HOWLIN_CITED1_TARGETS_2_DN	14	0.890533	0.937063
5340	5456	HDL_cholesterol	GRAHAM_CML_QUIESCENT_VS_CML_DIVIDING_UP	19	0.901326	0.937063
5341	5472	HDL_cholesterol	LIN_TUMOR_ESCAPE_FROM_IMMUNE_ATTACK	18	0.904828	0.937063
5342	4516	HDL_cholesterol	SCHLOSSER_SERUM_RESPONSE_DN	595	0.665927	0.938062
5343	5302	HDL_cholesterol	BOYLAN_MULTIPLE_MYELOMA_PCA3_DN	60	0.862754	0.938062
5344	5331	HDL_cholesterol	SEIDEN_ONCOGENESIS_BY_MET	80	0.868246	0.938062
5345	5348	HDL_cholesterol	BERENJENO_ROCK_SIGNALING_NOT_VIA_RHOA_DN	47	0.872203	0.938062
5346	5430	HDL_cholesterol	KEGG_ARRHYTHMOGENIC_RIGHT_VENTRICULAR_CARDIOMYOPATHY_ARVC	62	0.895067	0.938062
5347	5434	HDL_cholesterol	SASAI_RESISTANCE_TO_NEOPLASTIC_TRANSFROMATION	45	0.896074	0.938062
5348	5435	HDL_cholesterol	MAGRANGEAS_MULTIPLE_MYELOMA_IGLL_VS_IGLK_UP	38	0.896693	0.938062
5349	5490	HDL_cholesterol	SCHLESINGER_H3K27ME3_IN_NORMAL_AND_METHYLATED_IN_CANCER	27	0.911683	0.938062
5350	5517	HDL_cholesterol	REACTOME_TRP_CHANNELS	24	0.917492	0.938062
5351	5149	HDL_cholesterol	MARKEY_RB1_ACUTE_LOF_UP	207	0.81715	0.939061
5352	5246	HDL_cholesterol	IVANOVA_HEMATOPOIESIS_INTERMEDIATE_PROGENITOR	120	0.844813	0.939061
5353	5287	HDL_cholesterol	LEIN_PONS_MARKERS	80	0.858099	0.939061
5354	5438	HDL_cholesterol	HUPER_BREAST_BASAL_VS_LUMINAL_UP	45	0.897991	0.939061
5355	4853	HDL_cholesterol	JINESH_BLEBBISHIELD_TO_IMMUNE_CELL_FUSION_PBSHMS_UP	305	0.749171	0.94006
5356	5399	HDL_cholesterol	AIYAR_COBRA1_TARGETS_UP	35	0.887989	0.94006
5357	5474	HDL_cholesterol	EBAUER_TARGETS_OF_PAX3_FOXO1_FUSION_DN	45	0.905686	0.94006
5358	5509	HDL_cholesterol	REACTOME_WNT5A_DEPENDENT_INTERNALIZATION_OF_FZD4	15	0.915509	0.94006
5359	4938	HDL_cholesterol	BENPORATH_OCT4_TARGETS	241	0.76772	0.941059
5360	5387	HDL_cholesterol	ZWANG_EGF_INTERVAL_UP	78	0.884584	0.941059
5361	5485	HDL_cholesterol	DACOSTA_ERCC3_ALLELE_XPCS_VS_TTD_DN	31	0.910599	0.941059
5362	5079	HDL_cholesterol	NABA_ECM_GLYCOPROTEINS	169	0.803427	0.942058
5363	5280	HDL_cholesterol	WORSCHECH_TUMOR_REJECTION_UP	52	0.855692	0.942058
5364	5290	HDL_cholesterol	WHITFIELD_CELL_CYCLE_G2	150	0.858713	0.942058
5365	5419	HDL_cholesterol	REACTOME_BILE_ACID_AND_BILE_SALT_METABOLISM	40	0.892329	0.942058
5366	5220	HDL_cholesterol	DAZARD_UV_RESPONSE_CLUSTER_G6	133	0.837749	0.943057
5367	5335	HDL_cholesterol	ONDER_CDH1_SIGNALING_VIA_CTNNB1	75	0.869131	0.943057
5368	5366	HDL_cholesterol	ZHAN_MULTIPLE_MYELOMA_CD1_AND_CD2_DN	48	0.87712	0.943057
5369	5455	HDL_cholesterol	REACTOME_CASPASE_ACTIVATION_VIA_DEATH_RECEPTORS_IN_THE_PRESENCE_OF_LIGAND	15	0.901287	0.943057
5370	5516	HDL_cholesterol	CHANG_POU5F1_TARGETS_UP	13	0.917315	0.943057
5371	5578	HDL_cholesterol	REACTOME_FATTY_ACIDS	9	0.935218	0.943057
5372	5363	HDL_cholesterol	REACTOME_RHOC_GTPASE_CYCLE	68	0.875655	0.944056
5373	5437	HDL_cholesterol	KEGG_AMINO_SUGAR_AND_NUCLEOTIDE_SUGAR_METABOLISM	40	0.897301	0.944056
5374	5591	HDL_cholesterol	KEGG_MEDICUS_REFERENCE_HEPARAN_SULFATE_BIOSYNTHESIS	11	0.939391	0.944056
5375	4928	HDL_cholesterol	LU_EZH2_TARGETS_DN	326	0.765211	0.945055
5376	5425	HDL_cholesterol	KANG_DOXORUBICIN_RESISTANCE_UP	47	0.893272	0.945055
5377	4968	HDL_cholesterol	BLANCO_MELO_COVID19_SARS_COV_2_INFECTION_A594_ACE2_EXPRESSING_CELLS_RUXOLITINIB_UP	344	0.774481	0.946054
5378	5297	HDL_cholesterol	REACTOME_ANTIMICROBIAL_PEPTIDES	42	0.860311	0.946054
5379	5393	HDL_cholesterol	REACTOME_RNA_POLYMERASE_III_TRANSCRIPTION	41	0.886262	0.946054
5380	5412	HDL_cholesterol	BRUNO_HEMATOPOIESIS	58	0.890443	0.946054
5381	5494	HDL_cholesterol	TERAO_AOX4_TARGETS_SKIN_DN	16	0.912649	0.946054
5382	5346	HDL_cholesterol	SEKI_INFLAMMATORY_RESPONSE_LPS_UP	68	0.871752	0.947053
5383	5440	HDL_cholesterol	STARK_HYPPOCAMPUS_22Q11_DELETION_DN	6	0.89869	0.947053
5384	5460	HDL_cholesterol	NAGASHIMA_EGF_SIGNALING_UP	54	0.902411	0.947053
5385	5461	HDL_cholesterol	LINDVALL_IMMORTALIZED_BY_TERT_DN	64	0.902519	0.947053
5386	5469	HDL_cholesterol	REACTOME_NEUREXINS_AND_NEUROLIGINS	50	0.904607	0.947053
5387	5518	HDL_cholesterol	REACTOME_WNT5A_DEPENDENT_INTERNALIZATION_OF_FZD2_FZD5_AND_ROR2	13	0.918204	0.947053
5388	5534	HDL_cholesterol	REACTOME_UNBLOCKING_OF_NMDA_RECEPTORS_GLUTAMATE_BINDING_AND_ACTIVATION	18	0.924438	0.947053
5389	4864	HDL_cholesterol	MCCABE_BOUND_BY_HOXC6	334	0.750783	0.948052
5390	5277	HDL_cholesterol	EPPERT_HSC_R	107	0.855503	0.948052
5391	5406	HDL_cholesterol	FURUKAWA_DUSP6_TARGETS_PCI35_DN	67	0.88895	0.948052
5392	5458	HDL_cholesterol	REACTOME_RNA_POLYMERASE_III_TRANSCRIPTION_INITIATION_FROM_TYPE_3_PROMOTER	28	0.901623	0.948052
5393	5464	HDL_cholesterol	WP_PROSTAGLANDIN_SYNTHESIS_AND_REGULATION	42	0.902863	0.948052
5394	5473	HDL_cholesterol	KEGG_MEDICUS_REFERENCE_CYTOKINE_JAK_STAT_SIGNALING_PATHWAY	32	0.905389	0.948052
5395	5566	HDL_cholesterol	HUMMERICH_BENIGN_SKIN_TUMOR_UP	13	0.932408	0.948052
5396	4672	HDL_cholesterol	WAKABAYASHI_ADIPOGENESIS_PPARG_BOUND_8D	508	0.703299	0.949051
5397	5457	HDL_cholesterol	LEE_AGING_NEOCORTEX_DN	62	0.901504	0.949051
5398	5477	HDL_cholesterol	MOOTHA_GLUCONEOGENESIS	25	0.90706	0.949051
5399	5488	HDL_cholesterol	ZHAN_MULTIPLE_MYELOMA_CD2_DN	44	0.911267	0.949051
5400	5510	HDL_cholesterol	CHIARETTI_T_ALL_REFRACTORY_TO_THERAPY	24	0.915958	0.949051
5401	5519	HDL_cholesterol	WP_METABOLIC_PATHWAYS_OF_FIBROBLASTS	30	0.918319	0.949051
5402	5538	HDL_cholesterol	MEISSNER_NPC_ICP_WITH_H3_UNMETHYLATED	21	0.925664	0.949051
5403	5561	HDL_cholesterol	SILIGAN_TARGETS_OF_EWS_FLI1_FUSION_DN	16	0.930608	0.949051
5404	5005	HDL_cholesterol	BASAKI_YBX1_TARGETS_DN	337	0.78454	0.95005
5405	5283	HDL_cholesterol	REACTOME_THE_CITRIC_ACID_TCA_CYCLE_AND_RESPIRATORY_ELECTRON_TRANSPORT	133	0.856232	0.95005
5406	5323	HDL_cholesterol	LAIHO_COLORECTAL_CANCER_SERRATED_UP	103	0.866098	0.95005
5407	5325	HDL_cholesterol	BROWNE_HCMV_INFECTION_18HR_UP	152	0.866594	0.95005
5408	5454	HDL_cholesterol	TAKADA_GASTRIC_CANCER_COPY_NUMBER_DN	16	0.901027	0.95005
5409	5478	HDL_cholesterol	ZHAN_MULTIPLE_MYELOMA_MF_DN	40	0.907103	0.95005
5410	5483	HDL_cholesterol	KEGG_PEROXISOME	76	0.908981	0.95005
5411	4955	HDL_cholesterol	PEDERSEN_METASTASIS_BY_ERBB2_ISOFORM_7	325	0.770735	0.951049
5412	5059	HDL_cholesterol	BLUM_RESPONSE_TO_SALIRASIB_DN	296	0.798062	0.951049
5413	5289	HDL_cholesterol	REACTOME_POTASSIUM_CHANNELS	92	0.858681	0.951049
5414	5411	HDL_cholesterol	VANHARANTA_UTERINE_FIBROID_WITH_7Q_DELETION_UP	59	0.890352	0.951049
5415	5447	HDL_cholesterol	MEISSNER_NPC_HCP_WITH_H3K27ME3	65	0.900307	0.951049
5416	5520	HDL_cholesterol	PEPPER_CHRONIC_LYMPHOCYTIC_LEUKEMIA_UP	29	0.918442	0.951049
5417	5521	HDL_cholesterol	BLANCO_MELO_COVID19_BRONCHIAL_EPITHELIAL_CELLS_SARS_COV_2_INFECTION_DN	50	0.919163	0.951049
5418	5597	HDL_cholesterol	CHIARETTI_T_ALL_RELAPSE_PROGNOSIS	17	0.94103	0.951049
5419	4562	HDL_cholesterol	BENPORATH_EED_TARGETS	780	0.676657	0.952048
5420	5448	HDL_cholesterol	RAGHAVACHARI_PLATELET_SPECIFIC_GENES	57	0.900328	0.952048
5421	5542	HDL_cholesterol	TSENG_ADIPOGENIC_POTENTIAL_UP	25	0.927121	0.952048
5422	5320	HDL_cholesterol	GREGORY_SYNTHETIC_LETHAL_WITH_IMATINIB	127	0.865549	0.953047
5423	5502	HDL_cholesterol	KRASNOSELSKAYA_ILF3_TARGETS_DN	43	0.914269	0.953047
5424	5535	HDL_cholesterol	MURATA_VIRULENCE_OF_H_PILORI	19	0.924701	0.953047
5425	5587	HDL_cholesterol	WP_1Q21_1_COPY_NUMBER_VARIATION_SYNDROME	20	0.93782	0.953047
5426	5635	HDL_cholesterol	KEGG_MEDICUS_VARIANT_AMPLIFIED_EGFR_TO_PLCG_CAMK_SIGNALING_PATHWAY	14	0.948375	0.953047
5427	4277	HDL_cholesterol	ZWANG_TRANSIENTLY_UP_BY_2ND_EGF_PULSE_ONLY	1136	0.609941	0.954046
5428	5101	HDL_cholesterol	PASINI_SUZ12_TARGETS_DN	275	0.80851	0.954046
5429	5155	HDL_cholesterol	COLDREN_GEFITINIB_RESISTANCE_DN	196	0.819062	0.954046
5430	5431	HDL_cholesterol	WP_ARRHYTHMOGENIC_RIGHT_VENTRICULAR_CARDIOMYOPATHY	62	0.895067	0.954046
5431	5444	HDL_cholesterol	ZHANG_GATA6_TARGETS_DN	56	0.899533	0.954046
5432	5511	HDL_cholesterol	BIOCARTA_MEF2D_PATHWAY	18	0.91616	0.954046
5433	5539	HDL_cholesterol	KEGG_MEDICUS_REFERENCE_NAD_BIOSYNTHESIS	11	0.926112	0.954046
5434	5554	HDL_cholesterol	REACTOME_ACTIVATION_OF_SMO	16	0.929316	0.954046
5435	5555	HDL_cholesterol	REACTOME_SURFACTANT_METABOLISM	24	0.92936	0.954046
5436	5567	HDL_cholesterol	BANG_VERTEPORFIN_ENDOMETRIAL_CANCER_CELLS_UP	16	0.932568	0.954046
5437	5249	HDL_cholesterol	REACTOME_PEPTIDE_LIGAND_BINDING_RECEPTORS	149	0.845869	0.955045
5438	5270	HDL_cholesterol	VERHAAK_AML_WITH_NPM1_MUTATED_DN	218	0.854064	0.955045
5439	5378	HDL_cholesterol	KARLSSON_TGFB1_TARGETS_UP	110	0.881053	0.955045
5440	5379	HDL_cholesterol	WIERENGA_STAT5A_TARGETS_GROUP1	113	0.881142	0.955045
5441	5503	HDL_cholesterol	VERRECCHIA_EARLY_RESPONSE_TO_TGFB1	51	0.914594	0.955045
5442	5540	HDL_cholesterol	REACTOME_CASPASE_ACTIVATION_VIA_EXTRINSIC_APOPTOTIC_SIGNALLING_PATHWAY	24	0.926809	0.955045
5443	5570	HDL_cholesterol	SEKI_INFLAMMATORY_RESPONSE_LPS_DN	22	0.932779	0.955045
5444	5579	HDL_cholesterol	REACTOME_GLUCONEOGENESIS	29	0.93548	0.955045
5445	5609	HDL_cholesterol	BIOCARTA_NDKDYNAMIN_PATHWAY	15	0.942831	0.955045
5446	5318	HDL_cholesterol	PYEON_CANCER_HEAD_AND_NECK_VS_CERVICAL_UP	143	0.864697	0.956044
5447	5415	HDL_cholesterol	KUNINGER_IGF1_VS_PDGFB_TARGETS_UP	71	0.890901	0.956044
5448	5432	HDL_cholesterol	LANDIS_ERBB2_BREAST_TUMORS_324_UP	134	0.895495	0.956044
5449	5450	HDL_cholesterol	DACOSTA_UV_RESPONSE_VIA_ERCC3_TTD_DN	77	0.900657	0.956044
5450	5498	HDL_cholesterol	AMIT_SERUM_RESPONSE_60_MCF10A	53	0.912983	0.956044
5451	5541	HDL_cholesterol	MCLACHLAN_DENTAL_CARIES_DN	68	0.926928	0.956044
5452	5572	HDL_cholesterol	CROMER_TUMORIGENESIS_DN	44	0.933313	0.956044
5453	5583	HDL_cholesterol	REACTOME_CLASS_I_PEROXISOMAL_MEMBRANE_PROTEIN_IMPORT	19	0.936508	0.956044
5454	5601	HDL_cholesterol	KEGG_MEDICUS_REFERENCE_TSC1_2_MTORC1_SIGNALING_PATHWAY	11	0.941563	0.956044
5455	5216	HDL_cholesterol	MIKKELSEN_NPC_HCP_WITH_H3K4ME3_AND_H3K27ME3	196	0.836625	0.957043
5456	5449	HDL_cholesterol	BOYLAN_MULTIPLE_MYELOMA_D_UP	80	0.90034	0.957043
5457	5465	HDL_cholesterol	APPIERTO_RESPONSE_TO_FENRETINIDE_DN	42	0.903155	0.957043
5458	5466	HDL_cholesterol	REACTOME_SENSORY_PROCESSING_OF_SOUND_BY_OUTER_HAIR_CELLS_OF_THE_COCHLEA	47	0.903687	0.957043
5459	5526	HDL_cholesterol	VANTVEER_BREAST_CANCER_METASTASIS_UP	41	0.921381	0.957043
5460	5576	HDL_cholesterol	JI_METASTASIS_REPRESSED_BY_STK11	24	0.934543	0.957043
5461	5665	HDL_cholesterol	REACTOME_MISMATCH_REPAIR	15	0.955367	0.957043
5462	4987	HDL_cholesterol	OSMAN_BLADDER_CANCER_UP	348	0.781319	0.958042
5463	5085	HDL_cholesterol	RATTENBACHER_BOUND_BY_CELF1	341	0.804005	0.958042
5464	5202	HDL_cholesterol	MARTINEZ_RESPONSE_TO_TRABECTEDIN_DN	239	0.830897	0.958042
5465	5493	HDL_cholesterol	HESS_TARGETS_OF_HOXA9_AND_MEIS1_UP	67	0.912533	0.958042
5466	5504	HDL_cholesterol	HUANG_DASATINIB_SENSITIVITY_UP	71	0.914722	0.958042
5467	5563	HDL_cholesterol	KEGG_MEDICUS_REFERENCE_IL1_IL1R_P38_SIGNALING_PATHWAY	14	0.931062	0.958042
5468	5610	HDL_cholesterol	WP_MYD88_DISTINCT_INPUT_OUTPUT_PATHWAY	12	0.943224	0.958042
5469	5631	HDL_cholesterol	REACTOME_INTERACTION_WITH_CUMULUS_CELLS_AND_THE_ZONA_PELLUCIDA	10	0.947734	0.958042
5470	5006	HDL_cholesterol	CHARAFE_BREAST_CANCER_LUMINAL_VS_MESENCHYMAL_DN	394	0.785813	0.959041
5471	5452	HDL_cholesterol	ELVIDGE_HIF1A_AND_HIF2A_TARGETS_DN	95	0.900799	0.959041
5472	5549	HDL_cholesterol	HUMMERICH_MALIGNANT_SKIN_TUMOR_UP	17	0.928335	0.959041
5473	5573	HDL_cholesterol	AMIT_EGF_RESPONSE_480_MCF10A	41	0.933893	0.959041
5474	5639	HDL_cholesterol	WILLIAMS_ESR2_TARGETS_DN	11	0.949346	0.959041
5475	4980	HDL_cholesterol	MOOTHA_HUMAN_MITODB_6_2002	343	0.779246	0.96004
5476	5258	HDL_cholesterol	WANG_SMARCE1_TARGETS_UP	239	0.849526	0.96004
5477	5351	HDL_cholesterol	FOSTER_TOLERANT_MACROPHAGE_UP	144	0.872642	0.96004
5478	5385	HDL_cholesterol	JINESH_BLEBBISHIELD_TRANSFORMED_STEM_CELL_SPHERES_UP	145	0.88437	0.96004
5479	5410	HDL_cholesterol	SANSOM_APC_TARGETS_UP	115	0.890331	0.96004
5480	5486	HDL_cholesterol	SESTO_RESPONSE_TO_UV_C1	66	0.911053	0.96004
5481	5531	HDL_cholesterol	REACTOME_DISEASES_ASSOCIATED_WITH_GLYCOSYLATION_PRECURSOR_BIOSYNTHESIS	14	0.923159	0.96004
5482	5600	HDL_cholesterol	GRAHAM_CML_QUIESCENT_VS_CML_DIVIDING_DN	11	0.941433	0.96004
5483	5523	HDL_cholesterol	OUELLET_CULTURED_OVARIAN_CANCER_INVASIVE_VS_LMP_DN	30	0.919702	0.961039
5484	5556	HDL_cholesterol	WP_SEROTONIN_AND_ANXIETY	15	0.929585	0.961039
5485	5558	HDL_cholesterol	SCHAEFFER_SOX9_TARGETS_IN_PROSTATE_DEVELOPMENT_DN	44	0.930359	0.961039
5486	5574	HDL_cholesterol	REACTOME_IRAK4_DEFICIENCY_TLR2_4	13	0.933976	0.961039
5487	5584	HDL_cholesterol	MOOTHA_TCA	13	0.936797	0.961039
5488	5595	HDL_cholesterol	REACTOME_HS_GAG_BIOSYNTHESIS	28	0.940681	0.961039
5489	5627	HDL_cholesterol	KEGG_MEDICUS_REFERENCE_CA2_CAM_CAMK_SIGNALING_PATHWAY	19	0.946994	0.961039
5490	5663	HDL_cholesterol	DORN_ADENOVIRUS_INFECTION_48HR_UP	12	0.955205	0.961039
5491	5372	HDL_cholesterol	CONCANNON_APOPTOSIS_BY_EPOXOMICIN_DN	146	0.878702	0.962038
5492	5522	HDL_cholesterol	SNIJDERS_AMPLIFIED_IN_HEAD_AND_NECK_TUMORS	34	0.919594	0.962038
5493	5545	HDL_cholesterol	REACTOME_ION_TRANSPORT_BY_P_TYPE_ATPASES	46	0.927521	0.962038
5494	4545	HDL_cholesterol	NABA_MATRISOME	705	0.673709	0.963037
5495	5553	HDL_cholesterol	SMID_BREAST_CANCER_RELAPSE_IN_BRAIN_UP	34	0.928863	0.963037
5496	5580	HDL_cholesterol	WP_GENES_CONTROLLING_NEPHROGENESIS	43	0.935791	0.963037
5497	5588	HDL_cholesterol	HEBERT_MATRISOME_TNBC_BRAIN_METASTASIS	23	0.937976	0.963037
5498	5593	HDL_cholesterol	REACTOME_HEPARAN_SULFATE_HEPARIN_HS_GAG_METABOLISM	50	0.939924	0.963037
5499	5605	HDL_cholesterol	KEGG_MEDICUS_REFERENCE_NON_HOMOLOGOUS_END_JOINING	13	0.94196	0.963037
5500	5629	HDL_cholesterol	WEBER_METHYLATED_LCP_IN_SPERM_UP	14	0.947388	0.963037
5501	5654	HDL_cholesterol	WP_SELECTIVE_EXPRESSION_OF_CHEMOKINE_RECEPTORS_DURING_T_CELL_POLARIZATION	24	0.953425	0.963037
5502	5324	HDL_cholesterol	GAUSSMANN_MLL_AF4_FUSION_TARGETS_F_UP	160	0.866231	0.964036
5503	5479	HDL_cholesterol	CHEN_LIVER_METABOLISM_QTL_CIS	58	0.907392	0.964036
5504	5515	HDL_cholesterol	WP_BARDET_BIEDL_SYNDROME	74	0.916994	0.964036
5505	5559	HDL_cholesterol	ANASTASSIOU_MULTICANCER_INVASIVENESS_SIGNATURE	59	0.930369	0.964036
5506	5234	HDL_cholesterol	WP_GPCRS_CLASS_A_RHODOPSIN_LIKE	184	0.840796	0.965035
5507	5248	HDL_cholesterol	DURCHDEWALD_SKIN_CARCINOGENESIS_DN	235	0.845341	0.965035
5508	5400	HDL_cholesterol	CHIARADONNA_NEOPLASTIC_TRANSFORMATION_KRAS_UP	107	0.88809	0.965035
5509	5417	HDL_cholesterol	TANAKA_METHYLATED_IN_ESOPHAGEAL_CARCINOMA	53	0.891842	0.965035
5510	5489	HDL_cholesterol	COLDREN_GEFITINIB_RESISTANCE_UP	70	0.911432	0.965035
5511	5499	HDL_cholesterol	GENTILE_UV_LOW_DOSE_DN	58	0.913438	0.965035
5512	5524	HDL_cholesterol	BHAT_ESR1_TARGETS_NOT_VIA_AKT1_DN	80	0.91979	0.965035
5513	5586	HDL_cholesterol	REACTOME_NICOTINATE_METABOLISM	27	0.937416	0.965035
5514	5668	HDL_cholesterol	REACTOME_FOXO_MEDIATED_TRANSCRIPTION_OF_CELL_CYCLE_GENES	16	0.956273	0.965035
5515	4697	HDL_cholesterol	MARTENS_TRETINOIN_RESPONSE_UP	589	0.711612	0.966034
5516	5339	HDL_cholesterol	LINDGREN_BLADDER_CANCER_CLUSTER_2A_DN	112	0.870376	0.966034
5517	5364	HDL_cholesterol	ZWANG_CLASS_3_TRANSIENTLY_INDUCED_BY_EGF	205	0.875864	0.966034
5518	5388	HDL_cholesterol	CAIRO_LIVER_DEVELOPMENT_UP	146	0.885118	0.966034
5519	5551	HDL_cholesterol	ROVERSI_GLIOMA_LOH_REGIONS	23	0.928598	0.966034
5520	5596	HDL_cholesterol	HUANG_FOXA2_TARGETS_DN	35	0.940682	0.966034
5521	5624	HDL_cholesterol	SU_SALIVARY_GLAND	11	0.946478	0.966034
5522	5637	HDL_cholesterol	SAENZ_DETOX_PATHWAY_AND_CARCINOGENESIS_DN	14	0.948936	0.966034
5523	5641	HDL_cholesterol	GAUSSMANN_MLL_AF4_FUSION_TARGETS_G_DN	27	0.949509	0.966034
5524	5642	HDL_cholesterol	REACTOME_HEME_DEGRADATION	13	0.949512	0.966034
5525	5650	HDL_cholesterol	REACTOME_SYNDECAN_INTERACTIONS	24	0.952491	0.966034
5526	5656	HDL_cholesterol	JACKSON_DNMT1_TARGETS_DN	19	0.953865	0.966034
5527	5682	HDL_cholesterol	SPIELMAN_LYMPHOBLAST_EUROPEAN_VS_ASIAN_2FC_UP	12	0.960715	0.966034
5528	5019	HDL_cholesterol	IVANOVA_HEMATOPOIESIS_EARLY_PROGENITOR	378	0.788614	0.967033
5529	5086	HDL_cholesterol	BAELDE_DIABETIC_NEPHROPATHY_DN	383	0.804093	0.967033
5530	5353	HDL_cholesterol	NABA_CORE_MATRISOME	223	0.872935	0.967033
5531	5383	HDL_cholesterol	ZHENG_FOXP3_TARGETS_IN_THYMUS_UP	171	0.883715	0.967033
5532	5491	HDL_cholesterol	UDAYAKUMAR_MED1_TARGETS_UP	119	0.911745	0.967033
5533	5589	HDL_cholesterol	ONO_AML1_TARGETS_UP	22	0.938989	0.967033
5534	5659	HDL_cholesterol	GARGALOVIC_RESPONSE_TO_OXIDIZED_PHOSPHOLIPIDS_SALMON_DN	13	0.954495	0.967033
5535	5666	HDL_cholesterol	REACTOME_INTERLEUKIN_RECEPTOR_SHC_SIGNALING	22	0.955457	0.967033
5536	5672	HDL_cholesterol	REACTOME_RAS_ACTIVATION_UPON_CA2_INFLUX_THROUGH_NMDA_RECEPTOR	18	0.957489	0.967033
5537	5681	HDL_cholesterol	BIOCARTA_D4GDI_PATHWAY	11	0.96028	0.967033
5538	5071	HDL_cholesterol	IBRAHIM_NRF2_UP	442	0.801338	0.968032
5539	5369	HDL_cholesterol	TAKEDA_TARGETS_OF_NUP98_HOXA9_FUSION_10D_UP	153	0.877829	0.968032
5540	5428	HDL_cholesterol	SMID_BREAST_CANCER_LUMINAL_B_UP	144	0.894865	0.968032
5541	5459	HDL_cholesterol	VERHAAK_GLIOBLASTOMA_NEURAL	112	0.902254	0.968032
5542	5582	HDL_cholesterol	BROWNE_HCMV_INFECTION_8HR_DN	41	0.936102	0.968032
5543	5607	HDL_cholesterol	LI_CISPLATIN_RESISTANCE_DN	27	0.942489	0.968032
5544	5623	HDL_cholesterol	GUTIERREZ_MULTIPLE_MYELOMA_UP	31	0.946176	0.968032
5545	5670	HDL_cholesterol	MARCHINI_TRABECTEDIN_RESISTANCE_UP	16	0.957103	0.968032
5546	5189	HDL_cholesterol	RHEIN_ALL_GLUCOCORTICOID_THERAPY_DN	313	0.827435	0.969031
5547	5497	HDL_cholesterol	DING_LUNG_CANCER_EXPRESSION_BY_COPY_NUMBER	87	0.912977	0.969031
5548	5575	HDL_cholesterol	DE_YY1_TARGETS_DN	85	0.934059	0.969031
5549	5696	HDL_cholesterol	MEINHOLD_OVARIAN_CANCER_LOW_GRADE_UP	11	0.963675	0.969031
5550	5496	HDL_cholesterol	MIKKELSEN_IPS_WITH_HCP_H3K27ME3	74	0.912872	0.97003
5551	5501	HDL_cholesterol	MEBARKI_HCC_PROGENITOR_WNT_UP_BLOCKED_BY_FZD8CRD	104	0.913793	0.97003
5552	5634	HDL_cholesterol	LIANG_SILENCED_BY_METHYLATION_UP	26	0.947865	0.97003
5553	5645	HDL_cholesterol	GRAHAM_CML_DIVIDING_VS_NORMAL_DIVIDING_UP	10	0.95038	0.97003
5554	5657	HDL_cholesterol	TURASHVILI_BREAST_CARCINOMA_DUCTAL_VS_LOBULAR_UP	21	0.954165	0.97003
5555	5662	HDL_cholesterol	KEGG_BUTANOATE_METABOLISM	31	0.954829	0.97003
5556	5723	HDL_cholesterol	BIOCARTA_MYOSIN_PATHWAY	11	0.968991	0.97003
5557	4665	HDL_cholesterol	KRIGE_RESPONSE_TO_TOSEDOSTAT_24HR_DN	792	0.70232	0.971029
5558	4982	HDL_cholesterol	MEISSNER_NPC_HCP_WITH_H3_UNMETHYLATED	458	0.779316	0.971029
5559	5091	HDL_cholesterol	VECCHI_GASTRIC_CANCER_EARLY_UP	351	0.806067	0.971029
5560	5146	HDL_cholesterol	DACOSTA_UV_RESPONSE_VIA_ERCC3_COMMON_DN	428	0.81704	0.971029
5561	5476	HDL_cholesterol	BOSCO_TH1_CYTOTOXIC_MODULE	100	0.906083	0.971029
5562	5569	HDL_cholesterol	JECHLINGER_EPITHELIAL_TO_MESENCHYMAL_TRANSITION_DN	58	0.932689	0.971029
5563	5590	HDL_cholesterol	REACTOME_TRAFFICKING_OF_AMPA_RECEPTORS	26	0.939088	0.971029
5564	5613	HDL_cholesterol	WP_OXYSTEROLS_DERIVED_FROM_CHOLESTEROL	43	0.944555	0.971029
5565	5622	HDL_cholesterol	REACTOME_DETOXIFICATION_OF_REACTIVE_OXYGEN_SPECIES	33	0.946091	0.971029
5566	5693	HDL_cholesterol	SHIN_B_CELL_LYMPHOMA_CLUSTER_1	13	0.963343	0.971029
5567	5433	HDL_cholesterol	FARMER_BREAST_CANCER_APOCRINE_VS_BASAL	282	0.895633	0.972028
5568	5492	HDL_cholesterol	ODONNELL_TFRC_TARGETS_DN	112	0.912352	0.972028
5569	5527	HDL_cholesterol	BLANCO_MELO_RESPIRATORY_SYNCYTIAL_VIRUS_INFECTION_A594_CELLS_DN	102	0.921538	0.972028
5570	5544	HDL_cholesterol	OSADA_ASCL1_TARGETS_UP	40	0.927384	0.972028
5571	5669	HDL_cholesterol	UZONYI_RESPONSE_TO_LEUKOTRIENE_AND_THROMBIN	34	0.956588	0.972028
5572	4895	HDL_cholesterol	RAO_BOUND_BY_SALL4_ISOFORM_B	441	0.756856	0.973027
5573	5254	HDL_cholesterol	RIGGI_EWING_SARCOMA_PROGENITOR_UP	353	0.847596	0.973027
5574	5301	HDL_cholesterol	GABRIELY_MIR21_TARGETS	253	0.862093	0.973027
5575	5507	HDL_cholesterol	IWANAGA_CARCINOGENESIS_BY_KRAS_UP	155	0.915079	0.973027
5576	5552	HDL_cholesterol	DAVICIONI_TARGETS_OF_PAX_FOXO1_FUSIONS_DN	59	0.92879	0.973027
5577	5602	HDL_cholesterol	REACTOME_RHOB_GTPASE_CYCLE	64	0.941762	0.973027
5578	5648	HDL_cholesterol	LI_DCP2_BOUND_MRNA	75	0.951634	0.973027
5579	5714	HDL_cholesterol	FINAK_BREAST_CANCER_SDPP_SIGNATURE	21	0.96735	0.973027
5580	5390	HDL_cholesterol	YAUCH_HEDGEHOG_SIGNALING_PARACRINE_DN	229	0.885329	0.974026
5581	5612	HDL_cholesterol	LIN_SILENCED_BY_TUMOR_MICROENVIRONMENT	91	0.943962	0.974026
5582	5684	HDL_cholesterol	YAO_TEMPORAL_RESPONSE_TO_PROGESTERONE_CLUSTER_3	12	0.961045	0.974026
5583	5687	HDL_cholesterol	PLASARI_TGFB1_SIGNALING_VIA_NFIC_10HR_UP	50	0.962257	0.974026
5584	4633	HDL_cholesterol	DODD_NASOPHARYNGEAL_CARCINOMA_UP	1122	0.692923	0.975025
5585	5260	HDL_cholesterol	WONG_EMBRYONIC_STEM_CELL_CORE	285	0.850507	0.975025
5586	5359	HDL_cholesterol	MANALO_HYPOXIA_DN	250	0.87491	0.975025
5587	5625	HDL_cholesterol	KANG_IMMORTALIZED_BY_TERT_DN	91	0.946514	0.975025
5588	5673	HDL_cholesterol	WP_BIOMARKERS_FOR_PYRIMIDINE_METABOLISM_DISORDERS	15	0.958368	0.975025
5589	5676	HDL_cholesterol	KEGG_MEDICUS_REFERENCE_EGF_EGFR_PLCG_CAMK_SIGNALING_PATHWAY	15	0.959477	0.975025
5590	5724	HDL_cholesterol	PLASARI_NFIC_TARGETS_BASAL_UP	27	0.96928	0.975025
5591	5401	HDL_cholesterol	DEURIG_T_CELL_PROLYMPHOCYTIC_LEUKEMIA_DN	251	0.88821	0.976024
5592	5442	HDL_cholesterol	SENESE_HDAC1_TARGETS_DN	210	0.899079	0.976024
5593	5560	HDL_cholesterol	GROSS_HYPOXIA_VIA_ELK3_DN	137	0.930509	0.976024
5594	5564	HDL_cholesterol	VERHAAK_GLIOBLASTOMA_PRONEURAL	144	0.931408	0.976024
5595	5615	HDL_cholesterol	IZADPANAH_STEM_CELL_ADIPOSE_VS_BONE_DN	98	0.94477	0.976024
5596	5664	HDL_cholesterol	MIKKELSEN_MCV6_ICP_WITH_H3K4ME3_AND_H3K27ME3	29	0.955227	0.976024
5597	5685	HDL_cholesterol	JI_CARCINOGENESIS_BY_KRAS_AND_STK11_UP	11	0.961982	0.976024
5598	5716	HDL_cholesterol	MOROSETTI_FACIOSCAPULOHUMERAL_MUSCULAR_DISTROPHY_DN	12	0.967725	0.976024
5599	5530	HDL_cholesterol	CHICAS_RB1_TARGETS_GROWING	214	0.92215	0.977023
5600	5628	HDL_cholesterol	TAKEDA_TARGETS_OF_NUP98_HOXA9_FUSION_6HR_UP	73	0.947051	0.977023
5601	5644	HDL_cholesterol	WP_ELECTRON_TRANSPORT_CHAIN_OXPHOS_SYSTEM_IN_MITOCHONDRIA	64	0.950106	0.977023
5602	5677	HDL_cholesterol	BEGUM_TARGETS_OF_PAX3_FOXO1_FUSION_UP	54	0.959571	0.977023
5603	5706	HDL_cholesterol	CHIBA_RESPONSE_TO_TSA_DN	19	0.965457	0.977023
5604	5719	HDL_cholesterol	REACTOME_CROSSLINKING_OF_COLLAGEN_FIBRILS	14	0.968061	0.977023
5605	4789	HDL_cholesterol	BRUINS_UVC_RESPONSE_LATE	889	0.734824	0.978022
5606	5315	HDL_cholesterol	WANG_SMARCE1_TARGETS_DN	292	0.864433	0.978022
5607	5344	HDL_cholesterol	LIM_MAMMARY_STEM_CELL_UP	410	0.870887	0.978022
5608	5620	HDL_cholesterol	BROWNE_HCMV_INFECTION_12HR_DN	87	0.945856	0.978022
5609	5692	HDL_cholesterol	BIOCARTA_NKT_PATHWAY	22	0.963145	0.978022
5610	5703	HDL_cholesterol	WP_REGULATORY_CIRCUITS_OF_THE_STAT3_SIGNALING_PATHWAY	63	0.964662	0.978022
5611	5744	HDL_cholesterol	REACTOME_NEGATIVE_REGULATION_OF_NMDA_RECEPTOR_MEDIATED_NEURONAL_TRANSMISSION	19	0.973495	0.978022
5612	5614	HDL_cholesterol	TURASHVILI_BREAST_LOBULAR_CARCINOMA_VS_DUCTAL_NORMAL_UP	62	0.944605	0.979021
5613	5633	HDL_cholesterol	BURTON_ADIPOGENESIS_PEAK_AT_2HR	42	0.94778	0.979021
5614	5678	HDL_cholesterol	WEBER_METHYLATED_IN_COLON_CANCER	18	0.960207	0.979021
5615	5699	HDL_cholesterol	KAMIKUBO_MYELOID_MN1_NETWORK	18	0.963869	0.979021
5616	5705	HDL_cholesterol	REACTOME_RECEPTOR_TYPE_TYROSINE_PROTEIN_PHOSPHATASES	16	0.965431	0.979021
5617	5757	HDL_cholesterol	KEGG_MEDICUS_REFERENCE_V_D_J_RECOMBINATION	11	0.97663	0.979021
5618	5268	HDL_cholesterol	ZWANG_CLASS_1_TRANSIENTLY_INDUCED_BY_EGF	431	0.853698	0.98002
5619	5568	HDL_cholesterol	MIKKELSEN_ES_HCP_WITH_H3_UNMETHYLATED	51	0.932591	0.98002
5620	5577	HDL_cholesterol	GAUSSMANN_MLL_AF4_FUSION_TARGETS_A_DN	91	0.935188	0.98002
5621	5611	HDL_cholesterol	REACTOME_NCAM1_INTERACTIONS	36	0.943306	0.98002
5622	5630	HDL_cholesterol	BOSCO_EPITHELIAL_DIFFERENTIATION_MODULE	49	0.947683	0.98002
5623	5632	HDL_cholesterol	SUNG_METASTASIS_STROMA_UP	99	0.947746	0.98002
5624	5680	HDL_cholesterol	BILANGES_SERUM_SENSITIVE_VIA_TSC2	25	0.96023	0.98002
5625	5702	HDL_cholesterol	REACTOME_PYRIMIDINE_CATABOLISM	12	0.964576	0.98002
5626	5710	HDL_cholesterol	REACTOME_EICOSANOIDS	8	0.966127	0.98002
5627	5735	HDL_cholesterol	HOLLERN_MICROACINAR_BREAST_TUMOR_DN	14	0.972493	0.98002
5628	5742	HDL_cholesterol	GRADE_COLON_VS_RECTAL_CANCER_UP	32	0.973081	0.98002
5629	5341	HDL_cholesterol	BENPORATH_ES_1	324	0.870769	0.981019
5630	5571	HDL_cholesterol	FIGUEROA_AML_METHYLATION_CLUSTER_1_UP	97	0.932884	0.981019
5631	5652	HDL_cholesterol	LINDGREN_BLADDER_CANCER_WITH_LOH_IN_CHR9Q	82	0.952888	0.981019
5632	5667	HDL_cholesterol	CHIARADONNA_NEOPLASTIC_TRANSFORMATION_KRAS_CDC25_DN	46	0.956094	0.981019
5633	5721	HDL_cholesterol	VANDESLUIS_COMMD1_TARGETS_GROUP_4_DN	16	0.968463	0.981019
5634	5745	HDL_cholesterol	NOJIMA_SFRP2_TARGETS_DN	24	0.973518	0.981019
5635	5525	HDL_cholesterol	LEE_EARLY_T_LYMPHOCYTE_UP	91	0.92093	0.982018
5636	5529	HDL_cholesterol	WHITEFORD_PEDIATRIC_CANCER_MARKERS	105	0.921768	0.982018
5637	5546	HDL_cholesterol	BENPORATH_PROLIFERATION	132	0.927898	0.982018
5638	5594	HDL_cholesterol	REACTOME_MITOCHONDRIAL_TRANSLATION	86	0.939944	0.982018
5639	5626	HDL_cholesterol	PEDERSEN_TARGETS_OF_611CTF_ISOFORM_OF_ERBB2	67	0.946866	0.982018
5640	5647	HDL_cholesterol	TONKS_TARGETS_OF_RUNX1_RUNX1T1_FUSION_MONOCYTE_DN	48	0.951488	0.982018
5641	5651	HDL_cholesterol	BURTON_ADIPOGENESIS_11	46	0.952781	0.982018
5642	5689	HDL_cholesterol	KEGG_MEDICUS_REFERENCE_WNT_SIGNALING_MODULATION_WNT_INHIBITOR	24	0.962505	0.982018
5643	5715	HDL_cholesterol	RAHMAN_TP53_TARGETS_PHOSPHORYLATED	20	0.967416	0.982018
5644	5730	HDL_cholesterol	HENDRICKS_SMARCA4_TARGETS_DN	43	0.971128	0.982018
5645	5775	HDL_cholesterol	MCCABE_HOXC6_TARGETS_DN	18	0.980871	0.982018
5646	5003	HDL_cholesterol	BENPORATH_ES_WITH_H3K27ME3	845	0.78422	0.983017
5647	5365	HDL_cholesterol	SHEDDEN_LUNG_CANCER_POOR_SURVIVAL_A6	380	0.876574	0.983017
5648	5470	HDL_cholesterol	COLINA_TARGETS_OF_4EBP1_AND_4EBP2	305	0.904634	0.983017
5649	5691	HDL_cholesterol	NAKAMURA_ADIPOGENESIS_LATE_DN	33	0.962823	0.983017
5650	5700	HDL_cholesterol	HOFMANN_MYELODYSPLASTIC_SYNDROM_RISK_DN	20	0.964289	0.983017
5651	5722	HDL_cholesterol	REACTOME_RHOH_GTPASE_CYCLE	35	0.968645	0.983017
5652	5731	HDL_cholesterol	SU_THYMUS	17	0.971492	0.983017
5653	5749	HDL_cholesterol	MATTIOLI_MULTIPLE_MYELOMA_WITH_14Q32_TRANSLOCATIONS	30	0.974794	0.983017
5654	5168	HDL_cholesterol	NUYTTEN_EZH2_TARGETS_UP	846	0.822471	0.984016
5655	5481	HDL_cholesterol	GRADE_COLON_AND_RECTAL_CANCER_UP	243	0.908261	0.984016
5656	5655	HDL_cholesterol	TAVAZOIE_METASTASIS	88	0.953562	0.984016
5657	5675	HDL_cholesterol	MAHAJAN_RESPONSE_TO_IL1A_UP	69	0.959436	0.984016
5658	5704	HDL_cholesterol	ROY_WOUND_BLOOD_VESSEL_DN	19	0.965301	0.984016
5659	5759	HDL_cholesterol	LIEN_BREAST_CARCINOMA_METAPLASTIC	32	0.976815	0.984016
5660	5772	HDL_cholesterol	KEGG_MEDICUS_REFERENCE_PDGF_PDGFR_PLCG_CAMK_SIGNALING_PATHWAY	16	0.979663	0.984016
5661	5386	HDL_cholesterol	SENESE_HDAC1_TARGETS_UP	390	0.884546	0.985015
5662	5418	HDL_cholesterol	REACTOME_EXTRACELLULAR_MATRIX_ORGANIZATION	247	0.892018	0.985015
5663	5427	HDL_cholesterol	REACTOME_CLASS_A_1_RHODOPSIN_LIKE_RECEPTORS	249	0.894641	0.985015
5664	5550	HDL_cholesterol	MCBRYAN_PUBERTAL_BREAST_4_5WK_UP	231	0.928416	0.985015
5665	5585	HDL_cholesterol	STARK_PREFRONTAL_CORTEX_22Q11_DELETION_UP	176	0.936857	0.985015
5666	5592	HDL_cholesterol	ZHOU_CELL_CYCLE_GENES_IN_IR_RESPONSE_24HR	113	0.93954	0.985015
5667	5643	HDL_cholesterol	DITTMER_PTHLH_TARGETS_UP	105	0.949763	0.985015
5668	5738	HDL_cholesterol	WP_PATHOGENIC_ESCHERICHIA_COLI_INFECTION	49	0.972742	0.985015
5669	5740	HDL_cholesterol	WP_DRUG_INDUCTION_OF_BILE_ACID_PATHWAY	17	0.972982	0.985015
5670	5747	HDL_cholesterol	WP_PURINE_METABOLISM_AND_RELATED_DISORDERS	19	0.97432	0.985015
5671	4872	HDL_cholesterol	BLALOCK_ALZHEIMERS_DISEASE_DN	968	0.752093	0.986014
5672	5308	HDL_cholesterol	ZHENG_BOUND_BY_FOXP3	408	0.863241	0.986014
5673	5606	HDL_cholesterol	SCHLOSSER_MYC_TARGETS_REPRESSED_BY_SERUM	140	0.942105	0.986014
5674	5646	HDL_cholesterol	TOOKER_GEMCITABINE_RESISTANCE_DN	113	0.950767	0.986014
5675	5653	HDL_cholesterol	RODRIGUES_THYROID_CARCINOMA_DN	71	0.953359	0.986014
5676	5711	HDL_cholesterol	REACTOME_ASSEMBLY_AND_CELL_SURFACE_PRESENTATION_OF_NMDA_RECEPTORS	34	0.966269	0.986014
5677	5718	HDL_cholesterol	SHAFFER_IRF4_MULTIPLE_MYELOMA_PROGRAM	30	0.968021	0.986014
5678	5729	HDL_cholesterol	KEGG_MEDICUS_VARIANT_AMPLIFIED_PDGFR_TO_PLCG_CAMK_SIGNALING_PATHWAY	14	0.970913	0.986014
5679	5734	HDL_cholesterol	LANDIS_BREAST_CANCER_PROGRESSION_UP	40	0.971738	0.986014
5680	5753	HDL_cholesterol	DORN_ADENOVIRUS_INFECTION_24HR_UP	11	0.976407	0.986014
5681	5763	HDL_cholesterol	CROONQUIST_NRAS_SIGNALING_UP	30	0.977605	0.986014
5682	5769	HDL_cholesterol	REACTOME_SODIUM_CALCIUM_EXCHANGERS	11	0.978693	0.986014
5683	5514	HDL_cholesterol	HORIUCHI_WTAP_TARGETS_DN	271	0.916749	0.987013
5684	5532	HDL_cholesterol	SENESE_HDAC1_AND_HDAC2_TARGETS_UP	210	0.92325	0.987013
5685	5533	HDL_cholesterol	MEISSNER_BRAIN_HCP_WITH_H3K27ME3	222	0.923258	0.987013
5686	5557	HDL_cholesterol	THUM_SYSTOLIC_HEART_FAILURE_DN	174	0.929778	0.987013
5687	5565	HDL_cholesterol	WINNEPENNINCKX_MELANOMA_METASTASIS_UP	141	0.931901	0.987013
5688	5619	HDL_cholesterol	CHIANG_LIVER_CANCER_SUBCLASS_CTNNB1_UP	147	0.945394	0.987013
5689	5695	HDL_cholesterol	REACTOME_PROTEIN_PROTEIN_INTERACTIONS_AT_SYNAPSES	72	0.96358	0.987013
5690	5736	HDL_cholesterol	MOLENAAR_TARGETS_OF_CCND1_AND_CDK4_DN	49	0.972602	0.987013
5691	5743	HDL_cholesterol	REACTOME_G_ALPHA_12_13_SIGNALLING_EVENTS	72	0.973129	0.987013
5692	5770	HDL_cholesterol	REACTOME_INTERCONVERSION_OF_NUCLEOTIDE_DI_AND_TRIPHOSPHATES	26	0.978809	0.987013
5693	5377	HDL_cholesterol	DUTERTRE_ESTRADIOL_RESPONSE_24HR_DN	442	0.880599	0.988012
5694	5581	HDL_cholesterol	GAUSSMANN_MLL_AF4_FUSION_TARGETS_G_UP	213	0.935835	0.988012
5695	5638	HDL_cholesterol	IGARASHI_ATF4_TARGETS_DN	86	0.948948	0.988012
5696	5686	HDL_cholesterol	REACTOME_COLLAGEN_FORMATION	75	0.962138	0.988012
5697	5720	HDL_cholesterol	WP_FGF23_SIGNALING_IN_HYPOPHOSPHATEMIC_RICKETS_AND_RELATED_DISORDERS	22	0.96831	0.988012
5698	5725	HDL_cholesterol	AKL_HTLV1_INFECTION_UP	23	0.969626	0.988012
5699	5728	HDL_cholesterol	ZHAN_MULTIPLE_MYELOMA_MF_UP	40	0.970867	0.988012
5700	5754	HDL_cholesterol	WP_SMALL_LIGAND_GPCRS	17	0.976526	0.988012
5701	5766	HDL_cholesterol	KEGG_MEDICUS_REFERENCE_TIGHT_JUNCTION_ACTIN_SIGNALING_PATHWAY	29	0.978277	0.988012
5702	5824	HDL_cholesterol	PID_INTEGRIN_CS_PATHWAY	22	0.990872	0.988012
5703	5690	HDL_cholesterol	BHAT_ESR1_TARGETS_VIA_AKT1_DN	77	0.962727	0.989011
5704	5694	HDL_cholesterol	WP_ECTODERM_DIFFERENTIATION	121	0.96341	0.989011
5705	5697	HDL_cholesterol	MEBARKI_HCC_PROGENITOR_WNT_UP_CTNNB1_DEPENDENT	70	0.963694	0.989011
5706	5698	HDL_cholesterol	WP_CELL_LINEAGE_MAP_FOR_NEURONAL_DIFFERENTIATION	118	0.963781	0.989011
5707	5758	HDL_cholesterol	MEBARKI_HCC_PROGENITOR_WNT_DN_BLOCKED_BY_FZD8CRD	52	0.976727	0.989011
5708	5768	HDL_cholesterol	NAKAMURA_ADIPOGENESIS_EARLY_DN	33	0.978566	0.989011
5709	5771	HDL_cholesterol	ODONNELL_TARGETS_OF_MYC_AND_TFRC_DN	40	0.979174	0.989011
5710	5778	HDL_cholesterol	REACTOME_INTERLEUKIN_2_FAMILY_SIGNALING	34	0.981663	0.989011
5711	5779	HDL_cholesterol	PID_ARF6_TRAFFICKING_PATHWAY	45	0.981815	0.989011
5712	5264	HDL_cholesterol	RODRIGUES_THYROID_CARCINOMA_ANAPLASTIC_UP	569	0.851321	0.99001
5713	5311	HDL_cholesterol	MASSARWEH_TAMOXIFEN_RESISTANCE_UP	480	0.863542	0.99001
5714	5373	HDL_cholesterol	JOHNSTONE_PARVB_TARGETS_3_DN	672	0.87883	0.99001
5715	5543	HDL_cholesterol	TARTE_PLASMA_CELL_VS_PLASMABLAST_DN	261	0.92715	0.99001
5716	5598	HDL_cholesterol	JAATINEN_HEMATOPOIETIC_STEM_CELL_DN	201	0.941212	0.99001
5717	5688	HDL_cholesterol	XIE_ST_HSC_S1PR3_OE_UP	157	0.962385	0.99001
5718	5717	HDL_cholesterol	BRUECKNER_TARGETS_OF_MIRLET7A3_UP	100	0.967728	0.99001
5719	5737	HDL_cholesterol	KEGG_PATHOGENIC_ESCHERICHIA_COLI_INFECTION	49	0.972742	0.99001
5720	5750	HDL_cholesterol	MIKKELSEN_IPS_HCP_WITH_H3_UNMETHYLATED	66	0.974812	0.99001
5721	5765	HDL_cholesterol	PLASARI_NFIC_TARGETS_BASAL_DN	20	0.978115	0.99001
5722	5786	HDL_cholesterol	WP_NSP1_FROM_SARS_COV_2_INHIBITS_TRANSLATION_INITIATION_IN_THE_HOST_CELL	14	0.984299	0.99001
5723	5537	HDL_cholesterol	SCHAEFFER_PROSTATE_DEVELOPMENT_48HR_DN	354	0.925152	0.991009
5724	5548	HDL_cholesterol	BRUINS_UVC_RESPONSE_VIA_TP53_GROUP_D	240	0.928104	0.991009
5725	5599	HDL_cholesterol	KRIEG_KDM3A_TARGETS_NOT_HYPOXIA	173	0.941352	0.991009
5726	5616	HDL_cholesterol	IVANOVA_HEMATOPOIESIS_STEM_CELL_LONG_TERM	192	0.944999	0.991009
5727	5660	HDL_cholesterol	SHEDDEN_LUNG_CANCER_GOOD_SURVIVAL_A4	168	0.954535	0.991009
5728	5683	HDL_cholesterol	BROWNE_HCMV_INFECTION_6HR_DN	145	0.960886	0.991009
5729	5733	HDL_cholesterol	HOELZEL_NF1_TARGETS_UP	114	0.971662	0.991009
5730	5762	HDL_cholesterol	DAWSON_METHYLATED_IN_LYMPHOMA_TCL1	52	0.977388	0.991009
5731	5764	HDL_cholesterol	MCGARVEY_SILENCED_BY_METHYLATION_IN_COLON_CANCER	41	0.977661	0.991009
5732	5792	HDL_cholesterol	REACTOME_PLATELET_ADHESION_TO_EXPOSED_COLLAGEN	14	0.985254	0.991009
5733	5819	HDL_cholesterol	FINETTI_BREAST_CANCER_KINOME_GREEN	14	0.989851	0.991009
5734	5482	HDL_cholesterol	BENPORATH_PRC2_TARGETS	502	0.908808	0.992008
5735	5604	HDL_cholesterol	DEBIASI_APOPTOSIS_BY_REOVIRUS_INFECTION_UP	261	0.941947	0.992008
5736	5621	HDL_cholesterol	SABATES_COLORECTAL_ADENOMA_DN	245	0.946016	0.992008
5737	5661	HDL_cholesterol	MIKKELSEN_ES_ICP_WITH_H3K4ME3_AND_H3K27ME3	119	0.95465	0.992008
5738	5727	HDL_cholesterol	REACTOME_INTEGRIN_CELL_SURFACE_INTERACTIONS	66	0.970698	0.992008
5739	5748	HDL_cholesterol	BILD_CTNNB1_ONCOGENIC_SIGNATURE	71	0.974593	0.992008
5740	5783	HDL_cholesterol	KEGG_GLYCOSAMINOGLYCAN_BIOSYNTHESIS_HEPARAN_SULFATE	25	0.983032	0.992008
5741	5788	HDL_cholesterol	PID_TCR_JNK_PATHWAY	14	0.984566	0.992008
5742	5812	HDL_cholesterol	WP_DNA_MISMATCH_REPAIR	23	0.988926	0.992008
5743	5505	HDL_cholesterol	HAN_SATB1_TARGETS_UP	344	0.914795	0.993007
5744	5608	HDL_cholesterol	REACTOME_NEURONAL_SYSTEM	334	0.942573	0.993007
5745	5618	HDL_cholesterol	WANG_RESPONSE_TO_GSK3_INHIBITOR_SB216763_DN	296	0.945294	0.993007
5746	5674	HDL_cholesterol	MOHANKUMAR_HOXA1_TARGETS_DN	147	0.958712	0.993007
5747	5767	HDL_cholesterol	RICKMAN_HEAD_AND_NECK_CANCER_E	68	0.978425	0.993007
5748	5777	HDL_cholesterol	SCHUHMACHER_MYC_TARGETS_UP	73	0.981484	0.993007
5749	5782	HDL_cholesterol	ZHAN_LATE_DIFFERENTIATION_GENES_UP	27	0.982615	0.993007
5750	5793	HDL_cholesterol	REACTOME_COLLAGEN_BIOSYNTHESIS_AND_MODIFYING_ENZYMES	55	0.985481	0.993007
5751	5798	HDL_cholesterol	HAHTOLA_SEZARY_SYNDROM_DN	39	0.986125	0.993007
5752	5802	HDL_cholesterol	REACTOME_NICOTINAMIDE_SALVAGING	16	0.986919	0.993007
5753	5806	HDL_cholesterol	KEGG_MISMATCH_REPAIR	22	0.987654	0.993007
5754	5807	HDL_cholesterol	BOYAULT_LIVER_CANCER_SUBCLASS_G6_UP	54	0.987843	0.993007
5755	5808	HDL_cholesterol	HOOI_ST7_TARGETS_UP	78	0.988034	0.993007
5756	5809	HDL_cholesterol	FUNG_IL2_SIGNALING_2	11	0.988238	0.993007
5757	5810	HDL_cholesterol	NAKAJIMA_EOSINOPHIL	22	0.988279	0.993007
5758	5184	HDL_cholesterol	LEE_BMP2_TARGETS_DN	728	0.826674	0.994006
5759	5495	HDL_cholesterol	CHARAFE_BREAST_CANCER_LUMINAL_VS_BASAL_DN	363	0.912762	0.994006
5760	5739	HDL_cholesterol	FIGUEROA_AML_METHYLATION_CLUSTER_3_UP	130	0.972793	0.994006
5761	5780	HDL_cholesterol	SCHAEFFER_PROSTATE_DEVELOPMENT_6HR_UP	134	0.981998	0.994006
5762	5781	HDL_cholesterol	MIKKELSEN_ES_HCP_WITH_H3K27ME3	30	0.982445	0.994006
5763	5791	HDL_cholesterol	KEGG_MEDICUS_REFERENCE_ITGA_B_TALIN_VINCULIN_SIGNALING_PATHWAY	28	0.985232	0.994006
5764	5797	HDL_cholesterol	REACTOME_BETA_DEFENSINS	12	0.986092	0.994006
5765	5821	HDL_cholesterol	HATADA_METHYLATED_IN_LUNG_CANCER_DN	31	0.990419	0.994006
5766	5828	HDL_cholesterol	KEGG_MEDICUS_REFERENCE_MISMATCH_REPAIR	26	0.991628	0.994006
5767	5275	HDL_cholesterol	MEISSNER_BRAIN_HCP_WITH_H3K4ME3_AND_H3K27ME3	926	0.855009	0.995005
5768	5436	HDL_cholesterol	CUI_TCF21_TARGETS_2_DN	690	0.896853	0.995005
5769	5658	HDL_cholesterol	KONDO_EZH2_TARGETS	202	0.954482	0.995005
5770	5707	HDL_cholesterol	SENGUPTA_NASOPHARYNGEAL_CARCINOMA_DN	276	0.965559	0.995005
5771	5726	HDL_cholesterol	WP_CILIOPATHIES	151	0.969833	0.995005
5772	5732	HDL_cholesterol	KONDO_PROSTATE_CANCER_WITH_H3K27ME3	165	0.971572	0.995005
5773	5746	HDL_cholesterol	RIGGINS_TAMOXIFEN_RESISTANCE_DN	198	0.973753	0.995005
5774	5752	HDL_cholesterol	KEGG_PYRIMIDINE_METABOLISM	90	0.975694	0.995005
5775	5796	HDL_cholesterol	KIM_MYC_AMPLIFICATION_TARGETS_UP	167	0.985757	0.995005
5776	5813	HDL_cholesterol	WP_GDNF_RET_SIGNALING_AXIS	21	0.988945	0.995005
5777	5834	HDL_cholesterol	REACTOME_NUCLEOTIDE_LIKE_PURINERGIC_RECEPTORS	10	0.992526	0.995005
5778	5846	HDL_cholesterol	ZHENG_GLIOBLASTOMA_PLASTICITY_DN	55	0.995202	0.995005
5779	5467	HDL_cholesterol	PEREZ_TP53_TARGETS	884	0.903875	0.996004
5780	5508	HDL_cholesterol	REACTOME_GPCR_LIGAND_BINDING	348	0.915181	0.996004
5781	5512	HDL_cholesterol	BRUINS_UVC_RESPONSE_VIA_TP53_GROUP_A	731	0.916187	0.996004
5782	5649	HDL_cholesterol	SMID_BREAST_CANCER_RELAPSE_IN_BONE_DN	251	0.952162	0.996004
5783	5671	HDL_cholesterol	NAKAMURA_TUMOR_ZONE_PERIPHERAL_VS_CENTRAL_UP	245	0.95748	0.996004
5784	5709	HDL_cholesterol	PEDRIOLI_MIR31_TARGETS_DN	353	0.966034	0.996004
5785	5760	HDL_cholesterol	FLORIO_NEOCORTEX_BASAL_RADIAL_GLIA_UP	327	0.977258	0.996004
5786	5761	HDL_cholesterol	HAHTOLA_MYCOSIS_FUNGOIDES_CD4_DN	101	0.977363	0.996004
5787	5774	HDL_cholesterol	MARTORIATI_MDM4_TARGETS_NEUROEPITHELIUM_DN	143	0.980712	0.996004
5788	5776	HDL_cholesterol	VILLANUEVA_LIVER_CANCER_KRT19_UP	149	0.981259	0.996004
5789	5784	HDL_cholesterol	BLANCO_MELO_COVID19_SARS_COV_2_INFECTION_A594_ACE2_EXPRESSING_CELLS_DN	90	0.98357	0.996004
5790	5794	HDL_cholesterol	ONDER_CDH1_TARGETS_1_DN	150	0.985504	0.996004
5791	5795	HDL_cholesterol	REACTOME_NUCLEOTIDE_CATABOLISM	35	0.985688	0.996004
5792	5799	HDL_cholesterol	WP_GPCRS_OTHER	71	0.986268	0.996004
5793	5800	HDL_cholesterol	FOROUTAN_INTEGRATED_TGFB_EMT_DN	69	0.986434	0.996004
5794	5803	HDL_cholesterol	KEGG_ECM_RECEPTOR_INTERACTION	75	0.986959	0.996004
5795	5816	HDL_cholesterol	REACTOME_SEROTONIN_RECEPTORS	11	0.989553	0.996004
5796	5817	HDL_cholesterol	CLAUS_PGR_POSITIVE_MENINGIOMA_DN	12	0.989802	0.996004
5797	5820	HDL_cholesterol	KIM_ALL_DISORDERS_OLIGODENDROCYTE_NUMBER_CORR_DN	31	0.990107	0.996004
5798	5389	HDL_cholesterol	SMID_BREAST_CANCER_BASAL_DN	560	0.885196	0.997003
5799	5603	HDL_cholesterol	SMID_BREAST_CANCER_BASAL_UP	528	0.941835	0.997003
5800	5617	HDL_cholesterol	THUM_SYSTOLIC_HEART_FAILURE_UP	357	0.945096	0.997003
5801	5679	HDL_cholesterol	CREIGHTON_ENDOCRINE_THERAPY_RESISTANCE_2	331	0.960219	0.997003
5802	5701	HDL_cholesterol	HORIUCHI_WTAP_TARGETS_UP	260	0.964511	0.997003
5803	5787	HDL_cholesterol	GAUSSMANN_MLL_AF4_FUSION_TARGETS_D_UP	36	0.984379	0.997003
5804	5815	HDL_cholesterol	LE_SKI_TARGETS_UP	17	0.989181	0.997003
5805	5818	HDL_cholesterol	IVANOVSKA_MIR106B_TARGETS	82	0.989842	0.997003
5806	5831	HDL_cholesterol	TURASHVILI_BREAST_LOBULAR_CARCINOMA_VS_LOBULAR_NORMAL_UP	87	0.992404	0.997003
5807	5833	HDL_cholesterol	WOTTON_RUNX_TARGETS_DN	28	0.992522	0.997003
5808	5840	HDL_cholesterol	NAKAMURA_LUNG_CANCER_DIFFERENTIATION_MARKERS	12	0.994506	0.997003
5809	5853	HDL_cholesterol	TURASHVILI_BREAST_LOBULAR_CARCINOMA_VS_DUCTAL_NORMAL_DN	76	0.997118	0.997003
5810	5856	HDL_cholesterol	WP_PTF1A_RELATED_REGULATORY_PATHWAY	11	0.997831	0.997003
5811	5640	HDL_cholesterol	CHICAS_RB1_TARGETS_CONFLUENT	468	0.949429	0.998002
5812	5741	HDL_cholesterol	WANG_MLL_TARGETS	256	0.972993	0.998002
5813	5751	HDL_cholesterol	JOHNSTONE_PARVB_TARGETS_2_DN	281	0.975551	0.998002
5814	5773	HDL_cholesterol	MITSIADES_RESPONSE_TO_APLIDIN_DN	224	0.980004	0.998002
5815	5790	HDL_cholesterol	BHATI_G2M_ARREST_BY_2METHOXYESTRADIOL_UP	105	0.984847	0.998002
5816	5822	HDL_cholesterol	BARRIER_CANCER_RELAPSE_NORMAL_SAMPLE_UP	29	0.990497	0.998002
5817	5825	HDL_cholesterol	FOROUTAN_PRODRANK_TGFB_EMT_DN	77	0.991225	0.998002
5818	5829	HDL_cholesterol	GOLDRATH_HOMEOSTATIC_PROLIFERATION	132	0.991662	0.998002
5819	5837	HDL_cholesterol	HERNANDEZ_MITOTIC_ARREST_BY_DOCETAXEL_1_UP	25	0.99392	0.998002
5820	5843	HDL_cholesterol	VECCHI_GASTRIC_CANCER_ADVANCED_VS_EARLY_DN	126	0.994971	0.998002
5821	5847	HDL_cholesterol	ONDER_CDH1_TARGETS_3_DN	50	0.995406	0.998002
5822	5849	HDL_cholesterol	STAMBOLSKY_BOUND_BY_MUTATED_TP53	13	0.995707	0.998002
5823	5851	HDL_cholesterol	NEWMAN_ERCC6_TARGETS_UP	20	0.995896	0.998002
5824	5852	HDL_cholesterol	STAEGE_EWING_FAMILY_TUMOR	24	0.996119	0.998002
5825	5562	HDL_cholesterol	ONDER_CDH1_TARGETS_2_DN	401	0.9308	0.999001
5826	5713	HDL_cholesterol	SCHUETZ_BREAST_CANCER_DUCTAL_INVASIVE_UP	296	0.966922	0.999001
5827	5789	HDL_cholesterol	CHANDRAN_METASTASIS_DN	278	0.984835	0.999001
5828	5805	HDL_cholesterol	WAMUNYOKOLI_OVARIAN_CANCER_LMP_DN	168	0.987376	0.999001
5829	5814	HDL_cholesterol	MCBRYAN_PUBERTAL_BREAST_5_6WK_UP	112	0.988971	0.999001
5830	5826	HDL_cholesterol	MIKKELSEN_MEF_HCP_WITH_H3K27ME3	508	0.991415	0.999001
5831	5830	HDL_cholesterol	HADDAD_T_LYMPHOCYTE_AND_NK_PROGENITOR_DN	52	0.991799	0.999001
5832	5836	HDL_cholesterol	XU_GH1_AUTOCRINE_TARGETS_DN	116	0.993875	0.999001
5833	5841	HDL_cholesterol	ONO_FOXP3_TARGETS_DN	36	0.994519	0.999001
5834	5845	HDL_cholesterol	WP_HAIR_FOLLICLE_DEVELOPMENT_CYTODIFFERENTIATION_PART_3_OF_3	77	0.995158	0.999001
5835	5854	HDL_cholesterol	ZHAN_MULTIPLE_MYELOMA_MS_UP	40	0.997466	0.999001
5836	5513	HDL_cholesterol	KINSEY_TARGETS_OF_EWSR1_FLII_FUSION_UP	982	0.916711	1
5837	5636	HDL_cholesterol	WEI_MYCN_TARGETS_WITH_E_BOX	654	0.948445	1
5838	5708	HDL_cholesterol	IVANOVA_HEMATOPOIESIS_LATE_PROGENITOR	432	0.965831	1
5839	5712	HDL_cholesterol	CREIGHTON_ENDOCRINE_THERAPY_RESISTANCE_3	567	0.966872	1
5840	5755	HDL_cholesterol	SENGUPTA_NASOPHARYNGEAL_CARCINOMA_UP	259	0.976555	1
5841	5756	HDL_cholesterol	RODRIGUES_THYROID_CARCINOMA_POORLY_DIFFERENTIATED_UP	524	0.976583	1
5842	5785	HDL_cholesterol	SHEN_SMARCA2_TARGETS_UP	362	0.983935	1
5843	5801	HDL_cholesterol	BENPORATH_SUZ12_TARGETS	774	0.986894	1
5844	5804	HDL_cholesterol	RAO_BOUND_BY_SALL4	205	0.986974	1
5845	5811	HDL_cholesterol	MILI_PSEUDOPODIA_HAPTOTAXIS_UP	408	0.988763	1
5846	5823	HDL_cholesterol	GEORGES_TARGETS_OF_MIR192_AND_MIR215	715	0.990668	1
5847	5827	HDL_cholesterol	NUYTTEN_NIPP1_TARGETS_UP	604	0.991494	1
5848	5832	HDL_cholesterol	REACTOME_METABOLISM_OF_NUCLEOTIDES	89	0.992505	1
5849	5835	HDL_cholesterol	BUCKANOVICH_T_LYMPHOCYTE_HOMING_ON_TUMOR_UP	18	0.992846	1
5850	5838	HDL_cholesterol	SENESE_HDAC3_TARGETS_UP	422	0.994131	1
5851	5839	HDL_cholesterol	MCCLUNG_COCAINE_REWARD_5D	67	0.994287	1
5852	5842	HDL_cholesterol	ACEVEDO_LIVER_CANCER_WITH_H3K9ME3_UP	102	0.994591	1
5853	5844	HDL_cholesterol	MEBARKI_HCC_PROGENITOR_WNT_UP	164	0.994998	1
5854	5848	HDL_cholesterol	KUNINGER_IGF1_VS_PDGFB_TARGETS_DN	41	0.9956	1
5855	5850	HDL_cholesterol	SENGUPTA_NASOPHARYNGEAL_CARCINOMA_WITH_LMP1_UP	340	0.995735	1
5856	5855	HDL_cholesterol	CHIARADONNA_NEOPLASTIC_TRANSFORMATION_CDC25_UP	99	0.997632	1
5857	5857	HDL_cholesterol	CARRILLOREIXACH_HEPATOBLASTOMA_VS_NORMAL_UP	645	0.998033	1
5858	5858	HDL_cholesterol	HAMAI_APOPTOSIS_VIA_TRAIL_UP	545	0.998243	1
5859	5859	HDL_cholesterol	DODD_NASOPHARYNGEAL_CARCINOMA_DN	1019	0.998249	1
5860	5860	HDL_cholesterol	KEGG_MEDICUS_REFERENCE_ITGA_B_RHOGAP_RHOA_SIGNALING_PATHWAY	21	0.998554	1
5861	5861	HDL_cholesterol	FOROUTAN_TGFB_EMT_DN	101	0.998724	1
5862	5862	HDL_cholesterol	ZHAN_LATE_DIFFERENTIATION_GENES_DN	14	0.998739	1
5863	5863	HDL_cholesterol	LIU_TARGETS_OF_VMYB_VS_CMYB_UP	14	0.998802	1
5864	5864	HDL_cholesterol	PHONG_TNF_TARGETS_UP	59	0.998874	1
5865	5865	HDL_cholesterol	MIKKELSEN_MCV6_HCP_WITH_H3K27ME3	375	0.998893	1
5866	5866	HDL_cholesterol	SENGUPTA_NASOPHARYNGEAL_CARCINOMA_WITH_LMP1_DN	140	0.998992	1
5867	5867	HDL_cholesterol	TURASHVILI_BREAST_DUCTAL_CARCINOMA_VS_DUCTAL_NORMAL_DN	165	0.999048	1
5868	5868	HDL_cholesterol	KEGG_MEDICUS_REFERENCE_ITGA_B_RHOGEF_RHOA_SIGNALING_PATHWAY	21	0.999178	1
5869	5869	HDL_cholesterol	MAEKAWA_ATF2_TARGETS	22	0.999272	1
5870	5870	HDL_cholesterol	PEDERSEN_METASTASIS_BY_ERBB2_ISOFORM_5	11	0.999422	1
5871	5871	HDL_cholesterol	KEGG_MEDICUS_REFERENCE_ITGA_B_FAK_CDC42_SIGNALING_PATHWAY	24	0.999491	1
5872	5872	HDL_cholesterol	WINZEN_DEGRADED_VIA_KHSRP	91	0.999673	1
5873	5873	HDL_cholesterol	CERIBELLI_PROMOTERS_INACTIVE_AND_BOUND_BY_NFY	27	0.999689	1
5874	5874	HDL_cholesterol	ACEVEDO_LIVER_CANCER_WITH_H3K27ME3_UP	201	0.999692	1
5875	5875	HDL_cholesterol	ZHANG_BREAST_CANCER_PROGENITORS_UP	367	0.999701	1
5876	5876	HDL_cholesterol	ACEVEDO_METHYLATED_IN_LIVER_CANCER_DN	617	0.999756	1
5877	5877	HDL_cholesterol	LIANG_SILENCED_BY_METHYLATION_2	39	0.999757	1
5878	5878	HDL_cholesterol	RICKMAN_HEAD_AND_NECK_CANCER_A	86	0.999794	1

### Sheet: MDD
gsr_rank	original_rank	trait	pathway_name	ngenes	p_value	empirical_pval
1	1	mdd	VERHAAK_GLIOBLASTOMA_PRONEURAL	144	2.64399e-06	0.000999001
2	2	mdd	REACTOME_NEURONAL_SYSTEM	334	1.86313e-05	0.000999001
3	3	mdd	DACOSTA_UV_RESPONSE_VIA_ERCC3_DN	764	2.24027e-05	0.000999001
4	4	mdd	GOBERT_OLIGODENDROCYTE_DIFFERENTIATION_DN	831	2.35422e-05	0.000999001
5	5	mdd	DAWSON_METHYLATED_IN_LYMPHOMA_TCL1	52	2.80641e-05	0.000999001
6	6	mdd	WP_PRION_DISEASE_PATHWAY	31	7.59529e-05	0.000999001
7	7	mdd	DACOSTA_UV_RESPONSE_VIA_ERCC3_COMMON_DN	428	9.29126e-05	0.000999001
8	8	mdd	SCHAEFFER_PROSTATE_DEVELOPMENT_48HR_DN	354	9.8421e-05	0.000999001
9	9	mdd	MIKKELSEN_NPC_ICP_WITH_H3K4ME3	348	0.000225418	0.000999001
10	10	mdd	REACTOME_TRANSMISSION_ACROSS_CHEMICAL_SYNAPSES	217	0.000278542	0.000999001
11	11	mdd	DEBIASI_APOPTOSIS_BY_REOVIRUS_INFECTION_DN	232	0.000287424	0.000999001
12	12	mdd	BENPORATH_ES_WITH_H3K27ME3	845	0.000300008	0.000999001
13	13	mdd	MIKKELSEN_IPS_WITH_HCP_H3K27ME3	74	0.000548419	0.000999001
14	14	mdd	DAVICIONI_MOLECULAR_ARMS_VS_ERMS_UP	285	0.000609149	0.000999001
15	15	mdd	MCLACHLAN_DENTAL_CARIES_DN	68	0.000653983	0.000999001
16	16	mdd	DACOSTA_UV_RESPONSE_VIA_ERCC3_TTD_DN	77	0.000720585	0.000999001
17	17	mdd	SHETH_LIVER_CANCER_VS_TXNIP_LOSS_PAM5	97	0.000730389	0.000999001
18	18	mdd	WP_HIPPOCAMPAL_SYNAPTOGENESIS_AND_NEUROGENESIS	24	0.000763218	0.000999001
19	22	mdd	SILIGAN_TARGETS_OF_EWS_FLI1_FUSION_UP	14	0.000883039	0.000999001
20	24	mdd	LASTOWSKA_NEUROBLASTOMA_COPY_NUMBER_DN	329	0.000936911	0.000999001
21	27	mdd	IBRAHIM_NRF1_DOWN	122	0.00115883	0.000999001
22	28	mdd	GRAESSMANN_APOPTOSIS_BY_DOXORUBICIN_DN	1309	0.00117611	0.000999001
23	29	mdd	REACTOME_RHO_GTPASES_ACTIVATE_FORMINS	125	0.00123902	0.000999001
24	30	mdd	WP_PATHWAYS_AFFECTED_IN_ADENOID_CYSTIC_CARCINOMA	54	0.00128878	0.000999001
25	33	mdd	PARENT_MTOR_SIGNALING_UP	473	0.00160268	0.000999001
26	37	mdd	REACTOME_PROTEIN_PROTEIN_INTERACTIONS_AT_SYNAPSES	72	0.00181353	0.000999001
27	38	mdd	KEGG_ADHERENS_JUNCTION	66	0.00181627	0.000999001
28	39	mdd	WP_RETT_SYNDROME_CAUSING_GENES	41	0.00186707	0.000999001
29	40	mdd	MIKKELSEN_MEF_ICP_WITH_H3K27ME3	170	0.00193376	0.000999001
30	43	mdd	YAGI_AML_WITH_T_8_21_TRANSLOCATION	311	0.00207788	0.000999001
31	19	mdd	REACTOME_NEUROTRANSMITTER_RECEPTORS_AND_POSTSYNAPTIC_SIGNAL_TRANSMISSION	164	0.000782996	0.001998
32	25	mdd	NUTT_GBM_VS_AO_GLIOMA_DN	43	0.000942654	0.001998
33	26	mdd	BROWNE_HCMV_INFECTION_20HR_UP	206	0.00104802	0.001998
34	35	mdd	KEGG_MEDICUS_REFERENCE_CA2_ENTRY_VOLTAGE_GATED_CA2_CHANNEL	20	0.00166558	0.001998
35	42	mdd	SENESE_HDAC1_AND_HDAC2_TARGETS_DN	197	0.00202382	0.001998
36	44	mdd	REACTOME_HDMS_DEMETHYLATE_HISTONES	17	0.00233219	0.001998
37	45	mdd	KEGG_MEDICUS_REFERENCE_DEUBIQUITINATION_OF_H2AK119	20	0.00240087	0.001998
38	47	mdd	REN_ALVEOLAR_RHABDOMYOSARCOMA_UP	93	0.00254494	0.001998
39	48	mdd	IVANOVA_HEMATOPOIESIS_STEM_CELL	174	0.00276781	0.001998
40	53	mdd	DAZARD_RESPONSE_TO_UV_SCC_DN	107	0.00287591	0.001998
41	54	mdd	JI_CARCINOGENESIS_BY_KRAS_AND_STK11_DN	15	0.00299865	0.001998
42	65	mdd	KEGG_HYPERTROPHIC_CARDIOMYOPATHY_HCM	70	0.00388614	0.001998
43	67	mdd	REACTOME_NEUREXINS_AND_NEUROLIGINS	50	0.00430935	0.001998
44	97	mdd	REACTOME_SIGNALING_BY_RECEPTOR_TYROSINE_KINASES	471	0.00677804	0.001998
45	20	mdd	BIOCARTA_PDZS_PATHWAY	15	0.000792372	0.002997
46	21	mdd	MIKKELSEN_ES_HCP_WITH_H3K27ME3	30	0.000854535	0.002997
47	23	mdd	DACOSTA_UV_RESPONSE_VIA_ERCC3_TTD_UP	44	0.000907256	0.002997
48	31	mdd	REACTOME_CHROMATIN_MODIFYING_ENZYMES	171	0.00154177	0.002997
49	32	mdd	KEGG_NOTCH_SIGNALING_PATHWAY	46	0.00158521	0.002997
50	34	mdd	ROVERSI_GLIOMA_COPY_NUMBER_UP	41	0.00165196	0.002997
51	36	mdd	KEGG_AXON_GUIDANCE	119	0.00175924	0.002997
52	46	mdd	REACTOME_RUNX1_REGULATES_GENES_INVOLVED_IN_MEGAKARYOCYTE_DIFFERENTIATION_AND_PLATELET_FUNCTION	33	0.00248851	0.002997
53	51	mdd	KEGG_MEDICUS_REFERENCE_RTK_PLCG_ITPR_SIGNALING_PATHWAY	50	0.0028651	0.002997
54	55	mdd	WP_MAPK_SIGNALING_PATHWAY	210	0.00319192	0.002997
55	58	mdd	WP_KALLMANN_SYNDROME	23	0.00347575	0.002997
56	60	mdd	MIKKELSEN_MEF_HCP_WITH_H3K27ME3	508	0.00362306	0.002997
57	69	mdd	KEGG_ANTIGEN_PROCESSING_AND_PRESENTATION	40	0.00443337	0.002997
58	70	mdd	GRYDER_PAX3FOXO1_ENHANCERS_IN_TADS	783	0.00452929	0.002997
59	71	mdd	REACTOME_SUMOYLATION_OF_TRANSCRIPTION_COFACTORS	40	0.00453031	0.002997
60	79	mdd	SCHAEFFER_PROSTATE_DEVELOPMENT_6HR_DN	391	0.00507365	0.002997
61	81	mdd	BLALOCK_ALZHEIMERS_DISEASE_UP	1225	0.00517774	0.002997
62	84	mdd	MIKKELSEN_MEF_ICP_WITH_H3K4ME3_AND_H3K27ME3	37	0.00531714	0.002997
63	90	mdd	LIN_NPAS4_TARGETS_DN	64	0.00601865	0.002997
64	93	mdd	FIRESTEIN_PROLIFERATION	147	0.00606941	0.002997
65	122	mdd	ONKEN_UVEAL_MELANOMA_DN	439	0.00944726	0.002997
66	41	mdd	WP_NICOTINE_EFFECT_ON_DOPAMINERGIC_NEURONS	20	0.00197621	0.003996
67	50	mdd	BENPORATH_EED_TARGETS	780	0.00286279	0.003996
68	52	mdd	DACOSTA_UV_RESPONSE_VIA_ERCC3_XPCS_UP	22	0.00286786	0.003996
69	56	mdd	YAO_TEMPORAL_RESPONSE_TO_PROGESTERONE_CLUSTER_11	86	0.00327549	0.003996
70	61	mdd	KEGG_DILATED_CARDIOMYOPATHY	76	0.00363893	0.003996
71	73	mdd	LAIHO_COLORECTAL_CANCER_SERRATED_DN	68	0.00475126	0.003996
72	74	mdd	KEGG_ARRHYTHMOGENIC_RIGHT_VENTRICULAR_CARDIOMYOPATHY_ARVC	62	0.00481884	0.003996
73	78	mdd	PID_NCADHERIN_PATHWAY	32	0.00493494	0.003996
74	80	mdd	REACTOME_GOLGI_TO_ER_RETROGRADE_TRANSPORT	123	0.00511062	0.003996
75	95	mdd	CAIRO_HEPATOBLASTOMA_UP	182	0.00629349	0.003996
76	96	mdd	REACTOME_DEVELOPMENTAL_BIOLOGY	824	0.00671487	0.003996
77	115	mdd	BONCI_TARGETS_OF_MIR15A_AND_MIR16_1	88	0.0089453	0.003996
78	123	mdd	LEE_LIVER_CANCER_SURVIVAL_UP	159	0.00952774	0.003996
79	49	mdd	ULE_SPLICING_VIA_NOVA2	42	0.00282145	0.004995
80	68	mdd	POMEROY_MEDULLOBLASTOMA_DESMOPLASIC_VS_CLASSIC_DN	55	0.00436013	0.004995
81	72	mdd	REACTOME_DEUBIQUITINATION	203	0.00473091	0.004995
82	75	mdd	WP_ARRHYTHMOGENIC_RIGHT_VENTRICULAR_CARDIOMYOPATHY	62	0.00481884	0.004995
83	77	mdd	BIOCARTA_CARM_ER_PATHWAY	23	0.00491671	0.004995
84	91	mdd	REACTOME_NERVOUS_SYSTEM_DEVELOPMENT	488	0.00605069	0.004995
85	101	mdd	REACTOME_MITOTIC_SPINDLE_CHECKPOINT	104	0.00698483	0.004995
86	102	mdd	IVANOVA_HEMATOPOIESIS_STEM_CELL_LONG_TERM	192	0.00710314	0.004995
87	131	mdd	KIM_ALL_DISORDERS_CALB1_CORR_UP	472	0.0105936	0.004995
88	145	mdd	PID_NETRIN_PATHWAY	32	0.0125923	0.004995
89	57	mdd	LIU_LIVER_CANCER	29	0.00328029	0.00599401
90	59	mdd	TORCHIA_TARGETS_OF_EWSR1_FLI1_FUSION_UP	227	0.00352026	0.00599401
91	62	mdd	REACTOME_NOTCH2_INTRACELLULAR_DOMAIN_REGULATES_TRANSCRIPTION	11	0.00377541	0.00599401
92	76	mdd	REACTOME_SIGNALING_BY_NOTCH2	32	0.00483642	0.00599401
93	87	mdd	HADDAD_B_LYMPHOCYTE_PROGENITOR	231	0.00543634	0.00599401
94	99	mdd	REACTOME_RUNX1_INTERACTS_WITH_CO_FACTORS_WHOSE_PRECISE_EFFECT_ON_RUNX1_TARGETS_IS_NOT_KNOWN	35	0.00686219	0.00599401
95	106	mdd	WP_FRAGILE_X_SYNDROME	116	0.0075199	0.00599401
96	108	mdd	DELLA_RESPONSE_TO_TSA_AND_BUTYRATE	21	0.00813318	0.00599401
97	111	mdd	BYSTRYKH_HEMATOPOIESIS_STEM_CELL_QTL_TRANS	641	0.00837716	0.00599401
98	63	mdd	KEGG_GLYOXYLATE_AND_DICARBOXYLATE_METABOLISM	16	0.0038167	0.00699301
99	85	mdd	JAZAG_TGFB1_SIGNALING_VIA_SMAD4_DN	55	0.00532232	0.00699301
100	86	mdd	WP_22Q11_2_COPY_NUMBER_VARIATION_SYNDROME	73	0.00534922	0.00699301
101	88	mdd	WP_ENDODERM_DIFFERENTIATION	130	0.00550621	0.00699301
102	94	mdd	PID_AURORA_B_PATHWAY	36	0.0062281	0.00699301
103	117	mdd	WP_G_PROTEIN_SIGNALING_PATHWAYS	87	0.00908422	0.00699301
104	157	mdd	VERHAAK_GLIOBLASTOMA_CLASSICAL	138	0.0138349	0.00699301
105	160	mdd	KEGG_RNA_DEGRADATION	50	0.0141359	0.00699301
106	163	mdd	PID_THROMBIN_PAR1_PATHWAY	39	0.0144876	0.00699301
107	66	mdd	PID_S1P_S1P4_PATHWAY	14	0.00394814	0.00799201
108	83	mdd	KEGG_MEDICUS_REFERENCE_CARDIAC_TYPE_VGCC_RYR_SIGNALING	17	0.00525367	0.00799201
109	109	mdd	JI_RESPONSE_TO_FSH_UP	58	0.00815311	0.00799201
110	110	mdd	WP_SEROTONIN_HTR1_GROUP_AND_FOS_PATHWAY	36	0.00817268	0.00799201
111	113	mdd	WP_NOTCH_SIGNALING_PATHWAY	49	0.00866	0.00799201
112	119	mdd	ALCALAY_AML_BY_NPM1_LOCALIZATION_UP	108	0.00921924	0.00799201
113	121	mdd	REACTOME_PRE_NOTCH_EXPRESSION_AND_PROCESSING	46	0.00944558	0.00799201
114	135	mdd	REACTOME_SYNAPTIC_ADHESION_LIKE_MOLECULES	19	0.0116683	0.00799201
115	141	mdd	REACTOME_SIGNALING_BY_NOTCH3	48	0.0123353	0.00799201
116	151	mdd	ABDELMOHSEN_ELAVL4_TARGETS	15	0.0134619	0.00799201
117	89	mdd	RAMPON_ENRICHED_LEARNING_ENVIRONMENT_EARLY_UP	14	0.00587637	0.00899101
118	104	mdd	SCHAEFFER_PROSTATE_DEVELOPMENT_12HR_DN	51	0.00747929	0.00899101
119	107	mdd	WP_MBDNF_AND_PROBDNF_REGULATION_OF_GABA_NEUROTRANSMISSION	30	0.0078388	0.00899101
120	112	mdd	WP_COMMON_PATHWAYS_UNDERLYING_DRUG_ADDICTION	38	0.00846947	0.00899101
121	114	mdd	REACTOME_NOTCH3_INTRACELLULAR_DOMAIN_REGULATES_TRANSCRIPTION	24	0.00890198	0.00899101
122	118	mdd	MARTORIATI_MDM4_TARGETS_NEUROEPITHELIUM_DN	143	0.00910134	0.00899101
123	128	mdd	WP_MESODERMAL_COMMITMENT_PATHWAY	133	0.0101869	0.00899101
124	130	mdd	WP_CORTICOTROPIN_RELEASING_HORMONE_SIGNALING_PATHWAY	87	0.0104269	0.00899101
125	146	mdd	BENPORATH_PRC2_TARGETS	502	0.0127731	0.00899101
126	148	mdd	HOFFMANN_LARGE_TO_SMALL_PRE_BII_LYMPHOCYTE_UP	137	0.013014	0.00899101
127	162	mdd	KEGG_PRION_DISEASES	29	0.0142381	0.00899101
128	64	mdd	VETTER_TARGETS_OF_PRKCA_AND_ETS1_UP	16	0.00387811	0.00999001
129	92	mdd	REACTOME_PHASE_0_RAPID_DEPOLARISATION	23	0.00605191	0.00999001
130	98	mdd	WP_LEUKOCYTE_INTRINSIC_HIPPO_PATHWAY_FUNCTIONS	30	0.00683982	0.00999001
131	103	mdd	KEGG_GLYCINE_SERINE_AND_THREONINE_METABOLISM	25	0.00722837	0.00999001
132	105	mdd	REACTOME_FORMATION_OF_THE_ANTERIOR_NEURAL_PLATE	11	0.00748234	0.00999001
133	120	mdd	REACTOME_ANTIGEN_PRESENTATION_FOLDING_ASSEMBLY_AND_PEPTIDE_LOADING_OF_CLASS_I_MHC	23	0.0092655	0.00999001
134	124	mdd	KAYO_AGING_MUSCLE_UP	202	0.00953565	0.00999001
135	133	mdd	MULLIGHAN_NPM1_MUTATED_SIGNATURE_2_DN	65	0.0112601	0.00999001
136	136	mdd	BLALOCK_ALZHEIMERS_DISEASE_DN	968	0.0118146	0.00999001
137	139	mdd	REACTOME_REGULATION_OF_MECP2_EXPRESSION_AND_ACTIVITY	27	0.0121883	0.00999001
138	140	mdd	REACTOME_ADHERENS_JUNCTIONS_INTERACTIONS	48	0.0121895	0.00999001
139	143	mdd	REACTOME_PRESYNAPTIC_DEPOLARIZATION_AND_CALCIUM_CHANNEL_OPENING	11	0.0123894	0.00999001
140	159	mdd	REACTOME_COPI_DEPENDENT_GOLGI_TO_ER_RETROGRADE_TRAFFIC	91	0.0140266	0.00999001
141	161	mdd	REACTOME_LONG_TERM_POTENTIATION	21	0.0142311	0.00999001
142	216	mdd	RODRIGUES_THYROID_CARCINOMA_POORLY_DIFFERENTIATED_DN	645	0.020613	0.00999001
143	82	mdd	PID_LYSOPHOSPHOLIPID_PATHWAY	60	0.00525189	0.010989
144	125	mdd	CHNG_MULTIPLE_MYELOMA_HYPERPLOID_UP	51	0.00955516	0.010989
145	153	mdd	MILI_PSEUDOPODIA_CHEMOTAXIS_DN	366	0.0135452	0.010989
146	156	mdd	REACTOME_SUMOYLATION	154	0.0137246	0.010989
147	166	mdd	REACTOME_TRANSCRIPTIONAL_REGULATION_BY_RUNX1	159	0.0147155	0.010989
148	171	mdd	MOLENAAR_TARGETS_OF_CCND1_AND_CDK4_UP	58	0.0153204	0.010989
149	172	mdd	BROWNE_HCMV_INFECTION_12HR_UP	99	0.0153399	0.010989
150	179	mdd	ZWANG_EGF_INTERVAL_UP	78	0.0159686	0.010989
151	182	mdd	STREICHER_LSM1_TARGETS_UP	39	0.0159975	0.010989
152	137	mdd	IKEDA_MIR30_TARGETS_UP	107	0.0118172	0.011988
153	138	mdd	BROWNE_HCMV_INFECTION_48HR_DN	403	0.0121129	0.011988
154	201	mdd	WEST_ADRENOCORTICAL_TUMOR_DN	441	0.019125	0.011988
155	100	mdd	MCCLUNG_COCAIN_REWARD_4WK	68	0.0069062	0.012987
156	126	mdd	REACTOME_SIGNAL_TRANSDUCTION_BY_L1	19	0.00991807	0.012987
157	147	mdd	MIKKELSEN_IPS_ICP_WITH_H3K27ME3	53	0.0128819	0.012987
158	154	mdd	WEST_ADRENOCORTICAL_CARCINOMA_VS_ADENOMA_UP	16	0.0135927	0.012987
159	164	mdd	LU_AGING_BRAIN_DN	136	0.0145423	0.012987
160	181	mdd	REACTOME_RHO_GTPASE_EFFECTORS	229	0.015991	0.012987
161	205	mdd	WP_MRNA_PROCESSING	118	0.0195514	0.012987
162	208	mdd	PID_HEDGEHOG_GLI_PATHWAY	46	0.0198174	0.012987
163	116	mdd	KEGG_LONG_TERM_POTENTIATION	64	0.00903806	0.013986
164	134	mdd	REACTOME_NR1H3_NR1H2_REGULATE_GENE_EXPRESSION_LINKED_TO_CHOLESTEROL_TRANSPORT_AND_EFFLUX	30	0.0113374	0.013986
165	144	mdd	REACTOME_RHO_GTPASES_ACTIVATE_KTN1	11	0.0125856	0.013986
166	165	mdd	SUZUKI_RESPONSE_TO_TSA	15	0.0146277	0.013986
167	193	mdd	REACTOME_SENSORY_PROCESSING_OF_SOUND	67	0.018159	0.013986
168	203	mdd	WANG_MLL_TARGETS	256	0.0194592	0.013986
169	142	mdd	KEGG_MEDICUS_REFERENCE_LPA_GNA12_13_RHOA_SIGNALING_PATHWAY	12	0.0123501	0.014985
170	150	mdd	REACTOME_RUNX3_REGULATES_NOTCH_SIGNALING	13	0.0133316	0.014985
171	155	mdd	REACTOME_RESOLUTION_OF_SISTER_CHROMATID_COHESION	108	0.0136247	0.014985
172	184	mdd	REACTOME_EPH_EPHRIN_MEDIATED_REPULSION_OF_CELLS	48	0.0163756	0.014985
173	185	mdd	KEGG_MEDICUS_REFERENCE_ITGA_B_RHOGEF_RHOA_SIGNALING_PATHWAY	21	0.016434	0.014985
174	198	mdd	BENPORATH_SUZ12_TARGETS	774	0.0187189	0.014985
175	212	mdd	BROWNE_HCMV_INFECTION_1HR_DN	182	0.020422	0.014985
176	127	mdd	LASTOWSKA_COAMPLIFIED_WITH_MYCN	14	0.0100328	0.015984
177	129	mdd	REACTOME_ALPHA_LINOLENIC_OMEGA3_AND_LINOLEIC_OMEGA6_ACID_METABOLISM	11	0.0103825	0.015984
178	180	mdd	HOUNKPE_HOUSEKEEPING_GENES	843	0.0159822	0.015984
179	186	mdd	ZHENG_GLIOBLASTOMA_PLASTICITY_DN	55	0.0165919	0.015984
180	187	mdd	HOELZEL_NF1_TARGETS_UP	114	0.0166289	0.015984
181	192	mdd	REACTOME_BUTYROPHILIN_BTN_FAMILY_INTERACTIONS	6	0.0181567	0.015984
182	194	mdd	BEIER_GLIOMA_STEM_CELL_DN	54	0.0183643	0.015984
183	215	mdd	WANG_LSD1_TARGETS_DN	33	0.0206061	0.015984
184	239	mdd	BOYAULT_LIVER_CANCER_SUBCLASS_G6_UP	54	0.0232798	0.015984
185	277	mdd	REACTOME_ECM_PROTEOGLYCANS	64	0.0271848	0.015984
186	169	mdd	DELYS_THYROID_CANCER_DN	206	0.0149721	0.016983
187	170	mdd	WP_PHOSPHODIESTERASES_IN_NEURONAL_FUNCTION	52	0.0150218	0.016983
188	188	mdd	LEE_CALORIE_RESTRICTION_NEOCORTEX_UP	65	0.0166619	0.016983
189	207	mdd	MIKKELSEN_NPC_HCP_WITH_H3K27ME3	291	0.0198048	0.016983
190	217	mdd	REACTOME_L1CAM_INTERACTIONS	97	0.0207046	0.016983
191	220	mdd	HOLLEMAN_DAUNORUBICIN_B_ALL_DN	10	0.0210948	0.016983
192	221	mdd	LE_NEURONAL_DIFFERENTIATION_DN	18	0.0211694	0.016983
193	275	mdd	KEGG_MAPK_SIGNALING_PATHWAY	225	0.0270906	0.016983
194	149	mdd	WU_ALZHEIMER_DISEASE_DN	18	0.013195	0.017982
195	173	mdd	WP_GPCRS_CLASS_C_METABOTROPIC_GLUTAMATE_PHEROMONE	14	0.0154193	0.017982
196	176	mdd	WP_MITOCHONDRIAL_GENE_EXPRESSION	16	0.0159049	0.017982
197	177	mdd	REACTOME_TRANSCRIPTIONAL_REGULATION_BY_MECP2	56	0.0159062	0.017982
198	183	mdd	REACTOME_UB_SPECIFIC_PROCESSING_PROTEASES	138	0.0163147	0.017982
199	197	mdd	REACTOME_DSCAM_INTERACTIONS	9	0.0186489	0.017982
200	219	mdd	WP_WNT_SIGNALING_PATHWAY_AND_PLURIPOTENCY	94	0.0209841	0.017982
201	228	mdd	REACTOME_FORMATION_OF_THE_BETA_CATENIN_TCF_TRANSACTIVATING_COMPLEX	31	0.0219983	0.017982
202	230	mdd	SIG_CD40PATHWAYMAP	31	0.0221768	0.017982
203	249	mdd	GENTILE_UV_LOW_DOSE_DN	58	0.0246579	0.017982
204	167	mdd	LEE_TARGETS_OF_PTCH1_AND_SUFU_DN	80	0.0147546	0.018981
205	168	mdd	REACTOME_GASTRULATION	107	0.0149198	0.018981
206	174	mdd	WATANABE_COLON_CANCER_MSI_VS_MSS_UP	27	0.0155897	0.018981
207	175	mdd	BIOCARTA_PAR1_PATHWAY	19	0.0158343	0.018981
208	178	mdd	REACTOME_REGULATION_OF_LIPID_METABOLISM_BY_PPARALPHA	111	0.0159468	0.018981
209	202	mdd	BIOCARTA_AKAP13_PATHWAY	11	0.0192446	0.018981
210	206	mdd	BURTON_ADIPOGENESIS_PEAK_AT_24HR	40	0.0196347	0.018981
211	238	mdd	BIOCARTA_ACH_PATHWAY	14	0.0231733	0.018981
212	132	mdd	WP_VITAMIN_D_SENSITIVE_CALCIUM_SIGNALING_IN_DEPRESSION	34	0.0107994	0.01998
213	190	mdd	REACTOME_TRAF3_DEPENDENT_IRF_ACTIVATION_PATHWAY	14	0.0175005	0.01998
214	191	mdd	ZHAN_MULTIPLE_MYELOMA_MS_DN	38	0.0179787	0.01998
215	242	mdd	REACTOME_METALLOPROTEASE_DUBS	16	0.0241369	0.01998
216	252	mdd	JIANG_AGING_HYPOTHALAMUS_DN	31	0.0248918	0.01998
217	261	mdd	SANSOM_APC_MYC_TARGETS	216	0.0260775	0.01998
218	265	mdd	XU_GH1_EXOGENOUS_TARGETS_DN	88	0.026355	0.01998
219	280	mdd	MIKKELSEN_IPS_LCP_WITH_H3K4ME3	146	0.0275077	0.01998
220	158	mdd	REACTOME_ACTIVATION_OF_THE_TFAP2_AP_2_FAMILY_OF_TRANSCRIPTION_FACTORS	10	0.0139135	0.020979
221	189	mdd	LI_WILMS_TUMOR_ANAPLASTIC_UP	17	0.0169694	0.020979
222	199	mdd	WP_MFAP5_MEDIATED_OVARIAN_CANCER_CELL_MOTILITY_AND_INVASIVENESS	12	0.0190802	0.020979
223	213	mdd	WEST_ADRENOCORTICAL_CARCINOMA_VS_ADENOMA_DN	22	0.020532	0.020979
224	214	mdd	KASLER_HDAC7_TARGETS_2_DN	31	0.020548	0.020979
225	218	mdd	CROONQUIST_NRAS_SIGNALING_DN	65	0.0207901	0.020979
226	237	mdd	VANOEVELEN_MYOGENESIS_SIN3A_TARGETS	201	0.0231689	0.020979
227	269	mdd	ZHAN_MULTIPLE_MYELOMA_PR_DN	47	0.0265713	0.020979
228	271	mdd	KEGG_MEDICUS_REFERENCE_COPII_VESICLE_FORMATION	11	0.0267505	0.020979
229	292	mdd	ASGHARZADEH_NEUROBLASTOMA_POOR_SURVIVAL_DN	37	0.0290031	0.020979
230	152	mdd	WP_INCLUSION_BODY_MYOSITIS	11	0.0135137	0.021978
231	204	mdd	PID_FGF_PATHWAY	53	0.0195409	0.021978
232	211	mdd	HONMA_DOCETAXEL_RESISTANCE	30	0.0204184	0.021978
233	224	mdd	AMIT_EGF_RESPONSE_40_HELA	42	0.0216517	0.021978
234	227	mdd	DAVICIONI_RHABDOMYOSARCOMA_PAX_FOXO1_FUSION_DN	13	0.0217096	0.021978
235	241	mdd	REACTOME_MHC_CLASS_II_ANTIGEN_PRESENTATION	102	0.0233553	0.021978
236	254	mdd	TAYLOR_METHYLATED_IN_ACUTE_LYMPHOBLASTIC_LEUKEMIA	67	0.0254457	0.021978
237	301	mdd	TARTE_PLASMA_CELL_VS_PLASMABLAST_UP	322	0.0302681	0.021978
238	309	mdd	REACTOME_GLYOXYLATE_METABOLISM_AND_GLYCINE_DEGRADATION	30	0.0319781	0.021978
239	325	mdd	ASTON_MAJOR_DEPRESSIVE_DISORDER_DN	141	0.0338805	0.021978
240	200	mdd	LIU_TOPBP1_TARGETS	12	0.0190975	0.022977
241	209	mdd	REACTOME_PHASE_2_PLATEAU_PHASE	11	0.0199623	0.022977
242	223	mdd	REACTOME_ERBB2_REGULATES_CELL_MOTILITY	15	0.0215636	0.022977
243	225	mdd	NUTT_GBM_VS_AO_GLIOMA_UP	40	0.021662	0.022977
244	231	mdd	RIGGI_EWING_SARCOMA_PROGENITOR_UP	353	0.0222747	0.022977
245	236	mdd	WP_OMEGA_9_FATTY_ACID_SYNTHESIS	12	0.0230864	0.022977
246	248	mdd	MODY_HIPPOCAMPUS_POSTNATAL	52	0.0245816	0.022977
247	259	mdd	WP_NRXN1_DELETION_SYNDROME	14	0.0259231	0.022977
248	260	mdd	ZWANG_EGF_PERSISTENTLY_DN	53	0.0260444	0.022977
249	264	mdd	WP_EDA_SIGNALING_IN_HAIR_FOLLICLE_DEVELOPMENT	12	0.0263536	0.022977
250	266	mdd	VALK_AML_CLUSTER_1	25	0.026386	0.022977
251	299	mdd	CHIANG_LIVER_CANCER_SUBCLASS_INTERFERON_DN	46	0.0300185	0.022977
252	195	mdd	LEI_HOXC8_TARGETS_DN	17	0.0184931	0.023976
253	232	mdd	BLANCO_MELO_BRONCHIAL_EPITHELIAL_CELLS_INFLUENZA_A_DEL_NS1_INFECTION_DN	149	0.0222925	0.023976
254	234	mdd	HOSHIDA_LIVER_CANCER_LATE_RECURRENCE_UP	54	0.0226268	0.023976
255	244	mdd	LEIN_MIDBRAIN_MARKERS	70	0.0241502	0.023976
256	245	mdd	MARTENS_TRETINOIN_RESPONSE_DN	551	0.0242063	0.023976
257	253	mdd	SMID_BREAST_CANCER_RELAPSE_IN_BRAIN_DN	72	0.0248956	0.023976
258	279	mdd	REACTOME_EPH_EPHRIN_SIGNALING	86	0.0274256	0.023976
259	196	mdd	REACTOME_EPHA_MEDIATED_GROWTH_CONE_COLLAPSE	27	0.0185643	0.024975
260	222	mdd	REACTOME_POST_TRANSLATIONAL_PROTEIN_MODIFICATION	1048	0.0211848	0.024975
261	235	mdd	BIOCARTA_CK1_PATHWAY	16	0.0227232	0.024975
262	257	mdd	KEGG_MEDICUS_REFERENCE_SKELETAL_TYPE_VGCC_RYR_SIGNALING	18	0.025644	0.024975
263	282	mdd	LEIN_LOCALIZED_TO_PROXIMAL_DENDRITES	31	0.0276917	0.024975
264	315	mdd	MULLIGHAN_NPM1_MUTATED_SIGNATURE_1_DN	109	0.0326664	0.024975
265	226	mdd	VICENT_METASTASIS_UP	12	0.0216955	0.025974
266	240	mdd	KEGG_MEDICUS_REFERENCE_CA2_CAM_VGCC_RYR_SIGNALING_PATHWAY	11	0.0232939	0.025974
267	250	mdd	CONCANNON_APOPTOSIS_BY_EPOXOMICIN_DN	146	0.0246957	0.025974
268	256	mdd	HU_ANGIOGENESIS_DN	32	0.0256266	0.025974
269	281	mdd	MCCLUNG_DELTA_FOSB_TARGETS_2WK	43	0.0276677	0.025974
270	287	mdd	PID_EPHA_FWDPATHWAY	32	0.0283591	0.025974
271	303	mdd	BROWNE_HCMV_INFECTION_4HR_DN	225	0.0307176	0.025974
272	311	mdd	STARK_PREFRONTAL_CORTEX_22Q11_DELETION_UP	176	0.0322342	0.025974
273	251	mdd	REACTOME_INTRA_GOLGI_AND_RETROGRADE_GOLGI_TO_ER_TRAFFIC	186	0.0248809	0.026973
274	258	mdd	HOLLEMAN_PREDNISOLONE_RESISTANCE_ALL_UP	17	0.0258529	0.026973
275	278	mdd	BROWNE_HCMV_INFECTION_1HR_UP	47	0.0272944	0.026973
276	284	mdd	KEGG_MEDICUS_REFERENCE_TRANSCRIPTIONAL_ACTIVATION_BY_ACETYLATION_OF_H3K27	11	0.0282095	0.026973
277	290	mdd	YAO_TEMPORAL_RESPONSE_TO_PROGESTERONE_CLUSTER_3	12	0.0287171	0.026973
278	294	mdd	BIOCARTA_CARM1_PATHWAY	12	0.0291813	0.026973
279	344	mdd	REACTOME_LYSOSOME_VESICLE_BIOGENESIS	33	0.0374274	0.026973
280	229	mdd	REACTOME_SIGNALING_BY_NOTCH1_PEST_DOMAIN_MUTANTS_IN_CANCER	54	0.0220078	0.027972
281	272	mdd	REACTOME_FGFRL1_MODULATION_OF_FGFR1_SIGNALING	12	0.0267523	0.027972
282	291	mdd	ROVERSI_GLIOMA_COPY_NUMBER_DN	32	0.0288296	0.027972
283	293	mdd	REACTOME_EFFECTS_OF_PIP2_HYDROLYSIS	26	0.0290379	0.027972
284	295	mdd	REACTOME_PTK6_REGULATES_RHO_GTPASES_RAS_GTPASE_AND_MAP_KINASES	14	0.0292004	0.027972
285	318	mdd	REACTOME_FORMATION_OF_PARAXIAL_MESODERM	61	0.0329659	0.027972
286	327	mdd	FOURNIER_ACINAR_DEVELOPMENT_LATE_UP	11	0.0339182	0.027972
287	424	mdd	LIU_SOX4_TARGETS_DN	275	0.0483692	0.027972
288	243	mdd	VANDESLUIS_COMMD1_TARGETS_GROUP_4_DN	16	0.0241408	0.028971
289	246	mdd	KIM_ALL_DISORDERS_OLIGODENDROCYTE_NUMBER_CORR_UP	599	0.024516	0.028971
290	247	mdd	CUI_TCF21_TARGETS_UP	32	0.0245602	0.028971
291	267	mdd	DAVICIONI_PAX_FOXO1_SIGNATURE_IN_ARMS_UP	52	0.0263916	0.028971
292	288	mdd	MULLIGHAN_NPM1_MUTATED_SIGNATURE_1_UP	218	0.0285031	0.028971
293	289	mdd	REACTOME_HS_GAG_BIOSYNTHESIS	28	0.0286147	0.028971
294	322	mdd	SCHAEFFER_SOX9_TARGETS_IN_PROSTATE_DEVELOPMENT_DN	44	0.0334914	0.028971
295	374	mdd	IKEDA_MIR30_TARGETS_DN	22	0.0403309	0.028971
296	263	mdd	VERRECCHIA_RESPONSE_TO_TGFB1_C5	19	0.026265	0.02997
297	298	mdd	WP_WNT_SIGNALING_PATHWAY	46	0.0298369	0.02997
298	300	mdd	PYEON_CANCER_HEAD_AND_NECK_VS_CERVICAL_UP	143	0.0301686	0.02997
299	302	mdd	WP_DISRUPTION_OF_POSTSYNAPTIC_SIGNALING_BY_CNV	30	0.0305056	0.02997
300	304	mdd	SHEN_SMARCA2_TARGETS_DN	256	0.0307331	0.02997
301	323	mdd	VALK_AML_CLUSTER_7	24	0.0335048	0.02997
302	326	mdd	LASTOWSKA_NEUROBLASTOMA_COPY_NUMBER_UP	110	0.0339083	0.02997
303	343	mdd	LANG_MYB_FAMILY_TARGETS	28	0.0371333	0.02997
304	346	mdd	REACTOME_NGF_STIMULATED_TRANSCRIPTION	38	0.0375739	0.02997
305	367	mdd	ACEVEDO_LIVER_CANCER_WITH_H3K27ME3_DN	129	0.0398137	0.02997
306	377	mdd	RIZ_ERYTHROID_DIFFERENTIATION_CCNE1	40	0.0409692	0.02997
307	233	mdd	SILIGAN_TARGETS_OF_EWS_FLI1_FUSION_DN	16	0.0223905	0.030969
308	262	mdd	WP_SEROTONIN_RECEPTOR_4_6_7_AND_NR3C_SIGNALING	18	0.0261675	0.030969
309	270	mdd	GRUETZMANN_PANCREATIC_CANCER_DN	173	0.0266606	0.030969
310	273	mdd	TANAKA_METHYLATED_IN_ESOPHAGEAL_CARCINOMA	53	0.0267718	0.030969
311	286	mdd	HADDAD_T_LYMPHOCYTE_AND_NK_PROGENITOR_UP	72	0.0283042	0.030969
312	308	mdd	KEGG_NEUROACTIVE_LIGAND_RECEPTOR_INTERACTION	221	0.0315851	0.030969
313	319	mdd	JEPSEN_SMRT_TARGETS	30	0.0330011	0.030969
314	378	mdd	YAGI_AML_WITH_T_9_11_TRANSLOCATION	114	0.041266	0.030969
315	410	mdd	JAZAG_TGFB1_SIGNALING_VIA_SMAD4_UP	94	0.0457513	0.030969
316	283	mdd	REACTOME_TELOMERE_C_STRAND_SYNTHESIS_INITIATION	11	0.0276919	0.031968
317	305	mdd	REACTOME_HEME_SIGNALING	45	0.0310941	0.031968
318	313	mdd	JOSEPH_RESPONSE_TO_SODIUM_BUTYRATE_UP	26	0.0322986	0.031968
319	317	mdd	REACTOME_MYOGENESIS	27	0.0328424	0.031968
320	324	mdd	BIOCARTA_RHO_PATHWAY	18	0.0337383	0.031968
321	331	mdd	REACTOME_UNBLOCKING_OF_NMDA_RECEPTORS_GLUTAMATE_BINDING_AND_ACTIVATION	18	0.0351463	0.031968
322	335	mdd	THEILGAARD_NEUTROPHIL_AT_SKIN_WOUND_DN	202	0.0354908	0.031968
323	210	mdd	REACTOME_TRANSCRIPTIONAL_REGULATION_BY_E2F6	32	0.0200696	0.032967
324	296	mdd	BIOCARTA_NPC_PATHWAY	11	0.0293639	0.032967
325	314	mdd	WP_13Q12_12_COPY_NUMBER_VARIATION	25	0.0326402	0.032967
326	330	mdd	PID_SYNDECAN_4_PATHWAY	32	0.0350924	0.032967
327	342	mdd	REACTOME_REGULATION_OF_BETA_CELL_DEVELOPMENT	41	0.0368212	0.032967
328	352	mdd	REACTOME_SIGNALING_BY_RHO_GTPASES_MIRO_GTPASES_AND_RHOBTB3	565	0.0383755	0.032967
329	358	mdd	ROESSLER_LIVER_CANCER_METASTASIS_DN	46	0.0388136	0.032967
330	408	mdd	HUMMERICH_SKIN_CANCER_PROGRESSION_DN	87	0.0447831	0.032967
331	276	mdd	WP_ABNORMAL_CALCIUM_HANDLING_AND_ITS_EFFECTS_ON_MUSCLE_CONTRACTION_IN_DMD	13	0.0271574	0.033966
332	297	mdd	REACTOME_ACETYLCHOLINE_BINDING_AND_DOWNSTREAM_EVENTS	10	0.0297117	0.033966
333	316	mdd	BROWNE_HCMV_INFECTION_10HR_UP	88	0.032756	0.033966
334	399	mdd	PANGAS_TUMOR_SUPPRESSION_BY_SMAD1_AND_SMAD5_UP	115	0.0437599	0.033966
335	268	mdd	REACTOME_EGR2_AND_SOX10_MEDIATED_INITIATION_OF_SCHWANN_CELL_MYELINATION	25	0.0264436	0.034965
336	274	mdd	REACTOME_GAP_JUNCTION_DEGRADATION	12	0.0269212	0.034965
337	285	mdd	PID_ECADHERIN_STABILIZATION_PATHWAY	39	0.0282547	0.034965
338	307	mdd	WP_EXERCISE_INDUCED_CIRCADIAN_REGULATION	44	0.0314765	0.034965
339	310	mdd	CHEOK_RESPONSE_TO_MERCAPTOPURINE_DN	19	0.0322138	0.034965
340	312	mdd	REACTOME_RHOC_GTPASE_CYCLE	68	0.0322689	0.034965
341	339	mdd	ABE_VEGFA_TARGETS_30MIN	26	0.036692	0.034965
342	350	mdd	REACTOME_TP53_REGULATES_TRANSCRIPTION_OF_GENES_INVOLVED_IN_G2_CELL_CYCLE_ARREST	17	0.0379353	0.034965
343	379	mdd	GARGALOVIC_RESPONSE_TO_OXIDIZED_PHOSPHOLIPIDS_MAGENTA_UP	25	0.0415123	0.034965
344	380	mdd	WP_CIRCADIAN_RHYTHM_GENES	186	0.0415388	0.034965
345	395	mdd	REACTOME_HIGHLY_CALCIUM_PERMEABLE_POSTSYNAPTIC_NICOTINIC_ACETYLCHOLINE_RECEPTORS	8	0.0434243	0.034965
346	403	mdd	PID_ECADHERIN_KERATINOCYTE_PATHWAY	21	0.0443606	0.034965
347	255	mdd	REACTOME_REGULATION_OF_GENE_EXPRESSION_IN_LATE_STAGE_BRANCHING_MORPHOGENESIS_PANCREATIC_BUD_PRECURSOR_CELLS	15	0.0255966	0.035964
348	345	mdd	REACTOME_REGULATION_OF_INSULIN_SECRETION	72	0.03755	0.035964
349	347	mdd	RODRIGUES_NTN1_TARGETS_UP	14	0.0375854	0.035964
350	366	mdd	REACTOME_HATS_ACETYLATE_HISTONES	70	0.0397495	0.035964
351	369	mdd	MIKKELSEN_ES_ICP_WITH_H3K4ME3	539	0.0399639	0.035964
352	371	mdd	LEE_AGING_CEREBELLUM_DN	64	0.0402369	0.035964
353	382	mdd	AGUIRRE_PANCREATIC_CANCER_COPY_NUMBER_UP	150	0.0418644	0.035964
354	391	mdd	KIM_WT1_TARGETS_DN	403	0.0430842	0.035964
355	398	mdd	SIG_BCR_SIGNALING_PATHWAY	45	0.0436904	0.035964
356	306	mdd	REACTOME_NR1H2_AND_NR1H3_MEDIATED_SIGNALING	40	0.0313813	0.036963
357	336	mdd	REACTOME_G_PROTEIN_MEDIATED_EVENTS	50	0.0356488	0.036963
358	341	mdd	WP_AMYOTROPHIC_LATERAL_SCLEROSIS_ALS	36	0.036751	0.036963
359	348	mdd	HOSHIDA_LIVER_CANCER_SUBCLASS_S3	230	0.0376833	0.036963
360	360	mdd	KIM_MYCN_AMPLIFICATION_TARGETS_UP	81	0.0389477	0.036963
361	363	mdd	BEGUM_TARGETS_OF_PAX3_FOXO1_FUSION_UP	54	0.0396252	0.036963
362	373	mdd	PAL_PRMT5_TARGETS_UP	171	0.0402588	0.036963
363	383	mdd	REACTOME_MITOTIC_METAPHASE_AND_ANAPHASE	205	0.0418693	0.036963
364	320	mdd	WP_5Q35_COPY_NUMBER_VARIATION	63	0.0332881	0.037962
365	328	mdd	REACTOME_PRESYNAPTIC_NICOTINIC_ACETYLCHOLINE_RECEPTORS	8	0.0347002	0.037962
366	332	mdd	BILANGES_SERUM_SENSITIVE_GENES	72	0.0351708	0.037962
367	340	mdd	REACTOME_REGULATION_OF_HOMOTYPIC_CELL_CELL_ADHESION	28	0.036719	0.037962
368	354	mdd	PAL_PRMT5_TARGETS_DN	28	0.0383962	0.037962
369	381	mdd	NAKAJIMA_MAST_CELL	36	0.0418371	0.037962
370	384	mdd	REACTOME_FOXO_MEDIATED_TRANSCRIPTION_OF_CELL_DEATH_GENES	15	0.0419528	0.037962
371	386	mdd	REACTOME_RHOB_GTPASE_CYCLE	64	0.0421606	0.037962
372	439	mdd	BILD_E2F3_ONCOGENIC_SIGNATURE	217	0.0512423	0.037962
373	337	mdd	RIZ_ERYTHROID_DIFFERENTIATION_12HR	34	0.0357784	0.038961
374	355	mdd	REACTOME_OVARIAN_TUMOR_DOMAIN_PROTEASES	35	0.0384266	0.038961
375	362	mdd	REACTOME_TNF_RECEPTOR_SUPERFAMILY_TNFSF_MEMBERS_MEDIATING_NON_CANONICAL_NF_KB_PATHWAY	13	0.0392685	0.038961
376	417	mdd	GRYDER_PAX3FOXO1_ENHANCERS_KO_DOWN	379	0.047372	0.038961
377	420	mdd	FRASOR_RESPONSE_TO_ESTRADIOL_UP	31	0.0478221	0.038961
378	351	mdd	COULOUARN_TEMPORAL_TGFB1_SIGNATURE_DN	125	0.037966	0.03996
379	359	mdd	YAMASHITA_LIVER_CANCER_STEM_CELL_UP	46	0.0388482	0.03996
380	394	mdd	REACTOME_REGULATION_OF_TP53_ACTIVITY_THROUGH_ASSOCIATION_WITH_CO_FACTORS	14	0.043324	0.03996
381	397	mdd	NIKOLSKY_BREAST_CANCER_7P22_AMPLICON	6	0.0435361	0.03996
382	437	mdd	KEGG_MEDICUS_REFERENCE_ITGA_B_RHOGAP_RHOA_SIGNALING_PATHWAY	21	0.0508194	0.03996
383	334	mdd	DAVIES_MULTIPLE_MYELOMA_VS_MGUS_UP	12	0.0353619	0.040959
384	406	mdd	BROWNE_HCMV_INFECTION_8HR_UP	89	0.0446844	0.040959
385	436	mdd	BREDEMEYER_RAG_SIGNALING_NOT_VIA_ATM_DN	52	0.0507831	0.040959
386	356	mdd	REACTOME_FGFR2_LIGAND_BINDING_AND_ACTIVATION	16	0.0386172	0.041958
387	357	mdd	KEGG_NITROGEN_METABOLISM	18	0.0388052	0.041958
388	393	mdd	UDAYAKUMAR_MED1_TARGETS_UP	119	0.0432696	0.041958
389	435	mdd	REACTOME_REGULATION_OF_GENE_EXPRESSION_BY_HYPOXIA_INDUCIBLE_FACTOR	11	0.0506225	0.041958
390	438	mdd	WANG_RESPONSE_TO_GSK3_INHIBITOR_SB216763_UP	298	0.0510569	0.041958
391	329	mdd	BIOCARTA_SHH_PATHWAY	16	0.0348293	0.042957
392	364	mdd	SHARMA_PILOCYTIC_ASTROCYTOMA_LOCATION_UP	25	0.0397125	0.042957
393	390	mdd	DUAN_PRDM5_TARGETS	64	0.0429579	0.042957
394	440	mdd	REACTOME_RAB_GEFS_EXCHANGE_GTP_FOR_GDP_ON_RABS	79	0.051808	0.042957
395	338	mdd	BIOCARTA_CD40_PATHWAY	11	0.0366847	0.043956
396	349	mdd	FRASOR_RESPONSE_TO_SERM_OR_FULVESTRANT_DN	46	0.0377366	0.043956
397	353	mdd	REACTOME_DOWNSTREAM_SIGNALING_OF_ACTIVATED_FGFR1	29	0.0383807	0.043956
398	372	mdd	TOMLINS_METASTASIS_UP	14	0.040249	0.043956
399	389	mdd	PID_S1P_S1P1_PATHWAY	20	0.0425687	0.043956
400	400	mdd	KYNG_WERNER_SYNDROM_AND_NORMAL_AGING_UP	72	0.0438505	0.043956
401	404	mdd	HOLLERN_ADENOMYOEPITHELIAL_BREAST_TUMOR	17	0.0444026	0.043956
402	411	mdd	KEGG_LONG_TERM_DEPRESSION	60	0.0459178	0.043956
403	422	mdd	YAGI_AML_FAB_MARKERS	175	0.0483065	0.043956
404	444	mdd	REACTOME_NUCLEAR_EVENTS_KINASE_AND_TRANSCRIPTION_FACTOR_ACTIVATION	59	0.0527837	0.043956
405	447	mdd	JAATINEN_HEMATOPOIETIC_STEM_CELL_UP	255	0.0533403	0.043956
406	457	mdd	GABRIELY_MIR21_TARGETS	253	0.055382	0.043956
407	361	mdd	ACEVEDO_LIVER_TUMOR_VS_NORMAL_ADJACENT_TISSUE_UP	653	0.0392217	0.044955
408	370	mdd	KEGG_MEDICUS_VARIANT_MUTATION_CAUSED_ABERRANT_HTT_TO_MGLUR5_CA2_APOPTOTIC_PATHWAY	21	0.0400465	0.044955
409	388	mdd	RIZ_ERYTHROID_DIFFERENTIATION	73	0.0422874	0.044955
410	401	mdd	PID_ER_NONGENOMIC_PATHWAY	37	0.044112	0.044955
411	405	mdd	LOPEZ_MBD_TARGETS	732	0.0444125	0.044955
412	413	mdd	REACTOME_SEPARATION_OF_SISTER_CHROMATIDS	165	0.0464222	0.044955
413	450	mdd	SANSOM_APC_TARGETS_REQUIRE_MYC	199	0.0541003	0.044955
414	451	mdd	REACTOME_MATURATION_OF_SARS_COV_2_SPIKE_PROTEIN	34	0.0542774	0.044955
415	456	mdd	WP_MALE_INFERTILITY	124	0.0552959	0.044955
416	448	mdd	REACTOME_SIGNALING_BY_NTRKS	126	0.0535416	0.045954
417	455	mdd	TONKS_TARGETS_OF_RUNX1_RUNX1T1_FUSION_MONOCYTE_UP	183	0.0549954	0.045954
418	472	mdd	PID_AR_NONGENOMIC_PATHWAY	30	0.0580984	0.045954
419	392	mdd	CHEOK_RESPONSE_TO_HD_MTX_DN	19	0.0430923	0.046953
420	425	mdd	WP_N_GLYCAN_BIOSYNTHESIS	54	0.048646	0.046953
421	429	mdd	KEGG_CIRCADIAN_RHYTHM_MAMMAL	12	0.0498783	0.046953
422	432	mdd	MARTORIATI_MDM4_TARGETS_FETAL_LIVER_DN	452	0.0504811	0.046953
423	484	mdd	REACTOME_NOTCH1_INTRACELLULAR_DOMAIN_REGULATES_TRANSCRIPTION	44	0.0594429	0.046953
424	321	mdd	VANHARANTA_UTERINE_FIBROID_DN	61	0.0334616	0.047952
425	396	mdd	PID_S1P_S1P2_PATHWAY	21	0.0434485	0.047952
426	414	mdd	ZHENG_FOXP3_TARGETS_IN_T_LYMPHOCYTE_DN	34	0.0466294	0.047952
427	427	mdd	REACTOME_NOTCH4_ACTIVATION_AND_TRANSMISSION_OF_SIGNAL_TO_THE_NUCLEUS	11	0.0492361	0.047952
428	452	mdd	PID_RHOA_REG_PATHWAY	42	0.0547208	0.047952
429	461	mdd	REACTOME_GABA_RECEPTOR_ACTIVATION	48	0.0560772	0.047952
430	470	mdd	BENPORATH_MYC_MAX_TARGETS	594	0.0577918	0.047952
431	473	mdd	RODRIGUES_THYROID_CARCINOMA_ANAPLASTIC_DN	434	0.0581754	0.047952
432	368	mdd	WP_T_CELL_RECEPTOR_AND_CO_STIMULATORY_SIGNALING	27	0.039928	0.048951
433	376	mdd	REACTOME_NOTCH4_INTRACELLULAR_DOMAIN_REGULATES_TRANSCRIPTION	19	0.0409577	0.048951
434	409	mdd	GENTILE_UV_RESPONSE_CLUSTER_D4	52	0.0450979	0.048951
435	426	mdd	ROSS_AML_OF_FAB_M7_TYPE	63	0.0486859	0.048951
436	428	mdd	REACTOME_DEFECTIVE_B4GALT7_CAUSES_EDS_PROGEROID_TYPE	17	0.049765	0.048951
437	433	mdd	YAGI_AML_WITH_INV_16_TRANSLOCATION	359	0.0505353	0.048951
438	443	mdd	MARKEY_RB1_CHRONIC_LOF_UP	103	0.0524208	0.048951
439	503	mdd	MEISSNER_NPC_HCP_WITH_H3K4ME2_AND_H3K27ME3	311	0.0620748	0.048951
440	554	mdd	SABATES_COLORECTAL_ADENOMA_DN	245	0.0714373	0.048951
441	365	mdd	REACTOME_REGULATION_OF_TP53_ACTIVITY_THROUGH_METHYLATION	18	0.0397443	0.04995
442	375	mdd	WANG_METASTASIS_OF_BREAST_CANCER_ESR1_UP	18	0.0408759	0.04995
443	385	mdd	YOSHIMURA_MAPK8_TARGETS_UP	1009	0.0419847	0.04995
444	441	mdd	PID_INTEGRIN4_PATHWAY	10	0.0519677	0.04995
445	445	mdd	WP_GLYOXYLATE_METABOLISM	11	0.0529808	0.04995
446	462	mdd	REACTOME_SIGNALING_BY_ALK	25	0.0562629	0.04995
447	480	mdd	GUO_HEX_TARGETS_UP	69	0.0590439	0.04995
448	504	mdd	RAY_TUMORIGENESIS_BY_ERBB2_CDC25A_UP	173	0.0627196	0.04995
449	415	mdd	REACTOME_KINESINS	54	0.0467027	0.0509491
450	471	mdd	REACTOME_P75_NTR_RECEPTOR_MEDIATED_SIGNALLING	88	0.0580653	0.0509491
451	421	mdd	ISHIDA_E2F_TARGETS	51	0.0481449	0.0519481
452	446	mdd	REACTOME_PHOSPHOLIPASE_C_MEDIATED_CASCADE_FGFR1	14	0.0532882	0.0519481
453	449	mdd	GALE_APL_WITH_FLT3_MUTATED_UP	54	0.0539329	0.0519481
454	453	mdd	KAMIKUBO_MYELOID_MN1_NETWORK	18	0.0549498	0.0519481
455	458	mdd	NIKOLSKY_BREAST_CANCER_21Q22_AMPLICON	2	0.0556568	0.0519481
456	474	mdd	KESHELAVA_MULTIPLE_DRUG_RESISTANCE	66	0.0582045	0.0519481
457	487	mdd	CASTELLANO_NRAS_TARGETS_DN	13	0.0602871	0.0519481
458	499	mdd	REACTOME_DISEASES_ASSOCIATED_WITH_GLYCOSAMINOGLYCAN_METABOLISM	35	0.0615068	0.0519481
459	508	mdd	TIEN_INTESTINE_PROBIOTICS_2HR_UP	27	0.0632676	0.0519481
460	560	mdd	FAELT_B_CLL_WITH_VH3_21_DN	44	0.0728819	0.0519481
461	333	mdd	TIAN_TNF_SIGNALING_NOT_VIA_NFKB	21	0.0352757	0.0529471
462	387	mdd	KONDO_PROSTATE_CANCER_HCP_WITH_H3K27ME3	84	0.0422365	0.0529471
463	418	mdd	GENTILE_UV_RESPONSE_CLUSTER_D8	37	0.0473987	0.0529471
464	442	mdd	BIOCARTA_PTC1_PATHWAY	10	0.0521439	0.0529471
465	465	mdd	KEGG_MEDICUS_REFERENCE_TNF_P38_SIGNALING_PATHWAY	23	0.0568366	0.0529471
466	482	mdd	WP_OXIDATIVE_DAMAGE_RESPONSE	35	0.0592702	0.0529471
467	530	mdd	MARSON_BOUND_BY_E2F4_UNSTIMULATED	450	0.0672959	0.0529471
468	568	mdd	REACTOME_CIRCADIAN_CLOCK	65	0.073331	0.0529471
469	607	mdd	REACTOME_RHO_GTPASE_CYCLE	405	0.0784551	0.0529471
470	419	mdd	HEDENFALK_BREAST_CANCER_BRACX_DN	18	0.0474507	0.0539461
471	431	mdd	DAZARD_RESPONSE_TO_UV_NHEK_DN	277	0.0504555	0.0539461
472	454	mdd	REACTOME_INOSITOL_PHOSPHATE_METABOLISM	45	0.0549916	0.0539461
473	464	mdd	MARTINEZ_RESPONSE_TO_TRABECTEDIN	45	0.0567088	0.0539461
474	467	mdd	WP_REGULATION_OF_ACTIN_CYTOSKELETON	134	0.0573924	0.0539461
475	478	mdd	REACTOME_NON_INTEGRIN_MEMBRANE_ECM_INTERACTIONS	50	0.0587151	0.0539461
476	485	mdd	MIKKELSEN_MCV6_ICP_WITH_H3K27ME3	71	0.0595608	0.0539461
477	510	mdd	REACTOME_SIGNALING_BY_FGFR1	49	0.0641875	0.0539461
478	583	mdd	REACTOME_ASPARAGINE_N_LINKED_GLYCOSYLATION	271	0.0748613	0.0539461
479	402	mdd	WP_15Q25_COPY_NUMBER_VARIATION	28	0.0442787	0.0549451
480	430	mdd	REACTOME_AMINE_LIGAND_BINDING_RECEPTORS	35	0.0502216	0.0549451
481	469	mdd	KEGG_MEDICUS_PATHOGEN_HCMV_US28_TO_GNA12_13_RHO_SIGNALING_PATHWAY	12	0.057766	0.0549451
482	505	mdd	WP_GDNF_RET_SIGNALING_AXIS	21	0.0629585	0.0549451
483	495	mdd	REACTOME_METALLOTHIONEINS_BIND_METALS	1	0.0609949	0.0559441
484	511	mdd	KEGG_CARDIAC_MUSCLE_CONTRACTION	60	0.0642367	0.0559441
485	416	mdd	KEGG_AMYOTROPHIC_LATERAL_SCLEROSIS_ALS	50	0.0470647	0.0569431
486	459	mdd	REACTOME_CELL_CELL_JUNCTION_ORGANIZATION	73	0.0557358	0.0569431
487	477	mdd	PID_ARF6_DOWNSTREAM_PATHWAY	15	0.0585841	0.0569431
488	501	mdd	REACTOME_NUCLEAR_RECEPTOR_TRANSCRIPTION_PATHWAY	48	0.0617996	0.0569431
489	562	mdd	KIM_MYCL1_AMPLIFICATION_TARGETS_UP	12	0.0730328	0.0569431
490	407	mdd	PID_CIRCADIAN_PATHWAY	13	0.044774	0.0579421
491	475	mdd	KEGG_MEDICUS_VARIANT_MUTATION_INACTIVATED_PDE11A_PDE8B_TO_ACTH_CORTISOL_SIGNALING_PATHWAY	20	0.058511	0.0579421
492	479	mdd	BLUM_RESPONSE_TO_SALIRASIB_DN	296	0.0590382	0.0579421
493	513	mdd	KEGG_MEDICUS_REFERENCE_FGF_FGFR_PI3K_SIGNALING_PATHWAY	27	0.0645417	0.0579421
494	466	mdd	ZHENG_FOXP3_TARGETS_IN_T_LYMPHOCYTE_UP	12	0.0572052	0.0589411
495	468	mdd	WP_HIPPO_SIGNALING_REGULATION_PATHWAYS	96	0.0577622	0.0589411
496	498	mdd	MARTIN_INTERACT_WITH_HDAC	38	0.0614667	0.0589411
497	512	mdd	SMID_BREAST_CANCER_LUMINAL_B_UP	144	0.0643533	0.0589411
498	537	mdd	HUTTMANN_B_CLL_POOR_SURVIVAL_UP	236	0.0688813	0.0589411
499	577	mdd	REACTOME_SIGNALING_BY_WNT	237	0.0744039	0.0589411
500	412	mdd	PID_CMYB_PATHWAY	79	0.0463418	0.0599401
501	434	mdd	RUAN_RESPONSE_TO_TNF_UP	12	0.0505372	0.0599401
502	486	mdd	VALK_AML_CLUSTER_13	29	0.0601653	0.0599401
503	488	mdd	TIEN_INTESTINE_PROBIOTICS_2HR_DN	79	0.0603552	0.0599401
504	493	mdd	BACOLOD_RESISTANCE_TO_ALKYLATING_AGENTS_UP	18	0.0608641	0.0599401
505	529	mdd	HOEBEKE_LYMPHOID_STEM_CELL_UP	86	0.0670923	0.0599401
506	667	mdd	MIKKELSEN_ES_ICP_WITH_H3K4ME3_AND_H3K27ME3	119	0.0866541	0.0599401
507	423	mdd	VALK_AML_CLUSTER_15	27	0.0483613	0.0609391
508	460	mdd	KEGG_MEDICUS_REFERENCE_ACTIVATION_OF_PRC2.2_BY_UBIQUITINATION_OF_H2AK119_IN_GERMLINE_GENES	24	0.05582	0.0609391
509	500	mdd	WP_RAS_AND_BRADYKININ_PATHWAYS_IN_COVID_19	24	0.0615888	0.0609391
510	519	mdd	ONKEN_UVEAL_MELANOMA_UP	629	0.0655979	0.0609391
511	521	mdd	MULLIGHAN_NPM1_SIGNATURE_3_UP	274	0.0659498	0.0609391
512	540	mdd	WP_11P11_2_COPY_NUMBER_VARIATION_SYNDROME	41	0.069359	0.0609391
513	565	mdd	GROSS_HYPOXIA_VIA_HIF1A_DN	101	0.073206	0.0609391
514	496	mdd	REACTOME_DAG_AND_IP3_SIGNALING	39	0.0612313	0.0619381
515	527	mdd	MIKKELSEN_IPS_ICP_WITH_H3K4ME3_AND_H327ME3	112	0.0668736	0.0619381
516	595	mdd	GHANDHI_DIRECT_IRRADIATION_DN	33	0.0772312	0.0619381
517	491	mdd	WP_UREA_CYCLE_AND_ASSOCIATED_PATHWAYS	20	0.0607292	0.0629371
518	497	mdd	PID_AMB2_NEUTROPHILS_PATHWAY	39	0.0613355	0.0629371
519	518	mdd	VISALA_RESPONSE_TO_HEAT_SHOCK_AND_AGING_DN	12	0.0655509	0.0629371
520	561	mdd	BIOCARTA_IL7_PATHWAY	15	0.072996	0.0629371
521	579	mdd	HELLER_HDAC_TARGETS_DN	257	0.0745427	0.0629371
522	580	mdd	REACTOME_TELOMERE_C_STRAND_LAGGING_STRAND_SYNTHESIS	31	0.0747061	0.0629371
523	608	mdd	LE_EGR2_TARGETS_UP	98	0.0787182	0.0629371
524	463	mdd	REACTOME_NCAM_SIGNALING_FOR_NEURITE_OUT_GROWTH	57	0.056442	0.0639361
525	476	mdd	WP_HEDGEHOG_SIGNALING_PATHWAY_WP47	14	0.0585219	0.0639361
526	483	mdd	BIOCARTA_AKAPCENTROSOME_PATHWAY	14	0.0592993	0.0639361
527	489	mdd	KEGG_MEDICUS_REFERENCE_VGCC_CA2_APOPTOTIC_PATHWAY	20	0.0604912	0.0639361
528	532	mdd	REACTOME_MEMBRANE_TRAFFICKING	536	0.0675908	0.0639361
529	534	mdd	CROONQUIST_NRAS_VS_STROMAL_STIMULATION_DN	86	0.0679636	0.0639361
530	522	mdd	CROONQUIST_IL6_DEPRIVATION_DN	88	0.0659909	0.0649351
531	543	mdd	PID_S1P_S1P3_PATHWAY	26	0.0699151	0.0649351
532	569	mdd	REACTOME_DEFECTIVE_EXT2_CAUSES_EXOSTOSES_2	12	0.0733572	0.0649351
533	574	mdd	ZHENG_FOXP3_TARGETS_IN_THYMUS_UP	171	0.0739507	0.0649351
534	625	mdd	WP_OVARIAN_INFERTILITY	35	0.080138	0.0649351
535	634	mdd	REACTOME_NEGATIVE_REGULATION_OF_NMDA_RECEPTOR_MEDIATED_NEURONAL_TRANSMISSION	19	0.082047	0.0649351
536	637	mdd	REACTOME_SYNTHESIS_SECRETION_AND_INACTIVATION_OF_GLUCOSE_DEPENDENT_INSULINOTROPIC_POLYPEPTIDE_GIP	12	0.0823474	0.0649351
537	492	mdd	WP_OMEGA_3_OMEGA_6_FATTY_ACID_SYNTHESIS	12	0.0608362	0.0659341
538	514	mdd	NIKOLSKY_BREAST_CANCER_16Q24_AMPLICON	5	0.064912	0.0659341
539	516	mdd	KORKOLA_EMBRYONIC_CARCINOMA_VS_SEMINOMA_DN	20	0.0653023	0.0659341
540	563	mdd	SCHAEFFER_PROSTATE_DEVELOPMENT_AND_CANCER_BOX4_DN	32	0.073134	0.0659341
541	566	mdd	DAZARD_UV_RESPONSE_CLUSTER_G6	133	0.0733049	0.0659341
542	567	mdd	HOFFMANN_LARGE_TO_SMALL_PRE_BII_LYMPHOCYTE_DN	57	0.0733119	0.0659341
543	588	mdd	WP_AIRWAY_SMOOTH_MUSCLE_CELL_CONTRACTION	15	0.076312	0.0659341
544	628	mdd	REACTOME_VESICLE_MEDIATED_TRANSPORT	564	0.0805279	0.0659341
545	515	mdd	WP_ALPHA_6_BETA_4_SIGNALING_PATHWAY	31	0.0649845	0.0669331
546	523	mdd	SENESE_HDAC1_TARGETS_DN	210	0.0660402	0.0669331
547	535	mdd	NIKOLSKY_BREAST_CANCER_7Q21_Q22_AMPLICON	15	0.0682308	0.0669331
548	545	mdd	RIZ_ERYTHROID_DIFFERENTIATION_HEMGN	26	0.0700041	0.0669331
549	573	mdd	REACTOME_PROCESSING_OF_INTRONLESS_PRE_MRNAS	19	0.0739442	0.0669331
550	578	mdd	KEGG_MEDICUS_VARIANT_MUTATION_ACTIVATED_PRKACA_TO_ACTH_CORTISOL_SIGNALING_PATHWAY	17	0.074451	0.0669331
551	597	mdd	WP_NUCLEAR_RECEPTORS	36	0.0774703	0.0669331
552	610	mdd	TAKEDA_TARGETS_OF_NUP98_HOXA9_FUSION_3D_UP	146	0.078745	0.0669331
553	614	mdd	KANG_FLUOROURACIL_RESISTANCE_UP	19	0.0790689	0.0669331
554	481	mdd	BHAT_ESR1_TARGETS_NOT_VIA_AKT1_DN	80	0.0591936	0.0679321
555	490	mdd	REACTOME_GLUCONEOGENESIS	29	0.06069	0.0679321
556	533	mdd	CARD_MIR302A_TARGETS	75	0.067954	0.0679321
557	541	mdd	BIOCARTA_RELA_PATHWAY	14	0.0694588	0.0679321
558	546	mdd	PID_RANBP2_PATHWAY	11	0.0703533	0.0679321
559	553	mdd	MEISSNER_NPC_HCP_WITH_H3K4ME2	416	0.0712833	0.0679321
560	509	mdd	PID_ERA_GENOMIC_PATHWAY	62	0.0634451	0.0689311
561	517	mdd	BOYAULT_LIVER_CANCER_SUBCLASS_G123_UP	42	0.0654951	0.0689311
562	525	mdd	REACTOME_PHOSPHOLIPASE_C_MEDIATED_CASCADE_FGFR2	15	0.0663061	0.0689311
563	551	mdd	MAGRANGEAS_MULTIPLE_MYELOMA_IGLL_VS_IGLK_DN	22	0.0710467	0.0689311
564	572	mdd	WP_HEMATOPOIETIC_STEM_CELL_GENE_REGULATION_BY_GABP_ALPHA_BETA_COMPLEX	19	0.0739214	0.0689311
565	576	mdd	DEN_INTERACT_WITH_LCA5	22	0.074374	0.0689311
566	622	mdd	LUCAS_HNF4A_TARGETS_UP	49	0.0799121	0.0689311
567	630	mdd	BRUINS_UVC_RESPONSE_VIA_TP53_GROUP_A	731	0.0812214	0.0689311
568	494	mdd	KORKOLA_TERATOMA	41	0.0609308	0.0699301
569	502	mdd	POMEROY_MEDULLOBLASTOMA_PROGNOSIS_UP	41	0.0618468	0.0699301
570	507	mdd	BROWNE_HCMV_INFECTION_18HR_UP	152	0.0632466	0.0699301
571	536	mdd	WEBER_METHYLATED_IN_COLON_CANCER	18	0.0687651	0.0699301
572	585	mdd	REACTOME_SIGNALING_BY_NOTCH4	75	0.0754	0.0699301
573	631	mdd	DARWICHE_PAPILLOMA_PROGRESSION_RISK	71	0.0813316	0.0699301
574	641	mdd	RODWELL_AGING_KIDNEY_DN	123	0.0826408	0.0699301
575	558	mdd	EGUCHI_CELL_CYCLE_RB1_TARGETS	21	0.0723402	0.0709291
576	581	mdd	REACTOME_SUMOYLATION_OF_DNA_METHYLATION_PROTEINS	14	0.0747369	0.0709291
577	593	mdd	ZHAN_MULTIPLE_MYELOMA_CD2_UP	42	0.0769064	0.0709291
578	602	mdd	WP_ENERGY_METABOLISM	46	0.0778106	0.0709291
579	612	mdd	GRYDER_PAX3FOXO1_TOP_ENHANCERS	355	0.0789418	0.0709291
580	633	mdd	GALE_APL_WITH_FLT3_MUTATED_DN	13	0.0818278	0.0709291
581	524	mdd	NIKOLSKY_BREAST_CANCER_22Q13_AMPLICON	1	0.0663057	0.0719281
582	544	mdd	GARGALOVIC_RESPONSE_TO_OXIDIZED_PHOSPHOLIPIDS_GREEN_UP	26	0.0699877	0.0719281
583	548	mdd	REACTOME_CA_DEPENDENT_EVENTS	35	0.0707654	0.0719281
584	549	mdd	REACTOME_SENSORY_PERCEPTION	256	0.0708149	0.0719281
585	552	mdd	LIU_VAV3_PROSTATE_CARCINOGENESIS_DN	16	0.0710909	0.0719281
586	589	mdd	KEGG_MEDICUS_REFERENCE_NOTCH_PROTEOLYTIC_ACTIVATION	11	0.076344	0.0719281
587	598	mdd	PID_NOTCH_PATHWAY	57	0.0777034	0.0719281
588	618	mdd	WP_GABA_RECEPTOR_SIGNALING	23	0.0795183	0.0719281
589	670	mdd	WP_2Q11_2_COPY_NUMBER_VARIATION_SYNDROME	12	0.0875415	0.0719281
590	506	mdd	WP_MONOAMINE_GPCRS	32	0.0631405	0.0729271
591	538	mdd	REACTOME_SIGNALING_BY_NOTCH	162	0.0690286	0.0729271
592	542	mdd	KOYAMA_SEMA3B_TARGETS_UP	197	0.0697462	0.0729271
593	547	mdd	VALK_AML_CLUSTER_6	32	0.0705149	0.0729271
594	555	mdd	VANTVEER_BREAST_CANCER_POOR_PROGNOSIS	45	0.0717061	0.0729271
595	582	mdd	KYNG_ENVIRONMENTAL_STRESS_RESPONSE_NOT_BY_GAMMA_IN_WS	27	0.0748475	0.0729271
596	627	mdd	KEGG_MEDICUS_REFERENCE_GLOBAL_GENOME_NER	17	0.0803737	0.0729271
597	636	mdd	PUJANA_BREAST_CANCER_LIT_INT_NETWORK	92	0.0822939	0.0729271
598	649	mdd	TCGA_GLIOBLASTOMA_COPY_NUMBER_DN	10	0.0837907	0.0729271
599	655	mdd	WHITFIELD_CELL_CYCLE_G2	150	0.0848606	0.0729271
600	713	mdd	WATANABE_RECTAL_CANCER_RADIOTHERAPY_RESPONSIVE_UP	93	0.0958446	0.0729271
601	528	mdd	JOHANSSON_GLIOMAGENESIS_BY_PDGFB_DN	21	0.0670893	0.0739261
602	557	mdd	YAMAZAKI_TCEB3_TARGETS_UP	151	0.0720898	0.0739261
603	571	mdd	VANHARANTA_UTERINE_FIBROID_WITH_7Q_DELETION_UP	59	0.0736509	0.0739261
604	575	mdd	KEGG_ALPHA_LINOLENIC_ACID_METABOLISM	13	0.0740833	0.0739261
605	632	mdd	MUELLER_PLURINET	266	0.0816341	0.0739261
606	635	mdd	KEGG_N_GLYCAN_BIOSYNTHESIS	44	0.08212	0.0739261
607	651	mdd	WP_OLIGODENDROCYTE_SPECIFICATION_AND_DIFFERENTIATION_LEADING_TO_MYELIN_COMPONENTS_FOR_CNS	28	0.0839424	0.0739261
608	654	mdd	ACEVEDO_LIVER_CANCER_WITH_H3K9ME3_DN	79	0.0846629	0.0739261
609	666	mdd	BIOCARTA_PPARA_PATHWAY	50	0.0865765	0.0739261
610	689	mdd	KEGG_FRUCTOSE_AND_MANNOSE_METABOLISM	28	0.0913403	0.0739261
611	520	mdd	WP_NOTCH_SIGNALING	43	0.0657165	0.0749251
612	531	mdd	KANG_FLUOROURACIL_RESISTANCE_DN	16	0.0674824	0.0749251
613	590	mdd	BIOCARTA_HER2_PATHWAY	23	0.0764388	0.0749251
614	596	mdd	WP_DOPAMINERGIC_NEUROGENESIS	30	0.0772512	0.0749251
615	621	mdd	HU_GENOTOXIC_DAMAGE_4HR	33	0.0796842	0.0749251
616	624	mdd	WOTTON_RUNX_TARGETS_UP	18	0.0800858	0.0749251
617	640	mdd	REACTOME_INTEGRATION_OF_ENERGY_METABOLISM	100	0.0824701	0.0749251
618	642	mdd	KAAB_HEART_ATRIUM_VS_VENTRICLE_DN	232	0.0826596	0.0749251
619	656	mdd	GHO_ATF5_TARGETS_DN	16	0.0848871	0.0749251
620	663	mdd	REACTOME_FGFR1_LIGAND_BINDING_AND_ACTIVATION	15	0.0859844	0.0749251
621	539	mdd	BIOCARTA_ECM_PATHWAY	19	0.0691613	0.0759241
622	613	mdd	ZHAN_MULTIPLE_MYELOMA_CD1_AND_CD2_DN	48	0.0790276	0.0759241
623	639	mdd	REACTOME_OPIOID_SIGNALLING	85	0.0824592	0.0759241
624	591	mdd	GRABARCZYK_BCL11B_TARGETS_DN	55	0.0764515	0.0769231
625	616	mdd	REACTOME_MITOTIC_PROMETAPHASE	174	0.0792689	0.0769231
626	652	mdd	REACTOME_PASSIVE_TRANSPORT_BY_AQUAPORINS	9	0.083957	0.0769231
627	701	mdd	HAHTOLA_MYCOSIS_FUNGOIDES_CD4_DN	101	0.0939043	0.0769231
628	556	mdd	KEGG_ONE_CARBON_POOL_BY_FOLATE	17	0.0718575	0.0779221
629	584	mdd	REACTOME_TRANSCRIPTIONAL_REGULATION_BY_THE_AP_2_TFAP2_FAMILY_OF_TRANSCRIPTION_FACTORS	34	0.0749468	0.0779221
630	594	mdd	WP_HIPPO_YAP_SIGNALING	22	0.0770139	0.0779221
631	620	mdd	WP_NEURAL_CREST_DIFFERENTIATION	96	0.0796386	0.0779221
632	604	mdd	KEGG_MEDICUS_REFERENCE_MGLUR5_CA2_APOPTOTIC_PATHWAY	20	0.0781056	0.0789211
633	605	mdd	REACTOME_METHYLATION	14	0.0783164	0.0789211
634	609	mdd	ZHAN_MULTIPLE_MYELOMA_CD1_AND_CD2_UP	77	0.0787393	0.0789211
635	626	mdd	PID_ARF_3PATHWAY	18	0.0803574	0.0789211
636	659	mdd	DOANE_BREAST_CANCER_ESR1_UP	96	0.0850474	0.0789211
637	693	mdd	HIRSCH_CELLULAR_TRANSFORMATION_SIGNATURE_DN	89	0.0926643	0.0789211
638	587	mdd	KEGG_MEDICUS_VARIANT_MUTATION_INACTIVATED_PRKAR1A_TO_ACTH_CORTISOL_SIGNALING_PATHWAY	18	0.0762019	0.0799201
639	647	mdd	WANG_CISPLATIN_RESPONSE_AND_XPC_DN	203	0.0834431	0.0799201
640	661	mdd	MULLIGHAN_NPM1_SIGNATURE_3_DN	140	0.0851419	0.0799201
641	526	mdd	REACTOME_REGULATION_OF_TP53_ACTIVITY_THROUGH_ACETYLATION	28	0.0663746	0.0809191
642	606	mdd	WALLACE_PROSTATE_CANCER_RACE_DN	74	0.0784206	0.0809191
643	673	mdd	FOURNIER_ACINAR_DEVELOPMENT_EARLY_UP	18	0.0885503	0.0809191
644	715	mdd	CUI_TCF21_TARGETS_2_UP	355	0.0959208	0.0809191
645	761	mdd	REACTOME_ANCHORING_FIBRIL_FORMATION	11	0.103367	0.0809191
646	603	mdd	REACTOME_METABOLISM_OF_FAT_SOLUBLE_VITAMINS	39	0.0778562	0.0819181
647	671	mdd	PID_SMAD2_3NUCLEAR_PATHWAY	74	0.0877247	0.0819181
648	570	mdd	REACTOME_PENTOSE_PHOSPHATE_PATHWAY	11	0.0734576	0.0829171
649	586	mdd	REACTOME_SIGNALING_BY_ERBB4	56	0.076187	0.0829171
650	648	mdd	KEGG_MEDICUS_VARIANT_MUTATION_CAUSED_ABERRANT_ABETA_TO_MGLUR5_CA2_APOPTOTIC_PATHWAY	20	0.0835818	0.0829171
651	745	mdd	BIOCARTA_ARAP_PATHWAY	17	0.10151	0.0829171
652	753	mdd	KEGG_CELL_ADHESION_MOLECULES_CAMS	96	0.101934	0.0829171
653	601	mdd	DING_LUNG_CANCER_BY_MUTATION_RATE	20	0.0777552	0.0839161
654	629	mdd	WP_ERK_PATHWAY_IN_HUNTINGTON_39_S_DISEASE	14	0.0808393	0.0839161
655	646	mdd	VECCHI_GASTRIC_CANCER_EARLY_DN	283	0.0832506	0.0839161
656	658	mdd	DAZARD_UV_RESPONSE_CLUSTER_G3	14	0.0850397	0.0839161
657	675	mdd	GENTILE_UV_HIGH_DOSE_DN	268	0.0886536	0.0839161
658	676	mdd	RODWELL_AGING_KIDNEY_NO_BLOOD_DN	123	0.0892062	0.0839161
659	680	mdd	MONTERO_THYROID_CANCER_POOR_SURVIVAL_UP	12	0.090437	0.0839161
660	771	mdd	PID_BARD1_PATHWAY	28	0.104166	0.0839161
661	662	mdd	PID_HNF3A_PATHWAY	41	0.0857071	0.0849151
662	664	mdd	MCBRYAN_PUBERTAL_BREAST_5_6WK_DN	117	0.0862675	0.0849151
663	702	mdd	PID_A6B1_A6B4_INTEGRIN_PATHWAY	45	0.0940469	0.0849151
664	728	mdd	WP_SLEEP_REGULATION	36	0.0985192	0.0849151
665	564	mdd	REACTOME_ATTACHMENT_AND_ENTRY	16	0.0731666	0.0859141
666	592	mdd	HOSHIDA_LIVER_CANCER_SURVIVAL_UP	69	0.0766335	0.0859141
667	615	mdd	KEGG_MEDICUS_REFERENCE_TRAIP_DEPENDENT_REPLISOME_DISASSEMBLY	15	0.0791068	0.0859141
668	644	mdd	WP_METABOLIC_PATHWAYS_OF_FIBROBLASTS	30	0.0831141	0.0859141
669	669	mdd	CHEN_HOXA5_TARGETS_9HR_DN	37	0.0874979	0.0859141
670	686	mdd	GU_PDEF_TARGETS_UP	63	0.0912195	0.0859141
671	719	mdd	KEGG_VIRAL_MYOCARDITIS	48	0.0966813	0.0859141
672	722	mdd	XU_CREBBP_TARGETS_DN	34	0.0977744	0.0859141
673	763	mdd	ABBUD_LIF_SIGNALING_2_UP	13	0.103586	0.0859141
674	559	mdd	BIOCARTA_HIF_PATHWAY	15	0.0726366	0.0869131
675	623	mdd	REACTOME_ISG15_ANTIVIRAL_MECHANISM	71	0.0799527	0.0869131
676	645	mdd	MUNSHI_MULTIPLE_MYELOMA_UP	70	0.0831975	0.0869131
677	688	mdd	BIOCARTA_TGFB_PATHWAY	19	0.0913403	0.0869131
678	708	mdd	BIOCARTA_INTRINSIC_PATHWAY	14	0.0952103	0.0869131
679	764	mdd	GAUSSMANN_MLL_AF4_FUSION_TARGETS_C_UP	152	0.103764	0.0869131
680	550	mdd	ZHANG_ANTIVIRAL_RESPONSE_TO_RIBAVIRIN_DN	42	0.070997	0.0879121
681	643	mdd	WP_DEVELOPMENT_OF_PULMONARY_DENDRITIC_CELLS_AND_MACROPHAGE_SUBSETS	13	0.0828463	0.0879121
682	657	mdd	BIOCARTA_MEF2D_PATHWAY	18	0.0849262	0.0879121
683	699	mdd	ZHU_CMV_24_HR_UP	77	0.0937831	0.0879121
684	716	mdd	PID_IGF1_PATHWAY	27	0.0959926	0.0879121
685	762	mdd	KEGG_MEDICUS_REFERENCE_DYNEIN_RECRUITMENT_TO_THE_KINETOCHORE	29	0.103404	0.0879121
686	801	mdd	DURAND_STROMA_S_UP	255	0.108965	0.0879121
687	599	mdd	KEGG_MEDICUS_REFERENCE_ITGA_B_FAK_RAC_SIGNALING_PATHWAY	28	0.0777222	0.0889111
688	674	mdd	KIM_ALL_DISORDERS_DURATION_CORR_DN	129	0.0885997	0.0889111
689	723	mdd	ZHOU_PANCREATIC_ENDOCRINE_PROGENITOR	12	0.0979273	0.0889111
690	726	mdd	REACTOME_RAP1_SIGNALLING	16	0.098357	0.0889111
691	729	mdd	REACTOME_CARDIAC_CONDUCTION	108	0.0986449	0.0889111
692	747	mdd	AMUNDSON_RESPONSE_TO_ARSENITE	181	0.101751	0.0889111
693	785	mdd	REACTOME_RESPONSE_TO_ELEVATED_PLATELET_CYTOSOLIC_CA2	106	0.105807	0.0889111
694	619	mdd	REACTOME_SIGNALING_BY_NODAL	21	0.0796249	0.0899101
695	678	mdd	REACTOME_INTERFERON_SIGNALING	201	0.0896877	0.0899101
696	704	mdd	NELSON_RESPONSE_TO_ANDROGEN_DN	17	0.0945273	0.0899101
697	718	mdd	FISCHER_DREAM_TARGETS	741	0.0961499	0.0899101
698	721	mdd	MELLMAN_TUT1_TARGETS_DN	46	0.0974991	0.0899101
699	744	mdd	ZHENG_BOUND_BY_FOXP3	408	0.101415	0.0899101
700	668	mdd	REACTOME_IRE1ALPHA_ACTIVATES_CHAPERONES	46	0.087263	0.0909091
701	672	mdd	HERNANDEZ_MITOTIC_ARREST_BY_DOCETAXEL_2_DN	15	0.0883277	0.0919081
702	677	mdd	LINDSTEDT_DENDRITIC_CELL_MATURATION_D	58	0.089406	0.0919081
703	683	mdd	WP_NO_CGMP_PKG_MEDIATED_NEUROPROTECTION	40	0.090782	0.0919081
704	706	mdd	RAY_TARGETS_OF_P210_BCR_ABL_FUSION_UP	12	0.0947203	0.0919081
705	720	mdd	SCHLESINGER_METHYLATED_DE_NOVO_IN_CANCER	81	0.0972795	0.0919081
706	740	mdd	WP_EBOLA_VIRUS_INFECTION_IN_HOST	104	0.100859	0.0919081
707	758	mdd	GLASS_IGF2BP1_CLIP_TARGETS_KNOCKDOWN_DN	104	0.102309	0.0919081
708	773	mdd	REACTOME_SEMAPHORIN_INTERACTIONS	60	0.104584	0.0919081
709	836	mdd	RUAN_RESPONSE_TO_TNF_TROGLITAZONE_UP	16	0.114979	0.0919081
710	852	mdd	MYLLYKANGAS_AMPLIFICATION_HOT_SPOT_8	12	0.117349	0.0919081
711	650	mdd	WP_SEROTONIN_AND_ANXIETY_RELATED_EVENTS	12	0.0838177	0.0929071
712	684	mdd	PID_ALPHA_SYNUCLEIN_PATHWAY	30	0.090895	0.0929071
713	696	mdd	SENESE_HDAC2_TARGETS_DN	105	0.0935268	0.0929071
714	727	mdd	MACAEVA_PBMC_RESPONSE_TO_IR	84	0.098364	0.0929071
715	742	mdd	HOEBEKE_LYMPHOID_STEM_CELL_DN	84	0.101275	0.0929071
716	779	mdd	RICKMAN_TUMOR_DIFFERENTIATED_WELL_VS_MODERATELY_UP	95	0.105125	0.0929071
717	857	mdd	SAKAI_CHRONIC_HEPATITIS_VS_LIVER_CANCER_DN	35	0.118482	0.0929071
718	638	mdd	HOWLIN_CITED1_TARGETS_1_UP	31	0.082381	0.0939061
719	679	mdd	REACTOME_DNA_REPAIR	254	0.0900492	0.0939061
720	695	mdd	REACTOME_SIGNALING_BY_NOTCH1	69	0.0934889	0.0939061
721	707	mdd	REACTOME_DNA_DOUBLE_STRAND_BREAK_RESPONSE	39	0.0950556	0.0939061
722	738	mdd	FLECHNER_BIOPSY_KIDNEY_TRANSPLANT_REJECTED_VS_OK_DN	470	0.100504	0.0939061
723	777	mdd	KEGG_CALCIUM_SIGNALING_PATHWAY	157	0.105038	0.0939061
724	617	mdd	REACTOME_POLO_LIKE_KINASE_MEDIATED_EVENTS	16	0.0794902	0.0949051
725	692	mdd	KEGG_MEDICUS_REFERENCE_NUCLEAR_INITIATED_ESTROGEN_SIGNALING_PATHWAY	11	0.092623	0.0949051
726	725	mdd	REACTOME_SYNTHESIS_OF_VERY_LONG_CHAIN_FATTY_ACYL_COAS	19	0.0982944	0.0949051
727	780	mdd	THEILGAARD_NEUTROPHIL_AT_SKIN_WOUND_UP	71	0.105135	0.0949051
728	788	mdd	GARY_CD5_TARGETS_UP	387	0.106236	0.0949051
729	821	mdd	ROSS_AML_WITH_PML_RARA_FUSION	69	0.112069	0.0949051
730	600	mdd	BIOCARTA_RAS_PATHWAY	20	0.0777507	0.0959041
731	665	mdd	MEISSNER_BRAIN_HCP_WITH_H3K4ME3_AND_H3K27ME3	926	0.0863009	0.0959041
732	732	mdd	CASORELLI_ACUTE_PROMYELOCYTIC_LEUKEMIA_UP	140	0.0992366	0.0959041
733	733	mdd	SETLUR_PROSTATE_CANCER_TMPRSS2_ERG_FUSION_UP	62	0.100044	0.0959041
734	755	mdd	LIU_TARGETS_OF_VMYB_VS_CMYB_UP	14	0.10202	0.0959041
735	769	mdd	KALMA_E2F1_TARGETS	11	0.104153	0.0959041
736	709	mdd	CHEBOTAEV_GR_TARGETS_DN	105	0.095273	0.0969031
737	757	mdd	KENNY_CTNNB1_TARGETS_DN	50	0.10228	0.0969031
738	685	mdd	REACTOME_PROCESSIVE_SYNTHESIS_ON_THE_C_STRAND_OF_THE_TELOMERE	19	0.0909798	0.0979021
739	690	mdd	TIEN_INTESTINE_PROBIOTICS_6HR_UP	47	0.0914284	0.0979021
740	705	mdd	PID_RETINOIC_ACID_PATHWAY	30	0.0946467	0.0979021
741	711	mdd	KEGG_MEDICUS_REFERENCE_N_GLYCAN_PRECURSOR_BIOSYNTHESIS_ALG6_TO_OST	11	0.0957284	0.0979021
742	730	mdd	XU_RESPONSE_TO_TRETINOIN_DN	11	0.0987304	0.0979021
743	739	mdd	ODONNELL_METASTASIS_UP	68	0.100688	0.0979021
744	743	mdd	REACTOME_REGULATED_PROTEOLYSIS_OF_P75NTR	11	0.101373	0.0979021
745	749	mdd	MCCLUNG_DELTA_FOSB_TARGETS_8WK	45	0.10178	0.0979021
746	760	mdd	VANTVEER_BREAST_CANCER_METASTASIS_UP	41	0.103359	0.0979021
747	781	mdd	WP_NF1_COPY_NUMBER_VARIATION_SYNDROME	61	0.105155	0.0979021
748	805	mdd	WANG_LMO4_TARGETS_DN	302	0.109235	0.0979021
749	687	mdd	SAGIV_CD24_TARGETS_UP	21	0.0912322	0.0989011
750	694	mdd	PLASARI_TGFB1_SIGNALING_VIA_NFIC_1HR_UP	28	0.0928974	0.0989011
751	697	mdd	TANG_SENESCENCE_TP53_TARGETS_DN	49	0.0936049	0.0989011
752	712	mdd	REACTOME_DCC_MEDIATED_ATTRACTIVE_SIGNALING	14	0.095793	0.0989011
753	765	mdd	PID_RXR_VDR_PATHWAY	26	0.103803	0.0989011
754	813	mdd	REACTOME_SIGNALING_BY_PTK6	53	0.111212	0.0989011
755	827	mdd	REACTOME_DISEASES_OF_IMMUNE_SYSTEM	24	0.11307	0.0989011
756	839	mdd	RAMALHO_STEMNESS_DN	65	0.115537	0.0989011
757	842	mdd	QI_HYPOXIA_TARGETS_OF_HIF1A_AND_FOXA2	33	0.115644	0.0989011
758	856	mdd	LIN_MELANOMA_COPY_NUMBER_UP	35	0.118473	0.0989011
759	653	mdd	BIOCARTA_P53HYPOXIA_PATHWAY	20	0.0840382	0.0999001
760	714	mdd	KEGG_ASTHMA	15	0.0959128	0.0999001
761	737	mdd	SHI_SPARC_TARGETS_UP	24	0.10039	0.0999001
762	750	mdd	REACTOME_RAB_REGULATION_OF_TRAFFICKING	107	0.101804	0.0999001
763	776	mdd	KIM_WT1_TARGETS_8HR_DN	114	0.104951	0.0999001
764	786	mdd	REACTOME_ACTIVATION_OF_BH3_ONLY_PROTEINS	30	0.105972	0.0999001
765	789	mdd	KEGG_MEDICUS_VARIANT_MUTATION_ACTIVATED_GNAS_TO_ACTH_CORTISOL_SIGNALING_PATHWAY	29	0.106264	0.0999001
766	812	mdd	MCCLUNG_CREB1_TARGETS_UP	88	0.110638	0.0999001
767	869	mdd	WP_THYROID_STIMULATING_HORMONE_TSH_SIGNALING_PATHWAY	57	0.120267	0.0999001
768	940	mdd	DEURIG_T_CELL_PROLYMPHOCYTIC_LEUKEMIA_UP	294	0.132326	0.0999001
769	799	mdd	PID_LPA4_PATHWAY	14	0.108247	0.100899
770	829	mdd	PUJANA_BREAST_CANCER_WITH_BRCA1_MUTATED_UP	52	0.113119	0.100899
771	865	mdd	CAMPS_COLON_CANCER_COPY_NUMBER_DN	34	0.119307	0.100899
772	868	mdd	CHARAFE_BREAST_CANCER_LUMINAL_VS_BASAL_UP	293	0.120042	0.100899
773	710	mdd	BLANCO_MELO_COVID19_SARS_COV_2_INFECTION_A594_CELLS_DN	66	0.0956161	0.101898
774	717	mdd	MODY_HIPPOCAMPUS_NEONATAL	29	0.0960898	0.101898
775	735	mdd	WP_DISTURBED_PATHWAYS_IN_DUCHENNE_MUSCULAR_DYSTROPHY	63	0.100094	0.101898
776	736	mdd	REACTOME_MRNA_DECAY_BY_5_TO_3_EXORIBONUCLEASE	15	0.100273	0.101898
777	756	mdd	KYNG_DNA_DAMAGE_BY_GAMMA_RADIATION	68	0.102112	0.101898
778	767	mdd	PID_ENDOTHELIN_PATHWAY	60	0.104116	0.101898
779	774	mdd	DANG_BOUND_BY_MYC	797	0.104651	0.101898
780	784	mdd	KEGG_AMINOACYL_TRNA_BIOSYNTHESIS	22	0.105626	0.101898
781	797	mdd	BARIS_THYROID_CANCER_UP	23	0.107566	0.101898
782	810	mdd	STEINER_ERYTHROCYTE_MEMBRANE_GENES	14	0.110151	0.101898
783	879	mdd	REACTOME_ACTIVATION_OF_KAINATE_RECEPTORS_UPON_GLUTAMATE_BINDING	28	0.122574	0.101898
784	944	mdd	HELLER_HDAC_TARGETS_SILENCED_BY_METHYLATION_DN	243	0.132831	0.101898
785	748	mdd	GARGALOVIC_RESPONSE_TO_OXIDIZED_PHOSPHOLIPIDS_PINK_DN	27	0.101761	0.102897
786	800	mdd	RADMACHER_AML_PROGNOSIS	67	0.108706	0.102897
787	820	mdd	REACTOME_INCRETIN_SYNTHESIS_SECRETION_AND_INACTIVATION	21	0.112001	0.102897
788	880	mdd	REACTOME_CD209_DC_SIGN_SIGNALING	20	0.122645	0.102897
789	894	mdd	HUANG_GATA2_TARGETS_DN	66	0.123907	0.102897
790	703	mdd	GYORFFY_MITOXANTRONE_RESISTANCE	32	0.0943193	0.103896
791	741	mdd	WANG_TUMOR_INVASIVENESS_DN	190	0.100981	0.103896
792	751	mdd	REACTOME_SUMOYLATION_OF_CHROMATIN_ORGANIZATION_PROTEINS	51	0.101864	0.103896
793	766	mdd	GHO_ATF5_TARGETS_UP	12	0.103968	0.103896
794	817	mdd	HOWLIN_CITED1_TARGETS_2_UP	16	0.111718	0.103896
795	682	mdd	HOELZEL_NF1_TARGETS_DN	100	0.0907709	0.104895
796	691	mdd	REACTOME_INTERACTION_BETWEEN_L1_AND_ANKYRINS	24	0.0922173	0.104895
797	700	mdd	FERRANDO_HOX11_NEIGHBORS	18	0.0938563	0.104895
798	724	mdd	MIKKELSEN_MCV6_ICP_WITH_H3K4ME3_AND_H3K27ME3	29	0.0980239	0.104895
799	731	mdd	REACTOME_HEPARAN_SULFATE_HEPARIN_HS_GAG_METABOLISM	50	0.0989205	0.104895
800	770	mdd	KIM_MYCL1_AMPLIFICATION_TARGETS_DN	18	0.104161	0.104895
801	802	mdd	SASSON_RESPONSE_TO_GONADOTROPHINS_UP	72	0.108987	0.104895
802	823	mdd	REACTOME_CELL_CYCLE_CHECKPOINTS	229	0.112375	0.104895
803	844	mdd	REACTOME_ACTIVATION_OF_ANTERIOR_HOX_GENES_IN_HINDBRAIN_DEVELOPMENT_DURING_EARLY_EMBRYOGENESIS	50	0.115762	0.104895
804	775	mdd	GRASEMANN_RETINOBLASTOMA_WITH_6P_AMPLIFICATION	13	0.104908	0.105894
805	778	mdd	MARCHINI_TRABECTEDIN_RESISTANCE_DN	44	0.105039	0.105894
806	816	mdd	CARRILLOREIXACH_MRS3_VS_LOWER_RISK_HEPATOBLASTOMA_DN	138	0.111665	0.105894
807	843	mdd	REACTOME_HDR_THROUGH_MMEJ_ALT_NHEJ	11	0.11572	0.105894
808	845	mdd	REACTOME_SIGNALING_BY_VEGF	99	0.115849	0.105894
809	846	mdd	OSMAN_BLADDER_CANCER_DN	327	0.116158	0.105894
810	877	mdd	KEGG_MEDICUS_VARIANT_MUTATION_INACTIVATED_PRKAR1A_TO_CRHR_PKA_ACTH_SIGNALING_PATHWAY	26	0.122445	0.105894
811	746	mdd	REACTOME_A_TETRASACCHARIDE_LINKER_SEQUENCE_IS_REQUIRED_FOR_GAG_SYNTHESIS	23	0.101597	0.106893
812	819	mdd	WP_VEGFA_VEGFR2_SIGNALING	380	0.111926	0.106893
813	863	mdd	REACTOME_CELL_JUNCTION_ORGANIZATION	97	0.119283	0.106893
814	791	mdd	WAKABAYASHI_ADIPOGENESIS_PPARG_RXRA_BOUND_8D	612	0.106502	0.107892
815	798	mdd	MMS_MOUSE_LYMPH_HIGH_4HRS_UP	28	0.107668	0.107892
816	815	mdd	KEGG_MEDICUS_PATHOGEN_HCMV_UL33_TO_GNAI_AC_PKA_SIGNALING_PATHWAY	26	0.11157	0.107892
817	833	mdd	HATADA_METHYLATED_IN_LUNG_CANCER_UP	329	0.114201	0.107892
818	862	mdd	STAMBOLSKY_RESPONSE_TO_VITAMIN_D3_DN	24	0.119181	0.107892
819	941	mdd	ZHENG_GLIOBLASTOMA_PLASTICITY_UP	213	0.132495	0.107892
820	734	mdd	MARTINEZ_RESPONSE_TO_TRABECTEDIN_DN	239	0.100059	0.108891
821	752	mdd	IVANOV_MUTATED_IN_COLON_CANCER	13	0.101926	0.108891
822	759	mdd	GAUSSMANN_MLL_AF4_FUSION_TARGETS_G_DN	27	0.10292	0.108891
823	874	mdd	REACTOME_REGULATION_OF_CHOLESTEROL_BIOSYNTHESIS_BY_SREBP_SREBF	52	0.121766	0.108891
824	878	mdd	BASAKI_YBX1_TARGETS_UP	250	0.122574	0.108891
825	1002	mdd	REACTOME_INTRACELLULAR_SIGNALING_BY_SECOND_MESSENGERS	276	0.144568	0.108891
826	698	mdd	JAZAG_TGFB1_SIGNALING_DN	29	0.0937122	0.10989
827	768	mdd	WHITESIDE_CISPLATIN_RESISTANCE_UP	11	0.104129	0.10989
828	790	mdd	KEGG_PENTOSE_PHOSPHATE_PATHWAY	22	0.106265	0.10989
829	807	mdd	REACTOME_SYNTHESIS_SECRETION_AND_INACTIVATION_OF_GLUCAGON_LIKE_PEPTIDE_1_GLP_1	18	0.109711	0.10989
830	850	mdd	PEREZ_TP63_TARGETS	299	0.116753	0.10989
831	913	mdd	WP_SUDDEN_INFANT_DEATH_SYNDROME_SIDS_SUSCEPTIBILITY_PATHWAYS	144	0.128401	0.10989
832	957	mdd	KEGG_BIOSYNTHESIS_OF_UNSATURATED_FATTY_ACIDS	17	0.135294	0.10989
833	611	mdd	ZWANG_TRANSIENTLY_UP_BY_2ND_EGF_PULSE_ONLY	1136	0.078926	0.110889
834	772	mdd	MEISSNER_NPC_HCP_WITH_H3K27ME3	65	0.104421	0.110889
835	783	mdd	YAO_TEMPORAL_RESPONSE_TO_PROGESTERONE_CLUSTER_17	163	0.105262	0.110889
836	814	mdd	BIOCARTA_NTHI_PATHWAY	21	0.111293	0.110889
837	854	mdd	WAGSCHAL_EHMT2_TARGETS_UP	12	0.117894	0.110889
838	860	mdd	REACTOME_RESOLUTION_OF_D_LOOP_STRUCTURES_THROUGH_SYNTHESIS_DEPENDENT_STRAND_ANNEALING_SDSA	25	0.118949	0.110889
839	911	mdd	GENTILE_UV_RESPONSE_CLUSTER_D2	37	0.127853	0.110889
840	898	mdd	ZHAN_MULTIPLE_MYELOMA_HP_DN	38	0.125381	0.111888
841	918	mdd	BRUINS_UVC_RESPONSE_MIDDLE	89	0.129225	0.111888
842	921	mdd	KEGG_HUNTINGTONS_DISEASE	144	0.129569	0.111888
843	952	mdd	BROWNE_HCMV_INFECTION_14HR_DN	247	0.133869	0.111888
844	825	mdd	GOBERT_CORE_OLIGODENDROCYTE_DIFFERENTIATION	40	0.112547	0.112887
845	886	mdd	WEIGEL_OXIDATIVE_STRESS_BY_HNE_AND_TBH	59	0.122804	0.112887
846	904	mdd	MILI_PSEUDOPODIA_HAPTOTAXIS_DN	539	0.126486	0.112887
847	978	mdd	FARMER_BREAST_CANCER_APOCRINE_VS_BASAL	282	0.138927	0.112887
848	808	mdd	BRUINS_UVC_RESPONSE_EARLY_LATE	278	0.109951	0.113886
849	826	mdd	REACTOME_RHOA_GTPASE_CYCLE	135	0.112836	0.113886
850	831	mdd	IIZUKA_LIVER_CANCER_PROGRESSION_L0_L1_DN	15	0.113741	0.113886
851	888	mdd	BURTON_ADIPOGENESIS_12	26	0.12318	0.113886
852	895	mdd	REACTOME_SIGNALING_BY_TGF_BETA_RECEPTOR_COMPLEX	89	0.12393	0.113886
853	903	mdd	MORI_PLASMA_CELL_UP	47	0.126315	0.113886
854	912	mdd	IBRAHIM_NRF1_UP	365	0.128309	0.113886
855	922	mdd	DOANE_RESPONSE_TO_ANDROGEN_DN	207	0.129752	0.113886
856	929	mdd	YOKOE_CANCER_TESTIS_ANTIGENS	33	0.131059	0.113886
857	681	mdd	FINETTI_BREAST_CANCERS_KINOME_GRAY	15	0.0907492	0.114885
858	792	mdd	KEGG_MEDICUS_VARIANT_MUTATION_ACTIVATED_SMO_TO_HEDGEHOG_SIGNALING_PATHWAY	25	0.106784	0.114885
859	835	mdd	WP_IL_7_SIGNALING_PATHWAY	16	0.114776	0.114885
860	838	mdd	PID_SMAD2_3PATHWAY	16	0.115371	0.114885
861	914	mdd	CORONEL_RFX7_DIRECT_TARGETS_UP	37	0.128428	0.114885
862	811	mdd	REACTOME_MEIOTIC_RECOMBINATION	25	0.11044	0.115884
863	828	mdd	NIKOLSKY_BREAST_CANCER_1Q21_AMPLICON	2	0.113089	0.115884
864	830	mdd	WP_SMITH_MAGENIS_AND_POTOCKI_LUPSKI_SYNDROME_COPY_NUMBER_VARIATION	120	0.1133	0.115884
865	907	mdd	SCHLESINGER_H3K27ME3_IN_NORMAL_AND_METHYLATED_IN_CANCER	27	0.127393	0.115884
866	660	mdd	VALK_AML_CLUSTER_12	25	0.0851095	0.116883
867	754	mdd	LOPES_METHYLATED_IN_COLON_CANCER_UP	27	0.101977	0.116883
868	803	mdd	BIOCARTA_CARDIACEGF_PATHWAY	17	0.109027	0.116883
869	832	mdd	DACOSTA_UV_RESPONSE_VIA_ERCC3_XPCS_DN	79	0.114119	0.116883
870	893	mdd	KAYO_CALORIE_RESTRICTION_MUSCLE_UP	89	0.123625	0.116883
871	958	mdd	IVANOVA_HEMATOPOIESIS_STEM_CELL_SHORT_TERM	19	0.135343	0.116883
872	1026	mdd	REACTOME_ACTIVATION_OF_NMDA_RECEPTORS_AND_POSTSYNAPTIC_EVENTS	79	0.148364	0.116883
873	806	mdd	REACTOME_CRMPS_IN_SEMA3A_SIGNALING	15	0.109275	0.117882
874	837	mdd	WP_PKC_GAMMA_CALCIUM_SIGNALING_PATHWAY_IN_ATAXIA	19	0.115314	0.117882
875	848	mdd	WP_REGULATION_OF_SISTER_CHROMATID_SEPARATION_AT_THE_METAPHASE_ANAPHASE_TRANSITION	13	0.116656	0.117882
876	849	mdd	REACTOME_DNA_DAMAGE_BYPASS	45	0.116733	0.117882
877	859	mdd	REACTOME_EXTENSION_OF_TELOMERES	47	0.118691	0.117882
878	920	mdd	KAMMINGA_SENESCENCE	37	0.129465	0.117882
879	934	mdd	KEGG_MEDICUS_PATHOGEN_HPV_E6_TO_NOTCH_SIGNALING_PATHWAY_N00381	12	0.131522	0.117882
880	960	mdd	LIAO_METASTASIS	449	0.135354	0.117882
881	1016	mdd	CHIANG_LIVER_CANCER_SUBCLASS_UNANNOTATED_DN	158	0.146686	0.117882
882	795	mdd	NABA_MATRISOME_HIGHLY_METASTATIC_MELANOMA	18	0.107304	0.118881
883	822	mdd	REACTOME_LGI_ADAM_INTERACTIONS	14	0.112349	0.118881
884	851	mdd	PID_NFAT_3PATHWAY	53	0.116845	0.118881
885	858	mdd	REACTOME_TGF_BETA_RECEPTOR_SIGNALING_IN_EMT_EPITHELIAL_TO_MESENCHYMAL_TRANSITION	16	0.118569	0.118881
886	864	mdd	REACTOME_WNT5A_DEPENDENT_INTERNALIZATION_OF_FZD2_FZD5_AND_ROR2	13	0.119285	0.118881
887	873	mdd	GENTILE_UV_RESPONSE_CLUSTER_D6	33	0.121513	0.118881
888	915	mdd	REACTOME_CELL_CELL_COMMUNICATION	125	0.128771	0.118881
889	925	mdd	FERRANDO_T_ALL_WITH_MLL_ENL_FUSION_UP	78	0.130156	0.118881
890	930	mdd	GOTZMANN_EPITHELIAL_TO_MESENCHYMAL_TRANSITION_UP	62	0.131117	0.118881
891	787	mdd	MURAKAMI_UV_RESPONSE_6HR_UP	30	0.106101	0.11988
892	793	mdd	KEGG_MEDICUS_VARIANT_MUTATION_INACTIVATED_PTCH1_TO_HEDGEHOG_SIGNALING_PATHWAY	25	0.106784	0.11988
893	794	mdd	SHIN_B_CELL_LYMPHOMA_CLUSTER_9	17	0.107052	0.11988
894	818	mdd	CROMER_METASTASIS_UP	58	0.111858	0.11988
895	834	mdd	NIKOLSKY_BREAST_CANCER_20Q12_Q13_AMPLICON	25	0.114404	0.11988
896	841	mdd	INAMURA_LUNG_CANCER_SCC_SUBTYPES_UP	12	0.115644	0.11988
897	847	mdd	REACTOME_TRAFFICKING_OF_AMPA_RECEPTORS	26	0.116378	0.11988
898	855	mdd	KEGG_MEDICUS_REFERENCE_ANTIGEN_PROCESSING_AND_PRESENTATION_BY_MHC_CLASS_II_MOLECULES	3	0.11831	0.11988
899	872	mdd	ACEVEDO_LIVER_CANCER_WITH_H3K9ME3_UP	102	0.121448	0.11988
900	896	mdd	TIEN_INTESTINE_PROBIOTICS_6HR_DN	156	0.124723	0.11988
901	905	mdd	STEARMAN_LUNG_CANCER_EARLY_VS_LATE_UP	116	0.127146	0.11988
902	917	mdd	VERRECCHIA_DELAYED_RESPONSE_TO_TGFB1	35	0.129036	0.11988
903	969	mdd	WARTERS_RESPONSE_TO_IR_SKIN	64	0.136779	0.11988
904	1009	mdd	KEGG_MEDICUS_ENV_FACTOR_NNK_NNN_TO_PI3K_SIGNALING_PATHWAY_N01350	12	0.145244	0.11988
905	782	mdd	REACTOME_MITOCHONDRIAL_TRNA_AMINOACYLATION	18	0.105235	0.120879
906	809	mdd	REACTOME_NFE2L2_REGULATING_TUMORIGENIC_GENES	11	0.110032	0.120879
907	937	mdd	REACTOME_TRANSCRIPTIONAL_REGULATION_BY_RUNX3	88	0.131772	0.120879
908	972	mdd	HOLLEMAN_VINCRISTINE_RESISTANCE_ALL_UP	25	0.137845	0.120879
909	866	mdd	HENDRICKS_SMARCA4_TARGETS_DN	43	0.119744	0.121878
910	870	mdd	STAMBOLSKY_RESPONSE_TO_VITAMIN_D3_UP	75	0.120437	0.121878
911	885	mdd	REACTOME_TANDEM_PORE_DOMAIN_POTASSIUM_CHANNELS	11	0.122776	0.121878
912	897	mdd	WP_GPR40_PATHWAY	15	0.124914	0.121878
913	901	mdd	KEGG_MEDICUS_ENV_FACTOR_ARSENIC_TO_ELECTRON_TRANSFER_IN_COMPLEX_IV	17	0.12591	0.121878
914	902	mdd	PHONG_TNF_RESPONSE_VIA_P38_COMPLETE	207	0.126167	0.121878
915	995	mdd	MADAN_DPPA4_TARGETS	51	0.143364	0.121878
916	875	mdd	DAVICIONI_PAX_FOXO1_SIGNATURE_IN_ARMS_DN	18	0.121781	0.122877
917	900	mdd	REACTOME_G_PROTEIN_BETA_GAMMA_SIGNALLING	28	0.125882	0.122877
918	962	mdd	CREIGHTON_ENDOCRINE_THERAPY_RESISTANCE_1	412	0.135864	0.122877
919	968	mdd	KEGG_PATHWAYS_IN_CANCER	291	0.136652	0.122877
920	985	mdd	REACTOME_ATTENUATION_PHASE	25	0.141106	0.122877
921	796	mdd	NIKOLSKY_BREAST_CANCER_8P12_P11_AMPLICON	11	0.107471	0.123876
922	871	mdd	REACTOME_RAS_ACTIVATION_UPON_CA2_INFLUX_THROUGH_NMDA_RECEPTOR	18	0.120598	0.123876
923	883	mdd	REACTOME_INTERACTIONS_OF_REV_WITH_HOST_CELLULAR_PROTEINS	35	0.122758	0.123876
924	889	mdd	FUJIWARA_PARK2_HEPATOCYTE_PROLIFERATION_UP	11	0.123185	0.123876
925	910	mdd	REACTOME_CHONDROITIN_SULFATE_DERMATAN_SULFATE_METABOLISM	44	0.127844	0.123876
926	935	mdd	WHITEHURST_PACLITAXEL_SENSITIVITY	31	0.131645	0.123876
927	945	mdd	KEGG_MEDICUS_REFERENCE_ACTH_CORTISOL_SIGNALING_PATHWAY	32	0.132905	0.123876
928	804	mdd	PID_MAPK_TRK_PATHWAY	33	0.109045	0.124875
929	853	mdd	PEREZ_TP53_TARGETS	884	0.117707	0.124875
930	876	mdd	STARK_PREFRONTAL_CORTEX_22Q11_DELETION_DN	397	0.122055	0.124875
931	891	mdd	PID_FOXM1_PATHWAY	37	0.123344	0.124875
932	892	mdd	CASORELLI_ACUTE_PROMYELOCYTIC_LEUKEMIA_DN	551	0.123546	0.124875
933	899	mdd	BENPORATH_ES_CORE_NINE_CORRELATED	91	0.125637	0.124875
934	926	mdd	IZADPANAH_STEM_CELL_ADIPOSE_VS_BONE_DN	98	0.130848	0.124875
935	946	mdd	KYNG_DNA_DAMAGE_UP	183	0.13303	0.124875
936	1015	mdd	NIKOLSKY_BREAST_CANCER_17Q21_Q25_AMPLICON	32	0.146621	0.124875
937	887	mdd	BENPORATH_ES_1	324	0.123083	0.125874
938	932	mdd	PARK_HSC_VS_MULTIPOTENT_PROGENITORS_DN	14	0.131334	0.125874
939	861	mdd	REACTOME_TRANSCRIPTIONAL_REGULATION_OF_GRANULOPOIESIS	30	0.119173	0.126873
940	824	mdd	KEGG_MEDICUS_REFERENCE_HEDGEHOG_SIGNALING_PATHWAY	13	0.112383	0.127872
941	840	mdd	SAKAI_TUMOR_INFILTRATING_MONOCYTES_UP	25	0.115589	0.127872
942	933	mdd	MARTINEZ_TP53_TARGETS_DN	493	0.131376	0.127872
943	967	mdd	TOYOTA_TARGETS_OF_MIR34B_AND_MIR34C	391	0.136536	0.127872
944	990	mdd	WP_ENDOCHONDRAL_OSSIFICATION	62	0.142819	0.127872
945	1032	mdd	WP_HIPPO_MERLIN_SIGNALING_DYSREGULATION	106	0.149262	0.127872
946	867	mdd	FERRANDO_LYL1_NEIGHBORS	14	0.119837	0.128871
947	881	mdd	KEGG_HOMOLOGOUS_RECOMBINATION	25	0.122713	0.128871
948	884	mdd	PID_TOLL_ENDOGENOUS_PATHWAY	19	0.122759	0.128871
949	965	mdd	MULLIGHAN_NPM1_MUTATED_SIGNATURE_2_UP	108	0.136209	0.128871
950	974	mdd	STEIN_ESRRA_TARGETS_RESPONSIVE_TO_ESTROGEN_DN	39	0.138153	0.128871
951	890	mdd	FIGUEROA_AML_METHYLATION_CLUSTER_2_UP	43	0.123254	0.12987
952	919	mdd	PID_AURORA_A_PATHWAY	31	0.129407	0.12987
953	948	mdd	BILANGES_SERUM_SENSITIVE_VIA_TSC1	21	0.133246	0.12987
954	961	mdd	IWANAGA_CARCINOGENESIS_BY_KRAS_PTEN_DN	312	0.135538	0.12987
955	923	mdd	FIRESTEIN_CTNNB1_PATHWAY	25	0.129801	0.130869
956	954	mdd	RIZKI_TUMOR_INVASIVENESS_2D_DN	54	0.134374	0.130869
957	1037	mdd	KEGG_VASOPRESSIN_REGULATED_WATER_REABSORPTION	42	0.150698	0.130869
958	1145	mdd	WP_PRE_IMPLANTATION_EMBRYO	54	0.172297	0.130869
959	942	mdd	SPIRA_SMOKERS_LUNG_CANCER_DN	13	0.132509	0.131868
960	953	mdd	KEGG_MEDICUS_VARIANT_OLIGOMERIC_CONFORMATION_PRPC_TO_ANTEROGRADE_AXONAL_TRANSPORT	13	0.134342	0.131868
961	998	mdd	REACTOME_POST_TRANSLATIONAL_MODIFICATION_SYNTHESIS_OF_GPI_ANCHORED_PROTEINS	75	0.143898	0.131868
962	1008	mdd	REACTOME_NRIF_SIGNALS_CELL_DEATH_FROM_THE_NUCLEUS	16	0.145015	0.131868
963	1058	mdd	WP_INITIATION_OF_TRANSCRIPTION_AND_TRANSLATION_ELONGATION_AT_THE_HIV_1_LTR	31	0.154977	0.131868
964	924	mdd	DOUGLAS_BMI1_TARGETS_DN	280	0.13014	0.132867
965	938	mdd	ZHAN_MULTIPLE_MYELOMA_SPIKED	20	0.131933	0.132867
966	986	mdd	BOYAULT_LIVER_CANCER_SUBCLASS_G3_DN	45	0.141108	0.132867
967	927	mdd	KEGG_MEDICUS_REFERENCE_GF_RTK_PI3K_SIGNALING_PATHWAY	72	0.130849	0.133866
968	964	mdd	WP_MFAP5_EFFECT_ON_PERMEABILITY_AND_MOTILITY_OF_ENDOTHELIAL_CELLS_VIA_CYTOSKELETON_REARRANGEMENT	17	0.136068	0.133866
969	973	mdd	KEGG_MEDICUS_REFERENCE_GENE_SILENCING_BY_METHYLATION_OF_H3K27_AND_UBIQUITINATION_OF_H2AK119	26	0.138087	0.133866
970	975	mdd	KEGG_MEDICUS_REFERENCE_INTRINSIC_APOPTOTIC_PATHWAY	13	0.138198	0.133866
971	980	mdd	WP_ONE_CARBON_METABOLISM	29	0.139408	0.133866
972	982	mdd	YU_MYC_TARGETS_DN	47	0.140301	0.133866
973	996	mdd	KEGG_GAP_JUNCTION	81	0.143464	0.133866
974	999	mdd	ZHOU_TNF_SIGNALING_30MIN	42	0.144061	0.133866
975	1027	mdd	REACTOME_SEMA4D_INDUCED_CELL_MIGRATION_AND_GROWTH_CONE_COLLAPSE	20	0.148568	0.133866
976	1045	mdd	SEIDEN_MET_SIGNALING	18	0.151935	0.133866
977	931	mdd	JIANG_TIP30_TARGETS_DN	22	0.131233	0.134865
978	956	mdd	BROWNE_HCMV_INFECTION_12HR_DN	87	0.135084	0.134865
979	882	mdd	REACTOME_OXIDATIVE_STRESS_INDUCED_SENESCENCE	58	0.122751	0.135864
980	928	mdd	WP_17Q12_COPY_NUMBER_VARIATION_SYNDROME	7	0.130921	0.135864
981	949	mdd	WP_LDL_INFLUENCE_ON_CD14_AND_TLR4	22	0.133552	0.135864
982	989	mdd	KEGG_MEDICUS_PATHOGEN_HCMV_US28_TO_GNAI_AC_PKA_SIGNALING_PATHWAY	16	0.142688	0.135864
983	991	mdd	WP_ENDOCHONDRAL_OSSIFICATION_WITH_SKELETAL_DYSPLASIAS	62	0.142819	0.135864
984	994	mdd	REACTOME_FACTORS_INVOLVED_IN_MEGAKARYOCYTE_DEVELOPMENT_AND_PLATELET_PRODUCTION	125	0.14335	0.135864
985	1005	mdd	FUJII_YBX1_TARGETS_UP	34	0.14471	0.135864
986	1046	mdd	WP_KIT_RECEPTOR_SIGNALING_PATHWAY	48	0.152141	0.135864
987	906	mdd	BIOCARTA_UCALPAIN_PATHWAY	12	0.127361	0.136863
988	939	mdd	LI_CISPLATIN_RESISTANCE_DN	27	0.132058	0.136863
989	947	mdd	KEGG_MEDICUS_REFERENCE_FGF_FGFR_RAS_ERK_SIGNALING_PATHWAY	30	0.133219	0.136863
990	1010	mdd	RODRIGUES_THYROID_CARCINOMA_DN	71	0.145638	0.136863
991	1047	mdd	REACTOME_TRANS_GOLGI_NETWORK_VESICLE_BUDDING	67	0.152222	0.136863
992	1108	mdd	REACTOME_ACTIVATION_OF_IRF3_IRF7_MEDIATED_BY_TBK1_IKBKE	17	0.166738	0.136863
993	963	mdd	CHESLER_BRAIN_HIGHEST_EXPRESSION	34	0.135901	0.137862
994	1017	mdd	REACTOME_PLATELET_ACTIVATION_SIGNALING_AND_AGGREGATION	221	0.146871	0.137862
995	1061	mdd	GINESTIER_BREAST_CANCER_ZNF217_AMPLIFIED_DN	238	0.155413	0.137862
996	1120	mdd	BENPORATH_OCT4_TARGETS	241	0.16783	0.137862
997	981	mdd	REACTOME_RHOD_GTPASE_CYCLE	47	0.139741	0.138861
998	988	mdd	DESERT_EXTRACELLULAR_MATRIX_HEPATOCELLULAR_CARCINOMA_SUBCLASS_UP	18	0.142357	0.138861
999	1012	mdd	HELLER_HDAC_TARGETS_UP	233	0.146242	0.138861
1000	1018	mdd	REACTOME_NOTCH2_ACTIVATION_AND_TRANSMISSION_OF_SIGNAL_TO_THE_NUCLEUS	22	0.147196	0.138861
1001	1044	mdd	REACTOME_ASPARTATE_AND_ASPARAGINE_METABOLISM	11	0.151615	0.138861
1002	970	mdd	REACTOME_MECP2_REGULATES_NEURONAL_RECEPTORS_AND_CHANNELS	17	0.136853	0.13986
1003	1078	mdd	FLORIO_NEOCORTEX_BASAL_RADIAL_GLIA_DN	170	0.159876	0.13986
1004	955	mdd	KEGG_MEDICUS_REFERENCE_ITGA_B_RHOG_RAC_SIGNALING_PATHWAY	26	0.134893	0.140859
1005	1020	mdd	MIKKELSEN_NPC_LCP_WITH_H3K4ME3	53	0.147341	0.140859
1006	1060	mdd	KEGG_MEDICUS_REFERENCE_ANGIOTENSIN_ALDOSTERONE_SIGNALING_PATHWAY	28	0.155318	0.140859
1007	1083	mdd	WP_GPR143_IN_MELANOCYTES_AND_RETINAL_PIGMENT_EPITHELIUM_CELLS	29	0.160862	0.140859
1008	908	mdd	PID_AVB3_OPN_PATHWAY	29	0.127499	0.141858
1009	951	mdd	BIOCARTA_PRC2_PATHWAY	12	0.133699	0.141858
1010	1003	mdd	SCHLOSSER_SERUM_RESPONSE_UP	103	0.144633	0.141858
1011	1007	mdd	REACTOME_CREB1_PHOSPHORYLATION_THROUGH_NMDA_RECEPTOR_MEDIATED_ACTIVATION_OF_RAS_SIGNALING	24	0.144982	0.141858
1012	1031	mdd	KEGG_MEDICUS_REFERENCE_MGLUR1_TRPC3_SIGNALING_PATHWAY	13	0.149221	0.141858
1013	1035	mdd	KEGG_MEDICUS_REFERENCE_TELOMERE_ELONGATION	16	0.149963	0.141858
1014	1051	mdd	NIKOLSKY_BREAST_CANCER_11Q12_Q14_AMPLICON	13	0.153243	0.141858
1015	916	mdd	LI_WILMS_TUMOR_VS_FETAL_KIDNEY_2_UP	23	0.129017	0.142857
1016	1004	mdd	REACTOME_N_GLYCAN_TRIMMING_IN_THE_ER_AND_CALNEXIN_CALRETICULIN_CYCLE	33	0.144656	0.142857
1017	1014	mdd	REACTOME_TRANSPORT_TO_THE_GOLGI_AND_SUBSEQUENT_MODIFICATION	171	0.146536	0.142857
1018	1135	mdd	FISCHER_G2_M_CELL_CYCLE	208	0.170172	0.142857
1019	1214	mdd	SANA_RESPONSE_TO_IFNG_UP	57	0.185458	0.142857
1020	909	mdd	CHIARETTI_ACUTE_LYMPHOBLASTIC_LEUKEMIA_ZAP70	61	0.127788	0.143856
1021	993	mdd	KEGG_MEDICUS_REFERENCE_ANTIGEN_PROCESSING_AND_PRESENTATION_BY_MHC_CLASS_I_MOLECULES	9	0.143287	0.143856
1022	1019	mdd	PID_ECADHERIN_NASCENT_AJ_PATHWAY	38	0.147291	0.143856
1023	1022	mdd	REACTOME_SHC_MEDIATED_CASCADE_FGFR1	19	0.147546	0.143856
1024	1109	mdd	SASSON_RESPONSE_TO_FORSKOLIN_UP	75	0.166934	0.143856
1025	1011	mdd	LIM_MAMMARY_LUMINAL_PROGENITOR_DN	14	0.145701	0.144855
1026	1052	mdd	RODRIGUES_THYROID_CARCINOMA_ANAPLASTIC_UP	569	0.153641	0.144855
1027	1059	mdd	REACTOME_CELLULAR_RESPONSE_TO_HEAT_STRESS	92	0.155095	0.144855
1028	1147	mdd	JOHNSTONE_PARVB_TARGETS_2_DN	281	0.172855	0.144855
1029	936	mdd	AMIT_EGF_RESPONSE_20_MCF10A	11	0.131743	0.145854
1030	976	mdd	REACTOME_PURINE_CATABOLISM	17	0.13844	0.145854
1031	1034	mdd	FRASOR_RESPONSE_TO_SERM_OR_FULVESTRANT_UP	21	0.149929	0.145854
1032	1048	mdd	JOHNSTONE_PARVB_TARGETS_1_DN	56	0.152236	0.145854
1033	1117	mdd	PELLICCIOTTA_HDAC_IN_ANTIGEN_PRESENTATION_DN	41	0.167367	0.145854
1034	977	mdd	MARSON_BOUND_BY_FOXP3_UNSTIMULATED	782	0.138858	0.146853
1035	983	mdd	HOFMANN_MYELODYSPLASTIC_SYNDROM_LOW_RISK_DN	25	0.140479	0.146853
1036	1001	mdd	WANG_RECURRENT_LIVER_CANCER_DN	16	0.144131	0.146853
1037	1030	mdd	KEGG_MEDICUS_REFERENCE_TSH_TG_SIGNALING_PATHWAY	29	0.149106	0.146853
1038	1040	mdd	STARK_HYPPOCAMPUS_22Q11_DELETION_UP	46	0.151465	0.146853
1039	1054	mdd	MAHADEVAN_GIST_MORPHOLOGICAL_SWITCH	14	0.15388	0.146853
1040	1063	mdd	BIOCARTA_NOS1_PATHWAY	21	0.1567	0.146853
1041	1074	mdd	REACTOME_ANTIVIRAL_MECHANISM_BY_IFN_STIMULATED_GENES	126	0.159075	0.146853
1042	1098	mdd	REACTOME_TRANSCRIPTIONAL_REGULATION_BY_NPAS4	30	0.164807	0.146853
1043	943	mdd	REACTOME_SPECIFICATION_OF_PRIMORDIAL_GERM_CELLS	12	0.132678	0.147852
1044	959	mdd	WP_VASOPRESSIN_REGULATED_WATER_REABSORPTION	43	0.135352	0.147852
1045	979	mdd	MATZUK_SPERMATID_DIFFERENTIATION	34	0.139217	0.147852
1046	1024	mdd	HASLINGER_B_CLL_WITH_MUTATED_VH_GENES	16	0.147627	0.147852
1047	1029	mdd	LI_PROSTATE_CANCER_EPIGENETIC	30	0.148834	0.147852
1048	1053	mdd	KEGG_MEDICUS_ENV_FACTOR_NNK_NNN_TO_RAS_ERK_SIGNALING_PATHWAY	17	0.153722	0.147852
1049	1079	mdd	HOSHIDA_LIVER_CANCER_SUBCLASS_S2	107	0.159919	0.147852
1050	1006	mdd	REACTOME_ALK_MUTANTS_BIND_TKIS	12	0.144918	0.14985
1051	1023	mdd	WHITFIELD_CELL_CYCLE_M_G1	111	0.147625	0.14985
1052	1094	mdd	WAKABAYASHI_ADIPOGENESIS_PPARG_BOUND_36HR	26	0.164166	0.14985
1053	1100	mdd	TAKEDA_TARGETS_OF_NUP98_HOXA9_FUSION_8D_UP	130	0.165451	0.14985
1054	971	mdd	CAFFAREL_RESPONSE_TO_THC_UP	30	0.137317	0.150849
1055	1000	mdd	REACTOME_ELASTIC_FIBRE_FORMATION	43	0.144096	0.150849
1056	1033	mdd	BIOCARTA_EGFR_SMRTE_PATHWAY	11	0.14942	0.150849
1057	1057	mdd	NEMETH_INFLAMMATORY_RESPONSE_LPS_DN	29	0.154693	0.150849
1058	1071	mdd	WP_HOST_PATHOGEN_INTERACTION_OF_HUMAN_CORONAVIRUSES_APOPTOSIS	19	0.158492	0.150849
1059	1085	mdd	KEGG_MEDICUS_ENV_FACTOR_NICOTINE_NNK_TO_PI3K_SIGNALING_PATHWAY	11	0.161328	0.150849
1060	1099	mdd	KIM_WT1_TARGETS_12HR_UP	150	0.165054	0.150849
1061	1113	mdd	NAKAYAMA_SOFT_TISSUE_TUMORS_PCA1_DN	66	0.167175	0.150849
1062	1055	mdd	TERAO_AOX4_TARGETS_SKIN_UP	25	0.154307	0.151848
1063	1056	mdd	REACTOME_PI_3K_CASCADE_FGFR2	20	0.154388	0.151848
1064	1065	mdd	RASHI_RESPONSE_TO_IONIZING_RADIATION_1	34	0.157735	0.151848
1065	1107	mdd	REACTOME_NCAM1_INTERACTIONS	36	0.166717	0.151848
1066	1072	mdd	YAO_TEMPORAL_RESPONSE_TO_PROGESTERONE_CLUSTER_2	49	0.158543	0.152847
1067	1080	mdd	MARTINEZ_RB1_AND_TP53_TARGETS_DN	485	0.160057	0.152847
1068	1139	mdd	REACTOME_TRNA_AMINOACYLATION	24	0.170992	0.152847
1069	1069	mdd	BIOCARTA_G2_PATHWAY	24	0.158329	0.153846
1070	1116	mdd	REACTOME_CHROMOSOME_MAINTENANCE	82	0.167337	0.153846
1071	1288	mdd	REACTOME_LOSS_OF_FUNCTION_OF_MECP2_IN_RETT_SYNDROME	11	0.198964	0.153846
1072	1028	mdd	REACTOME_MEIOSIS	54	0.148806	0.154845
1073	1039	mdd	HASLINGER_B_CLL_WITH_CHROMOSOME_12_TRISOMY	20	0.15111	0.154845
1074	1075	mdd	SHIN_B_CELL_LYMPHOMA_CLUSTER_2	31	0.159243	0.154845
1075	1090	mdd	PUIFFE_INVASION_INHIBITED_BY_ASCITES_UP	64	0.16347	0.154845
1076	1093	mdd	RORIE_TARGETS_OF_EWSR1_FLI1_FUSION_DN	25	0.163806	0.154845
1077	1101	mdd	BIOCARTA_TFF_PATHWAY	22	0.165741	0.154845
1078	1125	mdd	REACTOME_REGULATION_OF_PTEN_STABILITY_AND_ACTIVITY	61	0.169283	0.154845
1079	1177	mdd	KEGG_MELANOGENESIS	93	0.177874	0.154845
1080	950	mdd	REACTOME_PI_3K_CASCADE_FGFR1	19	0.13359	0.155844
1081	966	mdd	WP_8Q11_23_RB1CC1_COPY_NUMBER_VARIATION	15	0.136458	0.155844
1082	992	mdd	KEGG_MEDICUS_REFERENCE_E2_ER_RAS_ERK_SIGNALING_PATHWAY	21	0.143211	0.155844
1083	1036	mdd	WP_2Q21_1_COPY_NUMBER_VARIATION_SYNDROME	9	0.150268	0.155844
1084	1082	mdd	KEGG_UBIQUITIN_MEDIATED_PROTEOLYSIS	120	0.160844	0.155844
1085	1151	mdd	WP_METABOLIC_EPILEPTIC_DISORDERS	81	0.17421	0.155844
1086	1041	mdd	REACTOME_TCF_DEPENDENT_SIGNALING_IN_RESPONSE_TO_WNT	154	0.151481	0.156843
1087	1042	mdd	KEGG_MEDICUS_VARIANT_MUTATION_CAUSED_ABERRANT_HTT_TO_CREB_MEDIATED_TRANSCRIPTION	13	0.151564	0.156843
1088	1112	mdd	CAFFAREL_RESPONSE_TO_THC_8HR_5_DN	11	0.167148	0.156843
1089	1122	mdd	THEODOROU_MAMMARY_TUMORIGENESIS	28	0.167922	0.156843
1090	1198	mdd	GOBERT_OLIGODENDROCYTE_DIFFERENTIATION_UP	470	0.183094	0.156843
1091	984	mdd	WP_CELL_MIGRATION_AND_INVASION_THROUGH_P75NTR	27	0.140979	0.157842
1092	1050	mdd	REACTOME_ER_TO_GOLGI_ANTEROGRADE_TRANSPORT	140	0.152797	0.157842
1093	1068	mdd	WINTER_HYPOXIA_DN	41	0.158107	0.157842
1094	1070	mdd	KEGG_COLORECTAL_CANCER	60	0.158371	0.157842
1095	1076	mdd	KEGG_MEDICUS_REFERENCE_CRHR_PKA_ACTH_SIGNALING_PATHWAY	27	0.159496	0.157842
1096	1123	mdd	REACTOME_SUMOYLATION_OF_DNA_REPLICATION_PROTEINS	43	0.16848	0.157842
1097	1176	mdd	REACTOME_SUMOYLATION_OF_TRANSCRIPTION_FACTORS	20	0.17777	0.157842
1098	1115	mdd	KEGG_MEDICUS_PATHOGEN_HCMV_UL33_TO_GNB_G_RHO_SIGNALING_PATHWAY	30	0.167316	0.158841
1099	1133	mdd	REACTOME_REGULATION_OF_SIGNALING_BY_NODAL	10	0.170135	0.158841
1100	1163	mdd	AMIT_EGF_RESPONSE_60_MCF10A	34	0.176382	0.158841
1101	997	mdd	REACTOME_M_PHASE	304	0.143842	0.15984
1102	1038	mdd	YANG_BREAST_CANCER_ESR1_LASER_UP	27	0.150819	0.15984
1103	1066	mdd	KEGG_MEDICUS_VARIANT_MUTATION_INACTIVATED_PRKCG_TO_MGLUR1_TRPC3_SIGNALING_PATHWAY	11	0.157882	0.15984
1104	1173	mdd	NGO_MALIGNANT_GLIOMA_1P_LOH	13	0.177612	0.15984
1105	1049	mdd	CHEMNITZ_RESPONSE_TO_PROSTAGLANDIN_E2_DN	320	0.152646	0.160839
1106	1166	mdd	ZWANG_EGF_INTERVAL_DN	175	0.176514	0.160839
1107	1184	mdd	KEGG_ECM_RECEPTOR_INTERACTION	75	0.179413	0.160839
1108	1209	mdd	VANASSE_BCL2_TARGETS_UP	27	0.184416	0.160839
1109	1013	mdd	REACTOME_NUCLEAR_SIGNALING_BY_ERBB4	32	0.14637	0.161838
1110	1089	mdd	REACTOME_HSP90_CHAPERONE_CYCLE_FOR_STEROID_HORMONE_RECEPTORS_SHR_IN_THE_PRESENCE_OF_LIGAND	47	0.162313	0.161838
1111	1091	mdd	ACEVEDO_METHYLATED_IN_LIVER_CANCER_DN	617	0.163524	0.161838
1112	1111	mdd	SIG_PIP3_SIGNALING_IN_B_LYMPHOCYTES	34	0.167052	0.161838
1113	1134	mdd	PATIL_LIVER_CANCER	505	0.170152	0.161838
1114	1141	mdd	JOHNSTONE_PARVB_TARGETS_3_DN	672	0.17194	0.161838
1115	1067	mdd	KEGG_PRIMARY_IMMUNODEFICIENCY	27	0.157977	0.162837
1116	1155	mdd	REACTOME_INTERFERON_GAMMA_SIGNALING	71	0.175164	0.162837
1117	1200	mdd	REACTOME_UNFOLDED_PROTEIN_RESPONSE_UPR	85	0.183528	0.162837
1118	987	mdd	PEDERSEN_METASTASIS_BY_ERBB2_ISOFORM_6	25	0.141151	0.163836
1119	1021	mdd	GARGALOVIC_RESPONSE_TO_OXIDIZED_PHOSPHOLIPIDS_BROWN_UP	14	0.147395	0.163836
1120	1025	mdd	STARK_HYPPOCAMPUS_22Q11_DELETION_DN	6	0.147797	0.163836
1121	1088	mdd	LEE_SP4_THYMOCYTE	15	0.161848	0.163836
1122	1131	mdd	WP_PHOTODYNAMIC_THERAPY_INDUCED_UNFOLDED_PROTEIN_RESPONSE	25	0.17004	0.163836
1123	1183	mdd	KEGG_MEDICUS_REFERENCE_GLUTATHIONE_BIOSYNTHESIS	10	0.17887	0.163836
1124	1170	mdd	REACTOME_FORMATION_OF_INCISION_COMPLEX_IN_GG_NER	40	0.176762	0.164835
1125	1181	mdd	HOSHIDA_LIVER_CANCER_LATE_RECURRENCE_DN	63	0.178661	0.164835
1126	1187	mdd	REACTOME_INTEGRIN_SIGNALING	24	0.1805	0.164835
1127	1249	mdd	DELACROIX_RAR_BOUND_ES	361	0.191177	0.164835
1128	1092	mdd	PID_HDAC_CLASSI_PATHWAY	60	0.163691	0.165834
1129	1143	mdd	WP_MIRNA_ROLE_IN_IMMUNE_RESPONSE_IN_SEPSIS	31	0.172153	0.165834
1130	1161	mdd	REACTOME_ATF6_ATF6_ALPHA_ACTIVATES_CHAPERONES	11	0.176074	0.165834
1131	1081	mdd	LIAO_HAVE_SOX4_BINDING_SITES	40	0.160331	0.166833
1132	1086	mdd	IRITANI_MAD1_TARGETS_UP	12	0.161743	0.166833
1133	1142	mdd	KEGG_MEDICUS_PATHOGEN_HPV_E6_TO_NOTCH_SIGNALING_PATHWAY_N00380	12	0.172012	0.166833
1134	1144	mdd	KAYO_AGING_MUSCLE_DN	108	0.172279	0.166833
1135	1196	mdd	REACTOME_DEATH_RECEPTOR_SIGNALING	133	0.182552	0.166833
1136	1104	mdd	REACTOME_RORA_ACTIVATES_GENE_EXPRESSION	17	0.166181	0.167832
1137	1149	mdd	LOCKWOOD_AMPLIFIED_IN_LUNG_CANCER	122	0.173197	0.167832
1138	1172	mdd	KEGG_MEDICUS_REFERENCE_MACHR_CA2_APOPTOTIC_PATHWAY	18	0.177149	0.167832
1139	1202	mdd	SASSON_RESPONSE_TO_FORSKOLIN_DN	82	0.183587	0.167832
1140	1271	mdd	PILON_KLF1_TARGETS_UP	413	0.195654	0.167832
1141	1162	mdd	SCHLOSSER_SERUM_RESPONSE_DN	595	0.176252	0.168831
1142	1188	mdd	ALONSO_METASTASIS_DN	23	0.181347	0.168831
1143	1205	mdd	CREIGHTON_ENDOCRINE_THERAPY_RESISTANCE_5	391	0.184106	0.168831
1144	1073	mdd	LEIN_LOCALIZED_TO_DISTAL_AND_PROXIMAL_DENDRITES	16	0.158802	0.16983
1145	1118	mdd	LI_CYTIDINE_ANALOGS_CYCTOTOXICITY	14	0.167555	0.16983
1146	1137	mdd	REACTOME_DNA_DOUBLE_STRAND_BREAK_REPAIR	122	0.170583	0.16983
1147	1185	mdd	ZHONG_RESPONSE_TO_AZACITIDINE_AND_TSA_DN	58	0.179594	0.16983
1148	1203	mdd	KEGG_MEDICUS_REFERENCE_ACTIVATION_OF_PRC2.2_BY_UBIQUITINATION_OF_H2AK119	17	0.183605	0.16983
1149	1232	mdd	BRACHAT_RESPONSE_TO_CAMPTOTHECIN_DN	38	0.187805	0.16983
1150	1237	mdd	REACTOME_LATE_SARS_COV_2_INFECTION_EVENTS	66	0.188696	0.16983
1151	1261	mdd	HOEGERKORP_CD44_TARGETS_DIRECT_UP	23	0.194473	0.16983
1152	1062	mdd	REACTOME_FRS_MEDIATED_FGFR1_SIGNALING	21	0.156503	0.170829
1153	1106	mdd	CAIRO_HEPATOBLASTOMA_CLASSES_DN	188	0.166663	0.170829
1154	1127	mdd	REACTOME_PLATELET_AGGREGATION_PLUG_FORMATION	36	0.169429	0.170829
1155	1136	mdd	WP_ATM_SIGNALING_PATHWAY	35	0.170302	0.170829
1156	1156	mdd	REACTOME_ZYGOTIC_GENOME_ACTIVATION_ZGA	12	0.175534	0.170829
1157	1169	mdd	KEGG_MEDICUS_REFERENCE_TSH_DUOX2_TG_SIGNALING_PATHWAY	12	0.176697	0.170829
1158	1201	mdd	KOHOUTEK_CCNT1_TARGETS	45	0.183567	0.170829
1159	1227	mdd	REACTOME_NEGATIVE_REGULATORS_OF_DDX58_IFIH1_SIGNALING	33	0.187197	0.170829
1160	1274	mdd	GINESTIER_BREAST_CANCER_20Q13_AMPLIFICATION_DN	146	0.196408	0.170829
1161	1087	mdd	REACTOME_TRANSCRIPTIONAL_REGULATION_OF_WHITE_ADIPOCYTE_DIFFERENTIATION	79	0.16184	0.171828
1162	1096	mdd	REACTOME_SYNTHESIS_OF_IP3_AND_IP4_IN_THE_CYTOSOL	25	0.16464	0.171828
1163	1126	mdd	GROSS_HYPOXIA_VIA_ELK3_ONLY_DN	43	0.169429	0.171828
1164	1167	mdd	PICCALUGA_ANGIOIMMUNOBLASTIC_LYMPHOMA_DN	119	0.176576	0.171828
1165	1199	mdd	CHUANG_OXIDATIVE_STRESS_RESPONSE_UP	25	0.183357	0.171828
1166	1258	mdd	WP_COMPLEMENT_AND_COAGULATION_CASCADES	48	0.193036	0.171828
1167	1043	mdd	VERRECCHIA_RESPONSE_TO_TGFB1_C3	13	0.151588	0.172827
1168	1077	mdd	CHEN_LUNG_CANCER_SURVIVAL	25	0.15959	0.172827
1169	1164	mdd	WP_PROTEASOME_DEGRADATION	51	0.176434	0.172827
1170	1171	mdd	REACTOME_RESPONSE_OF_MTB_TO_PHAGOCYTOSIS	21	0.177111	0.172827
1171	1231	mdd	CERVERA_SDHB_TARGETS_2	101	0.187771	0.172827
1172	1245	mdd	WP_APOPTOSIS_RELATED_NETWORK_DUE_TO_ALTERED_NOTCH3_IN_OVARIAN_CANCER	52	0.190357	0.172827
1173	1250	mdd	REACTOME_INTRINSIC_PATHWAY_OF_FIBRIN_CLOT_FORMATION	20	0.191707	0.172827
1174	1324	mdd	MULLIGHAN_MLL_SIGNATURE_1_UP	313	0.205389	0.172827
1175	1110	mdd	REACTOME_NOTCH_HLH_TRANSCRIPTION_PATHWAY	24	0.167013	0.173826
1176	1130	mdd	WP_PURINE_METABOLISM_AND_RELATED_DISORDERS	19	0.170014	0.173826
1177	1165	mdd	KEGG_MEDICUS_VARIANT_MUTATION_CAUSED_ABERRANT_ABETA_TO_VGCC_CA2_APOPTOTIC_PATHWAY_N01004	11	0.176494	0.173826
1178	1179	mdd	GRAHAM_CML_DIVIDING_VS_NORMAL_QUIESCENT_UP	164	0.17824	0.173826
1179	1225	mdd	KEGG_MEDICUS_VARIANT_MUTATION_CAUSED_ABERRANT_ABETA_TO_MACHR_CA2_APOPTOTIC_PATHWAY	19	0.186998	0.173826
1180	1105	mdd	ZHOU_PANCREATIC_BETA_CELL	11	0.166541	0.174825
1181	1114	mdd	WP_PLATELET_MEDIATED_INTERACTIONS_WITH_VASCULAR_AND_CIRCULATING_CELLS	14	0.167246	0.174825
1182	1121	mdd	WP_BIOGENIC_AMINE_SYNTHESIS	13	0.167896	0.174825
1183	1132	mdd	HOEGERKORP_CD44_TARGETS_TEMPORAL_UP	11	0.170111	0.174825
1184	1154	mdd	FIGUEROA_AML_METHYLATION_CLUSTER_3_UP	130	0.175116	0.174825
1185	1159	mdd	OKAWA_NEUROBLASTOMA_1P36_31_DELETION	2	0.176009	0.174825
1186	1180	mdd	THILLAINADESAN_ZNF217_TARGETS_UP	37	0.178643	0.174825
1187	1226	mdd	MIKKELSEN_IPS_HCP_WITH_H3_UNMETHYLATED	66	0.187074	0.174825
1188	1254	mdd	CAFFAREL_RESPONSE_TO_THC_24HR_5_UP	27	0.192267	0.174825
1189	1385	mdd	WP_CALCIUM_REGULATION_IN_CARDIAC_CELLS	137	0.218626	0.174825
1190	1084	mdd	CHEN_NEUROBLASTOMA_COPY_NUMBER_GAINS	34	0.161185	0.175824
1191	1124	mdd	WP_TRANSCRIPTION_CO_FACTORS_SKI_AND_SKIL_PROTEIN_PARTNERS	17	0.169238	0.175824
1192	1216	mdd	REACTOME_LYSINE_CATABOLISM	12	0.185793	0.175824
1193	1234	mdd	KANG_GLIS3_TARGETS	32	0.188051	0.175824
1194	1270	mdd	KEGG_MEDICUS_REFERENCE_COPI_VESICLE_FORMATION	23	0.195644	0.175824
1195	1290	mdd	WP_INVOLVEMENT_OF_SECRETASE_IN_NEURODEGENERATIVE_DISEASES	16	0.199128	0.175824
1196	1308	mdd	GAUSSMANN_MLL_AF4_FUSION_TARGETS_A_DN	91	0.201805	0.175824
1197	1102	mdd	GROSS_HYPOXIA_VIA_ELK3_AND_HIF1A_UP	122	0.165923	0.176823
1198	1129	mdd	LUI_THYROID_CANCER_CLUSTER_4	9	0.169651	0.176823
1199	1175	mdd	REACTOME_PTEN_REGULATION	125	0.177665	0.176823
1200	1206	mdd	WP_MTHFR_DEFICIENCY	22	0.184142	0.176823
1201	1212	mdd	BROWNE_HCMV_INFECTION_24HR_UP	132	0.184965	0.176823
1202	1248	mdd	JIANG_AGING_HYPOTHALAMUS_UP	40	0.191171	0.176823
1203	1331	mdd	SHEPARD_BMYB_TARGETS	72	0.207749	0.176823
1204	1095	mdd	WP_7Q11_23_DISTAL_COPY_NUMBER_VARIATION	13	0.16441	0.177822
1205	1097	mdd	BALLIF_DEVELOPMENTAL_DISABILITY_P16_P12_DELETION	7	0.164707	0.177822
1206	1262	mdd	INAMURA_LUNG_CANCER_SCC_DN	12	0.194475	0.177822
1207	1332	mdd	PURBEY_TARGETS_OF_CTBP1_NOT_SATB1_DN	345	0.207846	0.177822
1208	1178	mdd	REACTOME_FRS_MEDIATED_FGFR2_SIGNALING	22	0.178194	0.178821
1209	1204	mdd	VALK_AML_CLUSTER_8	22	0.184046	0.178821
1210	1247	mdd	REACTOME_RESPONSE_TO_METAL_IONS	4	0.191105	0.178821
1211	1284	mdd	PID_AR_PATHWAY	56	0.197751	0.178821
1212	1242	mdd	REACTOME_SEROTONIN_RECEPTORS	11	0.18956	0.17982
1213	1257	mdd	MURAKAMI_UV_RESPONSE_24HR	18	0.1928	0.17982
1214	1265	mdd	BIOCARTA_PITX2_PATHWAY	16	0.194667	0.17982
1215	1279	mdd	HILLION_HMGA1_TARGETS	76	0.197141	0.17982
1216	1293	mdd	LEE_CALORIE_RESTRICTION_MUSCLE_DN	40	0.199406	0.17982
1217	1119	mdd	MATZUK_MALE_REPRODUCTION_SERTOLI	25	0.167732	0.180819
1218	1140	mdd	IGLESIAS_E2F_TARGETS_DN	10	0.171753	0.180819
1219	1157	mdd	WP_KLEEFSTRA_SYNDROME	25	0.175741	0.180819
1220	1210	mdd	PELLICCIOTTA_HDAC_IN_ANTIGEN_PRESENTATION_UP	60	0.184578	0.180819
1221	1283	mdd	NICK_RESPONSE_TO_PROC_TREATMENT_DN	22	0.197743	0.180819
1222	1306	mdd	REACTOME_ESR_MEDIATED_SIGNALING	147	0.201455	0.180819
1223	1128	mdd	WP_HEMATOPOIETIC_STEM_CELL_DIFFERENTIATION	49	0.16953	0.181818
1224	1190	mdd	MEBARKI_HCC_PROGENITOR_FZD8CRD_DN	338	0.181607	0.181818
1225	1221	mdd	WP_RENIN_ANGIOTENSIN_ALDOSTERONE_SYSTEM_RAAS	38	0.186565	0.181818
1226	1153	mdd	REACTOME_ESTROGEN_DEPENDENT_GENE_EXPRESSION	84	0.175107	0.182817
1227	1168	mdd	MIDORIKAWA_AMPLIFIED_IN_LIVER_CANCER	13	0.176647	0.182817
1228	1195	mdd	KEGG_MEDICUS_REFERENCE_TLR3_IRF7_SIGNALING_PATHWAY	7	0.182447	0.182817
1229	1259	mdd	BIOCARTA_MAL_PATHWAY	19	0.193531	0.182817
1230	1281	mdd	WILLIAMS_ESR1_TARGETS_UP	26	0.197647	0.182817
1231	1064	mdd	PID_THROMBIN_PAR4_PATHWAY	13	0.157396	0.183816
1232	1182	mdd	BASAKI_YBX1_TARGETS_DN	337	0.178704	0.183816
1233	1230	mdd	KEGG_NON_HOMOLOGOUS_END_JOINING	12	0.187403	0.183816
1234	1287	mdd	WP_GLYCOSAMINOGLYCAN_SYNTHESIS_IN_FIBROBLASTS	39	0.198547	0.183816
1235	1191	mdd	REACTOME_ASSEMBLY_OF_ACTIVE_LPL_AND_LIPC_LIPASE_COMPLEXES	16	0.181624	0.184815
1236	1260	mdd	BIOCARTA_CDMAC_PATHWAY	16	0.194453	0.184815
1237	1194	mdd	KEGG_MEDICUS_ENV_FACTOR_E2_TO_RAS_ERK_SIGNALING_PATHWAY	15	0.181847	0.185814
1238	1217	mdd	FARDIN_HYPOXIA_11	31	0.185839	0.185814
1239	1236	mdd	PID_RHOA_PATHWAY	42	0.188444	0.185814
1240	1243	mdd	REACTOME_SIGNALING_BY_ACTIVATED_POINT_MUTANTS_OF_FGFR1	10	0.189752	0.185814
1241	1255	mdd	BOYLAN_MULTIPLE_MYELOMA_C_DN	52	0.192439	0.185814
1242	1268	mdd	MAYBURD_RESPONSE_TO_L663536_UP	21	0.194877	0.185814
1243	1299	mdd	REACTOME_TRAF6_MEDIATED_IRF7_ACTIVATION	16	0.200348	0.185814
1244	1319	mdd	SMID_BREAST_CANCER_RELAPSE_IN_LUNG_DN	34	0.203507	0.185814
1245	1186	mdd	REACTOME_SARS_COV_1_ACTIVATES_MODULATES_INNATE_IMMUNE_RESPONSES	36	0.18006	0.186813
1246	1215	mdd	BIOCARTA_BLYMPHOCYTE_PATHWAY	9	0.185652	0.186813
1247	1256	mdd	REACTOME_POTASSIUM_CHANNELS	92	0.192538	0.186813
1248	1266	mdd	MULLIGHAN_MLL_SIGNATURE_1_DN	205	0.194679	0.186813
1249	1357	mdd	PID_HES_HEY_PATHWAY	46	0.211679	0.186813
1250	1103	mdd	KEGG_MEDICUS_REFERENCE_LPAR_GNB_G_RHO_SIGNALING_PATHWAY	21	0.166054	0.187812
1251	1152	mdd	NIKOLSKY_BREAST_CANCER_15Q26_AMPLICON	7	0.175066	0.187812
1252	1218	mdd	PYEON_HPV_POSITIVE_TUMORS_UP	78	0.18628	0.187812
1253	1318	mdd	KEGG_GLYCOSAMINOGLYCAN_BIOSYNTHESIS_HEPARAN_SULFATE	25	0.203256	0.187812
1254	1351	mdd	NUMATA_CSF3_SIGNALING_VIA_STAT3	21	0.210634	0.187812
1255	1160	mdd	PID_ATM_PATHWAY	29	0.176013	0.188811
1256	1208	mdd	IBRAHIM_NRF2_DOWN	118	0.184228	0.188811
1257	1238	mdd	REACTOME_PHASE_4_RESTING_MEMBRANE_POTENTIAL	17	0.188959	0.18981
1258	1240	mdd	KEGG_MEDICUS_REFERENCE_ORGANIZATION_OF_THE_INNER_KINETOCHORE	14	0.189206	0.18981
1259	1246	mdd	WEI_MYCN_TARGETS_WITH_E_BOX	654	0.190544	0.18981
1260	1292	mdd	CLIMENT_BREAST_CANCER_COPY_NUMBER_UP	21	0.199384	0.18981
1261	1338	mdd	SENGUPTA_NASOPHARYNGEAL_CARCINOMA_WITH_LMP1_UP	340	0.208676	0.18981
1262	1345	mdd	KEGG_ENDOCYTOSIS	167	0.209809	0.18981
1263	1193	mdd	WP_TCA_CYCLE_AND_DEFICIENCY_OF_PYRUVATE_DEHYDROGENASE_COMPLEX_PDHC	15	0.18182	0.190809
1264	1224	mdd	REACTOME_PROCESSIVE_SYNTHESIS_ON_THE_LAGGING_STRAND	14	0.186787	0.190809
1265	1239	mdd	BILANGES_SERUM_RESPONSE_TRANSLATION	30	0.189104	0.190809
1266	1282	mdd	REACTOME_CS_DS_DEGRADATION	11	0.197718	0.190809
1267	1291	mdd	REACTOME_REGULATION_OF_EXPRESSION_OF_SLITS_AND_ROBOS	148	0.199342	0.190809
1268	1301	mdd	KEGG_MEDICUS_REFERENCE_GF_RTK_RAS_PI3K_SIGNALING_PATHWAY	78	0.20096	0.190809
1269	1330	mdd	REACTOME_DISEASES_OF_GLYCOSYLATION	119	0.207642	0.190809
1270	1369	mdd	KEGG_MEDICUS_REFERENCE_NRG_ERBB4_PI3K_SIGNALING_PATHWAY	11	0.215346	0.190809
1271	1146	mdd	KEGG_MEDICUS_REFERENCE_DOUBLE_STRAND_BREAK_SIGNALING	11	0.172804	0.191808
1272	1174	mdd	REACTOME_HOST_INTERACTIONS_OF_HIV_FACTORS	115	0.177625	0.191808
1273	1192	mdd	WEST_ADRENOCORTICAL_TUMOR_MARKERS_UP	22	0.181802	0.191808
1274	1197	mdd	REACTOME_CROSSLINKING_OF_COLLAGEN_FIBRILS	14	0.18287	0.191808
1275	1263	mdd	WP_PARKINSON_39_S_DISEASE_PATHWAY	32	0.194578	0.191808
1276	1280	mdd	BIOCARTA_EXTRINSIC_PATHWAY	10	0.197428	0.191808
1277	1314	mdd	PID_ARF6_TRAFFICKING_PATHWAY	45	0.202389	0.191808
1278	1138	mdd	REACTOME_TRNA_PROCESSING_IN_THE_NUCLEUS	53	0.170609	0.192807
1279	1150	mdd	FIGUEROA_AML_METHYLATION_CLUSTER_4_DN	14	0.174017	0.192807
1280	1223	mdd	BIOCARTA_AGR_PATHWAY	29	0.18678	0.192807
1281	1285	mdd	HASLINGER_B_CLL_WITH_17P13_DELETION	14	0.198462	0.192807
1282	1295	mdd	REACTOME_NUCLEOTIDE_BIOSYNTHESIS	11	0.199555	0.192807
1283	1320	mdd	VETTER_TARGETS_OF_PRKCA_AND_ETS1_DN	14	0.204268	0.192807
1284	1325	mdd	WILCOX_RESPONSE_TO_PROGESTERONE_DN	54	0.206513	0.192807
1285	1158	mdd	WP_NITRIC_OXIDE_METABOLISM_IN_CYSTIC_FIBROSIS	13	0.175745	0.193806
1286	1189	mdd	WP_SPLICING_FACTOR_NOVA_REGULATED_SYNAPTIC_PROTEINS	41	0.181369	0.193806
1287	1275	mdd	WP_ANDROGEN_RECEPTOR_SIGNALING_PATHWAY	78	0.196479	0.193806
1288	1379	mdd	REACTOME_RESOLUTION_OF_D_LOOP_STRUCTURES	33	0.216917	0.193806
1289	1233	mdd	REACTOME_RNA_POLYMERASE_III_TRANSCRIPTION_TERMINATION	23	0.187822	0.194805
1290	1264	mdd	REACTOME_SYNTHESIS_OF_ACTIVE_UBIQUITIN_ROLES_OF_E1_AND_E2_ENZYMES	26	0.194654	0.194805
1291	1323	mdd	REACTOME_HS_GAG_DEGRADATION	20	0.205264	0.194805
1292	1399	mdd	BANDRES_RESPONSE_TO_CARMUSTIN_MGMT_48HR_DN	141	0.221789	0.194805
1293	1219	mdd	PID_PRL_SIGNALING_EVENTS_PATHWAY	23	0.186289	0.195804
1294	1222	mdd	REACTOME_DOWNSTREAM_SIGNALING_OF_ACTIVATED_FGFR2	27	0.186665	0.195804
1295	1228	mdd	LI_WILMS_TUMOR_VS_FETAL_KIDNEY_1_DN	146	0.187291	0.195804
1296	1229	mdd	EHRLICH_ICF_SYNDROM_DN	12	0.187377	0.195804
1297	1297	mdd	KEGG_MEDICUS_REFERENCE_N_GLYCAN_BIOSYNTHESIS	16	0.199851	0.195804
1298	1300	mdd	WP_DISORDERS_OF_FRUCTOSE_METABOLISM	13	0.200715	0.195804
1299	1321	mdd	GARGALOVIC_RESPONSE_TO_OXIDIZED_PHOSPHOLIPIDS_YELLOW_UP	27	0.204711	0.195804
1300	1339	mdd	BIOCARTA_CCR3_PATHWAY	18	0.208707	0.195804
1301	1341	mdd	SNIJDERS_AMPLIFIED_IN_HEAD_AND_NECK_TUMORS	34	0.209261	0.195804
1302	1359	mdd	VILIMAS_NOTCH1_TARGETS_UP	47	0.212843	0.195804
1303	1211	mdd	HOFMANN_MYELODYSPLASTIC_SYNDROM_HIGH_RISK_DN	19	0.184619	0.196803
1304	1251	mdd	BIOCARTA_TCRA_PATHWAY	8	0.191828	0.196803
1305	1252	mdd	MEISSNER_NPC_ICP_WITH_H3K4ME3	17	0.191847	0.196803
1306	1376	mdd	PID_EPHB_FWD_PATHWAY	39	0.216455	0.196803
1307	1384	mdd	REACTOME_TICAM1_DEPENDENT_ACTIVATION_OF_IRF3_IRF7	12	0.21765	0.196803
1308	1422	mdd	MISIAK_ANAPLASTIC_THYROID_CARCINOMA_DN	17	0.227077	0.196803
1309	1463	mdd	RAO_BOUND_BY_SALL4	205	0.233693	0.196803
1310	1213	mdd	KANNAN_TP53_TARGETS_DN	21	0.185427	0.197802
1311	1334	mdd	KEGG_TYPE_II_DIABETES_MELLITUS	44	0.208435	0.197802
1312	1372	mdd	REACTOME_SIGNALING_BY_ERBB2	48	0.215627	0.197802
1313	1375	mdd	KEGG_MELANOMA	63	0.216333	0.197802
1314	1220	mdd	KEGG_MEDICUS_REFERENCE_CXCR4_GNAI_PI3K_BAD_SIGNALING_PATHWAY	12	0.186565	0.198801
1315	1235	mdd	WP_CHOLESTEROL_METABOLISM_WITH_BLOCH_AND_KANDUTSCH_RUSSELL_PATHWAYS	43	0.188339	0.198801
1316	1241	mdd	PID_LIS1_PATHWAY	27	0.189487	0.198801
1317	1396	mdd	PID_SYNDECAN_3_PATHWAY	15	0.220462	0.198801
1318	1405	mdd	GRADE_COLON_AND_RECTAL_CANCER_DN	93	0.223449	0.198801
1319	1470	mdd	KEGG_MEDICUS_REFERENCE_CENPE_INTERACTION_WITH_NDC80_COMPLEX	12	0.234558	0.198801
1320	1302	mdd	FARMER_BREAST_CANCER_CLUSTER_5	11	0.20107	0.1998
1321	1305	mdd	WHITE_NEUROBLASTOMA_WITH_1P36.3_DELETION	2	0.201374	0.1998
1322	1317	mdd	NOUZOVA_METHYLATED_IN_APL	55	0.203107	0.1998
1323	1343	mdd	WP_BONE_MORPHOGENIC_PROTEIN_SIGNALING_AND_REGULATION	12	0.209676	0.1998
1324	1454	mdd	ACOSTA_PROLIFERATION_INDEPENDENT_MYC_TARGETS_DN	99	0.232495	0.1998
1325	1298	mdd	REACTOME_POLYMERASE_SWITCHING_ON_THE_C_STRAND_OF_THE_TELOMERE	23	0.200107	0.200799
1326	1313	mdd	WP_REGULATION_OF_WNT_B_CATENIN_SIGNALING_BY_SMALL_MOLECULE_COMPOUNDS	17	0.202305	0.200799
1327	1327	mdd	REACTOME_NEGATIVE_REGULATION_OF_FGFR1_SIGNALING	30	0.20726	0.200799
1328	1353	mdd	HERNANDEZ_ABERRANT_MITOSIS_BY_DOCETACEL_2NM_DN	20	0.210808	0.200799
1329	1326	mdd	REACTOME_RHO_GTPASES_ACTIVATE_CIT	19	0.20702	0.201798
1330	1360	mdd	HAHTOLA_MYCOSIS_FUNGOIDES_SKIN_UP	160	0.212984	0.201798
1331	1388	mdd	SYED_ESTRADIOL_RESPONSE	16	0.219465	0.201798
1332	1453	mdd	YANG_BCL3_TARGETS_UP	289	0.23224	0.201798
1333	1502	mdd	REACTOME_TRANSLATION_OF_SARS_COV_2_STRUCTURAL_PROTEINS	54	0.241382	0.201798
1334	1253	mdd	XIE_ST_HSC_S1PR3_OE_DN	20	0.19208	0.202797
1335	1269	mdd	WANG_RESPONSE_TO_FORSKOLIN_UP	21	0.195478	0.202797
1336	1277	mdd	BHATTACHARYA_EMBRYONIC_STEM_CELL	77	0.197004	0.202797
1337	1303	mdd	PID_S1P_META_PATHWAY	18	0.201091	0.202797
1338	1349	mdd	REACTOME_TRNA_PROCESSING	96	0.210325	0.202797
1339	1371	mdd	REACTOME_CA2_PATHWAY	59	0.215583	0.202797
1340	1490	mdd	KEGG_MEDICUS_REFERENCE_ACH_CHRN_RAS_ERK_SIGNALING_PATHWAY	19	0.239456	0.202797
1341	1267	mdd	BILANGES_SERUM_SENSITIVE_VIA_TSC2	25	0.194871	0.203796
1342	1286	mdd	MORI_LARGE_PRE_BII_LYMPHOCYTE_DN	53	0.19852	0.203796
1343	1340	mdd	REACTOME_ACTIVATION_OF_SMO	16	0.208945	0.203796
1344	1416	mdd	IVANOVA_HEMATOPOIESIS_STEM_CELL_AND_PROGENITOR	476	0.225551	0.203796
1345	1148	mdd	WP_CLASSICAL_PATHWAY_OF_STEROIDOGENESIS_WITH_GLUCOCORTICOID_AND_MINERALOCORTICOID_METABOLISM	13	0.172906	0.204795
1346	1304	mdd	KONDO_COLON_CANCER_HCP_WITH_H3K27ME1	22	0.201262	0.204795
1347	1393	mdd	REACTOME_ACYL_CHAIN_REMODELLING_OF_PS	15	0.220217	0.204795
1348	1207	mdd	KEGG_MEDICUS_PATHOGEN_HPV_E6_TO_NOTCH_SIGNALING_PATHWAY_N00382	13	0.184168	0.205794
1349	1370	mdd	KEGG_MEDICUS_PATHOGEN_HBV_HBX_TO_CREB_MEDIATED_TRANSCRIPTION	12	0.215582	0.205794
1350	1382	mdd	SETLUR_PROSTATE_CANCER_TMPRSS2_ERG_FUSION_DN	17	0.21744	0.205794
1351	1390	mdd	HOSHIDA_LIVER_CANCER_SUBCLASS_S1	200	0.219561	0.205794
1352	1391	mdd	MORI_LARGE_PRE_BII_LYMPHOCYTE_UP	81	0.219642	0.205794
1353	1414	mdd	REACTOME_RHOG_GTPASE_CYCLE	68	0.2246	0.205794
1354	1307	mdd	CHOI_ATL_CHRONIC_VS_ACUTE_DN	17	0.201726	0.206793
1355	1311	mdd	KEGG_MEDICUS_REFERENCE_ITGA_B_FAK_CDC42_SIGNALING_PATHWAY	24	0.201979	0.206793
1356	1344	mdd	SHETH_LIVER_CANCER_VS_TXNIP_LOSS_PAM6	51	0.209787	0.206793
1357	1362	mdd	SCHLOSSER_MYC_TARGETS_AND_SERUM_RESPONSE_UP	43	0.213124	0.206793
1358	1421	mdd	REACTOME_TRANSCRIPTIONAL_ACTIVITY_OF_SMAD2_SMAD3_SMAD4_HETEROTRIMER	48	0.22678	0.206793
1359	1427	mdd	KEGG_MEDICUS_VARIANT_MUTATION_CAUSED_ABERRANT_PSEN_TO_MGLUR5_CA2_APOPTOTIC_PATHWAY	14	0.228022	0.206793
1360	1294	mdd	FONTAINE_FOLLICULAR_THYROID_ADENOMA_UP	68	0.199483	0.207792
1361	1342	mdd	NAKAMURA_TUMOR_ZONE_PERIPHERAL_VS_CENTRAL_DN	510	0.209297	0.207792
1362	1352	mdd	REACTOME_G_BETA_GAMMA_SIGNALLING_THROUGH_PI3KGAMMA	23	0.210805	0.207792
1363	1361	mdd	WANG_IMMORTALIZED_BY_HOXA9_AND_MEIS1_UP	28	0.212996	0.207792
1364	1272	mdd	KRIGE_RESPONSE_TO_TOSEDOSTAT_24HR_UP	586	0.196092	0.208791
1365	1310	mdd	SHIPP_DLBCL_VS_FOLLICULAR_LYMPHOMA_UP	42	0.201975	0.208791
1366	1315	mdd	VALK_AML_CLUSTER_16	24	0.202423	0.208791
1367	1329	mdd	SIMBULAN_PARP1_TARGETS_DN	16	0.207547	0.208791
1368	1333	mdd	YAGI_AML_RELAPSE_PROGNOSIS	32	0.208152	0.208791
1369	1346	mdd	KEGG_ALLOGRAFT_REJECTION	22	0.210129	0.208791
1370	1381	mdd	REACTOME_POSTMITOTIC_NUCLEAR_PORE_COMPLEX_NPC_REFORMATION	26	0.217271	0.208791
1371	1276	mdd	KEGG_MEDICUS_REFERENCE_SPINDLE_ASSEMBLY_CHECKPOINT_SIGNALING	21	0.196601	0.20979
1372	1392	mdd	SHETH_LIVER_CANCER_VS_TXNIP_LOSS_PAM4	257	0.219835	0.20979
1373	1473	mdd	MOREAUX_MULTIPLE_MYELOMA_BY_TACI_UP	311	0.23477	0.20979
1374	1475	mdd	WP_SYNAPTIC_SIGNALING_PATHWAYS_ASSOCIATED_WITH_AUTISM_SPECTRUM_DISORDER	48	0.235797	0.20979
1375	1296	mdd	PID_HDAC_CLASSII_PATHWAY	30	0.199625	0.210789
1376	1368	mdd	BIOCARTA_RACCYCD_PATHWAY	25	0.215261	0.210789
1377	1244	mdd	KEGG_CITRATE_CYCLE_TCA_CYCLE	27	0.190139	0.211788
1378	1273	mdd	REACTOME_CALNEXIN_CALRETICULIN_CYCLE	25	0.196239	0.211788
1379	1322	mdd	WP_PTF1A_RELATED_REGULATORY_PATHWAY	11	0.204846	0.211788
1380	1358	mdd	KIM_LIVER_CANCER_POOR_SURVIVAL_DN	40	0.211783	0.211788
1381	1395	mdd	MEISSNER_ES_ICP_WITH_H3K4ME3	29	0.220275	0.211788
1382	1522	mdd	WP_BREAST_CANCER_PATHWAY	142	0.24595	0.211788
1383	1355	mdd	HANSON_HRAS_SIGNALING_VIA_NFKB	23	0.21164	0.212787
1384	1407	mdd	REACTOME_G_ALPHA_12_13_SIGNALLING_EVENTS	72	0.223524	0.212787
1385	1408	mdd	WP_SEROTONIN_AND_ANXIETY	15	0.223803	0.212787
1386	1412	mdd	WP_TLR4_SIGNALING_AND_TOLERANCE	25	0.224387	0.212787
1387	1440	mdd	REACTOME_HEDGEHOG_ON_STATE	76	0.22979	0.212787
1388	1471	mdd	WP_UREA_CYCLE_AND_METABOLISM_OF_AMINO_GROUPS	18	0.234647	0.212787
1389	1472	mdd	REACTOME_SIGNALING_BY_TGFB_FAMILY_MEMBERS	116	0.234679	0.212787
1390	1499	mdd	REACTOME_HSF1_DEPENDENT_TRANSACTIVATION	34	0.240458	0.212787
1391	1316	mdd	HAN_SATB1_TARGETS_DN	320	0.202732	0.213786
1392	1354	mdd	KEGG_MEDICUS_PATHOGEN_HIV_GP120_TO_CXCR4_GNAI_PI3K_BAD_SIGNALING_PATHWAY	12	0.21084	0.213786
1393	1387	mdd	REACTOME_NPAS4_REGULATES_EXPRESSION_OF_TARGET_GENES	20	0.21946	0.213786
1394	1458	mdd	HAHTOLA_SEZARY_SYNDROM_DN	39	0.233159	0.213786
1395	1289	mdd	ZHAN_MULTIPLE_MYELOMA_LB_UP	42	0.199032	0.214785
1396	1363	mdd	WP_PRIMARY_OVARIAN_INSUFFICIENCY	158	0.213522	0.214785
1397	1366	mdd	ZHAN_VARIABLE_EARLY_DIFFERENTIATION_GENES_DN	27	0.214472	0.214785
1398	1417	mdd	REACTOME_TRISTETRAPROLIN_TTP_ZFP36_BINDS_AND_DESTABILIZES_MRNA	17	0.22563	0.214785
1399	1438	mdd	WP_IL6_SIGNALING_PATHWAY	41	0.229653	0.214785
1400	1462	mdd	BILD_MYC_ONCOGENIC_SIGNATURE	168	0.233585	0.214785
1401	1335	mdd	REACTOME_DEFECTS_OF_CONTACT_ACTIVATION_SYSTEM_CAS_AND_KALLIKREIN_KININ_SYSTEM_KKS	13	0.208485	0.215784
1402	1380	mdd	HANN_RESISTANCE_TO_BCL2_INHIBITOR_DN	44	0.217237	0.215784
1403	1386	mdd	REACTOME_INWARDLY_RECTIFYING_K_CHANNELS	29	0.219341	0.215784
1404	1413	mdd	KEGG_MEDICUS_REFERENCE_OKAZAKI_FRAGMENT_MATURATION	11	0.224531	0.215784
1405	1415	mdd	WP_DEREGULATION_OF_RAB_AND_RAB_EFFECTOR_GENES_IN_BLADDER_CANCER	14	0.224656	0.215784
1406	1418	mdd	FINETTI_BREAST_CANCERS_KINOME_BLUE	20	0.225799	0.215784
1407	1426	mdd	IIZUKA_LIVER_CANCER_PROGRESSION_L1_G1_UP	17	0.227921	0.215784
1408	1476	mdd	REACTOME_TFAP2_AP_2_FAMILY_REGULATES_TRANSCRIPTION_OF_GROWTH_FACTORS_AND_THEIR_RECEPTORS	13	0.236075	0.215784
1409	1336	mdd	WP_GENE_REGULATORY_NETWORK_MODELLING_SOMITOGENESIS	11	0.208523	0.216783
1410	1469	mdd	CHIN_BREAST_CANCER_COPY_NUMBER_UP	26	0.234505	0.216783
1411	1348	mdd	REACTOME_RHO_GTPASES_ACTIVATE_ROCKS	19	0.210325	0.217782
1412	1397	mdd	REACTOME_TP53_REGULATES_TRANSCRIPTION_OF_CELL_CYCLE_GENES	47	0.220836	0.217782
1413	1398	mdd	WP_SARS_COV_2_MITOCHONDRIAL_CHRONIC_OXIDATIVE_STRESS_AND_ENDOTHELIAL_DYSFUNCTION	20	0.221448	0.217782
1414	1506	mdd	SILIGAN_BOUND_BY_EWS_FLT1_FUSION	41	0.242832	0.217782
1415	1312	mdd	RAMASWAMY_METASTASIS_UP	55	0.202136	0.218781
1416	1328	mdd	GOZGIT_ESR1_TARGETS_DN	585	0.207487	0.218781
1417	1367	mdd	PEDERSEN_METASTASIS_BY_ERBB2_ISOFORM_5	11	0.215056	0.218781
1418	1373	mdd	SHIN_B_CELL_LYMPHOMA_CLUSTER_7	27	0.215729	0.21978
1419	1374	mdd	DUNNE_TARGETS_OF_AML1_MTG8_FUSION_DN	18	0.215822	0.21978
1420	1389	mdd	BONOME_OVARIAN_CANCER_SURVIVAL_SUBOPTIMAL_DEBULKING	405	0.219528	0.21978
1421	1425	mdd	REACTOME_SARS_COV_1_HOST_INTERACTIONS	88	0.227747	0.21978
1422	1482	mdd	WP_G13_SIGNALING_PATHWAY	35	0.237155	0.21978
1423	1576	mdd	WEST_ADRENOCORTICAL_TUMOR_UP	263	0.254972	0.21978
1424	1337	mdd	KEGG_MEDICUS_REFERENCE_P300_P21_CELL_CYCLE_G1_S	15	0.208675	0.220779
1425	1347	mdd	HOFFMANN_IMMATURE_TO_MATURE_B_LYMPHOCYTE_UP	37	0.210232	0.220779
1426	1447	mdd	TOOKER_GEMCITABINE_RESISTANCE_UP	67	0.231279	0.220779
1427	1457	mdd	REACTOME_PRE_NOTCH_PROCESSING_IN_GOLGI	18	0.232821	0.220779
1428	1477	mdd	KEGG_MEDICUS_REFERENCE_BLOCKING_UBIQUITINATION_OF_H2AK119_BY_CK2	12	0.236197	0.220779
1429	1278	mdd	WHITFIELD_CELL_CYCLE_G2_M	179	0.197037	0.221778
1430	1350	mdd	KIM_BIPOLAR_DISORDER_OLIGODENDROCYTE_DENSITY_CORR_UP	551	0.210421	0.221778
1431	1431	mdd	YAO_TEMPORAL_RESPONSE_TO_PROGESTERONE_CLUSTER_16	67	0.228669	0.221778
1432	1443	mdd	TORCHIA_TARGETS_OF_EWSR1_FLI1_FUSION_DN	276	0.230119	0.221778
1433	1547	mdd	SPIELMAN_LYMPHOBLAST_EUROPEAN_VS_ASIAN_UP	386	0.249398	0.221778
1434	1394	mdd	LEE_INTRATHYMIC_T_PROGENITOR	15	0.220269	0.222777
1435	1383	mdd	KANG_AR_TARGETS_DN	17	0.217464	0.223776
1436	1423	mdd	NOUZOVA_TRETINOIN_AND_H4_ACETYLATION	107	0.227683	0.223776
1437	1474	mdd	WP_HAIR_FOLLICLE_DEVELOPMENT_ORGANOGENESIS_PART_2_OF_3	30	0.23488	0.223776
1438	1484	mdd	DER_IFN_GAMMA_RESPONSE_UP	65	0.237266	0.223776
1439	1584	mdd	REACTOME_EARLY_SARS_COV_2_INFECTION_EVENTS	34	0.256241	0.223776
1440	1378	mdd	REACTOME_OTHER_SEMAPHORIN_INTERACTIONS	18	0.21677	0.224775
1441	1403	mdd	SESTO_RESPONSE_TO_UV_C5	46	0.223117	0.224775
1442	1433	mdd	BENPORATH_CYCLING_GENES	549	0.228783	0.224775
1443	1439	mdd	DELASERNA_MYOD_TARGETS_DN	48	0.229741	0.224775
1444	1451	mdd	BIOCARTA_VDR_PATHWAY	23	0.232181	0.224775
1445	1534	mdd	STEIN_ESRRA_TARGETS_DN	91	0.247385	0.224775
1446	1364	mdd	KEGG_MEDICUS_ENV_FACTOR_BPA_TO_RAS_ERK_SIGNALING_PATHWAY	12	0.213749	0.225774
1447	1377	mdd	HOFFMANN_SMALL_PRE_BII_TO_IMMATURE_B_LYMPHOCYTE_UP	58	0.216729	0.225774
1448	1444	mdd	WP_PHYSIOLOGICAL_AND_PATHOLOGICAL_HYPERTROPHY_OF_THE_HEART	24	0.23053	0.225774
1449	1468	mdd	WP_COMPLEMENT_SYSTEM	74	0.234348	0.225774
1450	1498	mdd	MIKKELSEN_MEF_LCP_WITH_H3K4ME3	106	0.240412	0.225774
1451	1516	mdd	ALCALA_APOPTOSIS	78	0.244904	0.225774
1452	1356	mdd	KRIGE_RESPONSE_TO_TOSEDOSTAT_6HR_UP	725	0.211672	0.226773
1453	1424	mdd	SHIPP_DLBCL_CURED_VS_FATAL_DN	38	0.227712	0.226773
1454	1436	mdd	PID_RB_1PATHWAY	62	0.229432	0.226773
1455	1442	mdd	KEGG_MEDICUS_VARIANT_MUTATION_INACTIVATED_ATP2B3_TO_ANGIOTENSIN_ALDOSTERONE_SIGNALING_PATHWAY	22	0.230058	0.226773
1456	1452	mdd	DAIRKEE_CANCER_PRONE_RESPONSE_BPA_E2	101	0.232229	0.226773
1457	1460	mdd	OUYANG_PROSTATE_CANCER_PROGRESSION_DN	20	0.23348	0.226773
1458	1466	mdd	BOYAULT_LIVER_CANCER_SUBCLASS_G23_UP	46	0.234009	0.226773
1459	1508	mdd	RIZKI_TUMOR_INVASIVENESS_3D_DN	235	0.243423	0.226773
1460	1510	mdd	WP_TRANSLATION_INHIBITORS_IN_CHRONICALLY_ACTIVATED_PDGFRA_CELLS	44	0.243834	0.226773
1461	1614	mdd	WANG_PROSTATE_CANCER_ANDROGEN_INDEPENDENT	59	0.26164	0.226773
1462	1640	mdd	BASSO_B_LYMPHOCYTE_NETWORK	126	0.265772	0.226773
1463	1410	mdd	BOYAULT_LIVER_CANCER_SUBCLASS_G12_DN	15	0.224177	0.227772
1464	1419	mdd	OUELLET_CULTURED_OVARIAN_CANCER_INVASIVE_VS_LMP_UP	62	0.226359	0.227772
1465	1487	mdd	REACTOME_ER_QUALITY_CONTROL_COMPARTMENT_ERQC	20	0.238587	0.227772
1466	1504	mdd	ZHANG_RESPONSE_TO_CANTHARIDIN_UP	14	0.242552	0.227772
1467	1535	mdd	CONCANNON_APOPTOSIS_BY_EPOXOMICIN_UP	211	0.247483	0.227772
1468	1572	mdd	DELACROIX_RAR_TARGETS_DN	24	0.254346	0.227772
1469	1578	mdd	CHICAS_RB1_TARGETS_LOW_SERUM	72	0.25571	0.227772
1470	1402	mdd	MOOTHA_GLUCONEOGENESIS	25	0.22279	0.228771
1471	1479	mdd	BIOCARTA_EDG1_PATHWAY	21	0.236459	0.228771
1472	1493	mdd	REACTOME_INDUCTION_OF_CELL_CELL_FUSION	12	0.239603	0.228771
1473	1591	mdd	REACTOME_FORMATION_OF_TC_NER_PRE_INCISION_COMPLEX	52	0.256871	0.228771
1474	1365	mdd	WAKASUGI_HAVE_ZNF143_BINDING_SITES	51	0.214367	0.22977
1475	1428	mdd	REACTOME_GABA_SYNTHESIS_RELEASE_REUPTAKE_AND_DEGRADATION	17	0.228123	0.22977
1476	1430	mdd	FRASOR_TAMOXIFEN_RESPONSE_UP	43	0.228558	0.22977
1477	1483	mdd	SCHLOSSER_MYC_TARGETS_REPRESSED_BY_SERUM	140	0.23725	0.22977
1478	1489	mdd	ZHAN_MULTIPLE_MYELOMA_MS_UP	40	0.239307	0.22977
1479	1492	mdd	BASSO_HAIRY_CELL_LEUKEMIA_UP	73	0.239566	0.22977
1480	1503	mdd	KEGG_MEDICUS_REFERENCE_RIG_I_IRF7_3_SIGNALING_PATHWAY	10	0.241824	0.22977
1481	1526	mdd	WP_S1P_RECEPTOR_SIGNAL_TRANSDUCTION	25	0.24669	0.22977
1482	1548	mdd	MYLLYKANGAS_AMPLIFICATION_HOT_SPOT_23	17	0.249685	0.22977
1483	1404	mdd	CHANDRAN_METASTASIS_TOP50_UP	29	0.223208	0.230769
1484	1448	mdd	REACTOME_PEPTIDE_HORMONE_BIOSYNTHESIS	10	0.231341	0.230769
1485	1450	mdd	WP_CHROMOSOMAL_AND_MICROSATELLITE_INSTABILITY_IN_COLORECTAL_CANCER	72	0.232044	0.230769
1486	1456	mdd	REACTOME_ACTIVATION_OF_BAD_AND_TRANSLOCATION_TO_MITOCHONDRIA	15	0.232595	0.230769
1487	1459	mdd	SMID_BREAST_CANCER_LUMINAL_A_DN	16	0.233474	0.230769
1488	1495	mdd	WIKMAN_ASBESTOS_LUNG_CANCER_UP	14	0.239755	0.230769
1489	1536	mdd	CAIRO_HEPATOBLASTOMA_CLASSES_UP	497	0.247569	0.230769
1490	1544	mdd	BIOCARTA_ATM_PATHWAY	19	0.249044	0.230769
1491	1571	mdd	KEGG_MEDICUS_PATHOGEN_HIV_TAT_TO_TLR2_4_NFKB_SIGNALING_PATHWAY	4	0.25417	0.230769
1492	1420	mdd	KEGG_INOSITOL_PHOSPHATE_METABOLISM	51	0.226425	0.231768
1493	1461	mdd	VERHAAK_GLIOBLASTOMA_NEURAL	112	0.233483	0.231768
1494	1525	mdd	REACTOME_TELOMERE_MAINTENANCE	60	0.246233	0.231768
1495	1528	mdd	WARTERS_IR_RESPONSE_5GY	41	0.24673	0.231768
1496	1549	mdd	REACTOME_TERMINATION_OF_TRANSLESION_DNA_SYNTHESIS	31	0.249781	0.231768
1497	1590	mdd	MULLIGHAN_MLL_SIGNATURE_2_UP	346	0.256756	0.231768
1498	1429	mdd	REACTOME_NEGATIVE_REGULATION_OF_FGFR2_SIGNALING	31	0.228207	0.232767
1499	1486	mdd	VALK_AML_CLUSTER_10	27	0.237848	0.233766
1500	1507	mdd	PID_FAK_PATHWAY	57	0.243201	0.233766
1501	1523	mdd	KEGG_MEDICUS_REFERENCE_ITGA_B_TALIN_VINCULIN_SIGNALING_PATHWAY	28	0.246118	0.233766
1502	1602	mdd	LEIN_NEURON_MARKERS	56	0.259061	0.233766
1503	1435	mdd	KEGG_MEDICUS_PATHOGEN_HTLV_1_TAX_TO_NFY_MEDIATED_TRANSCRIPTION	3	0.229426	0.234765
1504	1553	mdd	KEGG_MEDICUS_REFERENCE_PP2A_AKT_SIGNALING_PATHWAY	18	0.250443	0.234765
1505	1624	mdd	REACTOME_LAMININ_INTERACTIONS	24	0.262755	0.234765
1506	1661	mdd	REACTOME_REGULATION_OF_MRNA_STABILITY_BY_PROTEINS_THAT_BIND_AU_RICH_ELEMENTS	78	0.269728	0.234765
1507	1485	mdd	REACTOME_TRANSCRIPTIONAL_ACTIVATION_OF_MITOCHONDRIAL_BIOGENESIS	47	0.237533	0.235764
1508	1514	mdd	CORRE_MULTIPLE_MYELOMA_DN	50	0.244852	0.235764
1509	1517	mdd	LU_EZH2_TARGETS_UP	219	0.245243	0.235764
1510	1531	mdd	SA_TRKA_RECEPTOR	16	0.24711	0.235764
1511	1565	mdd	REACTOME_CARGO_CONCENTRATION_IN_THE_ER	30	0.253002	0.235764
1512	1612	mdd	WP_BIOMARKERS_FOR_PYRIMIDINE_METABOLISM_DISORDERS	15	0.261225	0.235764
1513	1409	mdd	WP_PATHOPHYSIOLOGICAL_ROLES_OF_DUX4_IN_FSHD1	16	0.223819	0.236763
1514	1446	mdd	WU_HBX_TARGETS_2_DN	14	0.231206	0.236763
1515	1465	mdd	NIKOLSKY_BREAST_CANCER_6P24_P22_AMPLICON	8	0.233982	0.236763
1516	1505	mdd	YAO_TEMPORAL_RESPONSE_TO_PROGESTERONE_CLUSTER_5	28	0.24273	0.236763
1517	1512	mdd	FORTSCHEGGER_PHF8_TARGETS_DN	623	0.244401	0.236763
1518	1515	mdd	REACTOME_NS1_MEDIATED_EFFECTS_ON_HOST_PATHWAYS	39	0.244869	0.236763
1519	1560	mdd	NEMETH_INFLAMMATORY_RESPONSE_LPS_UP	78	0.251829	0.236763
1520	1698	mdd	PROVENZANI_METASTASIS_UP	147	0.276622	0.236763
1521	1577	mdd	WONG_ADULT_TISSUE_STEM_MODULE	606	0.255046	0.237762
1522	1601	mdd	HELLER_HDAC_TARGETS_SILENCED_BY_METHYLATION_UP	349	0.258925	0.237762
1523	1401	mdd	MIKKELSEN_ES_LCP_WITH_H3K27ME3	14	0.222582	0.238761
1524	1434	mdd	GENTLES_LEUKEMIC_STEM_CELL_UP	26	0.229315	0.238761
1525	1467	mdd	WAKABAYASHI_ADIPOGENESIS_PPARG_BOUND_8D	508	0.234146	0.238761
1526	1481	mdd	WEBER_METHYLATED_HCP_IN_SPERM_UP	19	0.236737	0.238761
1527	1533	mdd	ENK_UV_RESPONSE_KERATINOCYTE_UP	416	0.247352	0.238761
1528	1580	mdd	KAAB_HEART_ATRIUM_VS_VENTRICLE_UP	228	0.255809	0.238761
1529	1666	mdd	HOLLEMAN_ASPARAGINASE_RESISTANCE_B_ALL_UP	24	0.270058	0.238761
1530	1701	mdd	WP_TAR_SYNDROME	48	0.276937	0.238761
1531	1406	mdd	RHEIN_ALL_GLUCOCORTICOID_THERAPY_DN	313	0.223467	0.23976
1532	1478	mdd	PID_HEDGEHOG_2PATHWAY	21	0.23642	0.23976
1533	1552	mdd	PEDERSEN_METASTASIS_BY_ERBB2_ISOFORM_7	325	0.250209	0.23976
1534	1587	mdd	REACTOME_SIGNALING_BY_FGFR	83	0.256532	0.23976
1535	1599	mdd	TIEN_INTESTINE_PROBIOTICS_24HR_DN	187	0.258695	0.23976
1536	1629	mdd	REACTOME_MUSCLE_CONTRACTION	167	0.263786	0.23976
1537	1647	mdd	VILLANUEVA_LIVER_CANCER_KRT19_UP	149	0.26629	0.240759
1538	1488	mdd	VALK_AML_WITH_11Q23_REARRANGED	18	0.238853	0.241758
1539	1518	mdd	PID_P75_NTR_PATHWAY	59	0.245266	0.241758
1540	1445	mdd	KEGG_MEDICUS_REFERENCE_GNRH_GNRHR_PLCB_PKC_SIGNALING_PATHWAY	20	0.23095	0.242757
1541	1494	mdd	REACTOME_WNT5A_DEPENDENT_INTERNALIZATION_OF_FZD4	15	0.239673	0.242757
1542	1496	mdd	JAZAERI_BREAST_CANCER_BRCA1_VS_BRCA2_UP	44	0.239955	0.242757
1543	1511	mdd	WP_BRAIN_DERIVED_NEUROTROPHIC_FACTOR_BDNF_SIGNALING_PATHWAY	127	0.244237	0.242757
1544	1567	mdd	HAHTOLA_MYCOSIS_FUNGOIDES_UP	15	0.253546	0.242757
1545	1676	mdd	YAGI_AML_WITH_11Q23_REARRANGED	292	0.270905	0.242757
1546	1555	mdd	WP_CHOLESTEROL_BIOSYNTHESIS_PATHWAY_IN_HEPATOCYTES	38	0.250784	0.243756
1547	1583	mdd	KEGG_VASCULAR_SMOOTH_MUSCLE_CONTRACTION	100	0.256121	0.243756
1548	1674	mdd	WP_COMPLEMENT_SYSTEM_IN_NEURONAL_DEVELOPMENT_AND_PLASTICITY	83	0.270555	0.243756
1549	1432	mdd	GENTLES_LEUKEMIC_STEM_CELL_DN	16	0.228746	0.244755
1550	1527	mdd	BOYLAN_MULTIPLE_MYELOMA_C_CLUSTER_DN	27	0.246698	0.244755
1551	1540	mdd	REACTOME_ADVANCED_GLYCOSYLATION_ENDPRODUCT_RECEPTOR_SIGNALING	13	0.248016	0.244755
1552	1542	mdd	REACTOME_NOTCH3_ACTIVATION_AND_TRANSMISSION_OF_SIGNAL_TO_THE_NUCLEUS	25	0.248332	0.244755
1553	1558	mdd	DIRMEIER_LMP1_RESPONSE_LATE_DN	26	0.251603	0.244755
1554	1613	mdd	PASQUALUCCI_LYMPHOMA_BY_GC_STAGE_UP	246	0.261605	0.244755
1555	1537	mdd	CHIANG_LIVER_CANCER_SUBCLASS_CTNNB1_UP	147	0.247856	0.245754
1556	1550	mdd	REACTOME_DISEASES_OF_SIGNAL_TRANSDUCTION_BY_GROWTH_FACTOR_RECEPTORS_AND_SECOND_MESSENGERS	380	0.24979	0.245754
1557	1588	mdd	BLALOCK_ALZHEIMERS_DISEASE_INCIPIENT_UP	330	0.256743	0.245754
1558	1598	mdd	KEGG_MEDICUS_VARIANT_MUTATION_CAUSED_ABERRANT_HTT_TO_TRANSPORT_OF_CALCIUM	17	0.258277	0.245754
1559	1609	mdd	WP_HEDGEHOG_SIGNALING_PATHWAY_WP4249	40	0.260427	0.245754
1560	1491	mdd	HOLLERN_PAPILLARY_BREAST_TUMOR	15	0.239529	0.246753
1561	1538	mdd	REACTOME_REGULATION_OF_RUNX1_EXPRESSION_AND_ACTIVITY	15	0.247861	0.246753
1562	1561	mdd	REACTOME_CLASS_C_3_METABOTROPIC_GLUTAMATE_PHEROMONE_RECEPTORS	22	0.251872	0.246753
1563	1589	mdd	GUO_TARGETS_OF_IRS1_AND_IRS2	89	0.256756	0.246753
1564	1605	mdd	REACTOME_PLASMA_LIPOPROTEIN_CLEARANCE	34	0.259769	0.246753
1565	1611	mdd	PID_IL8_CXCR2_PATHWAY	32	0.260543	0.246753
1566	1521	mdd	GRAESSMANN_APOPTOSIS_BY_SERUM_DEPRIVATION_DN	209	0.245899	0.247752
1567	1570	mdd	WP_ETHER_LIPID_BIOSYNTHESIS	19	0.254007	0.247752
1568	1616	mdd	NIKOLSKY_BREAST_CANCER_19Q13.1_AMPLICON	2	0.261687	0.247752
1569	1645	mdd	KEGG_MEDICUS_REFERENCE_KISS1_KISS1R_PLCB_PKC_SIGNALING_PATHWAY	11	0.266164	0.247752
1570	1400	mdd	REACTOME_UPTAKE_AND_FUNCTION_OF_ANTHRAX_TOXINS	11	0.222097	0.248751
1571	1411	mdd	REACTOME_DDX58_IFIH1_MEDIATED_INDUCTION_OF_INTERFERON_ALPHA_BETA	62	0.224184	0.248751
1572	1480	mdd	PUJANA_BRCA2_PCC_NETWORK	374	0.236544	0.248751
1573	1509	mdd	GHANDHI_DIRECT_IRRADIATION_UP	83	0.243808	0.248751
1574	1513	mdd	BREDEMEYER_RAG_SIGNALING_VIA_ATM_NOT_VIA_NFKB_UP	42	0.244525	0.248751
1575	1520	mdd	ONDER_CDH1_TARGETS_1_UP	122	0.245829	0.248751
1576	1524	mdd	ZHU_CMV_ALL_UP	96	0.246192	0.248751
1577	1554	mdd	KEGG_MEDICUS_REFERENCE_GF_RTK_RAS_ERK_SIGNALING_PATHWAY	81	0.250585	0.248751
1578	1559	mdd	GENTILE_UV_RESPONSE_CLUSTER_D1	17	0.251738	0.248751
1579	1582	mdd	BROWNE_HCMV_INFECTION_10HR_DN	51	0.256006	0.248751
1580	1593	mdd	REACTOME_BETA_CATENIN_INDEPENDENT_WNT_SIGNALING	134	0.256971	0.248751
1581	1606	mdd	WP_PARKIN_UBIQUITIN_PROTEASOMAL_SYSTEM_PATHWAY	59	0.259781	0.248751
1582	1721	mdd	GARCIA_TARGETS_OF_FLI1_AND_DAX1_DN	149	0.281471	0.248751
1583	1455	mdd	MAHAJAN_RESPONSE_TO_IL1A_DN	64	0.232588	0.24975
1584	1500	mdd	IKEDA_MIR1_TARGETS_UP	53	0.240513	0.24975
1585	1530	mdd	REACTOME_REGULATION_OF_HSF1_MEDIATED_HEAT_SHOCK_RESPONSE	76	0.246985	0.24975
1586	1562	mdd	REACTOME_EARLY_PHASE_OF_HIV_LIFE_CYCLE	14	0.252058	0.24975
1587	1705	mdd	KEGG_PHOSPHATIDYLINOSITOL_SIGNALING_SYSTEM	71	0.278053	0.24975
1588	1464	mdd	CARRILLOREIXACH_HEPATOBLASTOMA_VS_NORMAL_HYPOMETHYLATED_AND_UP	156	0.233772	0.250749
1589	1556	mdd	REACTOME_TELOMERE_EXTENSION_BY_TELOMERASE	22	0.251146	0.250749
1590	1569	mdd	WP_NEUROINFLAMMATION	11	0.253771	0.250749
1591	1575	mdd	HOLLEMAN_VINCRISTINE_RESISTANCE_B_ALL_UP	35	0.254906	0.250749
1592	1607	mdd	KEGG_MEDICUS_VARIANT_CYP11B1_CYP11B2_FUSION_TO_ACTH_CORTISOL_SIGNALING_PATHWAY	31	0.260238	0.250749
1593	1619	mdd	REACTOME_SEMA4D_IN_SEMAPHORIN_SIGNALING	24	0.262158	0.250749
1594	1626	mdd	FAELT_B_CLL_WITH_VH_REARRANGEMENTS_UP	44	0.262866	0.250749
1595	1671	mdd	WP_VITAMIN_B12_DISORDERS	11	0.270293	0.250749
1596	1755	mdd	CEBALLOS_TARGETS_OF_TP53_AND_MYC_DN	29	0.287648	0.250749
1597	1529	mdd	REACTOME_ADENYLATE_CYCLASE_INHIBITORY_PATHWAY	14	0.246945	0.251748
1598	1566	mdd	WATANABE_ULCERATIVE_COLITIS_WITH_CANCER_UP	17	0.253096	0.251748
1599	1620	mdd	CHIN_BREAST_CANCER_COPY_NUMBER_DN	12	0.262247	0.251748
1600	1631	mdd	MCGOWAN_RSP6_TARGETS_UP	19	0.264244	0.251748
1601	1641	mdd	FLECHNER_PBL_KIDNEY_TRANSPLANT_REJECTED_VS_OK_DN	47	0.265932	0.251748
1602	1668	mdd	SESTO_RESPONSE_TO_UV_C2	50	0.270071	0.251748
1603	1677	mdd	FIGUEROA_AML_METHYLATION_CLUSTER_4_UP	88	0.271011	0.251748
1604	1714	mdd	DIRMEIER_LMP1_RESPONSE_EARLY	57	0.279831	0.251748
1605	1717	mdd	REACTOME_PROCESSING_OF_CAPPED_INTRONLESS_PRE_MRNA	28	0.280016	0.251748
1606	1497	mdd	FLECHNER_PBL_KIDNEY_TRANSPLANT_OK_VS_DONOR_UP	131	0.240239	0.252747
1607	1519	mdd	REACTOME_ACYL_CHAIN_REMODELLING_OF_PG	13	0.245809	0.252747
1608	1632	mdd	DAVICIONI_RHABDOMYOSARCOMA_PAX_FOXO1_FUSION_UP	54	0.264918	0.252747
1609	1692	mdd	MCCLUNG_CREB1_TARGETS_DN	53	0.275028	0.252747
1610	1573	mdd	WP_CANONICAL_AND_NON_CANONICAL_NOTCH_SIGNALING	27	0.254529	0.253746
1611	1597	mdd	KEGG_MEDICUS_VARIANT_MUTATION_ACTIVATED_CACNA1D_H_TO_ANGIOTENSIN_ALDOSTERONE_SIGNALING_PATHWAY	24	0.257717	0.253746
1612	1604	mdd	MOHANKUMAR_HOXA1_TARGETS_DN	147	0.259405	0.253746
1613	1639	mdd	REACTOME_BACTERIAL_INFECTION_PATHWAYS	66	0.265754	0.253746
1614	1657	mdd	REACTOME_FATTY_ACYL_COA_BIOSYNTHESIS	32	0.268362	0.253746
1615	1675	mdd	VANTVEER_BREAST_CANCER_BRCA1_DN	36	0.270637	0.253746
1616	1724	mdd	REACTOME_GOLGI_ASSOCIATED_VESICLE_BIOGENESIS	51	0.282011	0.253746
1617	1610	mdd	YAO_TEMPORAL_RESPONSE_TO_PROGESTERONE_CLUSTER_15	29	0.260441	0.254745
1618	1441	mdd	HENDRICKS_SMARCA4_TARGETS_UP	48	0.23001	0.255744
1619	1627	mdd	KEGG_AUTOIMMUNE_THYROID_DISEASE	25	0.263519	0.255744
1620	1634	mdd	PARK_HSC_MARKERS	40	0.265191	0.255744
1621	1643	mdd	REACTOME_COPII_MEDIATED_VESICLE_TRANSPORT	62	0.266044	0.255744
1622	1644	mdd	ZHAN_V1_LATE_DIFFERENTIATION_GENES_DN	13	0.266127	0.255744
1623	1662	mdd	WP_CELL_LINEAGE_MAP_FOR_NEURONAL_DIFFERENTIATION	118	0.269731	0.255744
1624	1673	mdd	GOLDRATH_HOMEOSTATIC_PROLIFERATION	132	0.270322	0.255744
1625	1710	mdd	REACTOME_COMPLEMENT_CASCADE	38	0.27895	0.255744
1626	1736	mdd	WP_NEURAL_CREST_CELL_MIGRATION_IN_CANCER	39	0.283681	0.255744
1627	1541	mdd	CHEOK_RESPONSE_TO_MERCAPTOPURINE_AND_HD_MTX_DN	24	0.248319	0.256743
1628	1594	mdd	PEART_HDAC_PROLIFERATION_CLUSTER_UP	50	0.257025	0.256743
1629	1656	mdd	KEGG_MEDICUS_VARIANT_MUTATION_INACTIVATED_FGF8_TO_RAS_ERK_SIGNALING_PATHWAY	14	0.268278	0.256743
1630	1747	mdd	HWANG_PROSTATE_CANCER_MARKERS	25	0.285514	0.256743
1631	1781	mdd	REACTOME_HIV_INFECTION	199	0.292978	0.256743
1632	1546	mdd	MYLLYKANGAS_AMPLIFICATION_HOT_SPOT_12	11	0.249362	0.257742
1633	1564	mdd	REACTOME_PRESYNAPTIC_FUNCTION_OF_KAINATE_RECEPTORS	20	0.252942	0.257742
1634	1596	mdd	DACOSTA_UV_RESPONSE_VIA_ERCC3_UP	259	0.257605	0.257742
1635	1633	mdd	KEGG_MEDICUS_VARIANT_MUTATION_INACTIVATED_ATP1A1_TO_ANGIOTENSIN_ALDOSTERONE_SIGNALING_PATHWAY	25	0.265158	0.257742
1636	1649	mdd	REACTOME_NUCLEAR_EVENTS_STIMULATED_BY_ALK_SIGNALING_IN_CANCER	17	0.26677	0.257742
1637	1655	mdd	WP_OSTEOPONTIN_SIGNALING	11	0.26814	0.257742
1638	1704	mdd	KEGG_MEDICUS_VARIANT_MUTATION_CAUSED_ABERRANT_HTT_TO_ANTEROGRADE_AXONAL_TRANSPORT	22	0.277483	0.257742
1639	1449	mdd	WP_PURINERGIC_SIGNALING	23	0.231356	0.258741
1640	1532	mdd	REACTOME_DEPOSITION_OF_NEW_CENPA_CONTAINING_NUCLEOSOMES_AT_THE_CENTROMERE	23	0.247332	0.258741
1641	1551	mdd	FIGUEROA_AML_METHYLATION_CLUSTER_5_UP	11	0.250108	0.258741
1642	1586	mdd	KIM_GASTRIC_CANCER_CHEMOSENSITIVITY	83	0.256399	0.258741
1643	1603	mdd	RASHI_RESPONSE_TO_IONIZING_RADIATION_3	44	0.259207	0.258741
1644	1636	mdd	ZHAN_MULTIPLE_MYELOMA_SUBGROUPS	27	0.265521	0.258741
1645	1690	mdd	WP_NEUROINFLAMMATION_AND_GLUTAMATERGIC_SIGNALING	126	0.274777	0.258741
1646	1741	mdd	KEGG_MEDICUS_PATHOGEN_HCMV_UL33_TO_GNAS_AC_PKA_SIGNALING_PATHWAY	23	0.284721	0.258741
1647	1437	mdd	REACTOME_COPI_MEDIATED_ANTEROGRADE_TRANSPORT	95	0.229606	0.25974
1648	1543	mdd	KEGG_MEDICUS_REFERENCE_KINETOCHORE_FIBER_ORGANIZATION	19	0.248747	0.25974
1649	1557	mdd	KORKOLA_CORRELATED_WITH_POU5F1	28	0.251324	0.25974
1650	1678	mdd	BRUINS_UVC_RESPONSE_VIA_TP53_GROUP_D	240	0.271763	0.25974
1651	1679	mdd	CHIARADONNA_NEOPLASTIC_TRANSFORMATION_KRAS_CDC25_DN	46	0.271987	0.25974
1652	1694	mdd	BIOCARTA_PRION_PATHWAY	12	0.275535	0.25974
1653	1733	mdd	LEE_RECENT_THYMIC_EMIGRANT	194	0.283077	0.25974
1654	1581	mdd	REACTOME_CELL_DEATH_SIGNALLING_VIA_NRAGE_NRIF_AND_NADE	68	0.25595	0.260739
1655	1608	mdd	DACOSTA_LOW_DOSE_UV_RESPONSE_VIA_ERCC3_XPCS_UP	11	0.260318	0.260739
1656	1637	mdd	MASSARWEH_TAMOXIFEN_RESISTANCE_DN	209	0.265545	0.260739
1657	1646	mdd	REACTOME_MEIOTIC_SYNAPSIS	30	0.266186	0.260739
1658	1712	mdd	STANELLE_E2F1_TARGETS	25	0.279509	0.260739
1659	1731	mdd	SOTIRIOU_BREAST_CANCER_GRADE_1_VS_3_UP	131	0.283013	0.260739
1660	1618	mdd	BIOCARTA_PGC1A_PATHWAY	15	0.261805	0.261738
1661	1642	mdd	ACEVEDO_NORMAL_TISSUE_ADJACENT_TO_LIVER_TUMOR_UP	152	0.266032	0.262737
1662	1653	mdd	KEGG_MEDICUS_REFERENCE_CXCL12_CXCR4_PKC_ERK_SIGNALING_PATHAWAY	18	0.267614	0.262737
1663	1689	mdd	REACTOME_BUTYRATE_RESPONSE_FACTOR_1_BRF1_BINDS_AND_DESTABILIZES_MRNA	17	0.274677	0.262737
1664	1697	mdd	EPPERT_HSC_R	107	0.276177	0.262737
1665	1745	mdd	BIOCARTA_ASBCELL_PATHWAY	10	0.285262	0.262737
1666	1764	mdd	WP_SYNAPTIC_VESICLE_PATHWAY	48	0.290335	0.262737
1667	1592	mdd	BLANCO_MELO_SARS_COV_1_INFECTION_MCR5_CELLS_UP	11	0.256946	0.263736
1668	1617	mdd	XU_RESPONSE_TO_TRETINOIN_UP	14	0.2617	0.263736
1669	1621	mdd	YAMASHITA_LIVER_CANCER_WITH_EPCAM_DN	16	0.262253	0.263736
1670	1667	mdd	AMIT_EGF_RESPONSE_60_HELA	43	0.270066	0.263736
1671	1703	mdd	WP_KYNURENINE_PATHWAY_AND_LINKS_TO_CELL_SENESCENCE	22	0.277317	0.263736
1672	1728	mdd	WP_TRANSCRIPTIONAL_CASCADE_REGULATING_ADIPOGENESIS	12	0.282663	0.263736
1673	1734	mdd	REACTOME_PKMTS_METHYLATE_HISTONE_LYSINES	36	0.283362	0.263736
1674	1585	mdd	AMIT_SERUM_RESPONSE_240_MCF10A	51	0.256352	0.264735
1675	1663	mdd	REACTOME_SIGNALING_BY_ALK_IN_CANCER	49	0.269797	0.264735
1676	1720	mdd	DER_IFN_ALPHA_RESPONSE_UP	66	0.281293	0.264735
1677	1574	mdd	REACTOME_CELLULAR_RESPONSES_TO_STIMULI	609	0.254541	0.265734
1678	1650	mdd	WP_MAP3K1_ROLE_IN_PROMOTING_AND_BLOCKING_GONADAL_DETERMINATION	16	0.267391	0.265734
1679	1693	mdd	REACTOME_FGFR1C_LIGAND_BINDING_AND_ACTIVATION	12	0.275271	0.265734
1680	1735	mdd	KEGG_ALZHEIMERS_DISEASE	131	0.283646	0.265734
1681	1615	mdd	REACTOME_CELLULAR_RESPONSE_TO_HYPOXIA	65	0.261664	0.266733
1682	1638	mdd	TCGA_GLIOBLASTOMA_COPY_NUMBER_UP	28	0.265595	0.266733
1683	1651	mdd	WALLACE_PROSTATE_CANCER_UP	18	0.26746	0.266733
1684	1725	mdd	BOGNI_TREATMENT_RELATED_MYELOID_LEUKEMIA_DN	27	0.282042	0.266733
1685	1726	mdd	ZHENG_FOXP3_TARGETS_IN_THYMUS_DN	12	0.282382	0.266733
1686	1754	mdd	GARGALOVIC_RESPONSE_TO_OXIDIZED_PHOSPHOLIPIDS_TURQUOISE_DN	47	0.287552	0.266733
1687	1545	mdd	TOMLINS_PROSTATE_CANCER_DN	36	0.249277	0.267732
1688	1695	mdd	RICKMAN_HEAD_AND_NECK_CANCER_B	34	0.275616	0.267732
1689	1753	mdd	WP_TGF_BETA_RECEPTOR_SIGNALING_IN_SKELETAL_DYSPLASIAS	56	0.286939	0.267732
1690	1563	mdd	MACLACHLAN_BRCA1_TARGETS_UP	18	0.252614	0.268731
1691	1623	mdd	REACTOME_SUMOYLATION_OF_RNA_BINDING_PROTEINS	41	0.262713	0.268731
1692	1630	mdd	REACTOME_RHOBTB2_GTPASE_CYCLE	22	0.264051	0.268731
1693	1654	mdd	MULLIGAN_NTF3_SIGNALING_VIA_INSR_AND_IGF1R_UP	21	0.267676	0.26973
1694	1686	mdd	YORDY_RECIPROCAL_REGULATION_BY_ETS1_AND_SP100_DN	63	0.273924	0.26973
1695	1706	mdd	KEGG_MEDICUS_REFERENCE_ELECTRON_TRANSFER_IN_COMPLEX_IV	15	0.278097	0.26973
1696	1716	mdd	BIOCARTA_ARENRF2_PATHWAY	20	0.280011	0.26973
1697	1786	mdd	MANNE_COVID19_COMBINED_COHORT_VS_HEALTHY_DONOR_PLATELETS_DN	180	0.294654	0.26973
1698	1790	mdd	NGUYEN_NOTCH1_TARGETS_UP	26	0.29528	0.26973
1699	1895	mdd	LI_CISPLATIN_RESISTANCE_UP	23	0.315218	0.26973
1700	1539	mdd	REACTOME_FGFR2C_LIGAND_BINDING_AND_ACTIVATION	11	0.247924	0.270729
1701	1568	mdd	KEGG_MEDICUS_REFERENCE_GHRHR_PKA_GH_SIGNALING_PATHWAY	27	0.253599	0.270729
1702	1628	mdd	REACTOME_HDACS_DEACETYLATE_HISTONES	29	0.263588	0.270729
1703	1635	mdd	KEGG_MEDICUS_REFERENCE_GPCR_PLCB_ITPR_SIGNALING_PATHWAY	43	0.265392	0.270729
1704	1652	mdd	WP_NEURAL_CREST_CELL_MIGRATION_DURING_DEVELOPMENT	36	0.267604	0.270729
1705	1683	mdd	IWANAGA_CARCINOGENESIS_BY_KRAS_DN	110	0.272625	0.270729
1706	1770	mdd	LIANG_HEMATOPOIESIS_STEM_CELL_NUMBER_LARGE_VS_TINY_UP	37	0.291442	0.271728
1707	1501	mdd	CAFFAREL_RESPONSE_TO_THC_8HR_5_UP	13	0.241099	0.272727
1708	1658	mdd	KYNG_ENVIRONMENTAL_STRESS_RESPONSE_NOT_BY_GAMMA_IN_OLD	28	0.26855	0.272727
1709	1682	mdd	REACTOME_RAB_GERANYLGERANYLATION	56	0.272253	0.272727
1710	1713	mdd	REACTOME_SMAD2_SMAD3_SMAD4_HETEROTRIMER_REGULATES_TRANSCRIPTION	35	0.279515	0.273726
1711	1771	mdd	REACTOME_ASSEMBLY_OF_THE_HIV_VIRION	16	0.291455	0.273726
1712	1595	mdd	SCHLOSSER_MYC_TARGETS_AND_SERUM_RESPONSE_DN	41	0.257519	0.274725
1713	1738	mdd	ICHIBA_GRAFT_VERSUS_HOST_DISEASE_35D_DN	51	0.283753	0.274725
1714	1965	mdd	KEGG_BLADDER_CANCER	39	0.328418	0.274725
1715	1680	mdd	REACTOME_CASPASE_ACTIVATION_VIA_EXTRINSIC_APOPTOTIC_SIGNALLING_PATHWAY	24	0.27209	0.275724
1716	1681	mdd	MEINHOLD_OVARIAN_CANCER_LOW_GRADE_DN	19	0.272174	0.275724
1717	1750	mdd	KEGG_MEDICUS_REFERENCE_TRH_TRHR_PLCB_PKC_SIGNALING_PATHWAY	12	0.286528	0.275724
1718	1853	mdd	MEISSNER_NPC_HCP_WITH_H3K4ME3_AND_H3K27ME3	139	0.308552	0.275724
1719	1600	mdd	KEGG_MEDICUS_REFERENCE_ORGANIZATION_OF_THE_OUTER_KINETOCHORE	16	0.258847	0.276723
1720	1687	mdd	ZHOU_TNF_SIGNALING_4HR	42	0.274048	0.276723
1721	1707	mdd	IZADPANAH_STEM_CELL_ADIPOSE_VS_BONE_UP	112	0.278147	0.276723
1722	1768	mdd	WP_GLIOBLASTOMA_SIGNALING_PATHWAYS	77	0.290684	0.276723
1723	1769	mdd	LI_DCP2_BOUND_MRNA	75	0.290766	0.276723
1724	1823	mdd	REACTOME_RRNA_MODIFICATION_IN_THE_NUCLEUS_AND_CYTOSOL	52	0.303891	0.276723
1725	1877	mdd	ROSS_LEUKEMIA_WITH_MLL_FUSIONS	67	0.312128	0.276723
1726	1664	mdd	NABA_MATRISOME_HIGHLY_METASTATIC_MELANOMA_TUMOR_CELL_DERIVED	12	0.269807	0.277722
1727	1708	mdd	REACTOME_REGULATION_OF_NPAS4_GENE_EXPRESSION	11	0.278471	0.277722
1728	1773	mdd	KEGG_MEDICUS_VARIANT_BCR_ABL_FUSION_KINASE_TO_PI3K_SIGNALING_PATHWAY	11	0.291536	0.277722
1729	1791	mdd	REACTOME_GLUCAGON_LIKE_PEPTIDE_1_GLP1_REGULATES_INSULIN_SECRETION	41	0.295535	0.277722
1730	1309	mdd	PUJANA_ATM_PCC_NETWORK	1087	0.201881	0.278721
1731	1718	mdd	BIOCARTA_GPCR_PATHWAY	28	0.280337	0.278721
1732	1732	mdd	LIANG_HEMATOPOIESIS_STEM_CELL_NUMBER_QTL	15	0.283067	0.278721
1733	1740	mdd	KYNG_NORMAL_AGING_UP	13	0.284256	0.278721
1734	1785	mdd	KEGG_MEDICUS_REFERENCE_CXCR4_GNB_G_PLCB_PKC_SIGNALING_PATHWAY	30	0.294068	0.278721
1735	1815	mdd	REACTOME_ADRENALINE_NORADRENALINE_INHIBITS_INSULIN_SECRETION	26	0.302854	0.278721
1736	1912	mdd	HOQUE_METHYLATED_IN_CANCER	55	0.317691	0.278721
1737	1669	mdd	WP_TUMOR_SUPPRESSOR_ACTIVITY_OF_SMARCB1	29	0.270117	0.27972
1738	1685	mdd	HEIDENBLAD_AMPLIFIED_IN_PANCREATIC_CANCER	34	0.273162	0.27972
1739	1715	mdd	REACTOME_SODIUM_CALCIUM_EXCHANGERS	11	0.279924	0.27972
1740	1872	mdd	KEGG_COMPLEMENT_AND_COAGULATION_CASCADES	52	0.311255	0.27972
1741	1648	mdd	TONKS_TARGETS_OF_RUNX1_RUNX1T1_FUSION_SUSTAINED_IN_MONOCYTE_UP	21	0.266608	0.280719
1742	1742	mdd	REACTOME_REGULATION_OF_TP53_ACTIVITY	151	0.284927	0.280719
1743	1797	mdd	NABA_PROTEOGLYCANS	22	0.297465	0.280719
1744	1818	mdd	KEGG_MEDICUS_ENV_FACTOR_METALS_TO_NFKB_SIGNALING_PATHWAY	14	0.303079	0.280719
1745	1883	mdd	PID_CXCR4_PATHWAY	89	0.313162	0.280719
1746	1719	mdd	BOGNI_TREATMENT_RELATED_MYELOID_LEUKEMIA_UP	26	0.280986	0.282717
1747	1722	mdd	KEGG_MEDICUS_REFERENCE_MICROTUBULE_DEPOLYMERIZATION	19	0.281546	0.282717
1748	1851	mdd	WONG_EMBRYONIC_STEM_CELL_CORE	285	0.3084	0.282717
1749	1866	mdd	SHEPARD_CRASH_AND_BURN_MUTANT_DN	178	0.310576	0.282717
1750	1625	mdd	CUI_TCF21_TARGETS_2_DN	690	0.262861	0.283716
1751	1684	mdd	YAO_TEMPORAL_RESPONSE_TO_PROGESTERONE_CLUSTER_9	70	0.273109	0.283716
1752	1772	mdd	WP_SPINAL_CORD_INJURY	108	0.291462	0.283716
1753	1795	mdd	REACTOME_PEXOPHAGY	11	0.297132	0.283716
1754	1825	mdd	NUNODA_RESPONSE_TO_DASATINIB_IMATINIB_UP	29	0.304426	0.283716
1755	1828	mdd	WONG_ENDMETRIUM_CANCER_DN	68	0.305165	0.283716
1756	1878	mdd	WAESCH_ANAPHASE_PROMOTING_COMPLEX	13	0.312202	0.283716
1757	1890	mdd	KEGG_MEDICUS_PATHOGEN_ESCHERICHIA_EAE_TIR_TO_ACTIN_SIGNALING_PATHWAY	16	0.313799	0.283716
1758	1897	mdd	REACTOME_DEGRADATION_OF_GLI1_BY_THE_PROTEASOME	53	0.315479	0.283716
1759	1665	mdd	GALLUZZI_PERMEABILIZE_MITOCHONDRIA	39	0.269812	0.284715
1760	1688	mdd	KEGG_MEDICUS_VARIANT_MUTATION_INACTIVATED_RASD1_TO_CRHR_PKA_ACTH_SIGNALING_PATHWAY	27	0.274207	0.284715
1761	1774	mdd	REACTOME_METABOLISM_OF_AMINE_DERIVED_HORMONES	16	0.291852	0.284715
1762	1780	mdd	REACTOME_SYNTHESIS_OF_PC	27	0.292799	0.284715
1763	1802	mdd	WUNDER_INFLAMMATORY_RESPONSE_AND_CHOLESTEROL_UP	54	0.299136	0.284715
1764	1817	mdd	FERRARI_RESPONSE_TO_FENRETINIDE_UP	19	0.303048	0.284715
1765	1833	mdd	REACTOME_RUNX1_REGULATES_TRANSCRIPTION_OF_GENES_INVOLVED_IN_DIFFERENTIATION_OF_HSCS	61	0.305744	0.284715
1766	1881	mdd	VERHAAK_AML_WITH_NPM1_MUTATED_DN	218	0.312682	0.284715
1767	1670	mdd	BUCKANOVICH_T_LYMPHOCYTE_HOMING_ON_TUMOR_DN	19	0.270271	0.285714
1768	1702	mdd	REACTOME_LAGGING_STRAND_SYNTHESIS	19	0.277086	0.285714
1769	1739	mdd	MEISSNER_BRAIN_ICP_WITH_H3K4ME3	27	0.284101	0.285714
1770	1744	mdd	REACTOME_HOMOLOGY_DIRECTED_REPAIR	96	0.285052	0.285714
1771	1752	mdd	SARTIPY_BLUNTED_BY_INSULIN_RESISTANCE_DN	17	0.286865	0.285714
1772	1792	mdd	REACTOME_FGFR3_LIGAND_BINDING_AND_ACTIVATION	12	0.295645	0.285714
1773	1798	mdd	KIM_WT1_TARGETS_UP	205	0.297476	0.285714
1774	1827	mdd	GENTILE_UV_RESPONSE_CLUSTER_D5	35	0.305149	0.285714
1775	1849	mdd	KEGG_MEDICUS_VARIANT_MUTATION_CAUSED_ABERRANT_ABETA_TO_TRANSPORT_OF_CALCIUM	13	0.308215	0.285714
1776	1699	mdd	RIZ_ERYTHROID_DIFFERENTIATION_HBZ	37	0.276635	0.286713
1777	1709	mdd	BIOCARTA_ERAD_PATHWAY	19	0.278923	0.286713
1778	1776	mdd	STEIN_ESR1_TARGETS	75	0.292531	0.286713
1779	1904	mdd	BANDRES_RESPONSE_TO_CARMUSTIN_WITHOUT_MGMT_48HR_DN	28	0.316334	0.286713
1780	1930	mdd	WANG_CLIM2_TARGETS_UP	204	0.321902	0.286713
1781	1696	mdd	REACTOME_TP53_REGULATES_TRANSCRIPTION_OF_GENES_INVOLVED_IN_CYTOCHROME_C_RELEASE	19	0.27574	0.287712
1782	1729	mdd	GRAESSMANN_APOPTOSIS_BY_SERUM_DEPRIVATION_UP	469	0.282796	0.287712
1783	1751	mdd	KEGG_MEDICUS_VARIANT_MUTATION_ACTIVATED_KCNJ5_TO_ANGIOTENSIN_ALDOSTERONE_SIGNALING_PATHWAY	25	0.286639	0.287712
1784	1766	mdd	WP_TOLL_LIKE_RECEPTOR_SIGNALING_RELATED_TO_MYD88	25	0.290544	0.287712
1785	1805	mdd	BIOCARTA_ATRBRCA_PATHWAY	21	0.299794	0.287712
1786	1808	mdd	REACTOME_PROTEIN_METHYLATION	13	0.300641	0.287712
1787	1826	mdd	HOFMANN_MYELODYSPLASTIC_SYNDROM_LOW_RISK_UP	20	0.304619	0.287712
1788	1835	mdd	HAN_SATB1_TARGETS_UP	344	0.306094	0.287712
1789	1579	mdd	REACTOME_SEMA3A_PLEXIN_REPULSION_SIGNALING_BY_INHIBITING_INTEGRIN_ADHESION	13	0.255778	0.288711
1790	1748	mdd	BOYAULT_LIVER_CANCER_SUBCLASS_G56_DN	15	0.285717	0.288711
1791	1761	mdd	REACTOME_INFECTION_WITH_MYCOBACTERIUM_TUBERCULOSIS	25	0.28989	0.288711
1792	1784	mdd	REACTOME_ERBB2_ACTIVATES_PTK6_SIGNALING	13	0.293597	0.288711
1793	1812	mdd	CHIANG_LIVER_CANCER_SUBCLASS_CTNNB1_DN	151	0.301918	0.288711
1794	1844	mdd	NIKOLSKY_BREAST_CANCER_8Q12_Q22_AMPLICON	54	0.307135	0.288711
1795	1907	mdd	PID_IFNG_PATHWAY	40	0.316717	0.288711
1796	1936	mdd	BACOLOD_RESISTANCE_TO_ALKYLATING_AGENTS_DN	43	0.322857	0.288711
1797	1758	mdd	UEDA_CENTRAL_CLOCK	78	0.288387	0.28971
1798	1806	mdd	REACTOME_METABOLISM_OF_CARBOHYDRATES	253	0.300291	0.28971
1799	1841	mdd	REACTOME_NETRIN_1_SIGNALING	46	0.306976	0.28971
1800	1896	mdd	REACTOME_HORMONE_LIGAND_BINDING_RECEPTORS	11	0.315407	0.28971
1801	1700	mdd	ANDERSEN_LIVER_CANCER_KRT19_DN	70	0.276705	0.290709
1802	1743	mdd	REACTOME_AUF1_HNRNP_D0_BINDS_AND_DESTABILIZES_MRNA	47	0.285047	0.290709
1803	1756	mdd	LIU_BREAST_CANCER	26	0.287718	0.290709
1804	1807	mdd	PID_VEGFR1_2_PATHWAY	68	0.300454	0.290709
1805	1820	mdd	WP_ARYL_HYDROCARBON_RECEPTOR_PATHWAY_WP2586	45	0.303351	0.290709
1806	1857	mdd	REACTOME_ONCOGENIC_MAPK_SIGNALING	72	0.308933	0.290709
1807	1691	mdd	REACTOME_THE_ROLE_OF_NEF_IN_HIV_1_REPLICATION_AND_DISEASE_PATHOGENESIS	27	0.274829	0.291708
1808	1810	mdd	CHARAFE_BREAST_CANCER_BASAL_VS_MESENCHYMAL_DN	50	0.301762	0.291708
1809	1821	mdd	BRUNO_HEMATOPOIESIS	58	0.303864	0.291708
1810	1822	mdd	KINSEY_TARGETS_OF_EWSR1_FLII_FUSION_DN	289	0.303879	0.291708
1811	1840	mdd	WP_MAMMARY_GLAND_DEVELOPMENT_PATHWAY_PREGNANCY_AND_LACTATION_STAGE_3_OF_4	32	0.306964	0.291708
1812	1856	mdd	CHUNG_BLISTER_CYTOTOXICITY_DN	39	0.308853	0.291708
1813	1899	mdd	OSWALD_HEMATOPOIETIC_STEM_CELL_IN_COLLAGEN_GEL_UP	197	0.315657	0.291708
1814	1914	mdd	DUNNE_TARGETS_OF_AML1_MTG8_FUSION_UP	49	0.317957	0.291708
1815	1779	mdd	PLASARI_TGFB1_SIGNALING_VIA_NFIC_10HR_DN	30	0.292737	0.292707
1816	1882	mdd	SCIAN_INVERSED_TARGETS_OF_TP53_AND_TP73_DN	28	0.313082	0.292707
1817	1908	mdd	REACTOME_NEUROTRANSMITTER_RELEASE_CYCLE	41	0.316934	0.292707
1818	1789	mdd	REACTOME_NEPHRIN_FAMILY_INTERACTIONS	18	0.295203	0.293706
1819	1794	mdd	KEGG_MEDICUS_PATHOGEN_HPV_E7_TO_PP2A_AKT_SIGNALING_PATYWAY	15	0.296715	0.293706
1820	1809	mdd	WP_VITAMIN_K_METABOLISM_AND_ACTIVATION_OF_DEPENDENT_PROTEINS	10	0.301326	0.293706
1821	1831	mdd	BOYAULT_LIVER_CANCER_SUBCLASS_G3_UP	165	0.305501	0.293706
1822	1767	mdd	LUI_THYROID_CANCER_CLUSTER_2	42	0.290558	0.294705
1823	1793	mdd	REACTOME_NUCLEAR_ENVELOPE_BREAKDOWN	50	0.296144	0.294705
1824	1848	mdd	BIOCARTA_CSK_PATHWAY	16	0.30781	0.294705
1825	1864	mdd	JAEGER_METASTASIS_UP	38	0.310263	0.294705
1826	1933	mdd	VECCHI_GASTRIC_CANCER_ADVANCED_VS_EARLY_UP	152	0.32205	0.294705
1827	1622	mdd	BRUINS_UVC_RESPONSE_LATE	889	0.262406	0.295704
1828	1730	mdd	KEGG_MEDICUS_REFERENCE_LHCGR_GNAS_PKA_SIGNALING_PATHWAY	16	0.282964	0.295704
1829	1783	mdd	REACTOME_SUMOYLATION_OF_IMMUNE_RESPONSE_PROTEINS	11	0.293569	0.295704
1830	1824	mdd	KEGG_MEDICUS_REFERENCE_MDA5_IRF7_3_SIGNALING_PATHWAY	11	0.304401	0.295704
1831	1842	mdd	WP_ENVELOPE_PROTEINS_AND_THEIR_POTENTIAL_ROLES_IN_EDMD_PHYSIOPATHOLOGY	43	0.307069	0.295704
1832	1852	mdd	RICKMAN_TUMOR_DIFFERENTIATED_WELL_VS_POORLY_UP	206	0.308419	0.295704
1833	1723	mdd	WP_IL_4_SIGNALING_PATHWAY	44	0.281778	0.296703
1834	1760	mdd	LANDEMAINE_LUNG_METASTASIS	19	0.289766	0.296703
1835	1765	mdd	KANG_CISPLATIN_RESISTANCE_UP	18	0.290493	0.296703
1836	1814	mdd	REACTOME_TRAFFICKING_OF_GLUR2_CONTAINING_AMPA_RECEPTORS	14	0.302687	0.296703
1837	1832	mdd	REACTOME_APOPTOSIS	154	0.305542	0.296703
1838	1850	mdd	KEGG_PROTEIN_EXPORT	22	0.308321	0.296703
1839	1913	mdd	KEGG_MEDICUS_REFERENCE_EGF_EGFR_PLCG_CAMK_SIGNALING_PATHWAY	15	0.317704	0.296703
1840	1746	mdd	PID_REELIN_PATHWAY	28	0.285323	0.297702
1841	1801	mdd	REACTOME_DOPAMINE_NEUROTRANSMITTER_RELEASE_CYCLE	18	0.298904	0.297702
1842	1813	mdd	WP_PLEURAL_MESOTHELIOMA	386	0.30194	0.297702
1843	1968	mdd	GARY_CD5_TARGETS_DN	371	0.329462	0.297702
1844	1727	mdd	REACTOME_VIRAL_INFECTION_PATHWAYS	559	0.282594	0.298701
1845	1787	mdd	REACTOME_ESTROGEN_DEPENDENT_NUCLEAR_EVENTS_DOWNSTREAM_OF_ESR_MEMBRANE_SIGNALING	21	0.294663	0.298701
1846	1834	mdd	REACTOME_GLUTAMATE_NEUROTRANSMITTER_RELEASE_CYCLE	23	0.305832	0.298701
1847	1854	mdd	BANG_VERTEPORFIN_ENDOMETRIAL_CANCER_CELLS_UP	16	0.308603	0.298701
1848	1919	mdd	WANG_RESPONSE_TO_BEXAROTENE_DN	28	0.319476	0.298701
1849	1932	mdd	BIOCARTA_MYOSIN_PATHWAY	11	0.322047	0.298701
1850	1800	mdd	REACTOME_CGMP_EFFECTS	15	0.298168	0.2997
1851	1804	mdd	WP_DRAVET_SYNDROME	24	0.299748	0.2997
1852	1858	mdd	TONKS_TARGETS_OF_RUNX1_RUNX1T1_FUSION_SUSTAINDED_IN_ERYTHROCYTE_UP	42	0.309052	0.2997
1853	1886	mdd	SCHEIDEREIT_IKK_TARGETS	17	0.313417	0.2997
1854	1749	mdd	MATTHEWS_SKIN_CARCINOGENESIS_VIA_JUN	16	0.286285	0.300699
1855	1757	mdd	NOJIMA_SFRP2_TARGETS_UP	28	0.288164	0.300699
1856	1865	mdd	BOYAULT_LIVER_CANCER_SUBCLASS_G123_DN	46	0.310393	0.300699
1857	1869	mdd	WP_MIRNA_REGULATION_OF_P53_PATHWAY_IN_PROSTATE_CANCER	24	0.310905	0.300699
1858	1870	mdd	BURTON_ADIPOGENESIS_PEAK_AT_16HR	39	0.311085	0.300699
1859	1838	mdd	ELLWOOD_MYC_TARGETS_UP	13	0.306351	0.301698
1860	1845	mdd	REACTOME_SUMOYLATION_OF_UBIQUITINYLATION_PROTEINS	36	0.307226	0.301698
1861	1867	mdd	JIANG_HYPOXIA_VIA_VHL	18	0.310787	0.301698
1862	1953	mdd	LEE_CALORIE_RESTRICTION_MUSCLE_UP	38	0.325961	0.301698
1863	1958	mdd	REACTOME_SIGNALING_BY_ROBO_RECEPTORS	191	0.326308	0.301698
1864	1960	mdd	REACTOME_SARS_COV_2_ACTIVATES_MODULATES_INNATE_AND_ADAPTIVE_IMMUNE_RESPONSES	96	0.326469	0.301698
1865	1992	mdd	GAUSSMANN_MLL_AF4_FUSION_TARGETS_G_UP	213	0.333174	0.301698
1866	1672	mdd	ACEVEDO_LIVER_CANCER_UP	753	0.270293	0.302697
1867	1788	mdd	KEGG_MEDICUS_VARIANT_MUTATION_CAUSED_ABERRANT_HTT_TO_26S_PROTEASOME_MEDIATED_PROTEIN_DEGRADATION	33	0.295151	0.302697
1868	1892	mdd	YORDY_RECIPROCAL_REGULATION_BY_ETS1_AND_SP100_UP	18	0.31452	0.302697
1869	1909	mdd	HERNANDEZ_MITOTIC_ARREST_BY_DOCETAXEL_1_UP	25	0.316948	0.302697
1870	1946	mdd	PLASARI_TGFB1_TARGETS_10HR_UP	180	0.324817	0.302697
1871	1962	mdd	ROYLANCE_BREAST_CANCER_16Q_COPY_NUMBER_UP	15	0.327641	0.302697
1872	1711	mdd	GRAESSMANN_RESPONSE_TO_MC_AND_DOXORUBICIN_DN	614	0.278983	0.303696
1873	1775	mdd	REACTOME_TP53_REGULATES_TRANSCRIPTION_OF_DEATH_RECEPTORS_AND_LIGANDS	9	0.292139	0.303696
1874	1874	mdd	LAMB_CCND1_TARGETS	17	0.311419	0.303696
1875	1885	mdd	REACTOME_COPI_INDEPENDENT_GOLGI_TO_ER_RETROGRADE_TRAFFIC	47	0.313412	0.303696
1876	1921	mdd	KEGG_HEDGEHOG_SIGNALING_PATHWAY	51	0.319919	0.303696
1877	1939	mdd	CREIGHTON_ENDOCRINE_THERAPY_RESISTANCE_4	249	0.323196	0.303696
1878	1862	mdd	KYNG_ENVIRONMENTAL_STRESS_RESPONSE_UP	48	0.309908	0.304695
1879	1863	mdd	TAKAO_RESPONSE_TO_UVB_RADIATION_UP	73	0.309965	0.304695
1880	1879	mdd	BIOCARTA_PROTEASOME_PATHWAY	15	0.312428	0.304695
1881	1884	mdd	CORRE_MULTIPLE_MYELOMA_UP	64	0.313361	0.304695
1882	1986	mdd	REACTOME_CLASS_I_MHC_MEDIATED_ANTIGEN_PROCESSING_PRESENTATION	325	0.332532	0.304695
1883	2063	mdd	GRAESSMANN_RESPONSE_TO_MC_AND_SERUM_DEPRIVATION_DN	77	0.348629	0.304695
1884	1782	mdd	KAAB_FAILED_HEART_ATRIUM_UP	33	0.293469	0.305694
1885	1871	mdd	WP_TGF_BETA_RECEPTOR_SIGNALING	52	0.311159	0.305694
1886	1873	mdd	REACTOME_CYP2E1_REACTIONS	5	0.311283	0.305694
1887	1887	mdd	ZHU_CMV_8_HR_DN	47	0.313457	0.305694
1888	1891	mdd	KIM_HYPOXIA	16	0.314461	0.305694
1889	1941	mdd	WP_ID_SIGNALING_PATHWAY	14	0.323412	0.305694
1890	1943	mdd	WU_HBX_TARGETS_1_DN	22	0.324115	0.305694
1891	1949	mdd	PID_ATR_PATHWAY	38	0.325381	0.305694
1892	1777	mdd	RUAN_RESPONSE_TO_TROGLITAZONE_DN	16	0.292577	0.306693
1893	1918	mdd	DORSAM_HOXA9_TARGETS_UP	34	0.319212	0.306693
1894	1928	mdd	ROESSLER_LIVER_CANCER_METASTASIS_UP	100	0.321036	0.306693
1895	1989	mdd	WP_NUCLEOTIDE_EXCISION_REPAIR_IN_XERODERMA_PIGMENTOSUM	55	0.33289	0.306693
1896	1762	mdd	CARRILLOREIXACH_HEPATOBLASTOMA_VS_NORMAL_UP	645	0.289938	0.307692
1897	1796	mdd	LEONARD_HYPOXIA	37	0.297139	0.307692
1898	1799	mdd	RODRIGUES_NTN1_AND_DCC_TARGETS	26	0.298102	0.307692
1899	1816	mdd	BIOCARTA_AMAN_PATHWAY	14	0.302995	0.307692
1900	1859	mdd	REACTOME_GABA_B_RECEPTOR_ACTIVATION	40	0.309237	0.307692
1901	1951	mdd	NABA_MATRISOME_POORLY_METASTATIC_MELANOMA	31	0.325716	0.307692
1902	1974	mdd	FERREIRA_EWINGS_SARCOMA_UNSTABLE_VS_STABLE_DN	86	0.33036	0.307692
1903	2094	mdd	LU_AGING_BRAIN_UP	227	0.355437	0.307692
1904	1839	mdd	REACTOME_GLUTAMATE_AND_GLUTAMINE_METABOLISM	11	0.306685	0.308691
1905	1843	mdd	WP_ENDOPLASMIC_RETICULUM_STRESS_RESPONSE_IN_CORONAVIRUS_INFECTION	44	0.307076	0.308691
1906	1868	mdd	BIOCARTA_TNFR2_PATHWAY	14	0.310893	0.308691
1907	1901	mdd	WP_MATRIX_METALLOPROTEINASES	21	0.31575	0.308691
1908	2006	mdd	WP_APOPTOSIS_MODULATION_AND_SIGNALING	74	0.33658	0.308691
1909	2056	mdd	NIKOLSKY_BREAST_CANCER_17Q11_Q21_AMPLICON	8	0.34762	0.308691
1910	2082	mdd	BLANCO_MELO_COVID19_SARS_COV_2_INFECTION_A594_ACE2_EXPRESSING_CELLS_UP	390	0.352991	0.308691
1911	1819	mdd	SCHLOSSER_SERUM_RESPONSE_AUGMENTED_BY_MYC	96	0.30331	0.30969
1912	1847	mdd	REACTOME_MAPK_TARGETS_NUCLEAR_EVENTS_MEDIATED_BY_MAP_KINASES	29	0.307478	0.30969
1913	1893	mdd	BLANCO_MELO_COVID19_SARS_COV_2_POS_PATIENT_LUNG_TISSUE_DN	149	0.314627	0.30969
1914	1994	mdd	WP_INTEGRATED_CANCER_PATHWAY	43	0.333744	0.30969
1915	2037	mdd	PID_HIF2PATHWAY	30	0.344162	0.30969
1916	1875	mdd	BOHN_PRIMARY_IMMUNODEFICIENCY_SYNDROM_UP	44	0.311607	0.310689
1917	1926	mdd	BIOCARTA_HCMV_PATHWAY	17	0.320639	0.310689
1918	1929	mdd	REACTOME_CELL_CYCLE	524	0.321309	0.310689
1919	1963	mdd	LE_NEURONAL_DIFFERENTIATION_UP	17	0.327698	0.310689
1920	1861	mdd	KIM_BIPOLAR_DISORDER_OLIGODENDROCYTE_DENSITY_CORR_DN	79	0.309424	0.311688
1921	1889	mdd	YANG_BREAST_CANCER_ESR1_UP	33	0.313628	0.311688
1922	1957	mdd	KEGG_MEDICUS_REFERENCE_COHESIN_DISSOCIATION_IN_PROPHASE	14	0.326223	0.311688
1923	1976	mdd	ROZANOV_MMP14_TARGETS_DN	29	0.330798	0.311688
1924	1987	mdd	KEGG_MEDICUS_REFERENCE_DEPHOSPHORYLATION_OF_KINETOCHORE	12	0.332688	0.311688
1925	2036	mdd	KEGG_MEDICUS_VARIANT_MUTATION_INACTIVATED_FGF17_TO_RAS_ERK_SIGNALING_PATHWAY	14	0.343669	0.311688
1926	2038	mdd	WP_INTERFERON_TYPE_I_SIGNALING_PATHWAYS	49	0.344346	0.311688
1927	1778	mdd	LIU_PROSTATE_CANCER_UP	85	0.292622	0.312687
1928	1803	mdd	KIM_TIAL1_TARGETS	27	0.29916	0.312687
1929	1836	mdd	REACTOME_RHOBTB_GTPASE_CYCLE	34	0.306122	0.312687
1930	1876	mdd	VANTVEER_BREAST_CANCER_ESR1_UP	131	0.312112	0.312687
1931	1917	mdd	REACTOME_LISTERIA_MONOCYTOGENES_ENTRY_INTO_HOST_CELLS	19	0.318881	0.312687
1932	1927	mdd	ELVIDGE_HIF1A_TARGETS_UP	63	0.320829	0.312687
1933	1993	mdd	LIN_NPAS4_TARGETS_UP	151	0.333439	0.312687
1934	2005	mdd	GARGALOVIC_RESPONSE_TO_OXIDIZED_PHOSPHOLIPIDS_TURQUOISE_UP	76	0.336439	0.312687
1935	1894	mdd	REACTOME_SCF_BETA_TRCP_MEDIATED_DEGRADATION_OF_EMI1	48	0.314937	0.313686
1936	1905	mdd	WP_OSX_AND_MIRNAS_IN_TOOTH_DEVELOPMENT	14	0.316372	0.313686
1937	1910	mdd	PID_SYNDECAN_2_PATHWAY	30	0.317146	0.313686
1938	1964	mdd	REACTOME_RECOGNITION_OF_DNA_DAMAGE_BY_PCNA_CONTAINING_REPLICATION_COMPLEX	29	0.327947	0.313686
1939	1980	mdd	SU_TESTIS	72	0.331789	0.313686
1940	1984	mdd	NIKOLSKY_BREAST_CANCER_8Q23_Q24_AMPLICON	29	0.33208	0.313686
1941	1925	mdd	VILLANUEVA_LIVER_CANCER_KRT19_DN	57	0.320533	0.314685
1942	1959	mdd	REACTOME_TRAF6_MEDIATED_INDUCTION_OF_TAK1_COMPLEX_WITHIN_TLR4_COMPLEX	15	0.326437	0.314685
1943	1846	mdd	REACTOME_REPRESSION_OF_WNT_TARGET_GENES	13	0.307438	0.315684
1944	1956	mdd	CHANDRAN_METASTASIS_DN	278	0.326176	0.315684
1945	1860	mdd	KEGG_MEDICUS_REFERENCE_CA2_ENTRY_LIGAND_GATED_CA2_CHANNEL	11	0.309265	0.316683
1946	1979	mdd	WANG_RESPONSE_TO_ANDROGEN_UP	26	0.33174	0.316683
1947	1759	mdd	WEIGEL_OXIDATIVE_STRESS_BY_HNE_AND_H2O2	32	0.289298	0.317682
1948	1811	mdd	HILLION_HMGA1B_TARGETS	78	0.301819	0.317682
1949	1915	mdd	REACTOME_ENDOSOMAL_VACUOLAR_PATHWAY	9	0.318541	0.317682
1950	1948	mdd	BIOCARTA_CREB_PATHWAY	22	0.325368	0.317682
1951	1952	mdd	TRAYNOR_RETT_SYNDROM_DN	12	0.32578	0.317682
1952	1988	mdd	MONNIER_POSTRADIATION_TUMOR_ESCAPE_UP	355	0.332751	0.317682
1953	1999	mdd	SESTO_RESPONSE_TO_UV_C0	95	0.3348	0.317682
1954	2023	mdd	REACTOME_DEPOLYMERIZATION_OF_THE_NUCLEAR_LAMINA	14	0.340754	0.317682
1955	2062	mdd	REACTOME_RAC1_GTPASE_CYCLE	166	0.348571	0.317682
1956	1920	mdd	VANDESLUIS_COMMD1_TARGETS_GROUP_3_UP	74	0.319502	0.318681
1957	1971	mdd	BIOCARTA_TALL1_PATHWAY	12	0.33017	0.318681
1958	2041	mdd	PID_PLK1_PATHWAY	40	0.34448	0.318681
1959	1855	mdd	CREIGHTON_AKT1_SIGNALING_VIA_MTOR_UP	30	0.308743	0.31968
1960	1945	mdd	KLEIN_TARGETS_OF_BCR_ABL1_FUSION	38	0.324679	0.31968
1961	1997	mdd	WATANABE_COLON_CANCER_MSI_VS_MSS_DN	54	0.334274	0.31968
1962	2014	mdd	ZHONG_SECRETOME_OF_LUNG_CANCER_AND_ENDOTHELIUM	63	0.338188	0.31968
1963	2042	mdd	WEINMANN_ADAPTATION_TO_HYPOXIA_DN	37	0.344504	0.31968
1964	1763	mdd	KEGG_MEDICUS_VARIANT_MUTATION_CAUSED_ABERRANT_ABETA_TO_ELECTRON_TRANSFER_IN_COMPLEX_IV	16	0.290189	0.320679
1965	1923	mdd	BASSO_CD40_SIGNALING_DN	62	0.320371	0.320679
1966	1942	mdd	KEGG_MEDICUS_REFERENCE_PURINE_SALVAGE_PATHWAY_ADENINE_TO_AMP	10	0.323667	0.320679
1967	1973	mdd	BIOCARTA_CDK5_PATHWAY	13	0.330359	0.320679
1968	1659	mdd	MARSON_BOUND_BY_FOXP3_STIMULATED	687	0.268725	0.321678
1969	1837	mdd	BIOCARTA_RB_PATHWAY	13	0.306308	0.321678
1970	1977	mdd	XU_HGF_TARGETS_REPRESSED_BY_AKT1_DN	83	0.330855	0.321678
1971	2012	mdd	OLSSON_E2F3_TARGETS_UP	21	0.337778	0.321678
1972	2019	mdd	WP_GASTRIN_SIGNALING_PATHWAY	108	0.339885	0.321678
1973	2000	mdd	REACTOME_SYNTHESIS_OF_PIPS_AT_THE_EARLY_ENDOSOME_MEMBRANE	14	0.33497	0.322677
1974	2009	mdd	LIN_MELANOMA_COPY_NUMBER_DN	29	0.337332	0.322677
1975	1970	mdd	DARWICHE_PAPILLOMA_RISK_HIGH_DN	163	0.330031	0.323676
1976	2102	mdd	PID_CERAMIDE_PATHWAY	43	0.356836	0.323676
1977	1900	mdd	BUYTAERT_PHOTODYNAMIC_THERAPY_STRESS_UP	688	0.315744	0.324675
1978	1906	mdd	REACTOME_NEGATIVE_REGULATION_OF_MET_ACTIVITY	20	0.316573	0.324675
1979	1981	mdd	WP_OSTEOBLAST_SIGNALING	13	0.331962	0.324675
1980	2020	mdd	REACTOME_CLEC7A_DECTIN_1_INDUCES_NFAT_ACTIVATION	11	0.339987	0.324675
1981	2025	mdd	OUILLETTE_CLL_13Q14_DELETION_UP	68	0.341104	0.324675
1982	2070	mdd	VISALA_AGING_LYMPHOCYTE_DN	16	0.350406	0.324675
1983	1902	mdd	WP_MELATONIN_METABOLISM_AND_EFFECTS	30	0.315754	0.325674
1984	1934	mdd	AMIT_SERUM_RESPONSE_60_MCF10A	53	0.322353	0.325674
1985	1947	mdd	MOREAUX_B_LYMPHOCYTE_MATURATION_BY_TACI_UP	75	0.325346	0.325674
1986	1954	mdd	REACTOME_ERK_MAPK_TARGETS	20	0.326071	0.325674
1987	1972	mdd	REACTOME_GAMMA_CARBOXYLATION_HYPUSINYLATION_HYDROXYLATION_AND_ARYLSULFATASE_ACTIVATION	48	0.330296	0.325674
1988	1983	mdd	MCCLUNG_COCAINE_REWARD_5D	67	0.332077	0.325674
1989	2065	mdd	REACTOME_VISUAL_PHOTOTRANSDUCTION	82	0.348964	0.325674
1990	2067	mdd	GAUSSMANN_MLL_AF4_FUSION_TARGETS_B_UP	24	0.349547	0.325674
1991	1969	mdd	GOERING_BLOOD_HDL_CHOLESTEROL_QTL_TRANS	12	0.329837	0.326673
1992	2007	mdd	KEGG_MEDICUS_PATHOGEN_HBV_LHBS_TO_PKC_ERK_SIGNALING_PATHWAY	11	0.336616	0.326673
1993	2055	mdd	RATTENBACHER_BOUND_BY_CELF1	341	0.347533	0.326673
1994	2060	mdd	COATES_MACROPHAGE_M1_VS_M2_UP	81	0.348407	0.326673
1995	1830	mdd	REACTOME_ONCOGENE_INDUCED_SENESCENCE	30	0.30547	0.327672
1996	1911	mdd	KEGG_MEDICUS_VARIANT_MUTATION_ACTIVATED_GNAS_TO_CRHR_PKA_ACTH_SIGNALING_PATHWAY	24	0.317358	0.327672
1997	1937	mdd	BOYAULT_LIVER_CANCER_SUBCLASS_G2	26	0.323032	0.327672
1998	1991	mdd	TONKS_TARGETS_OF_RUNX1_RUNX1T1_FUSION_GRANULOCYTE_UP	44	0.333094	0.327672
1999	2001	mdd	REACTOME_PKA_MEDIATED_PHOSPHORYLATION_OF_CREB	19	0.335437	0.327672
2000	2011	mdd	PID_AR_TF_PATHWAY	48	0.337697	0.327672
2001	1967	mdd	KEGG_PROXIMAL_TUBULE_BICARBONATE_RECLAMATION	17	0.329377	0.328671
2002	1903	mdd	WP_AUTOSOMAL_RECESSIVE_OSTEOPETROSIS_PATHWAYS	11	0.315797	0.32967
2003	1966	mdd	REACTOME_REGULATION_OF_RUNX3_EXPRESSION_AND_ACTIVITY	49	0.328882	0.32967
2004	1990	mdd	NABA_MATRISOME_HIGHLY_METASTATIC_BREAST_CANCER	35	0.332985	0.32967
2005	2008	mdd	WESTON_VEGFA_TARGETS_12HR	22	0.336972	0.32967
2006	2104	mdd	PID_RAS_PATHWAY	30	0.357396	0.32967
2007	2146	mdd	REACTOME_CONDENSATION_OF_PROMETAPHASE_CHROMOSOMES	11	0.365569	0.32967
2008	1916	mdd	ZHANG_RESPONSE_TO_CANTHARIDIN_DN	60	0.318726	0.330669
2009	1985	mdd	MITSIADES_RESPONSE_TO_APLIDIN_UP	363	0.332192	0.330669
2010	1996	mdd	FRIDMAN_SENESCENCE_DN	11	0.334258	0.330669
2011	2027	mdd	REACTOME_AKT_PHOSPHORYLATES_TARGETS_IN_THE_CYTOSOL	14	0.341238	0.330669
2012	2034	mdd	WP_IRON_METABOLISM_IN_PLACENTA	11	0.34304	0.330669
2013	2111	mdd	TARTE_PLASMA_CELL_VS_B_LYMPHOCYTE_UP	73	0.358542	0.330669
2014	2017	mdd	VALK_AML_CLUSTER_3	27	0.339105	0.331668
2015	2047	mdd	WP_HISTONE_MODIFICATIONS	35	0.346638	0.331668
2016	2160	mdd	BROWNE_HCMV_INFECTION_4HR_UP	46	0.368885	0.331668
2017	1922	mdd	HEIDENBLAD_AMPLICON_8Q24_DN	37	0.32002	0.332667
2018	2186	mdd	RICKMAN_HEAD_AND_NECK_CANCER_A	86	0.372952	0.332667
2019	1737	mdd	BENPORATH_NANOG_TARGETS	732	0.283713	0.333666
2020	1935	mdd	REACTOME_PROGRAMMED_CELL_DEATH	178	0.322853	0.333666
2021	2061	mdd	BOYAULT_LIVER_CANCER_SUBCLASS_G1_DN	35	0.348553	0.333666
2022	2196	mdd	REACTOME_EXPORT_OF_VIRAL_RIBONUCLEOPROTEINS_FROM_NUCLEUS	31	0.374799	0.333666
2023	1995	mdd	REACTOME_INSERTION_OF_TAIL_ANCHORED_PROTEINS_INTO_THE_ENDOPLASMIC_RETICULUM_MEMBRANE	18	0.333852	0.334665
2024	2010	mdd	WILLIAMS_ESR2_TARGETS_UP	26	0.337682	0.334665
2025	2029	mdd	KEGG_MEDICUS_PATHOGEN_HCMV_US28_TO_GNAQ_PLCB_G_CALCINEURIN_SIGNALING_PATHWAY	18	0.341586	0.334665
2026	2033	mdd	FEVR_CTNNB1_TARGETS_DN	463	0.342927	0.334665
2027	2145	mdd	SASSON_RESPONSE_TO_GONADOTROPHINS_DN	82	0.365535	0.334665
2028	1978	mdd	MISSIAGLIA_REGULATED_BY_METHYLATION_DN	106	0.331594	0.335664
2029	2043	mdd	KAMMINGA_EZH2_TARGETS	39	0.34451	0.335664
2030	2177	mdd	REACTOME_DOWNSTREAM_SIGNALING_EVENTS_OF_B_CELL_RECEPTOR_BCR	72	0.371911	0.335664
2031	1975	mdd	REACTOME_N_GLYCAN_ANTENNAE_ELONGATION	15	0.330485	0.336663
2032	1982	mdd	YAO_TEMPORAL_RESPONSE_TO_PROGESTERONE_CLUSTER_12	70	0.332073	0.336663
2033	2003	mdd	MCCABE_HOXC6_TARGETS_CANCER_DN	19	0.336024	0.336663
2034	2045	mdd	REACTOME_FGFR2_MUTANT_RECEPTOR_ACTIVATION	30	0.345484	0.336663
2035	2066	mdd	ZHAN_MULTIPLE_MYELOMA_MF_DN	40	0.349189	0.336663
2036	2079	mdd	KEGG_MEDICUS_REFERENCE_CXCR4_GNAQ_PLCB_G_CALCINEURIN_SIGNALING_PATHWAY	21	0.35263	0.336663
2037	2118	mdd	BURTON_ADIPOGENESIS_9	73	0.359676	0.336663
2038	1880	mdd	KEGG_MEDICUS_REFERENCE_WNT_SIGNALING_MODULATION_SOST_LRP4	14	0.312548	0.337662
2039	2058	mdd	MUELLER_COMMON_TARGETS_OF_AML_FUSIONS_DN	26	0.34797	0.337662
2040	2064	mdd	WP_ENDOMETRIAL_CANCER	60	0.348896	0.337662
2041	2099	mdd	SASAKI_TARGETS_OF_TP73_AND_TP63	9	0.355833	0.337662
2042	2121	mdd	WANG_BARRETTS_ESOPHAGUS_AND_ESOPHAGUS_CANCER_UP	23	0.360699	0.337662
2043	1888	mdd	REACTOME_ACTIVATION_OF_THE_PHOTOTRANSDUCTION_CASCADE	11	0.313539	0.338661
2044	1924	mdd	REACTOME_PHOSPHOLIPASE_C_MEDIATED_CASCADE_FGFR4	12	0.320385	0.338661
2045	2004	mdd	BOYLAN_MULTIPLE_MYELOMA_C_CLUSTER_UP	34	0.336413	0.338661
2046	2015	mdd	KEGG_MEDICUS_VARIANT_AMPLIFIED_EGFR_TO_PLCG_CAMK_SIGNALING_PATHWAY	14	0.338217	0.338661
2047	2016	mdd	BIOCARTA_ETS_PATHWAY	16	0.339061	0.338661
2048	2040	mdd	REACTOME_GLUCURONIDATION	9	0.344438	0.338661
2049	2059	mdd	ELVIDGE_HYPOXIA_DN	133	0.348013	0.338661
2050	2115	mdd	PID_FANCONI_PATHWAY	40	0.359102	0.338661
2051	2264	mdd	KEGG_SMALL_CELL_LUNG_CANCER	75	0.389717	0.338661
2052	1931	mdd	ZHAN_MULTIPLE_MYELOMA_HP_UP	36	0.321905	0.33966
2053	1940	mdd	FARMER_BREAST_CANCER_CLUSTER_6	13	0.32331	0.33966
2054	1950	mdd	LEE_BMP2_TARGETS_DN	728	0.325575	0.33966
2055	1998	mdd	REACTOME_INITIATION_OF_NUCLEAR_ENVELOPE_NE_REFORMATION	18	0.334564	0.33966
2056	2039	mdd	HANN_RESISTANCE_TO_BCL2_INHIBITOR_UP	29	0.344396	0.33966
2057	2049	mdd	CUI_TCF21_TARGETS_DN	28	0.346962	0.33966
2058	2051	mdd	WP_KISSPEPTIN_KISSPEPTIN_RECEPTOR_SYSTEM_IN_THE_OVARY	38	0.347137	0.33966
2059	2069	mdd	PLASARI_TGFB1_TARGETS_1HR_UP	32	0.350313	0.33966
2060	2092	mdd	REACTOME_PINK1_PRKN_MEDIATED_MITOPHAGY	19	0.355107	0.33966
2061	2113	mdd	NIKOLSKY_BREAST_CANCER_1Q32_AMPLICON	1	0.358876	0.33966
2062	2130	mdd	PID_IL8_CXCR1_PATHWAY	26	0.361973	0.33966
2063	2201	mdd	REACTOME_SIGNALING_BY_THE_B_CELL_RECEPTOR_BCR	98	0.375978	0.33966
2064	2046	mdd	KEGG_MEDICUS_REFERENCE_FSHR_GNAS_PKA_SIGNALING_PATHWAY	16	0.346403	0.340659
2065	2050	mdd	LIM_MAMMARY_LUMINAL_MATURE_DN	86	0.347087	0.340659
2066	2260	mdd	REACTOME_POSITIVE_EPIGENETIC_REGULATION_OF_RRNA_EXPRESSION	42	0.388862	0.340659
2067	1944	mdd	NIKOLSKY_OVERCONNECTED_IN_BREAST_CANCER	19	0.324198	0.341658
2068	1961	mdd	KEGG_MEDICUS_REFERENCE_TLR1_2_4_NFKB_SIGNALING_PATHWAY	18	0.326544	0.341658
2069	2013	mdd	CHIANG_LIVER_CANCER_SUBCLASS_POLYSOMY7_DN	24	0.33793	0.341658
2070	2028	mdd	IVANOVA_HEMATOPOIESIS_EARLY_PROGENITOR	378	0.341468	0.341658
2071	2031	mdd	PRAMOONJAGO_SOX4_TARGETS_UP	46	0.342266	0.341658
2072	2078	mdd	WAKABAYASHI_ADIPOGENESIS_PPARG_RXRA_BOUND_WITH_H4K20ME1_MARK	131	0.352619	0.341658
2073	2083	mdd	SHIPP_DLBCL_VS_FOLLICULAR_LYMPHOMA_DN	37	0.35335	0.341658
2074	2100	mdd	WP_FATTY_ACID_BETA_OXIDATION	30	0.356516	0.341658
2075	2142	mdd	REACTOME_TRANSLESION_SYNTHESIS_BY_Y_FAMILY_DNA_POLYMERASES_BYPASSES_LESIONS_ON_DNA_TEMPLATE	37	0.363917	0.341658
2076	2226	mdd	CHUNG_BLISTER_CYTOTOXICITY_UP	121	0.381125	0.341658
2077	2035	mdd	SERVITJA_ISLET_HNF1A_TARGETS_UP	153	0.343569	0.342657
2078	2044	mdd	WP_THYMIC_STROMAL_LYMPHOPOIETIN_TSLP_SIGNALING_PATHWAY	34	0.344757	0.342657
2079	2074	mdd	DAVICIONI_TARGETS_OF_PAX_FOXO1_FUSIONS_DN	59	0.35194	0.342657
2080	2221	mdd	ROSTY_CERVICAL_CANCER_PROLIFERATION_CLUSTER	127	0.380101	0.342657
2081	2002	mdd	ZHENG_IL22_SIGNALING_DN	32	0.335472	0.343656
2082	2018	mdd	PEREZ_TP53_AND_TP63_TARGETS	178	0.339433	0.343656
2083	2026	mdd	WP_CHOLESTEROL_BIOSYNTHESIS_PATHWAY	14	0.341234	0.343656
2084	2030	mdd	FIGUEROA_AML_METHYLATION_CLUSTER_6_DN	29	0.342147	0.343656
2085	2207	mdd	KEGG_PARKINSONS_DISEASE	88	0.377708	0.343656
2086	2216	mdd	ALFANO_MYC_TARGETS	220	0.379349	0.343656
2087	2313	mdd	YAO_TEMPORAL_RESPONSE_TO_PROGESTERONE_CLUSTER_10	65	0.398245	0.343656
2088	1829	mdd	REACTOME_ADAPTIVE_IMMUNE_SYSTEM	576	0.305288	0.345654
2089	1955	mdd	KEGG_MEDICUS_REFERENCE_DNA_END_RESECTION_AND_RPA_LOADING	13	0.326171	0.345654
2090	2054	mdd	REACTOME_HOMOLOGOUS_DNA_PAIRING_AND_STRAND_EXCHANGE	41	0.347512	0.345654
2091	2057	mdd	KEGG_MEDICUS_VARIANT_AMPLIFIED_PDGFR_TO_PLCG_CAMK_SIGNALING_PATHWAY	14	0.347936	0.345654
2092	2174	mdd	KEGG_PANTOTHENATE_AND_COA_BIOSYNTHESIS	14	0.371424	0.345654
2093	2098	mdd	POMEROY_MEDULLOBLASTOMA_PROGNOSIS_DN	41	0.355808	0.346653
2094	2138	mdd	MAGRANGEAS_MULTIPLE_MYELOMA_IGG_VS_IGA_DN	24	0.363533	0.346653
2095	2208	mdd	KEGG_TYPE_I_DIABETES_MELLITUS	27	0.377833	0.346653
2096	2084	mdd	HUTTMANN_B_CLL_POOR_SURVIVAL_DN	55	0.353461	0.347652
2097	2134	mdd	MARTIN_VIRAL_GPCR_SIGNALING_DN	46	0.362672	0.347652
2098	2143	mdd	KEGG_MEDICUS_REFERENCE_CD80_CD86_CTLA4_PP2A_SIGNALING_PATHWAY	21	0.364052	0.347652
2099	2048	mdd	BIOCARTA_LIS1_PATHWAY	18	0.346759	0.348651
2100	2080	mdd	HEDVAT_ELF4_TARGETS_UP	11	0.352814	0.348651
2101	2189	mdd	PID_HDAC_CLASSIII_PATHWAY	23	0.373672	0.348651
2102	2021	mdd	REACTOME_DNA_DAMAGE_RECOGNITION_IN_GG_NER	36	0.339996	0.34965
2103	2053	mdd	DING_LUNG_CANCER_MUTATED_SIGNIFICANTLY	24	0.347248	0.34965
2104	2105	mdd	REACTOME_FGFR1_MUTANT_RECEPTOR_ACTIVATION	27	0.357526	0.34965
2105	2125	mdd	WP_ZINC_HOMEOSTASIS	26	0.361268	0.34965
2106	2233	mdd	WP_ETHANOL_EFFECTS_ON_HISTONE_MODIFICATIONS	27	0.382407	0.34965
2107	2241	mdd	WP_NETRIN_UNC5B_SIGNALING_PATHWAY	49	0.385217	0.34965
2108	2081	mdd	KORKOLA_YOLK_SAC_TUMOR	53	0.352894	0.350649
2109	2106	mdd	REACTOME_MOLECULES_ASSOCIATED_WITH_ELASTIC_FIBRES	36	0.357587	0.350649
2110	2153	mdd	SUNG_METASTASIS_STROMA_UP	99	0.367665	0.350649
2111	2187	mdd	BERENJENO_ROCK_SIGNALING_NOT_VIA_RHOA_DN	47	0.373025	0.350649
2112	2227	mdd	DARWICHE_SQUAMOUS_CELL_CARCINOMA_DN	164	0.381297	0.350649
2113	2126	mdd	GAUSSMANN_MLL_AF4_FUSION_TARGETS_C_DN	21	0.361622	0.351648
2114	2129	mdd	WP_MECP2_AND_ASSOCIATED_RETT_SYNDROME	65	0.36182	0.351648
2115	2151	mdd	CUI_GLUCOSE_DEPRIVATION	55	0.367417	0.351648
2116	2215	mdd	KYNG_DNA_DAMAGE_BY_GAMMA_AND_UV_RADIATION	72	0.379274	0.351648
2117	2024	mdd	WP_PERTURBATIONS_TO_HOST_CELL_AUTOPHAGY_INDUCED_BY_SARS_COV_2_PROTEINS	16	0.340946	0.352647
2118	2090	mdd	BIOCARTA_CHEMICAL_PATHWAY	18	0.354035	0.352647
2119	2123	mdd	AMIT_SERUM_RESPONSE_20_MCF10A	14	0.360907	0.352647
2120	2230	mdd	GENTILE_UV_RESPONSE_CLUSTER_D7	32	0.381798	0.352647
2121	2087	mdd	ROSS_AML_WITH_MLL_FUSIONS	69	0.353581	0.353646
2122	2107	mdd	ZHONG_RESPONSE_TO_AZACITIDINE_AND_TSA_UP	144	0.35781	0.353646
2123	2135	mdd	BOYLAN_MULTIPLE_MYELOMA_C_D_UP	120	0.362713	0.353646
2124	2141	mdd	WP_LEPTIN_SIGNALING_PATHWAY	67	0.363703	0.353646
2125	2162	mdd	REACTOME_TP53_REGULATES_TRANSCRIPTION_OF_ADDITIONAL_CELL_CYCLE_GENES_WHOSE_EXACT_ROLE_IN_THE_P53_PATHWAY_REMAIN_UNCERTAIN	20	0.368945	0.353646
2126	2088	mdd	REACTOME_BMAL1_CLOCK_NPAS2_ACTIVATES_CIRCADIAN_GENE_EXPRESSION	23	0.353744	0.354645
2127	2093	mdd	APPEL_IMATINIB_RESPONSE	30	0.355327	0.354645
2128	2097	mdd	REACTOME_SEMA3A_PAK_DEPENDENT_AXON_REPULSION	14	0.355685	0.354645
2129	2103	mdd	REACTOME_SARS_COV_1_TARGETS_HOST_INTRACELLULAR_SIGNALLING_AND_REGULATORY_PATHWAYS	16	0.356867	0.354645
2130	2109	mdd	DE_YY1_TARGETS_UP	18	0.358124	0.354645
2131	2128	mdd	BLANCO_MELO_MERS_COV_INFECTION_MCR5_CELLS_UP	217	0.361808	0.354645
2132	2150	mdd	REACTOME_TP53_REGULATES_TRANSCRIPTION_OF_GENES_INVOLVED_IN_G1_CELL_CYCLE_ARREST	14	0.367145	0.354645
2133	2168	mdd	MEISSNER_BRAIN_HCP_WITH_H3K4ME2	17	0.369791	0.354645
2134	2199	mdd	PID_REG_GR_PATHWAY	75	0.375628	0.354645
2135	2212	mdd	WANG_RESPONSE_TO_GSK3_INHIBITOR_SB216763_DN	296	0.37863	0.354645
2136	2213	mdd	ADDYA_ERYTHROID_DIFFERENTIATION_BY_HEMIN	68	0.378984	0.354645
2137	2261	mdd	FOSTER_KDM1A_TARGETS_DN	168	0.388887	0.354645
2138	2284	mdd	REACTOME_IRS_MEDIATED_SIGNALLING	42	0.39318	0.354645
2139	2076	mdd	MOREIRA_RESPONSE_TO_TSA_UP	23	0.352079	0.355644
2140	2086	mdd	PID_PTP1B_PATHWAY	48	0.353571	0.355644
2141	2095	mdd	DARWICHE_SKIN_TUMOR_PROMOTER_DN	174	0.355599	0.355644
2142	2117	mdd	ROSS_AML_WITH_AML1_ETO_FUSION	68	0.359414	0.355644
2143	2120	mdd	WP_INTRAFLAGELLAR_TRANSPORT_PROTEINS_BINDING_TO_DYNEIN	21	0.360108	0.355644
2144	2144	mdd	GHANDHI_BYSTANDER_IRRADIATION_DN	11	0.364858	0.355644
2145	2166	mdd	LIANG_HEMATOPOIESIS_STEM_CELL_NUMBER_SMALL_VS_HUGE_UP	35	0.369705	0.355644
2146	2077	mdd	WP_TCA_CYCLE_AKA_KREBS_OR_CITRIC_ACID_CYCLE	16	0.352468	0.356643
2147	2164	mdd	BIOCARTA_IGF1R_PATHWAY	23	0.369384	0.356643
2148	2178	mdd	MIKKELSEN_ES_LCP_WITH_H3K4ME3	122	0.371919	0.356643
2149	2188	mdd	IKEDA_MIR133_TARGETS_UP	39	0.373391	0.356643
2150	2071	mdd	WP_FATTY_ACIDS_AND_LIPOPROTEINS_TRANSPORT_IN_HEPATOCYTES	33	0.350606	0.357642
2151	2073	mdd	HUMMEL_BURKITTS_LYMPHOMA_DN	14	0.351268	0.357642
2152	2176	mdd	BERENJENO_TRANSFORMED_BY_RHOA_DN	331	0.371644	0.357642
2153	2185	mdd	KRASNOSELSKAYA_ILF3_TARGETS_DN	43	0.372626	0.357642
2154	2200	mdd	WANG_TUMOR_INVASIVENESS_UP	332	0.375949	0.357642
2155	2206	mdd	MOOTHA_PGC	345	0.377309	0.357642
2156	2032	mdd	WEINMANN_ADAPTATION_TO_HYPOXIA_UP	25	0.342519	0.358641
2157	2052	mdd	REACTOME_BLOOD_GROUP_SYSTEMS_BIOSYNTHESIS	17	0.347158	0.358641
2158	2072	mdd	ZHAN_MULTIPLE_MYELOMA_CD1_VS_CD2_UP	60	0.351028	0.358641
2159	2091	mdd	REACTOME_COBALAMIN_CBL_VITAMIN_B12_TRANSPORT_AND_METABOLISM	19	0.354824	0.358641
2160	2110	mdd	PACHER_TARGETS_OF_IGF1_AND_IGF2_UP	34	0.358497	0.358641
2161	2148	mdd	WP_WNT_SIGNALING	107	0.36604	0.358641
2162	2223	mdd	REACTOME_DEGRADATION_OF_BETA_CATENIN_BY_THE_DESTRUCTION_COMPLEX	72	0.380395	0.358641
2163	2225	mdd	KEGG_MEDICUS_VARIANT_EML4_ALK_FUSION_KINASE_TO_PLCG_ERK_SIGNALING_PATHWAY	13	0.380953	0.35964
2164	2346	mdd	KEGG_T_CELL_RECEPTOR_SIGNALING_PATHWAY	96	0.406403	0.35964
2165	2112	mdd	KEGG_GLYCOSAMINOGLYCAN_BIOSYNTHESIS_KERATAN_SULFATE	13	0.358607	0.360639
2166	2114	mdd	PASQUALUCCI_LYMPHOMA_BY_GC_STAGE_DN	146	0.359026	0.360639
2167	2137	mdd	HINATA_NFKB_TARGETS_KERATINOCYTE_DN	21	0.363308	0.360639
2168	2165	mdd	KEGG_WNT_SIGNALING_PATHWAY	138	0.369426	0.360639
2169	2183	mdd	REACTOME_MITOCHONDRIAL_PROTEIN_IMPORT	52	0.372489	0.360639
2170	2184	mdd	REACTOME_DETOXIFICATION_OF_REACTIVE_OXYGEN_SPECIES	33	0.372507	0.360639
2171	2190	mdd	REACTOME_MITOCHONDRIAL_BIOGENESIS	64	0.373965	0.360639
2172	2192	mdd	TONG_INTERACT_WITH_PTTG1	49	0.374121	0.360639
2173	2089	mdd	MARIADASON_REGULATED_BY_HISTONE_ACETYLATION_UP	52	0.353802	0.361638
2174	2101	mdd	REACTOME_REGULATION_OF_GENE_EXPRESSION_IN_BETA_CELLS	21	0.356721	0.361638
2175	2156	mdd	REN_BOUND_BY_E2F	51	0.368337	0.361638
2176	2175	mdd	LEE_NEURAL_CREST_STEM_CELL_DN	103	0.371476	0.361638
2177	2179	mdd	NAKAYAMA_SOFT_TISSUE_TUMORS_PCA2_UP	77	0.37193	0.361638
2178	2204	mdd	YEGNASUBRAMANIAN_PROSTATE_CANCER	100	0.376877	0.361638
2179	2350	mdd	WP_CAMKK2_PATHWAY	32	0.406747	0.361638
2180	2022	mdd	REACTOME_ASSEMBLY_AND_CELL_SURFACE_PRESENTATION_OF_NMDA_RECEPTORS	34	0.340209	0.362637
2181	2136	mdd	HORIUCHI_WTAP_TARGETS_DN	271	0.362968	0.362637
2182	2169	mdd	KYNG_DNA_DAMAGE_BY_4NQO	33	0.370202	0.362637
2183	2157	mdd	GARGALOVIC_RESPONSE_TO_OXIDIZED_PHOSPHOLIPIDS_YELLOW_DN	21	0.368463	0.363636
2184	2202	mdd	REACTOME_ACTIVATED_NTRK2_SIGNALS_THROUGH_FRS2_AND_FRS3	11	0.376222	0.363636
2185	2218	mdd	WP_ALANINE_AND_ASPARTATE_METABOLISM	11	0.379548	0.363636
2186	2222	mdd	GRATIAS_RETINOBLASTOMA_16Q24	9	0.380182	0.363636
2187	2231	mdd	REACTOME_NEGATIVE_REGULATION_OF_MAPK_PATHWAY	41	0.381839	0.363636
2188	2232	mdd	PID_TCR_RAS_PATHWAY	13	0.381943	0.363636
2189	2281	mdd	BROWNE_HCMV_INFECTION_2HR_UP	31	0.392942	0.363636
2190	2108	mdd	REACTOME_MRNA_DECAY_BY_3_TO_5_EXORIBONUCLEASE	13	0.358112	0.364635
2191	2133	mdd	CARDOSO_RESPONSE_TO_GAMMA_RADIATION_AND_3AB	13	0.362467	0.364635
2192	2139	mdd	SAKAI_CHRONIC_HEPATITIS_VS_LIVER_CANCER_UP	77	0.363579	0.364635
2193	2220	mdd	WP_8P23_1_COPY_NUMBER_VARIATION_SYNDROME	33	0.379728	0.364635
2194	2275	mdd	LE_EGR2_TARGETS_DN	100	0.391979	0.364635
2195	2311	mdd	KEGG_BASAL_TRANSCRIPTION_FACTORS	30	0.397973	0.364635
2196	2325	mdd	LI_CYTIDINE_ANALOG_PATHWAY	17	0.40043	0.364635
2197	2155	mdd	REACTOME_ROLE_OF_PHOSPHOLIPIDS_IN_PHAGOCYTOSIS	21	0.368269	0.365634
2198	2158	mdd	BIOCARTA_AGPCR_PATHWAY	11	0.368646	0.365634
2199	2205	mdd	KEGG_REGULATION_OF_ACTIN_CYTOSKELETON	183	0.377275	0.365634
2200	2219	mdd	ABE_VEGFA_TARGETS_2HR	29	0.379721	0.365634
2201	2459	mdd	NABA_BASEMENT_MEMBRANES	32	0.426815	0.365634
2202	2116	mdd	REACTOME_REGULATION_OF_BACH1_ACTIVITY	11	0.359414	0.366633
2203	2229	mdd	LIU_CDX2_TARGETS_UP	30	0.381725	0.366633
2204	2257	mdd	MARIADASON_RESPONSE_TO_BUTYRATE_SULINDAC_6	40	0.388771	0.366633
2205	2272	mdd	BIOCARTA_AMI_PATHWAY	13	0.391473	0.366633
2206	2357	mdd	LEE_EARLY_T_LYMPHOCYTE_DN	52	0.407604	0.366633
2207	2068	mdd	WP_GLYCOSYLATION_AND_RELATED_CONGENITAL_DEFECTS	22	0.349897	0.367632
2208	2167	mdd	PARENT_MTOR_SIGNALING_DN	41	0.369745	0.367632
2209	2203	mdd	GAZDA_DIAMOND_BLACKFAN_ANEMIA_MYELOID_DN	34	0.376525	0.367632
2210	2236	mdd	RICKMAN_TUMOR_DIFFERENTIATED_WELL_VS_MODERATELY_DN	94	0.383068	0.367632
2211	2243	mdd	BIDUS_METASTASIS_DN	128	0.385459	0.367632
2212	2263	mdd	REACTOME_CELL_CYCLE_MITOTIC	427	0.389651	0.367632
2213	1938	mdd	GEORGES_TARGETS_OF_MIR192_AND_MIR215	715	0.32313	0.368631
2214	2124	mdd	KEGG_MEDICUS_REFERENCE_BETA_OXIDATION	10	0.361224	0.368631
2215	2170	mdd	HINATA_NFKB_TARGETS_FIBROBLAST_UP	76	0.370744	0.368631
2216	2209	mdd	HOLLEMAN_ASPARAGINASE_RESISTANCE_B_ALL_DN	11	0.377887	0.368631
2217	2290	mdd	REACTOME_RNA_POLYMERASE_II_TRANSCRIPTION_TERMINATION	62	0.393638	0.368631
2218	2293	mdd	LIEN_BREAST_CARCINOMA_METAPLASTIC_VS_DUCTAL_DN	97	0.394117	0.368631
2219	2307	mdd	BHATI_G2M_ARREST_BY_2METHOXYESTRADIOL_UP	105	0.396935	0.368631
2220	2332	mdd	NADLER_HYPERGLYCEMIA_AT_OBESITY	55	0.403698	0.368631
2221	2127	mdd	DI_MARTINO_MATRISOME_HIGHLY_PROLIFERATIVE_HNSCC	27	0.361775	0.36963
2222	2147	mdd	PID_P38_ALPHA_BETA_DOWNSTREAM_PATHWAY	37	0.365849	0.36963
2223	2154	mdd	REACTOME_PI3K_EVENTS_IN_ERBB2_SIGNALING	16	0.368115	0.36963
2224	2198	mdd	PYEON_CANCER_HEAD_AND_NECK_VS_CERVICAL_DN	18	0.37544	0.36963
2225	2214	mdd	WU_SILENCED_BY_METHYLATION_IN_BLADDER_CANCER	46	0.37917	0.36963
2226	2248	mdd	FIGUEROA_AML_METHYLATION_CLUSTER_7_UP	97	0.387026	0.36963
2227	2254	mdd	RASHI_NFKB1_TARGETS	17	0.38844	0.36963
2228	2279	mdd	MORI_IMMATURE_B_LYMPHOCYTE_DN	84	0.392276	0.36963
2229	2119	mdd	ZIRN_TRETINOIN_RESPONSE_WT1_UP	23	0.359766	0.370629
2230	2131	mdd	KEGG_PENTOSE_AND_GLUCURONATE_INTERCONVERSIONS	14	0.362356	0.370629
2231	2247	mdd	KEGG_THYROID_CANCER	29	0.386643	0.370629
2232	2296	mdd	ZHAN_MULTIPLE_MYELOMA_MF_UP	40	0.394527	0.370629
2233	2340	mdd	HU_ANGIOGENESIS_UP	20	0.405168	0.370629
2234	2234	mdd	PID_GLYPICAN_1PATHWAY	27	0.382957	0.371628
2235	2305	mdd	BHAT_ESR1_TARGETS_VIA_AKT1_UP	241	0.396544	0.371628
2236	2173	mdd	FLECHNER_BIOPSY_KIDNEY_TRANSPLANT_OK_VS_DONOR_UP	482	0.371301	0.372627
2237	2197	mdd	PID_AVB3_INTEGRIN_PATHWAY	67	0.375091	0.372627
2238	2278	mdd	VART_KSHV_INFECTION_ANGIOGENIC_MARKERS_DN	120	0.392186	0.372627
2239	2309	mdd	KANG_DOXORUBICIN_RESISTANCE_DN	17	0.397617	0.372627
2240	2329	mdd	LEE_NAIVE_T_LYMPHOCYTE	17	0.401616	0.372627
2241	2149	mdd	STAMBOLSKY_BOUND_BY_MUTATED_TP53	13	0.366327	0.373626
2242	2182	mdd	DI_MARTINO_MATRISOME_HIGHLY_PROLIFERATIVE_HNSCC_TUMOR_CELL_DERIVED	17	0.372083	0.373626
2243	2289	mdd	PID_P53_DOWNSTREAM_PATHWAY	129	0.393575	0.373626
2244	2343	mdd	PID_ERBB_NETWORK_PATHWAY	14	0.406051	0.373626
2245	2193	mdd	PECE_MAMMARY_STEM_CELL_DN	121	0.374291	0.374625
2246	2195	mdd	REACTOME_SIGNALING_BY_BRAF_AND_RAF1_FUSIONS	57	0.374663	0.374625
2247	2238	mdd	TURASHVILI_BREAST_DUCTAL_CARCINOMA_VS_LOBULAR_NORMAL_UP	66	0.383796	0.374625
2248	2280	mdd	HOFFMANN_IMMATURE_TO_MATURE_B_LYMPHOCYTE_DN	42	0.392664	0.375624
2249	2096	mdd	REACTOME_SYNTHESIS_OF_IP2_IP_AND_INS_IN_THE_CYTOSOL	13	0.355625	0.376623
2250	2159	mdd	DING_LUNG_CANCER_MUTATED_FREQUENTLY	11	0.368675	0.376623
2251	2255	mdd	WP_CHOLESTEROL_SYNTHESIS_DISORDERS	17	0.388467	0.376623
2252	2262	mdd	REACTOME_ERCC6_CSB_AND_EHMT2_G9A_POSITIVELY_REGULATE_RRNA_EXPRESSION	15	0.389556	0.376623
2253	2271	mdd	DITTMER_PTHLH_TARGETS_UP	105	0.391389	0.376623
2254	2274	mdd	WP_ACUTE_VIRAL_MYOCARDITIS	82	0.391771	0.376623
2255	2301	mdd	WP_GANGLIO_SPHINGOLIPID_METABOLISM	13	0.395785	0.376623
2256	2302	mdd	KEGG_GLYCOSPHINGOLIPID_BIOSYNTHESIS_GANGLIO_SERIES	14	0.395967	0.376623
2257	2306	mdd	REACTOME_BIOSYNTHESIS_OF_THE_N_GLYCAN_PRECURSOR_DOLICHOL_LIPID_LINKED_OLIGOSACCHARIDE_LLO_AND_TRANSFER_TO_A_NASCENT_PROTEIN	69	0.39674	0.376623
2258	2171	mdd	SCHWAB_TARGETS_OF_BMYB_POLYMORPHIC_VARIANTS_DN	14	0.370971	0.377622
2259	2211	mdd	KEGG_MEDICUS_REFERENCE_PRNP_PI3K_NOX2_SIGNALING_PATHWAY	27	0.378546	0.377622
2260	2249	mdd	REACTOME_SIGNALING_BY_MODERATE_KINASE_ACTIVITY_BRAF_MUTANTS	39	0.387313	0.377622
2261	2253	mdd	RUTELLA_RESPONSE_TO_HGF_VS_CSF2RB_AND_IL4_UP	350	0.388214	0.377622
2262	2273	mdd	HUNSBERGER_EXERCISE_REGULATED_GENES	27	0.391675	0.377622
2263	2318	mdd	COATES_MACROPHAGE_M1_VS_M2_DN	70	0.398778	0.377622
2264	2389	mdd	HUANG_DASATINIB_RESISTANCE_DN	61	0.413543	0.377622
2265	2085	mdd	GARGALOVIC_RESPONSE_TO_OXIDIZED_PHOSPHOLIPIDS_GREY_UP	17	0.353551	0.378621
2266	2228	mdd	REACTOME_RMTS_METHYLATE_HISTONE_ARGININES	28	0.381415	0.378621
2267	2330	mdd	MEBARKI_HCC_PROGENITOR_WNT_DN_CTNNB1_DEPENDENT	24	0.402728	0.378621
2268	2355	mdd	WP_A_NETWORK_MAP_OF_MACROPHAGE_STIMULATING_PROTEIN_MSP_SIGNALING	79	0.407273	0.378621
2269	2266	mdd	PID_P53_REGULATION_PATHWAY	55	0.390371	0.37962
2270	2276	mdd	REACTOME_RHOF_GTPASE_CYCLE	39	0.392041	0.37962
2271	2172	mdd	KEGG_MEDICUS_REFERENCE_KITLG_KIT_PI3K_SIGNALING_PATHWAY	11	0.37128	0.380619
2272	2224	mdd	FOURNIER_ACINAR_DEVELOPMENT_LATE_2	247	0.380948	0.380619
2273	2258	mdd	REACTOME_EPHB_MEDIATED_FORWARD_SIGNALING	40	0.388821	0.380619
2274	2288	mdd	WP_15Q13_3_COPY_NUMBER_VARIATION_SYNDROME	14	0.393552	0.380619
2275	2294	mdd	KEGG_MEDICUS_REFERENCE_DNA_REPLICATION_TERMINATION	18	0.394287	0.380619
2276	2312	mdd	REACTOME_DUAL_INCISION_IN_GG_NER	39	0.398131	0.380619
2277	2319	mdd	LOPES_METHYLATED_IN_COLON_CANCER_DN	27	0.39904	0.380619
2278	2320	mdd	KEGG_MEDICUS_VARIANT_AMPLIFIED_FGFR_TO_RAS_ERK_SIGNALING_PATHWAY	14	0.399372	0.380619
2279	2348	mdd	PID_INTEGRIN_CS_PATHWAY	22	0.406644	0.380619
2280	2349	mdd	CHIANG_LIVER_CANCER_SUBCLASS_POLYSOMY7_UP	61	0.406682	0.380619
2281	2388	mdd	BIOCARTA_NDKDYNAMIN_PATHWAY	15	0.413342	0.380619
2282	2277	mdd	REACTOME_SIGNALING_BY_INSULIN_RECEPTOR	74	0.392095	0.381618
2283	2140	mdd	REACTOME_DISEASES_ASSOCIATED_WITH_N_GLYCOSYLATION_OF_PROTEINS	18	0.363601	0.382617
2284	2163	mdd	REACTOME_HEMOSTASIS	472	0.369135	0.382617
2285	2315	mdd	INGA_TP53_TARGETS	16	0.39857	0.382617
2286	2132	mdd	MATZUK_CENTRAL_FOR_FEMALE_FERTILITY	29	0.362361	0.383616
2287	2152	mdd	BIOCARTA_EPONFKB_PATHWAY	11	0.367466	0.383616
2288	2342	mdd	REACTOME_SIGNALING_BY_NUCLEAR_RECEPTORS	211	0.405884	0.383616
2289	2180	mdd	REACTOME_REGULATION_OF_RUNX2_EXPRESSION_AND_ACTIVITY	65	0.371976	0.384615
2290	2181	mdd	DOUGLAS_BMI1_TARGETS_UP	477	0.372015	0.384615
2291	2217	mdd	BIOCARTA_TPO_PATHWAY	22	0.379362	0.384615
2292	2237	mdd	SU_PANCREAS	37	0.383173	0.384615
2293	2291	mdd	KUMAR_PATHOGEN_LOAD_BY_MACROPHAGES	221	0.393829	0.384615
2294	2300	mdd	GOLUB_ALL_VS_AML_UP	24	0.39571	0.384615
2295	2347	mdd	BIDUS_METASTASIS_UP	187	0.406579	0.384615
2296	2409	mdd	REACTOME_SUMOYLATION_OF_INTRACELLULAR_RECEPTORS	29	0.417196	0.384615
2297	2250	mdd	WP_BIOSYNTHESIS_AND_REGENERATION_OF_TETRAHYDROBIOPTERIN_AND_CATABOLISM_OF_PHENYLALANINE	12	0.387561	0.385614
2298	2480	mdd	WP_ESTROGEN_SIGNALING_PATHWAY	21	0.429863	0.385614
2299	2282	mdd	WP_NON_GENOMIC_ACTIONS_OF_1_25_DIHYDROXYVITAMIN_D3	70	0.392965	0.386613
2300	2303	mdd	REACTOME_DEGRADATION_OF_AXIN	48	0.396257	0.386613
2301	2375	mdd	REACTOME_NUCLEOTIDE_CATABOLISM	35	0.410744	0.386613
2302	2122	mdd	BIOCARTA_SPRY_PATHWAY	16	0.36085	0.387612
2303	2235	mdd	WENG_POR_TARGETS_GLOBAL_DN	22	0.382966	0.387612
2304	2259	mdd	SEITZ_NEOPLASTIC_TRANSFORMATION_BY_8P_DELETION_UP	58	0.38883	0.387612
2305	2287	mdd	VALK_AML_WITH_CEBPA	33	0.393534	0.387612
2306	2295	mdd	KEGG_GNRH_SIGNALING_PATHWAY	89	0.394481	0.387612
2307	2406	mdd	MASSARWEH_TAMOXIFEN_RESISTANCE_UP	480	0.416962	0.387612
2308	2326	mdd	REACTOME_ORGANIC_CATION_ANION_ZWITTERION_TRANSPORT	10	0.400435	0.388611
2309	2361	mdd	RASHI_RESPONSE_TO_IONIZING_RADIATION_4	42	0.408523	0.388611
2310	2245	mdd	REACTOME_DEFECTS_IN_COBALAMIN_B12_METABOLISM	12	0.386247	0.38961
2311	2267	mdd	SATO_SILENCED_BY_DEACETYLATION_IN_PANCREATIC_CANCER	37	0.390943	0.38961
2312	2314	mdd	KAYO_CALORIE_RESTRICTION_MUSCLE_DN	78	0.398374	0.38961
2313	2363	mdd	AKL_HTLV1_INFECTION_UP	23	0.40867	0.38961
2314	2483	mdd	SEMBA_FHIT_TARGETS_UP	11	0.430109	0.38961
2315	2194	mdd	MORI_SMALL_PRE_BII_LYMPHOCYTE_UP	73	0.374465	0.390609
2316	2292	mdd	CHARAFE_BREAST_CANCER_LUMINAL_VS_MESENCHYMAL_UP	355	0.393895	0.390609
2317	2304	mdd	KEGG_MEDICUS_REFERENCE_RELN_VLDLR_PI3K_SIGNALING_PATHWAY	15	0.39638	0.390609
2318	2341	mdd	WP_THYROID_HORMONES_PRODUCTION_AND_PERIPHERAL_DOWNSTREAM_SIGNALING_EFFECTS	89	0.405201	0.390609
2319	2369	mdd	BILD_HRAS_ONCOGENIC_SIGNATURE	217	0.409848	0.390609
2320	2463	mdd	REACTOME_TGF_BETA_RECEPTOR_SIGNALING_ACTIVATES_SMADS	46	0.427482	0.390609
2321	2495	mdd	WP_LTF_DANGER_SIGNAL_RESPONSE_PATHWAY	16	0.432542	0.390609
2322	2511	mdd	BLANCO_MELO_COVID19_SARS_COV_2_LOW_MOI_INFECTION_A594_ACE2_EXPRESSING_CELLS_UP	121	0.435363	0.390609
2323	1660	mdd	PUJANA_BRCA1_PCC_NETWORK	1225	0.268807	0.391608
2324	2286	mdd	WP_PROTEOGLYCAN_BIOSYNTHESIS	17	0.393501	0.391608
2325	2328	mdd	KEGG_MEDICUS_REFERENCE_CX3CR1_GNAI_AC_PKA_SIGNALING_PATHWAY	17	0.401407	0.391608
2326	2360	mdd	SEIDEN_ONCOGENESIS_BY_MET	80	0.408377	0.391608
2327	2384	mdd	PID_TRKR_PATHWAY	60	0.412304	0.391608
2328	2457	mdd	ACEVEDO_LIVER_CANCER_WITH_H3K27ME3_UP	201	0.426286	0.391608
2329	2210	mdd	REACTOME_GLUCOSE_METABOLISM	83	0.377923	0.392607
2330	2331	mdd	WESTON_VEGFA_TARGETS	82	0.402937	0.392607
2331	2362	mdd	HEBERT_MATRISOME_TNBC_LUNG_METASTASIS	18	0.408568	0.392607
2332	2365	mdd	REACTOME_SYNTHESIS_OF_BILE_ACIDS_AND_BILE_SALTS_VIA_27_HYDROXYCHOLESTEROL	12	0.408841	0.392607
2333	2438	mdd	KEGG_MEDICUS_REFERENCE_PINK_PARKIN_MEDIATED_AUTOPHAGOSOME_FORMATION	15	0.422563	0.392607
2334	2498	mdd	KRIEG_KDM3A_TARGETS_NOT_HYPOXIA	173	0.432947	0.392607
2335	2522	mdd	FISCHER_DIRECT_P53_TARGETS_META_ANALYSIS	271	0.438008	0.392607
2336	2161	mdd	VALK_AML_WITH_FLT3_ITD	29	0.368892	0.393606
2337	2191	mdd	REACTOME_NUCLEAR_IMPORT_OF_REV_PROTEIN	32	0.374069	0.393606
2338	2413	mdd	PID_TELOMERASE_PATHWAY	63	0.417957	0.393606
2339	2512	mdd	BLANCO_MELO_COVID19_BRONCHIAL_EPITHELIAL_CELLS_SARS_COV_2_INFECTION_DN	50	0.435371	0.393606
2340	2252	mdd	FONTAINE_THYROID_TUMOR_UNCERTAIN_MALIGNANCY_UP	33	0.388105	0.394605
2341	2269	mdd	MULLIGHAN_MLL_SIGNATURE_2_DN	239	0.391299	0.394605
2342	2285	mdd	LINDGREN_BLADDER_CANCER_CLUSTER_1_DN	310	0.393489	0.394605
2343	2351	mdd	REACTOME_DEADENYLATION_DEPENDENT_MRNA_DECAY	50	0.406977	0.394605
2344	2440	mdd	YAGI_AML_SURVIVAL	107	0.422854	0.394605
2345	2297	mdd	TAKADA_GASTRIC_CANCER_COPY_NUMBER_DN	16	0.395137	0.395604
2346	2359	mdd	MATSUDA_NATURAL_KILLER_DIFFERENTIATION	409	0.407887	0.395604
2347	2383	mdd	KEGG_MEDICUS_REFERENCE_TCR_PLCG_ITPR_SIGNALING_PATHWAY	17	0.41228	0.395604
2348	2426	mdd	REACTOME_DISEASES_OF_METABOLISM	210	0.420254	0.395604
2349	2450	mdd	WP_MAPK_CASCADE	31	0.424774	0.395604
2350	2491	mdd	KEGG_MEDICUS_REFERENCE_PDGF_PDGFR_PLCG_CAMK_SIGNALING_PATHWAY	16	0.43161	0.395604
2351	2240	mdd	VANDESLUIS_COMMD1_TARGETS_GROUP_4_UP	15	0.385162	0.396603
2352	2298	mdd	WP_METABOLIC_REPROGRAMMING_IN_COLON_CANCER	37	0.395318	0.396603
2353	2324	mdd	KEGG_MEDICUS_REFERENCE_HORMONE_LIKE_CYTOKINE_TO_JAK_STAT_SIGNALING_PATHWAY	14	0.400251	0.396603
2354	2335	mdd	KLEIN_PRIMARY_EFFUSION_LYMPHOMA_UP	45	0.404067	0.396603
2355	2370	mdd	MIKKELSEN_MCV6_LCP_WITH_H3K4ME3	138	0.410172	0.396603
2356	2403	mdd	CHENG_RESPONSE_TO_NICKEL_ACETATE	39	0.416107	0.396603
2357	2242	mdd	KYNG_ENVIRONMENTAL_STRESS_RESPONSE_NOT_BY_4NQO_IN_WS	32	0.385383	0.397602
2358	2244	mdd	SMID_BREAST_CANCER_BASAL_DN	560	0.385665	0.397602
2359	2256	mdd	REACTOME_GLYCOSAMINOGLYCAN_METABOLISM	108	0.388709	0.397602
2360	2265	mdd	GARGALOVIC_RESPONSE_TO_OXIDIZED_PHOSPHOLIPIDS_GREY_DN	68	0.390213	0.397602
2361	2378	mdd	REACTOME_CARBOXYTERMINAL_POST_TRANSLATIONAL_MODIFICATIONS_OF_TUBULIN	38	0.411057	0.397602
2362	2239	mdd	REACTOME_AMYLOID_FIBER_FORMATION	49	0.384888	0.398601
2363	2336	mdd	KEGG_MEDICUS_REFERENCE_TRANSCRIPTION_COUPLED_NER	29	0.40422	0.398601
2364	2352	mdd	KEGG_MEDICUS_ENV_FACTOR_METALS_TO_RAS_ERK_SIGNALING_PATHWAY	11	0.406985	0.398601
2365	2364	mdd	REACTOME_N_GLYCAN_ANTENNAE_ELONGATION_IN_THE_MEDIAL_TRANS_GOLGI	26	0.408829	0.398601
2366	2374	mdd	REACTOME_UPTAKE_AND_ACTIONS_OF_BACTERIAL_TOXINS	28	0.410681	0.398601
2367	2407	mdd	BOYAULT_LIVER_CANCER_SUBCLASS_G1_UP	105	0.416982	0.398601
2368	2428	mdd	AMBROSINI_FLAVOPIRIDOL_TREATMENT_TP53	93	0.420378	0.398601
2369	2441	mdd	FULCHER_INFLAMMATORY_RESPONSE_LECTIN_VS_LPS_DN	361	0.423119	0.398601
2370	2484	mdd	REACTOME_SIGNALING_BY_FGFR_IN_DISEASE	57	0.430759	0.398601
2371	2308	mdd	REACTOME_AQUAPORIN_MEDIATED_TRANSPORT	46	0.397206	0.3996
2372	2391	mdd	JI_RESPONSE_TO_FSH_DN	49	0.413868	0.3996
2373	2393	mdd	WILSON_PROTEASES_AT_TUMOR_BONE_INTERFACE_UP	19	0.414093	0.3996
2374	2424	mdd	BLANCO_MELO_INFLUENZA_A_INFECTION_A594_CELLS_UP	36	0.419712	0.3996
2375	2474	mdd	KEGG_MEDICUS_VARIANT_MUTATION_INACTIVATED_UBQLN2_TO_26S_PROTEASOME_MEDIATED_PROTEIN_DEGRADATION	36	0.428768	0.3996
2376	2513	mdd	KEGG_MEDICUS_VARIANT_MUTATION_CAUSED_ABERRANT_ABETA_TO_26S_PROTEASOME_MEDIATED_PROTEIN_DEGRADATION	33	0.435414	0.3996
2377	2339	mdd	HEIDENBLAD_AMPLIFIED_IN_SOFT_TISSUE_CANCER	12	0.404699	0.400599
2378	2358	mdd	KEGG_MEDICUS_REFERENCE_CA2_CAM_CAMK_SIGNALING_PATHWAY	19	0.407662	0.400599
2379	2571	mdd	BURTON_ADIPOGENESIS_5	96	0.445592	0.400599
2380	2310	mdd	REACTOME_CREB1_PHOSPHORYLATION_THROUGH_THE_ACTIVATION_OF_ADENYLATE_CYCLASE	11	0.397847	0.401598
2381	2337	mdd	SCHLINGEMANN_SKIN_CARCINOGENESIS_TPA_DN	22	0.404231	0.401598
2382	2376	mdd	HEIDENBLAD_AMPLICON_8Q24_UP	37	0.410836	0.401598
2383	2402	mdd	PRAMOONJAGO_SOX4_TARGETS_DN	45	0.415979	0.401598
2384	2408	mdd	KEGG_MEDICUS_REFERENCE_LONG_PATCH_BER	17	0.417034	0.401598
2385	2410	mdd	NABA_ECM_AFFILIATED	131	0.417205	0.401598
2386	2420	mdd	PARK_HSC_VS_MULTIPOTENT_PROGENITORS_UP	16	0.419001	0.401598
2387	2444	mdd	IGARASHI_ATF4_TARGETS_DN	86	0.423855	0.401598
2388	2453	mdd	VANTVEER_BREAST_CANCER_BRCA1_UP	28	0.425808	0.401598
2389	2485	mdd	CHANDRAN_METASTASIS_UP	175	0.430874	0.401598
2390	2317	mdd	KEGG_MEDICUS_REFERENCE_MICROTUBULE_RHOA_SIGNALING_PATHWAY	17	0.398771	0.402597
2391	2327	mdd	REACTOME_PI_3K_CASCADE_FGFR3	17	0.401359	0.402597
2392	2400	mdd	BOYLAN_MULTIPLE_MYELOMA_D_CLUSTER_UP	27	0.415778	0.402597
2393	2476	mdd	SA_PROGRAMMED_CELL_DEATH	11	0.428935	0.402597
2394	2421	mdd	REACTOME_RHO_GTPASES_ACTIVATE_WASPS_AND_WAVES	33	0.419031	0.403596
2395	2534	mdd	REACTOME_SARS_COV_2_INFECTION	250	0.440105	0.403596
2396	2251	mdd	REACTOME_SEROTONIN_NEUROTRANSMITTER_RELEASE_CYCLE	15	0.387783	0.404595
2397	2268	mdd	KEGG_MEDICUS_VARIANT_MUTATION_INACTIVATED_SIGMAR1_TO_CA2_APOPTOTIC_PATHWAY	11	0.390996	0.404595
2398	2356	mdd	SHETH_LIVER_CANCER_VS_TXNIP_LOSS_PAM1	233	0.407341	0.404595
2399	2394	mdd	LIU_IL13_PRIMING_MODEL	15	0.414238	0.404595
2400	2425	mdd	REACTOME_DECTIN_1_MEDIATED_NONCANONICAL_NF_KB_SIGNALING	53	0.419777	0.404595
2401	2439	mdd	HOFMANN_MYELODYSPLASTIC_SYNDROM_RISK_UP	19	0.422656	0.404595
2402	2442	mdd	REACTOME_GOLGI_CISTERNAE_PERICENTRIOLAR_STACK_REORGANIZATION	14	0.423306	0.404595
2403	2454	mdd	KEGG_PEROXISOME	76	0.42582	0.404595
2404	2478	mdd	WP_NAD_METABOLISM_IN_ONCOGENE_INDUCED_SENESCENCE_AND_MITOCHONDRIAL_DYSFUNCTION_ASSOCIATED_SENESCENCE	21	0.429441	0.404595
2405	2333	mdd	WP_MITOCHONDRIAL_LONG_CHAIN_FATTY_ACID_BETA_OXIDATION	16	0.403816	0.405594
2406	2344	mdd	REACTOME_GERM_LAYER_FORMATION_AT_GASTRULATION	16	0.406142	0.405594
2407	2353	mdd	SESTO_RESPONSE_TO_UV_C6	34	0.407166	0.405594
2408	2368	mdd	REACTOME_METABOLISM_OF_AMINO_ACIDS_AND_DERIVATIVES	310	0.409837	0.405594
2409	2372	mdd	DIRMEIER_LMP1_RESPONSE_LATE_UP	51	0.410349	0.405594
2410	2432	mdd	KEGG_MEDICUS_REFERENCE_EGF_EGFR_ACTIN_SIGNALING_PATHWAY	20	0.421231	0.405594
2411	2447	mdd	WP_FATTY_ACID_OMEGA_OXIDATION	9	0.424329	0.405594
2412	2323	mdd	DITTMER_PTHLH_TARGETS_DN	66	0.400107	0.406593
2413	2395	mdd	PID_TXA2PATHWAY	49	0.414262	0.406593
2414	2412	mdd	REACTOME_PERK_REGULATES_GENE_EXPRESSION	30	0.417653	0.406593
2415	2445	mdd	REACTOME_FORMATION_OF_THE_CORNIFIED_ENVELOPE	35	0.424009	0.406593
2416	2468	mdd	PID_INTEGRIN5_PATHWAY	16	0.428208	0.406593
2417	2316	mdd	KIM_PTEN_TARGETS_UP	16	0.398583	0.407592
2418	2354	mdd	WP_MECHANOREGULATION_AND_PATHOLOGY_OF_YAP_TAZ_VIA_HIPPO_AND_NON_HIPPO_MECHANISMS	42	0.40724	0.407592
2419	2367	mdd	MAHADEVAN_IMATINIB_RESISTANCE_DN	19	0.40948	0.407592
2420	2401	mdd	YANAGIHARA_ESX1_TARGETS	26	0.415842	0.407592
2421	2422	mdd	LINDGREN_BLADDER_CANCER_CLUSTER_1_UP	97	0.419151	0.407592
2422	2451	mdd	MOOTHA_TCA	13	0.424797	0.407592
2423	2573	mdd	LI_AMPLIFIED_IN_LUNG_CANCER	150	0.445744	0.407592
2424	2075	mdd	NUYTTEN_EZH2_TARGETS_UP	846	0.352	0.408591
2425	2321	mdd	REACTOME_MAP2K_AND_MAPK_ACTIVATION	35	0.399569	0.408591
2426	2380	mdd	GENTILE_UV_RESPONSE_CLUSTER_D9	25	0.411101	0.408591
2427	2397	mdd	REACTOME_MAPK_FAMILY_SIGNALING_CASCADES	284	0.41501	0.408591
2428	2404	mdd	KYNG_ENVIRONMENTAL_STRESS_RESPONSE_DN	15	0.416114	0.408591
2429	2415	mdd	REACTOME_DOWNSTREAM_SIGNALING_OF_ACTIVATED_FGFR3	24	0.418346	0.408591
2430	2433	mdd	HOLLMANN_APOPTOSIS_VIA_CD40_UP	168	0.421616	0.408591
2431	2489	mdd	PURBEY_TARGETS_OF_CTBP1_AND_SATB1_DN	143	0.431255	0.408591
2432	2506	mdd	LEIN_OLIGODENDROCYTE_MARKERS	71	0.434342	0.408591
2433	2475	mdd	BIOCARTA_DREAM_PATHWAY	13	0.428881	0.40959
2434	2487	mdd	WP_MITOCHONDRIAL_FATTY_ACID_OXIDATION_DISORDERS	17	0.430977	0.40959
2435	1898	mdd	REACTOME_RNA_POLYMERASE_II_TRANSCRIPTION	914	0.315515	0.410589
2436	2427	mdd	REACTOME_APC_C_CDH1_MEDIATED_DEGRADATION_OF_CDC20_AND_OTHER_APC_C_CDH1_TARGETED_PROTEINS_IN_LATE_MITOSIS_EARLY_G1	67	0.420295	0.410589
2437	2490	mdd	BENITEZ_GBM_PROTEASOME_INHIBITION_RESPONSE	45	0.431564	0.410589
2438	2665	mdd	SCHWAB_TARGETS_OF_BMYB_POLYMORPHIC_VARIANTS_UP	12	0.463349	0.410589
2439	2345	mdd	REACTOME_SHC1_EVENTS_IN_ERBB4_SIGNALING	14	0.406298	0.411588
2440	2390	mdd	WP_2Q37_COPY_NUMBER_VARIATION_SYNDROME	65	0.413577	0.411588
2441	2419	mdd	KEGG_SYSTEMIC_LUPUS_ERYTHEMATOSUS	33	0.418819	0.411588
2442	2458	mdd	REACTOME_HCMV_EARLY_EVENTS	65	0.426525	0.411588
2443	2481	mdd	KEGG_MEDICUS_VARIANT_MUTATION_INACTIVATED_VCP_TO_26S_PROTEASOME_MEDIATED_PROTEIN_DEGRADATION	37	0.429909	0.411588
2444	2504	mdd	BOYLAN_MULTIPLE_MYELOMA_C_UP	43	0.434145	0.411588
2445	2531	mdd	PANGAS_TUMOR_SUPPRESSION_BY_SMAD1_AND_SMAD5_DN	130	0.439887	0.411588
2446	2366	mdd	LIU_VMYB_TARGETS_UP	108	0.409159	0.412587
2447	2373	mdd	WP_THYROXINE_THYROID_HORMONE_PRODUCTION	22	0.410647	0.412587
2448	2385	mdd	PID_ERB_GENOMIC_PATHWAY	14	0.412465	0.412587
2449	2434	mdd	TENEDINI_MEGAKARYOCYTE_MARKERS	56	0.421744	0.412587
2450	2437	mdd	KIM_GERMINAL_CENTER_T_HELPER_DN	12	0.422316	0.412587
2451	2387	mdd	REACTOME_CITRIC_ACID_CYCLE_TCA_CYCLE	20	0.413282	0.413586
2452	2423	mdd	THUM_MIR21_TARGETS_HEART_DISEASE_UP	16	0.419267	0.413586
2453	2449	mdd	REACTOME_ADORA2B_MEDIATED_ANTI_INFLAMMATORY_CYTOKINES_PRODUCTION	41	0.424643	0.413586
2454	2500	mdd	REACTOME_ANTIGEN_PROCESSING_UBIQUITINATION_PROTEASOME_DEGRADATION	272	0.433055	0.413586
2455	2509	mdd	ZWANG_EGF_PERSISTENTLY_UP	28	0.434624	0.413586
2456	2518	mdd	BROWNE_HCMV_INFECTION_48HR_UP	164	0.437273	0.413586
2457	2377	mdd	RUAN_RESPONSE_TO_TNF_TROGLITAZONE_DN	36	0.410849	0.414585
2458	2446	mdd	GROSS_HIF1A_TARGETS_DN	23	0.424213	0.414585
2459	2448	mdd	MORI_EMU_MYC_LYMPHOMA_BY_ONSET_TIME_DN	15	0.424556	0.414585
2460	2482	mdd	KEGG_MEDICUS_REFERENCE_ANTEROGRADE_AXONAL_TRANSPORT	20	0.430077	0.414585
2461	2499	mdd	OISHI_CHOLANGIOMA_STEM_CELL_LIKE_UP	274	0.433045	0.414585
2462	2567	mdd	KRIEG_HYPOXIA_VIA_KDM3A	46	0.444792	0.414585
2463	2577	mdd	DURCHDEWALD_SKIN_CARCINOGENESIS_UP	74	0.446837	0.414585
2464	2270	mdd	REACTOME_SARS_COV_2_MODULATES_AUTOPHAGY	11	0.391313	0.415584
2465	2283	mdd	KOINUMA_TARGETS_OF_SMAD2_OR_SMAD3	662	0.393177	0.415584
2466	2497	mdd	KEGG_MEDICUS_REFERENCE_AGE_RAGE_SIGNALING_PATHWAY	15	0.432877	0.415584
2467	2540	mdd	REACTOME_RRNA_PROCESSING	174	0.44148	0.415584
2468	2546	mdd	REACTOME_DEFECTS_IN_VITAMIN_AND_COFACTOR_METABOLISM	20	0.442285	0.415584
2469	2551	mdd	GERHOLD_ADIPOGENESIS_UP	46	0.443054	0.415584
2470	2605	mdd	BROWNE_HCMV_INFECTION_14HR_UP	135	0.452352	0.415584
2471	2411	mdd	KEGG_MEDICUS_VARIANT_MUTATION_CAUSED_ABERRANT_SNCA_TO_26S_PROTEASOME_MEDIATED_PROTEIN_DEGRADATION	33	0.417507	0.416583
2472	2417	mdd	HAN_JNK_SINGALING_UP	33	0.418687	0.416583
2473	2467	mdd	PID_EPHRINB_REV_PATHWAY	26	0.428129	0.416583
2474	2559	mdd	NOUSHMEHR_GBM_SILENCED_BY_METHYLATION	43	0.444111	0.416583
2475	2299	mdd	WP_NAD_METABOLISM	15	0.395513	0.417582
2476	2322	mdd	REACTOME_DNA_STRAND_ELONGATION	31	0.399891	0.417582
2477	2334	mdd	REACTOME_PROCESSING_OF_DNA_DOUBLE_STRAND_BREAK_ENDS	58	0.40403	0.417582
2478	2488	mdd	SIG_IL4RECEPTOR_IN_B_LYPHOCYTES	27	0.431076	0.417582
2479	2600	mdd	GROSS_ELK3_TARGETS_UP	25	0.451309	0.417582
2480	2431	mdd	PID_ILK_PATHWAY	43	0.421148	0.418581
2481	2472	mdd	BILBAN_B_CLL_LPL_UP	52	0.428353	0.418581
2482	2486	mdd	PID_PI3KCI_PATHWAY	45	0.430962	0.418581
2483	2496	mdd	WP_WHITE_FAT_CELL_DIFFERENTIATION	31	0.432769	0.418581
2484	2503	mdd	BIOCARTA_WNT_PATHWAY	24	0.433469	0.418581
2485	2371	mdd	REACTOME_PLASMA_LIPOPROTEIN_ASSEMBLY_REMODELING_AND_CLEARANCE	66	0.410311	0.41958
2486	2743	mdd	BROWNE_HCMV_INFECTION_16HR_UP	195	0.478345	0.41958
2487	2386	mdd	BRACHAT_RESPONSE_TO_METHOTREXATE_DN	22	0.412699	0.420579
2488	2456	mdd	LEE_AGING_CEREBELLUM_UP	77	0.426256	0.420579
2489	2465	mdd	WP_THERMOGENESIS	101	0.427736	0.420579
2490	2553	mdd	REACTOME_TRYPTOPHAN_CATABOLISM	11	0.443251	0.420579
2491	2632	mdd	REACTOME_HDR_THROUGH_SINGLE_STRAND_ANNEALING_SSA	36	0.456299	0.420579
2492	2443	mdd	LINDGREN_BLADDER_CANCER_WITH_LOH_IN_CHR9Q	82	0.423366	0.421578
2493	2461	mdd	KEGG_MEDICUS_VARIANT_MUTATION_CAUSED_ABERRANT_PSEN1_TO_MGLUR5_CA2_APOPTOTIC_PATHWAY	11	0.427036	0.421578
2494	2471	mdd	REACTOME_INSULIN_RECEPTOR_RECYCLING	29	0.428303	0.421578
2495	2502	mdd	REACTOME_FRS_MEDIATED_FGFR3_SIGNALING	19	0.433187	0.421578
2496	2530	mdd	SCHAEFFER_SOX9_TARGETS_IN_PROSTATE_DEVELOPMENT_UP	19	0.439812	0.421578
2497	2246	mdd	SPIELMAN_LYMPHOBLAST_EUROPEAN_VS_ASIAN_DN	509	0.386295	0.422577
2498	2416	mdd	REACTOME_FCGR3A_MEDIATED_IL10_SYNTHESIS	36	0.418355	0.422577
2499	2455	mdd	REACTOME_BASIGIN_INTERACTIONS	24	0.425864	0.422577
2500	2460	mdd	WANG_METASTASIS_OF_BREAST_CANCER_ESR1_DN	28	0.426994	0.422577
2501	2547	mdd	RICKMAN_HEAD_AND_NECK_CANCER_F	49	0.442429	0.422577
2502	2550	mdd	KEGG_MEDICUS_VARIANT_MUTATION_CAUSED_ABERRANT_ABETA_TO_AGE_RAGE_SIGNALING_PATHWAY	16	0.443019	0.422577
2503	2576	mdd	REACTOME_PEPTIDE_HORMONE_METABOLISM	72	0.446729	0.422577
2504	2379	mdd	WP_DEGRADATION_PATHWAY_OF_SPHINGOLIPIDS_INCLUDING_DISEASES	15	0.411062	0.423576
2505	2382	mdd	BIOCARTA_MPR_PATHWAY	21	0.412242	0.423576
2506	2399	mdd	PUJANA_CHEK2_PCC_NETWORK	636	0.415521	0.423576
2507	2418	mdd	ZHAN_VARIABLE_EARLY_DIFFERENTIATION_GENES_UP	16	0.418689	0.423576
2508	2516	mdd	REACTOME_SUMOYLATION_OF_DNA_DAMAGE_RESPONSE_AND_REPAIR_PROTEINS	68	0.437023	0.423576
2509	2520	mdd	REACTOME_O_GLYCOSYLATION_OF_TSR_DOMAIN_CONTAINING_PROTEINS	32	0.43745	0.423576
2510	2529	mdd	ELVIDGE_HIF1A_AND_HIF2A_TARGETS_UP	38	0.439739	0.423576
2511	2566	mdd	KEGG_SPLICEOSOME	114	0.444773	0.423576
2512	2338	mdd	FARMER_BREAST_CANCER_CLUSTER_2	29	0.404361	0.424575
2513	2392	mdd	REACTOME_CASPASE_MEDIATED_CLEAVAGE_OF_CYTOSKELETAL_PROTEINS	12	0.413881	0.424575
2514	2396	mdd	KERLEY_RESPONSE_TO_CISPLATIN_UP	39	0.41437	0.424575
2515	2452	mdd	HO_LIVER_CANCER_VASCULAR_INVASION	12	0.425015	0.424575
2516	2470	mdd	WP_GPCRS_CLASS_B_SECRETIN_LIKE	14	0.428259	0.424575
2517	2501	mdd	BOYLAN_MULTIPLE_MYELOMA_PCA3_UP	73	0.43314	0.424575
2518	2538	mdd	WP_TP53_NETWORK	19	0.441273	0.424575
2519	2640	mdd	KEGG_MEDICUS_PATHOGEN_SALMONELLA_SIFA_TO_MICROTUBULE_PLUS_END_DIRECTED_TRANSPORT	21	0.458387	0.424575
2520	2664	mdd	PLASARI_TGFB1_TARGETS_10HR_DN	226	0.463039	0.424575
2521	2429	mdd	KEGG_ARGININE_AND_PROLINE_METABOLISM	45	0.420644	0.425574
2522	2464	mdd	ICHIBA_GRAFT_VERSUS_HOST_DISEASE_D7_UP	93	0.427527	0.425574
2523	2493	mdd	REACTOME_SHC_MEDIATED_CASCADE_FGFR3	17	0.432095	0.425574
2524	2548	mdd	HOLLERN_SOLID_NODULAR_BREAST_TUMOR_DN	28	0.442518	0.425574
2525	2492	mdd	NABA_MATRISOME_POORLY_METASTATIC_BREAST_CANCER	23	0.431814	0.426573
2526	2568	mdd	BIOCARTA_CALCINEURIN_PATHWAY	18	0.444898	0.426573
2527	2469	mdd	REACTOME_ACYL_CHAIN_REMODELLING_OF_PI	10	0.428231	0.427572
2528	2494	mdd	WP_GLYCOLYSIS_AND_GLUCONEOGENESIS	38	0.432514	0.427572
2529	2405	mdd	KEGG_MEDICUS_VARIANT_MUTATION_CAUSED_ABERRANT_SNCA_TO_ANTEROGRADE_AXONAL_TRANSPORT	21	0.416282	0.428571
2530	2436	mdd	REACTOME_PLASMA_LIPOPROTEIN_ASSEMBLY	14	0.422177	0.428571
2531	2510	mdd	REACTOME_SHC1_EVENTS_IN_ERBB2_SIGNALING	22	0.434645	0.428571
2532	2517	mdd	BANDRES_RESPONSE_TO_CARMUSTIN_WITHOUT_MGMT_48HR_UP	18	0.437115	0.428571
2533	2542	mdd	REACTOME_TRANSCRIPTIONAL_REGULATION_BY_VENTX	37	0.441885	0.428571
2534	2560	mdd	BIOCARTA_P38MAPK_PATHWAY	35	0.444332	0.428571
2535	2681	mdd	REACTOME_VITAMIN_B5_PANTOTHENATE_METABOLISM	17	0.466921	0.428571
2536	2525	mdd	RUIZ_TNC_TARGETS_UP	138	0.439405	0.42957
2537	2549	mdd	NIKOLSKY_MUTATED_AND_AMPLIFIED_IN_BREAST_CANCER	71	0.442665	0.42957
2538	2562	mdd	WP_METAPATHWAY_BIOTRANSFORMATION_PHASE_I_AND_II	123	0.444444	0.42957
2539	2575	mdd	SERVITJA_LIVER_HNF1A_TARGETS_DN	145	0.446359	0.42957
2540	2626	mdd	BROWN_MYELOID_CELL_DEVELOPMENT_DN	116	0.455554	0.42957
2541	2680	mdd	MISIAK_ANAPLASTIC_THYROID_CARCINOMA_UP	44	0.466237	0.42957
2542	2771	mdd	WP_NUCLEOTIDE_EXCISION_REPAIR	41	0.484166	0.42957
2543	2585	mdd	WP_RANKL_RANK_SIGNALING_PATHWAY	48	0.447926	0.430569
2544	2596	mdd	BRUINS_UVC_RESPONSE_VIA_TP53_GROUP_C	84	0.450534	0.430569
2545	2617	mdd	RODWELL_AGING_KIDNEY_NO_BLOOD_UP	188	0.453587	0.430569
2546	2653	mdd	BROWNE_HCMV_INFECTION_20HR_DN	87	0.460831	0.430569
2547	2526	mdd	FLECHNER_PBL_KIDNEY_TRANSPLANT_OK_VS_DONOR_DN	38	0.43962	0.431568
2548	2532	mdd	PID_P38_MKK3_6PATHWAY	26	0.439962	0.431568
2549	2570	mdd	INGRAM_SHH_TARGETS_UP	117	0.445491	0.431568
2550	2674	mdd	REACTOME_PCP_CE_PATHWAY	83	0.464715	0.431568
2551	2473	mdd	KEGG_MEDICUS_REFERENCE_26S_PROTEASOME_MEDIATED_PROTEIN_DEGRADATION	36	0.428768	0.432567
2552	2541	mdd	KOBAYASHI_RESPONSE_TO_ROMIDEPSIN	18	0.441624	0.432567
2553	2582	mdd	BAELDE_DIABETIC_NEPHROPATHY_DN	383	0.447546	0.432567
2554	2608	mdd	REACTOME_EXTRACELLULAR_MATRIX_ORGANIZATION	247	0.452643	0.432567
2555	2714	mdd	WP_IL_18_SIGNALING_PATHWAY	50	0.472902	0.432567
2556	2724	mdd	SHEPARD_BMYB_MORPHOLINO_DN	187	0.474811	0.432567
2557	2574	mdd	KEGG_MEDICUS_REFERENCE_TLR2_4_MAPK_SIGNALING_PATHWAY	23	0.445756	0.433566
2558	2581	mdd	REACTOME_CHOLESTEROL_BIOSYNTHESIS	23	0.447539	0.433566
2559	2586	mdd	BURTON_ADIPOGENESIS_3	90	0.448114	0.433566
2560	2591	mdd	WP_2Q13_COPY_NUMBER_VARIATION_SYNDROME	33	0.44912	0.433566
2561	2631	mdd	REACTOME_SARS_COV_INFECTIONS	345	0.456293	0.433566
2562	2462	mdd	CHENG_IMPRINTED_BY_ESTRADIOL	86	0.427468	0.434565
2563	2479	mdd	REACTOME_VITAMIN_D_CALCIFEROL_METABOLISM	12	0.429703	0.434565
2564	2505	mdd	RICKMAN_METASTASIS_UP	247	0.434154	0.434565
2565	2514	mdd	REACTOME_GLYCOGEN_SYNTHESIS	13	0.435606	0.434565
2566	2528	mdd	WIELAND_UP_BY_HBV_INFECTION	84	0.439673	0.434565
2567	2544	mdd	ROY_WOUND_BLOOD_VESSEL_UP	44	0.442168	0.434565
2568	2623	mdd	TAKEDA_TARGETS_OF_NUP98_HOXA9_FUSION_6HR_DN	41	0.454442	0.434565
2569	2624	mdd	FLECHNER_PBL_KIDNEY_TRANSPLANT_REJECTED_VS_OK_UP	57	0.454607	0.434565
2570	2661	mdd	WP_TRYPTOPHAN_CATABOLISM_LEADING_TO_NAD_PRODUCTION	15	0.462699	0.434565
2571	2537	mdd	GAURNIER_PSMD4_TARGETS	45	0.441269	0.435564
2572	2543	mdd	HOFMANN_CELL_LYMPHOMA_DN	36	0.442038	0.435564
2573	2580	mdd	VALK_AML_WITH_EVI1	20	0.447528	0.435564
2574	2628	mdd	KEGG_MEDICUS_REFERENCE_CCR5_GNB_G_PLCB_G_PKC_SIGNALING_PATHWAY	25	0.455654	0.435564
2575	2633	mdd	REACTOME_FCGAMMA_RECEPTOR_FCGR_DEPENDENT_PHAGOCYTOSIS	78	0.456357	0.435564
2576	2719	mdd	FERREIRA_EWINGS_SARCOMA_UNSTABLE_VS_STABLE_UP	144	0.473943	0.435564
2577	2430	mdd	WP_GLYCOSPHINGOLIPID_METABOLISM	19	0.4207	0.436563
2578	2435	mdd	HOFFMANN_SMALL_PRE_BII_TO_IMMATURE_B_LYMPHOCYTE_DN	34	0.421989	0.436563
2579	2477	mdd	MCCABE_BOUND_BY_HOXC6	334	0.429223	0.436563
2580	2569	mdd	KYNG_WERNER_SYNDROM_UP	11	0.445285	0.436563
2581	2578	mdd	REACTOME_ACTIVATION_OF_GENE_EXPRESSION_BY_SREBF_SREBP	41	0.446867	0.436563
2582	2621	mdd	CAIRO_LIVER_DEVELOPMENT_UP	146	0.454351	0.436563
2583	2642	mdd	OHM_METHYLATED_IN_ADULT_CANCERS	26	0.45851	0.436563
2584	2684	mdd	KEGG_MEDICUS_VARIANT_SCRAPIE_CONFORMATION_PRPSC_TO_26S_PROTEASOME_MEDIATED_PROTEIN_DEGRADATION	33	0.467546	0.436563
2585	2398	mdd	MATZUK_SPERMATOCYTE	66	0.415409	0.437562
2586	2507	mdd	BIOCARTA_CXCR4_PATHWAY	19	0.434517	0.437562
2587	2523	mdd	WP_MAMMARY_GLAND_DEVELOPMENT_PATHWAY_EMBRYONIC_DEVELOPMENT_STAGE_1_OF_4	15	0.438063	0.437562
2588	2583	mdd	REACTOME_IRAK4_DEFICIENCY_TLR2_4	13	0.447629	0.437562
2589	2613	mdd	TERAO_AOX4_TARGETS_HG_UP	27	0.453275	0.437562
2590	2650	mdd	WP_MIRNA_REGULATION_OF_PROSTATE_CANCER_SIGNALING_PATHWAYS	29	0.460577	0.437562
2591	2669	mdd	HOLLERN_MICROACINAR_BREAST_TUMOR_UP	40	0.464193	0.437562
2592	2589	mdd	WEI_MIR34A_TARGETS	132	0.449025	0.438561
2593	2610	mdd	RADAEVA_RESPONSE_TO_IFNA1_UP	40	0.452889	0.438561
2594	2515	mdd	REACTOME_B_WICH_COMPLEX_POSITIVELY_REGULATES_RRNA_EXPRESSION	28	0.43594	0.43956
2595	2527	mdd	WP_INFLAMMATORY_RESPONSE_PATHWAY	27	0.439663	0.43956
2596	2533	mdd	BIOCARTA_SRCRPTP_PATHWAY	10	0.440035	0.43956
2597	2556	mdd	WOO_LIVER_CANCER_RECURRENCE_DN	71	0.44391	0.43956
2598	2599	mdd	BIOCARTA_TCR_PATHWAY	41	0.451282	0.43956
2599	2620	mdd	GOTTWEIN_TARGETS_OF_KSHV_MIR_K12_11	59	0.454231	0.43956
2600	2659	mdd	GROSS_HYPOXIA_VIA_ELK3_UP	185	0.462129	0.43956
2601	2782	mdd	REACTOME_TRANSFERRIN_ENDOCYTOSIS_AND_RECYCLING	30	0.485566	0.43956
2602	2588	mdd	JACKSON_DNMT1_TARGETS_DN	19	0.448461	0.440559
2603	2627	mdd	KEGG_NICOTINATE_AND_NICOTINAMIDE_METABOLISM	22	0.455568	0.440559
2604	2652	mdd	REACTOME_LDL_CLEARANCE	19	0.460642	0.440559
2605	2655	mdd	SAGIV_CD24_TARGETS_DN	43	0.461538	0.440559
2606	2779	mdd	WP_CODEINE_AND_MORPHINE_METABOLISM	10	0.485296	0.441558
2607	2521	mdd	REACTOME_TNFR2_NON_CANONICAL_NF_KB_PATHWAY	79	0.437662	0.442557
2608	2554	mdd	SIG_CHEMOTAXIS	39	0.443388	0.442557
2609	2557	mdd	CHAUHAN_RESPONSE_TO_METHOXYESTRADIOL_UP	40	0.443997	0.442557
2610	2644	mdd	PARK_TRETINOIN_RESPONSE_AND_RARA_PLZF_FUSION	22	0.458677	0.442557
2611	2675	mdd	KEGG_MEDICUS_VARIANT_MUTATION_ACTIVATED_FGFR3_TO_RAS_ERK_SIGNALING_PATHWAY	15	0.464791	0.442557
2612	2697	mdd	WP_JOUBERT_SYNDROME	67	0.469765	0.442557
2613	2466	mdd	REACTOME_METABOLISM_OF_COFACTORS	19	0.427972	0.443556
2614	2519	mdd	WP_ULCERATIVE_COLITIS_SIGNALING	14	0.437439	0.443556
2615	2563	mdd	EPPERT_LSC_R	35	0.444543	0.443556
2616	2584	mdd	MOOTHA_GLYCOLYSIS	16	0.4478	0.443556
2617	2597	mdd	KEGG_MEDICUS_REFERENCE_NAD_BIOSYNTHESIS	11	0.450878	0.443556
2618	2645	mdd	REACTOME_CHONDROITIN_SULFATE_BIOSYNTHESIS	18	0.458726	0.443556
2619	2381	mdd	WP_HOMOLOGOUS_RECOMBINATION	12	0.411574	0.444555
2620	2552	mdd	MITSIADES_RESPONSE_TO_APLIDIN_DN	224	0.443238	0.444555
2621	2558	mdd	KEGG_TASTE_TRANSDUCTION	33	0.444098	0.444555
2622	2717	mdd	BOUDOUKHA_BOUND_BY_IGF2BP2	94	0.473639	0.444555
2623	2793	mdd	REACTOME_ACTIVATED_NOTCH1_TRANSMITS_SIGNAL_TO_THE_NUCLEUS	30	0.490041	0.444555
2624	2508	mdd	HOLLEMAN_PREDNISOLONE_RESISTANCE_B_ALL_DN	11	0.434599	0.445554
2625	2579	mdd	REACTOME_SYNTHESIS_SECRETION_AND_DEACYLATION_OF_GHRELIN	19	0.447468	0.445554
2626	2614	mdd	WP_BIOMARKERS_FOR_UREA_CYCLE_DISORDERS	10	0.453337	0.445554
2627	2635	mdd	GU_PDEF_TARGETS_DN	32	0.456634	0.445554
2628	2414	mdd	WP_DYRK1A_INVOLVEMENT_REGARDING_CELL_PROLIFERATION_IN_BRAIN_DEVELOPMENT	58	0.418206	0.446553
2629	2524	mdd	REACTOME_RND3_GTPASE_CYCLE	40	0.438339	0.446553
2630	2545	mdd	KEGG_MEDICUS_REFERENCE_EGF_EGFR_RAS_PI3K_SIGNALING_PATHWAY	15	0.442188	0.446553
2631	2604	mdd	LIU_OVARIAN_CANCER_TUMORS_AND_XENOGRAFTS_KINASES_DN	32	0.452323	0.446553
2632	2636	mdd	GAUSSMANN_MLL_AF4_FUSION_TARGETS_D_UP	36	0.456669	0.446553
2633	2654	mdd	LINSLEY_MIR16_TARGETS	184	0.461105	0.446553
2634	2592	mdd	KEGG_MEDICUS_REFERENCE_HOMOLOGOUS_RECOMBINATION	31	0.449306	0.447552
2635	2598	mdd	REACTOME_SIGNALING_BY_FGFR2	69	0.450888	0.447552
2636	2618	mdd	WP_IRINOTECAN_PATHWAY	9	0.453976	0.447552
2637	2663	mdd	REACTOME_NEGATIVE_REGULATION_OF_NOTCH4_SIGNALING	48	0.463023	0.447552
2638	2611	mdd	XU_AKT1_TARGETS_6HR	24	0.453011	0.448551
2639	2747	mdd	KEGG_PROTEASOME	38	0.479459	0.448551
2640	2536	mdd	SCIAN_CELL_CYCLE_TARGETS_OF_TP53_AND_TP73_DN	22	0.44095	0.44955
2641	2539	mdd	TAKAO_RESPONSE_TO_UVB_RADIATION_DN	91	0.44129	0.44955
2642	2667	mdd	WAKABAYASHI_ADIPOGENESIS_PPARG_RXRA_BOUND_36HR	117	0.463983	0.44955
2643	2555	mdd	REACTOME_PKA_ACTIVATION_IN_GLUCAGON_SIGNALLING	17	0.443517	0.450549
2644	2603	mdd	REACTOME_EXTRA_NUCLEAR_ESTROGEN_SIGNALING	69	0.452189	0.450549
2645	2607	mdd	REACTOME_NRAGE_SIGNALS_DEATH_THROUGH_JNK	52	0.452607	0.450549
2646	2629	mdd	YAMANAKA_GLIOBLASTOMA_SURVIVAL_UP	11	0.455829	0.450549
2647	2639	mdd	KEGG_MEDICUS_VARIANT_MUTATION_CAUSED_ABERRANT_TUBA4A_TO_RETROGRADE_AXONAL_TRANSPORT	26	0.457589	0.450549
2648	2651	mdd	STEIN_ESRRA_TARGETS	447	0.46061	0.450549
2649	2718	mdd	REACTOME_NFE2L2_REGULATING_ANTI_OXIDANT_DETOXIFICATION_ENZYMES	18	0.473715	0.450549
2650	2737	mdd	REACTOME_REGULATION_OF_RAS_BY_GAPS	60	0.477171	0.450549
2651	2595	mdd	PID_RAC1_REG_PATHWAY	36	0.450319	0.451548
2652	2638	mdd	REACTOME_CONSTITUTIVE_SIGNALING_BY_ABERRANT_PI3K_IN_CANCER	71	0.456792	0.451548
2653	2647	mdd	ZHANG_ADIPOGENESIS_BY_BMP7	14	0.459368	0.451548
2654	2649	mdd	NABA_ECM_GLYCOPROTEINS	169	0.459847	0.451548
2655	2658	mdd	CHEOK_RESPONSE_TO_MERCAPTOPURINE_UP	10	0.461835	0.451548
2656	2666	mdd	AMIT_EGF_RESPONSE_40_MCF10A	16	0.463403	0.451548
2657	2720	mdd	BIOCARTA_HIVNEF_PATHWAY	51	0.474013	0.451548
2658	2745	mdd	REACTOME_DARPP_32_EVENTS	24	0.478781	0.451548
2659	2768	mdd	TOMIDA_METASTASIS_DN	13	0.483787	0.451548
2660	2601	mdd	KEGG_BASAL_CELL_CARCINOMA	51	0.451565	0.452547
2661	2685	mdd	SMID_BREAST_CANCER_RELAPSE_IN_BONE_UP	82	0.467823	0.452547
2662	2594	mdd	WP_CKAP4_SIGNALING_PATHWAY_MAP	104	0.450234	0.453546
2663	2691	mdd	NABA_ECM_REGULATORS	165	0.468692	0.453546
2664	2696	mdd	ZHANG_TARGETS_OF_EWSR1_FLI1_FUSION	78	0.469227	0.453546
2665	2711	mdd	WP_HEPATITIS_B_INFECTION	119	0.472628	0.453546
2666	2715	mdd	REACTOME_NOREPINEPHRINE_NEUROTRANSMITTER_RELEASE_CYCLE	15	0.472971	0.453546
2667	2682	mdd	REACTOME_NEGATIVE_REGULATION_OF_FGFR3_SIGNALING	28	0.467125	0.454545
2668	2732	mdd	COLDREN_GEFITINIB_RESISTANCE_UP	70	0.47623	0.454545
2669	2535	mdd	REACTOME_PYRIMIDINE_CATABOLISM	12	0.440786	0.455544
2670	2619	mdd	HADDAD_T_LYMPHOCYTE_AND_NK_PROGENITOR_DN	52	0.454217	0.455544
2671	2641	mdd	MIKKELSEN_MEF_HCP_WITH_H3_UNMETHYLATED	169	0.458412	0.455544
2672	2705	mdd	KEGG_MEDICUS_REFERENCE_EGF_EGFR_PLCG_ERK_SIGNALING_PATHWAY	14	0.471338	0.455544
2673	2738	mdd	WP_PANCREATIC_ADENOCARCINOMA_PATHWAY	82	0.477633	0.455544
2674	2751	mdd	BIOCARTA_ERK5_PATHWAY	14	0.480665	0.455544
2675	2616	mdd	MYLLYKANGAS_AMPLIFICATION_HOT_SPOT_24	13	0.453508	0.456543
2676	2698	mdd	ZHOU_INFLAMMATORY_RESPONSE_LIVE_UP	358	0.470067	0.456543
2677	2741	mdd	WP_OXIDATIVE_STRESS_RESPONSE	30	0.478146	0.456543
2678	2565	mdd	KEGG_MEDICUS_REFERENCE_DRD1_GNAS_AC_PKA_SIGNALING_PATHWAY	16	0.444654	0.457542
2679	2587	mdd	WP_WARBURG_EFFECT_MODULATED_BY_DEUBIQUITINATING_ENZYMES_AND_THEIR_SUBSTRATES	24	0.448259	0.457542
2680	2606	mdd	WP_DNA_REPAIR_PATHWAYS_FULL_NETWORK	107	0.452523	0.457542
2681	2648	mdd	WP_FGFR3_SIGNALING_IN_CHONDROCYTE_PROLIFERATION_AND_TERMINAL_DIFFERENTIATION	24	0.459803	0.457542
2682	2662	mdd	WP_BDNF_TRKB_SIGNALING	33	0.462827	0.458541
2683	2677	mdd	MORI_IMMATURE_B_LYMPHOCYTE_UP	45	0.465035	0.458541
2684	2721	mdd	HOFFMANN_PRE_BI_TO_LARGE_PRE_BII_LYMPHOCYTE_UP	27	0.474558	0.458541
2685	2656	mdd	ACOSTA_PROLIFERATION_INDEPENDENT_MYC_TARGETS_UP	76	0.461551	0.45954
2686	2749	mdd	PID_KIT_PATHWAY	51	0.480544	0.45954
2687	2572	mdd	GENTILE_UV_LOW_DOSE_UP	22	0.445652	0.460539
2688	2637	mdd	REACTOME_REPRODUCTION	91	0.456711	0.460539
2689	2660	mdd	KEGG_MEDICUS_REFERENCE_GPCR_PI3K_SIGNALING_PATHWAY	29	0.462614	0.460539
2690	2692	mdd	REACTOME_INHIBITION_OF_DNA_RECOMBINATION_AT_TELOMERE	19	0.468756	0.460539
2691	2702	mdd	KEGG_MEDICUS_VARIANT_SCRAPIE_CONFORMATION_PRPSC_TO_TRANSPORT_OF_CALCIUM	16	0.47096	0.460539
2692	2703	mdd	WP_AEROBIC_GLYCOLYSIS	11	0.470988	0.460539
2693	2713	mdd	NABA_MATRISOME_HGSOC_OMENTAL_METASTASIS	52	0.472888	0.460539
2694	2773	mdd	WP_FAMILIAL_HYPERLIPIDEMIA_TYPE_1	15	0.484516	0.460539
2695	2841	mdd	LANDIS_ERBB2_BREAST_TUMORS_324_UP	134	0.499179	0.460539
2696	2843	mdd	KEGG_MEDICUS_REFERENCE_ARL8_REGULATED_MICROTUBULE_PLUS_END_DIRECTED_TRANSPORT	27	0.499312	0.460539
2697	2564	mdd	MEBARKI_HCC_PROGENITOR_FZD8CRD_UP	441	0.444625	0.461538
2698	2672	mdd	BALDWIN_PRKCI_TARGETS_UP	31	0.464595	0.461538
2699	2689	mdd	SMIRNOV_RESPONSE_TO_IR_2HR_DN	51	0.468351	0.461538
2700	2726	mdd	KEGG_MEDICUS_VARIANT_DUPLICATION_OR_MUTATION_ACTIVATED_FLT3_TO_RAS_PI3K_SIGNALING_PATHWAY	14	0.475482	0.461538
2701	2803	mdd	YAMAZAKI_TCEB3_TARGETS_DN	177	0.491743	0.461538
2702	2679	mdd	REACTOME_MITOPHAGY	25	0.466207	0.462537
2703	2700	mdd	GRAHAM_NORMAL_QUIESCENT_VS_NORMAL_DIVIDING_DN	79	0.470426	0.462537
2704	2701	mdd	BHAT_ESR1_TARGETS_VIA_AKT1_DN	77	0.470798	0.462537
2705	2671	mdd	HAHTOLA_MYCOSIS_FUNGOIDES_SKIN_DN	24	0.464408	0.463536
2706	2686	mdd	REACTOME_DISEASES_ASSOCIATED_WITH_GLYCOSYLATION_PRECURSOR_BIOSYNTHESIS	14	0.467909	0.463536
2707	2727	mdd	REACTOME_INSULIN_RECEPTOR_SIGNALLING_CASCADE	48	0.47595	0.463536
2708	2668	mdd	CAIRO_LIVER_DEVELOPMENT_DN	192	0.464145	0.464535
2709	2693	mdd	MCBRYAN_PUBERTAL_BREAST_6_7WK_UP	170	0.468781	0.464535
2710	2699	mdd	FLOTHO_PEDIATRIC_ALL_THERAPY_RESPONSE_DN	27	0.470366	0.464535
2711	2710	mdd	RODRIGUES_NTN1_TARGETS_DN	148	0.472156	0.464535
2712	2725	mdd	REACTOME_ELEVATION_OF_CYTOSOLIC_CA2_LEVELS	15	0.474975	0.464535
2713	2736	mdd	ROSS_ACUTE_MYELOID_LEUKEMIA_CBF	75	0.477124	0.464535
2714	2767	mdd	RORIE_TARGETS_OF_EWSR1_FLI1_FUSION_UP	24	0.483632	0.464535
2715	2808	mdd	JISON_SICKLE_CELL_DISEASE_DN	163	0.492287	0.464535
2716	2889	mdd	PID_BETA_CATENIN_NUC_PATHWAY	68	0.507865	0.464535
2717	2593	mdd	REACTOME_MYD88_INDEPENDENT_TLR4_CASCADE	100	0.449925	0.465534
2718	2800	mdd	MCMURRAY_TP53_HRAS_COOPERATION_RESPONSE_DN	64	0.491067	0.465534
2719	2806	mdd	SARRIO_EPITHELIAL_MESENCHYMAL_TRANSITION_UP	153	0.491963	0.465534
2720	2829	mdd	LI_LUNG_CANCER	37	0.497029	0.465534
2721	2688	mdd	MANN_RESPONSE_TO_AMIFOSTINE_UP	19	0.468325	0.466533
2722	2695	mdd	SUNG_METASTASIS_STROMA_DN	45	0.46911	0.466533
2723	2769	mdd	KEGG_NUCLEOTIDE_EXCISION_REPAIR	40	0.483887	0.466533
2724	2561	mdd	PLASARI_NFIC_TARGETS_BASAL_DN	20	0.444351	0.467532
2725	2676	mdd	DARWICHE_PAPILLOMA_RISK_LOW_DN	152	0.464892	0.467532
2726	2716	mdd	WP_STEROL_REGULATORY_ELEMENT_BINDING_PROTEINS_SREBP_SIGNALING	67	0.473517	0.467532
2727	2765	mdd	REACTOME_FCERI_MEDIATED_NF_KB_ACTIVATION	70	0.483155	0.467532
2728	2630	mdd	REACTOME_SIGNALING_BY_GPCR	542	0.456154	0.468531
2729	2657	mdd	REACTOME_INTRINSIC_PATHWAY_FOR_APOPTOSIS	52	0.461761	0.468531
2730	2707	mdd	REACTOME_NUCLEAR_PORE_COMPLEX_NPC_DISASSEMBLY	34	0.471414	0.468531
2731	2774	mdd	REACTOME_RESOLUTION_OF_AP_SITES_VIA_THE_MULTIPLE_NUCLEOTIDE_PATCH_REPLACEMENT_PATHWAY	23	0.484581	0.468531
2732	2784	mdd	HOLLMANN_APOPTOSIS_VIA_CD40_DN	218	0.487625	0.468531
2733	2872	mdd	REACTOME_THE_PHOTOTRANSDUCTION_CASCADE	31	0.505578	0.468531
2734	2625	mdd	REACTOME_GRB2_EVENTS_IN_ERBB2_SIGNALING	16	0.455072	0.46953
2735	2670	mdd	SHETH_LIVER_CANCER_VS_TXNIP_LOSS_PAM3	69	0.464254	0.46953
2736	2762	mdd	RIZ_ERYTHROID_DIFFERENTIATION_APOBEC2	24	0.482823	0.46953
2737	2822	mdd	REACTOME_ERKS_ARE_INACTIVATED	13	0.495276	0.46953
2738	2828	mdd	WP_4_HYDROXYTAMOXIFEN_DEXAMETHASONE_AND_RETINOIC_ACIDS_REGULATION_OF_P27_EXPRESSION	18	0.49684	0.46953
2739	2839	mdd	MEDINA_SMARCA4_TARGETS	35	0.498901	0.46953
2740	2846	mdd	REACTOME_SIGNALING_BY_TYPE_1_INSULIN_LIKE_GROWTH_FACTOR_1_RECEPTOR_IGF1R	47	0.500258	0.46953
2741	2849	mdd	NATSUME_RESPONSE_TO_INTERFERON_BETA_UP	67	0.502944	0.46953
2742	2590	mdd	SASAI_TARGETS_OF_CXCR6_AND_PTCH1_UP	12	0.449057	0.470529
2743	2708	mdd	BIOCARTA_BAD_PATHWAY	24	0.471755	0.470529
2744	2777	mdd	KUNINGER_IGF1_VS_PDGFB_TARGETS_UP	71	0.485188	0.470529
2745	2792	mdd	PID_VEGFR1_PATHWAY	26	0.489758	0.470529
2746	2809	mdd	WP_CORI_CYCLE	15	0.492332	0.470529
2747	2831	mdd	KAUFFMANN_DNA_REPAIR_GENES	198	0.497786	0.470529
2748	2898	mdd	PID_CD40_PATHWAY	28	0.508978	0.471528
2749	2646	mdd	KEGG_ENDOMETRIAL_CANCER	49	0.459009	0.472527
2750	2706	mdd	NIKOLSKY_BREAST_CANCER_20Q11_AMPLICON	2	0.471379	0.472527
2751	2729	mdd	REACTOME_SOMITOGENESIS	49	0.476	0.472527
2752	2742	mdd	MOLENAAR_TARGETS_OF_CCND1_AND_CDK4_DN	49	0.478185	0.472527
2753	2772	mdd	GOZGIT_ESR1_TARGETS_UP	123	0.484279	0.472527
2754	2787	mdd	REACTOME_RNA_POLYMERASE_III_TRANSCRIPTION	41	0.488722	0.472527
2755	2615	mdd	ZHOU_INFLAMMATORY_RESPONSE_LIVE_DN	305	0.453466	0.473526
2756	2740	mdd	WP_TYPE_I_INTERFERON_INDUCTION_AND_SIGNALING_DURING_SARS_COV_2_INFECTION	24	0.478115	0.473526
2757	2815	mdd	BROWNE_HCMV_INFECTION_24HR_DN	131	0.493592	0.473526
2758	2609	mdd	PARK_HSC_AND_MULTIPOTENT_PROGENITORS	42	0.452815	0.474525
2759	2643	mdd	LEE_METASTASIS_AND_RNA_PROCESSING_UP	16	0.458515	0.474525
2760	2690	mdd	KYNG_ENVIRONMENTAL_STRESS_RESPONSE_NOT_BY_UV_IN_OLD	22	0.468544	0.474525
2761	2694	mdd	BIOCARTA_BARRESTIN_SRC_PATHWAY	15	0.469051	0.474525
2762	2712	mdd	REACTOME_DEGRADATION_OF_DVL	50	0.472704	0.474525
2763	2733	mdd	WEIGEL_OXIDATIVE_STRESS_RESPONSE	31	0.476411	0.474525
2764	2776	mdd	CASTELLANO_NRAS_TARGETS_UP	65	0.485128	0.474525
2765	2826	mdd	REACTOME_O_LINKED_GLYCOSYLATION	94	0.495841	0.474525
2766	2602	mdd	IIZUKA_LIVER_CANCER_PROGRESSION_G2_G3_UP	23	0.451829	0.475524
2767	2612	mdd	GAZDA_DIAMOND_BLACKFAN_ANEMIA_ERYTHROID_UP	23	0.453223	0.475524
2768	2752	mdd	WP_P38_MAPK_SIGNALING_PATHWAY	33	0.480992	0.475524
2769	2775	mdd	REACTOME_NITRIC_OXIDE_STIMULATES_GUANYLATE_CYCLASE	19	0.484951	0.475524
2770	2781	mdd	RAY_TARGETS_OF_P210_BCR_ABL_FUSION_DN	15	0.485478	0.475524
2771	2810	mdd	GAUSSMANN_MLL_AF4_FUSION_TARGETS_A_UP	156	0.492414	0.475524
2772	2825	mdd	KEGG_MEDICUS_ENV_FACTOR_NICOTINE_NNK_TO_CAMP_SIGNALING_PATHWAY	14	0.495539	0.475524
2773	2835	mdd	TERAMOTO_OPN_TARGETS_CLUSTER_6	25	0.49836	0.475524
2774	2877	mdd	VANTVEER_BREAST_CANCER_METASTASIS_DN	94	0.506079	0.475524
2775	2897	mdd	MOOTHA_HUMAN_MITODB_6_2002	343	0.508967	0.475524
2776	2917	mdd	REACTOME_VLDLR_INTERNALISATION_AND_DEGRADATION	16	0.51101	0.475524
2777	2989	mdd	LINDGREN_BLADDER_CANCER_CLUSTER_2A_DN	112	0.521524	0.475524
2778	2723	mdd	REACTOME_RECYCLING_PATHWAY_OF_L1	37	0.474709	0.476523
2779	2748	mdd	RAY_ALZHEIMERS_DISEASE	11	0.480194	0.476523
2780	2753	mdd	ABRAHAM_ALPC_VS_MULTIPLE_MYELOMA_DN	20	0.48103	0.476523
2781	2760	mdd	WP_INTERACTOME_OF_POLYCOMB_REPRESSIVE_COMPLEX_2_PRC2	15	0.481942	0.476523
2782	2763	mdd	REACTOME_STRIATED_MUSCLE_CONTRACTION	30	0.482844	0.476523
2783	2899	mdd	WP_SMALL_CELL_LUNG_CANCER	86	0.509108	0.476523
2784	2750	mdd	REACTOME_DOWNREGULATION_OF_ERBB2_ERBB3_SIGNALING	13	0.480588	0.477522
2785	2764	mdd	AKL_HTLV1_INFECTION_DN	59	0.483019	0.477522
2786	2818	mdd	FLECHNER_BIOPSY_KIDNEY_TRANSPLANT_OK_VS_DONOR_DN	23	0.494278	0.477522
2787	2836	mdd	WELCSH_BRCA1_TARGETS_UP	176	0.49869	0.477522
2788	2678	mdd	REACTOME_TRANSCRIPTIONAL_REGULATION_OF_PLURIPOTENT_STEM_CELLS	29	0.46596	0.478521
2789	2722	mdd	BERTUCCI_MEDULLARY_VS_DUCTAL_BREAST_CANCER_UP	162	0.474568	0.478521
2790	2862	mdd	RASHI_RESPONSE_TO_IONIZING_RADIATION_2	117	0.504708	0.478521
2791	2934	mdd	REACTOME_RETROGRADE_NEUROTROPHIN_SIGNALLING	14	0.513302	0.478521
2792	2967	mdd	SCHUHMACHER_MYC_TARGETS_UP	73	0.51833	0.478521
2793	2731	mdd	KEGG_PHENYLALANINE_METABOLISM	14	0.476142	0.47952
2794	2795	mdd	PID_LKB1_PATHWAY	46	0.490282	0.47952
2795	2804	mdd	WELCSH_BRCA1_TARGETS_DN	124	0.49175	0.47952
2796	3015	mdd	REACTOME_XENOBIOTICS	12	0.525348	0.47952
2797	2709	mdd	FIGUEROA_AML_METHYLATION_CLUSTER_6_UP	116	0.471967	0.480519
2798	2744	mdd	KEGG_MEDICUS_VARIANT_ERBB2_OVEREXPRESSION_TO_PI3K_SIGNALING_PATHWAY	12	0.478467	0.480519
2799	2788	mdd	TOMIDA_METASTASIS_UP	21	0.488845	0.480519
2800	2813	mdd	WP_IL_2_SIGNALING_PATHWAY	34	0.493211	0.480519
2801	2868	mdd	SAFFORD_T_LYMPHOCYTE_ANERGY	84	0.505377	0.480519
2802	2880	mdd	XU_HGF_TARGETS_INDUCED_BY_AKT1_48HR_DN	20	0.506188	0.480519
2803	2913	mdd	PID_IL2_1PATHWAY	52	0.510757	0.480519
2804	2758	mdd	EBAUER_TARGETS_OF_PAX3_FOXO1_FUSION_UP	169	0.481562	0.481518
2805	2786	mdd	REACTOME_MAP3K8_TPL2_DEPENDENT_MAPK1_3_ACTIVATION	15	0.488399	0.481518
2806	2791	mdd	REACTOME_SIGNALING_BY_FGFR2_IN_DISEASE	40	0.489738	0.481518
2807	2855	mdd	KEGG_MEDICUS_VARIANT_MUTATION_ACTIVATED_EGFR_TO_PLCG_ERK_SIGNALING_PATHWAY	13	0.503527	0.481518
2808	2875	mdd	EBAUER_TARGETS_OF_PAX3_FOXO1_FUSION_DN	45	0.506039	0.481518
2809	2884	mdd	REACTOME_REGULATION_OF_FZD_BY_UBIQUITINATION	21	0.506935	0.481518
2810	2902	mdd	REACTOME_TOLL_LIKE_RECEPTOR_9_TLR9_CASCADE	96	0.509226	0.481518
2811	2761	mdd	KEGG_ETHER_LIPID_METABOLISM	24	0.482658	0.482517
2812	2783	mdd	WP_INFLAMMATORY_BOWEL_DISEASE_SIGNALING	35	0.487173	0.482517
2813	2785	mdd	GINESTIER_BREAST_CANCER_ZNF217_AMPLIFIED_UP	61	0.488366	0.482517
2814	2790	mdd	TSUNODA_CISPLATIN_RESISTANCE_UP	12	0.48937	0.482517
2815	2838	mdd	MUELLER_METHYLATED_IN_GLIOBLASTOMA	34	0.498745	0.482517
2816	2865	mdd	BOYAULT_LIVER_CANCER_SUBCLASS_G5_DN	26	0.50504	0.482517
2817	2879	mdd	HERNANDEZ_ABERRANT_MITOSIS_BY_DOCETACEL_2NM_UP	65	0.506152	0.482517
2818	2704	mdd	FINETTI_BREAST_CANCER_KINOME_RED	16	0.471133	0.483516
2819	2730	mdd	REACTOME_PROTEIN_HYDROXYLATION	17	0.476128	0.483516
2820	2832	mdd	REACTOME_INACTIVATION_OF_CSF3_G_CSF_SIGNALING	21	0.498052	0.483516
2821	2870	mdd	WP_GPCRS_CLASS_A_RHODOPSIN_LIKE	184	0.505523	0.483516
2822	2883	mdd	FAELT_B_CLL_WITH_VH3_21_UP	39	0.506651	0.483516
2823	2780	mdd	REACTOME_HCMV_INFECTION	88	0.485358	0.484515
2824	2887	mdd	WP_DEVELOPMENT_OF_URETERIC_COLLECTION_SYSTEM	58	0.507399	0.484515
2825	2957	mdd	BIOCARTA_MHC_PATHWAY	7	0.517125	0.484515
2826	2735	mdd	KEGG_MEDICUS_VARIANT_EML4_ALK_FUSION_KINASE_TO_RAS_ERK_SIGNALING_PATHWAY	11	0.477053	0.485514
2827	2798	mdd	REACTOME_OLFACTORY_SIGNALING_PATHWAY	87	0.491015	0.485514
2828	2814	mdd	KENNY_CTNNB1_TARGETS_UP	46	0.493239	0.485514
2829	2840	mdd	IIZUKA_LIVER_CANCER_PROGRESSION_G1_G2_UP	12	0.499001	0.485514
2830	2858	mdd	SCHMIDT_POR_TARGETS_IN_LIMB_BUD_UP	26	0.504294	0.485514
2831	2886	mdd	YAUCH_HEDGEHOG_SIGNALING_PARACRINE_UP	128	0.507278	0.485514
2832	2945	mdd	REACTOME_REGULATION_OF_PTEN_GENE_TRANSCRIPTION	57	0.514909	0.485514
2833	2739	mdd	KEGG_MEDICUS_REFERENCE_REGULATION_OF_GF_RTK_RAS_ERK_SIGNALING_PTP	19	0.477652	0.486513
2834	2850	mdd	BIOCARTA_AKT_PATHWAY	20	0.502962	0.486513
2835	2895	mdd	JIANG_AGING_CEREBRAL_CORTEX_DN	43	0.508359	0.486513
2836	2910	mdd	REACTOME_SYNTHESIS_OF_PA	31	0.510585	0.486513
2837	2953	mdd	PEDRIOLI_MIR31_TARGETS_UP	179	0.516046	0.486513
2838	2778	mdd	PID_MYC_ACTIV_PATHWAY	71	0.485226	0.487512
2839	2807	mdd	REACTOME_SELECTIVE_AUTOPHAGY	70	0.491979	0.487512
2840	2820	mdd	WP_TH17_CELL_DIFFERENTIATION_PATHWAY	61	0.494472	0.487512
2841	2873	mdd	BIOCARTA_RAB_PATHWAY	12	0.505714	0.487512
2842	2904	mdd	WP_MIR_509_3P_ALTERATION_OF_YAP1_ECM_AXIS	17	0.509458	0.487512
2843	3095	mdd	WP_OREXIN_RECEPTOR_PATHWAY	84	0.540156	0.487512
2844	2819	mdd	PID_EPHA2_FWD_PATHWAY	19	0.494335	0.488511
2845	2996	mdd	REACTOME_VOLTAGE_GATED_POTASSIUM_CHANNELS	39	0.522649	0.488511
2846	2622	mdd	REACTOME_INFECTIOUS_DISEASE	705	0.454397	0.48951
2847	2799	mdd	KIM_MYC_AMPLIFICATION_TARGETS_UP	167	0.491052	0.48951
2848	2811	mdd	KIM_MYC_AMPLIFICATION_TARGETS_DN	85	0.492533	0.48951
2849	2914	mdd	KEGG_TIGHT_JUNCTION	113	0.510837	0.48951
2850	2964	mdd	KONDO_EZH2_TARGETS	202	0.517857	0.48951
2851	2975	mdd	KEGG_MEDICUS_PATHOGEN_HTLV_1_TAX_TO_SPINDLE_ASSEMBLY_CHECKPOINT_SIGNALING	16	0.519173	0.48951
2852	2987	mdd	REACTOME_PCNA_DEPENDENT_LONG_PATCH_BASE_EXCISION_REPAIR	21	0.521282	0.48951
2853	2734	mdd	GAL_LEUKEMIC_STEM_CELL_UP	112	0.476585	0.490509
2854	2746	mdd	WP_CELL_TYPE_DEPENDENT_SELECTIVITY_OF_CCK2R_SIGNALING	13	0.478903	0.490509
2855	2794	mdd	RICKMAN_METASTASIS_DN	199	0.49008	0.490509
2856	2816	mdd	KEGG_MEDICUS_REFERENCE_ADRB3_UCP1_SIGNALING_PATHWAY	35	0.49379	0.490509
2857	2817	mdd	KEGG_MEDICUS_REFERENCE_TNF_NFKB_SIGNALING_PATHWAY	14	0.494251	0.490509
2858	2852	mdd	KYNG_DNA_DAMAGE_BY_4NQO_OR_UV	56	0.503233	0.490509
2859	2869	mdd	DAVICIONI_TARGETS_OF_PAX_FOXO1_FUSIONS_UP	228	0.505434	0.490509
2860	2937	mdd	WP_6Q16_COPY_NUMBER_VARIATION	14	0.513449	0.490509
2861	2948	mdd	REACTOME_PI_3K_CASCADE_FGFR4	17	0.515	0.490509
2862	3001	mdd	LINDGREN_BLADDER_CANCER_CLUSTER_3_DN	195	0.523301	0.490509
2863	2789	mdd	MATZUK_EMBRYONIC_GERM_CELL	18	0.489336	0.491508
2864	2916	mdd	REACTOME_G_ALPHA_I_SIGNALLING_EVENTS	245	0.511002	0.491508
2865	2947	mdd	REACTOME_DUAL_INCISION_IN_TC_NER	63	0.514958	0.491508
2866	2759	mdd	YANG_BREAST_CANCER_ESR1_BULK_UP	23	0.481895	0.492507
2867	2766	mdd	WP_FAMILIAL_HYPERLIPIDEMIA_TYPE_2	15	0.483631	0.492507
2868	2802	mdd	REACTOME_METABOLISM_OF_FOLATE_AND_PTERINES	16	0.491675	0.492507
2869	2867	mdd	REACTOME_SIGNALING_BY_PDGFR_IN_DISEASE	18	0.505297	0.492507
2870	3013	mdd	REACTOME_METABOLISM_OF_POLYAMINES	49	0.525295	0.492507
2871	3115	mdd	FIGUEROA_AML_METHYLATION_CLUSTER_1_UP	97	0.543284	0.492507
2872	2634	mdd	OSMAN_BLADDER_CANCER_UP	348	0.456487	0.493506
2873	2683	mdd	BERENJENO_TRANSFORMED_BY_RHOA_UP	458	0.4672	0.493506
2874	2754	mdd	REACTOME_POU5F1_OCT4_SOX2_NANOG_ACTIVATE_GENES_RELATED_TO_PROLIFERATION	12	0.481085	0.493506
2875	2756	mdd	PID_ANTHRAX_PATHWAY	18	0.481511	0.493506
2876	2821	mdd	DASU_IL6_SIGNALING_UP	54	0.494878	0.493506
2877	2823	mdd	HUANG_FOXA2_TARGETS_UP	46	0.495405	0.493506
2878	2842	mdd	WNT_SIGNALING	79	0.499208	0.493506
2879	2861	mdd	REACTOME_GPER1_SIGNALING	44	0.504706	0.493506
2880	2900	mdd	WP_EPO_RECEPTOR_SIGNALING	24	0.509198	0.493506
2881	2906	mdd	PID_CONE_PATHWAY	20	0.510089	0.493506
2882	2908	mdd	AMIT_DELAYED_EARLY_GENES	18	0.510437	0.493506
2883	2969	mdd	FONTAINE_THYROID_TUMOR_UNCERTAIN_MALIGNANCY_DN	25	0.518768	0.493506
2884	2977	mdd	NAKAMURA_CANCER_MICROENVIRONMENT_UP	24	0.519547	0.493506
2885	2796	mdd	REACTOME_NEGATIVE_REGULATION_OF_THE_PI3K_AKT_NETWORK	105	0.490315	0.494505
2886	2824	mdd	BIOCARTA_MTA3_PATHWAY	18	0.495421	0.494505
2887	2935	mdd	DURAND_STROMA_NS_UP	161	0.513306	0.494505
2888	2939	mdd	WONG_PROTEASOME_GENE_MODULE	46	0.513676	0.494505
2889	3069	mdd	GAUSSMANN_MLL_AF4_FUSION_TARGETS_F_DN	30	0.535802	0.494505
2890	3100	mdd	WP_ATM_SIGNALING_IN_DEVELOPMENT_AND_DISEASE	39	0.540618	0.494505
2891	3111	mdd	REACTOME_SIGNALING_BY_FGFR4	38	0.542389	0.494505
2892	2847	mdd	WP_T_CELL_ANTIGEN_RECEPTOR_TCR_PATHWAY_DURING_STAPHYLOCOCCUS_AUREUS_INFECTION	58	0.502276	0.495504
2893	2851	mdd	KEGG_MEDICUS_REFERENCE_AUTOPHAGOSOME_AND_LYSOSOME_FUSION_TETHERING_FACTOR	15	0.503132	0.495504
2894	2856	mdd	WP_ANGIOPOIETIN_LIKE_PROTEIN_8_REGULATORY_PATHWAY	119	0.503887	0.495504
2895	2922	mdd	URS_ADIPOCYTE_DIFFERENTIATION_UP	63	0.512219	0.495504
2896	2833	mdd	KEGG_MEDICUS_VARIANT_MUTATION_CAUSED_ABERRANT_SOD1_TO_26S_PROTEASOME_MEDIATED_PROTEIN_DEGRADATION	38	0.498268	0.496503
2897	2871	mdd	LUI_THYROID_CANCER_CLUSTER_1	48	0.505539	0.496503
2898	2931	mdd	GEISS_RESPONSE_TO_DSRNA_DN	14	0.51288	0.496503
2899	2946	mdd	BLANCO_MELO_COVID19_SARS_COV_2_INFECTION_CALU3_CELLS_DN	17	0.514928	0.496503
2900	2980	mdd	KEGG_MEDICUS_PATHOGEN_SALMONELLA_SOPE_TO_RAC_SIGNALING_PATHWAY	19	0.519979	0.496503
2901	3017	mdd	KEGG_RIBOFLAVIN_METABOLISM	12	0.525655	0.496503
2902	3025	mdd	BIOCARTA_CELLCYCLE_PATHWAY	20	0.527777	0.496503
2903	3044	mdd	REACTOME_INFLUENZA_INFECTION	143	0.530926	0.496503
2904	2845	mdd	YAO_HOXA10_TARGETS_VIA_PROGESTERONE_DN	17	0.500188	0.497502
2905	2853	mdd	CREIGHTON_ENDOCRINE_THERAPY_RESISTANCE_2	331	0.50342	0.497502
2906	2857	mdd	LEI_MYB_TARGETS	270	0.504077	0.497502
2907	2894	mdd	WP_DNA_IR_DAMAGE_AND_CELLULAR_RESPONSE_VIA_ATR	73	0.508315	0.497502
2908	2951	mdd	DORMOY_ELAVL1_TARGETS	17	0.515397	0.497502
2909	2966	mdd	MOOTHA_FFA_OXYDATION	18	0.518178	0.497502
2910	2981	mdd	BIOCARTA_STRESS_PATHWAY	22	0.520515	0.497502
2911	2984	mdd	MARTIN_VIRAL_GPCR_SIGNALING_UP	81	0.520619	0.497502
2912	3010	mdd	RIZ_ERYTHROID_DIFFERENTIATION_6HR	35	0.525177	0.497502
2913	2728	mdd	REACTOME_MET_ACTIVATES_PTK2_SIGNALING	27	0.475989	0.498501
2914	2801	mdd	REACTOME_SYNTHESIS_OF_PE	12	0.491556	0.498501
2915	2876	mdd	WP_FEMALE_STEROID_HORMONES_IN_CARDIOMYOCYTE_ENERGY_METABOLISM	13	0.506066	0.498501
2916	2921	mdd	REACTOME_ANTIGEN_ACTIVATES_B_CELL_RECEPTOR_BCR_LEADING_TO_GENERATION_OF_SECOND_MESSENGERS	28	0.512106	0.498501
2917	2993	mdd	MACLACHLAN_BRCA1_TARGETS_DN	15	0.522064	0.498501
2918	3026	mdd	ACEVEDO_LIVER_TUMOR_VS_NORMAL_ADJACENT_TISSUE_DN	226	0.528042	0.498501
2919	2827	mdd	REACTOME_DEACTIVATION_OF_THE_BETA_CATENIN_TRANSACTIVATING_COMPLEX	38	0.496808	0.4995
2920	2830	mdd	REACTOME_RAC3_GTPASE_CYCLE	82	0.497362	0.4995
2921	2848	mdd	LOPEZ_EPITHELIOID_MESOTHELIOMA	16	0.502603	0.4995
2922	2911	mdd	ZHAN_MULTIPLE_MYELOMA_LB_DN	35	0.510641	0.4995
2923	2958	mdd	OUELLET_OVARIAN_CANCER_INVASIVE_VS_LMP_UP	101	0.517207	0.4995
2924	3063	mdd	GUILLAUMOND_KLF10_TARGETS_UP	45	0.534663	0.4995
2925	3081	mdd	SALVADOR_MARTIN_PEDIATRIC_TBD_ANTI_TNF_THERAPY_NONRESPONDER_POST_TREATMENT_UP	19	0.537472	0.4995
2926	2925	mdd	KEGG_MEDICUS_REFERENCE_WNT_SIGNALING_MODULATION_WNT_ACYLATION	14	0.512364	0.5005
2927	2965	mdd	REACTOME_CLATHRIN_MEDIATED_ENDOCYTOSIS	129	0.518054	0.5005
2928	2999	mdd	REACTOME_DISEASES_OF_CARBOHYDRATE_METABOLISM	30	0.523014	0.5005
2929	3000	mdd	BAE_BRCA1_TARGETS_DN	29	0.523084	0.5005
2930	3008	mdd	REACTOME_NEGATIVE_REGULATION_OF_TCF_DEPENDENT_SIGNALING_BY_WNT_LIGAND_ANTAGONISTS	14	0.52459	0.5005
2931	3064	mdd	STAEGE_EWING_FAMILY_TUMOR	24	0.534935	0.5005
2932	2844	mdd	REACTOME_CELLULAR_SENESCENCE	119	0.500005	0.501499
2933	2954	mdd	REACTOME_MISCELLANEOUS_SUBSTRATES	10	0.516257	0.501499
2934	2990	mdd	MCBRYAN_PUBERTAL_TGFB1_TARGETS_DN	58	0.521621	0.501499
2935	3108	mdd	BHAT_ESR1_TARGETS_NOT_VIA_AKT1_UP	187	0.541844	0.501499
2936	2901	mdd	ZHANG_PROLIFERATING_VS_QUIESCENT	43	0.509199	0.502498
2937	2834	mdd	GARGALOVIC_RESPONSE_TO_OXIDIZED_PHOSPHOLIPIDS_RED_DN	25	0.498342	0.503497
2938	2956	mdd	REACTOME_SIGNALING_BY_FGFR1_IN_DISEASE	34	0.516797	0.503497
2939	2797	mdd	GILMORE_CORE_NFKB_PATHWAY	12	0.490753	0.504496
2940	2881	mdd	COLLIS_PRKDC_REGULATORS	13	0.506234	0.504496
2941	2888	mdd	WP_4P16_3_COPY_NUMBER_VARIATION	20	0.507549	0.504496
2942	2905	mdd	VALK_AML_CLUSTER_4	26	0.509709	0.504496
2943	2962	mdd	KOHOUTEK_CCNT2_TARGETS	52	0.517572	0.504496
2944	3011	mdd	HSIAO_HOUSEKEEPING_GENES	326	0.525182	0.504496
2945	3037	mdd	UROSEVIC_RESPONSE_TO_IMIQUIMOD	17	0.530102	0.504496
2946	2860	mdd	GUTIERREZ_MULTIPLE_MYELOMA_UP	31	0.504581	0.505495
2947	2863	mdd	ENK_UV_RESPONSE_EPIDERMIS_UP	248	0.504722	0.505495
2948	2903	mdd	WP_1P36_COPY_NUMBER_VARIATION_SYNDROME	47	0.509415	0.505495
2949	2960	mdd	GAZDA_DIAMOND_BLACKFAN_ANEMIA_MYELOID_UP	28	0.517346	0.505495
2950	2985	mdd	BANDRES_RESPONSE_TO_CARMUSTIN_MGMT_24HR_DN	32	0.520623	0.505495
2951	2997	mdd	WP_FAMILIAL_HYPERLIPIDEMIA_TYPE_4	20	0.522675	0.505495
2952	3074	mdd	REACTOME_ACYL_CHAIN_REMODELLING_OF_PE	18	0.536408	0.505495
2953	3079	mdd	JEON_SMAD6_TARGETS_UP	23	0.537286	0.505495
2954	3080	mdd	REACTOME_TOLL_LIKE_RECEPTOR_TLR1_TLR2_CASCADE	101	0.537406	0.505495
2955	3234	mdd	PID_PS1_PATHWAY	44	0.566723	0.505495
2956	2909	mdd	BIOCARTA_P27_PATHWAY	12	0.510485	0.506494
2957	2932	mdd	REACTOME_KSRP_KHSRP_BINDS_AND_DESTABILIZES_MRNA	17	0.513107	0.507493
2958	3022	mdd	KYNG_WERNER_SYNDROM_AND_NORMAL_AGING_DN	156	0.526273	0.507493
2959	3047	mdd	LIU_OVARIAN_CANCER_TUMORS_AND_XENOGRAFTS_XDGS_UP	75	0.531505	0.507493
2960	2805	mdd	MODY_HIPPOCAMPUS_PRENATAL	41	0.491813	0.508492
2961	2940	mdd	REACTOME_DOWNREGULATION_OF_SMAD2_3_SMAD4_TRANSCRIPTIONAL_ACTIVITY	29	0.51417	0.508492
2962	2961	mdd	WILCOX_RESPONSE_TO_PROGESTERONE_UP	134	0.517515	0.508492
2963	2983	mdd	JAEGER_METASTASIS_DN	214	0.520598	0.508492
2964	3086	mdd	REACTOME_PKR_MEDIATED_SIGNALING	60	0.538582	0.508492
2965	2926	mdd	GNATENKO_PLATELET_SIGNATURE	32	0.512435	0.509491
2966	2971	mdd	WANG_ADIPOGENIC_GENES_REPRESSED_BY_SIRT1	25	0.51885	0.509491
2967	2988	mdd	MORI_PRE_BI_LYMPHOCYTE_DN	69	0.521382	0.509491
2968	3042	mdd	WP_T_CELL_MODULATION_IN_PANCREATIC_CANCER	40	0.530695	0.509491
2969	3250	mdd	JI_METASTASIS_REPRESSED_BY_STK11	24	0.569246	0.509491
2970	2907	mdd	REACTOME_SIGNALING_BY_FGFR3	39	0.510304	0.51049
2971	2919	mdd	MARSON_FOXP3_TARGETS_DN	47	0.51146	0.51049
2972	2943	mdd	ENK_UV_RESPONSE_KERATINOCYTE_DN	417	0.514609	0.51049
2973	2963	mdd	KEGG_MEDICUS_REFERENCE_EGF_EGFR_PLCG_CALCINEURIN_SIGNALING_PATHWAY	16	0.517611	0.51049
2974	3041	mdd	KEGG_MEDICUS_REFERENCE_WNT_SIGNALING_MODULATION_WNT_INHIBITOR	24	0.530398	0.51049
2975	3125	mdd	FISCHER_G1_S_CELL_CYCLE	170	0.545004	0.51049
2976	3247	mdd	KEGG_MEDICUS_VARIANT_AMPLIFIED_MYC_TO_P15_CELL_CYCLE_G1_S	13	0.568743	0.51049
2977	2687	mdd	KEGG_MEDICUS_REFERENCE_IGF2_IGF1R_PI3K_SIGNALING_PATHWAY	11	0.467927	0.511489
2978	2918	mdd	LIM_MAMMARY_LUMINAL_MATURE_UP	91	0.511035	0.511489
2979	2924	mdd	KEGG_MEDICUS_REFERENCE_PTH_PTH1R_PKA_SIGNALING_PATHWAY	15	0.512351	0.511489
2980	2930	mdd	SPIELMAN_LYMPHOBLAST_EUROPEAN_VS_ASIAN_2FC_UP	12	0.51274	0.511489
2981	2970	mdd	PLASARI_TGFB1_SIGNALING_VIA_NFIC_1HR_DN	96	0.518795	0.511489
2982	3054	mdd	WP_ALZHEIMER_39_S_DISEASE_AND_MIRNA_EFFECTS	230	0.532925	0.511489
2983	2859	mdd	BIOCARTA_NKCELLS_PATHWAY	16	0.504517	0.512488
2984	2890	mdd	KYNG_ENVIRONMENTAL_STRESS_RESPONSE_NOT_BY_4NQO_IN_OLD	12	0.507941	0.512488
2985	2892	mdd	LANDIS_ERBB2_BREAST_TUMORS_65_UP	21	0.508081	0.512488
2986	2978	mdd	DAVICIONI_MOLECULAR_ARMS_VS_ERMS_DN	150	0.519702	0.512488
2987	3014	mdd	REACTOME_ACETYLCHOLINE_NEUROTRANSMITTER_RELEASE_CYCLE	15	0.52534	0.512488
2988	3067	mdd	ELVIDGE_HYPOXIA_UP	152	0.535484	0.512488
2989	3091	mdd	EINAV_INTERFERON_SIGNATURE_IN_CANCER	24	0.53951	0.512488
2990	3104	mdd	REACTOME_RHOBTB1_GTPASE_CYCLE	22	0.541105	0.512488
2991	3109	mdd	WP_DOPAMINE_METABOLISM	11	0.541897	0.512488
2992	2757	mdd	WP_INTERLEUKIN_11_SIGNALING_PATHWAY	41	0.481541	0.513487
2993	2885	mdd	YAO_TEMPORAL_RESPONSE_TO_PROGESTERONE_CLUSTER_0	70	0.507214	0.513487
2994	2915	mdd	REACTOME_SIGNALING_BY_MET	74	0.510962	0.513487
2995	2927	mdd	BERNARD_PPAPDC1B_TARGETS_UP	35	0.512499	0.513487
2996	2986	mdd	REACTOME_SARS_COV_1_INFECTION	131	0.521175	0.513487
2997	3007	mdd	KEGG_PROSTATE_CANCER	83	0.52456	0.513487
2998	2973	mdd	REACTOME_RHO_GTPASES_ACTIVATE_PKNS	32	0.519115	0.514486
2999	3048	mdd	REACTOME_CYTOSOLIC_SENSORS_OF_PATHOGEN_ASSOCIATED_DNA	57	0.531509	0.514486
3000	3059	mdd	ZHENG_RESPONSE_TO_ARSENITE_UP	8	0.53392	0.514486
3001	2878	mdd	CHIBA_RESPONSE_TO_TSA_UP	46	0.506105	0.515485
3002	2949	mdd	LIN_TUMOR_ESCAPE_FROM_IMMUNE_ATTACK	18	0.515103	0.515485
3003	3003	mdd	WP_INTERACTIONS_BETWEEN_LOXL4_AND_OXIDATIVE_STRESS_PATHWAY	17	0.52367	0.515485
3004	3020	mdd	EHLERS_ANEUPLOIDY_UP	35	0.525979	0.515485
3005	3036	mdd	CHEN_HOXA5_TARGETS_9HR_UP	195	0.529819	0.515485
3006	3061	mdd	PID_PI3K_PLC_TRK_PATHWAY	36	0.53408	0.515485
3007	3072	mdd	WP_IRON_METABOLISM_DISORDERS	15	0.536352	0.515485
3008	3088	mdd	WP_DNA_IR_DOUBLE_STRAND_BREAKS_AND_CELLULAR_RESPONSE_VIA_ATM	52	0.538755	0.515485
3009	3098	mdd	JOSEPH_RESPONSE_TO_SODIUM_BUTYRATE_DN	56	0.540359	0.515485
3010	3153	mdd	RODRIGUES_THYROID_CARCINOMA_UP	14	0.551183	0.515485
3011	3158	mdd	DANG_MYC_TARGETS_UP	116	0.55229	0.515485
3012	2942	mdd	REACTOME_TRANSLESION_SYNTHESIS_BY_POLK	17	0.514462	0.516484
3013	3012	mdd	KOBAYASHI_EGFR_SIGNALING_6HR_DN	17	0.525207	0.516484
3014	3034	mdd	REACTOME_VEGFR2_MEDIATED_CELL_PROLIFERATION	19	0.529462	0.516484
3015	3046	mdd	PID_MYC_REPRESS_PATHWAY	61	0.531434	0.516484
3016	3068	mdd	REACTOME_FORMATION_OF_FIBRIN_CLOT_CLOTTING_CASCADE	32	0.535594	0.516484
3017	3071	mdd	WP_BARDET_BIEDL_SYNDROME	74	0.536273	0.516484
3018	3130	mdd	FINETTI_BREAST_CANCER_KINOME_GREEN	14	0.545599	0.516484
3019	2893	mdd	LENAOUR_DENDRITIC_CELL_MATURATION_DN	110	0.508091	0.517483
3020	3053	mdd	WP_ALZHEIMER_39_S_DISEASE	230	0.532925	0.517483
3021	3058	mdd	KEGG_STEROID_HORMONE_BIOSYNTHESIS	31	0.533251	0.517483
3022	3161	mdd	LANDIS_ERBB2_BREAST_PRENEOPLASTIC_UP	16	0.552615	0.517483
3023	3189	mdd	MANNE_COVID19_NONICU_VS_HEALTHY_DONOR_PLATELETS_DN	168	0.557837	0.517483
3024	2920	mdd	REACTOME_MITOTIC_PROPHASE	77	0.511529	0.518482
3025	2979	mdd	KEGG_MEDICUS_REFERENCE_CA2_CAM_CN_SIGNALING_PATHWAY	12	0.519871	0.518482
3026	3045	mdd	REACTOME_SYNTHESIS_OF_SUBSTRATES_IN_N_GLYCAN_BIOSYTHESIS	56	0.531331	0.518482
3027	3060	mdd	WP_IL_9_SIGNALING_PATHWAY	12	0.534003	0.518482
3028	3082	mdd	WP_FGF23_SIGNALING_IN_HYPOPHOSPHATEMIC_RICKETS_AND_RELATED_DISORDERS	22	0.537576	0.518482
3029	3139	mdd	DUTERTRE_ESTRADIOL_RESPONSE_6HR_UP	198	0.547507	0.518482
3030	2837	mdd	WP_PATHOGENESIS_OF_SARS_COV_2_MEDIATED_BY_NSP9_NSP10_COMPLEX	15	0.498728	0.519481
3031	2882	mdd	SUZUKI_CTCFL_TARGETS_UP	11	0.506417	0.519481
3032	2974	mdd	REACTOME_TRANSPORT_OF_BILE_SALTS_AND_ORGANIC_ACIDS_METAL_IONS_AND_AMINE_COMPOUNDS	71	0.519171	0.519481
3033	2991	mdd	BLANCO_MELO_BETA_INTERFERON_TREATED_BRONCHIAL_EPITHELIAL_CELLS_DN	152	0.521708	0.519481
3034	2992	mdd	HOEGERKORP_CD44_TARGETS_TEMPORAL_DN	22	0.52181	0.519481
3035	3030	mdd	SMID_BREAST_CANCER_NORMAL_LIKE_UP	387	0.528822	0.519481
3036	3035	mdd	PID_RET_PATHWAY	39	0.529591	0.519481
3037	3135	mdd	LIU_SMARCA4_TARGETS	43	0.546528	0.519481
3038	2928	mdd	BECKER_TAMOXIFEN_RESISTANCE_DN	49	0.512558	0.52048
3039	2950	mdd	HOFMANN_MYELODYSPLASTIC_SYNDROM_RISK_DN	20	0.515389	0.52048
3040	3016	mdd	BIOCARTA_PLATELETAPP_PATHWAY	9	0.525561	0.52048
3041	3018	mdd	RAMPON_ENRICHED_LEARNING_ENVIRONMENT_LATE_UP	21	0.525785	0.52048
3042	3144	mdd	REACTOME_PARASITE_INFECTION	55	0.548579	0.52048
3043	2936	mdd	WP_SEROTONIN_RECEPTOR_2_AND_ELK_SRF_GATA4_SIGNALING	18	0.513365	0.521479
3044	2944	mdd	BIOCARTA_GATA3_PATHWAY	12	0.514818	0.521479
3045	2968	mdd	WP_FATTY_ACID_BIOSYNTHESIS	21	0.518602	0.521479
3046	2998	mdd	REACTOME_SIGNALING_BY_WNT_IN_CANCER	32	0.522756	0.521479
3047	3002	mdd	REACTOME_INSULIN_PROCESSING	23	0.523507	0.521479
3048	3033	mdd	SAENZ_DETOX_PATHWAY_AND_CARCINOGENESIS_DN	14	0.52945	0.521479
3049	3065	mdd	ZHOU_CELL_CYCLE_GENES_IN_IR_RESPONSE_6HR	76	0.534997	0.521479
3050	3102	mdd	VALK_AML_CLUSTER_11	36	0.540987	0.521479
3051	3103	mdd	KEGG_SNARE_INTERACTIONS_IN_VESICULAR_TRANSPORT	34	0.541094	0.521479
3052	3123	mdd	WP_METHIONINE_DE_NOVO_AND_SALVAGE_PATHWAY	21	0.544364	0.521479
3053	3166	mdd	RUAN_RESPONSE_TO_TNF_DN	75	0.553262	0.521479
3054	3191	mdd	CHIANG_LIVER_CANCER_SUBCLASS_UNANNOTATED_UP	80	0.558114	0.521479
3055	2812	mdd	NUYTTEN_EZH2_TARGETS_DN	801	0.492587	0.522478
3056	2923	mdd	REACTOME_APOPTOTIC_CLEAVAGE_OF_CELLULAR_PROTEINS	33	0.512295	0.522478
3057	2929	mdd	REACTOME_ENDOSOMAL_SORTING_COMPLEX_REQUIRED_FOR_TRANSPORT_ESCRT	31	0.512608	0.522478
3058	3057	mdd	KUROKAWA_LIVER_CANCER_EARLY_RECURRENCE_UP	12	0.533048	0.522478
3059	2896	mdd	ROPERO_HDAC2_TARGETS	93	0.508471	0.523477
3060	2938	mdd	PID_AJDISS_2PATHWAY	47	0.51347	0.523477
3061	2976	mdd	KANG_IMMORTALIZED_BY_TERT_DN	91	0.519316	0.523477
3062	2995	mdd	REACTOME_RETROGRADE_TRANSPORT_AT_THE_TRANS_GOLGI_NETWORK	46	0.522162	0.523477
3063	3038	mdd	NABA_CORE_MATRISOME	223	0.530186	0.523477
3064	3039	mdd	BIOCARTA_BARR_MAPK_PATHWAY	12	0.530352	0.523477
3065	3052	mdd	REACTOME_INTERLEUKIN_17_SIGNALING	63	0.532472	0.523477
3066	3055	mdd	BIOCARTA_GRANULOCYTES_PATHWAY	12	0.533005	0.523477
3067	3114	mdd	WP_SARS_CORONAVIRUS_AND_INNATE_IMMUNITY	15	0.543031	0.523477
3068	3005	mdd	REACTOME_CELL_EXTRACELLULAR_MATRIX_INTERACTIONS	16	0.524042	0.524476
3069	3097	mdd	BIOCARTA_CERAMIDE_PATHWAY	20	0.540356	0.524476
3070	3101	mdd	WP_GENES_ASSOCIATED_WITH_THE_DEVELOPMENT_OF_RHEUMATOID_ARTHRITIS	17	0.540801	0.524476
3071	3149	mdd	WP_EXTRACELLULAR_VESICLES_IN_THE_CROSSTALK_OF_CARDIAC_CELLS	19	0.55007	0.524476
3072	3159	mdd	WP_EBSTEIN_BARR_VIRUS_LMP1_SIGNALING	19	0.552512	0.524476
3073	3170	mdd	REACTOME_CELLULAR_RESPONSE_TO_CHEMICAL_STRESS	187	0.554125	0.524476
3074	3173	mdd	REACTOME_REGULATION_OF_INNATE_IMMUNE_RESPONSES_TO_CYTOSOLIC_DNA	14	0.554609	0.524476
3075	2941	mdd	REACTOME_DOWNSTREAM_SIGNALING_OF_ACTIVATED_FGFR4	24	0.514424	0.525475
3076	2854	mdd	BIOCARTA_TEL_PATHWAY	17	0.503421	0.526474
3077	2866	mdd	REACTOME_TRIGLYCERIDE_BIOSYNTHESIS	11	0.505234	0.526474
3078	2982	mdd	THUM_SYSTOLIC_HEART_FAILURE_DN	174	0.520524	0.526474
3079	3019	mdd	REACTOME_DEFECTIVE_CFTR_CAUSES_CYSTIC_FIBROSIS	53	0.525904	0.526474
3080	3066	mdd	GRAHAM_CML_QUIESCENT_VS_CML_DIVIDING_UP	19	0.535006	0.526474
3081	3077	mdd	WP_RESISTIN_AS_A_REGULATOR_OF_INFLAMMATION	31	0.537234	0.526474
3082	3127	mdd	TIAN_BHLHA15_TARGETS	15	0.545311	0.526474
3083	3151	mdd	POS_HISTAMINE_RESPONSE_NETWORK	27	0.551071	0.526474
3084	2864	mdd	GRAHAM_CML_DIVIDING_VS_NORMAL_QUIESCENT_DN	73	0.50476	0.527473
3085	2912	mdd	REACTOME_PI3K_AKT_SIGNALING_IN_CANCER	97	0.510717	0.527473
3086	3009	mdd	HEIDENBLAD_AMPLICON_12P11_12_UP	33	0.52478	0.527473
3087	3043	mdd	BIOCARTA_HSP27_PATHWAY	14	0.530698	0.527473
3088	3050	mdd	REACTOME_HEDGEHOG_LIGAND_BIOGENESIS	56	0.532387	0.527473
3089	2755	mdd	KEGG_MEDICUS_REFERENCE_CHOLESTEROL_BIOSYNTHESIS	11	0.481488	0.528472
3090	2972	mdd	REACTOME_STING_MEDIATED_INDUCTION_OF_HOST_IMMUNE_RESPONSES	12	0.519058	0.528472
3091	3096	mdd	REACTOME_G1_S_DNA_DAMAGE_CHECKPOINTS	60	0.540304	0.528472
3092	3110	mdd	REACTOME_METABOLISM_OF_VITAMINS_AND_COFACTORS	168	0.54223	0.528472
3093	3131	mdd	PID_FOXO_PATHWAY	47	0.545699	0.528472
3094	3146	mdd	JAZAG_TGFB1_SIGNALING_UP	94	0.549436	0.528472
3095	3084	mdd	WP_GALANIN_RECEPTOR_PATHWAY	16	0.538065	0.529471
3096	2955	mdd	WP_VITAMIN_D_IN_INFLAMMATORY_DISEASES	20	0.51637	0.53047
3097	3004	mdd	KEGG_NON_SMALL_CELL_LUNG_CANCER	52	0.523727	0.53047
3098	3021	mdd	MARKS_ACETYLATED_NON_HISTONE_PROTEINS	11	0.526129	0.53047
3099	3073	mdd	TSENG_IRS1_TARGETS_DN	112	0.536381	0.53047
3100	3075	mdd	KEGG_VEGF_SIGNALING_PATHWAY	65	0.536789	0.53047
3101	3094	mdd	DACOSTA_UV_RESPONSE_VIA_ERCC3_COMMON_UP	66	0.539925	0.53047
3102	3105	mdd	SESTO_RESPONSE_TO_UV_C3	18	0.541121	0.53047
3103	3134	mdd	RODWELL_AGING_KIDNEY_UP	388	0.546203	0.53047
3104	3157	mdd	KEGG_MEDICUS_REFERENCE_EP_NE_ADRB_CAMP_SIGNALING_PATHWAY	15	0.55224	0.53047
3105	3180	mdd	PID_ANGIOPOIETIN_RECEPTOR_PATHWAY	46	0.556675	0.53047
3106	3049	mdd	PID_LYMPH_ANGIOGENESIS_PATHWAY	23	0.532144	0.531469
3107	3083	mdd	DESERT_STEM_CELL_HEPATOCELLULAR_CARCINOMA_SUBCLASS_UP	223	0.538045	0.531469
3108	3148	mdd	WANG_NFKB_TARGETS	24	0.549926	0.531469
3109	3006	mdd	KEGG_MEDICUS_REFERENCE_LESION_BYPASS_BY_TLS_AND_DSB_FORMATION	15	0.524199	0.532468
3110	3078	mdd	REACTOME_TRANSCRIPTIONAL_REGULATION_BY_RUNX2	110	0.537259	0.532468
3111	3133	mdd	MARZEC_IL2_SIGNALING_DN	36	0.546166	0.532468
3112	3155	mdd	WP_FAMILIAL_HYPERLIPIDEMIA_TYPE_5	13	0.551268	0.532468
3113	3183	mdd	KIM_MYCN_AMPLIFICATION_TARGETS_DN	93	0.557288	0.532468
3114	3031	mdd	BIOCARTA_FIBRINOLYSIS_PATHWAY	10	0.529063	0.533467
3115	3087	mdd	YIH_RESPONSE_TO_ARSENITE_C3	26	0.538723	0.533467
3116	3117	mdd	CHANG_POU5F1_TARGETS_UP	13	0.543513	0.533467
3117	3122	mdd	ZAMORA_NOS2_TARGETS_DN	75	0.544111	0.533467
3118	3124	mdd	REACTOME_KEAP1_NFE2L2_PATHWAY	113	0.544722	0.533467
3119	3178	mdd	REACTOME_STABILIZATION_OF_P53	49	0.556207	0.533467
3120	3204	mdd	REACTOME_SARS_COV_1_MODULATES_HOST_TRANSLATION_MACHINERY	34	0.560279	0.533467
3121	3089	mdd	LIM_MAMMARY_LUMINAL_PROGENITOR_UP	57	0.539006	0.534466
3122	3116	mdd	MALONEY_RESPONSE_TO_17AAG_DN	66	0.543469	0.534466
3123	3140	mdd	CHIARADONNA_NEOPLASTIC_TRANSFORMATION_CDC25_UP	99	0.5476	0.534466
3124	3202	mdd	GESERICK_TERT_TARGETS_DN	21	0.559958	0.534466
3125	3221	mdd	REACTOME_GAP_JUNCTION_TRAFFICKING_AND_REGULATION	39	0.564439	0.534466
3126	3062	mdd	JECHLINGER_EPITHELIAL_TO_MESENCHYMAL_TRANSITION_DN	58	0.534362	0.535465
3127	3142	mdd	WP_OSTEOBLAST_DIFFERENTIATION_AND_RELATED_DISEASES	109	0.548125	0.535465
3128	3169	mdd	WENG_POR_TARGETS_GLOBAL_UP	19	0.554009	0.535465
3129	3171	mdd	WIERENGA_STAT5A_TARGETS_DN	166	0.55433	0.535465
3130	3215	mdd	ZHU_CMV_ALL_DN	110	0.562936	0.535465
3131	3040	mdd	CHEN_PDGF_TARGETS	18	0.530385	0.536464
3132	3107	mdd	REACTOME_TRANSLATION_OF_REPLICASE_AND_ASSEMBLY_OF_THE_REPLICATION_TRANSCRIPTION_COMPLEX	14	0.541575	0.536464
3133	3112	mdd	PID_E2F_PATHWAY	66	0.542498	0.536464
3134	3032	mdd	MOREIRA_RESPONSE_TO_TSA_DN	17	0.529406	0.537463
3135	3085	mdd	KEGG_MEDICUS_VARIANT_MUTATION_INACTIVATED_P62_TO_PINK_PARKIN_MEDIATED_AUTOPHAGOSOME_FORMATION	11	0.538427	0.537463
3136	3113	mdd	REACTOME_FRS_MEDIATED_FGFR4_SIGNALING	19	0.542946	0.537463
3137	3150	mdd	REACTOME_SENSORY_PERCEPTION_OF_TASTE	29	0.550688	0.537463
3138	3277	mdd	PID_AP1_PATHWAY	67	0.574562	0.537463
