## Supplementary File 4 for "Modeling pathway overlap increases accuracy of GWAS gene set enrichment" (part 3 of 3)

### Sheet: MDD (continued)
gsr_rank	original_rank	trait	pathway_name	ngenes	p_value	empirical_pval
3139	3281	mdd	REACTOME_TNF_SIGNALING	49	0.576939	0.537463
3140	2952	mdd	NUYTTEN_NIPP1_TARGETS_DN	692	0.515686	0.538462
3141	3023	mdd	ZIRN_TRETINOIN_RESPONSE_UP	17	0.526409	0.538462
3142	3029	mdd	GRANDVAUX_IFN_RESPONSE_NOT_VIA_IRF3	12	0.52859	0.538462
3143	3138	mdd	BIOCARTA_VIP_PATHWAY	26	0.547217	0.538462
3144	3141	mdd	JIANG_HYPOXIA_NORMAL	183	0.547916	0.538462
3145	3341	mdd	LAU_APOPTOSIS_CDKN2A_UP	53	0.588738	0.538462
3146	2959	mdd	DALESSIO_TSA_RESPONSE	18	0.51726	0.539461
3147	3090	mdd	GROSS_HYPOXIA_VIA_HIF1A_UP	72	0.539211	0.539461
3148	3152	mdd	FURUKAWA_DUSP6_TARGETS_PCI35_DN	67	0.551094	0.539461
3149	3164	mdd	AFFAR_YY1_TARGETS_UP	174	0.552926	0.539461
3150	3187	mdd	REACTOME_SUMOYLATION_OF_SUMOYLATION_PROTEINS	32	0.55766	0.539461
3151	3288	mdd	WP_HOST_PATHOGEN_INTERACTION_OF_HUMAN_CORONAVIRUSES_INTERFERON_INDUCTION	27	0.578394	0.539461
3152	3051	mdd	KEGG_GRAFT_VERSUS_HOST_DISEASE	21	0.53244	0.54046
3153	3070	mdd	NAKAMURA_TUMOR_ZONE_PERIPHERAL_VS_CENTRAL_UP	245	0.535902	0.54046
3154	3121	mdd	WP_MITOCHONDRIAL_IMMUNE_RESPONSE_TO_SARS_COV_2	23	0.544091	0.54046
3155	3186	mdd	REACTOME_RHOQ_GTPASE_CYCLE	57	0.557597	0.54046
3156	3225	mdd	GAUSSMANN_MLL_AF4_FUSION_TARGETS_E_DN	15	0.564796	0.54046
3157	3120	mdd	ZHANG_RESPONSE_TO_IKK_INHIBITOR_AND_TNF_DN	95	0.543979	0.541459
3158	3160	mdd	BIOCARTA_MAPK_PATHWAY	74	0.552515	0.541459
3159	3193	mdd	WP_ARYL_HYDROCARBON_RECEPTOR_PATHWAY_WP2873	40	0.558133	0.541459
3160	3195	mdd	HSIAO_LIVER_SPECIFIC_GENES	201	0.558217	0.541459
3161	3128	mdd	KEGG_MTOR_SIGNALING_PATHWAY	48	0.545426	0.542458
3162	3223	mdd	MEISSNER_BRAIN_HCP_WITH_H3_UNMETHYLATED	32	0.564582	0.542458
3163	2933	mdd	NEBEN_AML_WITH_FLT3_OR_NRAS_DN	12	0.513157	0.543457
3164	3024	mdd	WP_MYD88_DISTINCT_INPUT_OUTPUT_PATHWAY	12	0.526526	0.543457
3165	3106	mdd	MIKKELSEN_NPC_ICP_WITH_H3K27ME3	10	0.541522	0.543457
3166	3136	mdd	KEGG_MEDICUS_REFERENCE_EREG_EGFR_PI3K_SIGNALING_PATHWAY	11	0.546534	0.543457
3167	3137	mdd	REACTOME_NUCLEAR_ENVELOPE_NE_REASSEMBLY	68	0.546851	0.543457
3168	3143	mdd	REACTOME_SHC_MEDIATED_CASCADE_FGFR4	17	0.548503	0.543457
3169	3162	mdd	WP_MELANOMA	64	0.552748	0.543457
3170	3176	mdd	DEMAGALHAES_AGING_DN	13	0.555554	0.543457
3171	3190	mdd	PEDERSEN_METASTASIS_BY_ERBB2_ISOFORM_3	18	0.558046	0.543457
3172	3200	mdd	WP_TROP2_REGULATORY_SIGNALING	43	0.559754	0.543457
3173	3203	mdd	GRAHAM_CML_QUIESCENT_VS_NORMAL_QUIESCENT_DN	32	0.560064	0.543457
3174	3208	mdd	PICCALUGA_ANGIOIMMUNOBLASTIC_LYMPHOMA_UP	183	0.561114	0.543457
3175	3211	mdd	REACTOME_ACYL_CHAIN_REMODELLING_OF_PC	20	0.561949	0.543457
3176	3264	mdd	REACTOME_REGULATION_OF_GLUCOKINASE_BY_GLUCOKINASE_REGULATORY_PROTEIN	30	0.571843	0.543457
3177	3275	mdd	GOTZMANN_EPITHELIAL_TO_MESENCHYMAL_TRANSITION_DN	187	0.57431	0.543457
3178	3318	mdd	HASLINGER_B_CLL_WITH_6Q21_DELETION	11	0.583675	0.543457
3179	3056	mdd	REACTOME_IRON_UPTAKE_AND_TRANSPORT	56	0.533042	0.544456
3180	3156	mdd	REACTOME_G_ALPHA_Z_SIGNALLING_EVENTS	46	0.551342	0.544456
3181	3194	mdd	REACTOME_NEGATIVE_REGULATION_OF_FGFR4_SIGNALING	28	0.558149	0.544456
3182	3237	mdd	WP_UNFOLDED_PROTEIN_RESPONSE	23	0.567101	0.544456
3183	3118	mdd	KEGG_MEDICUS_VARIANT_MUTATION_CAUSED_ABERRANT_SOD1_TO_RETROGRADE_AXONAL_TRANSPORT	26	0.543592	0.545455
3184	3174	mdd	CAFFAREL_RESPONSE_TO_THC_DN	28	0.554646	0.545455
3185	3185	mdd	REICHERT_MITOSIS_LIN9_TARGETS	26	0.557506	0.545455
3186	3207	mdd	COLLIS_PRKDC_SUBSTRATES	15	0.560979	0.545455
3187	3222	mdd	VANLOO_SP3_TARGETS_DN	79	0.564577	0.545455
3188	3179	mdd	PID_HIF1_TFPATHWAY	65	0.556268	0.546454
3189	3213	mdd	BYSTROEM_CORRELATED_WITH_IL5_UP	38	0.56254	0.546454
3190	3368	mdd	PID_NFKAPPAB_ATYPICAL_PATHWAY	16	0.594475	0.546454
3191	2994	mdd	WP_CHOLESTEROL_METABOLISM	64	0.52212	0.547453
3192	3129	mdd	WP_IMMUNE_INFILTRATION_IN_PANCREATIC_CANCER	34	0.545487	0.547453
3193	3243	mdd	GAZDA_DIAMOND_BLACKFAN_ANEMIA_PROGENITOR_UP	38	0.568132	0.547453
3194	3255	mdd	KUMAR_AUTOPHAGY_NETWORK	59	0.569964	0.547453
3195	3270	mdd	MATZUK_MEIOTIC_AND_DNA_REPAIR	36	0.572779	0.547453
3196	3145	mdd	VERRECCHIA_EARLY_RESPONSE_TO_TGFB1	51	0.548801	0.548452
3197	3092	mdd	AZARE_STAT3_TARGETS	23	0.539644	0.549451
3198	3197	mdd	VERRECCHIA_RESPONSE_TO_TGFB1_C2	20	0.558778	0.549451
3199	3206	mdd	REACTOME_SIGNALING_BY_NTRK2_TRKB	25	0.560676	0.549451
3200	3308	mdd	JIANG_VHL_TARGETS	78	0.582306	0.549451
3201	3328	mdd	ABE_INNER_EAR	38	0.587138	0.549451
3202	3126	mdd	CHANGOLKAR_H2AFY_TARGETS_UP	42	0.545249	0.55045
3203	3132	mdd	WP_EUKARYOTIC_TRANSCRIPTION_INITIATION	41	0.546019	0.55045
3204	3235	mdd	MARIADASON_RESPONSE_TO_CURCUMIN_SULINDAC_7	13	0.566966	0.55045
3205	3265	mdd	WP_FAMILIAL_HYPERLIPIDEMIA_TYPE_3	12	0.571939	0.55045
3206	3271	mdd	WP_ECTODERM_DIFFERENTIATION	121	0.572835	0.55045
3207	3028	mdd	KEGG_MEDICUS_REFERENCE_COHESIN_DISSOCIATION_IN_ANAPHASE	16	0.528459	0.551449
3208	3165	mdd	WP_AUTOPHAGY_IN_PANCREATIC_DUCTAL_ADENOCARCINOMA	18	0.553143	0.551449
3209	3205	mdd	VISALA_RESPONSE_TO_HEAT_SHOCK_AND_AGING_UP	14	0.560423	0.551449
3210	3332	mdd	SARTIPY_BLUNTED_BY_INSULIN_RESISTANCE_UP	17	0.588041	0.551449
3211	3393	mdd	BAUS_TFF2_TARGETS_DN	11	0.599005	0.551449
3212	2770	mdd	CARRILLOREIXACH_HEPATOBLASTOMA_VS_NORMAL_DN	802	0.483968	0.552448
3213	3076	mdd	XU_HGF_TARGETS_INDUCED_BY_AKT1_48HR_UP	13	0.536887	0.552448
3214	3147	mdd	WP_IRON_SULFUR_CLUSTER_BIOGENESIS	13	0.549898	0.552448
3215	3172	mdd	REACTOME_CROSS_PRESENTATION_OF_SOLUBLE_EXOGENOUS_ANTIGENS_ENDOSOMES	42	0.554499	0.552448
3216	3219	mdd	KUMAR_TARGETS_OF_MLL_AF9_FUSION	354	0.563869	0.552448
3217	3260	mdd	BARRIER_CANCER_RELAPSE_NORMAL_SAMPLE_DN	28	0.570607	0.552448
3218	3278	mdd	HORTON_SREBF_TARGETS	24	0.575101	0.552448
3219	3320	mdd	ROYLANCE_BREAST_CANCER_16Q_COPY_NUMBER_DN	9	0.58386	0.552448
3220	3224	mdd	TURASHVILI_BREAST_DUCTAL_CARCINOMA_VS_DUCTAL_NORMAL_UP	40	0.564626	0.553447
3221	3238	mdd	PETRETTO_CARDIAC_HYPERTROPHY	31	0.56734	0.553447
3222	3249	mdd	NEWMAN_ERCC6_TARGETS_DN	32	0.568881	0.553447
3223	3314	mdd	ZHOU_INFLAMMATORY_RESPONSE_FIMA_DN	230	0.583149	0.553447
3224	3352	mdd	MANALO_HYPOXIA_UP	185	0.590982	0.553447
3225	3093	mdd	KEGG_MEDICUS_REFERENCE_MEVALONATE_PATHWAY	11	0.539783	0.554446
3226	3198	mdd	KEGG_OTHER_GLYCAN_DEGRADATION	15	0.558933	0.554446
3227	3304	mdd	NIKOLSKY_BREAST_CANCER_16P13_AMPLICON	3	0.581729	0.554446
3228	3099	mdd	GAZDA_DIAMOND_BLACKFAN_ANEMIA_PROGENITOR_DN	56	0.54046	0.555445
3229	3119	mdd	ZHANG_ANTIVIRAL_RESPONSE_TO_RIBAVIRIN_UP	24	0.543825	0.555445
3230	3326	mdd	REACTOME_COMMON_PATHWAY_OF_FIBRIN_CLOT_FORMATION	18	0.586186	0.555445
3231	3359	mdd	JISON_SICKLE_CELL_DISEASE_UP	155	0.592269	0.555445
3232	3027	mdd	KEGG_GLYCOSAMINOGLYCAN_BIOSYNTHESIS_CHONDROITIN_SULFATE	21	0.528094	0.556444
3233	3154	mdd	REACTOME_FCERI_MEDIATED_CA_2_MOBILIZATION	29	0.551234	0.556444
3234	3263	mdd	BIOCARTA_TRKA_PATHWAY	14	0.571743	0.556444
3235	3294	mdd	LI_INDUCED_T_TO_NATURAL_KILLER_DN	120	0.579902	0.556444
3236	3246	mdd	EBAUER_MYOGENIC_TARGETS_OF_PAX3_FOXO1_FUSION	41	0.568574	0.557443
3237	3256	mdd	VERNELL_RETINOBLASTOMA_PATHWAY_DN	20	0.56998	0.557443
3238	3286	mdd	KEGG_MEDICUS_PATHOGEN_ESCHERICHIA_EAE_TIR_TCCP_TO_ACTIN_SIGNALING_PATHWAY	13	0.578063	0.557443
3239	3177	mdd	REACTOME_P75NTR_SIGNALS_VIA_NF_KB	15	0.556162	0.558442
3240	3229	mdd	TRAYNOR_RETT_SYNDROM_UP	35	0.565857	0.558442
3241	3244	mdd	BIOCARTA_GLEEVEC_PATHWAY	22	0.568229	0.558442
3242	3306	mdd	WEIGEL_OXIDATIVE_STRESS_BY_TBH_AND_H2O2	35	0.58214	0.558442
3243	3233	mdd	SOTIRIOU_BREAST_CANCER_GRADE_1_VS_3_DN	48	0.566687	0.559441
3244	3241	mdd	HERNANDEZ_ABERRANT_MITOSIS_BY_DOCETACEL_4NM_UP	19	0.567927	0.559441
3245	3257	mdd	TAKEDA_TARGETS_OF_NUP98_HOXA9_FUSION_6HR_UP	73	0.57012	0.559441
3246	3258	mdd	DANG_REGULATED_BY_MYC_DN	219	0.570344	0.559441
3247	3266	mdd	BRACHAT_RESPONSE_TO_METHOTREXATE_UP	18	0.571958	0.559441
3248	3267	mdd	WP_PDGF_PATHWAY	38	0.572042	0.559441
3249	3276	mdd	PURBEY_TARGETS_OF_CTBP1_NOT_SATB1_UP	260	0.574334	0.559441
3250	3346	mdd	SIG_PIP3_SIGNALING_IN_CARDIAC_MYOCTES	62	0.589478	0.559441
3251	3163	mdd	HOLLEMAN_ASPARAGINASE_RESISTANCE_ALL_DN	21	0.552822	0.56044
3252	3273	mdd	KOBAYASHI_EGFR_SIGNALING_24HR_DN	231	0.573392	0.56044
3253	3331	mdd	CLASPER_LYMPHATIC_VESSELS_DURING_METASTASIS_DN	31	0.587454	0.56044
3254	3184	mdd	BIOCARTA_NGF_PATHWAY	19	0.557364	0.561439
3255	3201	mdd	SU_LIVER	54	0.559925	0.561439
3256	3236	mdd	REACTOME_AGGREPHAGY	35	0.567008	0.561439
3257	3355	mdd	PID_P38_MK2_PATHWAY	19	0.591221	0.561439
3258	3405	mdd	REACTOME_MITOCHONDRIAL_CALCIUM_ION_TRANSPORT	19	0.6014	0.561439
3259	3175	mdd	PID_NFAT_TFPATHWAY	40	0.555099	0.562438
3260	3188	mdd	REACTOME_SYNTHESIS_OF_PIPS_AT_THE_GOLGI_MEMBRANE	16	0.55766	0.562438
3261	3209	mdd	LIN_APC_TARGETS	60	0.561333	0.562438
3262	3284	mdd	BIOCARTA_SPPA_PATHWAY	16	0.577356	0.562438
3263	3290	mdd	REACTOME_CDC42_GTPASE_CYCLE	142	0.578698	0.562438
3264	3348	mdd	WP_MIRNAS_INVOLVED_IN_DNA_DAMAGE_RESPONSE	14	0.590023	0.562438
3265	3358	mdd	CHEN_LIVER_METABOLISM_QTL_CIS	58	0.592163	0.562438
3266	3366	mdd	WP_AGE_RAGE_PATHWAY	62	0.593915	0.562438
3267	3168	mdd	REACTOME_G0_AND_EARLY_G1	25	0.553878	0.563437
3268	3269	mdd	KEGG_AMINO_SUGAR_AND_NUCLEOTIDE_SUGAR_METABOLISM	40	0.572639	0.563437
3269	3362	mdd	REACTOME_FORMATION_OF_WDR5_CONTAINING_HISTONE_MODIFYING_COMPLEXES	36	0.593007	0.563437
3270	3280	mdd	ZWANG_DOWN_BY_2ND_EGF_PULSE	200	0.576428	0.564436
3271	3240	mdd	HASLINGER_B_CLL_WITH_11Q23_DELETION	20	0.567857	0.565435
3272	3245	mdd	JAERVINEN_AMPLIFIED_IN_LARYNGEAL_CANCER	34	0.56853	0.565435
3273	3268	mdd	EHLERS_ANEUPLOIDY_DN	11	0.572471	0.565435
3274	3272	mdd	WP_TYPE_II_DIABETES_MELLITUS	19	0.57336	0.565435
3275	3287	mdd	KUUSELO_PANCREATIC_CANCER_19Q13_AMPLIFICATION	2	0.578211	0.565435
3276	3315	mdd	KEGG_MEDICUS_REFERENCE_AUTOPHAGY_VESICLE_NUCLEATION_ELONGATION_MATURATION_SEQUESTOSOME_1_LIKE_RECEPTOR	14	0.58339	0.565435
3277	3327	mdd	WP_PATHWAYS_OF_NUCLEIC_ACID_METABOLISM_AND_INNATE_IMMUNE_SENSING	13	0.586377	0.565435
3278	3413	mdd	KEGG_MEDICUS_REFERENCE_HEPARAN_SULFATE_BIOSYNTHESIS	11	0.602481	0.565435
3279	3182	mdd	BERENJENO_TRANSFORMED_BY_RHOA_FOREVER_DN	26	0.556807	0.566434
3280	3227	mdd	REACTOME_NF_KB_IS_ACTIVATED_AND_SIGNALS_SURVIVAL	12	0.56495	0.566434
3281	3283	mdd	IIZUKA_LIVER_CANCER_PROGRESSION_L0_L1_UP	12	0.577266	0.566434
3282	3307	mdd	GOERING_BLOOD_HDL_CHOLESTEROL_QTL_CIS	11	0.582211	0.566434
3283	3347	mdd	WP_NANOPARTICLE_TRIGGERED_AUTOPHAGIC_CELL_DEATH	22	0.589684	0.566434
3284	3356	mdd	KYNG_WERNER_SYNDROM_DN	18	0.591382	0.566434
3285	3386	mdd	WP_CARDIAC_PROGENITOR_DIFFERENTIATION	49	0.598106	0.566434
3286	3232	mdd	KEGG_MEDICUS_VARIANT_MUTATION_CAUSED_ABBERANT_ATXN2_3_TO_MGLUR5_CA2_APOPTOTIC_PATHWAY	16	0.56665	0.567433
3287	3296	mdd	REACTOME_ATF4_ACTIVATES_GENES_IN_RESPONSE_TO_ENDOPLASMIC_RETICULUM_STRESS	26	0.580206	0.567433
3288	3321	mdd	MAYBURD_RESPONSE_TO_L663536_DN	51	0.58389	0.567433
3289	3333	mdd	REACTOME_SIGNAL_REGULATORY_PROTEIN_FAMILY_INTERACTIONS	13	0.588063	0.567433
3290	3373	mdd	KEGG_MEDICUS_VARIANT_FZD7_OVEREXPRESSION_TO_WNT_SIGNALING_PATHWAY	32	0.595885	0.567433
3291	3447	mdd	KEGG_ACUTE_MYELOID_LEUKEMIA	51	0.611369	0.567433
3292	3330	mdd	MASSARWEH_RESPONSE_TO_ESTRADIOL	57	0.58745	0.568432
3293	3226	mdd	SA_PTEN_PATHWAY	17	0.564897	0.569431
3294	3239	mdd	REACTOME_BASE_EXCISION_REPAIR_AP_SITE_FORMATION	17	0.56749	0.569431
3295	3342	mdd	HEBERT_MATRISOME_TNBC_BRAIN_METASTASIS	23	0.58883	0.569431
3296	3228	mdd	MIKKELSEN_ES_HCP_WITH_H3_UNMETHYLATED	51	0.565079	0.57043
3297	3252	mdd	KEGG_MEDICUS_REFERENCE_AREG_EGFR_PI3K_SIGNALING_PATHWAY	11	0.569432	0.57043
3298	3289	mdd	CHIARETTI_T_ALL_REFRACTORY_TO_THERAPY	24	0.578564	0.57043
3299	3299	mdd	RAY_TUMORIGENESIS_BY_ERBB2_CDC25A_DN	214	0.581136	0.57043
3300	3312	mdd	WHITFIELD_CELL_CYCLE_LITERATURE	42	0.582852	0.57043
3301	3254	mdd	ALONSO_METASTASIS_UP	171	0.569796	0.571429
3302	3322	mdd	REACTOME_ZINC_TRANSPORTERS	15	0.584155	0.571429
3303	3216	mdd	KEGG_MEDICUS_REFERENCE_CA2_PYK2_RAS_ERK_SIGNALING_PATHWAY	14	0.563639	0.572428
3304	3230	mdd	WP_TRANSCRIPTIONAL_ACTIVATION_BY_NRF2_IN_RESPONSE_TO_PHYTOCHEMICALS	15	0.566235	0.572428
3305	3253	mdd	BEIER_GLIOMA_STEM_CELL_UP	35	0.569715	0.572428
3306	3282	mdd	WP_MAMMARY_GLAND_DEVELOPMENT_PATHWAY_PUBERTY_STAGE_2_OF_4	12	0.576996	0.572428
3307	3305	mdd	DELPUECH_FOXO3_TARGETS_DN	34	0.581762	0.572428
3308	3311	mdd	PLASARI_TGFB1_SIGNALING_VIA_NFIC_10HR_UP	50	0.58251	0.572428
3309	3360	mdd	SANSOM_APC_TARGETS	189	0.592347	0.572428
3310	3403	mdd	ASTIER_INTEGRIN_SIGNALING	53	0.601014	0.572428
3311	3192	mdd	HOLLEMAN_PREDNISOLONE_RESISTANCE_B_ALL_UP	18	0.558123	0.573427
3312	3319	mdd	MARTENS_BOUND_BY_PML_RARA_FUSION	369	0.583735	0.573427
3313	3444	mdd	SMITH_LIVER_CANCER	44	0.610574	0.573427
3314	3220	mdd	REACTOME_KERATINIZATION	39	0.564258	0.574426
3315	3248	mdd	WESTON_VEGFA_TARGETS_3HR	56	0.568773	0.574426
3316	3251	mdd	KEGG_MEDICUS_PATHOGEN_ESCHERICHIA_ESPT_TO_RAC_SIGNALING_PATHWAY	13	0.56931	0.574426
3317	3449	mdd	FONTAINE_FOLLICULAR_THYROID_ADENOMA_DN	60	0.612139	0.574426
3318	3167	mdd	REACTOME_RND2_GTPASE_CYCLE	39	0.553459	0.575425
3319	3181	mdd	WP_TYPE_2_PAPILLARY_RENAL_CELL_CARCINOMA	30	0.556772	0.575425
3320	3199	mdd	STEIN_ESRRA_TARGETS_RESPONSIVE_TO_ESTROGEN_UP	26	0.558987	0.575425
3321	3285	mdd	LAIHO_COLORECTAL_CANCER_SERRATED_UP	103	0.57781	0.575425
3322	3344	mdd	FIGUEROA_AML_METHYLATION_CLUSTER_5_DN	39	0.589373	0.575425
3323	3214	mdd	BIOCARTA_INTEGRIN_PATHWAY	33	0.562924	0.576424
3324	3217	mdd	REACTOME_TRANSCRIPTION_OF_E2F_TARGETS_UNDER_NEGATIVE_CONTROL_BY_P107_RBL1_AND_P130_RBL2_IN_COMPLEX_WITH_HDAC1	15	0.563719	0.576424
3325	3300	mdd	WANG_CISPLATIN_RESPONSE_AND_XPC_UP	157	0.581199	0.576424
3326	3301	mdd	BLANCO_MELO_INFLUENZA_A_INFECTION_A594_CELLS_DN	97	0.581236	0.576424
3327	3377	mdd	WATANABE_ULCERATIVE_COLITIS_WITH_CANCER_DN	13	0.596505	0.576424
3328	3406	mdd	SMIRNOV_RESPONSE_TO_IR_6HR_UP	143	0.601422	0.576424
3329	3196	mdd	DAZARD_UV_RESPONSE_CLUSTER_G28	15	0.558705	0.578422
3330	3310	mdd	SARTIPY_NORMAL_AT_INSULIN_RESISTANCE_DN	17	0.582468	0.578422
3331	3354	mdd	REACTOME_CONSTITUTIVE_SIGNALING_BY_AKT1_E17K_IN_CANCER	25	0.591067	0.578422
3332	3401	mdd	REACTOME_SIGNALING_BY_ERBB2_IN_CANCER	25	0.600611	0.578422
3333	3430	mdd	WP_DNA_DAMAGE_RESPONSE	64	0.606816	0.578422
3334	3431	mdd	RHODES_UNDIFFERENTIATED_CANCER	62	0.60724	0.578422
3335	3435	mdd	TORCHIA_TARGETS_OF_EWSR1_FLI1_FUSION_TOP20_UP	18	0.607838	0.578422
3336	3231	mdd	ZHAN_MULTIPLE_MYELOMA_CD1_DN	41	0.566332	0.579421
3337	3297	mdd	YAO_TEMPORAL_RESPONSE_TO_PROGESTERONE_CLUSTER_7	65	0.580602	0.579421
3338	3317	mdd	LOPEZ_MESOTHELIOMA_SURVIVAL_WORST_VS_BEST_UP	12	0.583606	0.579421
3339	3408	mdd	DUTERTRE_ESTRADIOL_RESPONSE_24HR_UP	279	0.601488	0.579421
3340	3261	mdd	GROSS_ELK3_TARGETS_DN	32	0.571102	0.58042
3341	3371	mdd	GREGORY_SYNTHETIC_LETHAL_WITH_IMATINIB	127	0.595383	0.58042
3342	3374	mdd	REACTOME_TP53_REGULATES_METABOLIC_GENES	77	0.595891	0.58042
3343	3415	mdd	LEE_LIVER_CANCER_SURVIVAL_DN	161	0.602743	0.58042
3344	3242	mdd	WU_APOPTOSIS_BY_CDKN1A_VIA_TP53	50	0.568086	0.581419
3345	3293	mdd	BOYAULT_LIVER_CANCER_SUBCLASS_G56_UP	11	0.579807	0.581419
3346	3351	mdd	CARRILLOREIXACH_HEPATOBLASTOMA_VS_NORMAL_HYPERMETHYLATED_AND_DN	18	0.590716	0.581419
3347	3385	mdd	GARGALOVIC_RESPONSE_TO_OXIDIZED_PHOSPHOLIPIDS_BLUE_DN	57	0.597938	0.581419
3348	3329	mdd	MYLLYKANGAS_AMPLIFICATION_HOT_SPOT_17	17	0.58741	0.582418
3349	3335	mdd	REACTOME_EGFR_DOWNREGULATION	28	0.588389	0.582418
3350	3516	mdd	PHESSE_TARGETS_OF_APC_AND_MBD2_UP	16	0.625975	0.582418
3351	3291	mdd	REACTOME_EPIGENETIC_REGULATION_OF_GENE_EXPRESSION	115	0.579283	0.583417
3352	3302	mdd	NAKAMURA_ADIPOGENESIS_EARLY_DN	33	0.581303	0.583417
3353	3316	mdd	REACTOME_FATTY_ACIDS	9	0.583568	0.583417
3354	3375	mdd	REACTOME_ABC_TRANSPORTER_DISORDERS	67	0.595909	0.583417
3355	3379	mdd	MIKKELSEN_MEF_LCP_WITH_H3K27ME3	59	0.596669	0.583417
3356	3382	mdd	KEGG_MEDICUS_REFERENCE_BCR_BCAP_CD19_PI3K_SIGNALING_PATHWAY	13	0.597693	0.583417
3357	3419	mdd	SESTO_RESPONSE_TO_UV_C8	67	0.603838	0.583417
3358	3363	mdd	CHEMELLO_SOLEUS_VS_EDL_MYOFIBERS_UP	16	0.593404	0.584416
3359	3389	mdd	ASTON_MAJOR_DEPRESSIVE_DISORDER_UP	42	0.598327	0.584416
3360	3418	mdd	REACTOME_TRANSCRIPTION_COUPLED_NUCLEOTIDE_EXCISION_REPAIR_TC_NER	74	0.603559	0.584416
3361	3453	mdd	DEBIASI_APOPTOSIS_BY_REOVIRUS_INFECTION_UP	261	0.61363	0.584416
3362	3467	mdd	VERNELL_RETINOBLASTOMA_PATHWAY_UP	67	0.617487	0.584416
3363	3212	mdd	XU_HGF_SIGNALING_NOT_VIA_AKT1_48HR_UP	31	0.562024	0.585415
3364	3218	mdd	MARTINEZ_RB1_TARGETS_UP	590	0.563853	0.585415
3365	3367	mdd	PID_ERBB1_DOWNSTREAM_PATHWAY	100	0.594323	0.585415
3366	3424	mdd	BENPORATH_NOS_TARGETS	156	0.605655	0.585415
3367	3274	mdd	REACTOME_SIGNALING_BY_ACTIVIN	17	0.574112	0.586414
3368	3428	mdd	BIOCARTA_EIF_PATHWAY	14	0.606106	0.586414
3369	3473	mdd	SLEBOS_HEAD_AND_NECK_CANCER_WITH_HPV_UP	63	0.618403	0.586414
3370	3490	mdd	CHOW_RASSF1_TARGETS_UP	22	0.620468	0.586414
3371	3295	mdd	KEGG_MEDICUS_VARIANT_TEL_AML1_FUSION_TO_TRANSCRIPTIONAL_REPRESSION	10	0.580113	0.587413
3372	3323	mdd	MARTINEZ_RB1_TARGETS_DN	454	0.58422	0.587413
3373	3337	mdd	PARK_TRETINOIN_RESPONSE_AND_PML_RARA_FUSION	27	0.588557	0.587413
3374	3334	mdd	MANALO_HYPOXIA_DN	250	0.588335	0.588412
3375	3343	mdd	BIOCARTA_STEM_PATHWAY	13	0.589082	0.588412
3376	3357	mdd	LEE_AGING_NEOCORTEX_DN	62	0.591901	0.589411
3377	3475	mdd	POMEROY_MEDULLOBLASTOMA_DESMOPLASIC_VS_CLASSIC_UP	55	0.618776	0.589411
3378	3547	mdd	REACTOME_APC_C_MEDIATED_DEGRADATION_OF_CELL_CYCLE_PROTEINS	81	0.632232	0.589411
3379	3324	mdd	JOHNSTONE_PARVB_TARGETS_3_UP	351	0.585076	0.59041
3380	3364	mdd	WP_SYNTHESIS_OF_CERAMIDES_AND_1_DEOXYCERAMIDES	22	0.59368	0.59041
3381	3404	mdd	REACTOME_DOWNREGULATION_OF_ERBB2_SIGNALING	28	0.601362	0.59041
3382	3325	mdd	SUZUKI_RESPONSE_TO_TSA_AND_DECITABINE_1B	14	0.585217	0.591409
3383	3380	mdd	KEGG_TGF_BETA_SIGNALING_PATHWAY	80	0.596888	0.591409
3384	3390	mdd	WP_ONCOSTATIN_M_SIGNALING_PATHWAY	54	0.598652	0.591409
3385	3298	mdd	PURBEY_TARGETS_OF_CTBP1_AND_SATB1_UP	67	0.580795	0.592408
3386	3309	mdd	BAKKER_FOXO3_TARGETS_DN	149	0.582333	0.592408
3387	3345	mdd	REACTOME_RETINOID_CYCLE_DISEASE_EVENTS	11	0.589426	0.592408
3388	3383	mdd	PID_CD8_TCR_PATHWAY	48	0.597821	0.592408
3389	3402	mdd	HOSHIDA_LIVER_CANCER_SURVIVAL_DN	99	0.600641	0.592408
3390	3466	mdd	REACTOME_ABC_TRANSPORTERS_IN_LIPID_HOMEOSTASIS	13	0.615792	0.592408
3391	3493	mdd	WP_NEPHROGENESIS	18	0.621158	0.592408
3392	3497	mdd	SU_KIDNEY	12	0.622049	0.592408
3393	3538	mdd	KEGG_BASE_EXCISION_REPAIR	31	0.630639	0.592408
3394	3573	mdd	SATO_SILENCED_EPIGENETICALLY_IN_PANCREATIC_CANCER	38	0.637586	0.592408
3395	3292	mdd	REACTOME_DNA_DAMAGE_TELOMERE_STRESS_INDUCED_SENESCENCE	27	0.579792	0.593407
3396	3338	mdd	REACTOME_METABOLISM_OF_STEROIDS	135	0.588606	0.593407
3397	3339	mdd	GEORGES_CELL_CYCLE_MIR192_TARGETS	58	0.588652	0.593407
3398	3462	mdd	BROWNE_INTERFERON_RESPONSIVE_GENES	57	0.615063	0.593407
3399	3378	mdd	REACTOME_REGULATION_OF_IFNG_SIGNALING	14	0.596587	0.594406
3400	3381	mdd	GRADE_COLON_AND_RECTAL_CANCER_UP	243	0.597096	0.594406
3401	3411	mdd	REACTOME_INTERLEUKIN_37_SIGNALING	20	0.60212	0.594406
3402	3420	mdd	REACTOME_UCH_PROTEINASES	75	0.604237	0.594406
3403	3461	mdd	HAHTOLA_MYCOSIS_FUNGOIDES_DN	13	0.614974	0.594406
3404	3259	mdd	KEGG_MEDICUS_REFERENCE_EGF_EGFR_PI3K_NFKB_SIGNALING_PATHWAY	13	0.570389	0.595405
3405	3336	mdd	REACTOME_TRNA_MODIFICATION_IN_THE_NUCLEUS_AND_CYTOSOL	38	0.588434	0.595405
3406	3392	mdd	REACTOME_ANTI_INFLAMMATORY_RESPONSE_FAVOURING_LEISHMANIA_PARASITE_INFECTION	72	0.59889	0.595405
3407	3416	mdd	REACTOME_MITOCHONDRIAL_IRON_SULFUR_CLUSTER_BIOGENESIS	12	0.603091	0.595405
3408	3432	mdd	WP_RESOLVIN_E1_AND_RESOLVIN_D1_SIGNALING_PATHWAYS_PROMOTING_INFLAMMATION_RESOLUTION	12	0.607244	0.595405
3409	3442	mdd	BYSTROEM_CORRELATED_WITH_IL5_DN	56	0.610134	0.595405
3410	3454	mdd	LU_TUMOR_ANGIOGENESIS_UP	25	0.613822	0.595405
3411	3445	mdd	GAZIN_EPIGENETIC_SILENCING_BY_KRAS	25	0.610586	0.596404
3412	3503	mdd	OZANNE_AP1_TARGETS_UP	14	0.623092	0.596404
3413	2673	mdd	LIU_OVARIAN_CANCER_TUMORS_AND_XENOGRAFTS_XDGS_DN	1126	0.464642	0.597403
3414	2891	mdd	CHEN_METABOLIC_SYNDROM_NETWORK	956	0.508008	0.597403
3415	3361	mdd	RASHI_RESPONSE_TO_IONIZING_RADIATION_6	70	0.592891	0.597403
3416	3439	mdd	PIEPOLI_LGI1_TARGETS_UP	12	0.609054	0.597403
3417	3443	mdd	KEGG_MATURITY_ONSET_DIABETES_OF_THE_YOUNG	25	0.610299	0.597403
3418	3488	mdd	WP_10Q22Q23_COPY_NUMBER_VARIATION	37	0.620335	0.597403
3419	3495	mdd	FU_INTERACT_WITH_ALKBH8	13	0.621852	0.597403
3420	3504	mdd	PID_HNF3B_PATHWAY	42	0.623398	0.597403
3421	3414	mdd	REACTOME_P130CAS_LINKAGE_TO_MAPK_SIGNALING_FOR_INTEGRINS	12	0.602732	0.598402
3422	3417	mdd	MOHANKUMAR_HOXA1_TARGETS_UP	337	0.60335	0.598402
3423	3472	mdd	WP_MIRNA_REGULATION_OF_DNA_DAMAGE_RESPONSE	64	0.618354	0.598402
3424	3487	mdd	HU_GENOTOXIC_DAMAGE_24HR	31	0.620245	0.598402
3425	3510	mdd	KEGG_NEUROTROPHIN_SIGNALING_PATHWAY	113	0.624634	0.598402
3426	3639	mdd	KEGG_O_GLYCAN_BIOSYNTHESIS	27	0.65261	0.598402
3427	3349	mdd	REACTOME_RAF_ACTIVATION	32	0.590114	0.599401
3428	3372	mdd	ZAMORA_NOS2_TARGETS_UP	51	0.595769	0.599401
3429	3441	mdd	REACTOME_SCAVENGING_BY_CLASS_A_RECEPTORS	18	0.610096	0.599401
3430	3452	mdd	CHIBA_RESPONSE_TO_TSA	36	0.613094	0.599401
3431	3528	mdd	REACTOME_PROLACTIN_RECEPTOR_SIGNALING	12	0.627756	0.599401
3432	3592	mdd	JOHNSTONE_PARVB_TARGETS_2_UP	122	0.640766	0.599401
3433	3440	mdd	SHAFFER_IRF4_TARGETS_IN_ACTIVATED_DENDRITIC_CELL	58	0.610037	0.6004
3434	3451	mdd	PARK_APL_PATHOGENESIS_UP	14	0.612544	0.6004
3435	3460	mdd	KIM_ALL_DISORDERS_OLIGODENDROCYTE_NUMBER_CORR_DN	31	0.61483	0.6004
3436	3616	mdd	BIOCARTA_TID_PATHWAY	19	0.647238	0.6004
3437	3396	mdd	MEBARKI_HCC_PROGENITOR_WNT_DN	70	0.599375	0.601399
3438	3470	mdd	BIOCARTA_EGF_PATHWAY	25	0.617834	0.601399
3439	3489	mdd	BIOCARTA_DC_PATHWAY	13	0.620375	0.601399
3440	3279	mdd	KOKKINAKIS_METHIONINE_DEPRIVATION_96HR_DN	65	0.576082	0.602398
3441	3398	mdd	BIOCARTA_EPO_PATHWAY	17	0.600094	0.603397
3442	3399	mdd	WP_ROLES_OF_CERAMIDES_IN_DEVELOPMENT_OF_INSULIN_RESISTANCE	23	0.600394	0.603397
3443	3427	mdd	PID_CDC42_REG_PATHWAY	25	0.606092	0.603397
3444	3478	mdd	KEGG_STEROID_BIOSYNTHESIS	15	0.618914	0.603397
3445	3496	mdd	MEBARKI_HCC_PROGENITOR_WNT_UP_CTNNB1_DEPENDENT	70	0.621977	0.603397
3446	3365	mdd	REACTOME_RECEPTOR_TYPE_TYROSINE_PROTEIN_PHOSPHATASES	16	0.593901	0.604396
3447	3384	mdd	REACTOME_UNWINDING_OF_DNA	12	0.597925	0.604396
3448	3474	mdd	MARKEY_RB1_ACUTE_LOF_DN	193	0.61854	0.604396
3449	3578	mdd	NAGASHIMA_EGF_SIGNALING_UP	54	0.638148	0.604396
3450	3581	mdd	REACTOME_APOPTOTIC_EXECUTION_PHASE	41	0.639165	0.604396
3451	3395	mdd	REACTOME_SIALIC_ACID_METABOLISM	30	0.599306	0.605395
3452	3426	mdd	LEE_LIVER_CANCER_MYC_TGFA_DN	56	0.605963	0.605395
3453	3484	mdd	KEGG_PATHOGENIC_ESCHERICHIA_COLI_INFECTION	49	0.619968	0.605395
3454	3353	mdd	WP_DISORDERS_OF_FOLATE_METABOLISM_AND_TRANSPORT	19	0.591029	0.606394
3455	3407	mdd	REACTOME_SUPPRESSION_OF_PHAGOSOMAL_MATURATION	13	0.601465	0.606394
3456	3433	mdd	PID_TAP63_PATHWAY	53	0.607389	0.606394
3457	3536	mdd	GUTIERREZ_CHRONIC_LYMPHOCYTIC_LEUKEMIA_DN	50	0.630343	0.606394
3458	3425	mdd	DACOSTA_ERCC3_ALLELE_XPCS_VS_TTD_UP	27	0.60588	0.607393
3459	3458	mdd	BIOCARTA_NFAT_PATHWAY	51	0.614437	0.607393
3460	3464	mdd	CADWELL_ATG16L1_TARGETS_UP	94	0.615279	0.607393
3461	3494	mdd	KEGG_MEDICUS_REFERENCE_RIG_I_NFKB_SIGNALING_PATHWAY	7	0.621681	0.607393
3462	3502	mdd	PID_ARF6_PATHWAY	32	0.622891	0.607393
3463	3522	mdd	VANHARANTA_UTERINE_FIBROID_UP	37	0.627029	0.607393
3464	3533	mdd	REACTOME_MATERNAL_TO_ZYGOTIC_TRANSITION_MZT	55	0.629009	0.607393
3465	3584	mdd	WP_IL_5_SIGNALING_PATHWAY	32	0.639683	0.607393
3466	3313	mdd	REACTOME_RNA_POLYMERASE_III_CHAIN_ELONGATION	18	0.582996	0.608392
3467	3350	mdd	RUAN_RESPONSE_TO_TROGLITAZONE_UP	24	0.590305	0.608392
3468	3369	mdd	HU_GENOTOXIN_ACTION_DIRECT_VS_INDIRECT_24HR	45	0.595161	0.608392
3469	3524	mdd	KEGG_MEDICUS_VARIANT_MUTATION_CAUSED_ABERRANT_ABETA_TO_ANTEROGRADE_AXONAL_TRANSPORT	20	0.62727	0.608392
3470	3465	mdd	PHONG_TNF_TARGETS_UP	59	0.6153	0.609391
3471	3551	mdd	WP_DNA_DAMAGE_RESPONSE_ONLY_ATM_DEPENDENT	105	0.633479	0.609391
3472	3376	mdd	KEGG_MEDICUS_VARIANT_MLL_ENL_FUSION_TO_TRANSCRIPTIONAL_ACTIVATION	9	0.596417	0.61039
3473	3391	mdd	BENNETT_SYSTEMIC_LUPUS_ERYTHEMATOSUS	25	0.598704	0.61039
3474	3394	mdd	LINDGREN_BLADDER_CANCER_CLUSTER_2B	321	0.599109	0.61039
3475	3434	mdd	WP_ENTEROCYTE_CHOLESTEROL_METABOLISM	32	0.607706	0.61039
3476	3477	mdd	GOLDRATH_IMMUNE_MEMORY	62	0.618905	0.61039
3477	3540	mdd	PETRETTO_BLOOD_PRESSURE_UP	12	0.630841	0.61039
3478	3563	mdd	PUJANA_XPRSS_INT_NETWORK	153	0.634816	0.61039
3479	3340	mdd	BROCKE_APOPTOSIS_REVERSED_BY_IL6	134	0.588718	0.611389
3480	3397	mdd	WP_NRF2_ARE_REGULATION	23	0.599729	0.611389
3481	3400	mdd	MELLMAN_TUT1_TARGETS_UP	18	0.600559	0.611389
3482	3409	mdd	WP_HOST_PATHOGEN_INTERACTION_OF_HUMAN_CORONAVIRUSES_AUTOPHAGY	18	0.601674	0.611389
3483	3423	mdd	KEGG_MEDICUS_REFERENCE_DISASSEMBLY_OF_MCC	17	0.605454	0.611389
3484	3437	mdd	OUYANG_PROSTATE_CANCER_PROGRESSION_UP	18	0.608551	0.611389
3485	3446	mdd	KRASNOSELSKAYA_ILF3_TARGETS_UP	33	0.610917	0.611389
3486	3480	mdd	WELCH_GATA1_TARGETS	22	0.619281	0.611389
3487	3482	mdd	WACKER_HYPOXIA_TARGETS_OF_VHL	13	0.619515	0.611389
3488	3508	mdd	PID_WNT_SIGNALING_PATHWAY	26	0.624356	0.611389
3489	3545	mdd	PARK_TRETINOIN_RESPONSE	12	0.632006	0.611389
3490	3554	mdd	BIOCARTA_BIOPEPTIDES_PATHWAY	27	0.63386	0.611389
3491	3541	mdd	ISSAEVA_MLL2_TARGETS	51	0.631077	0.612388
3492	3559	mdd	WP_MEASLES_VIRUS_INFECTION	99	0.634364	0.612388
3493	3491	mdd	KOKKINAKIS_METHIONINE_DEPRIVATION_48HR_DN	54	0.620483	0.613387
3494	3521	mdd	REACTOME_GRB2_SOS_PROVIDES_LINKAGE_TO_MAPK_SIGNALING_FOR_INTEGRINS	12	0.62669	0.613387
3495	3539	mdd	REACTOME_TBC_RABGAPS	41	0.630673	0.613387
3496	3560	mdd	STEGMEIER_PREMITOTIC_CELL_CYCLE_REGULATORS	11	0.634506	0.613387
3497	3562	mdd	BILD_CTNNB1_ONCOGENIC_SIGNATURE	71	0.634553	0.613387
3498	3621	mdd	REACTOME_RHOU_GTPASE_CYCLE	36	0.648077	0.613387
3499	3262	mdd	KRIGE_RESPONSE_TO_TOSEDOSTAT_24HR_DN	792	0.571683	0.614386
3500	3471	mdd	IBRAHIM_NRF3_DOWN	14	0.617875	0.614386
3501	3519	mdd	WP_MAMMALIAN_DISORDER_OF_SEXUAL_DEVELOPMENT	24	0.626441	0.614386
3502	3553	mdd	VERRECCHIA_RESPONSE_TO_TGFB1_C4	11	0.633741	0.614386
3503	3566	mdd	REACTOME_CLEC7A_DECTIN_1_SIGNALING	88	0.635349	0.614386
3504	3576	mdd	REACTOME_TP53_REGULATES_TRANSCRIPTION_OF_CELL_DEATH_GENES	38	0.637883	0.614386
3505	3429	mdd	ENK_UV_RESPONSE_EPIDERMIS_DN	453	0.606117	0.615385
3506	3457	mdd	BOYLAN_MULTIPLE_MYELOMA_D_CLUSTER_DN	33	0.614248	0.615385
3507	3532	mdd	BOYLAN_MULTIPLE_MYELOMA_D_UP	80	0.628868	0.615385
3508	3574	mdd	REACTOME_TNFR1_INDUCED_NF_KAPPA_B_SIGNALING_PATHWAY	28	0.637676	0.615385
3509	3653	mdd	GRAHAM_CML_DIVIDING_VS_NORMAL_DIVIDING_UP	10	0.655482	0.615385
3510	2874	mdd	KINSEY_TARGETS_OF_EWSR1_FLII_FUSION_UP	982	0.505802	0.616384
3511	3388	mdd	BENPORATH_MYC_TARGETS_WITH_EBOX	192	0.598326	0.616384
3512	3422	mdd	REACTOME_HEDGEHOG_OFF_STATE	101	0.60516	0.616384
3513	3450	mdd	WP_PRIMARY_FOCAL_SEGMENTAL_GLOMERULOSCLEROSIS_FSGS	67	0.612142	0.616384
3514	3509	mdd	REACTOME_SYNTHESIS_OF_BILE_ACIDS_AND_BILE_SALTS_VIA_24_HYDROXYCHOLESTEROL	11	0.624633	0.616384
3515	3683	mdd	WP_NON_SMALL_CELL_LUNG_CANCER	68	0.660872	0.616384
3516	3303	mdd	KRIEG_HYPOXIA_NOT_VIA_KDM3A	565	0.581571	0.617383
3517	3455	mdd	NAKAMURA_ADIPOGENESIS_LATE_DN	33	0.613831	0.617383
3518	3518	mdd	MALIK_REPRESSED_BY_ESTROGEN	13	0.626322	0.617383
3519	3597	mdd	PID_NFKAPPAB_CANONICAL_PATHWAY	20	0.641878	0.617383
3520	3640	mdd	KEGG_MEDICUS_REFERENCE_TIGHT_JUNCTION_ACTIN_SIGNALING_PATHWAY	29	0.652637	0.617383
3521	3436	mdd	REACTOME_PLASMA_LIPOPROTEIN_REMODELING	28	0.60787	0.618382
3522	3448	mdd	CHICAS_RB1_TARGETS_CONFLUENT	468	0.611691	0.618382
3523	3468	mdd	KEGG_MEDICUS_REFERENCE_GLYCOLYSIS	21	0.617638	0.618382
3524	3505	mdd	WP_INTRACELLULAR_TRAFFICKING_PROTEINS_INVOLVED_IN_CMT_NEUROPATHY	26	0.623621	0.618382
3525	3523	mdd	MASRI_RESISTANCE_TO_TAMOXIFEN_AND_AROMATASE_INHIBITORS_UP	17	0.627257	0.618382
3526	3582	mdd	REACTOME_MAPK6_MAPK4_SIGNALING	79	0.639476	0.618382
3527	3492	mdd	REACTOME_CARNITINE_METABOLISM	13	0.621064	0.619381
3528	3511	mdd	SHETH_LIVER_CANCER_VS_TXNIP_LOSS_PAM2	147	0.624854	0.619381
3529	3654	mdd	NAKAMURA_METASTASIS	43	0.655685	0.619381
3530	3500	mdd	WP_STRIATED_MUSCLE_CONTRACTION_PATHWAY	33	0.622527	0.62038
3531	3506	mdd	REACTOME_SIGNALING_BY_HEDGEHOG	132	0.623736	0.62038
3532	3507	mdd	WP_FOCAL_ADHESION_PI3K_AKT_MTOR_SIGNALING_PATHWAY	269	0.623804	0.62038
3533	3438	mdd	LY_AGING_MIDDLE_DN	15	0.608815	0.621379
3534	3571	mdd	KASLER_HDAC7_TARGETS_1_UP	164	0.637258	0.621379
3535	3575	mdd	AMIT_EGF_RESPONSE_480_HELA	147	0.637823	0.621379
3536	3605	mdd	REACTOME_FC_EPSILON_RECEPTOR_FCERI_SIGNALING	117	0.644608	0.621379
3537	3476	mdd	KEGG_MEDICUS_REFERENCE_BCR_PLCG_CALCINEURIN_SIGNALING_PATHWAY	16	0.618864	0.622378
3538	3514	mdd	MARIADASON_REGULATED_BY_HISTONE_ACETYLATION_DN	37	0.625632	0.622378
3539	3534	mdd	REACTOME_FANCONI_ANEMIA_PATHWAY	33	0.629458	0.622378
3540	3586	mdd	BROWNE_HCMV_INFECTION_6HR_DN	145	0.639791	0.622378
3541	3599	mdd	REACTOME_DISEASES_ASSOCIATED_WITH_O_GLYCOSYLATION_OF_PROTEINS	54	0.642911	0.622378
3542	3686	mdd	MISSIAGLIA_REGULATED_BY_METHYLATION_UP	106	0.661832	0.622378
3543	3370	mdd	BLANCO_MELO_BRONCHIAL_EPITHELIAL_CELLS_INFLUENZA_A_DEL_NS1_INFECTION_UP	497	0.595236	0.623377
3544	3481	mdd	REACTOME_EPHRIN_SIGNALING	17	0.619456	0.623377
3545	3485	mdd	WP_PATHOGENIC_ESCHERICHIA_COLI_INFECTION	49	0.619968	0.623377
3546	3512	mdd	YIH_RESPONSE_TO_ARSENITE_C4	15	0.625326	0.623377
3547	3527	mdd	XIE_LT_HSC_S1PR3_OE_UP	27	0.627658	0.623377
3548	3583	mdd	TIAN_TNF_SIGNALING_VIA_NFKB	23	0.6396	0.623377
3549	3589	mdd	LI_WILMS_TUMOR	23	0.640365	0.623377
3550	3579	mdd	PID_RHODOPSIN_PATHWAY	21	0.638624	0.624376
3551	3594	mdd	REACTOME_SCF_SKP2_MEDIATED_DEGRADATION_OF_P27_P21	53	0.641487	0.624376
3552	3607	mdd	HUI_MAPK14_TARGETS_UP	18	0.645461	0.624376
3553	3410	mdd	WP_MEVALONATE_ARM_OF_CHOLESTEROL_BIOSYNTHESIS_PATHWAY	12	0.601777	0.625375
3554	3463	mdd	PID_TCPTP_PATHWAY	38	0.615066	0.625375
3555	3537	mdd	SMID_BREAST_CANCER_RELAPSE_IN_LUNG_UP	21	0.630552	0.625375
3556	3568	mdd	REACTOME_TRANSCRIPTION_OF_E2F_TARGETS_UNDER_NEGATIVE_CONTROL_BY_DREAM_COMPLEX	17	0.635886	0.625375
3557	3618	mdd	WOTTON_RUNX_TARGETS_DN	28	0.647391	0.625375
3558	3623	mdd	REACTOME_NUCLEOTIDE_EXCISION_REPAIR	105	0.648479	0.625375
3559	3646	mdd	SUZUKI_RESPONSE_TO_TSA_AND_DECITABINE_1A	19	0.654436	0.625375
3560	3556	mdd	BURTON_ADIPOGENESIS_8	68	0.633988	0.626374
3561	3459	mdd	NAKAYAMA_SOFT_TISSUE_TUMORS_PCA1_UP	59	0.614728	0.627373
3562	3498	mdd	REACTOME_PROCESSING_OF_CAPPED_INTRON_CONTAINING_PRE_MRNA	246	0.622112	0.627373
3563	3517	mdd	NUNODA_RESPONSE_TO_DASATINIB_IMATINIB_DN	13	0.626035	0.627373
3564	3632	mdd	WP_PI3K_AKT_SIGNALING_PATHWAY	282	0.650252	0.627373
3565	3526	mdd	REACTOME_ADP_SIGNALLING_THROUGH_P2Y_PURINOCEPTOR_12	21	0.627518	0.628372
3566	3557	mdd	WANG_LMO4_TARGETS_UP	303	0.634246	0.628372
3567	3567	mdd	KEGG_DNA_REPLICATION	34	0.635459	0.628372
3568	3691	mdd	WP_BLADDER_CANCER	37	0.663421	0.629371
3569	3501	mdd	REACTOME_INTERLEUKIN_7_SIGNALING	17	0.622605	0.63037
3570	3598	mdd	PID_SHP2_PATHWAY	55	0.641991	0.63037
3571	3602	mdd	YAO_HOXA10_TARGETS_VIA_PROGESTERONE_UP	74	0.643865	0.63037
3572	3699	mdd	WP_EXTRAFOLLICULAR_AND_FOLLICULAR_B_CELL_ACTIVATION_BY_SARS_COV_2	67	0.664555	0.63037
3573	3851	mdd	REACTOME_FLT3_SIGNALING	37	0.690635	0.63037
3574	3499	mdd	KEGG_MEDICUS_REFERENCE_RAB7_REGULATED_MICROTUBULE_MINUS_END_DIRECTED_TRANSPORT	37	0.622132	0.631369
3575	3564	mdd	REACTOME_GLYCEROPHOSPHOLIPID_BIOSYNTHESIS	106	0.634906	0.631369
3576	3565	mdd	KEGG_MEDICUS_REFERENCE_PDGF_PDGFR_PI3K_SIGNALING_PATHWAY	13	0.634946	0.631369
3577	3569	mdd	REACTOME_APC_C_CDC20_MEDIATED_DEGRADATION_OF_CYCLIN_B	24	0.636713	0.631369
3578	3572	mdd	WP_MAJOR_RECEPTORS_TARGETED_BY_EPINEPHRINE_AND_NOREPINEPHRINE	16	0.63748	0.631369
3579	3593	mdd	SANA_RESPONSE_TO_IFNG_DN	78	0.641041	0.631369
3580	3483	mdd	REACTOME_CONVERSION_FROM_APC_C_CDC20_TO_APC_C_CDH1_IN_LATE_ANAPHASE	20	0.61987	0.632368
3581	3515	mdd	REACTOME_SPRY_REGULATION_OF_FGF_SIGNALING	16	0.625841	0.632368
3582	3570	mdd	KONG_E2F3_TARGETS	87	0.637038	0.632368
3583	3587	mdd	OSWALD_HEMATOPOIETIC_STEM_CELL_IN_COLLAGEN_GEL_DN	228	0.639795	0.632368
3584	3604	mdd	REACTOME_MRNA_SPLICING	187	0.644379	0.632368
3585	3456	mdd	REACTOME_SCAVENGING_OF_HEME_FROM_PLASMA	10	0.613983	0.633367
3586	3479	mdd	KEGG_FC_GAMMA_R_MEDIATED_PHAGOCYTOSIS	85	0.619136	0.633367
3587	3525	mdd	LIU_PROSTATE_CANCER_DN	404	0.627466	0.633367
3588	3656	mdd	REACTOME_ION_HOMEOSTASIS	47	0.656079	0.633367
3589	3486	mdd	NAM_FXYD5_TARGETS_DN	17	0.620221	0.634366
3590	3548	mdd	REACTOME_MISCELLANEOUS_TRANSPORT_AND_BINDING_EVENTS	20	0.633085	0.634366
3591	3552	mdd	KEGG_MEDICUS_REFERENCE_KITLG_KIT_RAS_ERK_SIGNALING_PATHWAY	14	0.633526	0.634366
3592	3588	mdd	WANG_TARGETS_OF_MLL_CBP_FUSION_DN	35	0.639962	0.634366
3593	3625	mdd	XU_HGF_SIGNALING_NOT_VIA_AKT1_48HR_DN	18	0.648829	0.634366
3594	3631	mdd	WP_CHRONIC_HYPERGLYCEMIA_IMPAIRMENT_OF_NEURON_FUNCTION	37	0.650119	0.634366
3595	3658	mdd	KEGG_CHEMOKINE_SIGNALING_PATHWAY	142	0.656113	0.634366
3596	3678	mdd	BYSTRYKH_HEMATOPOIESIS_STEM_CELL_QTL_CIS	117	0.659839	0.634366
3597	3802	mdd	MEBARKI_HCC_PROGENITOR_WNT_UP	164	0.680344	0.634366
3598	3421	mdd	REACTOME_METABOLISM_OF_RNA	585	0.604523	0.635365
3599	3529	mdd	KLEIN_PRIMARY_EFFUSION_LYMPHOMA_DN	49	0.627879	0.635365
3600	3596	mdd	HEDENFALK_BREAST_CANCER_BRACX_UP	15	0.641824	0.635365
3601	3704	mdd	WP_FOLLICLE_STIMULATING_HORMONE_FSH_SIGNALING_PATHWAY	23	0.665489	0.635365
3602	3707	mdd	REACTOME_CHAPERONE_MEDIATED_AUTOPHAGY	20	0.666066	0.635365
3603	3469	mdd	BROWNE_HCMV_INFECTION_30MIN_UP	47	0.617645	0.636364
3604	3650	mdd	SATO_SILENCED_BY_METHYLATION_IN_PANCREATIC_CANCER_1	341	0.655003	0.636364
3605	3693	mdd	BIOCARTA_KERATINOCYTE_PATHWAY	44	0.663572	0.636364
3606	3535	mdd	ABRAHAM_ALPC_VS_MULTIPLE_MYELOMA_UP	26	0.62979	0.637363
3607	3591	mdd	APPIERTO_RESPONSE_TO_FENRETINIDE_UP	37	0.640659	0.637363
3608	3603	mdd	WP_GENES_RELATED_TO_PRIMARY_CILIUM_DEVELOPMENT_BASED_ON_CRISPR	86	0.644042	0.637363
3609	3636	mdd	FOURNIER_ACINAR_DEVELOPMENT_LATE_DN	22	0.651787	0.637363
3610	3666	mdd	KEGG_RENAL_CELL_CARCINOMA	63	0.657529	0.637363
3611	3684	mdd	TSAI_RESPONSE_TO_RADIATION_THERAPY	28	0.661296	0.637363
3612	3544	mdd	WANG_METHYLATED_IN_BREAST_CANCER	34	0.631906	0.638362
3613	3555	mdd	PEDERSEN_METASTASIS_BY_ERBB2_ISOFORM_4	95	0.633968	0.638362
3614	3609	mdd	REACTOME_WNT_LIGAND_BIOGENESIS_AND_TRAFFICKING	21	0.646019	0.638362
3615	3641	mdd	WP_MAPK_PATHWAY_IN_CONGENITAL_THYROID_CANCER	14	0.653311	0.638362
3616	3643	mdd	PID_TCR_CALCIUM_PATHWAY	26	0.653606	0.638362
3617	3663	mdd	WEBER_METHYLATED_LCP_IN_FIBROBLAST_UP	12	0.656915	0.638362
3618	3542	mdd	BURTON_ADIPOGENESIS_1	30	0.631243	0.639361
3619	3543	mdd	BIOCARTA_GHRELIN_PATHWAY	11	0.631247	0.639361
3620	3619	mdd	REACTOME_KERATAN_SULFATE_BIOSYNTHESIS	23	0.647951	0.639361
3621	3655	mdd	BIOCARTA_STATHMIN_PATHWAY	18	0.65577	0.639361
3622	3672	mdd	ZHONG_SECRETOME_OF_LUNG_CANCER_AND_MACROPHAGE	67	0.658873	0.639361
3623	3513	mdd	KEGG_MEDICUS_REFERENCE_IGF_IGFR_PI3K_NFKB_SIGNALING_PATHWAY	13	0.625578	0.64036
3624	3660	mdd	REACTOME_G_ALPHA_S_SIGNALLING_EVENTS	137	0.656595	0.64036
3625	3664	mdd	TIMOFEEVA_GROWTH_STRESS_VIA_STAT1_DN	15	0.657051	0.64036
3626	3615	mdd	REACTOME_C_TYPE_LECTIN_RECEPTORS_CLRS	121	0.647106	0.641359
3627	3635	mdd	PID_HIV_NEF_PATHWAY	33	0.651271	0.641359
3628	3774	mdd	KEGG_TOLL_LIKE_RECEPTOR_SIGNALING_PATHWAY	75	0.675209	0.641359
3629	3546	mdd	WP_ONE_CARBON_METABOLISM_AND_RELATED_PATHWAYS	46	0.632174	0.642358
3630	3624	mdd	CROMER_METASTASIS_DN	71	0.648691	0.642358
3631	3630	mdd	REACTOME_SIGNALING_BY_NTRK3_TRKC	17	0.649984	0.642358
3632	3634	mdd	BIOCARTA_CLASSIC_PATHWAY	9	0.650992	0.642358
3633	3652	mdd	TOMLINS_PROSTATE_CANCER_UP	36	0.655353	0.642358
3634	3783	mdd	REACTOME_ERYTHROPOIETIN_ACTIVATES_PHOSPHOINOSITIDE_3_KINASE_PI3K	12	0.676438	0.642358
3635	3822	mdd	CAFFAREL_RESPONSE_TO_THC_24HR_5_DN	45	0.684545	0.642358
3636	3530	mdd	KEGG_MEDICUS_REFERENCE_ARNO_ARF_ACTB_G_SIGNALING_PATHWAY	24	0.628196	0.643357
3637	3809	mdd	REACTOME_RNA_POLYMERASE_I_TRANSCRIPTION	46	0.682298	0.643357
3638	3577	mdd	KEGG_MEDICUS_PATHOGEN_HIV_NEF_TO_TNF_NFKB_SIGNALING_PATHWAY	12	0.637885	0.644356
3639	3613	mdd	REACTOME_TRANSCRIPTIONAL_REGULATION_BY_TP53	320	0.646159	0.644356
3640	3670	mdd	REACTOME_SYNTHESIS_OF_PIPS_AT_THE_PLASMA_MEMBRANE	44	0.658273	0.644356
3641	3694	mdd	GROSS_HYPOXIA_VIA_ELK3_DN	137	0.663659	0.644356
3642	3703	mdd	IVANOVA_HEMATOPOIESIS_INTERMEDIATE_PROGENITOR	120	0.665174	0.644356
3643	3732	mdd	MANNE_COVID19_COMBINED_COHORT_VS_HEALTHY_DONOR_PLATELETS_UP	150	0.669246	0.644356
3644	3558	mdd	KEGG_MEDICUS_VARIANT_BCR_ABL_FUSION_KINASE_TO_RAS_ERK_SIGNALING_PATHWAY	13	0.634334	0.645355
3645	3606	mdd	REACTOME_BASE_EXCISION_REPAIR	43	0.644975	0.645355
3646	3612	mdd	STREICHER_LSM1_TARGETS_DN	18	0.646087	0.645355
3647	3626	mdd	WP_MICROTUBULE_CYTOSKELETON_REGULATION	46	0.648977	0.645355
3648	3671	mdd	KEGG_LEUKOCYTE_TRANSENDOTHELIAL_MIGRATION	99	0.658394	0.645355
3649	3549	mdd	POS_RESPONSE_TO_HISTAMINE_UP	11	0.633132	0.646354
3650	3614	mdd	JINESH_BLEBBISHIELD_VS_LIVE_CONTROL_DN	226	0.646968	0.646354
3651	3617	mdd	WP_SILDENAFIL_TREATMENT	19	0.647293	0.646354
3652	3628	mdd	YIH_RESPONSE_TO_ARSENITE_C2	14	0.649374	0.646354
3653	3661	mdd	WP_PYRIMIDINE_METABOLISM_AND_RELATED_DISEASES	19	0.656663	0.646354
3654	3731	mdd	XU_CREBBP_TARGETS_UP	20	0.669109	0.646354
3655	3803	mdd	REACTOME_HDR_THROUGH_HOMOLOGOUS_RECOMBINATION_HRR	65	0.680894	0.646354
3656	3590	mdd	WP_MODULATION_OF_PI3K_AKT_MTOR_SIGNALING_BY_BIOACTIVE_SPHINGOLIPIDS	14	0.640414	0.647353
3657	3696	mdd	MIKKELSEN_MCV6_HCP_WITH_H3K27ME3	375	0.663883	0.647353
3658	3700	mdd	REACTOME_INTERFERON_ALPHA_BETA_SIGNALING	53	0.664557	0.647353
3659	3638	mdd	REACTOME_SENSORY_PROCESSING_OF_SOUND_BY_OUTER_HAIR_CELLS_OF_THE_COCHLEA	47	0.652439	0.648352
3660	3702	mdd	REACTOME_GROWTH_HORMONE_RECEPTOR_SIGNALING	20	0.66502	0.648352
3661	3727	mdd	BRACHAT_RESPONSE_TO_CISPLATIN	20	0.668562	0.648352
3662	3754	mdd	LIU_COMMON_CANCER_GENES	58	0.672777	0.648352
3663	3550	mdd	COLINA_TARGETS_OF_4EBP1_AND_4EBP2	305	0.633274	0.649351
3664	3580	mdd	WP_QUERCETIN_AND_NF_KB_AP_1_INDUCED_APOPTOSIS	15	0.639155	0.649351
3665	3714	mdd	REACTOME_NUCLEOTIDE_LIKE_PURINERGIC_RECEPTORS	10	0.667158	0.649351
3666	3665	mdd	PID_WNT_NONCANONICAL_PATHWAY	30	0.657179	0.65035
3667	3814	mdd	REACTOME_GENERATION_OF_SECOND_MESSENGER_MOLECULES	20	0.683671	0.65035
3668	3531	mdd	BENPORATH_SOX2_TARGETS	557	0.628393	0.651349
3669	3608	mdd	WP_COVID_19_ADVERSE_OUTCOME_PATHWAY	13	0.645592	0.651349
3670	3622	mdd	SHIN_B_CELL_LYMPHOMA_CLUSTER_8	36	0.648149	0.651349
3671	3637	mdd	REACTOME_CARGO_RECOGNITION_FOR_CLATHRIN_MEDIATED_ENDOCYTOSIS	93	0.6523	0.651349
3672	3689	mdd	REACTOME_RUNX2_REGULATES_OSTEOBLAST_DIFFERENTIATION	22	0.662738	0.651349
3673	3692	mdd	GARGALOVIC_RESPONSE_TO_OXIDIZED_PHOSPHOLIPIDS_SALMON_DN	13	0.663511	0.651349
3674	3601	mdd	BIOCARTA_ERYTH_PATHWAY	14	0.643415	0.652348
3675	3642	mdd	CHOW_RASSF1_TARGETS_DN	28	0.653541	0.652348
3676	3675	mdd	SMITH_TERT_TARGETS_DN	79	0.659548	0.652348
3677	3738	mdd	GOLUB_ALL_VS_AML_DN	19	0.670265	0.652348
3678	3759	mdd	REACTOME_KERATAN_SULFATE_KERATIN_METABOLISM	30	0.673358	0.652348
3679	3784	mdd	YANG_BREAST_CANCER_ESR1_LASER_DN	42	0.676501	0.652348
3680	3804	mdd	GINESTIER_BREAST_CANCER_20Q13_AMPLIFICATION_UP	81	0.681192	0.652348
3681	3629	mdd	REACTOME_SIGNALING_BY_SCF_KIT	40	0.649891	0.653347
3682	3674	mdd	SWEET_LUNG_CANCER_KRAS_DN	359	0.659172	0.653347
3683	3723	mdd	NAKAMURA_METASTASIS_MODEL_UP	40	0.668189	0.653347
3684	3744	mdd	NAGASHIMA_NRG1_SIGNALING_DN	48	0.671066	0.653347
3685	3761	mdd	WP_MIRNA_TARGETS_IN_ECM_AND_MEMBRANE_RECEPTORS	19	0.673439	0.653347
3686	3724	mdd	REACTOME_NEF_MEDIATES_DOWN_MODULATION_OF_CELL_SURFACE_RECEPTORS_BY_RECRUITING_THEM_TO_CLATHRIN_ADAPTERS	20	0.668224	0.654346
3687	3726	mdd	BIOCARTA_EIF4_PATHWAY	24	0.668489	0.654346
3688	3728	mdd	WP_PROLACTIN_SIGNALING_PATHWAY	69	0.668714	0.654346
3689	3818	mdd	SMIRNOV_RESPONSE_TO_IR_6HR_DN	103	0.684197	0.654346
3690	3412	mdd	KRIGE_RESPONSE_TO_TOSEDOSTAT_6HR_DN	728	0.602429	0.655345
3691	3520	mdd	REACTOME_NONHOMOLOGOUS_END_JOINING_NHEJ	28	0.626577	0.655345
3692	3688	mdd	KEGG_TERPENOID_BACKBONE_BIOSYNTHESIS	14	0.662557	0.655345
3693	3648	mdd	BIOCARTA_IL10_PATHWAY	12	0.654618	0.656344
3694	3676	mdd	MISHRA_CARCINOMA_ASSOCIATED_FIBROBLAST_DN	19	0.659684	0.656344
3695	3680	mdd	WP_GENETIC_CAUSES_OF_PORTO_SINUSOIDAL_VASCULAR_DISEASE	29	0.659971	0.656344
3696	3776	mdd	KEGG_MEDICUS_PATHOGEN_SHIGELLA_IPGD_TO_ARNO_ARF_ACTB_G_SIGNALING_PATHWAY	28	0.675524	0.656344
3697	3585	mdd	SENESE_HDAC3_TARGETS_DN	433	0.639767	0.657343
3698	3620	mdd	KEGG_OLFACTORY_TRANSDUCTION	101	0.648049	0.657343
3699	3627	mdd	BERTUCCI_MEDULLARY_VS_DUCTAL_BREAST_CANCER_DN	146	0.649258	0.657343
3700	3687	mdd	NAGY_TFTC_COMPONENTS_HUMAN	17	0.662285	0.657343
3701	3706	mdd	TONKS_TARGETS_OF_RUNX1_RUNX1T1_FUSION_HSC_UP	163	0.665931	0.657343
3702	3718	mdd	LOPEZ_TRANSLATION_VIA_FN1_SIGNALING	34	0.667756	0.657343
3703	3719	mdd	REACTOME_HCMV_LATE_EVENTS	52	0.667864	0.657343
3704	3730	mdd	KEGG_MEDICUS_REFERENCE_MITOCHONDRIAL_COMPLEX_UCP1_IN_THERMOGENESIS	51	0.669103	0.657343
3705	3746	mdd	WP_BLOOD_CLOTTING_CASCADE	16	0.671435	0.657343
3706	3779	mdd	BLALOCK_ALZHEIMERS_DISEASE_INCIPIENT_DN	145	0.676086	0.657343
3707	3786	mdd	REACTOME_TCR_SIGNALING	94	0.676949	0.657343
3708	3790	mdd	WP_CANNABINOID_RECEPTOR_SIGNALING	26	0.67772	0.657343
3709	3795	mdd	PETRETTO_HEART_MASS_QTL_CIS_DN	24	0.678872	0.657343
3710	3645	mdd	KEGG_GALACTOSE_METABOLISM	23	0.654003	0.658342
3711	3659	mdd	KEGG_MEDICUS_VARIANT_SCRAPIE_CONFORMATION_PRPSC_TO_MGLUR5_CA2_APOPTOTIC_PATHWAY	17	0.656475	0.658342
3712	3710	mdd	WP_RELATIONSHIP_BETWEEN_INFLAMMATION_COX_2_AND_EGFR	25	0.666367	0.658342
3713	3721	mdd	CHANG_IMMORTALIZED_BY_HPV31_UP	63	0.668082	0.658342
3714	3772	mdd	WP_PI3K_AKT_MTOR_SIGNALING_PATHWAY_AND_THERAPEUTIC_OPPORTUNITIES_IN_PROSTATE_CANCER	30	0.674739	0.658342
3715	3821	mdd	REACTOME_REGULATION_OF_INSULIN_LIKE_GROWTH_FACTOR_IGF_TRANSPORT_AND_UPTAKE_BY_INSULIN_LIKE_GROWTH_FACTOR_BINDING_PROTEINS_IGFBPS	103	0.684273	0.658342
3716	3561	mdd	WP_TNF_RELATED_WEAK_INDUCER_OF_APOPTOSIS_TWEAK_SIGNALING_PATHWAY	36	0.634534	0.659341
3717	3681	mdd	CHANG_IMMORTALIZED_BY_HPV31_DN	55	0.660118	0.659341
3718	3737	mdd	AMIT_EGF_RESPONSE_240_MCF10A	21	0.67021	0.659341
3719	3782	mdd	WP_REGULATION_OF_APOPTOSIS_BY_PARATHYROID_HORMONE_RELATED_PROTEIN	21	0.676276	0.659341
3720	3595	mdd	SMITH_TERT_TARGETS_UP	130	0.641814	0.66034
3721	3600	mdd	VANHARANTA_UTERINE_FIBROID_WITH_7Q_DELETION_DN	35	0.643203	0.66034
3722	3647	mdd	LY_AGING_OLD_DN	50	0.654483	0.66034
3723	3796	mdd	REACTOME_RAF_INDEPENDENT_MAPK1_3_ACTIVATION	22	0.679073	0.66034
3724	3611	mdd	MIKKELSEN_NPC_HCP_WITH_H3K4ME3_AND_H3K27ME3	196	0.646037	0.661339
3725	3751	mdd	LEE_AGING_MUSCLE_UP	38	0.672414	0.661339
3726	3758	mdd	WEBER_METHYLATED_LCP_IN_SPERM_UP	14	0.673304	0.661339
3727	3855	mdd	WP_NRP1_TRIGGERED_SIGNALING_PATHWAYS_IN_PANCREATIC_CANCER	51	0.691963	0.661339
3728	3669	mdd	KEGG_MEDICUS_REFERENCE_HOMOLOGOUS_RECOMBINATION_IN_ICLR	13	0.657885	0.662338
3729	3736	mdd	WP_GLYCEROLIPIDS_AND_GLYCEROPHOSPHOLIPIDS	21	0.670085	0.662338
3730	3766	mdd	KEGG_MEDICUS_REFERENCE_LECTIN_PATHWAY_OF_COMPLEMENT_CASCADE_C4_C2_TO_C3_CONVERTASE_FORMATION	8	0.67385	0.662338
3731	3791	mdd	KEGG_MEDICUS_VARIANT_MUTATION_CAUSED_ABERRANT_ABETA_TO_ELECTRON_TRANSFER_IN_COMPLEX_I	41	0.678213	0.662338
3732	3649	mdd	KEGG_MEDICUS_ENV_FACTOR_NNK_NNN_TO_PI3K_SIGNALING_PATHWAY_N01339	11	0.65489	0.663337
3733	3651	mdd	MIZUSHIMA_AUTOPHAGOSOME_FORMATION	10	0.655262	0.663337
3734	3667	mdd	BIOCARTA_NFKB_PATHWAY	19	0.657557	0.663337
3735	3690	mdd	COWLING_MYCN_TARGETS	37	0.662835	0.663337
3736	3697	mdd	LINDGREN_BLADDER_CANCER_CLUSTER_3_UP	258	0.664146	0.663337
3737	3708	mdd	REACTOME_SYNTHESIS_OF_BILE_ACIDS_AND_BILE_SALTS	31	0.666091	0.663337
3738	3753	mdd	REACTOME_SEALING_OF_THE_NUCLEAR_ENVELOPE_NE_BY_ESCRT_III	26	0.67255	0.663337
3739	3762	mdd	PID_INTEGRIN3_PATHWAY	34	0.673554	0.663337
3740	3701	mdd	BONOME_OVARIAN_CANCER_POOR_SURVIVAL_DN	19	0.664934	0.664336
3741	3775	mdd	UZONYI_RESPONSE_TO_LEUKOTRIENE_AND_THROMBIN	34	0.675273	0.664336
3742	3832	mdd	REACTOME_VASOPRESSIN_REGULATES_RENAL_WATER_HOMEOSTASIS_VIA_AQUAPORINS	40	0.687317	0.664336
3743	3888	mdd	HEBERT_MATRISOME_TNBC_LIVER_METASTASIS	11	0.696996	0.664336
3744	3763	mdd	BENPORATH_PROLIFERATION	132	0.673663	0.665335
3745	3797	mdd	MALONEY_RESPONSE_TO_17AAG_UP	37	0.679267	0.665335
3746	3800	mdd	KEGG_MEDICUS_PATHOGEN_SHIGELLA_IPAC_TO_ACTIN_SIGNALING_PATHWAY	12	0.679837	0.665335
3747	3827	mdd	WP_TRANS_SULFURATION_ONE_CARBON_METABOLISM_AND_RELATED_PATHWAYS	60	0.68555	0.665335
3748	3828	mdd	TUOMISTO_TUMOR_SUPPRESSION_BY_COL13A1_DN	19	0.685984	0.665335
3749	3610	mdd	WP_SARS_COV_2_INNATE_IMMUNITY_EVASION_AND_CELL_SPECIFIC_IMMUNE_RESPONSE	53	0.646031	0.666334
3750	3668	mdd	REACTOME_NUCLEAR_EVENTS_MEDIATED_BY_NFE2L2	88	0.657611	0.666334
3751	3715	mdd	KIM_GERMINAL_CENTER_T_HELPER_UP	55	0.667201	0.666334
3752	3733	mdd	BILANGES_RAPAMYCIN_SENSITIVE_GENES	35	0.669657	0.666334
3753	3778	mdd	REACTOME_PLATELET_CALCIUM_HOMEOSTASIS	25	0.67599	0.666334
3754	3838	mdd	GERHOLD_RESPONSE_TO_TZD_DN	13	0.688492	0.666334
3755	3854	mdd	REACTOME_RHOV_GTPASE_CYCLE	36	0.691572	0.666334
3756	3878	mdd	REACTOME_TERMINATION_OF_O_GLYCAN_BIOSYNTHESIS	19	0.695628	0.666334
3757	3633	mdd	WANG_TARGETS_OF_MLL_CBP_FUSION_UP	42	0.650394	0.667333
3758	3677	mdd	BAELDE_DIABETIC_NEPHROPATHY_UP	74	0.659831	0.667333
3759	3695	mdd	BIOCARTA_TOB1_PATHWAY	17	0.663813	0.667333
3760	3698	mdd	PID_FRA_PATHWAY	35	0.664455	0.667333
3761	3739	mdd	BIOCARTA_HSWI_SNF_PATHWAY	12	0.67028	0.667333
3762	3740	mdd	DOANE_BREAST_CANCER_CLASSES_UP	62	0.670731	0.667333
3763	3741	mdd	XU_HGF_SIGNALING_NOT_VIA_AKT1_6HR	23	0.670877	0.667333
3764	3743	mdd	KEGG_LINOLEIC_ACID_METABOLISM	17	0.671045	0.667333
3765	3860	mdd	REACTOME_GPVI_MEDIATED_ACTIVATION_CASCADE	32	0.692591	0.667333
3766	3644	mdd	DELPUECH_FOXO3_TARGETS_UP	62	0.65379	0.668332
3767	3657	mdd	KIM_WT1_TARGETS_12HR_DN	196	0.656113	0.668332
3768	3685	mdd	RICKMAN_TUMOR_DIFFERENTIATED_WELL_VS_POORLY_DN	320	0.661638	0.668332
3769	3742	mdd	WANG_TNF_TARGETS	22	0.670891	0.668332
3770	3745	mdd	KEGG_PYRUVATE_METABOLISM	37	0.671361	0.668332
3771	3767	mdd	WILLIAMS_ESR2_TARGETS_DN	11	0.674147	0.668332
3772	3819	mdd	REACTOME_REGULATION_OF_PYRUVATE_DEHYDROGENASE_PDH_COMPLEX	14	0.684212	0.668332
3773	3711	mdd	KEGG_MEDICUS_REFERENCE_ATR_SIGNALING	11	0.666939	0.669331
3774	3722	mdd	HAHTOLA_CTCL_CUTANEOUS	23	0.668156	0.669331
3775	3749	mdd	VERHAAK_GLIOBLASTOMA_MESENCHYMAL	191	0.672039	0.669331
3776	3756	mdd	REACTOME_REVERSIBLE_HYDRATION_OF_CARBON_DIOXIDE	8	0.673125	0.669331
3777	3787	mdd	REACTOME_METABOLISM_OF_STEROID_HORMONES	29	0.67701	0.669331
3778	3879	mdd	REACTOME_REGULATION_OF_NF_KAPPA_B_SIGNALING	17	0.695765	0.669331
3779	3898	mdd	CAIRO_HEPATOBLASTOMA_DN	228	0.699317	0.669331
3780	3932	mdd	WP_FOCAL_ADHESION	179	0.705861	0.669331
3781	3679	mdd	HOWLIN_CITED1_TARGETS_2_DN	14	0.659844	0.67033
3782	3717	mdd	REACTOME_ORC1_REMOVAL_FROM_CHROMATIN	64	0.667674	0.67033
3783	3789	mdd	KEGG_MEDICUS_PATHOGEN_KSHV_VGPCR_TO_GNB_G_PI3K_AKT_SIGNALING_PATHWAY	22	0.677308	0.67033
3784	3834	mdd	PETROVA_PROX1_TARGETS_UP	25	0.687744	0.67033
3785	3874	mdd	REACTOME_REGULATION_OF_TP53_EXPRESSION_AND_DEGRADATION	37	0.694916	0.67033
3786	3716	mdd	GAVIN_IL2_RESPONSIVE_FOXP3_TARGETS_UP	15	0.667502	0.671329
3787	3720	mdd	FAELT_B_CLL_WITH_VH_REARRANGEMENTS_DN	44	0.668031	0.671329
3788	3752	mdd	KEGG_MEDICUS_REFERENCE_TLR5_NFKB_SIGNALING_PATHWAY	15	0.672479	0.671329
3789	3841	mdd	BIOCARTA_TOLL_PATHWAY	21	0.689071	0.671329
3790	3895	mdd	CHO_NR4A1_TARGETS	28	0.698939	0.671329
3791	3712	mdd	KARLSSON_TGFB1_TARGETS_DN	171	0.666966	0.672328
3792	3748	mdd	TARTE_PLASMA_CELL_VS_B_LYMPHOCYTE_DN	34	0.671703	0.672328
3793	3765	mdd	REACTOME_COLLAGEN_BIOSYNTHESIS_AND_MODIFYING_ENZYMES	55	0.673813	0.672328
3794	3823	mdd	REACTOME_COLLAGEN_FORMATION	75	0.68466	0.672328
3795	3808	mdd	KEGG_MEDICUS_VARIANT_NOTCH_OVEREXPRESSION_TO_NOTCH_SIGNALING_PATHWAY	16	0.682236	0.673327
3796	3858	mdd	WP_INSULIN_SIGNALING	149	0.692435	0.673327
3797	3872	mdd	REACTOME_PIWI_INTERACTING_RNA_PIRNA_BIOGENESIS	29	0.694374	0.673327
3798	3662	mdd	REACTOME_FORMATION_OF_DEFINITIVE_ENDODERM	14	0.656748	0.674326
3799	3770	mdd	NAKAMURA_ADIPOGENESIS_EARLY_UP	51	0.674705	0.674326
3800	3777	mdd	FARMER_BREAST_CANCER_BASAL_VS_LULMINAL	278	0.675958	0.674326
3801	3793	mdd	PID_BCR_5PATHWAY	60	0.678363	0.674326
3802	3820	mdd	KIM_GLIS2_TARGETS_UP	73	0.684224	0.674326
3803	3867	mdd	WP_TGF_BETA_SIGNALING_PATHWAY	123	0.693952	0.674326
3804	3922	mdd	BROWNE_HCMV_INFECTION_16HR_DN	77	0.703479	0.674326
3805	3781	mdd	FLOTHO_PEDIATRIC_ALL_THERAPY_RESPONSE_UP	50	0.676235	0.675325
3806	3798	mdd	BURTON_ADIPOGENESIS_PEAK_AT_8HR	38	0.679598	0.675325
3807	3864	mdd	FERNANDEZ_BOUND_BY_MYC	162	0.693642	0.675325
3808	3957	mdd	PID_CXCR3_PATHWAY	39	0.709882	0.675325
3809	3991	mdd	WP_PHOSPHOINOSITIDES_METABOLISM	42	0.714699	0.675325
3810	3755	mdd	BURTON_ADIPOGENESIS_6	171	0.672783	0.676324
3811	3806	mdd	KEGG_MEDICUS_VARIANT_AMPLIFIED_MYC_TO_CELL_CYCLE_G1_S	11	0.681888	0.676324
3812	3682	mdd	BROWNE_HCMV_INFECTION_6HR_UP	57	0.660541	0.677323
3813	3725	mdd	PEDRIOLI_MIR31_TARGETS_DN	353	0.668306	0.677323
3814	3780	mdd	ZHANG_GATA6_TARGETS_DN	56	0.676101	0.677323
3815	3876	mdd	PID_TGFBR_PATHWAY	51	0.695497	0.677323
3816	3915	mdd	JAIN_NFKB_SIGNALING	65	0.702317	0.677323
3817	3935	mdd	ALONSO_METASTASIS_EMT_UP	31	0.706131	0.677323
3818	3757	mdd	REACTOME_RIBAVIRIN_ADME	10	0.673219	0.678322
3819	3768	mdd	KEGG_PANCREATIC_CANCER	64	0.674537	0.678322
3820	3824	mdd	FONTAINE_PAPILLARY_THYROID_CARCINOMA_DN	71	0.68504	0.678322
3821	3850	mdd	PLASARI_NFIC_TARGETS_BASAL_UP	27	0.690336	0.678322
3822	3873	mdd	HASLINGER_B_CLL_WITH_13Q14_DELETION	23	0.694635	0.678322
3823	3894	mdd	REACTOME_THROMBIN_SIGNALLING_THROUGH_PROTEINASE_ACTIVATED_RECEPTORS_PARS	28	0.698899	0.678322
3824	3927	mdd	WP_NANOPARTICLE_MEDIATED_ACTIVATION_OF_RECEPTOR_SIGNALING	26	0.704664	0.678322
3825	3705	mdd	BORCZUK_MALIGNANT_MESOTHELIOMA_UP	255	0.665626	0.679321
3826	3729	mdd	RIZKI_TUMOR_INVASIVENESS_3D_UP	183	0.66899	0.679321
3827	3792	mdd	WP_TOLL_LIKE_RECEPTOR_SIGNALING_PATHWAY	75	0.678319	0.679321
3828	3837	mdd	AFFAR_YY1_TARGETS_DN	226	0.688479	0.679321
3829	3889	mdd	WINNEPENNINCKX_MELANOMA_METASTASIS_UP	141	0.696999	0.679321
3830	3905	mdd	PID_ALK2_PATHWAY	11	0.700296	0.679321
3831	3773	mdd	SHIN_B_CELL_LYMPHOMA_CLUSTER_3	27	0.674834	0.68032
3832	3801	mdd	MARKEY_RB1_ACUTE_LOF_UP	207	0.680234	0.68032
3833	3811	mdd	WP_ALSTROM_SYNDROME	31	0.683032	0.68032
3834	3840	mdd	REACTOME_PROTEIN_LOCALIZATION	142	0.68904	0.68032
3835	3843	mdd	RICKMAN_TUMOR_DIFFERENTIATED_MODERATELY_VS_POORLY_UP	108	0.689422	0.68032
3836	3940	mdd	ANDERSEN_CHOLANGIOCARCINOMA_CLASS1	54	0.707045	0.68032
3837	3750	mdd	REACTOME_ANTIGEN_PROCESSING_CROSS_PRESENTATION	86	0.672353	0.681319
3838	3771	mdd	GRESHOCK_CANCER_COPY_NUMBER_UP	297	0.67471	0.681319
3839	3788	mdd	WP_SELENIUM_MICRONUTRIENT_NETWORK	68	0.677278	0.681319
3840	3817	mdd	KEGG_MEDICUS_REFERENCE_ORIGIN_UNWINDING_AND_ELONGATION	29	0.684062	0.681319
3841	3839	mdd	REACTOME_SIGNALING_BY_FLT3_FUSION_PROTEINS	18	0.689016	0.681319
3842	3673	mdd	WP_DISORDERS_OF_GALACTOSE_METABOLISM	11	0.659006	0.682318
3843	3769	mdd	BIOCARTA_BCELLSURVIVAL_PATHWAY	14	0.674575	0.682318
3844	3799	mdd	WP_WNT_SIGNALING_IN_KIDNEY_DISEASE	33	0.679726	0.682318
3845	3846	mdd	ANDERSEN_LIVER_CANCER_KRT19_UP	33	0.689693	0.682318
3846	3975	mdd	GUENTHER_GROWTH_SPHERICAL_VS_ADHERENT_DN	24	0.71255	0.682318
3847	3713	mdd	REACTOME_ANCHORING_OF_THE_BASAL_BODY_TO_THE_PLASMA_MEMBRANE	87	0.667023	0.683317
3848	3734	mdd	REACTOME_HIV_LIFE_CYCLE	137	0.669677	0.683317
3849	3944	mdd	CHIARADONNA_NEOPLASTIC_TRANSFORMATION_KRAS_UP	107	0.707873	0.683317
3850	3785	mdd	BIOCARTA_PTDINS_PATHWAY	22	0.67684	0.684316
3851	3882	mdd	WP_HEART_DEVELOPMENT	44	0.696146	0.684316
3852	3908	mdd	AUJLA_IL22_AND_IL17A_SIGNALING	10	0.700829	0.684316
3853	3870	mdd	BREDEMEYER_RAG_SIGNALING_NOT_VIA_ATM_UP	59	0.694254	0.685315
3854	3920	mdd	CHEN_LVAD_SUPPORT_OF_FAILING_HEART_UP	89	0.703159	0.685315
3855	3943	mdd	NIKOLSKY_BREAST_CANCER_14Q22_AMPLICON	3	0.707703	0.685315
3856	3946	mdd	BIOCARTA_IGF1_PATHWAY	20	0.70804	0.685315
3857	3812	mdd	DELACROIX_RARG_BOUND_MEF	296	0.683033	0.686314
3858	3815	mdd	WP_FIBRIN_COMPLEMENT_RECEPTOR_3_SIGNALING_PATHWAY	38	0.684028	0.686314
3859	3866	mdd	GUENTHER_GROWTH_SPHERICAL_VS_ADHERENT_UP	15	0.693806	0.686314
3860	3891	mdd	WP_SREBF_AND_MIR33_IN_CHOLESTEROL_AND_LIPID_HOMEOSTASIS	16	0.697485	0.686314
3861	3903	mdd	WALLACE_JAK2_TARGETS_UP	19	0.700189	0.686314
3862	3917	mdd	REACTOME_RHO_GTPASES_ACTIVATE_NADPH_OXIDASES	21	0.70289	0.686314
3863	3825	mdd	REACTOME_ACTIVATED_TAK1_MEDIATES_P38_MAPK_ACTIVATION	20	0.685222	0.687313
3864	3844	mdd	KEGG_MEDICUS_VARIANT_MUTATION_CAUSED_ABERRANT_HTT_TO_RETROGRADE_AXONAL_TRANSPORT	40	0.689445	0.687313
3865	3849	mdd	KEGG_LYSINE_DEGRADATION	37	0.690317	0.687313
3866	3709	mdd	FOSTER_TOLERANT_MACROPHAGE_DN	359	0.66635	0.688312
3867	3830	mdd	FUJII_YBX1_TARGETS_DN	173	0.686833	0.688312
3868	3831	mdd	BIOCARTA_IL17_PATHWAY	12	0.686848	0.688312
3869	3852	mdd	YAO_TEMPORAL_RESPONSE_TO_PROGESTERONE_CLUSTER_4	15	0.691244	0.688312
3870	3856	mdd	IVANOVSKA_MIR106B_TARGETS	82	0.692026	0.688312
3871	3892	mdd	REACTOME_GLUCAGON_SIGNALING_IN_METABOLIC_REGULATION	33	0.697691	0.688312
3872	3907	mdd	PIONTEK_PKD1_TARGETS_UP	36	0.700786	0.688312
3873	3962	mdd	KEGG_MEDICUS_PATHOGEN_HIV_GP120_TO_TNF_NFKB_SIGNALING_PATHWAY	13	0.710916	0.688312
3874	3997	mdd	DAZARD_UV_RESPONSE_CLUSTER_G2	23	0.716105	0.688312
3875	3829	mdd	WAMUNYOKOLI_OVARIAN_CANCER_GRADES_1_2_DN	64	0.686562	0.689311
3876	3845	mdd	REACTOME_NEGATIVE_REGULATION_OF_FLT3	15	0.689579	0.689311
3877	3871	mdd	REACTOME_SYNTHESIS_OF_BILE_ACIDS_AND_BILE_SALTS_VIA_7ALPHA_HYDROXYCHOLESTEROL	21	0.694367	0.689311
3878	3884	mdd	MORI_PRE_BI_LYMPHOCYTE_UP	71	0.696371	0.689311
3879	3913	mdd	REACTOME_RNA_POLYMERASE_III_TRANSCRIPTION_INITIATION_FROM_TYPE_1_PROMOTER	28	0.702028	0.689311
3880	3918	mdd	IWANAGA_CARCINOGENESIS_BY_KRAS_PTEN_UP	167	0.702907	0.689311
3881	3942	mdd	REACTOME_PRC2_METHYLATES_HISTONES_AND_DNA	12	0.707253	0.689311
3882	3951	mdd	FARMER_BREAST_CANCER_CLUSTER_3	14	0.709207	0.689311
3883	3968	mdd	REACTOME_METABOLISM_OF_NITRIC_OXIDE_NOS3_ACTIVATION_AND_REGULATION	14	0.711643	0.689311
3884	3976	mdd	WP_NANOPARTICLE_TRIGGERED_REGULATED_NECROSIS	12	0.712619	0.689311
3885	3735	mdd	WANG_LSD1_TARGETS_UP	22	0.669775	0.69031
3886	3868	mdd	REACTOME_REGULATION_OF_TLR_BY_ENDOGENOUS_LIGAND	15	0.69408	0.69031
3887	3916	mdd	KEGG_MEDICUS_ENV_FACTOR_DCE_TO_DNA_ADDUCTS	8	0.702414	0.69031
3888	3924	mdd	KEGG_MEDICUS_PATHOGEN_SARS_COV_2_NSP1_TO_TRANSLATION_INITIATION	31	0.704046	0.69031
3889	3936	mdd	PID_HIF1A_PATHWAY	15	0.706192	0.69031
3890	3949	mdd	KYNG_RESPONSE_TO_H2O2_VIA_ERCC6_DN	39	0.708757	0.69031
3891	4019	mdd	KEGG_MEDICUS_VARIANT_MUTATION_ACTIVATED_KIT_TO_RAS_ERK_SIGNALING_PATHWAY	13	0.719929	0.69031
3892	4044	mdd	BYSTRYKH_HEMATOPOIESIS_STEM_CELL_AND_BRAIN_QTL_CIS	60	0.722459	0.69031
3893	3747	mdd	KEGG_SELENOAMINO_ACID_METABOLISM	24	0.671525	0.691309
3894	3902	mdd	ZHANG_GATA6_TARGETS_UP	13	0.700156	0.691309
3895	3919	mdd	REACTOME_THE_NLRP3_INFLAMMASOME	16	0.702914	0.691309
3896	4041	mdd	PID_MTOR_4PATHWAY	67	0.722406	0.691309
3897	3813	mdd	MARSHALL_VIRAL_INFECTION_RESPONSE_DN	28	0.683271	0.692308
3898	3816	mdd	JINESH_BLEBBISHIELD_TO_IMMUNE_CELL_FUSION_PBSHMS_DN	318	0.68403	0.692308
3899	3857	mdd	SANA_TNF_SIGNALING_DN	72	0.692234	0.692308
3900	3909	mdd	CROONQUIST_NRAS_VS_STROMAL_STIMULATION_UP	35	0.701129	0.692308
3901	3925	mdd	REACTOME_SIGNALING_BY_CSF3_G_CSF	26	0.704305	0.692308
3902	3964	mdd	MCBRYAN_PUBERTAL_BREAST_3_4WK_DN	32	0.711246	0.692308
3903	4030	mdd	KEGG_GLYCOSPHINGOLIPID_BIOSYNTHESIS_GLOBO_SERIES	12	0.721545	0.692308
3904	3842	mdd	WP_METABOLISM_OF_SPHINGOLIPIDS_IN_ER_AND_GOLGI_APPARATUS	21	0.689397	0.693307
3905	3847	mdd	ROVERSI_GLIOMA_LOH_REGIONS	23	0.68988	0.693307
3906	3904	mdd	KEGG_TYROSINE_METABOLISM	31	0.700235	0.693307
3907	3933	mdd	MISHRA_CARCINOMA_ASSOCIATED_FIBROBLAST_UP	22	0.706056	0.693307
3908	3953	mdd	KEGG_DRUG_METABOLISM_OTHER_ENZYMES	31	0.709408	0.693307
3909	3956	mdd	REACTOME_RHOJ_GTPASE_CYCLE	49	0.709855	0.693307
3910	3966	mdd	PECE_MAMMARY_STEM_CELL_UP	108	0.711424	0.693307
3911	3859	mdd	KEGG_MEDICUS_PATHOGEN_HIV_GP120_TO_CXCR4_GNAQ_PLCB_G_CALCINEURIN	17	0.692442	0.694306
3912	3877	mdd	REACTOME_METAL_ION_SLC_TRANSPORTERS	23	0.695541	0.694306
3913	3880	mdd	LEE_DOUBLE_POLAR_THYMOCYTE	21	0.695924	0.694306
3914	3923	mdd	ZHOU_CELL_CYCLE_GENES_IN_IR_RESPONSE_24HR	113	0.703671	0.694306
3915	3930	mdd	MEINHOLD_OVARIAN_CANCER_LOW_GRADE_UP	11	0.705647	0.694306
3916	3990	mdd	ZHAN_V1_LATE_DIFFERENTIATION_GENES_UP	31	0.714659	0.694306
3917	3992	mdd	PID_TCR_PATHWAY	57	0.71482	0.694306
3918	4049	mdd	SMID_BREAST_CANCER_RELAPSE_IN_PLEURA_DN	22	0.722883	0.694306
3919	3764	mdd	WP_ROLE_OF_HYPOXIA_ANGIOGENESIS_AND_FGF_PATHWAY_IN_OA_CHONDROCYTE_HYPERTROPHY	48	0.673705	0.695305
3920	3805	mdd	WP_MITOCHONDRIAL_COMPLEX_IV_ASSEMBLY	30	0.681566	0.695305
3921	3833	mdd	REACTOME_BUDDING_AND_MATURATION_OF_HIV_VIRION	28	0.687514	0.695305
3922	3881	mdd	WANG_BARRETTS_ESOPHAGUS_UP	48	0.696058	0.695305
3923	3887	mdd	KEGG_MEDICUS_REFERENCE_REGULATION_OF_GF_RTK_RAS_ERK_SIGNALING_UBIQUITINATION_OF_RTK_BY_CBL	24	0.696589	0.695305
3924	3906	mdd	WP_NAD_BIOSYNTHETIC_PATHWAYS	20	0.700576	0.695305
3925	3984	mdd	MARSON_FOXP3_TARGETS_STIMULATED_UP	29	0.714029	0.695305
3926	3985	mdd	PID_SYNDECAN_1_PATHWAY	40	0.714203	0.695305
3927	3995	mdd	HASINA_NOL7_TARGETS_UP	11	0.715564	0.695305
3928	4000	mdd	BIOCARTA_MTOR_PATHWAY	21	0.716576	0.695305
3929	3928	mdd	VANDESLUIS_NORMAL_EMBRYOS_DN	18	0.704883	0.696304
3930	3947	mdd	TAKEDA_TARGETS_OF_NUP98_HOXA9_FUSION_10D_UP	153	0.70813	0.696304
3931	4060	mdd	BIOCARTA_MCM_PATHWAY	18	0.72441	0.696304
3932	4073	mdd	WP_7Q11_23_COPY_NUMBER_VARIATION_SYNDROME	68	0.726707	0.696304
3933	4032	mdd	REACTOME_NEGATIVE_EPIGENETIC_REGULATION_OF_RRNA_EXPRESSION	45	0.721826	0.697303
3934	4035	mdd	TSUNODA_CISPLATIN_RESISTANCE_DN	41	0.722142	0.697303
3935	3861	mdd	PID_TNF_PATHWAY	42	0.692866	0.698302
3936	3893	mdd	SCHAEFFER_PROSTATE_DEVELOPMENT_AND_CANCER_BOX1_UP	14	0.697729	0.698302
3937	4016	mdd	REACTOME_P75NTR_RECRUITS_SIGNALLING_COMPLEXES	12	0.719734	0.698302
3938	4018	mdd	WP_INHIBITION_OF_EXOSOME_BIOGENESIS_AND_SECRETION_BY_MANUMYCIN_A_IN_CRPC_CELLS	17	0.719837	0.698302
3939	4051	mdd	TING_SILENCED_BY_DICER	26	0.723161	0.698302
3940	3865	mdd	ODONNELL_TFRC_TARGETS_UP	311	0.693677	0.699301
3941	4006	mdd	ZHAN_LATE_DIFFERENTIATION_GENES_UP	27	0.717996	0.699301
3942	4085	mdd	REACTOME_ASYMMETRIC_LOCALIZATION_OF_PCP_PROTEINS	57	0.727629	0.699301
3943	3807	mdd	WP_IL_17_SIGNALING_PATHWAY	28	0.682233	0.7003
3944	3863	mdd	REACTOME_TRANSLATION	246	0.693396	0.7003
3945	3911	mdd	PEART_HDAC_PROLIFERATION_CLUSTER_DN	65	0.701431	0.7003
3946	3945	mdd	REACTOME_HYALURONAN_METABOLISM	14	0.707942	0.7003
3947	3948	mdd	KEGG_MEDICUS_PATHOGEN_ESCHERICHIA_MAP_TO_CDC42_SIGNALING_PATHWAY	12	0.70855	0.7003
3948	3955	mdd	REACTOME_SARS_COV_2_HOST_INTERACTIONS	165	0.709622	0.7003
3949	3998	mdd	DAIRKEE_CANCER_PRONE_RESPONSE_BPA	49	0.716203	0.7003
3950	4037	mdd	BURTON_ADIPOGENESIS_10	26	0.722184	0.7003
3951	4188	mdd	CERVERA_SDHB_TARGETS_1_DN	33	0.745738	0.7003
3952	3794	mdd	DELACROIX_RAR_TARGETS_UP	42	0.678635	0.701299
3953	3875	mdd	MATZUK_IMPLANTATION_AND_UTERINE	19	0.694919	0.701299
3954	3885	mdd	APRELIKOVA_BRCA1_TARGETS	42	0.696393	0.701299
3955	3897	mdd	LE_SKI_TARGETS_UP	17	0.699256	0.701299
3956	3926	mdd	AMIT_SERUM_RESPONSE_40_MCF10A	29	0.70464	0.701299
3957	4014	mdd	GRANDVAUX_IRF3_TARGETS_DN	18	0.719576	0.701299
3958	4090	mdd	JAZAERI_BREAST_CANCER_BRCA1_VS_BRCA2_DN	40	0.72867	0.701299
3959	4097	mdd	BLANCO_MELO_BRONCHIAL_EPITHELIAL_CELLS_INFLUENZA_A_INFECTION_DN	71	0.730268	0.701299
3960	4099	mdd	DOANE_RESPONSE_TO_ANDROGEN_UP	158	0.730399	0.701299
3961	3826	mdd	WP_CELL_DIFFERENTIATION_EXPANDED_INDEX	18	0.685451	0.702298
3962	4083	mdd	ELVIDGE_HYPOXIA_BY_DMOG_DN	53	0.727549	0.702298
3963	3210	mdd	DIAZ_CHRONIC_MYELOGENOUS_LEUKEMIA_UP	1071	0.561727	0.703297
3964	3938	mdd	KEGG_MEDICUS_VARIANT_AMPLIFIED_MYC_TO_P27_CELL_CYCLE_G1_S	14	0.706613	0.703297
3965	3974	mdd	REACTOME_POLYMERASE_SWITCHING	13	0.712517	0.703297
3966	3979	mdd	KARLSSON_TGFB1_TARGETS_UP	110	0.713367	0.703297
3967	3988	mdd	MCCABE_HOXC6_TARGETS_CANCER_UP	24	0.714347	0.703297
3968	4015	mdd	WP_MITOCHONDRIAL_COMPLEX_III_ASSEMBLY	13	0.719722	0.703297
3969	4054	mdd	MASRI_RESISTANCE_TO_TAMOXIFEN_AND_AROMATASE_INHIBITORS_DN	16	0.723436	0.703297
3970	4156	mdd	AZARE_NEOPLASTIC_TRANSFORMATION_BY_STAT3_DN	17	0.739601	0.703297
3971	3869	mdd	REACTOME_CYTOCHROME_C_MEDIATED_APOPTOTIC_RESPONSE	12	0.694085	0.704296
3972	3900	mdd	OUILLETTE_CLL_13Q14_DELETION_DN	48	0.699817	0.704296
3973	3954	mdd	KEGG_MEDICUS_VARIANT_EGF_OVEREXPRESSION_TO_RAS_ERK_SIGNALING_PATHWAY	14	0.709463	0.704296
3974	3981	mdd	BERNARD_PPAPDC1B_TARGETS_DN	51	0.713548	0.704296
3975	3999	mdd	KAPOSI_LIVER_CANCER_MET_UP	18	0.716249	0.704296
3976	4033	mdd	AMIT_EGF_RESPONSE_120_HELA	60	0.722028	0.704296
3977	4127	mdd	CERIBELLI_PROMOTERS_INACTIVE_AND_BOUND_BY_NFY	27	0.734743	0.704296
3978	3835	mdd	REACTOME_INLB_MEDIATED_ENTRY_OF_LISTERIA_MONOCYTOGENES_INTO_HOST_CELL	14	0.687991	0.705295
3979	3896	mdd	BROWNE_HCMV_INFECTION_18HR_DN	162	0.699189	0.705295
3980	3950	mdd	REACTOME_GLYCOGEN_METABOLISM	22	0.708933	0.705295
3981	3987	mdd	PARK_OSTEOBLAST_DIFFERENTIATION_BY_PHENYLAMIL_UP	12	0.714283	0.705295
3982	4017	mdd	PID_INTEGRIN_A9B1_PATHWAY	22	0.719741	0.705295
3983	4111	mdd	WP_SULFATASE_AND_AROMATASE_PATHWAY	12	0.73169	0.705295
3984	4117	mdd	LIU_CMYB_TARGETS_UP	145	0.732693	0.705295
3985	4211	mdd	BIOCARTA_LEPTIN_PATHWAY	11	0.750396	0.705295
3986	3883	mdd	MILI_PSEUDOPODIA_HAPTOTAXIS_UP	408	0.696207	0.706294
3987	3890	mdd	REACTOME_SENESCENCE_ASSOCIATED_SECRETORY_PHENOTYPE_SASP	49	0.697368	0.706294
3988	3921	mdd	REACTOME_HYALURONAN_UPTAKE_AND_DEGRADATION	10	0.703452	0.706294
3989	3961	mdd	AMIT_EGF_RESPONSE_120_MCF10A	37	0.710713	0.706294
3990	3993	mdd	GREENBAUM_E2A_TARGETS_DN	16	0.715144	0.706294
3991	4013	mdd	KANG_IMMORTALIZED_BY_TERT_UP	82	0.719223	0.706294
3992	4021	mdd	CHAUHAN_RESPONSE_TO_METHOXYESTRADIOL_DN	85	0.720212	0.706294
3993	4031	mdd	STAMBOLSKY_TARGETS_OF_MUTATED_TP53_UP	46	0.721547	0.706294
3994	4043	mdd	CAVARD_LIVER_CANCER_MALIGNANT_VS_BENIGN	27	0.722423	0.706294
3995	4059	mdd	KEGG_MEDICUS_REFERENCE_CXCR_GNB_G_PI3K_AKT_SIGNALING_PATHWAY	23	0.724269	0.706294
3996	4121	mdd	ABE_VEGFA_TARGETS	16	0.733806	0.706294
3997	4137	mdd	REACTOME_GLYCOLYSIS	67	0.736046	0.706294
3998	3972	mdd	RAHMAN_TP53_TARGETS_PHOSPHORYLATED	20	0.712252	0.707293
3999	4005	mdd	KIM_ALL_DISORDERS_CALB1_CORR_DN	35	0.717521	0.707293
4000	4069	mdd	MORI_SMALL_PRE_BII_LYMPHOCYTE_DN	71	0.725921	0.707293
4001	4071	mdd	MARSON_FOXP3_TARGETS_UP	57	0.726558	0.707293
4002	4087	mdd	WP_EFFECT_OF_PROGERIN_ON_GENES_INVOLVED_IN_HUTCHINSON_GILFORD_PROGERIA_SYNDROME	20	0.727648	0.707293
4003	4142	mdd	BIOCARTA_41BB_PATHWAY	18	0.73685	0.707293
4004	3886	mdd	MINGUEZ_LIVER_CANCER_VASCULAR_INVASION_DN	21	0.696464	0.708292
4005	3910	mdd	REACTOME_INHIBITION_OF_REPLICATION_INITIATION_OF_DAMAGED_DNA_BY_RB1_E2F1	11	0.701345	0.708292
4006	3914	mdd	GUILLAUMOND_KLF10_TARGETS_DN	28	0.70212	0.708292
4007	3939	mdd	GYORFFY_DOXORUBICIN_RESISTANCE	35	0.706734	0.708292
4008	4029	mdd	REACTOME_OTHER_INTERLEUKIN_SIGNALING	24	0.721536	0.708292
4009	4039	mdd	SASAI_RESISTANCE_TO_NEOPLASTIC_TRANSFROMATION	45	0.722247	0.708292
4010	4050	mdd	RIGGINS_TAMOXIFEN_RESISTANCE_DN	198	0.723159	0.708292
4011	4052	mdd	JIANG_HYPOXIA_CANCER	55	0.723205	0.708292
4012	4263	mdd	HOOI_ST7_TARGETS_UP	78	0.758659	0.708292
4013	3848	mdd	REACTOME_METABOLIC_DISORDERS_OF_BIOLOGICAL_OXIDATION_ENZYMES	30	0.689974	0.709291
4014	3971	mdd	KEGG_MEDICUS_REFERENCE_AUTOPHAGY_VESICLE_NUCLEATION_ELONGATION_MATURATION_MTORC1_PI3KC3_C1	15	0.712226	0.709291
4015	4001	mdd	TONKS_TARGETS_OF_RUNX1_RUNX1T1_FUSION_HSC_DN	164	0.71681	0.709291
4016	4004	mdd	SCHRAETS_MLL_TARGETS_UP	28	0.717426	0.709291
4017	4042	mdd	WP_CANONICAL_AND_NON_CANONICAL_TGF_B_SIGNALING	17	0.722422	0.709291
4018	4098	mdd	KEGG_MEDICUS_VARIANT_MUTATION_CAUSED_ABERRANT_SNCA_TO_VGCC_CA2_APOPTOTIC_PATHWAY	11	0.730339	0.709291
4019	4173	mdd	WP_LEUCINE_ISOLEUCINE_AND_VALINE_METABOLISM	21	0.742426	0.709291
4020	3810	mdd	KAUFFMANN_MELANOMA_RELAPSE_UP	59	0.682679	0.71029
4021	3960	mdd	MORI_EMU_MYC_LYMPHOMA_BY_ONSET_TIME_UP	96	0.710683	0.71029
4022	3967	mdd	KEGG_GLYCOSPHINGOLIPID_BIOSYNTHESIS_LACTO_AND_NEOLACTO_SERIES	20	0.711493	0.71029
4023	3978	mdd	BIOCARTA_PDGF_PATHWAY	26	0.713215	0.71029
4024	4141	mdd	REACTOME_FORMATION_OF_AXIAL_MESODERM	13	0.736699	0.71029
4025	4185	mdd	GAJATE_RESPONSE_TO_TRABECTEDIN_DN	16	0.744659	0.71029
4026	4002	mdd	BAE_BRCA1_TARGETS_UP	59	0.71682	0.711289
4027	4022	mdd	BIOCARTA_EFP_PATHWAY	15	0.720345	0.711289
4028	4131	mdd	WP_ESTROGEN_METABOLISM_WP697	11	0.73521	0.711289
4029	4133	mdd	LEE_AGING_MUSCLE_DN	39	0.735613	0.711289
4030	4135	mdd	BIOCARTA_TCYTOTOXIC_PATHWAY	10	0.735767	0.711289
4031	4161	mdd	BILBAN_B_CLL_LPL_DN	38	0.740105	0.711289
4032	3934	mdd	LU_IL4_SIGNALING	85	0.706128	0.712288
4033	3986	mdd	REACTOME_IL_6_TYPE_CYTOKINE_RECEPTOR_LIGAND_INTERACTIONS	14	0.714216	0.712288
4034	4023	mdd	KANG_AR_TARGETS_UP	14	0.720474	0.712288
4035	4144	mdd	PROVENZANI_METASTASIS_DN	124	0.737251	0.712288
4036	4182	mdd	NADLER_OBESITY_UP	56	0.744177	0.712288
4037	3931	mdd	REACTOME_LATE_ENDOSOMAL_MICROAUTOPHAGY	33	0.70581	0.713287
4038	3952	mdd	BREDEMEYER_RAG_SIGNALING_VIA_ATM_NOT_VIA_NFKB_DN	36	0.709234	0.713287
4039	4026	mdd	REACTOME_TNFR1_INDUCED_PROAPOPTOTIC_SIGNALING	23	0.720722	0.713287
4040	4027	mdd	MAINA_VHL_TARGETS_DN	15	0.721131	0.713287
4041	4082	mdd	WP_BASE_EXCISION_REPAIR	29	0.727528	0.713287
4042	4112	mdd	MAEKAWA_ATF2_TARGETS	22	0.731779	0.713287
4043	4118	mdd	WP_16P11_2_PROXIMAL_DELETION_SYNDROME	43	0.732767	0.713287
4044	4143	mdd	REACTOME_INTERLEUKIN_1_SIGNALING	100	0.736962	0.713287
4045	4146	mdd	KEGG_GLUTATHIONE_METABOLISM	36	0.7378	0.713287
4046	3977	mdd	EPPERT_CE_HSC_LSC	34	0.713156	0.714286
4047	4046	mdd	REACTOME_CLASS_I_PEROXISOMAL_MEMBRANE_PROTEIN_IMPORT	19	0.722737	0.714286
4048	4048	mdd	KEGG_MEDICUS_REFERENCE_MICROTUBULE_DEPOLYMERIZATION_AT_THE_MINUS_ENDS	16	0.722817	0.714286
4049	4145	mdd	XU_GH1_AUTOCRINE_TARGETS_UP	155	0.737551	0.714286
4050	4171	mdd	WP_G1_TO_S_CELL_CYCLE_CONTROL	62	0.741803	0.714286
4051	3958	mdd	WANG_METASTASIS_OF_BREAST_CANCER	13	0.710197	0.715285
4052	3989	mdd	CHIANG_LIVER_CANCER_SUBCLASS_PROLIFERATION_DN	156	0.714607	0.715285
4053	4012	mdd	WP_PRADER_WILLI_AND_ANGELMAN_SYNDROME	82	0.71909	0.715285
4054	4058	mdd	MCBRYAN_PUBERTAL_BREAST_3_4WK_UP	186	0.724144	0.715285
4055	4061	mdd	REACTOME_RIPK1_MEDIATED_REGULATED_NECROSIS	27	0.724442	0.715285
4056	4077	mdd	REACTOME_INTERLEUKIN_27_SIGNALING	11	0.727112	0.715285
4057	4128	mdd	RICKMAN_TUMOR_DIFFERENTIATED_MODERATELY_VS_POORLY_DN	14	0.735043	0.715285
4058	3937	mdd	WP_CONGENITAL_GENERALIZED_LIPODYSTROPHY	16	0.706223	0.716284
4059	4053	mdd	CHEN_ETV5_TARGETS_SERTOLI	21	0.723208	0.716284
4060	4093	mdd	ROSS_AML_WITH_CBFB_MYH11_FUSION	45	0.729261	0.716284
4061	4153	mdd	KEGG_MEDICUS_REFERENCE_CXCR_GNB_G_ERK_SIGNALING_PATHWAY	25	0.739015	0.716284
4062	4178	mdd	REACTOME_DNA_REPLICATION	119	0.743087	0.716284
4063	4180	mdd	SMIRNOV_RESPONSE_TO_IR_2HR_UP	48	0.743484	0.716284
4064	4007	mdd	VANTVEER_BREAST_CANCER_ESR1_DN	203	0.718038	0.717283
4065	4025	mdd	KEGG_FATTY_ACID_METABOLISM	34	0.720573	0.717283
4066	4076	mdd	KEGG_MEDICUS_VARIANT_IGF2_OVEREXPRESSION_TO_RAS_ERK_SIGNALING_PATHWAY	14	0.726998	0.717283
4067	4095	mdd	WANG_RECURRENT_LIVER_CANCER_UP	16	0.729836	0.717283
4068	4119	mdd	KEGG_OOCYTE_MEIOSIS	101	0.733393	0.717283
4069	3912	mdd	GRAESSMANN_RESPONSE_TO_MC_AND_SERUM_DEPRIVATION_UP	186	0.701906	0.718282
4070	4056	mdd	REACTOME_PROSTACYCLIN_SIGNALLING_THROUGH_PROSTACYCLIN_RECEPTOR	17	0.723998	0.718282
4071	4078	mdd	REACTOME_KERATAN_SULFATE_DEGRADATION	12	0.727199	0.718282
4072	3901	mdd	FULCHER_INFLAMMATORY_RESPONSE_LECTIN_VS_LPS_UP	449	0.700122	0.719281
4073	3963	mdd	CASORELLI_APL_SECONDARY_VS_DE_NOVO_UP	35	0.711113	0.719281
4074	4057	mdd	BIOCARTA_TNFR1_PATHWAY	29	0.724021	0.719281
4075	4088	mdd	WP_MICROGLIA_PATHOGEN_PHAGOCYTOSIS_PATHWAY	36	0.727844	0.719281
4076	4158	mdd	ZHONG_SECRETOME_OF_LUNG_CANCER_AND_FIBROBLAST	116	0.739968	0.719281
4077	4186	mdd	KEGG_MEDICUS_PATHOGEN_SARS_COV_2_S_TO_ANGII_AT1R_NOX2_SIGNALING_PATHWAY	10	0.744998	0.719281
4078	4008	mdd	MEBARKI_HCC_PROGENITOR_WNT_UP_CTNNB1_INDEPENDENT	21	0.718184	0.72028
4079	4066	mdd	NADERI_BREAST_CANCER_PROGNOSIS_UP	47	0.725196	0.72028
4080	4081	mdd	LEE_LIVER_CANCER_DENA_DN	68	0.727524	0.72028
4081	4089	mdd	TERAO_AOX4_TARGETS_SKIN_DN	16	0.72861	0.72028
4082	4101	mdd	WIERENGA_PML_INTERACTOME	37	0.730734	0.72028
4083	4129	mdd	WP_16P11_2_DISTAL_DELETION_SYNDROME	23	0.73511	0.72028
4084	4151	mdd	SCHLOSSER_MYC_AND_SERUM_RESPONSE_SYNERGY	31	0.738591	0.72028
4085	4208	mdd	BRACHAT_RESPONSE_TO_CAMPTOTHECIN_UP	21	0.749775	0.72028
4086	3996	mdd	KINNEY_DNMT1_METHYLATION_TARGETS	14	0.715645	0.721279
4087	4047	mdd	KEGG_MEDICUS_REFERENCE_TNF_JNK_SIGNALING_PATHWAY	16	0.72279	0.721279
4088	4134	mdd	LEE_DIFFERENTIATING_T_LYMPHOCYTE	161	0.735665	0.721279
4089	4162	mdd	REACTOME_GASTRIN_CREB_SIGNALLING_PATHWAY_VIA_PKC_AND_MAPK	17	0.740155	0.721279
4090	4181	mdd	GENTILE_RESPONSE_CLUSTER_D3	51	0.74395	0.721279
4091	4199	mdd	BERTUCCI_INVASIVE_CARCINOMA_DUCTAL_VS_LOBULAR_UP	19	0.74847	0.721279
4092	3862	mdd	IBRAHIM_NRF2_UP	442	0.693002	0.722278
4093	3929	mdd	REACTOME_ENDOGENOUS_STEROLS	24	0.705116	0.722278
4094	4020	mdd	HOEGERKORP_CD44_TARGETS_DIRECT_DN	12	0.71994	0.722278
4095	4038	mdd	PID_MET_PATHWAY	77	0.722194	0.722278
4096	4116	mdd	REACTOME_RIP_MEDIATED_NFKB_ACTIVATION_VIA_ZBP1	16	0.732612	0.722278
4097	4138	mdd	LEE_AGING_NEOCORTEX_UP	72	0.736338	0.722278
4098	3982	mdd	KEGG_MEDICUS_VARIANT_MET_OVEREXPRESSION_TO_RAS_ERK_SIGNALING_PATHWAY	13	0.713879	0.723277
4099	4094	mdd	REACTOME_REGULATION_OF_IFNA_IFNB_SIGNALING	12	0.729343	0.723277
4100	4124	mdd	BIOCARTA_GH_PATHWAY	26	0.734068	0.723277
4101	4132	mdd	DORSAM_HOXA9_TARGETS_DN	30	0.735519	0.723277
4102	4177	mdd	SOGA_COLORECTAL_CANCER_MYC_DN	66	0.743085	0.723277
4103	4190	mdd	LEE_LIVER_CANCER_MYC_DN	54	0.745996	0.723277
4104	3959	mdd	BIOCARTA_RACC_PATHWAY	11	0.71059	0.724276
4105	3969	mdd	KYNG_DNA_DAMAGE_DN	166	0.711695	0.724276
4106	3973	mdd	BLANCO_MELO_BRONCHIAL_EPITHELIAL_CELLS_INFLUENZA_A_INFECTION_UP	119	0.712364	0.724276
4107	4113	mdd	CEBALLOS_TARGETS_OF_TP53_AND_MYC_UP	18	0.731834	0.724276
4108	4130	mdd	WP_GLYCOSAMINOGLYCAN_DEGRADATION	15	0.735201	0.724276
4109	4217	mdd	WP_SMALL_LIGAND_GPCRS	17	0.751266	0.724276
4110	4063	mdd	BIOCARTA_FMLP_PATHWAY	33	0.725031	0.725275
4111	4079	mdd	WP_AMINO_ACID_METABOLISM	79	0.727319	0.725275
4112	4106	mdd	JEON_SMAD6_TARGETS_DN	19	0.731236	0.725275
4113	4122	mdd	REACTOME_INTERLEUKIN_2_SIGNALING	10	0.733891	0.725275
4114	4024	mdd	REACTOME_GAB1_SIGNALOSOME	15	0.72055	0.726274
4115	4125	mdd	DORN_ADENOVIRUS_INFECTION_12HR_DN	30	0.734272	0.726274
4116	4155	mdd	KEGG_MEDICUS_ENV_FACTOR_ZN_TO_ANTEROGRADE_AXONAL_TRANSPORT	15	0.739454	0.726274
4117	4194	mdd	MEISSNER_ES_ICP_WITH_H3K4ME3_AND_H3K27ME3	12	0.747316	0.726274
4118	4036	mdd	WP_TYROBP_CAUSAL_NETWORK_IN_MICROGLIA	56	0.722181	0.727273
4119	4172	mdd	PID_ERBB1_INTERNALIZATION_PATHWAY	39	0.741903	0.727273
4120	4205	mdd	SEKI_INFLAMMATORY_RESPONSE_LPS_UP	68	0.749479	0.727273
4121	4226	mdd	KOBAYASHI_EGFR_SIGNALING_24HR_UP	84	0.752893	0.727273
4122	4262	mdd	KEGG_MEDICUS_REFERENCE_EGF_EGFR_RAS_ERK_SIGNALING_PATHWAY	15	0.758414	0.727273
4123	3983	mdd	WP_PPAR_ALPHA_PATHWAY	24	0.713988	0.728272
4124	4003	mdd	REACTOME_TAK1_DEPENDENT_IKK_AND_NF_KAPPA_B_ACTIVATION	40	0.716837	0.728272
4125	4010	mdd	REACTOME_CARGO_TRAFFICKING_TO_THE_PERICILIARY_MEMBRANE	49	0.71855	0.728272
4126	4075	mdd	REACTOME_ACTIVATION_OF_AMPK_DOWNSTREAM_OF_NMDARS	23	0.726769	0.728272
4127	4092	mdd	REACTOME_G2_M_DNA_DAMAGE_CHECKPOINT	55	0.729137	0.728272
4128	4100	mdd	PID_ERBB4_PATHWAY	36	0.730626	0.728272
4129	4175	mdd	WP_CLEAR_CELL_RENAL_CELL_CARCINOMA_PATHWAYS	79	0.743014	0.728272
4130	4191	mdd	REACTOME_REGULATION_OF_GLYCOLYSIS_BY_FRUCTOSE_2_6_BISPHOSPHATE_METABOLISM	11	0.746538	0.728272
4131	4228	mdd	REACTOME_TP53_REGULATES_TRANSCRIPTION_OF_SEVERAL_ADDITIONAL_CELL_DEATH_GENES_WHOSE_SPECIFIC_ROLES_IN_P53_DEPENDENT_APOPTOSIS_REMAIN_UNCERTAIN	13	0.753541	0.728272
4132	3941	mdd	REACTOME_ABC_FAMILY_PROTEINS_MEDIATED_TRANSPORT	85	0.707111	0.729271
4133	4040	mdd	WP_NCRNAS_INVOLVED_IN_WNT_SIGNALING_IN_HEPATOCELLULAR_CARCINOMA	80	0.722317	0.729271
4134	4055	mdd	REACTOME_G_PROTEIN_ACTIVATION	21	0.72371	0.729271
4135	4126	mdd	KEGG_HISTIDINE_METABOLISM	23	0.734471	0.729271
4136	4150	mdd	REACTOME_PHYSIOLOGICAL_FACTORS	14	0.738581	0.729271
4137	4165	mdd	REACTOME_SNRNP_ASSEMBLY	51	0.740899	0.729271
4138	4219	mdd	WP_HEREDITARY_LEIOMYOMATOSIS_AND_RENAL_CELL_CARCINOMA_PATHWAY	19	0.75148	0.729271
4139	3899	mdd	KEGG_RNA_POLYMERASE	26	0.699412	0.73027
4140	3965	mdd	NIKOLSKY_BREAST_CANCER_12Q24_AMPLICON	2	0.711416	0.73027
4141	4065	mdd	KYNG_DNA_DAMAGE_BY_UV	51	0.725179	0.73027
4142	4154	mdd	REACTOME_VEGFR2_MEDIATED_VASCULAR_PERMEABILITY	26	0.739262	0.73027
4143	4215	mdd	KEGG_MEDICUS_VARIANT_AMPLIFIED_EGFR_TO_RAS_ERK_SIGNALING_PATHWAY	13	0.751246	0.73027
4144	4223	mdd	REACTOME_FORMATION_OF_SENESCENCE_ASSOCIATED_HETEROCHROMATIN_FOCI_SAHF	11	0.752092	0.73027
4145	4293	mdd	MIKKELSEN_ES_ICP_WITH_H3K27ME3	38	0.763491	0.73027
4146	4303	mdd	SASAKI_ADULT_T_CELL_LEUKEMIA	151	0.765183	0.73027
4147	4009	mdd	REACTOME_G_ALPHA_Q_SIGNALLING_EVENTS	188	0.718319	0.731269
4148	4062	mdd	YAUCH_HEDGEHOG_SIGNALING_PARACRINE_DN	229	0.724866	0.731269
4149	4070	mdd	BLANCO_MELO_HUMAN_PARAINFLUENZA_VIRUS_3_INFECTION_A594_CELLS_UP	154	0.726512	0.731269
4150	4074	mdd	WP_GLUTATHIONE_METABOLISM	16	0.72675	0.731269
4151	4218	mdd	GALLUZZI_PREVENT_MITOCHONDIAL_PERMEABILIZATION	14	0.751464	0.731269
4152	4229	mdd	MOSERLE_IFNA_RESPONSE	22	0.753579	0.731269
4153	4045	mdd	KEGG_MEDICUS_VARIANT_MUTATION_INACTIVATED_APC_TO_WNT_SIGNALING_PATHWAY	12	0.722665	0.732268
4154	4072	mdd	KEGG_MEDICUS_REFERENCE_EGF_ERBB2_RAS_ERK_SIGNALING_PATHWAY	15	0.726691	0.732268
4155	4086	mdd	KEGG_MEDICUS_REFERENCE_HGF_MET_RAS_ERK_SIGNALING_PATHWAY	14	0.727646	0.732268
4156	4139	mdd	REACTOME_SIGNALING_BY_PDGFRA_TRANSMEMBRANE_JUXTAMEMBRANE_AND_KINASE_DOMAIN_MUTANTS	11	0.736596	0.732268
4157	4140	mdd	REACTOME_LEISHMANIA_INFECTION	148	0.736638	0.732268
4158	4163	mdd	HOLLEMAN_ASPARAGINASE_RESISTANCE_ALL_UP	20	0.740262	0.732268
4159	4183	mdd	PHONG_TNF_RESPONSE_VIA_P38_PARTIAL	150	0.744476	0.732268
4160	4213	mdd	REACTOME_DISEASES_OF_DNA_REPAIR	49	0.75071	0.732268
4161	4250	mdd	MARIADASON_RESPONSE_TO_CURCUMIN_SULINDAC_5	21	0.756378	0.732268
4162	4252	mdd	RAGHAVACHARI_PLATELET_SPECIFIC_GENES	57	0.756779	0.732268
4163	4257	mdd	BILD_SRC_ONCOGENIC_SIGNATURE	54	0.757376	0.732268
4164	4028	mdd	REACTOME_SIGNALING_BY_EGFR	47	0.721463	0.733267
4165	4068	mdd	LANDIS_BREAST_CANCER_PROGRESSION_UP	40	0.72564	0.733267
4166	4080	mdd	MARIADASON_RESPONSE_TO_BUTYRATE_SULINDAC_4	15	0.727386	0.733267
4167	4103	mdd	BILANGES_SERUM_AND_RAPAMYCIN_SENSITIVE_GENES	62	0.730969	0.733267
4168	4120	mdd	REACTOME_BINDING_AND_UPTAKE_OF_LIGANDS_BY_SCAVENGER_RECEPTORS	38	0.733584	0.733267
4169	4174	mdd	JIANG_TIP30_TARGETS_UP	41	0.742994	0.733267
4170	4187	mdd	IIZUKA_LIVER_CANCER_PROGRESSION_G1_G2_DN	23	0.745076	0.733267
4171	4207	mdd	LIU_VAV3_PROSTATE_CARCINOGENESIS_UP	80	0.74974	0.733267
4172	4209	mdd	GAUSSMANN_MLL_AF4_FUSION_TARGETS_F_UP	160	0.750231	0.733267
4173	4224	mdd	REACTOME_RNA_POLYMERASE_I_TRANSCRIPTION_TERMINATION	27	0.752189	0.733267
4174	4108	mdd	REACTOME_SPHINGOLIPID_DE_NOVO_BIOSYNTHESIS	32	0.731492	0.734266
4175	4157	mdd	KEGG_MEDICUS_ENV_FACTOR_IRON_TO_ANTEROGRADE_AXONAL_TRANSPORT	15	0.739869	0.734266
4176	4176	mdd	REACTOME_TRANSPORT_OF_VITAMINS_NUCLEOSIDES_AND_RELATED_MOLECULES	34	0.74304	0.734266
4177	4196	mdd	WP_FATTY_ACID_TRANSPORTERS	16	0.74796	0.734266
4178	4206	mdd	AZARE_NEOPLASTIC_TRANSFORMATION_BY_STAT3_UP	112	0.749485	0.734266
4179	4231	mdd	WP_PDGFR_BETA_PATHWAY	26	0.753998	0.734266
4180	4254	mdd	PAPASPYRIDONOS_UNSTABLE_ATEROSCLEROTIC_PLAQUE_UP	51	0.756937	0.734266
4181	3980	mdd	BONOME_OVARIAN_CANCER_POOR_SURVIVAL_UP	28	0.71342	0.735265
4182	4110	mdd	REACTOME_ASSEMBLY_OF_COLLAGEN_FIBRILS_AND_OTHER_MULTIMERIC_STRUCTURES	52	0.731552	0.735265
4183	4189	mdd	WAGNER_APO2_SENSITIVITY	23	0.745923	0.735265
4184	4314	mdd	WANG_BARRETTS_ESOPHAGUS_AND_ESOPHAGUS_CANCER_DN	36	0.766948	0.735265
4185	4067	mdd	BLANCO_MELO_BETA_INTERFERON_TREATED_BRONCHIAL_EPITHELIAL_CELLS_UP	306	0.725559	0.736264
4186	4105	mdd	REACTOME_EICOSANOID_LIGAND_BINDING_RECEPTORS	12	0.731213	0.736264
4187	4109	mdd	WP_HEAD_AND_NECK_SQUAMOUS_CELL_CARCINOMA	72	0.731527	0.736264
4188	4114	mdd	BRIDEAU_IMPRINTED_GENES	38	0.732422	0.736264
4189	4136	mdd	REACTOME_DISSOLUTION_OF_FIBRIN_CLOT	12	0.735907	0.736264
4190	4198	mdd	LUI_THYROID_CANCER_PAX8_PPARG_UP	44	0.748386	0.736264
4191	4212	mdd	WP_METHIONINE_METABOLISM_LEADING_TO_SULFUR_AMINO_ACIDS_AND_RELATED_DISORDERS	11	0.750564	0.736264
4192	4214	mdd	KEGG_PPAR_SIGNALING_PATHWAY	65	0.751159	0.736264
4193	4238	mdd	ZWANG_CLASS_2_TRANSIENTLY_INDUCED_BY_EGF	47	0.754925	0.736264
4194	4251	mdd	DESERT_PERIVENOUS_HEPATOCELLULAR_CARCINOMA_SUBCLASS_UP	138	0.756725	0.736264
4195	4273	mdd	WP_IL_24_SIGNALING_PATHWAY	206	0.760709	0.736264
4196	4317	mdd	GERHOLD_ADIPOGENESIS_DN	59	0.767638	0.736264
4197	4084	mdd	ELVIDGE_HYPOXIA_BY_DMOG_UP	121	0.727603	0.737263
4198	4102	mdd	SHI_SPARC_TARGETS_DN	12	0.730903	0.737263
4199	4149	mdd	RAO_BOUND_BY_SALL4_ISOFORM_A	165	0.738143	0.737263
4200	4220	mdd	GARGALOVIC_RESPONSE_TO_OXIDIZED_PHOSPHOLIPIDS_GREEN_DN	20	0.751857	0.737263
4201	4261	mdd	REACTOME_PHOSPHOLIPID_METABOLISM	175	0.758266	0.737263
4202	3760	mdd	BUYTAERT_PHOTODYNAMIC_THERAPY_STRESS_DN	524	0.673405	0.738262
4203	3970	mdd	RAO_BOUND_BY_SALL4_ISOFORM_B	441	0.712158	0.738262
4204	4091	mdd	SCHUETZ_BREAST_CANCER_DUCTAL_INVASIVE_DN	77	0.728731	0.738262
4205	4115	mdd	MCDOWELL_ACUTE_LUNG_INJURY_DN	41	0.7325	0.738262
4206	4123	mdd	LEIN_ASTROCYTE_MARKERS	40	0.733893	0.738262
4207	4210	mdd	REACTOME_PROCESSING_OF_SMDT1	12	0.7503	0.738262
4208	4247	mdd	KEGG_MEDICUS_REFERENCE_P27_CELL_CYCLE_G1_S	14	0.755975	0.738262
4209	4276	mdd	ZHAN_EARLY_DIFFERENTIATION_GENES_DN	40	0.761322	0.738262
4210	4350	mdd	LI_ADIPOGENESIS_BY_ACTIVATED_PPARG	18	0.7719	0.738262
4211	4096	mdd	CAFFAREL_RESPONSE_TO_THC_24HR_3_DN	11	0.730023	0.739261
4212	4148	mdd	JOHANSSON_GLIOMAGENESIS_BY_PDGFB_UP	56	0.738054	0.739261
4213	4152	mdd	IIZUKA_LIVER_CANCER_EARLY_RECURRENCE	11	0.738761	0.739261
4214	4164	mdd	BIOCARTA_INSULIN_PATHWAY	20	0.74045	0.739261
4215	4192	mdd	ANDERSEN_CHOLANGIOCARCINOMA_CLASS2	158	0.746796	0.739261
4216	4248	mdd	WP_ALLOGRAFT_REJECTION	61	0.756031	0.739261
4217	4376	mdd	REACTOME_PROTEIN_UBIQUITINATION	57	0.775568	0.739261
4218	4011	mdd	BIOCARTA_BCR_PATHWAY	31	0.718922	0.74026
4219	4236	mdd	REACTOME_INHIBITION_OF_THE_PROTEOLYTIC_ACTIVITY_OF_APC_C_REQUIRED_FOR_THE_ONSET_OF_ANAPHASE_BY_MITOTIC_SPINDLE_CHECKPOINT_COMPONENTS	21	0.754763	0.74026
4220	4287	mdd	KEGG_MEDICUS_VARIANT_AMPLIFIED_PDGFR_TO_RAS_ERK_SIGNALING_PATHWAY	13	0.762855	0.74026
4221	4299	mdd	BANG_VERTEPORFIN_ENDOMETRIAL_CANCER_CELLS_DN	15	0.76441	0.74026
4222	4302	mdd	REACTOME_BETA_CATENIN_PHOSPHORYLATION_CASCADE	15	0.765039	0.74026
4223	4179	mdd	BROWNE_HCMV_INFECTION_2HR_DN	45	0.743186	0.741259
4224	4200	mdd	DELASERNA_MYOD_TARGETS_UP	76	0.748836	0.741259
4225	4241	mdd	KEGG_MEDICUS_PATHOGEN_HSV_GD_TO_HVEM_NFKB_SIGNALING_PATHWAY	10	0.75536	0.741259
4226	4244	mdd	HOUSTIS_ROS	33	0.75547	0.741259
4227	4245	mdd	REACTOME_RNA_POLYMERASE_I_PROMOTER_ESCAPE	28	0.755599	0.741259
4228	4255	mdd	TUOMISTO_TUMOR_SUPPRESSION_BY_COL13A1_UP	17	0.757094	0.741259
4229	4256	mdd	CROONQUIST_IL6_DEPRIVATION_UP	17	0.757251	0.741259
4230	4259	mdd	MORI_MATURE_B_LYMPHOCYTE_UP	79	0.75808	0.741259
4231	4260	mdd	WP_OXIDATION_BY_CYTOCHROME_P450	41	0.758097	0.741259
4232	4286	mdd	REACTOME_TP53_REGULATES_TRANSCRIPTION_OF_CASPASE_ACTIVATORS_AND_CASPASES	11	0.762546	0.741259
4233	4325	mdd	MANNE_COVID19_ICU_VS_HEALTHY_DONOR_PLATELETS_DN	128	0.769039	0.741259
4234	4201	mdd	WP_OXIDATIVE_PHOSPHORYLATION	33	0.748861	0.742258
4235	4230	mdd	FORTSCHEGGER_PHF8_TARGETS_UP	234	0.753934	0.742258
4236	4320	mdd	REACTOME_DAP12_SIGNALING	25	0.768097	0.742258
4237	4346	mdd	VERHAAK_AML_WITH_NPM1_MUTATED_UP	145	0.77143	0.742258
4238	4064	mdd	WP_CLOCK_CONTROLLED_AUTOPHAGY_IN_BONE_METABOLISM	75	0.725148	0.743257
4239	4159	mdd	GARGALOVIC_RESPONSE_TO_OXIDIZED_PHOSPHOLIPIDS_CYAN_UP	15	0.740042	0.743257
4240	4278	mdd	MINGUEZ_LIVER_CANCER_VASCULAR_INVASION_UP	13	0.761639	0.743257
4241	4305	mdd	XU_GH1_EXOGENOUS_TARGETS_UP	46	0.766022	0.743257
4242	4344	mdd	CHEOK_RESPONSE_TO_HD_MTX_UP	18	0.771229	0.743257
4243	4280	mdd	REACTOME_GLOBAL_GENOME_NUCLEOTIDE_EXCISION_REPAIR_GG_NER	81	0.761882	0.744256
4244	3994	mdd	FARMER_BREAST_CANCER_APOCRINE_VS_LUMINAL	285	0.715374	0.745255
4245	4034	mdd	LIU_IL13_MEMORY_MODEL_UP	17	0.722132	0.745255
4246	4166	mdd	RIGGINS_TAMOXIFEN_RESISTANCE_UP	53	0.740997	0.745255
4247	4237	mdd	FIGUEROA_AML_METHYLATION_CLUSTER_3_DN	33	0.754829	0.745255
4248	4274	mdd	REACTOME_ABORTIVE_ELONGATION_OF_HIV_1_TRANSCRIPT_IN_THE_ABSENCE_OF_TAT	23	0.760919	0.745255
4249	4297	mdd	KEGG_MEDICUS_VARIANT_MUTATION_ACTIVATED_MET_TO_RAS_ERK_SIGNALING_PATHWAY	14	0.764189	0.745255
4250	4337	mdd	KEGG_MEDICUS_REFERENCE_KEAP1_NRF2_SIGNALING_PATHWAY	13	0.770854	0.745255
4251	4467	mdd	KYNG_DNA_DAMAGE_BY_4NQO_OR_GAMMA_RADIATION	15	0.793795	0.745255
4252	4107	mdd	KEGG_MEDICUS_PATHOGEN_HCV_CORE_TO_ERK_SIGNALING_PATHWAY	12	0.731483	0.746254
4253	4147	mdd	WP_CYTOPLASMIC_RIBOSOMAL_PROTEINS	78	0.737989	0.746254
4254	4193	mdd	KEGG_VIBRIO_CHOLERAE_INFECTION	51	0.747234	0.746254
4255	4221	mdd	WP_TYPE_I_COLLAGEN_SYNTHESIS_IN_THE_CONTEXT_OF_OSTEOGENESIS_IMPERFECTA	30	0.751893	0.746254
4256	4227	mdd	ODONNELL_TFRC_TARGETS_DN	112	0.753148	0.746254
4257	4249	mdd	REACTOME_TRAF6_MEDIATED_NF_KB_ACTIVATION	23	0.756375	0.746254
4258	4270	mdd	REACTOME_TYPE_I_HEMIDESMOSOME_ASSEMBLY	11	0.759967	0.746254
4259	4216	mdd	REACTOME_DISASSEMBLY_OF_THE_DESTRUCTION_COMPLEX_AND_RECRUITMENT_OF_AXIN_TO_THE_MEMBRANE	29	0.751248	0.747253
4260	4268	mdd	REACTOME_TOLL_LIKE_RECEPTOR_CASCADES	142	0.759494	0.747253
4261	4195	mdd	REACTOME_REGULATION_OF_LOCALIZATION_OF_FOXO_TRANSCRIPTION_FACTORS	11	0.747708	0.748252
4262	4197	mdd	REACTOME_TRANSLATION_OF_SARS_COV_1_STRUCTURAL_PROTEINS	29	0.748307	0.748252
4263	4326	mdd	WP_SPHINGOLIPID_PATHWAY	26	0.769149	0.748252
4264	4343	mdd	CHANGOLKAR_H2AFY_TARGETS_DN	36	0.771216	0.748252
4265	4168	mdd	WP_PPAR_SIGNALING_PATHWAY	64	0.7412	0.749251
4266	4169	mdd	BIOCARTA_PCAF_PATHWAY	13	0.741313	0.749251
4267	4239	mdd	ZHOU_PANCREATIC_EXOCRINE_PROGENITOR	11	0.755119	0.749251
4268	4242	mdd	REACTOME_CYCLIN_A_CDK2_ASSOCIATED_EVENTS_AT_S_PHASE_ENTRY	78	0.755383	0.749251
4269	4271	mdd	TONKS_TARGETS_OF_RUNX1_RUNX1T1_FUSION_MONOCYTE_DN	48	0.759977	0.749251
4270	4294	mdd	CHEOK_RESPONSE_TO_MERCAPTOPURINE_AND_LD_MTX_DN	18	0.7638	0.749251
4271	4348	mdd	REACTOME_SIGNALING_BY_ERBB2_ECD_MUTANTS	15	0.771676	0.749251
4272	4401	mdd	WP_MONOAMINE_TRANSPORT	29	0.780246	0.749251
4273	4160	mdd	BLANCO_MELO_COVID19_SARS_COV_2_INFECTION_A594_ACE2_EXPRESSING_CELLS_RUXOLITINIB_UP	344	0.740099	0.75025
4274	4279	mdd	PID_NEPHRIN_NEPH1_PATHWAY	29	0.761816	0.75025
4275	4301	mdd	KEGG_MEDICUS_REFERENCE_V_D_J_RECOMBINATION	11	0.764989	0.75025
4276	4334	mdd	HOFFMANN_PRE_BI_TO_LARGE_PRE_BII_LYMPHOCYTE_DN	71	0.770497	0.75025
4277	4387	mdd	REACTOME_MITOTIC_G2_G2_M_PHASES	170	0.778057	0.75025
4278	4204	mdd	REACTOME_PD_1_SIGNALING	11	0.749323	0.751249
4279	4295	mdd	REACTOME_SYNTHESIS_OF_DNA	113	0.763872	0.751249
4280	4300	mdd	REACTOME_APOPTOTIC_CLEAVAGE_OF_CELL_ADHESION_PROTEINS	9	0.764865	0.751249
4281	4390	mdd	WP_NOTCH1_REGULATION_OF_ENDOTHELIAL_CELL_CALCIFICATION	16	0.778646	0.751249
4282	4283	mdd	REACTOME_MITOCHONDRIAL_FATTY_ACID_BETA_OXIDATION	31	0.762207	0.752248
4283	4313	mdd	STEIN_ESTROGEN_RESPONSE_NOT_VIA_ESRRA	17	0.766944	0.752248
4284	4353	mdd	WP_MYOMETRIAL_RELAXATION_AND_CONTRACTION_PATHWAYS	145	0.772026	0.752248
4285	4394	mdd	BANDRES_RESPONSE_TO_CARMUSTIN_MGMT_48HR_UP	18	0.778796	0.752248
4286	4403	mdd	SANDERSON_PPARA_TARGETS	15	0.780529	0.752248
4287	3853	mdd	CREIGHTON_ENDOCRINE_THERAPY_RESISTANCE_3	567	0.691449	0.753247
4288	4222	mdd	GRAHAM_NORMAL_QUIESCENT_VS_NORMAL_DIVIDING_UP	52	0.751929	0.753247
4289	4340	mdd	BIOCARTA_D4GDI_PATHWAY	11	0.771131	0.753247
4290	4354	mdd	KEGG_MEDICUS_REFERENCE_NON_HOMOLOGOUS_END_JOINING	13	0.772043	0.753247
4291	4202	mdd	REACTOME_BIOSYNTHESIS_OF_SPECIALIZED_PRORESOLVING_MEDIATORS_SPMS	17	0.748922	0.754246
4292	4225	mdd	WP_TYPE_II_INTERFERON_SIGNALING	33	0.752828	0.754246
4293	4308	mdd	KEGG_MEDICUS_REFERENCE_CXCR4_GNB_G_RAC_SIGNALING_PATHWAY	25	0.766096	0.754246
4294	4410	mdd	REACTOME_CYTOCHROME_P450_ARRANGED_BY_SUBSTRATE_TYPE	46	0.781878	0.754246
4295	4104	mdd	ONDER_CDH1_TARGETS_2_UP	219	0.731049	0.755245
4296	4203	mdd	VECCHI_GASTRIC_CANCER_EARLY_UP	351	0.74917	0.755245
4297	4285	mdd	KEGG_MEDICUS_REFERENCE_TSC1_2_MTORC1_SIGNALING_PATHWAY	11	0.762466	0.755245
4298	4378	mdd	BARRIER_COLON_CANCER_RECURRENCE_UP	37	0.776166	0.755245
4299	4291	mdd	STAMBOLSKY_TARGETS_OF_MUTATED_TP53_DN	47	0.763361	0.756244
4300	4363	mdd	REACTOME_ACTIVATION_OF_ATR_IN_RESPONSE_TO_REPLICATION_STRESS	37	0.774251	0.756244
4301	4396	mdd	WP_ANDROGEN_RECEPTOR_NETWORK_IN_PROSTATE_CANCER	104	0.778917	0.756244
4302	4418	mdd	REACTOME_DEFECTIVE_INTRINSIC_PATHWAY_FOR_APOPTOSIS	25	0.782861	0.756244
4303	4264	mdd	CHIARADONNA_NEOPLASTIC_TRANSFORMATION_CDC25_DN	129	0.758922	0.757243
4304	4289	mdd	REACTOME_GLYCOGEN_STORAGE_DISEASES	14	0.763098	0.757243
4305	4234	mdd	PAPASPYRIDONOS_UNSTABLE_ATEROSCLEROTIC_PLAQUE_DN	39	0.754623	0.758242
4306	4266	mdd	WP_NAD_METABOLISM_SIRTUINS_AND_AGING	11	0.759232	0.758242
4307	4292	mdd	RUTELLA_RESPONSE_TO_HGF_DN	213	0.763415	0.758242
4308	4341	mdd	ODONNELL_TARGETS_OF_MYC_AND_TFRC_DN	40	0.771157	0.758242
4309	4349	mdd	PID_DNA_PK_PATHWAY	16	0.771887	0.758242
4310	4281	mdd	KEGG_FOCAL_ADHESION	176	0.762122	0.759241
4311	4296	mdd	LEE_METASTASIS_AND_ALTERNATIVE_SPLICING_DN	41	0.763958	0.759241
4312	4304	mdd	BASSO_CD40_SIGNALING_UP	91	0.765583	0.759241
4313	4311	mdd	BARRIER_COLON_CANCER_RECURRENCE_DN	15	0.766606	0.759241
4314	4312	mdd	SONG_TARGETS_OF_IE86_CMV_PROTEIN	52	0.766908	0.759241
4315	4360	mdd	REACTOME_TRANSPORT_OF_THE_SLBP_DEPENDANT_MATURE_MRNA	34	0.773064	0.759241
4316	4235	mdd	WP_GANGLIO_SERIES_SPHINGOLIPID_METABOLISM	13	0.754718	0.76024
4317	4240	mdd	REACTOME_INTRA_GOLGI_TRAFFIC	42	0.755175	0.76024
4318	4258	mdd	WESTON_VEGFA_TARGETS_6HR	44	0.757598	0.76024
4319	4327	mdd	LY_AGING_PREMATURE_DN	27	0.769215	0.76024
4320	4333	mdd	BIOCARTA_HDAC_PATHWAY	25	0.770417	0.76024
4321	4407	mdd	REACTOME_GP1B_IX_V_ACTIVATION_SIGNALLING	11	0.781091	0.76024
4322	4233	mdd	NADLER_OBESITY_DN	47	0.754575	0.761239
4323	4316	mdd	REACTOME_RNA_POLYMERASE_I_TRANSCRIPTION_INITIATION	43	0.767435	0.761239
4324	4328	mdd	SHAFFER_IRF4_TARGETS_IN_ACTIVATED_B_LYMPHOCYTE	73	0.76958	0.761239
4325	4329	mdd	BIOCARTA_PLCE_PATHWAY	11	0.769898	0.761239
4326	4330	mdd	KATSANOU_ELAVL1_TARGETS_DN	133	0.770122	0.761239
4327	4381	mdd	MAGRANGEAS_MULTIPLE_MYELOMA_IGG_VS_IGA_UP	16	0.777366	0.761239
4328	4384	mdd	BURTON_ADIPOGENESIS_11	46	0.777858	0.761239
4329	4391	mdd	WP_GLUCOCORTICOID_BIOSYNTHESIS	9	0.778652	0.761239
4330	4246	mdd	QI_HYPOXIA	124	0.755809	0.762238
4331	4290	mdd	REACTOME_CONSTITUTIVE_SIGNALING_BY_LIGAND_RESPONSIVE_EGFR_CANCER_VARIANTS	19	0.763126	0.762238
4332	4429	mdd	BIOCARTA_TH1TH2_PATHWAY	18	0.78472	0.762238
4333	4437	mdd	ZHAN_MULTIPLE_MYELOMA_CD1_VS_CD2_DN	48	0.786965	0.762238
4334	4243	mdd	KEGG_MEDICUS_VARIANT_DUPLICATION_OR_MUTATION_ACTIVATED_FLT3_TO_RAS_ERK_SIGNALING_PATHWAY	13	0.755443	0.763237
4335	4288	mdd	WP_GLUCURONIDATION	11	0.763012	0.763237
4336	4324	mdd	KEGG_MEDICUS_PATHOGEN_HCMV_US28_TO_GNB_G_PI3K_NFKB_SIGNALING_PATHWAY	28	0.768931	0.763237
4337	4364	mdd	YAMASHITA_LIVER_CANCER_WITH_EPCAM_UP	50	0.774299	0.763237
4338	4448	mdd	SA_G1_AND_S_PHASES	15	0.788659	0.763237
4339	4570	mdd	SHIN_B_CELL_LYMPHOMA_CLUSTER_1	13	0.811439	0.763237
4340	4284	mdd	WP_TGF_SMAD_SIGNALING_PATHWAY	11	0.76229	0.764236
4341	4306	mdd	BONOME_OVARIAN_CANCER_SURVIVAL_OPTIMAL_DEBULKING	209	0.766065	0.764236
4342	4345	mdd	WENG_POR_DOSAGE	21	0.771297	0.764236
4343	4374	mdd	WP_DEVELOPMENT_AND_HETEROGENEITY_OF_THE_ILC_FAMILY	29	0.775313	0.764236
4344	4399	mdd	KEGG_MEDICUS_REFERENCE_IGF_IGF1R_RAS_ERK_SIGNALING_PATHWAY	15	0.779888	0.764236
4345	4415	mdd	PID_IL4_2PATHWAY	55	0.782431	0.764236
4346	4420	mdd	PID_EPO_PATHWAY	31	0.783165	0.764236
4347	4232	mdd	WP_IL1_AND_MEGAKARYOCYTES_IN_OBESITY	22	0.754141	0.765235
4348	4331	mdd	KYNG_NORMAL_AGING_DN	16	0.770166	0.765235
4349	4335	mdd	WP_COHESIN_COMPLEX_CORNELIA_DE_LANGE_SYNDROME	27	0.770637	0.765235
4350	4371	mdd	KEGG_MEDICUS_REFERENCE_P4_PR_RAS_ERK_SIGNALING_PATHWAY	15	0.774881	0.765235
4351	4451	mdd	LEE_CALORIE_RESTRICTION_NEOCORTEX_DN	59	0.790258	0.765235
4352	4275	mdd	KEGG_MEDICUS_PATHOGEN_HBV_HBX_TO_RAS_ERK_SIGNALING_PATHWAY	13	0.760982	0.766234
4353	4322	mdd	LUI_THYROID_CANCER_PAX8_PPARG_DN	43	0.768515	0.766234
4354	4332	mdd	REACTOME_GENE_AND_PROTEIN_EXPRESSION_BY_JAK_STAT_SIGNALING_AFTER_INTERLEUKIN_12_STIMULATION	36	0.770274	0.766234
4355	4339	mdd	WP_3Q29_COPY_NUMBER_VARIATION_SYNDROME	40	0.771054	0.766234
4356	4342	mdd	NAGASHIMA_NRG1_SIGNALING_UP	163	0.771176	0.766234
4357	4370	mdd	ZHOU_INFLAMMATORY_RESPONSE_FIMA_UP	402	0.774518	0.766234
4358	4382	mdd	REACTOME_SYNDECAN_INTERACTIONS	24	0.777556	0.766234
4359	4421	mdd	REACTOME_REGULATION_OF_SIGNALING_BY_CBL	21	0.783396	0.766234
4360	4432	mdd	REACTOME_SIGNALING_BY_CYTOSOLIC_FGFR1_FUSION_MUTANTS	15	0.785243	0.766234
4361	4455	mdd	CHNG_MULTIPLE_MYELOMA_HYPERPLOID_DN	27	0.791097	0.766234
4362	4365	mdd	TARTE_PLASMA_CELL_VS_PLASMABLAST_DN	261	0.774311	0.767233
4363	4393	mdd	KOYAMA_SEMA3B_TARGETS_DN	300	0.778728	0.767233
4364	4438	mdd	KEGG_MEDICUS_PATHOGEN_KSHV_VGPCR_TO_GNB_G_ERK_SIGNALING_PATHWAY	30	0.787138	0.767233
4365	4441	mdd	QUINTENS_EMBRYONIC_BRAIN_RESPONSE_TO_IR	69	0.787347	0.767233
4366	4449	mdd	WP_METABOLIC_PATHWAY_OF_LDL_HDL_AND_TG_INCLUDING_DISEASES	16	0.78912	0.767233
4367	4253	mdd	ZHU_CMV_24_HR_DN	79	0.756851	0.768232
4368	4307	mdd	WP_MICRORNAS_IN_CARDIOMYOCYTE_HYPERTROPHY	79	0.766073	0.768232
4369	4319	mdd	HERNANDEZ_MITOTIC_ARREST_BY_DOCETAXEL_1_DN	32	0.767852	0.768232
4370	4425	mdd	REACTOME_PI_METABOLISM	72	0.784238	0.768232
4371	4427	mdd	KEGG_MEDICUS_REFERENCE_BMP_SIGNALING_PATHWAY	20	0.784381	0.768232
4372	4428	mdd	ZHANG_BREAST_CANCER_PROGENITORS_DN	128	0.784716	0.768232
4373	4272	mdd	PODAR_RESPONSE_TO_ADAPHOSTIN_DN	17	0.760578	0.769231
4374	4315	mdd	REACTOME_PROLONGED_ERK_ACTIVATION_EVENTS	14	0.76738	0.769231
4375	4318	mdd	CONRAD_STEM_CELL	36	0.767836	0.769231
4376	4373	mdd	HOLLERN_EMT_BREAST_TUMOR_UP	123	0.775275	0.769231
4377	4389	mdd	DORN_ADENOVIRUS_INFECTION_32HR_DN	36	0.778182	0.769231
4378	4447	mdd	REACTOME_INFLAMMASOMES	21	0.78834	0.769231
4379	4476	mdd	MAHADEVAN_IMATINIB_RESISTANCE_UP	17	0.796156	0.769231
4380	4184	mdd	SHEN_SMARCA2_TARGETS_UP	362	0.74455	0.77023
4381	4265	mdd	GRADE_COLON_VS_RECTAL_CANCER_UP	32	0.759141	0.77023
4382	4267	mdd	WP_T_CELL_ACTIVATION_SARS_COV_2	81	0.759322	0.77023
4383	4367	mdd	MIYAGAWA_TARGETS_OF_EWSR1_ETS_FUSIONS_DN	201	0.774413	0.77023
4384	4369	mdd	WP_LNCRNA_IN_CANONICAL_WNT_SIGNALING_AND_COLORECTAL_CANCER	88	0.7745	0.77023
4385	4518	mdd	MOROSETTI_FACIOSCAPULOHUMERAL_MUSCULAR_DISTROPHY_DN	12	0.803647	0.77023
4386	4632	mdd	REACTOME_EUKARYOTIC_TRANSLATION_INITIATION	106	0.822255	0.77023
4387	4269	mdd	REACTOME_SIGNALING_BY_FGFR4_IN_DISEASE	11	0.7597	0.771229
4388	4368	mdd	WP_TGF_BETA_SIGNALING_IN_THYROID_CELLS_FOR_EPITHELIAL_MESENCHYMAL_TRANSITION	17	0.774443	0.771229
4389	4372	mdd	REACTOME_MTORC1_MEDIATED_SIGNALLING	23	0.775038	0.771229
4390	4439	mdd	REACTOME_MICRORNA_MIRNA_BIOGENESIS	22	0.787204	0.771229
4391	4277	mdd	PHONG_TNF_RESPONSE_NOT_VIA_P38	308	0.761376	0.772228
4392	4359	mdd	KEGG_MEDICUS_PATHOGEN_HCMV_GB_TO_PDGFR_RAS_ERK_SIGNALING_PATHWAY	14	0.773062	0.772228
4393	3836	mdd	NABA_MATRISOME	705	0.688348	0.773227
4394	4323	mdd	PEPPER_CHRONIC_LYMPHOCYTIC_LEUKEMIA_DN	20	0.768913	0.773227
4395	4351	mdd	KEGG_MEDICUS_REFERENCE_TRANSLATION_INITIATION	73	0.771935	0.773227
4396	4392	mdd	REACTOME_POST_CHAPERONIN_TUBULIN_FOLDING_PATHWAY	18	0.778677	0.773227
4397	4409	mdd	WP_INTERACTIONS_BETWEEN_IMMUNE_CELLS_AND_MICRORNAS_IN_TUMOR_MICROENVIRONMENT	25	0.781532	0.773227
4398	4460	mdd	REACTOME_NEDDYLATION	213	0.792955	0.773227
4399	4470	mdd	BIOCARTA_LONGEVITY_PATHWAY	15	0.794235	0.773227
4400	4309	mdd	WP_GENES_TARGETED_BY_MIRNAS_IN_ADIPOCYTES	12	0.766146	0.774226
4401	4321	mdd	WP_CANCER_IMMUNOTHERAPY_BY_PD_1_BLOCKADE	19	0.768293	0.774226
4402	4385	mdd	TSENG_IRS1_TARGETS_UP	94	0.777876	0.774226
4403	4430	mdd	KEGG_DRUG_METABOLISM_CYTOCHROME_P450	28	0.784784	0.774226
4404	4454	mdd	BOYAULT_LIVER_CANCER_SUBCLASS_G12_UP	38	0.791081	0.774226
4405	4170	mdd	CHARAFE_BREAST_CANCER_LUMINAL_VS_MESENCHYMAL_DN	394	0.741415	0.775225
4406	4379	mdd	VERNOCHET_ADIPOGENESIS	18	0.776637	0.775225
4407	4433	mdd	REACTOME_VXPX_CARGO_TARGETING_TO_CILIUM	20	0.786181	0.775225
4408	4465	mdd	REACTOME_SIGNALING_BY_HIPPO	18	0.793537	0.775225
4409	4473	mdd	GARCIA_TARGETS_OF_FLI1_AND_DAX1_UP	46	0.795793	0.775225
4410	4375	mdd	VERRECCHIA_RESPONSE_TO_TGFB1_C1	19	0.775466	0.776224
4411	4397	mdd	SENGUPTA_NASOPHARYNGEAL_CARCINOMA_DN	276	0.779129	0.776224
4412	4442	mdd	REACTOME_CASPASE_ACTIVATION_VIA_DEATH_RECEPTORS_IN_THE_PRESENCE_OF_LIGAND	15	0.787485	0.776224
4413	4443	mdd	MARKEY_RB1_CHRONIC_LOF_DN	107	0.78763	0.776224
4414	4538	mdd	KEGG_MEDICUS_REFERENCE_PRE_IC_FORMATION	27	0.80575	0.776224
4415	4347	mdd	REACTOME_CLASS_B_2_SECRETIN_FAMILY_RECEPTORS	82	0.771433	0.777223
4416	4366	mdd	BIOCARTA_CBL_PATHWAY	11	0.774339	0.777223
4417	4446	mdd	WINNEPENNINCKX_MELANOMA_METASTASIS_DN	38	0.788206	0.777223
4418	4468	mdd	BIOCARTA_RAC1_PATHWAY	21	0.793976	0.777223
4419	4515	mdd	REACTOME_CYCLIN_A_B1_B2_ASSOCIATED_EVENTS_DURING_G2_M_TRANSITION	23	0.803372	0.777223
4420	4519	mdd	REACTOME_RND1_GTPASE_CYCLE	40	0.804016	0.777223
4421	4357	mdd	NEWMAN_ERCC6_TARGETS_UP	20	0.772451	0.778222
4422	4362	mdd	BIOCARTA_PML_PATHWAY	17	0.773701	0.778222
4423	4377	mdd	BIOCARTA_EICOSANOID_PATHWAY	21	0.77602	0.778222
4424	4386	mdd	REACTOME_GENE_SILENCING_BY_RNA	75	0.777885	0.778222
4425	4452	mdd	DOANE_BREAST_CANCER_CLASSES_DN	32	0.790757	0.778222
4426	4487	mdd	KEGG_MEDICUS_VARIANT_MUTATION_ACTIVATED_EGFR_TO_RAS_ERK_SIGNALING_PATHWAY	14	0.797673	0.778222
4427	4489	mdd	AMIT_EGF_RESPONSE_480_MCF10A	41	0.798162	0.778222
4428	4490	mdd	XU_GH1_AUTOCRINE_TARGETS_DN	116	0.798374	0.778222
4429	3387	mdd	DODD_NASOPHARYNGEAL_CARCINOMA_UP	1122	0.598239	0.779221
4430	4282	mdd	PID_CD8_TCR_DOWNSTREAM_PATHWAY	47	0.762144	0.779221
4431	4356	mdd	SCHAEFFER_PROSTATE_DEVELOPMENT_6HR_UP	134	0.772393	0.779221
4432	4398	mdd	WP_ENDOTHELIN_PATHWAYS	31	0.779447	0.779221
4433	4412	mdd	KEGG_MEDICUS_REFERENCE_RETROGRADE_AXONAL_TRANSPORT	38	0.782007	0.779221
4434	4431	mdd	BROWNE_HCMV_INFECTION_30MIN_DN	126	0.784948	0.779221
4435	4482	mdd	YANG_BREAST_CANCER_ESR1_DN	21	0.796442	0.779221
4436	4520	mdd	SCIBETTA_KDM5B_TARGETS_DN	72	0.804207	0.779221
4437	4336	mdd	SCHLINGEMANN_SKIN_CARCINOGENESIS_TPA_UP	33	0.7707	0.78022
4438	4358	mdd	GRUETZMANN_PANCREATIC_CANCER_UP	317	0.772808	0.78022
4439	4411	mdd	BOHN_PRIMARY_IMMUNODEFICIENCY_SYNDROM_DN	35	0.781941	0.78022
4440	4445	mdd	MARKS_HDAC_TARGETS_UP	21	0.788049	0.78022
4441	4478	mdd	FINAK_BREAST_CANCER_SDPP_SIGNATURE	21	0.796218	0.78022
4442	4388	mdd	KEGG_MEDICUS_REFERENCE_FLT3LG_FLT3_RAS_ERK_SIGNALING_PATHWAY	14	0.778139	0.781219
4443	4450	mdd	WP_FOLATE_METABOLISM	61	0.789339	0.781219
4444	4475	mdd	WP_HEPATOCYTE_GROWTH_FACTOR_RECEPTOR_SIGNALING	33	0.796156	0.781219
4445	4543	mdd	ALCALAY_AML_BY_NPM1_LOCALIZATION_DN	164	0.807021	0.781219
4446	4383	mdd	KEGG_MEDICUS_VARIANT_LOSS_OF_VHL_TO_HIF_1_SIGNALING_PATHWAY	12	0.777611	0.782218
4447	4423	mdd	WANG_IMMORTALIZED_BY_HOXA9_AND_MEIS1_DN	23	0.783829	0.782218
4448	4466	mdd	BIOCARTA_CCR5_PATHWAY	17	0.7937	0.782218
4449	4483	mdd	RAMASWAMY_METASTASIS_DN	51	0.796542	0.782218
4450	4492	mdd	REACTOME_NA_CL_DEPENDENT_NEUROTRANSMITTER_TRANSPORTERS	14	0.799271	0.782218
4451	4497	mdd	WP_ANTIVIRAL_AND_ANTI_INFLAMMATORY_EFFECTS_OF_NRF2_ON_SARS_COV_2_PATHWAY	24	0.799898	0.782218
4452	4581	mdd	REACTOME_TRANSPORT_OF_INORGANIC_CATIONS_ANIONS_AND_AMINO_ACIDS_OLIGOPEPTIDES	92	0.813149	0.782218
4453	4589	mdd	YAGUE_PRETUMOR_DRUG_RESISTANCE_DN	12	0.813983	0.782218
4454	4352	mdd	REACTOME_APC_CDC20_MEDIATED_DEGRADATION_OF_NEK2A	26	0.771963	0.783217
4455	4402	mdd	ZAIDI_OSTEOBLAST_TRANSCRIPTION_FACTORS	13	0.780362	0.783217
4456	4419	mdd	WEBER_METHYLATED_ICP_IN_FIBROBLAST	16	0.78316	0.783217
4457	4484	mdd	BYSTRYKH_HEMATOPOIESIS_STEM_CELL_AND_BRAIN_QTL_TRANS	142	0.797021	0.784216
4458	4488	mdd	LUI_THYROID_CANCER_CLUSTER_5	15	0.79785	0.784216
4459	4494	mdd	NABA_MATRISOME_METASTATIC_COLORECTAL_LIVER_METASTASIS	25	0.799663	0.784216
4460	4417	mdd	WP_VITAMIN_B12_METABOLISM	46	0.782818	0.785215
4461	4472	mdd	WP_7_OXO_C_AND_7_BETA_HC_PATHWAYS	22	0.794881	0.785215
4462	4522	mdd	KEGG_MEDICUS_PATHOGEN_SALMONELLA_SOPB_TO_ARNO_ARF_ACTB_G_SIGNALING_PATHWAY	29	0.804292	0.785215
4463	4395	mdd	KEGG_MEDICUS_REFERENCE_WNT_SIGNALING_PATHWAY	41	0.778916	0.786214
4464	4422	mdd	WP_VALPROIC_ACID_PATHWAY	10	0.783626	0.786214
4465	4459	mdd	BIOCARTA_IL5_PATHWAY	9	0.792859	0.786214
4466	4486	mdd	NAKAMURA_CANCER_MICROENVIRONMENT_DN	40	0.797668	0.787213
4467	4414	mdd	DURCHDEWALD_SKIN_CARCINOGENESIS_DN	235	0.782289	0.788212
4468	4456	mdd	KEGG_MEDICUS_PATHOGEN_HIV_GP120_TO_CXCR4_GNB_G_RAC_SIGNALING_PATHWAY	25	0.791702	0.788212
4469	4501	mdd	MUELLER_COMMON_TARGETS_OF_AML_FUSIONS_UP	12	0.801155	0.788212
4470	4547	mdd	REACTOME_CD28_DEPENDENT_PI3K_AKT_SIGNALING	20	0.807613	0.788212
4471	4552	mdd	HASINA_NOL7_TARGETS_DN	12	0.807842	0.788212
4472	4408	mdd	REACTOME_MET_PROMOTES_CELL_MOTILITY	38	0.781431	0.789211
4473	4464	mdd	BOWIE_RESPONSE_TO_TAMOXIFEN	15	0.793408	0.789211
4474	4469	mdd	BIOCARTA_FCER1_PATHWAY	37	0.794213	0.789211
4475	4576	mdd	LUND_SILENCED_BY_METHYLATION	14	0.812398	0.789211
4476	4400	mdd	BIOCARTA_CHREBP_PATHWAY	19	0.78018	0.79021
4477	4424	mdd	BIOCARTA_IL2RB_PATHWAY	35	0.784011	0.79021
4478	4426	mdd	DUTERTRE_ESTRADIOL_RESPONSE_24HR_DN	442	0.784316	0.79021
4479	4474	mdd	TURASHVILI_BREAST_NORMAL_DUCTAL_VS_LOBULAR_UP	57	0.796051	0.79021
4480	4480	mdd	WANG_RESPONSE_TO_BEXAROTENE_UP	30	0.796399	0.79021
4481	4485	mdd	PID_ERBB1_RECEPTOR_PROXIMAL_PATHWAY	34	0.797439	0.79021
4482	4512	mdd	WP_NSP1_FROM_SARS_COV_2_INHIBITS_TRANSLATION_INITIATION_IN_THE_HOST_CELL	14	0.802922	0.79021
4483	4499	mdd	WP_OVERVIEW_OF_NANOPARTICLE_EFFECTS	18	0.800291	0.791209
4484	4505	mdd	APPIERTO_RESPONSE_TO_FENRETINIDE_DN	42	0.801741	0.791209
4485	4531	mdd	WP_TRANSCRIPTION_FACTOR_REGULATION_IN_ADIPOGENESIS	22	0.805087	0.791209
4486	4535	mdd	GAL_LEUKEMIC_STEM_CELL_DN	205	0.805419	0.791209
4487	4582	mdd	SA_REG_CASCADE_OF_CYCLIN_EXPR	13	0.813202	0.791209
4488	4436	mdd	WP_GROWTH_FACTORS_AND_HORMONES_IN_BETA_CELL_PROLIFERATION	26	0.786547	0.792208
4489	4498	mdd	ONGUSAHA_BRCA1_TARGETS_UP	11	0.800235	0.792208
4490	4503	mdd	REACTOME_COLLAGEN_CHAIN_TRIMERIZATION	35	0.80145	0.792208
4491	4534	mdd	REACTOME_DIGESTION_AND_ABSORPTION	19	0.805404	0.792208
4492	4536	mdd	LEIN_MEDULLA_MARKERS	75	0.805566	0.792208
4493	4556	mdd	OISHI_CHOLANGIOMA_STEM_CELL_LIKE_DN	235	0.808924	0.792208
4494	4380	mdd	WANG_SMARCE1_TARGETS_DN	292	0.777086	0.793207
4495	4405	mdd	PASINI_SUZ12_TARGETS_DN	275	0.781	0.793207
4496	4413	mdd	PID_ALK1_PATHWAY	26	0.782262	0.793207
4497	4479	mdd	REACTOME_AMINO_ACIDS_REGULATE_MTORC1	50	0.796273	0.793207
4498	4507	mdd	CHICAS_RB1_TARGETS_GROWING	214	0.801965	0.793207
4499	4532	mdd	LIU_TARGETS_OF_VMYB_VS_CMYB_DN	40	0.805197	0.793207
4500	4549	mdd	BIOCARTA_IL3_PATHWAY	13	0.80773	0.793207
4501	4558	mdd	WP_UROTENSIN_II_MEDIATED_SIGNALING_PATHWAY	67	0.809706	0.793207
4502	4338	mdd	REACTOME_RAC2_GTPASE_CYCLE	78	0.770935	0.794206
4503	4583	mdd	SESTO_RESPONSE_TO_UV_C4	19	0.813361	0.794206
4504	4444	mdd	SHEDDEN_LUNG_CANCER_GOOD_SURVIVAL_A12	236	0.787769	0.795205
4505	4461	mdd	WP_T_CELL_RECEPTOR_SIGNALING_PATHWAY	68	0.792972	0.795205
4506	4493	mdd	REACTOME_FCGR_ACTIVATION	11	0.799626	0.795205
4507	4506	mdd	REACTOME_DEFECTIVE_C1GALT1C1_CAUSES_TNPS	12	0.80196	0.795205
4508	4516	mdd	WORSCHECH_TUMOR_EVASION_AND_TOLEROGENICITY_DN	13	0.803432	0.795205
4509	4539	mdd	BLANCO_MELO_COVID19_SARS_COV_2_INFECTION_A594_CELLS_UP	63	0.80585	0.795205
4510	4544	mdd	DAIRKEE_CANCER_PRONE_RESPONSE_E2	27	0.807245	0.795205
4511	4563	mdd	KEGG_MEDICUS_REFERENCE_BILE_ACID_BIOSYNTHESIS	14	0.81039	0.795205
4512	4574	mdd	REACTOME_APOPTOTIC_FACTOR_MEDIATED_RESPONSE	17	0.812272	0.795205
4513	4614	mdd	DEBOSSCHER_NFKB_TARGETS_REPRESSED_BY_GLUCOCORTICOIDS	16	0.818184	0.795205
4514	4624	mdd	REACTOME_ION_TRANSPORT_BY_P_TYPE_ATPASES	46	0.819704	0.795205
4515	4310	mdd	REACTOME_CHK1_CHK2_CDS1_MEDIATED_INACTIVATION_OF_CYCLIN_B_CDK1_COMPLEX	13	0.766513	0.796204
4516	4458	mdd	WP_CARDIOMYOCYTE_SIGNALING_PATHWAYS_CONVERGING_ON_TITIN	31	0.792331	0.796204
4517	4462	mdd	WHITEFORD_PEDIATRIC_CANCER_MARKERS	105	0.793089	0.796204
4518	4477	mdd	GEISS_RESPONSE_TO_DSRNA_UP	36	0.796175	0.796204
4519	4502	mdd	NABA_COLLAGENS	35	0.80145	0.796204
4520	4618	mdd	PID_P38_ALPHA_BETA_PATHWAY	29	0.818967	0.796204
4521	4660	mdd	MORI_PLASMA_CELL_DN	34	0.827344	0.796204
4522	4453	mdd	WANG_BARRETTS_ESOPHAGUS_DN	23	0.79089	0.797203
4523	4500	mdd	REACTOME_RAS_PROCESSING	23	0.800824	0.797203
4524	4596	mdd	KEGG_MEDICUS_REFERENCE_FLCN_MTORC1_SIGNALING_PATHWAY	13	0.815044	0.797203
4525	4606	mdd	HATADA_METHYLATED_IN_LUNG_CANCER_DN	31	0.816946	0.797203
4526	4616	mdd	REACTOME_CONDENSATION_OF_PROPHASE_CHROMOSOMES	11	0.818468	0.797203
4527	4705	mdd	RODRIGUES_DCC_TARGETS_DN	109	0.835278	0.797203
4528	4435	mdd	STEIN_ESRRA_TARGETS_UP	334	0.786418	0.798202
4529	4457	mdd	KEGG_MEDICUS_REFERENCE_EREG_EGFR_RAS_ERK_SIGNALING_PATHWAY	14	0.791994	0.798202
4530	4495	mdd	WP_UDP_DERIVED_SUGARS_SYNTHESIS_IN_FIBROBLASTS	11	0.79982	0.798202
4531	4509	mdd	MOOTHA_VOXPHOS	60	0.802441	0.798202
4532	4523	mdd	HECKER_IFNB1_TARGETS	73	0.804302	0.798202
4533	4526	mdd	WAMUNYOKOLI_OVARIAN_CANCER_LMP_UP	239	0.804592	0.798202
4534	4542	mdd	KEGG_INTESTINAL_IMMUNE_NETWORK_FOR_IGA_PRODUCTION	34	0.806661	0.798202
4535	4548	mdd	IWANAGA_E2F1_TARGETS_INDUCED_BY_SERUM	21	0.807703	0.798202
4536	4568	mdd	WP_STATIN_INHIBITION_OF_CHOLESTEROL_PRODUCTION	23	0.811145	0.798202
4537	4572	mdd	WANG_CLIM2_TARGETS_DN	160	0.81209	0.798202
4538	4573	mdd	KEGG_MEDICUS_VARIANT_LRP6_OVEREXPRESSION_TO_WNT_SIGNALING_PATHWAY	40	0.812122	0.798202
4539	4629	mdd	WP_IMMUNE_RESPONSE_TO_TUBERCULOSIS	18	0.821524	0.798202
4540	4646	mdd	RUTELLA_RESPONSE_TO_CSF2RB_AND_IL4_DN	285	0.824449	0.798202
4541	4657	mdd	REACTOME_IKK_COMPLEX_RECRUITMENT_MEDIATED_BY_RIP1	21	0.826476	0.798202
4542	4537	mdd	RASHI_RESPONSE_TO_IONIZING_RADIATION_5	124	0.805721	0.799201
4543	4587	mdd	XU_RESPONSE_TO_TRETINOIN_AND_NSC682994_DN	14	0.813897	0.799201
4544	4434	mdd	FRIDMAN_IMMORTALIZATION_DN	31	0.786296	0.8002
4545	4510	mdd	LEIN_CEREBELLUM_MARKERS	74	0.802462	0.8002
4546	4524	mdd	PID_IL5_PATHWAY	13	0.804369	0.8002
4547	4575	mdd	WP_LEUKOTRIENE_METABOLIC_PATHWAY	13	0.812284	0.8002
4548	4602	mdd	BOSCO_INTERFERON_INDUCED_ANTIVIRAL_MODULE	67	0.815556	0.8002
4549	4404	mdd	TIEN_INTESTINE_PROBIOTICS_24HR_UP	477	0.780624	0.801199
4550	4406	mdd	MARTINEZ_TP53_TARGETS_UP	533	0.781006	0.801199
4551	4481	mdd	NIKOLSKY_BREAST_CANCER_5P15_AMPLICON	3	0.796407	0.801199
4552	4550	mdd	REACTOME_RNA_POLYMERASE_III_TRANSCRIPTION_INITIATION_FROM_TYPE_3_PROMOTER	28	0.807809	0.801199
4553	4600	mdd	CHIANG_LIVER_CANCER_SUBCLASS_PROLIFERATION_UP	153	0.81539	0.801199
4554	4604	mdd	REACTOME_POTENTIAL_THERAPEUTICS_FOR_SARS	84	0.815879	0.801199
4555	4623	mdd	KHETCHOUMIAN_TRIM24_TARGETS_UP	43	0.819468	0.801199
4556	4508	mdd	REACTOME_NEUTROPHIL_DEGRANULATION	393	0.801979	0.802198
4557	4525	mdd	MOREAUX_B_LYMPHOCYTE_MATURATION_BY_TACI_DN	68	0.80457	0.802198
4558	4557	mdd	KEGG_MEDICUS_REFERENCE_AREG_EGFR_RAS_ERK_SIGNALING_PATHWAY	14	0.809234	0.802198
4559	4564	mdd	KEGG_MEDICUS_REFERENCE_BMP_HAMP_SIGNALING_PATHWAY	11	0.810453	0.802198
4560	4565	mdd	REACTOME_RESOLUTION_OF_ABASIC_SITES_AP_SITES	36	0.810819	0.802198
4561	4578	mdd	REACTOME_ABERRANT_REGULATION_OF_MITOTIC_G1_S_TRANSITION_IN_CANCER_DUE_TO_RB1_DEFECTS	17	0.812711	0.802198
4562	4627	mdd	REACTOME_RECRUITMENT_OF_MITOTIC_CENTROSOME_PROTEINS_AND_COMPLEXES	72	0.821306	0.802198
4563	4685	mdd	REACTOME_ASPIRIN_ADME	24	0.831025	0.803197
4564	4533	mdd	DEMAGALHAES_AGING_UP	47	0.805338	0.804196
4565	4551	mdd	MCBRYAN_PUBERTAL_TGFB1_TARGETS_UP	155	0.807814	0.804196
4566	4594	mdd	ONGUSAHA_BRCA1_TARGETS_DN	11	0.814691	0.804196
4567	4597	mdd	REACTOME_RNA_POLYMERASE_II_TRANSCRIBES_SNRNA_GENES	68	0.815169	0.804196
4568	4605	mdd	CHIARETTI_T_ALL_RELAPSE_PROGNOSIS	17	0.816836	0.804196
4569	4626	mdd	HUPER_BREAST_BASAL_VS_LUMINAL_DN	49	0.820023	0.804196
4570	4586	mdd	UEDA_PERIFERAL_CLOCK	152	0.813893	0.805195
4571	4689	mdd	REACTOME_FLT3_SIGNALING_IN_DISEASE	27	0.831802	0.805195
4572	4167	mdd	NABA_MATRISOME_ASSOCIATED	506	0.741058	0.806194
4573	4355	mdd	HAMAI_APOPTOSIS_VIA_TRAIL_UP	545	0.772367	0.806194
4574	4496	mdd	POOLA_INVASIVE_BREAST_CANCER_DN	121	0.799889	0.806194
4575	4554	mdd	SANSOM_APC_TARGETS_UP	115	0.807903	0.806194
4576	4559	mdd	KEGG_MEDICUS_REFERENCE_WNT_SIGNALING_MODULATION_LGR_RSPO	19	0.809738	0.806194
4577	4440	mdd	MARTINEZ_RB1_AND_TP53_TARGETS_UP	531	0.787242	0.807193
4578	4562	mdd	REACTOME_REDUCTION_OF_CYTOSOLIC_CA_LEVELS	11	0.810219	0.807193
4579	4566	mdd	REACTOME_BRANCHED_CHAIN_AMINO_ACID_CATABOLISM	20	0.810889	0.807193
4580	4615	mdd	MATZUK_OVULATION	15	0.818303	0.807193
4581	4628	mdd	WP_FAS_LIGAND_PATHWAY_AND_STRESS_INDUCTION_OF_HEAT_SHOCK_PROTEINS	40	0.821456	0.807193
4582	4642	mdd	PID_IL12_STAT4_PATHWAY	29	0.823984	0.807193
4583	4652	mdd	TSENG_ADIPOGENIC_POTENTIAL_DN	39	0.825337	0.807193
4584	4514	mdd	REACTOME_CONSTITUTIVE_SIGNALING_BY_EGFRVIII	15	0.80319	0.808192
4585	4517	mdd	REACTOME_O_LINKED_GLYCOSYLATION_OF_MUCINS	55	0.803597	0.808192
4586	4527	mdd	SHEDDEN_LUNG_CANCER_GOOD_SURVIVAL_A5	58	0.804594	0.808192
4587	4528	mdd	NABA_MATRISOME_POORLY_METASTATIC_MELANOMA_TUMOR_CELL_DERIVED	20	0.804676	0.808192
4588	4553	mdd	GAZDA_DIAMOND_BLACKFAN_ANEMIA_ERYTHROID_DN	389	0.807844	0.808192
4589	4298	mdd	GRAESSMANN_RESPONSE_TO_MC_AND_DOXORUBICIN_UP	514	0.764256	0.809191
4590	4541	mdd	CERVERA_SDHB_TARGETS_1_UP	106	0.806345	0.809191
4591	4591	mdd	REACTOME_KILLING_MECHANISMS	11	0.814455	0.809191
4592	4598	mdd	TANG_SENESCENCE_TP53_TARGETS_UP	32	0.815177	0.809191
4593	4603	mdd	SARRIO_EPITHELIAL_MESENCHYMAL_TRANSITION_DN	123	0.815689	0.809191
4594	4609	mdd	POS_RESPONSE_TO_HISTAMINE_DN	11	0.817473	0.809191
4595	4693	mdd	ITO_PTTG1_TARGETS_UP	12	0.833116	0.809191
4596	4529	mdd	AMIT_EGF_RESPONSE_20_HELA	12	0.805007	0.81019
4597	4555	mdd	REACTOME_SMOOTH_MUSCLE_CONTRACTION	37	0.80851	0.81019
4598	4569	mdd	NIKOLSKY_BREAST_CANCER_12Q13_Q21_AMPLICON	10	0.811376	0.81019
4599	4651	mdd	MAGRANGEAS_MULTIPLE_MYELOMA_IGLL_VS_IGLK_UP	38	0.825331	0.81019
4600	4463	mdd	KEGG_MEDICUS_REFERENCE_CCR2_GNB_G_PI3K_NFKB_SIGNALING_PATHWAY	29	0.79327	0.811189
4601	4491	mdd	REACTOME_TRANSLESION_SYNTHESIS_BY_POLH	18	0.799236	0.811189
4602	4546	mdd	WP_MODULATORS_OF_TCR_SIGNALING_AND_T_CELL_ACTIVATION	54	0.807563	0.811189
4603	4619	mdd	REACTOME_GLUCAGON_TYPE_LIGAND_RECEPTORS	31	0.8192	0.811189
4604	4665	mdd	WEBER_METHYLATED_HCP_IN_FIBROBLAST_DN	42	0.828311	0.811189
4605	4511	mdd	WANG_ESOPHAGUS_CANCER_VS_NORMAL_UP	109	0.802488	0.812188
4606	4613	mdd	BLANCO_MELO_COVID19_SARS_COV_2_LOW_MOI_INFECTION_A594_ACE2_EXPRESSING_CELLS_DN	13	0.817961	0.812188
4607	4630	mdd	WP_NEOVASCULARISATION_PROCESSES	37	0.821669	0.812188
4608	4673	mdd	REACTOME_SELENOAMINO_ACID_METABOLISM	99	0.829349	0.812188
4609	4711	mdd	SABATES_COLORECTAL_ADENOMA_SIZE_UP	14	0.836571	0.812188
4610	4612	mdd	REACTOME_INTERACTIONS_OF_VPR_WITH_HOST_CELLULAR_PROTEINS	33	0.817828	0.813187
4611	4622	mdd	KEGG_LEISHMANIA_INFECTION	52	0.819402	0.813187
4612	4635	mdd	TURJANSKI_MAPK1_AND_MAPK2_TARGETS	11	0.822766	0.813187
4613	4504	mdd	REACTOME_ROS_AND_RNS_PRODUCTION_IN_PHAGOCYTES	34	0.80159	0.814186
4614	4684	mdd	NABA_MATRISOME_PRIMARY_METASTATIC_COLORECTAL_TUMOR	50	0.83086	0.814186
4615	4730	mdd	SIMBULAN_UV_RESPONSE_NORMAL_DN	33	0.838704	0.814186
4616	4540	mdd	GARGALOVIC_RESPONSE_TO_OXIDIZED_PHOSPHOLIPIDS_RED_UP	16	0.805988	0.815185
4617	4560	mdd	KEGG_MEDICUS_REFERENCE_IL1_IL1R_P38_SIGNALING_PATHWAY	14	0.809767	0.815185
4618	4561	mdd	LANDIS_ERBB2_BREAST_TUMORS_65_DN	36	0.810103	0.815185
4619	4634	mdd	GENTILE_UV_HIGH_DOSE_UP	17	0.822628	0.815185
4620	4636	mdd	SABATES_COLORECTAL_ADENOMA_SIZE_DN	11	0.822836	0.815185
4621	4674	mdd	MILI_PSEUDOPODIA	41	0.829511	0.815185
4622	4670	mdd	REACTOME_G_BETA_GAMMA_SIGNALLING_THROUGH_CDC42	18	0.828881	0.816184
4623	4675	mdd	COULOUARN_TEMPORAL_TGFB1_SIGNATURE_UP	101	0.829514	0.816184
4624	4676	mdd	CHEBOTAEV_GR_TARGETS_UP	76	0.829597	0.816184
4625	4718	mdd	KEGG_MEDICUS_VARIANT_MUTATION_CAUSED_ABERRANT_SNCA_TO_ELECTRON_TRANSFER_IN_COMPLEX_I	35	0.837303	0.816184
4626	4719	mdd	HEIDENBLAD_AMPLICON_12P11_12_DN	20	0.837334	0.816184
4627	4725	mdd	REACTOME_SIGNALING_BY_NOTCH1_HD_DOMAIN_MUTANTS_IN_CANCER	15	0.838247	0.816184
4628	4416	mdd	BRUINS_UVC_RESPONSE_VIA_TP53_GROUP_B	457	0.78267	0.817183
4629	4579	mdd	NAGY_STAGA_COMPONENTS_HUMAN	13	0.812899	0.817183
4630	4770	mdd	SIG_INSULIN_RECEPTOR_PATHWAY_IN_CARDIAC_MYOCYTES	49	0.84527	0.817183
4631	4471	mdd	MEISSNER_NPC_HCP_WITH_H3_UNMETHYLATED	458	0.794457	0.818182
4632	4530	mdd	REACTOME_FOXO_MEDIATED_TRANSCRIPTION	64	0.805018	0.818182
4633	4585	mdd	MEISSNER_NPC_ICP_WITH_H3_UNMETHYLATED	21	0.813839	0.818182
4634	4617	mdd	KEGG_GLYCOSAMINOGLYCAN_DEGRADATION	17	0.818806	0.818182
4635	4638	mdd	ENGELMANN_CANCER_PROGENITORS_UP	46	0.822982	0.818182
4636	4659	mdd	ZHAN_MULTIPLE_MYELOMA_DN	37	0.826855	0.818182
4637	4692	mdd	YAO_TEMPORAL_RESPONSE_TO_PROGESTERONE_CLUSTER_14	126	0.832927	0.818182
4638	4704	mdd	ZHAN_MULTIPLE_MYELOMA_PR_UP	42	0.835274	0.818182
4639	4710	mdd	NABA_MATRISOME_HIGHLY_METASTATIC_BREAST_CANCER_TUMOR_CELL_DERIVED	25	0.836465	0.818182
4640	4739	mdd	KEGG_PURINE_METABOLISM	141	0.83935	0.818182
4641	4545	mdd	KEGG_MEDICUS_PATHOGEN_HPV_E5_TO_EGFR_RAS_ERK_SIGNALING_PATHWAY	14	0.807245	0.819181
4642	4571	mdd	KEGG_MEDICUS_REFERENCE_TGFA_EGFR_RAS_ERK_SIGNALING_PATHWAY	14	0.811973	0.819181
4643	4593	mdd	BOYLAN_MULTIPLE_MYELOMA_PCA1_UP	94	0.814657	0.819181
4644	4639	mdd	ZHU_CMV_8_HR_UP	37	0.823312	0.819181
4645	4644	mdd	BIOCARTA_INFLAM_PATHWAY	21	0.82408	0.819181
4646	4658	mdd	BIOCARTA_LECTIN_PATHWAY	10	0.826664	0.819181
4647	4681	mdd	REACTOME_DNA_REPLICATION_PRE_INITIATION	92	0.830207	0.819181
4648	4789	mdd	REACTOME_BILE_ACID_AND_BILE_SALT_METABOLISM	40	0.847549	0.819181
4649	4521	mdd	REACTOME_IMMUNOREGULATORY_INTERACTIONS_BETWEEN_A_LYMPHOID_AND_A_NON_LYMPHOID_CELL	68	0.80424	0.82018
4650	4621	mdd	WP_GASTRIC_CANCER_NETWORK_1	24	0.819329	0.82018
4651	4666	mdd	WP_B_CELL_RECEPTOR_SIGNALING_PATHWAY	88	0.828383	0.82018
4652	4690	mdd	REACTOME_CYTOPROTECTION_BY_HMOX1	57	0.831983	0.82018
4653	4625	mdd	WP_OXYSTEROLS_DERIVED_FROM_CHOLESTEROL	43	0.819891	0.821179
4654	4648	mdd	KEGG_MEDICUS_VARIANT_AMPLIFIED_MDM2_TO_P21_CELL_CYCLE_G1_S	12	0.824744	0.821179
4655	4649	mdd	BIOCARTA_SM_PATHWAY	14	0.824984	0.821179
4656	4799	mdd	HU_GENOTOXIN_ACTION_DIRECT_VS_INDIRECT_4HR	36	0.850535	0.821179
4657	4513	mdd	CHIARADONNA_NEOPLASTIC_TRANSFORMATION_KRAS_CDC25_UP	53	0.80307	0.822178
4658	4580	mdd	WATANABE_RECTAL_CANCER_RADIOTHERAPY_RESPONSIVE_DN	84	0.812932	0.822178
4659	4588	mdd	ZWANG_CLASS_3_TRANSIENTLY_INDUCED_BY_EGF	205	0.813975	0.822178
4660	4607	mdd	REACTOME_METABOLISM_OF_NUCLEOTIDES	89	0.816977	0.822178
4661	4631	mdd	SHIN_B_CELL_LYMPHOMA_CLUSTER_5	18	0.821791	0.822178
4662	4669	mdd	SOGA_COLORECTAL_CANCER_MYC_UP	75	0.828795	0.822178
4663	4731	mdd	BIOCARTA_MET_PATHWAY	32	0.838768	0.822178
4664	4767	mdd	BIOCARTA_IL1R_PATHWAY	28	0.844429	0.822178
4665	4601	mdd	KEGG_MEDICUS_ENV_FACTOR_BENZO_A_PYRENRE_TO_CYP_MEDIATED_METABOLISM	8	0.815478	0.823177
4666	4611	mdd	REACTOME_G2_M_CHECKPOINTS	119	0.817786	0.823177
4667	4640	mdd	REACTOME_AURKA_ACTIVATION_BY_TPX2	65	0.823437	0.823177
4668	4687	mdd	GRANDVAUX_IRF3_TARGETS_UP	12	0.831269	0.823177
4669	4733	mdd	YIH_RESPONSE_TO_ARSENITE_C1	21	0.838885	0.823177
4670	4655	mdd	PID_PI3KCI_AKT_PATHWAY	34	0.8256	0.824176
4671	4656	mdd	WP_ESTROGEN_RECEPTOR_PATHWAY	12	0.826081	0.824176
4672	4713	mdd	LA_MEN1_TARGETS	21	0.836885	0.824176
4673	4722	mdd	NAKAYAMA_FRA2_TARGETS	41	0.837548	0.824176
4674	4727	mdd	WP_EMBRYONIC_STEM_CELL_PLURIPOTENCY_PATHWAYS	103	0.838414	0.824176
4675	4728	mdd	SWEET_KRAS_ONCOGENIC_SIGNATURE	82	0.838457	0.824176
4676	4735	mdd	WOOD_EBV_EBNA1_TARGETS_DN	45	0.838993	0.824176
4677	4610	mdd	WP_ADIPOGENESIS	124	0.817502	0.825175
4678	4688	mdd	MARTORIATI_MDM4_TARGETS_NEUROEPITHELIUM_UP	149	0.831578	0.825175
4679	4706	mdd	REACTOME_ROLE_OF_LAT2_NTAL_LAB_ON_CALCIUM_MOBILIZATION	15	0.83562	0.825175
4680	4707	mdd	REACTOME_EICOSANOIDS	8	0.835727	0.825175
4681	4754	mdd	WP_CHEMOKINE_SIGNALING_PATHWAY	138	0.84222	0.825175
4682	4758	mdd	TAVOR_CEBPA_TARGETS_UP	47	0.84344	0.825175
4683	4808	mdd	WP_KREBS_CYCLE_DISORDERS	12	0.852052	0.825175
4684	4590	mdd	BYSTRYKH_HEMATOPOIESIS_STEM_CELL_SCP2_QTL_TRANS	27	0.814393	0.826174
4685	4592	mdd	VANDESLUIS_COMMD1_TARGETS_GROUP_2_UP	15	0.814638	0.826174
4686	4608	mdd	SA_MMP_CYTOKINE_CONNECTION	13	0.816981	0.826174
4687	4633	mdd	KEGG_MEDICUS_REFERENCE_IL10_FAMILY_TO_JAK_STAT_SIGNALING_PATHWAY	9	0.822589	0.826174
4688	4637	mdd	KIM_RESPONSE_TO_TSA_AND_DECITABINE_UP	104	0.822902	0.826174
4689	4664	mdd	LINDVALL_IMMORTALIZED_BY_TERT_DN	64	0.827905	0.826174
4690	4680	mdd	REACTOME_SWITCHING_OF_ORIGINS_TO_A_POST_REPLICATIVE_STATE	85	0.830115	0.826174
4691	4698	mdd	REACTOME_TRANSPORT_OF_MATURE_TRANSCRIPT_TO_CYTOPLASM	77	0.833895	0.826174
4692	4737	mdd	REACTOME_REGULATION_OF_PLK1_ACTIVITY_AT_G2_M_TRANSITION	79	0.839213	0.826174
4693	4771	mdd	KEGG_MEDICUS_VARIANT_MLL_AF4_FUSION_TO_TRANSCRIPTIONAL_ACTIVATION	23	0.845282	0.826174
4694	4777	mdd	LEIN_CHOROID_PLEXUS_MARKERS	97	0.845674	0.826174
4695	4786	mdd	KEGG_MEDICUS_REFERENCE_EGF_EGFR_RAS_RASSF1_SIGNALING_PATHWAY	11	0.847174	0.826174
4696	4567	mdd	MARZEC_IL2_SIGNALING_UP	103	0.811075	0.827173
4697	4595	mdd	REACTOME_DAP12_INTERACTIONS	32	0.814911	0.827173
4698	4643	mdd	GUTIERREZ_WALDENSTROEMS_MACROGLOBULINEMIA_2	11	0.824038	0.827173
4699	4647	mdd	WP_FLUOROPYRIMIDINE_ACTIVITY	33	0.824687	0.827173
4700	4662	mdd	MIKKELSEN_PLURIPOTENT_STATE_UP	11	0.827465	0.827173
4701	4683	mdd	WP_APOPTOSIS	77	0.830553	0.827173
4702	4723	mdd	MATZUK_SPERMATOZOA	101	0.837558	0.827173
4703	4724	mdd	BLANCO_MELO_MERS_COV_INFECTION_MCR5_CELLS_DN	31	0.837839	0.827173
4704	4747	mdd	REACTOME_NF_KB_ACTIVATION_THROUGH_FADD_RIP_1_PATHWAY_MEDIATED_BY_CASPASE_8_AND_10	10	0.841407	0.827173
4705	4759	mdd	NAKAMURA_LUNG_CANCER_DIFFERENTIATION_MARKERS	12	0.843562	0.827173
4706	4774	mdd	TERAMOTO_OPN_TARGETS_CLUSTER_1	13	0.845595	0.827173
4707	4584	mdd	FLECHNER_BIOPSY_KIDNEY_TRANSPLANT_REJECTED_VS_OK_UP	79	0.813379	0.828172
4708	4650	mdd	MONNIER_POSTRADIATION_TUMOR_ESCAPE_DN	315	0.825104	0.828172
4709	4671	mdd	BIOCARTA_BARRESTIN_PATHWAY	10	0.828895	0.828172
4710	4682	mdd	PID_INTEGRIN_A4B1_PATHWAY	32	0.830547	0.828172
4711	4732	mdd	LEE_METASTASIS_AND_ALTERNATIVE_SPLICING_UP	62	0.838806	0.828172
4712	4745	mdd	REACTOME_ZBP1_DAI_MEDIATED_INDUCTION_OF_TYPE_I_IFNS	20	0.840072	0.828172
4713	4824	mdd	LEE_LIVER_CANCER_CIPROFIBRATE_DN	61	0.854485	0.828172
4714	4691	mdd	KEGG_MEDICUS_REFERENCE_CONDENSIN_LOADING	19	0.832801	0.829171
4715	4699	mdd	BURTON_ADIPOGENESIS_2	69	0.834095	0.829171
4716	4715	mdd	WAMUNYOKOLI_OVARIAN_CANCER_LMP_DN	168	0.837034	0.829171
4717	4720	mdd	KEGG_OXIDATIVE_PHOSPHORYLATION	90	0.837451	0.829171
4718	4763	mdd	KEGG_MEDICUS_VARIANT_MUTATION_INACTIVATED_PINK1_TO_ELECTRON_TRANSFER_IN_COMPLEX_I	35	0.84395	0.829171
4719	4881	mdd	PID_RAC1_PATHWAY	50	0.86376	0.829171
4720	4668	mdd	REACTOME_SURFACTANT_METABOLISM	24	0.828619	0.83017
4721	4740	mdd	KEGG_ALANINE_ASPARTATE_AND_GLUTAMATE_METABOLISM	29	0.839444	0.83017
4722	4743	mdd	LEE_LIVER_CANCER_MYC_E2F1_UP	53	0.839804	0.83017
4723	4784	mdd	KEGG_REGULATION_OF_AUTOPHAGY	21	0.847065	0.83017
4724	4797	mdd	SATO_SILENCED_BY_METHYLATION_IN_PANCREATIC_CANCER_2	41	0.849818	0.83017
4725	4814	mdd	REACTOME_SIGNALING_BY_KIT_IN_DISEASE	17	0.853085	0.83017
4726	4831	mdd	BIOCARTA_ERK_PATHWAY	26	0.855185	0.83017
4727	4857	mdd	CADWELL_ATG16L1_TARGETS_DN	56	0.859205	0.83017
4728	4686	mdd	WEST_ADRENOCORTICAL_TUMOR_MARKERS_DN	17	0.831224	0.831169
4729	4701	mdd	REACTOME_SRP_DEPENDENT_COTRANSLATIONAL_PROTEIN_TARGETING_TO_MEMBRANE	101	0.834367	0.831169
4730	4712	mdd	BLANCO_MELO_COVID19_SARS_COV_2_INFECTION_CALU3_CELLS_UP	266	0.83658	0.831169
4731	4750	mdd	LI_INDUCED_T_TO_NATURAL_KILLER_UP	255	0.841632	0.831169
4732	4753	mdd	DORSEY_GAB2_TARGETS	26	0.842058	0.831169
4733	4762	mdd	BHATI_G2M_ARREST_BY_2METHOXYESTRADIOL_DN	111	0.843923	0.831169
4734	4803	mdd	SHAFFER_IRF4_MULTIPLE_MYELOMA_PROGRAM	30	0.851248	0.831169
4735	4716	mdd	HOLLEMAN_PREDNISOLONE_RESISTANCE_ALL_DN	11	0.837047	0.832168
4736	4741	mdd	WP_PHYSICO_CHEMICAL_FEATURES_AND_TOXICITY_ASSOCIATED_PATHWAYS	62	0.839744	0.832168
4737	4744	mdd	KOINUMA_COLON_CANCER_MSI_UP	15	0.839928	0.832168
4738	4746	mdd	KEGG_MEDICUS_REFERENCE_PDGF_PDGFR_RAS_ERK_SIGNALING_PATHWAY	16	0.840759	0.832168
4739	4755	mdd	WP_REGULATORY_CIRCUITS_OF_THE_STAT3_SIGNALING_PATHWAY	63	0.842663	0.832168
4740	4827	mdd	IWANAGA_CARCINOGENESIS_BY_KRAS_UP	155	0.85467	0.832168
4741	4641	mdd	MARTINELLI_IMMATURE_NEUTROPHIL_DN	10	0.823708	0.833167
4742	4694	mdd	WP_RAC1_PAK1_P38_MMP2_PATHWAY	61	0.833346	0.833167
4743	4696	mdd	WP_GPCRS_OTHER	71	0.833724	0.833167
4744	4765	mdd	RUTELLA_RESPONSE_TO_CSF2RB_AND_IL4_UP	286	0.844152	0.833167
4745	4766	mdd	SEMENZA_HIF1_TARGETS	34	0.844279	0.833167
4746	4833	mdd	REACTOME_SIGNALING_BY_EGFR_IN_CANCER	23	0.855564	0.833167
4747	4800	mdd	KEGG_MEDICUS_REFERENCE_ELECTRON_TRANSFER_IN_COMPLEX_I	34	0.850609	0.834166
4748	4818	mdd	ABBUD_LIF_SIGNALING_1_UP	40	0.853651	0.834166
4749	4653	mdd	REACTOME_INTERLEUKIN_1_FAMILY_SIGNALING	124	0.825425	0.835165
4750	4661	mdd	REACTOME_SYNTHESIS_OF_GLYCOSYLPHOSPHATIDYLINOSITOL_GPI	17	0.827426	0.835165
4751	4695	mdd	WP_AUTOPHAGY	28	0.833648	0.835165
4752	4708	mdd	BOWIE_RESPONSE_TO_EXTRACELLULAR_MATRIX	14	0.835872	0.835165
4753	4721	mdd	GAVIN_FOXP3_TARGETS_CLUSTER_P3	142	0.837468	0.835165
4754	4749	mdd	REACTOME_FORMATION_OF_THE_EARLY_ELONGATION_COMPLEX	33	0.841608	0.835165
4755	4810	mdd	WP_TRIACYLGLYCERIDE_SYNTHESIS	19	0.852589	0.835165
4756	4820	mdd	LEE_LIVER_CANCER_ACOX1_UP	61	0.85402	0.835165
4757	4667	mdd	KATSANOU_ELAVL1_TARGETS_UP	148	0.828556	0.836164
4758	4679	mdd	WP_FARNESOID_X_RECEPTOR_PATHWAY	19	0.830087	0.836164
4759	4703	mdd	LEE_NEURAL_CREST_STEM_CELL_UP	134	0.835115	0.836164
4760	4757	mdd	SAKAI_TUMOR_INFILTRATING_MONOCYTES_DN	73	0.843238	0.836164
4761	4761	mdd	MENSE_HYPOXIA_UP	93	0.843885	0.836164
4762	4785	mdd	DAVIES_MULTIPLE_MYELOMA_VS_MGUS_DN	24	0.847121	0.836164
4763	4769	mdd	WP_JAK_STAT_SIGNALING_IN_THE_REGULATION_OF_BETA_CELLS	32	0.844954	0.837163
4764	4835	mdd	REACTOME_ACTIVATION_OF_RAC1	11	0.855811	0.837163
4765	4620	mdd	LIM_MAMMARY_STEM_CELL_UP	410	0.819235	0.838162
4766	4654	mdd	YOSHIMURA_MAPK8_TARGETS_DN	339	0.825599	0.838162
4767	4697	mdd	REACTOME_YAP1_AND_WWTR1_TAZ_STIMULATED_GENE_EXPRESSION	14	0.833786	0.838162
4768	4709	mdd	MURAKAMI_UV_RESPONSE_6HR_DN	18	0.836359	0.838162
4769	4734	mdd	LEE_EARLY_T_LYMPHOCYTE_UP	91	0.83894	0.838162
4770	4773	mdd	WP_CELLS_AND_MOLECULES_INVOLVED_IN_LOCAL_ACUTE_INFLAMMATORY_RESPONSE	16	0.845522	0.838162
4771	4783	mdd	KAN_RESPONSE_TO_ARSENIC_TRIOXIDE	103	0.846973	0.838162
4772	4842	mdd	GREENBAUM_E2A_TARGETS_UP	27	0.856918	0.838162
4773	4751	mdd	REACTOME_SARS_COV_2_MODULATES_HOST_TRANSLATION_MACHINERY	47	0.84172	0.839161
4774	4756	mdd	BIOCARTA_MCALPAIN_PATHWAY	18	0.843073	0.839161
4775	4796	mdd	PID_NECTIN_PATHWAY	25	0.848927	0.839161
4776	4826	mdd	REACTOME_ERYTHROPOIETIN_ACTIVATES_RAS	14	0.8546	0.839161
4777	4865	mdd	HAMAI_APOPTOSIS_VIA_TRAIL_DN	167	0.860061	0.839161
4778	4663	mdd	DUTERTRE_ESTRADIOL_RESPONSE_6HR_DN	83	0.827608	0.84016
4779	4678	mdd	BIOCARTA_HES_PATHWAY	12	0.830036	0.84016
4780	4726	mdd	SCHUETZ_BREAST_CANCER_DUCTAL_INVASIVE_UP	296	0.838357	0.84016
4781	4729	mdd	REACTOME_DOWNREGULATION_OF_TGF_BETA_RECEPTOR_SIGNALING	26	0.838459	0.84016
4782	4781	mdd	WP_GENES_CONTROLLING_NEPHROGENESIS	43	0.846766	0.84016
4783	4809	mdd	KUNINGER_IGF1_VS_PDGFB_TARGETS_DN	41	0.852244	0.84016
4784	4815	mdd	BERENJENO_ROCK_SIGNALING_NOT_VIA_RHOA_UP	29	0.853215	0.84016
4785	4870	mdd	CHESLER_BRAIN_HIGHEST_GENETIC_VARIANCE	33	0.860502	0.84016
4786	4894	mdd	REACTOME_E2F_MEDIATED_REGULATION_OF_DNA_REPLICATION	20	0.865712	0.84016
4787	4714	mdd	NIKOLSKY_BREAST_CANCER_7P15_AMPLICON	1	0.836962	0.841159
4788	4772	mdd	BIOCARTA_LAIR_PATHWAY	16	0.845522	0.841159
4789	4804	mdd	REACTOME_TRANSCRIPTIONAL_REGULATION_BY_SMALL_RNAS	45	0.851442	0.841159
4790	4807	mdd	BIOCARTA_CTLA4_PATHWAY	15	0.851867	0.841159
4791	4702	mdd	WP_CYTOKINES_AND_INFLAMMATORY_RESPONSE	22	0.835084	0.842158
4792	4791	mdd	HELLER_SILENCED_BY_METHYLATION_UP	217	0.847779	0.842158
4793	4823	mdd	KEGG_PRIMARY_BILE_ACID_BIOSYNTHESIS	16	0.854378	0.842158
4794	4829	mdd	TAGHAVI_NEOPLASTIC_TRANSFORMATION	11	0.854999	0.842158
4795	4939	mdd	WP_PHOTODYNAMIC_THERAPY_INDUCED_NF_KB_SURVIVAL_SIGNALING	30	0.874602	0.842158
4796	4955	mdd	REACTOME_TRANSCRIPTION_OF_THE_HIV_GENOME	62	0.877605	0.843157
4797	4793	mdd	REACTOME_RUNX2_REGULATES_BONE_DEVELOPMENT	29	0.848277	0.844156
4798	4813	mdd	CHEN_ETV5_TARGETS_TESTIS	20	0.852906	0.844156
4799	4836	mdd	BERENJENO_TRANSFORMED_BY_RHOA_FOREVER_UP	18	0.856056	0.844156
4800	4853	mdd	BORCZUK_MALIGNANT_MESOTHELIOMA_DN	81	0.858986	0.844156
4801	4880	mdd	TONKS_TARGETS_OF_RUNX1_RUNX1T1_FUSION_ERYTHROCYTE_DN	17	0.863116	0.844156
4802	4717	mdd	ELLWOOD_MYC_TARGETS_DN	41	0.837197	0.845155
4803	4742	mdd	DESERT_PERIPORTAL_HEPATOCELLULAR_CARCINOMA_SUBCLASS_UP	140	0.839767	0.845155
4804	4748	mdd	FERRANDO_TAL1_NEIGHBORS	17	0.841471	0.845155
4805	4805	mdd	CAIRO_HEPATOBLASTOMA_POOR_SURVIVAL	14	0.85174	0.845155
4806	4830	mdd	MOOTHA_GLYCOGEN_METABOLISM	18	0.855107	0.845155
4807	4879	mdd	WP_IL_3_SIGNALING_PATHWAY	44	0.862795	0.845155
4808	4891	mdd	NELSON_RESPONSE_TO_ANDROGEN_UP	73	0.865482	0.845155
4809	4738	mdd	KAUFFMANN_DNA_REPLICATION_GENES	129	0.839264	0.846154
4810	4760	mdd	BIOCARTA_ACTINY_PATHWAY	11	0.843712	0.846154
4811	4764	mdd	KEGG_MEDICUS_VARIANT_SCRAPIE_CONFORMATION_PRPSC_TO_PRNP_PI3K_NOX2_SIGNALING_PATHWAY	14	0.843989	0.846154
4812	4787	mdd	KANG_DOXORUBICIN_RESISTANCE_UP	47	0.847221	0.846154
4813	4802	mdd	ZHAN_MULTIPLE_MYELOMA_CD2_DN	44	0.851013	0.846154
4814	4832	mdd	KEGG_ABC_TRANSPORTERS	33	0.855426	0.846154
4815	4867	mdd	REACTOME_VIRAL_MESSENGER_RNA_SYNTHESIS	42	0.860165	0.846154
4816	4905	mdd	WP_TRYPTOPHAN_METABOLISM	28	0.868124	0.846154
4817	4700	mdd	XU_HGF_TARGETS_INDUCED_BY_AKT1_6HR	15	0.834166	0.847153
4818	4780	mdd	BOYLAN_MULTIPLE_MYELOMA_C_D_DN	224	0.846665	0.847153
4819	4782	mdd	MOREAUX_MULTIPLE_MYELOMA_BY_TACI_DN	150	0.846799	0.847153
4820	4798	mdd	NAKAYAMA_SOFT_TISSUE_TUMORS_PCA2_DN	67	0.850452	0.847153
4821	4825	mdd	REACTOME_HIV_TRANSCRIPTION_INITIATION	43	0.85453	0.847153
4822	4843	mdd	WIEDERSCHAIN_TARGETS_OF_BMI1_AND_PCGF2	55	0.857006	0.847153
4823	4850	mdd	MATTIOLI_MULTIPLE_MYELOMA_WITH_14Q32_TRANSLOCATIONS	30	0.858269	0.847153
4824	4855	mdd	MEBARKI_HCC_PROGENITOR_WNT_DN_BLOCKED_BY_FZD8CRD	52	0.859096	0.847153
4825	4859	mdd	GAVIN_FOXP3_TARGETS_CLUSTER_P6	80	0.859276	0.847153
4826	4873	mdd	KEGG_MEDICUS_REFERENCE_AUTOPHAGY_VESICLE_NUCLEATION_ELONGATION_MATURATION_LC3_II_FORMATION	12	0.860934	0.847153
4827	4886	mdd	WP_10Q11_21Q11_23_COPY_NUMBER_VARIATION_SYNDROME	43	0.864527	0.847153
4828	4768	mdd	WP_FERROPTOSIS	57	0.844823	0.848152
4829	4776	mdd	HIRSCH_CELLULAR_TRANSFORMATION_SIGNATURE_UP	215	0.845641	0.848152
4830	4794	mdd	KEGG_CHRONIC_MYELOID_LEUKEMIA	69	0.848323	0.848152
4831	4736	mdd	ZHOU_INFLAMMATORY_RESPONSE_LPS_UP	309	0.839045	0.849151
4832	4775	mdd	KANNAN_TP53_TARGETS_UP	53	0.84563	0.849151
4833	4907	mdd	WP_RAS_SIGNALING	161	0.868477	0.849151
4834	4912	mdd	WP_TARGET_OF_RAPAMYCIN_SIGNALING	34	0.870541	0.849151
4835	4806	mdd	REACTOME_TRANSLOCATION_OF_SLC2A4_GLUT4_TO_THE_PLASMA_MEMBRANE	65	0.851782	0.85015
4836	4819	mdd	KEGG_ERBB_SIGNALING_PATHWAY	80	0.853922	0.85015
4837	4838	mdd	KEGG_PROGESTERONE_MEDIATED_OOCYTE_MATURATION	76	0.856562	0.85015
4838	4839	mdd	WP_APOPTOSIS_MODULATION_BY_HSP70	18	0.85675	0.85015
4839	4795	mdd	REACTOME_TRANSPORT_OF_MATURE_MRNAS_DERIVED_FROM_INTRONLESS_TRANSCRIPTS	41	0.848356	0.851149
4840	4812	mdd	REACTOME_RECYCLING_OF_BILE_ACIDS_AND_SALTS	16	0.852894	0.851149
4841	4817	mdd	FOSTER_TOLERANT_MACROPHAGE_UP	144	0.85361	0.851149
4842	4847	mdd	KEGG_MEDICUS_REFERENCE_DNA_REPLICATION_LICENSING	24	0.857736	0.851149
4843	4811	mdd	WP_MALE_STEROID_HORMONES_IN_CARDIOMYOCYTE_ENERGY_METABOLISM	11	0.852835	0.852148
4844	4849	mdd	REACTOME_COOPERATION_OF_PDCL_PHLP1_AND_TRIC_CCT_IN_G_PROTEIN_BETA_FOLDING	35	0.85823	0.852148
4845	4860	mdd	REACTOME_AFLATOXIN_ACTIVATION_AND_DETOXIFICATION	15	0.859342	0.852148
4846	4878	mdd	REACTOME_ABERRANT_REGULATION_OF_MITOTIC_EXIT_IN_CANCER_DUE_TO_RB1_DEFECTS	20	0.862697	0.852148
4847	4893	mdd	KEGG_RIBOSOME	78	0.865594	0.852148
4848	4924	mdd	WP_VITAMIN_A_AND_CAROTENOID_METABOLISM	39	0.872359	0.852148
4849	4909	mdd	PID_TCR_JNK_PATHWAY	14	0.869114	0.853147
4850	4779	mdd	KEGG_MEDICUS_REFERENCE_FANCONI_ANEMIA_PATHWAY	13	0.846258	0.854146
4851	4856	mdd	PID_WNT_CANONICAL_PATHWAY	19	0.859191	0.854146
4852	4858	mdd	WANG_ESOPHAGUS_CANCER_VS_NORMAL_DN	94	0.859246	0.854146
4853	4910	mdd	REACTOME_AMINO_ACID_TRANSPORT_ACROSS_THE_PLASMA_MEMBRANE	26	0.870244	0.854146
4854	4953	mdd	REACTOME_THE_ROLE_OF_GTSE1_IN_G2_M_PROGRESSION_AFTER_G2_CHECKPOINT	66	0.877501	0.854146
4855	4821	mdd	REACTOME_PYRUVATE_METABOLISM_AND_CITRIC_ACID_TCA_CYCLE	48	0.85415	0.855145
4856	4851	mdd	DAZARD_RESPONSE_TO_UV_SCC_UP	84	0.858576	0.855145
4857	4889	mdd	WP_KENNEDY_PATHWAY_FROM_SPHINGOLIPIDS	13	0.864876	0.855145
4858	4931	mdd	KEGG_JAK_STAT_SIGNALING_PATHWAY	104	0.873396	0.856144
4859	4949	mdd	WP_RIBOFLAVIN_AND_COQ_DISORDERS	13	0.877199	0.856144
4860	4960	mdd	LIU_NASOPHARYNGEAL_CARCINOMA	61	0.878972	0.856144
4861	4801	mdd	AMIT_EGF_RESPONSE_240_HELA	56	0.850875	0.857143
4862	4841	mdd	REACTOME_JNK_C_JUN_KINASES_PHOSPHORYLATION_AND_ACTIVATION_MEDIATED_BY_ACTIVATED_HUMAN_TAK1	19	0.856916	0.857143
4863	4854	mdd	WP_GLYCOGEN_SYNTHESIS_AND_DEGRADATION	34	0.858999	0.857143
4864	4876	mdd	CHEMNITZ_RESPONSE_TO_PROSTAGLANDIN_E2_UP	117	0.862492	0.857143
4865	4883	mdd	REACTOME_INTERLEUKIN_6_FAMILY_SIGNALING	21	0.863892	0.857143
4866	4884	mdd	KEGG_MEDICUS_VARIANT_MUTATION_CAUSED_ABERRANT_TDP43_TO_ELECTRON_TRANSFER_IN_COMPLEX_I	35	0.863996	0.857143
4867	5004	mdd	REACTOME_ETHANOL_OXIDATION	6	0.884979	0.857143
4868	4752	mdd	KEGG_MEDICUS_REFERENCE_MICROTUBULE_NUCLEATION	22	0.84176	0.858142
4869	4868	mdd	KEGG_MEDICUS_REFERENCE_IGF_IGF1R_PI3K_SIGNALING_PATHWAY	13	0.860168	0.858142
4870	4887	mdd	AUNG_GASTRIC_CANCER	45	0.864806	0.858142
4871	4902	mdd	KEGG_MEDICUS_PATHOGEN_EBV_EBNA3C_TO_P27_CELL_CYCLE_G1_S_N00264	11	0.867704	0.858142
4872	4935	mdd	KEGG_MEDICUS_REFERENCE_NOTCH_SIGNALING_PATHWAY	13	0.873718	0.858142
4873	4846	mdd	XIE_ST_HSC_S1PR3_OE_UP	157	0.857666	0.859141
4874	4919	mdd	WENG_POR_TARGETS_LIVER_DN	21	0.871198	0.859141
4875	4822	mdd	REACTOME_DEADENYLATION_OF_MRNA	22	0.85419	0.86014
4876	4837	mdd	WP_PLURIPOTENT_STEM_CELL_DIFFERENTIATION_PATHWAY	48	0.856356	0.86014
4877	4871	mdd	REACTOME_MRNA_CAPPING	29	0.860668	0.86014
4878	4916	mdd	ZHENG_FOXP3_TARGETS_UP	23	0.870924	0.86014
4879	4940	mdd	KEGG_MEDICUS_REFERENCE_MDM2_P21_CELL_CYCLE_G1_S_N00066	13	0.87489	0.86014
4880	4778	mdd	TORCHIA_TARGETS_OF_EWSR1_FLI1_FUSION_TOP20_DN	18	0.84605	0.861139
4881	4848	mdd	KONDO_PROSTATE_CANCER_WITH_H3K27ME3	165	0.857832	0.861139
4882	4872	mdd	REACTOME_FATTY_ACID_METABOLISM	144	0.860771	0.861139
4883	4875	mdd	BAKER_HEMATOPOIESIS_STAT3_TARGETS	14	0.862266	0.861139
4884	4888	mdd	RICKMAN_HEAD_AND_NECK_CANCER_D	28	0.864809	0.861139
4885	4923	mdd	BROWNE_HCMV_INFECTION_8HR_DN	41	0.871947	0.861139
4886	4956	mdd	KEGG_MEDICUS_VARIANT_MUTATION_CAUSED_ABERRANT_ABETA_TO_CROSSTALK_BETWEEN_EXTRINSIC_AND_INTRINSIC_APOPTOTIC_PATHWAYS	11	0.878415	0.861139
4887	4844	mdd	PID_ATF2_PATHWAY	56	0.857017	0.862138
4888	4864	mdd	YU_MYC_TARGETS_UP	40	0.859945	0.862138
4889	4896	mdd	HOOI_ST7_TARGETS_DN	91	0.866604	0.862138
4890	4897	mdd	REACTOME_HSF1_ACTIVATION	27	0.866838	0.862138
4891	4914	mdd	PID_INTEGRIN1_PATHWAY	56	0.87091	0.862138
4892	4962	mdd	WP_OVERVIEW_OF_INTERFERONS_MEDIATED_SIGNALING_PATHWAY	16	0.879789	0.862138
4893	4672	mdd	REACTOME_METABOLISM_OF_LIPIDS	591	0.82892	0.863137
4894	4792	mdd	LI_WILMS_TUMOR_VS_FETAL_KIDNEY_2_DN	45	0.848274	0.863137
4895	4816	mdd	WP_CELL_CYCLE	112	0.85348	0.863137
4896	4899	mdd	REACTOME_ACTIVATION_OF_MATRIX_METALLOPROTEINASES	25	0.867548	0.863137
4897	4900	mdd	BIOCARTA_P53_PATHWAY	16	0.867691	0.863137
4898	4906	mdd	GARGALOVIC_RESPONSE_TO_OXIDIZED_PHOSPHOLIPIDS_BLACK_UP	33	0.868329	0.863137
4899	4917	mdd	DAZARD_UV_RESPONSE_CLUSTER_G1	54	0.870963	0.863137
4900	4934	mdd	REACTOME_ORGANELLE_BIOGENESIS_AND_MAINTENANCE	232	0.873678	0.863137
4901	4936	mdd	LIANG_SILENCED_BY_METHYLATION_UP	26	0.874004	0.863137
4902	4944	mdd	PID_FCER1_PATHWAY	55	0.875572	0.863137
4903	4862	mdd	CHARAFE_BREAST_CANCER_BASAL_VS_MESENCHYMAL_UP	105	0.859577	0.864136
4904	4915	mdd	WP_LIPID_METABOLISM_PATHWAY	28	0.870915	0.864136
4905	4957	mdd	REACTOME_FGFR2_ALTERNATIVE_SPLICING	27	0.878567	0.864136
4906	4961	mdd	KYNG_RESPONSE_TO_H2O2_VIA_ERCC6	17	0.879342	0.864136
4907	4788	mdd	CHYLA_CBFA2T3_TARGETS_DN	204	0.847465	0.865135
4908	4828	mdd	MEBARKI_HCC_PROGENITOR_WNT_DN_CTNNB1_DEPENDENT_BLOCKED_BY_FZD8CRD	18	0.854792	0.865135
4909	4845	mdd	BAUS_TFF2_TARGETS_UP	28	0.857283	0.865135
4910	4869	mdd	TAKEDA_TARGETS_OF_NUP98_HOXA9_FUSION_16D_UP	139	0.860415	0.865135
4911	4895	mdd	GAVIN_FOXP3_TARGETS_CLUSTER_T7	90	0.866221	0.865135
4912	4921	mdd	BLANCO_MELO_COVID19_SARS_COV_2_INFECTION_A594_ACE2_EXPRESSING_CELLS_RUXOLITINIB_DN	67	0.871626	0.865135
4913	4908	mdd	GRABARCZYK_BCL11B_TARGETS_UP	68	0.868671	0.866134
4914	4922	mdd	CAIRO_PML_TARGETS_BOUND_BY_MYC_DN	12	0.871712	0.866134
4915	4950	mdd	REACTOME_HEME_BIOSYNTHESIS	13	0.877246	0.866134
4916	4966	mdd	GAVIN_FOXP3_TARGETS_CLUSTER_P4	85	0.880101	0.866134
4917	5032	mdd	BIOCARTA_AHSP_PATHWAY	10	0.889366	0.866134
4918	4790	mdd	REACTOME_ACTIVATION_OF_THE_MRNA_UPON_BINDING_OF_THE_CAP_BINDING_COMPLEX_AND_EIFS_AND_SUBSEQUENT_BINDING_TO_43S	55	0.847766	0.867133
4919	4963	mdd	WP_OCTADECANOID_FORMATION_FROM_LINOLEIC_ACID	9	0.8799	0.867133
4920	4973	mdd	RYAN_MANTLE_CELL_LYMPHOMA_NOTCH_DIRECT_UP	136	0.881359	0.867133
4921	4677	mdd	NUYTTEN_NIPP1_TARGETS_UP	604	0.829754	0.868132
4922	4892	mdd	KYNG_ENVIRONMENTAL_STRESS_RESPONSE_NOT_BY_UV_IN_WS	11	0.865538	0.868132
4923	4933	mdd	REACTOME_AUTOPHAGY	129	0.873519	0.868132
4924	4967	mdd	KEGG_B_CELL_RECEPTOR_SIGNALING_PATHWAY	71	0.880165	0.868132
4925	4996	mdd	SPIELMAN_LYMPHOBLAST_EUROPEAN_VS_ASIAN_2FC_DN	19	0.883964	0.868132
4926	4645	mdd	REACTOME_CYTOKINE_SIGNALING_IN_IMMUNE_SYSTEM	568	0.824426	0.869131
4927	4861	mdd	WOO_LIVER_CANCER_RECURRENCE_UP	96	0.85951	0.869131
4928	4882	mdd	HARRIS_BRAIN_CANCER_PROGENITORS	36	0.863761	0.869131
4929	4885	mdd	WINTER_HYPOXIA_UP	86	0.864379	0.869131
4930	4904	mdd	LEE_LIVER_CANCER_E2F1_DN	57	0.867803	0.869131
4931	4911	mdd	ZHENG_RESPONSE_TO_ARSENITE_DN	11	0.870267	0.869131
4932	4913	mdd	REACTOME_IRAK1_RECRUITS_IKK_COMPLEX	12	0.870835	0.869131
4933	4981	mdd	PEDERSEN_TARGETS_OF_611CTF_ISOFORM_OF_ERBB2	67	0.882665	0.869131
4934	4998	mdd	KEGG_ARACHIDONIC_ACID_METABOLISM	45	0.88416	0.869131
4935	5021	mdd	BORLAK_LIVER_CANCER_EGF_UP	48	0.886794	0.869131
4936	5073	mdd	REACTOME_MATURATION_OF_SARS_COV_2_NUCLEOPROTEIN	15	0.896373	0.869131
4937	4942	mdd	MCBRYAN_TERMINAL_END_BUD_UP	12	0.875185	0.87013
4938	4977	mdd	BIOCARTA_COMP_PATHWAY	13	0.882091	0.87013
4939	4984	mdd	TONKS_TARGETS_OF_RUNX1_RUNX1T1_FUSION_SUSTAINED_IN_GRANULOCYTE_UP	14	0.883005	0.87013
4940	5027	mdd	KYNG_RESPONSE_TO_H2O2	64	0.888845	0.87013
4941	5075	mdd	SA_CASPASE_CASCADE	16	0.896638	0.87013
4942	4852	mdd	KEGG_FC_EPSILON_RI_SIGNALING_PATHWAY	66	0.858584	0.871129
4943	4901	mdd	BIOCARTA_PTEN_PATHWAY	18	0.867694	0.871129
4944	4929	mdd	REACTOME_INITIAL_TRIGGERING_OF_COMPLEMENT	14	0.87282	0.871129
4945	4987	mdd	MARSON_FOXP3_CORE_DIRECT_TARGETS	17	0.883413	0.871129
4946	4992	mdd	REACTOME_TIE2_SIGNALING	17	0.88381	0.871129
4947	5005	mdd	ZHAN_MULTIPLE_MYELOMA_UP	47	0.885036	0.871129
4948	5009	mdd	VARELA_ZMPSTE24_TARGETS_UP	39	0.885187	0.871129
4949	5013	mdd	BIOCARTA_G1_PATHWAY	27	0.885615	0.871129
4950	5037	mdd	TAKEDA_TARGETS_OF_NUP98_HOXA9_FUSION_10D_DN	114	0.890141	0.871129
4951	5056	mdd	WP_IMATINIB_AND_CHRONIC_MYELOID_LEUKEMIA	18	0.894166	0.871129
4952	4834	mdd	SHEPARD_BMYB_MORPHOLINO_UP	195	0.855794	0.872128
4953	4866	mdd	BOCHKIS_FOXA2_TARGETS	368	0.860162	0.872128
4954	4898	mdd	REACTOME_DIGESTION	14	0.867511	0.872128
4955	4928	mdd	DARWICHE_PAPILLOMA_RISK_LOW_UP	145	0.872748	0.872128
4956	4932	mdd	REACTOME_G1_S_SPECIFIC_TRANSCRIPTION	27	0.873512	0.872128
4957	4937	mdd	REACTOME_S_PHASE	151	0.874221	0.872128
4958	4947	mdd	LIN_SILENCED_BY_TUMOR_MICROENVIRONMENT	91	0.875802	0.872128
4959	4938	mdd	JIANG_AGING_CEREBRAL_CORTEX_UP	30	0.874404	0.873127
4960	4971	mdd	REACTOME_PURINERGIC_SIGNALING_IN_LEISHMANIASIS_INFECTION	24	0.880588	0.873127
4961	5055	mdd	REACTOME_SULFUR_AMINO_ACID_METABOLISM	24	0.894117	0.873127
4962	5058	mdd	REACTOME_MITOCHONDRIAL_TRANSLATION	86	0.894338	0.873127
4963	4903	mdd	TONKS_TARGETS_OF_RUNX1_RUNX1T1_FUSION_ERYTHROCYTE_UP	139	0.867798	0.874126
4964	4918	mdd	SANSOM_APC_TARGETS_DN	314	0.870964	0.874126
4965	5014	mdd	WP_SPHINGOLIPID_METABOLISM_INTEGRATED_PATHWAY	23	0.885889	0.874126
4966	5025	mdd	GROSS_HYPOXIA_VIA_ELK3_AND_HIF1A_DN	97	0.888355	0.874126
4967	4361	mdd	DODD_NASOPHARYNGEAL_CARCINOMA_DN	1019	0.773577	0.875125
4968	4941	mdd	REACTOME_REGULATION_OF_TP53_ACTIVITY_THROUGH_PHOSPHORYLATION	87	0.875116	0.875125
4969	4946	mdd	REACTOME_RNA_POLYMERASE_II_PRE_TRANSCRIPTION_EVENTS	70	0.875644	0.875125
4970	4997	mdd	BIOCARTA_IGF1MTOR_PATHWAY	18	0.884083	0.875125
4971	5020	mdd	PETROVA_PROX1_TARGETS_DN	54	0.886752	0.875125
4972	5091	mdd	WP_SIGNAL_TRANSDUCTION_THROUGH_IL1R	30	0.89796	0.875125
4973	4840	mdd	CHIARADONNA_NEOPLASTIC_TRANSFORMATION_KRAS_DN	130	0.856848	0.876124
4974	4959	mdd	BIOCARTA_FAS_PATHWAY	28	0.87879	0.876124
4975	4995	mdd	NAKAMURA_ADIPOGENESIS_LATE_UP	92	0.883954	0.876124
4976	5030	mdd	WP_15Q11Q13_COPY_NUMBER_VARIATION	48	0.889091	0.876124
4977	5031	mdd	WP_GLYCEROPHOSPHOLIPID_BIOSYNTHETIC_PATHWAY	26	0.889358	0.876124
4978	5033	mdd	GUO_HEX_TARGETS_DN	60	0.889606	0.876124
4979	5036	mdd	BIOCARTA_IL2_PATHWAY	19	0.89011	0.876124
4980	5067	mdd	WP_TRANSLATION_FACTORS	45	0.895449	0.876124
4981	4890	mdd	WP_HYPOTHESIZED_PATHWAYS_IN_PATHOGENESIS_OF_CARDIOVASCULAR_DISEASE	23	0.864976	0.877123
4982	4925	mdd	BIOCARTA_ARF_PATHWAY	17	0.872452	0.877123
4983	4952	mdd	DING_LUNG_CANCER_EXPRESSION_BY_COPY_NUMBER	87	0.877462	0.877123
4984	4975	mdd	BIOCARTA_CTCF_PATHWAY	24	0.881854	0.877123
4985	4988	mdd	KEGG_MEDICUS_ENV_FACTOR_TCDD_TO_AHR_SIGNALING_PATHWAY	12	0.883436	0.877123
4986	4991	mdd	WP_DNA_REPLICATION	40	0.883706	0.877123
4987	5001	mdd	WP_TAMOXIFEN_METABOLISM	15	0.88472	0.877123
4988	5011	mdd	WENDT_COHESIN_TARGETS_UP	30	0.885241	0.877123
4989	5039	mdd	DOANE_BREAST_CANCER_ESR1_DN	40	0.891057	0.877123
4990	5059	mdd	COLIN_PILOCYTIC_ASTROCYTOMA_VS_GLIOBLASTOMA_UP	33	0.894401	0.877123
4991	5089	mdd	KEGG_MEDICUS_REFERENCE_BRANCHING_MICROTUBULE_NUCLEATION	26	0.897824	0.877123
4992	4958	mdd	REACTOME_SARS_COV_2_TARGETS_HOST_INTRACELLULAR_SIGNALLING_AND_REGULATORY_PATHWAYS	12	0.878673	0.878122
4993	4970	mdd	REACTOME_PLATELET_HOMEOSTASIS	76	0.880351	0.878122
4994	4974	mdd	WP_SPHINGOLIPID_METABOLISM_OVERVIEW	23	0.88148	0.878122
4995	4994	mdd	ABDULRAHMAN_KIDNEY_CANCER_VHL_DN	13	0.883921	0.878122
4996	5008	mdd	RIEGE_DELTANP63_DIRECT_TARGETS_UP	126	0.885172	0.878122
4997	5038	mdd	BIOCARTA_PS1_PATHWAY	14	0.890899	0.878122
4998	5077	mdd	LUI_THYROID_CANCER_CLUSTER_3	25	0.896722	0.878122
4999	5097	mdd	REACTOME_SIGNALING_BY_FLT3_ITD_AND_TKD_MUTANTS	15	0.898706	0.878122
5000	5124	mdd	FONTAINE_PAPILLARY_THYROID_CARCINOMA_UP	60	0.9026	0.878122
5001	4927	mdd	KEGG_CELL_CYCLE	116	0.872743	0.879121
5002	4965	mdd	REACTOME_CREATION_OF_C4_AND_C2_ACTIVATORS	10	0.880085	0.879121
5003	4985	mdd	WINZEN_DEGRADED_VIA_KHSRP	91	0.883263	0.879121
5004	5022	mdd	REACTOME_SHC1_EVENTS_IN_EGFR_SIGNALING	12	0.887285	0.879121
5005	4943	mdd	ROETH_TERT_TARGETS_UP	10	0.875472	0.88012
5006	4979	mdd	JACKSON_DNMT1_TARGETS_UP	77	0.882294	0.88012
5007	4980	mdd	KAAB_FAILED_HEART_VENTRICLE_DN	36	0.882539	0.88012
5008	5040	mdd	REACTOME_COMPLEX_I_BIOGENESIS	47	0.891205	0.88012
5009	5095	mdd	HALMOS_CEBPA_TARGETS_UP	45	0.898579	0.88012
5010	5106	mdd	CHOI_ATL_STAGE_PREDICTOR	39	0.899693	0.88012
5011	4920	mdd	REACTOME_GLUTATHIONE_SYNTHESIS_AND_RECYCLING	11	0.871522	0.881119
5012	4989	mdd	DAZARD_RESPONSE_TO_UV_NHEK_UP	187	0.883551	0.881119
5013	4990	mdd	GOUYER_TATI_TARGETS_DN	17	0.883603	0.881119
5014	5084	mdd	BIOCARTA_PYK2_PATHWAY	27	0.897338	0.881119
5015	5105	mdd	PUIFFE_INVASION_INHIBITED_BY_ASCITES_DN	130	0.899663	0.881119
5016	4877	mdd	RUTELLA_RESPONSE_TO_HGF_UP	350	0.86257	0.882118
5017	4948	mdd	REACTOME_SYNTHESIS_OF_PROSTAGLANDINS_PG_AND_THROMBOXANES_TX	14	0.876935	0.882118
5018	4968	mdd	WP_RALA_DOWNSTREAM_REGULATED_GENES	12	0.880301	0.882118
5019	5082	mdd	HELLER_SILENCED_BY_METHYLATION_DN	96	0.897157	0.882118
5020	5085	mdd	KEGG_MEDICUS_REFERENCE_TLR7_9_IRF7_SIGNALING_PATHWAY	4	0.897494	0.882118
5021	5002	mdd	PID_PDGFRA_PATHWAY	21	0.884834	0.883117
5022	5017	mdd	KEGG_MEDICUS_REFERENCE_NUCLEAR_EXPORT_OF_MRNA	28	0.886047	0.883117
5023	5019	mdd	CAMPS_COLON_CANCER_COPY_NUMBER_UP	47	0.886675	0.883117
5024	5023	mdd	BLANCO_MELO_COVID19_BRONCHIAL_EPITHELIAL_CELLS_SARS_COV_2_INFECTION_UP	118	0.887925	0.883117
5025	5060	mdd	SANSOM_WNT_PATHWAY_REQUIRE_MYC	59	0.894493	0.883117
5026	5068	mdd	EPPERT_PROGENITOR	122	0.895491	0.883117
5027	5090	mdd	CARRILLOREIXACH_MRS3_VS_LOWER_RISK_HEPATOBLASTOMA_UP	37	0.897828	0.883117
5028	5092	mdd	WP_METABOLIC_REPROGRAMMING_IN_PANCREATIC_CANCER	40	0.898414	0.883117
5029	5127	mdd	SAUL_SEN_MAYO	102	0.902872	0.883117
5030	4930	mdd	HESS_TARGETS_OF_HOXA9_AND_MEIS1_DN	78	0.873246	0.884116
5031	4969	mdd	MEBARKI_HCC_PROGENITOR_WNT_DN_CTNNB1_INDEPENDENT	13	0.880324	0.884116
5032	4993	mdd	REACTOME_THROMBOXANE_SIGNALLING_THROUGH_TP_RECEPTOR	21	0.883903	0.884116
5033	5006	mdd	ELVIDGE_HIF1A_AND_HIF2A_TARGETS_DN	95	0.885109	0.884116
5034	5024	mdd	WP_LACTATE_SHUTTLE_IN_GLIAL_CELLS	13	0.888101	0.884116
5035	5096	mdd	CHANDRAN_METASTASIS_TOP50_DN	36	0.898633	0.884116
5036	4964	mdd	SENGUPTA_NASOPHARYNGEAL_CARCINOMA_UP	259	0.880049	0.885115
5037	4982	mdd	KEGG_SULFUR_METABOLISM	12	0.882735	0.885115
5038	5016	mdd	MANNE_COVID19_NONICU_VS_HEALTHY_DONOR_PLATELETS_UP	123	0.886005	0.885115
5039	5018	mdd	WP_INTERLEUKIN_1_IL_1_STRUCTURAL_PATHWAY	43	0.886214	0.885115
5040	5042	mdd	KEGG_GLYCOLYSIS_GLUCONEOGENESIS	46	0.891362	0.885115
5041	5046	mdd	REACTOME_REGULATION_OF_KIT_SIGNALING	16	0.892066	0.885115
5042	5070	mdd	FOROUTAN_INTEGRATED_TGFB_EMT_DN	69	0.896129	0.885115
5043	5139	mdd	MILI_PSEUDOPODIA_CHEMOTAXIS_UP	74	0.904405	0.885115
5044	5200	mdd	MCBRYAN_PUBERTAL_BREAST_6_7WK_DN	70	0.91439	0.885115
5045	4976	mdd	NOURUZI_NEPC_ASCL1_TARGETS	118	0.881857	0.886114
5046	4983	mdd	SA_B_CELL_RECEPTOR_COMPLEXES	22	0.882739	0.886114
5047	5003	mdd	WILLERT_WNT_SIGNALING	21	0.884846	0.886114
5048	4986	mdd	SCHEIDEREIT_IKK_INTERACTING_PROTEINS	52	0.88333	0.887113
5049	5045	mdd	SHAFFER_IRF4_TARGETS_IN_MYELOMA_VS_MATURE_B_LYMPHOCYTE	90	0.892018	0.887113
5050	5069	mdd	HUMMERICH_MALIGNANT_SKIN_TUMOR_DN	17	0.895641	0.887113
5051	5229	mdd	REACTOME_RA_BIOSYNTHESIS_PATHWAY	20	0.918193	0.887113
5052	4874	mdd	REACTOME_METABOLISM_OF_WATER_SOLUBLE_VITAMINS_AND_COFACTORS	115	0.861286	0.888112
5053	5053	mdd	KUROZUMI_RESPONSE_TO_ONCOCYTIC_VIRUS_AND_CYCLIC_RGD	17	0.893363	0.888112
5054	5086	mdd	REACTOME_SLBP_DEPENDENT_PROCESSING_OF_REPLICATION_DEPENDENT_HISTONE_PRE_MRNAS	11	0.897531	0.888112
5055	5088	mdd	WP_HOST_PATHOGEN_INTERACTION_OF_HUMAN_CORONAVIRUSES_MAPK_SIGNALING	31	0.8978	0.888112
5056	5126	mdd	URS_ADIPOCYTE_DIFFERENTIATION_DN	29	0.90265	0.888112
5057	5191	mdd	JOHANSSON_BRAIN_CANCER_EARLY_VS_LATE_DN	42	0.913305	0.888112
5058	4599	mdd	REACTOME_INNATE_IMMUNE_SYSTEM	761	0.815253	0.889111
5059	4926	mdd	REACTOME_GLYCOGEN_BREAKDOWN_GLYCOGENOLYSIS	11	0.872621	0.889111
5060	5012	mdd	LIU_SOX4_TARGETS_UP	122	0.885359	0.889111
5061	5057	mdd	INGRAM_SHH_TARGETS_DN	56	0.894239	0.889111
5062	5062	mdd	KIM_LRRC3B_TARGETS	28	0.894904	0.889111
5063	5071	mdd	WP_MITOCHONDRIAL_COMPLEX_I_ASSEMBLY_MODEL_OXPHOS_SYSTEM	44	0.896267	0.889111
5064	5080	mdd	PID_MYC_PATHWAY	25	0.896987	0.889111
5065	5113	mdd	WP_INTERACTIONS_OF_NATURAL_KILLER_CELLS_IN_PANCREATIC_CANCER	23	0.900354	0.889111
5066	5063	mdd	RUIZ_TNC_TARGETS_DN	134	0.894982	0.89011
5067	5065	mdd	TURASHVILI_BREAST_DUCTAL_CARCINOMA_VS_LOBULAR_NORMAL_DN	59	0.895078	0.89011
5068	5093	mdd	PID_INTEGRIN2_PATHWAY	21	0.898505	0.89011
5069	5107	mdd	HUMMERICH_SKIN_CANCER_PROGRESSION_UP	84	0.899698	0.89011
5070	5110	mdd	PEDERSEN_METASTASIS_BY_ERBB2_ISOFORM_1	41	0.900109	0.89011
5071	5112	mdd	RICKMAN_HEAD_AND_NECK_CANCER_C	88	0.900353	0.89011
5072	5114	mdd	TAVOR_CEBPA_TARGETS_DN	30	0.900757	0.89011
5073	4577	mdd	GRAESSMANN_APOPTOSIS_BY_DOXORUBICIN_UP	852	0.812545	0.891109
5074	4951	mdd	SWEET_LUNG_CANCER_KRAS_UP	392	0.877409	0.891109
5075	4978	mdd	WP_ESTROGEN_METABOLISM_WP5276	18	0.882183	0.891109
5076	5028	mdd	WP_BILE_ACIDS_SYNTHESIS_AND_ENTEROHEPATIC_CIRCULATION	11	0.889085	0.891109
5077	5074	mdd	PID_BMP_PATHWAY	39	0.896543	0.891109
5078	5130	mdd	PID_CDC42_PATHWAY	68	0.903188	0.891109
5079	5138	mdd	WP_PEPTIDE_GPCRS	56	0.904263	0.891109
5080	5266	mdd	FALVELLA_SMOKERS_WITH_LUNG_CANCER	73	0.922794	0.891109
5081	5015	mdd	REACTOME_PHOSPHORYLATION_OF_THE_APC_C	20	0.885998	0.892108
5082	5035	mdd	REACTOME_MTOR_SIGNALLING	39	0.890063	0.892108
5083	5043	mdd	DORN_ADENOVIRUS_INFECTION_48HR_DN	37	0.89151	0.892108
5084	5103	mdd	WP_ELECTRON_TRANSPORT_CHAIN_OXPHOS_SYSTEM_IN_MITOCHONDRIA	64	0.899272	0.892108
5085	5115	mdd	REACTOME_AZATHIOPRINE_ADME	20	0.90081	0.892108
5086	5197	mdd	GARGALOVIC_RESPONSE_TO_OXIDIZED_PHOSPHOLIPIDS_BLUE_UP	122	0.913978	0.892108
5087	4945	mdd	WANG_SMARCE1_TARGETS_UP	239	0.875617	0.893107
5088	5000	mdd	KEGG_MEDICUS_REFERENCE_CGAS_STING_SIGNALING_PATHWAY	3	0.884593	0.893107
5089	5153	mdd	KEGG_VALINE_LEUCINE_AND_ISOLEUCINE_DEGRADATION	41	0.907392	0.893107
5090	5165	mdd	WP_CONSTITUTIVE_ANDROSTANE_RECEPTOR_PATHWAY	24	0.909074	0.893107
5091	5178	mdd	BERTUCCI_INVASIVE_CARCINOMA_DUCTAL_VS_LOBULAR_DN	42	0.911196	0.893107
5092	5208	mdd	NADERI_BREAST_CANCER_PROGNOSIS_DN	18	0.915239	0.893107
5093	5034	mdd	FOROUTAN_PRODRANK_TGFB_EMT_UP	171	0.889818	0.894106
5094	5072	mdd	SERVITJA_ISLET_HNF1A_TARGETS_DN	96	0.896362	0.894106
5095	5078	mdd	HE_PTEN_TARGETS_UP	18	0.896761	0.894106
5096	5083	mdd	KEGG_PYRIMIDINE_METABOLISM	90	0.897268	0.894106
5097	5120	mdd	PID_IL23_PATHWAY	32	0.902099	0.894106
5098	5132	mdd	ZHU_SKIL_TARGETS_UP	19	0.903268	0.894106
5099	5184	mdd	LEE_LIVER_CANCER_MYC_UP	49	0.912052	0.894106
5100	5044	mdd	REACTOME_NONSENSE_MEDIATED_DECAY_NMD	103	0.891899	0.895105
5101	5048	mdd	KEGG_NATURAL_KILLER_CELL_MEDIATED_CYTOTOXICITY	88	0.89251	0.895105
5102	5054	mdd	REN_ALVEOLAR_RHABDOMYOSARCOMA_DN	349	0.893722	0.895105
5103	5087	mdd	RHEIN_ALL_GLUCOCORTICOID_THERAPY_UP	66	0.897753	0.895105
5104	5098	mdd	REACTOME_SLC_MEDIATED_TRANSMEMBRANE_TRANSPORT	207	0.898712	0.895105
5105	5101	mdd	KEGG_MEDICUS_REFERENCE_IL1_IL1R_JNK_SIGNALING_PATHWAY	16	0.898771	0.895105
5106	5122	mdd	BIOCARTA_RANKL_PATHWAY	13	0.90229	0.895105
5107	5183	mdd	YAO_TEMPORAL_RESPONSE_TO_PROGESTERONE_CLUSTER_8	47	0.911898	0.895105
5108	5204	mdd	GAVIN_FOXP3_TARGETS_CLUSTER_P2	71	0.914942	0.895105
5109	5026	mdd	HOFMANN_CELL_LYMPHOMA_UP	43	0.888362	0.896104
5110	5041	mdd	KEGG_LYSOSOME	111	0.891292	0.896104
5111	5066	mdd	REACTOME_EUKARYOTIC_TRANSLATION_ELONGATION	84	0.895343	0.896104
5112	5116	mdd	DORN_ADENOVIRUS_INFECTION_24HR_DN	39	0.90098	0.896104
5113	5125	mdd	REACTOME_DISEASES_OF_MITOTIC_CELL_CYCLE	37	0.902621	0.896104
5114	5187	mdd	KEGG_GLYCEROPHOSPHOLIPID_METABOLISM	64	0.912694	0.896104
5115	4972	mdd	KEGG_MEDICUS_PATHOGEN_KSHV_VGPCR_TO_GNB_G_PI3K_JNK_SIGNALING_PATHWAY	26	0.880975	0.897103
5116	5049	mdd	SMID_BREAST_CANCER_LUMINAL_A_UP	75	0.892922	0.897103
5117	5050	mdd	SEKI_INFLAMMATORY_RESPONSE_LPS_DN	22	0.892964	0.897103
5118	5076	mdd	WP_CARDIAC_HYPERTROPHIC_RESPONSE	52	0.896653	0.897103
5119	5079	mdd	LIANG_HEMATOPOIESIS_STEM_CELL_NUMBER_LARGE_VS_TINY_DN	36	0.896791	0.897103
5120	5129	mdd	CLASPER_LYMPHATIC_VESSELS_DURING_METASTASIS_UP	19	0.903107	0.897103
5121	5149	mdd	REACTOME_CTLA4_INHIBITORY_SIGNALING	21	0.906888	0.897103
5122	5010	mdd	KEGG_MEDICUS_REFERENCE_BMP_SIGNALING_PATHWAY_BMP_ANTAGONIST	15	0.885206	0.898102
5123	5157	mdd	KEGG_ALDOSTERONE_REGULATED_SODIUM_REABSORPTION	36	0.907778	0.898102
5124	5255	mdd	WP_IL_26_SIGNALING_PATHWAYS	44	0.921722	0.898102
5125	5094	mdd	TERAMOTO_OPN_TARGETS_CLUSTER_7	17	0.898557	0.899101
5126	5099	mdd	NGUYEN_NOTCH1_TARGETS_DN	77	0.898735	0.899101
5127	5102	mdd	ALONSO_METASTASIS_NEURAL_UP	15	0.898827	0.899101
5128	5131	mdd	GRAHAM_CML_QUIESCENT_VS_CML_DIVIDING_DN	11	0.903203	0.899101
5129	5143	mdd	DAZARD_UV_RESPONSE_CLUSTER_G4	17	0.906197	0.899101
5130	5150	mdd	SU_PLACENTA	24	0.906936	0.899101
5131	5159	mdd	KEGG_MEDICUS_REFERENCE_CCR_CXCR_GNB_G_PI3K_RAC_SIGNALING_PATHWAY	27	0.908361	0.899101
5132	5160	mdd	REACTOME_MISMATCH_REPAIR	15	0.908384	0.899101
5133	5168	mdd	WIKMAN_ASBESTOS_LUNG_CANCER_DN	29	0.909282	0.899101
5134	4954	mdd	SHEDDEN_LUNG_CANCER_POOR_SURVIVAL_A6	380	0.877597	0.9001
5135	5136	mdd	REACTOME_CLASS_A_1_RHODOPSIN_LIKE_RECEPTORS	249	0.904013	0.9001
5136	5158	mdd	REACTOME_RET_SIGNALING	38	0.907942	0.9001
5137	5189	mdd	REACTOME_NUCLEOTIDE_SALVAGE	21	0.913047	0.9001
5138	5210	mdd	SCIBETTA_KDM5B_TARGETS_UP	18	0.915636	0.9001
5139	5051	mdd	MA_MYELOID_DIFFERENTIATION_UP	37	0.893002	0.901099
5140	5119	mdd	ELVIDGE_HIF1A_TARGETS_DN	83	0.901993	0.901099
5141	5123	mdd	REACTOME_SIGNAL_AMPLIFICATION	30	0.902353	0.901099
5142	5173	mdd	LEE_LIVER_CANCER_CIPROFIBRATE_UP	56	0.909955	0.901099
5143	5192	mdd	REACTOME_FORMATION_OF_RNA_POL_II_ELONGATION_COMPLEX	51	0.913654	0.901099
5144	5203	mdd	VANDESLUIS_COMMD1_TARGETS_GROUP_3_DN	34	0.914758	0.901099
5145	5007	mdd	SHEPARD_CRASH_AND_BURN_MUTANT_UP	183	0.885121	0.902098
5146	5144	mdd	ZHANG_INTERFERON_RESPONSE	19	0.90649	0.902098
5147	5146	mdd	PID_PDGFRB_PATHWAY	118	0.906613	0.902098
5148	5194	mdd	REACTOME_ENERGY_DEPENDENT_REGULATION_OF_MTOR_BY_LKB1_AMPK	27	0.913793	0.902098
5149	5206	mdd	SESTO_RESPONSE_TO_UV_C1	66	0.915034	0.902098
5150	5029	mdd	BIOCARTA_THELPER_PATHWAY	10	0.889086	0.903097
5151	5140	mdd	PID_ERBB2_ERBB3_PATHWAY	43	0.904451	0.903097
5152	5221	mdd	MARCINIAK_ER_STRESS_RESPONSE_VIA_CHOP	19	0.917508	0.903097
5153	5249	mdd	DANG_MYC_TARGETS_DN	28	0.921097	0.903097
5154	5121	mdd	REACTOME_PHASE_II_CONJUGATION_OF_COMPOUNDS	72	0.902176	0.904096
5155	5135	mdd	WP_17P13_3_YWHAE_COPY_NUMBER_VARIATION	21	0.903862	0.904096
5156	5137	mdd	BIOCARTA_BTG2_PATHWAY	11	0.904091	0.904096
5157	5145	mdd	WP_MARKERS_OF_KIDNEY_CELL_LINEAGE	57	0.906607	0.904096
5158	5147	mdd	CURSONS_NATURAL_KILLER_CELLS	15	0.90664	0.904096
5159	5201	mdd	REACTOME_INTERLEUKIN_35_SIGNALLING	11	0.914469	0.904096
5160	5213	mdd	KEGG_GLYCOSYLPHOSPHATIDYLINOSITOL_GPI_ANCHOR_BIOSYNTHESIS	24	0.916135	0.904096
5161	5226	mdd	NATSUME_RESPONSE_TO_INTERFERON_BETA_DN	50	0.917885	0.904096
5162	5243	mdd	SESTO_RESPONSE_TO_UV_C7	63	0.920036	0.904096
5163	5247	mdd	WONG_ENDMETRIUM_CANCER_UP	24	0.920858	0.904096
5164	5064	mdd	GAVIN_FOXP3_TARGETS_CLUSTER_P7	82	0.895027	0.905095
5165	5169	mdd	WP_COMPLEMENT_ACTIVATION	14	0.909423	0.905095
5166	5180	mdd	OKUMURA_INFLAMMATORY_RESPONSE_LPS	154	0.911421	0.905095
5167	5193	mdd	REACTOME_HIV_TRANSCRIPTION_ELONGATION	39	0.913782	0.905095
5168	5199	mdd	WP_VITAMIN_D_RECEPTOR_PATHWAY	152	0.91407	0.905095
5169	5240	mdd	WP_ACE_INHIBITOR_PATHWAY	11	0.919832	0.905095
5170	5061	mdd	MA_MYELOID_DIFFERENTIATION_DN	41	0.894719	0.906094
5171	5109	mdd	OSADA_ASCL1_TARGETS_DN	23	0.8999	0.906094
5172	5128	mdd	REACTOME_SIGNALING_BY_ERYTHROPOIETIN	24	0.903106	0.906094
5173	5134	mdd	HERNANDEZ_MITOTIC_ARREST_BY_DOCETAXEL_2_UP	54	0.903728	0.906094
5174	5170	mdd	REACTOME_GAP_FILLING_DNA_REPAIR_SYNTHESIS_AND_LIGATION_IN_GG_NER	25	0.909517	0.906094
5175	5172	mdd	KEGG_MEDICUS_REFERENCE_TLR7_8_9_IRF5_SIGNALING_PATHWAY	5	0.909821	0.906094
5176	5220	mdd	PEPPER_CHRONIC_LYMPHOCYTIC_LEUKEMIA_UP	29	0.917111	0.906094
5177	5251	mdd	WP_DIFFERENTIATION_OF_WHITE_AND_BROWN_ADIPOCYTE	22	0.921502	0.906094
5178	5278	mdd	ICHIBA_GRAFT_VERSUS_HOST_DISEASE_35D_UP	117	0.925208	0.906094
5179	5292	mdd	CHEN_LVAD_SUPPORT_OF_FAILING_HEART_DN	41	0.927605	0.906094
5180	5133	mdd	REACTOME_P38MAPK_EVENTS	11	0.90338	0.907093
5181	5161	mdd	REACTOME_PEROXISOMAL_PROTEIN_IMPORT	61	0.908435	0.907093
5182	5185	mdd	JINESH_BLEBBISHIELD_TRANSFORMED_STEM_CELL_SPHERES_UP	145	0.912591	0.907093
5183	5202	mdd	KEGG_STARCH_AND_SUCROSE_METABOLISM	31	0.914708	0.907093
5184	5205	mdd	FARMER_BREAST_CANCER_CLUSTER_7	19	0.914947	0.907093
5185	5261	mdd	PID_IL27_PATHWAY	24	0.922165	0.907093
5186	5081	mdd	SMID_BREAST_CANCER_BASAL_UP	528	0.896999	0.908092
5187	5111	mdd	HUMMERICH_BENIGN_SKIN_TUMOR_UP	13	0.900277	0.908092
5188	5151	mdd	REACTOME_SIGNALING_BY_CSF1_M_CSF_IN_MYELOID_CELLS	30	0.907104	0.908092
5189	5155	mdd	KEGG_SPHINGOLIPID_METABOLISM	33	0.907642	0.908092
5190	5182	mdd	WP_ERBB_SIGNALING_PATHWAY	82	0.911768	0.908092
5191	5217	mdd	CERIBELLI_GENES_INACTIVE_AND_BOUND_BY_NFY	29	0.916822	0.908092
5192	5225	mdd	ONDER_CDH1_TARGETS_3_UP	15	0.917805	0.908092
5193	5233	mdd	REACTOME_TRIGLYCERIDE_METABOLISM	32	0.918978	0.908092
5194	5289	mdd	REACTOME_ACTIVATION_OF_THE_PRE_REPLICATIVE_COMPLEX	31	0.926759	0.908092
5195	4863	mdd	FEVR_CTNNB1_TARGETS_UP	569	0.859676	0.909091
5196	5104	mdd	WHITESIDE_CISPLATIN_RESISTANCE_DN	12	0.899649	0.909091
5197	5108	mdd	REACTOME_RESPIRATORY_ELECTRON_TRANSPORT	85	0.89983	0.909091
5198	5270	mdd	REACTOME_COLLAGEN_DEGRADATION	46	0.923275	0.909091
5199	5179	mdd	REACTOME_MATURATION_OF_SARS_COV_1_NUCLEOPROTEIN	11	0.911324	0.91009
5200	5188	mdd	KEGG_CYTOSOLIC_DNA_SENSING_PATHWAY	39	0.912817	0.91009
5201	5211	mdd	SWEET_KRAS_TARGETS_UP	73	0.915756	0.91009
5202	5218	mdd	KEGG_MEDICUS_REFERENCE_FLT3LG_FLT3_RAS_PI3K_SIGNALING_PATHWAY	15	0.917076	0.91009
5203	5231	mdd	WP_INFLUENCE_OF_LAMINOPATHIES_ON_WNT_SIGNALING	34	0.918345	0.91009
5204	5298	mdd	SARTIPY_NORMAL_AT_INSULIN_RESISTANCE_UP	27	0.928694	0.91009
5205	5047	mdd	NABA_SECRETED_FACTORS	222	0.892081	0.911089
5206	5052	mdd	WP_P53_TRANSCRIPTIONAL_GENE_NETWORK	85	0.893117	0.911089
5207	5162	mdd	RAMALHO_STEMNESS_UP	175	0.908567	0.911089
5208	5195	mdd	PID_IL6_7_PATHWAY	46	0.913838	0.911089
5209	5222	mdd	REACTOME_RECRUITMENT_OF_NUMA_TO_MITOTIC_CENTROSOMES	79	0.917533	0.911089
5210	5224	mdd	KEGG_RIG_I_LIKE_RECEPTOR_SIGNALING_PATHWAY	45	0.917685	0.911089
5211	5235	mdd	REACTOME_RHO_GTPASES_ACTIVATE_PAKS	19	0.919027	0.911089
5212	4999	mdd	SENESE_HDAC3_TARGETS_UP	422	0.884545	0.912088
5213	5148	mdd	KIM_WT1_TARGETS_8HR_UP	159	0.906814	0.912088
5214	5154	mdd	MIYAGAWA_TARGETS_OF_EWSR1_ETS_FUSIONS_UP	218	0.9076	0.912088
5215	5156	mdd	KOHN_EMT_MESENCHYMAL	14	0.907762	0.912088
5216	5163	mdd	SUH_COEXPRESSED_WITH_ID1_AND_ID2_UP	18	0.908717	0.912088
5217	5167	mdd	KEGG_INSULIN_SIGNALING_PATHWAY	124	0.909232	0.912088
5218	5216	mdd	SCHOEN_NFKB_SIGNALING	30	0.916816	0.912088
5219	5257	mdd	PID_P73PATHWAY	73	0.921923	0.912088
5220	5269	mdd	WP_EGFR_TYROSINE_KINASE_INHIBITOR_RESISTANCE	82	0.923265	0.912088
5221	5276	mdd	WP_MINERALOCORTICOID_BIOSYNTHESIS	9	0.924058	0.912088
5222	5281	mdd	MA_RAT_AGING_UP	91	0.925314	0.912088
5223	5164	mdd	MCMURRAY_TP53_HRAS_COOPERATION_RESPONSE_UP	25	0.908913	0.913087
5224	5232	mdd	DAUER_STAT3_TARGETS_DN	40	0.918756	0.913087
5225	5234	mdd	WP_CYSTEINE_AND_METHIONINE_CATABOLISM	14	0.919021	0.913087
5226	5236	mdd	WP_ANGIOGENESIS	24	0.919092	0.913087
5227	5254	mdd	REACTOME_THE_CANONICAL_RETINOID_CYCLE_IN_RODS_TWILIGHT_VISION	21	0.921713	0.913087
5228	5117	mdd	MIKKELSEN_MCV6_LCP_WITH_H3K27ME3	25	0.901157	0.914086
5229	5171	mdd	REACTOME_SIGNALING_BY_FGFR2_IIIA_TM	19	0.909739	0.914086
5230	5219	mdd	WP_PRO_SURVIVAL_SIGNALING_OF_NEUROPROTECTIN_D1	15	0.917102	0.914086
5231	5342	mdd	MEBARKI_HCC_PROGENITOR_WNT_UP_BLOCKED_BY_FZD8CRD	104	0.936616	0.914086
5232	5141	mdd	RIGGI_EWING_SARCOMA_PROGENITOR_DN	166	0.905067	0.915085
5233	5176	mdd	KORKOLA_YOLK_SAC_TUMOR_UP	15	0.910929	0.915085
5234	5186	mdd	BREUHAHN_GROWTH_FACTOR_SIGNALING_IN_LIVER_CANCER	15	0.912621	0.915085
5235	5223	mdd	REACTOME_SIGNALLING_TO_ERKS	32	0.917675	0.915085
5236	5334	mdd	BURTON_ADIPOGENESIS_7	42	0.93525	0.915085
5237	5338	mdd	IRITANI_MAD1_TARGETS_DN	40	0.935929	0.915085
5238	5190	mdd	WP_TNF_ALPHA_SIGNALING_PATHWAY	81	0.913282	0.916084
5239	5228	mdd	DORN_ADENOVIRUS_INFECTION_48HR_UP	12	0.91817	0.916084
5240	5246	mdd	LUI_TARGETS_OF_PAX8_PPARG_FUSION	31	0.920195	0.916084
5241	5256	mdd	DE_YY1_TARGETS_DN	85	0.921768	0.916084
5242	5259	mdd	LIAN_NEUTROPHIL_GRANULE_CONSTITUENTS	24	0.922065	0.916084
5243	5312	mdd	LEE_TARGETS_OF_PTCH1_AND_SUFU_UP	51	0.931443	0.916084
5244	5331	mdd	YAN_ESCAPE_FROM_ANOIKIS	22	0.934939	0.916084
5245	5118	mdd	MOOTHA_MITOCHONDRIA	348	0.90193	0.917083
5246	5207	mdd	WP_REGUCALCIN_IN_PROXIMAL_TUBULE_EPITHELIAL_KIDNEY_CELLS	30	0.915108	0.917083
5247	5245	mdd	BURTON_ADIPOGENESIS_PEAK_AT_0HR	58	0.920097	0.917083
5248	5258	mdd	GRAHAM_CML_QUIESCENT_VS_NORMAL_DIVIDING_UP	50	0.921953	0.917083
5249	5263	mdd	WP_NUCLEOTIDE_BINDING_OLIGOMERIZATION_DOMAIN_NOD_PATHWAY	36	0.922402	0.917083
5250	5265	mdd	REACTOME_PEROXISOMAL_LIPID_METABOLISM	27	0.922696	0.917083
5251	5100	mdd	AIGNER_ZEB1_TARGETS	31	0.898764	0.918082
5252	5174	mdd	WP_AMPLIFICATION_AND_EXPANSION_OF_ONCOGENIC_PATHWAYS_AS_METASTATIC_TRAITS	17	0.910115	0.918082
5253	5196	mdd	DELYS_THYROID_CANCER_UP	374	0.913843	0.918082
5254	5214	mdd	SEITZ_NEOPLASTIC_TRANSFORMATION_BY_8P_DELETION_DN	30	0.916237	0.918082
5255	5230	mdd	REACTOME_INTERLEUKIN_12_FAMILY_SIGNALING	52	0.918334	0.918082
5256	5252	mdd	LEE_LIVER_CANCER_ACOX1_DN	60	0.921581	0.918082
5257	5268	mdd	PID_IL2_PI3K_PATHWAY	33	0.92301	0.918082
5258	5295	mdd	REACTOME_SIGNALING_BY_RETINOIC_ACID	39	0.928407	0.918082
5259	5301	mdd	GALINDO_IMMUNE_RESPONSE_TO_ENTEROTOXIN	74	0.929566	0.918082
5260	5316	mdd	LANDIS_ERBB2_BREAST_PRENEOPLASTIC_DN	54	0.93219	0.918082
5261	5362	mdd	GHANDHI_BYSTANDER_IRRADIATION_UP	61	0.939694	0.918082
5262	5389	mdd	KEGG_DORSO_VENTRAL_AXIS_FORMATION	24	0.942687	0.918082
5263	5142	mdd	REACTOME_GPCR_LIGAND_BINDING	348	0.9055	0.919081
5264	5152	mdd	VANASSE_BCL2_TARGETS_DN	55	0.90739	0.919081
5265	5244	mdd	THUM_SYSTOLIC_HEART_FAILURE_UP	357	0.920077	0.919081
5266	5250	mdd	WP_INTEGRIN_MEDIATED_CELL_ADHESION	90	0.921122	0.919081
5267	5343	mdd	KEGG_MEDICUS_REFERENCE_CROSSTALK_BETWEEN_EXTRINSIC_AND_INTRINSIC_APOPTOTIC_PATHWAYS	14	0.936675	0.919081
5268	5181	mdd	DAZARD_UV_RESPONSE_CLUSTER_G24	21	0.911525	0.92008
5269	5212	mdd	FOROUTAN_TGFB_EMT_UP	177	0.915816	0.92008
5270	5215	mdd	PID_CASPASE_PATHWAY	46	0.916423	0.92008
5271	5238	mdd	PIONTEK_PKD1_TARGETS_DN	14	0.919725	0.92008
5272	5267	mdd	BARRIER_CANCER_RELAPSE_TUMOR_SAMPLE_UP	12	0.922946	0.92008
5273	5280	mdd	REACTOME_HIV_ELONGATION_ARREST_AND_RECOVERY	29	0.925276	0.92008
5274	5290	mdd	REACTOME_INTEGRIN_CELL_SURFACE_INTERACTIONS	66	0.927312	0.92008
5275	5291	mdd	REACTOME_PLATELET_ADHESION_TO_EXPOSED_COLLAGEN	14	0.927379	0.92008
5276	5299	mdd	BIOCARTA_MITOCHONDRIA_PATHWAY	16	0.928854	0.92008
5277	5311	mdd	SANA_TNF_SIGNALING_UP	68	0.93139	0.92008
5278	5320	mdd	LEIN_PONS_MARKERS	80	0.933061	0.92008
5279	5355	mdd	KEGG_P53_SIGNALING_PATHWAY	63	0.938257	0.92008
5280	5365	mdd	REACTOME_PYRUVATE_METABOLISM	27	0.940061	0.92008
5281	5166	mdd	PID_BETA_CATENIN_DEG_PATHWAY	17	0.90911	0.921079
5282	5175	mdd	REACTOME_ADP_SIGNALLING_THROUGH_P2Y_PURINOCEPTOR_1	22	0.910773	0.921079
5283	5177	mdd	CHICAS_RB1_TARGETS_SENESCENT	461	0.910934	0.921079
5284	5241	mdd	KEGG_MEDICUS_PATHOGEN_ESCHERICHIA_ESPG_TO_MICROTUBULE_RHOA_SIGNALING_PATHWAY	13	0.919854	0.921079
5285	5293	mdd	PID_INSULIN_PATHWAY	44	0.927825	0.921079
5286	5209	mdd	REACTOME_RESPIRATORY_ELECTRON_TRANSPORT_ATP_SYNTHESIS_BY_CHEMIOSMOTIC_COUPLING_AND_HEAT_PRODUCTION_BY_UNCOUPLING_PROTEINS	89	0.915499	0.922078
5287	5239	mdd	MURAKAMI_UV_RESPONSE_1HR_UP	11	0.919774	0.922078
5288	5264	mdd	GRAHAM_CML_QUIESCENT_VS_NORMAL_QUIESCENT_UP	80	0.922602	0.922078
5289	5296	mdd	REACTOME_SIGNALING_BY_CTNNB1_PHOSPHO_SITE_MUTANTS	14	0.928671	0.922078
5290	5307	mdd	SPIRA_SMOKERS_LUNG_CANCER_UP	34	0.930732	0.922078
5291	5198	mdd	WP_IL_10_ANTI_INFLAMMATORY_SIGNALING_PATHWAY	12	0.914021	0.923077
5292	5273	mdd	REACTOME_GLYCOSPHINGOLIPID_METABOLISM	39	0.92357	0.923077
5293	5282	mdd	STEARMAN_TUMOR_FIELD_EFFECT_UP	34	0.925324	0.923077
5294	5297	mdd	CROONQUIST_STROMAL_STIMULATION_UP	47	0.928681	0.923077
5295	5308	mdd	BURTON_ADIPOGENESIS_4	42	0.930761	0.923077
5296	5318	mdd	BEGUM_TARGETS_OF_PAX3_FOXO1_FUSION_DN	44	0.932829	0.923077
5297	5227	mdd	MARKS_HDAC_TARGETS_DN	14	0.918134	0.924076
5298	5242	mdd	REACTOME_MET_ACTIVATES_RAS_SIGNALING	11	0.919984	0.924076
5299	5283	mdd	BILANGES_RAPAMYCIN_SENSITIVE_VIA_TSC1_AND_TSC2	59	0.925498	0.924076
5300	5287	mdd	CLAUS_PGR_POSITIVE_MENINGIOMA_DN	12	0.926177	0.924076
5301	5302	mdd	WP_EICOSANOID_SYNTHESIS	22	0.929966	0.924076
5302	5303	mdd	KEGG_HEMATOPOIETIC_CELL_LINEAGE	66	0.930097	0.924076
5303	5319	mdd	RIZKI_TUMOR_INVASIVENESS_2D_UP	61	0.933024	0.924076
5304	5346	mdd	PASINI_SUZ12_TARGETS_UP	93	0.936856	0.924076
5305	5375	mdd	LIEN_BREAST_CARCINOMA_METAPLASTIC	32	0.941171	0.924076
5306	5309	mdd	BIOCARTA_GCR_PATHWAY	17	0.930922	0.925075
5307	5339	mdd	KEGG_NOD_LIKE_RECEPTOR_SIGNALING_PATHWAY	47	0.936172	0.925075
5308	5348	mdd	WP_IL_19_SIGNALING_PATHWAY_MAP	28	0.937217	0.925075
5309	5380	mdd	ROZANOV_MMP14_TARGETS_UP	226	0.941581	0.925075
5310	5277	mdd	IVANOVA_HEMATOPOIESIS_LATE_PROGENITOR	432	0.924745	0.926074
5311	5304	mdd	REACTOME_CARDIOGENESIS	25	0.930162	0.926074
5312	5310	mdd	KEGG_MEDICUS_REFERENCE_TYPE_I_INTERFERON_TO_JAK_STAT_SIGNALING_PATHWAY	8	0.931308	0.926074
5313	5336	mdd	KEGG_TRYPTOPHAN_METABOLISM	34	0.935551	0.926074
5314	5260	mdd	REACTOME_TP53_REGULATES_TRANSCRIPTION_OF_DNA_REPAIR_GENES	58	0.922149	0.927073
5315	5279	mdd	ONDER_CDH1_TARGETS_1_DN	150	0.925212	0.927073
5316	5285	mdd	REACTOME_DIGESTION_OF_DIETARY_CARBOHYDRATE	7	0.926028	0.927073
5317	5313	mdd	LEE_LIVER_CANCER_E2F1_UP	59	0.931718	0.927073
5318	5356	mdd	DACOSTA_ERCC3_ALLELE_XPCS_VS_TTD_DN	31	0.938474	0.927073
5319	5262	mdd	LIAN_LIPA_TARGETS_3M	52	0.922199	0.928072
5320	5271	mdd	ZHANG_BREAST_CANCER_PROGENITORS_UP	367	0.923456	0.928072
5321	5272	mdd	BIOCARTA_IL6_PATHWAY	20	0.923552	0.928072
5322	5288	mdd	AIYAR_COBRA1_TARGETS_DN	28	0.926365	0.928072
5323	5329	mdd	REACTOME_DEGRADATION_OF_CYSTEINE_AND_HOMOCYSTEINE	12	0.934677	0.928072
5324	5253	mdd	DORN_ADENOVIRUS_INFECTION_24HR_UP	11	0.921656	0.929071
5325	5322	mdd	SIG_REGULATION_OF_THE_ACTIN_CYTOSKELETON_BY_RHO_GTPASES	29	0.933185	0.929071
5326	5324	mdd	COLIN_PILOCYTIC_ASTROCYTOMA_VS_GLIOBLASTOMA_DN	27	0.933805	0.929071
5327	5412	mdd	WP_BMP_SIGNALING_IN_EYELID_DEVELOPMENT	20	0.946454	0.929071
5328	5248	mdd	REACTOME_PLATELET_SENSITIZATION_BY_LDL	16	0.920878	0.93007
5329	5275	mdd	ZHAN_LATE_DIFFERENTIATION_GENES_DN	14	0.923846	0.93007
5330	5315	mdd	REACTOME_NICOTINATE_METABOLISM	27	0.931928	0.93007
5331	5335	mdd	BUCKANOVICH_T_LYMPHOCYTE_HOMING_ON_TUMOR_UP	18	0.935467	0.93007
5332	5345	mdd	ZHAN_V2_LATE_DIFFERENTIATION_GENES	38	0.936834	0.93007
5333	5284	mdd	REACTOME_METABOLISM_OF_ANGIOTENSINOGEN_TO_ANGIOTENSINS	11	0.925537	0.931069
5334	5300	mdd	CHESLER_BRAIN_QTL_CIS	64	0.929215	0.931069
5335	5328	mdd	YAMASHITA_LIVER_CANCER_STEM_CELL_DN	66	0.93456	0.931069
5336	5333	mdd	LIANG_HEMATOPOIESIS_STEM_CELL_NUMBER_SMALL_VS_HUGE_DN	32	0.935043	0.931069
5337	5354	mdd	HUMMEL_BURKITTS_LYMPHOMA_UP	36	0.938147	0.931069
5338	5386	mdd	CHIBA_RESPONSE_TO_TSA_DN	19	0.942438	0.931069
5339	5294	mdd	KOHN_EMT_EPITHELIAL	21	0.928368	0.932068
5340	5306	mdd	WP_ENTEROHEPATIC_CIRCULATION_OF_BILE_ACIDS	11	0.930683	0.932068
5341	5327	mdd	REACTOME_CILIUM_ASSEMBLY	171	0.934521	0.932068
5342	5330	mdd	PID_GMCSF_PATHWAY	33	0.93476	0.932068
5343	5376	mdd	KEGG_GLIOMA	61	0.941237	0.932068
5344	5341	mdd	ONGUSAHA_TP53_TARGETS	35	0.936384	0.933067
5345	5368	mdd	KEGG_MEDICUS_REFERENCE_CORE_NER_REACTION	27	0.940522	0.933067
5346	5377	mdd	AMUNDSON_DNA_DAMAGE_RESPONSE_TP53	15	0.941472	0.933067
5347	5400	mdd	KORKOLA_EMBRYONAL_CARCINOMA_UP	25	0.944372	0.933067
5348	5237	mdd	WU_HBX_TARGETS_2_UP	20	0.919692	0.934066
5349	5350	mdd	TSAI_RESPONSE_TO_IONIZING_RADIATION	139	0.937337	0.934066
5350	5352	mdd	HUANG_DASATINIB_SENSITIVITY_UP	71	0.937873	0.934066
5351	5363	mdd	REACTOME_NICOTINAMIDE_SALVAGING	16	0.939766	0.934066
5352	5364	mdd	WP_LIPID_METABOLISM_IN_SENESCENT_CELLS	17	0.939974	0.934066
5353	5367	mdd	TSAI_DNAJB4_TARGETS_UP	12	0.940469	0.934066
5354	5397	mdd	REACTOME_RESPONSE_OF_EIF2AK4_GCN2_TO_AMINO_ACID_DEFICIENCY	90	0.944017	0.934066
5355	5286	mdd	KEGG_PORPHYRIN_AND_CHLOROPHYLL_METABOLISM	24	0.926104	0.935065
5356	5305	mdd	KEGG_GLYCEROLIPID_METABOLISM	38	0.93067	0.935065
5357	5347	mdd	REACTOME_ASSOCIATION_OF_TRIC_CCT_WITH_TARGET_PROTEINS_DURING_BIOSYNTHESIS	35	0.937094	0.935065
5358	5349	mdd	WONG_MITOCHONDRIA_GENE_MODULE	185	0.937301	0.935065
5359	5387	mdd	WP_EGF_EGFR_SIGNALING_PATHWAY	149	0.942444	0.935065
5360	5395	mdd	PID_INSULIN_GLUCOSE_PATHWAY	26	0.943836	0.935065
5361	5404	mdd	SHAFFER_IRF4_TARGETS_IN_PLASMA_CELL_VS_MATURE_B_LYMPHOCYTE	64	0.944932	0.935065
5362	5409	mdd	MARTIN_NFKB_TARGETS_UP	41	0.946057	0.935065
5363	5411	mdd	HELLEBREKERS_SILENCED_DURING_TUMOR_ANGIOGENESIS	71	0.946444	0.935065
5364	5430	mdd	NOJIMA_SFRP2_TARGETS_DN	24	0.94901	0.935065
5365	5440	mdd	SU_SALIVARY_GLAND	11	0.951227	0.935065
5366	5462	mdd	COLLER_MYC_TARGETS_UP	23	0.953808	0.935065
5367	5463	mdd	KEGG_BETA_ALANINE_METABOLISM	20	0.953844	0.935065
5368	5323	mdd	WP_SOMATIC_SEX_DETERMINATION	13	0.933763	0.936064
5369	5332	mdd	REACTOME_M_DECAY_DEGRADATION_OF_MATERNAL_MRNAS_BY_MATERNALLY_STORED_FACTORS	30	0.934983	0.936064
5370	5414	mdd	WHITFIELD_CELL_CYCLE_S	125	0.946658	0.936064
5371	5442	mdd	KEGG_MEDICUS_REFERENCE_GPI_ANCHOR_BIOSYNTHESIS	23	0.951347	0.936064
5372	5314	mdd	REACTOME_INTERLEUKIN_12_SIGNALING	44	0.931912	0.937063
5373	5337	mdd	BOYLAN_MULTIPLE_MYELOMA_PCA3_DN	60	0.935722	0.937063
5374	5381	mdd	PID_IL2_STAT5_PATHWAY	27	0.941751	0.937063
5375	5385	mdd	BRUECKNER_TARGETS_OF_MIRLET7A3_DN	66	0.942294	0.937063
5376	5392	mdd	GRADE_COLON_VS_RECTAL_CANCER_DN	48	0.94342	0.937063
5377	5418	mdd	WHITFIELD_CELL_CYCLE_G1_S	110	0.947374	0.937063
5378	5325	mdd	BIOCARTA_AT1R_PATHWAY	26	0.934168	0.938062
5379	5344	mdd	BIOCARTA_CYTOKINE_PATHWAY	16	0.936675	0.938062
5380	5351	mdd	REACTOME_SIGNALING_BY_BMP	30	0.937694	0.938062
5381	5357	mdd	REACTOME_REGULATED_NECROSIS	49	0.938885	0.938062
5382	5374	mdd	REACTOME_FOXO_MEDIATED_TRANSCRIPTION_OF_CELL_CYCLE_GENES	16	0.941163	0.938062
5383	5434	mdd	REACTOME_STIMULI_SENSING_CHANNELS	91	0.949866	0.938062
5384	5353	mdd	REACTOME_THE_CITRIC_ACID_TCA_CYCLE_AND_RESPIRATORY_ELECTRON_TRANSPORT	133	0.937877	0.939061
5385	5393	mdd	CROONQUIST_NRAS_SIGNALING_UP	30	0.943464	0.939061
5386	5373	mdd	LINDSTEDT_DENDRITIC_CELL_MATURATION_A	55	0.941159	0.94006
5387	5407	mdd	BIOCARTA_AKAP95_PATHWAY	11	0.94551	0.94006
5388	5340	mdd	PUJANA_BRCA_CENTERED_NETWORK	108	0.936316	0.941059
5389	5370	mdd	WP_NOVEL_INTRACELLULAR_COMPONENTS_OF_RIG_I_LIKE_RECEPTOR_PATHWAY	48	0.940968	0.941059
5390	5461	mdd	LEE_LIVER_CANCER_MYC_TGFA_UP	56	0.953555	0.941059
5391	5321	mdd	ZWANG_CLASS_1_TRANSIENTLY_INDUCED_BY_EGF	431	0.933148	0.942058
5392	5378	mdd	WP_FACTORS_AND_PATHWAYS_AFFECTING_INSULIN_LIKE_GROWTH_FACTOR_IGF1_AKT_SIGNALING	36	0.94155	0.942058
5393	5390	mdd	WP_PHOTODYNAMIC_THERAPY_INDUCED_NFE2L2_NRF2_SURVIVAL_SIGNALING	21	0.943156	0.942058
5394	5405	mdd	SHEDDEN_LUNG_CANCER_GOOD_SURVIVAL_A4	168	0.945244	0.942058
5395	5326	mdd	WU_HBX_TARGETS_3_UP	18	0.93425	0.943057
5396	5379	mdd	KEGG_MISMATCH_REPAIR	22	0.94157	0.943057
5397	5382	mdd	HOLLERN_MICROACINAR_BREAST_TUMOR_DN	14	0.941839	0.943057
5398	5383	mdd	KEGG_MEDICUS_REFERENCE_WNT5A_ROR_SIGNALING_PATHWAY	16	0.942066	0.943057
5399	5388	mdd	TURASHVILI_BREAST_CARCINOMA_DUCTAL_VS_LOBULAR_UP	21	0.942459	0.943057
5400	5406	mdd	MATZUK_POSTIMPLANTATION_AND_POSTPARTUM	13	0.945276	0.943057
5401	5435	mdd	OLSSON_E2F3_TARGETS_DN	30	0.949952	0.943057
5402	5444	mdd	RHODES_CANCER_META_SIGNATURE	56	0.951608	0.943057
5403	5467	mdd	WP_FOXA2_PATHWAY	20	0.954316	0.943057
5404	5481	mdd	WP_DRUG_INDUCTION_OF_BILE_ACID_PATHWAY	17	0.955497	0.943057
5405	5490	mdd	KEGG_MEDICUS_REFERENCE_TYPE_I_IFN_SIGNALING_PATHWAY	9	0.957333	0.943057
5406	5369	mdd	WP_NANOMATERIAL_INDUCED_APOPTOSIS	18	0.940656	0.944056
5407	5372	mdd	WP_SPHINGOLIPID_METABOLISM_IN_SENESCENCE	27	0.94112	0.944056
5408	5384	mdd	CHARAFE_BREAST_CANCER_LUMINAL_VS_BASAL_DN	363	0.942287	0.944056
5409	5420	mdd	DARWICHE_PAPILLOMA_RISK_HIGH_UP	133	0.947675	0.944056
5410	5494	mdd	WP_ANGIOTENSIN_II_RECEPTOR_TYPE_1_PATHWAY	25	0.957654	0.944056
5411	5577	mdd	BOYAULT_LIVER_CANCER_SUBCLASS_G6_DN	19	0.968499	0.944056
5412	5396	mdd	PETRETTO_HEART_MASS_QTL_CIS_UP	29	0.943848	0.945055
5413	5419	mdd	HUMMERICH_BENIGN_SKIN_TUMOR_DN	14	0.947598	0.945055
5414	5437	mdd	MCCABE_HOXC6_TARGETS_DN	18	0.950969	0.945055
5415	5460	mdd	TSENG_ADIPOGENIC_POTENTIAL_UP	25	0.953284	0.945055
5416	5358	mdd	HAHTOLA_CTCL_PATHOGENESIS	15	0.939321	0.946054
5417	5366	mdd	BLANCO_MELO_RESPIRATORY_SYNCYTIAL_VIRUS_INFECTION_A594_CELLS_UP	231	0.940347	0.946054
5418	5371	mdd	WP_CANCER_IMMUNOTHERAPY_BY_CTLA4_BLOCKADE	13	0.94112	0.946054
5419	5401	mdd	WP_MET_IN_TYPE_1_PAPILLARY_RENAL_CELL_CARCINOMA	51	0.944729	0.946054
5420	5424	mdd	KEGG_MEDICUS_REFERENCE_KINETOCHORE_MICROTUBULE_ATTACHMENT	16	0.94816	0.946054
5421	5447	mdd	MCBRYAN_PUBERTAL_BREAST_4_5WK_DN	167	0.951734	0.946054
5422	5468	mdd	WP_DISORDERS_OF_BILE_ACID_SYNTHESIS_AND_BILIARY_TRANSPORT	27	0.954344	0.946054
5423	5483	mdd	HOLLEMAN_VINCRISTINE_RESISTANCE_ALL_DN	19	0.956034	0.946054
5424	5489	mdd	PARK_APL_PATHOGENESIS_DN	42	0.956739	0.946054
5425	5317	mdd	RODRIGUES_THYROID_CARCINOMA_POORLY_DIFFERENTIATED_UP	524	0.932335	0.947053
5426	5361	mdd	COLDREN_GEFITINIB_RESISTANCE_DN	196	0.939645	0.947053
5427	5391	mdd	WP_BURN_WOUND_HEALING	68	0.943374	0.947053
5428	5402	mdd	KEGG_MEDICUS_REFERENCE_EGF_EGFR_RAS_JNK_SIGNALING_PATHWAY	13	0.944788	0.947053
5429	5413	mdd	SENGUPTA_EBNA1_ANTICORRELATED	122	0.946611	0.947053
5430	5417	mdd	DIAZ_CHRONIC_MYELOGENOUS_LEUKEMIA_DN	106	0.947216	0.947053
5431	5457	mdd	KORKOLA_EMBRYONIC_CARCINOMA_VS_SEMINOMA_UP	18	0.952871	0.947053
5432	5479	mdd	WP_DNA_MISMATCH_REPAIR	23	0.955372	0.947053
5433	5495	mdd	FOROUTAN_INTEGRATED_TGFB_EMT_UP	111	0.957758	0.947053
5434	5360	mdd	PETROVA_ENDOTHELIUM_LYMPHATIC_VS_BLOOD_UP	120	0.939563	0.948052
5435	5416	mdd	KEGG_MEDICUS_REFERENCE_IL2_FAMILY_TO_JAK_STAT_SIGNALING_PATHWAY	16	0.946683	0.948052
5436	5456	mdd	WOOD_EBV_EBNA1_TARGETS_UP	96	0.952756	0.948052
5437	5458	mdd	KEGG_METABOLISM_OF_XENOBIOTICS_BY_CYTOCHROME_P450	27	0.953196	0.948052
5438	5466	mdd	VIETOR_IFRD1_TARGETS	20	0.954293	0.948052
5439	5480	mdd	WP_PANCREATIC_CANCER_SUBTYPES	40	0.95547	0.948052
5440	5492	mdd	REACTOME_TRIGLYCERIDE_CATABOLISM	21	0.957371	0.948052
5441	5274	mdd	LEE_BMP2_TARGETS_UP	630	0.923609	0.949051
5442	5398	mdd	WAMUNYOKOLI_OVARIAN_CANCER_GRADES_1_2_UP	121	0.944126	0.949051
5443	5425	mdd	ZHANG_RESPONSE_TO_IKK_INHIBITOR_AND_TNF_UP	203	0.94823	0.949051
5444	5450	mdd	WP_PREGNANE_X_RECEPTOR_PATHWAY	25	0.952137	0.949051
5445	5452	mdd	KEGG_ADIPOCYTOKINE_SIGNALING_PATHWAY	63	0.952385	0.949051
5446	5453	mdd	SALVADOR_MARTIN_PEDIATRIC_TBD_ANTI_TNF_THERAPY_NONRESPONDER_PRE_TREATMENT_UP	18	0.952407	0.949051
5447	5459	mdd	REACTOME_E3_UBIQUITIN_LIGASES_UBIQUITINATE_TARGET_PROTEINS	40	0.953269	0.949051
5448	5469	mdd	SCHRAETS_MLL_TARGETS_DN	30	0.954412	0.949051
5449	5471	mdd	MATTIOLI_MGUS_VS_PCL	87	0.954781	0.949051
5450	5482	mdd	DARWICHE_SQUAMOUS_CELL_CARCINOMA_UP	132	0.955558	0.949051
5451	5487	mdd	LU_TUMOR_ENDOTHELIAL_MARKERS_UP	20	0.956457	0.949051
5452	5432	mdd	TURASHVILI_BREAST_DUCTAL_CARCINOMA_VS_DUCTAL_NORMAL_DN	165	0.949412	0.95005
5453	5451	mdd	BURTON_ADIPOGENESIS_PEAK_AT_2HR	42	0.952265	0.95005
5454	5488	mdd	REACTOME_INTERACTION_WITH_CUMULUS_CELLS_AND_THE_ZONA_PELLUCIDA	10	0.956607	0.95005
5455	5399	mdd	REACTOME_DISEASES_OF_PROGRAMMED_CELL_DEATH	41	0.944163	0.951049
5456	5421	mdd	WP_COPPER_HOMEOSTASIS	38	0.947719	0.951049
5457	5426	mdd	REACTOME_INTRAFLAGELLAR_TRANSPORT	42	0.948689	0.951049
5458	5433	mdd	WP_GLUCOCORTICOID_RECEPTOR_PATHWAY	66	0.949736	0.951049
5459	5455	mdd	STEGER_ADIPOGENESIS_UP	21	0.952621	0.951049
5460	5477	mdd	SAMOLS_TARGETS_OF_KHSV_MIRNAS_DN	48	0.955293	0.951049
5461	5485	mdd	BAKKER_FOXO3_TARGETS_UP	51	0.956226	0.951049
5462	5497	mdd	FIGUEROA_AML_METHYLATION_CLUSTER_1_DN	37	0.957963	0.951049
5463	5505	mdd	WP_H19_ACTION_RB_E2F1_SIGNALING_AND_CDK_BETA_CATENIN_ACTIVITY	13	0.959248	0.951049
5464	5446	mdd	SMIRNOV_CIRCULATING_ENDOTHELIOCYTES_IN_CANCER_UP	144	0.951642	0.952048
5465	5500	mdd	REACTOME_PYROPTOSIS	23	0.958488	0.952048
5466	5520	mdd	REACTOME_CELL_SURFACE_INTERACTIONS_AT_THE_VASCULAR_WALL	106	0.961202	0.952048
5467	5526	mdd	REACTOME_FOXO_MEDIATED_TRANSCRIPTION_OF_OXIDATIVE_STRESS_METABOLIC_AND_NEURONAL_GENES	28	0.961896	0.952048
5468	5550	mdd	MARCHINI_TRABECTEDIN_RESISTANCE_UP	16	0.965098	0.952048
5469	5359	mdd	ACEVEDO_LIVER_CANCER_DN	448	0.939502	0.953047
5470	5415	mdd	FLORIO_NEOCORTEX_BASAL_RADIAL_GLIA_UP	327	0.946681	0.953047
5471	5427	mdd	SHIPP_DLBCL_CURED_VS_FATAL_UP	35	0.948867	0.953047
5472	5428	mdd	KYNG_RESPONSE_TO_H2O2_VIA_ERCC6_UP	34	0.948931	0.953047
5473	5445	mdd	MARTORIATI_MDM4_TARGETS_FETAL_LIVER_UP	206	0.951623	0.953047
5474	5528	mdd	REACTOME_TICAM1_RIP1_MEDIATED_IKK_COMPLEX_RECRUITMENT	17	0.962151	0.953047
5475	5538	mdd	GILDEA_METASTASIS	28	0.963478	0.953047
5476	5551	mdd	KEGG_RENIN_ANGIOTENSIN_SYSTEM	13	0.965141	0.953047
5477	5576	mdd	DASU_IL6_SIGNALING_SCAR_DN	13	0.968046	0.953047
5478	5585	mdd	WP_NEURODEGENERATION_WITH_BRAIN_IRON_ACCUMULATION_NBIA_SUBTYPES_PATHWAY	40	0.969916	0.953047
5479	5422	mdd	KEGG_MEDICUS_VARIANT_MUTATION_CAUSED_ABERRANT_DCTN1_TO_RETROGRADE_AXONAL_TRANSPORT	14	0.94777	0.954046
5480	5423	mdd	REACTOME_ION_CHANNEL_TRANSPORT	157	0.948103	0.954046
5481	5470	mdd	REACTOME_ERYTHROCYTES_TAKE_UP_CARBON_DIOXIDE_AND_RELEASE_OXYGEN	10	0.954577	0.954046
5482	5484	mdd	REACTOME_CYTOSOLIC_SULFONATION_OF_SMALL_MOLECULES	20	0.956144	0.954046
5483	5542	mdd	WEBER_METHYLATED_HCP_IN_SPERM_DN	29	0.964041	0.954046
5484	5543	mdd	OHGUCHI_LIVER_HNF4A_TARGETS_DN	146	0.964067	0.954046
5485	5403	mdd	KORKOLA_SEMINOMA_UP	23	0.944823	0.955045
5486	5441	mdd	LIAN_LIPA_TARGETS_6M	64	0.951248	0.955045
5487	5449	mdd	WP_LUNG_FIBROSIS	52	0.951993	0.955045
5488	5465	mdd	MOROSETTI_FACIOSCAPULOHUMERAL_MUSCULAR_DISTROPHY_UP	17	0.954023	0.955045
5489	5476	mdd	BERENJENO_TRANSFORMED_BY_RHOA_REVERSIBLY_DN	26	0.955274	0.955045
5490	5499	mdd	BIOCARTA_NO1_PATHWAY	28	0.95842	0.955045
5491	5508	mdd	SIMBULAN_PARP1_TARGETS_UP	28	0.959461	0.955045
5492	5545	mdd	BROWN_MYELOID_CELL_DEVELOPMENT_UP	149	0.964321	0.955045
5493	5394	mdd	WANG_NEOPLASTIC_TRANSFORMATION_BY_CCND1_MYC	15	0.943782	0.956044
5494	5410	mdd	ACEVEDO_NORMAL_TISSUE_ADJACENT_TO_LIVER_TUMOR_DN	307	0.94624	0.956044
5495	5474	mdd	REACTOME_INTERLEUKIN_3_INTERLEUKIN_5_AND_GM_CSF_SIGNALING	42	0.955123	0.956044
5496	5504	mdd	REACTOME_INTERLEUKIN_20_FAMILY_SIGNALING	16	0.959098	0.956044
5497	5524	mdd	GAVIN_FOXP3_TARGETS_CLUSTER_T4	81	0.961723	0.956044
5498	5531	mdd	KOKKINAKIS_METHIONINE_DEPRIVATION_48HR_UP	123	0.962845	0.956044
5499	5555	mdd	MEISSNER_BRAIN_HCP_WITH_H3K27ME3	222	0.965613	0.956044
5500	5603	mdd	VARELA_ZMPSTE24_TARGETS_DN	36	0.972625	0.956044
5501	5438	mdd	REACTOME_MITOTIC_G1_PHASE_AND_G1_S_TRANSITION	134	0.951002	0.957043
5502	5454	mdd	WP_PHOTODYNAMIC_THERAPY_INDUCED_HIF_1_SURVIVAL_SIGNALING	34	0.952529	0.957043
5503	5510	mdd	BIOCARTA_LYM_PATHWAY	11	0.959603	0.957043
5504	5515	mdd	PODAR_RESPONSE_TO_ADAPHOSTIN_UP	126	0.959869	0.957043
5505	5522	mdd	HINATA_NFKB_TARGETS_KERATINOCYTE_UP	81	0.961428	0.957043
5506	5568	mdd	LANDIS_BREAST_CANCER_PROGRESSION_DN	67	0.967298	0.957043
5507	5472	mdd	REACTOME_GLUTATHIONE_CONJUGATION	24	0.954979	0.958042
5508	5501	mdd	WP_CILIOPATHIES	151	0.958567	0.958042
5509	5503	mdd	OHGUCHI_LIVER_HNF4A_TARGETS_UP	45	0.958734	0.958042
5510	5525	mdd	WENG_POR_TARGETS_LIVER_UP	42	0.961808	0.958042
5511	5529	mdd	WP_1Q21_1_COPY_NUMBER_VARIATION_SYNDROME	20	0.962513	0.958042
5512	5532	mdd	KEGG_MEDICUS_REFERENCE_MISMATCH_REPAIR	26	0.962888	0.958042
5513	5537	mdd	REACTOME_INTERLEUKIN_6_SIGNALING	11	0.963408	0.958042
5514	5546	mdd	OUYANG_PROSTATE_CANCER_MARKERS	20	0.964331	0.958042
5515	5553	mdd	REACTOME_SIGNALING_BY_LEPTIN	9	0.965203	0.958042
5516	5556	mdd	JINESH_BLEBBISHIELD_TRANSFORMED_STEM_CELL_SPHERES_DN	239	0.965672	0.958042
5517	5557	mdd	WP_IL_1_SIGNALING_PATHWAY	48	0.965768	0.958042
5518	5564	mdd	FURUKAWA_DUSP6_TARGETS_PCI35_UP	61	0.966562	0.958042
5519	5429	mdd	TOMLINS_METASTASIS_DN	18	0.94896	0.959041
5520	5431	mdd	KEGG_MEDICUS_REFERENCE_MDM2_P21_CELL_CYCLE_G1_S_N00536	11	0.949123	0.959041
5521	5443	mdd	KEGG_APOPTOSIS	72	0.951532	0.959041
5522	5486	mdd	WP_BMP2_WNT4_FOXO1_PATHWAY_IN_PRIMARY_ENDOMETRIAL_STROMAL_CELL_DIFFERENTIATION	13	0.956338	0.959041
5523	5496	mdd	LENAOUR_DENDRITIC_CELL_MATURATION_UP	103	0.95793	0.959041
5524	5506	mdd	BANDRES_RESPONSE_TO_CARMUSTIN_WITHOUT_MGMT_24HR_UP	12	0.959354	0.959041
5525	5523	mdd	HUANG_GATA2_TARGETS_UP	134	0.961711	0.959041
5526	5530	mdd	NAKAMURA_METASTASIS_MODEL_DN	40	0.962581	0.959041
5527	5552	mdd	REACTOME_CYCLIN_D_ASSOCIATED_EVENTS_IN_G1	42	0.965173	0.959041
5528	5604	mdd	GROSS_HYPOXIA_VIA_ELK3_ONLY_UP	32	0.972733	0.959041
5529	5439	mdd	MCBRYAN_PUBERTAL_BREAST_4_5WK_UP	231	0.951212	0.96004
5530	5473	mdd	BOQUEST_STEM_CELL_UP	225	0.955003	0.96004
5531	5491	mdd	WP_HAIR_FOLLICLE_DEVELOPMENT_CYTODIFFERENTIATION_PART_3_OF_3	77	0.95736	0.96004
5532	5502	mdd	REACTOME_CHEMOKINE_RECEPTORS_BIND_CHEMOKINES	29	0.95858	0.96004
5533	5519	mdd	REACTOME_INTERCONVERSION_OF_NUCLEOTIDE_DI_AND_TRIPHOSPHATES	26	0.960706	0.96004
5534	5527	mdd	KEGG_MEDICUS_REFERENCE_PROMOTION_OF_MICROTUBULE_GROWTH	18	0.961921	0.96004
5535	5548	mdd	DANG_REGULATED_BY_MYC_UP	65	0.964536	0.96004
5536	5436	mdd	JINESH_BLEBBISHIELD_TO_IMMUNE_CELL_FUSION_PBSHMS_UP	305	0.950365	0.961039
5537	5464	mdd	BOQUEST_STEM_CELL_DN	188	0.95397	0.961039
5538	5475	mdd	BENPORATH_ES_2	35	0.955217	0.961039
5539	5478	mdd	REACTOME_CELLULAR_RESPONSE_TO_STARVATION	138	0.955314	0.961039
5540	5493	mdd	MEISSNER_BRAIN_HCP_WITH_H3K4ME2_AND_H3K27ME3	54	0.957486	0.961039
5541	5507	mdd	CAIRO_PML_TARGETS_BOUND_BY_MYC_UP	22	0.959366	0.961039
5542	5514	mdd	FARMER_BREAST_CANCER_CLUSTER_4	17	0.959855	0.961039
5543	5516	mdd	DARWICHE_SKIN_TUMOR_PROMOTER_UP	128	0.960123	0.961039
5544	5535	mdd	VART_KSHV_INFECTION_ANGIOGENIC_MARKERS_UP	140	0.963264	0.961039
5545	5540	mdd	WP_CILIARY_LANDSCAPE	192	0.963685	0.961039
5546	5547	mdd	FRASOR_RESPONSE_TO_ESTRADIOL_DN	65	0.964364	0.961039
5547	5567	mdd	KASLER_HDAC7_TARGETS_1_DN	16	0.967175	0.961039
5548	5582	mdd	MANNE_COVID19_ICU_VS_HEALTHY_DONOR_PLATELETS_UP	103	0.969177	0.961039
5549	5448	mdd	KEGG_BUTANOATE_METABOLISM	31	0.951926	0.962038
5550	5513	mdd	KEGG_MEDICUS_REFERENCE_IL6_FAMILY_TO_JAK_STAT_SIGNALING_PATHWAY	22	0.959801	0.962038
5551	5498	mdd	PETROVA_ENDOTHELIUM_LYMPHATIC_VS_BLOOD_DN	140	0.958239	0.963037
5552	5534	mdd	XU_RESPONSE_TO_TRETINOIN_AND_NSC682994_UP	13	0.963233	0.963037
5553	5541	mdd	DER_IFN_BETA_RESPONSE_UP	91	0.96383	0.963037
5554	5544	mdd	PID_UPA_UPAR_PATHWAY	35	0.964253	0.963037
5555	5554	mdd	LU_EZH2_TARGETS_DN	326	0.965393	0.963037
5556	5569	mdd	NABA_MATRISOME_POORLY_METASTATIC_BREAST_CANCER_TUMOR_CELL_DERIVED	11	0.967349	0.963037
5557	5579	mdd	TAKEDA_TARGETS_OF_NUP98_HOXA9_FUSION_16D_DN	107	0.968599	0.963037
5558	5602	mdd	HUMMERICH_MALIGNANT_SKIN_TUMOR_UP	17	0.971955	0.963037
5559	5652	mdd	FOROUTAN_TGFB_EMT_DN	101	0.978976	0.963037
5560	5549	mdd	WP_PI3K_AKT_MTOR_VITAMIN_D3_SIGNALING	21	0.964658	0.964036
5561	5570	mdd	WP_PROSTAGLANDIN_AND_LEUKOTRIENE_METABOLISM_IN_SENESCENCE_WP5122	29	0.967602	0.964036
5562	5571	mdd	REACTOME_TIGHT_JUNCTION_INTERACTIONS	23	0.967698	0.964036
5563	5533	mdd	VALK_AML_CLUSTER_2	25	0.963157	0.965035
5564	5572	mdd	MATTHEWS_AP1_TARGETS	17	0.967704	0.965035
5565	5586	mdd	WP_OVERLAP_BETWEEN_SIGNAL_TRANSDUCTION_PATHWAYS_CONTRIBUTING_TO_LMNA_LAMINOPATHIES	52	0.969926	0.965035
5566	5591	mdd	MALTA_CURATED_STEMNESS_MARKERS	21	0.971039	0.965035
5567	5517	mdd	HOLLEMAN_VINCRISTINE_RESISTANCE_B_ALL_DN	16	0.960228	0.966034
5568	5521	mdd	REACTOME_MET_ACTIVATES_RAP1_AND_RAC1	11	0.961366	0.966034
5569	5559	mdd	KOKKINAKIS_METHIONINE_DEPRIVATION_96HR_UP	110	0.966163	0.966034
5570	5560	mdd	PID_IL12_2PATHWAY	54	0.966392	0.966034
5571	5593	mdd	ICHIBA_GRAFT_VERSUS_HOST_DISEASE_D7_DN	37	0.971536	0.966034
5572	5518	mdd	WU_HBX_TARGETS_1_UP	12	0.960279	0.967033
5573	5563	mdd	LINDSTEDT_DENDRITIC_CELL_MATURATION_B	44	0.966458	0.967033
5574	5574	mdd	REACTOME_PHASE_I_FUNCTIONALIZATION_OF_COMPOUNDS	71	0.967934	0.967033
5575	5578	mdd	HAHTOLA_SEZARY_SYNDROM_UP	86	0.968589	0.967033
5576	5581	mdd	DEURIG_T_CELL_PROLYMPHOCYTIC_LEUKEMIA_DN	251	0.969107	0.967033
5577	5583	mdd	KEGG_CYSTEINE_AND_METHIONINE_METABOLISM	31	0.969205	0.967033
5578	5592	mdd	ODONNELL_TARGETS_OF_MYC_AND_TFRC_UP	68	0.971406	0.967033
5579	5596	mdd	INAMURA_LUNG_CANCER_SCC_UP	11	0.971685	0.967033
5580	5601	mdd	AMIT_SERUM_RESPONSE_120_MCF10A	63	0.971941	0.967033
5581	5616	mdd	WP_RETINOBLASTOMA_GENE_IN_CANCER	79	0.974155	0.967033
5582	5643	mdd	CROMER_TUMORIGENESIS_DN	44	0.97764	0.967033
5583	5661	mdd	BIOCARTA_IL12_PATHWAY	16	0.98033	0.967033
5584	5539	mdd	REACTOME_DECTIN_2_FAMILY	20	0.963657	0.968032
5585	5594	mdd	TONKS_TARGETS_OF_RUNX1_RUNX1T1_FUSION_GRANULOCYTE_DN	18	0.971615	0.968032
5586	5608	mdd	REACTOME_RHOH_GTPASE_CYCLE	35	0.973118	0.968032
5587	5639	mdd	BECKER_TAMOXIFEN_RESISTANCE_UP	48	0.97712	0.968032
5588	5408	mdd	REACTOME_TRANSPORT_OF_SMALL_MOLECULES	567	0.945697	0.969031
5589	5595	mdd	REACTOME_PURINE_SALVAGE	12	0.971684	0.969031
5590	5607	mdd	TAVAZOIE_METASTASIS	88	0.973012	0.969031
5591	5512	mdd	REACTOME_DOWNSTREAM_SIGNAL_TRANSDUCTION	26	0.959645	0.97003
5592	5561	mdd	REACTOME_DISORDERS_OF_TRANSMEMBRANE_TRANSPORTERS	153	0.966439	0.97003
5593	5562	mdd	REACTOME_CD28_DEPENDENT_VAV1_PATHWAY	11	0.966445	0.97003
5594	5566	mdd	WP_SULFATION_BIOTRANSFORMATION_REACTION	11	0.966739	0.97003
5595	5573	mdd	SIMBULAN_UV_RESPONSE_IMMORTALIZED_DN	31	0.967888	0.97003
5596	5599	mdd	REACTOME_PROTEIN_FOLDING	84	0.971822	0.97003
5597	5610	mdd	FUKUSHIMA_TNFSF11_TARGETS	16	0.973286	0.97003
5598	5624	mdd	LOPEZ_MESOTHELIOMA_SURVIVAL_OVERALL_DN	11	0.975491	0.97003
5599	5637	mdd	BIOCARTA_VEGF_PATHWAY	25	0.976834	0.97003
5600	5558	mdd	KEGG_RETINOL_METABOLISM	29	0.966134	0.971029
5601	5609	mdd	PID_IL1_PATHWAY	30	0.973284	0.971029
5602	5614	mdd	LANDIS_ERBB2_BREAST_TUMORS_324_DN	139	0.974025	0.971029
5603	5509	mdd	KEGG_MEDICUS_REFERENCE_EGF_EGFR_RAS_RALGDS_SIGNALING_PATHWAY	11	0.959496	0.972028
5604	5511	mdd	KEGG_MEDICUS_REFERENCE_GATOR1_MTORC1_SIGNALING_PATHWAY	13	0.95962	0.972028
5605	5612	mdd	REACTOME_GLYCOSPHINGOLIPID_CATABOLISM	30	0.973538	0.972028
5606	5618	mdd	WP_STING_PATHWAY_IN_KAWASAKI_LIKE_DISEASE_AND_COVID_19	18	0.97487	0.972028
5607	5623	mdd	HAHTOLA_MYCOSIS_FUNGOIDES_CD4_UP	54	0.975412	0.972028
5608	5627	mdd	BIOCARTA_CASPASE_PATHWAY	18	0.975898	0.972028
5609	5632	mdd	GARGALOVIC_RESPONSE_TO_OXIDIZED_PHOSPHOLIPIDS_LIGHTYELLOW_UP	11	0.976305	0.972028
5610	5633	mdd	WP_PHOTODYNAMIC_THERAPY_INDUCED_AP_1_SURVIVAL_SIGNALING	47	0.976314	0.972028
5611	5649	mdd	CHIANG_LIVER_CANCER_SUBCLASS_INTERFERON_UP	23	0.978667	0.972028
5612	5683	mdd	REACTOME_BIOLOGICAL_OXIDATIONS	142	0.982912	0.972028
5613	5694	mdd	LINDGREN_BLADDER_CANCER_HIGH_RECURRENCE	45	0.983919	0.972028
5614	5536	mdd	CHYLA_CBFA2T3_TARGETS_UP	324	0.963319	0.973027
5615	5565	mdd	BLANCO_MELO_RESPIRATORY_SYNCYTIAL_VIRUS_INFECTION_A594_CELLS_DN	102	0.966694	0.973027
5616	5588	mdd	REACTOME_INTERLEUKIN_15_SIGNALING	11	0.970202	0.973027
5617	5605	mdd	YAO_TEMPORAL_RESPONSE_TO_PROGESTERONE_CLUSTER_1	61	0.972768	0.973027
5618	5641	mdd	STOSSI_RESPONSE_TO_ESTRADIOL	36	0.977582	0.973027
5619	5644	mdd	FERRANDO_T_ALL_WITH_MLL_ENL_FUSION_DN	77	0.977768	0.973027
5620	5648	mdd	HESS_TARGETS_OF_HOXA9_AND_MEIS1_UP	67	0.978343	0.973027
5621	5575	mdd	KARAKAS_TGFB1_SIGNALING	18	0.968033	0.974026
5622	5600	mdd	KEGG_EPITHELIAL_CELL_SIGNALING_IN_HELICOBACTER_PYLORI_INFECTION	61	0.97191	0.974026
5623	5606	mdd	ABRAMSON_INTERACT_WITH_AIRE	39	0.97294	0.974026
5624	5615	mdd	TURASHVILI_BREAST_LOBULAR_CARCINOMA_VS_LOBULAR_NORMAL_UP	87	0.974098	0.974026
5625	5640	mdd	YAO_TEMPORAL_RESPONSE_TO_PROGESTERONE_CLUSTER_6	69	0.977251	0.974026
5626	5657	mdd	TURASHVILI_BREAST_LOBULAR_CARCINOMA_VS_DUCTAL_NORMAL_UP	62	0.979636	0.974026
5627	5584	mdd	POOLA_INVASIVE_BREAST_CANCER_UP	237	0.969569	0.975025
5628	5587	mdd	SMID_BREAST_CANCER_ERBB2_UP	112	0.970082	0.975025
5629	5590	mdd	ONDER_CDH1_TARGETS_3_DN	50	0.970624	0.975025
5630	5598	mdd	MATZUK_SPERMATOGONIA	25	0.971766	0.975025
5631	5622	mdd	WP_NUCLEAR_RECEPTORS_IN_LIPID_METABOLISM_AND_TOXICITY	32	0.975386	0.975025
5632	5629	mdd	AIYAR_COBRA1_TARGETS_UP	35	0.976017	0.975025
5633	5635	mdd	CROMER_TUMORIGENESIS_UP	48	0.976436	0.975025
5634	5638	mdd	BIOCARTA_GSK3_PATHWAY	20	0.976854	0.975025
5635	5636	mdd	KEGG_MEDICUS_REFERENCE_TYPE_II_INTERFERON_TO_JAK_STAT_SIGNALING_PATHWAY	9	0.976528	0.976024
5636	5642	mdd	BOSCO_ALLERGEN_INDUCED_TH2_ASSOCIATED_MODULE	125	0.977626	0.976024
5637	5650	mdd	WP_NONALCOHOLIC_FATTY_LIVER_DISEASE	136	0.978925	0.976024
5638	5658	mdd	KORKOLA_TERATOMA_UP	14	0.979834	0.976024
5639	5660	mdd	ODONNELL_METASTASIS_DN	23	0.980234	0.976024
5640	5681	mdd	BOSCO_TH1_CYTOTOXIC_MODULE	100	0.982869	0.976024
5641	5687	mdd	REACTOME_INTERLEUKIN_2_FAMILY_SIGNALING	34	0.983306	0.976024
5642	5701	mdd	WP_PROSTAGLANDIN_SYNTHESIS_AND_REGULATION	42	0.984843	0.976024
5643	5580	mdd	REACTOME_SPHINGOLIPID_METABOLISM	78	0.968813	0.977023
5644	5613	mdd	REACTOME_ARACHIDONIC_ACID_METABOLISM	45	0.973919	0.977023
5645	5628	mdd	PIEPOLI_LGI1_TARGETS_DN	13	0.975969	0.977023
5646	5651	mdd	DAUER_STAT3_TARGETS_UP	43	0.978975	0.977023
5647	5654	mdd	LU_TUMOR_VASCULATURE_UP	26	0.979391	0.977023
5648	5662	mdd	WU_HBX_TARGETS_3_DN	12	0.980381	0.977023
5649	5666	mdd	YU_BAP1_TARGETS	28	0.981064	0.977023
5650	5670	mdd	SEAVEY_EPITHELIOID_HEMANGIOENDOTHELIOMA	87	0.981483	0.977023
5651	5673	mdd	KAMIKUBO_MYELOID_CEBPA_NETWORK	25	0.981602	0.977023
5652	5676	mdd	YAMASHITA_METHYLATED_IN_PROSTATE_CANCER	58	0.981956	0.977023
5653	5686	mdd	ROY_WOUND_BLOOD_VESSEL_DN	19	0.983203	0.977023
5654	5617	mdd	DUTTA_APOPTOSIS_VIA_NFKB	28	0.974428	0.978022
5655	5621	mdd	REACTOME_NUCLEOTIDE_BINDING_DOMAIN_LEUCINE_RICH_REPEAT_CONTAINING_RECEPTOR_NLR_SIGNALING_PATHWAYS	48	0.97528	0.978022
5656	5630	mdd	STONER_ESOPHAGEAL_CARCINOGENESIS_UP	32	0.976103	0.978022
5657	5645	mdd	REACTOME_SIGNALLING_TO_RAS	18	0.977833	0.978022
5658	5667	mdd	PID_DELTA_NP63_PATHWAY	43	0.981158	0.978022
5659	5668	mdd	REACTOME_BBSOME_MEDIATED_CARGO_TARGETING_TO_CILIUM	23	0.98126	0.978022
5660	5685	mdd	SHIN_B_CELL_LYMPHOMA_CLUSTER_6	10	0.983198	0.978022
5661	5620	mdd	MCGARVEY_SILENCED_BY_METHYLATION_IN_COLON_CANCER	41	0.975094	0.979021
5662	5665	mdd	KEGG_PROPANOATE_METABOLISM	29	0.980983	0.979021
5663	5669	mdd	WP_NEPHROTIC_SYNDROME	40	0.9813	0.979021
5664	5698	mdd	OSADA_ASCL1_TARGETS_UP	40	0.984462	0.979021
5665	5702	mdd	REACTOME_PEPTIDE_LIGAND_BINDING_RECEPTORS	149	0.985077	0.979021
5666	5597	mdd	WALLACE_PROSTATE_CANCER_RACE_UP	232	0.97176	0.98002
5667	5619	mdd	REACTOME_NOD1_2_SIGNALING_PATHWAY	28	0.974934	0.98002
5668	5626	mdd	SUZUKI_AMPLIFIED_IN_ORAL_CANCER	16	0.975584	0.98002
5669	5631	mdd	BLANCO_MELO_COVID19_SARS_COV_2_INFECTION_A594_ACE2_EXPRESSING_CELLS_DN	90	0.976129	0.98002
5670	5634	mdd	SENESE_HDAC1_TARGETS_UP	390	0.976408	0.98002
5671	5646	mdd	WIERENGA_STAT5A_TARGETS_GROUP1	113	0.978035	0.98002
5672	5647	mdd	REACTOME_FCERI_MEDIATED_MAPK_ACTIVATION	32	0.978102	0.98002
5673	5656	mdd	HALMOS_CEBPA_TARGETS_DN	39	0.979465	0.981019
5674	5675	mdd	OZEN_MIR125B1_TARGETS	22	0.981907	0.981019
5675	5691	mdd	REACTOME_CD28_CO_STIMULATION	30	0.983569	0.981019
5676	5697	mdd	MIZUKAMI_HYPOXIA_UP	12	0.984227	0.981019
5677	5589	mdd	ZHENG_IL22_SIGNALING_UP	51	0.970379	0.982018
5678	5611	mdd	SINGH_NFE2L2_TARGETS	13	0.973321	0.982018
5679	5659	mdd	FOSTER_KDM1A_TARGETS_UP	212	0.980213	0.982018
5680	5672	mdd	IVANOVA_HEMATOPOIESIS_MATURE_CELL	250	0.981514	0.982018
5681	5690	mdd	SABATES_COLORECTAL_ADENOMA_UP	115	0.983406	0.982018
5682	5706	mdd	WP_EICOSANOID_METABOLISM_VIA_CYCLOOXYGENASES_COX	30	0.985492	0.982018
5683	5719	mdd	HEBERT_MATRISOME_TNBC_BONE_BRAIN_LIVER_LUNG_METASTASTASES	13	0.987004	0.982018
5684	5625	mdd	WP_LEPTIN_INSULIN_SIGNALING_OVERLAP	16	0.975558	0.983017
5685	5655	mdd	WP_NCRNAS_INVOLVED_IN_STAT3_SIGNALING_IN_HEPATOCELLULAR_CARCINOMA	13	0.979403	0.983017
5686	5678	mdd	FOROUTAN_PRODRANK_TGFB_EMT_DN	77	0.982501	0.983017
5687	5680	mdd	SUMI_HNF4A_TARGETS	27	0.982766	0.983017
5688	5682	mdd	ANASTASSIOU_MULTICANCER_INVASIVENESS_SIGNATURE	59	0.982876	0.983017
5689	5688	mdd	JECHLINGER_EPITHELIAL_TO_MESENCHYMAL_TRANSITION_UP	62	0.983308	0.983017
5690	5689	mdd	HORIUCHI_WTAP_TARGETS_UP	260	0.983358	0.983017
5691	5695	mdd	UDAYAKUMAR_MED1_TARGETS_DN	207	0.983936	0.983017
5692	5699	mdd	SENESE_HDAC1_AND_HDAC2_TARGETS_UP	210	0.98467	0.983017
5693	5716	mdd	WP_FOXP3_IN_COVID_19	11	0.986894	0.983017
5694	5721	mdd	WP_CYTOSOLIC_DNA_SENSING_PATHWAY	55	0.98729	0.983017
5695	5725	mdd	WP_CONTROL_OF_IMMUNE_TOLERANCE_BY_VASOACTIVE_INTESTINAL_PEPTIDE	13	0.987605	0.983017
5696	5663	mdd	SCHAEFFER_PROSTATE_DEVELOPMENT_12HR_UP	100	0.980568	0.984016
5697	5677	mdd	REACTOME_CELLULAR_HEXOSE_TRANSPORT	19	0.982317	0.984016
5698	5710	mdd	FRIDMAN_SENESCENCE_UP	72	0.98642	0.984016
5699	5729	mdd	STEARMAN_LUNG_CANCER_EARLY_VS_LATE_DN	54	0.987863	0.984016
5700	5736	mdd	KUROZUMI_RESPONSE_TO_ONCOCYTIC_VIRUS	34	0.98853	0.984016
5701	5746	mdd	IGLESIAS_E2F_TARGETS_UP	128	0.989329	0.984016
5702	5770	mdd	REACTOME_BETA_DEFENSINS	12	0.992175	0.984016
5703	5674	mdd	VILIMAS_NOTCH1_TARGETS_DN	23	0.981653	0.985015
5704	5692	mdd	MCLACHLAN_DENTAL_CARIES_UP	192	0.983895	0.985015
5705	5703	mdd	REACTOME_TRP_CHANNELS	24	0.985117	0.985015
5706	5728	mdd	YAO_TEMPORAL_RESPONSE_TO_PROGESTERONE_CLUSTER_13	149	0.987778	0.985015
5707	5734	mdd	REACTOME_SYNTHESIS_OF_LEUKOTRIENES_LT_AND_EOXINS_EX	17	0.988423	0.985015
5708	5741	mdd	KEGG_ASCORBATE_AND_ALDARATE_METABOLISM	11	0.988837	0.985015
5709	5763	mdd	ONDER_CDH1_SIGNALING_VIA_CTNNB1	75	0.991202	0.985015
5710	5653	mdd	REACTOME_SIGNALING_BY_PDGF	49	0.979298	0.986014
5711	5696	mdd	KIM_LIVER_CANCER_POOR_SURVIVAL_UP	21	0.984211	0.986014
5712	5709	mdd	BOQUEST_STEM_CELL_CULTURED_VS_FRESH_UP	362	0.986032	0.986014
5713	5711	mdd	STEGER_ADIPOGENESIS_DN	22	0.9865	0.986014
5714	5713	mdd	WP_PROSTAGLANDIN_AND_LEUKOTRIENE_METABOLISM_IN_SENESCENCE_WP5321	32	0.986765	0.986014
5715	5727	mdd	BUFFA_HYPOXIA_METAGENE	44	0.987759	0.986014
5716	5735	mdd	YUAN_ZNF143_PARTNERS	19	0.988448	0.986014
5717	5744	mdd	OUELLET_CULTURED_OVARIAN_CANCER_INVASIVE_VS_LMP_DN	30	0.989272	0.986014
5718	5747	mdd	WP_OSTEOCLAST_SIGNALING	15	0.989357	0.986014
5719	5751	mdd	WP_EXTRACELLULAR_VESICLE_MEDIATED_SIGNALING_IN_RECIPIENT_CELLS	30	0.989816	0.986014
5720	5756	mdd	BARIS_THYROID_CANCER_DN	50	0.9903	0.986014
5721	5761	mdd	WP_AMP_ACTIVATED_PROTEIN_KINASE_SIGNALING	66	0.99087	0.986014
5722	5776	mdd	WP_OVERVIEW_OF_PROINFLAMMATORY_AND_PROFIBROTIC_MEDIATORS	62	0.992597	0.986014
5723	5804	mdd	BARRIER_CANCER_RELAPSE_NORMAL_SAMPLE_UP	29	0.994849	0.986014
5724	5671	mdd	KAAB_FAILED_HEART_ATRIUM_DN	129	0.981513	0.987013
5725	5693	mdd	REACTOME_DEFECTIVE_GALNT3_CAUSES_HFTC	12	0.983909	0.987013
5726	5705	mdd	REACTOME_GAP_JUNCTION_ASSEMBLY	26	0.985316	0.987013
5727	5722	mdd	BIOCARTA_DEATH_PATHWAY	24	0.987326	0.987013
5728	5737	mdd	REACTOME_SLC_TRANSPORTER_DISORDERS	87	0.988584	0.987013
5729	5740	mdd	WP_NETWORK_MAP_OF_SARS_COV_2_SIGNALING_PATHWAY	178	0.988827	0.987013
5730	5757	mdd	TOOKER_GEMCITABINE_RESISTANCE_DN	113	0.990315	0.987013
5731	5760	mdd	GAVIN_PDE3B_TARGETS	21	0.990866	0.987013
5732	5783	mdd	HONRADO_BREAST_CANCER_BRCA1_VS_BRCA2	17	0.993335	0.987013
5733	5684	mdd	BRUECKNER_TARGETS_OF_MIRLET7A3_UP	100	0.982974	0.988012
5734	5704	mdd	WP_HYPERTROPHY_MODEL	19	0.985159	0.988012
5735	5708	mdd	MARTINEZ_RESPONSE_TO_TRABECTEDIN_UP	61	0.986014	0.988012
5736	5720	mdd	BIOCARTA_NUCLEARRS_PATHWAY	33	0.987066	0.988012
5737	5723	mdd	KEGG_MEDICUS_REFERENCE_ASSEMBLY_AND_TRAFFICKING_OF_TELOMERASE	17	0.987365	0.988012
5738	5724	mdd	MAHAJAN_RESPONSE_TO_IL1A_UP	69	0.987391	0.988012
5739	5730	mdd	WANG_CLASSIC_ADIPOGENIC_TARGETS_OF_PPARG	26	0.98793	0.988012
5740	5738	mdd	PID_IL3_PATHWAY	23	0.988758	0.988012
5741	5739	mdd	WIERENGA_STAT5A_TARGETS_GROUP2	47	0.988805	0.988012
5742	5748	mdd	WANG_HCP_PROSTATE_CANCER	98	0.989399	0.988012
5743	5753	mdd	BIOCARTA_CTL_PATHWAY	11	0.989859	0.988012
5744	5758	mdd	PID_TRAIL_PATHWAY	21	0.990384	0.988012
5745	5759	mdd	TURASHVILI_BREAST_LOBULAR_CARCINOMA_VS_LOBULAR_NORMAL_DN	65	0.990788	0.988012
5746	5780	mdd	ONO_FOXP3_TARGETS_UP	18	0.992972	0.988012
5747	5679	mdd	GAUSSMANN_MLL_AF4_FUSION_TARGETS_E_UP	87	0.98256	0.989011
5748	5700	mdd	LEE_LIVER_CANCER_HEPATOBLAST	15	0.984784	0.989011
5749	5707	mdd	AMIT_SERUM_RESPONSE_480_MCF10A	31	0.9858	0.989011
5750	5717	mdd	HOWLIN_CITED1_TARGETS_1_DN	36	0.986989	0.989011
5751	5731	mdd	JINESH_BLEBBISHIELD_VS_LIVE_CONTROL_UP	287	0.988215	0.989011
5752	5733	mdd	REACTOME_MRNA_SPLICING_MINOR_PATHWAY	48	0.988399	0.989011
5753	5750	mdd	DORN_ADENOVIRUS_INFECTION_12HR_UP	22	0.989519	0.989011
5754	5752	mdd	ONO_AML1_TARGETS_UP	22	0.989854	0.989011
5755	5793	mdd	JI_CARCINOGENESIS_BY_KRAS_AND_STK11_UP	11	0.994268	0.989011
5756	5798	mdd	BLUM_RESPONSE_TO_SALIRASIB_UP	210	0.994404	0.989011
5757	5715	mdd	LEE_LIVER_CANCER_MYC_E2F1_DN	57	0.986827	0.99001
5758	5732	mdd	MORI_MATURE_B_LYMPHOCYTE_DN	68	0.988313	0.99001
5759	5745	mdd	REACTOME_DEGRADATION_OF_THE_EXTRACELLULAR_MATRIX	112	0.989299	0.99001
5760	5769	mdd	MCDOWELL_ACUTE_LUNG_INJURY_UP	43	0.99204	0.99001
5761	5772	mdd	WP_EICOSANOID_METABOLISM_VIA_LIPOOXYGENASES_LOX	26	0.992256	0.99001
5762	5774	mdd	SWEET_KRAS_TARGETS_DN	55	0.99233	0.99001
5763	5712	mdd	ONDER_CDH1_TARGETS_2_DN	401	0.98652	0.991009
5764	5765	mdd	BLANCO_MELO_HUMAN_PARAINFLUENZA_VIRUS_3_INFECTION_A594_CELLS_DN	94	0.99168	0.991009
5765	5775	mdd	QI_PLASMACYTOMA_UP	227	0.992347	0.991009
5766	5779	mdd	HOLLERN_EMT_BREAST_TUMOR_DN	108	0.992946	0.991009
5767	5787	mdd	WP_GASTRIC_CANCER_NETWORK_2	28	0.993778	0.991009
5768	5726	mdd	MATTIOLI_MGUS_VS_MULTIPLE_MYELOMA	13	0.987653	0.992008
5769	5742	mdd	GOLDRATH_ANTIGEN_RESPONSE	298	0.989133	0.992008
5770	5754	mdd	BLANCO_MELO_COVID19_SARS_COV_2_POS_PATIENT_LUNG_TISSUE_UP	126	0.990036	0.992008
5771	5768	mdd	REACTOME_INTERLEUKIN_10_SIGNALING	37	0.99192	0.992008
5772	5790	mdd	REACTOME_REGULATION_BY_C_FLIP	10	0.994148	0.992008
5773	5791	mdd	REACTOME_TNFS_BIND_THEIR_PHYSIOLOGICAL_RECEPTORS	22	0.994217	0.992008
5774	5792	mdd	VECCHI_GASTRIC_CANCER_ADVANCED_VS_EARLY_DN	126	0.994258	0.992008
5775	5805	mdd	REACTOME_INTERLEUKIN_RECEPTOR_SHC_SIGNALING	22	0.995183	0.992008
5776	5827	mdd	MCBRYAN_PUBERTAL_BREAST_5_6WK_UP	112	0.996627	0.992008
5777	5714	mdd	WP_FAMILIAL_PARTIAL_LIPODYSTROPHY	30	0.986827	0.993007
5778	5718	mdd	YANG_BREAST_CANCER_ESR1_BULK_DN	22	0.987001	0.993007
5779	5743	mdd	REACTOME_METABOLISM_OF_PORPHYRINS	23	0.989215	0.993007
5780	5749	mdd	DASU_IL6_SIGNALING_SCAR_UP	30	0.989507	0.993007
5781	5762	mdd	VALK_AML_CLUSTER_9	31	0.991083	0.993007
5782	5764	mdd	REACTOME_RESPONSE_OF_EIF2AK1_HRI_TO_HEME_DEFICIENCY	14	0.991666	0.993007
5783	5773	mdd	REACTOME_TRANSPORT_OF_CONNEXONS_TO_THE_PLASMA_MEMBRANE	15	0.992262	0.993007
5784	5778	mdd	WP_CELL_INTERACTIONS_OF_THE_PANCREATIC_CANCER_MICROENVIRONMENT	23	0.992706	0.993007
5785	5786	mdd	HUANG_FOXA2_TARGETS_DN	35	0.993704	0.993007
5786	5797	mdd	TAKEDA_TARGETS_OF_NUP98_HOXA9_FUSION_3D_DN	24	0.994362	0.993007
5787	5801	mdd	WP_PROSTAGLANDIN_SIGNALING	29	0.994714	0.993007
5788	5814	mdd	GAJATE_RESPONSE_TO_TRABECTEDIN_UP	61	0.995911	0.993007
5789	5819	mdd	WORSCHECH_TUMOR_REJECTION_UP	52	0.996159	0.993007
5790	5755	mdd	BOYLAN_MULTIPLE_MYELOMA_D_DN	67	0.990168	0.994006
5791	5767	mdd	SENESE_HDAC2_TARGETS_UP	105	0.99188	0.994006
5792	5771	mdd	REACTOME_FORMATION_OF_TUBULIN_FOLDING_INTERMEDIATES_BY_CCT_TRIC	21	0.992208	0.994006
5793	5781	mdd	AGUIRRE_PANCREATIC_CANCER_COPY_NUMBER_DN	137	0.993003	0.994006
5794	5785	mdd	WP_NRF2_PATHWAY	114	0.993682	0.994006
5795	5788	mdd	SCHAVOLT_TARGETS_OF_TP53_AND_TP63	14	0.994058	0.994006
5796	5789	mdd	ONO_AML1_TARGETS_DN	31	0.994138	0.994006
5797	5794	mdd	MA_RAT_AGING_DN	145	0.994274	0.994006
5798	5796	mdd	SMID_BREAST_CANCER_RELAPSE_IN_BONE_DN	251	0.994343	0.994006
5799	5803	mdd	ONO_FOXP3_TARGETS_DN	36	0.994833	0.994006
5800	5817	mdd	WP_EPITHELIAL_TO_MESENCHYMAL_TRANSITION_IN_COLORECTAL_CANCER	141	0.995967	0.994006
5801	5818	mdd	ROZANOV_MMP14_TARGETS_SUBSET	29	0.996045	0.994006
5802	5826	mdd	BIOCARTA_ALK_PATHWAY	36	0.996588	0.994006
5803	5766	mdd	SMID_BREAST_CANCER_LUMINAL_B_DN	436	0.991779	0.995005
5804	5777	mdd	REACTOME_RHO_GTPASES_ACTIVATE_IQGAPS	26	0.992635	0.995005
5805	5782	mdd	SMID_BREAST_CANCER_RELAPSE_IN_BRAIN_UP	34	0.993294	0.995005
5806	5784	mdd	JAATINEN_HEMATOPOIETIC_STEM_CELL_DN	201	0.993338	0.995005
5807	5808	mdd	WINTER_HYPOXIA_METAGENE	209	0.995559	0.995005
5808	5823	mdd	LIEN_BREAST_CARCINOMA_METAPLASTIC_VS_DUCTAL_UP	72	0.996287	0.995005
5809	5825	mdd	CREIGHTON_AKT1_SIGNALING_VIA_MTOR_DN	21	0.996509	0.995005
5810	5832	mdd	WP_PROXIMAL_TUBULE_TRANSPORT	51	0.996984	0.995005
5811	5838	mdd	WU_CELL_MIGRATION	154	0.9975	0.995005
5812	5799	mdd	HOLLERN_SQUAMOUS_BREAST_TUMOR	126	0.994458	0.996004
5813	5807	mdd	TERAMOTO_OPN_TARGETS_CLUSTER_4	14	0.995481	0.996004
5814	5809	mdd	WANG_THOC1_TARGETS_DN	16	0.995559	0.996004
5815	5810	mdd	WP_PROGERIA_ASSOCIATED_LIPODYSTROPHY	21	0.995599	0.996004
5816	5811	mdd	MATZUK_EARLY_ANTRAL_FOLLICLE	12	0.995644	0.996004
5817	5812	mdd	REACTOME_COOPERATION_OF_PREFOLDIN_AND_TRIC_CCT_IN_ACTIN_AND_TUBULIN_FOLDING	27	0.995744	0.996004
5818	5813	mdd	SUBTIL_PROGESTIN_TARGETS	32	0.995771	0.996004
5819	5815	mdd	RUTELLA_RESPONSE_TO_HGF_VS_CSF2RB_AND_IL4_DN	211	0.995916	0.996004
5820	5816	mdd	VALK_AML_CLUSTER_5	26	0.995954	0.996004
5821	5820	mdd	REACTOME_HEME_DEGRADATION	13	0.996164	0.996004
5822	5840	mdd	HOWLIN_PUBERTAL_MAMMARY_GLAND	59	0.997679	0.996004
5823	5843	mdd	BOQUEST_STEM_CELL_CULTURED_VS_FRESH_DN	29	0.997858	0.996004
5824	5844	mdd	KRIGE_AMINO_ACID_DEPRIVATION	24	0.997865	0.996004
5825	5853	mdd	LINDSTEDT_DENDRITIC_CELL_MATURATION_C	60	0.998567	0.996004
5826	5664	mdd	MARTENS_TRETINOIN_RESPONSE_UP	589	0.980811	0.997003
5827	5806	mdd	MURATA_VIRULENCE_OF_H_PILORI	19	0.995465	0.997003
5828	5834	mdd	WP_WNT_BETA_CATENIN_SIGNALING_PATHWAY_IN_LEUKEMIA	26	0.997172	0.997003
5829	5836	mdd	REACTOME_FERTILIZATION	25	0.997269	0.997003
5830	5839	mdd	LI_WILMS_TUMOR_VS_FETAL_KIDNEY_1_UP	168	0.997605	0.997003
5831	5841	mdd	QI_PLASMACYTOMA_DN	91	0.997796	0.997003
5832	5851	mdd	REACTOME_ANTIMICROBIAL_PEPTIDES	42	0.998516	0.997003
5833	5795	mdd	WILENSKY_RESPONSE_TO_DARAPLADIB	25	0.994281	0.998002
5834	5822	mdd	REACTOME_COSTIMULATION_BY_THE_CD28_FAMILY	53	0.996282	0.998002
5835	5824	mdd	LIM_MAMMARY_STEM_CELL_DN	348	0.996475	0.998002
5836	5828	mdd	FLORIO_HUMAN_NEOCORTEX	31	0.996642	0.998002
5837	5835	mdd	REACTOME_DEFENSINS	15	0.997226	0.998002
5838	5842	mdd	ZHAN_MULTIPLE_MYELOMA_CD1_UP	42	0.997811	0.998002
5839	5850	mdd	KEGG_CYTOKINE_CYTOKINE_RECEPTOR_INTERACTION	160	0.998439	0.998002
5840	5858	mdd	KEGG_MEDICUS_REFERENCE_CYTOKINE_JAK_STAT_SIGNALING_PATHWAY	32	0.998664	0.998002
5841	5863	mdd	BIOCARTA_NO2IL12_PATHWAY	12	0.999121	0.998002
5842	5865	mdd	REACTOME_TRANSCRIPTIONAL_REGULATION_OF_TESTIS_DIFFERENTIATION	12	0.999209	0.998002
5843	5866	mdd	HAN_JNK_SINGALING_DN	37	0.999256	0.998002
5844	5868	mdd	ALTEMEIER_RESPONSE_TO_LPS_WITH_MECHANICAL_VENTILATION	107	0.999364	0.998002
5845	5802	mdd	MEBARKI_HCC_PROGENITOR_WNT_UP_CTNNB1_DEPENDENT_BLOCKED_BY_FZD8CRD	39	0.994781	0.999001
5846	5829	mdd	TURASHVILI_BREAST_LOBULAR_CARCINOMA_VS_DUCTAL_NORMAL_DN	76	0.996799	0.999001
5847	5830	mdd	HARRIS_HYPOXIA	73	0.99682	0.999001
5848	5831	mdd	FARMER_BREAST_CANCER_CLUSTER_1	30	0.996862	0.999001
5849	5833	mdd	LINDVALL_IMMORTALIZED_BY_TERT_UP	62	0.997035	0.999001
5850	5837	mdd	SCHAEFFER_PROSTATE_DEVELOPMENT_48HR_UP	377	0.997321	0.999001
5851	5845	mdd	GERY_CEBP_TARGETS	116	0.998027	0.999001
5852	5847	mdd	REACTOME_INTERLEUKIN_4_AND_INTERLEUKIN_13_SIGNALING	94	0.998093	0.999001
5853	5849	mdd	WP_NUCLEAR_RECEPTORS_META_PATHWAY	266	0.998292	0.999001
5854	5854	mdd	BIOCARTA_NKT_PATHWAY	22	0.998582	0.999001
5855	5856	mdd	WORSCHECH_TUMOR_EVASION_AND_TOLEROGENICITY_UP	27	0.998636	0.999001
5856	5859	mdd	PID_FAS_PATHWAY	32	0.998671	0.999001
5857	5861	mdd	WP_CHOLESTASIS	18	0.998949	0.999001
5858	5867	mdd	LEE_LIVER_CANCER_DENA_UP	54	0.999279	0.999001
5859	5870	mdd	LIANG_SILENCED_BY_METHYLATION_2	39	0.999528	0.999001
5860	5874	mdd	HUPER_BREAST_BASAL_VS_LUMINAL_UP	45	0.999732	0.999001
5861	5876	mdd	ABBUD_LIF_SIGNALING_1_DN	23	0.999893	0.999001
5862	5800	mdd	FUNG_IL2_SIGNALING_2	11	0.994693	1
5863	5821	mdd	ENGELMANN_CANCER_PROGENITORS_DN	61	0.996203	1
5864	5846	mdd	REACTOME_DRUG_ADME	80	0.998078	1
5865	5848	mdd	REACTOME_SIGNALING_BY_INTERLEUKINS	366	0.99812	1
5866	5852	mdd	SU_THYMUS	17	0.998537	1
5867	5855	mdd	WIERENGA_STAT5A_TARGETS_UP	174	0.998608	1
5868	5857	mdd	KEGG_MEDICUS_REFERENCE_IFN_RIPK1_3_SIGNALING_PATHWAY	15	0.998639	1
5869	5860	mdd	NAKAJIMA_EOSINOPHIL	22	0.998908	1
5870	5862	mdd	TAKEDA_TARGETS_OF_NUP98_HOXA9_FUSION_8D_DN	166	0.999026	1
5871	5864	mdd	SENGUPTA_NASOPHARYNGEAL_CARCINOMA_WITH_LMP1_DN	140	0.999165	1
5872	5869	mdd	WP_HEPATITIS_C_AND_HEPATOCELLULAR_CARCINOMA	48	0.9994	1
5873	5871	mdd	WP_SELECTIVE_EXPRESSION_OF_CHEMOKINE_RECEPTORS_DURING_T_CELL_POLARIZATION	24	0.999534	1
5874	5872	mdd	BOSCO_EPITHELIAL_DIFFERENTIATION_MODULE	49	0.999685	1
5875	5873	mdd	LY_AGING_MIDDLE_UP	12	0.999686	1
5876	5875	mdd	REACTOME_PARACETAMOL_ADME	26	0.999873	1
5877	5877	mdd	SERVITJA_LIVER_HNF1A_TARGETS_UP	127	0.999956	1
5878	5878	mdd	RICKMAN_HEAD_AND_NECK_CANCER_E	68	0.999999	1

### Sheet: SCZ
gsr_rank	original_rank	trait	pathway_name	ngenes	p_value	empirical_pval
1	1	scz	KEGG_MEDICUS_REFERENCE_ANTIGEN_PROCESSING_AND_PRESENTATION_BY_MHC_CLASS_I_MOLECULES	9	3.72153e-06	0.000999001
2	2	scz	REACTOME_NEURONAL_SYSTEM	334	1.17089e-05	0.000999001
3	3	scz	GINESTIER_BREAST_CANCER_ZNF217_AMPLIFIED_DN	238	1.33403e-05	0.000999001
4	4	scz	KEGG_ANTIGEN_PROCESSING_AND_PRESENTATION	40	1.38966e-05	0.000999001
5	5	scz	SCHLOSSER_SERUM_RESPONSE_UP	103	2.18237e-05	0.000999001
6	6	scz	WP_MAPK_SIGNALING_PATHWAY	210	2.87186e-05	0.000999001
7	7	scz	BROWNE_HCMV_INFECTION_20HR_UP	206	6.49057e-05	0.000999001
8	8	scz	YAGI_AML_WITH_T_8_21_TRANSLOCATION	311	0.000100056	0.000999001
9	9	scz	KEGG_MEDICUS_REFERENCE_CA2_ENTRY_VOLTAGE_GATED_CA2_CHANNEL	20	0.000161885	0.000999001
10	10	scz	WP_15Q25_COPY_NUMBER_VARIATION	28	0.000162184	0.000999001
11	11	scz	REACTOME_ANTIGEN_PRESENTATION_FOLDING_ASSEMBLY_AND_PEPTIDE_LOADING_OF_CLASS_I_MHC	23	0.000187948	0.000999001
12	12	scz	KEGG_MEDICUS_REFERENCE_ACH_CHRN_RAS_ERK_SIGNALING_PATHWAY	19	0.000191719	0.000999001
13	13	scz	PELLICCIOTTA_HDAC_IN_ANTIGEN_PRESENTATION_DN	41	0.000205995	0.000999001
14	14	scz	KEGG_ALLOGRAFT_REJECTION	22	0.000219947	0.000999001
15	15	scz	GOBERT_OLIGODENDROCYTE_DIFFERENTIATION_DN	831	0.000237534	0.000999001
16	17	scz	KEGG_MEDICUS_REFERENCE_AGE_RAGE_SIGNALING_PATHWAY	15	0.00025561	0.000999001
17	18	scz	KEGG_MEDICUS_VARIANT_MUTATION_CAUSED_ABERRANT_ABETA_TO_AGE_RAGE_SIGNALING_PATHWAY	16	0.000255985	0.000999001
18	19	scz	KEGG_MAPK_SIGNALING_PATHWAY	225	0.000260956	0.000999001
19	21	scz	REACTOME_CHROMATIN_MODIFYING_ENZYMES	171	0.000277022	0.000999001
20	22	scz	PID_MAPK_TRK_PATHWAY	33	0.000354704	0.000999001
21	23	scz	QI_HYPOXIA_TARGETS_OF_HIF1A_AND_FOXA2	33	0.000427887	0.000999001
22	25	scz	REACTOME_INTERFERON_GAMMA_SIGNALING	71	0.000510269	0.000999001
23	26	scz	KEGG_MEDICUS_REFERENCE_PRNP_PI3K_NOX2_SIGNALING_PATHWAY	27	0.000532044	0.000999001
24	27	scz	KEGG_MEDICUS_REFERENCE_E2_ER_RAS_ERK_SIGNALING_PATHWAY	21	0.00054655	0.000999001
25	28	scz	KEGG_GRAFT_VERSUS_HOST_DISEASE	21	0.000561008	0.000999001
26	29	scz	BOGNI_TREATMENT_RELATED_MYELOID_LEUKEMIA_DN	27	0.000581762	0.000999001
27	32	scz	WP_ALZHEIMER_39_S_DISEASE	230	0.000738504	0.000999001
28	33	scz	WP_ALZHEIMER_39_S_DISEASE_AND_MIRNA_EFFECTS	230	0.000738504	0.000999001
29	36	scz	HOUNKPE_HOUSEKEEPING_GENES	843	0.000844882	0.000999001
30	37	scz	WP_MRNA_PROCESSING	118	0.000963699	0.000999001
31	49	scz	KEGG_CELL_ADHESION_MOLECULES_CAMS	96	0.00164115	0.000999001
32	55	scz	REACTOME_INTEGRATION_OF_ENERGY_METABOLISM	100	0.00191461	0.000999001
33	57	scz	KEGG_MEDICUS_VARIANT_MUTATION_INACTIVATED_PRKAR1A_TO_ACTH_CORTISOL_SIGNALING_PATHWAY	18	0.00207921	0.000999001
34	63	scz	MILI_PSEUDOPODIA_CHEMOTAXIS_DN	366	0.00233619	0.000999001
35	73	scz	KEGG_MEDICUS_REFERENCE_ANTIGEN_PROCESSING_AND_PRESENTATION_BY_MHC_CLASS_II_MOLECULES	3	0.00313242	0.000999001
36	79	scz	GRAESSMANN_APOPTOSIS_BY_DOXORUBICIN_DN	1309	0.00332301	0.000999001
37	16	scz	REACTOME_NCAM_SIGNALING_FOR_NEURITE_OUT_GROWTH	57	0.000241901	0.001998
38	20	scz	GINESTIER_BREAST_CANCER_20Q13_AMPLIFICATION_DN	146	0.000269151	0.001998
39	30	scz	MIKKELSEN_ES_LCP_WITH_H3K4ME3	122	0.000627972	0.001998
40	31	scz	REACTOME_ENDOSOMAL_VACUOLAR_PATHWAY	9	0.000678693	0.001998
41	34	scz	ACEVEDO_LIVER_TUMOR_VS_NORMAL_ADJACENT_TISSUE_UP	653	0.00078276	0.001998
42	35	scz	DEN_INTERACT_WITH_LCA5	22	0.000796266	0.001998
43	40	scz	KEGG_VIRAL_MYOCARDITIS	48	0.00125582	0.001998
44	41	scz	KEGG_MEDICUS_VARIANT_MUTATION_ACTIVATED_PRKACA_TO_ACTH_CORTISOL_SIGNALING_PATHWAY	17	0.00134222	0.001998
45	42	scz	GRASEMANN_RETINOBLASTOMA_WITH_6P_AMPLIFICATION	13	0.00139543	0.001998
46	43	scz	KEGG_ALZHEIMERS_DISEASE	131	0.00142477	0.001998
47	44	scz	SCHLOSSER_SERUM_RESPONSE_AUGMENTED_BY_MYC	96	0.00143446	0.001998
48	46	scz	WP_RETT_SYNDROME_CAUSING_GENES	41	0.00148159	0.001998
49	50	scz	LUI_THYROID_CANCER_CLUSTER_4	9	0.00167171	0.001998
50	53	scz	WP_SYNAPTIC_SIGNALING_PATHWAYS_ASSOCIATED_WITH_AUTISM_SPECTRUM_DISORDER	48	0.00176775	0.001998
51	54	scz	REACTOME_NCAM1_INTERACTIONS	36	0.00178721	0.001998
52	56	scz	WP_GENETIC_CAUSES_OF_PORTO_SINUSOIDAL_VASCULAR_DISEASE	29	0.00199561	0.001998
53	65	scz	ULE_SPLICING_VIA_NOVA2	42	0.00251198	0.001998
54	76	scz	WP_CANONICAL_AND_NON_CANONICAL_NOTCH_SIGNALING	27	0.00319494	0.001998
55	84	scz	REACTOME_SYNTHESIS_SECRETION_AND_INACTIVATION_OF_GLUCOSE_DEPENDENT_INSULINOTROPIC_POLYPEPTIDE_GIP	12	0.0035486	0.001998
56	92	scz	PARENT_MTOR_SIGNALING_UP	473	0.00379055	0.001998
57	24	scz	KEGG_TYPE_I_DIABETES_MELLITUS	27	0.000451696	0.002997
58	38	scz	KEGG_AUTOIMMUNE_THYROID_DISEASE	25	0.00106511	0.002997
59	51	scz	KEGG_MEDICUS_PATHOGEN_HTLV_1_TAX_TO_NFY_MEDIATED_TRANSCRIPTION	3	0.00171724	0.002997
60	52	scz	MIKKELSEN_NPC_ICP_WITH_H3K4ME3	348	0.00174914	0.002997
61	59	scz	ROVERSI_GLIOMA_COPY_NUMBER_UP	41	0.00215917	0.002997
62	60	scz	REACTOME_SIGNALING_BY_NTRKS	126	0.00216191	0.002997
63	67	scz	KUROKAWA_LIVER_CANCER_EARLY_RECURRENCE_UP	12	0.00285387	0.002997
64	68	scz	KEGG_MEDICUS_PATHOGEN_HBV_HBX_TO_CREB_MEDIATED_TRANSCRIPTION	12	0.00290918	0.002997
65	69	scz	BIOCARTA_MHC_PATHWAY	7	0.00297381	0.002997
66	75	scz	REACTOME_PROTEIN_PROTEIN_INTERACTIONS_AT_SYNAPSES	72	0.00318953	0.002997
67	77	scz	STARK_PREFRONTAL_CORTEX_22Q11_DELETION_UP	176	0.00322143	0.002997
68	78	scz	REACTOME_INTERFERON_SIGNALING	201	0.00324684	0.002997
69	83	scz	BIOCARTA_CDK5_PATHWAY	13	0.00351304	0.002997
70	86	scz	REACTOME_NOTCH4_ACTIVATION_AND_TRANSMISSION_OF_SIGNAL_TO_THE_NUCLEUS	11	0.00358823	0.002997
71	88	scz	VERHAAK_GLIOBLASTOMA_PRONEURAL	144	0.0036271	0.002997
72	95	scz	KIM_BIPOLAR_DISORDER_OLIGODENDROCYTE_DENSITY_CORR_UP	551	0.00398712	0.002997
73	97	scz	REACTOME_NUCLEAR_EVENTS_KINASE_AND_TRANSCRIPTION_FACTOR_ACTIVATION	59	0.00406568	0.002997
74	103	scz	KIM_ALL_DISORDERS_OLIGODENDROCYTE_NUMBER_CORR_UP	599	0.0044387	0.002997
75	106	scz	WP_BRAIN_DERIVED_NEUROTROPHIC_FACTOR_BDNF_SIGNALING_PATHWAY	127	0.00511649	0.002997
76	45	scz	KEGG_CARDIAC_MUSCLE_CONTRACTION	60	0.00147353	0.003996
77	47	scz	KEGG_MEDICUS_REFERENCE_CARDIAC_TYPE_VGCC_RYR_SIGNALING	17	0.00153672	0.003996
78	48	scz	REACTOME_PRE_NOTCH_PROCESSING_IN_GOLGI	18	0.00156093	0.003996
79	58	scz	KEGG_HYPERTROPHIC_CARDIOMYOPATHY_HCM	70	0.00210586	0.003996
80	61	scz	KEGG_MEDICUS_REFERENCE_SKELETAL_TYPE_VGCC_RYR_SIGNALING	18	0.00223047	0.003996
81	62	scz	WP_S1P_RECEPTOR_SIGNAL_TRANSDUCTION	25	0.00230531	0.003996
82	72	scz	TARTE_PLASMA_CELL_VS_PLASMABLAST_UP	322	0.00310024	0.003996
83	74	scz	KEGG_RNA_DEGRADATION	50	0.00316648	0.003996
84	80	scz	KEGG_LONG_TERM_POTENTIATION	64	0.00334207	0.003996
85	87	scz	FIGUEROA_AML_METHYLATION_CLUSTER_4_UP	88	0.00359646	0.003996
86	91	scz	REACTOME_BUTYROPHILIN_BTN_FAMILY_INTERACTIONS	6	0.00370432	0.003996
87	99	scz	REACTOME_SIGNALING_BY_RHO_GTPASES_MIRO_GTPASES_AND_RHOBTB3	565	0.00417592	0.003996
88	101	scz	REACTOME_NERVOUS_SYSTEM_DEVELOPMENT	488	0.00419069	0.003996
89	110	scz	REACTOME_TRANSMISSION_ACROSS_CHEMICAL_SYNAPSES	217	0.00536843	0.003996
90	39	scz	WP_PRION_DISEASE_PATHWAY	31	0.00114729	0.004995
91	64	scz	ZHENG_FOXP3_TARGETS_IN_T_LYMPHOCYTE_DN	34	0.00249197	0.004995
92	70	scz	LIU_VAV3_PROSTATE_CARCINOGENESIS_DN	16	0.00302748	0.004995
93	71	scz	FLECHNER_PBL_KIDNEY_TRANSPLANT_OK_VS_DONOR_UP	131	0.00308594	0.004995
94	81	scz	KEGG_MEDICUS_VARIANT_MUTATION_INACTIVATED_PDE11A_PDE8B_TO_ACTH_CORTISOL_SIGNALING_PATHWAY	20	0.00336828	0.004995
95	85	scz	REACTOME_NGF_STIMULATED_TRANSCRIPTION	38	0.00358563	0.004995
96	90	scz	WP_CLASSICAL_PATHWAY_OF_STEROIDOGENESIS_WITH_GLUCOCORTICOID_AND_MINERALOCORTICOID_METABOLISM	13	0.0036834	0.004995
97	94	scz	WP_PROTEASOME_DEGRADATION	51	0.00389006	0.004995
98	96	scz	REACTOME_CRMPS_IN_SEMA3A_SIGNALING	15	0.00405728	0.004995
99	100	scz	MODY_HIPPOCAMPUS_POSTNATAL	52	0.00418963	0.004995
100	102	scz	KEGG_MEDICUS_VARIANT_MUTATION_CAUSED_ABERRANT_HTT_TO_CREB_MEDIATED_TRANSCRIPTION	13	0.00430998	0.004995
101	114	scz	EPPERT_CE_HSC_LSC	34	0.00567538	0.004995
102	123	scz	DEBIASI_APOPTOSIS_BY_REOVIRUS_INFECTION_DN	232	0.00632068	0.004995
103	138	scz	SESTO_RESPONSE_TO_UV_C3	18	0.0078162	0.004995
104	146	scz	KEGG_DILATED_CARDIOMYOPATHY	76	0.00847232	0.004995
105	66	scz	WP_ALLOGRAFT_REJECTION	61	0.00278727	0.00599401
106	98	scz	ZHAN_MULTIPLE_MYELOMA_PR_DN	47	0.00409504	0.00599401
107	108	scz	REACTOME_M_PHASE	304	0.00520264	0.00599401
108	109	scz	PID_EPHB_FWD_PATHWAY	39	0.00522469	0.00599401
109	113	scz	REACTOME_ADVANCED_GLYCOSYLATION_ENDPRODUCT_RECEPTOR_SIGNALING	13	0.00567114	0.00599401
110	118	scz	DACOSTA_UV_RESPONSE_VIA_ERCC3_TTD_DN	77	0.0058682	0.00599401
111	120	scz	BLALOCK_ALZHEIMERS_DISEASE_DN	968	0.00601606	0.00599401
112	126	scz	REACTOME_RHOV_GTPASE_CYCLE	36	0.00648888	0.00599401
113	131	scz	REACTOME_ABC_FAMILY_PROTEINS_MEDIATED_TRANSPORT	85	0.00719094	0.00599401
114	142	scz	DARWICHE_PAPILLOMA_RISK_LOW_DN	152	0.00817259	0.00599401
115	197	scz	REACTOME_REGULATION_OF_HOMOTYPIC_CELL_CELL_ADHESION	28	0.012816	0.00599401
116	89	scz	REACTOME_POTASSIUM_CHANNELS	92	0.0036289	0.00699301
117	105	scz	WP_ENDOPLASMIC_RETICULUM_STRESS_RESPONSE_IN_CORONAVIRUS_INFECTION	44	0.00497741	0.00699301
118	111	scz	LOPEZ_MBD_TARGETS	732	0.00549956	0.00699301
119	112	scz	REACTOME_SEMA3A_PLEXIN_REPULSION_SIGNALING_BY_INHIBITING_INTEGRIN_ADHESION	13	0.00559371	0.00699301
120	124	scz	SCHAEFFER_PROSTATE_DEVELOPMENT_6HR_DN	391	0.00632963	0.00699301
121	125	scz	CAFFAREL_RESPONSE_TO_THC_8HR_5_DN	11	0.00633575	0.00699301
122	140	scz	REACTOME_SYNAPTIC_ADHESION_LIKE_MOLECULES	19	0.00800955	0.00699301
123	150	scz	CHIN_BREAST_CANCER_COPY_NUMBER_DN	12	0.00906028	0.00699301
124	153	scz	PID_NOTCH_PATHWAY	57	0.00919239	0.00699301
125	158	scz	KEGG_MEDICUS_REFERENCE_CRHR_PKA_ACTH_SIGNALING_PATHWAY	27	0.00953965	0.00699301
126	82	scz	HOFFMANN_IMMATURE_TO_MATURE_B_LYMPHOCYTE_UP	37	0.00350356	0.00799201
127	93	scz	REACTOME_RHO_GTPASE_EFFECTORS	229	0.00380169	0.00799201
128	117	scz	WP_COMMON_PATHWAYS_UNDERLYING_DRUG_ADDICTION	38	0.00584071	0.00799201
129	119	scz	WP_RENIN_ANGIOTENSIN_ALDOSTERONE_SYSTEM_RAAS	38	0.00591037	0.00799201
130	122	scz	WP_MAPK_CASCADE	31	0.00623003	0.00799201
131	129	scz	IVANOV_MUTATED_IN_COLON_CANCER	13	0.006894	0.00799201
132	130	scz	IKEDA_MIR30_TARGETS_DN	22	0.00716532	0.00799201
133	134	scz	SIG_IL4RECEPTOR_IN_B_LYPHOCYTES	27	0.00748602	0.00799201
134	149	scz	WP_NITRIC_OXIDE_METABOLISM_IN_CYSTIC_FIBROSIS	13	0.00905465	0.00799201
135	152	scz	REACTOME_RHO_GTPASES_ACTIVATE_FORMINS	125	0.00916494	0.00799201
136	166	scz	DASU_IL6_SIGNALING_UP	54	0.0102712	0.00799201
137	170	scz	KEGG_MEDICUS_VARIANT_MUTATION_INACTIVATED_ATP2B3_TO_ANGIOTENSIN_ALDOSTERONE_SIGNALING_PATHWAY	22	0.0105104	0.00799201
138	173	scz	REACTOME_TRANSCRIPTIONAL_REGULATION_BY_NPAS4	30	0.0109363	0.00799201
139	104	scz	MCLACHLAN_DENTAL_CARIES_DN	68	0.00483189	0.00899101
140	107	scz	REACTOME_MITOTIC_SPINDLE_CHECKPOINT	104	0.00515644	0.00899101
141	116	scz	WP_NICOTINE_EFFECT_ON_DOPAMINERGIC_NEURONS	20	0.00573175	0.00899101
142	121	scz	BIOCARTA_PPARA_PATHWAY	50	0.00614471	0.00899101
143	127	scz	KESHELAVA_MULTIPLE_DRUG_RESISTANCE	66	0.00661171	0.00899101
144	136	scz	MIKKELSEN_IPS_LCP_WITH_H3K4ME3	146	0.00760265	0.00899101
145	144	scz	PEREZ_TP63_TARGETS	299	0.00833705	0.00899101
146	147	scz	REACTOME_EFFECTS_OF_PIP2_HYDROLYSIS	26	0.00870301	0.00899101
147	154	scz	WP_MFAP5_MEDIATED_OVARIAN_CANCER_CELL_MOTILITY_AND_INVASIVENESS	12	0.0093046	0.00899101
148	155	scz	KEGG_MEDICUS_REFERENCE_ANGIOTENSIN_ALDOSTERONE_SIGNALING_PATHWAY	28	0.00931745	0.00899101
149	165	scz	KEGG_MEDICUS_VARIANT_MUTATION_INACTIVATED_RASD1_TO_CRHR_PKA_ACTH_SIGNALING_PATHWAY	27	0.0101772	0.00899101
150	189	scz	IIZUKA_LIVER_CANCER_PROGRESSION_L0_L1_DN	15	0.0123923	0.00899101
151	193	scz	PID_RXR_VDR_PATHWAY	26	0.0124875	0.00899101
152	128	scz	WP_2Q11_2_COPY_NUMBER_VARIATION_SYNDROME	12	0.00669252	0.00999001
153	135	scz	PID_SYNDECAN_3_PATHWAY	15	0.00751052	0.00999001
154	141	scz	KEGG_MEDICUS_VARIANT_MUTATION_INACTIVATED_PRKAR1A_TO_CRHR_PKA_ACTH_SIGNALING_PATHWAY	26	0.00805508	0.00999001
155	156	scz	ZHU_CMV_24_HR_UP	77	0.00941501	0.00999001
156	159	scz	REACTOME_NEUREXINS_AND_NEUROLIGINS	50	0.00965659	0.00999001
157	162	scz	TIAN_TNF_SIGNALING_NOT_VIA_NFKB	21	0.00975715	0.00999001
158	163	scz	KANG_FLUOROURACIL_RESISTANCE_UP	19	0.0099245	0.00999001
159	164	scz	KEGG_MEDICUS_VARIANT_MUTATION_ACTIVATED_CACNA1D_H_TO_ANGIOTENSIN_ALDOSTERONE_SIGNALING_PATHWAY	24	0.0101653	0.00999001
160	167	scz	WP_DISRUPTION_OF_POSTSYNAPTIC_SIGNALING_BY_CNV	30	0.0104479	0.00999001
161	172	scz	WP_LTF_DANGER_SIGNAL_RESPONSE_PATHWAY	16	0.0106958	0.00999001
162	188	scz	REACTOME_MITOTIC_METAPHASE_AND_ANAPHASE	205	0.0122752	0.00999001
163	227	scz	ENK_UV_RESPONSE_KERATINOCYTE_UP	416	0.0149817	0.00999001
164	115	scz	DELLA_RESPONSE_TO_TSA_AND_BUTYRATE	21	0.00571469	0.010989
165	132	scz	KEGG_MEDICUS_ENV_FACTOR_NNK_NNN_TO_RAS_ERK_SIGNALING_PATHWAY	17	0.00729549	0.010989
166	133	scz	WP_TAR_SYNDROME	48	0.00748121	0.010989
167	137	scz	REACTOME_ESTROGEN_DEPENDENT_NUCLEAR_EVENTS_DOWNSTREAM_OF_ESR_MEMBRANE_SIGNALING	21	0.00768338	0.010989
168	151	scz	REACTOME_MRNA_DECAY_BY_5_TO_3_EXORIBONUCLEASE	15	0.00914823	0.010989
169	160	scz	WP_INHIBITION_OF_EXOSOME_BIOGENESIS_AND_SECRETION_BY_MANUMYCIN_A_IN_CRPC_CELLS	17	0.00970287	0.010989
170	169	scz	LIU_SOX4_TARGETS_UP	122	0.0104821	0.010989
171	171	scz	KIM_WT1_TARGETS_12HR_UP	150	0.010532	0.010989
172	218	scz	KEGG_MEDICUS_REFERENCE_DRD1_GNAS_AC_PKA_SIGNALING_PATHWAY	16	0.0142307	0.010989
173	143	scz	REACTOME_REGULATION_OF_INSULIN_SECRETION	72	0.00824023	0.011988
174	175	scz	MARTORIATI_MDM4_TARGETS_NEUROEPITHELIUM_DN	143	0.0110801	0.011988
175	176	scz	BLALOCK_ALZHEIMERS_DISEASE_INCIPIENT_UP	330	0.0111931	0.011988
176	184	scz	ZHONG_SECRETOME_OF_LUNG_CANCER_AND_ENDOTHELIUM	63	0.0118044	0.011988
177	187	scz	DARWICHE_PAPILLOMA_RISK_HIGH_DN	163	0.012127	0.011988
178	191	scz	KEGG_MEDICUS_VARIANT_MUTATION_ACTIVATED_KCNJ5_TO_ANGIOTENSIN_ALDOSTERONE_SIGNALING_PATHWAY	25	0.0124599	0.011988
179	195	scz	KEGG_MEDICUS_REFERENCE_ACTH_CORTISOL_SIGNALING_PATHWAY	32	0.0126981	0.011988
180	212	scz	WEST_ADRENOCORTICAL_CARCINOMA_VS_ADENOMA_DN	22	0.0137489	0.011988
181	222	scz	BILD_E2F3_ONCOGENIC_SIGNATURE	217	0.0144349	0.011988
182	225	scz	WP_11P11_2_COPY_NUMBER_VARIATION_SYNDROME	41	0.0147994	0.011988
183	174	scz	KEGG_ASTHMA	15	0.0110568	0.012987
184	177	scz	REACTOME_SUMOYLATION	154	0.0111941	0.012987
185	178	scz	WP_22Q11_2_COPY_NUMBER_VARIATION_SYNDROME	73	0.0112244	0.012987
186	183	scz	REACTOME_NEUROTRANSMITTER_RECEPTORS_AND_POSTSYNAPTIC_SIGNAL_TRANSMISSION	164	0.011745	0.012987
187	186	scz	WP_INVOLVEMENT_OF_SECRETASE_IN_NEURODEGENERATIVE_DISEASES	16	0.0121051	0.012987
188	190	scz	MCCLUNG_CREB1_TARGETS_UP	88	0.0124598	0.012987
189	198	scz	KEGG_MEDICUS_PATHOGEN_HIV_TAT_TO_TLR2_4_NFKB_SIGNALING_PATHWAY	4	0.0129454	0.012987
190	242	scz	REACTOME_NR1H2_AND_NR1H3_MEDIATED_SIGNALING	40	0.0168326	0.012987
191	320	scz	DACOSTA_UV_RESPONSE_VIA_ERCC3_DN	764	0.0239396	0.012987
192	139	scz	KEGG_MEDICUS_REFERENCE_TNF_P38_SIGNALING_PATHWAY	23	0.00790392	0.013986
193	145	scz	KEGG_AXON_GUIDANCE	119	0.00838149	0.013986
194	157	scz	REACTOME_SIGNAL_TRANSDUCTION_BY_L1	19	0.0094764	0.013986
195	161	scz	REACTOME_PHASE_2_PLATEAU_PHASE	11	0.00973577	0.013986
196	182	scz	REACTOME_DISEASES_ASSOCIATED_WITH_N_GLYCOSYLATION_OF_PROTEINS	18	0.0117225	0.013986
197	215	scz	HADDAD_T_LYMPHOCYTE_AND_NK_PROGENITOR_UP	72	0.0139888	0.013986
198	216	scz	REACTOME_PKR_MEDIATED_SIGNALING	60	0.0139934	0.013986
199	232	scz	FOURNIER_ACINAR_DEVELOPMENT_EARLY_UP	18	0.0155963	0.013986
200	236	scz	BURTON_ADIPOGENESIS_12	26	0.015971	0.013986
201	148	scz	WP_SEROTONIN_RECEPTOR_4_6_7_AND_NR3C_SIGNALING	18	0.00896564	0.014985
202	185	scz	WP_MALE_INFERTILITY	124	0.0118204	0.014985
203	196	scz	KEGG_MEDICUS_VARIANT_MUTATION_ACTIVATED_GNAS_TO_ACTH_CORTISOL_SIGNALING_PATHWAY	29	0.0127079	0.014985
204	206	scz	NUTT_GBM_VS_AO_GLIOMA_UP	40	0.013312	0.014985
205	208	scz	POMEROY_MEDULLOBLASTOMA_PROGNOSIS_UP	41	0.0134283	0.014985
206	210	scz	MAHAJAN_RESPONSE_TO_IL1A_DN	64	0.0134844	0.014985
207	221	scz	WP_SEROTONIN_RECEPTOR_2_AND_ELK_SRF_GATA4_SIGNALING	18	0.0144334	0.014985
208	233	scz	SAKAI_CHRONIC_HEPATITIS_VS_LIVER_CANCER_UP	77	0.0156681	0.014985
209	237	scz	KEGG_MEDICUS_VARIANT_MUTATION_ACTIVATED_GNAS_TO_CRHR_PKA_ACTH_SIGNALING_PATHWAY	24	0.0161974	0.014985
210	253	scz	BIOCARTA_ERK5_PATHWAY	14	0.0181113	0.014985
211	180	scz	REACTOME_PTEN_REGULATION	125	0.0113812	0.015984
212	192	scz	KIM_ALL_DISORDERS_CALB1_CORR_UP	472	0.0124703	0.015984
213	207	scz	BRUINS_UVC_RESPONSE_EARLY_LATE	278	0.0133231	0.015984
214	209	scz	REACTOME_ADHERENS_JUNCTIONS_INTERACTIONS	48	0.0134413	0.015984
215	238	scz	KEGG_MEDICUS_PATHOGEN_HCMV_UL33_TO_GNAI_AC_PKA_SIGNALING_PATHWAY	26	0.0162157	0.015984
216	247	scz	CAVARD_LIVER_CANCER_MALIGNANT_VS_BENIGN	27	0.0175968	0.015984
217	283	scz	KEGG_MEDICUS_VARIANT_MUTATION_INACTIVATED_FGF8_TO_RAS_ERK_SIGNALING_PATHWAY	14	0.0213295	0.015984
218	307	scz	WP_EBOLA_VIRUS_INFECTION_IN_HOST	104	0.0230699	0.015984
219	213	scz	REACTOME_SEMA3A_PAK_DEPENDENT_AXON_REPULSION	14	0.0138303	0.016983
220	217	scz	KIM_ALL_DISORDERS_DURATION_CORR_DN	129	0.0140762	0.016983
221	224	scz	REACTOME_PROLONGED_ERK_ACTIVATION_EVENTS	14	0.014741	0.016983
222	231	scz	PID_CDC42_REG_PATHWAY	25	0.0155916	0.016983
223	234	scz	HONMA_DOCETAXEL_RESISTANCE	30	0.0156963	0.016983
224	249	scz	JOHNSTONE_PARVB_TARGETS_3_DN	672	0.0180186	0.016983
225	250	scz	REACTOME_DEVELOPMENTAL_BIOLOGY	824	0.0180236	0.016983
226	284	scz	KEGG_MEDICUS_VARIANT_MUTATION_CAUSED_ABERRANT_ABETA_TO_ELECTRON_TRANSFER_IN_COMPLEX_I	41	0.0213307	0.016983
227	341	scz	REACTOME_INTRINSIC_PATHWAY_FOR_APOPTOSIS	52	0.0256806	0.016983
228	168	scz	BIOCARTA_TID_PATHWAY	19	0.0104794	0.017982
229	201	scz	NIKOLSKY_BREAST_CANCER_16Q24_AMPLICON	5	0.0131791	0.017982
230	203	scz	FIGUEROA_AML_METHYLATION_CLUSTER_3_UP	130	0.0132171	0.017982
231	204	scz	NIKOLSKY_BREAST_CANCER_7P22_AMPLICON	6	0.0132634	0.017982
232	214	scz	GALE_APL_WITH_FLT3_MUTATED_DN	13	0.0139061	0.017982
233	219	scz	KEGG_MEDICUS_VARIANT_MUTATION_INACTIVATED_ATP1A1_TO_ANGIOTENSIN_ALDOSTERONE_SIGNALING_PATHWAY	25	0.0142595	0.017982
234	223	scz	GENTILE_UV_RESPONSE_CLUSTER_D2	37	0.0146793	0.017982
235	226	scz	REACTOME_ZINC_TRANSPORTERS	15	0.0149432	0.017982
236	228	scz	BIOCARTA_PDZS_PATHWAY	15	0.0152901	0.017982
237	293	scz	KEGG_MEDICUS_REFERENCE_NOTCH_PROTEOLYTIC_ACTIVATION	11	0.0219267	0.017982
238	181	scz	FERRANDO_T_ALL_WITH_MLL_ENL_FUSION_UP	78	0.0114879	0.018981
239	194	scz	WP_REGULATION_OF_SISTER_CHROMATID_SEPARATION_AT_THE_METAPHASE_ANAPHASE_TRANSITION	13	0.0126758	0.018981
240	205	scz	WANG_CLIM2_TARGETS_UP	204	0.0132783	0.018981
241	230	scz	LU_AGING_BRAIN_DN	136	0.0154739	0.018981
242	243	scz	KEGG_DORSO_VENTRAL_AXIS_FORMATION	24	0.0168466	0.018981
243	259	scz	CHEOK_RESPONSE_TO_MERCAPTOPURINE_AND_HD_MTX_DN	24	0.0185966	0.018981
244	274	scz	MIKKELSEN_ES_ICP_WITH_H3K4ME3_AND_H3K27ME3	119	0.0197725	0.018981
245	277	scz	HOLLEMAN_PREDNISOLONE_RESISTANCE_B_ALL_UP	18	0.0200817	0.018981
246	333	scz	WP_PDGFR_BETA_PATHWAY	26	0.0249788	0.018981
247	179	scz	WP_HEPATITIS_B_INFECTION	119	0.0113567	0.01998
248	199	scz	DAVICIONI_MOLECULAR_ARMS_VS_ERMS_UP	285	0.0129514	0.01998
249	200	scz	KEGG_GLYCEROPHOSPHOLIPID_METABOLISM	64	0.0129708	0.01998
250	202	scz	HU_GENOTOXIC_DAMAGE_4HR	33	0.0131967	0.01998
251	229	scz	WP_CHRONIC_HYPERGLYCEMIA_IMPAIRMENT_OF_NEURON_FUNCTION	37	0.015311	0.01998
252	240	scz	BIOCARTA_CDMAC_PATHWAY	16	0.0166694	0.01998
253	248	scz	SIG_BCR_SIGNALING_PATHWAY	45	0.0176435	0.01998
254	255	scz	WP_CALCIUM_REGULATION_IN_CARDIAC_CELLS	137	0.0183333	0.01998
255	256	scz	WP_MYOMETRIAL_RELAXATION_AND_CONTRACTION_PATHWAYS	145	0.0183639	0.01998
256	264	scz	KEGG_TYPE_II_DIABETES_MELLITUS	44	0.0189323	0.01998
257	276	scz	WAKASUGI_HAVE_ZNF143_BINDING_SITES	51	0.019975	0.01998
258	280	scz	WP_NON_GENOMIC_ACTIONS_OF_1_25_DIHYDROXYVITAMIN_D3	70	0.0201858	0.01998
259	289	scz	LUCAS_HNF4A_TARGETS_UP	49	0.0216143	0.01998
260	301	scz	MIKKELSEN_MEF_ICP_WITH_H3K4ME3_AND_H3K27ME3	37	0.022717	0.01998
261	325	scz	MARTINEZ_TP53_TARGETS_DN	493	0.0243166	0.01998
262	344	scz	REACTOME_NR1H3_NR1H2_REGULATE_GENE_EXPRESSION_LINKED_TO_CHOLESTEROL_TRANSPORT_AND_EFFLUX	30	0.025933	0.01998
263	273	scz	WP_SUDDEN_INFANT_DEATH_SYNDROME_SIDS_SUSCEPTIBILITY_PATHWAYS	144	0.0197409	0.020979
264	281	scz	REACTOME_PRE_NOTCH_EXPRESSION_AND_PROCESSING	46	0.021172	0.020979
265	298	scz	WP_4P16_3_COPY_NUMBER_VARIATION	20	0.0223835	0.020979
266	299	scz	REACTOME_CREB1_PHOSPHORYLATION_THROUGH_NMDA_RECEPTOR_MEDIATED_ACTIVATION_OF_RAS_SIGNALING	24	0.0226209	0.020979
267	306	scz	REACTOME_TP53_REGULATES_TRANSCRIPTION_OF_DEATH_RECEPTORS_AND_LIGANDS	9	0.023053	0.020979
268	357	scz	MATZUK_MEIOTIC_AND_DNA_REPAIR	36	0.0274031	0.020979
269	211	scz	BANDRES_RESPONSE_TO_CARMUSTIN_MGMT_48HR_DN	141	0.0134907	0.021978
270	241	scz	REACTOME_DEFECTIVE_CFTR_CAUSES_CYSTIC_FIBROSIS	53	0.0166938	0.021978
271	271	scz	KEGG_MEDICUS_REFERENCE_PP2A_AKT_SIGNALING_PATHWAY	18	0.0194076	0.021978
272	316	scz	KEGG_ARRHYTHMOGENIC_RIGHT_VENTRICULAR_CARDIOMYOPATHY_ARVC	62	0.0238312	0.021978
273	235	scz	BEIER_GLIOMA_STEM_CELL_DN	54	0.0159611	0.022977
274	244	scz	GAURNIER_PSMD4_TARGETS	45	0.01688	0.022977
275	246	scz	KEGG_SYSTEMIC_LUPUS_ERYTHEMATOSUS	33	0.0174643	0.022977
276	262	scz	REACTOME_HDMS_DEMETHYLATE_HISTONES	17	0.0188564	0.022977
277	267	scz	BIOCARTA_SPPA_PATHWAY	16	0.0190503	0.022977
278	275	scz	FIGUEROA_AML_METHYLATION_CLUSTER_6_UP	116	0.0199163	0.022977
279	279	scz	CEBALLOS_TARGETS_OF_TP53_AND_MYC_DN	29	0.0200824	0.022977
280	282	scz	REACTOME_SIGNALING_BY_WNT	237	0.0212787	0.022977
281	291	scz	BIOCARTA_CXCR4_PATHWAY	19	0.0217754	0.022977
282	297	scz	BIOCARTA_RACC_PATHWAY	11	0.0223177	0.022977
283	305	scz	WP_VITAMIN_D_SENSITIVE_CALCIUM_SIGNALING_IN_DEPRESSION	34	0.0229464	0.022977
284	310	scz	JOHNSTONE_PARVB_TARGETS_2_UP	122	0.0233856	0.022977
285	313	scz	BROWNE_HCMV_INFECTION_48HR_DN	403	0.0236998	0.022977
286	317	scz	WP_ARRHYTHMOGENIC_RIGHT_VENTRICULAR_CARDIOMYOPATHY	62	0.0238312	0.022977
287	336	scz	RODWELL_AGING_KIDNEY_UP	388	0.0251359	0.022977
288	361	scz	MARTINEZ_RB1_AND_TP53_TARGETS_DN	485	0.0274892	0.022977
289	220	scz	REACTOME_ANTIGEN_PROCESSING_CROSS_PRESENTATION	86	0.0144147	0.023976
290	251	scz	BLANCO_MELO_BRONCHIAL_EPITHELIAL_CELLS_INFLUENZA_A_INFECTION_UP	119	0.0180919	0.023976
291	254	scz	LIU_NASOPHARYNGEAL_CARCINOMA	61	0.0183127	0.023976
292	260	scz	DARWICHE_SKIN_TUMOR_PROMOTER_DN	174	0.0186811	0.023976
293	265	scz	REACTOME_ONCOGENIC_MAPK_SIGNALING	72	0.0189882	0.023976
294	285	scz	LEE_TARGETS_OF_PTCH1_AND_SUFU_DN	80	0.0213312	0.023976
295	295	scz	MOLENAAR_TARGETS_OF_CCND1_AND_CDK4_UP	58	0.0220492	0.023976
296	300	scz	PID_LYSOPHOSPHOLIPID_PATHWAY	60	0.022641	0.023976
297	312	scz	HOLLERN_ADENOMYOEPITHELIAL_BREAST_TUMOR	17	0.0235965	0.023976
298	359	scz	REACTOME_ABC_TRANSPORTER_DISORDERS	67	0.0274652	0.023976
299	239	scz	CARRILLOREIXACH_MRS3_VS_LOWER_RISK_HEPATOBLASTOMA_DN	138	0.0165749	0.024975
300	245	scz	HU_GENOTOXIN_ACTION_DIRECT_VS_INDIRECT_24HR	45	0.0169284	0.024975
301	286	scz	MARTIN_INTERACT_WITH_HDAC	38	0.0214329	0.024975
302	290	scz	SU_TESTIS	72	0.0216492	0.024975
303	311	scz	LIU_CMYB_TARGETS_UP	145	0.0234071	0.024975
304	314	scz	REACTOME_SEPARATION_OF_SISTER_CHROMATIDS	165	0.023717	0.024975
305	319	scz	MIKKELSEN_MEF_ICP_WITH_H3K27ME3	170	0.0239182	0.024975
306	369	scz	KEGG_MEDICUS_VARIANT_NOTCH_OVEREXPRESSION_TO_NOTCH_SIGNALING_PATHWAY	16	0.0290322	0.024975
307	459	scz	KEGG_MEDICUS_REFERENCE_FLT3LG_FLT3_RAS_ERK_SIGNALING_PATHWAY	14	0.0392358	0.024975
308	252	scz	HUTTMANN_B_CLL_POOR_SURVIVAL_UP	236	0.0181061	0.025974
309	263	scz	FONTAINE_FOLLICULAR_THYROID_ADENOMA_UP	68	0.0188962	0.025974
310	268	scz	SESTO_RESPONSE_TO_UV_C0	95	0.019157	0.025974
311	270	scz	KEGG_MEDICUS_PATHOGEN_HCMV_UL33_TO_GNB_G_RHO_SIGNALING_PATHWAY	30	0.0192629	0.025974
312	296	scz	KYNG_ENVIRONMENTAL_STRESS_RESPONSE_UP	48	0.0223003	0.025974
313	315	scz	REACTOME_PHASE_0_RAPID_DEPOLARISATION	23	0.0238306	0.025974
314	323	scz	SETLUR_PROSTATE_CANCER_TMPRSS2_ERG_FUSION_UP	62	0.0242232	0.025974
315	258	scz	KEGG_MEDICUS_REFERENCE_CA2_CAM_VGCC_RYR_SIGNALING_PATHWAY	11	0.0184856	0.026973
316	294	scz	REACTOME_VEGFR2_MEDIATED_CELL_PROLIFERATION	19	0.0220385	0.026973
317	328	scz	WP_NOTCH_SIGNALING_PATHWAY	49	0.0246108	0.026973
318	378	scz	KEGG_SPHINGOLIPID_METABOLISM	33	0.0297441	0.026973
319	392	scz	REACTOME_PRESYNAPTIC_DEPOLARIZATION_AND_CALCIUM_CHANNEL_OPENING	11	0.0312518	0.026973
320	406	scz	VERRECCHIA_RESPONSE_TO_TGFB1_C5	19	0.0321958	0.026973
321	261	scz	SENGUPTA_EBNA1_ANTICORRELATED	122	0.0186915	0.027972
322	272	scz	REACTOME_SIGNALING_BY_NODAL	21	0.0194233	0.027972
323	287	scz	KEGG_PROTEIN_EXPORT	22	0.021466	0.027972
324	302	scz	VALK_AML_WITH_EVI1	20	0.0227493	0.027972
325	303	scz	FUJIWARA_PARK2_HEPATOCYTE_PROLIFERATION_UP	11	0.022866	0.027972
326	318	scz	REACTOME_N_GLYCAN_TRIMMING_IN_THE_ER_AND_CALNEXIN_CALRETICULIN_CYCLE	33	0.0238611	0.027972
327	340	scz	YAGI_AML_WITH_11Q23_REARRANGED	292	0.0255927	0.027972
328	356	scz	REACTOME_KEAP1_NFE2L2_PATHWAY	113	0.0273692	0.027972
329	364	scz	MIKKELSEN_IPS_WITH_HCP_H3K27ME3	74	0.0278831	0.027972
330	415	scz	KEGG_PHOSPHATIDYLINOSITOL_SIGNALING_SYSTEM	71	0.0335628	0.027972
331	288	scz	BYSTRYKH_HEMATOPOIESIS_STEM_CELL_QTL_TRANS	641	0.0214831	0.028971
332	350	scz	KYNG_DNA_DAMAGE_BY_4NQO_OR_GAMMA_RADIATION	15	0.0272092	0.028971
333	352	scz	REACTOME_POSITIVE_EPIGENETIC_REGULATION_OF_RRNA_EXPRESSION	42	0.0272508	0.028971
334	292	scz	GARGALOVIC_RESPONSE_TO_OXIDIZED_PHOSPHOLIPIDS_GREEN_DN	20	0.0218017	0.02997
335	337	scz	WUNDER_INFLAMMATORY_RESPONSE_AND_CHOLESTEROL_UP	54	0.0252165	0.02997
336	338	scz	WP_GPCRS_CLASS_C_METABOTROPIC_GLUTAMATE_PHEROMONE	14	0.025386	0.02997
337	354	scz	KAYO_AGING_MUSCLE_UP	202	0.0272642	0.02997
338	362	scz	REACTOME_MITOCHONDRIAL_TRNA_AMINOACYLATION	18	0.0275545	0.02997
339	427	scz	CASTELLANO_NRAS_TARGETS_DN	13	0.035228	0.02997
340	257	scz	BOYLAN_MULTIPLE_MYELOMA_D_CLUSTER_DN	33	0.0183862	0.030969
341	278	scz	PID_PI3K_PLC_TRK_PATHWAY	36	0.020082	0.030969
342	324	scz	KEGG_MEDICUS_VARIANT_AMPLIFIED_FGFR_TO_RAS_ERK_SIGNALING_PATHWAY	14	0.0243089	0.030969
343	332	scz	KEGG_MEDICUS_PATHOGEN_HCMV_UL33_TO_GNAS_AC_PKA_SIGNALING_PATHWAY	23	0.0248977	0.030969
344	343	scz	BROWNE_HCMV_INFECTION_6HR_UP	57	0.0259189	0.030969
345	351	scz	BIOCARTA_BIOPEPTIDES_PATHWAY	27	0.0272097	0.030969
346	371	scz	REACTOME_DDX58_IFIH1_MEDIATED_INDUCTION_OF_INTERFERON_ALPHA_BETA	62	0.0292468	0.030969
347	376	scz	WP_G_PROTEIN_SIGNALING_PATHWAYS	87	0.029524	0.030969
348	393	scz	REACTOME_PKMTS_METHYLATE_HISTONE_LYSINES	36	0.0314232	0.030969
349	407	scz	EPPERT_HSC_R	107	0.0323667	0.030969
350	269	scz	REACTOME_SIGNALING_BY_NOTCH	162	0.0192303	0.031968
351	304	scz	NGUYEN_NOTCH1_TARGETS_DN	77	0.0229356	0.031968
352	308	scz	KAAB_FAILED_HEART_ATRIUM_UP	33	0.023218	0.031968
353	309	scz	BIDUS_METASTASIS_DN	128	0.0232473	0.031968
354	321	scz	REACTOME_INTERFERON_ALPHA_BETA_SIGNALING	53	0.0240152	0.031968
355	326	scz	BOYLAN_MULTIPLE_MYELOMA_C_D_UP	120	0.0244765	0.031968
356	331	scz	PAL_PRMT5_TARGETS_UP	171	0.0247193	0.031968
357	360	scz	KEGG_LONG_TERM_DEPRESSION	60	0.0274658	0.031968
358	363	scz	OUYANG_PROSTATE_CANCER_PROGRESSION_DN	20	0.0277891	0.031968
359	375	scz	RODRIGUES_THYROID_CARCINOMA_POORLY_DIFFERENTIATED_DN	645	0.0294619	0.031968
360	395	scz	REACTOME_METABOLISM_OF_STEROID_HORMONES	29	0.0315164	0.031968
361	396	scz	KEGG_MEDICUS_REFERENCE_CGAS_STING_SIGNALING_PATHWAY	3	0.0315437	0.031968
362	405	scz	KIM_MYCN_AMPLIFICATION_TARGETS_UP	81	0.0321856	0.031968
363	451	scz	MARTENS_TRETINOIN_RESPONSE_DN	551	0.0384101	0.031968
364	471	scz	KEGG_MEDICUS_REFERENCE_ORGANIZATION_OF_THE_INNER_KINETOCHORE	14	0.0401091	0.031968
365	322	scz	NIKOLSKY_BREAST_CANCER_22Q13_AMPLICON	1	0.0241314	0.032967
366	327	scz	BIOCARTA_GH_PATHWAY	26	0.024566	0.032967
367	330	scz	LEI_MYB_TARGETS	270	0.0247048	0.032967
368	334	scz	REACTOME_RESOLUTION_OF_SISTER_CHROMATID_COHESION	108	0.0250777	0.032967
369	345	scz	LINSLEY_MIR16_TARGETS	184	0.0260519	0.032967
370	355	scz	REACTOME_SYNTHESIS_SECRETION_AND_DEACYLATION_OF_GHRELIN	19	0.0272673	0.032967
371	374	scz	TONKS_TARGETS_OF_RUNX1_RUNX1T1_FUSION_GRANULOCYTE_UP	44	0.0293322	0.032967
372	402	scz	REACTOME_ERCC6_CSB_AND_EHMT2_G9A_POSITIVELY_REGULATE_RRNA_EXPRESSION	15	0.0319954	0.032967
373	412	scz	CHEMNITZ_RESPONSE_TO_PROSTAGLANDIN_E2_DN	320	0.0328494	0.032967
374	429	scz	KEGG_GLYCEROLIPID_METABOLISM	38	0.0357908	0.032967
375	266	scz	BROWNE_HCMV_INFECTION_1HR_DN	182	0.0190249	0.033966
376	335	scz	LE_NEURONAL_DIFFERENTIATION_UP	17	0.0251148	0.033966
377	347	scz	PETRETTO_HEART_MASS_QTL_CIS_DN	24	0.0264784	0.033966
378	384	scz	MCBRYAN_PUBERTAL_TGFB1_TARGETS_UP	155	0.0305468	0.033966
379	413	scz	WP_GPR40_PATHWAY	15	0.0328841	0.033966
380	461	scz	REACTOME_DOWNSTREAM_SIGNALING_EVENTS_OF_B_CELL_RECEPTOR_BCR	72	0.039351	0.033966
381	329	scz	KEGG_MEDICUS_VARIANT_MUTATION_INACTIVATED_FGF17_TO_RAS_ERK_SIGNALING_PATHWAY	14	0.0246671	0.034965
382	339	scz	KEGG_MEDICUS_VARIANT_CYP11B1_CYP11B2_FUSION_TO_ACTH_CORTISOL_SIGNALING_PATHWAY	31	0.0255913	0.034965
383	349	scz	FLECHNER_PBL_KIDNEY_TRANSPLANT_REJECTED_VS_OK_UP	57	0.0271192	0.034965
384	353	scz	ASTON_MAJOR_DEPRESSIVE_DISORDER_DN	141	0.0272593	0.034965
385	403	scz	ZHANG_TARGETS_OF_EWSR1_FLI1_FUSION	78	0.0319986	0.034965
386	419	scz	REACTOME_INTERACTION_BETWEEN_L1_AND_ANKYRINS	24	0.0338302	0.034965
387	426	scz	REACTOME_SIGNALING_BY_NOTCH2	32	0.0351532	0.034965
388	346	scz	REACTOME_SIGNALING_BY_BRAF_AND_RAF1_FUSIONS	57	0.0261815	0.035964
389	348	scz	YU_MYC_TARGETS_DN	47	0.0270044	0.035964
390	370	scz	ZHOU_TNF_SIGNALING_30MIN	42	0.0292123	0.035964
391	379	scz	NABA_MATRISOME_HIGHLY_METASTATIC_MELANOMA	18	0.0298251	0.035964
392	388	scz	KIM_TIAL1_TARGETS	27	0.0308597	0.035964
393	434	scz	PATIL_LIVER_CANCER	505	0.0362368	0.035964
394	439	scz	REACTOME_GASTRIN_CREB_SIGNALLING_PATHWAY_VIA_PKC_AND_MAPK	17	0.0368729	0.035964
395	477	scz	REACTOME_CLASS_I_MHC_MEDIATED_ANTIGEN_PROCESSING_PRESENTATION	325	0.0409158	0.035964
396	385	scz	HOFMANN_MYELODYSPLASTIC_SYNDROM_LOW_RISK_DN	25	0.0305858	0.036963
397	423	scz	SA_PTEN_PATHWAY	17	0.0347663	0.036963
398	424	scz	SIG_CD40PATHWAYMAP	31	0.0349586	0.036963
399	449	scz	PUJANA_ATM_PCC_NETWORK	1087	0.0383169	0.036963
400	450	scz	CAIRO_HEPATOBLASTOMA_UP	182	0.0383217	0.036963
401	486	scz	PID_RET_PATHWAY	39	0.0419524	0.036963
402	365	scz	KIM_LRRC3B_TARGETS	28	0.0281689	0.037962
403	368	scz	MEINHOLD_OVARIAN_CANCER_LOW_GRADE_DN	19	0.0287483	0.037962
404	390	scz	REACTOME_VIRAL_INFECTION_PATHWAYS	559	0.0311572	0.037962
405	397	scz	KEGG_MEDICUS_REFERENCE_EGF_ERBB2_RAS_ERK_SIGNALING_PATHWAY	15	0.0317163	0.037962
406	421	scz	PILON_KLF1_TARGETS_UP	413	0.0342859	0.037962
407	452	scz	KEGG_GLYCOSPHINGOLIPID_BIOSYNTHESIS_LACTO_AND_NEOLACTO_SERIES	20	0.0384272	0.037962
408	490	scz	KEGG_MEDICUS_REFERENCE_GHRHR_PKA_GH_SIGNALING_PATHWAY	27	0.0426351	0.037962
409	382	scz	PID_REELIN_PATHWAY	28	0.0304188	0.038961
410	387	scz	REACTOME_LONG_TERM_POTENTIATION	21	0.0307671	0.038961
411	398	scz	WP_PRIMARY_OVARIAN_INSUFFICIENCY	158	0.031768	0.038961
412	401	scz	REACTOME_LATE_SARS_COV_2_INFECTION_EVENTS	66	0.0319864	0.038961
413	409	scz	REACTOME_SENSORY_PROCESSING_OF_SOUND	67	0.0325438	0.038961
414	418	scz	WP_8Q11_23_RB1CC1_COPY_NUMBER_VARIATION	15	0.0337006	0.038961
415	431	scz	KEGG_MEDICUS_REFERENCE_CA2_PYK2_RAS_ERK_SIGNALING_PATHWAY	14	0.0358963	0.038961
416	457	scz	GRATIAS_RETINOBLASTOMA_16Q24	9	0.0388659	0.038961
417	465	scz	WP_CORTICOTROPIN_RELEASING_HORMONE_SIGNALING_PATHWAY	87	0.039711	0.038961
418	476	scz	BIOCARTA_BLYMPHOCYTE_PATHWAY	9	0.0408604	0.038961
419	342	scz	REACTOME_VOLTAGE_GATED_POTASSIUM_CHANNELS	39	0.0257677	0.03996
420	372	scz	UEDA_CENTRAL_CLOCK	78	0.0292523	0.03996
421	411	scz	MIKKELSEN_MCV6_ICP_WITH_H3K27ME3	71	0.0327216	0.03996
422	417	scz	MIKKELSEN_IPS_ICP_WITH_H3K4ME3_AND_H327ME3	112	0.0336985	0.03996
423	425	scz	HOSHIDA_LIVER_CANCER_LATE_RECURRENCE_UP	54	0.0350946	0.03996
424	446	scz	YOKOE_CANCER_TESTIS_ANTIGENS	33	0.0378361	0.03996
425	466	scz	YAO_HOXA10_TARGETS_VIA_PROGESTERONE_UP	74	0.0398511	0.03996
426	479	scz	HU_ANGIOGENESIS_UP	20	0.040989	0.03996
427	358	scz	JI_RESPONSE_TO_FSH_UP	58	0.0274307	0.040959
428	377	scz	IBRAHIM_NRF1_DOWN	122	0.0296356	0.040959
429	386	scz	GARGALOVIC_RESPONSE_TO_OXIDIZED_PHOSPHOLIPIDS_GREY_UP	17	0.0307397	0.040959
430	414	scz	PID_S1P_S1P4_PATHWAY	14	0.0333291	0.040959
431	442	scz	PID_TCR_RAS_PATHWAY	13	0.0371175	0.040959
432	454	scz	SYED_ESTRADIOL_RESPONSE	16	0.0386166	0.040959
433	482	scz	WP_KISSPEPTIN_KISSPEPTIN_RECEPTOR_SYSTEM_IN_THE_OVARY	38	0.0415479	0.040959
434	389	scz	WIELAND_UP_BY_HBV_INFECTION	84	0.0310415	0.041958
435	408	scz	KYNG_ENVIRONMENTAL_STRESS_RESPONSE_NOT_BY_GAMMA_IN_WS	27	0.032484	0.041958
436	441	scz	NOJIMA_SFRP2_TARGETS_UP	28	0.0369676	0.041958
437	453	scz	SHIPP_DLBCL_VS_FOLLICULAR_LYMPHOMA_DN	37	0.0384758	0.041958
438	493	scz	INAMURA_LUNG_CANCER_SCC_DN	12	0.0429741	0.041958
439	520	scz	EPPERT_LSC_R	35	0.0467039	0.041958
440	381	scz	REACTOME_PURINE_CATABOLISM	17	0.0301083	0.042957
441	399	scz	PID_ANGIOPOIETIN_RECEPTOR_PATHWAY	46	0.0318455	0.042957
442	416	scz	WP_RESISTIN_AS_A_REGULATOR_OF_INFLAMMATION	31	0.0336793	0.042957
443	422	scz	BROWNE_HCMV_INFECTION_14HR_UP	135	0.0345512	0.042957
444	430	scz	MIKKELSEN_NPC_LCP_WITH_H3K4ME3	53	0.0358114	0.042957
445	492	scz	KEGG_MEDICUS_ENV_FACTOR_METALS_TO_RAS_ERK_SIGNALING_PATHWAY	11	0.0429418	0.042957
446	498	scz	WP_TRIACYLGLYCERIDE_SYNTHESIS	19	0.0437195	0.042957
447	499	scz	XU_RESPONSE_TO_TRETINOIN_UP	14	0.0439873	0.042957
448	501	scz	WP_ULCERATIVE_COLITIS_SIGNALING	14	0.0443788	0.042957
449	522	scz	REACTOME_NOTCH2_ACTIVATION_AND_TRANSMISSION_OF_SIGNAL_TO_THE_NUCLEUS	22	0.0469377	0.042957
450	366	scz	WEIGEL_OXIDATIVE_STRESS_BY_TBH_AND_H2O2	35	0.0284402	0.043956
451	373	scz	KEGG_MEDICUS_REFERENCE_SPINDLE_ASSEMBLY_CHECKPOINT_SIGNALING	21	0.0292561	0.043956
452	436	scz	REACTOME_PD_1_SIGNALING	11	0.0363917	0.043956
453	438	scz	REACTOME_BIOSYNTHESIS_OF_THE_N_GLYCAN_PRECURSOR_DOLICHOL_LIPID_LINKED_OLIGOSACCHARIDE_LLO_AND_TRANSFER_TO_A_NASCENT_PROTEIN	69	0.0368604	0.043956
454	455	scz	KEGG_GLYCOSPHINGOLIPID_BIOSYNTHESIS_GLOBO_SERIES	12	0.038748	0.043956
455	464	scz	CHEOK_RESPONSE_TO_MERCAPTOPURINE_DN	19	0.0395978	0.043956
456	473	scz	SESTO_RESPONSE_TO_UV_C5	46	0.0406344	0.043956
457	496	scz	REACTOME_INFECTIOUS_DISEASE	705	0.0434899	0.043956
458	503	scz	REACTOME_ACTIVATION_OF_NMDA_RECEPTORS_AND_POSTSYNAPTIC_EVENTS	79	0.0446046	0.043956
459	509	scz	REACTOME_ACTIVATION_OF_BAD_AND_TRANSLOCATION_TO_MITOCHONDRIA	15	0.0455415	0.043956
460	557	scz	MEISSNER_ES_ICP_WITH_H3K4ME3	29	0.0512662	0.043956
461	596	scz	WP_NRXN1_DELETION_SYNDROME	14	0.0558871	0.043956
462	367	scz	REACTOME_FORMATION_OF_PARAXIAL_MESODERM	61	0.0285157	0.044955
463	391	scz	REACTOME_RUNX1_INTERACTS_WITH_CO_FACTORS_WHOSE_PRECISE_EFFECT_ON_RUNX1_TARGETS_IS_NOT_KNOWN	35	0.0312363	0.044955
464	404	scz	DACOSTA_UV_RESPONSE_VIA_ERCC3_XPCS_DN	79	0.0320783	0.044955
465	420	scz	PID_AMB2_NEUTROPHILS_PATHWAY	39	0.0340476	0.044955
466	433	scz	WP_GABA_RECEPTOR_SIGNALING	23	0.0359524	0.044955
467	440	scz	REACTOME_SOMITOGENESIS	49	0.0369337	0.044955
468	447	scz	REACTOME_SIGNALING_BY_NOTCH4	75	0.0378738	0.044955
469	478	scz	REACTOME_REGULATION_OF_RAS_BY_GAPS	60	0.0409469	0.044955
470	481	scz	KEGG_MEDICUS_REFERENCE_BLOCKING_UBIQUITINATION_OF_H2AK119_BY_CK2	12	0.041496	0.044955
471	485	scz	DING_LUNG_CANCER_MUTATED_FREQUENTLY	11	0.0419262	0.044955
472	500	scz	KEGG_MEDICUS_REFERENCE_NOTCH_SIGNALING_PATHWAY	13	0.0440521	0.044955
473	515	scz	WP_LDL_INFLUENCE_ON_CD14_AND_TLR4	22	0.0461482	0.044955
474	543	scz	MULLIGHAN_NPM1_MUTATED_SIGNATURE_1_DN	109	0.0489474	0.044955
475	562	scz	REACTOME_LYSINE_CATABOLISM	12	0.0515884	0.044955
476	380	scz	KYNG_ENVIRONMENTAL_STRESS_RESPONSE_NOT_BY_UV_IN_OLD	22	0.0300285	0.045954
477	400	scz	REACTOME_FORMATION_OF_THE_ANTERIOR_NEURAL_PLATE	11	0.0319158	0.045954
478	428	scz	REACTOME_SPHINGOLIPID_DE_NOVO_BIOSYNTHESIS	32	0.0353608	0.045954
479	508	scz	RUAN_RESPONSE_TO_TNF_UP	12	0.0455287	0.045954
480	547	scz	REACTOME_SARS_COV_2_MODULATES_AUTOPHAGY	11	0.0499396	0.045954
481	582	scz	BROWNE_HCMV_INFECTION_1HR_UP	47	0.0541892	0.045954
482	435	scz	KEGG_MEDICUS_VARIANT_EML4_ALK_FUSION_KINASE_TO_RAS_ERK_SIGNALING_PATHWAY	11	0.0363139	0.046953
483	443	scz	REACTOME_SHC1_EVENTS_IN_ERBB2_SIGNALING	22	0.0371731	0.046953
484	462	scz	BOHN_PRIMARY_IMMUNODEFICIENCY_SYNDROM_DN	35	0.0393564	0.046953
485	506	scz	REACTOME_NPAS4_REGULATES_EXPRESSION_OF_TARGET_GENES	20	0.045076	0.046953
486	521	scz	REACTOME_NUCLEOTIDE_CATABOLISM	35	0.046734	0.046953
487	525	scz	WP_BIOMARKERS_FOR_PYRIMIDINE_METABOLISM_DISORDERS	15	0.0472978	0.046953
488	394	scz	BLALOCK_ALZHEIMERS_DISEASE_UP	1225	0.0314232	0.047952
489	444	scz	KEGG_MEDICUS_PATHOGEN_HPV_E7_TO_PP2A_AKT_SIGNALING_PATYWAY	15	0.0371943	0.047952
490	480	scz	REACTOME_REGULATION_OF_TP53_ACTIVITY_THROUGH_ACETYLATION	28	0.0412544	0.047952
491	548	scz	BIOCARTA_BARRESTIN_SRC_PATHWAY	15	0.0500169	0.047952
492	566	scz	PID_TRKR_PATHWAY	60	0.0519136	0.047952
493	410	scz	REACTOME_CALNEXIN_CALRETICULIN_CYCLE	25	0.0325588	0.048951
494	432	scz	REACTOME_REGULATION_OF_PTEN_STABILITY_AND_ACTIVITY	61	0.0359404	0.048951
495	445	scz	REACTOME_EXTRA_NUCLEAR_ESTROGEN_SIGNALING	69	0.0377662	0.048951
496	458	scz	BROWNE_HCMV_INFECTION_10HR_UP	88	0.0391825	0.048951
497	472	scz	HOLLEMAN_PREDNISOLONE_RESISTANCE_ALL_UP	17	0.0403342	0.048951
498	483	scz	KEGG_MEDICUS_VARIANT_EGF_OVEREXPRESSION_TO_RAS_ERK_SIGNALING_PATHWAY	14	0.0415621	0.048951
499	516	scz	REACTOME_TNF_RECEPTOR_SUPERFAMILY_TNFSF_MEMBERS_MEDIATING_NON_CANONICAL_NF_KB_PATHWAY	13	0.0462012	0.048951
500	530	scz	IZADPANAH_STEM_CELL_ADIPOSE_VS_BONE_UP	112	0.0479018	0.048951
501	539	scz	BIOCARTA_MAL_PATHWAY	19	0.0485571	0.048951
502	475	scz	KEGG_MEDICUS_PATHOGEN_HCV_CORE_TO_ERK_SIGNALING_PATHWAY	12	0.0407121	0.04995
503	534	scz	REACTOME_REDUCTION_OF_CYTOSOLIC_CA_LEVELS	11	0.048162	0.04995
504	537	scz	MOOTHA_PGC	345	0.0484554	0.04995
505	574	scz	REACTOME_CIRCADIAN_CLOCK	65	0.0528156	0.04995
506	622	scz	SMID_BREAST_CANCER_RELAPSE_IN_BRAIN_DN	72	0.058922	0.04995
507	383	scz	MCBRYAN_PUBERTAL_BREAST_5_6WK_DN	117	0.0305372	0.0509491
508	460	scz	FAELT_B_CLL_WITH_VH3_21_UP	39	0.0393422	0.0509491
509	463	scz	NOUZOVA_METHYLATED_IN_APL	55	0.0394552	0.0509491
510	469	scz	HADDAD_B_LYMPHOCYTE_PROGENITOR	231	0.0400259	0.0509491
511	491	scz	MEISSNER_BRAIN_ICP_WITH_H3K4ME3	27	0.0427828	0.0509491
512	494	scz	MULLIGHAN_NPM1_SIGNATURE_3_DN	140	0.0432517	0.0509491
513	529	scz	BIOCARTA_HER2_PATHWAY	23	0.0477492	0.0509491
514	555	scz	KEGG_MEDICUS_VARIANT_AMPLIFIED_PDGFR_TO_RAS_ERK_SIGNALING_PATHWAY	13	0.051072	0.0509491
515	579	scz	REACTOME_FATTY_ACYL_COA_BIOSYNTHESIS	32	0.0534623	0.0509491
516	601	scz	COLLIS_PRKDC_SUBSTRATES	15	0.0568185	0.0509491
517	468	scz	OISHI_CHOLANGIOMA_STEM_CELL_LIKE_UP	274	0.0399891	0.0519481
518	484	scz	WP_MATRIX_METALLOPROTEINASES	21	0.041732	0.0519481
519	578	scz	REACTOME_DEGRADATION_OF_GLI1_BY_THE_PROTEASOME	53	0.0533258	0.0519481
520	581	scz	REACTOME_RHO_GTPASE_CYCLE	405	0.0540338	0.0519481
521	437	scz	OSMAN_BLADDER_CANCER_DN	327	0.0364893	0.0529471
522	448	scz	WP_EDA_SIGNALING_IN_HAIR_FOLLICLE_DEVELOPMENT	12	0.0379435	0.0529471
523	502	scz	KEGG_MEDICUS_ENV_FACTOR_ARSENIC_TO_ELECTRON_TRANSFER_IN_COMPLEX_IV	17	0.0444455	0.0529471
524	504	scz	REACTOME_TRANSCRIPTIONAL_REGULATION_OF_WHITE_ADIPOCYTE_DIFFERENTIATION	79	0.0449725	0.0529471
525	527	scz	MARIADASON_RESPONSE_TO_CURCUMIN_SULINDAC_5	21	0.0477256	0.0529471
526	531	scz	MONNIER_POSTRADIATION_TUMOR_ESCAPE_UP	355	0.0480676	0.0529471
527	575	scz	KEGG_NON_SMALL_CELL_LUNG_CANCER	52	0.0528232	0.0529471
528	613	scz	REACTOME_N_GLYCAN_ANTENNAE_ELONGATION_IN_THE_MEDIAL_TRANS_GOLGI	26	0.0576833	0.0529471
529	467	scz	REACTOME_PRESYNAPTIC_NICOTINIC_ACETYLCHOLINE_RECEPTORS	8	0.039862	0.0539461
530	474	scz	REACTOME_MITOTIC_PROMETAPHASE	174	0.0406784	0.0539461
531	511	scz	REACTOME_SIGNALING_BY_ALK	25	0.0457532	0.0539461
532	512	scz	KEGG_MEDICUS_REFERENCE_CD80_CD86_CTLA4_PP2A_SIGNALING_PATHWAY	21	0.045764	0.0539461
533	536	scz	DARWICHE_SQUAMOUS_CELL_CARCINOMA_DN	164	0.0484493	0.0539461
534	564	scz	HOLLMANN_APOPTOSIS_VIA_CD40_DN	218	0.0517324	0.0539461
535	599	scz	REACTOME_SARS_COV_INFECTIONS	345	0.0563611	0.0539461
536	612	scz	WP_MTHFR_DEFICIENCY	22	0.0576303	0.0539461
537	694	scz	WANG_CISPLATIN_RESPONSE_AND_XPC_DN	203	0.0685092	0.0539461
538	470	scz	WP_ERK_PATHWAY_IN_HUNTINGTON_39_S_DISEASE	14	0.0400926	0.0549451
539	495	scz	REACTOME_ENDOGENOUS_STEROLS	24	0.0434209	0.0549451
540	510	scz	YAO_TEMPORAL_RESPONSE_TO_PROGESTERONE_CLUSTER_0	70	0.0456125	0.0549451
541	528	scz	KEGG_ENDOCYTOSIS	167	0.0477413	0.0549451
542	532	scz	SIG_CHEMOTAXIS	39	0.0481054	0.0549451
543	535	scz	REACTOME_HIGHLY_CALCIUM_PERMEABLE_POSTSYNAPTIC_NICOTINIC_ACETYLCHOLINE_RECEPTORS	8	0.0483989	0.0549451
544	541	scz	PURBEY_TARGETS_OF_CTBP1_NOT_SATB1_DN	345	0.04861	0.0549451
545	551	scz	MCCLUNG_DELTA_FOSB_TARGETS_2WK	43	0.0504087	0.0549451
546	636	scz	TAYLOR_METHYLATED_IN_ACUTE_LYMPHOBLASTIC_LEUKEMIA	67	0.0604971	0.0549451
547	658	scz	REACTOME_ERBB2_ACTIVATES_PTK6_SIGNALING	13	0.063292	0.0549451
548	514	scz	HELLER_HDAC_TARGETS_SILENCED_BY_METHYLATION_DN	243	0.0459894	0.0559441
549	540	scz	DE_YY1_TARGETS_UP	18	0.0485944	0.0559441
550	587	scz	WU_HBX_TARGETS_1_DN	22	0.0547395	0.0559441
551	456	scz	KEGG_GNRH_SIGNALING_PATHWAY	89	0.0388311	0.0569431
552	533	scz	CREIGHTON_AKT1_SIGNALING_VIA_MTOR_UP	30	0.0481586	0.0569431
553	550	scz	DALESSIO_TSA_RESPONSE	18	0.050314	0.0569431
554	553	scz	REACTOME_REGULATION_OF_HSF1_MEDIATED_HEAT_SHOCK_RESPONSE	76	0.0507324	0.0569431
555	592	scz	PID_IGF1_PATHWAY	27	0.0554345	0.0569431
556	628	scz	PID_S1P_S1P1_PATHWAY	20	0.0595666	0.0569431
557	517	scz	DEURIG_T_CELL_PROLYMPHOCYTIC_LEUKEMIA_UP	294	0.0463036	0.0579421
558	542	scz	REACTOME_ADRENALINE_NORADRENALINE_INHIBITS_INSULIN_SECRETION	26	0.0487251	0.0579421
559	568	scz	YAO_TEMPORAL_RESPONSE_TO_PROGESTERONE_CLUSTER_5	28	0.0522213	0.0579421
560	570	scz	KEGG_MEDICUS_REFERENCE_FANCONI_ANEMIA_PATHWAY	13	0.0526021	0.0579421
561	605	scz	VALK_AML_CLUSTER_10	27	0.0568997	0.0579421
562	653	scz	KEGG_AMINOACYL_TRNA_BIOSYNTHESIS	22	0.0626911	0.0579421
563	655	scz	SIG_PIP3_SIGNALING_IN_B_LYMPHOCYTES	34	0.0629536	0.0579421
564	711	scz	BIOCARTA_CK1_PATHWAY	16	0.0706521	0.0579421
565	489	scz	MIKKELSEN_ES_ICP_WITH_H3K4ME3	539	0.0425807	0.0589411
566	497	scz	MALONEY_RESPONSE_TO_17AAG_UP	37	0.0436832	0.0589411
567	507	scz	REACTOME_PEPTIDE_HORMONE_BIOSYNTHESIS	10	0.0453434	0.0589411
568	523	scz	WANG_LSD1_TARGETS_DN	33	0.0472477	0.0589411
569	538	scz	REACTOME_CELL_CYCLE_CHECKPOINTS	229	0.0485338	0.0589411
570	544	scz	NABA_MATRISOME_HIGHLY_METASTATIC_MELANOMA_TUMOR_CELL_DERIVED	12	0.0489485	0.0589411
571	573	scz	PRAMOONJAGO_SOX4_TARGETS_DN	45	0.0527336	0.0589411
572	586	scz	KANG_CISPLATIN_RESISTANCE_UP	18	0.0546873	0.0589411
573	597	scz	VICENT_METASTASIS_UP	12	0.0559623	0.0589411
574	604	scz	REACTOME_GLYCEROPHOSPHOLIPID_BIOSYNTHESIS	106	0.0568668	0.0589411
575	608	scz	PID_RAC1_REG_PATHWAY	36	0.0570639	0.0589411
576	638	scz	TCGA_GLIOBLASTOMA_COPY_NUMBER_DN	10	0.0606038	0.0589411
577	488	scz	KEGG_MEDICUS_REFERENCE_MITOCHONDRIAL_COMPLEX_UCP1_IN_THERMOGENESIS	51	0.0425199	0.0599401
578	526	scz	SIG_INSULIN_RECEPTOR_PATHWAY_IN_CARDIAC_MYOCYTES	49	0.0476114	0.0599401
579	546	scz	PID_ATM_PATHWAY	29	0.0497258	0.0599401
580	549	scz	NUNODA_RESPONSE_TO_DASATINIB_IMATINIB_DN	13	0.050189	0.0599401
581	552	scz	REACTOME_INDUCTION_OF_CELL_CELL_FUSION	12	0.0504094	0.0599401
582	563	scz	KEGG_MEDICUS_VARIANT_DUPLICATION_OR_MUTATION_ACTIVATED_FLT3_TO_RAS_ERK_SIGNALING_PATHWAY	13	0.0517287	0.0599401
583	600	scz	REACTOME_SARS_COV_2_INFECTION	250	0.056814	0.0599401
584	609	scz	PID_RAS_PATHWAY	30	0.0574323	0.0599401
585	633	scz	REACTOME_RND3_GTPASE_CYCLE	40	0.0600994	0.0599401
586	580	scz	GHO_ATF5_TARGETS_DN	16	0.0539258	0.0609391
587	594	scz	CHEN_LVAD_SUPPORT_OF_FAILING_HEART_DN	41	0.0555929	0.0609391
588	610	scz	WILCOX_RESPONSE_TO_PROGESTERONE_DN	54	0.0575109	0.0609391
589	619	scz	WEST_ADRENOCORTICAL_TUMOR_DN	441	0.0585887	0.0609391
590	519	scz	REACTOME_NEGATIVE_REGULATION_OF_NOTCH4_SIGNALING	48	0.0466206	0.0619381
591	565	scz	ZHENG_FOXP3_TARGETS_IN_T_LYMPHOCYTE_UP	12	0.0518673	0.0619381
592	571	scz	MEISSNER_ES_ICP_WITH_H3K4ME3_AND_H3K27ME3	12	0.0526484	0.0619381
593	577	scz	REACTOME_APOPTOTIC_FACTOR_MEDIATED_RESPONSE	17	0.0533214	0.0619381
594	614	scz	STAEGE_EWING_FAMILY_TUMOR	24	0.0580966	0.0619381
595	630	scz	KEGG_MEDICUS_PATHOGEN_HPV_E5_TO_EGFR_RAS_ERK_SIGNALING_PATHWAY	14	0.059666	0.0619381
596	518	scz	HOWLIN_CITED1_TARGETS_1_UP	31	0.0463629	0.0629371
597	576	scz	REACTOME_TCF_DEPENDENT_SIGNALING_IN_RESPONSE_TO_WNT	154	0.0532495	0.0629371
598	583	scz	REACTOME_INITIATION_OF_NUCLEAR_ENVELOPE_NE_REFORMATION	18	0.0543373	0.0629371
599	593	scz	MIKKELSEN_IPS_HCP_WITH_H3_UNMETHYLATED	66	0.0554836	0.0629371
600	673	scz	RORIE_TARGETS_OF_EWSR1_FLI1_FUSION_UP	24	0.0657521	0.0629371
601	505	scz	CUI_TCF21_TARGETS_2_UP	355	0.0449854	0.0639361
602	524	scz	KEGG_MEDICUS_REFERENCE_PURINE_SALVAGE_PATHWAY_ADENINE_TO_AMP	10	0.0472594	0.0639361
603	556	scz	REACTOME_REGULATION_OF_NPAS4_GENE_EXPRESSION	11	0.0510788	0.0639361
604	559	scz	HOLLEMAN_DAUNORUBICIN_B_ALL_DN	10	0.0514574	0.0639361
605	572	scz	HSIAO_HOUSEKEEPING_GENES	326	0.0526789	0.0639361
606	588	scz	KEGG_MEDICUS_VARIANT_MUTATION_CAUSED_ABERRANT_SNCA_TO_ELECTRON_TRANSFER_IN_COMPLEX_I	35	0.0548567	0.0639361
607	590	scz	DIRMEIER_LMP1_RESPONSE_LATE_DN	26	0.0549925	0.0639361
608	591	scz	VILLANUEVA_LIVER_CANCER_KRT19_UP	149	0.0553975	0.0639361
609	629	scz	REACTOME_SEMAPHORIN_INTERACTIONS	60	0.0595776	0.0639361
610	680	scz	VALK_AML_CLUSTER_1	25	0.0663576	0.0639361
611	691	scz	REACTOME_NUCLEAR_EVENTS_STIMULATED_BY_ALK_SIGNALING_IN_CANCER	17	0.0683337	0.0639361
612	720	scz	WP_NON_SMALL_CELL_LUNG_CANCER	68	0.0716461	0.0639361
613	513	scz	REACTOME_ACTIVATION_OF_GENE_EXPRESSION_BY_SREBF_SREBP	41	0.0458781	0.0649351
614	558	scz	REACTOME_HEDGEHOG_ON_STATE	76	0.0514007	0.0649351
615	567	scz	REACTOME_PYRIMIDINE_CATABOLISM	12	0.052139	0.0649351
616	569	scz	REACTOME_MAPK_FAMILY_SIGNALING_CASCADES	284	0.0523398	0.0649351
617	598	scz	REACTOME_CELLULAR_RESPONSE_TO_CHEMICAL_STRESS	187	0.056106	0.0649351
618	602	scz	REACTOME_SIGNALLING_TO_ERKS	32	0.0568245	0.0649351
619	624	scz	BALLIF_DEVELOPMENTAL_DISABILITY_P16_P12_DELETION	7	0.0591018	0.0649351
620	647	scz	RADMACHER_AML_PROGNOSIS	67	0.0615805	0.0649351
621	657	scz	BONOME_OVARIAN_CANCER_POOR_SURVIVAL_DN	19	0.0632465	0.0649351
622	669	scz	REACTOME_UCH_PROTEINASES	75	0.0649408	0.0649351
623	679	scz	REACTOME_TRNA_AMINOACYLATION	24	0.0663468	0.0649351
624	681	scz	REACTOME_REGULATION_OF_LOCALIZATION_OF_FOXO_TRANSCRIPTION_FACTORS	11	0.0663973	0.0649351
625	702	scz	HAHTOLA_MYCOSIS_FUNGOIDES_DN	13	0.0694969	0.0649351
626	709	scz	WP_BILE_ACIDS_SYNTHESIS_AND_ENTEROHEPATIC_CIRCULATION	11	0.0705752	0.0649351
627	715	scz	REACTOME_SUMOYLATION_OF_TRANSCRIPTION_COFACTORS	40	0.0711663	0.0649351
628	554	scz	BIOCARTA_P53HYPOXIA_PATHWAY	20	0.051031	0.0659341
629	584	scz	ABDELMOHSEN_ELAVL4_TARGETS	15	0.0544716	0.0659341
630	617	scz	REACTOME_FORMATION_OF_THE_BETA_CATENIN_TCF_TRANSACTIVATING_COMPLEX	31	0.0582915	0.0659341
631	662	scz	REACTOME_INCRETIN_SYNTHESIS_SECRETION_AND_INACTIVATION	21	0.0638681	0.0659341
632	664	scz	REACTOME_BLOOD_GROUP_SYSTEMS_BIOSYNTHESIS	17	0.0639585	0.0659341
633	675	scz	XU_GH1_AUTOCRINE_TARGETS_UP	155	0.065966	0.0659341
634	737	scz	MARTIN_VIRAL_GPCR_SIGNALING_DN	46	0.0739488	0.0659341
635	487	scz	REACTOME_SIALIC_ACID_METABOLISM	30	0.0423189	0.0669331
636	631	scz	HERNANDEZ_ABERRANT_MITOSIS_BY_DOCETACEL_2NM_DN	20	0.0597301	0.0669331
637	635	scz	REACTOME_EPH_EPHRIN_SIGNALING	86	0.0603594	0.0669331
638	650	scz	BROWNE_HCMV_INFECTION_8HR_UP	89	0.0620943	0.0669331
639	651	scz	REACTOME_SIGNALING_BY_ERBB2	48	0.0625296	0.0669331
640	703	scz	CUI_TCF21_TARGETS_UP	32	0.0696939	0.0669331
641	585	scz	KEGG_TIGHT_JUNCTION	113	0.0546667	0.0679321
642	616	scz	BIOCARTA_EGF_PATHWAY	25	0.0582775	0.0679321
643	618	scz	WP_OXIDATIVE_DAMAGE_RESPONSE	35	0.0584042	0.0679321
644	623	scz	REACTOME_REGULATION_OF_LIPID_METABOLISM_BY_PPARALPHA	111	0.058997	0.0679321
645	626	scz	MIKKELSEN_MCV6_ICP_WITH_H3K4ME3_AND_H3K27ME3	29	0.0593457	0.0679321
646	639	scz	TERAO_AOX4_TARGETS_SKIN_UP	25	0.0606496	0.0679321
647	648	scz	REACTOME_L1CAM_INTERACTIONS	97	0.0616828	0.0679321
648	654	scz	KEGG_MEDICUS_VARIANT_BCR_ABL_FUSION_KINASE_TO_RAS_ERK_SIGNALING_PATHWAY	13	0.0627057	0.0679321
649	693	scz	KIM_GASTRIC_CANCER_CHEMOSENSITIVITY	83	0.0684453	0.0679321
650	705	scz	GHANDHI_DIRECT_IRRADIATION_DN	33	0.0702646	0.0679321
651	726	scz	REACTOME_GABA_SYNTHESIS_RELEASE_REUPTAKE_AND_DEGRADATION	17	0.0720877	0.0679321
652	545	scz	REACTOME_RND2_GTPASE_CYCLE	39	0.0492061	0.0689311
653	589	scz	GENTILE_UV_LOW_DOSE_UP	22	0.0548642	0.0689311
654	637	scz	WANG_ESOPHAGUS_CANCER_VS_NORMAL_UP	109	0.0605066	0.0689311
655	652	scz	REACTOME_DNA_DAMAGE_RECOGNITION_IN_GG_NER	36	0.062605	0.0689311
656	690	scz	REACTOME_MYOGENESIS	27	0.0683245	0.0689311
657	696	scz	STEARMAN_LUNG_CANCER_EARLY_VS_LATE_UP	116	0.068886	0.0689311
658	642	scz	REACTOME_CELLULAR_RESPONSE_TO_HEAT_STRESS	92	0.0608887	0.0699301
659	643	scz	WP_METABOLISM_OF_SPHINGOLIPIDS_IN_ER_AND_GOLGI_APPARATUS	21	0.0609331	0.0699301
660	661	scz	REACTOME_DOPAMINE_NEUROTRANSMITTER_RELEASE_CYCLE	18	0.0637786	0.0699301
661	665	scz	NAGASHIMA_EGF_SIGNALING_UP	54	0.0640926	0.0699301
662	670	scz	CERVERA_SDHB_TARGETS_1_DN	33	0.0649634	0.0699301
663	671	scz	MULLIGHAN_MLL_SIGNATURE_1_UP	313	0.065047	0.0699301
664	685	scz	REACTOME_RORA_ACTIVATES_GENE_EXPRESSION	17	0.0669785	0.0699301
665	688	scz	KORKOLA_EMBRYONIC_CARCINOMA_VS_SEMINOMA_DN	20	0.0678597	0.0699301
666	700	scz	JAZAERI_BREAST_CANCER_BRCA1_VS_BRCA2_UP	44	0.0694519	0.0699301
667	710	scz	BIOCARTA_TALL1_PATHWAY	12	0.0706426	0.0699301
668	760	scz	MCDOWELL_ACUTE_LUNG_INJURY_DN	41	0.0763707	0.0699301
669	772	scz	HASLINGER_B_CLL_WITH_13Q14_DELETION	23	0.0772044	0.0699301
670	782	scz	WAESCH_ANAPHASE_PROMOTING_COMPLEX	13	0.0782838	0.0709291
671	560	scz	WP_HISTONE_MODIFICATIONS	35	0.0515119	0.0719281
672	634	scz	PANGAS_TUMOR_SUPPRESSION_BY_SMAD1_AND_SMAD5_DN	130	0.0602811	0.0719281
673	728	scz	KEGG_MEDICUS_PATHOGEN_HCMV_GB_TO_PDGFR_RAS_ERK_SIGNALING_PATHWAY	14	0.0721842	0.0719281
674	595	scz	REACTOME_POST_TRANSLATIONAL_PROTEIN_MODIFICATION	1048	0.0556321	0.0729271
675	689	scz	PID_THROMBIN_PAR4_PATHWAY	13	0.0681725	0.0729271
676	603	scz	REACTOME_AUF1_HNRNP_D0_BINDS_AND_DESTABILIZES_MRNA	47	0.0568455	0.0739261
677	606	scz	MIKKELSEN_ES_HCP_WITH_H3K27ME3	30	0.057006	0.0739261
678	620	scz	REACTOME_INOSITOL_PHOSPHATE_METABOLISM	45	0.0586762	0.0739261
679	660	scz	KEGG_MEDICUS_VARIANT_MET_OVEREXPRESSION_TO_RAS_ERK_SIGNALING_PATHWAY	13	0.0637185	0.0739261
680	676	scz	HELLER_HDAC_TARGETS_DN	257	0.0659957	0.0739261
681	698	scz	COWLING_MYCN_TARGETS	37	0.0692582	0.0739261
682	640	scz	REACTOME_SYNTHESIS_OF_SUBSTRATES_IN_N_GLYCAN_BIOSYTHESIS	56	0.0607846	0.0749251
683	731	scz	PID_AR_NONGENOMIC_PATHWAY	30	0.0728841	0.0749251
684	756	scz	WAKABAYASHI_ADIPOGENESIS_PPARG_RXRA_BOUND_36HR	117	0.0760218	0.0749251
685	627	scz	KEGG_MEDICUS_REFERENCE_EGF_EGFR_RAS_ERK_SIGNALING_PATHWAY	15	0.0593935	0.0759241
686	649	scz	REACTOME_HATS_ACETYLATE_HISTONES	70	0.0618815	0.0759241
687	659	scz	BIOCARTA_KERATINOCYTE_PATHWAY	44	0.0635297	0.0759241
688	719	scz	BIOCARTA_EDG1_PATHWAY	21	0.0715426	0.0759241
689	721	scz	PID_ERBB1_DOWNSTREAM_PATHWAY	100	0.0719315	0.0759241
690	733	scz	KEGG_MEDICUS_REFERENCE_VGCC_CA2_APOPTOTIC_PATHWAY	20	0.0731053	0.0759241
691	747	scz	ROZANOV_MMP14_TARGETS_DN	29	0.0751691	0.0759241
692	641	scz	SCHLOSSER_SERUM_RESPONSE_DN	595	0.060861	0.0769231
693	668	scz	WATANABE_RECTAL_CANCER_RADIOTHERAPY_RESPONSIVE_UP	93	0.0648543	0.0769231
694	687	scz	SCHAEFFER_PROSTATE_DEVELOPMENT_AND_CANCER_BOX1_UP	14	0.0675166	0.0769231
695	730	scz	HOFMANN_CELL_LYMPHOMA_DN	36	0.0725273	0.0769231
696	788	scz	MOREIRA_RESPONSE_TO_TSA_UP	23	0.079365	0.0769231
697	826	scz	WP_IL_9_SIGNALING_PATHWAY	12	0.0840267	0.0769231
698	625	scz	SHEN_SMARCA2_TARGETS_DN	256	0.0591658	0.0779221
699	645	scz	WP_SEROTONIN_HTR1_GROUP_AND_FOS_PATHWAY	36	0.0610489	0.0779221
700	646	scz	PID_CERAMIDE_PATHWAY	43	0.0615761	0.0779221
701	683	scz	KEGG_MEDICUS_VARIANT_MUTATION_ACTIVATED_KIT_TO_RAS_ERK_SIGNALING_PATHWAY	13	0.0666856	0.0779221
702	692	scz	REACTOME_SIGNALING_BY_ALK_IN_CANCER	49	0.0683605	0.0779221
703	699	scz	REACTOME_MATURATION_OF_SARS_COV_2_SPIKE_PROTEIN	34	0.0692966	0.0779221
704	723	scz	WP_INITIATION_OF_TRANSCRIPTION_AND_TRANSLATION_ELONGATION_AT_THE_HIV_1_LTR	31	0.0720077	0.0779221
705	724	scz	WP_CAMKK2_PATHWAY	32	0.0720081	0.0779221
706	780	scz	REACTOME_ACETYLCHOLINE_BINDING_AND_DOWNSTREAM_EVENTS	10	0.0779647	0.0779221
707	804	scz	REACTOME_SIGNALING_BY_ERBB2_ECD_MUTANTS	15	0.0814186	0.0779221
708	561	scz	BLANCO_MELO_MERS_COV_INFECTION_MCR5_CELLS_UP	217	0.0515272	0.0789211
709	607	scz	REACTOME_ATTACHMENT_AND_ENTRY	16	0.0570371	0.0789211
710	677	scz	WU_ALZHEIMER_DISEASE_DN	18	0.0660026	0.0789211
711	735	scz	JOHNSTONE_PARVB_TARGETS_2_DN	281	0.0734256	0.0789211
712	751	scz	HOLLEMAN_ASPARAGINASE_RESISTANCE_ALL_DN	21	0.0755234	0.0789211
713	765	scz	WP_THERMOGENESIS	101	0.0766232	0.0789211
714	796	scz	LANDEMAINE_LUNG_METASTASIS	19	0.0807683	0.0789211
715	814	scz	EHRLICH_ICF_SYNDROM_DN	12	0.0825738	0.0789211
716	621	scz	KEGG_MEDICUS_VARIANT_AMPLIFIED_EGFR_TO_RAS_ERK_SIGNALING_PATHWAY	13	0.0588755	0.0799201
717	644	scz	PAL_PRMT5_TARGETS_DN	28	0.060993	0.0799201
718	672	scz	BERENJENO_ROCK_SIGNALING_NOT_VIA_RHOA_DN	47	0.0652967	0.0799201
719	758	scz	KEGG_MEDICUS_ENV_FACTOR_BPA_TO_RAS_ERK_SIGNALING_PATHWAY	12	0.0763048	0.0799201
720	799	scz	KEGG_MEDICUS_REFERENCE_AREG_EGFR_RAS_ERK_SIGNALING_PATHWAY	14	0.0810943	0.0799201
721	632	scz	LIU_SOX4_TARGETS_DN	275	0.0600706	0.0809191
722	663	scz	BREDEMEYER_RAG_SIGNALING_NOT_VIA_ATM_DN	52	0.063905	0.0809191
723	766	scz	REN_ALVEOLAR_RHABDOMYOSARCOMA_UP	93	0.0766997	0.0809191
724	611	scz	KEGG_MEDICUS_REFERENCE_TSH_TG_SIGNALING_PATHWAY	29	0.0575892	0.0819181
725	674	scz	REACTOME_RHO_GTPASES_ACTIVATE_NADPH_OXIDASES	21	0.0658664	0.0819181
726	682	scz	PID_THROMBIN_PAR1_PATHWAY	39	0.0664899	0.0819181
727	684	scz	KEGG_STEROID_HORMONE_BIOSYNTHESIS	31	0.0667066	0.0819181
728	714	scz	REACTOME_EPIGENETIC_REGULATION_OF_GENE_EXPRESSION	115	0.0710317	0.0819181
729	716	scz	REACTOME_RESPONSE_OF_MTB_TO_PHAGOCYTOSIS	21	0.0712574	0.0819181
730	734	scz	REACTOME_SYNTHESIS_SECRETION_AND_INACTIVATION_OF_GLUCAGON_LIKE_PEPTIDE_1_GLP_1	18	0.0733899	0.0819181
731	736	scz	OSWALD_HEMATOPOIETIC_STEM_CELL_IN_COLLAGEN_GEL_UP	197	0.0737391	0.0819181
732	749	scz	BIOCARTA_NOS1_PATHWAY	21	0.0753333	0.0819181
733	767	scz	KOYAMA_SEMA3B_TARGETS_DN	300	0.0768413	0.0819181
734	787	scz	KEGG_MEDICUS_REFERENCE_ELECTRON_TRANSFER_IN_COMPLEX_I	34	0.0792368	0.0819181
735	678	scz	MEISSNER_NPC_ICP_WITH_H3_UNMETHYLATED	21	0.0662848	0.0829171
736	701	scz	PID_ALPHA_SYNUCLEIN_PATHWAY	30	0.0694573	0.0829171
737	746	scz	MISHRA_CARCINOMA_ASSOCIATED_FIBROBLAST_DN	19	0.0751195	0.0829171
738	750	scz	REACTOME_RAP1_SIGNALLING	16	0.0753695	0.0829171
739	768	scz	LENAOUR_DENDRITIC_CELL_MATURATION_DN	110	0.0768462	0.0829171
740	801	scz	THEODOROU_MAMMARY_TUMORIGENESIS	28	0.0811721	0.0829171
741	862	scz	KEGG_MEDICUS_VARIANT_MUTATION_ACTIVATED_MET_TO_RAS_ERK_SIGNALING_PATHWAY	14	0.0896292	0.0829171
742	666	scz	KEGG_MEDICUS_PATHOGEN_HBV_HBX_TO_RAS_ERK_SIGNALING_PATHWAY	13	0.0641857	0.0839161
743	667	scz	WP_SPLICING_FACTOR_NOVA_REGULATED_SYNAPTIC_PROTEINS	41	0.0642027	0.0839161
744	697	scz	BUYTAERT_PHOTODYNAMIC_THERAPY_STRESS_UP	688	0.0692554	0.0839161
745	706	scz	LE_EGR2_TARGETS_UP	98	0.0703021	0.0839161
746	753	scz	LEIN_LOCALIZED_TO_PROXIMAL_DENDRITES	31	0.075738	0.0839161
747	761	scz	WP_ZINC_HOMEOSTASIS	26	0.0764163	0.0839161
748	783	scz	NIKOLSKY_OVERCONNECTED_IN_BREAST_CANCER	19	0.0784291	0.0839161
749	789	scz	FORTSCHEGGER_PHF8_TARGETS_DN	623	0.0795504	0.0839161
750	811	scz	BENPORATH_ES_CORE_NINE_CORRELATED	91	0.0822459	0.0839161
751	656	scz	REACTOME_CDC42_GTPASE_CYCLE	142	0.063	0.0849151
752	712	scz	YOSHIMURA_MAPK8_TARGETS_UP	1009	0.0708064	0.0849151
753	725	scz	COLDREN_GEFITINIB_RESISTANCE_UP	70	0.0720566	0.0849151
754	795	scz	REACTOME_SHC1_EVENTS_IN_ERBB4_SIGNALING	14	0.0806183	0.0849151
755	922	scz	IVANOVA_HEMATOPOIESIS_STEM_CELL_SHORT_TERM	19	0.0972594	0.0849151
756	708	scz	REACTOME_SPHINGOLIPID_METABOLISM	78	0.0705129	0.0859141
757	732	scz	REACTOME_GRB2_EVENTS_IN_ERBB2_SIGNALING	16	0.0730259	0.0859141
758	757	scz	REACTOME_ER_QUALITY_CONTROL_COMPARTMENT_ERQC	20	0.076199	0.0859141
759	769	scz	KEGG_MEDICUS_PATHOGEN_HPV_E6_TO_NOTCH_SIGNALING_PATHWAY_N00382	13	0.0768611	0.0859141
760	817	scz	BIOCARTA_NGF_PATHWAY	19	0.0830465	0.0859141
761	740	scz	WP_ACUTE_VIRAL_MYOCARDITIS	82	0.0743065	0.0869131
762	744	scz	WP_OSX_AND_MIRNAS_IN_TOOTH_DEVELOPMENT	14	0.0750153	0.0869131
763	762	scz	MILI_PSEUDOPODIA_HAPTOTAXIS_DN	539	0.0764952	0.0869131
764	770	scz	REACTOME_TRANSCRIPTIONAL_ACTIVITY_OF_SMAD2_SMAD3_SMAD4_HETEROTRIMER	48	0.0770501	0.0869131
765	777	scz	BOYLAN_MULTIPLE_MYELOMA_D_CLUSTER_UP	27	0.0777043	0.0869131
766	615	scz	IKEDA_MIR1_TARGETS_UP	53	0.0581671	0.0879121
767	718	scz	BIOCARTA_HCMV_PATHWAY	17	0.0715324	0.0879121
768	809	scz	BIOCARTA_TRKA_PATHWAY	14	0.0819713	0.0879121
769	856	scz	BIOCARTA_INSULIN_PATHWAY	20	0.0890719	0.0879121
770	695	scz	FLECHNER_BIOPSY_KIDNEY_TRANSPLANT_OK_VS_DONOR_UP	482	0.0687581	0.0889111
771	743	scz	IIZUKA_LIVER_CANCER_PROGRESSION_L0_L1_UP	12	0.0747319	0.0889111
772	752	scz	WP_IL_4_SIGNALING_PATHWAY	44	0.0755905	0.0889111
773	773	scz	MIKKELSEN_ES_ICP_WITH_H3K27ME3	38	0.0775053	0.0889111
774	781	scz	KEGG_NEUROTROPHIN_SIGNALING_PATHWAY	113	0.0782126	0.0889111
775	828	scz	WP_TYPE_II_DIABETES_MELLITUS	19	0.0841827	0.0889111
776	983	scz	SEMBA_FHIT_TARGETS_UP	11	0.105138	0.0889111
777	717	scz	FINETTI_BREAST_CANCERS_KINOME_GRAY	15	0.0712989	0.0899101
778	738	scz	TANG_SENESCENCE_TP53_TARGETS_DN	49	0.0740025	0.0899101
779	741	scz	WP_MELANOMA	64	0.0743102	0.0899101
780	784	scz	WP_AGE_RAGE_PATHWAY	62	0.0785552	0.0899101
781	785	scz	IBRAHIM_NRF2_DOWN	118	0.0787986	0.0899101
782	797	scz	KEGG_MEDICUS_ENV_FACTOR_METALS_TO_NFKB_SIGNALING_PATHWAY	14	0.0810624	0.0899101
783	707	scz	BILANGES_SERUM_SENSITIVE_GENES	72	0.0704903	0.0909091
784	713	scz	MOREAUX_B_LYMPHOCYTE_MATURATION_BY_TACI_UP	75	0.0708154	0.0909091
785	742	scz	KEGG_MEDICUS_REFERENCE_KITLG_KIT_RAS_ERK_SIGNALING_PATHWAY	14	0.0744184	0.0909091
786	775	scz	PID_SYNDECAN_4_PATHWAY	32	0.0775266	0.0909091
787	807	scz	CAIRO_HEPATOBLASTOMA_CLASSES_UP	497	0.0817155	0.0909091
788	833	scz	COLLIS_PRKDC_REGULATORS	13	0.0850654	0.0909091
789	846	scz	DOANE_RESPONSE_TO_ANDROGEN_DN	207	0.0877939	0.0909091
790	883	scz	KEGG_MEDICUS_VARIANT_MLL_AF4_FUSION_TO_TRANSCRIPTIONAL_ACTIVATION	23	0.0925389	0.0909091
791	686	scz	ACEVEDO_LIVER_CANCER_WITH_H3K9ME3_UP	102	0.0671621	0.0919081
792	722	scz	BLANCO_MELO_COVID19_SARS_COV_2_POS_PATIENT_LUNG_TISSUE_DN	149	0.0719949	0.0919081
793	779	scz	BIOCARTA_SPRY_PATHWAY	16	0.0779334	0.0919081
794	810	scz	KEGG_MEDICUS_REFERENCE_EREG_EGFR_RAS_ERK_SIGNALING_PATHWAY	14	0.0821394	0.0919081
795	819	scz	KEGG_MEDICUS_VARIANT_MUTATION_ACTIVATED_EGFR_TO_RAS_ERK_SIGNALING_PATHWAY	14	0.0832604	0.0919081
796	855	scz	REACTOME_METAL_ION_SLC_TRANSPORTERS	23	0.0889807	0.0919081
797	873	scz	BIOCARTA_GPCR_PATHWAY	28	0.0910068	0.0919081
798	884	scz	WP_ENDOMETRIAL_CANCER	60	0.0927822	0.0919081
799	904	scz	WP_GENES_TARGETED_BY_MIRNAS_IN_ADIPOCYTES	12	0.0953455	0.0919081
800	755	scz	KYNG_ENVIRONMENTAL_STRESS_RESPONSE_NOT_BY_GAMMA_IN_OLD	28	0.0758396	0.0929071
801	774	scz	REACTOME_DEPOSITION_OF_NEW_CENPA_CONTAINING_NUCLEOSOMES_AT_THE_CENTROMERE	23	0.077516	0.0929071
802	790	scz	GAUSSMANN_MLL_AF4_FUSION_TARGETS_C_UP	152	0.0796247	0.0929071
803	791	scz	SILIGAN_BOUND_BY_EWS_FLT1_FUSION	41	0.0800605	0.0929071
804	803	scz	KEGG_MEDICUS_REFERENCE_TGFA_EGFR_RAS_ERK_SIGNALING_PATHWAY	14	0.0814029	0.0929071
805	812	scz	HUPER_BREAST_BASAL_VS_LUMINAL_DN	49	0.0824557	0.0929071
806	823	scz	REACTOME_DEFECTIVE_INTRINSIC_PATHWAY_FOR_APOPTOSIS	25	0.0837903	0.0929071
807	851	scz	XIE_ST_HSC_S1PR3_OE_DN	20	0.0881419	0.0929071
808	897	scz	KEGG_MEDICUS_REFERENCE_MGLUR1_TRPC3_SIGNALING_PATHWAY	13	0.0938687	0.0929071
809	908	scz	RAMASWAMY_METASTASIS_DN	51	0.0955437	0.0929071
810	918	scz	ADDYA_ERYTHROID_DIFFERENTIATION_BY_HEMIN	68	0.096985	0.0929071
811	704	scz	HILLION_HMGA1_TARGETS	76	0.0702499	0.0939061
812	739	scz	APRELIKOVA_BRCA1_TARGETS	42	0.074138	0.0939061
813	771	scz	REACTOME_CELL_CELL_JUNCTION_ORGANIZATION	73	0.0771754	0.0939061
814	794	scz	REACTOME_CELLULAR_RESPONSE_TO_HYPOXIA	65	0.0803481	0.0939061
815	813	scz	WANG_IMMORTALIZED_BY_HOXA9_AND_MEIS1_DN	23	0.0825528	0.0939061
816	832	scz	MARTINEZ_RESPONSE_TO_TRABECTEDIN	45	0.0850147	0.0939061
817	866	scz	REACTOME_TP53_REGULATES_TRANSCRIPTION_OF_ADDITIONAL_CELL_CYCLE_GENES_WHOSE_EXACT_ROLE_IN_THE_P53_PATHWAY_REMAIN_UNCERTAIN	20	0.0903385	0.0939061
818	729	scz	HELLER_HDAC_TARGETS_UP	233	0.072192	0.0949051
819	748	scz	WP_REGULATION_OF_ACTIN_CYTOSKELETON	134	0.075227	0.0949051
820	754	scz	BOYLAN_MULTIPLE_MYELOMA_C_CLUSTER_UP	34	0.075819	0.0949051
821	793	scz	REACTOME_ACTIVATION_OF_BH3_ONLY_PROTEINS	30	0.0802499	0.0949051
822	805	scz	KEGG_SPLICEOSOME	114	0.0814638	0.0949051
823	854	scz	GAZDA_DIAMOND_BLACKFAN_ANEMIA_ERYTHROID_UP	23	0.0888818	0.0949051
824	822	scz	REACTOME_ASYMMETRIC_LOCALIZATION_OF_PCP_PROTEINS	57	0.0836214	0.0959041
825	824	scz	REACTOME_EPHA_MEDIATED_GROWTH_CONE_COLLAPSE	27	0.0838829	0.0959041
826	841	scz	BIOCARTA_TCRA_PATHWAY	8	0.0874465	0.0959041
827	858	scz	KEGG_MEDICUS_REFERENCE_HGF_MET_RAS_ERK_SIGNALING_PATHWAY	14	0.0892133	0.0959041
828	892	scz	BIOCARTA_BARR_MAPK_PATHWAY	12	0.0932963	0.0959041
829	907	scz	IGLESIAS_E2F_TARGETS_DN	10	0.0955373	0.0959041
830	911	scz	WANG_BARRETTS_ESOPHAGUS_AND_ESOPHAGUS_CANCER_UP	23	0.0958603	0.0959041
831	778	scz	FOSTER_KDM1A_TARGETS_DN	168	0.0777062	0.0969031
832	818	scz	WP_MESODERMAL_COMMITMENT_PATHWAY	133	0.0832405	0.0969031
833	830	scz	KEGG_MEDICUS_REFERENCE_CXCL12_CXCR4_PKC_ERK_SIGNALING_PATHAWAY	18	0.0844419	0.0969031
834	831	scz	REACTOME_ASSEMBLY_OF_ACTIVE_LPL_AND_LIPC_LIPASE_COMPLEXES	16	0.084637	0.0969031
835	852	scz	LEIN_NEURON_MARKERS	56	0.0885239	0.0969031
836	857	scz	WP_MALE_STEROID_HORMONES_IN_CARDIOMYOCYTE_ENERGY_METABOLISM	11	0.0891672	0.0969031
837	865	scz	GARGALOVIC_RESPONSE_TO_OXIDIZED_PHOSPHOLIPIDS_MAGENTA_UP	25	0.0902176	0.0969031
838	867	scz	KEGG_OTHER_GLYCAN_DEGRADATION	15	0.0905384	0.0969031
839	882	scz	BIOCARTA_INTRINSIC_PATHWAY	14	0.0924829	0.0969031
840	763	scz	KEGG_MEDICUS_VARIANT_MUTATION_CAUSED_ABERRANT_TDP43_TO_ELECTRON_TRANSFER_IN_COMPLEX_I	35	0.0766028	0.0979021
841	786	scz	KEGG_MEDICUS_VARIANT_MUTATION_ACTIVATED_FGFR3_TO_RAS_ERK_SIGNALING_PATHWAY	15	0.0789614	0.0979021
842	837	scz	REACTOME_SMAD2_SMAD3_SMAD4_HETEROTRIMER_REGULATES_TRANSCRIPTION	35	0.0859804	0.0979021
843	847	scz	WP_INSULIN_SIGNALING	149	0.0879049	0.0979021
844	853	scz	KEGG_MEDICUS_VARIANT_IGF2_OVEREXPRESSION_TO_RAS_ERK_SIGNALING_PATHWAY	14	0.0886341	0.0979021
845	872	scz	KEGG_MEDICUS_REFERENCE_EGF_EGFR_RAS_RASSF1_SIGNALING_PATHWAY	11	0.0909311	0.0979021
846	888	scz	REACTOME_SIGNALING_BY_ERBB2_IN_CANCER	25	0.0931733	0.0979021
847	900	scz	KEGG_PROTEASOME	38	0.0947262	0.0979021
848	834	scz	DARWICHE_PAPILLOMA_PROGRESSION_RISK	71	0.0850954	0.0989011
849	982	scz	REACTOME_METABOLISM_OF_POLYAMINES	49	0.105112	0.0989011
850	745	scz	BIOCARTA_ASBCELL_PATHWAY	10	0.0750481	0.0999001
851	764	scz	REACTOME_GASTRULATION	107	0.0766183	0.0999001
852	808	scz	AMUNDSON_RESPONSE_TO_ARSENITE	181	0.0817257	0.0999001
853	820	scz	ZHU_CMV_ALL_UP	96	0.0835242	0.0999001
854	878	scz	WP_DEGRADATION_PATHWAY_OF_SPHINGOLIPIDS_INCLUDING_DISEASES	15	0.0916763	0.0999001
855	881	scz	SCHEIDEREIT_IKK_TARGETS	17	0.0924092	0.0999001
856	937	scz	ZWANG_EGF_PERSISTENTLY_UP	28	0.100643	0.0999001
857	987	scz	WP_TOLL_LIKE_RECEPTOR_SIGNALING_PATHWAY	75	0.105512	0.0999001
858	798	scz	TOMLINS_METASTASIS_UP	14	0.0810926	0.100899
859	802	scz	WANG_METASTASIS_OF_BREAST_CANCER_ESR1_DN	28	0.0813357	0.100899
860	815	scz	BROWNE_HCMV_INFECTION_48HR_UP	164	0.0828685	0.100899
861	827	scz	FIGUEROA_AML_METHYLATION_CLUSTER_7_UP	97	0.0841735	0.100899
862	843	scz	REACTOME_NOTCH4_INTRACELLULAR_DOMAIN_REGULATES_TRANSCRIPTION	19	0.0876647	0.100899
863	844	scz	MULLIGHAN_MLL_SIGNATURE_2_UP	346	0.0877538	0.100899
864	860	scz	REACTOME_SUMOYLATION_OF_TRANSCRIPTION_FACTORS	20	0.0892586	0.100899
865	863	scz	KEGG_LYSOSOME	111	0.0897705	0.100899
866	874	scz	BROWN_MYELOID_CELL_DEVELOPMENT_DN	116	0.0911061	0.100899
867	901	scz	FUKUSHIMA_TNFSF11_TARGETS	16	0.0948471	0.100899
868	906	scz	SIG_PIP3_SIGNALING_IN_CARDIAC_MYOCTES	62	0.0953536	0.100899
869	759	scz	REACTOME_HEMOSTASIS	472	0.07634	0.101898
870	792	scz	REACTOME_RUNX1_REGULATES_GENES_INVOLVED_IN_MEGAKARYOCYTE_DIFFERENTIATION_AND_PLATELET_FUNCTION	33	0.0801043	0.101898
871	859	scz	WP_GLYCEROLIPIDS_AND_GLYCEROPHOSPHOLIPIDS	21	0.0892351	0.101898
872	870	scz	REACTOME_REGULATION_OF_TP53_ACTIVITY_THROUGH_METHYLATION	18	0.0906228	0.101898
873	932	scz	BIOCARTA_RAS_PATHWAY	20	0.0997623	0.101898
874	966	scz	KEGG_MEDICUS_VARIANT_MUTATION_INACTIVATED_PRKCG_TO_MGLUR1_TRPC3_SIGNALING_PATHWAY	11	0.103815	0.101898
875	816	scz	REACTOME_CHOLESTEROL_BIOSYNTHESIS	23	0.0828865	0.102897
876	835	scz	FIGUEROA_AML_METHYLATION_CLUSTER_2_UP	43	0.0858421	0.102897
877	898	scz	WEST_ADRENOCORTICAL_CARCINOMA_VS_ADENOMA_UP	16	0.0939755	0.102897
878	902	scz	SAFFORD_T_LYMPHOCYTE_ANERGY	84	0.0950588	0.102897
879	910	scz	KEGG_MEDICUS_REFERENCE_EGF_EGFR_PLCG_ERK_SIGNALING_PATHWAY	14	0.0958432	0.102897
880	1004	scz	BIOCARTA_PTEN_PATHWAY	18	0.108031	0.102897
881	871	scz	KEGG_MEDICUS_REFERENCE_GNRH_GNRHR_PLCB_PKC_SIGNALING_PATHWAY	20	0.090869	0.103896
882	903	scz	BAUS_TFF2_TARGETS_DN	11	0.0950842	0.103896
883	925	scz	REACTOME_TRANSLATION_OF_SARS_COV_2_STRUCTURAL_PROTEINS	54	0.0976376	0.103896
884	926	scz	REACTOME_GENERATION_OF_SECOND_MESSENGER_MOLECULES	20	0.0977018	0.103896
885	727	scz	BROWNE_HCMV_INFECTION_4HR_DN	225	0.0721617	0.105894
886	840	scz	KEGG_LEISHMANIA_INFECTION	52	0.086876	0.105894
887	885	scz	ROYLANCE_BREAST_CANCER_16Q_COPY_NUMBER_UP	15	0.0927928	0.105894
888	891	scz	BIOCARTA_PAR1_PATHWAY	19	0.0932778	0.105894
889	905	scz	REACTOME_ESR_MEDIATED_SIGNALING	147	0.095351	0.105894
890	986	scz	REACTOME_ROS_AND_RNS_PRODUCTION_IN_PHAGOCYTES	34	0.105481	0.105894
891	806	scz	BENPORATH_MYC_MAX_TARGETS	594	0.0816461	0.106893
892	839	scz	WP_APOPTOSIS_MODULATION_AND_SIGNALING	74	0.0863191	0.106893
893	845	scz	WP_NONALCOHOLIC_FATTY_LIVER_DISEASE	136	0.0877911	0.106893
894	879	scz	KEGG_MEDICUS_REFERENCE_TRANSCRIPTIONAL_ACTIVATION_BY_ACETYLATION_OF_H3K27	11	0.0918158	0.106893
895	890	scz	REACTOME_SARS_COV_1_TARGETS_HOST_INTRACELLULAR_SIGNALLING_AND_REGULATORY_PATHWAYS	16	0.0932037	0.106893
896	914	scz	GHO_ATF5_TARGETS_UP	12	0.0965629	0.106893
897	943	scz	KEGG_MEDICUS_PATHOGEN_HPV_E6_TO_NOTCH_SIGNALING_PATHWAY_N00380	12	0.101207	0.106893
898	945	scz	CHOI_ATL_CHRONIC_VS_ACUTE_DN	17	0.101607	0.106893
899	967	scz	REACTOME_PROCESSING_OF_SMDT1	12	0.103938	0.106893
900	975	scz	WP_TRANSLATION_FACTORS	45	0.104763	0.106893
901	821	scz	REACTOME_SIGNALING_BY_THE_B_CELL_RECEPTOR_BCR	98	0.0836167	0.107892
902	829	scz	LUI_THYROID_CANCER_PAX8_PPARG_UP	44	0.0844318	0.107892
903	849	scz	CHANDRAN_METASTASIS_TOP50_UP	29	0.0880794	0.107892
904	893	scz	DEMAGALHAES_AGING_UP	47	0.0934007	0.107892
905	912	scz	BROWNE_HCMV_INFECTION_4HR_UP	46	0.0959505	0.107892
906	916	scz	REACTOME_PTK6_REGULATES_RHO_GTPASES_RAS_GTPASE_AND_MAP_KINASES	14	0.0966387	0.107892
907	923	scz	KEGG_MEDICUS_VARIANT_MUTATION_INACTIVATED_PINK1_TO_ELECTRON_TRANSFER_IN_COMPLEX_I	35	0.097288	0.107892
908	956	scz	MODY_HIPPOCAMPUS_PRENATAL	41	0.102704	0.107892
909	969	scz	PID_LIS1_PATHWAY	27	0.104019	0.107892
910	985	scz	BIOCARTA_TPO_PATHWAY	22	0.105345	0.107892
911	1000	scz	WEIGEL_OXIDATIVE_STRESS_BY_HNE_AND_TBH	59	0.107215	0.107892
912	1021	scz	REACTOME_CLEC7A_DECTIN_1_SIGNALING	88	0.111588	0.107892
913	1024	scz	JI_CARCINOGENESIS_BY_KRAS_AND_STK11_DN	15	0.112034	0.107892
914	848	scz	YAGI_AML_WITH_T_9_11_TRANSLOCATION	114	0.0880526	0.108891
915	886	scz	PID_P53_REGULATION_PATHWAY	55	0.0929806	0.108891
916	921	scz	ALCALAY_AML_BY_NPM1_LOCALIZATION_DN	164	0.0971986	0.108891
917	931	scz	DACOSTA_UV_RESPONSE_VIA_ERCC3_TTD_UP	44	0.0989466	0.108891
918	953	scz	PID_TOLL_ENDOGENOUS_PATHWAY	19	0.102364	0.108891
919	972	scz	KEGG_MEDICUS_REFERENCE_COPI_VESICLE_FORMATION	23	0.104295	0.108891
920	979	scz	BANDRES_RESPONSE_TO_CARMUSTIN_MGMT_48HR_UP	18	0.104864	0.108891
921	1006	scz	REACTOME_REGULATION_OF_TP53_ACTIVITY_THROUGH_ASSOCIATION_WITH_CO_FACTORS	14	0.108518	0.108891
922	1037	scz	PIEPOLI_LGI1_TARGETS_UP	12	0.113439	0.108891
923	1039	scz	WP_RELATIONSHIP_BETWEEN_INFLAMMATION_COX_2_AND_EGFR	25	0.113603	0.108891
924	838	scz	KEGG_MEDICUS_VARIANT_OLIGOMERIC_CONFORMATION_PRPC_TO_ANTEROGRADE_AXONAL_TRANSPORT	13	0.0861049	0.10989
925	842	scz	MULLIGHAN_NPM1_MUTATED_SIGNATURE_2_DN	65	0.0874506	0.10989
926	880	scz	WP_NEUROINFLAMMATION_AND_GLUTAMATERGIC_SIGNALING	126	0.0920098	0.10989
927	939	scz	WP_PKC_GAMMA_CALCIUM_SIGNALING_PATHWAY_IN_ATAXIA	19	0.100915	0.10989
928	1010	scz	SA_TRKA_RECEPTOR	16	0.110179	0.10989
929	825	scz	BIOCARTA_AMAN_PATHWAY	14	0.0839658	0.110889
930	875	scz	BRUINS_UVC_RESPONSE_VIA_TP53_GROUP_C	84	0.0913514	0.110889
931	889	scz	HOEBEKE_LYMPHOID_STEM_CELL_UP	86	0.093186	0.110889
932	917	scz	HOSHIDA_LIVER_CANCER_SUBCLASS_S1	200	0.0968967	0.110889
933	933	scz	SHIN_B_CELL_LYMPHOMA_CLUSTER_7	27	0.0998187	0.110889
934	836	scz	REACTOME_CARDIAC_CONDUCTION	108	0.0859659	0.111888
935	952	scz	BEGUM_TARGETS_OF_PAX3_FOXO1_FUSION_UP	54	0.102033	0.111888
936	1011	scz	PID_AURORA_B_PATHWAY	36	0.110546	0.111888
937	1017	scz	NIKOLSKY_BREAST_CANCER_21Q22_AMPLICON	2	0.111059	0.111888
938	896	scz	BOYAULT_LIVER_CANCER_SUBCLASS_G1_DN	35	0.0938031	0.112887
939	944	scz	KEGG_MEDICUS_PATHOGEN_HPV_E6_TO_NOTCH_SIGNALING_PATHWAY_N00381	12	0.101251	0.112887
940	980	scz	PID_HNF3B_PATHWAY	42	0.104877	0.112887
941	1023	scz	LEE_CALORIE_RESTRICTION_NEOCORTEX_UP	65	0.111853	0.112887
942	958	scz	JAZAG_TGFB1_SIGNALING_VIA_SMAD4_UP	94	0.102854	0.113886
943	965	scz	REACTOME_MITOCHONDRIAL_BIOGENESIS	64	0.103792	0.113886
944	1027	scz	KEGG_MEDICUS_REFERENCE_N_GLYCAN_BIOSYNTHESIS	16	0.112219	0.113886
945	1074	scz	LAMB_CCND1_TARGETS	17	0.116756	0.113886
946	936	scz	KAYO_CALORIE_RESTRICTION_MUSCLE_DN	78	0.10061	0.114885
947	946	scz	BASSO_CD40_SIGNALING_UP	91	0.101654	0.114885
948	913	scz	WP_MITOCHONDRIAL_COMPLEX_I_ASSEMBLY_MODEL_OXPHOS_SYSTEM	44	0.096142	0.115884
949	920	scz	KEGG_N_GLYCAN_BIOSYNTHESIS	44	0.0970893	0.115884
950	959	scz	WP_MET_IN_TYPE_1_PAPILLARY_RENAL_CELL_CARCINOMA	51	0.10286	0.115884
951	850	scz	REACTOME_MAP2K_AND_MAPK_ACTIVATION	35	0.0881239	0.116883
952	895	scz	REACTOME_TRANSCRIPTIONAL_REGULATION_BY_VENTX	37	0.093504	0.116883
953	938	scz	REACTOME_CELL_CYCLE_MITOTIC	427	0.100679	0.116883
954	941	scz	PID_EPHA_FWDPATHWAY	32	0.101027	0.116883
955	963	scz	CUI_GLUCOSE_DEPRIVATION	55	0.103503	0.116883
956	977	scz	KRASNOSELSKAYA_ILF3_TARGETS_DN	43	0.104788	0.116883
957	1028	scz	REACTOME_RAS_ACTIVATION_UPON_CA2_INFLUX_THROUGH_NMDA_RECEPTOR	18	0.112278	0.116883
958	1077	scz	EHLERS_ANEUPLOIDY_DN	11	0.116996	0.116883
959	1098	scz	WIKMAN_ASBESTOS_LUNG_CANCER_UP	14	0.120666	0.116883
960	934	scz	REACTOME_INTRACELLULAR_SIGNALING_BY_SECOND_MESSENGERS	276	0.0998294	0.117882
961	950	scz	LEE_AGING_NEOCORTEX_DN	62	0.101913	0.117882
962	1009	scz	FIGUEROA_AML_METHYLATION_CLUSTER_5_UP	11	0.110174	0.117882
963	1013	scz	WP_SPHINGOLIPID_PATHWAY	26	0.110656	0.117882
964	1057	scz	REACTOME_MET_ACTIVATES_RAS_SIGNALING	11	0.114891	0.117882
965	1075	scz	BIOCARTA_ECM_PATHWAY	19	0.116873	0.117882
966	1090	scz	GRAHAM_CML_QUIESCENT_VS_NORMAL_QUIESCENT_DN	32	0.119031	0.117882
967	877	scz	REACTOME_ANTIVIRAL_MECHANISM_BY_IFN_STIMULATED_GENES	126	0.0915432	0.118881
968	899	scz	VERRECCHIA_DELAYED_RESPONSE_TO_TGFB1	35	0.0945801	0.118881
969	776	scz	DAZARD_RESPONSE_TO_UV_NHEK_DN	277	0.077662	0.11988
970	948	scz	KEGG_VASCULAR_SMOOTH_MUSCLE_CONTRACTION	100	0.101787	0.11988
971	949	scz	REACTOME_TBC_RABGAPS	41	0.10185	0.11988
972	960	scz	ABE_VEGFA_TARGETS_30MIN	26	0.102865	0.11988
973	996	scz	WP_HIPPOCAMPAL_SYNAPTOGENESIS_AND_NEUROGENESIS	24	0.106457	0.11988
974	1065	scz	REACTOME_ATF6_ATF6_ALPHA_ACTIVATES_CHAPERONES	11	0.115539	0.11988
975	800	scz	RODRIGUES_NTN1_TARGETS_DN	148	0.0811421	0.120879
976	861	scz	HAHTOLA_MYCOSIS_FUNGOIDES_SKIN_UP	160	0.089593	0.120879
977	919	scz	WONG_ADULT_TISSUE_STEM_MODULE	606	0.097069	0.120879
978	964	scz	RICKMAN_TUMOR_DIFFERENTIATED_MODERATELY_VS_POORLY_UP	108	0.103511	0.120879
979	976	scz	MOHANKUMAR_HOXA1_TARGETS_UP	337	0.104781	0.120879
980	1020	scz	LIN_MELANOMA_COPY_NUMBER_UP	35	0.111573	0.120879
981	1063	scz	KEGG_ADHERENS_JUNCTION	66	0.115387	0.120879
982	1126	scz	BIOCARTA_NKCELLS_PATHWAY	16	0.125407	0.120879
983	894	scz	PID_ERBB1_RECEPTOR_PROXIMAL_PATHWAY	34	0.0934214	0.121878
984	924	scz	WANG_METHYLATED_IN_BREAST_CANCER	34	0.0972908	0.121878
985	955	scz	BOYLAN_MULTIPLE_MYELOMA_C_DN	52	0.102668	0.121878
986	978	scz	BIOCARTA_PDGF_PATHWAY	26	0.104804	0.121878
987	991	scz	REACTOME_CONDENSATION_OF_PROMETAPHASE_CHROMOSOMES	11	0.105667	0.121878
988	993	scz	WP_ALPHA_6_BETA_4_SIGNALING_PATHWAY	31	0.106108	0.121878
989	1121	scz	WP_MINERALOCORTICOID_BIOSYNTHESIS	9	0.125048	0.121878
990	876	scz	WP_8P23_1_COPY_NUMBER_VARIATION_SYNDROME	33	0.0914788	0.122877
991	927	scz	THILLAINADESAN_ZNF217_TARGETS_UP	37	0.0979015	0.122877
992	984	scz	RICKMAN_METASTASIS_UP	247	0.105231	0.122877
993	994	scz	REACTOME_INFECTION_WITH_MYCOBACTERIUM_TUBERCULOSIS	25	0.106116	0.122877
994	1014	scz	SCHAEFFER_PROSTATE_DEVELOPMENT_48HR_DN	354	0.110708	0.122877
995	1030	scz	KEGG_MEDICUS_REFERENCE_IGF_IGF1R_RAS_ERK_SIGNALING_PATHWAY	15	0.112521	0.122877
996	1048	scz	SCHAEFFER_SOX9_TARGETS_IN_PROSTATE_DEVELOPMENT_DN	44	0.113986	0.122877
997	1095	scz	KEGG_MEDICUS_REFERENCE_CENPE_INTERACTION_WITH_NDC80_COMPLEX	12	0.120194	0.122877
998	864	scz	MCBRYAN_PUBERTAL_BREAST_6_7WK_UP	170	0.0898689	0.123876
999	935	scz	CHANDRAN_METASTASIS_UP	175	0.100008	0.123876
1000	970	scz	ZHAN_MULTIPLE_MYELOMA_CD1_DN	41	0.104039	0.123876
1001	1005	scz	KEGG_MEDICUS_REFERENCE_PDGF_PDGFR_RAS_ERK_SIGNALING_PATHWAY	16	0.108324	0.123876
1002	1031	scz	KEGG_PRION_DISEASES	29	0.112549	0.123876
1003	1066	scz	PEREZ_TP53_AND_TP63_TARGETS	178	0.115848	0.123876
1004	868	scz	PID_CD8_TCR_DOWNSTREAM_PATHWAY	47	0.0905515	0.124875
1005	928	scz	REACTOME_DEGRADATION_OF_DVL	50	0.0983503	0.124875
1006	988	scz	PID_ECADHERIN_NASCENT_AJ_PATHWAY	38	0.10556	0.124875
1007	1055	scz	XU_GH1_EXOGENOUS_TARGETS_UP	46	0.114712	0.124875
1008	1139	scz	REACTOME_RHO_GTPASES_ACTIVATE_WASPS_AND_WAVES	33	0.127233	0.124875
1009	962	scz	LU_EZH2_TARGETS_UP	219	0.103419	0.125874
1010	1001	scz	KEGG_MEDICUS_VARIANT_EML4_ALK_FUSION_KINASE_TO_PLCG_ERK_SIGNALING_PATHWAY	13	0.10736	0.125874
1011	1008	scz	BENPORATH_ES_1	324	0.108824	0.125874
1012	1025	scz	WP_REGULATION_OF_WNT_B_CATENIN_SIGNALING_BY_SMALL_MOLECULE_COMPOUNDS	17	0.112119	0.125874
1013	1035	scz	REACTOME_COMPLEX_I_BIOGENESIS	47	0.113099	0.125874
1014	961	scz	HOFFMANN_SMALL_PRE_BII_TO_IMMATURE_B_LYMPHOCYTE_UP	58	0.103349	0.126873
1015	1003	scz	REACTOME_COPI_DEPENDENT_GOLGI_TO_ER_RETROGRADE_TRAFFIC	91	0.107749	0.126873
1016	1045	scz	REACTOME_CLASS_C_3_METABOTROPIC_GLUTAMATE_PHEROMONE_RECEPTORS	22	0.113777	0.126873
1017	1053	scz	BIOCARTA_CREB_PATHWAY	22	0.114468	0.126873
1018	1069	scz	RODRIGUES_NTN1_TARGETS_UP	14	0.116135	0.126873
1019	1070	scz	GUO_HEX_TARGETS_UP	69	0.116374	0.126873
1020	1078	scz	WP_GLIOBLASTOMA_SIGNALING_PATHWAYS	77	0.117068	0.126873
1021	1104	scz	RIGGINS_TAMOXIFEN_RESISTANCE_UP	53	0.121891	0.126873
1022	1132	scz	BIOCARTA_CALCINEURIN_PATHWAY	18	0.126483	0.126873
1023	1187	scz	ZHAN_MULTIPLE_MYELOMA_MF_DN	40	0.135137	0.126873
1024	887	scz	WP_IL_17_SIGNALING_PATHWAY	28	0.0931008	0.127872
1025	929	scz	KEGG_OOCYTE_MEIOSIS	101	0.0988559	0.127872
1026	954	scz	BOHN_PRIMARY_IMMUNODEFICIENCY_SYNDROM_UP	44	0.102487	0.127872
1027	995	scz	REACTOME_RNA_POLYMERASE_I_TRANSCRIPTION	46	0.106334	0.127872
1028	998	scz	JAATINEN_HEMATOPOIETIC_STEM_CELL_UP	255	0.107057	0.127872
1029	1060	scz	REACTOME_REGULATION_OF_CHOLESTEROL_BIOSYNTHESIS_BY_SREBP_SREBF	52	0.115186	0.127872
1030	1067	scz	MARIADASON_RESPONSE_TO_BUTYRATE_SULINDAC_4	15	0.115887	0.127872
1031	1071	scz	KEGG_TOLL_LIKE_RECEPTOR_SIGNALING_PATHWAY	75	0.116436	0.127872
1032	1113	scz	REACTOME_PLATELET_CALCIUM_HOMEOSTASIS	25	0.123361	0.127872
1033	1125	scz	BRACHAT_RESPONSE_TO_CAMPTOTHECIN_DN	38	0.125186	0.127872
1034	915	scz	WP_7Q11_23_COPY_NUMBER_VARIATION_SYNDROME	68	0.0965983	0.128871
1035	947	scz	NAKAYAMA_SOFT_TISSUE_TUMORS_PCA1_UP	59	0.101717	0.128871
1036	951	scz	MARTORIATI_MDM4_TARGETS_FETAL_LIVER_DN	452	0.101946	0.128871
1037	957	scz	KEGG_MEDICUS_REFERENCE_LESION_BYPASS_BY_TLS_AND_DSB_FORMATION	15	0.102791	0.128871
1038	968	scz	WEIGEL_OXIDATIVE_STRESS_RESPONSE	31	0.104008	0.128871
1039	971	scz	REACTOME_SIGNALING_BY_NTRK2_TRKB	25	0.104181	0.128871
1040	989	scz	MIKKELSEN_MCV6_HCP_WITH_H3K27ME3	375	0.10559	0.128871
1041	992	scz	TANAKA_METHYLATED_IN_ESOPHAGEAL_CARCINOMA	53	0.105854	0.128871
1042	1012	scz	GRADE_COLON_AND_RECTAL_CANCER_DN	93	0.110583	0.128871
1043	1040	scz	REACTOME_SEROTONIN_NEUROTRANSMITTER_RELEASE_CYCLE	15	0.113623	0.128871
1044	1044	scz	KEGG_MEDICUS_PATHOGEN_HBV_LHBS_TO_PKC_ERK_SIGNALING_PATHWAY	11	0.113744	0.128871
1045	1050	scz	MOOTHA_VOXPHOS	60	0.114223	0.128871
1046	1087	scz	BIOCARTA_RELA_PATHWAY	14	0.11814	0.128871
1047	1111	scz	REACTOME_CGMP_EFFECTS	15	0.122876	0.128871
1048	1146	scz	REACTOME_TRAF3_DEPENDENT_IRF_ACTIVATION_PATHWAY	14	0.128415	0.128871
1049	1153	scz	GENTILE_UV_RESPONSE_CLUSTER_D5	35	0.129386	0.128871
1050	909	scz	ZHAN_MULTIPLE_MYELOMA_CD1_AND_CD2_UP	77	0.0956295	0.12987
1051	1086	scz	GLASS_IGF2BP1_CLIP_TARGETS_KNOCKDOWN_DN	104	0.118051	0.12987
1052	1091	scz	REACTOME_SIGNALING_BY_MODERATE_KINASE_ACTIVITY_BRAF_MUTANTS	39	0.119031	0.12987
1053	1102	scz	HASLINGER_B_CLL_WITH_CHROMOSOME_12_TRISOMY	20	0.121405	0.12987
1054	1105	scz	DACOSTA_UV_RESPONSE_VIA_ERCC3_COMMON_UP	66	0.122058	0.12987
1055	1080	scz	REACTOME_METABOLIC_DISORDERS_OF_BIOLOGICAL_OXIDATION_ENZYMES	30	0.11755	0.130869
1056	940	scz	SCHLOSSER_MYC_TARGETS_AND_SERUM_RESPONSE_UP	43	0.10098	0.131868
1057	973	scz	MISSIAGLIA_REGULATED_BY_METHYLATION_DN	106	0.104357	0.131868
1058	999	scz	REACTOME_METABOLISM_OF_STEROIDS	135	0.107199	0.131868
1059	1007	scz	NGUYEN_NOTCH1_TARGETS_UP	26	0.108638	0.131868
1060	1038	scz	PRAMOONJAGO_SOX4_TARGETS_UP	46	0.11346	0.131868
1061	1072	scz	MEISSNER_NPC_ICP_WITH_H3K4ME3	17	0.116508	0.131868
1062	1082	scz	REACTOME_CONSTITUTIVE_SIGNALING_BY_EGFRVIII	15	0.1178	0.131868
1063	1131	scz	SERVITJA_LIVER_HNF1A_TARGETS_DN	145	0.125994	0.131868
1064	1140	scz	REACTOME_UNFOLDED_PROTEIN_RESPONSE_UPR	85	0.127489	0.131868
1065	1196	scz	LE_NEURONAL_DIFFERENTIATION_DN	18	0.137105	0.131868
1066	930	scz	ZHANG_ADIPOGENESIS_BY_BMP7	14	0.0989193	0.132867
1067	990	scz	KEGG_MEDICUS_REFERENCE_FGF_FGFR_RAS_ERK_SIGNALING_PATHWAY	30	0.105603	0.132867
1068	1022	scz	REACTOME_NITRIC_OXIDE_STIMULATES_GUANYLATE_CYCLASE	19	0.111655	0.132867
1069	1051	scz	CLIMENT_BREAST_CANCER_COPY_NUMBER_UP	21	0.114428	0.132867
1070	1049	scz	REACTOME_RHOBTB2_GTPASE_CYCLE	22	0.114131	0.133866
1071	1103	scz	JOHANSSON_GLIOMAGENESIS_BY_PDGFB_DN	21	0.121658	0.133866
1072	1106	scz	KEGG_MEDICUS_REFERENCE_P4_PR_RAS_ERK_SIGNALING_PATHWAY	15	0.122448	0.133866
1073	1158	scz	IIZUKA_LIVER_CANCER_EARLY_RECURRENCE	11	0.130074	0.133866
1074	1163	scz	DAWSON_METHYLATED_IN_LYMPHOMA_TCL1	52	0.130864	0.133866
1075	1016	scz	REACTOME_MYD88_INDEPENDENT_TLR4_CASCADE	100	0.110972	0.134865
1076	1036	scz	REACTOME_CELL_DEATH_SIGNALLING_VIA_NRAGE_NRIF_AND_NADE	68	0.113307	0.134865
1077	1054	scz	WP_FLUOROPYRIMIDINE_ACTIVITY	33	0.114705	0.134865
1078	1059	scz	REACTOME_TRANSCRIPTIONAL_REGULATION_BY_MECP2	56	0.11512	0.134865
1079	1068	scz	KEGG_MEDICUS_REFERENCE_EGF_EGFR_RAS_PI3K_SIGNALING_PATHWAY	15	0.115926	0.134865
1080	1084	scz	REACTOME_ACTIVATION_OF_RAC1	11	0.117976	0.134865
1081	1199	scz	PID_TCR_PATHWAY	57	0.137576	0.134865
1082	1015	scz	NIKOLSKY_BREAST_CANCER_8P12_P11_AMPLICON	11	0.110873	0.135864
1083	1112	scz	REACTOME_TCR_SIGNALING	94	0.123185	0.135864
1084	1150	scz	WP_OSTEOPONTIN_SIGNALING	11	0.128952	0.135864
1085	1195	scz	WP_GLUCOCORTICOID_BIOSYNTHESIS	9	0.137015	0.135864
1086	1201	scz	PARK_TRETINOIN_RESPONSE_AND_RARA_PLZF_FUSION	22	0.137656	0.135864
1087	1227	scz	XU_RESPONSE_TO_TRETINOIN_DN	11	0.141462	0.135864
1088	997	scz	IWANAGA_CARCINOGENESIS_BY_KRAS_PTEN_DN	312	0.106695	0.136863
1089	1029	scz	KEGG_GLYCOSAMINOGLYCAN_BIOSYNTHESIS_KERATAN_SULFATE	13	0.112404	0.136863
1090	1092	scz	ANDERSEN_LIVER_CANCER_KRT19_UP	33	0.119067	0.136863
1091	1117	scz	MARIADASON_RESPONSE_TO_BUTYRATE_SULINDAC_6	40	0.124711	0.136863
1092	1047	scz	NABA_MATRISOME_POORLY_METASTATIC_MELANOMA	31	0.113888	0.137862
1093	1061	scz	FLECHNER_PBL_KIDNEY_TRANSPLANT_REJECTED_VS_OK_DN	47	0.115204	0.137862
1094	1081	scz	REACTOME_DEATH_RECEPTOR_SIGNALING	133	0.117649	0.137862
1095	1123	scz	MORI_LARGE_PRE_BII_LYMPHOCYTE_DN	53	0.125091	0.137862
1096	1157	scz	KOINUMA_COLON_CANCER_MSI_UP	15	0.130024	0.137862
1097	1172	scz	SWEET_KRAS_TARGETS_DN	55	0.133034	0.137862
1098	981	scz	IWANAGA_CARCINOGENESIS_BY_KRAS_DN	110	0.104997	0.138861
1099	1002	scz	CONCANNON_APOPTOSIS_BY_EPOXOMICIN_DN	146	0.107399	0.138861
1100	1032	scz	DACOSTA_ERCC3_ALLELE_XPCS_VS_TTD_UP	27	0.112614	0.138861
1101	1041	scz	WP_HEMATOPOIETIC_STEM_CELL_GENE_REGULATION_BY_GABP_ALPHA_BETA_COMPLEX	19	0.113671	0.138861
1102	1085	scz	ZWANG_EGF_PERSISTENTLY_DN	53	0.117993	0.138861
1103	1097	scz	BLANCO_MELO_COVID19_SARS_COV_2_INFECTION_A594_ACE2_EXPRESSING_CELLS_UP	390	0.120439	0.138861
1104	1107	scz	BONCI_TARGETS_OF_MIR15A_AND_MIR16_1	88	0.122632	0.138861
1105	1242	scz	KEGG_MEDICUS_VARIANT_MUTATION_CAUSED_ABERRANT_ABETA_TO_VGCC_CA2_APOPTOTIC_PATHWAY_N01004	11	0.142983	0.138861
1106	1019	scz	IVANOVA_HEMATOPOIESIS_STEM_CELL	174	0.111458	0.13986
1107	1110	scz	VANASSE_BCL2_TARGETS_UP	27	0.122832	0.13986
1108	1130	scz	WP_KLEEFSTRA_SYNDROME	25	0.125801	0.13986
1109	1151	scz	REACTOME_GERM_LAYER_FORMATION_AT_GASTRULATION	16	0.128959	0.13986
1110	1161	scz	WP_PYRIMIDINE_METABOLISM_AND_RELATED_DISEASES	19	0.130336	0.13986
1111	1311	scz	REACTOME_PI3K_EVENTS_IN_ERBB2_SIGNALING	16	0.155431	0.13986
1112	1100	scz	MCCLUNG_DELTA_FOSB_TARGETS_8WK	45	0.120859	0.140859
1113	1152	scz	KEGG_MEDICUS_REFERENCE_DOUBLE_STRAND_BREAK_SIGNALING	11	0.12938	0.140859
1114	1229	scz	WP_SYNAPTIC_VESICLE_PATHWAY	48	0.141724	0.140859
1115	1043	scz	BOYAULT_LIVER_CANCER_SUBCLASS_G3_UP	165	0.113741	0.141858
1116	1046	scz	REACTOME_RESPIRATORY_ELECTRON_TRANSPORT_ATP_SYNTHESIS_BY_CHEMIOSMOTIC_COUPLING_AND_HEAT_PRODUCTION_BY_UNCOUPLING_PROTEINS	89	0.113878	0.141858
1117	1083	scz	KEGG_MEDICUS_REFERENCE_LPA_GNA12_13_RHOA_SIGNALING_PATHWAY	12	0.117919	0.141858
1118	1101	scz	YAO_TEMPORAL_RESPONSE_TO_PROGESTERONE_CLUSTER_12	70	0.121188	0.141858
1119	1141	scz	WP_IL_2_SIGNALING_PATHWAY	34	0.127611	0.141858
1120	1156	scz	WP_TYPE_II_INTERFERON_SIGNALING	33	0.130017	0.141858
1121	1168	scz	JIANG_AGING_CEREBRAL_CORTEX_DN	43	0.13231	0.141858
1122	1198	scz	BIOCARTA_EXTRINSIC_PATHWAY	10	0.137266	0.141858
1123	1200	scz	BIOCARTA_IL6_PATHWAY	20	0.137635	0.141858
1124	1203	scz	MURAKAMI_UV_RESPONSE_6HR_DN	18	0.137931	0.141858
1125	1210	scz	BIOCARTA_AGR_PATHWAY	29	0.13894	0.141858
1126	1238	scz	BIOCARTA_IGF1R_PATHWAY	23	0.14263	0.141858
1127	1240	scz	BIOCARTA_IGF1_PATHWAY	20	0.142823	0.141858
1128	1026	scz	BRUINS_UVC_RESPONSE_MIDDLE	89	0.112194	0.142857
1129	1033	scz	PASQUALUCCI_LYMPHOMA_BY_GC_STAGE_DN	146	0.112982	0.142857
1130	1042	scz	PID_VEGFR1_2_PATHWAY	68	0.113686	0.142857
1131	1052	scz	KEGG_NOTCH_SIGNALING_PATHWAY	46	0.114448	0.142857
1132	1099	scz	REACTOME_SARS_COV_2_TARGETS_HOST_INTRACELLULAR_SIGNALLING_AND_REGULATORY_PATHWAYS	12	0.120751	0.142857
1133	1109	scz	ZHANG_RESPONSE_TO_CANTHARIDIN_UP	14	0.122808	0.142857
1134	1134	scz	WELCSH_BRCA1_TARGETS_DN	124	0.126582	0.142857
1135	1143	scz	WP_FAMILIAL_HYPERLIPIDEMIA_TYPE_5	13	0.127915	0.142857
1136	1225	scz	KEGG_MEDICUS_REFERENCE_EGF_EGFR_PI3K_NFKB_SIGNALING_PATHWAY	13	0.140341	0.142857
1137	1228	scz	HOWLIN_CITED1_TARGETS_2_UP	16	0.141587	0.142857
1138	1018	scz	MURAKAMI_UV_RESPONSE_24HR	18	0.111116	0.143856
1139	1096	scz	KEGG_RENAL_CELL_CARCINOMA	63	0.120311	0.143856
1140	1137	scz	CHEN_HOXA5_TARGETS_9HR_UP	195	0.126976	0.143856
1141	1166	scz	BIOCARTA_IL3_PATHWAY	13	0.132196	0.143856
1142	1088	scz	REACTOME_PROGRAMMED_CELL_DEATH	178	0.118465	0.144855
1143	1115	scz	REACTOME_REGULATED_PROTEOLYSIS_OF_P75NTR	11	0.124212	0.144855
1144	1119	scz	GAZDA_DIAMOND_BLACKFAN_ANEMIA_PROGENITOR_UP	38	0.124835	0.144855
1145	1147	scz	SEIDEN_MET_SIGNALING	18	0.128464	0.144855
1146	1175	scz	HAHTOLA_MYCOSIS_FUNGOIDES_CD4_DN	101	0.13375	0.144855
1147	1189	scz	LIU_LIVER_CANCER	29	0.135452	0.144855
1148	974	scz	NAKAMURA_TUMOR_ZONE_PERIPHERAL_VS_CENTRAL_UP	245	0.104526	0.145854
1149	1034	scz	REACTOME_SCF_BETA_TRCP_MEDIATED_DEGRADATION_OF_EMI1	48	0.113077	0.145854
1150	1108	scz	REACTOME_RHO_GTPASES_ACTIVATE_KTN1	11	0.122701	0.145854
1151	1142	scz	BIOCARTA_ERAD_PATHWAY	19	0.12771	0.145854
1152	1167	scz	PID_P38_MK2_PATHWAY	19	0.1323	0.145854
1153	1169	scz	REACTOME_SIGNALING_BY_TGF_BETA_RECEPTOR_COMPLEX	89	0.132373	0.145854
1154	1258	scz	KEGG_MEDICUS_ENV_FACTOR_E2_TO_RAS_ERK_SIGNALING_PATHWAY	15	0.146811	0.145854
1155	1062	scz	SPIELMAN_LYMPHOBLAST_EUROPEAN_VS_ASIAN_UP	386	0.115301	0.146853
1156	1135	scz	REACTOME_INTERLEUKIN_1_SIGNALING	100	0.126725	0.146853
1157	1188	scz	BIOCARTA_DREAM_PATHWAY	13	0.135186	0.146853
1158	1215	scz	KEGG_MEDICUS_PATHOGEN_HTLV_1_TAX_TO_SPINDLE_ASSEMBLY_CHECKPOINT_SIGNALING	16	0.139225	0.146853
1159	869	scz	PUJANA_BRCA1_PCC_NETWORK	1225	0.0905656	0.147852
1160	1160	scz	SAENZ_DETOX_PATHWAY_AND_CARCINOGENESIS_DN	14	0.130297	0.147852
1161	1173	scz	DING_LUNG_CANCER_MUTATED_SIGNIFICANTLY	24	0.133162	0.147852
1162	1290	scz	REACTOME_CYP2E1_REACTIONS	5	0.151971	0.147852
1163	1263	scz	WP_CODEINE_AND_MORPHINE_METABOLISM	10	0.147568	0.148851
1164	942	scz	IBRAHIM_NRF1_UP	365	0.101131	0.14985
1165	1058	scz	WP_SYNTHESIS_OF_CERAMIDES_AND_1_DEOXYCERAMIDES	22	0.114966	0.14985
1166	1128	scz	KIM_WT1_TARGETS_DN	403	0.125553	0.14985
1167	1076	scz	BIOCARTA_FMLP_PATHWAY	33	0.116905	0.150849
1168	1079	scz	REACTOME_SYNTHESIS_OF_PC	27	0.117206	0.150849
1169	1118	scz	JAZAG_TGFB1_SIGNALING_UP	94	0.124751	0.150849
1170	1183	scz	PID_NFKAPPAB_CANONICAL_PATHWAY	20	0.134839	0.150849
1171	1186	scz	DACOSTA_UV_RESPONSE_VIA_ERCC3_COMMON_DN	428	0.1351	0.150849
1172	1296	scz	DELASERNA_MYOD_TARGETS_DN	48	0.153509	0.150849
1173	1398	scz	SPIRA_SMOKERS_LUNG_CANCER_DN	13	0.169658	0.150849
1174	1124	scz	THEILGAARD_NEUTROPHIL_AT_SKIN_WOUND_UP	71	0.125165	0.151848
1175	1180	scz	BIOCARTA_TFF_PATHWAY	22	0.134251	0.151848
1176	1224	scz	SANA_RESPONSE_TO_IFNG_UP	57	0.140146	0.151848
1177	1234	scz	REACTOME_GLYCOSPHINGOLIPID_METABOLISM	39	0.142269	0.151848
1178	1094	scz	PID_P75_NTR_PATHWAY	59	0.119475	0.152847
1179	1138	scz	NIKOLSKY_BREAST_CANCER_20Q11_AMPLICON	2	0.127208	0.152847
1180	1145	scz	WIERENGA_STAT5A_TARGETS_DN	166	0.128317	0.152847
1181	1181	scz	REACTOME_RAF_ACTIVATION	32	0.134389	0.152847
1182	1182	scz	REACTOME_REGULATION_OF_PTEN_GENE_TRANSCRIPTION	57	0.134836	0.152847
1183	1194	scz	REACTOME_N_GLYCAN_ANTENNAE_ELONGATION	15	0.136615	0.152847
1184	1220	scz	REACTOME_TRNA_PROCESSING	96	0.139832	0.152847
1185	1129	scz	REACTOME_DECTIN_1_MEDIATED_NONCANONICAL_NF_KB_SIGNALING	53	0.125787	0.153846
1186	1214	scz	TERAO_AOX4_TARGETS_HG_UP	27	0.13917	0.153846
1187	1176	scz	KEGG_MEDICUS_VARIANT_MUTATION_ACTIVATED_EGFR_TO_PLCG_ERK_SIGNALING_PATHWAY	13	0.133971	0.154845
1188	1191	scz	KEGG_GAP_JUNCTION	81	0.136089	0.154845
1189	1204	scz	BIOCARTA_EPO_PATHWAY	17	0.138179	0.154845
1190	1218	scz	WP_KIT_RECEPTOR_SIGNALING_PATHWAY	48	0.139663	0.154845
1191	1288	scz	HOLLEMAN_ASPARAGINASE_RESISTANCE_B_ALL_DN	11	0.151586	0.154845
1192	1136	scz	NIKOLSKY_BREAST_CANCER_8Q23_Q24_AMPLICON	29	0.12689	0.155844
1193	1144	scz	PID_RETINOIC_ACID_PATHWAY	30	0.128265	0.155844
1194	1149	scz	REACTOME_ASPARAGINE_N_LINKED_GLYCOSYLATION	271	0.128783	0.155844
1195	1159	scz	DAZARD_UV_RESPONSE_CLUSTER_G6	133	0.130192	0.155844
1196	1206	scz	WP_AMYOTROPHIC_LATERAL_SCLEROSIS_ALS	36	0.138562	0.155844
1197	1245	scz	BIOCARTA_CARM_ER_PATHWAY	23	0.143915	0.155844
1198	1256	scz	REACTOME_SHC1_EVENTS_IN_EGFR_SIGNALING	12	0.1464	0.155844
1199	1274	scz	WP_IL_7_SIGNALING_PATHWAY	16	0.148723	0.155844
1200	1295	scz	REACTOME_SYNTHESIS_OF_PA	31	0.153281	0.155844
1201	1073	scz	BIDUS_METASTASIS_UP	187	0.116601	0.156843
1202	1179	scz	GAVIN_FOXP3_TARGETS_CLUSTER_P4	85	0.134223	0.156843
1203	1254	scz	WP_OSTEOBLAST_DIFFERENTIATION_AND_RELATED_DISEASES	109	0.145893	0.156843
1204	1262	scz	KEGG_MEDICUS_REFERENCE_RTK_PLCG_ITPR_SIGNALING_PATHWAY	50	0.147525	0.156843
1205	1276	scz	KEGG_MEDICUS_REFERENCE_MEVALONATE_PATHWAY	11	0.148831	0.156843
1206	1122	scz	REACTOME_FC_EPSILON_RECEPTOR_FCERI_SIGNALING	117	0.12508	0.157842
1207	1205	scz	REACTOME_ACETYLCHOLINE_NEUROTRANSMITTER_RELEASE_CYCLE	15	0.138184	0.157842
1208	1089	scz	MATZUK_SPERMATOCYTE	66	0.118989	0.158841
1209	1178	scz	REACTOME_FCERI_MEDIATED_NF_KB_ACTIVATION	70	0.134184	0.158841
1210	1197	scz	REACTOME_CYTOCHROME_P450_ARRANGED_BY_SUBSTRATE_TYPE	46	0.13722	0.158841
1211	1216	scz	BLANCO_MELO_COVID19_SARS_COV_2_LOW_MOI_INFECTION_A594_ACE2_EXPRESSING_CELLS_UP	121	0.139582	0.158841
1212	1236	scz	PID_ER_NONGENOMIC_PATHWAY	37	0.142526	0.158841
1213	1251	scz	BIOCARTA_ERK_PATHWAY	26	0.145162	0.158841
1214	1259	scz	REACTOME_CELL_CELL_COMMUNICATION	125	0.146942	0.158841
1215	1264	scz	WP_MBDNF_AND_PROBDNF_REGULATION_OF_GABA_NEUROTRANSMISSION	30	0.14761	0.158841
1216	1314	scz	HOSHIDA_LIVER_CANCER_SURVIVAL_UP	69	0.156736	0.158841
1217	1114	scz	BLANCO_MELO_COVID19_SARS_COV_2_INFECTION_A594_CELLS_DN	66	0.124115	0.15984
1218	1116	scz	WP_VEGFA_VEGFR2_SIGNALING	380	0.124647	0.15984
1219	1209	scz	REACTOME_INTRINSIC_PATHWAY_OF_FIBRIN_CLOT_FORMATION	20	0.13876	0.15984
1220	1221	scz	BYSTRYKH_HEMATOPOIESIS_STEM_CELL_AND_BRAIN_QTL_CIS	60	0.139924	0.15984
1221	1241	scz	KEGG_PANTOTHENATE_AND_COA_BIOSYNTHESIS	14	0.142891	0.15984
1222	1244	scz	SANSOM_APC_TARGETS_DN	314	0.143684	0.15984
1223	1269	scz	WP_ONCOSTATIN_M_SIGNALING_PATHWAY	54	0.148309	0.15984
1224	1308	scz	WP_ENVELOPE_PROTEINS_AND_THEIR_POTENTIAL_ROLES_IN_EDMD_PHYSIOPATHOLOGY	43	0.155099	0.15984
1225	1352	scz	REACTOME_POU5F1_OCT4_SOX2_NANOG_ACTIVATE_GENES_RELATED_TO_PROLIFERATION	12	0.162145	0.15984
1226	1155	scz	KYNG_DNA_DAMAGE_BY_4NQO_OR_UV	56	0.129617	0.160839
1227	1171	scz	WP_MAMMARY_GLAND_DEVELOPMENT_PATHWAY_EMBRYONIC_DEVELOPMENT_STAGE_1_OF_4	15	0.132543	0.160839
1228	1185	scz	PEART_HDAC_PROLIFERATION_CLUSTER_DN	65	0.13505	0.160839
1229	1231	scz	LIU_OVARIAN_CANCER_TUMORS_AND_XENOGRAFTS_KINASES_DN	32	0.142008	0.160839
1230	1239	scz	KEGG_T_CELL_RECEPTOR_SIGNALING_PATHWAY	96	0.142656	0.160839
1231	1265	scz	YAGI_AML_RELAPSE_PROGNOSIS	32	0.147699	0.160839
1232	1282	scz	BONOME_OVARIAN_CANCER_SURVIVAL_OPTIMAL_DEBULKING	209	0.150413	0.160839
1233	1336	scz	REACTOME_SIGNALING_BY_FGFR4_IN_DISEASE	11	0.160066	0.160839
1234	1164	scz	RIZ_ERYTHROID_DIFFERENTIATION	73	0.131342	0.161838
1235	1193	scz	MARKEY_RB1_CHRONIC_LOF_UP	103	0.136329	0.161838
1236	1222	scz	REACTOME_CYTOCHROME_C_MEDIATED_APOPTOTIC_RESPONSE	12	0.140054	0.161838
1237	1252	scz	KEGG_AMYOTROPHIC_LATERAL_SCLEROSIS_ALS	50	0.145322	0.161838
1238	1281	scz	GOERING_BLOOD_HDL_CHOLESTEROL_QTL_TRANS	12	0.150387	0.161838
1239	1289	scz	MONTERO_THYROID_CANCER_POOR_SURVIVAL_UP	12	0.151839	0.161838
1240	1093	scz	REACTOME_HIV_INFECTION	199	0.119283	0.162837
1241	1177	scz	REACTOME_HEME_SIGNALING	45	0.134045	0.162837
1242	1291	scz	LI_INDUCED_T_TO_NATURAL_KILLER_DN	120	0.152036	0.162837
1243	1297	scz	REACTOME_RHOU_GTPASE_CYCLE	36	0.153566	0.162837
1244	1325	scz	OUILLETTE_CLL_13Q14_DELETION_DN	48	0.158443	0.162837
1245	1332	scz	ABBUD_LIF_SIGNALING_2_UP	13	0.159747	0.162837
1246	1344	scz	REACTOME_GLYCOSPHINGOLIPID_CATABOLISM	30	0.161208	0.162837
1247	1154	scz	ZWANG_CLASS_1_TRANSIENTLY_INDUCED_BY_EGF	431	0.129416	0.163836
1248	1174	scz	REACTOME_CYTOKINE_SIGNALING_IN_IMMUNE_SYSTEM	568	0.133346	0.163836
1249	1208	scz	REACTOME_RESPIRATORY_ELECTRON_TRANSPORT	85	0.138706	0.163836
1250	1237	scz	PID_ALK1_PATHWAY	26	0.142624	0.163836
1251	1246	scz	WP_AUTOPHAGY_IN_PANCREATIC_DUCTAL_ADENOCARCINOMA	18	0.143972	0.163836
1252	1272	scz	BROWNE_HCMV_INFECTION_12HR_UP	99	0.14852	0.163836
1253	1286	scz	REACTOME_ASSEMBLY_OF_THE_HIV_VIRION	16	0.150911	0.163836
1254	1064	scz	ONKEN_UVEAL_MELANOMA_UP	629	0.115442	0.164835
1255	1190	scz	PID_PDGFRB_PATHWAY	118	0.135799	0.164835
1256	1212	scz	REACTOME_RMTS_METHYLATE_HISTONE_ARGININES	28	0.139038	0.164835
1257	1217	scz	TOMLINS_PROSTATE_CANCER_UP	36	0.139598	0.164835
1258	1260	scz	REACTOME_TRANSFERRIN_ENDOCYTOSIS_AND_RECYCLING	30	0.147076	0.164835
1259	1285	scz	WP_SPHINGOLIPID_METABOLISM_INTEGRATED_PATHWAY	23	0.150865	0.164835
1260	1056	scz	REACTOME_METABOLISM_OF_LIPIDS	591	0.114811	0.165834
1261	1133	scz	KEGG_MEDICUS_REFERENCE_NRG_ERBB4_PI3K_SIGNALING_PATHWAY	11	0.126502	0.165834
1262	1184	scz	KEGG_ENDOMETRIAL_CANCER	49	0.134896	0.165834
1263	1219	scz	SHARMA_PILOCYTIC_ASTROCYTOMA_LOCATION_UP	25	0.139727	0.165834
1264	1255	scz	LIU_VMYB_TARGETS_UP	108	0.146217	0.165834
1265	1267	scz	YIH_RESPONSE_TO_ARSENITE_C3	26	0.147838	0.165834
1266	1294	scz	REACTOME_SIGNALING_BY_NTRK3_TRKC	17	0.152953	0.165834
1267	1243	scz	KEGG_MEDICUS_VARIANT_DUPLICATION_OR_MUTATION_ACTIVATED_FLT3_TO_RAS_PI3K_SIGNALING_PATHWAY	14	0.143538	0.166833
1268	1247	scz	SHEPARD_BMYB_MORPHOLINO_UP	195	0.143987	0.166833
1269	1266	scz	FIGUEROA_AML_METHYLATION_CLUSTER_1_UP	97	0.147711	0.166833
1270	1271	scz	FERRANDO_HOX11_NEIGHBORS	18	0.148472	0.166833
1271	1299	scz	BIOCARTA_CD40_PATHWAY	11	0.153996	0.166833
1272	1248	scz	BAELDE_DIABETIC_NEPHROPATHY_UP	74	0.144035	0.167832
1273	1354	scz	WP_NEURAL_CREST_CELL_MIGRATION_DURING_DEVELOPMENT	36	0.162537	0.167832
1274	1273	scz	REACTOME_P75_NTR_RECEPTOR_MEDIATED_SIGNALLING	88	0.148676	0.168831
1275	1279	scz	XU_RESPONSE_TO_TRETINOIN_AND_NSC682994_DN	14	0.149708	0.168831
1276	1307	scz	WP_HOST_PATHOGEN_INTERACTION_OF_HUMAN_CORONAVIRUSES_APOPTOSIS	19	0.154555	0.168831
1277	1312	scz	GUO_HEX_TARGETS_DN	60	0.155461	0.168831
1278	1340	scz	HEBERT_MATRISOME_TNBC_LUNG_METASTASIS	18	0.160397	0.168831
1279	1349	scz	REACTOME_NEGATIVE_REGULATION_OF_MAPK_PATHWAY	41	0.161686	0.168831
1280	1374	scz	MULLIGAN_NTF3_SIGNALING_VIA_INSR_AND_IGF1R_UP	21	0.166081	0.168831
1281	1232	scz	REACTOME_COMPLEMENT_CASCADE	38	0.142062	0.16983
1282	1235	scz	REACTOME_APOPTOSIS	154	0.142308	0.16983
1283	1283	scz	REACTOME_ERBB2_REGULATES_CELL_MOTILITY	15	0.150616	0.16983
1284	1315	scz	RIZ_ERYTHROID_DIFFERENTIATION_CCNE1	40	0.15674	0.16983
1285	1333	scz	UDAYAKUMAR_MED1_TARGETS_UP	119	0.159752	0.16983
1286	1353	scz	REACTOME_INWARDLY_RECTIFYING_K_CHANNELS	29	0.162446	0.16983
1287	1372	scz	REACTOME_SYNTHESIS_OF_VERY_LONG_CHAIN_FATTY_ACYL_COAS	19	0.165887	0.16983
1288	1408	scz	PID_VEGFR1_PATHWAY	26	0.170533	0.16983
1289	1249	scz	REACTOME_BETA_CATENIN_INDEPENDENT_WNT_SIGNALING	134	0.144194	0.170829
1290	1268	scz	BIOCARTA_LIS1_PATHWAY	18	0.148106	0.170829
1291	1280	scz	MARCHINI_TRABECTEDIN_RESISTANCE_DN	44	0.150075	0.170829
1292	1304	scz	WP_ANGIOPOIETIN_LIKE_PROTEIN_8_REGULATORY_PATHWAY	119	0.154463	0.170829
1293	1389	scz	SHETH_LIVER_CANCER_VS_TXNIP_LOSS_PAM6	51	0.168837	0.170829
1294	1421	scz	NELSON_RESPONSE_TO_ANDROGEN_DN	17	0.174071	0.170829
1295	1395	scz	REACTOME_SYNTHESIS_OF_IP3_AND_IP4_IN_THE_CYTOSOL	25	0.16953	0.171828
1296	1148	scz	REACTOME_CELLULAR_RESPONSES_TO_STIMULI	609	0.128683	0.172827
1297	1253	scz	BIOCARTA_CLASSIC_PATHWAY	9	0.145501	0.172827
1298	1257	scz	NABA_PROTEOGLYCANS	22	0.146809	0.172827
1299	1120	scz	KEGG_ABC_TRANSPORTERS	33	0.124999	0.173826
1300	1162	scz	REACTOME_NONHOMOLOGOUS_END_JOINING_NHEJ	28	0.130769	0.173826
1301	1207	scz	COULOUARN_TEMPORAL_TGFB1_SIGNATURE_DN	125	0.138683	0.173826
1302	1211	scz	KIM_WT1_TARGETS_8HR_UP	159	0.138953	0.173826
1303	1226	scz	WP_PATHWAYS_AFFECTED_IN_ADENOID_CYSTIC_CARCINOMA	54	0.140404	0.173826
1304	1230	scz	KEGG_MELANOGENESIS	93	0.141989	0.173826
1305	1261	scz	REACTOME_TRNA_MODIFICATION_IN_THE_NUCLEUS_AND_CYTOSOL	38	0.147223	0.173826
1306	1277	scz	REACTOME_NUCLEAR_EVENTS_MEDIATED_BY_NFE2L2	88	0.148921	0.173826
1307	1284	scz	VANTVEER_BREAST_CANCER_BRCA1_UP	28	0.150724	0.173826
1308	1292	scz	REACTOME_NEGATIVE_REGULATORS_OF_DDX58_IFIH1_SIGNALING	33	0.152145	0.173826
1309	1306	scz	KYNG_ENVIRONMENTAL_STRESS_RESPONSE_NOT_BY_4NQO_IN_WS	32	0.154547	0.173826
1310	1334	scz	BAUS_TFF2_TARGETS_UP	28	0.159814	0.173826
1311	1382	scz	LIU_COMMON_CANCER_GENES	58	0.167528	0.173826
1312	1165	scz	REACTOME_MUSCLE_CONTRACTION	167	0.131383	0.174825
1313	1192	scz	BRUINS_UVC_RESPONSE_LATE	889	0.136221	0.174825
1314	1213	scz	HOELZEL_NF1_TARGETS_UP	114	0.139164	0.174825
1315	1321	scz	REACTOME_STABILIZATION_OF_P53	49	0.157416	0.174825
1316	1322	scz	KEGG_MEDICUS_REFERENCE_FLT3LG_FLT3_RAS_PI3K_SIGNALING_PATHWAY	15	0.157468	0.174825
1317	1345	scz	REACTOME_RECEPTOR_TYPE_TYROSINE_PROTEIN_PHOSPHATASES	16	0.161238	0.174825
1318	1223	scz	HOFFMANN_LARGE_TO_SMALL_PRE_BII_LYMPHOCYTE_UP	137	0.140093	0.175824
1319	1348	scz	REACTOME_PLASMA_LIPOPROTEIN_REMODELING	28	0.1616	0.176823
1320	1356	scz	PID_S1P_S1P3_PATHWAY	26	0.162713	0.176823
1321	1360	scz	REACTOME_REGULATION_OF_MRNA_STABILITY_BY_PROTEINS_THAT_BIND_AU_RICH_ELEMENTS	78	0.163149	0.176823
1322	1381	scz	LOPEZ_TRANSLATION_VIA_FN1_SIGNALING	34	0.167334	0.176823
1323	1400	scz	THUM_SYSTOLIC_HEART_FAILURE_DN	174	0.169822	0.176823
1324	1420	scz	KEGG_MEDICUS_REFERENCE_COHESIN_DISSOCIATION_IN_ANAPHASE	16	0.173816	0.176823
1325	1427	scz	KEGG_MEDICUS_PATHOGEN_ESCHERICHIA_EAE_TIR_TO_ACTIN_SIGNALING_PATHWAY	16	0.174643	0.176823
1326	1435	scz	REACTOME_HORMONE_LIGAND_BINDING_RECEPTORS	11	0.176727	0.176823
1327	1202	scz	FISCHER_DREAM_TARGETS	741	0.137855	0.177822
1328	1270	scz	BIOCARTA_CSK_PATHWAY	16	0.148364	0.177822
1329	1330	scz	DAVICIONI_PAX_FOXO1_SIGNATURE_IN_ARMS_DN	18	0.159273	0.177822
1330	1422	scz	BIOCARTA_PCAF_PATHWAY	13	0.174251	0.177822
1331	1170	scz	ZHENG_GLIOBLASTOMA_PLASTICITY_UP	213	0.132432	0.178821
1332	1275	scz	WP_PATHOGENESIS_OF_SARS_COV_2_MEDIATED_BY_NSP9_NSP10_COMPLEX	15	0.148756	0.178821
1333	1316	scz	WP_ATM_SIGNALING_PATHWAY	35	0.156772	0.178821
1334	1343	scz	YAMASHITA_LIVER_CANCER_STEM_CELL_UP	46	0.161136	0.178821
1335	1392	scz	REACTOME_MATURATION_OF_SARS_COV_2_NUCLEOPROTEIN	15	0.169146	0.178821
1336	1396	scz	REACTOME_NUCLEOTIDE_BIOSYNTHESIS	11	0.169573	0.178821
1337	1412	scz	REACTOME_METHYLATION	14	0.17115	0.178821
1338	1298	scz	WP_MFAP5_EFFECT_ON_PERMEABILITY_AND_MOTILITY_OF_ENDOTHELIAL_CELLS_VIA_CYTOSKELETON_REARRANGEMENT	17	0.153884	0.17982
1339	1313	scz	REACTOME_KERATAN_SULFATE_KERATIN_METABOLISM	30	0.15612	0.17982
1340	1331	scz	KEGG_MEDICUS_REFERENCE_GF_RTK_RAS_ERK_SIGNALING_PATHWAY	81	0.159706	0.17982
1341	1393	scz	REACTOME_INHIBITION_OF_THE_PROTEOLYTIC_ACTIVITY_OF_APC_C_REQUIRED_FOR_THE_ONSET_OF_ANAPHASE_BY_MITOTIC_SPINDLE_CHECKPOINT_COMPONENTS	21	0.169336	0.17982
1342	1320	scz	KEGG_ERBB_SIGNALING_PATHWAY	80	0.157399	0.180819
1343	1327	scz	CARRILLOREIXACH_HEPATOBLASTOMA_VS_NORMAL_HYPERMETHYLATED_AND_DN	18	0.15875	0.180819
1344	1328	scz	FIRESTEIN_PROLIFERATION	147	0.158974	0.180819
1345	1357	scz	BERENJENO_TRANSFORMED_BY_RHOA_FOREVER_DN	26	0.162875	0.180819
1346	1367	scz	NABA_MATRISOME_HIGHLY_METASTATIC_BREAST_CANCER	35	0.165432	0.180819
1347	1369	scz	NABA_MATRISOME_POORLY_METASTATIC_BREAST_CANCER	23	0.165563	0.180819
1348	1335	scz	CEBALLOS_TARGETS_OF_TP53_AND_MYC_UP	18	0.160045	0.181818
1349	1378	scz	REACTOME_UNBLOCKING_OF_NMDA_RECEPTORS_GLUTAMATE_BINDING_AND_ACTIVATION	18	0.166505	0.181818
1350	1394	scz	FRASOR_TAMOXIFEN_RESPONSE_UP	43	0.169429	0.181818
1351	1457	scz	KEGG_BASAL_TRANSCRIPTION_FACTORS	30	0.179933	0.181818
1352	1323	scz	PARK_HSC_VS_MULTIPOTENT_PROGENITORS_UP	16	0.157503	0.182817
1353	1342	scz	HOFFMANN_LARGE_TO_SMALL_PRE_BII_LYMPHOCYTE_DN	57	0.16095	0.182817
1354	1376	scz	KEGG_MEDICUS_REFERENCE_LECTIN_PATHWAY_OF_COMPLEMENT_CASCADE_C4_C2_TO_C3_CONVERTASE_FORMATION	8	0.166273	0.182817
1355	1388	scz	KEGG_MEDICUS_REFERENCE_AUTOPHAGY_VESICLE_NUCLEATION_ELONGATION_MATURATION_MTORC1_PI3KC3_C1	15	0.16872	0.182817
1356	1233	scz	PHONG_TNF_RESPONSE_VIA_P38_COMPLETE	207	0.142142	0.183816
1357	1287	scz	WP_INTERLEUKIN_11_SIGNALING_PATHWAY	41	0.15107	0.183816
1358	1300	scz	ZWANG_EGF_INTERVAL_DN	175	0.153996	0.183816
1359	1302	scz	KEGG_MEDICUS_REFERENCE_DISASSEMBLY_OF_MCC	17	0.154429	0.183816
1360	1318	scz	WP_ELECTRON_TRANSPORT_CHAIN_OXPHOS_SYSTEM_IN_MITOCHONDRIA	64	0.157031	0.183816
1361	1324	scz	REACTOME_GOLGI_TO_ER_RETROGRADE_TRANSPORT	123	0.157978	0.183816
1362	1365	scz	WP_TOLL_LIKE_RECEPTOR_SIGNALING_RELATED_TO_MYD88	25	0.164672	0.183816
1363	1406	scz	WP_FAMILIAL_HYPERLIPIDEMIA_TYPE_3	12	0.170257	0.183816
1364	1470	scz	PID_ARF6_DOWNSTREAM_PATHWAY	15	0.181598	0.183816
1365	1506	scz	REACTOME_CLEC7A_DECTIN_1_INDUCES_NFAT_ACTIVATION	11	0.187487	0.183816
1366	1127	scz	NUYTTEN_NIPP1_TARGETS_DN	692	0.125423	0.184815
1367	1278	scz	GOTZMANN_EPITHELIAL_TO_MESENCHYMAL_TRANSITION_UP	62	0.149398	0.184815
1368	1326	scz	REACTOME_PENTOSE_PHOSPHATE_PATHWAY	11	0.158506	0.184815
1369	1450	scz	DAZARD_UV_RESPONSE_CLUSTER_G2	23	0.178916	0.184815
1370	1500	scz	COATES_MACROPHAGE_M1_VS_M2_DN	70	0.186772	0.184815
1371	1309	scz	MELLMAN_TUT1_TARGETS_DN	46	0.155129	0.185814
1372	1338	scz	GARGALOVIC_RESPONSE_TO_OXIDIZED_PHOSPHOLIPIDS_CYAN_UP	15	0.160353	0.185814
1373	1364	scz	PID_HDAC_CLASSII_PATHWAY	30	0.164625	0.185814
1374	1371	scz	WP_DRAVET_SYNDROME	24	0.16574	0.185814
1375	1405	scz	BIOCARTA_PLATELETAPP_PATHWAY	9	0.170256	0.185814
1376	1409	scz	IIZUKA_LIVER_CANCER_PROGRESSION_G1_G2_DN	23	0.17056	0.185814
1377	1444	scz	WP_CARDIAC_PROGENITOR_DIFFERENTIATION	49	0.178483	0.185814
1378	1355	scz	BROWNE_HCMV_INFECTION_18HR_UP	152	0.162701	0.186813
1379	1303	scz	REACTOME_ADAPTIVE_IMMUNE_SYSTEM	576	0.154449	0.187812
1380	1351	scz	CAIRO_PML_TARGETS_BOUND_BY_MYC_DN	12	0.162085	0.187812
1381	1375	scz	WP_N_GLYCAN_BIOSYNTHESIS	54	0.166256	0.187812
1382	1484	scz	IRITANI_MAD1_TARGETS_UP	12	0.184165	0.187812
1383	1525	scz	KEGG_MEDICUS_VARIANT_BCR_ABL_FUSION_KINASE_TO_PI3K_SIGNALING_PATHWAY	11	0.190732	0.188811
1384	1250	scz	RODRIGUES_THYROID_CARCINOMA_ANAPLASTIC_DN	434	0.144868	0.18981
1385	1293	scz	AMIT_EGF_RESPONSE_480_HELA	147	0.15227	0.18981
1386	1366	scz	WP_ROLES_OF_CERAMIDES_IN_DEVELOPMENT_OF_INSULIN_RESISTANCE	23	0.16494	0.18981
1387	1403	scz	DAVICIONI_RHABDOMYOSARCOMA_PAX_FOXO1_FUSION_DN	13	0.169994	0.18981
1388	1498	scz	CHNG_MULTIPLE_MYELOMA_HYPERPLOID_DN	27	0.186627	0.18981
1389	1363	scz	WP_NOTCH_SIGNALING	43	0.164179	0.190809
1390	1370	scz	REACTOME_METABOLISM_OF_NUCLEOTIDES	89	0.165727	0.190809
1391	1383	scz	REACTOME_FCGAMMA_RECEPTOR_FCGR_DEPENDENT_PHAGOCYTOSIS	78	0.167703	0.190809
1392	1401	scz	REACTOME_DISEASES_OF_GLYCOSYLATION	119	0.16986	0.190809
1393	1455	scz	REACTOME_DNA_DOUBLE_STRAND_BREAK_RESPONSE	39	0.179557	0.190809
1394	1460	scz	KEGG_MEDICUS_VARIANT_MUTATION_CAUSED_ABERRANT_SNCA_TO_26S_PROTEASOME_MEDIATED_PROTEIN_DEGRADATION	33	0.180896	0.190809
1395	1594	scz	YAO_TEMPORAL_RESPONSE_TO_PROGESTERONE_CLUSTER_2	49	0.201748	0.190809
1396	1359	scz	WP_WNT_SIGNALING_PATHWAY_AND_PLURIPOTENCY	94	0.163109	0.191808
1397	1416	scz	TERAMOTO_OPN_TARGETS_CLUSTER_1	13	0.172496	0.191808
1398	1432	scz	BIOCARTA_CCR3_PATHWAY	18	0.175476	0.191808
1399	1439	scz	REACTOME_RAB_REGULATION_OF_TRAFFICKING	107	0.177413	0.191808
1400	1413	scz	JACKSON_DNMT1_TARGETS_UP	77	0.171508	0.192807
1401	1472	scz	WP_PDGF_PATHWAY	38	0.182214	0.192807
1402	1503	scz	NAKAYAMA_FRA2_TARGETS	41	0.186875	0.192807
1403	1512	scz	REACTOME_SIGNALING_BY_ACTIVIN	17	0.188552	0.192807
1404	1301	scz	PID_AURORA_A_PATHWAY	31	0.154361	0.193806
1405	1337	scz	MILI_PSEUDOPODIA_CHEMOTAXIS_UP	74	0.160212	0.193806
1406	1417	scz	REACTOME_GLUCAGON_LIKE_PEPTIDE_1_GLP1_REGULATES_INSULIN_SECRETION	41	0.172667	0.193806
1407	1440	scz	KEGG_MEDICUS_REFERENCE_EGF_EGFR_ACTIN_SIGNALING_PATHWAY	20	0.178287	0.193806
1408	1445	scz	DER_IFN_GAMMA_RESPONSE_UP	65	0.17866	0.193806
1409	1486	scz	BACOLOD_RESISTANCE_TO_ALKYLATING_AGENTS_UP	18	0.184474	0.193806
1410	1491	scz	RUAN_RESPONSE_TO_TNF_TROGLITAZONE_UP	16	0.185341	0.193806
1411	1341	scz	WAKABAYASHI_ADIPOGENESIS_PPARG_RXRA_BOUND_8D	612	0.160936	0.194805
1412	1410	scz	REACTOME_TRAF6_MEDIATED_IRF7_ACTIVATION	16	0.170669	0.194805
1413	1477	scz	WP_APOPTOSIS_MODULATION_BY_HSP70	18	0.18296	0.194805
1414	1481	scz	REACTOME_DOWNSTREAM_SIGNAL_TRANSDUCTION	26	0.183677	0.194805
1415	1537	scz	ZHENG_RESPONSE_TO_ARSENITE_UP	8	0.192666	0.194805
1416	1572	scz	KANG_GLIS3_TARGETS	32	0.197558	0.194805
1417	1319	scz	MARIADASON_REGULATED_BY_HISTONE_ACETYLATION_UP	52	0.157134	0.195804
1418	1387	scz	WP_CHOLESTEROL_BIOSYNTHESIS_PATHWAY	14	0.168629	0.195804
1419	1402	scz	BILANGES_SERUM_SENSITIVE_VIA_TSC1	21	0.169932	0.195804
1420	1425	scz	REACTOME_B_WICH_COMPLEX_POSITIVELY_REGULATES_RRNA_EXPRESSION	28	0.174541	0.195804
1421	1449	scz	MATZUK_MALE_REPRODUCTION_SERTOLI	25	0.178833	0.195804
1422	1419	scz	HEDENFALK_BREAST_CANCER_BRACX_DN	18	0.173123	0.196803
1423	1446	scz	MUELLER_COMMON_TARGETS_OF_AML_FUSIONS_DN	26	0.17871	0.196803
1424	1547	scz	WP_GANGLIO_SPHINGOLIPID_METABOLISM	13	0.193535	0.196803
1425	1599	scz	REACTOME_GOLGI_CISTERNAE_PERICENTRIOLAR_STACK_REORGANIZATION	14	0.203201	0.196803
1426	1329	scz	MARTINEZ_RESPONSE_TO_TRABECTEDIN_DN	239	0.159073	0.197802
1427	1361	scz	REACTOME_SIGNALING_BY_RECEPTOR_TYROSINE_KINASES	471	0.163284	0.197802
1428	1384	scz	RADAEVA_RESPONSE_TO_IFNA1_UP	40	0.168025	0.197802
1429	1441	scz	SHETH_LIVER_CANCER_VS_TXNIP_LOSS_PAM5	97	0.178295	0.197802
1430	1456	scz	REACTOME_DOWNREGULATION_OF_SMAD2_3_SMAD4_TRANSCRIPTIONAL_ACTIVITY	29	0.179691	0.197802
1431	1462	scz	BIOCARTA_AKAP13_PATHWAY	11	0.181049	0.197802
1432	1530	scz	REACTOME_SIGNALING_BY_INSULIN_RECEPTOR	74	0.19155	0.197802
1433	1585	scz	REACTOME_FOXO_MEDIATED_TRANSCRIPTION_OF_CELL_DEATH_GENES	15	0.200259	0.197802
1434	1602	scz	WP_BIOGENIC_AMINE_SYNTHESIS	13	0.203607	0.197802
1435	1310	scz	YAGI_AML_WITH_INV_16_TRANSLOCATION	359	0.155314	0.198801
1436	1473	scz	HUTTMANN_B_CLL_POOR_SURVIVAL_DN	55	0.182416	0.198801
1437	1507	scz	KEGG_MEDICUS_REFERENCE_TLR1_2_4_NFKB_SIGNALING_PATHWAY	18	0.187582	0.198801
1438	1515	scz	REACTOME_SIGNALING_BY_PDGFR_IN_DISEASE	18	0.188841	0.198801
1439	1516	scz	COLLER_MYC_TARGETS_UP	23	0.188914	0.198801
1440	1521	scz	BIOCARTA_MITOCHONDRIA_PATHWAY	16	0.189787	0.198801
1441	1535	scz	YAO_TEMPORAL_RESPONSE_TO_PROGESTERONE_CLUSTER_3	12	0.192257	0.198801
1442	1390	scz	REACTOME_RHOA_GTPASE_CYCLE	135	0.168897	0.1998
1443	1391	scz	REACTOME_CROSS_PRESENTATION_OF_SOLUBLE_EXOGENOUS_ANTIGENS_ENDOSOMES	42	0.16893	0.1998
1444	1463	scz	KEGG_MEDICUS_REFERENCE_RIG_I_NFKB_SIGNALING_PATHWAY	7	0.18111	0.1998
1445	1476	scz	HELLER_SILENCED_BY_METHYLATION_DN	96	0.182914	0.1998
1446	1505	scz	PID_ERBB1_INTERNALIZATION_PATHWAY	39	0.186996	0.1998
1447	1584	scz	PID_INTEGRIN_A4B1_PATHWAY	32	0.20024	0.1998
1448	1595	scz	BIOCARTA_MET_PATHWAY	32	0.202201	0.1998
1449	1619	scz	BIOCARTA_LECTIN_PATHWAY	10	0.206809	0.1998
1450	1431	scz	FRASOR_RESPONSE_TO_ESTRADIOL_DN	65	0.175424	0.200799
1451	1453	scz	LEE_METASTASIS_AND_ALTERNATIVE_SPLICING_UP	62	0.179533	0.200799
1452	1510	scz	KEGG_MEDICUS_REFERENCE_AUTOPHAGOSOME_AND_LYSOSOME_FUSION_TETHERING_FACTOR	15	0.187756	0.200799
1453	1317	scz	REACTOME_TRANSCRIPTIONAL_REGULATION_BY_TP53	320	0.156787	0.201798
1454	1339	scz	MIKKELSEN_MCV6_LCP_WITH_H3K4ME3	138	0.160359	0.201798
1455	1373	scz	REACTOME_HOST_INTERACTIONS_OF_HIV_FACTORS	115	0.165971	0.201798
1456	1407	scz	HEBERT_MATRISOME_TNBC_LIVER_METASTASIS	11	0.170353	0.201798
1457	1487	scz	REACTOME_NEGATIVE_REGULATION_OF_NMDA_RECEPTOR_MEDIATED_NEURONAL_TRANSMISSION	19	0.184704	0.201798
1458	1489	scz	REACTOME_BACTERIAL_INFECTION_PATHWAYS	66	0.185035	0.201798
1459	1358	scz	REACTOME_PEPTIDE_HORMONE_METABOLISM	72	0.162984	0.202797
1460	1562	scz	KEGG_MEDICUS_REFERENCE_DEPHOSPHORYLATION_OF_KINETOCHORE	12	0.196079	0.202797
1461	1451	scz	WP_13Q12_12_COPY_NUMBER_VARIATION	25	0.179187	0.203796
1462	1458	scz	WP_SEROTONIN_AND_ANXIETY_RELATED_EVENTS	12	0.180626	0.203796
1463	1467	scz	KEGG_NITROGEN_METABOLISM	18	0.181483	0.203796
1464	1474	scz	KEGG_MEDICUS_PATHOGEN_HCMV_US28_TO_GNAQ_PLCB_G_CALCINEURIN_SIGNALING_PATHWAY	18	0.182604	0.203796
1465	1490	scz	ASGHARZADEH_NEUROBLASTOMA_POOR_SURVIVAL_DN	37	0.185075	0.203796
1466	1536	scz	PID_INSULIN_GLUCOSE_PATHWAY	26	0.19257	0.203796
1467	1567	scz	CHUANG_OXIDATIVE_STRESS_RESPONSE_UP	25	0.196781	0.203796
1468	1611	scz	REACTOME_ERK_MAPK_TARGETS	20	0.205944	0.203796
1469	1350	scz	MIKKELSEN_MEF_LCP_WITH_H3K4ME3	106	0.161813	0.204795
1470	1570	scz	WP_INCLUSION_BODY_MYOSITIS	11	0.197409	0.204795
1471	1414	scz	BURTON_ADIPOGENESIS_2	69	0.171944	0.205794
1472	1480	scz	BIOCARTA_NFAT_PATHWAY	51	0.183475	0.205794
1473	1495	scz	WP_WHITE_FAT_CELL_DIFFERENTIATION	31	0.18638	0.205794
1474	1559	scz	REACTOME_TRNA_PROCESSING_IN_THE_NUCLEUS	53	0.19554	0.205794
1475	1573	scz	JAIN_NFKB_SIGNALING	65	0.19784	0.205794
1476	1593	scz	REACTOME_ACTIVATED_NTRK2_SIGNALS_THROUGH_FRS2_AND_FRS3	11	0.20167	0.205794
1477	1346	scz	GNATENKO_PLATELET_SIGNATURE	32	0.161546	0.206793
1478	1380	scz	BASSO_HAIRY_CELL_LEUKEMIA_UP	73	0.167097	0.206793
1479	1428	scz	CAMPS_COLON_CANCER_COPY_NUMBER_DN	34	0.175191	0.206793
1480	1434	scz	GARY_CD5_TARGETS_UP	387	0.176451	0.206793
1481	1499	scz	LINDSTEDT_DENDRITIC_CELL_MATURATION_D	58	0.186656	0.206793
1482	1508	scz	HOOI_ST7_TARGETS_DN	91	0.187587	0.206793
1483	1522	scz	SASAI_TARGETS_OF_CXCR6_AND_PTCH1_UP	12	0.19008	0.206793
1484	1531	scz	WP_ERBB_SIGNALING_PATHWAY	82	0.191664	0.206793
1485	1551	scz	WP_PHOSPHODIESTERASES_IN_NEURONAL_FUNCTION	52	0.194245	0.206793
1486	1655	scz	HERNANDEZ_MITOTIC_ARREST_BY_DOCETAXEL_2_DN	15	0.212932	0.206793
1487	1423	scz	PID_ANTHRAX_PATHWAY	18	0.174279	0.207792
1488	1437	scz	NEMETH_INFLAMMATORY_RESPONSE_LPS_UP	78	0.177161	0.207792
1489	1442	scz	WAKABAYASHI_ADIPOGENESIS_PPARG_BOUND_36HR	26	0.178346	0.207792
1490	1542	scz	MILI_PSEUDOPODIA	41	0.193248	0.207792
1491	1544	scz	WP_EBSTEIN_BARR_VIRUS_LMP1_SIGNALING	19	0.193458	0.207792
1492	1305	scz	JIANG_HYPOXIA_NORMAL	183	0.154537	0.208791
1493	1379	scz	REACTOME_PHOSPHOLIPID_METABOLISM	175	0.166779	0.208791
1494	1411	scz	MATZUK_SPERMATOZOA	101	0.171043	0.208791
1495	1418	scz	FERREIRA_EWINGS_SARCOMA_UNSTABLE_VS_STABLE_DN	86	0.172672	0.208791
1496	1461	scz	WP_CELL_DIFFERENTIATION_EXPANDED_INDEX	18	0.180926	0.208791
1497	1464	scz	VALK_AML_CLUSTER_16	24	0.18113	0.208791
1498	1488	scz	REACTOME_SIGNALING_BY_VEGF	99	0.184922	0.208791
1499	1558	scz	WP_FAMILIAL_HYPERLIPIDEMIA_TYPE_1	15	0.195414	0.208791
1500	1415	scz	CHEBOTAEV_GR_TARGETS_DN	105	0.172081	0.20979
1501	1475	scz	REACTOME_THROMBIN_SIGNALLING_THROUGH_PROTEINASE_ACTIVATED_RECEPTORS_PARS	28	0.182869	0.20979
1502	1545	scz	PID_ERBB4_PATHWAY	36	0.193458	0.20979
1503	1571	scz	BRACHAT_RESPONSE_TO_METHOTREXATE_DN	22	0.19752	0.20979
1504	1582	scz	NIKOLSKY_BREAST_CANCER_1Q32_AMPLICON	1	0.199794	0.20979
1505	1590	scz	KEGG_MEDICUS_REFERENCE_ACTIVATION_OF_PRC2.2_BY_UBIQUITINATION_OF_H2AK119	17	0.201193	0.20979
1506	1368	scz	LASTOWSKA_NEUROBLASTOMA_COPY_NUMBER_DN	329	0.165529	0.210789
1507	1603	scz	REACTOME_NOREPINEPHRINE_NEUROTRANSMITTER_RELEASE_CYCLE	15	0.203825	0.210789
1508	1362	scz	CARRILLOREIXACH_HEPATOBLASTOMA_VS_NORMAL_UP	645	0.163618	0.211788
1509	1429	scz	GENTILE_UV_HIGH_DOSE_DN	268	0.175267	0.211788
1510	1459	scz	ZHONG_RESPONSE_TO_AZACITIDINE_AND_TSA_UP	144	0.180735	0.211788
1511	1517	scz	WHITFIELD_CELL_CYCLE_G2	150	0.188971	0.211788
1512	1520	scz	FERRANDO_LYL1_NEIGHBORS	14	0.189693	0.211788
1513	1543	scz	REACTOME_MAPK6_MAPK4_SIGNALING	79	0.193431	0.211788
1514	1554	scz	REACTOME_REGULATION_OF_MECP2_EXPRESSION_AND_ACTIVITY	27	0.194814	0.211788
1515	1386	scz	WELCSH_BRCA1_TARGETS_UP	176	0.168309	0.212787
1516	1426	scz	KASLER_HDAC7_TARGETS_1_UP	164	0.174618	0.212787
1517	1447	scz	REACTOME_SENSORY_PROCESSING_OF_SOUND_BY_OUTER_HAIR_CELLS_OF_THE_COCHLEA	47	0.178801	0.212787
1518	1478	scz	REACTOME_TRAF6_MEDIATED_NF_KB_ACTIVATION	23	0.183111	0.212787
1519	1514	scz	BIOCARTA_NTHI_PATHWAY	21	0.188643	0.212787
1520	1519	scz	REACTOME_DISEASES_OF_PROGRAMMED_CELL_DEATH	41	0.189452	0.212787
1521	1528	scz	WAGNER_APO2_SENSITIVITY	23	0.191237	0.212787
1522	1550	scz	LE_EGR2_TARGETS_DN	100	0.193979	0.212787
1523	1641	scz	BIOCARTA_IL5_PATHWAY	9	0.210895	0.212787
1524	1497	scz	WP_MEVALONATE_ARM_OF_CHOLESTEROL_BIOSYNTHESIS_PATHWAY	12	0.186515	0.213786
1525	1553	scz	REACTOME_SIGNALING_BY_PDGFRA_TRANSMEMBRANE_JUXTAMEMBRANE_AND_KINASE_DOMAIN_MUTANTS	11	0.194616	0.213786
1526	1577	scz	PID_LYMPH_ANGIOGENESIS_PATHWAY	23	0.198855	0.213786
1527	1452	scz	CHIANG_LIVER_CANCER_SUBCLASS_POLYSOMY7_UP	61	0.179206	0.214785
1528	1454	scz	REACTOME_ION_HOMEOSTASIS	47	0.179552	0.214785
1529	1479	scz	REACTOME_HDACS_DEACETYLATE_HISTONES	29	0.18325	0.214785
1530	1494	scz	BIOCARTA_MAPK_PATHWAY	74	0.185831	0.214785
1531	1555	scz	TONG_INTERACT_WITH_PTTG1	49	0.194866	0.214785
1532	1557	scz	REACTOME_A_TETRASACCHARIDE_LINKER_SEQUENCE_IS_REQUIRED_FOR_GAG_SYNTHESIS	23	0.195103	0.214785
1533	1564	scz	LIM_MAMMARY_LUMINAL_PROGENITOR_DN	14	0.196235	0.214785
1534	1642	scz	KEGG_MEDICUS_PATHOGEN_ESCHERICHIA_MAP_TO_CDC42_SIGNALING_PATHWAY	12	0.211016	0.214785
1535	1697	scz	KEGG_MEDICUS_REFERENCE_CXCR4_GNAQ_PLCB_G_CALCINEURIN_SIGNALING_PATHWAY	21	0.220314	0.214785
1536	1385	scz	CROMER_METASTASIS_UP	58	0.168065	0.215784
1537	1483	scz	REACTOME_TNFR2_NON_CANONICAL_NF_KB_PATHWAY	79	0.18394	0.215784
1538	1597	scz	REACTOME_NRAGE_SIGNALS_DEATH_THROUGH_JNK	52	0.202996	0.215784
1539	1424	scz	MULLIGHAN_MLL_SIGNATURE_1_DN	205	0.174315	0.216783
1540	1438	scz	BURTON_ADIPOGENESIS_PEAK_AT_0HR	58	0.17736	0.216783
1541	1598	scz	HILLION_HMGA1B_TARGETS	78	0.203152	0.216783
1542	1637	scz	WARTERS_IR_RESPONSE_5GY	41	0.210169	0.216783
1543	1347	scz	BONOME_OVARIAN_CANCER_SURVIVAL_SUBOPTIMAL_DEBULKING	405	0.161549	0.217782
1544	1529	scz	ZHAN_MULTIPLE_MYELOMA_CD2_UP	42	0.191382	0.217782
1545	1552	scz	WP_OVARIAN_INFERTILITY	35	0.194476	0.217782
1546	1601	scz	KEGG_MEDICUS_VARIANT_ERBB2_OVEREXPRESSION_TO_PI3K_SIGNALING_PATHWAY	12	0.203551	0.217782
1547	1639	scz	WP_NSP1_FROM_SARS_COV_2_INHIBITS_TRANSLATION_INITIATION_IN_THE_HOST_CELL	14	0.210451	0.217782
1548	1657	scz	KEGG_MEDICUS_REFERENCE_EGF_EGFR_PLCG_CALCINEURIN_SIGNALING_PATHWAY	16	0.213164	0.217782
1549	1433	scz	REACTOME_STING_MEDIATED_INDUCTION_OF_HOST_IMMUNE_RESPONSES	12	0.176051	0.218781
1550	1511	scz	BIOCARTA_HIVNEF_PATHWAY	51	0.188415	0.218781
1551	1538	scz	LASTOWSKA_NEUROBLASTOMA_COPY_NUMBER_UP	110	0.192838	0.218781
1552	1541	scz	STAMBOLSKY_BOUND_BY_MUTATED_TP53	13	0.193048	0.218781
1553	1563	scz	PID_NCADHERIN_PATHWAY	32	0.19611	0.218781
1554	1688	scz	REACTOME_DEFECTIVE_B4GALT7_CAUSES_EDS_PROGEROID_TYPE	17	0.218647	0.218781
1555	1469	scz	REACTOME_DEADENYLATION_DEPENDENT_MRNA_DECAY	50	0.181564	0.21978
1556	1600	scz	WP_THYROXINE_THYROID_HORMONE_PRODUCTION	22	0.203437	0.21978
1557	1606	scz	RAY_TARGETS_OF_P210_BCR_ABL_FUSION_DN	15	0.204878	0.21978
1558	1653	scz	REACTOME_SIGNAL_REGULATORY_PROTEIN_FAMILY_INTERACTIONS	13	0.212439	0.21978
1559	1485	scz	WEI_MIR34A_TARGETS	132	0.184344	0.220779
1560	1518	scz	PYEON_CANCER_HEAD_AND_NECK_VS_CERVICAL_UP	143	0.189187	0.220779
1561	1540	scz	FAELT_B_CLL_WITH_VH3_21_DN	44	0.19304	0.220779
1562	1580	scz	REACTOME_EPH_EPHRIN_MEDIATED_REPULSION_OF_CELLS	48	0.199262	0.220779
1563	1607	scz	KEGG_MEDICUS_REFERENCE_TRH_TRHR_PLCB_PKC_SIGNALING_PATHWAY	12	0.204886	0.220779
1564	1646	scz	WP_SREBF_AND_MIR33_IN_CHOLESTEROL_AND_LIPID_HOMEOSTASIS	16	0.211554	0.220779
1565	1689	scz	PID_ERBB_NETWORK_PATHWAY	14	0.218788	0.220779
1566	1399	scz	REACTOME_ANTIGEN_PROCESSING_UBIQUITINATION_PROTEASOME_DEGRADATION	272	0.169741	0.221778
1567	1548	scz	REACTOME_GABA_RECEPTOR_ACTIVATION	48	0.193659	0.221778
1568	1622	scz	SANA_TNF_SIGNALING_DN	72	0.207384	0.221778
1569	1626	scz	JIANG_AGING_CEREBRAL_CORTEX_UP	30	0.207633	0.221778
1570	1635	scz	REACTOME_ATTENUATION_PHASE	25	0.210083	0.221778
1571	1687	scz	NADLER_HYPERGLYCEMIA_AT_OBESITY	55	0.218597	0.221778
1572	1698	scz	STARK_HYPPOCAMPUS_22Q11_DELETION_DN	6	0.220622	0.221778
1573	1533	scz	REACTOME_PCP_CE_PATHWAY	83	0.191974	0.222777
1574	1624	scz	WP_OLIGODENDROCYTE_SPECIFICATION_AND_DIFFERENTIATION_LEADING_TO_MYELIN_COMPONENTS_FOR_CNS	28	0.207434	0.222777
1575	1631	scz	KEGG_MEDICUS_ENV_FACTOR_NICOTINE_NNK_TO_PI3K_SIGNALING_PATHWAY	11	0.208834	0.222777
1576	1482	scz	WANG_SMARCE1_TARGETS_DN	292	0.18368	0.223776
1577	1492	scz	YAO_TEMPORAL_RESPONSE_TO_PROGESTERONE_CLUSTER_7	65	0.185348	0.223776
1578	1566	scz	KEGG_MEDICUS_REFERENCE_GLOBAL_GENOME_NER	17	0.196639	0.223776
1579	1605	scz	REACTOME_EICOSANOIDS	8	0.204214	0.224775
1580	1665	scz	REACTOME_ALPHA_LINOLENIC_OMEGA3_AND_LINOLEIC_OMEGA6_ACID_METABOLISM	11	0.214366	0.224775
1581	1702	scz	RICKMAN_TUMOR_DIFFERENTIATED_WELL_VS_MODERATELY_UP	95	0.22187	0.224775
1582	1448	scz	KAAB_HEART_ATRIUM_VS_VENTRICLE_DN	232	0.178831	0.225774
1583	1496	scz	REACTOME_RNA_POLYMERASE_I_TRANSCRIPTION_INITIATION	43	0.186396	0.225774
1584	1397	scz	GRAESSMANN_RESPONSE_TO_MC_AND_DOXORUBICIN_DN	614	0.16961	0.226773
1585	1466	scz	REACTOME_MAPK_TARGETS_NUCLEAR_EVENTS_MEDIATED_BY_MAP_KINASES	29	0.181252	0.226773
1586	1468	scz	SHETH_LIVER_CANCER_VS_TXNIP_LOSS_PAM1	233	0.181555	0.226773
1587	1493	scz	ONKEN_UVEAL_MELANOMA_DN	439	0.185782	0.226773
1588	1581	scz	BHAT_ESR1_TARGETS_VIA_AKT1_DN	77	0.199697	0.226773
1589	1592	scz	WP_ATM_SIGNALING_IN_DEVELOPMENT_AND_DISEASE	39	0.201484	0.226773
1590	1623	scz	REACTOME_MITOCHONDRIAL_CALCIUM_ION_TRANSPORT	19	0.207397	0.226773
1591	1723	scz	RUAN_RESPONSE_TO_TNF_TROGLITAZONE_DN	36	0.225564	0.226773
1592	1766	scz	BIOCARTA_ARAP_PATHWAY	17	0.231488	0.226773
1593	1549	scz	DAVICIONI_TARGETS_OF_PAX_FOXO1_FUSIONS_DN	59	0.193776	0.227772
1594	1613	scz	PANGAS_TUMOR_SUPPRESSION_BY_SMAD1_AND_SMAD5_UP	115	0.206194	0.227772
1595	1632	scz	PID_BARD1_PATHWAY	28	0.208964	0.227772
1596	1828	scz	GESERICK_TERT_TARGETS_DN	21	0.241336	0.227772
1597	1532	scz	IKEDA_MIR30_TARGETS_UP	107	0.191962	0.228771
1598	1561	scz	PID_PS1_PATHWAY	44	0.196026	0.228771
1599	1596	scz	ROETH_TERT_TARGETS_UP	10	0.202536	0.228771
1600	1604	scz	MORI_PLASMA_CELL_DN	34	0.203994	0.228771
1601	1614	scz	GENTILE_UV_RESPONSE_CLUSTER_D6	33	0.206225	0.228771
1602	1737	scz	KEGG_MEDICUS_VARIANT_MUTATION_CAUSED_ABERRANT_ABETA_TO_26S_PROTEASOME_MEDIATED_PROTEIN_DEGRADATION	33	0.227701	0.228771
1603	1436	scz	BLANCO_MELO_COVID19_SARS_COV_2_INFECTION_A594_ACE2_EXPRESSING_CELLS_RUXOLITINIB_UP	344	0.176986	0.22977
1604	1504	scz	WP_T_CELL_ACTIVATION_SARS_COV_2	81	0.186965	0.22977
1605	1526	scz	SMID_BREAST_CANCER_LUMINAL_B_UP	144	0.191115	0.22977
1606	1568	scz	BRUINS_UVC_RESPONSE_VIA_TP53_GROUP_A	731	0.197016	0.22977
1607	1588	scz	WP_OXIDATIVE_PHOSPHORYLATION	33	0.201085	0.22977
1608	1589	scz	GROSS_HYPOXIA_VIA_HIF1A_UP	72	0.20117	0.22977
1609	1666	scz	BIOCARTA_PYK2_PATHWAY	27	0.214777	0.22977
1610	1677	scz	REACTOME_PROCESSING_OF_INTRONLESS_PRE_MRNAS	19	0.217136	0.22977
1611	1680	scz	REACTOME_NEUROTRANSMITTER_RELEASE_CYCLE	41	0.217478	0.22977
1612	1811	scz	RAO_BOUND_BY_SALL4	205	0.238622	0.22977
1613	1377	scz	BUYTAERT_PHOTODYNAMIC_THERAPY_STRESS_DN	524	0.16636	0.230769
1614	1546	scz	WP_GLYCOSPHINGOLIPID_METABOLISM	19	0.193501	0.230769
1615	1578	scz	WP_THYMIC_STROMAL_LYMPHOPOIETIN_TSLP_SIGNALING_PATHWAY	34	0.198866	0.230769
1616	1667	scz	WP_T_CELL_RECEPTOR_SIGNALING_PATHWAY	68	0.215001	0.230769
1617	1682	scz	KEGG_ADIPOCYTOKINE_SIGNALING_PATHWAY	63	0.218056	0.230769
1618	1800	scz	KEGG_MEDICUS_REFERENCE_TSH_DUOX2_TG_SIGNALING_PATHWAY	12	0.237277	0.230769
1619	1675	scz	REACTOME_EARLY_SARS_COV_2_INFECTION_EVENTS	34	0.216798	0.231768
1620	1736	scz	WEBER_METHYLATED_HCP_IN_SPERM_UP	19	0.227469	0.231768
1621	1708	scz	WP_RAC1_PAK1_P38_MMP2_PATHWAY	61	0.223417	0.232767
1622	1513	scz	MILI_PSEUDOPODIA_HAPTOTAXIS_UP	408	0.188631	0.233766
1623	1574	scz	HINATA_NFKB_TARGETS_FIBROBLAST_UP	76	0.198205	0.233766
1624	1617	scz	STAMBOLSKY_TARGETS_OF_MUTATED_TP53_UP	46	0.206603	0.233766
1625	1652	scz	WP_CYTOKINES_AND_INFLAMMATORY_RESPONSE	22	0.212423	0.233766
1626	1660	scz	RODRIGUES_THYROID_CARCINOMA_DN	71	0.213578	0.233766
1627	1699	scz	SABATES_COLORECTAL_ADENOMA_SIZE_DN	11	0.221108	0.233766
1628	1701	scz	LEE_CALORIE_RESTRICTION_MUSCLE_UP	38	0.221787	0.233766
1629	1629	scz	WP_TGF_BETA_RECEPTOR_SIGNALING	52	0.208252	0.234765
1630	1465	scz	GUTIERREZ_MULTIPLE_MYELOMA_UP	31	0.181147	0.235764
1631	1502	scz	MEISSNER_NPC_HCP_WITH_H3K4ME2_AND_H3K27ME3	311	0.186856	0.235764
1632	1625	scz	BENPORATH_CYCLING_GENES	549	0.207628	0.235764
1633	1651	scz	AMIT_DELAYED_EARLY_GENES	18	0.212333	0.235764
1634	1694	scz	WP_OSTEOCLAST_SIGNALING	15	0.22013	0.235764
1635	1712	scz	ZAMORA_NOS2_TARGETS_DN	75	0.223941	0.235764
1636	1720	scz	REACTOME_ACTIVATED_NOTCH1_TRANSMITS_SIGNAL_TO_THE_NUCLEUS	30	0.224837	0.235764
1637	1725	scz	KEGG_MEDICUS_REFERENCE_DNA_REPLICATION_TERMINATION	18	0.22598	0.235764
1638	1739	scz	WP_BDNF_TRKB_SIGNALING	33	0.227962	0.235764
1639	1404	scz	WHITFIELD_CELL_CYCLE_G2_M	179	0.170061	0.236763
1640	1569	scz	SASSON_RESPONSE_TO_FORSKOLIN_DN	82	0.19732	0.236763
1641	1662	scz	DER_IFN_ALPHA_RESPONSE_UP	66	0.213912	0.236763
1642	1809	scz	BIOCARTA_AKAPCENTROSOME_PATHWAY	14	0.238443	0.236763
1643	1443	scz	LI_WILMS_TUMOR_VS_FETAL_KIDNEY_1_DN	146	0.178475	0.237762
1644	1621	scz	SHIN_B_CELL_LYMPHOMA_CLUSTER_9	17	0.207235	0.237762
1645	1523	scz	TIEN_INTESTINE_PROBIOTICS_6HR_DN	156	0.190326	0.238761
1646	1609	scz	VERHAAK_GLIOBLASTOMA_NEURAL	112	0.20536	0.238761
1647	1630	scz	REACTOME_NEPHRIN_FAMILY_INTERACTIONS	18	0.208481	0.238761
1648	1638	scz	KEGG_MEDICUS_REFERENCE_RIG_I_IRF7_3_SIGNALING_PATHWAY	10	0.210447	0.238761
1649	1773	scz	KEGG_MEDICUS_REFERENCE_TYPE_I_IFN_SIGNALING_PATHWAY	9	0.233488	0.238761
1650	1509	scz	REACTOME_APC_C_CDH1_MEDIATED_DEGRADATION_OF_CDC20_AND_OTHER_APC_C_CDH1_TARGETED_PROTEINS_IN_LATE_MITOSIS_EARLY_G1	67	0.187669	0.23976
1651	1615	scz	SMID_BREAST_CANCER_LUMINAL_A_DN	16	0.206331	0.23976
1652	1650	scz	KEGG_MEDICUS_REFERENCE_DEUBIQUITINATION_OF_H2AK119	20	0.212127	0.23976
1653	1673	scz	KEGG_MEDICUS_REFERENCE_ACTIVATION_OF_PRC2.2_BY_UBIQUITINATION_OF_H2AK119_IN_GERMLINE_GENES	24	0.216659	0.23976
1654	1695	scz	BIOCARTA_AMI_PATHWAY	13	0.220134	0.23976
1655	1534	scz	REACTOME_DNA_REPAIR	254	0.192212	0.240759
1656	1565	scz	ZHOU_INFLAMMATORY_RESPONSE_LIVE_DN	305	0.19624	0.241758
1657	1648	scz	PID_HIV_NEF_PATHWAY	33	0.21159	0.241758
1658	1672	scz	DUNNE_TARGETS_OF_AML1_MTG8_FUSION_DN	18	0.215879	0.241758
1659	1681	scz	NIKOLSKY_BREAST_CANCER_17Q11_Q21_AMPLICON	8	0.217515	0.241758
1660	1778	scz	ZHENG_IL22_SIGNALING_DN	32	0.233959	0.241758
1661	1430	scz	BENPORATH_NANOG_TARGETS	732	0.175342	0.242757
1662	1616	scz	REACTOME_PLATELET_HOMEOSTASIS	76	0.206569	0.242757
1663	1656	scz	HU_ANGIOGENESIS_DN	32	0.213154	0.242757
1664	1705	scz	REACTOME_SARS_COV_1_HOST_INTERACTIONS	88	0.222411	0.242757
1665	1717	scz	WP_PI3K_AKT_MTOR_SIGNALING_PATHWAY_AND_THERAPEUTIC_OPPORTUNITIES_IN_PROSTATE_CANCER	30	0.224411	0.242757
1666	1726	scz	BIOCARTA_CARDIACEGF_PATHWAY	17	0.226266	0.242757
1667	1745	scz	WP_NEURAL_CREST_CELL_MIGRATION_IN_CANCER	39	0.228774	0.242757
1668	1583	scz	REACTOME_HEDGEHOG_LIGAND_BIOGENESIS	56	0.199897	0.243756
1669	1706	scz	SCHAEFFER_PROSTATE_DEVELOPMENT_AND_CANCER_BOX4_DN	32	0.222881	0.243756
1670	1714	scz	BOGNI_TREATMENT_RELATED_MYELOID_LEUKEMIA_UP	26	0.224278	0.243756
1671	1722	scz	WP_IL1_AND_MEGAKARYOCYTES_IN_OBESITY	22	0.225153	0.243756
1672	1831	scz	WP_4_HYDROXYTAMOXIFEN_DEXAMETHASONE_AND_RETINOIC_ACIDS_REGULATION_OF_P27_EXPRESSION	18	0.242176	0.243756
1673	1527	scz	KEGG_REGULATION_OF_ACTIN_CYTOSKELETON	183	0.19122	0.244755
1674	1654	scz	LUI_THYROID_CANCER_CLUSTER_1	48	0.212773	0.244755
1675	1703	scz	REACTOME_NRIF_SIGNALS_CELL_DEATH_FROM_THE_NUCLEUS	16	0.222053	0.244755
1676	1846	scz	BIOCARTA_HSP27_PATHWAY	14	0.244382	0.244755
1677	1501	scz	SCHAEFFER_PROSTATE_DEVELOPMENT_12HR_DN	51	0.186801	0.245754
1678	1524	scz	KEGG_CALCIUM_SIGNALING_PATHWAY	157	0.190631	0.245754
1679	1628	scz	WP_ENDODERM_DIFFERENTIATION	130	0.208106	0.245754
1680	1640	scz	HOEBEKE_LYMPHOID_STEM_CELL_DN	84	0.210795	0.245754
1681	1709	scz	GROSS_HYPOXIA_VIA_ELK3_ONLY_DN	43	0.223427	0.245754
1682	1721	scz	REACTOME_NFE2L2_REGULATING_TUMORIGENIC_GENES	11	0.224971	0.245754
1683	1751	scz	BOYAULT_LIVER_CANCER_SUBCLASS_G56_UP	11	0.229467	0.245754
1684	1780	scz	REACTOME_TIE2_SIGNALING	17	0.234341	0.245754
1685	1810	scz	CUI_TCF21_TARGETS_DN	28	0.23855	0.245754
1686	1575	scz	REACTOME_TRANSCRIPTIONAL_REGULATION_BY_RUNX1	159	0.198417	0.246753
1687	1658	scz	WHITFIELD_CELL_CYCLE_M_G1	111	0.213367	0.246753
1688	1659	scz	ZHENG_GLIOBLASTOMA_PLASTICITY_DN	55	0.21339	0.246753
1689	1771	scz	HOFMANN_MYELODYSPLASTIC_SYNDROM_RISK_UP	19	0.23315	0.246753
1690	1539	scz	ROSS_AML_WITH_MLL_FUSIONS	69	0.192849	0.247752
1691	1645	scz	FLORIO_NEOCORTEX_BASAL_RADIAL_GLIA_DN	170	0.211528	0.247752
1692	1891	scz	KEGG_MEDICUS_REFERENCE_CA2_CAM_CN_SIGNALING_PATHWAY	12	0.252457	0.247752
1693	1586	scz	ACEVEDO_LIVER_CANCER_WITH_H3K27ME3_DN	129	0.200365	0.248751
1694	1671	scz	REACTOME_NUCLEAR_RECEPTOR_TRANSCRIPTION_PATHWAY	48	0.215819	0.248751
1695	1678	scz	REACTOME_NOTCH_HLH_TRANSCRIPTION_PATHWAY	24	0.217231	0.248751
1696	1679	scz	RAMALHO_STEMNESS_UP	175	0.217389	0.248751
1697	1684	scz	REACTOME_SUMOYLATION_OF_IMMUNE_RESPONSE_PROTEINS	11	0.218324	0.248751
1698	1686	scz	LANG_MYB_FAMILY_TARGETS	28	0.218572	0.248751
1699	1731	scz	REACTOME_CONVERSION_FROM_APC_C_CDC20_TO_APC_C_CDH1_IN_LATE_ANAPHASE	20	0.226567	0.248751
1700	1764	scz	LIU_TARGETS_OF_VMYB_VS_CMYB_UP	14	0.230942	0.248751
1701	1674	scz	TIEN_INTESTINE_PROBIOTICS_6HR_UP	47	0.216712	0.24975
1702	1692	scz	BIOCARTA_AT1R_PATHWAY	26	0.219371	0.24975
1703	1788	scz	WP_ROLE_OF_HYPOXIA_ANGIOGENESIS_AND_FGF_PATHWAY_IN_OA_CHONDROCYTE_HYPERTROPHY	48	0.235189	0.24975
1704	1556	scz	NUYTTEN_EZH2_TARGETS_DN	801	0.19499	0.250749
1705	1612	scz	KEGG_MEDICUS_REFERENCE_NON_HOMOLOGOUS_END_JOINING	13	0.205963	0.250749
1706	2016	scz	BIOCARTA_ACH_PATHWAY	14	0.273157	0.250749
1707	1696	scz	BOYLAN_MULTIPLE_MYELOMA_PCA3_UP	73	0.220158	0.251748
1708	1728	scz	CHOI_ATL_STAGE_PREDICTOR	39	0.226349	0.251748
1709	1732	scz	WP_SILDENAFIL_TREATMENT	19	0.226696	0.251748
1710	1746	scz	GARGALOVIC_RESPONSE_TO_OXIDIZED_PHOSPHOLIPIDS_GREEN_UP	26	0.228774	0.251748
1711	1749	scz	WP_RAS_AND_BRADYKININ_PATHWAYS_IN_COVID_19	24	0.229376	0.251748
1712	1767	scz	YAN_ESCAPE_FROM_ANOIKIS	22	0.231884	0.251748
1713	1781	scz	REACTOME_SIGNALING_BY_FLT3_FUSION_PROTEINS	18	0.234538	0.251748
1714	1866	scz	REACTOME_CS_DS_DEGRADATION	11	0.24831	0.251748
1715	1878	scz	REACTOME_HEPARAN_SULFATE_HEPARIN_HS_GAG_METABOLISM	50	0.250136	0.251748
1716	1903	scz	STEIN_ESRRA_TARGETS_RESPONSIVE_TO_ESTROGEN_DN	39	0.256808	0.251748
1717	1951	scz	WATANABE_ULCERATIVE_COLITIS_WITH_CANCER_DN	13	0.263548	0.251748
1718	1471	scz	KINSEY_TARGETS_OF_EWSR1_FLII_FUSION_UP	982	0.182055	0.252747
1719	1758	scz	ICHIBA_GRAFT_VERSUS_HOST_DISEASE_35D_UP	117	0.230036	0.252747
1720	1849	scz	KIM_MYCL1_AMPLIFICATION_TARGETS_DN	18	0.244869	0.252747
1721	1693	scz	REACTOME_SEMA4D_IN_SEMAPHORIN_SIGNALING	24	0.219575	0.253746
1722	1763	scz	WP_DEVELOPMENT_OF_PULMONARY_DENDRITIC_CELLS_AND_MACROPHAGE_SUBSETS	13	0.230917	0.253746
1723	1755	scz	BLANCO_MELO_BRONCHIAL_EPITHELIAL_CELLS_INFLUENZA_A_INFECTION_DN	71	0.2296	0.254745
1724	1817	scz	CHUNG_BLISTER_CYTOTOXICITY_DN	39	0.23984	0.254745
1725	1850	scz	REACTOME_SIGNALING_BY_HEDGEHOG	132	0.245131	0.254745
1726	1981	scz	PID_NETRIN_PATHWAY	32	0.267715	0.254745
1727	1560	scz	ACEVEDO_LIVER_CANCER_UP	753	0.195654	0.255744
1728	1661	scz	LAIHO_COLORECTAL_CANCER_SERRATED_DN	68	0.213744	0.255744
1729	1803	scz	SHIPP_DLBCL_CURED_VS_FATAL_DN	38	0.237495	0.255744
1730	1821	scz	WALLACE_PROSTATE_CANCER_RACE_DN	74	0.240377	0.255744
1731	1841	scz	REACTOME_DISEASES_OF_METABOLISM	210	0.243579	0.255744
1732	1608	scz	FISCHER_G2_M_CELL_CYCLE	208	0.205046	0.256743
1733	1649	scz	CASORELLI_ACUTE_PROMYELOCYTIC_LEUKEMIA_DN	551	0.211922	0.256743
1734	1690	scz	RHEIN_ALL_GLUCOCORTICOID_THERAPY_DN	313	0.219027	0.256743
1735	1759	scz	REACTOME_CARNITINE_METABOLISM	13	0.230144	0.256743
1736	1823	scz	JISON_SICKLE_CELL_DISEASE_UP	155	0.240435	0.256743
1737	1907	scz	BURTON_ADIPOGENESIS_1	30	0.25779	0.256743
1738	1620	scz	MA_MYELOID_DIFFERENTIATION_DN	41	0.206928	0.257742
1739	1627	scz	STEIN_ESRRA_TARGETS_RESPONSIVE_TO_ESTROGEN_UP	26	0.208026	0.257742
1740	1669	scz	WP_PARKIN_UBIQUITIN_PROTEASOMAL_SYSTEM_PATHWAY	59	0.21571	0.257742
1741	1727	scz	NAGY_STAGA_COMPONENTS_HUMAN	13	0.226321	0.257742
1742	1735	scz	FLECHNER_BIOPSY_KIDNEY_TRANSPLANT_OK_VS_DONOR_DN	23	0.227419	0.257742
1743	1760	scz	WANG_METASTASIS_OF_BREAST_CANCER_ESR1_UP	18	0.230685	0.257742
1744	1775	scz	KEGG_MEDICUS_REFERENCE_TNF_NFKB_SIGNALING_PATHWAY	14	0.233621	0.257742
1745	1776	scz	KEGG_MEDICUS_REFERENCE_CXCR_GNB_G_ERK_SIGNALING_PATHWAY	25	0.233667	0.257742
1746	1779	scz	MISIAK_ANAPLASTIC_THYROID_CARCINOMA_UP	44	0.233978	0.257742
1747	1797	scz	WP_VITAMIN_D_IN_INFLAMMATORY_DISEASES	20	0.236898	0.257742
1748	1802	scz	REACTOME_LGI_ADAM_INTERACTIONS	14	0.23746	0.257742
1749	1816	scz	CAFFAREL_RESPONSE_TO_THC_24HR_5_UP	27	0.239782	0.257742
1750	1862	scz	REACTOME_PLATELET_AGGREGATION_PLUG_FORMATION	36	0.247459	0.257742
1751	1886	scz	REACTOME_DSCAM_INTERACTIONS	9	0.251648	0.257742
1752	1618	scz	SHIPP_DLBCL_CURED_VS_FATAL_UP	35	0.206673	0.258741
1753	1754	scz	LIN_NPAS4_TARGETS_DN	64	0.22958	0.258741
1754	1843	scz	REACTOME_DCC_MEDIATED_ATTRACTIVE_SIGNALING	14	0.243685	0.258741
1755	1610	scz	REACTOME_MRNA_SPLICING	187	0.205912	0.25974
1756	1634	scz	WP_IL_18_SIGNALING_PATHWAY	50	0.209452	0.25974
1757	1663	scz	LEE_EARLY_T_LYMPHOCYTE_DN	52	0.213936	0.25974
1758	1715	scz	KEGG_MEDICUS_REFERENCE_ADRB3_UCP1_SIGNALING_PATHWAY	35	0.224304	0.25974
1759	1729	scz	WANG_CLIM2_TARGETS_DN	160	0.226367	0.25974
1760	1769	scz	AMIT_EGF_RESPONSE_60_MCF10A	34	0.23236	0.25974
1761	1838	scz	ELLWOOD_MYC_TARGETS_UP	13	0.24335	0.25974
1762	1668	scz	REACTOME_GLOBAL_GENOME_NUCLEOTIDE_EXCISION_REPAIR_GG_NER	81	0.21551	0.260739
1763	1670	scz	STARK_PREFRONTAL_CORTEX_22Q11_DELETION_DN	397	0.215741	0.260739
1764	1683	scz	BURTON_ADIPOGENESIS_9	73	0.218316	0.260739
1765	1713	scz	PID_ENDOTHELIN_PATHWAY	60	0.223994	0.260739
1766	1718	scz	GENTILE_UV_LOW_DOSE_DN	58	0.224519	0.260739
1767	1743	scz	WP_FATTY_ACID_BETA_OXIDATION	30	0.228573	0.260739
1768	1825	scz	KEGG_THYROID_CANCER	29	0.240615	0.260739
1769	1837	scz	YAO_TEMPORAL_RESPONSE_TO_PROGESTERONE_CLUSTER_13	149	0.243038	0.260739
1770	1853	scz	GUTIERREZ_WALDENSTROEMS_MACROGLOBULINEMIA_2	11	0.245421	0.260739
1771	1761	scz	WP_ARYL_HYDROCARBON_RECEPTOR_PATHWAY_WP2586	45	0.230698	0.261738
1772	1845	scz	BORCZUK_MALIGNANT_MESOTHELIOMA_DN	81	0.244251	0.261738
1773	1939	scz	REACTOME_ERYTHROPOIETIN_ACTIVATES_RAS	14	0.262314	0.261738
1774	1707	scz	OSWALD_HEMATOPOIETIC_STEM_CELL_IN_COLLAGEN_GEL_DN	228	0.223074	0.262737
1775	1710	scz	BIOCARTA_HIF_PATHWAY	15	0.22354	0.262737
1776	1730	scz	KOHOUTEK_CCNT2_TARGETS	52	0.226553	0.262737
1777	1787	scz	VALK_AML_WITH_11Q23_REARRANGED	18	0.235174	0.262737
1778	1834	scz	SCHWAB_TARGETS_OF_BMYB_POLYMORPHIC_VARIANTS_DN	14	0.242431	0.262737
1779	1579	scz	LEE_DIFFERENTIATING_T_LYMPHOCYTE	161	0.199142	0.263736
1780	1676	scz	WP_EGF_EGFR_SIGNALING_PATHWAY	149	0.216993	0.263736
1781	1768	scz	BANDRES_RESPONSE_TO_CARMUSTIN_MGMT_24HR_DN	32	0.232348	0.263736
1782	1777	scz	REACTOME_SIGNALLING_TO_RAS	18	0.233915	0.263736
1783	1808	scz	CHIBA_RESPONSE_TO_TSA	36	0.238308	0.263736
1784	1814	scz	REACTOME_PROCESSING_OF_CAPPED_INTRON_CONTAINING_PRE_MRNA	246	0.239389	0.263736
1785	1740	scz	WP_GANGLIO_SERIES_SPHINGOLIPID_METABOLISM	13	0.228065	0.264735
1786	1741	scz	THEILGAARD_NEUTROPHIL_AT_SKIN_WOUND_DN	202	0.228184	0.264735
1787	1774	scz	HOFMANN_CELL_LYMPHOMA_UP	43	0.23354	0.264735
1788	1784	scz	WHITE_NEUROBLASTOMA_WITH_1P36.3_DELETION	2	0.235049	0.264735
1789	1785	scz	MAGRANGEAS_MULTIPLE_MYELOMA_IGLL_VS_IGLK_DN	22	0.235075	0.264735
1790	1957	scz	KEGG_INTESTINAL_IMMUNE_NETWORK_FOR_IGA_PRODUCTION	34	0.264549	0.264735
1791	1960	scz	GENTILE_UV_RESPONSE_CLUSTER_D7	32	0.264912	0.264735
1792	2046	scz	KEGG_MEDICUS_REFERENCE_TLR7_8_9_IRF5_SIGNALING_PATHWAY	5	0.279489	0.264735
1793	1587	scz	MARSON_BOUND_BY_E2F4_UNSTIMULATED	450	0.200703	0.265734
1794	1636	scz	REACTOME_C_TYPE_LECTIN_RECEPTORS_CLRS	121	0.210118	0.265734
1795	1685	scz	MARTENS_BOUND_BY_PML_RARA_FUSION	369	0.218478	0.265734
1796	1747	scz	DAZARD_RESPONSE_TO_UV_SCC_DN	107	0.228814	0.265734
1797	1786	scz	KEGG_LYSINE_DEGRADATION	37	0.235161	0.265734
1798	1844	scz	ZWANG_EGF_INTERVAL_UP	78	0.244237	0.265734
1799	1897	scz	REACTOME_RHOG_GTPASE_CYCLE	68	0.255219	0.265734
1800	1934	scz	KEGG_MEDICUS_PATHOGEN_HIV_GP120_TO_CXCR4_GNAI_PI3K_BAD_SIGNALING_PATHWAY	12	0.261711	0.265734
1801	1942	scz	REACTOME_HS_GAG_DEGRADATION	20	0.26242	0.265734
1802	2003	scz	TERAO_AOX4_TARGETS_SKIN_DN	16	0.271471	0.265734
1803	1753	scz	VANOEVELEN_MYOGENESIS_SIN3A_TARGETS	201	0.22952	0.266733
1804	1868	scz	REACTOME_DAP12_INTERACTIONS	32	0.248812	0.266733
1805	1873	scz	BOYAULT_LIVER_CANCER_SUBCLASS_G56_DN	15	0.249777	0.266733
1806	1884	scz	BIOCARTA_VDR_PATHWAY	23	0.251421	0.266733
1807	2037	scz	MCCABE_HOXC6_TARGETS_DN	18	0.277664	0.266733
1808	1711	scz	REACTOME_CELL_CYCLE	524	0.223772	0.267732
1809	1738	scz	PID_CD8_TCR_PATHWAY	48	0.227731	0.267732
1810	1822	scz	MIKKELSEN_NPC_HCP_WITH_H3K27ME3	291	0.240422	0.267732
1811	1826	scz	RAY_ALZHEIMERS_DISEASE	11	0.240801	0.267732
1812	2030	scz	BIOCARTA_RANKL_PATHWAY	13	0.276739	0.267732
1813	1691	scz	RUAN_RESPONSE_TO_TROGLITAZONE_DN	16	0.219134	0.268731
1814	1748	scz	BIOCARTA_FCER1_PATHWAY	37	0.229148	0.268731
1815	1770	scz	REACTOME_KERATAN_SULFATE_BIOSYNTHESIS	23	0.232578	0.268731
1816	1827	scz	GENTLES_LEUKEMIC_STEM_CELL_UP	26	0.241328	0.268731
1817	1836	scz	BIOCARTA_MEF2D_PATHWAY	18	0.242835	0.268731
1818	1876	scz	LASTOWSKA_COAMPLIFIED_WITH_MYCN	14	0.250009	0.268731
1819	1943	scz	REACTOME_SIGNALING_BY_NOTCH1_PEST_DOMAIN_MUTANTS_IN_CANCER	54	0.262451	0.268731
1820	1986	scz	KYNG_NORMAL_AGING_DN	16	0.268598	0.268731
1821	1664	scz	BROWNE_HCMV_INFECTION_30MIN_UP	47	0.213985	0.26973
1822	1733	scz	REACTOME_CD209_DC_SIGN_SIGNALING	20	0.227073	0.26973
1823	1793	scz	REACTOME_PLATELET_ACTIVATION_SIGNALING_AND_AGGREGATION	221	0.236065	0.26973
1824	1832	scz	PELLICCIOTTA_HDAC_IN_ANTIGEN_PRESENTATION_UP	60	0.242264	0.26973
1825	1852	scz	KEGG_MEDICUS_REFERENCE_GLUTATHIONE_BIOSYNTHESIS	10	0.245229	0.26973
1826	1914	scz	WP_TRANSCRIPTION_FACTOR_REGULATION_IN_ADIPOGENESIS	22	0.258191	0.26973
1827	1915	scz	OKAWA_NEUROBLASTOMA_1P36_31_DELETION	2	0.258232	0.26973
1828	1927	scz	PID_SMAD2_3PATHWAY	16	0.260602	0.26973
1829	1851	scz	BREDEMEYER_RAG_SIGNALING_VIA_ATM_NOT_VIA_NFKB_UP	42	0.245144	0.270729
1830	1881	scz	WP_ABNORMAL_CALCIUM_HANDLING_AND_ITS_EFFECTS_ON_MUSCLE_CONTRACTION_IN_DMD	13	0.250977	0.270729
1831	1591	scz	KRIGE_RESPONSE_TO_TOSEDOSTAT_6HR_UP	725	0.201274	0.271728
1832	1704	scz	REACTOME_RHOB_GTPASE_CYCLE	64	0.222409	0.271728
1833	1791	scz	REACTOME_HSF1_ACTIVATION	27	0.235345	0.271728
1834	1795	scz	REACTOME_TOLL_LIKE_RECEPTOR_9_TLR9_CASCADE	96	0.236538	0.271728
1835	1796	scz	REACTOME_TRANSCRIPTIONAL_ACTIVATION_OF_MITOCHONDRIAL_BIOGENESIS	47	0.236659	0.271728
1836	1801	scz	WP_GENE_REGULATORY_NETWORK_MODELLING_SOMITOGENESIS	11	0.237287	0.271728
1837	1820	scz	REACTOME_RHOBTB_GTPASE_CYCLE	34	0.240294	0.271728
1838	1887	scz	REACTOME_SYNTHESIS_OF_BILE_ACIDS_AND_BILE_SALTS_VIA_27_HYDROXYCHOLESTEROL	12	0.251861	0.271728
1839	1953	scz	BARRIER_COLON_CANCER_RECURRENCE_DN	15	0.2636	0.271728
1840	1724	scz	XU_GH1_AUTOCRINE_TARGETS_DN	116	0.225954	0.272727
1841	1946	scz	BLANCO_MELO_COVID19_SARS_COV_2_INFECTION_CALU3_CELLS_DN	17	0.262984	0.272727
1842	2062	scz	LI_DCP2_BOUND_MRNA	75	0.281767	0.272727
1843	1643	scz	GAUSSMANN_MLL_AF4_FUSION_TARGETS_A_UP	156	0.211042	0.273726
1844	1744	scz	KAAB_HEART_ATRIUM_VS_VENTRICLE_UP	228	0.228664	0.273726
1845	1804	scz	BIOCARTA_PROTEASOME_PATHWAY	15	0.237892	0.273726
1846	1947	scz	GRABARCZYK_BCL11B_TARGETS_DN	55	0.263016	0.273726
1847	2056	scz	WANG_THOC1_TARGETS_DN	16	0.281125	0.273726
1848	1647	scz	REACTOME_TRANSPORT_OF_SMALL_MOLECULES	567	0.211574	0.274725
1849	1762	scz	HAMAI_APOPTOSIS_VIA_TRAIL_DN	167	0.230747	0.274725
1850	1783	scz	MONNIER_POSTRADIATION_TUMOR_ESCAPE_DN	315	0.234753	0.274725
1851	1794	scz	REACTOME_DEFECTS_IN_VITAMIN_AND_COFACTOR_METABOLISM	20	0.236247	0.274725
1852	1918	scz	REACTOME_SARS_COV_1_ACTIVATES_MODULATES_INNATE_IMMUNE_RESPONSES	36	0.258448	0.274725
1853	1968	scz	PID_A6B1_A6B4_INTEGRIN_PATHWAY	45	0.26585	0.274725
1854	1910	scz	HOLLEMAN_VINCRISTINE_RESISTANCE_B_ALL_UP	35	0.257876	0.275724
1855	1644	scz	RODWELL_AGING_KIDNEY_NO_BLOOD_UP	188	0.21121	0.276723
1856	1855	scz	WP_CARDIAC_HYPERTROPHIC_RESPONSE	52	0.245642	0.276723
1857	2063	scz	REACTOME_RUNX2_REGULATES_OSTEOBLAST_DIFFERENTIATION	22	0.28177	0.276723
1858	1790	scz	SAMOLS_TARGETS_OF_KHSV_MIRNAS_DN	48	0.235313	0.277722
1859	1812	scz	REACTOME_NOTCH2_INTRACELLULAR_DOMAIN_REGULATES_TRANSCRIPTION	11	0.238654	0.277722
1860	1813	scz	MOREAUX_B_LYMPHOCYTE_MATURATION_BY_TACI_DN	68	0.238921	0.277722
1861	1818	scz	BILBAN_B_CLL_LPL_UP	52	0.239989	0.277722
1862	1875	scz	STEARMAN_LUNG_CANCER_EARLY_VS_LATE_DN	54	0.249895	0.277722
1863	1880	scz	KEGG_MEDICUS_VARIANT_MUTATION_CAUSED_ABERRANT_ABETA_TO_ANTEROGRADE_AXONAL_TRANSPORT	20	0.250672	0.277722
1864	1885	scz	HASLINGER_B_CLL_WITH_17P13_DELETION	14	0.251604	0.277722
1865	1921	scz	WP_ENERGY_METABOLISM	46	0.259282	0.277722
1866	1922	scz	BIOCARTA_IL7_PATHWAY	15	0.259353	0.277722
1867	1988	scz	PID_S1P_S1P2_PATHWAY	21	0.269007	0.277722
1868	1757	scz	GINESTIER_BREAST_CANCER_ZNF217_AMPLIFIED_UP	61	0.229984	0.278721
1869	1857	scz	REACTOME_DEUBIQUITINATION	203	0.245748	0.278721
1870	1864	scz	PID_NFAT_3PATHWAY	53	0.247679	0.278721
1871	1865	scz	REACTOME_PROTEIN_HYDROXYLATION	17	0.248044	0.278721
1872	1901	scz	REACTOME_LOSS_OF_FUNCTION_OF_MECP2_IN_RETT_SYNDROME	11	0.25674	0.278721
1873	1700	scz	REACTOME_SIGNALING_BY_TGFB_FAMILY_MEMBERS	116	0.221711	0.27972
1874	1890	scz	NIKOLSKY_MUTATED_AND_AMPLIFIED_IN_BREAST_CANCER	71	0.252284	0.27972
1875	1772	scz	ZHENG_FOXP3_TARGETS_IN_THYMUS_UP	171	0.233299	0.280719
1876	1782	scz	REACTOME_DEGRADATION_OF_BETA_CATENIN_BY_THE_DESTRUCTION_COMPLEX	72	0.234729	0.280719
1877	1805	scz	ZHONG_RESPONSE_TO_AZACITIDINE_AND_TSA_DN	58	0.238062	0.280719
1878	1874	scz	KEGG_MEDICUS_REFERENCE_REGULATION_OF_GF_RTK_RAS_ERK_SIGNALING_PTP	19	0.249875	0.280719
1879	1998	scz	KEGG_MEDICUS_REFERENCE_TLR5_NFKB_SIGNALING_PATHWAY	15	0.270766	0.280719
1880	1734	scz	IZADPANAH_STEM_CELL_ADIPOSE_VS_BONE_DN	98	0.227417	0.281718
1881	1750	scz	NIKOLSKY_BREAST_CANCER_17Q21_Q25_AMPLICON	32	0.229446	0.281718
1882	1789	scz	PID_AVB3_OPN_PATHWAY	29	0.235273	0.281718
1883	1893	scz	PID_AR_PATHWAY	56	0.253183	0.281718
1884	1895	scz	MIZUSHIMA_AUTOPHAGOSOME_FORMATION	10	0.253978	0.281718
1885	1923	scz	MATTHEWS_SKIN_CARCINOGENESIS_VIA_JUN	16	0.259493	0.281718
1886	1976	scz	KEGG_MEDICUS_REFERENCE_IGF_IGFR_PI3K_NFKB_SIGNALING_PATHWAY	13	0.267128	0.281718
1887	1576	scz	NUYTTEN_EZH2_TARGETS_UP	846	0.198814	0.282717
1888	1742	scz	DEBIASI_APOPTOSIS_BY_REOVIRUS_INFECTION_UP	261	0.228248	0.282717
1889	1807	scz	REACTOME_TELOMERE_C_STRAND_SYNTHESIS_INITIATION	11	0.238261	0.282717
1890	1861	scz	BACOLOD_RESISTANCE_TO_ALKYLATING_AGENTS_DN	43	0.247434	0.282717
1891	1889	scz	BURTON_ADIPOGENESIS_4	42	0.252085	0.282717
1892	1912	scz	KEGG_UBIQUITIN_MEDIATED_PROTEOLYSIS	120	0.258002	0.282717
1893	1928	scz	KEGG_MEDICUS_PATHOGEN_SARS_COV_2_S_TO_ANGII_AT1R_NOX2_SIGNALING_PATHWAY	10	0.260669	0.282717
1894	1978	scz	RASHI_RESPONSE_TO_IONIZING_RADIATION_4	42	0.267363	0.282717
1895	2035	scz	KEGG_MEDICUS_REFERENCE_MDA5_IRF7_3_SIGNALING_PATHWAY	11	0.277612	0.282717
1896	1756	scz	REACTOME_SARS_COV_2_HOST_INTERACTIONS	165	0.229752	0.283716
1897	1798	scz	RIZKI_TUMOR_INVASIVENESS_2D_UP	61	0.236939	0.283716
1898	1902	scz	REACTOME_TRANSCRIPTIONAL_REGULATION_BY_E2F6	32	0.256773	0.283716
1899	1909	scz	REACTOME_TRAFFICKING_OF_AMPA_RECEPTORS	26	0.257822	0.283716
1900	1933	scz	REACTOME_NF_KB_IS_ACTIVATED_AND_SIGNALS_SURVIVAL	12	0.261195	0.283716
1901	1964	scz	BIOCARTA_TCR_PATHWAY	41	0.265448	0.283716
1902	1969	scz	REACTOME_ACTIVATION_OF_THE_TFAP2_AP_2_FAMILY_OF_TRANSCRIPTION_FACTORS	10	0.265862	0.283716
1903	1806	scz	MOOTHA_MITOCHONDRIA	348	0.238107	0.284715
1904	1929	scz	BIOCARTA_SRCRPTP_PATHWAY	10	0.260827	0.284715
1905	1938	scz	ITO_PTTG1_TARGETS_UP	12	0.262291	0.284715
1906	2021	scz	ICHIBA_GRAFT_VERSUS_HOST_DISEASE_35D_DN	51	0.274013	0.284715
1907	1792	scz	WP_DISTURBED_PATHWAYS_IN_DUCHENNE_MUSCULAR_DYSTROPHY	63	0.235938	0.285714
1908	1819	scz	MIKKELSEN_IPS_ICP_WITH_H3K27ME3	53	0.240128	0.285714
1909	1847	scz	BAE_BRCA1_TARGETS_DN	29	0.244602	0.285714
1910	1937	scz	KEGG_MEDICUS_VARIANT_MUTATION_CAUSED_ABERRANT_HTT_TO_26S_PROTEASOME_MEDIATED_PROTEIN_DEGRADATION	33	0.262092	0.285714
1911	2007	scz	BIOCARTA_NPC_PATHWAY	11	0.272452	0.285714
1912	2012	scz	BERENJENO_TRANSFORMED_BY_RHOA_FOREVER_UP	18	0.272775	0.285714
1913	2117	scz	REACTOME_ROLE_OF_PHOSPHOLIPIDS_IN_PHAGOCYTOSIS	21	0.292536	0.285714
1914	1839	scz	MOREAUX_MULTIPLE_MYELOMA_BY_TACI_UP	311	0.24343	0.286713
1915	1840	scz	IRITANI_MAD1_TARGETS_DN	40	0.243509	0.287712
1916	1991	scz	REACTOME_UPTAKE_AND_FUNCTION_OF_ANTHRAX_TOXINS	11	0.269615	0.287712
1917	1999	scz	CHIARADONNA_NEOPLASTIC_TRANSFORMATION_KRAS_CDC25_DN	46	0.270946	0.287712
1918	2073	scz	WP_TRANSLATION_INHIBITORS_IN_CHRONICALLY_ACTIVATED_PDGFRA_CELLS	44	0.283891	0.287712
1919	1824	scz	NIKOLSKY_BREAST_CANCER_1Q21_AMPLICON	2	0.240541	0.288711
1920	1856	scz	REACTOME_FATTY_ACID_METABOLISM	144	0.245679	0.288711
1921	1908	scz	KEGG_MEDICUS_REFERENCE_CXCR4_GNAI_PI3K_BAD_SIGNALING_PATHWAY	12	0.257816	0.288711
1922	1913	scz	FARMER_BREAST_CANCER_CLUSTER_5	11	0.258096	0.288711
1923	1931	scz	HIRSCH_CELLULAR_TRANSFORMATION_SIGNATURE_DN	89	0.260967	0.288711
1924	1958	scz	PID_MYC_ACTIV_PATHWAY	71	0.264706	0.288711
1925	1959	scz	JAZAG_TGFB1_SIGNALING_DN	29	0.264789	0.288711
1926	2015	scz	PHESSE_TARGETS_OF_APC_AND_MBD2_UP	16	0.273097	0.288711
1927	2144	scz	GAJATE_RESPONSE_TO_TRABECTEDIN_DN	16	0.297358	0.288711
1928	1888	scz	WP_COMPLEMENT_SYSTEM_IN_NEURONAL_DEVELOPMENT_AND_PLASTICITY	83	0.25196	0.28971
1929	1971	scz	REACTOME_CONSTITUTIVE_SIGNALING_BY_LIGAND_RESPONSIVE_EGFR_CANCER_VARIANTS	19	0.266055	0.28971
1930	1977	scz	RAMPON_ENRICHED_LEARNING_ENVIRONMENT_LATE_UP	21	0.26731	0.28971
1931	1994	scz	PID_DNA_PK_PATHWAY	16	0.270224	0.28971
1932	1995	scz	REACTOME_AFLATOXIN_ACTIVATION_AND_DETOXIFICATION	15	0.270362	0.28971
1933	2057	scz	WP_FAMILIAL_HYPERLIPIDEMIA_TYPE_4	20	0.281359	0.28971
1934	1830	scz	WP_METAPATHWAY_BIOTRANSFORMATION_PHASE_I_AND_II	123	0.241463	0.290709
1935	1871	scz	KONDO_PROSTATE_CANCER_HCP_WITH_H3K27ME3	84	0.249081	0.290709
1936	2006	scz	WP_SPHINGOLIPID_METABOLISM_OVERVIEW	23	0.272342	0.290709
1937	1869	scz	JOSEPH_RESPONSE_TO_SODIUM_BUTYRATE_DN	56	0.248852	0.291708
1938	1905	scz	WP_FRAGILE_X_SYNDROME	116	0.256953	0.291708
1939	1950	scz	WP_MAPK_PATHWAY_IN_CONGENITAL_THYROID_CANCER	14	0.263334	0.291708
1940	1956	scz	PID_SYNDECAN_2_PATHWAY	30	0.263942	0.291708
1941	1980	scz	CHEOK_RESPONSE_TO_HD_MTX_DN	19	0.267493	0.291708
1942	2036	scz	HEIDENBLAD_AMPLICON_8Q24_DN	37	0.277622	0.291708
1943	2064	scz	WP_LEUKOTRIENE_METABOLIC_PATHWAY	13	0.282171	0.291708
1944	2069	scz	ZHANG_GATA6_TARGETS_UP	13	0.282706	0.291708
1945	1633	scz	REACTOME_RNA_POLYMERASE_II_TRANSCRIPTION	914	0.209176	0.292707
1946	1894	scz	CARRILLOREIXACH_MRS3_VS_LOWER_RISK_HEPATOBLASTOMA_UP	37	0.253448	0.292707
1947	1926	scz	REACTOME_INSULIN_RECEPTOR_RECYCLING	29	0.260491	0.292707
1948	1974	scz	SIMBULAN_PARP1_TARGETS_DN	16	0.267064	0.292707
1949	1993	scz	CHIANG_LIVER_CANCER_SUBCLASS_POLYSOMY7_DN	24	0.270179	0.292707
1950	2002	scz	PID_AR_TF_PATHWAY	48	0.271126	0.292707
1951	2013	scz	REACTOME_ACTIVATION_OF_IRF3_IRF7_MEDIATED_BY_TBK1_IKBKE	17	0.272785	0.292707
1952	2029	scz	HOFFMANN_IMMATURE_TO_MATURE_B_LYMPHOCYTE_DN	42	0.276409	0.292707
1953	1719	scz	TOYOTA_TARGETS_OF_MIR34B_AND_MIR34C	391	0.224747	0.293706
1954	1859	scz	REACTOME_DNA_DOUBLE_STRAND_BREAK_REPAIR	122	0.246843	0.293706
1955	1877	scz	BURTON_ADIPOGENESIS_PEAK_AT_24HR	40	0.250037	0.293706
1956	1924	scz	FLOTHO_PEDIATRIC_ALL_THERAPY_RESPONSE_DN	27	0.259522	0.293706
1957	1940	scz	KEGG_MEDICUS_ENV_FACTOR_NNK_NNN_TO_PI3K_SIGNALING_PATHWAY_N01339	11	0.262377	0.293706
1958	1996	scz	NUTT_GBM_VS_AO_GLIOMA_DN	43	0.270418	0.293706
1959	2017	scz	WU_HBX_TARGETS_2_DN	14	0.273511	0.293706
1960	2042	scz	SUNG_METASTASIS_STROMA_UP	99	0.27845	0.293706
1961	1752	scz	MARTINEZ_RB1_TARGETS_UP	590	0.229492	0.294705
1962	1842	scz	REACTOME_DEGRADATION_OF_AXIN	48	0.243579	0.294705
1963	1858	scz	BIOCARTA_BCR_PATHWAY	31	0.246696	0.294705
1964	1972	scz	BUCKANOVICH_T_LYMPHOCYTE_HOMING_ON_TUMOR_DN	19	0.266436	0.294705
1965	2005	scz	KEGG_RIG_I_LIKE_RECEPTOR_SIGNALING_PATHWAY	45	0.271913	0.294705
1966	2039	scz	KOBAYASHI_EGFR_SIGNALING_6HR_DN	17	0.27777	0.294705
1967	2045	scz	KEGG_MEDICUS_VARIANT_SCRAPIE_CONFORMATION_PRPSC_TO_26S_PROTEASOME_MEDIATED_PROTEIN_DEGRADATION	33	0.279411	0.294705
1968	1854	scz	DUTERTRE_ESTRADIOL_RESPONSE_6HR_DN	83	0.245589	0.295704
1969	1911	scz	REACTOME_ACTIVATION_OF_KAINATE_RECEPTORS_UPON_GLUTAMATE_BINDING	28	0.257894	0.295704
1970	1961	scz	REACTOME_DEFECTS_OF_CONTACT_ACTIVATION_SYSTEM_CAS_AND_KALLIKREIN_KININ_SYSTEM_KKS	13	0.26513	0.295704
1971	1963	scz	REACTOME_IRE1ALPHA_ACTIVATES_CHAPERONES	46	0.265364	0.295704
1972	1997	scz	ROVERSI_GLIOMA_COPY_NUMBER_DN	32	0.270585	0.295704
1973	2051	scz	PID_CXCR3_PATHWAY	39	0.280563	0.295704
1974	2198	scz	MIKKELSEN_NPC_ICP_WITH_H3K27ME3	10	0.309058	0.295704
1975	1870	scz	HAN_SATB1_TARGETS_DN	320	0.248917	0.296703
1976	1970	scz	BENPORATH_ES_2	35	0.265975	0.296703
1977	2038	scz	ABE_INNER_EAR	38	0.277713	0.296703
1978	1765	scz	BERENJENO_TRANSFORMED_BY_RHOA_DN	331	0.231162	0.297702
1979	1833	scz	REACTOME_REGULATION_OF_TP53_ACTIVITY	151	0.242301	0.297702
1980	1955	scz	GAUSSMANN_MLL_AF4_FUSION_TARGETS_G_DN	27	0.263769	0.297702
1981	2009	scz	REACTOME_EXPORT_OF_VIRAL_RIBONUCLEOPROTEINS_FROM_NUCLEUS	31	0.272607	0.297702
1982	2044	scz	CORRE_MULTIPLE_MYELOMA_UP	64	0.279104	0.297702
1983	2060	scz	KEGG_MEDICUS_VARIANT_MUTATION_CAUSED_ABERRANT_ABETA_TO_ELECTRON_TRANSFER_IN_COMPLEX_IV	16	0.281619	0.297702
1984	2125	scz	WP_P38_MAPK_SIGNALING_PATHWAY	33	0.294269	0.297702
1985	1925	scz	VETTER_TARGETS_OF_PRKCA_AND_ETS1_DN	14	0.260362	0.298701
1986	1932	scz	WP_FOCAL_ADHESION_PI3K_AKT_MTOR_SIGNALING_PATHWAY	269	0.26117	0.298701
1987	2022	scz	GERY_CEBP_TARGETS	116	0.274258	0.2997
1988	1904	scz	REACTOME_SIGNALING_BY_FGFR1_IN_DISEASE	34	0.256912	0.300699
1989	1906	scz	WP_TNF_RELATED_WEAK_INDUCER_OF_APOPTOSIS_TWEAK_SIGNALING_PATHWAY	36	0.257259	0.300699
1990	1982	scz	WP_FAMILIAL_HYPERLIPIDEMIA_TYPE_2	15	0.268147	0.300699
1991	1985	scz	TARTE_PLASMA_CELL_VS_B_LYMPHOCYTE_DN	34	0.268514	0.300699
1992	2049	scz	NOUZOVA_TRETINOIN_AND_H4_ACETYLATION	107	0.280252	0.300699
1993	2055	scz	PLASARI_TGFB1_TARGETS_1HR_UP	32	0.280781	0.300699
1994	2071	scz	WP_THYROID_STIMULATING_HORMONE_TSH_SIGNALING_PATHWAY	57	0.282892	0.300699
1995	2116	scz	REACTOME_METABOLISM_OF_NITRIC_OXIDE_NOS3_ACTIVATION_AND_REGULATION	14	0.29183	0.300699
1996	1860	scz	NIKOLSKY_BREAST_CANCER_11Q12_Q14_AMPLICON	13	0.247045	0.301698
1997	1917	scz	REACTOME_PARASITE_INFECTION	55	0.258419	0.301698
1998	1989	scz	HAHTOLA_MYCOSIS_FUNGOIDES_SKIN_DN	24	0.269351	0.301698
1999	1992	scz	REACTOME_NOTCH3_ACTIVATION_AND_TRANSMISSION_OF_SIGNAL_TO_THE_NUCLEUS	25	0.270036	0.301698
2000	2047	scz	WP_PURINE_METABOLISM_AND_RELATED_DISORDERS	19	0.279824	0.301698
2001	1916	scz	SMID_BREAST_CANCER_RELAPSE_IN_PLEURA_DN	22	0.258309	0.302697
2002	2008	scz	WP_CHOLESTEROL_SYNTHESIS_DISORDERS	17	0.272477	0.302697
2003	2011	scz	REACTOME_SYNTHESIS_OF_IP2_IP_AND_INS_IN_THE_CYTOSOL	13	0.272673	0.302697
2004	2034	scz	NICK_RESPONSE_TO_PROC_TREATMENT_DN	22	0.277585	0.302697
2005	2081	scz	WP_DEVELOPMENT_AND_HETEROGENEITY_OF_THE_ILC_FAMILY	29	0.285329	0.302697
2006	1863	scz	REACTOME_SIGNALING_BY_ERBB4	56	0.247638	0.303696
2007	1867	scz	REACTOME_STIMULI_SENSING_CHANNELS	91	0.2488	0.303696
2008	1899	scz	IGARASHI_ATF4_TARGETS_DN	86	0.255647	0.303696
2009	1935	scz	NABA_ECM_GLYCOPROTEINS	169	0.261801	0.303696
2010	1979	scz	WP_5Q35_COPY_NUMBER_VARIATION	63	0.267376	0.303696
2011	2028	scz	KYNG_DNA_DAMAGE_DN	166	0.275449	0.303696
2012	2072	scz	REACTOME_CASPASE_MEDIATED_CLEAVAGE_OF_CYTOSKELETAL_PROTEINS	12	0.283771	0.303696
2013	2103	scz	KEGG_MEDICUS_REFERENCE_INTRINSIC_APOPTOTIC_PATHWAY	13	0.288742	0.303696
2014	1835	scz	WANG_RESPONSE_TO_GSK3_INHIBITOR_SB216763_UP	298	0.242816	0.304695
2015	2023	scz	WP_PATHWAYS_OF_NUCLEIC_ACID_METABOLISM_AND_INNATE_IMMUNE_SENSING	13	0.274508	0.304695
2016	2032	scz	WONG_PROTEASOME_GENE_MODULE	46	0.27743	0.304695
2017	2059	scz	VALK_AML_CLUSTER_6	32	0.281468	0.304695
2018	1900	scz	IVANOVA_HEMATOPOIESIS_STEM_CELL_LONG_TERM	192	0.25577	0.305694
2019	1919	scz	KEGG_OXIDATIVE_PHOSPHORYLATION	90	0.258555	0.305694
2020	2018	scz	PLASARI_TGFB1_SIGNALING_VIA_NFIC_1HR_DN	96	0.273766	0.305694
2021	2026	scz	REACTOME_G_PROTEIN_BETA_GAMMA_SIGNALLING	28	0.275281	0.305694
2022	2101	scz	KEGG_TERPENOID_BACKBONE_BIOSYNTHESIS	14	0.288646	0.305694
2023	2140	scz	REACTOME_ERKS_ARE_INACTIVATED	13	0.297088	0.305694
2024	1973	scz	KUMAR_AUTOPHAGY_NETWORK	59	0.266666	0.306693
2025	2041	scz	HOFFMANN_SMALL_PRE_BII_TO_IMMATURE_B_LYMPHOCYTE_DN	34	0.27828	0.306693
2026	2048	scz	KEGG_MEDICUS_REFERENCE_GF_RTK_RAS_PI3K_SIGNALING_PATHWAY	78	0.27995	0.306693
2027	1941	scz	KEGG_MEDICUS_REFERENCE_CA2_ENTRY_LIGAND_GATED_CA2_CHANNEL	11	0.262399	0.307692
2028	1944	scz	PUJANA_BREAST_CANCER_LIT_INT_NETWORK	92	0.262567	0.307692
2029	1952	scz	HOELZEL_NF1_TARGETS_DN	100	0.263564	0.307692
2030	2050	scz	KEGG_PROSTATE_CANCER	83	0.280313	0.307692
2031	1949	scz	REACTOME_TRANSPORT_OF_BILE_SALTS_AND_ORGANIC_ACIDS_METAL_IONS_AND_AMINE_COMPOUNDS	71	0.263193	0.308691
2032	1966	scz	REACTOME_TNF_SIGNALING	49	0.265774	0.308691
2033	2014	scz	ZHAN_MULTIPLE_MYELOMA_LB_UP	42	0.272861	0.308691
2034	2090	scz	ROSS_AML_OF_FAB_M7_TYPE	63	0.28755	0.308691
2035	2151	scz	KOBAYASHI_EGFR_SIGNALING_24HR_UP	84	0.298712	0.308691
2036	1848	scz	MEISSNER_NPC_HCP_WITH_H3K4ME3_AND_H3K27ME3	139	0.244622	0.30969
2037	1936	scz	HOLLEMAN_PREDNISOLONE_RESISTANCE_B_ALL_DN	11	0.262089	0.30969
2038	1954	scz	REACTOME_FORMATION_OF_WDR5_CONTAINING_HISTONE_MODIFYING_COMPLEXES	36	0.263642	0.30969
2039	2025	scz	REACTOME_RAF_INDEPENDENT_MAPK1_3_ACTIVATION	22	0.275262	0.30969
2040	2126	scz	WU_HBX_TARGETS_2_UP	20	0.294523	0.30969
2041	2136	scz	REACTOME_HCMV_LATE_EVENTS	52	0.296166	0.30969
2042	2031	scz	KOHN_EMT_MESENCHYMAL	14	0.277412	0.310689
2043	2086	scz	BIOCARTA_HSWI_SNF_PATHWAY	12	0.286576	0.310689
2044	2091	scz	WP_ANDROGEN_RECEPTOR_SIGNALING_PATHWAY	78	0.287552	0.310689
2045	2108	scz	REACTOME_RIBAVIRIN_ADME	10	0.28993	0.310689
2046	2027	scz	LEE_SP4_THYMOCYTE	15	0.275364	0.311688
2047	2082	scz	WP_TGF_BETA_RECEPTOR_SIGNALING_IN_SKELETAL_DYSPLASIAS	56	0.285406	0.311688
2048	2115	scz	YAO_TEMPORAL_RESPONSE_TO_PROGESTERONE_CLUSTER_4	15	0.291743	0.311688
2049	2195	scz	REACTOME_REGULATION_OF_BACH1_ACTIVITY	11	0.307629	0.311688
2050	2241	scz	REACTOME_RHOBTB1_GTPASE_CYCLE	22	0.315429	0.311688
2051	2124	scz	WP_MONOAMINE_TRANSPORT	29	0.294223	0.312687
2052	2153	scz	REACTOME_CHK1_CHK2_CDS1_MEDIATED_INACTIVATION_OF_CYCLIN_B_CDK1_COMPLEX	13	0.299129	0.312687
2053	2224	scz	REACTOME_PRC2_METHYLATES_HISTONES_AND_DNA	12	0.313319	0.312687
2054	1898	scz	WP_HEPATOCYTE_GROWTH_FACTOR_RECEPTOR_SIGNALING	33	0.255277	0.313686
2055	1945	scz	WOOD_EBV_EBNA1_TARGETS_UP	96	0.262656	0.313686
2056	2000	scz	PURBEY_TARGETS_OF_CTBP1_AND_SATB1_DN	143	0.27098	0.313686
2057	2001	scz	DORN_ADENOVIRUS_INFECTION_12HR_DN	30	0.271075	0.313686
2058	2033	scz	WP_CELL_MIGRATION_AND_INVASION_THROUGH_P75NTR	27	0.277472	0.313686
2059	2067	scz	FRASOR_RESPONSE_TO_SERM_OR_FULVESTRANT_UP	21	0.282355	0.313686
2060	2079	scz	REACTOME_FANCONI_ANEMIA_PATHWAY	33	0.284381	0.313686
2061	2165	scz	FOURNIER_ACINAR_DEVELOPMENT_LATE_UP	11	0.302177	0.313686
2062	2169	scz	DING_LUNG_CANCER_BY_MUTATION_RATE	20	0.302922	0.313686
2063	1930	scz	REACTOME_SIGNALING_BY_NUCLEAR_RECEPTORS	211	0.260875	0.314685
2064	2075	scz	REACTOME_REGULATION_OF_RUNX3_EXPRESSION_AND_ACTIVITY	49	0.284115	0.314685
2065	2099	scz	REACTOME_G_PROTEIN_MEDIATED_EVENTS	50	0.28841	0.314685
2066	2111	scz	KEGG_INSULIN_SIGNALING_PATHWAY	124	0.291029	0.314685
2067	2119	scz	WP_CANCER_IMMUNOTHERAPY_BY_PD_1_BLOCKADE	19	0.29263	0.314685
2068	2143	scz	REACTOME_FORMATION_OF_INCISION_COMPLEX_IN_GG_NER	40	0.297292	0.314685
2069	2168	scz	MODY_HIPPOCAMPUS_NEONATAL	29	0.302749	0.314685
2070	2187	scz	REACTOME_COMMON_PATHWAY_OF_FIBRIN_CLOT_FORMATION	18	0.306313	0.314685
2071	1716	scz	DANG_BOUND_BY_MYC	797	0.224321	0.315684
2072	1987	scz	MELLMAN_TUT1_TARGETS_UP	18	0.268704	0.315684
2073	2019	scz	GARY_CD5_TARGETS_DN	371	0.27394	0.315684
2074	2105	scz	KEGG_MEDICUS_VARIANT_MUTATION_INACTIVATED_VCP_TO_26S_PROTEASOME_MEDIATED_PROTEIN_DEGRADATION	37	0.288979	0.315684
2075	1896	scz	RICKMAN_TUMOR_DIFFERENTIATED_WELL_VS_POORLY_UP	206	0.254002	0.316683
2076	1920	scz	BIOCARTA_EGFR_SMRTE_PATHWAY	11	0.259253	0.316683
2077	2297	scz	KEGG_BLADDER_CANCER	39	0.325855	0.316683
2078	2040	scz	CREIGHTON_AKT1_SIGNALING_VIA_MTOR_DN	21	0.277816	0.317682
2079	2130	scz	REACTOME_GAMMA_CARBOXYLATION_HYPUSINYLATION_HYDROXYLATION_AND_ARYLSULFATASE_ACTIVATION	48	0.295252	0.317682
2080	2239	scz	MCMURRAY_TP53_HRAS_COOPERATION_RESPONSE_UP	25	0.315126	0.317682
2081	2065	scz	WP_17Q12_COPY_NUMBER_VARIATION_SYNDROME	7	0.282232	0.318681
2082	2107	scz	WP_3Q29_COPY_NUMBER_VARIATION_SYNDROME	40	0.289367	0.318681
2083	2121	scz	BIOCARTA_BTG2_PATHWAY	11	0.293126	0.318681
2084	2127	scz	REACTOME_TP53_REGULATES_METABOLIC_GENES	77	0.294644	0.318681
2085	2186	scz	REACTOME_HSF1_DEPENDENT_TRANSACTIVATION	34	0.306243	0.318681
2086	2228	scz	REACTOME_DARPP_32_EVENTS	24	0.313626	0.318681
2087	2043	scz	REACTOME_ECM_PROTEOGLYCANS	64	0.2787	0.31968
2088	2179	scz	WP_ETHER_LIPID_BIOSYNTHESIS	19	0.305209	0.31968
2089	1872	scz	LEE_LIVER_CANCER_SURVIVAL_UP	159	0.249663	0.320679
2090	1892	scz	WONG_EMBRYONIC_STEM_CELL_CORE	285	0.253179	0.320679
2091	2085	scz	REACTOME_RHOD_GTPASE_CYCLE	47	0.286165	0.320679
2092	2096	scz	RAY_TARGETS_OF_P210_BCR_ABL_FUSION_UP	12	0.288221	0.320679
2093	2145	scz	HEIDENBLAD_AMPLICON_12P11_12_DN	20	0.297553	0.320679
2094	2162	scz	LAU_APOPTOSIS_CDKN2A_UP	53	0.30147	0.320679
2095	1948	scz	BREDEMEYER_RAG_SIGNALING_VIA_ATM_NOT_VIA_NFKB_DN	36	0.263022	0.321678
2096	2020	scz	REACTOME_OPIOID_SIGNALLING	85	0.27395	0.321678
2097	2058	scz	ELVIDGE_HYPOXIA_DN	133	0.281458	0.321678
2098	2100	scz	KEGG_TASTE_TRANSDUCTION	33	0.288567	0.321678
2099	2167	scz	KIM_GERMINAL_CENTER_T_HELPER_DN	12	0.302744	0.321678
2100	2170	scz	WAMUNYOKOLI_OVARIAN_CANCER_GRADES_1_2_DN	64	0.303147	0.321678
2101	2273	scz	WP_STRIATED_MUSCLE_CONTRACTION_PATHWAY	33	0.321717	0.321678
2102	1984	scz	OISHI_CHOLANGIOMA_STEM_CELL_LIKE_DN	235	0.268317	0.322677
2103	2076	scz	DAVICIONI_PAX_FOXO1_SIGNATURE_IN_ARMS_UP	52	0.28421	0.322677
2104	2094	scz	KIM_GLIS2_TARGETS_UP	73	0.287823	0.322677
2105	1990	scz	SASSON_RESPONSE_TO_GONADOTROPHINS_DN	82	0.269361	0.323676
2106	2024	scz	WP_RAS_SIGNALING	161	0.274737	0.323676
2107	2053	scz	BURTON_ADIPOGENESIS_8	68	0.280636	0.323676
2108	2066	scz	REACTOME_ANTI_INFLAMMATORY_RESPONSE_FAVOURING_LEISHMANIA_PARASITE_INFECTION	72	0.28232	0.323676
2109	2114	scz	REACTOME_CELL_JUNCTION_ORGANIZATION	97	0.291735	0.323676
2110	2171	scz	WP_PHOSPHOINOSITIDES_METABOLISM	42	0.303755	0.323676
2111	2193	scz	KEGG_MEDICUS_REFERENCE_PINK_PARKIN_MEDIATED_AUTOPHAGOSOME_FORMATION	15	0.307284	0.323676
2112	2207	scz	KEGG_MEDICUS_REFERENCE_KISS1_KISS1R_PLCB_PKC_SIGNALING_PATHWAY	11	0.310562	0.323676
2113	1815	scz	KRIGE_RESPONSE_TO_TOSEDOSTAT_24HR_UP	586	0.239568	0.324675
2114	1879	scz	WANG_LMO4_TARGETS_DN	302	0.250367	0.324675
2115	1967	scz	SERVITJA_ISLET_HNF1A_TARGETS_UP	153	0.2658	0.324675
2116	2128	scz	BARRIER_CANCER_RELAPSE_NORMAL_SAMPLE_DN	28	0.295163	0.324675
2117	2150	scz	WP_NEOVASCULARISATION_PROCESSES	37	0.298456	0.324675
2118	2159	scz	REACTOME_ACTIVATION_OF_MATRIX_METALLOPROTEINASES	25	0.300594	0.324675
2119	2163	scz	YAO_TEMPORAL_RESPONSE_TO_PROGESTERONE_CLUSTER_14	126	0.301669	0.324675
2120	2234	scz	REACTOME_SYNTHESIS_OF_GLYCOSYLPHOSPHATIDYLINOSITOL_GPI	17	0.314287	0.324675
2121	2249	scz	REACTOME_CARDIOGENESIS	25	0.316395	0.324675
2122	1829	scz	REACTOME_METABOLISM_OF_RNA	585	0.241449	0.325674
2123	1882	scz	KINSEY_TARGETS_OF_EWSR1_FLII_FUSION_DN	289	0.251119	0.325674
2124	2158	scz	WP_PHOTODYNAMIC_THERAPY_INDUCED_UNFOLDED_PROTEIN_RESPONSE	25	0.30055	0.325674
2125	2166	scz	NIKOLSKY_BREAST_CANCER_12Q24_AMPLICON	2	0.302181	0.325674
2126	2209	scz	KEGG_MEDICUS_REFERENCE_ELECTRON_TRANSFER_IN_COMPLEX_IV	15	0.310696	0.325674
2127	2314	scz	YAGUE_PRETUMOR_DRUG_RESISTANCE_DN	12	0.329187	0.325674
2128	2054	scz	REACTOME_FACTORS_INVOLVED_IN_MEGAKARYOCYTE_DEVELOPMENT_AND_PLATELET_PRODUCTION	125	0.280651	0.326673
2129	2078	scz	REACTOME_RHO_GTPASES_ACTIVATE_PKNS	32	0.284333	0.326673
2130	2097	scz	WP_GASTRIN_SIGNALING_PATHWAY	108	0.288331	0.326673
2131	2147	scz	PARK_HSC_MARKERS	40	0.297732	0.326673
2132	2196	scz	SANDERSON_PPARA_TARGETS	15	0.307773	0.326673
2133	2231	scz	PID_HIF1A_PATHWAY	15	0.313823	0.326673
2134	1965	scz	DAZARD_RESPONSE_TO_UV_NHEK_UP	187	0.2657	0.327672
2135	2135	scz	LEE_TARGETS_OF_PTCH1_AND_SUFU_UP	51	0.296154	0.327672
2136	2142	scz	REACTOME_KINESINS	54	0.297276	0.327672
2137	2188	scz	LEE_AGING_CEREBELLUM_DN	64	0.306336	0.327672
2138	2253	scz	HASLINGER_B_CLL_WITH_6Q21_DELETION	11	0.317262	0.327672
2139	2118	scz	BANDRES_RESPONSE_TO_CARMUSTIN_WITHOUT_MGMT_48HR_DN	28	0.292602	0.328671
2140	2183	scz	KEGG_GLYCOSYLPHOSPHATIDYLINOSITOL_GPI_ANCHOR_BIOSYNTHESIS	24	0.305863	0.328671
2141	2194	scz	ZHANG_ANTIVIRAL_RESPONSE_TO_RIBAVIRIN_UP	24	0.307358	0.328671
2142	2230	scz	REACTOME_DEFECTIVE_EXT2_CAUSES_EXOSTOSES_2	12	0.313715	0.328671
2143	2260	scz	PID_NFKAPPAB_ATYPICAL_PATHWAY	16	0.318461	0.328671
2144	2269	scz	REACTOME_SEMA4D_INDUCED_CELL_MIGRATION_AND_GROWTH_CONE_COLLAPSE	20	0.320693	0.328671
2145	2293	scz	REACTOME_TP53_REGULATES_TRANSCRIPTION_OF_SEVERAL_ADDITIONAL_CELL_DEATH_GENES_WHOSE_SPECIFIC_ROLES_IN_P53_DEPENDENT_APOPTOSIS_REMAIN_UNCERTAIN	13	0.323805	0.328671
2146	2388	scz	WEST_ADRENOCORTICAL_TUMOR_MARKERS_UP	22	0.346482	0.328671
2147	2080	scz	MCCLUNG_CREB1_TARGETS_DN	53	0.285161	0.32967
2148	2092	scz	REACTOME_POST_TRANSLATIONAL_MODIFICATION_SYNTHESIS_OF_GPI_ANCHORED_PROTEINS	75	0.287578	0.32967
2149	2095	scz	REACTOME_SENESCENCE_ASSOCIATED_SECRETORY_PHENOTYPE_SASP	49	0.288148	0.32967
2150	2176	scz	GAZIN_EPIGENETIC_SILENCING_BY_KRAS	25	0.304668	0.32967
2151	2305	scz	WP_RALA_DOWNSTREAM_REGULATED_GENES	12	0.327629	0.32967
2152	2338	scz	WP_GLYCOSYLATION_AND_RELATED_CONGENITAL_DEFECTS	22	0.336956	0.32967
2153	1799	scz	PEREZ_TP53_TARGETS	884	0.236999	0.330669
2154	2141	scz	REACTOME_ASSEMBLY_AND_CELL_SURFACE_PRESENTATION_OF_NMDA_RECEPTORS	34	0.297177	0.330669
2155	2190	scz	REACTOME_GAP_JUNCTION_DEGRADATION	12	0.307048	0.330669
2156	2212	scz	BILANGES_RAPAMYCIN_SENSITIVE_VIA_TSC1_AND_TSC2	59	0.310794	0.330669
2157	2288	scz	WP_IRON_METABOLISM_IN_PLACENTA	11	0.323443	0.330669
2158	2295	scz	WP_TLR4_SIGNALING_AND_TOLERANCE	25	0.324676	0.330669
2159	1983	scz	CHICAS_RB1_TARGETS_GROWING	214	0.26825	0.331668
2160	2098	scz	BERTUCCI_INVASIVE_CARCINOMA_DUCTAL_VS_LOBULAR_UP	19	0.288407	0.331668
2161	2155	scz	STARK_HYPPOCAMPUS_22Q11_DELETION_UP	46	0.299901	0.331668
2162	2157	scz	SCHEIDEREIT_IKK_INTERACTING_PROTEINS	52	0.300391	0.331668
2163	2204	scz	VANTVEER_BREAST_CANCER_BRCA1_DN	36	0.309914	0.331668
2164	2120	scz	RIZ_ERYTHROID_DIFFERENTIATION_12HR	34	0.292707	0.332667
2165	2242	scz	WP_10Q11_21Q11_23_COPY_NUMBER_VARIATION_SYNDROME	43	0.315441	0.333666
2166	2266	scz	REACTOME_SIGNALING_BY_EGFR_IN_CANCER	23	0.320034	0.333666
2167	2087	scz	WP_AUTOPHAGY	28	0.286942	0.334665
2168	2160	scz	WANG_RESPONSE_TO_BEXAROTENE_DN	28	0.30068	0.334665
2169	2177	scz	WP_NANOMATERIAL_INDUCED_APOPTOSIS	18	0.305015	0.334665
2170	2324	scz	TUOMISTO_TUMOR_SUPPRESSION_BY_COL13A1_UP	17	0.332537	0.334665
2171	2070	scz	WP_CHOLESTEROL_METABOLISM_WITH_BLOCH_AND_KANDUTSCH_RUSSELL_PATHWAYS	43	0.282747	0.335664
2172	2112	scz	WP_GPR143_IN_MELANOCYTES_AND_RETINAL_PIGMENT_EPITHELIUM_CELLS	29	0.291271	0.335664
2173	2197	scz	REACTOME_SIGNALING_BY_NOTCH3	48	0.308589	0.335664
2174	2294	scz	WP_GROWTH_FACTORS_AND_HORMONES_IN_BETA_CELL_PROLIFERATION	26	0.324432	0.335664
2175	2138	scz	JAZAG_TGFB1_SIGNALING_VIA_SMAD4_DN	55	0.29662	0.336663
2176	2200	scz	PID_MET_PATHWAY	77	0.309565	0.336663
2177	2375	scz	STEINER_ERYTHROCYTE_MEMBRANE_GENES	14	0.343951	0.336663
2178	2010	scz	WP_BREAST_CANCER_PATHWAY	142	0.272639	0.337662
2179	2184	scz	KEGG_MEDICUS_REFERENCE_AUTOPHAGY_VESICLE_NUCLEATION_ELONGATION_MATURATION_SEQUESTOSOME_1_LIKE_RECEPTOR	14	0.305973	0.337662
2180	2216	scz	REACTOME_G1_S_DNA_DAMAGE_CHECKPOINTS	60	0.311056	0.337662
2181	2280	scz	KEGG_MEDICUS_PATHOGEN_ESCHERICHIA_EAE_TIR_TCCP_TO_ACTIN_SIGNALING_PATHWAY	13	0.322417	0.337662
2182	2287	scz	BIOCARTA_FIBRINOLYSIS_PATHWAY	10	0.323052	0.337662
2183	2175	scz	REACTOME_INTERLEUKIN_1_FAMILY_SIGNALING	124	0.304298	0.338661
2184	2257	scz	NAKAJIMA_MAST_CELL	36	0.317816	0.338661
2185	2299	scz	LEIN_ASTROCYTE_MARKERS	40	0.325963	0.338661
2186	2300	scz	KEGG_MEDICUS_REFERENCE_EGF_EGFR_RAS_RALGDS_SIGNALING_PATHWAY	11	0.326663	0.338661
2187	2134	scz	PID_LKB1_PATHWAY	46	0.296129	0.33966
2188	2210	scz	REACTOME_INSULIN_RECEPTOR_SIGNALLING_CASCADE	48	0.310732	0.33966
2189	2219	scz	REACTOME_RHO_GTPASES_ACTIVATE_CIT	19	0.311771	0.33966
2190	2296	scz	REACTOME_EPHB_MEDIATED_FORWARD_SIGNALING	40	0.325653	0.33966
2191	2301	scz	WP_MAMMARY_GLAND_DEVELOPMENT_PATHWAY_PUBERTY_STAGE_2_OF_4	12	0.32696	0.33966
2192	2381	scz	KEGG_MEDICUS_PATHOGEN_SHIGELLA_IPAC_TO_ACTIN_SIGNALING_PATHWAY	12	0.345347	0.33966
2193	2131	scz	REACTOME_TOLL_LIKE_RECEPTOR_TLR1_TLR2_CASCADE	101	0.29574	0.340659
2194	2146	scz	RAMALHO_STEMNESS_DN	65	0.297701	0.340659
2195	2156	scz	REACTOME_SARS_COV_2_ACTIVATES_MODULATES_INNATE_AND_ADAPTIVE_IMMUNE_RESPONSES	96	0.299992	0.340659
2196	2302	scz	YANG_BREAST_CANCER_ESR1_LASER_DN	42	0.32722	0.340659
2197	2312	scz	WP_BIOSYNTHESIS_AND_REGENERATION_OF_TETRAHYDROBIOPTERIN_AND_CATABOLISM_OF_PHENYLALANINE	12	0.328788	0.340659
2198	2337	scz	PID_IL2_1PATHWAY	52	0.336937	0.340659
2199	1883	scz	SENESE_HDAC3_TARGETS_DN	433	0.251419	0.341658
2200	2256	scz	KEGG_SULFUR_METABOLISM	12	0.317804	0.341658
2201	2384	scz	SESTO_RESPONSE_TO_UV_C2	50	0.345752	0.341658
2202	2084	scz	BENITEZ_GBM_PROTEASOME_INHIBITION_RESPONSE	45	0.286033	0.342657
2203	2109	scz	CARRILLOREIXACH_HEPATOBLASTOMA_VS_NORMAL_HYPOMETHYLATED_AND_UP	156	0.290173	0.342657
2204	2110	scz	REACTOME_SUMOYLATION_OF_CHROMATIN_ORGANIZATION_PROTEINS	51	0.290233	0.342657
2205	2133	scz	LUND_SILENCED_BY_METHYLATION	14	0.296015	0.342657
2206	2189	scz	PID_HDAC_CLASSI_PATHWAY	60	0.307019	0.342657
2207	2255	scz	PID_ECADHERIN_STABILIZATION_PATHWAY	39	0.317455	0.342657
2208	2262	scz	BOYAULT_LIVER_CANCER_SUBCLASS_G123_UP	42	0.319129	0.342657
2209	2313	scz	WP_FOLLICLE_STIMULATING_HORMONE_FSH_SIGNALING_PATHWAY	23	0.329171	0.342657
2210	2325	scz	AMIT_EGF_RESPONSE_40_MCF10A	16	0.333088	0.342657
2211	2077	scz	REACTOME_TAK1_DEPENDENT_IKK_AND_NF_KAPPA_B_ACTIVATION	40	0.284325	0.343656
2212	2161	scz	BARRIER_CANCER_RELAPSE_TUMOR_SAMPLE_UP	12	0.301187	0.343656
2213	2282	scz	BIOCARTA_CERAMIDE_PATHWAY	20	0.322642	0.343656
2214	2139	scz	NABA_CORE_MATRISOME	223	0.296793	0.344655
2215	2213	scz	PID_INSULIN_PATHWAY	44	0.310813	0.344655
2216	1962	scz	SPIELMAN_LYMPHOBLAST_EUROPEAN_VS_ASIAN_DN	509	0.265336	0.345654
2217	2106	scz	DELACROIX_RAR_BOUND_ES	361	0.289201	0.345654
2218	2132	scz	LIU_OVARIAN_CANCER_TUMORS_AND_XENOGRAFTS_XDGS_UP	75	0.295747	0.345654
2219	2217	scz	GARGALOVIC_RESPONSE_TO_OXIDIZED_PHOSPHOLIPIDS_BLUE_UP	122	0.311512	0.345654
2220	2250	scz	BARIS_THYROID_CANCER_DN	50	0.316598	0.345654
2221	2367	scz	DORSAM_HOXA9_TARGETS_DN	30	0.342363	0.345654
2222	1975	scz	REACTOME_MITOTIC_G2_G2_M_PHASES	170	0.267096	0.346653
2223	2061	scz	WP_IL_24_SIGNALING_PATHWAY	206	0.28174	0.346653
2224	2093	scz	BROWNE_HCMV_INFECTION_30MIN_DN	126	0.287677	0.346653
2225	2137	scz	REACTOME_ONCOGENE_INDUCED_SENESCENCE	30	0.296426	0.346653
2226	2148	scz	SNIJDERS_AMPLIFIED_IN_HEAD_AND_NECK_TUMORS	34	0.297901	0.346653
2227	2222	scz	MARZEC_IL2_SIGNALING_UP	103	0.313032	0.346653
2228	2243	scz	NUNODA_RESPONSE_TO_DASATINIB_IMATINIB_UP	29	0.315724	0.346653
2229	2277	scz	SATO_SILENCED_EPIGENETICALLY_IN_PANCREATIC_CANCER	38	0.321962	0.347652
2230	2328	scz	BIOCARTA_LONGEVITY_PATHWAY	15	0.33407	0.347652
2231	2334	scz	VANHARANTA_UTERINE_FIBROID_WITH_7Q_DELETION_UP	59	0.336721	0.347652
2232	2089	scz	KAYO_CALORIE_RESTRICTION_MUSCLE_UP	89	0.287242	0.348651
2233	2104	scz	WANG_MLL_TARGETS	256	0.288793	0.348651
2234	2149	scz	ZHONG_SECRETOME_OF_LUNG_CANCER_AND_FIBROBLAST	116	0.298179	0.348651
2235	2185	scz	KLEIN_PRIMARY_EFFUSION_LYMPHOMA_DN	49	0.306152	0.348651
2236	2229	scz	KEGG_GLYCOSAMINOGLYCAN_BIOSYNTHESIS_HEPARAN_SULFATE	25	0.313647	0.348651
2237	2247	scz	NATSUME_RESPONSE_TO_INTERFERON_BETA_UP	67	0.316281	0.348651
2238	2265	scz	WP_OVERVIEW_OF_NANOPARTICLE_EFFECTS	18	0.319559	0.348651
2239	2320	scz	WORSCHECH_TUMOR_EVASION_AND_TOLEROGENICITY_DN	13	0.331269	0.348651
2240	2214	scz	PID_MYC_REPRESS_PATHWAY	61	0.310942	0.34965
2241	2237	scz	REACTOME_GABA_B_RECEPTOR_ACTIVATION	40	0.314521	0.34965
2242	2281	scz	HOSHIDA_LIVER_CANCER_LATE_RECURRENCE_DN	63	0.322529	0.34965
2243	2290	scz	REACTOME_THE_ROLE_OF_GTSE1_IN_G2_M_PROGRESSION_AFTER_G2_CHECKPOINT	66	0.323619	0.34965
2244	2074	scz	LY_AGING_OLD_DN	50	0.283958	0.350649
2245	2238	scz	WP_FIBRIN_COMPLEMENT_RECEPTOR_3_SIGNALING_PATHWAY	38	0.315115	0.350649
2246	2315	scz	VANDESLUIS_COMMD1_TARGETS_GROUP_4_UP	15	0.329674	0.350649
2247	2052	scz	PURBEY_TARGETS_OF_CTBP1_NOT_SATB1_UP	260	0.280595	0.351648
2248	2154	scz	YAO_TEMPORAL_RESPONSE_TO_PROGESTERONE_CLUSTER_17	163	0.299345	0.351648
2249	2178	scz	HOOI_ST7_TARGETS_UP	78	0.305179	0.351648
2250	2274	scz	REACTOME_CA2_PATHWAY	59	0.321759	0.351648
2251	2411	scz	CHOW_RASSF1_TARGETS_UP	22	0.351285	0.351648
2252	2172	scz	BLANCO_MELO_INFLUENZA_A_INFECTION_A594_CELLS_DN	97	0.304013	0.352647
2253	2205	scz	REACTOME_POTENTIAL_THERAPEUTICS_FOR_SARS	84	0.310263	0.352647
2254	2244	scz	RIZ_ERYTHROID_DIFFERENTIATION_HEMGN	26	0.315774	0.352647
2255	2397	scz	BANDRES_RESPONSE_TO_CARMUSTIN_WITHOUT_MGMT_48HR_UP	18	0.348791	0.352647
2256	2004	scz	GOBERT_OLIGODENDROCYTE_DIFFERENTIATION_UP	470	0.271534	0.353646
2257	2208	scz	HEIDENBLAD_AMPLIFIED_IN_PANCREATIC_CANCER	34	0.310667	0.353646
2258	2233	scz	WP_UROTENSIN_II_MEDIATED_SIGNALING_PATHWAY	67	0.31419	0.353646
2259	2272	scz	WP_COMPLEMENT_AND_COAGULATION_CASCADES	48	0.321701	0.353646
2260	2327	scz	KEGG_MEDICUS_REFERENCE_COHESIN_DISSOCIATION_IN_PROPHASE	14	0.333772	0.353646
2261	2392	scz	VALK_AML_CLUSTER_7	24	0.347571	0.353646
2262	2083	scz	FEVR_CTNNB1_TARGETS_UP	569	0.28541	0.354645
2263	2215	scz	WILSON_PROTEASES_AT_TUMOR_BONE_INTERFACE_UP	19	0.310985	0.354645
2264	2251	scz	ZHANG_ANTIVIRAL_RESPONSE_TO_RIBAVIRIN_DN	42	0.316686	0.354645
2265	2278	scz	REACTOME_GAB1_SIGNALOSOME	15	0.322132	0.354645
2266	2318	scz	WP_NRP1_TRIGGERED_SIGNALING_PATHWAYS_IN_PANCREATIC_CANCER	51	0.330707	0.354645
2267	2218	scz	WP_NEURODEGENERATION_WITH_BRAIN_IRON_ACCUMULATION_NBIA_SUBTYPES_PATHWAY	40	0.311688	0.355644
2268	2232	scz	REACTOME_ORGANELLE_BIOGENESIS_AND_MAINTENANCE	232	0.314179	0.356643
2269	2311	scz	CHIANG_LIVER_CANCER_SUBCLASS_INTERFERON_DN	46	0.328736	0.356643
2270	2329	scz	REACTOME_E3_UBIQUITIN_LIGASES_UBIQUITINATE_TARGET_PROTEINS	40	0.334323	0.356643
2271	2365	scz	VECCHI_GASTRIC_CANCER_ADVANCED_VS_EARLY_UP	152	0.342034	0.356643
2272	2391	scz	SALVADOR_MARTIN_PEDIATRIC_TBD_ANTI_TNF_THERAPY_NONRESPONDER_POST_TREATMENT_UP	19	0.347538	0.356643
2273	2267	scz	AZARE_STAT3_TARGETS	23	0.3205	0.357642
2274	2382	scz	YIH_RESPONSE_TO_ARSENITE_C4	15	0.345685	0.357642
2275	2316	scz	REACTOME_DOWNSTREAM_SIGNALING_OF_ACTIVATED_FGFR1	29	0.329798	0.358641
2276	2359	scz	FLECHNER_PBL_KIDNEY_TRANSPLANT_OK_VS_DONOR_DN	38	0.341122	0.358641
2277	2366	scz	KEGG_VEGF_SIGNALING_PATHWAY	65	0.34223	0.358641
2278	2123	scz	REACTOME_NUCLEOTIDE_EXCISION_REPAIR	105	0.293986	0.35964
2279	2191	scz	REACTOME_MITOCHONDRIAL_PROTEIN_IMPORT	52	0.307057	0.35964
2280	2235	scz	MA_MYELOID_DIFFERENTIATION_UP	37	0.314455	0.35964
2281	2330	scz	XU_GH1_EXOGENOUS_TARGETS_DN	88	0.334343	0.35964
2282	2344	scz	LI_CYTIDINE_ANALOG_PATHWAY	17	0.338561	0.35964
2283	2370	scz	REACTOME_WNT_LIGAND_BIOGENESIS_AND_TRAFFICKING	21	0.342732	0.35964
2284	2401	scz	MOOTHA_GLYCOGEN_METABOLISM	18	0.34946	0.35964
2285	2122	scz	HELLER_HDAC_TARGETS_SILENCED_BY_METHYLATION_UP	349	0.293887	0.360639
2286	2173	scz	JAERVINEN_AMPLIFIED_IN_LARYNGEAL_CANCER	34	0.304249	0.360639
2287	2203	scz	ACOSTA_PROLIFERATION_INDEPENDENT_MYC_TARGETS_DN	99	0.309892	0.360639
2288	2298	scz	KARLSSON_TGFB1_TARGETS_UP	110	0.325915	0.360639
2289	2304	scz	WP_SARS_CORONAVIRUS_AND_INNATE_IMMUNITY	15	0.327573	0.360639
2290	2309	scz	KEGG_MEDICUS_REFERENCE_TLR2_4_MAPK_SIGNALING_PATHWAY	23	0.328603	0.360639
2291	2342	scz	REACTOME_TP53_REGULATES_TRANSCRIPTION_OF_CELL_CYCLE_GENES	47	0.338536	0.360639
2292	2271	scz	KEGG_O_GLYCAN_BIOSYNTHESIS	27	0.321627	0.361638
2293	2310	scz	ROSS_AML_WITH_PML_RARA_FUSION	69	0.328735	0.361638
2294	2335	scz	REACTOME_REVERSIBLE_HYDRATION_OF_CARBON_DIOXIDE	8	0.336872	0.361638
2295	2356	scz	BIOCARTA_RHO_PATHWAY	18	0.340848	0.361638
2296	2199	scz	REACTOME_SIGNALING_BY_NOTCH1	69	0.30931	0.362637
2297	2286	scz	PID_PDGFRA_PATHWAY	21	0.322796	0.362637
2298	2322	scz	REACTOME_TP53_REGULATES_TRANSCRIPTION_OF_GENES_INVOLVED_IN_CYTOCHROME_C_RELEASE	19	0.331771	0.362637
2299	2351	scz	REACTOME_SHC_MEDIATED_CASCADE_FGFR1	19	0.340163	0.362637
2300	2471	scz	NAGY_TFTC_COMPONENTS_HUMAN	17	0.367045	0.362637
2301	2152	scz	REACTOME_ANCHORING_OF_THE_BASAL_BODY_TO_THE_PLASMA_MEMBRANE	87	0.299024	0.363636
2302	2263	scz	WP_PANCREATIC_ADENOCARCINOMA_PATHWAY	82	0.319321	0.363636
2303	2319	scz	REACTOME_IRON_UPTAKE_AND_TRANSPORT	56	0.331195	0.363636
2304	2363	scz	WP_STATIN_INHIBITION_OF_CHOLESTEROL_PRODUCTION	23	0.341655	0.363636
2305	2240	scz	LEE_METASTASIS_AND_ALTERNATIVE_SPLICING_DN	41	0.315363	0.364635
2306	2340	scz	PID_ALK2_PATHWAY	11	0.337998	0.364635
2307	2415	scz	GAUSSMANN_MLL_AF4_FUSION_TARGETS_D_UP	36	0.352633	0.364635
2308	2419	scz	PID_CD40_PATHWAY	28	0.353162	0.364635
2309	2113	scz	ZHOU_INFLAMMATORY_RESPONSE_FIMA_DN	230	0.291529	0.365634
2310	2223	scz	KIM_MYC_AMPLIFICATION_TARGETS_DN	85	0.313103	0.365634
2311	2358	scz	BIOCARTA_NFKB_PATHWAY	19	0.341059	0.365634
2312	2376	scz	MYLLYKANGAS_AMPLIFICATION_HOT_SPOT_23	17	0.344148	0.365634
2313	2390	scz	WP_TYPE_I_INTERFERON_INDUCTION_AND_SIGNALING_DURING_SARS_COV_2_INFECTION	24	0.347454	0.365634
2314	2129	scz	MIKKELSEN_MEF_HCP_WITH_H3_UNMETHYLATED	169	0.295237	0.366633
2315	2254	scz	DUAN_PRDM5_TARGETS	64	0.317357	0.366633
2316	2289	scz	REACTOME_PURINE_SALVAGE	12	0.32358	0.366633
2317	2341	scz	BIOCARTA_GRANULOCYTES_PATHWAY	12	0.338007	0.366633
2318	2361	scz	REACTOME_MISCELLANEOUS_SUBSTRATES	10	0.341539	0.366633
2319	2399	scz	BIOCARTA_TH1TH2_PATHWAY	18	0.349027	0.366633
2320	2464	scz	WP_16P11_2_DISTAL_DELETION_SYNDROME	23	0.364081	0.366633
2321	2252	scz	KEGG_FC_EPSILON_RI_SIGNALING_PATHWAY	66	0.316915	0.367632
2322	2276	scz	WP_TGF_BETA_SIGNALING_PATHWAY	123	0.321815	0.367632
2323	2526	scz	GRANDVAUX_IRF3_TARGETS_DN	18	0.376267	0.367632
2324	2180	scz	SENESE_HDAC1_AND_HDAC2_TARGETS_DN	197	0.305272	0.368631
2325	2354	scz	LUI_THYROID_CANCER_CLUSTER_5	15	0.34067	0.368631
2326	2405	scz	WP_IL_19_SIGNALING_PATHWAY_MAP	28	0.350013	0.368631
2327	2407	scz	STREICHER_LSM1_TARGETS_UP	39	0.350454	0.368631
2328	2467	scz	REACTOME_SUMOYLATION_OF_DNA_METHYLATION_PROTEINS	14	0.36542	0.368631
2329	2246	scz	PID_MTOR_4PATHWAY	67	0.316136	0.36963
2330	2307	scz	WP_COMPLEMENT_ACTIVATION	14	0.32803	0.36963
2331	2413	scz	GRADE_COLON_VS_RECTAL_CANCER_DN	48	0.352271	0.36963
2332	2182	scz	BHAT_ESR1_TARGETS_NOT_VIA_AKT1_DN	80	0.3055	0.370629
2333	2317	scz	KEGG_NATURAL_KILLER_CELL_MEDIATED_CYTOTOXICITY	88	0.330352	0.370629
2334	2374	scz	BLANCO_MELO_INFLUENZA_A_INFECTION_A594_CELLS_UP	36	0.343659	0.370629
2335	2206	scz	WP_NO_CGMP_PKG_MEDIATED_NEUROPROTECTION	40	0.310314	0.371628
2336	2323	scz	WP_MODULATORS_OF_TCR_SIGNALING_AND_T_CELL_ACTIVATION	54	0.331904	0.371628
2337	2424	scz	PARK_APL_PATHOGENESIS_DN	42	0.35416	0.371628
2338	2088	scz	ENK_UV_RESPONSE_EPIDERMIS_DN	453	0.286957	0.372627
2339	2174	scz	LOCKWOOD_AMPLIFIED_IN_LUNG_CANCER	122	0.304276	0.372627
2340	2284	scz	ROYLANCE_BREAST_CANCER_16Q_COPY_NUMBER_DN	9	0.322677	0.372627
2341	2303	scz	SMITH_TERT_TARGETS_UP	130	0.32726	0.372627
2342	2385	scz	REACTOME_TANDEM_PORE_DOMAIN_POTASSIUM_CHANNELS	11	0.345873	0.372627
2343	2236	scz	GAL_LEUKEMIC_STEM_CELL_UP	112	0.314484	0.373626
2344	2245	scz	REACTOME_SARS_COV_1_INFECTION	131	0.316011	0.373626
2345	2364	scz	LINDGREN_BLADDER_CANCER_WITH_LOH_IN_CHR9Q	82	0.341795	0.373626
2346	2406	scz	WP_RANKL_RANK_SIGNALING_PATHWAY	48	0.350303	0.373626
2347	2418	scz	MORI_PLASMA_CELL_UP	47	0.353087	0.373626
2348	2443	scz	KEGG_MEDICUS_REFERENCE_FGF_FGFR_PI3K_SIGNALING_PATHWAY	27	0.358466	0.373626
2349	2445	scz	BERENJENO_ROCK_SIGNALING_NOT_VIA_RHOA_UP	29	0.358691	0.373626
2350	2509	scz	REACTOME_REGULATION_OF_GENE_EXPRESSION_BY_HYPOXIA_INDUCIBLE_FACTOR	11	0.374037	0.373626
2351	2402	scz	PID_KIT_PATHWAY	51	0.349547	0.374625
2352	2339	scz	BIOCARTA_MPR_PATHWAY	21	0.33789	0.375624
2353	2349	scz	PID_SHP2_PATHWAY	55	0.339474	0.375624
2354	2362	scz	JEON_SMAD6_TARGETS_DN	19	0.341648	0.375624
2355	2386	scz	MACLACHLAN_BRCA1_TARGETS_DN	15	0.34602	0.375624
2356	2389	scz	RASHI_RESPONSE_TO_IONIZING_RADIATION_3	44	0.347351	0.375624
2357	2400	scz	BIOCARTA_CARM1_PATHWAY	12	0.349292	0.375624
2358	2417	scz	WP_MONOAMINE_GPCRS	32	0.352938	0.375624
2359	2226	scz	WANG_RESPONSE_TO_GSK3_INHIBITOR_SB216763_DN	296	0.313431	0.376623
2360	2292	scz	IWANAGA_CARCINOGENESIS_BY_KRAS_UP	155	0.323777	0.376623
2361	2353	scz	ZHAN_MULTIPLE_MYELOMA_CD1_AND_CD2_DN	48	0.340648	0.376623
2362	2422	scz	RASHI_RESPONSE_TO_IONIZING_RADIATION_6	70	0.353316	0.377622
2363	2068	scz	MANNE_COVID19_NONICU_VS_HEALTHY_DONOR_PLATELETS_DN	168	0.282545	0.378621
2364	2225	scz	YAMAZAKI_TCEB3_TARGETS_UP	151	0.313324	0.378621
2365	2261	scz	GABRIELY_MIR21_TARGETS	253	0.318648	0.378621
2366	2308	scz	WP_NRF2_PATHWAY	114	0.328591	0.378621
2367	2369	scz	PID_IL8_CXCR1_PATHWAY	26	0.342664	0.378621
2368	2201	scz	TONKS_TARGETS_OF_RUNX1_RUNX1T1_FUSION_ERYTHROCYTE_UP	139	0.309655	0.37962
2369	2258	scz	CAMPS_COLON_CANCER_COPY_NUMBER_UP	47	0.317998	0.37962
2370	2332	scz	KEGG_GLYCINE_SERINE_AND_THREONINE_METABOLISM	25	0.334623	0.37962
2371	2357	scz	KEGG_MELANOMA	63	0.341021	0.37962
2372	2410	scz	WP_SLEEP_REGULATION	36	0.35086	0.37962
2373	2490	scz	GENTILE_UV_RESPONSE_CLUSTER_D8	37	0.37034	0.37962
2374	2541	scz	WP_EPO_RECEPTOR_SIGNALING	24	0.379885	0.37962
2375	2211	scz	WP_MEASLES_VIRUS_INFECTION	99	0.31076	0.380619
2376	2348	scz	WP_IL_5_SIGNALING_PATHWAY	32	0.339153	0.380619
2377	2408	scz	KEGG_MEDICUS_REFERENCE_IL6_FAMILY_TO_JAK_STAT_SIGNALING_PATHWAY	22	0.350714	0.380619
2378	2202	scz	KYNG_DNA_DAMAGE_UP	183	0.309809	0.381618
2379	2264	scz	CHESLER_BRAIN_HIGHEST_EXPRESSION	34	0.319512	0.381618
2380	2321	scz	WP_HOST_PATHOGEN_INTERACTION_OF_HUMAN_CORONAVIRUSES_MAPK_SIGNALING	31	0.331293	0.381618
2381	2441	scz	PID_ECADHERIN_KERATINOCYTE_PATHWAY	21	0.357923	0.381618
2382	2451	scz	LIU_BREAST_CANCER	26	0.360723	0.381618
2383	2368	scz	REACTOME_CHONDROITIN_SULFATE_BIOSYNTHESIS	18	0.342548	0.382617
2384	2412	scz	CASORELLI_APL_SECONDARY_VS_DE_NOVO_UP	35	0.351664	0.382617
2385	2444	scz	SARTIPY_BLUNTED_BY_INSULIN_RESISTANCE_UP	17	0.358646	0.382617
2386	2477	scz	PID_PRL_SIGNALING_EVENTS_PATHWAY	23	0.367825	0.382617
2387	2248	scz	KEGG_WNT_SIGNALING_PATHWAY	138	0.316304	0.384615
2388	2372	scz	KEGG_NOD_LIKE_RECEPTOR_SIGNALING_PATHWAY	47	0.343627	0.384615
2389	2378	scz	BOYLAN_MULTIPLE_MYELOMA_D_UP	80	0.344981	0.384615
2390	2387	scz	REACTOME_SUMOYLATION_OF_UBIQUITINYLATION_PROTEINS	36	0.346056	0.384615
2391	2481	scz	GEISS_RESPONSE_TO_DSRNA_DN	14	0.368805	0.384615
2392	2164	scz	REACTOME_DISEASES_OF_SIGNAL_TRANSDUCTION_BY_GROWTH_FACTOR_RECEPTORS_AND_SECOND_MESSENGERS	380	0.302017	0.385614
2393	2346	scz	TARTE_PLASMA_CELL_VS_B_LYMPHOCYTE_UP	73	0.338619	0.385614
2394	2442	scz	WINTER_HYPOXIA_DN	41	0.358017	0.385614
2395	2447	scz	WARTERS_RESPONSE_TO_IR_SKIN	64	0.359015	0.385614
2396	2538	scz	INGA_TP53_TARGETS	16	0.378976	0.385614
2397	2561	scz	REACTOME_IL_6_TYPE_CYTOKINE_RECEPTOR_LIGAND_INTERACTIONS	14	0.385299	0.385614
2398	2333	scz	AFFAR_YY1_TARGETS_UP	174	0.334883	0.386613
2399	2404	scz	REACTOME_G2_M_CHECKPOINTS	119	0.349863	0.386613
2400	2428	scz	KEGG_MEDICUS_PATHOGEN_KSHV_VGPCR_TO_GNB_G_ERK_SIGNALING_PATHWAY	30	0.355097	0.386613
2401	2431	scz	KYNG_WERNER_SYNDROM_UP	11	0.355588	0.386613
2402	2523	scz	GENTILE_UV_RESPONSE_CLUSTER_D4	52	0.37586	0.386613
2403	2181	scz	MIKKELSEN_MEF_HCP_WITH_H3K27ME3	508	0.305415	0.387612
2404	2403	scz	REACTOME_SWITCHING_OF_ORIGINS_TO_A_POST_REPLICATIVE_STATE	85	0.349646	0.387612
2405	2476	scz	BIOCARTA_PML_PATHWAY	17	0.367758	0.387612
2406	2484	scz	REACTOME_SIGNALING_BY_PDGF	49	0.369933	0.387612
2407	2503	scz	REACTOME_TNFR1_INDUCED_PROAPOPTOTIC_SIGNALING	23	0.372609	0.387612
2408	2306	scz	BIOCARTA_COMP_PATHWAY	13	0.327849	0.388611
2409	2383	scz	KAAB_FAILED_HEART_VENTRICLE_DN	36	0.345686	0.388611
2410	2394	scz	WP_REGULATORY_CIRCUITS_OF_THE_STAT3_SIGNALING_PATHWAY	63	0.347856	0.388611
2411	2458	scz	MISIAK_ANAPLASTIC_THYROID_CARCINOMA_DN	17	0.362491	0.388611
2412	2485	scz	WP_SEROTONIN_AND_ANXIETY	15	0.369952	0.388611
2413	2527	scz	FRASOR_RESPONSE_TO_ESTRADIOL_UP	31	0.376434	0.388611
2414	2542	scz	LIU_IL13_PRIMING_MODEL	15	0.379993	0.388611
2415	2449	scz	REACTOME_NUCLEAR_ENVELOPE_BREAKDOWN	50	0.359407	0.38961
2416	2462	scz	LEE_DOUBLE_POLAR_THYMOCYTE	21	0.36361	0.38961
2417	2493	scz	YANG_BREAST_CANCER_ESR1_BULK_UP	23	0.370711	0.38961
2418	2512	scz	REACTOME_HS_GAG_BIOSYNTHESIS	28	0.374744	0.38961
2419	2436	scz	SHIN_B_CELL_LYMPHOMA_CLUSTER_3	27	0.356739	0.390609
2420	2502	scz	WP_NOTCH1_REGULATION_OF_ENDOTHELIAL_CELL_CALCIFICATION	16	0.372487	0.390609
2421	2587	scz	REACTOME_DOWNSTREAM_SIGNALING_OF_ACTIVATED_FGFR4	24	0.390056	0.390609
2422	2279	scz	TORCHIA_TARGETS_OF_EWSR1_FLI1_FUSION_UP	227	0.322367	0.391608
2423	2434	scz	BIOCARTA_BAD_PATHWAY	24	0.356329	0.391608
2424	2470	scz	BIOCARTA_EICOSANOID_PATHWAY	21	0.366414	0.391608
2425	2460	scz	ZHAN_MULTIPLE_MYELOMA_MS_DN	38	0.363108	0.392607
2426	2497	scz	REACTOME_ESTROGEN_DEPENDENT_GENE_EXPRESSION	84	0.371256	0.392607
2427	2555	scz	BIOCARTA_NDKDYNAMIN_PATHWAY	15	0.384017	0.392607
2428	2639	scz	BIOCARTA_CTLA4_PATHWAY	15	0.400081	0.392607
2429	2283	scz	MIKKELSEN_ES_HCP_WITH_H3_UNMETHYLATED	51	0.322672	0.393606
2430	2427	scz	REACTOME_TP53_REGULATES_TRANSCRIPTION_OF_DNA_REPAIR_GENES	58	0.35501	0.393606
2431	2534	scz	PID_MYC_PATHWAY	25	0.37824	0.393606
2432	2336	scz	LOPES_METHYLATED_IN_COLON_CANCER_DN	27	0.336877	0.394605
2433	2439	scz	PID_P38_ALPHA_BETA_DOWNSTREAM_PATHWAY	37	0.357792	0.394605
2434	2192	scz	DACOSTA_UV_RESPONSE_VIA_ERCC3_UP	259	0.30727	0.395604
2435	2396	scz	PID_HIF1_TFPATHWAY	65	0.348674	0.395604
2436	2420	scz	PARENT_MTOR_SIGNALING_DN	41	0.353175	0.395604
2437	2423	scz	MCBRYAN_PUBERTAL_BREAST_3_4WK_DN	32	0.353582	0.395604
2438	2446	scz	WP_FERROPTOSIS	57	0.359012	0.395604
2439	2507	scz	KEGG_MEDICUS_REFERENCE_CXCR4_GNB_G_PLCB_PKC_SIGNALING_PATHWAY	30	0.373685	0.395604
2440	2452	scz	DESERT_PERIVENOUS_HEPATOCELLULAR_CARCINOMA_SUBCLASS_UP	138	0.360964	0.396603
2441	2454	scz	WP_NCRNAS_INVOLVED_IN_STAT3_SIGNALING_IN_HEPATOCELLULAR_CARCINOMA	13	0.361193	0.396603
2442	2409	scz	KEGG_MEDICUS_REFERENCE_GENE_SILENCING_BY_METHYLATION_OF_H3K27_AND_UBIQUITINATION_OF_H2AK119	26	0.350833	0.397602
2443	2416	scz	PID_TGFBR_PATHWAY	51	0.352808	0.397602
2444	2426	scz	PID_CMYB_PATHWAY	79	0.354984	0.397602
2445	2430	scz	REACTOME_MITOTIC_PROPHASE	77	0.355457	0.397602
2446	2432	scz	OZEN_MIR125B1_TARGETS	22	0.355817	0.397602
2447	2730	scz	KEGG_MEDICUS_REFERENCE_KITLG_KIT_PI3K_SIGNALING_PATHWAY	11	0.418789	0.397602
2448	2371	scz	REACTOME_MEIOTIC_SYNAPSIS	30	0.342941	0.398601
2449	2438	scz	WP_MITOCHONDRIAL_LONG_CHAIN_FATTY_ACID_BETA_OXIDATION	16	0.357057	0.398601
2450	2453	scz	REACTOME_DISEASES_ASSOCIATED_WITH_GLYCOSAMINOGLYCAN_METABOLISM	35	0.361068	0.398601
2451	2515	scz	SHI_SPARC_TARGETS_DN	12	0.37486	0.398601
2452	2522	scz	KEGG_MEDICUS_REFERENCE_GPI_ANCHOR_BIOSYNTHESIS	23	0.375838	0.398601
2453	2552	scz	KEGG_MEDICUS_VARIANT_LOSS_OF_VHL_TO_HIF_1_SIGNALING_PATHWAY	12	0.382921	0.398601
2454	2567	scz	KEGG_MEDICUS_VARIANT_MUTATION_INACTIVATED_UBQLN2_TO_26S_PROTEASOME_MEDIATED_PROTEIN_DEGRADATION	36	0.385768	0.398601
2455	2421	scz	REACTOME_ORC1_REMOVAL_FROM_CHROMATIN	64	0.35329	0.3996
2456	2433	scz	REACTOME_DAG_AND_IP3_SIGNALING	39	0.355971	0.3996
2457	2469	scz	REACTOME_INTRA_GOLGI_TRAFFIC	42	0.366344	0.3996
2458	2483	scz	KEGG_PENTOSE_PHOSPHATE_PATHWAY	22	0.369142	0.400599
2459	2488	scz	BIOCARTA_INTEGRIN_PATHWAY	33	0.37016	0.400599
2460	2448	scz	JI_RESPONSE_TO_FSH_DN	49	0.359277	0.401598
2461	2474	scz	REACTOME_RETROGRADE_NEUROTROPHIN_SIGNALLING	14	0.367635	0.401598
2462	2500	scz	VANTVEER_BREAST_CANCER_ESR1_UP	131	0.371969	0.401598
2463	2511	scz	REACTOME_BMAL1_CLOCK_NPAS2_ACTIVATES_CIRCADIAN_GENE_EXPRESSION	23	0.37468	0.401598
2464	2525	scz	REACTOME_SENSORY_PERCEPTION_OF_TASTE	29	0.37625	0.401598
2465	2529	scz	KEGG_MEDICUS_VARIANT_MUTATION_CAUSED_ABERRANT_SNCA_TO_ANTEROGRADE_AXONAL_TRANSPORT	21	0.376736	0.401598
2466	2543	scz	KEGG_MEDICUS_VARIANT_MUTATION_CAUSED_ABERRANT_SOD1_TO_26S_PROTEASOME_MEDIATED_PROTEIN_DEGRADATION	38	0.380072	0.401598
2467	2668	scz	WP_PROSTAGLANDIN_AND_LEUKOTRIENE_METABOLISM_IN_SENESCENCE_WP5321	32	0.405645	0.401598
2468	2227	scz	REACTOME_VESICLE_MEDIATED_TRANSPORT	564	0.313578	0.402597
2469	2343	scz	REACTOME_HIV_LIFE_CYCLE	137	0.33854	0.402597
2470	2514	scz	PID_CXCR4_PATHWAY	89	0.37485	0.402597
2471	2598	scz	KENNY_CTNNB1_TARGETS_DN	50	0.392569	0.402597
2472	2268	scz	DANG_REGULATED_BY_MYC_DN	219	0.320524	0.403596
2473	2393	scz	YAO_TEMPORAL_RESPONSE_TO_PROGESTERONE_CLUSTER_10	65	0.347621	0.403596
2474	2479	scz	RAMASWAMY_METASTASIS_UP	55	0.367979	0.403596
2475	2535	scz	PID_FAK_PATHWAY	57	0.378473	0.403596
2476	2554	scz	BIOCARTA_MCALPAIN_PATHWAY	18	0.383866	0.403596
2477	2565	scz	ROPERO_HDAC2_TARGETS	93	0.385709	0.403596
2478	2379	scz	PID_CDC42_PATHWAY	68	0.345062	0.404595
2479	2395	scz	MOREAUX_MULTIPLE_MYELOMA_BY_TACI_DN	150	0.348612	0.404595
2480	2501	scz	HOLLMANN_APOPTOSIS_VIA_CD40_UP	168	0.372117	0.404595
2481	2580	scz	KEGG_MEDICUS_VARIANT_MUTATION_CAUSED_ABERRANT_ABETA_TO_MACHR_CA2_APOPTOTIC_PATHWAY	19	0.388805	0.404595
2482	2608	scz	HOEGERKORP_CD44_TARGETS_DIRECT_UP	23	0.393796	0.404595
2483	2770	scz	REACTOME_HEME_BIOSYNTHESIS	13	0.425103	0.404595
2484	2102	scz	CUI_TCF21_TARGETS_2_DN	690	0.288708	0.405594
2485	2532	scz	BIOCARTA_RACCYCD_PATHWAY	25	0.37737	0.405594
2486	2553	scz	REACTOME_INITIAL_TRIGGERING_OF_COMPLEMENT	14	0.382983	0.405594
2487	2437	scz	AMIT_EGF_RESPONSE_240_HELA	56	0.356968	0.406593
2488	2508	scz	BIOCARTA_CTL_PATHWAY	11	0.37378	0.406593
2489	2562	scz	KEGG_MEDICUS_REFERENCE_TLR7_9_IRF7_SIGNALING_PATHWAY	4	0.385349	0.406593
2490	2575	scz	APPEL_IMATINIB_RESPONSE	30	0.387784	0.406593
2491	2632	scz	FARMER_BREAST_CANCER_CLUSTER_7	19	0.398922	0.406593
2492	2259	scz	LIM_MAMMARY_STEM_CELL_UP	410	0.31845	0.407592
2493	2377	scz	BROWNE_HCMV_INFECTION_16HR_UP	195	0.344292	0.407592
2494	2492	scz	REACTOME_ENDOSOMAL_SORTING_COMPLEX_REQUIRED_FOR_TRANSPORT_ESCRT	31	0.370496	0.407592
2495	2539	scz	CHIANG_LIVER_CANCER_SUBCLASS_UNANNOTATED_DN	158	0.379341	0.407592
2496	2373	scz	PID_AJDISS_2PATHWAY	47	0.34364	0.408591
2497	2425	scz	MULLIGHAN_NPM1_MUTATED_SIGNATURE_2_UP	108	0.354681	0.408591
2498	2440	scz	CHIANG_LIVER_CANCER_SUBCLASS_UNANNOTATED_UP	80	0.357869	0.408591
2499	2519	scz	BILANGES_RAPAMYCIN_SENSITIVE_GENES	35	0.375728	0.408591
2500	2544	scz	REACTOME_DOWNSTREAM_SIGNALING_OF_ACTIVATED_FGFR3	24	0.381124	0.408591
2501	2350	scz	REACTOME_RESPONSE_TO_ELEVATED_PLATELET_CYTOSOLIC_CA2	106	0.339781	0.40959
2502	2459	scz	REACTOME_SIGNALING_BY_HIPPO	18	0.362724	0.40959
2503	2520	scz	REACTOME_ALK_MUTANTS_BIND_TKIS	12	0.375763	0.40959
2504	2549	scz	WP_OMEGA_9_FATTY_ACID_SYNTHESIS	12	0.382	0.40959
2505	2551	scz	KEGG_MEDICUS_REFERENCE_TYPE_II_INTERFERON_TO_JAK_STAT_SIGNALING_PATHWAY	9	0.382914	0.40959
2506	2566	scz	KEGG_MEDICUS_REFERENCE_26S_PROTEASOME_MEDIATED_PROTEIN_DEGRADATION	36	0.385768	0.40959
2507	2475	scz	WP_GALANIN_RECEPTOR_PATHWAY	16	0.367731	0.410589
2508	2480	scz	PID_GMCSF_PATHWAY	33	0.368506	0.410589
2509	2494	scz	WP_JOUBERT_SYNDROME	67	0.370764	0.410589
2510	2545	scz	KEGG_MEDICUS_REFERENCE_EGF_EGFR_RAS_JNK_SIGNALING_PATHWAY	13	0.381303	0.410589
2511	2285	scz	JOHNSTONE_PARVB_TARGETS_3_UP	351	0.322786	0.411588
2512	2435	scz	RASHI_RESPONSE_TO_IONIZING_RADIATION_1	34	0.35668	0.411588
2513	2466	scz	WU_SILENCED_BY_METHYLATION_IN_BLADDER_CANCER	46	0.364875	0.411588
2514	2498	scz	KEGG_MEDICUS_REFERENCE_MICROTUBULE_NUCLEATION	22	0.371756	0.411588
2515	2528	scz	HOLLERN_SOLID_NODULAR_BREAST_TUMOR_DN	28	0.376457	0.411588
2516	2600	scz	AKL_HTLV1_INFECTION_UP	23	0.392792	0.411588
2517	2662	scz	BYSTROEM_CORRELATED_WITH_IL5_UP	38	0.40455	0.411588
2518	2429	scz	REACTOME_APC_C_MEDIATED_DEGRADATION_OF_CELL_CYCLE_PROTEINS	81	0.355187	0.412587
2519	2472	scz	LEIN_OLIGODENDROCYTE_MARKERS	71	0.36709	0.412587
2520	2486	scz	REACTOME_ION_CHANNEL_TRANSPORT	157	0.370009	0.412587
2521	2496	scz	MURAKAMI_UV_RESPONSE_6HR_UP	30	0.371229	0.412587
2522	2524	scz	DI_MARTINO_MATRISOME_HIGHLY_PROLIFERATIVE_HNSCC	27	0.37598	0.412587
2523	2570	scz	HEDVAT_ELF4_TARGETS_UP	11	0.386184	0.412587
2524	2581	scz	HOEGERKORP_CD44_TARGETS_TEMPORAL_UP	11	0.389344	0.412587
2525	2663	scz	MEBARKI_HCC_PROGENITOR_WNT_DN_CTNNB1_INDEPENDENT	13	0.404757	0.412587
2526	2461	scz	REACTOME_DOWNREGULATION_OF_ERBB2_SIGNALING	28	0.363176	0.413586
2527	2482	scz	REACTOME_APC_CDC20_MEDIATED_DEGRADATION_OF_NEK2A	26	0.368925	0.413586
2528	2380	scz	KEGG_MEDICUS_REFERENCE_GF_RTK_PI3K_SIGNALING_PATHWAY	72	0.345211	0.414585
2529	2569	scz	WP_ALSTROM_SYNDROME	31	0.386179	0.415584
2530	2705	scz	REACTOME_DOWNSTREAM_SIGNALING_OF_ACTIVATED_FGFR2	27	0.414938	0.415584
2531	2360	scz	SENESE_HDAC1_TARGETS_UP	390	0.341145	0.416583
2532	2455	scz	LUI_THYROID_CANCER_CLUSTER_2	42	0.361685	0.416583
2533	2564	scz	KEGG_CIRCADIAN_RHYTHM_MAMMAL	12	0.385581	0.416583
2534	2571	scz	KEGG_MEDICUS_PATHOGEN_ESCHERICHIA_ESPT_TO_RAC_SIGNALING_PATHWAY	13	0.386347	0.416583
2535	2582	scz	BIOCARTA_PS1_PATHWAY	14	0.389438	0.416583
2536	2414	scz	REACTOME_THE_CITRIC_ACID_TCA_CYCLE_AND_RESPIRATORY_ELECTRON_TRANSPORT	133	0.352573	0.417582
2537	2577	scz	SHETH_LIVER_CANCER_VS_TXNIP_LOSS_PAM2	147	0.388092	0.417582
2538	2658	scz	WP_TRANSCRIPTIONAL_CASCADE_REGULATING_ADIPOGENESIS	12	0.403382	0.417582
2539	2573	scz	WEINMANN_ADAPTATION_TO_HYPOXIA_UP	25	0.387266	0.418581
2540	2588	scz	ZHAN_V1_LATE_DIFFERENTIATION_GENES_UP	31	0.390255	0.418581
2541	2331	scz	RICKMAN_TUMOR_DIFFERENTIATED_WELL_VS_POORLY_DN	320	0.334371	0.41958
2542	2513	scz	REACTOME_GLYCOSAMINOGLYCAN_METABOLISM	108	0.374815	0.41958
2543	2530	scz	KAYO_AGING_MUSCLE_DN	108	0.376877	0.41958
2544	2563	scz	BIOCARTA_IL2RB_PATHWAY	35	0.385514	0.41958
2545	2597	scz	BOWIE_RESPONSE_TO_EXTRACELLULAR_MATRIX	14	0.392487	0.41958
2546	2612	scz	WP_VITAMIN_B12_DISORDERS	11	0.394148	0.41958
2547	2673	scz	JEPSEN_SMRT_TARGETS	30	0.40722	0.41958
2548	2716	scz	PID_ARF_3PATHWAY	18	0.416915	0.41958
2549	2275	scz	SMID_BREAST_CANCER_NORMAL_LIKE_UP	387	0.321801	0.420579
2550	2345	scz	NAGASHIMA_NRG1_SIGNALING_UP	163	0.338615	0.420579
2551	2521	scz	KEGG_HUNTINGTONS_DISEASE	144	0.375771	0.420579
2552	2572	scz	WP_REGULATION_OF_APOPTOSIS_BY_PARATHYROID_HORMONE_RELATED_PROTEIN	21	0.386844	0.420579
2553	2599	scz	WP_1P36_COPY_NUMBER_VARIATION_SYNDROME	47	0.392575	0.420579
2554	2355	scz	DURAND_STROMA_S_UP	255	0.340778	0.421578
2555	2457	scz	REACTOME_INTERACTIONS_OF_REV_WITH_HOST_CELLULAR_PROTEINS	35	0.362052	0.421578
2556	2517	scz	WP_2Q37_COPY_NUMBER_VARIATION_SYNDROME	65	0.375237	0.421578
2557	2548	scz	TAKAO_RESPONSE_TO_UVB_RADIATION_UP	73	0.381801	0.421578
2558	2583	scz	WANG_IMMORTALIZED_BY_HOXA9_AND_MEIS1_UP	28	0.389655	0.421578
2559	2636	scz	BIOCARTA_STRESS_PATHWAY	22	0.399323	0.421578
2560	2559	scz	KEGG_MEDICUS_VARIANT_MUTATION_INACTIVATED_P62_TO_PINK_PARKIN_MEDIATED_AUTOPHAGOSOME_FORMATION	11	0.385093	0.422577
2561	2560	scz	FURUKAWA_DUSP6_TARGETS_PCI35_UP	61	0.385108	0.422577
2562	2610	scz	POMEROY_MEDULLOBLASTOMA_DESMOPLASIC_VS_CLASSIC_DN	55	0.39394	0.422577
2563	2536	scz	MEISSNER_BRAIN_HCP_WITH_H3_UNMETHYLATED	32	0.378488	0.423576
2564	2614	scz	POS_RESPONSE_TO_HISTAMINE_DN	11	0.394329	0.423576
2565	2623	scz	GYORFFY_MITOXANTRONE_RESISTANCE	32	0.396042	0.423576
2566	2675	scz	WP_MITOCHONDRIAL_GENE_EXPRESSION	16	0.407356	0.423576
2567	2731	scz	WP_TGF_BETA_SIGNALING_IN_THYROID_CELLS_FOR_EPITHELIAL_MESENCHYMAL_TRANSITION	17	0.418805	0.423576
2568	2589	scz	KEGG_ARACHIDONIC_ACID_METABOLISM	45	0.390518	0.425574
2569	2634	scz	FINETTI_BREAST_CANCER_KINOME_GREEN	14	0.39909	0.425574
2570	2680	scz	WP_EICOSANOID_SYNTHESIS	22	0.408341	0.425574
2571	2681	scz	REACTOME_XENOBIOTICS	12	0.408488	0.425574
2572	2616	scz	MOOTHA_GLUCONEOGENESIS	25	0.394745	0.426573
2573	2754	scz	ZHAN_V1_LATE_DIFFERENTIATION_GENES_DN	13	0.422911	0.426573
2574	2889	scz	BIOCARTA_AHSP_PATHWAY	10	0.450748	0.426573
2575	2506	scz	BOYLAN_MULTIPLE_MYELOMA_C_UP	43	0.372887	0.427572
2576	2531	scz	PYEON_HPV_POSITIVE_TUMORS_UP	78	0.376925	0.427572
2577	2604	scz	GARGALOVIC_RESPONSE_TO_OXIDIZED_PHOSPHOLIPIDS_TURQUOISE_DN	47	0.393309	0.427572
2578	2635	scz	REACTOME_KERATAN_SULFATE_DEGRADATION	12	0.399177	0.427572
2579	2652	scz	WP_SPHINGOLIPID_METABOLISM_IN_SENESCENCE	27	0.40156	0.427572
2580	2398	scz	BROWNE_HCMV_INFECTION_24HR_UP	132	0.348839	0.428571
2581	2487	scz	BIOCARTA_INFLAM_PATHWAY	21	0.370129	0.428571
2582	2585	scz	KYNG_RESPONSE_TO_H2O2	64	0.389777	0.428571
2583	2667	scz	KEGG_MEDICUS_REFERENCE_CONDENSIN_LOADING	19	0.405599	0.428571
2584	2221	scz	GRYDER_PAX3FOXO1_ENHANCERS_IN_TADS	783	0.312957	0.42957
2585	2593	scz	REACTOME_P38MAPK_EVENTS	11	0.391708	0.42957
2586	2594	scz	KEGG_INOSITOL_PHOSPHATE_METABOLISM	51	0.391771	0.42957
2587	2607	scz	REACTOME_RHOQ_GTPASE_CYCLE	57	0.393565	0.42957
2588	2631	scz	REACTOME_POLO_LIKE_KINASE_MEDIATED_EVENTS	16	0.398905	0.42957
2589	2640	scz	NAKAMURA_CANCER_MICROENVIRONMENT_DN	40	0.400119	0.42957
2590	2676	scz	MADAN_DPPA4_TARGETS	51	0.407706	0.42957
2591	2584	scz	BIOCARTA_HES_PATHWAY	12	0.38972	0.430569
2592	2654	scz	PID_PLK1_PATHWAY	40	0.401756	0.430569
2593	2656	scz	PARK_APL_PATHOGENESIS_UP	14	0.402154	0.430569
2594	2779	scz	REACTOME_RETINOID_CYCLE_DISEASE_EVENTS	11	0.426296	0.430569
2595	2533	scz	REACTOME_INTRA_GOLGI_AND_RETROGRADE_GOLGI_TO_ER_TRAFFIC	186	0.377667	0.431568
2596	2601	scz	REACTOME_AMINE_LIGAND_BINDING_RECEPTORS	35	0.393016	0.431568
2597	2606	scz	WP_DNA_IR_DOUBLE_STRAND_BREAKS_AND_CELLULAR_RESPONSE_VIA_ATM	52	0.393451	0.431568
2598	2781	scz	KEGG_VASOPRESSIN_REGULATED_WATER_REABSORPTION	42	0.426453	0.431568
2599	2270	scz	REACTOME_MEMBRANE_TRAFFICKING	536	0.320815	0.432567
2600	2326	scz	DOUGLAS_BMI1_TARGETS_DN	280	0.333418	0.432567
2601	2478	scz	CHENG_IMPRINTED_BY_ESTRADIOL	86	0.367922	0.432567
2602	2557	scz	PID_BCR_5PATHWAY	60	0.384239	0.432567
2603	2626	scz	TOMLINS_PROSTATE_CANCER_DN	36	0.397726	0.432567
2604	2682	scz	DOANE_BREAST_CANCER_ESR1_UP	96	0.40862	0.432567
2605	2740	scz	TCGA_GLIOBLASTOMA_COPY_NUMBER_UP	28	0.420052	0.432567
2606	2463	scz	LI_WILMS_TUMOR_VS_FETAL_KIDNEY_2_UP	23	0.363978	0.433566
2607	2556	scz	REACTOME_INSERTION_OF_TAIL_ANCHORED_PROTEINS_INTO_THE_ENDOPLASMIC_RETICULUM_MEMBRANE	18	0.384085	0.433566
2608	2645	scz	CHAUHAN_RESPONSE_TO_METHOXYESTRADIOL_UP	40	0.400939	0.433566
2609	2660	scz	REACTOME_PROTEIN_UBIQUITINATION	57	0.403705	0.433566
2610	2674	scz	WP_APOPTOSIS_RELATED_NETWORK_DUE_TO_ALTERED_NOTCH3_IN_OVARIAN_CANCER	52	0.407292	0.433566
2611	2468	scz	CAIRO_LIVER_DEVELOPMENT_UP	146	0.365693	0.434565
2612	2657	scz	SA_CASPASE_CASCADE	16	0.403189	0.434565
2613	2679	scz	ZHAN_MULTIPLE_MYELOMA_SUBGROUPS	27	0.40823	0.434565
2614	2703	scz	KEGG_MEDICUS_REFERENCE_EGF_EGFR_PLCG_CAMK_SIGNALING_PATHWAY	15	0.414521	0.434565
2615	2763	scz	KEGG_MEDICUS_REFERENCE_MACHR_CA2_APOPTOTIC_PATHWAY	18	0.424484	0.434565
2616	2510	scz	GROSS_HYPOXIA_VIA_ELK3_AND_HIF1A_DN	97	0.374437	0.435564
2617	2595	scz	REACTOME_APC_C_CDC20_MEDIATED_DEGRADATION_OF_CYCLIN_B	24	0.391893	0.435564
2618	2713	scz	REACTOME_TP53_REGULATES_TRANSCRIPTION_OF_GENES_INVOLVED_IN_G2_CELL_CYCLE_ARREST	17	0.416141	0.435564
2619	2729	scz	LOPEZ_EPITHELIOID_MESOTHELIOMA	16	0.418682	0.435564
2620	2596	scz	NAKAYAMA_SOFT_TISSUE_TUMORS_PCA2_UP	77	0.392058	0.436563
2621	2619	scz	KAMIKUBO_MYELOID_MN1_NETWORK	18	0.395768	0.436563
2622	2751	scz	REACTOME_SIGNALING_BY_NOTCH1_HD_DOMAIN_MUTANTS_IN_CANCER	15	0.422291	0.436563
2623	2546	scz	KEGG_LEUKOCYTE_TRANSENDOTHELIAL_MIGRATION	99	0.381656	0.437562
2624	2618	scz	SA_PROGRAMMED_CELL_DEATH	11	0.395511	0.437562
2625	2620	scz	BAE_BRCA1_TARGETS_UP	59	0.395797	0.437562
2626	2699	scz	REACTOME_P75NTR_SIGNALS_VIA_NF_KB	15	0.412806	0.437562
2627	2810	scz	WP_AEROBIC_GLYCOLYSIS	11	0.43286	0.437562
2628	2489	scz	DAVICIONI_MOLECULAR_ARMS_VS_ERMS_DN	150	0.370197	0.438561
2629	2625	scz	HELLEBREKERS_SILENCED_DURING_TUMOR_ANGIOGENESIS	71	0.397396	0.438561
2630	2627	scz	PID_TELOMERASE_PATHWAY	63	0.397934	0.438561
2631	2644	scz	PID_GLYPICAN_1PATHWAY	27	0.40085	0.438561
2632	2648	scz	WANG_LSD1_TARGETS_UP	22	0.401179	0.438561
2633	2664	scz	ZHENG_FOXP3_TARGETS_IN_THYMUS_DN	12	0.405005	0.438561
2634	2347	scz	REACTOME_SENSORY_PERCEPTION	256	0.33897	0.43956
2635	2558	scz	PID_HIF2PATHWAY	30	0.384843	0.43956
2636	2568	scz	REACTOME_RECRUITMENT_OF_MITOTIC_CENTROSOME_PROTEINS_AND_COMPLEXES	72	0.386037	0.43956
2637	2590	scz	GAVIN_FOXP3_TARGETS_CLUSTER_T7	90	0.390574	0.43956
2638	2622	scz	TIEN_INTESTINE_PROBIOTICS_2HR_DN	79	0.395965	0.43956
2639	2742	scz	KEGG_RIBOFLAVIN_METABOLISM	12	0.420465	0.43956
2640	2677	scz	RIZKI_TUMOR_INVASIVENESS_2D_DN	54	0.407789	0.440559
2641	2684	scz	SHIN_B_CELL_LYMPHOMA_CLUSTER_5	18	0.409032	0.440559
2642	2772	scz	KEGG_MEDICUS_REFERENCE_TELOMERE_ELONGATION	16	0.42564	0.440559
2643	2777	scz	YIH_RESPONSE_TO_ARSENITE_C1	21	0.426022	0.440559
2644	2641	scz	KEGG_PRIMARY_IMMUNODEFICIENCY	27	0.40022	0.441558
2645	2651	scz	REACTOME_PROLACTIN_RECEPTOR_SIGNALING	12	0.401494	0.441558
2646	2708	scz	SABATES_COLORECTAL_ADENOMA_SIZE_UP	14	0.415481	0.441558
2647	2848	scz	TAGHAVI_NEOPLASTIC_TRANSFORMATION	11	0.44294	0.441558
2648	2862	scz	REACTOME_ZBP1_DAI_MEDIATED_INDUCTION_OF_TYPE_I_IFNS	20	0.445703	0.441558
2649	2611	scz	WP_HYPOTHESIZED_PATHWAYS_IN_PATHOGENESIS_OF_CARDIOVASCULAR_DISEASE	23	0.394047	0.442557
2650	2798	scz	DASU_IL6_SIGNALING_SCAR_DN	13	0.430237	0.442557
2651	2825	scz	BENNETT_SYSTEMIC_LUPUS_ERYTHEMATOSUS	25	0.43638	0.442557
2652	2450	scz	KOYAMA_SEMA3B_TARGETS_UP	197	0.360551	0.443556
2653	2615	scz	MAGRANGEAS_MULTIPLE_MYELOMA_IGG_VS_IGA_UP	16	0.394512	0.443556
2654	2638	scz	SHIPP_DLBCL_VS_FOLLICULAR_LYMPHOMA_UP	42	0.400009	0.443556
2655	2698	scz	BIOCARTA_IL2_PATHWAY	19	0.412773	0.443556
2656	2700	scz	KEGG_MEDICUS_REFERENCE_WNT_SIGNALING_MODULATION_SOST_LRP4	14	0.414286	0.443556
2657	2728	scz	BIOCARTA_P38MAPK_PATHWAY	35	0.418115	0.443556
2658	2769	scz	KYNG_RESPONSE_TO_H2O2_VIA_ERCC6_UP	34	0.424964	0.443556
2659	2602	scz	QUINTENS_EMBRYONIC_BRAIN_RESPONSE_TO_IR	69	0.393185	0.444555
2660	2624	scz	REACTOME_TRANSCRIPTIONAL_REGULATION_OF_PLURIPOTENT_STEM_CELLS	29	0.396299	0.444555
2661	2629	scz	YEGNASUBRAMANIAN_PROSTATE_CANCER	100	0.398537	0.444555
2662	2670	scz	LEE_AGING_CEREBELLUM_UP	77	0.405932	0.444555
2663	2692	scz	DORN_ADENOVIRUS_INFECTION_32HR_DN	36	0.411061	0.444555
2664	2697	scz	BILANGES_SERUM_SENSITIVE_VIA_TSC2	25	0.412179	0.444555
2665	2752	scz	KOHN_EMT_EPITHELIAL	21	0.422325	0.444555
2666	2753	scz	REACTOME_RHO_GTPASES_ACTIVATE_ROCKS	19	0.422471	0.444555
2667	2783	scz	REACTOME_CLASS_I_PEROXISOMAL_MEMBRANE_PROTEIN_IMPORT	19	0.426614	0.444555
2668	2473	scz	RIZKI_TUMOR_INVASIVENESS_3D_DN	235	0.367325	0.445554
2669	2499	scz	ONDER_CDH1_TARGETS_1_UP	122	0.37192	0.445554
2670	2642	scz	SU_PLACENTA	24	0.400586	0.445554
2671	2725	scz	REACTOME_AURKA_ACTIVATION_BY_TPX2	65	0.417898	0.445554
2672	2768	scz	BIOCARTA_AKT_PATHWAY	20	0.424903	0.445554
2673	2796	scz	REACTOME_UPTAKE_AND_ACTIONS_OF_BACTERIAL_TOXINS	28	0.429846	0.445554
2674	2843	scz	KIM_MYCL1_AMPLIFICATION_TARGETS_UP	12	0.441316	0.445554
2675	2220	scz	PUJANA_CHEK2_PCC_NETWORK	636	0.312511	0.446553
2676	2291	scz	GOZGIT_ESR1_TARGETS_DN	585	0.323653	0.446553
2677	2579	scz	CHIARADONNA_NEOPLASTIC_TRANSFORMATION_CDC25_UP	99	0.388639	0.446553
2678	2613	scz	REACTOME_FLT3_SIGNALING	37	0.39431	0.446553
2679	2630	scz	WP_THYROID_HORMONES_PRODUCTION_AND_PERIPHERAL_DOWNSTREAM_SIGNALING_EFFECTS	89	0.398782	0.446553
2680	2719	scz	WP_HOST_PATHOGEN_INTERACTION_OF_HUMAN_CORONAVIRUSES_AUTOPHAGY	18	0.417328	0.446553
2681	2747	scz	BIOCARTA_EPONFKB_PATHWAY	11	0.421892	0.446553
2682	2775	scz	SEITZ_NEOPLASTIC_TRANSFORMATION_BY_8P_DELETION_DN	30	0.42594	0.446553
2683	2839	scz	REACTOME_SHC_MEDIATED_CASCADE_FGFR4	17	0.439802	0.446553
2684	2898	scz	GARGALOVIC_RESPONSE_TO_OXIDIZED_PHOSPHOLIPIDS_BROWN_UP	14	0.452756	0.446553
2685	2586	scz	VERHAAK_GLIOBLASTOMA_CLASSICAL	138	0.389941	0.447552
2686	2711	scz	PID_RANBP2_PATHWAY	11	0.415755	0.447552
2687	2735	scz	REACTOME_SYNTHESIS_OF_BILE_ACIDS_AND_BILE_SALTS_VIA_7ALPHA_HYDROXYCHOLESTEROL	21	0.419283	0.447552
2688	2920	scz	BIOCARTA_EIF_PATHWAY	14	0.457412	0.447552
2689	2505	scz	FISCHER_DIRECT_P53_TARGETS_META_ANALYSIS	271	0.372852	0.448551
2690	2633	scz	IBRAHIM_NRF3_DOWN	14	0.398972	0.448551
2691	2687	scz	TSUNODA_CISPLATIN_RESISTANCE_DN	41	0.409879	0.448551
2692	2808	scz	PIONTEK_PKD1_TARGETS_UP	36	0.432632	0.448551
2693	2838	scz	BIOCARTA_VEGF_PATHWAY	25	0.439003	0.448551
2694	2495	scz	REACTOME_NEDDYLATION	213	0.371028	0.44955
2695	2709	scz	REACTOME_TRP_CHANNELS	24	0.415568	0.44955
2696	2761	scz	PID_PI3KCI_AKT_PATHWAY	34	0.423772	0.44955
2697	2456	scz	HORIUCHI_WTAP_TARGETS_DN	271	0.36189	0.450549
2698	2516	scz	RIGGI_EWING_SARCOMA_PROGENITOR_UP	353	0.375071	0.450549
2699	2655	scz	YAGI_AML_SURVIVAL	107	0.402137	0.450549
2700	2749	scz	CHEN_PDGF_TARGETS	18	0.422072	0.450549
2701	2765	scz	SILIGAN_TARGETS_OF_EWS_FLI1_FUSION_UP	14	0.424559	0.450549
2702	2840	scz	BANG_VERTEPORFIN_ENDOMETRIAL_CANCER_CELLS_UP	16	0.44119	0.450549
2703	2723	scz	NIKOLSKY_BREAST_CANCER_14Q22_AMPLICON	3	0.417709	0.451548
2704	2837	scz	BIOCARTA_IL10_PATHWAY	12	0.438562	0.451548
2705	2621	scz	REACTOME_SIGNALING_BY_FGFR1	49	0.39584	0.452547
2706	2646	scz	WP_NANOPARTICLE_MEDIATED_ACTIVATION_OF_RECEPTOR_SIGNALING	26	0.400986	0.452547
2707	2650	scz	SANA_RESPONSE_TO_IFNG_DN	78	0.401474	0.452547
2708	2669	scz	RUIZ_TNC_TARGETS_UP	138	0.405847	0.453546
2709	2771	scz	REACTOME_O_LINKED_GLYCOSYLATION_OF_MUCINS	55	0.425602	0.453546
2710	2939	scz	BIOCARTA_SHH_PATHWAY	16	0.4611	0.453546
2711	2504	scz	DESERT_STEM_CELL_HEPATOCELLULAR_CARCINOMA_SUBCLASS_UP	223	0.372723	0.454545
2712	2609	scz	WP_INTEGRIN_MEDIATED_CELL_ADHESION	90	0.393843	0.454545
2713	2643	scz	BASSO_B_LYMPHOCYTE_NETWORK	126	0.400606	0.454545
2714	2744	scz	KEGG_MEDICUS_REFERENCE_BCR_PLCG_CALCINEURIN_SIGNALING_PATHWAY	16	0.421192	0.454545
2715	2745	scz	WP_MITOCHONDRIAL_FATTY_ACID_OXIDATION_DISORDERS	17	0.421562	0.454545
2716	2760	scz	REACTOME_SIGNALING_BY_ERYTHROPOIETIN	24	0.42373	0.454545
2717	2782	scz	KEGG_MEDICUS_VARIANT_MLL_ENL_FUSION_TO_TRANSCRIPTIONAL_ACTIVATION	9	0.426559	0.454545
2718	2819	scz	UROSEVIC_RESPONSE_TO_IMIQUIMOD	17	0.435057	0.454545
2719	2853	scz	PETRETTO_BLOOD_PRESSURE_UP	12	0.444306	0.454545
2720	2870	scz	MOOTHA_GLYCOLYSIS	16	0.447175	0.454545
2721	2901	scz	WINNEPENNINCKX_MELANOMA_METASTASIS_DN	38	0.453048	0.454545
2722	2518	scz	LINDGREN_BLADDER_CANCER_CLUSTER_1_DN	310	0.375497	0.455544
2723	2710	scz	MATZUK_POSTIMPLANTATION_AND_POSTPARTUM	13	0.415649	0.455544
2724	2817	scz	LE_SKI_TARGETS_UP	17	0.434692	0.455544
2725	2689	scz	BOYAULT_LIVER_CANCER_SUBCLASS_G123_DN	46	0.410289	0.456543
2726	2693	scz	CHAUHAN_RESPONSE_TO_METHOXYESTRADIOL_DN	85	0.411329	0.456543
2727	2696	scz	REACTOME_RAC1_GTPASE_CYCLE	166	0.412023	0.456543
2728	2717	scz	KEGG_MEDICUS_REFERENCE_WNT_SIGNALING_MODULATION_WNT_ACYLATION	14	0.417019	0.456543
2729	2899	scz	KUUSELO_PANCREATIC_CANCER_19Q13_AMPLIFICATION	2	0.452798	0.456543
2730	2714	scz	FONTAINE_THYROID_TUMOR_UNCERTAIN_MALIGNANCY_UP	33	0.41672	0.457542
2731	2733	scz	WP_T_CELL_ANTIGEN_RECEPTOR_TCR_PATHWAY_DURING_STAPHYLOCOCCUS_AUREUS_INFECTION	58	0.41914	0.457542
2732	2758	scz	KEGG_PATHOGENIC_ESCHERICHIA_COLI_INFECTION	49	0.423631	0.457542
2733	2491	scz	CREIGHTON_ENDOCRINE_THERAPY_RESISTANCE_2	331	0.370369	0.458541
2734	2547	scz	LIEN_BREAST_CARCINOMA_METAPLASTIC_VS_DUCTAL_DN	97	0.381754	0.458541
2735	2659	scz	KEGG_MEDICUS_VARIANT_SCRAPIE_CONFORMATION_PRPSC_TO_PRNP_PI3K_NOX2_SIGNALING_PATHWAY	14	0.403615	0.458541
2736	2712	scz	VILLANUEVA_LIVER_CANCER_KRT19_DN	57	0.415834	0.458541
2737	2816	scz	SCIBETTA_KDM5B_TARGETS_UP	18	0.434595	0.458541
2738	2885	scz	WP_SULFATASE_AND_AROMATASE_PATHWAY	12	0.449599	0.458541
2739	2984	scz	BIOCARTA_EIF4_PATHWAY	24	0.470231	0.458541
2740	2578	scz	GRYDER_PAX3FOXO1_TOP_ENHANCERS	355	0.388528	0.45954
2741	2678	scz	ROESSLER_LIVER_CANCER_METASTASIS_UP	100	0.407926	0.45954
2742	2764	scz	REACTOME_FERTILIZATION	25	0.424553	0.45954
2743	2774	scz	REACTOME_AMYLOID_FIBER_FORMATION	49	0.42583	0.45954
2744	2818	scz	WP_CONSTITUTIVE_ANDROSTANE_RECEPTOR_PATHWAY	24	0.435034	0.45954
2745	2835	scz	DUTTA_APOPTOSIS_VIA_NFKB	28	0.438341	0.45954
2746	2844	scz	REACTOME_TRAFFICKING_OF_GLUR2_CONTAINING_AMPA_RECEPTORS	14	0.441823	0.45954
2747	2637	scz	JECHLINGER_EPITHELIAL_TO_MESENCHYMAL_TRANSITION_DN	58	0.399943	0.460539
2748	2720	scz	REACTOME_MEIOSIS	54	0.417371	0.460539
2749	2736	scz	WP_WNT_SIGNALING_PATHWAY	46	0.419295	0.460539
2750	2842	scz	PID_S1P_META_PATHWAY	18	0.441293	0.460539
2751	2888	scz	REACTOME_DEFECTS_IN_COBALAMIN_B12_METABOLISM	12	0.45042	0.460539
2752	2917	scz	GARGALOVIC_RESPONSE_TO_OXIDIZED_PHOSPHOLIPIDS_RED_DN	25	0.456591	0.460539
2753	2550	scz	KIM_MYC_AMPLIFICATION_TARGETS_UP	167	0.382322	0.461538
2754	2704	scz	DELASERNA_MYOD_TARGETS_UP	76	0.414831	0.461538
2755	2707	scz	WP_LEUKOCYTE_INTRINSIC_HIPPO_PATHWAY_FUNCTIONS	30	0.415388	0.461538
2756	2727	scz	ZWANG_CLASS_2_TRANSIENTLY_INDUCED_BY_EGF	47	0.418076	0.461538
2757	2964	scz	STEGER_ADIPOGENESIS_DN	22	0.467197	0.461538
2758	2647	scz	ZHAN_EARLY_DIFFERENTIATION_GENES_DN	40	0.40109	0.462537
2759	2786	scz	REACTOME_FORMATION_OF_FIBRIN_CLOT_CLOTTING_CASCADE	32	0.428149	0.462537
2760	2880	scz	GILMORE_CORE_NFKB_PATHWAY	12	0.448402	0.462537
2761	2653	scz	WP_FOCAL_ADHESION	179	0.401588	0.463536
2762	2576	scz	REACTOME_PROTEIN_LOCALIZATION	142	0.388066	0.464535
2763	2591	scz	REACTOME_HEDGEHOG_OFF_STATE	101	0.39072	0.464535
2764	2649	scz	BILD_MYC_ONCOGENIC_SIGNATURE	168	0.401218	0.464535
2765	2732	scz	RUAN_RESPONSE_TO_TNF_DN	75	0.41903	0.464535
2766	2829	scz	YIH_RESPONSE_TO_ARSENITE_C2	14	0.436572	0.464535
2767	2836	scz	REACTOME_FGFR1_MUTANT_RECEPTOR_ACTIVATION	27	0.438441	0.464535
2768	2847	scz	KEGG_MEDICUS_PATHOGEN_HIV_GP120_TO_CXCR4_GNAQ_PLCB_G_CALCINEURIN	17	0.442419	0.464535
2769	2915	scz	REACTOME_IRAK4_DEFICIENCY_TLR2_4	13	0.456385	0.464535
2770	2666	scz	WP_CELL_LINEAGE_MAP_FOR_NEURONAL_DIFFERENTIATION	118	0.405235	0.465534
2771	2695	scz	ODONNELL_METASTASIS_UP	68	0.411834	0.465534
2772	2789	scz	ZHANG_GATA6_TARGETS_DN	56	0.428549	0.465534
2773	2801	scz	WP_CHOLESTEROL_METABOLISM	64	0.43092	0.465534
2774	2804	scz	YANG_BREAST_CANCER_ESR1_UP	33	0.432199	0.465534
2775	2826	scz	WP_INTERLEUKIN_1_IL_1_STRUCTURAL_PATHWAY	43	0.436436	0.465534
2776	2830	scz	KEGG_MEDICUS_ENV_FACTOR_IRON_TO_ANTEROGRADE_AXONAL_TRANSPORT	15	0.437179	0.465534
2777	2793	scz	HUANG_GATA2_TARGETS_DN	66	0.429416	0.466533
2778	2867	scz	KYNG_WERNER_SYNDROM_DN	18	0.446486	0.466533
2779	2927	scz	BIOCARTA_PITX2_PATHWAY	16	0.459012	0.466533
2780	2734	scz	LIN_NPAS4_TARGETS_UP	151	0.419168	0.467532
2781	2737	scz	KEGG_MEDICUS_VARIANT_MUTATION_CAUSED_ABERRANT_ABETA_TO_MGLUR5_CA2_APOPTOTIC_PATHWAY	20	0.419434	0.467532
2782	2828	scz	BANDRES_RESPONSE_TO_CARMUSTIN_WITHOUT_MGMT_24HR_UP	12	0.436492	0.467532
2783	2841	scz	TAKADA_GASTRIC_CANCER_COPY_NUMBER_DN	16	0.441276	0.467532
2784	2812	scz	REACTOME_TP53_REGULATES_TRANSCRIPTION_OF_CELL_DEATH_GENES	38	0.43342	0.468531
2785	2918	scz	REACTOME_DEPOLYMERIZATION_OF_THE_NUCLEAR_LAMINA	14	0.456922	0.468531
2786	2688	scz	TONKS_TARGETS_OF_RUNX1_RUNX1T1_FUSION_MONOCYTE_DN	48	0.409902	0.46953
2787	2715	scz	REACTOME_RNA_POLYMERASE_II_TRANSCRIPTION_TERMINATION	62	0.416844	0.46953
2788	2784	scz	PID_FGF_PATHWAY	53	0.427755	0.46953
2789	2794	scz	REACTOME_SCF_SKP2_MEDIATED_DEGRADATION_OF_P27_P21	53	0.4295	0.46953
2790	2892	scz	REACTOME_IKK_COMPLEX_RECRUITMENT_MEDIATED_BY_RIP1	21	0.451219	0.46953
2791	2902	scz	KEGG_BETA_ALANINE_METABOLISM	20	0.45317	0.46953
2792	2941	scz	WP_FATTY_ACID_OMEGA_OXIDATION	9	0.461288	0.46953
2793	2748	scz	FISCHER_G1_S_CELL_CYCLE	170	0.422035	0.470529
2794	2755	scz	WP_MELATONIN_METABOLISM_AND_EFFECTS	30	0.423001	0.470529
2795	2788	scz	NIKOLSKY_BREAST_CANCER_6P24_P22_AMPLICON	8	0.428474	0.470529
2796	2887	scz	REACTOME_FATTY_ACIDS	9	0.450328	0.470529
2797	2904	scz	NAKAYAMA_SOFT_TISSUE_TUMORS_PCA1_DN	66	0.45347	0.470529
2798	2821	scz	WEBER_METHYLATED_HCP_IN_FIBROBLAST_DN	42	0.43576	0.471528
2799	2822	scz	ONGUSAHA_BRCA1_TARGETS_DN	11	0.435766	0.471528
2800	3007	scz	TIAN_BHLHA15_TARGETS	15	0.474123	0.471528
2801	2773	scz	RICKMAN_HEAD_AND_NECK_CANCER_D	28	0.425737	0.472527
2802	2807	scz	MAYBURD_RESPONSE_TO_L663536_UP	21	0.432306	0.472527
2803	2994	scz	DAZARD_UV_RESPONSE_CLUSTER_G4	17	0.472411	0.472527
2804	3044	scz	PID_LPA4_PATHWAY	14	0.481558	0.472527
2805	2574	scz	BLANCO_MELO_BRONCHIAL_EPITHELIAL_CELLS_INFLUENZA_A_DEL_NS1_INFECTION_DN	149	0.387598	0.473526
2806	2603	scz	KUMAR_PATHOGEN_LOAD_BY_MACROPHAGES	221	0.393253	0.473526
2807	2743	scz	GUO_TARGETS_OF_IRS1_AND_IRS2	89	0.420914	0.473526
2808	2766	scz	REACTOME_UB_SPECIFIC_PROCESSING_PROTEASES	138	0.424735	0.473526
2809	2827	scz	REACTOME_FLT3_SIGNALING_IN_DISEASE	27	0.43646	0.473526
2810	2912	scz	REACTOME_SIGNALING_BY_FGFR4	38	0.455724	0.473526
2811	2916	scz	WEINMANN_ADAPTATION_TO_HYPOXIA_DN	37	0.456394	0.473526
2812	2947	scz	ZHENG_FOXP3_TARGETS_UP	23	0.462192	0.473526
2813	2962	scz	REACTOME_ABERRANT_REGULATION_OF_MITOTIC_EXIT_IN_CANCER_DUE_TO_RB1_DEFECTS	20	0.466977	0.473526
2814	2976	scz	REACTOME_SODIUM_CALCIUM_EXCHANGERS	11	0.468751	0.473526
2815	2701	scz	GROSS_HYPOXIA_VIA_ELK3_UP	185	0.414332	0.474525
2816	2757	scz	NIKOLSKY_BREAST_CANCER_16P13_AMPLICON	3	0.423543	0.474525
2817	2785	scz	REACTOME_REPRODUCTION	91	0.427853	0.474525
2818	2811	scz	BIOCARTA_VIP_PATHWAY	26	0.432863	0.474525
2819	2683	scz	WENG_POR_TARGETS_GLOBAL_DN	22	0.409026	0.475524
2820	2721	scz	GOLDRATH_HOMEOSTATIC_PROLIFERATION	132	0.417456	0.475524
2821	2724	scz	LIU_IL13_MEMORY_MODEL_UP	17	0.417794	0.475524
2822	2780	scz	KEGG_VIBRIO_CHOLERAE_INFECTION	51	0.426341	0.475524
2823	2820	scz	PID_HNF3A_PATHWAY	41	0.435655	0.475524
2824	2923	scz	DELACROIX_RAR_TARGETS_DN	24	0.458262	0.475524
2825	2925	scz	WP_TYPE_2_PAPILLARY_RENAL_CELL_CARCINOMA	30	0.458814	0.475524
2826	2987	scz	GAZDA_DIAMOND_BLACKFAN_ANEMIA_MYELOID_UP	28	0.47101	0.475524
2827	2661	scz	BROWNE_HCMV_INFECTION_14HR_DN	247	0.403808	0.476523
2828	2665	scz	GAUSSMANN_MLL_AF4_FUSION_TARGETS_A_DN	91	0.405012	0.476523
2829	2790	scz	REACTOME_SHC_MEDIATED_CASCADE_FGFR3	17	0.42868	0.476523
2830	2799	scz	GARGALOVIC_RESPONSE_TO_OXIDIZED_PHOSPHOLIPIDS_RED_UP	16	0.430471	0.476523
2831	2831	scz	PID_FANCONI_PATHWAY	40	0.437878	0.476523
2832	2832	scz	WP_NOVEL_INTRACELLULAR_COMPONENTS_OF_RIG_I_LIKE_RECEPTOR_PATHWAY	48	0.437939	0.476523
2833	3102	scz	WP_CELL_INTERACTIONS_OF_THE_PANCREATIC_CANCER_MICROENVIRONMENT	23	0.492571	0.476523
2834	2672	scz	BLANCO_MELO_BETA_INTERFERON_TREATED_BRONCHIAL_EPITHELIAL_CELLS_DN	152	0.407023	0.477522
2835	2746	scz	CONCANNON_APOPTOSIS_BY_EPOXOMICIN_UP	211	0.421772	0.477522
2836	2759	scz	WP_PATHOGENIC_ESCHERICHIA_COLI_INFECTION	49	0.423631	0.477522
2837	2803	scz	BIOCARTA_CBL_PATHWAY	11	0.431728	0.477522
2838	2883	scz	FIRESTEIN_CTNNB1_PATHWAY	25	0.449168	0.477522
2839	2905	scz	WESTON_VEGFA_TARGETS_12HR	22	0.453479	0.477522
2840	3000	scz	REACTOME_RUNX3_REGULATES_NOTCH_SIGNALING	13	0.473107	0.477522
2841	2739	scz	KEGG_MEDICUS_REFERENCE_RELN_VLDLR_PI3K_SIGNALING_PATHWAY	15	0.420031	0.478521
2842	2750	scz	REACTOME_EGR2_AND_SOX10_MEDIATED_INITIATION_OF_SCHWANN_CELL_MYELINATION	25	0.422127	0.478521
2843	2886	scz	KEGG_MEDICUS_REFERENCE_EREG_EGFR_PI3K_SIGNALING_PATHWAY	11	0.450089	0.478521
2844	2980	scz	WP_INTRAFLAGELLAR_TRANSPORT_PROTEINS_BINDING_TO_DYNEIN	21	0.469919	0.478521
2845	2628	scz	SABATES_COLORECTAL_ADENOMA_DN	245	0.398441	0.47952
2846	2741	scz	REACTOME_PRESYNAPTIC_FUNCTION_OF_KAINATE_RECEPTORS	20	0.420426	0.47952
2847	2875	scz	REACTOME_PROCESSING_OF_DNA_DOUBLE_STRAND_BREAK_ENDS	58	0.44762	0.47952
2848	3097	scz	HASLINGER_B_CLL_WITH_MUTATED_VH_GENES	16	0.491921	0.47952
2849	2605	scz	REN_ALVEOLAR_RHABDOMYOSARCOMA_DN	349	0.393393	0.480519
2850	2726	scz	REACTOME_STRIATED_MUSCLE_CONTRACTION	30	0.41804	0.480519
2851	2738	scz	KIM_ALL_DISORDERS_CALB1_CORR_DN	35	0.41979	0.480519
2852	2756	scz	KEGG_MEDICUS_REFERENCE_TYPE_I_INTERFERON_TO_JAK_STAT_SIGNALING_PATHWAY	8	0.423532	0.480519
2853	2787	scz	LIAO_HAVE_SOX4_BINDING_SITES	40	0.428387	0.480519
2854	2809	scz	REACTOME_SYNTHESIS_OF_BILE_ACIDS_AND_BILE_SALTS_VIA_24_HYDROXYCHOLESTEROL	11	0.432847	0.480519
2855	2846	scz	YAO_TEMPORAL_RESPONSE_TO_PROGESTERONE_CLUSTER_11	86	0.44227	0.480519
2856	2865	scz	KEGG_MEDICUS_REFERENCE_AREG_EGFR_PI3K_SIGNALING_PATHWAY	11	0.445943	0.480519
2857	2884	scz	BERNARD_PPAPDC1B_TARGETS_UP	35	0.44949	0.480519
2858	2943	scz	WANG_RESPONSE_TO_FORSKOLIN_UP	21	0.461692	0.481518
2859	2792	scz	REACTOME_REGULATION_OF_PLK1_ACTIVITY_AT_G2_M_TRANSITION	79	0.428957	0.482517
2860	2877	scz	RAGHAVACHARI_PLATELET_SPECIFIC_GENES	57	0.447908	0.482517
2861	2914	scz	TOOKER_GEMCITABINE_RESISTANCE_UP	67	0.456078	0.482517
2862	2864	scz	BHATTACHARYA_EMBRYONIC_STEM_CELL	77	0.445857	0.483516
2863	2906	scz	SA_B_CELL_RECEPTOR_COMPLEXES	22	0.453707	0.483516
2864	2934	scz	KEGG_MEDICUS_VARIANT_MUTATION_ACTIVATED_SMO_TO_HEDGEHOG_SIGNALING_PATHWAY	25	0.459847	0.483516
2865	2946	scz	PID_WNT_CANONICAL_PATHWAY	19	0.462159	0.483516
2866	2834	scz	WP_EGFR_TYROSINE_KINASE_INHIBITOR_RESISTANCE	82	0.438329	0.484515
2867	2896	scz	WP_SARS_COV_2_MITOCHONDRIAL_CHRONIC_OXIDATIVE_STRESS_AND_ENDOTHELIAL_DYSFUNCTION	20	0.451836	0.484515
2868	2900	scz	MIKKELSEN_ES_LCP_WITH_H3K27ME3	14	0.452868	0.484515
2869	2930	scz	WP_ENTEROHEPATIC_CIRCULATION_OF_BILE_ACIDS	11	0.459743	0.484515
2870	2995	scz	REACTOME_REGULATION_OF_GENE_EXPRESSION_IN_BETA_CELLS	21	0.472516	0.484515
2871	3046	scz	WANG_RECURRENT_LIVER_CANCER_UP	16	0.482054	0.484515
2872	2722	scz	ICHIBA_GRAFT_VERSUS_HOST_DISEASE_D7_UP	93	0.417495	0.485514
2873	2791	scz	CHOW_RASSF1_TARGETS_DN	28	0.428791	0.485514
2874	2858	scz	FINETTI_BREAST_CANCERS_KINOME_BLUE	20	0.445137	0.485514
2875	3006	scz	WP_7_OXO_C_AND_7_BETA_HC_PATHWAYS	22	0.473819	0.485514
2876	3008	scz	KEGG_MEDICUS_VARIANT_MUTATION_CAUSED_ABERRANT_HTT_TO_MGLUR5_CA2_APOPTOTIC_PATHWAY	21	0.474471	0.485514
2877	2686	scz	MANALO_HYPOXIA_UP	185	0.409686	0.486513
2878	2911	scz	CARDOSO_RESPONSE_TO_GAMMA_RADIATION_AND_3AB	13	0.455645	0.486513
2879	2932	scz	WP_CELLS_AND_MOLECULES_INVOLVED_IN_LOCAL_ACUTE_INFLAMMATORY_RESPONSE	16	0.459784	0.486513
2880	2961	scz	REACTOME_ACYL_CHAIN_REMODELLING_OF_PE	18	0.466535	0.486513
2881	3081	scz	WP_VITAMIN_K_METABOLISM_AND_ACTIVATION_OF_DEPENDENT_PROTEINS	10	0.488248	0.486513
2882	2907	scz	MOOTHA_FFA_OXYDATION	18	0.454065	0.487512
2883	2951	scz	WP_NF1_COPY_NUMBER_VARIATION_SYNDROME	61	0.46398	0.487512
2884	2952	scz	REACTOME_SUMOYLATION_OF_INTRACELLULAR_RECEPTORS	29	0.463981	0.487512
2885	2957	scz	WP_NUCLEAR_RECEPTORS	36	0.465405	0.487512
2886	2975	scz	TONKS_TARGETS_OF_RUNX1_RUNX1T1_FUSION_SUSTAINDED_IN_ERYTHROCYTE_UP	42	0.468749	0.487512
2887	3018	scz	SCIAN_INVERSED_TARGETS_OF_TP53_AND_TP73_DN	28	0.47644	0.487512
2888	2671	scz	ZHENG_BOUND_BY_FOXP3	408	0.406219	0.488511
2889	2778	scz	KEGG_FC_GAMMA_R_MEDIATED_PHAGOCYTOSIS	85	0.426099	0.488511
2890	2855	scz	SCHMIDT_POR_TARGETS_IN_LIMB_BUD_UP	26	0.444799	0.488511
2891	2863	scz	WP_ANTIVIRAL_AND_ANTI_INFLAMMATORY_EFFECTS_OF_NRF2_ON_SARS_COV_2_PATHWAY	24	0.445738	0.488511
2892	2873	scz	WP_TYPE_I_COLLAGEN_SYNTHESIS_IN_THE_CONTEXT_OF_OSTEOGENESIS_IMPERFECTA	30	0.447335	0.488511
2893	2944	scz	WP_AIRWAY_SMOOTH_MUSCLE_CELL_CONTRACTION	15	0.461858	0.488511
2894	3001	scz	MATZUK_OVULATION	15	0.47321	0.488511
2895	3085	scz	REACTOME_CREB1_PHOSPHORYLATION_THROUGH_THE_ACTIVATION_OF_ADENYLATE_CYCLASE	11	0.488711	0.488511
2896	2800	scz	DANG_MYC_TARGETS_UP	116	0.430582	0.48951
2897	2814	scz	KIM_LIVER_CANCER_POOR_SURVIVAL_DN	40	0.433965	0.48951
2898	2854	scz	KEGG_EPITHELIAL_CELL_SIGNALING_IN_HELICOBACTER_PYLORI_INFECTION	61	0.444599	0.48951
2899	2953	scz	REACTOME_TERMINATION_OF_O_GLYCAN_BIOSYNTHESIS	19	0.464529	0.490509
2900	2965	scz	WP_TCA_CYCLE_AKA_KREBS_OR_CITRIC_ACID_CYCLE	16	0.467642	0.490509
2901	2979	scz	REACTOME_INSULIN_PROCESSING	23	0.469495	0.490509
2902	2537	scz	MEISSNER_NPC_HCP_WITH_H3K4ME2	416	0.378755	0.491508
2903	2540	scz	RODRIGUES_THYROID_CARCINOMA_ANAPLASTIC_UP	569	0.379345	0.491508
2904	2706	scz	CHIARADONNA_NEOPLASTIC_TRANSFORMATION_CDC25_DN	129	0.415252	0.491508
2905	2776	scz	SARTIPY_NORMAL_AT_INSULIN_RESISTANCE_UP	27	0.426013	0.491508
2906	2823	scz	REACTOME_ELASTIC_FIBRE_FORMATION	43	0.43588	0.491508
2907	2879	scz	KANG_IMMORTALIZED_BY_TERT_UP	82	0.448364	0.491508
2908	2866	scz	MAHADEVAN_IMATINIB_RESISTANCE_DN	19	0.445994	0.492507
2909	2999	scz	REACTOME_SIGNALING_BY_FGFR3	39	0.472963	0.492507
2910	3028	scz	REACTOME_SYNTHESIS_OF_PIPS_AT_THE_EARLY_ENDOSOME_MEMBRANE	14	0.479627	0.492507
2911	2762	scz	BOYLAN_MULTIPLE_MYELOMA_PCA3_DN	60	0.423973	0.493506
2912	2802	scz	MULLIGHAN_NPM1_SIGNATURE_3_UP	274	0.431527	0.493506
2913	2895	scz	REACTOME_PHOSPHORYLATION_OF_THE_APC_C	20	0.451796	0.493506
2914	2955	scz	PID_CIRCADIAN_PATHWAY	13	0.465173	0.493506
2915	2958	scz	REACTOME_NETRIN_1_SIGNALING	46	0.465813	0.493506
2916	2983	scz	WP_CHOLESTEROL_BIOSYNTHESIS_PATHWAY_IN_HEPATOCYTES	38	0.470207	0.493506
2917	2824	scz	TAKEDA_TARGETS_OF_NUP98_HOXA9_FUSION_6HR_UP	73	0.436332	0.494505
2918	2890	scz	KEGG_MEDICUS_REFERENCE_MGLUR5_CA2_APOPTOTIC_PATHWAY	20	0.450873	0.494505
2919	2891	scz	BERENJENO_TRANSFORMED_BY_RHOA_REVERSIBLY_DN	26	0.450956	0.494505
2920	2894	scz	WP_TCA_CYCLE_AND_DEFICIENCY_OF_PYRUVATE_DEHYDROGENASE_COMPLEX_PDHC	15	0.451348	0.494505
2921	2956	scz	BALDWIN_PRKCI_TARGETS_UP	31	0.465224	0.494505
2922	2869	scz	MORI_MATURE_B_LYMPHOCYTE_UP	79	0.446825	0.495504
2923	2881	scz	SCHUHMACHER_MYC_TARGETS_UP	73	0.448419	0.495504
2924	2949	scz	REACTOME_CHONDROITIN_SULFATE_DERMATAN_SULFATE_METABOLISM	44	0.463309	0.495504
2925	2981	scz	WP_LIPID_METABOLISM_PATHWAY	28	0.470084	0.495504
2926	3160	scz	KEGG_MEDICUS_REFERENCE_OKAZAKI_FRAGMENT_MATURATION	11	0.503816	0.495504
2927	2702	scz	REACTOME_LEISHMANIA_INFECTION	148	0.414354	0.496503
2928	2935	scz	KEGG_MEDICUS_VARIANT_MUTATION_INACTIVATED_PTCH1_TO_HEDGEHOG_SIGNALING_PATHWAY	25	0.459847	0.496503
2929	2942	scz	DE_YY1_TARGETS_DN	85	0.46134	0.496503
2930	3090	scz	AMIT_EGF_RESPONSE_20_MCF10A	11	0.490359	0.496503
2931	2797	scz	REACTOME_BIOSYNTHESIS_OF_SPECIALIZED_PRORESOLVING_MEDIATORS_SPMS	17	0.430233	0.497502
2932	2908	scz	REACTOME_INTEGRIN_SIGNALING	24	0.454121	0.497502
2933	2940	scz	KYNG_DNA_DAMAGE_BY_UV	51	0.461214	0.497502
2934	2960	scz	KEGG_MEDICUS_REFERENCE_TRAIP_DEPENDENT_REPLISOME_DISASSEMBLY	15	0.466253	0.497502
2935	3051	scz	REACTOME_SYNTHESIS_OF_LEUKOTRIENES_LT_AND_EOXINS_EX	17	0.482746	0.497502
2936	2852	scz	GINESTIER_BREAST_CANCER_20Q13_AMPLIFICATION_UP	81	0.444281	0.498501
2937	2856	scz	BURTON_ADIPOGENESIS_PEAK_AT_8HR	38	0.444881	0.498501
2938	2882	scz	WP_APOPTOSIS	77	0.448666	0.498501
2939	2933	scz	BIOCARTA_GLEEVEC_PATHWAY	22	0.459821	0.498501
2940	2966	scz	REACTOME_APOPTOTIC_CLEAVAGE_OF_CELLULAR_PROTEINS	33	0.467812	0.498501
2941	2982	scz	CAFFAREL_RESPONSE_TO_THC_24HR_3_DN	11	0.470085	0.4995
2942	3026	scz	REACTOME_INTERLEUKIN_2_SIGNALING	10	0.478234	0.4995
2943	3054	scz	PLASARI_NFIC_TARGETS_BASAL_UP	27	0.483534	0.4995
2944	3076	scz	REACTOME_RHO_GTPASES_ACTIVATE_PAKS	19	0.487715	0.4995
2945	2938	scz	PARK_HSC_VS_MULTIPOTENT_PROGENITORS_DN	14	0.46083	0.5005
2946	2945	scz	KEGG_DRUG_METABOLISM_OTHER_ENZYMES	31	0.461883	0.5005
2947	3013	scz	ZHOU_PANCREATIC_BETA_CELL	11	0.475596	0.5005
2948	3022	scz	WP_BLADDER_CANCER	37	0.477421	0.5005
2949	3065	scz	BECKER_TAMOXIFEN_RESISTANCE_UP	48	0.485633	0.5005
2950	2617	scz	WP_PLEURAL_MESOTHELIOMA	386	0.394968	0.501499
2951	2913	scz	MCCLUNG_COCAINE_REWARD_5D	67	0.45605	0.501499
2952	3137	scz	KEGG_MEDICUS_VARIANT_MUTATION_CAUSED_ABERRANT_HTT_TO_ANTEROGRADE_AXONAL_TRANSPORT	22	0.498133	0.501499
2953	2465	scz	GEORGES_TARGETS_OF_MIR192_AND_MIR215	715	0.364526	0.502498
2954	2849	scz	VART_KSHV_INFECTION_ANGIOGENIC_MARKERS_DN	120	0.443406	0.503497
2955	2874	scz	DITTMER_PTHLH_TARGETS_UP	105	0.447418	0.503497
2956	2592	scz	DELACROIX_RARG_BOUND_MEF	296	0.391622	0.504496
2957	2691	scz	FULCHER_INFLAMMATORY_RESPONSE_LECTIN_VS_LPS_DN	361	0.410911	0.504496
2958	2795	scz	ZHAN_VARIABLE_EARLY_DIFFERENTIATION_GENES_DN	27	0.429733	0.504496
2959	2971	scz	PID_PI3KCI_PATHWAY	45	0.468405	0.504496
2960	2974	scz	WP_ANDROGEN_RECEPTOR_NETWORK_IN_PROSTATE_CANCER	104	0.468737	0.504496
2961	3079	scz	TURASHVILI_BREAST_CARCINOMA_DUCTAL_VS_LOBULAR_UP	21	0.488167	0.504496
2962	2685	scz	CREIGHTON_ENDOCRINE_THERAPY_RESISTANCE_5	391	0.409271	0.505495
2963	2694	scz	GAUSSMANN_MLL_AF4_FUSION_TARGETS_G_UP	213	0.411758	0.505495
2964	2859	scz	JISON_SICKLE_CELL_DISEASE_DN	163	0.445238	0.505495
2965	2921	scz	REACTOME_RHOC_GTPASE_CYCLE	68	0.457439	0.505495
2966	3049	scz	KEGG_MEDICUS_REFERENCE_KINETOCHORE_FIBER_ORGANIZATION	19	0.482567	0.505495
2967	2805	scz	REACTOME_HCMV_INFECTION	88	0.432205	0.506494
2968	2993	scz	REACTOME_TRIGLYCERIDE_CATABOLISM	21	0.472103	0.506494
2969	3002	scz	BIOCARTA_ARENRF2_PATHWAY	20	0.473607	0.506494
2970	3014	scz	SESTO_RESPONSE_TO_UV_C6	34	0.475806	0.506494
2971	3207	scz	REACTOME_FORMATION_OF_SENESCENCE_ASSOCIATED_HETEROCHROMATIN_FOCI_SAHF	11	0.512587	0.506494
2972	2897	scz	REACTOME_GLUTAMATE_NEUROTRANSMITTER_RELEASE_CYCLE	23	0.452103	0.507493
2973	2977	scz	NIKOLSKY_BREAST_CANCER_15Q26_AMPLICON	7	0.469107	0.507493
2974	2767	scz	IVANOVA_HEMATOPOIESIS_EARLY_PROGENITOR	378	0.424859	0.508492
2975	2969	scz	REACTOME_TRAF6_MEDIATED_INDUCTION_OF_TAK1_COMPLEX_WITHIN_TLR4_COMPLEX	15	0.468212	0.508492
2976	3025	scz	PID_P38_ALPHA_BETA_PATHWAY	29	0.477881	0.508492
2977	3042	scz	DACOSTA_ERCC3_ALLELE_XPCS_VS_TTD_DN	31	0.481456	0.508492
2978	3073	scz	REACTOME_SIGNALING_BY_CYTOSOLIC_FGFR1_FUSION_MUTANTS	15	0.48692	0.508492
2979	3146	scz	SCHWAB_TARGETS_OF_BMYB_POLYMORPHIC_VARIANTS_UP	12	0.501161	0.508492
2980	2954	scz	KIM_BIPOLAR_DISORDER_OLIGODENDROCYTE_DENSITY_CORR_DN	79	0.465024	0.509491
2981	3057	scz	DORN_ADENOVIRUS_INFECTION_24HR_DN	39	0.483968	0.509491
2982	3059	scz	PID_RAC1_PATHWAY	50	0.484357	0.509491
2983	3061	scz	JOSEPH_RESPONSE_TO_SODIUM_BUTYRATE_UP	26	0.484771	0.509491
2984	3142	scz	DAZARD_UV_RESPONSE_CLUSTER_G1	54	0.50075	0.509491
2985	2903	scz	LIU_TOPBP1_TARGETS	12	0.453287	0.51049
2986	2928	scz	KASLER_HDAC7_TARGETS_2_DN	31	0.459059	0.51049
2987	2968	scz	REACTOME_REGULATION_OF_RUNX2_EXPRESSION_AND_ACTIVITY	65	0.468199	0.51049
2988	3016	scz	REACTOME_SUMOYLATION_OF_DNA_DAMAGE_RESPONSE_AND_REPAIR_PROTEINS	68	0.476151	0.51049
2989	3135	scz	BIOCARTA_IL1R_PATHWAY	28	0.497734	0.51049
2990	2845	scz	PUIFFE_INVASION_INHIBITED_BY_ASCITES_UP	64	0.442137	0.511489
2991	2857	scz	REACTOME_TOLL_LIKE_RECEPTOR_CASCADES	142	0.445017	0.511489
2992	3009	scz	WANG_RECURRENT_LIVER_CANCER_DN	16	0.474622	0.511489
2993	3040	scz	KEGG_MEDICUS_REFERENCE_TLR3_IRF7_SIGNALING_PATHWAY	7	0.480957	0.511489
2994	3055	scz	PID_IL1_PATHWAY	30	0.483591	0.511489
2995	3087	scz	KEGG_MEDICUS_PATHOGEN_HIV_NEF_TO_TNF_NFKB_SIGNALING_PATHWAY	12	0.489368	0.511489
2996	3154	scz	WP_JAK_STAT_SIGNALING_IN_THE_REGULATION_OF_BETA_CELLS	32	0.502712	0.511489
2997	2352	scz	LIU_OVARIAN_CANCER_TUMORS_AND_XENOGRAFTS_XDGS_DN	1126	0.340612	0.512488
2998	2813	scz	MUELLER_PLURINET	266	0.433665	0.512488
2999	2861	scz	REACTOME_RUNX1_REGULATES_TRANSCRIPTION_OF_GENES_INVOLVED_IN_DIFFERENTIATION_OF_HSCS	61	0.445415	0.512488
3000	2929	scz	WP_CHEMOKINE_SIGNALING_PATHWAY	138	0.459493	0.512488
3001	3052	scz	EHLERS_ANEUPLOIDY_UP	35	0.482764	0.512488
3002	3130	scz	BIOCARTA_AGPCR_PATHWAY	11	0.497109	0.512488
3003	3152	scz	WP_NANOPARTICLE_TRIGGERED_AUTOPHAGIC_CELL_DEATH	22	0.502133	0.512488
3004	2718	scz	KRIEG_HYPOXIA_NOT_VIA_KDM3A	565	0.417305	0.513487
3005	2978	scz	WP_VASOPRESSIN_REGULATED_WATER_REABSORPTION	43	0.469246	0.513487
3006	3017	scz	KEGG_GLYOXYLATE_AND_DICARBOXYLATE_METABOLISM	16	0.476289	0.513487
3007	3078	scz	PID_WNT_NONCANONICAL_PATHWAY	30	0.488112	0.513487
3008	3093	scz	ZHAN_VARIABLE_EARLY_DIFFERENTIATION_GENES_UP	16	0.491412	0.513487
3009	3105	scz	WP_STING_PATHWAY_IN_KAWASAKI_LIKE_DISEASE_AND_COVID_19	18	0.493416	0.513487
3010	2967	scz	FAELT_B_CLL_WITH_VH_REARRANGEMENTS_DN	44	0.468042	0.514486
3011	3111	scz	KEGG_SNARE_INTERACTIONS_IN_VESICULAR_TRANSPORT	34	0.494705	0.514486
3012	2893	scz	REACTOME_CLATHRIN_MEDIATED_ENDOCYTOSIS	129	0.451317	0.515485
3013	2922	scz	REACTOME_CELL_SURFACE_INTERACTIONS_AT_THE_VASCULAR_WALL	106	0.457712	0.515485
3014	2998	scz	ASTIER_INTEGRIN_SIGNALING	53	0.4727	0.515485
3015	3012	scz	KEGG_MEDICUS_REFERENCE_IGF2_IGF1R_PI3K_SIGNALING_PATHWAY	11	0.475239	0.515485
3016	3034	scz	JOHANSSON_BRAIN_CANCER_EARLY_VS_LATE_DN	42	0.480419	0.515485
3017	3074	scz	BIOCARTA_THELPER_PATHWAY	10	0.487078	0.515485
3018	2990	scz	REACTOME_FCERI_MEDIATED_MAPK_ACTIVATION	32	0.47134	0.516484
3019	3138	scz	WP_MIRNA_TARGETS_IN_ECM_AND_MEMBRANE_RECEPTORS	19	0.498289	0.516484
3020	3269	scz	INAMURA_LUNG_CANCER_SCC_SUBTYPES_UP	12	0.524133	0.516484
3021	2868	scz	SMIRNOV_RESPONSE_TO_IR_6HR_UP	143	0.446651	0.517483
3022	2985	scz	REACTOME_TRANSCRIPTION_OF_THE_HIV_GENOME	62	0.4703	0.517483
3023	2991	scz	REACTOME_AMINO_ACIDS_REGULATE_MTORC1	50	0.471437	0.517483
3024	2996	scz	REACTOME_CONSTITUTIVE_SIGNALING_BY_AKT1_E17K_IN_CANCER	25	0.472656	0.517483
3025	3021	scz	HOLLERN_MICROACINAR_BREAST_TUMOR_UP	40	0.477379	0.517483
3026	3032	scz	WILLIAMS_ESR2_TARGETS_UP	26	0.480044	0.517483
3027	3033	scz	GAUSSMANN_MLL_AF4_FUSION_TARGETS_E_UP	87	0.48006	0.517483
3028	3131	scz	RICKMAN_HEAD_AND_NECK_CANCER_F	49	0.4973	0.517483
3029	3156	scz	REACTOME_PHASE_4_RESTING_MEMBRANE_POTENTIAL	17	0.502938	0.517483
3030	3204	scz	REACTOME_G_BETA_GAMMA_SIGNALLING_THROUGH_PI3KGAMMA	23	0.512501	0.517483
3031	2924	scz	KEGG_ALDOSTERONE_REGULATED_SODIUM_REABSORPTION	36	0.458422	0.518482
3032	3043	scz	GAZDA_DIAMOND_BLACKFAN_ANEMIA_PROGENITOR_DN	56	0.481526	0.518482
3033	3058	scz	MMS_MOUSE_LYMPH_HIGH_4HRS_UP	28	0.484102	0.518482
3034	3075	scz	YAO_TEMPORAL_RESPONSE_TO_PROGESTERONE_CLUSTER_9	70	0.487621	0.518482
3035	3168	scz	BOYAULT_LIVER_CANCER_SUBCLASS_G2	26	0.505002	0.518482
3036	3174	scz	WP_METABOLIC_REPROGRAMMING_IN_COLON_CANCER	37	0.505998	0.518482
3037	3182	scz	OHM_METHYLATED_IN_ADULT_CANCERS	26	0.507247	0.518482
3038	3200	scz	FRIDMAN_SENESCENCE_DN	11	0.51071	0.518482
3039	2989	scz	REACTOME_HOMOLOGY_DIRECTED_REPAIR	96	0.471298	0.519481
3040	3132	scz	WP_MECHANOREGULATION_AND_PATHOLOGY_OF_YAP_TAZ_VIA_HIPPO_AND_NON_HIPPO_MECHANISMS	42	0.497465	0.519481
3041	3306	scz	KEGG_MEDICUS_VARIANT_AMPLIFIED_EGFR_TO_PLCG_CAMK_SIGNALING_PATHWAY	14	0.530308	0.519481
3042	3003	scz	ROVERSI_GLIOMA_LOH_REGIONS	23	0.473658	0.52048
3043	3038	scz	BENPORATH_NOS_TARGETS	156	0.480761	0.52048
3044	3115	scz	WP_WNT_SIGNALING_IN_KIDNEY_DISEASE	33	0.495313	0.52048
3045	2806	scz	CHIARETTI_ACUTE_LYMPHOBLASTIC_LEUKEMIA_ZAP70	61	0.432254	0.521479
3046	2815	scz	RUTELLA_RESPONSE_TO_HGF_DN	213	0.434306	0.521479
3047	2950	scz	REACTOME_SIGNALING_BY_ROBO_RECEPTORS	191	0.46375	0.521479
3048	2988	scz	WP_TUMOR_SUPPRESSOR_ACTIVITY_OF_SMARCB1	29	0.471144	0.521479
3049	3048	scz	REACTOME_HIV_ELONGATION_ARREST_AND_RECOVERY	29	0.482534	0.521479
3050	3067	scz	REACTOME_ASPIRIN_ADME	24	0.485909	0.521479
3051	3069	scz	PID_TXA2PATHWAY	49	0.486236	0.521479
3052	3091	scz	KEGG_MEDICUS_VARIANT_AMPLIFIED_PDGFR_TO_PLCG_CAMK_SIGNALING_PATHWAY	14	0.490701	0.521479
3053	3118	scz	HWANG_PROSTATE_CANCER_MARKERS	25	0.495543	0.521479
3054	2972	scz	REACTOME_RAB_GEFS_EXCHANGE_GTP_FOR_GDP_ON_RABS	79	0.468426	0.522478
3055	3005	scz	KEGG_MEDICUS_REFERENCE_TRANSCRIPTION_COUPLED_NER	29	0.4738	0.522478
3056	3077	scz	TIEN_INTESTINE_PROBIOTICS_2HR_UP	27	0.487808	0.522478
3057	3096	scz	WP_IMATINIB_AND_CHRONIC_MYELOID_LEUKEMIA	18	0.491639	0.522478
3058	3106	scz	KEGG_MEDICUS_REFERENCE_IFN_RIPK1_3_SIGNALING_PATHWAY	15	0.493431	0.522478
3059	3108	scz	CHEN_LIVER_METABOLISM_QTL_CIS	58	0.493884	0.522478
3060	3169	scz	REACTOME_CA_DEPENDENT_EVENTS	35	0.505554	0.522478
3061	3171	scz	REACTOME_ELEVATION_OF_CYTOSOLIC_CA2_LEVELS	15	0.505647	0.522478
3062	3230	scz	REACTOME_DEADENYLATION_OF_MRNA	22	0.517133	0.522478
3063	3023	scz	BIOCARTA_TGFB_PATHWAY	19	0.477672	0.523477
3064	3072	scz	WP_IRON_SULFUR_CLUSTER_BIOGENESIS	13	0.486792	0.523477
3065	3122	scz	REACTOME_O_GLYCOSYLATION_OF_TSR_DOMAIN_CONTAINING_PROTEINS	32	0.496332	0.523477
3066	2959	scz	MARKEY_RB1_ACUTE_LOF_UP	207	0.46602	0.524476
3067	3015	scz	REACTOME_INTERLEUKIN_17_SIGNALING	63	0.475921	0.524476
3068	3104	scz	OUILLETTE_CLL_13Q14_DELETION_UP	68	0.492632	0.524476
3069	3233	scz	KEGG_MEDICUS_VARIANT_MUTATION_CAUSED_ABERRANT_ABETA_TO_CROSSTALK_BETWEEN_EXTRINSIC_AND_INTRINSIC_APOPTOTIC_PATHWAYS	11	0.518126	0.524476
3070	2937	scz	WP_EMBRYONIC_STEM_CELL_PLURIPOTENCY_PATHWAYS	103	0.459953	0.525475
3071	3037	scz	BASSO_CD40_SIGNALING_DN	62	0.480735	0.525475
3072	3041	scz	REACTOME_DISEASES_OF_IMMUNE_SYSTEM	24	0.481099	0.525475
3073	3060	scz	WP_ANGIOTENSIN_II_RECEPTOR_TYPE_1_PATHWAY	25	0.484371	0.525475
3074	3062	scz	KEGG_MEDICUS_REFERENCE_LPAR_GNB_G_RHO_SIGNALING_PATHWAY	21	0.484911	0.525475
3075	3117	scz	PID_ERBB2_ERBB3_PATHWAY	43	0.495536	0.525475
3076	3161	scz	JIANG_AGING_HYPOTHALAMUS_UP	40	0.504012	0.525475
3077	3179	scz	REACTOME_ARACHIDONIC_ACID_METABOLISM	45	0.506794	0.525475
3078	3255	scz	PID_P38_MKK3_6PATHWAY	26	0.522244	0.525475
3079	2876	scz	BILD_SRC_ONCOGENIC_SIGNATURE	54	0.447691	0.526474
3080	2963	scz	ELVIDGE_HIF1A_TARGETS_UP	63	0.467094	0.526474
3081	3010	scz	REACTOME_SIGNALING_BY_EGFR	47	0.474685	0.526474
3082	3053	scz	LEE_LIVER_CANCER_MYC_DN	54	0.483532	0.526474
3083	3063	scz	ROZANOV_MMP14_TARGETS_SUBSET	29	0.485304	0.526474
3084	3120	scz	WP_KENNEDY_PATHWAY_FROM_SPHINGOLIPIDS	13	0.495763	0.526474
3085	2919	scz	REACTOME_CELLULAR_SENESCENCE	119	0.45693	0.527473
3086	3031	scz	RICKMAN_HEAD_AND_NECK_CANCER_A	86	0.480024	0.527473
3087	3098	scz	WP_B_CELL_RECEPTOR_SIGNALING_PATHWAY	88	0.491949	0.527473
3088	3148	scz	WP_FOLATE_METABOLISM	61	0.501384	0.527473
3089	3162	scz	REACTOME_HYALURONAN_METABOLISM	14	0.504187	0.527473
3090	2690	scz	MEBARKI_HCC_PROGENITOR_FZD8CRD_DN	338	0.410745	0.528472
3091	3082	scz	SEKI_INFLAMMATORY_RESPONSE_LPS_DN	22	0.488308	0.528472
3092	3099	scz	REACTOME_G_ALPHA_12_13_SIGNALLING_EVENTS	72	0.492281	0.528472
3093	3119	scz	REACTOME_TGF_BETA_RECEPTOR_SIGNALING_ACTIVATES_SMADS	46	0.495727	0.528472
3094	3191	scz	SUZUKI_RESPONSE_TO_TSA_AND_DECITABINE_1A	19	0.508917	0.528472
3095	3199	scz	PID_ILK_PATHWAY	43	0.510704	0.528472
3096	3251	scz	PARK_OSTEOBLAST_DIFFERENTIATION_BY_PHENYLAMIL_UP	12	0.521123	0.528472
3097	2860	scz	SHEDDEN_LUNG_CANCER_GOOD_SURVIVAL_A12	236	0.445328	0.529471
3098	3011	scz	KEGG_PROGESTERONE_MEDIATED_OOCYTE_MATURATION	76	0.474787	0.529471
3099	3020	scz	NAKAMURA_ADIPOGENESIS_EARLY_DN	33	0.477315	0.529471
3100	3080	scz	REACTOME_NOTCH3_INTRACELLULAR_DOMAIN_REGULATES_TRANSCRIPTION	24	0.488197	0.529471
3101	3126	scz	SAGIV_CD24_TARGETS_UP	21	0.496611	0.529471
3102	3228	scz	RIZ_ERYTHROID_DIFFERENTIATION_APOBEC2	24	0.516692	0.529471
3103	2992	scz	BROWNE_HCMV_INFECTION_16HR_DN	77	0.471618	0.53047
3104	3225	scz	YUAN_ZNF143_PARTNERS	19	0.516419	0.53047
3105	3226	scz	GARGALOVIC_RESPONSE_TO_OXIDIZED_PHOSPHOLIPIDS_PINK_DN	27	0.516568	0.53047
3106	3421	scz	WP_CANCER_IMMUNOTHERAPY_BY_CTLA4_BLOCKADE	13	0.553969	0.53047
3107	3004	scz	KYNG_DNA_DAMAGE_BY_GAMMA_RADIATION	68	0.473737	0.531469
3108	3203	scz	REACTOME_FOXO_MEDIATED_TRANSCRIPTION_OF_OXIDATIVE_STRESS_METABOLIC_AND_NEURONAL_GENES	28	0.511713	0.531469
3109	3394	scz	ONDER_CDH1_TARGETS_3_UP	15	0.549659	0.531469
3110	2970	scz	REACTOME_ABC_TRANSPORTERS_IN_LIPID_HOMEOSTASIS	13	0.468261	0.532468
3111	3089	scz	ZHAN_MULTIPLE_MYELOMA_HP_DN	38	0.490159	0.532468
3112	3235	scz	STANELLE_E2F1_TARGETS	25	0.518697	0.532468
3113	2931	scz	BIOCARTA_LAIR_PATHWAY	16	0.459784	0.533467
3114	3066	scz	REACTOME_COSTIMULATION_BY_THE_CD28_FAMILY	53	0.485844	0.533467
3115	3084	scz	REACTOME_FRS_MEDIATED_FGFR1_SIGNALING	21	0.488678	0.533467
3116	3116	scz	REACTOME_RHOJ_GTPASE_CYCLE	49	0.495399	0.533467
3117	3129	scz	KEGG_ACUTE_MYELOID_LEUKEMIA	51	0.496826	0.533467
3118	3133	scz	XU_CREBBP_TARGETS_UP	20	0.497693	0.533467
3119	3170	scz	JEON_SMAD6_TARGETS_UP	23	0.505572	0.533467
3120	2878	scz	BURTON_ADIPOGENESIS_6	171	0.448267	0.534466
3121	2926	scz	BERTUCCI_MEDULLARY_VS_DUCTAL_BREAST_CANCER_UP	162	0.458931	0.534466
3122	3100	scz	INGRAM_SHH_TARGETS_DN	56	0.492283	0.534466
3123	3175	scz	GARGALOVIC_RESPONSE_TO_OXIDIZED_PHOSPHOLIPIDS_SALMON_DN	13	0.506155	0.534466
3124	3176	scz	FARMER_BREAST_CANCER_CLUSTER_2	29	0.506321	0.534466
3125	3316	scz	WANG_NFKB_TARGETS	24	0.532527	0.534466
3126	3092	scz	REACTOME_GROWTH_HORMONE_RECEPTOR_SIGNALING	20	0.490874	0.535465
3127	3112	scz	DARWICHE_SQUAMOUS_CELL_CARCINOMA_UP	132	0.494962	0.535465
3128	3114	scz	KEGG_SELENOAMINO_ACID_METABOLISM	24	0.495266	0.535465
3129	3141	scz	SESTO_RESPONSE_TO_UV_C8	67	0.499315	0.535465
3130	3189	scz	DACOSTA_UV_RESPONSE_VIA_ERCC3_XPCS_UP	22	0.508549	0.535465
3131	3193	scz	WP_HOST_PATHOGEN_INTERACTION_OF_HUMAN_CORONAVIRUSES_INTERFERON_INDUCTION	27	0.509578	0.535465
3132	3195	scz	WP_HEMATOPOIETIC_STEM_CELL_DIFFERENTIATION	49	0.510142	0.535465
3133	3238	scz	BIOCARTA_LYM_PATHWAY	11	0.518989	0.535465
3134	3246	scz	REACTOME_MET_ACTIVATES_RAP1_AND_RAC1	11	0.520711	0.535465
3135	3030	scz	KEGG_MEDICUS_PATHOGEN_HCMV_US28_TO_GNB_G_PI3K_NFKB_SIGNALING_PATHWAY	28	0.47995	0.536464
3136	3109	scz	WP_IL6_SIGNALING_PATHWAY	41	0.494047	0.536464
3137	3147	scz	CHEN_NEUROBLASTOMA_COPY_NUMBER_GAINS	34	0.501378	0.536464
3138	2850	scz	MASSARWEH_TAMOXIFEN_RESISTANCE_UP	480	0.443999	0.537463
3139	2973	scz	REACTOME_PLASMA_LIPOPROTEIN_ASSEMBLY_REMODELING_AND_CLEARANCE	66	0.468524	0.537463
3140	3095	scz	KEGG_MEDICUS_REFERENCE_HEDGEHOG_SIGNALING_PATHWAY	13	0.491574	0.537463
3141	3166	scz	NADERI_BREAST_CANCER_PROGNOSIS_DN	18	0.504531	0.537463
3142	3188	scz	SHIN_B_CELL_LYMPHOMA_CLUSTER_2	31	0.508522	0.537463
3143	3248	scz	KORKOLA_TERATOMA	41	0.520798	0.537463
3144	3050	scz	LEE_AGING_NEOCORTEX_UP	72	0.482728	0.538462
3145	3145	scz	KEGG_COMPLEMENT_AND_COAGULATION_CASCADES	52	0.501046	0.538462
3146	3186	scz	DORN_ADENOVIRUS_INFECTION_24HR_UP	11	0.508238	0.538462
3147	3232	scz	PID_FRA_PATHWAY	35	0.517965	0.538462
3148	3297	scz	OZANNE_AP1_TARGETS_UP	14	0.528719	0.538462
3149	3322	scz	KEGG_MEDICUS_PATHOGEN_HSV_GD_TO_HVEM_NFKB_SIGNALING_PATHWAY	10	0.533727	0.538462
3150	3393	scz	REACTOME_REGULATION_OF_GENE_EXPRESSION_IN_LATE_STAGE_BRANCHING_MORPHOGENESIS_PANCREATIC_BUD_PRECURSOR_CELLS	15	0.549423	0.538462
3151	3039	scz	HUANG_DASATINIB_SENSITIVITY_UP	71	0.480832	0.539461
3152	3101	scz	ACEVEDO_LIVER_CANCER_WITH_H3K9ME3_DN	79	0.49239	0.539461
3153	3208	scz	HERNANDEZ_ABERRANT_MITOSIS_BY_DOCETACEL_2NM_UP	65	0.512746	0.539461
3154	3064	scz	GUTIERREZ_CHRONIC_LYMPHOCYTIC_LEUKEMIA_DN	50	0.485485	0.54046
3155	3068	scz	HOFFMANN_PRE_BI_TO_LARGE_PRE_BII_LYMPHOCYTE_UP	27	0.486189	0.54046
3156	3163	scz	RUAN_RESPONSE_TO_TROGLITAZONE_UP	24	0.50441	0.54046
3157	3128	scz	KEGG_MEDICUS_REFERENCE_PROMOTION_OF_MICROTUBULE_GROWTH	18	0.496826	0.541459
3158	3159	scz	KEGG_MEDICUS_REFERENCE_PDGF_PDGFR_PI3K_SIGNALING_PATHWAY	13	0.503723	0.541459
3159	3308	scz	SAKAI_TUMOR_INFILTRATING_MONOCYTES_UP	25	0.530858	0.541459
3160	2910	scz	BENPORATH_OCT4_TARGETS	241	0.455531	0.542458
3161	2948	scz	HELLER_SILENCED_BY_METHYLATION_UP	217	0.462851	0.542458
3162	3103	scz	WP_GLYCOSAMINOGLYCAN_SYNTHESIS_IN_FIBROBLASTS	39	0.492602	0.542458
3163	3151	scz	DER_IFN_BETA_RESPONSE_UP	91	0.501826	0.542458
3164	3198	scz	DEBOSSCHER_NFKB_TARGETS_REPRESSED_BY_GLUCOCORTICOIDS	16	0.51047	0.542458
3165	3267	scz	REACTOME_REGULATION_OF_RUNX1_EXPRESSION_AND_ACTIVITY	15	0.523956	0.542458
3166	3270	scz	REACTOME_TICAM1_DEPENDENT_ACTIVATION_OF_IRF3_IRF7	12	0.524266	0.542458
3167	2909	scz	FONTAINE_PAPILLARY_THYROID_CARCINOMA_DN	71	0.454222	0.543457
3168	3125	scz	PID_IL2_STAT5_PATHWAY	27	0.496535	0.543457
3169	3217	scz	WP_FAS_LIGAND_PATHWAY_AND_STRESS_INDUCTION_OF_HEAT_SHOCK_PROTEINS	40	0.51414	0.543457
3170	3224	scz	BIOCARTA_TOLL_PATHWAY	21	0.516399	0.543457
3171	3249	scz	DORMOY_ELAVL1_TARGETS	17	0.52087	0.543457
3172	3250	scz	REACTOME_HYALURONAN_UPTAKE_AND_DEGRADATION	10	0.520972	0.543457
3173	3266	scz	WP_PROSTAGLANDIN_AND_LEUKOTRIENE_METABOLISM_IN_SENESCENCE_WP5122	29	0.523905	0.543457
3174	3280	scz	REACTOME_ADENYLATE_CYCLASE_INHIBITORY_PATHWAY	14	0.525872	0.543457
3175	3140	scz	WP_KYNURENINE_PATHWAY_AND_LINKS_TO_CELL_SENESCENCE	22	0.498749	0.544456
3176	3220	scz	HUNSBERGER_EXERCISE_REGULATED_GENES	27	0.514533	0.544456
3177	3247	scz	WP_DOPAMINERGIC_NEUROGENESIS	30	0.520724	0.544456
3178	3259	scz	REACTOME_SIGNALING_BY_FLT3_ITD_AND_TKD_MUTANTS	15	0.523171	0.544456
3179	3113	scz	PHONG_TNF_TARGETS_UP	59	0.495101	0.545455
3180	3121	scz	KEGG_PEROXISOME	76	0.495871	0.545455
3181	3158	scz	REACTOME_PEROXISOMAL_LIPID_METABOLISM	27	0.503194	0.545455
3182	3167	scz	REACTOME_ACTIVATION_OF_ANTERIOR_HOX_GENES_IN_HINDBRAIN_DEVELOPMENT_DURING_EARLY_EMBRYOGENESIS	50	0.504776	0.545455
3183	3172	scz	PUJANA_XPRSS_INT_NETWORK	153	0.505702	0.545455
3184	3253	scz	VARELA_ZMPSTE24_TARGETS_UP	39	0.521875	0.545455
3185	3094	scz	MORI_SMALL_PRE_BII_LYMPHOCYTE_UP	73	0.491466	0.546454
3186	3107	scz	WP_ENTEROCYTE_CHOLESTEROL_METABOLISM	32	0.493604	0.546454
3187	3144	scz	BIOCARTA_TNFR1_PATHWAY	29	0.501046	0.547453
3188	3180	scz	REACTOME_NEGATIVE_REGULATION_OF_TCF_DEPENDENT_SIGNALING_BY_WNT_LIGAND_ANTAGONISTS	14	0.506905	0.547453
3189	3240	scz	FIGUEROA_AML_METHYLATION_CLUSTER_4_DN	14	0.519076	0.547453
3190	3279	scz	ZHAN_MULTIPLE_MYELOMA_CD2_DN	44	0.525844	0.547453
3191	3335	scz	VANDESLUIS_NORMAL_EMBRYOS_DN	18	0.537228	0.547453
3192	3155	scz	KEGG_MTOR_SIGNALING_PATHWAY	48	0.502866	0.548452
3193	3187	scz	SAGIV_CD24_TARGETS_DN	43	0.508267	0.548452
3194	3196	scz	KEGG_MEDICUS_REFERENCE_GPCR_PI3K_SIGNALING_PATHWAY	29	0.510324	0.548452
3195	3274	scz	BOYLAN_MULTIPLE_MYELOMA_C_CLUSTER_DN	27	0.525297	0.548452
3196	3086	scz	MARTINEZ_RESPONSE_TO_TRABECTEDIN_UP	61	0.489034	0.549451
3197	3136	scz	LIN_APC_TARGETS	60	0.497942	0.549451
3198	3206	scz	WP_ESTROGEN_METABOLISM_WP5276	18	0.512575	0.549451
3199	3243	scz	GARGALOVIC_RESPONSE_TO_OXIDIZED_PHOSPHOLIPIDS_YELLOW_UP	27	0.520438	0.549451
3200	3341	scz	KEGG_MEDICUS_REFERENCE_IGF_IGF1R_PI3K_SIGNALING_PATHWAY	13	0.538682	0.549451
3201	3392	scz	KEGG_MEDICUS_REFERENCE_TNF_JNK_SIGNALING_PATHWAY	16	0.549354	0.549451
3202	3139	scz	WANG_ESOPHAGUS_CANCER_VS_NORMAL_DN	94	0.498647	0.55045
3203	3150	scz	JOHNSTONE_PARVB_TARGETS_1_DN	56	0.501642	0.55045
3204	3215	scz	WP_OXIDATION_BY_CYTOCHROME_P450	41	0.51391	0.55045
3205	3216	scz	WP_MIRNA_ROLE_IN_IMMUNE_RESPONSE_IN_SEPSIS	31	0.513987	0.55045
3206	3285	scz	BIOCARTA_ATRBRCA_PATHWAY	21	0.526357	0.55045
3207	3331	scz	BLANCO_MELO_SARS_COV_1_INFECTION_MCR5_CELLS_UP	11	0.536064	0.55045
3208	3414	scz	SARTIPY_NORMAL_AT_INSULIN_RESISTANCE_DN	17	0.552196	0.55045
3209	3027	scz	REACTOME_SPECIFICATION_OF_PRIMORDIAL_GERM_CELLS	12	0.478338	0.551449
3210	3088	scz	WP_IL_1_SIGNALING_PATHWAY	48	0.489527	0.551449
3211	3178	scz	ALCALA_APOPTOSIS	78	0.50678	0.551449
3212	3071	scz	KYNG_WERNER_SYNDROM_AND_NORMAL_AGING_DN	156	0.486511	0.552448
3213	3183	scz	NAKAMURA_ADIPOGENESIS_LATE_DN	33	0.507362	0.552448
3214	3197	scz	POMEROY_MEDULLOBLASTOMA_DESMOPLASIC_VS_CLASSIC_UP	55	0.510359	0.552448
3215	3265	scz	LIM_MAMMARY_LUMINAL_PROGENITOR_UP	57	0.523799	0.552448
3216	3291	scz	PID_RHOA_PATHWAY	42	0.527503	0.552448
3217	3294	scz	REACTOME_COOPERATION_OF_PDCL_PHLP1_AND_TRIC_CCT_IN_G_PROTEIN_BETA_FOLDING	35	0.527979	0.552448
3218	3035	scz	SHETH_LIVER_CANCER_VS_TXNIP_LOSS_PAM4	257	0.480548	0.553447
3219	3181	scz	REACTOME_SYNTHESIS_OF_BILE_ACIDS_AND_BILE_SALTS	31	0.507087	0.553447
3220	3192	scz	DORN_ADENOVIRUS_INFECTION_48HR_DN	37	0.509186	0.553447
3221	3234	scz	HANSON_HRAS_SIGNALING_VIA_NFKB	23	0.518588	0.553447
3222	3236	scz	WP_ANGIOGENESIS	24	0.518735	0.553447
3223	3307	scz	SPIELMAN_LYMPHOBLAST_EUROPEAN_VS_ASIAN_2FC_DN	19	0.530598	0.553447
3224	3366	scz	GARGALOVIC_RESPONSE_TO_OXIDIZED_PHOSPHOLIPIDS_LIGHTYELLOW_UP	11	0.544647	0.553447
3225	3083	scz	HERNANDEZ_ABERRANT_MITOSIS_BY_DOCETACEL_4NM_UP	19	0.488552	0.554446
3226	3202	scz	REACTOME_NEGATIVE_REGULATION_OF_THE_PI3K_AKT_NETWORK	105	0.511632	0.554446
3227	3223	scz	REACTOME_TRANSCRIPTIONAL_REGULATION_BY_THE_AP_2_TFAP2_FAMILY_OF_TRANSCRIPTION_FACTORS	34	0.516272	0.554446
3228	3237	scz	WP_VITAMIN_B12_METABOLISM	46	0.518957	0.554446
3229	3264	scz	SEKI_INFLAMMATORY_RESPONSE_LPS_UP	68	0.523747	0.554446
3230	2833	scz	WEI_MYCN_TARGETS_WITH_E_BOX	654	0.438198	0.555445
3231	3153	scz	LINDGREN_BLADDER_CANCER_CLUSTER_2A_DN	112	0.502151	0.555445
3232	3278	scz	PID_IFNG_PATHWAY	40	0.525822	0.555445
3233	3282	scz	KEGG_B_CELL_RECEPTOR_SIGNALING_PATHWAY	71	0.526258	0.555445
3234	3315	scz	REACTOME_NOD1_2_SIGNALING_PATHWAY	28	0.532288	0.555445
3235	3273	scz	KEGG_NICOTINATE_AND_NICOTINAMIDE_METABOLISM	22	0.525276	0.556444
3236	3293	scz	JIANG_AGING_HYPOTHALAMUS_DN	31	0.527789	0.556444
3237	3323	scz	ELVIDGE_HIF1A_AND_HIF2A_TARGETS_UP	38	0.534078	0.556444
3238	3324	scz	KEGG_MEDICUS_PATHOGEN_SARS_COV_2_NSP1_TO_TRANSLATION_INITIATION	31	0.534141	0.556444
3239	3164	scz	KEGG_MEDICUS_REFERENCE_ANTEROGRADE_AXONAL_TRANSPORT	20	0.504425	0.557443
3240	3229	scz	REACTOME_PLATELET_SENSITIZATION_BY_LDL	16	0.516873	0.557443
3241	3241	scz	WP_NUCLEOTIDE_EXCISION_REPAIR_IN_XERODERMA_PIGMENTOSUM	55	0.519626	0.557443
3242	3295	scz	WEIGEL_OXIDATIVE_STRESS_BY_HNE_AND_H2O2	32	0.528369	0.557443
3243	3321	scz	REACTOME_BUDDING_AND_MATURATION_OF_HIV_VIRION	28	0.533547	0.557443
3244	3447	scz	WP_SIGNAL_TRANSDUCTION_THROUGH_IL1R	30	0.560302	0.557443
3245	3471	scz	WP_CORI_CYCLE	15	0.564672	0.557443
3246	3205	scz	RHEIN_ALL_GLUCOCORTICOID_THERAPY_UP	66	0.512569	0.558442
3247	3218	scz	WEBER_METHYLATED_HCP_IN_SPERM_DN	29	0.514273	0.558442
3248	3281	scz	PICCALUGA_ANGIOIMMUNOBLASTIC_LYMPHOMA_DN	119	0.525992	0.558442
3249	3460	scz	WP_PTF1A_RELATED_REGULATORY_PATHWAY	11	0.562337	0.558442
3250	3036	scz	REACTOME_G_ALPHA_Q_SIGNALLING_EVENTS	188	0.480582	0.559441
3251	3214	scz	WP_NEURAL_CREST_DIFFERENTIATION	96	0.513839	0.559441
3252	3222	scz	GALLUZZI_PERMEABILIZE_MITOCHONDRIA	39	0.51507	0.559441
3253	3287	scz	REACTOME_RND1_GTPASE_CYCLE	40	0.526684	0.559441
3254	3352	scz	ZHANG_INTERFERON_RESPONSE	19	0.542162	0.559441
3255	2997	scz	FARMER_BREAST_CANCER_APOCRINE_VS_BASAL	282	0.472698	0.56044
3256	3314	scz	KEGG_APOPTOSIS	72	0.532067	0.56044
3257	3326	scz	WP_SULFATION_BIOTRANSFORMATION_REACTION	11	0.534311	0.56044
3258	3409	scz	REACTOME_REGULATION_OF_SIGNALING_BY_NODAL	10	0.551895	0.56044
3259	3056	scz	LI_AMPLIFIED_IN_LUNG_CANCER	150	0.483965	0.561439
3260	3070	scz	CAIRO_LIVER_DEVELOPMENT_DN	192	0.486384	0.561439
3261	3185	scz	BOUDOUKHA_BOUND_BY_IGF2BP2	94	0.507993	0.561439
3262	3370	scz	BIOCARTA_PGC1A_PATHWAY	15	0.545392	0.561439
3263	3396	scz	REACTOME_TRISTETRAPROLIN_TTP_ZFP36_BINDS_AND_DESTABILIZES_MRNA	17	0.549721	0.561439
3264	3173	scz	KEGG_FOCAL_ADHESION	176	0.505709	0.562438
3265	3319	scz	REACTOME_INTERLEUKIN_6_FAMILY_SIGNALING	21	0.533158	0.562438
3266	3353	scz	KERLEY_RESPONSE_TO_CISPLATIN_UP	39	0.542187	0.562438
3267	3134	scz	WP_OREXIN_RECEPTOR_PATHWAY	84	0.497693	0.563437
3268	3165	scz	ELLWOOD_MYC_TARGETS_DN	41	0.504515	0.563437
3269	3209	scz	KEGG_MEDICUS_REFERENCE_IL1_IL1R_P38_SIGNALING_PATHWAY	14	0.51305	0.563437
3270	3254	scz	WP_CELL_TYPE_DEPENDENT_SELECTIVITY_OF_CCK2R_SIGNALING	13	0.521995	0.563437
3271	3407	scz	REACTOME_EARLY_PHASE_OF_HIV_LIFE_CYCLE	14	0.551247	0.563437
3272	3045	scz	KEGG_CHEMOKINE_SIGNALING_PATHWAY	142	0.481591	0.564436
3273	3320	scz	WP_KALLMANN_SYNDROME	23	0.533337	0.564436
3274	3415	scz	WP_LIPID_METABOLISM_IN_SENESCENT_CELLS	17	0.552358	0.564436
3275	3110	scz	REACTOME_PHASE_I_FUNCTIONALIZATION_OF_COMPOUNDS	71	0.494119	0.565435
3276	3211	scz	MIDORIKAWA_AMPLIFIED_IN_LIVER_CANCER	13	0.513461	0.565435
3277	3219	scz	ROSS_LEUKEMIA_WITH_MLL_FUSIONS	67	0.514432	0.565435
3278	3286	scz	WP_10Q22Q23_COPY_NUMBER_VARIATION	37	0.52648	0.565435
3279	3298	scz	BOYAULT_LIVER_CANCER_SUBCLASS_G23_UP	46	0.52878	0.565435
3280	3348	scz	LI_WILMS_TUMOR_ANAPLASTIC_UP	17	0.541417	0.565435
3281	3467	scz	CLASPER_LYMPHATIC_VESSELS_DURING_METASTASIS_UP	19	0.563796	0.565435
3282	2986	scz	WEST_ADRENOCORTICAL_TUMOR_UP	263	0.470744	0.566434
3283	3244	scz	BOYAULT_LIVER_CANCER_SUBCLASS_G12_DN	15	0.520606	0.566434
3284	3398	scz	KEGG_GLYCOSAMINOGLYCAN_BIOSYNTHESIS_CHONDROITIN_SULFATE	21	0.549773	0.566434
3285	3401	scz	HOLLEMAN_PREDNISOLONE_RESISTANCE_ALL_DN	11	0.550335	0.566434
3286	3479	scz	KEGG_MEDICUS_REFERENCE_REGULATION_OF_GF_RTK_RAS_ERK_SIGNALING_UBIQUITINATION_OF_RTK_BY_CBL	24	0.566864	0.566434
3287	2936	scz	ZHOU_INFLAMMATORY_RESPONSE_LIVE_UP	358	0.459941	0.567433
3288	3157	scz	MIKKELSEN_NPC_HCP_WITH_H3K4ME3_AND_H3K27ME3	196	0.502975	0.567433
3289	3239	scz	SMIRNOV_RESPONSE_TO_IR_2HR_UP	48	0.51904	0.567433
3290	3245	scz	RIZ_ERYTHROID_DIFFERENTIATION_6HR	35	0.520646	0.567433
3291	3329	scz	STEGMEIER_PREMITOTIC_CELL_CYCLE_REGULATORS	11	0.534549	0.567433
3292	3339	scz	PID_BETA_CATENIN_NUC_PATHWAY	68	0.537459	0.567433
3293	3343	scz	KIM_LIVER_CANCER_POOR_SURVIVAL_UP	21	0.538908	0.567433
3294	3349	scz	REACTOME_TNFR1_INDUCED_NF_KAPPA_B_SIGNALING_PATHWAY	28	0.542002	0.567433
3295	3350	scz	DEMAGALHAES_AGING_DN	13	0.542116	0.567433
3296	3412	scz	WP_IRON_METABOLISM_DISORDERS	15	0.552078	0.567433
3297	3445	scz	KEGG_FRUCTOSE_AND_MANNOSE_METABOLISM	28	0.558854	0.567433
3298	3486	scz	OUYANG_PROSTATE_CANCER_PROGRESSION_UP	18	0.568332	0.567433
3299	3256	scz	WP_INFLAMMATORY_BOWEL_DISEASE_SIGNALING	35	0.522962	0.568432
3300	3313	scz	KEGG_MEDICUS_ENV_FACTOR_ZN_TO_ANTEROGRADE_AXONAL_TRANSPORT	15	0.532049	0.568432
3301	3317	scz	RIZ_ERYTHROID_DIFFERENTIATION_HBZ	37	0.533044	0.568432
3302	3333	scz	KEGG_MEDICUS_REFERENCE_CCR5_GNB_G_PLCB_G_PKC_SIGNALING_PATHWAY	25	0.537164	0.568432
3303	3428	scz	KOBAYASHI_RESPONSE_TO_ROMIDEPSIN	18	0.555427	0.568432
3304	3474	scz	LEE_NAIVE_T_LYMPHOCYTE	17	0.565517	0.568432
3305	2872	scz	BENPORATH_SOX2_TARGETS	557	0.447323	0.569431
3306	3277	scz	VIETOR_IFRD1_TARGETS	20	0.525821	0.569431
3307	3334	scz	VALK_AML_CLUSTER_15	27	0.537183	0.569431
3308	3369	scz	WP_MIRNA_REGULATION_OF_PROSTATE_CANCER_SIGNALING_PATHWAYS	29	0.545075	0.569431
3309	3387	scz	REACTOME_DOWNREGULATION_OF_ERBB2_ERBB3_SIGNALING	13	0.548986	0.569431
3310	3423	scz	KEGG_MEDICUS_REFERENCE_HEPARAN_SULFATE_BIOSYNTHESIS	11	0.555005	0.569431
3311	3177	scz	REACTOME_KERATINIZATION	39	0.506365	0.57043
3312	3212	scz	WP_GLYCOGEN_SYNTHESIS_AND_DEGRADATION	34	0.51358	0.57043
3313	3363	scz	KEGG_MEDICUS_VARIANT_MUTATION_CAUSED_ABERRANT_TUBA4A_TO_RETROGRADE_AXONAL_TRANSPORT	26	0.544037	0.57043
3314	3383	scz	MOLENAAR_TARGETS_OF_CCND1_AND_CDK4_DN	49	0.548075	0.57043
3315	3389	scz	ABRAHAM_ALPC_VS_MULTIPLE_MYELOMA_DN	20	0.549008	0.57043
3316	3477	scz	REACTOME_NFE2L2_REGULATING_ANTI_OXIDANT_DETOXIFICATION_ENZYMES	18	0.566367	0.57043
3317	2871	scz	HAN_SATB1_TARGETS_UP	344	0.447258	0.571429
3318	3344	scz	REACTOME_RNA_POLYMERASE_II_TRANSCRIBES_SNRNA_GENES	68	0.53918	0.571429
3319	3386	scz	REACTOME_ASSOCIATION_OF_TRIC_CCT_WITH_TARGET_PROTEINS_DURING_BIOSYNTHESIS	35	0.548909	0.571429
3320	3483	scz	WP_LEPTIN_INSULIN_SIGNALING_OVERLAP	16	0.568217	0.571429
3321	3201	scz	REACTOME_MEIOTIC_RECOMBINATION	25	0.511336	0.572428
3322	3340	scz	BORLAK_LIVER_CANCER_EGF_UP	48	0.538329	0.572428
3323	3354	scz	REACTOME_THE_ROLE_OF_NEF_IN_HIV_1_REPLICATION_AND_DISEASE_PATHOGENESIS	27	0.542736	0.572428
3324	3357	scz	GRADE_COLON_VS_RECTAL_CANCER_UP	32	0.543394	0.572428
3325	3384	scz	WALLACE_JAK2_TARGETS_UP	19	0.548291	0.572428
3326	3403	scz	MURAKAMI_UV_RESPONSE_1HR_UP	11	0.550631	0.572428
3327	3213	scz	MANNE_COVID19_COMBINED_COHORT_VS_HEALTHY_DONOR_PLATELETS_UP	150	0.513707	0.573427
3328	3258	scz	CONRAD_STEM_CELL	36	0.523153	0.573427
3329	3263	scz	REACTOME_FORMATION_OF_THE_CORNIFIED_ENVELOPE	35	0.523518	0.573427
3330	3347	scz	REACTOME_METABOLISM_OF_AMINE_DERIVED_HORMONES	16	0.541233	0.573427
3331	3373	scz	ZHONG_SECRETOME_OF_LUNG_CANCER_AND_MACROPHAGE	67	0.545884	0.573427
3332	3360	scz	ASTON_MAJOR_DEPRESSIVE_DISORDER_UP	42	0.543766	0.574426
3333	3438	scz	KEGG_MEDICUS_PATHOGEN_HIV_GP120_TO_TNF_NFKB_SIGNALING_PATHWAY	13	0.557893	0.574426
3334	3542	scz	REACTOME_ERYTHROPOIETIN_ACTIVATES_PHOSPHOINOSITIDE_3_KINASE_PI3K	12	0.582225	0.574426
3335	3149	scz	WP_WNT_SIGNALING	107	0.501515	0.575425
3336	3391	scz	WP_6Q16_COPY_NUMBER_VARIATION	14	0.549205	0.575425
3337	3441	scz	KEGG_MEDICUS_ENV_FACTOR_NNK_NNN_TO_PI3K_SIGNALING_PATHWAY_N01350	12	0.558012	0.575425
3338	3473	scz	KEGG_MEDICUS_REFERENCE_TCR_PLCG_ITPR_SIGNALING_PATHWAY	17	0.565481	0.575425
3339	3190	scz	BYSTRYKH_HEMATOPOIESIS_STEM_CELL_QTL_CIS	117	0.508856	0.576424
3340	3544	scz	REACTOME_REGULATION_OF_BETA_CELL_DEVELOPMENT	41	0.582868	0.576424
3341	3019	scz	MCCABE_BOUND_BY_HOXC6	334	0.477264	0.577423
3342	3227	scz	COATES_MACROPHAGE_M1_VS_M2_UP	81	0.516656	0.577423
3343	3300	scz	BOYLAN_MULTIPLE_MYELOMA_D_DN	67	0.529159	0.577423
3344	3345	scz	RODRIGUES_NTN1_AND_DCC_TARGETS	26	0.54031	0.577423
3345	3390	scz	REACTOME_SMOOTH_MUSCLE_CONTRACTION	37	0.54909	0.577423
3346	3439	scz	SHIN_B_CELL_LYMPHOMA_CLUSTER_8	36	0.557894	0.577423
3347	3194	scz	VERHAAK_GLIOBLASTOMA_MESENCHYMAL	191	0.509615	0.578422
3348	3336	scz	DAIRKEE_CANCER_PRONE_RESPONSE_BPA	49	0.537382	0.578422
3349	3411	scz	KEGG_ONE_CARBON_POOL_BY_FOLATE	17	0.551973	0.578422
3350	3047	scz	MOOTHA_HUMAN_MITODB_6_2002	343	0.482475	0.579421
3351	3325	scz	REACTOME_DISEASES_ASSOCIATED_WITH_O_GLYCOSYLATION_OF_PROTEINS	54	0.53429	0.579421
3352	3338	scz	GAZDA_DIAMOND_BLACKFAN_ANEMIA_MYELOID_DN	34	0.537416	0.579421
3353	3346	scz	SCHLINGEMANN_SKIN_CARCINOGENESIS_TPA_DN	22	0.540409	0.579421
3354	3374	scz	RODRIGUES_THYROID_CARCINOMA_UP	14	0.546108	0.579421
3355	3453	scz	WP_MAMMALIAN_DISORDER_OF_SEXUAL_DEVELOPMENT	24	0.560967	0.579421
3356	3210	scz	WP_HEDGEHOG_SIGNALING_PATHWAY_WP4249	40	0.513423	0.58042
3357	3257	scz	WP_HEAD_AND_NECK_SQUAMOUS_CELL_CARCINOMA	72	0.522965	0.58042
3358	3260	scz	WP_TRANSCRIPTION_CO_FACTORS_SKI_AND_SKIL_PROTEIN_PARTNERS	17	0.523178	0.58042
3359	3283	scz	REACTOME_CELLULAR_HEXOSE_TRANSPORT	19	0.526265	0.58042
3360	3408	scz	BARIS_THYROID_CANCER_UP	23	0.551452	0.58042
3361	3442	scz	KEGG_PORPHYRIN_AND_CHLOROPHYLL_METABOLISM	24	0.558093	0.58042
3362	3487	scz	SINGH_NFE2L2_TARGETS	13	0.568414	0.58042
3363	3491	scz	IWANAGA_E2F1_TARGETS_INDUCED_BY_SERUM	21	0.569597	0.58042
3364	3388	scz	MATZUK_SPERMATID_DIFFERENTIATION	34	0.548998	0.581419
3365	3425	scz	GUENTHER_GROWTH_SPHERICAL_VS_ADHERENT_UP	15	0.555061	0.581419
3366	3436	scz	REACTOME_INHIBITION_OF_DNA_RECOMBINATION_AT_TELOMERE	19	0.557861	0.581419
3367	3184	scz	LINDGREN_BLADDER_CANCER_CLUSTER_3_UP	258	0.507542	0.582418
3368	3362	scz	FONTAINE_FOLLICULAR_THYROID_ADENOMA_DN	60	0.543893	0.582418
3369	3364	scz	KEGG_MEDICUS_PATHOGEN_SALMONELLA_SIFA_TO_MICROTUBULE_PLUS_END_DIRECTED_TRANSPORT	21	0.544552	0.582418
3370	3377	scz	MYLLYKANGAS_AMPLIFICATION_HOT_SPOT_24	13	0.546228	0.582418
3371	3413	scz	REACTOME_RUNX2_REGULATES_BONE_DEVELOPMENT	29	0.552114	0.582418
3372	3024	scz	ENK_UV_RESPONSE_EPIDERMIS_UP	248	0.477716	0.583417
3373	3289	scz	MANNE_COVID19_NONICU_VS_HEALTHY_DONOR_PLATELETS_UP	123	0.527109	0.583417
3374	3301	scz	STAMBOLSKY_RESPONSE_TO_VITAMIN_D3_UP	75	0.529534	0.583417
3375	3337	scz	KEGG_GLYCOSPHINGOLIPID_BIOSYNTHESIS_GANGLIO_SERIES	14	0.537405	0.583417
3376	3365	scz	SALVADOR_MARTIN_PEDIATRIC_TBD_ANTI_TNF_THERAPY_NONRESPONDER_PRE_TREATMENT_UP	18	0.544572	0.583417
3377	3558	scz	CAIRO_PML_TARGETS_BOUND_BY_MYC_UP	22	0.586408	0.583417
3378	3276	scz	KANNAN_TP53_TARGETS_UP	53	0.52548	0.584416
3379	3330	scz	NADERI_BREAST_CANCER_PROGNOSIS_UP	47	0.53601	0.584416
3380	3416	scz	VALK_AML_CLUSTER_4	26	0.552813	0.584416
3381	3444	scz	REACTOME_RESOLUTION_OF_D_LOOP_STRUCTURES	33	0.5588	0.584416
3382	3592	scz	KEGG_MEDICUS_PATHOGEN_SALMONELLA_SOPE_TO_RAC_SIGNALING_PATHWAY	19	0.591946	0.584416
3383	3231	scz	WP_MECP2_AND_ASSOCIATED_RETT_SYNDROME	65	0.517908	0.585415
3384	3312	scz	WOTTON_RUNX_TARGETS_UP	18	0.531891	0.585415
3385	3380	scz	NIKOLSKY_BREAST_CANCER_12Q13_Q21_AMPLICON	10	0.547012	0.585415
3386	3452	scz	PID_TRAIL_PATHWAY	21	0.560944	0.585415
3387	3492	scz	KEGG_MEDICUS_REFERENCE_ORGANIZATION_OF_THE_OUTER_KINETOCHORE	16	0.569638	0.585415
3388	3511	scz	KEGG_MEDICUS_REFERENCE_PDGF_PDGFR_PLCG_CAMK_SIGNALING_PATHWAY	16	0.575221	0.585415
3389	3525	scz	AMIT_SERUM_RESPONSE_20_MCF10A	14	0.577432	0.585415
3390	3527	scz	WP_7Q11_23_DISTAL_COPY_NUMBER_VARIATION	13	0.577485	0.585415
3391	3252	scz	MORI_EMU_MYC_LYMPHOMA_BY_ONSET_TIME_UP	96	0.521278	0.586414
3392	3419	scz	PID_TNF_PATHWAY	42	0.553279	0.586414
3393	3611	scz	PIEPOLI_LGI1_TARGETS_DN	13	0.595616	0.586414
3394	3123	scz	LINDGREN_BLADDER_CANCER_CLUSTER_3_DN	195	0.49635	0.587413
3395	3355	scz	VANASSE_BCL2_TARGETS_DN	55	0.542986	0.587413
3396	3379	scz	TAVOR_CEBPA_TARGETS_DN	30	0.546686	0.587413
3397	3402	scz	NADLER_OBESITY_DN	47	0.55044	0.587413
3398	3361	scz	PID_RHOA_REG_PATHWAY	42	0.543803	0.588412
3399	3557	scz	BILBAN_B_CLL_LPL_DN	38	0.585981	0.588412
3400	3303	scz	ONDER_CDH1_TARGETS_2_UP	219	0.529892	0.589411
3401	3466	scz	NOUSHMEHR_GBM_SILENCED_BY_METHYLATION	43	0.563152	0.589411
3402	3501	scz	REACTOME_GENE_AND_PROTEIN_EXPRESSION_BY_JAK_STAT_SIGNALING_AFTER_INTERLEUKIN_12_STIMULATION	36	0.572163	0.589411
3403	3504	scz	KEGG_MEDICUS_PATHOGEN_HCMV_US28_TO_GNAI_AC_PKA_SIGNALING_PATHWAY	16	0.573309	0.589411
3404	3372	scz	REACTOME_PROCESSING_OF_CAPPED_INTRONLESS_PRE_MRNA	28	0.545882	0.59041
3405	3431	scz	WP_TNF_ALPHA_SIGNALING_PATHWAY	81	0.555969	0.59041
3406	3581	scz	KYNG_NORMAL_AGING_UP	13	0.59019	0.59041
3407	3127	scz	PEDERSEN_METASTASIS_BY_ERBB2_ISOFORM_7	325	0.496734	0.591409
3408	3397	scz	PECE_MAMMARY_STEM_CELL_DN	121	0.549773	0.591409
3409	3404	scz	DAVIES_MULTIPLE_MYELOMA_VS_MGUS_DN	24	0.550815	0.591409
3410	3406	scz	REACTOME_GLUTATHIONE_SYNTHESIS_AND_RECYCLING	11	0.551043	0.591409
3411	3495	scz	WP_AMP_ACTIVATED_PROTEIN_KINASE_SIGNALING	66	0.570755	0.591409
3412	3292	scz	REACTOME_TRANSCRIPTIONAL_REGULATION_BY_RUNX2	110	0.527745	0.592408
3413	3311	scz	PID_IL8_CXCR2_PATHWAY	32	0.531633	0.592408
3414	3358	scz	HEIDENBLAD_AMPLICON_12P11_12_UP	33	0.543728	0.592408
3415	3427	scz	REACTOME_ACYL_CHAIN_REMODELLING_OF_PC	20	0.555209	0.592408
3416	3454	scz	CADWELL_ATG16L1_TARGETS_DN	56	0.561024	0.592408
3417	3528	scz	WP_EXERCISE_INDUCED_CIRCADIAN_REGULATION	44	0.577693	0.592408
3418	3143	scz	SWEET_LUNG_CANCER_KRAS_DN	359	0.500941	0.593407
3419	3506	scz	REACTOME_SIGNALING_BY_ACTIVATED_POINT_MUTANTS_OF_FGFR1	10	0.573729	0.593407
3420	3641	scz	DORN_ADENOVIRUS_INFECTION_48HR_UP	12	0.600028	0.593407
3421	3284	scz	LAIHO_COLORECTAL_CANCER_SERRATED_UP	103	0.526285	0.594406
3422	3385	scz	FLECHNER_BIOPSY_KIDNEY_TRANSPLANT_REJECTED_VS_OK_UP	79	0.548414	0.594406
3423	3488	scz	PID_EPO_PATHWAY	31	0.568768	0.594406
3424	3614	scz	KEGG_NON_HOMOLOGOUS_END_JOINING	12	0.596163	0.594406
3425	3376	scz	MCGARVEY_SILENCED_BY_METHYLATION_IN_COLON_CANCER	41	0.546167	0.595405
3426	3433	scz	LIM_MAMMARY_LUMINAL_MATURE_UP	91	0.556909	0.595405
3427	3566	scz	BIOCARTA_MYOSIN_PATHWAY	11	0.587973	0.595405
3428	3449	scz	LIN_MELANOMA_COPY_NUMBER_DN	29	0.560724	0.596404
3429	3461	scz	REACTOME_HIV_TRANSCRIPTION_ELONGATION	39	0.562621	0.596404
3430	3462	scz	WP_OVERVIEW_OF_INTERFERONS_MEDIATED_SIGNALING_PATHWAY	16	0.562634	0.596404
3431	3429	scz	CAFFAREL_RESPONSE_TO_THC_UP	30	0.555433	0.597403
3432	3493	scz	WP_GENES_ASSOCIATED_WITH_THE_DEVELOPMENT_OF_RHEUMATOID_ARTHRITIS	17	0.569976	0.597403
3433	3505	scz	REACTOME_SYNTHESIS_OF_PROSTAGLANDINS_PG_AND_THROMBOXANES_TX	14	0.573538	0.597403
3434	3619	scz	NUMATA_CSF3_SIGNALING_VIA_STAT3	21	0.59677	0.597403
3435	3458	scz	TAKEDA_TARGETS_OF_NUP98_HOXA9_FUSION_10D_DN	114	0.561289	0.598402
3436	3576	scz	KEGG_MEDICUS_ENV_FACTOR_BENZO_A_PYRENRE_TO_CYP_MEDIATED_METABOLISM	8	0.589678	0.598402
3437	3367	scz	MARTIN_VIRAL_GPCR_SIGNALING_UP	81	0.54473	0.599401
3438	3356	scz	REACTOME_SARS_COV_1_MODULATES_HOST_TRANSLATION_MACHINERY	34	0.543302	0.6004
3439	3420	scz	ABBUD_LIF_SIGNALING_1_UP	40	0.55364	0.6004
3440	3457	scz	REACTOME_BBSOME_MEDIATED_CARGO_TARGETING_TO_CILIUM	23	0.561172	0.6004
3441	3465	scz	REACTOME_NUCLEOTIDE_SALVAGE	21	0.563047	0.6004
3442	3480	scz	SA_MMP_CYTOKINE_CONNECTION	13	0.567516	0.6004
3443	3512	scz	REACTOME_RESPONSE_OF_EIF2AK1_HRI_TO_HEME_DEFICIENCY	14	0.575391	0.6004
3444	3522	scz	WP_MITOCHONDRIAL_COMPLEX_III_ASSEMBLY	13	0.577205	0.6004
3445	3296	scz	YAMASHITA_LIVER_CANCER_WITH_EPCAM_DN	16	0.528526	0.601399
3446	3359	scz	GRAHAM_CML_DIVIDING_VS_NORMAL_QUIESCENT_DN	73	0.543761	0.601399
3447	3418	scz	WP_GLYCEROPHOSPHOLIPID_BIOSYNTHETIC_PATHWAY	26	0.552928	0.601399
3448	3538	scz	FAELT_B_CLL_WITH_VH_REARRANGEMENTS_UP	44	0.580491	0.601399
3449	3221	scz	RAY_TUMORIGENESIS_BY_ERBB2_CDC25A_UP	173	0.514653	0.602398
3450	3529	scz	REACTOME_RAS_PROCESSING	23	0.577735	0.602398
3451	3606	scz	TIMOFEEVA_GROWTH_STRESS_VIA_STAT1_DN	15	0.594624	0.602398
3452	3299	scz	KIM_WT1_TARGETS_12HR_DN	196	0.528926	0.603397
3453	3485	scz	REACTOME_OXIDATIVE_STRESS_INDUCED_SENESCENCE	58	0.568317	0.603397
3454	3508	scz	HESS_TARGETS_OF_HOXA9_AND_MEIS1_UP	67	0.574276	0.603397
3455	3513	scz	WANG_ADIPOGENIC_GENES_REPRESSED_BY_SIRT1	25	0.575402	0.603397
3456	3536	scz	REACTOME_VEGFR2_MEDIATED_VASCULAR_PERMEABILITY	26	0.579565	0.603397
3457	3628	scz	HANN_RESISTANCE_TO_BCL2_INHIBITOR_UP	29	0.598475	0.603397
3458	3375	scz	KENNY_CTNNB1_TARGETS_UP	46	0.54614	0.604396
3459	3395	scz	BOYLAN_MULTIPLE_MYELOMA_PCA1_UP	94	0.549683	0.604396
3460	3400	scz	GOZGIT_ESR1_TARGETS_UP	123	0.550119	0.604396
3461	3509	scz	GARCIA_TARGETS_OF_FLI1_AND_DAX1_DN	149	0.574647	0.604396
3462	3515	scz	KONDO_COLON_CANCER_HCP_WITH_H3K27ME1	22	0.575456	0.604396
3463	3605	scz	WP_ESTROGEN_RECEPTOR_PATHWAY	12	0.594457	0.604396
3464	3681	scz	MYLLYKANGAS_AMPLIFICATION_HOT_SPOT_17	17	0.609757	0.604396
3465	3262	scz	WP_SMITH_MAGENIS_AND_POTOCKI_LUPSKI_SYNDROME_COPY_NUMBER_VARIATION	120	0.523356	0.605395
3466	3514	scz	GAUSSMANN_MLL_AF4_FUSION_TARGETS_E_DN	15	0.575407	0.605395
3467	3541	scz	PASINI_SUZ12_TARGETS_UP	93	0.582122	0.605395
3468	3568	scz	XU_HGF_TARGETS_INDUCED_BY_AKT1_48HR_DN	20	0.587996	0.605395
3469	3590	scz	MATZUK_IMPLANTATION_AND_UTERINE	19	0.590967	0.605395
3470	3272	scz	MCBRYAN_PUBERTAL_BREAST_4_5WK_DN	167	0.525267	0.606394
3471	3327	scz	IWANAGA_CARCINOGENESIS_BY_KRAS_PTEN_UP	167	0.53432	0.606394
3472	3489	scz	REACTOME_DETOXIFICATION_OF_REACTIVE_OXYGEN_SPECIES	33	0.569018	0.607393
3473	3539	scz	REACTOME_TRANSLATION_OF_REPLICASE_AND_ASSEMBLY_OF_THE_REPLICATION_TRANSCRIPTION_COMPLEX	14	0.580572	0.607393
3474	3589	scz	WP_ESTROGEN_SIGNALING_PATHWAY	21	0.5909	0.607393
3475	3607	scz	WP_17P13_3_YWHAE_COPY_NUMBER_VARIATION	21	0.595115	0.607393
3476	3440	scz	BRUECKNER_TARGETS_OF_MIRLET7A3_DN	66	0.557917	0.608392
3477	3560	scz	REACTOME_DOWNREGULATION_OF_TGF_BETA_RECEPTOR_SIGNALING	26	0.587138	0.608392
3478	3310	scz	MULLIGHAN_NPM1_MUTATED_SIGNATURE_1_UP	218	0.531509	0.609391
3479	3446	scz	REACTOME_NEF_MEDIATES_DOWN_MODULATION_OF_CELL_SURFACE_RECEPTORS_BY_RECRUITING_THEM_TO_CLATHRIN_ADAPTERS	20	0.560031	0.609391
3480	3472	scz	REACTOME_MISCELLANEOUS_TRANSPORT_AND_BINDING_EVENTS	20	0.564933	0.609391
3481	3502	scz	NAGASHIMA_NRG1_SIGNALING_DN	48	0.572165	0.609391
3482	3531	scz	WP_IL_3_SIGNALING_PATHWAY	44	0.578706	0.609391
3483	3596	scz	REACTOME_FRS_MEDIATED_FGFR3_SIGNALING	19	0.59239	0.609391
3484	3739	scz	SUBTIL_PROGESTIN_TARGETS	32	0.620779	0.609391
3485	3742	scz	GENTILE_UV_HIGH_DOSE_UP	17	0.621536	0.609391
3486	3261	scz	WP_DNA_DAMAGE_RESPONSE_ONLY_ATM_DEPENDENT	105	0.523248	0.61039
3487	3304	scz	REACTOME_DNA_REPLICATION_PRE_INITIATION	92	0.529908	0.61039
3488	3328	scz	CHARAFE_BREAST_CANCER_LUMINAL_VS_BASAL_UP	293	0.534401	0.61039
3489	3496	scz	SARTIPY_BLUNTED_BY_INSULIN_RESISTANCE_DN	17	0.570831	0.61039
3490	3526	scz	REACTOME_IRS_MEDIATED_SIGNALLING	42	0.577469	0.61039
3491	3556	scz	WP_STEROL_REGULATORY_ELEMENT_BINDING_PROTEINS_SREBP_SIGNALING	67	0.5859	0.61039
3492	3563	scz	MALTA_CURATED_STEMNESS_MARKERS	21	0.587892	0.61039
3493	3627	scz	REACTOME_MOLECULES_ASSOCIATED_WITH_ELASTIC_FIBRES	36	0.597922	0.61039
3494	3650	scz	REACTOME_RIP_MEDIATED_NFKB_ACTIVATION_VIA_ZBP1	16	0.603273	0.61039
3495	3029	scz	IVANOVA_HEMATOPOIESIS_STEM_CELL_AND_PROGENITOR	476	0.479948	0.611389
3496	3271	scz	WAMUNYOKOLI_OVARIAN_CANCER_LMP_UP	239	0.524344	0.611389
3497	3434	scz	REACTOME_MITOPHAGY	25	0.557311	0.611389
3498	3523	scz	WP_NANOPARTICLE_TRIGGERED_REGULATED_NECROSIS	12	0.577226	0.611389
3499	3537	scz	REACTOME_PHOSPHOLIPASE_C_MEDIATED_CASCADE_FGFR1	14	0.580349	0.611389
3500	3612	scz	VERRECCHIA_RESPONSE_TO_TGFB1_C3	13	0.595637	0.611389
3501	3490	scz	KIM_ALL_DISORDERS_OLIGODENDROCYTE_NUMBER_CORR_DN	31	0.569119	0.612388
3502	3554	scz	WENDT_COHESIN_TARGETS_UP	30	0.585353	0.612388
3503	3124	scz	LINDGREN_BLADDER_CANCER_CLUSTER_2B	321	0.496386	0.613387
3504	3456	scz	REACTOME_NUCLEAR_ENVELOPE_NE_REASSEMBLY	68	0.561081	0.613387
3505	3481	scz	QI_PLASMACYTOMA_DN	91	0.567598	0.613387
3506	3564	scz	WP_FATTY_ACIDS_AND_LIPOPROTEINS_TRANSPORT_IN_HEPATOCYTES	33	0.587913	0.613387
3507	3594	scz	REACTOME_REGULATION_OF_GLUCOKINASE_BY_GLUCOKINASE_REGULATORY_PROTEIN	30	0.59223	0.613387
3508	3520	scz	BOYAULT_LIVER_CANCER_SUBCLASS_G5_DN	26	0.57662	0.614386
3509	3532	scz	PARK_TRETINOIN_RESPONSE_AND_PML_RARA_FUSION	27	0.57881	0.614386
3510	3540	scz	KEGG_NUCLEOTIDE_EXCISION_REPAIR	40	0.58204	0.614386
3511	3368	scz	BYSTRYKH_HEMATOPOIESIS_STEM_CELL_AND_BRAIN_QTL_TRANS	142	0.544919	0.615385
3512	3469	scz	REACTOME_MTORC1_MEDIATED_SIGNALLING	23	0.564283	0.615385
3513	3498	scz	SCHLOSSER_MYC_TARGETS_AND_SERUM_RESPONSE_DN	41	0.571236	0.615385
3514	3591	scz	DAUER_STAT3_TARGETS_DN	40	0.591553	0.615385
3515	3652	scz	REACTOME_RESPONSE_TO_METAL_IONS	4	0.604028	0.615385
3516	3688	scz	KIM_PTEN_TARGETS_UP	16	0.611444	0.615385
3517	3707	scz	WILLIAMS_ESR2_TARGETS_DN	11	0.615474	0.615385
3518	2851	scz	BENPORATH_ES_WITH_H3K27ME3	845	0.44428	0.616384
3519	3309	scz	BLUM_RESPONSE_TO_SALIRASIB_DN	296	0.531419	0.616384
3520	3342	scz	BENPORATH_MYC_TARGETS_WITH_EBOX	192	0.538798	0.616384
3521	3463	scz	WINNEPENNINCKX_MELANOMA_METASTASIS_UP	141	0.562767	0.616384
3522	3583	scz	REACTOME_RET_SIGNALING	38	0.590277	0.616384
3523	3603	scz	REACTOME_SPRY_REGULATION_OF_FGF_SIGNALING	16	0.594094	0.616384
3524	3371	scz	BILD_CTNNB1_ONCOGENIC_SIGNATURE	71	0.54548	0.617383
3525	3399	scz	KARLSSON_TGFB1_TARGETS_DN	171	0.54989	0.617383
3526	3584	scz	PID_FOXM1_PATHWAY	37	0.590646	0.617383
3527	3620	scz	DASU_IL6_SIGNALING_SCAR_UP	30	0.597088	0.617383
3528	3626	scz	WILENSKY_RESPONSE_TO_DARAPLADIB	25	0.597741	0.617383
3529	3671	scz	WP_PLATELET_MEDIATED_INTERACTIONS_WITH_VASCULAR_AND_CIRCULATING_CELLS	14	0.607424	0.617383
3530	3417	scz	REACTOME_SUMOYLATION_OF_RNA_BINDING_PROTEINS	41	0.55289	0.618382
3531	3475	scz	MUNSHI_MULTIPLE_MYELOMA_UP	70	0.565748	0.618382
3532	3609	scz	CHICAS_RB1_TARGETS_LOW_SERUM	72	0.595351	0.618382
3533	3613	scz	SU_LIVER	54	0.596039	0.618382
3534	3713	scz	WP_NUCLEOTIDE_BINDING_OLIGOMERIZATION_DOMAIN_NOD_PATHWAY	36	0.616627	0.618382
3535	3382	scz	PETROVA_ENDOTHELIUM_LYMPHATIC_VS_BLOOD_DN	140	0.547403	0.619381
3536	3432	scz	VANDESLUIS_COMMD1_TARGETS_GROUP_4_DN	16	0.556565	0.619381
3537	3549	scz	KEGG_MEDICUS_REFERENCE_BCR_BCAP_CD19_PI3K_SIGNALING_PATHWAY	13	0.583733	0.619381
3538	3649	scz	REACTOME_PLASMA_LIPOPROTEIN_ASSEMBLY	14	0.602867	0.619381
3539	3288	scz	WP_PI3K_AKT_SIGNALING_PATHWAY	282	0.526709	0.62038
3540	3378	scz	KEGG_MEDICUS_REFERENCE_CCR2_GNB_G_PI3K_NFKB_SIGNALING_PATHWAY	29	0.546262	0.62038
3541	3499	scz	LANDIS_ERBB2_BREAST_TUMORS_324_DN	139	0.572015	0.62038
3542	3533	scz	PURBEY_TARGETS_OF_CTBP1_AND_SATB1_UP	67	0.578936	0.62038
3543	3548	scz	HUI_MAPK14_TARGETS_UP	18	0.583702	0.62038
3544	3562	scz	BOYAULT_LIVER_CANCER_SUBCLASS_G3_DN	45	0.58752	0.62038
3545	3570	scz	NAM_FXYD5_TARGETS_DN	17	0.588265	0.62038
3546	3575	scz	WP_HYPERTROPHY_MODEL	19	0.589517	0.62038
3547	3597	scz	REACTOME_DNA_DAMAGE_TELOMERE_STRESS_INDUCED_SENESCENCE	27	0.592452	0.62038
3548	3704	scz	KEGG_MEDICUS_PATHOGEN_HCMV_US28_TO_GNA12_13_RHO_SIGNALING_PATHWAY	12	0.614305	0.62038
3549	3500	scz	REACTOME_G2_M_DNA_DAMAGE_CHECKPOINT	55	0.57211	0.621379
3550	3518	scz	VANDESLUIS_COMMD1_TARGETS_GROUP_3_UP	74	0.575659	0.621379
3551	3275	scz	CHICAS_RB1_TARGETS_CONFLUENT	468	0.525449	0.622378
3552	3482	scz	WP_MICRORNAS_IN_CARDIOMYOCYTE_HYPERTROPHY	79	0.568056	0.622378
3553	3497	scz	WP_SPINAL_CORD_INJURY	108	0.571062	0.622378
3554	3633	scz	CROONQUIST_NRAS_SIGNALING_DN	65	0.599396	0.622378
3555	3747	scz	WP_NAD_METABOLISM_IN_ONCOGENE_INDUCED_SENESCENCE_AND_MITOCHONDRIAL_DYSFUNCTION_ASSOCIATED_SENESCENCE	21	0.622757	0.622378
3556	3268	scz	REACTOME_TRANSLATION	246	0.524008	0.623377
3557	3478	scz	KEGG_MEDICUS_VARIANT_MUTATION_CAUSED_ABERRANT_SOD1_TO_RETROGRADE_AXONAL_TRANSPORT	26	0.56666	0.623377
3558	3616	scz	BILANGES_SERUM_RESPONSE_TRANSLATION	30	0.596611	0.623377
3559	3654	scz	ZAIDI_OSTEOBLAST_TRANSCRIPTION_FACTORS	13	0.604095	0.623377
3560	3673	scz	REACTOME_PKA_MEDIATED_PHOSPHORYLATION_OF_CREB	19	0.607804	0.623377
3561	3553	scz	KEGG_GLIOMA	61	0.585072	0.624376
3562	3638	scz	LIAN_NEUTROPHIL_GRANULE_CONSTITUENTS	24	0.599876	0.624376
3563	3646	scz	YORDY_RECIPROCAL_REGULATION_BY_ETS1_AND_SP100_UP	18	0.601364	0.624376
3564	3302	scz	RIGGINS_TAMOXIFEN_RESISTANCE_DN	198	0.529847	0.625375
3565	3455	scz	NABA_MATRISOME_HGSOC_OMENTAL_METASTASIS	52	0.561026	0.625375
3566	3632	scz	PID_ATF2_PATHWAY	56	0.599343	0.625375
3567	3653	scz	WP_FOXA2_PATHWAY	20	0.604039	0.625375
3568	3699	scz	GUENTHER_GROWTH_SPHERICAL_VS_ADHERENT_DN	24	0.613323	0.625375
3569	3517	scz	MATZUK_CENTRAL_FOR_FEMALE_FERTILITY	29	0.57565	0.626374
3570	3535	scz	PID_P73PATHWAY	73	0.579293	0.626374
3571	3545	scz	WP_PROXIMAL_TUBULE_TRANSPORT	51	0.583586	0.626374
3572	3608	scz	BIOCARTA_P27_PATHWAY	12	0.59532	0.626374
3573	3656	scz	REACTOME_GENE_SILENCING_BY_RNA	75	0.604578	0.626374
3574	3682	scz	GAUSSMANN_MLL_AF4_FUSION_TARGETS_C_DN	21	0.609839	0.626374
3575	3696	scz	REACTOME_DISEASES_ASSOCIATED_WITH_GLYCOSYLATION_PRECURSOR_BIOSYNTHESIS	14	0.612718	0.626374
3576	3738	scz	DAVIES_MULTIPLE_MYELOMA_VS_MGUS_UP	12	0.620264	0.626374
3577	3784	scz	REACTOME_VITAMIN_B5_PANTOTHENATE_METABOLISM	17	0.630396	0.626374
3578	3305	scz	MATSUDA_NATURAL_KILLER_DIFFERENTIATION	409	0.529937	0.627373
3579	3569	scz	GYORFFY_DOXORUBICIN_RESISTANCE	35	0.588188	0.627373
3580	3618	scz	WILLIAMS_ESR1_TARGETS_UP	26	0.596674	0.627373
3581	3629	scz	WP_MITOCHONDRIAL_COMPLEX_IV_ASSEMBLY	30	0.59848	0.627373
3582	3687	scz	REACTOME_P75NTR_RECRUITS_SIGNALLING_COMPLEXES	12	0.611299	0.627373
3583	3701	scz	MINGUEZ_LIVER_CANCER_VASCULAR_INVASION_UP	13	0.61362	0.627373
3584	3450	scz	REACTOME_O_LINKED_GLYCOSYLATION	94	0.560812	0.628372
3585	3524	scz	REACTOME_MECP2_REGULATES_NEURONAL_RECEPTORS_AND_CHANNELS	17	0.577264	0.628372
3586	3588	scz	MARKS_HDAC_TARGETS_DN	14	0.590828	0.628372
3587	3660	scz	REACTOME_SIGNALING_BY_CTNNB1_PHOSPHO_SITE_MUTANTS	14	0.605284	0.628372
3588	3661	scz	XU_HGF_TARGETS_INDUCED_BY_AKT1_48HR_UP	13	0.605584	0.628372
3589	3725	scz	BIOCARTA_TCYTOTOXIC_PATHWAY	10	0.618623	0.628372
3590	3464	scz	REACTOME_RECRUITMENT_OF_NUMA_TO_MITOTIC_CENTROSOMES	79	0.562976	0.629371
3591	3720	scz	REACTOME_DAP12_SIGNALING	25	0.617199	0.629371
3592	3794	scz	TRAYNOR_RETT_SYNDROM_DN	12	0.632357	0.629371
3593	3424	scz	PODAR_RESPONSE_TO_ADAPHOSTIN_UP	126	0.55505	0.63037
3594	3435	scz	LIU_PROSTATE_CANCER_UP	85	0.557435	0.63037
3595	3578	scz	PID_CASPASE_PATHWAY	46	0.590055	0.63037
3596	3602	scz	REACTOME_NICOTINAMIDE_SALVAGING	16	0.593598	0.63037
3597	3651	scz	REACTOME_FRS_MEDIATED_FGFR4_SIGNALING	19	0.603732	0.63037
3598	3666	scz	NABA_MATRISOME_HIGHLY_METASTATIC_BREAST_CANCER_TUMOR_CELL_DERIVED	25	0.606189	0.63037
3599	3786	scz	WHITESIDE_CISPLATIN_RESISTANCE_DN	12	0.63074	0.63037
3600	3543	scz	VETTER_TARGETS_OF_PRKCA_AND_ETS1_UP	16	0.582564	0.631369
3601	3555	scz	GRAESSMANN_RESPONSE_TO_MC_AND_SERUM_DEPRIVATION_DN	77	0.585737	0.631369
3602	3572	scz	XU_HGF_SIGNALING_NOT_VIA_AKT1_48HR_UP	31	0.588404	0.631369
3603	3672	scz	STAMBOLSKY_RESPONSE_TO_VITAMIN_D3_DN	24	0.607612	0.631369
3604	3678	scz	HO_LIVER_CANCER_VASCULAR_INVASION	12	0.60913	0.631369
3605	3689	scz	PID_HDAC_CLASSIII_PATHWAY	23	0.611688	0.631369
3606	3698	scz	HATADA_METHYLATED_IN_LUNG_CANCER_DN	31	0.61315	0.631369
3607	3749	scz	TURJANSKI_MAPK1_AND_MAPK2_TARGETS	11	0.623283	0.631369
3608	3476	scz	BROWNE_HCMV_INFECTION_6HR_DN	145	0.565923	0.632368
3609	3551	scz	WP_HIPPO_MERLIN_SIGNALING_DYSREGULATION	106	0.584465	0.632368
3610	3615	scz	WP_HIPPO_SIGNALING_REGULATION_PATHWAYS	96	0.596245	0.632368
3611	3665	scz	KEGG_MEDICUS_REFERENCE_HORMONE_LIKE_CYTOKINE_TO_JAK_STAT_SIGNALING_PATHWAY	14	0.606155	0.632368
3612	3700	scz	WP_ONE_CARBON_METABOLISM	29	0.613609	0.632368
3613	3726	scz	MATZUK_EARLY_ANTRAL_FOLLICLE	12	0.618669	0.632368
3614	3242	scz	THUM_SYSTOLIC_HEART_FAILURE_UP	357	0.5198	0.633367
3615	3426	scz	ACEVEDO_NORMAL_TISSUE_ADJACENT_TO_LIVER_TUMOR_UP	152	0.555209	0.633367
3616	3534	scz	GHANDHI_DIRECT_IRRADIATION_UP	83	0.579106	0.633367
3617	3559	scz	VISALA_RESPONSE_TO_HEAT_SHOCK_AND_AGING_UP	14	0.586493	0.633367
3618	3577	scz	REACTOME_TRANSCRIPTIONAL_REGULATION_BY_RUNX3	88	0.5899	0.633367
3619	3624	scz	REACTOME_ASPARTATE_AND_ASPARAGINE_METABOLISM	11	0.597482	0.633367
3620	3634	scz	REACTOME_CITRIC_ACID_CYCLE_TCA_CYCLE	20	0.599467	0.633367
3621	3679	scz	SASSON_RESPONSE_TO_GONADOTROPHINS_UP	72	0.609332	0.633367
3622	3706	scz	WP_GASTRIC_CANCER_NETWORK_1	24	0.614577	0.633367
3623	3332	scz	TIEN_INTESTINE_PROBIOTICS_24HR_DN	187	0.536835	0.634366
3624	3571	scz	OUELLET_OVARIAN_CANCER_INVASIVE_VS_LMP_UP	101	0.588371	0.634366
3625	3573	scz	SASAKI_ADULT_T_CELL_LEUKEMIA	151	0.588998	0.634366
3626	3617	scz	ZHAN_MULTIPLE_MYELOMA_CD1_VS_CD2_DN	48	0.596661	0.634366
3627	3630	scz	REACTOME_CASPASE_ACTIVATION_VIA_DEATH_RECEPTORS_IN_THE_PRESENCE_OF_LIGAND	15	0.598665	0.634366
3628	3779	scz	ZHU_SKIL_TARGETS_UP	19	0.62918	0.634366
3629	3655	scz	LI_WILMS_TUMOR	23	0.604379	0.635365
3630	3709	scz	REACTOME_ANTIGEN_ACTIVATES_B_CELL_RECEPTOR_BCR_LEADING_TO_GENERATION_OF_SECOND_MESSENGERS	28	0.615828	0.635365
3631	3769	scz	WP_BLOOD_CLOTTING_CASCADE	16	0.626555	0.635365
3632	3599	scz	PID_P53_DOWNSTREAM_PATHWAY	129	0.592919	0.636364
3633	3708	scz	SETLUR_PROSTATE_CANCER_TMPRSS2_ERG_FUSION_DN	17	0.615638	0.636364
3634	3410	scz	BOSCO_ALLERGEN_INDUCED_TH2_ASSOCIATED_MODULE	125	0.551908	0.637363
3635	3437	scz	WANG_TUMOR_INVASIVENESS_DN	190	0.557871	0.637363
3636	3552	scz	SOGA_COLORECTAL_CANCER_MYC_DN	66	0.58483	0.638362
3637	3595	scz	PETRETTO_CARDIAC_HYPERTROPHY	31	0.592306	0.638362
3638	3662	scz	CHIARADONNA_NEOPLASTIC_TRANSFORMATION_KRAS_CDC25_UP	53	0.605595	0.638362
3639	3670	scz	CHANDRAN_METASTASIS_TOP50_DN	36	0.607254	0.638362
3640	3745	scz	WP_UNFOLDED_PROTEIN_RESPONSE	23	0.622272	0.638362
3641	3351	scz	SANSOM_APC_MYC_TARGETS	216	0.542156	0.639361
3642	3530	scz	PID_FCER1_PATHWAY	55	0.578306	0.639361
3643	3719	scz	TSAI_RESPONSE_TO_RADIATION_THERAPY	28	0.617159	0.639361
3644	3785	scz	PAPASPYRIDONOS_UNSTABLE_ATEROSCLEROTIC_PLAQUE_UP	51	0.630645	0.639361
3645	3582	scz	ZHANG_RESPONSE_TO_IKK_INHIBITOR_AND_TNF_DN	95	0.590241	0.64036
3646	3643	scz	SESTO_RESPONSE_TO_UV_C1	66	0.60055	0.64036
3647	3695	scz	COLIN_PILOCYTIC_ASTROCYTOMA_VS_GLIOBLASTOMA_UP	33	0.612481	0.64036
3648	3759	scz	JIANG_TIP30_TARGETS_DN	22	0.625454	0.64036
3649	3795	scz	HAHTOLA_CTCL_CUTANEOUS	23	0.632399	0.64036
3650	3899	scz	SU_KIDNEY	12	0.653746	0.64036
3651	3507	scz	LEE_NEURAL_CREST_STEM_CELL_DN	103	0.573936	0.641359
3652	3621	scz	REACTOME_FCGR3A_MEDIATED_IL10_SYNTHESIS	36	0.597216	0.641359
3653	3705	scz	REACTOME_OVARIAN_TUMOR_DOMAIN_PROTEASES	35	0.614422	0.641359
3654	3767	scz	DANG_REGULATED_BY_MYC_UP	65	0.626381	0.641359
3655	3484	scz	ALCALAY_AML_BY_NPM1_LOCALIZATION_UP	108	0.568271	0.642358
3656	3743	scz	KEGG_MEDICUS_REFERENCE_COPII_VESICLE_FORMATION	11	0.62184	0.642358
3657	3664	scz	WP_METABOLIC_PATHWAY_OF_LDL_HDL_AND_TG_INCLUDING_DISEASES	16	0.60597	0.643357
3658	3690	scz	REACTOME_NUCLEOTIDE_BINDING_DOMAIN_LEUCINE_RICH_REPEAT_CONTAINING_RECEPTOR_NLR_SIGNALING_PATHWAYS	48	0.61178	0.643357
3659	3728	scz	ABE_VEGFA_TARGETS_2HR	29	0.61891	0.643357
3660	3814	scz	LEE_INTRATHYMIC_T_PROGENITOR	15	0.636615	0.643357
3661	3459	scz	RIZKI_TUMOR_INVASIVENESS_3D_UP	183	0.562273	0.644356
3662	3547	scz	SMITH_TERT_TARGETS_DN	79	0.583671	0.644356
3663	3610	scz	PID_ARF6_PATHWAY	32	0.595457	0.644356
3664	3636	scz	CHESLER_BRAIN_HIGHEST_GENETIC_VARIANCE	33	0.599784	0.644356
3665	3677	scz	VANTVEER_BREAST_CANCER_METASTASIS_UP	41	0.608918	0.644356
3666	3735	scz	REACTOME_ABORTIVE_ELONGATION_OF_HIV_1_TRANSCRIPT_IN_THE_ABSENCE_OF_TAT	23	0.620068	0.644356
3667	3791	scz	REACTOME_CELL_EXTRACELLULAR_MATRIX_INTERACTIONS	16	0.63147	0.644356
3668	3768	scz	HORTON_SREBF_TARGETS	24	0.626548	0.645355
3669	3777	scz	WHITEHURST_PACLITAXEL_SENSITIVITY	31	0.628985	0.645355
3670	3837	scz	BANG_VERTEPORFIN_ENDOMETRIAL_CANCER_CELLS_DN	15	0.641108	0.645355
3671	3430	scz	MANNE_COVID19_COMBINED_COHORT_VS_HEALTHY_DONOR_PLATELETS_DN	180	0.555538	0.646354
3672	3519	scz	REACTOME_TRANSPORT_TO_THE_GOLGI_AND_SUBSEQUENT_MODIFICATION	171	0.576442	0.646354
3673	3561	scz	SMID_BREAST_CANCER_ERBB2_UP	112	0.58742	0.646354
3674	3642	scz	PUIFFE_INVASION_INHIBITED_BY_ASCITES_DN	130	0.600384	0.646354
3675	3744	scz	REACTOME_CTLA4_INHIBITORY_SIGNALING	21	0.622094	0.646354
3676	3832	scz	GALLUZZI_PREVENT_MITOCHONDIAL_PERMEABILIZATION	14	0.640267	0.646354
3677	3675	scz	BIOCARTA_BARRESTIN_PATHWAY	10	0.608239	0.647353
3678	3771	scz	DIRMEIER_LMP1_RESPONSE_LATE_UP	51	0.627117	0.647353
3679	3817	scz	HUMMEL_BURKITTS_LYMPHOMA_UP	36	0.637312	0.647353
3680	3843	scz	BIOCARTA_CHEMICAL_PATHWAY	18	0.642646	0.647353
3681	3799	scz	KEGG_ALPHA_LINOLENIC_ACID_METABOLISM	13	0.633459	0.648352
3682	3451	scz	REACTOME_G_ALPHA_I_SIGNALLING_EVENTS	245	0.560821	0.649351
3683	3601	scz	REACTOME_DEACTIVATION_OF_THE_BETA_CATENIN_TRANSACTIVATING_COMPLEX	38	0.593209	0.649351
3684	3691	scz	KEGG_MEDICUS_PATHOGEN_SALMONELLA_SOPB_TO_ARNO_ARF_ACTB_G_SIGNALING_PATHWAY	29	0.61181	0.649351
3685	3766	scz	KYNG_ENVIRONMENTAL_STRESS_RESPONSE_NOT_BY_UV_IN_WS	11	0.626359	0.649351
3686	3830	scz	REACTOME_BUTYRATE_RESPONSE_FACTOR_1_BRF1_BINDS_AND_DESTABILIZES_MRNA	17	0.639795	0.649351
3687	3580	scz	REACTOME_HSP90_CHAPERONE_CYCLE_FOR_STEROID_HORMONE_RECEPTORS_SHR_IN_THE_PRESENCE_OF_LIGAND	47	0.590161	0.65035
3688	3631	scz	LIAN_LIPA_TARGETS_3M	52	0.599338	0.65035
3689	3800	scz	GRANDVAUX_IFN_RESPONSE_NOT_VIA_IRF3	12	0.633502	0.65035
3690	3845	scz	KANG_FLUOROURACIL_RESISTANCE_DN	16	0.64341	0.65035
3691	3290	scz	MEBARKI_HCC_PROGENITOR_FZD8CRD_UP	441	0.527241	0.652348
3692	3622	scz	WP_DNA_REPAIR_PATHWAYS_FULL_NETWORK	107	0.597317	0.652348
3693	3647	scz	KEGG_MEDICUS_REFERENCE_CORE_NER_REACTION	27	0.602707	0.652348
3694	3774	scz	KEGG_CHRONIC_MYELOID_LEUKEMIA	69	0.627506	0.652348
3695	3809	scz	REACTOME_PI_3K_CASCADE_FGFR1	19	0.635373	0.652348
3696	3810	scz	KEGG_MEDICUS_REFERENCE_TSC1_2_MTORC1_SIGNALING_PATHWAY	11	0.635531	0.652348
3697	3878	scz	WP_DISORDERS_OF_FRUCTOSE_METABOLISM	13	0.650044	0.652348
3698	3468	scz	GROSS_HYPOXIA_VIA_ELK3_AND_HIF1A_UP	122	0.563873	0.653347
3699	3637	scz	KEGG_TGF_BETA_SIGNALING_PATHWAY	80	0.599834	0.653347
3700	3658	scz	NEWMAN_ERCC6_TARGETS_DN	32	0.604915	0.653347
3701	3776	scz	MEISSNER_BRAIN_HCP_WITH_H3K4ME2	17	0.628323	0.653347
3702	3443	scz	REACTOME_REGULATION_OF_EXPRESSION_OF_SLITS_AND_ROBOS	148	0.558409	0.654346
3703	3503	scz	BAKKER_FOXO3_TARGETS_DN	149	0.572884	0.654346
3704	3645	scz	REACTOME_REGULATION_OF_TLR_BY_ENDOGENOUS_LIGAND	15	0.601099	0.654346
3705	3663	scz	WP_CANNABINOID_RECEPTOR_SIGNALING	26	0.605863	0.654346
3706	3694	scz	REACTOME_G_ALPHA_Z_SIGNALLING_EVENTS	46	0.612162	0.654346
3707	3702	scz	WANG_TARGETS_OF_MLL_CBP_FUSION_UP	42	0.614089	0.654346
3708	3822	scz	BIOCARTA_CHREBP_PATHWAY	19	0.638132	0.654346
3709	3585	scz	REACTOME_SLC_MEDIATED_TRANSMEMBRANE_TRANSPORT	207	0.59071	0.655345
3710	3640	scz	CHIARADONNA_NEOPLASTIC_TRANSFORMATION_KRAS_UP	107	0.599956	0.655345
3711	3659	scz	PID_HEDGEHOG_GLI_PATHWAY	46	0.605147	0.655345
3712	3721	scz	HOLLERN_EMT_BREAST_TUMOR_DN	108	0.617688	0.655345
3713	3750	scz	REACTOME_CASPASE_ACTIVATION_VIA_EXTRINSIC_APOPTOTIC_SIGNALLING_PATHWAY	24	0.623676	0.655345
3714	3685	scz	SMIRNOV_RESPONSE_TO_IR_6HR_DN	103	0.610244	0.656344
3715	3762	scz	VALK_AML_CLUSTER_13	29	0.625667	0.656344
3716	3684	scz	HEDENFALK_BREAST_CANCER_BRACX_UP	15	0.609976	0.657343
3717	3693	scz	REACTOME_SIGNALING_BY_SCF_KIT	40	0.611993	0.657343
3718	3765	scz	KEGG_MEDICUS_VARIANT_AMPLIFIED_MYC_TO_P27_CELL_CYCLE_G1_S	14	0.626208	0.657343
3719	3803	scz	CHIARETTI_T_ALL_REFRACTORY_TO_THERAPY	24	0.634229	0.657343
3720	3680	scz	LEIN_MIDBRAIN_MARKERS	70	0.60975	0.658342
3721	3754	scz	OHGUCHI_LIVER_HNF4A_TARGETS_UP	45	0.624555	0.658342
3722	3723	scz	RAHMAN_TP53_TARGETS_PHOSPHORYLATED	20	0.617762	0.659341
3723	3731	scz	MARIADASON_REGULATED_BY_HISTONE_ACETYLATION_DN	37	0.619479	0.659341
3724	3848	scz	KEGG_MEDICUS_REFERENCE_V_D_J_RECOMBINATION	11	0.644062	0.659341
3725	3855	scz	KEGG_MEDICUS_VARIANT_MUTATION_INACTIVATED_SIGMAR1_TO_CA2_APOPTOTIC_PATHWAY	11	0.645648	0.659341
3726	3864	scz	KEGG_MEDICUS_REFERENCE_BETA_OXIDATION	10	0.647537	0.659341
3727	3521	scz	FOSTER_TOLERANT_MACROPHAGE_UP	144	0.576997	0.66034
3728	3623	scz	REACTOME_IMMUNOREGULATORY_INTERACTIONS_BETWEEN_A_LYMPHOID_AND_A_NON_LYMPHOID_CELL	68	0.597369	0.66034
3729	3683	scz	PID_NEPHRIN_NEPH1_PATHWAY	29	0.609865	0.66034
3730	3697	scz	BOYAULT_LIVER_CANCER_SUBCLASS_G1_UP	105	0.613	0.66034
3731	3717	scz	ROSS_AML_WITH_AML1_ETO_FUSION	68	0.616872	0.66034
3732	3819	scz	KEGG_CYTOSOLIC_DNA_SENSING_PATHWAY	39	0.637787	0.66034
3733	3831	scz	CHIBA_RESPONSE_TO_TSA_UP	46	0.640159	0.66034
3734	3854	scz	REACTOME_SYNTHESIS_OF_ACTIVE_UBIQUITIN_ROLES_OF_E1_AND_E2_ENZYMES	26	0.645368	0.66034
3735	3775	scz	REACTOME_SIGNALING_BY_BMP	30	0.628286	0.661339
3736	3812	scz	REACTOME_SIGNALING_BY_TYPE_1_INSULIN_LIKE_GROWTH_FACTOR_1_RECEPTOR_IGF1R	47	0.636416	0.662338
3737	3820	scz	GOERING_BLOOD_HDL_CHOLESTEROL_QTL_CIS	11	0.637824	0.662338
3738	3494	scz	CHANDRAN_METASTASIS_DN	278	0.570639	0.663337
3739	3727	scz	REACTOME_FRS_MEDIATED_FGFR2_SIGNALING	22	0.618834	0.663337
3740	3751	scz	REACTOME_CYTOPROTECTION_BY_HMOX1	57	0.623792	0.663337
3741	3816	scz	REACTOME_GLUTAMATE_AND_GLUTAMINE_METABOLISM	11	0.637143	0.663337
3742	3851	scz	KYNG_ENVIRONMENTAL_STRESS_RESPONSE_NOT_BY_4NQO_IN_OLD	12	0.644607	0.663337
3743	3625	scz	TONKS_TARGETS_OF_RUNX1_RUNX1T1_FUSION_HSC_UP	163	0.597566	0.664336
3744	3657	scz	ZHOU_TNF_SIGNALING_4HR	42	0.604659	0.664336
3745	3757	scz	BIOCARTA_GSK3_PATHWAY	20	0.625266	0.664336
3746	3781	scz	CROONQUIST_IL6_DEPRIVATION_UP	17	0.62995	0.664336
3747	3859	scz	REACTOME_MICRORNA_MIRNA_BIOGENESIS	22	0.646689	0.664336
3748	3550	scz	KYNG_WERNER_SYNDROM_AND_NORMAL_AGING_UP	72	0.584066	0.665335
3749	3600	scz	SCHUETZ_BREAST_CANCER_DUCTAL_INVASIVE_DN	77	0.593081	0.665335
3750	3897	scz	BROWNE_HCMV_INFECTION_2HR_UP	31	0.653156	0.665335
3751	3904	scz	LY_AGING_MIDDLE_DN	15	0.654739	0.665335
3752	3758	scz	BURTON_ADIPOGENESIS_10	26	0.625407	0.666334
3753	3772	scz	GERHOLD_ADIPOGENESIS_UP	46	0.627412	0.666334
3754	3952	scz	SMID_BREAST_CANCER_RELAPSE_IN_LUNG_UP	21	0.664307	0.666334
3755	3732	scz	WP_NUCLEOTIDE_EXCISION_REPAIR	41	0.61968	0.667333
3756	3798	scz	OUELLET_CULTURED_OVARIAN_CANCER_INVASIVE_VS_LMP_DN	30	0.633442	0.667333
3757	3806	scz	JI_METASTASIS_REPRESSED_BY_STK11	24	0.634621	0.667333
3758	3821	scz	WP_EXTRAFOLLICULAR_AND_FOLLICULAR_B_CELL_ACTIVATION_BY_SARS_COV_2	67	0.638081	0.667333
3759	3930	scz	ZHOU_PANCREATIC_ENDOCRINE_PROGENITOR	12	0.661107	0.667333
3760	3956	scz	SAKAI_CHRONIC_HEPATITIS_VS_LIVER_CANCER_DN	35	0.665441	0.667333
3761	3981	scz	BIOCARTA_PTC1_PATHWAY	10	0.67086	0.667333
3762	3778	scz	REACTOME_CARGO_RECOGNITION_FOR_CLATHRIN_MEDIATED_ENDOCYTOSIS	93	0.62913	0.668332
3763	3846	scz	WP_NETRIN_UNC5B_SIGNALING_PATHWAY	49	0.643465	0.668332
3764	3856	scz	LIANG_HEMATOPOIESIS_STEM_CELL_NUMBER_LARGE_VS_TINY_UP	37	0.646253	0.668332
3765	3710	scz	HAHTOLA_MYCOSIS_FUNGOIDES_CD4_UP	54	0.615853	0.669331
3766	3718	scz	MACAEVA_PBMC_RESPONSE_TO_IR	84	0.617056	0.669331
3767	3801	scz	REACTOME_FGFR1C_LIGAND_BINDING_AND_ACTIVATION	12	0.633944	0.669331
3768	3825	scz	LIU_TARGETS_OF_VMYB_VS_CMYB_DN	40	0.638891	0.669331
3769	3867	scz	REACTOME_NOTCH1_INTRACELLULAR_DOMAIN_REGULATES_TRANSCRIPTION	44	0.648154	0.669331
3770	3883	scz	REACTOME_SIGNALING_BY_PTK6	53	0.650766	0.669331
3771	4051	scz	BIOCARTA_IL17_PATHWAY	12	0.690256	0.669331
3772	3586	scz	CASORELLI_ACUTE_PROMYELOCYTIC_LEUKEMIA_UP	140	0.590748	0.67033
3773	3716	scz	GEORGES_CELL_CYCLE_MIR192_TARGETS	58	0.616727	0.67033
3774	3741	scz	REACTOME_SIGNALING_BY_KIT_IN_DISEASE	17	0.621207	0.67033
3775	3880	scz	WP_DRUG_INDUCTION_OF_BILE_ACID_PATHWAY	17	0.650218	0.67033
3776	3948	scz	SCHLOSSER_MYC_AND_SERUM_RESPONSE_SYNERGY	31	0.66387	0.67033
3777	3829	scz	WOOD_EBV_EBNA1_TARGETS_DN	45	0.639587	0.671329
3778	3836	scz	TERAMOTO_OPN_TARGETS_CLUSTER_6	25	0.641006	0.671329
3779	3852	scz	BURTON_ADIPOGENESIS_3	90	0.644937	0.671329
3780	3915	scz	UZONYI_RESPONSE_TO_LEUKOTRIENE_AND_THROMBIN	34	0.657212	0.671329
3781	3598	scz	REACTOME_CILIUM_ASSEMBLY	171	0.592842	0.672328
3782	3703	scz	ANDERSEN_CHOLANGIOCARCINOMA_CLASS2	158	0.614143	0.672328
3783	3712	scz	REACTOME_SYNTHESIS_OF_DNA	113	0.616078	0.672328
3784	3729	scz	REACTOME_SRP_DEPENDENT_COTRANSLATIONAL_PROTEIN_TARGETING_TO_MEMBRANE	101	0.619322	0.672328
3785	3802	scz	LEE_NEURAL_CREST_STEM_CELL_UP	134	0.634216	0.672328
3786	3824	scz	BROWNE_HCMV_INFECTION_2HR_DN	45	0.638848	0.672328
3787	3847	scz	AMIT_SERUM_RESPONSE_60_MCF10A	53	0.643957	0.672328
3788	3913	scz	REACTOME_APOPTOTIC_EXECUTION_PHASE	41	0.656745	0.672328
3789	3470	scz	CHARAFE_BREAST_CANCER_LUMINAL_VS_MESENCHYMAL_UP	355	0.564556	0.673327
3790	3516	scz	MITSIADES_RESPONSE_TO_APLIDIN_DN	224	0.575479	0.673327
3791	3648	scz	KIM_WT1_TARGETS_8HR_DN	114	0.602792	0.673327
3792	3764	scz	REACTOME_INFLAMMASOMES	21	0.62611	0.673327
3793	3858	scz	REACTOME_BASIGIN_INTERACTIONS	24	0.646551	0.673327
3794	3939	scz	KIM_HYPOXIA	16	0.662102	0.673327
3795	3644	scz	MARTORIATI_MDM4_TARGETS_NEUROEPITHELIUM_UP	149	0.60102	0.674326
3796	3753	scz	MCMURRAY_TP53_HRAS_COOPERATION_RESPONSE_DN	64	0.624226	0.674326
3797	3770	scz	SEAVEY_EPITHELIOID_HEMANGIOENDOTHELIOMA	87	0.627062	0.674326
3798	3788	scz	WNT_SIGNALING	79	0.631112	0.674326
3799	3813	scz	MURATA_VIRULENCE_OF_H_PILORI	19	0.636421	0.674326
3800	3828	scz	LEIN_LOCALIZED_TO_DISTAL_AND_PROXIMAL_DENDRITES	16	0.639405	0.674326
3801	3892	scz	YAMASHITA_LIVER_CANCER_WITH_EPCAM_UP	50	0.652442	0.674326
3802	3903	scz	CHEN_LUNG_CANCER_SURVIVAL	25	0.654709	0.674326
3803	3734	scz	HUMMERICH_SKIN_CANCER_PROGRESSION_DN	87	0.619945	0.675325
3804	3748	scz	SMID_BREAST_CANCER_RELAPSE_IN_BONE_UP	82	0.623086	0.675325
3805	3807	scz	REACTOME_PI_METABOLISM	72	0.634779	0.675325
3806	3838	scz	KEGG_MEDICUS_REFERENCE_ARNO_ARF_ACTB_G_SIGNALING_PATHWAY	24	0.641356	0.675325
3807	3872	scz	POMEROY_MEDULLOBLASTOMA_PROGNOSIS_DN	41	0.648568	0.675325
3808	4015	scz	PID_INTEGRIN4_PATHWAY	10	0.678688	0.675325
3809	3639	scz	RIGGI_EWING_SARCOMA_PROGENITOR_DN	166	0.599939	0.676324
3810	3790	scz	REACTOME_METABOLISM_OF_FAT_SOLUBLE_VITAMINS	39	0.631144	0.676324
3811	3793	scz	WP_ETHANOL_EFFECTS_ON_HISTONE_MODIFICATIONS	27	0.631995	0.676324
3812	3823	scz	APPIERTO_RESPONSE_TO_FENRETINIDE_DN	42	0.638836	0.676324
3813	3882	scz	LEE_CALORIE_RESTRICTION_NEOCORTEX_DN	59	0.650656	0.676324
3814	3686	scz	SEIDEN_ONCOGENESIS_BY_MET	80	0.610809	0.677323
3815	3579	scz	WP_CIRCADIAN_RHYTHM_GENES	186	0.590122	0.678322
3816	3763	scz	FUJII_YBX1_TARGETS_DN	173	0.626035	0.678322
3817	3869	scz	WP_PRO_SURVIVAL_SIGNALING_OF_NEUROPROTECTIN_D1	15	0.648322	0.678322
3818	3881	scz	SANA_TNF_SIGNALING_UP	68	0.650494	0.678322
3819	3912	scz	REACTOME_INTERLEUKIN_15_SIGNALING	11	0.656628	0.678322
3820	3676	scz	CERVERA_SDHB_TARGETS_2	101	0.608864	0.679321
3821	3760	scz	BIOCARTA_RAC1_PATHWAY	21	0.625497	0.679321
3822	3797	scz	WP_A_NETWORK_MAP_OF_MACROPHAGE_STIMULATING_PROTEIN_MSP_SIGNALING	79	0.633119	0.679321
3823	3808	scz	REACTOME_CYCLIN_A_CDK2_ASSOCIATED_EVENTS_AT_S_PHASE_ENTRY	78	0.635112	0.679321
3824	3876	scz	KEGG_MEDICUS_REFERENCE_CX3CR1_GNAI_AC_PKA_SIGNALING_PATHWAY	17	0.649165	0.679321
3825	3906	scz	REACTOME_FGFRL1_MODULATION_OF_FGFR1_SIGNALING	12	0.655136	0.679321
3826	3917	scz	PID_FOXO_PATHWAY	47	0.657743	0.679321
3827	3967	scz	REACTOME_TRANSCRIPTIONAL_REGULATION_OF_TESTIS_DIFFERENTIATION	12	0.66687	0.679321
3828	3755	scz	REACTOME_DUAL_INCISION_IN_GG_NER	39	0.624821	0.68032
3829	3782	scz	REACTOME_ENERGY_DEPENDENT_REGULATION_OF_MTOR_BY_LKB1_AMPK	27	0.629971	0.68032
3830	3811	scz	DAZARD_UV_RESPONSE_CLUSTER_G28	15	0.63586	0.68032
3831	3815	scz	HOSHIDA_LIVER_CANCER_SURVIVAL_DN	99	0.636675	0.68032
3832	3733	scz	BLUM_RESPONSE_TO_SALIRASIB_UP	210	0.619759	0.681319
3833	3833	scz	DAZARD_UV_RESPONSE_CLUSTER_G3	14	0.640437	0.681319
3834	3905	scz	WP_ID_SIGNALING_PATHWAY	14	0.654964	0.681319
3835	3926	scz	PID_TCR_JNK_PATHWAY	14	0.659913	0.681319
3836	3937	scz	LU_TUMOR_ANGIOGENESIS_UP	25	0.661668	0.681319
3837	3422	scz	GAZDA_DIAMOND_BLACKFAN_ANEMIA_ERYTHROID_DN	389	0.554858	0.682318
3838	3674	scz	ACOSTA_PROLIFERATION_INDEPENDENT_MYC_TARGETS_UP	76	0.607882	0.682318
3839	3789	scz	REACTOME_MRNA_SPLICING_MINOR_PATHWAY	48	0.631129	0.682318
3840	3796	scz	KEGG_PARKINSONS_DISEASE	88	0.632711	0.682318
3841	3889	scz	TAVOR_CEBPA_TARGETS_UP	47	0.652031	0.682318
3842	3918	scz	SIG_REGULATION_OF_THE_ACTIN_CYTOSKELETON_BY_RHO_GTPASES	29	0.658131	0.682318
3843	3933	scz	WATANABE_COLON_CANCER_MSI_VS_MSS_UP	27	0.661383	0.682318
3844	3736	scz	KORKOLA_YOLK_SAC_TUMOR	53	0.62009	0.683317
3845	3805	scz	REACTOME_CARGO_TRAFFICKING_TO_THE_PERICILIARY_MEMBRANE	49	0.634409	0.683317
3846	3835	scz	STEARMAN_TUMOR_FIELD_EFFECT_UP	34	0.640886	0.683317
3847	3910	scz	MORI_IMMATURE_B_LYMPHOCYTE_UP	45	0.656371	0.683317
3848	4031	scz	REACTOME_ORGANIC_CATION_ANION_ZWITTERION_TRANSPORT	10	0.68558	0.683317
3849	4053	scz	HAHTOLA_MYCOSIS_FUNGOIDES_UP	15	0.690495	0.683317
3850	3740	scz	BROWNE_HCMV_INFECTION_20HR_DN	87	0.620821	0.684316
3851	3907	scz	ROY_WOUND_BLOOD_VESSEL_UP	44	0.655184	0.684316
3852	3919	scz	KEGG_MEDICUS_REFERENCE_MICROTUBULE_RHOA_SIGNALING_PATHWAY	17	0.658307	0.684316
3853	3953	scz	WP_PHOTODYNAMIC_THERAPY_INDUCED_NF_KB_SURVIVAL_SIGNALING	30	0.665019	0.684316
3854	3965	scz	VERRECCHIA_RESPONSE_TO_TGFB1_C4	11	0.666797	0.684316
3855	3966	scz	CAFFAREL_RESPONSE_TO_THC_24HR_5_DN	45	0.666852	0.684316
3856	3827	scz	WANG_RESPONSE_TO_BEXAROTENE_UP	30	0.639202	0.685315
3857	3840	scz	LEONARD_HYPOXIA	37	0.641521	0.685315
3858	3890	scz	REACTOME_BETA_CATENIN_PHOSPHORYLATION_CASCADE	15	0.652044	0.685315
3859	3894	scz	YANG_BREAST_CANCER_ESR1_LASER_UP	27	0.652537	0.685315
3860	3922	scz	PID_WNT_SIGNALING_PATHWAY	26	0.659072	0.685315
3861	3942	scz	REACTOME_DNA_REPLICATION	119	0.662556	0.685315
3862	3949	scz	REACTOME_BASE_EXCISION_REPAIR_AP_SITE_FORMATION	17	0.66394	0.685315
3863	3958	scz	TORCHIA_TARGETS_OF_EWSR1_FLI1_FUSION_TOP20_UP	18	0.665734	0.685315
3864	3975	scz	BIOCARTA_RAB_PATHWAY	12	0.669364	0.685315
3865	3761	scz	PID_IL4_2PATHWAY	55	0.625625	0.686314
3866	3844	scz	WP_15Q11Q13_COPY_NUMBER_VARIATION	48	0.643372	0.686314
3867	3968	scz	WP_METHIONINE_DE_NOVO_AND_SALVAGE_PATHWAY	21	0.667063	0.686314
3868	3877	scz	ZHAN_MULTIPLE_MYELOMA_PR_UP	42	0.649496	0.687313
3869	3887	scz	REACTOME_TRANSLOCATION_OF_SLC2A4_GLUT4_TO_THE_PLASMA_MEMBRANE	65	0.651926	0.687313
3870	3898	scz	WP_COHESIN_COMPLEX_CORNELIA_DE_LANGE_SYNDROME	27	0.653186	0.687313
3871	3902	scz	REACTOME_SUMOYLATION_OF_SUMOYLATION_PROTEINS	32	0.654211	0.687313
3872	3931	scz	CAFFAREL_RESPONSE_TO_THC_DN	28	0.661297	0.687313
3873	3943	scz	WP_HEDGEHOG_SIGNALING_PATHWAY_WP47	14	0.662566	0.687313
3874	4046	scz	REACTOME_TRIGLYCERIDE_METABOLISM	32	0.688909	0.687313
3875	3448	scz	SATO_SILENCED_BY_METHYLATION_IN_PANCREATIC_CANCER_1	341	0.560325	0.688312
3876	3567	scz	KEGG_NEUROACTIVE_LIGAND_RECEPTOR_INTERACTION	221	0.587995	0.688312
3877	3730	scz	KRIEG_KDM3A_TARGETS_NOT_HYPOXIA	173	0.619343	0.688312
3878	3839	scz	WP_TARGET_OF_RAPAMYCIN_SIGNALING	34	0.641493	0.688312
3879	3909	scz	PLASARI_TGFB1_SIGNALING_VIA_NFIC_10HR_DN	30	0.656011	0.688312
3880	3973	scz	KAMMINGA_EZH2_TARGETS	39	0.669136	0.688312
3881	3756	scz	REACTOME_MHC_CLASS_II_ANTIGEN_PRESENTATION	102	0.624897	0.689311
3882	4013	scz	REACTOME_RHOF_GTPASE_CYCLE	39	0.67835	0.689311
3883	3888	scz	LANDIS_BREAST_CANCER_PROGRESSION_DN	67	0.651985	0.69031
3884	3911	scz	WP_FGFR3_SIGNALING_IN_CHONDROCYTE_PROLIFERATION_AND_TERMINAL_DIFFERENTIATION	24	0.656387	0.69031
3885	3928	scz	LI_LUNG_CANCER	37	0.660508	0.69031
3886	3969	scz	URS_ADIPOCYTE_DIFFERENTIATION_UP	63	0.667277	0.69031
3887	3895	scz	KEGG_MEDICUS_REFERENCE_BILE_ACID_BIOSYNTHESIS	14	0.652644	0.691309
3888	3901	scz	PID_SYNDECAN_1_PATHWAY	40	0.653864	0.691309
3889	3841	scz	WP_PARKINSON_39_S_DISEASE_PATHWAY	32	0.642079	0.692308
3890	3891	scz	REACTOME_ACTIVATION_OF_ATR_IN_RESPONSE_TO_REPLICATION_STRESS	37	0.652248	0.692308
3891	3916	scz	REACTOME_BINDING_AND_UPTAKE_OF_LIGANDS_BY_SCAVENGER_RECEPTORS	38	0.657327	0.692308
3892	3941	scz	LIEN_BREAST_CARCINOMA_METAPLASTIC	32	0.662462	0.692308
3893	3992	scz	BIOCARTA_CCR5_PATHWAY	17	0.674081	0.692308
3894	4088	scz	LOPES_METHYLATED_IN_COLON_CANCER_UP	27	0.698124	0.692308
3895	3510	scz	LIAO_METASTASIS	449	0.574716	0.693307
3896	3737	scz	UDAYAKUMAR_MED1_TARGETS_DN	207	0.620236	0.693307
3897	3932	scz	LI_WILMS_TUMOR_VS_FETAL_KIDNEY_2_DN	45	0.661373	0.693307
3898	3959	scz	VALK_AML_CLUSTER_8	22	0.665753	0.693307
3899	3994	scz	YAO_TEMPORAL_RESPONSE_TO_PROGESTERONE_CLUSTER_1	61	0.674651	0.693307
3900	4027	scz	GOLUB_ALL_VS_AML_DN	19	0.682858	0.693307
3901	3818	scz	ZHU_CMV_8_HR_UP	37	0.637481	0.694306
3902	3862	scz	MORI_SMALL_PRE_BII_LYMPHOCYTE_DN	71	0.647074	0.694306
3903	3908	scz	REACTOME_BILE_ACID_AND_BILE_SALT_METABOLISM	40	0.655684	0.694306
3904	3925	scz	YAMASHITA_LIVER_CANCER_STEM_CELL_DN	66	0.659864	0.694306
3905	3927	scz	FURUKAWA_DUSP6_TARGETS_PCI35_DN	67	0.660107	0.694306
3906	3938	scz	LI_ADIPOGENESIS_BY_ACTIVATED_PPARG	18	0.661935	0.694306
3907	3954	scz	BIOCARTA_GCR_PATHWAY	17	0.665343	0.694306
3908	3635	scz	MULLIGHAN_MLL_SIGNATURE_2_DN	239	0.599568	0.695305
3909	3792	scz	BROWNE_HCMV_INFECTION_18HR_DN	162	0.631749	0.695305
3910	3979	scz	REACTOME_NUCLEAR_IMPORT_OF_REV_PROTEIN	32	0.670126	0.695305
3911	3986	scz	BIOCARTA_TNFR2_PATHWAY	14	0.672147	0.695305
3912	3752	scz	REACTOME_FOXO_MEDIATED_TRANSCRIPTION	64	0.624135	0.696304
3913	3863	scz	VALK_AML_CLUSTER_12	25	0.647448	0.696304
3914	3944	scz	LUI_TARGETS_OF_PAX8_PPARG_FUSION	31	0.66301	0.696304
3915	4060	scz	KEGG_MEDICUS_ENV_FACTOR_DCE_TO_DNA_ADDUCTS	8	0.691808	0.696304
3916	3865	scz	BUCKANOVICH_T_LYMPHOCYTE_HOMING_ON_TUMOR_UP	18	0.647837	0.697303
3917	3951	scz	REACTOME_VXPX_CARGO_TARGETING_TO_CILIUM	20	0.664227	0.697303
3918	4104	scz	REACTOME_CONDENSATION_OF_PROPHASE_CHROMOSOMES	11	0.701591	0.697303
3919	3724	scz	ALFANO_MYC_TARGETS	220	0.618177	0.698302
3920	3834	scz	KAN_RESPONSE_TO_ARSENIC_TRIOXIDE	103	0.640839	0.698302
3921	4007	scz	BONOME_OVARIAN_CANCER_POOR_SURVIVAL_UP	28	0.677996	0.698302
3922	3381	scz	BENPORATH_EED_TARGETS	780	0.547242	0.699301
3923	3667	scz	LU_EZH2_TARGETS_DN	326	0.606413	0.699301
3924	3860	scz	GALINDO_IMMUNE_RESPONSE_TO_ENTEROTOXIN	74	0.64674	0.699301
3925	3924	scz	ZHAN_MULTIPLE_MYELOMA_UP	47	0.659725	0.699301
3926	3936	scz	MARKS_ACETYLATED_NON_HISTONE_PROTEINS	11	0.661628	0.699301
3927	3945	scz	ALONSO_METASTASIS_DN	23	0.663045	0.699301
3928	3957	scz	BIOCARTA_PRC2_PATHWAY	12	0.665597	0.699301
3929	4033	scz	KEGG_HOMOLOGOUS_RECOMBINATION	25	0.686704	0.699301
3930	4159	scz	REACTOME_SIGNALING_BY_LEPTIN	9	0.710801	0.699301
3931	3893	scz	REACTOME_FORMATION_OF_THE_EARLY_ELONGATION_COMPLEX	33	0.652453	0.7003
3932	4024	scz	MOREIRA_RESPONSE_TO_TSA_DN	17	0.682018	0.7003
3933	4034	scz	REACTOME_ACTIVATED_TAK1_MEDIATES_P38_MAPK_ACTIVATION	20	0.686839	0.7003
3934	3773	scz	BROCKE_APOPTOSIS_REVERSED_BY_IL6	134	0.627471	0.701299
3935	3879	scz	BECKER_TAMOXIFEN_RESISTANCE_DN	49	0.650187	0.701299
3936	4002	scz	WP_ENDOTHELIN_PATHWAYS	31	0.676731	0.701299
3937	4110	scz	FARMER_BREAST_CANCER_CLUSTER_3	14	0.702164	0.701299
3938	3669	scz	HOSHIDA_LIVER_CANCER_SUBCLASS_S3	230	0.607083	0.702298
3939	3715	scz	REACTOME_EXTRACELLULAR_MATRIX_ORGANIZATION	247	0.616696	0.702298
3940	3804	scz	ROESSLER_LIVER_CANCER_METASTASIS_DN	46	0.634321	0.702298
3941	3850	scz	SMIRNOV_RESPONSE_TO_IR_2HR_DN	51	0.644241	0.702298
3942	3886	scz	MAINA_VHL_TARGETS_DN	15	0.651547	0.702298
3943	3970	scz	CHENG_RESPONSE_TO_NICKEL_ACETATE	39	0.667945	0.702298
3944	4048	scz	REACTOME_P130CAS_LINKAGE_TO_MAPK_SIGNALING_FOR_INTEGRINS	12	0.689695	0.702298
3945	3587	scz	WANG_TUMOR_INVASIVENESS_UP	332	0.590786	0.703297
3946	3946	scz	CROONQUIST_STROMAL_STIMULATION_UP	47	0.663068	0.703297
3947	3999	scz	WP_IMMUNE_RESPONSE_TO_TUBERCULOSIS	18	0.675846	0.703297
3948	4089	scz	MAGRANGEAS_MULTIPLE_MYELOMA_IGG_VS_IGA_DN	24	0.698508	0.703297
3949	3574	scz	DOUGLAS_BMI1_TARGETS_UP	477	0.589211	0.704296
3950	3692	scz	SCHAEFFER_PROSTATE_DEVELOPMENT_6HR_UP	134	0.611914	0.704296
3951	3866	scz	YAGI_AML_FAB_MARKERS	175	0.647938	0.704296
3952	3923	scz	PID_REG_GR_PATHWAY	75	0.659548	0.704296
3953	4000	scz	REACTOME_ISG15_ANTIVIRAL_MECHANISM	71	0.676341	0.704296
3954	4005	scz	REACTOME_PEROXISOMAL_PROTEIN_IMPORT	61	0.677217	0.704296
3955	4037	scz	MATZUK_SPERMATOGONIA	25	0.68755	0.704296
3956	3964	scz	AMIT_EGF_RESPONSE_60_HELA	43	0.666599	0.705295
3957	3971	scz	WP_REGUCALCIN_IN_PROXIMAL_TUBULE_EPITHELIAL_KIDNEY_CELLS	30	0.668331	0.705295
3958	4004	scz	ZIRN_TRETINOIN_RESPONSE_WT1_UP	23	0.67708	0.705295
3959	4012	scz	REACTOME_RNA_POLYMERASE_II_PRE_TRANSCRIPTION_EVENTS	70	0.678273	0.705295
3960	4082	scz	WP_BIOMARKERS_FOR_UREA_CYCLE_DISORDERS	10	0.696811	0.705295
3961	4103	scz	REACTOME_ACYL_CHAIN_REMODELLING_OF_PS	15	0.701255	0.705295
3962	3962	scz	KEGG_FATTY_ACID_METABOLISM	34	0.666315	0.706294
3963	3977	scz	OLSSON_E2F3_TARGETS_UP	21	0.669572	0.706294
3964	3995	scz	WP_16P11_2_PROXIMAL_DELETION_SYNDROME	43	0.675204	0.706294
3965	4042	scz	GHANDHI_BYSTANDER_IRRADIATION_DN	11	0.688708	0.706294
3966	4052	scz	SILIGAN_TARGETS_OF_EWS_FLI1_FUSION_DN	16	0.690294	0.706294
3967	4096	scz	KORKOLA_CORRELATED_WITH_POU5F1	28	0.699738	0.706294
3968	3604	scz	BOCHKIS_FOXA2_TARGETS	368	0.594373	0.707293
3969	3711	scz	TONKS_TARGETS_OF_RUNX1_RUNX1T1_FUSION_MONOCYTE_UP	183	0.616048	0.707293
3970	3993	scz	WP_MAP3K1_ROLE_IN_PROMOTING_AND_BLOCKING_GONADAL_DETERMINATION	16	0.674096	0.707293
3971	4141	scz	REACTOME_RESOLUTION_OF_D_LOOP_STRUCTURES_THROUGH_SYNTHESIS_DEPENDENT_STRAND_ANNEALING_SDSA	25	0.707617	0.707293
3972	3857	scz	TAKEDA_TARGETS_OF_NUP98_HOXA9_FUSION_3D_UP	146	0.646469	0.708292
3973	3900	scz	DURAND_STROMA_NS_UP	161	0.653839	0.708292
3974	3914	scz	XU_CREBBP_TARGETS_DN	34	0.657099	0.708292
3975	3983	scz	REACTOME_WNT5A_DEPENDENT_INTERNALIZATION_OF_FZD4	15	0.671024	0.708292
3976	4003	scz	WP_FARNESOID_X_RECEPTOR_PATHWAY	19	0.676859	0.708292
3977	4009	scz	REACTOME_TP53_REGULATES_TRANSCRIPTION_OF_CASPASE_ACTIVATORS_AND_CASPASES	11	0.678172	0.708292
3978	3861	scz	ZHOU_CELL_CYCLE_GENES_IN_IR_RESPONSE_24HR	113	0.646911	0.709291
3979	3873	scz	WP_PROLACTIN_SIGNALING_PATHWAY	69	0.648686	0.709291
3980	3885	scz	ZHANG_RESPONSE_TO_CANTHARIDIN_DN	60	0.651387	0.709291
3981	3976	scz	ZHAN_MULTIPLE_MYELOMA_MS_UP	40	0.669565	0.709291
3982	4029	scz	MORI_LARGE_PRE_BII_LYMPHOCYTE_UP	81	0.684294	0.709291
3983	4105	scz	BIOCARTA_DC_PATHWAY	13	0.701627	0.709291
3984	4140	scz	AMIT_EGF_RESPONSE_40_HELA	42	0.707555	0.709291
3985	3853	scz	FERNANDEZ_BOUND_BY_MYC	162	0.645269	0.71029
3986	4001	scz	WP_COPPER_HOMEOSTASIS	38	0.676354	0.71029
3987	4006	scz	MCBRYAN_PUBERTAL_TGFB1_TARGETS_DN	58	0.677938	0.71029
3988	4069	scz	MEDINA_SMARCA4_TARGETS	35	0.694473	0.71029
3989	4075	scz	REACTOME_PROCESSIVE_SYNTHESIS_ON_THE_C_STRAND_OF_THE_TELOMERE	19	0.69555	0.71029
3990	4179	scz	MYLLYKANGAS_AMPLIFICATION_HOT_SPOT_12	11	0.714162	0.71029
3991	3987	scz	MISSIAGLIA_REGULATED_BY_METHYLATION_UP	106	0.672295	0.711289
3992	4010	scz	ZHOU_CELL_CYCLE_GENES_IN_IR_RESPONSE_6HR	76	0.678223	0.711289
3993	3714	scz	AGUIRRE_PANCREATIC_CANCER_COPY_NUMBER_UP	150	0.616691	0.712288
3994	3871	scz	SHEPARD_CRASH_AND_BURN_MUTANT_UP	183	0.648536	0.712288
3995	3920	scz	DARWICHE_PAPILLOMA_RISK_HIGH_UP	133	0.658883	0.712288
3996	3929	scz	DELPUECH_FOXO3_TARGETS_UP	62	0.660547	0.712288
3997	3963	scz	REACTOME_SUMOYLATION_OF_DNA_REPLICATION_PROTEINS	43	0.666554	0.712288
3998	3996	scz	PID_NFAT_TFPATHWAY	40	0.675205	0.712288
3999	4014	scz	REACTOME_NON_INTEGRIN_MEMBRANE_ECM_INTERACTIONS	50	0.678614	0.712288
4000	4020	scz	REACTOME_HCMV_EARLY_EVENTS	65	0.680581	0.712288
4001	4078	scz	VART_KSHV_INFECTION_ANGIOGENIC_MARKERS_UP	140	0.695931	0.712288
4002	3318	scz	CHEN_METABOLIC_SYNDROM_NETWORK	956	0.533077	0.713287
4003	3990	scz	REACTOME_NUCLEAR_SIGNALING_BY_ERBB4	32	0.673393	0.713287
4004	4032	scz	REACTOME_METABOLISM_OF_FOLATE_AND_PTERINES	16	0.686507	0.713287
4005	4120	scz	REACTOME_ROLE_OF_LAT2_NTAL_LAB_ON_CALCIUM_MOBILIZATION	15	0.704354	0.713287
4006	3921	scz	MORI_IMMATURE_B_LYMPHOCYTE_DN	84	0.659062	0.714286
4007	3935	scz	PID_SMAD2_3NUCLEAR_PATHWAY	74	0.661453	0.714286
4008	3978	scz	KEGG_MEDICUS_PATHOGEN_KSHV_VGPCR_TO_GNB_G_PI3K_AKT_SIGNALING_PATHWAY	22	0.670087	0.714286
4009	4018	scz	REACTOME_TELOMERE_EXTENSION_BY_TELOMERASE	22	0.680231	0.714286
4010	4090	scz	LEE_LIVER_CANCER_MYC_TGFA_DN	56	0.698515	0.714286
4011	3780	scz	KIM_WT1_TARGETS_UP	205	0.629523	0.715285
4012	4008	scz	DOANE_RESPONSE_TO_ANDROGEN_UP	158	0.678138	0.715285
4013	4019	scz	WP_TP53_NETWORK	19	0.680497	0.715285
4014	4035	scz	BROWNE_HCMV_INFECTION_24HR_DN	131	0.687375	0.716284
4015	4099	scz	BIOCARTA_ATM_PATHWAY	19	0.700212	0.716284
4016	4107	scz	SASAI_RESISTANCE_TO_NEOPLASTIC_TRANSFROMATION	45	0.701832	0.716284
4017	4109	scz	POS_HISTAMINE_RESPONSE_NETWORK	27	0.70216	0.716284
4018	3875	scz	DARWICHE_SKIN_TUMOR_PROMOTER_UP	128	0.648888	0.717283
4019	3974	scz	PID_ARF6_TRAFFICKING_PATHWAY	45	0.669227	0.717283
4020	4026	scz	CLAUS_PGR_POSITIVE_MENINGIOMA_DN	12	0.682815	0.717283
4021	4050	scz	LEE_CALORIE_RESTRICTION_MUSCLE_DN	40	0.690199	0.717283
4022	4118	scz	REACTOME_NEGATIVE_REGULATION_OF_FLT3	15	0.704143	0.717283
4023	3722	scz	SMID_BREAST_CANCER_RELAPSE_IN_BONE_DN	251	0.617704	0.718282
4024	3874	scz	REACTOME_FORMATION_OF_TC_NER_PRE_INCISION_COMPLEX	52	0.648789	0.718282
4025	3985	scz	SHEPARD_BMYB_TARGETS	72	0.671631	0.718282
4026	3546	scz	IBRAHIM_NRF2_UP	442	0.583619	0.719281
4027	4061	scz	DANG_MYC_TARGETS_DN	28	0.692609	0.721279
4028	4143	scz	BIOCARTA_ACTINY_PATHWAY	11	0.708044	0.721279
4029	4258	scz	REACTOME_TFAP2_AP_2_FAMILY_REGULATES_TRANSCRIPTION_OF_GROWTH_FACTORS_AND_THEIR_RECEPTORS	13	0.729052	0.721279
4030	3783	scz	TARTE_PLASMA_CELL_VS_PLASMABLAST_DN	261	0.630268	0.722278
4031	3884	scz	NABA_ECM_REGULATORS	165	0.651243	0.722278
4032	4062	scz	PID_IL12_STAT4_PATHWAY	29	0.692649	0.722278
4033	4064	scz	LEE_LIVER_CANCER_ACOX1_DN	60	0.693004	0.722278
4034	4085	scz	WP_CYSTEINE_AND_METHIONINE_CATABOLISM	14	0.697809	0.722278
4035	4216	scz	BIOCARTA_LEPTIN_PATHWAY	11	0.721283	0.722278
4036	4223	scz	REACTOME_COBALAMIN_CBL_VITAMIN_B12_TRANSPORT_AND_METABOLISM	19	0.722516	0.722278
4037	3998	scz	VALK_AML_CLUSTER_5	26	0.675595	0.723277
4038	4063	scz	CORONEL_RFX7_DIRECT_TARGETS_UP	37	0.692669	0.723277
4039	4112	scz	WAGSCHAL_EHMT2_TARGETS_UP	12	0.702734	0.723277
4040	4124	scz	REACTOME_CYTOSOLIC_SULFONATION_OF_SMALL_MOLECULES	20	0.705205	0.723277
4041	4194	scz	MIZUKAMI_HYPOXIA_UP	12	0.71651	0.723277
4042	4073	scz	REACTOME_MITOCHONDRIAL_FATTY_ACID_BETA_OXIDATION	31	0.694853	0.724276
4043	4113	scz	YAMANAKA_GLIOBLASTOMA_SURVIVAL_UP	11	0.70324	0.724276
4044	4200	scz	REACTOME_FGFR1_LIGAND_BINDING_AND_ACTIVATION	15	0.717475	0.724276
4045	4043	scz	WP_CHROMOSOMAL_AND_MICROSATELLITE_INSTABILITY_IN_COLORECTAL_CANCER	72	0.688709	0.725275
4046	4057	scz	WANG_PROSTATE_CANCER_ANDROGEN_INDEPENDENT	59	0.690932	0.725275
4047	4076	scz	IKEDA_MIR133_TARGETS_UP	39	0.695588	0.725275
4048	4100	scz	KEGG_MEDICUS_VARIANT_MUTATION_CAUSED_ABERRANT_PSEN1_TO_MGLUR5_CA2_APOPTOTIC_PATHWAY	11	0.700427	0.725275
4049	4101	scz	PEDERSEN_METASTASIS_BY_ERBB2_ISOFORM_1	41	0.700935	0.725275
4050	4169	scz	PID_IL2_PI3K_PATHWAY	33	0.712754	0.725275
4051	3870	scz	PECE_MAMMARY_STEM_CELL_UP	108	0.648418	0.726274
4052	4044	scz	REACTOME_INTERLEUKIN_12_SIGNALING	44	0.688729	0.726274
4053	4129	scz	REACTOME_INTERLEUKIN_27_SIGNALING	11	0.70566	0.726274
4054	4133	scz	LIAN_LIPA_TARGETS_6M	64	0.706696	0.726274
4055	4157	scz	REACTOME_SUPPRESSION_OF_PHAGOSOMAL_MATURATION	13	0.710388	0.726274
4056	4293	scz	REACTOME_PHOSPHOLIPASE_C_MEDIATED_CASCADE_FGFR4	12	0.736624	0.726274
4057	3980	scz	BHATI_G2M_ARREST_BY_2METHOXYESTRADIOL_UP	105	0.67071	0.727273
4058	4041	scz	PLASARI_NFIC_TARGETS_BASAL_DN	20	0.688247	0.728272
4059	4097	scz	GEISS_RESPONSE_TO_DSRNA_UP	36	0.699987	0.728272
4060	4130	scz	WP_GDNF_RET_SIGNALING_AXIS	21	0.705684	0.728272
4061	4136	scz	WP_G13_SIGNALING_PATHWAY	35	0.70678	0.728272
4062	3984	scz	DARWICHE_PAPILLOMA_RISK_LOW_UP	145	0.671055	0.729271
4063	3997	scz	WP_SELENIUM_MICRONUTRIENT_NETWORK	68	0.675521	0.729271
4064	4023	scz	NGO_MALIGNANT_GLIOMA_1P_LOH	13	0.681386	0.729271
4065	4038	scz	SHAFFER_IRF4_TARGETS_IN_ACTIVATED_DENDRITIC_CELL	58	0.687776	0.729271
4066	4055	scz	REACTOME_LISTERIA_MONOCYTOGENES_ENTRY_INTO_HOST_CELLS	19	0.690545	0.729271
4067	4058	scz	WANG_BARRETTS_ESOPHAGUS_UP	48	0.691312	0.729271
4068	4115	scz	TONKS_TARGETS_OF_RUNX1_RUNX1T1_FUSION_SUSTAINED_IN_GRANULOCYTE_UP	14	0.703698	0.729271
4069	4163	scz	WP_DEREGULATION_OF_RAB_AND_RAB_EFFECTOR_GENES_IN_BLADDER_CANCER	14	0.711596	0.729271
4070	4214	scz	REACTOME_REGULATION_OF_IFNA_IFNB_SIGNALING	12	0.720341	0.729271
4071	4257	scz	PID_IL23_PATHWAY	32	0.728914	0.729271
4072	4262	scz	NEMETH_INFLAMMATORY_RESPONSE_LPS_DN	29	0.729586	0.729271
4073	4074	scz	REACTOME_RIPK1_MEDIATED_REGULATED_NECROSIS	27	0.695537	0.73027
4074	4160	scz	GOTTWEIN_TARGETS_OF_KSHV_MIR_K12_11	59	0.710856	0.73027
4075	4201	scz	HOUSTIS_ROS	33	0.717835	0.73027
4076	3565	scz	IVANOVA_HEMATOPOIESIS_LATE_PROGENITOR	432	0.58792	0.731269
4077	3746	scz	BASAKI_YBX1_TARGETS_UP	250	0.622724	0.731269
4078	3868	scz	WAMUNYOKOLI_OVARIAN_CANCER_LMP_DN	168	0.648229	0.731269
4079	4028	scz	KEGG_MEDICUS_REFERENCE_WNT_SIGNALING_MODULATION_LGR_RSPO	19	0.682883	0.731269
4080	4077	scz	BIOCARTA_DEATH_PATHWAY	24	0.695658	0.731269
4081	4102	scz	REACTOME_DISASSEMBLY_OF_THE_DESTRUCTION_COMPLEX_AND_RECRUITMENT_OF_AXIN_TO_THE_MEMBRANE	29	0.701121	0.731269
4082	4116	scz	BAKER_HEMATOPOIESIS_STAT3_TARGETS	14	0.703781	0.731269
4083	4134	scz	VERRECCHIA_RESPONSE_TO_TGFB1_C2	20	0.706713	0.731269
4084	4153	scz	BOYAULT_LIVER_CANCER_SUBCLASS_G6_DN	19	0.709816	0.731269
4085	4039	scz	REACTOME_FCERI_MEDIATED_CA_2_MOBILIZATION	29	0.687801	0.732268
4086	4091	scz	JIANG_VHL_TARGETS	78	0.699065	0.732268
4087	4108	scz	REACTOME_NEGATIVE_REGULATION_OF_FGFR1_SIGNALING	30	0.702153	0.732268
4088	4212	scz	TANG_SENESCENCE_TP53_TARGETS_UP	32	0.719896	0.732268
4089	3950	scz	WP_ADIPOGENESIS	124	0.663962	0.733267
4090	4128	scz	WP_NEUROINFLAMMATION	11	0.705605	0.733267
4091	4135	scz	KEGG_MEDICUS_REFERENCE_ASSEMBLY_AND_TRAFFICKING_OF_TELOMERASE	17	0.706731	0.733267
4092	4164	scz	WP_TROP2_REGULATORY_SIGNALING	43	0.712086	0.733267
4093	4206	scz	SPIELMAN_LYMPHOBLAST_EUROPEAN_VS_ASIAN_2FC_UP	12	0.718686	0.733267
4094	3668	scz	BLANCO_MELO_BRONCHIAL_EPITHELIAL_CELLS_INFLUENZA_A_DEL_NS1_INFECTION_UP	497	0.606835	0.734266
4095	4173	scz	BROWNE_INTERFERON_RESPONSIVE_GENES	57	0.713377	0.734266
4096	3405	scz	DIAZ_CHRONIC_MYELOGENOUS_LEUKEMIA_UP	1071	0.550949	0.735265
4097	3988	scz	HOEGERKORP_CD44_TARGETS_TEMPORAL_DN	22	0.672794	0.735265
4098	4106	scz	ZIRN_TRETINOIN_RESPONSE_UP	17	0.701748	0.735265
4099	4111	scz	NIKOLSKY_BREAST_CANCER_19Q13.1_AMPLICON	2	0.702296	0.735265
4100	4180	scz	KEGG_MEDICUS_REFERENCE_WNT_SIGNALING_MODULATION_WNT_INHIBITOR	24	0.714293	0.735265
4101	4189	scz	ZHAN_LATE_DIFFERENTIATION_GENES_UP	27	0.714945	0.735265
4102	4247	scz	HOQUE_METHYLATED_IN_CANCER	55	0.727113	0.735265
4103	4248	scz	HASINA_NOL7_TARGETS_UP	11	0.727144	0.735265
4104	4309	scz	REACTOME_PROTEIN_METHYLATION	13	0.740364	0.735265
4105	4011	scz	WP_DNA_IR_DAMAGE_AND_CELLULAR_RESPONSE_VIA_ATR	73	0.678265	0.736264
4106	4022	scz	KEGG_DRUG_METABOLISM_CYTOCHROME_P450	28	0.681182	0.736264
4107	4056	scz	KEGG_GLYCOSAMINOGLYCAN_DEGRADATION	17	0.690806	0.736264
4108	4127	scz	REACTOME_COLLAGEN_DEGRADATION	46	0.705457	0.736264
4109	4152	scz	REACTOME_SIGNALING_BY_WNT_IN_CANCER	32	0.709777	0.736264
4110	4059	scz	MOOTHA_TCA	13	0.691491	0.737263
4111	4142	scz	AMIT_EGF_RESPONSE_120_HELA	60	0.707962	0.737263
4112	4150	scz	AMIT_SERUM_RESPONSE_240_MCF10A	51	0.709231	0.737263
4113	4181	scz	KEGG_CITRATE_CYCLE_TCA_CYCLE	27	0.71433	0.737263
4114	4183	scz	HOWLIN_CITED1_TARGETS_1_DN	36	0.714486	0.737263
4115	4086	scz	TURASHVILI_BREAST_NORMAL_DUCTAL_VS_LOBULAR_UP	57	0.69791	0.738262
4116	4121	scz	WP_CARDIOMYOCYTE_SIGNALING_PATHWAYS_CONVERGING_ON_TITIN	31	0.704632	0.738262
4117	4137	scz	WP_NUCLEAR_RECEPTORS_IN_LIPID_METABOLISM_AND_TOXICITY	32	0.706854	0.738262
4118	4147	scz	BIOCARTA_UCALPAIN_PATHWAY	12	0.708528	0.738262
4119	3991	scz	GREGORY_SYNTHETIC_LETHAL_WITH_IMATINIB	127	0.673527	0.739261
4120	4165	scz	KEGG_COLORECTAL_CANCER	60	0.712333	0.739261
4121	4381	scz	KANNAN_TP53_TARGETS_DN	21	0.752686	0.739261
4122	4017	scz	BERTUCCI_MEDULLARY_VS_DUCTAL_BREAST_CANCER_DN	146	0.679914	0.74026
4123	4045	scz	WP_IL_26_SIGNALING_PATHWAYS	44	0.688908	0.74026
4124	4092	scz	KEGG_MEDICUS_VARIANT_MUTATION_CAUSED_ABERRANT_HTT_TO_TRANSPORT_OF_CALCIUM	17	0.699264	0.74026
4125	4094	scz	LIANG_HEMATOPOIESIS_STEM_CELL_NUMBER_SMALL_VS_HUGE_UP	35	0.699521	0.74026
4126	4176	scz	BIOCARTA_HDAC_PATHWAY	25	0.713848	0.74026
4127	4196	scz	PETRETTO_HEART_MASS_QTL_CIS_UP	29	0.716661	0.74026
4128	4264	scz	HAN_JNK_SINGALING_UP	33	0.730089	0.74026
4129	3972	scz	MCBRYAN_PUBERTAL_BREAST_4_5WK_UP	231	0.66908	0.741259
4130	3989	scz	JINESH_BLEBBISHIELD_VS_LIVE_CONTROL_DN	226	0.672979	0.741259
4131	4117	scz	BLANCO_MELO_COVID19_SARS_COV_2_LOW_MOI_INFECTION_A594_ACE2_EXPRESSING_CELLS_DN	13	0.704069	0.741259
4132	4151	scz	IIZUKA_LIVER_CANCER_PROGRESSION_G2_G3_UP	23	0.709557	0.741259
4133	4154	scz	NAKAMURA_METASTASIS	43	0.709934	0.741259
4134	4238	scz	WP_PHOTODYNAMIC_THERAPY_INDUCED_AP_1_SURVIVAL_SIGNALING	47	0.725064	0.741259
4135	4363	scz	LU_TUMOR_ENDOTHELIAL_MARKERS_UP	20	0.749685	0.741259
4136	4087	scz	MOROSETTI_FACIOSCAPULOHUMERAL_MUSCULAR_DISTROPHY_UP	17	0.698093	0.742258
4137	4207	scz	MARTIN_NFKB_TARGETS_UP	41	0.718928	0.742258
4138	4360	scz	WP_OSTEOBLAST_SIGNALING	13	0.749374	0.742258
4139	4021	scz	ZHU_CMV_24_HR_DN	79	0.680767	0.743257
4140	3947	scz	VANTVEER_BREAST_CANCER_ESR1_DN	203	0.663191	0.744256
4141	4098	scz	WP_DYRK1A_INVOLVEMENT_REGARDING_CELL_PROLIFERATION_IN_BRAIN_DEVELOPMENT	58	0.700046	0.744256
4142	4167	scz	AMIT_SERUM_RESPONSE_40_MCF10A	29	0.712541	0.744256
4143	4178	scz	WP_PROTEOGLYCAN_BIOSYNTHESIS	17	0.714071	0.744256
4144	4260	scz	MIKKELSEN_MCV6_LCP_WITH_H3K27ME3	25	0.729224	0.744256
4145	4270	scz	KEGG_MEDICUS_REFERENCE_N_GLYCAN_PRECURSOR_BIOSYNTHESIS_ALG6_TO_OST	11	0.731514	0.744256
4146	4282	scz	WP_MYD88_DISTINCT_INPUT_OUTPUT_PATHWAY	12	0.734079	0.744256
4147	4047	scz	YAUCH_HEDGEHOG_SIGNALING_PARACRINE_DN	229	0.689494	0.745255
4148	4070	scz	REACTOME_SEALING_OF_THE_NUCLEAR_ENVELOPE_NE_BY_ESCRT_III	26	0.694515	0.745255
4149	4172	scz	BARRIER_COLON_CANCER_RECURRENCE_UP	37	0.713247	0.745255
4150	4187	scz	REACTOME_TRANSLESION_SYNTHESIS_BY_Y_FAMILY_DNA_POLYMERASES_BYPASSES_LESIONS_ON_DNA_TEMPLATE	37	0.71486	0.745255
4151	4190	scz	CROMER_TUMORIGENESIS_DN	44	0.715362	0.745255
4152	4220	scz	WP_TAMOXIFEN_METABOLISM	15	0.722341	0.745255
4153	4275	scz	WP_GLYCOSAMINOGLYCAN_DEGRADATION	15	0.732975	0.745255
4154	3896	scz	JINESH_BLEBBISHIELD_TO_IMMUNE_CELL_FUSION_PBSHMS_UP	305	0.653064	0.746254
4155	4067	scz	FERRANDO_T_ALL_WITH_MLL_ENL_FUSION_DN	77	0.693625	0.746254
4156	4081	scz	GRADE_COLON_AND_RECTAL_CANCER_UP	243	0.69644	0.746254
4157	4144	scz	KEGG_MEDICUS_REFERENCE_KEAP1_NRF2_SIGNALING_PATHWAY	13	0.708178	0.746254
4158	4149	scz	BAKKER_FOXO3_TARGETS_UP	51	0.709104	0.746254
4159	4182	scz	WP_PI3K_AKT_MTOR_VITAMIN_D3_SIGNALING	21	0.714383	0.746254
4160	4231	scz	VISALA_AGING_LYMPHOCYTE_DN	16	0.724484	0.746254
4161	4252	scz	REACTOME_RNA_POLYMERASE_I_PROMOTER_ESCAPE	28	0.727519	0.746254
4162	4358	scz	REACTOME_MITOCHONDRIAL_IRON_SULFUR_CLUSTER_BIOGENESIS	12	0.74879	0.746254
4163	4083	scz	BOYAULT_LIVER_CANCER_SUBCLASS_G6_UP	54	0.697356	0.747253
4164	4139	scz	REACTOME_PYROPTOSIS	23	0.707541	0.747253
4165	4229	scz	ZHAN_MULTIPLE_MYELOMA_DN	37	0.724024	0.747253
4166	4343	scz	REACTOME_CD28_DEPENDENT_PI3K_AKT_SIGNALING	20	0.746639	0.747253
4167	4407	scz	WP_PROSTAGLANDIN_SYNTHESIS_AND_REGULATION	42	0.757737	0.747253
4168	3961	scz	PHONG_TNF_RESPONSE_VIA_P38_PARTIAL	150	0.666129	0.748252
4169	4016	scz	WP_CILIOPATHIES	151	0.679258	0.748252
4170	4123	scz	REACTOME_METABOLISM_OF_PORPHYRINS	23	0.704949	0.748252
4171	4222	scz	CHEMELLO_SOLEUS_VS_EDL_MYOFIBERS_UP	16	0.722479	0.748252
4172	4365	scz	REACTOME_MATURATION_OF_SARS_COV_1_NUCLEOPROTEIN	11	0.750028	0.748252
4173	4224	scz	KEGG_MEDICUS_REFERENCE_CROSSTALK_BETWEEN_EXTRINSIC_AND_INTRINSIC_APOPTOTIC_PATHWAYS	14	0.722829	0.749251
4174	4236	scz	HERNANDEZ_MITOTIC_ARREST_BY_DOCETAXEL_1_DN	32	0.724825	0.749251
4175	4250	scz	KEGG_PHENYLALANINE_METABOLISM	14	0.727178	0.749251
4176	3787	scz	GRAESSMANN_RESPONSE_TO_MC_AND_DOXORUBICIN_UP	514	0.630942	0.75025
4177	4030	scz	TSENG_IRS1_TARGETS_DN	112	0.684563	0.75025
4178	4168	scz	REACTOME_SIGNALING_BY_FGFR_IN_DISEASE	57	0.712661	0.75025
4179	4170	scz	TAKEDA_TARGETS_OF_NUP98_HOXA9_FUSION_3D_DN	24	0.712796	0.75025
4180	4193	scz	WP_CELL_CYCLE	112	0.716218	0.75025
4181	4202	scz	SOGA_COLORECTAL_CANCER_MYC_UP	75	0.717943	0.75025
4182	4240	scz	BURTON_ADIPOGENESIS_11	46	0.725467	0.75025
4183	4253	scz	FARMER_BREAST_CANCER_CLUSTER_6	13	0.72757	0.75025
4184	3593	scz	MARSON_BOUND_BY_FOXP3_STIMULATED	687	0.592078	0.751249
4185	3940	scz	WP_NUCLEAR_RECEPTORS_META_PATHWAY	266	0.662217	0.751249
4186	4205	scz	REACTOME_KILLING_MECHANISMS	11	0.718637	0.751249
4187	4171	scz	WP_COMPLEMENT_SYSTEM	74	0.712982	0.752248
4188	4203	scz	REACTOME_DEFENSINS	15	0.718164	0.752248
4189	4208	scz	KEGG_PANCREATIC_CANCER	64	0.718932	0.752248
4190	4209	scz	AMIT_EGF_RESPONSE_240_MCF10A	21	0.719055	0.752248
4191	4218	scz	WP_TGF_SMAD_SIGNALING_PATHWAY	11	0.721371	0.752248
4192	4291	scz	HEBERT_MATRISOME_TNBC_BRAIN_METASTASIS	23	0.736018	0.752248
4193	4227	scz	FU_INTERACT_WITH_ALKBH8	13	0.723584	0.753247
4194	4241	scz	WP_HEART_DEVELOPMENT	44	0.72549	0.753247
4195	4357	scz	MACLACHLAN_BRCA1_TARGETS_UP	18	0.748627	0.753247
4196	3960	scz	MITSIADES_RESPONSE_TO_APLIDIN_UP	363	0.665762	0.754246
4197	4036	scz	VANLOO_SP3_TARGETS_DN	79	0.687385	0.754246
4198	4072	scz	GAVIN_FOXP3_TARGETS_CLUSTER_P7	82	0.694819	0.754246
4199	4095	scz	RODWELL_AGING_KIDNEY_DN	123	0.699712	0.754246
4200	4185	scz	KEGG_MEDICUS_REFERENCE_NUCLEAR_EXPORT_OF_MRNA	28	0.71471	0.754246
4201	4210	scz	WP_ONE_CARBON_METABOLISM_AND_RELATED_PATHWAYS	46	0.719261	0.754246
4202	4269	scz	VALK_AML_WITH_FLT3_ITD	29	0.7313	0.754246
4203	4278	scz	REACTOME_INTERACTIONS_OF_VPR_WITH_HOST_CELLULAR_PROTEINS	33	0.733781	0.754246
4204	4332	scz	ONGUSAHA_TP53_TARGETS	35	0.74476	0.754246
4205	4338	scz	REACTOME_CD28_DEPENDENT_VAV1_PATHWAY	11	0.746241	0.754246
4206	4339	scz	VERNELL_RETINOBLASTOMA_PATHWAY_UP	67	0.746349	0.754246
4207	4425	scz	REACTOME_PI_3K_CASCADE_FGFR4	17	0.762273	0.754246
4208	4040	scz	SCIBETTA_KDM5B_TARGETS_DN	72	0.687893	0.755245
4209	4161	scz	KEGG_MEDICUS_REFERENCE_CXCR_GNB_G_PI3K_AKT_SIGNALING_PATHWAY	23	0.710972	0.755245
4210	4284	scz	KORKOLA_EMBRYONIC_CARCINOMA_VS_SEMINOMA_UP	18	0.734741	0.755245
4211	4335	scz	POS_RESPONSE_TO_HISTAMINE_UP	11	0.745417	0.755245
4212	4383	scz	MEINHOLD_OVARIAN_CANCER_LOW_GRADE_UP	11	0.752776	0.755245
4213	4177	scz	MORI_PRE_BI_LYMPHOCYTE_DN	69	0.714063	0.756244
4214	4191	scz	GARGALOVIC_RESPONSE_TO_OXIDIZED_PHOSPHOLIPIDS_TURQUOISE_UP	76	0.715674	0.756244
4215	4228	scz	PID_EPHA2_FWD_PATHWAY	19	0.723831	0.756244
4216	4373	scz	REACTOME_OTHER_SEMAPHORIN_INTERACTIONS	18	0.751474	0.756244
4217	3826	scz	FULCHER_INFLAMMATORY_RESPONSE_LECTIN_VS_LPS_UP	449	0.638961	0.757243
4218	3842	scz	MEISSNER_NPC_HCP_WITH_H3_UNMETHYLATED	458	0.642444	0.757243
4219	4197	scz	FERRARI_RESPONSE_TO_FENRETINIDE_UP	19	0.717	0.757243
4220	4219	scz	GERHOLD_ADIPOGENESIS_DN	59	0.722239	0.757243
4221	4285	scz	TOMIDA_METASTASIS_UP	21	0.735009	0.757243
4222	3849	scz	DELYS_THYROID_CANCER_UP	374	0.644148	0.758242
4223	4256	scz	NEWMAN_ERCC6_TARGETS_UP	20	0.728782	0.758242
4224	4308	scz	WP_NRF2_ARE_REGULATION	23	0.739768	0.758242
4225	4354	scz	KEGG_MEDICUS_REFERENCE_CA2_CAM_CAMK_SIGNALING_PATHWAY	19	0.748255	0.758242
4226	4119	scz	REACTOME_REGULATION_OF_TP53_ACTIVITY_THROUGH_PHOSPHORYLATION	87	0.7042	0.759241
4227	4226	scz	LI_CYTIDINE_ANALOGS_CYCTOTOXICITY	14	0.723485	0.759241
4228	4242	scz	REACTOME_TRANSLATION_OF_SARS_COV_1_STRUCTURAL_PROTEINS	29	0.7261	0.759241
4229	4271	scz	GARCIA_TARGETS_OF_FLI1_AND_DAX1_UP	46	0.731692	0.759241
4230	4277	scz	HUMMEL_BURKITTS_LYMPHOMA_DN	14	0.73369	0.759241
4231	4289	scz	KEGG_MEDICUS_REFERENCE_DYNEIN_RECRUITMENT_TO_THE_KINETOCHORE	29	0.735826	0.759241
4232	4312	scz	REACTOME_PKA_ACTIVATION_IN_GLUCAGON_SIGNALLING	17	0.740993	0.759241
4233	4362	scz	PID_INTEGRIN1_PATHWAY	56	0.749626	0.759241
4234	4114	scz	MA_RAT_AGING_UP	91	0.703449	0.76024
4235	4132	scz	NIKOLSKY_BREAST_CANCER_20Q12_Q13_AMPLICON	25	0.706197	0.76024
4236	4184	scz	FIGUEROA_AML_METHYLATION_CLUSTER_5_DN	39	0.714521	0.76024
4237	4188	scz	WP_G1_TO_S_CELL_CYCLE_CONTROL	62	0.714898	0.76024
4238	4213	scz	REACTOME_SYNTHESIS_OF_PE	12	0.719972	0.76024
4239	4232	scz	VANDESLUIS_COMMD1_TARGETS_GROUP_3_DN	34	0.724533	0.76024
4240	4268	scz	CHEOK_RESPONSE_TO_MERCAPTOPURINE_AND_LD_MTX_DN	18	0.731034	0.76024
4241	4272	scz	KEGG_MEDICUS_PATHOGEN_SHIGELLA_IPGD_TO_ARNO_ARF_ACTB_G_SIGNALING_PATHWAY	28	0.732109	0.76024
4242	4283	scz	REACTOME_RNA_POLYMERASE_III_TRANSCRIPTION_TERMINATION	23	0.734582	0.76024
4243	4300	scz	MUELLER_COMMON_TARGETS_OF_AML_FUSIONS_UP	12	0.738564	0.76024
4244	4348	scz	XU_AKT1_TARGETS_6HR	24	0.74728	0.76024
4245	4198	scz	NOURUZI_NEPC_ASCL1_TARGETS	118	0.717207	0.761239
4246	4217	scz	REACTOME_POLYMERASE_SWITCHING_ON_THE_C_STRAND_OF_THE_TELOMERE	23	0.721351	0.761239
4247	4243	scz	KEGG_MEDICUS_VARIANT_MUTATION_CAUSED_ABERRANT_ABETA_TO_TRANSPORT_OF_CALCIUM	13	0.726284	0.761239
4248	4302	scz	BIOCARTA_STEM_PATHWAY	13	0.738848	0.761239
4249	4148	scz	REACTOME_RRNA_PROCESSING	174	0.708641	0.763237
4250	4266	scz	SATO_SILENCED_BY_DEACETYLATION_IN_PANCREATIC_CANCER	37	0.73051	0.763237
4251	4267	scz	WP_PRE_IMPLANTATION_EMBRYO	54	0.730558	0.763237
4252	4290	scz	REACTOME_PHOSPHOLIPASE_C_MEDIATED_CASCADE_FGFR2	15	0.735973	0.763237
4253	4350	scz	HERNANDEZ_MITOTIC_ARREST_BY_DOCETAXEL_1_UP	25	0.748008	0.763237
4254	4402	scz	KEGG_MEDICUS_REFERENCE_IL1_IL1R_JNK_SIGNALING_PATHWAY	16	0.757153	0.763237
4255	4476	scz	PEPPER_CHRONIC_LYMPHOCYTIC_LEUKEMIA_UP	29	0.772029	0.763237
4256	4066	scz	DUTERTRE_ESTRADIOL_RESPONSE_6HR_UP	198	0.69316	0.764236
4257	4303	scz	HOSHIDA_LIVER_CANCER_SUBCLASS_S2	107	0.73893	0.764236
4258	4323	scz	HANN_RESISTANCE_TO_BCL2_INHIBITOR_DN	44	0.742596	0.764236
4259	4329	scz	REACTOME_TRANSCRIPTIONAL_REGULATION_OF_GRANULOPOIESIS	30	0.744393	0.764236
4260	4391	scz	KEGG_MEDICUS_REFERENCE_HOMOLOGOUS_RECOMBINATION_IN_ICLR	13	0.753989	0.764236
4261	4025	scz	MARKEY_RB1_ACUTE_LOF_DN	193	0.682462	0.765235
4262	4233	scz	SHI_SPARC_TARGETS_UP	24	0.724574	0.765235
4263	4254	scz	EGUCHI_CELL_CYCLE_RB1_TARGETS	21	0.727704	0.765235
4264	4259	scz	CHANGOLKAR_H2AFY_TARGETS_DN	36	0.729195	0.765235
4265	4288	scz	REACTOME_ACTIVATION_OF_THE_MRNA_UPON_BINDING_OF_THE_CAP_BINDING_COMPLEX_AND_EIFS_AND_SUBSEQUENT_BINDING_TO_43S	55	0.7354	0.765235
4266	4318	scz	RICKMAN_TUMOR_DIFFERENTIATED_MODERATELY_VS_POORLY_DN	14	0.741904	0.765235
4267	4374	scz	RASHI_NFKB1_TARGETS	17	0.751557	0.765235
4268	4500	scz	REACTOME_INTERLEUKIN_20_FAMILY_SIGNALING	16	0.776666	0.765235
4269	4347	scz	WP_INTERFERON_TYPE_I_SIGNALING_PATHWAYS	49	0.747035	0.766234
4270	4378	scz	REACTOME_TGF_BETA_RECEPTOR_SIGNALING_IN_EMT_EPITHELIAL_TO_MESENCHYMAL_TRANSITION	16	0.752085	0.766234
4271	4384	scz	REACTOME_PEXOPHAGY	11	0.752846	0.766234
4272	4080	scz	LEE_LIVER_CANCER_SURVIVAL_DN	161	0.696052	0.767233
4273	4125	scz	ZAMORA_NOS2_TARGETS_UP	51	0.705228	0.767233
4274	4230	scz	KEGG_MEDICUS_REFERENCE_RETROGRADE_AXONAL_TRANSPORT	38	0.724423	0.767233
4275	4249	scz	TAVAZOIE_METASTASIS	88	0.727172	0.767233
4276	4261	scz	REACTOME_DNA_DAMAGE_BYPASS	45	0.729325	0.767233
4277	4298	scz	REACTOME_GLUTATHIONE_CONJUGATION	24	0.737278	0.767233
4278	4306	scz	PAPASPYRIDONOS_UNSTABLE_ATEROSCLEROTIC_PLAQUE_DN	39	0.739348	0.767233
4279	4364	scz	GAUSSMANN_MLL_AF4_FUSION_TARGETS_B_UP	24	0.749968	0.767233
4280	4399	scz	HOFFMANN_PRE_BI_TO_LARGE_PRE_BII_LYMPHOCYTE_DN	71	0.755968	0.767233
4281	4246	scz	BIOCARTA_NUCLEARRS_PATHWAY	33	0.727025	0.768232
4282	4380	scz	REACTOME_PROCESSIVE_SYNTHESIS_ON_THE_LAGGING_STRAND	14	0.752471	0.768232
4283	4122	scz	MEISSNER_NPC_HCP_WITH_H3K27ME3	65	0.704877	0.769231
4284	4158	scz	RYAN_MANTLE_CELL_LYMPHOMA_NOTCH_DIRECT_UP	136	0.710768	0.769231
4285	4403	scz	XU_HGF_TARGETS_INDUCED_BY_AKT1_6HR	15	0.757281	0.769231
4286	4429	scz	MARTINELLI_IMMATURE_NEUTROPHIL_DN	10	0.763517	0.769231
4287	4054	scz	CREIGHTON_ENDOCRINE_THERAPY_RESISTANCE_4	249	0.690504	0.77023
4288	4079	scz	BLANCO_MELO_RESPIRATORY_SYNCYTIAL_VIRUS_INFECTION_A594_CELLS_DN	102	0.695983	0.77023
4289	4274	scz	SHAFFER_IRF4_TARGETS_IN_PLASMA_CELL_VS_MATURE_B_LYMPHOCYTE	64	0.732242	0.77023
4290	4296	scz	REACTOME_TRANSPORT_OF_MATURE_TRANSCRIPT_TO_CYTOPLASM	77	0.737106	0.77023
4291	4389	scz	REACTOME_G_PROTEIN_ACTIVATION	21	0.753883	0.77023
4292	4419	scz	LIN_TUMOR_ESCAPE_FROM_IMMUNE_ATTACK	18	0.761136	0.77023
4293	4466	scz	WP_METHIONINE_METABOLISM_LEADING_TO_SULFUR_AMINO_ACIDS_AND_RELATED_DISORDERS	11	0.770285	0.77023
4294	4131	scz	PARK_HSC_AND_MULTIPOTENT_PROGENITORS	42	0.706077	0.771229
4295	4276	scz	CHEN_LVAD_SUPPORT_OF_FAILING_HEART_UP	89	0.73327	0.771229
4296	4301	scz	COLIN_PILOCYTIC_ASTROCYTOMA_VS_GLIOBLASTOMA_DN	27	0.738619	0.771229
4297	4317	scz	SIMBULAN_UV_RESPONSE_NORMAL_DN	33	0.741757	0.771229
4298	4444	scz	KEGG_MEDICUS_REFERENCE_FLCN_MTORC1_SIGNALING_PATHWAY	13	0.765706	0.771229
4299	4251	scz	LEE_AGING_MUSCLE_DN	39	0.727238	0.772228
4300	4279	scz	REACTOME_ADP_SIGNALLING_THROUGH_P2Y_PURINOCEPTOR_12	21	0.733805	0.772228
4301	4326	scz	PID_AVB3_INTEGRIN_PATHWAY	67	0.74394	0.772228
4302	4379	scz	KEGG_MEDICUS_VARIANT_SCRAPIE_CONFORMATION_PRPSC_TO_MGLUR5_CA2_APOPTOTIC_PATHWAY	17	0.75232	0.772228
4303	4395	scz	HOLLEMAN_VINCRISTINE_RESISTANCE_B_ALL_DN	16	0.755741	0.772228
4304	4406	scz	REACTOME_VITAMIN_D_CALCIFEROL_METABOLISM	12	0.757654	0.772228
4305	3934	scz	PHONG_TNF_RESPONSE_NOT_VIA_P38	308	0.661407	0.773227
4306	4280	scz	ENGELMANN_CANCER_PROGENITORS_UP	46	0.733833	0.773227
4307	4315	scz	REACTOME_ION_TRANSPORT_BY_P_TYPE_ATPASES	46	0.741668	0.773227
4308	4316	scz	BURTON_ADIPOGENESIS_5	96	0.741704	0.773227
4309	4421	scz	KYNG_RESPONSE_TO_H2O2_VIA_ERCC6	17	0.76137	0.773227
4310	4450	scz	REACTOME_G_BETA_GAMMA_SIGNALLING_THROUGH_CDC42	18	0.767125	0.773227
4311	4544	scz	KEGG_MEDICUS_REFERENCE_CHOLESTEROL_BIOSYNTHESIS	11	0.785225	0.773227
4312	4195	scz	REACTOME_AMINO_ACID_TRANSPORT_ACROSS_THE_PLASMA_MEMBRANE	26	0.716639	0.774226
4313	4199	scz	COULOUARN_TEMPORAL_TGFB1_SIGNATURE_UP	101	0.717381	0.774226
4314	4382	scz	GENTLES_LEUKEMIC_STEM_CELL_DN	16	0.752691	0.774226
4315	4049	scz	PUJANA_BRCA2_PCC_NETWORK	374	0.68977	0.775225
4316	4084	scz	REACTOME_BIOLOGICAL_OXIDATIONS	142	0.697415	0.775225
4317	4174	scz	REACTOME_PROTEIN_FOLDING	84	0.713609	0.775225
4318	4324	scz	REACTOME_INTERLEUKIN_12_FAMILY_SIGNALING	52	0.742981	0.775225
4319	4356	scz	KOHOUTEK_CCNT1_TARGETS	45	0.748316	0.775225
4320	4361	scz	DOANE_BREAST_CANCER_CLASSES_DN	32	0.749539	0.775225
4321	4394	scz	ZHAN_MULTIPLE_MYELOMA_CD1_VS_CD2_UP	60	0.754634	0.775225
4322	4166	scz	ROSS_ACUTE_MYELOID_LEUKEMIA_CBF	75	0.712338	0.776224
4323	4294	scz	WESTON_VEGFA_TARGETS	82	0.736634	0.776224
4324	4344	scz	KIM_GERMINAL_CENTER_T_HELPER_UP	55	0.746852	0.776224
4325	4372	scz	REACTOME_PI_3K_CASCADE_FGFR3	17	0.751368	0.776224
4326	4287	scz	LIU_SMARCA4_TARGETS	43	0.735399	0.777223
4327	4307	scz	REACTOME_THE_NLRP3_INFLAMMASOME	16	0.73976	0.777223
4328	4325	scz	AIGNER_ZEB1_TARGETS	31	0.743644	0.777223
4329	4342	scz	GARGALOVIC_RESPONSE_TO_OXIDIZED_PHOSPHOLIPIDS_YELLOW_DN	21	0.746635	0.777223
4330	4447	scz	REACTOME_MTOR_SIGNALLING	39	0.766598	0.777223
4331	4211	scz	WP_LEPTIN_SIGNALING_PATHWAY	67	0.719745	0.778222
4332	4387	scz	HUANG_DASATINIB_RESISTANCE_DN	61	0.753455	0.778222
4333	4428	scz	PID_IL12_2PATHWAY	54	0.763013	0.778222
4334	4496	scz	YANAGIHARA_ESX1_TARGETS	26	0.776216	0.778222
4335	4192	scz	MARTORIATI_MDM4_TARGETS_FETAL_LIVER_UP	206	0.716127	0.779221
4336	4255	scz	GRAHAM_NORMAL_QUIESCENT_VS_NORMAL_DIVIDING_UP	52	0.728299	0.779221
4337	4330	scz	PID_UPA_UPAR_PATHWAY	35	0.744729	0.779221
4338	4367	scz	KEGG_MEDICUS_REFERENCE_FSHR_GNAS_PKA_SIGNALING_PATHWAY	16	0.750676	0.779221
4339	4385	scz	KEGG_MEDICUS_REFERENCE_KINETOCHORE_MICROTUBULE_ATTACHMENT	16	0.7532	0.779221
4340	4479	scz	REACTOME_REGULATION_OF_INNATE_IMMUNE_RESPONSES_TO_CYTOSOLIC_DNA	14	0.772688	0.779221
4341	4346	scz	WP_MICROTUBULE_CYTOSKELETON_REGULATION	46	0.746943	0.78022
4342	4446	scz	DORSAM_HOXA9_TARGETS_UP	34	0.766182	0.78022
4343	4501	scz	REACTOME_REGULATION_OF_FZD_BY_UBIQUITINATION	21	0.776834	0.78022
4344	4162	scz	RODRIGUES_DCC_TARGETS_DN	109	0.710995	0.781219
4345	4286	scz	WP_INTERACTIONS_OF_NATURAL_KILLER_CELLS_IN_PANCREATIC_CANCER	23	0.735075	0.781219
4346	4355	scz	REACTOME_AKT_PHOSPHORYLATES_TARGETS_IN_THE_CYTOSOL	14	0.748308	0.781219
4347	4473	scz	PID_BETA_CATENIN_DEG_PATHWAY	17	0.771451	0.781219
4348	4541	scz	XIE_LT_HSC_S1PR3_OE_UP	27	0.78481	0.781219
4349	4549	scz	TSENG_ADIPOGENIC_POTENTIAL_UP	25	0.785936	0.781219
4350	4327	scz	MCDOWELL_ACUTE_LUNG_INJURY_UP	43	0.744235	0.782218
4351	4366	scz	WP_15Q13_3_COPY_NUMBER_VARIATION_SYNDROME	14	0.750659	0.782218
4352	4416	scz	CHANGOLKAR_H2AFY_TARGETS_UP	42	0.76091	0.782218
4353	4480	scz	REACTOME_ACTIVATION_OF_AMPK_DOWNSTREAM_OF_NMDARS	23	0.772701	0.782218
4354	4484	scz	NIKOLSKY_BREAST_CANCER_7P15_AMPLICON	1	0.77373	0.782218
4355	4507	scz	WP_DISORDERS_OF_BILE_ACID_SYNTHESIS_AND_BILIARY_TRANSPORT	27	0.77775	0.782218
4356	4377	scz	KEGG_MEDICUS_REFERENCE_MICROTUBULE_DEPOLYMERIZATION_AT_THE_MINUS_ENDS	16	0.752016	0.783217
4357	4413	scz	REACTOME_FCGR_ACTIVATION	11	0.759584	0.783217
4358	3982	scz	OSMAN_BLADDER_CANCER_UP	348	0.671011	0.784216
4359	4237	scz	JOHANSSON_GLIOMAGENESIS_BY_PDGFB_UP	56	0.724921	0.784216
4360	4245	scz	OKUMURA_INFLAMMATORY_RESPONSE_LPS	154	0.726987	0.784216
4361	4340	scz	REACTOME_NUCLEAR_PORE_COMPLEX_NPC_DISASSEMBLY	34	0.746557	0.784216
4362	4375	scz	KEGG_MEDICUS_VARIANT_FZD7_OVEREXPRESSION_TO_WNT_SIGNALING_PATHWAY	32	0.751628	0.784216
4363	4392	scz	KEGG_MEDICUS_REFERENCE_WNT5A_ROR_SIGNALING_PATHWAY	16	0.754063	0.784216
4364	4464	scz	WP_MAJOR_RECEPTORS_TARGETED_BY_EPINEPHRINE_AND_NOREPINEPHRINE	16	0.769623	0.784216
4365	4522	scz	REACTOME_INTERLEUKIN_7_SIGNALING	17	0.781132	0.784216
4366	4540	scz	REACTOME_GP1B_IX_V_ACTIVATION_SIGNALLING	11	0.784697	0.784216
4367	4370	scz	SCHLESINGER_H3K27ME3_IN_NORMAL_AND_METHYLATED_IN_CANCER	27	0.751239	0.785215
4368	4393	scz	SASSON_RESPONSE_TO_FORSKOLIN_UP	75	0.754358	0.785215
4369	4449	scz	NABA_MATRISOME_METASTATIC_COLORECTAL_LIVER_METASTASIS	25	0.767019	0.785215
4370	4562	scz	WP_2Q21_1_COPY_NUMBER_VARIATION_SYNDROME	9	0.786826	0.785215
4371	4319	scz	SHAFFER_IRF4_TARGETS_IN_ACTIVATED_B_LYMPHOCYTE	73	0.741918	0.786214
4372	4633	scz	GRAHAM_CML_DIVIDING_VS_NORMAL_DIVIDING_UP	10	0.797756	0.786214
4373	4239	scz	BROWN_MYELOID_CELL_DEVELOPMENT_UP	149	0.725109	0.787213
4374	4322	scz	RASHI_RESPONSE_TO_IONIZING_RADIATION_2	117	0.742473	0.787213
4375	4359	scz	LINDVALL_IMMORTALIZED_BY_TERT_DN	64	0.748815	0.787213
4376	4405	scz	MUELLER_METHYLATED_IN_GLIOBLASTOMA	34	0.757618	0.787213
4377	4424	scz	KEGG_MEDICUS_REFERENCE_MICROTUBULE_DEPOLYMERIZATION	19	0.762225	0.787213
4378	4430	scz	SIMBULAN_UV_RESPONSE_IMMORTALIZED_DN	31	0.763764	0.787213
4379	4442	scz	REACTOME_FORMATION_OF_AXIAL_MESODERM	13	0.765653	0.787213
4380	4463	scz	WP_SOMATIC_SEX_DETERMINATION	13	0.769534	0.787213
4381	4470	scz	ZHAN_MULTIPLE_MYELOMA_SPIKED	20	0.770702	0.787213
4382	4221	scz	REACTOME_TRANSPORT_OF_INORGANIC_CATIONS_ANIONS_AND_AMINO_ACIDS_OLIGOPEPTIDES	92	0.722448	0.788212
4383	4295	scz	MANNE_COVID19_ICU_VS_HEALTHY_DONOR_PLATELETS_UP	103	0.736659	0.788212
4384	4426	scz	REACTOME_PI_3K_CASCADE_FGFR2	20	0.762775	0.788212
4385	4493	scz	XU_HGF_SIGNALING_NOT_VIA_AKT1_6HR	23	0.775819	0.788212
4386	4311	scz	REACTOME_NONSENSE_MEDIATED_DECAY_NMD	103	0.740742	0.789211
4387	4411	scz	FIGUEROA_AML_METHYLATION_CLUSTER_1_DN	37	0.758525	0.789211
4388	4418	scz	CROMER_METASTASIS_DN	71	0.760988	0.789211
4389	4432	scz	WANG_METASTASIS_OF_BREAST_CANCER	13	0.764048	0.789211
4390	4440	scz	REACTOME_ACYL_CHAIN_REMODELLING_OF_PI	10	0.764745	0.789211
4391	4297	scz	RASHI_RESPONSE_TO_IONIZING_RADIATION_5	124	0.737143	0.79021
4392	4351	scz	REACTOME_CYCLIN_A_B1_B2_ASSOCIATED_EVENTS_DURING_G2_M_TRANSITION	23	0.748068	0.79021
4393	4400	scz	PETROVA_PROX1_TARGETS_DN	54	0.756704	0.79021
4394	4462	scz	MAHADEVAN_GIST_MORPHOLOGICAL_SWITCH	14	0.769527	0.79021
4395	4328	scz	GROSS_ELK3_TARGETS_DN	32	0.744331	0.791209
4396	4333	scz	MEBARKI_HCC_PROGENITOR_WNT_UP_CTNNB1_DEPENDENT_BLOCKED_BY_FZD8CRD	39	0.74485	0.791209
4397	4341	scz	JINESH_BLEBBISHIELD_TRANSFORMED_STEM_CELL_SPHERES_UP	145	0.746624	0.791209
4398	4410	scz	KEGG_MEDICUS_VARIANT_MUTATION_CAUSED_ABERRANT_HTT_TO_RETROGRADE_AXONAL_TRANSPORT	40	0.758457	0.791209
4399	4412	scz	LIM_MAMMARY_LUMINAL_MATURE_DN	86	0.759449	0.791209
4400	4420	scz	PID_IL6_7_PATHWAY	46	0.761309	0.791209
4401	4434	scz	KEGG_TRYPTOPHAN_METABOLISM	34	0.76412	0.791209
4402	4601	scz	REACTOME_REPRESSION_OF_WNT_TARGET_GENES	13	0.793361	0.791209
4403	4204	scz	FOURNIER_ACINAR_DEVELOPMENT_LATE_2	247	0.718483	0.792208
4404	4304	scz	WANG_BARRETTS_ESOPHAGUS_AND_ESOPHAGUS_CANCER_DN	36	0.739047	0.792208
4405	4427	scz	SMITH_LIVER_CANCER	44	0.762915	0.792208
4406	4435	scz	ZHAN_V2_LATE_DIFFERENTIATION_GENES	38	0.76429	0.792208
4407	4514	scz	EBAUER_MYOGENIC_TARGETS_OF_PAX3_FOXO1_FUSION	41	0.779285	0.792208
4408	4577	scz	WP_RIBOFLAVIN_AND_COQ_DISORDERS	13	0.7896	0.792208
4409	4438	scz	KEGG_MEDICUS_REFERENCE_ITGA_B_TALIN_VINCULIN_SIGNALING_PATHWAY	28	0.764495	0.793207
4410	4483	scz	BLANCO_MELO_COVID19_SARS_COV_2_INFECTION_A594_ACE2_EXPRESSING_CELLS_DN	90	0.77327	0.793207
4411	4499	scz	REACTOME_REGULATED_NECROSIS	49	0.776511	0.793207
4412	4505	scz	REACTOME_IRAK1_RECRUITS_IKK_COMPLEX	12	0.777665	0.793207
4413	4532	scz	BLANCO_MELO_COVID19_BRONCHIAL_EPITHELIAL_CELLS_SARS_COV_2_INFECTION_DN	50	0.783083	0.793207
4414	4568	scz	CHEN_HOXA5_TARGETS_9HR_DN	37	0.787582	0.793207
4415	4628	scz	WP_INTERACTOME_OF_POLYCOMB_REPRESSIVE_COMPLEX_2_PRC2	15	0.797309	0.793207
4416	4417	scz	REACTOME_CHROMOSOME_MAINTENANCE	82	0.760956	0.794206
4417	4459	scz	LEIN_MEDULLA_MARKERS	75	0.768802	0.794206
4418	4518	scz	MISHRA_CARCINOMA_ASSOCIATED_FIBROBLAST_UP	22	0.780463	0.794206
4419	4527	scz	REACTOME_RHO_GTPASES_ACTIVATE_IQGAPS	26	0.782445	0.794206
4420	4234	scz	VANHARANTA_UTERINE_FIBROID_DN	61	0.724631	0.795205
4421	4305	scz	ELVIDGE_HYPOXIA_UP	152	0.739236	0.795205
4422	4310	scz	GAJATE_RESPONSE_TO_TRABECTEDIN_UP	61	0.740723	0.795205
4423	4415	scz	WP_MIRNAS_INVOLVED_IN_DNA_DAMAGE_RESPONSE	14	0.760065	0.795205
4424	4443	scz	LIU_CDX2_TARGETS_UP	30	0.765703	0.795205
4425	4556	scz	APPIERTO_RESPONSE_TO_FENRETINIDE_UP	37	0.786287	0.795205
4426	4586	scz	BIOCARTA_SM_PATHWAY	14	0.790449	0.795205
4427	4244	scz	KAAB_FAILED_HEART_ATRIUM_DN	129	0.726668	0.796204
4428	4453	scz	WP_GLUCURONIDATION	11	0.767612	0.796204
4429	4504	scz	WP_DISORDERS_OF_FOLATE_METABOLISM_AND_TRANSPORT	19	0.777649	0.796204
4430	4545	scz	JIANG_HYPOXIA_VIA_VHL	18	0.785403	0.796204
4431	4548	scz	REACTOME_THE_CANONICAL_RETINOID_CYCLE_IN_RODS_TWILIGHT_VISION	21	0.78578	0.796204
4432	4388	scz	STEIN_ESR1_TARGETS	75	0.753535	0.797203
4433	4445	scz	CHARAFE_BREAST_CANCER_BASAL_VS_MESENCHYMAL_DN	50	0.766003	0.797203
4434	4371	scz	DAVICIONI_RHABDOMYOSARCOMA_PAX_FOXO1_FUSION_UP	54	0.75127	0.798202
4435	4451	scz	REN_BOUND_BY_E2F	51	0.767338	0.798202
4436	4457	scz	KEGG_MEDICUS_REFERENCE_ARL8_REGULATED_MICROTUBULE_PLUS_END_DIRECTED_TRANSPORT	27	0.768456	0.798202
4437	4481	scz	RICKMAN_TUMOR_DIFFERENTIATED_WELL_VS_MODERATELY_DN	94	0.772806	0.798202
4438	4485	scz	KEGG_MEDICUS_VARIANT_MUTATION_CAUSED_ABBERANT_ATXN2_3_TO_MGLUR5_CA2_APOPTOTIC_PATHWAY	16	0.773856	0.798202
4439	4521	scz	REACTOME_PLASMA_LIPOPROTEIN_CLEARANCE	34	0.780942	0.798202
4440	4542	scz	REACTOME_GLUCAGON_SIGNALING_IN_METABOLIC_REGULATION	33	0.784873	0.798202
4441	4546	scz	REACTOME_NEGATIVE_REGULATION_OF_FGFR3_SIGNALING	28	0.785461	0.798202
4442	4553	scz	ZHOU_PANCREATIC_EXOCRINE_PROGENITOR	11	0.78607	0.798202
4443	4595	scz	PEDERSEN_METASTASIS_BY_ERBB2_ISOFORM_3	18	0.792205	0.798202
4444	4313	scz	GAVIN_FOXP3_TARGETS_CLUSTER_P3	142	0.741233	0.799201
4445	4404	scz	PID_BMP_PATHWAY	39	0.757504	0.799201
4446	4441	scz	KARAKAS_TGFB1_SIGNALING	18	0.765303	0.799201
4447	4495	scz	REACTOME_RAB_GERANYLGERANYLATION	56	0.77605	0.799201
4448	4502	scz	PEDERSEN_METASTASIS_BY_ERBB2_ISOFORM_5	11	0.777596	0.799201
4449	4557	scz	WP_T_CELL_RECEPTOR_AND_CO_STIMULATORY_SIGNALING	27	0.786303	0.799201
4450	4615	scz	REACTOME_JNK_C_JUN_KINASES_PHOSPHORYLATION_AND_ACTIVATION_MEDIATED_BY_ACTIVATED_HUMAN_TAK1	19	0.795482	0.799201
4451	4156	scz	BORCZUK_MALIGNANT_MESOTHELIOMA_UP	255	0.710182	0.8002
4452	4349	scz	HUANG_GATA2_TARGETS_UP	134	0.747853	0.8002
4453	4369	scz	WP_SARS_COV_2_INNATE_IMMUNITY_EVASION_AND_CELL_SPECIFIC_IMMUNE_RESPONSE	53	0.751144	0.8002
4454	4422	scz	REACTOME_RNA_POLYMERASE_III_TRANSCRIPTION	41	0.761935	0.8002
4455	4486	scz	HU_GENOTOXIC_DAMAGE_24HR	31	0.774173	0.8002
4456	4550	scz	SU_SALIVARY_GLAND	11	0.78602	0.8002
4457	4582	scz	REACTOME_ADORA2B_MEDIATED_ANTI_INFLAMMATORY_CYTOKINES_PRODUCTION	41	0.790313	0.8002
4458	4607	scz	HOLLEMAN_VINCRISTINE_RESISTANCE_ALL_UP	25	0.794389	0.8002
4459	4610	scz	REACTOME_NS1_MEDIATED_EFFECTS_ON_HOST_PATHWAYS	39	0.794568	0.8002
4460	4273	scz	RUTELLA_RESPONSE_TO_CSF2RB_AND_IL4_DN	285	0.732138	0.801199
4461	4353	scz	REACTOME_M_DECAY_DEGRADATION_OF_MATERNAL_MRNAS_BY_MATERNALLY_STORED_FACTORS	30	0.748217	0.801199
4462	4433	scz	KEGG_CELL_CYCLE	116	0.764106	0.801199
4463	4456	scz	SENESE_HDAC2_TARGETS_DN	105	0.768244	0.801199
4464	4623	scz	GRAHAM_CML_QUIESCENT_VS_CML_DIVIDING_UP	19	0.796741	0.801199
4465	3955	scz	LEE_BMP2_TARGETS_UP	630	0.665396	0.802198
4466	4520	scz	KAMMINGA_SENESCENCE	37	0.780759	0.802198
4467	4523	scz	WP_KREBS_CYCLE_DISORDERS	12	0.781302	0.802198
4468	4554	scz	REACTOME_TICAM1_RIP1_MEDIATED_IKK_COMPLEX_RECRUITMENT	17	0.786193	0.802198
4469	4468	scz	ZHANG_PROLIFERATING_VS_QUIESCENT	43	0.770558	0.803197
4470	4488	scz	ISHIDA_E2F_TARGETS	51	0.774703	0.803197
4471	4525	scz	EBAUER_TARGETS_OF_PAX3_FOXO1_FUSION_DN	45	0.781909	0.803197
4472	4352	scz	REACTOME_DISORDERS_OF_TRANSMEMBRANE_TRANSPORTERS	153	0.748076	0.804196
4473	4581	scz	REACTOME_EPHRIN_SIGNALING	17	0.790189	0.804196
4474	4604	scz	WP_INFLUENCE_OF_LAMINOPATHIES_ON_WNT_SIGNALING	34	0.794045	0.804196
4475	4398	scz	ZHU_CMV_ALL_DN	110	0.755939	0.805195
4476	4414	scz	IVANOVSKA_MIR106B_TARGETS	82	0.759842	0.805195
4477	4437	scz	REACTOME_DRUG_ADME	80	0.764441	0.805195
4478	4498	scz	WP_OXIDATIVE_STRESS_RESPONSE	30	0.776491	0.805195
4479	4618	scz	REACTOME_ACTIVATION_OF_SMO	16	0.795618	0.805195
4480	4630	scz	KYNG_ENVIRONMENTAL_STRESS_RESPONSE_DN	15	0.797483	0.805195
4481	4146	scz	YOSHIMURA_MAPK8_TARGETS_DN	339	0.70841	0.806194
4482	4215	scz	KAUFFMANN_DNA_REPAIR_GENES	198	0.720961	0.806194
4483	4321	scz	SMIRNOV_CIRCULATING_ENDOTHELIOCYTES_IN_CANCER_UP	144	0.742289	0.806194
4484	4336	scz	AMBROSINI_FLAVOPIRIDOL_TREATMENT_TP53	93	0.745496	0.806194
4485	4460	scz	TSENG_IRS1_TARGETS_UP	94	0.768812	0.806194
4486	4571	scz	SATO_SILENCED_BY_METHYLATION_IN_PANCREATIC_CANCER_2	41	0.788623	0.806194
4487	4625	scz	TOMIDA_METASTASIS_DN	13	0.796978	0.806194
4488	4632	scz	WP_IRINOTECAN_PATHWAY	9	0.797611	0.806194
4489	4093	scz	BASAKI_YBX1_TARGETS_DN	337	0.699339	0.807193
4490	4331	scz	WP_CLOCK_CONTROLLED_AUTOPHAGY_IN_BONE_METABOLISM	75	0.74475	0.807193
4491	4469	scz	REACTOME_MET_PROMOTES_CELL_MOTILITY	38	0.77069	0.807193
4492	4535	scz	WP_NAD_METABOLISM_SIRTUINS_AND_AGING	11	0.78338	0.807193
4493	4592	scz	WILLERT_WNT_SIGNALING	21	0.791542	0.807193
4494	4593	scz	KEGG_MEDICUS_REFERENCE_AUTOPHAGY_VESICLE_NUCLEATION_ELONGATION_MATURATION_LC3_II_FORMATION	12	0.791604	0.807193
4495	4621	scz	BIOCARTA_PLCE_PATHWAY	11	0.796118	0.807193
4496	4409	scz	WP_PRADER_WILLI_AND_ANGELMAN_SYNDROME	82	0.758358	0.808192
4497	4510	scz	KEGG_BIOSYNTHESIS_OF_UNSATURATED_FATTY_ACIDS	17	0.778641	0.808192
4498	4516	scz	KEGG_MEDICUS_REFERENCE_BRANCHING_MICROTUBULE_NUCLEATION	26	0.779459	0.808192
4499	4598	scz	REACTOME_TRANSPORT_OF_THE_SLBP_DEPENDANT_MATURE_MRNA	34	0.79309	0.808192
4500	4608	scz	MALIK_REPRESSED_BY_ESTROGEN	13	0.7944	0.808192
4501	4667	scz	EINAV_INTERFERON_SIGNATURE_IN_CANCER	24	0.805417	0.808192
4502	4376	scz	PEPPER_CHRONIC_LYMPHOCYTIC_LEUKEMIA_DN	20	0.751895	0.809191
4503	4566	scz	REACTOME_REGULATION_OF_GLYCOLYSIS_BY_FRUCTOSE_2_6_BISPHOSPHATE_METABOLISM	11	0.787332	0.809191
4504	4588	scz	PID_AP1_PATHWAY	67	0.790537	0.809191
4505	4619	scz	MARCINIAK_ER_STRESS_RESPONSE_VIA_CHOP	19	0.795711	0.809191
4506	4659	scz	SU_PANCREAS	37	0.803684	0.809191
4507	4345	scz	SENESE_HDAC1_AND_HDAC2_TARGETS_UP	210	0.746872	0.81019
4508	4390	scz	WALLACE_PROSTATE_CANCER_RACE_UP	232	0.753972	0.81019
4509	4513	scz	TIAN_TNF_SIGNALING_VIA_NFKB	23	0.779156	0.81019
4510	4531	scz	KEGG_HEDGEHOG_SIGNALING_PATHWAY	51	0.782815	0.81019
4511	4537	scz	LEE_LIVER_CANCER_CIPROFIBRATE_DN	61	0.783765	0.81019
4512	4613	scz	WP_MIRNA_REGULATION_OF_P53_PATHWAY_IN_PROSTATE_CANCER	24	0.795149	0.81019
4513	4634	scz	WP_INTEGRATED_CANCER_PATHWAY	43	0.797806	0.81019
4514	4644	scz	GRAHAM_CML_QUIESCENT_VS_CML_DIVIDING_DN	11	0.800534	0.81019
4515	4225	scz	GRAESSMANN_APOPTOSIS_BY_SERUM_DEPRIVATION_UP	469	0.72302	0.811189
4516	4320	scz	ZHANG_BREAST_CANCER_PROGENITORS_DN	128	0.74228	0.811189
4517	4448	scz	VILIMAS_NOTCH1_TARGETS_DN	23	0.766747	0.811189
4518	4455	scz	YAMAZAKI_TCEB3_TARGETS_DN	177	0.767875	0.811189
4519	4489	scz	FIGUEROA_AML_METHYLATION_CLUSTER_3_DN	33	0.774707	0.811189
4520	4534	scz	WP_COVID_19_ADVERSE_OUTCOME_PATHWAY	13	0.78337	0.811189
4521	4626	scz	SUZUKI_AMPLIFIED_IN_ORAL_CANCER	16	0.797035	0.811189
4522	4651	scz	BEGUM_TARGETS_OF_PAX3_FOXO1_FUSION_DN	44	0.802284	0.811189
4523	4683	scz	WP_GASTRIC_CANCER_NETWORK_2	28	0.808017	0.811189
4524	4281	scz	ACEVEDO_LIVER_CANCER_WITH_H3K27ME3_UP	201	0.734051	0.812188
4525	4467	scz	DAZARD_RESPONSE_TO_UV_SCC_UP	84	0.770499	0.812188
4526	4573	scz	PID_INTEGRIN2_PATHWAY	21	0.788762	0.812188
4527	4574	scz	BIOCARTA_ARF_PATHWAY	17	0.788927	0.812188
4528	4580	scz	BURTON_ADIPOGENESIS_PEAK_AT_16HR	39	0.790123	0.812188
4529	4662	scz	WP_NAD_METABOLISM	15	0.804466	0.812188
4530	4138	scz	LIM_MAMMARY_STEM_CELL_DN	348	0.707082	0.813187
4531	4543	scz	REACTOME_SARS_COV_2_MODULATES_HOST_TRANSLATION_MACHINERY	47	0.785043	0.813187
4532	4551	scz	MCCLUNG_COCAIN_REWARD_4WK	68	0.786027	0.813187
4533	4564	scz	DUNNE_TARGETS_OF_AML1_MTG8_FUSION_UP	49	0.787136	0.813187
4534	4591	scz	OHGUCHI_LIVER_HNF4A_TARGETS_DN	146	0.791358	0.813187
4535	4599	scz	REACTOME_NEGATIVE_REGULATION_OF_FGFR4_SIGNALING	28	0.79311	0.813187
4536	4649	scz	REACTOME_LYSOSOME_VESICLE_BIOGENESIS	33	0.80192	0.813187
4537	4436	scz	BENPORATH_PROLIFERATION	132	0.764352	0.814186
4538	4490	scz	REACTOME_SYNTHESIS_OF_PIPS_AT_THE_PLASMA_MEMBRANE	44	0.774754	0.814186
4539	4569	scz	REACTOME_COOPERATION_OF_PREFOLDIN_AND_TRIC_CCT_IN_ACTIN_AND_TUBULIN_FOLDING	27	0.787817	0.814186
4540	4714	scz	KEGG_MATURITY_ONSET_DIABETES_OF_THE_YOUNG	25	0.815103	0.814186
4541	4474	scz	MARSON_FOXP3_TARGETS_DN	47	0.771822	0.815185
4542	4565	scz	REACTOME_PHYSIOLOGICAL_FACTORS	14	0.78722	0.815185
4543	4579	scz	CROONQUIST_NRAS_VS_STROMAL_STIMULATION_UP	35	0.7901	0.815185
4544	4584	scz	BIOCARTA_G2_PATHWAY	24	0.790386	0.815185
4545	4334	scz	BOYLAN_MULTIPLE_MYELOMA_C_D_DN	224	0.74496	0.816184
4546	4423	scz	SOTIRIOU_BREAST_CANCER_GRADE_1_VS_3_UP	131	0.761941	0.816184
4547	4487	scz	BIOCARTA_FAS_PATHWAY	28	0.774368	0.816184
4548	4515	scz	BURTON_ADIPOGENESIS_PEAK_AT_2HR	42	0.779358	0.816184
4549	4587	scz	LI_PROSTATE_CANCER_EPIGENETIC	30	0.790499	0.816184
4550	4658	scz	SHEDDEN_LUNG_CANCER_GOOD_SURVIVAL_A5	58	0.80348	0.816184
4551	4661	scz	REACTOME_EUKARYOTIC_TRANSLATION_ELONGATION	84	0.804358	0.816184
4552	4292	scz	FARMER_BREAST_CANCER_APOCRINE_VS_LUMINAL	285	0.736329	0.817183
4553	4452	scz	REACTOME_S_PHASE	151	0.767469	0.817183
4554	4512	scz	DIRMEIER_LMP1_RESPONSE_EARLY	57	0.778908	0.817183
4555	4596	scz	BIOCARTA_PTDINS_PATHWAY	22	0.792316	0.817183
4556	4624	scz	KEGG_ECM_RECEPTOR_INTERACTION	75	0.796948	0.817183
4557	4690	scz	KEGG_MEDICUS_REFERENCE_GATOR1_MTORC1_SIGNALING_PATHWAY	13	0.809935	0.817183
4558	4235	scz	REACTOME_OLFACTORY_SIGNALING_PATHWAY	87	0.72468	0.818182
4559	4439	scz	QI_HYPOXIA	124	0.764594	0.818182
4560	4509	scz	REACTOME_FORMATION_OF_RNA_POL_II_ELONGATION_COMPLEX	51	0.778636	0.818182
4561	4570	scz	REACTOME_DUAL_INCISION_IN_TC_NER	63	0.788204	0.818182
4562	4583	scz	LIANG_HEMATOPOIESIS_STEM_CELL_NUMBER_SMALL_VS_HUGE_DN	32	0.790351	0.818182
4563	4605	scz	REACTOME_PROSTACYCLIN_SIGNALLING_THROUGH_PROSTACYCLIN_RECEPTOR	17	0.794215	0.818182
4564	4454	scz	KEGG_PYRIMIDINE_METABOLISM	90	0.767856	0.819181
4565	4472	scz	WP_SMALL_CELL_LUNG_CANCER	86	0.771368	0.819181
4566	4611	scz	REACTOME_NEGATIVE_REGULATION_OF_FGFR2_SIGNALING	31	0.795019	0.819181
4567	4616	scz	REACTOME_THROMBOXANE_SIGNALLING_THROUGH_TP_RECEPTOR	21	0.795572	0.819181
4568	4637	scz	WP_WARBURG_EFFECT_MODULATED_BY_DEUBIQUITINATING_ENZYMES_AND_THEIR_SUBSTRATES	24	0.799648	0.819181
4569	4653	scz	BIOCARTA_CASPASE_PATHWAY	18	0.802542	0.819181
4570	4695	scz	JACKSON_DNMT1_TARGETS_DN	19	0.811175	0.819181
4571	4386	scz	LEE_RECENT_THYMIC_EMIGRANT	194	0.753434	0.82018
4572	4461	scz	HECKER_IFNB1_TARGETS	73	0.769237	0.82018
4573	4603	scz	KEGG_MEDICUS_REFERENCE_IL10_FAMILY_TO_JAK_STAT_SIGNALING_PATHWAY	9	0.793943	0.82018
4574	4609	scz	PYEON_CANCER_HEAD_AND_NECK_VS_CERVICAL_DN	18	0.794492	0.82018
4575	4647	scz	TENEDINI_MEGAKARYOCYTE_MARKERS	56	0.801753	0.82018
4576	4656	scz	REACTOME_TRANSPORT_OF_VITAMINS_NUCLEOSIDES_AND_RELATED_MOLECULES	34	0.803183	0.82018
4577	4657	scz	REACTOME_POSTMITOTIC_NUCLEAR_PORE_COMPLEX_NPC_REFORMATION	26	0.803449	0.82018
4578	4680	scz	ODONNELL_TARGETS_OF_MYC_AND_TFRC_UP	68	0.807286	0.82018
4579	4186	scz	FEVR_CTNNB1_TARGETS_DN	463	0.71472	0.821179
4580	4265	scz	RATTENBACHER_BOUND_BY_CELF1	341	0.730297	0.821179
4581	4547	scz	GRAHAM_NORMAL_QUIESCENT_VS_NORMAL_DIVIDING_DN	79	0.785561	0.821179
4582	4552	scz	GUILLAUMOND_KLF10_TARGETS_DN	28	0.786038	0.821179
4583	4640	scz	WIEDERSCHAIN_TARGETS_OF_BMI1_AND_PCGF2	55	0.800047	0.821179
4584	4645	scz	BIOCARTA_ETS_PATHWAY	16	0.801103	0.821179
4585	4692	scz	ZHENG_RESPONSE_TO_ARSENITE_DN	11	0.810541	0.821179
4586	4337	scz	GRAESSMANN_RESPONSE_TO_MC_AND_SERUM_DEPRIVATION_UP	186	0.745745	0.822178
4587	4458	scz	PID_TAP63_PATHWAY	53	0.768657	0.822178
4588	4567	scz	KRIEG_HYPOXIA_VIA_KDM3A	46	0.787492	0.822178
4589	4629	scz	GARGALOVIC_RESPONSE_TO_OXIDIZED_PHOSPHOLIPIDS_BLUE_DN	57	0.79735	0.822178
4590	4636	scz	KEGG_MEDICUS_PATHOGEN_ESCHERICHIA_ESPG_TO_MICROTUBULE_RHOA_SIGNALING_PATHWAY	13	0.798346	0.822178
4591	4526	scz	FUJII_YBX1_TARGETS_UP	34	0.782191	0.823177
4592	4576	scz	PLASARI_TGFB1_SIGNALING_VIA_NFIC_1HR_UP	28	0.789353	0.823177
4593	4627	scz	WP_GPCRS_CLASS_B_SECRETIN_LIKE	14	0.797119	0.823177
4594	4638	scz	BURTON_ADIPOGENESIS_7	42	0.7998	0.823177
4595	4652	scz	REACTOME_CARBOXYTERMINAL_POST_TRANSLATIONAL_MODIFICATIONS_OF_TUBULIN	38	0.802418	0.823177
4596	4666	scz	WP_PPAR_SIGNALING_PATHWAY	64	0.804885	0.823177
4597	4712	scz	WP_INTERACTIONS_BETWEEN_LOXL4_AND_OXIDATIVE_STRESS_PATHWAY	17	0.814776	0.823177
4598	4155	scz	MARTINEZ_RB1_TARGETS_DN	454	0.710097	0.824176
4599	4538	scz	FIGUEROA_AML_METHYLATION_CLUSTER_6_DN	29	0.783933	0.824176
4600	4555	scz	NABA_MATRISOME_PRIMARY_METASTATIC_COLORECTAL_TUMOR	50	0.786281	0.824176
4601	4578	scz	RODWELL_AGING_KIDNEY_NO_BLOOD_DN	123	0.789934	0.824176
4602	4744	scz	REACTOME_INACTIVATION_OF_CSF3_G_CSF_SIGNALING	21	0.820677	0.824176
4603	4396	scz	WONG_MITOCHONDRIA_GENE_MODULE	185	0.755896	0.825175
4604	4465	scz	GOLDRATH_IMMUNE_MEMORY	62	0.769734	0.825175
4605	4477	scz	WESTON_VEGFA_TARGETS_3HR	56	0.772245	0.825175
4606	4559	scz	REACTOME_RNA_POLYMERASE_I_TRANSCRIPTION_TERMINATION	27	0.786533	0.825175
4607	4631	scz	WP_PERTURBATIONS_TO_HOST_CELL_AUTOPHAGY_INDUCED_BY_SARS_COV_2_PROTEINS	16	0.797517	0.825175
4608	4642	scz	REACTOME_ACTIVATION_OF_THE_PRE_REPLICATIVE_COMPLEX	31	0.800271	0.825175
4609	4742	scz	REACTOME_SIGNALING_BY_CSF3_G_CSF	26	0.820347	0.825175
4610	4068	scz	KRIGE_RESPONSE_TO_TOSEDOSTAT_24HR_DN	792	0.693734	0.826174
4611	4539	scz	ANDERSEN_LIVER_CANCER_KRT19_DN	70	0.78443	0.826174
4612	4617	scz	REACTOME_GLUCONEOGENESIS	29	0.795596	0.826174
4613	4679	scz	WP_AUTOSOMAL_RECESSIVE_OSTEOPETROSIS_PATHWAYS	11	0.807192	0.826174
4614	4648	scz	NABA_MATRISOME_POORLY_METASTATIC_MELANOMA_TUMOR_CELL_DERIVED	20	0.801885	0.827173
4615	4665	scz	KEGG_MEDICUS_REFERENCE_HOMOLOGOUS_RECOMBINATION	31	0.804651	0.827173
4616	4670	scz	WP_CLEAR_CELL_RENAL_CELL_CARCINOMA_PATHWAYS	79	0.806096	0.827173
4617	4691	scz	DORN_ADENOVIRUS_INFECTION_12HR_UP	22	0.810013	0.827173
4618	4765	scz	SUZUKI_RESPONSE_TO_TSA_AND_DECITABINE_1B	14	0.824841	0.827173
4619	4494	scz	ROSTY_CERVICAL_CANCER_PROLIFERATION_CLUSTER	127	0.775885	0.828172
4620	4517	scz	TONKS_TARGETS_OF_RUNX1_RUNX1T1_FUSION_SUSTAINED_IN_MONOCYTE_UP	21	0.77997	0.828172
4621	4533	scz	REACTOME_TRANSCRIPTIONAL_REGULATION_BY_SMALL_RNAS	45	0.783322	0.828172
4622	4660	scz	KEGG_MEDICUS_REFERENCE_TIGHT_JUNCTION_ACTIN_SIGNALING_PATHWAY	29	0.804327	0.828172
4623	4175	scz	ZHOU_INFLAMMATORY_RESPONSE_FIMA_UP	402	0.713643	0.829171
4624	4401	scz	RICKMAN_METASTASIS_DN	199	0.756874	0.83017
4625	4511	scz	CHESLER_BRAIN_QTL_CIS	64	0.778888	0.83017
4626	4561	scz	FERREIRA_EWINGS_SARCOMA_UNSTABLE_VS_STABLE_UP	144	0.786731	0.83017
4627	4706	scz	HASLINGER_B_CLL_WITH_11Q23_DELETION	20	0.813244	0.83017
4628	4729	scz	MCCABE_HOXC6_TARGETS_CANCER_DN	19	0.818359	0.83017
4629	4814	scz	WENG_POR_TARGETS_LIVER_DN	21	0.834613	0.83017
4630	4845	scz	REACTOME_WNT5A_DEPENDENT_INTERNALIZATION_OF_FZD2_FZD5_AND_ROR2	13	0.840189	0.83017
4631	4693	scz	WP_ALANINE_AND_ASPARTATE_METABOLISM	11	0.810772	0.831169
4632	4700	scz	RHODES_UNDIFFERENTIATED_CANCER	62	0.811887	0.831169
4633	4743	scz	PID_ERB_GENOMIC_PATHWAY	14	0.820618	0.831169
4634	4506	scz	WP_BARDET_BIEDL_SYNDROME	74	0.77774	0.832168
4635	4572	scz	CHNG_MULTIPLE_MYELOMA_HYPERPLOID_UP	51	0.788701	0.832168
4636	4681	scz	REACTOME_CARGO_CONCENTRATION_IN_THE_ER	30	0.807535	0.832168
4637	4707	scz	REACTOME_SEROTONIN_RECEPTORS	11	0.813448	0.832168
4638	4718	scz	BIOCARTA_ERYTH_PATHWAY	14	0.815784	0.832168
4639	4594	scz	REACTOME_SIGNALING_BY_MET	74	0.791763	0.833167
4640	4664	scz	BIOCARTA_BCELLSURVIVAL_PATHWAY	14	0.804527	0.833167
4641	4682	scz	KANG_DOXORUBICIN_RESISTANCE_UP	47	0.807758	0.833167
4642	4685	scz	REACTOME_BETA_DEFENSINS	12	0.80829	0.833167
4643	4699	scz	KEGG_MEDICUS_REFERENCE_ITGA_B_FAK_CDC42_SIGNALING_PATHWAY	24	0.811759	0.833167
4644	4803	scz	LOPEZ_MESOTHELIOMA_SURVIVAL_WORST_VS_BEST_UP	12	0.831965	0.833167
4645	4833	scz	KEGG_STEROID_BIOSYNTHESIS	15	0.838653	0.833167
4646	4843	scz	WHITESIDE_CISPLATIN_RESISTANCE_UP	11	0.839762	0.833167
4647	4299	scz	RUTELLA_RESPONSE_TO_HGF_VS_CSF2RB_AND_IL4_UP	350	0.738549	0.834166
4648	4563	scz	TSAI_RESPONSE_TO_IONIZING_RADIATION	139	0.787128	0.834166
4649	4655	scz	STEIN_ESRRA_TARGETS_DN	91	0.803105	0.834166
4650	4671	scz	DESERT_EXTRACELLULAR_MATRIX_HEPATOCELLULAR_CARCINOMA_SUBCLASS_UP	18	0.806167	0.834166
4651	4726	scz	GOBERT_CORE_OLIGODENDROCYTE_DIFFERENTIATION	40	0.817682	0.834166
4652	4737	scz	WP_OCTADECANOID_FORMATION_FROM_LINOLEIC_ACID	9	0.819965	0.834166
4653	4836	scz	WP_OMEGA_3_OMEGA_6_FATTY_ACID_SYNTHESIS	12	0.838856	0.834166
4654	4560	scz	CHARAFE_BREAST_CANCER_BASAL_VS_MESENCHYMAL_UP	105	0.786663	0.835165
4655	4713	scz	REACTOME_DISEASES_OF_MITOTIC_CELL_CYCLE	37	0.815062	0.835165
4656	4536	scz	REACTOME_COLLAGEN_BIOSYNTHESIS_AND_MODIFYING_ENZYMES	55	0.783443	0.836164
4657	4650	scz	LANDIS_ERBB2_BREAST_TUMORS_65_DN	36	0.801985	0.836164
4658	4698	scz	WP_PHYSICO_CHEMICAL_FEATURES_AND_TOXICITY_ASSOCIATED_PATHWAYS	62	0.811708	0.836164
4659	4704	scz	REACTOME_INTERLEUKIN_35_SIGNALLING	11	0.812588	0.836164
4660	4705	scz	PID_TCPTP_PATHWAY	38	0.812915	0.836164
4661	4751	scz	WP_PHYSIOLOGICAL_AND_PATHOLOGICAL_HYPERTROPHY_OF_THE_HEART	24	0.821737	0.836164
4662	4757	scz	BROWNE_HCMV_INFECTION_12HR_DN	87	0.82246	0.836164
4663	4767	scz	HOLLERN_MICROACINAR_BREAST_TUMOR_DN	14	0.825362	0.836164
4664	4530	scz	SENESE_HDAC1_TARGETS_DN	210	0.782789	0.837163
4665	4600	scz	VECCHI_GASTRIC_CANCER_ADVANCED_VS_EARLY_DN	126	0.793175	0.837163
4666	4643	scz	VANTVEER_BREAST_CANCER_POOR_PROGNOSIS	45	0.800405	0.837163
4667	4654	scz	KEGG_ETHER_LIPID_METABOLISM	24	0.803095	0.837163
4668	4734	scz	LINDSTEDT_DENDRITIC_CELL_MATURATION_A	55	0.819754	0.837163
4669	4758	scz	REACTOME_PASSIVE_TRANSPORT_BY_AQUAPORINS	9	0.822697	0.837163
4670	4760	scz	GENTILE_UV_RESPONSE_CLUSTER_D1	17	0.822869	0.837163
4671	4475	scz	CHUNG_BLISTER_CYTOTOXICITY_UP	121	0.771879	0.838162
4672	4497	scz	EBAUER_TARGETS_OF_PAX3_FOXO1_FUSION_UP	169	0.776369	0.838162
4673	4701	scz	WP_VITAMIN_A_AND_CAROTENOID_METABOLISM	39	0.811954	0.838162
4674	4703	scz	TOMLINS_METASTASIS_DN	18	0.812447	0.838162
4675	4750	scz	KEGG_PENTOSE_AND_GLUCURONATE_INTERCONVERSIONS	14	0.821416	0.838162
4676	4763	scz	REACTOME_TRANSCRIPTION_COUPLED_NUCLEOTIDE_EXCISION_REPAIR_TC_NER	74	0.823234	0.838162
4677	4768	scz	PID_TCR_CALCIUM_PATHWAY	26	0.825861	0.838162
4678	4408	scz	YANG_BCL3_TARGETS_UP	289	0.758018	0.839161
4679	4663	scz	BYSTROEM_CORRELATED_WITH_IL5_DN	56	0.804521	0.839161
4680	4780	scz	KEGG_PRIMARY_BILE_ACID_BIOSYNTHESIS	16	0.828532	0.839161
4681	4797	scz	KEGG_GLUTATHIONE_METABOLISM	36	0.831236	0.839161
4682	4799	scz	SLEBOS_HEAD_AND_NECK_CANCER_WITH_HPV_UP	63	0.831366	0.839161
4683	4431	scz	BHAT_ESR1_TARGETS_VIA_AKT1_UP	241	0.763901	0.84016
4684	4478	scz	BLANCO_MELO_HUMAN_PARAINFLUENZA_VIRUS_3_INFECTION_A594_CELLS_UP	154	0.772559	0.84016
4685	4673	scz	MCGOWAN_RSP6_TARGETS_UP	19	0.806453	0.84016
4686	4677	scz	ISSAEVA_MLL2_TARGETS	51	0.807137	0.84016
4687	4709	scz	DELPUECH_FOXO3_TARGETS_DN	34	0.813848	0.84016
4688	4776	scz	CHIARETTI_T_ALL_RELAPSE_PROGNOSIS	17	0.826909	0.84016
4689	4860	scz	HASINA_NOL7_TARGETS_DN	12	0.84216	0.84016
4690	4880	scz	TSENG_ADIPOGENIC_POTENTIAL_DN	39	0.846027	0.84016
4691	4953	scz	KEGG_PROXIMAL_TUBULE_BICARBONATE_RECLAMATION	17	0.857281	0.84016
4692	4397	scz	STEIN_ESRRA_TARGETS	447	0.755902	0.841159
4693	4784	scz	WP_GLUTATHIONE_METABOLISM	16	0.829485	0.841159
4694	4716	scz	TORCHIA_TARGETS_OF_EWSR1_FLI1_FUSION_TOP20_DN	18	0.815475	0.842158
4695	4739	scz	REACTOME_TRYPTOPHAN_CATABOLISM	11	0.820162	0.842158
4696	4754	scz	KEGG_PROPANOATE_METABOLISM	29	0.822249	0.842158
4697	4778	scz	REACTOME_REGULATION_OF_IFNG_SIGNALING	14	0.8278	0.842158
4698	4789	scz	REACTOME_NA_CL_DEPENDENT_NEUROTRANSMITTER_TRANSPORTERS	14	0.82986	0.842158
4699	4790	scz	RORIE_TARGETS_OF_EWSR1_FLI1_FUSION_DN	25	0.830062	0.842158
4700	4805	scz	HEIDENBLAD_AMPLIFIED_IN_SOFT_TISSUE_CANCER	12	0.832047	0.842158
4701	4854	scz	WP_FEMALE_STEROID_HORMONES_IN_CARDIOMYOCYTE_ENERGY_METABOLISM	13	0.841406	0.842158
4702	4862	scz	REACTOME_HDR_THROUGH_MMEJ_ALT_NHEJ	11	0.842559	0.842158
4703	4314	scz	HATADA_METHYLATED_IN_LUNG_CANCER_UP	329	0.741282	0.843157
4704	4491	scz	VERHAAK_AML_WITH_NPM1_MUTATED_DN	218	0.775365	0.843157
4705	4622	scz	KOKKINAKIS_METHIONINE_DEPRIVATION_48HR_DN	54	0.796442	0.843157
4706	4771	scz	MOROSETTI_FACIOSCAPULOHUMERAL_MUSCULAR_DISTROPHY_DN	12	0.826357	0.843157
4707	4811	scz	REACTOME_FGFR2_LIGAND_BINDING_AND_ACTIVATION	16	0.833505	0.843157
4708	4969	scz	PARK_TRETINOIN_RESPONSE	12	0.860599	0.843157
4709	4558	scz	DELYS_THYROID_CANCER_DN	206	0.786479	0.844156
4710	4676	scz	BROWNE_HCMV_INFECTION_8HR_DN	41	0.806721	0.844156
4711	4711	scz	PID_ERA_GENOMIC_PATHWAY	62	0.814605	0.844156
4712	4717	scz	HUANG_FOXA2_TARGETS_UP	46	0.815533	0.844156
4713	4723	scz	KEGG_MEDICUS_REFERENCE_IL2_FAMILY_TO_JAK_STAT_SIGNALING_PATHWAY	16	0.816885	0.844156
4714	4733	scz	KEGG_PYRUVATE_METABOLISM	37	0.818896	0.844156
4715	4782	scz	KEGG_MEDICUS_REFERENCE_LHCGR_GNAS_PKA_SIGNALING_PATHWAY	16	0.82903	0.844156
4716	4893	scz	IIZUKA_LIVER_CANCER_PROGRESSION_G1_G2_UP	12	0.847437	0.844156
4717	4925	scz	WP_UDP_DERIVED_SUGARS_SYNTHESIS_IN_FIBROBLASTS	11	0.852918	0.844156
4718	4639	scz	LANDIS_ERBB2_BREAST_PRENEOPLASTIC_DN	54	0.799985	0.845155
4719	4740	scz	YORDY_RECIPROCAL_REGULATION_BY_ETS1_AND_SP100_DN	63	0.820234	0.845155
4720	4749	scz	REACTOME_INTERLEUKIN_6_SIGNALING	11	0.821109	0.845155
4721	4753	scz	PID_EPHRINB_REV_PATHWAY	26	0.822054	0.845155
4722	4770	scz	WP_MITOCHONDRIAL_IMMUNE_RESPONSE_TO_SARS_COV_2	23	0.826256	0.845155
4723	4471	scz	MCBRYAN_PUBERTAL_BREAST_3_4WK_UP	186	0.771311	0.846154
4724	4606	scz	PLASARI_TGFB1_TARGETS_10HR_UP	180	0.794347	0.846154
4725	4678	scz	VERHAAK_AML_WITH_NPM1_MUTATED_UP	145	0.807146	0.846154
4726	4719	scz	WP_GENES_RELATED_TO_PRIMARY_CILIUM_DEVELOPMENT_BASED_ON_CRISPR	86	0.815906	0.846154
4727	4725	scz	WP_1Q21_1_COPY_NUMBER_VARIATION_SYNDROME	20	0.817399	0.846154
4728	4731	scz	DOANE_BREAST_CANCER_CLASSES_UP	62	0.818463	0.846154
4729	4761	scz	HU_GENOTOXIN_ACTION_DIRECT_VS_INDIRECT_4HR	36	0.82297	0.846154
4730	4766	scz	REACTOME_INTERCONVERSION_OF_NUCLEOTIDE_DI_AND_TRIPHOSPHATES	26	0.825336	0.846154
4731	4823	scz	REACTOME_METALLOTHIONEINS_BIND_METALS	1	0.837011	0.846154
4732	4849	scz	REACTOME_MISMATCH_REPAIR	15	0.840719	0.846154
4733	4889	scz	REACTOME_FGFR3_LIGAND_BINDING_AND_ACTIVATION	12	0.846939	0.846154
4734	4903	scz	BIOCARTA_WNT_PATHWAY	24	0.848782	0.846154
4735	4721	scz	REACTOME_MET_ACTIVATES_PTK2_SIGNALING	27	0.81611	0.847153
4736	4804	scz	REACTOME_INLB_MEDIATED_ENTRY_OF_LISTERIA_MONOCYTOGENES_INTO_HOST_CELL	14	0.832032	0.847153
4737	4829	scz	REACTOME_SCAVENGING_OF_HEME_FROM_PLASMA	10	0.838201	0.847153
4738	4855	scz	BERTUCCI_INVASIVE_CARCINOMA_DUCTAL_VS_LOBULAR_DN	42	0.84142	0.847153
4739	4708	scz	REACTOME_TRIGLYCERIDE_BIOSYNTHESIS	11	0.813607	0.848152
4740	4727	scz	WP_PURINERGIC_SIGNALING	23	0.818291	0.848152
4741	4769	scz	GROSS_ELK3_TARGETS_UP	25	0.825961	0.848152
4742	4774	scz	KEGG_MEDICUS_PATHOGEN_KSHV_VGPCR_TO_GNB_G_PI3K_JNK_SIGNALING_PATHWAY	26	0.826705	0.848152
4743	4798	scz	FRASOR_RESPONSE_TO_SERM_OR_FULVESTRANT_DN	46	0.83126	0.848152
4744	4806	scz	REACTOME_COPII_MEDIATED_VESICLE_TRANSPORT	62	0.832116	0.848152
4745	4818	scz	REACTOME_HIV_TRANSCRIPTION_INITIATION	43	0.835194	0.848152
4746	4826	scz	WALLACE_PROSTATE_CANCER_UP	18	0.837329	0.848152
4747	4898	scz	VALK_AML_CLUSTER_9	31	0.8481	0.848152
4748	4368	scz	NUYTTEN_NIPP1_TARGETS_UP	604	0.750971	0.849151
4749	4807	scz	KEGG_MEDICUS_ENV_FACTOR_TCDD_TO_AHR_SIGNALING_PATHWAY	12	0.832181	0.849151
4750	4816	scz	REACTOME_FGFR2C_LIGAND_BINDING_AND_ACTIVATION	11	0.834987	0.849151
4751	4852	scz	REACTOME_LATE_ENDOSOMAL_MICROAUTOPHAGY	33	0.841225	0.85015
4752	4876	scz	REACTOME_METALLOPROTEASE_DUBS	16	0.845194	0.85015
4753	4922	scz	REACTOME_GRB2_SOS_PROVIDES_LINKAGE_TO_MAPK_SIGNALING_FOR_INTEGRINS	12	0.852323	0.85015
4754	4949	scz	BIOCARTA_41BB_PATHWAY	18	0.856497	0.85015
4755	4715	scz	VALK_AML_CLUSTER_3	27	0.815436	0.851149
4756	4747	scz	NAKAMURA_ADIPOGENESIS_EARLY_UP	51	0.820849	0.851149
4757	4777	scz	LUI_THYROID_CANCER_PAX8_PPARG_DN	43	0.827115	0.851149
4758	4916	scz	KEGG_MEDICUS_REFERENCE_P27_CELL_CYCLE_G1_S	14	0.851175	0.851149
4759	4482	scz	JINESH_BLEBBISHIELD_VS_LIVE_CONTROL_UP	287	0.773078	0.852148
4760	4674	scz	INGRAM_SHH_TARGETS_UP	117	0.806492	0.852148
4761	4696	scz	LIU_VAV3_PROSTATE_CARCINOGENESIS_UP	80	0.81159	0.852148
4762	4732	scz	SCIAN_CELL_CYCLE_TARGETS_OF_TP53_AND_TP73_DN	22	0.818556	0.852148
4763	4793	scz	LEE_LIVER_CANCER_DENA_DN	68	0.830392	0.852148
4764	4864	scz	VANHARANTA_UTERINE_FIBROID_UP	37	0.844046	0.852148
4765	4508	scz	REACTOME_METABOLISM_OF_CARBOHYDRATES	253	0.77862	0.853147
4766	4519	scz	CAIRO_HEPATOBLASTOMA_CLASSES_DN	188	0.780533	0.853147
4767	4528	scz	GRUETZMANN_PANCREATIC_CANCER_UP	317	0.782507	0.853147
4768	4720	scz	HEIDENBLAD_AMPLICON_8Q24_UP	37	0.816059	0.853147
4769	4745	scz	VERNELL_RETINOBLASTOMA_PATHWAY_DN	20	0.820691	0.853147
4770	4839	scz	REACTOME_TRANSLESION_SYNTHESIS_BY_POLH	18	0.839302	0.853147
4771	4866	scz	REACTOME_EGFR_DOWNREGULATION	28	0.844266	0.853147
4772	4915	scz	BIOCARTA_RB_PATHWAY	13	0.85114	0.853147
4773	4575	scz	GOTZMANN_EPITHELIAL_TO_MESENCHYMAL_TRANSITION_DN	187	0.789052	0.854146
4774	4641	scz	KEGG_PURINE_METABOLISM	141	0.800082	0.854146
4775	4686	scz	TAKAO_RESPONSE_TO_UVB_RADIATION_DN	91	0.808382	0.854146
4776	4722	scz	AMIT_EGF_RESPONSE_120_MCF10A	37	0.816313	0.854146
4777	4775	scz	MARKS_HDAC_TARGETS_UP	21	0.826741	0.854146
4778	4896	scz	WP_TRYPTOPHAN_METABOLISM	28	0.847847	0.854146
4779	4973	scz	KEGG_MEDICUS_REFERENCE_NAD_BIOSYNTHESIS	11	0.861408	0.854146
4780	5008	scz	LIANG_HEMATOPOIESIS_STEM_CELL_NUMBER_QTL	15	0.867906	0.854146
4781	4646	scz	MANNE_COVID19_ICU_VS_HEALTHY_DONOR_PLATELETS_DN	128	0.801656	0.855145
4782	4724	scz	NIKOLSKY_BREAST_CANCER_7Q21_Q22_AMPLICON	15	0.816919	0.855145
4783	4736	scz	REACTOME_TRANSPORT_OF_MATURE_MRNAS_DERIVED_FROM_INTRONLESS_TRANSCRIPTS	41	0.819954	0.855145
4784	4773	scz	REACTOME_COLLAGEN_CHAIN_TRIMERIZATION	35	0.826619	0.855145
4785	4786	scz	CORRE_MULTIPLE_MYELOMA_DN	50	0.829575	0.855145
4786	4788	scz	TUOMISTO_TUMOR_SUPPRESSION_BY_COL13A1_DN	19	0.829798	0.855145
4787	4820	scz	ODONNELL_METASTASIS_DN	23	0.835938	0.855145
4788	4882	scz	KEGG_MEDICUS_REFERENCE_BMP_HAMP_SIGNALING_PATHWAY	11	0.846104	0.855145
4789	4886	scz	REACTOME_SCAVENGING_BY_CLASS_A_RECEPTORS	18	0.846273	0.855145
4790	4912	scz	HUMMERICH_MALIGNANT_SKIN_TUMOR_DN	17	0.849718	0.855145
4791	4589	scz	KUMAR_TARGETS_OF_MLL_AF9_FUSION	354	0.790765	0.856144
4792	4824	scz	REACTOME_POLYMERASE_SWITCHING	13	0.837047	0.856144
4793	4837	scz	CROONQUIST_IL6_DEPRIVATION_DN	88	0.839118	0.856144
4794	4846	scz	HUMMERICH_BENIGN_SKIN_TUMOR_DN	14	0.840332	0.856144
4795	4869	scz	XU_HGF_SIGNALING_NOT_VIA_AKT1_48HR_DN	18	0.844636	0.856144
4796	4871	scz	MIKKELSEN_PLURIPOTENT_STATE_UP	11	0.844713	0.856144
4797	4894	scz	LEI_HOXC8_TARGETS_DN	17	0.847715	0.856144
4798	4065	scz	GRAESSMANN_APOPTOSIS_BY_DOXORUBICIN_UP	852	0.693156	0.857143
4799	4688	scz	XU_HGF_TARGETS_REPRESSED_BY_AKT1_DN	83	0.809016	0.857143
4800	4694	scz	WP_PHOTODYNAMIC_THERAPY_INDUCED_HIF_1_SURVIVAL_SIGNALING	34	0.810894	0.857143
4801	4772	scz	NABA_COLLAGENS	35	0.826619	0.857143
4802	4796	scz	REACTOME_ACYL_CHAIN_REMODELLING_OF_PG	13	0.831097	0.857143
4803	4827	scz	CHEOK_RESPONSE_TO_MERCAPTOPURINE_UP	10	0.83735	0.857143
4804	4838	scz	DI_MARTINO_MATRISOME_HIGHLY_PROLIFERATIVE_HNSCC_TUMOR_CELL_DERIVED	17	0.839274	0.857143
4805	4840	scz	REACTOME_GPER1_SIGNALING	44	0.839425	0.857143
4806	4861	scz	LU_TUMOR_VASCULATURE_UP	26	0.842253	0.857143
4807	4961	scz	WP_HOMOLOGOUS_RECOMBINATION	12	0.858438	0.857143
4808	4675	scz	PEDRIOLI_MIR31_TARGETS_UP	179	0.806677	0.858142
4809	4783	scz	REACTOME_ANTIMICROBIAL_PEPTIDES	42	0.829171	0.858142
4810	4810	scz	BERNARD_PPAPDC1B_TARGETS_DN	51	0.833091	0.858142
4811	4844	scz	WP_METABOLIC_PATHWAYS_OF_FIBROBLASTS	30	0.839795	0.858142
4812	4585	scz	KONDO_EZH2_TARGETS	202	0.790414	0.859141
4813	4612	scz	SENGUPTA_NASOPHARYNGEAL_CARCINOMA_WITH_LMP1_UP	340	0.795112	0.859141
4814	4834	scz	KOKKINAKIS_METHIONINE_DEPRIVATION_96HR_DN	65	0.838745	0.859141
4815	4884	scz	REACTOME_REGULATION_OF_TP53_EXPRESSION_AND_DEGRADATION	37	0.846236	0.859141
4816	4902	scz	KEGG_MEDICUS_ENV_FACTOR_NICOTINE_NNK_TO_CAMP_SIGNALING_PATHWAY	14	0.848644	0.859141
4817	4904	scz	HOLLEMAN_ASPARAGINASE_RESISTANCE_ALL_UP	20	0.848791	0.859141
4818	4597	scz	JINESH_BLEBBISHIELD_TRANSFORMED_STEM_CELL_SPHERES_DN	239	0.792676	0.86014
4819	4821	scz	REACTOME_INTRAFLAGELLAR_TRANSPORT	42	0.835946	0.86014
4820	4850	scz	PID_IL3_PATHWAY	23	0.841058	0.86014
4821	4856	scz	NAKAMURA_METASTASIS_MODEL_DN	40	0.841479	0.86014
4822	4868	scz	GROSS_HIF1A_TARGETS_DN	23	0.844519	0.86014
4823	4877	scz	KEGG_RENIN_ANGIOTENSIN_SYSTEM	13	0.84527	0.86014
4824	4900	scz	DOANE_BREAST_CANCER_ESR1_DN	40	0.848257	0.86014
4825	4263	scz	KRIGE_RESPONSE_TO_TOSEDOSTAT_6HR_DN	728	0.730001	0.861139
4826	4815	scz	KEGG_HISTIDINE_METABOLISM	23	0.83487	0.861139
4827	4825	scz	PID_INTEGRIN_A9B1_PATHWAY	22	0.837227	0.861139
4828	4858	scz	WP_QUERCETIN_AND_NF_KB_AP_1_INDUCED_APOPTOSIS	15	0.841873	0.861139
4829	4874	scz	KEGG_REGULATION_OF_AUTOPHAGY	21	0.84504	0.862138
4830	4752	scz	REACTOME_COPI_MEDIATED_ANTEROGRADE_TRANSPORT	95	0.821956	0.863137
4831	4859	scz	WP_CYTOSOLIC_DNA_SENSING_PATHWAY	55	0.842127	0.863137
4832	4879	scz	ZHAN_MULTIPLE_MYELOMA_CD1_UP	42	0.845828	0.863137
4833	5020	scz	VISALA_RESPONSE_TO_HEAT_SHOCK_AND_AGING_DN	12	0.871014	0.863137
4834	4614	scz	DEURIG_T_CELL_PROLYMPHOCYTIC_LEUKEMIA_DN	251	0.795226	0.864136
4835	4710	scz	ZHANG_BREAST_CANCER_PROGENITORS_UP	367	0.814093	0.864136
4836	4787	scz	YAO_TEMPORAL_RESPONSE_TO_PROGESTERONE_CLUSTER_6	69	0.829634	0.864136
4837	4812	scz	KEGG_BASAL_CELL_CARCINOMA	51	0.834285	0.864136
4838	4848	scz	REACTOME_TP53_REGULATES_TRANSCRIPTION_OF_GENES_INVOLVED_IN_G1_CELL_CYCLE_ARREST	14	0.840712	0.864136
4839	4964	scz	BIOCARTA_NO1_PATHWAY	28	0.859273	0.864136
4840	4492	scz	PEDRIOLI_MIR31_TARGETS_DN	353	0.775531	0.865135
4841	4755	scz	REACTOME_CELLULAR_RESPONSE_TO_STARVATION	138	0.822305	0.865135
4842	4830	scz	HOWLIN_PUBERTAL_MAMMARY_GLAND	59	0.838207	0.865135
4843	4842	scz	RHODES_CANCER_META_SIGNATURE	56	0.839715	0.865135
4844	4921	scz	KEGG_MEDICUS_VARIANT_MUTATION_CAUSED_ABERRANT_DCTN1_TO_RETROGRADE_AXONAL_TRANSPORT	14	0.852241	0.865135
4845	4963	scz	HOFMANN_MYELODYSPLASTIC_SYNDROM_HIGH_RISK_DN	19	0.85912	0.865135
4846	4741	scz	KEGG_ARGININE_AND_PROLINE_METABOLISM	45	0.820269	0.866134
4847	4794	scz	SEITZ_NEOPLASTIC_TRANSFORMATION_BY_8P_DELETION_UP	58	0.830419	0.866134
4848	4819	scz	REACTOME_REGULATION_OF_NF_KAPPA_B_SIGNALING	17	0.835508	0.866134
4849	4841	scz	AZARE_NEOPLASTIC_TRANSFORMATION_BY_STAT3_UP	112	0.839607	0.866134
4850	4872	scz	WHITFIELD_CELL_CYCLE_G1_S	110	0.844841	0.866134
4851	4888	scz	WP_BONE_MORPHOGENIC_PROTEIN_SIGNALING_AND_REGULATION	12	0.846748	0.866134
4852	4905	scz	MCBRYAN_TERMINAL_END_BUD_UP	12	0.849027	0.866134
4853	4982	scz	MAEKAWA_ATF2_TARGETS	22	0.862629	0.866134
4854	5002	scz	HOLLEMAN_VINCRISTINE_RESISTANCE_ALL_DN	19	0.866264	0.866134
4855	4684	scz	WP_NETWORK_MAP_OF_SARS_COV_2_SIGNALING_PATHWAY	178	0.808231	0.867133
4856	4735	scz	REACTOME_SIGNALING_BY_FGFR	83	0.819814	0.867133
4857	4781	scz	BHATI_G2M_ARREST_BY_2METHOXYESTRADIOL_DN	111	0.828993	0.867133
4858	4813	scz	KEGG_MEDICUS_REFERENCE_GPCR_PLCB_ITPR_SIGNALING_PATHWAY	43	0.834542	0.867133
4859	4832	scz	BARRIER_CANCER_RELAPSE_NORMAL_SAMPLE_UP	29	0.838556	0.867133
4860	4847	scz	WP_NAD_BIOSYNTHETIC_PATHWAYS	20	0.840548	0.867133
4861	4853	scz	FONTAINE_PAPILLARY_THYROID_CARCINOMA_UP	60	0.841268	0.867133
4862	4883	scz	REACTOME_ETHANOL_OXIDATION	6	0.846142	0.867133
4863	4952	scz	WP_EXTRACELLULAR_VESICLE_MEDIATED_SIGNALING_IN_RECIPIENT_CELLS	30	0.857035	0.867133
4864	4955	scz	PETROVA_PROX1_TARGETS_UP	25	0.857421	0.867133
4865	4962	scz	OUYANG_PROSTATE_CANCER_MARKERS	20	0.858576	0.867133
4866	4602	scz	WANG_LMO4_TARGETS_UP	303	0.793914	0.868132
4867	4762	scz	REACTOME_VISUAL_PHOTOTRANSDUCTION	82	0.823224	0.868132
4868	4785	scz	ONDER_CDH1_SIGNALING_VIA_CTNNB1	75	0.829526	0.868132
4869	4817	scz	LINDGREN_BLADDER_CANCER_CLUSTER_1_UP	97	0.835083	0.868132
4870	4822	scz	GU_PDEF_TARGETS_DN	32	0.836153	0.868132
4871	4891	scz	NAKAMURA_METASTASIS_MODEL_UP	40	0.846991	0.868132
4872	4911	scz	REACTOME_REGULATION_OF_SIGNALING_BY_CBL	21	0.849692	0.868132
4873	4940	scz	KEGG_LINOLEIC_ACID_METABOLISM	17	0.855708	0.868132
4874	4967	scz	WP_FATTY_ACID_TRANSPORTERS	16	0.859544	0.868132
4875	4974	scz	PACHER_TARGETS_OF_IGF1_AND_IGF2_UP	34	0.861581	0.868132
4876	4977	scz	HENDRICKS_SMARCA4_TARGETS_DN	43	0.861971	0.868132
4877	4590	scz	GRYDER_PAX3FOXO1_ENHANCERS_KO_DOWN	379	0.790867	0.869131
4878	4875	scz	LANDIS_ERBB2_BREAST_TUMORS_324_UP	134	0.845178	0.869131
4879	4939	scz	HAHTOLA_SEZARY_SYNDROM_DN	39	0.855318	0.869131
4880	5051	scz	REACTOME_DEGRADATION_OF_CYSTEINE_AND_HOMOCYSTEINE	12	0.876069	0.869131
4881	4503	scz	SHEN_SMARCA2_TARGETS_UP	362	0.777627	0.87013
4882	4529	scz	BRUINS_UVC_RESPONSE_VIA_TP53_GROUP_B	457	0.782515	0.87013
4883	4689	scz	WOO_LIVER_CANCER_RECURRENCE_DN	71	0.809386	0.87013
4884	4892	scz	SHETH_LIVER_CANCER_VS_TXNIP_LOSS_PAM3	69	0.847378	0.87013
4885	4910	scz	REACTOME_RAC2_GTPASE_CYCLE	78	0.849635	0.87013
4886	4924	scz	WP_EFFECT_OF_PROGERIN_ON_GENES_INVOLVED_IN_HUTCHINSON_GILFORD_PROGERIA_SYNDROME	20	0.85272	0.87013
4887	4934	scz	REACTOME_GAP_JUNCTION_TRAFFICKING_AND_REGULATION	39	0.854458	0.87013
4888	4672	scz	REACTOME_ER_TO_GOLGI_ANTEROGRADE_TRANSPORT	140	0.806264	0.871129
4889	4791	scz	PUJANA_BRCA_CENTERED_NETWORK	108	0.830107	0.871129
4890	4873	scz	REACTOME_MITOCHONDRIAL_TRANSLATION	86	0.844995	0.871129
4891	4890	scz	IIZUKA_LIVER_CANCER_PROGRESSION_L1_G1_UP	17	0.846956	0.871129
4892	4920	scz	REACTOME_RECYCLING_OF_BILE_ACIDS_AND_SALTS	16	0.851856	0.871129
4893	4928	scz	REACTOME_SYNTHESIS_OF_PIPS_AT_THE_GOLGI_MEMBRANE	16	0.853633	0.871129
4894	4986	scz	REACTOME_APOPTOTIC_CLEAVAGE_OF_CELL_ADHESION_PROTEINS	9	0.863169	0.871129
4895	4990	scz	LUI_THYROID_CANCER_CLUSTER_3	25	0.864129	0.871129
4896	4759	scz	ODONNELL_TARGETS_OF_MYC_AND_TFRC_DN	40	0.82284	0.872128
4897	4851	scz	REACTOME_LDL_CLEARANCE	19	0.841103	0.872128
4898	4878	scz	PID_NECTIN_PATHWAY	25	0.845475	0.872128
4899	4907	scz	REACTOME_RHOH_GTPASE_CYCLE	35	0.849162	0.872128
4900	4926	scz	ABDULRAHMAN_KIDNEY_CANCER_VHL_DN	13	0.853097	0.872128
4901	4996	scz	WU_HBX_TARGETS_3_DN	12	0.864965	0.872128
4902	5035	scz	HOLLERN_PAPILLARY_BREAST_TUMOR	15	0.873317	0.872128
4903	4738	scz	REACTOME_SIGNALING_BY_FGFR2	69	0.8201	0.873127
4904	4779	scz	BLALOCK_ALZHEIMERS_DISEASE_INCIPIENT_DN	145	0.82822	0.873127
4905	4857	scz	MEBARKI_HCC_PROGENITOR_WNT_DN_BLOCKED_BY_FZD8CRD	52	0.841649	0.873127
4906	4930	scz	WANG_CLASSIC_ADIPOGENIC_TARGETS_OF_PPARG	26	0.85425	0.873127
4907	4942	scz	LY_AGING_PREMATURE_DN	27	0.85599	0.873127
4908	4943	scz	STEIN_ESTROGEN_RESPONSE_NOT_VIA_ESRRA	17	0.856046	0.873127
4909	5056	scz	BRACHAT_RESPONSE_TO_CISPLATIN	20	0.877129	0.873127
4910	4795	scz	REACTOME_PI3K_AKT_SIGNALING_IN_CANCER	97	0.830504	0.874126
4911	4923	scz	REACTOME_CYTOSOLIC_SENSORS_OF_PATHOGEN_ASSOCIATED_DNA	57	0.852687	0.874126
4912	4937	scz	WP_IL_10_ANTI_INFLAMMATORY_SIGNALING_PATHWAY	12	0.854915	0.874126
4913	4983	scz	REACTOME_FOXO_MEDIATED_TRANSCRIPTION_OF_CELL_CYCLE_GENES	16	0.862634	0.874126
4914	4126	scz	MARSON_BOUND_BY_FOXP3_UNSTIMULATED	782	0.705432	0.875125
4915	4941	scz	BIOCARTA_PRION_PATHWAY	12	0.855728	0.875125
4916	4965	scz	YAO_TEMPORAL_RESPONSE_TO_PROGESTERONE_CLUSTER_8	47	0.859306	0.875125
4917	5060	scz	PID_ATR_PATHWAY	38	0.877895	0.875125
4918	4801	scz	WP_FATTY_ACID_BIOSYNTHESIS	21	0.831455	0.876124
4919	4881	scz	IVANOVA_HEMATOPOIESIS_INTERMEDIATE_PROGENITOR	120	0.846094	0.876124
4920	4927	scz	BIOCARTA_EFP_PATHWAY	15	0.853183	0.876124
4921	4932	scz	KAPOSI_LIVER_CANCER_MET_UP	18	0.854358	0.876124
4922	4991	scz	MARIADASON_RESPONSE_TO_CURCUMIN_SULINDAC_7	13	0.864377	0.876124
4923	5018	scz	REACTOME_ACTIVATION_OF_THE_PHOTOTRANSDUCTION_CASCADE	11	0.870014	0.876124
4924	5058	scz	GAVIN_IL2_RESPONSIVE_FOXP3_TARGETS_UP	15	0.877782	0.876124
4925	4669	scz	TORCHIA_TARGETS_OF_EWSR1_FLI1_FUSION_DN	276	0.805887	0.877123
4926	4960	scz	SUZUKI_RESPONSE_TO_TSA	15	0.858379	0.877123
4927	5054	scz	KEGG_MEDICUS_VARIANT_AMPLIFIED_MYC_TO_P15_CELL_CYCLE_G1_S	13	0.876896	0.877123
4928	5094	scz	REACTOME_DEFECTIVE_C1GALT1C1_CAUSES_TNPS	12	0.883059	0.877123
4929	4702	scz	SENESE_HDAC3_TARGETS_UP	422	0.812193	0.878122
4930	4764	scz	CHIANG_LIVER_CANCER_SUBCLASS_CTNNB1_DN	151	0.824004	0.878122
4931	4792	scz	SHEPARD_BMYB_MORPHOLINO_DN	187	0.830135	0.878122
4932	4957	scz	CAIRO_HEPATOBLASTOMA_POOR_SURVIVAL	14	0.857822	0.878122
4933	4989	scz	SCHLESINGER_METHYLATED_DE_NOVO_IN_CANCER	81	0.863849	0.878122
4934	4993	scz	KEGG_MEDICUS_VARIANT_SCRAPIE_CONFORMATION_PRPSC_TO_TRANSPORT_OF_CALCIUM	16	0.864514	0.878122
4935	5024	scz	MATTIOLI_MGUS_VS_MULTIPLE_MYELOMA	13	0.871559	0.878122
4936	4975	scz	KLEIN_PRIMARY_EFFUSION_LYMPHOMA_UP	45	0.861582	0.879121
4937	5013	scz	REACTOME_DEFECTIVE_GALNT3_CAUSES_HFTC	12	0.868931	0.879121
4938	5078	scz	REACTOME_YAP1_AND_WWTR1_TAZ_STIMULATED_GENE_EXPRESSION	14	0.881319	0.879121
4939	4897	scz	WP_EUKARYOTIC_TRANSCRIPTION_INITIATION	41	0.84785	0.88012
4940	4995	scz	REICHERT_MITOSIS_LIN9_TARGETS	26	0.864804	0.88012
4941	5026	scz	WHITFIELD_CELL_CYCLE_LITERATURE	42	0.871604	0.88012
4942	4524	scz	BERENJENO_TRANSFORMED_BY_RHOA_UP	458	0.781466	0.881119
4943	4945	scz	WATANABE_RECTAL_CANCER_RADIOTHERAPY_RESPONSIVE_DN	84	0.856105	0.881119
4944	5019	scz	GARGALOVIC_RESPONSE_TO_OXIDIZED_PHOSPHOLIPIDS_BLACK_UP	33	0.870853	0.881119
4945	5081	scz	REACTOME_ZYGOTIC_GENOME_ACTIVATION_ZGA	12	0.88146	0.881119
4946	5093	scz	KEGG_MEDICUS_REFERENCE_DNA_REPLICATION_LICENSING	24	0.88304	0.881119
4947	4938	scz	REACTOME_HOMOLOGOUS_DNA_PAIRING_AND_STRAND_EXCHANGE	41	0.855092	0.882118
4948	4951	scz	JECHLINGER_EPITHELIAL_TO_MESENCHYMAL_TRANSITION_UP	62	0.856864	0.882118
4949	5001	scz	DAIRKEE_CANCER_PRONE_RESPONSE_E2	27	0.866119	0.882118
4950	4728	scz	SANSOM_APC_TARGETS	189	0.818359	0.883117
4951	4756	scz	CHIARADONNA_NEOPLASTIC_TRANSFORMATION_KRAS_DN	130	0.822313	0.883117
4952	4885	scz	GALE_APL_WITH_FLT3_MUTATED_UP	54	0.846254	0.883117
4953	4906	scz	WATANABE_COLON_CANCER_MSI_VS_MSS_DN	54	0.849111	0.883117
4954	4994	scz	WP_UREA_CYCLE_AND_METABOLISM_OF_AMINO_GROUPS	18	0.864551	0.883117
4955	4867	scz	GRAESSMANN_APOPTOSIS_BY_SERUM_DEPRIVATION_DN	209	0.844339	0.884116
4956	4870	scz	DIAZ_CHRONIC_MYELOGENOUS_LEUKEMIA_DN	106	0.844685	0.884116
4957	4899	scz	WP_CKAP4_SIGNALING_PATHWAY_MAP	104	0.848192	0.884116
4958	4946	scz	REACTOME_CD28_CO_STIMULATION	30	0.856176	0.884116
4959	5022	scz	REACTOME_TRANSLESION_SYNTHESIS_BY_POLK	17	0.871422	0.884116
4960	5034	scz	LA_MEN1_TARGETS	21	0.873126	0.884116
4961	5055	scz	ROY_WOUND_BLOOD_VESSEL_DN	19	0.877043	0.884116
4962	4635	scz	KEGG_OLFACTORY_TRANSDUCTION	101	0.798201	0.885115
4963	4865	scz	SCHLOSSER_MYC_TARGETS_REPRESSED_BY_SERUM	140	0.844159	0.885115
4964	4071	scz	DODD_NASOPHARYNGEAL_CARCINOMA_UP	1122	0.694657	0.886114
4965	4895	scz	CROONQUIST_NRAS_VS_STROMAL_STIMULATION_DN	86	0.84778	0.886114
4966	4901	scz	WU_APOPTOSIS_BY_CDKN1A_VIA_TP53	50	0.84854	0.886114
4967	4909	scz	LEE_LIVER_CANCER_CIPROFIBRATE_UP	56	0.849625	0.886114
4968	4987	scz	MIKKELSEN_MEF_LCP_WITH_H3K27ME3	59	0.863355	0.886114
4969	5003	scz	KEGG_MEDICUS_REFERENCE_WNT_SIGNALING_PATHWAY	41	0.866829	0.886114
4970	5011	scz	BIOCARTA_GHRELIN_PATHWAY	11	0.86868	0.886114
4971	5000	scz	GROSS_HYPOXIA_VIA_HIF1A_DN	101	0.865872	0.887113
4972	5084	scz	KEGG_MEDICUS_REFERENCE_PTH_PTH1R_PKA_SIGNALING_PATHWAY	15	0.882108	0.887113
4973	4929	scz	ROSS_AML_WITH_CBFB_MYH11_FUSION	45	0.853963	0.888112
4974	4931	scz	WP_NCRNAS_INVOLVED_IN_WNT_SIGNALING_IN_HEPATOCELLULAR_CARCINOMA	80	0.854318	0.888112
4975	4954	scz	MYLLYKANGAS_AMPLIFICATION_HOT_SPOT_8	12	0.857363	0.888112
4976	4972	scz	MAYBURD_RESPONSE_TO_L663536_DN	51	0.861099	0.888112
4977	5006	scz	DAZARD_UV_RESPONSE_CLUSTER_G24	21	0.867391	0.888112
4978	5012	scz	PEDERSEN_METASTASIS_BY_ERBB2_ISOFORM_6	25	0.868831	0.888112
4979	5038	scz	MANN_RESPONSE_TO_AMIFOSTINE_UP	19	0.87393	0.888112
4980	5066	scz	REACTOME_TELOMERE_C_STRAND_LAGGING_STRAND_SYNTHESIS	31	0.879252	0.888112
4981	4687	scz	NABA_SECRETED_FACTORS	222	0.808849	0.889111
4982	4978	scz	MARKEY_RB1_CHRONIC_LOF_DN	107	0.86203	0.889111
4983	4984	scz	WP_GLUCOCORTICOID_RECEPTOR_PATHWAY	66	0.863042	0.89011
4984	4992	scz	GAVIN_PDE3B_TARGETS	21	0.8644	0.89011
4985	5089	scz	BIOCARTA_IGF1MTOR_PATHWAY	18	0.882577	0.89011
4986	5112	scz	REACTOME_MAP3K8_TPL2_DEPENDENT_MAPK1_3_ACTIVATION	15	0.887975	0.89011
4987	4748	scz	STEIN_ESRRA_TARGETS_UP	334	0.82087	0.891109
4988	4863	scz	WP_EPITHELIAL_TO_MESENCHYMAL_TRANSITION_IN_COLORECTAL_CANCER	141	0.843093	0.891109
4989	4919	scz	PICCALUGA_ANGIOIMMUNOBLASTIC_LYMPHOMA_UP	183	0.851473	0.891109
4990	4950	scz	KEGG_PPAR_SIGNALING_PATHWAY	65	0.856844	0.891109
4991	4966	scz	SUZUKI_CTCFL_TARGETS_UP	11	0.859367	0.891109
4992	5037	scz	SPIRA_SMOKERS_LUNG_CANCER_UP	34	0.873721	0.891109
4993	5046	scz	KEGG_MEDICUS_REFERENCE_ITGA_B_RHOGEF_RHOA_SIGNALING_PATHWAY	21	0.875022	0.891109
4994	5085	scz	KEGG_RIBOSOME	78	0.882161	0.891109
4995	5103	scz	WP_BMP_SIGNALING_IN_EYELID_DEVELOPMENT	20	0.885535	0.891109
4996	4802	scz	MIYAGAWA_TARGETS_OF_EWSR1_ETS_FUSIONS_UP	218	0.831651	0.892108
4997	4944	scz	WP_VITAMIN_D_RECEPTOR_PATHWAY	152	0.856089	0.893107
4998	5025	scz	LIANG_HEMATOPOIESIS_STEM_CELL_NUMBER_LARGE_VS_TINY_DN	36	0.871582	0.893107
4999	5061	scz	ZHAN_MULTIPLE_MYELOMA_HP_UP	36	0.878055	0.893107
5000	5075	scz	BEIER_GLIOMA_STEM_CELL_UP	35	0.8809	0.893107
5001	5108	scz	KEGG_ASCORBATE_AND_ALDARATE_METABOLISM	11	0.886437	0.893107
5002	4145	scz	ZWANG_TRANSIENTLY_UP_BY_2ND_EGF_PULSE_ONLY	1136	0.708187	0.894106
5003	4887	scz	BOQUEST_STEM_CELL_DN	188	0.846616	0.894106
5004	4956	scz	BIOCARTA_CYTOKINE_PATHWAY	16	0.857632	0.894106
5005	4959	scz	REACTOME_RNA_POLYMERASE_III_TRANSCRIPTION_INITIATION_FROM_TYPE_1_PROMOTER	28	0.858035	0.894106
5006	5021	scz	KEGG_MEDICUS_REFERENCE_GLYCOLYSIS	21	0.871233	0.894106
5007	4746	scz	HAMAI_APOPTOSIS_VIA_TRAIL_UP	545	0.820765	0.895105
5008	4979	scz	NIKOLSKY_BREAST_CANCER_8Q12_Q22_AMPLICON	54	0.862177	0.895105
5009	5014	scz	RICKMAN_HEAD_AND_NECK_CANCER_B	34	0.869	0.895105
5010	5088	scz	YAO_TEMPORAL_RESPONSE_TO_PROGESTERONE_CLUSTER_16	67	0.882333	0.895105
5011	5004	scz	LEE_LIVER_CANCER_MYC_E2F1_DN	57	0.866958	0.896104
5012	5040	scz	WP_LNCRNA_IN_CANONICAL_WNT_SIGNALING_AND_COLORECTAL_CANCER	88	0.874216	0.896104
5013	5107	scz	REACTOME_VLDLR_INTERNALISATION_AND_DEGRADATION	16	0.886164	0.896104
5014	5165	scz	AZARE_NEOPLASTIC_TRANSFORMATION_BY_STAT3_DN	17	0.899433	0.896104
5015	4730	scz	CHYLA_CBFA2T3_TARGETS_DN	204	0.818411	0.897103
5016	4809	scz	COLINA_TARGETS_OF_4EBP1_AND_4EBP2	305	0.832768	0.897103
5017	4828	scz	DURCHDEWALD_SKIN_CARCINOGENESIS_DN	235	0.837635	0.897103
5018	4908	scz	VILIMAS_NOTCH1_TARGETS_UP	47	0.849244	0.897103
5019	4958	scz	BILD_HRAS_ONCOGENIC_SIGNATURE	217	0.858018	0.897103
5020	4968	scz	REACTOME_CONSTITUTIVE_SIGNALING_BY_ABERRANT_PI3K_IN_CANCER	71	0.859571	0.897103
5021	5031	scz	CHEBOTAEV_GR_TARGETS_UP	76	0.87193	0.897103
5022	5045	scz	VANDESLUIS_COMMD1_TARGETS_GROUP_2_UP	15	0.874759	0.897103
5023	5057	scz	CERIBELLI_GENES_INACTIVE_AND_BOUND_BY_NFY	29	0.877544	0.897103
5024	5063	scz	WP_ENDOCHONDRAL_OSSIFICATION	62	0.878525	0.897103
5025	5159	scz	AIYAR_COBRA1_TARGETS_DN	28	0.898695	0.897103
5026	5185	scz	KANG_DOXORUBICIN_RESISTANCE_DN	17	0.903193	0.897103
5027	4947	scz	MARSON_FOXP3_TARGETS_UP	57	0.856342	0.898102
5028	5007	scz	REACTOME_HDR_THROUGH_HOMOLOGOUS_RECOMBINATION_HRR	65	0.867827	0.898102
5029	5009	scz	SUH_COEXPRESSED_WITH_ID1_AND_ID2_UP	18	0.868088	0.898102
5030	5048	scz	REACTOME_UNWINDING_OF_DNA	12	0.875389	0.898102
5031	5059	scz	REACTOME_GLYCOLYSIS	67	0.877875	0.898102
5032	5067	scz	SOTIRIOU_BREAST_CANCER_GRADE_1_VS_3_DN	48	0.879725	0.898102
5033	5125	scz	KEGG_MEDICUS_VARIANT_LRP6_OVEREXPRESSION_TO_WNT_SIGNALING_PATHWAY	40	0.891308	0.898102
5034	5142	scz	MATZUK_EMBRYONIC_GERM_CELL	18	0.894178	0.898102
5035	4800	scz	ACEVEDO_NORMAL_TISSUE_ADJACENT_TO_LIVER_TUMOR_DN	307	0.831382	0.899101
5036	4999	scz	MARCHINI_TRABECTEDIN_RESISTANCE_UP	16	0.865815	0.899101
5037	5068	scz	WP_OXYSTEROLS_DERIVED_FROM_CHOLESTEROL	43	0.879923	0.899101
5038	5082	scz	REACTOME_CREATION_OF_C4_AND_C2_ACTIVATORS	10	0.881659	0.899101
5039	5087	scz	KEGG_MEDICUS_REFERENCE_EP_NE_ADRB_CAMP_SIGNALING_PATHWAY	15	0.882284	0.899101
5040	5130	scz	WP_LEUCINE_ISOLEUCINE_AND_VALINE_METABOLISM	21	0.892133	0.899101
5041	5132	scz	CAFFAREL_RESPONSE_TO_THC_8HR_5_UP	13	0.89248	0.899101
5042	5133	scz	REACTOME_NF_KB_ACTIVATION_THROUGH_FADD_RIP_1_PATHWAY_MEDIATED_BY_CASPASE_8_AND_10	10	0.892575	0.899101
5043	5134	scz	MASSARWEH_RESPONSE_TO_ESTRADIOL	57	0.892647	0.899101
5044	5137	scz	REACTOME_CROSSLINKING_OF_COLLAGEN_FIBRILS	14	0.893065	0.899101
5045	5043	scz	NABA_BASEMENT_MEMBRANES	32	0.874539	0.9001
5046	5049	scz	AMIT_SERUM_RESPONSE_120_MCF10A	63	0.875461	0.9001
5047	5052	scz	REACTOME_INTERLEUKIN_RECEPTOR_SHC_SIGNALING	22	0.876369	0.9001
5048	5076	scz	WP_HEREDITARY_LEIOMYOMATOSIS_AND_RENAL_CELL_CARCINOMA_PATHWAY	19	0.881146	0.9001
5049	5100	scz	REACTOME_TRANSCRIPTION_OF_E2F_TARGETS_UNDER_NEGATIVE_CONTROL_BY_DREAM_COMPLEX	17	0.884988	0.9001
5050	5101	scz	BLANCO_MELO_HUMAN_PARAINFLUENZA_VIRUS_3_INFECTION_A594_CELLS_DN	94	0.884997	0.9001
5051	5110	scz	REACTOME_MATERNAL_TO_ZYGOTIC_TRANSITION_MZT	55	0.887376	0.9001
5052	5129	scz	KEGG_MEDICUS_REFERENCE_CXCR4_GNB_G_RAC_SIGNALING_PATHWAY	25	0.891671	0.9001
5053	5169	scz	KEGG_MEDICUS_REFERENCE_PRE_IC_FORMATION	27	0.900258	0.9001
5054	4997	scz	BLANCO_MELO_COVID19_SARS_COV_2_INFECTION_A594_CELLS_UP	63	0.865562	0.901099
5055	5036	scz	BIOCARTA_TEL_PATHWAY	17	0.873714	0.901099
5056	5041	scz	REACTOME_SIGNALING_BY_FGFR2_IN_DISEASE	40	0.874377	0.901099
5057	5095	scz	WIERENGA_PML_INTERACTOME	37	0.883472	0.901099
5058	5097	scz	KEGG_MEDICUS_REFERENCE_CYTOKINE_JAK_STAT_SIGNALING_PATHWAY	32	0.88411	0.901099
5059	5140	scz	KUNINGER_IGF1_VS_PDGFB_TARGETS_DN	41	0.893956	0.901099
5060	5178	scz	WP_HIPPO_YAP_SIGNALING	22	0.901904	0.901099
5061	4970	scz	HORIUCHI_WTAP_TARGETS_UP	260	0.860978	0.902098
5062	5016	scz	CHANG_IMMORTALIZED_BY_HPV31_DN	55	0.869855	0.902098
5063	5029	scz	PID_HES_HEY_PATHWAY	46	0.871849	0.902098
5064	5074	scz	HALMOS_CEBPA_TARGETS_UP	45	0.880524	0.902098
5065	5127	scz	REACTOME_NICOTINATE_METABOLISM	27	0.891414	0.902098
5066	5136	scz	KEGG_GALACTOSE_METABOLISM	23	0.892758	0.902098
5067	5010	scz	SWEET_KRAS_ONCOGENIC_SIGNATURE	82	0.868388	0.903097
5068	5047	scz	DITTMER_PTHLH_TARGETS_DN	66	0.875379	0.903097
5069	5102	scz	RAMPON_ENRICHED_LEARNING_ENVIRONMENT_EARLY_UP	14	0.885136	0.903097
5070	5141	scz	KEGG_MEDICUS_PATHOGEN_HIV_GP120_TO_CXCR4_GNB_G_RAC_SIGNALING_PATHWAY	25	0.893985	0.903097
5071	5148	scz	REACTOME_TNFS_BIND_THEIR_PHYSIOLOGICAL_RECEPTORS	22	0.895146	0.903097
5072	5184	scz	LI_CISPLATIN_RESISTANCE_DN	27	0.903149	0.903097
5073	5039	scz	MASRI_RESISTANCE_TO_TAMOXIFEN_AND_AROMATASE_INHIBITORS_DN	16	0.874088	0.904096
5074	5092	scz	REACTOME_RESPONSE_OF_EIF2AK4_GCN2_TO_AMINO_ACID_DEFICIENCY	90	0.882861	0.904096
5075	5030	scz	REACTOME_EUKARYOTIC_TRANSLATION_INITIATION	106	0.871869	0.905095
5076	5064	scz	WP_ENDOCHONDRAL_OSSIFICATION_WITH_SKELETAL_DYSPLASIAS	62	0.878525	0.905095
5077	5073	scz	GOLUB_ALL_VS_AML_UP	24	0.880472	0.905095
5078	5091	scz	PEDERSEN_METASTASIS_BY_ERBB2_ISOFORM_4	95	0.882664	0.905095
5079	4933	scz	TAKEDA_TARGETS_OF_NUP98_HOXA9_FUSION_8D_DN	166	0.854389	0.906094
5080	5005	scz	REACTOME_METABOLISM_OF_WATER_SOLUBLE_VITAMINS_AND_COFACTORS	115	0.867337	0.906094
5081	5042	scz	LEE_EARLY_T_LYMPHOCYTE_UP	91	0.874526	0.906094
5082	5050	scz	KEGG_SMALL_CELL_LUNG_CANCER	75	0.875906	0.906094
5083	5145	scz	REACTOME_INTERLEUKIN_37_SIGNALING	20	0.8947	0.906094
5084	5149	scz	REACTOME_REGULATION_OF_PYRUVATE_DEHYDROGENASE_PDH_COMPLEX	14	0.895201	0.906094
5085	4948	scz	LI_INDUCED_T_TO_NATURAL_KILLER_UP	255	0.856346	0.907093
5086	5017	scz	CHEMNITZ_RESPONSE_TO_PROSTAGLANDIN_E2_UP	117	0.869989	0.907093
5087	5044	scz	HINATA_NFKB_TARGETS_KERATINOCYTE_DN	21	0.874701	0.907093
5088	5079	scz	BOYAULT_LIVER_CANCER_SUBCLASS_G12_UP	38	0.881327	0.907093
5089	5115	scz	MORI_EMU_MYC_LYMPHOMA_BY_ONSET_TIME_DN	15	0.890038	0.907093
5090	5124	scz	REACTOME_PINK1_PRKN_MEDIATED_MITOPHAGY	19	0.891235	0.907093
5091	5182	scz	REACTOME_MRNA_DECAY_BY_3_TO_5_EXORIBONUCLEASE	13	0.902637	0.907093
5092	4981	scz	WANG_SMARCE1_TARGETS_UP	239	0.862485	0.908092
5093	5090	scz	WP_METABOLIC_EPILEPTIC_DISORDERS	81	0.88266	0.908092
5094	5106	scz	YU_BAP1_TARGETS	28	0.886125	0.908092
5095	5109	scz	MOSERLE_IFNA_RESPONSE	22	0.886532	0.908092
5096	5162	scz	KEGG_MEDICUS_VARIANT_AMPLIFIED_MYC_TO_CELL_CYCLE_G1_S	11	0.899057	0.908092
5097	5224	scz	PIONTEK_PKD1_TARGETS_DN	14	0.910138	0.908092
5098	5131	scz	TSAI_DNAJB4_TARGETS_UP	12	0.892435	0.909091
5099	5152	scz	WP_CHOLESTASIS	18	0.895475	0.909091
5100	5028	scz	CHIANG_LIVER_CANCER_SUBCLASS_PROLIFERATION_UP	153	0.87184	0.91009
5101	5083	scz	WP_NEPHROTIC_SYNDROME	40	0.881959	0.91009
5102	5126	scz	WP_TRANS_SULFURATION_ONE_CARBON_METABOLISM_AND_RELATED_PATHWAYS	60	0.891407	0.91009
5103	5128	scz	REACTOME_SIGNAL_AMPLIFICATION	30	0.891646	0.91009
5104	5146	scz	NEBEN_AML_WITH_FLT3_OR_NRAS_DN	12	0.894787	0.91009
5105	5175	scz	BIOCARTA_AKAP95_PATHWAY	11	0.900833	0.91009
5106	5187	scz	STREICHER_LSM1_TARGETS_DN	18	0.903784	0.91009
5107	5200	scz	KEGG_MEDICUS_REFERENCE_ITGA_B_RHOGAP_RHOA_SIGNALING_PATHWAY	21	0.905895	0.91009
5108	5062	scz	GRAHAM_CML_DIVIDING_VS_NORMAL_QUIESCENT_UP	164	0.878105	0.911089
5109	5161	scz	WELCH_GATA1_TARGETS	22	0.898981	0.911089
5110	5262	scz	TSUNODA_CISPLATIN_RESISTANCE_UP	12	0.915243	0.911089
5111	5015	scz	BLANCO_MELO_COVID19_SARS_COV_2_INFECTION_A594_ACE2_EXPRESSING_CELLS_RUXOLITINIB_DN	67	0.869779	0.912088
5112	5120	scz	KEGG_HEMATOPOIETIC_CELL_LINEAGE	66	0.890517	0.912088
5113	5151	scz	FALVELLA_SMOKERS_WITH_LUNG_CANCER	73	0.895402	0.912088
5114	5218	scz	WP_AMPLIFICATION_AND_EXPANSION_OF_ONCOGENIC_PATHWAYS_AS_METASTATIC_TRAITS	17	0.908303	0.912088
5115	4914	scz	SENGUPTA_NASOPHARYNGEAL_CARCINOMA_DN	276	0.849909	0.913087
5116	4935	scz	VECCHI_GASTRIC_CANCER_EARLY_DN	283	0.854469	0.913087
5117	4988	scz	KAUFFMANN_DNA_REPLICATION_GENES	129	0.863838	0.913087
5118	5027	scz	PASINI_SUZ12_TARGETS_DN	275	0.871715	0.913087
5119	5117	scz	WENG_POR_TARGETS_GLOBAL_UP	19	0.890199	0.913087
5120	5118	scz	WP_ECTODERM_DIFFERENTIATION	121	0.890372	0.913087
5121	5174	scz	GENTILE_UV_RESPONSE_CLUSTER_D9	25	0.900808	0.913087
5122	5186	scz	YANG_BREAST_CANCER_ESR1_DN	21	0.903293	0.913087
5123	5033	scz	HESS_TARGETS_OF_HOXA9_AND_MEIS1_DN	78	0.872851	0.914086
5124	5170	scz	REACTOME_SELECTIVE_AUTOPHAGY	70	0.900283	0.914086
5125	5213	scz	KEGG_MEDICUS_REFERENCE_ATR_SIGNALING	11	0.907354	0.914086
5126	5214	scz	MARZEC_IL2_SIGNALING_DN	36	0.907398	0.914086
5127	5231	scz	WP_ACE_INHIBITOR_PATHWAY	11	0.910693	0.914086
5128	5236	scz	WP_BMP2_WNT4_FOXO1_PATHWAY_IN_PRIMARY_ENDOMETRIAL_STROMAL_CELL_DIFFERENTIATION	13	0.911572	0.914086
5129	4980	scz	SHEDDEN_LUNG_CANCER_POOR_SURVIVAL_A6	380	0.862335	0.915085
5130	5032	scz	COLDREN_GEFITINIB_RESISTANCE_DN	196	0.872008	0.915085
5131	5069	scz	KLEIN_TARGETS_OF_BCR_ABL1_FUSION	38	0.879938	0.915085
5132	5077	scz	REACTOME_COPI_INDEPENDENT_GOLGI_TO_ER_RETROGRADE_TRAFFIC	47	0.881295	0.915085
5133	5080	scz	TURASHVILI_BREAST_DUCTAL_CARCINOMA_VS_DUCTAL_NORMAL_UP	40	0.88145	0.915085
5134	5160	scz	WP_HAIR_FOLLICLE_DEVELOPMENT_ORGANOGENESIS_PART_2_OF_3	30	0.898724	0.915085
5135	5222	scz	REACTOME_METABOLISM_OF_COFACTORS	19	0.909223	0.915085
5136	5257	scz	WU_HBX_TARGETS_1_UP	12	0.914478	0.915085
5137	4808	scz	CHYLA_CBFA2T3_TARGETS_UP	324	0.832373	0.916084
5138	5065	scz	PID_DELTA_NP63_PATHWAY	43	0.879107	0.916084
5139	5113	scz	WP_GENES_CONTROLLING_NEPHROGENESIS	43	0.889004	0.916084
5140	5135	scz	VALK_AML_WITH_CEBPA	33	0.892648	0.916084
5141	5156	scz	WP_PATHOPHYSIOLOGICAL_ROLES_OF_DUX4_IN_FSHD1	16	0.898389	0.916084
5142	5171	scz	WANG_RESPONSE_TO_ANDROGEN_UP	26	0.900406	0.916084
5143	5177	scz	KEGG_MEDICUS_REFERENCE_ITGA_B_FAK_RAC_SIGNALING_PATHWAY	28	0.901496	0.916084
5144	5189	scz	BIOCARTA_D4GDI_PATHWAY	11	0.904519	0.916084
5145	5198	scz	KEGG_MEDICUS_VARIANT_MUTATION_CAUSED_ABERRANT_SNCA_TO_VGCC_CA2_APOPTOTIC_PATHWAY	11	0.905407	0.916084
5146	5233	scz	LEE_LIVER_CANCER_E2F1_DN	57	0.910941	0.916084
5147	5192	scz	MARSHALL_VIRAL_INFECTION_RESPONSE_DN	28	0.904736	0.917083
5148	5210	scz	NIKOLSKY_BREAST_CANCER_5P15_AMPLICON	3	0.907085	0.917083
5149	5211	scz	REACTOME_HEME_DEGRADATION	13	0.907099	0.917083
5150	5238	scz	CHO_NR4A1_TARGETS	28	0.91179	0.917083
5151	5270	scz	FARDIN_HYPOXIA_11	31	0.916408	0.917083
5152	5287	scz	BIOCARTA_MCM_PATHWAY	18	0.9189	0.917083
5153	5296	scz	TING_SILENCED_BY_DICER	26	0.920497	0.917083
5154	5086	scz	ELVIDGE_HYPOXIA_BY_DMOG_DN	53	0.882258	0.918082
5155	5181	scz	REACTOME_GLUCAGON_TYPE_LIGAND_RECEPTORS	31	0.902159	0.918082
5156	5183	scz	SASAKI_TARGETS_OF_TP73_AND_TP63	9	0.902698	0.918082
5157	5209	scz	VANTVEER_BREAST_CANCER_METASTASIS_DN	94	0.90697	0.918082
5158	5220	scz	OSADA_ASCL1_TARGETS_UP	40	0.908409	0.918082
5159	5301	scz	GERHOLD_RESPONSE_TO_TZD_DN	13	0.921535	0.918082
5160	5190	scz	KHETCHOUMIAN_TRIM24_TARGETS_UP	43	0.904528	0.919081
5161	5201	scz	PROVENZANI_METASTASIS_DN	124	0.905982	0.919081
5162	5208	scz	LEE_LIVER_CANCER_ACOX1_UP	61	0.906963	0.919081
5163	5221	scz	REACTOME_TYPE_I_HEMIDESMOSOME_ASSEMBLY	11	0.908756	0.919081
5164	5227	scz	FONTAINE_THYROID_TUMOR_UNCERTAIN_MALIGNANCY_DN	25	0.910397	0.919081
5165	5072	scz	SANSOM_APC_TARGETS_REQUIRE_MYC	199	0.880396	0.92008
5166	5096	scz	KYNG_DNA_DAMAGE_BY_GAMMA_AND_UV_RADIATION	72	0.88364	0.92008
5167	5194	scz	PUJANA_BREAST_CANCER_WITH_BRCA1_MUTATED_UP	52	0.905126	0.92008
5168	5217	scz	FOURNIER_ACINAR_DEVELOPMENT_LATE_DN	22	0.908097	0.92008
5169	5226	scz	REACTOME_EICOSANOID_LIGAND_BINDING_RECEPTORS	12	0.910316	0.92008
5170	5272	scz	GAVIN_FOXP3_TARGETS_CLUSTER_P6	80	0.916546	0.92008
5171	5288	scz	ZHAN_MULTIPLE_MYELOMA_MF_UP	40	0.918923	0.92008
5172	4831	scz	SMID_BREAST_CANCER_BASAL_DN	560	0.838493	0.921079
5173	5071	scz	ODONNELL_TFRC_TARGETS_DN	112	0.880033	0.921079
5174	5150	scz	SUMI_HNF4A_TARGETS	27	0.895393	0.921079
5175	5157	scz	REACTOME_HDR_THROUGH_SINGLE_STRAND_ANNEALING_SSA	36	0.898404	0.921079
5176	5191	scz	PID_IL27_PATHWAY	24	0.904532	0.921079
5177	5195	scz	REACTOME_RECYCLING_PATHWAY_OF_L1	37	0.905233	0.921079
5178	5199	scz	TURASHVILI_BREAST_LOBULAR_CARCINOMA_VS_DUCTAL_NORMAL_UP	62	0.90583	0.921079
5179	5204	scz	CHEN_ETV5_TARGETS_TESTIS	20	0.906523	0.921079
5180	5240	scz	LINDGREN_BLADDER_CANCER_HIGH_RECURRENCE	45	0.912157	0.921079
5181	5252	scz	WP_VALPROIC_ACID_PATHWAY	10	0.913163	0.921079
5182	5255	scz	REACTOME_MRNA_CAPPING	29	0.914063	0.921079
5183	5283	scz	STEGER_ADIPOGENESIS_UP	21	0.918663	0.921079
5184	4620	scz	MEISSNER_BRAIN_HCP_WITH_H3K4ME3_AND_H3K27ME3	926	0.796083	0.922078
5185	4835	scz	CHARAFE_BREAST_CANCER_LUMINAL_VS_MESENCHYMAL_DN	394	0.83883	0.922078
5186	5163	scz	REACTOME_MITOTIC_G1_PHASE_AND_G1_S_TRANSITION	134	0.899108	0.922078
5187	5172	scz	MA_RAT_AGING_DN	145	0.900685	0.922078
5188	5180	scz	TURASHVILI_BREAST_DUCTAL_CARCINOMA_VS_LOBULAR_NORMAL_UP	66	0.902096	0.922078
5189	5197	scz	OSADA_ASCL1_TARGETS_DN	23	0.905382	0.922078
5190	5205	scz	ANDERSEN_CHOLANGIOCARCINOMA_CLASS1	54	0.906668	0.922078
5191	5316	scz	CHIN_BREAST_CANCER_COPY_NUMBER_UP	26	0.923787	0.922078
5192	4668	scz	NABA_MATRISOME	705	0.805842	0.923077
5193	4913	scz	CREIGHTON_ENDOCRINE_THERAPY_RESISTANCE_1	412	0.849876	0.923077
5194	4917	scz	MANALO_HYPOXIA_DN	250	0.85123	0.923077
5195	5114	scz	HOLLERN_EMT_BREAST_TUMOR_UP	123	0.889236	0.923077
5196	5123	scz	TURASHVILI_BREAST_LOBULAR_CARCINOMA_VS_LOBULAR_NORMAL_DN	65	0.890687	0.923077
5197	5154	scz	REACTOME_SNRNP_ASSEMBLY	51	0.897003	0.923077
5198	5193	scz	REACTOME_REGULATION_OF_INSULIN_LIKE_GROWTH_FACTOR_IGF_TRANSPORT_AND_UPTAKE_BY_INSULIN_LIKE_GROWTH_FACTOR_BINDING_PROTEINS_IGFBPS	103	0.90487	0.923077
5199	5249	scz	REACTOME_KSRP_KHSRP_BINDS_AND_DESTABILIZES_MRNA	17	0.912733	0.923077
5200	5274	scz	WP_H19_ACTION_RB_E2F1_SIGNALING_AND_CDK_BETA_CATENIN_ACTIVITY	13	0.916929	0.923077
5201	5298	scz	JI_CARCINOGENESIS_BY_KRAS_AND_STK11_UP	11	0.920892	0.923077
5202	5099	scz	PASQUALUCCI_LYMPHOMA_BY_GC_STAGE_UP	246	0.884666	0.924076
5203	5285	scz	LINDSTEDT_DENDRITIC_CELL_MATURATION_B	44	0.918714	0.924076
5204	5305	scz	REACTOME_DIGESTION_AND_ABSORPTION	19	0.921715	0.924076
5205	4998	scz	REACTOME_SIGNALING_BY_INTERLEUKINS	366	0.865811	0.925075
5206	5167	scz	DURCHDEWALD_SKIN_CARCINOGENESIS_UP	74	0.899908	0.925075
5207	5196	scz	REACTOME_AUTOPHAGY	129	0.905348	0.925075
5208	4936	scz	RAO_BOUND_BY_SALL4_ISOFORM_B	441	0.854769	0.926074
5209	4971	scz	ENK_UV_RESPONSE_KERATINOCYTE_DN	417	0.860984	0.926074
5210	4976	scz	SWEET_LUNG_CANCER_KRAS_UP	392	0.861676	0.926074
5211	5166	scz	SERVITJA_ISLET_HNF1A_TARGETS_DN	96	0.899859	0.926074
5212	5219	scz	KEGG_MEDICUS_REFERENCE_ORIGIN_UNWINDING_AND_ELONGATION	29	0.908406	0.926074
5213	5232	scz	WP_PREGNANE_X_RECEPTOR_PATHWAY	25	0.910754	0.926074
5214	5235	scz	SEMENZA_HIF1_TARGETS	34	0.911154	0.926074
5215	5243	scz	SCHLINGEMANN_SKIN_CARCINOGENESIS_TPA_UP	33	0.91239	0.926074
5216	5244	scz	REACTOME_AZATHIOPRINE_ADME	20	0.9124	0.926074
5217	5271	scz	REACTOME_INTERACTION_WITH_CUMULUS_CELLS_AND_THE_ZONA_PELLUCIDA	10	0.916526	0.926074
5218	5310	scz	KEGG_MEDICUS_REFERENCE_LONG_PATCH_BER	17	0.922724	0.926074
5219	5361	scz	WP_TRYPTOPHAN_CATABOLISM_LEADING_TO_NAD_PRODUCTION	15	0.931201	0.926074
5220	5023	scz	DUTERTRE_ESTRADIOL_RESPONSE_24HR_UP	279	0.871529	0.927073
5221	5119	scz	GRUETZMANN_PANCREATIC_CANCER_DN	173	0.890516	0.927073
5222	5176	scz	WP_MAMMARY_GLAND_DEVELOPMENT_PATHWAY_PREGNANCY_AND_LACTATION_STAGE_3_OF_4	32	0.901015	0.927073
5223	5259	scz	WP_EICOSANOID_METABOLISM_VIA_CYCLOOXYGENASES_COX	30	0.91476	0.927073
5224	5264	scz	PID_RHODOPSIN_PATHWAY	21	0.915607	0.927073
5225	5265	scz	CERIBELLI_PROMOTERS_INACTIVE_AND_BOUND_BY_NFY	27	0.915805	0.927073
5226	5327	scz	AMIT_EGF_RESPONSE_20_HELA	12	0.925128	0.927073
5227	5370	scz	BIOCARTA_NO2IL12_PATHWAY	12	0.932721	0.927073
5228	5464	scz	KALMA_E2F1_TARGETS	11	0.947358	0.927073
5229	5139	scz	LEIN_CHOROID_PLEXUS_MARKERS	97	0.893955	0.928072
5230	5168	scz	KEGG_MEDICUS_REFERENCE_TRANSLATION_INITIATION	73	0.900184	0.928072
5231	5203	scz	WANG_HCP_PROSTATE_CANCER	98	0.90615	0.928072
5232	5206	scz	MCCABE_HOXC6_TARGETS_CANCER_UP	24	0.90671	0.928072
5233	5212	scz	WP_MODULATION_OF_PI3K_AKT_MTOR_SIGNALING_BY_BIOACTIVE_SPHINGOLIPIDS	14	0.907275	0.928072
5234	5280	scz	SESTO_RESPONSE_TO_UV_C7	63	0.918227	0.928072
5235	5330	scz	REACTOME_REGULATION_BY_C_FLIP	10	0.925826	0.928072
5236	5383	scz	WATANABE_ULCERATIVE_COLITIS_WITH_CANCER_UP	17	0.934788	0.928072
5237	5104	scz	REACTOME_INFLUENZA_INFECTION	143	0.885838	0.929071
5238	5250	scz	KEGG_MEDICUS_REFERENCE_RAB7_REGULATED_MICROTUBULE_MINUS_END_DIRECTED_TRANSPORT	37	0.912792	0.929071
5239	5360	scz	KEGG_ALANINE_ASPARTATE_AND_GLUTAMATE_METABOLISM	29	0.931012	0.929071
5240	5053	scz	PLASARI_TGFB1_TARGETS_10HR_DN	226	0.876719	0.93007
5241	5158	scz	REACTOME_SELENOAMINO_ACID_METABOLISM	99	0.89842	0.93007
5242	5216	scz	ZHAN_LATE_DIFFERENTIATION_GENES_DN	14	0.907746	0.93007
5243	5223	scz	REACTOME_SURFACTANT_METABOLISM	24	0.90991	0.93007
5244	5251	scz	KEGG_JAK_STAT_SIGNALING_PATHWAY	104	0.913116	0.93007
5245	5294	scz	MAHADEVAN_IMATINIB_RESISTANCE_UP	17	0.920293	0.93007
5246	5306	scz	ONGUSAHA_BRCA1_TARGETS_UP	11	0.922252	0.93007
5247	5309	scz	PID_INTEGRIN_CS_PATHWAY	22	0.922434	0.93007
5248	5319	scz	WP_GLYOXYLATE_METABOLISM	11	0.924096	0.93007
5249	5374	scz	SESTO_RESPONSE_TO_UV_C4	19	0.933478	0.93007
5250	5116	scz	POOLA_INVASIVE_BREAST_CANCER_UP	237	0.890141	0.931069
5251	5275	scz	WP_DNA_REPLICATION	40	0.916997	0.931069
5252	5279	scz	WP_EXTRACELLULAR_VESICLES_IN_THE_CROSSTALK_OF_CARDIAC_CELLS	19	0.91806	0.931069
5253	5297	scz	REACTOME_DISSOLUTION_OF_FIBRIN_CLOT	12	0.920586	0.931069
5254	5318	scz	REACTOME_THE_PHOTOTRANSDUCTION_CASCADE	31	0.924035	0.931069
5255	5346	scz	WP_FACTORS_AND_PATHWAYS_AFFECTING_INSULIN_LIKE_GROWTH_FACTOR_IGF1_AKT_SIGNALING	36	0.92808	0.931069
5256	5363	scz	SMID_BREAST_CANCER_RELAPSE_IN_LUNG_DN	34	0.932248	0.931069
5257	5144	scz	QI_PLASMACYTOMA_UP	227	0.894389	0.932068
5258	5267	scz	KYNG_DNA_DAMAGE_BY_4NQO	33	0.915949	0.932068
5259	5282	scz	LEE_METASTASIS_AND_RNA_PROCESSING_UP	16	0.918616	0.932068
5260	5302	scz	REACTOME_DIGESTION_OF_DIETARY_CARBOHYDRATE	7	0.921561	0.932068
5261	4697	scz	KOINUMA_TARGETS_OF_SMAD2_OR_SMAD3	662	0.811676	0.933067
5262	5286	scz	KEGG_AMINO_SUGAR_AND_NUCLEOTIDE_SUGAR_METABOLISM	40	0.918716	0.933067
5263	5350	scz	REACTOME_PERK_REGULATES_GENE_EXPRESSION	30	0.928695	0.933067
5264	5419	scz	WP_DOPAMINE_METABOLISM	11	0.94107	0.933067
5265	5225	scz	BIOCARTA_GATA3_PATHWAY	12	0.910245	0.934066
5266	5228	scz	LANDIS_BREAST_CANCER_PROGRESSION_UP	40	0.91048	0.934066
5267	5254	scz	REACTOME_GOLGI_ASSOCIATED_VESICLE_BIOGENESIS	51	0.91406	0.934066
5268	5269	scz	WP_TYROBP_CAUSAL_NETWORK_IN_MICROGLIA	56	0.916136	0.934066
5269	5300	scz	REACTOME_GLUCOSE_METABOLISM	83	0.92125	0.934066
5270	5321	scz	SCHAEFFER_SOX9_TARGETS_IN_PROSTATE_DEVELOPMENT_UP	19	0.924213	0.934066
5271	5332	scz	LI_CISPLATIN_RESISTANCE_UP	23	0.925881	0.934066
5272	5352	scz	REACTOME_NEGATIVE_REGULATION_OF_MET_ACTIVITY	20	0.929265	0.934066
5273	5354	scz	GOUYER_TATI_TARGETS_DN	17	0.929382	0.934066
5274	5369	scz	WP_WNT_BETA_CATENIN_SIGNALING_PATHWAY_IN_LEUKEMIA	26	0.932639	0.934066
5275	5391	scz	WANG_BARRETTS_ESOPHAGUS_DN	23	0.936085	0.934066
5276	5138	scz	ALONSO_METASTASIS_UP	171	0.893323	0.935065
5277	5242	scz	WP_IMMUNE_INFILTRATION_IN_PANCREATIC_CANCER	34	0.912333	0.935065
5278	5284	scz	MEBARKI_HCC_PROGENITOR_WNT_UP_CTNNB1_INDEPENDENT	21	0.91871	0.935065
5279	5317	scz	ZHAN_MULTIPLE_MYELOMA_LB_DN	35	0.923891	0.935065
5280	5372	scz	WOTTON_RUNX_TARGETS_DN	28	0.93293	0.935065
5281	4918	scz	ACEVEDO_LIVER_CANCER_DN	448	0.851248	0.936064
5282	5179	scz	GAUSSMANN_MLL_AF4_FUSION_TARGETS_F_UP	160	0.901925	0.936064
5283	5230	scz	SUNG_METASTASIS_STROMA_DN	45	0.910639	0.936064
5284	5234	scz	AIYAR_COBRA1_TARGETS_UP	35	0.911019	0.936064
5285	5241	scz	BOSCO_EPITHELIAL_DIFFERENTIATION_MODULE	49	0.912165	0.936064
5286	5258	scz	REACTOME_PYRUVATE_METABOLISM_AND_CITRIC_ACID_TCA_CYCLE	48	0.914723	0.936064
5287	5260	scz	TOOKER_GEMCITABINE_RESISTANCE_DN	113	0.914861	0.936064
5288	5293	scz	KORKOLA_EMBRYONAL_CARCINOMA_UP	25	0.920086	0.936064
5289	5311	scz	WP_P53_TRANSCRIPTIONAL_GENE_NETWORK	85	0.922812	0.936064
5290	5322	scz	REACTOME_ANCHORING_FIBRIL_FORMATION	11	0.924319	0.936064
5291	5385	scz	REACTOME_VASOPRESSIN_REGULATES_RENAL_WATER_HOMEOSTASIS_VIA_AQUAPORINS	40	0.935196	0.936064
5292	5147	scz	BRUINS_UVC_RESPONSE_VIA_TP53_GROUP_D	240	0.894986	0.937063
5293	5253	scz	MORI_MATURE_B_LYMPHOCYTE_DN	68	0.913781	0.937063
5294	5237	scz	WP_CYTOPLASMIC_RIBOSOMAL_PROTEINS	78	0.911684	0.938062
5295	5248	scz	GROSS_HYPOXIA_VIA_ELK3_DN	137	0.912699	0.938062
5296	5299	scz	KORKOLA_TERATOMA_UP	14	0.921005	0.938062
5297	5307	scz	BIOCARTA_IL12_PATHWAY	16	0.922371	0.938062
5298	5308	scz	SHAFFER_IRF4_MULTIPLE_MYELOMA_PROGRAM	30	0.9224	0.938062
5299	5320	scz	ABE_VEGFA_TARGETS	16	0.924176	0.938062
5300	5402	scz	WIKMAN_ASBESTOS_LUNG_CANCER_DN	29	0.938111	0.938062
5301	4985	scz	LEE_BMP2_TARGETS_DN	728	0.863144	0.939061
5302	5155	scz	ZHANG_RESPONSE_TO_IKK_INHIBITOR_AND_TNF_UP	203	0.897006	0.939061
5303	5188	scz	POOLA_INVASIVE_BREAST_CANCER_DN	121	0.904101	0.939061
5304	5256	scz	TAKEDA_TARGETS_OF_NUP98_HOXA9_FUSION_16D_DN	107	0.914384	0.939061
5305	5263	scz	NABA_ECM_AFFILIATED	131	0.915323	0.939061
5306	5289	scz	REACTOME_TRANS_GOLGI_NETWORK_VESICLE_BUDDING	67	0.919117	0.939061
5307	5340	scz	PID_RB_1PATHWAY	62	0.927326	0.939061
5308	5348	scz	VALK_AML_CLUSTER_11	36	0.928155	0.939061
5309	5365	scz	BREUHAHN_GROWTH_FACTOR_SIGNALING_IN_LIVER_CANCER	15	0.932418	0.939061
5310	5428	scz	WP_FOXP3_IN_COVID_19	11	0.942736	0.939061
5311	5246	scz	MAGRANGEAS_MULTIPLE_MYELOMA_IGLL_VS_IGLK_UP	38	0.912612	0.94006
5312	5313	scz	VANHARANTA_UTERINE_FIBROID_WITH_7Q_DELETION_DN	35	0.923401	0.94006
5313	5343	scz	REACTOME_TIGHT_JUNCTION_INTERACTIONS	23	0.927502	0.94006
5314	5349	scz	WINTER_HYPOXIA_UP	86	0.928329	0.94006
5315	5355	scz	WP_PLURIPOTENT_STEM_CELL_DIFFERENTIATION_PATHWAY	48	0.929557	0.94006
5316	5358	scz	CLASPER_LYMPHATIC_VESSELS_DURING_METASTASIS_DN	31	0.930737	0.94006
5317	5359	scz	GREENBAUM_E2A_TARGETS_UP	27	0.930771	0.94006
5318	5364	scz	DACOSTA_LOW_DOSE_UV_RESPONSE_VIA_ERCC3_XPCS_UP	11	0.9324	0.94006
5319	5424	scz	CHEN_ETV5_TARGETS_SERTOLI	21	0.94163	0.94006
5320	5451	scz	REACTOME_PYRUVATE_METABOLISM	27	0.946044	0.94006
5321	5098	scz	GRESHOCK_CANCER_COPY_NUMBER_UP	297	0.884135	0.941059
5322	5153	scz	KEGG_PATHWAYS_IN_CANCER	291	0.895671	0.941059
5323	5339	scz	REACTOME_LAGGING_STRAND_SYNTHESIS	19	0.926524	0.941059
5324	5351	scz	KYNG_RESPONSE_TO_H2O2_VIA_ERCC6_DN	39	0.9288	0.941059
5325	5452	scz	TERAMOTO_OPN_TARGETS_CLUSTER_4	14	0.94618	0.941059
5326	5326	scz	WP_DISORDERS_OF_GALACTOSE_METABOLISM	11	0.925115	0.942058
5327	5371	scz	WEST_ADRENOCORTICAL_TUMOR_MARKERS_DN	17	0.932869	0.942058
5328	5376	scz	KEGG_MEDICUS_REFERENCE_P300_P21_CELL_CYCLE_G1_S	15	0.933838	0.942058
5329	5408	scz	PID_PTP1B_PATHWAY	48	0.939452	0.942058
5330	5261	scz	ELVIDGE_HYPOXIA_BY_DMOG_UP	121	0.915159	0.943057
5331	5325	scz	REACTOME_ERYTHROCYTES_TAKE_UP_CARBON_DIOXIDE_AND_RELEASE_OXYGEN	10	0.924809	0.943057
5332	5417	scz	HADDAD_T_LYMPHOCYTE_AND_NK_PROGENITOR_DN	52	0.940829	0.943057
5333	5438	scz	KEGG_CYSTEINE_AND_METHIONINE_METABOLISM	31	0.944366	0.943057
5334	5121	scz	FARMER_BREAST_CANCER_BASAL_VS_LULMINAL	278	0.890563	0.944056
5335	5247	scz	GRAHAM_CML_QUIESCENT_VS_NORMAL_QUIESCENT_UP	80	0.912663	0.944056
5336	5341	scz	REACTOME_INTERLEUKIN_4_AND_INTERLEUKIN_13_SIGNALING	94	0.927373	0.944056
5337	5380	scz	REACTOME_SIGNALING_BY_CSF1_M_CSF_IN_MYELOID_CELLS	30	0.934221	0.944056
5338	5398	scz	HUMMERICH_MALIGNANT_SKIN_TUMOR_UP	17	0.937577	0.944056
5339	5404	scz	PID_IL5_PATHWAY	13	0.938768	0.944056
5340	5268	scz	FORTSCHEGGER_PHF8_TARGETS_UP	234	0.916007	0.945055
5341	5331	scz	WP_BURN_WOUND_HEALING	68	0.925854	0.945055
5342	5345	scz	TAKEDA_TARGETS_OF_NUP98_HOXA9_FUSION_6HR_DN	41	0.927934	0.945055
5343	5347	scz	BOSCO_TH1_CYTOTOXIC_MODULE	100	0.928132	0.945055
5344	5379	scz	GU_PDEF_TARGETS_UP	63	0.93407	0.945055
5345	5415	scz	SCHRAETS_MLL_TARGETS_UP	28	0.940691	0.945055
5346	5429	scz	REACTOME_INTERLEUKIN_10_SIGNALING	37	0.942809	0.945055
5347	5431	scz	NABA_MATRISOME_POORLY_METASTATIC_BREAST_CANCER_TUMOR_CELL_DERIVED	11	0.943464	0.945055
5348	5329	scz	MEBARKI_HCC_PROGENITOR_WNT_UP_CTNNB1_DEPENDENT	70	0.925459	0.946054
5349	5407	scz	REACTOME_SYNDECAN_INTERACTIONS	24	0.939147	0.946054
5350	5291	scz	FOSTER_KDM1A_TARGETS_UP	212	0.919535	0.947053
5351	5304	scz	FOROUTAN_INTEGRATED_TGFB_EMT_UP	111	0.921709	0.947053
5352	5337	scz	WP_OVERVIEW_OF_PROINFLAMMATORY_AND_PROFIBROTIC_MEDIATORS	62	0.926315	0.947053
5353	5338	scz	ABRAMSON_INTERACT_WITH_AIRE	39	0.926407	0.947053
5354	5382	scz	PLASARI_TGFB1_SIGNALING_VIA_NFIC_10HR_UP	50	0.934621	0.947053
5355	5418	scz	KEGG_MEDICUS_VARIANT_MUTATION_CAUSED_ABERRANT_PSEN_TO_MGLUR5_CA2_APOPTOTIC_PATHWAY	14	0.940921	0.947053
5356	5455	scz	KEGG_TYROSINE_METABOLISM	31	0.946376	0.947053
5357	5401	scz	WP_DNA_MISMATCH_REPAIR	23	0.937973	0.948052
5358	5423	scz	BOQUEST_STEM_CELL_CULTURED_VS_FRESH_DN	29	0.941507	0.948052
5359	5426	scz	KEGG_BUTANOATE_METABOLISM	31	0.942326	0.948052
5360	5445	scz	BIOCARTA_CTCF_PATHWAY	24	0.94535	0.948052
5361	5446	scz	LANDIS_ERBB2_BREAST_PRENEOPLASTIC_UP	16	0.945541	0.948052
5362	5111	scz	BAELDE_DIABETIC_NEPHROPATHY_DN	383	0.887623	0.949051
5363	5344	scz	SHEPARD_CRASH_AND_BURN_MUTANT_DN	178	0.927562	0.949051
5364	5384	scz	REACTOME_GLYCOGEN_BREAKDOWN_GLYCOGENOLYSIS	11	0.934824	0.949051
5365	5479	scz	REACTOME_SLBP_DEPENDENT_PROCESSING_OF_REPLICATION_DEPENDENT_HISTONE_PRE_MRNAS	11	0.948621	0.949051
5366	5290	scz	BRUNO_HEMATOPOIESIS	58	0.919274	0.95005
5367	5335	scz	KUROZUMI_RESPONSE_TO_ONCOCYTIC_VIRUS_AND_CYCLIC_RGD	17	0.926288	0.95005
5368	5356	scz	SU_THYMUS	17	0.929804	0.95005
5369	5397	scz	NATSUME_RESPONSE_TO_INTERFERON_BETA_DN	50	0.937133	0.95005
5370	5411	scz	BROWNE_HCMV_INFECTION_10HR_DN	51	0.939682	0.95005
5371	5568	scz	KEGG_MEDICUS_REFERENCE_MDM2_P21_CELL_CYCLE_G1_S_N00536	11	0.961505	0.95005
5372	5245	scz	REACTOME_PHASE_II_CONJUGATION_OF_COMPOUNDS	72	0.912468	0.951049
5373	5276	scz	MORI_PRE_BI_LYMPHOCYTE_UP	71	0.91713	0.951049
5374	5334	scz	JIANG_HYPOXIA_CANCER	55	0.926278	0.951049
5375	5336	scz	MIYAGAWA_TARGETS_OF_EWSR1_ETS_FUSIONS_DN	201	0.926293	0.951049
5376	5375	scz	WP_DEVELOPMENT_OF_URETERIC_COLLECTION_SYSTEM	58	0.933688	0.951049
5377	5378	scz	SCHAEFFER_PROSTATE_DEVELOPMENT_12HR_UP	100	0.934056	0.951049
5378	5389	scz	WEBER_METHYLATED_IN_COLON_CANCER	18	0.936028	0.951049
5379	5393	scz	WONG_ENDMETRIUM_CANCER_DN	68	0.936236	0.951049
5380	5434	scz	FUNG_IL2_SIGNALING_2	11	0.943558	0.951049
5381	5202	scz	WP_CILIARY_LANDSCAPE	192	0.906022	0.952048
5382	5281	scz	OUELLET_CULTURED_OVARIAN_CANCER_INVASIVE_VS_LMP_UP	62	0.918323	0.952048
5383	5366	scz	GRAHAM_CML_QUIESCENT_VS_NORMAL_DIVIDING_UP	50	0.932544	0.952048
5384	5387	scz	REACTOME_AGGREPHAGY	35	0.935445	0.952048
5385	5388	scz	GAVIN_FOXP3_TARGETS_CLUSTER_T4	81	0.935661	0.952048
5386	5456	scz	REACTOME_PURINERGIC_SIGNALING_IN_LEISHMANIASIS_INFECTION	24	0.946512	0.952048
5387	5469	scz	WP_UREA_CYCLE_AND_ASSOCIATED_PATHWAYS	20	0.94783	0.952048
5388	5473	scz	REACTOME_AQUAPORIN_MEDIATED_TRANSPORT	46	0.948345	0.952048
5389	5266	scz	RAY_TUMORIGENESIS_BY_ERBB2_CDC25A_DN	214	0.915914	0.953047
5390	5333	scz	KONG_E2F3_TARGETS	87	0.92607	0.953047
5391	5409	scz	REACTOME_NEGATIVE_EPIGENETIC_REGULATION_OF_RRNA_EXPRESSION	45	0.93946	0.953047
5392	5421	scz	WP_INFLAMMATORY_RESPONSE_PATHWAY	27	0.941296	0.953047
5393	5425	scz	HARRIS_BRAIN_CANCER_PROGENITORS	36	0.941888	0.953047
5394	5427	scz	HOFMANN_MYELODYSPLASTIC_SYNDROM_LOW_RISK_UP	20	0.942571	0.953047
5395	5459	scz	BIOCARTA_MTOR_PATHWAY	21	0.946872	0.953047
5396	5461	scz	WOO_LIVER_CANCER_RECURRENCE_UP	96	0.947315	0.953047
5397	5463	scz	ZHU_CMV_8_HR_DN	47	0.947332	0.953047
5398	5493	scz	XU_RESPONSE_TO_TRETINOIN_AND_NSC682994_UP	13	0.951361	0.953047
5399	5497	scz	WP_CANONICAL_AND_NON_CANONICAL_TGF_B_SIGNALING	17	0.95208	0.953047
5400	5511	scz	WP_TRANSCRIPTIONAL_ACTIVATION_BY_NRF2_IN_RESPONSE_TO_PHYTOCHEMICALS	15	0.953699	0.953047
5401	5173	scz	FLECHNER_BIOPSY_KIDNEY_TRANSPLANT_REJECTED_VS_OK_DN	470	0.900705	0.954046
5402	5394	scz	PID_E2F_PATHWAY	66	0.936769	0.954046
5403	5495	scz	SHIN_B_CELL_LYMPHOMA_CLUSTER_1	13	0.951845	0.954046
5404	5164	scz	REACTOME_SIGNALING_BY_GPCR	542	0.899417	0.955045
5405	5373	scz	WHITFIELD_CELL_CYCLE_S	125	0.93339	0.955045
5406	5420	scz	WP_PROSTAGLANDIN_SIGNALING	29	0.94109	0.955045
5407	5436	scz	LU_IL4_SIGNALING	85	0.94382	0.955045
5408	5439	scz	HOLLEMAN_ASPARAGINASE_RESISTANCE_B_ALL_UP	24	0.944672	0.955045
5409	5443	scz	WAKABAYASHI_ADIPOGENESIS_PPARG_RXRA_BOUND_WITH_H4K20ME1_MARK	131	0.945195	0.955045
5410	5491	scz	FRIDMAN_SENESCENCE_UP	72	0.950728	0.955045
5411	5543	scz	VERRECCHIA_RESPONSE_TO_TGFB1_C1	19	0.957738	0.955045
5412	5342	scz	MATTIOLI_MGUS_VS_PCL	87	0.927463	0.956044
5413	5396	scz	STONER_ESOPHAGEAL_CARCINOGENESIS_UP	32	0.937081	0.956044
5414	5412	scz	GAUSSMANN_MLL_AF4_FUSION_TARGETS_F_DN	30	0.939793	0.956044
5415	5414	scz	WP_OVERLAP_BETWEEN_SIGNAL_TRANSDUCTION_PATHWAYS_CONTRIBUTING_TO_LMNA_LAMINOPATHIES	52	0.940651	0.956044
5416	5422	scz	LEE_LIVER_CANCER_DENA_UP	54	0.941383	0.956044
5417	5432	scz	KATSANOU_ELAVL1_TARGETS_DN	133	0.943492	0.956044
5418	5449	scz	REACTOME_GLYOXYLATE_METABOLISM_AND_GLYCINE_DEGRADATION	30	0.945711	0.956044
5419	5454	scz	WP_ARYL_HYDROCARBON_RECEPTOR_PATHWAY_WP2873	40	0.946335	0.956044
5420	5494	scz	TURASHVILI_BREAST_DUCTAL_CARCINOMA_VS_LOBULAR_NORMAL_DN	59	0.951704	0.956044
5421	5499	scz	VALK_AML_CLUSTER_2	25	0.952102	0.956044
5422	5508	scz	WORSCHECH_TUMOR_EVASION_AND_TOLEROGENICITY_UP	27	0.953027	0.956044
5423	5122	scz	TIEN_INTESTINE_PROBIOTICS_24HR_UP	477	0.890665	0.957043
5424	5143	scz	WAKABAYASHI_ADIPOGENESIS_PPARG_BOUND_8D	508	0.894244	0.957043
5425	5239	scz	BLANCO_MELO_COVID19_SARS_COV_2_INFECTION_CALU3_CELLS_UP	266	0.912079	0.957043
5426	5386	scz	REACTOME_ASSEMBLY_OF_COLLAGEN_FIBRILS_AND_OTHER_MULTIMERIC_STRUCTURES	52	0.93539	0.957043
5427	5403	scz	KATSANOU_ELAVL1_TARGETS_UP	148	0.938117	0.957043
5428	5450	scz	REACTOME_COLLAGEN_FORMATION	75	0.945751	0.957043
5429	5465	scz	BRIDEAU_IMPRINTED_GENES	38	0.947381	0.957043
5430	5474	scz	KEGG_MEDICUS_REFERENCE_DNA_END_RESECTION_AND_RPA_LOADING	13	0.948368	0.957043
5431	5488	scz	WP_RESOLVIN_E1_AND_RESOLVIN_D1_SIGNALING_PATHWAYS_PROMOTING_INFLAMMATION_RESOLUTION	12	0.950356	0.957043
5432	5526	scz	CHANG_IMMORTALIZED_BY_HPV31_UP	63	0.955019	0.957043
5433	5273	scz	FOSTER_TOLERANT_MACROPHAGE_DN	359	0.916841	0.958042
5434	5292	scz	NAKAMURA_TUMOR_ZONE_PERIPHERAL_VS_CENTRAL_DN	510	0.919787	0.958042
5435	5295	scz	RAO_BOUND_BY_SALL4_ISOFORM_A	165	0.920365	0.958042
5436	5392	scz	REACTOME_LAMININ_INTERACTIONS	24	0.93614	0.958042
5437	5405	scz	WILCOX_RESPONSE_TO_PROGESTERONE_UP	134	0.938784	0.958042
5438	5433	scz	REACTOME_RNA_POLYMERASE_III_CHAIN_ELONGATION	18	0.943532	0.958042
5439	5437	scz	GUILLAUMOND_KLF10_TARGETS_UP	45	0.944106	0.958042
5440	5477	scz	VERRECCHIA_EARLY_RESPONSE_TO_TGFB1	51	0.948547	0.958042
5441	5277	scz	VECCHI_GASTRIC_CANCER_EARLY_UP	351	0.917911	0.959041
5442	5324	scz	DAVICIONI_TARGETS_OF_PAX_FOXO1_FUSIONS_UP	228	0.924669	0.959041
5443	5368	scz	CHARAFE_BREAST_CANCER_LUMINAL_VS_BASAL_DN	363	0.932591	0.959041
5444	5381	scz	MENSE_HYPOXIA_UP	93	0.934525	0.959041
5445	5472	scz	NAKAMURA_CANCER_MICROENVIRONMENT_UP	24	0.948176	0.959041
5446	5484	scz	CHEOK_RESPONSE_TO_HD_MTX_UP	18	0.949753	0.959041
5447	5490	scz	KEGG_MEDICUS_VARIANT_TEL_AML1_FUSION_TO_TRANSCRIPTIONAL_REPRESSION	10	0.950627	0.959041
5448	5496	scz	YAO_TEMPORAL_RESPONSE_TO_PROGESTERONE_CLUSTER_15	29	0.952011	0.959041
5449	5507	scz	KANG_AR_TARGETS_DN	17	0.952877	0.959041
5450	5509	scz	REACTOME_PARACETAMOL_ADME	26	0.953189	0.959041
5451	5523	scz	KEGG_DNA_REPLICATION	34	0.954876	0.959041
5452	5105	scz	BENPORATH_PRC2_TARGETS	502	0.885938	0.96004
5453	5315	scz	MCLACHLAN_DENTAL_CARIES_UP	192	0.923782	0.96004
5454	5416	scz	REACTOME_RRNA_MODIFICATION_IN_THE_NUCLEUS_AND_CYTOSOL	52	0.940762	0.96004
5455	5466	scz	TERAMOTO_OPN_TARGETS_CLUSTER_7	17	0.947401	0.96004
5456	5471	scz	THUM_MIR21_TARGETS_HEART_DISEASE_UP	16	0.947993	0.96004
5457	5486	scz	ICHIBA_GRAFT_VERSUS_HOST_DISEASE_D7_DN	37	0.949769	0.96004
5458	5502	scz	REACTOME_VIRAL_MESSENGER_RNA_SYNTHESIS	42	0.952279	0.96004
5459	5518	scz	PID_INTEGRIN5_PATHWAY	16	0.954512	0.96004
5460	5520	scz	WP_T_CELL_MODULATION_IN_PANCREATIC_CANCER	40	0.954541	0.96004
5461	5538	scz	WP_NEPHROGENESIS	18	0.957254	0.96004
5462	5547	scz	REACTOME_SULFUR_AMINO_ACID_METABOLISM	24	0.958293	0.96004
5463	5070	scz	REACTOME_INNATE_IMMUNE_SYSTEM	761	0.88002	0.961039
5464	5353	scz	FOROUTAN_PRODRANK_TGFB_EMT_UP	171	0.929317	0.961039
5465	5377	scz	ZWANG_CLASS_3_TRANSIENTLY_INDUCED_BY_EGF	205	0.933888	0.961039
5466	5390	scz	FRIDMAN_IMMORTALIZATION_DN	31	0.936076	0.961039
5467	5430	scz	REACTOME_ADP_SIGNALLING_THROUGH_P2Y_PURINOCEPTOR_1	22	0.942881	0.961039
5468	5475	scz	KEGG_MEDICUS_REFERENCE_BMP_SIGNALING_PATHWAY	20	0.948412	0.961039
5469	5483	scz	WP_METABOLIC_REPROGRAMMING_IN_PANCREATIC_CANCER	40	0.94972	0.961039
5470	5553	scz	VERNOCHET_ADIPOGENESIS	18	0.959592	0.961039
5471	5569	scz	BRACHAT_RESPONSE_TO_CAMPTOTHECIN_UP	21	0.961804	0.961039
5472	5357	scz	MASSARWEH_TAMOXIFEN_RESISTANCE_DN	209	0.930143	0.962038
5473	5457	scz	WP_AMINO_ACID_METABOLISM	79	0.946654	0.962038
5474	5470	scz	JAEGER_METASTASIS_UP	38	0.947862	0.962038
5475	5478	scz	KORKOLA_YOLK_SAC_TUMOR_UP	15	0.948617	0.962038
5476	5542	scz	REACTOME_PIWI_INTERACTING_RNA_PIRNA_BIOGENESIS	29	0.95769	0.962038
5477	5554	scz	WP_PANCREATIC_CANCER_SUBTYPES	40	0.959636	0.962038
5478	5558	scz	MCBRYAN_PUBERTAL_BREAST_6_7WK_DN	70	0.960011	0.962038
5479	5560	scz	WP_CONGENITAL_GENERALIZED_LIPODYSTROPHY	16	0.96018	0.962038
5480	5566	scz	NADLER_OBESITY_UP	56	0.960944	0.962038
5481	5571	scz	KEGG_MEDICUS_REFERENCE_NUCLEAR_INITIATED_ESTROGEN_SIGNALING_PATHWAY	11	0.962274	0.962038
5482	5207	scz	CHICAS_RB1_TARGETS_SENESCENT	461	0.906757	0.963037
5483	5328	scz	TAKEDA_TARGETS_OF_NUP98_HOXA9_FUSION_16D_UP	139	0.925188	0.963037
5484	5406	scz	SANSOM_APC_TARGETS_UP	115	0.938914	0.963037
5485	5458	scz	WP_ESTROGEN_METABOLISM_WP697	11	0.94667	0.963037
5486	5468	scz	CADWELL_ATG16L1_TARGETS_UP	94	0.947424	0.963037
5487	5476	scz	BLANCO_MELO_COVID19_SARS_COV_2_POS_PATIENT_LUNG_TISSUE_UP	126	0.948443	0.963037
5488	5482	scz	KEGG_MEDICUS_REFERENCE_BMP_SIGNALING_PATHWAY_BMP_ANTAGONIST	15	0.949386	0.963037
5489	5513	scz	WESTON_VEGFA_TARGETS_6HR	44	0.954171	0.963037
5490	5534	scz	LINDVALL_IMMORTALIZED_BY_TERT_UP	62	0.9566	0.963037
5491	5539	scz	MEBARKI_HCC_PROGENITOR_WNT_DN	70	0.957325	0.963037
5492	5545	scz	REACTOME_INHIBITION_OF_REPLICATION_INITIATION_OF_DAMAGED_DNA_BY_RB1_E2F1	11	0.957944	0.963037
5493	5557	scz	KANG_AR_TARGETS_UP	14	0.959917	0.963037
5494	5440	scz	ANASTASSIOU_MULTICANCER_INVASIVENESS_SIGNATURE	59	0.944691	0.964036
5495	5485	scz	WP_2Q13_COPY_NUMBER_VARIATION_SYNDROME	33	0.949753	0.964036
5496	5505	scz	AMIT_SERUM_RESPONSE_480_MCF10A	31	0.952791	0.964036
5497	5519	scz	WAMUNYOKOLI_OVARIAN_CANCER_GRADES_1_2_UP	121	0.954512	0.964036
5498	5541	scz	WP_DIFFERENTIATION_OF_WHITE_AND_BROWN_ADIPOCYTE	22	0.957543	0.964036
5499	5544	scz	REACTOME_RAC3_GTPASE_CYCLE	82	0.957809	0.964036
5500	5399	scz	ODONNELL_TFRC_TARGETS_UP	311	0.937816	0.965035
5501	5460	scz	GAL_LEUKEMIC_STEM_CELL_DN	205	0.947023	0.965035
5502	5492	scz	MALONEY_RESPONSE_TO_17AAG_DN	66	0.951264	0.965035
5503	5510	scz	ABRAHAM_ALPC_VS_MULTIPLE_MYELOMA_UP	26	0.953197	0.965035
5504	5512	scz	KUNINGER_IGF1_VS_PDGFB_TARGETS_UP	71	0.953995	0.965035
5505	5517	scz	BIOCARTA_MTA3_PATHWAY	18	0.954382	0.965035
5506	5525	scz	JAZAERI_BREAST_CANCER_BRCA1_VS_BRCA2_DN	40	0.954991	0.965035
5507	5565	scz	TRAYNOR_RETT_SYNDROM_UP	35	0.960516	0.965035
5508	5598	scz	BIOCARTA_TOB1_PATHWAY	17	0.967104	0.965035
5509	5617	scz	WP_PHOTODYNAMIC_THERAPY_INDUCED_NFE2L2_NRF2_SURVIVAL_SIGNALING	21	0.968811	0.965035
5510	5453	scz	REACTOME_RETROGRADE_TRANSPORT_AT_THE_TRANS_GOLGI_NETWORK	46	0.946222	0.966034
5511	5500	scz	REACTOME_ATF4_ACTIVATES_GENES_IN_RESPONSE_TO_ENDOPLASMIC_RETICULUM_STRESS	26	0.952108	0.966034
5512	5504	scz	LEE_LIVER_CANCER_MYC_UP	49	0.952721	0.966034
5513	5531	scz	REACTOME_DISEASES_OF_CARBOHYDRATE_METABOLISM	30	0.956298	0.966034
5514	5552	scz	MEBARKI_HCC_PROGENITOR_WNT_UP_BLOCKED_BY_FZD8CRD	104	0.959583	0.966034
5515	5578	scz	FINETTI_BREAST_CANCER_KINOME_RED	16	0.963187	0.966034
5516	5582	scz	REACTOME_REGULATION_OF_KIT_SIGNALING	16	0.964015	0.966034
5517	5613	scz	REACTOME_RECOGNITION_OF_DNA_DAMAGE_BY_PCNA_CONTAINING_REPLICATION_COMPLEX	29	0.968137	0.966034
5518	5303	scz	MARTINEZ_RB1_AND_TP53_TARGETS_UP	531	0.921626	0.967033
5519	5395	scz	LU_AGING_BRAIN_UP	227	0.93704	0.967033
5520	5447	scz	WP_GLYCOLYSIS_AND_GLUCONEOGENESIS	38	0.945548	0.967033
5521	5480	scz	KORKOLA_SEMINOMA_UP	23	0.948986	0.967033
5522	5498	scz	REACTOME_INTERLEUKIN_2_FAMILY_SIGNALING	34	0.952086	0.967033
5523	5503	scz	KIM_RESPONSE_TO_TSA_AND_DECITABINE_UP	104	0.952523	0.967033
5524	5515	scz	WP_SMALL_LIGAND_GPCRS	17	0.95426	0.967033
5525	5555	scz	CHIBA_RESPONSE_TO_TSA_DN	19	0.959697	0.967033
5526	5559	scz	LIEN_BREAST_CARCINOMA_METAPLASTIC_VS_DUCTAL_UP	72	0.960136	0.967033
5527	5462	scz	REACTOME_DEGRADATION_OF_THE_EXTRACELLULAR_MATRIX	112	0.947328	0.968032
5528	5481	scz	REACTOME_EXTENSION_OF_TELOMERES	47	0.949051	0.968032
5529	5487	scz	PID_FAS_PATHWAY	32	0.949885	0.968032
5530	5532	scz	WIERENGA_STAT5A_TARGETS_GROUP1	113	0.956396	0.968032
5531	5563	scz	REACTOME_GAP_JUNCTION_ASSEMBLY	26	0.960352	0.968032
5532	5564	scz	WP_BASE_EXCISION_REPAIR	29	0.960469	0.968032
5533	5567	scz	DAUER_STAT3_TARGETS_UP	43	0.961282	0.968032
5534	5572	scz	SMID_BREAST_CANCER_LUMINAL_A_UP	75	0.962613	0.968032
5535	5609	scz	KOKKINAKIS_METHIONINE_DEPRIVATION_48HR_UP	123	0.967813	0.968032
5536	5367	scz	REACTOME_METABOLISM_OF_VITAMINS_AND_COFACTORS	168	0.932565	0.969031
5537	5435	scz	HSIAO_LIVER_SPECIFIC_GENES	201	0.94374	0.969031
5538	5467	scz	WP_GPCRS_CLASS_A_RHODOPSIN_LIKE	184	0.947403	0.969031
5539	5489	scz	REACTOME_FORMATION_OF_TUBULIN_FOLDING_INTERMEDIATES_BY_CCT_TRIC	21	0.950473	0.969031
5540	5521	scz	LI_WILMS_TUMOR_VS_FETAL_KIDNEY_1_UP	168	0.954685	0.969031
5541	5524	scz	LIN_SILENCED_BY_TUMOR_MICROENVIRONMENT	91	0.9549	0.969031
5542	5540	scz	SENESE_HDAC2_TARGETS_UP	105	0.957393	0.969031
5543	5549	scz	SHAFFER_IRF4_TARGETS_IN_MYELOMA_VS_MATURE_B_LYMPHOCYTE	90	0.9584	0.969031
5544	5570	scz	AMUNDSON_DNA_DAMAGE_RESPONSE_TP53	15	0.962221	0.969031
5545	5603	scz	GILDEA_METASTASIS	28	0.967349	0.969031
5546	5638	scz	LEIN_CEREBELLUM_MARKERS	74	0.971003	0.969031
5547	5660	scz	KEGG_MEDICUS_REFERENCE_MDM2_P21_CELL_CYCLE_G1_S_N00066	13	0.974389	0.969031
5548	5278	scz	MARTINEZ_TP53_TARGETS_UP	533	0.918014	0.97003
5549	5527	scz	REACTOME_FGFR2_ALTERNATIVE_SPLICING	27	0.955253	0.97003
5550	5530	scz	TONKS_TARGETS_OF_RUNX1_RUNX1T1_FUSION_GRANULOCYTE_DN	18	0.95606	0.97003
5551	5537	scz	LY_AGING_MIDDLE_UP	12	0.957065	0.97003
5552	5586	scz	WANG_TARGETS_OF_MLL_CBP_FUSION_DN	35	0.965165	0.97003
5553	5640	scz	KEGG_BASE_EXCISION_REPAIR	31	0.971307	0.97003
5554	5644	scz	MINGUEZ_LIVER_CANCER_VASCULAR_INVASION_DN	21	0.971683	0.97003
5555	5312	scz	DUTERTRE_ESTRADIOL_RESPONSE_24HR_DN	442	0.923091	0.971029
5556	5442	scz	BIOCARTA_STATHMIN_PATHWAY	18	0.945171	0.971029
5557	5448	scz	SARRIO_EPITHELIAL_MESENCHYMAL_TRANSITION_DN	123	0.945679	0.971029
5558	5556	scz	MATTIOLI_MULTIPLE_MYELOMA_WITH_14Q32_TRANSLOCATIONS	30	0.959868	0.971029
5559	5562	scz	EPPERT_PROGENITOR	122	0.960336	0.971029
5560	5577	scz	HOFMANN_MYELODYSPLASTIC_SYNDROM_RISK_DN	20	0.963114	0.971029
5561	5588	scz	KEGG_VALINE_LEUCINE_AND_ISOLEUCINE_DEGRADATION	41	0.965829	0.971029
5562	5590	scz	CROONQUIST_NRAS_SIGNALING_UP	30	0.966086	0.971029
5563	5595	scz	LEE_LIVER_CANCER_HEPATOBLAST	15	0.966777	0.971029
5564	5605	scz	REACTOME_POST_CHAPERONIN_TUBULIN_FOLDING_PATHWAY	18	0.967594	0.971029
5565	5629	scz	HUMMERICH_BENIGN_SKIN_TUMOR_UP	13	0.970207	0.971029
5566	5516	scz	RIEGE_DELTANP63_DIRECT_TARGETS_UP	126	0.954318	0.972028
5567	5533	scz	REACTOME_TERMINATION_OF_TRANSLESION_DNA_SYNTHESIS	31	0.956509	0.972028
5568	5561	scz	REACTOME_RNA_POLYMERASE_III_TRANSCRIPTION_INITIATION_FROM_TYPE_3_PROMOTER	28	0.960285	0.972028
5569	5581	scz	CARD_MIR302A_TARGETS	75	0.963959	0.972028
5570	5593	scz	KEGG_MEDICUS_REFERENCE_ITGA_B_RHOG_RAC_SIGNALING_PATHWAY	26	0.966416	0.972028
5571	5597	scz	HOEGERKORP_CD44_TARGETS_DIRECT_DN	12	0.967073	0.972028
5572	5606	scz	WENG_POR_DOSAGE	21	0.967618	0.972028
5573	5607	scz	SWEET_KRAS_TARGETS_UP	73	0.967645	0.972028
5574	5624	scz	REACTOME_E2F_MEDIATED_REGULATION_OF_DNA_REPLICATION	20	0.969474	0.972028
5575	5637	scz	CHANG_POU5F1_TARGETS_UP	13	0.970959	0.972028
5576	5645	scz	REACTOME_GLUCURONIDATION	9	0.971745	0.972028
5577	5661	scz	KEGG_MEDICUS_VARIANT_MUTATION_INACTIVATED_APC_TO_WNT_SIGNALING_PATHWAY	12	0.974557	0.972028
5578	5229	scz	NABA_MATRISOME_ASSOCIATED	506	0.910624	0.973027
5579	5410	scz	ONDER_CDH1_TARGETS_2_DN	401	0.9395	0.973027
5580	5535	scz	ENGELMANN_CANCER_PROGENITORS_DN	61	0.956788	0.973027
5581	5579	scz	WP_FAMILIAL_PARTIAL_LIPODYSTROPHY	30	0.963459	0.973027
5582	5616	scz	INAMURA_LUNG_CANCER_SCC_UP	11	0.96881	0.973027
5583	5636	scz	ALONSO_METASTASIS_EMT_UP	31	0.970807	0.973027
5584	5323	scz	BOQUEST_STEM_CELL_CULTURED_VS_FRESH_UP	362	0.924399	0.974026
5585	5362	scz	MARTENS_TRETINOIN_RESPONSE_UP	589	0.932118	0.974026
5586	5506	scz	WP_TH17_CELL_DIFFERENTIATION_PATHWAY	61	0.952822	0.974026
5587	5550	scz	LINDSTEDT_DENDRITIC_CELL_MATURATION_C	60	0.958557	0.974026
5588	5551	scz	DAIRKEE_CANCER_PRONE_RESPONSE_BPA_E2	101	0.958738	0.974026
5589	5576	scz	REACTOME_FORMATION_OF_DEFINITIVE_ENDODERM	14	0.963046	0.974026
5590	5584	scz	HERNANDEZ_MITOTIC_ARREST_BY_DOCETAXEL_2_UP	54	0.964787	0.974026
5591	5622	scz	YAO_HOXA10_TARGETS_VIA_PROGESTERONE_DN	17	0.969378	0.974026
5592	5658	scz	SA_G1_AND_S_PHASES	15	0.9742	0.974026
5593	5666	scz	SIMBULAN_PARP1_TARGETS_UP	28	0.975719	0.974026
5594	5441	scz	HIRSCH_CELLULAR_TRANSFORMATION_SIGNATURE_UP	215	0.944698	0.975025
5595	5522	scz	TAKEDA_TARGETS_OF_NUP98_HOXA9_FUSION_8D_UP	130	0.954726	0.975025
5596	5573	scz	AMIT_EGF_RESPONSE_480_MCF10A	41	0.962699	0.975025
5597	5574	scz	BILANGES_SERUM_AND_RAPAMYCIN_SENSITIVE_GENES	62	0.962912	0.975025
5598	5618	scz	REACTOME_DECTIN_2_FAMILY	20	0.968821	0.975025
5599	5413	scz	AGUIRRE_PANCREATIC_CANCER_COPY_NUMBER_DN	137	0.940625	0.976024
5600	5501	scz	KOBAYASHI_EGFR_SIGNALING_24HR_DN	231	0.952135	0.976024
5601	5548	scz	XIE_ST_HSC_S1PR3_OE_UP	157	0.958382	0.976024
5602	5604	scz	WP_HEPATITIS_C_AND_HEPATOCELLULAR_CARCINOMA	48	0.967529	0.976024
5603	5634	scz	WP_INTERACTIONS_BETWEEN_IMMUNE_CELLS_AND_MICRORNAS_IN_TUMOR_MICROENVIRONMENT	25	0.970638	0.976024
5604	5646	scz	CHIANG_LIVER_CANCER_SUBCLASS_CTNNB1_UP	147	0.972018	0.976024
5605	5650	scz	PID_INTEGRIN3_PATHWAY	34	0.973069	0.976024
5606	5665	scz	MEISSNER_BRAIN_HCP_WITH_H3K4ME2_AND_H3K27ME3	54	0.975421	0.976024
5607	5687	scz	REACTOME_RESOLUTION_OF_AP_SITES_VIA_THE_MULTIPLE_NUCLEOTIDE_PATCH_REPLACEMENT_PATHWAY	23	0.978073	0.976024
5608	5695	scz	WP_EICOSANOID_METABOLISM_VIA_LIPOOXYGENASES_LOX	26	0.980222	0.976024
5609	5575	scz	KOKKINAKIS_METHIONINE_DEPRIVATION_96HR_UP	110	0.962917	0.977023
5610	5601	scz	BIOCARTA_P53_PATHWAY	16	0.967286	0.977023
5611	5608	scz	KEGG_RNA_POLYMERASE	26	0.967702	0.977023
5612	5625	scz	WP_PEPTIDE_GPCRS	56	0.969706	0.977023
5613	5628	scz	REACTOME_PCNA_DEPENDENT_LONG_PATCH_BASE_EXCISION_REPAIR	21	0.970045	0.977023
5614	5631	scz	FARMER_BREAST_CANCER_CLUSTER_4	17	0.970403	0.977023
5615	5653	scz	WP_MICROGLIA_PATHOGEN_PHAGOCYTOSIS_PATHWAY	36	0.973323	0.977023
5616	5656	scz	REACTOME_CHAPERONE_MEDIATED_AUTOPHAGY	20	0.973882	0.977023
5617	5680	scz	REACTOME_PLATELET_ADHESION_TO_EXPOSED_COLLAGEN	14	0.977444	0.977023
5618	5529	scz	SHEDDEN_LUNG_CANCER_GOOD_SURVIVAL_A4	168	0.955931	0.978022
5619	5583	scz	PODAR_RESPONSE_TO_ADAPHOSTIN_DN	17	0.964609	0.978022
5620	5591	scz	REACTOME_TELOMERE_MAINTENANCE	60	0.966252	0.978022
5621	5592	scz	STAMBOLSKY_TARGETS_OF_MUTATED_TP53_DN	47	0.966281	0.978022
5622	5611	scz	LEE_AGING_MUSCLE_UP	38	0.967942	0.978022
5623	5614	scz	KEGG_MEDICUS_REFERENCE_MISMATCH_REPAIR	26	0.968502	0.978022
5624	5620	scz	WP_PRIMARY_FOCAL_SEGMENTAL_GLOMERULOSCLEROSIS_FSGS	67	0.969047	0.978022
5625	5623	scz	ALONSO_METASTASIS_NEURAL_UP	15	0.969413	0.978022
5626	5651	scz	PID_CONE_PATHWAY	20	0.973251	0.978022
5627	5662	scz	WACKER_HYPOXIA_TARGETS_OF_VHL	13	0.974843	0.978022
5628	5670	scz	SMID_BREAST_CANCER_RELAPSE_IN_BRAIN_UP	34	0.976208	0.978022
5629	5673	scz	WP_LACTATE_SHUTTLE_IN_GLIAL_CELLS	13	0.976265	0.978022
5630	5722	scz	IGLESIAS_E2F_TARGETS_UP	128	0.98338	0.978022
5631	5400	scz	SMID_BREAST_CANCER_BASAL_UP	528	0.937882	0.979021
5632	5444	scz	NAKAMURA_ADIPOGENESIS_LATE_UP	92	0.945205	0.979021
5633	5585	scz	REACTOME_INTEGRIN_CELL_SURFACE_INTERACTIONS	66	0.964818	0.979021
5634	5602	scz	PROVENZANI_METASTASIS_UP	147	0.967293	0.979021
5635	5610	scz	MAHAJAN_RESPONSE_TO_IL1A_UP	69	0.967915	0.979021
5636	5612	scz	FLOTHO_PEDIATRIC_ALL_THERAPY_RESPONSE_UP	50	0.968124	0.979021
5637	5632	scz	WANG_TNF_TARGETS	22	0.9706	0.979021
5638	5635	scz	SAKAI_TUMOR_INFILTRATING_MONOCYTES_DN	73	0.970752	0.979021
5639	5654	scz	NELSON_RESPONSE_TO_ANDROGEN_UP	73	0.973516	0.979021
5640	5672	scz	PEART_HDAC_PROLIFERATION_CLUSTER_UP	50	0.976261	0.979021
5641	5681	scz	MATTHEWS_AP1_TARGETS	17	0.977537	0.979021
5642	5683	scz	WP_MIRNA_REGULATION_OF_DNA_DAMAGE_RESPONSE	64	0.977855	0.979021
5643	5710	scz	SCHAVOLT_TARGETS_OF_TP53_AND_TP63	14	0.982012	0.979021
5644	5619	scz	GREENBAUM_E2A_TARGETS_DN	16	0.96886	0.98002
5645	5649	scz	REACTOME_INTERLEUKIN_3_INTERLEUKIN_5_AND_GM_CSF_SIGNALING	42	0.972871	0.98002
5646	5652	scz	LOPEZ_MESOTHELIOMA_SURVIVAL_OVERALL_DN	11	0.973255	0.98002
5647	5686	scz	REACTOME_G0_AND_EARLY_G1	25	0.97802	0.98002
5648	5689	scz	REACTOME_GAP_FILLING_DNA_REPAIR_SYNTHESIS_AND_LIGATION_IN_GG_NER	25	0.978206	0.98002
5649	5691	scz	WP_GPCRS_OTHER	71	0.979127	0.98002
5650	5215	scz	BENPORATH_SUZ12_TARGETS	774	0.907739	0.981019
5651	5528	scz	ACEVEDO_LIVER_TUMOR_VS_NORMAL_ADJACENT_TISSUE_DN	226	0.955657	0.981019
5652	5664	scz	KANG_IMMORTALIZED_BY_TERT_DN	91	0.975404	0.981019
5653	5688	scz	KEGG_MEDICUS_REFERENCE_CCR_CXCR_GNB_G_PI3K_RAC_SIGNALING_PATHWAY	27	0.978141	0.981019
5654	5709	scz	REACTOME_GPVI_MEDIATED_ACTIVATION_CASCADE	32	0.981801	0.981019
5655	5721	scz	KAMIKUBO_MYELOID_CEBPA_NETWORK	25	0.983367	0.981019
5656	5728	scz	BOWIE_RESPONSE_TO_TAMOXIFEN	15	0.984151	0.981019
5657	5621	scz	WP_PROGERIA_ASSOCIATED_LIPODYSTROPHY	21	0.969334	0.982018
5658	5633	scz	ELVIDGE_HIF1A_AND_HIF2A_TARGETS_DN	95	0.970621	0.982018
5659	5647	scz	CERVERA_SDHB_TARGETS_1_UP	106	0.97221	0.982018
5660	5657	scz	LIANG_SILENCED_BY_METHYLATION_UP	26	0.974107	0.982018
5661	5668	scz	NAKAMURA_LUNG_CANCER_DIFFERENTIATION_MARKERS	12	0.97589	0.982018
5662	5671	scz	TURASHVILI_BREAST_LOBULAR_CARCINOMA_VS_DUCTAL_NORMAL_DN	76	0.976261	0.982018
5663	5674	scz	WP_INTRACELLULAR_TRAFFICKING_PROTEINS_INVOLVED_IN_CMT_NEUROPATHY	26	0.976292	0.982018
5664	5700	scz	REACTOME_BASE_EXCISION_REPAIR	43	0.980735	0.982018
5665	5580	scz	BHAT_ESR1_TARGETS_NOT_VIA_AKT1_UP	187	0.963771	0.983017
5666	5594	scz	REACTOME_METABOLISM_OF_AMINO_ACIDS_AND_DERIVATIVES	310	0.966582	0.983017
5667	5596	scz	SENGUPTA_NASOPHARYNGEAL_CARCINOMA_WITH_LMP1_DN	140	0.967017	0.983017
5668	5599	scz	BIOCARTA_ALK_PATHWAY	36	0.967116	0.983017
5669	5655	scz	REACTOME_DNA_STRAND_ELONGATION	31	0.973853	0.983017
5670	5663	scz	BLANCO_MELO_MERS_COV_INFECTION_MCR5_CELLS_DN	31	0.97499	0.983017
5671	5685	scz	MEBARKI_HCC_PROGENITOR_WNT_DN_CTNNB1_DEPENDENT_BLOCKED_BY_FZD8CRD	18	0.977959	0.983017
5672	5692	scz	REACTOME_G1_S_SPECIFIC_TRANSCRIPTION	27	0.979726	0.983017
5673	5693	scz	RICKMAN_HEAD_AND_NECK_CANCER_C	88	0.979851	0.983017
5674	5697	scz	HUMMERICH_SKIN_CANCER_PROGRESSION_UP	84	0.980387	0.983017
5675	5707	scz	FLORIO_HUMAN_NEOCORTEX	31	0.981707	0.983017
5676	5626	scz	DESERT_PERIPORTAL_HEPATOCELLULAR_CARCINOMA_SUBCLASS_UP	140	0.97	0.984016
5677	5627	scz	UEDA_PERIFERAL_CLOCK	152	0.970004	0.984016
5678	5630	scz	GENTILE_RESPONSE_CLUSTER_D3	51	0.970296	0.984016
5679	5669	scz	YU_MYC_TARGETS_UP	40	0.976104	0.984016
5680	5676	scz	JIANG_TIP30_TARGETS_UP	41	0.976621	0.984016
5681	5715	scz	ELVIDGE_HIF1A_TARGETS_DN	83	0.982627	0.984016
5682	5716	scz	WONG_ENDMETRIUM_CANCER_UP	24	0.98278	0.984016
5683	5734	scz	WEBER_METHYLATED_LCP_IN_FIBROBLAST_UP	12	0.984784	0.984016
5684	5536	scz	SENGUPTA_NASOPHARYNGEAL_CARCINOMA_UP	259	0.957031	0.985015
5685	5546	scz	FOROUTAN_TGFB_EMT_UP	177	0.958195	0.985015
5686	5615	scz	OLSSON_E2F3_TARGETS_DN	30	0.968698	0.985015
5687	5641	scz	HAHTOLA_SEZARY_SYNDROM_UP	86	0.971522	0.985015
5688	5679	scz	MARSON_FOXP3_TARGETS_STIMULATED_UP	29	0.976931	0.985015
5689	5699	scz	REACTOME_G_ALPHA_S_SIGNALLING_EVENTS	137	0.980523	0.985015
5690	5705	scz	REACTOME_DISEASES_OF_DNA_REPAIR	49	0.981527	0.985015
5691	5717	scz	HAHTOLA_CTCL_PATHOGENESIS	15	0.983018	0.985015
5692	5741	scz	MARSON_FOXP3_CORE_DIRECT_TARGETS	17	0.985878	0.985015
5693	5659	scz	BLANCO_MELO_COVID19_BRONCHIAL_EPITHELIAL_CELLS_SARS_COV_2_INFECTION_UP	118	0.97435	0.986014
5694	5667	scz	WP_DNA_DAMAGE_RESPONSE	64	0.975736	0.986014
5695	5677	scz	KEGG_CYTOKINE_CYTOKINE_RECEPTOR_INTERACTION	160	0.976659	0.986014
5696	5682	scz	LEE_LIVER_CANCER_MYC_TGFA_UP	56	0.977538	0.986014
5697	5702	scz	GAVIN_FOXP3_TARGETS_CLUSTER_P2	71	0.980863	0.986014
5698	5703	scz	KEGG_MISMATCH_REPAIR	22	0.980988	0.986014
5699	5706	scz	AKL_HTLV1_INFECTION_DN	59	0.981694	0.986014
5700	5713	scz	BYSTRYKH_HEMATOPOIESIS_STEM_CELL_SCP2_QTL_TRANS	27	0.982232	0.986014
5701	5720	scz	KIM_MYCN_AMPLIFICATION_TARGETS_DN	93	0.983341	0.986014
5702	5729	scz	LEIN_PONS_MARKERS	80	0.98436	0.986014
5703	5731	scz	MEBARKI_HCC_PROGENITOR_WNT_DN_CTNNB1_DEPENDENT	24	0.984426	0.986014
5704	5744	scz	HE_PTEN_TARGETS_UP	18	0.986547	0.986014
5705	5587	scz	BLANCO_MELO_BETA_INTERFERON_TREATED_BRONCHIAL_EPITHELIAL_CELLS_UP	306	0.965389	0.987013
5706	5648	scz	HOLLERN_SQUAMOUS_BREAST_TUMOR	126	0.972237	0.987013
5707	5690	scz	KEGG_METABOLISM_OF_XENOBIOTICS_BY_CYTOCHROME_P450	27	0.978655	0.987013
5708	5701	scz	REACTOME_NUCLEOTIDE_LIKE_PURINERGIC_RECEPTORS	10	0.980778	0.987013
5709	5714	scz	KUROZUMI_RESPONSE_TO_ONCOCYTIC_VIRUS	34	0.982512	0.987013
5710	5723	scz	REACTOME_METABOLISM_OF_ANGIOTENSINOGEN_TO_ANGIOTENSINS	11	0.983421	0.987013
5711	5730	scz	YANG_BREAST_CANCER_ESR1_BULK_DN	22	0.984414	0.987013
5712	5737	scz	KEGG_P53_SIGNALING_PATHWAY	63	0.985315	0.987013
5713	5742	scz	FERRANDO_TAL1_NEIGHBORS	17	0.9863	0.987013
5714	5746	scz	WANG_NEOPLASTIC_TRANSFORMATION_BY_CCND1_MYC	15	0.986668	0.987013
5715	5600	scz	WANG_CISPLATIN_RESPONSE_AND_XPC_UP	157	0.967229	0.988012
5716	5698	scz	MCBRYAN_PUBERTAL_BREAST_5_6WK_UP	112	0.980431	0.988012
5717	5712	scz	CROMER_TUMORIGENESIS_UP	48	0.982145	0.988012
5718	5718	scz	BOSCO_INTERFERON_INDUCED_ANTIVIRAL_MODULE	67	0.983055	0.988012
5719	5719	scz	BRUECKNER_TARGETS_OF_MIRLET7A3_UP	100	0.983256	0.988012
5720	5735	scz	WEBER_METHYLATED_LCP_IN_SPERM_UP	14	0.985025	0.988012
5721	5639	scz	FOROUTAN_PRODRANK_TGFB_EMT_DN	77	0.971025	0.989011
5722	5643	scz	ONDER_CDH1_TARGETS_1_DN	150	0.971637	0.989011
5723	5736	scz	WP_PPAR_ALPHA_PATHWAY	24	0.985306	0.989011
5724	5740	scz	STOSSI_RESPONSE_TO_ESTRADIOL	36	0.985695	0.989011
5725	5745	scz	KAUFFMANN_MELANOMA_RELAPSE_UP	59	0.986575	0.989011
5726	5750	scz	ABBUD_LIF_SIGNALING_1_DN	23	0.986897	0.989011
5727	5769	scz	REACTOME_CLASS_B_2_SECRETIN_FAMILY_RECEPTORS	82	0.989532	0.989011
5728	5314	scz	DODD_NASOPHARYNGEAL_CARCINOMA_DN	1019	0.923698	0.99001
5729	5675	scz	SCHAEFFER_PROSTATE_DEVELOPMENT_48HR_UP	377	0.976356	0.99001
5730	5694	scz	HAN_JNK_SINGALING_DN	37	0.979946	0.99001
5731	5708	scz	RUTELLA_RESPONSE_TO_CSF2RB_AND_IL4_UP	286	0.981791	0.99001
5732	5726	scz	CASTELLANO_NRAS_TARGETS_UP	65	0.983964	0.99001
5733	5727	scz	DELACROIX_RAR_TARGETS_UP	42	0.983969	0.99001
5734	5743	scz	REACTOME_BRANCHED_CHAIN_AMINO_ACID_CATABOLISM	20	0.986539	0.99001
5735	5748	scz	BUFFA_HYPOXIA_METAGENE	44	0.986788	0.99001
5736	5749	scz	REACTOME_OTHER_INTERLEUKIN_SIGNALING	24	0.9868	0.99001
5737	5752	scz	ONO_FOXP3_TARGETS_UP	18	0.987227	0.99001
5738	5764	scz	WORSCHECH_TUMOR_REJECTION_UP	52	0.989123	0.99001
5739	5771	scz	TURASHVILI_BREAST_LOBULAR_CARCINOMA_VS_LOBULAR_NORMAL_UP	87	0.990144	0.99001
5740	5780	scz	DORSEY_GAB2_TARGETS	26	0.991062	0.99001
5741	5704	scz	WIERENGA_STAT5A_TARGETS_UP	174	0.981511	0.991009
5742	5711	scz	ZHOU_INFLAMMATORY_RESPONSE_LPS_UP	309	0.982066	0.991009
5743	5724	scz	DING_LUNG_CANCER_EXPRESSION_BY_COPY_NUMBER	87	0.98375	0.991009
5744	5756	scz	GRANDVAUX_IRF3_TARGETS_UP	12	0.98753	0.991009
5745	5767	scz	BRACHAT_RESPONSE_TO_METHOTREXATE_UP	18	0.989246	0.991009
5746	5803	scz	KINNEY_DNMT1_METHYLATION_TARGETS	14	0.993947	0.991009
5747	5809	scz	SA_REG_CASCADE_OF_CYCLIN_EXPR	13	0.995158	0.991009
5748	5678	scz	SCHUETZ_BREAST_CANCER_DUCTAL_INVASIVE_UP	296	0.976681	0.992008
5749	5684	scz	MEISSNER_BRAIN_HCP_WITH_H3K27ME3	222	0.977888	0.992008
5750	5732	scz	BIOCARTA_CELLCYCLE_PATHWAY	20	0.984457	0.992008
5751	5733	scz	SCHRAETS_MLL_TARGETS_DN	30	0.984553	0.992008
5752	5739	scz	WINZEN_DEGRADED_VIA_KHSRP	91	0.985607	0.992008
5753	5755	scz	KRIGE_AMINO_ACID_DEPRIVATION	24	0.987461	0.992008
5754	5757	scz	ZHENG_IL22_SIGNALING_UP	51	0.98758	0.992008
5755	5763	scz	VARELA_ZMPSTE24_TARGETS_DN	36	0.988851	0.992008
5756	5766	scz	NAKAJIMA_EOSINOPHIL	22	0.989201	0.992008
5757	5770	scz	WENG_POR_TARGETS_LIVER_UP	42	0.989891	0.992008
5758	5781	scz	KEGG_GLYCOLYSIS_GLUCONEOGENESIS	46	0.991452	0.992008
5759	5782	scz	URS_ADIPOCYTE_DIFFERENTIATION_DN	29	0.991454	0.992008
5760	5785	scz	ONO_AML1_TARGETS_DN	31	0.991824	0.992008
5761	5789	scz	REACTOME_CHEMOKINE_RECEPTORS_BIND_CHEMOKINES	29	0.992309	0.992008
5762	5796	scz	FOROUTAN_TGFB_EMT_DN	101	0.993078	0.992008
5763	5797	scz	AUNG_GASTRIC_CANCER	45	0.993238	0.992008
5764	5589	scz	ACEVEDO_METHYLATED_IN_LIVER_CANCER_DN	617	0.965998	0.993007
5765	5725	scz	REACTOME_NEUTROPHIL_DEGRANULATION	393	0.98375	0.993007
5766	5753	scz	RUTELLA_RESPONSE_TO_HGF_VS_CSF2RB_AND_IL4_DN	211	0.987266	0.993007
5767	5754	scz	LENAOUR_DENDRITIC_CELL_MATURATION_UP	103	0.98728	0.993007
5768	5758	scz	FOROUTAN_INTEGRATED_TGFB_EMT_DN	69	0.987787	0.993007
5769	5774	scz	IVANOVA_HEMATOPOIESIS_MATURE_CELL	250	0.990335	0.993007
5770	5775	scz	TONKS_TARGETS_OF_RUNX1_RUNX1T1_FUSION_ERYTHROCYTE_DN	17	0.990447	0.993007
5771	5776	scz	REACTOME_DIGESTION	14	0.990519	0.993007
5772	5777	scz	WIERENGA_STAT5A_TARGETS_GROUP2	47	0.990726	0.993007
5773	5794	scz	PID_HEDGEHOG_2PATHWAY	21	0.992795	0.993007
5774	5642	scz	SMID_BREAST_CANCER_LUMINAL_B_DN	436	0.971611	0.994006
5775	5759	scz	WP_MARKERS_OF_KIDNEY_CELL_LINEAGE	57	0.987811	0.994006
5776	5762	scz	LEE_LIVER_CANCER_MYC_E2F1_UP	53	0.988173	0.994006
5777	5783	scz	YAUCH_HEDGEHOG_SIGNALING_PARACRINE_UP	128	0.991629	0.994006
5778	5784	scz	TONKS_TARGETS_OF_RUNX1_RUNX1T1_FUSION_HSC_DN	164	0.991791	0.994006
5779	5791	scz	FINAK_BREAST_CANCER_SDPP_SIGNATURE	21	0.992672	0.994006
5780	5798	scz	GHANDHI_BYSTANDER_IRRADIATION_UP	61	0.993369	0.994006
5781	5804	scz	GRABARCZYK_BCL11B_TARGETS_UP	68	0.994152	0.994006
5782	5747	scz	ROZANOV_MMP14_TARGETS_UP	226	0.986786	0.995005
5783	5778	scz	REACTOME_FGFR2_MUTANT_RECEPTOR_ACTIVATION	30	0.990742	0.995005
5784	5790	scz	HENDRICKS_SMARCA4_TARGETS_UP	48	0.992496	0.995005
5785	5802	scz	KEGG_STARCH_AND_SUCROSE_METABOLISM	31	0.993927	0.995005
5786	5811	scz	HEBERT_MATRISOME_TNBC_BONE_BRAIN_LIVER_LUNG_METASTASTASES	13	0.995234	0.995005
5787	5819	scz	CURSONS_NATURAL_KILLER_CELLS	15	0.996002	0.995005
5788	5822	scz	KEGG_MEDICUS_VARIANT_AMPLIFIED_MDM2_TO_P21_CELL_CYCLE_G1_S	12	0.996185	0.995005
5789	5751	scz	WP_HAIR_FOLLICLE_DEVELOPMENT_CYTODIFFERENTIATION_PART_3_OF_3	77	0.986945	0.996004
5790	5761	scz	CAIRO_HEPATOBLASTOMA_DN	228	0.988139	0.996004
5791	5765	scz	YAMASHITA_METHYLATED_IN_PROSTATE_CANCER	58	0.989151	0.996004
5792	5773	scz	FARMER_BREAST_CANCER_CLUSTER_1	30	0.990236	0.996004
5793	5779	scz	REACTOME_SIGNALING_BY_RETINOIC_ACID	39	0.991015	0.996004
5794	5788	scz	REACTOME_GLYCOGEN_STORAGE_DISEASES	14	0.992231	0.996004
5795	5795	scz	KRASNOSELSKAYA_ILF3_TARGETS_UP	33	0.993042	0.996004
5796	5799	scz	HINATA_NFKB_TARGETS_KERATINOCYTE_UP	81	0.993418	0.996004
5797	5801	scz	REACTOME_TRANSCRIPTION_OF_E2F_TARGETS_UNDER_NEGATIVE_CONTROL_BY_P107_RBL1_AND_P130_RBL2_IN_COMPLEX_WITH_HDAC1	15	0.993819	0.996004
5798	5805	scz	WP_MIR_509_3P_ALTERATION_OF_YAP1_ECM_AXIS	17	0.994472	0.996004
5799	5808	scz	REACTOME_CYCLIN_D_ASSOCIATED_EVENTS_IN_G1	42	0.994831	0.996004
5800	5813	scz	SANSOM_WNT_PATHWAY_REQUIRE_MYC	59	0.995376	0.996004
5801	5814	scz	SERVITJA_LIVER_HNF1A_TARGETS_UP	127	0.995392	0.996004
5802	5829	scz	HUANG_FOXA2_TARGETS_DN	35	0.996485	0.996004
5803	5830	scz	NOJIMA_SFRP2_TARGETS_DN	24	0.996527	0.996004
5804	5831	scz	WEBER_METHYLATED_ICP_IN_FIBROBLAST	16	0.996548	0.996004
5805	5696	scz	RODRIGUES_THYROID_CARCINOMA_POORLY_DIFFERENTIATED_UP	524	0.980367	0.997003
5806	5768	scz	ZWANG_DOWN_BY_2ND_EGF_PULSE	200	0.989333	0.997003
5807	5772	scz	HARRIS_HYPOXIA	73	0.990223	0.997003
5808	5806	scz	MEBARKI_HCC_PROGENITOR_WNT_UP	164	0.994528	0.997003
5809	5807	scz	BOQUEST_STEM_CELL_UP	225	0.994613	0.997003
5810	5818	scz	WP_SELECTIVE_EXPRESSION_OF_CHEMOKINE_RECEPTORS_DURING_T_CELL_POLARIZATION	24	0.995876	0.997003
5811	5820	scz	REACTOME_TRANSPORT_OF_CONNEXONS_TO_THE_PLASMA_MEMBRANE	15	0.996047	0.997003
5812	5824	scz	WP_LUNG_FIBROSIS	52	0.996284	0.997003
5813	5826	scz	ALTEMEIER_RESPONSE_TO_LPS_WITH_MECHANICAL_VENTILATION	107	0.99635	0.997003
5814	5836	scz	HONRADO_BREAST_CANCER_BRCA1_VS_BRCA2	17	0.996863	0.997003
5815	5838	scz	REACTOME_GLYCOGEN_METABOLISM	22	0.997166	0.997003
5816	5514	scz	CARRILLOREIXACH_HEPATOBLASTOMA_VS_NORMAL_DN	802	0.954219	0.998002
5817	5738	scz	WHITEFORD_PEDIATRIC_CANCER_MARKERS	105	0.985441	0.998002
5818	5792	scz	SARRIO_EPITHELIAL_MESENCHYMAL_TRANSITION_UP	153	0.992676	0.998002
5819	5793	scz	TAKEDA_TARGETS_OF_NUP98_HOXA9_FUSION_10D_UP	153	0.992678	0.998002
5820	5800	scz	RUTELLA_RESPONSE_TO_HGF_UP	350	0.993647	0.998002
5821	5810	scz	GARGALOVIC_RESPONSE_TO_OXIDIZED_PHOSPHOLIPIDS_GREY_DN	68	0.995221	0.998002
5822	5812	scz	LEE_LIVER_CANCER_E2F1_UP	59	0.995352	0.998002
5823	5815	scz	REACTOME_SIGNALING_BY_FGFR2_IIIA_TM	19	0.995444	0.998002
5824	5821	scz	GROSS_HYPOXIA_VIA_ELK3_ONLY_UP	32	0.99615	0.998002
5825	5823	scz	RUIZ_TNC_TARGETS_DN	134	0.996258	0.998002
5826	5825	scz	BIOCARTA_NKT_PATHWAY	22	0.996306	0.998002
5827	5828	scz	PETROVA_ENDOTHELIUM_LYMPHATIC_VS_BLOOD_UP	120	0.99645	0.998002
5828	5833	scz	BLANCO_MELO_RESPIRATORY_SYNCYTIAL_VIRUS_INFECTION_A594_CELLS_UP	231	0.996558	0.998002
5829	5834	scz	REACTOME_RESOLUTION_OF_ABASIC_SITES_AP_SITES	36	0.99665	0.998002
5830	5841	scz	REACTOME_RA_BIOSYNTHESIS_PATHWAY	20	0.997439	0.998002
5831	5855	scz	CHIANG_LIVER_CANCER_SUBCLASS_INTERFERON_UP	23	0.998814	0.998002
5832	5760	scz	LIU_PROSTATE_CANCER_DN	404	0.988114	0.999001
5833	5787	scz	SABATES_COLORECTAL_ADENOMA_UP	115	0.992011	0.999001
5834	5816	scz	JAEGER_METASTASIS_DN	214	0.995627	0.999001
5835	5817	scz	REACTOME_PEPTIDE_LIGAND_BINDING_RECEPTORS	149	0.995858	0.999001
5836	5832	scz	WU_HBX_TARGETS_3_UP	18	0.996556	0.999001
5837	5835	scz	KONDO_PROSTATE_CANCER_WITH_H3K27ME3	165	0.996842	0.999001
5838	5837	scz	MOHANKUMAR_HOXA1_TARGETS_DN	147	0.997019	0.999001
5839	5839	scz	AFFAR_YY1_TARGETS_DN	226	0.997294	0.999001
5840	5840	scz	REACTOME_GLYCOGEN_SYNTHESIS	13	0.997322	0.999001
5841	5842	scz	BREDEMEYER_RAG_SIGNALING_NOT_VIA_ATM_UP	59	0.997563	0.999001
5842	5844	scz	MASRI_RESISTANCE_TO_TAMOXIFEN_AND_AROMATASE_INHIBITORS_UP	17	0.997754	0.999001
5843	5847	scz	SHIN_B_CELL_LYMPHOMA_CLUSTER_6	10	0.998038	0.999001
5844	5848	scz	CHIANG_LIVER_CANCER_SUBCLASS_PROLIFERATION_DN	156	0.998107	0.999001
5845	5850	scz	NAKAYAMA_SOFT_TISSUE_TUMORS_PCA2_DN	67	0.998297	0.999001
5846	5852	scz	SONG_TARGETS_OF_IE86_CMV_PROTEIN	52	0.998656	0.999001
5847	5854	scz	AUJLA_IL22_AND_IL17A_SIGNALING	10	0.998703	0.999001
5848	5857	scz	BIOCARTA_G1_PATHWAY	27	0.998845	0.999001
5849	5858	scz	WP_FGF23_SIGNALING_IN_HYPOPHOSPHATEMIC_RICKETS_AND_RELATED_DISORDERS	22	0.998894	0.999001
5850	5862	scz	HOWLIN_CITED1_TARGETS_2_DN	14	0.999034	0.999001
5851	5863	scz	REACTOME_ABERRANT_REGULATION_OF_MITOTIC_G1_S_TRANSITION_IN_CANCER_DUE_TO_RB1_DEFECTS	17	0.999206	0.999001
5852	5870	scz	SAUL_SEN_MAYO	102	0.999629	0.999001
5853	5873	scz	ONO_AML1_TARGETS_UP	22	0.999794	0.999001
5854	5786	scz	CREIGHTON_ENDOCRINE_THERAPY_RESISTANCE_3	567	0.991918	1
5855	5827	scz	WP_CONTROL_OF_IMMUNE_TOLERANCE_BY_VASOACTIVE_INTESTINAL_PEPTIDE	13	0.996356	1
5856	5843	scz	WINTER_HYPOXIA_METAGENE	209	0.997737	1
5857	5845	scz	JINESH_BLEBBISHIELD_TO_IMMUNE_CELL_FUSION_PBSHMS_DN	318	0.997799	1
5858	5846	scz	KASLER_HDAC7_TARGETS_1_DN	16	0.997979	1
5859	5849	scz	PEDERSEN_TARGETS_OF_611CTF_ISOFORM_OF_ERBB2	67	0.998255	1
5860	5851	scz	WU_CELL_MIGRATION	154	0.998392	1
5861	5853	scz	REACTOME_CLASS_A_1_RHODOPSIN_LIKE_RECEPTORS	249	0.99866	1
5862	5856	scz	JAATINEN_HEMATOPOIETIC_STEM_CELL_DN	201	0.998816	1
5863	5859	scz	REACTOME_SLC_TRANSPORTER_DISORDERS	87	0.998902	1
5864	5860	scz	ONO_FOXP3_TARGETS_DN	36	0.998913	1
5865	5861	scz	KEGG_MEDICUS_PATHOGEN_EBV_EBNA3C_TO_P27_CELL_CYCLE_G1_S_N00264	11	0.998917	1
5866	5864	scz	KEGG_RETINOL_METABOLISM	29	0.999276	1
5867	5865	scz	HALMOS_CEBPA_TARGETS_DN	39	0.999277	1
5868	5866	scz	LIANG_SILENCED_BY_METHYLATION_2	39	0.999308	1
5869	5867	scz	REACTOME_GPCR_LIGAND_BINDING	348	0.999444	1
5870	5868	scz	HUPER_BREAST_BASAL_VS_LUMINAL_UP	45	0.999473	1
5871	5869	scz	GOLDRATH_ANTIGEN_RESPONSE	298	0.999497	1
5872	5871	scz	FLORIO_NEOCORTEX_BASAL_RADIAL_GLIA_UP	327	0.999742	1
5873	5872	scz	TURASHVILI_BREAST_DUCTAL_CARCINOMA_VS_DUCTAL_NORMAL_DN	165	0.999746	1
5874	5874	scz	SCHOEN_NFKB_SIGNALING	30	0.999804	1
5875	5875	scz	ONDER_CDH1_TARGETS_3_DN	50	0.999891	1
5876	5876	scz	WP_RETINOBLASTOMA_GENE_IN_CANCER	79	0.999893	1
5877	5877	scz	RICKMAN_HEAD_AND_NECK_CANCER_E	68	0.999908	1
5878	5878	scz	LANDIS_ERBB2_BREAST_TUMORS_65_UP	21	0.999954	1

### Sheet: Alkaline Phosphatase
gsr_rank	original_rank	trait	pathway_name	ngenes	p_value	empirical_pval
1	1	Alkaline_phosphatase	WP_8P23_1_COPY_NUMBER_VARIATION_SYNDROME	33	4.06247e-06	0.000999001
2	2	Alkaline_phosphatase	ACEVEDO_LIVER_TUMOR_VS_NORMAL_ADJACENT_TISSUE_DN	226	8.54807e-06	0.000999001
3	3	Alkaline_phosphatase	WP_OSX_AND_MIRNAS_IN_TOOTH_DEVELOPMENT	14	2.06039e-05	0.000999001
4	4	Alkaline_phosphatase	WP_FAMILIAL_HYPERLIPIDEMIA_TYPE_4	20	5.50608e-05	0.000999001
5	5	Alkaline_phosphatase	MANNE_COVID19_ICU_VS_HEALTHY_DONOR_PLATELETS_UP	103	6.2724e-05	0.000999001
6	6	Alkaline_phosphatase	MEBARKI_HCC_PROGENITOR_FZD8CRD_DN	338	6.40908e-05	0.000999001
7	7	Alkaline_phosphatase	GINESTIER_BREAST_CANCER_ZNF217_AMPLIFIED_DN	238	9.9897e-05	0.000999001
8	8	Alkaline_phosphatase	ACEVEDO_LIVER_CANCER_DN	448	0.000168115	0.000999001
9	9	Alkaline_phosphatase	BLANCO_MELO_HUMAN_PARAINFLUENZA_VIRUS_3_INFECTION_A594_CELLS_DN	94	0.000234041	0.000999001
10	12	Alkaline_phosphatase	WP_STATIN_INHIBITION_OF_CHOLESTEROL_PRODUCTION	23	0.000360055	0.000999001
11	13	Alkaline_phosphatase	CARRILLOREIXACH_HEPATOBLASTOMA_VS_NORMAL_DN	802	0.000403491	0.000999001
12	15	Alkaline_phosphatase	KEGG_RETINOL_METABOLISM	29	0.00045284	0.000999001
13	16	Alkaline_phosphatase	REACTOME_PLASMA_LIPOPROTEIN_REMODELING	28	0.000481344	0.000999001
14	17	Alkaline_phosphatase	SU_LIVER	54	0.000509058	0.000999001
15	18	Alkaline_phosphatase	REACTOME_PRE_NOTCH_PROCESSING_IN_GOLGI	18	0.000620634	0.000999001
16	20	Alkaline_phosphatase	CHEN_METABOLIC_SYNDROM_NETWORK	956	0.000880007	0.000999001
17	23	Alkaline_phosphatase	KEGG_GLYCOSPHINGOLIPID_BIOSYNTHESIS_LACTO_AND_NEOLACTO_SERIES	20	0.000959966	0.000999001
18	25	Alkaline_phosphatase	MILI_PSEUDOPODIA_HAPTOTAXIS_DN	539	0.00115444	0.000999001
19	27	Alkaline_phosphatase	KEGG_DRUG_METABOLISM_OTHER_ENZYMES	31	0.00128084	0.000999001
20	39	Alkaline_phosphatase	MILI_PSEUDOPODIA_CHEMOTAXIS_DN	366	0.00236928	0.000999001
21	48	Alkaline_phosphatase	REACTOME_ETHANOL_OXIDATION	6	0.00298669	0.000999001
22	10	Alkaline_phosphatase	HSIAO_LIVER_SPECIFIC_GENES	201	0.00030763	0.001998
23	11	Alkaline_phosphatase	REACTOME_BLOOD_GROUP_SYSTEMS_BIOSYNTHESIS	17	0.000358081	0.001998
24	14	Alkaline_phosphatase	PID_HNF3B_PATHWAY	42	0.000405404	0.001998
25	19	Alkaline_phosphatase	REACTOME_NUCLEAR_RECEPTOR_TRANSCRIPTION_PATHWAY	48	0.00066828	0.001998
26	21	Alkaline_phosphatase	WEST_ADRENOCORTICAL_TUMOR_DN	441	0.00088756	0.001998
27	22	Alkaline_phosphatase	WP_CHOLESTEROL_METABOLISM	64	0.000902076	0.001998
28	24	Alkaline_phosphatase	WP_FAMILIAL_HYPERLIPIDEMIA_TYPE_3	12	0.00106929	0.001998
29	26	Alkaline_phosphatase	KEGG_GLYCEROLIPID_METABOLISM	38	0.00125177	0.001998
30	28	Alkaline_phosphatase	GRAESSMANN_APOPTOSIS_BY_DOXORUBICIN_UP	852	0.00132342	0.001998
31	30	Alkaline_phosphatase	MCBRYAN_PUBERTAL_BREAST_5_6WK_DN	117	0.00155584	0.001998
32	31	Alkaline_phosphatase	TONKS_TARGETS_OF_RUNX1_RUNX1T1_FUSION_GRANULOCYTE_UP	44	0.0016062	0.001998
33	36	Alkaline_phosphatase	MULLIGHAN_MLL_SIGNATURE_2_UP	346	0.00209404	0.001998
34	29	Alkaline_phosphatase	HOWLIN_CITED1_TARGETS_1_UP	31	0.00136011	0.002997
35	37	Alkaline_phosphatase	BHAT_ESR1_TARGETS_VIA_AKT1_UP	241	0.00210731	0.002997
36	38	Alkaline_phosphatase	KEGG_GLYCEROPHOSPHOLIPID_METABOLISM	64	0.00234241	0.002997
37	40	Alkaline_phosphatase	REACTOME_DEADENYLATION_OF_MRNA	22	0.00242062	0.002997
38	42	Alkaline_phosphatase	LEE_LIVER_CANCER_SURVIVAL_UP	159	0.00275675	0.002997
39	43	Alkaline_phosphatase	WP_CANCER_IMMUNOTHERAPY_BY_PD_1_BLOCKADE	19	0.00278157	0.002997
40	44	Alkaline_phosphatase	ZHANG_TARGETS_OF_EWSR1_FLI1_FUSION	78	0.00283066	0.002997
41	45	Alkaline_phosphatase	REACTOME_MATERNAL_TO_ZYGOTIC_TRANSITION_MZT	55	0.00292978	0.002997
42	50	Alkaline_phosphatase	REACTOME_TRAFFICKING_OF_AMPA_RECEPTORS	26	0.00300134	0.002997
43	52	Alkaline_phosphatase	HOUNKPE_HOUSEKEEPING_GENES	843	0.00310878	0.002997
44	55	Alkaline_phosphatase	HOSHIDA_LIVER_CANCER_SUBCLASS_S3	230	0.00323222	0.002997
45	60	Alkaline_phosphatase	WP_OMEGA_9_FATTY_ACID_SYNTHESIS	12	0.00372377	0.002997
46	72	Alkaline_phosphatase	LENAOUR_DENDRITIC_CELL_MATURATION_DN	110	0.00418595	0.002997
47	82	Alkaline_phosphatase	REACTOME_NR1H3_NR1H2_REGULATE_GENE_EXPRESSION_LINKED_TO_CHOLESTEROL_TRANSPORT_AND_EFFLUX	30	0.00477285	0.002997
48	33	Alkaline_phosphatase	WP_ADIPOGENESIS	124	0.00184601	0.003996
49	34	Alkaline_phosphatase	CAIRO_HEPATOBLASTOMA_DN	228	0.00191581	0.003996
50	35	Alkaline_phosphatase	HOLLERN_EMT_BREAST_TUMOR_DN	108	0.00200678	0.003996
51	41	Alkaline_phosphatase	FONTAINE_FOLLICULAR_THYROID_ADENOMA_UP	68	0.00245219	0.003996
52	46	Alkaline_phosphatase	WP_METABOLIC_PATHWAY_OF_LDL_HDL_AND_TG_INCLUDING_DISEASES	16	0.0029466	0.003996
53	54	Alkaline_phosphatase	REACTOME_RET_SIGNALING	38	0.0032321	0.003996
54	57	Alkaline_phosphatase	BLALOCK_ALZHEIMERS_DISEASE_UP	1225	0.00344918	0.003996
55	59	Alkaline_phosphatase	WP_NOTCH1_REGULATION_OF_ENDOTHELIAL_CELL_CALCIFICATION	16	0.00354759	0.003996
56	69	Alkaline_phosphatase	WP_FARNESOID_X_RECEPTOR_PATHWAY	19	0.0041662	0.003996
57	83	Alkaline_phosphatase	MORI_PLASMA_CELL_UP	47	0.00492048	0.003996
58	93	Alkaline_phosphatase	WP_MELATONIN_METABOLISM_AND_EFFECTS	30	0.00562683	0.003996
59	115	Alkaline_phosphatase	WP_EMBRYONIC_STEM_CELL_PLURIPOTENCY_PATHWAYS	103	0.00777759	0.003996
60	32	Alkaline_phosphatase	LASTOWSKA_NEUROBLASTOMA_COPY_NUMBER_DN	329	0.00175128	0.004995
61	56	Alkaline_phosphatase	REACTOME_CELLULAR_HEXOSE_TRANSPORT	19	0.00342103	0.004995
62	64	Alkaline_phosphatase	REACTOME_NR1H2_AND_NR1H3_MEDIATED_SIGNALING	40	0.00387197	0.004995
63	67	Alkaline_phosphatase	KEGG_GLYCOSPHINGOLIPID_BIOSYNTHESIS_GLOBO_SERIES	12	0.00395454	0.004995
64	74	Alkaline_phosphatase	BLANCO_MELO_INFLUENZA_A_INFECTION_A594_CELLS_DN	97	0.00422519	0.004995
65	81	Alkaline_phosphatase	REACTOME_CYP2E1_REACTIONS	5	0.00475873	0.004995
66	97	Alkaline_phosphatase	CHIN_BREAST_CANCER_COPY_NUMBER_DN	12	0.00595984	0.004995
67	100	Alkaline_phosphatase	WP_FAMILIAL_HYPERLIPIDEMIA_TYPE_1	15	0.00647207	0.004995
68	104	Alkaline_phosphatase	WP_FAMILIAL_HYPERLIPIDEMIA_TYPE_2	15	0.00677957	0.004995
69	105	Alkaline_phosphatase	KEGG_VEGF_SIGNALING_PATHWAY	65	0.0068365	0.004995
70	128	Alkaline_phosphatase	FAELT_B_CLL_WITH_VH3_21_UP	39	0.00868048	0.004995
71	47	Alkaline_phosphatase	WP_FATTY_ACID_OMEGA_OXIDATION	9	0.0029734	0.00599401
72	49	Alkaline_phosphatase	ENK_UV_RESPONSE_EPIDERMIS_UP	248	0.00299282	0.00599401
73	61	Alkaline_phosphatase	REACTOME_INTERFERON_GAMMA_SIGNALING	71	0.00375561	0.00599401
74	66	Alkaline_phosphatase	GRAESSMANN_RESPONSE_TO_MC_AND_DOXORUBICIN_UP	514	0.00394008	0.00599401
75	68	Alkaline_phosphatase	LI_LUNG_CANCER	37	0.0039693	0.00599401
76	73	Alkaline_phosphatase	YIH_RESPONSE_TO_ARSENITE_C4	15	0.00420828	0.00599401
77	75	Alkaline_phosphatase	WP_PATHWAYS_AFFECTED_IN_ADENOID_CYSTIC_CARCINOMA	54	0.00430311	0.00599401
78	76	Alkaline_phosphatase	WP_FRAGILE_X_SYNDROME	116	0.00442127	0.00599401
79	85	Alkaline_phosphatase	REACTOME_GABA_SYNTHESIS_RELEASE_REUPTAKE_AND_DEGRADATION	17	0.00504991	0.00599401
80	91	Alkaline_phosphatase	GINESTIER_BREAST_CANCER_20Q13_AMPLIFICATION_DN	146	0.00560158	0.00599401
81	98	Alkaline_phosphatase	WU_ALZHEIMER_DISEASE_DN	18	0.00601088	0.00599401
82	102	Alkaline_phosphatase	BIOCARTA_NUCLEARRS_PATHWAY	33	0.00662188	0.00599401
83	120	Alkaline_phosphatase	GREENBAUM_E2A_TARGETS_DN	16	0.00808464	0.00599401
84	51	Alkaline_phosphatase	PARENT_MTOR_SIGNALING_UP	473	0.0030903	0.00699301
85	53	Alkaline_phosphatase	LIU_LIVER_CANCER	29	0.00313155	0.00699301
86	62	Alkaline_phosphatase	HAMAI_APOPTOSIS_VIA_TRAIL_DN	167	0.00384505	0.00699301
87	65	Alkaline_phosphatase	WP_FGF23_SIGNALING_IN_HYPOPHOSPHATEMIC_RICKETS_AND_RELATED_DISORDERS	22	0.00388249	0.00699301
88	71	Alkaline_phosphatase	WP_FAMILIAL_HYPERLIPIDEMIA_TYPE_5	13	0.00418404	0.00699301
89	78	Alkaline_phosphatase	WP_ANGIOPOIETIN_LIKE_PROTEIN_8_REGULATORY_PATHWAY	119	0.00462072	0.00699301
90	87	Alkaline_phosphatase	WP_TRANSLATION_FACTORS	45	0.00534601	0.00699301
91	92	Alkaline_phosphatase	REACTOME_METABOLISM_OF_FAT_SOLUBLE_VITAMINS	39	0.00562604	0.00699301
92	95	Alkaline_phosphatase	KYNG_DNA_DAMAGE_UP	183	0.00576263	0.00699301
93	96	Alkaline_phosphatase	WP_OSTEOBLAST_SIGNALING	13	0.00588016	0.00699301
94	113	Alkaline_phosphatase	MOREIRA_RESPONSE_TO_TSA_DN	17	0.00755115	0.00699301
95	114	Alkaline_phosphatase	YAGI_AML_WITH_T_8_21_TRANSLOCATION	311	0.00770902	0.00699301
96	117	Alkaline_phosphatase	MCBRYAN_PUBERTAL_BREAST_4_5WK_DN	167	0.00792607	0.00699301
97	121	Alkaline_phosphatase	HOEGERKORP_CD44_TARGETS_TEMPORAL_UP	11	0.00822078	0.00699301
98	126	Alkaline_phosphatase	REACTOME_SIGNALING_BY_NUCLEAR_RECEPTORS	211	0.00863843	0.00699301
99	58	Alkaline_phosphatase	REACTOME_DEADENYLATION_DEPENDENT_MRNA_DECAY	50	0.00350222	0.00799201
100	77	Alkaline_phosphatase	GAZDA_DIAMOND_BLACKFAN_ANEMIA_ERYTHROID_UP	23	0.00446039	0.00799201
101	80	Alkaline_phosphatase	KEGG_ANTIGEN_PROCESSING_AND_PRESENTATION	40	0.0046488	0.00799201
102	88	Alkaline_phosphatase	WAKASUGI_HAVE_ZNF143_BINDING_SITES	51	0.00544226	0.00799201
103	89	Alkaline_phosphatase	REACTOME_POST_TRANSLATIONAL_MODIFICATION_SYNTHESIS_OF_GPI_ANCHORED_PROTEINS	75	0.00549322	0.00799201
104	103	Alkaline_phosphatase	MCBRYAN_PUBERTAL_BREAST_6_7WK_UP	170	0.00663435	0.00799201
105	107	Alkaline_phosphatase	SERVITJA_LIVER_HNF1A_TARGETS_UP	127	0.00702576	0.00799201
106	108	Alkaline_phosphatase	LIAN_LIPA_TARGETS_3M	52	0.00706734	0.00799201
107	109	Alkaline_phosphatase	ZHANG_INTERFERON_RESPONSE	19	0.0071236	0.00799201
108	111	Alkaline_phosphatase	REACTOME_MITOCHONDRIAL_FATTY_ACID_BETA_OXIDATION	31	0.00730197	0.00799201
109	118	Alkaline_phosphatase	HASLINGER_B_CLL_WITH_17P13_DELETION	14	0.00805042	0.00799201
110	138	Alkaline_phosphatase	REACTOME_PLASMA_LIPOPROTEIN_ASSEMBLY_REMODELING_AND_CLEARANCE	66	0.00967613	0.00799201
111	146	Alkaline_phosphatase	REACTOME_HDMS_DEMETHYLATE_HISTONES	17	0.0103305	0.00799201
112	147	Alkaline_phosphatase	LINDGREN_BLADDER_CANCER_CLUSTER_2B	321	0.0104758	0.00799201
113	151	Alkaline_phosphatase	KEGG_RNA_DEGRADATION	50	0.0107994	0.00799201
114	156	Alkaline_phosphatase	DER_IFN_ALPHA_RESPONSE_UP	66	0.01179	0.00799201
115	159	Alkaline_phosphatase	SMIRNOV_RESPONSE_TO_IR_6HR_UP	143	0.0119296	0.00799201
116	161	Alkaline_phosphatase	REACTOME_ASSEMBLY_OF_ACTIVE_LPL_AND_LIPC_LIPASE_COMPLEXES	16	0.0120674	0.00799201
117	70	Alkaline_phosphatase	UROSEVIC_RESPONSE_TO_IMIQUIMOD	17	0.00418243	0.00899101
118	79	Alkaline_phosphatase	WEST_ADRENOCORTICAL_CARCINOMA_VS_ADENOMA_DN	22	0.00463964	0.00899101
119	94	Alkaline_phosphatase	CAIRO_LIVER_DEVELOPMENT_DN	192	0.00573365	0.00899101
120	99	Alkaline_phosphatase	WP_CORTICOTROPIN_RELEASING_HORMONE_SIGNALING_PATHWAY	87	0.00639053	0.00899101
121	101	Alkaline_phosphatase	BIOCARTA_RANKL_PATHWAY	13	0.00661426	0.00899101
122	112	Alkaline_phosphatase	WP_LEPTIN_SIGNALING_PATHWAY	67	0.00752507	0.00899101
123	116	Alkaline_phosphatase	KIM_LRRC3B_TARGETS	28	0.00790187	0.00899101
124	133	Alkaline_phosphatase	HOLLEMAN_ASPARAGINASE_RESISTANCE_B_ALL_UP	24	0.00940188	0.00899101
125	134	Alkaline_phosphatase	NADLER_OBESITY_DN	47	0.00946413	0.00899101
126	152	Alkaline_phosphatase	REACTOME_NUCLEOTIDE_BIOSYNTHESIS	11	0.0108723	0.00899101
127	167	Alkaline_phosphatase	REACTOME_SIALIC_ACID_METABOLISM	30	0.0127338	0.00899101
128	63	Alkaline_phosphatase	WP_HEART_DEVELOPMENT	44	0.00385102	0.00999001
129	84	Alkaline_phosphatase	JOHNSTONE_PARVB_TARGETS_3_UP	351	0.00501084	0.00999001
130	106	Alkaline_phosphatase	WP_TYPE_I_COLLAGEN_SYNTHESIS_IN_THE_CONTEXT_OF_OSTEOGENESIS_IMPERFECTA	30	0.00683716	0.00999001
131	123	Alkaline_phosphatase	HELLER_SILENCED_BY_METHYLATION_UP	217	0.00839039	0.00999001
132	137	Alkaline_phosphatase	LUI_THYROID_CANCER_PAX8_PPARG_DN	43	0.00967354	0.00999001
133	139	Alkaline_phosphatase	REACTOME_M_DECAY_DEGRADATION_OF_MATERNAL_MRNAS_BY_MATERNALLY_STORED_FACTORS	30	0.00969877	0.00999001
134	140	Alkaline_phosphatase	PETRETTO_HEART_MASS_QTL_CIS_UP	29	0.00988601	0.00999001
135	142	Alkaline_phosphatase	VISALA_RESPONSE_TO_HEAT_SHOCK_AND_AGING_UP	14	0.0100155	0.00999001
136	163	Alkaline_phosphatase	IIZUKA_LIVER_CANCER_PROGRESSION_L0_L1_UP	12	0.0121057	0.00999001
137	174	Alkaline_phosphatase	WP_NRXN1_DELETION_SYNDROME	14	0.0133851	0.00999001
138	86	Alkaline_phosphatase	MARTENS_TRETINOIN_RESPONSE_DN	551	0.00517233	0.010989
139	119	Alkaline_phosphatase	KEGG_METABOLISM_OF_XENOBIOTICS_BY_CYTOCHROME_P450	27	0.0080589	0.010989
140	124	Alkaline_phosphatase	HENDRICKS_SMARCA4_TARGETS_UP	48	0.00852264	0.010989
141	145	Alkaline_phosphatase	MORI_EMU_MYC_LYMPHOMA_BY_ONSET_TIME_DN	15	0.0102481	0.010989
142	153	Alkaline_phosphatase	WP_CONSTITUTIVE_ANDROSTANE_RECEPTOR_PATHWAY	24	0.0111649	0.010989
143	176	Alkaline_phosphatase	KEGG_ALPHA_LINOLENIC_ACID_METABOLISM	13	0.0136236	0.010989
144	90	Alkaline_phosphatase	CHANGOLKAR_H2AFY_TARGETS_UP	42	0.00556819	0.011988
145	127	Alkaline_phosphatase	HOFMANN_CELL_LYMPHOMA_UP	43	0.00866662	0.011988
146	135	Alkaline_phosphatase	TONKS_TARGETS_OF_RUNX1_RUNX1T1_FUSION_SUSTAINDED_IN_ERYTHROCYTE_UP	42	0.00953562	0.011988
147	157	Alkaline_phosphatase	LEE_METASTASIS_AND_ALTERNATIVE_SPLICING_DN	41	0.0118298	0.011988
148	169	Alkaline_phosphatase	WP_TRIACYLGLYCERIDE_SYNTHESIS	19	0.0127982	0.011988
149	173	Alkaline_phosphatase	TARTE_PLASMA_CELL_VS_B_LYMPHOCYTE_UP	73	0.0130673	0.011988
150	110	Alkaline_phosphatase	WP_ENERGY_METABOLISM	46	0.00728309	0.012987
151	158	Alkaline_phosphatase	STEARMAN_TUMOR_FIELD_EFFECT_UP	34	0.0119052	0.012987
152	183	Alkaline_phosphatase	REACTOME_RAS_ACTIVATION_UPON_CA2_INFLUX_THROUGH_NMDA_RECEPTOR	18	0.0141231	0.012987
153	184	Alkaline_phosphatase	REACTOME_ERCC6_CSB_AND_EHMT2_G9A_POSITIVELY_REGULATE_RRNA_EXPRESSION	15	0.01415	0.012987
154	188	Alkaline_phosphatase	APPEL_IMATINIB_RESPONSE	30	0.0143968	0.012987
155	210	Alkaline_phosphatase	MELLMAN_TUT1_TARGETS_DN	46	0.016814	0.012987
156	122	Alkaline_phosphatase	MARTENS_BOUND_BY_PML_RARA_FUSION	369	0.00828071	0.013986
157	125	Alkaline_phosphatase	SENESE_HDAC1_TARGETS_DN	210	0.00861988	0.013986
158	131	Alkaline_phosphatase	LUCAS_HNF4A_TARGETS_UP	49	0.00931524	0.013986
159	132	Alkaline_phosphatase	MARTINELLI_IMMATURE_NEUTROPHIL_DN	10	0.00934335	0.013986
160	136	Alkaline_phosphatase	ALFANO_MYC_TARGETS	220	0.00964219	0.013986
161	143	Alkaline_phosphatase	ROESSLER_LIVER_CANCER_METASTASIS_UP	100	0.0100723	0.013986
162	148	Alkaline_phosphatase	NIKOLSKY_OVERCONNECTED_IN_BREAST_CANCER	19	0.0105981	0.013986
163	149	Alkaline_phosphatase	KEGG_STEROID_HORMONE_BIOSYNTHESIS	31	0.0106236	0.013986
164	150	Alkaline_phosphatase	HOFFMANN_PRE_BI_TO_LARGE_PRE_BII_LYMPHOCYTE_UP	27	0.0107554	0.013986
165	162	Alkaline_phosphatase	MULLIGHAN_MLL_SIGNATURE_1_UP	313	0.0120932	0.013986
166	171	Alkaline_phosphatase	ENK_UV_RESPONSE_KERATINOCYTE_UP	416	0.0129789	0.013986
167	199	Alkaline_phosphatase	WP_THYROID_STIMULATING_HORMONE_TSH_SIGNALING_PATHWAY	57	0.0155724	0.013986
168	240	Alkaline_phosphatase	REACTOME_ACTIVATION_OF_GENE_EXPRESSION_BY_SREBF_SREBP	41	0.0195419	0.013986
169	141	Alkaline_phosphatase	PID_P38_ALPHA_BETA_DOWNSTREAM_PATHWAY	37	0.00993079	0.014985
170	144	Alkaline_phosphatase	DELACROIX_RAR_BOUND_ES	361	0.0101329	0.014985
171	180	Alkaline_phosphatase	FIGUEROA_AML_METHYLATION_CLUSTER_1_DN	37	0.0138945	0.014985
172	182	Alkaline_phosphatase	SAGIV_CD24_TARGETS_DN	43	0.0140396	0.014985
173	202	Alkaline_phosphatase	WANG_BARRETTS_ESOPHAGUS_AND_ESOPHAGUS_CANCER_DN	36	0.0160402	0.014985
174	205	Alkaline_phosphatase	REACTOME_TERMINATION_OF_O_GLYCAN_BIOSYNTHESIS	19	0.0161737	0.014985
175	276	Alkaline_phosphatase	WP_AUTOSOMAL_RECESSIVE_OSTEOPETROSIS_PATHWAYS	11	0.0247898	0.014985
176	160	Alkaline_phosphatase	OHGUCHI_LIVER_HNF4A_TARGETS_UP	45	0.0119905	0.015984
177	164	Alkaline_phosphatase	WP_TYPE_II_DIABETES_MELLITUS	19	0.012114	0.015984
178	165	Alkaline_phosphatase	KYNG_DNA_DAMAGE_BY_GAMMA_RADIATION	68	0.0123485	0.015984
179	177	Alkaline_phosphatase	BOWIE_RESPONSE_TO_EXTRACELLULAR_MATRIX	14	0.0136537	0.015984
180	178	Alkaline_phosphatase	WP_NUCLEAR_RECEPTORS_IN_LIPID_METABOLISM_AND_TOXICITY	32	0.013684	0.015984
181	187	Alkaline_phosphatase	BANDRES_RESPONSE_TO_CARMUSTIN_MGMT_24HR_DN	32	0.0143584	0.015984
182	193	Alkaline_phosphatase	BIOCARTA_GPCR_PATHWAY	28	0.0148998	0.015984
183	201	Alkaline_phosphatase	BYSTRYKH_HEMATOPOIESIS_STEM_CELL_SCP2_QTL_TRANS	27	0.0158913	0.015984
184	230	Alkaline_phosphatase	HOLLEMAN_ASPARAGINASE_RESISTANCE_ALL_UP	20	0.0189338	0.015984
185	130	Alkaline_phosphatase	MONNIER_POSTRADIATION_TUMOR_ESCAPE_UP	355	0.00903204	0.016983
186	179	Alkaline_phosphatase	REACTOME_SUMOYLATION_OF_TRANSCRIPTION_FACTORS	20	0.0137093	0.016983
187	192	Alkaline_phosphatase	KIM_MYCL1_AMPLIFICATION_TARGETS_DN	18	0.0147928	0.016983
188	197	Alkaline_phosphatase	WP_TRANSCRIPTION_FACTOR_REGULATION_IN_ADIPOGENESIS	22	0.0153346	0.016983
189	212	Alkaline_phosphatase	BERNARD_PPAPDC1B_TARGETS_DN	51	0.0169375	0.016983
190	218	Alkaline_phosphatase	KAMIKUBO_MYELOID_CEBPA_NETWORK	25	0.0174973	0.016983
191	250	Alkaline_phosphatase	REACTOME_SYNAPTIC_ADHESION_LIKE_MOLECULES	19	0.0214299	0.016983
192	129	Alkaline_phosphatase	REACTOME_METABOLISM_OF_LIPIDS	591	0.00901472	0.017982
193	155	Alkaline_phosphatase	REACTOME_CIRCADIAN_CLOCK	65	0.0113831	0.017982
194	181	Alkaline_phosphatase	WANG_RESPONSE_TO_GSK3_INHIBITOR_SB216763_UP	298	0.0139707	0.017982
195	195	Alkaline_phosphatase	REACTOME_MATURATION_OF_SARS_COV_2_SPIKE_PROTEIN	34	0.0151692	0.017982
196	204	Alkaline_phosphatase	REACTOME_PRE_NOTCH_EXPRESSION_AND_PROCESSING	46	0.0160817	0.017982
197	216	Alkaline_phosphatase	YAO_HOXA10_TARGETS_VIA_PROGESTERONE_DN	17	0.0173992	0.017982
198	226	Alkaline_phosphatase	REACTOME_YAP1_AND_WWTR1_TAZ_STIMULATED_GENE_EXPRESSION	14	0.018186	0.017982
199	267	Alkaline_phosphatase	WP_OMEGA_3_OMEGA_6_FATTY_ACID_SYNTHESIS	12	0.0238401	0.017982
200	154	Alkaline_phosphatase	DOANE_RESPONSE_TO_ANDROGEN_UP	158	0.0112624	0.018981
201	170	Alkaline_phosphatase	BURTON_ADIPOGENESIS_10	26	0.0128166	0.018981
202	194	Alkaline_phosphatase	WP_GALANIN_RECEPTOR_PATHWAY	16	0.0150614	0.018981
203	207	Alkaline_phosphatase	LIU_PROSTATE_CANCER_UP	85	0.0163459	0.018981
204	249	Alkaline_phosphatase	HOLLEMAN_PREDNISOLONE_RESISTANCE_B_ALL_UP	18	0.0213618	0.018981
205	270	Alkaline_phosphatase	JAZAERI_BREAST_CANCER_BRCA1_VS_BRCA2_UP	44	0.0242148	0.018981
206	285	Alkaline_phosphatase	BOWIE_RESPONSE_TO_TAMOXIFEN	15	0.0261093	0.018981
207	166	Alkaline_phosphatase	ZAIDI_OSTEOBLAST_TRANSCRIPTION_FACTORS	13	0.0124924	0.01998
208	168	Alkaline_phosphatase	REACTOME_TRANSMISSION_ACROSS_CHEMICAL_SYNAPSES	217	0.0127936	0.01998
209	206	Alkaline_phosphatase	GRUETZMANN_PANCREATIC_CANCER_DN	173	0.0163343	0.01998
210	220	Alkaline_phosphatase	BIOCARTA_PPARA_PATHWAY	50	0.0176188	0.01998
211	227	Alkaline_phosphatase	WP_TAMOXIFEN_METABOLISM	15	0.018348	0.01998
212	229	Alkaline_phosphatase	WP_PRION_DISEASE_PATHWAY	31	0.0187794	0.01998
213	235	Alkaline_phosphatase	REACTOME_KERATAN_SULFATE_BIOSYNTHESIS	23	0.0192389	0.01998
214	238	Alkaline_phosphatase	JIANG_AGING_HYPOTHALAMUS_DN	31	0.0193851	0.01998
215	266	Alkaline_phosphatase	REACTOME_CREB1_PHOSPHORYLATION_THROUGH_NMDA_RECEPTOR_MEDIATED_ACTIVATION_OF_RAS_SIGNALING	24	0.023766	0.01998
216	274	Alkaline_phosphatase	REACTOME_BETA_DEFENSINS	12	0.0245661	0.01998
217	190	Alkaline_phosphatase	KIM_BIPOLAR_DISORDER_OLIGODENDROCYTE_DENSITY_CORR_UP	551	0.014732	0.020979
218	191	Alkaline_phosphatase	REACTOME_INTERFERON_SIGNALING	201	0.0147893	0.020979
219	203	Alkaline_phosphatase	BIOCARTA_CALCINEURIN_PATHWAY	18	0.0160595	0.020979
220	208	Alkaline_phosphatase	REACTOME_TP53_REGULATES_TRANSCRIPTION_OF_ADDITIONAL_CELL_CYCLE_GENES_WHOSE_EXACT_ROLE_IN_THE_P53_PATHWAY_REMAIN_UNCERTAIN	20	0.0164069	0.020979
221	215	Alkaline_phosphatase	KEGG_MEDICUS_VARIANT_MLL_AF4_FUSION_TO_TRANSCRIPTIONAL_ACTIVATION	23	0.017135	0.020979
222	217	Alkaline_phosphatase	REACTOME_EUKARYOTIC_TRANSLATION_INITIATION	106	0.0174181	0.020979
223	225	Alkaline_phosphatase	LIAN_LIPA_TARGETS_6M	64	0.018087	0.020979
224	228	Alkaline_phosphatase	ZHU_CMV_8_HR_DN	47	0.0186558	0.020979
225	232	Alkaline_phosphatase	KEGG_BIOSYNTHESIS_OF_UNSATURATED_FATTY_ACIDS	17	0.0190951	0.020979
226	236	Alkaline_phosphatase	REACTOME_RA_BIOSYNTHESIS_PATHWAY	20	0.0192473	0.020979
227	243	Alkaline_phosphatase	REACTOME_HDACS_DEACETYLATE_HISTONES	29	0.0200077	0.020979
228	244	Alkaline_phosphatase	REACTOME_FATTY_ACID_METABOLISM	144	0.0202297	0.020979
229	252	Alkaline_phosphatase	REACTOME_UNBLOCKING_OF_NMDA_RECEPTORS_GLUTAMATE_BINDING_AND_ACTIVATION	18	0.0215943	0.020979
230	253	Alkaline_phosphatase	KEGG_STARCH_AND_SUCROSE_METABOLISM	31	0.0216419	0.020979
231	257	Alkaline_phosphatase	WP_ESTROGEN_RECEPTOR_PATHWAY	12	0.0219145	0.020979
232	299	Alkaline_phosphatase	NEMETH_INFLAMMATORY_RESPONSE_LPS_DN	29	0.0275146	0.020979
233	175	Alkaline_phosphatase	HOFFMANN_IMMATURE_TO_MATURE_B_LYMPHOCYTE_UP	37	0.013438	0.021978
234	185	Alkaline_phosphatase	REACTOME_TRANSCRIPTIONAL_REGULATION_OF_WHITE_ADIPOCYTE_DIFFERENTIATION	79	0.0142688	0.021978
235	189	Alkaline_phosphatase	LUI_THYROID_CANCER_CLUSTER_4	9	0.0144203	0.021978
236	198	Alkaline_phosphatase	KEGG_DRUG_METABOLISM_CYTOCHROME_P450	28	0.0154295	0.021978
237	247	Alkaline_phosphatase	AMIT_EGF_RESPONSE_20_MCF10A	11	0.0208376	0.021978
238	311	Alkaline_phosphatase	JOHANSSON_GLIOMAGENESIS_BY_PDGFB_DN	21	0.0289729	0.021978
239	316	Alkaline_phosphatase	POMEROY_MEDULLOBLASTOMA_PROGNOSIS_DN	41	0.0296816	0.021978
240	186	Alkaline_phosphatase	SCHWAB_TARGETS_OF_BMYB_POLYMORPHIC_VARIANTS_DN	14	0.0143531	0.022977
241	214	Alkaline_phosphatase	WP_GPR40_PATHWAY	15	0.0171114	0.022977
242	264	Alkaline_phosphatase	KEGG_MEDICUS_PATHOGEN_HTLV_1_TAX_TO_NFY_MEDIATED_TRANSCRIPTION	3	0.0230257	0.022977
243	279	Alkaline_phosphatase	WP_INITIATION_OF_TRANSCRIPTION_AND_TRANSLATION_ELONGATION_AT_THE_HIV_1_LTR	31	0.0251883	0.022977
244	308	Alkaline_phosphatase	REACTOME_SUMOYLATION_OF_INTRACELLULAR_RECEPTORS	29	0.0285979	0.022977
245	309	Alkaline_phosphatase	WP_DRUG_INDUCTION_OF_BILE_ACID_PATHWAY	17	0.0287027	0.022977
246	196	Alkaline_phosphatase	ROPERO_HDAC2_TARGETS	93	0.0152653	0.023976
247	209	Alkaline_phosphatase	HUMMERICH_SKIN_CANCER_PROGRESSION_DN	87	0.0165639	0.023976
248	211	Alkaline_phosphatase	REACTOME_N_GLYCAN_ANTENNAE_ELONGATION_IN_THE_MEDIAL_TRANS_GOLGI	26	0.0168829	0.023976
249	241	Alkaline_phosphatase	CHAUHAN_RESPONSE_TO_METHOXYESTRADIOL_DN	85	0.0198881	0.023976
250	242	Alkaline_phosphatase	SAFFORD_T_LYMPHOCYTE_ANERGY	84	0.0199181	0.023976
251	258	Alkaline_phosphatase	BLANCO_MELO_RESPIRATORY_SYNCYTIAL_VIRUS_INFECTION_A594_CELLS_DN	102	0.02196	0.023976
252	288	Alkaline_phosphatase	SCHLOSSER_MYC_AND_SERUM_RESPONSE_SYNERGY	31	0.026482	0.023976
253	289	Alkaline_phosphatase	REACTOME_ACYL_CHAIN_REMODELLING_OF_PI	10	0.0265108	0.023976
254	328	Alkaline_phosphatase	WP_ENDOCHONDRAL_OSSIFICATION	62	0.0312706	0.023976
255	255	Alkaline_phosphatase	WP_FEMALE_STEROID_HORMONES_IN_CARDIOMYOCYTE_ENERGY_METABOLISM	13	0.0217878	0.024975
256	284	Alkaline_phosphatase	REACTOME_SYNTHESIS_OF_BILE_ACIDS_AND_BILE_SALTS_VIA_7ALPHA_HYDROXYCHOLESTEROL	21	0.0260143	0.024975
257	234	Alkaline_phosphatase	RUTELLA_RESPONSE_TO_HGF_VS_CSF2RB_AND_IL4_UP	350	0.0192355	0.025974
258	239	Alkaline_phosphatase	WP_STEROL_REGULATORY_ELEMENT_BINDING_PROTEINS_SREBP_SIGNALING	67	0.0195406	0.025974
259	248	Alkaline_phosphatase	REACTOME_NERVOUS_SYSTEM_DEVELOPMENT	488	0.0210682	0.025974
260	259	Alkaline_phosphatase	MARTIN_INTERACT_WITH_HDAC	38	0.0223954	0.025974
261	271	Alkaline_phosphatase	BIOCARTA_GH_PATHWAY	26	0.0243574	0.025974
262	200	Alkaline_phosphatase	WP_MRNA_PROCESSING	118	0.0155834	0.026973
263	223	Alkaline_phosphatase	ONDER_CDH1_TARGETS_3_UP	15	0.0179335	0.026973
264	260	Alkaline_phosphatase	WP_RANKL_RANK_SIGNALING_PATHWAY	48	0.0225807	0.026973
265	280	Alkaline_phosphatase	LUI_TARGETS_OF_PAX8_PPARG_FUSION	31	0.0252107	0.026973
266	231	Alkaline_phosphatase	TSAI_RESPONSE_TO_RADIATION_THERAPY	28	0.0190656	0.027972
267	254	Alkaline_phosphatase	BIOCARTA_PS1_PATHWAY	14	0.0216609	0.027972
268	306	Alkaline_phosphatase	REACTOME_INTERFERON_ALPHA_BETA_SIGNALING	53	0.0284352	0.027972
269	313	Alkaline_phosphatase	YAO_TEMPORAL_RESPONSE_TO_PROGESTERONE_CLUSTER_4	15	0.0293057	0.027972
270	356	Alkaline_phosphatase	ACOSTA_PROLIFERATION_INDEPENDENT_MYC_TARGETS_UP	76	0.035059	0.027972
271	213	Alkaline_phosphatase	WAKABAYASHI_ADIPOGENESIS_PPARG_RXRA_BOUND_WITH_H4K20ME1_MARK	131	0.0169385	0.028971
272	221	Alkaline_phosphatase	MIKKELSEN_NPC_ICP_WITH_H3K4ME3	348	0.0176995	0.028971
273	237	Alkaline_phosphatase	ICHIBA_GRAFT_VERSUS_HOST_DISEASE_D7_UP	93	0.0193521	0.028971
274	291	Alkaline_phosphatase	REACTOME_A_TETRASACCHARIDE_LINKER_SEQUENCE_IS_REQUIRED_FOR_GAG_SYNTHESIS	23	0.0265969	0.028971
275	305	Alkaline_phosphatase	KEGG_MEDICUS_REFERENCE_ANTIGEN_PROCESSING_AND_PRESENTATION_BY_MHC_CLASS_II_MOLECULES	3	0.0282596	0.028971
276	315	Alkaline_phosphatase	WP_BIOGENIC_AMINE_SYNTHESIS	13	0.0296053	0.028971
277	331	Alkaline_phosphatase	BIOCARTA_RAS_PATHWAY	20	0.0313659	0.028971
278	415	Alkaline_phosphatase	BRACHAT_RESPONSE_TO_METHOTREXATE_DN	22	0.0442558	0.028971
279	265	Alkaline_phosphatase	KEGG_MEDICUS_PATHOGEN_HIV_GP120_TO_CXCR4_GNAQ_PLCB_G_CALCINEURIN	17	0.023391	0.02997
280	296	Alkaline_phosphatase	BAELDE_DIABETIC_NEPHROPATHY_UP	74	0.0272856	0.02997
281	222	Alkaline_phosphatase	REACTOME_POST_TRANSLATIONAL_PROTEIN_MODIFICATION	1048	0.0178953	0.030969
282	233	Alkaline_phosphatase	IIZUKA_LIVER_CANCER_PROGRESSION_G2_G3_UP	23	0.0191678	0.030969
283	246	Alkaline_phosphatase	MIKKELSEN_ES_LCP_WITH_H3K4ME3	122	0.0203967	0.030969
284	251	Alkaline_phosphatase	XU_AKT1_TARGETS_6HR	24	0.0215518	0.030969
285	268	Alkaline_phosphatase	NABA_BASEMENT_MEMBRANES	32	0.0239752	0.030969
286	278	Alkaline_phosphatase	NAKAYAMA_SOFT_TISSUE_TUMORS_PCA1_UP	59	0.0250501	0.030969
287	300	Alkaline_phosphatase	KEGG_MEDICUS_REFERENCE_CXCR4_GNAQ_PLCB_G_CALCINEURIN_SIGNALING_PATHWAY	21	0.0276879	0.030969
288	324	Alkaline_phosphatase	REACTOME_DNA_DOUBLE_STRAND_BREAK_RESPONSE	39	0.0307443	0.030969
289	332	Alkaline_phosphatase	CHIANG_LIVER_CANCER_SUBCLASS_INTERFERON_DN	46	0.0313699	0.030969
290	345	Alkaline_phosphatase	REACTOME_CREATION_OF_C4_AND_C2_ACTIVATORS	10	0.0334336	0.030969
291	346	Alkaline_phosphatase	REACTOME_N_GLYCAN_ANTENNAE_ELONGATION	15	0.0334992	0.030969
292	347	Alkaline_phosphatase	WATANABE_COLON_CANCER_MSI_VS_MSS_UP	27	0.0336186	0.030969
293	364	Alkaline_phosphatase	RIZ_ERYTHROID_DIFFERENTIATION_CCNE1	40	0.0368665	0.030969
294	224	Alkaline_phosphatase	SCHAEFFER_PROSTATE_DEVELOPMENT_6HR_DN	391	0.0180394	0.031968
295	245	Alkaline_phosphatase	REACTOME_METABOLISM_OF_STEROIDS	135	0.0203724	0.031968
296	262	Alkaline_phosphatase	BOYAULT_LIVER_CANCER_SUBCLASS_G1_UP	105	0.0227922	0.031968
297	290	Alkaline_phosphatase	WP_PREGNANE_X_RECEPTOR_PATHWAY	25	0.0265651	0.031968
298	304	Alkaline_phosphatase	WP_ANDROGEN_RECEPTOR_SIGNALING_PATHWAY	78	0.0282227	0.031968
299	318	Alkaline_phosphatase	QI_PLASMACYTOMA_DN	91	0.0296933	0.031968
300	172	Alkaline_phosphatase	REACTOME_VIRAL_INFECTION_PATHWAYS	559	0.0129864	0.032967
301	256	Alkaline_phosphatase	HUANG_GATA2_TARGETS_UP	134	0.0218924	0.032967
302	281	Alkaline_phosphatase	OUYANG_PROSTATE_CANCER_PROGRESSION_UP	18	0.0252218	0.032967
303	312	Alkaline_phosphatase	REACTOME_BMAL1_CLOCK_NPAS2_ACTIVATES_CIRCADIAN_GENE_EXPRESSION	23	0.0290064	0.032967
304	341	Alkaline_phosphatase	REACTOME_XENOBIOTICS	12	0.0327489	0.032967
305	343	Alkaline_phosphatase	REACTOME_HS_GAG_DEGRADATION	20	0.0330379	0.032967
306	273	Alkaline_phosphatase	WP_DYRK1A_INVOLVEMENT_REGARDING_CELL_PROLIFERATION_IN_BRAIN_DEVELOPMENT	58	0.0244989	0.033966
307	295	Alkaline_phosphatase	KEGG_LYSOSOME	111	0.0271886	0.033966
308	310	Alkaline_phosphatase	BIOCARTA_MAL_PATHWAY	19	0.0289405	0.033966
309	321	Alkaline_phosphatase	YAGI_AML_WITH_11Q23_REARRANGED	292	0.0302932	0.033966
310	340	Alkaline_phosphatase	HERNANDEZ_MITOTIC_ARREST_BY_DOCETAXEL_2_DN	15	0.0327047	0.033966
311	350	Alkaline_phosphatase	FONTAINE_THYROID_TUMOR_UNCERTAIN_MALIGNANCY_UP	33	0.0341043	0.033966
312	366	Alkaline_phosphatase	WANG_ADIPOGENIC_GENES_REPRESSED_BY_SIRT1	25	0.0371484	0.033966
313	401	Alkaline_phosphatase	SALVADOR_MARTIN_PEDIATRIC_TBD_ANTI_TNF_THERAPY_NONRESPONDER_POST_TREATMENT_UP	19	0.0418937	0.033966
314	282	Alkaline_phosphatase	WP_VITAMIN_A_AND_CAROTENOID_METABOLISM	39	0.0255286	0.034965
315	294	Alkaline_phosphatase	TAKEDA_TARGETS_OF_NUP98_HOXA9_FUSION_3D_DN	24	0.0268658	0.034965
316	325	Alkaline_phosphatase	BLANCO_MELO_COVID19_SARS_COV_2_POS_PATIENT_LUNG_TISSUE_DN	149	0.0307989	0.034965
317	365	Alkaline_phosphatase	REACTOME_RHOV_GTPASE_CYCLE	36	0.0371213	0.034965
318	385	Alkaline_phosphatase	REACTOME_REGULATION_OF_PTEN_STABILITY_AND_ACTIVITY	61	0.040672	0.034965
319	391	Alkaline_phosphatase	WP_NETRIN_UNC5B_SIGNALING_PATHWAY	49	0.0409623	0.034965
320	396	Alkaline_phosphatase	XU_HGF_TARGETS_INDUCED_BY_AKT1_48HR_UP	13	0.0413704	0.034965
321	219	Alkaline_phosphatase	BRUINS_UVC_RESPONSE_VIA_TP53_GROUP_B	457	0.0175185	0.035964
322	272	Alkaline_phosphatase	ACEVEDO_NORMAL_TISSUE_ADJACENT_TO_LIVER_TUMOR_DN	307	0.0244389	0.035964
323	287	Alkaline_phosphatase	WP_OSTEOCLAST_SIGNALING	15	0.0262785	0.035964
324	292	Alkaline_phosphatase	RICKMAN_TUMOR_DIFFERENTIATED_WELL_VS_MODERATELY_UP	95	0.0268227	0.035964
325	320	Alkaline_phosphatase	REACTOME_METABOLISM_OF_NUCLEOTIDES	89	0.0301483	0.035964
326	322	Alkaline_phosphatase	RUAN_RESPONSE_TO_TNF_TROGLITAZONE_DN	36	0.0302933	0.035964
327	354	Alkaline_phosphatase	SAKAI_TUMOR_INFILTRATING_MONOCYTES_UP	25	0.0345986	0.035964
328	379	Alkaline_phosphatase	REACTOME_LONG_TERM_POTENTIATION	21	0.0390027	0.035964
329	397	Alkaline_phosphatase	HAHTOLA_MYCOSIS_FUNGOIDES_DN	13	0.0414593	0.035964
330	423	Alkaline_phosphatase	WP_S1P_RECEPTOR_SIGNAL_TRANSDUCTION	25	0.0447367	0.035964
331	261	Alkaline_phosphatase	REACTOME_DEVELOPMENTAL_BIOLOGY	824	0.0226396	0.036963
332	263	Alkaline_phosphatase	KIM_ALL_DISORDERS_OLIGODENDROCYTE_NUMBER_CORR_UP	599	0.0229417	0.036963
333	283	Alkaline_phosphatase	DAZARD_RESPONSE_TO_UV_NHEK_UP	187	0.0257244	0.036963
334	301	Alkaline_phosphatase	REACTOME_ASPARAGINE_N_LINKED_GLYCOSYLATION	271	0.0277575	0.036963
335	323	Alkaline_phosphatase	PID_MET_PATHWAY	77	0.0303262	0.036963
336	336	Alkaline_phosphatase	WP_CORI_CYCLE	15	0.0323502	0.036963
337	337	Alkaline_phosphatase	MCCABE_HOXC6_TARGETS_CANCER_UP	24	0.0324334	0.036963
338	339	Alkaline_phosphatase	REACTOME_RECYCLING_OF_BILE_ACIDS_AND_SALTS	16	0.0326368	0.036963
339	409	Alkaline_phosphatase	STEGER_ADIPOGENESIS_UP	21	0.0431984	0.036963
340	277	Alkaline_phosphatase	WP_PRIMARY_FOCAL_SEGMENTAL_GLOMERULOSCLEROSIS_FSGS	67	0.0250218	0.037962
341	286	Alkaline_phosphatase	MA_RAT_AGING_UP	91	0.0261392	0.037962
342	302	Alkaline_phosphatase	PID_NCADHERIN_PATHWAY	32	0.0279086	0.037962
343	317	Alkaline_phosphatase	RUAN_RESPONSE_TO_TNF_UP	12	0.0296871	0.037962
344	369	Alkaline_phosphatase	WP_LIPID_METABOLISM_IN_SENESCENT_CELLS	17	0.0374954	0.037962
345	431	Alkaline_phosphatase	WEBER_METHYLATED_HCP_IN_FIBROBLAST_DN	42	0.0457958	0.037962
346	269	Alkaline_phosphatase	MIKKELSEN_ES_ICP_WITH_H3K4ME3	539	0.0241687	0.038961
347	319	Alkaline_phosphatase	WP_AGE_RAGE_PATHWAY	62	0.0298564	0.038961
348	334	Alkaline_phosphatase	WP_EICOSANOID_SYNTHESIS	22	0.0319843	0.038961
349	358	Alkaline_phosphatase	VALK_AML_CLUSTER_13	29	0.0358294	0.038961
350	359	Alkaline_phosphatase	DACOSTA_UV_RESPONSE_VIA_ERCC3_TTD_UP	44	0.0359506	0.038961
351	363	Alkaline_phosphatase	SARTIPY_BLUNTED_BY_INSULIN_RESISTANCE_DN	17	0.0366871	0.038961
352	368	Alkaline_phosphatase	CAIRO_PML_TARGETS_BOUND_BY_MYC_DN	12	0.0374651	0.038961
353	393	Alkaline_phosphatase	LUI_THYROID_CANCER_CLUSTER_3	25	0.0412862	0.038961
354	398	Alkaline_phosphatase	WATANABE_RECTAL_CANCER_RADIOTHERAPY_RESPONSIVE_UP	93	0.0414661	0.038961
355	418	Alkaline_phosphatase	PIONTEK_PKD1_TARGETS_DN	14	0.0443883	0.038961
356	303	Alkaline_phosphatase	ZHAN_MULTIPLE_MYELOMA_PR_DN	47	0.0282059	0.03996
357	307	Alkaline_phosphatase	LU_EZH2_TARGETS_DN	326	0.0285607	0.03996
358	314	Alkaline_phosphatase	LENAOUR_DENDRITIC_CELL_MATURATION_UP	103	0.0293583	0.03996
359	326	Alkaline_phosphatase	REACTOME_SIGNALING_BY_ROBO_RECEPTORS	191	0.0308069	0.03996
360	352	Alkaline_phosphatase	YAO_TEMPORAL_RESPONSE_TO_PROGESTERONE_CLUSTER_11	86	0.0342584	0.03996
361	373	Alkaline_phosphatase	FUNG_IL2_SIGNALING_2	11	0.037868	0.03996
362	374	Alkaline_phosphatase	NABA_MATRISOME_HIGHLY_METASTATIC_BREAST_CANCER	35	0.0381659	0.03996
363	408	Alkaline_phosphatase	REACTOME_KERATAN_SULFATE_KERATIN_METABOLISM	30	0.0431815	0.03996
364	416	Alkaline_phosphatase	PROVENZANI_METASTASIS_DN	124	0.0443111	0.03996
365	329	Alkaline_phosphatase	WP_ENDOCHONDRAL_OSSIFICATION_WITH_SKELETAL_DYSPLASIAS	62	0.0312706	0.040959
366	348	Alkaline_phosphatase	WAMUNYOKOLI_OVARIAN_CANCER_LMP_UP	239	0.0337238	0.040959
367	349	Alkaline_phosphatase	KEGG_ADIPOCYTOKINE_SIGNALING_PATHWAY	63	0.0338535	0.040959
368	353	Alkaline_phosphatase	PID_S1P_META_PATHWAY	18	0.0343347	0.040959
369	355	Alkaline_phosphatase	REACTOME_REGULATION_OF_LIPID_METABOLISM_BY_PPARALPHA	111	0.0350178	0.040959
370	357	Alkaline_phosphatase	WP_PHOTODYNAMIC_THERAPY_INDUCED_UNFOLDED_PROTEIN_RESPONSE	25	0.0357011	0.040959
371	361	Alkaline_phosphatase	REACTOME_RHOU_GTPASE_CYCLE	36	0.0361668	0.040959
372	442	Alkaline_phosphatase	BIOCARTA_EIF_PATHWAY	14	0.0471844	0.040959
373	298	Alkaline_phosphatase	BOYAULT_LIVER_CANCER_SUBCLASS_G3_DN	45	0.0274989	0.041958
374	338	Alkaline_phosphatase	HOFFMANN_SMALL_PRE_BII_TO_IMMATURE_B_LYMPHOCYTE_UP	58	0.03262	0.041958
375	344	Alkaline_phosphatase	THEODOROU_MAMMARY_TUMORIGENESIS	28	0.0334272	0.041958
376	371	Alkaline_phosphatase	REACTOME_NEGATIVE_REGULATION_OF_NMDA_RECEPTOR_MEDIATED_NEURONAL_TRANSMISSION	19	0.0376523	0.041958
377	382	Alkaline_phosphatase	REACTOME_DAG_AND_IP3_SIGNALING	39	0.0403889	0.041958
378	387	Alkaline_phosphatase	LOPEZ_EPITHELIOID_MESOTHELIOMA	16	0.0407422	0.041958
379	428	Alkaline_phosphatase	BALDWIN_PRKCI_TARGETS_UP	31	0.0452927	0.041958
380	435	Alkaline_phosphatase	REACTOME_GENERATION_OF_SECOND_MESSENGER_MOLECULES	20	0.0460962	0.041958
381	488	Alkaline_phosphatase	MEBARKI_HCC_PROGENITOR_WNT_DN_CTNNB1_DEPENDENT_BLOCKED_BY_FZD8CRD	18	0.054179	0.041958
382	351	Alkaline_phosphatase	TONKS_TARGETS_OF_RUNX1_RUNX1T1_FUSION_MONOCYTE_UP	183	0.0342158	0.042957
383	405	Alkaline_phosphatase	RUAN_RESPONSE_TO_TNF_TROGLITAZONE_UP	16	0.0426386	0.042957
384	293	Alkaline_phosphatase	GRAESSMANN_APOPTOSIS_BY_DOXORUBICIN_DN	1309	0.0268546	0.043956
385	333	Alkaline_phosphatase	PID_RXR_VDR_PATHWAY	26	0.0318303	0.043956
386	378	Alkaline_phosphatase	REACTOME_ASSEMBLY_AND_CELL_SURFACE_PRESENTATION_OF_NMDA_RECEPTORS	34	0.0389606	0.043956
387	392	Alkaline_phosphatase	REACTOME_SIGNALING_BY_LEPTIN	9	0.0411897	0.043956
388	400	Alkaline_phosphatase	REACTOME_RAP1_SIGNALLING	16	0.0416389	0.043956
389	413	Alkaline_phosphatase	WP_SYNAPTIC_SIGNALING_PATHWAYS_ASSOCIATED_WITH_AUTISM_SPECTRUM_DISORDER	48	0.0442005	0.043956
390	426	Alkaline_phosphatase	PID_LPA4_PATHWAY	14	0.0448818	0.043956
391	335	Alkaline_phosphatase	RODRIGUES_NTN1_TARGETS_DN	148	0.0320055	0.044955
392	390	Alkaline_phosphatase	DER_IFN_BETA_RESPONSE_UP	91	0.0408844	0.044955
393	434	Alkaline_phosphatase	FOURNIER_ACINAR_DEVELOPMENT_LATE_UP	11	0.0459458	0.044955
394	464	Alkaline_phosphatase	WP_MAMMARY_GLAND_DEVELOPMENT_PATHWAY_PREGNANCY_AND_LACTATION_STAGE_3_OF_4	32	0.0504535	0.044955
395	493	Alkaline_phosphatase	KEGG_MEDICUS_PATHOGEN_ESCHERICHIA_MAP_TO_CDC42_SIGNALING_PATHWAY	12	0.0547386	0.044955
396	275	Alkaline_phosphatase	ENK_UV_RESPONSE_KERATINOCYTE_DN	417	0.0246762	0.045954
397	370	Alkaline_phosphatase	WINNEPENNINCKX_MELANOMA_METASTASIS_DN	38	0.0375526	0.045954
398	376	Alkaline_phosphatase	KORKOLA_TERATOMA	41	0.0384238	0.045954
399	421	Alkaline_phosphatase	KEGG_MEDICUS_VARIANT_MUTATION_INACTIVATED_PRKAR1A_TO_ACTH_CORTISOL_SIGNALING_PATHWAY	18	0.0445897	0.045954
400	486	Alkaline_phosphatase	KEGG_MEDICUS_REFERENCE_LECTIN_PATHWAY_OF_COMPLEMENT_CASCADE_C4_C2_TO_C3_CONVERTASE_FORMATION	8	0.0538497	0.045954
401	297	Alkaline_phosphatase	MARSON_BOUND_BY_FOXP3_STIMULATED	687	0.0274859	0.046953
402	362	Alkaline_phosphatase	PID_EPHB_FWD_PATHWAY	39	0.03635	0.046953
403	367	Alkaline_phosphatase	KANNAN_TP53_TARGETS_UP	53	0.0374545	0.046953
404	372	Alkaline_phosphatase	VILLANUEVA_LIVER_CANCER_KRT19_DN	57	0.0376523	0.046953
405	375	Alkaline_phosphatase	REACTOME_REGULATION_OF_CHOLESTEROL_BIOSYNTHESIS_BY_SREBP_SREBF	52	0.0382286	0.046953
406	406	Alkaline_phosphatase	BIOCARTA_NOS1_PATHWAY	21	0.0427707	0.046953
407	429	Alkaline_phosphatase	KEGG_MEDICUS_PATHOGEN_HCMV_US28_TO_GNAQ_PLCB_G_CALCINEURIN_SIGNALING_PATHWAY	18	0.0455177	0.046953
408	327	Alkaline_phosphatase	MA_MYELOID_DIFFERENTIATION_DN	41	0.030837	0.047952
409	360	Alkaline_phosphatase	REACTOME_NCAM_SIGNALING_FOR_NEURITE_OUT_GROWTH	57	0.0360551	0.047952
410	417	Alkaline_phosphatase	REACTOME_INTERLEUKIN_6_SIGNALING	11	0.0443881	0.047952
411	432	Alkaline_phosphatase	NICK_RESPONSE_TO_PROC_TREATMENT_DN	22	0.0458015	0.047952
412	449	Alkaline_phosphatase	TORCHIA_TARGETS_OF_EWSR1_FLI1_FUSION_TOP20_UP	18	0.0483441	0.047952
413	330	Alkaline_phosphatase	GRAESSMANN_APOPTOSIS_BY_SERUM_DEPRIVATION_UP	469	0.0313347	0.048951
414	377	Alkaline_phosphatase	LIU_NASOPHARYNGEAL_CARCINOMA	61	0.0388835	0.048951
415	395	Alkaline_phosphatase	REACTOME_CA_DEPENDENT_EVENTS	35	0.0413607	0.048951
416	411	Alkaline_phosphatase	REACTOME_PD_1_SIGNALING	11	0.0439698	0.048951
417	445	Alkaline_phosphatase	REACTOME_INITIAL_TRIGGERING_OF_COMPLEMENT	14	0.0476669	0.048951
418	466	Alkaline_phosphatase	REACTOME_DEFENSINS	15	0.050608	0.048951
419	386	Alkaline_phosphatase	MATTIOLI_MULTIPLE_MYELOMA_WITH_14Q32_TRANSLOCATIONS	30	0.0406803	0.04995
420	403	Alkaline_phosphatase	KIM_RESPONSE_TO_TSA_AND_DECITABINE_UP	104	0.0424392	0.04995
421	424	Alkaline_phosphatase	BURTON_ADIPOGENESIS_4	42	0.0447851	0.04995
422	443	Alkaline_phosphatase	YAO_HOXA10_TARGETS_VIA_PROGESTERONE_UP	74	0.0475555	0.04995
423	463	Alkaline_phosphatase	LIU_OVARIAN_CANCER_TUMORS_AND_XENOGRAFTS_XDGS_UP	75	0.0503422	0.04995
424	381	Alkaline_phosphatase	REACTOME_DRUG_ADME	80	0.0403735	0.0509491
425	419	Alkaline_phosphatase	RAMPON_ENRICHED_LEARNING_ENVIRONMENT_EARLY_UP	14	0.0444192	0.0509491
426	425	Alkaline_phosphatase	HAHTOLA_CTCL_CUTANEOUS	23	0.0448149	0.0509491
427	430	Alkaline_phosphatase	MEBARKI_HCC_PROGENITOR_WNT_DN_CTNNB1_DEPENDENT	24	0.0457341	0.0509491
428	433	Alkaline_phosphatase	ELLWOOD_MYC_TARGETS_UP	13	0.0459424	0.0509491
429	438	Alkaline_phosphatase	ABDELMOHSEN_ELAVL4_TARGETS	15	0.0465307	0.0509491
430	467	Alkaline_phosphatase	THILLAINADESAN_ZNF217_TARGETS_UP	37	0.0506509	0.0509491
431	506	Alkaline_phosphatase	SERVITJA_ISLET_HNF1A_TARGETS_DN	96	0.0565167	0.0509491
432	427	Alkaline_phosphatase	VARELA_ZMPSTE24_TARGETS_DN	36	0.0449198	0.0519481
433	452	Alkaline_phosphatase	DALESSIO_TSA_RESPONSE	18	0.0484635	0.0519481
434	453	Alkaline_phosphatase	REACTOME_IRE1ALPHA_ACTIVATES_CHAPERONES	46	0.0485913	0.0519481
435	461	Alkaline_phosphatase	KEGG_PROPANOATE_METABOLISM	29	0.0497939	0.0519481
436	471	Alkaline_phosphatase	WP_SULFATION_BIOTRANSFORMATION_REACTION	11	0.0510611	0.0519481
437	477	Alkaline_phosphatase	ENGELMANN_CANCER_PROGENITORS_DN	61	0.0523667	0.0519481
438	380	Alkaline_phosphatase	RIZ_ERYTHROID_DIFFERENTIATION	73	0.0396608	0.0529471
439	384	Alkaline_phosphatase	KOHN_EMT_EPITHELIAL	21	0.0404779	0.0529471
440	410	Alkaline_phosphatase	RODRIGUES_THYROID_CARCINOMA_POORLY_DIFFERENTIATED_DN	645	0.0434495	0.0529471
441	412	Alkaline_phosphatase	REACTOME_TIGHT_JUNCTION_INTERACTIONS	23	0.0440103	0.0529471
442	422	Alkaline_phosphatase	SWEET_LUNG_CANCER_KRAS_UP	392	0.0446314	0.0529471
443	440	Alkaline_phosphatase	BIOCARTA_CLASSIC_PATHWAY	9	0.0467592	0.0529471
444	465	Alkaline_phosphatase	SOTIRIOU_BREAST_CANCER_GRADE_1_VS_3_DN	48	0.0505864	0.0529471
445	512	Alkaline_phosphatase	REACTOME_LGI_ADAM_INTERACTIONS	14	0.0570768	0.0529471
446	342	Alkaline_phosphatase	OHGUCHI_LIVER_HNF4A_TARGETS_DN	146	0.0328631	0.0539461
447	450	Alkaline_phosphatase	KEGG_INSULIN_SIGNALING_PATHWAY	124	0.0484001	0.0539461
448	501	Alkaline_phosphatase	KEGG_MEDICUS_REFERENCE_CA2_CAM_CN_SIGNALING_PATHWAY	12	0.0556656	0.0539461
449	388	Alkaline_phosphatase	GUO_TARGETS_OF_IRS1_AND_IRS2	89	0.040749	0.0549451
450	407	Alkaline_phosphatase	TONKS_TARGETS_OF_RUNX1_RUNX1T1_FUSION_HSC_UP	163	0.0429546	0.0549451
451	446	Alkaline_phosphatase	HOLLEMAN_PREDNISOLONE_RESISTANCE_ALL_DN	11	0.0479041	0.0549451
452	447	Alkaline_phosphatase	TERAO_AOX4_TARGETS_HG_UP	27	0.0479344	0.0549451
453	456	Alkaline_phosphatase	CAIRO_HEPATOBLASTOMA_POOR_SURVIVAL	14	0.04901	0.0549451
454	479	Alkaline_phosphatase	GARGALOVIC_RESPONSE_TO_OXIDIZED_PHOSPHOLIPIDS_RED_DN	25	0.0525958	0.0549451
455	482	Alkaline_phosphatase	WP_NUCLEOTIDE_BINDING_OLIGOMERIZATION_DOMAIN_NOD_PATHWAY	36	0.053245	0.0549451
456	513	Alkaline_phosphatase	KEGG_PANTOTHENATE_AND_COA_BIOSYNTHESIS	14	0.0574127	0.0549451
457	515	Alkaline_phosphatase	REACTOME_SIGNALING_BY_RETINOIC_ACID	39	0.0575142	0.0549451
458	518	Alkaline_phosphatase	REACTOME_DEFECTIVE_B4GALT7_CAUSES_EDS_PROGEROID_TYPE	17	0.0580787	0.0549451
459	383	Alkaline_phosphatase	GALINDO_IMMUNE_RESPONSE_TO_ENTEROTOXIN	74	0.0404714	0.0559441
460	437	Alkaline_phosphatase	ZHENG_FOXP3_TARGETS_IN_T_LYMPHOCYTE_UP	12	0.0465074	0.0559441
461	420	Alkaline_phosphatase	REACTOME_PHASE_I_FUNCTIONALIZATION_OF_COMPOUNDS	71	0.0445694	0.0569431
462	455	Alkaline_phosphatase	REACTOME_NEUROTRANSMITTER_RELEASE_CYCLE	41	0.0487204	0.0569431
463	503	Alkaline_phosphatase	REACTOME_POSITIVE_EPIGENETIC_REGULATION_OF_RRNA_EXPRESSION	42	0.0560488	0.0569431
464	550	Alkaline_phosphatase	WP_IMMUNE_RESPONSE_TO_TUBERCULOSIS	18	0.0627686	0.0569431
465	451	Alkaline_phosphatase	WP_REGULATION_OF_WNT_B_CATENIN_SIGNALING_BY_SMALL_MOLECULE_COMPOUNDS	17	0.0484467	0.0579421
466	454	Alkaline_phosphatase	FOSTER_KDM1A_TARGETS_DN	168	0.0486104	0.0579421
467	478	Alkaline_phosphatase	PID_LYSOPHOSPHOLIPID_PATHWAY	60	0.052496	0.0579421
468	484	Alkaline_phosphatase	SA_MMP_CYTOKINE_CONNECTION	13	0.0535416	0.0579421
469	485	Alkaline_phosphatase	SABATES_COLORECTAL_ADENOMA_SIZE_UP	14	0.0535876	0.0579421
470	519	Alkaline_phosphatase	WP_ATM_SIGNALING_PATHWAY	35	0.0583168	0.0579421
471	553	Alkaline_phosphatase	REACTOME_FGFRL1_MODULATION_OF_FGFR1_SIGNALING	12	0.0632342	0.0579421
472	399	Alkaline_phosphatase	MORI_MATURE_B_LYMPHOCYTE_UP	79	0.0415378	0.0589411
473	448	Alkaline_phosphatase	REACTOME_GLYCEROPHOSPHOLIPID_BIOSYNTHESIS	106	0.047998	0.0589411
474	457	Alkaline_phosphatase	REACTOME_TRANSLATION_OF_SARS_COV_2_STRUCTURAL_PROTEINS	54	0.0490652	0.0589411
475	458	Alkaline_phosphatase	REACTOME_G_PROTEIN_MEDIATED_EVENTS	50	0.0493152	0.0589411
476	468	Alkaline_phosphatase	BIOCARTA_BLYMPHOCYTE_PATHWAY	9	0.0507751	0.0589411
477	489	Alkaline_phosphatase	SU_KIDNEY	12	0.0542684	0.0589411
478	534	Alkaline_phosphatase	REACTOME_EFFECTS_OF_PIP2_HYDROLYSIS	26	0.0599949	0.0589411
479	414	Alkaline_phosphatase	VANLOO_SP3_TARGETS_DN	79	0.0442508	0.0599401
480	444	Alkaline_phosphatase	MMS_MOUSE_LYMPH_HIGH_4HRS_UP	28	0.0475565	0.0599401
481	500	Alkaline_phosphatase	REACTOME_VISUAL_PHOTOTRANSDUCTION	82	0.0555864	0.0599401
482	510	Alkaline_phosphatase	HEBERT_MATRISOME_TNBC_LUNG_METASTASIS	18	0.0569036	0.0599401
483	567	Alkaline_phosphatase	SALVADOR_MARTIN_PEDIATRIC_TBD_ANTI_TNF_THERAPY_NONRESPONDER_PRE_TREATMENT_UP	18	0.0648724	0.0599401
484	570	Alkaline_phosphatase	PID_AR_NONGENOMIC_PATHWAY	30	0.0655349	0.0599401
485	658	Alkaline_phosphatase	MAGRANGEAS_MULTIPLE_MYELOMA_IGLL_VS_IGLK_DN	22	0.0776904	0.0599401
486	389	Alkaline_phosphatase	GROSS_HYPOXIA_VIA_ELK3_ONLY_DN	43	0.0407892	0.0609391
487	470	Alkaline_phosphatase	LEE_AGING_CEREBELLUM_DN	64	0.0510159	0.0609391
488	473	Alkaline_phosphatase	WP_RETT_SYNDROME_CAUSING_GENES	41	0.0513447	0.0609391
489	498	Alkaline_phosphatase	SAKAI_CHRONIC_HEPATITIS_VS_LIVER_CANCER_DN	35	0.0552459	0.0609391
490	528	Alkaline_phosphatase	NABA_MATRISOME_HGSOC_OMENTAL_METASTASIS	52	0.0591601	0.0609391
491	402	Alkaline_phosphatase	SENGUPTA_EBNA1_ANTICORRELATED	122	0.0422413	0.0619381
492	460	Alkaline_phosphatase	HOLLEMAN_DAUNORUBICIN_B_ALL_DN	10	0.0497021	0.0619381
493	490	Alkaline_phosphatase	REACTOME_METABOLISM_OF_CARBOHYDRATES	253	0.0544349	0.0619381
494	517	Alkaline_phosphatase	REACTOME_TRANSLATION_OF_SARS_COV_1_STRUCTURAL_PROTEINS	29	0.0579	0.0619381
495	523	Alkaline_phosphatase	KEGG_MEDICUS_REFERENCE_BETA_OXIDATION	10	0.0587455	0.0619381
496	530	Alkaline_phosphatase	KEGG_MEDICUS_VARIANT_NOTCH_OVEREXPRESSION_TO_NOTCH_SIGNALING_PATHWAY	16	0.0593841	0.0619381
497	538	Alkaline_phosphatase	KEGG_MEDICUS_REFERENCE_EGF_EGFR_PLCG_CALCINEURIN_SIGNALING_PATHWAY	16	0.0611505	0.0619381
498	541	Alkaline_phosphatase	PIEPOLI_LGI1_TARGETS_UP	12	0.0613819	0.0619381
499	543	Alkaline_phosphatase	REACTOME_PRC2_METHYLATES_HISTONES_AND_DNA	12	0.0618738	0.0629371
500	404	Alkaline_phosphatase	DEBIASI_APOPTOSIS_BY_REOVIRUS_INFECTION_DN	232	0.0424813	0.0639361
501	474	Alkaline_phosphatase	TUOMISTO_TUMOR_SUPPRESSION_BY_COL13A1_DN	19	0.0517345	0.0639361
502	475	Alkaline_phosphatase	WP_METAPATHWAY_BIOTRANSFORMATION_PHASE_I_AND_II	123	0.0519036	0.0639361
503	494	Alkaline_phosphatase	KYNG_ENVIRONMENTAL_STRESS_RESPONSE_UP	48	0.0549335	0.0639361
504	536	Alkaline_phosphatase	WP_INTERFERON_TYPE_I_SIGNALING_PATHWAYS	49	0.0605126	0.0639361
505	573	Alkaline_phosphatase	GAVIN_FOXP3_TARGETS_CLUSTER_P7	82	0.0656308	0.0639361
506	586	Alkaline_phosphatase	DAZARD_UV_RESPONSE_CLUSTER_G24	21	0.0674927	0.0639361
507	587	Alkaline_phosphatase	KEGG_MEDICUS_REFERENCE_HORMONE_LIKE_CYTOKINE_TO_JAK_STAT_SIGNALING_PATHWAY	14	0.0679461	0.0639361
508	480	Alkaline_phosphatase	PID_RET_PATHWAY	39	0.0527095	0.0649351
509	483	Alkaline_phosphatase	REACTOME_PTEN_REGULATION	125	0.0533737	0.0649351
510	524	Alkaline_phosphatase	PID_RHOA_PATHWAY	42	0.0588039	0.0649351
511	585	Alkaline_phosphatase	KEGG_MEDICUS_PATHOGEN_ESCHERICHIA_EAE_TIR_TO_ACTIN_SIGNALING_PATHWAY	16	0.0674715	0.0649351
512	590	Alkaline_phosphatase	YANG_BREAST_CANCER_ESR1_UP	33	0.0686771	0.0649351
513	441	Alkaline_phosphatase	MARSON_BOUND_BY_FOXP3_UNSTIMULATED	782	0.0469196	0.0659341
514	487	Alkaline_phosphatase	REACTOME_DISEASES_ASSOCIATED_WITH_O_GLYCOSYLATION_OF_PROTEINS	54	0.0539044	0.0659341
515	505	Alkaline_phosphatase	BILANGES_RAPAMYCIN_SENSITIVE_GENES	35	0.0564079	0.0659341
516	507	Alkaline_phosphatase	REACTOME_TRANSPORT_TO_THE_GOLGI_AND_SUBSEQUENT_MODIFICATION	171	0.0565181	0.0659341
517	511	Alkaline_phosphatase	IIZUKA_LIVER_CANCER_EARLY_RECURRENCE	11	0.0570698	0.0659341
518	539	Alkaline_phosphatase	FUKUSHIMA_TNFSF11_TARGETS	16	0.0612415	0.0659341
519	555	Alkaline_phosphatase	BILANGES_SERUM_AND_RAPAMYCIN_SENSITIVE_GENES	62	0.0633221	0.0659341
520	439	Alkaline_phosphatase	WP_GLYCOLYSIS_AND_GLUCONEOGENESIS	38	0.0467511	0.0669331
521	502	Alkaline_phosphatase	WAGNER_APO2_SENSITIVITY	23	0.0558223	0.0669331
522	520	Alkaline_phosphatase	KEGG_ASCORBATE_AND_ALDARATE_METABOLISM	11	0.0586321	0.0669331
523	526	Alkaline_phosphatase	WP_FATTY_ACID_BETA_OXIDATION	30	0.058994	0.0669331
524	542	Alkaline_phosphatase	DER_IFN_GAMMA_RESPONSE_UP	65	0.0618417	0.0669331
525	556	Alkaline_phosphatase	KEGG_GLYCOSAMINOGLYCAN_BIOSYNTHESIS_KERATAN_SULFATE	13	0.0634447	0.0669331
526	611	Alkaline_phosphatase	SCHLINGEMANN_SKIN_CARCINOGENESIS_TPA_UP	33	0.0713015	0.0669331
527	614	Alkaline_phosphatase	REACTOME_ORGANIC_CATION_ANION_ZWITTERION_TRANSPORT	10	0.0713959	0.0669331
528	496	Alkaline_phosphatase	SANSOM_APC_TARGETS_DN	314	0.0550641	0.0679321
529	532	Alkaline_phosphatase	BLANCO_MELO_COVID19_SARS_COV_2_INFECTION_A594_CELLS_DN	66	0.0596449	0.0679321
530	537	Alkaline_phosphatase	MORI_LARGE_PRE_BII_LYMPHOCYTE_DN	53	0.0610792	0.0679321
531	564	Alkaline_phosphatase	REACTOME_SYNTHESIS_OF_BILE_ACIDS_AND_BILE_SALTS_VIA_27_HYDROXYCHOLESTEROL	12	0.0647948	0.0679321
532	593	Alkaline_phosphatase	KEGG_MEDICUS_PATHOGEN_HTLV_1_TAX_TO_SPINDLE_ASSEMBLY_CHECKPOINT_SIGNALING	16	0.0688059	0.0679321
533	615	Alkaline_phosphatase	KEGG_MEDICUS_REFERENCE_TIGHT_JUNCTION_ACTIN_SIGNALING_PATHWAY	29	0.0714051	0.0679321
534	436	Alkaline_phosphatase	REACTOME_PHOSPHOLIPID_METABOLISM	175	0.0462995	0.0689311
535	481	Alkaline_phosphatase	REACTOME_REGULATION_OF_IFNG_SIGNALING	14	0.0529432	0.0689311
536	499	Alkaline_phosphatase	CHIANG_LIVER_CANCER_SUBCLASS_POLYSOMY7_UP	61	0.0555317	0.0689311
537	509	Alkaline_phosphatase	KEGG_PYRIMIDINE_METABOLISM	90	0.0568297	0.0689311
538	521	Alkaline_phosphatase	KEGG_MEDICUS_REFERENCE_NOTCH_PROTEOLYTIC_ACTIVATION	11	0.0587015	0.0689311
539	535	Alkaline_phosphatase	KEGG_BUTANOATE_METABOLISM	31	0.0602082	0.0689311
540	574	Alkaline_phosphatase	MARCHINI_TRABECTEDIN_RESISTANCE_DN	44	0.0658102	0.0689311
541	596	Alkaline_phosphatase	NGUYEN_NOTCH1_TARGETS_DN	77	0.069111	0.0689311
542	497	Alkaline_phosphatase	REACTOME_REGULATION_OF_EXPRESSION_OF_SLITS_AND_ROBOS	148	0.0552202	0.0699301
543	527	Alkaline_phosphatase	KEGG_MEDICUS_VARIANT_MUTATION_INACTIVATED_PDE11A_PDE8B_TO_ACTH_CORTISOL_SIGNALING_PATHWAY	20	0.0590506	0.0699301
544	552	Alkaline_phosphatase	PID_AMB2_NEUTROPHILS_PATHWAY	39	0.0631159	0.0699301
545	571	Alkaline_phosphatase	BILBAN_B_CLL_LPL_UP	52	0.0655649	0.0699301
546	597	Alkaline_phosphatase	ZHOU_PANCREATIC_BETA_CELL	11	0.0692111	0.0699301
547	459	Alkaline_phosphatase	REACTOME_INFECTIOUS_DISEASE	705	0.0495388	0.0709291
548	469	Alkaline_phosphatase	ACEVEDO_NORMAL_TISSUE_ADJACENT_TO_LIVER_TUMOR_UP	152	0.0509019	0.0709291
549	580	Alkaline_phosphatase	KEGG_ALANINE_ASPARTATE_AND_GLUTAMATE_METABOLISM	29	0.066958	0.0709291
550	582	Alkaline_phosphatase	SCHWAB_TARGETS_OF_BMYB_POLYMORPHIC_VARIANTS_UP	12	0.067158	0.0709291
551	495	Alkaline_phosphatase	GUILLAUMOND_KLF10_TARGETS_UP	45	0.0550197	0.0729271
552	514	Alkaline_phosphatase	OLSSON_E2F3_TARGETS_UP	21	0.0574676	0.0729271
553	540	Alkaline_phosphatase	WP_TRANSCRIPTIONAL_CASCADE_REGULATING_ADIPOGENESIS	12	0.0613604	0.0729271
554	558	Alkaline_phosphatase	WENG_POR_TARGETS_LIVER_UP	42	0.063549	0.0729271
555	563	Alkaline_phosphatase	WP_OREXIN_RECEPTOR_PATHWAY	84	0.064602	0.0729271
556	578	Alkaline_phosphatase	DACOSTA_UV_RESPONSE_VIA_ERCC3_XPCS_UP	22	0.0666137	0.0729271
557	616	Alkaline_phosphatase	REACTOME_SIGNALING_BY_NOTCH1_HD_DOMAIN_MUTANTS_IN_CANCER	15	0.0714211	0.0739261
558	617	Alkaline_phosphatase	BIOCARTA_MTOR_PATHWAY	21	0.0714796	0.0739261
559	623	Alkaline_phosphatase	PID_SYNDECAN_3_PATHWAY	15	0.0722324	0.0739261
560	651	Alkaline_phosphatase	XIE_ST_HSC_S1PR3_OE_DN	20	0.0770017	0.0739261
561	394	Alkaline_phosphatase	REACTOME_RNA_POLYMERASE_II_TRANSCRIPTION	914	0.0413294	0.0749251
562	516	Alkaline_phosphatase	NADLER_OBESITY_UP	56	0.0575918	0.0749251
563	529	Alkaline_phosphatase	KEGG_GLYCOLYSIS_GLUCONEOGENESIS	46	0.0592051	0.0749251
564	562	Alkaline_phosphatase	ROETH_TERT_TARGETS_UP	10	0.0645016	0.0749251
565	600	Alkaline_phosphatase	PETRETTO_CARDIAC_HYPERTROPHY	31	0.0693511	0.0749251
566	618	Alkaline_phosphatase	WP_MAMMARY_GLAND_DEVELOPMENT_PATHWAY_EMBRYONIC_DEVELOPMENT_STAGE_1_OF_4	15	0.071867	0.0749251
567	674	Alkaline_phosphatase	ZHAN_MULTIPLE_MYELOMA_MF_DN	40	0.0793319	0.0749251
568	462	Alkaline_phosphatase	WP_GPR143_IN_MELANOCYTES_AND_RETINAL_PIGMENT_EPITHELIUM_CELLS	29	0.0500561	0.0759241
569	491	Alkaline_phosphatase	REACTOME_METABOLISM_OF_RNA	585	0.0545989	0.0759241
570	565	Alkaline_phosphatase	MCCLUNG_COCAIN_REWARD_4WK	68	0.0648099	0.0759241
571	568	Alkaline_phosphatase	BIOCARTA_NFAT_PATHWAY	51	0.0654352	0.0759241
572	577	Alkaline_phosphatase	PID_S1P_S1P4_PATHWAY	14	0.0662642	0.0759241
573	492	Alkaline_phosphatase	ULE_SPLICING_VIA_NOVA2	42	0.0547129	0.0769231
574	581	Alkaline_phosphatase	TERAO_AOX4_TARGETS_SKIN_UP	25	0.0669971	0.0769231
575	612	Alkaline_phosphatase	WP_REGULATION_OF_SISTER_CHROMATID_SEPARATION_AT_THE_METAPHASE_ANAPHASE_TRANSITION	13	0.0713482	0.0769231
576	620	Alkaline_phosphatase	WP_CANCER_IMMUNOTHERAPY_BY_CTLA4_BLOCKADE	13	0.0719904	0.0769231
577	629	Alkaline_phosphatase	WP_MITOCHONDRIAL_LONG_CHAIN_FATTY_ACID_BETA_OXIDATION	16	0.0733602	0.0769231
578	673	Alkaline_phosphatase	KEGG_MEDICUS_PATHOGEN_HPV_E6_TO_NOTCH_SIGNALING_PATHWAY_N00382	13	0.0790761	0.0769231
579	632	Alkaline_phosphatase	REACTOME_TRIGLYCERIDE_BIOSYNTHESIS	11	0.0738375	0.0779221
580	647	Alkaline_phosphatase	PURBEY_TARGETS_OF_CTBP1_AND_SATB1_UP	67	0.0759733	0.0779221
581	662	Alkaline_phosphatase	LEE_AGING_NEOCORTEX_UP	72	0.0780536	0.0779221
582	680	Alkaline_phosphatase	REACTOME_RNA_POLYMERASE_I_TRANSCRIPTION	46	0.0803346	0.0779221
583	557	Alkaline_phosphatase	NUTT_GBM_VS_AO_GLIOMA_UP	40	0.0634946	0.0789211
584	619	Alkaline_phosphatase	REACTOME_INOSITOL_PHOSPHATE_METABOLISM	45	0.0719135	0.0789211
585	633	Alkaline_phosphatase	REACTOME_METABOLISM_OF_STEROID_HORMONES	29	0.0738428	0.0789211
586	693	Alkaline_phosphatase	BOYAULT_LIVER_CANCER_SUBCLASS_G123_DN	46	0.0815296	0.0789211
587	551	Alkaline_phosphatase	WP_ROLES_OF_CERAMIDES_IN_DEVELOPMENT_OF_INSULIN_RESISTANCE	23	0.0627927	0.0799201
588	544	Alkaline_phosphatase	REACTOME_SUMOYLATION	154	0.0619439	0.0809191
589	546	Alkaline_phosphatase	WELCSH_BRCA1_TARGETS_DN	124	0.0619685	0.0809191
590	549	Alkaline_phosphatase	SOGA_COLORECTAL_CANCER_MYC_UP	75	0.0622912	0.0809191
591	569	Alkaline_phosphatase	REACTOME_SYNTHESIS_OF_IP3_AND_IP4_IN_THE_CYTOSOL	25	0.0654578	0.0809191
592	584	Alkaline_phosphatase	WP_CLOCK_CONTROLLED_AUTOPHAGY_IN_BONE_METABOLISM	75	0.0673055	0.0809191
593	594	Alkaline_phosphatase	MARTIN_VIRAL_GPCR_SIGNALING_DN	46	0.0688105	0.0809191
594	670	Alkaline_phosphatase	MALIK_REPRESSED_BY_ESTROGEN	13	0.0790009	0.0809191
595	476	Alkaline_phosphatase	PASQUALUCCI_LYMPHOMA_BY_GC_STAGE_UP	246	0.0523513	0.0819181
596	525	Alkaline_phosphatase	LIU_SOX4_TARGETS_UP	122	0.0588383	0.0819181
597	547	Alkaline_phosphatase	MEISSNER_BRAIN_HCP_WITH_H3K4ME2_AND_H3K27ME3	54	0.0620189	0.0819181
598	559	Alkaline_phosphatase	WP_EGF_EGFR_SIGNALING_PATHWAY	149	0.0638254	0.0819181
599	601	Alkaline_phosphatase	REACTOME_PHASE_0_RAPID_DEPOLARISATION	23	0.0693745	0.0819181
600	604	Alkaline_phosphatase	JIANG_AGING_CEREBRAL_CORTEX_DN	43	0.0700763	0.0819181
601	622	Alkaline_phosphatase	WP_NAD_METABOLISM_IN_ONCOGENE_INDUCED_SENESCENCE_AND_MITOCHONDRIAL_DYSFUNCTION_ASSOCIATED_SENESCENCE	21	0.072114	0.0819181
602	640	Alkaline_phosphatase	RAMPON_ENRICHED_LEARNING_ENVIRONMENT_LATE_UP	21	0.0747513	0.0819181
603	655	Alkaline_phosphatase	MIKKELSEN_NPC_LCP_WITH_H3K4ME3	53	0.0772513	0.0819181
604	656	Alkaline_phosphatase	BIOCARTA_TH1TH2_PATHWAY	18	0.0774161	0.0819181
605	659	Alkaline_phosphatase	SANDERSON_PPARA_TARGETS	15	0.0777705	0.0819181
606	668	Alkaline_phosphatase	WANG_METASTASIS_OF_BREAST_CANCER_ESR1_UP	18	0.0787623	0.0819181
607	709	Alkaline_phosphatase	WP_GANGLIO_SPHINGOLIPID_METABOLISM	13	0.0844103	0.0829171
608	508	Alkaline_phosphatase	LU_EZH2_TARGETS_UP	219	0.0565872	0.0839161
609	609	Alkaline_phosphatase	ZAMORA_NOS2_TARGETS_DN	75	0.0710714	0.0839161
610	625	Alkaline_phosphatase	REACTOME_SENSORY_PROCESSING_OF_SOUND	67	0.0726165	0.0839161
611	628	Alkaline_phosphatase	VERHAAK_GLIOBLASTOMA_MESENCHYMAL	191	0.0733083	0.0839161
612	649	Alkaline_phosphatase	KEGG_MEDICUS_VARIANT_MUTATION_CAUSED_ABERRANT_HTT_TO_TRANSPORT_OF_CALCIUM	17	0.0766987	0.0839161
613	672	Alkaline_phosphatase	PID_AP1_PATHWAY	67	0.0790615	0.0839161
614	688	Alkaline_phosphatase	REACTOME_REGULATION_OF_NF_KAPPA_B_SIGNALING	17	0.0813429	0.0839161
615	699	Alkaline_phosphatase	WP_WHITE_FAT_CELL_DIFFERENTIATION	31	0.0826117	0.0839161
616	583	Alkaline_phosphatase	KEGG_MEDICUS_VARIANT_MUTATION_INACTIVATED_PRKAR1A_TO_CRHR_PKA_ACTH_SIGNALING_PATHWAY	26	0.0672596	0.0849151
617	610	Alkaline_phosphatase	CAMPS_COLON_CANCER_COPY_NUMBER_UP	47	0.0710722	0.0849151
618	648	Alkaline_phosphatase	WP_ALANINE_AND_ASPARTATE_METABOLISM	11	0.076017	0.0849151
619	725	Alkaline_phosphatase	WP_INCLUSION_BODY_MYOSITIS	11	0.0869981	0.0849151
620	727	Alkaline_phosphatase	AMIT_DELAYED_EARLY_GENES	18	0.087234	0.0849151
621	560	Alkaline_phosphatase	WP_NON_GENOMIC_ACTIONS_OF_1_25_DIHYDROXYVITAMIN_D3	70	0.064331	0.0859141
622	572	Alkaline_phosphatase	KEGG_BETA_ALANINE_METABOLISM	20	0.0656267	0.0859141
623	575	Alkaline_phosphatase	WEBER_METHYLATED_HCP_IN_SPERM_DN	29	0.065883	0.0859141
624	645	Alkaline_phosphatase	REACTOME_REPRODUCTION	91	0.0756922	0.0859141
625	685	Alkaline_phosphatase	TIEN_INTESTINE_PROBIOTICS_2HR_UP	27	0.0809767	0.0859141
626	700	Alkaline_phosphatase	BOYAULT_LIVER_CANCER_SUBCLASS_G56_DN	15	0.0827411	0.0859141
627	711	Alkaline_phosphatase	WP_SOMATIC_SEX_DETERMINATION	13	0.0845808	0.0859141
628	713	Alkaline_phosphatase	MADAN_DPPA4_TARGETS	51	0.0847809	0.0859141
629	734	Alkaline_phosphatase	BIOCARTA_ALK_PATHWAY	36	0.0891274	0.0859141
630	554	Alkaline_phosphatase	REACTOME_NCAM1_INTERACTIONS	36	0.0632706	0.0869131
631	694	Alkaline_phosphatase	CARDOSO_RESPONSE_TO_GAMMA_RADIATION_AND_3AB	13	0.081538	0.0869131
632	721	Alkaline_phosphatase	REACTOME_ACYL_CHAIN_REMODELLING_OF_PC	20	0.0859832	0.0869131
633	576	Alkaline_phosphatase	FONTAINE_FOLLICULAR_THYROID_ADENOMA_DN	60	0.0662639	0.0879121
634	589	Alkaline_phosphatase	PID_CXCR4_PATHWAY	89	0.0686225	0.0879121
635	630	Alkaline_phosphatase	WENG_POR_TARGETS_GLOBAL_UP	19	0.0735929	0.0879121
636	639	Alkaline_phosphatase	KEGG_TYROSINE_METABOLISM	31	0.0746248	0.0879121
637	644	Alkaline_phosphatase	BIOCARTA_INSULIN_PATHWAY	20	0.0755872	0.0879121
638	566	Alkaline_phosphatase	BORLAK_LIVER_CANCER_EGF_UP	48	0.0648613	0.0889111
639	588	Alkaline_phosphatase	VERHAAK_AML_WITH_NPM1_MUTATED_UP	145	0.0681439	0.0889111
640	635	Alkaline_phosphatase	PETRETTO_HEART_MASS_QTL_CIS_DN	24	0.0740991	0.0889111
641	671	Alkaline_phosphatase	KEGG_MEDICUS_REFERENCE_FGF_FGFR_PI3K_SIGNALING_PATHWAY	27	0.0790191	0.0889111
642	643	Alkaline_phosphatase	WP_CHOLESTEROL_BIOSYNTHESIS_PATHWAY_IN_HEPATOCYTES	38	0.075574	0.0899101
643	664	Alkaline_phosphatase	REACTOME_RIBAVIRIN_ADME	10	0.0781484	0.0899101
644	667	Alkaline_phosphatase	REACTOME_TRANSCRIPTIONAL_REGULATION_OF_TESTIS_DIFFERENTIATION	12	0.0786808	0.0899101
645	741	Alkaline_phosphatase	DAZARD_UV_RESPONSE_CLUSTER_G4	17	0.0901281	0.0899101
646	631	Alkaline_phosphatase	LAIHO_COLORECTAL_CANCER_SERRATED_DN	68	0.073739	0.0909091
647	638	Alkaline_phosphatase	LUI_THYROID_CANCER_CLUSTER_2	42	0.0742892	0.0909091
648	669	Alkaline_phosphatase	LEE_LIVER_CANCER_ACOX1_DN	60	0.0789631	0.0909091
649	698	Alkaline_phosphatase	PID_HIF2PATHWAY	30	0.0824195	0.0909091
650	712	Alkaline_phosphatase	WP_PPAR_SIGNALING_PATHWAY	64	0.0845844	0.0909091
651	522	Alkaline_phosphatase	REACTOME_CHROMATIN_MODIFYING_ENZYMES	171	0.0587352	0.0919081
652	561	Alkaline_phosphatase	BERTUCCI_MEDULLARY_VS_DUCTAL_BREAST_CANCER_UP	162	0.0644007	0.0919081
653	626	Alkaline_phosphatase	LI_WILMS_TUMOR_VS_FETAL_KIDNEY_1_DN	146	0.0730921	0.0919081
654	675	Alkaline_phosphatase	SIG_PIP3_SIGNALING_IN_CARDIAC_MYOCTES	62	0.0799669	0.0919081
655	641	Alkaline_phosphatase	KEGG_PPAR_SIGNALING_PATHWAY	65	0.0748442	0.0929071
656	653	Alkaline_phosphatase	WP_MITOCHONDRIAL_FATTY_ACID_OXIDATION_DISORDERS	17	0.0771508	0.0929071
657	679	Alkaline_phosphatase	REACTOME_TNFS_BIND_THEIR_PHYSIOLOGICAL_RECEPTORS	22	0.0802881	0.0929071
658	767	Alkaline_phosphatase	MCCABE_HOXC6_TARGETS_CANCER_DN	19	0.0951852	0.0929071
659	606	Alkaline_phosphatase	WANG_RESPONSE_TO_ANDROGEN_UP	26	0.070452	0.0939061
660	624	Alkaline_phosphatase	WP_BREAST_CANCER_PATHWAY	142	0.07238	0.0939061
661	636	Alkaline_phosphatase	GAZDA_DIAMOND_BLACKFAN_ANEMIA_PROGENITOR_UP	38	0.0741598	0.0939061
662	654	Alkaline_phosphatase	REACTOME_NEPHRIN_FAMILY_INTERACTIONS	18	0.0772189	0.0939061
663	719	Alkaline_phosphatase	KEGG_FATTY_ACID_METABOLISM	34	0.0854855	0.0939061
664	729	Alkaline_phosphatase	PID_ERBB2_ERBB3_PATHWAY	43	0.0876239	0.0939061
665	731	Alkaline_phosphatase	KANG_AR_TARGETS_DN	17	0.0879175	0.0939061
666	747	Alkaline_phosphatase	WP_7_OXO_C_AND_7_BETA_HC_PATHWAYS	22	0.0913951	0.0939061
667	756	Alkaline_phosphatase	HOFMANN_CELL_LYMPHOMA_DN	36	0.092837	0.0939061
668	781	Alkaline_phosphatase	WP_OXIDATION_BY_CYTOCHROME_P450	41	0.0975187	0.0939061
669	472	Alkaline_phosphatase	BOCHKIS_FOXA2_TARGETS	368	0.0513443	0.0949051
670	591	Alkaline_phosphatase	HOLLEMAN_VINCRISTINE_RESISTANCE_B_ALL_UP	35	0.0687055	0.0949051
671	637	Alkaline_phosphatase	BROWN_MYELOID_CELL_DEVELOPMENT_DN	116	0.0742395	0.0949051
672	666	Alkaline_phosphatase	WP_MONOAMINE_TRANSPORT	29	0.0786685	0.0949051
673	691	Alkaline_phosphatase	REACTOME_ESTROGEN_DEPENDENT_GENE_EXPRESSION	84	0.0815077	0.0949051
674	704	Alkaline_phosphatase	GENTILE_UV_HIGH_DOSE_UP	17	0.0839235	0.0949051
675	730	Alkaline_phosphatase	REACTOME_DCC_MEDIATED_ATTRACTIVE_SIGNALING	14	0.0876801	0.0949051
676	682	Alkaline_phosphatase	STEARMAN_LUNG_CANCER_EARLY_VS_LATE_DN	54	0.0805071	0.0959041
677	687	Alkaline_phosphatase	REACTOME_OPIOID_SIGNALLING	85	0.0813344	0.0959041
678	695	Alkaline_phosphatase	BIOCARTA_AMAN_PATHWAY	14	0.081815	0.0959041
679	739	Alkaline_phosphatase	REACTOME_DEFECTIVE_EXT2_CAUSES_EXOSTOSES_2	12	0.0899576	0.0959041
680	760	Alkaline_phosphatase	REACTOME_GAMMA_CARBOXYLATION_HYPUSINYLATION_HYDROXYLATION_AND_ARYLSULFATASE_ACTIVATION	48	0.0940764	0.0959041
681	579	Alkaline_phosphatase	MATZUK_SPERMATOZOA	101	0.0666453	0.0969031
682	627	Alkaline_phosphatase	KEGG_CELL_ADHESION_MOLECULES_CAMS	96	0.0732332	0.0969031
683	690	Alkaline_phosphatase	KEGG_ARACHIDONIC_ACID_METABOLISM	45	0.0814572	0.0969031
684	705	Alkaline_phosphatase	REACTOME_TRANSCRIPTIONAL_REGULATION_BY_MECP2	56	0.0839388	0.0969031
685	720	Alkaline_phosphatase	REACTOME_PHOSPHOLIPASE_C_MEDIATED_CASCADE_FGFR4	12	0.0856978	0.0969031
686	742	Alkaline_phosphatase	REACTOME_LATE_SARS_COV_2_INFECTION_EVENTS	66	0.0904163	0.0969031
687	761	Alkaline_phosphatase	WP_AUTOPHAGY_IN_PANCREATIC_DUCTAL_ADENOCARCINOMA	18	0.0944254	0.0969031
688	821	Alkaline_phosphatase	REACTOME_ACTIVATION_OF_ANTERIOR_HOX_GENES_IN_HINDBRAIN_DEVELOPMENT_DURING_EARLY_EMBRYOGENESIS	50	0.104348	0.0969031
689	592	Alkaline_phosphatase	RIZKI_TUMOR_INVASIVENESS_3D_UP	183	0.0688043	0.0979021
690	684	Alkaline_phosphatase	KAAB_FAILED_HEART_VENTRICLE_DN	36	0.0808406	0.0979021
691	703	Alkaline_phosphatase	ICHIBA_GRAFT_VERSUS_HOST_DISEASE_D7_DN	37	0.0838882	0.0979021
692	716	Alkaline_phosphatase	REACTOME_PKA_MEDIATED_PHOSPHORYLATION_OF_CREB	19	0.0851088	0.0979021
693	766	Alkaline_phosphatase	BAUS_TFF2_TARGETS_DN	11	0.0949317	0.0979021
694	778	Alkaline_phosphatase	WHITESIDE_CISPLATIN_RESISTANCE_DN	12	0.0972797	0.0979021
695	608	Alkaline_phosphatase	REACTOME_DISEASES_OF_GLYCOSYLATION	119	0.0709264	0.0989011
696	718	Alkaline_phosphatase	WP_MINERALOCORTICOID_BIOSYNTHESIS	9	0.085169	0.0989011
697	743	Alkaline_phosphatase	WANG_RESPONSE_TO_FORSKOLIN_UP	21	0.0905656	0.0989011
698	759	Alkaline_phosphatase	DUNNE_TARGETS_OF_AML1_MTG8_FUSION_DN	18	0.0937174	0.0989011
699	793	Alkaline_phosphatase	REACTOME_SUMOYLATION_OF_DNA_METHYLATION_PROTEINS	14	0.0995946	0.0989011
700	796	Alkaline_phosphatase	KESHELAVA_MULTIPLE_DRUG_RESISTANCE	66	0.0998334	0.0989011
701	545	Alkaline_phosphatase	NIKOLSKY_BREAST_CANCER_8Q23_Q24_AMPLICON	29	0.0619591	0.0999001
702	595	Alkaline_phosphatase	GOBERT_OLIGODENDROCYTE_DIFFERENTIATION_DN	831	0.0690192	0.0999001
703	599	Alkaline_phosphatase	MEISSNER_BRAIN_ICP_WITH_H3K4ME3	27	0.0693324	0.0999001
704	696	Alkaline_phosphatase	WP_MALE_STEROID_HORMONES_IN_CARDIOMYOCYTE_ENERGY_METABOLISM	11	0.0819229	0.0999001
705	753	Alkaline_phosphatase	BRACHAT_RESPONSE_TO_CAMPTOTHECIN_DN	38	0.0925927	0.0999001
706	772	Alkaline_phosphatase	BOGNI_TREATMENT_RELATED_MYELOID_LEUKEMIA_DN	27	0.0967971	0.0999001
707	531	Alkaline_phosphatase	REACTOME_INTRACELLULAR_SIGNALING_BY_SECOND_MESSENGERS	276	0.0594637	0.100899
708	650	Alkaline_phosphatase	HUNSBERGER_EXERCISE_REGULATED_GENES	27	0.0768303	0.100899
709	677	Alkaline_phosphatase	GALE_APL_WITH_FLT3_MUTATED_DN	13	0.0801243	0.100899
710	722	Alkaline_phosphatase	REACTOME_RESPONSE_OF_EIF2AK4_GCN2_TO_AMINO_ACID_DEFICIENCY	90	0.0862787	0.100899
711	748	Alkaline_phosphatase	PID_RANBP2_PATHWAY	11	0.0914264	0.100899
712	786	Alkaline_phosphatase	WP_4P16_3_COPY_NUMBER_VARIATION	20	0.0981601	0.100899
713	504	Alkaline_phosphatase	BUYTAERT_PHOTODYNAMIC_THERAPY_STRESS_UP	688	0.0561435	0.101898
714	657	Alkaline_phosphatase	KUMAR_PATHOGEN_LOAD_BY_MACROPHAGES	221	0.0776091	0.101898
715	661	Alkaline_phosphatase	REACTOME_EPHB_MEDIATED_FORWARD_SIGNALING	40	0.077854	0.101898
716	715	Alkaline_phosphatase	ODONNELL_TARGETS_OF_MYC_AND_TFRC_UP	68	0.0850881	0.101898
717	784	Alkaline_phosphatase	WP_HOST_PATHOGEN_INTERACTION_OF_HUMAN_CORONAVIRUSES_MAPK_SIGNALING	31	0.0976858	0.101898
718	752	Alkaline_phosphatase	KRASNOSELSKAYA_ILF3_TARGETS_UP	33	0.0925915	0.102897
719	771	Alkaline_phosphatase	WP_PROTEASOME_DEGRADATION	51	0.0964574	0.102897
720	774	Alkaline_phosphatase	JAIN_NFKB_SIGNALING	65	0.0969034	0.102897
721	737	Alkaline_phosphatase	REACTOME_PLASMA_LIPOPROTEIN_CLEARANCE	34	0.0895659	0.103896
722	744	Alkaline_phosphatase	WP_LEUCINE_ISOLEUCINE_AND_VALINE_METABOLISM	21	0.0906769	0.103896
723	750	Alkaline_phosphatase	BIOCARTA_PGC1A_PATHWAY	15	0.0920021	0.103896
724	646	Alkaline_phosphatase	BLANCO_MELO_COVID19_SARS_COV_2_LOW_MOI_INFECTION_A594_ACE2_EXPRESSING_CELLS_UP	121	0.0758127	0.104895
725	740	Alkaline_phosphatase	WP_GLUCOCORTICOID_BIOSYNTHESIS	9	0.0900793	0.104895
726	762	Alkaline_phosphatase	REACTOME_SMOOTH_MUSCLE_CONTRACTION	37	0.0944289	0.104895
727	787	Alkaline_phosphatase	REACTOME_NON_INTEGRIN_MEMBRANE_ECM_INTERACTIONS	50	0.0981899	0.104895
728	804	Alkaline_phosphatase	SU_PANCREAS	37	0.100912	0.104895
729	605	Alkaline_phosphatase	CONCANNON_APOPTOSIS_BY_EPOXOMICIN_UP	211	0.0703213	0.105894
730	736	Alkaline_phosphatase	SIG_REGULATION_OF_THE_ACTIN_CYTOSKELETON_BY_RHO_GTPASES	29	0.0893148	0.105894
731	746	Alkaline_phosphatase	WP_OXIDATIVE_DAMAGE_RESPONSE	35	0.090843	0.105894
732	763	Alkaline_phosphatase	FIGUEROA_AML_METHYLATION_CLUSTER_3_DN	33	0.0944912	0.105894
733	769	Alkaline_phosphatase	LUI_THYROID_CANCER_CLUSTER_5	15	0.0953843	0.105894
734	858	Alkaline_phosphatase	WP_LEUKOTRIENE_METABOLIC_PATHWAY	13	0.110174	0.105894
735	603	Alkaline_phosphatase	REACTOME_NEUROTRANSMITTER_RECEPTORS_AND_POSTSYNAPTIC_SIGNAL_TRANSMISSION	164	0.0698727	0.106893
736	678	Alkaline_phosphatase	MULLIGHAN_NPM1_SIGNATURE_3_DN	140	0.0801563	0.106893
737	728	Alkaline_phosphatase	WP_TYPE_II_INTERFERON_SIGNALING	33	0.0873872	0.106893
738	773	Alkaline_phosphatase	WP_FOLLICLE_STIMULATING_HORMONE_FSH_SIGNALING_PATHWAY	23	0.0968007	0.106893
739	777	Alkaline_phosphatase	KEGG_MEDICUS_REFERENCE_SPINDLE_ASSEMBLY_CHECKPOINT_SIGNALING	21	0.0972621	0.106893
740	790	Alkaline_phosphatase	YAMASHITA_LIVER_CANCER_WITH_EPCAM_DN	16	0.0990685	0.106893
741	795	Alkaline_phosphatase	GRANDVAUX_IFN_RESPONSE_NOT_VIA_IRF3	12	0.0998079	0.106893
742	842	Alkaline_phosphatase	FONTAINE_PAPILLARY_THYROID_CARCINOMA_UP	60	0.107426	0.106893
743	621	Alkaline_phosphatase	REACTOME_RNA_POLYMERASE_I_TRANSCRIPTION_INITIATION	43	0.0720412	0.107892
744	634	Alkaline_phosphatase	IWANAGA_CARCINOGENESIS_BY_KRAS_PTEN_UP	167	0.0740042	0.107892
745	652	Alkaline_phosphatase	LU_IL4_SIGNALING	85	0.0770157	0.107892
746	697	Alkaline_phosphatase	WP_TGF_BETA_SIGNALING_PATHWAY	123	0.0822704	0.107892
747	738	Alkaline_phosphatase	WP_CELL_INTERACTIONS_OF_THE_PANCREATIC_CANCER_MICROENVIRONMENT	23	0.0896782	0.107892
748	755	Alkaline_phosphatase	WP_MODULATION_OF_PI3K_AKT_MTOR_SIGNALING_BY_BIOACTIVE_SPHINGOLIPIDS	14	0.0928258	0.107892
749	768	Alkaline_phosphatase	BIOCARTA_HES_PATHWAY	12	0.0952763	0.107892
750	806	Alkaline_phosphatase	PID_HDAC_CLASSII_PATHWAY	30	0.10128	0.107892
751	816	Alkaline_phosphatase	MEINHOLD_OVARIAN_CANCER_LOW_GRADE_DN	19	0.102905	0.107892
752	823	Alkaline_phosphatase	WP_NEPHROGENESIS	18	0.104406	0.107892
753	837	Alkaline_phosphatase	WP_PYRIMIDINE_METABOLISM_AND_RELATED_DISEASES	19	0.106853	0.107892
754	942	Alkaline_phosphatase	REACTOME_CARNITINE_METABOLISM	13	0.120374	0.107892
755	702	Alkaline_phosphatase	NIKOLSKY_BREAST_CANCER_16P13_AMPLICON	3	0.0837361	0.108891
756	706	Alkaline_phosphatase	REACTOME_REGULATION_OF_GENE_EXPRESSION_IN_BETA_CELLS	21	0.0839915	0.108891
757	708	Alkaline_phosphatase	WANG_THOC1_TARGETS_DN	16	0.0843306	0.108891
758	745	Alkaline_phosphatase	BLANCO_MELO_MERS_COV_INFECTION_MCR5_CELLS_DN	31	0.0907781	0.108891
759	751	Alkaline_phosphatase	LINDSTEDT_DENDRITIC_CELL_MATURATION_D	58	0.092545	0.108891
760	775	Alkaline_phosphatase	MATZUK_SPERMATID_DIFFERENTIATION	34	0.0969365	0.108891
761	801	Alkaline_phosphatase	RIZKI_TUMOR_INVASIVENESS_2D_DN	54	0.100374	0.108891
762	607	Alkaline_phosphatase	REACTOME_BIOLOGICAL_OXIDATIONS	142	0.0708787	0.10989
763	683	Alkaline_phosphatase	REACTOME_POTENTIAL_THERAPEUTICS_FOR_SARS	84	0.080698	0.10989
764	689	Alkaline_phosphatase	MIKKELSEN_IPS_LCP_WITH_H3K4ME3	146	0.0813643	0.10989
765	812	Alkaline_phosphatase	PID_HDAC_CLASSI_PATHWAY	60	0.102012	0.110889
766	851	Alkaline_phosphatase	WP_GLYCEROLIPIDS_AND_GLYCEROPHOSPHOLIPIDS	21	0.109145	0.110889
767	864	Alkaline_phosphatase	REACTOME_ALPHA_LINOLENIC_OMEGA3_AND_LINOLEIC_OMEGA6_ACID_METABOLISM	11	0.110853	0.110889
768	897	Alkaline_phosphatase	BIOCARTA_IL6_PATHWAY	20	0.114573	0.110889
769	642	Alkaline_phosphatase	MOREAUX_MULTIPLE_MYELOMA_BY_TACI_UP	311	0.0749943	0.111888
770	726	Alkaline_phosphatase	REACTOME_NGF_STIMULATED_TRANSCRIPTION	38	0.0871097	0.111888
771	735	Alkaline_phosphatase	WP_EBOLA_VIRUS_INFECTION_IN_HOST	104	0.0891626	0.111888
772	798	Alkaline_phosphatase	HEIDENBLAD_AMPLIFIED_IN_SOFT_TISSUE_CANCER	12	0.100041	0.111888
773	799	Alkaline_phosphatase	WP_VALPROIC_ACID_PATHWAY	10	0.100193	0.111888
774	841	Alkaline_phosphatase	REACTOME_PHYSIOLOGICAL_FACTORS	14	0.107423	0.111888
775	915	Alkaline_phosphatase	WP_MAMMARY_GLAND_DEVELOPMENT_PATHWAY_PUBERTY_STAGE_2_OF_4	12	0.116487	0.111888
776	733	Alkaline_phosphatase	KEGG_B_CELL_RECEPTOR_SIGNALING_PATHWAY	71	0.0882371	0.112887
777	749	Alkaline_phosphatase	BEIER_GLIOMA_STEM_CELL_DN	54	0.0915722	0.112887
778	794	Alkaline_phosphatase	REACTOME_NUCLEOTIDE_CATABOLISM	35	0.0998016	0.112887
779	805	Alkaline_phosphatase	KEGG_MEDICUS_REFERENCE_ANTIGEN_PROCESSING_AND_PRESENTATION_BY_MHC_CLASS_I_MOLECULES	9	0.101209	0.112887
780	818	Alkaline_phosphatase	AMBROSINI_FLAVOPIRIDOL_TREATMENT_TP53	93	0.10312	0.112887
781	834	Alkaline_phosphatase	PID_RAS_PATHWAY	30	0.106203	0.112887
782	866	Alkaline_phosphatase	CAMPS_COLON_CANCER_COPY_NUMBER_DN	34	0.111263	0.112887
783	978	Alkaline_phosphatase	ALCALA_APOPTOSIS	78	0.12655	0.112887
784	663	Alkaline_phosphatase	CHYLA_CBFA2T3_TARGETS_DN	204	0.0781045	0.113886
785	676	Alkaline_phosphatase	BLANCO_MELO_COVID19_SARS_COV_2_INFECTION_A594_ACE2_EXPRESSING_CELLS_RUXOLITINIB_UP	344	0.0801177	0.113886
786	701	Alkaline_phosphatase	SANSOM_APC_TARGETS_REQUIRE_MYC	199	0.083684	0.113886
787	770	Alkaline_phosphatase	DELLA_RESPONSE_TO_TSA_AND_BUTYRATE	21	0.0962216	0.113886
788	788	Alkaline_phosphatase	VANHARANTA_UTERINE_FIBROID_DN	61	0.0990153	0.113886
789	843	Alkaline_phosphatase	BIOCARTA_AGPCR_PATHWAY	11	0.107681	0.113886
790	875	Alkaline_phosphatase	REACTOME_COMPLEMENT_CASCADE	38	0.112608	0.113886
791	884	Alkaline_phosphatase	PID_WNT_NONCANONICAL_PATHWAY	30	0.113431	0.113886
792	885	Alkaline_phosphatase	KEGG_PENTOSE_AND_GLUCURONATE_INTERCONVERSIONS	14	0.113455	0.113886
793	920	Alkaline_phosphatase	MOSERLE_IFNA_RESPONSE	22	0.117548	0.113886
794	807	Alkaline_phosphatase	SAGIV_CD24_TARGETS_UP	21	0.101361	0.114885
795	850	Alkaline_phosphatase	KEGG_GLYCOSYLPHOSPHATIDYLINOSITOL_GPI_ANCHOR_BIOSYNTHESIS	24	0.108776	0.114885
796	707	Alkaline_phosphatase	BROWNE_HCMV_INFECTION_18HR_DN	162	0.0841748	0.115884
797	854	Alkaline_phosphatase	GRAHAM_CML_QUIESCENT_VS_NORMAL_QUIESCENT_DN	32	0.10957	0.115884
798	598	Alkaline_phosphatase	REACTOME_CELLULAR_RESPONSES_TO_STIMULI	609	0.0692867	0.116883
799	686	Alkaline_phosphatase	PID_EPO_PATHWAY	31	0.0811431	0.116883
800	732	Alkaline_phosphatase	HAHTOLA_MYCOSIS_FUNGOIDES_SKIN_UP	160	0.087984	0.116883
801	789	Alkaline_phosphatase	BIOCARTA_GRANULOCYTES_PATHWAY	12	0.0990256	0.116883
802	822	Alkaline_phosphatase	DIRMEIER_LMP1_RESPONSE_LATE_DN	26	0.104364	0.116883
803	828	Alkaline_phosphatase	KEGG_RIBOSOME	78	0.105229	0.116883
804	829	Alkaline_phosphatase	BOYLAN_MULTIPLE_MYELOMA_PCA1_UP	94	0.105246	0.116883
805	844	Alkaline_phosphatase	WP_BASE_EXCISION_REPAIR	29	0.10798	0.116883
806	848	Alkaline_phosphatase	MOREAUX_B_LYMPHOCYTE_MATURATION_BY_TACI_UP	75	0.108283	0.116883
807	870	Alkaline_phosphatase	REACTOME_INTERLEUKIN_20_FAMILY_SIGNALING	16	0.112263	0.116883
808	889	Alkaline_phosphatase	TIAN_TNF_SIGNALING_NOT_VIA_NFKB	21	0.113711	0.116883
809	937	Alkaline_phosphatase	REACTOME_NUCLEOTIDE_SALVAGE	21	0.119688	0.116883
810	660	Alkaline_phosphatase	MARTORIATI_MDM4_TARGETS_FETAL_LIVER_DN	452	0.0778364	0.117882
811	717	Alkaline_phosphatase	REACTOME_CYTOSOLIC_SULFONATION_OF_SMALL_MOLECULES	20	0.0851394	0.117882
812	863	Alkaline_phosphatase	WHITESIDE_CISPLATIN_RESISTANCE_UP	11	0.11085	0.117882
813	868	Alkaline_phosphatase	JI_RESPONSE_TO_FSH_UP	58	0.112	0.117882
814	602	Alkaline_phosphatase	ONKEN_UVEAL_MELANOMA_UP	629	0.0693918	0.118881
815	714	Alkaline_phosphatase	TOYOTA_TARGETS_OF_MIR34B_AND_MIR34C	391	0.0849225	0.118881
816	776	Alkaline_phosphatase	SASSON_RESPONSE_TO_GONADOTROPHINS_UP	72	0.0969757	0.118881
817	791	Alkaline_phosphatase	WP_CHOLESTEROL_METABOLISM_WITH_BLOCH_AND_KANDUTSCH_RUSSELL_PATHWAYS	43	0.0994411	0.118881
818	836	Alkaline_phosphatase	KEGG_MEDICUS_REFERENCE_AUTOPHAGY_VESICLE_NUCLEATION_ELONGATION_MATURATION_MTORC1_PI3KC3_C1	15	0.106671	0.118881
819	874	Alkaline_phosphatase	REACTOME_TRANSCRIPTIONAL_REGULATION_BY_THE_AP_2_TFAP2_FAMILY_OF_TRANSCRIPTION_FACTORS	34	0.112562	0.118881
820	548	Alkaline_phosphatase	LOPEZ_MBD_TARGETS	732	0.0622521	0.11988
821	785	Alkaline_phosphatase	BIOCARTA_PDZS_PATHWAY	15	0.0980958	0.11988
822	808	Alkaline_phosphatase	REACTOME_FERTILIZATION	25	0.101412	0.11988
823	809	Alkaline_phosphatase	CHIBA_RESPONSE_TO_TSA	36	0.101619	0.11988
824	849	Alkaline_phosphatase	WP_OXYSTEROLS_DERIVED_FROM_CHOLESTEROL	43	0.108574	0.11988
825	887	Alkaline_phosphatase	REACTOME_ACYL_CHAIN_REMODELLING_OF_PE	18	0.11359	0.11988
826	921	Alkaline_phosphatase	KYNG_DNA_DAMAGE_BY_4NQO_OR_GAMMA_RADIATION	15	0.117711	0.11988
827	710	Alkaline_phosphatase	JISON_SICKLE_CELL_DISEASE_DN	163	0.0844517	0.120879
828	826	Alkaline_phosphatase	MA_MYELOID_DIFFERENTIATION_UP	37	0.104919	0.120879
829	833	Alkaline_phosphatase	REACTOME_PINK1_PRKN_MEDIATED_MITOPHAGY	19	0.106165	0.120879
830	973	Alkaline_phosphatase	REACTOME_METAL_ION_SLC_TRANSPORTERS	23	0.125788	0.120879
831	681	Alkaline_phosphatase	KRIGE_RESPONSE_TO_TOSEDOSTAT_6HR_DN	728	0.080501	0.121878
832	765	Alkaline_phosphatase	YAO_TEMPORAL_RESPONSE_TO_PROGESTERONE_CLUSTER_8	47	0.0948159	0.121878
833	817	Alkaline_phosphatase	REACTOME_CHONDROITIN_SULFATE_DERMATAN_SULFATE_METABOLISM	44	0.102957	0.121878
834	819	Alkaline_phosphatase	NAGASHIMA_EGF_SIGNALING_UP	54	0.103542	0.121878
835	896	Alkaline_phosphatase	KEGG_LINOLEIC_ACID_METABOLISM	17	0.114256	0.121878
836	911	Alkaline_phosphatase	WP_MAMMALIAN_DISORDER_OF_SEXUAL_DEVELOPMENT	24	0.115821	0.121878
837	923	Alkaline_phosphatase	TOMLINS_PROSTATE_CANCER_UP	36	0.118105	0.121878
838	533	Alkaline_phosphatase	WAKABAYASHI_ADIPOGENESIS_PPARG_RXRA_BOUND_8D	612	0.0598248	0.122877
839	613	Alkaline_phosphatase	WP_NONALCOHOLIC_FATTY_LIVER_DISEASE	136	0.0713947	0.122877
840	692	Alkaline_phosphatase	WP_NUCLEAR_RECEPTORS_META_PATHWAY	266	0.0815116	0.122877
841	757	Alkaline_phosphatase	LAIHO_COLORECTAL_CANCER_SERRATED_UP	103	0.0935099	0.122877
842	758	Alkaline_phosphatase	REACTOME_DEGRADATION_OF_AXIN	48	0.0935608	0.122877
843	783	Alkaline_phosphatase	WP_NAD_METABOLISM_SIRTUINS_AND_AGING	11	0.0976314	0.122877
844	803	Alkaline_phosphatase	DAUER_STAT3_TARGETS_DN	40	0.10081	0.122877
845	814	Alkaline_phosphatase	PODAR_RESPONSE_TO_ADAPHOSTIN_DN	17	0.102537	0.122877
846	838	Alkaline_phosphatase	REACTOME_NONSENSE_MEDIATED_DECAY_NMD	103	0.106858	0.122877
847	856	Alkaline_phosphatase	PAPASPYRIDONOS_UNSTABLE_ATEROSCLEROTIC_PLAQUE_UP	51	0.11006	0.122877
848	930	Alkaline_phosphatase	WP_IL1_AND_MEGAKARYOCYTES_IN_OBESITY	22	0.119179	0.122877
849	802	Alkaline_phosphatase	REACTOME_RNA_POLYMERASE_II_TRANSCRIBES_SNRNA_GENES	68	0.100557	0.123876
850	907	Alkaline_phosphatase	WP_TRANSLATION_INHIBITORS_IN_CHRONICALLY_ACTIVATED_PDGFRA_CELLS	44	0.115241	0.123876
851	938	Alkaline_phosphatase	JAZAERI_BREAST_CANCER_BRCA1_VS_BRCA2_DN	40	0.119916	0.123876
852	960	Alkaline_phosphatase	KEGG_MEDICUS_VARIANT_MUTATION_ACTIVATED_GNAS_TO_ACTH_CORTISOL_SIGNALING_PATHWAY	29	0.124033	0.123876
853	665	Alkaline_phosphatase	SHEN_SMARCA2_TARGETS_DN	256	0.0784643	0.124875
854	797	Alkaline_phosphatase	REACTOME_NUCLEAR_EVENTS_KINASE_AND_TRANSCRIPTION_FACTOR_ACTIVATION	59	0.0999991	0.124875
855	867	Alkaline_phosphatase	KEGG_MEDICUS_VARIANT_MUTATION_ACTIVATED_PRKACA_TO_ACTH_CORTISOL_SIGNALING_PATHWAY	17	0.111557	0.124875
856	908	Alkaline_phosphatase	WP_MIRNA_REGULATION_OF_P53_PATHWAY_IN_PROSTATE_CANCER	24	0.115693	0.124875
857	813	Alkaline_phosphatase	KEGG_MEDICUS_REFERENCE_TRANSLATION_INITIATION	73	0.102384	0.125874
858	835	Alkaline_phosphatase	BROCKE_APOPTOSIS_REVERSED_BY_IL6	134	0.106226	0.125874
859	847	Alkaline_phosphatase	YAO_TEMPORAL_RESPONSE_TO_PROGESTERONE_CLUSTER_7	65	0.108166	0.125874
860	865	Alkaline_phosphatase	NUTT_GBM_VS_AO_GLIOMA_DN	43	0.110996	0.125874
861	871	Alkaline_phosphatase	ZHENG_RESPONSE_TO_ARSENITE_DN	11	0.112279	0.125874
862	899	Alkaline_phosphatase	DELPUECH_FOXO3_TARGETS_DN	34	0.114596	0.125874
863	975	Alkaline_phosphatase	REACTOME_HEME_SIGNALING	45	0.126043	0.125874
864	888	Alkaline_phosphatase	BIOCARTA_CARM1_PATHWAY	12	0.113594	0.126873
865	890	Alkaline_phosphatase	KEGG_MEDICUS_PATHOGEN_ESCHERICHIA_EAE_TIR_TCCP_TO_ACTIN_SIGNALING_PATHWAY	13	0.113729	0.126873
866	891	Alkaline_phosphatase	MARTINEZ_RESPONSE_TO_TRABECTEDIN	45	0.113851	0.126873
867	910	Alkaline_phosphatase	KEGG_MEDICUS_REFERENCE_BCR_BCAP_CD19_PI3K_SIGNALING_PATHWAY	13	0.115801	0.126873
868	939	Alkaline_phosphatase	KEGG_MEDICUS_REFERENCE_ACTH_CORTISOL_SIGNALING_PATHWAY	32	0.120146	0.126873
869	857	Alkaline_phosphatase	WP_GENES_ASSOCIATED_WITH_THE_DEVELOPMENT_OF_RHEUMATOID_ARTHRITIS	17	0.110164	0.127872
870	881	Alkaline_phosphatase	REACTOME_TNF_RECEPTOR_SUPERFAMILY_TNFSF_MEMBERS_MEDIATING_NON_CANONICAL_NF_KB_PATHWAY	13	0.11299	0.127872
871	893	Alkaline_phosphatase	SHI_SPARC_TARGETS_UP	24	0.11404	0.127872
872	901	Alkaline_phosphatase	DAZARD_UV_RESPONSE_CLUSTER_G3	14	0.114645	0.127872
873	905	Alkaline_phosphatase	TAKEDA_TARGETS_OF_NUP98_HOXA9_FUSION_6HR_DN	41	0.114935	0.127872
874	952	Alkaline_phosphatase	LEIN_LOCALIZED_TO_DISTAL_AND_PROXIMAL_DENDRITES	16	0.121293	0.127872
875	970	Alkaline_phosphatase	SYED_ESTRADIOL_RESPONSE	16	0.125419	0.127872
876	991	Alkaline_phosphatase	LI_ADIPOGENESIS_BY_ACTIVATED_PPARG	18	0.12915	0.127872
877	779	Alkaline_phosphatase	RAMASWAMY_METASTASIS_DN	51	0.0973716	0.128871
878	859	Alkaline_phosphatase	GAURNIER_PSMD4_TARGETS	45	0.11022	0.128871
879	895	Alkaline_phosphatase	WP_UNFOLDED_PROTEIN_RESPONSE	23	0.114144	0.128871
880	979	Alkaline_phosphatase	KEGG_MEDICUS_VARIANT_MUTATION_CAUSED_ABERRANT_TUBA4A_TO_RETROGRADE_AXONAL_TRANSPORT	26	0.126915	0.128871
881	800	Alkaline_phosphatase	PID_ANGIOPOIETIN_RECEPTOR_PATHWAY	46	0.100329	0.12987
882	820	Alkaline_phosphatase	REACTOME_ACTIVATION_OF_NMDA_RECEPTORS_AND_POSTSYNAPTIC_EVENTS	79	0.104261	0.12987
883	827	Alkaline_phosphatase	REACTOME_TRANSCRIPTIONAL_ACTIVATION_OF_MITOCHONDRIAL_BIOGENESIS	47	0.104993	0.12987
884	832	Alkaline_phosphatase	REACTOME_CYTOCHROME_P450_ARRANGED_BY_SUBSTRATE_TYPE	46	0.106115	0.12987
885	892	Alkaline_phosphatase	WP_FACTORS_AND_PATHWAYS_AFFECTING_INSULIN_LIKE_GROWTH_FACTOR_IGF1_AKT_SIGNALING	36	0.113959	0.12987
886	997	Alkaline_phosphatase	REACTOME_DOWNSTREAM_SIGNAL_TRANSDUCTION	26	0.129897	0.12987
887	909	Alkaline_phosphatase	NUMATA_CSF3_SIGNALING_VIA_STAT3	21	0.115795	0.130869
888	955	Alkaline_phosphatase	REACTOME_KILLING_MECHANISMS	11	0.12274	0.130869
889	998	Alkaline_phosphatase	WP_CHOLESTASIS	18	0.129925	0.130869
890	780	Alkaline_phosphatase	KEGG_UBIQUITIN_MEDIATED_PROTEOLYSIS	120	0.0973804	0.131868
891	792	Alkaline_phosphatase	CAIRO_HEPATOBLASTOMA_UP	182	0.0995874	0.131868
892	825	Alkaline_phosphatase	BLANCO_MELO_BETA_INTERFERON_TREATED_BRONCHIAL_EPITHELIAL_CELLS_DN	152	0.104875	0.131868
893	846	Alkaline_phosphatase	ZHENG_IL22_SIGNALING_DN	32	0.10807	0.131868
894	961	Alkaline_phosphatase	FLOTHO_PEDIATRIC_ALL_THERAPY_RESPONSE_UP	50	0.124058	0.131868
895	964	Alkaline_phosphatase	TAKAO_RESPONSE_TO_UVB_RADIATION_UP	73	0.124627	0.131868
896	972	Alkaline_phosphatase	BIOCARTA_ATM_PATHWAY	19	0.125685	0.131868
897	974	Alkaline_phosphatase	BIOCARTA_PLCE_PATHWAY	11	0.125842	0.131868
898	1016	Alkaline_phosphatase	ROYLANCE_BREAST_CANCER_16Q_COPY_NUMBER_DN	9	0.133815	0.131868
899	724	Alkaline_phosphatase	CHIANG_LIVER_CANCER_SUBCLASS_PROLIFERATION_DN	156	0.0865599	0.132867
900	811	Alkaline_phosphatase	SPIELMAN_LYMPHOBLAST_EUROPEAN_VS_ASIAN_UP	386	0.101781	0.132867
901	878	Alkaline_phosphatase	WP_MET_IN_TYPE_1_PAPILLARY_RENAL_CELL_CARCINOMA	51	0.112759	0.132867
902	928	Alkaline_phosphatase	PELLICCIOTTA_HDAC_IN_ANTIGEN_PRESENTATION_DN	41	0.118803	0.132867
903	935	Alkaline_phosphatase	PID_ERBB4_PATHWAY	36	0.119613	0.132867
904	754	Alkaline_phosphatase	AGUIRRE_PANCREATIC_CANCER_COPY_NUMBER_UP	150	0.0926232	0.133866
905	815	Alkaline_phosphatase	REACTOME_SIGNALING_BY_NOTCH	162	0.10257	0.133866
906	912	Alkaline_phosphatase	REACTOME_ADENYLATE_CYCLASE_INHIBITORY_PATHWAY	14	0.116106	0.133866
907	943	Alkaline_phosphatase	GRASEMANN_RETINOBLASTOMA_WITH_6P_AMPLIFICATION	13	0.12041	0.133866
908	1030	Alkaline_phosphatase	MUELLER_COMMON_TARGETS_OF_AML_FUSIONS_UP	12	0.137171	0.133866
909	839	Alkaline_phosphatase	WP_VITAMIN_D_RECEPTOR_PATHWAY	152	0.107005	0.134865
910	862	Alkaline_phosphatase	HUPER_BREAST_BASAL_VS_LUMINAL_DN	49	0.110597	0.134865
911	883	Alkaline_phosphatase	NATSUME_RESPONSE_TO_INTERFERON_BETA_UP	67	0.113346	0.134865
912	933	Alkaline_phosphatase	DESERT_PERIVENOUS_HEPATOCELLULAR_CARCINOMA_SUBCLASS_UP	138	0.119565	0.134865
913	941	Alkaline_phosphatase	VERNOCHET_ADIPOGENESIS	18	0.120335	0.134865
914	1032	Alkaline_phosphatase	BIOCARTA_BARRESTIN_PATHWAY	10	0.137952	0.134865
915	1035	Alkaline_phosphatase	MORI_IMMATURE_B_LYMPHOCYTE_UP	45	0.138334	0.134865
916	1126	Alkaline_phosphatase	AMUNDSON_DNA_DAMAGE_RESPONSE_TP53	15	0.154103	0.134865
917	853	Alkaline_phosphatase	CADWELL_ATG16L1_TARGETS_UP	94	0.109565	0.135864
918	861	Alkaline_phosphatase	MACAEVA_PBMC_RESPONSE_TO_IR	84	0.110463	0.135864
919	880	Alkaline_phosphatase	SERVITJA_ISLET_HNF1A_TARGETS_UP	153	0.112979	0.135864
920	902	Alkaline_phosphatase	MATZUK_OVULATION	15	0.114757	0.135864
921	913	Alkaline_phosphatase	WP_CYTOPLASMIC_RIBOSOMAL_PROTEINS	78	0.116112	0.135864
922	917	Alkaline_phosphatase	REACTOME_NUCLEAR_ENVELOPE_BREAKDOWN	50	0.117139	0.135864
923	944	Alkaline_phosphatase	KEGG_PENTOSE_PHOSPHATE_PATHWAY	22	0.12052	0.135864
924	951	Alkaline_phosphatase	REACTOME_UNWINDING_OF_DNA	12	0.121233	0.135864
925	976	Alkaline_phosphatase	REACTOME_ACTIVATION_OF_KAINATE_RECEPTORS_UPON_GLUTAMATE_BINDING	28	0.126252	0.135864
926	1000	Alkaline_phosphatase	REACTOME_PI_3K_CASCADE_FGFR4	17	0.13049	0.135864
927	764	Alkaline_phosphatase	FISCHER_DIRECT_P53_TARGETS_META_ANALYSIS	271	0.0947632	0.136863
928	852	Alkaline_phosphatase	BASAKI_YBX1_TARGETS_DN	337	0.109157	0.136863
929	954	Alkaline_phosphatase	REACTOME_BUTYROPHILIN_BTN_FAMILY_INTERACTIONS	6	0.122197	0.136863
930	993	Alkaline_phosphatase	KEGG_MEDICUS_ENV_FACTOR_BENZO_A_PYRENRE_TO_CYP_MEDIATED_METABOLISM	8	0.129643	0.136863
931	855	Alkaline_phosphatase	BYSTRYKH_HEMATOPOIESIS_STEM_CELL_AND_BRAIN_QTL_TRANS	142	0.109585	0.137862
932	876	Alkaline_phosphatase	BENNETT_SYSTEMIC_LUPUS_ERYTHEMATOSUS	25	0.11263	0.137862
933	894	Alkaline_phosphatase	MOOTHA_GLUCONEOGENESIS	25	0.114046	0.137862
934	962	Alkaline_phosphatase	REACTOME_DOWNSTREAM_SIGNALING_OF_ACTIVATED_FGFR4	24	0.124153	0.137862
935	985	Alkaline_phosphatase	VALK_AML_CLUSTER_15	27	0.127586	0.137862
936	1033	Alkaline_phosphatase	REACTOME_REGULATION_OF_GLUCOKINASE_BY_GLUCOKINASE_REGULATORY_PROTEIN	30	0.13812	0.137862
937	830	Alkaline_phosphatase	REACTOME_ATTACHMENT_AND_ENTRY	16	0.105437	0.138861
938	845	Alkaline_phosphatase	REACTOME_SRP_DEPENDENT_COTRANSLATIONAL_PROTEIN_TARGETING_TO_MEMBRANE	101	0.107991	0.138861
939	723	Alkaline_phosphatase	RUTELLA_RESPONSE_TO_CSF2RB_AND_IL4_DN	285	0.0865428	0.13986
940	948	Alkaline_phosphatase	KIM_LIVER_CANCER_POOR_SURVIVAL_DN	40	0.120807	0.13986
941	988	Alkaline_phosphatase	SASAKI_TARGETS_OF_TP73_AND_TP63	9	0.128223	0.13986
942	995	Alkaline_phosphatase	BIOCARTA_ATRBRCA_PATHWAY	21	0.129727	0.13986
943	1042	Alkaline_phosphatase	EGUCHI_CELL_CYCLE_RB1_TARGETS	21	0.139092	0.13986
944	1047	Alkaline_phosphatase	KEGG_CIRCADIAN_RHYTHM_MAMMAL	12	0.139551	0.13986
945	1057	Alkaline_phosphatase	GEORGES_CELL_CYCLE_MIR192_TARGETS	58	0.141467	0.13986
946	872	Alkaline_phosphatase	KEGG_BASE_EXCISION_REPAIR	31	0.112533	0.140859
947	953	Alkaline_phosphatase	TIAN_BHLHA15_TARGETS	15	0.121533	0.140859
948	958	Alkaline_phosphatase	LIN_APC_TARGETS	60	0.12331	0.140859
949	984	Alkaline_phosphatase	REACTOME_RNA_POLYMERASE_III_TRANSCRIPTION_INITIATION_FROM_TYPE_1_PROMOTER	28	0.127415	0.140859
950	999	Alkaline_phosphatase	KYNG_DNA_DAMAGE_BY_4NQO	33	0.129981	0.140859
951	1006	Alkaline_phosphatase	CREIGHTON_AKT1_SIGNALING_VIA_MTOR_UP	30	0.131891	0.140859
952	831	Alkaline_phosphatase	BLALOCK_ALZHEIMERS_DISEASE_INCIPIENT_UP	330	0.10553	0.141858
953	860	Alkaline_phosphatase	GERHOLD_ADIPOGENESIS_UP	46	0.110306	0.141858
954	869	Alkaline_phosphatase	BYSTRYKH_HEMATOPOIESIS_STEM_CELL_QTL_TRANS	641	0.112184	0.141858
955	994	Alkaline_phosphatase	NGUYEN_NOTCH1_TARGETS_UP	26	0.129652	0.141858
956	924	Alkaline_phosphatase	PID_IGF1_PATHWAY	27	0.118145	0.142857
957	1040	Alkaline_phosphatase	BIOCARTA_VIP_PATHWAY	26	0.138857	0.142857
958	1059	Alkaline_phosphatase	BIOCARTA_ECM_PATHWAY	19	0.141804	0.142857
959	922	Alkaline_phosphatase	KEGG_T_CELL_RECEPTOR_SIGNALING_PATHWAY	96	0.117995	0.143856
960	945	Alkaline_phosphatase	MURAKAMI_UV_RESPONSE_6HR_UP	30	0.120554	0.143856
961	1041	Alkaline_phosphatase	CHANG_IMMORTALIZED_BY_HPV31_DN	55	0.138897	0.143856
962	824	Alkaline_phosphatase	MARTORIATI_MDM4_TARGETS_FETAL_LIVER_UP	206	0.104657	0.144855
963	886	Alkaline_phosphatase	ODONNELL_TFRC_TARGETS_UP	311	0.113518	0.144855
964	918	Alkaline_phosphatase	KIM_ALL_DISORDERS_DURATION_CORR_DN	129	0.117179	0.144855
965	968	Alkaline_phosphatase	MATZUK_IMPLANTATION_AND_UTERINE	19	0.125327	0.144855
966	1009	Alkaline_phosphatase	REACTOME_PKA_ACTIVATION_IN_GLUCAGON_SIGNALLING	17	0.132561	0.144855
967	1053	Alkaline_phosphatase	KEGG_MEDICUS_REFERENCE_IFN_RIPK1_3_SIGNALING_PATHWAY	15	0.140955	0.144855
968	1055	Alkaline_phosphatase	WP_COMPLEMENT_ACTIVATION	14	0.141242	0.144855
969	782	Alkaline_phosphatase	PROVENZANI_METASTASIS_UP	147	0.097587	0.145854
970	810	Alkaline_phosphatase	NIKOLSKY_BREAST_CANCER_17Q21_Q25_AMPLICON	32	0.101708	0.145854
971	940	Alkaline_phosphatase	REACTOME_EUKARYOTIC_TRANSLATION_ELONGATION	84	0.120242	0.145854
972	987	Alkaline_phosphatase	REACTOME_INHIBITION_OF_DNA_RECOMBINATION_AT_TELOMERE	19	0.128187	0.145854
973	996	Alkaline_phosphatase	KEGG_MEDICUS_REFERENCE_BCR_PLCG_CALCINEURIN_SIGNALING_PATHWAY	16	0.129796	0.145854
974	1137	Alkaline_phosphatase	SIMBULAN_UV_RESPONSE_IMMORTALIZED_DN	31	0.155549	0.145854
975	980	Alkaline_phosphatase	HOLLERN_MICROACINAR_BREAST_TUMOR_UP	40	0.126958	0.146853
976	992	Alkaline_phosphatase	REACTOME_LEISHMANIA_INFECTION	148	0.129223	0.146853
977	1003	Alkaline_phosphatase	ABE_VEGFA_TARGETS_30MIN	26	0.131394	0.146853
978	1027	Alkaline_phosphatase	WP_PROSTAGLANDIN_AND_LEUKOTRIENE_METABOLISM_IN_SENESCENCE_WP5321	32	0.135786	0.146853
979	946	Alkaline_phosphatase	LASTOWSKA_COAMPLIFIED_WITH_MYCN	14	0.120613	0.147852
980	982	Alkaline_phosphatase	REACTOME_SYNTHESIS_OF_BILE_ACIDS_AND_BILE_SALTS	31	0.127262	0.147852
981	1011	Alkaline_phosphatase	KEGG_MEDICUS_REFERENCE_TRAIP_DEPENDENT_REPLISOME_DISASSEMBLY	15	0.13276	0.147852
982	1094	Alkaline_phosphatase	BIOCARTA_PLATELETAPP_PATHWAY	9	0.148088	0.147852
983	1132	Alkaline_phosphatase	KEGG_HEDGEHOG_SIGNALING_PATHWAY	51	0.154646	0.147852
984	840	Alkaline_phosphatase	HELLER_HDAC_TARGETS_SILENCED_BY_METHYLATION_DN	243	0.107096	0.148851
985	1054	Alkaline_phosphatase	WP_ID_SIGNALING_PATHWAY	14	0.141083	0.148851
986	1082	Alkaline_phosphatase	REACTOME_VITAMIN_D_CALCIFEROL_METABOLISM	12	0.146172	0.148851
987	904	Alkaline_phosphatase	MA_RAT_AGING_DN	145	0.114909	0.14985
988	931	Alkaline_phosphatase	REACTOME_TNFR2_NON_CANONICAL_NF_KB_PATHWAY	79	0.119194	0.14985
989	947	Alkaline_phosphatase	PID_CIRCADIAN_PATHWAY	13	0.120667	0.14985
990	950	Alkaline_phosphatase	REACTOME_RRNA_PROCESSING	174	0.121098	0.14985
991	969	Alkaline_phosphatase	REACTOME_TCF_DEPENDENT_SIGNALING_IN_RESPONSE_TO_WNT	154	0.125345	0.150849
992	981	Alkaline_phosphatase	KEGG_TYPE_I_DIABETES_MELLITUS	27	0.127177	0.150849
993	1010	Alkaline_phosphatase	VALK_AML_CLUSTER_1	25	0.132714	0.150849
994	1013	Alkaline_phosphatase	BIOCARTA_PML_PATHWAY	17	0.133011	0.150849
995	1028	Alkaline_phosphatase	LEE_AGING_CEREBELLUM_UP	77	0.135844	0.150849
996	1088	Alkaline_phosphatase	LI_CYTIDINE_ANALOG_PATHWAY	17	0.147139	0.150849
997	906	Alkaline_phosphatase	WP_ENDOPLASMIC_RETICULUM_STRESS_RESPONSE_IN_CORONAVIRUS_INFECTION	44	0.115113	0.151848
998	990	Alkaline_phosphatase	WARTERS_RESPONSE_TO_IR_SKIN	64	0.128875	0.151848
999	1008	Alkaline_phosphatase	REACTOME_PRESYNAPTIC_NICOTINIC_ACETYLCHOLINE_RECEPTORS	8	0.132533	0.151848
1000	1045	Alkaline_phosphatase	REACTOME_TRANSCRIPTIONAL_ACTIVITY_OF_SMAD2_SMAD3_SMAD4_HETEROTRIMER	48	0.139498	0.151848
1001	1065	Alkaline_phosphatase	HOLLERN_PAPILLARY_BREAST_TUMOR	15	0.143021	0.151848
1002	1114	Alkaline_phosphatase	KEGG_MEDICUS_REFERENCE_COPII_VESICLE_FORMATION	11	0.152487	0.151848
1003	1156	Alkaline_phosphatase	NABA_MATRISOME_POORLY_METASTATIC_MELANOMA_TUMOR_CELL_DERIVED	20	0.158492	0.151848
1004	879	Alkaline_phosphatase	WP_HEAD_AND_NECK_SQUAMOUS_CELL_CARCINOMA	72	0.112771	0.152847
1005	1004	Alkaline_phosphatase	GU_PDEF_TARGETS_DN	32	0.13148	0.152847
1006	1060	Alkaline_phosphatase	PID_PI3KCI_AKT_PATHWAY	34	0.141817	0.152847
1007	1001	Alkaline_phosphatase	KYNG_RESPONSE_TO_H2O2	64	0.130883	0.153846
1008	1046	Alkaline_phosphatase	SCHLOSSER_SERUM_RESPONSE_UP	103	0.139542	0.153846
1009	1052	Alkaline_phosphatase	FLOTHO_PEDIATRIC_ALL_THERAPY_RESPONSE_DN	27	0.140825	0.153846
1010	1068	Alkaline_phosphatase	REACTOME_ALK_MUTANTS_BIND_TKIS	12	0.144301	0.153846
1011	877	Alkaline_phosphatase	PID_MTOR_4PATHWAY	67	0.112662	0.154845
1012	919	Alkaline_phosphatase	REACTOME_DISEASES_OF_METABOLISM	210	0.117326	0.154845
1013	932	Alkaline_phosphatase	URS_ADIPOCYTE_DIFFERENTIATION_DN	29	0.119304	0.154845
1014	1014	Alkaline_phosphatase	BREDEMEYER_RAG_SIGNALING_VIA_ATM_NOT_VIA_NFKB_UP	42	0.133208	0.154845
1015	1050	Alkaline_phosphatase	REACTOME_LOSS_OF_FUNCTION_OF_MECP2_IN_RETT_SYNDROME	11	0.140598	0.154845
1016	1051	Alkaline_phosphatase	WATANABE_COLON_CANCER_MSI_VS_MSS_DN	54	0.140679	0.154845
1017	1062	Alkaline_phosphatase	BIOCARTA_VDR_PATHWAY	23	0.142785	0.154845
1018	1069	Alkaline_phosphatase	REACTOME_FGFR3_LIGAND_BINDING_AND_ACTIVATION	12	0.144366	0.154845
1019	1212	Alkaline_phosphatase	BIOCARTA_STEM_PATHWAY	13	0.166468	0.154845
1020	1002	Alkaline_phosphatase	WP_FAMILIAL_PARTIAL_LIPODYSTROPHY	30	0.131246	0.155844
1021	1058	Alkaline_phosphatase	WP_TGF_BETA_RECEPTOR_SIGNALING_IN_SKELETAL_DYSPLASIAS	56	0.141766	0.155844
1022	1151	Alkaline_phosphatase	WP_HIPPO_YAP_SIGNALING	22	0.157593	0.155844
1023	1163	Alkaline_phosphatase	KEGG_MEDICUS_VARIANT_MUTATION_CAUSED_ABBERANT_ATXN2_3_TO_MGLUR5_CA2_APOPTOTIC_PATHWAY	16	0.159159	0.155844
1024	971	Alkaline_phosphatase	REACTOME_O_GLYCOSYLATION_OF_TSR_DOMAIN_CONTAINING_PROTEINS	32	0.125452	0.156843
1025	1020	Alkaline_phosphatase	WP_INFLUENCE_OF_LAMINOPATHIES_ON_WNT_SIGNALING	34	0.134842	0.156843
1026	1026	Alkaline_phosphatase	VERRECCHIA_RESPONSE_TO_TGFB1_C3	13	0.135521	0.156843
1027	1121	Alkaline_phosphatase	HASLINGER_B_CLL_WITH_13Q14_DELETION	23	0.153596	0.156843
1028	914	Alkaline_phosphatase	FIRESTEIN_PROLIFERATION	147	0.116368	0.157842
1029	1056	Alkaline_phosphatase	YAMASHITA_LIVER_CANCER_STEM_CELL_UP	46	0.141313	0.157842
1030	1095	Alkaline_phosphatase	BYSTRYKH_HEMATOPOIESIS_STEM_CELL_QTL_CIS	117	0.148155	0.157842
1031	873	Alkaline_phosphatase	FEVR_CTNNB1_TARGETS_UP	569	0.112534	0.158841
1032	882	Alkaline_phosphatase	YAGI_AML_FAB_MARKERS	175	0.113345	0.158841
1033	903	Alkaline_phosphatase	REACTOME_O_LINKED_GLYCOSYLATION	94	0.114838	0.158841
1034	965	Alkaline_phosphatase	IWANAGA_CARCINOGENESIS_BY_KRAS_DN	110	0.124827	0.158841
1035	967	Alkaline_phosphatase	JINESH_BLEBBISHIELD_VS_LIVE_CONTROL_UP	287	0.125214	0.158841
1036	1044	Alkaline_phosphatase	GRAHAM_CML_QUIESCENT_VS_NORMAL_QUIESCENT_UP	80	0.139489	0.15984
1037	1138	Alkaline_phosphatase	CHOI_ATL_CHRONIC_VS_ACUTE_DN	17	0.155834	0.15984
1038	1164	Alkaline_phosphatase	WP_ETHANOL_EFFECTS_ON_HISTONE_MODIFICATIONS	27	0.159194	0.15984
1039	1067	Alkaline_phosphatase	KEGG_STEROID_BIOSYNTHESIS	15	0.143564	0.160839
1040	1115	Alkaline_phosphatase	TSAI_DNAJB4_TARGETS_UP	12	0.152627	0.160839
1041	1144	Alkaline_phosphatase	KEGG_MEDICUS_REFERENCE_WNT5A_ROR_SIGNALING_PATHWAY	16	0.156997	0.160839
1042	1146	Alkaline_phosphatase	AMIT_EGF_RESPONSE_60_HELA	43	0.157091	0.160839
1043	949	Alkaline_phosphatase	PID_ERBB1_RECEPTOR_PROXIMAL_PATHWAY	34	0.121083	0.161838
1044	963	Alkaline_phosphatase	KEGG_MEDICUS_VARIANT_MUTATION_CAUSED_ABERRANT_SOD1_TO_RETROGRADE_AXONAL_TRANSPORT	26	0.124176	0.161838
1045	1048	Alkaline_phosphatase	REACTOME_GOLGI_ASSOCIATED_VESICLE_BIOGENESIS	51	0.139585	0.161838
1046	1064	Alkaline_phosphatase	MCBRYAN_PUBERTAL_BREAST_3_4WK_DN	32	0.142928	0.161838
1047	966	Alkaline_phosphatase	GROSS_HYPOXIA_VIA_ELK3_AND_HIF1A_DN	97	0.124948	0.162837
1048	1170	Alkaline_phosphatase	MATZUK_POSTIMPLANTATION_AND_POSTPARTUM	13	0.160256	0.162837
1049	1175	Alkaline_phosphatase	PLASARI_TGFB1_TARGETS_1HR_UP	32	0.161147	0.162837
1050	1217	Alkaline_phosphatase	REACTOME_BASIGIN_INTERACTIONS	24	0.167387	0.162837
1051	1024	Alkaline_phosphatase	WP_PRIMARY_OVARIAN_INSUFFICIENCY	158	0.135497	0.163836
1052	1038	Alkaline_phosphatase	REACTOME_MITOPHAGY	25	0.138615	0.163836
1053	1070	Alkaline_phosphatase	KEGG_MEDICUS_REFERENCE_EGF_EGFR_ACTIN_SIGNALING_PATHWAY	20	0.144533	0.163836
1054	1104	Alkaline_phosphatase	WP_KIT_RECEPTOR_SIGNALING_PATHWAY	48	0.150462	0.163836
1055	1125	Alkaline_phosphatase	REACTOME_PCP_CE_PATHWAY	83	0.154001	0.163836
1056	1176	Alkaline_phosphatase	WORSCHECH_TUMOR_EVASION_AND_TOLEROGENICITY_DN	13	0.16135	0.163836
1057	898	Alkaline_phosphatase	KASLER_HDAC7_TARGETS_1_UP	164	0.114579	0.164835
1058	927	Alkaline_phosphatase	STARK_PREFRONTAL_CORTEX_22Q11_DELETION_DN	397	0.118785	0.164835
1059	1021	Alkaline_phosphatase	REACTOME_PEPTIDE_HORMONE_METABOLISM	72	0.134956	0.164835
1060	1039	Alkaline_phosphatase	SASSON_RESPONSE_TO_FORSKOLIN_DN	82	0.138656	0.164835
1061	1043	Alkaline_phosphatase	REACTOME_DEPOLYMERIZATION_OF_THE_NUCLEAR_LAMINA	14	0.139298	0.164835
1062	1063	Alkaline_phosphatase	REACTOME_DEGRADATION_OF_CYSTEINE_AND_HOMOCYSTEINE	12	0.142836	0.164835
1063	1122	Alkaline_phosphatase	REACTOME_PI_METABOLISM	72	0.153601	0.164835
1064	1149	Alkaline_phosphatase	WP_THYROID_HORMONES_PRODUCTION_AND_PERIPHERAL_DOWNSTREAM_SIGNALING_EFFECTS	89	0.157395	0.164835
1065	1209	Alkaline_phosphatase	KEGG_MEDICUS_REFERENCE_COHESIN_DISSOCIATION_IN_ANAPHASE	16	0.166209	0.164835
1066	957	Alkaline_phosphatase	KEGG_MEDICUS_REFERENCE_GLYCOLYSIS	21	0.122955	0.165834
1067	983	Alkaline_phosphatase	ELVIDGE_HYPOXIA_DN	133	0.127314	0.165834
1068	1007	Alkaline_phosphatase	WP_MFAP5_EFFECT_ON_PERMEABILITY_AND_MOTILITY_OF_ENDOTHELIAL_CELLS_VIA_CYTOSKELETON_REARRANGEMENT	17	0.132476	0.165834
1069	1066	Alkaline_phosphatase	GAVIN_FOXP3_TARGETS_CLUSTER_P3	142	0.143041	0.165834
1070	1074	Alkaline_phosphatase	LINDSTEDT_DENDRITIC_CELL_MATURATION_C	60	0.145167	0.165834
1071	1086	Alkaline_phosphatase	PID_ERBB1_DOWNSTREAM_PATHWAY	100	0.146784	0.165834
1072	1105	Alkaline_phosphatase	EBAUER_TARGETS_OF_PAX3_FOXO1_FUSION_DN	45	0.150679	0.165834
1073	1113	Alkaline_phosphatase	REACTOME_IRAK4_DEFICIENCY_TLR2_4	13	0.152311	0.165834
1074	1129	Alkaline_phosphatase	DING_LUNG_CANCER_MUTATED_FREQUENTLY	11	0.154287	0.165834
1075	1168	Alkaline_phosphatase	WP_GENETIC_CAUSES_OF_PORTO_SINUSOIDAL_VASCULAR_DISEASE	29	0.159529	0.165834
1076	936	Alkaline_phosphatase	MORI_PRE_BI_LYMPHOCYTE_DN	69	0.119647	0.166833
1077	977	Alkaline_phosphatase	ZWANG_EGF_INTERVAL_DN	175	0.12635	0.166833
1078	1118	Alkaline_phosphatase	PID_IFNG_PATHWAY	40	0.153157	0.166833
1079	1128	Alkaline_phosphatase	AMIT_SERUM_RESPONSE_60_MCF10A	53	0.154251	0.166833
1080	1229	Alkaline_phosphatase	REACTOME_DIGESTION_OF_DIETARY_CARBOHYDRATE	7	0.169422	0.166833
1081	1270	Alkaline_phosphatase	REACTOME_BIOSYNTHESIS_OF_SPECIALIZED_PRORESOLVING_MEDIATORS_SPMS	17	0.175284	0.166833
1082	1005	Alkaline_phosphatase	DURCHDEWALD_SKIN_CARCINOGENESIS_UP	74	0.131504	0.167832
1083	1092	Alkaline_phosphatase	KEGG_MEDICUS_VARIANT_CYP11B1_CYP11B2_FUSION_TO_ACTH_CORTISOL_SIGNALING_PATHWAY	31	0.147532	0.167832
1084	1031	Alkaline_phosphatase	SERVITJA_LIVER_HNF1A_TARGETS_DN	145	0.13791	0.168831
1085	1075	Alkaline_phosphatase	COATES_MACROPHAGE_M1_VS_M2_UP	81	0.145182	0.168831
1086	1080	Alkaline_phosphatase	WP_BRAIN_DERIVED_NEUROTROPHIC_FACTOR_BDNF_SIGNALING_PATHWAY	127	0.14582	0.168831
1087	1090	Alkaline_phosphatase	GROSS_HYPOXIA_VIA_ELK3_ONLY_UP	32	0.147359	0.168831
1088	1116	Alkaline_phosphatase	STONER_ESOPHAGEAL_CARCINOGENESIS_UP	32	0.152857	0.168831
1089	1130	Alkaline_phosphatase	KEGG_MEDICUS_REFERENCE_CA2_ENTRY_LIGAND_GATED_CA2_CHANNEL	11	0.154361	0.168831
1090	1182	Alkaline_phosphatase	KEGG_MEDICUS_REFERENCE_TELOMERE_ELONGATION	16	0.162297	0.168831
1091	1231	Alkaline_phosphatase	KEGG_MEDICUS_REFERENCE_FSHR_GNAS_PKA_SIGNALING_PATHWAY	16	0.169643	0.168831
1092	1237	Alkaline_phosphatase	NABA_MATRISOME_HIGHLY_METASTATIC_MELANOMA_TUMOR_CELL_DERIVED	12	0.170887	0.168831
1093	1019	Alkaline_phosphatase	HOSHIDA_LIVER_CANCER_SURVIVAL_DN	99	0.13439	0.16983
1094	1162	Alkaline_phosphatase	REACTOME_GLYCOGEN_BREAKDOWN_GLYCOGENOLYSIS	11	0.159095	0.16983
1095	1172	Alkaline_phosphatase	REACTOME_REGULATION_OF_RAS_BY_GAPS	60	0.160385	0.16983
1096	1243	Alkaline_phosphatase	WP_ABNORMAL_CALCIUM_HANDLING_AND_ITS_EFFECTS_ON_MUSCLE_CONTRACTION_IN_DMD	13	0.171915	0.16983
1097	1012	Alkaline_phosphatase	REACTOME_INTRA_GOLGI_TRAFFIC	42	0.132963	0.170829
1098	1093	Alkaline_phosphatase	MARIADASON_REGULATED_BY_HISTONE_ACETYLATION_DN	37	0.147918	0.170829
1099	1107	Alkaline_phosphatase	HOLLERN_MICROACINAR_BREAST_TUMOR_DN	14	0.151412	0.170829
1100	1155	Alkaline_phosphatase	REACTOME_PROLACTIN_RECEPTOR_SIGNALING	12	0.158359	0.170829
1101	1187	Alkaline_phosphatase	WEST_ADRENOCORTICAL_TUMOR_MARKERS_DN	17	0.163653	0.170829
1102	925	Alkaline_phosphatase	TARTE_PLASMA_CELL_VS_PLASMABLAST_UP	322	0.118228	0.171828
1103	1025	Alkaline_phosphatase	RUAN_RESPONSE_TO_TNF_DN	75	0.135497	0.171828
1104	1097	Alkaline_phosphatase	BIOCARTA_CARM_ER_PATHWAY	23	0.148726	0.171828
1105	1123	Alkaline_phosphatase	REACTOME_SUMOYLATION_OF_UBIQUITINYLATION_PROTEINS	36	0.15367	0.171828
1106	1143	Alkaline_phosphatase	LIU_SMARCA4_TARGETS	43	0.15651	0.171828
1107	1190	Alkaline_phosphatase	WP_N_GLYCAN_BIOSYNTHESIS	54	0.163938	0.172827
1108	1263	Alkaline_phosphatase	YAMASHITA_LIVER_CANCER_WITH_EPCAM_UP	50	0.174486	0.172827
1109	1323	Alkaline_phosphatase	BANG_VERTEPORFIN_ENDOMETRIAL_CANCER_CELLS_DN	15	0.181212	0.172827
1110	956	Alkaline_phosphatase	GARY_CD5_TARGETS_UP	387	0.122919	0.173826
1111	1018	Alkaline_phosphatase	NABA_ECM_REGULATORS	165	0.134118	0.173826
1112	1037	Alkaline_phosphatase	WP_MARKERS_OF_KIDNEY_CELL_LINEAGE	57	0.138572	0.173826
1113	1134	Alkaline_phosphatase	REACTOME_DIGESTION	14	0.154866	0.173826
1114	1171	Alkaline_phosphatase	WP_BONE_MORPHOGENIC_PROTEIN_SIGNALING_AND_REGULATION	12	0.160297	0.173826
1115	1193	Alkaline_phosphatase	QI_HYPOXIA_TARGETS_OF_HIF1A_AND_FOXA2	33	0.164382	0.173826
1116	1250	Alkaline_phosphatase	GAVIN_IL2_RESPONSIVE_FOXP3_TARGETS_UP	15	0.172917	0.173826
1117	1303	Alkaline_phosphatase	WP_CELL_TYPE_DEPENDENT_SELECTIVITY_OF_CCK2R_SIGNALING	13	0.178289	0.173826
1118	916	Alkaline_phosphatase	LIM_MAMMARY_STEM_CELL_DN	348	0.116542	0.174825
1119	1015	Alkaline_phosphatase	BRUINS_UVC_RESPONSE_VIA_TP53_GROUP_D	240	0.133491	0.174825
1120	1077	Alkaline_phosphatase	BHATTACHARYA_EMBRYONIC_STEM_CELL	77	0.145356	0.174825
1121	1087	Alkaline_phosphatase	REACTOME_TRANSCRIPTIONAL_REGULATION_BY_RUNX3	88	0.146951	0.174825
1122	1150	Alkaline_phosphatase	KEGG_NOTCH_SIGNALING_PATHWAY	46	0.157422	0.174825
1123	1179	Alkaline_phosphatase	KEGG_MEDICUS_REFERENCE_TSC1_2_MTORC1_SIGNALING_PATHWAY	11	0.161834	0.174825
1124	1205	Alkaline_phosphatase	BARRIER_COLON_CANCER_RECURRENCE_DN	15	0.165915	0.174825
1125	1234	Alkaline_phosphatase	SCHMIDT_POR_TARGETS_IN_LIMB_BUD_UP	26	0.170345	0.174825
1126	1286	Alkaline_phosphatase	KEGG_MEDICUS_REFERENCE_TYPE_II_INTERFERON_TO_JAK_STAT_SIGNALING_PATHWAY	9	0.176614	0.174825
1127	1289	Alkaline_phosphatase	TSUNODA_CISPLATIN_RESISTANCE_DN	41	0.177022	0.174825
1128	1078	Alkaline_phosphatase	REACTOME_CYTOPROTECTION_BY_HMOX1	57	0.145492	0.175824
1129	1099	Alkaline_phosphatase	ROSS_AML_WITH_CBFB_MYH11_FUSION	45	0.149044	0.175824
1130	1101	Alkaline_phosphatase	REACTOME_BASE_EXCISION_REPAIR_AP_SITE_FORMATION	17	0.14965	0.175824
1131	1109	Alkaline_phosphatase	XU_RESPONSE_TO_TRETINOIN_DN	11	0.151464	0.175824
1132	1165	Alkaline_phosphatase	WP_HEPATOCYTE_GROWTH_FACTOR_RECEPTOR_SIGNALING	33	0.159343	0.175824
1133	1186	Alkaline_phosphatase	CAFFAREL_RESPONSE_TO_THC_8HR_5_DN	11	0.162874	0.175824
1134	1034	Alkaline_phosphatase	REACTOME_GASTRULATION	107	0.138263	0.176823
1135	1079	Alkaline_phosphatase	TARTE_PLASMA_CELL_VS_B_LYMPHOCYTE_DN	34	0.145565	0.176823
1136	1139	Alkaline_phosphatase	PID_TGFBR_PATHWAY	51	0.155844	0.176823
1137	1185	Alkaline_phosphatase	BIOCARTA_EIF4_PATHWAY	24	0.162873	0.176823
1138	1191	Alkaline_phosphatase	MULLIGAN_NTF3_SIGNALING_VIA_INSR_AND_IGF1R_UP	21	0.164243	0.176823
1139	1255	Alkaline_phosphatase	WP_DISORDERS_OF_FRUCTOSE_METABOLISM	13	0.173316	0.176823
1140	1017	Alkaline_phosphatase	REACTOME_UNFOLDED_PROTEIN_RESPONSE_UPR	85	0.133932	0.177822
1141	1072	Alkaline_phosphatase	ALCALAY_AML_BY_NPM1_LOCALIZATION_UP	108	0.144977	0.177822
1142	1073	Alkaline_phosphatase	REACTOME_SIGNALING_BY_TGF_BETA_RECEPTOR_COMPLEX	89	0.144995	0.177822
1143	1108	Alkaline_phosphatase	BOYLAN_MULTIPLE_MYELOMA_C_UP	43	0.151463	0.177822
1144	1124	Alkaline_phosphatase	REACTOME_NOREPINEPHRINE_NEUROTRANSMITTER_RELEASE_CYCLE	15	0.153772	0.177822
1145	1127	Alkaline_phosphatase	REACTOME_DISEASES_ASSOCIATED_WITH_GLYCOSAMINOGLYCAN_METABOLISM	35	0.154204	0.177822
1146	1145	Alkaline_phosphatase	WP_MEVALONATE_ARM_OF_CHOLESTEROL_BIOSYNTHESIS_PATHWAY	12	0.157071	0.177822
1147	1174	Alkaline_phosphatase	SIG_PIP3_SIGNALING_IN_B_LYMPHOCYTES	34	0.160992	0.177822
1148	1293	Alkaline_phosphatase	KEGG_ALLOGRAFT_REJECTION	22	0.177374	0.177822
1149	1199	Alkaline_phosphatase	REACTOME_PURINE_SALVAGE	12	0.165444	0.178821
1150	1400	Alkaline_phosphatase	BIOCARTA_ARAP_PATHWAY	17	0.191745	0.178821
1151	989	Alkaline_phosphatase	CAIRO_HEPATOBLASTOMA_CLASSES_UP	497	0.128798	0.17982
1152	1102	Alkaline_phosphatase	WANG_BARRETTS_ESOPHAGUS_UP	48	0.150049	0.17982
1153	1119	Alkaline_phosphatase	WP_DEVELOPMENT_OF_PULMONARY_DENDRITIC_CELLS_AND_MACROPHAGE_SUBSETS	13	0.153208	0.17982
1154	1194	Alkaline_phosphatase	WP_BDNF_TRKB_SIGNALING	33	0.164607	0.17982
1155	1202	Alkaline_phosphatase	SCHLINGEMANN_SKIN_CARCINOGENESIS_TPA_DN	22	0.165785	0.17982
1156	1227	Alkaline_phosphatase	REACTOME_SIGNALING_BY_CSF3_G_CSF	26	0.168577	0.17982
1157	1275	Alkaline_phosphatase	BIOCARTA_GATA3_PATHWAY	12	0.175729	0.17982
1158	1280	Alkaline_phosphatase	BIOCARTA_AKAP13_PATHWAY	11	0.176158	0.17982
1159	1085	Alkaline_phosphatase	BIOCARTA_COMP_PATHWAY	13	0.146236	0.180819
1160	1177	Alkaline_phosphatase	ZHOU_PANCREATIC_ENDOCRINE_PROGENITOR	12	0.161421	0.180819
1161	1184	Alkaline_phosphatase	IIZUKA_LIVER_CANCER_PROGRESSION_G1_G2_UP	12	0.162849	0.180819
1162	1196	Alkaline_phosphatase	SEKI_INFLAMMATORY_RESPONSE_LPS_DN	22	0.165032	0.180819
1163	1211	Alkaline_phosphatase	KERLEY_RESPONSE_TO_CISPLATIN_UP	39	0.166397	0.180819
1164	1220	Alkaline_phosphatase	WP_WNT_SIGNALING_PATHWAY	46	0.167948	0.180819
1165	1269	Alkaline_phosphatase	MELLMAN_TUT1_TARGETS_UP	18	0.175197	0.180819
1166	1292	Alkaline_phosphatase	REACTOME_INTERLEUKIN_10_SIGNALING	37	0.177343	0.180819
1167	900	Alkaline_phosphatase	REACTOME_SENSORY_PERCEPTION	256	0.114641	0.181818
1168	1084	Alkaline_phosphatase	REACTOME_GLYCOSAMINOGLYCAN_METABOLISM	108	0.146221	0.181818
1169	1096	Alkaline_phosphatase	WP_8Q11_23_RB1CC1_COPY_NUMBER_VARIATION	15	0.148562	0.181818
1170	1203	Alkaline_phosphatase	CHESLER_BRAIN_HIGHEST_GENETIC_VARIANCE	33	0.165861	0.181818
1171	1261	Alkaline_phosphatase	REACTOME_CHK1_CHK2_CDS1_MEDIATED_INACTIVATION_OF_CYCLIN_B_CDK1_COMPLEX	13	0.173916	0.181818
1172	1277	Alkaline_phosphatase	SHETH_LIVER_CANCER_VS_TXNIP_LOSS_PAM6	51	0.175977	0.181818
1173	1314	Alkaline_phosphatase	BIOCARTA_MAPK_PATHWAY	74	0.180209	0.181818
1174	1036	Alkaline_phosphatase	BHAT_ESR1_TARGETS_NOT_VIA_AKT1_UP	187	0.13839	0.182817
1175	1157	Alkaline_phosphatase	ICHIBA_GRAFT_VERSUS_HOST_DISEASE_35D_DN	51	0.158631	0.182817
1176	1230	Alkaline_phosphatase	REACTOME_ACTIVATED_NOTCH1_TRANSMITS_SIGNAL_TO_THE_NUCLEUS	30	0.169525	0.182817
1177	1233	Alkaline_phosphatase	KEGG_MEDICUS_PATHOGEN_SHIGELLA_IPAC_TO_ACTIN_SIGNALING_PATHWAY	12	0.170159	0.182817
1178	1239	Alkaline_phosphatase	VALK_AML_CLUSTER_7	24	0.171163	0.182817
1179	1274	Alkaline_phosphatase	PID_HDAC_CLASSIII_PATHWAY	23	0.175603	0.182817
1180	1120	Alkaline_phosphatase	KEGG_MEDICUS_PATHOGEN_HPV_E6_TO_NOTCH_SIGNALING_PATHWAY_N00380	12	0.153509	0.183816
1181	1142	Alkaline_phosphatase	PID_TOLL_ENDOGENOUS_PATHWAY	19	0.156507	0.183816
1182	1215	Alkaline_phosphatase	REACTOME_ASPIRIN_ADME	24	0.166888	0.183816
1183	1232	Alkaline_phosphatase	GENTILE_UV_RESPONSE_CLUSTER_D2	37	0.170096	0.183816
1184	1236	Alkaline_phosphatase	KEGG_MEDICUS_REFERENCE_TLR1_2_4_NFKB_SIGNALING_PATHWAY	18	0.170434	0.183816
1185	1254	Alkaline_phosphatase	REACTOME_FGFR2_ALTERNATIVE_SPLICING	27	0.173211	0.183816
1186	1428	Alkaline_phosphatase	REACTOME_SPECIFICATION_OF_PRIMORDIAL_GERM_CELLS	12	0.194505	0.183816
1187	1111	Alkaline_phosphatase	KYNG_ENVIRONMENTAL_STRESS_RESPONSE_NOT_BY_GAMMA_IN_OLD	28	0.151967	0.184815
1188	1136	Alkaline_phosphatase	AMIT_EGF_RESPONSE_60_MCF10A	34	0.155547	0.184815
1189	1154	Alkaline_phosphatase	WP_OVARIAN_INFERTILITY	35	0.158307	0.184815
1190	1180	Alkaline_phosphatase	IVANOVA_HEMATOPOIESIS_INTERMEDIATE_PROGENITOR	120	0.161987	0.184815
1191	1325	Alkaline_phosphatase	LEE_LIVER_CANCER_MYC_TGFA_DN	56	0.181479	0.184815
1192	1228	Alkaline_phosphatase	VERRECCHIA_RESPONSE_TO_TGFB1_C4	11	0.168846	0.185814
1193	1265	Alkaline_phosphatase	ZAMORA_NOS2_TARGETS_UP	51	0.174591	0.185814
1194	1071	Alkaline_phosphatase	HUTTMANN_B_CLL_POOR_SURVIVAL_UP	236	0.144877	0.186813
1195	1112	Alkaline_phosphatase	HOFFMANN_LARGE_TO_SMALL_PRE_BII_LYMPHOCYTE_UP	137	0.152304	0.186813
1196	1117	Alkaline_phosphatase	SANSOM_APC_MYC_TARGETS	216	0.153099	0.186813
1197	1131	Alkaline_phosphatase	OHM_METHYLATED_IN_ADULT_CANCERS	26	0.154604	0.186813
1198	1135	Alkaline_phosphatase	BROWNE_HCMV_INFECTION_48HR_UP	164	0.155184	0.186813
1199	1214	Alkaline_phosphatase	HOLLERN_ADENOMYOEPITHELIAL_BREAST_TUMOR	17	0.166715	0.186813
1200	1249	Alkaline_phosphatase	WP_SREBF_AND_MIR33_IN_CHOLESTEROL_AND_LIPID_HOMEOSTASIS	16	0.172751	0.186813
1201	1340	Alkaline_phosphatase	NIKOLSKY_BREAST_CANCER_1Q32_AMPLICON	1	0.184093	0.186813
1202	1341	Alkaline_phosphatase	WP_UREA_CYCLE_AND_ASSOCIATED_PATHWAYS	20	0.184165	0.186813
1203	1360	Alkaline_phosphatase	TAGHAVI_NEOPLASTIC_TRANSFORMATION	11	0.186603	0.186813
1204	1373	Alkaline_phosphatase	WP_RESOLVIN_E1_AND_RESOLVIN_D1_SIGNALING_PATHWAYS_PROMOTING_INFLAMMATION_RESOLUTION	12	0.188356	0.186813
1205	1375	Alkaline_phosphatase	BIOCARTA_ERK5_PATHWAY	14	0.188893	0.186813
1206	1252	Alkaline_phosphatase	BIOCARTA_EPO_PATHWAY	17	0.173105	0.187812
1207	1106	Alkaline_phosphatase	REACTOME_REGULATION_OF_PTEN_GENE_TRANSCRIPTION	57	0.151016	0.188811
1208	1152	Alkaline_phosphatase	RODRIGUES_NTN1_AND_DCC_TARGETS	26	0.157871	0.188811
1209	1201	Alkaline_phosphatase	COLLER_MYC_TARGETS_UP	23	0.165775	0.188811
1210	1253	Alkaline_phosphatase	EHRLICH_ICF_SYNDROM_DN	12	0.173123	0.188811
1211	1307	Alkaline_phosphatase	MEISSNER_NPC_ICP_WITH_H3K4ME3	17	0.179115	0.188811
1212	1322	Alkaline_phosphatase	LANDIS_BREAST_CANCER_PROGRESSION_UP	40	0.181164	0.188811
1213	934	Alkaline_phosphatase	BENPORATH_NANOG_TARGETS	732	0.119595	0.18981
1214	1110	Alkaline_phosphatase	REACTOME_PURINE_CATABOLISM	17	0.151897	0.18981
1215	1159	Alkaline_phosphatase	REACTOME_DOWNREGULATION_OF_SMAD2_3_SMAD4_TRANSCRIPTIONAL_ACTIVITY	29	0.158767	0.18981
1216	1166	Alkaline_phosphatase	LEE_LIVER_CANCER_ACOX1_UP	61	0.159348	0.18981
1217	1195	Alkaline_phosphatase	WIELAND_UP_BY_HBV_INFECTION	84	0.164892	0.18981
1218	1207	Alkaline_phosphatase	CHEN_HOXA5_TARGETS_9HR_DN	37	0.166101	0.18981
1219	1225	Alkaline_phosphatase	BROWNE_HCMV_INFECTION_2HR_UP	31	0.168471	0.18981
1220	1267	Alkaline_phosphatase	KEGG_PANCREATIC_CANCER	64	0.174849	0.18981
1221	1298	Alkaline_phosphatase	WP_7Q11_23_DISTAL_COPY_NUMBER_VARIATION	13	0.177766	0.18981
1222	1306	Alkaline_phosphatase	REACTOME_NEF_MEDIATES_DOWN_MODULATION_OF_CELL_SURFACE_RECEPTORS_BY_RECRUITING_THEM_TO_CLATHRIN_ADAPTERS	20	0.178997	0.18981
1223	1076	Alkaline_phosphatase	ZHAN_MULTIPLE_MYELOMA_CD1_VS_CD2_DN	48	0.145323	0.190809
1224	1147	Alkaline_phosphatase	KEGG_MEDICUS_REFERENCE_N_GLYCAN_PRECURSOR_BIOSYNTHESIS_ALG6_TO_OST	11	0.157238	0.190809
1225	1189	Alkaline_phosphatase	WP_MECP2_AND_ASSOCIATED_RETT_SYNDROME	65	0.163764	0.190809
1226	1332	Alkaline_phosphatase	BIOCARTA_FCER1_PATHWAY	37	0.182095	0.190809
1227	1257	Alkaline_phosphatase	REACTOME_THE_NLRP3_INFLAMMASOME	16	0.173547	0.191808
1228	1389	Alkaline_phosphatase	REACTOME_MRNA_DECAY_BY_3_TO_5_EXORIBONUCLEASE	13	0.190769	0.191808
1229	1100	Alkaline_phosphatase	REACTOME_SIGNALING_BY_FGFR	83	0.149172	0.192807
1230	1262	Alkaline_phosphatase	REACTOME_FOXO_MEDIATED_TRANSCRIPTION_OF_CELL_DEATH_GENES	15	0.173936	0.192807
1231	1288	Alkaline_phosphatase	WP_CHOLESTEROL_BIOSYNTHESIS_PATHWAY	14	0.176746	0.192807
1232	1049	Alkaline_phosphatase	WANG_ESOPHAGUS_CANCER_VS_NORMAL_UP	109	0.140389	0.193806
1233	1141	Alkaline_phosphatase	AZARE_NEOPLASTIC_TRANSFORMATION_BY_STAT3_UP	112	0.156087	0.193806
1234	1167	Alkaline_phosphatase	LIM_MAMMARY_LUMINAL_MATURE_DN	86	0.159385	0.193806
1235	1208	Alkaline_phosphatase	REACTOME_DNA_DOUBLE_STRAND_BREAK_REPAIR	122	0.166151	0.193806
1236	1244	Alkaline_phosphatase	SHIN_B_CELL_LYMPHOMA_CLUSTER_3	27	0.171945	0.193806
1237	1309	Alkaline_phosphatase	WP_DISORDERS_OF_BILE_ACID_SYNTHESIS_AND_BILIARY_TRANSPORT	27	0.179495	0.193806
1238	959	Alkaline_phosphatase	REACTOME_SARS_COV_INFECTIONS	345	0.123621	0.194805
1239	1098	Alkaline_phosphatase	VANOEVELEN_MYOGENESIS_SIN3A_TARGETS	201	0.148889	0.194805
1240	1169	Alkaline_phosphatase	KEGG_FC_GAMMA_R_MEDIATED_PHAGOCYTOSIS	85	0.159686	0.194805
1241	1223	Alkaline_phosphatase	ZHAN_MULTIPLE_MYELOMA_LB_DN	35	0.168186	0.194805
1242	1247	Alkaline_phosphatase	MOOTHA_GLYCOLYSIS	16	0.172562	0.194805
1243	1278	Alkaline_phosphatase	GARGALOVIC_RESPONSE_TO_OXIDIZED_PHOSPHOLIPIDS_BLUE_DN	57	0.176021	0.194805
1244	1394	Alkaline_phosphatase	VARELA_ZMPSTE24_TARGETS_UP	39	0.191386	0.194805
1245	986	Alkaline_phosphatase	DACOSTA_UV_RESPONSE_VIA_ERCC3_UP	259	0.127863	0.195804
1246	1029	Alkaline_phosphatase	OSMAN_BLADDER_CANCER_DN	327	0.136204	0.195804
1247	1197	Alkaline_phosphatase	REACTOME_INFLUENZA_INFECTION	143	0.165242	0.195804
1248	1271	Alkaline_phosphatase	REACTOME_NOTCH2_ACTIVATION_AND_TRANSMISSION_OF_SIGNAL_TO_THE_NUCLEUS	22	0.175397	0.195804
1249	1287	Alkaline_phosphatase	WP_ESTROGEN_METABOLISM_WP5276	18	0.176614	0.195804
1250	1327	Alkaline_phosphatase	AIYAR_COBRA1_TARGETS_DN	28	0.181596	0.195804
1251	1342	Alkaline_phosphatase	INAMURA_LUNG_CANCER_SCC_SUBTYPES_UP	12	0.184457	0.195804
1252	1350	Alkaline_phosphatase	SIG_CHEMOTAXIS	39	0.185776	0.195804
1253	1369	Alkaline_phosphatase	NABA_MATRISOME_HIGHLY_METASTATIC_BREAST_CANCER_TUMOR_CELL_DERIVED	25	0.187651	0.195804
1254	1404	Alkaline_phosphatase	REACTOME_SIGNALING_BY_FGFR1_IN_DISEASE	34	0.19201	0.195804
1255	1443	Alkaline_phosphatase	REACTOME_SIGNALING_BY_ACTIVATED_POINT_MUTANTS_OF_FGFR1	10	0.196971	0.195804
1256	1522	Alkaline_phosphatase	WP_FOXP3_IN_COVID_19	11	0.208697	0.195804
1257	1158	Alkaline_phosphatase	KEGG_JAK_STAT_SIGNALING_PATHWAY	104	0.158689	0.196803
1258	1206	Alkaline_phosphatase	PARK_TRETINOIN_RESPONSE_AND_PML_RARA_FUSION	27	0.166037	0.196803
1259	1235	Alkaline_phosphatase	HUTTMANN_B_CLL_POOR_SURVIVAL_DN	55	0.170422	0.196803
1260	1200	Alkaline_phosphatase	REACTOME_ASYMMETRIC_LOCALIZATION_OF_PCP_PROTEINS	57	0.165768	0.197802
1261	1260	Alkaline_phosphatase	PID_FCER1_PATHWAY	55	0.173898	0.197802
1262	1273	Alkaline_phosphatase	BIOCARTA_HER2_PATHWAY	23	0.175439	0.197802
1263	1178	Alkaline_phosphatase	MULLIGHAN_NPM1_MUTATED_SIGNATURE_2_DN	65	0.161727	0.198801
1264	1224	Alkaline_phosphatase	HOFMANN_MYELODYSPLASTIC_SYNDROM_LOW_RISK_DN	25	0.168469	0.198801
1265	1258	Alkaline_phosphatase	REACTOME_COPII_MEDIATED_VESICLE_TRANSPORT	62	0.173765	0.198801
1266	1300	Alkaline_phosphatase	REACTOME_DARPP_32_EVENTS	24	0.177918	0.198801
1267	1345	Alkaline_phosphatase	WP_CANONICAL_AND_NON_CANONICAL_NOTCH_SIGNALING	27	0.184913	0.198801
1268	1419	Alkaline_phosphatase	REACTOME_HEPARAN_SULFATE_HEPARIN_HS_GAG_METABOLISM	50	0.193349	0.198801
1269	1477	Alkaline_phosphatase	GHANDHI_BYSTANDER_IRRADIATION_DN	11	0.202019	0.198801
1270	1519	Alkaline_phosphatase	BARRIER_CANCER_RELAPSE_NORMAL_SAMPLE_DN	28	0.208555	0.198801
1271	1248	Alkaline_phosphatase	HAHTOLA_SEZARY_SYNDROM_UP	86	0.172622	0.1998
1272	1272	Alkaline_phosphatase	KEGG_MEDICUS_REFERENCE_CA2_CAM_CAMK_SIGNALING_PATHWAY	19	0.175409	0.1998
1273	1283	Alkaline_phosphatase	WP_2Q13_COPY_NUMBER_VARIATION_SYNDROME	33	0.176414	0.1998
1274	1311	Alkaline_phosphatase	BOYAULT_LIVER_CANCER_SUBCLASS_G12_DN	15	0.179787	0.1998
1275	1326	Alkaline_phosphatase	REACTOME_SIGNALING_BY_HIPPO	18	0.181581	0.1998
1276	1406	Alkaline_phosphatase	WP_FATTY_ACIDS_AND_LIPOPROTEINS_TRANSPORT_IN_HEPATOCYTES	33	0.192126	0.1998
1277	1447	Alkaline_phosphatase	KEGG_NON_HOMOLOGOUS_END_JOINING	12	0.19737	0.1998
1278	1161	Alkaline_phosphatase	KEGG_LEUKOCYTE_TRANSENDOTHELIAL_MIGRATION	99	0.159076	0.200799
1279	1219	Alkaline_phosphatase	REACTOME_CELLULAR_RESPONSE_TO_HYPOXIA	65	0.167736	0.200799
1280	1242	Alkaline_phosphatase	REACTOME_TRANSCRIPTIONAL_REGULATION_OF_GRANULOPOIESIS	30	0.171452	0.200799
1281	1264	Alkaline_phosphatase	FRASOR_TAMOXIFEN_RESPONSE_UP	43	0.174567	0.200799
1282	1312	Alkaline_phosphatase	KEGG_MEDICUS_REFERENCE_FGF_FGFR_RAS_ERK_SIGNALING_PATHWAY	30	0.179893	0.200799
1283	1316	Alkaline_phosphatase	NABA_MATRISOME_POORLY_METASTATIC_MELANOMA	31	0.180583	0.200799
1284	1343	Alkaline_phosphatase	VALK_AML_WITH_11Q23_REARRANGED	18	0.184607	0.200799
1285	1356	Alkaline_phosphatase	IRITANI_MAD1_TARGETS_DN	40	0.186339	0.200799
1286	1362	Alkaline_phosphatase	REACTOME_GLUCURONIDATION	9	0.186872	0.200799
1287	1363	Alkaline_phosphatase	TONKS_TARGETS_OF_RUNX1_RUNX1T1_FUSION_SUSTAINED_IN_MONOCYTE_UP	21	0.186883	0.200799
1288	1284	Alkaline_phosphatase	VERRECCHIA_DELAYED_RESPONSE_TO_TGFB1	35	0.17654	0.201798
1289	1313	Alkaline_phosphatase	REACTOME_DEGRADATION_OF_DVL	50	0.179895	0.201798
1290	1421	Alkaline_phosphatase	REACTOME_FGFR2C_LIGAND_BINDING_AND_ACTIVATION	11	0.193538	0.201798
1291	1439	Alkaline_phosphatase	REACTOME_FOXO_MEDIATED_TRANSCRIPTION_OF_OXIDATIVE_STRESS_METABOLIC_AND_NEURONAL_GENES	28	0.196185	0.201798
1292	1268	Alkaline_phosphatase	KOHOUTEK_CCNT1_TARGETS	45	0.175038	0.202797
1293	1285	Alkaline_phosphatase	KIM_GLIS2_TARGETS_UP	73	0.17656	0.202797
1294	1321	Alkaline_phosphatase	PID_ARF6_PATHWAY	32	0.181086	0.202797
1295	1372	Alkaline_phosphatase	MARIADASON_RESPONSE_TO_CURCUMIN_SULINDAC_5	21	0.18832	0.202797
1296	1422	Alkaline_phosphatase	VETTER_TARGETS_OF_PRKCA_AND_ETS1_DN	14	0.193583	0.202797
1297	1432	Alkaline_phosphatase	GARGALOVIC_RESPONSE_TO_OXIDIZED_PHOSPHOLIPIDS_SALMON_DN	13	0.194897	0.202797
1298	1438	Alkaline_phosphatase	PID_SYNDECAN_4_PATHWAY	32	0.195968	0.202797
1299	1226	Alkaline_phosphatase	REACTOME_REGULATION_OF_MECP2_EXPRESSION_AND_ACTIVITY	27	0.168478	0.203796
1300	1281	Alkaline_phosphatase	MOOTHA_VOXPHOS	60	0.176158	0.203796
1301	1346	Alkaline_phosphatase	REACTOME_RAF_INDEPENDENT_MAPK1_3_ACTIVATION	22	0.185205	0.203796
1302	1351	Alkaline_phosphatase	KOBAYASHI_EGFR_SIGNALING_24HR_UP	84	0.185987	0.203796
1303	1429	Alkaline_phosphatase	KOBAYASHI_EGFR_SIGNALING_6HR_DN	17	0.19466	0.203796
1304	1464	Alkaline_phosphatase	REACTOME_MECP2_REGULATES_NEURONAL_RECEPTORS_AND_CHANNELS	17	0.199604	0.203796
1305	1474	Alkaline_phosphatase	WP_RIBOFLAVIN_AND_COQ_DISORDERS	13	0.201638	0.203796
1306	1160	Alkaline_phosphatase	WP_ARYL_HYDROCARBON_RECEPTOR_PATHWAY_WP2586	45	0.158858	0.204795
1307	1183	Alkaline_phosphatase	ACOSTA_PROLIFERATION_INDEPENDENT_MYC_TARGETS_DN	99	0.162828	0.204795
1308	1213	Alkaline_phosphatase	DANG_MYC_TARGETS_UP	116	0.166622	0.204795
1309	1315	Alkaline_phosphatase	SHETH_LIVER_CANCER_VS_TXNIP_LOSS_PAM5	97	0.180256	0.204795
1310	1320	Alkaline_phosphatase	REACTOME_DISSOLUTION_OF_FIBRIN_CLOT	12	0.181065	0.204795
1311	1334	Alkaline_phosphatase	REACTOME_SARS_COV_1_TARGETS_HOST_INTRACELLULAR_SIGNALLING_AND_REGULATORY_PATHWAYS	16	0.182965	0.204795
1312	1354	Alkaline_phosphatase	CARRILLOREIXACH_HEPATOBLASTOMA_VS_NORMAL_HYPERMETHYLATED_AND_DN	18	0.186297	0.204795
1313	1390	Alkaline_phosphatase	BIOCARTA_WNT_PATHWAY	24	0.190955	0.204795
1314	1140	Alkaline_phosphatase	KAYO_AGING_MUSCLE_UP	202	0.15595	0.205794
1315	1290	Alkaline_phosphatase	BIOCARTA_CSK_PATHWAY	16	0.177099	0.205794
1316	1294	Alkaline_phosphatase	WP_MAP3K1_ROLE_IN_PROMOTING_AND_BLOCKING_GONADAL_DETERMINATION	16	0.177375	0.205794
1317	1371	Alkaline_phosphatase	SCHLOSSER_MYC_TARGETS_AND_SERUM_RESPONSE_UP	43	0.188155	0.205794
1318	1387	Alkaline_phosphatase	REACTOME_CARDIOGENESIS	25	0.190687	0.205794
1319	1408	Alkaline_phosphatase	REACTOME_PLASMA_LIPOPROTEIN_ASSEMBLY	14	0.192464	0.205794
1320	1492	Alkaline_phosphatase	WP_GANGLIO_SERIES_SPHINGOLIPID_METABOLISM	13	0.205206	0.205794
1321	1515	Alkaline_phosphatase	XU_RESPONSE_TO_TRETINOIN_AND_NSC682994_UP	13	0.207983	0.205794
1322	1083	Alkaline_phosphatase	AGUIRRE_PANCREATIC_CANCER_COPY_NUMBER_DN	137	0.14619	0.206793
1323	1301	Alkaline_phosphatase	TAYLOR_METHYLATED_IN_ACUTE_LYMPHOBLASTIC_LEUKEMIA	67	0.177961	0.206793
1324	1328	Alkaline_phosphatase	KEGG_TIGHT_JUNCTION	113	0.181608	0.206793
1325	1347	Alkaline_phosphatase	MOOTHA_FFA_OXYDATION	18	0.185539	0.206793
1326	1379	Alkaline_phosphatase	WP_BIOMARKERS_FOR_PYRIMIDINE_METABOLISM_DISORDERS	15	0.189935	0.206793
1327	1395	Alkaline_phosphatase	BERENJENO_ROCK_SIGNALING_NOT_VIA_RHOA_UP	29	0.191438	0.206793
1328	1396	Alkaline_phosphatase	WP_NUCLEAR_RECEPTORS	36	0.191443	0.206793
1329	1415	Alkaline_phosphatase	SESTO_RESPONSE_TO_UV_C0	95	0.193184	0.206793
1330	1417	Alkaline_phosphatase	WP_GLIOBLASTOMA_SIGNALING_PATHWAYS	77	0.19332	0.207792
1331	1148	Alkaline_phosphatase	REACTOME_SIGNALING_BY_TGFB_FAMILY_MEMBERS	116	0.157318	0.208791
1332	1282	Alkaline_phosphatase	PID_MAPK_TRK_PATHWAY	33	0.176219	0.208791
1333	1295	Alkaline_phosphatase	BLANCO_MELO_BRONCHIAL_EPITHELIAL_CELLS_INFLUENZA_A_INFECTION_UP	119	0.177376	0.208791
1334	1297	Alkaline_phosphatase	REACTOME_TP53_REGULATES_TRANSCRIPTION_OF_CELL_CYCLE_GENES	47	0.177601	0.208791
1335	1339	Alkaline_phosphatase	SIG_INSULIN_RECEPTOR_PATHWAY_IN_CARDIAC_MYOCYTES	49	0.184024	0.208791
1336	1365	Alkaline_phosphatase	BILANGES_SERUM_SENSITIVE_VIA_TSC1	21	0.187179	0.208791
1337	1376	Alkaline_phosphatase	REACTOME_FCGAMMA_RECEPTOR_FCGR_DEPENDENT_PHAGOCYTOSIS	78	0.189217	0.208791
1338	1410	Alkaline_phosphatase	BIOCARTA_SM_PATHWAY	14	0.192564	0.208791
1339	1435	Alkaline_phosphatase	REACTOME_RORA_ACTIVATES_GENE_EXPRESSION	17	0.195147	0.208791
1340	1462	Alkaline_phosphatase	KEGG_BASAL_CELL_CARCINOMA	51	0.199224	0.208791
1341	1584	Alkaline_phosphatase	CREIGHTON_AKT1_SIGNALING_VIA_MTOR_DN	21	0.218916	0.208791
1342	1081	Alkaline_phosphatase	HSIAO_HOUSEKEEPING_GENES	326	0.146066	0.20979
1343	1198	Alkaline_phosphatase	KEGG_MELANOGENESIS	93	0.165373	0.20979
1344	1238	Alkaline_phosphatase	REACTOME_ENDOGENOUS_STEROLS	24	0.171155	0.20979
1345	1310	Alkaline_phosphatase	OZEN_MIR125B1_TARGETS	22	0.17957	0.20979
1346	1393	Alkaline_phosphatase	WP_GASTRIN_SIGNALING_PATHWAY	108	0.191121	0.20979
1347	1397	Alkaline_phosphatase	REACTOME_P38MAPK_EVENTS	11	0.191506	0.20979
1348	1463	Alkaline_phosphatase	KEGG_MEDICUS_REFERENCE_CRHR_PKA_ACTH_SIGNALING_PATHWAY	27	0.199409	0.20979
1349	1546	Alkaline_phosphatase	LIU_BREAST_CANCER	26	0.212531	0.20979
1350	1221	Alkaline_phosphatase	PID_HIF1A_PATHWAY	15	0.167958	0.210789
1351	1299	Alkaline_phosphatase	WP_22Q11_2_COPY_NUMBER_VARIATION_SYNDROME	73	0.177772	0.210789
1352	1305	Alkaline_phosphatase	WEIGEL_OXIDATIVE_STRESS_BY_HNE_AND_H2O2	32	0.178841	0.210789
1353	1491	Alkaline_phosphatase	LIU_IL13_MEMORY_MODEL_UP	17	0.205132	0.210789
1354	1259	Alkaline_phosphatase	CHANDRAN_METASTASIS_TOP50_UP	29	0.173794	0.211788
1355	1364	Alkaline_phosphatase	BIOCARTA_LEPTIN_PATHWAY	11	0.187058	0.211788
1356	1385	Alkaline_phosphatase	PELLICCIOTTA_HDAC_IN_ANTIGEN_PRESENTATION_UP	60	0.190347	0.211788
1357	1530	Alkaline_phosphatase	TONKS_TARGETS_OF_RUNX1_RUNX1T1_FUSION_SUSTAINED_IN_GRANULOCYTE_UP	14	0.209734	0.211788
1358	929	Alkaline_phosphatase	REACTOME_INNATE_IMMUNE_SYSTEM	761	0.118884	0.212787
1359	1103	Alkaline_phosphatase	MULLIGHAN_MLL_SIGNATURE_1_DN	205	0.150211	0.212787
1360	1210	Alkaline_phosphatase	REACTOME_CELLULAR_RESPONSE_TO_STARVATION	138	0.166265	0.212787
1361	1276	Alkaline_phosphatase	STEARMAN_LUNG_CANCER_EARLY_VS_LATE_UP	116	0.175867	0.212787
1362	1279	Alkaline_phosphatase	REACTOME_INTERLEUKIN_6_FAMILY_SIGNALING	21	0.176076	0.212787
1363	1319	Alkaline_phosphatase	GINESTIER_BREAST_CANCER_ZNF217_AMPLIFIED_UP	61	0.181007	0.212787
1364	1324	Alkaline_phosphatase	TIEN_INTESTINE_PROBIOTICS_2HR_DN	79	0.181303	0.212787
1365	1355	Alkaline_phosphatase	JAZAG_TGFB1_SIGNALING_DN	29	0.18632	0.212787
1366	1361	Alkaline_phosphatase	WP_CANNABINOID_RECEPTOR_SIGNALING	26	0.186719	0.212787
1367	1423	Alkaline_phosphatase	KEGG_MEDICUS_ENV_FACTOR_METALS_TO_NFKB_SIGNALING_PATHWAY	14	0.19359	0.212787
1368	1434	Alkaline_phosphatase	REACTOME_REGULATION_OF_IFNA_IFNB_SIGNALING	12	0.195061	0.212787
1369	1503	Alkaline_phosphatase	REACTOME_TRANSCRIPTION_OF_E2F_TARGETS_UNDER_NEGATIVE_CONTROL_BY_P107_RBL1_AND_P130_RBL2_IN_COMPLEX_WITH_HDAC1	15	0.206733	0.212787
1370	1552	Alkaline_phosphatase	REACTOME_TRANSPORT_OF_MATURE_TRANSCRIPT_TO_CYTOPLASM	77	0.213504	0.212787
1371	1617	Alkaline_phosphatase	DORN_ADENOVIRUS_INFECTION_48HR_UP	12	0.224094	0.212787
1372	926	Alkaline_phosphatase	PUJANA_ATM_PCC_NETWORK	1087	0.118623	0.213786
1373	1401	Alkaline_phosphatase	FLORIO_HUMAN_NEOCORTEX	31	0.191953	0.213786
1374	1414	Alkaline_phosphatase	KEGG_MEDICUS_VARIANT_MUTATION_ACTIVATED_CACNA1D_H_TO_ANGIOTENSIN_ALDOSTERONE_SIGNALING_PATHWAY	24	0.193072	0.213786
1375	1418	Alkaline_phosphatase	BIOCARTA_DREAM_PATHWAY	13	0.193348	0.213786
1376	1427	Alkaline_phosphatase	REACTOME_REGULATION_OF_TP53_ACTIVITY_THROUGH_ACETYLATION	28	0.194484	0.213786
1377	1453	Alkaline_phosphatase	REACTOME_NOTCH4_ACTIVATION_AND_TRANSMISSION_OF_SIGNAL_TO_THE_NUCLEUS	11	0.198235	0.213786
1378	1459	Alkaline_phosphatase	REACTOME_PHOSPHOLIPASE_C_MEDIATED_CASCADE_FGFR2	15	0.198942	0.213786
1379	1318	Alkaline_phosphatase	ZHOU_INFLAMMATORY_RESPONSE_FIMA_DN	230	0.180808	0.214785
1380	1398	Alkaline_phosphatase	GAJATE_RESPONSE_TO_TRABECTEDIN_UP	61	0.191513	0.214785
1381	1433	Alkaline_phosphatase	REACTOME_STABILIZATION_OF_P53	49	0.195012	0.214785
1382	1455	Alkaline_phosphatase	WP_RAC1_PAK1_P38_MMP2_PATHWAY	61	0.19832	0.214785
1383	1535	Alkaline_phosphatase	TUOMISTO_TUMOR_SUPPRESSION_BY_COL13A1_UP	17	0.211121	0.214785
1384	1204	Alkaline_phosphatase	JAZAG_TGFB1_SIGNALING_VIA_SMAD4_UP	94	0.16591	0.215784
1385	1353	Alkaline_phosphatase	WP_NEOVASCULARISATION_PROCESSES	37	0.186186	0.215784
1386	1416	Alkaline_phosphatase	WANG_PROSTATE_CANCER_ANDROGEN_INDEPENDENT	59	0.1932	0.215784
1387	1452	Alkaline_phosphatase	PID_NETRIN_PATHWAY	32	0.198167	0.215784
1388	1089	Alkaline_phosphatase	MIYAGAWA_TARGETS_OF_EWSR1_ETS_FUSIONS_UP	218	0.147279	0.216783
1389	1251	Alkaline_phosphatase	REACTOME_SIGNALING_BY_NTRKS	126	0.172941	0.216783
1390	1329	Alkaline_phosphatase	WP_PROSTAGLANDIN_AND_LEUKOTRIENE_METABOLISM_IN_SENESCENCE_WP5122	29	0.181662	0.216783
1391	1403	Alkaline_phosphatase	ROSS_AML_OF_FAB_M7_TYPE	63	0.191965	0.216783
1392	1412	Alkaline_phosphatase	PID_EPHA_FWDPATHWAY	32	0.192898	0.216783
1393	1483	Alkaline_phosphatase	SMIRNOV_RESPONSE_TO_IR_2HR_UP	48	0.204412	0.216783
1394	1520	Alkaline_phosphatase	WP_FLUOROPYRIMIDINE_ACTIVITY	33	0.208634	0.216783
1395	1553	Alkaline_phosphatase	REACTOME_SIGNALING_BY_SCF_KIT	40	0.213565	0.216783
1396	1192	Alkaline_phosphatase	LINDGREN_BLADDER_CANCER_CLUSTER_2A_DN	112	0.164301	0.217782
1397	1256	Alkaline_phosphatase	KIM_WT1_TARGETS_8HR_DN	114	0.173536	0.217782
1398	1420	Alkaline_phosphatase	GAVIN_FOXP3_TARGETS_CLUSTER_T7	90	0.193482	0.217782
1399	1023	Alkaline_phosphatase	REACTOME_ADAPTIVE_IMMUNE_SYSTEM	576	0.135281	0.218781
1400	1304	Alkaline_phosphatase	APPIERTO_RESPONSE_TO_FENRETINIDE_DN	42	0.178462	0.218781
1401	1333	Alkaline_phosphatase	WP_WNT_SIGNALING_IN_KIDNEY_DISEASE	33	0.182689	0.218781
1402	1336	Alkaline_phosphatase	BURTON_ADIPOGENESIS_PEAK_AT_16HR	39	0.183441	0.218781
1403	1413	Alkaline_phosphatase	HASLINGER_B_CLL_WITH_CHROMOSOME_12_TRISOMY	20	0.192981	0.218781
1404	1509	Alkaline_phosphatase	WP_INTERLEUKIN_11_SIGNALING_PATHWAY	41	0.207231	0.218781
1405	1381	Alkaline_phosphatase	KEGG_WNT_SIGNALING_PATHWAY	138	0.190191	0.21978
1406	1437	Alkaline_phosphatase	WP_MITOCHONDRIAL_COMPLEX_I_ASSEMBLY_MODEL_OXPHOS_SYSTEM	44	0.195749	0.21978
1407	1469	Alkaline_phosphatase	CHICAS_RB1_TARGETS_LOW_SERUM	72	0.2006	0.21978
1408	1574	Alkaline_phosphatase	WP_BIOSYNTHESIS_AND_REGENERATION_OF_TETRAHYDROBIOPTERIN_AND_CATABOLISM_OF_PHENYLALANINE	12	0.216968	0.21978
1409	1359	Alkaline_phosphatase	WP_T_CELL_ACTIVATION_SARS_COV_2	81	0.186447	0.220779
1410	1405	Alkaline_phosphatase	BRACHAT_RESPONSE_TO_METHOTREXATE_UP	18	0.192105	0.220779
1411	1431	Alkaline_phosphatase	REACTOME_CLEC7A_DECTIN_1_INDUCES_NFAT_ACTIVATION	11	0.194711	0.220779
1412	1490	Alkaline_phosphatase	BIOCARTA_CHREBP_PATHWAY	19	0.204934	0.220779
1413	1266	Alkaline_phosphatase	CROONQUIST_NRAS_VS_STROMAL_STIMULATION_DN	86	0.174757	0.221778
1414	1370	Alkaline_phosphatase	REACTOME_SYNTHESIS_OF_IP2_IP_AND_INS_IN_THE_CYTOSOL	13	0.18797	0.221778
1415	1445	Alkaline_phosphatase	REACTOME_BUDDING_AND_MATURATION_OF_HIV_VIRION	28	0.197154	0.221778
1416	1468	Alkaline_phosphatase	WP_CYTOKINES_AND_INFLAMMATORY_RESPONSE	22	0.200424	0.221778
1417	1476	Alkaline_phosphatase	PID_TAP63_PATHWAY	53	0.201779	0.221778
1418	1496	Alkaline_phosphatase	REACTOME_ABC_TRANSPORTER_DISORDERS	67	0.205595	0.221778
1419	1506	Alkaline_phosphatase	WP_JAK_STAT_SIGNALING_IN_THE_REGULATION_OF_BETA_CELLS	32	0.207068	0.221778
1420	1551	Alkaline_phosphatase	WP_EFFECT_OF_PROGERIN_ON_GENES_INVOLVED_IN_HUTCHINSON_GILFORD_PROGERIA_SYNDROME	20	0.213478	0.221778
1421	1366	Alkaline_phosphatase	REACTOME_ATF6_ATF6_ALPHA_ACTIVATES_CHAPERONES	11	0.187208	0.222777
1422	1424	Alkaline_phosphatase	MARCINIAK_ER_STRESS_RESPONSE_VIA_CHOP	19	0.193614	0.222777
1423	1446	Alkaline_phosphatase	REACTOME_GOLGI_TO_ER_RETROGRADE_TRANSPORT	123	0.197366	0.222777
1424	1475	Alkaline_phosphatase	PARK_APL_PATHOGENESIS_DN	42	0.201748	0.222777
1425	1478	Alkaline_phosphatase	KEGG_MEDICUS_REFERENCE_N_GLYCAN_BIOSYNTHESIS	16	0.202267	0.222777
1426	1529	Alkaline_phosphatase	HOSHIDA_LIVER_CANCER_LATE_RECURRENCE_DN	63	0.209666	0.222777
1427	1533	Alkaline_phosphatase	WOTTON_RUNX_TARGETS_UP	18	0.210456	0.222777
1428	1661	Alkaline_phosphatase	HEBERT_MATRISOME_TNBC_LIVER_METASTASIS	11	0.230835	0.222777
1429	1337	Alkaline_phosphatase	MCBRYAN_PUBERTAL_TGFB1_TARGETS_UP	155	0.183844	0.223776
1430	1349	Alkaline_phosphatase	ODONNELL_METASTASIS_UP	68	0.185774	0.223776
1431	1391	Alkaline_phosphatase	HOFFMANN_LARGE_TO_SMALL_PRE_BII_LYMPHOCYTE_DN	57	0.190957	0.223776
1432	1493	Alkaline_phosphatase	YAMASHITA_LIVER_CANCER_STEM_CELL_DN	66	0.205237	0.223776
1433	1511	Alkaline_phosphatase	KIM_ALL_DISORDERS_OLIGODENDROCYTE_NUMBER_CORR_DN	31	0.207323	0.223776
1434	1564	Alkaline_phosphatase	REACTOME_ACTIVATION_OF_THE_TFAP2_AP_2_FAMILY_OF_TRANSCRIPTION_FACTORS	10	0.215135	0.223776
1435	1568	Alkaline_phosphatase	WP_ENTEROHEPATIC_CIRCULATION_OF_BILE_ACIDS	11	0.216294	0.223776
1436	1615	Alkaline_phosphatase	SUZUKI_RESPONSE_TO_TSA_AND_DECITABINE_1B	14	0.223772	0.223776
1437	1091	Alkaline_phosphatase	REACTOME_M_PHASE	304	0.147492	0.224775
1438	1344	Alkaline_phosphatase	WP_BARDET_BIEDL_SYNDROME	74	0.184843	0.224775
1439	1426	Alkaline_phosphatase	MINGUEZ_LIVER_CANCER_VASCULAR_INVASION_DN	21	0.193688	0.224775
1440	1457	Alkaline_phosphatase	WP_NCRNAS_INVOLVED_IN_STAT3_SIGNALING_IN_HEPATOCELLULAR_CARCINOMA	13	0.198387	0.224775
1441	1467	Alkaline_phosphatase	REACTOME_PKMTS_METHYLATE_HISTONE_LYSINES	36	0.200205	0.224775
1442	1495	Alkaline_phosphatase	WENG_POR_DOSAGE	21	0.205587	0.224775
1443	1583	Alkaline_phosphatase	REACTOME_SIGNALING_BY_ERBB2_ECD_MUTANTS	15	0.218749	0.224775
1444	1600	Alkaline_phosphatase	BLANCO_MELO_COVID19_SARS_COV_2_LOW_MOI_INFECTION_A594_ACE2_EXPRESSING_CELLS_DN	13	0.221214	0.224775
1445	1602	Alkaline_phosphatase	BIOCARTA_ERAD_PATHWAY	19	0.221235	0.224775
1446	1383	Alkaline_phosphatase	JOHNSTONE_PARVB_TARGETS_2_UP	122	0.19028	0.225774
1447	1384	Alkaline_phosphatase	REACTOME_RAB_REGULATION_OF_TRAFFICKING	107	0.19034	0.225774
1448	1527	Alkaline_phosphatase	ZHAN_MULTIPLE_MYELOMA_CD1_AND_CD2_UP	77	0.209185	0.225774
1449	1188	Alkaline_phosphatase	WP_INSULIN_SIGNALING	149	0.163729	0.226773
1450	1240	Alkaline_phosphatase	WIERENGA_STAT5A_TARGETS_GROUP1	113	0.171223	0.226773
1451	1386	Alkaline_phosphatase	REACTOME_SIGNALING_BY_BMP	30	0.19066	0.226773
1452	1479	Alkaline_phosphatase	REACTOME_INACTIVATION_OF_CSF3_G_CSF_SIGNALING	21	0.203049	0.226773
1453	1487	Alkaline_phosphatase	KEGG_PRIMARY_BILE_ACID_BIOSYNTHESIS	16	0.204724	0.226773
1454	1544	Alkaline_phosphatase	KEGG_MEDICUS_REFERENCE_DNA_REPLICATION_TERMINATION	18	0.212362	0.226773
1455	1679	Alkaline_phosphatase	PID_NEPHRIN_NEPH1_PATHWAY	29	0.23494	0.226773
1456	1218	Alkaline_phosphatase	MOOTHA_MITOCHONDRIA	348	0.167391	0.227772
1457	1348	Alkaline_phosphatase	PID_FGF_PATHWAY	53	0.185642	0.227772
1458	1388	Alkaline_phosphatase	WP_B_CELL_RECEPTOR_SIGNALING_PATHWAY	88	0.190741	0.227772
1459	1411	Alkaline_phosphatase	KEGG_N_GLYCAN_BIOSYNTHESIS	44	0.19275	0.227772
1460	1559	Alkaline_phosphatase	MARIADASON_REGULATED_BY_HISTONE_ACETYLATION_UP	52	0.214393	0.227772
1461	1571	Alkaline_phosphatase	KEGG_SYSTEMIC_LUPUS_ERYTHEMATOSUS	33	0.216679	0.227772
1462	1022	Alkaline_phosphatase	CASORELLI_ACUTE_PROMYELOCYTIC_LEUKEMIA_DN	551	0.135224	0.228771
1463	1407	Alkaline_phosphatase	BOYAULT_LIVER_CANCER_SUBCLASS_G123_UP	42	0.192259	0.228771
1464	1458	Alkaline_phosphatase	CHNG_MULTIPLE_MYELOMA_HYPERPLOID_UP	51	0.19882	0.228771
1465	1470	Alkaline_phosphatase	WP_HISTONE_MODIFICATIONS	35	0.200753	0.228771
1466	1330	Alkaline_phosphatase	VALK_AML_CLUSTER_6	32	0.181678	0.22977
1467	1578	Alkaline_phosphatase	RUAN_RESPONSE_TO_TROGLITAZONE_DN	16	0.217889	0.22977
1468	1635	Alkaline_phosphatase	WEBER_METHYLATED_LCP_IN_FIBROBLAST_UP	12	0.226886	0.22977
1469	1485	Alkaline_phosphatase	REACTOME_DOWNSTREAM_SIGNALING_OF_ACTIVATED_FGFR3	24	0.204494	0.230769
1470	1554	Alkaline_phosphatase	VANDESLUIS_COMMD1_TARGETS_GROUP_4_UP	15	0.213627	0.230769
1471	1577	Alkaline_phosphatase	KEGG_MEDICUS_VARIANT_AMPLIFIED_PDGFR_TO_PLCG_CAMK_SIGNALING_PATHWAY	14	0.217706	0.230769
1472	1598	Alkaline_phosphatase	GILMORE_CORE_NFKB_PATHWAY	12	0.22102	0.230769
1473	1624	Alkaline_phosphatase	WP_NITRIC_OXIDE_METABOLISM_IN_CYSTIC_FIBROSIS	13	0.224637	0.230769
1474	1633	Alkaline_phosphatase	TING_SILENCED_BY_DICER	26	0.226774	0.230769
1475	1216	Alkaline_phosphatase	ZHOU_INFLAMMATORY_RESPONSE_LIVE_DN	305	0.166964	0.231768
1476	1241	Alkaline_phosphatase	KEGG_ENDOCYTOSIS	167	0.17136	0.231768
1477	1449	Alkaline_phosphatase	FRASOR_RESPONSE_TO_ESTRADIOL_DN	65	0.197806	0.231768
1478	1518	Alkaline_phosphatase	KEGG_MEDICUS_REFERENCE_CXCL12_CXCR4_PKC_ERK_SIGNALING_PATHAWAY	18	0.208425	0.231768
1479	1532	Alkaline_phosphatase	WP_BIOMARKERS_FOR_UREA_CYCLE_DISORDERS	10	0.209804	0.231768
1480	1601	Alkaline_phosphatase	PRAMOONJAGO_SOX4_TARGETS_UP	46	0.221225	0.231768
1481	1604	Alkaline_phosphatase	KEGG_MEDICUS_VARIANT_MUTATION_ACTIVATED_KCNJ5_TO_ANGIOTENSIN_ALDOSTERONE_SIGNALING_PATHWAY	25	0.221308	0.231768
1482	1444	Alkaline_phosphatase	REACTOME_ESR_MEDIATED_SIGNALING	147	0.19715	0.232767
1483	1486	Alkaline_phosphatase	REACTOME_PHOSPHOLIPASE_C_MEDIATED_CASCADE_FGFR1	14	0.204673	0.232767
1484	1526	Alkaline_phosphatase	WP_PHOSPHOINOSITIDES_METABOLISM	42	0.209171	0.232767
1485	1591	Alkaline_phosphatase	REACTOME_DOWNSTREAM_SIGNALING_OF_ACTIVATED_FGFR2	27	0.22003	0.232767
1486	1173	Alkaline_phosphatase	BLANCO_MELO_MERS_COV_INFECTION_MCR5_CELLS_UP	217	0.160411	0.233766
1487	1377	Alkaline_phosphatase	BIOCARTA_BCR_PATHWAY	31	0.18933	0.233766
1488	1380	Alkaline_phosphatase	PID_SMAD2_3NUCLEAR_PATHWAY	74	0.189945	0.233766
1489	1436	Alkaline_phosphatase	REACTOME_IMMUNOREGULATORY_INTERACTIONS_BETWEEN_A_LYMPHOID_AND_A_NON_LYMPHOID_CELL	68	0.195272	0.233766
1490	1517	Alkaline_phosphatase	RADAEVA_RESPONSE_TO_IFNA1_UP	40	0.208225	0.233766
1491	1524	Alkaline_phosphatase	HASLINGER_B_CLL_WITH_MUTATED_VH_GENES	16	0.209062	0.233766
1492	1569	Alkaline_phosphatase	REACTOME_ZINC_TRANSPORTERS	15	0.216521	0.233766
1493	1592	Alkaline_phosphatase	YU_MYC_TARGETS_DN	47	0.220145	0.233766
1494	1595	Alkaline_phosphatase	KEGG_MEDICUS_REFERENCE_COPI_VESICLE_FORMATION	23	0.220675	0.233766
1495	1631	Alkaline_phosphatase	WP_MIRNA_TARGETS_IN_ECM_AND_MEMBRANE_RECEPTORS	19	0.226335	0.233766
1496	1657	Alkaline_phosphatase	REACTOME_PI_3K_CASCADE_FGFR3	17	0.229928	0.233766
1497	1367	Alkaline_phosphatase	YAGI_AML_WITH_T_9_11_TRANSLOCATION	114	0.18732	0.234765
1498	1382	Alkaline_phosphatase	KEGG_SPHINGOLIPID_METABOLISM	33	0.190251	0.234765
1499	1581	Alkaline_phosphatase	PID_TCR_CALCIUM_PATHWAY	26	0.218335	0.234765
1500	1358	Alkaline_phosphatase	REACTOME_N_GLYCAN_TRIMMING_IN_THE_ER_AND_CALNEXIN_CALRETICULIN_CYCLE	33	0.186422	0.235764
1501	1399	Alkaline_phosphatase	LIU_COMMON_CANCER_GENES	58	0.19169	0.235764
1502	1440	Alkaline_phosphatase	REACTOME_WNT5A_DEPENDENT_INTERNALIZATION_OF_FZD4	15	0.196272	0.235764
1503	1451	Alkaline_phosphatase	WP_G_PROTEIN_SIGNALING_PATHWAYS	87	0.19806	0.235764
1504	1510	Alkaline_phosphatase	BONOME_OVARIAN_CANCER_POOR_SURVIVAL_DN	19	0.207269	0.235764
1505	1523	Alkaline_phosphatase	KEGG_MEDICUS_VARIANT_MUTATION_INACTIVATED_ATP1A1_TO_ANGIOTENSIN_ALDOSTERONE_SIGNALING_PATHWAY	25	0.208829	0.235764
1506	1543	Alkaline_phosphatase	PID_ERB_GENOMIC_PATHWAY	14	0.21224	0.235764
1507	1402	Alkaline_phosphatase	RODWELL_AGING_KIDNEY_UP	388	0.191961	0.236763
1508	1507	Alkaline_phosphatase	WP_CELL_MIGRATION_AND_INVASION_THROUGH_P75NTR	27	0.20712	0.236763
1509	1626	Alkaline_phosphatase	WP_GENE_REGULATORY_NETWORK_MODELLING_SOMITOGENESIS	11	0.224889	0.236763
1510	1649	Alkaline_phosphatase	RORIE_TARGETS_OF_EWSR1_FLI1_FUSION_UP	24	0.228808	0.236763
1511	1368	Alkaline_phosphatase	LASTOWSKA_NEUROBLASTOMA_COPY_NUMBER_UP	110	0.187559	0.237762
1512	1613	Alkaline_phosphatase	KORKOLA_SEMINOMA_UP	23	0.223332	0.237762
1513	1308	Alkaline_phosphatase	SAKAI_CHRONIC_HEPATITIS_VS_LIVER_CANCER_UP	77	0.179318	0.238761
1514	1505	Alkaline_phosphatase	REACTOME_FRS_MEDIATED_FGFR4_SIGNALING	19	0.206802	0.238761
1515	1538	Alkaline_phosphatase	REACTOME_GLUCONEOGENESIS	29	0.211613	0.238761
1516	1555	Alkaline_phosphatase	PID_INSULIN_GLUCOSE_PATHWAY	26	0.213633	0.238761
1517	1607	Alkaline_phosphatase	LIU_IL13_PRIMING_MODEL	15	0.222209	0.238761
1518	1664	Alkaline_phosphatase	HOLLEMAN_PREDNISOLONE_RESISTANCE_B_ALL_DN	11	0.231616	0.238761
1519	1302	Alkaline_phosphatase	BROWNE_HCMV_INFECTION_48HR_DN	403	0.177965	0.23976
1520	1557	Alkaline_phosphatase	WP_NAD_BIOSYNTHETIC_PATHWAYS	20	0.2138	0.23976
1521	1562	Alkaline_phosphatase	WP_NOTCH_SIGNALING	43	0.214956	0.23976
1522	1565	Alkaline_phosphatase	REACTOME_MEIOTIC_SYNAPSIS	30	0.215345	0.23976
1523	1597	Alkaline_phosphatase	SESTO_RESPONSE_TO_UV_C7	63	0.220781	0.23976
1524	1721	Alkaline_phosphatase	GERHOLD_RESPONSE_TO_TZD_DN	13	0.240883	0.23976
1525	1153	Alkaline_phosphatase	PATIL_LIVER_CANCER	505	0.157973	0.240759
1526	1245	Alkaline_phosphatase	REACTOME_NEUTROPHIL_DEGRANULATION	393	0.172431	0.240759
1527	1291	Alkaline_phosphatase	BONOME_OVARIAN_CANCER_SURVIVAL_SUBOPTIMAL_DEBULKING	405	0.177133	0.240759
1528	1378	Alkaline_phosphatase	BECKER_TAMOXIFEN_RESISTANCE_UP	48	0.189569	0.240759
1529	1473	Alkaline_phosphatase	BLANCO_MELO_COVID19_BRONCHIAL_EPITHELIAL_CELLS_SARS_COV_2_INFECTION_DN	50	0.201324	0.240759
1530	1497	Alkaline_phosphatase	KEGG_AXON_GUIDANCE	119	0.205712	0.240759
1531	1542	Alkaline_phosphatase	REACTOME_THE_ROLE_OF_NEF_IN_HIV_1_REPLICATION_AND_DISEASE_PATHOGENESIS	27	0.212172	0.240759
1532	1614	Alkaline_phosphatase	MYLLYKANGAS_AMPLIFICATION_HOT_SPOT_12	11	0.22353	0.240759
1533	1632	Alkaline_phosphatase	BIOCARTA_RHO_PATHWAY	18	0.226654	0.240759
1534	1666	Alkaline_phosphatase	DAUER_STAT3_TARGETS_UP	43	0.232169	0.240759
1535	1668	Alkaline_phosphatase	REACTOME_INTERLEUKIN_37_SIGNALING	20	0.232826	0.240759
1536	1461	Alkaline_phosphatase	PID_IL12_STAT4_PATHWAY	29	0.199105	0.241758
1537	1488	Alkaline_phosphatase	KEGG_MEDICUS_VARIANT_MUTATION_INACTIVATED_PINK1_TO_ELECTRON_TRANSFER_IN_COMPLEX_I	35	0.204732	0.241758
1538	1516	Alkaline_phosphatase	WP_PDGF_PATHWAY	38	0.208157	0.241758
1539	1561	Alkaline_phosphatase	BIOCARTA_CXCR4_PATHWAY	19	0.214879	0.241758
1540	1572	Alkaline_phosphatase	CROONQUIST_NRAS_SIGNALING_DN	65	0.216694	0.241758
1541	1586	Alkaline_phosphatase	BASSO_CD40_SIGNALING_DN	62	0.219214	0.241758
1542	1599	Alkaline_phosphatase	BARRIER_CANCER_RELAPSE_TUMOR_SAMPLE_UP	12	0.221116	0.241758
1543	1665	Alkaline_phosphatase	REACTOME_SYNTHESIS_SECRETION_AND_INACTIVATION_OF_GLUCOSE_DEPENDENT_INSULINOTROPIC_POLYPEPTIDE_GIP	12	0.232016	0.241758
1544	1450	Alkaline_phosphatase	REACTOME_E3_UBIQUITIN_LIGASES_UBIQUITINATE_TARGET_PROTEINS	40	0.197967	0.242757
1545	1504	Alkaline_phosphatase	RICKMAN_TUMOR_DIFFERENTIATED_WELL_VS_POORLY_UP	206	0.206787	0.242757
1546	1537	Alkaline_phosphatase	SIMBULAN_UV_RESPONSE_NORMAL_DN	33	0.2112	0.242757
1547	1550	Alkaline_phosphatase	AIYAR_COBRA1_TARGETS_UP	35	0.213168	0.242757
1548	1651	Alkaline_phosphatase	LIAN_NEUTROPHIL_GRANULE_CONSTITUENTS	24	0.229129	0.242757
1549	1675	Alkaline_phosphatase	REACTOME_REGULATION_OF_BETA_CELL_DEVELOPMENT	41	0.234056	0.242757
1550	1465	Alkaline_phosphatase	REACTOME_BILE_ACID_AND_BILE_SALT_METABOLISM	40	0.199862	0.243756
1551	1672	Alkaline_phosphatase	KEGG_SULFUR_METABOLISM	12	0.233453	0.243756
1552	1357	Alkaline_phosphatase	KEGG_MAPK_SIGNALING_PATHWAY	225	0.186393	0.244755
1553	1472	Alkaline_phosphatase	NEMETH_INFLAMMATORY_RESPONSE_LPS_UP	78	0.201042	0.244755
1554	1484	Alkaline_phosphatase	ZHONG_RESPONSE_TO_AZACITIDINE_AND_TSA_UP	144	0.204475	0.244755
1555	1549	Alkaline_phosphatase	REACTOME_SIGNALING_BY_NOTCH3	48	0.213135	0.244755
1556	1620	Alkaline_phosphatase	HAHTOLA_MYCOSIS_FUNGOIDES_UP	15	0.224295	0.244755
1557	1181	Alkaline_phosphatase	KEGG_PATHWAYS_IN_CANCER	291	0.162288	0.245754
1558	1331	Alkaline_phosphatase	WP_MAPK_SIGNALING_PATHWAY	210	0.181776	0.245754
1559	1482	Alkaline_phosphatase	REACTOME_REGULATION_OF_RUNX3_EXPRESSION_AND_ACTIVITY	49	0.204013	0.245754
1560	1508	Alkaline_phosphatase	RIZ_ERYTHROID_DIFFERENTIATION_HBZ	37	0.20713	0.245754
1561	1593	Alkaline_phosphatase	SASSON_RESPONSE_TO_FORSKOLIN_UP	75	0.220205	0.245754
1562	1640	Alkaline_phosphatase	REACTOME_CREB1_PHOSPHORYLATION_THROUGH_THE_ACTIVATION_OF_ADENYLATE_CYCLASE	11	0.227441	0.245754
1563	1658	Alkaline_phosphatase	WP_CELL_DIFFERENTIATION_EXPANDED_INDEX	18	0.230304	0.245754
1564	1703	Alkaline_phosphatase	HERNANDEZ_MITOTIC_ARREST_BY_DOCETAXEL_1_UP	25	0.238458	0.245754
1565	1222	Alkaline_phosphatase	GRAESSMANN_RESPONSE_TO_MC_AND_DOXORUBICIN_DN	614	0.168031	0.246753
1566	1558	Alkaline_phosphatase	LEIN_LOCALIZED_TO_PROXIMAL_DENDRITES	31	0.214051	0.246753
1567	1618	Alkaline_phosphatase	REACTOME_TRAFFICKING_OF_GLUR2_CONTAINING_AMPA_RECEPTORS	14	0.224145	0.246753
1568	1636	Alkaline_phosphatase	REACTOME_EARLY_PHASE_OF_HIV_LIFE_CYCLE	14	0.22708	0.246753
1569	1669	Alkaline_phosphatase	KUUSELO_PANCREATIC_CANCER_19Q13_AMPLIFICATION	2	0.232892	0.246753
1570	1768	Alkaline_phosphatase	PID_ERBB1_INTERNALIZATION_PATHWAY	39	0.249625	0.246753
1571	1579	Alkaline_phosphatase	BOYLAN_MULTIPLE_MYELOMA_D_CLUSTER_DN	33	0.217979	0.247752
1572	1621	Alkaline_phosphatase	REACTOME_CONSTITUTIVE_SIGNALING_BY_AKT1_E17K_IN_CANCER	25	0.224361	0.247752
1573	1659	Alkaline_phosphatase	AZARE_NEOPLASTIC_TRANSFORMATION_BY_STAT3_DN	17	0.230467	0.247752
1574	1660	Alkaline_phosphatase	REACTOME_MRNA_DECAY_BY_5_TO_3_EXORIBONUCLEASE	15	0.230781	0.247752
1575	1687	Alkaline_phosphatase	REACTOME_DEGRADATION_OF_GLI1_BY_THE_PROTEASOME	53	0.236091	0.247752
1576	1706	Alkaline_phosphatase	PID_CERAMIDE_PATHWAY	43	0.238653	0.247752
1577	1723	Alkaline_phosphatase	LE_NEURONAL_DIFFERENTIATION_DN	18	0.241339	0.247752
1578	1246	Alkaline_phosphatase	IVANOVA_HEMATOPOIESIS_EARLY_PROGENITOR	378	0.172491	0.248751
1579	1441	Alkaline_phosphatase	WP_ALZHEIMER_39_S_DISEASE	230	0.196581	0.248751
1580	1460	Alkaline_phosphatase	REACTOME_ANTIVIRAL_MECHANISM_BY_IFN_STIMULATED_GENES	126	0.199035	0.248751
1581	1634	Alkaline_phosphatase	KEGG_MEDICUS_REFERENCE_ANGIOTENSIN_ALDOSTERONE_SIGNALING_PATHWAY	28	0.226871	0.248751
1582	1647	Alkaline_phosphatase	REACTOME_ROLE_OF_PHOSPHOLIPIDS_IN_PHAGOCYTOSIS	21	0.228659	0.248751
1583	1655	Alkaline_phosphatase	LEE_AGING_MUSCLE_DN	39	0.22977	0.248751
1584	1683	Alkaline_phosphatase	WILCOX_RESPONSE_TO_PROGESTERONE_DN	54	0.235504	0.248751
1585	1374	Alkaline_phosphatase	REACTOME_HIV_INFECTION	199	0.188386	0.24975
1586	1489	Alkaline_phosphatase	WANG_RECURRENT_LIVER_CANCER_UP	16	0.204751	0.24975
1587	1528	Alkaline_phosphatase	CHIANG_LIVER_CANCER_SUBCLASS_UNANNOTATED_UP	80	0.209621	0.24975
1588	1590	Alkaline_phosphatase	HUANG_GATA2_TARGETS_DN	66	0.219823	0.24975
1589	1676	Alkaline_phosphatase	REACTOME_VITAMIN_B5_PANTOTHENATE_METABOLISM	17	0.234378	0.24975
1590	1772	Alkaline_phosphatase	REACTOME_PI_3K_CASCADE_FGFR2	20	0.25017	0.24975
1591	1812	Alkaline_phosphatase	REACTOME_ACETYLCHOLINE_BINDING_AND_DOWNSTREAM_EVENTS	10	0.255402	0.24975
1592	1567	Alkaline_phosphatase	XU_HGF_SIGNALING_NOT_VIA_AKT1_48HR_UP	31	0.216077	0.250749
1593	1576	Alkaline_phosphatase	SAKAI_TUMOR_INFILTRATING_MONOCYTES_DN	73	0.217129	0.250749
1594	1603	Alkaline_phosphatase	REACTOME_PROCESSIVE_SYNTHESIS_ON_THE_C_STRAND_OF_THE_TELOMERE	19	0.221258	0.250749
1595	1625	Alkaline_phosphatase	REACTOME_SUMOYLATION_OF_IMMUNE_RESPONSE_PROTEINS	11	0.224832	0.250749
1596	1627	Alkaline_phosphatase	MUELLER_METHYLATED_IN_GLIOBLASTOMA	34	0.225066	0.250749
1597	1807	Alkaline_phosphatase	RODRIGUES_THYROID_CARCINOMA_DN	71	0.25512	0.250749
1598	1609	Alkaline_phosphatase	WP_DEREGULATION_OF_RAB_AND_RAB_EFFECTOR_GENES_IN_BLADDER_CANCER	14	0.222453	0.251748
1599	1763	Alkaline_phosphatase	REACTOME_CHONDROITIN_SULFATE_BIOSYNTHESIS	18	0.249357	0.251748
1600	1296	Alkaline_phosphatase	REACTOME_INTERLEUKIN_1_FAMILY_SIGNALING	124	0.17757	0.252747
1601	1471	Alkaline_phosphatase	KAUFFMANN_DNA_REPAIR_GENES	198	0.201024	0.252747
1602	1514	Alkaline_phosphatase	WP_NRF2_PATHWAY	114	0.20759	0.252747
1603	1547	Alkaline_phosphatase	WP_PANCREATIC_ADENOCARCINOMA_PATHWAY	82	0.212642	0.252747
1604	1556	Alkaline_phosphatase	REACTOME_SCAVENGING_OF_HEME_FROM_PLASMA	10	0.213649	0.252747
1605	1715	Alkaline_phosphatase	CHEOK_RESPONSE_TO_MERCAPTOPURINE_AND_HD_MTX_DN	24	0.239899	0.252747
1606	1843	Alkaline_phosphatase	VERRECCHIA_RESPONSE_TO_TGFB1_C5	19	0.260023	0.252747
1607	1570	Alkaline_phosphatase	HOWLIN_PUBERTAL_MAMMARY_GLAND	59	0.216566	0.253746
1608	1673	Alkaline_phosphatase	WP_DISRUPTION_OF_POSTSYNAPTIC_SIGNALING_BY_CNV	30	0.233669	0.253746
1609	1776	Alkaline_phosphatase	REACTOME_PHASE_2_PLATEAU_PHASE	11	0.250732	0.253746
1610	1317	Alkaline_phosphatase	WELCSH_BRCA1_TARGETS_UP	176	0.18074	0.254745
1611	1629	Alkaline_phosphatase	KASLER_HDAC7_TARGETS_2_DN	31	0.225843	0.254745
1612	1663	Alkaline_phosphatase	WP_INTRACELLULAR_TRAFFICKING_PROTEINS_INVOLVED_IN_CMT_NEUROPATHY	26	0.231464	0.254745
1613	1681	Alkaline_phosphatase	REACTOME_SYNTHESIS_OF_PA	31	0.23515	0.254745
1614	1688	Alkaline_phosphatase	CUI_GLUCOSE_DEPRIVATION	55	0.236169	0.254745
1615	1697	Alkaline_phosphatase	VILIMAS_NOTCH1_TARGETS_DN	23	0.23752	0.254745
1616	1749	Alkaline_phosphatase	WP_OSTEOPONTIN_SIGNALING	11	0.246865	0.254745
1617	1847	Alkaline_phosphatase	BIOCARTA_FIBRINOLYSIS_PATHWAY	10	0.261397	0.254745
1618	1502	Alkaline_phosphatase	NOUZOVA_TRETINOIN_AND_H4_ACETYLATION	107	0.206603	0.255744
1619	1622	Alkaline_phosphatase	BIOCARTA_TID_PATHWAY	19	0.224436	0.255744
1620	1630	Alkaline_phosphatase	FERRANDO_HOX11_NEIGHBORS	18	0.226307	0.255744
1621	1773	Alkaline_phosphatase	GAUSSMANN_MLL_AF4_FUSION_TARGETS_G_DN	27	0.250286	0.255744
1622	1795	Alkaline_phosphatase	BIOCARTA_IL17_PATHWAY	12	0.253741	0.255744
1623	1894	Alkaline_phosphatase	GENTILE_UV_LOW_DOSE_UP	22	0.269345	0.255744
1624	1512	Alkaline_phosphatase	MCLACHLAN_DENTAL_CARIES_UP	192	0.207415	0.256743
1625	1573	Alkaline_phosphatase	REACTOME_RNA_POLYMERASE_III_TRANSCRIPTION	41	0.216772	0.256743
1626	1582	Alkaline_phosphatase	MCCLUNG_COCAINE_REWARD_5D	67	0.218336	0.256743
1627	1587	Alkaline_phosphatase	MAHAJAN_RESPONSE_TO_IL1A_DN	64	0.219332	0.256743
1628	1588	Alkaline_phosphatase	WP_3Q29_COPY_NUMBER_VARIATION_SYNDROME	40	0.21955	0.256743
1629	1594	Alkaline_phosphatase	REACTOME_RHO_GTPASES_ACTIVATE_WASPS_AND_WAVES	33	0.220651	0.256743
1630	1684	Alkaline_phosphatase	REACTOME_DECTIN_2_FAMILY	20	0.235588	0.256743
1631	1718	Alkaline_phosphatase	REACTOME_RHO_GTPASES_ACTIVATE_KTN1	11	0.240645	0.256743
1632	1725	Alkaline_phosphatase	KOKKINAKIS_METHIONINE_DEPRIVATION_96HR_DN	65	0.241746	0.256743
1633	1740	Alkaline_phosphatase	REACTOME_METABOLISM_OF_ANGIOTENSINOGEN_TO_ANGIOTENSINS	11	0.244747	0.256743
1634	1430	Alkaline_phosphatase	MOHANKUMAR_HOXA1_TARGETS_UP	337	0.194696	0.257742
1635	1466	Alkaline_phosphatase	BOYLAN_MULTIPLE_MYELOMA_C_D_DN	224	0.199869	0.257742
1636	1548	Alkaline_phosphatase	DARWICHE_SKIN_TUMOR_PROMOTER_UP	128	0.21295	0.257742
1637	1606	Alkaline_phosphatase	WP_CILIOPATHIES	151	0.222154	0.257742
1638	1628	Alkaline_phosphatase	MARKEY_RB1_CHRONIC_LOF_UP	103	0.22556	0.257742
1639	1638	Alkaline_phosphatase	BIOCARTA_TCRA_PATHWAY	8	0.227241	0.257742
1640	1641	Alkaline_phosphatase	WP_AMP_ACTIVATED_PROTEIN_KINASE_SIGNALING	66	0.227556	0.257742
1641	1646	Alkaline_phosphatase	WEST_ADRENOCORTICAL_TUMOR_MARKERS_UP	22	0.228463	0.257742
1642	1335	Alkaline_phosphatase	STEIN_ESRRA_TARGETS	447	0.183106	0.258741
1643	1612	Alkaline_phosphatase	JIANG_HYPOXIA_CANCER	55	0.223121	0.258741
1644	1653	Alkaline_phosphatase	HOQUE_METHYLATED_IN_CANCER	55	0.229296	0.258741
1645	1709	Alkaline_phosphatase	REACTOME_MISCELLANEOUS_TRANSPORT_AND_BINDING_EVENTS	20	0.239368	0.258741
1646	1754	Alkaline_phosphatase	BIOCARTA_MHC_PATHWAY	7	0.247903	0.258741
1647	1560	Alkaline_phosphatase	MANALO_HYPOXIA_DN	250	0.214773	0.25974
1648	1736	Alkaline_phosphatase	PID_S1P_S1P2_PATHWAY	21	0.243556	0.25974
1649	1616	Alkaline_phosphatase	MARIADASON_RESPONSE_TO_CURCUMIN_SULINDAC_7	13	0.224083	0.260739
1650	1650	Alkaline_phosphatase	PID_INTEGRIN2_PATHWAY	21	0.228959	0.260739
1651	1667	Alkaline_phosphatase	MULLIGHAN_NPM1_MUTATED_SIGNATURE_1_DN	109	0.23271	0.260739
1652	1637	Alkaline_phosphatase	WANG_METASTASIS_OF_BREAST_CANCER_ESR1_DN	28	0.227203	0.261738
1653	1674	Alkaline_phosphatase	REACTOME_REGULATION_OF_TP53_ACTIVITY_THROUGH_METHYLATION	18	0.233834	0.261738
1654	1692	Alkaline_phosphatase	WP_STING_PATHWAY_IN_KAWASAKI_LIKE_DISEASE_AND_COVID_19	18	0.236673	0.261738
1655	1698	Alkaline_phosphatase	COLLIS_PRKDC_SUBSTRATES	15	0.237667	0.261738
1656	1806	Alkaline_phosphatase	KEGG_MEDICUS_VARIANT_AMPLIFIED_EGFR_TO_PLCG_CAMK_SIGNALING_PATHWAY	14	0.255064	0.261738
1657	1808	Alkaline_phosphatase	REACTOME_FATTY_ACIDS	9	0.255143	0.261738
1658	1501	Alkaline_phosphatase	REACTOME_TCR_SIGNALING	94	0.206324	0.262737
1659	1589	Alkaline_phosphatase	IVANOV_MUTATED_IN_COLON_CANCER	13	0.219803	0.262737
1660	1648	Alkaline_phosphatase	ZHANG_ANTIVIRAL_RESPONSE_TO_RIBAVIRIN_UP	24	0.228785	0.262737
1661	1685	Alkaline_phosphatase	WP_EXTRAFOLLICULAR_AND_FOLLICULAR_B_CELL_ACTIVATION_BY_SARS_COV_2	67	0.235711	0.262737
1662	1705	Alkaline_phosphatase	SCIAN_INVERSED_TARGETS_OF_TP53_AND_TP73_DN	28	0.23861	0.262737
1663	1820	Alkaline_phosphatase	PID_THROMBIN_PAR1_PATHWAY	39	0.256147	0.262737
1664	1409	Alkaline_phosphatase	CHIANG_LIVER_CANCER_SUBCLASS_UNANNOTATED_DN	158	0.192563	0.263736
1665	1456	Alkaline_phosphatase	WP_VEGFA_VEGFR2_SIGNALING	380	0.198337	0.263736
1666	1494	Alkaline_phosphatase	FOURNIER_ACINAR_DEVELOPMENT_EARLY_UP	18	0.205584	0.263736
1667	1534	Alkaline_phosphatase	REACTOME_NOTCH3_ACTIVATION_AND_TRANSMISSION_OF_SIGNAL_TO_THE_NUCLEUS	25	0.210825	0.263736
1668	1608	Alkaline_phosphatase	SLEBOS_HEAD_AND_NECK_CANCER_WITH_HPV_UP	63	0.222302	0.263736
1669	1639	Alkaline_phosphatase	DUAN_PRDM5_TARGETS	64	0.227394	0.263736
1670	1678	Alkaline_phosphatase	JEON_SMAD6_TARGETS_UP	23	0.234833	0.263736
1671	1724	Alkaline_phosphatase	REACTOME_PROTEIN_UBIQUITINATION	57	0.241617	0.263736
1672	1739	Alkaline_phosphatase	SETLUR_PROSTATE_CANCER_TMPRSS2_ERG_FUSION_DN	17	0.244731	0.263736
1673	1849	Alkaline_phosphatase	BIOCARTA_ACTINY_PATHWAY	11	0.261586	0.263736
1674	1642	Alkaline_phosphatase	BIDUS_METASTASIS_UP	187	0.227794	0.264735
1675	1671	Alkaline_phosphatase	KEGG_MATURITY_ONSET_DIABETES_OF_THE_YOUNG	25	0.233352	0.264735
1676	1693	Alkaline_phosphatase	VALK_AML_CLUSTER_5	26	0.236876	0.264735
1677	1720	Alkaline_phosphatase	BREDEMEYER_RAG_SIGNALING_NOT_VIA_ATM_DN	52	0.240763	0.264735
1678	1748	Alkaline_phosphatase	CHIANG_LIVER_CANCER_SUBCLASS_INTERFERON_UP	23	0.246641	0.264735
1679	1784	Alkaline_phosphatase	REACTOME_EGR2_AND_SOX10_MEDIATED_INITIATION_OF_SCHWANN_CELL_MYELINATION	25	0.252216	0.264735
1680	1480	Alkaline_phosphatase	TIEN_INTESTINE_PROBIOTICS_6HR_DN	156	0.2037	0.265734
1681	1580	Alkaline_phosphatase	KAYO_CALORIE_RESTRICTION_MUSCLE_UP	89	0.218093	0.265734
1682	1654	Alkaline_phosphatase	REACTOME_TP53_REGULATES_TRANSCRIPTION_OF_DNA_REPAIR_GENES	58	0.229458	0.265734
1683	1734	Alkaline_phosphatase	KEGG_MEDICUS_VARIANT_MUTATION_ACTIVATED_GNAS_TO_CRHR_PKA_ACTH_SIGNALING_PATHWAY	24	0.243512	0.265734
1684	1882	Alkaline_phosphatase	REACTOME_RESPONSE_OF_EIF2AK1_HRI_TO_HEME_DEFICIENCY	14	0.267228	0.265734
1685	1442	Alkaline_phosphatase	WP_ALZHEIMER_39_S_DISEASE_AND_MIRNA_EFFECTS	230	0.196581	0.266733
1686	1500	Alkaline_phosphatase	PURBEY_TARGETS_OF_CTBP1_AND_SATB1_DN	143	0.206133	0.267732
1687	1707	Alkaline_phosphatase	MISIAK_ANAPLASTIC_THYROID_CARCINOMA_DN	17	0.238695	0.267732
1688	1719	Alkaline_phosphatase	HOLLERN_SOLID_NODULAR_BREAST_TUMOR_DN	28	0.240685	0.267732
1689	1762	Alkaline_phosphatase	SETLUR_PROSTATE_CANCER_TMPRSS2_ERG_FUSION_UP	62	0.249195	0.267732
1690	1805	Alkaline_phosphatase	WAESCH_ANAPHASE_PROMOTING_COMPLEX	13	0.254941	0.267732
1691	1133	Alkaline_phosphatase	KRIGE_RESPONSE_TO_TOSEDOSTAT_24HR_DN	792	0.154851	0.268731
1692	1694	Alkaline_phosphatase	WP_DNA_IR_DAMAGE_AND_CELLULAR_RESPONSE_VIA_ATR	73	0.236886	0.268731
1693	1695	Alkaline_phosphatase	WP_TH17_CELL_DIFFERENTIATION_PATHWAY	61	0.237336	0.268731
1694	1730	Alkaline_phosphatase	DI_MARTINO_MATRISOME_HIGHLY_PROLIFERATIVE_HNSCC_TUMOR_CELL_DERIVED	17	0.243137	0.268731
1695	1750	Alkaline_phosphatase	GARGALOVIC_RESPONSE_TO_OXIDIZED_PHOSPHOLIPIDS_YELLOW_UP	27	0.247012	0.268731
1696	1753	Alkaline_phosphatase	WP_SARS_COV_2_INNATE_IMMUNITY_EVASION_AND_CELL_SPECIFIC_IMMUNE_RESPONSE	53	0.247716	0.268731
1697	1789	Alkaline_phosphatase	WP_LEUKOCYTE_INTRINSIC_HIPPO_PATHWAY_FUNCTIONS	30	0.253078	0.268731
1698	1824	Alkaline_phosphatase	KEGG_MEDICUS_PATHOGEN_ESCHERICHIA_ESPT_TO_RAC_SIGNALING_PATHWAY	13	0.257181	0.268731
1699	1949	Alkaline_phosphatase	CEBALLOS_TARGETS_OF_TP53_AND_MYC_UP	18	0.276474	0.268731
1700	1525	Alkaline_phosphatase	BURTON_ADIPOGENESIS_5	96	0.209078	0.26973
1701	1757	Alkaline_phosphatase	ABRAHAM_ALPC_VS_MULTIPLE_MYELOMA_UP	26	0.248482	0.26973
1702	1563	Alkaline_phosphatase	SENESE_HDAC1_AND_HDAC2_TARGETS_DN	197	0.215071	0.270729
1703	1699	Alkaline_phosphatase	KEGG_COMPLEMENT_AND_COAGULATION_CASCADES	52	0.237799	0.270729
1704	1760	Alkaline_phosphatase	REACTOME_FGFR1_MUTANT_RECEPTOR_ACTIVATION	27	0.248869	0.270729
1705	1767	Alkaline_phosphatase	KEGG_VIRAL_MYOCARDITIS	48	0.249586	0.270729
1706	1868	Alkaline_phosphatase	LIANG_HEMATOPOIESIS_STEM_CELL_NUMBER_QTL	15	0.263954	0.270729
1707	1498	Alkaline_phosphatase	CHEMNITZ_RESPONSE_TO_PROSTAGLANDIN_E2_DN	320	0.205934	0.271728
1708	1540	Alkaline_phosphatase	WENDT_COHESIN_TARGETS_UP	30	0.211874	0.271728
1709	1702	Alkaline_phosphatase	PID_IL6_7_PATHWAY	46	0.238106	0.271728
1710	1704	Alkaline_phosphatase	LINDGREN_BLADDER_CANCER_CLUSTER_1_UP	97	0.238533	0.271728
1711	1752	Alkaline_phosphatase	AUJLA_IL22_AND_IL17A_SIGNALING	10	0.247648	0.271728
1712	1940	Alkaline_phosphatase	WU_HBX_TARGETS_3_UP	18	0.275162	0.271728
1713	1643	Alkaline_phosphatase	REACTOME_AURKA_ACTIVATION_BY_TPX2	65	0.227855	0.272727
1714	1682	Alkaline_phosphatase	REACTOME_ACTIVATION_OF_BH3_ONLY_PROTEINS	30	0.235287	0.272727
1715	1785	Alkaline_phosphatase	FIRESTEIN_CTNNB1_PATHWAY	25	0.252219	0.272727
1716	1819	Alkaline_phosphatase	REN_BOUND_BY_E2F	51	0.256143	0.272727
1717	1869	Alkaline_phosphatase	WP_TRANSCRIPTIONAL_ACTIVATION_BY_NRF2_IN_RESPONSE_TO_PHYTOCHEMICALS	15	0.264181	0.272727
1718	1686	Alkaline_phosphatase	WANG_NFKB_TARGETS	24	0.235895	0.273726
1719	1737	Alkaline_phosphatase	WEBER_METHYLATED_LCP_IN_SPERM_UP	14	0.24449	0.273726
1720	1742	Alkaline_phosphatase	WP_MYOMETRIAL_RELAXATION_AND_CONTRACTION_PATHWAYS	145	0.245258	0.273726
1721	1481	Alkaline_phosphatase	REACTOME_INTRA_GOLGI_AND_RETROGRADE_GOLGI_TO_ER_TRAFFIC	186	0.203827	0.274725
1722	1545	Alkaline_phosphatase	LINSLEY_MIR16_TARGETS	184	0.212396	0.274725
1723	1759	Alkaline_phosphatase	REACTOME_RUNX3_REGULATES_NOTCH_SIGNALING	13	0.248685	0.274725
1724	1851	Alkaline_phosphatase	REACTOME_TP53_REGULATES_TRANSCRIPTION_OF_GENES_INVOLVED_IN_G2_CELL_CYCLE_ARREST	17	0.261764	0.274725
1725	1910	Alkaline_phosphatase	BIOCARTA_CK1_PATHWAY	16	0.270927	0.274725
1726	1943	Alkaline_phosphatase	REACTOME_PROCESSING_OF_SMDT1	12	0.275377	0.274725
1727	1644	Alkaline_phosphatase	WP_METABOLIC_EPILEPTIC_DISORDERS	81	0.22792	0.275724
1728	1758	Alkaline_phosphatase	PID_WNT_CANONICAL_PATHWAY	19	0.248533	0.275724
1729	1870	Alkaline_phosphatase	REACTOME_METABOLISM_OF_POLYAMINES	49	0.264268	0.275724
1730	1925	Alkaline_phosphatase	KEGG_MEDICUS_REFERENCE_LPA_GNA12_13_RHOA_SIGNALING_PATHWAY	12	0.274247	0.275724
1731	1623	Alkaline_phosphatase	PID_ENDOTHELIN_PATHWAY	60	0.224473	0.276723
1732	1712	Alkaline_phosphatase	REACTOME_COPI_DEPENDENT_GOLGI_TO_ER_RETROGRADE_TRAFFIC	91	0.239613	0.276723
1733	1729	Alkaline_phosphatase	KLEIN_PRIMARY_EFFUSION_LYMPHOMA_DN	49	0.243124	0.276723
1734	1711	Alkaline_phosphatase	REACTOME_FCGR3A_MEDIATED_IL10_SYNTHESIS	36	0.239563	0.277722
1735	1732	Alkaline_phosphatase	REACTOME_MEIOSIS	54	0.243223	0.277722
1736	1743	Alkaline_phosphatase	WP_PPAR_ALPHA_PATHWAY	24	0.246059	0.277722
1737	1774	Alkaline_phosphatase	PID_ECADHERIN_KERATINOCYTE_PATHWAY	21	0.250301	0.277722
1738	1831	Alkaline_phosphatase	REACTOME_ZYGOTIC_GENOME_ACTIVATION_ZGA	12	0.257818	0.277722
1739	1499	Alkaline_phosphatase	REACTOME_DNA_REPAIR	254	0.205967	0.278721
1740	1656	Alkaline_phosphatase	REACTOME_SYNTHESIS_OF_SUBSTRATES_IN_N_GLYCAN_BIOSYTHESIS	56	0.229826	0.278721
1741	1755	Alkaline_phosphatase	REACTOME_DEFECTIVE_CFTR_CAUSES_CYSTIC_FIBROSIS	53	0.24794	0.278721
1742	1798	Alkaline_phosphatase	REACTOME_RHO_GTPASES_ACTIVATE_CIT	19	0.254014	0.278721
1743	1833	Alkaline_phosphatase	KEGG_MEDICUS_REFERENCE_CA2_ENTRY_VOLTAGE_GATED_CA2_CHANNEL	20	0.257893	0.278721
1744	1835	Alkaline_phosphatase	REACTOME_NEGATIVE_REGULATORS_OF_DDX58_IFIH1_SIGNALING	33	0.25805	0.278721
1745	1902	Alkaline_phosphatase	RIZ_ERYTHROID_DIFFERENTIATION_APOBEC2	24	0.270051	0.278721
1746	1906	Alkaline_phosphatase	KEGG_MEDICUS_VARIANT_MUTATION_INACTIVATED_ATP2B3_TO_ANGIOTENSIN_ALDOSTERONE_SIGNALING_PATHWAY	22	0.270382	0.278721
1747	1936	Alkaline_phosphatase	BROWNE_HCMV_INFECTION_4HR_UP	46	0.274834	0.278721
1748	1952	Alkaline_phosphatase	KEGG_MEDICUS_REFERENCE_DOUBLE_STRAND_BREAK_SIGNALING	11	0.277116	0.278721
1749	1610	Alkaline_phosphatase	KAAB_HEART_ATRIUM_VS_VENTRICLE_UP	228	0.222752	0.27972
1750	1813	Alkaline_phosphatase	WP_ALPHA_6_BETA_4_SIGNALING_PATHWAY	31	0.25553	0.27972
1751	1825	Alkaline_phosphatase	SHIPP_DLBCL_CURED_VS_FATAL_UP	35	0.257206	0.27972
1752	1837	Alkaline_phosphatase	REACTOME_PI_3K_CASCADE_FGFR1	19	0.25844	0.27972
1753	1934	Alkaline_phosphatase	PID_IL27_PATHWAY	24	0.274625	0.27972
1754	2065	Alkaline_phosphatase	REACTOME_TELOMERE_C_STRAND_SYNTHESIS_INITIATION	11	0.29323	0.27972
1755	1061	Alkaline_phosphatase	PUJANA_BRCA1_PCC_NETWORK	1225	0.141901	0.280719
1756	1596	Alkaline_phosphatase	REACTOME_ER_TO_GOLGI_ANTEROGRADE_TRANSPORT	140	0.220685	0.280719
1757	1803	Alkaline_phosphatase	WP_TYPE_2_PAPILLARY_RENAL_CELL_CARCINOMA	30	0.254788	0.280719
1758	1605	Alkaline_phosphatase	MANNE_COVID19_COMBINED_COHORT_VS_HEALTHY_DONOR_PLATELETS_UP	150	0.221967	0.281718
1759	1850	Alkaline_phosphatase	WP_RESISTIN_AS_A_REGULATOR_OF_INFLAMMATION	31	0.261634	0.281718
1760	1861	Alkaline_phosphatase	TANG_SENESCENCE_TP53_TARGETS_UP	32	0.262972	0.281718
1761	1352	Alkaline_phosphatase	LIM_MAMMARY_STEM_CELL_UP	410	0.186095	0.282717
1762	1425	Alkaline_phosphatase	REACTOME_NEURONAL_SYSTEM	334	0.193672	0.282717
1763	1717	Alkaline_phosphatase	PID_FRA_PATHWAY	35	0.240333	0.282717
1764	1746	Alkaline_phosphatase	SHIN_B_CELL_LYMPHOMA_CLUSTER_1	13	0.246228	0.282717
1765	1814	Alkaline_phosphatase	REACTOME_DISEASES_ASSOCIATED_WITH_N_GLYCOSYLATION_OF_PROTEINS	18	0.255778	0.282717
1766	1891	Alkaline_phosphatase	WP_MFAP5_MEDIATED_OVARIAN_CANCER_CELL_MOTILITY_AND_INVASIVENESS	12	0.268806	0.282717
1767	1907	Alkaline_phosphatase	KEGG_MEDICUS_REFERENCE_LESION_BYPASS_BY_TLS_AND_DSB_FORMATION	15	0.270573	0.282717
1768	1710	Alkaline_phosphatase	SESTO_RESPONSE_TO_UV_C5	46	0.23953	0.283716
1769	1780	Alkaline_phosphatase	LIU_CMYB_TARGETS_UP	145	0.251471	0.283716
1770	1788	Alkaline_phosphatase	JOSEPH_RESPONSE_TO_SODIUM_BUTYRATE_DN	56	0.252598	0.283716
1771	1822	Alkaline_phosphatase	CHEOK_RESPONSE_TO_HD_MTX_DN	19	0.256196	0.283716
1772	1823	Alkaline_phosphatase	PID_KIT_PATHWAY	51	0.256432	0.283716
1773	1826	Alkaline_phosphatase	REACTOME_PENTOSE_PHOSPHATE_PATHWAY	11	0.257234	0.283716
1774	1937	Alkaline_phosphatase	REACTOME_DOWNREGULATION_OF_TGF_BETA_RECEPTOR_SIGNALING	26	0.274856	0.283716
1775	1951	Alkaline_phosphatase	GARGALOVIC_RESPONSE_TO_OXIDIZED_PHOSPHOLIPIDS_CYAN_UP	15	0.277047	0.283716
1776	1954	Alkaline_phosphatase	KEGG_MEDICUS_PATHOGEN_HPV_E6_TO_NOTCH_SIGNALING_PATHWAY_N00381	12	0.277605	0.283716
1777	1741	Alkaline_phosphatase	WP_13Q12_12_COPY_NUMBER_VARIATION	25	0.245026	0.284715
1778	1903	Alkaline_phosphatase	TERAMOTO_OPN_TARGETS_CLUSTER_7	17	0.27017	0.284715
1779	1619	Alkaline_phosphatase	PLASARI_TGFB1_TARGETS_10HR_UP	180	0.224204	0.285714
1780	1700	Alkaline_phosphatase	FLECHNER_PBL_KIDNEY_TRANSPLANT_OK_VS_DONOR_UP	131	0.237986	0.285714
1781	1738	Alkaline_phosphatase	WP_WNT_SIGNALING	107	0.244526	0.285714
1782	1756	Alkaline_phosphatase	REACTOME_NFE2L2_REGULATING_TUMORIGENIC_GENES	11	0.248382	0.285714
1783	1842	Alkaline_phosphatase	KEGG_MEDICUS_REFERENCE_PTH_PTH1R_PKA_SIGNALING_PATHWAY	15	0.259944	0.285714
1784	1890	Alkaline_phosphatase	KEGG_MEDICUS_REFERENCE_CHOLESTEROL_BIOSYNTHESIS	11	0.268635	0.285714
1785	1912	Alkaline_phosphatase	PID_VEGFR1_PATHWAY	26	0.271028	0.285714
1786	1716	Alkaline_phosphatase	REACTOME_SYNTHESIS_OF_PIPS_AT_THE_PLASMA_MEMBRANE	44	0.240074	0.286713
1787	1775	Alkaline_phosphatase	WP_METABOLISM_OF_SPHINGOLIPIDS_IN_ER_AND_GOLGI_APPARATUS	21	0.250659	0.286713
1788	1791	Alkaline_phosphatase	NIKOLSKY_BREAST_CANCER_7Q21_Q22_AMPLICON	15	0.253273	0.286713
1789	1841	Alkaline_phosphatase	HUANG_FOXA2_TARGETS_DN	35	0.259501	0.286713
1790	1857	Alkaline_phosphatase	GARCIA_TARGETS_OF_FLI1_AND_DAX1_UP	46	0.262302	0.286713
1791	1871	Alkaline_phosphatase	WP_SEROTONIN_AND_ANXIETY_RELATED_EVENTS	12	0.264406	0.286713
1792	1876	Alkaline_phosphatase	FIGUEROA_AML_METHYLATION_CLUSTER_5_UP	11	0.265547	0.286713
1793	1972	Alkaline_phosphatase	NABA_MATRISOME_HIGHLY_METASTATIC_MELANOMA	18	0.280663	0.286713
1794	1539	Alkaline_phosphatase	REACTOME_MRNA_SPLICING	187	0.211863	0.287712
1795	1728	Alkaline_phosphatase	WP_ONE_CARBON_METABOLISM_AND_RELATED_PATHWAYS	46	0.242934	0.287712
1796	1731	Alkaline_phosphatase	REACTOME_RNA_POLYMERASE_II_TRANSCRIPTION_TERMINATION	62	0.243183	0.287712
1797	1838	Alkaline_phosphatase	BIOCARTA_BARRESTIN_SRC_PATHWAY	15	0.258699	0.287712
1798	1853	Alkaline_phosphatase	REACTOME_NONHOMOLOGOUS_END_JOINING_NHEJ	28	0.261889	0.287712
1799	1893	Alkaline_phosphatase	EINAV_INTERFERON_SIGNATURE_IN_CANCER	24	0.269345	0.287712
1800	1913	Alkaline_phosphatase	LEE_LIVER_CANCER_DENA_UP	54	0.271654	0.287712
1801	1670	Alkaline_phosphatase	DANG_REGULATED_BY_MYC_UP	65	0.233315	0.288711
1802	1680	Alkaline_phosphatase	RIZKI_TUMOR_INVASIVENESS_3D_DN	235	0.234955	0.288711
1803	1691	Alkaline_phosphatase	WANG_LMO4_TARGETS_UP	303	0.23631	0.288711
1804	1794	Alkaline_phosphatase	KEGG_VALINE_LEUCINE_AND_ISOLEUCINE_DEGRADATION	41	0.253655	0.288711
1805	1338	Alkaline_phosphatase	CREIGHTON_ENDOCRINE_THERAPY_RESISTANCE_1	412	0.183904	0.28971
1806	1778	Alkaline_phosphatase	KIM_GASTRIC_CANCER_CHEMOSENSITIVITY	83	0.251095	0.28971
1807	1786	Alkaline_phosphatase	COATES_MACROPHAGE_M1_VS_M2_DN	70	0.252353	0.28971
1808	1932	Alkaline_phosphatase	REACTOME_G1_S_DNA_DAMAGE_CHECKPOINTS	60	0.274579	0.28971
1809	2029	Alkaline_phosphatase	BIOCARTA_PITX2_PATHWAY	16	0.288632	0.28971
1810	1521	Alkaline_phosphatase	THUM_SYSTOLIC_HEART_FAILURE_UP	357	0.208648	0.290709
1811	1566	Alkaline_phosphatase	PUJANA_BRCA2_PCC_NETWORK	374	0.215797	0.290709
1812	1727	Alkaline_phosphatase	ZHU_CMV_24_HR_UP	77	0.242659	0.290709
1813	1781	Alkaline_phosphatase	DIAZ_CHRONIC_MYELOGENOUS_LEUKEMIA_DN	106	0.251509	0.290709
1814	1873	Alkaline_phosphatase	ELVIDGE_HIF1A_TARGETS_UP	63	0.265196	0.290709
1815	2033	Alkaline_phosphatase	TIAN_TNF_SIGNALING_VIA_NFKB	23	0.289382	0.290709
1816	1830	Alkaline_phosphatase	SENESE_HDAC2_TARGETS_DN	105	0.257627	0.291708
1817	1914	Alkaline_phosphatase	LEE_TARGETS_OF_PTCH1_AND_SUFU_UP	51	0.271741	0.291708
1818	1959	Alkaline_phosphatase	WP_CHOLESTEROL_SYNTHESIS_DISORDERS	17	0.278551	0.291708
1819	1448	Alkaline_phosphatase	HAN_SATB1_TARGETS_DN	320	0.197446	0.292707
1820	1818	Alkaline_phosphatase	REACTOME_SOMITOGENESIS	49	0.25606	0.292707
1821	1832	Alkaline_phosphatase	PID_LKB1_PATHWAY	46	0.257838	0.292707
1822	1896	Alkaline_phosphatase	KEGG_MELANOMA	63	0.269552	0.292707
1823	1991	Alkaline_phosphatase	PID_BETA_CATENIN_DEG_PATHWAY	17	0.284182	0.292707
1824	1708	Alkaline_phosphatase	ZHAN_EARLY_DIFFERENTIATION_GENES_DN	40	0.239058	0.293706
1825	1733	Alkaline_phosphatase	VANTVEER_BREAST_CANCER_BRCA1_DN	36	0.243275	0.293706
1826	1922	Alkaline_phosphatase	DACOSTA_LOW_DOSE_UV_RESPONSE_VIA_ERCC3_XPCS_UP	11	0.273857	0.293706
1827	1960	Alkaline_phosphatase	BIOCARTA_SHH_PATHWAY	16	0.278619	0.293706
1828	1978	Alkaline_phosphatase	AMIT_SERUM_RESPONSE_20_MCF10A	14	0.281649	0.293706
1829	1454	Alkaline_phosphatase	BENPORATH_MYC_MAX_TARGETS	594	0.19831	0.294705
1830	1701	Alkaline_phosphatase	KEGG_MEDICUS_REFERENCE_WNT_SIGNALING_MODULATION_LGR_RSPO	19	0.238084	0.294705
1831	1834	Alkaline_phosphatase	BOSCO_INTERFERON_INDUCED_ANTIVIRAL_MODULE	67	0.257894	0.294705
1832	1862	Alkaline_phosphatase	VANHARANTA_UTERINE_FIBROID_WITH_7Q_DELETION_DN	35	0.262994	0.294705
1833	1895	Alkaline_phosphatase	WALLACE_PROSTATE_CANCER_RACE_DN	74	0.269389	0.294705
1834	1901	Alkaline_phosphatase	REACTOME_RUNX1_REGULATES_TRANSCRIPTION_OF_GENES_INVOLVED_IN_DIFFERENTIATION_OF_HSCS	61	0.270024	0.294705
1835	1923	Alkaline_phosphatase	MODY_HIPPOCAMPUS_NEONATAL	29	0.273872	0.294705
1836	1944	Alkaline_phosphatase	REACTOME_EARLY_SARS_COV_2_INFECTION_EVENTS	34	0.275404	0.294705
1837	1994	Alkaline_phosphatase	WP_HEMATOPOIETIC_STEM_CELL_GENE_REGULATION_BY_GABP_ALPHA_BETA_COMPLEX	19	0.28446	0.294705
1838	1821	Alkaline_phosphatase	STARK_PREFRONTAL_CORTEX_22Q11_DELETION_UP	176	0.25619	0.295704
1839	1854	Alkaline_phosphatase	REACTOME_SIGNALING_BY_PDGF	49	0.262112	0.295704
1840	1878	Alkaline_phosphatase	REACTOME_HCMV_INFECTION	88	0.266285	0.295704
1841	1918	Alkaline_phosphatase	BIOCARTA_CREB_PATHWAY	22	0.273258	0.295704
1842	1939	Alkaline_phosphatase	KEGG_MEDICUS_VARIANT_ERBB2_OVEREXPRESSION_TO_PI3K_SIGNALING_PATHWAY	12	0.275156	0.296703
1843	1993	Alkaline_phosphatase	KEGG_MEDICUS_REFERENCE_WNT_SIGNALING_MODULATION_WNT_INHIBITOR	24	0.284331	0.296703
1844	1585	Alkaline_phosphatase	LINDGREN_BLADDER_CANCER_CLUSTER_1_DN	310	0.219057	0.297702
1845	1839	Alkaline_phosphatase	LEE_LIVER_CANCER_MYC_E2F1_DN	57	0.258986	0.297702
1846	1948	Alkaline_phosphatase	HEDENFALK_BREAST_CANCER_BRACX_DN	18	0.276442	0.297702
1847	1964	Alkaline_phosphatase	WP_NEURODEGENERATION_WITH_BRAIN_IRON_ACCUMULATION_NBIA_SUBTYPES_PATHWAY	40	0.279373	0.297702
1848	1977	Alkaline_phosphatase	ZHAN_MULTIPLE_MYELOMA_SPIKED	20	0.281488	0.297702
1849	1817	Alkaline_phosphatase	WP_METABOLIC_PATHWAYS_OF_FIBROBLASTS	30	0.255984	0.298701
1850	1884	Alkaline_phosphatase	KIM_TIAL1_TARGETS	27	0.267384	0.298701
1851	1926	Alkaline_phosphatase	ZHAN_LATE_DIFFERENTIATION_GENES_UP	27	0.274251	0.298701
1852	1976	Alkaline_phosphatase	REACTOME_SIGNALING_BY_NOTCH2	32	0.281349	0.298701
1853	1988	Alkaline_phosphatase	REACTOME_TGF_BETA_RECEPTOR_SIGNALING_IN_EMT_EPITHELIAL_TO_MESENCHYMAL_TRANSITION	16	0.283739	0.298701
1854	2007	Alkaline_phosphatase	REACTOME_DOWNREGULATION_OF_ERBB2_ERBB3_SIGNALING	13	0.286395	0.298701
1855	2052	Alkaline_phosphatase	WP_PI3K_AKT_MTOR_VITAMIN_D3_SIGNALING	21	0.292035	0.298701
1856	2109	Alkaline_phosphatase	SCHAEFFER_PROSTATE_DEVELOPMENT_AND_CANCER_BOX4_DN	32	0.301261	0.298701
1857	1735	Alkaline_phosphatase	WP_SPINAL_CORD_INJURY	108	0.243547	0.2997
1858	1792	Alkaline_phosphatase	REACTOME_SIGNALING_BY_FGFR_IN_DISEASE	57	0.253545	0.2997
1859	1889	Alkaline_phosphatase	MCDOWELL_ACUTE_LUNG_INJURY_DN	41	0.268499	0.2997
1860	1967	Alkaline_phosphatase	REACTOME_SUMOYLATION_OF_SUMOYLATION_PROTEINS	32	0.279485	0.2997
1861	1771	Alkaline_phosphatase	JIANG_AGING_CEREBRAL_CORTEX_UP	30	0.250128	0.300699
1862	1815	Alkaline_phosphatase	REACTOME_FGFR2_LIGAND_BINDING_AND_ACTIVATION	16	0.255793	0.300699
1863	1879	Alkaline_phosphatase	IZADPANAH_STEM_CELL_ADIPOSE_VS_BONE_DN	98	0.266663	0.300699
1864	1883	Alkaline_phosphatase	PLASARI_TGFB1_SIGNALING_VIA_NFIC_1HR_UP	28	0.267286	0.300699
1865	1916	Alkaline_phosphatase	REACTOME_SIGNALING_BY_FGFR2	69	0.272749	0.300699
1866	1970	Alkaline_phosphatase	REACTOME_HATS_ACETYLATE_HISTONES	70	0.279696	0.300699
1867	1816	Alkaline_phosphatase	STAMBOLSKY_TARGETS_OF_MUTATED_TP53_UP	46	0.255903	0.301698
1868	1828	Alkaline_phosphatase	REACTOME_TIE2_SIGNALING	17	0.257275	0.301698
1869	1859	Alkaline_phosphatase	UEDA_PERIFERAL_CLOCK	152	0.262398	0.301698
1870	1863	Alkaline_phosphatase	REACTOME_RECRUITMENT_OF_MITOTIC_CENTROSOME_PROTEINS_AND_COMPLEXES	72	0.263315	0.301698
1871	1924	Alkaline_phosphatase	WP_PHYSIOLOGICAL_AND_PATHOLOGICAL_HYPERTROPHY_OF_THE_HEART	24	0.27405	0.301698
1872	2081	Alkaline_phosphatase	IBRAHIM_NRF3_DOWN	14	0.29676	0.301698
1873	1761	Alkaline_phosphatase	BREDEMEYER_RAG_SIGNALING_NOT_VIA_ATM_UP	59	0.249102	0.302697
1874	1793	Alkaline_phosphatase	WP_COMPLEMENT_AND_COAGULATION_CASCADES	48	0.25359	0.302697
1875	1880	Alkaline_phosphatase	BROWNE_HCMV_INFECTION_8HR_UP	89	0.267167	0.302697
1876	2003	Alkaline_phosphatase	KYNG_ENVIRONMENTAL_STRESS_RESPONSE_NOT_BY_UV_IN_WS	11	0.286109	0.302697
1877	1846	Alkaline_phosphatase	REACTOME_AUF1_HNRNP_D0_BINDS_AND_DESTABILIZES_MRNA	47	0.261087	0.303696
1878	1864	Alkaline_phosphatase	ROSS_LEUKEMIA_WITH_MLL_FUSIONS	67	0.263522	0.303696
1879	1899	Alkaline_phosphatase	ANDERSEN_CHOLANGIOCARCINOMA_CLASS1	54	0.26985	0.303696
1880	1975	Alkaline_phosphatase	IRITANI_MAD1_TARGETS_UP	12	0.281224	0.303696
1881	2114	Alkaline_phosphatase	REACTOME_NETRIN_1_SIGNALING	46	0.301902	0.303696
1882	2120	Alkaline_phosphatase	REACTOME_TICAM1_RIP1_MEDIATED_IKK_COMPLEX_RECRUITMENT	17	0.302976	0.303696
1883	1751	Alkaline_phosphatase	YAGI_AML_SURVIVAL	107	0.247041	0.304695
1884	1811	Alkaline_phosphatase	TIEN_INTESTINE_PROBIOTICS_24HR_DN	187	0.255373	0.304695
1885	1855	Alkaline_phosphatase	LIN_SILENCED_BY_TUMOR_MICROENVIRONMENT	91	0.262234	0.304695
1886	1969	Alkaline_phosphatase	KAYO_AGING_MUSCLE_DN	108	0.279677	0.304695
1887	1990	Alkaline_phosphatase	RASHI_NFKB1_TARGETS	17	0.284122	0.304695
1888	2016	Alkaline_phosphatase	WP_KREBS_CYCLE_DISORDERS	12	0.286909	0.304695
1889	2028	Alkaline_phosphatase	BIOCARTA_IL5_PATHWAY	9	0.288628	0.304695
1890	2034	Alkaline_phosphatase	WP_EICOSANOID_METABOLISM_VIA_LIPOOXYGENASES_LOX	26	0.289659	0.304695
1891	2051	Alkaline_phosphatase	KEGG_MEDICUS_REFERENCE_OKAZAKI_FRAGMENT_MATURATION	11	0.29189	0.304695
1892	1575	Alkaline_phosphatase	SATO_SILENCED_BY_METHYLATION_IN_PANCREATIC_CANCER_1	341	0.217013	0.305694
1893	1652	Alkaline_phosphatase	DELACROIX_RARG_BOUND_MEF	296	0.229141	0.305694
1894	1722	Alkaline_phosphatase	ONDER_CDH1_TARGETS_1_UP	122	0.241253	0.305694
1895	1804	Alkaline_phosphatase	BROWNE_HCMV_INFECTION_24HR_UP	132	0.254832	0.305694
1896	1809	Alkaline_phosphatase	PID_PI3KCI_PATHWAY	45	0.255279	0.305694
1897	1928	Alkaline_phosphatase	WORSCHECH_TUMOR_REJECTION_UP	52	0.274278	0.305694
1898	1958	Alkaline_phosphatase	MEISSNER_ES_ICP_WITH_H3K4ME3	29	0.278219	0.305694
1899	2032	Alkaline_phosphatase	DEN_INTERACT_WITH_LCA5	22	0.289364	0.305694
1900	1782	Alkaline_phosphatase	KEGG_GRAFT_VERSUS_HOST_DISEASE	21	0.251559	0.306693
1901	1886	Alkaline_phosphatase	PID_NECTIN_PATHWAY	25	0.267727	0.306693
1902	1930	Alkaline_phosphatase	KEGG_MEDICUS_VARIANT_LRP6_OVEREXPRESSION_TO_WNT_SIGNALING_PATHWAY	40	0.274501	0.306693
1903	1935	Alkaline_phosphatase	OUELLET_CULTURED_OVARIAN_CANCER_INVASIVE_VS_LMP_DN	30	0.274727	0.306693
1904	1998	Alkaline_phosphatase	KEGG_MEDICUS_REFERENCE_GATOR1_MTORC1_SIGNALING_PATHWAY	13	0.285636	0.306693
1905	2027	Alkaline_phosphatase	HERNANDEZ_ABERRANT_MITOSIS_BY_DOCETACEL_2NM_DN	20	0.288621	0.306693
1906	1840	Alkaline_phosphatase	MIKKELSEN_MEF_LCP_WITH_H3K27ME3	59	0.259223	0.307692
1907	1938	Alkaline_phosphatase	REACTOME_ADORA2B_MEDIATED_ANTI_INFLAMMATORY_CYTOKINES_PRODUCTION	41	0.275127	0.307692
1908	1947	Alkaline_phosphatase	REACTOME_DEFECTIVE_GALNT3_CAUSES_HFTC	12	0.276243	0.307692
1909	1979	Alkaline_phosphatase	KEGG_MEDICUS_REFERENCE_PRE_IC_FORMATION	27	0.282182	0.307692
1910	2049	Alkaline_phosphatase	WHITEHURST_PACLITAXEL_SENSITIVITY	31	0.290741	0.307692
1911	2157	Alkaline_phosphatase	WP_SPHINGOLIPID_PATHWAY	26	0.310082	0.307692
1912	1392	Alkaline_phosphatase	WAKABAYASHI_ADIPOGENESIS_PPARG_BOUND_8D	508	0.191085	0.308691
1913	1827	Alkaline_phosphatase	KEGG_PRION_DISEASES	29	0.257235	0.308691
1914	1836	Alkaline_phosphatase	REACTOME_TRNA_PROCESSING_IN_THE_NUCLEUS	53	0.258188	0.308691
1915	1885	Alkaline_phosphatase	IIZUKA_LIVER_CANCER_PROGRESSION_G1_G2_DN	23	0.26743	0.308691
1916	1946	Alkaline_phosphatase	NIKOLSKY_BREAST_CANCER_20Q11_AMPLICON	2	0.276202	0.308691
1917	2026	Alkaline_phosphatase	REACTOME_ACYL_CHAIN_REMODELLING_OF_PG	13	0.288391	0.308691
1918	2043	Alkaline_phosphatase	MANN_RESPONSE_TO_AMIFOSTINE_UP	19	0.290118	0.308691
1919	2068	Alkaline_phosphatase	REACTOME_PROCESSING_OF_CAPPED_INTRONLESS_PRE_MRNA	28	0.294416	0.308691
1920	2152	Alkaline_phosphatase	REACTOME_BRANCHED_CHAIN_AMINO_ACID_CATABOLISM	20	0.309685	0.308691
1921	1696	Alkaline_phosphatase	KAAB_HEART_ATRIUM_VS_VENTRICLE_DN	232	0.237504	0.30969
1922	1779	Alkaline_phosphatase	HOLLERN_EMT_BREAST_TUMOR_UP	123	0.251258	0.30969
1923	1801	Alkaline_phosphatase	SUNG_METASTASIS_STROMA_UP	99	0.254398	0.30969
1924	1848	Alkaline_phosphatase	KYNG_ENVIRONMENTAL_STRESS_RESPONSE_NOT_BY_GAMMA_IN_WS	27	0.26156	0.30969
1925	1865	Alkaline_phosphatase	WP_15Q25_COPY_NUMBER_VARIATION	28	0.263747	0.30969
1926	1931	Alkaline_phosphatase	KEGG_MEDICUS_REFERENCE_ITGA_B_FAK_CDC42_SIGNALING_PATHWAY	24	0.274517	0.30969
1927	2006	Alkaline_phosphatase	BIOCARTA_CCR3_PATHWAY	18	0.286378	0.30969
1928	2112	Alkaline_phosphatase	REACTOME_HSF1_DEPENDENT_TRANSACTIVATION	34	0.301548	0.30969
1929	1941	Alkaline_phosphatase	PID_IL12_2PATHWAY	54	0.27529	0.310689
1930	1983	Alkaline_phosphatase	WP_2Q11_2_COPY_NUMBER_VARIATION_SYNDROME	12	0.282981	0.310689
1931	1986	Alkaline_phosphatase	WP_UDP_DERIVED_SUGARS_SYNTHESIS_IN_FIBROBLASTS	11	0.283477	0.310689
1932	2014	Alkaline_phosphatase	PID_TRKR_PATHWAY	60	0.286764	0.310689
1933	2045	Alkaline_phosphatase	KEGG_MEDICUS_ENV_FACTOR_ARSENIC_TO_ELECTRON_TRANSFER_IN_COMPLEX_IV	17	0.290413	0.310689
1934	2145	Alkaline_phosphatase	KEGG_MEDICUS_REFERENCE_KITLG_KIT_PI3K_SIGNALING_PATHWAY	11	0.307724	0.310689
1935	1770	Alkaline_phosphatase	BLUM_RESPONSE_TO_SALIRASIB_UP	210	0.249757	0.311688
1936	1783	Alkaline_phosphatase	GRUETZMANN_PANCREATIC_CANCER_UP	317	0.252093	0.311688
1937	1810	Alkaline_phosphatase	BANDRES_RESPONSE_TO_CARMUSTIN_MGMT_48HR_DN	141	0.255365	0.311688
1938	1875	Alkaline_phosphatase	KEGG_NATURAL_KILLER_CELL_MEDIATED_CYTOTOXICITY	88	0.265399	0.311688
1939	2030	Alkaline_phosphatase	KEGG_MEDICUS_REFERENCE_CYTOKINE_JAK_STAT_SIGNALING_PATHWAY	32	0.288797	0.311688
1940	2101	Alkaline_phosphatase	REACTOME_SCAVENGING_BY_CLASS_A_RECEPTORS	18	0.299325	0.311688
1941	1713	Alkaline_phosphatase	SWEET_LUNG_CANCER_KRAS_DN	359	0.239615	0.312687
1942	1877	Alkaline_phosphatase	REACTOME_CELL_CELL_COMMUNICATION	125	0.265596	0.312687
1943	1904	Alkaline_phosphatase	MEBARKI_HCC_PROGENITOR_WNT_DN_BLOCKED_BY_FZD8CRD	52	0.2702	0.312687
1944	1929	Alkaline_phosphatase	YAO_TEMPORAL_RESPONSE_TO_PROGESTERONE_CLUSTER_9	70	0.274443	0.312687
1945	2020	Alkaline_phosphatase	NABA_MATRISOME_PRIMARY_METASTATIC_COLORECTAL_TUMOR	50	0.287675	0.312687
1946	2039	Alkaline_phosphatase	KEGG_MEDICUS_REFERENCE_LONG_PATCH_BER	17	0.290028	0.312687
1947	2048	Alkaline_phosphatase	BIOCARTA_P53HYPOXIA_PATHWAY	20	0.290638	0.312687
1948	2124	Alkaline_phosphatase	REACTOME_CONVERSION_FROM_APC_C_CDC20_TO_APC_C_CDH1_IN_LATE_ANAPHASE	20	0.303485	0.312687
1949	2138	Alkaline_phosphatase	REACTOME_MAPK_TARGETS_NUCLEAR_EVENTS_MEDIATED_BY_MAP_KINASES	29	0.306511	0.312687
1950	1690	Alkaline_phosphatase	BAELDE_DIABETIC_NEPHROPATHY_DN	383	0.236272	0.313686
1951	1881	Alkaline_phosphatase	REACTOME_INFLAMMASOMES	21	0.267173	0.313686
1952	1962	Alkaline_phosphatase	WP_ROLE_OF_HYPOXIA_ANGIOGENESIS_AND_FGF_PATHWAY_IN_OA_CHONDROCYTE_HYPERTROPHY	48	0.278881	0.313686
1953	2080	Alkaline_phosphatase	REACTOME_POLO_LIKE_KINASE_MEDIATED_EVENTS	16	0.296568	0.313686
1954	2142	Alkaline_phosphatase	OUYANG_PROSTATE_CANCER_MARKERS	20	0.306841	0.313686
1955	2224	Alkaline_phosphatase	IVANOVA_HEMATOPOIESIS_STEM_CELL_SHORT_TERM	19	0.321428	0.313686
1956	1829	Alkaline_phosphatase	GAUSSMANN_MLL_AF4_FUSION_TARGETS_C_UP	152	0.257489	0.314685
1957	1980	Alkaline_phosphatase	REACTOME_LAMININ_INTERACTIONS	24	0.282207	0.314685
1958	2008	Alkaline_phosphatase	WP_PHOTODYNAMIC_THERAPY_INDUCED_NF_KB_SURVIVAL_SIGNALING	30	0.286482	0.314685
1959	2069	Alkaline_phosphatase	LU_TUMOR_ANGIOGENESIS_UP	25	0.294629	0.314685
1960	2070	Alkaline_phosphatase	MORI_SMALL_PRE_BII_LYMPHOCYTE_DN	71	0.2948	0.314685
1961	2098	Alkaline_phosphatase	KEGG_MEDICUS_REFERENCE_IGF_IGF1R_PI3K_SIGNALING_PATHWAY	13	0.298767	0.314685
1962	1981	Alkaline_phosphatase	SMIRNOV_RESPONSE_TO_IR_2HR_DN	51	0.282498	0.315684
1963	1985	Alkaline_phosphatase	BRUINS_UVC_RESPONSE_VIA_TP53_GROUP_C	84	0.283087	0.315684
1964	2010	Alkaline_phosphatase	HOSHIDA_LIVER_CANCER_SURVIVAL_UP	69	0.286544	0.315684
1965	2053	Alkaline_phosphatase	KEGG_MEDICUS_REFERENCE_NOTCH_SIGNALING_PATHWAY	13	0.292056	0.315684
1966	2074	Alkaline_phosphatase	KEGG_PORPHYRIN_AND_CHLOROPHYLL_METABOLISM	24	0.295233	0.315684
1967	2095	Alkaline_phosphatase	WP_REGUCALCIN_IN_PROXIMAL_TUBULE_EPITHELIAL_KIDNEY_CELLS	30	0.2983	0.315684
1968	1858	Alkaline_phosphatase	LIM_MAMMARY_LUMINAL_MATURE_UP	91	0.262313	0.316683
1969	1908	Alkaline_phosphatase	REACTOME_GLYCOLYSIS	67	0.270764	0.316683
1970	1945	Alkaline_phosphatase	SASSON_RESPONSE_TO_GONADOTROPHINS_DN	82	0.275839	0.316683
1971	2000	Alkaline_phosphatase	GUO_HEX_TARGETS_DN	60	0.285735	0.316683
1972	2036	Alkaline_phosphatase	PID_VEGFR1_2_PATHWAY	68	0.289758	0.316683
1973	2190	Alkaline_phosphatase	TURJANSKI_MAPK1_AND_MAPK2_TARGETS	11	0.316223	0.316683
1974	1764	Alkaline_phosphatase	BHATI_G2M_ARREST_BY_2METHOXYESTRADIOL_DN	111	0.249503	0.317682
1975	2002	Alkaline_phosphatase	GHANDHI_DIRECT_IRRADIATION_DN	33	0.285943	0.317682
1976	2035	Alkaline_phosphatase	LA_MEN1_TARGETS	21	0.289738	0.317682
1977	2167	Alkaline_phosphatase	KEGG_MEDICUS_REFERENCE_ORGANIZATION_OF_THE_INNER_KINETOCHORE	14	0.31129	0.318681
1978	1856	Alkaline_phosphatase	REACTOME_HCMV_LATE_EVENTS	52	0.26226	0.31968
1979	1933	Alkaline_phosphatase	REACTOME_SCF_BETA_TRCP_MEDIATED_DEGRADATION_OF_EMI1	48	0.274621	0.31968
1980	1984	Alkaline_phosphatase	BREDEMEYER_RAG_SIGNALING_VIA_ATM_NOT_VIA_NFKB_DN	36	0.283042	0.31968
1981	2005	Alkaline_phosphatase	WP_IL_2_SIGNALING_PATHWAY	34	0.286227	0.31968
1982	2021	Alkaline_phosphatase	KEGG_ASTHMA	15	0.28778	0.31968
1983	2085	Alkaline_phosphatase	REACTOME_MYOGENESIS	27	0.29727	0.31968
1984	2140	Alkaline_phosphatase	LY_AGING_MIDDLE_UP	12	0.306657	0.31968
1985	2285	Alkaline_phosphatase	CHUANG_OXIDATIVE_STRESS_RESPONSE_UP	25	0.328561	0.31968
1986	1531	Alkaline_phosphatase	LEE_BMP2_TARGETS_UP	630	0.209792	0.320679
1987	1745	Alkaline_phosphatase	LEE_METASTASIS_AND_ALTERNATIVE_SPLICING_UP	62	0.246215	0.320679
1988	2079	Alkaline_phosphatase	XU_GH1_EXOGENOUS_TARGETS_UP	46	0.296484	0.320679
1989	1917	Alkaline_phosphatase	SANSOM_APC_TARGETS	189	0.273049	0.321678
1990	1942	Alkaline_phosphatase	REACTOME_TRANSCRIPTIONAL_REGULATION_BY_TP53	320	0.275302	0.321678
1991	1961	Alkaline_phosphatase	VALK_AML_CLUSTER_16	24	0.278741	0.321678
1992	2019	Alkaline_phosphatase	REACTOME_RAB_GEFS_EXCHANGE_GTP_FOR_GDP_ON_RABS	79	0.287373	0.321678
1993	2059	Alkaline_phosphatase	REACTOME_ABORTIVE_ELONGATION_OF_HIV_1_TRANSCRIPT_IN_THE_ABSENCE_OF_TAT	23	0.292624	0.321678
1994	1800	Alkaline_phosphatase	SMITH_TERT_TARGETS_UP	130	0.254309	0.322677
1995	1867	Alkaline_phosphatase	REACTOME_TRANSPORT_OF_MATURE_MRNAS_DERIVED_FROM_INTRONLESS_TRANSCRIPTS	41	0.263908	0.322677
1996	1905	Alkaline_phosphatase	MIKKELSEN_MCV6_LCP_WITH_H3K4ME3	138	0.270273	0.322677
1997	2071	Alkaline_phosphatase	WP_BILE_ACIDS_SYNTHESIS_AND_ENTEROHEPATIC_CIRCULATION	11	0.295066	0.322677
1998	2170	Alkaline_phosphatase	REACTOME_ERK_MAPK_TARGETS	20	0.31196	0.322677
1999	1765	Alkaline_phosphatase	KYNG_WERNER_SYNDROM_AND_NORMAL_AGING_DN	156	0.249519	0.323676
2000	1787	Alkaline_phosphatase	LI_INDUCED_T_TO_NATURAL_KILLER_UP	255	0.252578	0.323676
2001	2062	Alkaline_phosphatase	PHESSE_TARGETS_OF_APC_AND_MBD2_UP	16	0.292928	0.323676
2002	1920	Alkaline_phosphatase	FERRANDO_T_ALL_WITH_MLL_ENL_FUSION_UP	78	0.273753	0.324675
2003	1921	Alkaline_phosphatase	KRASNOSELSKAYA_ILF3_TARGETS_DN	43	0.273784	0.324675
2004	2011	Alkaline_phosphatase	LEIN_ASTROCYTE_MARKERS	40	0.286556	0.324675
2005	2050	Alkaline_phosphatase	BIOCARTA_TALL1_PATHWAY	12	0.291468	0.324675
2006	2056	Alkaline_phosphatase	REACTOME_WNT_LIGAND_BIOGENESIS_AND_TRAFFICKING	21	0.29215	0.324675
2007	2097	Alkaline_phosphatase	WP_TRANS_SULFURATION_ONE_CARBON_METABOLISM_AND_RELATED_PATHWAYS	60	0.298433	0.324675
2008	2118	Alkaline_phosphatase	REACTOME_ANTIGEN_PRESENTATION_FOLDING_ASSEMBLY_AND_PEPTIDE_LOADING_OF_CLASS_I_MHC	23	0.302246	0.324675
2009	2172	Alkaline_phosphatase	REACTOME_CALNEXIN_CALRETICULIN_CYCLE	25	0.312101	0.324675
2010	2214	Alkaline_phosphatase	KEGG_MEDICUS_REFERENCE_WNT_SIGNALING_MODULATION_WNT_ACYLATION	14	0.31917	0.324675
2011	2254	Alkaline_phosphatase	ALONSO_METASTASIS_EMT_UP	31	0.324887	0.324675
2012	2264	Alkaline_phosphatase	REACTOME_IKK_COMPLEX_RECRUITMENT_MEDIATED_BY_RIP1	21	0.326254	0.324675
2013	2321	Alkaline_phosphatase	REACTOME_TFAP2_AP_2_FAMILY_REGULATES_TRANSCRIPTION_OF_GROWTH_FACTORS_AND_THEIR_RECEPTORS	13	0.334882	0.324675
2014	1844	Alkaline_phosphatase	ALONSO_METASTASIS_UP	171	0.260142	0.325674
2015	1968	Alkaline_phosphatase	WP_ZINC_HOMEOSTASIS	26	0.27961	0.325674
2016	1999	Alkaline_phosphatase	WP_17Q12_COPY_NUMBER_VARIATION_SYNDROME	7	0.285692	0.325674
2017	2001	Alkaline_phosphatase	GRADE_COLON_VS_RECTAL_CANCER_DN	48	0.28589	0.325674
2018	2134	Alkaline_phosphatase	REACTOME_AKT_PHOSPHORYLATES_TARGETS_IN_THE_CYTOSOL	14	0.305303	0.325674
2019	2419	Alkaline_phosphatase	SILIGAN_TARGETS_OF_EWS_FLI1_FUSION_UP	14	0.348334	0.325674
2020	1513	Alkaline_phosphatase	REACTOME_VESICLE_MEDIATED_TRANSPORT	564	0.207578	0.326673
2021	1997	Alkaline_phosphatase	YAO_TEMPORAL_RESPONSE_TO_PROGESTERONE_CLUSTER_15	29	0.285466	0.326673
2022	2060	Alkaline_phosphatase	ROSS_AML_WITH_PML_RARA_FUSION	69	0.292916	0.326673
2023	2133	Alkaline_phosphatase	WP_CLASSICAL_PATHWAY_OF_STEROIDOGENESIS_WITH_GLUCOCORTICOID_AND_MINERALOCORTICOID_METABOLISM	13	0.305161	0.326673
2024	2185	Alkaline_phosphatase	REACTOME_RUNX2_REGULATES_OSTEOBLAST_DIFFERENTIATION	22	0.315082	0.326673
2025	2223	Alkaline_phosphatase	WP_INTERACTIONS_BETWEEN_LOXL4_AND_OXIDATIVE_STRESS_PATHWAY	17	0.320822	0.326673
2026	1872	Alkaline_phosphatase	BIDUS_METASTASIS_DN	128	0.26469	0.327672
2027	2073	Alkaline_phosphatase	WP_P38_MAPK_SIGNALING_PATHWAY	33	0.295138	0.327672
2028	2182	Alkaline_phosphatase	BIOCARTA_MYOSIN_PATHWAY	11	0.314802	0.327672
2029	2188	Alkaline_phosphatase	REACTOME_TELOMERE_EXTENSION_BY_TELOMERASE	22	0.31574	0.327672
2030	2355	Alkaline_phosphatase	KEGG_MEDICUS_VARIANT_MUTATION_INACTIVATED_P62_TO_PINK_PARKIN_MEDIATED_AUTOPHAGOSOME_FORMATION	11	0.34063	0.327672
2031	1897	Alkaline_phosphatase	BROWNE_HCMV_INFECTION_1HR_DN	182	0.269722	0.328671
2032	2022	Alkaline_phosphatase	REACTOME_EPH_EPHRIN_SIGNALING	86	0.288026	0.328671
2033	2042	Alkaline_phosphatase	RIZ_ERYTHROID_DIFFERENTIATION_HEMGN	26	0.290088	0.328671
2034	2084	Alkaline_phosphatase	KEGG_MEDICUS_VARIANT_MUTATION_CAUSED_ABERRANT_SNCA_TO_26S_PROTEASOME_MEDIATED_PROTEIN_DEGRADATION	33	0.297091	0.328671
2035	2139	Alkaline_phosphatase	GHO_ATF5_TARGETS_DN	16	0.30656	0.328671
2036	2187	Alkaline_phosphatase	GAJATE_RESPONSE_TO_TRABECTEDIN_DN	16	0.315647	0.328671
2037	2192	Alkaline_phosphatase	LIU_TOPBP1_TARGETS	12	0.316411	0.328671
2038	2239	Alkaline_phosphatase	WP_BLOOD_CLOTTING_CASCADE	16	0.323056	0.328671
2039	1797	Alkaline_phosphatase	WANG_HCP_PROSTATE_CANCER	98	0.253996	0.32967
2040	1911	Alkaline_phosphatase	REACTOME_ANTIGEN_PROCESSING_CROSS_PRESENTATION	86	0.270928	0.32967
2041	2041	Alkaline_phosphatase	KIM_GERMINAL_CENTER_T_HELPER_UP	55	0.290082	0.32967
2042	2078	Alkaline_phosphatase	DORMOY_ELAVL1_TARGETS	17	0.295809	0.32967
2043	2096	Alkaline_phosphatase	BILD_CTNNB1_ONCOGENIC_SIGNATURE	71	0.298413	0.32967
2044	2104	Alkaline_phosphatase	KEGG_HISTIDINE_METABOLISM	23	0.3	0.32967
2045	2168	Alkaline_phosphatase	KEGG_MEDICUS_REFERENCE_TSH_TG_SIGNALING_PATHWAY	29	0.311415	0.32967
2046	2171	Alkaline_phosphatase	MCBRYAN_TERMINAL_END_BUD_UP	12	0.312075	0.32967
2047	2245	Alkaline_phosphatase	KEGG_RENIN_ANGIOTENSIN_SYSTEM	13	0.323676	0.32967
2048	2275	Alkaline_phosphatase	NIKOLSKY_BREAST_CANCER_22Q13_AMPLICON	1	0.327493	0.32967
2049	1777	Alkaline_phosphatase	WP_IL_24_SIGNALING_PATHWAY	206	0.250775	0.330669
2050	1887	Alkaline_phosphatase	REACTOME_BIOSYNTHESIS_OF_THE_N_GLYCAN_PRECURSOR_DOLICHOL_LIPID_LINKED_OLIGOSACCHARIDE_LLO_AND_TRANSFER_TO_A_NASCENT_PROTEIN	69	0.267754	0.330669
2051	1963	Alkaline_phosphatase	PID_REG_GR_PATHWAY	75	0.278971	0.330669
2052	2086	Alkaline_phosphatase	DACOSTA_UV_RESPONSE_VIA_ERCC3_COMMON_UP	66	0.297298	0.330669
2053	2058	Alkaline_phosphatase	WP_G13_SIGNALING_PATHWAY	35	0.292403	0.331668
2054	2076	Alkaline_phosphatase	WP_ULCERATIVE_COLITIS_SIGNALING	14	0.295712	0.331668
2055	1536	Alkaline_phosphatase	GOBERT_OLIGODENDROCYTE_DIFFERENTIATION_UP	470	0.211196	0.332667
2056	1769	Alkaline_phosphatase	REACTOME_MEMBRANE_TRAFFICKING	536	0.249677	0.332667
2057	1790	Alkaline_phosphatase	REACTOME_PROCESSING_OF_CAPPED_INTRON_CONTAINING_PRE_MRNA	246	0.253273	0.332667
2058	1845	Alkaline_phosphatase	ZWANG_CLASS_3_TRANSIENTLY_INDUCED_BY_EGF	205	0.260653	0.332667
2059	2046	Alkaline_phosphatase	REACTOME_MITOTIC_PROPHASE	77	0.290433	0.332667
2060	2100	Alkaline_phosphatase	REACTOME_DOWNSTREAM_SIGNALING_OF_ACTIVATED_FGFR1	29	0.299079	0.332667
2061	2102	Alkaline_phosphatase	MISIAK_ANAPLASTIC_THYROID_CARCINOMA_UP	44	0.299387	0.332667
2062	2144	Alkaline_phosphatase	REACTOME_TRANSCRIPTION_OF_E2F_TARGETS_UNDER_NEGATIVE_CONTROL_BY_DREAM_COMPLEX	17	0.307267	0.332667
2063	2186	Alkaline_phosphatase	KEGG_MEDICUS_REFERENCE_EGF_EGFR_RAS_RALGDS_SIGNALING_PATHWAY	11	0.315164	0.332667
2064	1802	Alkaline_phosphatase	ZHANG_RESPONSE_TO_IKK_INHIBITOR_AND_TNF_UP	203	0.254584	0.333666
2065	2113	Alkaline_phosphatase	REACTOME_CONDENSATION_OF_PROMETAPHASE_CHROMOSOMES	11	0.301815	0.333666
2066	2121	Alkaline_phosphatase	HOOI_ST7_TARGETS_UP	78	0.302995	0.333666
2067	2131	Alkaline_phosphatase	REACTOME_PURINERGIC_SIGNALING_IN_LEISHMANIASIS_INFECTION	24	0.304883	0.333666
2068	2177	Alkaline_phosphatase	REACTOME_CARGO_CONCENTRATION_IN_THE_ER	30	0.313219	0.333666
2069	2203	Alkaline_phosphatase	BIOCARTA_IGF1_PATHWAY	20	0.317885	0.333666
2070	2208	Alkaline_phosphatase	FRASOR_RESPONSE_TO_SERM_OR_FULVESTRANT_UP	21	0.318517	0.333666
2071	2216	Alkaline_phosphatase	KEGG_MEDICUS_VARIANT_SCRAPIE_CONFORMATION_PRPSC_TO_26S_PROTEASOME_MEDIATED_PROTEIN_DEGRADATION	33	0.319795	0.333666
2072	1766	Alkaline_phosphatase	LEI_MYB_TARGETS	270	0.249548	0.334665
2073	2055	Alkaline_phosphatase	PID_AVB3_OPN_PATHWAY	29	0.292106	0.334665
2074	2057	Alkaline_phosphatase	WP_HEPATITIS_C_AND_HEPATOCELLULAR_CARCINOMA	48	0.292193	0.334665
2075	2091	Alkaline_phosphatase	REACTOME_DISEASES_OF_IMMUNE_SYSTEM	24	0.297632	0.334665
2076	2107	Alkaline_phosphatase	REACTOME_CELL_CELL_JUNCTION_ORGANIZATION	73	0.30084	0.334665
2077	2143	Alkaline_phosphatase	KUROZUMI_RESPONSE_TO_ONCOCYTIC_VIRUS	34	0.307209	0.334665
2078	2189	Alkaline_phosphatase	KEGG_MEDICUS_VARIANT_MUTATION_CAUSED_ABERRANT_HTT_TO_CREB_MEDIATED_TRANSCRIPTION	13	0.31608	0.334665
2079	2193	Alkaline_phosphatase	GYORFFY_MITOXANTRONE_RESISTANCE	32	0.316525	0.334665
2080	2233	Alkaline_phosphatase	BAUS_TFF2_TARGETS_UP	28	0.322573	0.334665
2081	2246	Alkaline_phosphatase	WP_GLYOXYLATE_METABOLISM	11	0.323713	0.334665
2082	2164	Alkaline_phosphatase	REACTOME_FATTY_ACYL_COA_BIOSYNTHESIS	32	0.311159	0.335664
2083	2038	Alkaline_phosphatase	REACTOME_NUCLEAR_PORE_COMPLEX_NPC_DISASSEMBLY	34	0.289922	0.336663
2084	2240	Alkaline_phosphatase	BILANGES_SERUM_SENSITIVE_VIA_TSC2	25	0.323084	0.336663
2085	2241	Alkaline_phosphatase	REACTOME_REGULATION_OF_RUNX2_EXPRESSION_AND_ACTIVITY	65	0.323234	0.336663
2086	2305	Alkaline_phosphatase	BIOCARTA_PTDINS_PATHWAY	22	0.331454	0.336663
2087	1541	Alkaline_phosphatase	NUYTTEN_EZH2_TARGETS_DN	801	0.211908	0.337662
2088	1726	Alkaline_phosphatase	RODRIGUES_THYROID_CARCINOMA_ANAPLASTIC_DN	434	0.241955	0.337662
2089	1966	Alkaline_phosphatase	PID_MYC_ACTIV_PATHWAY	71	0.27948	0.337662
2090	1974	Alkaline_phosphatase	COULOUARN_TEMPORAL_TGFB1_SIGNATURE_UP	101	0.28115	0.337662
2091	2004	Alkaline_phosphatase	FERREIRA_EWINGS_SARCOMA_UNSTABLE_VS_STABLE_UP	144	0.286198	0.337662
2092	2009	Alkaline_phosphatase	PID_CD8_TCR_DOWNSTREAM_PATHWAY	47	0.286509	0.337662
2093	2111	Alkaline_phosphatase	BOYLAN_MULTIPLE_MYELOMA_C_CLUSTER_DN	27	0.301514	0.337662
2094	2123	Alkaline_phosphatase	AUNG_GASTRIC_CANCER	45	0.303291	0.337662
2095	2184	Alkaline_phosphatase	KEGG_MEDICUS_REFERENCE_ADRB3_UCP1_SIGNALING_PATHWAY	35	0.314979	0.337662
2096	1987	Alkaline_phosphatase	KEGG_ETHER_LIPID_METABOLISM	24	0.283499	0.338661
2097	2090	Alkaline_phosphatase	WP_EXTRACELLULAR_VESICLES_IN_THE_CROSSTALK_OF_CARDIAC_CELLS	19	0.297509	0.338661
2098	2242	Alkaline_phosphatase	PLASARI_NFIC_TARGETS_BASAL_DN	20	0.323485	0.338661
2099	1971	Alkaline_phosphatase	LE_EGR2_TARGETS_DN	100	0.279756	0.33966
2100	2154	Alkaline_phosphatase	CASTELLANO_NRAS_TARGETS_UP	65	0.309877	0.33966
2101	2156	Alkaline_phosphatase	BIOCARTA_AMI_PATHWAY	13	0.310048	0.33966
2102	2212	Alkaline_phosphatase	TIMOFEEVA_GROWTH_STRESS_VIA_STAT1_DN	15	0.319019	0.33966
2103	1714	Alkaline_phosphatase	MOOTHA_HUMAN_MITODB_6_2002	343	0.23986	0.340659
2104	2018	Alkaline_phosphatase	BURTON_ADIPOGENESIS_PEAK_AT_0HR	58	0.287258	0.340659
2105	2077	Alkaline_phosphatase	FERRARI_RESPONSE_TO_FENRETINIDE_UP	19	0.295809	0.340659
2106	2213	Alkaline_phosphatase	NAKAYAMA_FRA2_TARGETS	41	0.319053	0.340659
2107	2232	Alkaline_phosphatase	REACTOME_HDR_THROUGH_MMEJ_ALT_NHEJ	11	0.322273	0.340659
2108	2270	Alkaline_phosphatase	WP_SEROTONIN_RECEPTOR_2_AND_ELK_SRF_GATA4_SIGNALING	18	0.327056	0.340659
2109	2309	Alkaline_phosphatase	SESTO_RESPONSE_TO_UV_C1	66	0.332301	0.340659
2110	2322	Alkaline_phosphatase	BIOCARTA_BARR_MAPK_PATHWAY	12	0.33514	0.340659
2111	1909	Alkaline_phosphatase	RYAN_MANTLE_CELL_LYMPHOMA_NOTCH_DIRECT_UP	136	0.27083	0.341658
2112	1919	Alkaline_phosphatase	REACTOME_O_LINKED_GLYCOSYLATION_OF_MUCINS	55	0.27361	0.341658
2113	2024	Alkaline_phosphatase	VANTVEER_BREAST_CANCER_ESR1_UP	131	0.288184	0.341658
2114	2025	Alkaline_phosphatase	MUNSHI_MULTIPLE_MYELOMA_UP	70	0.288255	0.341658
2115	2149	Alkaline_phosphatase	KEGG_MEDICUS_VARIANT_EML4_ALK_FUSION_KINASE_TO_PLCG_ERK_SIGNALING_PATHWAY	13	0.30906	0.341658
2116	2169	Alkaline_phosphatase	KEGG_MEDICUS_REFERENCE_WNT_SIGNALING_PATHWAY	41	0.311528	0.341658
2117	2194	Alkaline_phosphatase	KYNG_ENVIRONMENTAL_STRESS_RESPONSE_NOT_BY_UV_IN_OLD	22	0.316593	0.341658
2118	2257	Alkaline_phosphatase	FARMER_BREAST_CANCER_CLUSTER_7	19	0.325807	0.341658
2119	2294	Alkaline_phosphatase	MOREIRA_RESPONSE_TO_TSA_UP	23	0.33023	0.341658
2120	2333	Alkaline_phosphatase	ONGUSAHA_BRCA1_TARGETS_UP	11	0.336596	0.341658
2121	1796	Alkaline_phosphatase	DEURIG_T_CELL_PROLYMPHOCYTIC_LEUKEMIA_DN	251	0.253819	0.342657
2122	1898	Alkaline_phosphatase	WANG_CISPLATIN_RESPONSE_AND_XPC_DN	203	0.269795	0.342657
2123	1996	Alkaline_phosphatase	REACTOME_FACTORS_INVOLVED_IN_MEGAKARYOCYTE_DEVELOPMENT_AND_PLATELET_PRODUCTION	125	0.285284	0.342657
2124	2064	Alkaline_phosphatase	WP_THERMOGENESIS	101	0.29316	0.342657
2125	2163	Alkaline_phosphatase	RIZ_ERYTHROID_DIFFERENTIATION_12HR	34	0.310937	0.342657
2126	2181	Alkaline_phosphatase	YAGI_AML_RELAPSE_PROGNOSIS	32	0.314258	0.342657
2127	2201	Alkaline_phosphatase	KEGG_MEDICUS_REFERENCE_EGF_EGFR_PLCG_CAMK_SIGNALING_PATHWAY	15	0.317607	0.342657
2128	2238	Alkaline_phosphatase	REACTOME_ONCOGENE_INDUCED_SENESCENCE	30	0.323036	0.342657
2129	2380	Alkaline_phosphatase	PID_S1P_S1P1_PATHWAY	20	0.343342	0.342657
2130	1892	Alkaline_phosphatase	REACTOME_COPI_MEDIATED_ANTEROGRADE_TRANSPORT	95	0.269284	0.343656
2131	2067	Alkaline_phosphatase	DASU_IL6_SIGNALING_UP	54	0.29375	0.343656
2132	2158	Alkaline_phosphatase	MOROSETTI_FACIOSCAPULOHUMERAL_MUSCULAR_DISTROPHY_UP	17	0.310144	0.343656
2133	2265	Alkaline_phosphatase	BIOCARTA_VEGF_PATHWAY	25	0.326265	0.343656
2134	2279	Alkaline_phosphatase	GAUSSMANN_MLL_AF4_FUSION_TARGETS_C_DN	21	0.327989	0.343656
2135	2302	Alkaline_phosphatase	TSUNODA_CISPLATIN_RESISTANCE_UP	12	0.331216	0.343656
2136	2343	Alkaline_phosphatase	KEGG_MEDICUS_REFERENCE_IL6_FAMILY_TO_JAK_STAT_SIGNALING_PATHWAY	22	0.338604	0.343656
2137	2368	Alkaline_phosphatase	REACTOME_HSF1_ACTIVATION	27	0.341936	0.343656
2138	2401	Alkaline_phosphatase	WEIGEL_OXIDATIVE_STRESS_RESPONSE	31	0.346012	0.343656
2139	1662	Alkaline_phosphatase	DEURIG_T_CELL_PROLYMPHOCYTIC_LEUKEMIA_UP	294	0.231034	0.344655
2140	2054	Alkaline_phosphatase	REACTOME_DNA_STRAND_ELONGATION	31	0.292066	0.344655
2141	2092	Alkaline_phosphatase	NOUSHMEHR_GBM_SILENCED_BY_METHYLATION	43	0.298049	0.344655
2142	2174	Alkaline_phosphatase	GAUSSMANN_MLL_AF4_FUSION_TARGETS_D_UP	36	0.31257	0.344655
2143	2191	Alkaline_phosphatase	MIKKELSEN_MCV6_ICP_WITH_H3K27ME3	71	0.31631	0.344655
2144	2215	Alkaline_phosphatase	YAO_TEMPORAL_RESPONSE_TO_PROGESTERONE_CLUSTER_12	70	0.31931	0.344655
2145	2221	Alkaline_phosphatase	REACTOME_MTORC1_MEDIATED_SIGNALLING	23	0.320673	0.344655
2146	2458	Alkaline_phosphatase	KEGG_MEDICUS_REFERENCE_PDGF_PDGFR_PLCG_CAMK_SIGNALING_PATHWAY	16	0.354113	0.344655
2147	1744	Alkaline_phosphatase	REACTOME_DISEASES_OF_SIGNAL_TRANSDUCTION_BY_GROWTH_FACTOR_RECEPTORS_AND_SECOND_MESSENGERS	380	0.246158	0.345654
2148	2093	Alkaline_phosphatase	GROSS_HYPOXIA_VIA_HIF1A_UP	72	0.298215	0.345654
2149	2159	Alkaline_phosphatase	REACTOME_SYNTHESIS_OF_PIPS_AT_THE_GOLGI_MEMBRANE	16	0.310231	0.345654
2150	2286	Alkaline_phosphatase	WP_METABOLIC_REPROGRAMMING_IN_COLON_CANCER	37	0.329198	0.345654
2151	1955	Alkaline_phosphatase	SMITH_TERT_TARGETS_DN	79	0.277806	0.346653
2152	2083	Alkaline_phosphatase	KEGG_SPLICEOSOME	114	0.296934	0.346653
2153	2110	Alkaline_phosphatase	REACTOME_CELLULAR_RESPONSE_TO_HEAT_STRESS	92	0.30148	0.346653
2154	2126	Alkaline_phosphatase	KEGG_ARGININE_AND_PROLINE_METABOLISM	45	0.303714	0.346653
2155	2195	Alkaline_phosphatase	WP_OVERLAP_BETWEEN_SIGNAL_TRANSDUCTION_PATHWAYS_CONTRIBUTING_TO_LMNA_LAMINOPATHIES	52	0.317178	0.346653
2156	2209	Alkaline_phosphatase	SMIRNOV_RESPONSE_TO_IR_6HR_DN	103	0.318717	0.346653
2157	2282	Alkaline_phosphatase	KEGG_MEDICUS_PATHOGEN_HCMV_UL33_TO_GNAS_AC_PKA_SIGNALING_PATHWAY	23	0.328166	0.346653
2158	1860	Alkaline_phosphatase	SASAKI_ADULT_T_CELL_LEUKEMIA	151	0.26282	0.347652
2159	2094	Alkaline_phosphatase	REACTOME_FGFR1C_LIGAND_BINDING_AND_ACTIVATION	12	0.298284	0.347652
2160	2132	Alkaline_phosphatase	REACTOME_CROSS_PRESENTATION_OF_SOLUBLE_EXOGENOUS_ANTIGENS_ENDOSOMES	42	0.305071	0.347652
2161	2251	Alkaline_phosphatase	BIOCARTA_AGR_PATHWAY	29	0.324655	0.347652
2162	1989	Alkaline_phosphatase	PECE_MAMMARY_STEM_CELL_DN	121	0.284082	0.348651
2163	1992	Alkaline_phosphatase	BROWNE_HCMV_INFECTION_10HR_UP	88	0.284224	0.348651
2164	2099	Alkaline_phosphatase	HAHTOLA_MYCOSIS_FUNGOIDES_CD4_UP	54	0.298867	0.348651
2165	2103	Alkaline_phosphatase	REACTOME_MITOCHONDRIAL_BIOGENESIS	64	0.29942	0.348651
2166	2108	Alkaline_phosphatase	MUELLER_COMMON_TARGETS_OF_AML_FUSIONS_DN	26	0.301111	0.348651
2167	2175	Alkaline_phosphatase	WP_KALLMANN_SYNDROME	23	0.312668	0.348651
2168	2234	Alkaline_phosphatase	KEGG_INOSITOL_PHOSPHATE_METABOLISM	51	0.322897	0.348651
2169	2370	Alkaline_phosphatase	REACTOME_CS_DS_DEGRADATION	11	0.342249	0.348651
2170	2013	Alkaline_phosphatase	BIOCARTA_TCR_PATHWAY	41	0.286741	0.34965
2171	2075	Alkaline_phosphatase	REACTOME_NEUREXINS_AND_NEUROLIGINS	50	0.295477	0.34965
2172	2199	Alkaline_phosphatase	BIOCARTA_IL12_PATHWAY	16	0.317381	0.34965
2173	2230	Alkaline_phosphatase	LI_CYTIDINE_ANALOGS_CYCTOTOXICITY	14	0.321912	0.34965
2174	1852	Alkaline_phosphatase	REACTOME_HIV_LIFE_CYCLE	137	0.261808	0.350649
2175	1927	Alkaline_phosphatase	VART_KSHV_INFECTION_ANGIOGENIC_MARKERS_DN	120	0.274253	0.350649
2176	2017	Alkaline_phosphatase	WP_EGFR_TYROSINE_KINASE_INHIBITOR_RESISTANCE	82	0.287139	0.350649
2177	2105	Alkaline_phosphatase	WP_MECHANOREGULATION_AND_PATHOLOGY_OF_YAP_TAZ_VIA_HIPPO_AND_NON_HIPPO_MECHANISMS	42	0.30009	0.350649
2178	2178	Alkaline_phosphatase	REACTOME_TRANSCRIPTIONAL_REGULATION_BY_RUNX1	159	0.313724	0.350649
2179	2271	Alkaline_phosphatase	IIZUKA_LIVER_CANCER_PROGRESSION_L1_G1_UP	17	0.327191	0.350649
2180	1874	Alkaline_phosphatase	REACTOME_SARS_COV_2_INFECTION	250	0.265257	0.351648
2181	1915	Alkaline_phosphatase	REACTOME_CLATHRIN_MEDIATED_ENDOCYTOSIS	129	0.272072	0.351648
2182	2119	Alkaline_phosphatase	WP_FOXA2_PATHWAY	20	0.30252	0.351648
2183	2211	Alkaline_phosphatase	WP_THYMIC_STROMAL_LYMPHOPOIETIN_TSLP_SIGNALING_PATHWAY	34	0.319004	0.351648
2184	2227	Alkaline_phosphatase	HUI_MAPK14_TARGETS_UP	18	0.321738	0.351648
2185	2261	Alkaline_phosphatase	ROYLANCE_BREAST_CANCER_16Q_COPY_NUMBER_UP	15	0.326108	0.351648
2186	2472	Alkaline_phosphatase	WP_NANOPARTICLE_TRIGGERED_REGULATED_NECROSIS	12	0.357295	0.351648
2187	2218	Alkaline_phosphatase	WESTON_VEGFA_TARGETS_3HR	56	0.31994	0.352647
2188	2229	Alkaline_phosphatase	BROWNE_HCMV_INFECTION_30MIN_UP	47	0.32185	0.352647
2189	2379	Alkaline_phosphatase	KEGG_TYPE_II_DIABETES_MELLITUS	44	0.343221	0.352647
2190	2210	Alkaline_phosphatase	REACTOME_BASE_EXCISION_REPAIR	43	0.318964	0.353646
2191	2303	Alkaline_phosphatase	REACTOME_ONCOGENIC_MAPK_SIGNALING	72	0.331295	0.353646
2192	2314	Alkaline_phosphatase	WP_TGF_BETA_RECEPTOR_SIGNALING	52	0.334087	0.353646
2193	2318	Alkaline_phosphatase	DI_MARTINO_MATRISOME_HIGHLY_PROLIFERATIVE_HNSCC	27	0.33432	0.353646
2194	2446	Alkaline_phosphatase	BIOCARTA_CDMAC_PATHWAY	16	0.352358	0.353646
2195	2161	Alkaline_phosphatase	TOOKER_GEMCITABINE_RESISTANCE_UP	67	0.310526	0.354645
2196	2278	Alkaline_phosphatase	REACTOME_ASSEMBLY_OF_THE_HIV_VIRION	16	0.327882	0.354645
2197	2339	Alkaline_phosphatase	BIOCARTA_TPO_PATHWAY	22	0.338296	0.354645
2198	2356	Alkaline_phosphatase	KEGG_MEDICUS_ENV_FACTOR_NICOTINE_NNK_TO_CAMP_SIGNALING_PATHWAY	14	0.340715	0.354645
2199	1611	Alkaline_phosphatase	DELYS_THYROID_CANCER_UP	374	0.223048	0.355644
2200	1900	Alkaline_phosphatase	ZHENG_FOXP3_TARGETS_IN_THYMUS_UP	171	0.269896	0.355644
2201	2047	Alkaline_phosphatase	REACTOME_SELENOAMINO_ACID_METABOLISM	99	0.290571	0.355644
2202	2137	Alkaline_phosphatase	LOPES_METHYLATED_IN_COLON_CANCER_DN	27	0.306462	0.355644
2203	2141	Alkaline_phosphatase	PID_ERA_GENOMIC_PATHWAY	62	0.306785	0.355644
2204	2148	Alkaline_phosphatase	PUJANA_BRCA_CENTERED_NETWORK	108	0.308353	0.355644
2205	2179	Alkaline_phosphatase	STEIN_ESRRA_TARGETS_DN	91	0.313919	0.355644
2206	2202	Alkaline_phosphatase	GRAHAM_CML_QUIESCENT_VS_NORMAL_DIVIDING_UP	50	0.317863	0.355644
2207	2237	Alkaline_phosphatase	NADLER_HYPERGLYCEMIA_AT_OBESITY	55	0.323025	0.355644
2208	2326	Alkaline_phosphatase	BILBAN_B_CLL_LPL_DN	38	0.335733	0.355644
2209	2061	Alkaline_phosphatase	TOOKER_GEMCITABINE_RESISTANCE_DN	113	0.292927	0.356643
2210	2088	Alkaline_phosphatase	REACTOME_TRNA_PROCESSING	96	0.297325	0.356643
2211	2272	Alkaline_phosphatase	GRANDVAUX_IRF3_TARGETS_UP	12	0.327251	0.356643
2212	2290	Alkaline_phosphatase	AIGNER_ZEB1_TARGETS	31	0.32978	0.356643
2213	2293	Alkaline_phosphatase	REACTOME_SIGNALING_BY_FGFR2_IN_DISEASE	40	0.33003	0.356643
2214	2347	Alkaline_phosphatase	REACTOME_SMAD2_SMAD3_SMAD4_HETEROTRIMER_REGULATES_TRANSCRIPTION	35	0.338851	0.356643
2215	2433	Alkaline_phosphatase	PEDERSEN_METASTASIS_BY_ERBB2_ISOFORM_5	11	0.349792	0.356643
2216	2444	Alkaline_phosphatase	KEGG_MEDICUS_VARIANT_MUTATION_CAUSED_ABERRANT_HTT_TO_RETROGRADE_AXONAL_TRANSPORT	40	0.351664	0.356643
2217	2044	Alkaline_phosphatase	REACTOME_SLC_MEDIATED_TRANSMEMBRANE_TRANSPORT	207	0.290365	0.357642
2218	2252	Alkaline_phosphatase	WP_REGULATION_OF_ACTIN_CYTOSKELETON	134	0.324685	0.357642
2219	2354	Alkaline_phosphatase	REACTOME_SIGNALING_BY_FGFR4_IN_DISEASE	11	0.340621	0.357642
2220	2243	Alkaline_phosphatase	WARTERS_IR_RESPONSE_5GY	41	0.323516	0.358641
2221	2409	Alkaline_phosphatase	MIKKELSEN_MCV6_LCP_WITH_H3K27ME3	25	0.347544	0.358641
2222	2151	Alkaline_phosphatase	TAVOR_CEBPA_TARGETS_DN	30	0.30935	0.35964
2223	2205	Alkaline_phosphatase	WP_NEURAL_CREST_CELL_MIGRATION_DURING_DEVELOPMENT	36	0.318241	0.35964
2224	2220	Alkaline_phosphatase	APRELIKOVA_BRCA1_TARGETS	42	0.320431	0.35964
2225	2231	Alkaline_phosphatase	HELLEBREKERS_SILENCED_DURING_TUMOR_ANGIOGENESIS	71	0.321966	0.35964
2226	2258	Alkaline_phosphatase	RICKMAN_TUMOR_DIFFERENTIATED_MODERATELY_VS_POORLY_DN	14	0.325863	0.35964
2227	2259	Alkaline_phosphatase	REACTOME_GASTRIN_CREB_SIGNALLING_PATHWAY_VIA_PKC_AND_MAPK	17	0.325967	0.35964
2228	2296	Alkaline_phosphatase	UEDA_CENTRAL_CLOCK	78	0.330568	0.35964
2229	2340	Alkaline_phosphatase	REACTOME_DISEASES_OF_CARBOHYDRATE_METABOLISM	30	0.33844	0.35964
2230	2348	Alkaline_phosphatase	WP_GPCRS_CLASS_C_METABOTROPIC_GLUTAMATE_PHEROMONE	14	0.338893	0.35964
2231	2375	Alkaline_phosphatase	ZHAN_V1_LATE_DIFFERENTIATION_GENES_DN	13	0.342744	0.35964
2232	2474	Alkaline_phosphatase	KANG_CISPLATIN_RESISTANCE_UP	18	0.357498	0.35964
2233	1957	Alkaline_phosphatase	TAKEDA_TARGETS_OF_NUP98_HOXA9_FUSION_8D_DN	166	0.278145	0.360639
2234	2147	Alkaline_phosphatase	REACTOME_SARS_COV_1_INFECTION	131	0.308285	0.360639
2235	2316	Alkaline_phosphatase	KEGG_MEDICUS_REFERENCE_ELECTRON_TRANSFER_IN_COMPLEX_I	34	0.334251	0.360639
2236	2332	Alkaline_phosphatase	KEGG_MEDICUS_REFERENCE_RELN_VLDLR_PI3K_SIGNALING_PATHWAY	15	0.336586	0.360639
2237	2425	Alkaline_phosphatase	REACTOME_NUCLEAR_SIGNALING_BY_ERBB4	32	0.349089	0.360639
2238	2122	Alkaline_phosphatase	REACTOME_DIGESTION_AND_ABSORPTION	19	0.303204	0.361638
2239	2244	Alkaline_phosphatase	KEGG_BLADDER_CANCER	39	0.323532	0.361638
2240	2256	Alkaline_phosphatase	BOYLAN_MULTIPLE_MYELOMA_C_DN	52	0.325486	0.361638
2241	2280	Alkaline_phosphatase	REACTOME_TRANSPORT_OF_THE_SLBP_DEPENDANT_MATURE_MRNA	34	0.328075	0.361638
2242	2334	Alkaline_phosphatase	KEGG_PATHOGENIC_ESCHERICHIA_COLI_INFECTION	49	0.336748	0.361638
2243	2360	Alkaline_phosphatase	PID_BARD1_PATHWAY	28	0.340892	0.361638
2244	2437	Alkaline_phosphatase	REACTOME_FRS_MEDIATED_FGFR2_SIGNALING	22	0.350182	0.361638
2245	2465	Alkaline_phosphatase	REICHERT_MITOSIS_LIN9_TARGETS	26	0.355552	0.361638
2246	2130	Alkaline_phosphatase	WP_P53_TRANSCRIPTIONAL_GENE_NETWORK	85	0.304576	0.362637
2247	2135	Alkaline_phosphatase	BROWNE_HCMV_INFECTION_18HR_UP	152	0.305644	0.362637
2248	2160	Alkaline_phosphatase	MANNE_COVID19_NONICU_VS_HEALTHY_DONOR_PLATELETS_UP	123	0.310448	0.362637
2249	2283	Alkaline_phosphatase	REACTOME_ADVANCED_GLYCOSYLATION_ENDPRODUCT_RECEPTOR_SIGNALING	13	0.328225	0.362637
2250	2310	Alkaline_phosphatase	WP_SPLICING_FACTOR_NOVA_REGULATED_SYNAPTIC_PROTEINS	41	0.332534	0.362637
2251	2392	Alkaline_phosphatase	TORCHIA_TARGETS_OF_EWSR1_FLI1_FUSION_TOP20_DN	18	0.344973	0.362637
2252	2436	Alkaline_phosphatase	ELLWOOD_MYC_TARGETS_DN	41	0.349961	0.362637
2253	2462	Alkaline_phosphatase	REACTOME_PCNA_DEPENDENT_LONG_PATCH_BASE_EXCISION_REPAIR	21	0.35532	0.362637
2254	2031	Alkaline_phosphatase	HOEBEKE_LYMPHOID_STEM_CELL_UP	86	0.288939	0.363636
2255	2196	Alkaline_phosphatase	KEGG_MEDICUS_REFERENCE_BMP_SIGNALING_PATHWAY_BMP_ANTAGONIST	15	0.317228	0.363636
2256	2219	Alkaline_phosphatase	PID_FAK_PATHWAY	57	0.320126	0.363636
2257	2250	Alkaline_phosphatase	REACTOME_HEDGEHOG_LIGAND_BIOGENESIS	56	0.324513	0.363636
2258	2346	Alkaline_phosphatase	HEBERT_MATRISOME_TNBC_BONE_BRAIN_LIVER_LUNG_METASTASTASES	13	0.338848	0.363636
2259	2352	Alkaline_phosphatase	PID_INTEGRIN4_PATHWAY	10	0.339459	0.363636
2260	2416	Alkaline_phosphatase	KANG_DOXORUBICIN_RESISTANCE_UP	47	0.348204	0.363636
2261	2441	Alkaline_phosphatase	REACTOME_SIGNALING_BY_CYTOSOLIC_FGFR1_FUSION_MUTANTS	15	0.350639	0.363636
2262	2473	Alkaline_phosphatase	MEDINA_SMARCA4_TARGETS	35	0.357318	0.363636
2263	2480	Alkaline_phosphatase	WP_NEPHROTIC_SYNDROME	40	0.358602	0.363636
2264	1747	Alkaline_phosphatase	FEVR_CTNNB1_TARGETS_DN	463	0.246252	0.364635
2265	1950	Alkaline_phosphatase	BILD_MYC_ONCOGENIC_SIGNATURE	168	0.276851	0.364635
2266	2298	Alkaline_phosphatase	WP_16P11_2_DISTAL_DELETION_SYNDROME	23	0.330814	0.364635
2267	2365	Alkaline_phosphatase	PID_CXCR3_PATHWAY	39	0.341456	0.364635
2268	2383	Alkaline_phosphatase	WP_SPHINGOLIPID_METABOLISM_OVERVIEW	23	0.343759	0.364635
2269	2263	Alkaline_phosphatase	PID_ER_NONGENOMIC_PATHWAY	37	0.326244	0.365634
2270	2300	Alkaline_phosphatase	BIOCARTA_FMLP_PATHWAY	33	0.33094	0.365634
2271	2319	Alkaline_phosphatase	WP_IL6_SIGNALING_PATHWAY	41	0.334561	0.365634
2272	2376	Alkaline_phosphatase	BIOCARTA_SPPA_PATHWAY	16	0.342864	0.365634
2273	2562	Alkaline_phosphatase	WP_MITOCHONDRIAL_COMPLEX_IV_ASSEMBLY	30	0.373534	0.365634
2274	2568	Alkaline_phosphatase	REACTOME_INCRETIN_SYNTHESIS_SECRETION_AND_INACTIVATION	21	0.374288	0.365634
2275	2127	Alkaline_phosphatase	BONCI_TARGETS_OF_MIR15A_AND_MIR16_1	88	0.303747	0.366633
2276	2146	Alkaline_phosphatase	PID_AR_TF_PATHWAY	48	0.307798	0.366633
2277	2207	Alkaline_phosphatase	MEBARKI_HCC_PROGENITOR_WNT_DN	70	0.318485	0.366633
2278	2268	Alkaline_phosphatase	YAO_TEMPORAL_RESPONSE_TO_PROGESTERONE_CLUSTER_6	69	0.326846	0.366633
2279	2269	Alkaline_phosphatase	KEGG_MEDICUS_REFERENCE_TNF_P38_SIGNALING_PATHWAY	23	0.327039	0.366633
2280	2023	Alkaline_phosphatase	SENESE_HDAC1_AND_HDAC2_TARGETS_UP	210	0.288087	0.367632
2281	2040	Alkaline_phosphatase	KEGG_PURINE_METABOLISM	141	0.290043	0.367632
2282	2066	Alkaline_phosphatase	WP_EPITHELIAL_TO_MESENCHYMAL_TRANSITION_IN_COLORECTAL_CANCER	141	0.293565	0.367632
2283	2166	Alkaline_phosphatase	KEGG_MEDICUS_REFERENCE_IGF_IGFR_PI3K_NFKB_SIGNALING_PATHWAY	13	0.311227	0.367632
2284	2180	Alkaline_phosphatase	STAMBOLSKY_RESPONSE_TO_VITAMIN_D3_UP	75	0.314143	0.367632
2285	2197	Alkaline_phosphatase	REACTOME_FORMATION_OF_DEFINITIVE_ENDODERM	14	0.317281	0.367632
2286	2266	Alkaline_phosphatase	MIKKELSEN_MEF_LCP_WITH_H3K4ME3	106	0.326374	0.367632
2287	2335	Alkaline_phosphatase	WP_PATHOGENIC_ESCHERICHIA_COLI_INFECTION	49	0.336748	0.367632
2288	2415	Alkaline_phosphatase	MOOTHA_GLYCOGEN_METABOLISM	18	0.347968	0.367632
2289	2337	Alkaline_phosphatase	PID_EPHRINB_REV_PATHWAY	26	0.33678	0.368631
2290	2508	Alkaline_phosphatase	BIOCARTA_CARDIACEGF_PATHWAY	17	0.364745	0.368631
2291	2153	Alkaline_phosphatase	MAGRANGEAS_MULTIPLE_MYELOMA_IGLL_VS_IGLK_UP	38	0.309871	0.36963
2292	2291	Alkaline_phosphatase	REACTOME_SLBP_DEPENDENT_PROCESSING_OF_REPLICATION_DEPENDENT_HISTONE_PRE_MRNAS	11	0.329912	0.36963
2293	2358	Alkaline_phosphatase	PLASARI_TGFB1_SIGNALING_VIA_NFIC_10HR_DN	30	0.340762	0.36963
2294	2467	Alkaline_phosphatase	LIANG_HEMATOPOIESIS_STEM_CELL_NUMBER_SMALL_VS_HUGE_UP	35	0.356052	0.36963
2295	1888	Alkaline_phosphatase	REACTOME_C_TYPE_LECTIN_RECEPTORS_CLRS	121	0.26846	0.370629
2296	2072	Alkaline_phosphatase	FORTSCHEGGER_PHF8_TARGETS_UP	234	0.295083	0.370629
2297	2329	Alkaline_phosphatase	REACTOME_PERK_REGULATES_GENE_EXPRESSION	30	0.33629	0.370629
2298	2364	Alkaline_phosphatase	WP_IL_5_SIGNALING_PATHWAY	32	0.341433	0.370629
2299	2470	Alkaline_phosphatase	PID_LIS1_PATHWAY	27	0.357004	0.370629
2300	2200	Alkaline_phosphatase	KEGG_PHOSPHATIDYLINOSITOL_SIGNALING_SYSTEM	71	0.317559	0.371628
2301	2204	Alkaline_phosphatase	WP_PI3K_AKT_MTOR_SIGNALING_PATHWAY_AND_THERAPEUTIC_OPPORTUNITIES_IN_PROSTATE_CANCER	30	0.318085	0.371628
2302	2325	Alkaline_phosphatase	PID_SMAD2_3PATHWAY	16	0.335546	0.371628
2303	2359	Alkaline_phosphatase	SARTIPY_NORMAL_AT_INSULIN_RESISTANCE_UP	27	0.340765	0.371628
2304	2426	Alkaline_phosphatase	HUMMERICH_MALIGNANT_SKIN_TUMOR_DN	17	0.349115	0.371628
2305	2434	Alkaline_phosphatase	REACTOME_ATF4_ACTIVATES_GENES_IN_RESPONSE_TO_ENDOPLASMIC_RETICULUM_STRESS	26	0.349816	0.371628
2306	2452	Alkaline_phosphatase	REACTOME_TRANS_GOLGI_NETWORK_VESICLE_BUDDING	67	0.35279	0.371628
2307	2476	Alkaline_phosphatase	FAELT_B_CLL_WITH_VH_REARRANGEMENTS_UP	44	0.357893	0.371628
2308	2499	Alkaline_phosphatase	SIMBULAN_PARP1_TARGETS_DN	16	0.36266	0.371628
2309	2504	Alkaline_phosphatase	REACTOME_EPHRIN_SIGNALING	17	0.364108	0.371628
2310	2555	Alkaline_phosphatase	KYNG_WERNER_SYNDROM_UP	11	0.372469	0.371628
2311	2128	Alkaline_phosphatase	REACTOME_MYD88_INDEPENDENT_TLR4_CASCADE	100	0.303891	0.372627
2312	2277	Alkaline_phosphatase	NELSON_RESPONSE_TO_ANDROGEN_UP	73	0.327609	0.372627
2313	2307	Alkaline_phosphatase	REACTOME_GABA_B_RECEPTOR_ACTIVATION	40	0.331814	0.372627
2314	2328	Alkaline_phosphatase	KEGG_MEDICUS_PATHOGEN_HCMV_UL33_TO_GNAI_AC_PKA_SIGNALING_PATHWAY	26	0.33621	0.372627
2315	2443	Alkaline_phosphatase	WP_QUERCETIN_AND_NF_KB_AP_1_INDUCED_APOPTOSIS	15	0.351458	0.372627
2316	2463	Alkaline_phosphatase	ZHAN_MULTIPLE_MYELOMA_HP_DN	38	0.355385	0.372627
2317	1956	Alkaline_phosphatase	REACTOME_CELL_CYCLE_MITOTIC	427	0.277935	0.373626
2318	2312	Alkaline_phosphatase	ICHIBA_GRAFT_VERSUS_HOST_DISEASE_35D_UP	117	0.333187	0.373626
2319	2447	Alkaline_phosphatase	BIOCARTA_ASBCELL_PATHWAY	10	0.352394	0.373626
2320	2136	Alkaline_phosphatase	IGLESIAS_E2F_TARGETS_UP	128	0.305728	0.374625
2321	2155	Alkaline_phosphatase	WP_INFLAMMATORY_BOWEL_DISEASE_SIGNALING	35	0.309916	0.374625
2322	2165	Alkaline_phosphatase	AMUNDSON_RESPONSE_TO_ARSENITE	181	0.311191	0.374625
2323	2206	Alkaline_phosphatase	WP_HEMATOPOIETIC_STEM_CELL_DIFFERENTIATION	49	0.318273	0.374625
2324	2336	Alkaline_phosphatase	PID_BMP_PATHWAY	39	0.336775	0.374625
2325	2351	Alkaline_phosphatase	PID_S1P_S1P3_PATHWAY	26	0.339322	0.374625
2326	2422	Alkaline_phosphatase	BOYAULT_LIVER_CANCER_SUBCLASS_G6_UP	54	0.34874	0.374625
2327	2423	Alkaline_phosphatase	TOMLINS_METASTASIS_UP	14	0.348891	0.374625
2328	2464	Alkaline_phosphatase	DACOSTA_ERCC3_ALLELE_XPCS_VS_TTD_DN	31	0.355485	0.374625
2329	2106	Alkaline_phosphatase	BHATI_G2M_ARREST_BY_2METHOXYESTRADIOL_UP	105	0.300751	0.375624
2330	2267	Alkaline_phosphatase	SANA_RESPONSE_TO_IFNG_UP	57	0.326378	0.375624
2331	2313	Alkaline_phosphatase	YAO_TEMPORAL_RESPONSE_TO_PROGESTERONE_CLUSTER_10	65	0.333524	0.375624
2332	2320	Alkaline_phosphatase	REACTOME_FRS_MEDIATED_FGFR3_SIGNALING	19	0.334644	0.375624
2333	2414	Alkaline_phosphatase	KEGG_MEDICUS_VARIANT_MUTATION_CAUSED_ABERRANT_ABETA_TO_26S_PROTEASOME_MEDIATED_PROTEIN_DEGRADATION	33	0.347964	0.375624
2334	2471	Alkaline_phosphatase	REACTOME_SHC_MEDIATED_CASCADE_FGFR4	17	0.35729	0.375624
2335	2515	Alkaline_phosphatase	REACTOME_SYNTHESIS_SECRETION_AND_DEACYLATION_OF_GHRELIN	19	0.366291	0.375624
2336	2262	Alkaline_phosphatase	BURTON_ADIPOGENESIS_2	69	0.326157	0.376623
2337	2323	Alkaline_phosphatase	KEGG_GLYCOSAMINOGLYCAN_BIOSYNTHESIS_CHONDROITIN_SULFATE	21	0.335237	0.376623
2338	2442	Alkaline_phosphatase	KEGG_MEDICUS_REFERENCE_GNRH_GNRHR_PLCB_PKC_SIGNALING_PATHWAY	20	0.350939	0.376623
2339	1645	Alkaline_phosphatase	FISCHER_DREAM_TARGETS	741	0.228418	0.377622
2340	1953	Alkaline_phosphatase	GARY_CD5_TARGETS_DN	371	0.27736	0.377622
2341	2248	Alkaline_phosphatase	KEGG_MEDICUS_VARIANT_MUTATION_INACTIVATED_RASD1_TO_CRHR_PKA_ACTH_SIGNALING_PATHWAY	27	0.324151	0.377622
2342	2255	Alkaline_phosphatase	REACTOME_FORMATION_OF_PARAXIAL_MESODERM	61	0.325249	0.377622
2343	2413	Alkaline_phosphatase	HANN_RESISTANCE_TO_BCL2_INHIBITOR_DN	44	0.347952	0.377622
2344	1995	Alkaline_phosphatase	REACTOME_MAPK_FAMILY_SIGNALING_CASCADES	284	0.284523	0.378621
2345	2082	Alkaline_phosphatase	IBRAHIM_NRF1_DOWN	122	0.296926	0.378621
2346	2116	Alkaline_phosphatase	REACTOME_BINDING_AND_UPTAKE_OF_LIGANDS_BY_SCAVENGER_RECEPTORS	38	0.302037	0.378621
2347	2341	Alkaline_phosphatase	GOERING_BLOOD_HDL_CHOLESTEROL_QTL_CIS	11	0.338525	0.378621
2348	2543	Alkaline_phosphatase	REACTOME_REDUCTION_OF_CYTOSOLIC_CA_LEVELS	11	0.37113	0.378621
2349	2235	Alkaline_phosphatase	DARWICHE_PAPILLOMA_RISK_LOW_DN	152	0.322945	0.37962
2350	2253	Alkaline_phosphatase	KEGG_MEDICUS_VARIANT_MUTATION_CAUSED_ABERRANT_SNCA_TO_ELECTRON_TRANSFER_IN_COMPLEX_I	35	0.324814	0.37962
2351	2276	Alkaline_phosphatase	WP_AMINO_ACID_METABOLISM	79	0.327536	0.37962
2352	2288	Alkaline_phosphatase	KEGG_MEDICUS_VARIANT_MUTATION_CAUSED_ABERRANT_HTT_TO_26S_PROTEASOME_MEDIATED_PROTEIN_DEGRADATION	33	0.32945	0.37962
2353	2372	Alkaline_phosphatase	CAVARD_LIVER_CANCER_MALIGNANT_VS_BENIGN	27	0.342301	0.37962
2354	2388	Alkaline_phosphatase	REACTOME_FOXO_MEDIATED_TRANSCRIPTION	64	0.344208	0.37962
2355	2428	Alkaline_phosphatase	IIZUKA_LIVER_CANCER_PROGRESSION_L0_L1_DN	15	0.349153	0.37962
2356	2226	Alkaline_phosphatase	WEI_MIR34A_TARGETS	132	0.321704	0.380619
2357	2350	Alkaline_phosphatase	WP_TGF_BETA_SIGNALING_IN_THYROID_CELLS_FOR_EPITHELIAL_MESENCHYMAL_TRANSITION	17	0.33923	0.380619
2358	2396	Alkaline_phosphatase	REACTOME_FCERI_MEDIATED_CA_2_MOBILIZATION	29	0.345522	0.380619
2359	2427	Alkaline_phosphatase	VALK_AML_CLUSTER_9	31	0.349127	0.380619
2360	2429	Alkaline_phosphatase	WP_ELECTRON_TRANSPORT_CHAIN_OXPHOS_SYSTEM_IN_MITOCHONDRIA	64	0.34918	0.380619
2361	2466	Alkaline_phosphatase	GRAHAM_NORMAL_QUIESCENT_VS_NORMAL_DIVIDING_DN	79	0.355756	0.380619
2362	2493	Alkaline_phosphatase	KEGG_MEDICUS_REFERENCE_BMP_SIGNALING_PATHWAY	20	0.361569	0.380619
2363	2545	Alkaline_phosphatase	LIN_TUMOR_ESCAPE_FROM_IMMUNE_ATTACK	18	0.371223	0.380619
2364	1965	Alkaline_phosphatase	DEBIASI_APOPTOSIS_BY_REOVIRUS_INFECTION_UP	261	0.279392	0.381618
2365	2115	Alkaline_phosphatase	TONKS_TARGETS_OF_RUNX1_RUNX1T1_FUSION_ERYTHROCYTE_UP	139	0.30191	0.381618
2366	2374	Alkaline_phosphatase	REACTOME_DOWNSTREAM_SIGNALING_EVENTS_OF_B_CELL_RECEPTOR_BCR	72	0.342452	0.381618
2367	2385	Alkaline_phosphatase	KEGG_MEDICUS_REFERENCE_LPAR_GNB_G_RHO_SIGNALING_PATHWAY	21	0.343943	0.381618
2368	2410	Alkaline_phosphatase	MOROSETTI_FACIOSCAPULOHUMERAL_MUSCULAR_DISTROPHY_DN	12	0.347744	0.381618
2369	2494	Alkaline_phosphatase	WALLACE_JAK2_TARGETS_UP	19	0.361576	0.381618
2370	2547	Alkaline_phosphatase	KOKKINAKIS_METHIONINE_DEPRIVATION_48HR_DN	54	0.371331	0.381618
2371	2308	Alkaline_phosphatase	HEIDENBLAD_AMPLIFIED_IN_PANCREATIC_CANCER	34	0.331855	0.382617
2372	2311	Alkaline_phosphatase	REACTOME_CARGO_RECOGNITION_FOR_CLATHRIN_MEDIATED_ENDOCYTOSIS	93	0.333111	0.382617
2373	2330	Alkaline_phosphatase	REACTOME_PKR_MEDIATED_SIGNALING	60	0.336291	0.382617
2374	2382	Alkaline_phosphatase	MYLLYKANGAS_AMPLIFICATION_HOT_SPOT_23	17	0.343385	0.382617
2375	2403	Alkaline_phosphatase	WP_PROLACTIN_SIGNALING_PATHWAY	69	0.346258	0.382617
2376	2087	Alkaline_phosphatase	ROZANOV_MMP14_TARGETS_UP	226	0.29731	0.383616
2377	2225	Alkaline_phosphatase	QUINTENS_EMBRYONIC_BRAIN_RESPONSE_TO_IR	69	0.321629	0.383616
2378	2461	Alkaline_phosphatase	YAO_TEMPORAL_RESPONSE_TO_PROGESTERONE_CLUSTER_1	61	0.354995	0.383616
2379	2496	Alkaline_phosphatase	REACTOME_SEROTONIN_NEUROTRANSMITTER_RELEASE_CYCLE	15	0.362041	0.383616
2380	2596	Alkaline_phosphatase	KEGG_MEDICUS_REFERENCE_PINK_PARKIN_MEDIATED_AUTOPHAGOSOME_FORMATION	15	0.378728	0.383616
2381	2287	Alkaline_phosphatase	REACTOME_HEDGEHOG_OFF_STATE	101	0.329364	0.384615
2382	2315	Alkaline_phosphatase	PID_AR_PATHWAY	56	0.334138	0.384615
2383	2324	Alkaline_phosphatase	PID_IL2_PI3K_PATHWAY	33	0.335358	0.384615
2384	2407	Alkaline_phosphatase	REACTOME_TRANSPORT_OF_BILE_SALTS_AND_ORGANIC_ACIDS_METAL_IONS_AND_AMINE_COMPOUNDS	71	0.347413	0.384615
2385	2412	Alkaline_phosphatase	NAGASHIMA_NRG1_SIGNALING_DN	48	0.347876	0.384615
2386	2456	Alkaline_phosphatase	WEBER_METHYLATED_HCP_IN_SPERM_UP	19	0.35373	0.384615
2387	2523	Alkaline_phosphatase	BANDRES_RESPONSE_TO_CARMUSTIN_WITHOUT_MGMT_48HR_DN	28	0.368244	0.384615
2388	2536	Alkaline_phosphatase	REACTOME_POSTMITOTIC_NUCLEAR_PORE_COMPLEX_NPC_REFORMATION	26	0.36983	0.384615
2389	2406	Alkaline_phosphatase	GENTILE_RESPONSE_CLUSTER_D3	51	0.346792	0.385614
2390	2491	Alkaline_phosphatase	RAMALHO_STEMNESS_DN	65	0.361303	0.385614
2391	2565	Alkaline_phosphatase	GENTLES_LEUKEMIC_STEM_CELL_DN	16	0.373855	0.385614
2392	2666	Alkaline_phosphatase	BIOCARTA_TCYTOTOXIC_PATHWAY	10	0.389623	0.385614
2393	2183	Alkaline_phosphatase	BENPORATH_MYC_TARGETS_WITH_EBOX	192	0.314869	0.386613
2394	2295	Alkaline_phosphatase	PID_INSULIN_PATHWAY	44	0.330276	0.386613
2395	2344	Alkaline_phosphatase	BIOCARTA_LECTIN_PATHWAY	10	0.338664	0.386613
2396	2460	Alkaline_phosphatase	REACTOME_CD209_DC_SIGN_SIGNALING	20	0.354667	0.386613
2397	2502	Alkaline_phosphatase	WANG_RECURRENT_LIVER_CANCER_DN	16	0.363636	0.386613
2398	2643	Alkaline_phosphatase	REACTOME_UCH_PROTEINASES	75	0.386554	0.386613
2399	2292	Alkaline_phosphatase	REACTOME_GLUCAGON_SIGNALING_IN_METABOLIC_REGULATION	33	0.329977	0.387612
2400	2327	Alkaline_phosphatase	HAHTOLA_MYCOSIS_FUNGOIDES_SKIN_DN	24	0.335917	0.387612
2401	2438	Alkaline_phosphatase	REACTOME_COSTIMULATION_BY_THE_CD28_FAMILY	53	0.35028	0.387612
2402	2455	Alkaline_phosphatase	SAENZ_DETOX_PATHWAY_AND_CARCINOGENESIS_DN	14	0.353559	0.387612
2403	2551	Alkaline_phosphatase	BIOCARTA_CTLA4_PATHWAY	15	0.372074	0.387612
2404	1677	Alkaline_phosphatase	BRUINS_UVC_RESPONSE_VIA_TP53_GROUP_A	731	0.234773	0.388611
2405	2299	Alkaline_phosphatase	REACTOME_SENSORY_PROCESSING_OF_SOUND_BY_OUTER_HAIR_CELLS_OF_THE_COCHLEA	47	0.330913	0.388611
2406	2304	Alkaline_phosphatase	WP_IL_4_SIGNALING_PATHWAY	44	0.331314	0.388611
2407	2366	Alkaline_phosphatase	SCHAEFFER_SOX9_TARGETS_IN_PROSTATE_DEVELOPMENT_DN	44	0.341465	0.388611
2408	2390	Alkaline_phosphatase	DIRMEIER_LMP1_RESPONSE_LATE_UP	51	0.344378	0.388611
2409	2489	Alkaline_phosphatase	REACTOME_FORMATION_OF_SENESCENCE_ASSOCIATED_HETEROCHROMATIN_FOCI_SAHF	11	0.360783	0.388611
2410	2516	Alkaline_phosphatase	HWANG_PROSTATE_CANCER_MARKERS	25	0.366388	0.388611
2411	2520	Alkaline_phosphatase	KEGG_MEDICUS_VARIANT_MUTATION_INACTIVATED_UBQLN2_TO_26S_PROTEASOME_MEDIATED_PROTEIN_DEGRADATION	36	0.367252	0.388611
2412	2498	Alkaline_phosphatase	REACTOME_FRS_MEDIATED_FGFR1_SIGNALING	21	0.362644	0.38961
2413	2550	Alkaline_phosphatase	PID_UPA_UPAR_PATHWAY	35	0.371724	0.38961
2414	1799	Alkaline_phosphatase	NABA_MATRISOME_ASSOCIATED	506	0.254289	0.390609
2415	2247	Alkaline_phosphatase	REACTOME_CDC42_GTPASE_CYCLE	142	0.324061	0.390609
2416	2249	Alkaline_phosphatase	HONMA_DOCETAXEL_RESISTANCE	30	0.324222	0.390609
2417	2377	Alkaline_phosphatase	ZHU_CMV_ALL_DN	110	0.342899	0.390609
2418	2400	Alkaline_phosphatase	KEGG_MEDICUS_VARIANT_MUTATION_INACTIVATED_VCP_TO_26S_PROTEASOME_MEDIATED_PROTEIN_DEGRADATION	37	0.3458	0.390609
2419	2404	Alkaline_phosphatase	COLDREN_GEFITINIB_RESISTANCE_UP	70	0.346408	0.390609
2420	2557	Alkaline_phosphatase	REACTOME_SIGNALING_BY_NODAL	21	0.37266	0.390609
2421	2698	Alkaline_phosphatase	ANDERSEN_LIVER_CANCER_KRT19_UP	33	0.393547	0.390609
2422	2589	Alkaline_phosphatase	REACTOME_MEIOTIC_RECOMBINATION	25	0.377903	0.391608
2423	2576	Alkaline_phosphatase	REACTOME_DISASSEMBLY_OF_THE_DESTRUCTION_COMPLEX_AND_RECRUITMENT_OF_AXIN_TO_THE_MEMBRANE	29	0.375304	0.392607
2424	2012	Alkaline_phosphatase	MEISSNER_NPC_HCP_WITH_H3K4ME2	416	0.286716	0.393606
2425	2361	Alkaline_phosphatase	WP_APOPTOSIS_RELATED_NETWORK_DUE_TO_ALTERED_NOTCH3_IN_OVARIAN_CANCER	52	0.340935	0.393606
2426	2362	Alkaline_phosphatase	VISALA_AGING_LYMPHOCYTE_DN	16	0.341112	0.393606
2427	2391	Alkaline_phosphatase	BOYAULT_LIVER_CANCER_SUBCLASS_G1_DN	35	0.344795	0.393606
2428	2435	Alkaline_phosphatase	REACTOME_PROCESSING_OF_INTRONLESS_PRE_MRNAS	19	0.349917	0.393606
2429	2484	Alkaline_phosphatase	BROWNE_INTERFERON_RESPONSIVE_GENES	57	0.359442	0.393606
2430	2538	Alkaline_phosphatase	PID_NFAT_TFPATHWAY	40	0.370477	0.393606
2431	2236	Alkaline_phosphatase	SARRIO_EPITHELIAL_MESENCHYMAL_TRANSITION_DN	123	0.322967	0.394605
2432	2393	Alkaline_phosphatase	KEGG_MEDICUS_REFERENCE_MDM2_P21_CELL_CYCLE_G1_S_N00536	11	0.345053	0.394605
2433	2468	Alkaline_phosphatase	REACTOME_ISG15_ANTIVIRAL_MECHANISM	71	0.356121	0.394605
2434	2488	Alkaline_phosphatase	KEGG_PYRUVATE_METABOLISM	37	0.360403	0.394605
2435	2514	Alkaline_phosphatase	REACTOME_NOTCH4_INTRACELLULAR_DOMAIN_REGULATES_TRANSCRIPTION	19	0.366023	0.394605
2436	2534	Alkaline_phosphatase	KEGG_MTOR_SIGNALING_PATHWAY	48	0.369783	0.394605
2437	2731	Alkaline_phosphatase	YOKOE_CANCER_TESTIS_ANTIGENS	33	0.399161	0.394605
2438	2306	Alkaline_phosphatase	REACTOME_REGULATION_OF_INSULIN_LIKE_GROWTH_FACTOR_IGF_TRANSPORT_AND_UPTAKE_BY_INSULIN_LIKE_GROWTH_FACTOR_BINDING_PROTEINS_IGFBPS	103	0.331591	0.395604
2439	2353	Alkaline_phosphatase	REACTOME_FGFR2_MUTANT_RECEPTOR_ACTIVATION	30	0.340577	0.395604
2440	2421	Alkaline_phosphatase	KORKOLA_TERATOMA_UP	14	0.348457	0.395604
2441	2445	Alkaline_phosphatase	MILI_PSEUDOPODIA_CHEMOTAXIS_UP	74	0.351961	0.395604
2442	2450	Alkaline_phosphatase	REACTOME_PROCESSIVE_SYNTHESIS_ON_THE_LAGGING_STRAND	14	0.352625	0.395604
2443	2486	Alkaline_phosphatase	REACTOME_FORMATION_OF_THE_EARLY_ELONGATION_COMPLEX	33	0.36002	0.395604
2444	2622	Alkaline_phosphatase	DASU_IL6_SIGNALING_SCAR_UP	30	0.382983	0.395604
2445	2694	Alkaline_phosphatase	WP_VITAMIN_D_IN_INFLAMMATORY_DISEASES	20	0.392984	0.395604
2446	2795	Alkaline_phosphatase	VERRECCHIA_RESPONSE_TO_TGFB1_C1	19	0.410198	0.395604
2447	2297	Alkaline_phosphatase	REACTOME_ACETYLCHOLINE_NEUROTRANSMITTER_RELEASE_CYCLE	15	0.330615	0.396603
2448	2317	Alkaline_phosphatase	DANG_REGULATED_BY_MYC_DN	219	0.334288	0.396603
2449	2454	Alkaline_phosphatase	REACTOME_SPHINGOLIPID_DE_NOVO_BIOSYNTHESIS	32	0.353193	0.396603
2450	2531	Alkaline_phosphatase	WP_TROP2_REGULATORY_SIGNALING	43	0.369618	0.396603
2451	2541	Alkaline_phosphatase	REACTOME_SIGNALING_BY_NOTCH4	75	0.370929	0.396603
2452	2440	Alkaline_phosphatase	WP_SPHINGOLIPID_METABOLISM_INTEGRATED_PATHWAY	23	0.350494	0.397602
2453	2507	Alkaline_phosphatase	ALONSO_METASTASIS_DN	23	0.364536	0.397602
2454	2575	Alkaline_phosphatase	REACTOME_MTOR_SIGNALLING	39	0.375107	0.397602
2455	2597	Alkaline_phosphatase	REACTOME_GPER1_SIGNALING	44	0.378955	0.397602
2456	2620	Alkaline_phosphatase	REACTOME_PRESYNAPTIC_DEPOLARIZATION_AND_CALCIUM_CHANNEL_OPENING	11	0.38281	0.397602
2457	2648	Alkaline_phosphatase	MATZUK_EARLY_ANTRAL_FOLLICLE	12	0.387468	0.397602
2458	2706	Alkaline_phosphatase	KEGG_MEDICUS_REFERENCE_TRANSCRIPTIONAL_ACTIVATION_BY_ACETYLATION_OF_H3K27	11	0.395007	0.397602
2459	2345	Alkaline_phosphatase	REACTOME_GLUCOSE_METABOLISM	83	0.338707	0.398601
2460	2395	Alkaline_phosphatase	WP_NOTCH_SIGNALING_PATHWAY	49	0.345316	0.398601
2461	2420	Alkaline_phosphatase	CLASPER_LYMPHATIC_VESSELS_DURING_METASTASIS_UP	19	0.348389	0.398601
2462	2432	Alkaline_phosphatase	REACTOME_DECTIN_1_MEDIATED_NONCANONICAL_NF_KB_SIGNALING	53	0.349749	0.398601
2463	2506	Alkaline_phosphatase	WP_GLUCURONIDATION	11	0.364205	0.398601
2464	2519	Alkaline_phosphatase	KEGG_MEDICUS_REFERENCE_26S_PROTEASOME_MEDIATED_PROTEIN_DEGRADATION	36	0.367252	0.398601
2465	2613	Alkaline_phosphatase	NAKAMURA_METASTASIS_MODEL_UP	40	0.381805	0.398601
2466	2639	Alkaline_phosphatase	REACTOME_NOTCH_HLH_TRANSCRIPTION_PATHWAY	24	0.386292	0.398601
2467	2642	Alkaline_phosphatase	KEGG_MEDICUS_PATHOGEN_HCMV_US28_TO_GNAI_AC_PKA_SIGNALING_PATHWAY	16	0.386447	0.398601
2468	2198	Alkaline_phosphatase	MANALO_HYPOXIA_UP	185	0.317314	0.3996
2469	2349	Alkaline_phosphatase	PAL_PRMT5_TARGETS_UP	171	0.33911	0.3996
2470	2399	Alkaline_phosphatase	TANG_SENESCENCE_TP53_TARGETS_DN	49	0.345694	0.3996
2471	2500	Alkaline_phosphatase	KEGG_AUTOIMMUNE_THYROID_DISEASE	25	0.36287	0.3996
2472	2595	Alkaline_phosphatase	REACTOME_NOTCH3_INTRACELLULAR_DOMAIN_REGULATES_TRANSCRIPTION	24	0.378694	0.3996
2473	2626	Alkaline_phosphatase	KEGG_CYTOSOLIC_DNA_SENSING_PATHWAY	39	0.38363	0.3996
2474	2632	Alkaline_phosphatase	YAGUE_PRETUMOR_DRUG_RESISTANCE_DN	12	0.384558	0.3996
2475	2274	Alkaline_phosphatase	MISSIAGLIA_REGULATED_BY_METHYLATION_DN	106	0.327475	0.400599
2476	2524	Alkaline_phosphatase	REACTOME_ENDOSOMAL_SORTING_COMPLEX_REQUIRED_FOR_TRANSPORT_ESCRT	31	0.368442	0.400599
2477	2527	Alkaline_phosphatase	HOLLEMAN_VINCRISTINE_RESISTANCE_ALL_UP	25	0.36881	0.400599
2478	2530	Alkaline_phosphatase	RIZ_ERYTHROID_DIFFERENTIATION_6HR	35	0.369581	0.400599
2479	2537	Alkaline_phosphatase	BIOCARTA_IGF1R_PATHWAY	23	0.370135	0.400599
2480	2587	Alkaline_phosphatase	BIOCARTA_EGF_PATHWAY	25	0.377674	0.400599
2481	2752	Alkaline_phosphatase	KEGG_MEDICUS_VARIANT_MUTATION_ACTIVATED_EGFR_TO_PLCG_ERK_SIGNALING_PATHWAY	13	0.403538	0.400599
2482	2357	Alkaline_phosphatase	WP_KISSPEPTIN_KISSPEPTIN_RECEPTOR_SYSTEM_IN_THE_OVARY	38	0.340716	0.401598
2483	2405	Alkaline_phosphatase	ALTEMEIER_RESPONSE_TO_LPS_WITH_MECHANICAL_VENTILATION	107	0.346462	0.401598
2484	2451	Alkaline_phosphatase	JECHLINGER_EPITHELIAL_TO_MESENCHYMAL_TRANSITION_UP	62	0.352784	0.401598
2485	2564	Alkaline_phosphatase	REACTOME_SIGNALING_BY_FGFR3	39	0.373645	0.401598
2486	2015	Alkaline_phosphatase	OISHI_CHOLANGIOMA_STEM_CELL_LIKE_UP	274	0.286889	0.402597
2487	2497	Alkaline_phosphatase	REACTOME_RAB_GERANYLGERANYLATION	56	0.362422	0.402597
2488	2501	Alkaline_phosphatase	STAEGE_EWING_FAMILY_TUMOR	24	0.36288	0.403596
2489	2540	Alkaline_phosphatase	WP_SUDDEN_INFANT_DEATH_SYNDROME_SIDS_SUSCEPTIBILITY_PATHWAYS	144	0.370848	0.403596
2490	2581	Alkaline_phosphatase	LIANG_HEMATOPOIESIS_STEM_CELL_NUMBER_LARGE_VS_TINY_UP	37	0.376254	0.403596
2491	2644	Alkaline_phosphatase	WP_SLEEP_REGULATION	36	0.386885	0.403596
2492	2386	Alkaline_phosphatase	WP_OSTEOBLAST_DIFFERENTIATION_AND_RELATED_DISEASES	109	0.343955	0.404595
2493	2397	Alkaline_phosphatase	REACTOME_REGULATION_OF_MRNA_STABILITY_BY_PROTEINS_THAT_BIND_AU_RICH_ELEMENTS	78	0.34561	0.404595
2494	2408	Alkaline_phosphatase	UDAYAKUMAR_MED1_TARGETS_DN	207	0.347541	0.404595
2495	2469	Alkaline_phosphatase	NABA_MATRISOME_METASTATIC_COLORECTAL_LIVER_METASTASIS	25	0.356687	0.404595
2496	2525	Alkaline_phosphatase	KEGG_RNA_POLYMERASE	26	0.368668	0.404595
2497	2567	Alkaline_phosphatase	PID_MYC_REPRESS_PATHWAY	61	0.374149	0.404595
2498	2619	Alkaline_phosphatase	PID_THROMBIN_PAR4_PATHWAY	13	0.382734	0.404595
2499	2673	Alkaline_phosphatase	KYNG_NORMAL_AGING_UP	13	0.39015	0.404595
2500	2732	Alkaline_phosphatase	EHLERS_ANEUPLOIDY_DN	11	0.399332	0.404595
2501	2867	Alkaline_phosphatase	REACTOME_DOPAMINE_NEUROTRANSMITTER_RELEASE_CYCLE	18	0.419531	0.404595
2502	2448	Alkaline_phosphatase	BLANCO_MELO_RESPIRATORY_SYNCYTIAL_VIRUS_INFECTION_A594_CELLS_UP	231	0.35251	0.405594
2503	2459	Alkaline_phosphatase	NEBEN_AML_WITH_FLT3_OR_NRAS_DN	12	0.354478	0.405594
2504	2492	Alkaline_phosphatase	KEGG_MEDICUS_REFERENCE_RETROGRADE_AXONAL_TRANSPORT	38	0.361454	0.405594
2505	2584	Alkaline_phosphatase	KANNAN_TP53_TARGETS_DN	21	0.376997	0.405594
2506	2618	Alkaline_phosphatase	MARIADASON_RESPONSE_TO_BUTYRATE_SULINDAC_4	15	0.382611	0.405594
2507	2063	Alkaline_phosphatase	SCHAEFFER_PROSTATE_DEVELOPMENT_48HR_UP	377	0.293078	0.406593
2508	2222	Alkaline_phosphatase	CHIARADONNA_NEOPLASTIC_TRANSFORMATION_KRAS_DN	130	0.320784	0.406593
2509	2560	Alkaline_phosphatase	BURTON_ADIPOGENESIS_8	68	0.373235	0.406593
2510	2574	Alkaline_phosphatase	WP_ESTROGEN_SIGNALING_PATHWAY	21	0.375041	0.406593
2511	2612	Alkaline_phosphatase	WP_MIR_509_3P_ALTERATION_OF_YAP1_ECM_AXIS	17	0.381595	0.406593
2512	2640	Alkaline_phosphatase	WP_PATHOGENESIS_OF_SARS_COV_2_MEDIATED_BY_NSP9_NSP10_COMPLEX	15	0.386306	0.406593
2513	2658	Alkaline_phosphatase	WAKABAYASHI_ADIPOGENESIS_PPARG_BOUND_36HR	26	0.388568	0.406593
2514	2228	Alkaline_phosphatase	LIU_SOX4_TARGETS_DN	275	0.321817	0.407592
2515	2417	Alkaline_phosphatase	LEE_LIVER_CANCER_E2F1_DN	57	0.348297	0.407592
2516	2418	Alkaline_phosphatase	PID_PS1_PATHWAY	44	0.348299	0.407592
2517	2477	Alkaline_phosphatase	REACTOME_ANTI_INFLAMMATORY_RESPONSE_FAVOURING_LEISHMANIA_PARASITE_INFECTION	72	0.358281	0.407592
2518	2509	Alkaline_phosphatase	LINDVALL_IMMORTALIZED_BY_TERT_UP	62	0.364941	0.407592
2519	2579	Alkaline_phosphatase	LIU_TARGETS_OF_VMYB_VS_CMYB_DN	40	0.376128	0.407592
2520	2621	Alkaline_phosphatase	KEGG_MEDICUS_REFERENCE_GPI_ANCHOR_BIOSYNTHESIS	23	0.382853	0.407592
2521	2701	Alkaline_phosphatase	REACTOME_SIGNALING_BY_ALK	25	0.394423	0.407592
2522	2736	Alkaline_phosphatase	KOHN_EMT_MESENCHYMAL	14	0.399658	0.407592
2523	2526	Alkaline_phosphatase	REACTOME_PARASITE_INFECTION	55	0.368784	0.408591
2524	2532	Alkaline_phosphatase	MOLENAAR_TARGETS_OF_CCND1_AND_CDK4_UP	58	0.369688	0.408591
2525	2754	Alkaline_phosphatase	REACTOME_CD28_DEPENDENT_VAV1_PATHWAY	11	0.403842	0.408591
2526	2577	Alkaline_phosphatase	MCGARVEY_SILENCED_BY_METHYLATION_IN_COLON_CANCER	41	0.37548	0.40959
2527	1973	Alkaline_phosphatase	BUYTAERT_PHOTODYNAMIC_THERAPY_STRESS_DN	524	0.280854	0.410589
2528	2125	Alkaline_phosphatase	CHARAFE_BREAST_CANCER_LUMINAL_VS_BASAL_UP	293	0.303592	0.410589
2529	2517	Alkaline_phosphatase	FOROUTAN_PRODRANK_TGFB_EMT_DN	77	0.366589	0.410589
2530	1866	Alkaline_phosphatase	REACTOME_SIGNALING_BY_RECEPTOR_TYROSINE_KINASES	471	0.263803	0.411588
2531	2117	Alkaline_phosphatase	IVANOVA_HEMATOPOIESIS_STEM_CELL_AND_PROGENITOR	476	0.302208	0.411588
2532	2518	Alkaline_phosphatase	REACTOME_AMYLOID_FIBER_FORMATION	49	0.366772	0.411588
2533	2603	Alkaline_phosphatase	FRIDMAN_SENESCENCE_DN	11	0.379989	0.411588
2534	2609	Alkaline_phosphatase	CAFFAREL_RESPONSE_TO_THC_DN	28	0.381511	0.411588
2535	2677	Alkaline_phosphatase	REACTOME_SUMOYLATION_OF_TRANSCRIPTION_COFACTORS	40	0.390399	0.411588
2536	2363	Alkaline_phosphatase	REACTOME_NEGATIVE_REGULATION_OF_NOTCH4_SIGNALING	48	0.341219	0.412587
2537	2533	Alkaline_phosphatase	WP_T_CELL_RECEPTOR_SIGNALING_PATHWAY	68	0.369694	0.412587
2538	2535	Alkaline_phosphatase	KANG_FLUOROURACIL_RESISTANCE_UP	19	0.369785	0.412587
2539	2604	Alkaline_phosphatase	GESERICK_TERT_TARGETS_DN	21	0.380279	0.412587
2540	2628	Alkaline_phosphatase	CHEN_LUNG_CANCER_SURVIVAL	25	0.384176	0.412587
2541	2176	Alkaline_phosphatase	BLANCO_MELO_COVID19_SARS_COV_2_INFECTION_CALU3_CELLS_UP	266	0.312828	0.413586
2542	2371	Alkaline_phosphatase	WANG_CLIM2_TARGETS_UP	204	0.342294	0.413586
2543	2384	Alkaline_phosphatase	REACTOME_MITOTIC_G2_G2_M_PHASES	170	0.343791	0.413586
2544	2475	Alkaline_phosphatase	REACTOME_MHC_CLASS_II_ANTIGEN_PRESENTATION	102	0.357501	0.413586
2545	2495	Alkaline_phosphatase	KEGG_PROTEASOME	38	0.362001	0.413586
2546	2511	Alkaline_phosphatase	REACTOME_PEPTIDE_HORMONE_BIOSYNTHESIS	10	0.365483	0.413586
2547	2544	Alkaline_phosphatase	KYNG_ENVIRONMENTAL_STRESS_RESPONSE_NOT_BY_4NQO_IN_WS	32	0.371134	0.413586
2548	2605	Alkaline_phosphatase	REACTOME_FLT3_SIGNALING_IN_DISEASE	27	0.380284	0.413586
2549	2625	Alkaline_phosphatase	REACTOME_GLUTAMATE_NEUROTRANSMITTER_RELEASE_CYCLE	23	0.383267	0.413586
2550	2654	Alkaline_phosphatase	HERNANDEZ_ABERRANT_MITOSIS_BY_DOCETACEL_4NM_UP	19	0.388095	0.413586
2551	2662	Alkaline_phosphatase	MAINA_VHL_TARGETS_DN	15	0.389097	0.413586
2552	2751	Alkaline_phosphatase	BRACHAT_RESPONSE_TO_CAMPTOTHECIN_UP	21	0.403334	0.413586
2553	2089	Alkaline_phosphatase	IBRAHIM_NRF1_UP	365	0.297439	0.414585
2554	2289	Alkaline_phosphatase	REACTOME_TRANSLATION	246	0.329482	0.414585
2555	2389	Alkaline_phosphatase	REACTOME_PI3K_AKT_SIGNALING_IN_CANCER	97	0.344295	0.414585
2556	2522	Alkaline_phosphatase	LEIN_NEURON_MARKERS	56	0.367907	0.414585
2557	2554	Alkaline_phosphatase	WP_MICROTUBULE_CYTOSKELETON_REGULATION	46	0.372453	0.414585
2558	2610	Alkaline_phosphatase	WP_EUKARYOTIC_TRANSCRIPTION_INITIATION	41	0.381565	0.414585
2559	2693	Alkaline_phosphatase	BIOCARTA_G2_PATHWAY	24	0.392901	0.414585
2560	2553	Alkaline_phosphatase	BIOCARTA_IL3_PATHWAY	13	0.372358	0.415584
2561	2591	Alkaline_phosphatase	PARK_HSC_AND_MULTIPOTENT_PROGENITORS	42	0.378233	0.415584
2562	2602	Alkaline_phosphatase	PETROVA_PROX1_TARGETS_DN	54	0.379886	0.415584
2563	2631	Alkaline_phosphatase	KEGG_MEDICUS_REFERENCE_ELECTRON_TRANSFER_IN_COMPLEX_IV	15	0.384511	0.415584
2564	2719	Alkaline_phosphatase	BIOCARTA_NPC_PATHWAY	11	0.39675	0.415584
2565	2809	Alkaline_phosphatase	VALK_AML_WITH_CEBPA	33	0.411659	0.415584
2566	2503	Alkaline_phosphatase	PUJANA_BREAST_CANCER_LIT_INT_NETWORK	92	0.363805	0.416583
2567	2563	Alkaline_phosphatase	WP_IL_19_SIGNALING_PATHWAY_MAP	28	0.373538	0.416583
2568	2637	Alkaline_phosphatase	REACTOME_DNA_DAMAGE_RECOGNITION_IN_GG_NER	36	0.386059	0.416583
2569	2217	Alkaline_phosphatase	REACTOME_METABOLISM_OF_AMINO_ACIDS_AND_DERIVATIVES	310	0.319797	0.417582
2570	2273	Alkaline_phosphatase	WEST_ADRENOCORTICAL_TUMOR_UP	263	0.327439	0.417582
2571	2378	Alkaline_phosphatase	MIKKELSEN_MEF_HCP_WITH_H3_UNMETHYLATED	169	0.343184	0.417582
2572	2381	Alkaline_phosphatase	KEGG_MEDICUS_VARIANT_FZD7_OVEREXPRESSION_TO_WNT_SIGNALING_PATHWAY	32	0.343357	0.417582
2573	2453	Alkaline_phosphatase	WOO_LIVER_CANCER_RECURRENCE_DN	71	0.352922	0.417582
2574	2487	Alkaline_phosphatase	LINDVALL_IMMORTALIZED_BY_TERT_DN	64	0.360198	0.417582
2575	2521	Alkaline_phosphatase	KEGG_BASAL_TRANSCRIPTION_FACTORS	30	0.367379	0.417582
2576	2573	Alkaline_phosphatase	REACTOME_HIV_ELONGATION_ARREST_AND_RECOVERY	29	0.374891	0.417582
2577	2678	Alkaline_phosphatase	WP_10Q22Q23_COPY_NUMBER_VARIATION	37	0.390457	0.417582
2578	2588	Alkaline_phosphatase	SMID_BREAST_CANCER_RELAPSE_IN_PLEURA_DN	22	0.377745	0.418581
2579	2717	Alkaline_phosphatase	LEE_LIVER_CANCER_MYC_E2F1_UP	53	0.396542	0.418581
2580	2783	Alkaline_phosphatase	LEE_NAIVE_T_LYMPHOCYTE	17	0.40774	0.418581
2581	2301	Alkaline_phosphatase	REACTOME_SIGNALING_BY_WNT	237	0.331039	0.41958
2582	2439	Alkaline_phosphatase	REACTOME_SYNTHESIS_OF_DNA	113	0.350372	0.41958
2583	2539	Alkaline_phosphatase	WP_CODEINE_AND_MORPHINE_METABOLISM	10	0.370721	0.41958
2584	2558	Alkaline_phosphatase	ASTON_MAJOR_DEPRESSIVE_DISORDER_UP	42	0.372837	0.41958
2585	2624	Alkaline_phosphatase	BRUINS_UVC_RESPONSE_MIDDLE	89	0.38321	0.41958
2586	2645	Alkaline_phosphatase	WP_METHIONINE_DE_NOVO_AND_SALVAGE_PATHWAY	21	0.387209	0.41958
2587	2670	Alkaline_phosphatase	GARGALOVIC_RESPONSE_TO_OXIDIZED_PHOSPHOLIPIDS_TURQUOISE_DN	47	0.389997	0.41958
2588	2674	Alkaline_phosphatase	EHLERS_ANEUPLOIDY_UP	35	0.390223	0.41958
2589	2699	Alkaline_phosphatase	KEGG_MEDICUS_REFERENCE_AGE_RAGE_SIGNALING_PATHWAY	15	0.393999	0.41958
2590	2835	Alkaline_phosphatase	KEGG_PHENYLALANINE_METABOLISM	14	0.415186	0.41958
2591	2601	Alkaline_phosphatase	YAO_TEMPORAL_RESPONSE_TO_PROGESTERONE_CLUSTER_0	70	0.379756	0.420579
2592	2748	Alkaline_phosphatase	BURTON_ADIPOGENESIS_PEAK_AT_8HR	38	0.403047	0.420579
2593	2782	Alkaline_phosphatase	GAZIN_EPIGENETIC_SILENCING_BY_KRAS	25	0.407731	0.420579
2594	2342	Alkaline_phosphatase	DURAND_STROMA_S_UP	255	0.338539	0.421578
2595	2672	Alkaline_phosphatase	KEGG_MEDICUS_VARIANT_MUTATION_INACTIVATED_PTCH1_TO_HEDGEHOG_SIGNALING_PATHWAY	25	0.390107	0.421578
2596	2756	Alkaline_phosphatase	WP_MBDNF_AND_PROBDNF_REGULATION_OF_GABA_NEUROTRANSMISSION	30	0.403852	0.421578
2597	2767	Alkaline_phosphatase	KEGG_RIBOFLAVIN_METABOLISM	12	0.405161	0.421578
2598	2792	Alkaline_phosphatase	BIOCARTA_MEF2D_PATHWAY	18	0.409497	0.421578
2599	2281	Alkaline_phosphatase	WP_CIRCADIAN_RHYTHM_GENES	186	0.328108	0.422577
2600	2479	Alkaline_phosphatase	REACTOME_TNF_SIGNALING	49	0.358537	0.422577
2601	2542	Alkaline_phosphatase	CHARAFE_BREAST_CANCER_BASAL_VS_MESENCHYMAL_DN	50	0.370947	0.422577
2602	2630	Alkaline_phosphatase	PID_P53_REGULATION_PATHWAY	55	0.384354	0.422577
2603	2685	Alkaline_phosphatase	KEGG_MEDICUS_REFERENCE_GLUTATHIONE_BIOSYNTHESIS	10	0.391192	0.422577
2604	2697	Alkaline_phosphatase	REACTOME_SIGNALLING_TO_RAS	18	0.393371	0.422577
2605	2785	Alkaline_phosphatase	KEGG_MEDICUS_REFERENCE_E2_ER_RAS_ERK_SIGNALING_PATHWAY	21	0.408694	0.422577
2606	2394	Alkaline_phosphatase	WP_NO_CGMP_PKG_MEDIATED_NEUROPROTECTION	40	0.345216	0.423576
2607	2708	Alkaline_phosphatase	BIOCARTA_HDAC_PATHWAY	25	0.395391	0.423576
2608	2720	Alkaline_phosphatase	WP_CONGENITAL_GENERALIZED_LIPODYSTROPHY	16	0.396798	0.423576
2609	2762	Alkaline_phosphatase	INGA_TP53_TARGETS	16	0.404583	0.423576
2610	2260	Alkaline_phosphatase	BENPORATH_ES_1	324	0.326028	0.424575
2611	2387	Alkaline_phosphatase	REACTOME_ORGANELLE_BIOGENESIS_AND_MAINTENANCE	232	0.344124	0.424575
2612	2482	Alkaline_phosphatase	KOHOUTEK_CCNT2_TARGETS	52	0.358704	0.424575
2613	2483	Alkaline_phosphatase	WAMUNYOKOLI_OVARIAN_CANCER_GRADES_1_2_UP	121	0.358839	0.424575
2614	2657	Alkaline_phosphatase	CHOW_RASSF1_TARGETS_UP	22	0.388495	0.424575
2615	2667	Alkaline_phosphatase	WP_SULFATASE_AND_AROMATASE_PATHWAY	12	0.389664	0.424575
2616	2887	Alkaline_phosphatase	KAMIKUBO_MYELOID_MN1_NETWORK	18	0.423313	0.424575
2617	1689	Alkaline_phosphatase	YOSHIMURA_MAPK8_TARGETS_UP	1009	0.23625	0.425574
2618	2449	Alkaline_phosphatase	WP_RAS_SIGNALING	161	0.352609	0.425574
2619	2552	Alkaline_phosphatase	KEGG_MEDICUS_VARIANT_MUTATION_CAUSED_ABERRANT_TDP43_TO_ELECTRON_TRANSFER_IN_COMPLEX_I	35	0.372295	0.425574
2620	2594	Alkaline_phosphatase	REACTOME_G_PROTEIN_BETA_GAMMA_SIGNALLING	28	0.378642	0.425574
2621	2600	Alkaline_phosphatase	REACTOME_SUMOYLATION_OF_CHROMATIN_ORGANIZATION_PROTEINS	51	0.379515	0.425574
2622	2623	Alkaline_phosphatase	WP_OVERVIEW_OF_INTERFERONS_MEDIATED_SIGNALING_PATHWAY	16	0.383041	0.425574
2623	2656	Alkaline_phosphatase	REACTOME_TAK1_DEPENDENT_IKK_AND_NF_KAPPA_B_ACTIVATION	40	0.388436	0.425574
2624	2671	Alkaline_phosphatase	KEGG_MEDICUS_VARIANT_MUTATION_ACTIVATED_SMO_TO_HEDGEHOG_SIGNALING_PATHWAY	25	0.390107	0.425574
2625	2768	Alkaline_phosphatase	KEGG_MEDICUS_PATHOGEN_HSV_GD_TO_HVEM_NFKB_SIGNALING_PATHWAY	10	0.405189	0.425574
2626	2775	Alkaline_phosphatase	KEGG_MEDICUS_REFERENCE_BMP_HAMP_SIGNALING_PATHWAY	11	0.405939	0.425574
2627	2559	Alkaline_phosphatase	BLANCO_MELO_COVID19_BRONCHIAL_EPITHELIAL_CELLS_SARS_COV_2_INFECTION_UP	118	0.37321	0.426573
2628	2593	Alkaline_phosphatase	WP_WNT_SIGNALING_PATHWAY_AND_PLURIPOTENCY	94	0.378567	0.426573
2629	2718	Alkaline_phosphatase	BEGUM_TARGETS_OF_PAX3_FOXO1_FUSION_DN	44	0.396658	0.426573
2630	2729	Alkaline_phosphatase	DAVIES_MULTIPLE_MYELOMA_VS_MGUS_UP	12	0.398586	0.426573
2631	2746	Alkaline_phosphatase	SUZUKI_AMPLIFIED_IN_ORAL_CANCER	16	0.402474	0.426573
2632	2750	Alkaline_phosphatase	REACTOME_SIGNALING_BY_ERBB2	48	0.403229	0.426573
2633	2569	Alkaline_phosphatase	LI_WILMS_TUMOR_VS_FETAL_KIDNEY_2_DN	45	0.374469	0.427572
2634	2614	Alkaline_phosphatase	FLECHNER_BIOPSY_KIDNEY_TRANSPLANT_REJECTED_VS_OK_UP	79	0.382227	0.427572
2635	2676	Alkaline_phosphatase	PID_RB_1PATHWAY	62	0.390257	0.427572
2636	2692	Alkaline_phosphatase	PARK_TRETINOIN_RESPONSE_AND_RARA_PLZF_FUSION	22	0.392858	0.427572
2637	2704	Alkaline_phosphatase	PID_FOXM1_PATHWAY	37	0.39471	0.427572
2638	2763	Alkaline_phosphatase	KEGG_MEDICUS_VARIANT_MUTATION_CAUSED_ABERRANT_PSEN1_TO_MGLUR5_CA2_APOPTOTIC_PATHWAY	11	0.404608	0.427572
2639	2807	Alkaline_phosphatase	KEGG_MEDICUS_REFERENCE_EP_NE_ADRB_CAMP_SIGNALING_PATHWAY	15	0.411589	0.427572
2640	2810	Alkaline_phosphatase	CHIN_BREAST_CANCER_COPY_NUMBER_UP	26	0.41177	0.427572
2641	2037	Alkaline_phosphatase	REACTOME_CELL_CYCLE	524	0.289831	0.428571
2642	2572	Alkaline_phosphatase	WANG_BARRETTS_ESOPHAGUS_AND_ESOPHAGUS_CANCER_UP	23	0.374755	0.428571
2643	2668	Alkaline_phosphatase	BIOCARTA_PDGF_PATHWAY	26	0.38969	0.428571
2644	2686	Alkaline_phosphatase	REACTOME_ACTIVATION_OF_THE_MRNA_UPON_BINDING_OF_THE_CAP_BINDING_COMPLEX_AND_EIFS_AND_SUBSEQUENT_BINDING_TO_43S	55	0.391549	0.428571
2645	2764	Alkaline_phosphatase	ELVIDGE_HYPOXIA_BY_DMOG_DN	53	0.404763	0.428571
2646	2840	Alkaline_phosphatase	PETRETTO_BLOOD_PRESSURE_UP	12	0.415971	0.428571
2647	2411	Alkaline_phosphatase	SHEDDEN_LUNG_CANCER_GOOD_SURVIVAL_A12	236	0.347859	0.42957
2648	2424	Alkaline_phosphatase	REACTOME_MUSCLE_CONTRACTION	167	0.34897	0.42957
2649	2561	Alkaline_phosphatase	REACTOME_INTERLEUKIN_12_SIGNALING	44	0.373328	0.42957
2650	2570	Alkaline_phosphatase	WP_PDGFR_BETA_PATHWAY	26	0.374477	0.42957
2651	2651	Alkaline_phosphatase	KYNG_RESPONSE_TO_H2O2_VIA_ERCC6	17	0.387733	0.42957
2652	2723	Alkaline_phosphatase	KEGG_MEDICUS_PATHOGEN_HIV_TAT_TO_TLR2_4_NFKB_SIGNALING_PATHWAY	4	0.397709	0.42957
2653	2549	Alkaline_phosphatase	JAERVINEN_AMPLIFIED_IN_LARYNGEAL_CANCER	34	0.371624	0.430569
2654	2556	Alkaline_phosphatase	REACTOME_TRNA_MODIFICATION_IN_THE_NUCLEUS_AND_CYTOSOL	38	0.372641	0.430569
2655	2726	Alkaline_phosphatase	PEDERSEN_METASTASIS_BY_ERBB2_ISOFORM_1	41	0.39802	0.430569
2656	2834	Alkaline_phosphatase	KEGG_MEDICUS_VARIANT_OLIGOMERIC_CONFORMATION_PRPC_TO_ANTEROGRADE_AXONAL_TRANSPORT	13	0.415006	0.430569
2657	2917	Alkaline_phosphatase	KEGG_MEDICUS_PATHOGEN_HIV_GP120_TO_CXCR4_GNAI_PI3K_BAD_SIGNALING_PATHWAY	12	0.428705	0.430569
2658	3077	Alkaline_phosphatase	KEGG_MEDICUS_REFERENCE_TYPE_I_INTERFERON_TO_JAK_STAT_SIGNALING_PATHWAY	8	0.456362	0.430569
2659	2431	Alkaline_phosphatase	MARKEY_RB1_ACUTE_LOF_DN	193	0.349601	0.431568
2660	2478	Alkaline_phosphatase	BIOCARTA_P38MAPK_PATHWAY	35	0.358403	0.431568
2661	2566	Alkaline_phosphatase	RAMASWAMY_METASTASIS_UP	55	0.374104	0.431568
2662	2647	Alkaline_phosphatase	KEGG_LYSINE_DEGRADATION	37	0.387372	0.431568
2663	2691	Alkaline_phosphatase	DIRMEIER_LMP1_RESPONSE_EARLY	57	0.392712	0.431568
2664	2721	Alkaline_phosphatase	REACTOME_AQUAPORIN_MEDIATED_TRANSPORT	46	0.397102	0.431568
2665	2898	Alkaline_phosphatase	WP_DIFFERENTIATION_OF_WHITE_AND_BROWN_ADIPOCYTE	22	0.425758	0.431568
2666	1982	Alkaline_phosphatase	NUYTTEN_EZH2_TARGETS_UP	846	0.282653	0.432567
2667	2490	Alkaline_phosphatase	RIGGINS_TAMOXIFEN_RESISTANCE_UP	53	0.36117	0.432567
2668	2607	Alkaline_phosphatase	WANG_TARGETS_OF_MLL_CBP_FUSION_DN	35	0.381065	0.432567
2669	2689	Alkaline_phosphatase	REACTOME_PROTEIN_HYDROXYLATION	17	0.39249	0.432567
2670	2733	Alkaline_phosphatase	HOEGERKORP_CD44_TARGETS_DIRECT_DN	12	0.399522	0.432567
2671	2759	Alkaline_phosphatase	REACTOME_RETROGRADE_TRANSPORT_AT_THE_TRANS_GOLGI_NETWORK	46	0.404317	0.432567
2672	2801	Alkaline_phosphatase	WP_DEVELOPMENT_AND_HETEROGENEITY_OF_THE_ILC_FAMILY	29	0.410841	0.432567
2673	2830	Alkaline_phosphatase	STEGMEIER_PREMITOTIC_CELL_CYCLE_REGULATORS	11	0.414617	0.432567
2674	2661	Alkaline_phosphatase	REACTOME_PEROXISOMAL_PROTEIN_IMPORT	61	0.389021	0.433566
2675	2664	Alkaline_phosphatase	BAKKER_FOXO3_TARGETS_UP	51	0.389379	0.433566
2676	2715	Alkaline_phosphatase	REACTOME_SYNTHESIS_OF_BILE_ACIDS_AND_BILE_SALTS_VIA_24_HYDROXYCHOLESTEROL	11	0.396462	0.433566
2677	2787	Alkaline_phosphatase	KEGG_OTHER_GLYCAN_DEGRADATION	15	0.408867	0.433566
2678	3014	Alkaline_phosphatase	KEGG_MEDICUS_REFERENCE_EGF_EGFR_PI3K_NFKB_SIGNALING_PATHWAY	13	0.44611	0.433566
2679	2505	Alkaline_phosphatase	REACTOME_HOST_INTERACTIONS_OF_HIV_FACTORS	115	0.364159	0.434565
2680	2679	Alkaline_phosphatase	LUND_SILENCED_BY_METHYLATION	14	0.390677	0.434565
2681	2753	Alkaline_phosphatase	PEART_HDAC_PROLIFERATION_CLUSTER_DN	65	0.403612	0.434565
2682	2777	Alkaline_phosphatase	JIANG_VHL_TARGETS	78	0.406087	0.434565
2683	2817	Alkaline_phosphatase	VISALA_RESPONSE_TO_HEAT_SHOCK_AND_AGING_DN	12	0.412858	0.434565
2684	2819	Alkaline_phosphatase	REACTOME_RUNX2_REGULATES_BONE_DEVELOPMENT	29	0.41306	0.434565
2685	2820	Alkaline_phosphatase	OUILLETTE_CLL_13Q14_DELETION_DN	48	0.413066	0.434565
2686	2905	Alkaline_phosphatase	BIOCARTA_PCAF_PATHWAY	13	0.427146	0.434565
2687	2162	Alkaline_phosphatase	TIEN_INTESTINE_PROBIOTICS_24HR_UP	477	0.310683	0.435564
2688	2580	Alkaline_phosphatase	FERREIRA_EWINGS_SARCOMA_UNSTABLE_VS_STABLE_DN	86	0.376223	0.435564
2689	2868	Alkaline_phosphatase	MULLIGHAN_NPM1_MUTATED_SIGNATURE_2_UP	108	0.419613	0.435564
2690	2874	Alkaline_phosphatase	REACTOME_SEMA3A_PAK_DEPENDENT_AXON_REPULSION	14	0.420663	0.435564
2691	2883	Alkaline_phosphatase	KEGG_MEDICUS_VARIANT_MUTATION_CAUSED_ABERRANT_ABETA_TO_TRANSPORT_OF_CALCIUM	13	0.4229	0.435564
2692	2548	Alkaline_phosphatase	NAGASHIMA_NRG1_SIGNALING_UP	163	0.371403	0.436563
2693	2641	Alkaline_phosphatase	BIOCARTA_MPR_PATHWAY	21	0.386375	0.436563
2694	2683	Alkaline_phosphatase	WP_ALLOGRAFT_REJECTION	61	0.390997	0.436563
2695	2709	Alkaline_phosphatase	REACTOME_SIGNALING_BY_NOTCH1_PEST_DOMAIN_MUTANTS_IN_CANCER	54	0.395427	0.436563
2696	2738	Alkaline_phosphatase	ONO_AML1_TARGETS_DN	31	0.399891	0.436563
2697	2774	Alkaline_phosphatase	COWLING_MYCN_TARGETS	37	0.405905	0.436563
2698	2882	Alkaline_phosphatase	BIOCARTA_ETS_PATHWAY	16	0.422783	0.436563
2699	2529	Alkaline_phosphatase	MEISSNER_NPC_HCP_WITH_H3K4ME3_AND_H3K27ME3	139	0.369187	0.437562
2700	2627	Alkaline_phosphatase	GARGALOVIC_RESPONSE_TO_OXIDIZED_PHOSPHOLIPIDS_MAGENTA_UP	25	0.384005	0.437562
2701	2659	Alkaline_phosphatase	CORONEL_RFX7_DIRECT_TARGETS_UP	37	0.388707	0.437562
2702	2703	Alkaline_phosphatase	CHEOK_RESPONSE_TO_MERCAPTOPURINE_UP	10	0.394681	0.437562
2703	2741	Alkaline_phosphatase	WP_ENTEROCYTE_CHOLESTEROL_METABOLISM	32	0.400752	0.437562
2704	2794	Alkaline_phosphatase	HU_GENOTOXIC_DAMAGE_24HR	31	0.40962	0.437562
2705	2822	Alkaline_phosphatase	MEISSNER_BRAIN_HCP_WITH_H3K4ME2	17	0.413233	0.437562
2706	2583	Alkaline_phosphatase	WP_PHYSICO_CHEMICAL_FEATURES_AND_TOXICITY_ASSOCIATED_PATHWAYS	62	0.376628	0.438561
2707	2598	Alkaline_phosphatase	ANDERSEN_LIVER_CANCER_KRT19_DN	70	0.379291	0.438561
2708	2688	Alkaline_phosphatase	ZHU_CMV_8_HR_UP	37	0.392093	0.438561
2709	2858	Alkaline_phosphatase	REACTOME_SIGNALING_BY_FLT3_FUSION_PROTEINS	18	0.418669	0.438561
2710	2585	Alkaline_phosphatase	GAL_LEUKEMIC_STEM_CELL_UP	112	0.377082	0.43956
2711	2682	Alkaline_phosphatase	REACTOME_ATTENUATION_PHASE	25	0.390891	0.43956
2712	2737	Alkaline_phosphatase	REACTOME_DEFECTS_OF_CONTACT_ACTIVATION_SYSTEM_CAS_AND_KALLIKREIN_KININ_SYSTEM_KKS	13	0.399702	0.43956
2713	2745	Alkaline_phosphatase	REACTOME_ACTIVATION_OF_THE_PHOTOTRANSDUCTION_CASCADE	11	0.402453	0.43956
2714	2846	Alkaline_phosphatase	WP_TP53_NETWORK	19	0.417086	0.43956
2715	2948	Alkaline_phosphatase	CHANG_POU5F1_TARGETS_UP	13	0.434709	0.43956
2716	2954	Alkaline_phosphatase	REACTOME_PTK6_REGULATES_RHO_GTPASES_RAS_GTPASE_AND_MAP_KINASES	14	0.435743	0.43956
2717	2578	Alkaline_phosphatase	REACTOME_SIGNALING_BY_THE_B_CELL_RECEPTOR_BCR	98	0.375806	0.440559
2718	2716	Alkaline_phosphatase	REACTOME_RESOLUTION_OF_ABASIC_SITES_AP_SITES	36	0.396471	0.440559
2719	2755	Alkaline_phosphatase	BIOCARTA_IL2_PATHWAY	19	0.403847	0.440559
2720	2778	Alkaline_phosphatase	WP_NRF2_ARE_REGULATION	23	0.40624	0.440559
2721	2779	Alkaline_phosphatase	REACTOME_SIGNALING_BY_PDGFR_IN_DISEASE	18	0.406369	0.440559
2722	2696	Alkaline_phosphatase	BLANCO_MELO_COVID19_SARS_COV_2_INFECTION_A594_CELLS_UP	63	0.3932	0.441558
2723	2742	Alkaline_phosphatase	KEGG_MEDICUS_REFERENCE_BLOCKING_UBIQUITINATION_OF_H2AK119_BY_CK2	12	0.400777	0.441558
2724	2744	Alkaline_phosphatase	HESS_TARGETS_OF_HOXA9_AND_MEIS1_DN	78	0.402191	0.441558
2725	2780	Alkaline_phosphatase	HOFFMANN_IMMATURE_TO_MATURE_B_LYMPHOCYTE_DN	42	0.406693	0.441558
2726	2788	Alkaline_phosphatase	KEGG_MEDICUS_REFERENCE_TRH_TRHR_PLCB_PKC_SIGNALING_PATHWAY	12	0.408892	0.441558
2727	2797	Alkaline_phosphatase	OKAWA_NEUROBLASTOMA_1P36_31_DELETION	2	0.410315	0.441558
2728	2800	Alkaline_phosphatase	HU_GENOTOXIN_ACTION_DIRECT_VS_INDIRECT_4HR	36	0.410716	0.441558
2729	2952	Alkaline_phosphatase	REACTOME_ER_QUALITY_CONTROL_COMPARTMENT_ERQC	20	0.435472	0.441558
2730	2714	Alkaline_phosphatase	WP_TOLL_LIKE_RECEPTOR_SIGNALING_RELATED_TO_MYD88	25	0.39626	0.442557
2731	2743	Alkaline_phosphatase	SESTO_RESPONSE_TO_UV_C4	19	0.401388	0.442557
2732	2828	Alkaline_phosphatase	LEI_HOXC8_TARGETS_DN	17	0.414474	0.442557
2733	2611	Alkaline_phosphatase	MATZUK_SPERMATOCYTE	66	0.381588	0.443556
2734	2616	Alkaline_phosphatase	NABA_ECM_GLYCOPROTEINS	169	0.382422	0.443556
2735	2827	Alkaline_phosphatase	REACTOME_GAB1_SIGNALOSOME	15	0.41442	0.443556
2736	2760	Alkaline_phosphatase	BERTUCCI_INVASIVE_CARCINOMA_DUCTAL_VS_LOBULAR_UP	19	0.404509	0.444555
2737	2813	Alkaline_phosphatase	REACTOME_HIV_TRANSCRIPTION_ELONGATION	39	0.412169	0.444555
2738	2862	Alkaline_phosphatase	LEE_CALORIE_RESTRICTION_NEOCORTEX_UP	65	0.419067	0.444555
2739	3004	Alkaline_phosphatase	REACTOME_ENDOSOMAL_VACUOLAR_PATHWAY	9	0.444649	0.444555
2740	2635	Alkaline_phosphatase	REACTOME_CELL_SURFACE_INTERACTIONS_AT_THE_VASCULAR_WALL	106	0.384843	0.445554
2741	2734	Alkaline_phosphatase	WP_PURINE_METABOLISM_AND_RELATED_DISORDERS	19	0.39961	0.445554
2742	2649	Alkaline_phosphatase	PID_TELOMERASE_PATHWAY	63	0.387617	0.446553
2743	2660	Alkaline_phosphatase	REACTOME_TELOMERE_MAINTENANCE	60	0.388781	0.446553
2744	2663	Alkaline_phosphatase	VERHAAK_GLIOBLASTOMA_NEURAL	112	0.389189	0.446553
2745	2770	Alkaline_phosphatase	PID_P38_MK2_PATHWAY	19	0.405346	0.446553
2746	2857	Alkaline_phosphatase	SHIPP_DLBCL_CURED_VS_FATAL_DN	38	0.418542	0.446553
2747	2937	Alkaline_phosphatase	KEGG_MEDICUS_PATHOGEN_HIV_GP120_TO_TNF_NFKB_SIGNALING_PATHWAY	13	0.432869	0.446553
2748	2284	Alkaline_phosphatase	PICCALUGA_ANGIOIMMUNOBLASTIC_LYMPHOMA_UP	183	0.328455	0.447552
2749	2629	Alkaline_phosphatase	WANG_CISPLATIN_RESPONSE_AND_XPC_UP	157	0.384315	0.447552
2750	2712	Alkaline_phosphatase	KUROZUMI_RESPONSE_TO_ONCOCYTIC_VIRUS_AND_CYCLIC_RGD	17	0.396167	0.447552
2751	2761	Alkaline_phosphatase	FONTAINE_THYROID_TUMOR_UNCERTAIN_MALIGNANCY_DN	25	0.404578	0.447552
2752	2839	Alkaline_phosphatase	HUMMERICH_BENIGN_SKIN_TUMOR_DN	14	0.415907	0.447552
2753	2129	Alkaline_phosphatase	MARTINEZ_TP53_TARGETS_DN	493	0.303901	0.448551
2754	2571	Alkaline_phosphatase	PETROVA_ENDOTHELIUM_LYMPHATIC_VS_BLOOD_DN	140	0.374688	0.448551
2755	2869	Alkaline_phosphatase	REACTOME_RNA_POLYMERASE_III_CHAIN_ELONGATION	18	0.419844	0.448551
2756	2690	Alkaline_phosphatase	REACTOME_CARGO_TRAFFICKING_TO_THE_PERICILIARY_MEMBRANE	49	0.392559	0.44955
2757	2811	Alkaline_phosphatase	WP_MTHFR_DEFICIENCY	22	0.41183	0.44955
2758	2934	Alkaline_phosphatase	ROZANOV_MMP14_TARGETS_DN	29	0.432582	0.44955
2759	2512	Alkaline_phosphatase	WP_NEUROINFLAMMATION_AND_GLUTAMATERGIC_SIGNALING	126	0.365601	0.450549
2760	2582	Alkaline_phosphatase	BRUECKNER_TARGETS_OF_MIRLET7A3_DN	66	0.376505	0.450549
2761	2713	Alkaline_phosphatase	REACTOME_REGULATION_OF_TP53_EXPRESSION_AND_DEGRADATION	37	0.396256	0.450549
2762	2796	Alkaline_phosphatase	SANA_TNF_SIGNALING_UP	68	0.410256	0.450549
2763	2803	Alkaline_phosphatase	WIKMAN_ASBESTOS_LUNG_CANCER_DN	29	0.411205	0.450549
2764	2808	Alkaline_phosphatase	BAE_BRCA1_TARGETS_DN	29	0.411631	0.450549
2765	2870	Alkaline_phosphatase	FINETTI_BREAST_CANCERS_KINOME_BLUE	20	0.420025	0.450549
2766	2876	Alkaline_phosphatase	REACTOME_MITOCHONDRIAL_CALCIUM_ION_TRANSPORT	19	0.420826	0.450549
2767	2681	Alkaline_phosphatase	WP_CYTOSOLIC_DNA_SENSING_PATHWAY	55	0.390856	0.451548
2768	2739	Alkaline_phosphatase	DE_YY1_TARGETS_DN	85	0.4	0.451548
2769	2823	Alkaline_phosphatase	WP_NEURAL_CREST_CELL_MIGRATION_IN_CANCER	39	0.413677	0.451548
2770	2824	Alkaline_phosphatase	MISHRA_CARCINOMA_ASSOCIATED_FIBROBLAST_DN	19	0.413986	0.451548
2771	2922	Alkaline_phosphatase	BIOCARTA_LYM_PATHWAY	11	0.42982	0.451548
2772	2929	Alkaline_phosphatase	WP_SARS_COV_2_MITOCHONDRIAL_CHRONIC_OXIDATIVE_STRESS_AND_ENDOTHELIAL_DYSFUNCTION	20	0.431734	0.451548
2773	2951	Alkaline_phosphatase	CAIRO_PML_TARGETS_BOUND_BY_MYC_UP	22	0.435383	0.451548
2774	2592	Alkaline_phosphatase	REACTOME_SUMOYLATION_OF_DNA_DAMAGE_RESPONSE_AND_REPAIR_PROTEINS	68	0.378548	0.452547
2775	2634	Alkaline_phosphatase	ADDYA_ERYTHROID_DIFFERENTIATION_BY_HEMIN	68	0.384748	0.452547
2776	2638	Alkaline_phosphatase	KEGG_RENAL_CELL_CARCINOMA	63	0.386061	0.452547
2777	2705	Alkaline_phosphatase	MCBRYAN_PUBERTAL_BREAST_4_5WK_UP	231	0.394911	0.452547
2778	2722	Alkaline_phosphatase	SWEET_KRAS_ONCOGENIC_SIGNATURE	82	0.397217	0.452547
2779	2724	Alkaline_phosphatase	NIKOLSKY_BREAST_CANCER_17Q11_Q21_AMPLICON	8	0.397896	0.452547
2780	2730	Alkaline_phosphatase	KEGG_MEDICUS_REFERENCE_TRANSCRIPTION_COUPLED_NER	29	0.398802	0.452547
2781	2814	Alkaline_phosphatase	KANG_DOXORUBICIN_RESISTANCE_DN	17	0.412324	0.452547
2782	2798	Alkaline_phosphatase	REACTOME_INSULIN_PROCESSING	23	0.410489	0.453546
2783	2804	Alkaline_phosphatase	REACTOME_SARS_COV_2_ACTIVATES_MODULATES_INNATE_AND_ADAPTIVE_IMMUNE_RESPONSES	96	0.411206	0.453546
2784	2881	Alkaline_phosphatase	REACTOME_SYNTHESIS_OF_LEUKOTRIENES_LT_AND_EOXINS_EX	17	0.421858	0.453546
2785	2890	Alkaline_phosphatase	BIOCARTA_RB_PATHWAY	13	0.423805	0.453546
2786	3025	Alkaline_phosphatase	WP_TLR4_SIGNALING_AND_TOLERANCE	25	0.447391	0.453546
2787	2758	Alkaline_phosphatase	REACTOME_REGULATION_OF_PYRUVATE_DEHYDROGENASE_PDH_COMPLEX	14	0.404051	0.454545
2788	2818	Alkaline_phosphatase	REACTOME_GP1B_IX_V_ACTIVATION_SIGNALLING	11	0.413011	0.454545
2789	2849	Alkaline_phosphatase	REACTOME_ANTIMICROBIAL_PEPTIDES	42	0.417412	0.454545
2790	2871	Alkaline_phosphatase	SATO_SILENCED_EPIGENETICALLY_IN_PANCREATIC_CANCER	38	0.420176	0.454545
2791	2963	Alkaline_phosphatase	REACTOME_AZATHIOPRINE_ADME	20	0.437265	0.454545
2792	2979	Alkaline_phosphatase	REACTOME_VIRAL_MESSENGER_RNA_SYNTHESIS	42	0.439885	0.454545
2793	3027	Alkaline_phosphatase	REACTOME_RIP_MEDIATED_NFKB_ACTIVATION_VIA_ZBP1	16	0.447872	0.454545
2794	2790	Alkaline_phosphatase	WP_PARKIN_UBIQUITIN_PROTEASOMAL_SYSTEM_PATHWAY	59	0.409459	0.455544
2795	2831	Alkaline_phosphatase	VANTVEER_BREAST_CANCER_BRCA1_UP	28	0.414705	0.455544
2796	2833	Alkaline_phosphatase	CHEN_PDGF_TARGETS	18	0.414813	0.455544
2797	2873	Alkaline_phosphatase	REACTOME_RNA_POLYMERASE_I_PROMOTER_ESCAPE	28	0.420417	0.455544
2798	2896	Alkaline_phosphatase	WEINMANN_ADAPTATION_TO_HYPOXIA_UP	25	0.425632	0.455544
2799	2968	Alkaline_phosphatase	REACTOME_NEGATIVE_REGULATION_OF_FLT3	15	0.438056	0.455544
2800	2650	Alkaline_phosphatase	MARKEY_RB1_ACUTE_LOF_UP	207	0.387725	0.456543
2801	2766	Alkaline_phosphatase	BLANCO_MELO_BRONCHIAL_EPITHELIAL_CELLS_INFLUENZA_A_INFECTION_DN	71	0.40493	0.456543
2802	2769	Alkaline_phosphatase	REACTOME_ANCHORING_OF_THE_BASAL_BODY_TO_THE_PLASMA_MEMBRANE	87	0.40532	0.456543
2803	2793	Alkaline_phosphatase	DARWICHE_PAPILLOMA_RISK_HIGH_UP	133	0.409502	0.456543
2804	2825	Alkaline_phosphatase	REACTOME_METABOLISM_OF_VITAMINS_AND_COFACTORS	168	0.414071	0.456543
2805	2841	Alkaline_phosphatase	BURTON_ADIPOGENESIS_7	42	0.416038	0.456543
2806	2880	Alkaline_phosphatase	PID_ATM_PATHWAY	29	0.421815	0.456543
2807	2891	Alkaline_phosphatase	BOQUEST_STEM_CELL_CULTURED_VS_FRESH_DN	29	0.42481	0.456543
2808	2964	Alkaline_phosphatase	WILLIAMS_ESR2_TARGETS_UP	26	0.437511	0.456543
2809	3040	Alkaline_phosphatase	KEGG_MEDICUS_REFERENCE_FLCN_MTORC1_SIGNALING_PATHWAY	13	0.45054	0.456543
2810	2510	Alkaline_phosphatase	DESERT_STEM_CELL_HEPATOCELLULAR_CARCINOMA_SUBCLASS_UP	223	0.365072	0.457542
2811	2655	Alkaline_phosphatase	REACTOME_HSP90_CHAPERONE_CYCLE_FOR_STEROID_HORMONE_RECEPTORS_SHR_IN_THE_PRESENCE_OF_LIGAND	47	0.388112	0.457542
2812	2836	Alkaline_phosphatase	REACTOME_OTHER_INTERLEUKIN_SIGNALING	24	0.415236	0.457542
2813	2889	Alkaline_phosphatase	REACTOME_GPVI_MEDIATED_ACTIVATION_CASCADE	32	0.423625	0.457542
2814	2899	Alkaline_phosphatase	KEGG_GNRH_SIGNALING_PATHWAY	89	0.425812	0.457542
2815	2972	Alkaline_phosphatase	REACTOME_DEFECTS_IN_VITAMIN_AND_COFACTOR_METABOLISM	20	0.438529	0.457542
2816	3020	Alkaline_phosphatase	WP_NAD_METABOLISM	15	0.446922	0.457542
2817	3069	Alkaline_phosphatase	CAFFAREL_RESPONSE_TO_THC_24HR_3_DN	11	0.455438	0.457542
2818	2481	Alkaline_phosphatase	RUTELLA_RESPONSE_TO_HGF_DN	213	0.358659	0.458541
2819	2776	Alkaline_phosphatase	SHIN_B_CELL_LYMPHOMA_CLUSTER_8	36	0.40603	0.458541
2820	2926	Alkaline_phosphatase	CROMER_METASTASIS_UP	58	0.43071	0.458541
2821	2942	Alkaline_phosphatase	GEISS_RESPONSE_TO_DSRNA_DN	14	0.433774	0.458541
2822	2943	Alkaline_phosphatase	WP_HOST_PATHOGEN_INTERACTION_OF_HUMAN_CORONAVIRUSES_AUTOPHAGY	18	0.433827	0.458541
2823	2966	Alkaline_phosphatase	BIOCARTA_KERATINOCYTE_PATHWAY	44	0.437798	0.458541
2824	3011	Alkaline_phosphatase	WP_PURINERGIC_SIGNALING	23	0.445847	0.458541
2825	2665	Alkaline_phosphatase	WP_MALE_INFERTILITY	124	0.389585	0.45954
2826	2707	Alkaline_phosphatase	WP_DNA_IR_DOUBLE_STRAND_BREAKS_AND_CELLULAR_RESPONSE_VIA_ATM	52	0.395266	0.45954
2827	2727	Alkaline_phosphatase	PID_CDC42_PATHWAY	68	0.398054	0.45954
2828	2816	Alkaline_phosphatase	LIANG_HEMATOPOIESIS_STEM_CELL_NUMBER_SMALL_VS_HUGE_DN	32	0.412456	0.45954
2829	2879	Alkaline_phosphatase	HORTON_SREBF_TARGETS	24	0.421668	0.45954
2830	2900	Alkaline_phosphatase	REACTOME_VASOPRESSIN_REGULATES_RENAL_WATER_HOMEOSTASIS_VIA_AQUAPORINS	40	0.425986	0.45954
2831	2680	Alkaline_phosphatase	LIEN_BREAST_CARCINOMA_METAPLASTIC_VS_DUCTAL_DN	97	0.390688	0.460539
2832	2927	Alkaline_phosphatase	IKEDA_MIR30_TARGETS_DN	22	0.430798	0.460539
2833	2950	Alkaline_phosphatase	REACTOME_MATURATION_OF_SARS_COV_2_NUCLEOPROTEIN	15	0.435333	0.460539
2834	2974	Alkaline_phosphatase	BILANGES_SERUM_RESPONSE_TRANSLATION	30	0.439187	0.460539
2835	2430	Alkaline_phosphatase	WP_FOCAL_ADHESION_PI3K_AKT_MTOR_SIGNALING_PATHWAY	269	0.3494	0.461538
2836	2485	Alkaline_phosphatase	REACTOME_DISORDERS_OF_TRANSMEMBRANE_TRANSPORTERS	153	0.359904	0.461538
2837	2805	Alkaline_phosphatase	DOANE_BREAST_CANCER_ESR1_UP	96	0.411219	0.461538
2838	2832	Alkaline_phosphatase	CHUNG_BLISTER_CYTOTOXICITY_UP	121	0.414808	0.461538
2839	2847	Alkaline_phosphatase	BOSCO_EPITHELIAL_DIFFERENTIATION_MODULE	49	0.417102	0.461538
2840	3022	Alkaline_phosphatase	NAGY_STAGA_COMPONENTS_HUMAN	13	0.447142	0.461538
2841	2924	Alkaline_phosphatase	REACTOME_CD28_DEPENDENT_PI3K_AKT_SIGNALING	20	0.430471	0.462537
2842	3013	Alkaline_phosphatase	REACTOME_SEMA4D_INDUCED_CELL_MIGRATION_AND_GROWTH_CONE_COLLAPSE	20	0.446051	0.462537
2843	3049	Alkaline_phosphatase	SUZUKI_CTCFL_TARGETS_UP	11	0.45245	0.462537
2844	2878	Alkaline_phosphatase	KEGG_MEDICUS_REFERENCE_DYNEIN_RECRUITMENT_TO_THE_KINETOCHORE	29	0.421251	0.463536
2845	2907	Alkaline_phosphatase	KEGG_ABC_TRANSPORTERS	33	0.427742	0.463536
2846	2965	Alkaline_phosphatase	KEGG_MEDICUS_REFERENCE_TNF_NFKB_SIGNALING_PATHWAY	14	0.437608	0.463536
2847	2987	Alkaline_phosphatase	MURAKAMI_UV_RESPONSE_6HR_DN	18	0.442204	0.463536
2848	3023	Alkaline_phosphatase	MATTHEWS_SKIN_CARCINOGENESIS_VIA_JUN	16	0.447191	0.463536
2849	3078	Alkaline_phosphatase	PID_CDC42_REG_PATHWAY	25	0.456369	0.463536
2850	3125	Alkaline_phosphatase	SHIN_B_CELL_LYMPHOMA_CLUSTER_9	17	0.465196	0.463536
2851	2646	Alkaline_phosphatase	WP_DNA_DAMAGE_RESPONSE_ONLY_ATM_DEPENDENT	105	0.387267	0.464535
2852	2821	Alkaline_phosphatase	KEGG_ACUTE_MYELOID_LEUKEMIA	51	0.413221	0.464535
2853	2843	Alkaline_phosphatase	REACTOME_RHOA_GTPASE_CYCLE	135	0.416129	0.464535
2854	2853	Alkaline_phosphatase	IKEDA_MIR30_TARGETS_UP	107	0.418038	0.464535
2855	2855	Alkaline_phosphatase	WP_NICOTINE_EFFECT_ON_DOPAMINERGIC_NEURONS	20	0.418064	0.464535
2856	2875	Alkaline_phosphatase	MISSIAGLIA_REGULATED_BY_METHYLATION_UP	106	0.420825	0.464535
2857	2888	Alkaline_phosphatase	DE_YY1_TARGETS_UP	18	0.423533	0.464535
2858	2893	Alkaline_phosphatase	KEGG_REGULATION_OF_AUTOPHAGY	21	0.425122	0.464535
2859	2906	Alkaline_phosphatase	REACTOME_SIGNALING_BY_FGFR4	38	0.427302	0.464535
2860	2928	Alkaline_phosphatase	AMIT_EGF_RESPONSE_240_HELA	56	0.431208	0.464535
2861	2957	Alkaline_phosphatase	BACOLOD_RESISTANCE_TO_ALKYLATING_AGENTS_DN	43	0.435864	0.464535
2862	2959	Alkaline_phosphatase	PID_PLK1_PATHWAY	40	0.43642	0.464535
2863	2995	Alkaline_phosphatase	WU_HBX_TARGETS_3_DN	12	0.443372	0.464535
2864	2150	Alkaline_phosphatase	REACTOME_CYTOKINE_SIGNALING_IN_IMMUNE_SYSTEM	568	0.30931	0.465534
2865	2725	Alkaline_phosphatase	PICCALUGA_ANGIOIMMUNOBLASTIC_LYMPHOMA_DN	119	0.397943	0.465534
2866	2806	Alkaline_phosphatase	NABA_PROTEOGLYCANS	22	0.411305	0.465534
2867	2848	Alkaline_phosphatase	GRAHAM_CML_DIVIDING_VS_NORMAL_QUIESCENT_DN	73	0.417213	0.465534
2868	2885	Alkaline_phosphatase	PECE_MAMMARY_STEM_CELL_UP	108	0.423095	0.465534
2869	3132	Alkaline_phosphatase	WP_VITAMIN_K_METABOLISM_AND_ACTIVATION_OF_DEPENDENT_PROTEINS	10	0.46601	0.465534
2870	2528	Alkaline_phosphatase	TORCHIA_TARGETS_OF_EWSR1_FLI1_FUSION_UP	227	0.369149	0.466533
2871	2684	Alkaline_phosphatase	FERNANDEZ_BOUND_BY_MYC	162	0.391043	0.466533
2872	2765	Alkaline_phosphatase	KEGG_MEDICUS_REFERENCE_GENE_SILENCING_BY_METHYLATION_OF_H3K27_AND_UBIQUITINATION_OF_H2AK119	26	0.404855	0.466533
2873	2854	Alkaline_phosphatase	SA_PTEN_PATHWAY	17	0.418045	0.466533
2874	2960	Alkaline_phosphatase	CHOW_RASSF1_TARGETS_DN	28	0.436559	0.466533
2875	3006	Alkaline_phosphatase	WP_PARKINSON_39_S_DISEASE_PATHWAY	32	0.44515	0.466533
2876	3097	Alkaline_phosphatase	WP_IRON_METABOLISM_DISORDERS	15	0.460987	0.466533
2877	2457	Alkaline_phosphatase	LINDGREN_BLADDER_CANCER_CLUSTER_3_DN	195	0.35384	0.467532
2878	2608	Alkaline_phosphatase	ZHANG_BREAST_CANCER_PROGENITORS_DN	128	0.381156	0.467532
2879	2669	Alkaline_phosphatase	REACTOME_CELLULAR_SENESCENCE	119	0.389826	0.467532
2880	2872	Alkaline_phosphatase	KEGG_MEDICUS_REFERENCE_CXCR4_GNB_G_PLCB_PKC_SIGNALING_PATHWAY	30	0.420212	0.467532
2881	2925	Alkaline_phosphatase	KEGG_HUNTINGTONS_DISEASE	144	0.43051	0.467532
2882	2989	Alkaline_phosphatase	WP_PLURIPOTENT_STEM_CELL_DIFFERENTIATION_PATHWAY	48	0.442601	0.467532
2883	3075	Alkaline_phosphatase	REACTOME_LYSINE_CATABOLISM	12	0.456227	0.467532
2884	2791	Alkaline_phosphatase	KEGG_MEDICUS_REFERENCE_CGAS_STING_SIGNALING_PATHWAY	3	0.40948	0.468531
2885	2884	Alkaline_phosphatase	HOWLIN_CITED1_TARGETS_1_DN	36	0.423087	0.468531
2886	2912	Alkaline_phosphatase	MURAKAMI_UV_RESPONSE_1HR_UP	11	0.427971	0.468531
2887	2947	Alkaline_phosphatase	BENITEZ_GBM_PROTEASOME_INHIBITION_RESPONSE	45	0.434633	0.468531
2888	2367	Alkaline_phosphatase	FLECHNER_BIOPSY_KIDNEY_TRANSPLANT_REJECTED_VS_OK_DN	470	0.341711	0.46953
2889	2852	Alkaline_phosphatase	LANDIS_ERBB2_BREAST_PRENEOPLASTIC_DN	54	0.417944	0.46953
2890	2945	Alkaline_phosphatase	PID_TCR_PATHWAY	57	0.434114	0.46953
2891	2970	Alkaline_phosphatase	REACTOME_HS_GAG_BIOSYNTHESIS	28	0.438235	0.46953
2892	2980	Alkaline_phosphatase	REACTOME_TRIGLYCERIDE_METABOLISM	32	0.439953	0.46953
2893	2615	Alkaline_phosphatase	REACTOME_NUCLEAR_EVENTS_MEDIATED_BY_NFE2L2	88	0.382264	0.470529
2894	2633	Alkaline_phosphatase	MITSIADES_RESPONSE_TO_APLIDIN_DN	224	0.384581	0.470529
2895	2757	Alkaline_phosphatase	REACTOME_SIGNALING_BY_FGFR1	49	0.403914	0.470529
2896	2837	Alkaline_phosphatase	CHANG_IMMORTALIZED_BY_HPV31_UP	63	0.415521	0.470529
2897	2955	Alkaline_phosphatase	REACTOME_RHOG_GTPASE_CYCLE	68	0.435778	0.470529
2898	2985	Alkaline_phosphatase	WP_SMALL_LIGAND_GPCRS	17	0.442005	0.470529
2899	2784	Alkaline_phosphatase	HONRADO_BREAST_CANCER_BRCA1_VS_BRCA2	17	0.40798	0.471528
2900	2991	Alkaline_phosphatase	BIOCARTA_TEL_PATHWAY	17	0.442794	0.471528
2901	3038	Alkaline_phosphatase	BIOCARTA_INFLAM_PATHWAY	21	0.450028	0.471528
2902	3048	Alkaline_phosphatase	KEGG_MEDICUS_REFERENCE_ACTIVATION_OF_PRC2.2_BY_UBIQUITINATION_OF_H2AK119	17	0.452322	0.471528
2903	3136	Alkaline_phosphatase	KEGG_MEDICUS_REFERENCE_MGLUR1_TRPC3_SIGNALING_PATHWAY	13	0.466305	0.471528
2904	2903	Alkaline_phosphatase	BIOCARTA_PROTEASOME_PATHWAY	15	0.426505	0.472527
2905	2908	Alkaline_phosphatase	REACTOME_FLT3_SIGNALING	37	0.427745	0.472527
2906	2913	Alkaline_phosphatase	WP_GASTRIC_CANCER_NETWORK_1	24	0.428061	0.472527
2907	2918	Alkaline_phosphatase	TCGA_GLIOBLASTOMA_COPY_NUMBER_DN	10	0.428923	0.472527
2908	2935	Alkaline_phosphatase	KYNG_DNA_DAMAGE_BY_GAMMA_AND_UV_RADIATION	72	0.432644	0.472527
2909	2949	Alkaline_phosphatase	REACTOME_RRNA_MODIFICATION_IN_THE_NUCLEUS_AND_CYTOSOL	52	0.434769	0.472527
2910	3145	Alkaline_phosphatase	BIOCARTA_CTL_PATHWAY	11	0.467832	0.472527
2911	2675	Alkaline_phosphatase	YAGI_AML_WITH_INV_16_TRANSLOCATION	359	0.390253	0.473526
2912	2897	Alkaline_phosphatase	DUTERTRE_ESTRADIOL_RESPONSE_6HR_DN	83	0.425655	0.473526
2913	2981	Alkaline_phosphatase	WANG_ESOPHAGUS_CANCER_VS_NORMAL_DN	94	0.439987	0.473526
2914	3001	Alkaline_phosphatase	PID_MYC_PATHWAY	25	0.444483	0.473526
2915	3063	Alkaline_phosphatase	JACKSON_DNMT1_TARGETS_DN	19	0.454797	0.473526
2916	2695	Alkaline_phosphatase	MCBRYAN_PUBERTAL_BREAST_3_4WK_UP	186	0.393137	0.474525
2917	2740	Alkaline_phosphatase	COULOUARN_TEMPORAL_TGFB1_SIGNATURE_DN	125	0.400274	0.474525
2918	2842	Alkaline_phosphatase	DAWSON_METHYLATED_IN_LYMPHOMA_TCL1	52	0.416121	0.474525
2919	2946	Alkaline_phosphatase	REACTOME_SIGNALING_BY_FGFR2_IIIA_TM	19	0.434377	0.474525
2920	2977	Alkaline_phosphatase	GUTIERREZ_WALDENSTROEMS_MACROGLOBULINEMIA_2	11	0.43972	0.474525
2921	3021	Alkaline_phosphatase	BIOCARTA_ARENRF2_PATHWAY	20	0.447081	0.474525
2922	2953	Alkaline_phosphatase	BILANGES_RAPAMYCIN_SENSITIVE_VIA_TSC1_AND_TSC2	59	0.435704	0.475524
2923	2976	Alkaline_phosphatase	REACTOME_SUMOYLATION_OF_RNA_BINDING_PROTEINS	41	0.439629	0.475524
2924	2996	Alkaline_phosphatase	REACTOME_SIGNALING_BY_ACTIVIN	17	0.44363	0.475524
2925	3039	Alkaline_phosphatase	REACTOME_PLATELET_CALCIUM_HOMEOSTASIS	25	0.450236	0.475524
2926	3068	Alkaline_phosphatase	REACTOME_MITOCHONDRIAL_PROTEIN_IMPORT	52	0.455425	0.475524
2927	3100	Alkaline_phosphatase	BLANCO_MELO_SARS_COV_1_INFECTION_MCR5_CELLS_UP	11	0.461499	0.475524
2928	3112	Alkaline_phosphatase	PAL_PRMT5_TARGETS_DN	28	0.463144	0.475524
2929	2653	Alkaline_phosphatase	BILD_E2F3_ONCOGENIC_SIGNATURE	217	0.387968	0.476523
2930	2687	Alkaline_phosphatase	REACTOME_SIGNALING_BY_HEDGEHOG	132	0.391825	0.476523
2931	2838	Alkaline_phosphatase	KEGG_MEDICUS_REFERENCE_KISS1_KISS1R_PLCB_PKC_SIGNALING_PATHWAY	11	0.415655	0.476523
2932	2864	Alkaline_phosphatase	URS_ADIPOCYTE_DIFFERENTIATION_UP	63	0.419182	0.476523
2933	2998	Alkaline_phosphatase	REACTOME_CARBOXYTERMINAL_POST_TRANSLATIONAL_MODIFICATIONS_OF_TUBULIN	38	0.443842	0.476523
2934	3179	Alkaline_phosphatase	WANG_RESPONSE_TO_BEXAROTENE_UP	30	0.473675	0.476523
2935	2812	Alkaline_phosphatase	ROESSLER_LIVER_CANCER_METASTASIS_DN	46	0.412063	0.477522
2936	2939	Alkaline_phosphatase	REACTOME_RAC3_GTPASE_CYCLE	82	0.433257	0.477522
2937	2961	Alkaline_phosphatase	PID_P38_ALPHA_BETA_PATHWAY	29	0.436633	0.477522
2938	3000	Alkaline_phosphatase	REACTOME_REGULATED_PROTEOLYSIS_OF_P75NTR	11	0.444245	0.477522
2939	3003	Alkaline_phosphatase	REACTOME_TP53_REGULATES_TRANSCRIPTION_OF_DEATH_RECEPTORS_AND_LIGANDS	9	0.444563	0.477522
2940	3157	Alkaline_phosphatase	BIOCARTA_HSWI_SNF_PATHWAY	12	0.469711	0.477522
2941	2513	Alkaline_phosphatase	YANG_BCL3_TARGETS_UP	289	0.365659	0.478521
2942	2546	Alkaline_phosphatase	DOUGLAS_BMI1_TARGETS_UP	477	0.371239	0.478521
2943	2919	Alkaline_phosphatase	CEBALLOS_TARGETS_OF_TP53_AND_MYC_DN	29	0.429286	0.478521
2944	2973	Alkaline_phosphatase	VERRECCHIA_EARLY_RESPONSE_TO_TGFB1	51	0.438746	0.478521
2945	3018	Alkaline_phosphatase	REACTOME_TGF_BETA_RECEPTOR_SIGNALING_ACTIVATES_SMADS	46	0.446755	0.478521
2946	3019	Alkaline_phosphatase	PID_IL23_PATHWAY	32	0.446912	0.478521
2947	2909	Alkaline_phosphatase	REACTOME_INTERLEUKIN_1_SIGNALING	100	0.427839	0.47952
2948	2911	Alkaline_phosphatase	MATTHEWS_AP1_TARGETS	17	0.427914	0.47952
2949	2916	Alkaline_phosphatase	ZHANG_ANTIVIRAL_RESPONSE_TO_RIBAVIRIN_DN	42	0.428681	0.47952
2950	2997	Alkaline_phosphatase	SHIN_B_CELL_LYMPHOMA_CLUSTER_7	27	0.443828	0.47952
2951	3148	Alkaline_phosphatase	REACTOME_SARS_COV_2_TARGETS_HOST_INTRACELLULAR_SIGNALLING_AND_REGULATORY_PATHWAYS	12	0.46829	0.47952
2952	2636	Alkaline_phosphatase	SENGUPTA_NASOPHARYNGEAL_CARCINOMA_DN	276	0.385216	0.480519
2953	2747	Alkaline_phosphatase	SMID_BREAST_CANCER_RELAPSE_IN_BONE_UP	82	0.402987	0.480519
2954	2992	Alkaline_phosphatase	GUO_HEX_TARGETS_UP	69	0.443069	0.480519
2955	3029	Alkaline_phosphatase	WATANABE_ULCERATIVE_COLITIS_WITH_CANCER_UP	17	0.44832	0.480519
2956	2829	Alkaline_phosphatase	RASHI_RESPONSE_TO_IONIZING_RADIATION_5	124	0.414568	0.481518
2957	2983	Alkaline_phosphatase	KEGG_P53_SIGNALING_PATHWAY	63	0.44116	0.481518
2958	3054	Alkaline_phosphatase	LANDEMAINE_LUNG_METASTASIS	19	0.453212	0.481518
2959	3066	Alkaline_phosphatase	REACTOME_PARACETAMOL_ADME	26	0.455143	0.481518
2960	3074	Alkaline_phosphatase	KEGG_MEDICUS_PATHOGEN_HCV_CORE_TO_ERK_SIGNALING_PATHWAY	12	0.456075	0.481518
2961	3096	Alkaline_phosphatase	MEISSNER_ES_ICP_WITH_H3K4ME3_AND_H3K27ME3	12	0.460695	0.481518
2962	3200	Alkaline_phosphatase	BIOCARTA_IGF1MTOR_PATHWAY	18	0.476587	0.481518
2963	2799	Alkaline_phosphatase	RASHI_RESPONSE_TO_IONIZING_RADIATION_2	117	0.410643	0.482517
2964	2923	Alkaline_phosphatase	PID_IL2_STAT5_PATHWAY	27	0.430154	0.482517
2965	2932	Alkaline_phosphatase	REACTOME_B_WICH_COMPLEX_POSITIVELY_REGULATES_RRNA_EXPRESSION	28	0.432434	0.482517
2966	3008	Alkaline_phosphatase	HEIDENBLAD_AMPLICON_12P11_12_UP	33	0.445408	0.482517
2967	3061	Alkaline_phosphatase	LEE_CALORIE_RESTRICTION_NEOCORTEX_DN	59	0.454085	0.482517
2968	3082	Alkaline_phosphatase	KENNY_CTNNB1_TARGETS_DN	50	0.457325	0.482517
2969	3095	Alkaline_phosphatase	KEGG_MEDICUS_PATHOGEN_HBV_HBX_TO_CREB_MEDIATED_TRANSCRIPTION	12	0.459909	0.482517
2970	3284	Alkaline_phosphatase	REACTOME_VXPX_CARGO_TARGETING_TO_CILIUM	20	0.493013	0.482517
2971	2173	Alkaline_phosphatase	KOINUMA_TARGETS_OF_SMAD2_OR_SMAD3	662	0.312186	0.483516
2972	2904	Alkaline_phosphatase	MARSON_FOXP3_TARGETS_DN	47	0.426584	0.483516
2973	2910	Alkaline_phosphatase	WEIGEL_OXIDATIVE_STRESS_BY_TBH_AND_H2O2	35	0.427884	0.483516
2974	2969	Alkaline_phosphatase	SIG_CD40PATHWAYMAP	31	0.438202	0.483516
2975	3010	Alkaline_phosphatase	KEGG_MEDICUS_REFERENCE_TYPE_I_IFN_SIGNALING_PATHWAY	9	0.44576	0.483516
2976	3059	Alkaline_phosphatase	REACTOME_REGULATION_OF_RUNX1_EXPRESSION_AND_ACTIVITY	15	0.453771	0.483516
2977	3070	Alkaline_phosphatase	DORSAM_HOXA9_TARGETS_DN	30	0.455525	0.483516
2978	2586	Alkaline_phosphatase	PURBEY_TARGETS_OF_CTBP1_NOT_SATB1_DN	345	0.37749	0.484515
2979	2606	Alkaline_phosphatase	MULLIGHAN_MLL_SIGNATURE_2_DN	239	0.380579	0.484515
2980	2772	Alkaline_phosphatase	REACTOME_TP53_REGULATES_METABOLIC_GENES	77	0.405657	0.484515
2981	2915	Alkaline_phosphatase	BASSO_CD40_SIGNALING_UP	91	0.428156	0.484515
2982	3092	Alkaline_phosphatase	REACTOME_THE_PHOTOTRANSDUCTION_CASCADE	31	0.458544	0.484515
2983	3106	Alkaline_phosphatase	CLAUS_PGR_POSITIVE_MENINGIOMA_DN	12	0.462254	0.484515
2984	3292	Alkaline_phosphatase	NAGY_TFTC_COMPONENTS_HUMAN	17	0.494455	0.484515
2985	2962	Alkaline_phosphatase	HOFFMANN_PRE_BI_TO_LARGE_PRE_BII_LYMPHOCYTE_DN	71	0.437255	0.485514
2986	3016	Alkaline_phosphatase	REACTOME_DNA_DAMAGE_TELOMERE_STRESS_INDUCED_SENESCENCE	27	0.446344	0.485514
2987	3052	Alkaline_phosphatase	RORIE_TARGETS_OF_EWSR1_FLI1_FUSION_DN	25	0.453104	0.485514
2988	2735	Alkaline_phosphatase	REACTOME_CILIUM_ASSEMBLY	171	0.399647	0.486513
2989	2901	Alkaline_phosphatase	PID_P73PATHWAY	73	0.426216	0.486513
2990	3064	Alkaline_phosphatase	REACTOME_SUMOYLATION_OF_DNA_REPLICATION_PROTEINS	43	0.454803	0.486513
2991	3073	Alkaline_phosphatase	REACTOME_MRNA_CAPPING	29	0.455793	0.486513
2992	3084	Alkaline_phosphatase	WHITE_NEUROBLASTOMA_WITH_1P36.3_DELETION	2	0.45751	0.486513
2993	3175	Alkaline_phosphatase	RUAN_RESPONSE_TO_TROGLITAZONE_UP	24	0.472691	0.486513
2994	2338	Alkaline_phosphatase	BENPORATH_CYCLING_GENES	549	0.336931	0.487512
2995	2851	Alkaline_phosphatase	ODONNELL_TFRC_TARGETS_DN	112	0.417451	0.487512
2996	2930	Alkaline_phosphatase	NEWMAN_ERCC6_TARGETS_UP	20	0.432009	0.487512
2997	3051	Alkaline_phosphatase	WP_COPPER_HOMEOSTASIS	38	0.452736	0.487512
2998	3098	Alkaline_phosphatase	WP_MAJOR_RECEPTORS_TARGETED_BY_EPINEPHRINE_AND_NOREPINEPHRINE	16	0.46136	0.487512
2999	3236	Alkaline_phosphatase	MURAKAMI_UV_RESPONSE_24HR	18	0.483284	0.487512
3000	2786	Alkaline_phosphatase	BROWNE_HCMV_INFECTION_24HR_DN	131	0.408756	0.488511
3001	2802	Alkaline_phosphatase	BROWNE_HCMV_INFECTION_20HR_UP	206	0.411032	0.488511
3002	2967	Alkaline_phosphatase	ZHAN_VARIABLE_EARLY_DIFFERENTIATION_GENES_DN	27	0.437975	0.488511
3003	3089	Alkaline_phosphatase	YANAGIHARA_ESX1_TARGETS	26	0.458068	0.488511
3004	3113	Alkaline_phosphatase	KEGG_MEDICUS_ENV_FACTOR_DCE_TO_DNA_ADDUCTS	8	0.463427	0.488511
3005	3114	Alkaline_phosphatase	WIERENGA_PML_INTERACTOME	37	0.463515	0.488511
3006	2994	Alkaline_phosphatase	WP_NEUROINFLAMMATION	11	0.443295	0.48951
3007	3015	Alkaline_phosphatase	BIOCARTA_MET_PATHWAY	32	0.446155	0.48951
3008	3034	Alkaline_phosphatase	HUMMEL_BURKITTS_LYMPHOMA_DN	14	0.449571	0.48951
3009	3041	Alkaline_phosphatase	REACTOME_GLYCOGEN_METABOLISM	22	0.450855	0.48951
3010	3079	Alkaline_phosphatase	REACTOME_HIV_TRANSCRIPTION_INITIATION	43	0.456925	0.48951
3011	3099	Alkaline_phosphatase	KEGG_MEDICUS_REFERENCE_IGF2_IGF1R_PI3K_SIGNALING_PATHWAY	11	0.461437	0.48951
3012	3149	Alkaline_phosphatase	KEGG_MEDICUS_REFERENCE_GHRHR_PKA_GH_SIGNALING_PATHWAY	27	0.46889	0.48951
3013	2398	Alkaline_phosphatase	MATSUDA_NATURAL_KILLER_DIFFERENTIATION	409	0.345632	0.490509
3014	2861	Alkaline_phosphatase	NIKOLSKY_BREAST_CANCER_7P22_AMPLICON	6	0.418962	0.490509
3015	2863	Alkaline_phosphatase	KEGG_MEDICUS_REFERENCE_GF_RTK_PI3K_SIGNALING_PATHWAY	72	0.419073	0.490509
3016	2978	Alkaline_phosphatase	NIKOLSKY_BREAST_CANCER_12Q24_AMPLICON	2	0.439851	0.490509
3017	3130	Alkaline_phosphatase	WP_ENVELOPE_PROTEINS_AND_THEIR_POTENTIAL_ROLES_IN_EDMD_PHYSIOPATHOLOGY	43	0.465848	0.490509
3018	3141	Alkaline_phosphatase	REACTOME_PLATELET_SENSITIZATION_BY_LDL	16	0.467246	0.490509
3019	3150	Alkaline_phosphatase	REACTOME_INWARDLY_RECTIFYING_K_CHANNELS	29	0.468954	0.490509
3020	3012	Alkaline_phosphatase	BALLIF_DEVELOPMENTAL_DISABILITY_P16_P12_DELETION	7	0.445874	0.491508
3021	3127	Alkaline_phosphatase	REACTOME_VEGFR2_MEDIATED_CELL_PROLIFERATION	19	0.465339	0.491508
3022	3151	Alkaline_phosphatase	REACTOME_G0_AND_EARLY_G1	25	0.469117	0.491508
3023	3163	Alkaline_phosphatase	ZWANG_EGF_PERSISTENTLY_UP	28	0.47099	0.491508
3024	2894	Alkaline_phosphatase	REACTOME_GOLGI_CISTERNAE_PERICENTRIOLAR_STACK_REORGANIZATION	14	0.425141	0.492507
3025	2920	Alkaline_phosphatase	WP_FGFR3_SIGNALING_IN_CHONDROCYTE_PROLIFERATION_AND_TERMINAL_DIFFERENTIATION	24	0.429336	0.492507
3026	2921	Alkaline_phosphatase	REACTOME_HEDGEHOG_ON_STATE	76	0.429521	0.492507
3027	3055	Alkaline_phosphatase	INGRAM_SHH_TARGETS_DN	56	0.453247	0.492507
3028	3062	Alkaline_phosphatase	GRAHAM_NORMAL_QUIESCENT_VS_NORMAL_DIVIDING_UP	52	0.45422	0.492507
3029	3115	Alkaline_phosphatase	BIOCARTA_ERYTH_PATHWAY	14	0.463615	0.492507
3030	3116	Alkaline_phosphatase	WP_MITOCHONDRIAL_GENE_EXPRESSION	16	0.463817	0.492507
3031	3135	Alkaline_phosphatase	PID_ECADHERIN_NASCENT_AJ_PATHWAY	38	0.466177	0.492507
3032	3185	Alkaline_phosphatase	REACTOME_ACTIVATED_NTRK2_SIGNALS_THROUGH_FRS2_AND_FRS3	11	0.474629	0.492507
3033	2859	Alkaline_phosphatase	ONDER_CDH1_TARGETS_1_DN	150	0.418739	0.493506
3034	2988	Alkaline_phosphatase	MATZUK_CENTRAL_FOR_FEMALE_FERTILITY	29	0.442593	0.493506
3035	3043	Alkaline_phosphatase	SUH_COEXPRESSED_WITH_ID1_AND_ID2_UP	18	0.45108	0.493506
3036	3045	Alkaline_phosphatase	HU_ANGIOGENESIS_UP	20	0.451731	0.493506
3037	3071	Alkaline_phosphatase	REACTOME_TRANSCRIPTION_OF_THE_HIV_GENOME	62	0.45575	0.493506
3038	3255	Alkaline_phosphatase	REACTOME_HORMONE_LIGAND_BINDING_RECEPTORS	11	0.486977	0.493506
3039	3005	Alkaline_phosphatase	REACTOME_SIGNALING_BY_ERBB4	56	0.444894	0.494505
3040	3143	Alkaline_phosphatase	VERNELL_RETINOBLASTOMA_PATHWAY_DN	20	0.467423	0.494505
3041	3166	Alkaline_phosphatase	SUMI_HNF4A_TARGETS	27	0.471286	0.494505
3042	3223	Alkaline_phosphatase	WP_SELECTIVE_EXPRESSION_OF_CHEMOKINE_RECEPTORS_DURING_T_CELL_POLARIZATION	24	0.480638	0.494505
3043	2892	Alkaline_phosphatase	KEGG_ERBB_SIGNALING_PATHWAY	80	0.424954	0.495504
3044	2936	Alkaline_phosphatase	LANDIS_ERBB2_BREAST_TUMORS_324_UP	134	0.432728	0.495504
3045	3009	Alkaline_phosphatase	RASHI_RESPONSE_TO_IONIZING_RADIATION_6	70	0.445487	0.495504
3046	3124	Alkaline_phosphatase	SARTIPY_NORMAL_AT_INSULIN_RESISTANCE_DN	17	0.464966	0.495504
3047	3196	Alkaline_phosphatase	REACTOME_LDL_CLEARANCE	19	0.475701	0.495504
3048	3162	Alkaline_phosphatase	FINETTI_BREAST_CANCERS_KINOME_GRAY	15	0.470511	0.496503
3049	2993	Alkaline_phosphatase	HOOI_ST7_TARGETS_DN	91	0.443153	0.497502
3050	3258	Alkaline_phosphatase	TOMIDA_METASTASIS_DN	13	0.487678	0.497502
3051	3272	Alkaline_phosphatase	WP_KENNEDY_PATHWAY_FROM_SPHINGOLIPIDS	13	0.490837	0.497502
3052	3002	Alkaline_phosphatase	CADWELL_ATG16L1_TARGETS_DN	56	0.444486	0.498501
3053	3031	Alkaline_phosphatase	RHEIN_ALL_GLUCOCORTICOID_THERAPY_UP	66	0.448741	0.498501
3054	3109	Alkaline_phosphatase	KEGG_GALACTOSE_METABOLISM	23	0.462646	0.498501
3055	3297	Alkaline_phosphatase	BIOCARTA_NDKDYNAMIN_PATHWAY	15	0.495499	0.498501
3056	2711	Alkaline_phosphatase	AFFAR_YY1_TARGETS_DN	226	0.395598	0.4995
3057	2895	Alkaline_phosphatase	GOZGIT_ESR1_TARGETS_UP	123	0.425148	0.4995
3058	3085	Alkaline_phosphatase	WP_PHOSPHODIESTERASES_IN_NEURONAL_FUNCTION	52	0.457571	0.4995
3059	3087	Alkaline_phosphatase	REACTOME_RNA_POLYMERASE_III_TRANSCRIPTION_INITIATION_FROM_TYPE_3_PROMOTER	28	0.457777	0.4995
3060	3129	Alkaline_phosphatase	REACTOME_CD28_CO_STIMULATION	30	0.465654	0.4995
3061	3161	Alkaline_phosphatase	MAHADEVAN_IMATINIB_RESISTANCE_DN	19	0.47018	0.4995
3062	3190	Alkaline_phosphatase	WP_OCTADECANOID_FORMATION_FROM_LINOLEIC_ACID	9	0.474866	0.4995
3063	3339	Alkaline_phosphatase	KEGG_MEDICUS_REFERENCE_BILE_ACID_BIOSYNTHESIS	14	0.501671	0.4995
3064	2652	Alkaline_phosphatase	NABA_SECRETED_FACTORS	222	0.387934	0.5005
3065	3111	Alkaline_phosphatase	REACTOME_INTEGRATION_OF_ENERGY_METABOLISM	100	0.462819	0.5005
3066	3177	Alkaline_phosphatase	WANG_LSD1_TARGETS_DN	33	0.472984	0.5005
3067	3183	Alkaline_phosphatase	RASHI_RESPONSE_TO_IONIZING_RADIATION_3	44	0.47421	0.5005
3068	3209	Alkaline_phosphatase	KEGG_MEDICUS_REFERENCE_CENPE_INTERACTION_WITH_NDC80_COMPLEX	12	0.477655	0.5005
3069	3290	Alkaline_phosphatase	KANG_AR_TARGETS_UP	14	0.494358	0.5005
3070	2590	Alkaline_phosphatase	REACTOME_RHO_GTPASE_CYCLE	405	0.377942	0.501499
3071	2749	Alkaline_phosphatase	RUIZ_TNC_TARGETS_UP	138	0.403159	0.501499
3072	2933	Alkaline_phosphatase	BROWNE_HCMV_INFECTION_20HR_DN	87	0.432448	0.501499
3073	3030	Alkaline_phosphatase	LEE_LIVER_CANCER_MYC_UP	49	0.44833	0.501499
3074	3083	Alkaline_phosphatase	REACTOME_RAF_ACTIVATION	32	0.457338	0.501499
3075	3102	Alkaline_phosphatase	MORI_PRE_BI_LYMPHOCYTE_UP	71	0.461625	0.501499
3076	3110	Alkaline_phosphatase	PID_TCR_RAS_PATHWAY	13	0.462668	0.501499
3077	3131	Alkaline_phosphatase	REACTOME_SULFUR_AMINO_ACID_METABOLISM	24	0.46601	0.501499
3078	3189	Alkaline_phosphatase	KEGG_MEDICUS_REFERENCE_DISASSEMBLY_OF_MCC	17	0.474861	0.501499
3079	3197	Alkaline_phosphatase	WP_TRANSCRIPTION_CO_FACTORS_SKI_AND_SKIL_PROTEIN_PARTNERS	17	0.475748	0.501499
3080	3254	Alkaline_phosphatase	KEGG_MEDICUS_VARIANT_MUTATION_INACTIVATED_PRKCG_TO_MGLUR1_TRPC3_SIGNALING_PATHWAY	11	0.486408	0.501499
3081	3302	Alkaline_phosphatase	XU_RESPONSE_TO_TRETINOIN_AND_NSC682994_DN	14	0.496651	0.501499
3082	2369	Alkaline_phosphatase	REACTOME_TRANSPORT_OF_SMALL_MOLECULES	567	0.342177	0.502498
3083	2373	Alkaline_phosphatase	DANG_BOUND_BY_MYC	797	0.342344	0.502498
3084	2402	Alkaline_phosphatase	BENPORATH_SOX2_TARGETS	557	0.346142	0.502498
3085	2702	Alkaline_phosphatase	ZHENG_BOUND_BY_FOXP3	408	0.394499	0.502498
3086	2958	Alkaline_phosphatase	KEGG_MEDICUS_VARIANT_MUTATION_CAUSED_ABERRANT_SOD1_TO_26S_PROTEASOME_MEDIATED_PROTEIN_DEGRADATION	38	0.436105	0.502498
3087	3234	Alkaline_phosphatase	ZHENG_FOXP3_TARGETS_IN_T_LYMPHOCYTE_DN	34	0.482928	0.502498
3088	3311	Alkaline_phosphatase	GHO_ATF5_TARGETS_UP	12	0.497952	0.502498
3089	2865	Alkaline_phosphatase	REACTOME_CELLULAR_RESPONSE_TO_CHEMICAL_STRESS	187	0.419236	0.503497
3090	3058	Alkaline_phosphatase	KEGG_MEDICUS_REFERENCE_NUCLEAR_EXPORT_OF_MRNA	28	0.453712	0.503497
3091	3101	Alkaline_phosphatase	KEGG_MEDICUS_VARIANT_MUTATION_CAUSED_ABERRANT_ABETA_TO_AGE_RAGE_SIGNALING_PATHWAY	16	0.46159	0.503497
3092	3138	Alkaline_phosphatase	REACTOME_TP53_REGULATES_TRANSCRIPTION_OF_SEVERAL_ADDITIONAL_CELL_DEATH_GENES_WHOSE_SPECIFIC_ROLES_IN_P53_DEPENDENT_APOPTOSIS_REMAIN_UNCERTAIN	13	0.46696	0.503497
3093	3326	Alkaline_phosphatase	REACTOME_INTERLEUKIN_12_FAMILY_SIGNALING	52	0.500035	0.503497
3094	3344	Alkaline_phosphatase	REACTOME_HEME_DEGRADATION	13	0.502209	0.503497
3095	2599	Alkaline_phosphatase	STEIN_ESRRA_TARGETS_UP	334	0.379434	0.504496
3096	3174	Alkaline_phosphatase	GENTILE_UV_RESPONSE_CLUSTER_D6	33	0.472346	0.504496
3097	2986	Alkaline_phosphatase	NIKOLSKY_BREAST_CANCER_11Q12_Q14_AMPLICON	13	0.442012	0.505495
3098	3164	Alkaline_phosphatase	KEGG_MEDICUS_REFERENCE_ACH_CHRN_RAS_ERK_SIGNALING_PATHWAY	19	0.471175	0.505495
3099	3212	Alkaline_phosphatase	PID_IL5_PATHWAY	13	0.478449	0.505495
3100	3214	Alkaline_phosphatase	REACTOME_ACYL_CHAIN_REMODELLING_OF_PS	15	0.479078	0.505495
3101	3355	Alkaline_phosphatase	HERNANDEZ_MITOTIC_ARREST_BY_DOCETAXEL_2_UP	54	0.503153	0.505495
3102	2331	Alkaline_phosphatase	ACEVEDO_LIVER_TUMOR_VS_NORMAL_ADJACENT_TISSUE_UP	653	0.33632	0.506494
3103	2860	Alkaline_phosphatase	PUJANA_XPRSS_INT_NETWORK	153	0.418759	0.506494
3104	3032	Alkaline_phosphatase	KEGG_CYSTEINE_AND_METHIONINE_METABOLISM	31	0.449148	0.506494
3105	3238	Alkaline_phosphatase	REACTOME_RNA_POLYMERASE_III_TRANSCRIPTION_TERMINATION	23	0.483417	0.506494
3106	3273	Alkaline_phosphatase	KEGG_MEDICUS_REFERENCE_IL10_FAMILY_TO_JAK_STAT_SIGNALING_PATHWAY	9	0.490997	0.506494
3107	3119	Alkaline_phosphatase	YANG_BREAST_CANCER_ESR1_BULK_UP	23	0.464594	0.507493
3108	3158	Alkaline_phosphatase	NAKAMURA_ADIPOGENESIS_EARLY_DN	33	0.469798	0.507493
3109	3172	Alkaline_phosphatase	GAZDA_DIAMOND_BLACKFAN_ANEMIA_MYELOID_UP	28	0.472213	0.507493
3110	3248	Alkaline_phosphatase	REACTOME_FORMATION_OF_THE_ANTERIOR_NEURAL_PLATE	11	0.484866	0.507493
3111	2866	Alkaline_phosphatase	REACTOME_S_PHASE	151	0.41939	0.508492
3112	3047	Alkaline_phosphatase	REACTOME_CLEC7A_DECTIN_1_SIGNALING	88	0.452223	0.508492
3113	3118	Alkaline_phosphatase	KEGG_MEDICUS_VARIANT_MUTATION_CAUSED_ABERRANT_ABETA_TO_ELECTRON_TRANSFER_IN_COMPLEX_I	41	0.464139	0.508492
3114	3142	Alkaline_phosphatase	REACTOME_REGULATION_OF_GENE_EXPRESSION_IN_LATE_STAGE_BRANCHING_MORPHOGENESIS_PANCREATIC_BUD_PRECURSOR_CELLS	15	0.467392	0.508492
3115	3154	Alkaline_phosphatase	KEGG_MEDICUS_PATHOGEN_HIV_NEF_TO_TNF_NFKB_SIGNALING_PATHWAY	12	0.469465	0.508492
3116	3336	Alkaline_phosphatase	REACTOME_P130CAS_LINKAGE_TO_MAPK_SIGNALING_FOR_INTEGRINS	12	0.500907	0.508492
3117	3060	Alkaline_phosphatase	REACTOME_G2_M_DNA_DAMAGE_CHECKPOINT	55	0.453942	0.509491
3118	3067	Alkaline_phosphatase	REACTOME_RNA_POLYMERASE_I_TRANSCRIPTION_TERMINATION	27	0.455326	0.509491
3119	3086	Alkaline_phosphatase	WP_AMPLIFICATION_AND_EXPANSION_OF_ONCOGENIC_PATHWAYS_AS_METASTATIC_TRAITS	17	0.457706	0.509491
3120	3156	Alkaline_phosphatase	WHITFIELD_CELL_CYCLE_M_G1	111	0.469648	0.509491
3121	3268	Alkaline_phosphatase	KEGG_GLYOXYLATE_AND_DICARBOXYLATE_METABOLISM	16	0.489528	0.509491
3122	2617	Alkaline_phosphatase	GAZDA_DIAMOND_BLACKFAN_ANEMIA_ERYTHROID_DN	389	0.382579	0.51049
3123	2902	Alkaline_phosphatase	YAO_TEMPORAL_RESPONSE_TO_PROGESTERONE_CLUSTER_17	163	0.426262	0.51049
3124	2975	Alkaline_phosphatase	REACTOME_REGULATION_OF_PLK1_ACTIVITY_AT_G2_M_TRANSITION	79	0.439264	0.51049
3125	3026	Alkaline_phosphatase	KEGG_INTESTINAL_IMMUNE_NETWORK_FOR_IGA_PRODUCTION	34	0.447683	0.51049
3126	3033	Alkaline_phosphatase	MODY_HIPPOCAMPUS_PRENATAL	41	0.449564	0.51049
3127	3103	Alkaline_phosphatase	REACTOME_COLLAGEN_DEGRADATION	46	0.461837	0.51049
3128	3169	Alkaline_phosphatase	PID_SYNDECAN_2_PATHWAY	30	0.471704	0.51049
3129	3117	Alkaline_phosphatase	REACTOME_KEAP1_NFE2L2_PATHWAY	113	0.463988	0.511489
3130	3182	Alkaline_phosphatase	WANG_LSD1_TARGETS_UP	22	0.474047	0.511489
3131	3230	Alkaline_phosphatase	GENTILE_UV_RESPONSE_CLUSTER_D8	37	0.482188	0.511489
3132	2773	Alkaline_phosphatase	JINESH_BLEBBISHIELD_TO_IMMUNE_CELL_FUSION_PBSHMS_UP	305	0.405785	0.512488
3133	3160	Alkaline_phosphatase	BIOCARTA_PAR1_PATHWAY	19	0.469896	0.512488
3134	3167	Alkaline_phosphatase	CHIARETTI_T_ALL_RELAPSE_PROGNOSIS	17	0.471395	0.512488
3135	3184	Alkaline_phosphatase	BROWNE_HCMV_INFECTION_8HR_DN	41	0.47425	0.512488
3136	3224	Alkaline_phosphatase	KEGG_MEDICUS_REFERENCE_EGF_EGFR_PLCG_ERK_SIGNALING_PATHWAY	14	0.48088	0.512488
3137	3295	Alkaline_phosphatase	REACTOME_CHOLESTEROL_BIOSYNTHESIS	23	0.495074	0.512488
3138	3301	Alkaline_phosphatase	BIOCARTA_NO2IL12_PATHWAY	12	0.496446	0.512488
3139	3402	Alkaline_phosphatase	WP_AEROBIC_GLYCOLYSIS	11	0.510928	0.512488
3140	3137	Alkaline_phosphatase	REACTOME_REGULATION_OF_HSF1_MEDIATED_HEAT_SHOCK_RESPONSE	76	0.466536	0.513487
3141	3180	Alkaline_phosphatase	SPIRA_SMOKERS_LUNG_CANCER_UP	34	0.473971	0.513487
3142	3206	Alkaline_phosphatase	WESTON_VEGFA_TARGETS	82	0.477263	0.513487
3143	3262	Alkaline_phosphatase	REACTOME_REGULATION_OF_TLR_BY_ENDOGENOUS_LIGAND	15	0.488761	0.513487
3144	3028	Alkaline_phosphatase	DARWICHE_SQUAMOUS_CELL_CARCINOMA_DN	164	0.448168	0.514486
3145	3120	Alkaline_phosphatase	CUI_TCF21_TARGETS_DN	28	0.464751	0.514486
3146	3235	Alkaline_phosphatase	ONGUSAHA_TP53_TARGETS	35	0.483136	0.514486
3147	2771	Alkaline_phosphatase	WANG_TUMOR_INVASIVENESS_UP	332	0.405514	0.515485
3148	2938	Alkaline_phosphatase	REACTOME_EPIGENETIC_REGULATION_OF_GENE_EXPRESSION	115	0.433097	0.515485
3149	3081	Alkaline_phosphatase	REACTOME_EPH_EPHRIN_MEDIATED_REPULSION_OF_CELLS	48	0.457088	0.515485
3150	3122	Alkaline_phosphatase	PID_ECADHERIN_STABILIZATION_PATHWAY	39	0.464929	0.515485
3151	3134	Alkaline_phosphatase	WP_DNA_DAMAGE_RESPONSE	64	0.466088	0.515485
3152	3242	Alkaline_phosphatase	DAZARD_UV_RESPONSE_CLUSTER_G28	15	0.483957	0.515485
3153	3251	Alkaline_phosphatase	REACTOME_REGULATION_OF_TP53_ACTIVITY_THROUGH_PHOSPHORYLATION	87	0.4857	0.515485
3154	3007	Alkaline_phosphatase	CARD_MIR302A_TARGETS	75	0.445169	0.516484
3155	3211	Alkaline_phosphatase	WP_IL_3_SIGNALING_PATHWAY	44	0.47794	0.516484
3156	3482	Alkaline_phosphatase	WATANABE_ULCERATIVE_COLITIS_WITH_CANCER_DN	13	0.527328	0.516484
3157	2781	Alkaline_phosphatase	RATTENBACHER_BOUND_BY_CELF1	341	0.406845	0.517483
3158	2982	Alkaline_phosphatase	DELASERNA_MYOD_TARGETS_DN	48	0.440231	0.517483
3159	3210	Alkaline_phosphatase	PID_ALPHA_SYNUCLEIN_PATHWAY	30	0.477698	0.517483
3160	3278	Alkaline_phosphatase	APPIERTO_RESPONSE_TO_FENRETINIDE_UP	37	0.491924	0.517483
3161	3386	Alkaline_phosphatase	STREICHER_LSM1_TARGETS_UP	39	0.508643	0.517483
3162	2914	Alkaline_phosphatase	IBRAHIM_NRF2_DOWN	118	0.428106	0.518482
3163	3213	Alkaline_phosphatase	KEGG_MEDICUS_REFERENCE_GLOBAL_GENOME_NER	17	0.478506	0.518482
3164	3221	Alkaline_phosphatase	REACTOME_MICRORNA_MIRNA_BIOGENESIS	22	0.480296	0.518482
3165	3340	Alkaline_phosphatase	KEGG_MEDICUS_PATHOGEN_SALMONELLA_SOPE_TO_RAC_SIGNALING_PATHWAY	19	0.501711	0.518482
3166	2728	Alkaline_phosphatase	WANG_LMO4_TARGETS_DN	302	0.39842	0.519481
3167	2944	Alkaline_phosphatase	JINESH_BLEBBISHIELD_TRANSFORMED_STEM_CELL_SPHERES_UP	145	0.433906	0.519481
3168	3133	Alkaline_phosphatase	REACTOME_TBC_RABGAPS	41	0.466053	0.519481
3169	3168	Alkaline_phosphatase	VERHAAK_GLIOBLASTOMA_CLASSICAL	138	0.471489	0.519481
3170	3187	Alkaline_phosphatase	TIEN_INTESTINE_PROBIOTICS_6HR_UP	47	0.474713	0.519481
3171	3194	Alkaline_phosphatase	REACTOME_INSULIN_RECEPTOR_RECYCLING	29	0.475566	0.519481
3172	3231	Alkaline_phosphatase	REACTOME_PYRUVATE_METABOLISM	27	0.482308	0.519481
3173	3317	Alkaline_phosphatase	BIOCARTA_BAD_PATHWAY	24	0.499005	0.519481
3174	2850	Alkaline_phosphatase	WP_PI3K_AKT_SIGNALING_PATHWAY	282	0.417445	0.52048
3175	3044	Alkaline_phosphatase	KEGG_MEDICUS_VARIANT_MUTATION_CAUSED_ABERRANT_ABETA_TO_ELECTRON_TRANSFER_IN_COMPLEX_IV	16	0.451693	0.52048
3176	3220	Alkaline_phosphatase	REACTOME_SARS_COV_1_ACTIVATES_MODULATES_INNATE_IMMUNE_RESPONSES	36	0.480126	0.52048
3177	3279	Alkaline_phosphatase	WP_ENDOTHELIN_PATHWAYS	31	0.492258	0.52048
3178	3298	Alkaline_phosphatase	KUROKAWA_LIVER_CANCER_EARLY_RECURRENCE_UP	12	0.495558	0.52048
3179	3307	Alkaline_phosphatase	SA_G1_AND_S_PHASES	15	0.497129	0.52048
3180	2984	Alkaline_phosphatase	CHEN_HOXA5_TARGETS_9HR_UP	195	0.441802	0.521479
3181	3291	Alkaline_phosphatase	KEGG_MEDICUS_ENV_FACTOR_NNK_NNN_TO_RAS_ERK_SIGNALING_PATHWAY	17	0.494445	0.521479
3182	3348	Alkaline_phosphatase	PID_IL3_PATHWAY	23	0.502504	0.521479
3183	3035	Alkaline_phosphatase	HOLLMANN_APOPTOSIS_VIA_CD40_DN	218	0.449761	0.522478
3184	3225	Alkaline_phosphatase	WP_11P11_2_COPY_NUMBER_VARIATION_SYNDROME	41	0.480921	0.522478
3185	3243	Alkaline_phosphatase	BIOCARTA_THELPER_PATHWAY	10	0.484235	0.522478
3186	2710	Alkaline_phosphatase	RUTELLA_RESPONSE_TO_HGF_UP	350	0.395499	0.523477
3187	3037	Alkaline_phosphatase	DESERT_PERIPORTAL_HEPATOCELLULAR_CARCINOMA_SUBCLASS_UP	140	0.450022	0.523477
3188	3057	Alkaline_phosphatase	PEDRIOLI_MIR31_TARGETS_UP	179	0.453709	0.523477
3189	3065	Alkaline_phosphatase	WP_NEURAL_CREST_DIFFERENTIATION	96	0.454965	0.523477
3190	3216	Alkaline_phosphatase	KORKOLA_EMBRYONIC_CARCINOMA_VS_SEMINOMA_UP	18	0.479251	0.523477
3191	2700	Alkaline_phosphatase	MCCABE_BOUND_BY_HOXC6	334	0.39431	0.524476
3192	3240	Alkaline_phosphatase	REACTOME_SWITCHING_OF_ORIGINS_TO_A_POST_REPLICATIVE_STATE	85	0.48354	0.524476
3193	3300	Alkaline_phosphatase	BIOCARTA_CCR5_PATHWAY	17	0.496259	0.524476
3194	3315	Alkaline_phosphatase	SARTIPY_BLUNTED_BY_INSULIN_RESISTANCE_UP	17	0.498636	0.524476
3195	3379	Alkaline_phosphatase	REACTOME_REGULATION_OF_KIT_SIGNALING	16	0.508222	0.524476
3196	3464	Alkaline_phosphatase	SEITZ_NEOPLASTIC_TRANSFORMATION_BY_8P_DELETION_DN	30	0.523166	0.524476
3197	3218	Alkaline_phosphatase	WP_HIPPOCAMPAL_SYNAPTOGENESIS_AND_NEUROGENESIS	24	0.480043	0.525475
3198	3247	Alkaline_phosphatase	IKEDA_MIR133_TARGETS_UP	39	0.484814	0.525475
3199	3264	Alkaline_phosphatase	WP_PATHWAYS_OF_NUCLEIC_ACID_METABOLISM_AND_INNATE_IMMUNE_SENSING	13	0.48907	0.525475
3200	3281	Alkaline_phosphatase	HO_LIVER_CANCER_VASCULAR_INVASION	12	0.492886	0.525475
3201	3319	Alkaline_phosphatase	MYLLYKANGAS_AMPLIFICATION_HOT_SPOT_8	12	0.499106	0.525475
3202	3353	Alkaline_phosphatase	HU_GENOTOXIC_DAMAGE_4HR	33	0.503052	0.525475
3203	3366	Alkaline_phosphatase	REACTOME_ION_TRANSPORT_BY_P_TYPE_ATPASES	46	0.504814	0.525475
3204	2815	Alkaline_phosphatase	WP_PLEURAL_MESOTHELIOMA	386	0.412429	0.526474
3205	2844	Alkaline_phosphatase	HELLER_HDAC_TARGETS_UP	233	0.416228	0.526474
3206	3053	Alkaline_phosphatase	LIU_VMYB_TARGETS_UP	108	0.453208	0.526474
3207	3056	Alkaline_phosphatase	BROWNE_HCMV_INFECTION_14HR_UP	135	0.453409	0.526474
3208	3140	Alkaline_phosphatase	WP_EXERCISE_INDUCED_CIRCADIAN_REGULATION	44	0.466979	0.526474
3209	3147	Alkaline_phosphatase	WIERENGA_STAT5A_TARGETS_UP	174	0.468185	0.526474
3210	3253	Alkaline_phosphatase	LOPEZ_TRANSLATION_VIA_FN1_SIGNALING	34	0.486311	0.526474
3211	3351	Alkaline_phosphatase	KEGG_MEDICUS_REFERENCE_RIG_I_NFKB_SIGNALING_PATHWAY	7	0.502825	0.526474
3212	3357	Alkaline_phosphatase	REACTOME_IRS_MEDIATED_SIGNALLING	42	0.503872	0.526474
3213	3050	Alkaline_phosphatase	MARZEC_IL2_SIGNALING_UP	103	0.452589	0.527473
3214	3201	Alkaline_phosphatase	YANG_BREAST_CANCER_ESR1_LASER_UP	27	0.476641	0.527473
3215	3207	Alkaline_phosphatase	MARKEY_RB1_CHRONIC_LOF_DN	107	0.477504	0.527473
3216	3229	Alkaline_phosphatase	CHUNG_BLISTER_CYTOTOXICITY_DN	39	0.482046	0.527473
3217	3360	Alkaline_phosphatase	KEGG_MEDICUS_ENV_FACTOR_NICOTINE_NNK_TO_PI3K_SIGNALING_PATHWAY	11	0.504556	0.527473
3218	3387	Alkaline_phosphatase	KEGG_MEDICUS_VARIANT_AMPLIFIED_MDM2_TO_P21_CELL_CYCLE_G1_S	12	0.508792	0.527473
3219	3399	Alkaline_phosphatase	REACTOME_SIGNALING_BY_FLT3_ITD_AND_TKD_MUTANTS	15	0.510277	0.527473
3220	3471	Alkaline_phosphatase	REACTOME_RESPONSE_TO_METAL_IONS	4	0.525668	0.527473
3221	3239	Alkaline_phosphatase	NELSON_RESPONSE_TO_ANDROGEN_DN	17	0.483513	0.528472
3222	3270	Alkaline_phosphatase	REACTOME_DOWNREGULATION_OF_ERBB2_SIGNALING	28	0.489761	0.528472
3223	3280	Alkaline_phosphatase	TAVOR_CEBPA_TARGETS_UP	47	0.492359	0.528472
3224	3378	Alkaline_phosphatase	MARSON_FOXP3_TARGETS_STIMULATED_UP	29	0.508044	0.528472
3225	3416	Alkaline_phosphatase	REACTOME_RHOD_GTPASE_CYCLE	47	0.513074	0.528472
3226	3454	Alkaline_phosphatase	KEGG_MEDICUS_REFERENCE_ARNO_ARF_ACTB_G_SIGNALING_PATHWAY	24	0.520987	0.528472
3227	3126	Alkaline_phosphatase	REACTOME_PYROPTOSIS	23	0.46532	0.529471
3228	3165	Alkaline_phosphatase	AMIT_EGF_RESPONSE_120_HELA	60	0.471223	0.529471
3229	3188	Alkaline_phosphatase	WP_SPHINGOLIPID_METABOLISM_IN_SENESCENCE	27	0.474805	0.529471
3230	3237	Alkaline_phosphatase	ZHENG_GLIOBLASTOMA_PLASTICITY_DN	55	0.48329	0.529471
3231	3249	Alkaline_phosphatase	FAELT_B_CLL_WITH_VH_REARRANGEMENTS_DN	44	0.484961	0.529471
3232	3304	Alkaline_phosphatase	TONG_INTERACT_WITH_PTTG1	49	0.496884	0.529471
3233	3170	Alkaline_phosphatase	KEGG_MEDICUS_REFERENCE_RTK_PLCG_ITPR_SIGNALING_PATHWAY	50	0.471821	0.53047
3234	3217	Alkaline_phosphatase	HILLION_HMGA1_TARGETS	76	0.479274	0.531469
3235	3250	Alkaline_phosphatase	REACTOME_ARACHIDONIC_ACID_METABOLISM	45	0.485608	0.531469
3236	3289	Alkaline_phosphatase	REACTOME_RESOLUTION_OF_AP_SITES_VIA_THE_MULTIPLE_NUCLEOTIDE_PATCH_REPLACEMENT_PATHWAY	23	0.493758	0.531469
3237	3324	Alkaline_phosphatase	REACTOME_SARS_COV_2_MODULATES_HOST_TRANSLATION_MACHINERY	47	0.499773	0.531469
3238	3440	Alkaline_phosphatase	REACTOME_CONSTITUTIVE_SIGNALING_BY_EGFRVIII	15	0.518686	0.531469
3239	3091	Alkaline_phosphatase	REACTOME_CHROMOSOME_MAINTENANCE	82	0.458512	0.532468
3240	3107	Alkaline_phosphatase	HADDAD_B_LYMPHOCYTE_PROGENITOR	231	0.462399	0.532468
3241	3263	Alkaline_phosphatase	REACTOME_MRNA_SPLICING_MINOR_PATHWAY	48	0.488861	0.532468
3242	3309	Alkaline_phosphatase	SHETH_LIVER_CANCER_VS_TXNIP_LOSS_PAM3	69	0.497685	0.532468
3243	3333	Alkaline_phosphatase	WONG_ENDMETRIUM_CANCER_DN	68	0.500784	0.532468
3244	3347	Alkaline_phosphatase	REACTOME_ELEVATION_OF_CYTOSOLIC_CA2_LEVELS	15	0.502328	0.532468
3245	3104	Alkaline_phosphatase	WP_MIRNA_REGULATION_OF_DNA_DAMAGE_RESPONSE	64	0.46214	0.533467
3246	3227	Alkaline_phosphatase	WP_MATRIX_METALLOPROTEINASES	21	0.481265	0.533467
3247	3265	Alkaline_phosphatase	ROSS_AML_WITH_MLL_FUSIONS	69	0.489227	0.533467
3248	3285	Alkaline_phosphatase	WU_HBX_TARGETS_2_DN	14	0.493275	0.533467
3249	3371	Alkaline_phosphatase	PID_RHODOPSIN_PATHWAY	21	0.506119	0.533467
3250	3421	Alkaline_phosphatase	KEGG_MEDICUS_REFERENCE_TSH_DUOX2_TG_SIGNALING_PATHWAY	12	0.51433	0.533467
3251	2789	Alkaline_phosphatase	KUMAR_TARGETS_OF_MLL_AF9_FUSION	354	0.409267	0.534466
3252	2999	Alkaline_phosphatase	KAAB_FAILED_HEART_ATRIUM_DN	129	0.444132	0.534466
3253	3159	Alkaline_phosphatase	TAKEDA_TARGETS_OF_NUP98_HOXA9_FUSION_10D_DN	114	0.469839	0.534466
3254	2826	Alkaline_phosphatase	SENESE_HDAC3_TARGETS_DN	433	0.414236	0.535465
3255	3275	Alkaline_phosphatase	REACTOME_EXPORT_OF_VIRAL_RIBONUCLEOPROTEINS_FROM_NUCLEUS	31	0.491124	0.535465
3256	3312	Alkaline_phosphatase	MIDORIKAWA_AMPLIFIED_IN_LIVER_CANCER	13	0.498009	0.535465
3257	3322	Alkaline_phosphatase	AKL_HTLV1_INFECTION_UP	23	0.499466	0.535465
3258	3363	Alkaline_phosphatase	REACTOME_REGULATION_OF_FZD_BY_UBIQUITINATION	21	0.504745	0.535465
3259	3090	Alkaline_phosphatase	GRABARCZYK_BCL11B_TARGETS_UP	68	0.458101	0.536464
3260	3244	Alkaline_phosphatase	KEGG_ECM_RECEPTOR_INTERACTION	75	0.484389	0.536464
3261	3383	Alkaline_phosphatase	WP_PTF1A_RELATED_REGULATORY_PATHWAY	11	0.508358	0.536464
3262	3457	Alkaline_phosphatase	REACTOME_METABOLISM_OF_COFACTORS	19	0.521711	0.536464
3263	3036	Alkaline_phosphatase	REACTOME_RAC1_GTPASE_CYCLE	166	0.45001	0.537463
3264	3128	Alkaline_phosphatase	REACTOME_BETA_CATENIN_INDEPENDENT_WNT_SIGNALING	134	0.465367	0.537463
3265	3155	Alkaline_phosphatase	DARWICHE_SQUAMOUS_CELL_CARCINOMA_UP	132	0.469522	0.537463
3266	3260	Alkaline_phosphatase	RAY_ALZHEIMERS_DISEASE	11	0.48825	0.537463
3267	3286	Alkaline_phosphatase	REACTOME_APC_C_CDH1_MEDIATED_DEGRADATION_OF_CDC20_AND_OTHER_APC_C_CDH1_TARGETED_PROTEINS_IN_LATE_MITOSIS_EARLY_G1	67	0.493356	0.537463
3268	3287	Alkaline_phosphatase	FLECHNER_PBL_KIDNEY_TRANSPLANT_REJECTED_VS_OK_UP	57	0.493482	0.537463
3269	3046	Alkaline_phosphatase	REACTOME_UB_SPECIFIC_PROCESSING_PROTEASES	138	0.451904	0.538462
3270	3274	Alkaline_phosphatase	WANG_METHYLATED_IN_BREAST_CANCER	34	0.490998	0.538462
3271	3299	Alkaline_phosphatase	BIOCARTA_NKT_PATHWAY	22	0.496194	0.538462
3272	3337	Alkaline_phosphatase	REACTOME_FGFR1_LIGAND_BINDING_AND_ACTIVATION	15	0.501109	0.538462
3273	3352	Alkaline_phosphatase	BOGNI_TREATMENT_RELATED_MYELOID_LEUKEMIA_UP	26	0.502828	0.538462
3274	3388	Alkaline_phosphatase	BIOCARTA_MCALPAIN_PATHWAY	18	0.508887	0.538462
3275	3446	Alkaline_phosphatase	FARDIN_HYPOXIA_11	31	0.51993	0.538462
3276	3537	Alkaline_phosphatase	WP_GLYCOSYLATION_AND_RELATED_CONGENITAL_DEFECTS	22	0.537289	0.538462
3277	3226	Alkaline_phosphatase	REACTOME_INTRAFLAGELLAR_TRANSPORT	42	0.48115	0.539461
3278	3368	Alkaline_phosphatase	REACTOME_DEPOSITION_OF_NEW_CENPA_CONTAINING_NUCLEOSOMES_AT_THE_CENTROMERE	23	0.504967	0.539461
3279	3417	Alkaline_phosphatase	ABE_VEGFA_TARGETS_2HR	29	0.513163	0.539461
3280	3516	Alkaline_phosphatase	KEGG_MEDICUS_REFERENCE_AREG_EGFR_PI3K_SIGNALING_PATHWAY	11	0.534213	0.539461
3281	3528	Alkaline_phosphatase	INAMURA_LUNG_CANCER_SCC_DN	12	0.535623	0.539461
3282	3320	Alkaline_phosphatase	WP_REGULATORY_CIRCUITS_OF_THE_STAT3_SIGNALING_PATHWAY	63	0.499114	0.54046
3283	3343	Alkaline_phosphatase	REACTOME_VLDLR_INTERNALISATION_AND_DEGRADATION	16	0.502115	0.54046
3284	3362	Alkaline_phosphatase	XU_CREBBP_TARGETS_UP	20	0.504705	0.54046
3285	3369	Alkaline_phosphatase	BOYLAN_MULTIPLE_MYELOMA_PCA3_DN	60	0.505048	0.54046
3286	3372	Alkaline_phosphatase	BIOCARTA_INTRINSIC_PATHWAY	14	0.506232	0.54046
3287	3373	Alkaline_phosphatase	FERRANDO_LYL1_NEIGHBORS	14	0.506282	0.54046
3288	3382	Alkaline_phosphatase	REACTOME_METABOLIC_DISORDERS_OF_BIOLOGICAL_OXIDATION_ENZYMES	30	0.508291	0.54046
3289	3462	Alkaline_phosphatase	BIOCARTA_EFP_PATHWAY	15	0.523019	0.54046
3290	3017	Alkaline_phosphatase	MUELLER_PLURINET	266	0.446377	0.541459
3291	3105	Alkaline_phosphatase	GAUSSMANN_MLL_AF4_FUSION_TARGETS_F_UP	160	0.462188	0.541459
3292	3146	Alkaline_phosphatase	KEGG_NEUROTROPHIN_SIGNALING_PATHWAY	113	0.467985	0.541459
3293	3325	Alkaline_phosphatase	POMEROY_MEDULLOBLASTOMA_PROGNOSIS_UP	41	0.499992	0.541459
3294	3338	Alkaline_phosphatase	BAE_BRCA1_TARGETS_UP	59	0.501242	0.541459
3295	3365	Alkaline_phosphatase	WP_SEROTONIN_RECEPTOR_4_6_7_AND_NR3C_SIGNALING	18	0.504804	0.541459
3296	3121	Alkaline_phosphatase	DARWICHE_PAPILLOMA_RISK_HIGH_DN	163	0.464839	0.542458
3297	3246	Alkaline_phosphatase	MARTINEZ_RESPONSE_TO_TRABECTEDIN_UP	61	0.484684	0.542458
3298	3310	Alkaline_phosphatase	BIOCARTA_RAB_PATHWAY	12	0.497822	0.542458
3299	3328	Alkaline_phosphatase	BIOCARTA_STATHMIN_PATHWAY	18	0.500277	0.542458
3300	3332	Alkaline_phosphatase	KEGG_MEDICUS_REFERENCE_GF_RTK_RAS_ERK_SIGNALING_PATHWAY	81	0.500771	0.542458
3301	3392	Alkaline_phosphatase	KALMA_E2F1_TARGETS	11	0.509363	0.542458
3302	3024	Alkaline_phosphatase	DARWICHE_PAPILLOMA_RISK_LOW_UP	145	0.447192	0.543457
3303	3195	Alkaline_phosphatase	JECHLINGER_EPITHELIAL_TO_MESENCHYMAL_TRANSITION_DN	58	0.475698	0.543457
3304	3259	Alkaline_phosphatase	REACTOME_PROTEIN_PROTEIN_INTERACTIONS_AT_SYNAPSES	72	0.487888	0.543457
3305	3277	Alkaline_phosphatase	REACTOME_NS1_MEDIATED_EFFECTS_ON_HOST_PATHWAYS	39	0.491784	0.543457
3306	3364	Alkaline_phosphatase	WP_GLUTATHIONE_METABOLISM	16	0.504763	0.543457
3307	3414	Alkaline_phosphatase	TERAMOTO_OPN_TARGETS_CLUSTER_4	14	0.512825	0.543457
3308	3424	Alkaline_phosphatase	REACTOME_REGULATION_OF_HOMOTYPIC_CELL_CELL_ADHESION	28	0.515152	0.543457
3309	3442	Alkaline_phosphatase	REACTOME_AFLATOXIN_ACTIVATION_AND_DETOXIFICATION	15	0.519179	0.543457
3310	3475	Alkaline_phosphatase	KEGG_MEDICUS_REFERENCE_CORE_NER_REACTION	27	0.52601	0.543457
3311	3501	Alkaline_phosphatase	KEGG_MEDICUS_ENV_FACTOR_TCDD_TO_AHR_SIGNALING_PATHWAY	12	0.531985	0.543457
3312	3153	Alkaline_phosphatase	SMID_BREAST_CANCER_LUMINAL_A_UP	75	0.469251	0.544456
3313	3305	Alkaline_phosphatase	KEGG_MEDICUS_REFERENCE_CXCR4_GNAI_PI3K_BAD_SIGNALING_PATHWAY	12	0.496965	0.544456
3314	3330	Alkaline_phosphatase	HOLLEMAN_ASPARAGINASE_RESISTANCE_B_ALL_DN	11	0.500539	0.544456
3315	3350	Alkaline_phosphatase	CROMER_TUMORIGENESIS_DN	44	0.502626	0.544456
3316	3359	Alkaline_phosphatase	REACTOME_GLYCOSPHINGOLIPID_CATABOLISM	30	0.50414	0.544456
3317	3384	Alkaline_phosphatase	MCCLUNG_DELTA_FOSB_TARGETS_8WK	45	0.5084	0.544456
3318	3397	Alkaline_phosphatase	LI_WILMS_TUMOR_ANAPLASTIC_UP	17	0.509888	0.544456
3319	3463	Alkaline_phosphatase	MCBRYAN_PUBERTAL_BREAST_6_7WK_DN	70	0.523067	0.544456
3320	3565	Alkaline_phosphatase	REACTOME_SIGNALING_BY_WNT_IN_CANCER	32	0.540783	0.544456
3321	2941	Alkaline_phosphatase	BORCZUK_MALIGNANT_MESOTHELIOMA_UP	255	0.433766	0.545455
3322	3173	Alkaline_phosphatase	CARRILLOREIXACH_HEPATOBLASTOMA_VS_NORMAL_HYPOMETHYLATED_AND_UP	156	0.472301	0.545455
3323	3252	Alkaline_phosphatase	REACTOME_CELL_JUNCTION_ORGANIZATION	97	0.486245	0.545455
3324	3334	Alkaline_phosphatase	BURTON_ADIPOGENESIS_12	26	0.500874	0.545455
3325	3404	Alkaline_phosphatase	CHIARETTI_ACUTE_LYMPHOBLASTIC_LEUKEMIA_ZAP70	61	0.511234	0.545455
3326	3456	Alkaline_phosphatase	WP_INTERACTOME_OF_POLYCOMB_REPRESSIVE_COMPLEX_2_PRC2	15	0.521285	0.545455
3327	3215	Alkaline_phosphatase	HESS_TARGETS_OF_HOXA9_AND_MEIS1_UP	67	0.47923	0.546454
3328	3374	Alkaline_phosphatase	WUNDER_INFLAMMATORY_RESPONSE_AND_CHOLESTEROL_UP	54	0.506775	0.546454
3329	3452	Alkaline_phosphatase	KEGG_MEDICUS_PATHOGEN_HIV_GP120_TO_CXCR4_GNB_G_RAC_SIGNALING_PATHWAY	25	0.52086	0.546454
3330	3562	Alkaline_phosphatase	BIOCARTA_STRESS_PATHWAY	22	0.540179	0.546454
3331	3321	Alkaline_phosphatase	ABBUD_LIF_SIGNALING_1_UP	40	0.499273	0.547453
3332	3329	Alkaline_phosphatase	WP_INTEGRIN_MEDIATED_CELL_ADHESION	90	0.500285	0.547453
3333	3358	Alkaline_phosphatase	SESTO_RESPONSE_TO_UV_C2	50	0.503914	0.547453
3334	3491	Alkaline_phosphatase	ROZANOV_MMP14_TARGETS_SUBSET	29	0.530052	0.547453
3335	3530	Alkaline_phosphatase	LIU_CDX2_TARGETS_UP	30	0.535712	0.547453
3336	3625	Alkaline_phosphatase	HOEGERKORP_CD44_TARGETS_DIRECT_UP	23	0.550784	0.547453
3337	2931	Alkaline_phosphatase	REACTOME_CLASS_I_MHC_MEDIATED_ANTIGEN_PROCESSING_PRESENTATION	325	0.4321	0.548452
3338	3233	Alkaline_phosphatase	WP_5Q35_COPY_NUMBER_VARIATION	63	0.482744	0.548452
3339	3370	Alkaline_phosphatase	REACTOME_MATURATION_OF_SARS_COV_1_NUCLEOPROTEIN	11	0.505543	0.548452
3340	2940	Alkaline_phosphatase	SENESE_HDAC3_TARGETS_UP	422	0.433269	0.549451
3341	3438	Alkaline_phosphatase	REACTOME_SIGNALING_BY_INSULIN_RECEPTOR	74	0.518127	0.549451
3342	3659	Alkaline_phosphatase	MCGOWAN_RSP6_TARGETS_UP	19	0.557093	0.549451
3343	3418	Alkaline_phosphatase	REACTOME_NEGATIVE_REGULATION_OF_FGFR4_SIGNALING	28	0.513215	0.55045
3344	3427	Alkaline_phosphatase	FUJIWARA_PARK2_HEPATOCYTE_PROLIFERATION_UP	11	0.515629	0.55045
3345	3458	Alkaline_phosphatase	WP_RALA_DOWNSTREAM_REGULATED_GENES	12	0.522289	0.55045
3346	3473	Alkaline_phosphatase	WP_VITAMIN_B12_METABOLISM	46	0.525807	0.55045
3347	3559	Alkaline_phosphatase	HUMMEL_BURKITTS_LYMPHOMA_UP	36	0.539824	0.55045
3348	3361	Alkaline_phosphatase	KHETCHOUMIAN_TRIM24_TARGETS_UP	43	0.504607	0.551449
3349	3394	Alkaline_phosphatase	REACTOME_TP53_REGULATES_TRANSCRIPTION_OF_CASPASE_ACTIVATORS_AND_CASPASES	11	0.509613	0.551449
3350	3552	Alkaline_phosphatase	KEGG_MEDICUS_REFERENCE_CX3CR1_GNAI_AC_PKA_SIGNALING_PATHWAY	17	0.538935	0.551449
3351	3205	Alkaline_phosphatase	BRUNO_HEMATOPOIESIS	58	0.477105	0.552448
3352	3345	Alkaline_phosphatase	FIGUEROA_AML_METHYLATION_CLUSTER_7_UP	97	0.50231	0.552448
3353	3432	Alkaline_phosphatase	REACTOME_MITOCHONDRIAL_IRON_SULFUR_CLUSTER_BIOGENESIS	12	0.51642	0.552448
3354	3515	Alkaline_phosphatase	WEBER_METHYLATED_ICP_IN_FIBROBLAST	16	0.534154	0.552448
3355	3578	Alkaline_phosphatase	PID_PDGFRA_PATHWAY	21	0.542578	0.552448
3356	3670	Alkaline_phosphatase	KEGG_MEDICUS_PATHOGEN_SARS_COV_2_S_TO_ANGII_AT1R_NOX2_SIGNALING_PATHWAY	10	0.558281	0.552448
3357	3203	Alkaline_phosphatase	REACTOME_REGULATION_OF_TP53_ACTIVITY	151	0.476847	0.553447
3358	3241	Alkaline_phosphatase	REACTOME_HCMV_EARLY_EVENTS	65	0.483762	0.553447
3359	3323	Alkaline_phosphatase	REACTOME_SCF_SKP2_MEDIATED_DEGRADATION_OF_P27_P21	53	0.499708	0.553447
3360	3390	Alkaline_phosphatase	GARGALOVIC_RESPONSE_TO_OXIDIZED_PHOSPHOLIPIDS_PINK_DN	27	0.509234	0.553447
3361	3401	Alkaline_phosphatase	MATTIOLI_MGUS_VS_MULTIPLE_MYELOMA	13	0.510426	0.553447
3362	3407	Alkaline_phosphatase	LY_AGING_MIDDLE_DN	15	0.511576	0.553447
3363	3443	Alkaline_phosphatase	WP_ESTROGEN_METABOLISM_WP697	11	0.51954	0.553447
3364	3547	Alkaline_phosphatase	REACTOME_NOTCH2_INTRACELLULAR_DOMAIN_REGULATES_TRANSCRIPTION	11	0.538161	0.553447
3365	3569	Alkaline_phosphatase	PID_AVB3_INTEGRIN_PATHWAY	67	0.540867	0.553447
3366	3171	Alkaline_phosphatase	WP_PEPTIDE_GPCRS	56	0.471969	0.554446
3367	3198	Alkaline_phosphatase	GROSS_HYPOXIA_VIA_ELK3_DN	137	0.476076	0.554446
3368	3349	Alkaline_phosphatase	ZHONG_SECRETOME_OF_LUNG_CANCER_AND_MACROPHAGE	67	0.502577	0.554446
3369	3415	Alkaline_phosphatase	REACTOME_TELOMERE_C_STRAND_LAGGING_STRAND_SYNTHESIS	31	0.513008	0.554446
3370	3540	Alkaline_phosphatase	KYNG_ENVIRONMENTAL_STRESS_RESPONSE_DN	15	0.537561	0.554446
3371	3583	Alkaline_phosphatase	WP_SEROTONIN_AND_ANXIETY	15	0.543006	0.554446
3372	3623	Alkaline_phosphatase	REACTOME_CASPASE_MEDIATED_CLEAVAGE_OF_CYTOSKELETAL_PROTEINS	12	0.550407	0.554446
3373	3139	Alkaline_phosphatase	REACTOME_PHASE_II_CONJUGATION_OF_COMPOUNDS	72	0.466962	0.555445
3374	3193	Alkaline_phosphatase	LIU_VAV3_PROSTATE_CARCINOGENESIS_UP	80	0.47535	0.555445
3375	3269	Alkaline_phosphatase	BHAT_ESR1_TARGETS_NOT_VIA_AKT1_DN	80	0.489631	0.555445
3376	3303	Alkaline_phosphatase	KONDO_PROSTATE_CANCER_HCP_WITH_H3K27ME3	84	0.496684	0.555445
3377	3308	Alkaline_phosphatase	ELVIDGE_HIF1A_AND_HIF2A_TARGETS_UP	38	0.497392	0.555445
3378	3398	Alkaline_phosphatase	REACTOME_METALLOPROTEASE_DUBS	16	0.510164	0.555445
3379	3412	Alkaline_phosphatase	REACTOME_ECM_PROTEOGLYCANS	64	0.512659	0.555445
3380	3484	Alkaline_phosphatase	REACTOME_REGULATION_OF_TP53_ACTIVITY_THROUGH_ASSOCIATION_WITH_CO_FACTORS	14	0.528085	0.555445
3381	3488	Alkaline_phosphatase	NIKOLSKY_BREAST_CANCER_1Q21_AMPLICON	2	0.529465	0.555445
3382	3497	Alkaline_phosphatase	REACTOME_APC_CDC20_MEDIATED_DEGRADATION_OF_NEK2A	26	0.531504	0.555445
3383	3510	Alkaline_phosphatase	REACTOME_SIGNALING_BY_ERYTHROPOIETIN	24	0.532869	0.555445
3384	3622	Alkaline_phosphatase	PID_ARF6_DOWNSTREAM_PATHWAY	15	0.549578	0.555445
3385	3208	Alkaline_phosphatase	KYNG_DNA_DAMAGE_DN	166	0.47757	0.556444
3386	3391	Alkaline_phosphatase	REACTOME_PEROXISOMAL_LIPID_METABOLISM	27	0.509244	0.556444
3387	3393	Alkaline_phosphatase	BIOCARTA_NGF_PATHWAY	19	0.509377	0.556444
3388	3447	Alkaline_phosphatase	REACTOME_RND2_GTPASE_CYCLE	39	0.520036	0.556444
3389	3451	Alkaline_phosphatase	DESERT_EXTRACELLULAR_MATRIX_HEPATOCELLULAR_CARCINOMA_SUBCLASS_UP	18	0.520334	0.556444
3390	3474	Alkaline_phosphatase	WP_BLADDER_CANCER	37	0.525827	0.556444
3391	3480	Alkaline_phosphatase	FARMER_BREAST_CANCER_CLUSTER_1	30	0.52705	0.556444
3392	3481	Alkaline_phosphatase	REACTOME_AMINO_ACID_TRANSPORT_ACROSS_THE_PLASMA_MEMBRANE	26	0.52727	0.556444
3393	3186	Alkaline_phosphatase	HOLLMANN_APOPTOSIS_VIA_CD40_UP	168	0.474675	0.557443
3394	3266	Alkaline_phosphatase	WP_MESODERMAL_COMMITMENT_PATHWAY	133	0.48939	0.557443
3395	3376	Alkaline_phosphatase	RASHI_RESPONSE_TO_IONIZING_RADIATION_1	34	0.507863	0.557443
3396	3499	Alkaline_phosphatase	GARGALOVIC_RESPONSE_TO_OXIDIZED_PHOSPHOLIPIDS_GREY_UP	17	0.531617	0.557443
3397	3505	Alkaline_phosphatase	REACTOME_PASSIVE_TRANSPORT_BY_AQUAPORINS	9	0.53232	0.557443
3398	3549	Alkaline_phosphatase	SCHLESINGER_H3K27ME3_IN_NORMAL_AND_METHYLATED_IN_CANCER	27	0.538591	0.557443
3399	3191	Alkaline_phosphatase	REACTOME_MITOTIC_METAPHASE_AND_ANAPHASE	205	0.474882	0.558442
3400	3245	Alkaline_phosphatase	WP_ANDROGEN_RECEPTOR_NETWORK_IN_PROSTATE_CANCER	104	0.484629	0.558442
3401	3293	Alkaline_phosphatase	WP_ATM_SIGNALING_IN_DEVELOPMENT_AND_DISEASE	39	0.494566	0.558442
3402	3542	Alkaline_phosphatase	KEGG_MEDICUS_REFERENCE_KEAP1_NRF2_SIGNALING_PATHWAY	13	0.537719	0.558442
3403	3573	Alkaline_phosphatase	BOYLAN_MULTIPLE_MYELOMA_D_DN	67	0.541199	0.558442
3404	2845	Alkaline_phosphatase	MARTINEZ_RB1_AND_TP53_TARGETS_UP	531	0.416374	0.559441
3405	3420	Alkaline_phosphatase	REACTOME_TRANSCRIPTIONAL_REGULATION_BY_SMALL_RNAS	45	0.513924	0.559441
3406	3513	Alkaline_phosphatase	REACTOME_ANCHORING_FIBRIL_FORMATION	11	0.53353	0.559441
3407	3521	Alkaline_phosphatase	KEGG_FRUCTOSE_AND_MANNOSE_METABOLISM	28	0.534992	0.559441
3408	3665	Alkaline_phosphatase	CROONQUIST_NRAS_VS_STROMAL_STIMULATION_UP	35	0.557969	0.559441
3409	3693	Alkaline_phosphatase	LAMB_CCND1_TARGETS	17	0.562492	0.559441
3410	3261	Alkaline_phosphatase	REACTOME_PIWI_INTERACTING_RNA_PIRNA_BIOGENESIS	29	0.488746	0.56044
3411	3314	Alkaline_phosphatase	POOLA_INVASIVE_BREAST_CANCER_DN	121	0.498234	0.56044
3412	3377	Alkaline_phosphatase	LI_WILMS_TUMOR	23	0.507891	0.56044
3413	3380	Alkaline_phosphatase	PID_SYNDECAN_1_PATHWAY	40	0.508244	0.56044
3414	3423	Alkaline_phosphatase	KEGG_MEDICUS_REFERENCE_PURINE_SALVAGE_PATHWAY_ADENINE_TO_AMP	10	0.514946	0.56044
3415	3467	Alkaline_phosphatase	JIANG_TIP30_TARGETS_UP	41	0.524038	0.56044
3416	3598	Alkaline_phosphatase	BIOCARTA_EGFR_SMRTE_PATHWAY	11	0.546153	0.56044
3417	3204	Alkaline_phosphatase	WANG_MLL_TARGETS	256	0.477068	0.561439
3418	3283	Alkaline_phosphatase	REACTOME_FANCONI_ANEMIA_PATHWAY	33	0.492996	0.561439
3419	3429	Alkaline_phosphatase	CHO_NR4A1_TARGETS	28	0.515731	0.561439
3420	3093	Alkaline_phosphatase	YOSHIMURA_MAPK8_TARGETS_DN	339	0.459036	0.562438
3421	3296	Alkaline_phosphatase	REACTOME_OXIDATIVE_STRESS_INDUCED_SENESCENCE	58	0.495373	0.562438
3422	3306	Alkaline_phosphatase	WP_DNA_REPAIR_PATHWAYS_FULL_NETWORK	107	0.497085	0.562438
3423	3356	Alkaline_phosphatase	REACTOME_DDX58_IFIH1_MEDIATED_INDUCTION_OF_INTERFERON_ALPHA_BETA	62	0.503406	0.562438
3424	3419	Alkaline_phosphatase	REACTOME_ACTIVATION_OF_IRF3_IRF7_MEDIATED_BY_TBK1_IKBKE	17	0.513416	0.562438
3425	3461	Alkaline_phosphatase	REACTOME_NUCLEOTIDE_BINDING_DOMAIN_LEUCINE_RICH_REPEAT_CONTAINING_RECEPTOR_NLR_SIGNALING_PATHWAYS	48	0.522968	0.562438
3426	3553	Alkaline_phosphatase	XU_HGF_TARGETS_INDUCED_BY_AKT1_6HR	15	0.539015	0.562438
3427	3080	Alkaline_phosphatase	KIM_WT1_TARGETS_UP	205	0.456996	0.563437
3428	3219	Alkaline_phosphatase	MENSE_HYPOXIA_UP	93	0.480078	0.563437
3429	3331	Alkaline_phosphatase	KEGG_MEDICUS_PATHOGEN_SHIGELLA_IPGD_TO_ARNO_ARF_ACTB_G_SIGNALING_PATHWAY	28	0.500682	0.563437
3430	3444	Alkaline_phosphatase	SCHUHMACHER_MYC_TARGETS_UP	73	0.519689	0.563437
3431	2877	Alkaline_phosphatase	SENESE_HDAC1_TARGETS_UP	390	0.420848	0.564436
3432	2971	Alkaline_phosphatase	RICKMAN_METASTASIS_UP	247	0.438291	0.564436
3433	2990	Alkaline_phosphatase	GRESHOCK_CANCER_COPY_NUMBER_UP	297	0.442681	0.564436
3434	3088	Alkaline_phosphatase	CHIANG_LIVER_CANCER_SUBCLASS_CTNNB1_UP	147	0.457989	0.564436
3435	3123	Alkaline_phosphatase	BURTON_ADIPOGENESIS_6	171	0.464937	0.564436
3436	3176	Alkaline_phosphatase	MONNIER_POSTRADIATION_TUMOR_ESCAPE_DN	315	0.472789	0.564436
3437	3192	Alkaline_phosphatase	REACTOME_DNA_REPLICATION	119	0.475097	0.564436
3438	3316	Alkaline_phosphatase	IGARASHI_ATF4_TARGETS_DN	86	0.498813	0.564436
3439	3318	Alkaline_phosphatase	BROWNE_HCMV_INFECTION_16HR_DN	77	0.499009	0.564436
3440	3435	Alkaline_phosphatase	TANAKA_METHYLATED_IN_ESOPHAGEAL_CARCINOMA	53	0.516713	0.564436
3441	3514	Alkaline_phosphatase	WP_HOMOLOGOUS_RECOMBINATION	12	0.534128	0.564436
3442	3548	Alkaline_phosphatase	KEGG_MEDICUS_VARIANT_MUTATION_INACTIVATED_SIGMAR1_TO_CA2_APOPTOTIC_PATHWAY	11	0.538538	0.564436
3443	3577	Alkaline_phosphatase	KEGG_MEDICUS_REFERENCE_HOMOLOGOUS_RECOMBINATION_IN_ICLR	13	0.542411	0.564436
3444	3341	Alkaline_phosphatase	REACTOME_SIGNALING_BY_EGFR	47	0.501825	0.565435
3445	3354	Alkaline_phosphatase	WP_IL_18_SIGNALING_PATHWAY	50	0.50312	0.565435
3446	3375	Alkaline_phosphatase	REACTOME_AUTOPHAGY	129	0.507567	0.565435
3447	3439	Alkaline_phosphatase	REACTOME_SIGNAL_REGULATORY_PROTEIN_FAMILY_INTERACTIONS	13	0.518181	0.565435
3448	3495	Alkaline_phosphatase	KAUFFMANN_MELANOMA_RELAPSE_UP	59	0.531051	0.565435
3449	3534	Alkaline_phosphatase	BIOCARTA_IL2RB_PATHWAY	35	0.536573	0.565435
3450	3152	Alkaline_phosphatase	YAO_TEMPORAL_RESPONSE_TO_PROGESTERONE_CLUSTER_13	149	0.469227	0.566434
3451	3232	Alkaline_phosphatase	PID_ATF2_PATHWAY	56	0.482527	0.566434
3452	3335	Alkaline_phosphatase	KEGG_NOD_LIKE_RECEPTOR_SIGNALING_PATHWAY	47	0.500901	0.566434
3453	3396	Alkaline_phosphatase	SEITZ_NEOPLASTIC_TRANSFORMATION_BY_8P_DELETION_UP	58	0.509868	0.566434
3454	3449	Alkaline_phosphatase	REACTOME_ZBP1_DAI_MEDIATED_INDUCTION_OF_TYPE_I_IFNS	20	0.520127	0.566434
3455	3563	Alkaline_phosphatase	SHIPP_DLBCL_VS_FOLLICULAR_LYMPHOMA_UP	42	0.540454	0.566434
3456	3605	Alkaline_phosphatase	MINGUEZ_LIVER_CANCER_VASCULAR_INVASION_UP	13	0.547214	0.566434
3457	3228	Alkaline_phosphatase	ZHU_CMV_ALL_UP	96	0.481944	0.567433
3458	3346	Alkaline_phosphatase	WP_MICRORNAS_IN_CARDIOMYOCYTE_HYPERTROPHY	79	0.502313	0.567433
3459	3433	Alkaline_phosphatase	BROWNE_HCMV_INFECTION_10HR_DN	51	0.516633	0.567433
3460	3445	Alkaline_phosphatase	SWEET_KRAS_TARGETS_UP	73	0.519816	0.567433
3461	3472	Alkaline_phosphatase	KEGG_MEDICUS_REFERENCE_CONDENSIN_LOADING	19	0.525754	0.567433
3462	3108	Alkaline_phosphatase	CHANDRAN_METASTASIS_UP	175	0.462542	0.568432
3463	3400	Alkaline_phosphatase	LEE_LIVER_CANCER_E2F1_UP	59	0.510373	0.568432
3464	3405	Alkaline_phosphatase	ZWANG_EGF_INTERVAL_UP	78	0.51148	0.568432
3465	3409	Alkaline_phosphatase	REACTOME_CYCLIN_A_CDK2_ASSOCIATED_EVENTS_AT_S_PHASE_ENTRY	78	0.511823	0.568432
3466	3531	Alkaline_phosphatase	WP_ERBB_SIGNALING_PATHWAY	82	0.535799	0.568432
3467	3546	Alkaline_phosphatase	REACTOME_INSERTION_OF_TAIL_ANCHORED_PROTEINS_INTO_THE_ENDOPLASMIC_RETICULUM_MEMBRANE	18	0.538149	0.568432
3468	3586	Alkaline_phosphatase	KEGG_MEDICUS_ENV_FACTOR_BPA_TO_RAS_ERK_SIGNALING_PATHWAY	12	0.543158	0.568432
3469	3636	Alkaline_phosphatase	BIOCARTA_CTCF_PATHWAY	24	0.552239	0.568432
3470	3639	Alkaline_phosphatase	REACTOME_MET_ACTIVATES_RAS_SIGNALING	11	0.553259	0.568432
3471	3647	Alkaline_phosphatase	KAMMINGA_SENESCENCE	37	0.55462	0.568432
3472	3411	Alkaline_phosphatase	REACTOME_G_BETA_GAMMA_SIGNALLING_THROUGH_CDC42	18	0.512336	0.569431
3473	3520	Alkaline_phosphatase	POS_HISTAMINE_RESPONSE_NETWORK	27	0.53474	0.569431
3474	3689	Alkaline_phosphatase	CROONQUIST_IL6_DEPRIVATION_DN	88	0.561514	0.569431
3475	3385	Alkaline_phosphatase	YAMASHITA_METHYLATED_IN_PROSTATE_CANCER	58	0.508613	0.57043
3476	3544	Alkaline_phosphatase	PID_ALK2_PATHWAY	11	0.53807	0.57043
3477	3638	Alkaline_phosphatase	REACTOME_METHYLATION	14	0.552827	0.57043
3478	3716	Alkaline_phosphatase	WP_NSP1_FROM_SARS_COV_2_INHIBITS_TRANSLATION_INITIATION_IN_THE_HOST_CELL	14	0.568601	0.57043
3479	3144	Alkaline_phosphatase	MULLIGHAN_NPM1_SIGNATURE_3_UP	274	0.467762	0.571429
3480	3428	Alkaline_phosphatase	BILANGES_SERUM_SENSITIVE_GENES	72	0.515665	0.571429
3481	3448	Alkaline_phosphatase	SCIAN_CELL_CYCLE_TARGETS_OF_TP53_AND_TP73_DN	22	0.520089	0.571429
3482	3486	Alkaline_phosphatase	JIANG_TIP30_TARGETS_DN	22	0.528276	0.571429
3483	3508	Alkaline_phosphatase	BYSTROEM_CORRELATED_WITH_IL5_DN	56	0.532751	0.571429
3484	3543	Alkaline_phosphatase	GARGALOVIC_RESPONSE_TO_OXIDIZED_PHOSPHOLIPIDS_LIGHTYELLOW_UP	11	0.537841	0.571429
3485	3558	Alkaline_phosphatase	REACTOME_GERM_LAYER_FORMATION_AT_GASTRULATION	16	0.539715	0.571429
3486	3580	Alkaline_phosphatase	HASINA_NOL7_TARGETS_DN	12	0.542753	0.571429
3487	3615	Alkaline_phosphatase	REACTOME_ANTIGEN_ACTIVATES_B_CELL_RECEPTOR_BCR_LEADING_TO_GENERATION_OF_SECOND_MESSENGERS	28	0.548487	0.571429
3488	3626	Alkaline_phosphatase	REACTOME_INITIATION_OF_NUCLEAR_ENVELOPE_NE_REFORMATION	18	0.550926	0.571429
3489	3725	Alkaline_phosphatase	WP_DEGRADATION_PATHWAY_OF_SPHINGOLIPIDS_INCLUDING_DISEASES	15	0.569614	0.571429
3490	3276	Alkaline_phosphatase	REACTOME_ANTIGEN_PROCESSING_UBIQUITINATION_PROTEASOME_DEGRADATION	272	0.491717	0.572428
3491	3533	Alkaline_phosphatase	REACTOME_NUCLEAR_ENVELOPE_NE_REASSEMBLY	68	0.536453	0.572428
3492	3601	Alkaline_phosphatase	KEGG_MEDICUS_VARIANT_SCRAPIE_CONFORMATION_PRPSC_TO_TRANSPORT_OF_CALCIUM	16	0.546384	0.572428
3493	3609	Alkaline_phosphatase	BHAT_ESR1_TARGETS_VIA_AKT1_DN	77	0.547997	0.572428
3494	3700	Alkaline_phosphatase	REACTOME_TP53_REGULATES_TRANSCRIPTION_OF_GENES_INVOLVED_IN_CYTOCHROME_C_RELEASE	19	0.563764	0.572428
3495	3199	Alkaline_phosphatase	HELLER_HDAC_TARGETS_DN	257	0.476176	0.573427
3496	3202	Alkaline_phosphatase	TARTE_PLASMA_CELL_VS_PLASMABLAST_DN	261	0.47675	0.573427
3497	3267	Alkaline_phosphatase	SMID_BREAST_CANCER_LUMINAL_B_UP	144	0.489396	0.574426
3498	3431	Alkaline_phosphatase	REACTOME_TRANSCRIPTIONAL_REGULATION_BY_RUNX2	110	0.516309	0.574426
3499	3453	Alkaline_phosphatase	NAKAYAMA_SOFT_TISSUE_TUMORS_PCA1_DN	66	0.520862	0.574426
3500	3490	Alkaline_phosphatase	SESTO_RESPONSE_TO_UV_C3	18	0.530011	0.574426
3501	3509	Alkaline_phosphatase	KEGG_MEDICUS_REFERENCE_CARDIAC_TYPE_VGCC_RYR_SIGNALING	17	0.532787	0.574426
3502	3536	Alkaline_phosphatase	REACTOME_SHC_MEDIATED_CASCADE_FGFR3	17	0.536741	0.574426
3503	3597	Alkaline_phosphatase	WP_ERK_PATHWAY_IN_HUNTINGTON_39_S_DISEASE	14	0.545561	0.574426
3504	3600	Alkaline_phosphatase	REACTOME_METALLOTHIONEINS_BIND_METALS	1	0.546204	0.574426
3505	3643	Alkaline_phosphatase	REACTOME_MET_ACTIVATES_PTK2_SIGNALING	27	0.553703	0.574426
3506	3554	Alkaline_phosphatase	LINDGREN_BLADDER_CANCER_HIGH_RECURRENCE	45	0.539171	0.575425
3507	3671	Alkaline_phosphatase	SMID_BREAST_CANCER_LUMINAL_A_DN	16	0.55859	0.575425
3508	2856	Alkaline_phosphatase	FORTSCHEGGER_PHF8_TARGETS_DN	623	0.418344	0.576424
3509	3256	Alkaline_phosphatase	REACTOME_CARDIAC_CONDUCTION	108	0.487323	0.576424
3510	3288	Alkaline_phosphatase	REACTOME_TOLL_LIKE_RECEPTOR_TLR1_TLR2_CASCADE	101	0.493667	0.576424
3511	3469	Alkaline_phosphatase	KEGG_MEDICUS_REFERENCE_LHCGR_GNAS_PKA_SIGNALING_PATHWAY	16	0.524899	0.576424
3512	3487	Alkaline_phosphatase	CHIBA_RESPONSE_TO_TSA_UP	46	0.529245	0.576424
3513	3519	Alkaline_phosphatase	PID_NFKAPPAB_CANONICAL_PATHWAY	20	0.534717	0.576424
3514	3523	Alkaline_phosphatase	WP_MODULATORS_OF_TCR_SIGNALING_AND_T_CELL_ACTIVATION	54	0.535081	0.576424
3515	3589	Alkaline_phosphatase	REACTOME_ACTIVATION_OF_RAC1	11	0.543677	0.576424
3516	3222	Alkaline_phosphatase	LEE_RECENT_THYMIC_EMIGRANT	194	0.480349	0.577423
3517	3459	Alkaline_phosphatase	GOLDRATH_IMMUNE_MEMORY	62	0.522552	0.577423
3518	3489	Alkaline_phosphatase	CHEN_NEUROBLASTOMA_COPY_NUMBER_GAINS	34	0.529687	0.577423
3519	3557	Alkaline_phosphatase	REACTOME_NA_CL_DEPENDENT_NEUROTRANSMITTER_TRANSPORTERS	14	0.539561	0.577423
3520	3570	Alkaline_phosphatase	ZHANG_ADIPOGENESIS_BY_BMP7	14	0.540938	0.577423
3521	3585	Alkaline_phosphatase	KEGG_MEDICUS_PATHOGEN_HBV_LHBS_TO_PKC_ERK_SIGNALING_PATHWAY	11	0.543102	0.577423
3522	3498	Alkaline_phosphatase	KEGG_MEDICUS_VARIANT_EML4_ALK_FUSION_KINASE_TO_RAS_ERK_SIGNALING_PATHWAY	11	0.531532	0.578422
3523	3527	Alkaline_phosphatase	CHEN_LVAD_SUPPORT_OF_FAILING_HEART_DN	41	0.535478	0.578422
3524	3529	Alkaline_phosphatase	KEGG_MEDICUS_PATHOGEN_HCMV_UL33_TO_GNB_G_RHO_SIGNALING_PATHWAY	30	0.535672	0.578422
3525	3611	Alkaline_phosphatase	GARGALOVIC_RESPONSE_TO_OXIDIZED_PHOSPHOLIPIDS_BROWN_UP	14	0.548024	0.578422
3526	3645	Alkaline_phosphatase	REACTOME_TRANSFERRIN_ENDOCYTOSIS_AND_RECYCLING	30	0.55423	0.578422
3527	3681	Alkaline_phosphatase	SHARMA_PILOCYTIC_ASTROCYTOMA_LOCATION_UP	25	0.560788	0.578422
3528	3737	Alkaline_phosphatase	BIOCARTA_41BB_PATHWAY	18	0.571515	0.578422
3529	3492	Alkaline_phosphatase	LIANG_HEMATOPOIESIS_STEM_CELL_NUMBER_LARGE_VS_TINY_DN	36	0.530148	0.579421
3530	3595	Alkaline_phosphatase	REACTOME_THE_ROLE_OF_GTSE1_IN_G2_M_PROGRESSION_AFTER_G2_CHECKPOINT	66	0.544619	0.579421
3531	3621	Alkaline_phosphatase	REACTOME_INTRINSIC_PATHWAY_OF_FIBRIN_CLOT_FORMATION	20	0.549483	0.579421
3532	3633	Alkaline_phosphatase	BUFFA_HYPOXIA_METAGENE	44	0.551986	0.579421
3533	3691	Alkaline_phosphatase	REACTOME_ASSOCIATION_OF_TRIC_CCT_WITH_TARGET_PROTEINS_DURING_BIOSYNTHESIS	35	0.562115	0.579421
3534	3470	Alkaline_phosphatase	MORI_IMMATURE_B_LYMPHOCYTE_DN	84	0.52496	0.58042
3535	3477	Alkaline_phosphatase	REACTOME_ACTIVATION_OF_BAD_AND_TRANSLOCATION_TO_MITOCHONDRIA	15	0.526551	0.58042
3536	3594	Alkaline_phosphatase	WP_COHESIN_COMPLEX_CORNELIA_DE_LANGE_SYNDROME	27	0.544485	0.58042
3537	3684	Alkaline_phosphatase	KYNG_RESPONSE_TO_H2O2_VIA_ERCC6_DN	39	0.561154	0.58042
3538	3731	Alkaline_phosphatase	KEGG_MEDICUS_REFERENCE_WNT_SIGNALING_MODULATION_SOST_LRP4	14	0.570595	0.58042
3539	3518	Alkaline_phosphatase	PID_NFAT_3PATHWAY	53	0.534709	0.581419
3540	3556	Alkaline_phosphatase	WP_TAR_SYNDROME	48	0.539552	0.581419
3541	3561	Alkaline_phosphatase	GAUSSMANN_MLL_AF4_FUSION_TARGETS_A_UP	156	0.540111	0.581419
3542	3747	Alkaline_phosphatase	TRAYNOR_RETT_SYNDROM_DN	12	0.574906	0.581419
3543	3466	Alkaline_phosphatase	BECKER_TAMOXIFEN_RESISTANCE_DN	49	0.523485	0.582418
3544	3478	Alkaline_phosphatase	FARMER_BREAST_CANCER_CLUSTER_2	29	0.526576	0.582418
3545	3727	Alkaline_phosphatase	REACTOME_HIGHLY_CALCIUM_PERMEABLE_POSTSYNAPTIC_NICOTINIC_ACETYLCHOLINE_RECEPTORS	8	0.569822	0.582418
3546	3342	Alkaline_phosphatase	WP_OVERVIEW_OF_PROINFLAMMATORY_AND_PROFIBROTIC_MEDIATORS	62	0.501964	0.583417
3547	3430	Alkaline_phosphatase	KEGG_ALDOSTERONE_REGULATED_SODIUM_REABSORPTION	36	0.5158	0.583417
3548	3502	Alkaline_phosphatase	WP_TARGET_OF_RAPAMYCIN_SIGNALING	34	0.532028	0.583417
3549	3535	Alkaline_phosphatase	KEGG_MEDICUS_REFERENCE_HEDGEHOG_SIGNALING_PATHWAY	13	0.536637	0.583417
3550	3715	Alkaline_phosphatase	KEGG_MEDICUS_REFERENCE_ATR_SIGNALING	11	0.568301	0.583417
3551	3512	Alkaline_phosphatase	FURUKAWA_DUSP6_TARGETS_PCI35_DN	67	0.53347	0.584416
3552	3524	Alkaline_phosphatase	OLSSON_E2F3_TARGETS_DN	30	0.535102	0.584416
3553	3618	Alkaline_phosphatase	KEGG_MEDICUS_VARIANT_MUTATION_INACTIVATED_FGF8_TO_RAS_ERK_SIGNALING_PATHWAY	14	0.548734	0.584416
3554	3620	Alkaline_phosphatase	KEGG_MEDICUS_REFERENCE_MACHR_CA2_APOPTOTIC_PATHWAY	18	0.549292	0.584416
3555	3494	Alkaline_phosphatase	WP_HYPERTROPHY_MODEL	19	0.530769	0.585415
3556	3567	Alkaline_phosphatase	PID_AURORA_B_PATHWAY	36	0.54082	0.585415
3557	3525	Alkaline_phosphatase	ROVERSI_GLIOMA_COPY_NUMBER_DN	32	0.535159	0.586414
3558	3575	Alkaline_phosphatase	WP_GLYCEROPHOSPHOLIPID_BIOSYNTHETIC_PATHWAY	26	0.54154	0.586414
3559	3616	Alkaline_phosphatase	WP_AUTOPHAGY	28	0.54864	0.586414
3560	3685	Alkaline_phosphatase	WP_T_CELL_RECEPTOR_AND_CO_STIMULATORY_SIGNALING	27	0.561311	0.586414
3561	3511	Alkaline_phosphatase	REACTOME_EXTENSION_OF_TELOMERES	47	0.532924	0.587413
3562	3572	Alkaline_phosphatase	BARIS_THYROID_CANCER_DN	50	0.541077	0.587413
3563	3591	Alkaline_phosphatase	REACTOME_SIGNALING_BY_MODERATE_KINASE_ACTIVITY_BRAF_MUTANTS	39	0.543986	0.587413
3564	3640	Alkaline_phosphatase	PID_PI3K_PLC_TRK_PATHWAY	36	0.553307	0.587413
3565	3668	Alkaline_phosphatase	GARGALOVIC_RESPONSE_TO_OXIDIZED_PHOSPHOLIPIDS_GREEN_DN	20	0.558244	0.587413
3566	3679	Alkaline_phosphatase	REACTOME_SHC_MEDIATED_CASCADE_FGFR1	19	0.560182	0.587413
3567	3042	Alkaline_phosphatase	OISHI_CHOLANGIOMA_STEM_CELL_LIKE_DN	235	0.450959	0.588412
3568	3500	Alkaline_phosphatase	PEDERSEN_METASTASIS_BY_ERBB2_ISOFORM_4	95	0.531808	0.588412
3569	3517	Alkaline_phosphatase	DING_LUNG_CANCER_BY_MUTATION_RATE	20	0.534393	0.588412
3570	3551	Alkaline_phosphatase	YANG_BREAST_CANCER_ESR1_BULK_DN	22	0.538782	0.588412
3571	3604	Alkaline_phosphatase	KEGG_MEDICUS_REFERENCE_MISMATCH_REPAIR	26	0.546914	0.588412
3572	3617	Alkaline_phosphatase	BIOCARTA_MTA3_PATHWAY	18	0.548722	0.588412
3573	3692	Alkaline_phosphatase	KEGG_MEDICUS_REFERENCE_SKELETAL_TYPE_VGCC_RYR_SIGNALING	18	0.562289	0.588412
3574	3760	Alkaline_phosphatase	PID_HEDGEHOG_GLI_PATHWAY	46	0.577113	0.588412
3575	3779	Alkaline_phosphatase	REACTOME_SEMA3A_PLEXIN_REPULSION_SIGNALING_BY_INHIBITING_INTEGRIN_ADHESION	13	0.580909	0.588412
3576	3425	Alkaline_phosphatase	REACTOME_SIGNALING_BY_ALK_IN_CANCER	49	0.515228	0.589411
3577	3441	Alkaline_phosphatase	WP_CELL_CYCLE	112	0.518918	0.589411
3578	3485	Alkaline_phosphatase	PID_DELTA_NP63_PATHWAY	43	0.528217	0.589411
3579	3522	Alkaline_phosphatase	WP_ALSTROM_SYNDROME	31	0.53501	0.589411
3580	3673	Alkaline_phosphatase	CERVERA_SDHB_TARGETS_1_DN	33	0.558769	0.589411
3581	3682	Alkaline_phosphatase	BLANCO_MELO_INFLUENZA_A_INFECTION_A594_CELLS_UP	36	0.561013	0.589411
3582	3741	Alkaline_phosphatase	KYNG_RESPONSE_TO_H2O2_VIA_ERCC6_UP	34	0.572693	0.589411
3583	3757	Alkaline_phosphatase	KEGG_MEDICUS_VARIANT_MUTATION_ACTIVATED_FGFR3_TO_RAS_ERK_SIGNALING_PATHWAY	15	0.576383	0.589411
3584	3624	Alkaline_phosphatase	GOTZMANN_EPITHELIAL_TO_MESENCHYMAL_TRANSITION_UP	62	0.550708	0.59041
3585	3755	Alkaline_phosphatase	KEGG_MEDICUS_ENV_FACTOR_METALS_TO_RAS_ERK_SIGNALING_PATHWAY	11	0.575802	0.59041
3586	3493	Alkaline_phosphatase	RIZKI_TUMOR_INVASIVENESS_2D_UP	61	0.530537	0.591409
3587	3532	Alkaline_phosphatase	BIOCARTA_HIVNEF_PATHWAY	51	0.535901	0.591409
3588	3541	Alkaline_phosphatase	HU_GENOTOXIN_ACTION_DIRECT_VS_INDIRECT_24HR	45	0.537708	0.591409
3589	3545	Alkaline_phosphatase	HALMOS_CEBPA_TARGETS_DN	39	0.538133	0.591409
3590	3613	Alkaline_phosphatase	KEGG_FC_EPSILON_RI_SIGNALING_PATHWAY	66	0.548142	0.591409
3591	3794	Alkaline_phosphatase	REACTOME_SEMA4D_IN_SEMAPHORIN_SIGNALING	24	0.584275	0.591409
3592	3313	Alkaline_phosphatase	IVANOVA_HEMATOPOIESIS_MATURE_CELL	250	0.498073	0.592408
3593	3568	Alkaline_phosphatase	WP_DISTURBED_PATHWAYS_IN_DUCHENNE_MUSCULAR_DYSTROPHY	63	0.540831	0.592408
3594	3608	Alkaline_phosphatase	LIU_VAV3_PROSTATE_CARCINOGENESIS_DN	16	0.547968	0.592408
3595	3637	Alkaline_phosphatase	WP_HEREDITARY_LEIOMYOMATOSIS_AND_RENAL_CELL_CARCINOMA_PATHWAY	19	0.55281	0.592408
3596	3555	Alkaline_phosphatase	GEISS_RESPONSE_TO_DSRNA_UP	36	0.539228	0.593407
3597	3651	Alkaline_phosphatase	REACTOME_TRANSLATION_OF_REPLICASE_AND_ASSEMBLY_OF_THE_REPLICATION_TRANSCRIPTION_COMPLEX	14	0.555664	0.593407
3598	3507	Alkaline_phosphatase	WHITFIELD_CELL_CYCLE_G1_S	110	0.532663	0.594406
3599	3538	Alkaline_phosphatase	SEKI_INFLAMMATORY_RESPONSE_LPS_UP	68	0.53737	0.594406
3600	3581	Alkaline_phosphatase	ZHOU_TNF_SIGNALING_30MIN	42	0.542841	0.594406
3601	3599	Alkaline_phosphatase	HECKER_IFNB1_TARGETS	73	0.546185	0.594406
3602	3612	Alkaline_phosphatase	REACTOME_G_ALPHA_Z_SIGNALLING_EVENTS	46	0.548086	0.594406
3603	3641	Alkaline_phosphatase	CARRILLOREIXACH_MRS3_VS_LOWER_RISK_HEPATOBLASTOMA_UP	37	0.553365	0.594406
3604	3749	Alkaline_phosphatase	REACTOME_GRB2_SOS_PROVIDES_LINKAGE_TO_MAPK_SIGNALING_FOR_INTEGRINS	12	0.575268	0.594406
3605	3783	Alkaline_phosphatase	NIKOLSKY_BREAST_CANCER_5P15_AMPLICON	3	0.582188	0.594406
3606	3403	Alkaline_phosphatase	SOTIRIOU_BREAST_CANCER_GRADE_1_VS_3_UP	131	0.511123	0.595405
3607	3564	Alkaline_phosphatase	HASLINGER_B_CLL_WITH_11Q23_DELETION	20	0.540721	0.595405
3608	3596	Alkaline_phosphatase	REACTOME_COMPLEX_I_BIOGENESIS	47	0.54512	0.595405
3609	3676	Alkaline_phosphatase	ZHAN_MULTIPLE_MYELOMA_MS_UP	40	0.55956	0.595405
3610	3713	Alkaline_phosphatase	KOINUMA_COLON_CANCER_MSI_UP	15	0.567337	0.595405
3611	3775	Alkaline_phosphatase	HOFFMANN_SMALL_PRE_BII_TO_IMMATURE_B_LYMPHOCYTE_DN	34	0.580078	0.595405
3612	3780	Alkaline_phosphatase	PID_RETINOIC_ACID_PATHWAY	30	0.580927	0.595405
3613	3815	Alkaline_phosphatase	KEGG_ENDOMETRIAL_CANCER	49	0.588496	0.595405
3614	3550	Alkaline_phosphatase	FIGUEROA_AML_METHYLATION_CLUSTER_4_UP	88	0.538688	0.596404
3615	3653	Alkaline_phosphatase	WANG_RESPONSE_TO_BEXAROTENE_DN	28	0.555898	0.596404
3616	3680	Alkaline_phosphatase	OZANNE_AP1_TARGETS_UP	14	0.560517	0.596404
3617	3696	Alkaline_phosphatase	TONKS_TARGETS_OF_RUNX1_RUNX1T1_FUSION_GRANULOCYTE_DN	18	0.56358	0.596404
3618	3798	Alkaline_phosphatase	WP_AIRWAY_SMOOTH_MUSCLE_CELL_CONTRACTION	15	0.585038	0.596404
3619	3808	Alkaline_phosphatase	PETROVA_PROX1_TARGETS_UP	25	0.58649	0.596404
3620	3271	Alkaline_phosphatase	JINESH_BLEBBISHIELD_TO_IMMUNE_CELL_FUSION_PBSHMS_DN	318	0.490659	0.597403
3621	3584	Alkaline_phosphatase	REACTOME_INHIBITION_OF_THE_PROTEOLYTIC_ACTIVITY_OF_APC_C_REQUIRED_FOR_THE_ONSET_OF_ANAPHASE_BY_MITOTIC_SPINDLE_CHECKPOINT_COMPONENTS	21	0.543076	0.597403
3622	3918	Alkaline_phosphatase	TERAMOTO_OPN_TARGETS_CLUSTER_1	13	0.60692	0.597403
3623	3506	Alkaline_phosphatase	KEGG_CHRONIC_MYELOID_LEUKEMIA	69	0.532429	0.598402
3624	3603	Alkaline_phosphatase	WP_6Q16_COPY_NUMBER_VARIATION	14	0.546739	0.598402
3625	3606	Alkaline_phosphatase	KAYO_CALORIE_RESTRICTION_MUSCLE_DN	78	0.547422	0.598402
3626	3632	Alkaline_phosphatase	PID_PRL_SIGNALING_EVENTS_PATHWAY	23	0.551772	0.598402
3627	3657	Alkaline_phosphatase	KEGG_MEDICUS_REFERENCE_CD80_CD86_CTLA4_PP2A_SIGNALING_PATHWAY	21	0.556992	0.598402
3628	3699	Alkaline_phosphatase	REACTOME_MET_ACTIVATES_RAP1_AND_RAC1	11	0.563721	0.598402
3629	3602	Alkaline_phosphatase	KEGG_TGF_BETA_SIGNALING_PATHWAY	80	0.54659	0.599401
3630	3634	Alkaline_phosphatase	BIOCARTA_IL7_PATHWAY	15	0.551997	0.599401
3631	3767	Alkaline_phosphatase	REACTOME_GLYOXYLATE_METABOLISM_AND_GLYCINE_DEGRADATION	30	0.578122	0.599401
3632	3460	Alkaline_phosphatase	IVANOVA_HEMATOPOIESIS_STEM_CELL	174	0.52262	0.6004
3633	3503	Alkaline_phosphatase	CHEN_ETV5_TARGETS_TESTIS	20	0.532273	0.6004
3634	3666	Alkaline_phosphatase	GALLUZZI_PERMEABILIZE_MITOCHONDRIA	39	0.558121	0.6004
3635	3686	Alkaline_phosphatase	REACTOME_GENE_AND_PROTEIN_EXPRESSION_BY_JAK_STAT_SIGNALING_AFTER_INTERLEUKIN_12_STIMULATION	36	0.56135	0.6004
3636	3695	Alkaline_phosphatase	KEGG_MEDICUS_REFERENCE_EREG_EGFR_PI3K_SIGNALING_PATHWAY	11	0.563289	0.6004
3637	3721	Alkaline_phosphatase	WP_PERTURBATIONS_TO_HOST_CELL_AUTOPHAGY_INDUCED_BY_SARS_COV_2_PROTEINS	16	0.569269	0.6004
3638	3752	Alkaline_phosphatase	XU_HGF_TARGETS_INDUCED_BY_AKT1_48HR_DN	20	0.575413	0.6004
3639	3650	Alkaline_phosphatase	BYSTROEM_CORRELATED_WITH_IL5_UP	38	0.555257	0.601399
3640	3655	Alkaline_phosphatase	REACTOME_CTLA4_INHIBITORY_SIGNALING	21	0.556756	0.601399
3641	3707	Alkaline_phosphatase	LEE_EARLY_T_LYMPHOCYTE_DN	52	0.565872	0.601399
3642	3832	Alkaline_phosphatase	WP_ANGIOTENSIN_II_RECEPTOR_TYPE_1_PATHWAY	25	0.591774	0.601399
3643	3863	Alkaline_phosphatase	BARRIER_CANCER_RELAPSE_NORMAL_SAMPLE_UP	29	0.596552	0.601399
3644	3869	Alkaline_phosphatase	LANDIS_ERBB2_BREAST_TUMORS_65_DN	36	0.598331	0.601399
3645	3178	Alkaline_phosphatase	MITSIADES_RESPONSE_TO_APLIDIN_UP	363	0.473088	0.602398
3646	3732	Alkaline_phosphatase	MATZUK_SPERMATOGONIA	25	0.570984	0.602398
3647	3504	Alkaline_phosphatase	REACTOME_RAC2_GTPASE_CYCLE	78	0.532295	0.603397
3648	3730	Alkaline_phosphatase	WP_LEPTIN_INSULIN_SIGNALING_OVERLAP	16	0.570501	0.603397
3649	3740	Alkaline_phosphatase	KEGG_MEDICUS_REFERENCE_EGF_ERBB2_RAS_ERK_SIGNALING_PATHWAY	15	0.572123	0.603397
3650	3772	Alkaline_phosphatase	YAO_TEMPORAL_RESPONSE_TO_PROGESTERONE_CLUSTER_3	12	0.579581	0.603397
3651	3784	Alkaline_phosphatase	KEGG_MEDICUS_REFERENCE_DRD1_GNAS_AC_PKA_SIGNALING_PATHWAY	16	0.582516	0.603397
3652	3282	Alkaline_phosphatase	PHONG_TNF_RESPONSE_VIA_P38_COMPLETE	207	0.492953	0.604396
3653	3769	Alkaline_phosphatase	HOLLEMAN_PREDNISOLONE_RESISTANCE_ALL_UP	17	0.579321	0.604396
3654	3072	Alkaline_phosphatase	MARTINEZ_TP53_TARGETS_UP	533	0.455773	0.605395
3655	3257	Alkaline_phosphatase	BLANCO_MELO_COVID19_SARS_COV_2_INFECTION_A594_ACE2_EXPRESSING_CELLS_UP	390	0.487578	0.605395
3656	3422	Alkaline_phosphatase	REACTOME_TOLL_LIKE_RECEPTOR_CASCADES	142	0.514593	0.605395
3657	3765	Alkaline_phosphatase	WP_ACE_INHIBITOR_PATHWAY	11	0.577666	0.605395
3658	3849	Alkaline_phosphatase	WONG_ENDMETRIUM_CANCER_UP	24	0.59406	0.605395
3659	3450	Alkaline_phosphatase	CHIARADONNA_NEOPLASTIC_TRANSFORMATION_CDC25_DN	129	0.520192	0.606394
3660	3630	Alkaline_phosphatase	KEGG_MISMATCH_REPAIR	22	0.551649	0.606394
3661	3674	Alkaline_phosphatase	KEGG_MEDICUS_REFERENCE_MDM2_P21_CELL_CYCLE_G1_S_N00066	13	0.559001	0.606394
3662	3723	Alkaline_phosphatase	KEGG_MEDICUS_REFERENCE_CXCR4_GNB_G_RAC_SIGNALING_PATHWAY	25	0.569539	0.606394
3663	3728	Alkaline_phosphatase	KEGG_MEDICUS_ENV_FACTOR_NNK_NNN_TO_PI3K_SIGNALING_PATHWAY_N01339	11	0.570164	0.606394
3664	3736	Alkaline_phosphatase	YAO_TEMPORAL_RESPONSE_TO_PROGESTERONE_CLUSTER_5	28	0.571302	0.606394
3665	3899	Alkaline_phosphatase	GOLUB_ALL_VS_AML_DN	19	0.604055	0.606394
3666	2886	Alkaline_phosphatase	NABA_MATRISOME	705	0.423228	0.607393
3667	3455	Alkaline_phosphatase	KEGG_MEDICUS_REFERENCE_GF_RTK_RAS_PI3K_SIGNALING_PATHWAY	78	0.521277	0.607393
3668	3465	Alkaline_phosphatase	RAY_TUMORIGENESIS_BY_ERBB2_CDC25A_UP	173	0.523455	0.607393
3669	3571	Alkaline_phosphatase	PODAR_RESPONSE_TO_ADAPHOSTIN_UP	126	0.540942	0.607393
3670	3648	Alkaline_phosphatase	FIGUEROA_AML_METHYLATION_CLUSTER_6_DN	29	0.554638	0.607393
3671	3706	Alkaline_phosphatase	KEGG_MEDICUS_PATHOGEN_HCMV_US28_TO_GNB_G_PI3K_NFKB_SIGNALING_PATHWAY	28	0.565389	0.607393
3672	3720	Alkaline_phosphatase	REACTOME_ERKS_ARE_INACTIVATED	13	0.568803	0.607393
3673	3744	Alkaline_phosphatase	PID_IL1_PATHWAY	30	0.574362	0.607393
3674	3076	Alkaline_phosphatase	MARTINEZ_RB1_TARGETS_UP	590	0.456325	0.608392
3675	3426	Alkaline_phosphatase	KIM_WT1_TARGETS_8HR_UP	159	0.515534	0.608392
3676	3610	Alkaline_phosphatase	GRAESSMANN_RESPONSE_TO_MC_AND_SERUM_DEPRIVATION_UP	186	0.548018	0.608392
3677	3574	Alkaline_phosphatase	MORI_LARGE_PRE_BII_LYMPHOCYTE_UP	81	0.541485	0.609391
3678	3592	Alkaline_phosphatase	OUILLETTE_CLL_13Q14_DELETION_UP	68	0.544254	0.609391
3679	3646	Alkaline_phosphatase	ZHENG_FOXP3_TARGETS_IN_THYMUS_DN	12	0.554249	0.609391
3680	3649	Alkaline_phosphatase	GU_PDEF_TARGETS_UP	63	0.555014	0.609391
3681	3774	Alkaline_phosphatase	WP_EICOSANOID_METABOLISM_VIA_CYCLOOXYGENASES_COX	30	0.58003	0.609391
3682	3782	Alkaline_phosphatase	WP_GPCRS_CLASS_B_SECRETIN_LIKE	14	0.581403	0.609391
3683	3791	Alkaline_phosphatase	WP_GROWTH_FACTORS_AND_HORMONES_IN_BETA_CELL_PROLIFERATION	26	0.583079	0.609391
3684	3652	Alkaline_phosphatase	WP_TYROBP_CAUSAL_NETWORK_IN_MICROGLIA	56	0.555744	0.61039
3685	3856	Alkaline_phosphatase	BIOCARTA_TRKA_PATHWAY	14	0.595212	0.61039
3686	3579	Alkaline_phosphatase	REACTOME_MAPK6_MAPK4_SIGNALING	79	0.542684	0.611389
3687	3702	Alkaline_phosphatase	FLECHNER_PBL_KIDNEY_TRANSPLANT_OK_VS_DONOR_DN	38	0.564933	0.611389
3688	3766	Alkaline_phosphatase	VANDESLUIS_NORMAL_EMBRYOS_DN	18	0.577771	0.611389
3689	3771	Alkaline_phosphatase	WP_CAMKK2_PATHWAY	32	0.57955	0.611389
3690	3614	Alkaline_phosphatase	THEILGAARD_NEUTROPHIL_AT_SKIN_WOUND_UP	71	0.548471	0.612388
3691	3631	Alkaline_phosphatase	KONG_E2F3_TARGETS	87	0.551666	0.612388
3692	3654	Alkaline_phosphatase	REACTOME_DEACTIVATION_OF_THE_BETA_CATENIN_TRANSACTIVATING_COMPLEX	38	0.556623	0.612388
3693	3656	Alkaline_phosphatase	BOSCO_ALLERGEN_INDUCED_TH2_ASSOCIATED_MODULE	125	0.556951	0.612388
3694	3389	Alkaline_phosphatase	BILD_HRAS_ONCOGENIC_SIGNATURE	217	0.509211	0.613387
3695	3436	Alkaline_phosphatase	CAIRO_HEPATOBLASTOMA_CLASSES_DN	188	0.517813	0.613387
3696	3698	Alkaline_phosphatase	REACTOME_FCERI_MEDIATED_NF_KB_ACTIVATION	70	0.563714	0.613387
3697	3704	Alkaline_phosphatase	WP_HEDGEHOG_SIGNALING_PATHWAY_WP4249	40	0.56522	0.613387
3698	3797	Alkaline_phosphatase	WP_MYD88_DISTINCT_INPUT_OUTPUT_PATHWAY	12	0.584519	0.613387
3699	3816	Alkaline_phosphatase	NAKAMURA_CANCER_MICROENVIRONMENT_UP	24	0.588679	0.613387
3700	3588	Alkaline_phosphatase	HADDAD_T_LYMPHOCYTE_AND_NK_PROGENITOR_DN	52	0.543619	0.614386
3701	3675	Alkaline_phosphatase	MARIADASON_RESPONSE_TO_BUTYRATE_SULINDAC_6	40	0.55929	0.614386
3702	3712	Alkaline_phosphatase	REACTOME_RHOF_GTPASE_CYCLE	39	0.567267	0.614386
3703	3734	Alkaline_phosphatase	MIKKELSEN_ES_LCP_WITH_H3K27ME3	14	0.5712	0.614386
3704	3738	Alkaline_phosphatase	WP_OXIDATIVE_PHOSPHORYLATION	33	0.571542	0.614386
3705	3742	Alkaline_phosphatase	REACTOME_ERBB2_REGULATES_CELL_MOTILITY	15	0.573923	0.614386
3706	3763	Alkaline_phosphatase	GARGALOVIC_RESPONSE_TO_OXIDIZED_PHOSPHOLIPIDS_YELLOW_DN	21	0.577542	0.614386
3707	3786	Alkaline_phosphatase	AMIT_EGF_RESPONSE_20_HELA	12	0.582713	0.614386
3708	3635	Alkaline_phosphatase	REACTOME_CONSTITUTIVE_SIGNALING_BY_ABERRANT_PI3K_IN_CANCER	71	0.552207	0.615385
3709	3662	Alkaline_phosphatase	VANDESLUIS_COMMD1_TARGETS_GROUP_2_UP	15	0.557463	0.615385
3710	3667	Alkaline_phosphatase	XU_HGF_TARGETS_REPRESSED_BY_AKT1_DN	83	0.558221	0.615385
3711	3669	Alkaline_phosphatase	KEGG_OOCYTE_MEIOSIS	101	0.558257	0.615385
3712	3750	Alkaline_phosphatase	KEGG_MEDICUS_REFERENCE_GPCR_PI3K_SIGNALING_PATHWAY	29	0.57535	0.615385
3713	3813	Alkaline_phosphatase	VANDESLUIS_COMMD1_TARGETS_GROUP_4_DN	16	0.587946	0.615385
3714	3607	Alkaline_phosphatase	WP_CARDIAC_PROGENITOR_DIFFERENTIATION	49	0.547579	0.616384
3715	3701	Alkaline_phosphatase	POMEROY_MEDULLOBLASTOMA_DESMOPLASIC_VS_CLASSIC_DN	55	0.564201	0.616384
3716	3181	Alkaline_phosphatase	FULCHER_INFLAMMATORY_RESPONSE_LECTIN_VS_LPS_DN	361	0.473972	0.617383
3717	3381	Alkaline_phosphatase	SHEDDEN_LUNG_CANCER_GOOD_SURVIVAL_A4	168	0.508281	0.617383
3718	3709	Alkaline_phosphatase	KEGG_MEDICUS_REFERENCE_PP2A_AKT_SIGNALING_PATHWAY	18	0.566768	0.617383
3719	3751	Alkaline_phosphatase	KEGG_ONE_CARBON_POOL_BY_FOLATE	17	0.575405	0.617383
3720	3789	Alkaline_phosphatase	KEGG_MEDICUS_ENV_FACTOR_NNK_NNN_TO_PI3K_SIGNALING_PATHWAY_N01350	12	0.582781	0.617383
3721	3905	Alkaline_phosphatase	PID_IL8_CXCR1_PATHWAY	26	0.605078	0.617383
3722	3642	Alkaline_phosphatase	REACTOME_ABC_FAMILY_PROTEINS_MEDIATED_TRANSPORT	85	0.553448	0.618382
3723	3672	Alkaline_phosphatase	REACTOME_SYNTHESIS_OF_GLYCOSYLPHOSPHATIDYLINOSITOL_GPI	17	0.558598	0.618382
3724	3717	Alkaline_phosphatase	KEGG_LONG_TERM_DEPRESSION	60	0.568618	0.618382
3725	3810	Alkaline_phosphatase	REACTOME_RETROGRADE_NEUROTROPHIN_SIGNALLING	14	0.587072	0.618382
3726	3850	Alkaline_phosphatase	ABDULRAHMAN_KIDNEY_CANCER_VHL_DN	13	0.594112	0.618382
3727	3593	Alkaline_phosphatase	REACTOME_GABA_RECEPTOR_ACTIVATION	48	0.544371	0.619381
3728	3683	Alkaline_phosphatase	REACTOME_SIGNALING_BY_NOTCH1	69	0.561073	0.619381
3729	3703	Alkaline_phosphatase	BORCZUK_MALIGNANT_MESOTHELIOMA_DN	81	0.565009	0.619381
3730	3718	Alkaline_phosphatase	BOYLAN_MULTIPLE_MYELOMA_PCA3_UP	73	0.56873	0.619381
3731	3745	Alkaline_phosphatase	REACTOME_SIGNALING_BY_MET	74	0.57447	0.619381
3732	3833	Alkaline_phosphatase	REACTOME_INTERLEUKIN_2_SIGNALING	10	0.591899	0.619381
3733	3367	Alkaline_phosphatase	BERENJENO_TRANSFORMED_BY_RHOA_DN	331	0.504865	0.62038
3734	3754	Alkaline_phosphatase	REACTOME_REGULATION_OF_LOCALIZATION_OF_FOXO_TRANSCRIPTION_FACTORS	11	0.57575	0.62038
3735	3759	Alkaline_phosphatase	PARK_OSTEOBLAST_DIFFERENTIATION_BY_PHENYLAMIL_UP	12	0.576931	0.62038
3736	3814	Alkaline_phosphatase	REACTOME_APC_C_CDC20_MEDIATED_DEGRADATION_OF_CYCLIN_B	24	0.588345	0.62038
3737	3892	Alkaline_phosphatase	NIKOLSKY_BREAST_CANCER_16Q24_AMPLICON	5	0.602836	0.62038
3738	3929	Alkaline_phosphatase	REACTOME_GLUTAMATE_AND_GLUTAMINE_METABOLISM	11	0.608823	0.62038
3739	3943	Alkaline_phosphatase	OSADA_ASCL1_TARGETS_DN	23	0.612086	0.62038
3740	3560	Alkaline_phosphatase	WAKABAYASHI_ADIPOGENESIS_PPARG_RXRA_BOUND_36HR	117	0.540101	0.621379
3741	3777	Alkaline_phosphatase	WP_IRINOTECAN_PATHWAY	9	0.580619	0.621379
3742	3819	Alkaline_phosphatase	DELACROIX_RAR_TARGETS_DN	24	0.589019	0.621379
3743	3828	Alkaline_phosphatase	BIOCARTA_BIOPEPTIDES_PATHWAY	27	0.591658	0.621379
3744	3845	Alkaline_phosphatase	REACTOME_PLATELET_ADHESION_TO_EXPOSED_COLLAGEN	14	0.593725	0.621379
3745	3970	Alkaline_phosphatase	REACTOME_SYNTHESIS_OF_ACTIVE_UBIQUITIN_ROLES_OF_E1_AND_E2_ENZYMES	26	0.620962	0.621379
3746	3413	Alkaline_phosphatase	RICKMAN_METASTASIS_DN	199	0.512705	0.622378
3747	3851	Alkaline_phosphatase	REACTOME_SNRNP_ASSEMBLY	51	0.594123	0.622378
3748	3678	Alkaline_phosphatase	YORDY_RECIPROCAL_REGULATION_BY_ETS1_AND_SP100_DN	63	0.560165	0.623377
3749	3748	Alkaline_phosphatase	OUELLET_OVARIAN_CANCER_INVASIVE_VS_LMP_UP	101	0.575043	0.623377
3750	3796	Alkaline_phosphatase	BIOCARTA_RELA_PATHWAY	14	0.584456	0.623377
3751	3812	Alkaline_phosphatase	BIOCARTA_RACCYCD_PATHWAY	25	0.58759	0.623377
3752	3837	Alkaline_phosphatase	REACTOME_FORMATION_OF_RNA_POL_II_ELONGATION_COMPLEX	51	0.592442	0.623377
3753	3861	Alkaline_phosphatase	XU_GH1_EXOGENOUS_TARGETS_DN	88	0.596094	0.623377
3754	3896	Alkaline_phosphatase	NOJIMA_SFRP2_TARGETS_UP	28	0.603665	0.623377
3755	3726	Alkaline_phosphatase	HE_PTEN_TARGETS_UP	18	0.569708	0.624376
3756	3781	Alkaline_phosphatase	KEGG_SMALL_CELL_LUNG_CANCER	75	0.580955	0.624376
3757	3878	Alkaline_phosphatase	WP_THYROXINE_THYROID_HORMONE_PRODUCTION	22	0.600804	0.624376
3758	3408	Alkaline_phosphatase	RIGGI_EWING_SARCOMA_PROGENITOR_UP	353	0.511622	0.625375
3759	3582	Alkaline_phosphatase	BROWNE_HCMV_INFECTION_6HR_UP	57	0.542991	0.625375
3760	3628	Alkaline_phosphatase	ISSAEVA_MLL2_TARGETS	51	0.551446	0.625375
3761	3644	Alkaline_phosphatase	REACTOME_SPHINGOLIPID_METABOLISM	78	0.553857	0.625375
3762	3708	Alkaline_phosphatase	WP_16P11_2_PROXIMAL_DELETION_SYNDROME	43	0.566756	0.625375
3763	3722	Alkaline_phosphatase	WP_NANOPARTICLE_TRIGGERED_AUTOPHAGIC_CELL_DEATH	22	0.569397	0.625375
3764	3739	Alkaline_phosphatase	REACTOME_HOMOLOGY_DIRECTED_REPAIR	96	0.572045	0.625375
3765	3822	Alkaline_phosphatase	LANDIS_ERBB2_BREAST_PRENEOPLASTIC_UP	16	0.589726	0.625375
3766	3847	Alkaline_phosphatase	GARGALOVIC_RESPONSE_TO_OXIDIZED_PHOSPHOLIPIDS_RED_UP	16	0.593873	0.625375
3767	3327	Alkaline_phosphatase	NABA_CORE_MATRISOME	223	0.500276	0.626374
3768	3776	Alkaline_phosphatase	DELPUECH_FOXO3_TARGETS_UP	62	0.580222	0.626374
3769	3788	Alkaline_phosphatase	REACTOME_GLYCOSPHINGOLIPID_METABOLISM	39	0.582768	0.626374
3770	3830	Alkaline_phosphatase	WP_LIPID_METABOLISM_PATHWAY	28	0.591741	0.626374
3771	4044	Alkaline_phosphatase	KEGG_MEDICUS_ENV_FACTOR_E2_TO_RAS_ERK_SIGNALING_PATHWAY	15	0.634491	0.626374
3772	2956	Alkaline_phosphatase	REACTOME_SIGNALING_BY_RHO_GTPASES_MIRO_GTPASES_AND_RHOBTB3	565	0.435859	0.627373
3773	3566	Alkaline_phosphatase	REACTOME_PROTEIN_LOCALIZATION	142	0.540786	0.627373
3774	3762	Alkaline_phosphatase	KEGG_VASCULAR_SMOOTH_MUSCLE_CONTRACTION	100	0.577378	0.627373
3775	4002	Alkaline_phosphatase	PID_ARF_3PATHWAY	18	0.626639	0.627373
3776	3820	Alkaline_phosphatase	REACTOME_RHOJ_GTPASE_CYCLE	49	0.589405	0.628372
3777	3756	Alkaline_phosphatase	REACTOME_RUNX1_REGULATES_GENES_INVOLVED_IN_MEGAKARYOCYTE_DIFFERENTIATION_AND_PLATELET_FUNCTION	33	0.575978	0.629371
3778	3902	Alkaline_phosphatase	FLECHNER_PBL_KIDNEY_TRANSPLANT_REJECTED_VS_OK_DN	47	0.604645	0.629371
3779	3939	Alkaline_phosphatase	ZHAN_MULTIPLE_MYELOMA_CD2_UP	42	0.611678	0.629371
3780	4007	Alkaline_phosphatase	WANG_IMMORTALIZED_BY_HOXA9_AND_MEIS1_DN	23	0.627963	0.629371
3781	3714	Alkaline_phosphatase	WP_CHROMOSOMAL_AND_MICROSATELLITE_INSTABILITY_IN_COLORECTAL_CANCER	72	0.567866	0.63037
3782	3743	Alkaline_phosphatase	WP_ONE_CARBON_METABOLISM	29	0.574193	0.63037
3783	3773	Alkaline_phosphatase	VALK_AML_CLUSTER_11	36	0.579837	0.63037
3784	3801	Alkaline_phosphatase	REACTOME_SIGNALING_BY_NTRK2_TRKB	25	0.585335	0.63037
3785	3914	Alkaline_phosphatase	SEIDEN_MET_SIGNALING	18	0.606575	0.63037
3786	3694	Alkaline_phosphatase	WIERENGA_STAT5A_TARGETS_DN	166	0.563065	0.631369
3787	3753	Alkaline_phosphatase	WENG_POR_TARGETS_GLOBAL_DN	22	0.575438	0.631369
3788	3764	Alkaline_phosphatase	REACTOME_SARS_COV_1_HOST_INTERACTIONS	88	0.577571	0.631369
3789	3778	Alkaline_phosphatase	HINATA_NFKB_TARGETS_KERATINOCYTE_DN	21	0.580729	0.631369
3790	3821	Alkaline_phosphatase	PID_ILK_PATHWAY	43	0.589537	0.631369
3791	3874	Alkaline_phosphatase	YAO_TEMPORAL_RESPONSE_TO_PROGESTERONE_CLUSTER_16	67	0.599745	0.631369
3792	3881	Alkaline_phosphatase	POMEROY_MEDULLOBLASTOMA_DESMOPLASIC_VS_CLASSIC_UP	55	0.601348	0.631369
3793	3829	Alkaline_phosphatase	REACTOME_COBALAMIN_CBL_VITAMIN_B12_TRANSPORT_AND_METABOLISM	19	0.591725	0.632368
3794	3840	Alkaline_phosphatase	PLASARI_TGFB1_SIGNALING_VIA_NFIC_1HR_DN	96	0.593431	0.632368
3795	3841	Alkaline_phosphatase	MATZUK_MEIOTIC_AND_DNA_REPAIR	36	0.59356	0.632368
3796	3873	Alkaline_phosphatase	ENGELMANN_CANCER_PROGENITORS_UP	46	0.599405	0.632368
3797	3884	Alkaline_phosphatase	KEGG_MEDICUS_PATHOGEN_SALMONELLA_SOPB_TO_ARNO_ARF_ACTB_G_SIGNALING_PATHWAY	29	0.601874	0.632368
3798	3906	Alkaline_phosphatase	REACTOME_MISMATCH_REPAIR	15	0.605366	0.632368
3799	3663	Alkaline_phosphatase	BOYLAN_MULTIPLE_MYELOMA_C_D_UP	120	0.557674	0.633367
3800	3294	Alkaline_phosphatase	GRYDER_PAX3FOXO1_TOP_ENHANCERS	355	0.494621	0.634366
3801	3761	Alkaline_phosphatase	REACTOME_DNA_REPLICATION_PRE_INITIATION	92	0.577352	0.634366
3802	3835	Alkaline_phosphatase	REACTOME_GLUCAGON_LIKE_PEPTIDE_1_GLP1_REGULATES_INSULIN_SECRETION	41	0.592158	0.634366
3803	3871	Alkaline_phosphatase	KEGG_TASTE_TRANSDUCTION	33	0.598412	0.634366
3804	3879	Alkaline_phosphatase	PEPPER_CHRONIC_LYMPHOCYTIC_LEUKEMIA_DN	20	0.600817	0.634366
3805	3917	Alkaline_phosphatase	KEGG_MEDICUS_PATHOGEN_HPV_E7_TO_PP2A_AKT_SIGNALING_PATYWAY	15	0.606748	0.634366
3806	3949	Alkaline_phosphatase	GENTILE_UV_RESPONSE_CLUSTER_D9	25	0.614085	0.634366
3807	3619	Alkaline_phosphatase	LIN_NPAS4_TARGETS_UP	151	0.549136	0.635365
3808	3705	Alkaline_phosphatase	WHITFIELD_CELL_CYCLE_S	125	0.565357	0.635365
3809	3785	Alkaline_phosphatase	KEGG_MEDICUS_REFERENCE_PRNP_PI3K_NOX2_SIGNALING_PATHWAY	27	0.582556	0.636364
3810	3848	Alkaline_phosphatase	GROSS_ELK3_TARGETS_DN	32	0.594046	0.636364
3811	3900	Alkaline_phosphatase	GUENTHER_GROWTH_SPHERICAL_VS_ADHERENT_UP	15	0.604542	0.636364
3812	3901	Alkaline_phosphatase	PID_HES_HEY_PATHWAY	46	0.604622	0.636364
3813	3922	Alkaline_phosphatase	NIKOLSKY_BREAST_CANCER_21Q22_AMPLICON	2	0.607697	0.636364
3814	3932	Alkaline_phosphatase	REACTOME_THROMBIN_SIGNALLING_THROUGH_PROTEINASE_ACTIVATED_RECEPTORS_PARS	28	0.609273	0.636364
3815	3590	Alkaline_phosphatase	REACTOME_MITOTIC_PROMETAPHASE	174	0.543986	0.637363
3816	3690	Alkaline_phosphatase	REACTOME_RECRUITMENT_OF_NUMA_TO_MITOTIC_CENTROSOMES	79	0.561569	0.637363
3817	3867	Alkaline_phosphatase	PID_RHOA_REG_PATHWAY	42	0.597797	0.637363
3818	3886	Alkaline_phosphatase	REACTOME_ERYTHROPOIETIN_ACTIVATES_PHOSPHOINOSITIDE_3_KINASE_PI3K	12	0.602038	0.637363
3819	3889	Alkaline_phosphatase	REACTOME_INTRINSIC_PATHWAY_FOR_APOPTOSIS	52	0.602475	0.637363
3820	3910	Alkaline_phosphatase	LEE_INTRATHYMIC_T_PROGENITOR	15	0.606108	0.637363
3821	3964	Alkaline_phosphatase	REACTOME_G1_S_SPECIFIC_TRANSCRIPTION	27	0.619139	0.637363
3822	3980	Alkaline_phosphatase	REACTOME_CELL_EXTRACELLULAR_MATRIX_INTERACTIONS	16	0.622355	0.637363
3823	3876	Alkaline_phosphatase	JEPSEN_SMRT_TARGETS	30	0.600262	0.638362
3824	3479	Alkaline_phosphatase	SHETH_LIVER_CANCER_VS_TXNIP_LOSS_PAM4	257	0.526815	0.639361
3825	3790	Alkaline_phosphatase	REACTOME_APC_C_MEDIATED_DEGRADATION_OF_CELL_CYCLE_PROTEINS	81	0.582942	0.639361
3826	3824	Alkaline_phosphatase	REACTOME_REGULATED_NECROSIS	49	0.590441	0.639361
3827	3826	Alkaline_phosphatase	KENNY_CTNNB1_TARGETS_UP	46	0.591255	0.639361
3828	3888	Alkaline_phosphatase	GRATIAS_RETINOBLASTOMA_16Q24	9	0.602473	0.639361
3829	3930	Alkaline_phosphatase	WP_MELANOMA	64	0.608991	0.639361
3830	3951	Alkaline_phosphatase	NUNODA_RESPONSE_TO_DASATINIB_IMATINIB_DN	13	0.61461	0.639361
3831	3893	Alkaline_phosphatase	BIOCARTA_HCMV_PATHWAY	17	0.603232	0.64036
3832	3967	Alkaline_phosphatase	PID_GLYPICAN_1PATHWAY	27	0.620207	0.64036
3833	3972	Alkaline_phosphatase	REACTOME_CGMP_EFFECTS	15	0.621097	0.64036
3834	3993	Alkaline_phosphatase	BOYAULT_LIVER_CANCER_SUBCLASS_G5_DN	26	0.625304	0.64036
3835	4021	Alkaline_phosphatase	WP_INHIBITION_OF_EXOSOME_BIOGENESIS_AND_SECRETION_BY_MANUMYCIN_A_IN_CRPC_CELLS	17	0.630381	0.64036
3836	3733	Alkaline_phosphatase	WP_HEPATITIS_B_INFECTION	119	0.571168	0.641359
3837	3746	Alkaline_phosphatase	MEISSNER_BRAIN_HCP_WITH_H3_UNMETHYLATED	32	0.574819	0.641359
3838	4003	Alkaline_phosphatase	KEGG_MEDICUS_VARIANT_BCR_ABL_FUSION_KINASE_TO_PI3K_SIGNALING_PATHWAY	11	0.626852	0.641359
3839	3629	Alkaline_phosphatase	YAO_TEMPORAL_RESPONSE_TO_PROGESTERONE_CLUSTER_14	126	0.55155	0.642358
3840	3792	Alkaline_phosphatase	REACTOME_ESTROGEN_DEPENDENT_NUCLEAR_EVENTS_DOWNSTREAM_OF_ESR_MEMBRANE_SIGNALING	21	0.583319	0.642358
3841	3800	Alkaline_phosphatase	REACTOME_TRANSCRIPTIONAL_REGULATION_BY_E2F6	32	0.58526	0.642358
3842	3927	Alkaline_phosphatase	PID_NOTCH_PATHWAY	57	0.608511	0.642358
3843	4009	Alkaline_phosphatase	BIOCARTA_SRCRPTP_PATHWAY	10	0.628653	0.642358
3844	4019	Alkaline_phosphatase	KEGG_MEDICUS_REFERENCE_NON_HOMOLOGOUS_END_JOINING	13	0.63025	0.642358
3845	3880	Alkaline_phosphatase	ALONSO_METASTASIS_NEURAL_UP	15	0.600985	0.643357
3846	3891	Alkaline_phosphatase	PID_IL2_1PATHWAY	52	0.602712	0.643357
3847	3920	Alkaline_phosphatase	REACTOME_MET_PROMOTES_CELL_MOTILITY	38	0.607641	0.643357
3848	3938	Alkaline_phosphatase	CORRE_MULTIPLE_MYELOMA_DN	50	0.611572	0.643357
3849	3994	Alkaline_phosphatase	KEGG_MEDICUS_REFERENCE_KITLG_KIT_RAS_ERK_SIGNALING_PATHWAY	14	0.625411	0.643357
3850	3803	Alkaline_phosphatase	MACLACHLAN_BRCA1_TARGETS_UP	18	0.585482	0.644356
3851	3852	Alkaline_phosphatase	LIM_MAMMARY_LUMINAL_PROGENITOR_DN	14	0.594283	0.644356
3852	3854	Alkaline_phosphatase	HIRSCH_CELLULAR_TRANSFORMATION_SIGNATURE_DN	89	0.594872	0.644356
3853	3868	Alkaline_phosphatase	SCIBETTA_KDM5B_TARGETS_UP	18	0.59799	0.644356
3854	3875	Alkaline_phosphatase	REACTOME_SIGNALING_BY_ERBB2_IN_CANCER	25	0.600054	0.644356
3855	3877	Alkaline_phosphatase	REACTOME_NEGATIVE_REGULATION_OF_TCF_DEPENDENT_SIGNALING_BY_WNT_LIGAND_ANTAGONISTS	14	0.600311	0.644356
3856	3883	Alkaline_phosphatase	REACTOME_CONSTITUTIVE_SIGNALING_BY_LIGAND_RESPONSIVE_EGFR_CANCER_VARIANTS	19	0.601461	0.644356
3857	3904	Alkaline_phosphatase	BOYAULT_LIVER_CANCER_SUBCLASS_G2	26	0.604915	0.644356
3858	3907	Alkaline_phosphatase	HUANG_DASATINIB_SENSITIVITY_UP	71	0.605385	0.644356
3859	3934	Alkaline_phosphatase	PID_NFKAPPAB_ATYPICAL_PATHWAY	16	0.609376	0.644356
3860	4049	Alkaline_phosphatase	REACTOME_ABC_TRANSPORTERS_IN_LIPID_HOMEOSTASIS	13	0.635271	0.644356
3861	3806	Alkaline_phosphatase	REACTOME_RIPK1_MEDIATED_REGULATED_NECROSIS	27	0.586102	0.645355
3862	3831	Alkaline_phosphatase	REACTOME_LAGGING_STRAND_SYNTHESIS	19	0.591748	0.645355
3863	3842	Alkaline_phosphatase	LINDGREN_BLADDER_CANCER_WITH_LOH_IN_CHR9Q	82	0.593563	0.645355
3864	3860	Alkaline_phosphatase	SCHAEFFER_PROSTATE_DEVELOPMENT_12HR_DN	51	0.595674	0.645355
3865	3897	Alkaline_phosphatase	KEGG_PROTEIN_EXPORT	22	0.603861	0.645355
3866	3903	Alkaline_phosphatase	PID_ALK1_PATHWAY	26	0.604811	0.645355
3867	3941	Alkaline_phosphatase	KEGG_MEDICUS_VARIANT_MUTATION_CAUSED_ABERRANT_ABETA_TO_MACHR_CA2_APOPTOTIC_PATHWAY	19	0.611801	0.645355
3868	3960	Alkaline_phosphatase	WILLERT_WNT_SIGNALING	21	0.617752	0.645355
3869	4047	Alkaline_phosphatase	KRIEG_HYPOXIA_VIA_KDM3A	46	0.635122	0.645355
3870	3882	Alkaline_phosphatase	WU_HBX_TARGETS_1_UP	12	0.601434	0.646354
3871	4025	Alkaline_phosphatase	IGLESIAS_E2F_TARGETS_DN	10	0.631018	0.646354
3872	3770	Alkaline_phosphatase	WP_7Q11_23_COPY_NUMBER_VARIATION_SYNDROME	68	0.579346	0.647353
3873	3805	Alkaline_phosphatase	REACTOME_SIGNALING_BY_TYPE_1_INSULIN_LIKE_GROWTH_FACTOR_1_RECEPTOR_IGF1R	47	0.585858	0.647353
3874	3811	Alkaline_phosphatase	LEE_LIVER_CANCER_MYC_TGFA_UP	56	0.587413	0.647353
3875	3955	Alkaline_phosphatase	TAKEDA_TARGETS_OF_NUP98_HOXA9_FUSION_16D_DN	107	0.615736	0.647353
3876	3958	Alkaline_phosphatase	REACTOME_PRESYNAPTIC_FUNCTION_OF_KAINATE_RECEPTORS	20	0.617029	0.647353
3877	3974	Alkaline_phosphatase	BIOCARTA_TGFB_PATHWAY	19	0.621578	0.647353
3878	3885	Alkaline_phosphatase	ZHAN_MULTIPLE_MYELOMA_CD1_UP	42	0.602004	0.648352
3879	3990	Alkaline_phosphatase	WP_4_HYDROXYTAMOXIFEN_DEXAMETHASONE_AND_RETINOIC_ACIDS_REGULATION_OF_P27_EXPRESSION	18	0.624494	0.648352
3880	4088	Alkaline_phosphatase	SASAI_TARGETS_OF_CXCR6_AND_PTCH1_UP	12	0.642122	0.648352
3881	3976	Alkaline_phosphatase	REACTOME_MOLECULES_ASSOCIATED_WITH_ELASTIC_FIBRES	36	0.621981	0.649351
3882	3496	Alkaline_phosphatase	BRUINS_UVC_RESPONSE_EARLY_LATE	278	0.53137	0.65035
3883	3526	Alkaline_phosphatase	JINESH_BLEBBISHIELD_TRANSFORMED_STEM_CELL_SPHERES_DN	239	0.535428	0.65035
3884	3807	Alkaline_phosphatase	LINDSTEDT_DENDRITIC_CELL_MATURATION_A	55	0.586169	0.65035
3885	3909	Alkaline_phosphatase	WP_DRAVET_SYNDROME	24	0.605885	0.65035
3886	3959	Alkaline_phosphatase	SABATES_COLORECTAL_ADENOMA_SIZE_DN	11	0.617385	0.65035
3887	4056	Alkaline_phosphatase	FERRANDO_TAL1_NEIGHBORS	17	0.636338	0.65035
3888	4111	Alkaline_phosphatase	WANG_TNF_TARGETS	22	0.647361	0.65035
3889	3434	Alkaline_phosphatase	KIM_WT1_TARGETS_DN	403	0.516672	0.651349
3890	3793	Alkaline_phosphatase	JOHNSTONE_PARVB_TARGETS_1_DN	56	0.583839	0.651349
3891	3834	Alkaline_phosphatase	OUYANG_PROSTATE_CANCER_PROGRESSION_DN	20	0.591965	0.651349
3892	3839	Alkaline_phosphatase	REACTOME_TRAF6_MEDIATED_NF_KB_ACTIVATION	23	0.593384	0.651349
3893	3991	Alkaline_phosphatase	REACTOME_INSULIN_RECEPTOR_SIGNALLING_CASCADE	48	0.624654	0.651349
3894	4010	Alkaline_phosphatase	BROWNE_HCMV_INFECTION_2HR_DN	45	0.628774	0.651349
3895	4066	Alkaline_phosphatase	REACTOME_INTERLEUKIN_27_SIGNALING	11	0.63776	0.651349
3896	4075	Alkaline_phosphatase	HEIDENBLAD_AMPLICON_8Q24_DN	37	0.638775	0.651349
3897	3406	Alkaline_phosphatase	SHEN_SMARCA2_TARGETS_UP	362	0.511525	0.652348
3898	3410	Alkaline_phosphatase	CUI_TCF21_TARGETS_2_UP	355	0.512189	0.652348
3899	3627	Alkaline_phosphatase	GAL_LEUKEMIC_STEM_CELL_DN	205	0.55118	0.652348
3900	3838	Alkaline_phosphatase	VILIMAS_NOTCH1_TARGETS_UP	47	0.593013	0.652348
3901	3887	Alkaline_phosphatase	KEGG_MEDICUS_REFERENCE_CCR2_GNB_G_PI3K_NFKB_SIGNALING_PATHWAY	29	0.602107	0.652348
3902	4016	Alkaline_phosphatase	KEGG_MEDICUS_VARIANT_MUTATION_INACTIVATED_FGF17_TO_RAS_ERK_SIGNALING_PATHWAY	14	0.629857	0.652348
3903	4039	Alkaline_phosphatase	WP_IRON_SULFUR_CLUSTER_BIOGENESIS	13	0.634101	0.652348
3904	4081	Alkaline_phosphatase	BIOCARTA_EDG1_PATHWAY	21	0.640939	0.652348
3905	3865	Alkaline_phosphatase	GRABARCZYK_BCL11B_TARGETS_DN	55	0.597118	0.653347
3906	3952	Alkaline_phosphatase	PID_TNF_PATHWAY	42	0.614807	0.653347
3907	4017	Alkaline_phosphatase	MEINHOLD_OVARIAN_CANCER_LOW_GRADE_UP	11	0.629943	0.653347
3908	4135	Alkaline_phosphatase	WP_GABA_RECEPTOR_SIGNALING	23	0.650418	0.653347
3909	3836	Alkaline_phosphatase	REACTOME_AMINO_ACIDS_REGULATE_MTORC1	50	0.592198	0.654346
3910	3858	Alkaline_phosphatase	REACTOME_EXTRA_NUCLEAR_ESTROGEN_SIGNALING	69	0.59544	0.654346
3911	3908	Alkaline_phosphatase	WP_RENIN_ANGIOTENSIN_ALDOSTERONE_SYSTEM_RAAS	38	0.605635	0.654346
3912	3982	Alkaline_phosphatase	REACTOME_INTERACTIONS_OF_VPR_WITH_HOST_CELLULAR_PROTEINS	33	0.623273	0.654346
3913	3985	Alkaline_phosphatase	MYLLYKANGAS_AMPLIFICATION_HOT_SPOT_24	13	0.623777	0.654346
3914	3988	Alkaline_phosphatase	KORKOLA_EMBRYONAL_CARCINOMA_UP	25	0.624104	0.654346
3915	4050	Alkaline_phosphatase	HAN_JNK_SINGALING_DN	37	0.635312	0.654346
3916	3094	Alkaline_phosphatase	PUJANA_CHEK2_PCC_NETWORK	636	0.459858	0.655345
3917	3862	Alkaline_phosphatase	BIOCARTA_BTG2_PATHWAY	11	0.596434	0.655345
3918	3894	Alkaline_phosphatase	WP_GLYCOGEN_SYNTHESIS_AND_DEGRADATION	34	0.603549	0.655345
3919	3923	Alkaline_phosphatase	LEE_LIVER_CANCER_CIPROFIBRATE_UP	56	0.607804	0.655345
3920	4038	Alkaline_phosphatase	ZHENG_RESPONSE_TO_ARSENITE_UP	8	0.633961	0.655345
3921	4061	Alkaline_phosphatase	REACTOME_CLASS_C_3_METABOTROPIC_GLUTAMATE_PHEROMONE_RECEPTORS	22	0.636838	0.655345
3922	4145	Alkaline_phosphatase	PID_FOXO_PATHWAY	47	0.652849	0.655345
3923	4148	Alkaline_phosphatase	KEGG_MEDICUS_REFERENCE_TNF_JNK_SIGNALING_PATHWAY	16	0.65292	0.655345
3924	3937	Alkaline_phosphatase	KEGG_COLORECTAL_CANCER	60	0.611535	0.656344
3925	3539	Alkaline_phosphatase	DAVICIONI_MOLECULAR_ARMS_VS_ERMS_UP	285	0.537379	0.657343
3926	3711	Alkaline_phosphatase	FISCHER_G1_S_CELL_CYCLE	170	0.567125	0.657343
3927	3809	Alkaline_phosphatase	KEGG_MEDICUS_REFERENCE_ACTIVATION_OF_PRC2.2_BY_UBIQUITINATION_OF_H2AK119_IN_GERMLINE_GENES	24	0.586579	0.657343
3928	3948	Alkaline_phosphatase	WP_CLEAR_CELL_RENAL_CELL_CARCINOMA_PATHWAYS	79	0.614066	0.657343
3929	4015	Alkaline_phosphatase	REACTOME_DISEASES_OF_PROGRAMMED_CELL_DEATH	41	0.629733	0.657343
3930	4018	Alkaline_phosphatase	MAEKAWA_ATF2_TARGETS	22	0.62998	0.657343
3931	4085	Alkaline_phosphatase	REACTOME_TRP_CHANNELS	24	0.641672	0.658342
3932	3843	Alkaline_phosphatase	KEGG_HEMATOPOIETIC_CELL_LINEAGE	66	0.593613	0.659341
3933	3928	Alkaline_phosphatase	PID_E2F_PATHWAY	66	0.608796	0.659341
3934	3944	Alkaline_phosphatase	WP_T_CELL_ANTIGEN_RECEPTOR_TCR_PATHWAY_DURING_STAPHYLOCOCCUS_AUREUS_INFECTION	58	0.612902	0.659341
3935	3986	Alkaline_phosphatase	BIOCARTA_PTC1_PATHWAY	10	0.623842	0.659341
3936	3992	Alkaline_phosphatase	BIOCARTA_TNFR2_PATHWAY	14	0.625211	0.659341
3937	4008	Alkaline_phosphatase	KEGG_MEDICUS_VARIANT_TEL_AML1_FUSION_TO_TRANSCRIPTIONAL_REPRESSION	10	0.628569	0.659341
3938	4112	Alkaline_phosphatase	WP_VITAMIN_B12_DISORDERS	11	0.647385	0.659341
3939	3724	Alkaline_phosphatase	MIKKELSEN_NPC_HCP_WITH_H3K4ME3_AND_H3K27ME3	196	0.569585	0.66034
3940	3935	Alkaline_phosphatase	KEGG_MEDICUS_REFERENCE_VGCC_CA2_APOPTOTIC_PATHWAY	20	0.610252	0.66034
3941	3957	Alkaline_phosphatase	HOSHIDA_LIVER_CANCER_LATE_RECURRENCE_UP	54	0.616085	0.66034
3942	4087	Alkaline_phosphatase	NOJIMA_SFRP2_TARGETS_DN	24	0.641872	0.66034
3943	3954	Alkaline_phosphatase	PUJANA_BREAST_CANCER_WITH_BRCA1_MUTATED_UP	52	0.615233	0.661339
3944	3963	Alkaline_phosphatase	SMID_BREAST_CANCER_RELAPSE_IN_BRAIN_DN	72	0.61874	0.661339
3945	3996	Alkaline_phosphatase	GUTIERREZ_MULTIPLE_MYELOMA_UP	31	0.625966	0.661339
3946	3787	Alkaline_phosphatase	REACTOME_G2_M_CHECKPOINTS	119	0.582745	0.662338
3947	3844	Alkaline_phosphatase	PID_PDGFRB_PATHWAY	118	0.593616	0.662338
3948	3895	Alkaline_phosphatase	PID_IL4_2PATHWAY	55	0.60355	0.662338
3949	3989	Alkaline_phosphatase	XU_HGF_SIGNALING_NOT_VIA_AKT1_6HR	23	0.624194	0.662338
3950	4040	Alkaline_phosphatase	DAVIES_MULTIPLE_MYELOMA_VS_MGUS_DN	24	0.634127	0.662338
3951	4067	Alkaline_phosphatase	WP_IL_9_SIGNALING_PATHWAY	12	0.637899	0.662338
3952	3919	Alkaline_phosphatase	SCHLOSSER_SERUM_RESPONSE_AUGMENTED_BY_MYC	96	0.607333	0.663337
3953	4024	Alkaline_phosphatase	ZHAN_V1_LATE_DIFFERENTIATION_GENES_UP	31	0.631008	0.663337
3954	4107	Alkaline_phosphatase	KEGG_MEDICUS_REFERENCE_TLR7_8_9_IRF5_SIGNALING_PATHWAY	5	0.646699	0.663337
3955	4137	Alkaline_phosphatase	COLIN_PILOCYTIC_ASTROCYTOMA_VS_GLIOBLASTOMA_UP	33	0.650989	0.663337
3956	4146	Alkaline_phosphatase	BOYAULT_LIVER_CANCER_SUBCLASS_G6_DN	19	0.652853	0.663337
3957	3688	Alkaline_phosphatase	BROWNE_HCMV_INFECTION_4HR_DN	225	0.561439	0.664336
3958	3946	Alkaline_phosphatase	WP_10Q11_21Q11_23_COPY_NUMBER_VARIATION_SYNDROME	43	0.613433	0.664336
3959	4052	Alkaline_phosphatase	WACKER_HYPOXIA_TARGETS_OF_VHL	13	0.635748	0.664336
3960	4157	Alkaline_phosphatase	WP_SYNTHESIS_OF_CERAMIDES_AND_1_DEOXYCERAMIDES	22	0.65465	0.664336
3961	4184	Alkaline_phosphatase	REACTOME_MAP3K8_TPL2_DEPENDENT_MAPK1_3_ACTIVATION	15	0.659005	0.664336
3962	3664	Alkaline_phosphatase	SCHAEFFER_PROSTATE_DEVELOPMENT_48HR_DN	354	0.557783	0.665335
3963	3710	Alkaline_phosphatase	BROWNE_HCMV_INFECTION_14HR_DN	247	0.56692	0.665335
3964	3977	Alkaline_phosphatase	WANG_METASTASIS_OF_BREAST_CANCER	13	0.622121	0.665335
3965	4051	Alkaline_phosphatase	KEGG_MEDICUS_REFERENCE_NRG_ERBB4_PI3K_SIGNALING_PATHWAY	11	0.635432	0.665335
3966	4076	Alkaline_phosphatase	KEGG_EPITHELIAL_CELL_SIGNALING_IN_HELICOBACTER_PYLORI_INFECTION	61	0.639183	0.665335
3967	4187	Alkaline_phosphatase	REACTOME_DISEASES_OF_MITOTIC_CELL_CYCLE	37	0.659184	0.665335
3968	3799	Alkaline_phosphatase	SMIRNOV_CIRCULATING_ENDOTHELIOCYTES_IN_CANCER_UP	144	0.585247	0.666334
3969	3924	Alkaline_phosphatase	DAVICIONI_MOLECULAR_ARMS_VS_ERMS_DN	150	0.607971	0.666334
3970	3962	Alkaline_phosphatase	REACTOME_COPI_INDEPENDENT_GOLGI_TO_ER_RETROGRADE_TRAFFIC	47	0.618579	0.666334
3971	4030	Alkaline_phosphatase	CHENG_RESPONSE_TO_NICKEL_ACETATE	39	0.631893	0.666334
3972	4073	Alkaline_phosphatase	PID_TRAIL_PATHWAY	21	0.638573	0.666334
3973	4086	Alkaline_phosphatase	SHAFFER_IRF4_MULTIPLE_MYELOMA_PROGRAM	30	0.64176	0.666334
3974	4149	Alkaline_phosphatase	YU_BAP1_TARGETS	28	0.653204	0.666334
3975	4158	Alkaline_phosphatase	REACTOME_G_PROTEIN_ACTIVATION	21	0.654819	0.666334
3976	4011	Alkaline_phosphatase	REACTOME_DEFECTIVE_C1GALT1C1_CAUSES_TNPS	12	0.629095	0.667333
3977	4012	Alkaline_phosphatase	BRIDEAU_IMPRINTED_GENES	38	0.629313	0.667333
3978	4042	Alkaline_phosphatase	KEGG_MEDICUS_PATHOGEN_SARS_COV_2_NSP1_TO_TRANSLATION_INITIATION	31	0.634321	0.667333
3979	4119	Alkaline_phosphatase	WP_BMP2_WNT4_FOXO1_PATHWAY_IN_PRIMARY_ENDOMETRIAL_STROMAL_CELL_DIFFERENTIATION	13	0.648328	0.667333
3980	3677	Alkaline_phosphatase	REACTOME_G_ALPHA_I_SIGNALLING_EVENTS	245	0.559895	0.668332
3981	3864	Alkaline_phosphatase	BASSO_B_LYMPHOCYTE_NETWORK	126	0.596747	0.668332
3982	4139	Alkaline_phosphatase	PID_A6B1_A6B4_INTEGRIN_PATHWAY	45	0.65122	0.668332
3983	4089	Alkaline_phosphatase	NEWMAN_ERCC6_TARGETS_DN	32	0.642128	0.669331
3984	4106	Alkaline_phosphatase	KEGG_MEDICUS_REFERENCE_COHESIN_DISSOCIATION_IN_PROPHASE	14	0.646679	0.669331
3985	4144	Alkaline_phosphatase	PARK_APL_PATHOGENESIS_UP	14	0.652815	0.669331
3986	4150	Alkaline_phosphatase	MYLLYKANGAS_AMPLIFICATION_HOT_SPOT_17	17	0.653562	0.669331
3987	4160	Alkaline_phosphatase	SMID_BREAST_CANCER_RELAPSE_IN_LUNG_DN	34	0.655472	0.669331
3988	3866	Alkaline_phosphatase	REACTOME_RNA_POLYMERASE_II_PRE_TRANSCRIPTION_EVENTS	70	0.597602	0.67033
3989	4068	Alkaline_phosphatase	WP_INTRAFLAGELLAR_TRANSPORT_PROTEINS_BINDING_TO_DYNEIN	21	0.637916	0.67033
3990	4120	Alkaline_phosphatase	KEGG_MEDICUS_REFERENCE_ITGA_B_FAK_RAC_SIGNALING_PATHWAY	28	0.648414	0.67033
3991	3912	Alkaline_phosphatase	WP_METABOLIC_REPROGRAMMING_IN_PANCREATIC_CANCER	40	0.60645	0.671329
3992	3916	Alkaline_phosphatase	SHEPARD_BMYB_MORPHOLINO_UP	195	0.606587	0.671329
3993	4036	Alkaline_phosphatase	ZHOU_PANCREATIC_EXOCRINE_PROGENITOR	11	0.633322	0.671329
3994	4053	Alkaline_phosphatase	AMIT_EGF_RESPONSE_40_HELA	42	0.635993	0.671329
3995	4092	Alkaline_phosphatase	MATZUK_EMBRYONIC_GERM_CELL	18	0.64289	0.671329
3996	3395	Alkaline_phosphatase	KRIGE_RESPONSE_TO_TOSEDOSTAT_24HR_UP	586	0.509811	0.672328
3997	3661	Alkaline_phosphatase	ZHOU_INFLAMMATORY_RESPONSE_LPS_UP	309	0.557435	0.672328
3998	4074	Alkaline_phosphatase	KAMMINGA_EZH2_TARGETS	39	0.638618	0.672328
3999	4223	Alkaline_phosphatase	REACTOME_REGULATION_OF_SIGNALING_BY_NODAL	10	0.66745	0.672328
4000	3735	Alkaline_phosphatase	KONDO_EZH2_TARGETS	202	0.571202	0.673327
4001	3953	Alkaline_phosphatase	BOYAULT_LIVER_CANCER_SUBCLASS_G23_UP	46	0.615196	0.673327
4002	4059	Alkaline_phosphatase	EPPERT_LSC_R	35	0.636562	0.673327
4003	4100	Alkaline_phosphatase	REACTOME_G_BETA_GAMMA_SIGNALLING_THROUGH_PI3KGAMMA	23	0.645071	0.673327
4004	4133	Alkaline_phosphatase	GALE_APL_WITH_FLT3_MUTATED_UP	54	0.65005	0.673327
4005	3950	Alkaline_phosphatase	FOROUTAN_TGFB_EMT_DN	101	0.614117	0.674326
4006	4048	Alkaline_phosphatase	REACTOME_SEMAPHORIN_INTERACTIONS	60	0.635169	0.674326
4007	3915	Alkaline_phosphatase	FIGUEROA_AML_METHYLATION_CLUSTER_6_UP	116	0.606578	0.675325
4008	4000	Alkaline_phosphatase	STARK_HYPPOCAMPUS_22Q11_DELETION_DN	6	0.626169	0.675325
4009	4014	Alkaline_phosphatase	WP_SILDENAFIL_TREATMENT	19	0.629675	0.675325
4010	4032	Alkaline_phosphatase	REACTOME_ABERRANT_REGULATION_OF_MITOTIC_EXIT_IN_CANCER_DUE_TO_RB1_DEFECTS	20	0.632527	0.675325
4011	4070	Alkaline_phosphatase	MEBARKI_HCC_PROGENITOR_WNT_UP_CTNNB1_DEPENDENT_BLOCKED_BY_FZD8CRD	39	0.638201	0.675325
4012	4110	Alkaline_phosphatase	LU_TUMOR_ENDOTHELIAL_MARKERS_UP	20	0.647331	0.675325
4013	4132	Alkaline_phosphatase	KORKOLA_YOLK_SAC_TUMOR_UP	15	0.649846	0.675325
4014	4218	Alkaline_phosphatase	YORDY_RECIPROCAL_REGULATION_BY_ETS1_AND_SP100_UP	18	0.666557	0.675325
4015	3476	Alkaline_phosphatase	ENK_UV_RESPONSE_EPIDERMIS_DN	453	0.526084	0.676324
4016	3936	Alkaline_phosphatase	PID_RAC1_PATHWAY	50	0.611129	0.676324
4017	3983	Alkaline_phosphatase	WP_ENDOMETRIAL_CANCER	60	0.623311	0.676324
4018	4031	Alkaline_phosphatase	WP_MIRNA_ROLE_IN_IMMUNE_RESPONSE_IN_SEPSIS	31	0.632153	0.676324
4019	4129	Alkaline_phosphatase	KEGG_MEDICUS_REFERENCE_PDGF_PDGFR_PI3K_SIGNALING_PATHWAY	13	0.649506	0.676324
4020	4205	Alkaline_phosphatase	HOFMANN_MYELODYSPLASTIC_SYNDROM_LOW_RISK_UP	20	0.66348	0.676324
4021	3921	Alkaline_phosphatase	JAZAG_TGFB1_SIGNALING_UP	94	0.607675	0.677323
4022	4013	Alkaline_phosphatase	HINATA_NFKB_TARGETS_FIBROBLAST_UP	76	0.629592	0.677323
4023	4045	Alkaline_phosphatase	WANG_BARRETTS_ESOPHAGUS_DN	23	0.635055	0.677323
4024	4118	Alkaline_phosphatase	KEGG_NON_SMALL_CELL_LUNG_CANCER	52	0.648279	0.677323
4025	4125	Alkaline_phosphatase	REACTOME_FORMATION_OF_TC_NER_PRE_INCISION_COMPLEX	52	0.649028	0.677323
4026	3818	Alkaline_phosphatase	KEGG_REGULATION_OF_ACTIN_CYTOSKELETON	183	0.588937	0.678322
4027	3968	Alkaline_phosphatase	HELLER_SILENCED_BY_METHYLATION_DN	96	0.620404	0.678322
4028	4058	Alkaline_phosphatase	KEGG_MEDICUS_REFERENCE_ORIGIN_UNWINDING_AND_ELONGATION	29	0.636483	0.678322
4029	4082	Alkaline_phosphatase	KLEIN_TARGETS_OF_BCR_ABL1_FUSION	38	0.641025	0.678322
4030	4102	Alkaline_phosphatase	REACTOME_RHO_GTPASES_ACTIVATE_ROCKS	19	0.645942	0.678322
4031	4109	Alkaline_phosphatase	KEGG_PEROXISOME	76	0.647093	0.678322
4032	3729	Alkaline_phosphatase	WP_NETWORK_MAP_OF_SARS_COV_2_SIGNALING_PATHWAY	178	0.570437	0.679321
4033	3987	Alkaline_phosphatase	FONTAINE_PAPILLARY_THYROID_CARCINOMA_DN	71	0.624077	0.679321
4034	4185	Alkaline_phosphatase	REACTOME_TRANSLOCATION_OF_SLC2A4_GLUT4_TO_THE_PLASMA_MEMBRANE	65	0.659067	0.679321
4035	4234	Alkaline_phosphatase	WP_RELATIONSHIP_BETWEEN_INFLAMMATION_COX_2_AND_EGFR	25	0.669728	0.679321
4036	4069	Alkaline_phosphatase	ODONNELL_METASTASIS_DN	23	0.637973	0.68032
4037	4084	Alkaline_phosphatase	KEGG_DORSO_VENTRAL_AXIS_FORMATION	24	0.641526	0.68032
4038	4151	Alkaline_phosphatase	BIOCARTA_ACH_PATHWAY	14	0.653733	0.68032
4039	4226	Alkaline_phosphatase	REACTOME_DEFECTS_IN_COBALAMIN_B12_METABOLISM	12	0.668046	0.68032
4040	3576	Alkaline_phosphatase	MARTINEZ_RB1_AND_TP53_TARGETS_DN	485	0.541846	0.681319
4041	3872	Alkaline_phosphatase	BROWNE_HCMV_INFECTION_16HR_UP	195	0.599335	0.681319
4042	3926	Alkaline_phosphatase	REACTOME_L1CAM_INTERACTIONS	97	0.608431	0.681319
4043	4041	Alkaline_phosphatase	PID_PTP1B_PATHWAY	48	0.634223	0.681319
4044	4064	Alkaline_phosphatase	DORSEY_GAB2_TARGETS	26	0.637494	0.681319
4045	4072	Alkaline_phosphatase	WP_CARDIOMYOCYTE_SIGNALING_PATHWAYS_CONVERGING_ON_TITIN	31	0.638549	0.681319
4046	4108	Alkaline_phosphatase	PID_AURORA_A_PATHWAY	31	0.646884	0.681319
4047	4113	Alkaline_phosphatase	BIOCARTA_EXTRINSIC_PATHWAY	10	0.647629	0.681319
4048	3483	Alkaline_phosphatase	FLECHNER_BIOPSY_KIDNEY_TRANSPLANT_OK_VS_DONOR_UP	482	0.527469	0.682318
4049	3697	Alkaline_phosphatase	GRAHAM_CML_DIVIDING_VS_NORMAL_QUIESCENT_UP	164	0.563613	0.682318
4050	3817	Alkaline_phosphatase	RAO_BOUND_BY_SALL4	205	0.588927	0.682318
4051	3870	Alkaline_phosphatase	KEGG_CELL_CYCLE	116	0.598338	0.682318
4052	3956	Alkaline_phosphatase	RODRIGUES_DCC_TARGETS_DN	109	0.615798	0.682318
4053	4004	Alkaline_phosphatase	REACTOME_DEGRADATION_OF_THE_EXTRACELLULAR_MATRIX	112	0.626951	0.682318
4054	4101	Alkaline_phosphatase	REACTOME_PROTEIN_FOLDING	84	0.645237	0.682318
4055	4194	Alkaline_phosphatase	BIOCARTA_LIS1_PATHWAY	18	0.66033	0.682318
4056	4284	Alkaline_phosphatase	KEGG_MEDICUS_REFERENCE_FANCONI_ANEMIA_PATHWAY	13	0.680668	0.682318
4057	3945	Alkaline_phosphatase	REACTOME_SLC_TRANSPORTER_DISORDERS	87	0.613104	0.683317
4058	3971	Alkaline_phosphatase	DEBOSSCHER_NFKB_TARGETS_REPRESSED_BY_GLUCOCORTICOIDS	16	0.621016	0.683317
4059	4001	Alkaline_phosphatase	WAMUNYOKOLI_OVARIAN_CANCER_GRADES_1_2_DN	64	0.626269	0.683317
4060	4033	Alkaline_phosphatase	REACTOME_RHO_GTPASES_ACTIVATE_PKNS	32	0.632532	0.683317
4061	4172	Alkaline_phosphatase	TRAYNOR_RETT_SYNDROM_UP	35	0.65687	0.683317
4062	4204	Alkaline_phosphatase	KEGG_MEDICUS_REFERENCE_CXCR_GNB_G_ERK_SIGNALING_PATHWAY	25	0.663268	0.683317
4063	3995	Alkaline_phosphatase	REACTOME_INTEGRIN_CELL_SURFACE_INTERACTIONS	66	0.625944	0.684316
4064	4124	Alkaline_phosphatase	MALONEY_RESPONSE_TO_17AAG_DN	66	0.648912	0.684316
4065	4228	Alkaline_phosphatase	REACTOME_IL_6_TYPE_CYTOKINE_RECEPTOR_LIGAND_INTERACTIONS	14	0.668422	0.684316
4066	3961	Alkaline_phosphatase	REACTOME_FC_EPSILON_RECEPTOR_FCERI_SIGNALING	117	0.618122	0.685315
4067	4006	Alkaline_phosphatase	KYNG_DNA_DAMAGE_BY_4NQO_OR_UV	56	0.62791	0.685315
4068	4077	Alkaline_phosphatase	REACTOME_FOXO_MEDIATED_TRANSCRIPTION_OF_CELL_CYCLE_GENES	16	0.639542	0.685315
4069	4217	Alkaline_phosphatase	BIOCARTA_TOLL_PATHWAY	21	0.66655	0.685315
4070	4263	Alkaline_phosphatase	BIOCARTA_GLEEVEC_PATHWAY	22	0.674657	0.685315
4071	3911	Alkaline_phosphatase	GAUSSMANN_MLL_AF4_FUSION_TARGETS_A_DN	91	0.606197	0.686314
4072	4029	Alkaline_phosphatase	WANG_IMMORTALIZED_BY_HOXA9_AND_MEIS1_UP	28	0.631866	0.686314
4073	4255	Alkaline_phosphatase	KEGG_MEDICUS_VARIANT_MUTATION_CAUSED_ABERRANT_SNCA_TO_VGCC_CA2_APOPTOTIC_PATHWAY	11	0.673795	0.686314
4074	4280	Alkaline_phosphatase	REACTOME_FORMATION_OF_AXIAL_MESODERM	13	0.679761	0.686314
4075	3942	Alkaline_phosphatase	WP_SMITH_MAGENIS_AND_POTOCKI_LUPSKI_SYNDROME_COPY_NUMBER_VARIATION	120	0.611994	0.687313
4076	3969	Alkaline_phosphatase	WONG_PROTEASOME_GENE_MODULE	46	0.620741	0.687313
4077	3998	Alkaline_phosphatase	ASTON_MAJOR_DEPRESSIVE_DISORDER_DN	141	0.626093	0.687313
4078	3999	Alkaline_phosphatase	EPPERT_HSC_R	107	0.626122	0.687313
4079	4026	Alkaline_phosphatase	KATSANOU_ELAVL1_TARGETS_UP	148	0.631376	0.687313
4080	4103	Alkaline_phosphatase	JOSEPH_RESPONSE_TO_SODIUM_BUTYRATE_UP	26	0.646123	0.687313
4081	4114	Alkaline_phosphatase	REACTOME_ADRENALINE_NORADRENALINE_INHIBITS_INSULIN_SECRETION	26	0.647692	0.687313
4082	4183	Alkaline_phosphatase	VANASSE_BCL2_TARGETS_UP	27	0.658827	0.687313
4083	3984	Alkaline_phosphatase	DUNNE_TARGETS_OF_AML1_MTG8_FUSION_UP	49	0.623681	0.688312
4084	4065	Alkaline_phosphatase	REACTOME_ASSEMBLY_OF_COLLAGEN_FIBRILS_AND_OTHER_MULTIMERIC_STRUCTURES	52	0.637547	0.688312
4085	4116	Alkaline_phosphatase	LU_TUMOR_VASCULATURE_UP	26	0.647806	0.688312
4086	4122	Alkaline_phosphatase	GNATENKO_PLATELET_SIGNATURE	32	0.648673	0.688312
4087	4211	Alkaline_phosphatase	WP_COVID_19_ADVERSE_OUTCOME_PATHWAY	13	0.664584	0.688312
4088	3719	Alkaline_phosphatase	OSWALD_HEMATOPOIETIC_STEM_CELL_IN_COLLAGEN_GEL_DN	228	0.56875	0.689311
4089	4155	Alkaline_phosphatase	KEGG_MEDICUS_REFERENCE_CCR5_GNB_G_PLCB_G_PKC_SIGNALING_PATHWAY	25	0.654563	0.689311
4090	4244	Alkaline_phosphatase	REACTOME_DUAL_INCISION_IN_GG_NER	39	0.671831	0.689311
4091	4034	Alkaline_phosphatase	VECCHI_GASTRIC_CANCER_ADVANCED_VS_EARLY_DN	126	0.632597	0.69031
4092	4095	Alkaline_phosphatase	REACTOME_REGULATION_OF_INNATE_IMMUNE_RESPONSES_TO_CYTOSOLIC_DNA	14	0.643903	0.69031
4093	4279	Alkaline_phosphatase	ITO_PTTG1_TARGETS_UP	12	0.679695	0.69031
4094	3898	Alkaline_phosphatase	REACTOME_SARS_COV_2_HOST_INTERACTIONS	165	0.603886	0.691309
4095	3947	Alkaline_phosphatase	MCCLUNG_CREB1_TARGETS_UP	88	0.614019	0.691309
4096	4020	Alkaline_phosphatase	WP_JOUBERT_SYNDROME	67	0.630374	0.691309
4097	4022	Alkaline_phosphatase	RODWELL_AGING_KIDNEY_DN	123	0.630478	0.691309
4098	4123	Alkaline_phosphatase	DANG_MYC_TARGETS_DN	28	0.648894	0.691309
4099	4128	Alkaline_phosphatase	BLANCO_MELO_COVID19_SARS_COV_2_POS_PATIENT_LUNG_TISSUE_UP	126	0.649235	0.691309
4100	4131	Alkaline_phosphatase	WEINMANN_ADAPTATION_TO_HYPOXIA_DN	37	0.649748	0.691309
4101	4152	Alkaline_phosphatase	MALONEY_RESPONSE_TO_17AAG_UP	37	0.653884	0.691309
4102	4153	Alkaline_phosphatase	REACTOME_INDUCTION_OF_CELL_CELL_FUSION	12	0.653953	0.691309
4103	4161	Alkaline_phosphatase	REACTOME_GROWTH_HORMONE_RECEPTOR_SIGNALING	20	0.655747	0.691309
4104	4179	Alkaline_phosphatase	REACTOME_THROMBOXANE_SIGNALLING_THROUGH_TP_RECEPTOR	21	0.657908	0.691309
4105	4225	Alkaline_phosphatase	KEGG_MEDICUS_REFERENCE_ITGA_B_RHOGEF_RHOA_SIGNALING_PATHWAY	21	0.66799	0.691309
4106	4320	Alkaline_phosphatase	WP_RAS_AND_BRADYKININ_PATHWAYS_IN_COVID_19	24	0.686932	0.691309
4107	3933	Alkaline_phosphatase	WP_NF1_COPY_NUMBER_VARIATION_SYNDROME	61	0.609301	0.692308
4108	4324	Alkaline_phosphatase	REACTOME_SYNTHESIS_SECRETION_AND_INACTIVATION_OF_GLUCAGON_LIKE_PEPTIDE_1_GLP_1	18	0.687876	0.692308
4109	3804	Alkaline_phosphatase	OSWALD_HEMATOPOIETIC_STEM_CELL_IN_COLLAGEN_GEL_UP	197	0.585673	0.693307
4110	3823	Alkaline_phosphatase	DARWICHE_SKIN_TUMOR_PROMOTER_DN	174	0.590428	0.693307
4111	3925	Alkaline_phosphatase	REACTOME_TRANSPORT_OF_INORGANIC_CATIONS_ANIONS_AND_AMINO_ACIDS_OLIGOPEPTIDES	92	0.608405	0.693307
4112	4057	Alkaline_phosphatase	MCBRYAN_PUBERTAL_TGFB1_TARGETS_DN	58	0.636446	0.693307
4113	4166	Alkaline_phosphatase	REACTOME_METABOLISM_OF_PORPHYRINS	23	0.656449	0.693307
4114	4168	Alkaline_phosphatase	REACTOME_NEGATIVE_REGULATION_OF_FGFR2_SIGNALING	31	0.656606	0.693307
4115	4262	Alkaline_phosphatase	PID_CD40_PATHWAY	28	0.674357	0.693307
4116	4273	Alkaline_phosphatase	REACTOME_INTERLEUKIN_35_SIGNALLING	11	0.678741	0.693307
4117	4295	Alkaline_phosphatase	BERENJENO_TRANSFORMED_BY_RHOA_FOREVER_UP	18	0.68236	0.693307
4118	3827	Alkaline_phosphatase	COLINA_TARGETS_OF_4EBP1_AND_4EBP2	305	0.591282	0.694306
4119	3931	Alkaline_phosphatase	REACTOME_RESPIRATORY_ELECTRON_TRANSPORT	85	0.609209	0.694306
4120	4156	Alkaline_phosphatase	WP_PHOTODYNAMIC_THERAPY_INDUCED_NFE2L2_NRF2_SURVIVAL_SIGNALING	21	0.654607	0.694306
4121	4278	Alkaline_phosphatase	REACTOME_SIGNALING_BY_PDGFRA_TRANSMEMBRANE_JUXTAMEMBRANE_AND_KINASE_DOMAIN_MUTANTS	11	0.679647	0.694306
4122	3758	Alkaline_phosphatase	WP_CILIARY_LANDSCAPE	192	0.576416	0.695305
4123	4167	Alkaline_phosphatase	REACTOME_TRANSCRIPTIONAL_REGULATION_BY_VENTX	37	0.656457	0.695305
4124	4171	Alkaline_phosphatase	SHI_SPARC_TARGETS_DN	12	0.656743	0.695305
4125	4201	Alkaline_phosphatase	ROVERSI_GLIOMA_LOH_REGIONS	23	0.662971	0.695305
4126	4209	Alkaline_phosphatase	WP_DNA_MISMATCH_REPAIR	23	0.664511	0.695305
4127	4256	Alkaline_phosphatase	PID_SHP2_PATHWAY	55	0.673832	0.695305
4128	4390	Alkaline_phosphatase	REACTOME_INTERACTION_WITH_CUMULUS_CELLS_AND_THE_ZONA_PELLUCIDA	10	0.700288	0.695305
4129	4023	Alkaline_phosphatase	GINESTIER_BREAST_CANCER_20Q13_AMPLIFICATION_UP	81	0.630722	0.696304
4130	4098	Alkaline_phosphatase	KIM_HYPOXIA	16	0.644145	0.696304
4131	4136	Alkaline_phosphatase	KANG_GLIS3_TARGETS	32	0.650699	0.696304
4132	4199	Alkaline_phosphatase	DAIRKEE_CANCER_PRONE_RESPONSE_BPA	49	0.662062	0.696304
4133	4200	Alkaline_phosphatase	SATO_SILENCED_BY_DEACETYLATION_IN_PANCREATIC_CANCER	37	0.662246	0.696304
4134	4238	Alkaline_phosphatase	WP_IRON_METABOLISM_IN_PLACENTA	11	0.670535	0.696304
4135	4281	Alkaline_phosphatase	MARZEC_IL2_SIGNALING_DN	36	0.680191	0.696304
4136	3981	Alkaline_phosphatase	KEGG_CALCIUM_SIGNALING_PATHWAY	157	0.622983	0.697303
4137	4043	Alkaline_phosphatase	BERENJENO_ROCK_SIGNALING_NOT_VIA_RHOA_DN	47	0.634412	0.697303
4138	4055	Alkaline_phosphatase	MCCLUNG_CREB1_TARGETS_DN	53	0.636194	0.697303
4139	4083	Alkaline_phosphatase	KYNG_DNA_DAMAGE_BY_UV	51	0.641464	0.697303
4140	4117	Alkaline_phosphatase	REACTOME_SYNTHESIS_OF_PROSTAGLANDINS_PG_AND_THROMBOXANES_TX	14	0.647925	0.697303
4141	4143	Alkaline_phosphatase	WP_UREA_CYCLE_AND_METABOLISM_OF_AMINO_GROUPS	18	0.652726	0.697303
4142	4178	Alkaline_phosphatase	GENTILE_UV_RESPONSE_CLUSTER_D5	35	0.657765	0.697303
4143	4181	Alkaline_phosphatase	WP_OXIDATIVE_STRESS_RESPONSE	30	0.65839	0.697303
4144	4195	Alkaline_phosphatase	ZHENG_IL22_SIGNALING_UP	51	0.660726	0.697303
4145	4215	Alkaline_phosphatase	REACTOME_RND3_GTPASE_CYCLE	40	0.666047	0.697303
4146	4221	Alkaline_phosphatase	WP_KLEEFSTRA_SYNDROME	25	0.667058	0.697303
4147	3975	Alkaline_phosphatase	NAKAYAMA_SOFT_TISSUE_TUMORS_PCA2_DN	67	0.621592	0.698302
4148	3846	Alkaline_phosphatase	RODWELL_AGING_KIDNEY_NO_BLOOD_UP	188	0.593759	0.699301
4149	4046	Alkaline_phosphatase	SEIDEN_ONCOGENESIS_BY_MET	80	0.635062	0.699301
4150	4104	Alkaline_phosphatase	LEE_LIVER_CANCER_CIPROFIBRATE_DN	61	0.646445	0.699301
4151	4306	Alkaline_phosphatase	WP_EXTRACELLULAR_VESICLE_MEDIATED_SIGNALING_IN_RECIPIENT_CELLS	30	0.684985	0.699301
4152	4134	Alkaline_phosphatase	REACTOME_GLOBAL_GENOME_NUCLEOTIDE_EXCISION_REPAIR_GG_NER	81	0.650171	0.7003
4153	4163	Alkaline_phosphatase	REACTOME_NEGATIVE_EPIGENETIC_REGULATION_OF_RRNA_EXPRESSION	45	0.656013	0.7003
4154	4247	Alkaline_phosphatase	KEGG_MEDICUS_REFERENCE_ORGANIZATION_OF_THE_OUTER_KINETOCHORE	16	0.672647	0.7003
4155	4401	Alkaline_phosphatase	PARK_HSC_VS_MULTIPOTENT_PROGENITORS_DN	14	0.702373	0.7003
4156	4062	Alkaline_phosphatase	JAZAG_TGFB1_SIGNALING_VIA_SMAD4_DN	55	0.636867	0.701299
4157	4079	Alkaline_phosphatase	KEGG_CYTOKINE_CYTOKINE_RECEPTOR_INTERACTION	160	0.639588	0.701299
4158	4130	Alkaline_phosphatase	KAN_RESPONSE_TO_ARSENIC_TRIOXIDE	103	0.649728	0.701299
4159	4175	Alkaline_phosphatase	REACTOME_FORMATION_OF_INCISION_COMPLEX_IN_GG_NER	40	0.656957	0.701299
4160	4189	Alkaline_phosphatase	ZWANG_EGF_PERSISTENTLY_DN	53	0.659379	0.701299
4161	4304	Alkaline_phosphatase	SONG_TARGETS_OF_IE86_CMV_PROTEIN	52	0.68436	0.701299
4162	3795	Alkaline_phosphatase	CHARAFE_BREAST_CANCER_LUMINAL_VS_BASAL_DN	363	0.584357	0.702298
4163	3978	Alkaline_phosphatase	KOBAYASHI_EGFR_SIGNALING_24HR_DN	231	0.622131	0.702298
4164	4078	Alkaline_phosphatase	BOSCO_TH1_CYTOTOXIC_MODULE	100	0.639548	0.702298
4165	4090	Alkaline_phosphatase	GARCIA_TARGETS_OF_FLI1_AND_DAX1_DN	149	0.642447	0.702298
4166	4096	Alkaline_phosphatase	RAY_TARGETS_OF_P210_BCR_ABL_FUSION_DN	15	0.643963	0.702298
4167	4177	Alkaline_phosphatase	SCHAEFFER_PROSTATE_DEVELOPMENT_AND_CANCER_BOX1_UP	14	0.657282	0.702298
4168	4197	Alkaline_phosphatase	PID_HNF3A_PATHWAY	41	0.660849	0.702298
4169	4219	Alkaline_phosphatase	WP_DISORDERS_OF_GALACTOSE_METABOLISM	11	0.666623	0.702298
4170	4369	Alkaline_phosphatase	VALK_AML_CLUSTER_8	22	0.697222	0.702298
4171	3940	Alkaline_phosphatase	CHIARADONNA_NEOPLASTIC_TRANSFORMATION_KRAS_UP	107	0.611759	0.703297
4172	3997	Alkaline_phosphatase	TAKEDA_TARGETS_OF_NUP98_HOXA9_FUSION_8D_UP	130	0.626027	0.703297
4173	4091	Alkaline_phosphatase	REACTOME_SIGNALING_BY_VEGF	99	0.6426	0.703297
4174	4237	Alkaline_phosphatase	CHEN_ETV5_TARGETS_SERTOLI	21	0.67045	0.703297
4175	4325	Alkaline_phosphatase	REACTOME_SYNDECAN_INTERACTIONS	24	0.6881	0.703297
4176	4357	Alkaline_phosphatase	YIH_RESPONSE_TO_ARSENITE_C2	14	0.695079	0.703297
4177	4190	Alkaline_phosphatase	BRACHAT_RESPONSE_TO_CISPLATIN	20	0.660007	0.704296
4178	4272	Alkaline_phosphatase	MURATA_VIRULENCE_OF_H_PILORI	19	0.67811	0.704296
4179	4191	Alkaline_phosphatase	REACTOME_NEGATIVE_REGULATION_OF_FGFR3_SIGNALING	28	0.660072	0.705295
4180	4212	Alkaline_phosphatase	ZHAN_MULTIPLE_MYELOMA_CD1_VS_CD2_UP	60	0.664671	0.705295
4181	4126	Alkaline_phosphatase	WP_PRADER_WILLI_AND_ANGELMAN_SYNDROME	82	0.649054	0.706294
4182	4227	Alkaline_phosphatase	INAMURA_LUNG_CANCER_SCC_UP	11	0.668149	0.706294
4183	4242	Alkaline_phosphatase	REACTOME_SARS_COV_1_MODULATES_HOST_TRANSLATION_MACHINERY	34	0.671167	0.706294
4184	4248	Alkaline_phosphatase	BIOCARTA_TFF_PATHWAY	22	0.672679	0.706294
4185	4249	Alkaline_phosphatase	SCHAEFFER_SOX9_TARGETS_IN_PROSTATE_DEVELOPMENT_UP	19	0.672739	0.706294
4186	4367	Alkaline_phosphatase	BIOCARTA_AKT_PATHWAY	20	0.697042	0.706294
4187	4206	Alkaline_phosphatase	BOYAULT_LIVER_CANCER_SUBCLASS_G12_UP	38	0.663761	0.707293
4188	4232	Alkaline_phosphatase	REACTOME_INTERLEUKIN_3_INTERLEUKIN_5_AND_GM_CSF_SIGNALING	42	0.669563	0.707293
4189	4259	Alkaline_phosphatase	REACTOME_NEGATIVE_REGULATION_OF_FGFR1_SIGNALING	30	0.674139	0.707293
4190	4276	Alkaline_phosphatase	WP_ANGIOGENESIS	24	0.679417	0.707293
4191	4310	Alkaline_phosphatase	PUIFFE_INVASION_INHIBITED_BY_ASCITES_UP	64	0.685449	0.707293
4192	4439	Alkaline_phosphatase	TSENG_ADIPOGENIC_POTENTIAL_UP	25	0.707682	0.707293
[truncated: 2,566,307 more chars]
