## Supplementary File 5 for "Modeling pathway overlap increases accuracy of GWAS gene set enrichment" (part 1 of 3)

### Sheet: BMI
gsr_rank	original_rank	trait	pathway_name	nsnps	p_value	beta_value	competitive_p	empirical_pval	std_effect_size
1	22	bmi	DACOSTA_UV_RESPONSE_VIA_ERCC3_DN	13585	3.07962e-252	19889.3	0.002997	0.000999001	6.7176
2	5	bmi	DACOSTA_UV_RESPONSE_VIA_ERCC3_COMMON_DN	7537	5.23927e-168	11660.5	0.000999001	0.000999001	5.84828
3	449	bmi	DAVICIONI_MOLECULAR_ARMS_VS_ERMS_UP	5826	3.6659e-115	8536.2	0.02997	0.000999001	5.56051
4	6	bmi	YAGI_AML_WITH_11Q23_REARRANGED	4531	1.06272e-136	7868.92	0.000999001	0.000999001	3.74305
5	29	bmi	REACTOME_SIGNALING_BY_NTRK2_TRKB	404	1.72598e-23	905.506	0.003996	0.000999001	2.92839
6	17	bmi	SMID_BREAST_CANCER_RELAPSE_IN_LUNG_DN	436	1.13595e-31	1197.96	0.001998	0.000999001	2.9104
7	1	bmi	KIM_ALL_DISORDERS_OLIGODENDROCYTE_NUMBER_CORR_UP	7875	1.31105e-212	13390.7	0.000999001	0.000999001	1.27247
8	11	bmi	MCBRYAN_PUBERTAL_BREAST_5_6WK_DN	1904	4.50304e-91	3633.53	0.000999001	0.001998	3.801
9	21	bmi	WP_6Q16_COPY_NUMBER_VARIATION	199	8.1167e-24	498.406	0.001998	0.001998	1.94211
10	25	bmi	WP_MIRNAS_INVOLVED_IN_DNA_DAMAGE_RESPONSE	174	1.14555e-16	464.074	0.002997	0.001998	1.81145
11	18	bmi	PID_MAPK_TRK_PATHWAY	402	1.42838e-26	961.973	0.001998	0.001998	1.7572
12	4	bmi	KIM_BIPOLAR_DISORDER_OLIGODENDROCYTE_DENSITY_CORR_UP	7045	3.64067e-187	11967.1	0.000999001	0.001998	1.12334
13	12	bmi	KIM_ALL_DISORDERS_DURATION_CORR_DN	1455	5.4119e-84	2944.86	0.000999001	0.001998	0.775402
14	1228	bmi	SILIGAN_BOUND_BY_EWS_FLT1_FUSION	1761	3.60585e-36	2594.37	0.110889	0.002997	9.47272
15	132	bmi	MARTINEZ_RESPONSE_TO_TRABECTEDIN	1404	3.4715e-54	2280.21	0.00999001	0.002997	7.32197
16	8	bmi	CREIGHTON_ENDOCRINE_THERAPY_RESISTANCE_4	4113	1.73906e-113	6872.65	0.000999001	0.002997	3.75709
17	49	bmi	ENGELMANN_CANCER_PROGENITORS_UP	757	1.83107e-53	1439.89	0.00599401	0.002997	2.61875
18	14	bmi	REACTOME_SARS_COV_2_MODULATES_AUTOPHAGY	112	3.98485e-16	355.147	0.000999001	0.002997	1.54939
19	1066	bmi	WP_DISRUPTION_OF_POSTSYNAPTIC_SIGNALING_BY_CNV	1043	1.62929e-24	1529.83	0.0909091	0.003996	5.88885
20	424	bmi	MANNE_COVID19_NONICU_VS_HEALTHY_DONOR_PLATELETS_DN	3857	4.99939e-83	5649.5	0.027972	0.003996	5.88605
21	16	bmi	WP_BRAIN_DERIVED_NEUROTROPHIC_FACTOR_BDNF_SIGNALING_PATHWAY	1954	1.28069e-78	3874.4	0.001998	0.003996	4.00026
22	50	bmi	MIKKELSEN_ES_HCP_WITH_H3K27ME3	647	1.32469e-29	1361.03	0.00599401	0.003996	3.41473
23	35	bmi	WP_ABNORMAL_CALCIUM_HANDLING_AND_ITS_EFFECTS_ON_MUSCLE_CONTRACTION_IN_DMD	223	2.4731e-15	594.479	0.004995	0.003996	3.27025
24	10	bmi	MCBRYAN_PUBERTAL_BREAST_6_7WK_UP	2648	7.47527e-94	4661.9	0.000999001	0.003996	3.16044
25	31	bmi	REACTOME_ACTIVATED_NTRK2_SIGNALS_THROUGH_FRS2_AND_FRS3	146	1.76511e-14	326.518	0.003996	0.003996	1.11914
26	566	bmi	REACTOME_LONG_TERM_POTENTIATION	618	1.77229e-19	1068.26	0.038961	0.004995	5.16574
27	586	bmi	KEGG_DILATED_CARDIOMYOPATHY	1763	9.12278e-42	2817.97	0.040959	0.004995	4.16844
28	45	bmi	PID_TRKR_PATHWAY	1082	2.94935e-40	2094.22	0.00599401	0.004995	3.98416
29	46	bmi	DOANE_BREAST_CANCER_CLASSES_UP	994	2.29032e-37	2059.88	0.00599401	0.004995	3.52793
30	271	bmi	WP_MECP2_AND_ASSOCIATED_RETT_SYNDROME	1244	3.26364e-35	2120.71	0.017982	0.004995	3.2149
31	97	bmi	PID_AR_PATHWAY	816	5.64027e-30	1649.61	0.00799201	0.004995	2.31703
32	33	bmi	KEGG_BLADDER_CANCER	505	1.47926e-23	1145.31	0.004995	0.004995	2.06012
33	39	bmi	WP_GPCRS_CLASS_B_SECRETIN_LIKE	235	8.52418e-18	498.83	0.004995	0.004995	1.7645
34	9	bmi	REACTOME_DNA_REPAIR	2944	2.31771e-110	5527.11	0.000999001	0.004995	0.566098
35	24	bmi	ROYLANCE_BREAST_CANCER_16Q_COPY_NUMBER_UP	506	7.18619e-48	955.183	0.002997	0.004995	-0.7207
36	198	bmi	GENTILE_UV_LOW_DOSE_DN	1853	1.88656e-52	2855.65	0.013986	0.00599401	8.11844
37	702	bmi	REACTOME_SIGNALING_BY_ERBB2_IN_CANCER	543	1.79094e-17	1016.55	0.048951	0.00599401	3.67629
38	314	bmi	RODRIGUES_NTN1_TARGETS_UP	409	7.32663e-17	636.195	0.01998	0.00599401	3.36498
39	37	bmi	KEGG_MEDICUS_ENV_FACTOR_METALS_TO_NFKB_SIGNALING_PATHWAY	206	1.24065e-14	506.379	0.004995	0.00599401	2.11609
40	1165	bmi	REACTOME_PROTEIN_PROTEIN_INTERACTIONS_AT_SYNAPSES	2112	7.60304e-42	3141.17	0.103896	0.00699301	6.29198
41	672	bmi	MANNE_COVID19_COMBINED_COHORT_VS_HEALTHY_DONOR_PLATELETS_DN	4412	1.67638e-84	6113.67	0.046953	0.00699301	5.49826
42	143	bmi	MANNE_COVID19_ICU_VS_HEALTHY_DONOR_PLATELETS_DN	2793	3.05313e-76	4523.65	0.010989	0.00699301	5.3096
43	51	bmi	VALK_AML_CLUSTER_6	630	4.21244e-49	1227.34	0.00599401	0.00699301	3.4644
44	52	bmi	WP_SEROTONIN_HTR1_GROUP_AND_FOS_PATHWAY	528	2.84449e-24	1185.65	0.00599401	0.00699301	2.72921
45	311	bmi	GENTILE_UV_RESPONSE_CLUSTER_D2	626	4.3316e-22	1129.81	0.01998	0.00699301	2.2001
46	20	bmi	REACTOME_SUMOYLATION_OF_TRANSCRIPTION_FACTORS	205	1.05477e-19	589.405	0.001998	0.00699301	1.43157
47	476	bmi	WP_NRXN1_DELETION_SYNDROME	372	2.73657e-14	700.511	0.031968	0.00799201	4.23272
48	592	bmi	REACTOME_SHC1_EVENTS_IN_ERBB4_SIGNALING	394	3.24306e-14	734.85	0.040959	0.00799201	4.19852
49	473	bmi	LEE_TARGETS_OF_PTCH1_AND_SUFU_DN	1710	1.68518e-42	2667.37	0.031968	0.00799201	3.95377
50	416	bmi	MCCLUNG_DELTA_FOSB_TARGETS_2WK	881	7.22046e-26	1532.6	0.026973	0.00799201	3.65964
51	178	bmi	CREIGHTON_ENDOCRINE_THERAPY_RESISTANCE_1	7102	3.26613e-144	10637.7	0.012987	0.00799201	3.65911
52	146	bmi	KEGG_NEUROTROPHIN_SIGNALING_PATHWAY	1661	2.05847e-52	3033.07	0.010989	0.00799201	2.13205
53	100	bmi	KEGG_ACUTE_MYELOID_LEUKEMIA	799	4.52449e-30	1481.2	0.00799201	0.00799201	2.1196
54	26	bmi	KEGG_MEDICUS_VARIANT_BCR_ABL_FUSION_KINASE_TO_RAS_ERK_SIGNALING_PATHWAY	141	9.19815e-14	441.029	0.002997	0.00799201	1.74017
55	63	bmi	PID_SYNDECAN_3_PATHWAY	181	4.89189e-15	482.632	0.00599401	0.00799201	1.6028
56	96	bmi	WP_LEPTIN_SIGNALING_PATHWAY	834	3.88555e-33	1742.18	0.00799201	0.00799201	1.56224
57	13	bmi	BIOCARTA_SM_PATHWAY	127	3.55937e-18	393.412	0.000999001	0.00799201	1.06764
58	561	bmi	LEIN_NEURON_MARKERS	1246	3.12874e-31	2188.14	0.038961	0.00899101	4.8434
59	94	bmi	WP_THYROID_STIMULATING_HORMONE_TSH_SIGNALING_PATHWAY	951	1.49078e-34	1898.76	0.00799201	0.00899101	3.56834
60	197	bmi	AMBROSINI_FLAVOPIRIDOL_TREATMENT_TP53	1491	2.49904e-43	2906.14	0.013986	0.00899101	3.47435
61	58	bmi	KEGG_GLYCOSAMINOGLYCAN_BIOSYNTHESIS_KERATAN_SULFATE	193	9.60024e-14	617.732	0.00599401	0.00899101	3.17019
62	57	bmi	REACTOME_ABERRANT_REGULATION_OF_MITOTIC_G1_S_TRANSITION_IN_CANCER_DUE_TO_RB1_DEFECTS	230	4.26083e-16	676.131	0.00599401	0.00899101	2.79811
63	71	bmi	ALCALAY_AML_BY_NPM1_LOCALIZATION_UP	1788	1.23475e-64	3134.57	0.00699301	0.00899101	2.0883
64	74	bmi	JAZAG_TGFB1_SIGNALING_VIA_SMAD4_DN	730	2.02294e-31	1636.22	0.00699301	0.00899101	2.08093
65	3	bmi	SCHLOSSER_SERUM_RESPONSE_DN	7941	3.93167e-175	12661.1	0.000999001	0.00899101	1.42285
66	90	bmi	WP_MRNA_PROCESSING	1241	1.49416e-51	2669.3	0.00799201	0.00899101	0.957201
67	47	bmi	BLANCO_MELO_BRONCHIAL_EPITHELIAL_CELLS_INFLUENZA_A_INFECTION_DN	721	3.58625e-33	1664.86	0.00599401	0.00899101	0.825976
68	19	bmi	POMEROY_MEDULLOBLASTOMA_PROGNOSIS_DN	400	2.08269e-26	929.525	0.001998	0.00899101	0.488605
69	2206	bmi	HOELZEL_NF1_TARGETS_DN	2549	3.92686e-43	3815.65	0.276723	0.00999001	5.88818
70	1508	bmi	BEGUM_TARGETS_OF_PAX3_FOXO1_FUSION_UP	1333	1.69924e-27	1941.17	0.147852	0.00999001	3.98083
71	221	bmi	WP_THYROXINE_THYROID_HORMONE_PRODUCTION	345	4.02718e-16	799.621	0.014985	0.00999001	2.59655
72	521	bmi	WP_WHITE_FAT_CELL_DIFFERENTIATION	597	1.98376e-19	989.702	0.035964	0.00999001	2.2104
73	43	bmi	VERHAAK_AML_WITH_NPM1_MUTATED_UP	2373	3.44226e-79	4135.53	0.00599401	0.00999001	2.0865
74	56	bmi	KEGG_THYROID_CANCER	370	2.48526e-19	714.21	0.00599401	0.00999001	0.883953
75	951	bmi	REACTOME_SYNAPTIC_ADHESION_LIKE_MOLECULES	578	8.32154e-17	1019.68	0.0749251	0.010989	5.30245
76	411	bmi	SMID_BREAST_CANCER_RELAPSE_IN_BONE_UP	1671	3.27885e-42	2794.49	0.026973	0.010989	3.81492
77	337	bmi	KEGG_GNRH_SIGNALING_PATHWAY	1684	2.91811e-44	2849.21	0.021978	0.010989	3.05313
78	180	bmi	MIKKELSEN_MEF_ICP_WITH_H3K27ME3	2787	2.49157e-72	4690.7	0.012987	0.010989	2.39185
79	40	bmi	KEGG_MEDICUS_VARIANT_MUTATION_ACTIVATED_KIT_TO_RAS_ERK_SIGNALING_PATHWAY	140	1.71582e-12	443.461	0.004995	0.010989	1.81204
80	23	bmi	NADLER_OBESITY_DN	490	7.14948e-25	1163.34	0.002997	0.010989	1.04711
81	354	bmi	LOPES_METHYLATED_IN_COLON_CANCER_DN	663	6.70595e-22	1164.94	0.022977	0.011988	3.8021
82	442	bmi	KEGG_MEDICUS_REFERENCE_EGF_EGFR_PLCG_ERK_SIGNALING_PATHWAY	309	1.39301e-12	646.127	0.028971	0.011988	3.59079
83	656	bmi	ACEVEDO_LIVER_CANCER_WITH_H3K9ME3_UP	2130	1.18574e-46	3349.68	0.045954	0.011988	3.44588
84	336	bmi	IKEDA_MIR30_TARGETS_UP	1850	4.35674e-47	3053.37	0.021978	0.011988	3.0195
85	102	bmi	BIOCARTA_SPRY_PATHWAY	197	1.87201e-13	549.466	0.00799201	0.011988	2.0815
86	88	bmi	KEGG_MEDICUS_VARIANT_DUPLICATION_OR_MUTATION_ACTIVATED_FLT3_TO_RAS_ERK_SIGNALING_PATHWAY	144	3.4942e-12	442.13	0.00699301	0.011988	1.7762
87	144	bmi	REACTOME_SUMOYLATION	2094	5.91615e-64	3771.2	0.010989	0.011988	1.36671
88	111	bmi	DARWICHE_PAPILLOMA_RISK_LOW_DN	1902	4.73777e-61	3429.74	0.00899101	0.011988	0.938191
89	60	bmi	HASLINGER_B_CLL_WITH_CHROMOSOME_12_TRISOMY	191	5.88622e-15	499.971	0.00599401	0.011988	0.829062
90	128	bmi	GRAESSMANN_APOPTOSIS_BY_DOXORUBICIN_DN	19738	0	25927.5	0.00999001	0.011988	0.687918
91	3269	bmi	GRYDER_PAX3FOXO1_ENHANCERS_IN_TADS	17272	8.02009e-228	21568.5	0.494505	0.012987	5.7835
92	2201	bmi	REACTOME_NEUREXINS_AND_NEUROLIGINS	1427	7.84051e-26	1961.09	0.274725	0.012987	4.49528
93	1255	bmi	KEGG_HYPERTROPHIC_CARDIOMYOPATHY_HCM	1658	4.34224e-34	2572.68	0.113886	0.012987	3.91629
94	511	bmi	KEGG_MEDICUS_VARIANT_MUTATION_ACTIVATED_EGFR_TO_PLCG_ERK_SIGNALING_PATHWAY	296	4.76716e-12	608.572	0.034965	0.012987	3.53986
95	344	bmi	KEGG_MEDICUS_REFERENCE_ADRB3_UCP1_SIGNALING_PATHWAY	547	2.90647e-20	972.234	0.021978	0.012987	1.60415
96	112	bmi	KEGG_UBIQUITIN_MEDIATED_PROTEOLYSIS	1332	3.82396e-51	2899.36	0.00899101	0.012987	1.50288
97	30	bmi	REACTOME_SUMOYLATION_OF_UBIQUITINYLATION_PROTEINS	368	8.15203e-22	877.904	0.003996	0.012987	0.748673
98	118	bmi	REACTOME_DISEASES_OF_PROGRAMMED_CELL_DEATH	476	1.1297e-22	971.98	0.00899101	0.012987	0.650408
99	1982	bmi	REACTOME_NEURONAL_SYSTEM	7705	2.03441e-120	10522	0.231768	0.013986	5.73824
100	1070	bmi	REACTOME_ERBB2_ACTIVATES_PTK6_SIGNALING	418	1.44798e-12	712.255	0.0909091	0.013986	4.55877
101	1799	bmi	ULE_SPLICING_VIA_NOVA2	1127	1.03106e-22	1657.1	0.196803	0.013986	4.51708
102	320	bmi	MARTORIATI_MDM4_TARGETS_NEUROEPITHELIUM_DN	2235	5.078e-53	3957.58	0.020979	0.013986	3.27105
103	214	bmi	WP_THYROID_HORMONES_PRODUCTION_AND_PERIPHERAL_DOWNSTREAM_SIGNALING_EFFECTS	1440	1.47362e-41	2563.65	0.014985	0.013986	2.83888
104	182	bmi	REACTOME_SIGNALING_BY_NTRKS	1931	4.11784e-57	3484.54	0.012987	0.013986	2.66583
105	230	bmi	KEGG_MEDICUS_REFERENCE_GF_RTK_RAS_ERK_SIGNALING_PATHWAY	1405	2.5484e-39	2453.25	0.015984	0.013986	2.45783
106	233	bmi	WATANABE_COLON_CANCER_MSI_VS_MSS_UP	439	1.88378e-18	896.629	0.015984	0.013986	2.37156
107	36	bmi	REACTOME_TFAP2_AP_2_FAMILY_REGULATES_TRANSCRIPTION_OF_GROWTH_FACTORS_AND_THEIR_RECEPTORS	201	6.35742e-15	517.782	0.004995	0.013986	2.12601
108	607	bmi	WP_SYNAPTIC_SIGNALING_PATHWAYS_ASSOCIATED_WITH_AUTISM_SPECTRUM_DISORDER	864	3.14099e-24	1367.18	0.041958	0.013986	1.94078
109	154	bmi	REACTOME_PLASMA_LIPOPROTEIN_CLEARANCE	487	1.90763e-20	1028.7	0.010989	0.013986	1.69999
110	48	bmi	PID_IL4_2PATHWAY	639	2.07939e-28	1459.7	0.00599401	0.013986	1.56965
111	64	bmi	KEGG_MEDICUS_REFERENCE_P4_PR_RAS_ERK_SIGNALING_PATHWAY	168	3.77955e-13	457.628	0.00599401	0.013986	1.39769
112	41	bmi	REACTOME_SIGNALING_BY_LEPTIN	112	1.23457e-11	271.301	0.004995	0.013986	0.600082
113	471	bmi	KAAB_HEART_ATRIUM_VS_VENTRICLE_UP	4041	1.79491e-82	6356.92	0.031968	0.014985	3.93118
114	754	bmi	REACTOME_TRANSCRIPTIONAL_REGULATION_BY_MECP2	1140	2.67064e-28	1831.65	0.0559441	0.014985	3.15602
115	412	bmi	REN_ALVEOLAR_RHABDOMYOSARCOMA_UP	1635	2.23066e-41	2762.38	0.026973	0.014985	3.01869
116	674	bmi	DACOSTA_UV_RESPONSE_VIA_ERCC3_XPCS_DN	1434	1.68397e-34	2273.13	0.046953	0.014985	2.64614
117	168	bmi	CROONQUIST_NRAS_VS_STROMAL_STIMULATION_UP	515	1.55042e-21	1146	0.011988	0.014985	2.52718
118	83	bmi	STAEGE_EWING_FAMILY_TUMOR	340	5.51861e-19	859.091	0.00699301	0.014985	2.4341
119	232	bmi	REACTOME_SIGNALLING_TO_ERKS	451	8.09183e-19	1043.49	0.015984	0.014985	2.19512
120	199	bmi	BONCI_TARGETS_OF_MIR15A_AND_MIR16_1	1353	2.21388e-39	2321.59	0.013986	0.014985	1.84605
121	86	bmi	KEGG_MEDICUS_VARIANT_MUTATION_ACTIVATED_FGFR3_TO_RAS_ERK_SIGNALING_PATHWAY	165	4.15319e-13	472.087	0.00699301	0.014985	1.72873
122	273	bmi	MATZUK_SPERMATID_DIFFERENTIATION	525	3.76064e-20	1013.82	0.017982	0.014985	1.63319
123	59	bmi	BIOCARTA_CELLCYCLE_PATHWAY	234	1.49443e-15	609.546	0.00599401	0.014985	1.27056
124	42	bmi	RICKMAN_METASTASIS_UP	3310	1.2446e-90	5871.63	0.00599401	0.014985	1.13857
125	66	bmi	KEGG_MEDICUS_REFERENCE_AGE_RAGE_SIGNALING_PATHWAY	150	1.41202e-13	423.7	0.00599401	0.014985	1.13049
126	99	bmi	PID_RB_1PATHWAY	784	1.06888e-28	1502.43	0.00799201	0.014985	1.12649
127	15	bmi	GINESTIER_BREAST_CANCER_ZNF217_AMPLIFIED_DN	2856	3.50506e-97	5244.4	0.001998	0.014985	-1.21673
128	1828	bmi	DING_LUNG_CANCER_MUTATED_SIGNIFICANTLY	794	6.05863e-17	1168.46	0.202797	0.015984	4.86445
129	1290	bmi	REACTOME_OPIOID_SIGNALLING	1752	1.66961e-35	2639.39	0.117882	0.015984	3.30079
130	231	bmi	LEE_CALORIE_RESTRICTION_NEOCORTEX_UP	1078	9.78171e-31	2017.92	0.015984	0.015984	3.06756
131	409	bmi	SCHAEFFER_PROSTATE_DEVELOPMENT_6HR_DN	6182	2.5416e-122	9618.45	0.026973	0.015984	2.91736
132	65	bmi	KEGG_MEDICUS_REFERENCE_KITLG_KIT_RAS_ERK_SIGNALING_PATHWAY	146	1.39593e-12	451.174	0.00599401	0.015984	1.63901
133	103	bmi	REACTOME_SYNTHESIS_OF_PIPS_AT_THE_GOLGI_MEMBRANE	182	2.96857e-13	511.163	0.00799201	0.015984	1.63036
134	261	bmi	KEGG_MEDICUS_PATHOGEN_HCMV_US28_TO_GNAI_AC_PKA_SIGNALING_PATHWAY	272	1.66148e-13	477.318	0.016983	0.015984	1.35008
135	703	bmi	KEGG_MEDICUS_VARIANT_EML4_ALK_FUSION_KINASE_TO_PLCG_ERK_SIGNALING_PATHWAY	333	3.11374e-12	631.894	0.048951	0.016983	3.6598
136	699	bmi	LEIN_MIDBRAIN_MARKERS	1256	7.91556e-31	2001.61	0.048951	0.016983	2.6019
137	218	bmi	BIOCARTA_PYK2_PATHWAY	390	1.61267e-17	913.705	0.014985	0.016983	2.4989
138	305	bmi	BROWNE_HCMV_INFECTION_24HR_UP	1870	5.68538e-49	3309.92	0.01998	0.016983	1.99216
139	224	bmi	GENTILE_UV_HIGH_DOSE_UP	242	8.68569e-14	538.708	0.014985	0.016983	1.66675
140	72	bmi	JAZAG_TGFB1_SIGNALING_UP	1159	2.33748e-39	2291.99	0.00699301	0.016983	1.47646
141	475	bmi	REACTOME_FORMATION_OF_THE_BETA_CATENIN_TCF_TRANSACTIVATING_COMPLEX	514	2.95691e-18	864.356	0.031968	0.016983	1.46101
142	104	bmi	KEGG_MEDICUS_VARIANT_MUTATION_CAUSED_ABERRANT_ABETA_TO_AGE_RAGE_SIGNALING_PATHWAY	183	4.64637e-13	471.583	0.00799201	0.016983	1.45602
143	120	bmi	STEIN_ESRRA_TARGETS_RESPONSIVE_TO_ESTROGEN_UP	316	9.69473e-17	673.65	0.00899101	0.016983	1.03003
144	55	bmi	REACTOME_SUMOYLATION_OF_SUMOYLATION_PROTEINS	315	6.47919e-19	734.821	0.00599401	0.016983	0.424787
145	114	bmi	MIKKELSEN_ES_LCP_WITH_H3K4ME3	1345	1.77319e-46	2565.3	0.00899101	0.016983	0.031782
146	84	bmi	REACTOME_TRANSCRIPTIONAL_REGULATION_BY_VENTX	456	4.82639e-22	801.352	0.00699301	0.016983	0.0276582
147	1294	bmi	PID_ERBB_NETWORK_PATHWAY	424	6.79627e-12	704.587	0.117882	0.017982	3.79477
148	909	bmi	KEGG_O_GLYCAN_BIOSYNTHESIS	606	8.63847e-18	1074.51	0.0709291	0.017982	3.34982
149	769	bmi	REACTOME_ACTIVATION_OF_NMDA_RECEPTORS_AND_POSTSYNAPTIC_EVENTS	1551	2.03467e-35	2492.92	0.0569431	0.017982	3.04874
150	164	bmi	FONTAINE_FOLLICULAR_THYROID_ADENOMA_DN	917	2.32492e-28	1840.75	0.011988	0.017982	2.58374
151	323	bmi	WP_ENDOMETRIAL_CANCER	1002	3.58361e-28	1599.28	0.020979	0.017982	1.82665
152	174	bmi	CHEN_PDGF_TARGETS	243	1.22428e-14	566.34	0.011988	0.017982	1.66787
153	105	bmi	KEGG_MEDICUS_VARIANT_MUTATION_ACTIVATED_EGFR_TO_RAS_ERK_SIGNALING_PATHWAY	168	7.61191e-13	460.796	0.00799201	0.017982	1.64475
154	67	bmi	KEGG_MEDICUS_PATHOGEN_HBV_HBX_TO_RAS_ERK_SIGNALING_PATHWAY	139	6.59086e-12	421.471	0.00599401	0.017982	1.54356
155	62	bmi	DORMOY_ELAVL1_TARGETS	166	5.28793e-14	491.675	0.00599401	0.017982	1.25753
156	158	bmi	YIH_RESPONSE_TO_ARSENITE_C2	173	3.91114e-12	375.866	0.010989	0.017982	0.899501
157	985	bmi	STARK_PREFRONTAL_CORTEX_22Q11_DELETION_UP	3477	1.18966e-65	5122.11	0.0809191	0.018981	4.03625
158	907	bmi	KONDO_PROSTATE_CANCER_HCP_WITH_H3K27ME3	1646	3.39833e-36	2385.38	0.0709291	0.018981	2.49979
159	155	bmi	PARK_TRETINOIN_RESPONSE_AND_PML_RARA_FUSION	364	1.54344e-17	858.112	0.010989	0.018981	2.17739
160	179	bmi	BROWNE_HCMV_INFECTION_20HR_UP	3117	1.54083e-76	5118.21	0.012987	0.018981	2.01538
161	650	bmi	KEGG_MEDICUS_PATHOGEN_HCMV_UL33_TO_GNAI_AC_PKA_SIGNALING_PATHWAY	456	4.16141e-16	761.205	0.044955	0.018981	1.56703
162	107	bmi	IGLESIAS_E2F_TARGETS_DN	122	2.88408e-10	362.77	0.00799201	0.018981	1.56392
163	239	bmi	WP_ERK_PATHWAY_IN_HUNTINGTON_39_S_DISEASE	226	2.80301e-12	424.663	0.015984	0.018981	1.36036
164	135	bmi	REACTOME_DISEASES_OF_MITOTIC_CELL_CYCLE	431	1.76818e-20	975.755	0.00999001	0.018981	1.32918
165	77	bmi	REACTOME_GENE_SILENCING_BY_RNA	746	6.20272e-33	1536.54	0.00699301	0.018981	-0.0637349
166	1060	bmi	REACTOME_PI3K_EVENTS_IN_ERBB2_SIGNALING	453	1.97162e-13	790.4	0.0899101	0.01998	4.06902
167	1007	bmi	REACTOME_GRB2_EVENTS_IN_ERBB2_SIGNALING	439	2.9824e-13	767.393	0.0829171	0.01998	3.83368
168	1352	bmi	REACTOME_NEUROTRANSMITTER_RECEPTORS_AND_POSTSYNAPTIC_SIGNAL_TRANSMISSION	3544	2.51401e-63	5043.96	0.126873	0.01998	3.4734
169	124	bmi	BIOCARTA_HSWI_SNF_PATHWAY	136	1.2262e-10	421.533	0.00899101	0.01998	1.86357
170	329	bmi	SCHAEFFER_SOX9_TARGETS_IN_PROSTATE_DEVELOPMENT_UP	303	1.93558e-13	566.171	0.020979	0.01998	1.48378
171	241	bmi	KEGG_MEDICUS_REFERENCE_FLCN_MTORC1_SIGNALING_PATHWAY	168	4.58187e-11	378.272	0.015984	0.01998	1.25692
172	122	bmi	REACTOME_DEFECTIVE_INTRINSIC_PATHWAY_FOR_APOPTOSIS	289	2.745e-16	568.792	0.00899101	0.01998	0.446044
173	27	bmi	WP_VITAMIN_K_METABOLISM_AND_ACTIVATION_OF_DEPENDENT_PROTEINS	83	3.73941e-11	270.503	0.002997	0.01998	0.351767
174	34	bmi	REACTOME_NS1_MEDIATED_EFFECTS_ON_HOST_PATHWAYS	367	6.00249e-21	835.159	0.004995	0.01998	0.27624
175	1706	bmi	KEGG_AXON_GUIDANCE	2589	2.29244e-46	3713.47	0.17982	0.020979	4.18624
176	1293	bmi	REACTOME_ERBB2_REGULATES_CELL_MOTILITY	434	4.31413e-12	719.758	0.117882	0.020979	3.89187
177	287	bmi	REACTOME_G_ALPHA_S_SIGNALLING_EVENTS	2192	3.76887e-54	3645.89	0.018981	0.020979	1.75163
178	106	bmi	KEGG_MEDICUS_VARIANT_AMPLIFIED_PDGFR_TO_RAS_ERK_SIGNALING_PATHWAY	134	8.78389e-11	405.961	0.00799201	0.020979	1.49872
179	262	bmi	KEGG_MEDICUS_REFERENCE_IGF_IGF1R_RAS_ERK_SIGNALING_PATHWAY	200	6.28478e-12	465.68	0.016983	0.020979	1.49265
180	68	bmi	KEGG_MEDICUS_VARIANT_MUTATION_ACTIVATED_MET_TO_RAS_ERK_SIGNALING_PATHWAY	151	3.28807e-12	417.946	0.00599401	0.020979	1.27097
181	131	bmi	SMID_BREAST_CANCER_ERBB2_UP	1432	7.90761e-48	2891.53	0.00999001	0.020979	0.975367
182	1259	bmi	BIOCARTA_PDZS_PATHWAY	463	6.0508e-13	677.309	0.113886	0.021978	3.46686
183	1151	bmi	HUTTMANN_B_CLL_POOR_SURVIVAL_DN	1180	2.89501e-26	1721	0.101898	0.021978	2.91607
184	259	bmi	PARK_TRETINOIN_RESPONSE_AND_RARA_PLZF_FUSION	324	2.52029e-15	724.944	0.016983	0.021978	2.10093
185	250	bmi	WP_GLIOBLASTOMA_SIGNALING_PATHWAYS	1228	8.25958e-35	2102.15	0.016983	0.021978	1.98479
186	61	bmi	KEGG_MEDICUS_REFERENCE_EGF_EGFR_RAS_ERK_SIGNALING_PATHWAY	181	2.36727e-13	498.279	0.00599401	0.021978	1.86251
187	304	bmi	CHANDRAN_METASTASIS_UP	2420	1.38315e-57	3898.16	0.01998	0.021978	0.844812
188	75	bmi	REACTOME_SUMOYLATION_OF_DNA_DAMAGE_RESPONSE_AND_REPAIR_PROTEINS	759	1.90322e-31	1589.59	0.00699301	0.021978	0.657197
189	1920	bmi	WP_PHOSPHODIESTERASES_IN_NEURONAL_FUNCTION	1288	5.43647e-25	1841.27	0.21978	0.022977	4.01369
190	322	bmi	STARK_HYPPOCAMPUS_22Q11_DELETION_UP	808	1.58503e-24	1640.65	0.020979	0.022977	3.78014
191	610	bmi	PETRETTO_BLOOD_PRESSURE_UP	265	7.01307e-11	608.223	0.041958	0.022977	3.68135
192	771	bmi	HERNANDEZ_ABERRANT_MITOSIS_BY_DOCETACEL_2NM_UP	1226	2.03525e-29	2097.04	0.0569431	0.022977	3.58336
193	217	bmi	WP_RANKL_RANK_SIGNALING_PATHWAY	655	6.72299e-24	1319.64	0.014985	0.022977	1.82635
194	175	bmi	KEGG_MEDICUS_VARIANT_AMPLIFIED_FGFR_TO_RAS_ERK_SIGNALING_PATHWAY	156	1.83668e-11	461.478	0.011988	0.022977	1.65846
195	87	bmi	KEGG_MEDICUS_VARIANT_MUTATION_INACTIVATED_FGF17_TO_RAS_ERK_SIGNALING_PATHWAY	146	7.52662e-12	445.255	0.00699301	0.022977	1.64286
196	123	bmi	KEGG_MEDICUS_REFERENCE_CA2_PYK2_RAS_ERK_SIGNALING_PATHWAY	156	5.26405e-12	439.307	0.00899101	0.022977	1.50807
197	140	bmi	KEGG_MEDICUS_VARIANT_IGF2_OVEREXPRESSION_TO_RAS_ERK_SIGNALING_PATHWAY	185	3.59366e-12	439.734	0.00999001	0.022977	1.48592
198	338	bmi	WP_DNA_DAMAGE_RESPONSE_ONLY_ATM_DEPENDENT	1538	7.13254e-41	2581.71	0.021978	0.022977	1.38967
199	117	bmi	REACTOME_NUCLEAR_ENVELOPE_BREAKDOWN	645	2.55633e-25	1290.63	0.00899101	0.022977	1.3822
200	183	bmi	KIM_GASTRIC_CANCER_CHEMOSENSITIVITY	1140	7.60264e-34	1992.68	0.012987	0.022977	1.03523
201	267	bmi	BALLIF_DEVELOPMENTAL_DISABILITY_P16_P12_DELETION	163	7.84667e-11	338.222	0.016983	0.022977	0.972776
202	151	bmi	REACTOME_CIRCADIAN_CLOCK	870	5.54484e-29	1504.72	0.010989	0.022977	0.7541
203	536	bmi	WP_MAPK_SIGNALING_PATHWAY	3553	1.50498e-73	5531.61	0.036963	0.023976	2.16153
204	280	bmi	KEGG_MEDICUS_VARIANT_AMPLIFIED_MDM2_TO_P21_CELL_CYCLE_G1_S	175	9.99717e-11	435.211	0.017982	0.023976	2.1365
205	438	bmi	WP_ENVELOPE_PROTEINS_AND_THEIR_POTENTIAL_ROLES_IN_EDMD_PHYSIOPATHOLOGY	686	1.17526e-21	1210.08	0.028971	0.023976	1.94418
206	220	bmi	WP_MELATONIN_METABOLISM_AND_EFFECTS	409	7.81288e-18	875.265	0.014985	0.023976	1.53338
207	69	bmi	WP_MALE_STEROID_HORMONES_IN_CARDIOMYOCYTE_ENERGY_METABOLISM	127	3.7313e-11	373.822	0.00599401	0.023976	1.31892
208	148	bmi	BROWNE_HCMV_INFECTION_8HR_UP	1179	4.04638e-35	2173.09	0.010989	0.023976	1.25767
209	212	bmi	DARWICHE_PAPILLOMA_RISK_HIGH_DN	2072	1.68904e-58	3604.77	0.014985	0.023976	0.768553
210	70	bmi	CAFFAREL_RESPONSE_TO_THC_24HR_3_DN	116	1.33679e-10	311.939	0.00599401	0.023976	0.724483
211	288	bmi	REACTOME_TRANSCRIPTIONAL_REGULATION_BY_RUNX1	2188	2.15854e-54	3396.62	0.018981	0.023976	-0.0152596
212	115	bmi	REACTOME_HEDGEHOG_OFF_STATE	1188	1.20769e-39	2030.12	0.00899101	0.023976	-0.43614
213	1239	bmi	NUMATA_CSF3_SIGNALING_VIA_STAT3	557	4.54154e-15	991.881	0.111888	0.024975	4.28309
214	2804	bmi	WP_ARRHYTHMOGENIC_RIGHT_VENTRICULAR_CARDIOMYOPATHY	1823	4.06049e-30	2398	0.391608	0.024975	4.22277
215	755	bmi	WILCOX_RESPONSE_TO_PROGESTERONE_DN	1076	6.21259e-27	1660.88	0.0559441	0.024975	2.5461
216	133	bmi	REACTOME_ONCOGENIC_MAPK_SIGNALING	1041	2.00114e-33	1928.7	0.00999001	0.024975	1.6422
217	80	bmi	MARIADASON_REGULATED_BY_HISTONE_ACETYLATION_UP	657	2.55321e-26	1423.89	0.00699301	0.024975	1.61579
218	382	bmi	WP_TRANSLATION_INHIBITORS_IN_CHRONICALLY_ACTIVATED_PDGFRA_CELLS	679	1.40825e-22	1190.45	0.024975	0.024975	1.57891
219	383	bmi	GENTILE_UV_RESPONSE_CLUSTER_D7	449	3.436e-17	898.34	0.024975	0.024975	1.56444
220	223	bmi	WESTON_VEGFA_TARGETS_12HR	273	6.77875e-14	555.439	0.014985	0.024975	0.845842
221	2803	bmi	KEGG_ARRHYTHMOGENIC_RIGHT_VENTRICULAR_CARDIOMYOPATHY_ARVC	1823	4.06049e-30	2398	0.391608	0.025974	4.11441
222	1016	bmi	WP_CARDIAC_HYPERTROPHIC_RESPONSE	1066	4.26776e-25	1751.67	0.0849151	0.025974	3.47556
223	1116	bmi	REACTOME_SUMOYLATION_OF_INTRACELLULAR_RECEPTORS	573	7.67328e-16	1012.15	0.0969031	0.025974	2.91001
224	889	bmi	FONTAINE_FOLLICULAR_THYROID_ADENOMA_UP	1201	2.321e-28	1875.66	0.0689311	0.025974	2.03965
225	240	bmi	KEGG_MEDICUS_VARIANT_EML4_ALK_FUSION_KINASE_TO_RAS_ERK_SIGNALING_PATHWAY	170	4.14269e-11	384.07	0.015984	0.025974	1.74213
226	340	bmi	SERVITJA_ISLET_HNF1A_TARGETS_DN	1439	3.50801e-38	2450.12	0.021978	0.025974	1.51862
227	487	bmi	KEGG_MEDICUS_VARIANT_MUTATION_INACTIVATED_RASD1_TO_CRHR_PKA_ACTH_SIGNALING_PATHWAY	449	2.03319e-16	761.425	0.032967	0.025974	1.45846
228	234	bmi	JIANG_AGING_HYPOTHALAMUS_DN	394	2.19591e-17	819.659	0.015984	0.025974	1.19467
229	38	bmi	IIZUKA_LIVER_CANCER_PROGRESSION_G1_G2_DN	219	3.63829e-15	499.876	0.004995	0.025974	0.307608
230	522	bmi	DAIRKEE_CANCER_PRONE_RESPONSE_E2	448	2.62574e-16	829.607	0.035964	0.026973	1.98382
231	669	bmi	WP_CELL_MIGRATION_AND_INVASION_THROUGH_P75NTR	485	3.28955e-16	795.278	0.045954	0.026973	1.49688
232	157	bmi	BIOCARTA_HCMV_PATHWAY	197	5.10884e-13	510.184	0.010989	0.026973	1.4087
233	292	bmi	WP_MIRNA_REGULATION_OF_PROSTATE_CANCER_SIGNALING_PATHWAYS	412	2.20778e-17	775.638	0.018981	0.026973	1.26527
234	101	bmi	REACTOME_INTERACTIONS_OF_VPR_WITH_HOST_CELLULAR_PROTEINS	312	1.29676e-17	685.402	0.00799201	0.026973	0.110083
235	969	bmi	BIOCARTA_CDMAC_PATHWAY	357	1.27623e-11	641.466	0.0769231	0.027972	2.94294
236	553	bmi	REACTOME_REGULATION_OF_RUNX1_EXPRESSION_AND_ACTIVITY	345	2.96179e-13	644.537	0.037962	0.027972	2.58651
237	289	bmi	XU_GH1_EXOGENOUS_TARGETS_DN	1306	3.63824e-36	2539.64	0.018981	0.027972	2.44992
238	203	bmi	ZHAN_EARLY_DIFFERENTIATION_GENES_DN	499	2.70324e-20	1081.69	0.013986	0.027972	1.38479
239	398	bmi	WP_ANGIOPOIETIN_LIKE_PROTEIN_8_REGULATORY_PATHWAY	1724	9.27979e-44	2922.05	0.025974	0.027972	1.38027
240	348	bmi	REACTOME_LOSS_OF_FUNCTION_OF_MECP2_IN_RETT_SYNDROME	191	2.80221e-10	350.144	0.021978	0.027972	1.37065
241	81	bmi	AMIT_EGF_RESPONSE_120_HELA	693	1.43546e-27	1347.46	0.00699301	0.027972	0.430883
242	665	bmi	GHANDHI_DIRECT_IRRADIATION_DN	581	3.10365e-18	1120.95	0.045954	0.028971	2.67041
243	811	bmi	REACTOME_CA_DEPENDENT_EVENTS	706	7.19777e-20	1128.19	0.0599401	0.028971	2.48785
244	558	bmi	KEGG_MAPK_SIGNALING_PATHWAY	3852	7.90105e-77	5933.85	0.038961	0.028971	2.16626
245	257	bmi	CHOW_RASSF1_TARGETS_DN	395	4.99177e-17	885.478	0.016983	0.028971	1.98605
246	319	bmi	MULLIGHAN_NPM1_SIGNATURE_3_UP	4013	4.11696e-88	6605.95	0.020979	0.028971	1.95555
247	686	bmi	KEGG_MEDICUS_REFERENCE_GF_RTK_RAS_PI3K_SIGNALING_PATHWAY	1392	8.2649e-34	2237.38	0.047952	0.028971	1.94349
248	331	bmi	KEGG_MEDICUS_REFERENCE_MDM2_P21_CELL_CYCLE_G1_S_N00066	186	3.08541e-10	430.933	0.020979	0.028971	1.77147
249	169	bmi	KERLEY_RESPONSE_TO_CISPLATIN_UP	476	9.39278e-21	1108.64	0.011988	0.028971	1.53774
250	326	bmi	PID_CERAMIDE_PATHWAY	562	8.19313e-21	1122.97	0.020979	0.028971	1.39779
251	591	bmi	WP_PRION_DISEASE_PATHWAY	497	4.36231e-17	814.49	0.040959	0.028971	1.2381
252	165	bmi	WP_MELANOMA	886	9.74484e-29	1610.83	0.011988	0.028971	1.22342
253	187	bmi	REACTOME_SIGNALING_BY_FGFR4	444	5.63949e-20	1015.34	0.012987	0.028971	1.16099
254	1907	bmi	WONG_ADULT_TISSUE_STEM_MODULE	10701	6.73441e-161	14694.5	0.217782	0.02997	3.68064
255	2010	bmi	REACTOME_G_PROTEIN_MEDIATED_EVENTS	1211	2.95548e-23	1700.81	0.236763	0.02997	3.25339
256	457	bmi	REACTOME_UPTAKE_AND_FUNCTION_OF_ANTHRAX_TOXINS	183	8.32851e-10	465.142	0.02997	0.02997	2.61283
257	1381	bmi	WP_HIPPOCAMPAL_SYNAPTOGENESIS_AND_NEUROGENESIS	543	2.49459e-14	788.729	0.128871	0.02997	2.24832
258	819	bmi	WP_WNT_SIGNALING_PATHWAY	814	5.62229e-22	1306.07	0.0609391	0.02997	2.03961
259	525	bmi	WP_WNT_BETA_CATENIN_SIGNALING_PATHWAY_IN_LEUKEMIA	382	3.24222e-14	735.888	0.035964	0.02997	1.57034
260	78	bmi	WP_DNA_DAMAGE_RESPONSE	690	4.21232e-28	1529.43	0.00699301	0.02997	1.00214
261	207	bmi	TIAN_BHLHA15_TARGETS	185	1.59494e-11	409.7	0.013986	0.02997	0.977246
262	349	bmi	KEGG_MEDICUS_REFERENCE_BLOCKING_UBIQUITINATION_OF_H2AK119_BY_CK2	179	2.39224e-10	338.379	0.021978	0.02997	0.92474
263	171	bmi	CHENG_RESPONSE_TO_NICKEL_ACETATE	463	5.23263e-20	816.184	0.011988	0.02997	0.0524858
264	3623	bmi	BENPORATH_EED_TARGETS	15612	2.94881e-205	20124.9	0.571429	0.030969	4.4492
265	330	bmi	KEGG_MEDICUS_VARIANT_AMPLIFIED_MYC_TO_CELL_CYCLE_G1_S	168	5.23869e-10	433.971	0.020979	0.030969	2.34365
266	279	bmi	KEGG_MEDICUS_VARIANT_AMPLIFIED_EGFR_TO_RAS_ERK_SIGNALING_PATHWAY	156	1.5837e-10	439.362	0.017982	0.030969	1.79095
267	206	bmi	BUCKANOVICH_T_LYMPHOCYTE_HOMING_ON_TUMOR_DN	263	7.64522e-14	591.335	0.013986	0.030969	1.68061
268	121	bmi	WP_EPO_RECEPTOR_SIGNALING	262	1.91583e-15	665.386	0.00899101	0.030969	0.911644
269	82	bmi	REACTOME_SNRNP_ASSEMBLY	449	6.63098e-23	957.308	0.00699301	0.030969	-0.417318
270	1338	bmi	KEGG_MEDICUS_REFERENCE_CXCL12_CXCR4_PKC_ERK_SIGNALING_PATHAWAY	463	1.72247e-12	743.188	0.124875	0.031968	3.27853
271	1895	bmi	KEGG_MEDICUS_REFERENCE_NRG_ERBB4_PI3K_SIGNALING_PATHWAY	359	3.39741e-09	516.846	0.213786	0.031968	3.17521
272	1032	bmi	KEGG_ERBB_SIGNALING_PATHWAY	1468	5.69139e-32	2376.83	0.0869131	0.031968	2.80208
273	577	bmi	KEGG_CHRONIC_MYELOID_LEUKEMIA	1088	1.43322e-28	1927.87	0.03996	0.031968	2.1875
274	659	bmi	KEGG_MEDICUS_REFERENCE_GF_RTK_PI3K_SIGNALING_PATHWAY	1329	4.50013e-32	2107.94	0.045954	0.031968	1.95934
275	461	bmi	WP_EGF_EGFR_SIGNALING_PATHWAY	2200	2.91128e-50	3646.06	0.030969	0.031968	1.80399
276	85	bmi	ZHAN_VARIABLE_EARLY_DIFFERENTIATION_GENES_DN	255	2.24736e-16	675.478	0.00699301	0.031968	0.896338
277	109	bmi	REACTOME_PROLACTIN_RECEPTOR_SIGNALING	143	9.37979e-12	322.194	0.00799201	0.031968	0.18428
278	28	bmi	SHEN_SMARCA2_TARGETS_UP	4267	2.95715e-106	7087.21	0.003996	0.031968	-0.572339
279	1276	bmi	WP_MAMMARY_GLAND_DEVELOPMENT_PATHWAY_EMBRYONIC_DEVELOPMENT_STAGE_1_OF_4	379	4.39064e-11	622.256	0.115884	0.032967	2.87754
280	966	bmi	KEGG_NON_SMALL_CELL_LUNG_CANCER	995	5.34856e-24	1556.71	0.0769231	0.032967	2.42027
281	550	bmi	PID_EPHB_FWD_PATHWAY	619	1.44097e-19	1215.24	0.037962	0.032967	2.40006
282	753	bmi	WP_NON_SMALL_CELL_LUNG_CANCER	1201	2.80454e-29	1897.02	0.0559441	0.032967	2.01564
283	353	bmi	REACTOME_SIGNALING_BY_MODERATE_KINASE_ACTIVITY_BRAF_MUTANTS	585	1.82438e-20	1177.79	0.022977	0.032967	1.86689
284	53	bmi	REACTOME_REGULATION_OF_PTEN_GENE_TRANSCRIPTION	611	6.37392e-26	1174.81	0.00599401	0.032967	-0.0797127
285	1694	bmi	PID_ERBB4_PATHWAY	910	1.83271e-19	1404.57	0.177822	0.033966	3.73401
286	2322	bmi	WP_SPLICING_FACTOR_NOVA_REGULATED_SYNAPTIC_PROTEINS	1108	2.17755e-20	1483.33	0.298701	0.033966	3.6407
287	918	bmi	POOLA_INVASIVE_BREAST_CANCER_DN	2157	3.22133e-44	3345.76	0.0719281	0.033966	2.63901
288	403	bmi	WP_HIPPO_YAP_SIGNALING	350	4.10216e-14	793.944	0.025974	0.033966	2.60951
289	138	bmi	KEGG_MEDICUS_REFERENCE_FLT3LG_FLT3_RAS_ERK_SIGNALING_PATHWAY	155	1.44414e-11	454.204	0.00999001	0.033966	1.60699
290	295	bmi	KEGG_MEDICUS_REFERENCE_AREG_EGFR_RAS_ERK_SIGNALING_PATHWAY	162	1.91285e-10	449.845	0.018981	0.033966	1.58819
291	663	bmi	BROWNE_HCMV_INFECTION_10HR_DN	851	1.53283e-23	1390.65	0.045954	0.033966	1.54326
292	679	bmi	REACTOME_PKA_MEDIATED_PHOSPHORYLATION_OF_CREB	327	4.68821e-12	520.571	0.046953	0.033966	1.17457
293	129	bmi	MARTORIATI_MDM4_TARGETS_FETAL_LIVER_DN	5907	2.20303e-129	9578.87	0.00999001	0.033966	1.02388
294	358	bmi	REACTOME_PRC2_METHYLATES_HISTONES_AND_DNA	158	3.17603e-09	407.892	0.022977	0.034965	1.73567
295	373	bmi	GARGALOVIC_RESPONSE_TO_OXIDIZED_PHOSPHOLIPIDS_GREEN_UP	367	3.33999e-15	728.391	0.023976	0.034965	1.37878
296	89	bmi	KEGG_MEDICUS_ENV_FACTOR_METALS_TO_RAS_ERK_SIGNALING_PATHWAY	105	6.39787e-10	309.64	0.00699301	0.034965	0.93107
297	256	bmi	PID_FOXM1_PATHWAY	471	3.57554e-19	895.878	0.016983	0.034965	0.727658
298	245	bmi	REACTOME_CHROMATIN_MODIFYING_ENZYMES	2265	2.32595e-59	3884.91	0.016983	0.034965	0.722834
299	1613	bmi	CHEBOTAEV_GR_TARGETS_DN	2101	5.10039e-39	3156.08	0.164835	0.035964	3.30987
300	1084	bmi	REACTOME_DOWNREGULATION_OF_ERBB2_SIGNALING	554	1.69484e-15	925.28	0.0929071	0.035964	2.35075
301	376	bmi	KEGG_MEDICUS_VARIANT_AMPLIFIED_MYC_TO_P15_CELL_CYCLE_G1_S	188	4.936e-10	461.319	0.023976	0.035964	2.02171
302	529	bmi	WP_MAPK_PATHWAY_IN_CONGENITAL_THYROID_CANCER	224	3.04331e-10	484.439	0.035964	0.035964	1.93929
303	238	bmi	KEGG_MEDICUS_VARIANT_EGF_OVEREXPRESSION_TO_RAS_ERK_SIGNALING_PATHWAY	169	4.60565e-11	478.872	0.015984	0.035964	1.93615
304	108	bmi	KEGG_MEDICUS_PATHOGEN_HCV_CORE_TO_ERK_SIGNALING_PATHWAY	119	4.18469e-10	357.647	0.00799201	0.035964	1.20102
305	127	bmi	KEGG_MEDICUS_VARIANT_MUTATION_INACTIVATED_FGF8_TO_RAS_ERK_SIGNALING_PATHWAY	141	5.20253e-11	401.287	0.00899101	0.035964	1.1615
306	458	bmi	KEGG_MEDICUS_REFERENCE_CX3CR1_GNAI_AC_PKA_SIGNALING_PATHWAY	273	6.15765e-12	458.02	0.02997	0.035964	0.968003
307	508	bmi	KEGG_MELANOGENESIS	1493	1.87485e-36	2216.03	0.034965	0.035964	0.706107
308	134	bmi	ROVERSI_GLIOMA_COPY_NUMBER_UP	1125	3.90899e-35	1743.6	0.00999001	0.035964	-0.592748
309	1406	bmi	WP_PLEURAL_MESOTHELIOMA	6727	1.97741e-112	9468.38	0.132867	0.036963	2.57126
310	1064	bmi	WP_WNT_SIGNALING	1847	1.21391e-38	2845.99	0.0909091	0.036963	2.10142
311	890	bmi	REACTOME_PKMTS_METHYLATE_HISTONE_LYSINES	582	3.05449e-17	1052.32	0.0689311	0.036963	2.00986
312	708	bmi	KEGG_ENDOCYTOSIS	2582	1.72377e-54	4083.87	0.04995	0.036963	1.75506
313	452	bmi	WP_NEURAL_CREST_DIFFERENTIATION	1447	1.23626e-36	2383.99	0.02997	0.036963	1.374
314	235	bmi	WP_LEUKOCYTE_INTRINSIC_HIPPO_PATHWAY_FUNCTIONS	379	1.09546e-16	809.58	0.015984	0.036963	1.30251
315	258	bmi	PID_AURORA_A_PATHWAY	355	5.21327e-16	814.534	0.016983	0.036963	1.20741
316	79	bmi	WP_MIRNA_REGULATION_OF_DNA_DAMAGE_RESPONSE	686	7.15667e-28	1522.02	0.00699301	0.036963	0.948186
317	150	bmi	PID_MTOR_4PATHWAY	815	1.85933e-27	1556.21	0.010989	0.036963	0.831058
318	73	bmi	REACTOME_MITOTIC_SPINDLE_CHECKPOINT	1049	4.00207e-37	2065.17	0.00699301	0.036963	-0.171331
319	2346	bmi	REACTOME_TRANSMISSION_ACROSS_CHEMICAL_SYNAPSES	4631	3.53989e-73	6338.61	0.302697	0.037962	3.28404
320	660	bmi	RADMACHER_AML_PROGNOSIS	1083	7.97391e-28	1891.5	0.045954	0.037962	2.1083
321	386	bmi	KEGG_MEDICUS_ENV_FACTOR_BPA_TO_RAS_ERK_SIGNALING_PATHWAY	178	1.02745e-09	426.269	0.024975	0.037962	1.9133
322	291	bmi	WP_BDNF_TRKB_SIGNALING	417	7.94148e-18	780.695	0.018981	0.037962	0.613495
323	98	bmi	LAIHO_COLORECTAL_CANCER_SERRATED_DN	808	1.17443e-28	1539.08	0.00799201	0.037962	0.447668
324	7	bmi	SPIELMAN_LYMPHOBLAST_EUROPEAN_VS_ASIAN_UP	4126	1.74489e-116	7557.88	0.000999001	0.037962	-1.23263
325	1874	bmi	CORRE_MULTIPLE_MYELOMA_UP	1302	1.36802e-25	1870.75	0.210789	0.038961	2.63115
326	825	bmi	KIM_MYCN_AMPLIFICATION_TARGETS_UP	1370	1.28562e-31	2212.68	0.0619381	0.038961	2.23348
327	710	bmi	MARTENS_BOUND_BY_PML_RARA_FUSION	6047	1.5033e-111	9040.77	0.0509491	0.038961	2.14677
328	237	bmi	KEGG_MEDICUS_REFERENCE_EGF_ERBB2_RAS_ERK_SIGNALING_PATHWAY	177	3.24001e-11	500.417	0.015984	0.038961	1.85833
329	375	bmi	BIOCARTA_STRESS_PATHWAY	302	3.14205e-13	670.408	0.023976	0.038961	1.74759
330	176	bmi	REACTOME_ASPARTATE_AND_ASPARAGINE_METABOLISM	132	2.80677e-09	374.357	0.011988	0.038961	1.71867
331	397	bmi	RODRIGUES_NTN1_TARGETS_DN	2161	3.17289e-50	3550.06	0.025974	0.038961	1.56147
332	357	bmi	WANG_RECURRENT_LIVER_CANCER_UP	229	2.54568e-11	458.579	0.022977	0.038961	1.26315
333	430	bmi	REACTOME_DEACTIVATION_OF_THE_BETA_CATENIN_TRANSACTIVATING_COMPLEX	548	3.04434e-19	925.996	0.027972	0.038961	0.878948
334	184	bmi	WP_ANDROGEN_RECEPTOR_SIGNALING_PATHWAY	1037	6.01325e-31	1792.18	0.012987	0.038961	0.697647
335	186	bmi	MORI_PLASMA_CELL_UP	500	6.60008e-21	1055.89	0.012987	0.038961	0.602088
336	243	bmi	SABATES_COLORECTAL_ADENOMA_SIZE_UP	152	4.39759e-10	333.178	0.015984	0.038961	0.537833
337	524	bmi	WP_INFLUENCE_OF_LAMINOPATHIES_ON_WNT_SIGNALING	493	3.28881e-17	739.259	0.035964	0.038961	0.335528
338	125	bmi	WP_7Q11_23_DISTAL_COPY_NUMBER_VARIATION	170	2.0931e-12	418.981	0.00899101	0.038961	0.263183
339	1478	bmi	REACTOME_RAS_ACTIVATION_UPON_CA2_INFLUX_THROUGH_NMDA_RECEPTOR	438	1.09981e-11	750.036	0.143856	0.03996	3.30127
340	1141	bmi	KEGG_MEDICUS_VARIANT_MUTATION_CAUSED_ABERRANT_ABETA_TO_VGCC_CA2_APOPTOTIC_PATHWAY_N01004	256	5.38796e-09	479.818	0.0999001	0.03996	2.81406
341	949	bmi	MOLENAAR_TARGETS_OF_CCND1_AND_CDK4_UP	1066	1.65585e-25	1758.11	0.0749251	0.03996	2.67036
342	137	bmi	REACTOME_MTORC1_MEDIATED_SIGNALLING	230	3.61921e-14	495.063	0.00999001	0.03996	0.166586
343	441	bmi	AZARE_STAT3_TARGETS	341	8.99759e-14	694.572	0.028971	0.040959	1.7282
344	372	bmi	REACTOME_RMTS_METHYLATE_HISTONE_ARGININES	357	3.49781e-15	734.716	0.023976	0.040959	0.987562
345	253	bmi	JAZAERI_BREAST_CANCER_BRCA1_VS_BRCA2_UP	547	5.02897e-21	1053.38	0.016983	0.040959	0.718475
346	282	bmi	BIOCARTA_ACH_PATHWAY	175	1.19911e-10	394.589	0.017982	0.041958	1.10294
347	152	bmi	REACTOME_OXIDATIVE_STRESS_INDUCED_SENESCENCE	761	1.64318e-26	1481.34	0.010989	0.041958	0.889358
348	110	bmi	WP_OSTEOPONTIN_SIGNALING	99	1.27914e-09	275.055	0.00799201	0.041958	0.560658
349	873	bmi	ZHENG_GLIOBLASTOMA_PLASTICITY_UP	3514	4.09139e-67	5629.26	0.0669331	0.042957	3.06679
350	1504	bmi	CHARAFE_BREAST_CANCER_BASAL_VS_MESENCHYMAL_DN	1002	1.00386e-21	1594.97	0.146853	0.042957	2.94828
351	1275	bmi	HASLINGER_B_CLL_WITH_MUTATED_VH_GENES	372	5.53951e-11	628.926	0.115884	0.042957	2.70158
352	1378	bmi	KEGG_GAP_JUNCTION	1578	2.16176e-32	2346.05	0.128871	0.042957	2.56568
353	729	bmi	ROSS_AML_OF_FAB_M7_TYPE	1082	2.92318e-27	1914.68	0.0539461	0.042957	2.53366
354	929	bmi	MIKKELSEN_IPS_WITH_HCP_H3K27ME3	1545	2.5271e-34	2387.64	0.0729271	0.042957	1.63988
355	581	bmi	REACTOME_RORA_ACTIVATES_GENE_EXPRESSION	312	6.29167e-12	510.002	0.03996	0.042957	1.46324
356	216	bmi	TENEDINI_MEGAKARYOCYTE_MARKERS	710	2.6883e-24	1331.98	0.014985	0.042957	0.74332
357	813	bmi	WP_FAMILIAL_HYPERLIPIDEMIA_TYPE_3	216	5.74615e-09	462.702	0.0599401	0.043956	1.98268
358	530	bmi	REACTOME_SYNTHESIS_OF_PIPS_AT_THE_EARLY_ENDOSOME_MEMBRANE	204	8.02839e-10	453.41	0.035964	0.043956	1.70858
359	296	bmi	KEGG_MEDICUS_PATHOGEN_HPV_E5_TO_EGFR_RAS_ERK_SIGNALING_PATHWAY	159	2.66458e-10	440.028	0.018981	0.043956	1.60913
360	432	bmi	WANG_METHYLATED_IN_BREAST_CANCER	474	1.93452e-17	850.497	0.027972	0.043956	0.985918
361	219	bmi	KEGG_LYSINE_DEGRADATION	415	3.31246e-18	904.925	0.014985	0.043956	0.840879
362	153	bmi	REACTOME_HCMV_LATE_EVENTS	513	1.66759e-22	1074.79	0.010989	0.043956	0.115355
363	1112	bmi	WP_RETT_SYNDROME_CAUSING_GENES	742	5.23957e-19	1285.59	0.0959041	0.044955	2.50244
364	276	bmi	WP_4_HYDROXYTAMOXIFEN_DEXAMETHASONE_AND_RETINOIC_ACIDS_REGULATION_OF_P27_EXPRESSION	218	7.79234e-12	552.104	0.017982	0.044955	1.62187
365	192	bmi	KEGG_MEDICUS_VARIANT_MET_OVEREXPRESSION_TO_RAS_ERK_SIGNALING_PATHWAY	139	6.32681e-10	398.714	0.012987	0.044955	1.36452
366	364	bmi	MULLIGHAN_NPM1_MUTATED_SIGNATURE_1_UP	3112	1.78012e-69	5198.85	0.023976	0.044955	1.28985
367	504	bmi	REACTOME_INTRACELLULAR_SIGNALING_BY_SECOND_MESSENGERS	4132	8.98898e-83	6132.04	0.034965	0.044955	0.866344
368	316	bmi	WP_REGULATION_OF_SISTER_CHROMATID_SEPARATION_AT_THE_METAPHASE_ANAPHASE_TRANSITION	160	8.93362e-10	334.283	0.01998	0.044955	0.700259
369	447	bmi	KEGG_MEDICUS_REFERENCE_TRANSCRIPTIONAL_ACTIVATION_BY_ACETYLATION_OF_H3K27	159	5.23296e-09	278.348	0.028971	0.044955	0.61778
370	119	bmi	REACTOME_NUCLEAR_PORE_COMPLEX_NPC_DISASSEMBLY	324	1.00917e-17	722.362	0.00899101	0.044955	0.147489
371	2108	bmi	BRUINS_UVC_RESPONSE_VIA_TP53_GROUP_A	12580	1.40041e-183	17203.4	0.253746	0.045954	3.33639
372	1810	bmi	MISIAK_ANAPLASTIC_THYROID_CARCINOMA_DN	497	8.09226e-12	715.516	0.198801	0.045954	3.16999
373	877	bmi	REACTOME_ASSEMBLY_AND_CELL_SURFACE_PRESENTATION_OF_NMDA_RECEPTORS	634	5.63417e-18	1158.84	0.0669331	0.045954	2.33269
374	414	bmi	PID_VEGFR1_2_PATHWAY	1015	6.69765e-28	1777.48	0.026973	0.045954	1.62404
375	76	bmi	REACTOME_RNA_POLYMERASE_II_TRANSCRIBES_SNRNA_GENES	692	9.90097e-28	1573.62	0.00699301	0.045954	0.725408
376	54	bmi	REACTOME_MRNA_SPLICING_MINOR_PATHWAY	412	1.3512e-21	925.418	0.00599401	0.045954	-0.264023
377	3117	bmi	MIKKELSEN_NPC_HCP_WITH_H3K27ME3	6241	7.53364e-91	8839.18	0.462537	0.046953	4.761
378	413	bmi	JAZAG_TGFB1_SIGNALING_VIA_SMAD4_UP	1271	5.95143e-34	2359.56	0.026973	0.046953	1.38377
379	519	bmi	REACTOME_SIGNALING_BY_BRAF_AND_RAF1_FUSIONS	886	4.98939e-25	1516.79	0.035964	0.046953	1.28008
380	222	bmi	LA_MEN1_TARGETS	265	1.8514e-13	581.474	0.014985	0.046953	1.19567
381	427	bmi	NAKAMURA_METASTASIS_MODEL_UP	555	2.38093e-19	1008.87	0.027972	0.046953	1.08369
382	147	bmi	BROWNE_HCMV_INFECTION_14HR_UP	1515	9.68186e-47	2942.56	0.010989	0.046953	0.452411
383	1900	bmi	FINETTI_BREAST_CANCERS_KINOME_BLUE	485	1.73717e-11	692.492	0.214785	0.047952	2.32133
384	278	bmi	KEGG_MEDICUS_REFERENCE_EREG_EGFR_RAS_ERK_SIGNALING_PATHWAY	172	1.57059e-10	470.685	0.017982	0.047952	1.78832
385	1025	bmi	REACTOME_REPRESSION_OF_WNT_TARGET_GENES	287	8.26983e-10	426.046	0.0849151	0.047952	1.57814
386	343	bmi	PID_ERBB2_ERBB3_PATHWAY	543	3.56339e-20	1108.05	0.021978	0.047952	1.25983
387	402	bmi	REACTOME_GLUCAGON_TYPE_LIGAND_RECEPTORS	476	4.97897e-18	871.441	0.025974	0.047952	1.10532
388	272	bmi	REACTOME_REGULATION_OF_CHOLESTEROL_BIOSYNTHESIS_BY_SREBP_SREBF	615	3.02161e-22	1188.31	0.017982	0.047952	0.62367
389	126	bmi	MEINHOLD_OVARIAN_CANCER_LOW_GRADE_DN	156	6.68531e-12	412.33	0.00899101	0.047952	0.206784
390	1171	bmi	PID_RXR_VDR_PATHWAY	513	2.49753e-14	800.235	0.103896	0.048951	1.96361
391	1118	bmi	KEGG_MEDICUS_REFERENCE_TSH_TG_SIGNALING_PATHWAY	535	5.88657e-15	825.755	0.0969031	0.048951	1.6442
392	226	bmi	WP_BILE_ACIDS_SYNTHESIS_AND_ENTEROHEPATIC_CIRCULATION	144	1.8278e-09	386.849	0.014985	0.048951	1.47302
393	236	bmi	WP_UREA_CYCLE_AND_ASSOCIATED_PATHWAYS	206	9.18516e-12	529.266	0.015984	0.048951	1.02409
394	116	bmi	ADDYA_ERYTHROID_DIFFERENTIATION_BY_HEMIN	810	4.07806e-28	1501.78	0.00899101	0.048951	0.167783
395	44	bmi	KEGG_SPLICEOSOME	1084	2.30292e-40	2327.74	0.00599401	0.048951	-0.177416
396	2451	bmi	REACTOME_SHC1_EVENTS_IN_ERBB2_SIGNALING	649	8.95757e-13	902.851	0.325674	0.04995	3.55559
397	998	bmi	SETLUR_PROSTATE_CANCER_TMPRSS2_ERG_FUSION_UP	1108	5.18906e-26	1797.83	0.0819181	0.04995	2.18036
398	750	bmi	KEGG_NEUROACTIVE_LIGAND_RECEPTOR_INTERACTION	3745	8.75719e-73	5810.96	0.0559441	0.04995	1.89787
399	359	bmi	WP_DISORDERS_OF_GALACTOSE_METABOLISM	148	1.16038e-08	357.322	0.022977	0.04995	1.43791
400	293	bmi	MUELLER_COMMON_TARGETS_OF_AML_FUSIONS_DN	326	1.51757e-14	761.42	0.018981	0.04995	1.42872
401	426	bmi	REACTOME_MAP2K_AND_MAPK_ACTIVATION	503	3.7877e-18	1014.64	0.027972	0.04995	1.42136
402	366	bmi	WAKABAYASHI_ADIPOGENESIS_PPARG_RXRA_BOUND_WITH_H4K20ME1_MARK	1702	1.18697e-43	3046.89	0.023976	0.04995	1.26498
403	605	bmi	WP_ADIPOGENESIS	1842	1.14118e-42	2894.45	0.041958	0.04995	0.973747
404	274	bmi	GALLUZZI_PERMEABILIZE_MITOCHONDRIA	452	2.12223e-18	860.947	0.017982	0.04995	0.36125
405	1033	bmi	WP_ERBB_SIGNALING_PATHWAY	1483	5.68227e-32	2335.19	0.0869131	0.0509491	2.48271
406	1344	bmi	REACTOME_SIGNALING_BY_PTK6	993	2.20992e-22	1569.65	0.125874	0.0509491	2.31935
407	832	bmi	WP_HEMATOPOIETIC_STEM_CELL_DIFFERENTIATION	800	1.14116e-21	1445.76	0.0629371	0.0509491	1.97958
408	758	bmi	PID_SHP2_PATHWAY	869	2.96812e-23	1498.87	0.0559441	0.0509491	1.80057
409	281	bmi	KEGG_MEDICUS_REFERENCE_HGF_MET_RAS_ERK_SIGNALING_PATHWAY	155	1.11209e-09	428.811	0.017982	0.0509491	1.4088
410	385	bmi	PID_NFKAPPAB_ATYPICAL_PATHWAY	199	2.71709e-10	465.562	0.024975	0.0509491	1.28421
411	763	bmi	LEIN_LOCALIZED_TO_DISTAL_AND_PROXIMAL_DENDRITES	278	1.97996e-10	573.97	0.0559441	0.0519481	2.21041
412	971	bmi	HAN_SATB1_TARGETS_DN	5079	3.21589e-92	7672.71	0.0779221	0.0519481	1.84157
413	856	bmi	BILBAN_B_CLL_LPL_DN	633	4.36499e-18	1107.76	0.0649351	0.0519481	1.77024
414	478	bmi	SCHEIDEREIT_IKK_TARGETS	267	1.58859e-11	547.406	0.031968	0.0519481	1.7256
415	1075	bmi	KEGG_ENDOMETRIAL_CANCER	883	1.84587e-21	1306.62	0.0919081	0.0519481	1.5376
416	488	bmi	MAGRANGEAS_MULTIPLE_MYELOMA_IGLL_VS_IGLK_DN	296	1.31153e-12	569.192	0.032967	0.0519481	1.04348
417	204	bmi	REACTOME_CYCLIN_D_ASSOCIATED_EVENTS_IN_G1	480	3.33492e-20	1008.25	0.013986	0.0519481	0.48492
418	156	bmi	REACTOME_REGULATION_OF_GLUCOKINASE_BY_GLUCOKINASE_REGULATORY_PROTEIN	295	3.369e-15	602.905	0.010989	0.0519481	0.00591989
419	141	bmi	TOYOTA_TARGETS_OF_MIR34B_AND_MIR34C	4544	2.22086e-107	7693.92	0.010989	0.0519481	-0.142494
420	1842	bmi	BROWNE_HCMV_INFECTION_16HR_DN	1603	3.55228e-30	2442.66	0.206793	0.0529471	3.33727
421	1271	bmi	KEGG_GLYCEROLIPID_METABOLISM	721	7.37049e-18	1216.5	0.115884	0.0529471	2.4989
422	1800	bmi	REACTOME_PHASE_2_PLATEAU_PHASE	360	1.89434e-09	535.672	0.196803	0.0529471	2.40436
423	830	bmi	KEGG_MEDICUS_PATHOGEN_HBV_LHBS_TO_PKC_ERK_SIGNALING_PATHWAY	214	8.42585e-09	433.687	0.0619381	0.0529471	2.18377
424	1187	bmi	VALK_AML_CLUSTER_1	483	1.4996e-13	834.815	0.105894	0.0529471	2.15231
425	891	bmi	REACTOME_TRANSCRIPTIONAL_REGULATION_OF_GRANULOPOIESIS	494	1.1253e-15	925.433	0.0689311	0.0529471	1.95145
426	406	bmi	KANG_FLUOROURACIL_RESISTANCE_UP	234	4.75468e-11	491.193	0.025974	0.0529471	0.890799
427	681	bmi	KEGG_MEDICUS_REFERENCE_PTH_PTH1R_PKA_SIGNALING_PATHWAY	248	4.279e-10	384.674	0.046953	0.0529471	0.765013
428	417	bmi	MARTIN_VIRAL_GPCR_SIGNALING_DN	628	1.30599e-20	1235.86	0.026973	0.0539461	1.58612
429	667	bmi	EHLERS_ANEUPLOIDY_UP	496	9.72393e-17	932.757	0.045954	0.0539461	1.36069
430	725	bmi	WP_APOPTOSIS_RELATED_NETWORK_DUE_TO_ALTERED_NOTCH3_IN_OVARIAN_CANCER	749	4.25342e-21	1290.78	0.0529471	0.0539461	1.2034
431	654	bmi	REACTOME_SIGNALING_BY_NOTCH	2423	3.9676e-52	3753.22	0.045954	0.0539461	1.11518
432	389	bmi	GERHOLD_RESPONSE_TO_TZD_DN	169	3.70938e-09	369.622	0.024975	0.0539461	1.0745
433	369	bmi	BILANGES_SERUM_SENSITIVE_GENES	971	3.01255e-27	1686.93	0.023976	0.0539461	0.963314
434	248	bmi	REACTOME_CELLULAR_SENESCENCE	1462	5.77332e-41	2580.42	0.016983	0.0539461	0.256753
435	1021	bmi	PID_VEGFR1_PATHWAY	429	6.59541e-13	766.095	0.0849151	0.0549451	1.74471
436	845	bmi	WEIGEL_OXIDATIVE_STRESS_BY_HNE_AND_TBH	920	1.2855e-23	1514.89	0.0639361	0.0549451	1.48391
437	434	bmi	GAZDA_DIAMOND_BLACKFAN_ANEMIA_ERYTHROID_UP	283	8.76525e-13	605.434	0.027972	0.0549451	1.04129
438	360	bmi	KEGG_MEDICUS_REFERENCE_GATOR1_MTORC1_SIGNALING_PATHWAY	166	1.38035e-09	349.085	0.022977	0.0549451	0.843676
439	549	bmi	WP_DYRK1A_INVOLVEMENT_REGARDING_CELL_PROLIFERATION_IN_BRAIN_DEVELOPMENT	833	1.51427e-23	1305.91	0.037962	0.0549451	0.476004
440	228	bmi	SANSOM_APC_MYC_TARGETS	2613	8.35729e-66	4573.56	0.015984	0.0549451	0.465553
441	136	bmi	REACTOME_TRANSPORT_OF_THE_SLBP_DEPENDANT_MATURE_MRNA	326	1.81966e-16	706.875	0.00999001	0.0549451	0.119465
442	1814	bmi	REACTOME_CREB1_PHOSPHORYLATION_THROUGH_NMDA_RECEPTOR_MEDIATED_ACTIVATION_OF_RAS_SIGNALING	550	7.68468e-13	887.297	0.1998	0.0559441	2.9165
443	1180	bmi	BROWNE_HCMV_INFECTION_48HR_DN	6583	1.73952e-112	9606.65	0.105894	0.0559441	2.26562
444	849	bmi	IIZUKA_LIVER_CANCER_PROGRESSION_G2_G3_UP	402	1.77322e-13	766.224	0.0639361	0.0559441	2.0947
445	796	bmi	KIM_PTEN_TARGETS_UP	270	3.11265e-10	483.02	0.0579421	0.0559441	1.43757
446	467	bmi	WP_BLADDER_CANCER	488	2.42985e-17	960.255	0.030969	0.0559441	1.31241
447	420	bmi	REACTOME_DOWNSTREAM_SIGNALING_OF_ACTIVATED_FGFR4	318	1.04731e-13	701.833	0.026973	0.0559441	1.2099
448	738	bmi	WP_CHROMOSOMAL_AND_MICROSATELLITE_INSTABILITY_IN_COLORECTAL_CANCER	1080	4.12455e-27	1719.8	0.0549451	0.0559441	1.0934
449	733	bmi	KEGG_MEDICUS_REFERENCE_LHCGR_GNAS_PKA_SIGNALING_PATHWAY	276	1.8723e-10	419.332	0.0539461	0.0559441	0.797303
450	95	bmi	REACTOME_HCMV_INFECTION	977	3.77093e-33	1898.39	0.00799201	0.0559441	0.14643
451	1518	bmi	KAAB_HEART_ATRIUM_VS_VENTRICLE_DN	4002	1.09878e-69	5779.35	0.148851	0.0569431	2.36013
452	1270	bmi	WP_THERMOGENESIS	1760	9.44773e-36	2637.62	0.115884	0.0569431	1.76711
453	315	bmi	KEGG_MEDICUS_REFERENCE_AUTOPHAGOSOME_AND_LYSOSOME_FUSION_TETHERING_FACTOR	165	5.00228e-10	467.407	0.01998	0.0569431	1.4674
454	687	bmi	KEGG_PROSTATE_CANCER	1223	4.60572e-30	1922.63	0.047952	0.0569431	0.893668
455	964	bmi	BLALOCK_ALZHEIMERS_DISEASE_UP	19348	1.95715e-286	25141	0.0769231	0.0569431	0.708537
456	255	bmi	REACTOME_TRANSPORT_OF_MATURE_MRNAS_DERIVED_FROM_INTRONLESS_TRANSCRIPTS	452	1.24253e-18	952.543	0.016983	0.0569431	0.679499
457	172	bmi	REACTOME_EXPORT_OF_VIRAL_RIBONUCLEOPROTEINS_FROM_NUCLEUS	302	1.84741e-15	635.589	0.011988	0.0569431	0.0622531
458	285	bmi	DELACROIX_RARG_BOUND_MEF	3981	4.93646e-91	6617.4	0.018981	0.0569431	0.0438249
459	5088	bmi	BENPORATH_ES_WITH_H3K27ME3	18234	7.20178e-213	21839.7	0.898102	0.0579421	4.74347
460	619	bmi	CHIARADONNA_NEOPLASTIC_TRANSFORMATION_CDC25_DN	1962	1.58671e-44	3319.5	0.042957	0.0579421	1.76011
461	265	bmi	HOLLEMAN_PREDNISOLONE_RESISTANCE_ALL_UP	165	8.21879e-11	413.973	0.016983	0.0579421	0.574984
462	431	bmi	REACTOME_ACTIVATION_OF_GENE_EXPRESSION_BY_SREBF_SREBP	502	3.72787e-18	924.516	0.027972	0.0579421	0.517594
463	599	bmi	BAKER_HEMATOPOIESIS_STAT3_TARGETS	232	5.42574e-10	451.376	0.040959	0.0589411	1.61208
464	492	bmi	REACTOME_MAPK_FAMILY_SIGNALING_CASCADES	4159	1.71993e-83	6492.66	0.033966	0.0589411	1.19644
465	501	bmi	DING_LUNG_CANCER_MUTATED_FREQUENTLY	148	5.00452e-08	321.541	0.033966	0.0589411	1.16425
466	333	bmi	KINNEY_DNMT1_METHYLATION_TARGETS	162	1.13246e-09	380.942	0.020979	0.0589411	1.02568
467	396	bmi	WP_CIRCADIAN_RHYTHM_GENES	2571	5.17642e-58	4096.05	0.025974	0.0589411	0.72216
468	290	bmi	MELLMAN_TUT1_TARGETS_DN	519	3.11516e-20	1028.18	0.018981	0.0589411	0.353858
469	173	bmi	REACTOME_NUCLEAR_IMPORT_OF_REV_PROTEIN	302	2.04603e-15	629.554	0.011988	0.0589411	-0.093219
470	196	bmi	GINESTIER_BREAST_CANCER_20Q13_AMPLIFICATION_DN	1644	3.68023e-48	2946.34	0.013986	0.0589411	-0.531882
471	1553	bmi	FIRESTEIN_PROLIFERATION	2591	1.66341e-47	3844.54	0.153846	0.0599401	2.47183
472	580	bmi	WP_MAPK_CASCADE	404	1.04866e-14	822.109	0.03996	0.0599401	1.27564
473	2299	bmi	KEGG_ADHERENS_JUNCTION	1387	7.38125e-25	1839.44	0.294705	0.0609391	2.20315
474	732	bmi	BIOCARTA_BARRESTIN_SRC_PATHWAY	270	1.84557e-10	533.432	0.0539461	0.0609391	1.83232
475	437	bmi	UEDA_PERIFERAL_CLOCK	1998	1.25096e-47	3626.25	0.028971	0.0609391	1.63588
476	270	bmi	BANDRES_RESPONSE_TO_CARMUSTIN_MGMT_48HR_DN	1774	2.05038e-47	3141.42	0.017982	0.0609391	0.480255
477	91	bmi	REACTOME_RESOLUTION_OF_SISTER_CHROMATID_COHESION	1112	5.60272e-38	2202.89	0.00799201	0.0609391	-0.240296
478	4294	bmi	MIKKELSEN_MCV6_HCP_WITH_H3K27ME3	7997	2.39539e-105	10838.9	0.727273	0.0619381	5.22143
479	1929	bmi	DUAN_PRDM5_TARGETS	1418	6.42427e-27	2209.27	0.220779	0.0619381	3.23474
480	1941	bmi	REACTOME_UNBLOCKING_OF_NMDA_RECEPTORS_GLUTAMATE_BINDING_AND_ACTIVATION	451	7.50465e-11	726.929	0.223776	0.0619381	3.0961
481	801	bmi	LUI_THYROID_CANCER_PAX8_PPARG_UP	618	1.47683e-18	1058.57	0.0589411	0.0619381	0.89461
482	901	bmi	REACTOME_PKA_ACTIVATION_IN_GLUCAGON_SIGNALLING	293	2.58686e-10	438.327	0.0699301	0.0619381	0.838
483	208	bmi	CAIRO_HEPATOBLASTOMA_POOR_SURVIVAL	136	1.50009e-09	346.425	0.013986	0.0619381	0.558002
484	649	bmi	WP_OVERLAP_BETWEEN_SIGNAL_TRANSDUCTION_PATHWAYS_CONTRIBUTING_TO_LMNA_LAMINOPATHIES	749	7.29335e-22	1160.09	0.044955	0.0619381	0.503157
485	209	bmi	SA_G1_AND_S_PHASES	147	4.04132e-10	334.862	0.013986	0.0619381	0.288376
486	284	bmi	AMIT_EGF_RESPONSE_20_MCF10A	114	2.65019e-08	333.71	0.017982	0.0629371	1.25705
487	737	bmi	BRUINS_UVC_RESPONSE_LATE	13251	7.60856e-215	18679.3	0.0549451	0.0629371	1.17907
488	225	bmi	REACTOME_GLYCOGEN_STORAGE_DISEASES	149	2.19528e-09	392.221	0.014985	0.0629371	1.04757
489	306	bmi	KEGG_HUNTINGTONS_DISEASE	1793	9.54696e-47	3062.05	0.01998	0.0629371	0.214172
490	1387	bmi	LEE_METASTASIS_AND_ALTERNATIVE_SPLICING_UP	1163	2.79647e-25	1961.98	0.12987	0.0639361	2.66481
491	1429	bmi	REACTOME_GABA_B_RECEPTOR_ACTIVATION	781	2.98436e-18	1146.65	0.136863	0.0639361	1.50748
492	381	bmi	PAPASPYRIDONOS_UNSTABLE_ATEROSCLEROTIC_PLAQUE_UP	607	5.69994e-21	1321.34	0.024975	0.0639361	1.34766
493	459	bmi	KEGG_SULFUR_METABOLISM	171	5.83993e-09	399.904	0.02997	0.0639361	1.30062
494	651	bmi	WP_KLEEFSTRA_SYNDROME	352	3.6652e-13	701.237	0.044955	0.0639361	1.29917
495	658	bmi	BOYAULT_LIVER_CANCER_SUBCLASS_G1_UP	1478	3.69836e-35	2450	0.045954	0.0639361	1.11158
496	130	bmi	REACTOME_PROCESSING_OF_CAPPED_INTRON_CONTAINING_PRE_MRNA	2394	2.07511e-72	4684.25	0.00999001	0.0639361	-0.765319
497	2342	bmi	MCCLUNG_CREB1_TARGETS_UP	1855	4.87671e-32	2560.37	0.301698	0.0649351	2.79058
498	2035	bmi	MIKKELSEN_IPS_ICP_WITH_H3K27ME3	1132	9.74935e-22	1580.27	0.241758	0.0649351	2.44157
499	836	bmi	PID_IGF1_PATHWAY	436	1.94029e-14	834.823	0.0629371	0.0649351	1.8537
500	716	bmi	ZHANG_RESPONSE_TO_CANTHARIDIN_UP	214	4.41554e-09	459.482	0.0509491	0.0649351	1.67995
501	541	bmi	REACTOME_PROLONGED_ERK_ACTIVATION_EVENTS	191	2.16648e-09	458.873	0.036963	0.0649351	1.57652
502	764	bmi	MATZUK_EARLY_ANTRAL_FOLLICLE	176	5.59122e-08	363.008	0.0559441	0.0649351	1.30466
503	1061	bmi	KEGG_MEDICUS_REFERENCE_CRHR_PKA_ACTH_SIGNALING_PATHWAY	456	1.98573e-13	691.324	0.0899101	0.0649351	1.12166
504	551	bmi	REACTOME_CARBOXYTERMINAL_POST_TRANSLATIONAL_MODIFICATIONS_OF_TUBULIN	570	1.20969e-18	1035.25	0.037962	0.0649351	0.949091
505	815	bmi	KEGG_MEDICUS_VARIANT_MUTATION_INACTIVATED_APC_TO_WNT_SIGNALING_PATHWAY	219	6.4597e-09	329.99	0.0599401	0.0649351	0.817375
506	227	bmi	REACTOME_MRNA_DECAY_BY_5_TO_3_EXORIBONUCLEASE	148	9.48165e-10	341.299	0.014985	0.0649351	0.396844
507	1217	bmi	KIM_ALL_DISORDERS_CALB1_CORR_UP	7256	2.0782e-122	11161.8	0.10989	0.0659341	2.87163
508	1202	bmi	DOANE_RESPONSE_TO_ANDROGEN_DN	3434	4.56213e-63	5283.29	0.107892	0.0659341	2.22899
509	975	bmi	REACTOME_REDUCTION_OF_CYTOSOLIC_CA_LEVELS	239	6.28958e-09	402.947	0.0779221	0.0659341	1.87374
510	655	bmi	WP_INSULIN_SIGNALING	2168	7.75582e-48	3635.28	0.045954	0.0659341	1.59269
511	775	bmi	ZHAN_MULTIPLE_MYELOMA_CD2_UP	629	9.64927e-19	1067.25	0.0569431	0.0659341	1.01732
512	361	bmi	WP_NAD_METABOLISM_SIRTUINS_AND_AGING	142	1.49882e-08	306.629	0.022977	0.0659341	0.918529
513	185	bmi	WP_PEPTIDE_GPCRS	681	2.42008e-25	1503.08	0.012987	0.0659341	0.704073
514	211	bmi	WP_MEVALONATE_ARM_OF_CHOLESTEROL_BIOSYNTHESIS_PATHWAY	97	1.92548e-08	270.23	0.013986	0.0659341	0.125318
515	312	bmi	REACTOME_SUMOYLATION_OF_CHROMATIN_ORGANIZATION_PROTEINS	564	3.21654e-21	1095.87	0.01998	0.0659341	0.0611267
516	4037	bmi	MEISSNER_NPC_HCP_WITH_H3K4ME3_AND_H3K27ME3	3167	3.74186e-44	4239.76	0.667333	0.0669331	4.38808
517	2162	bmi	VERHAAK_GLIOBLASTOMA_PRONEURAL	2739	3.17878e-46	3912.84	0.265734	0.0669331	2.77551
518	1587	bmi	KEGG_MEDICUS_REFERENCE_GNRH_GNRHR_PLCB_PKC_SIGNALING_PATHWAY	443	1.31908e-11	695.129	0.158841	0.0669331	2.29666
519	624	bmi	BIOCARTA_BIOPEPTIDES_PATHWAY	399	2.81879e-14	846.617	0.042957	0.0669331	1.81762
520	1396	bmi	WP_MICRORNAS_IN_CARDIOMYOCYTE_HYPERTROPHY	1371	7.60705e-29	2054.97	0.130869	0.0669331	1.70419
521	1160	bmi	REACTOME_PRE_NOTCH_EXPRESSION_AND_PROCESSING	817	7.62004e-20	1306.72	0.102897	0.0669331	1.6403
522	526	bmi	WU_HBX_TARGETS_1_DN	300	4.20505e-12	646.242	0.035964	0.0669331	1.54792
523	266	bmi	KEGG_MEDICUS_PATHOGEN_HCMV_GB_TO_PDGFR_RAS_ERK_SIGNALING_PATHWAY	152	2.66769e-09	393.855	0.016983	0.0669331	1.06693
524	405	bmi	BIOCARTA_WNT_PATHWAY	310	3.52805e-13	568.735	0.025974	0.0669331	0.601309
525	419	bmi	WP_PI3K_AKT_MTOR_SIGNALING_PATHWAY_AND_THERAPEUTIC_OPPORTUNITIES_IN_PROSTATE_CANCER	384	5.99131e-15	703.889	0.026973	0.0669331	0.59023
526	167	bmi	REACTOME_HCMV_EARLY_EVENTS	747	8.94037e-26	1424.37	0.011988	0.0669331	0.219777
527	2556	bmi	KEGG_MEDICUS_REFERENCE_TSH_DUOX2_TG_SIGNALING_PATHWAY	400	1.70207e-08	567.482	0.343656	0.0679321	3.35188
528	718	bmi	LEIN_MEDULLA_MARKERS	1105	5.88227e-28	2104.35	0.0519481	0.0679321	2.36341
529	837	bmi	BIOCARTA_CXCR4_PATHWAY	335	2.06105e-11	633.628	0.0629371	0.0679321	1.94366
530	689	bmi	MIKKELSEN_MCV6_ICP_WITH_H3K27ME3	1085	1.25302e-27	1863.32	0.047952	0.0679321	1.51677
531	778	bmi	YIH_RESPONSE_TO_ARSENITE_C3	376	4.58618e-13	745.258	0.0569431	0.0679321	1.50863
532	734	bmi	KIM_MYCL1_AMPLIFICATION_TARGETS_UP	183	2.96832e-08	359.197	0.0539461	0.0679321	1.24579
533	850	bmi	REACTOME_TRANSCRIPTIONAL_REGULATION_BY_NPAS4	469	4.41217e-15	764.636	0.0639361	0.0679321	0.735782
534	113	bmi	REACTOME_INFLUENZA_INFECTION	1324	1.47405e-45	2703.39	0.00899101	0.0679321	-0.774098
535	2256	bmi	GAJATE_RESPONSE_TO_TRABECTEDIN_DN	413	2.32813e-09	627.618	0.284715	0.0689311	2.7624
536	767	bmi	MEBARKI_HCC_PROGENITOR_FZD8CRD_DN	5291	6.03849e-98	8171.53	0.0569431	0.0689311	1.6305
537	1618	bmi	YAMASHITA_LIVER_CANCER_STEM_CELL_UP	858	5.81763e-19	1234.74	0.165834	0.0689311	1.58856
538	370	bmi	STEARMAN_TUMOR_FIELD_EFFECT_UP	401	7.66798e-16	909.077	0.023976	0.0689311	1.2053
539	489	bmi	BIOCARTA_IGF1_PATHWAY	264	2.69059e-11	517.948	0.032967	0.0689311	0.933304
540	544	bmi	KEGG_MEDICUS_REFERENCE_TSC1_2_MTORC1_SIGNALING_PATHWAY	158	2.90849e-08	292.1	0.036963	0.0689311	0.709
541	597	bmi	NIKOLSKY_OVERCONNECTED_IN_BREAST_CANCER	287	1.59056e-11	505.918	0.040959	0.0689311	0.626862
542	3205	bmi	KEGG_MEDICUS_REFERENCE_CARDIAC_TYPE_VGCC_RYR_SIGNALING	723	2.79549e-12	1041.32	0.480519	0.0699301	4.78281
543	917	bmi	MULLIGHAN_NPM1_SIGNATURE_3_DN	2187	5.26872e-45	3696.69	0.0719281	0.0699301	2.42925
544	2138	bmi	RICKMAN_HEAD_AND_NECK_CANCER_B	782	7.23623e-16	1038.24	0.260739	0.0699301	1.91756
545	922	bmi	WP_DEREGULATION_OF_RAB_AND_RAB_EFFECTOR_GENES_IN_BLADDER_CANCER	249	2.11162e-09	439.049	0.0719281	0.0699301	1.50252
546	498	bmi	KEGG_MEDICUS_REFERENCE_P300_P21_CELL_CYCLE_G1_S	207	8.42454e-10	439.407	0.033966	0.0699301	1.22928
547	346	bmi	MATTHEWS_SKIN_CARCINOGENESIS_VIA_JUN	178	4.25643e-10	441.634	0.021978	0.0699301	1.04882
548	252	bmi	REACTOME_COPII_MEDIATED_VESICLE_TRANSPORT	755	6.14479e-25	1471.04	0.016983	0.0699301	0.689713
549	4534	bmi	DING_LUNG_CANCER_BY_MUTATION_RATE	875	2.79037e-11	984.253	0.784216	0.0709291	4.55933
550	1865	bmi	TRAYNOR_RETT_SYNDROM_DN	320	1.6614e-08	611.584	0.208791	0.0709291	3.80154
551	3042	bmi	REACTOME_NUCLEAR_SIGNALING_BY_ERBB4	831	2.23331e-14	1121.34	0.444555	0.0709291	2.98285
552	847	bmi	WP_HISTONE_MODIFICATIONS	525	4.50279e-16	914.039	0.0639361	0.0709291	1.21455
553	425	bmi	WP_T_CELL_ANTIGEN_RECEPTOR_TCR_PATHWAY_DURING_STAPHYLOCOCCUS_AUREUS_INFECTION	710	1.73917e-22	1414.25	0.027972	0.0709291	0.999706
554	269	bmi	WP_BIOMARKERS_FOR_UREA_CYCLE_DISORDERS	104	5.68831e-08	293.972	0.016983	0.0709291	0.773087
555	298	bmi	WP_INHIBITION_OF_EXOSOME_BIOGENESIS_AND_SECRETION_BY_MANUMYCIN_A_IN_CRPC_CELLS	162	3.07317e-10	419.425	0.018981	0.0709291	0.666511
556	390	bmi	BIOCARTA_BTG2_PATHWAY	133	2.71489e-08	260.178	0.024975	0.0709291	0.379126
557	205	bmi	REACTOME_FORMATION_OF_WDR5_CONTAINING_HISTONE_MODIFYING_COMPLEXES	363	2.25651e-16	781.955	0.013986	0.0709291	0.351989
558	247	bmi	REACTOME_ER_TO_GOLGI_ANTEROGRADE_TRANSPORT	1719	3.57653e-46	3098.98	0.016983	0.0709291	0.33603
559	1726	bmi	EPPERT_CE_HSC_LSC	740	2.82898e-16	1185.81	0.184815	0.0719281	2.82298
560	761	bmi	KYNG_ENVIRONMENTAL_STRESS_RESPONSE_NOT_BY_UV_IN_OLD	355	3.37697e-12	769.38	0.0559441	0.0719281	2.44615
561	1198	bmi	REACTOME_ORGANIC_CATION_ANION_ZWITTERION_TRANSPORT	266	3.74317e-09	553.142	0.106893	0.0719281	2.38158
562	898	bmi	PURBEY_TARGETS_OF_CTBP1_AND_SATB1_DN	2221	7.27613e-46	3620.82	0.0699301	0.0719281	1.80992
563	831	bmi	YAGI_AML_WITH_INV_16_TRANSLOCATION	5150	1.96813e-95	8123.29	0.0629371	0.0719281	1.69517
564	589	bmi	BIOCARTA_INTEGRIN_PATHWAY	428	5.48572e-15	922.12	0.040959	0.0719281	1.5139
565	527	bmi	IVANOVA_HEMATOPOIESIS_STEM_CELL_SHORT_TERM	271	1.75459e-11	560.587	0.035964	0.0719281	1.38826
566	468	bmi	BOYAULT_LIVER_CANCER_SUBCLASS_G1_DN	458	9.81247e-17	944.752	0.030969	0.0719281	1.08552
567	139	bmi	REACTOME_TRISTETRAPROLIN_TTP_ZFP36_BINDS_AND_DESTABILIZES_MRNA	130	3.20688e-10	451.352	0.00999001	0.0719281	0.922246
568	518	bmi	BURTON_ADIPOGENESIS_8	920	7.08949e-26	1623.52	0.035964	0.0719281	0.805483
569	149	bmi	SCHLOSSER_SERUM_RESPONSE_AUGMENTED_BY_MYC	1109	7.62703e-34	2151.65	0.010989	0.0719281	0.51335
570	1832	bmi	REACTOME_GABA_RECEPTOR_ACTIVATION	1041	5.58397e-21	1494.88	0.203796	0.0729271	1.77182
571	1425	bmi	REACTOME_ADRENALINE_NORADRENALINE_INHIBITS_INSULIN_SECRETION	522	1.56581e-13	816.442	0.135864	0.0729271	1.67382
572	570	bmi	PID_ANTHRAX_PATHWAY	254	1.71489e-10	528.356	0.038961	0.0729271	1.32494
573	407	bmi	KEGG_MEDICUS_REFERENCE_TGFA_EGFR_RAS_ERK_SIGNALING_PATHWAY	168	2.55081e-09	423.835	0.025974	0.0729271	1.29133
574	1416	bmi	REACTOME_RUNX1_INTERACTS_WITH_CO_FACTORS_WHOSE_PRECISE_EFFECT_ON_RUNX1_TARGETS_IS_NOT_KNOWN	634	7.99375e-16	954.286	0.133866	0.0729271	1.26562
575	563	bmi	WP_NCRNAS_INVOLVED_IN_WNT_SIGNALING_IN_HEPATOCELLULAR_CARCINOMA	1162	1.11371e-29	1955.41	0.038961	0.0729271	1.05978
576	294	bmi	BIOCARTA_MAL_PATHWAY	188	2.39546e-10	455.156	0.018981	0.0729271	0.604402
577	422	bmi	BERENJENO_ROCK_SIGNALING_NOT_VIA_RHOA_UP	327	1.20733e-13	672.847	0.026973	0.0729271	0.555062
578	456	bmi	PAL_PRMT5_TARGETS_DN	357	4.36368e-14	651.179	0.02997	0.0729271	0.540935
579	1654	bmi	URS_ADIPOCYTE_DIFFERENTIATION_UP	1144	1.05178e-23	1858.25	0.171828	0.0739261	2.4965
580	1317	bmi	DAZARD_RESPONSE_TO_UV_NHEK_DN	4382	3.92553e-77	6484.71	0.122877	0.0739261	2.03585
581	639	bmi	PID_AMB2_NEUTROPHILS_PATHWAY	539	9.82526e-18	1112.22	0.043956	0.0739261	1.63322
582	859	bmi	SHIN_B_CELL_LYMPHOMA_CLUSTER_7	405	2.68426e-13	747.358	0.0649351	0.0739261	1.38537
583	387	bmi	SHIN_B_CELL_LYMPHOMA_CLUSTER_9	188	5.72678e-10	403.894	0.024975	0.0739261	0.573642
584	513	bmi	BIOCARTA_IL12_PATHWAY	208	9.1032e-10	416.972	0.034965	0.0739261	0.472804
585	210	bmi	WP_CHOLESTEROL_BIOSYNTHESIS_PATHWAY	122	7.35072e-09	328.449	0.013986	0.0739261	0.452137
586	3841	bmi	HADDAD_T_LYMPHOCYTE_AND_NK_PROGENITOR_UP	1774	9.55168e-26	2299.77	0.62038	0.0749251	3.57591
587	1024	bmi	BIOCARTA_BARR_MAPK_PATHWAY	237	8.98167e-09	452.425	0.0849151	0.0749251	1.89075
588	880	bmi	REACTOME_NPAS4_REGULATES_EXPRESSION_OF_TARGET_GENES	331	2.59733e-11	547.042	0.0669331	0.0749251	1.13566
589	614	bmi	REACTOME_SYNTHESIS_OF_BILE_ACIDS_AND_BILE_SALTS_VIA_27_HYDROXYCHOLESTEROL	188	3.83635e-09	416.322	0.041958	0.0749251	1.03354
590	170	bmi	GRAHAM_CML_QUIESCENT_VS_NORMAL_DIVIDING_UP	529	2.25583e-21	1000.81	0.011988	0.0749251	-0.45055
591	160	bmi	REACTOME_MRNA_SPLICING	1763	1.48164e-56	3555.28	0.011988	0.0749251	-0.643953
592	2090	bmi	WP_GPR143_IN_MELANOCYTES_AND_RETINAL_PIGMENT_EPITHELIUM_CELLS	657	7.11207e-14	904.311	0.250749	0.0759241	2.17355
593	739	bmi	PID_PI3KCI_PATHWAY	633	7.26238e-19	1291.51	0.0549451	0.0759241	1.93744
594	854	bmi	WP_A_NETWORK_MAP_OF_MACROPHAGE_STIMULATING_PROTEIN_MSP_SIGNALING	1144	7.66008e-28	1938.93	0.0649351	0.0759241	1.40274
595	1050	bmi	KEGG_MEDICUS_VARIANT_MUTATION_ACTIVATED_GNAS_TO_CRHR_PKA_ACTH_SIGNALING_PATHWAY	424	8.67994e-13	634.801	0.0879121	0.0759241	1.05767
596	1129	bmi	KEGG_MEDICUS_VARIANT_MUTATION_INACTIVATED_PRKAR1A_TO_CRHR_PKA_ACTH_SIGNALING_PATHWAY	440	9.25037e-13	660.34	0.0989011	0.0759241	0.97816
597	535	bmi	GENTILE_UV_HIGH_DOSE_DN	3557	1.34946e-73	5637.99	0.036963	0.0759241	0.778781
598	1788	bmi	WP_NUCLEAR_RECEPTORS	720	7.40399e-16	1107.75	0.194805	0.0769231	2.18121
599	1019	bmi	BIOCARTA_TCR_PATHWAY	662	7.17589e-18	1192.54	0.0849151	0.0769231	1.79646
600	848	bmi	REACTOME_RUNX1_REGULATES_GENES_INVOLVED_IN_MEGAKARYOCYTE_DIFFERENTIATION_AND_PLATELET_FUNCTION	476	1.55874e-15	881.104	0.0639361	0.0769231	1.03132
601	297	bmi	BIOCARTA_EPO_PATHWAY	162	3.04116e-10	428.361	0.018981	0.0769231	0.570047
602	462	bmi	WP_BREAST_CANCER_PATHWAY	1936	5.93521e-46	3073.97	0.030969	0.0769231	0.261979
603	193	bmi	FOSTER_KDM1A_TARGETS_DN	1942	4.77158e-54	3593.07	0.013986	0.0769231	-0.152368
604	3313	bmi	KEGG_MEDICUS_REFERENCE_CA2_ENTRY_VOLTAGE_GATED_CA2_CHANNEL	775	6.45491e-13	1081.23	0.501499	0.0779221	4.2137
605	2716	bmi	REACTOME_SIGNALING_BY_ERBB4	1261	1.27482e-21	1817.44	0.376623	0.0779221	3.10162
606	1447	bmi	MAYBURD_RESPONSE_TO_L663536_UP	410	2.6056e-11	706.693	0.138861	0.0779221	2.19964
607	440	bmi	RIZ_ERYTHROID_DIFFERENTIATION_HEMGN	320	2.03233e-13	724.276	0.028971	0.0779221	1.31775
608	1041	bmi	REACTOME_ADENYLATE_CYCLASE_INHIBITORY_PATHWAY	273	1.64256e-09	400.094	0.0869131	0.0779221	1.11988
609	568	bmi	TERAO_AOX4_TARGETS_SKIN_UP	334	1.12451e-12	659.751	0.038961	0.0779221	1.0638
610	1199	bmi	KEGG_MEDICUS_REFERENCE_EP_NE_ADRB_CAMP_SIGNALING_PATHWAY	261	5.58829e-09	377.052	0.106893	0.0779221	0.709743
611	254	bmi	MORI_IMMATURE_B_LYMPHOCYTE_UP	489	1.35249e-19	1050.47	0.016983	0.0779221	0.581021
612	2109	bmi	DUTERTRE_ESTRADIOL_RESPONSE_6HR_DN	1657	5.24732e-30	2499.33	0.253746	0.0789211	2.87491
613	1693	bmi	RODWELL_AGING_KIDNEY_DN	2152	1.51526e-39	3320.72	0.177822	0.0789211	2.59474
614	2296	bmi	REACTOME_ACTIVATION_OF_THE_TFAP2_AP_2_FAMILY_OF_TRANSCRIPTION_FACTORS	324	1.01777e-07	453.768	0.293706	0.0789211	2.56063
615	1585	bmi	BROWNE_HCMV_INFECTION_14HR_DN	4084	2.7555e-70	6042.27	0.158841	0.0789211	2.24748
616	941	bmi	WP_B_CELL_RECEPTOR_SIGNALING_PATHWAY	1307	9.58178e-30	2253.67	0.0739261	0.0789211	1.8904
617	606	bmi	BROWNE_HCMV_INFECTION_12HR_UP	1373	6.17333e-34	2336.63	0.041958	0.0789211	1.03002
618	428	bmi	PID_CXCR3_PATHWAY	486	1.45046e-17	990.014	0.027972	0.0789211	0.857405
619	1462	bmi	VALK_AML_CLUSTER_16	491	1.15776e-12	796.702	0.140859	0.0799201	2.22615
620	1586	bmi	REACTOME_FCGR3A_MEDIATED_IL10_SYNTHESIS	677	4.64815e-16	1051.93	0.158841	0.0799201	1.79977
621	587	bmi	WP_ANDROGEN_RECEPTOR_NETWORK_IN_PROSTATE_CANCER	1445	4.66555e-35	2506.23	0.040959	0.0799201	1.27172
622	1245	bmi	KEGG_MEDICUS_PATHOGEN_HCMV_UL33_TO_GNAS_AC_PKA_SIGNALING_PATHWAY	421	6.43546e-12	618.382	0.111888	0.0799201	1.12726
623	244	bmi	REACTOME_SUMOYLATION_OF_IMMUNE_RESPONSE_PROTEINS	95	1.15138e-07	270.162	0.015984	0.0799201	0.61243
624	2227	bmi	TAYLOR_METHYLATED_IN_ACUTE_LYMPHOBLASTIC_LEUKEMIA	1357	1.31834e-24	2000.11	0.280719	0.0809191	2.8783
625	2612	bmi	KEGG_LONG_TERM_DEPRESSION	1411	2.18077e-24	1972.73	0.355644	0.0809191	2.82115
626	878	bmi	BIOCARTA_AT1R_PATHWAY	424	1.54631e-13	863.504	0.0669331	0.0809191	2.18474
627	1853	bmi	WP_PATHWAYS_AFFECTED_IN_ADENOID_CYSTIC_CARCINOMA	1056	3.14121e-21	1528.88	0.207792	0.0809191	2.00027
628	334	bmi	OSMAN_BLADDER_CANCER_DN	4202	1.55472e-90	7138.63	0.021978	0.0809191	0.774243
629	436	bmi	KEGG_MEDICUS_REFERENCE_AUTOPHAGY_VESICLE_NUCLEATION_ELONGATION_MATURATION_MTORC1_PI3KC3_C1	172	1.68888e-09	358.791	0.027972	0.0809191	0.458156
630	1468	bmi	HUTTMANN_B_CLL_POOR_SURVIVAL_UP	3812	1.5961e-67	5733.3	0.141858	0.0819181	2.0727
631	1490	bmi	MATTIOLI_MULTIPLE_MYELOMA_WITH_14Q32_TRANSLOCATIONS	558	3.42934e-14	880.792	0.144855	0.0819181	1.7376
632	598	bmi	REACTOME_CONSTITUTIVE_SIGNALING_BY_EGFRVIII	183	8.731e-09	469.001	0.040959	0.0819181	1.63203
633	981	bmi	WU_ALZHEIMER_DISEASE_DN	304	2.30734e-10	533.282	0.0799201	0.0819181	1.41307
634	641	bmi	KEGG_MEDICUS_ENV_FACTOR_E2_TO_RAS_ERK_SIGNALING_PATHWAY	208	2.45505e-09	450.255	0.043956	0.0819181	1.32292
635	612	bmi	WP_MTHFR_DEFICIENCY	296	1.84611e-11	571.939	0.041958	0.0819181	0.977309
636	264	bmi	HOLLEMAN_PREDNISOLONE_RESISTANCE_B_ALL_UP	160	7.94695e-11	422.302	0.016983	0.0819181	0.505799
637	3134	bmi	REACTOME_RECEPTOR_TYPE_TYROSINE_PROTEIN_PHOSPHATASES	549	9.9912e-10	845.996	0.465534	0.0829171	4.55748
638	1365	bmi	MCCLUNG_COCAINE_REWARD_5D	1159	2.97495e-25	1888.74	0.127872	0.0829171	2.11733
639	1329	bmi	BONOME_OVARIAN_CANCER_SURVIVAL_SUBOPTIMAL_DEBULKING	6614	2.0019e-111	9637.74	0.123876	0.0829171	1.77124
640	788	bmi	MILI_PSEUDOPODIA	561	2.5827e-17	1120.34	0.0579421	0.0829171	1.62455
641	423	bmi	PID_WNT_CANONICAL_PATHWAY	233	8.65e-11	530.833	0.026973	0.0829171	1.14268
642	1027	bmi	KEGG_WNT_SIGNALING_PATHWAY	2202	1.47924e-44	3268.06	0.0859141	0.0829171	0.994365
643	454	bmi	SHEDDEN_LUNG_CANCER_GOOD_SURVIVAL_A5	784	2.66824e-23	1490.42	0.02997	0.0829171	0.95206
644	1077	bmi	KEGG_MEDICUS_ENV_FACTOR_NICOTINE_NNK_TO_CAMP_SIGNALING_PATHWAY	254	4.02567e-09	372.039	0.0919081	0.0829171	0.805838
645	977	bmi	REACTOME_HEME_SIGNALING	665	2.33151e-18	1020.43	0.0789211	0.0829171	0.490532
646	161	bmi	PUJANA_XPRSS_INT_NETWORK	1554	1.7255e-47	3192.77	0.011988	0.0829171	0.285534
647	394	bmi	MITSIADES_RESPONSE_TO_APLIDIN_UP	4700	2.12055e-98	7499.79	0.025974	0.0829171	0.0316366
648	2632	bmi	HOEBEKE_LYMPHOID_STEM_CELL_UP	1686	1.81211e-28	2534.4	0.360639	0.0839161	3.15893
649	1414	bmi	ZWANG_EGF_PERSISTENTLY_DN	944	3.54566e-21	1553.29	0.133866	0.0839161	2.04595
650	1265	bmi	WP_FRAGILE_X_SYNDROME	1934	1.94152e-38	2804.46	0.114885	0.0839161	1.37815
651	371	bmi	WP_EICOSANOID_METABOLISM_VIA_CYCLOOXYGENASES_COX	352	1.89962e-14	790.841	0.023976	0.0839161	1.13141
652	523	bmi	KEGG_MEDICUS_REFERENCE_FGF_FGFR_RAS_ERK_SIGNALING_PATHWAY	405	5.67805e-15	816.432	0.035964	0.0839161	0.856655
653	415	bmi	REACTOME_MITOTIC_PROPHASE	940	5.02237e-27	1675.42	0.026973	0.0839161	0.490313
654	913	bmi	SCHWAB_TARGETS_OF_BMYB_POLYMORPHIC_VARIANTS_DN	216	1.01961e-08	425.24	0.0709291	0.0849151	1.39859
655	590	bmi	REACTOME_STRIATED_MUSCLE_CONTRACTION	407	8.51133e-15	879.618	0.040959	0.0849151	1.17307
656	593	bmi	BIOCARTA_IGF1R_PATHWAY	312	9.5506e-12	575.068	0.040959	0.0849151	0.809494
657	384	bmi	REACTOME_RAF_ACTIVATION	360	7.4195e-15	768.625	0.024975	0.0849151	0.724749
658	268	bmi	WP_MITOCHONDRIAL_COMPLEX_III_ASSEMBLY	106	3.99722e-08	303.256	0.016983	0.0849151	0.396384
659	661	bmi	KEGG_PROGESTERONE_MEDIATED_OOCYTE_MATURATION	1089	7.13707e-28	1701.84	0.045954	0.0849151	0.388054
660	275	bmi	REACTOME_VIRAL_MESSENGER_RNA_SYNTHESIS	406	5.2413e-17	790.503	0.017982	0.0849151	-0.331426
661	1926	bmi	BIOCARTA_CCR3_PATHWAY	408	4.79289e-10	667.965	0.21978	0.0859141	2.59206
662	1823	bmi	DAZARD_UV_RESPONSE_CLUSTER_G6	2317	1.62573e-41	3404.1	0.201798	0.0859141	2.20332
663	942	bmi	REACTOME_TRANSCRIPTIONAL_REGULATION_BY_RUNX3	1363	1.24384e-30	2046.32	0.0739261	0.0859141	0.863969
664	1018	bmi	KYNG_DNA_DAMAGE_BY_4NQO_OR_UV	857	2.71901e-21	1305.02	0.0849151	0.0859141	0.812235
665	3270	bmi	WP_G_PROTEIN_SIGNALING_PATHWAYS	1937	7.00479e-30	2566.6	0.494505	0.0869131	2.71768
666	2851	bmi	KEGG_LONG_TERM_POTENTIATION	1402	1.32412e-23	1906.23	0.400599	0.0869131	2.50014
667	2047	bmi	IVANOVA_HEMATOPOIESIS_STEM_CELL_AND_PROGENITOR	7660	5.69114e-119	10654	0.243756	0.0869131	1.92614
668	299	bmi	KEGG_MEDICUS_REFERENCE_COPII_VESICLE_FORMATION	109	3.73015e-08	373.959	0.018981	0.0869131	1.32969
669	631	bmi	WP_SEROTONIN_RECEPTOR_4_6_7_AND_NR3C_SIGNALING	240	3.70649e-10	506.585	0.042957	0.0869131	1.20207
670	666	bmi	WP_IL6_SIGNALING_PATHWAY	498	1.04859e-16	992.677	0.045954	0.0869131	0.929972
671	538	bmi	REACTOME_FRS_MEDIATED_FGFR4_SIGNALING	259	9.68266e-11	541.136	0.036963	0.0869131	0.907425
672	355	bmi	MODY_HIPPOCAMPUS_PRENATAL	433	6.03419e-17	958.493	0.022977	0.0869131	0.79826
673	485	bmi	REACTOME_FLT3_SIGNALING	443	4.00407e-16	846.611	0.032967	0.0869131	0.412113
674	4122	bmi	DAWSON_METHYLATED_IN_LYMPHOMA_TCL1	1468	1.7331e-20	1814.4	0.689311	0.0879121	3.41005
675	317	bmi	REACTOME_GLUTAMATE_AND_GLUTAMINE_METABOLISM	105	1.70363e-07	330.539	0.01998	0.0879121	1.18864
676	789	bmi	HOFFMANN_IMMATURE_TO_MATURE_B_LYMPHOCYTE_UP	528	2.04673e-16	970.499	0.0579421	0.0879121	1.16187
677	776	bmi	NABA_MATRISOME_HIGHLY_METASTATIC_BREAST_CANCER	468	1.65263e-15	924.564	0.0569431	0.0879121	1.13441
678	444	bmi	KEGG_MEDICUS_REFERENCE_PDGF_PDGFR_RAS_ERK_SIGNALING_PATHWAY	174	2.98803e-09	429.764	0.028971	0.0879121	0.936215
679	2619	bmi	KEGG_PHOSPHATIDYLINOSITOL_SIGNALING_SYSTEM	1523	3.11067e-26	2271.68	0.356643	0.0889111	3.03807
680	2782	bmi	REACTOME_DAG_AND_IP3_SIGNALING	927	2.05015e-16	1188.41	0.387612	0.0889111	2.30478
681	1135	bmi	LU_AGING_BRAIN_DN	2146	7.78769e-43	3529.94	0.0999001	0.0889111	2.19821
682	579	bmi	DORN_ADENOVIRUS_INFECTION_32HR_DN	446	4.84583e-16	960.201	0.03996	0.0889111	1.20184
683	1158	bmi	REACTOME_ESTROGEN_DEPENDENT_GENE_EXPRESSION	1376	1.19941e-29	2042.66	0.102897	0.0889111	1.08659
684	332	bmi	AMIT_SERUM_RESPONSE_20_MCF10A	152	8.33755e-09	393.779	0.020979	0.0889111	1.07184
685	189	bmi	REACTOME_DNA_DAMAGE_RECOGNITION_IN_GG_NER	315	1.72899e-15	785.926	0.012987	0.0889111	0.330538
686	260	bmi	REACTOME_INTERACTIONS_OF_REV_WITH_HOST_CELLULAR_PROTEINS	323	1.97657e-15	646.616	0.016983	0.0889111	-0.387526
687	1519	bmi	PEDERSEN_METASTASIS_BY_ERBB2_ISOFORM_4	1657	8.69109e-33	2630.34	0.148851	0.0899101	2.20951
688	2009	bmi	VANTVEER_BREAST_CANCER_ESR1_UP	2394	1.20964e-41	3368.85	0.236763	0.0899101	1.9393
689	657	bmi	MARKEY_RB1_CHRONIC_LOF_UP	1378	1.45483e-33	2502.2	0.045954	0.0899101	1.50452
690	352	bmi	OSWALD_HEMATOPOIETIC_STEM_CELL_IN_COLLAGEN_GEL_UP	2557	1.15783e-58	4575.62	0.022977	0.0899101	1.15702
691	1122	bmi	KEGG_MEDICUS_REFERENCE_GHRHR_PKA_GH_SIGNALING_PATHWAY	463	2.28042e-13	703.69	0.0979021	0.0899101	0.939386
692	479	bmi	KANG_DOXORUBICIN_RESISTANCE_DN	197	6.37026e-10	441.305	0.031968	0.0899101	0.818069
693	367	bmi	UEDA_CENTRAL_CLOCK	965	3.36154e-27	1824.89	0.023976	0.0899101	0.77146
694	1445	bmi	WP_EGFR_TYROSINE_KINASE_INHIBITOR_RESISTANCE	1330	1.08319e-27	2098.53	0.138861	0.0909091	1.70774
695	1272	bmi	SAKAI_TUMOR_INFILTRATING_MONOCYTES_UP	453	1.87799e-12	750.389	0.115884	0.0909091	1.62972
696	1072	bmi	REACTOME_ESR_MEDIATED_SIGNALING	2308	4.80548e-46	3515.88	0.0919081	0.0909091	1.16687
697	814	bmi	WP_DEVELOPMENT_OF_PULMONARY_DENDRITIC_CELLS_AND_MACROPHAGE_SUBSETS	196	1.67147e-08	368.889	0.0599401	0.0909091	1.07276
698	571	bmi	WU_HBX_TARGETS_2_UP	231	3.50217e-10	521.189	0.038961	0.0909091	0.921404
699	627	bmi	MATZUK_MALE_REPRODUCTION_SERTOLI	302	1.07544e-11	577.021	0.042957	0.0909091	0.559903
700	1607	bmi	REACTOME_DEPOLYMERIZATION_OF_THE_NUCLEAR_LAMINA	292	9.97362e-09	505.539	0.162837	0.0919081	2.15885
701	822	bmi	WP_FAMILIAL_HYPERLIPIDEMIA_TYPE_5	211	8.92167e-09	425.298	0.0609391	0.0919081	1.23651
702	564	bmi	MULLIGHAN_NPM1_MUTATED_SIGNATURE_2_DN	827	2.12637e-23	1498.96	0.038961	0.0919081	0.844846
703	356	bmi	REACTOME_NEGATIVE_REGULATION_OF_FGFR4_SIGNALING	334	5.01863e-14	711.122	0.022977	0.0919081	0.668844
704	623	bmi	BRACHAT_RESPONSE_TO_CAMPTOTHECIN_DN	485	1.31145e-16	907.803	0.042957	0.0919081	0.621472
705	342	bmi	WP_JOUBERT_SYNDROME	826	3.50603e-25	1466.61	0.021978	0.0919081	0.261455
706	469	bmi	RASHI_RESPONSE_TO_IONIZING_RADIATION_3	480	1.77783e-17	898.413	0.030969	0.0919081	0.0791711
707	188	bmi	REACTOME_SUMOYLATION_OF_RNA_BINDING_PROTEINS	414	2.23482e-18	831.844	0.012987	0.0919081	-0.435484
708	2254	bmi	PID_ENDOTHELIN_PATHWAY	1236	8.86918e-23	1709.71	0.284715	0.0929071	2.04568
709	1949	bmi	HUI_MAPK14_TARGETS_UP	410	5.57956e-10	606.462	0.224775	0.0929071	1.95837
710	1205	bmi	WAGNER_APO2_SENSITIVITY	433	2.50506e-12	770.272	0.107892	0.0929071	1.64919
711	1716	bmi	LIU_TOPBP1_TARGETS	244	1.86021e-07	375.457	0.181818	0.0929071	1.56649
712	490	bmi	PID_S1P_S1P4_PATHWAY	163	9.91523e-09	389.07	0.032967	0.0929071	0.962291
713	608	bmi	PID_ANGIOPOIETIN_RECEPTOR_PATHWAY	597	6.24733e-19	1115.16	0.041958	0.0929071	0.85607
714	463	bmi	REACTOME_SIGNALING_BY_HEDGEHOG	1743	3.31028e-43	2716.55	0.030969	0.0929071	-0.438517
715	163	bmi	REACTOME_PTEN_REGULATION	1329	2.37139e-40	2247.02	0.011988	0.0929071	-1.16524
716	2274	bmi	BIOCARTA_SPPA_PATHWAY	396	6.29812e-09	627.601	0.288711	0.0939061	2.72802
717	760	bmi	KYNG_ENVIRONMENTAL_STRESS_RESPONSE_NOT_BY_GAMMA_IN_OLD	390	2.27548e-13	886.228	0.0559441	0.0939061	2.20299
718	1412	bmi	WP_SEROTONIN_AND_ANXIETY_RELATED_EVENTS	229	8.28997e-08	387.56	0.132867	0.0939061	1.52492
719	1036	bmi	WP_AMYOTROPHIC_LATERAL_SCLEROSIS_ALS	523	3.6371e-15	872.056	0.0869131	0.0939061	0.833804
720	899	bmi	KEGG_VASOPRESSIN_REGULATED_WATER_REABSORPTION	575	4.31194e-17	989.704	0.0699301	0.0939061	0.72103
721	1006	bmi	REACTOME_NR1H3_NR1H2_REGULATE_GENE_EXPRESSION_LINKED_TO_CHOLESTEROL_TRANSPORT_AND_EFFLUX	489	8.38973e-15	816.184	0.0829171	0.0939061	0.561329
722	310	bmi	WP_G1_TO_S_CELL_CYCLE_CONTROL	673	1.59302e-23	1373.2	0.01998	0.0939061	0.342264
723	622	bmi	PID_KIT_PATHWAY	660	4.45985e-20	1245.69	0.042957	0.0949051	0.968065
724	967	bmi	HOFFMANN_IMMATURE_TO_MATURE_B_LYMPHOCYTE_DN	630	2.29847e-17	1034.59	0.0769231	0.0949051	0.855902
725	552	bmi	REACTOME_SIGNALING_BY_FGFR3	438	1.64183e-15	890.937	0.037962	0.0949051	0.612794
726	251	bmi	PEART_HDAC_PROLIFERATION_CLUSTER_DN	714	3.53658e-24	1487.82	0.016983	0.0949051	0.577808
727	640	bmi	PID_PI3K_PLC_TRK_PATHWAY	427	7.00805e-15	821.252	0.043956	0.0949051	0.554912
728	574	bmi	BIOCARTA_GSK3_PATHWAY	218	5.2817e-10	443.308	0.038961	0.0949051	0.339684
729	242	bmi	REACTOME_SPRY_REGULATION_OF_FGF_SIGNALING	143	2.7762e-09	353.167	0.015984	0.0949051	0.24315
730	1995	bmi	BROWNE_HCMV_INFECTION_18HR_DN	2798	6.08915e-48	4339.38	0.233766	0.0959041	2.82962
731	3465	bmi	CHEMNITZ_RESPONSE_TO_PROSTAGLANDIN_E2_DN	6150	6.32548e-87	8040.22	0.539461	0.0959041	2.69437
732	1022	bmi	KEGG_MEDICUS_REFERENCE_E2_ER_RAS_ERK_SIGNALING_PATHWAY	359	2.01192e-11	685.052	0.0849151	0.0959041	1.77313
733	992	bmi	BIOCARTA_TPO_PATHWAY	339	4.66191e-11	646.794	0.0809191	0.0959041	1.23139
734	201	bmi	DANG_REGULATED_BY_MYC_UP	689	1.00098e-24	1397.52	0.013986	0.0959041	0.208868
735	4240	bmi	SILIGAN_TARGETS_OF_EWS_FLI1_FUSION_DN	696	1.72709e-09	820.917	0.716284	0.0969031	4.01447
736	1713	bmi	PID_LYSOPHOSPHOLIPID_PATHWAY	1108	1.01404e-22	1613.97	0.181818	0.0969031	1.66733
737	1175	bmi	MCCLUNG_DELTA_FOSB_TARGETS_8WK	672	2.12479e-17	1122.55	0.104895	0.0969031	1.11582
738	451	bmi	BAKKER_FOXO3_TARGETS_DN	1933	3.2057e-46	3442.19	0.02997	0.0969031	1.01673
739	630	bmi	BIOCARTA_INSULIN_PATHWAY	243	4.35541e-10	512.337	0.042957	0.0969031	0.870329
740	3015	bmi	LI_CISPLATIN_RESISTANCE_UP	630	2.14066e-11	878.283	0.438561	0.0979021	3.1247
741	1140	bmi	MOOTHA_GLYCOGEN_METABOLISM	306	5.83691e-10	568.567	0.0999001	0.0979021	1.66551
742	1014	bmi	WP_VITAMIN_D_IN_INFLAMMATORY_DISEASES	324	1.13193e-10	578.46	0.0839161	0.0979021	1.34597
743	879	bmi	WP_PDGFR_BETA_PATHWAY	396	4.07531e-13	776.762	0.0669331	0.0979021	1.32913
744	787	bmi	REACTOME_MITOCHONDRIAL_BIOGENESIS	877	1.97677e-23	1432.37	0.0579421	0.0979021	0.457229
745	303	bmi	WP_CILIARY_LANDSCAPE	2291	5.2508e-56	4002.51	0.01998	0.0979021	0.184131
746	202	bmi	REACTOME_ISG15_ANTIVIRAL_MECHANISM	721	8.68334e-25	1371.42	0.013986	0.0979021	-0.37856
747	2219	bmi	WP_WNT_SIGNALING_PATHWAY_AND_PLURIPOTENCY	1729	1.06996e-30	2467.94	0.278721	0.0989011	1.85717
748	653	bmi	REACTOME_CONSTITUTIVE_SIGNALING_BY_LIGAND_RESPONSIVE_EGFR_CANCER_VARIANTS	212	3.06202e-09	518.53	0.044955	0.0989011	1.22197
749	588	bmi	DORN_ADENOVIRUS_INFECTION_48HR_DN	447	4.72312e-16	964.539	0.040959	0.0989011	1.09605
750	860	bmi	NUNODA_RESPONSE_TO_DASATINIB_IMATINIB_UP	383	7.62318e-13	710.539	0.0649351	0.0989011	0.84588
751	480	bmi	LIU_IL13_MEMORY_MODEL_UP	182	3.28831e-09	440.796	0.031968	0.0989011	0.807983
752	1195	bmi	MODY_HIPPOCAMPUS_POSTNATAL	844	3.92084e-20	1250.59	0.106893	0.0989011	0.777324
753	177	bmi	WP_ESTROGEN_METABOLISM_WP697	98	1.32258e-08	261.354	0.011988	0.0989011	-0.328739
754	818	bmi	LIN_NPAS4_TARGETS_DN	873	7.09015e-23	1526.42	0.0609391	0.0999001	1.02032
755	988	bmi	CASORELLI_ACUTE_PROMYELOCYTIC_LEUKEMIA_UP	2008	1.07557e-41	3039.61	0.0809191	0.0999001	0.680523
756	500	bmi	REACTOME_NEGATIVE_REGULATION_OF_FLT3	157	1.30162e-08	344.874	0.033966	0.0999001	0.385445
757	263	bmi	REACTOME_MICRORNA_MIRNA_BIOGENESIS	218	6.07521e-12	435.842	0.016983	0.0999001	-0.408605
758	797	bmi	ELLWOOD_MYC_TARGETS_UP	179	5.77495e-08	348.699	0.0579421	0.100899	0.893412
759	477	bmi	LIU_BREAST_CANCER	285	3.21722e-12	651.162	0.031968	0.100899	0.864827
760	445	bmi	SYED_ESTRADIOL_RESPONSE	162	5.56348e-09	389.726	0.028971	0.100899	0.590321
761	418	bmi	LEE_CALORIE_RESTRICTION_MUSCLE_UP	408	8.7812e-16	774.395	0.026973	0.100899	0.00701901
762	215	bmi	REACTOME_HATS_ACETYLATE_HISTONES	731	9.88798e-25	1381.57	0.014985	0.100899	-0.191982
763	1167	bmi	PID_BETA_CATENIN_NUC_PATHWAY	1083	1.19509e-24	1675.93	0.103896	0.101898	1.20881
764	347	bmi	KEGG_MEDICUS_REFERENCE_FANCONI_ANEMIA_PATHWAY	134	1.23306e-08	380.992	0.021978	0.101898	1.09035
765	191	bmi	REACTOME_BUTYRATE_RESPONSE_FACTOR_1_BRF1_BINDS_AND_DESTABILIZES_MRNA	133	2.78359e-09	415.657	0.012987	0.101898	0.644665
766	804	bmi	REACTOME_ENERGY_DEPENDENT_REGULATION_OF_MTOR_BY_LKB1_AMPK	372	6.37379e-13	659.359	0.0589411	0.101898	0.568577
767	668	bmi	LEONARD_HYPOXIA	452	1.10067e-15	884.965	0.045954	0.101898	0.557244
768	3033	bmi	REACTOME_MUSCLE_CONTRACTION	3487	2.81316e-53	4975.49	0.442557	0.102897	2.90168
769	1449	bmi	PID_TCR_RAS_PATHWAY	235	6.75892e-08	429.068	0.138861	0.102897	1.6911
770	887	bmi	RIZKI_TUMOR_INVASIVENESS_3D_UP	2607	5.03246e-53	4166.77	0.0689311	0.102897	1.21754
771	277	bmi	WP_4P16_3_COPY_NUMBER_VARIATION	248	8.1617e-13	525.379	0.017982	0.102897	-0.311444
772	2028	bmi	REACTOME_TRAFFICKING_OF_AMPA_RECEPTORS	591	6.39011e-13	885.307	0.240759	0.103896	2.14877
773	987	bmi	WP_PRIMARY_OVARIAN_INSUFFICIENCY	2306	6.05108e-47	3489.11	0.0809191	0.103896	0.798649
774	1223	bmi	KEGG_MEDICUS_REFERENCE_FSHR_GNAS_PKA_SIGNALING_PATHWAY	264	4.43011e-09	376.288	0.10989	0.103896	0.470523
775	145	bmi	REACTOME_RRNA_PROCESSING	1627	7.01436e-51	3283.7	0.010989	0.103896	-0.847453
776	3819	bmi	PLASARI_TGFB1_TARGETS_10HR_DN	4527	9.35526e-64	6083.22	0.615385	0.104895	3.42692
777	1923	bmi	EBAUER_MYOGENIC_TARGETS_OF_PAX3_FOXO1_FUSION	788	1.2221e-16	1283.09	0.21978	0.104895	2.2881
778	1747	bmi	WP_COMMON_PATHWAYS_UNDERLYING_DRUG_ADDICTION	690	1.86334e-15	1077.31	0.188811	0.104895	1.84803
779	1028	bmi	SHIN_B_CELL_LYMPHOMA_CLUSTER_3	405	1.72725e-12	664.43	0.0859141	0.104895	0.78117
780	515	bmi	GAZDA_DIAMOND_BLACKFAN_ANEMIA_ERYTHROID_DN	5041	5.19335e-100	7964.98	0.035964	0.104895	0.458856
781	466	bmi	YAO_TEMPORAL_RESPONSE_TO_PROGESTERONE_CLUSTER_12	846	1.25955e-24	1524.36	0.030969	0.104895	0.4345
782	3303	bmi	DACOSTA_UV_RESPONSE_VIA_ERCC3_TTD_DN	1677	4.74288e-26	2270.02	0.5005	0.105894	2.81794
783	986	bmi	KAYO_AGING_MUSCLE_UP	3007	8.45891e-58	4576.73	0.0809191	0.105894	1.26138
784	693	bmi	DORN_ADENOVIRUS_INFECTION_24HR_DN	468	6.08734e-16	984.183	0.047952	0.105894	1.09927
785	1676	bmi	KEGG_MEDICUS_VARIANT_MUTATION_ACTIVATED_GNAS_TO_ACTH_CORTISOL_SIGNALING_PATHWAY	515	1.56743e-12	714.992	0.174825	0.105894	0.899336
786	793	bmi	REACTOME_BMAL1_CLOCK_NPAS2_ACTIVATES_CIRCADIAN_GENE_EXPRESSION	323	1.50112e-11	572.86	0.0579421	0.105894	0.740763
787	933	bmi	WP_VASOPRESSIN_REGULATED_WATER_REABSORPTION	588	2.96965e-17	1001.2	0.0729271	0.105894	0.702616
788	1094	bmi	PID_ERBB1_INTERNALIZATION_PATHWAY	575	6.08125e-16	1050.76	0.0939061	0.106893	1.47908
789	1310	bmi	ZHU_CMV_ALL_DN	1749	3.24682e-35	2713.86	0.121878	0.106893	1.41123
790	313	bmi	SMIRNOV_RESPONSE_TO_IR_2HR_UP	512	4.86193e-19	1006.27	0.01998	0.106893	0.129134
791	507	bmi	DARWICHE_SQUAMOUS_CELL_CARCINOMA_DN	2051	6.8215e-47	3212.14	0.034965	0.106893	-0.283194
792	1782	bmi	REACTOME_TRANSCRIPTIONAL_REGULATION_BY_THE_AP_2_TFAP2_FAMILY_OF_TRANSCRIPTION_FACTORS	668	6.63167e-15	997.701	0.193806	0.107892	1.59991
793	800	bmi	WP_LNCRNA_IN_CANONICAL_WNT_SIGNALING_AND_COLORECTAL_CANCER	1277	3.51531e-30	2080.12	0.0589411	0.107892	0.923013
794	852	bmi	BIOCARTA_CERAMIDE_PATHWAY	267	5.05081e-10	515.937	0.0639361	0.107892	0.872423
795	1458	bmi	WP_SUDDEN_INFANT_DEATH_SYNDROME_SIDS_SUSCEPTIBILITY_PATHWAYS	2244	1.11533e-42	3207.93	0.140859	0.107892	0.661071
796	652	bmi	REACTOME_SHC_MEDIATED_CASCADE_FGFR4	239	6.7926e-10	522.757	0.044955	0.108891	1.12111
797	486	bmi	WP_THYMIC_STROMAL_LYMPHOPOIETIN_TSLP_SIGNALING_PATHWAY	400	3.71408e-15	838.19	0.032967	0.108891	0.506646
798	283	bmi	YAMASHITA_LIVER_CANCER_WITH_EPCAM_DN	151	4.8978e-09	380.129	0.017982	0.108891	0.350059
799	2358	bmi	LEE_AGING_CEREBELLUM_DN	1239	2.09939e-22	1780.64	0.305694	0.10989	2.0354
800	1593	bmi	BIOCARTA_SRCRPTP_PATHWAY	211	5.39107e-07	392.677	0.15984	0.10989	1.89589
801	1602	bmi	VANTVEER_BREAST_CANCER_BRCA1_DN	640	4.11666e-15	1039.93	0.161838	0.10989	1.70247
802	392	bmi	REACTOME_INTERLEUKIN_27_SIGNALING	106	3.81263e-07	242.796	0.024975	0.10989	0.269228
803	483	bmi	IBRAHIM_NRF2_DOWN	1647	1.50441e-40	2721.67	0.032967	0.10989	-0.0221972
804	391	bmi	WAESCH_ANAPHASE_PROMOTING_COMPLEX	124	7.96517e-08	256.899	0.024975	0.10989	-0.0231909
805	1864	bmi	BOHN_PRIMARY_IMMUNODEFICIENCY_SYNDROM_DN	660	1.7504e-14	925.748	0.208791	0.110889	1.13628
806	705	bmi	PID_SMAD2_3PATHWAY	191	6.93839e-09	427.507	0.048951	0.110889	0.880406
807	327	bmi	IRITANI_MAD1_TARGETS_DN	400	3.66553e-16	950.268	0.020979	0.110889	0.613375
808	791	bmi	HEIDENBLAD_AMPLICON_12P11_12_UP	411	6.19133e-14	757.358	0.0579421	0.110889	0.520404
809	494	bmi	WP_T_CELL_ACTIVATION_SARS_COV_2	1096	4.55003e-29	1864.23	0.033966	0.110889	0.394238
810	446	bmi	XU_RESPONSE_TO_TRETINOIN_UP	141	5.90838e-08	315.487	0.028971	0.110889	0.326594
811	790	bmi	WANG_TARGETS_OF_MLL_CBP_FUSION_UP	542	1.25453e-16	931.97	0.0579421	0.110889	0.301881
812	1496	bmi	PID_FAK_PATHWAY	938	1.14648e-20	1517.53	0.145854	0.111888	1.65572
813	633	bmi	FOURNIER_ACINAR_DEVELOPMENT_LATE_UP	125	4.94594e-07	306.404	0.042957	0.111888	0.87234
814	700	bmi	ROSS_AML_WITH_MLL_FUSIONS	954	4.44516e-25	1673.78	0.048951	0.111888	0.836509
815	532	bmi	BIOCARTA_IL3_PATHWAY	141	1.3362e-07	331.829	0.035964	0.111888	0.532624
816	908	bmi	WP_KIT_RECEPTOR_SIGNALING_PATHWAY	681	4.06635e-19	1229.92	0.0709291	0.112887	1.05468
817	982	bmi	WP_INVOLVEMENT_OF_SECRETASE_IN_NEURODEGENERATIVE_DISEASES	230	9.17827e-09	341.03	0.0799201	0.112887	0.154539
818	2040	bmi	WP_NEPHROTIC_SYNDROME	787	2.90454e-16	1169.65	0.242757	0.113886	1.85907
819	1213	bmi	PID_AR_NONGENOMIC_PATHWAY	483	2.40321e-13	843.665	0.108891	0.113886	1.54333
820	805	bmi	WP_FAMILIAL_HYPERLIPIDEMIA_TYPE_4	290	1.4168e-10	547.846	0.0589411	0.113886	0.769337
821	3671	bmi	IVANOVA_HEMATOPOIESIS_STEM_CELL_LONG_TERM	3794	1.77261e-54	5107.6	0.58042	0.114885	3.02921
822	2063	bmi	REACTOME_SIGNALING_BY_ERBB2	939	1.65375e-18	1363.17	0.246753	0.114885	1.81095
823	611	bmi	WANG_LSD1_TARGETS_UP	267	4.99524e-11	581.182	0.041958	0.114885	0.864409
824	723	bmi	WP_HOMOLOGOUS_RECOMBINATION	150	2.97782e-07	319.997	0.0519481	0.114885	0.839079
825	1591	bmi	KEGG_MEDICUS_VARIANT_CYP11B1_CYP11B2_FUSION_TO_ACTH_CORTISOL_SIGNALING_PATHWAY	536	2.45539e-13	752.302	0.15984	0.114885	0.797774
826	683	bmi	KEGG_MEDICUS_REFERENCE_INTRINSIC_APOPTOTIC_PATHWAY	160	1.01005e-07	313.465	0.046953	0.114885	0.544229
827	3333	bmi	KEGG_MEDICUS_REFERENCE_TRH_TRHR_PLCB_PKC_SIGNALING_PATHWAY	378	6.79863e-07	485.112	0.504496	0.115884	2.58637
828	682	bmi	REACTOME_SYNTHESIS_OF_GLYCOSYLPHOSPHATIDYLINOSITOL_GPI	183	1.42838e-08	370.284	0.046953	0.115884	0.315215
829	4486	bmi	MIKKELSEN_NPC_HCP_WITH_H3K4ME3_AND_H3K27ME3	4190	3.0886e-55	5510.18	0.772228	0.116883	3.82455
830	3769	bmi	REACTOME_EFFECTS_OF_PIP2_HYDROLYSIS	762	9.10321e-12	957.009	0.603397	0.116883	3.06297
831	647	bmi	JAIN_NFKB_SIGNALING	777	5.85814e-22	1516.11	0.044955	0.116883	0.905489
832	632	bmi	REACTOME_RHO_GTPASES_ACTIVATE_ROCKS	232	7.69151e-10	492.809	0.042957	0.116883	0.900849
833	509	bmi	LEE_AGING_CEREBELLUM_UP	998	1.1612e-26	1651.57	0.034965	0.116883	0.201753
834	921	bmi	KEGG_MEDICUS_REFERENCE_ACH_CHRN_RAS_ERK_SIGNALING_PATHWAY	289	3.42334e-10	567.309	0.0719281	0.117882	1.27365
835	1004	bmi	HERNANDEZ_MITOTIC_ARREST_BY_DOCETAXEL_1_DN	444	1.30203e-13	869.009	0.0829171	0.117882	1.2127
836	596	bmi	RAMPON_ENRICHED_LEARNING_ENVIRONMENT_LATE_UP	235	4.54148e-10	518.402	0.040959	0.117882	0.789684
837	533	bmi	MEISSNER_ES_ICP_WITH_H3K4ME3_AND_H3K27ME3	124	3.31762e-07	313.253	0.035964	0.117882	0.761302
838	493	bmi	JOHNSTONE_PARVB_TARGETS_2_UP	1529	3.92611e-38	2656.21	0.033966	0.117882	0.339671
839	443	bmi	REACTOME_GROWTH_HORMONE_RECEPTOR_SIGNALING	241	4.19818e-11	481.306	0.028971	0.117882	-0.0392282
840	583	bmi	GARGALOVIC_RESPONSE_TO_OXIDIZED_PHOSPHOLIPIDS_GREEN_DN	239	3.16133e-10	410.14	0.03996	0.117882	-0.133457
841	374	bmi	HEIDENBLAD_AMPLICON_8Q24_UP	379	6.01374e-15	694.15	0.023976	0.117882	-0.348047
842	1943	bmi	REACTOME_CRMPS_IN_SEMA3A_SIGNALING	327	1.62384e-08	595.953	0.223776	0.118881	2.633
843	1232	bmi	REACTOME_REGULATION_OF_KIT_SIGNALING	232	2.87294e-08	480.774	0.110889	0.118881	1.43261
844	613	bmi	LI_ADIPOGENESIS_BY_ACTIVATED_PPARG	213	2.495e-09	467.935	0.041958	0.118881	0.887097
845	861	bmi	BRACHAT_RESPONSE_TO_METHOTREXATE_DN	298	1.10805e-10	540.585	0.0649351	0.118881	0.57039
846	506	bmi	WAMUNYOKOLI_OVARIAN_CANCER_LMP_UP	3225	3.9148e-67	5201.84	0.034965	0.118881	0.543184
847	680	bmi	BIOCARTA_VDR_PATHWAY	288	6.02952e-11	498.728	0.046953	0.118881	0.0927157
848	325	bmi	ZHANG_RESPONSE_TO_CANTHARIDIN_DN	627	5.01161e-22	1186.3	0.020979	0.118881	-0.259425
849	92	bmi	REACTOME_SRP_DEPENDENT_COTRANSLATIONAL_PROTEIN_TARGETING_TO_MEMBRANE	925	2.74453e-33	1982.55	0.00799201	0.118881	-0.465216
850	1401	bmi	KLEIN_TARGETS_OF_BCR_ABL1_FUSION	654	3.01177e-16	1115.39	0.131868	0.11988	1.63855
851	989	bmi	PID_TNF_PATHWAY	574	1.64496e-16	1120.54	0.0809191	0.11988	1.29063
852	751	bmi	MULLIGHAN_NPM1_MUTATED_SIGNATURE_2_UP	1548	2.35901e-35	2587.61	0.0559441	0.11988	0.829931
853	662	bmi	PID_MET_PATHWAY	1000	3.18328e-26	1700.79	0.045954	0.11988	0.477182
854	1738	bmi	RODWELL_AGING_KIDNEY_NO_BLOOD_DN	2069	6.30874e-38	3163.87	0.187812	0.120879	1.94753
855	926	bmi	BRUINS_UVC_RESPONSE_EARLY_LATE	3981	7.9124e-75	5972.12	0.0729271	0.120879	0.76832
856	2670	bmi	PLASARI_TGFB1_SIGNALING_VIA_NFIC_1HR_DN	1873	4.37448e-31	2589.62	0.367632	0.121878	2.11234
857	1745	bmi	WP_DISTURBED_PATHWAYS_IN_DUCHENNE_MUSCULAR_DYSTROPHY	1104	1.93702e-22	1782.32	0.188811	0.121878	1.89961
858	1296	bmi	SCHAEFFER_PROSTATE_DEVELOPMENT_AND_CANCER_BOX1_UP	213	1.22245e-07	396.153	0.117882	0.121878	1.13734
859	637	bmi	SWEET_KRAS_TARGETS_DN	665	4.7653e-20	1290.97	0.043956	0.121878	0.780874
860	2597	bmi	LINDGREN_BLADDER_CANCER_CLUSTER_3_DN	3493	3.65692e-55	4941.48	0.351648	0.122877	2.30626
861	1297	bmi	ANDERSEN_CHOLANGIOCARCINOMA_CLASS1	869	4.42174e-20	1499.56	0.118881	0.122877	1.72585
862	1241	bmi	DACOSTA_ERCC3_ALLELE_XPCS_VS_TTD_DN	478	3.90831e-13	821.517	0.111888	0.122877	1.24691
863	695	bmi	WP_TRANSCRIPTIONAL_CASCADE_REGULATING_ADIPOGENESIS	151	1.70319e-07	324.084	0.047952	0.122877	0.681384
864	1455	bmi	WP_GANGLIO_SERIES_SPHINGOLIPID_METABOLISM	215	1.86828e-07	405.451	0.13986	0.123876	1.44359
865	1115	bmi	ELVIDGE_HYPOXIA_BY_DMOG_DN	760	3.34213e-19	1399.39	0.0969031	0.123876	1.42131
866	1040	bmi	WU_HBX_TARGETS_2_DN	196	1.08613e-07	404.506	0.0869131	0.123876	1.18595
867	435	bmi	LI_WILMS_TUMOR_ANAPLASTIC_UP	168	4.73757e-09	459.323	0.027972	0.123876	1.0175
868	1196	bmi	WP_SLEEP_REGULATION	545	7.02835e-15	886.46	0.106893	0.123876	0.746338
869	1035	bmi	WP_11P11_2_COPY_NUMBER_VARIATION_SYNDROME	697	1.4432e-18	1163.94	0.0869131	0.123876	0.633887
870	399	bmi	HOSHIDA_LIVER_CANCER_SUBCLASS_S2	1251	3.27172e-33	2278.73	0.025974	0.123876	0.278553
871	539	bmi	REACTOME_RAF_INDEPENDENT_MAPK1_3_ACTIVATION	221	4.11154e-10	478.29	0.036963	0.123876	0.266805
872	567	bmi	WP_IL_2_SIGNALING_PATHWAY	399	1.21813e-14	854.246	0.038961	0.124875	0.688208
873	694	bmi	WP_JAK_STAT_SIGNALING_IN_THE_REGULATION_OF_BETA_CELLS	393	5.98991e-14	756.658	0.047952	0.124875	0.402692
874	569	bmi	BIOCARTA_RACCYCD_PATHWAY	269	4.19924e-11	554.402	0.038961	0.124875	0.381999
875	368	bmi	WP_GENES_RELATED_TO_PRIMARY_CILIUM_DEVELOPMENT_BASED_ON_CRISPR	983	1.34685e-27	1698.36	0.023976	0.124875	-0.201619
876	5430	bmi	SCHAEFFER_PROSTATE_DEVELOPMENT_48HR_DN	7855	3.92931e-90	9624.96	0.959041	0.125874	4.52567
877	1109	bmi	LIU_OVARIAN_CANCER_TUMORS_AND_XENOGRAFTS_XDGS_UP	1100	4.65229e-25	1875.61	0.0959041	0.125874	1.44063
878	421	bmi	REACTOME_SIGNALING_BY_CSF3_G_CSF	279	2.97917e-12	673.513	0.026973	0.125874	0.716565
879	556	bmi	BIOCARTA_AHSP_PATHWAY	108	1.71264e-06	282.281	0.037962	0.125874	0.699216
880	893	bmi	BIOCARTA_P53_PATHWAY	210	1.26986e-08	399.074	0.0689311	0.125874	0.611514
881	572	bmi	ABE_VEGFA_TARGETS_30MIN	277	1.77998e-11	507.594	0.038961	0.125874	-0.147407
882	335	bmi	REACTOME_RHO_GTPASE_EFFECTORS	2754	9.85265e-64	4567.12	0.021978	0.125874	-0.566809
883	2687	bmi	WP_CELL_LINEAGE_MAP_FOR_NEURONAL_DIFFERENTIATION	2198	1.3153e-35	3180.58	0.370629	0.126873	2.54459
884	3050	bmi	REACTOME_POST_TRANSLATIONAL_MODIFICATION_SYNTHESIS_OF_GPI_ANCHORED_PROTEINS	1719	2.11886e-27	2255.67	0.446553	0.126873	1.99235
885	1166	bmi	CROMER_METASTASIS_DN	1092	1.2326e-24	1850.92	0.103896	0.126873	1.35229
886	820	bmi	FAELT_B_CLL_WITH_VH3_21_UP	468	3.57146e-15	829.014	0.0609391	0.126873	0.215166
887	470	bmi	KEGG_BASAL_TRANSCRIPTION_FACTORS	325	2.02439e-13	669.316	0.030969	0.126873	0.109577
888	3537	bmi	EPPERT_HSC_R	2238	3.32866e-33	3031.95	0.555445	0.127872	2.84094
889	1250	bmi	FUJII_YBX1_TARGETS_UP	528	2.79929e-14	946.171	0.112887	0.127872	1.39832
890	1099	bmi	WP_T_CELL_RECEPTOR_SIGNALING_PATHWAY	999	1.97271e-23	1730.34	0.0949051	0.127872	1.35834
891	786	bmi	CHIARETTI_ACUTE_LYMPHOBLASTIC_LEUKEMIA_ZAP70	782	1.68699e-21	1447.5	0.0579421	0.127872	0.843764
892	1330	bmi	ONKEN_UVEAL_MELANOMA_DN	6676	2.00239e-112	9505.03	0.123876	0.127872	0.770876
893	404	bmi	VANTVEER_BREAST_CANCER_BRCA1_UP	274	2.18337e-12	594.009	0.025974	0.127872	-0.0678946
894	2797	bmi	LEE_NEURAL_CREST_STEM_CELL_DN	1962	9.39826e-32	2726.99	0.390609	0.128871	2.39241
895	584	bmi	REACTOME_HEME_BIOSYNTHESIS	147	1.70612e-07	378.207	0.03996	0.128871	1.13226
896	905	bmi	BROWNE_HCMV_INFECTION_1HR_DN	2501	4.85218e-51	3869.34	0.0709291	0.128871	0.425364
897	858	bmi	REACTOME_TRANSCRIPTIONAL_ACTIVATION_OF_MITOCHONDRIAL_BIOGENESIS	604	7.26687e-18	1004.07	0.0649351	0.128871	0.153892
898	308	bmi	REACTOME_GLUCOSE_METABOLISM	968	7.32195e-28	1739.22	0.01998	0.128871	-0.159218
899	2336	bmi	SCHUETZ_BREAST_CANCER_DUCTAL_INVASIVE_DN	1445	1.08961e-25	2042.23	0.300699	0.12987	1.74192
900	1427	bmi	WP_SEROTONIN_RECEPTOR_2_AND_ELK_SRF_GATA4_SIGNALING	306	2.69041e-09	567.554	0.135864	0.12987	1.67233
901	1430	bmi	WP_NO_CGMP_PKG_MEDIATED_NEUROPROTECTION	650	4.2828e-16	1088.2	0.136863	0.12987	1.38124
902	833	bmi	MEISSNER_BRAIN_HCP_WITH_H3K4ME2_AND_H3K27ME3	704	8.11084e-20	1379.08	0.0629371	0.12987	1.19387
903	706	bmi	KEGG_MEDICUS_REFERENCE_MDM2_P21_CELL_CYCLE_G1_S_N00536	122	8.23987e-07	292.948	0.048951	0.12987	0.771311
904	642	bmi	GEISS_RESPONSE_TO_DSRNA_DN	184	1.50868e-08	377.989	0.043956	0.12987	0.652453
905	1657	bmi	KEGG_MEDICUS_REFERENCE_ACTH_CORTISOL_SIGNALING_PATHWAY	542	3.64139e-13	754.327	0.171828	0.12987	0.648146
906	565	bmi	PRAMOONJAGO_SOX4_TARGETS_UP	560	1.98976e-18	1084.86	0.038961	0.12987	0.366989
907	1186	bmi	MARIADASON_REGULATED_BY_HISTONE_ACETYLATION_DN	521	1.57175e-14	963.42	0.105894	0.130869	1.15963
908	345	bmi	HONMA_DOCETAXEL_RESISTANCE	281	6.60261e-13	648.554	0.021978	0.130869	0.206535
909	678	bmi	CHANDRAN_METASTASIS_TOP50_UP	343	1.78263e-12	562.299	0.046953	0.130869	-0.176758
910	433	bmi	REACTOME_SUMOYLATION_OF_DNA_REPLICATION_PROTEINS	429	3.44339e-16	807.968	0.027972	0.130869	-0.466735
911	2142	bmi	BIOCARTA_TEL_PATHWAY	369	9.45724e-09	554.512	0.260739	0.131868	1.85044
912	1243	bmi	REACTOME_DARPP_32_EVENTS	361	6.94623e-11	685.365	0.111888	0.131868	1.46403
913	1206	bmi	BIOCARTA_VIP_PATHWAY	392	1.57034e-11	723.655	0.107892	0.131868	1.43346
914	965	bmi	RAO_BOUND_BY_SALL4_ISOFORM_B	6206	1.19445e-109	9468.12	0.0769231	0.131868	1.00909
915	1039	bmi	WP_FAMILIAL_HYPERLIPIDEMIA_TYPE_1	227	1.39183e-08	431.323	0.0869131	0.131868	0.73653
916	3189	bmi	KEGG_VASCULAR_SMOOTH_MUSCLE_CONTRACTION	2128	6.41204e-33	2789.24	0.477522	0.132867	2.03921
917	1603	bmi	VANDESLUIS_COMMD1_TARGETS_GROUP_2_UP	263	4.21221e-08	503.601	0.161838	0.132867	1.91756
918	1616	bmi	STEARMAN_LUNG_CANCER_EARLY_VS_LATE_UP	1810	1.84985e-34	2674.66	0.165834	0.132867	1.08825
919	1837	bmi	KAMMINGA_SENESCENCE	647	2.44924e-14	922.631	0.204795	0.132867	1.06346
920	1152	bmi	WP_GENETIC_CAUSES_OF_PORTO_SINUSOIDAL_VASCULAR_DISEASE	424	2.83361e-12	735.298	0.101898	0.132867	0.838024
921	543	bmi	BLANCO_MELO_SARS_COV_1_INFECTION_MCR5_CELLS_UP	116	7.7903e-07	297.026	0.036963	0.132867	0.800818
922	555	bmi	KEGG_MEDICUS_REFERENCE_SPINDLE_ASSEMBLY_CHECKPOINT_SIGNALING	226	4.12344e-10	411.615	0.037962	0.132867	-0.152054
923	1432	bmi	GUENTHER_GROWTH_SPHERICAL_VS_ADHERENT_DN	360	2.19504e-10	652.48	0.136863	0.133866	1.21734
924	1107	bmi	CAIRO_HEPATOBLASTOMA_UP	2718	1.41081e-52	4290.37	0.0959041	0.133866	1.20375
925	1417	bmi	BIOCARTA_LIS1_PATHWAY	274	8.20253e-09	420.952	0.133866	0.133866	0.488221
926	575	bmi	REACTOME_INITIATION_OF_NUCLEAR_ENVELOPE_NE_REFORMATION	179	8.74604e-09	361.637	0.038961	0.133866	-0.0349103
927	2553	bmi	BLALOCK_ALZHEIMERS_DISEASE_DN	15584	7.93025e-216	20719.8	0.343656	0.134865	1.93589
928	1577	bmi	SIG_PIP3_SIGNALING_IN_CARDIAC_MYOCTES	993	2.40982e-21	1569.49	0.157842	0.134865	1.45612
929	1431	bmi	ABRAHAM_ALPC_VS_MULTIPLE_MYELOMA_UP	420	1.59446e-11	727.719	0.136863	0.134865	1.43455
930	1569	bmi	LIAO_METASTASIS	6750	5.23204e-111	9807.88	0.156843	0.134865	1.34502
931	960	bmi	LUI_THYROID_CANCER_CLUSTER_1	615	2.11995e-17	1107.79	0.0759241	0.134865	0.665851
932	582	bmi	WP_BLOOD_CLOTTING_CASCADE	200	2.14749e-09	481.663	0.03996	0.134865	0.608006
933	578	bmi	FLECHNER_PBL_KIDNEY_TRANSPLANT_REJECTED_VS_OK_UP	647	8.75319e-20	1233.36	0.03996	0.134865	0.384852
934	439	bmi	KANNAN_TP53_TARGETS_UP	547	5.3255e-19	1145.61	0.028971	0.134865	0.253275
935	866	bmi	GUO_HEX_TARGETS_UP	947	4.60922e-24	1488.9	0.0659341	0.134865	0.1812
936	514	bmi	HUMMERICH_MALIGNANT_SKIN_TUMOR_DN	182	5.3488e-09	390.919	0.034965	0.134865	0.0470769
937	302	bmi	KIM_WT1_TARGETS_DN	4736	5.38199e-103	7644.82	0.01998	0.134865	-0.840071
938	512	bmi	FLECHNER_BIOPSY_KIDNEY_TRANSPLANT_OK_VS_DONOR_DN	255	7.33246e-11	532.074	0.034965	0.135864	0.458176
939	4373	bmi	RODRIGUES_THYROID_CARCINOMA_ANAPLASTIC_DN	8293	1.1234e-108	10961.3	0.747253	0.136863	3.52917
940	1003	bmi	KUNINGER_IGF1_VS_PDGFB_TARGETS_UP	1007	3.32106e-24	1793.48	0.0829171	0.136863	1.2129
941	698	bmi	WP_CILIOPATHIES	1985	4.99782e-44	3132.08	0.048951	0.136863	0.0136294
942	677	bmi	REACTOME_RUNX1_REGULATES_TRANSCRIPTION_OF_GENES_INVOLVED_IN_DIFFERENTIATION_OF_HSCS	766	1.30718e-21	1281.46	0.046953	0.136863	-0.126621
943	3201	bmi	KEGG_MEDICUS_REFERENCE_SKELETAL_TYPE_VGCC_RYR_SIGNALING	548	1.48547e-09	787.149	0.47952	0.137862	2.83183
944	1554	bmi	ROSS_AML_WITH_PML_RARA_FUSION	1111	1.96831e-23	1707.83	0.153846	0.137862	1.10859
945	808	bmi	PID_CIRCADIAN_PATHWAY	165	2.0967e-07	333.043	0.0589411	0.137862	0.635884
946	838	bmi	KEGG_MEDICUS_REFERENCE_DEUBIQUITINATION_OF_H2AK119	269	4.23227e-10	497.034	0.0629371	0.137862	0.422583
947	3708	bmi	WP_VITAMIN_D_SENSITIVE_CALCIUM_SIGNALING_IN_DEPRESSION	878	1.63602e-13	1138.39	0.589411	0.138861	2.67953
948	2511	bmi	REACTOME_NEGATIVE_REGULATION_OF_NMDA_RECEPTOR_MEDIATED_NEURONAL_TRANSMISSION	433	3.31026e-09	652.135	0.335664	0.138861	2.08025
949	2126	bmi	SENESE_HDAC2_TARGETS_DN	1794	5.10406e-32	2696.28	0.258741	0.138861	1.69513
950	897	bmi	DANG_REGULATED_BY_MYC_DN	3031	8.53596e-60	4776.35	0.0699301	0.138861	0.73814
951	846	bmi	WP_DNA_IR_DOUBLE_STRAND_BREAKS_AND_CELLULAR_RESPONSE_VIA_ATM	637	2.36619e-18	1187.72	0.0639361	0.138861	0.620104
952	712	bmi	BIOCARTA_MAPK_PATHWAY	997	6.39919e-26	1693.61	0.0509491	0.138861	0.415892
953	497	bmi	KEGG_GLYCOSYLPHOSPHATIDYLINOSITOL_GPI_ANCHOR_BIOSYNTHESIS	248	9.98713e-11	485.09	0.033966	0.138861	-0.041666
954	200	bmi	WP_CELL_CYCLE	1210	1.60174e-34	2169.69	0.013986	0.138861	-0.55965
955	2592	bmi	KEGG_MEDICUS_REFERENCE_VGCC_CA2_APOPTOTIC_PATHWAY	462	2.26592e-09	734.161	0.34965	0.13986	2.68665
956	2711	bmi	WP_GPR40_PATHWAY	376	9.03763e-08	507.652	0.375624	0.13986	1.95231
957	1291	bmi	PARK_APL_PATHOGENESIS_DN	659	9.58889e-17	1150.18	0.117882	0.13986	1.3397
958	510	bmi	HU_GENOTOXIC_DAMAGE_24HR	314	1.27635e-12	704.839	0.034965	0.13986	0.464333
959	4631	bmi	GOZGIT_ESR1_TARGETS_DN	11422	9.44262e-144	14899.6	0.805195	0.140859	3.92522
960	2048	bmi	WP_INTEGRIN_MEDIATED_CELL_ADHESION	1566	6.53355e-29	2393.75	0.243756	0.140859	1.74568
961	1633	bmi	LEE_NEURAL_CREST_STEM_CELL_UP	2103	6.85142e-39	3287.3	0.167832	0.140859	1.70084
962	911	bmi	PID_AVB3_OPN_PATHWAY	384	1.85802e-12	749.703	0.0709291	0.140859	0.967481
963	768	bmi	FORTSCHEGGER_PHF8_TARGETS_UP	3170	3.09743e-63	5146.32	0.0569431	0.140859	0.964347
964	785	bmi	REACTOME_INTERLEUKIN_17_SIGNALING	831	2.91266e-22	1531.02	0.0579421	0.140859	0.840873
965	684	bmi	BLANCO_MELO_COVID19_SARS_COV_2_POS_PATIENT_LUNG_TISSUE_DN	1952	1.06164e-43	3311.07	0.047952	0.140859	0.552873
966	863	bmi	RICKMAN_TUMOR_DIFFERENTIATED_WELL_VS_POORLY_UP	2854	3.40567e-57	4285.78	0.0659341	0.140859	0.0990844
967	474	bmi	WP_APOPTOSIS_MODULATION_AND_SIGNALING	936	3.15292e-26	1666.34	0.031968	0.140859	-0.0208028
968	190	bmi	REACTOME_SARS_COV_2_MODULATES_HOST_TRANSLATION_MACHINERY	362	6.67037e-17	781.404	0.012987	0.140859	-0.874655
969	671	bmi	MUELLER_COMMON_TARGETS_OF_AML_FUSIONS_UP	113	1.98577e-06	301.174	0.045954	0.141858	0.713541
970	531	bmi	REACTOME_PROTEIN_METHYLATION	137	2.0191e-07	337.7	0.035964	0.141858	0.693481
971	1326	bmi	XU_RESPONSE_TO_TRETINOIN_DN	163	2.95169e-06	261.452	0.122877	0.141858	0.470825
972	617	bmi	REACTOME_ETHANOL_OXIDATION	102	2.49324e-06	252.473	0.041958	0.141858	0.386484
973	542	bmi	HUMMERICH_BENIGN_SKIN_TUMOR_DN	177	7.64847e-09	381.007	0.036963	0.141858	0.137464
974	4942	bmi	MCLACHLAN_DENTAL_CARIES_DN	1912	7.84082e-23	2260.34	0.867133	0.142857	3.58529
975	4190	bmi	KEGG_CALCIUM_SIGNALING_PATHWAY	3381	4.01375e-46	4461.35	0.705295	0.142857	2.98386
976	1355	bmi	BIOCARTA_EGF_PATHWAY	398	3.67328e-11	739.586	0.126873	0.142857	1.42554
977	2930	bmi	REACTOME_VOLTAGE_GATED_POTASSIUM_CHANNELS	883	2.08954e-15	1249.23	0.420579	0.143856	2.10024
978	2111	bmi	KEGG_CARDIAC_MUSCLE_CONTRACTION	1176	3.35402e-22	1758.53	0.253746	0.143856	1.7365
979	246	bmi	PAL_PRMT5_TARGETS_UP	1897	4.0243e-50	3299.24	0.016983	0.143856	-0.75348
980	2860	bmi	OHM_METHYLATED_IN_ADULT_CANCERS	611	2.56912e-11	774.403	0.402597	0.144855	1.54091
981	1280	bmi	NOUZOVA_METHYLATED_IN_APL	813	2.7767e-19	1394.15	0.116883	0.144855	1.24918
982	1277	bmi	REACTOME_HDMS_DEMETHYLATE_HISTONES	252	1.30117e-08	429.832	0.115884	0.144855	0.73768
983	615	bmi	RICKMAN_TUMOR_DIFFERENTIATED_MODERATELY_VS_POORLY_DN	145	1.62233e-07	348.074	0.041958	0.144855	0.60664
984	528	bmi	WP_FGFR3_SIGNALING_IN_CHONDROCYTE_PROLIFERATION_AND_TERMINAL_DIFFERENTIATION	250	1.01848e-10	522.731	0.035964	0.144855	0.00450713
985	93	bmi	REACTOME_NONSENSE_MEDIATED_DECAY_NMD	958	3.49289e-32	1977.83	0.00799201	0.144855	-0.642275
986	2131	bmi	KIM_ALL_DISORDERS_OLIGODENDROCYTE_NUMBER_CORR_DN	594	1.15765e-12	881.09	0.258741	0.145854	1.55587
987	1506	bmi	DACOSTA_ERCC3_ALLELE_XPCS_VS_TTD_UP	409	3.40038e-11	741.381	0.146853	0.145854	1.31893
988	1178	bmi	CARRILLOREIXACH_HEPATOBLASTOMA_VS_NORMAL_HYPERMETHYLATED_AND_DN	233	2.04722e-08	472.852	0.104895	0.145854	0.919033
989	1154	bmi	REACTOME_ERK_MAPK_TARGETS	277	2.73923e-09	508.971	0.101898	0.145854	0.841555
990	1104	bmi	KEGG_CIRCADIAN_RHYTHM_MAMMAL	160	1.05546e-06	311.603	0.0949051	0.145854	0.729698
991	673	bmi	FISCHER_DIRECT_P53_TARGETS_META_ANALYSIS	3547	5.33829e-71	5771.18	0.046953	0.145854	0.489382
992	634	bmi	GARY_CD5_TARGETS_UP	5196	2.2554e-100	8137.07	0.043956	0.145854	0.257439
993	616	bmi	WP_IRON_SULFUR_CLUSTER_BIOGENESIS	127	3.73215e-07	284.063	0.041958	0.145854	0.172409
994	328	bmi	REACTOME_TRANSCRIPTIONAL_REGULATION_BY_SMALL_RNAS	437	3.34481e-17	815.478	0.020979	0.145854	-0.502174
995	4351	bmi	WP_ECTODERM_DIFFERENTIATION	2612	3.89161e-35	3331.57	0.739261	0.146853	2.90461
996	3034	bmi	BHAT_ESR1_TARGETS_VIA_AKT1_DN	1570	1.38862e-25	2234.48	0.442557	0.146853	2.55504
997	4227	bmi	SMID_BREAST_CANCER_BASAL_DN	10676	8.11725e-139	13435.8	0.713287	0.146853	2.55066
998	1771	bmi	DELASERNA_MYOD_TARGETS_DN	789	4.13258e-17	1291.7	0.192807	0.146853	1.61523
999	1722	bmi	BIOCARTA_HER2_PATHWAY	426	8.5965e-11	647.92	0.183816	0.146853	1.26829
1000	956	bmi	REACTOME_PHOSPHOLIPASE_C_MEDIATED_CASCADE_FGFR4	184	1.02588e-07	373.791	0.0749251	0.146853	0.92401
1001	756	bmi	WP_CHOLESTEROL_METABOLISM	830	2.12954e-22	1589.7	0.0559441	0.146853	0.780151
1002	1058	bmi	PID_CMYB_PATHWAY	1123	6.30751e-26	1719.27	0.0899101	0.146853	0.241076
1003	309	bmi	LI_DCP2_BOUND_MRNA	798	1.12472e-24	1594.54	0.01998	0.146853	0.00144118
1004	2338	bmi	SIG_BCR_SIGNALING_PATHWAY	830	3.04623e-16	1273.73	0.300699	0.147852	1.85269
1005	1744	bmi	MEISSNER_NPC_HCP_WITH_H3K27ME3	1270	2.14916e-25	2029.51	0.188811	0.147852	1.73613
1006	1878	bmi	REACTOME_ALK_MUTANTS_BIND_TKIS	227	8.2749e-07	370.277	0.210789	0.147852	1.33389
1007	1283	bmi	PID_S1P_S1P1_PATHWAY	266	5.84438e-09	492.079	0.116883	0.147852	0.74064
1008	835	bmi	ZHANG_ANTIVIRAL_RESPONSE_TO_RIBAVIRIN_DN	519	4.86811e-16	998.47	0.0629371	0.147852	0.663873
1009	496	bmi	BILANGES_SERUM_RESPONSE_TRANSLATION	300	1.96173e-12	507.112	0.033966	0.147852	-0.694825
1010	362	bmi	GRAESSMANN_RESPONSE_TO_MC_AND_DOXORUBICIN_DN	7679	1.55757e-148	11080.8	0.023976	0.147852	-1.70267
1011	3251	bmi	REACTOME_CELL_CELL_COMMUNICATION	2596	2.21592e-39	3344.36	0.492507	0.148851	1.77689
1012	1996	bmi	ZHU_CMV_8_HR_DN	839	2.85321e-17	1183.62	0.233766	0.148851	1.1233
1013	910	bmi	BOYAULT_LIVER_CANCER_SUBCLASS_G123_UP	496	1.62513e-15	993.638	0.0709291	0.148851	0.712928
1014	1972	bmi	BERNARD_PPAPDC1B_TARGETS_DN	877	4.9841e-18	1427.24	0.22977	0.14985	1.73525
1015	934	bmi	CHESLER_BRAIN_HIGHEST_GENETIC_VARIANCE	416	2.2087e-13	789.683	0.0729271	0.14985	0.708693
1016	675	bmi	REACTOME_TOLL_LIKE_RECEPTOR_9_TLR9_CASCADE	1187	7.67445e-30	2125.23	0.046953	0.14985	0.55185
1017	1390	bmi	WP_MBDNF_AND_PROBDNF_REGULATION_OF_GABA_NEUROTRANSMISSION	518	1.62604e-13	786.588	0.12987	0.14985	0.495342
1018	912	bmi	BIOCARTA_G1_PATHWAY	336	2.77212e-11	624.063	0.0709291	0.14985	0.431424
1019	3615	bmi	HOQUE_METHYLATED_IN_CANCER	1234	7.63305e-19	1504.28	0.569431	0.150849	1.77443
1020	1082	bmi	KANG_IMMORTALIZED_BY_TERT_UP	1174	1.14545e-26	1903.78	0.0929071	0.150849	0.867638
1021	388	bmi	WP_CHOLESTEROL_SYNTHESIS_DISORDERS	149	1.91771e-08	375.981	0.024975	0.150849	0.261093
1022	495	bmi	REACTOME_NEGATIVE_REGULATION_OF_MAPK_PATHWAY	412	2.24649e-15	865.831	0.033966	0.150849	0.158825
1023	1984	bmi	BIOCARTA_FMLP_PATHWAY	571	7.87426e-13	935.449	0.231768	0.151848	1.69757
1024	2815	bmi	KEGG_MEDICUS_REFERENCE_REGULATION_OF_GF_RTK_RAS_ERK_SIGNALING_UBIQUITINATION_OF_RTK_BY_CBL	567	1.29844e-10	737.297	0.392607	0.151848	1.60647
1025	816	bmi	YAMAZAKI_TCEB3_TARGETS_DN	2337	5.09032e-49	3954.53	0.0609391	0.151848	0.956075
1026	576	bmi	ZHANG_BREAST_CANCER_PROGENITORS_DN	1539	3.32281e-37	2675.54	0.03996	0.151848	0.14703
1027	931	bmi	REACTOME_TRANSCRIPTIONAL_REGULATION_OF_WHITE_ADIPOCYTE_DIFFERENTIATION	1050	1.68245e-25	1683.53	0.0729271	0.151848	0.134429
1028	600	bmi	REACTOME_SUMOYLATION_OF_DNA_METHYLATION_PROTEINS	161	3.95745e-08	334.423	0.040959	0.151848	0.0602658
1029	2514	bmi	FAELT_B_CLL_WITH_VH_REARRANGEMENTS_UP	834	6.25695e-16	1294.2	0.336663	0.152847	2.05283
1030	1357	bmi	REACTOME_TIE2_SIGNALING	250	1.80986e-08	486.994	0.126873	0.152847	1.21925
1031	690	bmi	PID_REG_GR_PATHWAY	942	4.86252e-25	1563.52	0.047952	0.152847	-0.2113
1032	3209	bmi	LI_WILMS_TUMOR_VS_FETAL_KIDNEY_1_UP	3078	1.95589e-46	4450.66	0.481518	0.153846	2.93051
1033	1452	bmi	JI_RESPONSE_TO_FSH_DN	718	3.68764e-17	1279.88	0.13986	0.153846	1.4149
1034	1359	bmi	LOPEZ_MESOTHELIOMA_SURVIVAL_WORST_VS_BEST_UP	186	1.19274e-06	338.897	0.126873	0.153846	1.00599
1035	307	bmi	REACTOME_RHO_GTPASES_ACTIVATE_FORMINS	1295	4.33811e-36	2275.58	0.01998	0.153846	-1.00841
1036	1172	bmi	KYNG_ENVIRONMENTAL_STRESS_RESPONSE_NOT_BY_4NQO_IN_OLD	176	7.29363e-07	445.895	0.103896	0.154845	2.09037
1037	2808	bmi	REACTOME_TRAFFICKING_OF_GLUR2_CONTAINING_AMPA_RECEPTORS	337	4.02021e-07	463.8	0.391608	0.154845	1.90526
1038	1051	bmi	REACTOME_SIGNALLING_TO_RAS	256	3.24804e-09	554.009	0.0879121	0.154845	1.27879
1039	1342	bmi	BLANCO_MELO_COVID19_SARS_COV_2_INFECTION_A594_CELLS_DN	1046	3.71691e-23	1692.74	0.125874	0.154845	1.13826
1040	1615	bmi	PARENT_MTOR_SIGNALING_UP	7157	1.93445e-116	10093.6	0.165834	0.154845	0.783025
1041	1169	bmi	SIG_INSULIN_RECEPTOR_PATHWAY_IN_CARDIAC_MYOCYTES	638	8.32538e-17	1108.51	0.103896	0.154845	0.648623
1042	923	bmi	KOBAYASHI_EGFR_SIGNALING_6HR_DN	200	2.54995e-08	363.145	0.0719281	0.154845	0.133293
1043	638	bmi	PID_P75_NTR_PATHWAY	676	2.95524e-20	1228.97	0.043956	0.154845	0.022279
1044	1560	bmi	MULLIGHAN_NPM1_MUTATED_SIGNATURE_1_DN	1646	1.57201e-32	2673.54	0.154845	0.155844	1.51119
1045	1145	bmi	VANHARANTA_UTERINE_FIBROID_WITH_7Q_DELETION_UP	798	1.41899e-19	1514.74	0.100899	0.155844	1.47513
1046	1013	bmi	PID_SYNDECAN_2_PATHWAY	412	1.16529e-12	790.721	0.0839161	0.155844	1.11562
1047	1262	bmi	WP_MAMMARY_GLAND_DEVELOPMENT_PATHWAY_PUBERTY_STAGE_2_OF_4	174	1.41992e-06	341.977	0.113886	0.155844	1.03279
1048	961	bmi	REACTOME_DNA_DOUBLE_STRAND_BREAK_RESPONSE	451	4.66162e-14	872.813	0.0759241	0.155844	0.470269
1049	2593	bmi	REACTOME_NEPHRIN_FAMILY_INTERACTIONS	455	2.74366e-09	696.336	0.34965	0.156843	2.48437
1050	1530	bmi	WP_ULCERATIVE_COLITIS_SIGNALING	236	9.50133e-08	427.828	0.14985	0.156843	0.990422
1051	868	bmi	PID_MYC_REPRESS_PATHWAY	761	1.01501e-20	1261.37	0.0659341	0.156843	0.0898575
1052	2225	bmi	MCDOWELL_ACUTE_LUNG_INJURY_DN	772	2.09477e-15	1234.03	0.27972	0.157842	2.16096
1053	2944	bmi	REACTOME_DEFECTIVE_B4GALT7_CAUSES_EDS_PROGEROID_TYPE	402	7.7948e-08	564.345	0.422577	0.157842	2.0376
1054	1919	bmi	REACTOME_EPH_EPHRIN_SIGNALING	1415	7.66825e-27	2263.99	0.21978	0.157842	1.80642
1055	1655	bmi	WP_TROP2_REGULATORY_SIGNALING	673	1.58285e-15	1059.09	0.171828	0.157842	0.985685
1056	1044	bmi	REACTOME_ADVANCED_GLYCOSYLATION_ENDPRODUCT_RECEPTOR_SIGNALING	177	3.34451e-07	346.95	0.0869131	0.157842	0.823587
1057	892	bmi	WP_IL_7_SIGNALING_PATHWAY	210	1.24424e-08	432.959	0.0689311	0.157842	0.539267
1058	950	bmi	WNT_SIGNALING	1080	6.33872e-26	1754.33	0.0749251	0.157842	0.293076
1059	727	bmi	BIOCARTA_PTC1_PATHWAY	118	1.91903e-06	246.142	0.0529471	0.157842	0.285665
1060	2466	bmi	GAUSSMANN_MLL_AF4_FUSION_TARGETS_G_UP	3570	5.2145e-57	5112.85	0.328671	0.158841	1.87264
1061	2510	bmi	PID_ER_NONGENOMIC_PATHWAY	737	3.17692e-14	1081.92	0.335664	0.158841	1.64326
1062	1278	bmi	WP_GANGLIO_SPHINGOLIPID_METABOLISM	191	5.19663e-07	350.497	0.115884	0.158841	0.88181
1063	1149	bmi	PURBEY_TARGETS_OF_CTBP1_NOT_SATB1_DN	4860	1.33297e-86	7214.29	0.101898	0.158841	0.628476
1064	696	bmi	CAFFAREL_RESPONSE_TO_THC_8HR_5_UP	127	5.57001e-07	294.369	0.047952	0.158841	0.318126
1065	876	bmi	WP_INTERFERON_TYPE_I_SIGNALING_PATHWAYS	629	5.36056e-18	1181.41	0.0669331	0.15984	0.624811
1066	1578	bmi	REACTOME_ADORA2B_MEDIATED_ANTI_INFLAMMATORY_CYTOKINES_PRODUCTION	642	2.09017e-15	958.529	0.157842	0.15984	0.587245
1067	626	bmi	PID_BARD1_PATHWAY	290	3.29215e-11	606.778	0.042957	0.15984	0.315306
1068	1102	bmi	KEGG_MEDICUS_VARIANT_FZD7_OVEREXPRESSION_TO_WNT_SIGNALING_PATHWAY	481	7.67643e-14	708.992	0.0949051	0.15984	-0.193022
1069	3011	bmi	SENESE_HDAC1_AND_HDAC2_TARGETS_DN	3503	1.12048e-53	4931.69	0.437562	0.160839	2.09977
1070	826	bmi	TIEN_INTESTINE_PROBIOTICS_6HR_UP	539	2.39767e-16	1093.22	0.0619381	0.160839	0.715803
1071	980	bmi	APPEL_IMATINIB_RESPONSE	393	1.51426e-12	730.877	0.0799201	0.160839	0.621688
1072	516	bmi	KYNG_WERNER_SYNDROM_AND_NORMAL_AGING_DN	1852	9.79103e-44	3157.66	0.035964	0.160839	-0.163994
1073	2535	bmi	GRABARCZYK_BCL11B_TARGETS_DN	1028	1.08455e-18	1557.54	0.33966	0.161838	2.03535
1074	936	bmi	GOLUB_ALL_VS_AML_UP	294	3.25929e-10	636.603	0.0729271	0.161838	1.10482
1075	1219	bmi	HOLLERN_EMT_BREAST_TUMOR_UP	1796	1.71628e-36	2895.35	0.10989	0.161838	1.0785
1076	715	bmi	REACTOME_GLYCOGEN_METABOLISM	250	7.45957e-10	552.479	0.0509491	0.161838	0.764231
1077	948	bmi	REACTOME_SLC_TRANSPORTER_DISORDERS	1149	1.22067e-27	1949.42	0.0749251	0.161838	0.395633
1078	937	bmi	WEST_ADRENOCORTICAL_CARCINOMA_VS_ADENOMA_DN	280	6.51258e-10	499.985	0.0729271	0.161838	0.269692
1079	871	bmi	KIM_LIVER_CANCER_POOR_SURVIVAL_UP	244	2.50966e-09	407.426	0.0659341	0.161838	-0.123862
1080	547	bmi	REACTOME_TCF_DEPENDENT_SIGNALING_IN_RESPONSE_TO_WNT	1936	1.13066e-44	2997.77	0.037962	0.161838	-0.697659
1081	2123	bmi	WP_MAMMARY_GLAND_DEVELOPMENT_PATHWAY_PREGNANCY_AND_LACTATION_STAGE_3_OF_4	575	2.04792e-12	889.23	0.256743	0.162837	1.4927
1082	1840	bmi	TOMLINS_METASTASIS_UP	257	2.64101e-07	402.241	0.205794	0.162837	1.13392
1083	1849	bmi	WP_TP53_NETWORK	306	2.21631e-08	480.874	0.206793	0.162837	0.866275
1084	1146	bmi	PARK_HSC_MARKERS	513	1.31332e-14	917.039	0.100899	0.162837	0.538581
1085	1527	bmi	WANG_BARRETTS_ESOPHAGUS_AND_ESOPHAGUS_CANCER_UP	343	7.23067e-10	596.599	0.14985	0.163836	0.950537
1086	1020	bmi	ELLWOOD_MYC_TARGETS_DN	492	1.10442e-14	994.442	0.0849151	0.163836	0.915203
1087	1827	bmi	KEGG_COLORECTAL_CANCER	946	2.00467e-19	1330.21	0.202797	0.163836	0.57805
1088	746	bmi	VANDESLUIS_COMMD1_TARGETS_GROUP_4_UP	165	1.49118e-07	336.841	0.0549451	0.163836	0.328017
1089	400	bmi	KEGG_CELL_CYCLE	1263	5.48419e-34	2197.41	0.025974	0.163836	-0.740538
1090	3247	bmi	REACTOME_CA2_PATHWAY	1261	3.67218e-20	1678.43	0.491508	0.164835	1.9291
1091	2906	bmi	WP_KISSPEPTIN_KISSPEPTIN_RECEPTOR_SYSTEM_IN_THE_OVARY	779	8.78354e-14	1081.45	0.414585	0.164835	1.87255
1092	1274	bmi	DELACROIX_RAR_TARGETS_DN	346	1.86763e-10	648.58	0.115884	0.164835	1.1727
1093	1838	bmi	VETTER_TARGETS_OF_PRKCA_AND_ETS1_DN	276	9.57401e-08	454.946	0.205794	0.164835	1.14049
1094	882	bmi	BIOCARTA_ATM_PATHWAY	214	1.08328e-08	442.62	0.0669331	0.164835	0.441944
1095	472	bmi	SMITH_TERT_TARGETS_UP	1489	2.73264e-37	2688.89	0.031968	0.164835	0.199633
1096	2081	bmi	REACTOME_EPHB_MEDIATED_FORWARD_SIGNALING	693	1.57702e-14	1196.51	0.24975	0.165834	2.09084
1097	1704	bmi	WP_MAJOR_RECEPTORS_TARGETED_BY_EPINEPHRINE_AND_NOREPINEPHRINE	272	5.64783e-08	366.14	0.178821	0.165834	0.36192
1098	557	bmi	GILMORE_CORE_NFKB_PATHWAY	116	1.15794e-06	263.383	0.037962	0.165834	0.203299
1099	1026	bmi	LIU_IL13_PRIMING_MODEL	182	2.05459e-07	305.872	0.0849151	0.165834	0.0660493
1100	448	bmi	KEGG_MEDICUS_REFERENCE_ORGANIZATION_OF_THE_INNER_KINETOCHORE	114	3.13915e-07	274.741	0.028971	0.165834	-0.0599421
1101	429	bmi	KEGG_RNA_DEGRADATION	468	1.60152e-17	934.911	0.027972	0.165834	-0.414212
1102	1908	bmi	DOUGLAS_BMI1_TARGETS_UP	7295	5.1694e-115	10706.8	0.217782	0.166833	1.78776
1103	2015	bmi	PID_ARF6_PATHWAY	574	9.53651e-13	946.93	0.238761	0.166833	1.63654
1104	955	bmi	DAVICIONI_PAX_FOXO1_SIGNATURE_IN_ARMS_DN	198	3.92992e-08	413.061	0.0749251	0.166833	0.411941
1105	1227	bmi	LEE_LIVER_CANCER_SURVIVAL_UP	2260	2.40696e-44	3375.53	0.110889	0.166833	0.322347
1106	735	bmi	MARKS_ACETYLATED_NON_HISTONE_PROTEINS	113	3.0566e-06	247.116	0.0539461	0.166833	0.294278
1107	855	bmi	KYNG_WERNER_SYNDROM_AND_NORMAL_AGING_UP	924	1.63087e-23	1474.91	0.0649351	0.166833	0.000331978
1108	249	bmi	REACTOME_HIV_LIFE_CYCLE	1416	2.48402e-39	2518.58	0.016983	0.166833	-0.860862
1109	2	bmi	FISCHER_DREAM_TARGETS	7899	1.10286e-173	12728.1	0.000999001	0.166833	-2.70409
1110	1059	bmi	WP_STRIATED_MUSCLE_CONTRACTION_PATHWAY	465	1.36211e-13	945.369	0.0899101	0.167832	1.28909
1111	1347	bmi	REACTOME_SIGNALING_BY_NODAL	303	2.17529e-09	576.578	0.125874	0.167832	0.986818
1112	1126	bmi	ZHENG_RESPONSE_TO_ARSENITE_DN	138	4.99742e-06	294.234	0.0979021	0.167832	0.83534
1113	1863	bmi	PID_EPHA_FWDPATHWAY	545	1.15641e-12	942.479	0.208791	0.168831	1.70918
1114	1546	bmi	DELPUECH_FOXO3_TARGETS_UP	951	1.03822e-20	1640.39	0.152847	0.168831	1.66939
1115	1493	bmi	REACTOME_DOWNREGULATION_OF_ERBB2_ERBB3_SIGNALING	198	8.89224e-07	320.46	0.144855	0.168831	0.607305
1116	1248	bmi	REACTOME_SIGNALING_BY_WNT	3601	2.46759e-65	5237.09	0.112887	0.168831	0.357638
1117	629	bmi	BARRIER_CANCER_RELAPSE_NORMAL_SAMPLE_DN	270	5.1226e-11	549.817	0.042957	0.168831	-0.114063
1118	2306	bmi	REACTOME_NOTCH3_INTRACELLULAR_DOMAIN_REGULATES_TRANSCRIPTION	460	4.22959e-10	645.368	0.295704	0.16983	1.1279
1119	1539	bmi	ZHONG_RESPONSE_TO_AZACITIDINE_AND_TSA_DN	836	6.0956e-19	1356.28	0.151848	0.16983	0.842528
1120	1426	bmi	HASLINGER_B_CLL_WITH_13Q14_DELETION	330	1.05207e-09	569.405	0.135864	0.16983	0.640484
1121	1509	bmi	HOEBEKE_LYMPHOID_STEM_CELL_DN	1204	2.12798e-25	1828.05	0.147852	0.16983	0.554188
1122	2717	bmi	FRASOR_TAMOXIFEN_RESPONSE_UP	839	2.56956e-15	1327.39	0.376623	0.170829	2.48293
1123	2083	bmi	WP_ETHANOL_EFFECTS_ON_HISTONE_MODIFICATIONS	498	3.19512e-11	765.027	0.24975	0.170829	1.31164
1124	1229	bmi	PID_FCER1_PATHWAY	773	4.3898e-19	1343.77	0.110889	0.170829	0.947447
1125	747	bmi	BIOCARTA_RB_PATHWAY	144	5.54492e-07	313.368	0.0549451	0.170829	0.497782
1126	692	bmi	REACTOME_IRE1ALPHA_ACTIVATES_CHAPERONES	502	1.3376e-16	1037.86	0.047952	0.170829	0.40202
1127	726	bmi	MATZUK_CENTRAL_FOR_FEMALE_FERTILITY	306	3.4914e-11	568.71	0.0529471	0.170829	-0.127558
1128	1091	bmi	WP_ID_SIGNALING_PATHWAY	174	5.06629e-07	262.635	0.0929071	0.170829	-0.175521
1129	540	bmi	REACTOME_MITOPHAGY	232	3.76633e-10	460.208	0.036963	0.170829	-0.30905
1130	1932	bmi	REACTOME_SEMAPHORIN_INTERACTIONS	1037	2.52284e-20	1615.72	0.222777	0.171828	1.68178
1131	1566	bmi	WARTERS_RESPONSE_TO_IR_SKIN	947	1.45991e-20	1617.17	0.155844	0.171828	1.47988
1132	1053	bmi	ELVIDGE_HIF1A_AND_HIF2A_TARGETS_UP	464	1.07991e-13	891.206	0.0889111	0.171828	0.713121
1133	765	bmi	REACTOME_MAP3K8_TPL2_DEPENDENT_MAPK1_3_ACTIVATION	168	1.36091e-07	347.581	0.0559441	0.171828	0.378189
1134	380	bmi	VANLOO_SP3_TARGETS_DN	861	2.84309e-25	1708.29	0.024975	0.171828	0.250866
1135	802	bmi	LEE_AGING_MUSCLE_UP	403	9.62855e-14	804.911	0.0589411	0.171828	0.223726
1136	1087	bmi	REACTOME_MTOR_SIGNALLING	487	2.39451e-14	801.937	0.0929071	0.171828	-0.0522669
1137	1424	bmi	KEGG_AMYOTROPHIC_LATERAL_SCLEROSIS_ALS	728	2.0082e-17	1166.57	0.135864	0.172827	0.608065
1138	491	bmi	REACTOME_KSRP_KHSRP_BINDS_AND_DESTABILIZES_MRNA	144	6.19666e-08	367.309	0.032967	0.172827	0.180882
1139	2521	bmi	BIOCARTA_AGR_PATHWAY	551	4.46189e-11	789.66	0.337662	0.173826	1.36243
1140	1663	bmi	REACTOME_RHO_GTPASES_ACTIVATE_NADPH_OXIDASES	338	2.68775e-09	590.912	0.172827	0.173826	1.23186
1141	1260	bmi	REACTOME_BASIGIN_INTERACTIONS	323	4.94361e-10	604.216	0.113886	0.173826	0.844153
1142	1101	bmi	ZHENG_IL22_SIGNALING_DN	401	4.23187e-12	720.348	0.0949051	0.173826	0.486021
1143	350	bmi	WP_SULFATION_BIOTRANSFORMATION_REACTION	118	1.4042e-07	295.753	0.021978	0.173826	-0.141805
1144	2527	bmi	BREDEMEYER_RAG_SIGNALING_NOT_VIA_ATM_DN	979	5.37098e-18	1562.19	0.338661	0.174825	2.26479
1145	3326	bmi	REACTOME_POTASSIUM_CHANNELS	1960	3.71269e-30	2691.34	0.503497	0.174825	2.18388
1146	2894	bmi	SILIGAN_TARGETS_OF_EWS_FLI1_FUSION_UP	333	7.51994e-07	484.161	0.410589	0.174825	2.01606
1147	983	bmi	REACTOME_HDR_THROUGH_MMEJ_ALT_NHEJ	138	2.81908e-06	326.488	0.0799201	0.174825	1.12254
1148	721	bmi	GNATENKO_PLATELET_SIGNATURE	357	8.65635e-13	772.87	0.0519481	0.174825	0.517072
1149	991	bmi	LEE_AGING_MUSCLE_DN	453	5.78856e-14	862.044	0.0809191	0.174825	0.419022
1150	1065	bmi	IBRAHIM_NRF1_DOWN	1731	9.2458e-37	2581.71	0.0909091	0.174825	-0.0720132
1151	781	bmi	KRIGE_RESPONSE_TO_TOSEDOSTAT_6HR_UP	9652	2.40771e-164	14088.8	0.0579421	0.174825	-0.208443
1152	1380	bmi	CHEN_LVAD_SUPPORT_OF_FAILING_HEART_DN	584	5.84462e-15	1052.46	0.128871	0.175824	1.22942
1153	1556	bmi	MORI_LARGE_PRE_BII_LYMPHOCYTE_DN	798	6.0124e-18	1285.99	0.153846	0.175824	0.930345
1154	900	bmi	KEGG_MEDICUS_REFERENCE_TLR2_4_MAPK_SIGNALING_PATHWAY	293	2.5122e-10	603.169	0.0699301	0.175824	0.652948
1155	806	bmi	WP_SARS_COV_2_MITOCHONDRIAL_CHRONIC_OXIDATIVE_STRESS_AND_ENDOTHELIAL_DYSFUNCTION	220	5.7462e-09	482.157	0.0589411	0.175824	0.596158
1156	903	bmi	REACTOME_CS_DS_DEGRADATION	136	1.7312e-06	271.621	0.0699301	0.175824	0.280754
1157	902	bmi	BIOCARTA_AKT_PATHWAY	214	1.2686e-08	411.082	0.0699301	0.175824	0.0306714
1158	2848	bmi	REACTOME_SODIUM_CALCIUM_EXCHANGERS	274	4.38416e-06	420.481	0.3996	0.176823	2.20468
1159	3165	bmi	REACTOME_NCAM_SIGNALING_FOR_NEURITE_OUT_GROWTH	1224	6.87903e-20	1726.5	0.471528	0.176823	2.09696
1160	962	bmi	WP_OXIDATIVE_DAMAGE_RESPONSE	471	2.03175e-14	834.107	0.0759241	0.176823	0.132082
1161	644	bmi	JISON_SICKLE_CELL_DISEASE_DN	1960	3.77293e-44	3329.28	0.044955	0.176823	0.102335
1162	906	bmi	KASLER_HDAC7_TARGETS_1_UP	2289	1.5988e-47	3660.18	0.0709291	0.177822	0.318429
1163	952	bmi	VARELA_ZMPSTE24_TARGETS_UP	449	5.64939e-14	794.128	0.0749251	0.177822	0.0291121
1164	870	bmi	WP_STATIN_INHIBITION_OF_CHOLESTEROL_PRODUCTION	360	6.68964e-12	696.701	0.0659341	0.178821	0.628163
1165	1755	bmi	CHIANG_LIVER_CANCER_SUBCLASS_INTERFERON_DN	708	6.75701e-16	1130.35	0.18981	0.17982	1.0527
1166	1517	bmi	FARMER_BREAST_CANCER_APOCRINE_VS_BASAL	4125	8.31555e-72	6095.66	0.148851	0.17982	0.824204
1167	843	bmi	BHATI_G2M_ARREST_BY_2METHOXYESTRADIOL_DN	1425	1.45856e-32	2361.23	0.0639361	0.17982	0.355165
1168	625	bmi	REACTOME_GLUCONEOGENESIS	323	1.87307e-12	653.839	0.042957	0.17982	0.0143362
1169	5297	bmi	MIKKELSEN_MEF_HCP_WITH_H3K27ME3	10406	2.54185e-123	13194	0.937063	0.180819	3.97172
1170	3746	bmi	REACTOME_DSCAM_INTERACTIONS	373	3.91865e-06	507.933	0.597403	0.180819	3.02127
1171	2378	bmi	WP_GABA_RECEPTOR_SIGNALING	542	3.45073e-11	853.47	0.30969	0.180819	1.89335
1172	2301	bmi	REACTOME_SEMA3A_PAK_DEPENDENT_AXON_REPULSION	275	6.05628e-07	467.935	0.294705	0.180819	1.72732
1173	2003	bmi	REACTOME_METABOLISM_OF_FAT_SOLUBLE_VITAMINS	746	1.40466e-15	1195.1	0.234765	0.180819	1.55195
1174	1815	bmi	VALK_AML_CLUSTER_10	444	5.40074e-11	757.784	0.1998	0.180819	1.26837
1175	1839	bmi	YIH_RESPONSE_TO_ARSENITE_C4	228	6.70287e-07	435.237	0.205794	0.180819	1.26754
1176	749	bmi	WANG_LMO4_TARGETS_UP	4042	5.24557e-77	6414.17	0.0559441	0.180819	0.679577
1177	1011	bmi	WP_PANCREATIC_ADENOCARCINOMA_PATHWAY	1082	2.02226e-25	1823.11	0.0839161	0.180819	0.606279
1178	1826	bmi	WEI_MIR34A_TARGETS	2019	6.15078e-37	3122.23	0.202797	0.181818	1.3955
1179	1190	bmi	PARK_HSC_VS_MULTIPOTENT_PROGENITORS_DN	186	4.76251e-07	352.273	0.105894	0.181818	0.653094
1180	742	bmi	JAZAG_TGFB1_SIGNALING_DN	345	5.20165e-12	689.211	0.0549451	0.181818	0.401003
1181	745	bmi	KAPOSI_LIVER_CANCER_MET_UP	178	4.32734e-08	388.32	0.0549451	0.181818	0.266014
1182	621	bmi	MATZUK_SPERMATOCYTE	761	6.10373e-22	1292.17	0.042957	0.181818	-0.359173
1183	3839	bmi	KEGG_MEDICUS_REFERENCE_KISS1_KISS1R_PLCB_PKC_SIGNALING_PATHWAY	381	4.22782e-06	456.046	0.619381	0.182817	2.62465
1184	1240	bmi	REACTOME_KERATAN_SULFATE_KERATIN_METABOLISM	455	1.07173e-12	931.225	0.111888	0.182817	1.32001
1185	1307	bmi	RUAN_RESPONSE_TO_TNF_DN	1024	6.18254e-23	1717.09	0.120879	0.182817	0.832046
1186	976	bmi	NUNODA_RESPONSE_TO_DASATINIB_IMATINIB_DN	140	2.26915e-06	316.503	0.0779221	0.182817	0.595003
1187	957	bmi	LUI_THYROID_CANCER_CLUSTER_4	114	9.75155e-06	186.414	0.0749251	0.182817	-0.288702
1188	2884	bmi	HADDAD_B_LYMPHOCYTE_PROGENITOR	4030	6.99685e-62	5461.26	0.408591	0.183816	1.3515
1189	1503	bmi	NGUYEN_NOTCH1_TARGETS_DN	1101	1.79192e-23	1688.69	0.146853	0.183816	0.425312
1190	1236	bmi	KEGG_MEDICUS_VARIANT_BCR_ABL_FUSION_KINASE_TO_PI3K_SIGNALING_PATHWAY	137	8.01301e-06	245.997	0.110889	0.183816	0.297225
1191	3931	bmi	REACTOME_NERVOUS_SYSTEM_DEVELOPMENT	8690	1.38347e-117	11483.7	0.641359	0.185814	2.44262
1192	3051	bmi	ZHENG_FOXP3_TARGETS_IN_T_LYMPHOCYTE_DN	752	5.39669e-13	1017.17	0.446553	0.185814	1.72603
1193	3426	bmi	REACTOME_CELL_CELL_JUNCTION_ORGANIZATION	1574	2.09327e-24	1980.48	0.529471	0.185814	1.40799
1194	1686	bmi	YAO_TEMPORAL_RESPONSE_TO_PROGESTERONE_CLUSTER_3	184	4.62613e-06	315.665	0.175824	0.185814	0.833827
1195	1203	bmi	VANDESLUIS_COMMD1_TARGETS_GROUP_3_UP	1005	5.51399e-23	1665.1	0.107892	0.185814	0.660659
1196	766	bmi	CARDOSO_RESPONSE_TO_GAMMA_RADIATION_AND_3AB	123	1.19423e-06	332.03	0.0559441	0.185814	0.658976
1197	688	bmi	WP_PRADER_WILLI_AND_ANGELMAN_SYNDROME	1105	3.38536e-28	1878.86	0.047952	0.185814	-0.190951
1198	2529	bmi	WP_13Q12_12_COPY_NUMBER_VARIATION	591	1.14101e-11	952.538	0.338661	0.186813	2.10124
1199	2041	bmi	DI_MARTINO_MATRISOME_HIGHLY_PROLIFERATIVE_HNSCC	477	5.41313e-11	844.768	0.242757	0.186813	2.01212
1200	1163	bmi	REACTOME_GLYCOGEN_BREAKDOWN_GLYCOGENOLYSIS	133	8.43177e-06	308.994	0.102897	0.186813	0.924476
1201	1108	bmi	WP_CKAP4_SIGNALING_PATHWAY_MAP	1390	1.98427e-30	2313.15	0.0959041	0.186813	0.597675
1202	915	bmi	BIOCARTA_BCELLSURVIVAL_PATHWAY	153	6.0795e-07	333.029	0.0709291	0.186813	0.480835
1203	1005	bmi	PIONTEK_PKD1_TARGETS_UP	444	1.19367e-13	855.561	0.0829171	0.186813	0.445411
1204	1139	bmi	SHIPP_DLBCL_VS_FOLLICULAR_LYMPHOMA_DN	478	2.08725e-13	789.567	0.0999001	0.186813	0.118845
1205	481	bmi	WP_LTF_DANGER_SIGNAL_RESPONSE_PATHWAY	142	6.34902e-08	338.591	0.031968	0.186813	-0.0283718
1206	1824	bmi	REACTOME_SIGNALING_BY_NTRK3_TRKC	274	9.17417e-08	516.94	0.201798	0.187812	1.43304
1207	1963	bmi	WP_TYPE_I_COLLAGEN_SYNTHESIS_IN_THE_CONTEXT_OF_OSTEOGENESIS_IMPERFECTA	474	3.60508e-11	799.286	0.227772	0.187812	1.33169
1208	1136	bmi	LIEN_BREAST_CARCINOMA_METAPLASTIC_VS_DUCTAL_DN	1320	7.41516e-29	2382.5	0.0999001	0.187812	1.19024
1209	1305	bmi	GROSS_ELK3_TARGETS_UP	319	9.24795e-10	621.702	0.11988	0.187812	0.862814
1210	1769	bmi	LI_CISPLATIN_RESISTANCE_DN	450	3.16904e-11	703.478	0.191808	0.187812	0.745394
1211	2411	bmi	PID_THROMBIN_PAR1_PATHWAY	758	1.3355e-14	1144.26	0.316683	0.188811	1.59174
1212	2016	bmi	TANG_SENESCENCE_TP53_TARGETS_UP	554	2.58309e-12	922.921	0.238761	0.188811	1.55679
1213	1231	bmi	REACTOME_DOWNSTREAM_SIGNALING_OF_ACTIVATED_FGFR3	306	1.24743e-09	573.142	0.110889	0.188811	0.678901
1214	3264	bmi	KEGG_MEDICUS_REFERENCE_ANGIOTENSIN_ALDOSTERONE_SIGNALING_PATHWAY	638	5.38932e-11	887.995	0.493506	0.18981	2.04042
1215	1194	bmi	YEGNASUBRAMANIAN_PROSTATE_CANCER	1388	9.18766e-30	2336.03	0.106893	0.18981	0.922844
1216	1100	bmi	LEE_AGING_NEOCORTEX_DN	798	8.92249e-20	1389.3	0.0949051	0.18981	0.580144
1217	1526	bmi	WP_ENERGY_METABOLISM	669	4.15266e-16	1033.9	0.14985	0.18981	0.356307
1218	1301	bmi	REACTOME_REGULATION_OF_HOMOTYPIC_CELL_CELL_ADHESION	389	2.84174e-11	593.131	0.118881	0.18981	-0.111637
1219	670	bmi	KEGG_MEDICUS_REFERENCE_IL6_FAMILY_TO_JAK_STAT_SIGNALING_PATHWAY	249	4.19156e-10	476.375	0.045954	0.18981	-0.23146
1220	1476	bmi	KEGG_PROPANOATE_METABOLISM	427	1.50818e-11	800.846	0.143856	0.190809	1.06913
1221	2792	bmi	KEGG_MEDICUS_VARIANT_MUTATION_ACTIVATED_CACNA1D_H_TO_ANGIOTENSIN_ALDOSTERONE_SIGNALING_PATHWAY	488	1.92848e-09	737.012	0.38961	0.191808	1.90885
1222	1638	bmi	BIOCARTA_GH_PATHWAY	394	1.55388e-10	701.471	0.167832	0.191808	1.00243
1223	1436	bmi	WP_CORTICOTROPIN_RELEASING_HORMONE_SIGNALING_PATHWAY	1232	3.39302e-26	2003.86	0.137862	0.191808	0.817062
1224	1384	bmi	REACTOME_PI_3K_CASCADE_FGFR4	251	1.94305e-08	477.547	0.128871	0.191808	0.779
1225	1674	bmi	WESTON_VEGFA_TARGETS_6HR	659	3.1389e-15	1054.79	0.174825	0.191808	0.687677
1226	1451	bmi	KEGG_GLYCEROPHOSPHOLIPID_METABOLISM	975	1.9499e-21	1572.53	0.13986	0.191808	0.681064
1227	1138	bmi	ZHAN_MULTIPLE_MYELOMA_DN	492	5.2053e-14	904.18	0.0999001	0.191808	0.482304
1228	1598	bmi	PID_PS1_PATHWAY	581	2.81423e-14	920.4	0.160839	0.191808	0.227964
1229	719	bmi	REACTOME_GLYCOLYSIS	774	1.62594e-21	1321.39	0.0519481	0.191808	-0.384458
1230	181	bmi	REACTOME_TRANSLATION	2345	7.16531e-64	4353.08	0.012987	0.191808	-1.51982
1231	1846	bmi	KYNG_ENVIRONMENTAL_STRESS_RESPONSE_NOT_BY_GAMMA_IN_WS	427	1.81632e-10	816.673	0.206793	0.192807	1.85888
1232	3462	bmi	REACTOME_MYOGENESIS	671	5.28283e-11	849.816	0.538462	0.192807	1.75265
1233	1038	bmi	REACTOME_TRAF6_MEDIATED_NF_KB_ACTIVATION	284	1.07092e-09	573.639	0.0869131	0.192807	0.780591
1234	1571	bmi	BOHN_PRIMARY_IMMUNODEFICIENCY_SYNDROM_UP	615	6.28392e-15	1021.45	0.156843	0.192807	0.723704
1235	883	bmi	VANDESLUIS_COMMD1_TARGETS_GROUP_4_DN	176	1.59326e-07	402.597	0.0669331	0.192807	0.688715
1236	2639	bmi	PID_AJDISS_2PATHWAY	846	1.09226e-15	1080.71	0.361638	0.192807	0.678159
1237	1008	bmi	WP_UREA_CYCLE_AND_METABOLISM_OF_AMINO_GROUPS	197	6.67859e-08	403.788	0.0829171	0.192807	0.356145
1238	166	bmi	REACTOME_EUKARYOTIC_TRANSLATION_ELONGATION	755	7.11127e-26	1578.34	0.011988	0.192807	-0.735469
1239	2187	bmi	BIOCARTA_BCR_PATHWAY	515	2.63203e-11	860.161	0.271728	0.193806	1.47393
1240	1794	bmi	WP_S1P_RECEPTOR_SIGNAL_TRANSDUCTION	392	4.42489e-10	657.368	0.195804	0.193806	1.09719
1241	2561	bmi	BROWNE_HCMV_INFECTION_1HR_UP	834	9.58205e-16	1113.58	0.344655	0.193806	0.837074
1242	1000	bmi	WP_IL_5_SIGNALING_PATHWAY	392	2.01854e-12	805.779	0.0819181	0.193806	0.696102
1243	3076	bmi	CHICAS_RB1_TARGETS_GROWING	3738	1.52559e-56	5239.22	0.453546	0.194805	1.99018
1244	4409	bmi	MIYAGAWA_TARGETS_OF_EWSR1_ETS_FUSIONS_DN	3992	1.2046e-52	5520.69	0.755245	0.195804	3.72675
1245	1978	bmi	REACTOME_UPTAKE_AND_ACTIONS_OF_BACTERIAL_TOXINS	453	8.98967e-11	820.027	0.230769	0.195804	1.65571
1246	1373	bmi	STANELLE_E2F1_TARGETS	354	1.96456e-10	660.152	0.127872	0.195804	0.891886
1247	1212	bmi	LEE_LIVER_CANCER_ACOX1_DN	815	1.26725e-19	1376.67	0.108891	0.195804	0.538641
1248	585	bmi	SA_REG_CASCADE_OF_CYCLIN_EXPR	110	1.56055e-06	251.567	0.03996	0.195804	-0.108278
1249	229	bmi	REACTOME_MITOTIC_METAPHASE_AND_ANAPHASE	2019	4.16138e-55	3561.43	0.015984	0.195804	-1.72412
1250	3135	bmi	REACTOME_OTHER_SEMAPHORIN_INTERACTIONS	435	6.04519e-08	577.769	0.465534	0.196803	1.74163
1251	2813	bmi	REACTOME_NUCLEAR_RECEPTOR_TRANSCRIPTION_PATHWAY	951	9.17147e-17	1347.78	0.392607	0.196803	1.65288
1252	2580	bmi	REACTOME_O_LINKED_GLYCOSYLATION_OF_MUCINS	1054	7.3316e-19	1531.28	0.347652	0.196803	1.53339
1253	1479	bmi	REACTOME_DAP12_SIGNALING	395	7.07393e-11	732.8	0.143856	0.196803	1.2313
1254	2638	bmi	GRESHOCK_CANCER_COPY_NUMBER_UP	4914	2.23872e-75	6510.18	0.361638	0.196803	0.997988
1255	1364	bmi	KEGG_INSULIN_SIGNALING_PATHWAY	1785	1.39194e-35	2799.51	0.127872	0.196803	0.656896
1256	1363	bmi	BOYAULT_LIVER_CANCER_SUBCLASS_G56_UP	147	7.53251e-06	271.628	0.126873	0.196803	0.562848
1257	2373	bmi	JAZAERI_BREAST_CANCER_BRCA1_VS_BRCA2_DN	709	4.92589e-14	1121.16	0.308691	0.197802	1.78251
1258	2271	bmi	WP_OVERVIEW_OF_NANOPARTICLE_EFFECTS	322	9.44482e-08	466.457	0.287712	0.197802	0.935772
1259	1009	bmi	WU_HBX_TARGETS_1_UP	127	4.95022e-06	300.062	0.0829171	0.197802	0.66971
1260	1089	bmi	EHRLICH_ICF_SYNDROM_DN	143	4.1053e-06	298.962	0.0929071	0.197802	0.61897
1261	1368	bmi	WP_10Q22Q23_COPY_NUMBER_VARIATION	728	8.73159e-18	1157.45	0.127872	0.197802	0.268449
1262	841	bmi	REACTOME_TRANSPORT_TO_THE_GOLGI_AND_SUBSEQUENT_MODIFICATION	2227	8.92084e-47	3658.86	0.0639361	0.197802	0.221008
1263	1549	bmi	BIOCARTA_PDGF_PATHWAY	383	1.62888e-10	698.646	0.152847	0.198801	1.01903
1264	1320	bmi	POMEROY_MEDULLOBLASTOMA_DESMOPLASIC_VS_CLASSIC_UP	720	1.35036e-17	1256.41	0.122877	0.198801	0.699875
1265	1085	bmi	REACTOME_RND2_GTPASE_CYCLE	478	1.16351e-13	860.532	0.0929071	0.198801	0.409112
1266	1328	bmi	SCHWAB_TARGETS_OF_BMYB_POLYMORPHIC_VARIANTS_UP	149	6.09386e-06	221.835	0.122877	0.198801	-0.194614
1267	1732	bmi	JINESH_BLEBBISHIELD_TO_IMMUNE_CELL_FUSION_PBSHMS_DN	4891	3.11164e-81	7333.48	0.186813	0.1998	1.28555
1268	1766	bmi	RAMALHO_STEMNESS_DN	1010	1.20835e-20	1624.4	0.191808	0.1998	1.21084
1269	1916	bmi	REACTOME_ANTI_INFLAMMATORY_RESPONSE_FAVOURING_LEISHMANIA_PARASITE_INFECTION	1159	1.26854e-22	1775.73	0.218781	0.1998	1.09266
1270	978	bmi	GAZDA_DIAMOND_BLACKFAN_ANEMIA_MYELOID_DN	388	2.14124e-12	735.941	0.0789211	0.1998	0.29586
1271	4606	bmi	KEGG_MEDICUS_REFERENCE_MGLUR1_TRPC3_SIGNALING_PATHWAY	509	2.68857e-06	562.484	0.801199	0.200799	2.93778
1272	2964	bmi	REACTOME_VEGFR2_MEDIATED_CELL_PROLIFERATION	438	2.4555e-08	660.981	0.427572	0.200799	2.23437
1273	1588	bmi	KOHN_EMT_EPITHELIAL	325	2.50037e-09	584.571	0.158841	0.200799	1.03258
1274	1441	bmi	WP_CELL_DIFFERENTIATION_EXPANDED_INDEX	252	2.79219e-08	455.391	0.137862	0.200799	0.640496
1275	1030	bmi	WP_MIRNA_REGULATION_OF_P53_PATHWAY_IN_PROSTATE_CANCER	264	1.76947e-09	532.891	0.0859141	0.200799	0.335085
1276	1528	bmi	WILLERT_WNT_SIGNALING	267	1.81338e-08	460.307	0.14985	0.200799	0.274816
1277	194	bmi	YAO_TEMPORAL_RESPONSE_TO_PROGESTERONE_CLUSTER_17	1587	3.38507e-45	3025.83	0.013986	0.200799	-0.963478
1278	2323	bmi	WP_SPHINGOLIPID_METABOLISM_IN_SENESCENCE	495	1.37271e-10	824.802	0.298701	0.201798	1.80577
1279	1321	bmi	HOLLEMAN_ASPARAGINASE_RESISTANCE_B_ALL_UP	296	2.72278e-09	587.144	0.122877	0.201798	0.736652
1280	1683	bmi	CUI_TCF21_TARGETS_UP	510	1.91237e-12	837.246	0.175824	0.201798	0.730155
1281	1266	bmi	PID_BCR_5PATHWAY	797	4.08926e-19	1367.6	0.114885	0.201798	0.674314
1282	1056	bmi	KEGG_RIBOFLAVIN_METABOLISM	142	3.02959e-06	273.768	0.0889111	0.201798	0.122286
1283	824	bmi	DARWICHE_SKIN_TUMOR_PROMOTER_DN	2163	2.40233e-45	3276.17	0.0619381	0.201798	-0.570691
1284	2934	bmi	BIOCARTA_RACC_PATHWAY	276	5.9577e-06	399.4	0.420579	0.202797	1.92749
1285	2368	bmi	REACTOME_INOSITOL_PHOSPHATE_METABOLISM	775	4.75274e-15	1194.27	0.307692	0.202797	1.55211
1286	1860	bmi	REACTOME_LYSINE_CATABOLISM	198	4.42219e-06	356.174	0.207792	0.202797	1.19587
1287	1408	bmi	WP_SYNTHESIS_OF_CERAMIDES_AND_1_DEOXYCERAMIDES	312	2.75044e-09	607.638	0.132867	0.202797	1.15571
1288	1418	bmi	GRANDVAUX_IRF3_TARGETS_UP	168	4.15497e-06	351.048	0.133866	0.202797	0.888505
1289	1312	bmi	HOSHIDA_LIVER_CANCER_LATE_RECURRENCE_DN	825	2.07592e-19	1305.2	0.121878	0.202797	0.148568
1290	1113	bmi	IKEDA_MIR1_TARGETS_UP	666	1.41032e-17	1102.79	0.0959041	0.202797	0.112956
1291	924	bmi	WP_RIBOFLAVIN_AND_COQ_DISORDERS	126	2.81283e-06	261.388	0.0719281	0.202797	-0.0225472
1292	546	bmi	AMUNDSON_RESPONSE_TO_ARSENITE	2236	5.72824e-50	3838.13	0.037962	0.202797	-0.0769438
1293	3112	bmi	KIM_GERMINAL_CENTER_T_HELPER_DN	284	6.81311e-06	383.069	0.460539	0.203796	1.49454
1294	1402	bmi	REACTOME_KERATAN_SULFATE_BIOSYNTHESIS	340	5.19931e-10	693.505	0.131868	0.203796	1.08435
1295	947	bmi	IVANOV_MUTATED_IN_COLON_CANCER	136	2.25616e-06	260.554	0.0739261	0.203796	-0.0230662
1296	4153	bmi	IVANOVA_HEMATOPOIESIS_STEM_CELL	3342	8.29731e-46	4265.71	0.696304	0.204795	2.09914
1297	1921	bmi	FERRANDO_T_ALL_WITH_MLL_ENL_FUSION_UP	1198	1.93393e-23	1833.7	0.21978	0.204795	0.882172
1298	1189	bmi	BERENJENO_TRANSFORMED_BY_RHOA_REVERSIBLY_DN	322	3.88093e-10	626.421	0.105894	0.204795	0.691629
1299	1079	bmi	REACTOME_GLYCOGEN_SYNTHESIS	150	1.95327e-06	326.27	0.0919081	0.204795	0.60474
1300	1153	bmi	SIG_CD40PATHWAYMAP	419	3.03959e-12	714.824	0.101898	0.204795	0.225595
1301	1120	bmi	WP_GLYCEROLIPIDS_AND_GLYCEROPHOSPHOLIPIDS	241	1.16081e-08	443.758	0.0969031	0.204795	0.124174
1302	1675	bmi	YANAGIHARA_ESX1_TARGETS	392	2.41347e-10	724.924	0.174825	0.205794	1.39532
1303	2386	bmi	LEE_NAIVE_T_LYMPHOCYTE	307	2.46187e-07	467.242	0.310689	0.205794	1.14915
1304	1258	bmi	WP_REGUCALCIN_IN_PROXIMAL_TUBULE_EPITHELIAL_KIDNEY_CELLS	388	2.46186e-11	710.975	0.113886	0.205794	0.675773
1305	1813	bmi	WP_OREXIN_RECEPTOR_PATHWAY	1223	2.57105e-24	1850.96	0.1998	0.205794	0.54467
1306	958	bmi	SHEPARD_CRASH_AND_BURN_MUTANT_DN	2282	7.46987e-47	3749.68	0.0759241	0.205794	0.408335
1307	1512	bmi	SIG_IL4RECEPTOR_IN_B_LYPHOCYTES	369	1.96323e-10	604.081	0.147852	0.205794	0.406019
1308	1917	bmi	REACTOME_GPER1_SIGNALING	687	8.51344e-15	977.743	0.218781	0.205794	0.34091
1309	807	bmi	KEGG_MEDICUS_REFERENCE_TLR1_2_4_NFKB_SIGNALING_PATHWAY	176	8.74514e-08	369.788	0.0589411	0.205794	0.0634448
1310	1983	bmi	REACTOME_RHOQ_GTPASE_CYCLE	869	8.23868e-18	1515.23	0.231768	0.206793	1.71037
1311	1225	bmi	BENPORATH_OCT4_TARGETS	3478	2.38353e-63	5372.22	0.110889	0.206793	0.672913
1312	1584	bmi	REACTOME_DISEASES_OF_SIGNAL_TRANSDUCTION_BY_GROWTH_FACTOR_RECEPTORS_AND_SECOND_MESSENGERS	5558	1.92277e-93	7795.7	0.158841	0.206793	0.121901
1313	857	bmi	REACTOME_GAMMA_CARBOXYLATION_HYPUSINYLATION_HYDROXYLATION_AND_ARYLSULFATASE_ACTIVATION	565	8.13248e-17	1040.91	0.0649351	0.206793	-0.0634571
1314	974	bmi	ABE_VEGFA_TARGETS_2HR	336	5.25525e-11	568.933	0.0779221	0.206793	-0.161819
1315	3242	bmi	MIKKELSEN_IPS_ICP_WITH_H3K4ME3_AND_H327ME3	2088	5.21876e-32	3033.96	0.490509	0.207792	2.30622
1316	2121	bmi	MIKKELSEN_NPC_ICP_WITH_H3K4ME3	5588	1.10479e-88	7998.91	0.256743	0.207792	1.19433
1317	1295	bmi	REACTOME_SIGNALING_BY_ERBB2_ECD_MUTANTS	184	8.47109e-07	420.884	0.117882	0.207792	1.04149
1318	1465	bmi	REACTOME_TP53_REGULATES_TRANSCRIPTION_OF_DEATH_RECEPTORS_AND_LIGANDS	169	4.5355e-06	290.565	0.140859	0.207792	0.495276
1319	1042	bmi	SHIN_B_CELL_LYMPHOMA_CLUSTER_5	200	6.90761e-08	394.349	0.0869131	0.207792	0.192726
1320	1345	bmi	YU_MYC_TARGETS_DN	635	2.98115e-16	1010.95	0.125874	0.207792	-0.0797103
1321	704	bmi	REACTOME_ONCOGENE_INDUCED_SENESCENCE	337	4.23118e-12	611.976	0.048951	0.207792	-0.360491
1322	2805	bmi	KEGG_MEDICUS_VARIANT_MUTATION_ACTIVATED_KCNJ5_TO_ANGIOTENSIN_ALDOSTERONE_SIGNALING_PATHWAY	514	9.4595e-10	781.032	0.391608	0.208791	2.03741
1323	2933	bmi	CHIN_BREAST_CANCER_COPY_NUMBER_DN	321	1.18199e-06	431.861	0.420579	0.208791	1.61608
1324	1211	bmi	HOFFMANN_SMALL_PRE_BII_TO_IMMATURE_B_LYMPHOCYTE_UP	828	7.96594e-20	1453.62	0.108891	0.208791	0.769265
1325	1821	bmi	LI_WILMS_TUMOR	393	4.05086e-10	622.909	0.200799	0.208791	0.753752
1326	1339	bmi	BANDRES_RESPONSE_TO_CARMUSTIN_WITHOUT_MGMT_48HR_DN	353	1.79897e-10	662.822	0.124875	0.208791	0.653704
1327	1052	bmi	WP_ENDOPLASMIC_RETICULUM_STRESS_RESPONSE_IN_CORONAVIRUS_INFECTION	505	7.98709e-15	915.087	0.0889111	0.208791	0.0738306
1328	3120	bmi	ZHAN_VARIABLE_EARLY_DIFFERENTIATION_GENES_UP	379	3.5114e-07	539.551	0.462537	0.20979	1.92102
1329	2394	bmi	LEE_SP4_THYMOCYTE	273	8.19004e-07	507.056	0.312687	0.20979	1.83932
1330	2812	bmi	PHONG_TNF_RESPONSE_NOT_VIA_P38	5074	3.10707e-76	7121.59	0.392607	0.20979	1.80028
1331	1403	bmi	NICK_RESPONSE_TO_PROC_TREATMENT_DN	296	3.48416e-09	607.952	0.131868	0.20979	1.03421
1332	1220	bmi	WP_PRE_IMPLANTATION_EMBRYO	719	4.74343e-18	1262.31	0.10989	0.20979	0.556713
1333	1001	bmi	BIOCARTA_GLEEVEC_PATHWAY	246	4.26012e-09	515.811	0.0819181	0.20979	0.386522
1334	1727	bmi	WANG_RESPONSE_TO_BEXAROTENE_DN	427	9.63316e-11	677.686	0.184815	0.210789	0.677321
1335	1720	bmi	KEGG_MEDICUS_REFERENCE_BCR_BCAP_CD19_PI3K_SIGNALING_PATHWAY	196	2.77767e-06	322.514	0.182817	0.210789	0.630243
1336	1287	bmi	BIOCARTA_HSP27_PATHWAY	182	9.39782e-07	311.461	0.116883	0.210789	0.315264
1337	1002	bmi	VERNOCHET_ADIPOGENESIS	200	5.85465e-08	394.731	0.0819181	0.210789	0.251863
1338	195	bmi	REACTOME_SARS_COV_2_HOST_INTERACTIONS	1651	6.0439e-48	2966.05	0.013986	0.210789	-1.99638
1339	2385	bmi	JEPSEN_SMRT_TARGETS	519	7.51667e-11	753.509	0.310689	0.211788	0.961266
1340	1646	bmi	ZHANG_ADIPOGENESIS_BY_BMP7	198	1.65439e-06	335.341	0.16983	0.211788	0.539283
1341	1497	bmi	PID_AR_TF_PATHWAY	671	2.78989e-16	1076.63	0.145854	0.211788	0.474236
1342	1323	bmi	REACTOME_PRE_NOTCH_PROCESSING_IN_GOLGI	220	9.88341e-08	387.898	0.122877	0.211788	0.166728
1343	823	bmi	BIOCARTA_TALL1_PATHWAY	131	1.25775e-06	277.499	0.0609391	0.211788	-0.0892954
1344	1671	bmi	WP_TUMOR_SUPPRESSOR_ACTIVITY_OF_SMARCB1	417	7.36978e-11	786.099	0.173826	0.212787	1.30799
1345	2266	bmi	BIOCARTA_GPCR_PATHWAY	490	1.29243e-10	743.341	0.286713	0.212787	1.15245
1346	1773	bmi	GUTIERREZ_WALDENSTROEMS_MACROGLOBULINEMIA_2	178	8.83455e-06	344.9	0.192807	0.212787	1.10985
1347	2263	bmi	BIOCARTA_CHEMICAL_PATHWAY	328	6.85942e-08	494.365	0.285714	0.212787	1.05937
1348	2305	bmi	PID_RETINOIC_ACID_PATHWAY	539	2.62947e-11	743.468	0.295704	0.212787	0.829518
1349	1150	bmi	WANG_RESPONSE_TO_GSK3_INHIBITOR_SB216763_UP	4161	1.86426e-75	6491.16	0.101898	0.212787	0.641994
1350	999	bmi	GUO_HEX_TARGETS_DN	748	1.36268e-19	1285.93	0.0819181	0.212787	0.0811906
1351	3475	bmi	PID_IL8_CXCR2_PATHWAY	753	3.0831e-12	1089.43	0.541459	0.213786	2.61754
1352	3187	bmi	KEGG_MEDICUS_REFERENCE_RTK_PLCG_ITPR_SIGNALING_PATHWAY	1035	7.21969e-17	1434.11	0.476523	0.213786	1.75907
1353	2432	bmi	YAO_TEMPORAL_RESPONSE_TO_PROGESTERONE_CLUSTER_5	520	9.64715e-11	787.836	0.320679	0.213786	1.42401
1354	1485	bmi	WESTON_VEGFA_TARGETS	1205	1.80935e-25	1946.7	0.144855	0.213786	0.787309
1355	1721	bmi	WP_ONCOSTATIN_M_SIGNALING_PATHWAY	832	5.30398e-18	1271.66	0.183816	0.213786	0.655143
1356	2454	bmi	JEON_SMAD6_TARGETS_UP	413	6.25088e-09	663.75	0.325674	0.214785	1.53618
1357	1415	bmi	GOTTWEIN_TARGETS_OF_KSHV_MIR_K12_11	798	1.30231e-18	1381.06	0.133866	0.214785	0.786096
1358	2114	bmi	MYLLYKANGAS_AMPLIFICATION_HOT_SPOT_23	290	1.7615e-07	442.301	0.253746	0.214785	0.735967
1359	1728	bmi	PID_EPO_PATHWAY	467	1.47426e-11	764.685	0.185814	0.214785	0.712017
1360	1313	bmi	WP_LDL_INFLUENCE_ON_CD14_AND_TLR4	291	3.21569e-09	559.314	0.121878	0.214785	0.550621
1361	1318	bmi	DEURIG_T_CELL_PROLYMPHOCYTIC_LEUKEMIA_UP	4165	3.4832e-74	6228.15	0.122877	0.214785	0.378741
1362	1215	bmi	HOLLEMAN_VINCRISTINE_RESISTANCE_ALL_DN	215	6.63144e-08	431.554	0.108891	0.214785	0.355464
1363	888	bmi	REACTOME_MYD88_INDEPENDENT_TLR4_CASCADE	1249	4.06049e-29	2115.47	0.0689311	0.214785	0.116589
1364	1098	bmi	REACTOME_SYNTHESIS_SECRETION_AND_INACTIVATION_OF_GLUCOSE_DEPENDENT_INSULINOTROPIC_POLYPEPTIDE_GIP	118	1.44352e-05	233.171	0.0939061	0.214785	-0.0354937
1365	3079	bmi	REACTOME_NOTCH1_INTRACELLULAR_DOMAIN_REGULATES_TRANSCRIPTION	852	1.11405e-14	1159.82	0.453546	0.215784	1.40359
1366	2993	bmi	ZHAN_MULTIPLE_MYELOMA_PR_DN	910	1.28242e-15	1221.18	0.434565	0.215784	1.36186
1367	1246	bmi	REACTOME_DISSOLUTION_OF_FIBRIN_CLOT	153	3.12698e-06	359.458	0.111888	0.215784	0.942887
1368	1558	bmi	RUAN_RESPONSE_TO_TNF_TROGLITAZONE_DN	488	2.11051e-12	847.245	0.153846	0.215784	0.734441
1369	1362	bmi	REACTOME_GAP_JUNCTION_DEGRADATION	148	7.9839e-06	282.055	0.126873	0.215784	0.41321
1370	1063	bmi	REACTOME_HORMONE_LIGAND_BINDING_RECEPTORS	119	1.15544e-05	259.899	0.0899101	0.215784	0.402367
1371	1114	bmi	KEGG_VEGF_SIGNALING_PATHWAY	977	7.56133e-23	1613.55	0.0969031	0.215784	0.350057
1372	1438	bmi	STAMBOLSKY_TARGETS_OF_MUTATED_TP53_UP	604	3.29425e-15	994.214	0.137862	0.215784	0.318749
1373	1057	bmi	THEILGAARD_NEUTROPHIL_AT_SKIN_WOUND_DN	2746	2.73319e-53	4164.4	0.0899101	0.215784	0.000224997
1374	881	bmi	WP_CONSTITUTIVE_ANDROSTANE_RECEPTOR_PATHWAY	288	1.76199e-10	495.2	0.0669331	0.215784	-0.64126
1375	2923	bmi	BIOCARTA_NOS1_PATHWAY	432	2.09175e-08	655.079	0.418581	0.216783	1.85974
1376	1719	bmi	SUZUKI_AMPLIFIED_IN_ORAL_CANCER	253	1.34831e-07	464.751	0.182817	0.216783	0.986627
1377	1700	bmi	WP_TH17_CELL_DIFFERENTIATION_PATHWAY	986	1.3564e-20	1582.01	0.178821	0.216783	0.942863
1378	1790	bmi	WP_MODULATION_OF_PI3K_AKT_MTOR_SIGNALING_BY_BIOACTIVE_SPHINGOLIPIDS	211	1.48715e-06	348.084	0.194805	0.216783	0.652243
1379	4778	bmi	WP_CALCIUM_REGULATION_IN_CARDIAC_CELLS	3110	3.74896e-39	3984.86	0.833167	0.217782	2.98821
1380	1965	bmi	KEGG_MEDICUS_REFERENCE_TNF_P38_SIGNALING_PATHWAY	374	3.31815e-09	616.448	0.227772	0.217782	1.00236
1381	1299	bmi	DORN_ADENOVIRUS_INFECTION_12HR_DN	388	3.34317e-11	737.786	0.118881	0.217782	0.848997
1382	1446	bmi	REACTOME_DAP12_INTERACTIONS	498	9.04581e-13	891.98	0.138861	0.217782	0.79767
1383	1679	bmi	WANG_IMMORTALIZED_BY_HOXA9_AND_MEIS1_DN	340	2.55918e-09	576.681	0.174825	0.217782	0.752605
1384	894	bmi	KEGG_MEDICUS_REFERENCE_DOUBLE_STRAND_BREAK_SIGNALING	110	1.01262e-05	269.021	0.0689311	0.217782	0.494018
1385	1350	bmi	WP_DEGRADATION_PATHWAY_OF_SPHINGOLIPIDS_INCLUDING_DISEASES	196	6.21645e-07	344.375	0.125874	0.217782	0.352071
1386	1155	bmi	MISHRA_CARCINOMA_ASSOCIATED_FIBROBLAST_DN	243	1.3888e-08	394.006	0.101898	0.217782	-0.352073
1387	1374	bmi	BIOCARTA_IL2_PATHWAY	240	4.59548e-08	501.163	0.127872	0.218781	0.834506
1388	1836	bmi	WP_CHEMOKINE_SIGNALING_PATHWAY	2337	9.19305e-42	3427.77	0.204795	0.218781	0.770176
1389	1404	bmi	WANG_NFKB_TARGETS	298	3.29646e-09	498.03	0.131868	0.218781	0.0849097
1390	1930	bmi	REACTOME_SIGNALING_BY_GPCR	8980	7.31586e-139	12677.7	0.221778	0.21978	0.854217
1391	1834	bmi	BIOCARTA_ERK_PATHWAY	380	1.24961e-09	595.466	0.203796	0.21978	0.533378
1392	772	bmi	GRAHAM_CML_QUIESCENT_VS_NORMAL_QUIESCENT_UP	974	5.32386e-25	1836.78	0.0569431	0.21978	0.288167
1393	914	bmi	KEGG_MEDICUS_REFERENCE_GPI_ANCHOR_BIOSYNTHESIS	236	5.48985e-09	411.9	0.0709291	0.21978	-0.36495
1394	2705	bmi	DELASERNA_MYOD_TARGETS_UP	1379	1.33901e-23	1966.73	0.374625	0.220779	1.30612
1395	1049	bmi	HOFFMANN_PRE_BI_TO_LARGE_PRE_BII_LYMPHOCYTE_UP	302	4.16949e-10	666.398	0.0879121	0.220779	0.828299
1396	2026	bmi	KEGG_PURINE_METABOLISM	2217	4.89172e-39	3093.19	0.240759	0.220779	0.409148
1397	664	bmi	KYNG_RESPONSE_TO_H2O2	664	8.78144e-20	1213.86	0.045954	0.220779	-0.403195
1398	4366	bmi	REACTOME_PRESYNAPTIC_DEPOLARIZATION_AND_CALCIUM_CHANNEL_OPENING	399	2.00118e-05	464.722	0.745255	0.221778	2.7953
1399	1557	bmi	PID_INSULIN_PATHWAY	625	5.02556e-15	1133.46	0.153846	0.221778	1.22882
1400	2070	bmi	WP_TARGET_OF_RAPAMYCIN_SIGNALING	546	4.93738e-12	834.25	0.247752	0.221778	0.747695
1401	1454	bmi	PID_BETA_CATENIN_DEG_PATHWAY	210	2.62967e-07	417.459	0.13986	0.221778	0.611613
1402	1737	bmi	REACTOME_ACTIVATION_OF_BH3_ONLY_PROTEINS	413	1.29508e-10	653.057	0.186813	0.221778	0.333002
1403	3041	bmi	SCHAEFFER_SOX9_TARGETS_IN_PROSTATE_DEVELOPMENT_DN	827	2.31898e-14	1194.29	0.444555	0.222777	1.69465
1404	1622	bmi	PID_IL2_STAT5_PATHWAY	375	3.1778e-10	658.696	0.165834	0.222777	0.605974
1405	1341	bmi	WP_H19_ACTION_RB_E2F1_SIGNALING_AND_CDK_BETA_CATENIN_ACTIVITY	149	6.37746e-06	310.51	0.124875	0.222777	0.532712
1406	972	bmi	YAMASHITA_LIVER_CANCER_STEM_CELL_DN	830	2.80494e-21	1512.64	0.0779221	0.222777	0.229623
1407	1067	bmi	REACTOME_AMINO_ACIDS_REGULATE_MTORC1	573	4.29892e-16	1035.73	0.0909091	0.222777	0.107755
1408	867	bmi	REACTOME_TP53_REGULATES_METABOLIC_GENES	899	3.41503e-23	1479.35	0.0659341	0.222777	-0.551747
1409	2613	bmi	REACTOME_CONSTITUTIVE_SIGNALING_BY_ABERRANT_PI3K_IN_CANCER	1290	2.54793e-22	1827.55	0.355644	0.223776	1.19164
1410	2104	bmi	SETLUR_PROSTATE_CANCER_TMPRSS2_ERG_FUSION_DN	280	2.35345e-07	439.414	0.252747	0.223776	0.853276
1411	1859	bmi	WP_REGULATION_OF_WNT_B_CATENIN_SIGNALING_BY_SMALL_MOLECULE_COMPOUNDS	256	2.68545e-07	416.313	0.207792	0.223776	0.637573
1412	554	bmi	KEGG_MEDICUS_VARIANT_MUTATION_CAUSED_ABERRANT_HTT_TO_26S_PROTEASOME_MEDIATED_PROTEIN_DEGRADATION	275	1.49771e-11	541.014	0.037962	0.223776	-0.783188
1413	2238	bmi	ZHU_CMV_24_HR_DN	1290	1.3938e-23	2063.35	0.282717	0.224775	1.7399
1414	2356	bmi	HOLLERN_ADENOMYOEPITHELIAL_BREAST_TUMOR	308	2.14676e-07	505.782	0.303696	0.224775	1.40149
1415	1080	bmi	BIOCARTA_EPONFKB_PATHWAY	110	1.77091e-05	248.165	0.0919081	0.224775	0.276114
1416	573	bmi	KEGG_MEDICUS_REFERENCE_NUCLEAR_EXPORT_OF_MRNA	240	3.06596e-10	479.178	0.038961	0.224775	-0.553678
1417	142	bmi	DACOSTA_UV_RESPONSE_VIA_ERCC3_UP	2584	2.98023e-70	4590.14	0.010989	0.224775	-2.12234
1418	4051	bmi	ODONNELL_METASTASIS_UP	1445	2.30141e-20	1933.55	0.671329	0.225774	2.36588
1419	3773	bmi	EBAUER_TARGETS_OF_PAX3_FOXO1_FUSION_DN	1008	5.72851e-15	1338.13	0.604396	0.225774	2.09108
1420	2240	bmi	REACTOME_EPHA_MEDIATED_GROWTH_CONE_COLLAPSE	453	3.3702e-10	773.953	0.282717	0.225774	1.4413
1421	779	bmi	WP_EBSTEIN_BARR_VIRUS_LMP1_SIGNALING	185	3.8128e-08	411.823	0.0569431	0.225774	0.15102
1422	603	bmi	KAUFFMANN_DNA_REPAIR_GENES	2413	1.43541e-52	3961.52	0.041958	0.225774	-0.41195
1423	2845	bmi	BIOCARTA_PLATELETAPP_PATHWAY	237	2.42516e-05	371.612	0.398601	0.226773	1.64287
1424	2031	bmi	MATZUK_SPERMATOGONIA	408	9.99167e-10	656.59	0.240759	0.226773	1.05218
1425	2332	bmi	KEGG_MEDICUS_VARIANT_MUTATION_CAUSED_ABERRANT_TUBA4A_TO_RETROGRADE_AXONAL_TRANSPORT	466	5.06096e-10	668.178	0.2997	0.226773	0.802439
1426	1847	bmi	FARDIN_HYPOXIA_11	447	5.84751e-11	739.502	0.206793	0.226773	0.7066
1427	1379	bmi	WP_BARDET_BIEDL_SYNDROME	1028	1.02463e-22	1631.16	0.128871	0.226773	0.359434
1428	895	bmi	ZHAN_V1_LATE_DIFFERENTIATION_GENES_DN	116	5.47839e-06	258.207	0.0689311	0.226773	-0.00984434
1429	646	bmi	REACTOME_UNFOLDED_PROTEIN_RESPONSE_UPR	881	1.82015e-24	1655.06	0.044955	0.226773	-0.356697
1430	1581	bmi	WP_AUTOPHAGY_IN_PANCREATIC_DUCTAL_ADENOCARCINOMA	236	1.33733e-07	447.05	0.157842	0.227772	0.678428
1431	2116	bmi	WP_HEMATOPOIETIC_STEM_CELL_GENE_REGULATION_BY_GABP_ALPHA_BETA_COMPLEX	329	3.6945e-08	472.129	0.254745	0.227772	0.524106
1432	1117	bmi	KEGG_PYRUVATE_METABOLISM	457	3.72391e-13	889.356	0.0969031	0.227772	0.522758
1433	1540	bmi	MIKKELSEN_NPC_LCP_WITH_H3K4ME3	738	4.57776e-17	1176.97	0.151848	0.227772	0.363762
1434	2189	bmi	CHIARADONNA_NEOPLASTIC_TRANSFORMATION_KRAS_DN	2014	4.40785e-35	3115.85	0.272727	0.228771	1.5063
1435	1470	bmi	SANA_RESPONSE_TO_IFNG_DN	1071	2.6814e-23	1716.52	0.141858	0.228771	0.433446
1436	1385	bmi	WP_HOST_PATHOGEN_INTERACTION_OF_HUMAN_CORONAVIRUSES_APOPTOSIS	255	1.82327e-08	418.413	0.128871	0.228771	-0.229789
1437	1461	bmi	RASHI_RESPONSE_TO_IONIZING_RADIATION_1	457	4.77276e-12	829.543	0.140859	0.22977	0.678002
1438	1750	bmi	WP_GROWTH_FACTORS_AND_HORMONES_IN_BETA_CELL_PROLIFERATION	369	1.0812e-09	597.129	0.188811	0.22977	0.513309
1439	1177	bmi	GROSS_ELK3_TARGETS_DN	377	2.57368e-11	734.335	0.104895	0.230769	0.499588
1440	1644	bmi	INGRAM_SHH_TARGETS_UP	1630	1.22767e-31	2440.92	0.16983	0.230769	0.340414
1441	798	bmi	REACTOME_ERKS_ARE_INACTIVATED	110	3.85326e-06	270.136	0.0579421	0.230769	0.112361
1442	1132	bmi	PID_P38_MK2_PATHWAY	223	3.60394e-08	406.452	0.0989011	0.230769	0.0107859
1443	560	bmi	BURTON_ADIPOGENESIS_6	2011	1.0133e-45	3425.87	0.038961	0.230769	-0.239114
1444	2393	bmi	NABA_MATRISOME_METASTATIC_COLORECTAL_LIVER_METASTASIS	436	1.60871e-09	767.264	0.312687	0.231768	1.75509
1445	1422	bmi	REACTOME_BRANCHED_CHAIN_AMINO_ACID_CATABOLISM	239	6.06063e-08	510.457	0.134865	0.231768	0.797327
1446	1696	bmi	REACTOME_REGULATION_OF_FZD_BY_UBIQUITINATION	274	4.053e-08	501.659	0.177822	0.231768	0.609049
1447	736	bmi	KEGG_MEDICUS_REFERENCE_MEVALONATE_PATHWAY	94	7.72772e-06	215.668	0.0539461	0.231768	-0.281714
1448	1411	bmi	WELCH_GATA1_TARGETS	286	4.90015e-09	561.932	0.132867	0.232767	0.585477
1449	1074	bmi	GROSS_HYPOXIA_VIA_HIF1A_DN	1266	4.28267e-28	2173.22	0.0919081	0.232767	0.458485
1450	1242	bmi	WP_ATM_SIGNALING_PATHWAY	422	5.42455e-12	743.178	0.111888	0.232767	0.192181
1451	1349	bmi	BIOCARTA_RHO_PATHWAY	207	2.30398e-07	364.358	0.125874	0.232767	0.0775206
1452	1062	bmi	WP_EFFECT_OF_PROGERIN_ON_GENES_INVOLVED_IN_HUTCHINSON_GILFORD_PROGERIA_SYNDROME	203	6.97129e-08	381.774	0.0899101	0.232767	-0.13433
1453	794	bmi	BAUS_TFF2_TARGETS_UP	293	1.02844e-10	526.819	0.0579421	0.232767	-0.525119
1454	321	bmi	HOFFMANN_LARGE_TO_SMALL_PRE_BII_LYMPHOCYTE_UP	1389	1.03788e-37	2518.18	0.020979	0.232767	-0.887461
1455	2275	bmi	SENESE_HDAC3_TARGETS_DN	6712	1.06859e-103	9762.17	0.28971	0.233766	1.56549
1456	1913	bmi	VALK_AML_WITH_EVI1	315	1.97369e-08	545.23	0.217782	0.233766	0.807198
1457	2438	bmi	REACTOME_PI3K_AKT_SIGNALING_IN_CANCER	1602	4.56524e-28	2263.84	0.322677	0.233766	0.715318
1458	1331	bmi	DEBIASI_APOPTOSIS_BY_REOVIRUS_INFECTION_DN	3311	4.36384e-60	5182.37	0.123876	0.233766	0.687885
1459	4628	bmi	BHAT_ESR1_TARGETS_NOT_VIA_AKT1_DN	1886	7.04976e-24	2319.99	0.804196	0.234765	2.49011
1460	537	bmi	WP_5Q35_COPY_NUMBER_VARIATION	1057	5.98169e-28	1731.23	0.036963	0.234765	-0.986891
1461	213	bmi	REACTOME_SEPARATION_OF_SISTER_CHROMATIDS	1607	3.29636e-45	2843.43	0.014985	0.234765	-1.72798
1462	1191	bmi	KEGG_MEDICUS_PATHOGEN_EBV_EBNA3C_TO_P27_CELL_CYCLE_G1_S_N00264	112	2.47812e-05	278.476	0.105894	0.235764	0.630611
1463	1142	bmi	ALFANO_MYC_TARGETS	2928	1.81324e-55	4346.19	0.100899	0.235764	-0.249077
1464	2239	bmi	ROZANOV_MMP14_TARGETS_DN	477	2.13851e-10	806.251	0.282717	0.236763	1.41205
1465	2967	bmi	KEGG_MEDICUS_REFERENCE_NUCLEAR_INITIATED_ESTROGEN_SIGNALING_PATHWAY	244	2.9216e-05	324.761	0.427572	0.236763	1.12574
1466	1081	bmi	DITTMER_PTHLH_TARGETS_UP	1337	2.25706e-29	2425.55	0.0929071	0.236763	1.02825
1467	1891	bmi	REACTOME_PLASMA_LIPOPROTEIN_ASSEMBLY_REMODELING_AND_CLEARANCE	1063	3.38831e-21	1707.25	0.213786	0.236763	0.987473
1468	1636	bmi	WP_IL_3_SIGNALING_PATHWAY	630	9.32475e-15	1046.25	0.167832	0.236763	0.605056
1469	1125	bmi	WALLACE_JAK2_TARGETS_UP	199	1.40034e-07	417.377	0.0979021	0.236763	0.326162
1470	720	bmi	YU_MYC_TARGETS_UP	375	3.52301e-13	845.684	0.0519481	0.236763	0.2133
1471	1252	bmi	BIOCARTA_RAS_PATHWAY	225	4.83238e-08	415.234	0.112887	0.236763	0.0664206
1472	1097	bmi	REACTOME_IL_6_TYPE_CYTOKINE_RECEPTOR_LIGAND_INTERACTIONS	164	8.59285e-07	335.372	0.0939061	0.236763	0.0372584
1473	455	bmi	DER_IFN_GAMMA_RESPONSE_UP	656	9.36198e-21	1311.17	0.02997	0.236763	-0.450046
1474	2259	bmi	FARMER_BREAST_CANCER_APOCRINE_VS_LUMINAL	4333	9.49111e-70	6378.97	0.285714	0.237762	1.38665
1475	1606	bmi	KYNG_ENVIRONMENTAL_STRESS_RESPONSE_UP	662	1.34628e-15	1237.13	0.162837	0.237762	1.33955
1476	2179	bmi	WP_ENDODERM_DIFFERENTIATION	2064	5.69989e-36	3085.99	0.268731	0.237762	1.2841
1477	2030	bmi	KASLER_HDAC7_TARGETS_2_DN	464	8.57557e-11	761.087	0.240759	0.237762	0.814622
1478	1224	bmi	REACTOME_RIBAVIRIN_ADME	131	9.32699e-06	244.136	0.10989	0.237762	0.165307
1479	1370	bmi	PID_IFNG_PATHWAY	509	2.22069e-13	834.564	0.127872	0.237762	0.131184
1480	1610	bmi	SAKAI_CHRONIC_HEPATITIS_VS_LIVER_CANCER_DN	467	7.60394e-12	726.668	0.163836	0.237762	0.0903784
1481	1647	bmi	REACTOME_FORMATION_OF_DEFINITIVE_ENDODERM	199	1.43719e-06	274.273	0.16983	0.237762	-0.105077
1482	817	bmi	BROWNE_HCMV_INFECTION_16HR_UP	2363	5.76706e-50	3903.57	0.0609391	0.237762	-0.193333
1483	717	bmi	PATIL_LIVER_CANCER	6728	2.29022e-124	9956.36	0.0519481	0.237762	-1.15855
1484	2735	bmi	REACTOME_EPH_EPHRIN_MEDIATED_REPULSION_OF_CELLS	839	2.7121e-15	1258.39	0.380619	0.238761	1.38071
1485	2144	bmi	HAHTOLA_MYCOSIS_FUNGOIDES_DN	216	4.82982e-06	377.709	0.260739	0.238761	1.14651
1486	2232	bmi	ZWANG_TRANSIENTLY_UP_BY_2ND_EGF_PULSE_ONLY	17569	6.03407e-243	23255.8	0.281718	0.238761	0.968674
1487	938	bmi	KEGG_MEDICUS_REFERENCE_PROMOTION_OF_MICROTUBULE_GROWTH	199	3.41548e-08	387.829	0.0729271	0.238761	-0.322983
1488	1717	bmi	BOYAULT_LIVER_CANCER_SUBCLASS_G12_DN	201	1.58228e-06	369.717	0.181818	0.23976	0.673269
1489	1340	bmi	KEGG_MEDICUS_REFERENCE_BILE_ACID_BIOSYNTHESIS	156	3.56697e-06	336.259	0.124875	0.23976	0.546757
1490	1143	bmi	BROWNE_HCMV_INFECTION_18HR_UP	1973	4.13323e-40	3270.31	0.100899	0.23976	0.482548
1491	3656	bmi	PEREZ_TP63_TARGETS	5151	1.04884e-72	7020.48	0.577423	0.240759	2.06005
1492	2528	bmi	MCCLUNG_CREB1_TARGETS_DN	911	9.97904e-17	1346.3	0.338661	0.240759	1.25005
1493	1463	bmi	QI_HYPOXIA_TARGETS_OF_HIF1A_AND_FOXA2	426	1.33948e-11	769.42	0.140859	0.240759	0.618422
1494	1348	bmi	REACTOME_SYNTHESIS_OF_BILE_ACIDS_AND_BILE_SALTS_VIA_7ALPHA_HYDROXYCHOLESTEROL	295	2.84734e-09	560.547	0.125874	0.240759	0.463115
1495	1204	bmi	KYNG_RESPONSE_TO_H2O2_VIA_ERCC6_DN	470	5.58279e-13	844.623	0.107892	0.240759	0.334933
1496	851	bmi	REACTOME_MITOCHONDRIAL_FATTY_ACID_BETA_OXIDATION	340	1.5425e-11	737.201	0.0639361	0.240759	0.274237
1497	1282	bmi	REACTOME_RND3_GTPASE_CYCLE	484	5.64543e-13	849.937	0.116883	0.240759	0.242972
1498	864	bmi	REACTOME_TOLL_LIKE_RECEPTOR_TLR1_TLR2_CASCADE	1273	1.12959e-29	2221.93	0.0659341	0.240759	0.0998487
1499	990	bmi	REACTOME_NUCLEAR_EVENTS_KINASE_AND_TRANSCRIPTION_FACTOR_ACTIVATION	658	6.91953e-18	1084.51	0.0809191	0.240759	-0.493494
1500	5392	bmi	IKEDA_MIR30_TARGETS_DN	889	2.40719e-08	914.113	0.952048	0.241758	3.62506
1501	2434	bmi	WP_PROSTAGLANDIN_AND_LEUKOTRIENE_METABOLISM_IN_SENESCENCE_WP5122	487	3.5271e-10	769.268	0.321678	0.241758	1.18547
1502	2469	bmi	ZHAN_MULTIPLE_MYELOMA_LB_UP	748	2.41864e-14	1069.29	0.328671	0.241758	0.861632
1503	1181	bmi	WP_STEROL_REGULATORY_ELEMENT_BINDING_PROTEINS_SREBP_SIGNALING	852	2.65671e-20	1500.75	0.105894	0.241758	0.543491
1504	1567	bmi	WP_PHYSICO_CHEMICAL_FEATURES_AND_TOXICITY_ASSOCIATED_PATHWAYS	824	1.29365e-18	1339.63	0.155844	0.241758	0.285854
1505	821	bmi	KEGG_NITROGEN_METABOLISM	194	2.62324e-08	438.099	0.0609391	0.241758	0.0619435
1506	1632	bmi	KEGG_MEDICUS_ENV_FACTOR_NNK_NNN_TO_RAS_ERK_SIGNALING_PATHWAY	226	2.83227e-07	361.735	0.166833	0.241758	-0.0171271
1507	4703	bmi	DURAND_STROMA_S_UP	4914	1.20585e-62	6583.82	0.82018	0.242757	3.38683
1508	3633	bmi	NAKAYAMA_SOFT_TISSUE_TUMORS_PCA1_DN	1303	1.08427e-19	1753.94	0.573427	0.242757	1.72948
1509	1830	bmi	TONKS_TARGETS_OF_RUNX1_RUNX1T1_FUSION_HSC_DN	2564	3.61361e-45	3920.04	0.203796	0.242757	1.03292
1510	1681	bmi	HELLEBREKERS_SILENCED_DURING_TUMOR_ANGIOGENESIS	1017	2.95011e-21	1632.82	0.175824	0.242757	0.625122
1511	2055	bmi	KEGG_GLIOMA	982	4.57417e-19	1483.41	0.245754	0.243756	0.89541
1512	1400	bmi	JI_RESPONSE_TO_FSH_UP	760	5.78139e-18	1365.71	0.131868	0.243756	0.744606
1513	1740	bmi	WP_ANGIOTENSIN_II_RECEPTOR_TYPE_1_PATHWAY	340	3.65056e-09	606.301	0.187812	0.243756	0.701459
1514	1667	bmi	GARGALOVIC_RESPONSE_TO_OXIDIZED_PHOSPHOLIPIDS_RED_UP	207	8.59317e-07	377.613	0.172827	0.243756	0.481354
1515	927	bmi	REACTOME_SIGNALING_BY_ROBO_RECEPTORS	2427	4.82084e-50	3857.97	0.0729271	0.243756	-0.290375
1516	601	bmi	REACTOME_PEPTIDE_HORMONE_BIOSYNTHESIS	88	5.21953e-06	224.322	0.040959	0.243756	-0.38519
1517	465	bmi	REACTOME_CELLULAR_RESPONSE_TO_HEAT_STRESS	977	1.13126e-26	1657.08	0.030969	0.243756	-0.979237
1518	2267	bmi	KEGG_GLYCOSPHINGOLIPID_BIOSYNTHESIS_GANGLIO_SERIES	258	1.36028e-06	403.269	0.286713	0.244755	0.879409
1519	1796	bmi	WP_8Q11_23_RB1CC1_COPY_NUMBER_VARIATION	205	1.76837e-06	355.045	0.195804	0.244755	0.494173
1520	1147	bmi	WP_INTERLEUKIN_11_SIGNALING_PATHWAY	472	1.89992e-13	845.199	0.100899	0.244755	0.0114731
1521	1159	bmi	TANAKA_METHYLATED_IN_ESOPHAGEAL_CARCINOMA	1187	2.11857e-26	1925.97	0.102897	0.244755	-0.0664135
1522	676	bmi	SHEPARD_BMYB_TARGETS	745	3.03868e-21	1442.09	0.046953	0.245754	-0.174193
1523	1268	bmi	NGUYEN_NOTCH1_TARGETS_UP	312	1.06075e-09	623.009	0.114885	0.246753	0.610207
1524	1314	bmi	REACTOME_RHO_GTPASES_ACTIVATE_IQGAPS	339	2.85542e-10	555.739	0.121878	0.246753	-0.219479
1525	3312	bmi	BIOCARTA_KERATINOCYTE_PATHWAY	875	2.11334e-14	1154.39	0.501499	0.247752	1.24404
1526	1319	bmi	MILI_PSEUDOPODIA_CHEMOTAXIS_UP	964	4.88472e-22	1686.06	0.122877	0.247752	0.734032
1527	1805	bmi	PID_SMAD2_3NUCLEAR_PATHWAY	1082	7.02049e-22	1696.58	0.197802	0.247752	0.710159
1528	1780	bmi	KOBAYASHI_EGFR_SIGNALING_24HR_UP	1206	3.00074e-24	1861.33	0.193806	0.247752	0.500243
1529	2078	bmi	BIOCARTA_BAD_PATHWAY	373	6.3637e-09	544.795	0.248751	0.247752	0.443362
1530	728	bmi	MANNE_COVID19_COMBINED_COHORT_VS_HEALTHY_DONOR_PLATELETS_UP	1868	1.1887e-41	3146.06	0.0539461	0.247752	-0.299109
1531	3732	bmi	REACTOME_SENSORY_PROCESSING_OF_SOUND	1360	2.79703e-20	1957.27	0.594406	0.248751	2.40522
1532	1309	bmi	REACTOME_SIGNALING_BY_EGFR_IN_CANCER	275	4.38724e-09	570.465	0.120879	0.248751	0.468817
1533	1286	bmi	REACTOME_ASSEMBLY_OF_THE_HIV_VIRION	164	1.86844e-06	355.548	0.116883	0.248751	0.304342
1534	1267	bmi	PID_CD40_PATHWAY	338	2.63375e-10	630.116	0.114885	0.248751	0.30313
1535	1068	bmi	WP_IL_4_SIGNALING_PATHWAY	531	4.82373e-15	935.171	0.0909091	0.248751	-0.0469561
1536	4567	bmi	REACTOME_CARDIAC_CONDUCTION	2522	9.20679e-33	3294.29	0.792208	0.24975	2.42619
1537	2587	bmi	MIKKELSEN_ES_ICP_WITH_H3K4ME3_AND_H3K27ME3	2008	2.24767e-33	2933.93	0.348651	0.24975	1.21356
1538	2312	bmi	WP_NRP1_TRIGGERED_SIGNALING_PATHWAYS_IN_PANCREATIC_CANCER	807	8.428e-16	1256.89	0.297702	0.24975	1.08008
1539	1809	bmi	WP_HOST_PATHOGEN_INTERACTION_OF_HUMAN_CORONAVIRUSES_MAPK_SIGNALING	502	5.51338e-12	824.483	0.198801	0.24975	0.666076
1540	1689	bmi	MARTINEZ_RB1_AND_TP53_TARGETS_DN	7428	1.62912e-119	10521.5	0.176823	0.24975	0.335616
1541	1103	bmi	REACTOME_ENDOGENOUS_STEROLS	275	2.002e-09	549.153	0.0949051	0.24975	0.289954
1542	365	bmi	REACTOME_MITOTIC_PROMETAPHASE	1787	4.4092e-45	3185.38	0.023976	0.24975	-1.2079
1543	1940	bmi	KYNG_ENVIRONMENTAL_STRESS_RESPONSE_NOT_BY_4NQO_IN_WS	468	3.97673e-11	877.652	0.223776	0.250749	1.3816
1544	2034	bmi	RAY_TARGETS_OF_P210_BCR_ABL_FUSION_DN	224	2.4335e-06	419.478	0.240759	0.250749	1.14192
1545	1564	bmi	ZHAN_LATE_DIFFERENTIATION_GENES_DN	192	2.23882e-06	409.119	0.154845	0.250749	1.02827
1546	1548	bmi	REACTOME_SARS_COV_1_ACTIVATES_MODULATES_INNATE_IMMUNE_RESPONSES	464	6.44108e-12	859.166	0.152847	0.250749	0.767954
1547	2975	bmi	RAMASWAMY_METASTASIS_DN	927	7.15033e-16	1429.57	0.430569	0.252747	1.84276
1548	2036	bmi	HOFFMANN_SMALL_PRE_BII_TO_IMMATURE_B_LYMPHOCYTE_DN	520	8.99691e-12	862.306	0.241758	0.252747	0.906103
1549	1870	bmi	WP_INTEGRATED_CANCER_PATHWAY	605	1.2391e-13	1008.56	0.20979	0.252747	0.764911
1550	1677	bmi	BIOCARTA_TNFR1_PATHWAY	380	3.8689e-10	662.424	0.174825	0.252747	0.492788
1551	1123	bmi	REACTOME_NONHOMOLOGOUS_END_JOINING_NHEJ	317	3.71801e-10	616.56	0.0979021	0.252747	0.234159
1552	2067	bmi	PID_HDAC_CLASSIII_PATHWAY	335	2.46506e-08	483.36	0.246753	0.252747	0.159018
1553	1383	bmi	WP_IL_19_SIGNALING_PATHWAY_MAP	322	1.19428e-09	583.278	0.128871	0.252747	0.144949
1554	953	bmi	MOREIRA_RESPONSE_TO_TSA_UP	256	1.41475e-09	488.903	0.0749251	0.252747	-0.273677
1555	3026	bmi	KEGG_MEDICUS_VARIANT_MUTATION_INACTIVATED_ATP1A1_TO_ANGIOTENSIN_ALDOSTERONE_SIGNALING_PATHWAY	497	4.33204e-09	730.998	0.440559	0.253746	1.62372
1556	3391	bmi	KEGG_PATHWAYS_IN_CANCER	5053	6.35957e-73	6707.79	0.52048	0.253746	1.35835
1557	2348	bmi	HUANG_FOXA2_TARGETS_UP	757	8.61176e-15	1147.71	0.302697	0.253746	1.10027
1558	2471	bmi	LIM_MAMMARY_LUMINAL_PROGENITOR_DN	254	3.17598e-06	386.177	0.328671	0.253746	1.01009
1559	2223	bmi	STEIN_ESR1_TARGETS	1200	3.58176e-22	1745.17	0.27972	0.253746	0.719493
1560	1751	bmi	MATZUK_IMPLANTATION_AND_UTERINE	263	9.58976e-08	463.743	0.188811	0.253746	0.435581
1561	885	bmi	REACTOME_DISEASES_OF_CARBOHYDRATE_METABOLISM	329	3.45061e-11	679.608	0.0679321	0.253746	0.289291
1562	1281	bmi	AMIT_EGF_RESPONSE_60_HELA	510	1.05675e-13	901.987	0.116883	0.253746	0.189884
1563	1609	bmi	PID_FGF_PATHWAY	717	1.70425e-16	1137.74	0.163836	0.253746	0.109999
1564	743	bmi	REACTOME_FANCONI_ANEMIA_PATHWAY	312	2.73016e-11	626.578	0.0549451	0.253746	-0.273195
1565	691	bmi	REACTOME_TRANSPORT_OF_MATURE_TRANSCRIPT_TO_CYTOPLASM	774	1.04333e-21	1465.61	0.047952	0.253746	-0.346476
1566	3619	bmi	DOANE_BREAST_CANCER_ESR1_UP	1878	6.726e-28	2397.42	0.57043	0.254745	1.2967
1567	1944	bmi	GARGALOVIC_RESPONSE_TO_OXIDIZED_PHOSPHOLIPIDS_YELLOW_DN	298	4.53275e-08	537.743	0.223776	0.254745	0.905133
1568	3546	bmi	PID_LPA4_PATHWAY	349	3.83396e-06	343.363	0.556444	0.254745	0.562342
1569	2089	bmi	CARD_MIR302A_TARGETS	1114	4.03854e-21	1637.67	0.250749	0.254745	0.548953
1570	1760	bmi	REACTOME_REGULATION_OF_LIPID_METABOLISM_BY_PPARALPHA	1616	8.76196e-31	2444.56	0.190809	0.254745	0.515349
1571	4008	bmi	KEGG_MEDICUS_REFERENCE_MACHR_CA2_APOPTOTIC_PATHWAY	479	4.03333e-07	620.561	0.659341	0.255744	2.133
1572	930	bmi	WP_RETINOBLASTOMA_GENE_IN_CANCER	924	3.44946e-23	1727.38	0.0729271	0.255744	0.30407
1573	1133	bmi	WP_IL_9_SIGNALING_PATHWAY	135	5.73879e-06	288.973	0.0989011	0.255744	0.0881049
1574	1360	bmi	REACTOME_ZINC_TRANSPORTERS	164	3.19024e-06	293.126	0.126873	0.255744	-0.028914
1575	1399	bmi	KEGG_OOCYTE_MEIOSIS	1370	9.9881e-29	2048.14	0.131868	0.255744	-0.29192
1576	408	bmi	WAKABAYASHI_ADIPOGENESIS_PPARG_RXRA_BOUND_8D	8318	3.01734e-157	12442.7	0.026973	0.255744	-1.78355
1577	2442	bmi	KEGG_INOSITOL_PHOSPHATE_METABOLISM	859	2.43049e-16	1336.91	0.323676	0.256743	1.29633
1578	2446	bmi	KEGG_DORSO_VENTRAL_AXIS_FORMATION	410	5.82667e-09	670.234	0.324675	0.256743	1.28098
1579	1811	bmi	PID_PDGFRA_PATHWAY	280	6.10078e-08	526.388	0.198801	0.256743	0.823455
1580	2459	bmi	CUI_TCF21_TARGETS_2_UP	5566	5.17076e-86	7589.35	0.326673	0.256743	0.45892
1581	2000	bmi	MARTINEZ_TP53_TARGETS_DN	7579	2.07024e-118	10593.6	0.234765	0.256743	0.387653
1582	1428	bmi	CHOI_ATL_CHRONIC_VS_ACUTE_DN	203	4.28748e-07	375.823	0.135864	0.256743	0.253038
1583	1023	bmi	REACTOME_CARGO_CONCENTRATION_IN_THE_ER	321	1.17341e-10	631.719	0.0849151	0.256743	0.0243247
1584	562	bmi	REACTOME_EPIGENETIC_REGULATION_OF_GENE_EXPRESSION	1249	1.42116e-31	2102.96	0.038961	0.256743	-0.81152
1585	4151	bmi	KEGG_MEDICUS_VARIANT_MUTATION_CAUSED_ABERRANT_ABETA_TO_MACHR_CA2_APOPTOTIC_PATHWAY	512	2.78707e-07	650.461	0.695305	0.257742	2.18764
1586	3194	bmi	REACTOME_A_TETRASACCHARIDE_LINKER_SEQUENCE_IS_REQUIRED_FOR_GAG_SYNTHESIS	513	5.91436e-09	713.879	0.477522	0.257742	1.7788
1587	3735	bmi	YANG_BREAST_CANCER_ESR1_UP	743	1.53285e-11	944.677	0.594406	0.257742	1.57702
1588	3858	bmi	REACTOME_CELL_JUNCTION_ORGANIZATION	1999	1.36166e-28	2449.69	0.624376	0.257742	1.13921
1589	1641	bmi	TAGHAVI_NEOPLASTIC_TRANSFORMATION	142	2.88319e-05	276.661	0.167832	0.257742	0.586511
1590	1862	bmi	PHONG_TNF_RESPONSE_VIA_P38_PARTIAL	2227	8.47335e-40	3278.13	0.208791	0.257742	0.461022
1591	1448	bmi	BIOCARTA_TOLL_PATHWAY	246	4.85399e-08	475.136	0.138861	0.257742	0.374446
1592	1437	bmi	PID_TAP63_PATHWAY	653	4.91194e-16	1100.05	0.137862	0.257742	0.117528
1593	1672	bmi	BERTUCCI_INVASIVE_CARCINOMA_DUCTAL_VS_LOBULAR_UP	265	5.33099e-08	559.601	0.173826	0.258741	1.05671
1594	1574	bmi	BIOCARTA_TNFR2_PATHWAY	178	3.69531e-06	313.042	0.156843	0.258741	0.280444
1595	1392	bmi	REACTOME_GENERATION_OF_SECOND_MESSENGER_MOLECULES	349	3.276e-10	630.063	0.12987	0.258741	0.273118
1596	757	bmi	REACTOME_MAPK6_MAPK4_SIGNALING	867	2.78949e-23	1505.6	0.0559441	0.258741	-0.743577
1597	4235	bmi	REACTOME_DCC_MEDIATED_ATTRACTIVE_SIGNALING	441	3.75297e-06	538.47	0.715285	0.25974	2.44891
1598	3974	bmi	BIOCARTA_MYOSIN_PATHWAY	325	3.47161e-05	428.747	0.65035	0.25974	2.25864
1599	1579	bmi	WP_FARNESOID_X_RECEPTOR_PATHWAY	238	1.356e-07	516.518	0.157842	0.25974	1.04261
1600	2488	bmi	SA_B_CELL_RECEPTOR_COMPLEXES	367	4.7931e-08	569.819	0.330669	0.25974	0.988284
1601	2700	bmi	KEGG_MEDICUS_VARIANT_MLL_AF4_FUSION_TO_TRANSCRIPTIONAL_ACTIVATION	452	4.58576e-09	613.219	0.372627	0.25974	0.743179
1602	3490	bmi	KEGG_MEDICUS_VARIANT_MUTATION_CAUSED_ABBERANT_ATXN2_3_TO_MGLUR5_CA2_APOPTOTIC_PATHWAY	381	1.36463e-06	480.771	0.544456	0.260739	1.34173
1603	1608	bmi	GARGALOVIC_RESPONSE_TO_OXIDIZED_PHOSPHOLIPIDS_BROWN_UP	182	4.02795e-06	405.121	0.162837	0.260739	1.17964
1604	1580	bmi	REACTOME_CELLULAR_HEXOSE_TRANSPORT	236	1.31698e-07	506.742	0.157842	0.260739	0.802601
1605	928	bmi	BYSTRYKH_HEMATOPOIESIS_STEM_CELL_AND_BRAIN_QTL_TRANS	1688	2.58794e-37	2762.38	0.0729271	0.260739	-0.389919
1606	2004	bmi	REACTOME_RETROGRADE_NEUROTROPHIN_SIGNALLING	205	4.35985e-06	331.599	0.234765	0.261738	0.454749
1607	1765	bmi	BORCZUK_MALIGNANT_MESOTHELIOMA_DN	1195	4.31461e-24	1859.81	0.191808	0.261738	0.369615
1608	1620	bmi	REACTOME_RECYCLING_PATHWAY_OF_L1	514	9.75675e-13	845.481	0.165834	0.261738	0.20572
1609	1048	bmi	PID_HNF3B_PATHWAY	470	7.89214e-14	849.526	0.0879121	0.261738	-0.20848
1610	799	bmi	WP_SMITH_MAGENIS_AND_POTOCKI_LUPSKI_SYNDROME_COPY_NUMBER_VARIATION	1648	3.71184e-37	2664.39	0.0589411	0.261738	-0.619477
1611	4979	bmi	WP_CELL_TYPE_DEPENDENT_SELECTIVITY_OF_CCK2R_SIGNALING	538	9.18787e-06	636.228	0.876124	0.262737	3.80065
1612	2732	bmi	DOANE_RESPONSE_TO_ANDROGEN_UP	2562	3.38042e-41	3731.25	0.37962	0.262737	1.28625
1613	1078	bmi	KEGG_MEDICUS_REFERENCE_AUTOPHAGY_VESICLE_NUCLEATION_ELONGATION_MATURATION_SEQUESTOSOME_1_LIKE_RECEPTOR	139	4.00235e-06	343.865	0.0919081	0.262737	0.544259
1614	968	bmi	LI_LUNG_CANCER	420	3.47209e-13	789.172	0.0769231	0.262737	-0.123273
1615	5313	bmi	BENPORATH_PRC2_TARGETS	10448	1.78032e-123	12767	0.94006	0.263736	2.74793
1616	1590	bmi	BROWNE_HCMV_INFECTION_2HR_DN	627	7.84451e-15	1141.87	0.15984	0.263736	0.938047
1617	2404	bmi	BIOCARTA_CREB_PATHWAY	364	3.55518e-08	549.009	0.314685	0.263736	0.786721
1618	1637	bmi	REACTOME_NR1H2_AND_NR1H3_MEDIATED_SIGNALING	615	1.5872e-14	949.211	0.167832	0.263736	0.0396448
1619	499	bmi	WP_TAMOXIFEN_METABOLISM	145	6.0182e-08	371.298	0.033966	0.263736	-0.403331
1620	3543	bmi	REACTOME_PHASE_0_RAPID_DEPOLARISATION	632	2.65241e-10	854.559	0.556444	0.264735	1.53868
1621	2482	bmi	WP_SPINAL_CORD_INJURY	1767	3.341e-30	2549.49	0.330669	0.264735	0.966791
1622	1421	bmi	GAZDA_DIAMOND_BLACKFAN_ANEMIA_MYELOID_UP	320	1.39167e-09	665.898	0.134865	0.264735	0.706216
1623	920	bmi	BILANGES_RAPAMYCIN_SENSITIVE_VIA_TSC1_AND_TSC2	603	1.58039e-17	1317.94	0.0719281	0.264735	0.509202
1624	1666	bmi	KEGG_AMINOACYL_TRNA_BIOSYNTHESIS	276	3.3503e-08	436.21	0.172827	0.264735	-0.0872476
1625	1525	bmi	WP_DOPAMINE_METABOLISM	114	6.77731e-05	194.809	0.148851	0.264735	-0.233231
1626	2097	bmi	REACTOME_CASPASE_ACTIVATION_VIA_EXTRINSIC_APOPTOTIC_SIGNALLING_PATHWAY	371	7.04629e-09	614.673	0.251748	0.265734	0.819216
1627	1394	bmi	REACTOME_P38MAPK_EVENTS	145	8.07455e-06	296.2	0.12987	0.265734	0.301769
1628	884	bmi	WANG_METASTASIS_OF_BREAST_CANCER_ESR1_UP	158	3.1796e-07	376.011	0.0669331	0.265734	-0.0369911
1629	1435	bmi	ZHOU_INFLAMMATORY_RESPONSE_LIVE_DN	4245	2.51396e-74	6241.2	0.137862	0.265734	-0.0629833
1630	1095	bmi	KEGG_MEDICUS_REFERENCE_GLYCOLYSIS	225	2.154e-08	405.782	0.0939061	0.265734	-0.419296
1631	2726	bmi	MULLIGHAN_MLL_SIGNATURE_1_DN	3311	6.071e-52	4934.24	0.378621	0.266733	1.67703
1632	2757	bmi	REACTOME_SEMA3A_PLEXIN_REPULSION_SIGNALING_BY_INHIBITING_INTEGRIN_ADHESION	248	1.09304e-05	403.7	0.382617	0.266733	1.45273
1633	3143	bmi	STEIN_ESTROGEN_RESPONSE_NOT_VIA_ESRRA	362	6.22719e-07	459.093	0.466533	0.266733	0.975302
1634	1906	bmi	CLASPER_LYMPHATIC_VESSELS_DURING_METASTASIS_UP	260	2.79333e-07	444.701	0.216783	0.266733	0.449873
1635	1487	bmi	WP_MODULATORS_OF_TCR_SIGNALING_AND_T_CELL_ACTIVATION	688	1.03629e-16	1193.03	0.144855	0.266733	0.243804
1636	1261	bmi	REACTOME_NEGATIVE_REGULATION_OF_FGFR3_SIGNALING	322	6.35071e-10	577.827	0.113886	0.266733	0.0376136
1637	1730	bmi	REACTOME_INCRETIN_SYNTHESIS_SECRETION_AND_INACTIVATION	290	2.1173e-08	401.312	0.185814	0.266733	-0.493927
1638	2807	bmi	BIOCARTA_CARDIACEGF_PATHWAY	334	5.14095e-07	517.921	0.391608	0.267732	1.44445
1639	2523	bmi	PID_EPHA2_FWD_PATHWAY	325	2.59025e-07	528.105	0.337662	0.267732	1.2315
1640	2484	bmi	WP_PRIMARY_FOCAL_SEGMENTAL_GLOMERULOSCLEROSIS_FSGS	1136	2.97709e-20	1627.5	0.330669	0.267732	0.881291
1641	1144	bmi	WP_P53_TRANSCRIPTIONAL_GENE_NETWORK	1062	1.80803e-24	1780.12	0.100899	0.267732	0.0606007
1642	1222	bmi	BIOCARTA_IL6_PATHWAY	212	7.68159e-08	413.271	0.10989	0.267732	0.0378089
1643	963	bmi	REACTOME_RNA_POLYMERASE_I_PROMOTER_ESCAPE	277	7.87613e-10	468.602	0.0759241	0.267732	-0.687893
1644	1467	bmi	MYLLYKANGAS_AMPLIFICATION_HOT_SPOT_12	115	5.33288e-05	245.251	0.140859	0.268731	0.333344
1645	1353	bmi	WP_TNF_ALPHA_SIGNALING_PATHWAY	1077	5.87099e-24	1759.19	0.126873	0.268731	0.132897
1646	1772	bmi	VERRECCHIA_RESPONSE_TO_TGFB1_C5	244	2.2644e-07	381.706	0.192807	0.268731	-0.0416176
1647	1137	bmi	WP_METABOLIC_EPILEPTIC_DISORDERS	983	6.75722e-23	1699.23	0.0999001	0.268731	-0.0481668
1648	869	bmi	REACTOME_TRNA_PROCESSING_IN_THE_NUCLEUS	515	7.37711e-16	969.201	0.0659341	0.268731	-0.505814
1649	701	bmi	TAKAO_RESPONSE_TO_UVB_RADIATION_UP	744	6.92329e-21	1329.33	0.048951	0.268731	-0.690179
1650	2499	bmi	PHESSE_TARGETS_OF_APC_AND_MBD2_UP	278	1.17221e-06	496.553	0.333666	0.270729	1.61815
1651	2119	bmi	TORCHIA_TARGETS_OF_EWSR1_FLI1_FUSION_TOP20_UP	259	5.7448e-07	459.668	0.255744	0.270729	0.877711
1652	2401	bmi	REACTOME_INWARDLY_RECTIFYING_K_CHANNELS	573	9.78723e-12	858.086	0.314685	0.270729	0.876568
1653	2288	bmi	FIRESTEIN_CTNNB1_PATHWAY	404	4.16265e-09	616.405	0.291708	0.270729	0.743393
1654	2060	bmi	REACTOME_RHOBTB2_GTPASE_CYCLE	317	5.53786e-08	484.441	0.245754	0.270729	0.315218
1655	1589	bmi	CHEOK_RESPONSE_TO_MERCAPTOPURINE_AND_HD_MTX_DN	288	8.2091e-09	517.163	0.158841	0.270729	0.191513
1656	1535	bmi	REACTOME_RHO_GTPASES_ACTIVATE_PKNS	403	6.14036e-11	687.09	0.150849	0.270729	0.121336
1657	1200	bmi	KRIGE_RESPONSE_TO_TOSEDOSTAT_24HR_UP	8009	1.43824e-133	11685.7	0.107892	0.270729	-0.204791
1658	954	bmi	REACTOME_CYTOSOLIC_SULFONATION_OF_SMALL_MOLECULES	211	1.33852e-08	438.476	0.0749251	0.270729	-0.218119
1659	714	bmi	HU_GENOTOXIC_DAMAGE_4HR	301	3.52649e-11	577.547	0.0509491	0.270729	-0.676672
1660	1648	bmi	MOREAUX_B_LYMPHOCYTE_MATURATION_BY_TACI_UP	1004	5.69777e-21	1604.77	0.170829	0.271728	0.368185
1661	1784	bmi	REACTOME_LDL_CLEARANCE	232	4.76983e-07	414.847	0.193806	0.271728	0.302632
1662	1031	bmi	REACTOME_INACTIVATION_OF_CSF3_G_CSF_SIGNALING	221	2.01726e-08	500.811	0.0859141	0.271728	0.275107
1663	1324	bmi	REACTOME_VLDLR_INTERNALISATION_AND_DEGRADATION	175	1.96341e-06	347.96	0.122877	0.271728	0.238453
1664	1971	bmi	FLECHNER_BIOPSY_KIDNEY_TRANSPLANT_REJECTED_VS_OK_UP	1170	1.27003e-22	1927.89	0.22977	0.272727	1.13393
1665	1161	bmi	WP_ZINC_HOMEOSTASIS	392	1.21902e-11	672.523	0.102897	0.272727	-0.349868
1666	5257	bmi	REACTOME_CGMP_EFFECTS	619	5.38676e-06	608.365	0.929071	0.273726	2.96028
1667	2766	bmi	WP_CAMKK2_PATHWAY	568	1.06616e-10	795.532	0.384615	0.273726	0.931135
1668	1664	bmi	KEGG_MEDICUS_REFERENCE_CXCR_GNB_G_ERK_SIGNALING_PATHWAY	338	2.88452e-09	589.159	0.172827	0.273726	0.455458
1669	1660	bmi	REACTOME_TRYPTOPHAN_CATABOLISM	142	3.10264e-05	258.246	0.171828	0.273726	0.166179
1670	1288	bmi	BIOCARTA_CD40_PATHWAY	114	3.23452e-05	215.096	0.116883	0.273726	-0.0723966
1671	4074	bmi	REACTOME_ADHERENS_JUNCTIONS_INTERACTIONS	1115	1.73968e-15	1276.13	0.677323	0.274725	1.17006
1672	1682	bmi	GROSS_HYPOXIA_VIA_ELK3_ONLY_DN	553	2.23873e-13	967.336	0.175824	0.274725	0.501612
1673	1822	bmi	LOPEZ_EPITHELIOID_MESOTHELIOMA	209	1.61921e-06	353.719	0.200799	0.274725	0.294454
1674	1164	bmi	HEDENFALK_BREAST_CANCER_BRACX_UP	145	3.70605e-06	295.854	0.102897	0.274725	-0.0617254
1675	792	bmi	REACTOME_METABOLISM_OF_STEROID_HORMONES	285	1.36177e-10	575.723	0.0579421	0.274725	-0.461087
1676	973	bmi	REACTOME_RNA_POLYMERASE_I_TRANSCRIPTION	466	3.58247e-14	753.134	0.0779221	0.274725	-0.935204
1677	2096	bmi	WP_T_CELL_RECEPTOR_AND_CO_STIMULATORY_SIGNALING	408	1.28828e-09	701.979	0.251748	0.275724	0.911559
1678	1358	bmi	KEGG_MEDICUS_REFERENCE_P27_CELL_CYCLE_G1_S	144	9.05414e-06	339.671	0.126873	0.275724	0.529398
1679	1731	bmi	HERNANDEZ_MITOTIC_ARREST_BY_DOCETAXEL_2_DN	193	4.23551e-06	339.295	0.185814	0.275724	0.369815
1680	1351	bmi	KEGG_MEDICUS_REFERENCE_TLR5_NFKB_SIGNALING_PATHWAY	160	3.86868e-06	321.087	0.125874	0.275724	0.12894
1681	1182	bmi	PID_E2F_PATHWAY	792	2.33173e-19	1383.73	0.105894	0.275724	-0.0192317
1682	1090	bmi	BIOCARTA_ERK5_PATHWAY	133	6.03349e-06	274.861	0.0929071	0.275724	-0.0811197
1683	1234	bmi	BIOCARTA_ATRBRCA_PATHWAY	217	6.66925e-08	419.455	0.110889	0.275724	-0.081894
1684	875	bmi	REACTOME_SIGNALING_BY_FGFR2	766	1.51201e-20	1395.3	0.0669331	0.275724	-0.314946
1685	1621	bmi	KEGG_MEDICUS_VARIANT_LRP6_OVEREXPRESSION_TO_WNT_SIGNALING_PATHWAY	565	9.89231e-14	806.657	0.165834	0.275724	-0.562061
1686	339	bmi	REACTOME_CELLULAR_RESPONSE_TO_STARVATION	1386	2.45169e-37	2503.27	0.021978	0.275724	-1.04566
1687	5215	bmi	KEGG_MEDICUS_REFERENCE_CA2_CAM_VGCC_RYR_SIGNALING_PATHWAY	527	4.02631e-05	585.228	0.921079	0.276723	3.84785
1688	5104	bmi	SERVITJA_ISLET_HNF1A_TARGETS_UP	3366	8.45714e-40	4155.36	0.902098	0.276723	2.90762
1689	3486	bmi	CARRILLOREIXACH_HEPATOBLASTOMA_VS_NORMAL_UP	10840	1.48074e-148	14144.8	0.544456	0.276723	1.0709
1690	2075	bmi	SOTIRIOU_BREAST_CANCER_GRADE_1_VS_3_DN	713	6.95269e-15	1182.78	0.248751	0.276723	1.03353
1691	2895	bmi	BIOCARTA_BARRESTIN_PATHWAY	225	4.89454e-05	317.87	0.410589	0.276723	1.02805
1692	2190	bmi	LINDGREN_BLADDER_CANCER_CLUSTER_1_UP	1527	1.02333e-27	2308.14	0.272727	0.276723	0.904053
1693	2092	bmi	WEST_ADRENOCORTICAL_TUMOR_MARKERS_UP	322	5.24388e-08	544.308	0.250749	0.276723	0.771503
1694	1105	bmi	REACTOME_TP53_REGULATES_TRANSCRIPTION_OF_GENES_INVOLVED_IN_G1_CELL_CYCLE_ARREST	135	4.8831e-06	292.125	0.0949051	0.276723	0.060408
1695	1322	bmi	REACTOME_SYNTHESIS_OF_ACTIVE_UBIQUITIN_ROLES_OF_E1_AND_E2_ENZYMES	278	5.10794e-09	575.237	0.122877	0.277722	0.354682
1696	2400	bmi	REACTOME_VASOPRESSIN_REGULATES_RENAL_WATER_HOMEOSTASIS_VIA_AQUAPORINS	666	3.06263e-13	897.517	0.314685	0.277722	0.309907
1697	2212	bmi	REACTOME_SIGNALING_BY_NOTCH3	719	1.37223e-14	1002.74	0.277722	0.277722	0.172703
1698	464	bmi	REACTOME_TRNA_PROCESSING	946	1.17857e-26	1741.27	0.030969	0.277722	-0.748569
1699	724	bmi	REACTOME_DEGRADATION_OF_BETA_CATENIN_BY_THE_DESTRUCTION_COMPLEX	851	9.25006e-23	1323.11	0.0529471	0.277722	-1.18749
1700	3728	bmi	REACTOME_ION_HOMEOSTASIS	1042	1.20562e-15	1407.83	0.593407	0.278721	1.74091
1701	2180	bmi	REACTOME_RHOJ_GTPASE_CYCLE	728	7.48531e-15	1229.34	0.268731	0.278721	1.22464
1702	2303	bmi	SAFFORD_T_LYMPHOCYTE_ANERGY	1272	4.91761e-23	1950.49	0.295704	0.278721	0.95234
1703	1551	bmi	MIKKELSEN_PLURIPOTENT_STATE_UP	120	4.98341e-05	274.32	0.152847	0.278721	0.600574
1704	1434	bmi	REACTOME_SIGNAL_REGULATORY_PROTEIN_FAMILY_INTERACTIONS	179	2.17025e-06	350.12	0.136863	0.278721	0.369461
1705	1483	bmi	KEGG_MATURITY_ONSET_DIABETES_OF_THE_YOUNG	292	5.50491e-09	518.96	0.143856	0.278721	0.111774
1706	1302	bmi	KEGG_MEDICUS_REFERENCE_GENE_SILENCING_BY_METHYLATION_OF_H3K27_AND_UBIQUITINATION_OF_H2AK119	321	8.26305e-10	590.728	0.118881	0.278721	0.110472
1707	1563	bmi	DACOSTA_UV_RESPONSE_VIA_ERCC3_XPCS_UP	258	3.18453e-08	460.116	0.154845	0.278721	-0.0310267
1708	1216	bmi	KEGG_MEDICUS_PATHOGEN_SARS_COV_2_S_TO_ANGII_AT1R_NOX2_SIGNALING_PATHWAY	105	4.96078e-05	212.159	0.108891	0.278721	-0.0952967
1709	1829	bmi	YAMANAKA_GLIOBLASTOMA_SURVIVAL_UP	144	5.16396e-05	348.125	0.202797	0.27972	1.42182
1710	2428	bmi	MATZUK_POSTIMPLANTATION_AND_POSTPARTUM	221	1.25046e-05	383.945	0.31968	0.27972	1.17048
1711	2628	bmi	GAUSSMANN_MLL_AF4_FUSION_TARGETS_C_DN	356	1.00838e-07	517.004	0.35964	0.27972	0.746143
1712	1188	bmi	WP_ENTEROCYTE_CHOLESTEROL_METABOLISM	370	3.95769e-11	747.742	0.105894	0.27972	0.328673
1713	1356	bmi	KEGG_CYSTEINE_AND_METHIONINE_METABOLISM	357	1.56534e-10	712.082	0.126873	0.27972	0.301797
1714	1253	bmi	SMID_BREAST_CANCER_LUMINAL_A_DN	167	1.85799e-06	363.351	0.112887	0.27972	0.295272
1715	1226	bmi	BILD_E2F3_ONCOGENIC_SIGNATURE	2829	4.98674e-53	4380.34	0.110889	0.27972	0.0806033
1716	1453	bmi	PID_RAC1_PATHWAY	617	2.1007e-15	1032.13	0.13986	0.27972	-0.0918783
1717	1251	bmi	SCHLINGEMANN_SKIN_CARCINOGENESIS_TPA_DN	234	2.76284e-08	420.809	0.112887	0.27972	-0.351703
1718	993	bmi	KEGG_MEDICUS_REFERENCE_COPI_VESICLE_FORMATION	211	2.28501e-08	394.396	0.0809191	0.27972	-0.595584
1719	4532	bmi	THUM_SYSTOLIC_HEART_FAILURE_DN	3481	1.67217e-45	4571.52	0.783217	0.280719	2.29351
1720	2412	bmi	MEISSNER_BRAIN_ICP_WITH_H3K4ME3	413	5.02241e-09	663.291	0.316683	0.280719	0.774525
1721	1748	bmi	BOGNI_TREATMENT_RELATED_MYELOID_LEUKEMIA_DN	399	2.20817e-10	607.584	0.188811	0.280719	-0.00221763
1722	1354	bmi	JIANG_AGING_CEREBRAL_CORTEX_DN	529	6.34822e-14	828.694	0.126873	0.280719	-0.38466
1723	4522	bmi	PIEPOLI_LGI1_TARGETS_UP	395	4.61234e-05	463.962	0.78022	0.281718	2.42319
1724	2419	bmi	RICKMAN_HEAD_AND_NECK_CANCER_F	795	3.42174e-15	1371.59	0.318681	0.281718	1.85378
1725	1698	bmi	REACTOME_SIGNALING_BY_FGFR4_IN_DISEASE	126	6.72086e-05	248.777	0.177822	0.281718	0.303382
1726	1110	bmi	GINESTIER_BREAST_CANCER_20Q13_AMPLIFICATION_UP	1057	1.20964e-24	1822.51	0.0959041	0.281718	-0.0323602
1727	2027	bmi	WP_GASTRIN_SIGNALING_PATHWAY	1591	3.68216e-29	2368.15	0.240759	0.282717	0.490439
1728	1767	bmi	HOFMANN_CELL_LYMPHOMA_UP	554	5.47366e-13	917.056	0.191808	0.282717	0.294558
1729	3896	bmi	REACTOME_NOTCH_HLH_TRANSCRIPTION_PATHWAY	587	7.53478e-09	749.95	0.632368	0.283716	1.87025
1730	3100	bmi	WP_RESISTIN_AS_A_REGULATOR_OF_INFLAMMATION	583	2.6603e-10	788.573	0.458541	0.283716	1.06341
1731	2195	bmi	SIMBULAN_UV_RESPONSE_NORMAL_DN	481	1.42552e-10	817.43	0.273726	0.283716	0.93023
1732	2134	bmi	KIM_LIVER_CANCER_POOR_SURVIVAL_DN	599	8.81748e-13	991.292	0.25974	0.283716	0.880275
1733	1640	bmi	ZHOU_PANCREATIC_ENDOCRINE_PROGENITOR	140	2.90079e-05	281.935	0.167832	0.283716	0.408176
1734	1904	bmi	PID_S1P_S1P2_PATHWAY	312	2.8906e-08	511.814	0.215784	0.283716	0.326493
1735	1131	bmi	WP_IL1_AND_MEGAKARYOCYTES_IN_OBESITY	213	5.13464e-08	431.87	0.0989011	0.283716	-0.0817627
1736	946	bmi	REACTOME_CHOLESTEROL_BIOSYNTHESIS	204	2.48584e-08	422.859	0.0739261	0.283716	-0.426427
1737	970	bmi	KEGG_MEDICUS_REFERENCE_MICROTUBULE_RHOA_SIGNALING_PATHWAY	181	1.67492e-07	347.53	0.0769231	0.283716	-0.455701
1738	1684	bmi	KEGG_MEDICUS_REFERENCE_WNT_SIGNALING_PATHWAY	579	8.27603e-14	817.885	0.175824	0.283716	-0.563005
1739	162	bmi	SOTIRIOU_BREAST_CANCER_GRADE_1_VS_3_UP	1212	5.56562e-35	2326.24	0.011988	0.283716	-1.28382
1740	2289	bmi	REACTOME_TP53_REGULATES_TRANSCRIPTION_OF_GENES_INVOLVED_IN_CYTOCHROME_C_RELEASE	291	3.60884e-07	466.155	0.291708	0.284715	0.666422
1741	1582	bmi	REACTOME_MET_ACTIVATES_RAS_SIGNALING	120	5.61857e-05	278.339	0.157842	0.284715	0.652417
1742	1316	bmi	REACTOME_ACYL_CHAIN_REMODELLING_OF_PG	189	8.57209e-07	389.053	0.121878	0.284715	0.213589
1743	1775	bmi	GRASEMANN_RETINOBLASTOMA_WITH_6P_AMPLIFICATION	179	8.52969e-06	301.541	0.192807	0.284715	0.199265
1744	1524	bmi	BILANGES_SERUM_SENSITIVE_VIA_TSC1	247	6.01908e-08	431.555	0.148851	0.284715	-0.00368804
1745	780	bmi	WP_MYD88_DISTINCT_INPUT_OUTPUT_PATHWAY	106	7.6254e-06	241.377	0.0569431	0.284715	-0.399734
1746	2981	bmi	FINETTI_BREAST_CANCER_KINOME_GREEN	278	6.48438e-06	461.517	0.431568	0.285714	1.60508
1747	3104	bmi	DURCHDEWALD_SKIN_CARCINOGENESIS_DN	3796	3.50991e-57	5409.5	0.45954	0.285714	1.41637
1748	1433	bmi	REACTOME_BUDDING_AND_MATURATION_OF_HIV_VIRION	328	1.11404e-09	648.954	0.136863	0.285714	0.492513
1749	1466	bmi	BIOCARTA_RANKL_PATHWAY	151	8.77595e-06	289.089	0.140859	0.285714	0.0681019
1750	1043	bmi	HASLINGER_B_CLL_WITH_17P13_DELETION	188	1.7511e-07	383.513	0.0869131	0.285714	-0.184801
1751	1045	bmi	KAAB_FAILED_HEART_ATRIUM_DN	1574	4.8691e-34	2779.63	0.0879121	0.286713	0.450439
1752	1871	bmi	PIONTEK_PKD1_TARGETS_DN	182	1.01657e-05	320.564	0.20979	0.286713	0.423869
1753	2113	bmi	BIOCARTA_NTHI_PATHWAY	303	9.11115e-08	448.712	0.253746	0.286713	0.154903
1754	1034	bmi	DAIRKEE_CANCER_PRONE_RESPONSE_BPA_E2	1287	7.77445e-29	2078.36	0.0869131	0.286713	-0.292377
1755	460	bmi	PUJANA_BRCA2_PCC_NETWORK	4398	8.25603e-88	7159.48	0.030969	0.286713	-0.768986
1756	32	bmi	REACTOME_METABOLISM_OF_RNA	5781	1.68563e-134	9801.39	0.004995	0.286713	-2.82659
1757	2216	bmi	REACTOME_P130CAS_LINKAGE_TO_MAPK_SIGNALING_FOR_INTEGRINS	205	1.12011e-05	368.7	0.277722	0.287712	0.854997
1758	1762	bmi	GOUYER_TATI_TARGETS_DN	207	1.43143e-06	395.004	0.190809	0.287712	0.471131
1759	1495	bmi	REACTOME_FACTORS_INVOLVED_IN_MEGAKARYOCYTE_DEVELOPMENT_AND_PLATELET_PRODUCTION	1952	2.22722e-37	2962.66	0.145854	0.287712	0.0707269
1760	2297	bmi	PID_TCR_JNK_PATHWAY	222	7.59234e-06	355.919	0.293706	0.288711	0.691726
1761	2022	bmi	WP_PDGF_PATHWAY	544	4.12483e-12	885.66	0.23976	0.288711	0.667244
1762	1987	bmi	KIM_TIAL1_TARGETS	375	3.84915e-09	595.413	0.231768	0.288711	0.387616
1763	2001	bmi	REACTOME_SIGNALING_BY_NUCLEAR_RECEPTORS	3245	1.38202e-54	4638.13	0.234765	0.288711	0.34833
1764	1409	bmi	SARTIPY_NORMAL_AT_INSULIN_RESISTANCE_UP	309	2.58887e-09	576.056	0.132867	0.288711	0.203317
1765	1361	bmi	REACTOME_DEFECTS_OF_CONTACT_ACTIVATION_SYSTEM_CAS_AND_KALLIKREIN_KININ_SYSTEM_KKS	144	8.87744e-06	291.268	0.126873	0.288711	0.0973028
1766	842	bmi	REACTOME_DNA_DOUBLE_STRAND_BREAK_REPAIR	1419	1.91849e-32	2401.89	0.0639361	0.288711	-0.464713
1767	648	bmi	REACTOME_NUCLEAR_ENVELOPE_NE_REASSEMBLY	673	4.88123e-20	1200.42	0.044955	0.288711	-1.02953
1768	2836	bmi	ROSS_ACUTE_MYELOID_LEUKEMIA_CBF	1308	4.91161e-22	1964.93	0.397602	0.28971	1.36156
1769	2402	bmi	BOYLAN_MULTIPLE_MYELOMA_D_CLUSTER_DN	541	3.71541e-11	854.397	0.314685	0.28971	0.836102
1770	2203	bmi	SASSON_RESPONSE_TO_GONADOTROPHINS_DN	1241	5.24097e-23	1821.58	0.275724	0.28971	0.471707
1771	862	bmi	MILI_PSEUDOPODIA_HAPTOTAXIS_DN	7160	2.36275e-127	10863.4	0.0659341	0.28971	-0.517062
1772	3428	bmi	CERVERA_SDHB_TARGETS_1_DN	647	9.20838e-11	948.296	0.529471	0.290709	1.60405
1773	2198	bmi	GAZIN_EPIGENETIC_SILENCING_BY_KRAS	361	1.74879e-08	584.872	0.273726	0.290709	0.59823
1774	1754	bmi	MENSE_HYPOXIA_UP	1281	1.08453e-25	1993.94	0.18981	0.290709	0.350922
1775	1170	bmi	DAIRKEE_CANCER_PRONE_RESPONSE_BPA	543	7.1945e-15	1003.93	0.103896	0.290709	0.0170103
1776	2313	bmi	SCHEIDEREIT_IKK_INTERACTING_PROTEINS	773	4.35208e-15	1194.89	0.297702	0.291708	0.716327
1777	2900	bmi	BIOCARTA_VEGF_PATHWAY	460	8.21843e-09	603.888	0.411588	0.291708	0.6762
1778	1346	bmi	ABE_INNER_EAR	439	4.23733e-12	848.101	0.125874	0.291708	0.352715
1779	1631	bmi	PID_FAS_PATHWAY	442	2.2448e-11	690.503	0.166833	0.291708	-0.121735
1780	1459	bmi	KAYO_AGING_MUSCLE_DN	1365	2.94161e-28	2144.85	0.140859	0.291708	-0.152606
1781	1106	bmi	KEGG_MEDICUS_REFERENCE_DISASSEMBLY_OF_MCC	157	1.35961e-06	277.421	0.0949051	0.291708	-0.547047
1782	2880	bmi	BIOCARTA_CK1_PATHWAY	299	1.77129e-06	436.544	0.407592	0.292707	0.94182
1783	1807	bmi	REACTOME_ACTIVATED_TAK1_MEDIATES_P38_MAPK_ACTIVATION	239	3.6891e-07	475.78	0.197802	0.292707	0.642562
1784	1624	bmi	REACTOME_RESPONSE_TO_ELEVATED_PLATELET_CYTOSOLIC_CA2	1568	1.07609e-30	2471.24	0.166833	0.292707	0.282829
1785	1601	bmi	REACTOME_TIGHT_JUNCTION_INTERACTIONS	320	3.23301e-09	576.453	0.160839	0.292707	0.254032
1786	1502	bmi	BIOCARTA_NGF_PATHWAY	206	4.50217e-07	389.674	0.145854	0.292707	0.0267886
1787	1500	bmi	PID_FRA_PATHWAY	408	3.98415e-11	674.644	0.145854	0.292707	-0.206314
1788	1130	bmi	REACTOME_INTERLEUKIN_6_FAMILY_SIGNALING	229	1.88084e-08	443.334	0.0989011	0.292707	-0.338359
1789	711	bmi	ENK_UV_RESPONSE_EPIDERMIS_UP	3055	5.26261e-62	5082.56	0.0509491	0.292707	-0.349622
1790	795	bmi	KEGG_MEDICUS_REFERENCE_MICROTUBULE_NUCLEATION	228	2.27818e-09	493.289	0.0579421	0.292707	-0.378953
1791	324	bmi	KEGG_RIBOSOME	680	4.73174e-23	1406.22	0.020979	0.292707	-1.02503
1792	3427	bmi	DAVICIONI_TARGETS_OF_PAX_FOXO1_FUSIONS_DN	1129	1.12892e-17	1634.23	0.529471	0.293706	1.7686
1793	3121	bmi	BIOCARTA_CALCINEURIN_PATHWAY	355	7.53136e-07	518.388	0.462537	0.293706	1.33034
1794	2360	bmi	LANG_MYB_FAMILY_TARGETS	414	3.2373e-09	631.831	0.305694	0.293706	0.442404
1795	1685	bmi	PID_ERBB1_RECEPTOR_PROXIMAL_PATHWAY	427	6.71934e-11	760.043	0.175824	0.293706	0.411036
1796	1808	bmi	WP_HEAD_AND_NECK_SQUAMOUS_CELL_CARCINOMA	1020	1.09555e-20	1484.8	0.198801	0.293706	0.0780448
1797	4416	bmi	IKEDA_MIR133_TARGETS_UP	937	3.97843e-12	1183.74	0.757243	0.294705	2.06948
1798	1600	bmi	KANG_GLIS3_TARGETS	411	5.23409e-11	754.87	0.160839	0.294705	0.37901
1799	2043	bmi	WP_SREBF_AND_MIR33_IN_CHOLESTEROL_AND_LIPID_HOMEOSTASIS	216	3.1502e-06	365.644	0.242757	0.294705	0.357933
1800	1989	bmi	BIOCARTA_PS1_PATHWAY	186	1.45503e-05	263.823	0.231768	0.294705	-0.135116
1801	935	bmi	REACTOME_HIV_TRANSCRIPTION_INITIATION	425	2.71772e-13	785.573	0.0729271	0.294705	-0.543046
1802	2946	bmi	ZHANG_GATA6_TARGETS_DN	1033	1.37812e-17	1579.08	0.423576	0.295704	1.53819
1803	2823	bmi	NABA_MATRISOME_HIGHLY_METASTATIC_MELANOMA	309	1.12994e-06	515.703	0.394605	0.295704	1.29698
1804	1882	bmi	REACTOME_MAPK_TARGETS_NUCLEAR_EVENTS_MEDIATED_BY_MAP_KINASES	400	4.65483e-10	666.946	0.211788	0.295704	0.488675
1805	1665	bmi	REACTOME_BLOOD_GROUP_SYSTEMS_BIOSYNTHESIS	235	2.3651e-07	461.652	0.172827	0.295704	0.296698
1806	1499	bmi	WANG_BARRETTS_ESOPHAGUS_AND_ESOPHAGUS_CANCER_DN	430	1.60338e-11	734.442	0.145854	0.295704	0.03235
1807	1776	bmi	REACTOME_FOXO_MEDIATED_TRANSCRIPTION_OF_CELL_DEATH_GENES	188	5.91281e-06	279.54	0.192807	0.295704	-0.153096
1808	1148	bmi	DORSAM_HOXA9_TARGETS_UP	369	3.0015e-11	627.867	0.100899	0.295704	-0.555578
1809	595	bmi	KEGG_MEDICUS_VARIANT_MUTATION_INACTIVATED_UBQLN2_TO_26S_PROTEASOME_MEDIATED_PROTEIN_DEGRADATION	291	2.21184e-11	554.435	0.040959	0.295704	-1.0711
1810	1942	bmi	REACTOME_SYNTHESIS_OF_PC	370	3.39548e-09	691.421	0.223776	0.296703	1.00323
1811	2718	bmi	KORKOLA_YOLK_SAC_TUMOR	907	3.29013e-16	1310.01	0.376623	0.296703	0.842597
1812	2102	bmi	WP_P38_MAPK_SIGNALING_PATHWAY	460	1.22101e-10	753.23	0.252747	0.296703	0.516726
1813	1703	bmi	BIOCARTA_IL2RB_PATHWAY	449	2.15729e-11	797.132	0.178821	0.296703	0.422036
1814	1520	bmi	WINZEN_DEGRADED_VIA_KHSRP	1239	7.13262e-26	1989.5	0.148851	0.296703	0.237948
1815	1521	bmi	WALLACE_PROSTATE_CANCER_RACE_DN	949	1.00896e-20	1508.48	0.148851	0.296703	-0.151658
1816	1076	bmi	KEGG_ARGININE_AND_PROLINE_METABOLISM	486	3.61681e-14	949.064	0.0919081	0.297702	0.0388268
1817	1662	bmi	REACTOME_REGULATION_OF_LOCALIZATION_OF_FOXO_TRANSCRIPTION_FACTORS	119	7.34339e-05	201.967	0.171828	0.297702	-0.20072
1818	1457	bmi	KEGG_MEDICUS_PATHOGEN_HSV_GD_TO_HVEM_NFKB_SIGNALING_PATHWAY	105	8.12335e-05	198.36	0.13986	0.297702	-0.235293
1819	722	bmi	KEGG_MEDICUS_VARIANT_MUTATION_CAUSED_ABERRANT_SNCA_TO_26S_PROTEASOME_MEDIATED_PROTEIN_DEGRADATION	274	1.41066e-10	510.592	0.0519481	0.297702	-1.00316
1820	520	bmi	REACTOME_CYCLIN_A_CDK2_ASSOCIATED_EVENTS_AT_S_PHASE_ENTRY	742	2.74596e-22	1303.29	0.035964	0.297702	-1.23376
1821	3017	bmi	NELSON_RESPONSE_TO_ANDROGEN_DN	312	2.03421e-06	536.717	0.438561	0.298701	1.73063
1822	2607	bmi	HOEGERKORP_CD44_TARGETS_DIRECT_DN	203	4.97248e-05	321.778	0.353646	0.298701	0.88746
1823	1659	bmi	MARKS_HDAC_TARGETS_DN	172	7.63141e-06	258.555	0.171828	0.298701	-0.274991
1824	594	bmi	KEGG_MEDICUS_REFERENCE_26S_PROTEASOME_MEDIATED_PROTEIN_DEGRADATION	291	2.21184e-11	554.435	0.040959	0.298701	-0.993381
1825	1555	bmi	TURASHVILI_BREAST_NORMAL_DUCTAL_VS_LOBULAR_UP	736	5.06942e-17	1404.44	0.153846	0.2997	1.01083
1826	2829	bmi	MOREIRA_RESPONSE_TO_TSA_DN	300	1.36771e-06	429.059	0.395604	0.2997	0.604507
1827	2530	bmi	SCHAEFFER_PROSTATE_DEVELOPMENT_AND_CANCER_BOX4_DN	492	4.47248e-10	693.823	0.338661	0.2997	0.316993
1828	1386	bmi	WANG_RECURRENT_LIVER_CANCER_DN	180	1.6922e-06	356.842	0.128871	0.2997	0.214402
1829	2869	bmi	BIOCARTA_TRKA_PATHWAY	263	8.92037e-06	410.956	0.404595	0.300699	1.23993
1830	1746	bmi	REACTOME_PI_METABOLISM	1033	3.47923e-21	1763.2	0.188811	0.300699	0.871108
1831	2558	bmi	ENK_UV_RESPONSE_EPIDERMIS_DN	6888	1.04013e-103	9442.29	0.344655	0.300699	0.613558
1832	1179	bmi	WP_IRON_METABOLISM_DISORDERS	141	5.67543e-06	357.904	0.104895	0.300699	0.523324
1833	1798	bmi	FIGUEROA_AML_METHYLATION_CLUSTER_5_UP	133	6.70666e-05	261.46	0.195804	0.300699	0.415341
1834	2291	bmi	BIOCARTA_LONGEVITY_PATHWAY	218	7.61747e-06	338.334	0.291708	0.300699	0.370332
1835	1661	bmi	REACTOME_SEROTONIN_RECEPTORS	121	6.39779e-05	236.325	0.171828	0.300699	0.150239
1836	1168	bmi	KEGG_P53_SIGNALING_PATHWAY	727	1.72299e-18	1326.73	0.103896	0.300699	0.122498
1837	1482	bmi	REACTOME_INTERCONVERSION_OF_NUCLEOTIDE_DI_AND_TRIPHOSPHATES	290	4.67871e-09	523.795	0.143856	0.300699	-0.19921
1838	943	bmi	REACTOME_HOMOLOGY_DIRECTED_REPAIR	1066	8.0407e-26	1858.89	0.0739261	0.300699	-0.409632
1839	2236	bmi	ZHENG_FOXP3_TARGETS_IN_T_LYMPHOCYTE_UP	181	4.85823e-05	355.424	0.281718	0.301698	1.12904
1840	2337	bmi	KEGG_B_CELL_RECEPTOR_SIGNALING_PATHWAY	1116	2.2714e-20	1673.35	0.300699	0.301698	0.883519
1841	1669	bmi	WP_CORI_CYCLE	181	5.13516e-06	295.311	0.172827	0.301698	-0.0775361
1842	1233	bmi	WP_7_OXO_C_AND_7_BETA_HC_PATHWAYS	246	1.58774e-08	468.86	0.110889	0.301698	-0.257632
1843	5148	bmi	HOELZEL_NF1_TARGETS_UP	2618	1.9851e-30	3262.3	0.91009	0.302697	2.9624
1844	2371	bmi	SASSON_RESPONSE_TO_FORSKOLIN_DN	1249	1.87143e-22	1825.81	0.308691	0.302697	0.61099
1845	2117	bmi	HERNANDEZ_ABERRANT_MITOSIS_BY_DOCETACEL_2NM_DN	284	2.36552e-07	446.455	0.254745	0.302697	0.353332
1846	1957	bmi	KEGG_MEDICUS_REFERENCE_REGULATION_OF_GF_RTK_RAS_ERK_SIGNALING_PTP	256	4.0179e-07	430.968	0.226773	0.302697	0.350934
1847	2059	bmi	KEGG_MEDICUS_PATHOGEN_KSHV_VGPCR_TO_GNB_G_ERK_SIGNALING_PATHWAY	418	5.92109e-10	660.735	0.245754	0.302697	0.232992
1848	1697	bmi	CAIRO_PML_TARGETS_BOUND_BY_MYC_DN	142	3.47268e-05	261.351	0.177822	0.302697	0.0186689
1849	1391	bmi	CHOI_ATL_STAGE_PREDICTOR	427	8.51382e-12	785.551	0.12987	0.302697	-0.0209741
1850	1450	bmi	BIOCARTA_NDKDYNAMIN_PATHWAY	181	2.32469e-06	328.215	0.138861	0.302697	-0.106527
1851	865	bmi	REACTOME_SARS_COV_1_HOST_INTERACTIONS	952	6.20204e-24	1772.3	0.0659341	0.302697	-0.118222
1852	1507	bmi	BIOCARTA_CDK5_PATHWAY	125	3.34188e-05	227.27	0.146853	0.302697	-0.316455
1853	2286	bmi	REACTOME_TRANSPORT_OF_BILE_SALTS_AND_ORGANIC_ACIDS_METAL_IONS_AND_AMINE_COMPOUNDS	1201	5.18135e-22	1849.27	0.291708	0.303696	0.787613
1854	1861	bmi	REACTOME_METABOLISM_OF_CARBOHYDRATES	3701	1.16447e-62	5639.29	0.208791	0.303696	0.704747
1855	2481	bmi	TAKEDA_TARGETS_OF_NUP98_HOXA9_FUSION_8D_UP	2193	1.74239e-36	3046.84	0.330669	0.303696	0.399265
1856	1477	bmi	WP_NEURODEGENERATION_WITH_BRAIN_IRON_ACCUMULATION_NBIA_SUBTYPES_PATHWAY	468	3.72287e-12	769.613	0.143856	0.303696	-0.228261
1857	1592	bmi	XU_AKT1_TARGETS_6HR	285	1.53341e-08	465.485	0.15984	0.303696	-0.318446
1858	1559	bmi	REACTOME_REGULATION_OF_NPAS4_GENE_EXPRESSION	142	2.1339e-05	228.434	0.153846	0.303696	-0.339463
1859	784	bmi	MARKEY_RB1_ACUTE_LOF_UP	2384	1.11296e-50	3850.96	0.0579421	0.303696	-0.781976
1860	2125	bmi	STEINER_ERYTHROCYTE_MEMBRANE_GENES	210	6.64447e-06	405.436	0.257742	0.304695	1.13433
1861	3099	bmi	FONTAINE_PAPILLARY_THYROID_CARCINOMA_DN	1212	7.30985e-20	1700.04	0.458541	0.304695	1.07231
1862	1783	bmi	PID_INSULIN_GLUCOSE_PATHWAY	319	8.51333e-09	593.655	0.193806	0.304695	0.487171
1863	1541	bmi	LIANG_HEMATOPOIESIS_STEM_CELL_NUMBER_SMALL_VS_HUGE_DN	376	2.10023e-10	699.824	0.151848	0.304695	0.189906
1864	1037	bmi	ANDERSEN_LIVER_CANCER_KRT19_UP	332	8.63523e-11	700.318	0.0869131	0.304695	0.165253
1865	1573	bmi	SA_TRKA_RECEPTOR	184	2.88064e-06	336.047	0.156843	0.304695	0.101555
1866	1012	bmi	REACTOME_SIGNALING_BY_FGFR	953	4.47204e-23	1632.35	0.0839161	0.304695	-0.434673
1867	5477	bmi	MEISSNER_NPC_HCP_WITH_H3K4ME2_AND_H3K27ME3	6616	4.87703e-76	8342.41	0.966034	0.305694	3.50094
1868	4884	bmi	MEISSNER_NPC_HCP_WITH_H3K4ME2	7736	3.26511e-96	9675.84	0.856144	0.305694	2.04634
1869	3584	bmi	PID_GLYPICAN_1PATHWAY	554	6.05732e-09	722.379	0.564436	0.305694	1.17747
1870	2958	bmi	GAL_LEUKEMIC_STEM_CELL_UP	1787	1.00443e-28	2534.33	0.426573	0.305694	0.987251
1871	2863	bmi	BIOCARTA_SHH_PATHWAY	274	4.66442e-06	426.345	0.402597	0.305694	0.962075
1872	2146	bmi	REACTOME_TRANSCRIPTIONAL_REGULATION_OF_TESTIS_DIFFERENTIATION	174	4.07719e-05	322.492	0.260739	0.305694	0.877992
1873	2617	bmi	WP_PI3K_AKT_SIGNALING_PATHWAY	4796	5.31934e-74	6690.16	0.356643	0.305694	0.719418
1874	1484	bmi	KEGG_MEDICUS_REFERENCE_PINK_PARKIN_MEDIATED_AUTOPHAGOSOME_FORMATION	165	5.87654e-06	350.013	0.143856	0.305694	0.422316
1875	4369	bmi	REACTOME_NCAM1_INTERACTIONS	951	1.73786e-12	1196.61	0.746254	0.306693	2.01736
1876	2663	bmi	REACTOME_YAP1_AND_WWTR1_TAZ_STIMULATED_GENE_EXPRESSION	246	1.07257e-05	411.179	0.365634	0.306693	1.17973
1877	3591	bmi	KEGG_MEDICUS_PATHOGEN_HCMV_US28_TO_GNAQ_PLCB_G_CALCINEURIN_SIGNALING_PATHWAY	388	1.47458e-06	485.877	0.565435	0.306693	1.04461
1878	2706	bmi	WP_DRAVET_SYNDROME	429	8.83683e-09	659.01	0.374625	0.306693	0.924086
1879	1393	bmi	REACTOME_DISEASES_OF_IMMUNE_SYSTEM	306	2.24675e-09	589.325	0.12987	0.306693	0.0192253
1880	744	bmi	KEGG_MEDICUS_VARIANT_MUTATION_CAUSED_ABERRANT_ABETA_TO_26S_PROTEASOME_MEDIATED_PROTEIN_DEGRADATION	295	8.94021e-11	539.178	0.0549451	0.306693	-0.843012
1881	741	bmi	SHIPP_DLBCL_VS_FOLLICULAR_LYMPHOMA_UP	379	3.60192e-13	716.522	0.0549451	0.306693	-0.935654
1882	1705	bmi	KEGG_MEDICUS_VARIANT_AMPLIFIED_MYC_TO_P27_CELL_CYCLE_G1_S	159	1.39531e-05	348.275	0.178821	0.307692	0.633086
1883	2038	bmi	BIOCARTA_TID_PATHWAY	248	7.39829e-07	426.781	0.241758	0.307692	0.344895
1884	1093	bmi	YAGI_AML_SURVIVAL	1300	1.2802e-28	2093.26	0.0939061	0.307692	-0.407277
1885	1119	bmi	WP_PARKINSON_39_S_DISEASE_PATHWAY	337	1.3322e-10	610.544	0.0969031	0.307692	-0.467367
1886	4314	bmi	SMID_BREAST_CANCER_RELAPSE_IN_BRAIN_DN	1531	1.44512e-20	1914.34	0.731269	0.308691	1.66921
1887	1973	bmi	BACOLOD_RESISTANCE_TO_ALKYLATING_AGENTS_DN	593	3.41785e-13	1038.89	0.22977	0.308691	0.753686
1888	2056	bmi	WP_AGE_RAGE_PATHWAY	892	6.913e-18	1417.07	0.245754	0.308691	0.535088
1889	3071	bmi	CAMPS_COLON_CANCER_COPY_NUMBER_DN	991	1.15352e-16	1164.63	0.451548	0.308691	-0.0707729
1890	1956	bmi	WP_FOLLICLE_STIMULATING_HORMONE_FSH_SIGNALING_PATHWAY	288	7.50445e-08	432.723	0.226773	0.308691	-0.228555
1891	1208	bmi	REACTOME_PYRUVATE_METABOLISM	284	2.22966e-09	546.14	0.107892	0.308691	-0.237521
1892	4499	bmi	YAUCH_HEDGEHOG_SIGNALING_PARACRINE_DN	4188	4.43636e-55	5514.09	0.775225	0.30969	2.05455
1893	4675	bmi	KEGG_MEDICUS_VARIANT_MUTATION_INACTIVATED_PRKCG_TO_MGLUR1_TRPC3_SIGNALING_PATHWAY	386	0.000106342	399.847	0.814186	0.30969	1.91371
1894	4353	bmi	ZIRN_TRETINOIN_RESPONSE_WT1_UP	602	6.93021e-08	695.587	0.741259	0.30969	1.7902
1895	2898	bmi	WP_RAS_SIGNALING	2712	1.24334e-42	3817.12	0.411588	0.30969	0.909961
1896	1969	bmi	BASSO_CD40_SIGNALING_DN	919	1.52963e-18	1459.21	0.228771	0.30969	0.494022
1897	1244	bmi	WAKABAYASHI_ADIPOGENESIS_PPARG_BOUND_36HR	305	1.27253e-09	635.044	0.111888	0.30969	0.423486
1898	1536	bmi	WP_MITOCHONDRIAL_IMMUNE_RESPONSE_TO_SARS_COV_2	253	4.46757e-08	507.454	0.150849	0.30969	0.283287
1899	1306	bmi	SHIN_B_CELL_LYMPHOMA_CLUSTER_6	94	9.43143e-05	178.594	0.11988	0.30969	-0.472128
1900	286	bmi	REACTOME_CELL_CYCLE_CHECKPOINTS	2269	4.27655e-56	3942.13	0.018981	0.30969	-1.70454
1901	2061	bmi	REACTOME_FCGR_ACTIVATION	161	5.02821e-05	325.658	0.245754	0.310689	0.853995
1902	3794	bmi	KEGG_CELL_ADHESION_MOLECULES_CAMS	2140	6.91244e-31	2552.79	0.609391	0.310689	0.40254
1903	1945	bmi	MOROSETTI_FACIOSCAPULOHUMERAL_MUSCULAR_DISTROPHY_DN	160	3.69547e-05	275.55	0.223776	0.310689	0.358702
1904	1333	bmi	WP_MIRNA_ROLE_IN_IMMUNE_RESPONSE_IN_SEPSIS	335	4.47396e-10	626.871	0.123876	0.310689	-0.153123
1905	1197	bmi	WP_TYPE_II_INTERFERON_SIGNALING	361	4.50067e-11	673.909	0.106893	0.310689	-0.189616
1906	1263	bmi	REACTOME_ER_QUALITY_CONTROL_COMPARTMENT_ERQC	191	4.67068e-07	329.094	0.113886	0.310689	-0.585847
1907	759	bmi	REACTOME_GLOBAL_GENOME_NUCLEOTIDE_EXCISION_REPAIR_GG_NER	784	1.49486e-21	1466.57	0.0559441	0.310689	-0.746687
1908	341	bmi	NOUZOVA_TRETINOIN_AND_H4_ACETYLATION	1145	3.39343e-31	1983.23	0.021978	0.310689	-1.49337
1909	401	bmi	REACTOME_ANTIVIRAL_MECHANISM_BY_IFN_STIMULATED_GENES	1273	4.65676e-34	2179.68	0.025974	0.310689	-1.6993
1910	2559	bmi	ROPERO_HDAC2_TARGETS	1463	2.37899e-25	2250.48	0.344655	0.311688	1.12841
1911	4146	bmi	BASSO_HAIRY_CELL_LEUKEMIA_UP	1469	1.99586e-20	1745.96	0.694306	0.311688	0.903287
1912	1630	bmi	DORSAM_HOXA9_TARGETS_DN	360	7.6821e-10	732.134	0.166833	0.311688	0.811072
1913	2571	bmi	WP_AMP_ACTIVATED_PROTEIN_KINASE_SIGNALING	1043	9.48903e-19	1538.9	0.346653	0.311688	0.800223
1914	2086	bmi	REACTOME_FOXO_MEDIATED_TRANSCRIPTION_OF_CELL_CYCLE_GENES	225	2.65535e-06	355.056	0.24975	0.311688	0.251994
1915	2582	bmi	REACTOME_GLUCAGON_SIGNALING_IN_METABOLIC_REGULATION	517	2.75609e-10	684.417	0.347652	0.311688	0.114826
1916	517	bmi	REACTOME_REGULATION_OF_EXPRESSION_OF_SLITS_AND_ROBOS	1556	9.07019e-39	2679.13	0.035964	0.311688	-1.31556
1917	2516	bmi	BIOCARTA_CCR5_PATHWAY	270	1.64534e-06	429.394	0.336663	0.312687	0.721166
1918	2177	bmi	HE_PTEN_TARGETS_UP	254	1.01804e-06	449.76	0.267732	0.312687	0.677624
1919	1565	bmi	KEGG_MEDICUS_PATHOGEN_HIV_GP120_TO_CXCR4_GNAI_PI3K_BAD_SIGNALING_PATHWAY	128	3.9455e-05	233.84	0.154845	0.312687	-0.0985585
1920	1343	bmi	REACTOME_CLASS_B_2_SECRETIN_FAMILY_RECEPTORS	1063	9.35056e-24	1632.17	0.125874	0.312687	-0.690631
1921	777	bmi	CHNG_MULTIPLE_MYELOMA_HYPERPLOID_UP	452	4.86545e-15	893.826	0.0569431	0.312687	-0.777256
1922	5400	bmi	CUI_TCF21_TARGETS_2_DN	12874	2.57514e-148	16227.3	0.954046	0.313686	3.49943
1923	3682	bmi	HATADA_METHYLATED_IN_LUNG_CANCER_DN	607	1.31615e-09	961.036	0.582418	0.313686	2.18023
1924	3630	bmi	KEGG_MEDICUS_REFERENCE_CXCR4_GNAQ_PLCB_G_CALCINEURIN_SIGNALING_PATHWAY	459	1.80053e-07	584.953	0.571429	0.313686	1.26409
1925	1939	bmi	ZHOU_TNF_SIGNALING_4HR	566	8.4883e-13	957.449	0.223776	0.313686	0.587001
1926	2379	bmi	GRAHAM_CML_QUIESCENT_VS_NORMAL_QUIESCENT_DN	549	2.01657e-11	796.807	0.30969	0.313686	0.292405
1927	1029	bmi	REACTOME_PIWI_INTERACTING_RNA_PIRNA_BIOGENESIS	265	2.11619e-09	559.741	0.0859141	0.313686	-0.173931
1928	1111	bmi	GROSS_HYPOXIA_VIA_HIF1A_UP	798	9.48407e-20	1414.8	0.0959041	0.313686	-0.231207
1929	1327	bmi	REACTOME_SUPPRESSION_OF_PHAGOSOMAL_MATURATION	115	3.32114e-05	230.599	0.122877	0.313686	-0.256052
1930	1083	bmi	WATANABE_RECTAL_CANCER_RADIOTHERAPY_RESPONSIVE_UP	1074	5.54732e-25	1794.73	0.0929071	0.313686	-0.345741
1931	1235	bmi	KEGG_MEDICUS_REFERENCE_KINETOCHORE_MICROTUBULE_ATTACHMENT	177	9.22043e-07	326.591	0.110889	0.313686	-0.466688
1932	1092	bmi	KEGG_MEDICUS_REFERENCE_COHESIN_DISSOCIATION_IN_ANAPHASE	139	4.46126e-06	241.653	0.0929071	0.313686	-0.708266
1933	4637	bmi	MIKKELSEN_MEF_ICP_WITH_H3K4ME3_AND_H3K27ME3	913	3.60206e-11	1056.88	0.806194	0.314685	1.83628
1934	3511	bmi	SIG_PIP3_SIGNALING_IN_B_LYMPHOCYTES	648	1.34977e-10	927.901	0.549451	0.314685	1.41485
1935	2865	bmi	KEGG_VIBRIO_CHOLERAE_INFECTION	833	5.95116e-15	1182.66	0.403596	0.314685	0.776648
1936	2077	bmi	REACTOME_SIGNALING_BY_CSF1_M_CSF_IN_MYELOID_CELLS	408	1.16975e-09	717.581	0.248751	0.314685	0.731512
1937	1858	bmi	PODAR_RESPONSE_TO_ADAPHOSTIN_DN	215	1.71102e-06	433.274	0.207792	0.314685	0.724038
1938	2245	bmi	NABA_MATRISOME_HGSOC_OMENTAL_METASTASIS	784	1.29668e-15	1236.26	0.283716	0.314685	0.602172
1939	1088	bmi	PID_IL27_PATHWAY	239	1.29415e-08	445.751	0.0929071	0.314685	-0.547305
1940	628	bmi	KEGG_MEDICUS_VARIANT_MUTATION_INACTIVATED_VCP_TO_26S_PROTEASOME_MEDIATED_PROTEIN_DEGRADATION	299	2.00214e-11	562.922	0.042957	0.314685	-1.08301
1941	4653	bmi	REACTOME_INTEGRATION_OF_ENERGY_METABOLISM	2139	3.55895e-27	2573.07	0.81019	0.315684	1.551
1942	3298	bmi	REACTOME_ION_TRANSPORT_BY_P_TYPE_ATPASES	897	1.01808e-14	1253.05	0.4995	0.315684	1.02591
1943	3027	bmi	WP_AIRWAY_SMOOTH_MUSCLE_CELL_CONTRACTION	274	9.12298e-06	408.505	0.440559	0.315684	0.986305
1944	2762	bmi	LOPEZ_MESOTHELIOMA_SURVIVAL_OVERALL_DN	204	7.53028e-05	285.319	0.383616	0.315684	0.667214
1945	1734	bmi	CHIARADONNA_NEOPLASTIC_TRANSFORMATION_KRAS_CDC25_UP	672	4.04747e-15	1049.92	0.186813	0.315684	-0.0687299
1946	2608	bmi	GEORGES_CELL_CYCLE_MIR192_TARGETS	907	1.5736e-16	1355.98	0.354645	0.316683	0.852516
1947	2586	bmi	GRUETZMANN_PANCREATIC_CANCER_DN	2690	1.44779e-43	3778.94	0.348651	0.316683	0.614911
1948	2713	bmi	FOURNIER_ACINAR_DEVELOPMENT_EARLY_UP	305	9.73852e-07	439.655	0.375624	0.316683	0.570951
1949	1221	bmi	REACTOME_CALNEXIN_CALRETICULIN_CYCLE	233	2.64769e-08	421.217	0.10989	0.316683	-0.590474
1950	803	bmi	NAKAJIMA_MAST_CELL	372	7.25283e-13	730.443	0.0589411	0.316683	-0.724669
1951	4036	bmi	RUTELLA_RESPONSE_TO_HGF_DN	3682	3.69411e-51	4885.02	0.667333	0.317682	1.3559
1952	1128	bmi	WP_NF1_COPY_NUMBER_VARIATION_SYNDROME	832	3.59972e-20	1430.6	0.0989011	0.317682	-0.362527
1953	3212	bmi	DI_MARTINO_MATRISOME_HIGHLY_PROLIFERATIVE_HNSCC_TUMOR_CELL_DERIVED	322	2.78689e-06	519.571	0.481518	0.318681	1.55522
1954	3368	bmi	REACTOME_SCAVENGING_BY_CLASS_A_RECEPTORS	400	4.39172e-07	568.163	0.513487	0.318681	1.54577
1955	1897	bmi	BLANCO_MELO_MERS_COV_INFECTION_MCR5_CELLS_UP	3184	3.70265e-54	4730.69	0.214785	0.318681	0.42309
1956	1054	bmi	REACTOME_DEADENYLATION_DEPENDENT_MRNA_DECAY	488	1.29294e-14	865.825	0.0889111	0.318681	-0.740853
1957	2290	bmi	REACTOME_GRB2_SOS_PROVIDES_LINKAGE_TO_MAPK_SIGNALING_FOR_INTEGRINS	202	1.61716e-05	359.631	0.291708	0.31968	0.755883
1958	2614	bmi	ZWANG_EGF_INTERVAL_UP	1215	2.91205e-21	1783.29	0.355644	0.31968	0.719898
1959	2141	bmi	JOSEPH_RESPONSE_TO_SODIUM_BUTYRATE_UP	361	1.39502e-08	594.289	0.260739	0.31968	0.456038
1960	1975	bmi	KEGG_ALZHEIMERS_DISEASE	1909	2.4458e-34	2856.5	0.230769	0.31968	0.416682
1961	1513	bmi	INGA_TP53_TARGETS	172	4.4657e-06	354.906	0.147852	0.31968	0.288426
1962	1473	bmi	LINDGREN_BLADDER_CANCER_CLUSTER_1_DN	4422	3.2369e-76	6600.72	0.142857	0.31968	0.00777544
1963	1688	bmi	WP_OSTEOBLAST_SIGNALING	132	4.08719e-05	253.766	0.175824	0.31968	-0.0457329
1964	1792	bmi	VECCHI_GASTRIC_CANCER_ADVANCED_VS_EARLY_DN	1699	4.84587e-32	2742.04	0.195804	0.320679	0.498374
1965	2235	bmi	PETRETTO_HEART_MASS_QTL_CIS_UP	409	2.38311e-09	586.825	0.281718	0.320679	-0.0481271
1966	827	bmi	REACTOME_DEGRADATION_OF_GLI1_BY_THE_PROTEASOME	485	9.56409e-16	826.608	0.0619381	0.320679	-1.39655
1967	4599	bmi	REACTOME_DEFECTIVE_EXT2_CAUSES_EXOSTOSES_2	383	6.88706e-05	420.062	0.799201	0.321678	1.92961
1968	2908	bmi	WP_AMPLIFICATION_AND_EXPANSION_OF_ONCOGENIC_PATHWAYS_AS_METASTATIC_TRAITS	289	2.53907e-06	340.828	0.414585	0.321678	-0.0101486
1969	1086	bmi	LUI_THYROID_CANCER_PAX8_PPARG_DN	433	8.85781e-13	802.223	0.0929071	0.321678	-0.340487
1970	2281	bmi	KEGG_MEDICUS_REFERENCE_RETROGRADE_AXONAL_TRANSPORT	592	3.18968e-12	851.205	0.290709	0.322677	0.0446473
1971	2076	bmi	KEGG_MEDICUS_VARIANT_MUTATION_CAUSED_ABERRANT_HTT_TO_RETROGRADE_AXONAL_TRANSPORT	612	3.80408e-13	901.859	0.248751	0.322677	0.0232501
1972	1046	bmi	WP_DNA_REPAIR_PATHWAYS_FULL_NETWORK	1268	2.45092e-28	2139.54	0.0879121	0.322677	-0.224721
1973	1802	bmi	SA_PTEN_PATHWAY	203	2.10609e-06	311.15	0.196803	0.322677	-0.304735
1974	829	bmi	KEGG_MEDICUS_VARIANT_SCRAPIE_CONFORMATION_PRPSC_TO_26S_PROTEASOME_MEDIATED_PROTEIN_DEGRADATION	285	1.85944e-10	528.262	0.0619381	0.322677	-0.854851
1975	3884	bmi	KEGG_MEDICUS_VARIANT_MUTATION_CAUSED_ABERRANT_HTT_TO_MGLUR5_CA2_APOPTOTIC_PATHWAY	476	2.78701e-07	617.214	0.63037	0.323676	1.5123
1976	3788	bmi	BIOCARTA_PAR1_PATHWAY	408	1.36955e-06	549.899	0.607393	0.323676	1.40811
1977	1214	bmi	WEIGEL_OXIDATIVE_STRESS_BY_HNE_AND_H2O2	327	3.34258e-10	619.351	0.108891	0.323676	-0.206333
1978	844	bmi	WELCSH_BRCA1_TARGETS_DN	1420	2.27428e-32	2324.43	0.0639361	0.323676	-0.809401
1979	2748	bmi	SUNG_METASTASIS_STROMA_UP	1549	2.23605e-26	2318.37	0.381618	0.324675	0.922735
1980	2431	bmi	HOLLEMAN_VINCRISTINE_RESISTANCE_B_ALL_UP	541	4.37227e-11	842.227	0.320679	0.324675	0.653956
1981	3035	bmi	INAMURA_LUNG_CANCER_SCC_DN	225	7.90955e-05	295.851	0.442557	0.324675	0.605953
1982	1055	bmi	BARIS_THYROID_CANCER_UP	208	4.63417e-08	500.981	0.0889111	0.324675	0.232642
1983	2532	bmi	DASU_IL6_SIGNALING_SCAR_UP	471	1.1092e-09	647.229	0.338661	0.324675	0.208816
1984	1308	bmi	SCHLOSSER_MYC_AND_SERUM_RESPONSE_SYNERGY	324	6.51495e-10	629.241	0.120879	0.324675	-0.0186124
1985	773	bmi	KONG_E2F3_TARGETS	874	2.13493e-23	1718.33	0.0569431	0.324675	-0.317818
1986	1304	bmi	PUJANA_BREAST_CANCER_LIT_INT_NETWORK	1103	1.53374e-24	1775.1	0.11988	0.324675	-0.36451
1987	1741	bmi	WP_NEUROINFLAMMATION	109	0.000176971	199.253	0.187812	0.325674	-0.190573
1988	2387	bmi	REACTOME_TYPE_I_HEMIDESMOSOME_ASSEMBLY	159	0.000158705	236.477	0.310689	0.326673	0.218707
1989	731	bmi	REACTOME_SCF_SKP2_MEDIATED_DEGRADATION_OF_P27_P21	464	1.38456e-15	857.303	0.0539461	0.326673	-1.28916
1990	1933	bmi	SUBTIL_PROGESTIN_TARGETS	414	4.75051e-10	714.485	0.222777	0.327672	0.390982
1991	2008	bmi	REACTOME_FRS_MEDIATED_FGFR3_SIGNALING	247	7.01287e-07	413.546	0.235764	0.327672	0.227774
1992	1854	bmi	LEE_CALORIE_RESTRICTION_NEOCORTEX_DN	769	1.75116e-16	1241.19	0.207792	0.327672	0.133112
1993	4188	bmi	KEGG_MEDICUS_REFERENCE_TCR_PLCG_ITPR_SIGNALING_PATHWAY	462	1.68751e-06	605.283	0.704296	0.328671	1.89942
1994	4541	bmi	SNIJDERS_AMPLIFIED_IN_HEAD_AND_NECK_TUMORS	870	3.37406e-11	1043.11	0.785215	0.328671	1.72617
1995	1843	bmi	SHAFFER_IRF4_TARGETS_IN_ACTIVATED_B_LYMPHOCYTE	1006	3.80198e-20	1724.79	0.206793	0.328671	0.967661
1996	4142	bmi	THEODOROU_MAMMARY_TUMORIGENESIS	650	3.59937e-09	719.161	0.692308	0.328671	0.859241
1997	351	bmi	REACTOME_M_PHASE	3225	5.71291e-73	5335.44	0.022977	0.328671	-2.00951
1998	2252	bmi	KEGG_MEDICUS_REFERENCE_IGF2_IGF1R_PI3K_SIGNALING_PATHWAY	156	0.000112747	212.235	0.283716	0.32967	-0.10529
1999	503	bmi	BERENJENO_TRANSFORMED_BY_RHOA_UP	5324	6.81654e-105	8709.23	0.034965	0.32967	-0.944324
2000	2324	bmi	RODRIGUES_NTN1_AND_DCC_TARGETS	418	2.76055e-09	677.183	0.298701	0.330669	0.578744
2001	2698	bmi	WP_MESODERMAL_COMMITMENT_PATHWAY	2068	9.27426e-34	2865.66	0.372627	0.330669	0.382317
2002	1511	bmi	REACTOME_TERMINATION_OF_TRANSLESION_DNA_SYNTHESIS	339	1.19083e-09	631.299	0.147852	0.330669	0.0814777
2003	1372	bmi	PID_GMCSF_PATHWAY	375	1.05526e-10	685.243	0.127872	0.330669	-0.159279
2004	939	bmi	FERNANDEZ_BOUND_BY_MYC	1949	4.82358e-41	3215.53	0.0739261	0.330669	-0.470601
2005	834	bmi	PELLICCIOTTA_HDAC_IN_ANTIGEN_PRESENTATION_UP	565	4.57184e-17	1032.09	0.0629371	0.330669	-0.882507
2006	2738	bmi	DESERT_EXTRACELLULAR_MATRIX_HEPATOCELLULAR_CARCINOMA_SUBCLASS_UP	324	5.65278e-07	514.666	0.380619	0.331668	1.0551
2007	4946	bmi	GOBERT_OLIGODENDROCYTE_DIFFERENTIATION_DN	14936	2.20825e-180	17370.4	0.868132	0.331668	0.784043
2008	1789	bmi	WEST_ADRENOCORTICAL_CARCINOMA_VS_ADENOMA_UP	192	5.09852e-06	381.297	0.194805	0.331668	0.534788
2009	2831	bmi	KEGG_MEDICUS_VARIANT_MUTATION_CAUSED_ABERRANT_SOD1_TO_RETROGRADE_AXONAL_TRANSPORT	465	5.21279e-09	631.537	0.396603	0.331668	0.506639
2010	300	bmi	JOHNSTONE_PARVB_TARGETS_3_DN	7551	2.88583e-149	11596	0.01998	0.331668	-2.44248
2011	3160	bmi	TURASHVILI_BREAST_DUCTAL_CARCINOMA_VS_LOBULAR_NORMAL_DN	1023	9.25566e-17	1448.14	0.470529	0.332667	0.969128
2012	2650	bmi	WP_PROSTAGLANDIN_AND_LEUKOTRIENE_METABOLISM_IN_SENESCENCE_WP5321	503	6.40358e-10	773.668	0.362637	0.332667	0.784472
2013	3429	bmi	REACTOME_NOTCH4_INTRACELLULAR_DOMAIN_REGULATES_TRANSCRIPTION	384	8.0698e-07	468.506	0.529471	0.332667	0.655857
2014	1774	bmi	KANG_FLUOROURACIL_RESISTANCE_DN	194	5.01405e-06	330.954	0.192807	0.332667	0.0210629
2015	1568	bmi	WAKASUGI_HAVE_ZNF143_BINDING_SITES	588	2.0535e-14	1012.68	0.155844	0.332667	-0.0988336
2016	1516	bmi	MILI_PSEUDOPODIA_CHEMOTAXIS_DN	4931	2.58504e-84	7075.23	0.148851	0.332667	-0.486702
2017	2149	bmi	KYNG_ENVIRONMENTAL_STRESS_RESPONSE_NOT_BY_UV_IN_WS	149	0.000116321	303.172	0.261738	0.333666	0.868942
2018	2447	bmi	VERNELL_RETINOBLASTOMA_PATHWAY_DN	283	7.61431e-07	484.064	0.324675	0.333666	0.644604
2019	1985	bmi	REACTOME_PLATELET_AGGREGATION_PLUG_FORMATION	498	1.76459e-11	807.746	0.231768	0.333666	0.204963
2020	1594	bmi	SHIN_B_CELL_LYMPHOMA_CLUSTER_1	128	4.62892e-05	265.504	0.15984	0.333666	0.0334687
2021	2163	bmi	HAHTOLA_MYCOSIS_FUNGOIDES_SKIN_UP	2305	1.90679e-39	3488.73	0.265734	0.334665	0.660722
2022	2039	bmi	PID_PDGFRB_PATHWAY	1726	2.70691e-31	2587.72	0.242757	0.334665	0.429384
2023	2546	bmi	BIOCARTA_AKAP13_PATHWAY	160	0.000205912	247.663	0.341658	0.334665	0.333759
2024	2425	bmi	WP_PROGERIA_ASSOCIATED_LIPODYSTROPHY	306	2.76688e-07	417.667	0.31968	0.334665	-0.0355811
2025	1668	bmi	REACTOME_ABERRANT_REGULATION_OF_MITOTIC_EXIT_IN_CANCER_DUE_TO_RB1_DEFECTS	210	6.96199e-07	359.675	0.172827	0.334665	-0.361807
2026	3614	bmi	JOSEPH_RESPONSE_TO_SODIUM_BUTYRATE_DN	998	2.9053e-15	1576.77	0.569431	0.335664	2.07943
2027	1723	bmi	YAO_TEMPORAL_RESPONSE_TO_PROGESTERONE_CLUSTER_4	168	1.28396e-05	348.394	0.183816	0.335664	0.477391
2028	2058	bmi	GENTILE_UV_RESPONSE_CLUSTER_D5	447	1.78158e-10	748.466	0.245754	0.335664	0.255819
2029	1300	bmi	WP_TNF_RELATED_WEAK_INDUCER_OF_APOPTOSIS_TWEAK_SIGNALING_PATHWAY	388	3.12324e-11	696.379	0.118881	0.335664	-0.341571
2030	1456	bmi	REACTOME_INTRINSIC_PATHWAY_OF_FIBRIN_CLOT_FORMATION	208	3.19344e-07	379.832	0.13986	0.335664	-0.383292
2031	2304	bmi	YAO_TEMPORAL_RESPONSE_TO_PROGESTERONE_CLUSTER_8	679	1.00358e-13	1121.57	0.295704	0.336663	0.890068
2032	3150	bmi	PEDRIOLI_MIR31_TARGETS_UP	2900	3.50661e-44	4014.91	0.46953	0.336663	0.779863
2033	2091	bmi	HU_GENOTOXIN_ACTION_DIRECT_VS_INDIRECT_4HR	471	8.67524e-11	806.32	0.250749	0.336663	0.463207
2034	1998	bmi	REACTOME_TRNA_AMINOACYLATION	298	6.16769e-08	462.221	0.233766	0.336663	-0.131631
2035	1544	bmi	WP_GALANIN_RECEPTOR_PATHWAY	174	4.5549e-06	279.285	0.151848	0.336663	-0.376238
2036	3852	bmi	EBAUER_TARGETS_OF_PAX3_FOXO1_FUSION_UP	2974	1.61901e-42	4041.76	0.623377	0.337662	1.3951
2037	2750	bmi	PID_CDC42_PATHWAY	1043	3.11959e-18	1453.33	0.381618	0.337662	0.393908
2038	1781	bmi	REACTOME_SIGNALING_BY_ALK_IN_CANCER	635	2.57225e-14	1003.49	0.193806	0.337662	-0.103717
2039	2270	bmi	WENG_POR_TARGETS_LIVER_DN	307	1.74422e-07	486.852	0.287712	0.338661	0.319043
2040	2065	bmi	PID_P38_ALPHA_BETA_DOWNSTREAM_PATHWAY	497	3.21159e-11	765.325	0.246753	0.338661	0.0800138
2041	1733	bmi	RICKMAN_TUMOR_DIFFERENTIATED_MODERATELY_VS_POORLY_UP	1433	8.10416e-28	2186.3	0.186813	0.338661	-0.151545
2042	1332	bmi	TANG_SENESCENCE_TP53_TARGETS_DN	560	6.78119e-15	1011.33	0.123876	0.338661	-0.175232
2043	1420	bmi	CAFFAREL_RESPONSE_TO_THC_8HR_5_DN	97	0.00012614	195.336	0.133866	0.338661	-0.268862
2044	645	bmi	OUELLET_OVARIAN_CANCER_INVASIVE_VS_LMP_UP	1014	1.53147e-26	1844.23	0.044955	0.338661	-0.833763
2045	363	bmi	MOOTHA_HUMAN_MITODB_6_2002	3720	3.23839e-82	6294.61	0.023976	0.338661	-1.67067
2046	3859	bmi	GYORFFY_MITOXANTRONE_RESISTANCE	638	1.17577e-09	795.726	0.624376	0.33966	0.927619
2047	2170	bmi	PID_IL2_PI3K_PATHWAY	456	2.10591e-10	755.295	0.266733	0.33966	0.50798
2048	2503	bmi	PACHER_TARGETS_OF_IGF1_AND_IGF2_UP	524	1.32135e-10	792.978	0.334665	0.33966	0.459809
2049	1612	bmi	REACTOME_REGULATION_OF_PYRUVATE_DEHYDROGENASE_PDH_COMPLEX	138	2.92962e-05	288.138	0.163836	0.33966	0.0825926
2050	1970	bmi	MAGRANGEAS_MULTIPLE_MYELOMA_IGG_VS_IGA_DN	283	1.03234e-07	477.488	0.228771	0.33966	0.00864675
2051	1649	bmi	GAJATE_RESPONSE_TO_TRABECTEDIN_UP	710	2.61698e-16	1111.98	0.170829	0.33966	-0.495731
2052	2712	bmi	CROONQUIST_IL6_DEPRIVATION_UP	269	3.70794e-06	478.51	0.375624	0.340659	1.13417
2053	2066	bmi	SIMBULAN_PARP1_TARGETS_UP	380	3.94468e-09	666.392	0.246753	0.340659	0.601777
2054	2620	bmi	WP_MAMMALIAN_DISORDER_OF_SEXUAL_DEVELOPMENT	341	1.53249e-07	516.756	0.356643	0.340659	0.264061
2055	1867	bmi	REACTOME_SIGNALING_BY_THE_B_CELL_RECEPTOR_BCR	1343	3.95824e-26	2105.64	0.20979	0.340659	0.141873
2056	3215	bmi	REACTOME_ANTIGEN_ACTIVATES_B_CELL_RECEPTOR_BCR_LEADING_TO_GENERATION_OF_SECOND_MESSENGERS	505	7.46554e-09	800.255	0.482517	0.341658	1.50751
2057	3469	bmi	SCHAEFFER_PROSTATE_DEVELOPMENT_12HR_UP	1713	5.81602e-26	2395.67	0.54046	0.341658	1.22434
2058	1480	bmi	REACTOME_NEGATIVE_REGULATORS_OF_DDX58_IFIH1_SIGNALING	353	4.50104e-10	684.086	0.143856	0.341658	0.0948914
2059	2231	bmi	REACTOME_ACTIVATION_OF_THE_PHOTOTRANSDUCTION_CASCADE	154	0.000129171	233.264	0.280719	0.341658	0.0828666
2060	1073	bmi	REACTOME_TOLL_LIKE_RECEPTOR_CASCADES	1825	7.35835e-38	3008.32	0.0919081	0.341658	-0.197348
2061	1292	bmi	REACTOME_SENESCENCE_ASSOCIATED_SECRETORY_PHENOTYPE_SASP	536	3.46616e-14	873.272	0.117882	0.341658	-0.660872
2062	959	bmi	BLANCO_MELO_INFLUENZA_A_INFECTION_A594_CELLS_DN	1125	1.08007e-26	1898.8	0.0759241	0.342657	-0.610509
2063	453	bmi	REACTOME_EUKARYOTIC_TRANSLATION_INITIATION	1026	6.69757e-28	1853.26	0.02997	0.342657	-1.25923
2064	4354	bmi	MASSARWEH_TAMOXIFEN_RESISTANCE_UP	8044	1.42308e-105	10336.5	0.742258	0.343656	1.31429
2065	2522	bmi	REACTOME_SPHINGOLIPID_DE_NOVO_BIOSYNTHESIS	476	8.42053e-10	781.904	0.337662	0.343656	0.823801
2066	2309	bmi	FIGUEROA_AML_METHYLATION_CLUSTER_1_DN	575	5.37683e-12	953.105	0.296703	0.343656	0.725001
2067	2200	bmi	BOYLAN_MULTIPLE_MYELOMA_C_D_UP	1718	1.32765e-30	2592.29	0.274725	0.343656	0.382612
2068	2349	bmi	BURTON_ADIPOGENESIS_7	599	3.51716e-12	892.637	0.302697	0.343656	0.205985
2069	1768	bmi	RASHI_RESPONSE_TO_IONIZING_RADIATION_4	527	1.36969e-12	909.239	0.191808	0.343656	0.186569
2070	1960	bmi	HOLLEMAN_ASPARAGINASE_RESISTANCE_B_ALL_DN	139	0.000112805	240.152	0.226773	0.343656	0.179076
2071	810	bmi	BILANGES_SERUM_AND_RAPAMYCIN_SENSITIVE_GENES	574	1.82694e-17	1211.1	0.0599401	0.343656	-0.244325
2072	1856	bmi	EINAV_INTERFERON_SIGNATURE_IN_CANCER	322	1.06349e-08	648.354	0.207792	0.344655	0.646739
2073	1230	bmi	CHNG_MULTIPLE_MYELOMA_HYPERPLOID_DN	289	2.28218e-09	607.707	0.110889	0.344655	-0.0295896
2074	3880	bmi	PID_REELIN_PATHWAY	609	4.01413e-09	740.158	0.629371	0.345654	1.10013
2075	3069	bmi	WP_ENDOCHONDRAL_OSSIFICATION	1022	4.96378e-17	1444.09	0.451548	0.345654	0.800676
2076	2168	bmi	LEE_METASTASIS_AND_ALTERNATIVE_SPLICING_DN	570	2.99724e-12	833.934	0.266733	0.345654	-0.196244
2077	2791	bmi	REACTOME_MOLECULES_ASSOCIATED_WITH_ELASTIC_FIBRES	570	1.08676e-10	842.653	0.38961	0.346653	0.721683
2078	1635	bmi	WANG_PROSTATE_CANCER_ANDROGEN_INDEPENDENT	726	1.53675e-16	1205.24	0.167832	0.346653	0.0123459
2079	2596	bmi	WP_VEGFA_VEGFR2_SIGNALING	5701	4.23506e-87	7648.29	0.351648	0.346653	-0.12365
2080	1298	bmi	WP_DNA_IR_DAMAGE_AND_CELLULAR_RESPONSE_VIA_ATR	856	8.83136e-20	1462.64	0.118881	0.346653	-0.189844
2081	1334	bmi	KEGG_TERPENOID_BACKBONE_BIOSYNTHESIS	134	1.38743e-05	266.773	0.123876	0.346653	-0.356842
2082	1375	bmi	ZHENG_RESPONSE_TO_ARSENITE_UP	124	2.20656e-05	220.592	0.127872	0.346653	-0.57973
2083	2167	bmi	KEGG_MEDICUS_REFERENCE_EGF_EGFR_RAS_RASSF1_SIGNALING_PATHWAY	144	0.000139812	290.766	0.265734	0.347652	0.76381
2084	2876	bmi	WP_ALPHA_6_BETA_4_SIGNALING_PATHWAY	535	5.96341e-10	741.445	0.406593	0.347652	0.52769
2085	2196	bmi	REACTOME_GLYCOSPHINGOLIPID_CATABOLISM	441	5.82788e-10	692.884	0.273726	0.347652	0.384303
2086	1718	bmi	DEMAGALHAES_AGING_DN	129	6.11967e-05	269.185	0.181818	0.347652	0.0726872
2087	713	bmi	REACTOME_REGULATION_OF_HSF1_MEDIATED_HEAT_SHOCK_RESPONSE	738	8.84183e-21	1326.07	0.0509491	0.347652	-1.00397
2088	2949	bmi	AMIT_EGF_RESPONSE_240_MCF10A	341	6.87416e-07	524.307	0.423576	0.348651	0.83914
2089	2005	bmi	KEGG_MEDICUS_ENV_FACTOR_NICOTINE_NNK_TO_PI3K_SIGNALING_PATHWAY	134	0.00012593	230.555	0.234765	0.348651	0.0709173
2090	1803	bmi	REACTOME_NF_KB_IS_ACTIVATED_AND_SIGNALS_SURVIVAL	121	0.000116423	228.928	0.196803	0.348651	-0.0949389
2091	1315	bmi	REACTOME_POSTMITOTIC_NUCLEAR_PORE_COMPLEX_NPC_REFORMATION	238	3.79286e-08	430.108	0.121878	0.348651	-0.620146
2092	5033	bmi	XU_GH1_AUTOCRINE_TARGETS_DN	2464	3.53219e-29	3175.25	0.887113	0.34965	2.81881
2093	2657	bmi	RASHI_RESPONSE_TO_IONIZING_RADIATION_5	1812	2.28881e-30	2717.87	0.364635	0.34965	0.708466
2094	2193	bmi	KEGG_HOMOLOGOUS_RECOMBINATION	330	5.25432e-08	502.447	0.272727	0.34965	-0.0126823
2095	1966	bmi	REACTOME_METAL_ION_SLC_TRANSPORTERS	266	2.46132e-07	438.456	0.227772	0.34965	-0.156499
2096	1752	bmi	ZHAN_MULTIPLE_MYELOMA_SPIKED	216	8.83893e-07	349.419	0.188811	0.34965	-0.459648
2097	4293	bmi	RODRIGUES_THYROID_CARCINOMA_POORLY_DIFFERENTIATED_DN	10808	5.72415e-140	14089.3	0.727273	0.350649	1.72113
2098	3282	bmi	MCCABE_HOXC6_TARGETS_CANCER_UP	427	1.22236e-07	599.172	0.497502	0.350649	0.755691
2099	3022	bmi	GAZDA_DIAMOND_BLACKFAN_ANEMIA_PROGENITOR_DN	887	3.11085e-15	1284.75	0.43956	0.350649	0.700156
2100	1522	bmi	TONG_INTERACT_WITH_PTTG1	572	2.55005e-14	1036.11	0.148851	0.350649	0.0114511
2101	2085	bmi	SCIAN_INVERSED_TARGETS_OF_TP53_AND_TP73_DN	375	6.14134e-09	531.34	0.24975	0.350649	-0.25527
2102	3515	bmi	VETTER_TARGETS_OF_PRKCA_AND_ETS1_UP	330	6.42571e-06	525.166	0.55045	0.351648	1.7627
2103	3372	bmi	WP_CHRONIC_HYPERGLYCEMIA_IMPAIRMENT_OF_NEURON_FUNCTION	776	9.11326e-13	1030.68	0.515485	0.351648	0.720793
2104	3468	bmi	VALK_AML_WITH_11Q23_REARRANGED	357	2.26781e-06	453.332	0.539461	0.351648	0.719583
2105	2505	bmi	LY_AGING_MIDDLE_UP	179	0.000111299	291.061	0.334665	0.351648	0.541702
2106	2295	bmi	REACTOME_SIGNALING_BY_WNT_IN_CANCER	441	8.66539e-10	619.262	0.293706	0.351648	-0.209669
2107	1492	bmi	REACTOME_RNA_POLYMERASE_I_TRANSCRIPTION_TERMINATION	278	1.13555e-08	466.218	0.144855	0.351648	-0.571003
2108	2051	bmi	BIOCARTA_PTEN_PATHWAY	221	2.55247e-06	384.18	0.243756	0.352647	0.166508
2109	1464	bmi	SHIN_B_CELL_LYMPHOMA_CLUSTER_8	403	4.37122e-11	683.652	0.140859	0.352647	-0.320694
2110	3836	bmi	PEPPER_CHRONIC_LYMPHOCYTIC_LEUKEMIA_DN	426	1.04153e-06	554.043	0.618382	0.353646	1.23633
2111	3039	bmi	REACTOME_SMOOTH_MUSCLE_CONTRACTION	637	2.23208e-11	949.872	0.443556	0.353646	0.801223
2112	2105	bmi	WP_DISORDERS_OF_FRUCTOSE_METABOLISM	175	3.51063e-05	320.176	0.252747	0.353646	0.496772
2113	2396	bmi	REACTOME_INSERTION_OF_TAIL_ANCHORED_PROTEINS_INTO_THE_ENDOPLASMIC_RETICULUM_MEMBRANE	242	4.37092e-06	420.002	0.313686	0.353646	0.481832
2114	2205	bmi	HO_LIVER_CANCER_VASCULAR_INVASION	145	0.000163867	248.534	0.275724	0.354645	0.110191
2115	984	bmi	OSMAN_BLADDER_CANCER_UP	4357	4.12837e-80	6787.78	0.0809191	0.354645	-0.414055
2116	2730	bmi	YANG_BREAST_CANCER_ESR1_LASER_UP	406	3.09559e-08	562.488	0.378621	0.355644	0.16157
2117	2345	bmi	VALK_AML_CLUSTER_7	340	6.88537e-08	522.684	0.301698	0.355644	0.118938
2118	2674	bmi	WP_ESTROGEN_SIGNALING_PATHWAY	325	4.63838e-07	432.926	0.367632	0.355644	0.0665744
2119	1678	bmi	REACTOME_B_WICH_COMPLEX_POSITIVELY_REGULATES_RRNA_EXPRESSION	323	4.32843e-09	577.212	0.174825	0.355644	-0.0121593
2120	1914	bmi	GRAHAM_CML_QUIESCENT_VS_CML_DIVIDING_UP	257	3.11526e-07	424.905	0.217782	0.355644	-0.0808679
2121	1575	bmi	REACTOME_MITOCHONDRIAL_IRON_SULFUR_CLUSTER_BIOGENESIS	108	9.65511e-05	197.955	0.156843	0.355644	-0.44893
2122	3634	bmi	STREICHER_LSM1_TARGETS_UP	705	3.45506e-11	998.322	0.573427	0.356643	1.17101
2123	3507	bmi	ZHENG_FOXP3_TARGETS_IN_THYMUS_DN	251	0.000121745	329.663	0.547453	0.356643	0.945513
2124	2752	bmi	REACTOME_FCERI_MEDIATED_MAPK_ACTIVATION	520	6.7271e-10	789.92	0.381618	0.356643	0.872764
2125	1550	bmi	HU_ANGIOGENESIS_DN	321	2.5316e-09	651.733	0.152847	0.356643	0.0821428
2126	2547	bmi	MEINHOLD_OVARIAN_CANCER_LOW_GRADE_UP	151	0.000322888	184.52	0.341658	0.356643	-0.337266
2127	853	bmi	MULLIGHAN_MLL_SIGNATURE_2_UP	4498	1.22988e-84	6356.5	0.0649351	0.356643	-1.94653
2128	4453	bmi	TAKEDA_TARGETS_OF_NUP98_HOXA9_FUSION_3D_UP	2994	8.27708e-40	3779.35	0.766234	0.357642	1.26475
2129	1699	bmi	BROWNE_HCMV_INFECTION_4HR_DN	3092	6.16644e-54	4874.94	0.178821	0.357642	0.681387
2130	3225	bmi	WATANABE_COLON_CANCER_MSI_VS_MSS_DN	907	6.14202e-15	1182.08	0.485514	0.357642	0.315696
2131	3176	bmi	REACTOME_SIGNAL_TRANSDUCTION_BY_L1	326	2.49824e-06	417.726	0.473526	0.357642	0.313107
2132	2415	bmi	WP_AUTOPHAGY	411	5.26118e-09	617.48	0.317682	0.357642	0.202316
2133	2052	bmi	KEGG_MEDICUS_REFERENCE_TNF_NFKB_SIGNALING_PATHWAY	178	2.75922e-05	298.864	0.243756	0.357642	0.148177
2134	3070	bmi	WP_ENDOCHONDRAL_OSSIFICATION_WITH_SKELETAL_DYSPLASIAS	1022	4.96378e-17	1444.09	0.451548	0.358641	0.747356
2135	2854	bmi	REACTOME_G_PROTEIN_ACTIVATION	381	1.10705e-07	565.771	0.401598	0.358641	0.568248
2136	1614	bmi	GRATIAS_RETINOBLASTOMA_16Q24	173	6.80588e-06	313.655	0.164835	0.358641	-0.239463
2137	762	bmi	KEGG_MEDICUS_VARIANT_MUTATION_CAUSED_ABERRANT_SOD1_TO_26S_PROTEASOME_MEDIATED_PROTEIN_DEGRADATION	317	2.20561e-11	590.154	0.0559441	0.358641	-1.06796
2138	378	bmi	REACTOME_CELL_CYCLE_MITOTIC	4620	5.17999e-98	7386.86	0.024975	0.358641	-2.18132
2139	2962	bmi	REACTOME_NEGATIVE_REGULATION_OF_THE_PI3K_AKT_NETWORK	1726	9.20334e-28	2403.46	0.427572	0.35964	0.628399
2140	2635	bmi	BIOCARTA_PCAF_PATHWAY	202	6.05575e-05	311.915	0.360639	0.35964	0.45161
2141	1967	bmi	LUND_SILENCED_BY_METHYLATION	167	3.03515e-05	325.489	0.227772	0.35964	0.398419
2142	2279	bmi	QUINTENS_EMBRYONIC_BRAIN_RESPONSE_TO_IR	984	1.28584e-18	1507.07	0.290709	0.35964	0.357319
2143	1643	bmi	HOLLEMAN_VINCRISTINE_RESISTANCE_B_ALL_DN	172	7.33382e-06	356.328	0.168831	0.35964	0.263248
2144	1505	bmi	REN_BOUND_BY_E2F	571	2.35334e-14	1064.18	0.146853	0.35964	0.0515681
2145	1997	bmi	BIOCARTA_TFF_PATHWAY	290	8.06754e-08	497.805	0.233766	0.35964	0.0267857
2146	932	bmi	YAO_TEMPORAL_RESPONSE_TO_PROGESTERONE_CLUSTER_10	607	1.03744e-17	1132.27	0.0729271	0.35964	-0.870765
2147	3842	bmi	REACTOME_SYNTHESIS_OF_IP3_AND_IP4_IN_THE_CYTOSOL	500	9.54886e-08	654.545	0.62038	0.360639	1.05909
2148	3378	bmi	WP_SMALL_CELL_LUNG_CANCER	1502	1.59211e-23	1920.78	0.517483	0.360639	0.298472
2149	2248	bmi	PID_P38_MKK3_6PATHWAY	334	5.63268e-08	518.971	0.283716	0.360639	0.0608614
2150	1247	bmi	FUJIWARA_PARK2_HEPATOCYTE_PROLIFERATION_UP	88	0.000162208	195.939	0.111888	0.360639	-0.259202
2151	1124	bmi	WP_TOLL_LIKE_RECEPTOR_SIGNALING_RELATED_TO_MYD88	228	2.44687e-08	453.333	0.0979021	0.360639	-0.569645
2152	3077	bmi	TURASHVILI_BREAST_DUCTAL_CARCINOMA_VS_DUCTAL_NORMAL_DN	2644	8.39409e-41	3803.63	0.453546	0.361638	1.00046
2153	2107	bmi	REACTOME_GP1B_IX_V_ACTIVATION_SIGNALLING	134	0.000187122	234.998	0.252747	0.361638	0.155602
2154	2660	bmi	KEGG_PANTOTHENATE_AND_COA_BIOSYNTHESIS	237	1.28658e-05	328.639	0.364635	0.361638	0.0881966
2155	1743	bmi	REACTOME_G_ALPHA_I_SIGNALLING_EVENTS	3978	1.82043e-67	5870.57	0.188811	0.362637	-0.0574745
2156	2069	bmi	WP_BIOGENIC_AMINE_SYNTHESIS	156	6.22492e-05	234.516	0.246753	0.362637	-0.28218
2157	2049	bmi	REACTOME_INSULIN_RECEPTOR_SIGNALLING_CASCADE	669	3.08919e-14	1040.2	0.243756	0.363636	0.0342961
2158	1439	bmi	AUNG_GASTRIC_CANCER	524	1.96412e-13	912.131	0.137862	0.363636	-0.27014
2159	1756	bmi	REACTOME_INTRINSIC_PATHWAY_FOR_APOPTOSIS	630	2.24549e-14	988.699	0.18981	0.363636	-0.343183
2160	1398	bmi	REACTOME_INHIBITION_OF_THE_PROTEOLYTIC_ACTIVITY_OF_APC_C_REQUIRED_FOR_THE_ONSET_OF_ANAPHASE_BY_MITOTIC_SPINDLE_CHECKPOINT_COMPONENTS	202	4.64202e-07	345.116	0.130869	0.363636	-0.616516
2161	3541	bmi	MASRI_RESISTANCE_TO_TAMOXIFEN_AND_AROMATASE_INHIBITORS_DN	321	9.84003e-06	495.649	0.555445	0.364635	1.52038
2162	2242	bmi	MYLLYKANGAS_AMPLIFICATION_HOT_SPOT_8	158	0.000105548	286.846	0.282717	0.364635	0.478851
2163	2012	bmi	CHARAFE_BREAST_CANCER_LUMINAL_VS_MESENCHYMAL_UP	5334	6.14017e-86	7863.67	0.237762	0.364635	0.354836
2164	2375	bmi	PID_ERB_GENOMIC_PATHWAY	186	5.40455e-05	279.089	0.308691	0.364635	0.0289424
2165	1951	bmi	WP_METHIONINE_DE_NOVO_AND_SALVAGE_PATHWAY	242	5.84827e-07	409.612	0.224775	0.364635	-0.0862167
2166	1835	bmi	BYSTRYKH_HEMATOPOIESIS_STEM_CELL_QTL_TRANS	8995	2.64465e-140	12708.1	0.204795	0.364635	-0.30273
2167	484	bmi	REACTOME_SELENOAMINO_ACID_METABOLISM	940	4.63122e-26	1834.31	0.032967	0.364635	-0.848444
2168	2641	bmi	REACTOME_AQUAPORIN_MEDIATED_TRANSPORT	734	1.03937e-13	976.448	0.361638	0.365634	-0.214491
2169	1757	bmi	REACTOME_BUTYROPHILIN_BTN_FAMILY_INTERACTIONS	109	0.0001942	197.476	0.18981	0.365634	-0.402719
2170	5163	bmi	LIU_PROSTATE_CANCER_DN	7682	6.5797e-93	9898.1	0.912088	0.366633	2.57522
2171	4048	bmi	ONDER_CDH1_TARGETS_3_UP	350	2.08422e-05	442.494	0.67033	0.366633	1.24677
2172	2501	bmi	PARK_HSC_VS_MULTIPOTENT_PROGENITORS_UP	236	7.85654e-06	440.36	0.333666	0.366633	1.04792
2173	2840	bmi	REACTOME_DEFECTS_IN_VITAMIN_AND_COFACTOR_METABOLISM	300	1.4205e-06	530.651	0.397602	0.366633	1.00752
2174	2249	bmi	YANG_BREAST_CANCER_ESR1_DN	269	7.08863e-07	475.724	0.283716	0.366633	0.442145
2175	2033	bmi	REACTOME_SEMA4D_INDUCED_CELL_MIGRATION_AND_GROWTH_CONE_COLLAPSE	247	8.62684e-07	435.567	0.240759	0.366633	0.224193
2176	2491	bmi	WP_IMATINIB_AND_CHRONIC_MYELOID_LEUKEMIA	264	2.25272e-06	403.688	0.331668	0.366633	0.144842
2177	1850	bmi	KEGG_PROXIMAL_TUBULE_BICARBONATE_RECLAMATION	200	3.26786e-06	358.368	0.206793	0.366633	-0.0427925
2178	2032	bmi	HUNSBERGER_EXERCISE_REGULATED_GENES	333	2.08855e-08	516.709	0.240759	0.366633	-0.159533
2179	1335	bmi	KEGG_MEDICUS_PATHOGEN_HTLV_1_TAX_TO_SPINDLE_ASSEMBLY_CHECKPOINT_SIGNALING	141	9.67093e-06	236.213	0.123876	0.366633	-0.77275
2180	5097	bmi	SCHLESINGER_METHYLATED_DE_NOVO_IN_CANCER	1828	4.63105e-21	2182.85	0.9001	0.367632	2.20691
2181	4370	bmi	WP_GDNF_RET_SIGNALING_AXIS	490	1.39959e-06	551.716	0.746254	0.367632	1.08388
2182	3963	bmi	KEGG_MEDICUS_REFERENCE_RELN_VLDLR_PI3K_SIGNALING_PATHWAY	350	1.37892e-05	369.667	0.647353	0.367632	0.583333
2183	1993	bmi	CHOW_RASSF1_TARGETS_UP	271	2.49146e-07	508.229	0.232767	0.367632	0.461115
2184	1855	bmi	SATO_SILENCED_EPIGENETICALLY_IN_PANCREATIC_CANCER	464	3.34885e-11	811.162	0.207792	0.367632	0.158922
2185	1303	bmi	DARWICHE_SKIN_TUMOR_PROMOTER_UP	1514	2.25717e-31	2475.89	0.11988	0.367632	-0.377609
2186	609	bmi	WP_16P11_2_PROXIMAL_DELETION_SYNDROME	545	7.33272e-18	954.701	0.041958	0.367632	-1.78197
2187	4467	bmi	SMID_BREAST_CANCER_LUMINAL_B_UP	2822	3.13966e-37	3562.99	0.769231	0.368631	1.42128
2188	2517	bmi	REACTOME_BETA_CATENIN_INDEPENDENT_WNT_SIGNALING	2114	3.83692e-35	2905.6	0.337662	0.368631	0.164018
2189	2531	bmi	WP_DEVELOPMENT_AND_HETEROGENEITY_OF_THE_ILC_FAMILY	453	2.21539e-09	668.106	0.338661	0.368631	0.13856
2190	2044	bmi	RAMPON_ENRICHED_LEARNING_ENVIRONMENT_EARLY_UP	163	4.54114e-05	284.364	0.242757	0.368631	0.0250913
2191	1440	bmi	BYSTROEM_CORRELATED_WITH_IL5_UP	394	5.63014e-11	697.778	0.137862	0.368631	-0.470173
2192	4837	bmi	DAVICIONI_PAX_FOXO1_SIGNATURE_IN_ARMS_UP	1207	2.26238e-14	1394.81	0.846154	0.36963	1.64597
2193	4148	bmi	KEGG_MEDICUS_VARIANT_AMPLIFIED_EGFR_TO_PLCG_CAMK_SIGNALING_PATHWAY	331	5.74365e-05	427.17	0.694306	0.36963	1.51745
2194	3595	bmi	RIGGINS_TAMOXIFEN_RESISTANCE_UP	958	1.07354e-14	1371.24	0.566434	0.36963	1.41959
2195	4072	bmi	KEGG_MEDICUS_REFERENCE_MGLUR5_CA2_APOPTOTIC_PATHWAY	463	9.3775e-07	578.33	0.676324	0.36963	1.41273
2196	2626	bmi	PID_RET_PATHWAY	584	2.47813e-11	872.29	0.358641	0.36963	0.44637
2197	3403	bmi	NUTT_GBM_VS_AO_GLIOMA_DN	729	5.77973e-12	967.319	0.523477	0.36963	0.429008
2198	2068	bmi	HOFMANN_MYELODYSPLASTIC_SYNDROM_RISK_UP	245	1.08886e-06	383.693	0.246753	0.36963	-0.207817
2199	1924	bmi	PID_PTP1B_PATHWAY	658	2.78973e-14	1068.88	0.21978	0.370629	0.163495
2200	636	bmi	REACTOME_MITOTIC_G1_PHASE_AND_G1_S_TRANSITION	1348	3.42084e-33	2304.22	0.043956	0.370629	-1.4097
2201	410	bmi	REACTOME_PEPTIDE_LIGAND_BINDING_RECEPTORS	1716	2.7242e-43	3122.3	0.026973	0.370629	-1.59452
2202	3422	bmi	REACTOME_GASTRIN_CREB_SIGNALLING_PATHWAY_VIA_PKC_AND_MAPK	307	1.04774e-05	436.792	0.528472	0.371628	0.805456
2203	2585	bmi	KEGG_MEDICUS_REFERENCE_IGF_IGFR_PI3K_NFKB_SIGNALING_PATHWAY	190	7.68275e-05	243.785	0.347652	0.371628	-0.160137
2204	1758	bmi	HOLLEMAN_DAUNORUBICIN_B_ALL_DN	106	0.000230507	176.623	0.18981	0.371628	-0.473619
2205	1176	bmi	REACTOME_TRANSCRIPTION_OF_THE_HIV_GENOME	622	1.30993e-16	1090.26	0.104895	0.371628	-0.83872
2206	4656	bmi	PID_NETRIN_PATHWAY	784	1.61708e-09	943.352	0.81019	0.372627	1.79855
2207	2019	bmi	BIOCARTA_FIBRINOLYSIS_PATHWAY	133	0.000147996	245.353	0.238761	0.372627	0.0657044
2208	3435	bmi	WP_CANONICAL_AND_NON_CANONICAL_NOTCH_SIGNALING	505	1.83493e-08	667.378	0.53047	0.373626	0.754653
2209	3002	bmi	WP_HEDGEHOG_SIGNALING_PATHWAY_WP4249	674	6.13252e-12	953.254	0.435564	0.373626	0.603436
2210	1999	bmi	KEGG_MEDICUS_REFERENCE_CXCR4_GNAI_PI3K_BAD_SIGNALING_PATHWAY	139	0.000126267	233.378	0.233766	0.373626	-0.0942207
2211	1134	bmi	GOTZMANN_EPITHELIAL_TO_MESENCHYMAL_TRANSITION_DN	2266	6.36236e-45	3705.84	0.0999001	0.373626	-0.291294
2212	2253	bmi	ACEVEDO_LIVER_CANCER_WITH_H3K9ME3_DN	1162	2.1846e-21	1794.11	0.284715	0.374625	0.418352
2213	2072	bmi	KEGG_MEDICUS_REFERENCE_CENPE_INTERACTION_WITH_NDC80_COMPLEX	133	0.000176915	219.598	0.247752	0.374625	-0.16839
2214	1764	bmi	WP_ALZHEIMER_39_S_DISEASE_AND_MIRNA_EFFECTS	3214	1.58633e-55	4646.56	0.191808	0.374625	-0.384082
2215	1481	bmi	REACTOME_NGF_STIMULATED_TRANSCRIPTION	372	2.09333e-10	581.058	0.143856	0.374625	-1.05427
2216	3869	bmi	BIOCARTA_AGPCR_PATHWAY	257	0.000254433	324.888	0.626374	0.375624	1.11903
2217	1958	bmi	KEGG_PRIMARY_BILE_ACID_BIOSYNTHESIS	187	1.29987e-05	355.504	0.226773	0.375624	0.299952
2218	1797	bmi	GHO_ATF5_TARGETS_UP	138	5.8383e-05	289.091	0.195804	0.375624	0.23136
2219	1887	bmi	DAZARD_UV_RESPONSE_CLUSTER_G28	178	1.23977e-05	335.137	0.212787	0.375624	0.140832
2220	1285	bmi	DEN_INTERACT_WITH_LCA5	204	1.79851e-07	379.618	0.116883	0.375624	-0.723436
2221	1515	bmi	REACTOME_POST_TRANSLATIONAL_PROTEIN_MODIFICATION	15368	8.19979e-227	20080.5	0.148851	0.375624	-1.07851
2222	4299	bmi	GAUSSMANN_MLL_AF4_FUSION_TARGETS_C_UP	2733	4.67499e-37	3689.43	0.728272	0.376623	1.71286
2223	3718	bmi	SMID_BREAST_CANCER_NORMAL_LIKE_UP	6471	7.9929e-90	9055.23	0.591409	0.376623	1.6899
2224	2477	bmi	WANG_METASTASIS_OF_BREAST_CANCER_ESR1_DN	411	6.58054e-09	635.258	0.32967	0.376623	0.338068
2225	1896	bmi	HASLINGER_B_CLL_WITH_6Q21_DELETION	110	0.000306229	240.432	0.213786	0.376623	0.242942
2226	2257	bmi	REACTOME_CD209_DC_SIGN_SIGNALING	264	1.11896e-06	400.591	0.284715	0.376623	-0.0423873
2227	1935	bmi	REACTOME_COMMON_PATHWAY_OF_FIBRIN_CLOT_FORMATION	213	2.32966e-06	373	0.222777	0.376623	-0.171454
2228	2294	bmi	REACTOME_ESTROGEN_DEPENDENT_NUCLEAR_EVENTS_DOWNSTREAM_OF_ESR_MEMBRANE_SIGNALING	321	1.26633e-07	444.21	0.292707	0.376623	-0.211284
2229	2941	bmi	VERRECCHIA_RESPONSE_TO_TGFB1_C1	286	2.98224e-06	354.248	0.421578	0.376623	-0.217459
2230	318	bmi	REACTOME_CELLULAR_RESPONSES_TO_STIMULI	7072	2.41304e-139	10597.5	0.020979	0.376623	-2.75602
2231	3585	bmi	KEGG_MEDICUS_VARIANT_TEL_AML1_FUSION_TO_TRANSCRIPTIONAL_REPRESSION	230	0.000297904	332.185	0.564436	0.377622	1.17111
2232	2464	bmi	WP_TGF_BETA_SIGNALING_IN_THYROID_CELLS_FOR_EPITHELIAL_MESENCHYMAL_TRANSITION	241	5.95117e-06	357.298	0.326673	0.377622	0.119366
2233	1604	bmi	NUYTTEN_NIPP1_TARGETS_DN	9480	7.05761e-149	13715.2	0.162837	0.377622	0.0698451
2234	379	bmi	REACTOME_METABOLISM_OF_AMINO_ACIDS_AND_DERIVATIVES	3345	7.34966e-74	5850.68	0.024975	0.377622	-1.28102
2235	4780	bmi	WP_DEVELOPMENT_OF_URETERIC_COLLECTION_SYSTEM	1304	8.34009e-16	1536.67	0.833167	0.378621	1.59116
2236	2987	bmi	WP_NETRIN_UNC5B_SIGNALING_PATHWAY	775	1.80798e-13	1146.48	0.433566	0.378621	0.784143
2237	2634	bmi	LAMB_CCND1_TARGETS	252	6.39617e-06	391.233	0.360639	0.37962	0.284088
2238	1629	bmi	LEE_CALORIE_RESTRICTION_MUSCLE_DN	438	2.10191e-11	846.017	0.166833	0.37962	0.125696
2239	1410	bmi	WP_IL_17_SIGNALING_PATHWAY	312	2.72728e-09	568.584	0.132867	0.37962	-0.246029
2240	3637	bmi	REACTOME_NOTCH2_INTRACELLULAR_DOMAIN_REGULATES_TRANSCRIPTION	244	0.000231327	304.004	0.573427	0.380619	0.893614
2241	2785	bmi	REACTOME_MECP2_REGULATES_NEURONAL_RECEPTORS_AND_CHANNELS	270	4.78742e-06	435.566	0.387612	0.380619	0.754363
2242	3159	bmi	TAKEDA_TARGETS_OF_NUP98_HOXA9_FUSION_6HR_UP	1231	4.92844e-20	1725.16	0.470529	0.380619	0.65637
2243	2174	bmi	PID_LKB1_PATHWAY	594	1.43486e-12	883.114	0.267732	0.380619	-0.220402
2244	1284	bmi	REACTOME_ATF4_ACTIVATES_GENES_IN_RESPONSE_TO_ENDOPLASMIC_RETICULUM_STRESS	231	4.25471e-08	463.058	0.116883	0.380619	-0.443461
2245	4996	bmi	REACTOME_HS_GAG_BIOSYNTHESIS	773	2.02668e-08	878.92	0.879121	0.381618	2.24375
2246	2606	bmi	WP_ACE_INHIBITOR_PATHWAY	178	0.000147469	327.233	0.353646	0.381618	0.749969
2247	1702	bmi	KOHOUTEK_CCNT1_TARGETS	531	6.86972e-13	964.292	0.178821	0.381618	0.165874
2248	1711	bmi	LIN_APC_TARGETS	758	8.04699e-17	1199.76	0.180819	0.381618	-0.299775
2249	4031	bmi	KEGG_MEDICUS_REFERENCE_EGF_EGFR_PLCG_CAMK_SIGNALING_PATHWAY	344	2.48673e-05	459.536	0.666334	0.382617	1.53683
2250	2327	bmi	SASAI_TARGETS_OF_CXCR6_AND_PTCH1_UP	160	0.000117814	265.781	0.298701	0.382617	0.275093
2251	2103	bmi	REACTOME_DOWNSTREAM_SIGNALING_OF_ACTIVATED_FGFR2	367	8.05051e-09	601.325	0.252747	0.382617	0.0882127
2252	2071	bmi	WP_MATRIX_METALLOPROTEINASES	343	1.88783e-08	519.244	0.247752	0.382617	-0.305271
2253	1257	bmi	REACTOME_INTERLEUKIN_12_FAMILY_SIGNALING	544	1.0946e-14	1016.21	0.113886	0.382617	-0.465712
2254	874	bmi	REACTOME_ORGANELLE_BIOGENESIS_AND_MAINTENANCE	2743	1.20523e-55	4089.97	0.0669331	0.382617	-1.6602
2255	2241	bmi	REACTOME_SHC_MEDIATED_CASCADE_FGFR3	227	4.95469e-06	392.446	0.282717	0.383616	0.374355
2256	1988	bmi	CAIRO_PML_TARGETS_BOUND_BY_MYC_UP	245	7.05509e-07	477.765	0.231768	0.383616	0.277391
2257	1725	bmi	LIANG_HEMATOPOIESIS_STEM_CELL_NUMBER_QTL	147	2.97178e-05	246.915	0.183816	0.383616	-0.530585
2258	4246	bmi	KEGG_MEDICUS_REFERENCE_CCR5_GNB_G_PLCB_G_PKC_SIGNALING_PATHWAY	582	5.28282e-08	694.506	0.718282	0.384615	1.09576
2259	2175	bmi	ALONSO_METASTASIS_EMT_UP	391	4.38801e-09	680.87	0.267732	0.384615	0.357864
2260	2485	bmi	WP_MET_IN_TYPE_1_PAPILLARY_RENAL_CELL_CARCINOMA	730	3.95127e-14	1112.12	0.330669	0.384615	0.29312
2261	3353	bmi	RAY_TARGETS_OF_P210_BCR_ABL_FUSION_UP	229	0.0001501	256.151	0.509491	0.384615	0.150179
2262	2045	bmi	KEGG_MEDICUS_VARIANT_MUTATION_INACTIVATED_P62_TO_PINK_PARKIN_MEDIATED_AUTOPHAGOSOME_FORMATION	119	0.000317585	228.492	0.242757	0.384615	0.114511
2263	1890	bmi	KEGG_CHEMOKINE_SIGNALING_PATHWAY	2388	3.9159e-42	3498.74	0.213786	0.384615	-0.185627
2264	1888	bmi	REACTOME_TRANSLATION_OF_REPLICASE_AND_ASSEMBLY_OF_THE_REPLICATION_TRANSCRIPTION_COMPLEX	145	6.01356e-05	260.506	0.212787	0.384615	-0.19377
2265	2161	bmi	DELACROIX_RAR_TARGETS_UP	573	2.64655e-12	845.829	0.264735	0.384615	-0.245012
2266	1763	bmi	WP_ALZHEIMER_39_S_DISEASE	3214	1.58633e-55	4646.56	0.191808	0.384615	-0.408353
2267	2293	bmi	KEGG_BASAL_CELL_CARCINOMA	734	1.17168e-14	997.016	0.292707	0.384615	-0.552207
2268	4198	bmi	REACTOME_G_ALPHA_Z_SIGNALLING_EVENTS	959	4.0585e-13	1097.16	0.706294	0.385614	0.620068
2269	2788	bmi	MARTIN_INTERACT_WITH_HDAC	594	3.35213e-11	875.213	0.388611	0.385614	0.527551
2270	2480	bmi	CHEOK_RESPONSE_TO_MERCAPTOPURINE_DN	246	4.75006e-06	407.76	0.32967	0.385614	0.270218
2271	1979	bmi	PID_ATM_PATHWAY	345	8.37243e-09	580.43	0.230769	0.385614	-0.0731167
2272	1912	bmi	BORLAK_LIVER_CANCER_EGF_UP	595	1.88625e-13	959.046	0.217782	0.385614	-0.17087
2273	2487	bmi	SHIPP_DLBCL_CURED_VS_FATAL_UP	501	2.69995e-10	686.522	0.330669	0.385614	-0.172015
2274	1619	bmi	GERHOLD_ADIPOGENESIS_UP	533	4.15922e-13	878.303	0.165834	0.385614	-0.440834
2275	620	bmi	REACTOME_RESPONSE_OF_EIF2AK4_GCN2_TO_AMINO_ACID_DEFICIENCY	829	3.77454e-23	1512.61	0.042957	0.385614	-1.33612
2276	4701	bmi	ZWANG_EGF_PERSISTENTLY_UP	689	2.39887e-08	812.956	0.819181	0.386613	1.65032
2277	3182	bmi	EHLERS_ANEUPLOIDY_DN	190	0.000395529	301.588	0.474525	0.386613	0.855068
2278	2777	bmi	WP_NITRIC_OXIDE_METABOLISM_IN_CYSTIC_FIBROSIS	205	7.02454e-05	309.649	0.386613	0.386613	0.449435
2279	2839	bmi	SIMBULAN_UV_RESPONSE_IMMORTALIZED_DN	468	4.93006e-09	680.596	0.397602	0.386613	0.348142
2280	2659	bmi	REACTOME_EXTRA_NUCLEAR_ESTROGEN_SIGNALING	1064	9.39422e-19	1546.7	0.364635	0.386613	0.290606
2281	1793	bmi	REACTOME_SIGNALING_BY_FGFR1	602	8.45145e-14	978.347	0.195804	0.386613	-0.287278
2282	1627	bmi	KESHELAVA_MULTIPLE_DRUG_RESISTANCE	776	2.03975e-17	1255.15	0.166833	0.386613	-0.363649
2283	1531	bmi	REACTOME_CONVERSION_FROM_APC_C_CDC20_TO_APC_C_CDH1_IN_LATE_ANAPHASE	198	1.06361e-06	333.868	0.14985	0.386613	-0.601315
2284	3551	bmi	ZHOU_INFLAMMATORY_RESPONSE_FIMA_DN	3687	7.96301e-54	5170.99	0.558442	0.387612	0.991704
2285	2824	bmi	BIOCARTA_EIF4_PATHWAY	361	1.79763e-07	476.241	0.394605	0.387612	-0.0658514
2286	5786	bmi	BENPORATH_SUZ12_TARGETS	16221	7.58635e-168	18832.2	0.997003	0.388611	3.57334
2287	3707	bmi	REACTOME_INTEGRIN_CELL_SURFACE_INTERACTIONS	1361	2.08893e-20	2032.85	0.589411	0.388611	1.58353
2288	1533	bmi	MINGUEZ_LIVER_CANCER_VASCULAR_INVASION_UP	118	5.26938e-05	289.894	0.14985	0.388611	0.183871
2289	2478	bmi	PID_ALPHA_SYNUCLEIN_PATHWAY	420	5.28138e-09	634.471	0.32967	0.388611	0.14416
2290	1545	bmi	BLALOCK_ALZHEIMERS_DISEASE_INCIPIENT_UP	4431	1.454e-75	6719.55	0.152847	0.388611	0.0149062
2291	1185	bmi	REACTOME_HSP90_CHAPERONE_CYCLE_FOR_STEROID_HORMONE_RECEPTORS_SHR_IN_THE_PRESENCE_OF_LIGAND	528	1.6527e-14	1009.84	0.105894	0.388611	-0.335967
2292	2911	bmi	OLSSON_E2F3_TARGETS_UP	340	5.92491e-07	557.874	0.415584	0.38961	0.891506
2293	2282	bmi	REACTOME_ERYTHROPOIETIN_ACTIVATES_RAS	173	7.481e-05	355.091	0.290709	0.38961	0.758073
2294	1442	bmi	REACTOME_PROTEIN_HYDROXYLATION	148	9.55337e-06	294.398	0.137862	0.38961	-0.395836
2295	3598	bmi	LEI_HOXC8_TARGETS_DN	322	1.1248e-05	456.145	0.566434	0.390609	1.00524
2296	3680	bmi	YAO_TEMPORAL_RESPONSE_TO_PROGESTERONE_CLUSTER_0	1239	9.48777e-19	1663.25	0.582418	0.390609	0.993711
2297	3092	bmi	REACTOME_RUNX2_REGULATES_OSTEOBLAST_DIFFERENTIATION	367	4.34954e-07	492.394	0.456543	0.390609	0.374755
2298	2435	bmi	KYNG_ENVIRONMENTAL_STRESS_RESPONSE_DN	195	4.37705e-05	339.339	0.321678	0.390609	0.346172
2299	1173	bmi	REACTOME_DEPOSITION_OF_NEW_CENPA_CONTAINING_NUCLEOSOMES_AT_THE_CENTROMERE	202	1.51975e-07	431.734	0.103896	0.390609	-0.272752
2300	1617	bmi	GALINDO_IMMUNE_RESPONSE_TO_ENTEROTOXIN	869	4.09657e-19	1410.17	0.165834	0.390609	-0.459414
2301	5755	bmi	GRYDER_PAX3FOXO1_ENHANCERS_KO_DOWN	8234	6.88438e-88	9868.66	0.995005	0.391608	3.47257
2302	2760	bmi	SPIELMAN_LYMPHOBLAST_EUROPEAN_VS_ASIAN_2FC_UP	204	7.71612e-05	336.651	0.383616	0.391608	0.683482
2303	2159	bmi	WP_TLR4_SIGNALING_AND_TOLERANCE	306	9.35586e-08	505.904	0.263736	0.391608	-0.0225885
2304	1047	bmi	PUJANA_BRCA_CENTERED_NETWORK	1163	8.79876e-27	2124.56	0.0879121	0.391608	-0.279243
2305	1471	bmi	REACTOME_DOWNSTREAM_SIGNALING_EVENTS_OF_B_CELL_RECEPTOR_BCR	853	2.73105e-19	1356.54	0.141858	0.391608	-0.751409
2306	1382	bmi	REACTOME_RNA_POLYMERASE_I_TRANSCRIPTION_INITIATION	442	5.03597e-12	670.075	0.128871	0.391608	-1.07561
2307	4531	bmi	CREIGHTON_ENDOCRINE_THERAPY_RESISTANCE_5	6837	1.70579e-88	8810.06	0.783217	0.392607	1.33035
2308	4102	bmi	SWEET_LUNG_CANCER_KRAS_DN	6010	5.6596e-81	7976.67	0.683317	0.392607	1.19334
2309	2562	bmi	PETRETTO_HEART_MASS_QTL_CIS_DN	374	4.87785e-08	601.004	0.344655	0.392607	0.585783
2310	2640	bmi	REACTOME_ELASTIC_FIBRE_FORMATION	654	2.54792e-12	985.824	0.361638	0.392607	0.550338
2311	2420	bmi	BIOCARTA_NFAT_PATHWAY	692	1.20497e-13	1044.11	0.318681	0.392607	0.0451621
2312	1687	bmi	KEGG_MEDICUS_REFERENCE_LESION_BYPASS_BY_TLS_AND_DSB_FORMATION	150	2.21906e-05	288.337	0.175824	0.392607	-0.147407
2313	3214	bmi	NAKAMURA_ADIPOGENESIS_LATE_DN	552	1.34347e-09	814.114	0.482517	0.393606	0.852499
2314	3196	bmi	WP_TYPE_II_DIABETES_MELLITUS	306	4.0655e-06	454.326	0.477522	0.393606	0.592654
2315	2353	bmi	MARIADASON_RESPONSE_TO_BUTYRATE_SULINDAC_4	190	3.54595e-05	318.395	0.302697	0.393606	0.0961723
2316	2355	bmi	HOWLIN_CITED1_TARGETS_1_UP	421	2.63062e-09	637.873	0.303696	0.393606	0.050627
2317	2756	bmi	REACTOME_REGULATION_OF_MECP2_EXPRESSION_AND_ACTIVITY	429	9.93712e-09	591.029	0.382617	0.393606	-0.00197421
2318	896	bmi	NIKOLSKY_BREAST_CANCER_12Q24_AMPLICON	87	3.27144e-05	218.285	0.0689311	0.393606	-0.774237
2319	730	bmi	KEGG_MEDICUS_REFERENCE_TRANSLATION_INITIATION	641	3.80988e-19	1244.7	0.0539461	0.393606	-1.1257
2320	945	bmi	REACTOME_METABOLISM_OF_POLYAMINES	439	8.33087e-14	767.59	0.0739261	0.393606	-1.38575
2321	1961	bmi	PID_ERBB1_DOWNSTREAM_PATHWAY	1289	6.53028e-25	2046.35	0.227772	0.394605	0.0341201
2322	2693	bmi	STEGER_ADIPOGENESIS_UP	283	1.65222e-06	468.872	0.371628	0.395604	0.3662
2323	2057	bmi	GALE_APL_WITH_FLT3_MUTATED_UP	703	9.7758e-15	1171.99	0.245754	0.395604	0.284171
2324	3477	bmi	REACTOME_WNT5A_DEPENDENT_INTERNALIZATION_OF_FZD4	272	4.67922e-05	373.905	0.541459	0.396603	0.69024
2325	2971	bmi	BIOCARTA_ARENRF2_PATHWAY	298	2.47217e-06	467.34	0.42957	0.396603	0.557699
2326	1407	bmi	CAIRO_LIVER_DEVELOPMENT_DN	2532	2.55177e-47	4118.75	0.132867	0.396603	0.0257374
2327	828	bmi	REACTOME_SCF_BETA_TRCP_MEDIATED_DEGRADATION_OF_EMI1	426	5.58935e-14	751.217	0.0619381	0.396603	-1.35529
2328	1866	bmi	REACTOME_NEGATIVE_REGULATION_OF_FGFR1_SIGNALING	358	2.94773e-09	582.821	0.208791	0.397602	-0.418182
2329	2948	bmi	PID_S1P_S1P3_PATHWAY	417	4.06805e-08	573.145	0.423576	0.398601	0.0559405
2330	2704	bmi	KEGG_MEDICUS_REFERENCE_IGF_IGF1R_PI3K_SIGNALING_PATHWAY	193	9.82208e-05	234.267	0.372627	0.398601	-0.249886
2331	1742	bmi	BIOCARTA_EIF_PATHWAY	133	5.65115e-05	184.286	0.187812	0.398601	-0.902797
2332	4448	bmi	REACTOME_SIGNALING_BY_RECEPTOR_TYROSINE_KINASES	8025	3.23426e-104	10170.6	0.765235	0.3996	1.13172
2333	4164	bmi	WP_GENES_TARGETED_BY_MIRNAS_IN_ADIPOCYTES	305	0.00014279	353.334	0.698302	0.3996	1.06766
2334	3081	bmi	XU_HGF_SIGNALING_NOT_VIA_AKT1_48HR_UP	511	4.2403e-09	742.557	0.454545	0.3996	0.712992
2335	2755	bmi	REACTOME_FOXO_MEDIATED_TRANSCRIPTION_OF_OXIDATIVE_STRESS_METABOLIC_AND_NEURONAL_GENES	409	2.63602e-08	625.517	0.382617	0.3996	0.410903
2336	2215	bmi	WP_FATTY_ACID_BIOSYNTHESIS	260	9.88395e-07	455.142	0.277722	0.3996	0.245357
2337	2124	bmi	BANDRES_RESPONSE_TO_CARMUSTIN_WITHOUT_MGMT_24HR_UP	123	0.000282159	238.743	0.256743	0.3996	0.0441378
2338	2344	bmi	REACTOME_SIGNALING_BY_TYPE_1_INSULIN_LIKE_GROWTH_FACTOR_1_RECEPTOR_IGF1R	665	2.16457e-13	987.683	0.301698	0.3996	-0.12941
2339	3445	bmi	CHARAFE_BREAST_CANCER_LUMINAL_VS_BASAL_UP	5044	1.21474e-72	6436.55	0.533467	0.3996	-0.17598
2340	1806	bmi	SCHLOSSER_MYC_TARGETS_AND_SERUM_RESPONSE_DN	464	2.24458e-11	814.5	0.197802	0.3996	-0.186301
2341	2183	bmi	IWANAGA_CARCINOGENESIS_BY_KRAS_PTEN_UP	2279	4.15019e-39	3375.84	0.270729	0.400599	0.0998064
2342	1498	bmi	WONG_PROTEASOME_GENE_MODULE	472	3.33744e-12	755.894	0.145854	0.400599	-0.894931
2343	4284	bmi	REACTOME_ASSEMBLY_OF_ACTIVE_LPL_AND_LIPC_LIPASE_COMPLEXES	398	1.39754e-05	483.736	0.725275	0.401598	1.22596
2344	2742	bmi	BIOCARTA_GATA3_PATHWAY	214	4.37585e-05	309.505	0.380619	0.401598	0.246978
2345	2873	bmi	NAKAMURA_CANCER_MICROENVIRONMENT_UP	380	1.28864e-07	542.732	0.405594	0.401598	0.216625
2346	2129	bmi	REACTOME_BACTERIAL_INFECTION_PATHWAYS	855	4.15867e-17	1358.77	0.258741	0.401598	-0.0622035
2347	1872	bmi	REACTOME_P75NTR_SIGNALS_VIA_NF_KB	149	4.49891e-05	283.427	0.20979	0.401598	-0.140295
2348	2707	bmi	WP_MONOAMINE_TRANSPORT	415	1.62382e-08	547.694	0.374625	0.401598	-0.252775
2349	1804	bmi	REACTOME_REVERSIBLE_HYDRATION_OF_CARBON_DIOXIDE	92	0.000480758	179.839	0.196803	0.401598	-0.428551
2350	3111	bmi	PID_ECADHERIN_NASCENT_AJ_PATHWAY	596	1.54898e-10	810.833	0.460539	0.402597	0.228149
2351	2838	bmi	GENTILE_UV_RESPONSE_CLUSTER_D8	550	2.2685e-10	788.548	0.397602	0.402597	0.183387
2352	2457	bmi	REACTOME_MITOCHONDRIAL_TRNA_AMINOACYLATION	246	4.36769e-06	343.673	0.325674	0.402597	-0.186192
2353	1795	bmi	DELPUECH_FOXO3_TARGETS_DN	368	1.2496e-09	600.924	0.195804	0.402597	-0.497965
2354	2910	bmi	WP_TYPE_2_PAPILLARY_RENAL_CELL_CARCINOMA	485	3.66245e-09	643.238	0.415584	0.403596	0.0333343
2355	643	bmi	KOBAYASHI_EGFR_SIGNALING_24HR_DN	2459	7.71528e-54	4162.26	0.044955	0.403596	-1.36805
2356	812	bmi	WP_PROTEASOME_DEGRADATION	438	1.66213e-14	770.247	0.0599401	0.403596	-1.69764
2357	5427	bmi	REACTOME_NITRIC_OXIDE_STIMULATES_GUANYLATE_CYCLASE	691	5.26271e-06	644.762	0.958042	0.404595	2.19141
2358	4131	bmi	BIOCARTA_EGFR_SMRTE_PATHWAY	261	0.000510387	335.947	0.69031	0.404595	1.27923
2359	3754	bmi	REACTOME_SIGNALING_BY_NOTCH1	1201	8.08846e-18	1530.85	0.599401	0.404595	0.508747
2360	2474	bmi	BLALOCK_ALZHEIMERS_DISEASE_INCIPIENT_DN	2078	6.99637e-35	2918.3	0.32967	0.404595	-0.085656
2361	1325	bmi	REACTOME_PINK1_PRKN_MEDIATED_MITOPHAGY	150	6.00983e-06	263.575	0.122877	0.404595	-0.950208
2362	4899	bmi	LI_PROSTATE_CANCER_EPIGENETIC	762	1.26707e-08	810.407	0.858142	0.405594	1.22707
2363	2018	bmi	BIOCARTA_IL1R_PATHWAY	347	1.06937e-08	635.193	0.238761	0.405594	0.258275
2364	1238	bmi	HAMAI_APOPTOSIS_VIA_TRAIL_DN	2102	3.00271e-41	3364.16	0.111888	0.405594	-0.509572
2365	1491	bmi	DACOSTA_UV_RESPONSE_VIA_ERCC3_TTD_UP	510	4.97613e-13	857.076	0.144855	0.405594	-0.648679
2366	5385	bmi	ONDER_CDH1_TARGETS_2_UP	4514	1.28766e-50	5648.63	0.951049	0.406593	2.84978
2367	4394	bmi	KEGG_MEDICUS_VARIANT_MUTATION_CAUSED_ABERRANT_ABETA_TO_MGLUR5_CA2_APOPTOTIC_PATHWAY	484	1.88205e-06	576.391	0.75025	0.406593	1.3595
2368	4378	bmi	GAUSSMANN_MLL_AF4_FUSION_TARGETS_A_DN	1697	9.13142e-23	2146.79	0.748252	0.406593	1.11045
2369	1532	bmi	KEGG_ALPHA_LINOLENIC_ACID_METABOLISM	170	5.02914e-06	303.25	0.14985	0.406593	-0.642658
2370	3365	bmi	HOEGERKORP_CD44_TARGETS_DIRECT_UP	403	3.65365e-07	560.226	0.512488	0.407592	0.664725
2371	2767	bmi	REACTOME_INTEGRIN_SIGNALING	382	7.56951e-08	585.387	0.384615	0.407592	0.360615
2372	2720	bmi	LOPEZ_TRANSLATION_VIA_FN1_SIGNALING	484	1.544e-09	747.33	0.376623	0.407592	0.354445
2373	2115	bmi	PID_TELOMERASE_PATHWAY	814	1.79465e-16	1269.52	0.254745	0.407592	-0.130579
2374	2315	bmi	BOYLAN_MULTIPLE_MYELOMA_C_UP	591	4.00647e-12	846.018	0.297702	0.407592	-0.242279
2375	1595	bmi	WP_7Q11_23_COPY_NUMBER_VARIATION_SYNDROME	1039	5.27228e-22	1664.97	0.160839	0.407592	-0.366008
2376	1883	bmi	REACTOME_SMAD2_SMAD3_SMAD4_HETEROTRIMER_REGULATES_TRANSCRIPTION	386	1.15959e-09	620.772	0.211788	0.407592	-0.482488
2377	1819	bmi	BASSO_B_LYMPHOCYTE_NETWORK	1617	1.28134e-30	2441.92	0.200799	0.407592	-0.498544
2378	3106	bmi	MISIAK_ANAPLASTIC_THYROID_CARCINOMA_UP	685	8.02366e-12	1002.86	0.45954	0.408591	0.637838
2379	1934	bmi	WP_SIGNAL_TRANSDUCTION_THROUGH_IL1R	365	4.03073e-09	675.175	0.222777	0.408591	0.302985
2380	3200	bmi	SHARMA_PILOCYTIC_ASTROCYTOMA_LOCATION_UP	441	7.41876e-08	558.974	0.478521	0.408591	0.164434
2381	1529	bmi	ZHAN_MULTIPLE_MYELOMA_SUBGROUPS	268	2.02343e-08	459.197	0.14985	0.408591	-0.832502
2382	3332	bmi	WHITEHURST_PACLITAXEL_SENSITIVITY	524	5.55309e-09	702.255	0.504496	0.40959	0.445766
2383	3646	bmi	REACTOME_DOPAMINE_NEUROTRANSMITTER_RELEASE_CYCLE	344	5.63569e-06	430.986	0.575425	0.40959	0.36309
2384	1938	bmi	MIKKELSEN_MEF_LCP_WITH_H3K4ME3	1360	5.04851e-26	2220.04	0.223776	0.40959	-0.0301303
2385	2424	bmi	WEINMANN_ADAPTATION_TO_HYPOXIA_UP	329	1.48466e-07	499.771	0.31968	0.40959	-0.0541236
2386	1488	bmi	REACTOME_PROCESSING_OF_DNA_DOUBLE_STRAND_BREAK_ENDS	611	4.23788e-15	1128.06	0.144855	0.40959	-0.26301
2387	1611	bmi	REACTOME_DISASSEMBLY_OF_THE_DESTRUCTION_COMPLEX_AND_RECRUITMENT_OF_AXIN_TO_THE_MEMBRANE	294	8.08714e-09	512.108	0.163836	0.40959	-0.597343
2388	979	bmi	REACTOME_SARS_COV_2_INFECTION	3178	1.18422e-60	4949.96	0.0799201	0.40959	-0.9484
2389	3565	bmi	BIOCARTA_EICOSANOID_PATHWAY	380	1.75037e-06	566.394	0.56044	0.410589	1.09844
2390	3265	bmi	WP_METABOLIC_PATHWAY_OF_LDL_HDL_AND_TG_INCLUDING_DISEASES	285	1.19086e-05	434.953	0.493506	0.410589	0.740892
2391	3395	bmi	FRASOR_RESPONSE_TO_ESTRADIOL_UP	547	3.28791e-09	684.73	0.521479	0.410589	0.117676
2392	2703	bmi	REACTOME_REGULATION_OF_TP53_ACTIVITY_THROUGH_ASSOCIATION_WITH_CO_FACTORS	203	7.19167e-05	292.262	0.372627	0.410589	0.110268
2393	1547	bmi	BOYAULT_LIVER_CANCER_SUBCLASS_G23_UP	482	2.22344e-12	908.882	0.152847	0.410589	-0.144265
2394	618	bmi	REACTOME_HIV_INFECTION	2170	4.82105e-48	3437.92	0.042957	0.410589	-1.93756
2395	3787	bmi	WP_PHOSPHOINOSITIDES_METABOLISM	753	1.24544e-11	1026.99	0.607393	0.411588	0.779341
2396	1656	bmi	PARK_HSC_AND_MULTIPOTENT_PROGENITORS	453	1.64137e-11	824.509	0.171828	0.411588	-0.161435
2397	5539	bmi	REACTOME_NETRIN_1_SIGNALING	1389	1.51641e-12	1461.5	0.973027	0.412587	2.50953
2398	4155	bmi	REACTOME_REGULATION_OF_GENE_EXPRESSION_IN_LATE_STAGE_BRANCHING_MORPHOGENESIS_PANCREATIC_BUD_PRECURSOR_CELLS	340	5.03295e-05	388.953	0.696304	0.412587	0.835675
2399	2251	bmi	MAINA_VHL_TARGETS_DN	185	3.63059e-05	257.042	0.283716	0.412587	-0.415875
2400	2133	bmi	SCIBETTA_KDM5B_TARGETS_UP	214	5.29473e-06	313.298	0.258741	0.412587	-0.473912
2401	2992	bmi	ROESSLER_LIVER_CANCER_METASTASIS_UP	1484	2.37526e-24	2162.31	0.434565	0.413586	0.520783
2402	2468	bmi	CHESLER_BRAIN_QTL_CIS	892	1.17635e-16	1368.57	0.328671	0.413586	0.230554
2403	2151	bmi	BIOCARTA_NKCELLS_PATHWAY	219	4.50558e-06	331.75	0.262737	0.413586	-0.512454
2404	3897	bmi	KEGG_MEDICUS_VARIANT_MUTATION_INACTIVATED_ATP2B3_TO_ANGIOTENSIN_ALDOSTERONE_SIGNALING_PATHWAY	432	1.0458e-06	574.407	0.632368	0.414585	0.965171
2405	2224	bmi	WP_UROTENSIN_II_MEDIATED_SIGNALING_PATHWAY	869	5.06493e-17	1287.43	0.27972	0.414585	-0.376187
2406	2328	bmi	BIOCARTA_DREAM_PATHWAY	147	0.00019373	219.466	0.298701	0.414585	-0.42721
2407	1096	bmi	REACTOME_ANTIGEN_PRESENTATION_FOLDING_ASSEMBLY_AND_PEPTIDE_LOADING_OF_CLASS_I_MHC	218	3.47238e-08	377.673	0.0939061	0.414585	-1.19545
2408	4993	bmi	KONDO_EZH2_TARGETS	3835	2.11995e-46	5102.97	0.879121	0.415584	2.49869
2409	4595	bmi	VERHAAK_AML_WITH_NPM1_MUTATED_DN	3916	1.54435e-50	5056.07	0.799201	0.415584	1.40507
2410	3293	bmi	PID_HEDGEHOG_2PATHWAY	344	1.76261e-06	554.042	0.498501	0.415584	1.01605
2411	2110	bmi	RICKMAN_TUMOR_DIFFERENTIATED_WELL_VS_MODERATELY_DN	1352	4.88318e-25	2161.22	0.253746	0.415584	0.320459
2412	3030	bmi	PHONG_TNF_RESPONSE_VIA_P38_COMPLETE	3160	4.93419e-48	4349.13	0.441558	0.415584	0.318699
2413	1833	bmi	KEGG_BUTANOATE_METABOLISM	343	4.35599e-09	677.119	0.203796	0.415584	0.118652
2414	3153	bmi	RIZ_ERYTHROID_DIFFERENTIATION_6HR	596	1.78858e-10	743.398	0.46953	0.415584	-0.161599
2415	1876	bmi	KEGG_MEDICUS_REFERENCE_DYNEIN_RECRUITMENT_TO_THE_KINETOCHORE	307	2.18668e-08	557.313	0.210789	0.415584	-0.244368
2416	1413	bmi	HELLER_HDAC_TARGETS_UP	3180	1.91757e-57	4784.71	0.133866	0.415584	-0.587322
2417	1894	bmi	PID_AP1_PATHWAY	807	5.71164e-17	1072.46	0.213786	0.415584	-1.23749
2418	2926	bmi	TONKS_TARGETS_OF_RUNX1_RUNX1T1_FUSION_GRANULOCYTE_UP	688	2.07602e-12	1008.92	0.41958	0.416583	0.32101
2419	2140	bmi	MIKKELSEN_ES_ICP_WITH_H3K27ME3	472	1.40867e-10	766.908	0.260739	0.416583	-0.0389575
2420	1249	bmi	YAO_TEMPORAL_RESPONSE_TO_PROGESTERONE_CLUSTER_14	1424	2.75176e-30	2328.34	0.112887	0.416583	-0.796217
2421	685	bmi	LI_AMPLIFIED_IN_LUNG_CANCER	1642	5.79702e-38	2811.82	0.047952	0.416583	-1.36332
2422	4029	bmi	KEGG_MEDICUS_VARIANT_AMPLIFIED_PDGFR_TO_PLCG_CAMK_SIGNALING_PATHWAY	309	8.0084e-05	403.956	0.665335	0.417582	1.16969
2423	3642	bmi	KEGG_FC_GAMMA_R_MEDIATED_PHAGOCYTOSIS	1460	5.29608e-22	1920.27	0.575425	0.417582	0.435149
2424	1905	bmi	KEGG_PROTEIN_EXPORT	235	7.79045e-07	439.296	0.215784	0.417582	-0.0463813
2425	1443	bmi	JIANG_HYPOXIA_NORMAL	2271	2.72618e-43	3582.55	0.138861	0.417582	-0.375188
2426	1599	bmi	REACTOME_INTRAFLAGELLAR_TRANSPORT	484	2.97782e-12	783.087	0.160839	0.417582	-0.771097
2427	5263	bmi	CARRILLOREIXACH_MRS3_VS_LOWER_RISK_HEPATOBLASTOMA_DN	2978	2.59641e-33	3461.44	0.931069	0.418581	1.85202
2428	4450	bmi	DAVICIONI_RHABDOMYOSARCOMA_PAX_FOXO1_FUSION_UP	1129	1.98984e-14	1342.51	0.765235	0.418581	1.01892
2429	3055	bmi	PID_INTEGRIN_CS_PATHWAY	386	2.2583e-07	584.367	0.447552	0.418581	0.594115
2430	2739	bmi	REACTOME_REGULATION_OF_SIGNALING_BY_CBL	281	1.92574e-06	497.384	0.380619	0.418581	0.535761
2431	2130	bmi	STEARMAN_LUNG_CANCER_EARLY_VS_LATE_DN	703	1.50123e-14	1100.49	0.258741	0.418581	-0.247811
2432	2246	bmi	WP_VITAMIN_B12_METABOLISM	636	3.59485e-13	1106.89	0.283716	0.41958	0.660326
2433	3951	bmi	GALLUZZI_PREVENT_MITOCHONDIAL_PERMEABILIZATION	294	8.17098e-05	356.453	0.645355	0.41958	0.654917
2434	2977	bmi	VALK_AML_CLUSTER_11	560	3.04015e-10	828.506	0.430569	0.41958	0.40797
2435	3367	bmi	WP_RAS_AND_BRADYKININ_PATHWAYS_IN_COVID_19	451	1.00505e-07	627.946	0.513487	0.420579	0.696962
2436	2456	bmi	ZHU_SKIL_TARGETS_UP	252	2.98793e-06	440.381	0.325674	0.420579	0.377725
2437	2520	bmi	REACTOME_GLYCOSPHINGOLIPID_METABOLISM	549	4.85213e-11	843.972	0.337662	0.420579	0.18484
2438	3599	bmi	OUYANG_PROSTATE_CANCER_PROGRESSION_DN	356	3.67146e-06	393.756	0.566434	0.420579	-0.0848089
2439	2181	bmi	WP_ACUTE_VIRAL_MYOCARDITIS	1086	2.1187e-20	1586.77	0.26973	0.420579	-0.324224
2440	925	bmi	NUYTTEN_EZH2_TARGETS_DN	10111	1.15083e-168	14590.3	0.0729271	0.420579	-1.39114
2441	3944	bmi	BIOCARTA_EDG1_PATHWAY	418	2.11543e-06	522.727	0.644356	0.422577	0.743533
2442	2753	bmi	WP_NANOPARTICLE_MEDIATED_ACTIVATION_OF_RECEPTOR_SIGNALING	380	7.34175e-08	565.344	0.381618	0.422577	0.047212
2443	2583	bmi	KOBAYASHI_RESPONSE_TO_ROMIDEPSIN	238	9.6844e-06	369.799	0.347652	0.422577	0.0315379
2444	2731	bmi	SA_PROGRAMMED_CELL_DEATH	154	0.00040211	201.222	0.378621	0.422577	-0.187303
2445	2106	bmi	REACTOME_REGULATION_OF_TP53_ACTIVITY_THROUGH_METHYLATION	205	6.9494e-06	302.8	0.252747	0.422577	-0.543901
2446	502	bmi	KEGG_MEDICUS_PATHOGEN_HIV_TAT_TO_TLR2_4_NFKB_SIGNALING_PATHWAY	59	2.06996e-05	146.714	0.033966	0.422577	-1.64604
2447	3982	bmi	BIOCARTA_CBL_PATHWAY	248	0.000485788	318.537	0.651349	0.423576	1.02268
2448	1642	bmi	LENAOUR_DENDRITIC_CELL_MATURATION_DN	1431	2.83308e-28	2281.25	0.168831	0.423576	-0.388035
2449	1460	bmi	MARZEC_IL2_SIGNALING_UP	1202	1.72094e-25	1832.88	0.140859	0.423576	-1.12539
2450	3414	bmi	REACTOME_SYNDECAN_INTERACTIONS	433	1.63358e-07	617.623	0.526474	0.424575	0.769673
2451	2537	bmi	MONTERO_THYROID_CANCER_POOR_SURVIVAL_UP	158	0.000226741	298.992	0.33966	0.424575	0.561038
2452	2982	bmi	ONDER_CDH1_TARGETS_1_UP	1835	1.9617e-29	2585.66	0.432567	0.424575	0.26234
2453	2278	bmi	GREGORY_SYNTHETIC_LETHAL_WITH_IMATINIB	1769	3.97696e-31	2708.18	0.290709	0.424575	0.189968
2454	1909	bmi	ODONNELL_TFRC_TARGETS_DN	1456	1.79071e-27	2329.24	0.217782	0.424575	0.0237042
2455	3223	bmi	BIOCARTA_IGF1MTOR_PATHWAY	286	9.59097e-06	339.871	0.484515	0.424575	-0.220593
2456	996	bmi	BENPORATH_MYC_TARGETS_WITH_EBOX	2260	8.84528e-46	3579.05	0.0819181	0.424575	-1.1017
2457	602	bmi	LOPEZ_MBD_TARGETS	9101	1.52145e-161	13675.6	0.041958	0.424575	-1.67507
2458	3400	bmi	VANHARANTA_UTERINE_FIBROID_WITH_7Q_DELETION_DN	597	5.51947e-10	805.148	0.522478	0.425574	0.519701
2459	1857	bmi	REACTOME_RAS_PROCESSING	238	5.54767e-07	477.127	0.207792	0.425574	0.083483
2460	1844	bmi	ELVIDGE_HIF1A_TARGETS_UP	758	3.10497e-16	1288.03	0.206793	0.425574	-0.0134545
2461	1639	bmi	REACTOME_TRNA_MODIFICATION_IN_THE_NUCLEUS_AND_CYTOSOL	397	1.4742e-10	677.451	0.167832	0.425574	-0.561877
2462	4692	bmi	WP_NEUROINFLAMMATION_AND_GLUTAMATERGIC_SIGNALING	2474	1.90777e-31	3079.78	0.818182	0.426573	1.15508
2463	2334	bmi	REACTOME_SHC1_EVENTS_IN_EGFR_SIGNALING	171	8.41552e-05	311.786	0.2997	0.426573	0.27753
2464	2011	bmi	POS_RESPONSE_TO_HISTAMINE_DN	110	0.000408617	202.163	0.236763	0.426573	-0.244717
2465	2430	bmi	WP_ROLE_OF_HYPOXIA_ANGIOGENESIS_AND_FGF_PATHWAY_IN_OA_CHONDROCYTE_HYPERTROPHY	635	1.48146e-12	931.96	0.320679	0.426573	-0.248466
2466	1884	bmi	GESERICK_TERT_TARGETS_DN	212	1.94907e-06	386.507	0.211788	0.426573	-0.280377
2467	1899	bmi	REACTOME_TAK1_DEPENDENT_IKK_AND_NF_KAPPA_B_ACTIVATION	474	2.75429e-11	819.45	0.214785	0.427572	-0.105364
2468	2909	bmi	DAUER_STAT3_TARGETS_UP	668	4.87921e-12	1058.62	0.415584	0.428571	0.676164
2469	2892	bmi	GRANDVAUX_IRF3_TARGETS_DN	256	1.18315e-05	363.631	0.40959	0.428571	-0.00388629
2470	2399	bmi	BIOCARTA_HIVNEF_PATHWAY	704	6.51758e-14	1023.07	0.314685	0.428571	-0.372564
2471	3478	bmi	OSADA_ASCL1_TARGETS_DN	396	8.00178e-07	552.544	0.542458	0.42957	0.688708
2472	1712	bmi	REACTOME_SYNTHESIS_SECRETION_AND_DEACYLATION_OF_GHRELIN	185	4.71152e-06	369.001	0.180819	0.42957	-0.138997
2473	1787	bmi	LIU_COMMON_CANCER_GENES	673	6.90552e-15	1114.87	0.194805	0.42957	-0.267317
2474	2079	bmi	WP_FAMILIAL_PARTIAL_LIPODYSTROPHY	354	1.24983e-08	537.458	0.248751	0.42957	-0.464539
2475	1472	bmi	REACTOME_PERK_REGULATES_GENE_EXPRESSION	259	1.9896e-08	484.108	0.141858	0.42957	-0.758744
2476	2959	bmi	PID_S1P_META_PATHWAY	302	2.12057e-06	483.099	0.426573	0.430569	0.436713
2477	1542	bmi	STONER_ESOPHAGEAL_CARCINOGENESIS_UP	314	3.2783e-09	609.264	0.151848	0.430569	-0.266095
2478	3064	bmi	KLEIN_PRIMARY_EFFUSION_LYMPHOMA_UP	696	3.25933e-12	978.061	0.44955	0.431568	0.242052
2479	2370	bmi	KEGG_MEDICUS_VARIANT_DUPLICATION_OR_MUTATION_ACTIVATED_FLT3_TO_RAS_PI3K_SIGNALING_PATHWAY	166	0.00010732	261.314	0.307692	0.431568	-0.155833
2480	5750	bmi	TAKADA_GASTRIC_CANCER_COPY_NUMBER_DN	1084	1.17186e-07	929.361	0.994006	0.432567	2.61043
2481	4218	bmi	WATANABE_ULCERATIVE_COLITIS_WITH_CANCER_UP	388	1.91429e-05	518.752	0.71029	0.432567	1.51579
2482	4967	bmi	WP_MYOMETRIAL_RELAXATION_AND_CONTRACTION_PATHWAYS	2897	1.97769e-35	3621.63	0.873127	0.433566	1.5198
2483	2888	bmi	REACTOME_COBALAMIN_CBL_VITAMIN_B12_TRANSPORT_AND_METABOLISM	281	2.95961e-06	510.474	0.408591	0.433566	0.790744
2484	3213	bmi	TSUNODA_CISPLATIN_RESISTANCE_DN	662	2.72068e-11	978.446	0.482517	0.433566	0.633434
2485	2675	bmi	SENGUPTA_NASOPHARYNGEAL_CARCINOMA_DN	4052	5.11068e-63	5882.95	0.368631	0.433566	0.456252
2486	3093	bmi	CHANGOLKAR_H2AFY_TARGETS_UP	631	3.42775e-11	874.522	0.457542	0.433566	0.127486
2487	2363	bmi	MIKKELSEN_NPC_ICP_WITH_H3K27ME3	125	0.000551871	211.901	0.305694	0.433566	-0.0763289
2488	2493	bmi	PID_RHOA_PATHWAY	553	3.28362e-11	834.586	0.332667	0.433566	-0.0928806
2489	2325	bmi	SAGIV_CD24_TARGETS_UP	249	2.33481e-06	407.844	0.298701	0.433566	-0.132133
2490	2439	bmi	LEE_LIVER_CANCER_MYC_TGFA_UP	769	9.15156e-15	1124.82	0.322677	0.433566	-0.232825
2491	1947	bmi	HENDRICKS_SMARCA4_TARGETS_DN	483	2.58015e-11	810.806	0.224775	0.433566	-0.31576
2492	1377	bmi	REACTOME_METABOLISM_OF_STEROIDS	1694	2.17173e-34	2739.58	0.128871	0.433566	-0.584445
2493	1848	bmi	REACTOME_HSF1_DEPENDENT_TRANSACTIVATION	415	2.37059e-10	633.728	0.206793	0.433566	-0.709696
2494	904	bmi	ACEVEDO_NORMAL_TISSUE_ADJACENT_TO_LIVER_TUMOR_DN	3652	1.40786e-69	5673.15	0.0709291	0.433566	-1.16888
2495	1494	bmi	BUYTAERT_PHOTODYNAMIC_THERAPY_STRESS_DN	6923	1.93082e-114	9799.9	0.145854	0.433566	-1.31163
2496	3683	bmi	IGARASHI_ATF4_TARGETS_DN	1413	2.78547e-21	2049.81	0.583417	0.434565	0.940923
2497	2690	bmi	SARTIPY_NORMAL_AT_INSULIN_RESISTANCE_DN	224	2.72118e-05	397.736	0.370629	0.434565	0.491267
2498	3058	bmi	KEGG_MEDICUS_REFERENCE_PRNP_PI3K_NOX2_SIGNALING_PATHWAY	421	5.75091e-08	623.518	0.448551	0.434565	0.394432
2499	2099	bmi	BIOCARTA_ECM_PATHWAY	206	7.75675e-06	343.13	0.251748	0.434565	-0.29672
2500	3857	bmi	CERVERA_SDHB_TARGETS_1_UP	1801	4.85655e-26	2544.53	0.624376	0.435564	1.12115
2501	2897	bmi	REACTOME_INTERLEUKIN_2_SIGNALING	154	0.000567743	277.116	0.410589	0.435564	0.570684
2502	2890	bmi	MARTINEZ_RB1_TARGETS_UP	8602	3.80695e-125	12010.3	0.40959	0.435564	0.472892
2503	1915	bmi	REACTOME_PLASMA_LIPOPROTEIN_ASSEMBLY	194	7.74663e-06	318.315	0.217782	0.435564	-0.54838
2504	1968	bmi	VANOEVELEN_MYOGENESIS_SIN3A_TARGETS	2641	1.40305e-45	3875.72	0.228771	0.436563	-0.442594
2505	1628	bmi	REACTOME_ACTIVATION_OF_ANTERIOR_HOX_GENES_IN_HINDBRAIN_DEVELOPMENT_DURING_EARLY_EMBRYOGENESIS	645	3.45376e-15	941.403	0.166833	0.436563	-1.12327
2506	2680	bmi	WP_INTERLEUKIN_1_IL_1_STRUCTURAL_PATHWAY	593	2.27634e-11	909.332	0.368631	0.437562	0.165847
2507	2809	bmi	KIM_HYPOXIA	236	2.11195e-05	318.72	0.391608	0.437562	-0.235243
2508	2862	bmi	VERRECCHIA_DELAYED_RESPONSE_TO_TGFB1	486	2.58208e-09	663.312	0.402597	0.437562	-0.237308
2509	752	bmi	REACTOME_MHC_CLASS_II_ANTIGEN_PRESENTATION	1130	5.01929e-28	1931.43	0.0559441	0.437562	-1.50893
2510	4052	bmi	KEGG_SMALL_CELL_LUNG_CANCER	1388	1.51543e-19	1677.26	0.671329	0.438561	0.325238
2511	3613	bmi	WP_CLEAR_CELL_RENAL_CELL_CARCINOMA_PATHWAYS	1316	5.85321e-20	1662.08	0.569431	0.438561	-0.0205202
2512	2185	bmi	REACTOME_SARS_COV_1_TARGETS_HOST_INTRACELLULAR_SIGNALLING_AND_REGULATORY_PATHWAYS	187	2.70186e-05	312.396	0.270729	0.438561	-0.110401
2513	1976	bmi	SCHLOSSER_SERUM_RESPONSE_UP	1484	1.11383e-27	2195.19	0.230769	0.438561	-0.45125
2514	2818	bmi	JEON_SMAD6_TARGETS_DN	250	1.18276e-05	426.298	0.393606	0.43956	0.348689
2515	2881	bmi	WP_INTRAFLAGELLAR_TRANSPORT_PROTEINS_BINDING_TO_DYNEIN	278	3.79573e-06	422.592	0.407592	0.43956	-0.0311919
2516	1959	bmi	HUMMERICH_MALIGNANT_SKIN_TUMOR_UP	184	1.44714e-05	326.243	0.226773	0.43956	-0.327885
2517	2050	bmi	REACTOME_NEGATIVE_REGULATION_OF_FGFR2_SIGNALING	383	3.07567e-09	614.562	0.243756	0.43956	-0.343106
2518	3392	bmi	HOLLERN_MICROACINAR_BREAST_TUMOR_UP	655	6.50082e-11	971.664	0.52048	0.440559	0.794999
2519	2150	bmi	BYSTROEM_CORRELATED_WITH_IL5_DN	683	3.36004e-14	1023.47	0.262737	0.440559	-0.533773
2520	3516	bmi	REACTOME_EPHRIN_SIGNALING	307	1.57697e-05	451.037	0.55045	0.441558	0.904887
2521	2440	bmi	PID_DNA_PK_PATHWAY	193	4.38849e-05	296.438	0.322677	0.441558	-0.192064
2522	1658	bmi	REACTOME_ENDOSOMAL_SORTING_COMPLEX_REQUIRED_FOR_TRANSPORT_ESCRT	308	7.86903e-09	559.105	0.171828	0.441558	-0.462793
2523	944	bmi	REACTOME_REGULATION_OF_MRNA_STABILITY_BY_PROTEINS_THAT_BIND_AU_RICH_ELEMENTS	745	7.5215e-20	1291.7	0.0739261	0.441558	-1.49506
2524	5176	bmi	REACTOME_REGULATION_OF_INSULIN_SECRETION	1711	5.33358e-19	1948.55	0.914086	0.442557	1.49299
2525	4217	bmi	YAO_TEMPORAL_RESPONSE_TO_PROGESTERONE_CLUSTER_15	607	2.06348e-08	749.344	0.71029	0.442557	1.00268
2526	3995	bmi	HEIDENBLAD_AMPLIFIED_IN_SOFT_TISSUE_CANCER	272	0.000203604	353.117	0.655345	0.442557	0.86477
2527	3087	bmi	BOSCO_ALLERGEN_INDUCED_TH2_ASSOCIATED_MODULE	1988	5.85822e-31	2768.79	0.456543	0.442557	0.355423
2528	2629	bmi	MATZUK_EMBRYONIC_GERM_CELL	235	1.24243e-05	348.121	0.35964	0.442557	-0.154837
2529	3833	bmi	REACTOME_EARLY_SARS_COV_2_INFECTION_EVENTS	609	2.95053e-09	818.814	0.618382	0.443556	0.762049
2530	2494	bmi	PID_P38_ALPHA_BETA_PATHWAY	378	3.2364e-08	610.219	0.332667	0.443556	0.131533
2531	1707	bmi	PID_TOLL_ENDOGENOUS_PATHWAY	198	2.24832e-06	425.997	0.17982	0.443556	-0.0148057
2532	2398	bmi	WP_IL_18_SIGNALING_PATHWAY	675	2.09038e-13	1034.54	0.314685	0.443556	-0.129815
2533	2335	bmi	WP_OMEGA_3_OMEGA_6_FATTY_ACID_SYNTHESIS	162	0.000116084	253.953	0.2997	0.443556	-0.270678
2534	1903	bmi	JIANG_VHL_TARGETS	908	1.24864e-18	1464.04	0.215784	0.443556	-0.390863
2535	1673	bmi	TARTE_PLASMA_CELL_VS_B_LYMPHOCYTE_UP	847	1.17034e-18	1369.4	0.174825	0.443556	-0.651367
2536	2937	bmi	WOO_LIVER_CANCER_RECURRENCE_UP	1414	1.73854e-23	2105.04	0.421578	0.444555	0.525572
2537	3024	bmi	HENDRICKS_SMARCA4_TARGETS_UP	723	9.29336e-13	1108.7	0.440559	0.444555	0.504552
2538	3285	bmi	KUROKAWA_LIVER_CANCER_EARLY_RECURRENCE_UP	203	0.000343291	280.708	0.497502	0.444555	0.41075
2539	3690	bmi	BROWNE_HCMV_INFECTION_10HR_UP	1421	2.48968e-21	1857.82	0.585415	0.444555	0.2593
2540	2380	bmi	HORTON_SREBF_TARGETS	283	6.25944e-07	496.21	0.30969	0.444555	0.0910731
2541	2524	bmi	NADERI_BREAST_CANCER_PROGNOSIS_DN	220	1.85939e-05	371.631	0.337662	0.444555	0.0826179
2542	2795	bmi	SPIRA_SMOKERS_LUNG_CANCER_DN	171	0.000269398	251.588	0.38961	0.444555	-0.0384821
2543	2217	bmi	REACTOME_SIGNALING_BY_FLT3_ITD_AND_TKD_MUTANTS	175	5.67877e-05	284.913	0.277722	0.444555	-0.326857
2544	1724	bmi	KEGG_MEDICUS_REFERENCE_MICROTUBULE_DEPOLYMERIZATION_AT_THE_MINUS_ENDS	179	7.14015e-06	331.992	0.183816	0.444555	-0.405979
2545	1980	bmi	REACTOME_DISEASES_ASSOCIATED_WITH_N_GLYCOSYLATION_OF_PROTEINS	185	1.53427e-05	282.159	0.230769	0.444555	-0.664573
2546	4446	bmi	KEGG_MEDICUS_REFERENCE_CXCR4_GNB_G_PLCB_PKC_SIGNALING_PATHWAY	668	1.23108e-08	786.418	0.764236	0.445554	0.992986
2547	3466	bmi	ASTON_MAJOR_DEPRESSIVE_DISORDER_DN	2281	5.31215e-34	3236.65	0.539461	0.445554	0.896211
2548	3004	bmi	ZHOU_PANCREATIC_EXOCRINE_PROGENITOR	158	0.000718385	258.651	0.435564	0.445554	0.421795
2549	3227	bmi	WP_FACTORS_AND_PATHWAYS_AFFECTING_INSULIN_LIKE_GROWTH_FACTOR_IGF1_AKT_SIGNALING	572	6.3418e-10	772.449	0.485514	0.445554	0.236106
2550	2806	bmi	BIOCARTA_MET_PATHWAY	454	7.23033e-09	654.297	0.391608	0.445554	0.0453702
2551	4431	bmi	CHUNG_BLISTER_CYTOTOXICITY_DN	774	5.07027e-10	946.661	0.76024	0.446553	0.910262
2552	2645	bmi	SINGH_NFE2L2_TARGETS	164	0.000246889	278.732	0.361638	0.446553	0.199713
2553	1964	bmi	PID_AURORA_B_PATHWAY	391	1.36425e-09	680.654	0.227772	0.446553	-0.248521
2554	2352	bmi	WP_KYNURENINE_PATHWAY_AND_LINKS_TO_CELL_SENESCENCE	262	1.61866e-06	384.892	0.302697	0.446553	-0.554603
2555	1389	bmi	SAKAI_TUMOR_INFILTRATING_MONOCYTES_DN	783	1.34967e-18	1392.79	0.12987	0.446553	-0.572552
2556	2919	bmi	WANG_THOC1_TARGETS_DN	232	4.01629e-05	321.889	0.417582	0.447552	-0.00158529
2557	1911	bmi	DASU_IL6_SIGNALING_UP	650	3.29526e-14	1076.74	0.217782	0.447552	-0.22328
2558	4662	bmi	REACTOME_EXTRACELLULAR_MATRIX_ORGANIZATION	4779	3.15168e-61	6394.51	0.812188	0.448551	1.7743
2559	2858	bmi	PID_IL2_1PATHWAY	783	6.67261e-14	1107.28	0.402597	0.448551	0.0685498
2560	2229	bmi	FLECHNER_PBL_KIDNEY_TRANSPLANT_OK_VS_DONOR_DN	441	7.0913e-10	730.102	0.280719	0.448551	-0.216822
2561	2272	bmi	REACTOME_INTERLEUKIN_6_SIGNALING	112	0.000712607	201.277	0.287712	0.448551	-0.225942
2562	2319	bmi	WP_FGF23_SIGNALING_IN_HYPOPHOSPHATEMIC_RICKETS_AND_RELATED_DISORDERS	252	2.04056e-06	416.851	0.297702	0.448551	-0.227941
2563	4481	bmi	KEGG_TYPE_II_DIABETES_MELLITUS	921	8.31051e-12	1089.52	0.771229	0.44955	0.8806
2564	4623	bmi	TORCHIA_TARGETS_OF_EWSR1_FLI1_FUSION_UP	4041	5.45645e-52	4995.41	0.803197	0.44955	0.68487
2565	2924	bmi	ZHOU_INFLAMMATORY_RESPONSE_LPS_UP	4608	9.38285e-70	6650.27	0.41958	0.44955	0.547736
2566	2136	bmi	PID_ATR_PATHWAY	440	4.25755e-10	770.502	0.25974	0.44955	0.0112102
2567	3197	bmi	SHETH_LIVER_CANCER_VS_TXNIP_LOSS_PAM3	1035	7.88798e-17	1365.38	0.478521	0.44955	-0.0936704
2568	2331	bmi	WP_RAC1_PAK1_P38_MMP2_PATHWAY	847	1.98091e-16	1289.69	0.2997	0.44955	-0.183546
2569	1925	bmi	WANG_BARRETTS_ESOPHAGUS_UP	576	4.6442e-13	1046.83	0.21978	0.450549	0.096437
2570	3048	bmi	ALONSO_METASTASIS_DN	347	8.102e-07	480.265	0.445554	0.450549	0.0530469
2571	2209	bmi	XU_HGF_TARGETS_REPRESSED_BY_AKT1_DN	1085	3.05956e-20	1679.29	0.277722	0.450549	-0.0222517
2572	1695	bmi	WP_COMPLEMENT_AND_COAGULATION_CASCADES	592	4.2815e-14	1028.48	0.177822	0.450549	-0.464852
2573	2310	bmi	KEGG_MEDICUS_PATHOGEN_HIV_NEF_TO_TNF_NFKB_SIGNALING_PATHWAY	145	0.000219855	237.734	0.296703	0.451548	-0.0757431
2574	2500	bmi	BILANGES_SERUM_SENSITIVE_VIA_TSC2	305	4.16009e-07	483.512	0.333666	0.451548	-0.172558
2575	2244	bmi	HOLLERN_EMT_BREAST_TUMOR_DN	1493	7.42543e-27	2220.52	0.283716	0.451548	-0.247412
2576	2798	bmi	BRIDEAU_IMPRINTED_GENES	830	4.90708e-15	1139.09	0.390609	0.451548	-0.323442
2577	2943	bmi	TARTE_PLASMA_CELL_VS_B_LYMPHOCYTE_DN	520	1.6669e-09	807.609	0.422577	0.452547	0.716841
2578	2685	bmi	KEGG_MEDICUS_VARIANT_MUTATION_CAUSED_ABERRANT_HTT_TO_TRANSPORT_OF_CALCIUM	225	2.52086e-05	389.154	0.36963	0.452547	0.390074
2579	2822	bmi	STEIN_ESRRA_TARGETS_RESPONSIVE_TO_ESTROGEN_DN	540	3.15266e-10	856.949	0.394605	0.452547	0.386759
2580	2661	bmi	REACTOME_TP53_REGULATES_TRANSCRIPTION_OF_CELL_DEATH_GENES	564	6.34963e-11	888.365	0.365634	0.452547	0.337943
2581	2666	bmi	CHANG_IMMORTALIZED_BY_HPV31_UP	923	1.33546e-16	1413.82	0.366633	0.452547	0.337631
2582	3094	bmi	BOQUEST_STEM_CELL_CULTURED_VS_FRESH_DN	451	3.63412e-08	656.461	0.457542	0.452547	0.330226
2583	3118	bmi	GUO_TARGETS_OF_IRS1_AND_IRS2	1312	2.79546e-21	1867.59	0.462537	0.452547	0.225187
2584	2814	bmi	PID_ATF2_PATHWAY	821	9.27458e-15	1198.11	0.392607	0.452547	0.108817
2585	1562	bmi	KOHOUTEK_CCNT2_TARGETS	567	5.75926e-14	992.934	0.154845	0.452547	-0.449885
2586	2907	bmi	MARKS_HDAC_TARGETS_UP	279	4.18383e-06	355.26	0.414585	0.452547	-0.517606
2587	1901	bmi	REACTOME_TRANSCRIPTIONAL_REGULATION_BY_E2F6	332	1.07898e-08	529.714	0.214785	0.452547	-0.731053
2588	2152	bmi	REACTOME_REGULATION_OF_GENE_EXPRESSION_IN_BETA_CELLS	226	3.29518e-06	327.98	0.262737	0.452547	-0.755408
2589	4444	bmi	SENESE_HDAC1_TARGETS_DN	3635	3.18455e-48	4862.58	0.764236	0.453546	1.22193
2590	3927	bmi	REACTOME_BINDING_AND_UPTAKE_OF_LIGANDS_BY_SCAVENGER_RECEPTORS	737	5.42033e-11	1011.04	0.64036	0.453546	0.9201
2591	2957	bmi	DASU_IL6_SIGNALING_SCAR_DN	181	0.000307402	278.156	0.425574	0.453546	0.198307
2592	2859	bmi	BOYAULT_LIVER_CANCER_SUBCLASS_G123_DN	640	7.67672e-12	936.586	0.402597	0.453546	0.00672812
2593	3505	bmi	REACTOME_LGI_ADAM_INTERACTIONS	248	0.000122063	353.596	0.547453	0.454545	0.63622
2594	4509	bmi	PID_RAS_PATHWAY	631	4.36093e-08	696.227	0.777223	0.454545	0.60134
2595	2210	bmi	DITTMER_PTHLH_TARGETS_DN	884	3.45319e-17	1360.73	0.277722	0.454545	-0.179721
2596	1311	bmi	MISSIAGLIA_REGULATED_BY_METHYLATION_DN	1149	3.06432e-25	1809.57	0.121878	0.454545	-1.23967
2597	3739	bmi	HOFMANN_CELL_LYMPHOMA_DN	641	5.57841e-10	807.429	0.595405	0.455544	0.364449
2598	2676	bmi	WANG_HCP_PROSTATE_CANCER	1372	1.44933e-23	2005.76	0.368631	0.455544	-0.0248851
2599	2644	bmi	FINETTI_BREAST_CANCERS_KINOME_GRAY	188	0.000108827	290.852	0.361638	0.455544	-0.0835888
2600	2300	bmi	WP_TRYPTOPHAN_METABOLISM	334	6.97458e-08	568.765	0.294705	0.455544	-0.10613
2601	2506	bmi	REACTOME_FORMATION_OF_SENESCENCE_ASSOCIATED_HETEROCHROMATIN_FOCI_SAHF	128	0.000752351	168.932	0.334665	0.455544	-0.538606
2602	3412	bmi	REACTOME_CHONDROITIN_SULFATE_BIOSYNTHESIS	300	1.1793e-05	421.711	0.525475	0.456543	0.463515
2603	2965	bmi	WP_STING_PATHWAY_IN_KAWASAKI_LIKE_DISEASE_AND_COVID_19	248	1.98216e-05	388.019	0.427572	0.456543	0.209232
2604	2492	bmi	REACTOME_RHO_GTPASES_ACTIVATE_CIT	231	9.00526e-06	386.893	0.331668	0.456543	0.00471595
2605	2080	bmi	TONKS_TARGETS_OF_RUNX1_RUNX1T1_FUSION_GRANULOCYTE_DN	191	1.47264e-05	366.76	0.248751	0.456543	0.00181453
2606	2391	bmi	REACTOME_MEIOTIC_SYNAPSIS	395	1.2047e-08	566.214	0.311688	0.456543	-0.405796
2607	707	bmi	MILI_PSEUDOPODIA_HAPTOTAXIS_UP	4738	4.20272e-91	7692.42	0.04995	0.456543	-1.19386
2608	395	bmi	STARK_PREFRONTAL_CORTEX_22Q11_DELETION_DN	4432	6.02501e-92	7062.46	0.025974	0.456543	-2.43018
2609	5265	bmi	KIM_MYC_AMPLIFICATION_TARGETS_DN	1984	8.18504e-22	2238.49	0.931069	0.457542	1.62451
2610	4300	bmi	PID_CDC42_REG_PATHWAY	501	7.46436e-07	649.337	0.728272	0.457542	1.04456
2611	3846	bmi	WIKMAN_ASBESTOS_LUNG_CANCER_UP	268	0.000145868	362.385	0.62038	0.457542	0.716825
2612	2928	bmi	YOSHIMURA_MAPK8_TARGETS_DN	4946	1.64641e-74	6874.35	0.420579	0.457542	0.177977
2613	1736	bmi	WP_GLYCOLYSIS_AND_GLUCONEOGENESIS	447	3.99344e-11	712.654	0.186813	0.458541	-0.761664
2614	1174	bmi	MIKKELSEN_ES_ICP_WITH_H3K4ME3	7267	1.8858e-123	10352	0.104895	0.458541	-1.62402
2615	2825	bmi	WP_TRIACYLGLYCERIDE_SYNTHESIS	265	6.55705e-06	416.72	0.394605	0.45954	0.0902483
2616	1955	bmi	MMS_MOUSE_LYMPH_HIGH_4HRS_UP	282	9.89978e-08	568.044	0.226773	0.45954	-0.0434434
2617	2826	bmi	REACTOME_INTERLEUKIN_37_SIGNALING	266	6.46993e-06	391.564	0.394605	0.45954	-0.0927653
2618	2112	bmi	SHIN_B_CELL_LYMPHOMA_CLUSTER_2	336	2.9084e-08	594.538	0.253746	0.45954	-0.158541
2619	5509	bmi	GRYDER_PAX3FOXO1_TOP_ENHANCERS	7493	2.00039e-85	8723.07	0.97003	0.460539	1.31134
2620	3488	bmi	CHIANG_LIVER_CANCER_SUBCLASS_UNANNOTATED_UP	1270	1.53001e-19	1811.4	0.544456	0.460539	0.616634
2621	2298	bmi	HOSHIDA_LIVER_CANCER_SURVIVAL_DN	1294	2.33031e-23	1862.76	0.294705	0.460539	-0.522713
2622	4661	bmi	REACTOME_ATTACHMENT_AND_ENTRY	419	3.82166e-05	477.141	0.811189	0.461538	1.33012
2623	4976	bmi	KEGG_TIGHT_JUNCTION	2311	5.59744e-28	2818.17	0.876124	0.461538	1.08265
2624	4157	bmi	BROWNE_HCMV_INFECTION_20HR_DN	1562	1.22586e-21	2028.05	0.697303	0.461538	0.745425
2625	3416	bmi	KEGG_MEDICUS_PATHOGEN_HIV_GP120_TO_CXCR4_GNAQ_PLCB_G_CALCINEURIN	276	3.34478e-05	396.492	0.526474	0.461538	0.505596
2626	3850	bmi	REACTOME_RUNX2_REGULATES_BONE_DEVELOPMENT	517	6.11944e-08	659.453	0.622378	0.461538	0.495671
2627	2173	bmi	SOGA_COLORECTAL_CANCER_MYC_DN	850	7.69647e-17	1421.85	0.267732	0.461538	0.146097
2628	3244	bmi	KEGG_MEDICUS_ENV_FACTOR_NNK_NNN_TO_PI3K_SIGNALING_PATHWAY_N01350	194	0.000408495	252.584	0.490509	0.461538	0.108496
2629	2590	bmi	NATSUME_RESPONSE_TO_INTERFERON_BETA_UP	900	1.53429e-16	1322.05	0.34965	0.461538	-0.202649
2630	2426	bmi	MISHRA_CARCINOMA_ASSOCIATED_FIBROBLAST_UP	265	1.59509e-06	407.023	0.31968	0.461538	-0.422928
2631	1851	bmi	REACTOME_PHOSPHORYLATION_OF_THE_APC_C	189	6.75787e-06	308.815	0.206793	0.461538	-0.767632
2632	3130	bmi	REACTOME_DOWNREGULATION_OF_SMAD2_3_SMAD4_TRANSCRIPTIONAL_ACTIVITY	439	5.8581e-08	622.615	0.464535	0.462537	0.205764
2633	2715	bmi	HOEGERKORP_CD44_TARGETS_TEMPORAL_UP	138	0.000788102	220.551	0.375624	0.462537	-0.0403192
2634	2589	bmi	PID_CXCR4_PATHWAY	1324	7.59032e-23	2064.62	0.34965	0.463536	0.502306
2635	2416	bmi	VANDESLUIS_NORMAL_EMBRYOS_DN	239	5.36102e-06	374.474	0.317682	0.463536	-0.250421
2636	1852	bmi	KEGG_MEDICUS_VARIANT_MUTATION_CAUSED_ABERRANT_DCTN1_TO_RETROGRADE_AXONAL_TRANSPORT	146	5.09309e-05	260.383	0.206793	0.463536	-0.65882
2637	3101	bmi	WP_HEPATOCYTE_GROWTH_FACTOR_RECEPTOR_SIGNALING	499	6.16758e-09	695.013	0.458541	0.464535	0.0936634
2638	3158	bmi	IWANAGA_CARCINOGENESIS_BY_KRAS_DN	1607	1.39917e-25	2148.45	0.470529	0.464535	-0.22053
2639	1770	bmi	GALE_APL_WITH_FLT3_MUTATED_DN	110	0.000185673	208.504	0.191808	0.464535	-0.679417
2640	4061	bmi	CHANG_POU5F1_TARGETS_UP	271	0.000270233	321.58	0.673327	0.465534	0.53588
2641	3439	bmi	ROSS_AML_WITH_CBFB_MYH11_FUSION	730	7.2487e-12	1013.96	0.531469	0.465534	0.319383
2642	2100	bmi	REACTOME_REGULATION_OF_SIGNALING_BY_NODAL	99	0.000767054	205.264	0.251748	0.465534	-0.199465
2643	2931	bmi	BARIS_THYROID_CANCER_DN	725	4.98511e-13	968.679	0.420579	0.465534	-0.405394
2644	1881	bmi	WP_PATHOGENIC_ESCHERICHIA_COLI_INFECTION	574	3.6958e-13	943.82	0.211788	0.465534	-0.667727
2645	3396	bmi	REACTOME_VITAMIN_D_CALCIFEROL_METABOLISM	204	0.000438374	334.653	0.521479	0.466533	0.99373
2646	2719	bmi	RIZ_ERYTHROID_DIFFERENTIATION_HBZ	490	1.37311e-09	814.85	0.376623	0.466533	0.377639
2647	2423	bmi	REACTOME_SIGNALING_BY_SCF_KIT	530	7.07077e-11	849.063	0.31968	0.466533	0.0126421
2648	2692	bmi	WP_BASE_EXCISION_REPAIR	374	8.2219e-08	584.581	0.371628	0.466533	-0.085058
2649	2184	bmi	PID_PI3KCI_AKT_PATHWAY	392	4.08935e-09	617.22	0.270729	0.466533	-0.426126
2650	2539	bmi	REACTOME_TRAF3_DEPENDENT_IRF_ACTIVATION_PATHWAY	160	0.000199653	222.87	0.33966	0.466533	-0.544974
2651	1952	bmi	REACTOME_ACTIVATION_OF_IRF3_IRF7_MEDIATED_BY_TBK1_IKBKE	161	3.34932e-05	263.927	0.224775	0.466533	-0.676597
2652	1597	bmi	CUI_GLUCOSE_DEPRIVATION	550	9.82955e-14	977.183	0.160839	0.466533	-0.712272
2653	4804	bmi	REACTOME_HEPARAN_SULFATE_HEPARIN_HS_GAG_METABOLISM	1095	4.88728e-13	1343.76	0.84016	0.467532	1.40329
2654	3542	bmi	WP_MECHANOREGULATION_AND_PATHOLOGY_OF_YAP_TAZ_VIA_HIPPO_AND_NON_HIPPO_MECHANISMS	693	3.50162e-11	955.656	0.556444	0.467532	0.402097
2655	3666	bmi	VALK_AML_WITH_CEBPA	567	5.44645e-09	719.102	0.579421	0.467532	0.318737
2656	3512	bmi	BOYAULT_LIVER_CANCER_SUBCLASS_G2	434	2.47603e-07	580.223	0.549451	0.467532	0.283605
2657	2563	bmi	COLLER_MYC_TARGETS_UP	276	1.53499e-06	469.161	0.344655	0.467532	0.045772
2658	2699	bmi	WP_INFLAMMATORY_BOWEL_DISEASE_SIGNALING	527	3.51955e-10	763.404	0.372627	0.467532	-0.256305
2659	2166	bmi	REACTOME_APOPTOTIC_FACTOR_MEDIATED_RESPONSE	180	4.05112e-05	292.65	0.265734	0.467532	-0.421775
2660	2351	bmi	LEIN_ASTROCYTE_MARKERS	503	1.10908e-10	722.456	0.302697	0.467532	-0.593078
2661	919	bmi	REACTOME_NUCLEOTIDE_EXCISION_REPAIR	1022	3.65549e-25	1774.63	0.0719281	0.467532	-1.33349
2662	5005	bmi	JAATINEN_HEMATOPOIETIC_STEM_CELL_UP	4649	8.65068e-57	5757.25	0.881119	0.468531	1.1568
2663	2658	bmi	LI_INDUCED_T_TO_NATURAL_KILLER_DN	1746	2.45993e-29	2607.28	0.364635	0.468531	0.176594
2664	2647	bmi	WP_TGF_BETA_SIGNALING_PATHWAY	1698	1.214e-28	2442.22	0.362637	0.468531	-0.210035
2665	1337	bmi	KRIEG_KDM3A_TARGETS_NOT_HYPOXIA	2052	5.47935e-40	3355.34	0.124875	0.468531	-0.52394
2666	1162	bmi	REACTOME_SARS_COV_1_MODULATES_HOST_TRANSLATION_MACHINERY	268	3.30026e-09	545.876	0.102897	0.468531	-0.900274
2667	2307	bmi	REACTOME_FLT3_SIGNALING_IN_DISEASE	326	1.01487e-07	521.35	0.295704	0.46953	-0.316476
2668	2082	bmi	KENNY_CTNNB1_TARGETS_DN	583	1.14135e-12	925.674	0.24975	0.46953	-0.490263
2669	1880	bmi	KEGG_PATHOGENIC_ESCHERICHIA_COLI_INFECTION	574	3.6958e-13	943.82	0.211788	0.46953	-0.624543
2670	1510	bmi	WOO_LIVER_CANCER_RECURRENCE_DN	783	5.61978e-18	1298.17	0.147852	0.46953	-0.872195
2671	1570	bmi	BOUDOUKHA_BOUND_BY_IGF2BP2	1074	5.22536e-23	1723.2	0.156843	0.470529	-0.81201
2672	1816	bmi	REACTOME_SEALING_OF_THE_NUCLEAR_ENVELOPE_NE_BY_ESCRT_III	274	8.77244e-08	435.759	0.1998	0.470529	-1.02146
2673	940	bmi	BLANCO_MELO_BRONCHIAL_EPITHELIAL_CELLS_INFLUENZA_A_DEL_NS1_INFECTION_DN	1623	2.70185e-35	2725.81	0.0739261	0.470529	-1.10805
2674	3867	bmi	PID_LIS1_PATHWAY	488	1.46039e-07	593.747	0.626374	0.471528	0.296385
2675	2935	bmi	WP_TRANSCRIPTION_CO_FACTORS_SKI_AND_SKIL_PROTEIN_PARTNERS	236	3.65142e-05	364.538	0.420579	0.471528	0.157981
2676	2199	bmi	KEGG_MEDICUS_REFERENCE_ORGANIZATION_OF_THE_OUTER_KINETOCHORE	171	6.07774e-05	308.424	0.273726	0.471528	-0.181734
2677	2772	bmi	REACTOME_NEGATIVE_REGULATION_OF_MET_ACTIVITY	264	6.15755e-06	349.784	0.385614	0.471528	-0.508552
2678	1486	bmi	MORI_EMU_MYC_LYMPHOMA_BY_ONSET_TIME_UP	1102	1.44871e-23	1742.59	0.144855	0.471528	-1.01761
2679	1623	bmi	CREIGHTON_ENDOCRINE_THERAPY_RESISTANCE_2	4423	1.32138e-74	6348.1	0.166833	0.471528	-1.03087
2680	3292	bmi	KEGG_MEDICUS_REFERENCE_ITGA_B_FAK_CDC42_SIGNALING_PATHWAY	395	3.57142e-07	575.24	0.498501	0.472527	0.496285
2681	2773	bmi	WP_CONGENITAL_GENERALIZED_LIPODYSTROPHY	213	4.95513e-05	348.825	0.385614	0.472527	0.19709
2682	2276	bmi	KEGG_T_CELL_RECEPTOR_SIGNALING_PATHWAY	1319	4.66248e-24	1973.81	0.28971	0.472527	-0.280673
2683	1625	bmi	ZHU_CMV_ALL_UP	1153	5.05343e-24	1946.9	0.166833	0.472527	-0.408834
2684	2182	bmi	DIRMEIER_LMP1_RESPONSE_LATE_DN	304	1.33806e-07	498.685	0.26973	0.472527	-0.428056
2685	5757	bmi	DELYS_THYROID_CANCER_DN	4797	2.50353e-46	5562.36	0.995005	0.473526	3.30614
2686	2260	bmi	REACTOME_CLATHRIN_MEDIATED_ENDOCYTOSIS	1767	3.73753e-31	2791.64	0.285714	0.473526	0.132628
2687	1986	bmi	REACTOME_TRANSLESION_SYNTHESIS_BY_Y_FAMILY_DNA_POLYMERASES_BYPASSES_LESIONS_ON_DNA_TEMPLATE	412	6.6838e-10	718.174	0.231768	0.473526	-0.209909
2688	3005	bmi	WP_NOTCH_SIGNALING_PATHWAY	730	7.14243e-13	982.298	0.436563	0.473526	-0.260713
2689	1634	bmi	PODAR_RESPONSE_TO_ADAPHOSTIN_UP	1479	1.99154e-29	2355.41	0.167832	0.473526	-0.670515
2690	3321	bmi	NAKAMURA_METASTASIS_MODEL_DN	624	1.25892e-10	854.899	0.502498	0.474525	0.111625
2691	2202	bmi	SESTO_RESPONSE_TO_UV_C3	195	1.85214e-05	327.79	0.274725	0.474525	-0.316313
2692	1367	bmi	REACTOME_RNA_POLYMERASE_II_PRE_TRANSCRIPTION_EVENTS	743	4.65481e-18	1278.33	0.127872	0.474525	-0.880596
2693	774	bmi	REACTOME_DNA_REPLICATION_PRE_INITIATION	833	2.02849e-22	1467.81	0.0569431	0.474525	-1.58891
2694	4054	bmi	STAMBOLSKY_RESPONSE_TO_VITAMIN_D3_DN	460	1.03386e-06	623.456	0.671329	0.475524	1.02287
2695	2877	bmi	WP_MONOAMINE_GPCRS	452	1.06578e-08	694.729	0.406593	0.475524	0.256375
2696	2557	bmi	WP_TCA_CYCLE_AND_DEFICIENCY_OF_PYRUVATE_DEHYDROGENASE_COMPLEX_PDHC	182	0.000101385	324.927	0.343656	0.475524	0.193963
2697	3007	bmi	REACTOME_VXPX_CARGO_TARGETING_TO_CILIUM	280	6.65883e-06	421.572	0.436563	0.475524	0.0909927
2698	2536	bmi	REACTOME_DOWNSTREAM_SIGNALING_OF_ACTIVATED_FGFR1	380	3.32588e-08	577.267	0.33966	0.475524	-0.321227
2699	2023	bmi	HOFMANN_MYELODYSPLASTIC_SYNDROM_LOW_RISK_DN	270	3.02099e-07	445.186	0.23976	0.475524	-0.484036
2700	1761	bmi	ACOSTA_PROLIFERATION_INDEPENDENT_MYC_TARGETS_DN	1213	1.98314e-24	1970.74	0.190809	0.475524	-0.512682
2701	1753	bmi	KEGG_MEDICUS_REFERENCE_GLOBAL_GENOME_NER	152	2.53178e-05	246.22	0.188811	0.475524	-0.876297
2702	3073	bmi	REACTOME_PURINE_SALVAGE	176	0.000474468	246.086	0.451548	0.476523	0.0287323
2703	2595	bmi	TAVOR_CEBPA_TARGETS_UP	623	4.8792e-12	952.325	0.350649	0.476523	-0.099596
2704	2567	bmi	NEMETH_INFLAMMATORY_RESPONSE_LPS_UP	1052	7.51609e-19	1578.13	0.345654	0.476523	-0.161009
2705	3258	bmi	FUKUSHIMA_TNFSF11_TARGETS	242	8.05181e-05	287.583	0.492507	0.476523	-0.297703
2706	3049	bmi	PID_NFKAPPAB_CANONICAL_PATHWAY	284	4.942e-06	425.7	0.445554	0.477522	0.0126396
2707	3167	bmi	BIOCARTA_ARAP_PATHWAY	247	4.13853e-05	320.646	0.471528	0.478521	-0.148619
2708	2277	bmi	BENPORATH_ES_2	428	1.62636e-09	693.313	0.28971	0.478521	-0.197381
2709	1729	bmi	REACTOME_G0_AND_EARLY_G1	238	2.8132e-07	430.674	0.185814	0.478521	-0.628991
2710	5051	bmi	REACTOME_STIMULI_SENSING_CHANNELS	1959	8.17919e-23	2548.66	0.889111	0.47952	1.7979
2711	2643	bmi	MCGOWAN_RSP6_TARGETS_UP	234	1.37267e-05	397.999	0.361638	0.47952	0.0979747
2712	2784	bmi	WEIGEL_OXIDATIVE_STRESS_RESPONSE	404	3.486e-08	566.849	0.387612	0.47952	-0.39784
2713	4910	bmi	REACTOME_ACTIVATION_OF_KAINATE_RECEPTORS_UPON_GLUTAMATE_BINDING	682	1.16621e-07	784.562	0.861139	0.480519	1.29646
2714	4348	bmi	GARGALOVIC_RESPONSE_TO_OXIDIZED_PHOSPHOLIPIDS_GREY_UP	363	5.15322e-05	400.682	0.738262	0.480519	0.534721
2715	1994	bmi	PID_PRL_SIGNALING_EVENTS_PATHWAY	239	9.68339e-07	400.499	0.232767	0.480519	-0.518034
2716	1817	bmi	REACTOME_APC_CDC20_MEDIATED_DEGRADATION_OF_NEK2A	242	3.24594e-07	395.069	0.1998	0.480519	-0.965388
2717	916	bmi	OISHI_CHOLANGIOMA_STEM_CELL_LIKE_UP	3555	1.17126e-67	5657.59	0.0719281	0.480519	-1.127
2718	4277	bmi	REACTOME_PTK6_REGULATES_RHO_GTPASES_RAS_GTPASE_AND_MAP_KINASES	299	0.000249035	361.372	0.724276	0.481518	0.736794
2719	3045	bmi	SPIRA_SMOKERS_LUNG_CANCER_UP	491	5.19903e-09	719.395	0.444555	0.481518	0.0744764
2720	2250	bmi	REACTOME_EICOSANOID_LIGAND_BINDING_RECEPTORS	133	0.00029938	267.359	0.283716	0.481518	0.00705913
2721	2037	bmi	REACTOME_DNA_DAMAGE_BYPASS	499	2.03384e-11	859.975	0.241758	0.481518	-0.253631
2722	2418	bmi	WANG_CISPLATIN_RESPONSE_AND_XPC_DN	2748	2.827e-45	3882.8	0.318681	0.481518	-0.544417
2723	1218	bmi	LEI_MYB_TARGETS	3420	8.37589e-63	5241.94	0.10989	0.481518	-1.0936
2724	4174	bmi	YORDY_RECIPROCAL_REGULATION_BY_ETS1_AND_SP100_DN	1140	1.99677e-15	1462.94	0.701299	0.482517	0.751951
2725	3387	bmi	LIAO_HAVE_SOX4_BINDING_SITES	607	3.34599e-10	889.174	0.519481	0.482517	0.428033
2726	2844	bmi	HOLLEMAN_VINCRISTINE_RESISTANCE_ALL_UP	331	6.67595e-07	513.965	0.398601	0.482517	0.0753095
2727	2392	bmi	HASLINGER_B_CLL_WITH_11Q23_DELETION	238	5.43138e-06	401.376	0.311688	0.482517	-0.0942872
2728	3078	bmi	YAO_TEMPORAL_RESPONSE_TO_PROGESTERONE_CLUSTER_1	877	6.3368e-15	1225.24	0.453546	0.482517	-0.131859
2729	2891	bmi	AMIT_EGF_RESPONSE_240_HELA	769	1.30894e-13	1091.76	0.40959	0.482517	-0.165471
2730	809	bmi	FISCHER_G2_M_CELL_CYCLE	2227	2.97804e-47	3787.12	0.0599401	0.482517	-1.18807
2731	505	bmi	WANG_TUMOR_INVASIVENESS_UP	3543	3.95827e-75	5770.6	0.034965	0.482517	-2.08998
2732	3126	bmi	KEGG_ADIPOCYTOKINE_SIGNALING_PATHWAY	949	8.12935e-16	1360	0.463536	0.483516	0.295918
2733	2986	bmi	WP_NANOPARTICLE_TRIGGERED_REGULATED_NECROSIS	158	0.000673115	266.15	0.432567	0.483516	0.253393
2734	2417	bmi	WP_PRO_SURVIVAL_SIGNALING_OF_NEUROPROTECTIN_D1	162	0.000151793	283.429	0.317682	0.483516	-0.147356
2735	2343	bmi	SANSOM_APC_TARGETS_UP	1548	1.80486e-27	2337.01	0.301698	0.483516	-0.183822
2736	2569	bmi	KEGG_MEDICUS_REFERENCE_FGF_FGFR_PI3K_SIGNALING_PATHWAY	376	4.41266e-08	539.302	0.345654	0.483516	-0.423012
2737	1785	bmi	BIOCARTA_EXTRINSIC_PATHWAY	92	0.000469389	164.699	0.193806	0.483516	-0.940554
2738	4110	bmi	LIN_NPAS4_TARGETS_UP	2470	2.78612e-34	3299.58	0.686314	0.484515	0.742008
2739	5050	bmi	MASSARWEH_TAMOXIFEN_RESISTANCE_DN	3900	7.63088e-47	5002.21	0.889111	0.485514	1.98257
2740	4625	bmi	HOFMANN_MYELODYSPLASTIC_SYNDROM_LOW_RISK_UP	444	1.82525e-05	538.287	0.803197	0.485514	1.0738
2741	4380	bmi	LEIN_PONS_MARKERS	1447	3.61699e-19	1850.68	0.748252	0.485514	0.862939
2742	2991	bmi	BLANCO_MELO_RESPIRATORY_SYNCYTIAL_VIRUS_INFECTION_A594_CELLS_DN	1441	9.9139e-24	2162.37	0.434565	0.485514	0.316559
2743	2475	bmi	BENPORATH_ES_CORE_NINE_CORRELATED	1247	4.90317e-22	1778.93	0.32967	0.485514	-0.417527
2744	2329	bmi	REACTOME_TICAM1_DEPENDENT_ACTIVATION_OF_IRF3_IRF7	123	0.000533766	200.958	0.298701	0.485514	-0.432378
2745	2264	bmi	KEGG_MEDICUS_REFERENCE_ACTIVATION_OF_PRC2.2_BY_UBIQUITINATION_OF_H2AK119_IN_GERMLINE_GENES	266	9.30365e-07	386.436	0.285714	0.485514	-0.73053
2746	4168	bmi	WP_NON_GENOMIC_ACTIONS_OF_1_25_DIHYDROXYVITAMIN_D3	1231	7.01101e-17	1576.32	0.7003	0.486513	0.492454
2747	2800	bmi	REACTOME_RHOBTB_GTPASE_CYCLE	449	7.60761e-09	636.676	0.390609	0.486513	-0.315497
2748	1015	bmi	REACTOME_HOST_INTERACTIONS_OF_HIV_FACTORS	1211	9.53808e-28	1912.47	0.0849151	0.486513	-1.60065
2749	4907	bmi	CLIMENT_BREAST_CANCER_COPY_NUMBER_UP	582	1.75395e-06	647.081	0.86014	0.487512	1.3683
2750	5035	bmi	RODRIGUES_THYROID_CARCINOMA_DN	1484	3.55368e-17	1769.67	0.887113	0.487512	1.34751
2751	4257	bmi	REACTOME_PLATELET_CALCIUM_HOMEOSTASIS	542	1.98226e-07	629.324	0.721279	0.487512	0.543534
2752	4306	bmi	REACTOME_L1CAM_INTERACTIONS	1812	1.94145e-24	2313.01	0.73027	0.487512	0.494537
2753	2642	bmi	PID_NFAT_TFPATHWAY	541	1.41232e-10	806.786	0.361638	0.487512	-0.149787
2754	2445	bmi	MARKEY_RB1_CHRONIC_LOF_DN	1442	2.84398e-25	2101.98	0.324675	0.487512	-0.339131
2755	2381	bmi	HWANG_PROSTATE_CANCER_MARKERS	287	5.29642e-07	444.613	0.30969	0.487512	-0.506765
2756	1626	bmi	REACTOME_COPI_MEDIATED_ANTEROGRADE_TRANSPORT	1123	2.46604e-23	1759	0.166833	0.487512	-0.900495
2757	1801	bmi	REACTOME_APC_C_CDC20_MEDIATED_DEGRADATION_OF_CYCLIN_B	215	1.2176e-06	355.311	0.196803	0.487512	-0.931216
2758	782	bmi	REACTOME_VIRAL_INFECTION_PATHWAYS	6951	3.15162e-127	10503.8	0.0579421	0.487512	-1.91614
2759	2496	bmi	RUIZ_TNC_TARGETS_DN	1747	6.07536e-30	2824.47	0.333666	0.488511	0.403993
2760	3060	bmi	LEE_LIVER_CANCER_HEPATOBLAST	208	0.000131653	316.592	0.448551	0.488511	0.159312
2761	3267	bmi	REACTOME_FORMATION_OF_THE_ANTERIOR_NEURAL_PLATE	170	0.000914698	237.229	0.493506	0.488511	0.140238
2762	2902	bmi	KEGG_HEDGEHOG_SIGNALING_PATHWAY	752	2.10549e-13	1065.75	0.412587	0.488511	-0.243117
2763	2268	bmi	AMIT_DELAYED_EARLY_GENES	198	1.78478e-05	339.151	0.286713	0.488511	-0.251541
2764	1946	bmi	AUJLA_IL22_AND_IL17A_SIGNALING	85	0.0013039	175.73	0.223776	0.488511	-0.488489
2765	1183	bmi	REACTOME_UCH_PROTEINASES	766	5.72408e-19	1267.7	0.105894	0.488511	-1.34541
2766	5264	bmi	LIM_MAMMARY_LUMINAL_MATURE_DN	1915	1.21096e-20	2286.77	0.931069	0.48951	1.88476
2767	3936	bmi	REACTOME_PLATELET_ACTIVATION_SIGNALING_AND_AGGREGATION	3757	8.37964e-53	5083.53	0.642358	0.48951	0.578576
2768	3938	bmi	RORIE_TARGETS_OF_EWSR1_FLI1_FUSION_DN	447	7.71514e-07	586.297	0.642358	0.48951	0.543729
2769	4020	bmi	RICKMAN_TUMOR_DIFFERENTIATED_WELL_VS_MODERATELY_UP	1567	2.63397e-22	2010.26	0.663337	0.48951	0.181126
2770	3046	bmi	BIOCARTA_PML_PATHWAY	234	5.72959e-05	298.4	0.444555	0.48951	-0.361216
2771	1670	bmi	REACTOME_APOPTOSIS	1928	5.10717e-36	2921.7	0.173826	0.48951	-0.870934
2772	4200	bmi	KEGG_MEDICUS_PATHOGEN_HPV_E6_TO_NOTCH_SIGNALING_PATHWAY_N00381	260	0.000619973	303.334	0.706294	0.490509	0.634928
2773	4132	bmi	KEGG_MEDICUS_PATHOGEN_HPV_E6_TO_NOTCH_SIGNALING_PATHWAY_N00382	273	0.000323816	322.133	0.69031	0.490509	0.564959
2774	3316	bmi	KEGG_MEDICUS_VARIANT_SCRAPIE_CONFORMATION_PRPSC_TO_PRNP_PI3K_NOX2_SIGNALING_PATHWAY	218	0.00019986	330.565	0.501499	0.490509	0.321931
2775	2489	bmi	KEGG_MEDICUS_REFERENCE_PURINE_SALVAGE_PATHWAY_ADENINE_TO_AMP	119	0.0010251	203.034	0.330669	0.490509	-0.188842
2776	2007	bmi	MA_MYELOID_DIFFERENTIATION_UP	402	9.33691e-10	706.649	0.235764	0.490509	-0.321773
2777	2682	bmi	WP_QUERCETIN_AND_NF_KB_AP_1_INDUCED_APOPTOSIS	180	0.000161468	260.257	0.368631	0.490509	-0.390144
2778	2064	bmi	NADLER_OBESITY_UP	660	5.73211e-14	1070.59	0.246753	0.490509	-0.452221
2779	2409	bmi	WP_FAS_LIGAND_PATHWAY_AND_STRESS_INDUCTION_OF_HEAT_SHOCK_PROTEINS	504	1.3391e-10	762.226	0.315684	0.490509	-0.571974
2780	1121	bmi	WP_CYTOPLASMIC_RIBOSOMAL_PROTEINS	748	6.55182e-19	1355.74	0.0979021	0.490509	-1.04611
2781	3526	bmi	XIE_ST_HSC_S1PR3_OE_DN	367	2.21907e-06	503.176	0.552448	0.491508	0.25769
2782	3596	bmi	LANDIS_BREAST_CANCER_PROGRESSION_DN	1000	2.12912e-15	1368.01	0.566434	0.491508	0.160692
2783	2462	bmi	WP_GASTRIC_CANCER_NETWORK_1	282	8.81533e-07	512.738	0.326673	0.491508	0.158125
2784	2893	bmi	CHEMELLO_SOLEUS_VS_EDL_MYOFIBERS_UP	212	6.99855e-05	316.296	0.40959	0.491508	-0.118095
2785	2564	bmi	REACTOME_CONSTITUTIVE_SIGNALING_BY_AKT1_E17K_IN_CANCER	303	6.20443e-07	421.145	0.344655	0.491508	-0.622613
2786	1936	bmi	KEGG_MEDICUS_PATHOGEN_ESCHERICHIA_ESPG_TO_MICROTUBULE_RHOA_SIGNALING_PATHWAY	139	8.79812e-05	241.367	0.222777	0.491508	-0.747392
2787	2951	bmi	KEGG_MEDICUS_ENV_FACTOR_NNK_NNN_TO_PI3K_SIGNALING_PATHWAY_N01339	138	0.00146735	177.089	0.423576	0.492507	-0.417694
2788	2317	bmi	REACTOME_DOWNSTREAM_SIGNAL_TRANSDUCTION	305	2.09585e-07	493.374	0.297702	0.492507	-0.469314
2789	3840	bmi	DACOSTA_LOW_DOSE_UV_RESPONSE_VIA_ERCC3_XPCS_UP	205	0.00136382	258.041	0.619381	0.493506	0.36773
2790	2576	bmi	BIOCARTA_P53HYPOXIA_PATHWAY	231	1.24199e-05	347.059	0.346653	0.493506	-0.458792
2791	2172	bmi	REACTOME_ERYTHROCYTES_TAKE_UP_CARBON_DIOXIDE_AND_RELEASE_OXYGEN	101	0.000931369	177.774	0.266733	0.493506	-0.638201
2792	2896	bmi	REACTOME_SYNTHESIS_SECRETION_AND_INACTIVATION_OF_GLUCAGON_LIKE_PEPTIDE_1_GLP_1	257	1.08089e-05	290.426	0.410589	0.493506	-0.919081
2793	1423	bmi	REACTOME_DISORDERS_OF_TRANSMEMBRANE_TRANSPORTERS	1856	2.11478e-36	2899.07	0.135864	0.493506	-1.08808
2794	2148	bmi	LEE_LIVER_CANCER_MYC_UP	563	3.49237e-12	1049.54	0.261738	0.494505	0.218416
2795	2669	bmi	SUZUKI_RESPONSE_TO_TSA	170	0.000214197	286.957	0.366633	0.494505	-0.105435
2796	1953	bmi	OSWALD_HEMATOPOIETIC_STEM_CELL_IN_COLLAGEN_GEL_DN	3064	6.39619e-52	4487.67	0.225774	0.494505	-0.579298
2797	1739	bmi	SAGIV_CD24_TARGETS_DN	416	1.16499e-10	705.753	0.187812	0.494505	-0.865299
2798	2497	bmi	KRASNOSELSKAYA_ILF3_TARGETS_UP	449	1.96495e-09	759.767	0.333666	0.495504	0.0370688
2799	2545	bmi	REACTOME_METABOLISM_OF_AMINE_DERIVED_HORMONES	202	4.30493e-05	310.914	0.341658	0.495504	-0.303607
2800	604	bmi	BOYAULT_LIVER_CANCER_SUBCLASS_G3_UP	1659	5.07947e-39	2936.26	0.041958	0.495504	-1.52166
2801	4654	bmi	RICKMAN_HEAD_AND_NECK_CANCER_A	1640	8.72993e-21	2147.72	0.81019	0.496503	1.35774
2802	3531	bmi	REACTOME_PHYSIOLOGICAL_FACTORS	238	0.000222935	349.186	0.553447	0.496503	0.596208
2803	2062	bmi	MA_RAT_AGING_UP	1198	9.95643e-23	2018.93	0.246753	0.496503	0.154552
2804	3554	bmi	PLASARI_TGFB1_SIGNALING_VIA_NFIC_1HR_UP	451	1.74495e-07	577.049	0.558442	0.496503	0.111528
2805	2830	bmi	REACTOME_STING_MEDIATED_INDUCTION_OF_HOST_IMMUNE_RESPONSES	148	0.000709291	220.322	0.395604	0.496503	-0.231442
2806	1818	bmi	BIOCARTA_DC_PATHWAY	127	8.93951e-05	266.467	0.1998	0.496503	-0.478052
2807	1889	bmi	REACTOME_MRNA_DECAY_BY_3_TO_5_EXORIBONUCLEASE	97	0.000529387	193.813	0.212787	0.496503	-0.670515
2808	1691	bmi	REACTOME_COOPERATION_OF_PREFOLDIN_AND_TRIC_CCT_IN_ACTIN_AND_TUBULIN_FOLDING	266	5.93191e-08	480.105	0.176823	0.496503	-0.826325
2809	548	bmi	CHIANG_LIVER_CANCER_SUBCLASS_UNANNOTATED_DN	1481	3.89388e-36	2552.71	0.037962	0.496503	-1.90672
2810	3322	bmi	BIOCARTA_FCER1_PATHWAY	564	1.27316e-09	851.765	0.502498	0.497502	0.561443
2811	3204	bmi	NABA_MATRISOME_HIGHLY_METASTATIC_MELANOMA_TUMOR_CELL_DERIVED	168	0.000837817	265.029	0.47952	0.497502	0.232134
2812	2605	bmi	SMID_BREAST_CANCER_RELAPSE_IN_LUNG_UP	265	3.51526e-06	472.679	0.353646	0.497502	0.172483
2813	2243	bmi	CONCANNON_APOPTOSIS_BY_EPOXOMICIN_UP	2868	1.3215e-47	4275.73	0.283716	0.497502	-0.105166
2814	2314	bmi	NADLER_HYPERGLYCEMIA_AT_OBESITY	667	1.94936e-13	1094.42	0.297702	0.497502	-0.122049
2815	2421	bmi	WP_GLYCOSPHINGOLIPID_METABOLISM	208	2.02775e-05	355.881	0.318681	0.497502	-0.209567
2816	2764	bmi	ASTIER_INTEGRIN_SIGNALING	703	4.6916e-13	1040.51	0.384615	0.497502	-0.248804
2817	1336	bmi	REACTOME_ASPARAGINE_N_LINKED_GLYCOSYLATION	3394	1.56309e-61	5181.51	0.124875	0.497502	-0.991676
2818	2702	bmi	SEIDEN_MET_SIGNALING	218	3.5029e-05	371.082	0.372627	0.498501	0.0755515
2819	2560	bmi	WP_PROLACTIN_SIGNALING_PATHWAY	910	1.11305e-16	1407.95	0.344655	0.498501	-0.110739
2820	2450	bmi	KIM_WT1_TARGETS_8HR_DN	1469	1.02136e-25	2130.32	0.325674	0.4995	-0.534282
2821	1974	bmi	WANG_TUMOR_INVASIVENESS_DN	2383	1.03003e-41	3517.85	0.230769	0.4995	-0.667815
2822	3385	bmi	BIOCARTA_CARM1_PATHWAY	173	0.00117556	202.94	0.518482	0.5005	-0.351571
2823	4096	bmi	WP_MFAP5_MEDIATED_OVARIAN_CANCER_CELL_MOTILITY_AND_INVASIVENESS	230	0.00112477	264.852	0.681319	0.501499	0.246866
2824	2655	bmi	KEGG_MEDICUS_REFERENCE_FLT3LG_FLT3_RAS_PI3K_SIGNALING_PATHWAY	178	0.000161594	273.126	0.363636	0.501499	-0.268628
2825	2817	bmi	MEDINA_SMARCA4_TARGETS	449	8.72373e-09	655.048	0.393606	0.501499	-0.290787
2826	4403	bmi	WIEDERSCHAIN_TARGETS_OF_BMI1_AND_PCGF2	1047	1.33596e-13	1403.32	0.753247	0.502498	1.2673
2827	3453	bmi	GUENTHER_GROWTH_SPHERICAL_VS_ADHERENT_UP	258	7.70152e-05	377.938	0.535465	0.502498	0.405265
2828	3844	bmi	WP_HAIR_FOLLICLE_DEVELOPMENT_ORGANOGENESIS_PART_2_OF_3	510	7.1168e-08	640.235	0.62038	0.502498	0.170383
2829	3340	bmi	CHYLA_CBFA2T3_TARGETS_DN	3056	9.9431e-46	4209.85	0.507493	0.502498	0.107631
2830	3834	bmi	GAUSSMANN_MLL_AF4_FUSION_TARGETS_G_DN	464	3.50172e-07	641.716	0.618382	0.503497	0.655189
2831	3044	bmi	TOMLINS_PROSTATE_CANCER_UP	521	2.55367e-09	833.092	0.444555	0.503497	0.565923
2832	3235	bmi	REACTOME_PI_3K_CASCADE_FGFR3	239	7.58727e-05	333.047	0.486513	0.503497	-0.097145
2833	2405	bmi	REACTOME_INTERLEUKIN_7_SIGNALING	219	1.20241e-05	377.61	0.314685	0.503497	-0.202014
2834	2878	bmi	REACTOME_ACTIVATION_OF_BAD_AND_TRANSLOCATION_TO_MITOCHONDRIA	201	0.000117029	261.316	0.406593	0.503497	-0.396051
2835	2994	bmi	KEGG_MTOR_SIGNALING_PATHWAY	651	1.00471e-11	890.827	0.434565	0.503497	-0.430443
2836	2230	bmi	KEGG_MEDICUS_REFERENCE_HORMONE_LIKE_CYTOKINE_TO_JAK_STAT_SIGNALING_PATHWAY	166	7.4693e-05	257.951	0.280719	0.503497	-0.712782
2837	5276	bmi	BERTUCCI_MEDULLARY_VS_DUCTAL_BREAST_CANCER_DN	3013	1.91298e-33	3690.75	0.933067	0.504496	1.9335
2838	3180	bmi	BREDEMEYER_RAG_SIGNALING_VIA_ATM_NOT_VIA_NFKB_DN	540	1.63965e-09	812.027	0.474525	0.504496	0.345355
2839	4304	bmi	KEGG_MEDICUS_PATHOGEN_HPV_E6_TO_NOTCH_SIGNALING_PATHWAY_N00380	268	0.000654806	304.856	0.729271	0.505495	0.660984
2840	2436	bmi	MCCABE_HOXC6_TARGETS_CANCER_DN	211	1.86336e-05	333.548	0.321678	0.505495	-0.437662
2841	2604	bmi	KYNG_DNA_DAMAGE_BY_GAMMA_AND_UV_RADIATION	934	4.94959e-17	1313.01	0.353646	0.505495	-0.624007
2842	2053	bmi	BIOCARTA_PRC2_PATHWAY	102	0.000641393	194.283	0.243756	0.505495	-0.632402
2843	1927	bmi	YAGI_AML_RELAPSE_PROGNOSIS	326	1.43812e-08	510.33	0.21978	0.505495	-1.00644
2844	3345	bmi	OUYANG_PROSTATE_CANCER_PROGRESSION_UP	270	3.10491e-05	434.633	0.508492	0.506494	0.593373
2845	4026	bmi	TONKS_TARGETS_OF_RUNX1_RUNX1T1_FUSION_HSC_UP	2637	3.95935e-37	3538.52	0.664336	0.506494	0.512265
2846	3597	bmi	KEGG_MEDICUS_REFERENCE_ITGA_B_RHOGAP_RHOA_SIGNALING_PATHWAY	342	5.31309e-06	486.76	0.566434	0.506494	0.321472
2847	2849	bmi	WP_SOMATIC_SEX_DETERMINATION	153	0.000529394	262.234	0.3996	0.506494	0.0240288
2848	3691	bmi	PID_NOTCH_PATHWAY	926	7.39688e-14	1158.81	0.585415	0.506494	-0.0642005
2849	2374	bmi	CEBALLOS_TARGETS_OF_TP53_AND_MYC_DN	331	1.04727e-07	510.751	0.308691	0.506494	-0.484822
2850	2414	bmi	REACTOME_REGULATED_PROTEOLYSIS_OF_P75NTR	100	0.00166588	172.542	0.316683	0.506494	-0.525054
2851	4275	bmi	REACTOME_INTERACTION_BETWEEN_L1_AND_ANKYRINS	584	6.09116e-08	767.857	0.724276	0.507493	1.05786
2852	2768	bmi	WP_MAP3K1_ROLE_IN_PROMOTING_AND_BLOCKING_GONADAL_DETERMINATION	196	9.48387e-05	313.884	0.384615	0.507493	-0.0694154
2853	2127	bmi	WHITFIELD_CELL_CYCLE_M_G1	1429	3.44516e-26	2222.8	0.258741	0.507493	-0.352075
2854	2636	bmi	KEGG_MEDICUS_REFERENCE_KITLG_KIT_PI3K_SIGNALING_PATHWAY	117	0.00162613	169.199	0.360639	0.507493	-0.568099
2855	2847	bmi	XU_CREBBP_TARGETS_UP	245	1.62399e-05	421.714	0.3996	0.508492	0.206295
2856	2395	bmi	REACTOME_SIGNALING_BY_FGFR2_IIIA_TM	214	1.53947e-05	351.318	0.312687	0.508492	-0.307018
2857	2811	bmi	REACTOME_REGULATION_OF_BACH1_ACTIVITY	130	0.00159347	170.719	0.391608	0.508492	-0.537447
2858	1474	bmi	KEGG_MEDICUS_REFERENCE_DNA_REPLICATION_LICENSING	180	2.83968e-06	370.288	0.142857	0.508492	-0.818266
2859	770	bmi	WAKABAYASHI_ADIPOGENESIS_PPARG_RXRA_BOUND_36HR	1339	1.14219e-31	2267.58	0.0569431	0.508492	-1.71905
2860	1069	bmi	REACTOME_G1_S_DNA_DAMAGE_CHECKPOINTS	522	4.23014e-15	885.457	0.0909091	0.508492	-1.75471
2861	4915	bmi	DURAND_STROMA_NS_UP	2874	3.11071e-35	3778.95	0.862138	0.509491	1.61812
2862	4135	bmi	LIU_TARGETS_OF_VMYB_VS_CMYB_DN	696	9.56723e-10	979.041	0.691309	0.509491	0.897214
2863	2413	bmi	PID_ARF_3PATHWAY	216	1.35861e-05	334.705	0.316683	0.509491	-0.436932
2864	1264	bmi	SANSOM_APC_TARGETS_REQUIRE_MYC	2299	5.41936e-45	3712.42	0.114885	0.509491	-0.969784
2865	3663	bmi	TERAO_AOX4_TARGETS_SKIN_DN	276	6.61024e-05	438.021	0.578422	0.51049	0.933666
2866	3459	bmi	KEGG_MEDICUS_REFERENCE_EGF_EGFR_RAS_JNK_SIGNALING_PATHWAY	200	0.000611444	313.484	0.536464	0.51049	0.537522
2867	1714	bmi	ACOSTA_PROLIFERATION_INDEPENDENT_MYC_TARGETS_UP	823	5.54971e-18	1413.9	0.181818	0.51049	-0.638711
2868	1469	bmi	HAHTOLA_MYCOSIS_FUNGOIDES_CD4_DN	1090	1.33201e-23	1861.74	0.141858	0.51049	-0.814156
2869	2841	bmi	WP_INCLUSION_BODY_MYOSITIS	129	0.00190383	192.374	0.397602	0.511489	-0.259959
2870	2603	bmi	TAVOR_CEBPA_TARGETS_DN	355	9.07528e-08	571.551	0.352647	0.511489	-0.354694
2871	2542	bmi	WP_APOPTOSIS	1085	2.26985e-19	1562.36	0.341658	0.511489	-0.461018
2872	2213	bmi	LIANG_HEMATOPOIESIS_STEM_CELL_NUMBER_LARGE_VS_TINY_UP	395	5.09998e-09	612.229	0.277722	0.511489	-0.802727
2873	3383	bmi	FARMER_BREAST_CANCER_CLUSTER_3	199	0.00044589	328.376	0.517483	0.512488	0.464861
2874	3083	bmi	REACTOME_SPHINGOLIPID_METABOLISM	1142	8.74432e-19	1705.56	0.455544	0.512488	0.256719
2875	3493	bmi	SUZUKI_RESPONSE_TO_TSA_AND_DECITABINE_1B	214	0.000471663	303.508	0.544456	0.512488	0.250045
2876	3891	bmi	KEGG_MEDICUS_VARIANT_MUTATION_ACTIVATED_PRKACA_TO_ACTH_CORTISOL_SIGNALING_PATHWAY	286	8.47314e-05	353.001	0.631369	0.512488	0.119785
2877	3375	bmi	REACTOME_SIGNALING_BY_RHO_GTPASES_MIRO_GTPASES_AND_RHOBTB3	8368	3.16371e-118	11227.1	0.516484	0.512488	0.0761714
2878	2654	bmi	REACTOME_AMINE_LIGAND_BINDING_RECEPTORS	499	6.85348e-10	786.913	0.363636	0.512488	-0.0706011
2879	2961	bmi	KOYAMA_SEMA3B_TARGETS_UP	3092	1.31036e-47	4327.37	0.427572	0.512488	-0.102361
2880	2769	bmi	REACTOME_CYTOCHROME_C_MEDIATED_APOPTOTIC_RESPONSE	133	0.00110788	212.932	0.384615	0.512488	-0.258832
2881	1596	bmi	DIRMEIER_LMP1_RESPONSE_EARLY	598	2.21975e-14	1016.86	0.160839	0.512488	-1.06708
2882	2389	bmi	WP_IL_1_SIGNALING_PATHWAY	575	8.40212e-12	957.827	0.311688	0.513487	-0.175443
2883	2540	bmi	REACTOME_PEXOPHAGY	108	0.00171239	193.92	0.33966	0.513487	-0.337481
2884	3284	bmi	WP_APOPTOSIS_MODULATION_BY_HSP70	253	4.14922e-05	396.874	0.497502	0.514486	0.285487
2885	994	bmi	WEST_ADRENOCORTICAL_TUMOR_UP	3103	3.42258e-59	4806.12	0.0819181	0.514486	-1.44666
2886	4684	bmi	REACTOME_ANCHORING_FIBRIL_FORMATION	309	0.000822094	344.863	0.816184	0.515485	0.86732
2887	3722	bmi	REACTOME_GLUTAMATE_NEUROTRANSMITTER_RELEASE_CYCLE	384	2.52441e-06	497.696	0.591409	0.515485	0.247104
2888	3301	bmi	NAKAMURA_TUMOR_ZONE_PERIPHERAL_VS_CENTRAL_DN	7624	8.24937e-109	10349.7	0.5005	0.515485	0.0356337
2889	3798	bmi	KEGG_MEDICUS_REFERENCE_DRD1_GNAS_AC_PKA_SIGNALING_PATHWAY	275	9.74577e-05	324.662	0.609391	0.515485	0.0123431
2890	3123	bmi	KEGG_MEDICUS_REFERENCE_WNT_SIGNALING_MODULATION_LGR_RSPO	255	2.43397e-05	382.138	0.462537	0.515485	-0.00519637
2891	3224	bmi	OUILLETTE_CLL_13Q14_DELETION_UP	1015	1.66341e-16	1400.29	0.485514	0.515485	-0.0767219
2892	2600	bmi	PID_CASPASE_PATHWAY	636	3.22334e-12	934.142	0.352647	0.515485	-0.33079
2893	2156	bmi	FERRANDO_T_ALL_WITH_MLL_ENL_FUSION_DN	897	1.47351e-17	1429.47	0.263736	0.515485	-0.491187
2894	3229	bmi	LE_NEURONAL_DIFFERENTIATION_DN	244	6.1978e-05	354.551	0.485514	0.516484	-0.0411549
2895	5298	bmi	WANG_SMARCE1_TARGETS_UP	4851	1.34989e-55	6072.51	0.937063	0.517483	2.14594
2896	4978	bmi	KEGG_MEDICUS_REFERENCE_GPCR_PLCB_ITPR_SIGNALING_PATHWAY	981	4.34934e-11	1144.78	0.876124	0.517483	1.15064
2897	4022	bmi	KEGG_MEDICUS_REFERENCE_BCR_PLCG_CALCINEURIN_SIGNALING_PATHWAY	298	9.90794e-05	422.815	0.663337	0.517483	0.881935
2898	3154	bmi	ONGUSAHA_TP53_TARGETS	496	7.41563e-09	723.285	0.46953	0.517483	0.10236
2899	2969	bmi	WP_EMBRYONIC_STEM_CELL_PLURIPOTENCY_PATHWAYS	1491	1.78967e-24	2072.81	0.428571	0.517483	-0.372089
2900	4971	bmi	REACTOME_ION_CHANNEL_TRANSPORT	3082	1.4041e-37	4079.72	0.874126	0.518482	1.78959
2901	4332	bmi	HOSHIDA_LIVER_CANCER_LATE_RECURRENCE_UP	987	4.44742e-13	1190.91	0.736264	0.518482	0.357009
2902	3513	bmi	RUAN_RESPONSE_TO_TROGLITAZONE_UP	369	1.85551e-06	526.984	0.549451	0.518482	0.276401
2903	2740	bmi	BIOCARTA_GCR_PATHWAY	215	4.3685e-05	381.947	0.380619	0.518482	0.266303
2904	2427	bmi	WP_KALLMANN_SYNDROME	244	4.54978e-06	389.785	0.31968	0.518482	-0.522583
2905	2630	bmi	YUAN_ZNF143_PARTNERS	225	2.2144e-05	344.884	0.35964	0.519481	-0.348075
2906	3010	bmi	KEGG_MEDICUS_REFERENCE_NON_HOMOLOGOUS_END_JOINING	153	0.000792977	211.118	0.436563	0.519481	-0.45542
2907	4895	bmi	WP_SILDENAFIL_TREATMENT	468	2.29446e-05	481.039	0.857143	0.52048	0.778738
2908	3221	bmi	APPIERTO_RESPONSE_TO_FENRETINIDE_UP	530	3.30245e-09	779.152	0.484515	0.52048	0.175309
2909	2763	bmi	REACTOME_RAB_GEFS_EXCHANGE_GTP_FOR_GDP_ON_RABS	1091	7.89351e-19	1617.67	0.384615	0.52048	-0.101509
2910	2554	bmi	SABATES_COLORECTAL_ADENOMA_UP	1635	4.19662e-28	2443.41	0.343656	0.52048	-0.244047
2911	2633	bmi	REACTOME_HDR_THROUGH_SINGLE_STRAND_ANNEALING_SSA	434	5.84673e-09	683.378	0.360639	0.52048	-0.320586
2912	2855	bmi	REACTOME_FRS_MEDIATED_FGFR1_SIGNALING	283	2.63012e-06	415.274	0.401598	0.52048	-0.439046
2913	1777	bmi	BIOCARTA_MCM_PATHWAY	132	6.12048e-05	241.735	0.192807	0.52048	-1.00057
2914	3558	bmi	WP_MICROTUBULE_CYTOSKELETON_REGULATION	715	1.83336e-11	975.009	0.559441	0.521479	0.163968
2915	3103	bmi	SUZUKI_CTCFL_TARGETS_UP	144	0.00176667	203.676	0.458541	0.521479	-0.168039
2916	2318	bmi	WP_PPAR_ALPHA_PATHWAY	276	6.47151e-07	466.782	0.297702	0.521479	-0.414013
2917	2691	bmi	KYNG_RESPONSE_TO_H2O2_VIA_ERCC6	191	0.000109091	278.78	0.370629	0.521479	-0.491708
2918	2673	bmi	BIOCARTA_DEATH_PATHWAY	327	4.5548e-07	436.245	0.367632	0.521479	-0.783718
2919	740	bmi	REACTOME_SWITCHING_OF_ORIGINS_TO_A_POST_REPLICATIVE_STATE	738	1.65958e-20	1274.11	0.0549451	0.521479	-1.87022
2920	3581	bmi	PID_INTEGRIN5_PATHWAY	250	0.000148131	375.443	0.563437	0.522478	0.456482
2921	3346	bmi	KEGG_MEDICUS_REFERENCE_EGF_EGFR_RAS_RALGDS_SIGNALING_PATHWAY	156	0.00189965	252.709	0.508492	0.522478	0.354448
2922	4017	bmi	MARIADASON_RESPONSE_TO_BUTYRATE_SULINDAC_6	695	4.6119e-10	840.395	0.662338	0.522478	0.0665486
2923	3290	bmi	HUANG_FOXA2_TARGETS_DN	500	1.11286e-08	710.605	0.498501	0.522478	0.0167422
2924	1444	bmi	REACTOME_AUTOPHAGY	1495	1.7553e-30	2358.67	0.138861	0.522478	-1.20002
2925	1207	bmi	REACTOME_NEGATIVE_REGULATION_OF_NOTCH4_SIGNALING	424	3.87982e-12	715.613	0.107892	0.522478	-1.50141
2926	482	bmi	CAIRO_HEPATOBLASTOMA_CLASSES_UP	5447	5.09697e-108	8779.46	0.032967	0.522478	-2.33644
2927	3384	bmi	REACTOME_CREB1_PHOSPHORYLATION_THROUGH_THE_ACTIVATION_OF_ADENYLATE_CYCLASE	161	0.00169881	224.609	0.517483	0.523477	0.089986
2928	4215	bmi	ZHANG_RESPONSE_TO_IKK_INHIBITOR_AND_TNF_DN	1600	5.33834e-22	1961.94	0.71029	0.523477	0.0737498
2929	2656	bmi	REACTOME_INHIBITION_OF_REPLICATION_INITIATION_OF_DAMAGED_DNA_BY_RB1_E2F1	112	0.00226268	220.675	0.363636	0.523477	0.0278841
2930	3203	bmi	REACTOME_SYNTHESIS_OF_VERY_LONG_CHAIN_FATTY_ACYL_COAS	255	3.14101e-05	359.595	0.47952	0.523477	-0.20908
2931	2013	bmi	IVANOVA_HEMATOPOIESIS_INTERMEDIATE_PROGENITOR	1476	3.16123e-27	2341.45	0.237762	0.523477	-0.33536
2932	3085	bmi	SARTIPY_BLUNTED_BY_INSULIN_RESISTANCE_DN	231	7.19357e-05	295.271	0.455544	0.523477	-0.423153
2933	2915	bmi	WP_REGULATION_OF_APOPTOSIS_BY_PARATHYROID_HORMONE_RELATED_PROTEIN	276	5.05509e-06	379.092	0.416583	0.523477	-0.589875
2934	3376	bmi	REACTOME_RHOF_GTPASE_CYCLE	574	1.1865e-09	890.332	0.516484	0.524476	0.529559
2935	3986	bmi	PID_AVB3_INTEGRIN_PATHWAY	1156	2.57346e-16	1541.46	0.654346	0.524476	0.511631
2936	2406	bmi	SHEPARD_BMYB_MORPHOLINO_UP	2578	1.01075e-42	3856	0.315684	0.524476	-0.106969
2937	3664	bmi	REACTOME_SYNTHESIS_OF_IP2_IP_AND_INS_IN_THE_CYTOSOL	222	0.000427138	316.827	0.578422	0.525475	0.464151
2938	3404	bmi	WP_CARDIOMYOCYTE_SIGNALING_PATHWAYS_CONVERGING_ON_TITIN	452	1.0887e-07	679.423	0.523477	0.525475	0.333159
2939	2710	bmi	MALONEY_RESPONSE_TO_17AAG_UP	457	4.23387e-09	786.449	0.375624	0.525475	0.220104
2940	3437	bmi	IIZUKA_LIVER_CANCER_EARLY_RECURRENCE	160	0.00210228	230.785	0.53047	0.525475	0.139433
2941	2828	bmi	REACTOME_SYNTHESIS_OF_BILE_ACIDS_AND_BILE_SALTS_VIA_24_HYDROXYCHOLESTEROL	158	0.000410346	271.672	0.394605	0.525475	-0.0781124
2942	2733	bmi	WP_ANTIVIRAL_AND_ANTI_INFLAMMATORY_EFFECTS_OF_NRF2_ON_SARS_COV_2_PATHWAY	306	9.96768e-07	463.564	0.37962	0.525475	-0.350848
2943	2827	bmi	REACTOME_BASE_EXCISION_REPAIR_AP_SITE_FORMATION	203	8.91539e-05	300.884	0.394605	0.525475	-0.365858
2944	450	bmi	MOOTHA_MITOCHONDRIA	3766	2.93019e-78	6215.15	0.02997	0.525475	-2.21747
2945	4857	bmi	REACTOME_HS_GAG_DEGRADATION	497	1.03476e-05	566.797	0.85015	0.526474	1.12383
2946	3950	bmi	OUYANG_PROSTATE_CANCER_MARKERS	348	1.44765e-05	462.255	0.645355	0.526474	0.45756
2947	2976	bmi	PID_TGFBR_PATHWAY	699	1.91264e-12	1054.84	0.430569	0.526474	0.0303747
2948	3527	bmi	WP_SEROTONIN_AND_ANXIETY	239	0.000207162	297.065	0.552448	0.526474	-0.0568306
2949	2940	bmi	WP_16P11_2_DISTAL_DELETION_SYNDROME	388	1.18695e-07	519.53	0.421578	0.526474	-0.645625
2950	2316	bmi	REACTOME_POSITIVE_EPIGENETIC_REGULATION_OF_RRNA_EXPRESSION	468	3.24244e-10	708.705	0.297702	0.526474	-0.781466
2951	1269	bmi	REACTOME_SARS_COV_INFECTIONS	4483	1.38402e-78	6702.23	0.115884	0.526474	-1.28514
2952	1701	bmi	REACTOME_ANCHORING_OF_THE_BASAL_BODY_TO_THE_PLASMA_MEMBRANE	936	6.8398e-20	1416.39	0.178821	0.526474	-1.39286
2953	3533	bmi	QI_HYPOXIA	1878	3.06114e-28	2766.06	0.554446	0.527473	0.682965
2954	2118	bmi	IVANOVA_HEMATOPOIESIS_MATURE_CELL	3266	3.13338e-54	5161.91	0.255744	0.527473	0.252239
2955	2972	bmi	REACTOME_PROCESSING_OF_INTRONLESS_PRE_MRNAS	242	3.03099e-05	402.537	0.42957	0.527473	0.150464
2956	1605	bmi	SHEPARD_BMYB_MORPHOLINO_DN	2200	8.47538e-41	3654.21	0.162837	0.527473	-0.276393
2957	2087	bmi	KEGG_MEDICUS_ENV_FACTOR_ZN_TO_ANTEROGRADE_AXONAL_TRANSPORT	166	4.31085e-05	276.987	0.24975	0.527473	-0.73151
2958	3696	bmi	LINDSTEDT_DENDRITIC_CELL_MATURATION_D	944	3.0796e-14	1364.57	0.586414	0.528472	0.703924
2959	3928	bmi	NAKAMURA_METASTASIS	717	1.33705e-10	969.434	0.64036	0.528472	0.455228
2960	3672	bmi	HOFFMANN_PRE_BI_TO_LARGE_PRE_BII_LYMPHOCYTE_DN	1080	2.74562e-16	1493.71	0.58042	0.528472	0.246095
2961	3248	bmi	HERNANDEZ_MITOTIC_ARREST_BY_DOCETAXEL_1_UP	334	2.32721e-06	525.36	0.491508	0.528472	0.165991
2962	2483	bmi	GROSS_HYPOXIA_VIA_ELK3_AND_HIF1A_DN	1267	2.58874e-22	1930.6	0.330669	0.528472	-0.181482
2963	2194	bmi	VISALA_RESPONSE_TO_HEAT_SHOCK_AND_AGING_UP	128	0.000321154	226.885	0.272727	0.528472	-0.512004
2964	2006	bmi	KEGG_MEDICUS_REFERENCE_TRAIP_DEPENDENT_REPLISOME_DISASSEMBLY	118	0.000268379	224.18	0.234765	0.528472	-0.747752
2965	3129	bmi	REACTOME_RHOD_GTPASE_CYCLE	641	3.22808e-11	1042.62	0.464535	0.529471	0.451715
2966	3523	bmi	WP_ROLES_OF_CERAMIDES_IN_DEVELOPMENT_OF_INSULIN_RESISTANCE	341	4.1168e-06	493.987	0.551449	0.529471	0.233135
2967	5552	bmi	CHICAS_RB1_TARGETS_CONFLUENT	8654	1.07028e-98	10689.7	0.975025	0.53047	1.89726
2968	3635	bmi	MODY_HIPPOCAMPUS_NEONATAL	482	7.07802e-08	706.245	0.573427	0.53047	0.605631
2969	4129	bmi	WP_COMPLEMENT_SYSTEM_IN_NEURONAL_DEVELOPMENT_AND_PLASTICITY	1569	5.96313e-22	2014.47	0.69031	0.53047	0.224513
2970	3072	bmi	VERRECCHIA_RESPONSE_TO_TGFB1_C2	265	1.64723e-05	422.481	0.451548	0.53047	0.1706
2971	2846	bmi	MCBRYAN_PUBERTAL_BREAST_6_7WK_DN	914	5.19705e-16	1440.84	0.3996	0.53047	0.16161
2972	3644	bmi	REACTOME_REGULATION_OF_BETA_CELL_DEVELOPMENT	631	5.07437e-10	781.514	0.575425	0.53047	-0.292303
2973	2443	bmi	WP_HOST_PATHOGEN_INTERACTION_OF_HUMAN_CORONAVIRUSES_AUTOPHAGY	188	5.22852e-05	309.539	0.323676	0.53047	-0.459255
2974	2188	bmi	WP_METABOLIC_REPROGRAMMING_IN_PANCREATIC_CANCER	441	5.50147e-10	738.338	0.271728	0.53047	-0.520221
2975	4732	bmi	VALK_AML_CLUSTER_15	629	2.0828e-07	703.249	0.825175	0.531469	0.790617
2976	1735	bmi	REACTOME_TNF_SIGNALING	509	2.95129e-12	887.304	0.186813	0.531469	-0.745247
2977	1931	bmi	WHITFIELD_CELL_CYCLE_LITERATURE	433	1.74707e-10	746.613	0.221778	0.531469	-0.756987
2978	2550	bmi	WEIGEL_OXIDATIVE_STRESS_BY_TBH_AND_H2O2	396	1.99348e-08	546.211	0.342657	0.531469	-0.960863
2979	3881	bmi	BIOCARTA_LEPTIN_PATHWAY	201	0.00162953	228.164	0.629371	0.532468	0.0255985
2980	2455	bmi	LIAN_NEUTROPHIL_GRANULE_CONSTITUENTS	250	3.76344e-06	444.475	0.325674	0.532468	-0.258569
2981	1820	bmi	ALCALA_APOPTOSIS	895	9.54998e-19	1439.64	0.200799	0.532468	-0.81897
2982	1397	bmi	WP_PARKIN_UBIQUITIN_PROTEASOMAL_SYSTEM_PATHWAY	575	6.67955e-15	957.027	0.130869	0.532468	-1.50859
2983	3140	bmi	WILLIAMS_ESR2_TARGETS_DN	141	0.00213935	209.259	0.465534	0.533467	-0.109985
2984	3067	bmi	WALLACE_PROSTATE_CANCER_UP	233	6.44646e-05	324.852	0.450549	0.533467	-0.327409
2985	3116	bmi	HEDENFALK_BREAST_CANCER_BRACX_DN	242	5.00294e-05	313.378	0.461538	0.533467	-0.425975
2986	2695	bmi	MELLMAN_TUT1_TARGETS_UP	221	3.35175e-05	377.494	0.371628	0.534466	0.0382676
2987	2885	bmi	KEGG_PANCREATIC_CANCER	855	3.2564e-15	1234.21	0.408591	0.534466	-0.425074
2988	2143	bmi	CHUANG_OXIDATIVE_STRESS_RESPONSE_UP	241	1.63821e-06	388.905	0.260739	0.534466	-0.933246
2989	1369	bmi	REACTOME_PKR_MEDIATED_SIGNALING	590	3.08785e-15	988.177	0.127872	0.534466	-1.47765
2990	3593	bmi	WP_HEDGEHOG_SIGNALING_PATHWAY_WP47	207	0.000645256	299.016	0.565435	0.535465	0.189819
2991	3219	bmi	HAHTOLA_MYCOSIS_FUNGOIDES_UP	189	0.000449244	302.076	0.483516	0.535465	0.0420165
2992	3090	bmi	PID_HDAC_CLASSI_PATHWAY	832	3.19152e-14	1216.49	0.456543	0.535465	-0.0581908
2993	3455	bmi	HONRADO_BREAST_CANCER_BRCA1_VS_BRCA2	256	7.674e-05	325.458	0.535465	0.535465	-0.186597
2994	3917	bmi	BILBAN_B_CLL_LPL_UP	903	4.28306e-13	1255.18	0.637363	0.536464	0.68869
2995	4053	bmi	LI_WILMS_TUMOR_VS_FETAL_KIDNEY_2_DN	788	2.64855e-11	1066.34	0.671329	0.536464	0.674984
2996	3588	bmi	BRUINS_UVC_RESPONSE_VIA_TP53_GROUP_C	1249	4.5189e-19	1824.14	0.565435	0.536464	0.366861
2997	3320	bmi	GOTZMANN_EPITHELIAL_TO_MESENCHYMAL_TRANSITION_UP	899	1.02583e-14	1334.24	0.502498	0.536464	0.195791
2998	1962	bmi	SHAFFER_IRF4_TARGETS_IN_MYELOMA_VS_MATURE_B_LYMPHOCYTE	1049	1.31575e-20	1810.11	0.227772	0.536464	-0.203605
2999	3957	bmi	WP_NRF2_ARE_REGULATION	392	5.66517e-06	525.968	0.646354	0.537463	0.504653
3000	3892	bmi	REACTOME_TP53_REGULATES_TRANSCRIPTION_OF_CASPASE_ACTIVATORS_AND_CASPASES	194	0.00200194	264.064	0.631369	0.537463	0.49424
3001	3698	bmi	MEISSNER_ES_ICP_WITH_H3K4ME3	448	2.8e-07	642.423	0.586414	0.537463	0.404014
3002	3068	bmi	KEGG_MEDICUS_PATHOGEN_HIV_GP120_TO_TNF_NFKB_SIGNALING_PATHWAY	162	0.000742932	241.081	0.450549	0.537463	-0.205939
3003	2509	bmi	SASSON_RESPONSE_TO_FORSKOLIN_UP	967	1.04122e-17	1479.51	0.335664	0.537463	-0.330262
3004	2376	bmi	BIOCARTA_PROTEASOME_PATHWAY	141	0.000305554	243.647	0.308691	0.537463	-0.487431
3005	2437	bmi	KANG_CISPLATIN_RESISTANCE_UP	180	8.21228e-05	295.584	0.321678	0.537463	-0.558827
3006	2722	bmi	MOOTHA_GLYCOLYSIS	216	4.09675e-05	296.15	0.376623	0.537463	-0.668426
3007	4196	bmi	SCHAEFFER_PROSTATE_DEVELOPMENT_48HR_UP	5987	4.39055e-80	8435.17	0.706294	0.538462	1.38627
3008	4381	bmi	PID_HDAC_CLASSII_PATHWAY	561	2.31295e-07	671.603	0.748252	0.538462	0.458826
3009	2950	bmi	ONGUSAHA_BRCA1_TARGETS_UP	133	0.00197303	178.274	0.423576	0.538462	-0.441952
3010	2408	bmi	GINESTIER_BREAST_CANCER_ZNF217_AMPLIFIED_UP	756	1.53762e-14	1141.48	0.315684	0.538462	-0.617553
3011	2220	bmi	MOOTHA_GLUCONEOGENESIS	298	1.9316e-07	472.152	0.278721	0.538462	-0.720865
3012	4999	bmi	IWANAGA_CARCINOGENESIS_BY_KRAS_PTEN_DN	5315	3.32208e-65	7011.95	0.88012	0.539461	1.67495
3013	3273	bmi	STREICHER_LSM1_TARGETS_DN	248	5.30282e-05	373.252	0.494505	0.539461	0.0714078
3014	3826	bmi	REACTOME_ACETYLCHOLINE_NEUROTRANSMITTER_RELEASE_CYCLE	254	0.000232579	303.36	0.616384	0.539461	-0.171511
3015	2672	bmi	TIAN_TNF_SIGNALING_VIA_NFKB	265	4.14924e-06	456.485	0.367632	0.539461	-0.175297
3016	2369	bmi	LIU_LIVER_CANCER	325	1.39216e-07	578.153	0.307692	0.539461	-0.192584
3017	1715	bmi	REACTOME_DIGESTION_AND_ABSORPTION	213	1.01672e-06	442.174	0.181818	0.539461	-0.602744
3018	3948	bmi	SESTO_RESPONSE_TO_UV_C5	737	6.2567e-11	952.699	0.645355	0.54046	0.145788
3019	2578	bmi	REACTOME_ATF6_ATF6_ALPHA_ACTIVATES_CHAPERONES	108	0.00197809	180.669	0.346653	0.54046	-0.454962
3020	3999	bmi	PILON_KLF1_TARGETS_UP	6472	6.25826e-88	8687.36	0.657343	0.541459	0.595959
3021	2861	bmi	WP_ATM_SIGNALING_IN_DEVELOPMENT_AND_DISEASE	485	2.58946e-09	738.881	0.402597	0.541459	-0.30372
3022	2870	bmi	LEE_LIVER_CANCER_CIPROFIBRATE_DN	822	1.40952e-14	1232.55	0.405594	0.542458	-0.180693
3023	3053	bmi	REACTOME_FRS_MEDIATED_FGFR2_SIGNALING	308	2.72003e-06	442.87	0.446553	0.542458	-0.316879
3024	2783	bmi	WP_WNT_SIGNALING_IN_KIDNEY_DISEASE	433	1.08697e-08	640.314	0.387612	0.542458	-0.519883
3025	5179	bmi	BAELDE_DIABETIC_NEPHROPATHY_DN	6641	4.03474e-80	8476.86	0.915085	0.543457	1.51686
3026	3198	bmi	PID_HEDGEHOG_GLI_PATHWAY	640	4.04989e-11	941.985	0.478521	0.543457	0.0161075
3027	3257	bmi	REACTOME_TGF_BETA_RECEPTOR_SIGNALING_IN_EMT_EPITHELIAL_TO_MESENCHYMAL_TRANSITION	218	0.000171242	321.354	0.492507	0.543457	0.000105194
3028	2197	bmi	THILLAINADESAN_ZNF217_TARGETS_UP	394	4.07625e-09	634.533	0.273726	0.543457	-0.762237
3029	4983	bmi	VALK_AML_CLUSTER_13	666	2.54825e-07	802.412	0.877123	0.544456	1.3905
3030	4003	bmi	KEGG_MEDICUS_PATHOGEN_HBV_HBX_TO_CREB_MEDIATED_TRANSCRIPTION	217	0.00131948	249.452	0.657343	0.544456	0.0830902
3031	3009	bmi	KEGG_BIOSYNTHESIS_OF_UNSATURATED_FATTY_ACIDS	251	1.93576e-05	373.664	0.436563	0.544456	-0.259145
3032	3178	bmi	HEBERT_MATRISOME_TNBC_LIVER_METASTASIS	165	0.000888272	231.034	0.473526	0.544456	-0.30596
3033	2938	bmi	WP_CLOCK_CONTROLLED_AUTOPHAGY_IN_BONE_METABOLISM	1007	3.64617e-17	1425.24	0.421578	0.544456	-0.458214
3034	2171	bmi	PID_IL3_PATHWAY	243	1.84719e-06	399.89	0.266733	0.544456	-0.713539
3035	4347	bmi	BIOCARTA_CARM_ER_PATHWAY	449	4.31381e-06	515.013	0.738262	0.545455	0.360278
3036	3451	bmi	KORKOLA_EMBRYONIC_CARCINOMA_VS_SEMINOMA_UP	265	5.46612e-05	404.362	0.534466	0.545455	0.331077
3037	3652	bmi	KEGG_MEDICUS_PATHOGEN_HCMV_UL33_TO_GNB_G_RHO_SIGNALING_PATHWAY	512	3.45824e-08	695.258	0.576424	0.545455	0.153744
3038	3289	bmi	RIZ_ERYTHROID_DIFFERENTIATION_12HR	486	1.66859e-08	716.188	0.498501	0.545455	0.116209
3039	3202	bmi	PID_LYMPH_ANGIOGENESIS_PATHWAY	304	4.59665e-06	443.508	0.47952	0.545455	-0.289939
3040	2801	bmi	BIOCARTA_GRANULOCYTES_PATHWAY	149	0.000565262	228.887	0.390609	0.545455	-0.348244
3041	4805	bmi	LUI_THYROID_CANCER_CLUSTER_2	873	3.44114e-10	1090.01	0.84016	0.546454	1.28209
3042	3673	bmi	GENTLES_LEUKEMIC_STEM_CELL_UP	417	6.94485e-07	548.456	0.58042	0.546454	0.0156957
3043	2128	bmi	JACKSON_DNMT1_TARGETS_UP	895	1.18052e-17	1480.93	0.258741	0.546454	-0.435686
3044	2649	bmi	REACTOME_FOXO_MEDIATED_TRANSCRIPTION	815	5.25427e-15	1172.33	0.362637	0.546454	-0.570288
3045	2273	bmi	MIKKELSEN_IPS_HCP_WITH_H3_UNMETHYLATED	856	1.25193e-16	1290.76	0.288711	0.546454	-0.893983
3046	3658	bmi	PID_ARF6_DOWNSTREAM_PATHWAY	244	0.000244422	327.219	0.577423	0.547453	0.204895
3047	3661	bmi	PID_P73PATHWAY	1155	2.44169e-17	1565.55	0.578422	0.547453	0.0652357
3048	2470	bmi	REACTOME_PARACETAMOL_ADME	305	3.5478e-07	507.795	0.328671	0.547453	-0.479287
3049	2221	bmi	REACTOME_FGFR2_ALTERNATIVE_SPLICING	270	5.97365e-07	453.679	0.278721	0.547453	-0.66983
3050	1653	bmi	MANNE_COVID19_NONICU_VS_HEALTHY_DONOR_PLATELETS_UP	1499	1.7688e-29	2397.45	0.171828	0.547453	-0.881685
3051	3942	bmi	KEGG_MEDICUS_REFERENCE_ITGA_B_RHOGEF_RHOA_SIGNALING_PATHWAY	372	7.44635e-06	514.073	0.643357	0.548452	0.488494
3052	3778	bmi	WP_EDA_SIGNALING_IN_HAIR_FOLLICLE_DEVELOPMENT	192	0.00155712	229.922	0.605395	0.548452	-0.143557
3053	3082	bmi	BIOCARTA_ALK_PATHWAY	484	9.32819e-09	714.77	0.454545	0.548452	-0.191814
3054	2541	bmi	KEGG_MEDICUS_REFERENCE_CHOLESTEROL_BIOSYNTHESIS	102	0.00209459	201.873	0.340659	0.548452	-0.200332
3055	2255	bmi	REACTOME_INTERLEUKIN_12_SIGNALING	469	2.23684e-10	835.14	0.284715	0.548452	-0.328038
3056	2042	bmi	WP_IMMUNE_INFILTRATION_IN_PANCREATIC_CANCER	374	5.49089e-09	661.792	0.242757	0.548452	-0.519263
3057	1845	bmi	REACTOME_TP53_REGULATES_TRANSCRIPTION_OF_DNA_REPAIR_GENES	583	2.20373e-13	880.522	0.206793	0.548452	-1.34967
3058	3038	bmi	DE_YY1_TARGETS_DN	1157	3.45036e-19	1690.64	0.443556	0.549451	-0.201211
3059	3086	bmi	KEGG_MEDICUS_REFERENCE_EGF_EGFR_RAS_PI3K_SIGNALING_PATHWAY	191	0.000316801	273.229	0.455544	0.549451	-0.275338
3060	2382	bmi	FU_INTERACT_WITH_ALKBH8	107	0.00115557	215.037	0.30969	0.549451	-0.444367
3061	3006	bmi	FONTAINE_THYROID_TUMOR_UNCERTAIN_MALIGNANCY_UP	440	3.19811e-08	578.163	0.436563	0.549451	-0.625906
3062	3286	bmi	REACTOME_REGULATION_OF_GLYCOLYSIS_BY_FRUCTOSE_2_6_BISPHOSPHATE_METABOLISM	153	0.00180431	248.781	0.497502	0.55045	0.292453
3063	3380	bmi	SHIPP_DLBCL_CURED_VS_FATAL_DN	559	2.1061e-09	780.482	0.517483	0.55045	-0.00762722
3064	2761	bmi	REACTOME_IRAK4_DEFICIENCY_TLR2_4	182	0.000154564	336.356	0.383616	0.55045	-0.0208494
3065	2025	bmi	LY_AGING_MIDDLE_DN	115	0.000333728	229.878	0.23976	0.55045	-0.635474
3066	1950	bmi	REACTOME_N_GLYCAN_TRIMMING_IN_THE_ER_AND_CALNEXIN_CALRETICULIN_CYCLE	312	3.52186e-08	509.201	0.224775	0.55045	-1.06533
3067	3988	bmi	SMITH_LIVER_CANCER	698	3.0263e-10	936.232	0.654346	0.551449	0.257706
3068	3331	bmi	LEIN_OLIGODENDROCYTE_MARKERS	1031	1.64058e-16	1507.75	0.504496	0.551449	0.136161
3069	2918	bmi	MARTORIATI_MDM4_TARGETS_FETAL_LIVER_UP	2827	3.59198e-44	4192.31	0.417582	0.551449	0.0927565
3070	3576	bmi	REACTOME_WNT5A_DEPENDENT_INTERNALIZATION_OF_FZD2_FZD5_AND_ROR2	189	0.00106757	252.771	0.562438	0.551449	-0.0631107
3071	3019	bmi	DE_YY1_TARGETS_UP	230	5.8234e-05	319.564	0.438561	0.551449	-0.405624
3072	2458	bmi	MARTINEZ_RB1_TARGETS_DN	6499	3.33499e-99	9239.57	0.326673	0.551449	-0.414015
3073	2741	bmi	WP_CANCER_IMMUNOTHERAPY_BY_PD_1_BLOCKADE	262	5.39232e-06	370.863	0.380619	0.551449	-0.721359
3074	1869	bmi	REACTOME_COPI_DEPENDENT_GOLGI_TO_ER_RETROGRADE_TRAFFIC	1052	4.14381e-21	1553.86	0.20979	0.551449	-1.29515
3075	1523	bmi	REACTOME_REGULATION_OF_RAS_BY_GAPS	576	1.81057e-14	884.112	0.148851	0.551449	-1.73145
3076	783	bmi	MUELLER_PLURINET	2892	5.37538e-59	4700.34	0.0579421	0.551449	-1.81452
3077	4748	bmi	MCMURRAY_TP53_HRAS_COOPERATION_RESPONSE_DN	1199	1.30799e-14	1585.12	0.828172	0.552448	1.29576
3078	3612	bmi	YAGI_AML_WITH_T_8_21_TRANSLOCATION	4713	2.35903e-67	6418.64	0.569431	0.552448	0.0458898
3079	2945	bmi	KAYO_CALORIE_RESTRICTION_MUSCLE_UP	1200	5.19584e-20	1809.63	0.423576	0.552448	0.0208299
3080	3638	bmi	TSUNODA_CISPLATIN_RESISTANCE_UP	172	0.00213497	231.27	0.574426	0.552448	-0.0867494
3081	3657	bmi	HOFFMANN_LARGE_TO_SMALL_PRE_BII_LYMPHOCYTE_DN	855	2.17342e-13	1156.7	0.577423	0.552448	-0.0997317
3082	3274	bmi	BIOCARTA_RELA_PATHWAY	189	0.000550455	223.991	0.494505	0.552448	-0.509502
3083	4573	bmi	YOSHIMURA_MAPK8_TARGETS_UP	16518	2.12691e-203	20927.9	0.795205	0.553447	0.900693
3084	4079	bmi	KIM_WT1_TARGETS_UP	3190	3.476e-44	4266.24	0.678322	0.553447	0.215678
3085	3097	bmi	BIOCARTA_PITX2_PATHWAY	194	0.000270661	237.609	0.457542	0.553447	-0.742008
3086	2154	bmi	FLECHNER_PBL_KIDNEY_TRANSPLANT_OK_VS_DONOR_UP	1548	2.90036e-28	2250.99	0.263736	0.553447	-1.16431
3087	3949	bmi	SHI_SPARC_TARGETS_UP	413	2.49994e-06	504.332	0.645355	0.554446	0.0887939
3088	2850	bmi	TERAMOTO_OPN_TARGETS_CLUSTER_1	140	0.00102185	231.758	0.3996	0.554446	-0.231178
3089	1786	bmi	REACTOME_CELL_SURFACE_INTERACTIONS_AT_THE_VASCULAR_WALL	1433	1.1703e-27	2363.41	0.194805	0.554446	-0.55021
3090	1991	bmi	SU_TESTIS	771	3.5987e-16	1248.39	0.232767	0.554446	-0.82903
3091	1537	bmi	REACTOME_KEAP1_NFE2L2_PATHWAY	1241	6.48531e-26	1820.34	0.151848	0.554446	-1.7503
3092	2598	bmi	VALK_AML_CLUSTER_12	278	1.63808e-06	478.646	0.351648	0.555445	-0.236735
3093	2980	bmi	KEGG_MEDICUS_PATHOGEN_HIV_GP120_TO_CXCR4_GNB_G_RAC_SIGNALING_PATHWAY	338	8.78762e-07	496.475	0.431568	0.555445	-0.253979
3094	2802	bmi	SASAKI_ADULT_T_CELL_LEUKEMIA	2034	9.72498e-33	2971.9	0.391608	0.555445	-0.304153
3095	2978	bmi	REACTOME_IRS_MEDIATED_SIGNALLING	575	1.81705e-10	823.851	0.430569	0.555445	-0.527965
3096	3066	bmi	MCMURRAY_TP53_HRAS_COOPERATION_RESPONSE_UP	325	1.69751e-06	430.994	0.450549	0.555445	-0.57193
3097	1879	bmi	YAO_TEMPORAL_RESPONSE_TO_PROGESTERONE_CLUSTER_7	700	2.49921e-15	1186.98	0.211788	0.555445	-0.709438
3098	2354	bmi	DELACROIX_RAR_BOUND_ES	5175	3.79272e-81	7247.46	0.303696	0.555445	-0.968939
3099	2074	bmi	CAMPS_COLON_CANCER_COPY_NUMBER_UP	990	3.62109e-19	1353.1	0.248751	0.555445	-1.4063
3100	4322	bmi	MAHAJAN_RESPONSE_TO_IL1A_DN	1076	2.79477e-14	1361.8	0.733267	0.556444	0.333429
3101	3330	bmi	YANG_BREAST_CANCER_ESR1_BULK_UP	306	6.7782e-06	489.566	0.503497	0.556444	0.198929
3102	3410	bmi	WP_MICROGLIA_PATHOGEN_PHAGOCYTOSIS_PATHWAY	546	3.68309e-09	781.344	0.525475	0.556444	0.0542091
3103	3686	bmi	KEGG_FC_EPSILON_RI_SIGNALING_PATHWAY	1169	1.64117e-17	1513.81	0.584416	0.556444	-0.214512
3104	1210	bmi	LINSLEY_MIR16_TARGETS	2029	2.97189e-40	3124.2	0.108891	0.556444	-1.62908
3105	3843	bmi	BANDRES_RESPONSE_TO_CARMUSTIN_MGMT_24HR_DN	506	8.62792e-08	643.849	0.62038	0.557443	-0.0288253
3106	2258	bmi	REACTOME_REGULATION_OF_NF_KAPPA_B_SIGNALING	160	9.14296e-05	297.077	0.284715	0.557443	-0.429518
3107	1831	bmi	REACTOME_SARS_COV_1_INFECTION	1526	4.75606e-29	2473.72	0.203796	0.557443	-0.612684
3108	2321	bmi	FIGUEROA_AML_METHYLATION_CLUSTER_6_UP	1559	1.0364e-27	2337.07	0.298701	0.557443	-0.623625
3109	3014	bmi	ICHIBA_GRAFT_VERSUS_HOST_DISEASE_35D_DN	687	3.39449e-12	904.899	0.438561	0.557443	-0.793318
3110	1192	bmi	GOBERT_OLIGODENDROCYTE_DIFFERENTIATION_UP	5782	2.85927e-100	8678.92	0.106893	0.557443	-1.44317
3111	3358	bmi	BAELDE_DIABETIC_NEPHROPATHY_UP	1110	1.01481e-17	1617.38	0.511489	0.558442	0.0496647
3112	2810	bmi	WU_HBX_TARGETS_3_DN	138	0.00100384	224.724	0.391608	0.558442	-0.356861
3113	1709	bmi	REACTOME_TCR_SIGNALING	1166	7.02603e-24	1758.62	0.180819	0.558442	-1.4119
3114	4468	bmi	HAN_JNK_SINGALING_UP	643	3.15392e-08	777.358	0.769231	0.559441	0.587613
3115	4569	bmi	KEGG_MEDICUS_REFERENCE_PDGF_PDGFR_PLCG_CAMK_SIGNALING_PATHWAY	346	0.000201659	401.213	0.792208	0.559441	0.546334
3116	3514	bmi	BIOCARTA_PPARA_PATHWAY	753	4.02405e-12	993.405	0.55045	0.559441	-0.309396
3117	2665	bmi	KIM_WT1_TARGETS_8HR_UP	2182	1.97242e-35	3048.05	0.366633	0.559441	-0.659169
3118	2361	bmi	KEGG_PRIMARY_IMMUNODEFICIENCY	317	1.76157e-07	505.879	0.305694	0.559441	-0.693818
3119	1538	bmi	MORI_LARGE_PRE_BII_LYMPHOCYTE_UP	810	2.12607e-18	1359.26	0.151848	0.559441	-1.12154
3120	2697	bmi	RAY_ALZHEIMERS_DISEASE	121	0.00178908	219.53	0.371628	0.56044	-0.22493
3121	2095	bmi	PEART_HDAC_PROLIFERATION_CLUSTER_UP	541	6.62547e-12	911.083	0.251748	0.56044	-0.609215
3122	2186	bmi	KEGG_MEDICUS_ENV_FACTOR_IRON_TO_ANTEROGRADE_AXONAL_TRANSPORT	158	8.11218e-05	264.009	0.270729	0.56044	-0.878064
3123	2024	bmi	REACTOME_INFECTION_WITH_MYCOBACTERIUM_TUBERCULOSIS	216	2.83429e-06	378.965	0.23976	0.56044	-1.01416
3124	2776	bmi	RAY_TUMORIGENESIS_BY_ERBB2_CDC25A_DN	3211	5.53218e-50	4656.34	0.386613	0.561439	-0.23328
3125	2017	bmi	PID_PLK1_PATHWAY	394	1.36351e-09	685.657	0.238761	0.561439	-0.790878
3126	2132	bmi	REACTOME_RESPONSE_OF_MTB_TO_PHAGOCYTOSIS	195	1.44907e-05	327.129	0.258741	0.561439	-0.850729
3127	2178	bmi	IWANAGA_E2F1_TARGETS_INDUCED_BY_SERUM	199	1.33085e-05	300.796	0.267732	0.561439	-1.12207
3128	5061	bmi	KINSEY_TARGETS_OF_EWSR1_FLII_FUSION_DN	5075	2.36638e-61	6139.92	0.891109	0.562438	0.598136
3129	4187	bmi	WP_INITIATION_OF_TRANSCRIPTION_AND_TRANSLATION_ELONGATION_AT_THE_HIV_1_LTR	535	1.59016e-07	612.727	0.704296	0.562438	-0.132337
3130	2122	bmi	ZHU_CMV_24_HR_UP	893	1.05762e-17	1453.32	0.256743	0.562438	-0.578137
3131	4757	bmi	PEDRIOLI_MIR31_TARGETS_DN	5858	2.37003e-74	7802.89	0.829171	0.563437	1.31834
3132	3790	bmi	KEGG_MEDICUS_REFERENCE_HEDGEHOG_SIGNALING_PATHWAY	242	0.00039059	326.302	0.607393	0.563437	0.374395
3133	2886	bmi	BURTON_ADIPOGENESIS_PEAK_AT_0HR	730	4.53584e-13	1172.13	0.408591	0.563437	0.0277464
3134	3441	bmi	BIOCARTA_PGC1A_PATHWAY	211	0.000426351	288.737	0.531469	0.563437	-0.0880017
3135	2819	bmi	GOERING_BLOOD_HDL_CHOLESTEROL_QTL_CIS	118	0.00263192	198.523	0.393606	0.563437	-0.234478
3136	3354	bmi	KEGG_MEDICUS_REFERENCE_EGF_EGFR_PI3K_NFKB_SIGNALING_PATHWAY	170	0.00114439	213.687	0.509491	0.563437	-0.461494
3137	2662	bmi	WP_TYPE_I_INTERFERON_INDUCTION_AND_SIGNALING_DURING_SARS_COV_2_INFECTION	282	1.58384e-06	437.484	0.365634	0.563437	-0.714878
3138	2191	bmi	WP_FERROPTOSIS	649	1.94636e-13	983.118	0.272727	0.563437	-1.12583
3139	1017	bmi	REACTOME_MITOCHONDRIAL_TRANSLATION	768	9.55247e-20	1472.4	0.0849151	0.563437	-1.33704
3140	1376	bmi	MULLIGHAN_MLL_SIGNATURE_1_UP	3974	1.49135e-70	5679.08	0.128871	0.563437	-1.94509
3141	4063	bmi	PID_EPHRINB_REV_PATHWAY	461	9.87136e-07	614.486	0.674326	0.564436	0.354419
3142	2834	bmi	BIOCARTA_TCRA_PATHWAY	130	0.00169889	239.204	0.396603	0.564436	-0.0230149
3143	3719	bmi	KIM_WT1_TARGETS_12HR_UP	2324	7.93112e-34	3089.41	0.591409	0.564436	-0.100813
3144	2671	bmi	REACTOME_RHO_GTPASES_ACTIVATE_WASPS_AND_WAVES	380	5.19677e-08	603.896	0.367632	0.564436	-0.515759
3145	2985	bmi	BONOME_OVARIAN_CANCER_POOR_SURVIVAL_DN	227	5.86892e-05	303.457	0.432567	0.564436	-0.633221
3146	2882	bmi	AKL_HTLV1_INFECTION_UP	271	5.9791e-06	385.407	0.407592	0.564436	-0.736833
3147	5072	bmi	REACTOME_COLLAGEN_FORMATION	1617	2.0571e-18	2060.07	0.895105	0.565435	1.37762
3148	4624	bmi	BIOCARTA_NO1_PATHWAY	558	8.64577e-07	692.774	0.803197	0.565435	0.853704
3149	4221	bmi	GOERING_BLOOD_HDL_CHOLESTEROL_QTL_TRANS	230	0.00169566	261.347	0.71029	0.565435	0.206465
3150	3142	bmi	KEGG_PRION_DISEASES	430	6.25645e-08	624.027	0.466533	0.565435	-0.2422
3151	2789	bmi	CARRILLOREIXACH_MRS3_VS_LOWER_RISK_HEPATOBLASTOMA_UP	443	9.34148e-09	614.644	0.388611	0.565435	-0.843336
3152	2222	bmi	REACTOME_MRNA_CAPPING	275	5.05692e-07	427.09	0.278721	0.565435	-0.988208
3153	1193	bmi	BIDUS_METASTASIS_UP	2051	1.90615e-40	3228.27	0.106893	0.565435	-1.34581
3154	4470	bmi	FARMER_BREAST_CANCER_CLUSTER_6	293	0.000605648	340.34	0.769231	0.566434	0.552682
3155	3559	bmi	WP_GLYCOGEN_SYNTHESIS_AND_DEGRADATION	506	3.10146e-08	749.52	0.559441	0.566434	0.231532
3156	2192	bmi	APPIERTO_RESPONSE_TO_FENRETINIDE_DN	476	1.6563e-10	813.442	0.272727	0.566434	-0.417623
3157	3306	bmi	WOTTON_RUNX_TARGETS_UP	242	8.68955e-05	318.049	0.5005	0.566434	-0.428627
3158	2543	bmi	REACTOME_ABORTIVE_ELONGATION_OF_HIV_1_TRANSCRIPT_IN_THE_ABSENCE_OF_TAT	239	8.32646e-06	359.686	0.341658	0.566434	-0.7722
3159	2570	bmi	REACTOME_KILLING_MECHANISMS	94	0.00303077	142.413	0.345654	0.566434	-0.828672
3160	4872	bmi	BOYAULT_LIVER_CANCER_SUBCLASS_G56_DN	350	0.000537767	370.125	0.853147	0.567433	0.682235
3161	2725	bmi	KEGG_TRYPTOPHAN_METABOLISM	420	1.44756e-08	692.177	0.377622	0.567433	-0.198033
3162	3168	bmi	REACTOME_GERM_LAYER_FORMATION_AT_GASTRULATION	199	0.000267689	293.505	0.471528	0.567433	-0.23524
3163	2519	bmi	REACTOME_TRANS_GOLGI_NETWORK_VESICLE_BUDDING	810	2.88916e-15	1241.86	0.337662	0.567433	-0.50283
3164	2169	bmi	FRASOR_RESPONSE_TO_SERM_OR_FULVESTRANT_DN	490	6.90263e-11	821.405	0.266733	0.567433	-0.673348
3165	1937	bmi	KEGG_MEDICUS_ENV_FACTOR_ARSENIC_TO_ELECTRON_TRANSFER_IN_COMPLEX_IV	128	0.000146771	206.405	0.222777	0.567433	-1.19507
3166	1749	bmi	PELLICCIOTTA_HDAC_IN_ANTIGEN_PRESENTATION_DN	406	1.87856e-10	601.593	0.188811	0.567433	-1.65279
3167	3618	bmi	RUAN_RESPONSE_TO_TNF_TROGLITAZONE_UP	236	0.000286864	330.818	0.569431	0.568432	0.122386
3168	2947	bmi	INGRAM_SHH_TARGETS_DN	734	5.14735e-13	1105.32	0.423576	0.568432	-0.230064
3169	3393	bmi	KEGG_MEDICUS_REFERENCE_CXCR4_GNB_G_RAC_SIGNALING_PATHWAY	349	2.21146e-06	489.757	0.52048	0.568432	-0.237687
3170	3250	bmi	WP_LEPTIN_INSULIN_SIGNALING_OVERLAP	210	0.000235015	288.253	0.491508	0.568432	-0.302206
3171	2021	bmi	BHATTACHARYA_EMBRYONIC_STEM_CELL	861	1.37711e-17	1421.33	0.23976	0.568432	-0.663099
3172	2460	bmi	WANG_ESOPHAGUS_CANCER_VS_NORMAL_UP	1400	1.09745e-24	2062.32	0.326673	0.568432	-0.729122
3173	3018	bmi	TUOMISTO_TUMOR_SUPPRESSION_BY_COL13A1_UP	210	0.000111793	325.81	0.438561	0.569431	-0.279345
3174	3750	bmi	WP_NANOPARTICLE_TRIGGERED_AUTOPHAGIC_CELL_DEATH	328	1.32087e-05	402.755	0.598402	0.569431	-0.314478
3175	2868	bmi	RIZKI_TUMOR_INVASIVENESS_2D_DN	679	2.12158e-12	1018.86	0.404595	0.569431	-0.456312
3176	2093	bmi	WHITFIELD_CELL_CYCLE_G1_S	1269	4.64673e-24	1951.58	0.251748	0.569431	-0.919914
3177	1254	bmi	SHEPARD_CRASH_AND_BURN_MUTANT_UP	2049	3.78978e-40	3383.66	0.113886	0.569431	-0.977186
3178	2652	bmi	KEGG_VIRAL_MYOCARDITIS	796	1.12044e-14	1041.01	0.363636	0.569431	-1.31902
3179	886	bmi	REACTOME_GPCR_LIGAND_BINDING	4605	1.31683e-85	7268.08	0.0689311	0.569431	-1.63511
3180	1010	bmi	IBRAHIM_NRF1_UP	4214	2.18514e-77	6500.88	0.0839161	0.569431	-1.71466
3181	4900	bmi	REACTOME_NON_INTEGRIN_MEMBRANE_ECM_INTERACTIONS	1071	2.41759e-12	1274.77	0.859141	0.57043	0.886933
3182	3415	bmi	REACTOME_SIGNALING_BY_ERYTHROPOIETIN	335	3.74325e-06	566.528	0.526474	0.57043	0.441461
3183	3631	bmi	FARMER_BREAST_CANCER_BASAL_VS_LULMINAL	4163	5.35896e-60	5534.31	0.572428	0.57043	-0.228255
3184	2525	bmi	MEISSNER_NPC_ICP_WITH_H3K4ME3	172	0.0001506	304.984	0.337662	0.57043	-0.356751
3185	2616	bmi	WP_HOST_PATHOGEN_INTERACTION_OF_HUMAN_CORONAVIRUSES_INTERFERON_INDUCTION	330	2.78459e-07	525.186	0.355644	0.57043	-0.562135
3186	2145	bmi	KEGG_MEDICUS_REFERENCE_KINETOCHORE_FIBER_ORGANIZATION	202	9.41046e-06	335.153	0.260739	0.57043	-0.821283
3187	1885	bmi	CREIGHTON_AKT1_SIGNALING_VIA_MTOR_DN	177	1.24693e-05	311.411	0.211788	0.57043	-0.986338
3188	1868	bmi	FIGUEROA_AML_METHYLATION_CLUSTER_4_UP	1089	8.49675e-22	1632.42	0.20979	0.57043	-1.23343
3189	5123	bmi	WP_GPCRS_CLASS_C_METABOTROPIC_GLUTAMATE_PHEROMONE	416	0.000392302	406.881	0.906094	0.571429	0.948742
3190	4260	bmi	KEGG_MEDICUS_VARIANT_MUTATION_CAUSED_ABERRANT_HTT_TO_CREB_MEDIATED_TRANSCRIPTION	244	0.00120175	288.809	0.721279	0.571429	0.243052
3191	3968	bmi	FISCHER_G1_S_CELL_CYCLE	2586	1.12419e-36	3502.21	0.649351	0.571429	0.111837
3192	3334	bmi	KEGG_MEDICUS_VARIANT_OLIGOMERIC_CONFORMATION_PRPC_TO_ANTEROGRADE_AXONAL_TRANSPORT	171	0.00110836	246.587	0.504496	0.571429	-0.184621
3193	3122	bmi	REACTOME_SHC_MEDIATED_CASCADE_FGFR1	263	2.05654e-05	384.582	0.462537	0.571429	-0.304353
3194	3013	bmi	MORI_MATURE_B_LYMPHOCYTE_UP	1114	1.35811e-18	1574.31	0.437562	0.571429	-0.488301
3195	2679	bmi	REACTOME_KINESINS	686	6.75634e-13	963.927	0.368631	0.571429	-0.90613
3196	4045	bmi	KEGG_MEDICUS_REFERENCE_ITGA_B_TALIN_VINCULIN_SIGNALING_PATHWAY	489	4.37175e-07	637.433	0.669331	0.572428	0.332608
3197	2269	bmi	GAVIN_FOXP3_TARGETS_CLUSTER_P6	981	1.41201e-18	1655.13	0.287712	0.572428	-0.167671
3198	3563	bmi	REACTOME_SIGNALING_BY_ACTIVATED_POINT_MUTANTS_OF_FGFR1	151	0.00404564	194.714	0.559441	0.572428	-0.296424
3199	3216	bmi	WP_NEOVASCULARISATION_PROCESSES	501	8.4546e-09	709.234	0.482517	0.573427	-0.259682
3200	3195	bmi	FLOTHO_PEDIATRIC_ALL_THERAPY_RESPONSE_DN	346	1.23207e-06	483.534	0.477522	0.573427	-0.442243
3201	2714	bmi	WP_HEREDITARY_LEIOMYOMATOSIS_AND_RENAL_CELL_CARCINOMA_PATHWAY	205	5.60081e-05	284.458	0.375624	0.573427	-0.834732
3202	4291	bmi	KEGG_MEDICUS_REFERENCE_EGF_EGFR_PLCG_CALCINEURIN_SIGNALING_PATHWAY	293	0.000329275	371.746	0.726274	0.574426	0.472631
3203	3259	bmi	PID_IL5_PATHWAY	174	0.000844917	263.53	0.492507	0.574426	-0.169645
3204	3805	bmi	PID_SYNDECAN_4_PATHWAY	491	1.20634e-07	625.299	0.611389	0.574426	-0.201142
3205	2799	bmi	HALMOS_CEBPA_TARGETS_UP	564	1.31008e-10	850.496	0.390609	0.574426	-0.44676
3206	4210	bmi	LEE_DIFFERENTIATING_T_LYMPHOCYTE	2618	6.14332e-36	3707.61	0.709291	0.575425	0.88175
3207	3744	bmi	LIU_PROSTATE_CANCER_UP	1314	1.78565e-19	1814.93	0.597403	0.575425	0.133179
3208	4327	bmi	DELYS_THYROID_CANCER_UP	6227	2.63078e-82	8268.48	0.735265	0.576424	0.648086
3209	3001	bmi	REACTOME_PHOSPHOLIPID_METABOLISM	2531	1.42409e-39	3787.87	0.435564	0.576424	0.0961495
3210	3740	bmi	REACTOME_ADP_SIGNALLING_THROUGH_P2Y_PURINOCEPTOR_12	325	1.54253e-05	460.297	0.595405	0.576424	0.0956103
3211	3770	bmi	REACTOME_THE_PHOTOTRANSDUCTION_CASCADE	482	1.07884e-07	662.56	0.603397	0.576424	0.0801109
3212	3351	bmi	WP_LEUCINE_ISOLEUCINE_AND_VALINE_METABOLISM	274	2.61334e-05	421.42	0.509491	0.576424	-0.0321719
3213	3470	bmi	PID_ILK_PATHWAY	607	4.97939e-10	884.861	0.54046	0.576424	-0.0491041
3214	3349	bmi	REACTOME_SYNTHESIS_OF_BILE_ACIDS_AND_BILE_SALTS	468	4.75103e-08	675.355	0.509491	0.576424	-0.0816611
3215	1184	bmi	REACTOME_APC_C_MEDIATED_DEGRADATION_OF_CELL_CYCLE_PROTEINS	748	1.55224e-18	1206.78	0.105894	0.576424	-1.86491
3216	4113	bmi	GAUSSMANN_MLL_AF4_FUSION_TARGETS_F_DN	517	2.12761e-07	651.257	0.687313	0.577423	0.173622
3217	4105	bmi	REACTOME_SIGNALING_BY_NOTCH1_PEST_DOMAIN_MUTANTS_IN_CANCER	885	1.90838e-12	1083.69	0.683317	0.577423	-0.0868428
3218	3800	bmi	SERVITJA_LIVER_HNF1A_TARGETS_DN	2275	9.86294e-33	2985.74	0.61039	0.577423	-0.213086
3219	4906	bmi	ISSAEVA_MLL2_TARGETS	976	3.02206e-11	1114.51	0.86014	0.578422	0.465401
3220	3855	bmi	KEGG_MEDICUS_VARIANT_MUTATION_CAUSED_ABERRANT_ABETA_TO_TRANSPORT_OF_CALCIUM	206	0.00140426	278.682	0.623377	0.578422	0.161365
3221	3706	bmi	SANSOM_APC_TARGETS	2781	2.32702e-40	3858.03	0.589411	0.579421	0.153488
3222	2999	bmi	WP_IRINOTECAN_PATHWAY	136	0.00191499	223.173	0.434565	0.579421	-0.19419
3223	3782	bmi	TOMIDA_METASTASIS_UP	335	1.18581e-05	431.881	0.606394	0.579421	-0.241706
3224	3054	bmi	PID_RHODOPSIN_PATHWAY	265	1.33424e-05	376.141	0.446553	0.579421	-0.512122
3225	4178	bmi	WP_NEURAL_CREST_CELL_MIGRATION_DURING_DEVELOPMENT	618	1.19625e-08	733.449	0.702298	0.58042	-0.0862632
3226	3043	bmi	BURTON_ADIPOGENESIS_4	557	4.83794e-10	858.755	0.444555	0.58042	-0.0972442
3227	2998	bmi	REACTOME_ACTIVATION_OF_MATRIX_METALLOPROTEINASES	372	2.50136e-07	594.204	0.434565	0.58042	-0.202083
3228	3727	bmi	MYLLYKANGAS_AMPLIFICATION_HOT_SPOT_17	263	0.000140664	328.453	0.592408	0.58042	-0.281547
3229	5311	bmi	YAGUE_PRETUMOR_DRUG_RESISTANCE_DN	361	0.00244254	354.843	0.939061	0.581419	1.21923
3230	3454	bmi	BIOCARTA_INTRINSIC_PATHWAY	265	5.70235e-05	365.996	0.535465	0.581419	-0.148069
3231	3519	bmi	LIM_MAMMARY_LUMINAL_MATURE_UP	1332	1.5903e-20	1860.96	0.551449	0.581419	-0.158279
3232	3388	bmi	REACTOME_SIGNALING_BY_ACTIVIN	230	0.000176054	318.37	0.519481	0.581419	-0.25744
3233	2551	bmi	ABRAHAM_ALPC_VS_MULTIPLE_MYELOMA_DN	199	4.81821e-05	317.97	0.342657	0.581419	-0.69855
3234	2054	bmi	REACTOME_MEMBRANE_TRAFFICKING	7258	4.27104e-113	10476.4	0.245754	0.581419	-0.776631
3235	3357	bmi	REACTOME_METABOLISM_OF_NITRIC_OXIDE_NOS3_ACTIVATION_AND_REGULATION	184	0.000701949	309.165	0.51049	0.582418	0.221622
3236	3208	bmi	REACTOME_SYNTHESIS_OF_PROSTAGLANDINS_PG_AND_THROMBOXANES_TX	175	0.00072235	273.179	0.480519	0.582418	-0.106739
3237	2966	bmi	WP_GENES_ASSOCIATED_WITH_THE_DEVELOPMENT_OF_RHEUMATOID_ARTHRITIS	195	0.000181843	342.495	0.427572	0.582418	-0.159012
3238	3271	bmi	ZHAN_MULTIPLE_MYELOMA_UP	623	1.01906e-10	884.364	0.494505	0.582418	-0.31037
3239	3095	bmi	BIOCARTA_P38MAPK_PATHWAY	452	3.43946e-08	646.838	0.457542	0.582418	-0.351134
3240	2611	bmi	DELLA_RESPONSE_TO_TSA_AND_BUTYRATE	216	2.7822e-05	337.263	0.354645	0.582418	-0.714717
3241	4650	bmi	PID_DELTA_NP63_PATHWAY	825	4.37765e-10	1042.75	0.809191	0.583417	0.782728
3242	3962	bmi	REACTOME_PHASE_4_RESTING_MEMBRANE_POTENTIAL	312	5.09111e-05	423.828	0.647353	0.583417	0.280713
3243	3969	bmi	KEGG_MELANOMA	1038	5.68185e-15	1350.65	0.649351	0.583417	-0.0369137
3244	3456	bmi	LANDIS_ERBB2_BREAST_PRENEOPLASTIC_UP	199	0.000606088	261.716	0.535465	0.583417	-0.448523
3245	2765	bmi	SHETH_LIVER_CANCER_VS_TXNIP_LOSS_PAM6	598	2.32766e-11	878.328	0.384615	0.583417	-0.75984
3246	2362	bmi	WP_PHOTODYNAMIC_THERAPY_INDUCED_NF_KB_SURVIVAL_SIGNALING	324	1.23858e-07	498.93	0.305694	0.583417	-1.02121
3247	3556	bmi	REACTOME_MET_ACTIVATES_RAP1_AND_RAC1	160	0.00298679	239.667	0.558442	0.584416	0.193464
3248	3304	bmi	HALMOS_CEBPA_TARGETS_DN	541	2.92744e-09	807.468	0.5005	0.584416	0.0420633
3249	4418	bmi	ABDELMOHSEN_ELAVL4_TARGETS	279	0.000713473	285.048	0.757243	0.584416	-0.168534
3250	2754	bmi	MITSIADES_RESPONSE_TO_APLIDIN_DN	3002	4.64806e-47	4392.28	0.382617	0.584416	-0.310601
3251	3186	bmi	MATZUK_SPERMATOZOA	1412	1.28833e-22	2016.65	0.476523	0.584416	-0.315033
3252	2262	bmi	CHANG_IMMORTALIZED_BY_HPV31_DN	642	3.82508e-13	1015.66	0.285714	0.584416	-0.750502
3253	4280	bmi	SENESE_HDAC3_TARGETS_UP	6404	5.72533e-85	8634.91	0.725275	0.585415	0.636187
3254	3570	bmi	KORKOLA_EMBRYONIC_CARCINOMA_VS_SEMINOMA_DN	296	2.31834e-05	469.191	0.561439	0.585415	0.392599
3255	2094	bmi	REACTOME_PROTEIN_UBIQUITINATION	614	4.35543e-13	1030.82	0.251748	0.585415	-0.664992
3256	2463	bmi	REICHERT_MITOSIS_LIN9_TARGETS	252	3.07452e-06	430.04	0.326673	0.585415	-0.66968
3257	2631	bmi	MOHANKUMAR_HOXA1_TARGETS_UP	4657	3.65617e-72	6507.71	0.360639	0.585415	-0.840841
3258	1489	bmi	REACTOME_APC_C_CDH1_MEDIATED_DEGRADATION_OF_CDC20_AND_OTHER_APC_C_CDH1_TARGETED_PROTEINS_IN_LATE_MITOSIS_EARLY_G1	616	2.80315e-15	984.253	0.144855	0.585415	-1.8556
3259	5075	bmi	MEISSNER_BRAIN_HCP_WITH_H3K4ME2	424	0.000221311	427.493	0.895105	0.586414	0.763568
3260	4374	bmi	ZHENG_FOXP3_TARGETS_IN_THYMUS_UP	2950	1.44009e-39	3930.89	0.747253	0.586414	0.484697
3261	3329	bmi	REACTOME_ACYL_CHAIN_REMODELLING_OF_PC	336	2.79169e-06	506.533	0.503497	0.586414	-0.0994219
3262	3272	bmi	WP_ONE_CARBON_METABOLISM	365	8.42861e-07	568.307	0.494505	0.586414	-0.105825
3263	2101	bmi	KOKKINAKIS_METHIONINE_DEPRIVATION_96HR_DN	735	2.8924e-15	1269.74	0.252747	0.586414	-0.491552
3264	2624	bmi	WP_FATTY_ACID_BETA_OXIDATION	350	1.21339e-07	561.153	0.357642	0.586414	-0.536171
3265	2341	bmi	WP_NUCLEAR_RECEPTORS_META_PATHWAY	3761	1.24575e-60	5493	0.301698	0.586414	-0.695487
3266	2584	bmi	UROSEVIC_RESPONSE_TO_IMIQUIMOD	179	0.000138994	274.805	0.347652	0.586414	-0.741716
3267	2084	bmi	REACTOME_HIV_TRANSCRIPTION_ELONGATION	381	4.36825e-09	569.828	0.24975	0.586414	-1.29156
3268	5157	bmi	LIU_OVARIAN_CANCER_TUMORS_AND_XENOGRAFTS_KINASES_DN	782	6.92535e-08	799.546	0.911089	0.587413	0.768646
3269	3872	bmi	SARTIPY_BLUNTED_BY_INSULIN_RESISTANCE_UP	257	0.00026628	381.751	0.627373	0.587413	0.404416
3270	3529	bmi	KLEIN_PRIMARY_EFFUSION_LYMPHOMA_DN	696	3.10993e-11	1008.36	0.553447	0.587413	-0.0917328
3271	3096	bmi	REACTOME_PYROPTOSIS	324	1.98362e-06	501.482	0.457542	0.587413	-0.177368
3272	2214	bmi	REACTOME_ACTIVATION_OF_THE_PRE_REPLICATIVE_COMPLEX	291	2.8604e-07	534.501	0.277722	0.587413	-0.596055
3273	4433	bmi	ABDULRAHMAN_KIDNEY_CANCER_VHL_DN	265	0.00106676	326.052	0.76024	0.588412	0.653941
3274	4545	bmi	MATZUK_OVULATION	314	0.000517025	364.358	0.786214	0.588412	0.567467
3275	2552	bmi	INAMURA_LUNG_CANCER_SCC_SUBTYPES_UP	113	0.00156146	234.777	0.342657	0.588412	-0.0909148
3276	4412	bmi	ROSS_AML_WITH_AML1_ETO_FUSION	1169	4.24928e-15	1539.91	0.756244	0.589411	0.621605
3277	3315	bmi	MURATA_VIRULENCE_OF_H_PILORI	262	3.63464e-05	422.56	0.501499	0.589411	0.142228
3278	2996	bmi	LIANG_HEMATOPOIESIS_STEM_CELL_NUMBER_SMALL_VS_HUGE_UP	430	3.36835e-08	690.457	0.434565	0.589411	-0.106552
3279	3573	bmi	WEINMANN_ADAPTATION_TO_HYPOXIA_DN	519	1.95283e-08	719.531	0.562438	0.589411	-0.176806
3280	2914	bmi	AIYAR_COBRA1_TARGETS_UP	442	1.84904e-08	654.048	0.416583	0.589411	-0.425936
3281	3190	bmi	WP_BURN_WOUND_HEALING	878	9.83178e-15	1253.42	0.477522	0.589411	-0.465815
3282	2816	bmi	FERRANDO_HOX11_NEIGHBORS	232	2.79123e-05	341.96	0.392607	0.589411	-0.775532
3283	4802	bmi	REACTOME_CHONDROITIN_SULFATE_DERMATAN_SULFATE_METABOLISM	900	1.93466e-10	1086.72	0.839161	0.59041	0.918358
3284	3296	bmi	PEDERSEN_METASTASIS_BY_ERBB2_ISOFORM_3	229	0.000129259	309.036	0.498501	0.59041	-0.455984
3285	2311	bmi	REACTOME_VESICLE_MEDIATED_TRANSPORT	7899	8.06248e-120	11222	0.297702	0.59041	-0.530138
3286	2621	bmi	STEIN_ESRRA_TARGETS_DN	1094	2.08522e-19	1647.08	0.357642	0.59041	-0.653528
3287	2759	bmi	JIANG_TIP30_TARGETS_DN	243	1.4434e-05	365.882	0.383616	0.59041	-0.663729
3288	1877	bmi	KEGG_MEDICUS_REFERENCE_BRANCHING_MICROTUBULE_NUCLEATION	255	2.75714e-07	483.027	0.210789	0.59041	-0.949422
3289	2465	bmi	GARGALOVIC_RESPONSE_TO_OXIDIZED_PHOSPHOLIPIDS_BLUE_UP	1536	8.41316e-27	2388.09	0.327672	0.591409	-0.364906
3290	3061	bmi	REACTOME_TNF_RECEPTOR_SUPERFAMILY_TNFSF_MEMBERS_MEDIATING_NON_CANONICAL_NF_KB_PATHWAY	172	0.000548559	248.698	0.448551	0.591409	-0.487211
3291	2708	bmi	REACTOME_DNA_DAMAGE_TELOMERE_STRESS_INDUCED_SENESCENCE	279	2.26807e-06	411.284	0.374625	0.591409	-0.919434
3292	3776	bmi	GAVIN_IL2_RESPONSIVE_FOXP3_TARGETS_UP	221	0.000618113	323.264	0.605395	0.592408	0.183599
3293	4058	bmi	WP_TRANSCRIPTIONAL_ACTIVATION_BY_NRF2_IN_RESPONSE_TO_PHYTOCHEMICALS	256	0.000491013	317.364	0.672328	0.592408	0.119878
3294	3817	bmi	REACTOME_FGFR3_LIGAND_BINDING_AND_ACTIVATION	171	0.00352252	211.253	0.613387	0.592408	-0.228309
3295	5278	bmi	ZHAN_MULTIPLE_MYELOMA_MF_DN	933	2.68923e-09	1071.35	0.933067	0.593407	1.42348
3296	5164	bmi	MOHANKUMAR_HOXA1_TARGETS_DN	2763	7.28652e-32	3349.14	0.912088	0.593407	0.887413
3297	4868	bmi	HEBERT_MATRISOME_TNBC_BONE_BRAIN_LIVER_LUNG_METASTASTASES	298	0.00211772	339.679	0.852148	0.593407	0.854181
3298	4392	bmi	ROY_WOUND_BLOOD_VESSEL_UP	791	2.11203e-10	1027.13	0.75025	0.593407	0.569044
3299	4166	bmi	HAN_SATB1_TARGETS_UP	5658	2.83249e-76	7471.41	0.699301	0.593407	0.116069
3300	2653	bmi	WP_OXYSTEROLS_DERIVED_FROM_CHOLESTEROL	568	6.00545e-11	959.62	0.363636	0.593407	-0.196527
3301	3220	bmi	REACTOME_TRANSCRIPTIONAL_ACTIVITY_OF_SMAD2_SMAD3_SMAD4_HETEROTRIMER	616	1.08295e-10	852.618	0.484515	0.593407	-0.605974
3302	3062	bmi	KIM_WT1_TARGETS_12HR_DN	2747	2.08128e-42	3748.72	0.44955	0.593407	-0.651051
3303	2737	bmi	CROMER_METASTASIS_UP	725	2.56569e-13	1028.97	0.380619	0.593407	-0.792151
3304	2843	bmi	WP_PHOTODYNAMIC_THERAPY_INDUCED_AP_1_SURVIVAL_SIGNALING	616	1.50861e-11	827.513	0.398601	0.593407	-0.939696
3305	2088	bmi	GROSS_HYPOXIA_VIA_ELK3_UP	2339	1.14512e-40	3507.55	0.250749	0.593407	-0.951116
3306	5439	bmi	NOURUZI_NEPC_ASCL1_TARGETS	2583	1.17037e-26	3011.87	0.961039	0.594406	1.59163
3307	4220	bmi	JI_CARCINOGENESIS_BY_KRAS_AND_STK11_UP	216	0.00271971	297.494	0.71029	0.594406	0.620866
3308	2538	bmi	REACTOME_DEGRADATION_OF_CYSTEINE_AND_HOMOCYSTEINE	119	0.00121985	235.428	0.33966	0.594406	-0.26065
3309	3323	bmi	DAZARD_UV_RESPONSE_CLUSTER_G3	170	0.00101299	248.844	0.502498	0.594406	-0.34793
3310	839	bmi	REACTOME_CLASS_A_1_RHODOPSIN_LIKE_RECEPTORS	3079	1.2489e-61	5190.42	0.0639361	0.594406	-1.52941
3311	534	bmi	REACTOME_CELL_CYCLE	5719	3.976e-111	8795.88	0.036963	0.594406	-2.95477
3312	4686	bmi	REACTOME_G_ALPHA_Q_SIGNALLING_EVENTS	3299	4.57252e-42	4293.06	0.817183	0.595405	0.602758
3313	3539	bmi	FAELT_B_CLL_WITH_VH_REARRANGEMENTS_DN	638	2.55378e-10	926.685	0.555445	0.595405	0.118617
3314	3371	bmi	MARSON_FOXP3_CORE_DIRECT_TARGETS	208	0.000339907	340.915	0.514486	0.595405	-0.0105531
3315	3461	bmi	JOHANSSON_GLIOMAGENESIS_BY_PDGFB_DN	281	3.14661e-05	327.22	0.537463	0.595405	-0.777371
3316	2397	bmi	MIKKELSEN_IPS_LCP_WITH_H3K4ME3	1953	4.01996e-33	2738.49	0.314685	0.595405	-1.07113
3317	1918	bmi	REACTOME_FORMATION_OF_INCISION_COMPLEX_IN_GG_NER	377	1.95467e-09	626.517	0.218781	0.595405	-1.19604
3318	2745	bmi	WANG_CLIM2_TARGETS_UP	2711	3.75408e-43	3574.99	0.381618	0.595405	-1.38257
3319	4393	bmi	WP_NEURAL_CREST_CELL_MIGRATION_IN_CANCER	695	4.60196e-09	792.207	0.75025	0.596404	-0.099329
3320	3266	bmi	WP_INTERACTOME_OF_POLYCOMB_REPRESSIVE_COMPLEX_2_PRC2	187	0.000554811	283.954	0.493506	0.596404	-0.188055
3321	2573	bmi	ZHANG_PROLIFERATING_VS_QUIESCENT	508	3.67383e-10	833.213	0.346653	0.596404	-0.449791
3322	3620	bmi	BOYAULT_LIVER_CANCER_SUBCLASS_G12_UP	538	1.21971e-08	846.865	0.57043	0.597403	0.440899
3323	3057	bmi	VILLANUEVA_LIVER_CANCER_KRT19_DN	725	1.03755e-12	1100.99	0.448551	0.597403	-0.269036
3324	3294	bmi	WP_WARBURG_EFFECT_MODULATED_BY_DEUBIQUITINATING_ENZYMES_AND_THEIR_SUBSTRATES	288	1.16411e-05	415.182	0.498501	0.597403	-0.460728
3325	2920	bmi	REACTOME_TRANSLESION_SYNTHESIS_BY_POLK	181	0.000280465	282.928	0.417582	0.597403	-0.514877
3326	3603	bmi	WP_NUCLEAR_RECEPTORS_IN_LIPID_METABOLISM_AND_TOXICITY	470	1.12815e-07	569.759	0.567433	0.597403	-0.598673
3327	2684	bmi	REACTOME_MEIOSIS	635	5.32214e-12	915.393	0.36963	0.597403	-0.901186
3328	3550	bmi	FULCHER_INFLAMMATORY_RESPONSE_LECTIN_VS_LPS_DN	5674	2.24327e-80	7779.7	0.558442	0.598402	0.0148954
3329	3924	bmi	PID_ARF6_TRAFFICKING_PATHWAY	712	1.38698e-10	967.795	0.639361	0.598402	-0.00725995
3330	4106	bmi	KEGG_MEDICUS_VARIANT_MUTATION_INACTIVATED_PRKAR1A_TO_ACTH_CORTISOL_SIGNALING_PATHWAY	301	0.000121814	352.393	0.683317	0.598402	-0.104623
3331	3318	bmi	KEGG_MEDICUS_REFERENCE_WNT_SIGNALING_MODULATION_WNT_ACYLATION	212	0.000242094	269.44	0.501499	0.598402	-0.742971
3332	2970	bmi	LIN_MELANOMA_COPY_NUMBER_UP	820	2.66155e-14	1035.36	0.428571	0.598402	-1.2198
3333	4810	bmi	IZADPANAH_STEM_CELL_ADIPOSE_VS_BONE_DN	1773	1.18465e-21	2183.33	0.841159	0.599401	0.565303
3334	4589	bmi	WP_GENES_CONTROLLING_NEPHROGENESIS	799	5.61976e-10	936.179	0.798202	0.599401	0.32041
3335	3356	bmi	REACTOME_SEMA4D_IN_SEMAPHORIN_SIGNALING	297	9.4978e-06	436.646	0.51049	0.599401	-0.36677
3336	3263	bmi	AMIT_SERUM_RESPONSE_60_MCF10A	687	1.25696e-11	984.338	0.493506	0.599401	-0.412906
3337	3144	bmi	REACTOME_ACYL_CHAIN_REMODELLING_OF_PE	289	6.17316e-06	432.338	0.466533	0.599401	-0.456566
3338	2683	bmi	DAZARD_UV_RESPONSE_CLUSTER_G4	169	0.000235594	248.282	0.368631	0.599401	-0.815091
3339	2857	bmi	WP_MALE_INFERTILITY	1686	8.26155e-28	2366.71	0.402597	0.599401	-0.841417
3340	2384	bmi	REACTOME_SIGNALING_BY_NOTCH4	880	9.6422e-17	1220.97	0.310689	0.599401	-1.36991
3341	4818	bmi	REACTOME_FCERI_MEDIATED_CA_2_MOBILIZATION	639	2.72577e-07	735.322	0.843157	0.6004	0.814341
3342	2955	bmi	WANG_BARRETTS_ESOPHAGUS_DN	276	6.52835e-06	475.442	0.424575	0.6004	-0.0975755
3343	2793	bmi	SMID_BREAST_CANCER_RELAPSE_IN_PLEURA_DN	245	1.4368e-05	415.818	0.38961	0.6004	-0.366691
3344	2441	bmi	FIGUEROA_AML_METHYLATION_CLUSTER_7_UP	1300	7.21649e-23	1928.17	0.323676	0.6004	-0.689759
3345	2533	bmi	KEGG_PHENYLALANINE_METABOLISM	143	0.000411852	206.268	0.338661	0.6004	-0.943161
3346	2575	bmi	REACTOME_HIV_ELONGATION_ARREST_AND_RECOVERY	286	1.05043e-06	425.115	0.346653	0.6004	-1.05147
3347	3742	bmi	WP_ARYL_HYDROCARBON_RECEPTOR_PATHWAY_WP2586	673	1.96175e-10	891.591	0.596404	0.601399	-0.22408
3348	3110	bmi	COLLIS_PRKDC_REGULATORS	156	0.000955804	220.727	0.45954	0.601399	-0.453015
3349	4101	bmi	SU_KIDNEY	208	0.00238782	274.819	0.682318	0.602398	0.402112
3350	4170	bmi	BIOCARTA_HDAC_PATHWAY	432	4.0492e-06	524.436	0.7003	0.602398	0.118303
3351	3237	bmi	WHITESIDE_CISPLATIN_RESISTANCE_DN	137	0.00351654	220.985	0.486513	0.602398	-0.135561
3352	3157	bmi	WP_COVID_19_ADVERSE_OUTCOME_PATHWAY	146	0.00172976	238.484	0.46953	0.602398	-0.244112
3353	3721	bmi	BALDWIN_PRKCI_TARGETS_UP	454	2.99849e-07	574.415	0.591409	0.602398	-0.350539
3354	3125	bmi	COATES_MACROPHAGE_M1_VS_M2_DN	962	4.68025e-16	1394.18	0.463536	0.602398	-0.421839
3355	2990	bmi	CHEOK_RESPONSE_TO_MERCAPTOPURINE_UP	98	0.0070625	124.107	0.433566	0.602398	-1.00326
3356	1977	bmi	ZHONG_SECRETOME_OF_LUNG_CANCER_AND_FIBROBLAST	1348	1.43789e-25	2094.81	0.230769	0.602398	-1.11039
3357	1273	bmi	REACTOME_AUF1_HNRNP_D0_BINDS_AND_DESTABILIZES_MRNA	403	1.53325e-11	663.8	0.115884	0.602398	-1.92088
3358	2696	bmi	REACTOME_TELOMERE_EXTENSION_BY_TELOMERASE	225	2.72666e-05	362.654	0.371628	0.603397	-0.61267
3359	2135	bmi	NAGASHIMA_EGF_SIGNALING_UP	557	4.35842e-12	859.868	0.25974	0.603397	-1.1837
3360	3302	bmi	KOYAMA_SEMA3B_TARGETS_DN	4422	5.27424e-65	6390.12	0.5005	0.604396	0.196735
3361	3767	bmi	REACTOME_FGFR1C_LIGAND_BINDING_AND_ACTIVATION	190	0.00156286	244.018	0.602398	0.604396	-0.158894
3362	3697	bmi	KENNY_CTNNB1_TARGETS_UP	648	3.41806e-10	915.746	0.586414	0.604396	-0.161629
3363	2701	bmi	FIGUEROA_AML_METHYLATION_CLUSTER_3_DN	386	5.50088e-08	609.041	0.372627	0.604396	-0.597233
3364	3530	bmi	NABA_MATRISOME_HIGHLY_METASTATIC_BREAST_CANCER_TUMOR_CELL_DERIVED	343	3.97199e-06	494.239	0.553447	0.605395	-0.142824
3365	3032	bmi	REACTOME_REGULATION_OF_INNATE_IMMUNE_RESPONSES_TO_CYTOSOLIC_DNA	149	0.0010704	248.457	0.441558	0.605395	-0.329658
3366	3228	bmi	KEGG_MEDICUS_REFERENCE_HOMOLOGOUS_RECOMBINATION	391	3.57122e-07	541.565	0.485514	0.605395	-0.579245
3367	2073	bmi	SMIRNOV_RESPONSE_TO_IR_6HR_UP	1818	1.66778e-32	2841.87	0.248751	0.605395	-0.671099
3368	2390	bmi	GENTILE_RESPONSE_CLUSTER_D3	567	1.26017e-11	899.099	0.311688	0.605395	-0.714296
3369	2046	bmi	BENPORATH_SOX2_TARGETS	7915	8.89352e-123	11243	0.243756	0.605395	-1.00993
3370	1371	bmi	REACTOME_DECTIN_1_MEDIATED_NONCANONICAL_NF_KB_SIGNALING	468	2.0004e-12	742.661	0.127872	0.605395	-1.90545
3371	4147	bmi	TURASHVILI_BREAST_LOBULAR_CARCINOMA_VS_LOBULAR_NORMAL_DN	1056	1.07266e-14	1435.23	0.694306	0.606394	0.296127
3372	4388	bmi	WP_HYPOTHESIZED_PATHWAYS_IN_PATHOGENESIS_OF_CARDIOVASCULAR_DISEASE	414	1.3343e-05	496.626	0.749251	0.606394	0.201781
3373	3828	bmi	GRAHAM_CML_DIVIDING_VS_NORMAL_DIVIDING_UP	162	0.00479687	226.698	0.616384	0.606394	0.102829
3374	3574	bmi	PETRETTO_CARDIAC_HYPERTROPHY	446	2.21443e-07	618.024	0.562438	0.606394	-0.268804
3375	3366	bmi	BIOCARTA_TCYTOTOXIC_PATHWAY	143	0.00310775	208.625	0.512488	0.606394	-0.316894
3376	3206	bmi	REACTOME_METABOLISM_OF_PORPHYRINS	293	6.1627e-06	474.369	0.480519	0.606394	-0.35037
3377	1157	bmi	BLUM_RESPONSE_TO_SALIRASIB_UP	2295	1.75003e-45	3624.49	0.102897	0.606394	-1.80535
3378	1289	bmi	REACTOME_INFECTIOUS_DISEASE	9322	1.61818e-150	13130.5	0.117882	0.606394	-1.98419
3379	4524	bmi	ZHAN_MULTIPLE_MYELOMA_CD1_VS_CD2_UP	1056	1.84225e-13	1342.98	0.781219	0.607393	0.447509
3380	3991	bmi	BURTON_ADIPOGENESIS_10	403	3.77412e-06	545.16	0.654346	0.607393	0.126698
3381	4687	bmi	YAMAZAKI_TCEB3_TARGETS_UP	2562	1.59918e-32	3066.41	0.817183	0.607393	-0.091298
3382	3105	bmi	ZWANG_EGF_INTERVAL_DN	2392	4.0879e-37	3513.24	0.45954	0.607393	-0.279065
3383	3413	bmi	DAVIES_MULTIPLE_MYELOMA_VS_MGUS_UP	148	0.00273515	213.281	0.525475	0.607393	-0.305997
3384	3241	bmi	MACLACHLAN_BRCA1_TARGETS_DN	168	0.000939996	258.291	0.48951	0.607393	-0.382634
3385	1256	bmi	PECE_MAMMARY_STEM_CELL_UP	1178	5.4519e-26	2002.68	0.113886	0.607393	-1.55329
3386	559	bmi	HSIAO_HOUSEKEEPING_GENES	3376	1.56524e-70	5049.72	0.038961	0.607393	-3.14741
3387	4678	bmi	REACTOME_PRESYNAPTIC_FUNCTION_OF_KAINATE_RECEPTORS	427	3.04388e-05	468.616	0.815185	0.608392	0.317334
3388	2856	bmi	WAGSCHAL_EHMT2_TARGETS_UP	133	0.00140646	245.269	0.401598	0.608392	-0.188246
3389	2333	bmi	REACTOME_FORMATION_OF_THE_EARLY_ELONGATION_COMPLEX	328	9.13262e-08	474.142	0.2997	0.609391	-1.25144
3390	5064	bmi	VICENT_METASTASIS_UP	332	0.00192528	346.486	0.891109	0.61039	0.88688
3391	3779	bmi	REACTOME_SLC_MEDIATED_TRANSMEMBRANE_TRANSPORT	3335	1.50949e-47	4739.75	0.606394	0.61039	0.41928
3392	3743	bmi	WP_ALANINE_AND_ASPARTATE_METABOLISM	153	0.00562512	243.909	0.596404	0.61039	0.306826
3393	2678	bmi	REACTOME_RAB_GERANYLGERANYLATION	643	3.54852e-12	992.169	0.368631	0.61039	-0.671601
3394	1543	bmi	REACTOME_CROSS_PRESENTATION_OF_SOLUBLE_EXOGENOUS_ANTIGENS_ENDOSOMES	358	4.34884e-10	578.844	0.151848	0.61039	-1.7671
3395	4826	bmi	PLASARI_NFIC_TARGETS_BASAL_UP	570	1.45264e-06	650.627	0.844156	0.611389	0.562564
3396	4379	bmi	REACTOME_TRANSPORT_OF_INORGANIC_CATIONS_ANIONS_AND_AMINO_ACIDS_OLIGOPEPTIDES	1570	6.71907e-21	2102.43	0.748252	0.611389	0.374339
3397	3547	bmi	STAMBOLSKY_BOUND_BY_MUTATED_TP53	173	0.00166803	218.775	0.556444	0.611389	-0.468473
3398	2787	bmi	BREDEMEYER_RAG_SIGNALING_NOT_VIA_ATM_UP	713	3.58217e-13	1102.08	0.388611	0.611389	-0.558793
3399	4909	bmi	REACTOME_ECM_PROTEOGLYCANS	1337	1.10532e-15	1613	0.861139	0.612388	0.664179
3400	4385	bmi	MARZEC_IL2_SIGNALING_DN	623	3.88533e-08	804.98	0.749251	0.612388	0.422986
3401	3179	bmi	CROMER_TUMORIGENESIS_UP	691	6.81439e-12	1117.5	0.474525	0.612388	0.210949
3402	3621	bmi	WP_FAMILIAL_HYPERLIPIDEMIA_TYPE_2	220	0.000408154	312.088	0.57043	0.612388	-0.115749
3403	3654	bmi	PID_HIF1A_PATHWAY	212	0.000663121	285.485	0.576424	0.612388	-0.18955
3404	3483	bmi	REACTOME_GAB1_SIGNALOSOME	227	0.000234604	312.016	0.543457	0.612388	-0.297738
3405	3128	bmi	REACTOME_GLUTATHIONE_SYNTHESIS_AND_RECYCLING	133	0.00317071	198.083	0.463536	0.612388	-0.473012
3406	3901	bmi	DARWICHE_PAPILLOMA_PROGRESSION_RISK	1058	2.48121e-15	1465.44	0.633367	0.613387	0.0418061
3407	3423	bmi	BIOCARTA_THELPER_PATHWAY	153	0.00275414	230.032	0.528472	0.613387	-0.126729
3408	2916	bmi	VISALA_RESPONSE_TO_HEAT_SHOCK_AND_AGING_DN	128	0.00252914	220.448	0.416583	0.613387	-0.19017
3409	3777	bmi	DAVICIONI_RHABDOMYOSARCOMA_PAX_FOXO1_FUSION_DN	179	0.00221376	238.272	0.605395	0.613387	-0.195641
3410	3399	bmi	BENPORATH_NOS_TARGETS	2231	1.08314e-33	3138.27	0.522478	0.613387	-0.291934
3411	3866	bmi	PID_HIV_NEF_PATHWAY	483	1.79956e-07	621.443	0.626374	0.613387	-0.334299
3412	4114	bmi	NABA_MATRISOME_POORLY_METASTATIC_BREAST_CANCER	372	1.55621e-05	519.075	0.687313	0.614386	0.267105
3413	3484	bmi	REACTOME_INTERLEUKIN_15_SIGNALING	173	0.00149602	284.198	0.543457	0.614386	0.180458
3414	4955	bmi	REACTOME_RUNX3_REGULATES_NOTCH_SIGNALING	303	0.00239793	273.514	0.87013	0.614386	0.136045
3415	3175	bmi	SASSON_RESPONSE_TO_GONADOTROPHINS_UP	968	5.65037e-16	1421.73	0.473526	0.614386	-0.352007
3416	2461	bmi	SESTO_RESPONSE_TO_UV_C6	358	5.90928e-08	562.429	0.326673	0.614386	-0.873458
3417	2448	bmi	KEGG_MEDICUS_REFERENCE_MICROTUBULE_DEPOLYMERIZATION	200	3.21011e-05	310.968	0.324675	0.614386	-1.06955
3418	3838	bmi	FRASOR_RESPONSE_TO_ESTRADIOL_DN	1016	5.38505e-15	1488.43	0.619381	0.615385	0.463552
3419	4358	bmi	VANTVEER_BREAST_CANCER_METASTASIS_UP	713	2.38733e-09	916.9	0.743257	0.615385	0.341027
3420	4404	bmi	IWANAGA_CARCINOGENESIS_BY_KRAS_UP	2487	4.85787e-33	3211.76	0.754246	0.615385	0.207501
3421	4019	bmi	ALCALAY_AML_BY_NPM1_LOCALIZATION_DN	2588	2.06992e-36	3406.91	0.663337	0.615385	-0.0147812
3422	3310	bmi	FORTSCHEGGER_PHF8_TARGETS_DN	8990	5.16463e-127	12289.7	0.501499	0.615385	-0.149127
3423	2729	bmi	SCHLINGEMANN_SKIN_CARCINOGENESIS_TPA_UP	381	6.32084e-08	679.987	0.378621	0.615385	-0.195267
3424	2359	bmi	HOUSTIS_ROS	357	4.36336e-08	671.604	0.305694	0.615385	-0.240926
3425	2534	bmi	BLANCO_MELO_COVID19_SARS_COV_2_INFECTION_A594_ACE2_EXPRESSING_CELLS_RUXOLITINIB_UP	4769	3.75072e-74	7055.26	0.33966	0.615385	-0.364547
3426	3239	bmi	FIGUEROA_AML_METHYLATION_CLUSTER_2_UP	595	2.61011e-10	836.114	0.48951	0.615385	-0.577666
3427	2917	bmi	KEGG_MEDICUS_REFERENCE_DEPHOSPHORYLATION_OF_KINETOCHORE	117	0.00341773	181.4	0.416583	0.615385	-0.600718
3428	3381	bmi	AMIT_EGF_RESPONSE_40_HELA	543	3.30856e-09	737.156	0.517483	0.615385	-0.616015
3429	4258	bmi	REACTOME_G_PROTEIN_BETA_GAMMA_SIGNALLING	512	5.52961e-07	621.764	0.721279	0.616384	0.0789674
3430	3360	bmi	REACTOME_APOPTOTIC_CLEAVAGE_OF_CELLULAR_PROTEINS	468	5.02434e-08	676.651	0.511489	0.616384	-0.22093
3431	3835	bmi	REACTOME_THROMBIN_SIGNALLING_THROUGH_PROTEINASE_ACTIVATED_RECEPTORS_PARS	467	2.96069e-07	613.499	0.618382	0.616384	-0.251461
3432	2623	bmi	HU_GENOTOXIN_ACTION_DIRECT_VS_INDIRECT_24HR	495	6.01385e-10	813.422	0.357642	0.616384	-0.514643
3433	3339	bmi	TAKEDA_TARGETS_OF_NUP98_HOXA9_FUSION_6HR_DN	534	4.41186e-09	822.089	0.506494	0.617383	-0.0358269
3434	3856	bmi	BIOCARTA_PLCE_PATHWAY	159	0.00568928	202.431	0.623377	0.617383	-0.189441
3435	2872	bmi	WANG_TARGETS_OF_MLL_CBP_FUSION_DN	449	1.06733e-08	724.09	0.405594	0.617383	-0.296432
3436	2796	bmi	REACTOME_METHYLATION	128	0.00178427	176.739	0.38961	0.617383	-0.95923
3437	4030	bmi	MCBRYAN_TERMINAL_END_BUD_UP	192	0.00283286	263.916	0.665335	0.618382	0.192757
3438	3720	bmi	BIDUS_METASTASIS_DN	1885	1.02995e-27	2627.84	0.591409	0.618382	-0.0223691
3439	2871	bmi	REACTOME_GOLGI_ASSOCIATED_VESICLE_BIOGENESIS	611	2.69318e-11	960.165	0.405594	0.618382	-0.359699
3440	2204	bmi	DAZARD_RESPONSE_TO_UV_SCC_UP	934	4.02084e-18	1472.02	0.275724	0.618382	-0.962039
3441	1948	bmi	CHAUHAN_RESPONSE_TO_METHOXYESTRADIOL_UP	382	2.14611e-09	676.089	0.224775	0.618382	-1.00123
3442	5570	bmi	REACTOME_O_LINKED_GLYCOSYLATION	2159	3.53663e-21	2429.21	0.977023	0.619381	1.35718
3443	3780	bmi	TSENG_IRS1_TARGETS_DN	1701	6.29164e-25	2407.74	0.606394	0.619381	0.174178
3444	4013	bmi	VANASSE_BCL2_TARGETS_DN	839	4.31752e-12	1113.7	0.661339	0.619381	-0.116139
3445	3420	bmi	WP_TRYPTOPHAN_CATABOLISM_LEADING_TO_NAD_PRODUCTION	189	0.000726428	270.479	0.527473	0.619381	-0.292639
3446	3308	bmi	KEGG_MEDICUS_REFERENCE_HOMOLOGOUS_RECOMBINATION_IN_ICLR	151	0.00207351	228.248	0.5005	0.619381	-0.371116
3447	3479	bmi	REACTOME_INFLAMMASOMES	279	3.79824e-05	363.901	0.542458	0.619381	-0.469984
3448	1898	bmi	RICKMAN_METASTASIS_DN	2837	7.0237e-49	4040.74	0.214785	0.619381	-1.64456
3449	3518	bmi	GROSS_HYPOXIA_VIA_ELK3_AND_HIF1A_UP	1767	1.94059e-26	2508.83	0.551449	0.62038	-0.0841826
3450	3824	bmi	OUELLET_CULTURED_OVARIAN_CANCER_INVASIVE_VS_LMP_DN	428	9.81862e-07	576.31	0.616384	0.62038	-0.190822
3451	3262	bmi	WANG_ESOPHAGUS_CANCER_VS_NORMAL_DN	1247	6.12337e-20	1662.63	0.493506	0.62038	-0.949193
3452	2403	bmi	REACTOME_FORMATION_OF_FIBRIN_CLOT_CLOTTING_CASCADE	369	3.38025e-08	569.002	0.314685	0.62038	-0.987615
3453	4391	bmi	BROWNE_HCMV_INFECTION_30MIN_UP	814	8.16287e-11	1027.71	0.75025	0.621379	0.227818
3454	3147	bmi	BANDRES_RESPONSE_TO_CARMUSTIN_MGMT_48HR_UP	203	0.00022095	305.817	0.467532	0.621379	-0.486659
3455	3510	bmi	GRAHAM_NORMAL_QUIESCENT_VS_NORMAL_DIVIDING_UP	749	4.01814e-12	929.841	0.549451	0.621379	-0.908993
3456	2164	bmi	DARWICHE_SQUAMOUS_CELL_CARCINOMA_UP	1583	1.02903e-28	2404.72	0.265734	0.621379	-1.12992
3457	2228	bmi	ZHONG_SECRETOME_OF_LUNG_CANCER_AND_ENDOTHELIUM	674	8.07189e-14	1007.83	0.280719	0.621379	-1.36149
3458	3954	bmi	LEE_RECENT_THYMIC_EMIGRANT	2884	7.18127e-41	4120.82	0.646354	0.622378	0.393656
3459	3238	bmi	LEE_LIVER_CANCER_DENA_DN	931	2.68735e-15	1377.94	0.488511	0.622378	-0.261092
3460	2410	bmi	WP_EBOLA_VIRUS_INFECTION_IN_HOST	1467	7.72016e-26	1974.86	0.316683	0.622378	-1.71893
3461	4635	bmi	CAIRO_HEPATOBLASTOMA_CLASSES_DN	3097	5.43768e-40	4094.67	0.806194	0.623377	0.477745
3462	4270	bmi	NUYTTEN_EZH2_TARGETS_UP	12713	5.04659e-164	16765.3	0.723277	0.623377	0.464004
3463	4382	bmi	REACTOME_CELL_EXTRACELLULAR_MATRIX_INTERACTIONS	296	0.000404945	358.149	0.748252	0.623377	0.304246
3464	4175	bmi	OUILLETTE_CLL_13Q14_DELETION_DN	790	6.37549e-11	1046.25	0.701299	0.623377	0.0901391
3465	3734	bmi	LEE_TARGETS_OF_PTCH1_AND_SUFU_UP	743	1.61285e-11	1073.34	0.594406	0.623377	-0.00684479
3466	3610	bmi	HERNANDEZ_ABERRANT_MITOSIS_BY_DOCETACEL_4NM_UP	259	0.00010421	356.693	0.568432	0.623377	-0.241982
3467	3145	bmi	REACTOME_SIGNALING_BY_KIT_IN_DISEASE	209	0.000179937	329.022	0.466533	0.623377	-0.400017
3468	3726	bmi	ZHAN_MULTIPLE_MYELOMA_HP_DN	527	2.82156e-08	694.389	0.592408	0.623377	-0.418565
3469	3689	bmi	BIOCARTA_NUCLEARRS_PATHWAY	470	1.38574e-07	566.52	0.584416	0.623377	-0.724969
3470	2954	bmi	REACTOME_RAB_REGULATION_OF_TRAFFICKING	1402	2.85648e-23	2009.28	0.424575	0.623377	-0.742592
3471	2794	bmi	KEGG_MEDICUS_VARIANT_MUTATION_CAUSED_ABERRANT_HTT_TO_ANTEROGRADE_AXONAL_TRANSPORT	258	8.13071e-06	398.434	0.38961	0.623377	-0.767755
3472	2574	bmi	REACTOME_TBC_RABGAPS	443	2.90943e-09	666.43	0.346653	0.623377	-0.965088
3473	2775	bmi	BRUINS_UVC_RESPONSE_VIA_TP53_GROUP_B	6228	6.46622e-93	8967.98	0.386613	0.624376	-0.285392
3474	4455	bmi	LE_SKI_TARGETS_UP	307	0.000435215	298.871	0.766234	0.624376	-0.333776
3475	3452	bmi	WP_METHIONINE_METABOLISM_LEADING_TO_SULFUR_AMINO_ACIDS_AND_RELATED_DISORDERS	131	0.00663848	164.908	0.534466	0.624376	-0.574331
3476	1405	bmi	BENPORATH_CYCLING_GENES	6526	6.052e-109	9640.83	0.132867	0.624376	-1.59458
3477	3911	bmi	HUANG_DASATINIB_RESISTANCE_DN	997	2.5428e-14	1349.57	0.636364	0.625375	0.0810162
3478	4159	bmi	VALK_AML_CLUSTER_8	389	1.45074e-05	452.282	0.697303	0.625375	-0.14459
3479	3411	bmi	KEGG_SNARE_INTERACTIONS_IN_VESICULAR_TRANSPORT	474	5.06697e-08	692.489	0.525475	0.625375	-0.227576
3480	3102	bmi	REACTOME_OVARIAN_TUMOR_DOMAIN_PROTEASES	454	3.56014e-08	662.691	0.458541	0.625375	-0.332741
3481	3161	bmi	BURTON_ADIPOGENESIS_1	349	1.02569e-06	498.674	0.470529	0.625375	-0.68147
3482	1395	bmi	REACTOME_CILIUM_ASSEMBLY	1904	3.92774e-37	2836.76	0.130869	0.625375	-1.97882
3483	3433	bmi	EPPERT_PROGENITOR	1679	1.18527e-25	2576.68	0.53047	0.626374	0.268222
3484	3207	bmi	REACTOME_ROLE_OF_LAT2_NTAL_LAB_ON_CALCIUM_MOBILIZATION	180	0.000660282	304.566	0.480519	0.626374	-0.0273961
3485	3600	bmi	BIOCARTA_AMI_PATHWAY	242	0.000223114	306.037	0.566434	0.626374	-0.466814
3486	2681	bmi	WP_CHOLESTEROL_BIOSYNTHESIS_PATHWAY_IN_HEPATOCYTES	432	7.22305e-09	683.198	0.368631	0.626374	-0.755166
3487	4995	bmi	VANHARANTA_UTERINE_FIBROID_UP	775	1.85425e-08	883.512	0.879121	0.627373	0.556291
3488	2566	bmi	WP_NRF2_PATHWAY	1676	1.31222e-28	2569.06	0.345654	0.627373	-0.552422
3489	3594	bmi	TURJANSKI_MAPK1_AND_MAPK2_TARGETS	147	0.00468858	170.48	0.565435	0.627373	-0.558495
3490	2968	bmi	IIZUKA_LIVER_CANCER_PROGRESSION_G1_G2_UP	115	0.00393984	160.089	0.427572	0.627373	-0.830059
3491	4784	bmi	BIOCARTA_MEF2D_PATHWAY	368	0.000219953	389.048	0.834166	0.629371	0.241941
3492	4664	bmi	WP_SYNAPTIC_VESICLE_PATHWAY	843	2.70958e-10	991.923	0.812188	0.629371	0.126782
3493	3847	bmi	BIOCARTA_LYM_PATHWAY	162	0.00491922	198.872	0.62038	0.629371	-0.265971
3494	3508	bmi	REACTOME_DEFECTIVE_C1GALT1C1_CAUSES_TNPS	186	0.0010341	257.402	0.547453	0.629371	-0.394201
3495	3674	bmi	GENTILE_UV_RESPONSE_CLUSTER_D9	327	1.06145e-05	445.53	0.58042	0.629371	-0.426622
3496	3138	bmi	REACTOME_RIP_MEDIATED_NFKB_ACTIVATION_VIA_ZBP1	181	0.000481444	275.528	0.465534	0.629371	-0.455647
3497	3297	bmi	UDAYAKUMAR_MED1_TARGETS_DN	2854	4.41252e-43	3986.98	0.4995	0.629371	-0.501709
3498	3572	bmi	PROVENZANI_METASTASIS_UP	2395	2.27985e-35	3239.91	0.562438	0.629371	-0.551372
3499	2515	bmi	ZHAN_MULTIPLE_MYELOMA_PR_UP	438	3.34784e-09	746.705	0.336663	0.629371	-0.600765
3500	2622	bmi	PUIFFE_INVASION_INHIBITED_BY_ASCITES_UP	757	3.92835e-14	1116.9	0.357642	0.629371	-0.924919
3501	5727	bmi	WP_PKC_GAMMA_CALCIUM_SIGNALING_PATHWAY_IN_ATAXIA	731	5.87536e-05	593.758	0.992008	0.63037	1.33719
3502	3806	bmi	MAEKAWA_ATF2_TARGETS	305	3.61475e-05	438.235	0.611389	0.63037	-0.0554819
3503	4696	bmi	REACTOME_SEROTONIN_NEUROTRANSMITTER_RELEASE_CYCLE	302	0.00111802	292.716	0.818182	0.63037	-0.0593665
3504	3711	bmi	HANSON_HRAS_SIGNALING_VIA_NFKB	317	1.69697e-05	435.765	0.589411	0.63037	-0.213517
3505	1873	bmi	REACTOME_PROGRAMMED_CELL_DEATH	2215	1.34875e-39	3338.54	0.210789	0.63037	-1.26954
3506	5328	bmi	PID_IL8_CXCR1_PATHWAY	651	5.23694e-06	621.861	0.942058	0.631369	0.622165
3507	3700	bmi	MYLLYKANGAS_AMPLIFICATION_HOT_SPOT_24	192	0.00136223	226.42	0.586414	0.631369	-0.572289
3508	2218	bmi	FIGUEROA_AML_METHYLATION_CLUSTER_3_UP	1708	2.7423e-30	2561.31	0.278721	0.631369	-1.12381
3509	5747	bmi	WP_HIPPO_SIGNALING_REGULATION_PATHWAYS	2468	2.76755e-20	2365.26	0.994006	0.632368	1.40423
3510	5661	bmi	MAHADEVAN_GIST_MORPHOLOGICAL_SWITCH	519	0.00197817	393.548	0.986014	0.632368	1.14122
3511	3183	bmi	REACTOME_ALPHA_LINOLENIC_OMEGA3_AND_LINOLEIC_OMEGA6_ACID_METABOLISM	130	0.00412312	200.015	0.474525	0.632368	-0.391158
3512	3425	bmi	REACTOME_REGULATION_BY_C_FLIP	130	0.00694439	168.598	0.528472	0.632368	-0.53522
3513	1893	bmi	REACTOME_FCERI_MEDIATED_NF_KB_ACTIVATION	730	1.06677e-15	1110.05	0.213786	0.632368	-1.65269
3514	4301	bmi	WP_TRANSCRIPTION_FACTOR_REGULATION_IN_ADIPOGENESIS	372	3.32142e-05	450.337	0.728272	0.633367	-0.0134083
3515	4488	bmi	PID_NECTIN_PATHWAY	452	7.88921e-06	493.498	0.772228	0.634366	-0.0849141
3516	3548	bmi	GARGALOVIC_RESPONSE_TO_OXIDIZED_PHOSPHOLIPIDS_YELLOW_UP	345	4.3091e-06	525.631	0.557443	0.634366	-0.139495
3517	4098	bmi	YAO_TEMPORAL_RESPONSE_TO_PROGESTERONE_CLUSTER_2	745	1.41775e-10	921.146	0.682318	0.634366	-0.361743
3518	3401	bmi	CHIN_BREAST_CANCER_COPY_NUMBER_UP	326	4.58735e-06	444.513	0.522478	0.634366	-0.687481
3519	2889	bmi	REACTOME_NOTCH3_ACTIVATION_AND_TRANSMISSION_OF_SIGNAL_TO_THE_NUCLEUS	266	8.0382e-06	364.955	0.408591	0.634366	-0.987933
3520	5714	bmi	PID_RAC1_REG_PATHWAY	1079	8.21471e-08	1042.05	0.991009	0.635365	1.83087
3521	3712	bmi	CHEOK_RESPONSE_TO_HD_MTX_UP	263	0.000136054	404.464	0.589411	0.635365	0.0219089
3522	3854	bmi	DAVIES_MULTIPLE_MYELOMA_VS_MGUS_DN	335	1.48053e-05	446.321	0.623377	0.635365	-0.298271
3523	3665	bmi	FIGUEROA_AML_METHYLATION_CLUSTER_5_DN	626	6.75317e-10	847.454	0.579421	0.635365	-0.428099
3524	2577	bmi	REACTOME_INHIBITION_OF_DNA_RECOMBINATION_AT_TELOMERE	182	0.000108365	258.799	0.346653	0.635365	-1.04878
3525	5843	bmi	MEISSNER_BRAIN_HCP_WITH_H3K4ME3_AND_H3K27ME3	18744	8.37027e-176	21416.8	1	0.636364	4.23789
3526	3934	bmi	KYNG_WERNER_SYNDROM_DN	253	0.000337318	340.292	0.641359	0.636364	-0.151809
3527	2833	bmi	MAGRANGEAS_MULTIPLE_MYELOMA_IGG_VS_IGA_UP	147	0.00074702	278.396	0.396603	0.636364	-0.370692
3528	2610	bmi	REACTOME_GENE_AND_PROTEIN_EXPRESSION_BY_JAK_STAT_SIGNALING_AFTER_INTERLEUKIN_12_STIMULATION	391	3.42628e-08	680.293	0.354645	0.636364	-0.419717
3529	3254	bmi	GERHOLD_ADIPOGENESIS_DN	770	7.63529e-13	1097.27	0.492507	0.636364	-0.545351
3530	3566	bmi	KEGG_MEDICUS_VARIANT_NOTCH_OVEREXPRESSION_TO_NOTCH_SIGNALING_PATHWAY	203	0.000686768	225.914	0.56044	0.636364	-0.837816
3531	1279	bmi	KEGG_MEDICUS_REFERENCE_TYPE_II_INTERFERON_TO_JAK_STAT_SIGNALING_PATHWAY	99	7.12211e-05	186.935	0.115884	0.636364	-1.84411
3532	4500	bmi	MCBRYAN_PUBERTAL_TGFB1_TARGETS_UP	2493	1.13442e-32	3378.92	0.775225	0.637363	0.571057
3533	3998	bmi	JAEGER_METASTASIS_DN	3479	1.24983e-48	4773.11	0.656344	0.637363	0.00324781
3534	3676	bmi	WP_NOTCH_SIGNALING	600	1.57526e-09	808.581	0.581419	0.637363	-0.449657
3535	3185	bmi	SIG_REGULATION_OF_THE_ACTIN_CYTOSKELETON_BY_RHO_GTPASES	355	8.62009e-07	532.639	0.475524	0.637363	-0.452374
3536	3131	bmi	ZHOU_PANCREATIC_BETA_CELL	104	0.00814111	157.597	0.464535	0.637363	-0.626606
3537	2261	bmi	GAVIN_FOXP3_TARGETS_CLUSTER_T7	989	1.07654e-18	1578.21	0.285714	0.637363	-0.888679
3538	3918	bmi	KEGG_MEDICUS_VARIANT_SCRAPIE_CONFORMATION_PRPSC_TO_TRANSPORT_OF_CALCIUM	225	0.000762932	320.725	0.637363	0.638362	-0.0482411
3539	2280	bmi	FLOTHO_PEDIATRIC_ALL_THERAPY_RESPONSE_UP	532	3.12331e-11	913.415	0.290709	0.638362	-0.661616
3540	1501	bmi	KEGG_PORPHYRIN_AND_CHLOROPHYLL_METABOLISM	256	2.98416e-08	577.826	0.145854	0.638362	-1.03976
3541	3431	bmi	REACTOME_AKT_PHOSPHORYLATES_TARGETS_IN_THE_CYTOSOL	158	0.00235419	170.588	0.529471	0.639361	-1.03222
3542	1778	bmi	BENPORATH_NANOG_TARGETS	10249	6.55246e-157	14381.6	0.193806	0.639361	-1.30368
3543	4845	bmi	COLIN_PILOCYTIC_ASTROCYTOMA_VS_GLIOBLASTOMA_UP	603	7.01898e-07	722.052	0.848152	0.64036	0.418305
3544	4496	bmi	BEIER_GLIOMA_STEM_CELL_UP	621	7.29523e-08	794.912	0.774226	0.64036	0.413167
3545	3504	bmi	GRADE_COLON_VS_RECTAL_CANCER_UP	409	5.16755e-07	563.141	0.547453	0.64036	-0.516925
3546	2646	bmi	SCHAEFFER_PROSTATE_DEVELOPMENT_6HR_UP	1697	1.30559e-28	2584.11	0.362637	0.64036	-0.62235
3547	3174	bmi	REACTOME_PURINE_CATABOLISM	186	0.000412634	273.721	0.472527	0.64036	-0.635387
3548	3036	bmi	REACTOME_EARLY_PHASE_OF_HIV_LIFE_CYCLE	143	0.00146265	210.229	0.442557	0.64036	-0.71305
3549	3609	bmi	WP_DOPAMINERGIC_NEUROGENESIS	395	1.20417e-06	477.216	0.568432	0.64036	-0.803953
3550	2350	bmi	WP_NOVEL_INTRACELLULAR_COMPONENTS_OF_RIG_I_LIKE_RECEPTOR_PATHWAY	537	3.5995e-11	860.189	0.302697	0.64036	-0.957493
3551	2340	bmi	WP_FATTY_ACID_OMEGA_OXIDATION	92	0.00238375	161.066	0.300699	0.64036	-1.11398
3552	5250	bmi	WP_FOCAL_ADHESION	3376	1.01444e-38	4059.7	0.928072	0.641359	0.74447
3553	4252	bmi	PID_INTEGRIN3_PATHWAY	597	3.77585e-08	794.719	0.72028	0.641359	0.211531
3554	4894	bmi	ROVERSI_GLIOMA_COPY_NUMBER_DN	959	4.50613e-11	1054.03	0.857143	0.641359	0.115671
3555	4538	bmi	BROWNE_HCMV_INFECTION_48HR_UP	2613	3.64794e-34	3359.3	0.785215	0.641359	0.0958137
3556	4556	bmi	SUZUKI_RESPONSE_TO_TSA_AND_DECITABINE_1A	345	0.000186507	387.154	0.789211	0.641359	0.0179786
3557	3177	bmi	REACTOME_BETA_CATENIN_PHOSPHORYLATION_CASCADE	170	0.000724861	259.252	0.473526	0.641359	-0.580284
3558	2921	bmi	PID_P53_DOWNSTREAM_PATHWAY	1664	2.1803e-27	2479.53	0.418581	0.641359	-0.590189
3559	3059	bmi	BIOCARTA_FAS_PATHWAY	339	1.01205e-06	499.124	0.448551	0.641359	-0.705918
3560	3278	bmi	REACTOME_RETROGRADE_TRANSPORT_AT_THE_TRANS_GOLGI_NETWORK	576	7.28274e-10	784.461	0.496503	0.641359	-0.74987
3561	3492	bmi	TIAN_TNF_SIGNALING_NOT_VIA_NFKB	261	7.71637e-05	324.397	0.544456	0.641359	-0.777109
3562	2211	bmi	SEIDEN_ONCOGENESIS_BY_MET	856	8.30113e-17	1323.71	0.277722	0.641359	-1.26991
3563	4253	bmi	REACTOME_THE_ROLE_OF_NEF_IN_HIV_1_REPLICATION_AND_DISEASE_PATHOGENESIS	437	4.83703e-06	559.751	0.72028	0.642358	0.0841104
3564	3608	bmi	AMIT_EGF_RESPONSE_60_MCF10A	468	1.2555e-07	648.713	0.568432	0.642358	-0.254437
3565	3755	bmi	WP_EICOSANOID_SYNTHESIS	291	4.39883e-05	401.839	0.599401	0.642358	-0.331163
3566	3430	bmi	WHITESIDE_CISPLATIN_RESISTANCE_UP	137	0.00521564	171.079	0.529471	0.642358	-0.575055
3567	3029	bmi	KOINUMA_COLON_CANCER_MSI_UP	154	0.00081035	243.308	0.440559	0.642358	-0.679565
3568	3956	bmi	MIKKELSEN_MEF_LCP_WITH_H3K27ME3	922	3.60713e-13	1103.26	0.646354	0.642358	-0.770396
3569	2627	bmi	ZHONG_SECRETOME_OF_LUNG_CANCER_AND_MACROPHAGE	791	1.32716e-14	1180.74	0.35964	0.642358	-0.96045
3570	748	bmi	ENK_UV_RESPONSE_KERATINOCYTE_UP	4835	3.33751e-91	7292.37	0.0559441	0.642358	-2.8916
3571	4330	bmi	REACTOME_TP53_REGULATES_TRANSCRIPTION_OF_SEVERAL_ADDITIONAL_CELL_DEATH_GENES_WHOSE_SPECIFIC_ROLES_IN_P53_DEPENDENT_APOPTOSIS_REMAIN_UNCERTAIN	219	0.00307702	272.037	0.735265	0.643357	0.118788
3572	3617	bmi	LANDIS_ERBB2_BREAST_PRENEOPLASTIC_DN	735	1.15198e-11	1111.1	0.569431	0.643357	0.00808702
3573	2601	bmi	WP_ARYL_HYDROCARBON_RECEPTOR_PATHWAY_WP2873	476	1.20643e-09	670.796	0.352647	0.643357	-1.28069
3574	4123	bmi	VANHARANTA_UTERINE_FIBROID_DN	957	2.77563e-13	1238.23	0.689311	0.644356	-0.112408
3575	3343	bmi	POMEROY_MEDULLOBLASTOMA_DESMOPLASIC_VS_CLASSIC_DN	716	6.27598e-12	993.025	0.507493	0.644356	-0.610791
3576	2365	bmi	ZHOU_TNF_SIGNALING_30MIN	428	2.32231e-09	658.022	0.306693	0.644356	-1.15788
3577	5133	bmi	MEBARKI_HCC_PROGENITOR_WNT_DN_CTNNB1_DEPENDENT	536	2.32748e-05	585.645	0.908092	0.645355	0.71869
3578	3993	bmi	REACTOME_FGFR2C_LIGAND_BINDING_AND_ACTIVATION	183	0.00353761	229.202	0.654346	0.645355	-0.130386
3579	2568	bmi	KAUFFMANN_MELANOMA_RELAPSE_UP	670	6.85918e-13	1057.51	0.345654	0.645355	-0.77953
3580	545	bmi	PUJANA_BRCA1_PCC_NETWORK	14125	2.47766e-232	20059.4	0.037962	0.645355	-2.61944
3581	5568	bmi	DAVICIONI_TARGETS_OF_PAX_FOXO1_FUSIONS_UP	4450	2.9761e-47	5292.22	0.977023	0.646354	1.6602
3582	5124	bmi	REACTOME_RAP1_SIGNALLING	382	0.000608012	347.007	0.906094	0.646354	0.204452
3583	2942	bmi	TSAI_RESPONSE_TO_IONIZING_RADIATION	1820	2.42167e-29	2722.93	0.422577	0.646354	-0.445637
3584	4176	bmi	PID_HES_HEY_PATHWAY	712	7.58394e-10	835.226	0.701299	0.646354	-0.47847
3585	3240	bmi	WP_FATTY_ACIDS_AND_LIPOPROTEINS_TRANSPORT_IN_HEPATOCYTES	440	8.61351e-08	617.796	0.48951	0.646354	-0.59625
3586	4712	bmi	REACTOME_COLLAGEN_DEGRADATION	1036	1.21429e-12	1383.25	0.821179	0.647353	0.831282
3587	3979	bmi	SCHAEFFER_PROSTATE_DEVELOPMENT_12HR_DN	761	3.87041e-11	1017.79	0.651349	0.647353	-0.183533
3588	2984	bmi	ZHAN_V2_LATE_DIFFERENTIATION_GENES	431	3.13236e-08	709.142	0.432567	0.647353	-0.356912
3589	3552	bmi	CROONQUIST_NRAS_VS_STROMAL_STIMULATION_DN	1176	4.57501e-18	1603.45	0.558442	0.647353	-0.551273
3590	3199	bmi	JIANG_AGING_HYPOTHALAMUS_UP	507	6.91449e-09	735.398	0.478521	0.647353	-0.577257
3591	3166	bmi	BROWNE_HCMV_INFECTION_2HR_UP	392	2.42092e-07	532.001	0.471528	0.647353	-0.896189
3592	5190	bmi	BOYAULT_LIVER_CANCER_SUBCLASS_G6_UP	1183	1.40389e-12	1315.05	0.916084	0.648352	0.515553
3593	4557	bmi	HOLLERN_MICROACINAR_BREAST_TUMOR_DN	266	0.00144331	302.04	0.789211	0.648352	0.139306
3594	4263	bmi	REACTOME_NEUROTRANSMITTER_RELEASE_CYCLE	731	5.9976e-10	959.809	0.722278	0.648352	0.101644
3595	3943	bmi	BERNARD_PPAPDC1B_TARGETS_UP	518	9.06448e-08	674.098	0.644356	0.648352	-0.227588
3596	4032	bmi	GARGALOVIC_RESPONSE_TO_OXIDIZED_PHOSPHOLIPIDS_RED_DN	357	1.56609e-05	457.447	0.666334	0.648352	-0.313265
3597	2912	bmi	HOSHIDA_LIVER_CANCER_SUBCLASS_S3	3237	7.32702e-50	4686.62	0.416583	0.648352	-0.393437
3598	3008	bmi	DORN_ADENOVIRUS_INFECTION_12HR_UP	261	1.44847e-05	404.409	0.436563	0.648352	-0.605317
3599	4386	bmi	WP_ENDOTHELIN_PATHWAYS	530	5.79828e-07	691.586	0.749251	0.649351	0.367285
3600	3894	bmi	CHENG_IMPRINTED_BY_ESTRADIOL	1399	2.47971e-20	1991.61	0.632368	0.649351	0.126315
3601	3377	bmi	DAZARD_UV_RESPONSE_CLUSTER_G2	277	2.72136e-05	410.436	0.516484	0.649351	-0.539092
3602	2973	bmi	KEGG_MEDICUS_PATHOGEN_ESCHERICHIA_EAE_TIR_TCCP_TO_ACTIN_SIGNALING_PATHWAY	134	0.00210886	183.801	0.42957	0.649351	-0.923216
3603	3291	bmi	REACTOME_SUMOYLATION_OF_TRANSCRIPTION_COFACTORS	528	4.40333e-09	655.181	0.498501	0.649351	-1.07628
3604	1071	bmi	KEGG_MEDICUS_REFERENCE_RIG_I_NFKB_SIGNALING_PATHWAY	87	9.47312e-05	188.13	0.0909091	0.649351	-1.80542
3605	4958	bmi	WINTER_HYPOXIA_DN	838	3.62091e-09	945.183	0.871129	0.65035	0.510901
3606	4219	bmi	BIOCARTA_CHREBP_PATHWAY	297	0.000213201	352.991	0.71029	0.65035	-0.249057
3607	3141	bmi	REACTOME_SARS_COV_2_TARGETS_HOST_INTRACELLULAR_SIGNALLING_AND_REGULATORY_PATHWAYS	124	0.00454494	169.526	0.465534	0.65035	-0.760011
3608	3108	bmi	GARGALOVIC_RESPONSE_TO_OXIDIZED_PHOSPHOLIPIDS_BLACK_UP	383	2.88859e-07	517.541	0.45954	0.65035	-0.936076
3609	3382	bmi	REACTOME_ZBP1_DAI_MEDIATED_INDUCTION_OF_TYPE_I_IFNS	238	0.000138365	346.861	0.517483	0.651349	-0.464067
3610	3811	bmi	KEGG_MEDICUS_VARIANT_MUTATION_INACTIVATED_PTCH1_TO_HEDGEHOG_SIGNALING_PATHWAY	396	2.8432e-06	492.166	0.612388	0.651349	-0.585029
3611	2433	bmi	KUMAR_PATHOGEN_LOAD_BY_MACROPHAGES	2852	3.19061e-46	4166.38	0.321678	0.651349	-0.884553
3612	2165	bmi	UDAYAKUMAR_MED1_TARGETS_UP	1321	1.20596e-24	2100.8	0.265734	0.651349	-0.969872
3613	2648	bmi	REACTOME_GASTRULATION	1320	1.37819e-22	1734.36	0.362637	0.651349	-1.56994
3614	4715	bmi	ZWANG_CLASS_3_TRANSIENTLY_INDUCED_BY_EGF	3314	3.35804e-42	4433.38	0.822178	0.652348	0.737703
3615	3899	bmi	BIOCARTA_ETS_PATHWAY	217	0.000908209	272.024	0.632368	0.652348	-0.431967
3616	3472	bmi	BIOCARTA_ARF_PATHWAY	209	0.000523348	272.173	0.54046	0.652348	-0.604384
3617	2234	bmi	SWEET_KRAS_ONCOGENIC_SIGNATURE	890	3.0538e-17	1355.24	0.281718	0.652348	-1.27767
3618	1652	bmi	BOCHKIS_FOXA2_TARGETS	4558	9.95189e-77	6778.68	0.171828	0.652348	-1.3862
3619	4747	bmi	MULLIGHAN_MLL_SIGNATURE_2_DN	3995	1.2646e-50	5353.69	0.828172	0.653347	0.851574
3620	4621	bmi	ABBUD_LIF_SIGNALING_2_UP	245	0.00323565	268.269	0.802198	0.653347	0.0905865
3621	4475	bmi	REACTOME_COOPERATION_OF_PDCL_PHLP1_AND_TRIC_CCT_IN_G_PROTEIN_BETA_FOLDING	641	3.72872e-08	785.207	0.77023	0.653347	0.0812147
3622	4576	bmi	CUI_TCF21_TARGETS_DN	522	1.8087e-06	602.08	0.795205	0.653347	-0.0242375
3623	3965	bmi	WP_SPHINGOLIPID_METABOLISM_OVERVIEW	326	3.21635e-05	439.658	0.648352	0.653347	-0.207052
3624	4004	bmi	ZAIDI_OSTEOBLAST_TRANSCRIPTION_FACTORS	192	0.00258326	202.414	0.657343	0.653347	-0.632436
3625	3628	bmi	WP_HEPATITIS_C_AND_HEPATOCELLULAR_CARCINOMA	651	2.08066e-10	842.339	0.571429	0.653347	-0.690898
3626	2667	bmi	KEGG_MEDICUS_REFERENCE_ARL8_REGULATED_MICROTUBULE_PLUS_END_DIRECTED_TRANSPORT	281	1.66294e-06	444.329	0.366633	0.653347	-1.023
3627	4040	bmi	REACTOME_SYNTHESIS_OF_PIPS_AT_THE_PLASMA_MEMBRANE	684	8.36105e-10	935.292	0.667333	0.654346	-0.0260182
3628	3170	bmi	SENGUPTA_EBNA1_ANTICORRELATED	1648	3.436e-26	2411.11	0.472527	0.654346	-0.457384
3629	3156	bmi	KEGG_MEDICUS_REFERENCE_ACTIVATION_OF_PRC2.2_BY_UBIQUITINATION_OF_H2AK119	190	0.00036702	278.777	0.46953	0.654346	-0.623711
3630	3245	bmi	REACTOME_NOTCH4_ACTIVATION_AND_TRANSMISSION_OF_SIGNAL_TO_THE_NUCLEUS	117	0.00690498	135.234	0.490509	0.654346	-0.890342
3631	4377	bmi	BHAT_ESR1_TARGETS_VIA_AKT1_UP	3928	3.09285e-52	5145.85	0.748252	0.655345	0.0179115
3632	3362	bmi	GENTILE_UV_RESPONSE_CLUSTER_D1	193	0.000538577	274.356	0.511489	0.655345	-0.592122
3633	3163	bmi	BIOCARTA_G2_PATHWAY	257	2.51149e-05	351.322	0.470529	0.655345	-0.951412
3634	2651	bmi	REACTOME_CLEC7A_DECTIN_1_SIGNALING	1104	1.97743e-19	1582.98	0.363636	0.655345	-1.1246
3635	4698	bmi	VERHAAK_GLIOBLASTOMA_NEURAL	1871	1.57034e-23	2360.16	0.819181	0.656344	0.211915
3636	3920	bmi	KEGG_RENAL_CELL_CARCINOMA	890	5.78211e-13	1182.21	0.638362	0.656344	-0.414395
3637	3607	bmi	VERRECCHIA_EARLY_RESPONSE_TO_TGFB1	718	2.1995e-11	948.686	0.568432	0.656344	-0.643202
3638	3003	bmi	PID_INTEGRIN2_PATHWAY	282	4.82204e-06	455.017	0.435564	0.656344	-0.662042
3639	3098	bmi	GHO_ATF5_TARGETS_DN	158	0.00091083	222.222	0.457542	0.656344	-0.849254
3640	697	bmi	ZWANG_DOWN_BY_2ND_EGF_PULSE	1915	7.07802e-43	3387.04	0.048951	0.656344	-2.18416
3641	4811	bmi	ASGHARZADEH_NEUROBLASTOMA_POOR_SURVIVAL_DN	685	5.25527e-08	752.24	0.841159	0.657343	-0.012471
3642	4414	bmi	AZARE_NEOPLASTIC_TRANSFORMATION_BY_STAT3_DN	284	0.000665416	325.208	0.756244	0.657343	-0.168197
3643	2903	bmi	MADAN_DPPA4_TARGETS	570	1.69751e-10	948.638	0.413586	0.657343	-0.385922
3644	3703	bmi	REACTOME_POU5F1_OCT4_SOX2_NANOG_ACTIVATE_GENES_RELATED_TO_PROLIFERATION	149	0.00593836	198.987	0.587413	0.657343	-0.423248
3645	3766	bmi	REACTOME_ACTIVATION_OF_SMO	233	0.000529058	348.249	0.602398	0.658342	0.0398678
3646	3497	bmi	WANG_RESPONSE_TO_ANDROGEN_UP	323	7.41121e-06	430.549	0.545455	0.658342	-0.78888
3647	3146	bmi	WATANABE_RECTAL_CANCER_RADIOTHERAPY_RESPONSIVE_DN	1105	3.98449e-18	1687.35	0.467532	0.659341	-0.387345
3648	3555	bmi	BIOCARTA_CSK_PATHWAY	248	0.000148461	329.484	0.558442	0.659341	-0.596952
3649	3577	bmi	WP_ESTROGEN_RECEPTOR_PATHWAY	163	0.00300395	195.007	0.562438	0.659341	-0.664646
3650	3230	bmi	WP_NANOMATERIAL_INDUCED_APOPTOSIS	214	0.000168996	296.436	0.485514	0.659341	-0.718951
3651	2989	bmi	WP_GLUCOCORTICOID_BIOSYNTHESIS	122	0.00365331	183.256	0.433566	0.659341	-0.755426
3652	3137	bmi	BOGNI_TREATMENT_RELATED_MYELOID_LEUKEMIA_UP	283	8.06187e-06	410.14	0.465534	0.659341	-0.851781
3653	3232	bmi	PECE_MAMMARY_STEM_CELL_DN	1557	1.16963e-24	2085.17	0.486513	0.659341	-1.1567
3654	3849	bmi	KATSANOU_ELAVL1_TARGETS_UP	2183	2.50879e-31	3007.64	0.622378	0.66034	-0.321111
3655	4367	bmi	REACTOME_NOREPINEPHRINE_NEUROTRANSMITTER_RELEASE_CYCLE	266	0.000869924	287.199	0.745255	0.66034	-0.325555
3656	3305	bmi	MARSHALL_VIRAL_INFECTION_RESPONSE_DN	334	2.6018e-06	520.442	0.5005	0.66034	-0.357221
3657	3374	bmi	REACTOME_SIGNALING_BY_CTNNB1_PHOSPHO_SITE_MUTANTS	161	0.00159079	236.721	0.515485	0.66034	-0.484946
3658	2853	bmi	MATZUK_MEIOTIC_AND_DNA_REPAIR	401	5.47412e-08	603.959	0.400599	0.66034	-0.856498
3659	1366	bmi	CROONQUIST_IL6_DEPRIVATION_DN	772	2.1636e-18	1347.27	0.127872	0.66034	-1.76668
3660	4963	bmi	WAMUNYOKOLI_OVARIAN_CANCER_GRADES_1_2_DN	1154	3.95309e-13	1431.57	0.872128	0.661339	0.600002
3661	5094	bmi	VALK_AML_CLUSTER_9	661	8.37947e-07	672.332	0.899101	0.661339	0.137337
3662	3737	bmi	LIU_VMYB_TARGETS_UP	1514	1.48191e-22	2139.02	0.595405	0.661339	-0.311574
3663	3971	bmi	RAY_TUMORIGENESIS_BY_ERBB2_CDC25A_UP	2547	7.33499e-36	3387.06	0.65035	0.661339	-0.429053
3664	4180	bmi	KEGG_MEDICUS_REFERENCE_CXCR_GNB_G_PI3K_AKT_SIGNALING_PATHWAY	359	2.72439e-05	438.731	0.702298	0.661339	-0.434752
3665	3074	bmi	BIOCARTA_ERYTH_PATHWAY	144	0.00166074	243.543	0.452547	0.661339	-0.495133
3666	3904	bmi	WP_LIPID_METABOLISM_PATHWAY	396	4.17237e-06	472.736	0.633367	0.661339	-0.654955
3667	2974	bmi	RIZKI_TUMOR_INVASIVENESS_3D_DN	3102	1.25686e-47	4393.24	0.430569	0.661339	-0.782526
3668	3113	bmi	GOLUB_ALL_VS_AML_DN	215	0.000120047	307.105	0.460539	0.661339	-0.906806
3669	2781	bmi	WP_HEPATITIS_B_INFECTION	1755	4.47082e-29	2533.17	0.387612	0.661339	-0.937255
3670	2778	bmi	REACTOME_TRANSCRIPTION_OF_E2F_TARGETS_UNDER_NEGATIVE_CONTROL_BY_DREAM_COMPLEX	166	0.000321611	239.3	0.386613	0.661339	-1.03583
3671	5043	bmi	REACTOME_RHOB_GTPASE_CYCLE	1197	1.84719e-13	1439.3	0.888112	0.662338	0.600039
3672	4769	bmi	KEGG_ALDOSTERONE_REGULATED_SODIUM_REABSORPTION	682	4.10729e-08	844.351	0.831169	0.662338	0.4206
3673	4454	bmi	TAKEDA_TARGETS_OF_NUP98_HOXA9_FUSION_10D_UP	2628	1.47666e-34	3360.1	0.766234	0.662338	-0.0429028
3674	4222	bmi	REACTOME_TRIGLYCERIDE_BIOSYNTHESIS	183	0.00634973	217.324	0.71029	0.662338	-0.241129
3675	1201	bmi	GRAESSMANN_RESPONSE_TO_MC_AND_DOXORUBICIN_UP	6162	2.85799e-105	9385.35	0.107892	0.662338	-1.71496
3676	1237	bmi	MOOTHA_PGC	4068	2.48856e-73	6120.98	0.111888	0.662338	-2.07037
3677	4931	bmi	REACTOME_ACTIVATION_OF_RAC1	240	0.0100054	209.366	0.865135	0.663337	-0.0646805
3678	3895	bmi	ROSS_LEUKEMIA_WITH_MLL_FUSIONS	1063	1.68317e-15	1425.54	0.632368	0.663337	-0.34684
3679	3678	bmi	KEGG_MEDICUS_VARIANT_ERBB2_OVEREXPRESSION_TO_PI3K_SIGNALING_PATHWAY	148	0.00534732	185.25	0.581419	0.663337	-0.591941
3680	3056	bmi	NEBEN_AML_WITH_FLT3_OR_NRAS_DN	113	0.0053904	173.639	0.447552	0.663337	-0.692363
3681	2771	bmi	WP_CHOLESTEROL_METABOLISM_WITH_BLOCH_AND_KANDUTSCH_RUSSELL_PATHWAYS	476	2.6275e-09	736.524	0.385614	0.663337	-0.868308
3682	4282	bmi	DOANE_BREAST_CANCER_CLASSES_DN	502	7.13586e-07	719.009	0.725275	0.664336	0.437169
3683	709	bmi	WP_GPCRS_CLASS_A_RHODOPSIN_LIKE	2173	1.48424e-47	3868.14	0.04995	0.664336	-2.0272
3684	4305	bmi	KEGG_GLYCOSPHINGOLIPID_BIOSYNTHESIS_GLOBO_SERIES	213	0.00372089	241.469	0.729271	0.665335	-0.204328
3685	3336	bmi	WP_PURINERGIC_SIGNALING	351	1.71639e-06	555.298	0.505495	0.665335	-0.243454
3686	4093	bmi	FALVELLA_SMOKERS_WITH_LUNG_CANCER	1084	4.23344e-15	1371.19	0.681319	0.665335	-0.464117
3687	3659	bmi	REACTOME_SIGNALING_BY_FLT3_FUSION_PROTEINS	245	0.000239855	321.165	0.577423	0.665335	-0.522981
3688	3580	bmi	HAHTOLA_CTCL_CUTANEOUS	283	4.08231e-05	390.547	0.563437	0.665335	-0.539663
3689	1812	bmi	BLUM_RESPONSE_TO_SALIRASIB_DN	3512	4.42859e-60	5428.98	0.1998	0.665335	-1.13085
3690	2548	bmi	KEGG_GLYCOLYSIS_GLUCONEOGENESIS	597	1.00698e-11	882.767	0.342657	0.665335	-1.26364
3691	1910	bmi	REACTOME_INTERLEUKIN_1_SIGNALING	1113	6.00433e-22	1719.77	0.217782	0.665335	-1.51646
3692	997	bmi	WONG_MITOCHONDRIA_GENE_MODULE	1767	9.1113e-38	2982.01	0.0819181	0.665335	-1.91927
3693	1127	bmi	REACTOME_S_PHASE	1455	3.94371e-31	2281.9	0.0989011	0.665335	-2.25444
3694	4615	bmi	MEBARKI_HCC_PROGENITOR_WNT_DN_BLOCKED_BY_FZD8CRD	909	3.26378e-11	1201.15	0.802198	0.666334	0.60031
3695	3578	bmi	NOUSHMEHR_GBM_SILENCED_BY_METHYLATION	582	1.99694e-09	840.507	0.563437	0.666334	-0.375471
3696	2668	bmi	KEGG_MEDICUS_PATHOGEN_SALMONELLA_SIFA_TO_MICROTUBULE_PLUS_END_DIRECTED_TRANSPORT	217	3.24419e-05	333.535	0.366633	0.666334	-1.08587
3697	2283	bmi	BUYTAERT_PHOTODYNAMIC_THERAPY_STRESS_UP	9141	1.20364e-136	12491.4	0.291708	0.666334	-1.44573
3698	4081	bmi	REACTOME_NUCLEOTIDE_SALVAGE	293	0.000136795	380.813	0.678322	0.667333	-0.286413
3699	2899	bmi	HILLION_HMGA1B_TARGETS	927	4.40583e-16	1431.15	0.411588	0.667333	-0.60958
3700	2157	bmi	DER_IFN_ALPHA_RESPONSE_UP	745	3.70255e-15	1231.45	0.263736	0.667333	-0.989277
3701	4783	bmi	MAHADEVAN_IMATINIB_RESISTANCE_DN	358	0.000319561	403.656	0.834166	0.668332	0.135844
3702	4088	bmi	HIRSCH_CELLULAR_TRANSFORMATION_SIGNATURE_DN	1314	2.0346e-18	1814.13	0.68032	0.668332	0.0329236
3703	4130	bmi	GARGALOVIC_RESPONSE_TO_OXIDIZED_PHOSPHOLIPIDS_PINK_DN	447	1.9035e-06	562.436	0.69031	0.668332	-0.219219
3704	2995	bmi	REACTOME_CARGO_TRAFFICKING_TO_THE_PERICILIARY_MEMBRANE	563	2.75511e-10	833.772	0.434565	0.668332	-0.819289
3705	3622	bmi	BIOCARTA_MITOCHONDRIA_PATHWAY	201	0.000853623	240.409	0.57043	0.668332	-0.857215
3706	3307	bmi	BIOCARTA_MTA3_PATHWAY	211	0.000259648	242.479	0.5005	0.668332	-1.02058
3707	4228	bmi	TURASHVILI_BREAST_DUCTAL_CARCINOMA_VS_DUCTAL_NORMAL_UP	645	6.98202e-09	971.281	0.713287	0.669331	0.632905
3708	4355	bmi	LEE_LIVER_CANCER_ACOX1_UP	977	6.37136e-13	1290.18	0.742258	0.669331	0.146359
3709	4042	bmi	WP_SPHINGOLIPID_PATHWAY	375	1.16021e-05	519.05	0.668332	0.669331	-0.164251
3710	3471	bmi	PID_IL6_7_PATHWAY	598	8.09492e-10	841.284	0.54046	0.669331	-0.452313
3711	2120	bmi	KEGG_MEDICUS_PATHOGEN_SARS_COV_2_NSP1_TO_TRANSLATION_INITIATION	247	1.13217e-06	429.011	0.255744	0.669331	-1.24465
3712	1886	bmi	REACTOME_DEGRADATION_OF_AXIN	440	1.18965e-10	660.512	0.212787	0.669331	-1.79826
3713	1419	bmi	KEGG_MEDICUS_REFERENCE_RIG_I_IRF7_3_SIGNALING_PATHWAY	113	4.92486e-05	209.208	0.133866	0.669331	-1.85982
3714	3752	bmi	PID_RANBP2_PATHWAY	146	0.00734059	194.388	0.598402	0.67033	-0.315928
3715	3796	bmi	BRUNO_HEMATOPOIESIS	845	8.78369e-13	1147.16	0.609391	0.67033	-0.373721
3716	3562	bmi	KEGG_OTHER_GLYCAN_DEGRADATION	172	0.00178548	231.659	0.559441	0.67033	-0.613684
3717	2721	bmi	AMIT_EGF_RESPONSE_120_MCF10A	408	2.4996e-08	643.566	0.376623	0.67033	-0.822778
3718	5635	bmi	CARRILLOREIXACH_HEPATOBLASTOMA_VS_NORMAL_HYPOMETHYLATED_AND_UP	3155	2.39304e-31	3635.27	0.983017	0.671329	1.39914
3719	4438	bmi	REACTOME_MATURATION_OF_SARS_COV_2_SPIKE_PROTEIN	581	1.47448e-07	729.76	0.762238	0.671329	0.135343
3720	4091	bmi	RORIE_TARGETS_OF_EWSR1_FLI1_FUSION_UP	346	2.98186e-05	433.531	0.68032	0.671329	-0.391614
3721	3611	bmi	LEE_INTRATHYMIC_T_PROGENITOR	188	0.00120592	247.757	0.568432	0.671329	-0.509203
3722	3586	bmi	REACTOME_LISTERIA_MONOCYTOGENES_ENTRY_INTO_HOST_CELLS	235	0.000275301	281.758	0.564436	0.671329	-0.836618
3723	3148	bmi	CAFFAREL_RESPONSE_TO_THC_UP	328	1.99682e-06	460.495	0.468531	0.671329	-0.937264
3724	2526	bmi	MURAKAMI_UV_RESPONSE_24HR	157	0.000234103	245.516	0.337662	0.671329	-1.15681
3725	1708	bmi	BASAKI_YBX1_TARGETS_UP	2956	7.72539e-52	4422.41	0.180819	0.671329	-1.62207
3726	4936	bmi	REACTOME_ASSEMBLY_OF_COLLAGEN_FIBRILS_AND_OTHER_MULTIMERIC_STRUCTURES	1054	4.35105e-12	1323.4	0.866134	0.672328	0.575703
3727	4234	bmi	TURASHVILI_BREAST_LOBULAR_CARCINOMA_VS_DUCTAL_NORMAL_DN	1212	2.10085e-16	1662.46	0.715285	0.672328	0.0964798
3728	4508	bmi	PID_TCR_PATHWAY	948	4.24404e-12	1162.14	0.777223	0.672328	-0.141218
3729	3501	bmi	WU_HBX_TARGETS_3_UP	215	0.000433539	331.086	0.546454	0.672328	-0.279105
3730	3820	bmi	WANG_RESPONSE_TO_FORSKOLIN_UP	280	8.8474e-05	359.197	0.615385	0.672328	-0.629283
3731	2504	bmi	BENITEZ_GBM_PROTEASOME_INHIBITION_RESPONSE	464	1.4088e-09	689.293	0.334665	0.672328	-1.24614
3732	5401	bmi	BROWNE_HCMV_INFECTION_12HR_DN	1709	8.04593e-18	2021.35	0.954046	0.673327	1.00125
3733	4312	bmi	GABRIELY_MIR21_TARGETS	3781	6.8573e-51	5136.74	0.731269	0.673327	0.177426
3734	4512	bmi	PID_HIF2PATHWAY	502	2.0272e-06	597.798	0.777223	0.673327	-0.067467
3735	3876	bmi	REACTOME_RHO_GTPASES_ACTIVATE_PAKS	258	0.000244941	339.19	0.628372	0.673327	-0.375257
3736	3460	bmi	REACTOME_RND1_GTPASE_CYCLE	492	2.75869e-08	730.72	0.537463	0.673327	-0.435312
3737	3443	bmi	WP_LIPID_METABOLISM_IN_SENESCENT_CELLS	224	0.00023306	323.945	0.532468	0.673327	-0.610114
3738	3279	bmi	KEGG_MEDICUS_REFERENCE_NOTCH_PROTEOLYTIC_ACTIVATION	113	0.00842903	151.696	0.496503	0.673327	-0.786522
3739	2555	bmi	REACTOME_DUAL_INCISION_IN_GG_NER	397	1.79728e-08	616.053	0.343656	0.673327	-1.12373
3740	393	bmi	PUJANA_CHEK2_PCC_NETWORK	6388	8.15637e-126	10023.5	0.025974	0.673327	-3.3305
3741	4331	bmi	OKUMURA_INFLAMMATORY_RESPONSE_LPS	2368	9.2891e-32	3169.32	0.736264	0.674326	0.06504
3742	4117	bmi	PARK_TRETINOIN_RESPONSE	164	0.00924796	215.951	0.688312	0.674326	-0.210132
3743	3627	bmi	SMIRNOV_RESPONSE_TO_IR_2HR_DN	706	3.26119e-11	1004.74	0.571429	0.674326	-0.307955
3744	3457	bmi	BIOCARTA_P27_PATHWAY	130	0.0073752	181.993	0.535465	0.674326	-0.624592
3745	2758	bmi	REACTOME_METABOLIC_DISORDERS_OF_BIOLOGICAL_OXIDATION_ENZYMES	312	7.46398e-07	507.028	0.383616	0.674326	-0.90635
3746	2544	bmi	REACTOME_CYCLIN_A_B1_B2_ASSOCIATED_EVENTS_DURING_G2_M_TRANSITION	212	2.86535e-05	333.332	0.341658	0.674326	-1.07618
3747	1645	bmi	REACTOME_STABILIZATION_OF_P53	433	4.33078e-11	670.971	0.16983	0.674326	-1.98405
3748	1534	bmi	REACTOME_THE_ROLE_OF_GTSE1_IN_G2_M_PROGRESSION_AFTER_G2_CHECKPOINT	592	1.43952e-14	932.397	0.150849	0.674326	-2.2137
3749	4719	bmi	KEGG_MEDICUS_REFERENCE_CA2_CAM_CAMK_SIGNALING_PATHWAY	361	0.000265185	405.127	0.822178	0.675325	0.170839
3750	3814	bmi	ITO_PTTG1_TARGETS_UP	157	0.00554372	219.191	0.612388	0.675325	-0.243282
3751	3889	bmi	ZHAN_LATE_DIFFERENTIATION_GENES_UP	372	6.23153e-06	513.075	0.631369	0.675325	-0.328992
3752	3136	bmi	SHAFFER_IRF4_MULTIPLE_MYELOMA_PROGRAM	349	9.72812e-07	568.201	0.465534	0.675325	-0.530648
3753	3536	bmi	DEURIG_T_CELL_PROLYMPHOCYTIC_LEUKEMIA_DN	3764	9.47615e-55	5187.03	0.555445	0.675325	-0.638226
3754	3114	bmi	REACTOME_SIGNALING_BY_INSULIN_RECEPTOR	974	2.97673e-16	1411.12	0.461538	0.675325	-0.69536
3755	2618	bmi	LIU_SOX4_TARGETS_DN	3567	4.53273e-56	5172.87	0.356643	0.675325	-0.84706
3756	3309	bmi	BIOCARTA_RAB_PATHWAY	113	0.00857327	146.03	0.5005	0.675325	-0.933912
3757	3906	bmi	BIOCARTA_EFP_PATHWAY	208	0.00137533	261.875	0.633367	0.676324	-0.504157
3758	2326	bmi	SCIAN_CELL_CYCLE_TARGETS_OF_TP53_AND_TP73_DN	177	7.65592e-05	287.587	0.298701	0.676324	-1.17671
3759	2372	bmi	REACTOME_HEDGEHOG_ON_STATE	857	1.97934e-16	1291.72	0.308691	0.676324	-1.36623
3760	5139	bmi	REACTOME_RAC2_GTPASE_CYCLE	1411	1.13685e-15	1812.3	0.909091	0.677323	0.903161
3761	5535	bmi	NABA_BASEMENT_MEMBRANES	931	5.87372e-08	899.24	0.972028	0.677323	0.747918
3762	4591	bmi	NEWMAN_ERCC6_TARGETS_DN	586	3.43066e-07	733.345	0.798202	0.677323	0.342383
3763	4463	bmi	BANG_VERTEPORFIN_ENDOMETRIAL_CANCER_CELLS_UP	263	0.00121169	321.983	0.768232	0.677323	-0.00730413
3764	4704	bmi	MIYAGAWA_TARGETS_OF_EWSR1_ETS_FUSIONS_UP	3715	1.92602e-47	4714.05	0.82018	0.677323	-0.0503442
3765	4681	bmi	PASQUALUCCI_LYMPHOMA_BY_GC_STAGE_DN	2410	1.49748e-30	2961	0.816184	0.677323	-0.211012
3766	3668	bmi	RUAN_RESPONSE_TO_TROGLITAZONE_DN	194	0.00123938	229.975	0.579421	0.677323	-0.787795
3767	3655	bmi	REACTOME_HYALURONAN_METABOLISM	197	0.00118727	270.46	0.576424	0.678322	-0.454942
3768	3499	bmi	WP_IRON_METABOLISM_IN_PLACENTA	119	0.0103294	171.637	0.545455	0.678322	-0.512561
3769	5191	bmi	HOLLERN_SOLID_NODULAR_BREAST_TUMOR_DN	597	7.87285e-06	630.389	0.916084	0.679321	0.402887
3770	3926	bmi	SANSOM_WNT_PATHWAY_REQUIRE_MYC	823	3.00736e-12	1177.88	0.64036	0.679321	-0.182479
3771	3717	bmi	NAGY_STAGA_COMPONENTS_HUMAN	147	0.00651452	213.038	0.59041	0.679321	-0.439573
3772	3629	bmi	WIERENGA_PML_INTERACTOME	487	5.14954e-08	672.519	0.571429	0.679321	-0.517972
3773	2594	bmi	WP_DNA_REPLICATION	391	3.10057e-08	640.326	0.34965	0.679321	-0.962739
3774	5070	bmi	REACTOME_GLYCOSAMINOGLYCAN_METABOLISM	2036	9.69131e-24	2636.33	0.894106	0.68032	0.871216
3775	4985	bmi	TORCHIA_TARGETS_OF_EWSR1_FLI1_FUSION_DN	4550	2.22509e-55	5904.52	0.878122	0.68032	0.709028
3776	4533	bmi	KAMIKUBO_MYELOID_MN1_NETWORK	308	0.000519455	362.874	0.783217	0.68032	0.0119398
3777	4212	bmi	REACTOME_G_BETA_GAMMA_SIGNALLING_THROUGH_CDC42	283	0.000372003	343.337	0.709291	0.68032	-0.296163
3778	5049	bmi	HELLER_HDAC_TARGETS_SILENCED_BY_METHYLATION_DN	4153	5.411e-50	5192.43	0.889111	0.681319	0.378346
3779	3810	bmi	KEGG_MEDICUS_VARIANT_MUTATION_ACTIVATED_SMO_TO_HEDGEHOG_SIGNALING_PATHWAY	396	2.8432e-06	492.166	0.612388	0.681319	-0.694309
3780	3432	bmi	BIOCARTA_BLYMPHOCYTE_PATHWAY	132	0.00623712	170.062	0.529471	0.681319	-0.72903
3781	3191	bmi	BAKKER_FOXO3_TARGETS_UP	587	2.90555e-10	847.286	0.477522	0.681319	-0.903335
3782	2837	bmi	WP_10Q11_21Q11_23_COPY_NUMBER_VARIATION_SYNDROME	619	1.51698e-11	938.508	0.397602	0.681319	-0.933452
3783	1875	bmi	REACTOME_ACTIVATION_OF_THE_MRNA_UPON_BINDING_OF_THE_CAP_BINDING_COMPLEX_AND_EIFS_AND_SUBSEQUENT_BINDING_TO_43S	475	2.44331e-11	787.915	0.210789	0.681319	-1.54158
3784	1922	bmi	REACTOME_INTERFERON_GAMMA_SIGNALING	916	1.1526e-18	1398.12	0.21978	0.681319	-1.83834
3785	5472	bmi	GOBERT_CORE_OLIGODENDROCYTE_DIFFERENTIATION	951	1.43733e-08	993.231	0.965035	0.682318	1.00547
3786	3440	bmi	XU_HGF_TARGETS_INDUCED_BY_AKT1_48HR_DN	233	0.000202354	373.982	0.531469	0.682318	-0.256431
3787	3713	bmi	BIOCARTA_MCALPAIN_PATHWAY	230	0.000408651	299.813	0.589411	0.682318	-0.586156
3788	2208	bmi	WHITFIELD_CELL_CYCLE_S	1388	4.1713e-25	2246.31	0.277722	0.682318	-0.892681
3789	4502	bmi	REACTOME_ADP_SIGNALLING_THROUGH_P2Y_PURINOCEPTOR_1	407	2.50503e-05	471.78	0.775225	0.683317	-0.252064
3790	3738	bmi	FAELT_B_CLL_WITH_VH3_21_DN	599	2.75519e-09	819.462	0.595405	0.683317	-0.437349
3791	3910	bmi	KEGG_MEDICUS_REFERENCE_EREG_EGFR_PI3K_SIGNALING_PATHWAY	143	0.0107588	166.513	0.635365	0.683317	-0.561619
3792	3181	bmi	MURAKAMI_UV_RESPONSE_6HR_UP	335	1.90146e-06	502.373	0.474525	0.683317	-0.780234
3793	2832	bmi	REACTOME_G1_S_SPECIFIC_TRANSCRIPTION	253	1.10935e-05	372.69	0.396603	0.683317	-1.19975
3794	2147	bmi	KEGG_MEDICUS_PATHOGEN_HTLV_1_TAX_TO_NFY_MEDIATED_TRANSCRIPTION	70	0.00405051	84.6072	0.260739	0.683317	-1.84717
3795	5017	bmi	REACTOME_DEGRADATION_OF_THE_EXTRACELLULAR_MATRIX	2245	1.00752e-26	2924.25	0.883117	0.684316	0.783825
3796	4962	bmi	AZARE_NEOPLASTIC_TRANSFORMATION_BY_STAT3_UP	1909	8.97628e-23	2336.13	0.872128	0.684316	0.0980068
3797	3295	bmi	WP_GLYCOSYLATION_AND_RELATED_CONGENITAL_DEFECTS	244	7.55271e-05	349.068	0.498501	0.684316	-0.763795
3798	4341	bmi	MAGRANGEAS_MULTIPLE_MYELOMA_IGLL_VS_IGLK_UP	594	5.86392e-08	770.73	0.737263	0.685315	-0.00989391
3799	3751	bmi	WP_BMP2_WNT4_FOXO1_PATHWAY_IN_PRIMARY_ENDOMETRIAL_STROMAL_CELL_DIFFERENTIATION	155	0.00528839	203.626	0.598402	0.685315	-0.551373
3800	3582	bmi	KEGG_NON_HOMOLOGOUS_END_JOINING	137	0.00739773	164.027	0.563437	0.685315	-0.767304
3801	2265	bmi	REACTOME_NUCLEAR_EVENTS_MEDIATED_BY_NFE2L2	950	2.93968e-18	1350.03	0.286713	0.685315	-1.80292
3802	1209	bmi	REACTOME_RNA_POLYMERASE_II_TRANSCRIPTION	13060	3.85189e-203	17697.4	0.108891	0.685315	-2.58095
3803	5530	bmi	PANGAS_TUMOR_SUPPRESSION_BY_SMAD1_AND_SMAD5_UP	2360	1.30497e-23	2723.48	0.972028	0.686314	1.05357
3804	5386	bmi	ZHENG_GLIOBLASTOMA_PLASTICITY_DN	1149	3.126e-11	1263.61	0.951049	0.686314	0.655451
3805	4928	bmi	YAGI_AML_FAB_MARKERS	2823	1.73205e-34	3588.53	0.864136	0.686314	0.121332
3806	4245	bmi	BROWNE_HCMV_INFECTION_4HR_UP	747	3.86317e-10	952.689	0.718282	0.686314	-0.196388
3807	4281	bmi	GAVIN_FOXP3_TARGETS_CLUSTER_P7	1232	1.8434e-16	1554.51	0.725275	0.686314	-0.401117
3808	3774	bmi	REACTOME_DEFECTIVE_GALNT3_CAUSES_HFTC	176	0.00256896	230.704	0.604396	0.686314	-0.656283
3809	3016	bmi	WP_ONE_CARBON_METABOLISM_AND_RELATED_PATHWAYS	546	6.16893e-10	816.082	0.438561	0.686314	-0.90071
3810	4849	bmi	REACTOME_P75_NTR_RECEPTOR_MEDIATED_SIGNALLING	1494	5.01425e-18	1958.92	0.849151	0.687313	0.542681
3811	4469	bmi	VALK_AML_CLUSTER_5	459	5.6541e-06	577.6	0.769231	0.687313	0.0164777
3812	4201	bmi	KEGG_MEDICUS_REFERENCE_BMP_SIGNALING_PATHWAY_BMP_ANTAGONIST	236	0.00138176	291.045	0.706294	0.687313	-0.147298
3813	3636	bmi	SUH_COEXPRESSED_WITH_ID1_AND_ID2_UP	213	0.000555459	307.826	0.573427	0.687313	-0.479176
3814	3127	bmi	REACTOME_REGULATION_OF_TP53_EXPRESSION_AND_DEGRADATION	411	1.21874e-07	587.097	0.463536	0.687313	-0.964889
3815	3171	bmi	MORI_SMALL_PRE_BII_LYMPHOCYTE_DN	866	1.18465e-14	1198.82	0.472527	0.687313	-1.06816
3816	4786	bmi	FERRANDO_LYL1_NEIGHBORS	264	0.00305461	252.358	0.835165	0.688312	-0.269407
3817	3864	bmi	REACTOME_APOPTOTIC_EXECUTION_PHASE	577	9.23185e-09	801.594	0.626374	0.688312	-0.368875
3818	4162	bmi	WP_CARDIAC_PROGENITOR_DIFFERENTIATION	746	2.25368e-10	964.326	0.698302	0.688312	-0.433717
3819	3442	bmi	XU_HGF_TARGETS_INDUCED_BY_AKT1_6HR	167	0.00173388	243.285	0.531469	0.688312	-0.585648
3820	4494	bmi	MARTORIATI_MDM4_TARGETS_NEUROEPITHELIUM_UP	2236	3.9653e-29	2903.63	0.774226	0.689311	-0.300187
3821	3506	bmi	HOFMANN_MYELODYSPLASTIC_SYNDROM_HIGH_RISK_DN	225	0.000250347	337.864	0.547453	0.689311	-0.539326
3822	3760	bmi	REACTOME_RHOU_GTPASE_CYCLE	478	1.45978e-07	635.846	0.601399	0.689311	-0.608017
3823	3886	bmi	COATES_MACROPHAGE_M1_VS_M2_UP	1141	1.57885e-16	1495.85	0.631369	0.689311	-0.614284
3824	3520	bmi	KEGG_BASE_EXCISION_REPAIR	397	9.14833e-07	550.363	0.551449	0.689311	-0.63499
3825	2963	bmi	LIU_NASOPHARYNGEAL_CARCINOMA	715	9.30113e-13	989.203	0.427572	0.689311	-1.25858
3826	5238	bmi	PEREZ_TP53_TARGETS	14769	1.27533e-173	18140.6	0.925075	0.69031	0.563497
3827	4339	bmi	LU_IL4_SIGNALING	1287	2.77545e-17	1680.72	0.737263	0.69031	-0.206701
3828	2925	bmi	CADWELL_ATG16L1_TARGETS_DN	669	5.28124e-12	1052.42	0.41958	0.69031	-0.612933
3829	3648	bmi	SHI_SPARC_TARGETS_DN	136	0.00851438	166.352	0.575425	0.69031	-0.760157
3830	2922	bmi	SU_LIVER	619	2.41042e-11	958.563	0.418581	0.69031	-0.850865
3831	2749	bmi	BRUINS_UVC_RESPONSE_MIDDLE	1015	6.22903e-18	1523.5	0.381618	0.69031	-1.04432
3832	2498	bmi	BURTON_ADIPOGENESIS_PEAK_AT_16HR	353	7.4205e-08	597.39	0.333666	0.69031	-1.06902
3833	2686	bmi	REACTOME_TRANSPORT_OF_CONNEXONS_TO_THE_PLASMA_MEMBRANE	151	0.000431141	236.475	0.36963	0.69031	-1.08795
3834	2139	bmi	REACTOME_REGULATION_OF_PTEN_STABILITY_AND_ACTIVITY	614	6.24256e-13	873.765	0.260739	0.69031	-1.95025
3835	995	bmi	LU_EZH2_TARGETS_UP	2446	3.43338e-49	4022.62	0.0819181	0.69031	-2.01266
3836	5532	bmi	NABA_COLLAGENS	983	1.58481e-08	1076.56	0.972028	0.691309	1.31594
3837	4195	bmi	KEGG_MEDICUS_PATHOGEN_KSHV_VGPCR_TO_GNB_G_PI3K_AKT_SIGNALING_PATHWAY	352	3.96645e-05	424.416	0.705295	0.691309	-0.386446
3838	3397	bmi	GARGALOVIC_RESPONSE_TO_OXIDIZED_PHOSPHOLIPIDS_CYAN_UP	161	0.00180862	228.071	0.521479	0.691309	-0.702816
3839	3236	bmi	WEBER_METHYLATED_HCP_IN_SPERM_UP	199	0.000305633	302.369	0.486513	0.692308	-0.704101
3840	2879	bmi	LY_AGING_PREMATURE_DN	272	6.0464e-06	447.581	0.407592	0.692308	-0.734296
3841	3641	bmi	REACTOME_FC_EPSILON_RECEPTOR_FCERI_SIGNALING	1616	2.73895e-24	2212.12	0.575425	0.692308	-0.793194
3842	2572	bmi	DAZARD_UV_RESPONSE_CLUSTER_G1	548	7.40409e-11	901.081	0.346653	0.692308	-0.896948
3843	5788	bmi	LIM_MAMMARY_STEM_CELL_UP	8007	1.05839e-81	9146.4	0.997003	0.693307	1.65617
3844	3966	bmi	REACTOME_PI_3K_CASCADE_FGFR1	275	0.000175579	334.371	0.648352	0.693307	-0.690325
3845	4112	bmi	KEGG_NOTCH_SIGNALING_PATHWAY	674	1.69773e-09	819.068	0.687313	0.693307	-0.723537
3846	840	bmi	MANALO_HYPOXIA_DN	2444	8.40969e-51	4307.26	0.0639361	0.693307	-1.80797
3847	5320	bmi	TAVAZOIE_METASTASIS	1677	6.69902e-18	1991.41	0.941059	0.694306	0.741259
3848	2364	bmi	REACTOME_GOLGI_TO_ER_RETROGRADE_TRANSPORT	1463	5.39887e-26	2085	0.306693	0.694306	-1.69639
3849	4551	bmi	REACTOME_PLASMA_LIPOPROTEIN_REMODELING	528	1.2823e-06	644.258	0.787213	0.695305	-0.0439476
3850	4585	bmi	REACTOME_CARNITINE_METABOLISM	231	0.00554408	256.322	0.797203	0.695305	-0.0667494
3851	3914	bmi	REACTOME_PLATELET_ADHESION_TO_EXPOSED_COLLAGEN	194	0.0021524	251.135	0.636364	0.695305	-0.472734
3852	4027	bmi	BYSTRYKH_HEMATOPOIESIS_STEM_CELL_SCP2_QTL_TRANS	375	1.07238e-05	460.825	0.664336	0.695305	-0.633718
3853	3837	bmi	REACTOME_PHOSPHOLIPASE_C_MEDIATED_CASCADE_FGFR1	208	0.00114515	246.175	0.618382	0.695305	-0.679001
3854	3467	bmi	WP_CANNABINOID_RECEPTOR_SIGNALING	329	5.13793e-06	454.81	0.539461	0.695305	-0.84354
3855	4417	bmi	WP_CANONICAL_AND_NON_CANONICAL_TGF_B_SIGNALING	261	0.00108877	308.643	0.757243	0.696304	-0.242308
3856	4334	bmi	KEGG_MEDICUS_PATHOGEN_KSHV_VGPCR_TO_GNB_G_PI3K_JNK_SIGNALING_PATHWAY	422	9.10613e-06	524.161	0.736264	0.696304	-0.292729
3857	3317	bmi	TUOMISTO_TUMOR_SUPPRESSION_BY_COL13A1_DN	195	0.000448121	311.966	0.501499	0.696304	-0.579261
3858	3047	bmi	PID_FANCONI_PATHWAY	452	2.83282e-08	691.616	0.445554	0.696304	-0.701361
3859	3162	bmi	REACTOME_MEIOTIC_RECOMBINATION	254	2.65612e-05	380.022	0.470529	0.696304	-0.928245
3860	3328	bmi	REACTOME_RESOLUTION_OF_D_LOOP_STRUCTURES	397	4.04714e-07	514.768	0.503497	0.696304	-1.03762
3861	5533	bmi	REACTOME_COLLAGEN_CHAIN_TRIMERIZATION	983	1.58481e-08	1076.56	0.972028	0.697303	1.40229
3862	5593	bmi	ASTON_MAJOR_DEPRESSIVE_DISORDER_UP	1058	8.42921e-09	1078.59	0.979021	0.697303	1.20532
3863	3107	bmi	RAMASWAMY_METASTASIS_UP	688	6.24368e-12	965.56	0.45954	0.697303	-1.15667
3864	3434	bmi	YAO_TEMPORAL_RESPONSE_TO_PROGESTERONE_CLUSTER_9	874	4.47958e-14	1138.42	0.53047	0.697303	-1.22912
3865	1583	bmi	KEGG_MEDICUS_REFERENCE_MDA5_IRF7_3_SIGNALING_PATHWAY	128	4.44497e-05	231.995	0.157842	0.697303	-1.82706
3866	4781	bmi	WEST_ADRENOCORTICAL_TUMOR_DN	7185	1.42478e-90	8997.83	0.834166	0.698302	-0.217604
3867	4116	bmi	HUMMEL_BURKITTS_LYMPHOMA_DN	193	0.00327653	219.754	0.688312	0.698302	-0.629168
3868	3890	bmi	PID_NCADHERIN_PATHWAY	431	1.09835e-06	498.486	0.631369	0.698302	-1.03365
3869	2508	bmi	KEGG_LYSOSOME	1280	1.59981e-22	1941.11	0.335664	0.698302	-1.15036
3870	4914	bmi	WP_FOCAL_ADHESION_PI3K_AKT_MTOR_SIGNALING_PATHWAY	4511	9.69598e-56	5801.2	0.862138	0.699301	0.367812
3871	5127	bmi	REACTOME_INDUCTION_OF_CELL_CELL_FUSION	291	0.00761995	265.685	0.907093	0.699301	0.265191
3872	4473	bmi	KYNG_DNA_DAMAGE_UP	2808	6.1477e-37	3648.38	0.77023	0.699301	-0.247365
3873	2176	bmi	BURTON_ADIPOGENESIS_PEAK_AT_24HR	361	1.55492e-08	580.886	0.267732	0.699301	-1.4418
3874	5006	bmi	TAKEDA_TARGETS_OF_NUP98_HOXA9_FUSION_16D_DN	1853	1.00093e-21	2396.56	0.881119	0.7003	0.596096
3875	5042	bmi	SEAVEY_EPITHELIOID_HEMANGIOENDOTHELIOMA	1493	2.44575e-17	1900.23	0.888112	0.7003	0.465769
3876	5083	bmi	REACTOME_CROSSLINKING_OF_COLLAGEN_FIBRILS	348	0.00141719	363.044	0.896104	0.7003	0.320475
3877	3823	bmi	DOANE_BREAST_CANCER_ESR1_DN	555	1.82189e-08	823.143	0.616384	0.7003	-0.0491026
3878	4889	bmi	BECKER_TAMOXIFEN_RESISTANCE_DN	858	9.2131e-10	978.483	0.856144	0.7003	-0.0731173
3879	3967	bmi	KEGG_MEDICUS_REFERENCE_N_GLYCAN_PRECURSOR_BIOSYNTHESIS_ALG6_TO_OST	143	0.0124364	180.638	0.648352	0.7003	-0.453101
3880	4203	bmi	KAAB_FAILED_HEART_ATRIUM_UP	489	6.98213e-07	622.821	0.707293	0.701299	-0.279231
3881	4251	bmi	LIU_SMARCA4_TARGETS	663	5.0509e-09	842.584	0.72028	0.701299	-0.378667
3882	3424	bmi	WP_MINERALOCORTICOID_BIOSYNTHESIS	136	0.00554261	192.355	0.528472	0.701299	-0.685042
3883	3028	bmi	WP_GLUTATHIONE_METABOLISM	155	0.000826222	247.389	0.440559	0.701299	-0.944622
3884	2875	bmi	SARRIO_EPITHELIAL_MESENCHYMAL_TRANSITION_UP	1863	3.13453e-30	2699.96	0.406593	0.701299	-1.14157
3885	1388	bmi	REACTOME_SARS_COV_2_ACTIVATES_MODULATES_INNATE_AND_ADAPTIVE_IMMUNE_RESPONSES	1030	1.15567e-22	1637.54	0.12987	0.701299	-2.29265
3886	3888	bmi	CONRAD_STEM_CELL	526	6.3828e-08	714.028	0.631369	0.702298	-0.352452
3887	3417	bmi	KEGG_STEROID_BIOSYNTHESIS	159	0.00215883	245.126	0.526474	0.702298	-0.55336
3888	3976	bmi	KEGG_MEDICUS_VARIANT_MLL_ENL_FUSION_TO_TRANSCRIPTIONAL_ACTIVATION	150	0.0111749	156.016	0.65035	0.702298	-0.826855
3889	5546	bmi	ZHENG_BOUND_BY_FOXP3	7474	4.04082e-84	9319.22	0.974026	0.703297	1.28133
3890	4641	bmi	RODWELL_AGING_KIDNEY_NO_BLOOD_UP	2990	3.2051e-38	3885.46	0.807193	0.703297	0.0384577
3891	4256	bmi	CHANGOLKAR_H2AFY_TARGETS_DN	541	2.03226e-07	689.427	0.721279	0.703297	-0.339595
3892	3406	bmi	KEGG_CITRATE_CYCLE_TCA_CYCLE	293	1.3443e-05	439.96	0.523477	0.703297	-0.762818
3893	3287	bmi	REACTOME_CONDENSATION_OF_PROMETAPHASE_CHROMOSOMES	104	0.011426	142.117	0.497502	0.703297	-0.857172
3894	3503	bmi	KEGG_MEDICUS_REFERENCE_V_D_J_RECOMBINATION	130	0.00809064	158.027	0.546454	0.703297	-0.883207
3895	4329	bmi	NAKAJIMA_EOSINOPHIL	330	0.000123043	477.149	0.735265	0.704296	0.12787
3896	3632	bmi	KEGG_MEDICUS_REFERENCE_AUTOPHAGY_VESICLE_NUCLEATION_ELONGATION_MATURATION_LC3_II_FORMATION	133	0.00887951	211.185	0.572428	0.705295	-0.322596
3897	4490	bmi	STOSSI_RESPONSE_TO_ESTRADIOL	588	1.53975e-07	704.264	0.773227	0.705295	-0.341974
3898	4578	bmi	WP_NEPHROGENESIS	303	0.000649087	310.088	0.795205	0.705295	-0.449421
3899	3590	bmi	DUTTA_APOPTOSIS_VIA_NFKB	399	1.16905e-06	538.944	0.565435	0.705295	-0.73015
3900	2867	bmi	KEGG_MEDICUS_REFERENCE_ANTEROGRADE_AXONAL_TRANSPORT	208	7.71668e-05	309.146	0.403596	0.705295	-1.14874
3901	5411	bmi	PEREZ_TP53_AND_TP63_TARGETS	3230	6.006e-35	3860.41	0.956044	0.706294	0.715889
3902	5091	bmi	ZHANG_TARGETS_OF_EWSR1_FLI1_FUSION	1433	3.09471e-16	1701.56	0.899101	0.706294	0.115168
3903	5038	bmi	ZIRN_TRETINOIN_RESPONSE_UP	362	0.000756326	339.346	0.887113	0.706294	-0.0499081
3904	4389	bmi	KEGG_MEDICUS_REFERENCE_TNF_JNK_SIGNALING_PATHWAY	235	0.00231027	272.767	0.749251	0.706294	-0.392338
3905	3164	bmi	KEGG_MEDICUS_ENV_FACTOR_BENZO_A_PYRENRE_TO_CYP_MEDIATED_METABOLISM	95	0.0118351	133.48	0.470529	0.706294	-0.91386
3906	3300	bmi	BIOCARTA_MTOR_PATHWAY	215	0.000199144	250.794	0.4995	0.706294	-1.37063
3907	1475	bmi	MOREAUX_MULTIPLE_MYELOMA_BY_TACI_DN	1483	4.38891e-30	2425.56	0.143856	0.706294	-1.83713
3908	4371	bmi	MARSON_FOXP3_TARGETS_STIMULATED_UP	427	8.03989e-06	543.137	0.746254	0.707293	-0.264859
3909	3851	bmi	KAMIKUBO_MYELOID_CEBPA_NETWORK	319	2.59576e-05	461.912	0.622378	0.707293	-0.434197
3910	3091	bmi	NATSUME_RESPONSE_TO_INTERFERON_BETA_DN	569	3.73271e-10	915.687	0.456543	0.707293	-0.620749
3911	3500	bmi	MIZUSHIMA_AUTOPHAGOSOME_FORMATION	115	0.0114513	157.894	0.545455	0.707293	-0.691867
3912	635	bmi	REACTOME_INTERFERON_SIGNALING	2251	2.71643e-49	3547.54	0.043956	0.707293	-3.19046
3913	4261	bmi	WAMUNYOKOLI_OVARIAN_CANCER_GRADES_1_2_UP	1755	7.78854e-24	2462.82	0.722278	0.708292	-0.0198018
3914	3860	bmi	DESERT_PERIVENOUS_HEPATOCELLULAR_CARCINOMA_SUBCLASS_UP	1941	9.88903e-28	2684.63	0.625375	0.708292	-0.553347
3915	4075	bmi	KRASNOSELSKAYA_ILF3_TARGETS_DN	597	1.39844e-08	751.429	0.677323	0.708292	-0.65304
3916	3545	bmi	GARGALOVIC_RESPONSE_TO_OXIDIZED_PHOSPHOLIPIDS_MAGENTA_UP	290	2.65449e-05	408.489	0.556444	0.708292	-0.695346
3917	3389	bmi	BIOCARTA_MPR_PATHWAY	240	0.000131803	305.307	0.519481	0.708292	-0.99067
3918	2747	bmi	LI_WILMS_TUMOR_VS_FETAL_KIDNEY_1_DN	1792	8.80677e-30	2541.83	0.381618	0.708292	-1.45867
3919	5415	bmi	DUTERTRE_ESTRADIOL_RESPONSE_24HR_DN	7505	6.73203e-87	9570.2	0.957043	0.709291	1.26687
3920	3714	bmi	ABE_VEGFA_TARGETS	195	0.0012596	252.019	0.589411	0.709291	-0.69578
3921	5218	bmi	CONCANNON_APOPTOSIS_BY_EPOXOMICIN_DN	2570	2.10611e-29	3121.58	0.922078	0.71029	0.353817
3922	4940	bmi	HEBERT_MATRISOME_TNBC_LUNG_METASTASIS	409	0.000193702	418.576	0.866134	0.71029	-0.0542271
3923	3955	bmi	THEILGAARD_NEUTROPHIL_AT_SKIN_WOUND_UP	1013	1.51991e-14	1294.06	0.646354	0.71029	-0.859411
3924	3151	bmi	HILLION_HMGA1_TARGETS	918	2.66051e-15	1337.71	0.46953	0.71029	-0.910367
3925	3109	bmi	VIETOR_IFRD1_TARGETS	200	0.000236571	289.988	0.45954	0.71029	-0.926317
3926	3324	bmi	KEGG_MEDICUS_REFERENCE_COHESIN_DISSOCIATION_IN_PROPHASE	141	0.00324293	214.978	0.502498	0.711289	-0.651946
3927	4359	bmi	KONDO_COLON_CANCER_HCP_WITH_H3K27ME1	328	0.000153944	344.423	0.743257	0.711289	-0.700559
3928	3517	bmi	PURBEY_TARGETS_OF_CTBP1_NOT_SATB1_UP	3549	1.36575e-51	4830.74	0.551449	0.711289	-0.805852
3929	1156	bmi	WP_2Q11_2_COPY_NUMBER_VARIATION_SYNDROME	120	1.64944e-05	201.293	0.101898	0.711289	-2.33614
3930	5155	bmi	REACTOME_SIGNALING_BY_VEGF	1760	6.35218e-20	2140.22	0.911089	0.712288	0.399972
3931	4064	bmi	REACTOME_DEFECTS_IN_COBALAMIN_B12_METABOLISM	163	0.00836116	227.981	0.674326	0.712288	-0.121381
3932	4267	bmi	REACTOME_ACYL_CHAIN_REMODELLING_OF_PS	298	0.000233659	368.515	0.722278	0.712288	-0.424866
3933	3829	bmi	WP_KREBS_CYCLE_DISORDERS	157	0.00564271	203.95	0.616384	0.712288	-0.565185
3934	4163	bmi	REACTOME_PI_3K_CASCADE_FGFR2	300	0.000163793	359.954	0.698302	0.712288	-0.649454
3935	3803	bmi	BURTON_ADIPOGENESIS_9	980	1.40681e-14	1345.13	0.61039	0.712288	-0.68005
3936	4028	bmi	TIEN_INTESTINE_PROBIOTICS_6HR_DN	2219	4.51348e-31	2899.63	0.665335	0.712288	-0.710515
3937	4309	bmi	YANG_BREAST_CANCER_ESR1_LASER_DN	629	2.08059e-08	694.082	0.73027	0.712288	-0.859178
3938	2960	bmi	DOUGLAS_BMI1_TARGETS_DN	3688	4.38866e-56	5270.31	0.427572	0.712288	-0.884809
3939	1650	bmi	KEGG_STEROID_HORMONE_BIOSYNTHESIS	377	4.10856e-10	666.264	0.170829	0.712288	-1.79637
3940	1692	bmi	REACTOME_ANTIGEN_PROCESSING_UBIQUITINATION_PROTEASOME_DEGRADATION	3150	2.80129e-55	4749.2	0.177822	0.712288	-1.80888
3941	4264	bmi	WP_VITAMIN_A_AND_CAROTENOID_METABOLISM	623	2.14369e-08	775.794	0.722278	0.713287	-0.406075
3942	4126	bmi	HU_ANGIOGENESIS_UP	274	0.000308973	349.54	0.689311	0.713287	-0.468022
3943	4213	bmi	KEGG_MEDICUS_PATHOGEN_HPV_E7_TO_PP2A_AKT_SIGNALING_PATYWAY	220	0.00226876	274.877	0.709291	0.714286	-0.307875
3944	3827	bmi	REACTOME_THE_NLRP3_INFLAMMASOME	190	0.00183293	270.535	0.616384	0.714286	-0.459282
3945	4565	bmi	PID_HIF1_TFPATHWAY	1029	5.40398e-13	1205.09	0.791209	0.714286	-0.523111
3946	3939	bmi	KEGG_MEDICUS_PATHOGEN_HCMV_US28_TO_GNB_G_PI3K_NFKB_SIGNALING_PATHWAY	388	5.65216e-06	473.288	0.642358	0.714286	-0.756678
3947	3919	bmi	KEGG_MEDICUS_REFERENCE_AREG_EGFR_PI3K_SIGNALING_PATHWAY	133	0.0151405	150.024	0.637363	0.714286	-0.787885
3948	3571	bmi	BIOCARTA_ERAD_PATHWAY	217	0.000451916	285.429	0.561439	0.714286	-0.823972
3949	2609	bmi	REACTOME_PYRUVATE_METABOLISM_AND_CITRIC_ACID_TCA_CYCLE	523	2.56523e-10	810.216	0.354645	0.714286	-1.14972
3950	5027	bmi	CHIANG_LIVER_CANCER_SUBCLASS_POLYSOMY7_DN	461	6.78884e-05	492.697	0.885115	0.715285	0.0807728
3951	3626	bmi	SAUL_SEN_MAYO	1529	3.5283e-23	2236.48	0.571429	0.715285	-0.551712
3952	3494	bmi	WP_NCRNAS_INVOLVED_IN_STAT3_SIGNALING_IN_HEPATOCELLULAR_CARCINOMA	142	0.00517971	197.879	0.544456	0.715285	-0.712911
3953	3723	bmi	REACTOME_RHO_GTPASES_ACTIVATE_KTN1	112	0.0199702	148.235	0.591409	0.715285	-0.745009
3954	3898	bmi	SCHRAETS_MLL_TARGETS_UP	364	8.11748e-06	458.151	0.632368	0.715285	-0.861323
3955	2728	bmi	REACTOME_G2_M_DNA_DAMAGE_CHECKPOINT	579	5.53903e-11	907.996	0.378621	0.715285	-1.01967
3956	3446	bmi	CREIGHTON_AKT1_SIGNALING_VIA_MTOR_UP	366	1.49891e-06	488.15	0.533467	0.715285	-1.03699
3957	3256	bmi	KEGG_TYPE_I_DIABETES_MELLITUS	455	5.94043e-08	543.233	0.492507	0.715285	-1.56027
3958	2476	bmi	REACTOME_COMPLEMENT_CASCADE	518	1.34632e-10	761.951	0.32967	0.715285	-1.66945
3959	4588	bmi	GAUSSMANN_MLL_AF4_FUSION_TARGETS_A_UP	2477	5.88929e-32	3337.94	0.798202	0.716284	0.296858
3960	5023	bmi	OSADA_ASCL1_TARGETS_UP	773	2.61843e-08	873.483	0.885115	0.716284	-0.00146522
3961	4443	bmi	FERRARI_RESPONSE_TO_FENRETINIDE_UP	316	0.000319424	390.72	0.763237	0.716284	-0.118751
3962	4447	bmi	WP_OLIGODENDROCYTE_SPECIFICATION_AND_DIFFERENTIATION_LEADING_TO_MYELIN_COMPONENTS_FOR_CNS	439	1.02958e-05	469.821	0.764236	0.716284	-0.724545
3963	4133	bmi	WACKER_HYPOXIA_TARGETS_OF_VHL	169	0.00768686	184.457	0.69031	0.716284	-0.734882
3964	2736	bmi	KEGG_COMPLEMENT_AND_COAGULATION_CASCADES	707	3.9417e-13	1052.88	0.380619	0.716284	-1.2464
3965	1690	bmi	REACTOME_TRANSCRIPTIONAL_REGULATION_BY_TP53	3700	4.5837e-64	5515.16	0.176823	0.716284	-1.99643
3966	4152	bmi	GENTILE_UV_RESPONSE_CLUSTER_D6	469	1.08142e-06	581.585	0.695305	0.717283	-0.558274
3967	4018	bmi	HASINA_NOL7_TARGETS_UP	136	0.0170848	157.186	0.662338	0.717283	-0.666826
3968	2774	bmi	REACTOME_FORMATION_OF_TUBULIN_FOLDING_INTERMEDIATES_BY_CCT_TRIC	207	5.95874e-05	319.968	0.385614	0.717283	-1.24191
3969	2388	bmi	DEBIASI_APOPTOSIS_BY_REOVIRUS_INFECTION_UP	3192	1.25228e-51	4710.66	0.311688	0.717283	-1.31242
3970	2486	bmi	REACTOME_FORMATION_OF_RNA_POL_II_ELONGATION_COMPLEX	538	7.05738e-11	797.625	0.330669	0.717283	-1.42063
3971	5101	bmi	MARCHINI_TRABECTEDIN_RESISTANCE_DN	839	9.86597e-09	929.285	0.901099	0.718282	0.209219
3972	4432	bmi	TERAMOTO_OPN_TARGETS_CLUSTER_6	382	4.43634e-05	480.892	0.76024	0.718282	-0.209228
3973	3474	bmi	TSENG_IRS1_TARGETS_UP	1164	4.13936e-18	1751.7	0.541459	0.718282	-0.55723
3974	3978	bmi	MCBRYAN_PUBERTAL_TGFB1_TARGETS_DN	781	2.05925e-11	1064.11	0.651349	0.718282	-0.573068
3975	3231	bmi	CHEOK_RESPONSE_TO_HD_MTX_DN	186	0.000514999	280.53	0.485514	0.718282	-0.851688
3976	1992	bmi	REACTOME_DEFECTIVE_CFTR_CAUSES_CYSTIC_FIBROSIS	475	4.29024e-11	713.927	0.232767	0.718282	-2.04627
3977	3184	bmi	KYNG_RESPONSE_TO_H2O2_VIA_ERCC6_UP	371	5.29369e-07	603.67	0.475524	0.719281	-0.535521
3978	3567	bmi	WORSCHECH_TUMOR_EVASION_AND_TOLEROGENICITY_DN	136	0.00723441	181.934	0.56044	0.719281	-0.784215
3979	2887	bmi	ZWANG_CLASS_2_TRANSIENTLY_INDUCED_BY_EGF	491	2.58417e-09	759.038	0.408591	0.719281	-0.984451
3980	3450	bmi	LIU_CDX2_TARGETS_UP	379	1.19766e-06	503.059	0.534466	0.719281	-1.03123
3981	5057	bmi	KEGG_MEDICUS_REFERENCE_ITGA_B_FAK_RAC_SIGNALING_PATHWAY	563	7.60444e-06	609.666	0.89011	0.72028	0.137426
3982	4411	bmi	REACTOME_VISUAL_PHOTOTRANSDUCTION	1381	3.2683e-18	1843.95	0.756244	0.72028	-0.113205
3983	3783	bmi	REACTOME_ABC_TRANSPORTERS_IN_LIPID_HOMEOSTASIS	192	0.00160711	291.388	0.606394	0.72028	-0.391232
3984	4149	bmi	WP_1Q21_1_COPY_NUMBER_VARIATION_SYNDROME	320	8.65081e-05	391.478	0.694306	0.72028	-0.681306
3985	3447	bmi	BENPORATH_ES_1	4422	2.45314e-64	6106.75	0.534466	0.72028	-0.865541
3986	5409	bmi	GUTIERREZ_CHRONIC_LYMPHOCYTIC_LEUKEMIA_DN	1082	3.15864e-10	1205.49	0.955045	0.721279	0.9732
3987	3133	bmi	BHATI_G2M_ARREST_BY_2METHOXYESTRADIOL_UP	1225	5.21763e-20	1893.36	0.465534	0.721279	-0.707837
3988	3464	bmi	BIOCARTA_GHRELIN_PATHWAY	138	0.00578306	192.509	0.538462	0.721279	-0.726672
3989	3925	bmi	CHIARADONNA_NEOPLASTIC_TRANSFORMATION_KRAS_UP	1465	3.65916e-21	1928.51	0.64036	0.721279	-0.868623
3990	3549	bmi	REACTOME_DEADENYLATION_OF_MRNA	243	0.000199541	299.461	0.557443	0.721279	-1.0758
3991	1841	bmi	RHEIN_ALL_GLUCOCORTICOID_THERAPY_DN	3566	7.24526e-61	4941.3	0.206793	0.721279	-2.52004
3992	4233	bmi	KEGG_MEDICUS_REFERENCE_IL1_IL1R_P38_SIGNALING_PATHWAY	203	0.0038081	280.202	0.714286	0.722278	-0.156825
3993	4286	bmi	PEDERSEN_METASTASIS_BY_ERBB2_ISOFORM_5	161	0.0149432	191.232	0.725275	0.722278	-0.306759
3994	3818	bmi	REACTOME_NUCLEOTIDE_LIKE_PURINERGIC_RECEPTORS	151	0.00705128	216.834	0.614386	0.722278	-0.413847
3995	4077	bmi	REACTOME_PHOSPHOLIPASE_C_MEDIATED_CASCADE_FGFR2	233	0.00107511	270.813	0.677323	0.722278	-0.645532
3996	4255	bmi	WP_PI3K_AKT_MTOR_VITAMIN_D3_SIGNALING	292	0.00029727	333.173	0.72028	0.722278	-0.676573
3997	4736	bmi	WP_RENIN_ANGIOTENSIN_ALDOSTERONE_SYSTEM_RAAS	736	1.2673e-08	882.431	0.826174	0.723277	0.135385
3998	4193	bmi	WP_PROSTAGLANDIN_SYNTHESIS_AND_REGULATION	632	9.02282e-09	901.072	0.705295	0.723277	-0.0273973
3999	4926	bmi	KEGG_MEDICUS_VARIANT_MUTATION_INACTIVATED_SIGMAR1_TO_CA2_APOPTOTIC_PATHWAY	212	0.0203977	209.755	0.863137	0.723277	-0.121714
4000	3758	bmi	KYNG_NORMAL_AGING_DN	196	0.00151739	248.085	0.6004	0.723277	-0.682779
4001	3848	bmi	KEGG_MEDICUS_REFERENCE_LECTIN_PATHWAY_OF_COMPLEMENT_CASCADE_C4_C2_TO_C3_CONVERTASE_FORMATION	125	0.0172702	132.741	0.621379	0.723277	-0.902779
4002	2452	bmi	WP_3Q29_COPY_NUMBER_VARIATION_SYNDROME	540	5.45731e-11	845.114	0.325674	0.723277	-1.35006
4003	5207	bmi	PID_TXA2PATHWAY	995	3.27674e-10	1128.12	0.919081	0.724276	0.340016
4004	4843	bmi	MEISSNER_NPC_ICP_WITH_H3_UNMETHYLATED	371	0.000241881	436.628	0.847153	0.724276	0.104137
4005	4423	bmi	AFFAR_YY1_TARGETS_UP	2621	1.28618e-34	3556.48	0.759241	0.724276	-0.0226759
4006	4530	bmi	KEGG_MEDICUS_REFERENCE_CA2_CAM_CN_SIGNALING_PATHWAY	193	0.0100943	209.809	0.782218	0.724276	-0.33371
4007	3765	bmi	REACTOME_SYNTHESIS_OF_PA	433	6.54873e-07	585.733	0.602398	0.724276	-0.759298
4008	3347	bmi	LU_EZH2_TARGETS_DN	4424	7.24528e-65	6210.47	0.509491	0.724276	-0.843081
4009	2694	bmi	FARMER_BREAST_CANCER_CLUSTER_2	269	3.35229e-06	413.229	0.371628	0.724276	-1.46786
4010	4799	bmi	KEGG_MEDICUS_VARIANT_MUTATION_INACTIVATED_PDE11A_PDE8B_TO_ACTH_CORTISOL_SIGNALING_PATHWAY	357	0.000347316	368.958	0.838162	0.725275	-0.302459
4011	3217	bmi	CHARAFE_BREAST_CANCER_BASAL_VS_MESENCHYMAL_UP	1332	2.52662e-21	2014.88	0.483516	0.725275	-0.627033
4012	3535	bmi	KEGG_MEDICUS_REFERENCE_TELOMERE_ELONGATION	171	0.00168079	233.179	0.554446	0.725275	-0.858399
4013	3398	bmi	REACTOME_PASSIVE_TRANSPORT_BY_AQUAPORINS	106	0.0153803	144.49	0.521479	0.725275	-0.93301
4014	3933	bmi	REACTOME_HDACS_DEACETYLATE_HISTONES	357	1.13962e-05	438.512	0.641359	0.725275	-0.942985
4015	4554	bmi	REACTOME_SIGNALING_BY_HIPPO	301	0.000608646	375.499	0.788212	0.726274	-0.0508531
4016	4738	bmi	REACTOME_TANDEM_PORE_DOMAIN_POTASSIUM_CHANNELS	198	0.0155611	213.776	0.826174	0.726274	-0.221309
4017	4460	bmi	REACTOME_SIGNAL_AMPLIFICATION	509	1.54185e-06	628.019	0.767233	0.726274	-0.268868
4018	4315	bmi	REACTOME_INSULIN_PROCESSING	338	0.000103655	404.472	0.731269	0.726274	-0.46571
4019	3761	bmi	BIOCARTA_NFKB_PATHWAY	214	0.000829094	274.592	0.601399	0.726274	-0.875546
4020	3155	bmi	WANG_TNF_TARGETS	226	0.000105456	329.785	0.46953	0.726274	-1.16197
4021	3369	bmi	BIOCARTA_HIF_PATHWAY	147	0.00255973	180.992	0.513487	0.726274	-1.17895
4022	2155	bmi	GLASS_IGF2BP1_CLIP_TARGETS_KNOCKDOWN_DN	1123	4.9039e-21	1806.37	0.263736	0.726274	-1.20092
4023	3169	bmi	WENG_POR_TARGETS_GLOBAL_UP	172	0.000740637	201.517	0.471528	0.726274	-1.4078
4024	4482	bmi	SAMOLS_TARGETS_OF_KHSV_MIRNAS_DN	736	1.972e-09	986.13	0.771229	0.727273	0.106867
4025	3801	bmi	REACTOME_INTERLEUKIN_4_AND_INTERLEUKIN_13_SIGNALING	1340	7.03416e-20	1814.07	0.61039	0.727273	-0.843271
4026	3495	bmi	REACTOME_SIGNALING_BY_FGFR2_IN_DISEASE	494	2.87997e-08	686.274	0.545455	0.727273	-0.957434
4027	3985	bmi	LEE_AGING_NEOCORTEX_UP	1019	1.29855e-14	1289.2	0.653347	0.727273	-0.959487
4028	2780	bmi	PYEON_CANCER_HEAD_AND_NECK_VS_CERVICAL_UP	1790	1.27334e-29	2595.91	0.387612	0.727273	-1.3828
4029	2939	bmi	REACTOME_PCP_CE_PATHWAY	997	4.9337e-17	1362.7	0.421578	0.727273	-1.55784
4030	4092	bmi	REACTOME_METABOLISM_OF_FOLATE_AND_PTERINES	210	0.00218325	272.237	0.68032	0.729271	-0.472429
4031	4429	bmi	OZANNE_AP1_TARGETS_UP	200	0.00646393	230.84	0.759241	0.729271	-0.479625
4032	3063	bmi	JECHLINGER_EPITHELIAL_TO_MESENCHYMAL_TRANSITION_UP	746	8.14132e-13	1150.75	0.44955	0.729271	-0.742695
4033	2366	bmi	REACTOME_REGULATION_OF_RUNX3_EXPRESSION_AND_ACTIVITY	459	6.9874e-10	646.213	0.306693	0.729271	-1.8376
4034	5317	bmi	WP_MIRNA_TARGETS_IN_ECM_AND_MEMBRANE_RECEPTORS	484	0.000257612	493.552	0.94006	0.73027	0.418548
4035	4060	bmi	WP_17P13_3_YWHAE_COPY_NUMBER_VARIATION	269	0.000290827	354.281	0.673327	0.73027	-0.56891
4036	4364	bmi	GAUSSMANN_MLL_AF4_FUSION_TARGETS_D_UP	528	5.05507e-07	624.668	0.745255	0.73027	-0.612429
4037	3325	bmi	REACTOME_DISEASES_ASSOCIATED_WITH_GLYCOSYLATION_PRECURSOR_BIOSYNTHESIS	131	0.00507727	206.733	0.502498	0.73027	-0.734193
4038	2615	bmi	REACTOME_MITOCHONDRIAL_PROTEIN_IMPORT	506	4.8336e-10	790.845	0.355644	0.73027	-1.27051
4039	2158	bmi	REACTOME_DEGRADATION_OF_DVL	446	2.94517e-10	632.339	0.263736	0.73027	-2.07038
4040	5326	bmi	ONDER_CDH1_SIGNALING_VIA_CTNNB1	1430	4.4655e-15	1649.43	0.942058	0.731269	0.345138
4041	4518	bmi	REACTOME_RET_SIGNALING	597	1.53223e-07	728.102	0.779221	0.731269	-0.328098
4042	4344	bmi	WP_SPHINGOLIPID_METABOLISM_INTEGRATED_PATHWAY	328	0.000139664	404.724	0.737263	0.731269	-0.420587
4043	3992	bmi	CHIARETTI_T_ALL_RELAPSE_PROGNOSIS	205	0.00197851	279.406	0.654346	0.731269	-0.51216
4044	4119	bmi	BIOCARTA_LECTIN_PATHWAY	164	0.00924748	169.068	0.688312	0.731269	-0.770826
4045	4273	bmi	BLANCO_MELO_COVID19_SARS_COV_2_LOW_MOI_INFECTION_A594_ACE2_EXPRESSING_CELLS_DN	197	0.00450679	184.384	0.723277	0.731269	-0.932347
4046	4848	bmi	SABATES_COLORECTAL_ADENOMA_SIZE_DN	212	0.0162016	220.886	0.848152	0.732268	-0.0279097
4047	4527	bmi	ZHAN_MULTIPLE_MYELOMA_HP_UP	612	1.26391e-07	748.328	0.782218	0.732268	-0.14688
4048	4406	bmi	GRAHAM_CML_DIVIDING_VS_NORMAL_QUIESCENT_DN	1155	6.20797e-15	1387.06	0.754246	0.732268	-0.706887
4049	3685	bmi	BIOCARTA_AKAP95_PATHWAY	109	0.0200671	114.593	0.583417	0.732268	-1.11378
4050	3260	bmi	REACTOME_VITAMIN_B5_PANTOTHENATE_METABOLISM	178	0.000777127	216.218	0.492507	0.732268	-1.34413
4051	2449	bmi	EGUCHI_CELL_CYCLE_RB1_TARGETS	162	0.000164779	257.391	0.324675	0.732268	-1.54304
4052	2602	bmi	REACTOME_SOMITOGENESIS	477	1.19319e-09	660.782	0.352647	0.732268	-1.80958
4053	4929	bmi	VANASSE_BCL2_TARGETS_UP	482	2.19025e-05	577	0.865135	0.733267	0.262025
4054	5062	bmi	KEGG_LEUKOCYTE_TRANSENDOTHELIAL_MIGRATION	1760	2.11603e-20	2127.6	0.891109	0.733267	-0.0238122
4055	4947	bmi	LEIN_LOCALIZED_TO_PROXIMAL_DENDRITES	554	5.26428e-06	596.775	0.868132	0.733267	-0.136244
4056	4057	bmi	MINGUEZ_LIVER_CANCER_VASCULAR_INVASION_DN	278	0.000237771	364.803	0.672328	0.733267	-0.468304
4057	3402	bmi	SALVADOR_MARTIN_PEDIATRIC_TBD_ANTI_TNF_THERAPY_NONRESPONDER_POST_TREATMENT_UP	224	0.000196334	343.949	0.522478	0.733267	-0.759831
4058	3997	bmi	WP_BIOSYNTHESIS_AND_REGENERATION_OF_TETRAHYDROBIOPTERIN_AND_CATABOLISM_OF_PHENYLALANINE	143	0.0134553	131.965	0.655345	0.733267	-1.13217
4059	2688	bmi	BURTON_ADIPOGENESIS_5	1084	5.5517e-19	1646.79	0.370629	0.733267	-1.21994
4060	2512	bmi	KEGG_MEDICUS_REFERENCE_ANTIGEN_PROCESSING_AND_PRESENTATION_BY_MHC_CLASS_II_MOLECULES	74	0.00876931	80.6443	0.335664	0.733267	-1.79402
4061	4722	bmi	PETROVA_ENDOTHELIUM_LYMPHATIC_VS_BLOOD_UP	1901	9.88992e-24	2601.21	0.823177	0.734266	0.413139
4062	4139	bmi	COLDREN_GEFITINIB_RESISTANCE_DN	2838	3.62249e-39	3860.31	0.692308	0.734266	-0.444259
4063	4376	bmi	FLECHNER_BIOPSY_KIDNEY_TRANSPLANT_REJECTED_VS_OK_DN	7052	1.91629e-92	9067.46	0.748252	0.734266	-0.570645
4064	3667	bmi	NAKAMURA_CANCER_MICROENVIRONMENT_DN	487	6.39204e-08	711.081	0.579421	0.734266	-0.58533
4065	3763	bmi	LINDGREN_BLADDER_CANCER_WITH_LOH_IN_CHR9Q	1297	2.65027e-19	1882.96	0.602398	0.734266	-0.641031
4066	3786	bmi	REACTOME_REGULATION_OF_INSULIN_LIKE_GROWTH_FACTOR_IGF_TRANSPORT_AND_UPTAKE_BY_INSULIN_LIKE_GROWTH_FACTOR_BINDING_PROTEINS_IGFBPS	1519	1.6478e-22	2096.75	0.607393	0.734266	-0.853769
4067	3246	bmi	REACTOME_DIGESTION_OF_DIETARY_CARBOHYDRATE	84	0.0222982	130.172	0.490509	0.734266	-0.93973
4068	2866	bmi	WP_OXIDATIVE_PHOSPHORYLATION	303	1.46816e-06	508.525	0.403596	0.734266	-1.0376
4069	3065	bmi	WARTERS_IR_RESPONSE_5GY	439	4.79398e-08	624.36	0.44955	0.734266	-1.1834
4070	5275	bmi	HELLER_HDAC_TARGETS_DN	4436	5.057e-51	5503.78	0.933067	0.735265	0.547408
4071	3883	bmi	BROWNE_HCMV_INFECTION_8HR_DN	534	4.76325e-08	761.241	0.63037	0.735265	-0.420043
4072	3996	bmi	PID_ALK2_PATHWAY	122	0.0242135	150.687	0.655345	0.735265	-0.657411
4073	3502	bmi	REACTOME_NEF_MEDIATES_DOWN_MODULATION_OF_CELL_SURFACE_RECEPTORS_BY_RECRUITING_THEM_TO_CLATHRIN_ADAPTERS	213	0.000472837	287.992	0.546454	0.735265	-0.884271
4074	3115	bmi	ONO_AML1_TARGETS_UP	224	0.000100344	328.532	0.461538	0.735265	-1.01737
4075	3587	bmi	REACTOME_ERCC6_CSB_AND_EHMT2_G9A_POSITIVELY_REGULATE_RRNA_EXPRESSION	156	0.0033799	177.576	0.564436	0.735265	-1.19079
4076	2302	bmi	TIEN_INTESTINE_PROBIOTICS_24HR_DN	2200	1.94436e-37	3401.97	0.295704	0.735265	-1.21652
4077	2905	bmi	REACTOME_SELECTIVE_AUTOPHAGY	798	4.73498e-14	1150.2	0.414585	0.735265	-1.38821
4078	4876	bmi	KEGG_MEDICUS_VARIANT_MUTATION_CAUSED_ABERRANT_PSEN1_TO_MGLUR5_CA2_APOPTOTIC_PATHWAY	216	0.0146004	216.932	0.853147	0.736264	-0.0692602
4079	4005	bmi	JOHNSTONE_PARVB_TARGETS_2_DN	4154	8.76323e-58	5819.23	0.658342	0.736264	-0.26176
4080	4679	bmi	REACTOME_RNA_POLYMERASE_III_TRANSCRIPTION_TERMINATION	376	0.000140183	383.78	0.815185	0.736264	-0.63408
4081	4225	bmi	COLLIS_PRKDC_SUBSTRATES	192	0.00476211	210.547	0.711289	0.736264	-0.786374
4082	2367	bmi	ELVIDGE_HYPOXIA_DN	1479	3.61558e-26	2312.61	0.307692	0.736264	-1.32504
4083	3651	bmi	JOHANSSON_GLIOMAGENESIS_BY_PDGFB_UP	711	3.11636e-11	1025.76	0.576424	0.737263	-0.609889
4084	3762	bmi	SHEDDEN_LUNG_CANCER_GOOD_SURVIVAL_A12	3340	1.25118e-47	4632.57	0.602398	0.737263	-0.642445
4085	3606	bmi	HAHTOLA_MYCOSIS_FUNGOIDES_CD4_UP	722	1.71212e-11	1015.53	0.568432	0.737263	-0.737277
4086	3283	bmi	CAFFAREL_RESPONSE_TO_THC_DN	280	1.77197e-05	445.345	0.497502	0.737263	-0.821128
4087	2153	bmi	FEVR_CTNNB1_TARGETS_DN	5783	3.42216e-91	8508.23	0.263736	0.737263	-1.2515
4088	1576	bmi	REACTOME_DNA_REPLICATION	1112	2.50863e-23	1777.33	0.157842	0.737263	-2.12263
4089	5492	bmi	REACTOME_PLATELET_HOMEOSTASIS	1609	1.4698e-15	1727.46	0.968032	0.738262	0.307653
4090	4762	bmi	JI_CARCINOGENESIS_BY_KRAS_AND_STK11_DN	287	0.00186481	283.507	0.829171	0.738262	-0.354512
4091	3961	bmi	TAKEDA_TARGETS_OF_NUP98_HOXA9_FUSION_3D_DN	336	2.35041e-05	486.658	0.647353	0.738262	-0.494904
4092	3557	bmi	WP_OSTEOCLAST_SIGNALING	158	0.00332088	219.591	0.558442	0.738262	-0.801358
4093	3088	bmi	KAN_RESPONSE_TO_ARSENIC_TRIOXIDE	1305	3.25501e-21	1918.72	0.456543	0.738262	-1.03351
4094	3407	bmi	KEGG_MEDICUS_VARIANT_MUTATION_CAUSED_ABERRANT_ABETA_TO_ANTEROGRADE_AXONAL_TRANSPORT	237	0.000154585	313.755	0.523477	0.738262	-1.08824
4095	3275	bmi	REACTOME_GOLGI_CISTERNAE_PERICENTRIOLAR_STACK_REORGANIZATION	120	0.00678127	165.373	0.495504	0.738262	-1.12393
4096	3436	bmi	MANN_RESPONSE_TO_AMIFOSTINE_UP	197	0.000606341	243.228	0.53047	0.738262	-1.1436
4097	2820	bmi	NAGASHIMA_NRG1_SIGNALING_UP	1965	1.00976e-31	2853.61	0.394605	0.738262	-1.2161
4098	5690	bmi	CHEN_NEUROBLASTOMA_COPY_NUMBER_GAINS	1167	5.28567e-09	1017.39	0.989011	0.739261	0.268494
4099	5336	bmi	REACTOME_CLEC7A_DECTIN_1_INDUCES_NFAT_ACTIVATION	288	0.0206075	224.098	0.943057	0.739261	0.0463867
4100	4484	bmi	WOOD_EBV_EBNA1_TARGETS_DN	666	1.3592e-08	857.161	0.771229	0.739261	-0.283581
4101	4614	bmi	CHIANG_LIVER_CANCER_SUBCLASS_POLYSOMY7_UP	1079	2.12192e-13	1306.92	0.802198	0.739261	-0.347083
4102	3693	bmi	BAE_BRCA1_TARGETS_DN	326	1.23608e-05	448.409	0.585415	0.739261	-0.905537
4103	3338	bmi	KEGG_MEDICUS_VARIANT_MUTATION_CAUSED_ABERRANT_ABETA_TO_ELECTRON_TRANSFER_IN_COMPLEX_IV	144	0.00273961	186.608	0.505495	0.739261	-1.24809
4104	2927	bmi	KEGG_MEDICUS_REFERENCE_TRANSCRIPTION_COUPLED_NER	282	3.73987e-06	392.032	0.41958	0.739261	-1.48971
4105	2377	bmi	REACTOME_ABC_TRANSPORTER_DISORDERS	723	3.08496e-14	1084.13	0.30969	0.739261	-1.66549
4106	2247	bmi	DACOSTA_UV_RESPONSE_VIA_ERCC3_COMMON_UP	621	8.32933e-13	940.684	0.283716	0.739261	-1.76181
4107	5220	bmi	PAPASPYRIDONOS_UNSTABLE_ATEROSCLEROTIC_PLAQUE_DN	761	1.45491e-07	811.641	0.922078	0.74026	0.136034
4108	4118	bmi	REACTOME_ERYTHROPOIETIN_ACTIVATES_PHOSPHOINOSITIDE_3_KINASE_PI3K	152	0.0152748	206.582	0.688312	0.74026	-0.369439
4109	4154	bmi	LE_EGR2_TARGETS_DN	1411	1.69419e-19	1943.96	0.696304	0.74026	-0.396007
4110	4015	bmi	NAKAYAMA_SOFT_TISSUE_TUMORS_PCA2_DN	955	1.72022e-13	1285.66	0.662338	0.74026	-0.485588
4111	3314	bmi	RIZ_ERYTHROID_DIFFERENTIATION_CCNE1	425	1.49303e-07	548.264	0.501499	0.74026	-1.45043
4112	5609	bmi	HATADA_METHYLATED_IN_LUNG_CANCER_UP	6028	1.07112e-65	7282.69	0.981019	0.741259	1.07174
4113	4034	bmi	BLANCO_MELO_COVID19_SARS_COV_2_INFECTION_CALU3_CELLS_DN	193	0.00266047	279.85	0.666334	0.741259	-0.475375
4114	4224	bmi	WP_RELATIONSHIP_BETWEEN_INFLAMMATION_COX_2_AND_EGFR	338	7.18982e-05	400.55	0.711289	0.741259	-0.754002
4115	3000	bmi	ENK_UV_RESPONSE_KERATINOCYTE_DN	5422	1.64374e-80	7664.99	0.435564	0.741259	-1.09829
4116	2904	bmi	WP_TRANSLATION_FACTORS	477	4.41086e-09	646.246	0.413586	0.741259	-1.5563
4117	5055	bmi	HUMMEL_BURKITTS_LYMPHOMA_UP	683	3.19234e-07	762.224	0.89011	0.742258	-0.0918809
4118	4271	bmi	WP_METABOLIC_PATHWAYS_OF_FIBROBLASTS	433	5.38554e-06	566.779	0.723277	0.742258	-0.292363
4119	4474	bmi	REACTOME_LEISHMANIA_INFECTION	2280	7.45251e-30	3016.26	0.77023	0.742258	-0.318047
4120	4138	bmi	KEGG_MEDICUS_REFERENCE_NAD_BIOSYNTHESIS	154	0.0135095	177.471	0.691309	0.742258	-0.675803
4121	3702	bmi	SANSOM_APC_TARGETS_DN	4455	1.72742e-63	6133.41	0.587413	0.742258	-0.772759
4122	2137	bmi	BLANCO_MELO_COVID19_SARS_COV_2_LOW_MOI_INFECTION_A594_ACE2_EXPRESSING_CELLS_UP	1369	4.02053e-25	2151.48	0.260739	0.742258	-1.53632
4123	1514	bmi	NIKOLSKY_BREAST_CANCER_7P15_AMPLICON	17	0.0216876	43.2098	0.147852	0.742258	-1.87321
4124	4974	bmi	LIU_CMYB_TARGETS_UP	2312	5.28501e-28	3005.73	0.875125	0.743257	0.0739926
4125	4337	bmi	KRIEG_HYPOXIA_NOT_VIA_KDM3A	8971	1.23408e-116	11848.7	0.737263	0.743257	-0.128822
4126	4276	bmi	HOFMANN_MYELODYSPLASTIC_SYNDROM_RISK_DN	278	0.000480695	361.563	0.724276	0.743257	-0.359123
4127	4237	bmi	ODONNELL_METASTASIS_DN	307	0.000166419	367.707	0.715285	0.743257	-0.674177
4128	4194	bmi	PID_WNT_NONCANONICAL_PATHWAY	425	5.08058e-06	524.772	0.705295	0.743257	-0.6849
4129	5082	bmi	MEBARKI_HCC_PROGENITOR_WNT_DN_CTNNB1_DEPENDENT_BLOCKED_BY_FZD8CRD	354	0.00133597	378.804	0.896104	0.744256	0.155891
4130	4184	bmi	REACTOME_DECTIN_2_FAMILY	331	6.56919e-05	454.336	0.703297	0.744256	-0.356177
4131	3882	bmi	POMEROY_MEDULLOBLASTOMA_PROGNOSIS_UP	547	2.65873e-08	775.165	0.63037	0.744256	-0.59551
4132	3679	bmi	REACTOME_PROCESSING_OF_SMDT1	135	0.00919319	176.771	0.581419	0.744256	-0.809188
4133	4099	bmi	REACTOME_CARDIOGENESIS	302	0.00012477	376.55	0.682318	0.744256	-0.826841
4134	3020	bmi	KEGG_MEDICUS_REFERENCE_ANTIGEN_PROCESSING_AND_PRESENTATION_BY_MHC_CLASS_I_MOLECULES	82	0.0153476	83.3233	0.438561	0.744256	-1.51713
4135	2913	bmi	KEGG_NATURAL_KILLER_CELL_MEDIATED_CYTOTOXICITY	1446	3.83038e-24	2055	0.416583	0.744256	-1.58164
4136	5590	bmi	REACTOME_COLLAGEN_BIOSYNTHESIS_AND_MODIFYING_ENZYMES	1322	1.50652e-11	1494.69	0.979021	0.745255	1.12506
4137	4182	bmi	RICKMAN_HEAD_AND_NECK_CANCER_D	429	4.36972e-06	583.162	0.703297	0.745255	-0.277466
4138	3868	bmi	KEGG_ALANINE_ASPARTATE_AND_GLUTAMATE_METABOLISM	351	1.04574e-05	530.542	0.626374	0.745255	-0.391903
4139	4607	bmi	LU_TUMOR_ANGIOGENESIS_UP	382	8.10018e-05	438.807	0.801199	0.745255	-0.488761
4140	2284	bmi	WANG_CLIM2_TARGETS_DN	1748	8.36228e-31	2783.52	0.291708	0.745255	-1.28749
4141	4921	bmi	PID_SYNDECAN_1_PATHWAY	737	4.14225e-08	885.529	0.863137	0.746254	0.100255
4142	4078	bmi	WP_VITAMIN_B12_DISORDERS	149	0.0149137	197.158	0.677323	0.746254	-0.280969
4143	4186	bmi	WESTON_VEGFA_TARGETS_3HR	791	6.78802e-11	1038.71	0.704296	0.746254	-0.623208
4144	3772	bmi	SHETH_LIVER_CANCER_VS_TXNIP_LOSS_PAM2	2010	2.75909e-29	2797.95	0.604396	0.746254	-0.662245
4145	3352	bmi	REACTOME_BBSOME_MEDIATED_CARGO_TARGETING_TO_CILIUM	220	0.000192789	310.639	0.509491	0.746254	-1.11036
4146	5131	bmi	DODD_NASOPHARYNGEAL_CARCINOMA_UP	19923	1.92824e-229	23607	0.908092	0.747253	-0.0689029
4147	3730	bmi	KEGG_VALINE_LEUCINE_AND_ISOLEUCINE_DEGRADATION	511	4.59314e-08	783.388	0.593407	0.747253	-0.396597
4148	4214	bmi	KEGG_MEDICUS_VARIANT_MUTATION_CAUSED_ABERRANT_ABETA_TO_CROSSTALK_BETWEEN_EXTRINSIC_AND_INTRINSIC_APOPTOTIC_PATHWAYS	139	0.0240333	156.947	0.709291	0.747253	-0.655612
4149	3775	bmi	GREENBAUM_E2A_TARGETS_UP	305	3.42803e-05	443.668	0.605395	0.747253	-0.693011
4150	3233	bmi	REACTOME_FORMATION_OF_PARAXIAL_MESODERM	713	4.03471e-12	930.511	0.486513	0.747253	-1.5205
4151	5346	bmi	GAUSSMANN_MLL_AF4_FUSION_TARGETS_E_UP	1621	4.73593e-17	2002.71	0.945055	0.748252	0.776329
4152	4506	bmi	AMIT_EGF_RESPONSE_480_HELA	2254	2.19586e-29	3063.11	0.777223	0.748252	-0.0875887
4153	3538	bmi	KEGG_PPAR_SIGNALING_PATHWAY	788	1.39998e-12	1133.3	0.555445	0.748252	-0.955746
4154	5167	bmi	LE_NEURONAL_DIFFERENTIATION_UP	348	0.00199007	335.492	0.912088	0.749251	-0.0368529
4155	4372	bmi	LI_CYTIDINE_ANALOGS_CYCTOTOXICITY	201	0.00543997	235.985	0.746254	0.749251	-0.488893
4156	3964	bmi	WP_ALSTROM_SYNDROME	389	6.56265e-06	525.605	0.648352	0.749251	-0.662317
4157	3809	bmi	BARRIER_COLON_CANCER_RECURRENCE_UP	456	4.07712e-07	636.312	0.612388	0.749251	-0.676843
4158	4108	bmi	GARGALOVIC_RESPONSE_TO_OXIDIZED_PHOSPHOLIPIDS_TURQUOISE_UP	1040	1.68202e-14	1348.85	0.684316	0.749251	-0.768103
4159	3152	bmi	SONG_TARGETS_OF_IE86_CMV_PROTEIN	572	4.20794e-10	868.16	0.46953	0.749251	-0.886034
4160	3480	bmi	WP_CLASSICAL_PATHWAY_OF_STEROIDOGENESIS_WITH_GLUCOCORTICOID_AND_MINERALOCORTICOID_METABOLISM	149	0.00330002	204.876	0.542458	0.749251	-0.978497
4161	5372	bmi	WP_REGULATORY_CIRCUITS_OF_THE_STAT3_SIGNALING_PATHWAY	1377	7.11081e-14	1577.25	0.949051	0.75025	0.382144
4162	4913	bmi	ZWANG_CLASS_1_TRANSIENTLY_INDUCED_BY_EGF	6615	3.27684e-82	8690.28	0.862138	0.75025	0.33167
4163	5024	bmi	REACTOME_DISEASES_ASSOCIATED_WITH_GLYCOSAMINOGLYCAN_METABOLISM	682	2.43515e-07	723.751	0.885115	0.75025	-0.266028
4164	3583	bmi	HUMMERICH_SKIN_CANCER_PROGRESSION_UP	1079	2.00612e-16	1631.52	0.564436	0.75025	-0.375081
4165	3815	bmi	IIZUKA_LIVER_CANCER_PROGRESSION_L0_L1_UP	142	0.0102851	178.841	0.612388	0.75025	-0.778126
4166	3878	bmi	REACTOME_RESPONSE_OF_EIF2AK1_HRI_TO_HEME_DEFICIENCY	156	0.00665134	164.578	0.628372	0.75025	-1.07093
4167	3139	bmi	REACTOME_BIOSYNTHESIS_OF_SPECIALIZED_PRORESOLVING_MEDIATORS_SPMS	159	0.000995342	242.763	0.465534	0.75025	-1.10948
4168	3592	bmi	KEGG_ETHER_LIPID_METABOLISM	317	1.22378e-05	432.915	0.565435	0.75025	-1.11386
4169	5159	bmi	CASTELLANO_NRAS_TARGETS_DN	279	0.00994666	242.763	0.911089	0.751249	-0.188371
4170	4318	bmi	CHIARETTI_T_ALL_REFRACTORY_TO_THERAPY	339	9.85229e-05	433.355	0.732268	0.751249	-0.406241
4171	4238	bmi	YAN_ESCAPE_FROM_ANOIKIS	273	0.00049812	340.395	0.715285	0.751249	-0.739673
4172	2407	bmi	MORI_IMMATURE_B_LYMPHOCYTE_DN	849	2.96097e-16	1399.43	0.315684	0.751249	-1.2221
4173	2883	bmi	KEGG_MEDICUS_REFERENCE_ELECTRON_TRANSFER_IN_COMPLEX_IV	111	0.00367493	156.852	0.407592	0.751249	-1.35522
4174	3959	bmi	WP_LEUKOTRIENE_METABOLIC_PATHWAY	151	0.0099888	200.111	0.646354	0.752248	-0.57644
4175	3804	bmi	CHEOK_RESPONSE_TO_MERCAPTOPURINE_AND_LD_MTX_DN	204	0.00134134	263.648	0.61039	0.752248	-0.826048
4176	4156	bmi	REACTOME_DEVELOPMENTAL_BIOLOGY	14347	1.18238e-184	18082	0.697303	0.752248	-0.920427
4177	4250	bmi	YU_BAP1_TARGETS	359	3.55185e-05	422.552	0.719281	0.752248	-0.928636
4178	3491	bmi	LUI_TARGETS_OF_PAX8_PPARG_FUSION	324	6.60727e-06	462.847	0.544456	0.752248	-1.06863
4179	2956	bmi	REACTOME_HEDGEHOG_LIGAND_BIOGENESIS	638	1.2412e-11	863.02	0.425574	0.752248	-1.68516
4180	3342	bmi	WP_SELENIUM_MICRONUTRIENT_NETWORK	838	8.3938e-14	1311.67	0.507493	0.753247	-0.621698
4181	4011	bmi	WILLIAMS_ESR2_TARGETS_UP	320	4.88972e-05	417.354	0.66034	0.753247	-0.78526
4182	4007	bmi	KEGG_MEDICUS_REFERENCE_CCR2_GNB_G_PI3K_NFKB_SIGNALING_PATHWAY	391	6.82538e-06	473.941	0.658342	0.753247	-0.88021
4183	2233	bmi	GARCIA_TARGETS_OF_FLI1_AND_DAX1_DN	1588	2.18361e-28	2426.99	0.281718	0.753247	-1.55844
4184	2689	bmi	REACTOME_CELLULAR_RESPONSE_TO_HYPOXIA	697	4.83619e-13	975.843	0.370629	0.753247	-1.80677
4185	4047	bmi	LEE_LIVER_CANCER_MYC_TGFA_DN	758	7.39018e-11	1063.64	0.67033	0.754246	-0.467038
4186	4834	bmi	FRIDMAN_SENESCENCE_DN	185	0.027148	164.016	0.845155	0.754246	-0.561156
4187	4335	bmi	KEGG_MEDICUS_REFERENCE_PP2A_AKT_SIGNALING_PATHWAY	256	0.00101328	290.019	0.736264	0.754246	-0.644208
4188	3192	bmi	VILIMAS_NOTCH1_TARGETS_UP	539	1.88924e-09	777.418	0.477522	0.754246	-1.28079
4189	5178	bmi	HARRIS_BRAIN_CANCER_PROGENITORS	719	3.52732e-07	841.947	0.914086	0.755245	0.404042
4190	4773	bmi	SHETH_LIVER_CANCER_VS_TXNIP_LOSS_PAM4	3919	3.74851e-49	5080.61	0.832168	0.755245	-0.1432
4191	4303	bmi	WANG_LSD1_TARGETS_DN	473	1.68493e-06	623.733	0.729271	0.755245	-0.275508
4192	4601	bmi	REACTOME_CONDENSATION_OF_PROPHASE_CHROMOSOMES	165	0.0260816	169.591	0.799201	0.755245	-0.49977
4193	3825	bmi	FOURNIER_ACINAR_DEVELOPMENT_LATE_DN	242	0.000418029	329.195	0.616384	0.755245	-0.837942
4194	3747	bmi	NIKOLSKY_BREAST_CANCER_6P24_P22_AMPLICON	228	0.000508405	260.811	0.597403	0.755245	-1.26119
4195	4145	bmi	MALIK_REPRESSED_BY_ESTROGEN	168	0.00835837	219.788	0.692308	0.756244	-0.445126
4196	4265	bmi	REACTOME_FATTY_ACYL_COA_BIOSYNTHESIS	428	5.85896e-06	508.178	0.722278	0.756244	-0.838679
4197	3905	bmi	KEGG_PENTOSE_PHOSPHATE_PATHWAY	265	0.000197346	322.95	0.633367	0.756244	-1.0455
4198	3025	bmi	LIAN_LIPA_TARGETS_3M	612	5.54092e-11	935.624	0.440559	0.756244	-1.10731
4199	2308	bmi	FLORIO_NEOCORTEX_BASAL_RADIAL_GLIA_DN	1925	4.56537e-33	2959.89	0.296703	0.756244	-1.39253
4200	5170	bmi	WAMUNYOKOLI_OVARIAN_CANCER_LMP_DN	2746	7.70694e-32	3637.62	0.913087	0.757243	0.639712
4201	4665	bmi	VALK_AML_CLUSTER_4	412	5.41484e-05	477.944	0.812188	0.757243	-0.350905
4202	4633	bmi	NABA_MATRISOME_POORLY_METASTATIC_MELANOMA	542	1.46931e-06	625.034	0.805195	0.757243	-0.409743
4203	4041	bmi	WP_15Q11Q13_COPY_NUMBER_VARIATION	711	3.56408e-10	930.82	0.668332	0.757243	-0.792584
4204	3253	bmi	SAKAI_CHRONIC_HEPATITIS_VS_LIVER_CANCER_UP	906	8.15771e-15	1390.13	0.492507	0.757243	-0.918945
4205	3845	bmi	YOKOE_CANCER_TESTIS_ANTIGENS	382	4.17957e-06	484.795	0.62038	0.757243	-1.16155
4206	3119	bmi	YAMASHITA_LIVER_CANCER_WITH_EPCAM_UP	520	3.57959e-09	705.751	0.462537	0.757243	-1.52927
4207	2724	bmi	REACTOME_ABC_FAMILY_PROTEINS_MEDIATED_TRANSPORT	986	1.67941e-17	1435.05	0.377622	0.757243	-1.74814
4208	5019	bmi	FRASOR_RESPONSE_TO_SERM_OR_FULVESTRANT_UP	369	0.000565082	420.111	0.883117	0.758242	-0.0068117
4209	4338	bmi	QI_PLASMACYTOMA_DN	1294	2.24914e-17	1713.19	0.737263	0.758242	-0.559003
4210	3830	bmi	BIOCARTA_ACTINY_PATHWAY	117	0.0224629	152.516	0.616384	0.758242	-0.750536
4211	3534	bmi	KEGG_MEDICUS_REFERENCE_ASSEMBLY_AND_TRAFFICKING_OF_TELOMERASE	167	0.00222775	235.175	0.554446	0.758242	-0.942435
4212	3363	bmi	PURBEY_TARGETS_OF_CTBP1_AND_SATB1_UP	781	7.10381e-13	1114.76	0.512488	0.758242	-1.1578
4213	3359	bmi	REACTOME_COPI_INDEPENDENT_GOLGI_TO_ER_RETROGRADE_TRAFFIC	553	2.2995e-09	774.598	0.511489	0.758242	-1.22181
4214	2287	bmi	ZHOU_CELL_CYCLE_GENES_IN_IR_RESPONSE_6HR	716	2.25178e-14	1169.78	0.291708	0.758242	-1.58862
4215	5633	bmi	NABA_ECM_GLYCOPROTEINS	3324	1.39041e-33	3914.06	0.983017	0.759241	0.980753
4216	5469	bmi	CERVERA_SDHB_TARGETS_2	1913	2.67291e-19	2176.13	0.965035	0.759241	0.388198
4217	3915	bmi	MURAKAMI_UV_RESPONSE_1HR_UP	151	0.00908701	210.93	0.636364	0.759241	-0.545612
4218	4680	bmi	IRITANI_MAD1_TARGETS_UP	186	0.0169722	175.382	0.815185	0.759241	-0.653948
4219	3255	bmi	KORKOLA_SEMINOMA_UP	429	1.09917e-07	678.152	0.492507	0.759241	-0.789389
4220	3863	bmi	NIKOLSKY_BREAST_CANCER_14Q22_AMPLICON	122	0.018968	163.995	0.625375	0.759241	-0.796687
4221	3210	bmi	HUMMERICH_SKIN_CANCER_PROGRESSION_DN	1081	2.09207e-17	1604.04	0.481518	0.759241	-0.98428
4222	3709	bmi	BURTON_ADIPOGENESIS_11	558	8.7487e-09	731.865	0.589411	0.759241	-1.08299
4223	3799	bmi	WP_AEROBIC_GLYCOLYSIS	112	0.023776	107.91	0.609391	0.759241	-1.23146
4224	2285	bmi	CHUNG_BLISTER_CYTOTOXICITY_UP	1301	1.39456e-23	1997.71	0.291708	0.759241	-1.50048
4225	5669	bmi	ZHAN_MULTIPLE_MYELOMA_MS_UP	1037	1.04386e-07	911.063	0.987013	0.76024	0.444924
4226	3736	bmi	REACTOME_METABOLISM_OF_VITAMINS_AND_COFACTORS	2384	1.1137e-34	3409.74	0.595405	0.76024	-0.560014
4227	4428	bmi	REACTOME_FGFR1_LIGAND_BINDING_AND_ACTIVATION	240	0.00225035	257.851	0.759241	0.76024	-0.752563
4228	3675	bmi	GENTLES_LEUKEMIC_STEM_CELL_DN	163	0.0036329	247.696	0.58042	0.76024	-0.767111
4229	4283	bmi	REACTOME_RNA_POLYMERASE_III_TRANSCRIPTION	568	9.64037e-08	671.937	0.725275	0.761239	-0.857901
4230	3885	bmi	WP_INTERACTIONS_BETWEEN_LOXL4_AND_OXIDATIVE_STRESS_PATHWAY	199	0.0017646	230.77	0.63037	0.761239	-1.00912
4231	3249	bmi	WP_PROSTAGLANDIN_SIGNALING	309	5.2674e-06	484.397	0.491508	0.761239	-1.02286
4232	1954	bmi	MOOTHA_VOXPHOS	528	4.74252e-12	938.81	0.225774	0.761239	-1.61753
4233	1779	bmi	IBRAHIM_NRF2_UP	5253	1.1407e-86	7515.1	0.193806	0.761239	-2.34593
4234	4324	bmi	PID_CONE_PATHWAY	283	0.000494319	369.351	0.733267	0.762238	-0.422996
4235	4643	bmi	GAZDA_DIAMOND_BLACKFAN_ANEMIA_PROGENITOR_UP	590	3.79663e-07	665.906	0.807193	0.762238	-0.604103
4236	4010	bmi	WP_AUTOSOMAL_RECESSIVE_OSTEOPETROSIS_PATHWAYS	133	0.0179103	156.268	0.659341	0.762238	-0.77385
4237	2979	bmi	LY_AGING_OLD_DN	492	4.03407e-09	770.435	0.430569	0.762238	-1.14353
4238	3604	bmi	REACTOME_TP53_REGULATES_TRANSCRIPTION_OF_GENES_INVOLVED_IN_G2_CELL_CYCLE_ARREST	163	0.00310732	173.344	0.567433	0.762238	-1.34714
4239	4695	bmi	WP_ANGIOGENESIS	365	0.000177165	391.367	0.818182	0.763237	-0.635351
4240	2320	bmi	KEGG_LINOLEIC_ACID_METABOLISM	208	1.54353e-05	333.774	0.297702	0.763237	-1.64851
4241	5197	bmi	KEGG_MEDICUS_REFERENCE_ITGA_B_RHOG_RAC_SIGNALING_PATHWAY	507	5.09619e-05	528.783	0.917083	0.764236	-0.111564
4242	4539	bmi	WP_REGULATION_OF_ACTIN_CYTOSKELETON	2051	1.39231e-26	2630.59	0.785215	0.764236	-0.460638
4243	4189	bmi	WANG_SMARCE1_TARGETS_DN	4430	3.22694e-60	6003.1	0.705295	0.764236	-0.601036
4244	5425	bmi	LINDGREN_BLADDER_CANCER_HIGH_RECURRENCE	906	2.11541e-08	994.909	0.958042	0.765235	0.395547
4245	5100	bmi	SENESE_HDAC1_AND_HDAC2_TARGETS_UP	3336	1.60235e-39	4225.47	0.901099	0.765235	0.0403349
4246	4442	bmi	REACTOME_TRANSCRIPTIONAL_REGULATION_OF_PLURIPOTENT_STEM_CELLS	433	1.01012e-05	521.496	0.763237	0.765235	-0.574427
4247	4853	bmi	REACTOME_EGR2_AND_SOX10_MEDIATED_INITIATION_OF_SCHWANN_CELL_MYELINATION	407	0.000131275	416.486	0.849151	0.765235	-0.608583
4248	4325	bmi	KEGG_MEDICUS_REFERENCE_BMP_HAMP_SIGNALING_PATHWAY	145	0.0255421	158.956	0.733267	0.765235	-0.634278
4249	3807	bmi	HEIDENBLAD_AMPLICON_12P11_12_DN	220	0.000723352	307.427	0.611389	0.765235	-0.771198
4250	4632	bmi	WP_TGF_BETA_RECEPTOR_SIGNALING	808	5.65743e-10	917.392	0.805195	0.765235	-0.79694
4251	4024	bmi	KANG_AR_TARGETS_DN	216	0.00145997	246.79	0.663337	0.765235	-0.963945
4252	3037	bmi	PICCALUGA_ANGIOIMMUNOBLASTIC_LYMPHOMA_DN	1370	2.10651e-22	2048.71	0.443556	0.765235	-1.1883
4253	2020	bmi	REACTOME_CELLULAR_RESPONSE_TO_CHEMICAL_STRESS	2056	1.32266e-36	2886.72	0.23976	0.765235	-2.7359
4254	5847	bmi	RIGGI_EWING_SARCOMA_PROGENITOR_UP	7659	1.02912e-72	8320.86	1	0.766234	1.53355
4255	4666	bmi	REACTOME_TRANSPORT_OF_SMALL_MOLECULES	9476	8.53774e-120	12411.5	0.813187	0.766234	0.0113975
4256	4362	bmi	REACTOME_APOPTOTIC_CLEAVAGE_OF_CELL_ADHESION_PROTEINS	138	0.0340921	162.162	0.743257	0.766234	-0.570243
4257	2932	bmi	WP_COPPER_HOMEOSTASIS	485	4.15763e-09	697.1	0.420579	0.766234	-1.47788
4258	5208	bmi	MIKKELSEN_MCV6_ICP_WITH_H3K4ME3_AND_H3K27ME3	590	9.10883e-06	620.607	0.919081	0.767233	0.0682878
4259	4039	bmi	REACTOME_GLYCEROPHOSPHOLIPID_BIOSYNTHESIS	1519	1.15796e-21	2156.62	0.667333	0.767233	-0.486539
4260	4067	bmi	REACTOME_REGULATION_OF_IFNG_SIGNALING	161	0.00874537	202.387	0.675325	0.767233	-0.733996
4261	2727	bmi	WINTER_HYPOXIA_UP	899	3.81057e-16	1294.02	0.378621	0.767233	-1.74249
4262	4319	bmi	MARTINELLI_IMMATURE_NEUTROPHIL_DN	157	0.0176126	202.674	0.732268	0.768232	-0.385666
4263	4144	bmi	REACTOME_NEGATIVE_REGULATION_OF_TCF_DEPENDENT_SIGNALING_BY_WNT_LIGAND_ANTAGONISTS	184	0.0052501	260.533	0.692308	0.768232	-0.404368
4264	4183	bmi	WP_GASTRIC_CANCER_NETWORK_2	368	2.2602e-05	488.619	0.703297	0.768232	-0.561557
4265	4290	bmi	CHIBA_RESPONSE_TO_TSA_UP	652	7.17297e-09	804.946	0.726274	0.768232	-0.848115
4266	2746	bmi	REACTOME_INTRA_GOLGI_AND_RETROGRADE_GOLGI_TO_ER_TRAFFIC	2248	2.40348e-36	3170.63	0.381618	0.768232	-1.7061
4267	4289	bmi	KUMAR_AUTOPHAGY_NETWORK	804	5.38811e-11	1152.22	0.726274	0.769231	-0.306646
4268	4365	bmi	PLASARI_TGFB1_TARGETS_1HR_UP	459	3.72456e-06	558.237	0.745255	0.769231	-0.634453
4269	3784	bmi	JOHNSTONE_PARVB_TARGETS_3_UP	5155	3.68968e-72	7082.98	0.607393	0.769231	-0.75535
4270	3482	bmi	REACTOME_RNA_POLYMERASE_III_TRANSCRIPTION_INITIATION_FROM_TYPE_3_PROMOTER	281	3.35777e-05	384.065	0.543457	0.769231	-1.25936
4271	1680	bmi	REACTOME_G2_M_CHECKPOINTS	1133	2.33744e-23	1826.11	0.175824	0.769231	-2.04297
4272	4824	bmi	RUTELLA_RESPONSE_TO_CSF2RB_AND_IL4_DN	4407	4.43274e-55	5618.27	0.844156	0.77023	-0.40909
4273	4760	bmi	CHESLER_BRAIN_HIGHEST_EXPRESSION	551	1.99909e-06	581.075	0.829171	0.77023	-0.715317
4274	4828	bmi	PID_ECADHERIN_KERATINOCYTE_PATHWAY	337	0.000664563	320.131	0.844156	0.77023	-0.786499
4275	3832	bmi	BIOCARTA_IL10_PATHWAY	133	0.0127558	182.248	0.617383	0.77023	-0.795023
4276	3288	bmi	REACTOME_METABOLISM_OF_NUCLEOTIDES	1056	6.64789e-17	1500.44	0.498501	0.77023	-1.24458
4277	3408	bmi	REACTOME_HDR_THROUGH_HOMOLOGOUS_RECOMBINATION_HRR	737	4.72482e-12	1007.87	0.524476	0.77023	-1.4051
4278	3172	bmi	WP_NUCLEOTIDE_EXCISION_REPAIR_IN_XERODERMA_PIGMENTOSUM	595	1.98277e-10	835.862	0.472527	0.77023	-1.44515
4279	4636	bmi	FOSTER_TOLERANT_MACROPHAGE_UP	2173	9.47008e-28	2968.69	0.806194	0.771229	-0.0894238
4280	3900	bmi	REACTOME_POLYMERASE_SWITCHING	140	0.0121729	168.083	0.632368	0.771229	-0.972074
4281	3701	bmi	KEGG_MEDICUS_REFERENCE_GLUTATHIONE_BIOSYNTHESIS	102	0.0276665	130.023	0.586414	0.771229	-0.974786
4282	4944	bmi	REACTOME_TERMINATION_OF_O_GLYCAN_BIOSYNTHESIS	370	0.000331351	383.745	0.867133	0.772228	-0.492438
4283	3149	bmi	KEGG_MEDICUS_VARIANT_MUTATION_CAUSED_ABERRANT_SNCA_TO_ANTEROGRADE_AXONAL_TRANSPORT	220	0.000116663	309.66	0.468531	0.772228	-1.33055
4284	2479	bmi	KEGG_PROTEASOME	335	1.45158e-07	468.156	0.32967	0.772228	-2.03721
4285	1902	bmi	CASORELLI_ACUTE_PROMYELOCYTIC_LEUKEMIA_DN	6670	3.48748e-106	9012.21	0.215784	0.772228	-2.78188
4286	4873	bmi	WP_EXTRACELLULAR_VESICLES_IN_THE_CROSSTALK_OF_CARDIAC_CELLS	320	0.0012517	349.737	0.853147	0.773227	-0.285548
4287	3759	bmi	KEGG_MEDICUS_VARIANT_MUTATION_CAUSED_ABERRANT_SNCA_TO_VGCC_CA2_APOPTOTIC_PATHWAY	105	0.0295209	141.76	0.6004	0.773227	-0.840635
4288	4046	bmi	GROSS_HIF1A_TARGETS_DN	275	0.000240999	338.985	0.669331	0.773227	-0.883662
4289	3861	bmi	FERREIRA_EWINGS_SARCOMA_UNSTABLE_VS_STABLE_DN	1128	2.13613e-16	1533.29	0.625375	0.773227	-0.90478
4290	3218	bmi	REACTOME_HSF1_ACTIVATION	272	1.94535e-05	444.965	0.483516	0.773227	-0.975851
4291	4236	bmi	MIKKELSEN_MCV6_LCP_WITH_H3K27ME3	319	0.000125067	369.133	0.715285	0.773227	-0.991624
4292	4504	bmi	WP_NICOTINE_EFFECT_ON_DOPAMINERGIC_NEURONS	298	0.000631681	288.549	0.776224	0.773227	-1.04438
4293	3444	bmi	REACTOME_POLO_LIKE_KINASE_MEDIATED_EVENTS	149	0.00279626	184.065	0.532468	0.773227	-1.29734
4294	3476	bmi	RADAEVA_RESPONSE_TO_IFNA1_UP	504	2.37264e-08	681.781	0.541459	0.773227	-1.32928
4295	3489	bmi	NADERI_BREAST_CANCER_PROGNOSIS_UP	550	5.05625e-09	792.353	0.544456	0.774226	-0.956036
4296	3602	bmi	REACTOME_PEPTIDE_HORMONE_METABOLISM	975	5.35262e-15	1290.35	0.567433	0.774226	-1.31391
4297	5084	bmi	LEE_LIVER_CANCER_CIPROFIBRATE_UP	981	1.37241e-10	1065.5	0.897103	0.775225	-0.457097
4298	5014	bmi	BONOME_OVARIAN_CANCER_SURVIVAL_OPTIMAL_DEBULKING	3353	1.49753e-40	4334.64	0.882118	0.776224	0.0581397
4299	5121	bmi	MASSARWEH_RESPONSE_TO_ESTRADIOL	1010	8.72197e-11	1198.15	0.906094	0.776224	0.0137962
4300	4825	bmi	PID_CD8_TCR_PATHWAY	810	2.47753e-09	922.575	0.844156	0.776224	-0.550532
4301	4014	bmi	GUILLAUMOND_KLF10_TARGETS_UP	593	1.19281e-08	820.478	0.661339	0.776224	-0.739333
4302	4141	bmi	GARCIA_TARGETS_OF_FLI1_AND_DAX1_UP	593	1.95382e-08	785.386	0.692308	0.776224	-0.757804
4303	2842	bmi	LI_INDUCED_T_TO_NATURAL_KILLER_UP	3443	2.43147e-53	5004.05	0.398601	0.776224	-1.13382
4304	4642	bmi	ELVIDGE_HIF1A_TARGETS_DN	1232	2.05401e-15	1617.21	0.807193	0.777223	-0.307216
4305	4342	bmi	WANG_IMMORTALIZED_BY_HOXA9_AND_MEIS1_UP	385	2.83719e-05	490.975	0.737263	0.777223	-0.612387
4306	4401	bmi	ZHAN_MULTIPLE_MYELOMA_MS_DN	518	7.32751e-07	625.129	0.752248	0.777223	-0.809242
4307	3364	bmi	REACTOME_REGULATED_NECROSIS	604	3.21581e-10	896.966	0.512488	0.777223	-1.06842
4308	3337	bmi	KEGG_SELENOAMINO_ACID_METABOLISM	224	0.000162344	330.573	0.505495	0.777223	-1.1382
4309	3564	bmi	REACTOME_CYTOPROTECTION_BY_HMOX1	685	6.18566e-11	893.118	0.56044	0.777223	-1.42674
4310	1990	bmi	CHEN_HOXA5_TARGETS_9HR_UP	2170	2.01264e-38	3228.59	0.232767	0.777223	-2.18675
4311	5513	bmi	LOPES_METHYLATED_IN_COLON_CANCER_UP	636	4.7274e-05	543.956	0.97003	0.778222	-0.157095
4312	3211	bmi	WP_FIBRIN_COMPLEMENT_RECEPTOR_3_SIGNALING_PATHWAY	413	1.60496e-07	630.943	0.481518	0.778222	-1.13922
4313	3341	bmi	REACTOME_C_TYPE_LECTIN_RECEPTORS_CLRS	1561	2.18085e-24	2159.42	0.507493	0.778222	-1.44228
4314	1710	bmi	REACTOME_SYNTHESIS_OF_DNA	1042	1.80116e-21	1631.1	0.180819	0.778222	-2.34935
4315	4720	bmi	WP_PYRIMIDINE_METABOLISM_AND_RELATED_DISEASES	294	0.0014456	315.873	0.822178	0.78022	-0.566541
4316	4120	bmi	BAUS_TFF2_TARGETS_DN	119	0.0335615	132.705	0.688312	0.78022	-0.889987
4317	4084	bmi	PID_MYC_PATHWAY	285	0.000197169	366.849	0.679321	0.78022	-0.923157
4318	4295	bmi	REACTOME_INTRA_GOLGI_TRAFFIC	551	1.85448e-07	667.813	0.727273	0.78022	-0.947933
4319	2002	bmi	SCHLOSSER_MYC_TARGETS_REPRESSED_BY_SERUM	1400	2.20194e-26	2328.55	0.234765	0.78022	-1.467
4320	5003	bmi	WENDT_COHESIN_TARGETS_UP	519	1.31822e-05	535.411	0.88012	0.781219	-0.551327
4321	3749	bmi	MARTINEZ_TP53_TARGETS_UP	7232	5.19831e-100	10042.1	0.598402	0.781219	-0.663062
4322	2988	bmi	KANG_DOXORUBICIN_RESISTANCE_UP	485	5.58831e-09	816.928	0.433566	0.781219	-0.935767
4323	4594	bmi	REACTOME_SIGNALING_BY_NOTCH2	467	7.97473e-06	491.818	0.798202	0.781219	-0.981477
4324	2473	bmi	HSIAO_LIVER_SPECIFIC_GENES	2566	2.97482e-42	3923.54	0.32967	0.781219	-1.45693
4325	2237	bmi	WHITFIELD_CELL_CYCLE_G2	1587	2.43832e-28	2464.04	0.282717	0.781219	-1.71831
4326	4489	bmi	TARTE_PLASMA_CELL_VS_PLASMABLAST_UP	5040	5.32106e-66	6672.4	0.773227	0.782218	-0.509927
4327	4582	bmi	KEGG_RENIN_ANGIOTENSIN_SYSTEM	199	0.0101095	208.217	0.796204	0.782218	-0.693253
4328	4707	bmi	REACTOME_PROSTACYCLIN_SIGNALLING_THROUGH_PROSTACYCLIN_RECEPTOR	277	0.00175319	294.762	0.82018	0.782218	-0.702548
4329	3768	bmi	XU_RESPONSE_TO_TRETINOIN_AND_NSC682994_DN	144	0.00756533	176.625	0.602398	0.782218	-1.04168
4330	5277	bmi	MEBARKI_HCC_PROGENITOR_WNT_DN	1251	4.9751e-13	1534.7	0.933067	0.783217	0.412935
4331	5256	bmi	REACTOME_GLUCAGON_LIKE_PEPTIDE_1_GLP1_REGULATES_INSULIN_SECRETION	813	6.42594e-08	798.211	0.929071	0.783217	-0.249998
4332	4410	bmi	DORN_ADENOVIRUS_INFECTION_24HR_UP	143	0.0328297	155.1	0.755245	0.783217	-0.679438
4333	3764	bmi	LINDSTEDT_DENDRITIC_CELL_MATURATION_B	503	5.71277e-08	718.573	0.602398	0.783217	-1.00476
4334	2581	bmi	RHODES_UNDIFFERENTIATED_CANCER	574	2.74926e-11	909.021	0.347652	0.783217	-1.64533
4335	5520	bmi	SWEET_KRAS_TARGETS_UP	1444	1.39496e-13	1668.45	0.971029	0.784216	0.630803
4336	5480	bmi	KEGG_ECM_RECEPTOR_INTERACTION	1551	4.55004e-15	1755.32	0.967033	0.784216	0.342964
4337	4618	bmi	NABA_MATRISOME_PRIMARY_METASTATIC_COLORECTAL_TUMOR	782	1.36189e-09	1031.83	0.802198	0.784216	-0.100336
4338	4483	bmi	ROESSLER_LIVER_CANCER_METASTASIS_DN	659	1.57208e-08	873.874	0.771229	0.784216	-0.336321
4339	3853	bmi	KOKKINAKIS_METHIONINE_DEPRIVATION_48HR_DN	684	2.79765e-10	1004.23	0.623377	0.784216	-0.69861
4340	3731	bmi	HOSHIDA_LIVER_CANCER_SUBCLASS_S1	2796	2.00887e-40	3968.2	0.594406	0.784216	-0.765688
4341	3952	bmi	REACTOME_ACYL_CHAIN_REMODELLING_OF_PI	173	0.00462393	235.602	0.645355	0.784216	-0.7748
4342	3528	bmi	DAZARD_UV_RESPONSE_CLUSTER_G24	199	0.000771671	270.086	0.552448	0.784216	-1.2031
4343	5493	bmi	GU_PDEF_TARGETS_UP	1321	3.11182e-12	1470.45	0.968032	0.785215	0.403618
4344	5245	bmi	KEGG_GLYCOSAMINOGLYCAN_BIOSYNTHESIS_HEPARAN_SULFATE	487	0.000132285	472.909	0.926074	0.785215	-0.242068
4345	4497	bmi	MCGARVEY_SILENCED_BY_METHYLATION_IN_COLON_CANCER	577	2.24495e-07	748.295	0.774226	0.785215	-0.488774
4346	4383	bmi	PETROVA_ENDOTHELIUM_LYMPHATIC_VS_BLOOD_DN	2094	7.05873e-28	2837.4	0.749251	0.785215	-0.56416
4347	4874	bmi	TORCHIA_TARGETS_OF_EWSR1_FLI1_FUSION_TOP20_DN	280	0.00260849	274.702	0.853147	0.785215	-0.719459
4348	3873	bmi	KEGG_MEDICUS_REFERENCE_WNT_SIGNALING_MODULATION_SOST_LRP4	151	0.00821938	195.164	0.627373	0.785215	-0.817104
4349	4249	bmi	KEGG_MEDICUS_REFERENCE_WNT_SIGNALING_MODULATION_WNT_INHIBITOR	353	4.5667e-05	424.077	0.719281	0.785215	-0.942771
4350	5471	bmi	REACTOME_SENSORY_PROCESSING_OF_SOUND_BY_OUTER_HAIR_CELLS_OF_THE_COCHLEA	1017	3.17242e-09	1149.73	0.965035	0.786214	0.778597
4351	3875	bmi	DURCHDEWALD_SKIN_CARCINOGENESIS_UP	938	1.11928e-13	1269.83	0.628372	0.786214	-0.989724
4352	3532	bmi	REACTOME_PRESYNAPTIC_NICOTINIC_ACETYLCHOLINE_RECEPTORS	104	0.0200491	113.705	0.553447	0.786214	-1.35487
4353	3640	bmi	BROWN_MYELOID_CELL_DEVELOPMENT_UP	1952	7.99482e-29	2879.17	0.575425	0.787213	-0.597905
4354	4472	bmi	MOREAUX_MULTIPLE_MYELOMA_BY_TACI_UP	4607	9.9947e-61	6046.16	0.77023	0.787213	-0.610855
4355	4002	bmi	MARCINIAK_ER_STRESS_RESPONSE_VIA_CHOP	221	0.00117584	290.71	0.657343	0.787213	-0.804408
4356	4566	bmi	TONKS_TARGETS_OF_RUNX1_RUNX1T1_FUSION_SUSTAINED_IN_MONOCYTE_UP	305	0.000637836	307.657	0.791209	0.787213	-0.928448
4357	3941	bmi	SU_PANCREAS	457	6.78962e-07	551.147	0.643357	0.787213	-1.20737
4358	3862	bmi	PID_IL12_STAT4_PATHWAY	355	8.33143e-06	419.45	0.625375	0.787213	-1.44454
4359	5673	bmi	GHANDHI_BYSTANDER_IRRADIATION_DN	372	0.026885	248.655	0.987013	0.788212	0.296372
4360	4655	bmi	BOYLAN_MULTIPLE_MYELOMA_D_DN	1068	3.12708e-13	1391.54	0.81019	0.788212	-0.179279
4361	4244	bmi	URS_ADIPOCYTE_DIFFERENTIATION_DN	399	1.17232e-05	550.205	0.717283	0.788212	-0.495288
4362	3984	bmi	LEE_LIVER_CANCER_MYC_E2F1_DN	747	7.17096e-11	1049.16	0.652348	0.788212	-0.727032
4363	4399	bmi	BEIER_GLIOMA_STEM_CELL_DN	830	5.35177e-11	1014.13	0.752248	0.788212	-0.900486
4364	3921	bmi	PID_ALK1_PATHWAY	282	0.000113478	385.574	0.638362	0.788212	-0.9836
4365	4311	bmi	LI_CYTIDINE_ANALOG_PATHWAY	198	0.00460991	217.368	0.73027	0.788212	-1.08187
4366	2874	bmi	DUTERTRE_ESTRADIOL_RESPONSE_24HR_UP	3509	2.60596e-54	5133.37	0.406593	0.788212	-1.20107
4367	2790	bmi	GRAHAM_NORMAL_QUIESCENT_VS_NORMAL_DIVIDING_DN	849	2.43549e-15	1309.15	0.38961	0.788212	-1.50597
4368	2751	bmi	REACTOME_REGULATION_OF_PLK1_ACTIVITY_AT_G2_M_TRANSITION	831	3.61166e-15	1267.29	0.381618	0.788212	-1.52033
4369	2664	bmi	DAZARD_RESPONSE_TO_UV_NHEK_UP	2162	3.78477e-35	3090.49	0.366633	0.788212	-1.85939
4370	5722	bmi	CHANDRAN_METASTASIS_DN	5154	1.03054e-52	6396.33	0.992008	0.789211	1.57924
4371	5314	bmi	GOZGIT_ESR1_TARGETS_UP	2219	2.946e-24	2643.15	0.94006	0.789211	0.0824771
4372	4596	bmi	REACTOME_DEATH_RECEPTOR_SIGNALING	2005	6.74427e-26	2710.91	0.799201	0.789211	-0.318971
4373	5011	bmi	DUNNE_TARGETS_OF_AML1_MTG8_FUSION_DN	307	0.00315059	310.186	0.881119	0.789211	-0.407184
4374	4062	bmi	JIANG_HYPOXIA_VIA_VHL	204	0.00247724	271.058	0.673327	0.789211	-0.765622
4375	3699	bmi	WEBER_METHYLATED_ICP_IN_FIBROBLAST	157	0.00422064	230.653	0.586414	0.789211	-0.941784
4376	3485	bmi	REACTOME_TRANSCRIPTION_OF_E2F_TARGETS_UNDER_NEGATIVE_CONTROL_BY_P107_RBL1_AND_P130_RBL2_IN_COMPLEX_WITH_HDAC1	136	0.00593601	174.543	0.543457	0.789211	-1.19531
4377	3361	bmi	WEBER_METHYLATED_HCP_IN_SPERM_DN	277	2.48817e-05	403.974	0.511489	0.789211	-1.28501
4378	4143	bmi	BRACHAT_RESPONSE_TO_METHOTREXATE_UP	212	0.00258526	278.513	0.692308	0.79021	-0.725139
4379	4068	bmi	SENESE_HDAC1_TARGETS_UP	5391	1.96046e-73	7107.26	0.676324	0.79021	-0.945332
4380	4009	bmi	REACTOME_FGFR2_MUTANT_RECEPTOR_ACTIVATION	377	8.60595e-06	473.648	0.659341	0.79021	-1.08014
4381	4988	bmi	ZHAN_MULTIPLE_MYELOMA_CD1_AND_CD2_UP	1239	3.53826e-14	1297.83	0.878122	0.79021	-1.17928
4382	4510	bmi	TONKS_TARGETS_OF_RUNX1_RUNX1T1_FUSION_SUSTAINDED_IN_ERYTHROCYTE_UP	599	1.54889e-07	622.707	0.777223	0.79021	-1.22168
4383	4668	bmi	PEDERSEN_METASTASIS_BY_ERBB2_ISOFORM_1	617	1.80348e-07	703.479	0.813187	0.791209	-0.833859
4384	3908	bmi	CAFFAREL_RESPONSE_TO_THC_24HR_5_UP	291	7.10837e-05	399.02	0.634366	0.791209	-1.02295
4385	2734	bmi	GRAHAM_CML_DIVIDING_VS_NORMAL_QUIESCENT_UP	1936	1.72412e-31	2993.38	0.380619	0.791209	-1.11844
4386	2565	bmi	MEISSNER_BRAIN_HCP_WITH_H3K27ME3	2987	9.63423e-48	4252.78	0.345654	0.791209	-1.89768
4387	4847	bmi	KEGG_BETA_ALANINE_METABOLISM	336	0.000795466	365.584	0.848152	0.792208	-0.442032
4388	3409	bmi	WP_LUNG_FIBROSIS	621	2.20178e-10	934.116	0.525475	0.792208	-1.16514
4389	3084	bmi	KEGG_TYROSINE_METABOLISM	332	1.5612e-06	449.111	0.455544	0.792208	-1.737
4390	5772	bmi	VECCHI_GASTRIC_CANCER_EARLY_DN	5545	1.44193e-55	6462.58	0.996004	0.793207	1.01743
4391	4839	bmi	VANTVEER_BREAST_CANCER_POOR_PROGNOSIS	687	5.64736e-08	875.214	0.846154	0.793207	-0.190103
4392	3808	bmi	LEE_METASTASIS_AND_RNA_PROCESSING_UP	164	0.00450719	262.645	0.611389	0.793207	-0.545837
4393	4744	bmi	WP_METABOLISM_OF_SPHINGOLIPIDS_IN_ER_AND_GOLGI_APPARATUS	325	0.000631394	354.413	0.827173	0.793207	-0.598976
4394	4059	bmi	NAGY_TFTC_COMPONENTS_HUMAN	187	0.00362372	242.7	0.672328	0.793207	-0.887935
4395	3350	bmi	WP_NUCLEOTIDE_EXCISION_REPAIR	424	1.78845e-07	598.399	0.509491	0.793207	-1.37365
4396	2453	bmi	REACTOME_ASYMMETRIC_LOCALIZATION_OF_PCP_PROTEINS	521	1.04755e-10	742.664	0.325674	0.793207	-2.12487
4397	3947	bmi	RASHI_RESPONSE_TO_IONIZING_RADIATION_2	1505	9.19701e-22	2154.09	0.645355	0.794206	-0.75184
4398	4158	bmi	KEGG_SPHINGOLIPID_METABOLISM	421	4.5038e-06	529.571	0.697303	0.794206	-0.998791
4399	5174	bmi	BASAKI_YBX1_TARGETS_DN	5299	2.82652e-63	6863.02	0.914086	0.795205	0.202897
4400	4652	bmi	WP_PTF1A_RELATED_REGULATORY_PATHWAY	159	0.0334366	150.417	0.809191	0.795205	-0.822884
4401	4136	bmi	PID_WNT_SIGNALING_PATHWAY	326	7.17447e-05	399.595	0.691309	0.795205	-1.03549
4402	2429	bmi	REACTOME_DDX58_IFIH1_MEDIATED_INDUCTION_OF_INTERFERON_ALPHA_BETA	736	2.50685e-14	1109.06	0.320679	0.795205	-1.83078
4403	4658	bmi	MALTA_CURATED_STEMNESS_MARKERS	316	0.000693231	380.269	0.81019	0.796204	-0.384751
4404	3234	bmi	REACTOME_E3_UBIQUITIN_LIGASES_UBIQUITINATE_TARGET_PROTEINS	411	1.81792e-07	605.454	0.486513	0.796204	-1.31948
4405	5249	bmi	XIE_LT_HSC_S1PR3_OE_UP	501	0.000102525	541.512	0.927073	0.797203	-0.0321064
4406	5526	bmi	WP_MFAP5_EFFECT_ON_PERMEABILITY_AND_MOTILITY_OF_ENDOTHELIAL_CELLS_VIA_CYTOSKELETON_REARRANGEMENT	430	0.0036265	314.049	0.971029	0.797203	-0.257882
4407	4710	bmi	KEGG_MEDICUS_REFERENCE_LPA_GNA12_13_RHOA_SIGNALING_PATHWAY	172	0.026536	184.641	0.82018	0.797203	-0.56059
4408	4242	bmi	NAKAMURA_LUNG_CANCER_DIFFERENTIATION_MARKERS	128	0.033117	148.409	0.716284	0.797203	-0.913604
4409	4402	bmi	REACTOME_TRANSCRIPTIONAL_REGULATION_BY_RUNX2	1566	9.64045e-21	1983.83	0.753247	0.797203	-0.976133
4410	4043	bmi	KEGG_MEDICUS_REFERENCE_CROSSTALK_BETWEEN_EXTRINSIC_AND_INTRINSIC_APOPTOTIC_PATHWAYS	164	0.00787242	192.81	0.668332	0.797203	-1.03487
4411	3975	bmi	REACTOME_CASPASE_ACTIVATION_VIA_DEATH_RECEPTORS_IN_THE_PRESENCE_OF_LIGAND	171	0.00504259	207.353	0.65035	0.797203	-1.06
4412	3544	bmi	REACTOME_RIPK1_MEDIATED_REGULATED_NECROSIS	290	2.62922e-05	420.198	0.556444	0.797203	-1.15142
4413	4345	bmi	REACTOME_INLB_MEDIATED_ENTRY_OF_LISTERIA_MONOCYTOGENES_INTO_HOST_CELL	171	0.0129513	160.921	0.737263	0.797203	-1.17345
4414	3344	bmi	GARGALOVIC_RESPONSE_TO_OXIDIZED_PHOSPHOLIPIDS_TURQUOISE_DN	492	1.63318e-08	700.058	0.508492	0.797203	-1.42901
4415	2502	bmi	PUJANA_ATM_PCC_NETWORK	14097	1.41116e-198	18911.2	0.334665	0.797203	-1.62767
4416	5355	bmi	TRAYNOR_RETT_SYNDROM_UP	724	1.68683e-06	763.665	0.947053	0.798202	0.112133
4417	4529	bmi	REACTOME_FGFR2_LIGAND_BINDING_AND_ACTIVATION	251	0.00184673	277.872	0.782218	0.798202	-0.842171
4418	4296	bmi	KARAKAS_TGFB1_SIGNALING	216	0.00327334	258.705	0.727273	0.798202	-0.851658
4419	4006	bmi	REACTOME_PROCESSING_OF_CAPPED_INTRONLESS_PRE_MRNA	320	4.57673e-05	476.142	0.658342	0.799201	-0.637901
4420	4646	bmi	BOYLAN_MULTIPLE_MYELOMA_D_CLUSTER_UP	392	7.90536e-05	420.059	0.808192	0.799201	-0.865017
4421	4127	bmi	BIOCARTA_41BB_PATHWAY	209	0.00265366	249.419	0.689311	0.799201	-0.97465
4422	4546	bmi	REACTOME_REGULATION_OF_GENE_EXPRESSION_BY_HYPOXIA_INDUCIBLE_FACTOR	147	0.0402049	115.839	0.786214	0.799201	-1.14675
4423	5102	bmi	ZHAN_MULTIPLE_MYELOMA_CD1_DN	714	2.47071e-07	824.827	0.901099	0.8002	-0.0895446
4424	4456	bmi	NABA_MATRISOME_POORLY_METASTATIC_BREAST_CANCER_TUMOR_CELL_DERIVED	136	0.0435047	174.758	0.766234	0.8002	-0.476739
4425	4644	bmi	HELLER_HDAC_TARGETS_SILENCED_BY_METHYLATION_UP	5312	4.34844e-68	6891.56	0.808192	0.8002	-0.501856
4426	4226	bmi	BERENJENO_TRANSFORMED_BY_RHOA_DN	4840	1.98574e-65	6557.18	0.712288	0.8002	-0.703945
4427	4140	bmi	MCCLUNG_COCAIN_REWARD_4WK	872	3.61626e-12	1143.5	0.692308	0.8002	-1.04969
4428	5272	bmi	STAMBOLSKY_RESPONSE_TO_VITAMIN_D3_UP	1325	1.0803e-13	1556.79	0.932068	0.801199	0.0949798
4429	5209	bmi	ZHENG_FOXP3_TARGETS_UP	446	0.000229709	485.057	0.919081	0.801199	-0.0626895
4430	4718	bmi	LEE_DOUBLE_POLAR_THYMOCYTE	350	0.000314232	418.581	0.822178	0.801199	-0.432254
4431	4870	bmi	VERRECCHIA_RESPONSE_TO_TGFB1_C4	180	0.0354879	153.161	0.852148	0.801199	-0.738425
4432	4248	bmi	CHEN_HOXA5_TARGETS_9HR_DN	479	1.11464e-06	628.733	0.719281	0.801199	-0.773065
4433	4121	bmi	GROSS_HYPOXIA_VIA_ELK3_DN	1812	4.76139e-25	2404.64	0.689311	0.801199	-1.05024
4434	4520	bmi	WP_OXIDATIVE_STRESS_RESPONSE	411	2.57892e-05	475.969	0.779221	0.802198	-0.880817
4435	4387	bmi	LIANG_HEMATOPOIESIS_STEM_CELL_NUMBER_LARGE_VS_TINY_DN	482	1.95262e-06	585.314	0.749251	0.802198	-0.94285
4436	4115	bmi	REACTOME_MATURATION_OF_SARS_COV_1_NUCLEOPROTEIN	120	0.0330024	134.849	0.687313	0.802198	-0.949006
4437	3902	bmi	ZHU_CMV_8_HR_UP	454	5.43904e-07	628.588	0.633367	0.802198	-0.960533
4438	3370	bmi	KEGG_MEDICUS_VARIANT_MUTATION_INACTIVATED_PINK1_TO_ELECTRON_TRANSFER_IN_COMPLEX_I	319	4.968e-06	502.725	0.514486	0.802198	-1.18021
4439	3261	bmi	MA_RAT_AGING_DN	1709	1.33829e-26	2468.97	0.493506	0.802198	-1.37875
4440	4543	bmi	JIANG_TIP30_TARGETS_UP	576	3.26504e-07	702.593	0.785215	0.803197	-0.777315
4441	4816	bmi	REACTOME_HEMOSTASIS	7956	5.83564e-100	9818.97	0.843157	0.803197	-1.01534
4442	4830	bmi	BIOCARTA_IL7_PATHWAY	243	0.00692172	203.597	0.844156	0.803197	-1.07402
4443	5687	bmi	FOROUTAN_PRODRANK_TGFB_EMT_UP	3417	2.31034e-32	3955.24	0.989011	0.804196	1.12198
4444	5254	bmi	LU_AGING_BRAIN_UP	3767	4.41083e-43	4619.23	0.929071	0.805195	-0.0637356
4445	4932	bmi	HASINA_NOL7_TARGETS_DN	205	0.0263665	187.108	0.865135	0.805195	-0.562382
4446	3793	bmi	MARTINEZ_RB1_AND_TP53_TARGETS_UP	7252	1.53685e-99	10034.8	0.609391	0.805195	-0.641703
4447	3419	bmi	BIOCARTA_INFLAM_PATHWAY	239	0.000151042	365.872	0.527473	0.805195	-1.1232
4448	2339	bmi	KEGG_RIG_I_LIKE_RECEPTOR_SIGNALING_PATHWAY	517	5.49298e-11	817.645	0.300699	0.805195	-2.01253
4449	5426	bmi	HANN_RESISTANCE_TO_BCL2_INHIBITOR_DN	866	8.88928e-08	880.918	0.958042	0.806194	-0.0274429
4450	5142	bmi	FERRANDO_TAL1_NEIGHBORS	313	0.0042221	310.671	0.909091	0.806194	-0.285234
4451	4491	bmi	STEGER_ADIPOGENESIS_DN	293	0.000670547	390.708	0.773227	0.806194	-0.401672
4452	4713	bmi	KEGG_MEDICUS_REFERENCE_LPAR_GNB_G_RHO_SIGNALING_PATHWAY	332	0.000502431	371.424	0.821179	0.806194	-0.589153
4453	4960	bmi	CHIBA_RESPONSE_TO_TSA_DN	296	0.00298619	291.523	0.871129	0.806194	-0.712932
4454	3753	bmi	WP_NSP1_FROM_SARS_COV_2_INHIBITS_TRANSLATION_INITIATION_IN_THE_HOST_CELL	125	0.014913	146.815	0.598402	0.806194	-1.29268
4455	3688	bmi	PID_P53_REGULATION_PATHWAY	627	6.89334e-10	785.151	0.584416	0.806194	-1.58663
4456	2599	bmi	GRADE_COLON_AND_RECTAL_CANCER_UP	2911	1.85475e-46	4276.85	0.352647	0.806194	-1.61327
4457	4880	bmi	LANDEMAINE_LUNG_METASTASIS	317	0.00141344	346.781	0.855145	0.807193	-0.435897
4458	4207	bmi	DANG_MYC_TARGETS_DN	338	6.80786e-05	460.088	0.708292	0.807193	-0.728118
4459	4752	bmi	BIOCARTA_TGFB_PATHWAY	285	0.0019931	262.693	0.828172	0.807193	-1.00065
4460	4288	bmi	BIOCARTA_HES_PATHWAY	150	0.0208852	134.788	0.725275	0.807193	-1.16662
4461	4216	bmi	TOOKER_GEMCITABINE_RESISTANCE_UP	941	9.86863e-13	1176.32	0.71029	0.807193	-1.23212
4462	5119	bmi	ZHOU_INFLAMMATORY_RESPONSE_LIVE_UP	5728	4.93742e-69	7344.13	0.906094	0.808192	0.00162781
4463	4445	bmi	REACTOME_INTERLEUKIN_3_INTERLEUKIN_5_AND_GM_CSF_SIGNALING	596	1.03099e-07	820.427	0.764236	0.808192	-0.378934
4464	4390	bmi	STEGMEIER_PREMITOTIC_CELL_CYCLE_REGULATORS	124	0.0492504	125.877	0.749251	0.808192	-1.0008
4465	3705	bmi	HIRSCH_CELLULAR_TRANSFORMATION_SIGNATURE_UP	2917	2.44461e-42	4103.55	0.589411	0.808192	-1.03172
4466	3741	bmi	BIOCARTA_CASPASE_PATHWAY	215	0.000697407	274.368	0.595405	0.808192	-1.20797
4467	4927	bmi	SHEN_SMARCA2_TARGETS_DN	3965	1.82021e-48	5108.1	0.864136	0.809191	-0.274033
4468	4476	bmi	MATTHEWS_AP1_TARGETS	231	0.00354937	264.888	0.77023	0.809191	-0.718454
4469	3405	bmi	REACTOME_NEGATIVE_EPIGENETIC_REGULATION_OF_RRNA_EXPRESSION	477	4.7341e-08	640.531	0.523477	0.809191	-1.47127
4470	2207	bmi	STEIN_ESRRA_TARGETS	5298	1.05955e-83	7820.44	0.277722	0.809191	-1.70038
4471	2518	bmi	RAMALHO_STEMNESS_UP	1955	1.11505e-32	2819.62	0.337662	0.809191	-1.93049
4472	4861	bmi	YAGI_AML_WITH_T_9_11_TRANSLOCATION	1693	1.35877e-20	2158.52	0.851149	0.81019	-0.483178
4473	4765	bmi	FIGUEROA_AML_METHYLATION_CLUSTER_1_UP	1510	1.26251e-18	1909.96	0.83017	0.81019	-0.612956
4474	4177	bmi	BIOCARTA_CTL_PATHWAY	149	0.0176102	172.364	0.701299	0.81019	-0.851235
4475	3745	bmi	WP_PPAR_SIGNALING_PATHWAY	775	5.20352e-12	1103.06	0.597403	0.81019	-1.03189
4476	4259	bmi	WP_UNFOLDED_PROTEIN_RESPONSE	285	0.000425824	299.105	0.721279	0.81019	-1.28013
4477	4997	bmi	ZHAN_MULTIPLE_MYELOMA_MF_UP	664	3.12164e-07	779.627	0.879121	0.811189	-0.395392
4478	3601	bmi	WILCOX_RESPONSE_TO_PROGESTERONE_UP	1669	5.25021e-25	2513.77	0.567433	0.811189	-0.795802
4479	3813	bmi	REACTOME_REGULATION_OF_TLR_BY_ENDOGENOUS_LIGAND	201	0.00133408	283.541	0.612388	0.811189	-0.98883
4480	3980	bmi	KEGG_GLYCINE_SERINE_AND_THREONINE_METABOLISM	297	8.02925e-05	364.772	0.651349	0.811189	-1.32656
4481	5650	bmi	PID_RHOA_REG_PATHWAY	946	2.21999e-07	952.841	0.985015	0.812188	0.509136
4482	4328	bmi	FURUKAWA_DUSP6_TARGETS_PCI35_UP	886	6.71883e-12	1228.14	0.735265	0.812188	-0.463394
4483	4699	bmi	RAGHAVACHARI_PLATELET_SPECIFIC_GENES	856	2.01553e-10	1080.95	0.819181	0.812188	-0.557159
4484	4439	bmi	REACTOME_NUCLEOTIDE_CATABOLISM	461	4.64579e-06	557.454	0.762238	0.812188	-0.915929
4485	3789	bmi	ZHANG_INTERFERON_RESPONSE	244	0.000357719	335.414	0.607393	0.812188	-1.02062
4486	4968	bmi	JACKSON_DNMT1_TARGETS_DN	325	0.00153409	344.63	0.873127	0.813187	-0.472998
4487	4308	bmi	WP_PROXIMAL_TUBULE_TRANSPORT	721	1.29502e-09	1000.64	0.73027	0.813187	-0.542829
4488	4638	bmi	REACTOME_TRANSLATION_OF_SARS_COV_2_STRUCTURAL_PROTEINS	788	1.17894e-09	996.442	0.806194	0.813187	-0.58005
4489	4408	bmi	KEGG_GLYOXYLATE_AND_DICARBOXYLATE_METABOLISM	206	0.00584027	252.646	0.754246	0.813187	-0.658807
4490	4160	bmi	REACTOME_EICOSANOIDS	111	0.0465645	150.362	0.697303	0.813187	-0.732852
4491	4287	bmi	REACTOME_HYALURONAN_UPTAKE_AND_DEGRADATION	141	0.0267735	166.587	0.725275	0.813187	-0.758206
4492	4745	bmi	PID_THROMBIN_PAR4_PATHWAY	231	0.00786766	214.763	0.827173	0.813187	-0.857584
4493	4278	bmi	WP_KENNEDY_PATHWAY_FROM_SPHINGOLIPIDS	137	0.028132	166.036	0.724276	0.813187	-0.858832
4494	4073	bmi	KEGG_HISTIDINE_METABOLISM	288	0.000180235	395.306	0.676324	0.813187	-0.885735
4495	4083	bmi	HOWLIN_CITED1_TARGETS_1_DN	426	3.14998e-06	545.928	0.679321	0.813187	-1.11528
4496	3624	bmi	MEBARKI_HCC_PROGENITOR_FZD8CRD_UP	6163	6.92225e-86	7858.52	0.571429	0.813187	-1.83366
4497	4593	bmi	LANDIS_ERBB2_BREAST_TUMORS_65_DN	500	3.11222e-06	708.338	0.798202	0.814186	-0.170018
4498	5375	bmi	WP_MARKERS_OF_KIDNEY_CELL_LINEAGE	1032	5.20117e-10	1090.45	0.949051	0.814186	-0.29692
4499	5026	bmi	NAKAMURA_ADIPOGENESIS_EARLY_DN	545	1.02007e-05	613.47	0.885115	0.814186	-0.354873
4500	5287	bmi	WP_DIFFERENTIATION_OF_WHITE_AND_BROWN_ADIPOCYTE	466	0.000291958	433.017	0.934066	0.814186	-0.517856
4501	4833	bmi	MORI_EMU_MYC_LYMPHOMA_BY_ONSET_TIME_DN	215	0.0139416	198.509	0.845155	0.814186	-0.879398
4502	4368	bmi	TONKS_TARGETS_OF_RUNX1_RUNX1T1_FUSION_SUSTAINED_IN_GRANULOCYTE_UP	168	0.0152503	188.528	0.745255	0.814186	-0.896453
4503	3540	bmi	KEGG_NUCLEOTIDE_EXCISION_REPAIR	423	4.07203e-07	580.695	0.555445	0.814186	-1.42415
4504	2014	bmi	TARTE_PLASMA_CELL_VS_PLASMABLAST_DN	2945	9.75468e-50	4492.97	0.238761	0.814186	-1.83097
4505	5223	bmi	BANG_VERTEPORFIN_ENDOMETRIAL_CANCER_CELLS_DN	288	0.0112319	286.02	0.922078	0.815185	-0.164184
4506	5165	bmi	BURTON_ADIPOGENESIS_2	1123	5.21411e-12	1318.18	0.912088	0.815185	-0.340179
4507	4307	bmi	BLANCO_MELO_COVID19_SARS_COV_2_INFECTION_A594_ACE2_EXPRESSING_CELLS_RUXOLITINIB_DN	876	7.66393e-12	1211.01	0.73027	0.815185	-0.759489
4508	4782	bmi	YAO_TEMPORAL_RESPONSE_TO_PROGESTERONE_CLUSTER_16	1038	1.83725e-12	1237.17	0.834166	0.815185	-0.768837
4509	4292	bmi	REACTOME_NUCLEAR_EVENTS_STIMULATED_BY_ALK_SIGNALING_IN_CANCER	215	0.00312526	218.367	0.726274	0.815185	-1.20217
4510	3748	bmi	BIOCARTA_NPC_PATHWAY	92	0.03911	99.0417	0.597403	0.815185	-1.33825
4511	5725	bmi	WP_HIPPO_MERLIN_SIGNALING_DYSREGULATION	2228	2.24008e-19	2278.21	0.992008	0.816184	0.155948
4512	5361	bmi	KIM_MYCL1_AMPLIFICATION_TARGETS_DN	355	0.00401638	345.62	0.947053	0.816184	-0.110709
4513	5344	bmi	RATTENBACHER_BOUND_BY_CELF1	5548	2.53268e-64	6777.6	0.945055	0.816184	-0.18261
4514	4310	bmi	BOYLAN_MULTIPLE_MYELOMA_C_CLUSTER_UP	426	7.16284e-06	547.928	0.73027	0.816184	-0.919317
4515	3280	bmi	NUYTTEN_NIPP1_TARGETS_UP	8098	1.93311e-115	11208.4	0.497502	0.816184	-1.19794
4516	3710	bmi	KEGG_MEDICUS_REFERENCE_RAB7_REGULATED_MICROTUBULE_MINUS_END_DIRECTED_TRANSPORT	425	6.55447e-07	585.351	0.589411	0.816184	-1.27483
4517	3052	bmi	WUNDER_INFLAMMATORY_RESPONSE_AND_CHOLESTEROL_UP	591	1.52274e-10	828.962	0.446553	0.816184	-1.85353
4518	5230	bmi	GAVIN_FOXP3_TARGETS_CLUSTER_P3	2289	5.72983e-26	2924.9	0.924076	0.817183	0.0347704
4519	5107	bmi	BLANCO_MELO_COVID19_BRONCHIAL_EPITHELIAL_CELLS_SARS_COV_2_INFECTION_DN	822	1.444e-08	884.234	0.902098	0.817183	-0.640864
4520	4107	bmi	KEGG_MEDICUS_PATHOGEN_HCMV_US28_TO_GNA12_13_RHO_SIGNALING_PATHWAY	133	0.0230164	159.917	0.683317	0.817183	-1.02064
4521	3831	bmi	KEGG_MEDICUS_REFERENCE_BETA_OXIDATION	88	0.048806	117.894	0.616384	0.817183	-1.08466
4522	3913	bmi	REACTOME_REGULATION_OF_TP53_ACTIVITY_THROUGH_ACETYLATION	306	5.55443e-05	350.044	0.636364	0.817183	-1.51526
4523	5279	bmi	GYORFFY_DOXORUBICIN_RESISTANCE	623	7.13164e-06	686.634	0.933067	0.818182	-0.138232
4524	4865	bmi	ZHANG_GATA6_TARGETS_UP	205	0.0190822	212.12	0.851149	0.818182	-0.538143
4525	3605	bmi	LINDSTEDT_DENDRITIC_CELL_MATURATION_A	655	1.55053e-10	1038.42	0.568432	0.818182	-0.84237
4526	3935	bmi	REACTOME_TELOMERE_C_STRAND_SYNTHESIS_INITIATION	106	0.0370458	128.946	0.641359	0.818182	-0.988709
4527	3373	bmi	KEGG_FATTY_ACID_METABOLISM	380	7.49561e-07	578.538	0.515485	0.818182	-1.33669
4528	2709	bmi	LEE_LIVER_CANCER_SURVIVAL_DN	1763	2.07044e-29	2643.15	0.375624	0.818182	-1.68848
4529	4398	bmi	FULCHER_INFLAMMATORY_RESPONSE_LECTIN_VS_LPS_UP	7045	3.56684e-92	9365.59	0.752248	0.819181	-0.544504
4530	4672	bmi	KHETCHOUMIAN_TRIM24_TARGETS_UP	640	9.26005e-08	771.95	0.814186	0.819181	-0.685885
4531	4086	bmi	BERENJENO_TRANSFORMED_BY_RHOA_FOREVER_UP	206	0.0023675	282.729	0.679321	0.819181	-0.818149
4532	5021	bmi	FONTAINE_PAPILLARY_THYROID_CARCINOMA_UP	911	4.96212e-10	977.003	0.884116	0.819181	-1.01228
4533	3498	bmi	HOLLEMAN_ASPARAGINASE_RESISTANCE_ALL_DN	192	0.000861022	246.993	0.545455	0.82018	-1.53353
4534	3327	bmi	ODONNELL_TARGETS_OF_MYC_AND_TFRC_DN	392	4.29467e-07	558.639	0.503497	0.82018	-1.5857
4535	5610	bmi	KEGG_FOCAL_ADHESION	3421	1.60257e-34	3872.91	0.981019	0.821179	0.401905
4536	4415	bmi	REACTOME_SIGNALING_BY_TGF_BETA_RECEPTOR_COMPLEX	1220	7.23978e-16	1569.84	0.757243	0.821179	-0.865712
4537	4090	bmi	REACTOME_LATE_ENDOSOMAL_MICROAUTOPHAGY	373	1.43889e-05	487.518	0.68032	0.821179	-1.15179
4538	3756	bmi	WILSON_PROTEASES_AT_TUMOR_BONE_INTERFACE_UP	182	0.00192348	224.386	0.599401	0.821179	-1.37823
4539	2029	bmi	REACTOME_ORC1_REMOVAL_FROM_CHROMATIN	533	6.52113e-12	814.415	0.240759	0.821179	-2.44507
4540	4619	bmi	WANG_CLASSIC_ADIPOGENIC_TARGETS_OF_PPARG	352	0.000194044	423.799	0.802198	0.822178	-0.69523
4541	4586	bmi	GARGALOVIC_RESPONSE_TO_OXIDIZED_PHOSPHOLIPIDS_SALMON_DN	174	0.0193991	188.107	0.797203	0.822178	-0.73523
4542	4298	bmi	SATO_SILENCED_BY_METHYLATION_IN_PANCREATIC_CANCER_1	4852	3.51021e-65	6641.81	0.728272	0.822178	-0.74467
4543	4493	bmi	VERRECCHIA_RESPONSE_TO_TGFB1_C3	173	0.0163677	199.855	0.773227	0.822178	-0.809099
4544	3816	bmi	OLSSON_E2F3_TARGETS_DN	340	1.21526e-05	526.82	0.613387	0.822178	-0.861214
4545	3912	bmi	LIAN_LIPA_TARGETS_6M	819	3.34621e-12	1122.4	0.636364	0.822178	-1.24072
4546	1759	bmi	REACTOME_CLASS_I_MHC_MEDIATED_ANTIGEN_PROCESSING_PRESENTATION	3683	2.13538e-63	5411.39	0.190809	0.822178	-2.59154
4547	4420	bmi	RAO_BOUND_BY_SALL4_ISOFORM_A	2320	1.47673e-30	3133.58	0.758242	0.823177	-0.781597
4548	4649	bmi	WP_OMEGA_9_FATTY_ACID_SYNTHESIS	168	0.0278797	169.479	0.808192	0.823177	-0.869595
4549	3802	bmi	VANTVEER_BREAST_CANCER_METASTASIS_DN	1169	4.68784e-17	1715.24	0.61039	0.823177	-0.892383
4550	3893	bmi	REACTOME_UNWINDING_OF_DNA	97	0.043401	132.383	0.631369	0.823177	-1.08515
4551	4001	bmi	REACTOME_RECOGNITION_OF_DNA_DAMAGE_BY_PCNA_CONTAINING_REPLICATION_COMPLEX	318	5.28483e-05	425.806	0.657343	0.823177	-1.10196
4552	3243	bmi	KEGG_MEDICUS_VARIANT_MUTATION_CAUSED_ABERRANT_TDP43_TO_ELECTRON_TRANSFER_IN_COMPLEX_I	318	3.83993e-06	505.939	0.490509	0.823177	-1.30019
4553	5366	bmi	ROZANOV_MMP14_TARGETS_SUBSET	594	2.84191e-05	591.43	0.948052	0.824176	-0.254274
4554	4459	bmi	NIKOLSKY_MUTATED_AND_AMPLIFIED_IN_BREAST_CANCER	1174	4.12879e-15	1523.04	0.767233	0.824176	-0.867576
4555	4821	bmi	POS_HISTAMINE_RESPONSE_NETWORK	373	0.00020676	396.259	0.843157	0.824176	-0.957694
4556	4069	bmi	REACTOME_PROTEIN_FOLDING	1164	4.56752e-16	1533.51	0.676324	0.824176	-1.12634
4557	3981	bmi	REACTOME_TNFR1_INDUCED_PROAPOPTOTIC_SIGNALING	247	0.00049309	320.477	0.651349	0.824176	-1.24054
4558	3222	bmi	REACTOME_GAP_JUNCTION_TRAFFICKING_AND_REGULATION	458	4.79803e-08	641.992	0.484515	0.824176	-1.64526
4559	2292	bmi	WP_MEASLES_VIRUS_INFECTION	1197	6.95055e-22	1839.68	0.292707	0.824176	-2.07432
4560	4850	bmi	WP_TGF_BETA_RECEPTOR_SIGNALING_IN_SKELETAL_DYSPLASIAS	873	5.09462e-10	957.562	0.849151	0.825175	-1.00265
4561	2330	bmi	REACTOME_RESPIRATORY_ELECTRON_TRANSPORT_ATP_SYNTHESIS_BY_CHEMIOSMOTIC_COUPLING_AND_HEAT_PRODUCTION_BY_UNCOUPLING_PROTEINS	820	5.90113e-16	1325.27	0.2997	0.825175	-1.84596
4562	159	bmi	HOUNKPE_HOUSEKEEPING_GENES	8738	5.8742e-170	13074.8	0.011988	0.825175	-4.85576
4563	3972	bmi	BECKER_TAMOXIFEN_RESISTANCE_UP	613	4.89331e-09	948.068	0.65035	0.826174	-0.51766
4564	4772	bmi	WP_ETHER_LIPID_BIOSYNTHESIS	264	0.00276938	312.316	0.831169	0.826174	-0.613078
4565	4620	bmi	TSENG_ADIPOGENIC_POTENTIAL_UP	330	0.000388736	402.648	0.802198	0.826174	-0.716226
4566	4211	bmi	BIOCARTA_CTCF_PATHWAY	284	0.000348645	366.9	0.709291	0.826174	-0.884018
4567	3871	bmi	MUELLER_METHYLATED_IN_GLIOBLASTOMA	364	7.70291e-06	530.105	0.627373	0.826174	-1.07153
4568	4033	bmi	GUTIERREZ_MULTIPLE_MYELOMA_UP	325	4.25773e-05	422.907	0.666334	0.826174	-1.28247
4569	5752	bmi	KEGG_MEDICUS_VARIANT_SCRAPIE_CONFORMATION_PRPSC_TO_MGLUR5_CA2_APOPTOTIC_PATHWAY	493	0.00642855	384.112	0.994006	0.827173	0.339074
4570	4575	bmi	GRAESSMANN_RESPONSE_TO_MC_AND_SERUM_DEPRIVATION_UP	2750	2.26205e-35	3709.03	0.795205	0.827173	-0.56773
4571	4617	bmi	BAE_BRCA1_TARGETS_UP	820	3.71002e-10	1039.32	0.802198	0.827173	-0.783399
4572	4517	bmi	TERAMOTO_OPN_TARGETS_CLUSTER_4	165	0.0213431	191.247	0.778222	0.827173	-0.84245
4573	4349	bmi	WP_COMPLEMENT_ACTIVATION	220	0.00336838	232.08	0.738262	0.827173	-1.31034
4574	4461	bmi	REACTOME_ACTIVATED_NOTCH1_TRANSMITS_SIGNAL_TO_THE_NUCLEUS	396	3.21493e-05	433.382	0.767233	0.827173	-1.31677
4575	2347	bmi	LINDGREN_BLADDER_CANCER_CLUSTER_3_UP	3079	3.64977e-50	4518.09	0.302697	0.827173	-2.07943
4576	4768	bmi	DAZARD_RESPONSE_TO_UV_SCC_DN	1598	9.05927e-20	1960.19	0.831169	0.828172	-0.880988
4577	3525	bmi	WP_FOLATE_METABOLISM	722	1.17329e-11	1115.73	0.552448	0.828172	-1.04904
4578	5842	bmi	LIU_OVARIAN_CANCER_TUMORS_AND_XENOGRAFTS_XDGS_DN	23618	1.37148e-213	25777.6	1	0.829171	2.82037
4579	5484	bmi	PID_HNF3A_PATHWAY	839	4.65582e-07	809.296	0.967033	0.829171	-0.236151
4580	5066	bmi	PASQUALUCCI_LYMPHOMA_BY_GC_STAGE_UP	3927	5.91279e-47	4957.5	0.893107	0.829171	-0.461493
4581	4991	bmi	MULLIGAN_NTF3_SIGNALING_VIA_INSR_AND_IGF1R_UP	326	0.00167147	350.357	0.878122	0.829171	-0.580855
4582	4903	bmi	REACTOME_SIGNALING_BY_BMP	433	7.56544e-05	502.856	0.859141	0.829171	-0.656297
4583	4908	bmi	SIG_CHEMOTAXIS	584	1.75553e-06	637.701	0.86014	0.829171	-0.849902
4584	4829	bmi	WP_BIOMARKERS_FOR_PYRIMIDINE_METABOLISM_DISORDERS	209	0.0145721	204.082	0.844156	0.829171	-0.909347
4585	4165	bmi	REACTOME_TRAF6_MEDIATED_INDUCTION_OF_TAK1_COMPLEX_WITHIN_TLR4_COMPLEX	151	0.016411	192.599	0.698302	0.829171	-0.950117
4586	4065	bmi	CAIRO_HEPATOBLASTOMA_DN	3155	7.75481e-44	4342.92	0.675325	0.829171	-1.00985
4587	4854	bmi	REACTOME_NFE2L2_REGULATING_TUMORIGENIC_GENES	166	0.0497954	111.522	0.849151	0.829171	-1.16068
4588	4320	bmi	REACTOME_SIGNALING_BY_NOTCH1_HD_DOMAIN_MUTANTS_IN_CANCER	172	0.0112994	165.073	0.732268	0.829171	-1.29151
4589	3575	bmi	REACTOME_ACTIVATION_OF_ATR_IN_RESPONSE_TO_REPLICATION_STRESS	357	3.17263e-06	513.943	0.562438	0.829171	-1.35033
4590	3909	bmi	GENTILE_UV_LOW_DOSE_UP	239	0.000556509	266.2	0.635365	0.829171	-1.52014
4591	5745	bmi	BROWNE_HCMV_INFECTION_24HR_DN	2644	7.48101e-23	2878.81	0.994006	0.83017	0.701328
4592	5089	bmi	LIM_MAMMARY_LUMINAL_PROGENITOR_UP	902	1.1326e-09	1078.52	0.898102	0.83017	-0.367154
4593	5244	bmi	TAKEDA_TARGETS_OF_NUP98_HOXA9_FUSION_16D_UP	2536	9.27193e-29	3060.78	0.926074	0.83017	-0.430626
4594	4563	bmi	GREENBAUM_E2A_TARGETS_DN	217	0.00578994	254.303	0.79021	0.83017	-0.795929
4595	4128	bmi	REACTOME_METABOLISM_OF_WATER_SOLUBLE_VITAMINS_AND_COFACTORS	1515	3.05251e-21	2165.21	0.69031	0.83017	-0.804474
4596	4600	bmi	REACTOME_KERATAN_SULFATE_DEGRADATION	194	0.0120474	205.341	0.799201	0.83017	-0.963121
4597	4634	bmi	REACTOME_RHOV_GTPASE_CYCLE	470	8.09337e-06	551.116	0.805195	0.83017	-0.982143
4598	3692	bmi	DAUER_STAT3_TARGETS_DN	498	5.58351e-08	744.141	0.585415	0.83017	-1.00725
4599	5340	bmi	HINATA_NFKB_TARGETS_KERATINOCYTE_DN	441	0.000913715	437.881	0.944056	0.831169	-0.0601509
4600	4677	bmi	KUNINGER_IGF1_VS_PDGFB_TARGETS_DN	577	6.81499e-07	725.33	0.815185	0.831169	-0.627373
4601	4800	bmi	FIGUEROA_AML_METHYLATION_CLUSTER_4_DN	214	0.0118909	225.439	0.838162	0.831169	-0.739998
4602	4356	bmi	BILD_SRC_ONCOGENIC_SIGNATURE	700	3.42698e-09	909.743	0.742258	0.831169	-0.900588
4603	4171	bmi	WP_PERTURBATIONS_TO_HOST_CELL_AUTOPHAGY_INDUCED_BY_SARS_COV_2_PROTEINS	165	0.00983134	200.218	0.7003	0.831169	-1.09915
4604	4336	bmi	REACTOME_SCAVENGING_OF_HEME_FROM_PLASMA	127	0.0388997	122.684	0.736264	0.831169	-1.20697
4605	4956	bmi	NAKAMURA_ADIPOGENESIS_EARLY_UP	845	2.48931e-09	1019.82	0.871129	0.832168	-0.522682
4606	5085	bmi	WP_PHYSIOLOGICAL_AND_PATHOLOGICAL_HYPERTROPHY_OF_THE_HEART	402	0.000411309	365.773	0.897103	0.832168	-0.876007
4607	3822	bmi	REACTOME_IRON_UPTAKE_AND_TRANSPORT	614	2.53156e-09	894.36	0.616384	0.832168	-1.10374
4608	4100	bmi	REACTOME_GAP_FILLING_DNA_REPAIR_SYNTHESIS_AND_LIGATION_IN_GG_NER	270	0.000325608	339.369	0.682318	0.832168	-1.21614
4609	4604	bmi	LANDIS_ERBB2_BREAST_TUMORS_324_DN	1946	8.91735e-25	2544.1	0.801199	0.833167	-0.782425
4610	5384	bmi	PID_INTEGRIN4_PATHWAY	233	0.0688736	144.014	0.95005	0.833167	-0.783402
4611	4302	bmi	PID_FOXO_PATHWAY	581	6.94647e-08	666.084	0.729271	0.833167	-1.48845
4612	3418	bmi	WP_IL_24_SIGNALING_PATHWAY	2617	3.79421e-39	3665.15	0.527473	0.833167	-1.63198
4613	3923	bmi	WOOD_EBV_EBNA1_TARGETS_UP	1242	7.36567e-18	1778.36	0.639361	0.834166	-1.071
4614	4544	bmi	CORONEL_RFX7_DIRECT_TARGETS_UP	504	2.39546e-06	574.466	0.786214	0.834166	-1.14755
4615	3669	bmi	WP_OCTADECANOID_FORMATION_FROM_LINOLEIC_ACID	83	0.0434146	118.664	0.579421	0.834166	-1.19699
4616	3725	bmi	MARTINEZ_RESPONSE_TO_TRABECTEDIN_DN	3126	6.11301e-45	4269.69	0.592408	0.834166	-1.48539
4617	3660	bmi	NIKOLSKY_BREAST_CANCER_21Q22_AMPLICON	116	0.0164607	122.014	0.577423	0.834166	-1.6101
4618	5154	bmi	MEISSNER_NPC_HCP_WITH_H3_UNMETHYLATED	7106	7.08117e-86	9282.7	0.911089	0.835165	0.155538
4619	4877	bmi	CROONQUIST_STROMAL_STIMULATION_UP	722	4.44496e-08	832.332	0.854146	0.835165	-0.774398
4620	4223	bmi	PARK_APL_PATHOGENESIS_UP	132	0.0297685	139.786	0.71029	0.835165	-1.21217
4621	3797	bmi	REACTOME_ATTENUATION_PHASE	261	0.000181191	331.906	0.609391	0.835165	-1.37318
4622	5000	bmi	KIM_MYC_AMPLIFICATION_TARGETS_UP	2499	5.89525e-30	3108.88	0.88012	0.836164	-0.727033
4623	4728	bmi	ONKEN_UVEAL_MELANOMA_UP	9694	1.93056e-121	12314.5	0.824176	0.836164	-0.802832
4624	4727	bmi	DORN_ADENOVIRUS_INFECTION_48HR_UP	163	0.0404491	159.325	0.823177	0.836164	-0.848395
4625	4683	bmi	OHGUCHI_LIVER_HNF4A_TARGETS_UP	660	5.13882e-08	769.274	0.816184	0.836164	-1.00642
4626	2953	bmi	WP_NONALCOHOLIC_FATTY_LIVER_DISEASE	1495	1.13681e-24	2168.94	0.424575	0.836164	-1.9057
4627	5554	bmi	SHETH_LIVER_CANCER_VS_TXNIP_LOSS_PAM5	1763	9.21992e-17	2020.37	0.975025	0.837163	0.300947
4628	4558	bmi	WP_SMALL_LIGAND_GPCRS	228	0.00542129	283.474	0.789211	0.837163	-0.640948
4629	4739	bmi	RODRIGUES_THYROID_CARCINOMA_UP	179	0.023626	191.645	0.826174	0.837163	-0.850931
4630	4626	bmi	MEBARKI_HCC_PROGENITOR_WNT_DN_CTNNB1_INDEPENDENT	163	0.0289052	178.813	0.803197	0.837163	-0.853791
4631	4457	bmi	WP_CYSTEINE_AND_METHIONINE_CATABOLISM	159	0.0208223	170.732	0.766234	0.837163	-1.05291
4632	4049	bmi	WP_EICOSANOID_METABOLISM_VIA_LIPOOXYGENASES_LOX	264	0.000358185	345.665	0.67033	0.837163	-1.23989
4633	2821	bmi	REACTOME_RECRUITMENT_OF_MITOTIC_CENTROSOME_PROTEINS_AND_COMPLEXES	728	3.39202e-13	1102.54	0.394605	0.837163	-1.82371
4634	5548	bmi	SCHLESINGER_H3K27ME3_IN_NORMAL_AND_METHYLATED_IN_CANCER	567	0.000206328	522.43	0.974026	0.838162	-0.148984
4635	3487	bmi	DESERT_PERIPORTAL_HEPATOCELLULAR_CARCINOMA_SUBCLASS_UP	1750	3.4137e-26	2539.76	0.544456	0.838162	-1.11146
4636	2588	bmi	SESTO_RESPONSE_TO_UV_C0	938	3.64635e-17	1458.43	0.348651	0.838162	-1.88547
4637	5008	bmi	KEGG_ABC_TRANSPORTERS	637	8.26683e-07	772.431	0.881119	0.839161	-0.321329
4638	5202	bmi	SESTO_RESPONSE_TO_UV_C8	1065	3.27821e-11	1169	0.918082	0.839161	-0.790526
4639	3348	bmi	BURTON_ADIPOGENESIS_3	991	5.89628e-16	1618.74	0.509491	0.839161	-0.982003
4640	3496	bmi	KEGG_MEDICUS_REFERENCE_ELECTRON_TRANSFER_IN_COMPLEX_I	308	1.47443e-05	467.4	0.545455	0.839161	-1.36537
4641	4574	bmi	MCCABE_BOUND_BY_HOXC6	5032	3.16761e-65	6831.17	0.795205	0.84016	-0.386684
4642	5105	bmi	KEGG_REGULATION_OF_ACTIN_CYTOSKELETON	2945	1.34989e-34	3628.33	0.902098	0.84016	-0.635568
4643	4770	bmi	PID_NEPHRIN_NEPH1_PATHWAY	407	8.58171e-05	466.662	0.831169	0.84016	-0.828329
4644	4407	bmi	ZHANG_ANTIVIRAL_RESPONSE_TO_RIBAVIRIN_UP	316	0.000262872	402.257	0.754246	0.84016	-0.870032
4645	4731	bmi	LE_EGR2_TARGETS_UP	1380	5.55907e-17	1715.32	0.825175	0.84016	-0.992884
4646	4241	bmi	LUI_THYROID_CANCER_CLUSTER_3	268	0.000551784	333.301	0.716284	0.84016	-1.19543
4647	3458	bmi	KEGG_MEDICUS_REFERENCE_PRE_IC_FORMATION	238	0.000179659	361.143	0.536464	0.84016	-1.27213
4648	3792	bmi	WHITFIELD_CELL_CYCLE_G2_M	2220	4.03012e-32	3048.2	0.608392	0.84016	-1.52262
4649	2549	bmi	CROONQUIST_NRAS_SIGNALING_DN	560	4.52504e-11	858.196	0.342657	0.84016	-2.1263
4650	5219	bmi	FOROUTAN_PRODRANK_TGFB_EMT_DN	1216	6.01837e-13	1445.83	0.922078	0.841159	-0.508242
4651	4990	bmi	PID_UPA_UPAR_PATHWAY	587	2.75215e-06	667.369	0.878122	0.841159	-0.757793
4652	4948	bmi	REACTOME_SIGNALING_BY_ALK	364	0.000540202	349.289	0.868132	0.841159	-1.07495
4653	4172	bmi	BIOCARTA_CLASSIC_PATHWAY	142	0.0208357	143.068	0.7003	0.841159	-1.34098
4654	3448	bmi	GOLDRATH_HOMEOSTATIC_PROLIFERATION	1509	2.15812e-23	2132.61	0.534466	0.841159	-1.65908
4655	2507	bmi	REACTOME_INTERLEUKIN_1_FAMILY_SIGNALING	1446	4.14113e-25	2098.41	0.335664	0.841159	-2.22608
4656	4479	bmi	LANDIS_ERBB2_BREAST_TUMORS_324_UP	1909	6.63367e-25	2579.75	0.771229	0.842158	-0.616691
4657	4743	bmi	MORI_SMALL_PRE_BII_LYMPHOCYTE_UP	1048	1.10729e-12	1329.01	0.827173	0.842158	-0.703877
4658	5318	bmi	BIOCARTA_PTDINS_PATHWAY	387	0.00149768	306.534	0.94006	0.842158	-1.04071
4659	4023	bmi	REACTOME_E2F_MEDIATED_REGULATION_OF_DNA_REPLICATION	195	0.00231156	270.644	0.663337	0.842158	-1.10637
4660	4396	bmi	CEBALLOS_TARGETS_OF_TP53_AND_MYC_UP	190	0.00809439	222.2	0.75025	0.842158	-1.13333
4661	3650	bmi	SENESE_HDAC2_TARGETS_UP	1220	1.98421e-18	1771.57	0.576424	0.842158	-1.21352
4662	4350	bmi	BIOCARTA_COMP_PATHWAY	205	0.00504696	210.798	0.738262	0.842158	-1.28064
4663	2952	bmi	WELCSH_BRCA1_TARGETS_UP	1977	2.34464e-31	3002.43	0.424575	0.842158	-1.43166
4664	2983	bmi	ISHIDA_E2F_TARGETS	454	2.06656e-08	725.703	0.432567	0.842158	-1.51037
4665	1892	bmi	REACTOME_ANTIGEN_PROCESSING_CROSS_PRESENTATION	801	7.66616e-17	1223.03	0.213786	0.842158	-2.65757
4666	4980	bmi	LANDIS_ERBB2_BREAST_TUMORS_65_UP	317	0.00201762	368.664	0.876124	0.843157	-0.454503
4667	4542	bmi	HADDAD_T_LYMPHOCYTE_AND_NK_PROGENITOR_DN	765	1.42108e-09	974.393	0.785215	0.843157	-0.849408
4668	4492	bmi	RASHI_NFKB1_TARGETS	205	0.0076167	235.909	0.773227	0.843157	-0.900077
4669	4507	bmi	BASSO_CD40_SIGNALING_UP	1286	9.03689e-17	1612.56	0.777223	0.843157	-1.30712
4670	3561	bmi	WP_CYTOKINES_AND_INFLAMMATORY_RESPONSE	232	0.000289732	340.478	0.559441	0.843157	-1.31313
4671	3522	bmi	REACTOME_AGGREPHAGY	367	2.2035e-06	495.82	0.551449	0.843157	-1.71244
4672	4716	bmi	SMITH_TERT_TARGETS_DN	1140	7.14471e-14	1478.22	0.822178	0.844156	-0.68937
4673	4842	bmi	WP_FEMALE_STEROID_HORMONES_IN_CARDIOMYOCYTE_ENERGY_METABOLISM	176	0.0362115	165.148	0.846154	0.844156	-0.930027
4674	4016	bmi	MORI_MATURE_B_LYMPHOCYTE_DN	818	6.63019e-12	1180.11	0.662338	0.844156	-0.95799
4675	4161	bmi	REACTOME_P75NTR_RECRUITS_SIGNALLING_COMPLEXES	110	0.0483023	132.919	0.697303	0.844156	-1.08018
4676	3715	bmi	NAM_FXYD5_TARGETS_DN	147	0.00626693	206.863	0.589411	0.844156	-1.20886
4677	5759	bmi	FOROUTAN_TGFB_EMT_UP	3533	1.56713e-32	4037.65	0.995005	0.845155	1.02324
4678	5009	bmi	LI_WILMS_TUMOR_VS_FETAL_KIDNEY_2_UP	380	0.000358487	373.911	0.881119	0.845155	-0.974875
4679	4923	bmi	WP_OVARIAN_INFERTILITY	521	8.09387e-06	557.911	0.863137	0.845155	-1.01145
4680	4435	bmi	KEGG_MEDICUS_REFERENCE_PDGF_PDGFR_PI3K_SIGNALING_PATHWAY	145	0.0327826	135.551	0.76024	0.845155	-1.25159
4681	4464	bmi	WENG_POR_TARGETS_GLOBAL_DN	275	0.000951189	265.915	0.768232	0.845155	-1.43329
4682	2591	bmi	REACTOME_RESPIRATORY_ELECTRON_TRANSPORT	788	1.02959e-14	1254.26	0.34965	0.845155	-1.93817
4683	4734	bmi	KEGG_MEDICUS_REFERENCE_WNT5A_ROR_SIGNALING_PATHWAY	207	0.011968	212.834	0.825175	0.846154	-0.926963
4684	4204	bmi	MOOTHA_TCA	132	0.0286574	153.552	0.707293	0.846154	-1.10667
4685	4012	bmi	REACTOME_TRANSLESION_SYNTHESIS_BY_POLH	173	0.00539923	218.517	0.66034	0.846154	-1.23629
4686	4361	bmi	REACTOME_CTLA4_INHIBITORY_SIGNALING	237	0.00221893	254.734	0.743257	0.846154	-1.30837
4687	4462	bmi	REACTOME_ACTIVATION_OF_AMPK_DOWNSTREAM_OF_NMDARS	307	0.000443522	343.393	0.768232	0.847153	-1.24001
4688	4451	bmi	BILANGES_RAPAMYCIN_SENSITIVE_GENES	431	1.0635e-05	487.251	0.765235	0.847153	-1.35756
4689	377	bmi	NIKOLSKY_BREAST_CANCER_1Q21_AMPLICON	47	2.47119e-05	161.624	0.023976	0.847153	-3.0118
4690	4941	bmi	MCBRYAN_PUBERTAL_BREAST_4_5WK_UP	3430	2.57961e-42	4710.99	0.867133	0.848152	-0.0748869
4691	4609	bmi	SCHAVOLT_TARGETS_OF_TP53_AND_TP63	164	0.0275697	202.83	0.801199	0.848152	-0.742768
4692	4316	bmi	WP_PATHWAYS_OF_NUCLEIC_ACID_METABOLISM_AND_INNATE_IMMUNE_SENSING	124	0.0432151	134.635	0.731269	0.848152	-1.2205
4693	3877	bmi	REACTOME_TP53_REGULATES_TRANSCRIPTION_OF_ADDITIONAL_CELL_CYCLE_GENES_WHOSE_EXACT_ROLE_IN_THE_P53_PATHWAY_REMAIN_UNCERTAIN	183	0.0025184	216.161	0.628372	0.848152	-1.50699
4694	4949	bmi	SPIELMAN_LYMPHOBLAST_EUROPEAN_VS_ASIAN_2FC_DN	288	0.00320554	328.855	0.868132	0.849151	-0.442145
4695	3983	bmi	MIKKELSEN_MCV6_LCP_WITH_H3K4ME3	1801	1.27134e-25	2473.98	0.652348	0.849151	-1.29321
4696	5268	bmi	KYNG_DNA_DAMAGE_BY_4NQO	564	2.57602e-05	573.563	0.931069	0.85015	-0.609051
4697	4832	bmi	TURASHVILI_BREAST_DUCTAL_CARCINOMA_VS_LOBULAR_NORMAL_UP	989	1.15234e-11	1238.93	0.845155	0.85015	-0.755613
4698	4840	bmi	REACTOME_OTHER_INTERLEUKIN_SIGNALING	316	0.00113268	360.661	0.846154	0.85015	-0.865785
4699	4924	bmi	KEGG_FRUCTOSE_AND_MANNOSE_METABOLISM	447	5.78884e-05	478.724	0.863137	0.85015	-0.868348
4700	5679	bmi	REACTOME_NRAGE_SIGNALS_DEATH_THROUGH_JNK	1126	9.01939e-09	1131.09	0.988012	0.851149	0.192342
4701	5424	bmi	WIERENGA_STAT5A_TARGETS_DN	2775	2.91778e-29	3320.75	0.958042	0.851149	-0.137317
4702	5074	bmi	WP_EXTRACELLULAR_VESICLE_MEDIATED_SIGNALING_IN_RECIPIENT_CELLS	464	7.32044e-05	528.114	0.895105	0.851149	-0.544086
4703	4550	bmi	REACTOME_SIGNALING_BY_TGFB_FAMILY_MEMBERS	1592	1.48664e-20	2113.29	0.787213	0.851149	-0.950456
4704	4247	bmi	BROWNE_HCMV_INFECTION_6HR_UP	712	1.29206e-09	907.542	0.719281	0.851149	-1.26122
4705	4025	bmi	REACTOME_CHK1_CHK2_CDS1_MEDIATED_INACTIVATION_OF_CYCLIN_B_CDK1_COMPLEX	107	0.0414158	128.386	0.663337	0.851149	-1.28136
4706	3716	bmi	REACTOME_ASSOCIATION_OF_TRIC_CCT_WITH_TARGET_PROTEINS_DURING_BIOSYNTHESIS	342	7.60358e-06	475.729	0.59041	0.851149	-1.5008
4707	3687	bmi	PID_MYC_ACTIV_PATHWAY	829	7.35944e-13	1085.68	0.584416	0.851149	-1.90609
4708	2357	bmi	YAO_TEMPORAL_RESPONSE_TO_PROGESTERONE_CLUSTER_13	1488	2.84758e-26	2296.54	0.305694	0.851149	-2.09434
4709	5541	bmi	CORRE_MULTIPLE_MYELOMA_DN	970	2.36905e-08	927.718	0.973027	0.852148	-0.547367
4710	5224	bmi	HOWLIN_CITED1_TARGETS_2_UP	276	0.0139122	245.421	0.922078	0.852148	-0.680626
4711	4266	bmi	TIEN_INTESTINE_PROBIOTICS_2HR_UP	324	0.000116512	425.398	0.722278	0.852148	-0.986073
4712	4751	bmi	PEDERSEN_METASTASIS_BY_ERBB2_ISOFORM_6	341	0.00042993	377.755	0.828172	0.852148	-1.0107
4713	4610	bmi	WP_GENE_REGULATORY_NETWORK_MODELLING_SOMITOGENESIS	118	0.0817494	95.8436	0.801199	0.852148	-1.30806
4714	4066	bmi	AIYAR_COBRA1_TARGETS_DN	284	0.000211057	356.091	0.675325	0.852148	-1.43813
4715	3940	bmi	MORI_PRE_BI_LYMPHOCYTE_DN	793	6.38456e-12	1055.46	0.643357	0.852148	-1.64055
4716	4035	bmi	REACTOME_NRIF_SIGNALS_CELL_DEATH_FROM_THE_NUCLEUS	150	0.013315	182.209	0.666334	0.853147	-1.27318
4717	3970	bmi	REACTOME_POST_CHAPERONIN_TUBULIN_FOLDING_PATHWAY	203	0.00192677	240.702	0.649351	0.853147	-1.49049
4718	3677	bmi	WP_8P23_1_COPY_NUMBER_VARIATION_SYNDROME	520	2.416e-08	556.636	0.581419	0.853147	-2.41077
4719	5379	bmi	IZADPANAH_STEM_CELL_ADIPOSE_VS_BONE_UP	1967	1.13517e-20	2171.31	0.95005	0.854146	-0.802409
4720	4085	bmi	REACTOME_SULFUR_AMINO_ACID_METABOLISM	255	0.000525851	355.611	0.679321	0.854146	-1.13104
4721	4360	bmi	CHEN_LUNG_CANCER_SURVIVAL	281	0.000592492	339.864	0.743257	0.854146	-1.18877
4722	4268	bmi	REACTOME_WNT_LIGAND_BIOGENESIS_AND_TRAFFICKING	274	0.000543171	302.079	0.722278	0.854146	-1.42955
4723	3785	bmi	MONNIER_POSTRADIATION_TUMOR_ESCAPE_UP	4560	1.88001e-64	6236.92	0.607393	0.854146	-1.57626
4724	5581	bmi	BLANCO_MELO_COVID19_SARS_COV_2_INFECTION_A594_CELLS_UP	1297	2.26823e-11	1463.99	0.978022	0.855145	0.268563
4725	5444	bmi	RODRIGUES_DCC_TARGETS_DN	1876	3.29977e-19	2277.7	0.962038	0.855145	0.158758
4726	4841	bmi	ALONSO_METASTASIS_NEURAL_UP	199	0.0218252	207.014	0.846154	0.855145	-0.853048
4727	2744	bmi	FOURNIER_ACINAR_DEVELOPMENT_LATE_2	2925	5.82391e-46	4443.2	0.381618	0.855145	-1.43703
4728	5688	bmi	HOSHIDA_LIVER_CANCER_SURVIVAL_UP	1445	1.5256e-11	1429.48	0.989011	0.856144	0.000928819
4729	4562	bmi	REACTOME_MISCELLANEOUS_TRANSPORT_AND_BINDING_EVENTS	278	0.0011959	379.173	0.79021	0.856144	-0.610961
4730	4807	bmi	REACTOME_G_BETA_GAMMA_SIGNALLING_THROUGH_PI3KGAMMA	355	0.000410699	369.755	0.84016	0.856144	-1.00452
4731	4697	bmi	WP_OSX_AND_MIRNAS_IN_TOOTH_DEVELOPMENT	185	0.0180282	180.839	0.818182	0.856144	-1.08313
4732	4191	bmi	PYEON_HPV_POSITIVE_TUMORS_UP	974	2.80784e-13	1208.89	0.705295	0.856144	-1.55505
4733	4629	bmi	BIOCARTA_IL5_PATHWAY	125	0.0739725	134.971	0.804196	0.857143	-0.902238
4734	4125	bmi	AMIT_SERUM_RESPONSE_480_MCF10A	345	3.71774e-05	478.47	0.689311	0.857143	-1.14322
4735	4137	bmi	BURTON_ADIPOGENESIS_12	269	0.000389838	335.667	0.691309	0.857143	-1.32107
4736	5470	bmi	KANG_IMMORTALIZED_BY_TERT_DN	1606	8.2847e-16	1807.83	0.965035	0.858142	-0.295978
4737	4838	bmi	BOYLAN_MULTIPLE_MYELOMA_PCA3_DN	871	4.58845e-10	1044.47	0.846154	0.858142	-0.936787
4738	4740	bmi	PARK_OSTEOBLAST_DIFFERENTIATION_BY_PHENYLAMIL_UP	144	0.0639742	134.497	0.826174	0.858142	-1.08258
4739	4501	bmi	VART_KSHV_INFECTION_ANGIOGENIC_MARKERS_DN	1611	5.08404e-21	2119.84	0.775225	0.858142	-1.21574
4740	4671	bmi	KYNG_DNA_DAMAGE_DN	2279	9.10681e-29	2828.63	0.814186	0.858142	-1.42236
4741	3791	bmi	REACTOME_RNA_POLYMERASE_III_CHAIN_ELONGATION	160	0.00481413	193.225	0.607393	0.858142	-1.55585
4742	3704	bmi	CHEMNITZ_RESPONSE_TO_PROSTAGLANDIN_E2_UP	1397	6.30495e-21	1968.86	0.588412	0.858142	-1.61587
4743	3922	bmi	REACTOME_ENDOSOMAL_VACUOLAR_PATHWAY	77	0.0793544	70.6419	0.638362	0.858142	-1.62685
4744	5640	bmi	MEBARKI_HCC_PROGENITOR_WNT_UP_BLOCKED_BY_FZD8CRD	2039	7.11819e-19	2361.32	0.984016	0.859141	0.524138
4745	5182	bmi	BOYAULT_LIVER_CANCER_SUBCLASS_G3_DN	788	6.0184e-08	894.099	0.915085	0.859141	-0.520116
4746	4819	bmi	BERENJENO_TRANSFORMED_BY_RHOA_FOREVER_DN	366	0.000302832	421.587	0.843157	0.859141	-0.795211
4747	3729	bmi	SHAFFER_IRF4_TARGETS_IN_PLASMA_CELL_VS_MATURE_B_LYMPHOCYTE	719	3.78399e-11	1088.66	0.593407	0.859141	-1.04875
4748	4735	bmi	TOMIDA_METASTASIS_DN	148	0.0548366	140.291	0.825175	0.859141	-1.10461
4749	5261	bmi	CREIGHTON_ENDOCRINE_THERAPY_RESISTANCE_3	9201	3.63958e-109	11732.9	0.931069	0.86014	0.0300566
4750	5391	bmi	REACTOME_PARASITE_INFECTION	952	5.96485e-09	1069.78	0.952048	0.86014	-0.379918
4751	4579	bmi	AMIT_SERUM_RESPONSE_120_MCF10A	825	3.07734e-10	1100.39	0.796204	0.86014	-0.77388
4752	3903	bmi	KAAB_FAILED_HEART_VENTRICLE_DN	401	2.983e-06	548.9	0.633367	0.86014	-1.34255
4753	3958	bmi	WP_NAD_METABOLISM_IN_ONCOGENE_INDUCED_SENESCENCE_AND_MITOCHONDRIAL_DYSFUNCTION_ASSOCIATED_SENESCENCE	189	0.00263342	228.064	0.646354	0.86014	-1.51513
4754	3173	bmi	WP_TAR_SYNDROME	551	9.80605e-10	719.621	0.472527	0.86014	-2.25157
4755	3319	bmi	YAO_TEMPORAL_RESPONSE_TO_PROGESTERONE_CLUSTER_11	895	1.31364e-14	1361.06	0.502498	0.861139	-1.51994
4756	3694	bmi	REACTOME_RNA_POLYMERASE_III_TRANSCRIPTION_INITIATION_FROM_TYPE_1_PROMOTER	249	0.000217868	323.853	0.585415	0.861139	-1.65068
4757	5303	bmi	WP_CHOLESTASIS	330	0.00654452	337.402	0.938062	0.862138	-0.343859
4758	5393	bmi	NABA_MATRISOME_POORLY_METASTATIC_MELANOMA_TUMOR_CELL_DERIVED	425	0.00167626	382.918	0.952048	0.862138	-0.49245
4759	5068	bmi	GRADE_COLON_VS_RECTAL_CANCER_DN	721	1.49677e-07	825.459	0.893107	0.862138	-0.722765
4760	4185	bmi	SCIBETTA_KDM5B_TARGETS_DN	909	1.5726e-12	1299.37	0.704296	0.862138	-0.830437
4761	4590	bmi	MOLENAAR_TARGETS_OF_CCND1_AND_CDK4_DN	645	5.42216e-08	841.923	0.798202	0.862138	-0.833127
4762	4592	bmi	MCDOWELL_ACUTE_LUNG_INJURY_UP	557	8.18553e-07	711.781	0.798202	0.862138	-0.896164
4763	4667	bmi	LEE_EARLY_T_LYMPHOCYTE_DN	756	4.0301e-09	927.956	0.813187	0.862138	-0.963035
4764	4537	bmi	REACTOME_PLATELET_SENSITIZATION_BY_LDL	187	0.0113554	220.434	0.784216	0.862138	-1.00032
4765	3724	bmi	CHICAS_RB1_TARGETS_SENESCENT	6191	1.17331e-85	8618.2	0.592408	0.862138	-1.10248
4766	5347	bmi	PID_ECADHERIN_STABILIZATION_PATHWAY	669	4.92973e-06	590.593	0.945055	0.862138	-1.11749
4767	3521	bmi	KAMMINGA_EZH2_TARGETS	337	5.10643e-06	519.868	0.551449	0.862138	-1.46666
4768	5790	bmi	SABATES_COLORECTAL_ADENOMA_DN	4906	2.70999e-45	5494.07	0.997003	0.863137	0.833513
4769	4424	bmi	HINATA_NFKB_TARGETS_KERATINOCYTE_UP	1068	6.19742e-14	1473.75	0.759241	0.863137	-0.777363
4770	4580	bmi	REACTOME_SIGNALING_BY_RETINOIC_ACID	537	1.31534e-06	614.011	0.796204	0.863137	-1.19785
4771	4691	bmi	AMUNDSON_DNA_DAMAGE_RESPONSE_TP53	168	0.0295462	160.181	0.817183	0.863137	-1.22281
4772	3945	bmi	PID_TRAIL_PATHWAY	250	0.00040755	306.567	0.644356	0.863137	-1.52491
4773	4700	bmi	SHAFFER_IRF4_TARGETS_IN_ACTIVATED_DENDRITIC_CELL	772	3.00492e-09	948.263	0.819181	0.864136	-1.06188
4774	4097	bmi	KOINUMA_TARGETS_OF_SMAD2_OR_SMAD3	9734	6.24602e-129	13008.1	0.682318	0.864136	-1.06385
4775	4239	bmi	BOSCO_INTERFERON_INDUCED_ANTIVIRAL_MODULE	875	5.33541e-12	1114.56	0.716284	0.864136	-1.41595
4776	3449	bmi	REACTOME_TP53_REGULATES_TRANSCRIPTION_OF_CELL_CYCLE_GENES	451	1.3659e-07	599.981	0.534466	0.864136	-1.82367
4777	2997	bmi	REACTOME_FORMATION_OF_TC_NER_PRE_INCISION_COMPLEX	453	2.33852e-08	622.027	0.434565	0.864136	-2.18224
4778	5240	bmi	REACTOME_LATE_SARS_COV_2_INFECTION_EVENTS	1079	4.85826e-11	1258.58	0.925075	0.865135	-0.439649
4779	4297	bmi	KUMAR_TARGETS_OF_MLL_AF9_FUSION	4775	3.73334e-64	6756.49	0.728272	0.865135	-0.651584
4780	5087	bmi	KEGG_MEDICUS_VARIANT_MUTATION_CAUSED_ABERRANT_PSEN_TO_MGLUR5_CA2_APOPTOTIC_PATHWAY	218	0.031774	189.332	0.897103	0.865135	-0.906465
4781	4395	bmi	REACTOME_TRANSFERRIN_ENDOCYTOSIS_AND_RECYCLING	339	0.000133532	434.191	0.75025	0.865135	-1.06303
4782	4863	bmi	REACTOME_SIGNALING_BY_EGFR	690	6.49743e-08	758.668	0.851149	0.865135	-1.20494
4783	4577	bmi	WP_PREGNANE_X_RECEPTOR_PATHWAY	387	6.29162e-05	429.539	0.795205	0.865135	-1.2393
4784	4231	bmi	KORKOLA_CORRELATED_WITH_POU5F1	309	0.000149109	412.424	0.713287	0.865135	-1.28677
4785	4095	bmi	BRACHAT_RESPONSE_TO_CAMPTOTHECIN_UP	222	0.00155419	279.028	0.681319	0.865135	-1.31496
4786	4570	bmi	REACTOME_ZYGOTIC_GENOME_ACTIVATION_ZGA	142	0.0520589	115.592	0.793207	0.865135	-1.40554
4787	2852	bmi	REACTOME_DRUG_ADME	1032	7.98016e-18	1547.9	0.400599	0.865135	-2.0523
4788	5514	bmi	BONOME_OVARIAN_CANCER_POOR_SURVIVAL_UP	556	0.000239451	524.286	0.97003	0.866134	-0.26432
4789	5327	bmi	JOHNSTONE_PARVB_TARGETS_1_DN	937	3.50793e-09	1047.61	0.942058	0.866134	-0.547756
4790	5258	bmi	AIGNER_ZEB1_TARGETS	535	5.03749e-05	530.436	0.929071	0.866134	-0.846241
4791	4846	bmi	BLANCO_MELO_MERS_COV_INFECTION_MCR5_CELLS_DN	406	0.000117724	476.531	0.848152	0.866134	-0.966824
4792	4766	bmi	NABA_ECM_AFFILIATED	2212	9.08308e-28	2825.85	0.831169	0.866134	-1.08419
4793	4763	bmi	WP_FATTY_ACID_TRANSPORTERS	205	0.013831	211.113	0.829171	0.866134	-1.10364
4794	4647	bmi	WP_GLYCEROPHOSPHOLIPID_BIOSYNTHETIC_PATHWAY	324	0.00053079	363.23	0.808192	0.866134	-1.11977
4795	4702	bmi	TERAMOTO_OPN_TARGETS_CLUSTER_7	208	0.01057	195.798	0.819181	0.866134	-1.31706
4796	872	bmi	BENPORATH_MYC_MAX_TARGETS	6464	6.13436e-115	9789.36	0.0669331	0.866134	-3.4445
4797	5046	bmi	REACTOME_SIGNALING_BY_PDGF	861	2.86178e-09	1012.33	0.888112	0.867133	-0.660517
4798	5044	bmi	BILD_CTNNB1_ONCOGENIC_SIGNATURE	1066	9.29907e-12	1266.58	0.888112	0.867133	-0.772661
4799	4925	bmi	REACTOME_TRANSLATION_OF_SARS_COV_1_STRUCTURAL_PROTEINS	409	0.000163508	440.411	0.863137	0.867133	-1.02094
4800	5217	bmi	WP_NOTCH1_REGULATION_OF_ENDOTHELIAL_CELL_CALCIFICATION	251	0.021059	198.898	0.921079	0.867133	-1.04197
4801	4775	bmi	WP_G13_SIGNALING_PATHWAY	468	1.49611e-05	516.275	0.832168	0.867133	-1.19503
4802	4070	bmi	REACTOME_POTENTIAL_THERAPEUTICS_FOR_SARS	1090	3.2663e-15	1470.03	0.676324	0.867133	-1.35379
4803	3509	bmi	REACTOME_DIGESTION	163	0.0025025	250.176	0.548452	0.867133	-1.38562
4804	3524	bmi	MEISSNER_BRAIN_HCP_WITH_H3_UNMETHYLATED	294	2.09502e-05	438.389	0.551449	0.867133	-1.468
4805	5333	bmi	REACTOME_THROMBOXANE_SIGNALLING_THROUGH_TP_RECEPTOR	382	0.00168442	346.069	0.943057	0.868132	-0.968288
4806	4498	bmi	WONG_ENDMETRIUM_CANCER_UP	282	0.000893152	355.787	0.774226	0.868132	-0.988352
4807	4891	bmi	KEGG_MEDICUS_REFERENCE_GPCR_PI3K_SIGNALING_PATHWAY	442	5.71775e-05	477.762	0.856144	0.868132	-0.988471
4808	5039	bmi	MOROSETTI_FACIOSCAPULOHUMERAL_MUSCULAR_DISTROPHY_UP	258	0.00930991	242.474	0.887113	0.868132	-1.00769
4809	4648	bmi	BIOCARTA_AMAN_PATHWAY	184	0.0161634	199.863	0.808192	0.868132	-1.04745
4810	3781	bmi	KEGG_MEDICUS_VARIANT_MUTATION_CAUSED_ABERRANT_SNCA_TO_ELECTRON_TRANSFER_IN_COMPLEX_I	320	2.08586e-05	467.24	0.606394	0.868132	-1.44621
4811	3226	bmi	MALONEY_RESPONSE_TO_17AAG_DN	650	3.88555e-11	1013.59	0.485514	0.868132	-1.52153
4812	3589	bmi	SOGA_COLORECTAL_CANCER_MYC_UP	781	1.86689e-12	1121.09	0.565435	0.868132	-1.59201
4813	2786	bmi	KEGG_MEDICUS_REFERENCE_TLR3_IRF7_SIGNALING_PATHWAY	93	0.00514742	144.461	0.387612	0.868132	-1.98801
4814	5853	bmi	BOQUEST_STEM_CELL_UP	4755	1.84618e-40	5284.59	1	0.869131	1.49064
4815	5189	bmi	HOLLMANN_APOPTOSIS_VIA_CD40_UP	2664	7.6064e-31	3436.05	0.916084	0.869131	-0.494707
4816	5185	bmi	WP_TGF_SMAD_SIGNALING_PATHWAY	193	0.0758476	149.514	0.915085	0.869131	-0.76225
4817	4797	bmi	TIEN_INTESTINE_PROBIOTICS_2HR_DN	1120	2.01416e-13	1393.91	0.838162	0.869131	-0.984967
4818	4851	bmi	WP_HEART_DEVELOPMENT	601	6.47432e-07	670.766	0.849151	0.869131	-1.17031
4819	5612	bmi	REACTOME_LAMININ_INTERACTIONS	600	0.000199154	514.725	0.981019	0.87013	-0.375927
4820	5248	bmi	HAHTOLA_SEZARY_SYNDROM_DN	647	2.8262e-06	665.2	0.927073	0.87013	-0.823387
4821	4708	bmi	WP_DISORDERS_OF_FOLATE_METABOLISM_AND_TRANSPORT	219	0.00860979	245.585	0.82018	0.87013	-1.08076
4822	3481	bmi	REACTOME_DUAL_INCISION_IN_TC_NER	626	2.93665e-10	833.896	0.543457	0.87013	-2.07497
4823	5150	bmi	BOYAULT_LIVER_CANCER_SUBCLASS_G5_DN	435	0.000263745	492.837	0.91009	0.871129	-0.390804
4824	4882	bmi	WP_RESOLVIN_E1_AND_RESOLVIN_D1_SIGNALING_PATHWAYS_PROMOTING_INFLAMMATION_RESOLUTION	164	0.0602503	145.658	0.855145	0.871129	-1.01225
4825	4274	bmi	ZHONG_RESPONSE_TO_AZACITIDINE_AND_TSA_UP	1886	1.66168e-25	2578.18	0.724276	0.871129	-1.21121
4826	5417	bmi	PASINI_SUZ12_TARGETS_DN	4496	1.30103e-49	5612.61	0.957043	0.872128	0.101031
4827	4789	bmi	CROONQUIST_NRAS_SIGNALING_UP	419	7.04128e-05	524.006	0.836164	0.872128	-0.713552
4828	4951	bmi	VERHAAK_GLIOBLASTOMA_MESENCHYMAL	2894	1.79514e-35	3753.27	0.869131	0.872128	-0.757971
4829	5092	bmi	NELSON_RESPONSE_TO_ANDROGEN_UP	1111	4.40638e-12	1324.68	0.899101	0.872128	-0.776823
4830	4685	bmi	WP_PURINE_METABOLISM_AND_RELATED_DISORDERS	240	0.00494357	277.31	0.816184	0.872128	-1.00514
4831	4785	bmi	WILLIAMS_ESR1_TARGETS_UP	332	0.000666587	359.056	0.835165	0.872128	-1.11605
4832	4912	bmi	HOLLERN_PAPILLARY_BREAST_TUMOR	205	0.0230461	182.643	0.861139	0.872128	-1.12273
4833	3973	bmi	WORSCHECH_TUMOR_REJECTION_UP	640	1.96935e-09	910.892	0.65035	0.872128	-1.24353
4834	4050	bmi	REACTOME_REGULATION_OF_TP53_ACTIVITY	1818	1.88876e-25	2499.59	0.671329	0.872128	-1.51928
4835	3946	bmi	REACTOME_PD_1_SIGNALING	173	0.00444028	200.276	0.644356	0.872128	-1.70475
4836	3281	bmi	MOREAUX_B_LYMPHOCYTE_MATURATION_BY_TACI_DN	647	5.8226e-11	930.903	0.497502	0.872128	-2.0143
4837	5854	bmi	ACEVEDO_LIVER_CANCER_WITH_H3K27ME3_UP	4377	7.47697e-39	4902.79	1	0.873127	0.973559
4838	5231	bmi	ZHAN_MULTIPLE_MYELOMA_CD2_DN	689	1.10681e-06	769.526	0.924076	0.873127	-0.641573
4839	5025	bmi	PID_TCPTP_PATHWAY	592	3.07607e-06	659.154	0.885115	0.873127	-0.965089
4840	5341	bmi	PID_INTEGRIN_A9B1_PATHWAY	370	0.00266318	312.016	0.944056	0.873127	-0.992059
4841	4902	bmi	EPPERT_LSC_R	494	1.28643e-05	557.055	0.859141	0.873127	-1.01688
4842	3960	bmi	BURTON_ADIPOGENESIS_PEAK_AT_2HR	431	1.50363e-06	627.555	0.647353	0.873127	-1.26824
4843	4480	bmi	YAO_HOXA10_TARGETS_VIA_PROGESTERONE_UP	971	1.66251e-12	1147.84	0.771229	0.873127	-1.56086
4844	4103	bmi	IGLESIAS_E2F_TARGETS_UP	1650	4.73767e-23	2160.07	0.683317	0.873127	-1.69677
4845	2936	bmi	REACTOME_SIGNALING_BY_INTERLEUKINS	4860	2.679e-73	6965.24	0.421578	0.873127	-1.97909
4846	5641	bmi	REACTOME_G_ALPHA_12_13_SIGNALLING_EVENTS	1447	5.5381e-12	1538.35	0.984016	0.874126	0.109753
4847	5242	bmi	REACTOME_GPVI_MEDIATED_ACTIVATION_CASCADE	542	3.428e-05	574.279	0.925075	0.874126	-0.611879
4848	4887	bmi	LIN_SILENCED_BY_TUMOR_MICROENVIRONMENT	1337	6.27585e-16	1761.81	0.856144	0.874126	-0.690793
4849	5488	bmi	PLASARI_NFIC_TARGETS_BASAL_DN	381	0.00501186	308.043	0.967033	0.874126	-0.814191
4850	4892	bmi	KEGG_MEDICUS_REFERENCE_CCR_CXCR_GNB_G_PI3K_RAC_SIGNALING_PATHWAY	384	0.000221806	434.844	0.856144	0.874126	-1.10807
4851	4206	bmi	WP_IL_26_SIGNALING_PATHWAYS	513	3.65745e-07	685.601	0.708292	0.874126	-1.20719
4852	4559	bmi	REACTOME_MITOCHONDRIAL_CALCIUM_ION_TRANSPORT	226	0.00519712	243.822	0.789211	0.874126	-1.30874
4853	4603	bmi	MCBRYAN_PUBERTAL_BREAST_4_5WK_DN	2301	1.35993e-29	2840.45	0.801199	0.874126	-1.62872
4854	5585	bmi	WP_MIR_509_3P_ALTERATION_OF_YAP1_ECM_AXIS	367	0.0138369	303.998	0.978022	0.875125	-0.33064
4855	5310	bmi	WU_SILENCED_BY_METHYLATION_IN_BLADDER_CANCER	761	4.32046e-07	858.912	0.939061	0.875125	-0.361998
4856	5054	bmi	BOYLAN_MULTIPLE_MYELOMA_PCA1_UP	1442	1.55337e-16	1851.02	0.89011	0.875125	-0.59169
4857	4918	bmi	WP_LACTATE_SHUTTLE_IN_GLIAL_CELLS	175	0.0483103	163.572	0.862138	0.875125	-0.925309
4858	4375	bmi	REACTOME_SYNTHESIS_OF_LEUKOTRIENES_LT_AND_EOXINS_EX	190	0.0078542	236.81	0.747253	0.875125	-1.27457
4859	5412	bmi	GOLDRATH_IMMUNE_MEMORY	1090	2.65412e-10	1133.67	0.956044	0.876124	-0.666065
4860	5093	bmi	BREDEMEYER_RAG_SIGNALING_VIA_ATM_NOT_VIA_NFKB_UP	667	6.42703e-07	778.367	0.899101	0.876124	-0.709215
4861	5438	bmi	BIOCARTA_PRION_PATHWAY	240	0.0846986	135.737	0.96004	0.876124	-1.01202
4862	4021	bmi	PID_IL23_PATHWAY	361	1.40174e-05	514.109	0.663337	0.876124	-1.35953
4863	4254	bmi	REACTOME_RESOLUTION_OF_ABASIC_SITES_AP_SITES	409	9.75729e-06	512.185	0.72028	0.876124	-1.38985
4864	4598	bmi	SEMENZA_HIF1_TARGETS	422	3.00898e-05	474.064	0.799201	0.876124	-1.41196
4865	3579	bmi	PUJANA_BREAST_CANCER_WITH_BRCA1_MUTATED_UP	490	4.64593e-08	734.421	0.563437	0.876124	-1.52459
4866	4229	bmi	NAKAYAMA_FRA2_TARGETS	469	1.67114e-06	574.748	0.713287	0.876124	-1.59745
4867	2383	bmi	WANG_RESPONSE_TO_GSK3_INHIBITOR_SB216763_DN	3376	1.26845e-54	5240.44	0.310689	0.876124	-1.61273
4868	5259	bmi	CLAUS_PGR_POSITIVE_MENINGIOMA_DN	210	0.0648983	128.063	0.929071	0.877123	-1.17542
4869	4866	bmi	REACTOME_FGFRL1_MODULATION_OF_FGFR1_SIGNALING	170	0.0464906	127.892	0.851149	0.877123	-1.34648
4870	4197	bmi	TAKAO_RESPONSE_TO_UVB_RADIATION_DN	1110	5.1546e-15	1402.68	0.706294	0.877123	-1.62117
4871	3987	bmi	REACTOME_REGULATION_OF_RUNX2_EXPRESSION_AND_ACTIVITY	756	5.50941e-11	956.015	0.654346	0.877123	-1.83173
4872	5670	bmi	HEBERT_MATRISOME_TNBC_BRAIN_METASTASIS	523	0.00227289	429.27	0.987013	0.878122	-0.246129
4873	4898	bmi	VART_KSHV_INFECTION_ANGIOGENIC_MARKERS_UP	2125	6.95171e-26	2756.48	0.858142	0.878122	-0.80967
4874	4616	bmi	KEGG_EPITHELIAL_CELL_SIGNALING_IN_HELICOBACTER_PYLORI_INFECTION	830	3.71108e-10	1051.56	0.802198	0.878122	-1.11631
4875	5404	bmi	VALK_AML_CLUSTER_2	468	0.000726647	425.921	0.954046	0.879121	-0.575197
4876	5136	bmi	REACTOME_AMINO_ACID_TRANSPORT_ACROSS_THE_PLASMA_MEMBRANE	439	0.000229607	469.6	0.908092	0.879121	-0.7801
4877	5357	bmi	VALK_AML_WITH_FLT3_ITD	568	3.75939e-05	538.951	0.947053	0.879121	-0.946385
4878	4827	bmi	SCHMIDT_POR_TARGETS_IN_LIMB_BUD_UP	328	0.000910321	368.88	0.844156	0.879121	-1.04227
4879	4514	bmi	HUMMERICH_BENIGN_SKIN_TUMOR_UP	144	0.0408096	174.733	0.777223	0.879121	-1.0487
4880	4794	bmi	MARIADASON_RESPONSE_TO_CURCUMIN_SULINDAC_5	249	0.00494025	251.024	0.837163	0.879121	-1.33224
4881	4746	bmi	REACTOME_RECYCLING_OF_BILE_ACIDS_AND_SALTS	221	0.00897054	211.812	0.827173	0.879121	-1.34124
4882	3879	bmi	REACTOME_CYTOSOLIC_SENSORS_OF_PATHOGEN_ASSOCIATED_DNA	622	2.3574e-09	792.517	0.629371	0.879121	-1.82769
4883	2929	bmi	ACEVEDO_NORMAL_TISSUE_ADJACENT_TO_LIVER_TUMOR_UP	1600	2.53642e-26	2282.71	0.420579	0.879121	-2.31712
4884	5793	bmi	WONG_ENDMETRIUM_CANCER_DN	1555	6.20503e-11	1548.09	0.997003	0.88012	0.685822
4885	5464	bmi	BOYLAN_MULTIPLE_MYELOMA_C_CLUSTER_DN	492	0.000628512	472.807	0.964036	0.88012	-0.46312
4886	4885	bmi	SMIRNOV_CIRCULATING_ENDOTHELIOCYTES_IN_CANCER_UP	2030	1.10149e-24	2751.55	0.856144	0.88012	-0.615756
4887	4753	bmi	KEGG_MEDICUS_REFERENCE_LONG_PATCH_BER	195	0.0172984	205.694	0.828172	0.88012	-1.20587
4888	5181	bmi	WP_GLUCOCORTICOID_RECEPTOR_PATHWAY	1007	1.40174e-10	1256.28	0.915085	0.881119	-0.406091
4889	5459	bmi	BUCKANOVICH_T_LYMPHOCYTE_HOMING_ON_TUMOR_UP	328	0.0140489	249.551	0.963037	0.881119	-0.905275
4890	4982	bmi	REACTOME_SYNTHESIS_OF_PE	168	0.0712342	150.5	0.876124	0.881119	-0.966432
4891	4896	bmi	WP_INTRACELLULAR_TRAFFICKING_PROTEINS_INVOLVED_IN_CMT_NEUROPATHY	352	0.000576284	361.127	0.857143	0.881119	-1.20933
4892	2864	bmi	REACTOME_TNFR2_NON_CANONICAL_NF_KB_PATHWAY	885	1.21774e-15	1240.17	0.403596	0.881119	-2.48315
4893	4505	bmi	REACTOME_CITRIC_ACID_CYCLE_TCA_CYCLE	232	0.00381281	253.756	0.776224	0.882118	-1.20649
4894	5010	bmi	REACTOME_RESOLUTION_OF_D_LOOP_STRUCTURES_THROUGH_SYNTHESIS_DEPENDENT_STRAND_ANNEALING_SDSA	341	0.00120374	320.899	0.881119	0.882118	-1.29596
4895	4774	bmi	PARENT_MTOR_SIGNALING_DN	521	3.97114e-06	558.158	0.832168	0.882118	-1.48593
4896	4436	bmi	REACTOME_ACETYLCHOLINE_BINDING_AND_DOWNSTREAM_EVENTS	137	0.0401134	116.662	0.76024	0.882118	-1.58328
4897	2901	bmi	KEGG_ASCORBATE_AND_ALDARATE_METABOLISM	139	0.00131415	265.59	0.411588	0.882118	-1.59245
4898	5020	bmi	SA_MMP_CYTOKINE_CONNECTION	197	0.0425253	173.389	0.883117	0.883117	-1.00054
4899	4981	bmi	KEGG_MEDICUS_REFERENCE_CD80_CD86_CTLA4_PP2A_SIGNALING_PATHWAY	288	0.00370558	273.037	0.876124	0.883117	-1.17805
4900	4721	bmi	BIOCARTA_D4GDI_PATHWAY	117	0.103014	123.212	0.822178	0.883117	-1.21639
4901	4208	bmi	MIKKELSEN_ES_LCP_WITH_H3K27ME3	130	0.0305952	131.015	0.708292	0.883117	-1.52866
4902	4179	bmi	ABRAMSON_INTERACT_WITH_AIRE	403	8.40168e-06	512.592	0.702298	0.883117	-1.6164
4903	3553	bmi	WIELAND_UP_BY_HBV_INFECTION	986	3.10036e-15	1355.71	0.558442	0.883117	-2.03002
4904	5547	bmi	PEDERSEN_METASTASIS_BY_ERBB2_ISOFORM_7	5446	1.79624e-59	6651.59	0.974026	0.884116	-0.0660851
4905	5307	bmi	BROWNE_HCMV_INFECTION_6HR_DN	2289	2.81059e-25	2768.46	0.939061	0.884116	-0.554126
4906	5141	bmi	PID_INTEGRIN_A4B1_PATHWAY	485	7.53446e-05	473.684	0.909091	0.884116	-1.1061
4907	4440	bmi	JIANG_AGING_CEREBRAL_CORTEX_UP	342	0.000142016	418.115	0.762238	0.884116	-1.22115
4908	4706	bmi	FIGUEROA_AML_METHYLATION_CLUSTER_6_DN	426	3.43919e-05	467.247	0.82018	0.884116	-1.36303
4909	3953	bmi	KUROZUMI_RESPONSE_TO_ONCOCYTIC_VIRUS_AND_CYCLIC_RGD	164	0.00628222	220.01	0.645355	0.884116	-1.44493
4910	4313	bmi	FUJII_YBX1_TARGETS_DN	2201	1.40285e-29	2987.23	0.731269	0.884116	-1.4968
4911	2467	bmi	REACTOME_THE_CITRIC_ACID_TCA_CYCLE_AND_RESPIRATORY_ELECTRON_TRANSPORT	1298	7.33193e-23	1975.1	0.328671	0.884116	-2.38511
4912	5845	bmi	ACEVEDO_METHYLATED_IN_LIVER_CANCER_DN	12188	8.60642e-118	13272.2	1	0.885115	0.578692
4913	5549	bmi	JI_METASTASIS_REPRESSED_BY_STK11	485	0.00189152	383.078	0.974026	0.885115	-0.744738
4914	5012	bmi	REACTOME_FORMATION_OF_AXIAL_MESODERM	183	0.0495916	163.748	0.881119	0.885115	-0.986628
4915	4856	bmi	LANDIS_BREAST_CANCER_PROGRESSION_UP	528	5.14361e-06	623.198	0.85015	0.885115	-1.04889
4916	4346	bmi	MATTIOLI_MGUS_VS_MULTIPLE_MYELOMA	125	0.0446631	153.435	0.737263	0.885115	-1.0689
4917	5237	bmi	KEGG_MEDICUS_REFERENCE_HEPARAN_SULFATE_BIOSYNTHESIS	179	0.116371	113.981	0.924076	0.885115	-1.14874
4918	4754	bmi	WP_TCA_CYCLE_AKA_KREBS_OR_CITRIC_ACID_CYCLE	184	0.0213985	180.937	0.828172	0.885115	-1.29565
4919	4363	bmi	KEGG_TGF_BETA_SIGNALING_PATHWAY	1023	1.83992e-13	1267.51	0.745255	0.885115	-1.71479
4920	3870	bmi	RASHI_RESPONSE_TO_IONIZING_RADIATION_6	743	3.991e-11	1001.55	0.627373	0.885115	-1.81473
4921	5800	bmi	RIGGI_EWING_SARCOMA_PROGENITOR_DN	3361	6.25742e-29	3714.99	0.998002	0.886114	0.813649
4922	5735	bmi	FOROUTAN_INTEGRATED_TGFB_EMT_UP	2164	1.01912e-18	2443.57	0.993007	0.886114	0.473266
4923	5030	bmi	REN_ALVEOLAR_RHABDOMYOSARCOMA_DN	5128	2.59696e-62	6683.07	0.886114	0.886114	-0.612708
4924	4540	bmi	REACTOME_TRANSLOCATION_OF_SLC2A4_GLUT4_TO_THE_PLASMA_MEMBRANE	840	9.93072e-11	1111.12	0.785215	0.886114	-1.19858
4925	4044	bmi	PHONG_TNF_TARGETS_UP	672	1.32963e-09	919.255	0.669331	0.886114	-1.4609
4926	4466	bmi	JAATINEN_HEMATOPOIETIC_STEM_CELL_DN	2862	1.29655e-37	3973.44	0.769231	0.887113	-0.867344
4927	5103	bmi	WP_BONE_MORPHOGENIC_PROTEIN_SIGNALING_AND_REGULATION	183	0.069029	140.522	0.901099	0.887113	-1.09233
4928	4471	bmi	REACTOME_CLASS_I_PEROXISOMAL_MEMBRANE_PROTEIN_IMPORT	187	0.00947817	211.135	0.769231	0.887113	-1.37924
4929	4167	bmi	MARTINEZ_RESPONSE_TO_TRABECTEDIN_UP	724	5.53842e-10	971.778	0.699301	0.887113	-1.4311
4930	4397	bmi	REACTOME_M_DECAY_DEGRADATION_OF_MATERNAL_MRNAS_BY_MATERNALLY_STORED_FACTORS	317	0.00023063	332.865	0.751249	0.887113	-1.77498
4931	2495	bmi	WP_NETWORK_MAP_OF_SARS_COV_2_SIGNALING_PATHWAY	2146	1.23168e-35	3213.26	0.333666	0.887113	-2.20048
4932	2160	bmi	REACTOME_DEUBIQUITINATION	2337	3.58187e-40	3444.23	0.264735	0.887113	-2.80216
4933	5596	bmi	REACTOME_RHO_GTPASE_CYCLE	6418	9.64981e-71	7817.37	0.98002	0.888112	-0.0765918
4934	5022	bmi	NUTT_GBM_VS_AO_GLIOMA_UP	556	7.85012e-06	626.954	0.884116	0.888112	-0.950793
4935	4919	bmi	SU_SALIVARY_GLAND	135	0.113764	103.786	0.862138	0.888112	-1.23201
4936	3916	bmi	REACTOME_REGULATION_OF_TP53_ACTIVITY_THROUGH_PHOSPHORYLATION	1000	2.1799e-14	1380.86	0.637363	0.888112	-1.49968
4937	4262	bmi	KEGG_APOPTOSIS	945	1.28962e-12	1199.92	0.722278	0.888112	-1.58799
4938	2579	bmi	BORCZUK_MALIGNANT_MESOTHELIOMA_UP	2816	2.80617e-45	4221.28	0.347652	0.888112	-2.12577
4939	5528	bmi	RUTELLA_RESPONSE_TO_HGF_VS_CSF2RB_AND_IL4_DN	3535	5.9542e-37	4289.34	0.972028	0.889111	-0.179794
4940	5649	bmi	ANASTASSIOU_MULTICANCER_INVASIVENESS_SIGNATURE	1181	2.38611e-09	1133.17	0.985015	0.889111	-0.515988
4941	4808	bmi	WP_RALA_DOWNSTREAM_REGULATED_GENES	140	0.0796436	141.132	0.84016	0.889111	-1.03849
4942	4858	bmi	PID_IL1_PATHWAY	412	0.000106309	483.04	0.85015	0.889111	-1.04024
4943	4831	bmi	MIZUKAMI_HYPOXIA_UP	141	0.0801765	117.354	0.844156	0.889111	-1.23968
4944	4458	bmi	GRANDVAUX_IFN_RESPONSE_NOT_VIA_IRF3	132	0.045685	134.735	0.766234	0.889111	-1.42464
4945	5315	bmi	PID_A6B1_A6B4_INTEGRIN_PATHWAY	717	9.87298e-07	774.069	0.94006	0.89011	-0.790791
4946	4465	bmi	BIOCARTA_STEM_PATHWAY	134	0.0462848	161.693	0.768232	0.89011	-1.11959
4947	4571	bmi	BROCKE_APOPTOSIS_REVERSED_BY_IL6	1809	3.53787e-23	2364.56	0.794206	0.89011	-1.27499
4948	4340	bmi	REACTOME_NUCLEOTIDE_BINDING_DOMAIN_LEUCINE_RICH_REPEAT_CONTAINING_RECEPTOR_NLR_SIGNALING_PATHWAYS	607	3.31922e-08	774.571	0.737263	0.89011	-1.45616
4949	4279	bmi	SIMBULAN_PARP1_TARGETS_DN	147	0.0229157	160.506	0.724276	0.89011	-1.47573
4950	4581	bmi	BENNETT_SYSTEMIC_LUPUS_ERYTHEMATOSUS	324	0.000445649	352.504	0.796204	0.89011	-1.52521
4951	4243	bmi	SCHLOSSER_MYC_TARGETS_AND_SERUM_RESPONSE_UP	478	1.1795e-06	604.891	0.717283	0.89011	-1.59093
4952	4759	bmi	LINDSTEDT_DENDRITIC_CELL_MATURATION_C	797	1.63358e-09	880.89	0.829171	0.89011	-1.62038
4953	5771	bmi	CHARAFE_BREAST_CANCER_LUMINAL_VS_MESENCHYMAL_DN	6888	2.53643e-71	8165.17	0.996004	0.891109	0.326707
4954	5636	bmi	KANG_AR_TARGETS_UP	359	0.0245637	268.462	0.983017	0.891109	-0.475346
4955	4798	bmi	REACTOME_BILE_ACID_AND_BILE_SALT_METABOLISM	591	8.35976e-07	683.981	0.838162	0.891109	-1.22478
4956	4134	bmi	CHICAS_RB1_TARGETS_LOW_SERUM	862	4.40864e-12	1154.63	0.691309	0.891109	-1.61031
4957	3757	bmi	IVANOVSKA_MIR106B_TARGETS	890	2.09641e-13	1222.58	0.6004	0.891109	-1.76548
4958	3379	bmi	REACTOME_TRANSCRIPTION_COUPLED_NUCLEOTIDE_EXCISION_REPAIR_TC_NER	729	4.69951e-12	1005.41	0.517483	0.891109	-2.26473
4959	5201	bmi	WP_PATHOPHYSIOLOGICAL_ROLES_OF_DUX4_IN_FSHD1	235	0.0265217	184.764	0.917083	0.892108	-1.23932
4960	4814	bmi	BIOCARTA_UCALPAIN_PATHWAY	133	0.0865786	118.98	0.841159	0.892108	-1.25748
4961	4890	bmi	REACTOME_CLASS_C_3_METABOTROPIC_GLUTAMATE_PHEROMONE_RECEPTORS	497	1.121e-05	557.708	0.856144	0.892108	-1.29165
4962	4717	bmi	REACTOME_LYSOSOME_VESICLE_BIOGENESIS	410	6.69234e-05	452.353	0.822178	0.892108	-1.34966
4963	3421	bmi	TCGA_GLIOBLASTOMA_COPY_NUMBER_DN	198	0.000562263	217.194	0.527473	0.892108	-2.31423
4964	5324	bmi	HOLLEMAN_PREDNISOLONE_RESISTANCE_B_ALL_DN	192	0.123932	126.481	0.941059	0.893107	-0.995383
4965	4693	bmi	SESTO_RESPONSE_TO_UV_C7	811	8.34052e-10	1027.56	0.818182	0.893107	-1.27294
4966	4801	bmi	FARMER_BREAST_CANCER_CLUSTER_7	223	0.0109878	222.423	0.838162	0.893107	-1.27555
4967	4269	bmi	BIOCARTA_CYTOKINE_PATHWAY	161	0.0134683	190.483	0.722278	0.893107	-1.50228
4968	4477	bmi	KOHN_EMT_MESENCHYMAL	142	0.0411201	121.281	0.77023	0.893107	-1.53522
4969	3193	bmi	REACTOME_CYTOCHROME_P450_ARRANGED_BY_SUBSTRATE_TYPE	534	2.52049e-09	769.473	0.477522	0.893107	-2.1748
4970	4795	bmi	ONO_FOXP3_TARGETS_UP	220	0.0111401	245.84	0.837163	0.894106	-1.15588
4971	4813	bmi	LUI_THYROID_CANCER_CLUSTER_5	171	0.0353245	157.287	0.841159	0.894106	-1.34025
4972	5820	bmi	VECCHI_GASTRIC_CANCER_ADVANCED_VS_EARLY_UP	3281	1.50526e-25	3366.21	0.999001	0.895105	0.719734
4973	5561	bmi	HUANG_DASATINIB_SENSITIVITY_UP	1278	1.98069e-11	1357.71	0.976024	0.895105	-0.612787
4974	4911	bmi	ZHAN_V1_LATE_DIFFERENTIATION_GENES_UP	425	0.00010483	500.071	0.861139	0.895105	-0.938031
4975	4705	bmi	QI_PLASMACYTOMA_UP	3214	6.82805e-41	4209.11	0.82018	0.895105	-1.25153
4976	4503	bmi	NABA_PROTEOGLYCANS	375	7.25782e-05	407.204	0.776224	0.895105	-1.63584
4977	4803	bmi	SUMI_HNF4A_TARGETS	360	0.000369645	425.969	0.839161	0.896104	-0.998415
4978	4883	bmi	REACTOME_NF_KB_ACTIVATION_THROUGH_FADD_RIP_1_PATHWAY_MEDIATED_BY_CASPASE_8_AND_10	121	0.139328	112.557	0.855145	0.896104	-1.11194
4979	4726	bmi	REACTOME_MATURATION_OF_SARS_COV_2_NUCLEOPROTEIN	166	0.0379487	162.561	0.823177	0.896104	-1.26663
4980	5137	bmi	WP_MITOCHONDRIAL_GENE_EXPRESSION	228	0.0279988	181.743	0.908092	0.896104	-1.29788
4981	4761	bmi	KEGG_NICOTINATE_AND_NICOTINAMIDE_METABOLISM	289	0.00187078	297.086	0.829171	0.896104	-1.40403
4982	4587	bmi	HELLER_SILENCED_BY_METHYLATION_UP	3148	9.94816e-41	4081.85	0.798202	0.896104	-1.51879
4983	5152	bmi	KEGG_GLYCOSAMINOGLYCAN_DEGRADATION	281	0.00937104	281.026	0.91009	0.897103	-0.95292
4984	5582	bmi	PID_NFAT_3PATHWAY	970	4.12754e-08	872.46	0.978022	0.897103	-0.963743
4985	5122	bmi	HANN_RESISTANCE_TO_BCL2_INHIBITOR_UP	456	0.000152369	469.138	0.906094	0.897103	-1.03061
4986	4930	bmi	WP_FOXA2_PATHWAY	278	0.00416578	262.331	0.865135	0.897103	-1.30261
4987	4452	bmi	REACTOME_TRIGLYCERIDE_CATABOLISM	242	0.00251236	256.397	0.765235	0.897103	-1.59429
4988	4094	bmi	KEGG_MEDICUS_REFERENCE_TIGHT_JUNCTION_ACTIN_SIGNALING_PATHWAY	331	4.82534e-05	412.74	0.681319	0.897103	-1.77006
4989	4817	bmi	PASINI_SUZ12_TARGETS_UP	1237	9.94127e-15	1619.49	0.843157	0.898102	-1.09333
4990	5632	bmi	WANG_MLL_TARGETS	4500	1.08783e-46	5184.67	0.983017	0.899101	-0.404549
4991	4124	bmi	ANDERSEN_LIVER_CANCER_KRT19_DN	793	3.60685e-11	1147.29	0.689311	0.899101	-1.30454
4992	4852	bmi	SMID_BREAST_CANCER_RELAPSE_IN_BRAIN_UP	440	4.56496e-05	492.036	0.849151	0.899101	-1.37943
4993	4519	bmi	APRELIKOVA_BRCA1_TARGETS	460	6.74647e-06	476.63	0.779221	0.899101	-2.03421
4994	5110	bmi	WP_CELLS_AND_MOLECULES_INVOLVED_IN_LOCAL_ACUTE_INFLAMMATORY_RESPONSE	226	0.0274938	196.517	0.903097	0.9001	-1.13369
4995	3012	bmi	HORIUCHI_WTAP_TARGETS_DN	3061	5.66481e-47	4294.49	0.437562	0.9001	-2.38353
4996	5605	bmi	WP_GLYCOSAMINOGLYCAN_SYNTHESIS_IN_FIBROBLASTS	754	1.37537e-05	701.113	0.98002	0.901099	-0.513393
4997	5138	bmi	XU_GH1_AUTOCRINE_TARGETS_UP	2253	5.96731e-26	2865.63	0.909091	0.901099	-0.712907
4998	5095	bmi	BURTON_ADIPOGENESIS_PEAK_AT_8HR	533	1.65501e-05	595.567	0.899101	0.901099	-1.04032
4999	5382	bmi	BOYAULT_LIVER_CANCER_SUBCLASS_G6_DN	311	0.0150917	249.259	0.95005	0.901099	-1.06902
5000	4961	bmi	KEGG_MEDICUS_REFERENCE_DNA_END_RESECTION_AND_RPA_LOADING	158	0.0800063	125.55	0.871129	0.901099	-1.30828
5001	4791	bmi	FUNG_IL2_SIGNALING_2	121	0.108606	107.644	0.836164	0.901099	-1.31496
5002	4487	bmi	REACTOME_BASE_EXCISION_REPAIR	505	1.76656e-06	627.772	0.772228	0.901099	-1.40969
5003	3639	bmi	RODRIGUES_THYROID_CARCINOMA_ANAPLASTIC_UP	7510	8.10195e-105	10382.2	0.575425	0.901099	-1.65735
5004	3645	bmi	OUELLET_CULTURED_OVARIAN_CANCER_INVASIVE_VS_LMP_UP	600	1.33886e-09	742.054	0.575425	0.901099	-2.49609
5005	3299	bmi	NIKOLSKY_BREAST_CANCER_7P22_AMPLICON	254	4.34056e-05	293.136	0.4995	0.901099	-2.60911
5006	5645	bmi	FOSTER_TOLERANT_MACROPHAGE_DN	5909	1.04644e-63	7427.53	0.985015	0.902098	0.361853
5007	5487	bmi	TURASHVILI_BREAST_CARCINOMA_DUCTAL_VS_LOBULAR_UP	363	0.00761895	359.699	0.967033	0.902098	-0.492
5008	5602	bmi	REACTOME_FCGAMMA_RECEPTOR_FCGR_DEPENDENT_PHAGOCYTOSIS	1436	1.6135e-12	1505.58	0.98002	0.902098	-0.507759
5009	5354	bmi	FOROUTAN_TGFB_EMT_DN	1573	1.44399e-16	1922.65	0.947053	0.902098	-0.557263
5010	5573	bmi	BERENJENO_ROCK_SIGNALING_NOT_VIA_RHOA_DN	883	2.99665e-07	779.896	0.977023	0.902098	-0.976144
5011	5294	bmi	GRADE_COLON_AND_RECTAL_CANCER_DN	1422	5.69523e-15	1637.25	0.936064	0.902098	-0.999386
5012	5047	bmi	KIM_ALL_DISORDERS_CALB1_CORR_DN	467	6.45583e-05	530.494	0.888112	0.902098	-1.09045
5013	5211	bmi	REACTOME_GABA_SYNTHESIS_RELEASE_REUPTAKE_AND_DEGRADATION	297	0.00846871	251.295	0.92008	0.902098	-1.13694
5014	4779	bmi	HUANG_GATA2_TARGETS_UP	1851	5.85038e-23	2440.97	0.833167	0.902098	-1.18993
5015	4584	bmi	KEGG_MEDICUS_REFERENCE_IL10_FAMILY_TO_JAK_STAT_SIGNALING_PATHWAY	120	0.080089	123.812	0.796204	0.902098	-1.37666
5016	4694	bmi	LEE_LIVER_CANCER_E2F1_UP	756	4.78828e-09	900.706	0.818182	0.902098	-1.47107
5017	3662	bmi	KEGG_NOD_LIKE_RECEPTOR_SIGNALING_PATHWAY	536	1.50688e-08	763.01	0.578422	0.902098	-1.88414
5018	3670	bmi	FLECHNER_BIOPSY_KIDNEY_TRANSPLANT_OK_VS_DONOR_UP	6260	4.55616e-87	8267.89	0.58042	0.902098	-2.03115
5019	5591	bmi	BOYLAN_MULTIPLE_MYELOMA_PCA3_UP	1343	6.52999e-12	1443.97	0.979021	0.903097	-0.373913
5020	5206	bmi	WIERENGA_STAT5A_TARGETS_GROUP1	1619	6.98915e-18	2002.88	0.919081	0.903097	-0.989167
5021	4478	bmi	AFFAR_YY1_TARGETS_DN	2925	3.132e-38	4062.55	0.771229	0.903097	-1.13017
5022	5078	bmi	WANG_METASTASIS_OF_BREAST_CANCER	178	0.0763293	136.708	0.895105	0.903097	-1.28731
5023	4975	bmi	NAKAYAMA_SOFT_TISSUE_TUMORS_PCA1_UP	929	2.3784e-10	1087.23	0.875125	0.903097	-1.36502
5024	4750	bmi	WP_EXTRAFOLLICULAR_AND_FOLLICULAR_B_CELL_ACTIVATION_BY_SARS_COV_2	853	3.2926e-10	1038.94	0.828172	0.903097	-1.46681
5025	4437	bmi	KEGG_MEDICUS_PATHOGEN_SHIGELLA_IPAC_TO_ACTIN_SIGNALING_PATHWAY	108	0.080866	98.3027	0.76024	0.903097	-1.62977
5026	3276	bmi	MATTIOLI_MGUS_VS_PCL	870	2.07315e-14	1293.85	0.496503	0.903097	-1.99885
5027	3335	bmi	REACTOME_CHROMOSOME_MAINTENANCE	809	2.43014e-13	1140.79	0.505495	0.903097	-2.12571
5028	5059	bmi	REACTOME_DOWNREGULATION_OF_TGF_BETA_RECEPTOR_SIGNALING	360	0.00103595	362.89	0.89011	0.904096	-1.12977
5029	5193	bmi	KEGG_MEDICUS_REFERENCE_BMP_SIGNALING_PATHWAY	272	0.0126984	243.298	0.916084	0.904096	-1.25418
5030	5073	bmi	BLANCO_MELO_BRONCHIAL_EPITHELIAL_CELLS_INFLUENZA_A_INFECTION_UP	1663	3.25736e-19	2015.54	0.895105	0.904096	-1.38039
5031	3990	bmi	WU_APOPTOSIS_BY_CDKN1A_VIA_TP53	513	1.37524e-07	741.18	0.654346	0.904096	-1.39418
5032	4806	bmi	REACTOME_TRIGLYCERIDE_METABOLISM	425	5.83323e-05	461.094	0.84016	0.904096	-1.50229
5033	4881	bmi	PID_TCR_CALCIUM_PATHWAY	339	0.000791016	331.823	0.855145	0.904096	-1.51325
5034	4434	bmi	WENG_POR_DOSAGE	234	0.00305878	235.004	0.76024	0.904096	-1.77783
5035	3937	bmi	REACTOME_AURKA_ACTIVATION_BY_TPX2	676	5.35827e-10	922.877	0.642358	0.904096	-1.82853
5036	2835	bmi	WINNEPENNINCKX_MELANOMA_METASTASIS_UP	1411	9.42474e-24	2159.79	0.397602	0.904096	-2.27285
5037	5799	bmi	NABA_CORE_MATRISOME	4650	2.76681e-42	5242.27	0.998002	0.905095	0.67034
5038	5408	bmi	ODONNELL_TARGETS_OF_MYC_AND_TFRC_UP	1109	1.07262e-10	1260.21	0.955045	0.905095	-0.673609
5039	5199	bmi	DORSEY_GAB2_TARGETS	370	0.00123233	400.003	0.917083	0.905095	-0.948429
5040	4815	bmi	BRACHAT_RESPONSE_TO_CISPLATIN	243	0.00662484	286.557	0.842158	0.905095	-0.984732
5041	4089	bmi	MANNE_COVID19_ICU_VS_HEALTHY_DONOR_PLATELETS_UP	1319	1.70916e-18	1761.03	0.68032	0.905095	-1.9089
5042	5676	bmi	KIM_MYCN_AMPLIFICATION_TARGETS_DN	1731	1.12095e-14	1812.06	0.988012	0.906094	-0.430346
5043	5291	bmi	SEITZ_NEOPLASTIC_TRANSFORMATION_BY_8P_DELETION_DN	460	0.000330372	474.642	0.935065	0.906094	-0.854217
5044	5161	bmi	WP_UDP_DERIVED_SUGARS_SYNTHESIS_IN_FIBROBLASTS	156	0.131651	118.224	0.911089	0.906094	-1.11923
5045	5117	bmi	VISALA_AGING_LYMPHOCYTE_DN	221	0.0339866	191.623	0.905095	0.906094	-1.12188
5046	4689	bmi	XU_HGF_SIGNALING_NOT_VIA_AKT1_48HR_DN	194	0.0149532	216.234	0.817183	0.906094	-1.27109
5047	4285	bmi	WP_ESTROGEN_METABOLISM_WP5276	223	0.00278914	280.573	0.725275	0.906094	-1.35494
5048	5456	bmi	BROWNE_HCMV_INFECTION_30MIN_DN	1995	4.10095e-20	2338.22	0.963037	0.907093	-0.613417
5049	5440	bmi	LINDVALL_IMMORTALIZED_BY_TERT_UP	979	4.33786e-09	1056.22	0.961039	0.907093	-0.835135
5050	5109	bmi	BIOCARTA_LAIR_PATHWAY	226	0.0274938	196.517	0.903097	0.907093	-1.11141
5051	4513	bmi	REACTOME_FERTILIZATION	260	0.00137991	336.653	0.777223	0.907093	-1.35425
5052	4709	bmi	REACTOME_METABOLISM_OF_COFACTORS	195	0.0154143	203.663	0.82018	0.907093	-1.39524
5053	4150	bmi	MOOTHA_FFA_OXYDATION	190	0.00414838	259.889	0.694306	0.907093	-1.41671
5054	4809	bmi	SASAKI_TARGETS_OF_TP73_AND_TP63	120	0.119171	85.1142	0.84016	0.907093	-1.50205
5055	3681	bmi	DER_IFN_BETA_RESPONSE_UP	1015	1.96081e-15	1462.48	0.582418	0.907093	-1.93999
5056	2779	bmi	WEI_MYCN_TARGETS_WITH_E_BOX	7856	6.69249e-116	11210.1	0.387612	0.907093	-2.20617
5057	5746	bmi	REACTOME_RHOA_GTPASE_CYCLE	2555	1.41017e-21	2747.21	0.994006	0.908092	0.113449
5058	5619	bmi	BHAT_ESR1_TARGETS_NOT_VIA_AKT1_UP	3254	1.09581e-32	3800.12	0.982018	0.908092	-0.385205
5059	5081	bmi	LIEN_BREAST_CARCINOMA_METAPLASTIC	435	0.000172948	472.135	0.896104	0.908092	-1.14943
5060	4000	bmi	CADWELL_ATG16L1_TARGETS_UP	1090	1.61378e-15	1583.35	0.657343	0.908092	-1.40213
5061	5486	bmi	TSAI_RESPONSE_TO_RADIATION_THERAPY	512	0.000630262	468.437	0.967033	0.909091	-0.820664
5062	4994	bmi	RAO_BOUND_BY_SALL4	2784	2.83129e-33	3742.27	0.879121	0.909091	-0.824214
5063	4917	bmi	ABBUD_LIF_SIGNALING_1_DN	282	0.00328147	336.165	0.862138	0.909091	-0.986315
5064	4878	bmi	INAMURA_LUNG_CANCER_SCC_UP	118	0.147441	110.795	0.854146	0.909091	-1.19405
5065	4787	bmi	WP_PATHOGENESIS_OF_SARS_COV_2_MEDIATED_BY_NSP9_NSP10_COMPLEX	201	0.0167778	227.859	0.835165	0.909091	-1.22231
5066	4630	bmi	HEDVAT_ELF4_TARGETS_UP	112	0.103078	106.704	0.804196	0.909091	-1.28882
5067	5037	bmi	CHIARADONNA_NEOPLASTIC_TRANSFORMATION_KRAS_CDC25_DN	638	1.01753e-06	704.397	0.887113	0.909091	-1.3063
5068	5410	bmi	BIOCARTA_AKAPCENTROSOME_PATHWAY	248	0.0511598	143.679	0.955045	0.909091	-1.39262
5069	4970	bmi	DALESSIO_TSA_RESPONSE	220	0.0187361	184.559	0.873127	0.909091	-1.49443
5070	5713	bmi	PLASARI_TGFB1_TARGETS_10HR_UP	3247	3.26997e-30	3616.97	0.991009	0.91009	-0.222544
5071	4992	bmi	REACTOME_JNK_C_JUN_KINASES_PHOSPHORYLATION_AND_ACTIVATION_MEDIATED_BY_ACTIVATED_HUMAN_TAK1	245	0.0113897	261.866	0.878122	0.91009	-0.989399
5072	5269	bmi	BARRIER_COLON_CANCER_RECURRENCE_DN	226	0.046841	174.01	0.931069	0.91009	-1.1461
5073	4560	bmi	COULOUARN_TEMPORAL_TGFB1_SIGNATURE_DN	1582	3.16662e-20	2046.46	0.79021	0.91009	-1.60799
5074	5860	bmi	REACTOME_O_GLYCOSYLATION_OF_TSR_DOMAIN_CONTAINING_PROTEINS	1044	0.000137174	697.212	1	0.911089	-0.0453791
5075	5553	bmi	CHYLA_CBFA2T3_TARGETS_UP	5372	2.14953e-58	6575.75	0.975025	0.911089	-0.215827
5076	5433	bmi	REACTOME_RAC3_GTPASE_CYCLE	1324	1.04565e-12	1487.5	0.959041	0.911089	-0.749901
5077	5077	bmi	GAVIN_PDE3B_TARGETS	266	0.00942496	241.642	0.895105	0.911089	-1.4214
5078	4688	bmi	PETROVA_PROX1_TARGETS_UP	257	0.00282013	296.059	0.817183	0.911089	-1.47951
5079	4964	bmi	GRABARCZYK_BCL11B_TARGETS_UP	914	3.17937e-10	1009.35	0.872128	0.911089	-1.54651
5080	5849	bmi	BOQUEST_STEM_CELL_CULTURED_VS_FRESH_UP	6601	1.44815e-64	7470.72	1	0.912088	0.15338
5081	5389	bmi	WATANABE_ULCERATIVE_COLITIS_WITH_CANCER_DN	236	0.064163	188.327	0.951049	0.912088	-0.889137
5082	4875	bmi	YORDY_RECIPROCAL_REGULATION_BY_ETS1_AND_SP100_UP	220	0.0141596	251.362	0.853147	0.912088	-1.1192
5083	4860	bmi	REACTOME_METALLOPROTEASE_DUBS	179	0.0351324	168.321	0.85015	0.912088	-1.37036
5084	3865	bmi	RHODES_CANCER_META_SIGNATURE	534	4.23047e-08	774.258	0.626374	0.912088	-1.82253
5085	1572	bmi	KEGG_ANTIGEN_PROCESSING_AND_PRESENTATION	458	1.01093e-11	640.309	0.156843	0.912088	-3.76126
5086	5184	bmi	HOLLEMAN_ASPARAGINASE_RESISTANCE_ALL_UP	284	0.0105229	246.014	0.915085	0.913087	-1.27789
5087	5079	bmi	KEGG_MEDICUS_REFERENCE_NOTCH_SIGNALING_PATHWAY	177	0.0744539	123.742	0.895105	0.913087	-1.42393
5088	5063	bmi	PANGAS_TUMOR_SUPPRESSION_BY_SMAD1_AND_SMAD5_DN	1802	6.46706e-21	2103.71	0.891109	0.913087	-1.59335
5089	5483	bmi	SANA_TNF_SIGNALING_DN	1210	4.72137e-11	1228.06	0.967033	0.914086	-1.08206
5090	4670	bmi	GRAESSMANN_APOPTOSIS_BY_SERUM_DEPRIVATION_DN	2826	7.40139e-36	3595.52	0.814186	0.914086	-1.63814
5091	5693	bmi	MCCABE_HOXC6_TARGETS_DN	429	0.0162987	301.115	0.989011	0.915085	-0.595467
5092	5481	bmi	GAVIN_FOXP3_TARGETS_CLUSTER_P4	1415	2.00678e-13	1648.76	0.967033	0.915085	-0.614424
5093	5515	bmi	REACTOME_TRP_CHANNELS	484	0.00137369	433.419	0.97003	0.915085	-0.773252
5094	5365	bmi	SHEDDEN_LUNG_CANCER_GOOD_SURVIVAL_A4	2735	1.62007e-29	3235.78	0.948052	0.915085	-0.995949
5095	4888	bmi	KIM_GLIS2_TARGETS_UP	1056	2.85766e-12	1315.83	0.856144	0.915085	-1.338
5096	4357	bmi	MAYBURD_RESPONSE_TO_L663536_DN	569	1.35859e-07	789.411	0.742258	0.915085	-1.35038
5097	4724	bmi	KEGG_MEDICUS_REFERENCE_EGF_EGFR_ACTIN_SIGNALING_PATHWAY	233	0.00776795	236.916	0.823177	0.915085	-1.45609
5098	4905	bmi	WP_PHOTODYNAMIC_THERAPY_INDUCED_UNFOLDED_PROTEIN_RESPONSE	293	0.00240089	284.441	0.859141	0.915085	-1.58268
5099	4657	bmi	BYSTRYKH_HEMATOPOIESIS_STEM_CELL_AND_BRAIN_QTL_CIS	733	7.97276e-09	846.674	0.81019	0.915085	-1.74881
5100	4333	bmi	WP_AMINO_ACID_METABOLISM	882	8.0519e-12	1165.82	0.736264	0.915085	-1.79562
5101	3821	bmi	REACTOME_METABOLISM_OF_LIPIDS	8141	2.37861e-111	11270.7	0.616384	0.916084	-1.41429
5102	4937	bmi	NAKAYAMA_SOFT_TISSUE_TUMORS_PCA2_UP	1027	9.15832e-12	1220.66	0.866134	0.916084	-1.49521
5103	4547	bmi	KEGG_MEDICUS_PATHOGEN_ESCHERICHIA_MAP_TO_CDC42_SIGNALING_PATHWAY	105	0.100618	96.6435	0.786214	0.916084	-1.63034
5104	3989	bmi	PID_IL12_2PATHWAY	584	1.1675e-08	788.264	0.654346	0.916084	-2.03721
5105	5667	bmi	HOOI_ST7_TARGETS_DN	1698	1.12837e-14	1811.35	0.987013	0.917083	-0.413479
5106	5497	bmi	GAUSSMANN_MLL_AF4_FUSION_TARGETS_B_UP	429	0.0032605	341.523	0.968032	0.917083	-1.05461
5107	5241	bmi	AKL_HTLV1_INFECTION_DN	864	1.20116e-08	957.395	0.925075	0.917083	-1.17587
5108	5312	bmi	SU_PLACENTA	344	0.00425074	287.521	0.939061	0.917083	-1.46402
5109	5158	bmi	REACTOME_EGFR_DOWNREGULATION	414	0.000500544	378.906	0.911089	0.917083	-1.4959
5110	4515	bmi	SA_CASPASE_CASCADE	168	0.020074	172.6	0.777223	0.917083	-1.58006
5111	4343	bmi	BLANCO_MELO_INFLUENZA_A_INFECTION_A594_CELLS_UP	345	7.80445e-05	447.584	0.737263	0.917083	-1.69227
5112	3932	bmi	ACEVEDO_LIVER_TUMOR_VS_NORMAL_ADJACENT_TISSUE_DN	2874	1.22426e-40	3884.51	0.641359	0.917083	-2.07049
5113	3569	bmi	REACTOME_RECRUITMENT_OF_NUMA_TO_MITOTIC_CENTROSOMES	813	6.94234e-13	1160.48	0.561439	0.917083	-2.27397
5114	5737	bmi	SMID_BREAST_CANCER_LUMINAL_A_UP	1499	2.21093e-11	1468.66	0.993007	0.918082	-0.382155
5115	5358	bmi	WIKMAN_ASBESTOS_LUNG_CANCER_DN	444	0.000898814	454.334	0.947053	0.918082	-0.843707
5116	5703	bmi	MARTIN_VIRAL_GPCR_SIGNALING_UP	1504	3.90536e-12	1413.17	0.99001	0.918082	-0.897521
5117	5166	bmi	HERNANDEZ_MITOTIC_ARREST_BY_DOCETAXEL_2_UP	767	1.03687e-07	889.47	0.912088	0.918082	-1.04934
5118	4959	bmi	BARRIER_CANCER_RELAPSE_NORMAL_SAMPLE_UP	350	0.000818922	378.557	0.871129	0.918082	-1.356
5119	5069	bmi	HOEGERKORP_CD44_TARGETS_TEMPORAL_DN	288	0.00552227	256.7	0.893107	0.918082	-1.4841
5120	4676	bmi	REACTOME_NOTCH2_ACTIVATION_AND_TRANSMISSION_OF_SIGNAL_TO_THE_NUCLEUS	237	0.00553887	212.034	0.814186	0.918082	-1.78345
5121	4812	bmi	KIM_LRRC3B_TARGETS	333	0.000746383	303.422	0.841159	0.918082	-1.91113
5122	5647	bmi	ELVIDGE_HYPOXIA_BY_DMOG_UP	2124	9.55264e-20	2374.04	0.985015	0.919081	-0.473513
5123	4111	bmi	WAKABAYASHI_ADIPOGENESIS_PPARG_BOUND_8D	7341	2.85743e-98	9602.16	0.687313	0.919081	-2.03066
5124	5798	bmi	ZHOU_INFLAMMATORY_RESPONSE_FIMA_UP	6772	2.20046e-69	8154.19	0.998002	0.92008	0.243202
5125	5099	bmi	COWLING_MYCN_TARGETS	551	1.62439e-05	626.315	0.9001	0.92008	-0.971511
5126	4822	bmi	REACTOME_AFLATOXIN_ACTIVATION_AND_DETOXIFICATION	183	0.0251489	179.29	0.843157	0.92008	-1.56633
5127	3887	bmi	CHAUHAN_RESPONSE_TO_METHOXYESTRADIOL_DN	904	3.56055e-13	1307.46	0.631369	0.92008	-1.78078
5128	3394	bmi	DANG_MYC_TARGETS_UP	1202	6.99259e-19	1806.2	0.521479	0.92008	-2.034
5129	5432	bmi	BRUINS_UVC_RESPONSE_VIA_TP53_GROUP_D	3707	2.409e-40	4555.01	0.959041	0.921079	-0.597567
5130	4723	bmi	SEKI_INFLAMMATORY_RESPONSE_LPS_UP	884	1.26634e-10	1222.01	0.823177	0.921079	-1.01945
5131	4682	bmi	ZAMORA_NOS2_TARGETS_DN	930	2.39683e-11	1155.13	0.816184	0.921079	-1.58871
5132	4820	bmi	WP_PHOTODYNAMIC_THERAPY_INDUCED_HIF_1_SURVIVAL_SIGNALING	404	0.000112444	412.865	0.843157	0.921079	-1.85039
5133	3930	bmi	KEGG_ASTHMA	189	0.00248623	183.527	0.64036	0.921079	-2.43705
5134	5678	bmi	REACTOME_CELL_DEATH_SIGNALLING_VIA_NRAGE_NRIF_AND_NADE	1277	1.94647e-10	1345.29	0.988012	0.922078	-0.329524
5135	5529	bmi	DUTERTRE_ESTRADIOL_RESPONSE_6HR_UP	3175	2.18207e-33	3774.01	0.972028	0.922078	-0.754145
5136	5527	bmi	SEMBA_FHIT_TARGETS_UP	205	0.189923	122.383	0.971029	0.922078	-1.03711
5137	5405	bmi	REACTOME_INTERLEUKIN_RECEPTOR_SHC_SIGNALING	336	0.00895805	312.572	0.954046	0.922078	-1.057
5138	4893	bmi	REACTOME_CARGO_RECOGNITION_FOR_CLATHRIN_MEDIATED_ENDOCYTOSIS	1280	3.6151e-15	1687.13	0.857143	0.922078	-1.06773
5139	5225	bmi	WP_GLYCOSAMINOGLYCAN_DEGRADATION	222	0.0459385	187.398	0.922078	0.922078	-1.21581
5140	4897	bmi	REACTOME_RESOLUTION_OF_AP_SITES_VIA_THE_MULTIPLE_NUCLEOTIDE_PATCH_REPLACEMENT_PATHWAY	277	0.00338864	306.712	0.857143	0.922078	-1.31527
5141	5126	bmi	TERAO_AOX4_TARGETS_HG_UP	359	0.00133462	320.432	0.907093	0.922078	-1.54047
5142	4400	bmi	RIZKI_TUMOR_INVASIVENESS_2D_UP	660	1.08006e-08	866.661	0.752248	0.922078	-1.67765
5143	4202	bmi	RIZ_ERYTHROID_DIFFERENTIATION	784	8.19329e-11	1053.48	0.707293	0.922078	-1.7302
5144	4555	bmi	FRIDMAN_SENESCENCE_UP	863	6.29173e-11	1028.2	0.789211	0.922078	-1.98646
5145	2677	bmi	ROSTY_CERVICAL_CANCER_PROLIFERATION_CLUSTER	1177	2.17913e-20	1825.7	0.368631	0.922078	-2.38745
5146	5739	bmi	BOYLAN_MULTIPLE_MYELOMA_C_DN	960	3.75133e-07	908.61	0.993007	0.923077	-0.70452
5147	5731	bmi	LIU_TARGETS_OF_VMYB_VS_CMYB_UP	320	0.10421	173.07	0.992008	0.923077	-1.0332
5148	5454	bmi	MATSUDA_NATURAL_KILLER_DIFFERENTIATION	6235	1.77219e-71	7462.83	0.963037	0.923077	-1.37017
5149	5016	bmi	REACTOME_PENTOSE_PHOSPHATE_PATHWAY	116	0.197779	88.8816	0.882118	0.923077	-1.37047
5150	4419	bmi	RAHMAN_TP53_TARGETS_PHOSPHORYLATED	178	0.0114454	207.386	0.757243	0.923077	-1.61991
5151	4741	bmi	KARLSSON_TGFB1_TARGETS_DN	2199	1.29534e-27	2825.14	0.827173	0.923077	-1.73295
5152	3089	bmi	REACTOME_PHASE_I_FUNCTIONALIZATION_OF_COMPOUNDS	895	3.6315e-15	1355.29	0.456543	0.923077	-2.19905
5153	1791	bmi	WONG_EMBRYONIC_STEM_CELL_CORE	2883	2.6918e-50	4439.46	0.195804	0.923077	-3.04411
5154	5457	bmi	REACTOME_SIGNALING_BY_MET	1212	2.35674e-11	1292.77	0.963037	0.924076	-1.14135
5155	5106	bmi	HINATA_NFKB_TARGETS_FIBROBLAST_UP	1073	1.33141e-11	1291.5	0.902098	0.924076	-1.22199
5156	5388	bmi	TOMLINS_METASTASIS_DN	293	0.0221078	214.273	0.951049	0.924076	-1.24848
5157	4651	bmi	DIRMEIER_LMP1_RESPONSE_LATE_UP	622	1.50614e-07	747.739	0.809191	0.924076	-1.43782
5158	5390	bmi	BLANCO_MELO_COVID19_SARS_COV_2_INFECTION_A594_ACE2_EXPRESSING_CELLS_DN	1338	3.18241e-13	1419.58	0.952048	0.924076	-1.44549
5159	4755	bmi	KEGG_MEDICUS_PATHOGEN_ESCHERICHIA_EAE_TIR_TO_ACTIN_SIGNALING_PATHWAY	162	0.0452784	148.469	0.828172	0.924076	-1.60822
5160	4181	bmi	REACTOME_REPRODUCTION	1015	6.53877e-14	1329.25	0.703297	0.924076	-1.97936
5161	3647	bmi	WP_SARS_CORONAVIRUS_AND_INNATE_IMMUNITY	197	0.00118152	266.582	0.575425	0.924076	-2.00447
5162	4583	bmi	BOWIE_RESPONSE_TO_EXTRACELLULAR_MATRIX	162	0.0270683	169.695	0.796204	0.925075	-1.53691
5163	4169	bmi	REACTOME_RNA_POLYMERASE_II_TRANSCRIPTION_TERMINATION	628	8.23868e-09	926.501	0.7003	0.925075	-1.54446
5164	4986	bmi	WP_EPITHELIAL_TO_MESENCHYMAL_TRANSITION_IN_COLORECTAL_CANCER	2040	3.8792e-24	2523.2	0.878122	0.925075	-1.60336
5165	4425	bmi	KEGG_MEDICUS_VARIANT_MUTATION_CAUSED_ABERRANT_ABETA_TO_ELECTRON_TRANSFER_IN_COMPLEX_I	406	1.98314e-05	515.936	0.759241	0.925075	-1.6591
5166	3929	bmi	WP_MITOCHONDRIAL_COMPLEX_I_ASSEMBLY_MODEL_OXPHOS_SYSTEM	399	3.88599e-06	565.148	0.64036	0.925075	-1.77179
5167	5339	bmi	AMIT_SERUM_RESPONSE_240_MCF10A	780	3.95666e-07	793.225	0.944056	0.926074	-1.35901
5168	5096	bmi	REACTOME_SIGNALING_BY_PDGFRA_TRANSMEMBRANE_JUXTAMEMBRANE_AND_KINASE_DOMAIN_MUTANTS	116	0.22111	87.1295	0.899101	0.926074	-1.40316
5169	4426	bmi	KEGG_MEDICUS_REFERENCE_ORIGIN_UNWINDING_AND_ELONGATION	290	0.000578791	380.151	0.759241	0.926074	-1.44023
5170	4969	bmi	CHIANG_LIVER_CANCER_SUBCLASS_INTERFERON_UP	274	0.00522692	270.895	0.873127	0.926074	-1.56731
5171	3649	bmi	KINSEY_TARGETS_OF_EWSR1_FLII_FUSION_UP	13012	9.55756e-175	17647.2	0.576424	0.926074	-1.6767
5172	4864	bmi	ABBUD_LIF_SIGNALING_1_UP	481	1.54805e-05	520.099	0.851149	0.926074	-1.77658
5173	3463	bmi	REACTOME_TRAF6_MEDIATED_IRF7_ACTIVATION	193	0.000797363	238.981	0.538462	0.926074	-2.35786
5174	2226	bmi	REACTOME_MITOTIC_G2_G2_M_PHASES	1705	3.18142e-30	2484.19	0.280719	0.926074	-3.28092
5175	5857	bmi	MANALO_HYPOXIA_UP	3737	1.40305e-29	3945.38	1	0.927073	0.495427
5176	5334	bmi	MASRI_RESISTANCE_TO_TAMOXIFEN_AND_AROMATASE_INHIBITORS_UP	268	0.0282154	227.658	0.943057	0.927073	-1.03773
5177	5186	bmi	RUAN_RESPONSE_TO_TNF_UP	159	0.137454	126.887	0.915085	0.927073	-1.1447
5178	5233	bmi	AMIT_EGF_RESPONSE_480_MCF10A	593	1.12053e-05	647.141	0.924076	0.927073	-1.15654
5179	5071	bmi	REACTOME_PCNA_DEPENDENT_LONG_PATCH_BASE_EXCISION_REPAIR	250	0.0125966	245.053	0.894106	0.927073	-1.38596
5180	4673	bmi	GARGALOVIC_RESPONSE_TO_OXIDIZED_PHOSPHOLIPIDS_BLUE_DN	671	3.65808e-08	751.427	0.814186	0.927073	-1.96583
5181	4205	bmi	WP_SARS_COV_2_INNATE_IMMUNITY_EVASION_AND_CELL_SPECIFIC_IMMUNE_RESPONSE	633	9.47711e-09	815.253	0.708292	0.927073	-1.97955
5182	5754	bmi	REACTOME_ROLE_OF_PHOSPHOLIPIDS_IN_PHAGOCYTOSIS	488	0.00744222	322.998	0.994006	0.928072	-0.943632
5183	5524	bmi	REACTOME_N_GLYCAN_ANTENNAE_ELONGATION_IN_THE_MEDIAL_TRANS_GOLGI	444	0.00260051	393.889	0.971029	0.928072	-0.948653
5184	5018	bmi	FURUKAWA_DUSP6_TARGETS_PCI35_DN	901	6.26245e-10	1103.48	0.883117	0.928072	-1.35125
5185	5056	bmi	REACTOME_DISEASES_OF_DNA_REPAIR	651	9.24919e-07	704.02	0.89011	0.928072	-1.49836
5186	5040	bmi	KASLER_HDAC7_TARGETS_1_DN	202	0.0362813	170.562	0.887113	0.928072	-1.51048
5187	4427	bmi	REACTOME_INTERLEUKIN_20_FAMILY_SIGNALING	228	0.00365047	275.179	0.759241	0.928072	-1.66003
5188	4352	bmi	REACTOME_AMYLOID_FIBER_FORMATION	536	3.72224e-07	651.363	0.74026	0.928072	-1.86524
5189	1928	bmi	REACTOME_CYTOKINE_SIGNALING_IN_IMMUNE_SYSTEM	7352	1.4339e-115	10371	0.220779	0.928072	-3.37318
5190	5624	bmi	REACTOME_RHOG_GTPASE_CYCLE	1210	5.38184e-10	1257.68	0.982018	0.929071	-0.56359
5191	5436	bmi	WEBER_METHYLATED_IN_COLON_CANCER	298	0.0305838	245.352	0.96004	0.929071	-0.958907
5192	5694	bmi	KEGG_GLYCOSAMINOGLYCAN_BIOSYNTHESIS_CHONDROITIN_SULFATE	401	0.0195017	292.275	0.989011	0.929071	-0.972802
5193	5196	bmi	YAO_TEMPORAL_RESPONSE_TO_PROGESTERONE_CLUSTER_6	988	3.15555e-10	1173.91	0.917083	0.929071	-1.13938
5194	5135	bmi	REACTOME_HOMOLOGOUS_DNA_PAIRING_AND_STRAND_EXCHANGE	515	3.19945e-05	530.656	0.908092	0.929071	-1.62771
5195	4232	bmi	SESTO_RESPONSE_TO_UV_C1	705	1.35977e-09	986.903	0.714286	0.929071	-1.64392
5196	4209	bmi	BLANCO_MELO_COVID19_SARS_COV_2_INFECTION_A594_ACE2_EXPRESSING_CELLS_UP	5317	2.23679e-71	7257.15	0.709291	0.929071	-1.74158
5197	4109	bmi	FLECHNER_PBL_KIDNEY_TRANSPLANT_REJECTED_VS_OK_DN	457	1.35627e-06	555.407	0.684316	0.929071	-2.21343
5198	3653	bmi	WP_2Q13_COPY_NUMBER_VARIATION_SYNDROME	499	4.58791e-08	655.82	0.576424	0.929071	-2.44308
5199	2723	bmi	REACTOME_NEDDYLATION	2243	2.36699e-36	3271.56	0.377622	0.929071	-2.86627
5200	5134	bmi	SATO_SILENCED_BY_DEACETYLATION_IN_PANCREATIC_CANCER	503	4.38013e-05	539.833	0.908092	0.93007	-1.31496
5201	5516	bmi	REACTOME_VEGFR2_MEDIATED_VASCULAR_PERMEABILITY	441	0.0024312	336.022	0.97003	0.93007	-1.32348
5202	5053	bmi	KALMA_E2F1_TARGETS	97	0.267975	65.0209	0.889111	0.93007	-1.64838
5203	4230	bmi	WEBER_METHYLATED_HCP_IN_FIBROBLAST_DN	399	1.06616e-05	513.894	0.713287	0.93007	-1.77427
5204	3994	bmi	ACEVEDO_LIVER_CANCER_DN	5848	5.46498e-80	7660.9	0.655345	0.93007	-2.43783
5205	5537	bmi	XU_HGF_SIGNALING_NOT_VIA_AKT1_6HR	386	0.00633744	344.208	0.972028	0.931069	-0.873741
5206	5267	bmi	MARSON_FOXP3_TARGETS_DN	706	1.05026e-06	763.38	0.931069	0.931069	-1.22998
5207	4934	bmi	GARGALOVIC_RESPONSE_TO_OXIDIZED_PHOSPHOLIPIDS_LIGHTYELLOW_UP	104	0.204205	82.0721	0.865135	0.931069	-1.47335
5208	4823	bmi	REACTOME_IRAK1_RECRUITS_IKK_COMPLEX	103	0.178287	82.1489	0.843157	0.931069	-1.62712
5209	4321	bmi	GEORGES_TARGETS_OF_MIR192_AND_MIR215	9714	3.25048e-126	12621	0.733267	0.931069	-1.78191
5210	2422	bmi	TIEN_INTESTINE_PROBIOTICS_24HR_UP	5460	2.81071e-84	7909.74	0.31968	0.931069	-2.52682
5211	2098	bmi	NIKOLSKY_BREAST_CANCER_16Q24_AMPLICON	229	2.12768e-06	346.051	0.251748	0.931069	-3.22519
5212	5518	bmi	GAUSSMANN_MLL_AF4_FUSION_TARGETS_F_UP	2593	5.07536e-26	3030.81	0.971029	0.932068	-0.84053
5213	5374	bmi	KYNG_DNA_DAMAGE_BY_GAMMA_RADIATION	1052	3.80291e-10	1162.18	0.949051	0.932068	-1.03188
5214	4659	bmi	GRUETZMANN_PANCREATIC_CANCER_UP	4212	4.62233e-54	5800.91	0.811189	0.932068	-1.15449
5215	4548	bmi	GRAESSMANN_APOPTOSIS_BY_SERUM_DEPRIVATION_UP	6501	7.28743e-84	8736.39	0.787213	0.932068	-1.33001
5216	4871	bmi	JOHANSSON_BRAIN_CANCER_EARLY_VS_LATE_DN	490	1.19832e-05	559.541	0.853147	0.932068	-1.63709
5217	3907	bmi	NIKOLSKY_BREAST_CANCER_1Q32_AMPLICON	57	0.139649	64.8616	0.633367	0.932068	-1.8592
5218	5419	bmi	REACTOME_TGF_BETA_RECEPTOR_SIGNALING_ACTIVATES_SMADS	685	6.78644e-06	704.682	0.957043	0.933067	-1.13814
5219	5214	bmi	LIEN_BREAST_CARCINOMA_METAPLASTIC_VS_DUCTAL_UP	1005	2.27903e-10	1148.68	0.921079	0.933067	-1.25558
5220	5350	bmi	TONKS_TARGETS_OF_RUNX1_RUNX1T1_FUSION_ERYTHROCYTE_UP	2121	1.01195e-22	2409.48	0.946054	0.933067	-1.43772
5221	4950	bmi	AMIT_EGF_RESPONSE_20_HELA	116	0.167443	84.2775	0.868132	0.933067	-1.61912
5222	4904	bmi	CAVARD_LIVER_CANCER_MALIGNANT_VS_BENIGN	345	0.000793498	347.024	0.859141	0.933067	-1.63383
5223	4954	bmi	KIM_BIPOLAR_DISORDER_OLIGODENDROCYTE_DENSITY_CORR_DN	1038	7.76533e-12	1229.47	0.87013	0.933067	-1.7191
5224	3438	bmi	REACTOME_REGULATION_OF_IFNA_IFNB_SIGNALING	155	0.00252679	222.001	0.53047	0.933067	-2.17164
5225	4317	bmi	REACTOME_TELOMERE_MAINTENANCE	619	3.16903e-08	741.045	0.732268	0.933067	-2.24912
5226	5724	bmi	YAUCH_HEDGEHOG_SIGNALING_PARACRINE_UP	2239	1.82643e-19	2342.16	0.992008	0.934066	-0.736216
5227	5143	bmi	WP_DNA_MISMATCH_REPAIR	302	0.00579185	303.828	0.909091	0.934066	-1.19792
5228	4793	bmi	REACTOME_GLYOXYLATE_METABOLISM_AND_GLYCINE_DEGRADATION	333	0.000711845	411.561	0.837163	0.934066	-1.29504
5229	5543	bmi	MORI_PLASMA_CELL_DN	553	0.000360108	462.995	0.973027	0.934066	-1.30694
5230	5246	bmi	WP_GLYOXYLATE_METABOLISM	138	0.202978	97.509	0.926074	0.934066	-1.33659
5231	5187	bmi	REACTOME_CASPASE_MEDIATED_CLEAVAGE_OF_CYTOSKELETAL_PROTEINS	140	0.174642	100.978	0.915085	0.934066	-1.41141
5232	5183	bmi	NOJIMA_SFRP2_TARGETS_DN	308	0.00670572	288.507	0.915085	0.934066	-1.42276
5233	4879	bmi	VILLANUEVA_LIVER_CANCER_KRT19_UP	1924	1.85906e-23	2478.16	0.855145	0.934066	-1.57956
5234	4421	bmi	VERNELL_RETINOBLASTOMA_PATHWAY_UP	724	2.41708e-09	972.243	0.758242	0.934066	-1.60448
5235	5128	bmi	BACOLOD_RESISTANCE_TO_ALKYLATING_AGENTS_UP	252	0.0158613	211.22	0.907093	0.934066	-1.63659
5236	4413	bmi	WP_METABOLIC_REPROGRAMMING_IN_COLON_CANCER	361	7.16686e-05	457.648	0.756244	0.934066	-1.82807
5237	4199	bmi	REACTOME_RRNA_MODIFICATION_IN_THE_NUCLEUS_AND_CYTOSOL	505	4.68458e-07	690.104	0.706294	0.934066	-1.8775
5238	3188	bmi	WP_OXIDATION_BY_CYTOCHROME_P450	460	3.79587e-08	667.363	0.476523	0.934066	-2.51105
5239	5474	bmi	YAO_HOXA10_TARGETS_VIA_PROGESTERONE_DN	311	0.0238016	235.318	0.965035	0.935065	-1.14568
5240	5437	bmi	WEST_ADRENOCORTICAL_TUMOR_MARKERS_DN	258	0.0542168	189.401	0.96004	0.935065	-1.27801
5241	4933	bmi	REACTOME_SLBP_DEPENDENT_PROCESSING_OF_REPLICATION_DEPENDENT_HISTONE_PRE_MRNAS	98	0.218855	99.5668	0.865135	0.935065	-1.32393
5242	4867	bmi	KORKOLA_TERATOMA	464	2.53163e-05	543.304	0.852148	0.935065	-1.58876
5243	4405	bmi	BERTUCCI_MEDULLARY_VS_DUCTAL_BREAST_CANCER_UP	2190	4.91063e-29	3061.54	0.754246	0.935065	-1.59776
5244	4669	bmi	REACTOME_IKK_COMPLEX_RECRUITMENT_MEDIATED_BY_RIP1	204	0.0104299	218.529	0.813187	0.935065	-1.70794
5245	4080	bmi	KEGG_LEISHMANIA_INFECTION	670	1.70454e-09	817.347	0.678322	0.935065	-2.38161
5246	5536	bmi	BERTUCCI_INVASIVE_CARCINOMA_DUCTAL_VS_LOBULAR_DN	700	1.6236e-05	712.809	0.972028	0.936064	-0.794873
5247	5270	bmi	HAHTOLA_CTCL_PATHOGENESIS	198	0.087641	164.266	0.931069	0.936064	-1.2874
5248	5216	bmi	KEGG_GLYCOSPHINGOLIPID_BIOSYNTHESIS_LACTO_AND_NEOLACTO_SERIES	317	0.00519624	309.632	0.921079	0.936064	-1.31891
5249	5260	bmi	REACTOME_RETINOID_CYCLE_DISEASE_EVENTS	139	0.202142	91.1272	0.929071	0.936064	-1.38798
5250	5130	bmi	TSAI_DNAJB4_TARGETS_UP	150	0.139158	119.469	0.907093	0.936064	-1.40561
5251	5295	bmi	XU_CREBBP_TARGETS_DN	503	0.000129856	481.254	0.936064	0.936064	-1.45811
5252	5151	bmi	REACTOME_INSULIN_RECEPTOR_RECYCLING	354	0.00169884	364.143	0.91009	0.936064	-1.47186
5253	4952	bmi	WANG_RESPONSE_TO_BEXAROTENE_UP	325	0.00145477	304.509	0.869131	0.936064	-1.88312
5254	4608	bmi	KEGG_MEDICUS_REFERENCE_CORE_NER_REACTION	282	0.00132196	302.402	0.801199	0.936064	-1.91709
5255	2637	bmi	DIAZ_CHRONIC_MYELOGENOUS_LEUKEMIA_UP	13269	4.95608e-187	17768.1	0.361638	0.936064	-2.75307
5256	5569	bmi	OISHI_CHOLANGIOMA_STEM_CELL_LIKE_DN	3818	8.74326e-40	4719.45	0.977023	0.937063	-0.520855
5257	5729	bmi	VALK_AML_CLUSTER_3	532	0.00292419	422.767	0.992008	0.937063	-0.878113
5258	4764	bmi	REACTOME_INTERACTION_WITH_CUMULUS_CELLS_AND_THE_ZONA_PELLUCIDA	89	0.217931	93.7901	0.829171	0.937063	-1.34398
5259	5113	bmi	REACTOME_SPECIFICATION_OF_PRIMORDIAL_GERM_CELLS	125	0.188667	88.1196	0.903097	0.937063	-1.55742
5260	5600	bmi	ELVIDGE_HYPOXIA_UP	2553	1.07571e-24	2918.18	0.98002	0.938062	-0.693965
5261	4862	bmi	LEE_EARLY_T_LYMPHOCYTE_UP	1225	1.70396e-14	1649.26	0.851149	0.938062	-1.08293
5262	5413	bmi	GARGALOVIC_RESPONSE_TO_OXIDIZED_PHOSPHOLIPIDS_GREY_DN	1008	1.30346e-09	1109.79	0.956044	0.938062	-1.33026
5263	5195	bmi	KEGG_MEDICUS_REFERENCE_ATR_SIGNALING	124	0.213903	84.6226	0.916084	0.938062	-1.46411
5264	4792	bmi	WP_TRANS_SULFURATION_ONE_CARBON_METABOLISM_AND_RELATED_PATHWAYS	750	8.39956e-09	931.888	0.837163	0.938062	-1.61078
5265	5198	bmi	ONO_FOXP3_TARGETS_DN	527	3.59214e-05	524.83	0.917083	0.938062	-1.61112
5266	4742	bmi	MACAEVA_PBMC_RESPONSE_TO_IR	1116	1.56962e-13	1428.43	0.827173	0.938062	-1.68008
5267	4943	bmi	CHEN_LVAD_SUPPORT_OF_FAILING_HEART_UP	1184	8.4699e-14	1427.02	0.867133	0.938062	-1.73724
5268	4966	bmi	MARIADASON_RESPONSE_TO_CURCUMIN_SULINDAC_7	121	0.164574	82.7577	0.872128	0.938062	-1.75951
5269	3124	bmi	GOLDRATH_ANTIGEN_RESPONSE	3452	3.40777e-52	5079.43	0.463536	0.938062	-2.27544
5270	5699	bmi	CHIANG_LIVER_CANCER_SUBCLASS_CTNNB1_DN	2569	1.17587e-23	2998.35	0.99001	0.939061	-0.276787
5271	5352	bmi	WP_DISORDERS_OF_BILE_ACID_SYNTHESIS_AND_BILIARY_TRANSPORT	387	0.00169946	384.962	0.946054	0.939061	-1.29129
5272	4776	bmi	REACTOME_TICAM1_RIP1_MEDIATED_IKK_COMPLEX_RECRUITMENT	174	0.0312041	173.376	0.832168	0.939061	-1.65515
5273	4640	bmi	REACTOME_NOD1_2_SIGNALING_PATHWAY	339	0.000324252	401.226	0.806194	0.939061	-1.69115
5274	3075	bmi	KEGG_MEDICUS_REFERENCE_TLR7_9_IRF7_SIGNALING_PATHWAY	49	0.0655574	80.5323	0.452547	0.939061	-2.22202
5275	5144	bmi	REACTOME_NICOTINAMIDE_SALVAGING	205	0.0530908	173.14	0.909091	0.94006	-1.33326
5276	5067	bmi	SMIRNOV_RESPONSE_TO_IR_6HR_DN	1352	3.68017e-15	1707.05	0.893107	0.94006	-1.46304
5277	5305	bmi	XU_RESPONSE_TO_TRETINOIN_AND_NSC682994_UP	172	0.164337	111.845	0.938062	0.94006	-1.473
5278	5108	bmi	LUCAS_HNF4A_TARGETS_UP	733	2.00078e-07	783.074	0.902098	0.94006	-1.48884
5279	4552	bmi	SENGUPTA_NASOPHARYNGEAL_CARCINOMA_UP	3491	1.64568e-45	4800.63	0.788212	0.94006	-1.5084
5280	5034	bmi	TOOKER_GEMCITABINE_RESISTANCE_DN	1508	2.07008e-17	1874.92	0.887113	0.94006	-1.52139
5281	5028	bmi	REACTOME_RHOBTB1_GTPASE_CYCLE	232	0.0155597	225.807	0.885115	0.94006	-1.59152
5282	4737	bmi	REACTOME_TNFR1_INDUCED_NF_KAPPA_B_SIGNALING_PATHWAY	298	0.00140492	324.934	0.826174	0.94006	-1.7149
5283	5098	bmi	GRAESSMANN_RESPONSE_TO_MC_AND_SERUM_DEPRIVATION_DN	1020	4.83648e-11	1135.16	0.9001	0.94006	-1.82335
5284	4758	bmi	DESERT_STEM_CELL_HEPATOCELLULAR_CARCINOMA_SUBCLASS_UP	2865	5.09646e-36	3569.5	0.829171	0.94006	-2.20008
5285	3616	bmi	WHITEFORD_PEDIATRIC_CANCER_MARKERS	1021	1.22162e-15	1486.62	0.569431	0.94006	-2.33789
5286	3031	bmi	REACTOME_ASPIRIN_ADME	273	9.85128e-06	434.504	0.441558	0.94006	-2.39738
5287	1552	bmi	DANG_BOUND_BY_MYC	9260	1.63306e-146	13055.1	0.153846	0.94006	-3.67857
5288	5458	bmi	WP_FLUOROPYRIMIDINE_ACTIVITY	492	0.000549071	442.336	0.963037	0.941059	-1.39585
5289	5120	bmi	GHANDHI_DIRECT_IRRADIATION_UP	1264	6.52368e-14	1545.9	0.906094	0.941059	-1.4128
5290	5065	bmi	WP_INTERACTIONS_BETWEEN_IMMUNE_CELLS_AND_MICRORNAS_IN_TUMOR_MICROENVIRONMENT	282	0.00574366	290.982	0.891109	0.941059	-1.56837
5291	3643	bmi	KEGG_TOLL_LIKE_RECEPTOR_SIGNALING_PATHWAY	880	1.0628e-13	1189.11	0.575425	0.941059	-2.73565
5292	5815	bmi	LEE_BMP2_TARGETS_UP	10704	1.13753e-110	12732.4	0.999001	0.942058	0.279723
5293	5723	bmi	PICCALUGA_ANGIOIMMUNOBLASTIC_LYMPHOMA_UP	3186	9.318e-30	3643.64	0.992008	0.942058	-0.461375
5294	5665	bmi	JINESH_BLEBBISHIELD_TO_IMMUNE_CELL_FUSION_PBSHMS_UP	5200	3.50168e-54	6181.98	0.987013	0.942058	-0.56517
5295	5286	bmi	LEE_LIVER_CANCER_DENA_UP	798	1.30801e-07	881.685	0.934066	0.942058	-1.19003
5296	5601	bmi	WP_OSTEOBLAST_DIFFERENTIATION_AND_RELATED_DISEASES	1828	6.35455e-17	1953.85	0.98002	0.942058	-1.29131
5297	5435	bmi	WANG_ADIPOGENIC_GENES_REPRESSED_BY_SIRT1	370	0.00488986	307.974	0.96004	0.942058	-1.40482
5298	5342	bmi	BREUHAHN_GROWTH_FACTOR_SIGNALING_IN_LIVER_CANCER	213	0.0831895	149.93	0.944056	0.942058	-1.45468
5299	5112	bmi	BIOCARTA_ASBCELL_PATHWAY	123	0.193137	94.3533	0.903097	0.942058	-1.509
5300	5125	bmi	REACTOME_NFE2L2_REGULATING_ANTI_OXIDANT_DETOXIFICATION_ENZYMES	232	0.0248771	172.552	0.906094	0.942058	-1.7268
5301	4711	bmi	WP_VITAMIN_D_RECEPTOR_PATHWAY	2106	1.35377e-26	2759.58	0.821179	0.942058	-1.81124
5302	4076	bmi	WP_EUKARYOTIC_TRANSCRIPTION_INITIATION	369	1.58959e-05	447.659	0.677323	0.942058	-2.2532
5303	3733	bmi	WP_TOLL_LIKE_RECEPTOR_SIGNALING_PATHWAY	880	2.14732e-13	1178.59	0.594406	0.942058	-2.58313
5304	5734	bmi	CHIANG_LIVER_CANCER_SUBCLASS_CTNNB1_UP	2669	1.69605e-23	2963.94	0.993007	0.943057	-0.40151
5305	5343	bmi	RODWELL_AGING_KIDNEY_UP	5931	9.38553e-69	7437.8	0.945055	0.943057	-1.13647
5306	5323	bmi	KEGG_ONE_CARBON_POOL_BY_FOLATE	223	0.06344	184.316	0.941059	0.943057	-1.3454
5307	5416	bmi	RUTELLA_RESPONSE_TO_HGF_VS_CSF2RB_AND_IL4_UP	5396	4.22658e-61	6510.78	0.957043	0.943057	-1.36738
5308	5041	bmi	LINDGREN_BLADDER_CANCER_CLUSTER_2A_DN	1551	5.33813e-18	1997.96	0.888112	0.943057	-1.40757
5309	5205	bmi	MARCHINI_TRABECTEDIN_RESISTANCE_UP	197	0.0676819	165.679	0.918082	0.943057	-1.54478
5310	5147	bmi	HOLLEMAN_PREDNISOLONE_RESISTANCE_ALL_DN	125	0.197573	82.4436	0.909091	0.943057	-1.59897
5311	4323	bmi	REACTOME_COMPLEX_I_BIOGENESIS	442	5.57181e-06	593.272	0.733267	0.943057	-1.90177
5312	3386	bmi	KRIGE_RESPONSE_TO_TOSEDOSTAT_6HR_DN	9028	5.86666e-127	12491.5	0.519481	0.943057	-2.41459
5313	5648	bmi	ELVIDGE_HIF1A_AND_HIF2A_TARGETS_DN	1635	5.15125e-14	1771.81	0.985015	0.944056	-0.647468
5314	5689	bmi	REACTOME_RHOC_GTPASE_CYCLE	1189	2.69435e-09	1214.16	0.989011	0.944056	-0.722231
5315	5288	bmi	CHEN_ETV5_TARGETS_SERTOLI	267	0.0232238	248.443	0.934066	0.944056	-1.45569
5316	4730	bmi	KEGG_DNA_REPLICATION	330	0.000562048	390.591	0.824176	0.944056	-1.73712
5317	5252	bmi	LIU_SOX4_TARGETS_UP	1664	3.17352e-18	1823.2	0.928072	0.944056	-2.1024
5318	3684	bmi	WP_ELECTRON_TRANSPORT_CHAIN_OXPHOS_SYSTEM_IN_MITOCHONDRIA	567	6.30568e-09	838.038	0.583417	0.944056	-2.24309
5319	2472	bmi	NABA_SECRETED_FACTORS	3281	1.05655e-52	4818.87	0.32967	0.944056	-3.03476
5320	5285	bmi	BROWNE_INTERFERON_RESPONSIVE_GENES	874	1.21751e-08	998.738	0.934066	0.945055	-1.41795
5321	5194	bmi	KANNAN_TP53_TARGETS_DN	264	0.0154008	237.067	0.916084	0.945055	-1.63816
5322	4535	bmi	HESS_TARGETS_OF_HOXA9_AND_MEIS1_UP	721	4.82636e-09	936.684	0.784216	0.945055	-1.7465
5323	4645	bmi	LAU_APOPTOSIS_CDKN2A_UP	573	6.25855e-07	703.315	0.808192	0.945055	-1.901
5324	5531	bmi	GAVIN_FOXP3_TARGETS_CLUSTER_P2	1097	7.34495e-10	1215.54	0.972028	0.946054	-1.13807
5325	5592	bmi	BRUECKNER_TARGETS_OF_MIRLET7A3_DN	1118	1.03986e-09	1150.09	0.979021	0.946054	-1.16308
5326	5672	bmi	ROYLANCE_BREAST_CANCER_16Q_COPY_NUMBER_DN	456	0.00799059	299.998	0.987013	0.946054	-1.2896
5327	5192	bmi	SATO_SILENCED_BY_METHYLATION_IN_PANCREATIC_CANCER_2	510	4.78768e-05	558.644	0.916084	0.946054	-1.46834
5328	5322	bmi	SALVADOR_MARTIN_PEDIATRIC_TBD_ANTI_TNF_THERAPY_NONRESPONDER_PRE_TREATMENT_UP	234	0.0514501	193.839	0.941059	0.946054	-1.53248
5329	5180	bmi	BYSTRYKH_HEMATOPOIESIS_STEM_CELL_QTL_CIS	1537	4.55942e-17	1852.88	0.915085	0.946054	-1.67172
5330	5001	bmi	GHANDHI_BYSTANDER_IRRADIATION_UP	876	1.34724e-09	1038.56	0.88012	0.946054	-1.70187
5331	5002	bmi	WP_T_CELL_MODULATION_IN_PANCREATIC_CANCER	509	1.68638e-05	564.715	0.88012	0.946054	-1.72079
5332	4796	bmi	AMIT_EGF_RESPONSE_40_MCF10A	145	0.0744081	136.902	0.837163	0.946054	-1.72445
5333	5156	bmi	HUANG_GATA2_TARGETS_DN	859	7.85592e-09	950.983	0.911089	0.946054	-1.78933
5334	5398	bmi	MCBRYAN_PUBERTAL_BREAST_3_4WK_UP	2788	7.75689e-30	3363.25	0.953047	0.947053	-1.22612
5335	5239	bmi	PROVENZANI_METASTASIS_DN	1860	1.56206e-20	2287.72	0.925075	0.947053	-1.34522
5336	5461	bmi	KEGG_MEDICUS_REFERENCE_CA2_ENTRY_LIGAND_GATED_CA2_CHANNEL	182	0.191646	105.377	0.963037	0.947053	-1.39424
5337	5449	bmi	REACTOME_AZATHIOPRINE_ADME	317	0.0188358	253.993	0.962038	0.947053	-1.42386
5338	5304	bmi	REACTOME_TNFS_BIND_THEIR_PHYSIOLOGICAL_RECEPTORS	340	0.00458891	317.497	0.938062	0.947053	-1.51185
5339	5235	bmi	WP_PHOTODYNAMIC_THERAPY_INDUCED_NFE2L2_NRF2_SURVIVAL_SIGNALING	299	0.00956479	257.462	0.924076	0.947053	-1.56437
5340	5173	bmi	BIOCARTA_IL17_PATHWAY	139	0.166242	107.799	0.913087	0.947053	-1.61263
5341	4549	bmi	MCLACHLAN_DENTAL_CARIES_UP	2568	1.70875e-33	3509.1	0.787213	0.947053	-1.68953
5342	4674	bmi	PRAMOONJAGO_SOX4_TARGETS_DN	491	5.51693e-06	555.993	0.814186	0.947053	-1.95453
5343	4536	bmi	NAGASHIMA_NRG1_SIGNALING_DN	498	2.43749e-06	609.228	0.784216	0.947053	-1.98516
5344	3625	bmi	STEIN_ESRRA_TARGETS_UP	3910	2.4682e-56	5660.14	0.571429	0.947053	-2.06373
5345	3021	bmi	ACEVEDO_LIVER_CANCER_UP	9270	3.7784e-133	12950.5	0.43956	0.947053	-2.48274
5346	4104	bmi	WP_22Q11_2_COPY_NUMBER_VARIATION_SYNDROME	1098	2.48939e-15	1367.9	0.683317	0.947053	-2.70901
5347	5292	bmi	WP_IL_10_ANTI_INFLAMMATORY_SIGNALING_PATHWAY	121	0.26378	91.4502	0.935065	0.948052	-1.48625
5348	5221	bmi	WP_N_GLYCAN_BIOSYNTHESIS	686	1.10183e-06	713.616	0.922078	0.948052	-1.77031
5349	4756	bmi	REACTOME_NUCLEOTIDE_BIOSYNTHESIS	86	0.234669	62.8755	0.828172	0.948052	-1.87782
5350	5652	bmi	YANG_BREAST_CANCER_ESR1_BULK_DN	376	0.01697	286.278	0.985015	0.949051	-1.20193
5351	5653	bmi	REACTOME_N_GLYCAN_ANTENNAE_ELONGATION	287	0.107077	169.219	0.985015	0.949051	-1.2262
5352	5460	bmi	LIN_TUMOR_ESCAPE_FROM_IMMUNE_ATTACK	264	0.0507593	201.201	0.963037	0.949051	-1.34132
5353	4844	bmi	ANDERSEN_CHOLANGIOCARCINOMA_CLASS2	2069	1.79459e-25	2861.53	0.848152	0.949051	-1.38449
5354	5226	bmi	BIOCARTA_NO2IL12_PATHWAY	156	0.155399	130.808	0.922078	0.949051	-1.41956
5355	5764	bmi	NIKOLSKY_BREAST_CANCER_15Q26_AMPLICON	374	0.0660282	179.283	0.995005	0.949051	-1.48564
5356	5406	bmi	KRIGE_AMINO_ACID_DEPRIVATION	325	0.0109746	273.282	0.954046	0.949051	-1.50699
5357	4767	bmi	KOKKINAKIS_METHIONINE_DEPRIVATION_48HR_UP	1512	1.26622e-18	2036.47	0.831169	0.949051	-1.51902
5358	5290	bmi	TONKS_TARGETS_OF_RUNX1_RUNX1T1_FUSION_MONOCYTE_DN	745	3.34375e-07	789.584	0.935065	0.949051	-1.53571
5359	4612	bmi	IVANOVA_HEMATOPOIESIS_EARLY_PROGENITOR	4901	6.30291e-63	6574.94	0.802198	0.949051	-1.68748
5360	5306	bmi	KEGG_MEDICUS_VARIANT_LOSS_OF_VHL_TO_HIF_1_SIGNALING_PATHWAY	138	0.238131	78.9181	0.938062	0.949051	-1.70639
5361	4777	bmi	REACTOME_MISCELLANEOUS_SUBSTRATES	86	0.244851	73.4796	0.832168	0.949051	-1.74732
5362	4771	bmi	WORSCHECH_TUMOR_EVASION_AND_TOLEROGENICITY_UP	284	0.00194585	325.305	0.831169	0.949051	-1.81779
5363	3132	bmi	KRIGE_RESPONSE_TO_TOSEDOSTAT_24HR_DN	9856	2.07842e-139	13527.2	0.465534	0.949051	-2.50525
5364	1651	bmi	NIKOLSKY_BREAST_CANCER_20Q11_AMPLICON	68	0.0011753	111.243	0.170829	0.949051	-3.2598
5365	5228	bmi	SESTO_RESPONSE_TO_UV_C2	651	2.73712e-06	713.954	0.923077	0.95005	-1.48813
5366	5015	bmi	WP_NAD_BIOSYNTHETIC_PATHWAYS	209	0.0321219	176.527	0.882118	0.95005	-1.8181
5367	4749	bmi	BLANCO_MELO_HUMAN_PARAINFLUENZA_VIRUS_3_INFECTION_A594_CELLS_DN	1210	9.22251e-15	1521.4	0.828172	0.95005	-1.84195
5368	5222	bmi	REACTOME_SIGNALING_BY_FGFR1_IN_DISEASE	447	0.000275983	431.928	0.922078	0.95005	-1.88577
5369	5255	bmi	HOLLMANN_APOPTOSIS_VIA_CD40_DN	3230	1.19507e-36	4022.17	0.929071	0.951049	-1.28963
5370	4790	bmi	WP_COHESIN_COMPLEX_CORNELIA_DE_LANGE_SYNDROME	256	0.00395269	296.676	0.836164	0.951049	-1.67333
5371	4725	bmi	CURSONS_NATURAL_KILLER_CELLS	166	0.037559	176.462	0.823177	0.951049	-1.81936
5372	4526	bmi	SLEBOS_HEAD_AND_NECK_CANCER_WITH_HPV_UP	742	2.92528e-09	857.174	0.782218	0.951049	-2.26901
5373	3268	bmi	FARMER_BREAST_CANCER_CLUSTER_5	72	0.0350202	83.771	0.493506	0.951049	-2.51981
5374	5031	bmi	CHIANG_LIVER_CANCER_SUBCLASS_PROLIFERATION_UP	2079	1.75659e-24	2800.34	0.886114	0.952048	-1.09291
5375	5402	bmi	LEE_LIVER_CANCER_MYC_DN	747	1.06651e-06	789.588	0.954046	0.952048	-1.62571
5376	4916	bmi	REACTOME_SIGNALING_BY_FGFR_IN_DISEASE	700	8.28177e-08	769.87	0.862138	0.952048	-2.08235
5377	5728	bmi	ICHIBA_GRAFT_VERSUS_HOST_DISEASE_D7_DN	698	0.000236295	553.754	0.992008	0.953047	-1.23251
5378	5175	bmi	SARRIO_EPITHELIAL_MESENCHYMAL_TRANSITION_DN	1737	1.977e-19	2194.56	0.914086	0.953047	-1.39467
5379	4922	bmi	JIANG_HYPOXIA_CANCER	638	4.53304e-07	800.881	0.863137	0.953047	-1.53607
5380	5090	bmi	DUNNE_TARGETS_OF_AML1_MTG8_FUSION_UP	636	1.39628e-06	646.994	0.898102	0.953047	-1.94084
5381	4901	bmi	WP_COMPLEMENT_SYSTEM	1040	4.79675e-12	1250.88	0.859141	0.953047	-1.98968
5382	3812	bmi	KEGG_REGULATION_OF_AUTOPHAGY	219	0.000731621	307.227	0.612388	0.953047	-2.24411
5383	3023	bmi	SHEDDEN_LUNG_CANCER_POOR_SURVIVAL_A6	4397	3.49516e-66	6576.74	0.440559	0.953047	-2.31682
5384	5668	bmi	LEIN_CEREBELLUM_MARKERS	1258	3.54436e-10	1256.33	0.987013	0.954046	-1.14784
5385	5588	bmi	CAIRO_LIVER_DEVELOPMENT_UP	2274	5.2681e-22	2529.49	0.979021	0.954046	-1.15514
5386	5266	bmi	COULOUARN_TEMPORAL_TGFB1_SIGNATURE_UP	1314	1.24688e-13	1654.32	0.931069	0.954046	-1.37682
5387	5442	bmi	TSENG_ADIPOGENIC_POTENTIAL_DN	544	0.000177083	511.209	0.961039	0.954046	-1.57668
5388	5007	bmi	CASTELLANO_NRAS_TARGETS_UP	782	1.48906e-08	939.025	0.881119	0.954046	-1.69238
5389	5029	bmi	BOWIE_RESPONSE_TO_TAMOXIFEN	180	0.0593985	157.408	0.885115	0.954046	-1.74149
5390	5325	bmi	THUM_MIR21_TARGETS_HEART_DISEASE_UP	195	0.111552	124.19	0.941059	0.954046	-1.77428
5391	5282	bmi	REACTOME_POLYMERASE_SWITCHING_ON_THE_C_STRAND_OF_THE_TELOMERE	252	0.0286144	200.668	0.933067	0.954046	-1.8985
5392	5086	bmi	FRIDMAN_IMMORTALIZATION_DN	347	0.00155913	329.336	0.897103	0.954046	-1.90449
5393	4568	bmi	ZAMORA_NOS2_TARGETS_UP	522	1.61314e-06	621.203	0.792208	0.954046	-2.17184
5394	5744	bmi	TAKEDA_TARGETS_OF_NUP98_HOXA9_FUSION_8D_DN	2950	4.50608e-26	3338.95	0.994006	0.955045	-0.450372
5395	5773	bmi	LINDGREN_BLADDER_CANCER_CLUSTER_2B	5385	1.50796e-54	6234.95	0.996004	0.955045	-0.872172
5396	5701	bmi	NAKAMURA_ADIPOGENESIS_LATE_UP	1572	1.07395e-12	1575.87	0.99001	0.955045	-0.940109
5397	5555	bmi	HELLER_SILENCED_BY_METHYLATION_DN	1513	5.90572e-14	1645.4	0.975025	0.955045	-1.25479
5398	5076	bmi	REACTOME_PEROXISOMAL_LIPID_METABOLISM	314	0.00346372	319.325	0.895105	0.955045	-1.73277
5399	5511	bmi	LEIN_CHOROID_PLEXUS_MARKERS	1404	4.57916e-13	1654.23	0.97003	0.956044	-1.05378
5400	5625	bmi	RIZ_ERYTHROID_DIFFERENTIATION_APOBEC2	410	0.0112284	307.141	0.982018	0.956044	-1.3429
5401	5784	bmi	MAHADEVAN_IMATINIB_RESISTANCE_UP	342	0.119707	163.467	0.996004	0.956044	-1.47846
5402	5253	bmi	WP_MITOCHONDRIAL_LONG_CHAIN_FATTY_ACID_BETA_OXIDATION	185	0.103142	136.848	0.928072	0.956044	-1.66823
5403	5203	bmi	KAYO_CALORIE_RESTRICTION_MUSCLE_DN	1010	1.65289e-10	1117.99	0.918082	0.956044	-1.91898
5404	4602	bmi	REACTOME_DETOXIFICATION_OF_REACTIVE_OXYGEN_SPECIES	310	0.000611537	371.722	0.8002	0.956044	-1.95814
5405	4572	bmi	MUNSHI_MULTIPLE_MYELOMA_UP	764	1.70264e-09	951.391	0.794206	0.956044	-2.05242
5406	3390	bmi	KEGG_MEDICUS_REFERENCE_TLR7_8_9_IRF5_SIGNALING_PATHWAY	61	0.0651104	104.212	0.519481	0.956044	-2.18617
5407	2770	bmi	GARY_CD5_TARGETS_DN	4054	1.16132e-62	5827.64	0.385614	0.956044	-3.03889
5408	5850	bmi	SCHUETZ_BREAST_CANCER_DUCTAL_INVASIVE_UP	5672	1.63316e-51	6479.23	1	0.957043	0.437119
5409	5618	bmi	REACTOME_DISEASES_OF_METABOLISM	3404	2.22436e-34	3964.83	0.982018	0.957043	-1.18576
5410	5565	bmi	REACTOME_PYRIMIDINE_CATABOLISM	212	0.232403	98.8339	0.976024	0.957043	-1.43153
5411	5452	bmi	ROETH_TERT_TARGETS_UP	212	0.152958	136.377	0.962038	0.957043	-1.4524
5412	5377	bmi	KEGG_MEDICUS_REFERENCE_MISMATCH_REPAIR	338	0.00648658	313.438	0.949051	0.957043	-1.49897
5413	4384	bmi	BLANCO_MELO_COVID19_BRONCHIAL_EPITHELIAL_CELLS_SARS_COV_2_INFECTION_UP	1481	7.8881e-20	2017.67	0.749251	0.957043	-2.11282
5414	1825	bmi	REACTOME_DEFENSINS	191	6.08593e-06	365.848	0.201798	0.957043	-3.11163
5415	5684	bmi	FONTAINE_THYROID_TUMOR_UNCERTAIN_MALIGNANCY_DN	445	0.0102005	329.618	0.988012	0.958042	-1.21
5416	5603	bmi	GAVIN_FOXP3_TARGETS_CLUSTER_T4	1250	1.20626e-10	1305.18	0.98002	0.958042	-1.3469
5417	5251	bmi	GERY_CEBP_TARGETS	1569	5.86975e-17	1946.36	0.928072	0.958042	-1.39387
5418	5160	bmi	WP_MITOCHONDRIAL_FATTY_ACID_OXIDATION_DISORDERS	195	0.0632362	158.714	0.911089	0.958042	-1.70281
5419	5013	bmi	KEGG_MEDICUS_PATHOGEN_ESCHERICHIA_ESPT_TO_RAC_SIGNALING_PATHWAY	113	0.202143	73.3425	0.881119	0.958042	-1.91841
5420	5210	bmi	TIMOFEEVA_GROWTH_STRESS_VIA_STAT1_DN	165	0.126774	102.363	0.919081	0.958042	-1.958
5421	5818	bmi	RIGGINS_TAMOXIFEN_RESISTANCE_DN	3603	2.49486e-30	3858.02	0.999001	0.959041	-0.363956
5422	5482	bmi	BOYLAN_MULTIPLE_MYELOMA_D_UP	1171	5.09509e-11	1306.06	0.967033	0.959041	-1.40103
5423	5542	bmi	ZHAN_MULTIPLE_MYELOMA_CD1_AND_CD2_DN	758	4.43396e-06	684.972	0.973027	0.959041	-1.63219
5424	4935	bmi	WANG_CISPLATIN_RESPONSE_AND_XPC_UP	2003	5.23356e-24	2598.9	0.866134	0.959041	-1.79993
5425	5145	bmi	REACTOME_LAGGING_STRAND_SYNTHESIS	204	0.0540098	163.375	0.909091	0.959041	-1.81988
5426	5032	bmi	WINTER_HYPOXIA_METAGENE	2806	2.86357e-33	3576.63	0.887113	0.959041	-1.86964
5427	4984	bmi	WP_INTERACTIONS_OF_NATURAL_KILLER_CELLS_IN_PANCREATIC_CANCER	287	0.00398388	252.989	0.877123	0.959041	-2.07688
5428	5560	bmi	CHIARADONNA_NEOPLASTIC_TRANSFORMATION_CDC25_UP	1507	9.26217e-14	1716.75	0.976024	0.96004	-1.14403
5429	5812	bmi	TONKS_TARGETS_OF_RUNX1_RUNX1T1_FUSION_ERYTHROCYTE_DN	351	0.143819	179.43	0.998002	0.96004	-1.34404
5430	5504	bmi	REACTOME_NA_CL_DEPENDENT_NEUROTRANSMITTER_TRANSPORTERS	285	0.0461288	205.534	0.969031	0.96004	-1.34953
5431	5658	bmi	MIKKELSEN_ES_HCP_WITH_H3_UNMETHYLATED	847	2.99551e-06	782.157	0.986014	0.96004	-1.43008
5432	5414	bmi	REACTOME_METABOLISM_OF_ANGIOTENSINOGEN_TO_ANGIOTENSINS	184	0.171139	120.374	0.956044	0.96004	-1.50755
5433	5550	bmi	HOWLIN_CITED1_TARGETS_2_DN	230	0.170051	128.314	0.974026	0.96004	-1.62042
5434	5177	bmi	RICKMAN_HEAD_AND_NECK_CANCER_C	1250	1.27893e-13	1499.86	0.914086	0.96004	-1.76536
5435	4945	bmi	STARK_HYPPOCAMPUS_22Q11_DELETION_DN	191	0.0321617	161.335	0.867133	0.96004	-1.92135
5436	4056	bmi	KEGG_STARCH_AND_SUCROSE_METABOLISM	429	3.02011e-06	568.117	0.672328	0.96004	-2.21584
5437	4553	bmi	CHEN_LIVER_METABOLISM_QTL_CIS	927	1.03553e-11	1165.37	0.788212	0.96004	-2.27103
5438	5371	bmi	JINESH_BLEBBISHIELD_TRANSFORMED_STEM_CELL_SPHERES_UP	2163	5.9579e-23	2674.5	0.949051	0.961039	-1.13761
5439	5370	bmi	NABA_ECM_REGULATORS	3071	2.03505e-33	3794.51	0.949051	0.961039	-1.4997
5440	5577	bmi	XU_HGF_TARGETS_INDUCED_BY_AKT1_48HR_UP	208	0.24558	106.341	0.977023	0.961039	-1.51983
5441	5111	bmi	WEBER_METHYLATED_LCP_IN_SPERM_UP	138	0.1551	111.882	0.903097	0.961039	-1.69841
5442	5273	bmi	WP_CELL_INTERACTIONS_OF_THE_PANCREATIC_CANCER_MICROENVIRONMENT	282	0.0167052	246.482	0.932068	0.961039	-1.71197
5443	4920	bmi	NAKAMURA_TUMOR_ZONE_PERIPHERAL_VS_CENTRAL_UP	3170	4.68923e-39	3980.41	0.863137	0.961039	-2.27014
5444	5691	bmi	CASORELLI_APL_SECONDARY_VS_DE_NOVO_UP	582	0.000542843	518.345	0.989011	0.962038	-1.17176
5445	5680	bmi	MARSON_FOXP3_TARGETS_UP	900	9.81201e-07	877.571	0.988012	0.962038	-1.38416
5446	5450	bmi	ROY_WOUND_BLOOD_VESSEL_DN	280	0.0395075	208.946	0.962038	0.962038	-1.57634
5447	5387	bmi	KEGG_MISMATCH_REPAIR	286	0.0259689	234.044	0.951049	0.962038	-1.6218
5448	5830	bmi	REACTOME_DISEASES_ASSOCIATED_WITH_O_GLYCOSYLATION_OF_PROTEINS	1349	1.13378e-07	1118.08	0.999001	0.963037	-0.460605
5449	5621	bmi	RUIZ_TNC_TARGETS_UP	2142	5.27041e-20	2312.18	0.982018	0.963037	-1.49171
5450	5338	bmi	LAIHO_COLORECTAL_CANCER_SERRATED_UP	1416	1.34127e-14	1663.41	0.944056	0.963037	-1.68862
5451	5503	bmi	REACTOME_SIALIC_ACID_METABOLISM	471	0.00132656	395.009	0.969031	0.963037	-1.74114
5452	5188	bmi	IBRAHIM_NRF3_DOWN	145	0.162133	100.247	0.915085	0.963037	-1.7891
5453	5232	bmi	YAMASHITA_METHYLATED_IN_PROSTATE_CANCER	729	3.85379e-07	760.804	0.924076	0.963037	-2.00043
5454	4055	bmi	VECCHI_GASTRIC_CANCER_EARLY_UP	4365	2.848e-60	6108.76	0.672328	0.963037	-2.28819
5455	3355	bmi	KEGG_MEDICUS_REFERENCE_CGAS_STING_SIGNALING_PATHWAY	41	0.13518	58.0133	0.509491	0.963037	-2.32117
5456	5397	bmi	ONGUSAHA_BRCA1_TARGETS_DN	117	0.420571	64.4304	0.952048	0.964036	-1.60554
5457	5331	bmi	WP_CANCER_IMMUNOTHERAPY_BY_CTLA4_BLOCKADE	134	0.262966	73.4228	0.942058	0.964036	-1.83785
5458	4449	bmi	WP_2Q37_COPY_NUMBER_VARIATION_SYNDROME	1310	4.88379e-17	1682.94	0.765235	0.964036	-2.53513
5459	5659	bmi	KEGG_TASTE_TRANSDUCTION	736	2.07645e-05	683.654	0.986014	0.965035	-1.63752
5460	5604	bmi	HARRIS_HYPOXIA	1092	1.95554e-09	1126.56	0.98002	0.965035	-1.6401
5461	5428	bmi	SASAI_RESISTANCE_TO_NEOPLASTIC_TRANSFROMATION	606	2.63158e-05	601.406	0.958042	0.965035	-1.64016
5462	5114	bmi	RICKMAN_TUMOR_DIFFERENTIATED_WELL_VS_POORLY_DN	4472	3.31147e-53	5850.71	0.904096	0.965035	-1.67557
5463	5498	bmi	GUILLAUMOND_KLF10_TARGETS_DN	351	0.0109273	267.664	0.968032	0.965035	-1.92286
5464	5058	bmi	REACTOME_EXTENSION_OF_TELOMERES	504	2.64691e-05	537.821	0.89011	0.965035	-2.20661
5465	3695	bmi	SPIELMAN_LYMPHOBLAST_EUROPEAN_VS_ASIAN_DN	6192	5.19307e-86	8505.08	0.586414	0.965035	-2.38605
5466	5368	bmi	KEGG_MEDICUS_REFERENCE_IL2_FAMILY_TO_JAK_STAT_SIGNALING_PATHWAY	248	0.044614	213.116	0.948052	0.966034	-1.60038
5467	4835	bmi	WP_CODEINE_AND_MORPHINE_METABOLISM	105	0.175245	99.056	0.845155	0.966034	-1.73019
5468	5545	bmi	KYNG_DNA_DAMAGE_BY_4NQO_OR_GAMMA_RADIATION	200	0.216477	101.862	0.973027	0.966034	-1.84332
5469	3977	bmi	REACTOME_METALLOTHIONEINS_BIND_METALS	30	0.366722	25.8035	0.65035	0.966034	-2.14555
5470	4521	bmi	KEGG_RNA_POLYMERASE	217	0.00513602	222.747	0.779221	0.966034	-2.29941
5471	301	bmi	MARTENS_TRETINOIN_RESPONSE_DN	5003	3.15306e-107	7815.78	0.01998	0.966034	-6.05564
5472	5540	bmi	WP_HAIR_FOLLICLE_DEVELOPMENT_CYTODIFFERENTIATION_PART_3_OF_3	1240	4.65653e-11	1330.05	0.973027	0.967033	-1.55232
5473	5638	bmi	WP_SULFATASE_AND_AROMATASE_PATHWAY	226	0.248229	109.068	0.983017	0.967033	-1.62328
5474	5551	bmi	PIEPOLI_LGI1_TARGETS_DN	160	0.342775	76.4914	0.974026	0.967033	-1.72645
5475	5132	bmi	SANA_TNF_SIGNALING_UP	965	3.54952e-10	1170.64	0.908092	0.967033	-1.80352
5476	5243	bmi	WP_15Q13_3_COPY_NUMBER_VARIATION_SYNDROME	211	0.054146	137.694	0.925075	0.967033	-2.1167
5477	3568	bmi	REACTOME_GLUCURONIDATION	100	0.0224164	158.238	0.56044	0.967033	-2.33085
5478	4561	bmi	MISSIAGLIA_REGULATED_BY_METHYLATION_UP	1127	4.39148e-14	1464.17	0.79021	0.967033	-2.44044
5479	4613	bmi	ALONSO_METASTASIS_UP	1981	2.1753e-25	2519.73	0.802198	0.967033	-2.58194
5480	4192	bmi	KEGG_PARKINSONS_DISEASE	826	1.76721e-11	1091.49	0.705295	0.967033	-2.6336
5481	3795	bmi	KEGG_JAK_STAT_SIGNALING_PATHWAY	1391	1.35295e-20	1922.31	0.609391	0.967033	-2.91864
5482	5473	bmi	XU_GH1_EXOGENOUS_TARGETS_UP	648	2.41782e-05	655.201	0.965035	0.968032	-1.45011
5483	5421	bmi	KEGG_GALACTOSE_METABOLISM	313	0.0175707	255.598	0.957043	0.968032	-1.64151
5484	5236	bmi	REACTOME_HEME_DEGRADATION	171	0.130942	125.263	0.924076	0.968032	-1.73348
5485	4729	bmi	WP_PANCREATIC_CANCER_SUBTYPES	460	1.94072e-05	608.403	0.824176	0.968032	-1.87744
5486	5280	bmi	LEE_LIVER_CANCER_MYC_E2F1_UP	652	3.66648e-06	636.257	0.933067	0.968032	-2.1884
5487	4525	bmi	KIM_RESPONSE_TO_TSA_AND_DECITABINE_UP	1174	9.18766e-15	1516.65	0.782218	0.968032	-2.21287
5488	4660	bmi	KEGG_SYSTEMIC_LUPUS_ERYTHEMATOSUS	488	5.61767e-06	506.185	0.811189	0.968032	-2.81175
5489	5816	bmi	FLORIO_NEOCORTEX_BASAL_RADIAL_GLIA_UP	5501	1.27117e-51	6226.11	0.999001	0.969031	-0.525789
5490	5675	bmi	ROZANOV_MMP14_TARGETS_UP	3733	2.15094e-36	4352.36	0.988012	0.969031	-0.913741
5491	5598	bmi	KONDO_PROSTATE_CANCER_WITH_H3K27ME3	2659	1.29947e-25	3110.28	0.98002	0.969031	-1.17676
5492	5707	bmi	PLASARI_TGFB1_SIGNALING_VIA_NFIC_10HR_DN	511	0.00439289	381.317	0.99001	0.969031	-1.50808
5493	5351	bmi	LEE_LIVER_CANCER_E2F1_DN	812	1.91439e-07	881.126	0.946054	0.969031	-1.53522
5494	5494	bmi	PETROVA_PROX1_TARGETS_DN	776	2.52446e-06	736.348	0.968032	0.969031	-1.65846
5495	5200	bmi	WILENSKY_RESPONSE_TO_DARAPLADIB	283	0.0118755	265.143	0.917083	0.969031	-1.77936
5496	4989	bmi	SUNG_METASTASIS_STROMA_DN	562	5.23384e-06	677.948	0.878122	0.969031	-1.80693
5497	5525	bmi	LASTOWSKA_COAMPLIFIED_WITH_MYCN	471	0.00149188	351.656	0.971029	0.969031	-2.1548
5498	4495	bmi	HECKER_IFNB1_TARGETS	877	2.16095e-11	1201.68	0.774226	0.969031	-2.36959
5499	4564	bmi	FERREIRA_EWINGS_SARCOMA_UNSTABLE_VS_STABLE_UP	1603	1.29686e-20	2131.08	0.791209	0.969031	-2.3934
5500	5376	bmi	GEISS_RESPONSE_TO_DSRNA_UP	434	0.000965571	444.697	0.949051	0.97003	-1.77854
5501	5330	bmi	REACTOME_CHAPERONE_MEDIATED_AUTOPHAGY	224	0.0634144	170.09	0.942058	0.97003	-1.78511
5502	5681	bmi	HEIDENBLAD_AMPLICON_8Q24_DN	597	0.000381705	457.299	0.988012	0.97003	-1.85127
5503	5229	bmi	MURAKAMI_UV_RESPONSE_6HR_DN	206	0.067094	151.156	0.923077	0.97003	-2.06585
5504	5369	bmi	WHITE_NEUROBLASTOMA_WITH_1P36.3_DELETION	194	0.129861	99.6951	0.948052	0.97003	-2.15504
5505	4836	bmi	SERVITJA_LIVER_HNF1A_TARGETS_UP	1514	2.46982e-18	1946.42	0.846154	0.97003	-2.188
5506	5332	bmi	KARLSSON_TGFB1_TARGETS_UP	1416	1.16063e-14	1536.16	0.943057	0.97003	-2.45404
5507	4622	bmi	KEGG_ALLOGRAFT_REJECTION	249	0.00288687	200.589	0.802198	0.97003	-2.90976
5508	5462	bmi	WP_FOXP3_IN_COVID_19	143	0.364766	-69.7727	0.963037	0.97003	-3.19367
5509	5740	bmi	REACTOME_SIGNALING_BY_PDGFR_IN_DISEASE	333	0.0842092	214.512	0.993007	0.971029	-1.47863
5510	5172	bmi	CHEN_ETV5_TARGETS_TESTIS	199	0.064844	173.423	0.913087	0.971029	-1.89127
5511	5116	bmi	VILIMAS_NOTCH1_TARGETS_DN	269	0.0121529	245.087	0.905095	0.971029	-1.93759
5512	5060	bmi	IIZUKA_LIVER_CANCER_PROGRESSION_L0_L1_DN	128	0.154085	84.8419	0.89011	0.971029	-2.0294
5513	3252	bmi	LASTOWSKA_NEUROBLASTOMA_COPY_NUMBER_UP	1563	1.12749e-24	2144.7	0.492507	0.971029	-3.5101
5514	3080	bmi	REACTOME_UB_SPECIFIC_PROCESSING_PROTEASES	1483	4.13728e-24	2068.28	0.454545	0.971029	-3.60141
5515	5805	bmi	REACTOME_DISEASES_OF_GLYCOSYLATION	2309	3.25426e-17	2250.35	0.998002	0.972028	-1.00784
5516	5833	bmi	KIM_GERMINAL_CENTER_T_HELPER_UP	1000	4.74004e-06	841.091	0.999001	0.972028	-1.33861
5517	5396	bmi	KORKOLA_YOLK_SAC_TUMOR_UP	205	0.112874	154.083	0.952048	0.972028	-1.8415
5518	1561	bmi	WP_OVERVIEW_OF_PROINFLAMMATORY_AND_PROFIBROTIC_MEDIATORS	752	3.23962e-17	1300.07	0.154845	0.972028	-4.00553
5519	4998	bmi	FEVR_CTNNB1_TARGETS_UP	8013	8.21891e-99	10362.1	0.88012	0.973027	-1.81065
5520	5399	bmi	BIOCARTA_STATHMIN_PATHWAY	240	0.0674563	161.179	0.953047	0.973027	-1.93789
5521	5556	bmi	KEGG_N_GLYCAN_BIOSYNTHESIS	572	0.000169857	506.982	0.975025	0.973027	-2.01465
5522	4987	bmi	KAUFFMANN_DNA_REPLICATION_GENES	1532	5.75701e-18	1906.83	0.878122	0.973027	-2.30263
5523	5149	bmi	BILD_MYC_ONCOGENIC_SIGNATURE	2209	2.11457e-25	2680.85	0.91009	0.973027	-2.42287
5524	5792	bmi	DAVICIONI_MOLECULAR_ARMS_VS_ERMS_DN	2719	1.26423e-22	2859.11	0.997003	0.974026	-0.995611
5525	5284	bmi	CARRILLOREIXACH_HEPATOBLASTOMA_VS_NORMAL_DN	12499	1.54258e-146	15955.1	0.934066	0.974026	-1.16582
5526	5572	bmi	SEITZ_NEOPLASTIC_TRANSFORMATION_BY_8P_DELETION_UP	906	1.4083e-07	975.671	0.977023	0.974026	-1.57658
5527	5595	bmi	GRAHAM_CML_QUIESCENT_VS_CML_DIVIDING_DN	133	0.540862	55.6218	0.979021	0.974026	-1.77994
5528	5465	bmi	TING_SILENCED_BY_DICER	322	0.0210925	265.978	0.964036	0.974026	-1.8192
5529	5359	bmi	REACTOME_ROS_AND_RNS_PRODUCTION_IN_PHAGOCYTES	407	0.00140061	402.435	0.947053	0.974026	-1.92827
5530	5447	bmi	WP_EXERCISE_INDUCED_CIRCADIAN_REGULATION	572	7.7379e-05	527.92	0.962038	0.974026	-1.93813
5531	4733	bmi	KEGG_MEDICUS_REFERENCE_MITOCHONDRIAL_COMPLEX_UCP1_IN_THERMOGENESIS	494	6.3984e-06	636.484	0.825175	0.974026	-2.12171
5532	5463	bmi	WP_PLURIPOTENT_STEM_CELL_DIFFERENTIATION_PATHWAY	620	3.56076e-05	557.801	0.964036	0.974026	-2.12258
5533	5283	bmi	BIOCARTA_TH1TH2_PATHWAY	190	0.0972751	131.318	0.933067	0.974026	-2.12657
5534	5146	bmi	KEGG_MEDICUS_REFERENCE_DNA_REPLICATION_TERMINATION	141	0.15974	102.343	0.909091	0.974026	-2.12692
5535	4957	bmi	SCHUHMACHER_MYC_TARGETS_UP	779	1.0617e-08	949.326	0.871129	0.974026	-2.25005
5536	5485	bmi	ZHENG_IL22_SIGNALING_UP	682	1.24973e-05	766.125	0.967033	0.975025	-1.4914
5537	5630	bmi	REACTOME_CD28_DEPENDENT_VAV1_PATHWAY	158	0.494383	57.5385	0.982018	0.975025	-1.75403
5538	5544	bmi	GROSS_HYPOXIA_VIA_ELK3_ONLY_UP	421	0.00389856	367.049	0.973027	0.975025	-1.76771
5539	5613	bmi	CHANDRAN_METASTASIS_TOP50_DN	533	0.000889964	442.747	0.981019	0.975025	-1.78161
5540	5578	bmi	KEGG_MEDICUS_REFERENCE_N_GLYCAN_BIOSYNTHESIS	214	0.238483	100.972	0.977023	0.975025	-1.86327
5541	5380	bmi	DEMAGALHAES_AGING_UP	658	7.46276e-06	670.98	0.95005	0.975025	-1.88602
5542	5479	bmi	REACTOME_SURFACTANT_METABOLISM	313	0.0263396	256.763	0.966034	0.975025	-1.91398
5543	5507	bmi	WP_VALPROIC_ACID_PATHWAY	116	0.565153	29.7664	0.969031	0.975025	-1.99369
5544	5004	bmi	LIANG_SILENCED_BY_METHYLATION_2	448	7.72553e-05	507.939	0.88012	0.975025	-2.19002
5545	4038	bmi	WP_METAPATHWAY_BIOTRANSFORMATION_PHASE_I_AND_II	1773	6.55436e-25	2500.78	0.667333	0.975025	-2.74796
5546	2513	bmi	MARSON_BOUND_BY_FOXP3_STIMULATED	8877	2.68242e-131	11928.2	0.336663	0.975025	-4.0229
5547	5821	bmi	REACTOME_RAC1_GTPASE_CYCLE	3272	1.60895e-23	3265.4	0.999001	0.976024	-0.188358
5548	5824	bmi	REACTOME_CDC42_GTPASE_CYCLE	2597	8.97001e-19	2613.17	0.999001	0.976024	-0.649361
5549	5597	bmi	SENGUPTA_NASOPHARYNGEAL_CARCINOMA_WITH_LMP1_UP	5126	5.77769e-55	6418.78	0.98002	0.976024	-0.828303
5550	5712	bmi	RUTELLA_RESPONSE_TO_CSF2RB_AND_IL4_UP	4576	1.55143e-45	5461.4	0.991009	0.976024	-0.838733
5551	5804	bmi	RYAN_MANTLE_CELL_LYMPHOMA_NOTCH_DIRECT_UP	2480	4.54598e-19	2534.73	0.998002	0.976024	-1.08436
5552	5617	bmi	BLANCO_MELO_BETA_INTERFERON_TREATED_BRONCHIAL_EPITHELIAL_CELLS_UP	4764	9.52013e-50	5927.74	0.982018	0.976024	-1.12558
5553	5765	bmi	REACTOME_ELEVATION_OF_CYTOSOLIC_CA2_LEVELS	318	0.175852	150.916	0.995005	0.976024	-1.58452
5554	4639	bmi	REACTOME_ARACHIDONIC_ACID_METABOLISM	532	1.92539e-06	683.233	0.806194	0.976024	-2.06314
5555	4441	bmi	BLANCO_MELO_BRONCHIAL_EPITHELIAL_CELLS_INFLUENZA_A_DEL_NS1_INFECTION_UP	6682	2.81904e-87	9159.47	0.763237	0.976024	-2.09856
5556	5383	bmi	YIH_RESPONSE_TO_ARSENITE_C1	205	0.100232	145.349	0.95005	0.976024	-2.10684
5557	5080	bmi	CAFFAREL_RESPONSE_TO_THC_24HR_5_DN	457	9.80659e-05	488.417	0.896104	0.976024	-2.23555
5558	4173	bmi	KEGG_MEDICUS_REFERENCE_TYPE_I_IFN_SIGNALING_PATHWAY	115	0.0415662	129.482	0.7003	0.976024	-2.44881
5559	4523	bmi	JINESH_BLEBBISHIELD_TRANSFORMED_STEM_CELL_SPHERES_DN	2747	7.08868e-36	3661.22	0.781219	0.976024	-2.80471
5560	5700	bmi	SENGUPTA_NASOPHARYNGEAL_CARCINOMA_WITH_LMP1_DN	2148	3.67859e-19	2565.45	0.99001	0.977023	-1.0383
5561	5738	bmi	FOROUTAN_INTEGRATED_TGFB_EMT_DN	1147	2.03431e-08	1127.08	0.993007	0.977023	-1.27082
5562	5510	bmi	RIEGE_DELTANP63_DIRECT_TARGETS_UP	1873	1.19324e-17	2088.57	0.97003	0.977023	-1.70158
5563	5628	bmi	KEGG_MEDICUS_REFERENCE_IL1_IL1R_JNK_SIGNALING_PATHWAY	240	0.177993	139.405	0.982018	0.977023	-1.79116
5564	5423	bmi	REACTOME_INTERLEUKIN_35_SIGNALLING	126	0.392345	61.0254	0.957043	0.977023	-1.86985
5565	5664	bmi	GAUSSMANN_MLL_AF4_FUSION_TARGETS_E_DN	230	0.371417	86.0154	0.986014	0.977023	-1.95354
5566	5508	bmi	REACTOME_HIGHLY_CALCIUM_PERMEABLE_POSTSYNAPTIC_NICOTINIC_ACETYLCHOLINE_RECEPTORS	108	0.66521	21.5727	0.969031	0.977023	-2.03418
5567	5362	bmi	IIZUKA_LIVER_CANCER_PROGRESSION_L1_G1_UP	211	0.0968842	137.153	0.947053	0.977023	-2.03938
5568	5296	bmi	WENG_POR_TARGETS_LIVER_UP	468	0.000265858	451.932	0.936064	0.977023	-2.13188
5569	4511	bmi	KEGG_ARACHIDONIC_ACID_METABOLISM	530	1.09878e-06	612.101	0.777223	0.977023	-2.60671
5570	4422	bmi	SWEET_LUNG_CANCER_KRAS_UP	4980	1.03254e-65	6634.84	0.759241	0.977023	-2.66948
5571	3277	bmi	REACTOME_PHASE_II_CONJUGATION_OF_COMPOUNDS	823	1.01069e-13	1226.18	0.496503	0.977023	-3.1196
5572	1981	bmi	MARSON_BOUND_BY_FOXP3_UNSTIMULATED	10525	5.51432e-158	14301.1	0.231768	0.977023	-4.16553
5573	5760	bmi	MEBARKI_HCC_PROGENITOR_WNT_UP_CTNNB1_DEPENDENT	1296	7.70338e-09	1310.95	0.995005	0.978022	-0.772836
5574	5809	bmi	REACTOME_MET_PROMOTES_CELL_MOTILITY	784	0.000258313	600.412	0.998002	0.978022	-1.32443
5575	5491	bmi	WU_CELL_MIGRATION	2358	7.42784e-24	2867.59	0.968032	0.978022	-1.39009
5576	5562	bmi	REACTOME_INTERLEUKIN_2_FAMILY_SIGNALING	524	0.000699204	514.958	0.976024	0.978022	-1.56742
5577	5795	bmi	LIN_MELANOMA_COPY_NUMBER_DN	657	0.000692186	492.787	0.997003	0.978022	-1.59745
5578	5443	bmi	ZHAN_MULTIPLE_MYELOMA_LB_DN	447	0.00146981	421.575	0.961039	0.978022	-1.77114
5579	5274	bmi	REACTOME_PURINERGIC_SIGNALING_IN_LEISHMANIASIS_INFECTION	273	0.0172993	243.555	0.932068	0.978022	-2.04216
5580	5517	bmi	REACTOME_PROCESSIVE_SYNTHESIS_ON_THE_LAGGING_STRAND	145	0.37347	62.1607	0.97003	0.978022	-2.13384
5581	5559	bmi	NEMETH_INFLAMMATORY_RESPONSE_LPS_DN	359	0.0131481	255.728	0.975025	0.978022	-2.17546
5582	5403	bmi	PID_CD8_TCR_DOWNSTREAM_PATHWAY	807	3.77791e-07	777.534	0.954046	0.978022	-2.27606
5583	4528	bmi	REACTOME_GAP_JUNCTION_ASSEMBLY	274	0.00122617	313.709	0.782218	0.978022	-2.37442
5584	5627	bmi	NEWMAN_ERCC6_TARGETS_UP	307	0.0652464	210.513	0.982018	0.979021	-1.69512
5585	5523	bmi	KYNG_DNA_DAMAGE_BY_UV	709	1.17348e-05	650.438	0.971029	0.979021	-1.88325
5586	5446	bmi	KOKKINAKIS_METHIONINE_DEPRIVATION_96HR_UP	1436	4.45122e-14	1712.76	0.962038	0.979021	-1.88358
5587	5335	bmi	HAHTOLA_MYCOSIS_FUNGOIDES_SKIN_DN	281	0.0216643	224.851	0.943057	0.979021	-2.19821
5588	4597	bmi	KEGG_OXIDATIVE_PHOSPHORYLATION	924	1.72712e-11	1238.98	0.799201	0.979021	-2.33081
5589	5036	bmi	DING_LUNG_CANCER_EXPRESSION_BY_COPY_NUMBER	1041	1.26238e-11	1283.01	0.887113	0.979021	-2.34532
5590	5045	bmi	KEGG_PYRIMIDINE_METABOLISM	982	8.21103e-11	1154.44	0.888112	0.979021	-2.62414
5591	5748	bmi	TAKEDA_TARGETS_OF_NUP98_HOXA9_FUSION_10D_DN	2074	5.84967e-17	2334.88	0.994006	0.98002	-0.7721
5592	5642	bmi	MEBARKI_HCC_PROGENITOR_WNT_UP_CTNNB1_DEPENDENT_BLOCKED_BY_FZD8CRD	642	0.00016872	613.503	0.984016	0.98002	-1.25297
5593	5171	bmi	BLANCO_MELO_COVID19_SARS_COV_2_POS_PATIENT_LUNG_TISSUE_UP	1715	3.44614e-19	2262.15	0.913087	0.98002	-1.77347
5594	5639	bmi	REACTOME_MISMATCH_REPAIR	211	0.318483	89.4522	0.983017	0.98002	-1.81743
5595	5718	bmi	FINAK_BREAST_CANCER_SDPP_SIGNATURE	305	0.111841	166.186	0.991009	0.98002	-1.92574
5596	5563	bmi	BANDRES_RESPONSE_TO_CARMUSTIN_WITHOUT_MGMT_48HR_UP	236	0.164694	123.53	0.976024	0.98002	-2.04865
5597	4972	bmi	JISON_SICKLE_CELL_DISEASE_UP	1900	1.25825e-22	2493.28	0.874126	0.98002	-2.42845
5598	4855	bmi	DARWICHE_PAPILLOMA_RISK_HIGH_UP	1555	7.03062e-19	1937.04	0.85015	0.98002	-2.48178
5599	5702	bmi	HOOI_ST7_TARGETS_UP	1375	7.86409e-11	1418.97	0.99001	0.981019	-0.927697
5600	5643	bmi	ONO_AML1_TARGETS_DN	473	0.00396915	413.957	0.984016	0.981019	-1.7184
5601	5418	bmi	SMID_BREAST_CANCER_RELAPSE_IN_BONE_DN	3577	1.84235e-39	4496.15	0.957043	0.981019	-1.8598
5602	5706	bmi	PID_BMP_PATHWAY	555	0.00147773	461.656	0.99001	0.981019	-1.86878
5603	5356	bmi	WIERENGA_STAT5A_TARGETS_GROUP2	600	2.23032e-05	621.028	0.947053	0.981019	-2.05585
5604	5558	bmi	REACTOME_FGFR1_MUTANT_RECEPTOR_ACTIVATION	365	0.0129719	266.929	0.975025	0.981019	-2.19416
5605	5153	bmi	BIOCARTA_MHC_PATHWAY	76	0.523366	26.1484	0.91009	0.981019	-2.22028
5606	5204	bmi	REACTOME_DNA_STRAND_ELONGATION	301	0.0069859	287.247	0.918082	0.981019	-2.25953
5607	4886	bmi	REACTOME_FATTY_ACID_METABOLISM	1804	7.36519e-22	2413.01	0.856144	0.981019	-2.27965
5608	5168	bmi	OKAWA_NEUROBLASTOMA_1P36_31_DELETION	203	0.0614799	126.398	0.912088	0.981019	-2.38147
5609	2625	bmi	REACTOME_BETA_DEFENSINS	125	0.00135123	219.413	0.357642	0.981019	-3.21589
5610	5522	bmi	HOWLIN_PUBERTAL_MAMMARY_GLAND	847	6.80125e-07	874.121	0.971029	0.982018	-1.70762
5611	5586	bmi	BIOCARTA_TOB1_PATHWAY	245	0.130734	151.177	0.978022	0.982018	-1.81675
5612	5571	bmi	MAHAJAN_RESPONSE_TO_IL1A_UP	961	3.72215e-08	1027.45	0.977023	0.982018	-1.87463
5613	5506	bmi	LIU_VAV3_PROSTATE_CARCINOGENESIS_DN	179	0.228289	92.6531	0.969031	0.982018	-1.98686
5614	5584	bmi	CROMER_TUMORIGENESIS_DN	580	0.000221599	517.461	0.978022	0.982018	-2.14658
5615	5281	bmi	BUFFA_HYPOXIA_METAGENE	479	0.000190196	470.412	0.933067	0.982018	-2.33756
5616	5758	bmi	BLANCO_MELO_COVID19_SARS_COV_2_INFECTION_CALU3_CELLS_UP	4420	6.38714e-43	5375.18	0.995005	0.983017	-1.05322
5617	5864	bmi	CLASPER_LYMPHATIC_VESSELS_DURING_METASTASIS_DN	663	0.00785463	414.785	1	0.983017	-1.53731
5618	5468	bmi	WIERENGA_STAT5A_TARGETS_UP	2476	2.09539e-25	3008.74	0.965035	0.983017	-1.70786
5619	5534	bmi	WP_GPCRS_OTHER	947	2.7469e-08	1067.22	0.972028	0.983017	-1.97393
5620	5695	bmi	REACTOME_CD28_CO_STIMULATION	414	0.0189717	287.106	0.989011	0.983017	-2.01416
5621	5567	bmi	KEGG_MEDICUS_REFERENCE_OKAZAKI_FRAGMENT_MATURATION	113	0.640476	29.2265	0.976024	0.983017	-2.052
5622	5118	bmi	DEBOSSCHER_NFKB_TARGETS_REPRESSED_BY_GLUCOCORTICOIDS	161	0.114818	119.668	0.905095	0.983017	-2.24221
5623	5227	bmi	KEGG_HEMATOPOIETIC_CELL_LINEAGE	904	3.61478e-09	1032.12	0.923077	0.983017	-2.27395
5624	5505	bmi	WP_HYPERTROPHY_MODEL	204	0.153443	106.231	0.969031	0.983017	-2.35306
5625	5422	bmi	KEGG_MEDICUS_REFERENCE_ARNO_ARF_ACTB_G_SIGNALING_PATHWAY	243	0.0743911	167.669	0.957043	0.983017	-2.38094
5626	4627	bmi	REACTOME_NEUTROPHIL_DEGRANULATION	5022	8.05325e-65	6841.64	0.804196	0.983017	-2.47742
5627	5823	bmi	VERHAAK_GLIOBLASTOMA_CLASSICAL	2634	1.23764e-19	2751.44	0.999001	0.984016	-0.60742
5628	5835	bmi	ROVERSI_GLIOMA_LOH_REGIONS	896	0.00013177	672.6	0.999001	0.984016	-1.21188
5629	5789	bmi	ODONNELL_TFRC_TARGETS_UP	5029	1.1319e-47	5691.13	0.997003	0.984016	-1.35486
5630	5825	bmi	ACEVEDO_LIVER_CANCER_WITH_H3K27ME3_DN	2579	2.89595e-20	2529.4	0.999001	0.984016	-1.56802
5631	5674	bmi	SEKI_INFLAMMATORY_RESPONSE_LPS_DN	320	0.0646857	210.655	0.987013	0.984016	-1.71288
5632	5574	bmi	STAMBOLSKY_TARGETS_OF_MUTATED_TP53_DN	645	6.82555e-05	635.545	0.977023	0.984016	-1.76155
5633	5626	bmi	COLIN_PILOCYTIC_ASTROCYTOMA_VS_GLIOBLASTOMA_DN	366	0.0162201	284.801	0.982018	0.984016	-1.80608
5634	5502	bmi	KORKOLA_EMBRYONAL_CARCINOMA_UP	484	0.00123134	473.896	0.969031	0.984016	-1.84881
5635	5495	bmi	REACTOME_RHOH_GTPASE_CYCLE	447	0.00198826	392.962	0.968032	0.984016	-1.982
5636	5467	bmi	FINETTI_BREAST_CANCER_KINOME_RED	155	0.29262	91.0263	0.964036	0.984016	-2.05819
5637	5353	bmi	BIOCARTA_CTLA4_PATHWAY	199	0.10464	140.583	0.946054	0.984016	-2.07456
5638	5329	bmi	REACTOME_THE_CANONICAL_RETINOID_CYCLE_IN_RODS_TWILIGHT_VISION	240	0.0481793	197.113	0.942058	0.984016	-2.13244
5639	5448	bmi	REACTOME_TRANSPORT_OF_VITAMINS_NUCLEOSIDES_AND_RELATED_MOLECULES	451	0.0012474	407.182	0.962038	0.984016	-2.17815
5640	5512	bmi	COLDREN_GEFITINIB_RESISTANCE_UP	917	7.5054e-08	928.105	0.97003	0.984016	-2.18527
5641	5429	bmi	MA_MYELOID_DIFFERENTIATION_DN	505	0.000393828	439.736	0.958042	0.984016	-2.21123
5642	5169	bmi	REACTOME_CYP2E1_REACTIONS	67	0.586889	18.0891	0.912088	0.984016	-2.22212
5643	5774	bmi	BRUECKNER_TARGETS_OF_MIRLET7A3_UP	1688	1.34829e-12	1752.34	0.996004	0.985015	-1.18056
5644	5807	bmi	PID_INTEGRIN1_PATHWAY	1137	1.26638e-06	931.088	0.998002	0.985015	-1.66075
5645	5622	bmi	BOSCO_TH1_CYTOTOXIC_MODULE	1475	7.7156e-13	1660.57	0.982018	0.985015	-1.69864
5646	5363	bmi	KEGG_MEDICUS_PATHOGEN_SALMONELLA_SOPE_TO_RAC_SIGNALING_PATHWAY	183	0.149051	115.544	0.947053	0.985015	-2.18619
5647	5378	bmi	REACTOME_INITIAL_TRIGGERING_OF_COMPLEMENT	215	0.0901492	132.357	0.949051	0.985015	-2.24874
5648	4605	bmi	ZHOU_CELL_CYCLE_GENES_IN_IR_RESPONSE_24HR	1176	1.60607e-14	1524.36	0.801199	0.985015	-2.70183
5649	2743	bmi	ACEVEDO_LIVER_TUMOR_VS_NORMAL_ADJACENT_TISSUE_UP	7552	5.6545e-112	10443.8	0.381618	0.985015	-4.01936
5650	2444	bmi	AGUIRRE_PANCREATIC_CANCER_COPY_NUMBER_UP	2272	5.58346e-38	3246.29	0.324675	0.985015	-4.55807
5651	5848	bmi	ONDER_CDH1_TARGETS_2_DN	7246	4.38585e-65	8185.04	1	0.986014	-0.239106
5652	5719	bmi	WP_BMP_SIGNALING_IN_EYELID_DEVELOPMENT	300	0.161826	149.071	0.991009	0.986014	-2.06968
5653	5476	bmi	WP_NAD_METABOLISM	155	0.307227	80.8785	0.965035	0.986014	-2.07702
5654	5717	bmi	WP_15Q25_COPY_NUMBER_VARIATION	605	0.000406681	461.891	0.991009	0.986014	-2.20784
5655	5360	bmi	WP_NUCLEOTIDE_BINDING_OLIGOMERIZATION_DOMAIN_NOD_PATHWAY	405	0.00159878	364.924	0.947053	0.986014	-2.30944
5656	5858	bmi	BOQUEST_STEM_CELL_DN	3680	1.6217e-26	3605.89	1	0.987013	-0.921339
5657	5801	bmi	MIKKELSEN_MEF_HCP_WITH_H3_UNMETHYLATED	3223	3.53215e-27	3331.9	0.998002	0.987013	-1.09633
5658	5863	bmi	MARTIN_NFKB_TARGETS_UP	757	0.000901091	494.052	1	0.987013	-1.84902
5659	5634	bmi	SHETH_LIVER_CANCER_VS_TXNIP_LOSS_PAM1	3228	3.8783e-32	3703.6	0.983017	0.987013	-2.09607
5660	5319	bmi	WP_IMMUNE_RESPONSE_TO_TUBERCULOSIS	232	0.0529094	179.669	0.94006	0.987013	-2.11987
5661	5434	bmi	GU_PDEF_TARGETS_DN	457	0.00104901	426.025	0.959041	0.987013	-2.12898
5662	4690	bmi	WP_GLUCURONIDATION	163	0.0358069	178.344	0.817183	0.987013	-2.21127
5663	5575	bmi	REACTOME_NICOTINATE_METABOLISM	333	0.0290152	241.358	0.977023	0.987013	-2.27099
5664	4938	bmi	MORI_PRE_BI_LYMPHOCYTE_UP	742	3.43504e-08	909.877	0.866134	0.987013	-2.43701
5665	5309	bmi	PUIFFE_INVASION_INHIBITED_BY_ASCITES_DN	1486	1.42497e-15	1817.81	0.939061	0.987013	-2.45199
5666	5441	bmi	REACTOME_BIOSYNTHESIS_OF_THE_N_GLYCAN_PRECURSOR_DOLICHOL_LIPID_LINKED_OLIGOSACCHARIDE_LLO_AND_TRANSFER_TO_A_NASCENT_PROTEIN	870	1.20795e-07	873.407	0.961039	0.987013	-2.49699
5667	5868	bmi	REACTOME_MET_ACTIVATES_PTK2_SIGNALING	601	0.0136461	348.058	1	0.988012	-1.62896
5668	5615	bmi	HAMAI_APOPTOSIS_VIA_TRAIL_UP	7875	1.85686e-86	9735.92	0.982018	0.988012	-1.63763
5669	5836	bmi	BEGUM_TARGETS_OF_PAX3_FOXO1_FUSION_DN	733	0.000599385	566.423	0.999001	0.988012	-1.81074
5670	5810	bmi	MCBRYAN_PUBERTAL_BREAST_3_4WK_DN	543	0.00663924	363.137	0.998002	0.988012	-1.85757
5671	5743	bmi	BILD_HRAS_ONCOGENIC_SIGNATURE	3274	1.09394e-29	3668.76	0.994006	0.988012	-1.88109
5672	5779	bmi	ZHAN_MULTIPLE_MYELOMA_CD1_UP	596	0.00116559	496.172	0.996004	0.988012	-2.03673
5673	5685	bmi	LIANG_SILENCED_BY_METHYLATION_UP	357	0.0353985	244.063	0.988012	0.988012	-2.09581
5674	5663	bmi	KORKOLA_TERATOMA_UP	219	0.323499	99.99	0.986014	0.988012	-2.12593
5675	5767	bmi	KYNG_NORMAL_AGING_UP	199	0.61804	44.0443	0.995005	0.988012	-2.16628
5676	5496	bmi	WINNEPENNINCKX_MELANOMA_METASTASIS_DN	425	0.00308278	365.718	0.968032	0.988012	-2.40721
5677	5316	bmi	REACTOME_MATERNAL_TO_ZYGOTIC_TRANSITION_MZT	619	1.06821e-05	564.965	0.94006	0.988012	-2.85253
5678	5620	bmi	ZHANG_RESPONSE_TO_IKK_INHIBITOR_AND_TNF_UP	3007	1.36496e-29	3462.7	0.982018	0.989011	-1.90334
5679	5656	bmi	BROWN_MYELOID_CELL_DEVELOPMENT_DN	1624	6.53702e-14	1767.31	0.986014	0.989011	-1.96301
5680	5761	bmi	PEDERSEN_TARGETS_OF_611CTF_ISOFORM_OF_ERBB2	1024	7.00551e-07	890.885	0.995005	0.989011	-2.10904
5681	5373	bmi	HAHTOLA_SEZARY_SYNDROM_UP	1019	7.93001e-10	1185.2	0.949051	0.989011	-2.19878
5682	5611	bmi	KRIEG_HYPOXIA_VIA_KDM3A	576	0.000397464	515.139	0.981019	0.989011	-2.20113
5683	5587	bmi	REACTOME_PROCESSIVE_SYNTHESIS_ON_THE_C_STRAND_OF_THE_TELOMERE	219	0.229426	99.2611	0.978022	0.989011	-2.26724
5684	5696	bmi	REACTOME_CD28_DEPENDENT_PI3K_AKT_SIGNALING	260	0.251889	107.082	0.989011	0.989011	-2.29853
5685	5566	bmi	SAENZ_DETOX_PATHWAY_AND_CARCINOGENESIS_DN	166	0.357016	59.6173	0.976024	0.989011	-2.34195
5686	5651	bmi	HUPER_BREAST_BASAL_VS_LUMINAL_DN	659	9.21936e-05	616.452	0.985015	0.989011	-2.34696
5687	5299	bmi	KEGG_PEROXISOME	809	1.106e-07	916.543	0.938062	0.989011	-2.40226
5688	5637	bmi	REACTOME_TELOMERE_C_STRAND_LAGGING_STRAND_SYNTHESIS	346	0.0339798	226.188	0.983017	0.989011	-2.63956
5689	5776	bmi	WP_TYROBP_CAUSAL_NETWORK_IN_MICROGLIA	848	2.97336e-05	768.888	0.996004	0.99001	-1.87762
5690	5683	bmi	VANDESLUIS_COMMD1_TARGETS_GROUP_3_DN	447	0.00934101	364.625	0.988012	0.99001	-1.9161
5691	5686	bmi	REACTOME_RA_BIOSYNTHESIS_PATHWAY	284	0.145407	152.858	0.988012	0.99001	-2.10817
5692	5453	bmi	WEBER_METHYLATED_LCP_IN_FIBROBLAST_UP	106	0.585476	37.4626	0.962038	0.99001	-2.12197
5693	5293	bmi	LIM_MAMMARY_STEM_CELL_DN	4782	9.2093e-55	6078.71	0.936064	0.99001	-2.16327
5694	5654	bmi	REACTOME_SIGNALING_BY_CYTOSOLIC_FGFR1_FUSION_MUTANTS	201	0.33887	76.8022	0.985015	0.99001	-2.25453
5695	5213	bmi	DARWICHE_PAPILLOMA_RISK_LOW_UP	1739	3.15757e-19	2141.47	0.921079	0.99001	-2.42211
5696	5302	bmi	KEGG_INTESTINAL_IMMUNE_NETWORK_FOR_IGA_PRODUCTION	429	0.000744183	380.11	0.938062	0.99001	-2.67272
5697	5822	bmi	MEBARKI_HCC_PROGENITOR_WNT_UP	3117	8.77884e-22	3217.79	0.999001	0.991009	-0.47995
5698	5869	bmi	WOTTON_RUNX_TARGETS_DN	560	0.0302129	322.787	1	0.991009	-1.65335
5699	5861	bmi	PLASARI_TGFB1_SIGNALING_VIA_NFIC_10HR_UP	952	0.00024239	677.502	1	0.991009	-1.70967
5700	5721	bmi	POS_RESPONSE_TO_HISTAMINE_UP	144	0.70099	32.3547	0.991009	0.991009	-2.1023
5701	5557	bmi	FLORIO_HUMAN_NEOCORTEX	340	0.0250489	281.919	0.975025	0.991009	-2.24312
5702	5478	bmi	MOSERLE_IFNA_RESPONSE	327	0.0207307	258.578	0.966034	0.991009	-2.26983
5703	5564	bmi	KEGG_MEDICUS_REFERENCE_CONDENSIN_LOADING	196	0.238431	106.156	0.976024	0.991009	-2.30408
5704	5660	bmi	GENTILE_UV_RESPONSE_CLUSTER_D4	656	0.000174049	538.167	0.986014	0.991009	-2.43949
5705	5308	bmi	OHGUCHI_LIVER_HNF4A_TARGETS_DN	1859	6.25187e-20	2240.13	0.939061	0.991009	-2.55732
5706	5140	bmi	ICHIBA_GRAFT_VERSUS_HOST_DISEASE_D7_UP	1152	2.07231e-12	1335.83	0.909091	0.991009	-2.70534
5707	5732	bmi	WP_ENTEROHEPATIC_CIRCULATION_OF_BILE_ACIDS	190	0.648395	-41.302	0.992008	0.991009	-2.9788
5708	4326	bmi	WP_CYTOSOLIC_DNA_SENSING_PATHWAY	534	3.61421e-07	678.965	0.734266	0.991009	-3.04177
5709	4788	bmi	KEGG_GRAFT_VERSUS_HOST_DISEASE	250	0.00424921	198.4	0.835165	0.991009	-3.19607
5710	4485	bmi	GAURNIER_PSMD4_TARGETS	552	4.84579e-07	603.195	0.771229	0.991009	-3.26457
5711	5806	bmi	CHEBOTAEV_GR_TARGETS_UP	1358	8.67253e-08	1070.46	0.998002	0.992008	-1.86656
5712	5629	bmi	WP_PLATELET_MEDIATED_INTERACTIONS_WITH_VASCULAR_AND_CIRCULATING_CELLS	154	0.441675	67.1575	0.982018	0.992008	-2.13732
5713	5234	bmi	REACTOME_SENSORY_PERCEPTION_OF_TASTE	457	0.000235244	491.487	0.924076	0.992008	-2.36383
5714	5704	bmi	JECHLINGER_EPITHELIAL_TO_MESENCHYMAL_TRANSITION_DN	787	2.33001e-05	693.504	0.99001	0.992008	-2.3773
5715	5271	bmi	REACTOME_FATTY_ACIDS	83	0.552509	24.8497	0.931069	0.992008	-2.45942
5716	5832	bmi	TURASHVILI_BREAST_LOBULAR_CARCINOMA_VS_DUCTAL_NORMAL_UP	1047	5.36478e-06	876.93	0.999001	0.993007	-1.79402
5717	5867	bmi	TOMLINS_PROSTATE_CANCER_DN	638	0.00903472	369.921	1	0.993007	-2.101
5718	5834	bmi	PID_ERA_GENOMIC_PATHWAY	1015	1.28929e-05	769.022	0.999001	0.993007	-2.19434
5719	5631	bmi	NGO_MALIGNANT_GLIOMA_1P_LOH	116	0.703679	23.5271	0.982018	0.993007	-2.33588
5720	5580	bmi	JINESH_BLEBBISHIELD_VS_LIVE_CONTROL_DN	3225	2.39501e-33	3832.95	0.978022	0.993007	-2.35062
5721	5662	bmi	GILDEA_METASTASIS	343	0.0409752	232.821	0.986014	0.993007	-2.38526
5722	5780	bmi	UZONYI_RESPONSE_TO_LEUKOTRIENE_AND_THROMBIN	458	0.0185951	285.721	0.996004	0.993007	-2.39979
5723	5367	bmi	WP_MITOCHONDRIAL_COMPLEX_IV_ASSEMBLY	267	0.0320553	219.562	0.948052	0.993007	-2.45855
5724	5785	bmi	KYNG_WERNER_SYNDROM_UP	142	0.817389	-15.6125	0.996004	0.993007	-2.53926
5725	5445	bmi	ONDER_CDH1_TARGETS_1_DN	1779	6.18669e-18	2149.17	0.962038	0.993007	-2.62576
5726	4977	bmi	BENPORATH_PROLIFERATION	1362	9.9569e-16	1833.35	0.876124	0.993007	-2.69171
5727	5345	bmi	BLANCO_MELO_BETA_INTERFERON_TREATED_BRONCHIAL_EPITHELIAL_CELLS_DN	2088	2.28696e-22	2518.18	0.945055	0.993007	-2.83542
5728	5770	bmi	SMID_BREAST_CANCER_LUMINAL_B_DN	6841	9.40774e-71	8202.09	0.996004	0.994006	-1.61745
5729	5813	bmi	LU_TUMOR_ENDOTHELIAL_MARKERS_UP	344	0.191632	161.976	0.998002	0.994006	-1.91043
5730	5741	bmi	WP_DRUG_INDUCTION_OF_BILE_ACID_PATHWAY	243	0.409661	83.4266	0.993007	0.994006	-2.15239
5731	5594	bmi	RHEIN_ALL_GLUCOCORTICOID_THERAPY_UP	831	2.18913e-06	799.739	0.979021	0.994006	-2.4225
5732	5697	bmi	MACLACHLAN_BRCA1_TARGETS_UP	201	0.409053	69.0593	0.989011	0.994006	-2.47137
5733	5608	bmi	NOJIMA_SFRP2_TARGETS_UP	290	0.0663086	185.63	0.98002	0.994006	-2.54199
5734	5499	bmi	WP_SELECTIVE_EXPRESSION_OF_CHEMOKINE_RECEPTORS_DURING_T_CELL_POLARIZATION	231	0.142928	143.705	0.968032	0.994006	-2.62668
5735	5300	bmi	SANA_RESPONSE_TO_IFNG_UP	739	5.32798e-07	776.852	0.938062	0.994006	-2.81809
5736	4087	bmi	LEE_BMP2_TARGETS_DN	8788	7.49658e-117	12128.6	0.68032	0.994006	-2.85431
5737	5212	bmi	REACTOME_XENOBIOTICS	148	0.166588	85.2458	0.92008	0.994006	-2.88948
5738	5052	bmi	REACTOME_PROTEIN_LOCALIZATION	1496	2.81284e-17	1905.37	0.889111	0.994006	-3.01339
5739	3473	bmi	NIKOLSKY_BREAST_CANCER_19Q13.1_AMPLICON	26	0.260785	39.1844	0.54046	0.994006	-3.02815
5740	5855	bmi	HORIUCHI_WTAP_TARGETS_UP	4653	2.96598e-36	4869.58	1	0.995005	-0.997839
5741	5840	bmi	FARMER_BREAST_CANCER_CLUSTER_4	316	0.321861	105.273	0.999001	0.995005	-2.15454
5742	5877	bmi	WANG_NEOPLASTIC_TRANSFORMATION_BY_CCND1_MYC	383	0.646484	57.7651	1	0.995005	-2.36316
5743	5768	bmi	SANDERSON_PPARA_TARGETS	205	0.650403	43.132	0.995005	0.995005	-2.44257
5744	5742	bmi	REACTOME_CREATION_OF_C4_AND_C2_ACTIVATORS	145	0.666882	33.1764	0.993007	0.995005	-2.48432
5745	5607	bmi	KEGG_MEDICUS_PATHOGEN_SHIGELLA_IPGD_TO_ARNO_ARF_ACTB_G_SIGNALING_PATHWAY	299	0.0669383	195.753	0.98002	0.995005	-2.63828
5746	5407	bmi	REACTOME_RESPONSE_TO_METAL_IONS	66	0.7593	14.5859	0.954046	0.995005	-2.6567
5747	5644	bmi	CHIBA_RESPONSE_TO_TSA	391	0.0137534	292.347	0.984016	0.995005	-2.71011
5748	5395	bmi	REACTOME_GLUTATHIONE_CONJUGATION	318	0.0144043	268.902	0.952048	0.995005	-2.72272
5749	5162	bmi	NABA_MATRISOME_ASSOCIATED	8441	2.37731e-102	10818.4	0.912088	0.995005	-2.76782
5750	4953	bmi	MARTENS_TRETINOIN_RESPONSE_UP	8688	1.87063e-107	11270.1	0.87013	0.995005	-2.92258
5751	3040	bmi	GRAESSMANN_APOPTOSIS_BY_DOXORUBICIN_UP	10571	4.17526e-149	14382.8	0.444555	0.995005	-3.67806
5752	3311	bmi	REACTOME_BIOLOGICAL_OXIDATIONS	1718	1.40239e-26	2556.64	0.501499	0.995005	-3.91539
5753	3560	bmi	NIKOLSKY_BREAST_CANCER_7Q21_Q22_AMPLICON	358	3.13473e-06	420.26	0.559441	0.995005	-4.23831
5754	5802	bmi	XIE_ST_HSC_S1PR3_OE_UP	2719	4.84316e-22	2960.32	0.998002	0.996004	-1.49059
5755	5819	bmi	FOSTER_KDM1A_TARGETS_UP	3281	2.72694e-27	3584.5	0.999001	0.996004	-1.89046
5756	5749	bmi	DIAZ_CHRONIC_MYELOGENOUS_LEUKEMIA_DN	1569	2.36657e-12	1654.78	0.994006	0.996004	-1.99885
5757	5783	bmi	OZEN_MIR125B1_TARGETS	379	0.125678	178.043	0.996004	0.996004	-2.08205
5758	5736	bmi	MCBRYAN_PUBERTAL_BREAST_5_6WK_UP	1537	4.56067e-12	1659.52	0.993007	0.996004	-2.19544
5759	5874	bmi	MEBARKI_HCC_PROGENITOR_WNT_UP_CTNNB1_INDEPENDENT	440	0.282064	137.903	1	0.996004	-2.21347
5760	5838	bmi	LU_TUMOR_VASCULATURE_UP	446	0.135478	214.335	0.999001	0.996004	-2.28811
5761	5420	bmi	FARMER_BREAST_CANCER_CLUSTER_1	354	0.006353	360.302	0.957043	0.996004	-2.30333
5762	5720	bmi	BIOCARTA_RAC1_PATHWAY	270	0.235542	124.589	0.991009	0.996004	-2.35827
5763	5475	bmi	BIOCARTA_NKT_PATHWAY	217	0.149136	143.793	0.965035	0.996004	-2.49435
5764	5753	bmi	KEGG_AMINO_SUGAR_AND_NUCLEOTIDE_SUGAR_METABOLISM	497	0.00685051	357.429	0.994006	0.996004	-2.54839
5765	5576	bmi	KEGG_MEDICUS_PATHOGEN_SALMONELLA_SOPB_TO_ARNO_ARF_ACTB_G_SIGNALING_PATHWAY	304	0.0614479	200.417	0.977023	0.996004	-2.56637
5766	5708	bmi	JAERVINEN_AMPLIFIED_IN_LARYNGEAL_CANCER	479	0.00600336	350.888	0.99001	0.996004	-2.59161
5767	4611	bmi	NIKOLSKY_BREAST_CANCER_22Q13_AMPLICON	46	0.44158	22.7147	0.801199	0.996004	-2.72731
5768	4965	bmi	KEGG_PENTOSE_AND_GLUCURONATE_INTERCONVERSIONS	147	0.0966897	139.698	0.872128	0.996004	-2.76663
5769	4714	bmi	KEGG_MEDICUS_REFERENCE_TYPE_I_INTERFERON_TO_JAK_STAT_SIGNALING_PATHWAY	107	0.134929	97.2342	0.821179	0.996004	-2.87738
5770	5814	bmi	AMIT_SERUM_RESPONSE_40_MCF10A	350	0.211221	136.42	0.998002	0.996004	-3.01469
5771	4663	bmi	JINESH_BLEBBISHIELD_VS_LIVE_CONTROL_UP	3317	1.35466e-42	4423.27	0.812188	0.996004	-3.1784
5772	5048	bmi	KEGG_CYTOSOLIC_DNA_SENSING_PATHWAY	365	0.000685415	371.985	0.888112	0.996004	-3.3718
5773	3771	bmi	KUUSELO_PANCREATIC_CANCER_19Q13_AMPLIFICATION	72	0.0782387	85.7631	0.603397	0.996004	-3.40928
5774	5394	bmi	MIDORIKAWA_AMPLIFIED_IN_LIVER_CANCER	399	0.00178747	324.465	0.952048	0.996004	-3.455
5775	5791	bmi	BLANCO_MELO_RESPIRATORY_SYNCYTIAL_VIRUS_INFECTION_A594_CELLS_UP	4066	1.78226e-35	4649.18	0.997003	0.997003	-1.33447
5776	5666	bmi	YANG_BCL3_TARGETS_UP	4016	4.51363e-40	4919.89	0.987013	0.997003	-2.30005
5777	5837	bmi	JAEGER_METASTASIS_UP	568	0.00852263	371.548	0.999001	0.997003	-2.33317
5778	5698	bmi	BARRIER_CANCER_RELAPSE_TUMOR_SAMPLE_UP	113	0.849675	13.9361	0.989011	0.997003	-2.41271
5779	5705	bmi	REACTOME_SYNTHESIS_OF_SUBSTRATES_IN_N_GLYCAN_BIOSYTHESIS	751	4.9762e-05	653.525	0.99001	0.997003	-2.52356
5780	5709	bmi	SESTO_RESPONSE_TO_UV_C4	237	0.417139	89.6059	0.99001	0.997003	-2.53439
5781	5841	bmi	WP_PROTEOGLYCAN_BIOSYNTHESIS	296	0.567754	55.8991	0.999001	0.997003	-2.59808
5782	5766	bmi	SU_THYMUS	237	0.561703	56.4424	0.995005	0.997003	-2.62699
5783	5301	bmi	KEGG_DRUG_METABOLISM_OTHER_ENZYMES	432	0.000682348	444.257	0.938062	0.997003	-2.78264
5784	5519	bmi	CHIANG_LIVER_CANCER_SUBCLASS_PROLIFERATION_DN	1924	1.21121e-18	2207.3	0.971029	0.997003	-2.88316
5785	5289	bmi	WP_OVERVIEW_OF_INTERFERONS_MEDIATED_SIGNALING_PATHWAY	261	0.0239512	231.994	0.934066	0.997003	-2.94307
5786	5787	bmi	NABA_MATRISOME	12912	1.30385e-131	15075.7	0.997003	0.998002	-1.85464
5787	5862	bmi	ZHAN_MULTIPLE_MYELOMA_CD1_VS_CD2_DN	1048	0.00112276	630.166	1	0.998002	-1.87624
5788	5856	bmi	BOYLAN_MULTIPLE_MYELOMA_C_D_DN	3814	8.67426e-30	3990.27	1	0.998002	-1.9072
5789	5871	bmi	PEPPER_CHRONIC_LYMPHOCYTIC_LEUKEMIA_UP	502	0.0972034	251.767	1	0.998002	-2.23245
5790	5733	bmi	GAL_LEUKEMIC_STEM_CELL_DN	2837	9.05161e-26	3359.57	0.993007	0.998002	-2.39368
5791	5781	bmi	WP_INFLAMMATORY_RESPONSE_PATHWAY	377	0.0924971	204.118	0.996004	0.998002	-2.53075
5792	5431	bmi	WANG_LMO4_TARGETS_DN	3881	2.33842e-42	4838.82	0.959041	0.998002	-2.58316
5793	5828	bmi	KATSANOU_ELAVL1_TARGETS_DN	2029	3.72643e-13	1885.06	0.999001	0.998002	-2.62279
5794	5349	bmi	WALLACE_PROSTATE_CANCER_RACE_UP	3165	1.27602e-34	3877.8	0.946054	0.998002	-2.6404
5795	5682	bmi	KEGG_MEDICUS_REFERENCE_CYTOKINE_JAK_STAT_SIGNALING_PATHWAY	468	0.00725163	369.415	0.988012	0.998002	-2.66742
5796	5501	bmi	REACTOME_PEROXISOMAL_PROTEIN_IMPORT	653	3.57671e-05	659.591	0.969031	0.998002	-2.76652
5797	5692	bmi	HEIDENBLAD_AMPLIFIED_IN_PANCREATIC_CANCER	585	0.000457166	474.208	0.989011	0.998002	-2.8566
5798	5583	bmi	REACTOME_COSTIMULATION_BY_THE_CD28_FAMILY	709	1.75363e-05	659.994	0.978022	0.998002	-2.86282
5799	5775	bmi	LENAOUR_DENDRITIC_CELL_MATURATION_UP	1442	1.39471e-09	1310.79	0.996004	0.998002	-3.1518
5800	5655	bmi	TONKS_TARGETS_OF_RUNX1_RUNX1T1_FUSION_MONOCYTE_UP	2297	2.22572e-21	2545.54	0.986014	0.998002	-3.18987
5801	5466	bmi	KEGG_MEDICUS_REFERENCE_IFN_RIPK1_3_SIGNALING_PATHWAY	209	0.157938	124.557	0.964036	0.998002	-3.25305
5802	4869	bmi	KEGG_AUTOIMMUNE_THYROID_DISEASE	330	0.00098112	288.446	0.852148	0.998002	-3.4501
5803	4973	bmi	DODD_NASOPHARYNGEAL_CARCINOMA_DN	13328	1.24327e-161	16248.7	0.875125	0.998002	-3.96654
5804	5115	bmi	WP_1P36_COPY_NUMBER_VARIATION_SYNDROME	648	1.57925e-06	650.484	0.905095	0.998002	-4.16253
5805	4430	bmi	LOCKWOOD_AMPLIFIED_IN_LUNG_CANCER	1669	3.92316e-22	2161.67	0.76024	0.998002	-4.50101
5806	5829	bmi	TURASHVILI_BREAST_LOBULAR_CARCINOMA_VS_LOBULAR_NORMAL_UP	1605	2.84393e-08	1302.36	0.999001	0.999001	-1.87979
5807	5756	bmi	RUTELLA_RESPONSE_TO_HGF_UP	5259	2.43538e-51	6280.43	0.995005	0.999001	-2.00627
5808	5769	bmi	WP_CONTROL_OF_IMMUNE_TOLERANCE_BY_VASOACTIVE_INTESTINAL_PEPTIDE	128	0.861287	12.0773	0.995005	0.999001	-2.44275
5809	5859	bmi	LINDVALL_IMMORTALIZED_BY_TERT_DN	1157	0.000323028	749.711	1	0.999001	-2.46748
5810	5726	bmi	HESS_TARGETS_OF_HOXA9_AND_MEIS1_DN	1015	3.90059e-07	975.877	0.992008	0.999001	-2.48215
5811	5730	bmi	SCHOEN_NFKB_SIGNALING	345	0.0716168	220.686	0.992008	0.999001	-2.62442
5812	5794	bmi	HUPER_BREAST_BASAL_VS_LUMINAL_UP	616	0.00140153	509.133	0.997003	0.999001	-2.69807
5813	5797	bmi	WP_2Q21_1_COPY_NUMBER_VARIATION_SYNDROME	121	0.917142	7.22386	0.997003	0.999001	-2.76043
5814	5616	bmi	ZHANG_BREAST_CANCER_PROGENITORS_UP	4821	1.8917e-50	5960.49	0.982018	0.999001	-2.82489
5815	5782	bmi	CERIBELLI_GENES_INACTIVE_AND_BOUND_BY_NFY	372	0.146442	182.067	0.996004	0.999001	-2.87219
5816	5579	bmi	KEGG_MEDICUS_REFERENCE_KEAP1_NRF2_SIGNALING_PATHWAY	191	0.268834	98.1606	0.977023	0.999001	-2.87586
5817	5870	bmi	HAN_JNK_SINGALING_DN	517	0.0580254	260.703	1	0.999001	-2.88173
5818	5364	bmi	IVANOVA_HEMATOPOIESIS_LATE_PROGENITOR	5495	4.94581e-63	6805.08	0.948052	0.999001	-3.02596
5819	5711	bmi	KEGG_MEDICUS_ENV_FACTOR_TCDD_TO_AHR_SIGNALING_PATHWAY	172	0.606713	43.2594	0.99001	0.999001	-3.05474
5820	5599	bmi	MARKEY_RB1_ACUTE_LOF_DN	2568	4.17968e-25	3010.24	0.98002	0.999001	-3.06479
5821	5763	bmi	VARELA_ZMPSTE24_TARGETS_DN	417	0.0618455	215.017	0.995005	0.999001	-3.09765
5822	5606	bmi	KEGG_GLUTATHIONE_METABOLISM	437	0.00589717	369.756	0.98002	0.999001	-3.1142
5823	5710	bmi	NIKOLSKY_BREAST_CANCER_5P15_AMPLICON	174	0.58425	47.2044	0.99001	0.999001	-3.31323
5824	5455	bmi	MONNIER_POSTRADIATION_TUMOR_ESCAPE_DN	3938	9.9231e-43	4669.18	0.963037	0.999001	-3.43369
5825	4859	bmi	REACTOME_CHEMOKINE_RECEPTORS_BIND_CHEMOKINES	322	0.00105334	387.984	0.85015	0.999001	-3.52694
5826	5321	bmi	REACTOME_INTERFERON_ALPHA_BETA_SIGNALING	629	1.08691e-05	623.689	0.941059	0.999001	-3.75013
5827	5614	bmi	KEGG_RETINOL_METABOLISM	408	0.010687	297.582	0.981019	0.999001	-4.1269
5828	2490	bmi	MARSON_BOUND_BY_E2F4_UNSTIMULATED	5313	5.19515e-82	7750.96	0.331668	0.999001	-4.79561
5829	5846	bmi	SMID_BREAST_CANCER_BASAL_UP	8064	6.08955e-78	9604.52	1	1	-1.83244
5830	5851	bmi	CHARAFE_BREAST_CANCER_LUMINAL_VS_BASAL_DN	6156	2.05824e-46	6355.47	1	1	-2.37615
5831	5646	bmi	COLINA_TARGETS_OF_4EBP1_AND_4EBP2	4132	1.42275e-42	5042.27	0.985015	1	-2.44328
5832	5817	bmi	POOLA_INVASIVE_BREAST_CANCER_UP	3494	7.11157e-31	3861.67	0.999001	1	-2.68077
5833	5762	bmi	ENGELMANN_CANCER_PROGENITORS_DN	792	0.000113345	635.672	0.995005	1	-2.70679
5834	5844	bmi	CHEN_METABOLIC_SYNDROM_NETWORK	14797	5.07281e-131	16047.4	1	1	-2.76342
5835	5796	bmi	PYEON_CANCER_HEAD_AND_NECK_VS_CERVICAL_DN	219	0.772618	29.2698	0.997003	1	-2.7913
5836	5831	bmi	LIU_VAV3_PROSTATE_CARCINOGENESIS_UP	1165	1.21282e-06	954.016	0.999001	1	-2.79559
5837	5872	bmi	SCHRAETS_MLL_TARGETS_DN	425	0.151053	191.035	1	1	-2.93749
5838	5677	bmi	ALTEMEIER_RESPONSE_TO_LPS_WITH_MECHANICAL_VENTILATION	1330	1.24955e-10	1444.31	0.988012	1	-2.97185
5839	5852	bmi	THUM_SYSTOLIC_HEART_FAILURE_UP	5045	1.88455e-45	5499.3	1	1	-3.01252
5840	5671	bmi	REACTOME_INTERLEUKIN_10_SIGNALING	410	0.014553	303.186	0.987013	1	-3.12194
5841	5803	bmi	VANTVEER_BREAST_CANCER_ESR1_DN	2792	1.43458e-20	2870.84	0.998002	1	-3.13749
5842	5839	bmi	CHO_NR4A1_TARGETS	348	0.309892	120.751	0.999001	1	-3.13972
5843	5777	bmi	RICKMAN_HEAD_AND_NECK_CANCER_E	858	2.92166e-05	746.78	0.996004	1	-3.16911
5844	5878	bmi	KEGG_MEDICUS_ENV_FACTOR_DCE_TO_DNA_ADDUCTS	142	0.970234	-2.97139	1	1	-3.26783
5845	5826	bmi	BLANCO_MELO_HUMAN_PARAINFLUENZA_VIRUS_3_INFECTION_A594_CELLS_UP	2412	6.74654e-17	2466.84	0.999001	1	-3.36548
5846	5875	bmi	CERIBELLI_PROMOTERS_INACTIVE_AND_BOUND_BY_NFY	442	0.41284	107.596	1	1	-3.42498
5847	5589	bmi	HOLLERN_SQUAMOUS_BREAST_TUMOR	1934	4.30977e-17	2120.91	0.979021	1	-3.43544
5848	5866	bmi	ONDER_CDH1_TARGETS_3_DN	700	0.0262088	379.846	1	1	-3.49085
5849	5865	bmi	BOSCO_EPITHELIAL_DIFFERENTIATION_MODULE	668	0.00833801	413.975	1	1	-3.53342
5850	5811	bmi	KUROZUMI_RESPONSE_TO_ONCOCYTIC_VIRUS	383	0.105467	203.142	0.998002	1	-3.55231
5851	5623	bmi	ICHIBA_GRAFT_VERSUS_HOST_DISEASE_35D_UP	1408	5.97854e-12	1449.86	0.982018	1	-3.57733
5852	4516	bmi	RODRIGUES_THYROID_CARCINOMA_POORLY_DIFFERENTIATED_UP	5839	8.61325e-76	8145.07	0.778222	1	-3.67369
5853	5489	bmi	NIKOLSKY_BREAST_CANCER_12Q13_Q21_AMPLICON	255	0.0735324	159.547	0.967033	1	-3.75121
5854	5451	bmi	NIKOLSKY_BREAST_CANCER_8P12_P11_AMPLICON	295	0.0345755	189.368	0.962038	1	-4.00076
5855	5751	bmi	TCGA_GLIOBLASTOMA_COPY_NUMBER_UP	553	0.00305065	414.603	0.994006	1	-4.08903
5856	4071	bmi	REACTOME_ANTIMICROBIAL_PEPTIDES	515	1.80703e-07	714.146	0.676324	1	-4.115
5857	5716	bmi	WP_ALLOGRAFT_REJECTION	785	2.77696e-05	598.689	0.991009	1	-4.19919
5858	5490	bmi	REACTOME_INNATE_IMMUNE_SYSTEM	10423	4.77732e-120	13000.2	0.968032	1	-4.2835
5859	5521	bmi	REACTOME_IMMUNOREGULATORY_INTERACTIONS_BETWEEN_A_LYMPHOID_AND_A_NON_LYMPHOID_CELL	1099	7.40795e-10	1059.16	0.971029	1	-4.334
5860	5337	bmi	AGUIRRE_PANCREATIC_CANCER_COPY_NUMBER_DN	2099	1.73781e-22	2301.8	0.944056	1	-4.79723
5861	5657	bmi	NIKOLSKY_BREAST_CANCER_20Q12_Q13_AMPLICON	1147	2.60227e-09	1085.47	0.986014	1	-4.8865
5862	5247	bmi	NIKOLSKY_BREAST_CANCER_8Q23_Q24_AMPLICON	1106	1.75831e-11	1107.05	0.927073	1	-4.97971
5863	5808	bmi	NIKOLSKY_BREAST_CANCER_8Q12_Q22_AMPLICON	1187	2.73605e-07	914.143	0.998002	1	-5.29499
5864	5262	bmi	REACTOME_ADAPTIVE_IMMUNE_SYSTEM	7704	6.97551e-92	8789.12	0.931069	1	-5.35852
5865	5873	bmi	KEGG_METABOLISM_OF_XENOBIOTICS_BY_CYTOCHROME_P450	422	0.161898	169.16	1	1	-5.4257
5866	5381	bmi	WP_17Q12_COPY_NUMBER_VARIATION_SYNDROME	472	0.000480664	386.631	0.95005	1	-5.47882
5867	5876	bmi	KEGG_DRUG_METABOLISM_CYTOCHROME_P450	396	0.400772	101.453	1	1	-5.60344
5868	5715	bmi	REACTOME_FORMATION_OF_THE_CORNIFIED_ENVELOPE	776	2.80522e-05	664.459	0.991009	1	-5.87946
5869	5827	bmi	KEGG_CYTOKINE_CYTOKINE_RECEPTOR_INTERACTION	2315	7.76693e-16	2346.91	0.999001	1	-5.89799
5870	4272	bmi	NIKOLSKY_BREAST_CANCER_17Q11_Q21_AMPLICON	524	3.72295e-07	552.64	0.723277	1	-6.11077
5871	4939	bmi	NIKOLSKY_BREAST_CANCER_11Q12_Q14_AMPLICON	692	1.24924e-07	741.303	0.866134	1	-6.53113
5872	5129	bmi	NIKOLSKY_BREAST_CANCER_16P13_AMPLICON	267	0.0126766	181.655	0.907093	1	-6.75541
5873	4082	bmi	LASTOWSKA_NEUROBLASTOMA_COPY_NUMBER_DN	5955	2.23396e-80	7276.66	0.679321	1	-7.29272
5874	5348	bmi	REACTOME_SENSORY_PERCEPTION	4337	5.55578e-49	5383.63	0.946054	1	-7.68819
5875	3874	bmi	NIKOLSKY_BREAST_CANCER_17Q21_Q25_AMPLICON	1682	2.12691e-24	2087.73	0.628372	1	-7.90366
5876	5778	bmi	REACTOME_KERATINIZATION	911	1.92614e-05	725.973	0.996004	1	-8.20641
5877	5538	bmi	KEGG_OLFACTORY_TRANSDUCTION	1513	2.71042e-14	1578.92	0.973027	1	-10.3073
5878	5500	bmi	REACTOME_OLFACTORY_SIGNALING_PATHWAY	1249	2.50235e-11	1225.76	0.969031	1	-11.1249
5879	5879	bmi	Base	184500	0	132393		1

### Sheet: CAD
gsr_rank	original_rank	trait	pathway_name	nsnps	p_value	beta_value	competitive_p	empirical_pval	std_effect_size
1	187	cad	KEGG_MEDICUS_REFERENCE_MDM2_P21_CELL_CYCLE_G1_S_N00066	178	1.70684e-15	49.4111	0.000999001	0.00049975	4.15471
2	85	cad	WP_PANCREATIC_ADENOCARCINOMA_PATHWAY	1021	2.15314e-21	169.855	0.000999001	0.00049975	4.13597
3	117	cad	SLEBOS_HEAD_AND_NECK_CANCER_WITH_HPV_UP	693	1.23729e-16	124.115	0.000999001	0.00049975	3.2125
4	195	cad	KEGG_MEDICUS_REFERENCE_MDM2_P21_CELL_CYCLE_G1_S_N00536	118	2.40489e-16	35.8638	0.000999001	0.00049975	3.08536
5	192	cad	SA_G1_AND_S_PHASES	141	4.67794e-18	43.4786	0.000999001	0.00049975	2.9991
6	154	cad	WP_FATTY_ACIDS_AND_LIPOPROTEINS_TRANSPORT_IN_HEPATOCYTES	396	8.25153e-21	75.1474	0.000999001	0.00049975	2.87132
7	125	cad	WP_CHOLESTEROL_METABOLISM	757	1.78117e-19	116.777	0.000999001	0.00049975	2.68216
8	196	cad	SA_REG_CASCADE_OF_CYCLIN_EXPR	104	2.70921e-19	35.0488	0.000999001	0.00049975	2.66615
9	111	cad	KEGG_PANCREATIC_CANCER	806	2.1423e-16	128.952	0.000999001	0.0009995	3.4946
10	144	cad	KHETCHOUMIAN_TRIM24_TARGETS_UP	604	3.26807e-14	93.9199	0.000999001	0.0009995	3.24569
11	188	cad	REACTOME_APOPTOTIC_FACTOR_MEDIATED_RESPONSE	169	1.68082e-15	48.8989	0.000999001	0.0009995	3.21426
12	191	cad	BIOCARTA_ARF_PATHWAY	199	2.74849e-13	46.4097	0.000999001	0.0009995	3.07554
13	80	cad	REACTOME_TRANSCRIPTIONAL_REGULATION_BY_RUNX3	1260	7.03562e-17	174.023	0.000999001	0.00149925	3.96509
14	112	cad	PID_AP1_PATHWAY	743	2.56238e-16	127.641	0.000999001	0.00149925	3.29386
15	182	cad	REACTOME_SUMOYLATION_OF_TRANSCRIPTION_FACTORS	201	6.39725e-16	53.876	0.000999001	0.00149925	3.26589
16	153	cad	PID_FRA_PATHWAY	383	4.4255e-14	76.4447	0.000999001	0.00149925	3.09164
17	179	cad	BIOCARTA_CTCF_PATHWAY	279	3.02322e-13	58.4923	0.000999001	0.00149925	2.98986
18	164	cad	REACTOME_SMAD2_SMAD3_SMAD4_HETEROTRIMER_REGULATES_TRANSCRIPTION	363	2.83434e-13	70.5389	0.000999001	0.00149925	2.73489
19	167	cad	REACTOME_ONCOGENE_INDUCED_SENESCENCE	308	3.04332e-13	65.3237	0.000999001	0.00149925	2.59175
20	88	cad	REACTOME_SIGNALING_BY_TGF_BETA_RECEPTOR_COMPLEX	1135	1.6305e-16	164.011	0.000999001	0.001999	3.60286
21	184	cad	WP_METABOLIC_PATHWAY_OF_LDL_HDL_AND_TG_INCLUDING_DISEASES	263	7.24506e-14	51.4912	0.000999001	0.001999	3.43149
22	139	cad	REACTOME_TRANSCRIPTIONAL_ACTIVITY_OF_SMAD2_SMAD3_SMAD4_HETEROTRIMER	569	2.40975e-14	98.4103	0.000999001	0.001999	3.26752
23	82	cad	WP_DNA_DAMAGE_RESPONSE_ONLY_ATM_DEPENDENT	1423	3.7811e-15	173.088	0.000999001	0.001999	3.10221
24	131	cad	PID_RB_1PATHWAY	733	1.64336e-13	109.412	0.000999001	0.001999	2.96021
25	181	cad	PID_MYC_PATHWAY	265	4.77767e-13	57.867	0.000999001	0.001999	2.77219
26	197	cad	CAIRO_PML_TARGETS_BOUND_BY_MYC_DN	125	9.62832e-15	33.5356	0.000999001	0.001999	2.46145
27	157	cad	WP_TUMOR_SUPPRESSOR_ACTIVITY_OF_SMARCB1	389	1.32226e-14	73.47	0.000999001	0.00249875	3.44896
28	132	cad	PID_AR_PATHWAY	766	2.76523e-12	107.375	0.000999001	0.0029985	2.95303
29	119	cad	YAMASHITA_LIVER_CANCER_STEM_CELL_DN	769	7.60717e-14	119.962	0.000999001	0.0029985	2.74259
30	178	cad	WP_STATIN_INHIBITION_OF_CHOLESTEROL_PRODUCTION	334	4.48426e-13	60.5871	0.000999001	0.0029985	2.60405
31	140	cad	TENEDINI_MEGAKARYOCYTE_MARKERS	645	9.21426e-13	96.1108	0.000999001	0.0029985	2.46872
32	151	cad	REACTOME_REGULATION_OF_RUNX3_EXPRESSION_AND_ACTIVITY	416	1.95902e-13	79.228	0.000999001	0.0029985	2.05088
33	145	cad	LOPES_METHYLATED_IN_COLON_CANCER_UP	609	3.99074e-10	88.7055	0.000999001	0.00349825	4.71896
34	114	cad	KEGG_CHRONIC_MYELOID_LEUKEMIA	1017	7.54858e-12	126.011	0.000999001	0.00349825	3.14114
35	83	cad	WP_GASTRIN_SIGNALING_PATHWAY	1489	1.30584e-14	171.933	0.000999001	0.00349825	3.0131
36	175	cad	BIOCARTA_G1_PATHWAY	322	9.906e-13	62.4946	0.000999001	0.00349825	2.87278
37	185	cad	BIOCARTA_CELLCYCLE_PATHWAY	213	3.10854e-13	51.2441	0.000999001	0.00349825	2.6811
38	190	cad	KEGG_MEDICUS_VARIANT_AMPLIFIED_MYC_TO_P15_CELL_CYCLE_G1_S	176	7.19851e-14	46.8432	0.000999001	0.003998	3.731
39	79	cad	REACTOME_SIGNALING_BY_TGFB_FAMILY_MEMBERS	1481	4.22294e-15	178.059	0.000999001	0.003998	2.90505
40	27	cad	SHEDDEN_LUNG_CANCER_POOR_SURVIVAL_A6	4086	2.24737e-22	394.471	0.000999001	0.003998	2.01265
41	160	cad	DANG_MYC_TARGETS_DN	320	8.52814e-14	72.6621	0.000999001	0.00449775	3.44256
42	126	cad	REACTOME_PLASMA_LIPOPROTEIN_ASSEMBLY_REMODELING_AND_CLEARANCE	966	1.77721e-13	116.377	0.000999001	0.00449775	2.6058
43	138	cad	WP_G1_TO_S_CELL_CYCLE_CONTROL	632	7.35027e-12	100.905	0.000999001	0.00449775	2.28604
44	170	cad	SUZUKI_RESPONSE_TO_TSA_AND_DECITABINE_1A	320	5.33297e-12	64.3656	0.000999001	0.0049975	4.17829
45	189	cad	WP_FAMILIAL_HYPERLIPIDEMIA_TYPE_3	202	1.03204e-13	47.2939	0.000999001	0.0049975	3.90405
46	123	cad	WP_MELANOMA	814	1.76494e-12	117.812	0.000999001	0.0049975	2.98073
47	193	cad	ONGUSAHA_BRCA1_TARGETS_UP	128	4.5392e-10	37.1973	0.000999001	0.00549725	3.35257
48	127	cad	PID_E2F_PATHWAY	734	2.94444e-13	114.165	0.000999001	0.00549725	2.60813
49	166	cad	REACTOME_PLASMA_LIPOPROTEIN_REMODELING	484	6.87648e-11	68.5964	0.000999001	0.005997	2.77415
50	152	cad	REACTOME_TRANSCRIPTIONAL_REGULATION_BY_VENTX	401	1.18465e-13	78.2172	0.000999001	0.005997	2.63823
51	56	cad	CAIRO_LIVER_DEVELOPMENT_DN	2305	1.59722e-16	246.424	0.000999001	0.005997	2.39046
52	155	cad	REACTOME_STABILIZATION_OF_P53	401	1.15034e-11	74.4269	0.000999001	0.005997	1.79247
53	246	cad	YAO_HOXA10_TARGETS_VIA_PROGESTERONE_DN	314	3.42885e-09	54.945	0.001998	0.00649675	3.47159
54	148	cad	KEGG_BLADDER_CANCER	480	1.36895e-11	84.6601	0.000999001	0.00649675	3.21606
55	134	cad	REACTOME_OXIDATIVE_STRESS_INDUCED_SENESCENCE	679	1.37573e-12	106.657	0.000999001	0.00649675	2.51307
56	180	cad	CASTELLANO_NRAS_TARGETS_DN	260	7.62101e-12	58.1607	0.000999001	0.0069965	4.8546
57	163	cad	PID_FOXM1_PATHWAY	458	3.04673e-09	70.6903	0.000999001	0.0069965	2.5088
58	141	cad	WP_NEURAL_CREST_CELL_MIGRATION_IN_CANCER	661	2.1522e-10	95.4865	0.000999001	0.00749625	3.70999
59	194	cad	BIOCARTA_UCALPAIN_PATHWAY	128	7.98703e-08	36.6558	0.000999001	0.00749625	2.99304
60	129	cad	KEGG_GLIOMA	898	4.30388e-10	111.31	0.000999001	0.00749625	2.95926
61	290	cad	WP_CHOLESTASIS	316	6.80327e-07	47.6466	0.002997	0.00749625	2.76582
62	149	cad	WP_DNA_IR_DOUBLE_STRAND_BREAKS_AND_CELLULAR_RESPONSE_VIA_ATM	566	5.0457e-10	82.0132	0.000999001	0.00749625	2.14499
63	10	cad	FEVR_CTNNB1_TARGETS_UP	7374	2.50909e-25	528.849	0.000999001	0.00749625	1.76454
64	250	cad	PID_HIF1A_PATHWAY	198	1.07187e-10	43.11	0.001998	0.007996	2.92335
65	108	cad	PYEON_HPV_POSITIVE_TUMORS_UP	903	1.84675e-12	131.307	0.000999001	0.007996	2.86151
66	254	cad	TCGA_GLIOBLASTOMA_COPY_NUMBER_DN	185	2.5519e-09	35.701	0.001998	0.007996	1.08227
67	173	cad	YIH_RESPONSE_TO_ARSENITE_C3	359	1.07922e-09	63.2523	0.000999001	0.00849575	3.1232
68	293	cad	PID_ARF6_DOWNSTREAM_PATHWAY	229	6.04512e-07	43.3218	0.002997	0.00849575	3.07905
69	124	cad	PID_VEGFR1_2_PATHWAY	916	5.45098e-11	117.683	0.000999001	0.00849575	2.96921
70	255	cad	NABA_MATRISOME_HIGHLY_METASTATIC_MELANOMA_TUMOR_CELL_DERIVED	152	7.64269e-06	34.1003	0.001998	0.00849575	2.75698
71	253	cad	WP_FAMILIAL_HYPERLIPIDEMIA_TYPE_5	187	4.1337e-09	37.083	0.001998	0.00849575	2.44497
72	136	cad	REACTOME_SUMOYLATION_OF_DNA_DAMAGE_RESPONSE_AND_REPAIR_PROTEINS	695	1.47233e-11	105.789	0.000999001	0.00849575	2.29394
73	162	cad	REACTOME_DISEASES_OF_PROGRAMMED_CELL_DEATH	428	2.73572e-10	72.2652	0.000999001	0.00849575	2.24954
74	286	cad	PETRETTO_BLOOD_PRESSURE_UP	250	7.16176e-07	51.4367	0.002997	0.0089955	4.35614
75	143	cad	BOHN_PRIMARY_IMMUNODEFICIENCY_SYNDROM_DN	623	8.73823e-11	94.0554	0.000999001	0.0089955	3.95843
76	105	cad	WP_GLIOBLASTOMA_SIGNALING_PATHWAYS	1135	4.21458e-11	135.559	0.000999001	0.0089955	2.99569
77	294	cad	REACTOME_CROSSLINKING_OF_COLLAGEN_FIBRILS	324	9.31401e-07	42.7235	0.002997	0.0089955	2.86281
78	159	cad	REACTOME_CYCLIN_D_ASSOCIATED_EVENTS_IN_G1	443	2.36761e-10	73.0104	0.000999001	0.0089955	2.19651
79	150	cad	REACTOME_G1_S_DNA_DAMAGE_CHECKPOINTS	482	3.56754e-11	81.0397	0.000999001	0.0089955	1.48455
80	146	cad	SIG_PIP3_SIGNALING_IN_B_LYMPHOCYTES	592	2.14513e-10	87.8726	0.000999001	0.00949525	3.68821
81	248	cad	WP_TP53_NETWORK	292	7.21085e-08	46.969	0.001998	0.00949525	2.67882
82	251	cad	WP_FAMILIAL_HYPERLIPIDEMIA_TYPE_1	202	1.57148e-10	42.1475	0.001998	0.00949525	2.61657
83	40	cad	KEGG_PATHWAYS_IN_CANCER	4759	3.02445e-17	343.132	0.000999001	0.00949525	2.57977
84	186	cad	REACTOME_DEFECTIVE_INTRINSIC_PATHWAY_FOR_APOPTOSIS	274	1.04846e-09	51.177	0.000999001	0.00949525	2.33994
85	65	cad	TONKS_TARGETS_OF_RUNX1_RUNX1T1_FUSION_MONOCYTE_UP	2142	4.82246e-15	221.546	0.000999001	0.00949525	2.13296
86	172	cad	REACTOME_PLASMA_LIPOPROTEIN_CLEARANCE	449	4.48801e-09	63.4511	0.000999001	0.00949525	2.11853
87	260	cad	REACTOME_RHO_GTPASES_ACTIVATE_KTN1	110	5.39882e-06	24.6802	0.001998	0.00949525	1.78917
88	390	cad	WP_BILE_ACIDS_SYNTHESIS_AND_ENTEROHEPATIC_CIRCULATION	133	1.93485e-05	22.6001	0.00599401	0.00949525	1.5002
89	252	cad	BIOCARTA_MAL_PATHWAY	170	3.24107e-07	41.5659	0.001998	0.009995	2.37932
90	292	cad	BIOCARTA_RAS_PATHWAY	210	5.14399e-07	43.3934	0.002997	0.009995	2.30362
91	247	cad	ABE_VEGFA_TARGETS_2HR	320	2.74028e-08	52.1908	0.001998	0.009995	2.11683
92	298	cad	WP_FAMILIAL_HYPERLIPIDEMIA_TYPE_2	208	8.94612e-07	31.6116	0.002997	0.009995	1.78925
93	135	cad	PID_DELTA_NP63_PATHWAY	760	1.5278e-10	106.153	0.000999001	0.0104948	3.82894
94	118	cad	PID_BETA_CATENIN_NUC_PATHWAY	1023	2.92658e-11	121.712	0.000999001	0.0104948	2.94957
95	147	cad	WP_TROP2_REGULATORY_SIGNALING	640	8.90203e-10	84.7508	0.000999001	0.0109945	2.78928
96	101	cad	WP_T_CELL_ACTIVATION_SARS_COV_2	1016	1.84165e-12	139.383	0.000999001	0.0109945	2.67921
97	183	cad	TSENG_ADIPOGENIC_POTENTIAL_UP	305	7.58357e-10	53.4036	0.000999001	0.0109945	2.49839
98	297	cad	REACTOME_LDL_CLEARANCE	215	1.32384e-06	33.1937	0.002997	0.0109945	1.62901
99	256	cad	MURAKAMI_UV_RESPONSE_24HR	143	5.13126e-07	32.8377	0.001998	0.0109945	1.56628
100	249	cad	WP_FAMILIAL_HYPERLIPIDEMIA_TYPE_4	260	2.77661e-08	44.3155	0.001998	0.0114943	2.21792
101	94	cad	REACTOME_CELLULAR_SENESCENCE	1309	2.95354e-12	153.796	0.000999001	0.0114943	1.93608
102	257	cad	VANDESLUIS_COMMD1_TARGETS_GROUP_4_UP	134	1.52559e-06	31.1983	0.001998	0.011994	1.89295
103	287	cad	WP_TYPE_I_INTERFERON_INDUCTION_AND_SIGNALING_DURING_SARS_COV_2_INFECTION	274	3.59268e-07	50.7231	0.002997	0.0124938	2.13253
104	176	cad	WEIGEL_OXIDATIVE_STRESS_BY_TBH_AND_H2O2	360	1.80903e-09	62.1616	0.000999001	0.0124938	2.11777
105	245	cad	FRIDMAN_IMMORTALIZATION_DN	320	4.42306e-09	55.9731	0.001998	0.0124938	2.07349
106	156	cad	WP_HEPATITIS_C_AND_HEPATOCELLULAR_CARCINOMA	618	3.87918e-09	74.0041	0.000999001	0.0124938	2.00581
107	259	cad	FOURNIER_ACINAR_DEVELOPMENT_LATE_UP	117	3.39976e-06	25.6635	0.001998	0.0124938	1.86122
108	289	cad	URS_ADIPOCYTE_DIFFERENTIATION_DN	356	7.89986e-07	49.0911	0.002997	0.0124938	1.75365
109	295	cad	REACTOME_SCAVENGING_BY_CLASS_A_RECEPTORS	370	2.18744e-06	42.2639	0.002997	0.0129935	2.31988
110	158	cad	DACOSTA_UV_RESPONSE_VIA_ERCC3_TTD_UP	458	1.82639e-09	73.1342	0.000999001	0.0129935	1.86488
111	231	cad	PID_P53_REGULATION_PATHWAY	567	1.89257e-08	76.2863	0.001998	0.0129935	1.72516
112	258	cad	HOLLEMAN_PREDNISOLONE_RESISTANCE_B_ALL_UP	141	1.20496e-06	28.0369	0.001998	0.0129935	1.26728
113	337	cad	REACTOME_ANCHORING_FIBRIL_FORMATION	291	9.01271e-06	35.0893	0.003996	0.0134933	2.66279
114	165	cad	REACTOME_SENESCENCE_ASSOCIATED_SECRETORY_PHENOTYPE_SASP	478	3.89544e-09	70.0079	0.000999001	0.0134933	1.61957
115	362	cad	REACTOME_UPTAKE_AND_FUNCTION_OF_ANTHRAX_TOXINS	170	2.10081e-05	35.5751	0.004995	0.013993	3.08632
116	177	cad	REACTOME_REGULATION_OF_TP53_EXPRESSION_AND_DEGRADATION	367	5.24817e-09	61.3043	0.000999001	0.013993	2.01946
117	66	cad	GOTZMANN_EPITHELIAL_TO_MESENCHYMAL_TRANSITION_DN	2055	2.5334e-14	218.278	0.000999001	0.013993	1.92824
118	161	cad	WP_BLADDER_CANCER	464	6.95504e-09	72.412	0.000999001	0.0144928	2.64082
119	229	cad	REACTOME_INTRINSIC_PATHWAY_FOR_APOPTOSIS	589	1.0972e-08	79.1046	0.001998	0.0144928	1.99258
120	291	cad	GOLUB_ALL_VS_AML_UP	280	3.15461e-06	44.1896	0.002997	0.0144928	1.97725
121	301	cad	GERHOLD_RESPONSE_TO_TZD_DN	135	8.98962e-06	22.8347	0.002997	0.0144928	1.32699
122	288	cad	KEGG_GLYCINE_SERINE_AND_THREONINE_METABOLISM	276	2.27303e-06	49.4257	0.002997	0.0149925	2.01416
123	386	cad	REACTOME_ORGANIC_CATION_ANION_ZWITTERION_TRANSPORT	246	4.97928e-05	37.3732	0.00599401	0.0154923	2.50039
124	234	cad	REACTOME_NR1H2_AND_NR1H3_MEDIATED_SIGNALING	557	4.15729e-08	74.6596	0.001998	0.0154923	2.10002
125	78	cad	PYEON_CANCER_HEAD_AND_NECK_VS_CERVICAL_UP	1638	1.18276e-12	181.016	0.000999001	0.0154923	1.93603
126	418	cad	WP_MIR_509_3P_ALTERATION_OF_YAP1_ECM_AXIS	343	2.06618e-05	48.2471	0.00699301	0.015992	3.1823
127	336	cad	REACTOME_RHO_GTPASES_ACTIVATE_PAKS	236	5.91768e-06	38.016	0.003996	0.015992	2.00962
128	174	cad	PID_AMB2_NEUTROPHILS_PATHWAY	462	1.38172e-08	63.1995	0.000999001	0.015992	1.87409
129	168	cad	NADLER_OBESITY_DN	438	2.84809e-08	65.1797	0.000999001	0.015992	1.62443
130	110	cad	WP_CELL_CYCLE	1131	8.73424e-11	129.33	0.000999001	0.015992	1.49072
131	240	cad	NABA_MATRISOME_POORLY_METASTATIC_MELANOMA	498	5.81003e-07	66.0731	0.001998	0.0164918	2.5991
132	226	cad	REACTOME_METABOLISM_OF_FAT_SOLUBLE_VITAMINS	695	8.61496e-08	80.1686	0.001998	0.0164918	2.59525
133	424	cad	KEGG_STEROID_BIOSYNTHESIS	152	0.000105309	32.1547	0.00699301	0.0164918	2.04467
134	243	cad	NABA_MATRISOME_POORLY_METASTATIC_MELANOMA_TUMOR_CELL_DERIVED	389	4.23854e-07	58.8188	0.001998	0.0169915	3.30313
135	233	cad	REACTOME_SMOOTH_MUSCLE_CONTRACTION	589	7.89301e-08	75.379	0.001998	0.0169915	2.50648
136	296	cad	REACTOME_RHO_GTPASES_ACTIVATE_CIT	219	2.08815e-06	41.2565	0.002997	0.0169915	2.24576
137	171	cad	SATO_SILENCED_EPIGENETICALLY_IN_PANCREATIC_CANCER	450	2.95505e-08	63.4717	0.000999001	0.0174913	2.01762
138	227	cad	LI_PROSTATE_CANCER_EPIGENETIC	725	3.27851e-07	79.4208	0.001998	0.017991	3.6534
139	115	cad	KEGG_SMALL_CELL_LUNG_CANCER	1320	6.03447e-10	125.992	0.000999001	0.017991	2.65174
140	225	cad	SIG_INSULIN_RECEPTOR_PATHWAY_IN_CARDIAC_MYOCYTES	590	1.86755e-08	82.098	0.001998	0.017991	2.30275
141	142	cad	KEGG_P53_SIGNALING_PATHWAY	685	2.38375e-09	94.9406	0.000999001	0.017991	2.10344
142	333	cad	WP_ANGIOTENSIN_II_RECEPTOR_TYPE_1_PATHWAY	334	4.43352e-06	46.6524	0.003996	0.017991	2.04567
143	137	cad	FRIDMAN_SENESCENCE_UP	799	7.90336e-10	102.971	0.000999001	0.017991	1.85208
144	98	cad	LIM_MAMMARY_LUMINAL_MATURE_DN	1770	2.01791e-09	150.526	0.000999001	0.0184908	3.25936
145	121	cad	PID_SMAD2_3NUCLEAR_PATHWAY	1016	4.93588e-10	118.1	0.000999001	0.0184908	2.45492
146	363	cad	REACTOME_CD28_DEPENDENT_VAV1_PATHWAY	144	6.23211e-05	29.2305	0.004995	0.0184908	2.30174
147	389	cad	YAMASHITA_LIVER_CANCER_WITH_EPCAM_DN	130	2.93573e-05	26.8796	0.00599401	0.0184908	1.29348
148	241	cad	WP_INTEGRATED_CANCER_PATHWAY	551	2.79565e-07	65.8874	0.001998	0.0189905	1.84613
149	120	cad	HOQUE_METHYLATED_IN_CANCER	1199	1.18533e-08	118.653	0.000999001	0.0194903	3.72677
150	239	cad	OHM_METHYLATED_IN_ADULT_CANCERS	596	2.05786e-06	66.3757	0.001998	0.0194903	3.14973
151	59	cad	WINTER_HYPOXIA_METAGENE	2614	1.42435e-13	240.049	0.000999001	0.0194903	2.08215
152	169	cad	ZHAN_MULTIPLE_MYELOMA_DN	445	4.73517e-08	65.0979	0.000999001	0.0194903	1.91545
153	335	cad	BIOCARTA_RACCYCD_PATHWAY	248	6.16905e-06	43.4149	0.003996	0.0194903	1.84721
154	276	cad	KEGG_NON_SMALL_CELL_LUNG_CANCER	942	4.65825e-08	101.699	0.002997	0.01999	3.12996
155	242	cad	KRASNOSELSKAYA_ILF3_TARGETS_UP	398	2.01016e-07	60.4659	0.001998	0.01999	1.87333
156	106	cad	KEGG_CELL_CYCLE	1183	9.10857e-11	132.578	0.000999001	0.01999	1.43946
157	299	cad	WP_SREBF_AND_MIR33_IN_CHOLESTEROL_AND_LIPID_HOMEOSTASIS	190	2.13019e-05	30.2506	0.002997	0.0204898	1.66426
158	480	cad	VANDESLUIS_COMMD1_TARGETS_GROUP_2_UP	246	0.000205146	36.4301	0.00899101	0.0209895	2.57284
159	339	cad	KEGG_MEDICUS_VARIANT_SCRAPIE_CONFORMATION_PRPSC_TO_PRNP_PI3K_NOX2_SIGNALING_PATHWAY	205	5.82523e-05	34.6331	0.003996	0.0209895	2.23772
160	451	cad	YAO_TEMPORAL_RESPONSE_TO_PROGESTERONE_CLUSTER_4	153	0.000115061	25.0778	0.00799201	0.0214893	1.41087
161	342	cad	CAIRO_HEPATOBLASTOMA_POOR_SURVIVAL	109	3.88399e-05	23.3783	0.003996	0.0214893	1.26865
162	228	cad	WP_NEURAL_CREST_CELL_MIGRATION_DURING_DEVELOPMENT	590	1.12701e-07	79.1598	0.001998	0.021989	2.93112
163	122	cad	PID_CMYB_PATHWAY	1056	4.1369e-10	117.953	0.000999001	0.021989	2.12738
164	485	cad	KEGG_MEDICUS_ENV_FACTOR_NICOTINE_NNK_TO_PI3K_SIGNALING_PATHWAY	113	0.000324382	23.6058	0.00899101	0.021989	1.79611
165	341	cad	DORMOY_ELAVL1_TARGETS	166	1.95298e-05	33.0561	0.003996	0.021989	1.77226
166	484	cad	REACTOME_DISSOLUTION_OF_FIBRIN_CLOT	141	0.000177455	24.1141	0.00899101	0.021989	1.48359
167	426	cad	PID_ERB_GENOMIC_PATHWAY	166	0.000163875	24.0121	0.00699301	0.021989	1.40092
168	232	cad	LIN_MELANOMA_COPY_NUMBER_DN	621	1.34131e-07	76.1646	0.001998	0.0224888	2.70594
169	67	cad	SHEPARD_BMYB_MORPHOLINO_DN	2078	7.61999e-13	212.366	0.000999001	0.0224888	1.921
170	340	cad	REACTOME_RHO_GTPASES_ACTIVATE_ROCKS	207	4.16656e-05	33.8296	0.003996	0.0224888	1.68004
171	283	cad	SHIPP_DLBCL_CURED_VS_FATAL_DN	522	1.72403e-06	63.0828	0.002997	0.0229885	2.01878
172	96	cad	SMITH_TERT_TARGETS_UP	1386	5.32324e-11	152.021	0.000999001	0.0229885	1.74794
173	479	cad	REACTOME_PTK6_REGULATES_RHO_GTPASES_RAS_GTPASE_AND_MAP_KINASES	277	0.000196239	37.1084	0.00899101	0.0234883	2.7588
174	109	cad	WP_SMALL_CELL_LUNG_CANCER	1422	1.05779e-09	130.673	0.000999001	0.0234883	2.37559
175	221	cad	WP_PPAR_SIGNALING_PATHWAY	725	7.17648e-08	92.6185	0.001998	0.0234883	1.98748
176	285	cad	MURAKAMI_UV_RESPONSE_6HR_UP	320	2.08455e-06	53.3005	0.002997	0.0234883	1.97203
177	220	cad	WP_STEROL_REGULATORY_ELEMENT_BINDING_PROTEINS_SREBP_SIGNALING	768	1.04464e-08	95.047	0.001998	0.0234883	1.86507
178	235	cad	PID_TAP63_PATHWAY	614	1.62501e-07	73.4597	0.001998	0.0234883	1.69372
179	388	cad	BIOCARTA_PROTEASOME_PATHWAY	122	8.93959e-05	28.1676	0.00599401	0.0234883	1.68389
180	300	cad	REACTOME_PLASMA_LIPOPROTEIN_ASSEMBLY	166	1.81112e-05	26.8594	0.002997	0.0234883	1.08418
181	384	cad	HAHTOLA_CTCL_CUTANEOUS	277	2.54672e-05	44.6662	0.00599401	0.023988	2.10378
182	223	cad	PID_MYC_REPRESS_PATHWAY	697	1.622e-08	86.904	0.001998	0.023988	1.81281
183	320	cad	ROVERSI_GLIOMA_COPY_NUMBER_DN	922	1.86667e-07	89.3482	0.003996	0.0244878	2.56372
184	58	cad	MCBRYAN_PUBERTAL_BREAST_3_4WK_UP	2628	1.38175e-13	241.608	0.000999001	0.0244878	2.53429
185	76	cad	TONKS_TARGETS_OF_RUNX1_RUNX1T1_FUSION_ERYTHROCYTE_UP	1963	4.86565e-11	189.62	0.000999001	0.0244878	2.5005
186	236	cad	JIANG_TIP30_TARGETS_UP	511	1.1476e-07	73.1721	0.001998	0.0244878	2.27085
187	244	cad	WP_IL6_SIGNALING_PATHWAY	447	1.13227e-06	58.4643	0.001998	0.0244878	1.56969
188	338	cad	PID_PRL_SIGNALING_EVENTS_PATHWAY	217	2.69807e-05	35.0523	0.003996	0.0244878	1.38627
189	383	cad	REACTOME_ASSEMBLY_OF_ACTIVE_LPL_AND_LIPC_LIPASE_COMPLEXES	357	2.89151e-05	44.7086	0.00599401	0.0249875	2.82734
190	237	cad	REACTOME_BINDING_AND_UPTAKE_OF_LIGANDS_BY_SCAVENGER_RECEPTORS	664	1.98933e-07	68.8267	0.001998	0.0249875	2.12993
191	219	cad	KEGG_PPAR_SIGNALING_PATHWAY	731	3.00124e-08	95.7999	0.001998	0.0249875	1.97611
192	506	cad	BIOCARTA_PLATELETAPP_PATHWAY	217	0.000303386	22.1438	0.00999001	0.0249875	1.55558
193	69	cad	WP_NETWORK_MAP_OF_SARS_COV_2_SIGNALING_PATHWAY	1971	2.41237e-13	201.663	0.000999001	0.0249875	1.24879
194	102	cad	HOLLERN_EMT_BREAST_TUMOR_DN	1363	4.154e-10	138.897	0.000999001	0.0254873	1.83564
195	423	cad	WU_HBX_TARGETS_1_DN	261	5.82395e-05	36.7589	0.00699301	0.025987	1.64526
196	359	cad	REACTOME_GENERATION_OF_SECOND_MESSENGER_MOLECULES	295	1.44831e-05	43.678	0.004995	0.025987	1.53925
197	385	cad	ZHANG_ANTIVIRAL_RESPONSE_TO_RIBAVIRIN_UP	270	2.4416e-05	39.1317	0.00599401	0.025987	1.45028
198	215	cad	WP_NON_SMALL_CELL_LUNG_CANCER	1140	1.82263e-08	115.36	0.001998	0.0264868	2.65417
199	380	cad	ROZANOV_MMP14_TARGETS_SUBSET	546	6.48851e-06	58.2436	0.00599401	0.0264868	2.24704
200	334	cad	DIRMEIER_LMP1_RESPONSE_LATE_DN	266	1.18936e-05	46.4504	0.003996	0.0264868	1.73643
201	73	cad	WP_VITAMIN_D_RECEPTOR_PATHWAY	1963	1.82828e-12	194.311	0.000999001	0.0269865	1.82971
202	419	cad	NAKAMURA_CANCER_MICROENVIRONMENT_UP	362	3.37945e-05	45.7691	0.00699301	0.0274863	2.00447
203	60	cad	BILD_E2F3_ONCOGENIC_SIGNATURE	2627	2.69536e-13	239.15	0.000999001	0.0274863	1.88061
204	420	cad	ABRAHAM_ALPC_VS_MULTIPLE_MYELOMA_UP	381	3.92778e-05	45.5511	0.00699301	0.0274863	1.8753
205	425	cad	VERNOCHET_ADIPOGENESIS	185	0.000126488	29.5067	0.00699301	0.0274863	1.41414
206	360	cad	REACTOME_TRANSCRIPTIONAL_REGULATION_BY_E2F6	289	1.71598e-05	43.2249	0.004995	0.0274863	1.236
207	472	cad	WP_NEPHROGENESIS	285	0.000122555	44.6953	0.00899101	0.027986	2.63829
208	87	cad	ONDER_CDH1_TARGETS_1_UP	1727	1.84544e-10	164.732	0.000999001	0.027986	2.33938
209	75	cad	KIM_WT1_TARGETS_8HR_UP	2029	2.59229e-11	191.021	0.000999001	0.027986	2.028
210	329	cad	REACTOME_NR1H3_NR1H2_REGULATE_GENE_EXPRESSION_LINKED_TO_CHOLESTEROL_TRANSPORT_AND_EFFLUX	447	8.18118e-06	53.8569	0.003996	0.027986	1.60174
211	274	cad	WP_PRIMARY_FOCAL_SEGMENTAL_GLOMERULOSCLEROSIS_FSGS	1048	5.76411e-08	111.171	0.002997	0.0284858	2.45837
212	327	cad	REACTOME_SARS_COV_1_ACTIVATES_MODULATES_INNATE_IMMUNE_RESPONSES	427	5.99903e-06	56.6293	0.003996	0.0289855	1.8583
213	797	cad	DING_LUNG_CANCER_MUTATED_SIGNIFICANTLY	768	7.75005e-05	64.9832	0.024975	0.0294853	3.44947
214	482	cad	KANG_DOXORUBICIN_RESISTANCE_DN	181	0.000155621	30.6721	0.00899101	0.0294853	1.62885
215	222	cad	MCBRYAN_PUBERTAL_TGFB1_TARGETS_DN	739	5.52407e-08	91.8981	0.001998	0.029985	2.11397
216	280	cad	PARENT_MTOR_SIGNALING_DN	492	1.08323e-06	67.1601	0.002997	0.029985	2.00454
217	406	cad	ZHANG_GATA6_TARGETS_DN	966	6.70075e-07	82.3265	0.00699301	0.029985	1.73325
218	330	cad	GAZDA_DIAMOND_BLACKFAN_ANEMIA_MYELOID_DN	358	3.4143e-06	52.7348	0.003996	0.0304848	1.61464
219	325	cad	MELLMAN_TUT1_TARGETS_DN	488	2.02181e-06	63.3785	0.003996	0.0304848	1.534
220	501	cad	WP_PATHOPHYSIOLOGICAL_ROLES_OF_DUX4_IN_FSHD1	222	0.000199158	38.6133	0.00999001	0.0309845	2.47094
221	216	cad	HARRIS_HYPOXIA	1020	1.72183e-08	114.727	0.001998	0.0309845	2.32039
222	332	cad	PID_S1P_S1P3_PATHWAY	360	6.55632e-06	48.6676	0.003996	0.0309845	1.84824
223	381	cad	WP_HOST_PATHOGEN_INTERACTION_OF_HUMAN_CORONAVIRUSES_INTERFERON_INDUCTION	312	2.37493e-05	49.0017	0.00599401	0.0309845	1.74713
224	640	cad	CHANG_POU5F1_TARGETS_UP	249	0.000480077	29.1046	0.015984	0.0314843	2.02832
225	322	cad	WP_ARYL_HYDROCARBON_RECEPTOR_PATHWAY_WP2586	626	1.69241e-06	72.8262	0.003996	0.0314843	2.01043
226	449	cad	GARGALOVIC_RESPONSE_TO_OXIDIZED_PHOSPHOLIPIDS_GREEN_UP	346	3.97037e-05	44.9562	0.00799201	0.0314843	1.9098
227	550	cad	WU_HBX_TARGETS_3_DN	125	0.000370466	20.9187	0.011988	0.0314843	1.15047
228	353	cad	LINDGREN_BLADDER_CANCER_HIGH_RECURRENCE	840	5.08651e-07	87.9833	0.004995	0.0324838	2.78338
229	218	cad	WP_TH17_CELL_DIFFERENTIATION_PATHWAY	904	1.48109e-08	103.065	0.001998	0.0324838	2.11422
230	99	cad	WP_TGF_BETA_SIGNALING_PATHWAY	1602	4.992e-10	148.159	0.000999001	0.0324838	1.79173
231	275	cad	REACTOME_TRANSCRIPTIONAL_REGULATION_OF_WHITE_ADIPOCYTE_DIFFERENTIATION	957	2.177e-08	105.125	0.002997	0.0324838	1.75221
232	361	cad	REACTOME_SULFUR_AMINO_ACID_METABOLISM	232	4.99671e-05	42.5087	0.004995	0.0324838	1.64083
233	128	cad	TSENG_IRS1_TARGETS_UP	1090	3.82556e-09	112.776	0.000999001	0.0324838	1.51577
234	61	cad	REACTOME_RHO_GTPASE_EFFECTORS	2603	7.54377e-14	235.571	0.000999001	0.0324838	1.35684
235	71	cad	RAO_BOUND_BY_SALL4_ISOFORM_A	2173	1.96426e-11	199.009	0.000999001	0.0329835	1.9989
236	133	cad	KEGG_TGF_BETA_SIGNALING_PATHWAY	959	2.79348e-09	107.267	0.000999001	0.0329835	1.61262
237	113	cad	ROSTY_CERVICAL_CANCER_PROLIFERATION_CLUSTER	1099	7.78667e-10	126.804	0.000999001	0.0329835	0.981179
238	446	cad	REACTOME_EPHB_MEDIATED_FORWARD_SIGNALING	651	6.54453e-06	70.7712	0.00799201	0.0334833	2.26589
239	281	cad	WP_SEROTONIN_HTR1_GROUP_AND_FOS_PATHWAY	475	2.05875e-06	64.8289	0.002997	0.0334833	2.15974
240	527	cad	SA_MMP_CYTOKINE_CONNECTION	184	0.000252326	27.3796	0.010989	0.0334833	1.6861
241	282	cad	ZHANG_PROLIFERATING_VS_QUIESCENT	473	8.97403e-07	63.5279	0.002997	0.0334833	1.5842
242	481	cad	MURAKAMI_UV_RESPONSE_6HR_DN	182	0.00015336	32.0729	0.00899101	0.0334833	1.42789
243	387	cad	REACTOME_INTRINSIC_PATHWAY_OF_FIBRIN_CLOT_FORMATION	179	0.000104035	29.9458	0.00599401	0.0334833	1.17475
244	357	cad	BURTON_ADIPOGENESIS_1	314	1.04424e-05	51.0758	0.004995	0.033983	1.84885
245	422	cad	GILDEA_METASTASIS	326	3.10414e-05	40.042	0.00699301	0.033983	1.32029
246	586	cad	REACTOME_NRAGE_SIGNALS_DEATH_THROUGH_JNK	1065	3.76852e-06	88.2664	0.013986	0.0344828	2.44194
247	331	cad	REACTOME_RHO_GTPASES_ACTIVATE_PKNS	385	1.65134e-05	50.3174	0.003996	0.0344828	1.6333
248	547	cad	WP_EFFECT_OF_PROGERIN_ON_GENES_INVOLVED_IN_HUTCHINSON_GILFORD_PROGERIA_SYNDROME	178	0.000277312	31.9952	0.011988	0.0344828	1.37427
249	814	cad	LIU_TARGETS_OF_VMYB_VS_CMYB_UP	304	0.000849244	38.8587	0.025974	0.0349825	2.89991
250	722	cad	REACTOME_CARNITINE_METABOLISM	217	0.00085237	33.8544	0.01998	0.0354823	2.48773
251	413	cad	BOYLAN_MULTIPLE_MYELOMA_D_CLUSTER_DN	499	2.18669e-05	64.827	0.00699301	0.0354823	2.326
252	445	cad	YAMASHITA_LIVER_CANCER_STEM_CELL_UP	801	2.60156e-06	76.8316	0.00799201	0.0354823	2.26387
253	279	cad	SIG_PIP3_SIGNALING_IN_CARDIAC_MYOCTES	941	1.08605e-07	96.8143	0.002997	0.0354823	2.19712
254	742	cad	FERRANDO_LYL1_NEIGHBORS	248	0.000580266	34.7244	0.020979	0.035982	2.47165
255	548	cad	DI_MARTINO_MATRISOME_HIGHLY_PROLIFERATIVE_HNSCC_TUMOR_CELL_DERIVED	295	0.00032983	30.4578	0.011988	0.035982	1.58776
256	626	cad	KANG_AR_TARGETS_DN	213	0.000537763	29.4878	0.014985	0.035982	1.45204
257	411	cad	REACTOME_SIGNALING_BY_PDGF	778	8.47722e-07	71.693	0.00699301	0.035982	1.42043
258	505	cad	WILSON_PROTEASES_AT_TUMOR_BONE_INTERFACE_UP	171	0.000167085	26.3976	0.00999001	0.035982	1.00488
259	278	cad	KEGG_MELANOMA	949	1.2241e-07	98.6043	0.002997	0.0364818	2.11431
260	318	cad	BIOCARTA_MAPK_PATHWAY	916	9.42131e-08	104.195	0.003996	0.0364818	1.89125
261	504	cad	WU_HBX_TARGETS_3_UP	190	0.000218638	32.1206	0.00999001	0.0364818	1.61801
262	443	cad	WP_WNT_SIGNALING_PATHWAY	750	3.6402e-06	83.5691	0.00799201	0.0369815	2.65507
263	103	cad	REACTOME_MITOTIC_G1_PHASE_AND_G1_S_TRANSITION	1253	1.59135e-10	138.877	0.000999001	0.0369815	1.06084
264	74	cad	MCBRYAN_PUBERTAL_TGFB1_TARGETS_UP	2259	6.70805e-11	191.804	0.000999001	0.0374813	2.16614
265	378	cad	PID_TELOMERASE_PATHWAY	759	1.12785e-06	79.7204	0.00599401	0.0374813	1.46239
266	483	cad	BIOCARTA_INTRINSIC_PATHWAY	242	0.000145819	25.8477	0.00899101	0.0374813	0.990573
267	62	cad	DACOSTA_UV_RESPONSE_VIA_ERCC3_UP	2322	4.62531e-15	234.891	0.000999001	0.0374813	0.584354
268	405	cad	PID_FAK_PATHWAY	868	1.37988e-06	87.6748	0.00699301	0.037981	2.1694
269	104	cad	LENAOUR_DENDRITIC_CELL_MATURATION_UP	1305	1.88868e-09	138.302	0.000999001	0.037981	1.8992
270	525	cad	TONKS_TARGETS_OF_RUNX1_RUNX1T1_FUSION_SUSTAINED_IN_MONOCYTE_UP	289	0.000299386	37.5096	0.010989	0.037981	1.82143
271	641	cad	WACKER_HYPOXIA_TARGETS_OF_VHL	154	0.000783597	25.605	0.015984	0.037981	1.69046
272	84	cad	REACTOME_SUMOYLATION	1958	8.00696e-11	171.107	0.000999001	0.037981	1.4506
273	358	cad	REACTOME_GENE_AND_PROTEIN_EXPRESSION_BY_JAK_STAT_SIGNALING_AFTER_INTERLEUKIN_12_STIMULATION	367	1.32895e-05	50.6649	0.004995	0.037981	1.35818
274	798	cad	NUMATA_CSF3_SIGNALING_VIA_STAT3	519	0.000257693	50.267	0.024975	0.0384808	2.81733
275	503	cad	WP_MAP3K1_ROLE_IN_PROMOTING_AND_BLOCKING_GONADAL_DETERMINATION	185	0.000184919	33.4707	0.00999001	0.0384808	1.92151
276	622	cad	PODAR_RESPONSE_TO_ADAPHOSTIN_DN	192	0.00032329	33.2733	0.014985	0.0384808	1.85483
277	623	cad	LE_NEURONAL_DIFFERENTIATION_DN	242	0.000370034	32.5603	0.014985	0.0384808	1.70866
278	475	cad	PID_VEGFR1_PATHWAY	374	7.25705e-05	43.0258	0.00899101	0.0384808	1.6453
279	545	cad	ONO_FOXP3_TARGETS_UP	196	0.000232511	33.4947	0.011988	0.0384808	1.6359
280	416	cad	XU_CREBBP_TARGETS_DN	469	2.13172e-05	58.1934	0.00699301	0.0389805	1.94487
281	238	cad	WP_SARS_COV_2_INNATE_IMMUNITY_EVASION_AND_CELL_SPECIFIC_IMMUNE_RESPONSE	565	5.53755e-07	67.0872	0.001998	0.0389805	0.975266
282	486	cad	NIKOLSKY_BREAST_CANCER_6P24_P22_AMPLICON	217	0.000197453	20.4087	0.00899101	0.0389805	0.450427
283	688	cad	WP_HOMOLOGOUS_RECOMBINATION	133	0.00100414	25.7098	0.017982	0.0394803	1.82813
284	415	cad	BURTON_ADIPOGENESIS_7	549	6.90723e-06	60.8568	0.00699301	0.0394803	1.60129
285	829	cad	PID_NETRIN_PATHWAY	750	7.18309e-05	69.2763	0.026973	0.03998	2.88007
286	379	cad	HENDRICKS_SMARCA4_TARGETS_UP	666	4.10392e-06	72.2534	0.00599401	0.03998	1.78563
287	448	cad	GROSS_HYPOXIA_VIA_ELK3_ONLY_UP	377	7.18278e-05	47.6807	0.00799201	0.03998	1.57716
288	520	cad	WESTON_VEGFA_TARGETS_6HR	636	1.43195e-05	68.2331	0.010989	0.0404798	1.87504
289	284	cad	WP_PHOTODYNAMIC_THERAPY_INDUCED_AP_1_SURVIVAL_SIGNALING	565	2.67042e-06	62.5989	0.002997	0.0404798	1.27582
290	52	cad	PURBEY_TARGETS_OF_CTBP1_NOT_SATB1_UP	3256	8.92428e-14	273.977	0.000999001	0.0409795	1.88811
291	230	cad	KOKKINAKIS_METHIONINE_DEPRIVATION_96HR_DN	688	2.6766e-07	77.5052	0.001998	0.0409795	1.17978
292	689	cad	REACTOME_DEFECTS_OF_CONTACT_ACTIVATION_SYSTEM_CAS_AND_KALLIKREIN_KININ_SYSTEM_KKS	128	0.000833468	20.8197	0.017982	0.0409795	1.0701
293	522	cad	WP_CELL_MIGRATION_AND_INVASION_THROUGH_P75NTR	466	7.05515e-05	53.5292	0.010989	0.0414793	2.17362
294	726	cad	WU_HBX_TARGETS_2_DN	176	0.000917535	26.1261	0.01998	0.0414793	1.60271
295	321	cad	BURTON_ADIPOGENESIS_9	923	2.09501e-07	88.0334	0.003996	0.0414793	1.32103
296	499	cad	REACTOME_RMTS_METHYLATE_HISTONE_ARGININES	329	5.58914e-05	39.9346	0.00999001	0.0414793	1.19769
297	546	cad	KEGG_MEDICUS_REFERENCE_ACTIVATION_OF_PRC2.2_BY_UBIQUITINATION_OF_H2AK119_IN_GERMLINE_GENES	235	0.000202882	32.8058	0.011988	0.0414793	1.18076
298	549	cad	MARIADASON_RESPONSE_TO_BUTYRATE_SULINDAC_4	175	0.000512661	28.3038	0.011988	0.041979	1.64254
299	323	cad	REACTOME_GOLGI_ASSOCIATED_VESICLE_BIOGENESIS	563	2.80235e-06	67.094	0.003996	0.041979	1.43434
300	704	cad	HERNANDEZ_ABERRANT_MITOSIS_BY_DOCETACEL_4NM_UP	246	0.000562189	35.2672	0.018981	0.0424788	1.87959
301	543	cad	HEIDENBLAD_AMPLICON_12P11_12_DN	194	0.000211197	35.1823	0.011988	0.0424788	1.57706
302	478	cad	REACTOME_ACTIVATION_OF_MATRIX_METALLOPROTEINASES	338	5.93154e-05	38.9551	0.00899101	0.0424788	0.990489
303	685	cad	WP_MITOCHONDRIAL_LONG_CHAIN_FATTY_ACID_BETA_OXIDATION	172	0.000849948	31.1214	0.017982	0.0429785	1.82376
304	421	cad	WP_LEUKOCYTE_INTRINSIC_HIPPO_PATHWAY_FUNCTIONS	344	4.03729e-05	44.3731	0.00699301	0.0429785	1.45165
305	355	cad	GERHOLD_ADIPOGENESIS_UP	477	8.50907e-06	53.1801	0.004995	0.0429785	0.991798
306	317	cad	NEMETH_INFLAMMATORY_RESPONSE_LPS_UP	976	1.5878e-07	106.167	0.003996	0.0434783	1.92516
307	639	cad	HOWLIN_CITED1_TARGETS_2_UP	262	0.000579473	32.1888	0.015984	0.0434783	1.8267
308	498	cad	WP_PPAR_ALPHA_PATHWAY	257	0.000179327	40.5024	0.00999001	0.0434783	1.51162
309	382	cad	BROWNE_HCMV_INFECTION_2HR_UP	356	3.12767e-05	47.4312	0.00599401	0.043978	1.43025
310	356	cad	MALONEY_RESPONSE_TO_17AAG_UP	402	1.7317e-05	51.6977	0.004995	0.043978	1.37174
311	130	cad	PECE_MAMMARY_STEM_CELL_UP	1027	4.87588e-09	110.464	0.000999001	0.043978	0.636614
312	624	cad	REACTOME_TGF_BETA_RECEPTOR_SIGNALING_IN_EMT_EPITHELIAL_TO_MESENCHYMAL_TRANSITION	205	0.000538303	31.5014	0.014985	0.0444778	1.80695
313	324	cad	WP_VITAMIN_B12_METABOLISM	576	3.49782e-06	63.4329	0.003996	0.0444778	1.41332
314	91	cad	FERNANDEZ_BOUND_BY_MYC	1787	8.96449e-11	159.378	0.000999001	0.0444778	1.00041
315	913	cad	KEGG_MEDICUS_VARIANT_EML4_ALK_FUSION_KINASE_TO_PLCG_ERK_SIGNALING_PATHWAY	315	0.00101595	37.0028	0.031968	0.0449775	2.80216
316	312	cad	KEGG_TIGHT_JUNCTION	2154	4.51629e-09	170.71	0.003996	0.0449775	2.55962
317	833	cad	VETTER_TARGETS_OF_PRKCA_AND_ETS1_UP	303	0.000892798	38.4692	0.026973	0.0449775	2.42954
318	813	cad	WP_MFAP5_EFFECT_ON_PERMEABILITY_AND_MOTILITY_OF_ENDOTHELIAL_CELLS_VIA_CYTOSKELETON_REARRANGEMENT	386	0.000574669	39.3716	0.025974	0.0449775	2.36218
319	376	cad	SHETH_LIVER_CANCER_VS_TXNIP_LOSS_PAM3	975	3.35601e-07	96.1213	0.00599401	0.0449775	1.94367
320	571	cad	PID_INTEGRIN_A9B1_PATHWAY	352	0.000295875	41.7052	0.012987	0.0449775	1.93731
321	92	cad	WP_FRAGILE_X_SYNDROME	1808	5.04358e-09	159.141	0.000999001	0.0454773	2.40454
322	745	cad	BANG_VERTEPORFIN_ENDOMETRIAL_CANCER_CELLS_UP	247	0.000663154	27.346	0.020979	0.0454773	1.43737
323	277	cad	REACTOME_POTENTIAL_THERAPEUTICS_FOR_SARS	975	7.9416e-08	100.636	0.002997	0.0454773	1.24833
324	577	cad	KEGG_MEDICUS_PATHOGEN_HIV_GP120_TO_CXCR4_GNAI_PI3K_BAD_SIGNALING_PATHWAY	106	0.00133726	19.8292	0.012987	0.0454773	1.21034
325	574	cad	WANG_BARRETTS_ESOPHAGUS_AND_ESOPHAGUS_CANCER_UP	307	0.000234173	32.583	0.012987	0.0454773	1.19045
326	595	cad	NABA_MATRISOME_HIGHLY_METASTATIC_MELANOMA	269	0.000522848	37.9717	0.013986	0.045977	2.06555
327	224	cad	HESS_TARGETS_OF_HOXA9_AND_MEIS1_UP	672	7.31404e-07	86.1747	0.001998	0.045977	1.56006
328	410	cad	LEE_LIVER_CANCER_MYC_TGFA_UP	703	3.56155e-06	75.18	0.00699301	0.045977	1.52041
329	471	cad	BLANCO_MELO_MERS_COV_INFECTION_MCR5_CELLS_DN	365	7.91079e-05	45.3422	0.00899101	0.045977	1.42854
330	328	cad	BUFFA_HYPOXIA_METAGENE	429	9.33376e-06	55.8333	0.003996	0.045977	1.18467
331	628	cad	BIOCARTA_HSWI_SNF_PATHWAY	116	0.00161915	15.4278	0.014985	0.045977	0.716373
332	45	cad	PASINI_SUZ12_TARGETS_DN	4227	8.51409e-14	315.435	0.000999001	0.0464768	2.43898
333	619	cad	IIZUKA_LIVER_CANCER_PROGRESSION_G2_G3_UP	366	0.000233047	41.276	0.014985	0.0464768	1.83421
334	326	cad	AMIT_EGF_RESPONSE_60_HELA	463	9.08289e-06	56.9461	0.003996	0.0464768	1.30768
335	437	cad	KEGG_PHOSPHATIDYLINOSITOL_SIGNALING_SYSTEM	1423	6.51504e-07	119.63	0.00799201	0.0469765	2.6924
336	351	cad	URS_ADIPOCYTE_DIFFERENTIATION_UP	1065	4.82475e-07	101.817	0.004995	0.0469765	2.30426
337	779	cad	WP_UDP_DERIVED_SUGARS_SYNTHESIS_IN_FIBROBLASTS	148	0.00227758	25.6574	0.022977	0.0469765	2.00601
338	63	cad	DANG_REGULATED_BY_MYC_DN	2763	2.2043e-12	232.12	0.000999001	0.0469765	1.63758
339	725	cad	ABE_VEGFA_TARGETS	176	0.000897029	28.1271	0.01998	0.0469765	1.5089
340	600	cad	FINETTI_BREAST_CANCER_KINOME_RED	151	0.00070687	28.0604	0.013986	0.0469765	1.45394
341	90	cad	VART_KSHV_INFECTION_ANGIOGENIC_MARKERS_UP	1969	4.76201e-10	159.476	0.000999001	0.0469765	1.44732
342	214	cad	REACTOME_FCGAMMA_RECEPTOR_FCGR_DEPENDENT_PHAGOCYTOSIS	1408	7.2164e-08	127.835	0.001998	0.0474763	2.58256
343	665	cad	REACTOME_P130CAS_LINKAGE_TO_MAPK_SIGNALING_FOR_INTEGRINS	202	0.000632895	31.0433	0.016983	0.0474763	1.97655
344	414	cad	PID_RHOA_PATHWAY	495	1.92288e-05	62.8927	0.00699301	0.0474763	1.75373
345	354	cad	BURTON_ADIPOGENESIS_PEAK_AT_0HR	670	1.71117e-06	77.8503	0.004995	0.0474763	1.58017
346	697	cad	DAWSON_METHYLATED_IN_LYMPHOMA_TCL1	1440	3.49622e-06	109.547	0.018981	0.047976	3.35888
347	570	cad	KEGG_MEDICUS_REFERENCE_ADRB3_UCP1_SIGNALING_PATHWAY	516	2.60756e-05	55.1241	0.012987	0.047976	1.72342
348	319	cad	WP_HEAD_AND_NECK_SQUAMOUS_CELL_CARCINOMA	960	3.16419e-07	93.7653	0.003996	0.047976	1.67215
349	217	cad	BORCZUK_MALIGNANT_MESOTHELIOMA_DN	1084	7.64542e-08	109.145	0.001998	0.0484758	1.65268
350	452	cad	KEGG_ASCORBATE_AND_ALDARATE_METABOLISM	124	0.000219766	23.3534	0.00799201	0.0484758	0.438364
351	521	cad	REACTOME_TRANSCRIPTIONAL_REGULATION_OF_GRANULOPOIESIS	462	6.40835e-05	54.2675	0.010989	0.0489755	2.08281
352	476	cad	REACTOME_REGULATION_OF_HOMOTYPIC_CELL_CELL_ADHESION	363	7.06189e-05	42.3273	0.00899101	0.0489755	1.2916
353	1238	cad	WP_CELL_TYPE_DEPENDENT_SELECTIVITY_OF_CCK2R_SIGNALING	512	0.00130196	47.1392	0.0589411	0.0494753	3.80325
354	524	cad	SHIN_B_CELL_LYMPHOMA_CLUSTER_3	356	0.000111167	40.5962	0.010989	0.0494753	1.45564
355	599	cad	BOYAULT_LIVER_CANCER_SUBCLASS_G6_DN	276	0.000604186	29.6677	0.013986	0.0494753	1.28219
356	637	cad	WP_AMPLIFICATION_AND_EXPANSION_OF_ONCOGENIC_PATHWAYS_AS_METASTATIC_TRAITS	264	0.000494752	38.9791	0.015984	0.049975	2.29647
357	447	cad	PID_IL6_7_PATHWAY	549	8.8198e-06	60.7381	0.00799201	0.0504748	1.32798
358	566	cad	REACTOME_NON_INTEGRIN_MEMBRANE_ECM_INTERACTIONS	976	4.65772e-06	78.1882	0.012987	0.0514743	1.80705
359	562	cad	HOSHIDA_LIVER_CANCER_LATE_RECURRENCE_UP	915	4.65899e-06	91.3615	0.012987	0.051974	2.28307
360	526	cad	FERRANDO_HOX11_NEIGHBORS	216	0.000321507	35.1986	0.010989	0.051974	1.40666
361	576	cad	KEGG_MEDICUS_REFERENCE_MDA5_IRF7_3_SIGNALING_PATHWAY	119	0.000365403	22.1955	0.012987	0.051974	0.343281
362	500	cad	APPEL_IMATINIB_RESPONSE	336	0.000108619	39.7328	0.00999001	0.0524738	1.03766
363	701	cad	KEGG_GLYCEROLIPID_METABOLISM	670	4.03897e-05	63.0241	0.018981	0.0529735	1.96164
364	598	cad	REACTOME_SEMA4D_INDUCED_CELL_MIGRATION_AND_GROWTH_CONE_COLLAPSE	224	0.000517955	31.1516	0.013986	0.0529735	1.32517
365	273	cad	HAHTOLA_MYCOSIS_FUNGOIDES_CD4_DN	1007	5.20918e-08	113.293	0.002997	0.0529735	1.28667
366	627	cad	CAFFAREL_RESPONSE_TO_THC_24HR_3_DN	102	0.00253781	20.3973	0.014985	0.0529735	1.268
367	1096	cad	WP_DISRUPTION_OF_POSTSYNAPTIC_SIGNALING_BY_CNV	989	0.000114705	78.1989	0.046953	0.0534733	3.60941
368	477	cad	STONER_ESOPHAGEAL_CARCINOGENESIS_UP	292	0.000140723	40.7403	0.00899101	0.0534733	1.1236
369	766	cad	REACTOME_EPHRIN_SIGNALING	294	0.000808349	34.7369	0.021978	0.053973	1.97064
370	723	cad	WP_MITOCHONDRIAL_FATTY_ACID_OXIDATION_DISORDERS	181	0.0010399	30.7885	0.01998	0.053973	1.54309
371	470	cad	SEMENZA_HIF1_TARGETS	365	6.6485e-05	48.3747	0.00899101	0.053973	1.33481
372	872	cad	HAHTOLA_MYCOSIS_FUNGOIDES_DN	196	0.00239574	27.2297	0.028971	0.0544728	1.86873
373	724	cad	SARTIPY_NORMAL_AT_INSULIN_RESISTANCE_DN	214	0.000909805	28.3433	0.01998	0.0544728	1.40335
374	473	cad	SESTO_RESPONSE_TO_UV_C6	341	5.49164e-05	44.5507	0.00899101	0.0544728	1.09682
375	601	cad	BIOCARTA_AMI_PATHWAY	220	0.000498509	21.3893	0.013986	0.0544728	0.688245
376	886	cad	WP_MIRNA_TARGETS_IN_ECM_AND_MEMBRANE_RECEPTORS	445	0.000443319	36.9392	0.02997	0.0549725	1.59906
377	687	cad	WP_UREA_CYCLE_AND_METABOLISM_OF_AMINO_GROUPS	182	0.000889039	27.3696	0.017982	0.0549725	1.22034
378	812	cad	REACTOME_ROLE_OF_PHOSPHOLIPIDS_IN_PHAGOCYTOSIS	475	0.000425689	48.5804	0.025974	0.0554723	2.51799
379	684	cad	HUMMERICH_MALIGNANT_SKIN_TUMOR_UP	180	0.000856458	31.9297	0.017982	0.0554723	1.63736
380	375	cad	GUO_TARGETS_OF_IRS1_AND_IRS2	1210	2.09832e-07	108.421	0.00599401	0.0554723	1.56425
381	888	cad	TORCHIA_TARGETS_OF_EWSR1_FLI1_FUSION_TOP20_UP	241	0.00118922	29.632	0.02997	0.0554723	1.4054
382	450	cad	WP_PROSTAGLANDIN_SIGNALING	303	6.24784e-05	44.422	0.00799201	0.0554723	1.27166
383	469	cad	HENDRICKS_SMARCA4_TARGETS_DN	442	5.33449e-05	53.3935	0.00899101	0.0554723	1.20425
384	560	cad	GU_PDEF_TARGETS_UP	1217	2.04351e-06	92.5836	0.012987	0.055972	1.82251
385	915	cad	LOPEZ_MESOTHELIOMA_SURVIVAL_OVERALL_DN	176	0.00275447	21.015	0.031968	0.055972	1.48085
386	910	cad	KEGG_MEDICUS_REFERENCE_TCR_PLCG_ITPR_SIGNALING_PATHWAY	422	0.000653529	45.1514	0.031968	0.0569715	2.55375
387	966	cad	KEGG_MEDICUS_VARIANT_MUTATION_ACTIVATED_EGFR_TO_PLCG_ERK_SIGNALING_PATHWAY	279	0.00242585	32.2655	0.035964	0.0569715	2.41063
388	404	cad	HELLEBREKERS_SILENCED_DURING_TUMOR_ANGIOGENESIS	968	9.20518e-07	89.0891	0.00699301	0.0569715	1.43788
389	683	cad	WP_KLEEFSTRA_SYNDROME	316	0.000368586	34.0202	0.017982	0.0569715	1.14959
390	705	cad	WEST_ADRENOCORTICAL_CARCINOMA_VS_ADENOMA_DN	240	0.000608374	31.1124	0.018981	0.0574713	1.09442
391	575	cad	HOLLEMAN_ASPARAGINASE_RESISTANCE_ALL_DN	176	0.000457349	29.8694	0.012987	0.0574713	1.01907
392	402	cad	MARTIN_VIRAL_GPCR_SIGNALING_UP	1403	2.4381e-07	119.557	0.00699301	0.057971	2.27737
393	707	cad	IGLESIAS_E2F_TARGETS_DN	114	0.00299842	22.4353	0.018981	0.057971	1.64281
394	51	cad	WANG_LMO4_TARGETS_DN	3588	3.05798e-14	281.255	0.000999001	0.0589705	1.19222
395	667	cad	MAGRANGEAS_MULTIPLE_MYELOMA_IGG_VS_IGA_UP	135	0.000925558	23.0695	0.016983	0.0589705	1.02806
396	635	cad	WP_METABOLIC_PATHWAYS_OF_FIBROBLASTS	388	0.00016703	49.1835	0.015984	0.0594703	1.73456
397	744	cad	BRACHAT_RESPONSE_TO_METHOTREXATE_UP	207	0.00125684	28.7298	0.020979	0.0594703	1.34991
398	834	cad	SA_TRKA_RECEPTOR	170	0.00168859	26.6557	0.026973	0.0594703	1.3454
399	542	cad	REACTOME_PURINERGIC_SIGNALING_IN_LEISHMANIASIS_INFECTION	257	0.000399341	38.4116	0.011988	0.05997	1.36008
400	634	cad	HOFFMANN_IMMATURE_TO_MATURE_B_LYMPHOCYTE_UP	491	7.90727e-05	49.831	0.015984	0.05997	1.32142
401	408	cad	REACTOME_TRANS_GOLGI_NETWORK_VESICLE_BUDDING	748	2.46475e-06	79.1597	0.00699301	0.05997	1.27355
402	544	cad	REACTOME_SEMA4D_IN_SEMAPHORIN_SIGNALING	267	0.000364569	34.7458	0.011988	0.05997	1.25397
403	780	cad	BIOCARTA_ACTINY_PATHWAY	118	0.00379861	18.9237	0.022977	0.05997	1.23047
404	70	cad	WP_IL_24_SIGNALING_PATHWAY	2430	1.71531e-11	201.28	0.000999001	0.05997	1.0432
405	352	cad	WINTER_HYPOXIA_UP	816	3.75253e-07	89.4454	0.004995	0.05997	0.929148
406	213	cad	KEGG_LEUKOCYTE_TRANSENDOTHELIAL_MIGRATION	1649	2.66644e-08	135.166	0.001998	0.0604698	1.89838
407	638	cad	DI_MARTINO_MATRISOME_HIGHLY_PROLIFERATIVE_HNSCC	420	0.00021407	38.9127	0.015984	0.0604698	1.27348
408	743	cad	MOOTHA_GLYCOLYSIS	181	0.0011701	29.0358	0.020979	0.0609695	1.32378
409	668	cad	BIOCARTA_PRC2_PATHWAY	86	0.00351413	16.8621	0.016983	0.0609695	0.811043
410	1030	cad	KEGG_MEDICUS_REFERENCE_EGF_EGFR_PLCG_ERK_SIGNALING_PATHWAY	292	0.00285546	32.764	0.040959	0.0614693	2.26334
411	763	cad	REACTOME_ANTIGEN_ACTIVATES_B_CELL_RECEPTOR_BCR_LEADING_TO_GENERATION_OF_SECOND_MESSENGERS	463	0.00026117	51.6938	0.021978	0.0614693	2.07824
412	901	cad	HASINA_NOL7_TARGETS_UP	124	0.00413781	20.2772	0.030969	0.0614693	1.367
413	1349	cad	PIEPOLI_LGI1_TARGETS_UP	378	0.00333717	35.5222	0.0679321	0.061969	2.88529
414	556	cad	FONTAINE_FOLLICULAR_THYROID_ADENOMA_UP	1120	1.71645e-06	99.302	0.012987	0.061969	1.94368
415	572	cad	WP_FATTY_ACID_BETA_OXIDATION	308	0.000232164	40.8165	0.012987	0.061969	1.12754
416	209	cad	YAMAZAKI_TCEB3_TARGETS_UP	2430	1.66578e-09	176.62	0.001998	0.0624688	1.82364
417	835	cad	KIM_HYPOXIA	208	0.00159818	24.4014	0.026973	0.0624688	1.07208
418	682	cad	WP_FATTY_ACID_BIOSYNTHESIS	236	0.000591949	36.0287	0.017982	0.0629685	1.63209
419	958	cad	HOLLERN_ADENOMYOEPITHELIAL_BREAST_TUMOR	265	0.00219395	28.0821	0.034965	0.0629685	1.43344
420	495	cad	REACTOME_REGULATION_OF_CHOLESTEROL_BIOSYNTHESIS_BY_SREBP_SREBF	576	1.10344e-05	64.6644	0.00999001	0.0629685	1.25272
421	438	cad	WP_MICRORNAS_IN_CARDIOMYOCYTE_HYPERTROPHY	1283	5.08678e-07	108.763	0.00799201	0.0634683	1.92987
422	870	cad	HEBERT_MATRISOME_TNBC_LUNG_METASTASIS	377	0.000555146	32.1094	0.028971	0.0634683	1.25856
423	573	cad	BYSTRYKH_HEMATOPOIESIS_STEM_CELL_SCP2_QTL_TRANS	357	0.00030574	35.344	0.012987	0.0634683	1.04324
424	523	cad	REACTOME_FORMATION_OF_FIBRIN_CLOT_CLOTTING_CASCADE	321	0.000104714	43.3401	0.010989	0.0634683	1.0186
425	208	cad	MCBRYAN_PUBERTAL_BREAST_6_7WK_UP	2472	2.14706e-10	189.811	0.001998	0.063968	1.63386
426	617	cad	WP_MELATONIN_METABOLISM_AND_EFFECTS	394	0.00015025	47.7645	0.014985	0.063968	1.58267
427	440	cad	CHEN_LVAD_SUPPORT_OF_FAILING_HEART_UP	1108	4.74779e-07	106.02	0.00799201	0.063968	1.37333
428	666	cad	BIOCARTA_GSK3_PATHWAY	202	0.000686267	30.7256	0.016983	0.063968	1.2693
429	272	cad	DITTMER_PTHLH_TARGETS_UP	1212	7.47401e-08	114.649	0.002997	0.063968	1.26045
430	618	cad	BOYLAN_MULTIPLE_MYELOMA_D_CLUSTER_UP	365	0.000256936	43.8284	0.014985	0.0644678	1.60737
431	271	cad	WP_ADIPOGENESIS	1731	1.98403e-08	138.762	0.002997	0.0644678	1.45856
432	871	cad	PID_S1P_S1P1_PATHWAY	248	0.00128379	28.5178	0.028971	0.0644678	1.09593
433	805	cad	ZHAN_MULTIPLE_MYELOMA_CD1_VS_CD2_DN	993	2.69625e-05	86.8226	0.025974	0.0649675	2.50369
434	899	cad	OLSSON_E2F3_TARGETS_UP	334	0.000804728	43.1963	0.030969	0.0649675	2.09336
435	727	cad	SHIN_B_CELL_LYMPHOMA_CLUSTER_9	169	0.00101627	26.0415	0.01998	0.0649675	1.13759
436	764	cad	JEPSEN_SMRT_TARGETS	466	0.000242806	48.0159	0.021978	0.0654673	1.72813
437	759	cad	REACTOME_TGF_BETA_RECEPTOR_SIGNALING_ACTIVATES_SMADS	644	6.39546e-05	62.6055	0.021978	0.0654673	1.50496
438	836	cad	WP_PLATELET_MEDIATED_INTERACTIONS_WITH_VASCULAR_AND_CIRCULATING_CELLS	148	0.00250903	24.0952	0.026973	0.0654673	1.26756
439	95	cad	WP_EPITHELIAL_TO_MESENCHYMAL_TRANSITION_IN_COLORECTAL_CANCER	1872	2.05353e-09	152.778	0.000999001	0.0654673	1.10168
440	642	cad	KEGG_MEDICUS_PATHOGEN_HCMV_US28_TO_GNA12_13_RHO_SIGNALING_PATHWAY	112	0.00323958	19.4342	0.015984	0.0654673	1.0243
441	439	cad	WP_CORTICOTROPIN_RELEASING_HORMONE_SIGNALING_PATHWAY	1122	3.14819e-07	108.48	0.00799201	0.065967	1.6044
442	497	cad	KEGG_FATTY_ACID_METABOLISM	350	5.70249e-05	48.2617	0.00999001	0.065967	1.00318
443	558	cad	KEGG_B_CELL_RECEPTOR_SIGNALING_PATHWAY	1010	4.96721e-06	94.9889	0.012987	0.0664668	1.74361
444	409	cad	GUO_HEX_TARGETS_DN	687	5.53869e-06	75.3468	0.00699301	0.0664668	1.32854
445	596	cad	WILENSKY_RESPONSE_TO_DARAPLADIB	231	0.00034973	37.0062	0.013986	0.0664668	1.24794
446	940	cad	STREICHER_LSM1_TARGETS_DN	240	0.00171425	30.8469	0.033966	0.0669665	1.58514
447	436	cad	REACTOME_SIGNALING_BY_VEGF	1641	1.07895e-07	128.544	0.00799201	0.0674663	1.87139
448	887	cad	PID_ANTHRAX_PATHWAY	237	0.00148977	33.4526	0.02997	0.0674663	1.70115
449	837	cad	MCBRYAN_TERMINAL_END_BUD_UP	181	0.00293082	21.3339	0.026973	0.0674663	1.31933
450	865	cad	VANASSE_BCL2_TARGETS_UP	441	0.000431075	49.3439	0.028971	0.067966	2.03125
451	902	cad	KEGG_MEDICUS_REFERENCE_CENPE_INTERACTION_WITH_NDC80_COMPLEX	126	0.00376174	19.7395	0.030969	0.067966	1.19111
452	736	cad	WP_RETT_SYNDROME_CAUSING_GENES	685	5.11665e-05	64.5355	0.020979	0.0684658	1.80271
453	597	cad	GAVIN_PDE3B_TARGETS	256	0.000689044	33.3195	0.013986	0.0684658	1.40335
454	616	cad	PID_ANGIOPOIETIN_RECEPTOR_PATHWAY	560	4.20797e-05	56.3433	0.014985	0.0684658	1.10451
455	502	cad	BENNETT_SYSTEMIC_LUPUS_ERYTHEMATOSUS	297	0.00026545	37.9731	0.00999001	0.0684658	1.08011
456	64	cad	BROWNE_HCMV_INFECTION_20HR_UP	2862	2.87117e-11	224.521	0.000999001	0.0689655	1.69511
457	210	cad	WP_EGF_EGFR_SIGNALING_PATHWAY	2041	1.77166e-09	169.625	0.001998	0.0689655	1.65796
458	1048	cad	BIOCARTA_BTG2_PATHWAY	131	0.00565705	21.8824	0.042957	0.0689655	1.64135
459	496	cad	WP_NUCLEOTIDE_BINDING_OLIGOMERIZATION_DOMAIN_NOD_PATHWAY	370	0.000142415	49.1962	0.00999001	0.0689655	1.1885
460	621	cad	WP_IL_19_SIGNALING_PATHWAY_MAP	294	0.000412147	35.9533	0.014985	0.0689655	1.06213
461	1795	cad	TAKADA_GASTRIC_CANCER_COPY_NUMBER_DN	1055	0.000746943	66.3487	0.116883	0.0694653	3.40503
462	593	cad	KEGG_MEDICUS_VARIANT_FZD7_OVEREXPRESSION_TO_WNT_SIGNALING_PATHWAY	438	0.000114263	52.5894	0.013986	0.0694653	1.46998
463	716	cad	REACTOME_ION_HOMEOSTASIS	978	1.65805e-05	86.0093	0.01998	0.069965	2.27993
464	540	cad	BURTON_ADIPOGENESIS_PEAK_AT_2HR	390	7.78749e-05	54.9362	0.011988	0.069965	1.29717
465	699	cad	BOYLAN_MULTIPLE_MYELOMA_C_DN	912	1.92882e-05	78.0107	0.018981	0.0704648	1.89367
466	721	cad	TIEN_INTESTINE_PROBIOTICS_2HR_UP	304	0.000537172	40.9395	0.01998	0.0704648	1.42698
467	417	cad	LI_LUNG_CANCER	388	5.41323e-05	50.2727	0.00699301	0.0704648	1.13604
468	636	cad	CHESLER_BRAIN_HIGHEST_GENETIC_VARIANCE	381	0.000182094	40.6545	0.015984	0.0704648	0.993371
469	735	cad	PID_SHP2_PATHWAY	815	3.29564e-05	71.4292	0.020979	0.0709645	1.53511
470	541	cad	ELLWOOD_MYC_TARGETS_DN	470	6.76418e-05	54.1032	0.011988	0.0709645	1.36638
471	728	cad	KEGG_MEDICUS_REFERENCE_MICROTUBULE_DEPOLYMERIZATION_AT_THE_MINUS_ENDS	134	0.00157483	18.5358	0.01998	0.0709645	0.438678
472	937	cad	BIOCARTA_NO1_PATHWAY	504	0.000402868	48.0264	0.033966	0.071964	1.86019
473	1072	cad	LEI_HOXC8_TARGETS_DN	308	0.00239419	31.8946	0.044955	0.071964	1.77351
474	776	cad	KEGG_THYROID_CANCER	360	0.000458154	46.9513	0.022977	0.071964	1.75338
475	773	cad	WP_ENVELOPE_PROTEINS_AND_THEIR_POTENTIAL_ROLES_IN_EDMD_PHYSIOPATHOLOGY	650	9.60846e-05	61.7222	0.022977	0.071964	1.65331
476	765	cad	WP_TYPE_I_COLLAGEN_SYNTHESIS_IN_THE_CONTEXT_OF_OSTEOGENESIS_IMPERFECTA	412	0.000351165	45.1715	0.021978	0.071964	1.47275
477	778	cad	PID_WNT_NONCANONICAL_PATHWAY	398	0.000316538	42.2525	0.022977	0.071964	1.24795
478	1057	cad	LOPES_METHYLATED_IN_COLON_CANCER_DN	636	0.000321072	52.1544	0.043956	0.0724638	2.06469
479	941	cad	WP_TRIACYLGLYCERIDE_SYNTHESIS	236	0.0020331	29.6377	0.033966	0.0724638	1.30281
480	467	cad	MCCLUNG_COCAIN_REWARD_4WK	803	6.7707e-06	80.108	0.00899101	0.0724638	1.27532
481	761	cad	DAUER_STAT3_TARGETS_UP	592	7.29165e-05	56.6287	0.021978	0.0724638	1.25666
482	1145	cad	GOERING_BLOOD_HDL_CHOLESTEROL_QTL_TRANS	219	0.00482345	27.3372	0.0509491	0.0729635	1.96331
483	809	cad	WP_PHOSPHOINOSITIDES_METABOLISM	711	9.18758e-05	64.6586	0.025974	0.0729635	1.78862
484	588	cad	TURASHVILI_BREAST_LOBULAR_CARCINOMA_VS_LOBULAR_NORMAL_DN	981	6.55799e-06	81.3676	0.013986	0.0729635	1.37059
485	706	cad	BRACHAT_RESPONSE_TO_CAMPTOTHECIN_UP	208	0.00114496	27.9986	0.018981	0.0729635	0.9378
486	740	cad	WANG_IMMORTALIZED_BY_HOXA9_AND_MEIS1_DN	318	0.000650729	38.7345	0.020979	0.0734633	1.60493
487	850	cad	WP_HIPPO_YAP_SIGNALING	325	0.000742243	36.0678	0.027972	0.073963	1.45642
488	377	cad	SHEPARD_BMYB_TARGETS	690	5.25606e-06	80.577	0.00599401	0.073963	1.13512
489	663	cad	KAMIKUBO_MYELOID_CEBPA_NETWORK	286	0.000679605	39.4326	0.016983	0.0744628	1.46895
490	614	cad	LEE_LIVER_CANCER_ACOX1_UP	904	7.39986e-06	77.1743	0.014985	0.0744628	1.39428
491	625	cad	BILANGES_SERUM_SENSITIVE_VIA_TSC2	277	0.000700222	30.0558	0.014985	0.0744628	0.840307
492	1166	cad	REACTOME_DAG_AND_IP3_SIGNALING	875	0.000186932	70.915	0.0529471	0.0749625	2.45632
493	815	cad	WP_PYRIMIDINE_METABOLISM_AND_RELATED_DISEASES	278	0.001587	35.6751	0.025974	0.0749625	1.83673
494	889	cad	WP_BIOMARKERS_FOR_PYRIMIDINE_METABOLISM_DISORDERS	202	0.0029451	29.1179	0.02997	0.0749625	1.65039
495	613	cad	REACTOME_ASSEMBLY_OF_COLLAGEN_FIBRILS_AND_OTHER_MULTIMERIC_STRUCTURES	973	1.04213e-05	77.4311	0.014985	0.0749625	1.50658
496	738	cad	TURASHVILI_BREAST_DUCTAL_CARCINOMA_VS_DUCTAL_NORMAL_UP	607	6.11104e-05	57.8448	0.020979	0.0749625	1.41993
497	49	cad	YANG_BCL3_TARGETS_UP	3717	2.4299e-13	286.301	0.000999001	0.0749625	1.40857
498	943	cad	REACTOME_NEGATIVE_REGULATION_OF_TCF_DEPENDENT_SIGNALING_BY_WNT_LIGAND_ANTAGONISTS	171	0.00342645	26.0382	0.033966	0.0754623	1.43721
499	1015	cad	REACTOME_RORA_ACTIVATES_GENE_EXPRESSION	302	0.00214193	29.134	0.03996	0.0754623	1.42342
500	116	cad	ALTEMEIER_RESPONSE_TO_LPS_WITH_MECHANICAL_VENTILATION	1225	3.99587e-08	124.619	0.000999001	0.0754623	1.15136
501	873	cad	REACTOME_NUCLEAR_EVENTS_STIMULATED_BY_ALK_SIGNALING_IN_CANCER	209	0.00190311	26.4031	0.028971	0.0754623	1.12174
502	46	cad	SPIELMAN_LYMPHOBLAST_EUROPEAN_VS_ASIAN_UP	3690	1.25689e-16	305.959	0.000999001	0.0754623	0.104693
503	923	cad	LUI_THYROID_CANCER_CLUSTER_2	824	0.000109221	71.0423	0.032967	0.075962	2.15653
504	952	cad	PID_RHOA_REG_PATHWAY	899	9.64344e-05	70.2349	0.034965	0.075962	2.07487
505	737	cad	LIU_TARGETS_OF_VMYB_VS_CMYB_DN	656	6.91703e-05	59.0192	0.020979	0.075962	1.57198
506	466	cad	MOREAUX_B_LYMPHOCYTE_MATURATION_BY_TACI_UP	884	2.86836e-06	89.0581	0.00899101	0.075962	1.36734
507	1298	cad	REACTOME_INDUCTION_OF_CELL_CELL_FUSION	281	0.00544425	29.6713	0.0639361	0.0764618	2.16504
508	492	cad	FOROUTAN_INTEGRATED_TGFB_EMT_UP	2007	7.39236e-08	140.5	0.00999001	0.0764618	1.82139
509	959	cad	KEGG_MEDICUS_VARIANT_LOSS_OF_VHL_TO_HIF_1_SIGNALING_PATHWAY	127	0.00461622	18.7948	0.034965	0.0764618	1.10074
510	397	cad	LI_WILMS_TUMOR_VS_FETAL_KIDNEY_1_UP	2880	2.07554e-09	197.768	0.00699301	0.0769615	2.07451
511	1144	cad	BIOCARTA_AKAPCENTROSOME_PATHWAY	250	0.00390969	28.993	0.0509491	0.0769615	1.85835
512	38	cad	ZHOU_INFLAMMATORY_RESPONSE_LIVE_UP	5329	4.92552e-15	359.37	0.000999001	0.0774613	1.78631
513	568	cad	KEGG_INOSITOL_PHOSPHATE_METABOLISM	787	2.56033e-05	74.9621	0.012987	0.0774613	1.66179
514	818	cad	REACTOME_SLBP_DEPENDENT_PROCESSING_OF_REPLICATION_DEPENDENT_HISTONE_PRE_MRNAS	93	0.00645404	17.6072	0.025974	0.0774613	1.10636
515	929	cad	BIOCARTA_TNFR2_PATHWAY	153	0.00427632	24.5113	0.032967	0.077961	1.42842
516	1153	cad	REACTOME_EFFECTS_OF_PIP2_HYDROLYSIS	730	0.000435561	59.073	0.0519481	0.0784608	2.70439
517	590	cad	BREDEMEYER_RAG_SIGNALING_NOT_VIA_ATM_UP	651	2.52453e-05	74.3663	0.013986	0.0784608	1.39992
518	838	cad	REACTOME_INTERLEUKIN_6_SIGNALING	99	0.00531204	13.257	0.026973	0.0784608	0.618284
519	775	cad	PID_RET_PATHWAY	549	0.00018495	54.8044	0.022977	0.0789605	1.52444
520	412	cad	NADLER_HYPERGLYCEMIA_AT_OBESITY	599	1.17703e-05	70.9247	0.00699301	0.0789605	1.37302
521	29	cad	MARTORIATI_MDM4_TARGETS_FETAL_LIVER_DN	5492	1.11485e-16	388.448	0.000999001	0.0789605	1.21599
522	89	cad	FLORIO_NEOCORTEX_BASAL_RADIAL_GLIA_DN	1806	1.24817e-09	160.711	0.000999001	0.0789605	0.934705
523	974	cad	REACTOME_DISEASES_ASSOCIATED_WITH_GLYCOSAMINOGLYCAN_METABOLISM	637	0.00021173	63.2678	0.036963	0.0794603	1.97812
524	866	cad	MATTIOLI_MULTIPLE_MYELOMA_WITH_14Q32_TRANSLOCATIONS	522	0.000328611	48.0778	0.028971	0.0794603	1.67012
525	24	cad	SMID_BREAST_CANCER_LUMINAL_B_DN	6402	2.14608e-17	432.213	0.000999001	0.0794603	1.65209
526	465	cad	WESTON_VEGFA_TARGETS	1145	6.83639e-07	107.084	0.00899101	0.0794603	1.62584
527	39	cad	RUTELLA_RESPONSE_TO_HGF_VS_CSF2RB_AND_IL4_UP	4977	4.2104e-15	346.269	0.000999001	0.07996	1.59656
528	1002	cad	BIOCARTA_TOB1_PATHWAY	245	0.00244283	27.4301	0.038961	0.07996	1.17692
529	739	cad	BIOCARTA_INTEGRIN_PATHWAY	397	0.000309054	42.8049	0.020979	0.07996	1.15603
530	890	cad	PID_SMAD2_3PATHWAY	179	0.0030811	23.9413	0.02997	0.07996	1.14705
531	107	cad	WAKABAYASHI_ADIPOGENESIS_PPARG_RXRA_BOUND_36HR	1208	1.13928e-08	131.772	0.000999001	0.07996	0.82364
532	930	cad	PID_S1P_S1P4_PATHWAY	143	0.0033854	18.8057	0.032967	0.07996	0.822219
533	72	cad	HSIAO_LIVER_SPECIFIC_GENES	2339	3.10278e-11	197.572	0.000999001	0.07996	0.736824
534	762	cad	WP_15Q25_COPY_NUMBER_VARIATION	557	0.000129141	54.5367	0.021978	0.0804598	1.21456
535	17	cad	RODRIGUES_THYROID_CARCINOMA_ANAPLASTIC_UP	7035	3.10852e-20	492.784	0.000999001	0.0809595	1.16179
536	662	cad	BORLAK_LIVER_CANCER_EGF_UP	534	3.70605e-05	53.2795	0.016983	0.0809595	0.845539
537	788	cad	REACTOME_PINK1_PRKN_MEDIATED_MITOPHAGY	144	0.0023909	20.2427	0.023976	0.0809595	0.529399
538	538	cad	HOSHIDA_LIVER_CANCER_LATE_RECURRENCE_DN	777	1.48453e-05	77.2346	0.011988	0.0814593	1.38127
539	631	cad	LEE_LIVER_CANCER_DENA_UP	758	2.48661e-05	65.5028	0.015984	0.0814593	1.14773
540	594	cad	REACTOME_INTERLEUKIN_12_SIGNALING	447	9.29566e-05	51.8966	0.013986	0.0814593	0.982308
541	896	cad	CORRE_MULTIPLE_MYELOMA_UP	1231	1.43261e-05	91.2955	0.030969	0.081959	1.94892
542	1037	cad	WP_ETHANOL_EFFECTS_ON_HISTONE_MODIFICATIONS	458	0.000895289	45.1072	0.041958	0.081959	1.68336
543	946	cad	BIOCARTA_AKAP95_PATHWAY	100	0.00811354	17.2053	0.033966	0.081959	1.08492
544	569	cad	GOTZMANN_EPITHELIAL_TO_MESENCHYMAL_TRANSITION_UP	841	8.02257e-06	71.5133	0.012987	0.081959	1.04352
545	686	cad	WP_SARS_CORONAVIRUS_AND_INNATE_IMMUNITY	186	0.000507835	29.7356	0.017982	0.081959	0.587526
546	846	cad	REACTOME_PRE_NOTCH_EXPRESSION_AND_PROCESSING	729	7.62061e-05	67.3012	0.027972	0.0824588	1.66437
547	760	cad	PID_ILK_PATHWAY	573	8.57076e-05	56.6622	0.021978	0.0824588	1.25944
548	720	cad	BIOCARTA_P38MAPK_PATHWAY	411	0.000272652	45.985	0.01998	0.0824588	1.23884
549	903	cad	REACTOME_HIGHLY_CALCIUM_PERMEABLE_POSTSYNAPTIC_NICOTINIC_ACETYLCHOLINE_RECEPTORS	103	0.00676547	16.2006	0.030969	0.0829585	0.915086
550	1001	cad	LEE_NAIVE_T_LYMPHOCYTE	286	0.0027179	32.6461	0.038961	0.0834583	1.77313
551	403	cad	BHATTACHARYA_EMBRYONIC_STEM_CELL	780	2.3266e-06	89.9077	0.00699301	0.0834583	1.25632
552	938	cad	WP_GENETIC_CAUSES_OF_PORTO_SINUSOIDAL_VASCULAR_DISEASE	391	0.000918973	40.3712	0.033966	0.0834583	1.25055
553	874	cad	KEGG_MEDICUS_REFERENCE_DEPHOSPHORYLATION_OF_KINETOCHORE	109	0.00616037	17.4706	0.028971	0.0834583	0.957179
554	474	cad	PID_PLK1_PATHWAY	359	8.68769e-05	44.1259	0.00899101	0.0834583	0.738386
555	534	cad	SASSON_RESPONSE_TO_GONADOTROPHINS_DN	1172	1.51901e-06	100.198	0.011988	0.083958	1.43348
556	1159	cad	KIM_MYCL1_AMPLIFICATION_TARGETS_DN	325	0.00270158	35.5729	0.0519481	0.0844578	1.91763
557	956	cad	TSAI_RESPONSE_TO_RADIATION_THERAPY	449	0.00063075	38.2573	0.034965	0.0844578	1.11584
558	1162	cad	REACTOME_SEMA3A_PAK_DEPENDENT_AXON_REPULSION	262	0.00488788	27.661	0.0519481	0.0849575	1.74971
559	847	cad	HOFFMANN_IMMATURE_TO_MATURE_B_LYMPHOCYTE_DN	588	0.000120967	58.7491	0.027972	0.0849575	1.48431
560	681	cad	REACTOME_NEGATIVE_REGULATORS_OF_DDX58_IFIH1_SIGNALING	321	0.000324426	37.4085	0.017982	0.0849575	0.766747
561	658	cad	PID_AR_TF_PATHWAY	642	4.25368e-05	64.6332	0.016983	0.0854573	1.35317
562	93	cad	DARWICHE_PAPILLOMA_RISK_LOW_DN	1788	8.92826e-09	157.165	0.000999001	0.085957	1.24178
563	787	cad	WP_ENTEROCYTE_CHOLESTEROL_METABOLISM	340	0.000527665	33.4111	0.023976	0.085957	0.527929
564	1120	cad	WP_TRANSCRIPTIONAL_CASCADE_REGULATING_ADIPOGENESIS	145	0.0063992	20.8544	0.047952	0.0864568	1.17573
565	55	cad	SMID_BREAST_CANCER_RELAPSE_IN_BONE_DN	3328	2.87972e-12	246.654	0.000999001	0.0864568	1.10613
566	441	cad	WP_PRADER_WILLI_AND_ANGELMAN_SYNDROME	1078	9.57408e-07	100.549	0.00799201	0.0864568	1.09582
567	54	cad	DUTERTRE_ESTRADIOL_RESPONSE_24HR_UP	3237	1.33042e-12	257.709	0.000999001	0.0864568	1.0854
568	939	cad	KRIGE_AMINO_ACID_DEPRIVATION	307	0.00122121	39.2001	0.033966	0.0869565	1.56467
569	892	cad	MIZUSHIMA_AUTOPHAGOSOME_FORMATION	109	0.00676398	18.0519	0.02997	0.0869565	1.0807
570	970	cad	BIOCARTA_SM_PATHWAY	121	0.00561568	19.8579	0.035964	0.0869565	0.964046
571	1106	cad	WP_RESOLVIN_E1_AND_RESOLVIN_D1_SIGNALING_PATHWAYS_PROMOTING_INFLAMMATION_RESOLUTION	146	0.00664164	22.2567	0.046953	0.0874563	1.4773
572	1086	cad	WP_CANONICAL_AND_NON_CANONICAL_TGF_B_SIGNALING	247	0.00377624	25.7171	0.045954	0.0874563	1.19995
573	664	cad	NGUYEN_NOTCH1_TARGETS_UP	267	0.000853966	33.2135	0.016983	0.087956	1.00531
574	553	cad	WP_WNT_SIGNALING_PATHWAY_AND_PLURIPOTENCY	1590	7.90426e-07	123.042	0.012987	0.0884558	1.81633
575	715	cad	SWEET_KRAS_TARGETS_UP	1320	6.86208e-06	93.4204	0.01998	0.0884558	1.58892
576	261	cad	LIM_MAMMARY_STEM_CELL_UP	7567	7.73931e-16	425.816	0.002997	0.0889555	2.40265
577	36	cad	WP_PLEURAL_MESOTHELIOMA	6228	1.7293e-15	372.843	0.000999001	0.0889555	1.55914
578	633	cad	LEIN_ASTROCYTE_MARKERS	476	0.0001664	50.3456	0.015984	0.0889555	1.12777
579	900	cad	WP_MITOCHONDRIAL_IMMUNE_RESPONSE_TO_SARS_COV_2	235	0.00171125	29.4253	0.030969	0.0889555	0.943074
580	741	cad	WP_FAMILIAL_PARTIAL_LIPODYSTROPHY	318	0.000682701	36.297	0.020979	0.0894553	0.90898
581	81	cad	BENPORATH_MYC_TARGETS_WITH_EBOX	2061	7.53064e-10	173.949	0.000999001	0.0894553	0.735577
582	695	cad	KEGG_FC_GAMMA_R_MEDIATED_PHAGOCYTOSIS	1386	2.06147e-06	113.655	0.018981	0.0904548	1.80032
583	777	cad	CERIBELLI_GENES_INACTIVE_AND_BOUND_BY_NFY	341	0.000452929	42.5401	0.022977	0.0904548	1.23406
584	537	cad	LEE_AGING_CEREBELLUM_UP	939	4.99641e-06	88.7266	0.011988	0.0904548	1.21386
585	862	cad	WP_CHRONIC_HYPERGLYCEMIA_IMPAIRMENT_OF_NEURON_FUNCTION	714	0.000125915	66.7969	0.028971	0.0909545	1.83554
586	1046	cad	REACTOME_NICOTINAMIDE_SALVAGING	190	0.00507586	29.8003	0.042957	0.0909545	1.68471
587	350	cad	WHITFIELD_CELL_CYCLE_G1_S	1181	2.34038e-07	122.551	0.004995	0.0909545	1.36891
588	100	cad	GINESTIER_BREAST_CANCER_20Q13_AMPLIFICATION_DN	1486	4.5093e-09	144.23	0.000999001	0.0909545	0.799964
589	313	cad	RODRIGUES_NTN1_TARGETS_DN	1988	1.10104e-08	162.447	0.003996	0.0914543	1.47717
590	396	cad	FOROUTAN_TGFB_EMT_UP	3270	1.21662e-09	209.199	0.00699301	0.091954	2.00539
591	268	cad	TAKEDA_TARGETS_OF_NUP98_HOXA9_FUSION_16D_UP	2384	3.815e-09	185.664	0.002997	0.091954	1.87253
592	585	cad	TAKEDA_TARGETS_OF_NUP98_HOXA9_FUSION_6HR_UP	1151	2.73765e-06	101.98	0.013986	0.091954	1.69956
593	944	cad	REACTOME_THE_NLRP3_INFLAMMASOME	187	0.00332317	25.4177	0.033966	0.091954	1.20671
594	57	cad	LI_INDUCED_T_TO_NATURAL_KILLER_UP	3157	2.71134e-12	246.241	0.000999001	0.091954	0.951399
595	407	cad	REACTOME_ANCHORING_OF_THE_BASAL_BODY_TO_THE_PLASMA_MEMBRANE	829	3.16823e-06	80.9611	0.00699301	0.091954	0.639546
596	370	cad	REACTOME_REGULATION_OF_LIPID_METABOLISM_BY_PPARALPHA	1493	2.07957e-07	125.481	0.00599401	0.0924538	1.35365
597	884	cad	PID_P38_MKK3_6PATHWAY	310	0.000929355	37.2591	0.02997	0.0924538	1.27896
598	516	cad	SHAFFER_IRF4_TARGETS_IN_MYELOMA_VS_MATURE_B_LYMPHOCYTE	998	1.07247e-06	93.3955	0.010989	0.0924538	0.924965
599	996	cad	WP_MECHANOREGULATION_AND_PATHOLOGY_OF_YAP_TAZ_VIA_HIPPO_AND_NON_HIPPO_MECHANISMS	652	0.000228214	59.024	0.038961	0.0929535	1.48996
600	898	cad	PID_PI3KCI_PATHWAY	589	0.00016788	59.2601	0.030969	0.0929535	1.36155
601	680	cad	BLANCO_MELO_INFLUENZA_A_INFECTION_A594_CELLS_UP	318	0.000366227	44.3602	0.017982	0.0929535	1.00543
602	591	cad	MULLIGHAN_NPM1_MUTATED_SIGNATURE_2_DN	745	2.39734e-05	70.0688	0.013986	0.0929535	0.960226
603	517	cad	BLANCO_MELO_INFLUENZA_A_INFECTION_A594_CELLS_DN	962	1.53647e-06	91.0125	0.010989	0.0929535	0.614138
604	7	cad	LOPEZ_MBD_TARGETS	8247	1.37644e-23	548.629	0.000999001	0.0929535	0.0595606
605	859	cad	REACTOME_RHOG_GTPASE_CYCLE	1167	1.39848e-05	92.2571	0.028971	0.0934533	1.75352
606	656	cad	BRIDEAU_IMPRINTED_GENES	765	3.10263e-05	71.2774	0.016983	0.0934533	1.23744
607	869	cad	WP_TLR4_SIGNALING_AND_TOLERANCE	282	0.00170144	35.4072	0.028971	0.0934533	1.22417
608	927	cad	REACTOME_RHO_GTPASES_ACTIVATE_NADPH_OXIDASES	304	0.00144986	37.2308	0.032967	0.093953	1.58149
609	493	cad	MCBRYAN_PUBERTAL_BREAST_5_6WK_DN	1752	1.50574e-07	131.113	0.00999001	0.093953	1.36309
610	468	cad	SOGA_COLORECTAL_CANCER_MYC_UP	717	7.62493e-06	76.792	0.00899101	0.093953	0.870522
611	885	cad	JIANG_AGING_HYPOTHALAMUS_DN	372	0.000793916	37.196	0.02997	0.0944528	0.976398
612	442	cad	ALCALA_APOPTOSIS	824	4.7995e-06	83.6486	0.00799201	0.0944528	0.939248
613	1003	cad	WP_CONTROL_OF_IMMUNE_TOLERANCE_BY_VASOACTIVE_INTESTINAL_PEPTIDE	119	0.00744255	17.3917	0.038961	0.0944528	0.812311
614	968	cad	BIOCARTA_RAC1_PATHWAY	244	0.00200654	29.6583	0.035964	0.0949525	1.093
615	997	cad	PID_EPHB_FWD_PATHWAY	592	0.000312185	56.8236	0.038961	0.0954523	1.61241
616	860	cad	REACTOME_CELL_DEATH_SIGNALLING_VIA_NRAGE_NRIF_AND_NADE	1213	1.73351e-05	88.2454	0.028971	0.0954523	1.5848
617	77	cad	REACTOME_CELL_CYCLE_CHECKPOINTS	2121	2.9449e-11	188.898	0.000999001	0.0954523	0.4134
618	270	cad	REACTOME_METABOLISM_OF_STEROIDS	1600	1.58884e-08	145.078	0.002997	0.095952	1.09472
619	703	cad	REACTOME_ACTIVATION_OF_GENE_EXPRESSION_BY_SREBF_SREBP	469	0.000189669	48.7594	0.018981	0.095952	1.01638
620	657	cad	WP_PHYSICO_CHEMICAL_FEATURES_AND_TOXICITY_ASSOCIATED_PATHWAYS	765	2.82096e-05	68.7223	0.016983	0.095952	1.01365
621	632	cad	GARGALOVIC_RESPONSE_TO_OXIDIZED_PHOSPHOLIPIDS_BLUE_DN	616	3.54668e-05	62.356	0.015984	0.095952	0.892465
622	660	cad	PID_P75_NTR_PATHWAY	641	3.56477e-05	61.1388	0.016983	0.095952	0.776175
623	463	cad	CHIARADONNA_NEOPLASTIC_TRANSFORMATION_CDC25_UP	1420	7.83434e-07	120.729	0.00899101	0.0964518	1.63475
624	784	cad	WP_THYROID_STIMULATING_HORMONE_TSH_SIGNALING_PATHWAY	892	4.96954e-05	76.5607	0.023976	0.0964518	1.58537
625	909	cad	STEIN_ESRRA_TARGETS_RESPONSIVE_TO_ESTROGEN_DN	507	0.000357247	50.2871	0.031968	0.0964518	1.20601
626	1004	cad	KEGG_MEDICUS_REFERENCE_CXCR4_GNAI_PI3K_BAD_SIGNALING_PATHWAY	119	0.00711193	15.1708	0.038961	0.0964518	0.647094
627	960	cad	KEGG_MEDICUS_REFERENCE_KITLG_KIT_PI3K_SIGNALING_PATHWAY	100	0.00910301	16.4511	0.034965	0.0969515	0.915981
628	1010	cad	BREDEMEYER_RAG_SIGNALING_VIA_ATM_NOT_VIA_NFKB_UP	624	0.000212909	66.9879	0.03996	0.0974513	1.76451
629	367	cad	PICCALUGA_ANGIOIMMUNOBLASTIC_LYMPHOMA_UP	3031	1.11311e-09	204.935	0.00599401	0.0974513	1.64981
630	316	cad	LENAOUR_DENDRITIC_CELL_MATURATION_DN	1289	1.33959e-07	124.303	0.003996	0.0974513	1.16293
631	817	cad	REACTOME_BUTYRATE_RESPONSE_FACTOR_1_BRF1_BINDS_AND_DESTABILIZES_MRNA	117	0.00487197	20.3489	0.025974	0.0974513	0.732102
632	444	cad	REACTOME_NUCLEAR_EVENTS_MEDIATED_BY_NFE2L2	883	2.23647e-06	82.0969	0.00799201	0.0974513	0.512481
633	1236	cad	VALK_AML_CLUSTER_9	593	0.000892942	52.1654	0.0589411	0.097951	1.82891
634	1089	cad	KEGG_MEDICUS_REFERENCE_PINK_PARKIN_MEDIATED_AUTOPHAGOSOME_FORMATION	147	0.00596838	20.4311	0.045954	0.097951	0.922578
635	891	cad	REACTOME_ER_QUALITY_CONTROL_COMPARTMENT_ERQC	156	0.00353312	23.4301	0.02997	0.0984508	0.720124
636	654	cad	WP_T_CELL_RECEPTOR_SIGNALING_PATHWAY	923	1.25598e-05	85.7264	0.016983	0.0989505	1.41785
637	912	cad	REACTOME_RHO_GTPASES_ACTIVATE_WASPS_AND_WAVES	402	0.000622649	43.1725	0.031968	0.0989505	1.09809
638	1098	cad	WP_CARDIAC_HYPERTROPHIC_RESPONSE	1011	0.000104839	75.9156	0.046953	0.0994503	1.84462
639	926	cad	PID_UPA_UPAR_PATHWAY	558	0.000303621	48.9464	0.032967	0.0994503	1.04912
640	678	cad	CAFFAREL_RESPONSE_TO_THC_24HR_5_DN	421	0.000224016	50.6097	0.017982	0.0994503	0.975015
641	904	cad	WP_2Q21_1_COPY_NUMBER_VARIATION_SYNDROME	107	0.00608245	15.0217	0.030969	0.0994503	0.322243
642	552	cad	VECCHI_GASTRIC_CANCER_ADVANCED_VS_EARLY_UP	3085	1.17068e-08	194.607	0.012987	0.09995	2.2149
643	532	cad	WP_B_CELL_RECEPTOR_SIGNALING_PATHWAY	1210	2.24932e-06	108.668	0.011988	0.09995	1.61892
644	539	cad	WP_2Q13_COPY_NUMBER_VARIATION_SYNDROME	480	4.79874e-05	57.8878	0.011988	0.09995	0.720058
645	883	cad	REACTOME_ELASTIC_FIBRE_FORMATION	597	0.000178441	56.4692	0.02997	0.10045	1.29005
646	349	cad	SHETH_LIVER_CANCER_VS_TXNIP_LOSS_PAM2	1837	1.41701e-08	145.039	0.004995	0.10045	0.967616
647	1119	cad	WP_TRANSCRIPTION_CO_FACTORS_SKI_AND_SKIL_PROTEIN_PARTNERS	209	0.00415007	23.2261	0.047952	0.10045	0.918961
648	816	cad	WANG_RESPONSE_TO_ANDROGEN_UP	283	0.00146827	32.36	0.025974	0.10045	0.890028
649	928	cad	PID_S1P_S1P2_PATHWAY	269	0.00206376	28.7966	0.032967	0.10045	0.877199
650	984	cad	SIMBULAN_PARP1_TARGETS_DN	133	0.00544078	20.5333	0.036963	0.10045	0.807311
651	1135	cad	WP_TRANSCRIPTION_FACTOR_REGULATION_IN_ADIPOGENESIS	343	0.00247896	34.2004	0.04995	0.10095	1.43428
652	565	cad	WP_GPCRS_OTHER	873	7.29687e-06	85.099	0.012987	0.10095	1.14674
653	945	cad	REACTOME_RAF_INDEPENDENT_MAPK1_3_ACTIVATION	205	0.00295583	24.7829	0.033966	0.10095	0.701207
654	851	cad	PID_INTEGRIN2_PATHWAY	254	0.00120903	34.676	0.027972	0.101449	1.00441
655	719	cad	REACTOME_INTERLEUKIN_12_FAMILY_SIGNALING	514	0.000113625	52.6337	0.01998	0.101449	0.631244
656	513	cad	TAKEDA_TARGETS_OF_NUP98_HOXA9_FUSION_10D_DN	1946	2.25306e-07	149.411	0.010989	0.102449	1.75388
657	643	cad	KEGG_MEDICUS_REFERENCE_RIG_I_IRF7_3_SIGNALING_PATHWAY	107	0.0024238	19.2738	0.015984	0.102449	0.184035
658	1232	cad	KEGG_MEDICUS_REFERENCE_LPA_GNA12_13_RHOA_SIGNALING_PATHWAY	155	0.0109544	21.1064	0.0579421	0.103448	1.33847
659	14	cad	KRIEG_HYPOXIA_NOT_VIA_KDM3A	8337	7.73178e-20	510.115	0.000999001	0.103448	1.19736
660	1061	cad	BIOCARTA_HCMV_PATHWAY	179	0.00670671	25.0122	0.043956	0.103448	1.14681
661	1087	cad	WP_ULCERATIVE_COLITIS_SIGNALING	201	0.00513291	23.7663	0.045954	0.103448	1.11588
662	611	cad	GRAHAM_CML_QUIESCENT_VS_NORMAL_QUIESCENT_UP	913	5.89285e-06	89.9645	0.014985	0.103448	0.965564
663	1288	cad	KEGG_MEDICUS_VARIANT_MUTATION_INACTIVATED_APC_TO_WNT_SIGNALING_PATHWAY	203	0.00921175	23.879	0.0629371	0.103948	1.58987
664	267	cad	FISCHER_G1_S_CELL_CYCLE	2455	5.70624e-09	193.872	0.002997	0.104448	1.83162
665	1250	cad	ZHENG_FOXP3_TARGETS_UP	418	0.00186586	43.1833	0.0599401	0.104448	1.79105
666	965	cad	PID_TRKR_PATHWAY	1025	5.25445e-05	80.9983	0.035964	0.104448	1.66144
667	1027	cad	WP_G13_SIGNALING_PATHWAY	470	0.000753585	44.4569	0.040959	0.104448	1.1334
668	852	cad	KEGG_GLYCOSYLPHOSPHATIDYLINOSITOL_GPI_ANCHOR_BIOSYNTHESIS	227	0.00200088	32.644	0.027972	0.104448	1.12492
669	1016	cad	REACTOME_ENDOGENOUS_STEROLS	258	0.0026931	28.548	0.03996	0.104448	0.797118
670	44	cad	BOCHKIS_FOXA2_TARGETS	4121	1.14889e-14	316.067	0.000999001	0.104448	0.771448
671	211	cad	REACTOME_PROGRAMMED_CELL_DEATH	2007	1.93246e-09	167.909	0.001998	0.104448	0.748092
672	878	cad	KEGG_ADHERENS_JUNCTION	1322	1.7072e-05	96.8847	0.02997	0.104948	2.05701
673	921	cad	PID_ENDOTHELIN_PATHWAY	1172	2.93781e-05	89.9036	0.032967	0.104948	1.89482
674	1418	cad	BIOCARTA_CARDIACEGF_PATHWAY	328	0.00601255	30.9004	0.0739261	0.104948	1.64668
675	589	cad	TARTE_PLASMA_CELL_VS_B_LYMPHOCYTE_UP	794	1.48532e-05	77.8652	0.013986	0.104948	0.96565
676	42	cad	PUJANA_BRCA2_PCC_NETWORK	4064	1.21187e-14	320.981	0.000999001	0.104948	0.862219
677	1129	cad	WP_DEVELOPMENT_AND_HETEROGENEITY_OF_THE_ILC_FAMILY	437	0.00129352	43.5748	0.048951	0.105447	1.32324
678	942	cad	BIOCARTA_RHO_PATHWAY	197	0.00353298	26.0744	0.033966	0.105447	1.08317
679	510	cad	FOROUTAN_PRODRANK_TGFB_EMT_UP	3170	5.08901e-09	197.924	0.010989	0.105947	1.86515
680	1038	cad	WANG_LSD1_TARGETS_UP	248	0.00252655	32.7248	0.041958	0.105947	1.21962
681	844	cad	DUAN_PRDM5_TARGETS	1296	1.8608e-05	100.205	0.027972	0.106447	2.02624
682	1154	cad	WP_WHITE_FAT_CELL_DIFFERENTIATION	561	0.00103111	47.5974	0.0519481	0.106447	1.50954
683	983	cad	WP_HOST_PATHOGEN_INTERACTION_OF_HUMAN_CORONAVIRUSES_AUTOPHAGY	177	0.00428521	24.3633	0.036963	0.106447	0.962578
684	567	cad	HUANG_GATA2_TARGETS_DN	783	2.47024e-05	76.108	0.012987	0.106947	1.13573
685	867	cad	MEDINA_SMARCA4_TARGETS	409	0.000662012	39.4403	0.028971	0.106947	0.838365
686	315	cad	REACTOME_SARS_COV_1_INFECTION	1401	1.13827e-07	125.058	0.003996	0.106947	0.821822
687	1293	cad	REACTOME_NOTCH3_INTRACELLULAR_DOMAIN_REGULATES_TRANSCRIPTION	432	0.0020057	43.3952	0.0639361	0.107446	1.83628
688	675	cad	SASSON_RESPONSE_TO_FORSKOLIN_UP	907	1.34002e-05	82.3395	0.017982	0.107446	1.0193
689	592	cad	REACTOME_AURKA_ACTIVATION_BY_TPX2	597	3.20658e-05	61.7607	0.013986	0.107446	0.543915
690	1368	cad	REACTOME_NOTCH4_INTRACELLULAR_DOMAIN_REGULATES_TRANSCRIPTION	349	0.00438786	32.9435	0.0699301	0.107946	1.60598
691	1031	cad	SCIBETTA_KDM5B_TARGETS_UP	189	0.00495037	22.942	0.040959	0.107946	0.871245
692	212	cad	REACTOME_REGULATION_OF_TP53_ACTIVITY	1638	2.20103e-08	137.124	0.001998	0.107946	0.745004
693	1292	cad	REACTOME_CA_DEPENDENT_EVENTS	657	0.000842992	54.8118	0.0639361	0.108446	1.81343
694	1118	cad	REACTOME_RECYCLING_OF_BILE_ACIDS_AND_SALTS	221	0.00467478	25.5297	0.047952	0.108446	1.05139
695	563	cad	WP_APOPTOSIS	993	3.53362e-06	85.3094	0.012987	0.108446	0.889033
696	620	cad	WP_THYMIC_STROMAL_LYMPHOPOIETIN_TSLP_SIGNALING_PATHWAY	356	0.000356872	40.6801	0.014985	0.108446	0.732239
697	369	cad	BROWNE_HCMV_INFECTION_24HR_UP	1758	6.05565e-08	147.534	0.00599401	0.108946	1.4539
698	698	cad	REACTOME_P75_NTR_RECEPTOR_MEDIATED_SIGNALLING	1422	2.90491e-06	105.015	0.018981	0.108946	1.44615
699	1136	cad	SU_THYMUS	219	0.00475946	29.9927	0.04995	0.108946	1.43977
700	1039	cad	KEGG_PRIMARY_BILE_ACID_BIOSYNTHESIS	176	0.00574769	23.0163	0.041958	0.108946	1.07015
701	50	cad	SANSOM_APC_TARGETS_DN	4168	5.90723e-13	285.155	0.000999001	0.108946	0.979977
702	564	cad	MORI_MATURE_B_LYMPHOCYTE_UP	1013	5.27443e-06	85.2512	0.012987	0.109445	0.852462
703	849	cad	CEBALLOS_TARGETS_OF_TP53_AND_MYC_DN	300	0.00124593	40.192	0.027972	0.109945	1.28272
704	1116	cad	WANG_RESPONSE_TO_FORSKOLIN_UP	250	0.00374466	28.4528	0.047952	0.109945	0.990143
705	1591	cad	REACTOME_RUNX3_REGULATES_NOTCH_SIGNALING	283	0.00991518	27.8135	0.0929071	0.110445	1.88346
706	401	cad	KATSANOU_ELAVL1_TARGETS_UP	2068	2.8367e-08	156.056	0.00699301	0.110445	1.23856
707	830	cad	PID_RAC1_PATHWAY	570	0.000136033	56.7999	0.026973	0.110445	0.928124
708	1073	cad	NAGY_TFTC_COMPONENTS_HUMAN	185	0.00616487	25.4794	0.044955	0.110945	1.16021
709	981	cad	AKL_HTLV1_INFECTION_UP	241	0.00243269	30.3439	0.036963	0.110945	0.928724
710	659	cad	SHAFFER_IRF4_TARGETS_IN_PLASMA_CELL_VS_MATURE_B_LYMPHOCYTE	695	4.01294e-05	64.2483	0.016983	0.111444	0.725327
711	1348	cad	REACTOME_LAMININ_INTERACTIONS	567	0.00145791	39.8392	0.0679321	0.111944	1.33397
712	462	cad	CHIARADONNA_NEOPLASTIC_TRANSFORMATION_KRAS_DN	1823	1.79398e-07	134.123	0.00899101	0.111944	1.16187
713	653	cad	FERREIRA_EWINGS_SARCOMA_UNSTABLE_VS_STABLE_DN	1052	6.04709e-06	90.0653	0.016983	0.111944	0.992982
714	979	cad	RUAN_RESPONSE_TO_TNF_TROGLITAZONE_DN	446	0.000776012	42.4467	0.036963	0.111944	0.977409
715	882	cad	LEE_EARLY_T_LYMPHOCYTE_DN	668	0.000137327	60.6309	0.02997	0.111944	0.959925
716	690	cad	REACTOME_PD_1_SIGNALING	110	0.00374308	17.0483	0.017982	0.111944	0.165792
717	1350	cad	REACTOME_REGULATION_OF_RUNX1_EXPRESSION_AND_ACTIVITY	309	0.00530211	31.6007	0.0679321	0.112444	1.73222
718	1287	cad	REACTOME_EGR2_AND_SOX10_MEDIATED_INITIATION_OF_SCHWANN_CELL_MYELINATION	388	0.00267517	33.069	0.0629371	0.112444	1.08657
719	2112	cad	KEGG_MEDICUS_REFERENCE_CA2_CAM_VGCC_RYR_SIGNALING_PATHWAY	480	0.0112926	34.1215	0.158841	0.112944	2.87935
720	1201	cad	REACTOME_GRB2_SOS_PROVIDES_LINKAGE_TO_MAPK_SIGNALING_FOR_INTEGRINS	197	0.0094934	24.2908	0.0559441	0.112944	1.39063
721	518	cad	MORI_EMU_MYC_LYMPHOMA_BY_ONSET_TIME_UP	1010	2.42514e-06	90.1052	0.010989	0.112944	0.587388
722	957	cad	SMID_BREAST_CANCER_RELAPSE_IN_PLEURA_DN	216	0.00258809	32.8485	0.034965	0.113443	1.19069
723	1399	cad	REACTOME_SYNTHESIS_OF_IP3_AND_IP4_IN_THE_CYTOSOL	470	0.00282095	39.9381	0.0719281	0.113943	1.60976
724	494	cad	BASSO_CD40_SIGNALING_UP	1186	1.57593e-06	93.5472	0.00999001	0.113943	0.728614
725	429	cad	REACTOME_MUSCLE_CONTRACTION	3269	2.90409e-09	215.126	0.00799201	0.114443	1.91697
726	1300	cad	KEGG_MEDICUS_ENV_FACTOR_NNK_NNN_TO_PI3K_SIGNALING_PATHWAY_N01350	174	0.0111471	23.2414	0.0639361	0.114443	1.53091
727	1059	cad	WP_AUTOPHAGY	382	0.00172197	38.6576	0.043956	0.114443	1.1631
728	561	cad	HAHTOLA_SEZARY_SYNDROM_UP	951	5.54282e-06	92.3144	0.012987	0.114443	1.0438
729	1049	cad	REACTOME_SUMOYLATION_OF_IMMUNE_RESPONSE_PROTEINS	98	0.0131805	14.7112	0.042957	0.114443	0.75763
730	1180	cad	REACTOME_MET_ACTIVATES_RAS_SIGNALING	117	0.0138779	-18.9985	0.0539461	0.114443	-2.90357
731	583	cad	KEGG_MELANOGENESIS	1392	1.47585e-06	116.225	0.013986	0.114943	1.49465
732	718	cad	WP_MODULATORS_OF_TCR_SIGNALING_AND_T_CELL_ACTIVATION	627	7.09566e-05	68.0092	0.01998	0.114943	1.24405
733	978	cad	GRADE_COLON_VS_RECTAL_CANCER_UP	385	0.000878628	42.492	0.036963	0.115442	1.21801
734	1255	cad	WHITESIDE_CISPLATIN_RESISTANCE_UP	117	0.015546	14.6002	0.0599401	0.115442	0.795655
735	1050	cad	REACTOME_ETHANOL_OXIDATION	97	0.0136973	14.5357	0.042957	0.115442	0.695701
736	1084	cad	CHOW_RASSF1_TARGETS_DN	349	0.00165269	33.7691	0.045954	0.115942	0.836652
737	982	cad	REACTOME_MITOPHAGY	209	0.0026385	25.3314	0.036963	0.115942	0.519938
738	1269	cad	PID_AR_NONGENOMIC_PATHWAY	459	0.00176029	41.6587	0.0609391	0.116442	1.31155
739	1190	cad	WP_MAMMARY_GLAND_DEVELOPMENT_PATHWAY_PUBERTY_STAGE_2_OF_4	167	0.0106042	19.7368	0.0549451	0.116442	1.16402
740	68	cad	DEBIASI_APOPTOSIS_BY_REOVIRUS_INFECTION_DN	3005	9.57208e-11	211.704	0.000999001	0.116442	0.778544
741	1105	cad	WP_IMMUNE_RESPONSE_TO_TUBERCULOSIS	214	0.0040148	25.1904	0.046953	0.116442	0.736325
742	1005	cad	REACTOME_KILLING_MECHANISMS	79	0.0158143	12.8899	0.038961	0.116442	0.579543
743	977	cad	SMID_BREAST_CANCER_RELAPSE_IN_BRAIN_UP	426	0.000752967	45.1179	0.036963	0.116942	1.12542
744	1142	cad	GENTILE_UV_RESPONSE_CLUSTER_D9	302	0.0030885	31.1221	0.0509491	0.116942	0.905911
745	676	cad	BILANGES_SERUM_SENSITIVE_GENES	863	1.66093e-05	78.6085	0.017982	0.117441	1.02855
746	1062	cad	KEGG_ONE_CARBON_POOL_BY_FOLATE	195	0.00503323	24.2641	0.043956	0.117441	1.02212
747	717	cad	WP_A_NETWORK_MAP_OF_MACROPHAGE_STIMULATING_PROTEIN_MSP_SIGNALING	1078	1.42111e-05	81.0024	0.01998	0.117441	0.916755
748	990	cad	BILANGES_SERUM_SENSITIVE_VIA_TSC1	235	0.0035705	27.6577	0.037962	0.117941	0.953595
749	1029	cad	FONTAINE_THYROID_TUMOR_UNCERTAIN_MALIGNANCY_UP	385	0.00128508	38.4747	0.040959	0.117941	0.901013
750	374	cad	ZHONG_SECRETOME_OF_LUNG_CANCER_AND_FIBROBLAST	1203	3.86141e-07	113.827	0.00599401	0.117941	0.779484
751	269	cad	WANG_CLIM2_TARGETS_DN	1622	2.70395e-08	146.155	0.002997	0.117941	0.752448
752	1104	cad	TUOMISTO_TUMOR_SUPPRESSION_BY_COL13A1_UP	171	0.00628091	26.3996	0.046953	0.118441	1.19879
753	1146	cad	GARGALOVIC_RESPONSE_TO_OXIDIZED_PHOSPHOLIPIDS_GREEN_DN	214	0.00464311	22.4194	0.0509491	0.118941	0.577868
754	897	cad	GAZDA_DIAMOND_BLACKFAN_ANEMIA_PROGENITOR_DN	812	7.84171e-05	69.3785	0.030969	0.11944	1.26355
755	1340	cad	REACTOME_PURINE_SALVAGE	155	0.0133178	18.2428	0.0669331	0.11944	1.00223
756	1113	cad	REACTOME_FORMATION_OF_THE_BETA_CATENIN_TCF_TRANSACTIVATING_COMPLEX	469	0.00103387	38.6688	0.047952	0.11944	0.973622
757	914	cad	STEARMAN_TUMOR_FIELD_EFFECT_UP	361	0.000748121	36.6661	0.031968	0.11944	0.654112
758	786	cad	WP_T_CELL_MODULATION_IN_PANCREATIC_CANCER	465	0.000312714	48.1005	0.023976	0.11994	0.852165
759	372	cad	DARWICHE_SKIN_TUMOR_PROMOTER_UP	1378	2.32069e-07	119.331	0.00599401	0.11994	0.730416
760	428	cad	KONDO_EZH2_TARGETS	3622	1.59974e-09	240.374	0.00799201	0.12044	2.28534
761	557	cad	BOUDOUKHA_BOUND_BY_IGF2BP2	1005	2.48954e-06	95.5604	0.012987	0.12044	0.867829
762	6	cad	DANG_BOUND_BY_MYC	8557	4.32072e-24	584.165	0.000999001	0.12044	-0.00435289
763	434	cad	REACTOME_LEISHMANIA_INFECTION	2139	3.14158e-08	159.452	0.00799201	0.12094	1.24123
764	1013	cad	REACTOME_RUNX1_INTERACTS_WITH_CO_FACTORS_WHOSE_PRECISE_EFFECT_ON_RUNX1_TARGETS_IS_NOT_KNOWN	573	0.000611417	48.6035	0.03996	0.12094	1.19524
765	1121	cad	REACTOME_ACTIVATION_OF_IRF3_IRF7_MEDIATED_BY_TBK1_IKBKE	149	0.00706066	18.9417	0.047952	0.12094	0.567941
766	924	cad	REACTOME_BILE_ACID_AND_BILE_SALT_METABOLISM	564	0.000258916	54.418	0.032967	0.121439	1.08017
767	1339	cad	WP_COVID_19_ADVERSE_OUTCOME_PATHWAY	137	0.0123345	19.0742	0.0669331	0.121939	0.995152
768	1314	cad	KEGG_MEDICUS_REFERENCE_PDGF_PDGFR_PI3K_SIGNALING_PATHWAY	118	0.0160776	16.6577	0.0649351	0.121939	0.777694
769	1185	cad	WP_GLYCOSAMINOGLYCAN_SYNTHESIS_IN_FIBROBLASTS	705	0.000512537	58.1622	0.0549451	0.122439	1.60813
770	1178	cad	BURTON_ADIPOGENESIS_10	367	0.002745	37.7866	0.0539461	0.122439	1.28486
771	1401	cad	WP_GLYOXYLATE_METABOLISM	124	0.0182225	16.6352	0.0719281	0.122439	1.01248
772	677	cad	REACTOME_REGULATION_OF_PTEN_GENE_TRANSCRIPTION	537	0.000134982	57.364	0.017982	0.122439	0.664418
773	1641	cad	NABA_BASEMENT_MEMBRANES	865	0.00101741	54.1915	0.0989011	0.122939	1.58255
774	433	cad	KEGG_FOCAL_ADHESION	3141	4.07632e-09	196.035	0.00799201	0.122939	1.52105
775	1040	cad	KEGG_MEDICUS_PATHOGEN_ESCHERICHIA_EAE_TIR_TO_ACTIN_SIGNALING_PATHWAY	150	0.00619433	21.8528	0.041958	0.122939	0.796692
776	1197	cad	DOANE_BREAST_CANCER_CLASSES_DN	487	0.00119251	47.7686	0.0559441	0.123438	1.42481
777	1242	cad	SUZUKI_AMPLIFIED_IN_ORAL_CANCER	245	0.00586187	27.5859	0.0589411	0.123438	1.24622
778	880	cad	DARWICHE_PAPILLOMA_PROGRESSION_RISK	987	3.63917e-05	83.409	0.02997	0.123438	1.24338
779	1466	cad	MAYBURD_RESPONSE_TO_L663536_UP	375	0.00465737	30.8664	0.0789211	0.123438	1.19407
780	1060	cad	FOURNIER_ACINAR_DEVELOPMENT_LATE_DN	225	0.00399056	27.7292	0.043956	0.124438	0.840805
781	1692	cad	REACTOME_NOTCH_HLH_TRANSCRIPTION_PATHWAY	524	0.00446986	41.9378	0.103896	0.125437	1.80274
782	1514	cad	REACTOME_SEMA3A_PLEXIN_REPULSION_SIGNALING_BY_INHIBITING_INTEGRIN_ADHESION	234	0.0126053	23.1746	0.0849151	0.125437	1.35304
783	976	cad	REACTOME_SIGNALING_BY_MODERATE_KINASE_ACTIVITY_BRAF_MUTANTS	552	0.000514841	52.8744	0.036963	0.125437	1.23554
784	1070	cad	WP_MICROGLIA_PATHOGEN_PHAGOCYTOSIS_PATHWAY	496	0.000721569	47.7002	0.044955	0.125437	1.15711
785	1130	cad	WP_GALANIN_RECEPTOR_PATHWAY	168	0.00789943	21.5165	0.048951	0.125437	0.889884
786	1746	cad	WP_MAMMARY_GLAND_DEVELOPMENT_PATHWAY_EMBRYONIC_DEVELOPMENT_STAGE_1_OF_4	356	0.0101481	26.7103	0.10989	0.125937	1.48418
787	630	cad	WP_SPINAL_CORD_INJURY	1678	1.05514e-06	126.509	0.015984	0.125937	1.41119
788	554	cad	KEGG_NEUROTROPHIN_SIGNALING_PATHWAY	1536	5.92027e-07	121.497	0.012987	0.125937	1.09495
789	863	cad	KRIEG_HYPOXIA_VIA_KDM3A	550	0.000288277	55.0553	0.028971	0.125937	1.07212
790	1045	cad	REACTOME_GLYOXYLATE_METABOLISM_AND_GLYCINE_DEGRADATION	315	0.00190674	34.8728	0.042957	0.125937	0.830742
791	794	cad	BROWNE_HCMV_INFECTION_20HR_DN	1481	5.14824e-06	110.503	0.024975	0.126437	1.6153
792	1671	cad	REACTOME_ACTIVATION_OF_RAC1	222	0.0180967	20.7738	0.101898	0.126437	1.45126
793	1171	cad	WP_SEROTONIN_RECEPTOR_4_6_7_AND_NR3C_SIGNALING	218	0.00568022	28.7907	0.0529471	0.126437	1.31035
794	661	cad	REACTOME_SNRNP_ASSEMBLY	433	0.00019266	54.8759	0.016983	0.126437	0.812883
795	615	cad	CROONQUIST_NRAS_SIGNALING_DN	521	4.94027e-05	58.6382	0.014985	0.126437	0.369682
796	1239	cad	REACTOME_GPVI_MEDIATED_ACTIVATION_CASCADE	487	0.00136772	42.9102	0.0589411	0.126937	1.13966
797	1372	cad	BIOCARTA_HES_PATHWAY	137	0.0148603	17.6874	0.0699301	0.127436	0.959697
798	1540	cad	RORIE_TARGETS_OF_EWSR1_FLI1_FUSION_DN	421	0.00406677	40.2962	0.0879121	0.127936	1.55702
799	807	cad	KYNG_DNA_DAMAGE_BY_GAMMA_AND_UV_RADIATION	881	4.26252e-05	77.1992	0.025974	0.127936	0.992578
800	1088	cad	HORTON_SREBF_TARGETS	258	0.00351214	23.7623	0.045954	0.127936	0.463041
801	533	cad	KEGG_T_CELL_RECEPTOR_SIGNALING_PATHWAY	1202	1.98089e-06	106.019	0.011988	0.128436	1.06504
802	868	cad	WP_METABOLIC_REPROGRAMMING_IN_PANCREATIC_CANCER	397	0.000593984	36.3448	0.028971	0.128436	0.336234
803	1044	cad	REACTOME_PARASITE_INFECTION	941	0.000107562	76.4948	0.042957	0.129435	1.57353
804	1251	cad	KEGG_MEDICUS_REFERENCE_PRNP_PI3K_NOX2_SIGNALING_PATHWAY	395	0.00213523	40.0908	0.0599401	0.129435	1.31549
805	655	cad	SU_TESTIS	714	2.70369e-05	74.2066	0.016983	0.129435	0.857387
806	832	cad	WP_ARYL_HYDROCARBON_RECEPTOR_PATHWAY_WP2873	434	0.000423416	47.3203	0.026973	0.129935	0.701502
807	612	cad	PUJANA_BREAST_CANCER_LIT_INT_NETWORK	989	9.28989e-06	84.0049	0.014985	0.129935	0.636139
808	980	cad	AMIT_EGF_RESPONSE_120_MCF10A	376	0.000935708	38.552	0.036963	0.129935	0.573347
809	461	cad	PETROVA_ENDOTHELIUM_LYMPHATIC_VS_BLOOD_DN	1951	1.05145e-07	148.341	0.00899101	0.130435	1.06084
810	1477	cad	JEON_SMAD6_TARGETS_UP	386	0.00422275	37.639	0.0799201	0.130935	1.54737
811	1034	cad	WP_ENDOMETRIAL_CANCER	931	0.000113124	77.6503	0.041958	0.131434	1.4594
812	1462	cad	MYLLYKANGAS_AMPLIFICATION_HOT_SPOT_23	261	0.00844822	25.8936	0.0779221	0.131434	1.08287
813	1241	cad	WP_FOLLICLE_STIMULATING_HORMONE_FSH_SIGNALING_PATHWAY	257	0.00556759	29.4767	0.0589411	0.131434	0.9841
814	934	cad	WP_NON_GENOMIC_ACTIONS_OF_1_25_DIHYDROXYVITAMIN_D3	1153	2.36551e-05	93.2442	0.033966	0.131934	1.58428
815	1143	cad	CHEOK_RESPONSE_TO_MERCAPTOPURINE_AND_LD_MTX_DN	199	0.00676548	29.2142	0.0509491	0.132434	1.35709
816	1420	cad	REACTOME_ABERRANT_REGULATION_OF_MITOTIC_G1_S_TRANSITION_IN_CANCER_DUE_TO_RB1_DEFECTS	214	0.00961875	24.8	0.0739261	0.132434	1.10733
817	845	cad	WP_UROTENSIN_II_MEDIATED_SIGNALING_PATHWAY	810	7.02381e-05	68.6983	0.027972	0.132934	0.791775
818	1191	cad	HOLLEMAN_PREDNISOLONE_RESISTANCE_ALL_UP	148	0.0090351	19.1927	0.0549451	0.132934	0.64838
819	955	cad	PID_AURORA_B_PATHWAY	362	0.00102009	39.251	0.034965	0.133433	0.728691
820	1026	cad	CROMER_TUMORIGENESIS_UP	632	0.000250908	51.7397	0.040959	0.133433	0.61922
821	1117	cad	TERAO_AOX4_TARGETS_SKIN_UP	299	0.00332564	26.7318	0.047952	0.133433	0.603142
822	714	cad	CROONQUIST_NRAS_VS_STROMAL_STIMULATION_DN	1103	1.34486e-05	94.7791	0.01998	0.133933	1.18644
823	1481	cad	LIN_TUMOR_ESCAPE_FROM_IMMUNE_ATTACK	252	0.00906539	26.4293	0.0809191	0.133933	1.14882
824	771	cad	MILI_PSEUDOPODIA_CHEMOTAXIS_UP	904	3.28069e-05	76.4833	0.022977	0.133933	0.876506
825	911	cad	VARELA_ZMPSTE24_TARGETS_UP	398	0.000687246	43.4374	0.031968	0.133933	0.811531
826	1000	cad	KYNG_RESPONSE_TO_H2O2_VIA_ERCC6_UP	351	0.00120754	36.161	0.038961	0.133933	0.663852
827	23	cad	REACTOME_VIRAL_INFECTION_PATHWAYS	6404	2.95955e-19	437.169	0.000999001	0.133933	0.0722261
828	610	cad	PID_PDGFRB_PATHWAY	1644	7.10661e-07	128.059	0.014985	0.134433	1.23776
829	1240	cad	HOFFMANN_SMALL_PRE_BII_TO_IMMATURE_B_LYMPHOCYTE_DN	490	0.00123232	41.8541	0.0589411	0.134433	0.963183
830	1465	cad	VALK_AML_CLUSTER_15	571	0.00239144	45.7405	0.0789211	0.134933	1.66405
831	1331	cad	SHIN_B_CELL_LYMPHOMA_CLUSTER_1	119	0.0152705	16.7076	0.0659341	0.134933	0.757555
832	799	cad	NADERI_BREAST_CANCER_PROGNOSIS_UP	502	0.000263734	48.63	0.024975	0.134933	0.635873
833	373	cad	YAO_TEMPORAL_RESPONSE_TO_PROGESTERONE_CLUSTER_14	1297	2.79526e-07	114.851	0.00599401	0.134933	0.546602
834	864	cad	SU_LIVER	586	0.000145763	49.8658	0.028971	0.134933	0.376538
835	755	cad	WP_THERMOGENESIS	1629	2.81131e-06	119.321	0.021978	0.135432	1.43558
836	796	cad	NELSON_RESPONSE_TO_ANDROGEN_UP	1046	3.00014e-05	92.5812	0.024975	0.135932	1.48269
837	18	cad	SMID_BREAST_CANCER_BASAL_UP	7506	1.13945e-17	465.003	0.000999001	0.135932	1.19571
838	831	cad	VILIMAS_NOTCH1_TARGETS_UP	471	0.000379921	53.2504	0.026973	0.135932	0.844002
839	1035	cad	REACTOME_INOSITOL_PHOSPHATE_METABOLISM	720	0.000324873	60.0929	0.041958	0.136432	1.32848
840	1408	cad	REACTOME_SIGNALING_BY_HIPPO	286	0.00672081	29.0908	0.0729271	0.136432	1.26165
841	531	cad	REACTOME_REGULATION_OF_INSULIN_LIKE_GROWTH_FACTOR_IGF_TRANSPORT_AND_UPTAKE_BY_INSULIN_LIKE_GROWTH_FACTOR_BINDING_PROTEINS_IGFBPS	1397	1.22596e-06	112.545	0.011988	0.136432	0.884387
842	97	cad	REACTOME_CELLULAR_RESPONSE_TO_CHEMICAL_STRESS	1876	4.3906e-09	151.241	0.000999001	0.136432	0.189522
843	314	cad	REACTOME_APOPTOSIS	1768	4.33767e-08	143.152	0.003996	0.136932	0.69012
844	1589	cad	PID_GLYPICAN_1PATHWAY	526	0.00386483	41.6482	0.0929071	0.137431	1.51293
845	1211	cad	DELACROIX_RAR_TARGETS_DN	332	0.00405662	33.6565	0.0569431	0.137431	1.19677
846	1429	cad	HOEGERKORP_CD44_TARGETS_TEMPORAL_UP	129	0.0180339	17.1278	0.0749251	0.137431	1.03199
847	734	cad	GALINDO_IMMUNE_RESPONSE_TO_ENTEROTOXIN	799	4.555e-05	73.8636	0.020979	0.137431	0.754697
848	679	cad	REACTOME_SARS_COV_2_MODULATES_HOST_TRANSLATION_MACHINERY	325	0.00043009	45.9256	0.017982	0.137431	0.588326
849	1363	cad	TRAYNOR_RETT_SYNDROM_UP	695	0.00100197	58.6987	0.0699301	0.137931	1.77962
850	1253	cad	KASLER_HDAC7_TARGETS_1_DN	198	0.00970518	23.2317	0.0599401	0.137931	0.948146
851	1491	cad	REACTOME_ACTIVATED_NTRK2_SIGNALS_THROUGH_FRS2_AND_FRS3	137	0.0223757	16.525	0.0819181	0.137931	0.947936
852	1914	cad	REACTOME_HS_GAG_BIOSYNTHESIS	707	0.00381558	49.5375	0.132867	0.138431	1.99096
853	1011	cad	KEGG_ACUTE_MYELOID_LEUKEMIA	728	0.000252163	65.2047	0.03996	0.138431	1.23347
854	922	cad	KEGG_RENAL_CELL_CARCINOMA	831	9.45486e-05	71.1834	0.032967	0.138431	1.05797
855	1170	cad	REACTOME_KERATAN_SULFATE_BIOSYNTHESIS	321	0.00361275	34.7069	0.0529471	0.138431	1.03729
856	464	cad	KOKKINAKIS_METHIONINE_DEPRIVATION_48HR_UP	1424	7.47345e-07	116.393	0.00899101	0.138431	0.796772
857	967	cad	WP_TOLL_LIKE_RECEPTOR_SIGNALING_RELATED_TO_MYD88	223	0.00299241	30.392	0.035964	0.138431	0.763371
858	1215	cad	REACTOME_ASSEMBLY_OF_THE_HIV_VIRION	150	0.00937153	18.5796	0.0569431	0.138431	0.613322
859	1114	cad	MUELLER_COMMON_TARGETS_OF_AML_FUSIONS_DN	316	0.00259115	34.4414	0.047952	0.138931	1.0037
860	1047	cad	MOOTHA_FFA_OXYDATION	175	0.00538194	25.0696	0.042957	0.138931	0.682162
861	1056	cad	SESTO_RESPONSE_TO_UV_C2	608	0.000414568	58.2094	0.043956	0.13943	1.05282
862	1051	cad	REACTOME_NUCLEOTIDE_BIOSYNTHESIS	83	0.0199547	13.48	0.042957	0.13943	0.540026
863	1233	cad	KEGG_MEDICUS_PATHOGEN_HTLV_1_TAX_TO_SPINDLE_ASSEMBLY_CHECKPOINT_SIGNALING	124	0.0117398	17.9092	0.0579421	0.13993	0.572984
864	1103	cad	WP_WNT_SIGNALING_IN_KIDNEY_DISEASE	393	0.00159549	38.7739	0.046953	0.14043	0.740122
865	1683	cad	MEBARKI_HCC_PROGENITOR_WNT_UP_CTNNB1_INDEPENDENT	403	0.00669079	35.3164	0.102897	0.14093	1.55446
866	1186	cad	MARTIN_INTERACT_WITH_HDAC	527	0.00105909	46.4956	0.0549451	0.14093	1.0529
867	1082	cad	TONKS_TARGETS_OF_RUNX1_RUNX1T1_FUSION_SUSTAINDED_IN_ERYTHROCYTE_UP	564	0.000786224	50.3025	0.045954	0.14093	1.04668
868	1367	cad	REACTOME_DOWNREGULATION_OF_SMAD2_3_SMAD4_TRANSCRIPTIONAL_ACTIVITY	407	0.0030427	36.344	0.0699301	0.14093	1.00514
869	1490	cad	KEGG_MEDICUS_VARIANT_AMPLIFIED_MYC_TO_P27_CELL_CYCLE_G1_S	149	0.0190972	19.3832	0.0819181	0.14093	0.965293
870	1175	cad	FIGUEROA_AML_METHYLATION_CLUSTER_1_DN	532	0.000962201	53.0597	0.0539461	0.141429	1.3047
871	584	cad	MARKEY_RB1_CHRONIC_LOF_UP	1271	3.98903e-06	103.578	0.013986	0.141429	0.966102
872	772	cad	MOREAUX_B_LYMPHOCYTE_MATURATION_BY_TACI_DN	589	8.62671e-05	64.3024	0.022977	0.141429	0.593658
873	1409	cad	WP_STING_PATHWAY_IN_KAWASAKI_LIKE_DISEASE_AND_COVID_19	241	0.00959559	28.0098	0.0729271	0.141929	1.26616
874	41	cad	SWEET_LUNG_CANCER_KRAS_UP	4569	1.77163e-14	330.985	0.000999001	0.141929	0.656536
875	969	cad	BIOCARTA_INFLAM_PATHWAY	193	0.00350271	23.89	0.035964	0.141929	0.335436
876	536	cad	REACTOME_DRUG_ADME	951	4.31526e-06	90.1238	0.011988	0.142429	0.405264
877	1271	cad	SAGIV_CD24_TARGETS_UP	232	0.00688846	26.2759	0.0609391	0.142929	0.861617
878	1254	cad	WP_METHIONINE_METABOLISM_LEADING_TO_SULFUR_AMINO_ACIDS_AND_RELATED_DISORDERS	108	0.0175399	16.109	0.0599401	0.142929	0.850998
879	1216	cad	CAFFAREL_RESPONSE_TO_THC_8HR_5_UP	110	0.0160387	16.1122	0.0569431	0.142929	0.720034
880	1450	cad	WP_FOXP3_IN_COVID_19	129	0.019895	14.7965	0.0769231	0.142929	0.57261
881	1221	cad	WP_G_PROTEIN_SIGNALING_PATHWAYS	1771	1.14172e-05	114.773	0.0579421	0.143428	1.74097
882	1585	cad	SCHAEFFER_PROSTATE_DEVELOPMENT_AND_CANCER_BOX1_UP	201	0.0169172	23.5691	0.0919081	0.143428	1.3363
883	1497	cad	BIOCARTA_AKAP13_PATHWAY	165	0.0203269	17.6191	0.0829171	0.143428	1.09259
884	774	cad	WU_APOPTOSIS_BY_CDKN1A_VIA_TP53	487	0.00025717	57.4989	0.022977	0.143428	0.967173
885	998	cad	WP_PLURIPOTENT_STEM_CELL_DIFFERENTIATION_PATHWAY	572	0.000529285	50.2362	0.038961	0.143428	0.826371
886	205	cad	RUTELLA_RESPONSE_TO_CSF2RB_AND_IL4_DN	4059	2.24438e-11	266.506	0.001998	0.143928	1.21048
887	1195	cad	REACTOME_RHOF_GTPASE_CYCLE	545	0.000999962	50.8815	0.0559441	0.144428	1.29248
888	1111	cad	REACTOME_COLLAGEN_DEGRADATION	958	0.000161396	65.8165	0.047952	0.144428	1.02119
889	1469	cad	TSAI_DNAJB4_TARGETS_UP	133	0.0191019	16.9886	0.0789211	0.144428	0.809834
890	989	cad	WP_IMMUNE_INFILTRATION_IN_PANCREATIC_CANCER	350	0.00121387	36.728	0.037962	0.144428	0.582415
891	1109	cad	TURASHVILI_BREAST_DUCTAL_CARCINOMA_VS_LOBULAR_NORMAL_DN	956	0.000178347	78.3408	0.047952	0.144928	1.4719
892	1393	cad	KEGG_MEDICUS_VARIANT_MUTATION_INACTIVATED_P62_TO_PINK_PARKIN_MEDIATED_AUTOPHAGOSOME_FORMATION	109	0.0235087	14.8315	0.0709291	0.144928	0.796503
893	1299	cad	WP_GLYCOSYLATION_AND_RELATED_CONGENITAL_DEFECTS	220	0.00638895	25.0437	0.0639361	0.144928	0.689461
894	1402	cad	AMIT_SERUM_RESPONSE_20_MCF10A	142	0.0178912	15.9909	0.0719281	0.144928	0.592771
895	1212	cad	BIOCARTA_VDR_PATHWAY	266	0.00583383	23.95	0.0569431	0.144928	0.493953
896	1421	cad	WP_LEUKOTRIENE_METABOLIC_PATHWAY	143	0.0183231	-16.4166	0.0739261	0.144928	-2.5934
897	1085	cad	KEGG_MEDICUS_REFERENCE_DYNEIN_RECRUITMENT_TO_THE_KINETOCHORE	293	0.00343837	33.6644	0.045954	0.145427	0.83329
898	1014	cad	SCHLINGEMANN_SKIN_CARCINOGENESIS_TPA_UP	345	0.00149798	39.5308	0.03996	0.145427	0.812963
899	785	cad	REACTOME_FORMATION_OF_PARAXIAL_MESODERM	660	9.89502e-05	64.3898	0.023976	0.145427	0.789508
900	199	cad	CUI_TCF21_TARGETS_2_DN	12085	1.27899e-20	626.907	0.001998	0.145927	2.1078
901	1313	cad	WP_NICOTINE_EFFECT_ON_DOPAMINERGIC_NEURONS	264	0.00690384	26.2691	0.0649351	0.145927	0.873669
902	559	cad	OUELLET_OVARIAN_CANCER_INVASIVE_VS_LMP_UP	923	4.72733e-06	94.4176	0.012987	0.145927	0.639698
903	1036	cad	KEGG_MEDICUS_REFERENCE_WNT_SIGNALING_PATHWAY	528	0.000563145	51.3777	0.041958	0.146427	0.885577
904	1163	cad	WP_PATHOGENESIS_OF_SARS_COV_2_MEDIATED_BY_NSP9_NSP10_COMPLEX	172	0.00855631	22.7237	0.0519481	0.146427	0.766141
905	1231	cad	SCHLINGEMANN_SKIN_CARCINOGENESIS_TPA_DN	218	0.0063469	23.8266	0.0579421	0.146427	0.531599
906	1598	cad	WP_AIRWAY_SMOOTH_MUSCLE_CELL_CONTRACTION	257	0.0135962	25.3092	0.0939061	0.146927	1.33055
907	1315	cad	HOLLEMAN_DAUNORUBICIN_B_ALL_DN	94	0.0267243	10.7988	0.0649351	0.146927	0.374335
908	1310	cad	WP_P38_MAPK_SIGNALING_PATHWAY	412	0.00218004	41.1599	0.0649351	0.147426	1.07261
909	991	cad	WP_GLUCURONIDATION	149	0.00412164	23.3303	0.037962	0.147926	0.349257
910	1210	cad	BERENJENO_TRANSFORMED_BY_RHOA_FOREVER_DN	327	0.00447845	34.3557	0.0569431	0.148426	1.06288
911	1392	cad	WP_VALPROIC_ACID_PATHWAY	103	0.0238688	16.3689	0.0709291	0.148426	0.968033
912	1112	cad	REACTOME_SIGNALING_BY_SCF_KIT	495	0.000880921	45.6909	0.047952	0.148426	0.801454
913	1115	cad	PID_ALK1_PATHWAY	277	0.00364318	29.011	0.047952	0.148426	0.678262
914	1357	cad	RIZ_ERYTHROID_DIFFERENTIATION_12HR	460	0.00220031	40.915	0.0689311	0.148926	0.98937
915	1285	cad	REACTOME_THE_ROLE_OF_NEF_IN_HIV_1_REPLICATION_AND_DISEASE_PATHOGENESIS	385	0.00274796	36.0687	0.0629371	0.149925	1.03642
916	1140	cad	HAN_JNK_SINGALING_DN	478	0.00116813	48.4272	0.0509491	0.150425	1.13904
917	1196	cad	SIG_CHEMOTAXIS	537	0.00108258	49.2066	0.0559441	0.150425	1.13265
918	1329	cad	WP_WNT_BETA_CATENIN_SIGNALING_PATHWAY_IN_LEUKEMIA	351	0.00379293	34.2613	0.0659341	0.150425	1.07491
919	1391	cad	BIOCARTA_GRANULOCYTES_PATHWAY	139	0.0168888	18.6699	0.0709291	0.150425	0.909703
920	1277	cad	WP_CANCER_IMMUNOTHERAPY_BY_PD_1_BLOCKADE	226	0.00645713	24.4089	0.0619381	0.150425	0.572551
921	1521	cad	SARTIPY_BLUNTED_BY_INSULIN_RESISTANCE_UP	223	0.0121775	27.1226	0.0859141	0.150925	1.31456
922	646	cad	WP_FOCAL_ADHESION	3112	1.40119e-08	187.295	0.016983	0.151424	1.31297
923	1599	cad	KEGG_MEDICUS_VARIANT_AMPLIFIED_MYC_TO_CELL_CYCLE_G1_S	158	0.0277423	18.6311	0.0939061	0.151424	1.22792
924	1406	cad	MIKKELSEN_MCV6_LCP_WITH_H3K27ME3	300	0.00571034	32.9984	0.0729271	0.151424	1.07561
925	1358	cad	REACTOME_SYNTHESIS_OF_PIPS_AT_THE_GOLGI_MEMBRANE	166	0.0151199	21.785	0.0689311	0.151424	0.96848
926	1438	cad	WP_ACE_INHIBITOR_PATHWAY	170	0.0190776	16.2585	0.0759241	0.151424	0.692955
927	1364	cad	ROY_WOUND_BLOOD_VESSEL_UP	746	0.000647021	54.0036	0.0699301	0.151924	1.08279
928	32	cad	GOBERT_OLIGODENDROCYTE_DIFFERENTIATION_UP	5382	5.28375e-16	377.566	0.000999001	0.151924	0.518356
929	1311	cad	REACTOME_RUNX1_REGULATES_GENES_INVOLVED_IN_MEGAKARYOCYTE_DIFFERENTIATION_AND_PLATELET_FUNCTION	415	0.00216235	40.2019	0.0649351	0.152424	0.934074
930	1554	cad	SHI_SPARC_TARGETS_UP	387	0.00498024	37.7116	0.0889111	0.152924	1.48777
931	1025	cad	TAVOR_CEBPA_TARGETS_UP	581	0.000515225	55.8186	0.040959	0.153423	1.02478
932	1296	cad	REACTOME_LYSOSOME_VESICLE_BIOGENESIS	380	0.0027157	37.6033	0.0639361	0.153423	0.848975
933	1352	cad	STEGER_ADIPOGENESIS_UP	264	0.0078306	29.1653	0.0679321	0.153923	1.08706
934	1568	cad	KEGG_MEDICUS_PATHOGEN_HIV_GP120_TO_CXCR4_GNAQ_PLCB_G_CALCINEURIN	253	0.0134506	23.8828	0.0899101	0.153923	1.04338
935	674	cad	VANTVEER_BREAST_CANCER_METASTASIS_DN	1110	7.83802e-06	92.3998	0.017982	0.154923	0.718815
936	1168	cad	NUTT_GBM_VS_AO_GLIOMA_UP	518	0.000988525	46.3613	0.0529471	0.155422	0.92146
937	1398	cad	MAGRANGEAS_MULTIPLE_MYELOMA_IGLL_VS_IGLK_UP	538	0.00175936	49.2277	0.0719281	0.155922	1.2784
938	1648	cad	BIOCARTA_LAIR_PATHWAY	217	0.0177476	25.038	0.0989011	0.155922	1.27182
939	1373	cad	REACTOME_TICAM1_DEPENDENT_ACTIVATION_OF_IRF3_IRF7	118	0.0195935	16.4874	0.0699301	0.155922	0.772568
940	811	cad	WP_TRANS_SULFURATION_ONE_CARBON_METABOLISM_AND_RELATED_PATHWAYS	692	8.58159e-05	63.3608	0.025974	0.155922	0.668176
941	1246	cad	ROSS_AML_OF_FAB_M7_TYPE	1014	0.000169394	74.6316	0.0599401	0.156422	1.22255
942	1524	cad	REACTOME_PRC2_METHYLATES_HISTONES_AND_DNA	146	0.0237937	16.8885	0.0859141	0.156422	0.861232
943	953	cad	LEE_LIVER_CANCER_E2F1_UP	682	0.000159353	63.0461	0.034965	0.156422	0.796283
944	1307	cad	SESTO_RESPONSE_TO_UV_C5	707	0.000795176	55.8273	0.0649351	0.156922	1.13599
945	1214	cad	MACLACHLAN_BRCA1_TARGETS_UP	174	0.00925703	20.7358	0.0569431	0.156922	0.547659
946	587	cad	BURTON_ADIPOGENESIS_5	978	9.37515e-06	86.4227	0.013986	0.156922	0.527562
947	1330	cad	REACTOME_ZBP1_DAI_MEDIATED_INDUCTION_OF_TYPE_I_IFNS	218	0.00835733	29.1059	0.0659341	0.157421	1.11598
948	1535	cad	GRANDVAUX_IRF3_TARGETS_UP	154	0.0233748	16.5448	0.0869131	0.157421	0.748642
949	1058	cad	RASHI_RESPONSE_TO_IONIZING_RADIATION_3	455	0.000881073	45.4203	0.043956	0.157421	0.713913
950	925	cad	KEGG_GLYCOLYSIS_GLUCONEOGENESIS	538	0.000362332	52.0939	0.032967	0.157421	0.507306
951	535	cad	REACTOME_KEAP1_NFE2L2_PATHWAY	1144	2.33498e-06	95.0774	0.011988	0.157421	0.279873
952	1189	cad	MOREIRA_RESPONSE_TO_TSA_UP	230	0.00557682	29.414	0.0549451	0.158421	0.784279
953	907	cad	SANA_RESPONSE_TO_IFNG_DN	1004	4.28672e-05	83.2013	0.031968	0.158921	0.934947
954	1389	cad	WP_SARS_COV_2_MITOCHONDRIAL_CHRONIC_OXIDATIVE_STRESS_AND_ENDOTHELIAL_DYSFUNCTION	205	0.0103211	24.0402	0.0709291	0.158921	0.807496
955	700	cad	REACTOME_REGULATION_OF_PLK1_ACTIVITY_AT_G2_M_TRANSITION	736	3.71798e-05	70.9583	0.018981	0.158921	0.442783
956	1868	cad	REACTOME_REGULATION_OF_GENE_EXPRESSION_IN_LATE_STAGE_BRANCHING_MORPHOGENESIS_PANCREATIC_BUD_PRECURSOR_CELLS	314	0.0142476	27.5241	0.126873	0.15942	1.50037
957	1328	cad	WP_INFLAMMATORY_RESPONSE_PATHWAY	345	0.00385553	34.5024	0.0659341	0.15942	0.930286
958	999	cad	ZHAN_MULTIPLE_MYELOMA_PR_UP	408	0.00110486	45.3646	0.038961	0.15942	0.773007
959	1169	cad	FAELT_B_CLL_WITH_VH3_21_UP	428	0.00153727	38.3835	0.0529471	0.15942	0.583028
960	1028	cad	WP_CHOLESTEROL_METABOLISM_WITH_BLOCH_AND_KANDUTSCH_RUSSELL_PATHWAYS	437	0.000909886	41.9123	0.040959	0.15942	0.478714
961	758	cad	TAKAO_RESPONSE_TO_UVB_RADIATION_UP	676	4.71408e-05	65.9602	0.021978	0.15942	0.411222
962	1480	cad	KEGG_FRUCTOSE_AND_MANNOSE_METABOLISM	409	0.00381442	34.5424	0.0809191	0.15992	0.860906
963	1080	cad	PID_TGFBR_PATHWAY	645	0.000399694	54.9055	0.045954	0.15992	0.780283
964	606	cad	CHICAS_RB1_TARGETS_GROWING	3530	3.4026e-09	226.515	0.014985	0.16042	1.62795
965	1735	cad	GAUSSMANN_MLL_AF4_FUSION_TARGETS_G_DN	445	0.0060976	38.8984	0.108891	0.16042	1.33737
966	1449	cad	BIOCARTA_NO2IL12_PATHWAY	140	0.0189271	18.3146	0.0769231	0.16042	0.791235
967	1366	cad	WP_T_CELL_RECEPTOR_AND_CO_STIMULATORY_SIGNALING	363	0.0047631	38.8034	0.0699301	0.16092	1.25523
968	1482	cad	NUNODA_RESPONSE_TO_DASATINIB_IMATINIB_DN	124	0.0243695	16.5181	0.0809191	0.16092	0.749561
969	1537	cad	KEGG_MEDICUS_REFERENCE_AREG_EGFR_PI3K_SIGNALING_PATHWAY	116	0.0317979	15.1986	0.0869131	0.161419	0.827116
970	1400	cad	BONOME_OVARIAN_CANCER_POOR_SURVIVAL_DN	180	0.0115705	19.8245	0.0719281	0.161419	0.482793
971	2025	cad	KEGG_MEDICUS_VARIANT_AMPLIFIED_PDGFR_TO_PLCG_CAMK_SIGNALING_PATHWAY	293	0.0231234	23.2437	0.146853	0.161919	1.30813
972	43	cad	REACTOME_CELL_CYCLE_MITOTIC	4263	8.27094e-15	318.931	0.000999001	0.161919	0.000675749
973	1141	cad	KEGG_PYRUVATE_METABOLISM	420	0.00138274	41.0766	0.0509491	0.162419	0.686982
974	490	cad	REACTOME_CHROMATIN_MODIFYING_ENZYMES	2074	5.43941e-08	145.46	0.00999001	0.162419	0.389027
975	458	cad	KAAB_HEART_ATRIUM_VS_VENTRICLE_UP	3750	9.38044e-10	237.406	0.00899101	0.162919	1.59001
976	1455	cad	PAPASPYRIDONOS_UNSTABLE_ATEROSCLEROTIC_PLAQUE_DN	701	0.0014364	50.5585	0.0779221	0.162919	1.24635
977	1134	cad	MARTIN_VIRAL_GPCR_SIGNALING_DN	571	0.000854741	54.7572	0.04995	0.162919	1.1179
978	935	cad	KYNG_RESPONSE_TO_H2O2	608	0.000179029	57.6297	0.033966	0.162919	0.435682
979	1802	cad	WP_GPR143_IN_MELANOCYTES_AND_RETINAL_PIGMENT_EPITHELIUM_CELLS	605	0.00448183	45.8743	0.117882	0.163418	1.66076
980	1530	cad	ZHENG_GLIOBLASTOMA_PLASTICITY_DN	1061	0.000426978	69.925	0.0869131	0.163418	1.3565
981	1571	cad	VALK_AML_WITH_CEBPA	535	0.00309977	43.0767	0.0909091	0.163418	1.19627
982	1356	cad	HEIDENBLAD_AMPLICON_8Q24_DN	551	0.00181772	47.5523	0.0689311	0.163418	1.06812
983	1321	cad	BILBAN_B_CLL_LPL_UP	836	0.000402978	62.5703	0.0659341	0.163418	1.04875
984	950	cad	HOEBEKE_LYMPHOID_STEM_CELL_DN	1112	4.54898e-05	87.8362	0.034965	0.163418	1.0372
985	33	cad	MEBARKI_HCC_PROGENITOR_FZD8CRD_UP	5725	2.33269e-15	377.308	0.000999001	0.163418	0.873378
986	1219	cad	KEGG_VASCULAR_SMOOTH_MUSCLE_CONTRACTION	2008	8.24126e-06	126.039	0.0579421	0.163918	1.59849
987	310	cad	CAIRO_HEPATOBLASTOMA_DN	2958	6.25767e-10	210.927	0.003996	0.164418	0.812998
988	1430	cad	REACTOME_ACETYLCHOLINE_BINDING_AND_DOWNSTREAM_EVENTS	129	0.0184745	16.4817	0.0749251	0.164418	0.618134
989	1649	cad	WP_CELLS_AND_MOLECULES_INVOLVED_IN_LOCAL_ACUTE_INFLAMMATORY_RESPONSE	217	0.0177476	25.038	0.0989011	0.164918	1.23044
990	1309	cad	CUI_TCF21_TARGETS_UP	470	0.00234863	44.7482	0.0649351	0.164918	1.16955
991	1558	cad	WP_RALA_DOWNSTREAM_REGULATED_GENES	132	0.02496	16.7701	0.0889111	0.164918	0.859437
992	1126	cad	CHIARADONNA_NEOPLASTIC_TRANSFORMATION_KRAS_CDC25_UP	612	0.00049263	54.0712	0.048951	0.164918	0.722684
993	1504	cad	WP_PHYSIOLOGICAL_AND_PATHOLOGICAL_HYPERTROPHY_OF_THE_HEART	382	0.00483367	34.899	0.0839161	0.165417	1.2317
994	1760	cad	KEGG_MEDICUS_VARIANT_AMPLIFIED_MDM2_TO_P21_CELL_CYCLE_G1_S	167	0.0279191	19.5157	0.111888	0.165417	1.16204
995	702	cad	REACTOME_INTERFERON_ALPHA_BETA_SIGNALING	556	6.42677e-05	57.5493	0.018981	0.165417	0.0386666
996	1536	cad	BIOCARTA_CD40_PATHWAY	114	0.0325677	16.09	0.0869131	0.165917	0.910907
997	1228	cad	KEGG_MEDICUS_VARIANT_LRP6_OVEREXPRESSION_TO_WNT_SIGNALING_PATHWAY	515	0.00119134	47.5324	0.0579421	0.165917	0.839042
998	696	cad	CHIARADONNA_NEOPLASTIC_TRANSFORMATION_KRAS_UP	1381	4.23506e-06	111.082	0.018981	0.166417	0.963687
999	1337	cad	REACTOME_SYNTHESIS_OF_BILE_ACIDS_AND_BILE_SALTS	443	0.00222241	41.3619	0.0669331	0.166417	0.933014
1000	1161	cad	PID_IL12_STAT4_PATHWAY	309	0.0030395	30.9469	0.0519481	0.166417	0.470677
1001	1611	cad	REACTOME_UPTAKE_AND_ACTIONS_OF_BACTERIAL_TOXINS	428	0.00452326	40.9853	0.0949051	0.166917	1.34977
1002	347	cad	THEILGAARD_NEUTROPHIL_AT_SKIN_WOUND_DN	2576	5.45086e-09	192.501	0.004995	0.166917	0.98381
1003	1083	cad	PEART_HDAC_PROLIFERATION_CLUSTER_UP	507	0.000686825	50.007	0.045954	0.166917	0.637571
1004	1213	cad	DELLA_RESPONSE_TO_TSA_AND_BUTYRATE	191	0.00954551	23.0549	0.0569431	0.166917	0.595207
1005	1278	cad	REACTOME_MRNA_DECAY_BY_3_TO_5_EXORIBONUCLEASE	80	0.0263122	12.4082	0.0619381	0.166917	0.330955
1006	1567	cad	GRANDVAUX_IRF3_TARGETS_DN	235	0.0146408	26.1025	0.0899101	0.167416	1.14174
1007	1475	cad	HUMMEL_BURKITTS_LYMPHOMA_UP	664	0.00152235	48.3995	0.0799201	0.167416	1.10338
1008	1179	cad	HASLINGER_B_CLL_WITH_CHROMOSOME_12_TRISOMY	168	0.00934258	19.2715	0.0539461	0.167416	0.400284
1009	1416	cad	LANDIS_ERBB2_BREAST_TUMORS_65_DN	491	0.00259255	47.7641	0.0739261	0.167916	1.26989
1010	1327	cad	PETRETTO_CARDIAC_HYPERTROPHY	425	0.00223859	39.0448	0.0659341	0.167916	0.857834
1011	1550	cad	ZHU_CMV_8_HR_DN	771	0.000861355	56.0396	0.0889111	0.168416	1.0938
1012	1467	cad	REACTOME_KERATAN_SULFATE_DEGRADATION	168	0.0179123	20.9444	0.0789211	0.168416	0.931371
1013	1297	cad	REACTOME_PROCESSING_OF_CAPPED_INTRONLESS_PRE_MRNA	310	0.00489599	30.0859	0.0639361	0.168416	0.643776
1014	1198	cad	PID_IFNG_PATHWAY	473	0.00150981	43.5541	0.0559441	0.168916	0.775283
1015	1444	cad	KEGG_VIBRIO_CHOLERAE_INFECTION	779	0.00066951	60.7951	0.0769231	0.169415	1.16286
1016	1276	cad	REACTOME_DOWNREGULATION_OF_TGF_BETA_RECEPTOR_SIGNALING	331	0.00508661	30.8551	0.0619381	0.169415	0.791743
1017	856	cad	POOLA_INVASIVE_BREAST_CANCER_DN	2005	1.37393e-06	136.595	0.028971	0.170415	1.38167
1018	1012	cad	CASTELLANO_NRAS_TARGETS_UP	728	0.000239677	59.9245	0.03996	0.170415	0.51637
1019	828	cad	SEIDEN_ONCOGENESIS_BY_MET	806	5.17036e-05	72.0648	0.026973	0.170415	0.443665
1020	1209	cad	MARSHALL_VIRAL_INFECTION_RESPONSE_DN	285	0.00450075	34.6422	0.0569431	0.170915	0.969828
1021	881	cad	HESS_TARGETS_OF_HOXA9_AND_MEIS1_DN	923	4.6667e-05	79.8894	0.02997	0.170915	0.798589
1022	908	cad	COATES_MACROPHAGE_M1_VS_M2_DN	900	8.17595e-05	76.9081	0.031968	0.171414	0.890659
1023	1351	cad	BERENJENO_TRANSFORMED_BY_RHOA_REVERSIBLY_DN	311	0.00581435	31.034	0.0679321	0.171414	0.8329
1024	47	cad	REACTOME_SARS_COV_INFECTIONS	4132	5.41845e-13	289.635	0.000999001	0.171914	0.410302
1025	1068	cad	LIEN_BREAST_CARCINOMA_METAPLASTIC_VS_DUCTAL_UP	972	0.000101436	83.3892	0.044955	0.172414	1.23459
1026	1344	cad	VANTVEER_BREAST_CANCER_POOR_PROGNOSIS	650	0.00117576	49.2169	0.0679321	0.172414	0.863763
1027	1326	cad	JIANG_AGING_CEREBRAL_CORTEX_DN	497	0.00172834	43.1793	0.0659341	0.172414	0.612762
1028	1913	cad	LIU_TOPBP1_TARGETS	226	0.0300225	19.6163	0.131868	0.172914	1.17375
1029	1750	cad	RICKMAN_HEAD_AND_NECK_CANCER_B	725	0.0025172	45.8468	0.110889	0.172914	1.14645
1030	1486	cad	LI_WILMS_TUMOR_VS_FETAL_KIDNEY_2_DN	743	0.000860203	48.8518	0.0819181	0.172914	0.763689
1031	1507	cad	MURAKAMI_UV_RESPONSE_1HR_UP	142	0.0238546	19.9216	0.0839161	0.173413	1.04763
1032	1417	cad	PID_ECADHERIN_NASCENT_AJ_PATHWAY	552	0.0021506	45.9012	0.0739261	0.173413	1.03067
1033	1132	cad	BERTUCCI_MEDULLARY_VS_DUCTAL_BREAST_CANCER_DN	2856	4.63554e-07	169.302	0.04995	0.173913	1.75249
1034	1270	cad	WP_INTERLEUKIN_11_SIGNALING_PATHWAY	446	0.00159128	39.526	0.0609391	0.174413	0.487551
1035	1769	cad	STAMBOLSKY_RESPONSE_TO_VITAMIN_D3_DN	431	0.00734673	39.7711	0.112887	0.174913	1.5993
1036	1869	cad	FARMER_BREAST_CANCER_CLUSTER_4	284	0.0188595	24.8509	0.126873	0.174913	1.04406
1037	1613	cad	NAGY_STAGA_COMPONENTS_HUMAN	144	0.0315245	17.6801	0.0949051	0.174913	0.906742
1038	1427	cad	PID_NEPHRIN_NEPH1_PATHWAY	367	0.00465357	34.5286	0.0749251	0.174913	0.867208
1039	1523	cad	WP_CYSTEINE_AND_METHIONINE_CATABOLISM	141	0.0248583	17.7381	0.0859141	0.174913	0.790154
1040	515	cad	WELCSH_BRCA1_TARGETS_DN	1240	2.1167e-06	101.708	0.010989	0.174913	0.229447
1041	1312	cad	KEGG_MEDICUS_REFERENCE_GPI_ANCHOR_BIOSYNTHESIS	217	0.00826784	26.9987	0.0649351	0.175412	0.747733
1042	1230	cad	WP_JAK_STAT_SIGNALING_IN_THE_REGULATION_OF_BETA_CELLS	359	0.00258808	36.6494	0.0579421	0.175412	0.717608
1043	1672	cad	BANDRES_RESPONSE_TO_CARMUSTIN_MGMT_48HR_UP	185	0.0205244	-21.2915	0.101898	0.175412	-2.93449
1044	1174	cad	REACTOME_ECM_PROTEOGLYCANS	1238	0.000101434	79.0437	0.0539461	0.175912	1.02291
1045	1476	cad	REACTOME_KERATAN_SULFATE_KERATIN_METABOLISM	418	0.00284369	40.0501	0.0799201	0.176412	0.872012
1046	1601	cad	KEGG_MEDICUS_VARIANT_ERBB2_OVEREXPRESSION_TO_PI3K_SIGNALING_PATHWAY	129	0.0357737	15.8877	0.0939061	0.176412	0.827885
1047	1627	cad	SINGH_NFE2L2_TARGETS	156	0.0289821	17.1613	0.0969031	0.176412	0.794493
1048	1685	cad	KEGG_MEDICUS_REFERENCE_CX3CR1_GNAI_AC_PKA_SIGNALING_PATHWAY	257	0.0168608	23.2112	0.102897	0.176912	0.954891
1049	1069	cad	NATSUME_RESPONSE_TO_INTERFERON_BETA_UP	830	0.000177847	66.5174	0.044955	0.177411	0.725376
1050	1410	cad	VIETOR_IFRD1_TARGETS	184	0.0141521	25.1622	0.0729271	0.177911	0.893973
1051	1294	cad	CHEN_HOXA5_TARGETS_9HR_DN	444	0.00191394	42.0841	0.0639361	0.177911	0.821489
1052	1574	cad	REACTOME_POLYMERASE_SWITCHING	130	0.0306833	16.6144	0.0909091	0.177911	0.783894
1053	1188	cad	WP_ONE_CARBON_METABOLISM	331	0.00400105	33.4718	0.0549451	0.177911	0.774775
1054	1338	cad	REACTOME_SIGNALING_BY_CSF1_M_CSF_IN_MYELOID_CELLS	377	0.00328804	34.0233	0.0669331	0.177911	0.73135
1055	1359	cad	KEGG_MEDICUS_REFERENCE_BETA_OXIDATION	79	0.0316473	13.7385	0.0689311	0.177911	0.645484
1056	1548	cad	KEGG_ENDOMETRIAL_CANCER	825	0.00074864	63.6564	0.0889111	0.178411	1.36226
1057	1680	cad	WP_RESISTIN_AS_A_REGULATOR_OF_INFLAMMATION	545	0.00394837	44.3012	0.102897	0.178411	1.33446
1058	1820	cad	KEGG_MEDICUS_REFERENCE_EP_NE_ADRB_CAMP_SIGNALING_PATHWAY	250	0.0240396	23.0471	0.11988	0.178411	1.20773
1059	1323	cad	WP_NETRIN_UNC5B_SIGNALING_PATHWAY	714	0.000792997	58.6044	0.0659341	0.178411	1.08866
1060	1830	cad	BIOCARTA_ETS_PATHWAY	205	0.0259289	22.0617	0.120879	0.178411	0.98869
1061	1533	cad	HASLINGER_B_CLL_WITH_13Q14_DELETION	297	0.0076205	25.7146	0.0869131	0.178411	0.617741
1062	35	cad	FEVR_CTNNB1_TARGETS_DN	5374	2.35847e-15	375.036	0.000999001	0.178411	0.596528
1063	1102	cad	WP_ONE_CARBON_METABOLISM_AND_RELATED_PATHWAYS	508	0.000788466	47.3728	0.046953	0.178411	0.585984
1064	1099	cad	WP_T_CELL_ANTIGEN_RECEPTOR_TCR_PATHWAY_DURING_STAPHYLOCOCCUS_AUREUS_INFECTION	636	0.000372062	60.5306	0.046953	0.178911	0.779216
1065	1650	cad	RUAN_RESPONSE_TO_TROGLITAZONE_DN	180	0.0202399	20.1829	0.0989011	0.178911	0.756805
1066	2147	cad	ZIRN_TRETINOIN_RESPONSE_UP	345	0.0200028	29.8637	0.163836	0.17941	1.62322
1067	1652	cad	XU_RESPONSE_TO_TRETINOIN_AND_NSC682994_UP	162	0.0255034	17.1086	0.0989011	0.17941	0.754185
1068	348	cad	MARKEY_RB1_ACUTE_LOF_DN	2341	9.17222e-09	175.434	0.004995	0.17941	0.53192
1069	1715	cad	WU_ALZHEIMER_DISEASE_DN	262	0.015467	25.7172	0.106893	0.17991	1.0969
1070	1412	cad	WP_PERTURBATIONS_TO_HOST_CELL_AUTOPHAGY_INDUCED_BY_SARS_COV_2_PROTEINS	150	0.0154863	17.1354	0.0729271	0.17991	0.459598
1071	2438	cad	KEGG_MEDICUS_VARIANT_SCRAPIE_CONFORMATION_PRPSC_TO_MGLUR5_CA2_APOPTOTIC_PATHWAY	459	0.0192422	33.2699	0.208791	0.18041	1.88674
1072	975	cad	WP_FOLATE_METABOLISM	654	0.000194337	57.5081	0.036963	0.18041	0.321226
1073	1167	cad	BYSTROEM_CORRELATED_WITH_IL5_DN	635	0.000530128	57.1309	0.0529471	0.18091	0.761896
1074	1602	cad	REACTOME_P38MAPK_EVENTS	135	0.0318071	15.5584	0.0939061	0.18091	0.634385
1075	1923	cad	REACTOME_NCAM1_INTERACTIONS	860	0.00187886	50.455	0.133866	0.181409	1.11324
1076	1723	cad	WP_RAS_AND_BRADYKININ_PATHWAYS_IN_COVID_19	429	0.00654327	31.2434	0.107892	0.181409	0.833008
1077	1532	cad	RIZ_ERYTHROID_DIFFERENTIATION_6HR	580	0.0025162	48.4784	0.0869131	0.181909	1.1732
1078	857	cad	PETROVA_ENDOTHELIUM_LYMPHATIC_VS_BLOOD_UP	1774	2.71707e-06	124.229	0.028971	0.181909	1.06852
1079	1097	cad	WP_CHROMOSOMAL_AND_MICROSATELLITE_INSTABILITY_IN_COLORECTAL_CANCER	1015	0.000107528	77.3256	0.046953	0.181909	0.97943
1080	2092	cad	KANG_AR_TARGETS_UP	323	0.0199853	20.2669	0.155844	0.181909	0.78319
1081	769	cad	KEGG_PURINE_METABOLISM	2117	4.30718e-07	150.658	0.022977	0.182409	1.27544
1082	1549	cad	WP_SYNAPTIC_SIGNALING_PATHWAYS_ASSOCIATED_WITH_AUTISM_SPECTRUM_DISORDER	781	0.000917301	59.9622	0.0889111	0.182409	1.25673
1083	1552	cad	HOFMANN_CELL_LYMPHOMA_DN	606	0.00253428	41.867	0.0889111	0.182409	0.864113
1084	1600	cad	REACTOME_AKT_PHOSPHORYLATES_TARGETS_IN_THE_CYTOSOL	136	0.0297237	18.3958	0.0939061	0.182409	0.838059
1085	1187	cad	WP_PHOTODYNAMIC_THERAPY_INDUCED_HIF_1_SURVIVAL_SIGNALING	372	0.00282743	35.6411	0.0549451	0.182409	0.528118
1086	371	cad	YAO_TEMPORAL_RESPONSE_TO_PROGESTERONE_CLUSTER_13	1356	3.48271e-07	121.257	0.00599401	0.182409	0.29838
1087	1881	cad	REACTOME_SYNDECAN_INTERACTIONS	409	0.00864501	31.6786	0.127872	0.182909	0.964199
1088	1419	cad	TIAN_TNF_SIGNALING_NOT_VIA_NFKB	225	0.00913828	27.9286	0.0739261	0.182909	0.908208
1089	1584	cad	CLASPER_LYMPHATIC_VESSELS_DURING_METASTASIS_UP	245	0.0147979	23.6509	0.0919081	0.182909	0.808061
1090	1439	cad	REACTOME_PRESYNAPTIC_NICOTINIC_ACETYLCHOLINE_RECEPTORS	97	0.0331746	12.2374	0.0759241	0.182909	0.419274
1091	841	cad	TONKS_TARGETS_OF_RUNX1_RUNX1T1_FUSION_HSC_UP	2434	2.08321e-07	156.723	0.027972	0.183908	0.963084
1092	754	cad	WP_SUDDEN_INFANT_DEATH_SYNDROME_SIDS_SUSCEPTIBILITY_PATHWAYS	2086	4.59557e-07	141.65	0.021978	0.183908	0.924521
1093	2119	cad	BIOCARTA_LEPTIN_PATHWAY	186	0.0418166	19.1973	0.15984	0.184408	1.32115
1094	1139	cad	NAKAYAMA_SOFT_TISSUE_TUMORS_PCA2_DN	909	0.000180378	73.8105	0.0509491	0.184908	0.982506
1095	1435	cad	KEGG_AMINO_SUGAR_AND_NUCLEOTIDE_SUGAR_METABOLISM	478	0.00270749	41.6308	0.0759241	0.184908	0.732093
1096	491	cad	WANG_CISPLATIN_RESPONSE_AND_XPC_UP	1826	2.6655e-07	140.982	0.00999001	0.184908	0.661059
1097	1676	cad	DACOSTA_UV_RESPONSE_VIA_ERCC3_TTD_DN	1600	0.000100045	99.0746	0.102897	0.185407	1.63891
1098	1264	cad	GOTTWEIN_TARGETS_OF_KSHV_MIR_K12_11	754	0.000488902	63.8944	0.0609391	0.185407	0.939304
1099	1447	cad	NAKAMURA_METASTASIS_MODEL_DN	574	0.00210121	46.6864	0.0769231	0.185407	0.927171
1100	1192	cad	ELVIDGE_HIF1A_AND_HIF2A_TARGETS_DN	1520	2.22501e-05	104.974	0.0559441	0.185907	1.18938
1101	1124	cad	YAO_TEMPORAL_RESPONSE_TO_PROGESTERONE_CLUSTER_6	944	0.000181118	74.0758	0.048951	0.186407	0.916628
1102	398	cad	HELLER_SILENCED_BY_METHYLATION_UP	2842	3.27433e-09	193.897	0.00699301	0.186407	0.546833
1103	1320	cad	REACTOME_G_ALPHA_12_13_SIGNALLING_EVENTS	1325	0.000109827	83.4484	0.0659341	0.186907	1.12963
1104	1651	cad	WP_INTERACTOME_OF_POLYCOMB_REPRESSIVE_COMPLEX_2_PRC2	168	0.0245629	17.8547	0.0989011	0.186907	0.666619
1105	1127	cad	REACTOME_SUMOYLATION_OF_CHROMATIN_ORGANIZATION_PROTEINS	512	0.000928994	53.1588	0.048951	0.186907	0.636778
1106	1156	cad	WP_IL_4_SIGNALING_PATHWAY	467	0.00143186	42.1035	0.0519481	0.186907	0.417057
1107	712	cad	SABATES_COLORECTAL_ADENOMA_UP	1509	3.73836e-06	114.732	0.01998	0.187406	0.714057
1108	1282	cad	IZADPANAH_STEM_CELL_ADIPOSE_VS_BONE_DN	1634	2.18753e-05	111.464	0.0629371	0.187906	1.36726
1109	711	cad	IVANOVA_HEMATOPOIESIS_INTERMEDIATE_PROGENITOR	1396	3.81504e-06	117.444	0.01998	0.187906	0.904009
1110	400	cad	BERTUCCI_MEDULLARY_VS_DUCTAL_BREAST_CANCER_UP	1936	4.87994e-08	160.397	0.00699301	0.187906	0.65365
1111	848	cad	REACTOME_RECRUITMENT_OF_MITOTIC_CENTROSOME_PROTEINS_AND_COMPLEXES	645	0.000126507	58.3112	0.027972	0.187906	0.120902
1112	1487	cad	WP_PDGF_PATHWAY	512	0.00261168	44.3138	0.0819181	0.188406	0.94619
1113	649	cad	VILLANUEVA_LIVER_CANCER_KRT19_UP	1772	5.06404e-07	140.335	0.016983	0.188406	0.869356
1114	1194	cad	SMIRNOV_RESPONSE_TO_IR_2HR_DN	653	0.000633772	51.9051	0.0559441	0.188406	0.659244
1115	936	cad	REACTOME_HATS_ACETYLATE_HISTONES	677	0.000229051	57.2078	0.033966	0.188406	0.214021
1116	2217	cad	SILIGAN_TARGETS_OF_EWS_FLI1_FUSION_UP	308	0.0265028	25.1226	0.175824	0.188906	1.46568
1117	1079	cad	FLECHNER_BIOPSY_KIDNEY_TRANSPLANT_REJECTED_VS_OK_UP	1070	9.6625e-05	82.7415	0.045954	0.188906	0.910528
1118	1370	cad	WP_CONSTITUTIVE_ANDROSTANE_RECEPTOR_PATHWAY	278	0.00709359	29.8286	0.0699301	0.188906	0.582558
1119	1428	cad	PID_TCR_CALCIUM_PATHWAY	314	0.00648974	31.2488	0.0749251	0.189405	0.782051
1120	1437	cad	ONO_AML1_TARGETS_UP	209	0.0124267	23.1595	0.0759241	0.189405	0.493882
1121	582	cad	MA_RAT_AGING_DN	1560	4.97239e-07	122.094	0.013986	0.189405	0.430467
1122	1371	cad	MOSERLE_IFNA_RESPONSE	291	0.00545268	29.3675	0.0699301	0.189905	0.48104
1123	1572	cad	WP_OXIDATIVE_STRESS_RESPONSE	388	0.00526533	36.4414	0.0909091	0.190405	0.929894
1124	1225	cad	PID_BCR_5PATHWAY	736	0.000450667	63.4959	0.0579421	0.190405	0.871213
1125	1308	cad	WP_APOPTOSIS_RELATED_NETWORK_DUE_TO_ALTERED_NOTCH3_IN_OVARIAN_CANCER	702	0.000769106	55.3689	0.0649351	0.190405	0.83042
1126	1698	cad	KANG_FLUOROURACIL_RESISTANCE_DN	178	0.0231044	15.9436	0.104895	0.190405	0.413586
1127	2091	cad	KEGG_MEDICUS_PATHOGEN_HPV_E6_TO_NOTCH_SIGNALING_PATHWAY_N00382	235	0.0351479	21.3863	0.155844	0.190905	1.21876
1128	843	cad	MCBRYAN_PUBERTAL_BREAST_5_6WK_UP	1422	6.89743e-06	111.053	0.027972	0.190905	0.868298
1129	20	cad	REACTOME_SIGNALING_BY_RHO_GTPASES_MIRO_GTPASES_AND_RHOBTB3	7823	5.33113e-17	447.211	0.000999001	0.190905	0.691161
1130	733	cad	SAUL_SEN_MAYO	1427	4.71745e-06	108.391	0.020979	0.190905	0.62993
1131	861	cad	WP_APOPTOSIS_MODULATION_AND_SIGNALING	855	5.96333e-05	68.3155	0.028971	0.190905	0.267186
1132	303	cad	WONG_ADULT_TISSUE_STEM_MODULE	10016	6.22829e-18	536.686	0.003996	0.191404	1.6724
1133	1891	cad	AZARE_NEOPLASTIC_TRANSFORMATION_BY_STAT3_DN	262	0.0230059	25.237	0.128871	0.191404	1.17752
1134	1346	cad	BACOLOD_RESISTANCE_TO_ALKYLATING_AGENTS_DN	522	0.00168478	45.3179	0.0679321	0.191404	0.716741
1135	1160	cad	REACTOME_FORMATION_OF_WDR5_CONTAINING_HISTONE_MODIFYING_COMPLEXES	328	0.002866	34.3211	0.0519481	0.191404	0.461491
1136	37	cad	GRAESSMANN_RESPONSE_TO_MC_AND_DOXORUBICIN_UP	5600	2.79452e-16	363.858	0.000999001	0.191404	-0.278309
1137	1463	cad	PID_IL27_PATHWAY	227	0.0095979	23.5539	0.0779221	0.191904	0.344361
1138	519	cad	REACTOME_PHASE_II_CONJUGATION_OF_COMPOUNDS	739	1.1232e-05	77.36	0.010989	0.191904	-0.0467858
1139	2261	cad	WP_NRXN1_DELETION_SYNDROME	329	0.0247114	25.3158	0.181818	0.192404	1.47267
1140	1778	cad	KEGG_GLYCOSAMINOGLYCAN_BIOSYNTHESIS_HEPARAN_SULFATE	449	0.00723026	36.3868	0.113886	0.192404	1.25248
1141	1043	cad	REACTOME_DEGRADATION_OF_THE_EXTRACELLULAR_MATRIX	2041	2.86119e-06	124.695	0.042957	0.192404	0.859805
1142	1513	cad	BRACHAT_RESPONSE_TO_CISPLATIN	242	0.015516	24.7896	0.0849151	0.192404	0.849989
1143	34	cad	REACTOME_CELL_CYCLE	5272	7.8801e-17	376.882	0.000999001	0.192404	-0.233542
1144	2195	cad	REACTOME_ATTACHMENT_AND_ENTRY	392	0.0189761	30.0369	0.172827	0.192904	1.58623
1145	1904	cad	REACTOME_CHONDROITIN_SULFATE_BIOSYNTHESIS	290	0.018537	25.0686	0.130869	0.192904	1.0267
1146	1407	cad	WP_PURINERGIC_SIGNALING	309	0.00625058	30.4863	0.0729271	0.192904	0.619321
1147	753	cad	WIERENGA_STAT5A_TARGETS_DN	2554	1.44828e-07	167.229	0.021978	0.193403	1.1763
1148	713	cad	RASHI_RESPONSE_TO_IONIZING_RADIATION_2	1388	4.74518e-06	106.722	0.01998	0.193403	0.636827
1149	427	cad	REACTOME_EXTRACELLULAR_MATRIX_ORGANIZATION	4377	1.72004e-10	255.46	0.00799201	0.193903	1.16843
1150	1979	cad	BIOCARTA_CARM_ER_PATHWAY	402	0.0110712	32.2214	0.140859	0.193903	1.10895
1151	1177	cad	GUILLAUMOND_KLF10_TARGETS_UP	539	0.00103985	45.6757	0.0539461	0.194403	0.494678
1152	1724	cad	WP_SEROTONIN_AND_ANXIETY	241	0.0213002	25.4744	0.107892	0.194903	1.3059
1153	5	cad	NUYTTEN_EZH2_TARGETS_UP	11898	1.45932e-22	663.785	0.000999001	0.194903	1.04384
1154	1583	cad	MURATA_VIRULENCE_OF_H_PILORI	245	0.0149701	26.5399	0.0919081	0.194903	0.956453
1155	1586	cad	REACTOME_TELOMERE_C_STRAND_SYNTHESIS_INITIATION	98	0.044685	13.6217	0.0919081	0.194903	0.679523
1156	1101	cad	WP_PATHOGENIC_ESCHERICHIA_COLI_INFECTION	509	0.000814348	49.4072	0.046953	0.194903	0.508098
1157	1593	cad	RAMPON_ENRICHED_LEARNING_ENVIRONMENT_EARLY_UP	133	0.0330991	14.8148	0.0929071	0.194903	0.477625
1158	795	cad	REACTOME_GASTRULATION	1198	9.85655e-06	94.3302	0.024975	0.194903	0.438379
1159	1621	cad	SIMBULAN_PARP1_TARGETS_UP	333	0.00829337	32.3554	0.0959041	0.195402	0.834816
1160	1516	cad	KEGG_MEDICUS_REFERENCE_TRAIP_DEPENDENT_REPLISOME_DISASSEMBLY	116	0.0306533	13.0392	0.0849151	0.195402	0.237435
1161	1092	cad	REACTOME_DISEASES_OF_GLYCOSYLATION	2077	2.63476e-06	135.577	0.046953	0.195902	1.29481
1162	392	cad	DUTERTRE_ESTRADIOL_RESPONSE_24HR_DN	7105	1.67082e-14	409.944	0.00699301	0.196402	1.55551
1163	1990	cad	WP_VITAMIN_D_IN_INFLAMMATORY_DISEASES	303	0.0178611	25.0962	0.141858	0.196402	0.914661
1164	1716	cad	BIOCARTA_GCR_PATHWAY	196	0.0218234	20.2744	0.106893	0.196402	0.702576
1165	1100	cad	KEGG_PATHOGENIC_ESCHERICHIA_COLI_INFECTION	509	0.000814348	49.4072	0.046953	0.196402	0.526391
1166	1707	cad	WP_GENES_ASSOCIATED_WITH_THE_DEVELOPMENT_OF_RHEUMATOID_ARTHRITIS	179	0.0230966	18.9154	0.105894	0.196402	0.513075
1167	1630	cad	SMID_BREAST_CANCER_RELAPSE_IN_BRAIN_DN	1400	0.000151844	92.9931	0.0979021	0.196902	1.56328
1168	581	cad	ZHONG_RESPONSE_TO_AZACITIDINE_AND_TSA_UP	1713	8.17108e-07	131.197	0.013986	0.196902	0.646864
1169	1622	cad	WP_PATHWAYS_OF_NUCLEIC_ACID_METABOLISM_AND_INNATE_IMMUNE_SENSING	118	0.0346847	13.3054	0.0959041	0.196902	0.398064
1170	1138	cad	HINATA_NFKB_TARGETS_KERATINOCYTE_UP	1001	0.000125084	81.0212	0.0509491	0.198401	0.802777
1171	1273	cad	HAHTOLA_MYCOSIS_FUNGOIDES_CD4_UP	657	0.000785417	55.1891	0.0619381	0.198401	0.658713
1172	1541	cad	REACTOME_CLASS_I_PEROXISOMAL_MEMBRANE_PROTEIN_IMPORT	177	0.0177255	21.5366	0.0879121	0.198401	0.63511
1173	1411	cad	PID_TOLL_ENDOGENOUS_PATHWAY	183	0.0150858	23.1785	0.0729271	0.198401	0.61833
1174	1952	cad	REACTOME_G_PROTEIN_MEDIATED_EVENTS	1118	0.00099564	69.8271	0.137862	0.1994	1.55539
1175	1895	cad	HARRIS_BRAIN_CANCER_PROGENITORS	689	0.00368131	49.7254	0.12987	0.1994	1.30163
1176	1791	cad	WP_GENES_CONTROLLING_NEPHROGENESIS	762	0.00191433	50.2756	0.115884	0.1994	1.00982
1177	1980	cad	KEGG_MEDICUS_PATHOGEN_HCMV_US28_TO_GNAI_AC_PKA_SIGNALING_PATHWAY	255	0.0289563	21.0187	0.140859	0.1994	0.869048
1178	1664	cad	WP_MIRNAS_INVOLVED_IN_DNA_DAMAGE_RESPONSE	162	0.026598	18.7372	0.100899	0.1999	0.769057
1179	1176	cad	PRAMOONJAGO_SOX4_TARGETS_UP	519	0.00104802	48.8151	0.0539461	0.1999	0.580794
1180	1286	cad	DORSAM_HOXA9_TARGETS_UP	335	0.00408346	33.6636	0.0629371	0.1999	0.474956
1181	309	cad	GRESHOCK_CANCER_COPY_NUMBER_UP	4591	4.82983e-11	279.246	0.003996	0.2004	1.24769
1182	1808	cad	REACTOME_FCGR3A_MEDIATED_IL10_SYNTHESIS	636	0.00385268	46.2485	0.118881	0.2004	1.1349
1183	1274	cad	WEBER_METHYLATED_HCP_IN_SPERM_DN	263	0.00614333	33.4041	0.0619381	0.2004	0.791751
1184	2164	cad	REACTOME_PHASE_0_RAPID_DEPOLARISATION	588	0.00832287	41.7506	0.167832	0.2009	1.2427
1185	530	cad	KOYAMA_SEMA3B_TARGETS_UP	2888	8.98391e-09	199.763	0.011988	0.2009	0.928852
1186	489	cad	HUTTMANN_B_CLL_POOR_SURVIVAL_UP	3548	1.43107e-09	222.6	0.00999001	0.201399	1.05942
1187	1803	cad	RODRIGUES_NTN1_AND_DCC_TARGETS	388	0.00839742	31.2945	0.117882	0.201399	0.678167
1188	1158	cad	KAMMINGA_EZH2_TARGETS	327	0.00257146	37.6448	0.0519481	0.201399	0.479982
1189	1128	cad	KANNAN_TP53_TARGETS_UP	516	0.000928139	46.545	0.048951	0.201399	0.340133
1190	2407	cad	KEGG_MEDICUS_VARIANT_AMPLIFIED_EGFR_TO_PLCG_CAMK_SIGNALING_PATHWAY	314	0.0347968	22.4749	0.202797	0.201899	1.21383
1191	1483	cad	REACTOME_COLLAGEN_FORMATION	1491	7.82517e-05	90.07	0.0819181	0.201899	1.07306
1192	973	cad	MENSE_HYPOXIA_UP	1205	3.57569e-05	89.9274	0.036963	0.201899	0.763027
1193	432	cad	WP_ALZHEIMER_39_S_DISEASE_AND_MIRNA_EFFECTS	2903	3.10891e-09	201.616	0.00799201	0.201899	0.620047
1194	1508	cad	WENG_POR_TARGETS_GLOBAL_UP	152	0.0186079	19.81	0.0839161	0.201899	0.493141
1195	810	cad	REACTOME_RECRUITMENT_OF_NUMA_TO_MITOTIC_CENTROSOMES	712	7.72295e-05	63.5981	0.025974	0.201899	0.0170045
1196	2015	cad	REACTOME_CELL_EXTRACELLULAR_MATRIX_INTERACTIONS	287	0.0230592	26.0907	0.145854	0.202399	1.29743
1197	1445	cad	PETROVA_PROX1_TARGETS_DN	737	0.000875892	60.3339	0.0769231	0.202399	0.960161
1198	1384	cad	VERRECCHIA_EARLY_RESPONSE_TO_TGFB1	658	0.00103545	51.8993	0.0709291	0.202399	0.624428
1199	694	cad	TSAI_RESPONSE_TO_IONIZING_RADIATION	1678	1.51444e-06	118.392	0.018981	0.202399	0.395819
1200	1369	cad	SIG_REGULATION_OF_THE_ACTIN_CYTOSKELETON_BY_RHO_GTPASES	315	0.00545549	30.489	0.0699301	0.203398	0.518389
1201	789	cad	SABATES_COLORECTAL_ADENOMA_DN	4630	1.08594e-09	267.085	0.024975	0.203898	1.76924
1202	1945	cad	WP_HIPPO_SIGNALING_REGULATION_PATHWAYS	2289	2.54865e-05	123.624	0.136863	0.204398	1.79457
1203	2132	cad	KEGG_MEDICUS_REFERENCE_EGF_EGFR_PLCG_CALCINEURIN_SIGNALING_PATHWAY	271	0.0297353	21.8831	0.160839	0.204398	0.958325
1204	804	cad	MARKEY_RB1_CHRONIC_LOF_DN	1352	1.12184e-05	105.005	0.025974	0.204398	0.772442
1205	1809	cad	REACTOME_PURINE_CATABOLISM	186	0.0246074	21.1694	0.118881	0.204398	0.769578
1206	368	cad	MARKEY_RB1_ACUTE_LOF_UP	2206	2.29189e-08	174.126	0.00599401	0.204398	0.545938
1207	652	cad	REACTOME_RHO_GTPASES_ACTIVATE_FORMINS	1208	3.80385e-06	102.292	0.016983	0.204398	0.253866
1208	1424	cad	KYNG_DNA_DAMAGE_BY_GAMMA_RADIATION	977	0.000318804	71.0832	0.0749251	0.204898	0.877966
1209	1457	cad	PARK_APL_PATHOGENESIS_DN	615	0.00203935	45.6731	0.0779221	0.204898	0.707899
1210	1284	cad	KEGG_AMYOTROPHIC_LATERAL_SCLEROSIS_ALS	659	0.000841821	52.4465	0.0629371	0.204898	0.659102
1211	951	cad	REACTOME_METABOLISM_OF_NUCLEOTIDES	988	6.00802e-05	85.1626	0.034965	0.204898	0.658381
1212	1289	cad	REACTOME_CALNEXIN_CALRETICULIN_CYCLE	195	0.0109912	22.6653	0.0629371	0.204898	0.344557
1213	1828	cad	LI_WILMS_TUMOR	381	0.00957984	30.844	0.120879	0.205397	0.884168
1214	1283	cad	AMIT_SERUM_RESPONSE_120_MCF10A	775	0.000402085	65.0465	0.0629371	0.205397	0.7916
1215	1515	cad	WAESCH_ANAPHASE_PROMOTING_COMPLEX	112	0.0385648	14.7654	0.0849151	0.205397	0.554517
1216	1460	cad	PID_ERBB1_RECEPTOR_PROXIMAL_PATHWAY	387	0.00374339	33.6052	0.0779221	0.205397	0.465661
1217	1573	cad	REACTOME_SURFACTANT_METABOLISM	270	0.0114078	25.2032	0.0909091	0.205397	0.41436
1218	1464	cad	KEGG_MEDICUS_ENV_FACTOR_DCE_TO_DNA_ADDUCTS	128	0.0204164	17.433	0.0779221	0.205397	0.305945
1219	1626	cad	KEGG_MEDICUS_VARIANT_NOTCH_OVEREXPRESSION_TO_NOTCH_SIGNALING_PATHWAY	172	0.0241189	20.3557	0.0969031	0.205897	0.784901
1220	1275	cad	KEGG_LYSINE_DEGRADATION	369	0.00337913	33.1426	0.0619381	0.205897	0.312179
1221	1390	cad	REACTOME_INTERLEUKIN_6_FAMILY_SIGNALING	204	0.0106556	20.1072	0.0709291	0.205897	0.182807
1222	1754	cad	KEGG_MEDICUS_REFERENCE_PURINE_SALVAGE_PATHWAY_ADENINE_TO_AMP	117	0.0488047	15.2517	0.110889	0.206397	0.819272
1223	1771	cad	PID_SYNDECAN_2_PATHWAY	390	0.00778877	33.0028	0.112887	0.206397	0.726379
1224	2048	cad	MIKKELSEN_MCV6_ICP_WITH_H3K4ME3_AND_H3K27ME3	568	0.00766299	39.1452	0.14985	0.206897	1.10145
1225	1717	cad	REACTOME_ERYTHROPOIETIN_ACTIVATES_PHOSPHOINOSITIDE_3_KINASE_PI3K	141	0.0400016	15.4023	0.106893	0.206897	0.729573
1226	1266	cad	KEGG_BASAL_CELL_CARCINOMA	671	0.000867686	54.886	0.0609391	0.206897	0.676192
1227	808	cad	REACTOME_SARS_COV_1_HOST_INTERACTIONS	857	3.65707e-05	76.318	0.025974	0.206897	0.367971
1228	2208	cad	PID_RAS_PATHWAY	583	0.00947116	42.8291	0.174825	0.207396	1.43113
1229	1454	cad	REACTOME_LATE_SARS_COV_2_INFECTION_EVENTS	1028	0.000289456	74.5862	0.0779221	0.207396	1.05733
1230	1576	cad	GRANDVAUX_IFN_RESPONSE_NOT_VIA_IRF3	126	0.0338677	13.1684	0.0909091	0.207396	0.319117
1231	1479	cad	ZHOU_TNF_SIGNALING_4HR	523	0.00257265	43.1984	0.0809191	0.207896	0.691249
1232	1669	cad	REACTOME_CARDIOGENESIS	280	0.0126781	27.5198	0.101898	0.207896	0.684444
1233	1388	cad	WP_16P11_2_DISTAL_DELETION_SYNDROME	317	0.00558704	31.9446	0.0709291	0.207896	0.587348
1234	1645	cad	BERTUCCI_INVASIVE_CARCINOMA_DUCTAL_VS_LOBULAR_DN	675	0.0024852	48.5086	0.0989011	0.208396	0.92311
1235	1557	cad	GARGALOVIC_RESPONSE_TO_OXIDIZED_PHOSPHOLIPIDS_MAGENTA_UP	250	0.0127362	26.9054	0.0889111	0.208396	0.622886
1236	1223	cad	KEGG_VEGF_SIGNALING_PATHWAY	901	0.000215261	67.8322	0.0579421	0.208396	0.527201
1237	1522	cad	PETROVA_PROX1_TARGETS_UP	246	0.0133845	24.8134	0.0859141	0.208396	0.461974
1238	86	cad	AGUIRRE_PANCREATIC_CANCER_COPY_NUMBER_UP	2099	6.46492e-10	166.737	0.000999001	0.208396	-0.63857
1239	1268	cad	PID_HEDGEHOG_GLI_PATHWAY	571	0.00127739	47.7224	0.0609391	0.208896	0.661835
1240	1848	cad	REACTOME_RIBAVIRIN_ADME	128	0.0544033	12.9815	0.123876	0.208896	0.580701
1241	1267	cad	REACTOME_CYTOPROTECTION_BY_HMOX1	628	0.000860113	48.9347	0.0609391	0.208896	0.284331
1242	1272	cad	WP_CYTOKINES_AND_INFLAMMATORY_RESPONSE	186	0.0111772	20.2005	0.0609391	0.208896	0.0928745
1243	2253	cad	KEGG_MEDICUS_REFERENCE_PDGF_PDGFR_PLCG_CAMK_SIGNALING_PATHWAY	318	0.0266717	23.574	0.180819	0.209395	1.03696
1244	1755	cad	REACTOME_TRYPTOPHAN_CATABOLISM	132	0.0480051	15.0872	0.110889	0.209395	0.702702
1245	1959	cad	BIOCARTA_PS1_PATHWAY	176	0.0400385	16.6821	0.137862	0.209395	0.675197
1246	1647	cad	TERAO_AOX4_TARGETS_HG_UP	335	0.00870542	29.271	0.0989011	0.209395	0.639881
1247	1512	cad	KEGG_MEDICUS_REFERENCE_GENE_SILENCING_BY_METHYLATION_OF_H3K27_AND_UBIQUITINATION_OF_H2AK119	292	0.00778336	29.3232	0.0849151	0.209395	0.580846
1248	1922	cad	CHUNG_BLISTER_CYTOTOXICITY_DN	730	0.00344914	51.5361	0.133866	0.209895	1.27722
1249	2090	cad	KEGG_MEDICUS_REFERENCE_BCR_PLCG_CALCINEURIN_SIGNALING_PATHWAY	275	0.0286116	22.9318	0.155844	0.209895	1.06186
1250	1596	cad	PID_HIF1_TFPATHWAY	986	0.000497185	65.4844	0.0939061	0.209895	0.792538
1251	1708	cad	REACTOME_SCAVENGING_OF_HEME_FROM_PLASMA	110	0.0494523	12.6834	0.105894	0.209895	0.456954
1252	1093	cad	REACTOME_GLYCOSAMINOGLYCAN_METABOLISM	1891	6.49066e-06	127.468	0.046953	0.210395	1.32035
1253	2324	cad	BIOCARTA_MEF2D_PATHWAY	346	0.0257758	27.1413	0.190809	0.210395	1.24842
1254	1779	cad	KEGG_MEDICUS_ENV_FACTOR_NNK_NNN_TO_PI3K_SIGNALING_PATHWAY_N01339	124	0.050747	13.7042	0.113886	0.210895	0.673786
1255	672	cad	REACTOME_METABOLISM_OF_VITAMINS_AND_COFACTORS	2176	1.82348e-07	153.405	0.017982	0.210895	0.598383
1256	1229	cad	REACTOME_SOMITOGENESIS	440	0.001549	42.6667	0.0579421	0.210895	0.292318
1257	1440	cad	NIKOLSKY_BREAST_CANCER_1Q32_AMPLICON	52	0.0442611	8.53075	0.0759241	0.210895	0.00397073
1258	4	cad	BRUINS_UVC_RESPONSE_LATE	12419	1.52138e-23	698.718	0.000999001	0.211394	0.927655
1259	1612	cad	PID_NCADHERIN_PATHWAY	390	0.0054804	31.5629	0.0949051	0.211394	0.466381
1260	954	cad	OUELLET_CULTURED_OVARIAN_CANCER_INVASIVE_VS_LMP_UP	532	0.000480271	53.6598	0.034965	0.211394	0.326284
1261	1777	cad	BERENJENO_ROCK_SIGNALING_NOT_VIA_RHOA_DN	806	0.00149222	50.7591	0.113886	0.211894	0.792776
1262	1653	cad	VISALA_RESPONSE_TO_HEAT_SHOCK_AND_AGING_DN	124	0.0397322	15.5987	0.0989011	0.211894	0.691258
1263	1833	cad	KEGG_MEDICUS_REFERENCE_EREG_EGFR_PI3K_SIGNALING_PATHWAY	125	0.0529421	13.8326	0.120879	0.211894	0.671703
1264	650	cad	WP_SMITH_MAGENIS_AND_POTOCKI_LUPSKI_SYNDROME_COPY_NUMBER_VARIATION	1525	1.59124e-06	117.624	0.016983	0.211894	0.370104
1265	1488	cad	WP_CHOLESTEROL_BIOSYNTHESIS_PATHWAY_IN_HEPATOCYTES	398	0.00373609	34.46	0.0819181	0.211894	0.309509
1266	1625	cad	REACTOME_MOLECULES_ASSOCIATED_WITH_ELASTIC_FIBRES	523	0.003984	41.163	0.0969031	0.212394	0.842006
1267	1387	cad	REACTOME_MITOCHONDRIAL_FATTY_ACID_BETA_OXIDATION	317	0.00536028	32.6444	0.0709291	0.212394	0.459363
1268	2353	cad	HOFMANN_MYELODYSPLASTIC_SYNDROM_LOW_RISK_UP	403	0.0231854	31.9874	0.195804	0.213393	1.44941
1269	1681	cad	BREDEMEYER_RAG_SIGNALING_VIA_ATM_NOT_VIA_NFKB_DN	482	0.00515252	39.1944	0.102897	0.213393	0.770145
1270	1592	cad	WP_GLUTATHIONE_METABOLISM	146	0.0268888	15.1944	0.0929071	0.213393	0.188239
1271	2307	cad	REACTOME_NEPHRIN_FAMILY_INTERACTIONS	416	0.0197838	29.8564	0.188811	0.213893	1.3101
1272	1237	cad	KENNY_CTNNB1_TARGETS_DN	535	0.00122596	48.4942	0.0589411	0.213893	0.549347
1273	555	cad	DARWICHE_SQUAMOUS_CELL_CARCINOMA_UP	1482	1.603e-06	114.357	0.012987	0.213893	0.363131
1274	8	cad	LEE_BMP2_TARGETS_UP	9891	3.38926e-18	542.424	0.000999001	0.215392	1.38547
1275	1595	cad	PID_LYSOPHOSPHOLIPID_PATHWAY	1054	0.000486953	70.8756	0.0939061	0.215392	1.12076
1276	1151	cad	SASSON_RESPONSE_TO_FORSKOLIN_DN	1176	9.35189e-05	84.7888	0.0519481	0.215392	0.878456
1277	1670	cad	CHEN_ETV5_TARGETS_SERTOLI	256	0.0163607	22.8057	0.101898	0.215392	0.567669
1278	1534	cad	BIOCARTA_ATRBRCA_PATHWAY	204	0.0150461	21.9314	0.0869131	0.215392	0.487539
1279	2224	cad	ZHAN_MULTIPLE_MYELOMA_MS_UP	973	0.00270423	57.0005	0.176823	0.216392	1.40736
1280	1694	cad	SIG_BCR_SIGNALING_PATHWAY	730	0.0019517	53.4641	0.104895	0.216392	1.04824
1281	2052	cad	KEGG_GLYCOSPHINGOLIPID_BIOSYNTHESIS_GANGLIO_SERIES	238	0.0326777	22.0677	0.14985	0.216392	1.01322
1282	933	cad	WEI_MIR34A_TARGETS	1889	2.37032e-06	128.979	0.033966	0.216392	0.885835
1283	1249	cad	WP_LEPTIN_SIGNALING_PATHWAY	773	0.000386624	60.7421	0.0599401	0.216392	0.460199
1284	431	cad	WP_ALZHEIMER_39_S_DISEASE	2903	3.10891e-09	201.616	0.00799201	0.217391	0.56681
1285	1559	cad	KEGG_MEDICUS_REFERENCE_COHESIN_DISSOCIATION_IN_ANAPHASE	123	0.0308029	15.5501	0.0889111	0.217891	0.350337
1286	971	cad	WP_2Q11_2_COPY_NUMBER_VARIATION_SYNDROME	109	0.00908535	15.2058	0.035964	0.217891	-0.371833
1287	1756	cad	HASLINGER_B_CLL_WITH_6Q21_DELETION	103	0.0553916	13.4615	0.110889	0.218391	0.638379
1288	1804	cad	REACTOME_SYNTHESIS_OF_BILE_ACIDS_AND_BILE_SALTS_VIA_24_HYDROXYCHOLESTEROL	149	0.0442261	14.7616	0.117882	0.218391	0.470419
1289	1972	cad	LOPEZ_MESOTHELIOMA_SURVIVAL_WORST_VS_BEST_UP	163	0.0489087	12.5176	0.13986	0.218391	0.462284
1290	2999	cad	KEGG_MEDICUS_REFERENCE_CARDIAC_TYPE_VGCC_RYR_SIGNALING	678	0.0236663	40.2283	0.2997	0.218891	1.99067
1291	2709	cad	YAGUE_PRETUMOR_DRUG_RESISTANCE_DN	347	0.0440287	23.9283	0.246753	0.218891	1.58205
1292	1787	cad	PID_SYNDECAN_4_PATHWAY	466	0.00648841	32.9303	0.114885	0.218891	0.582384
1293	1823	cad	KEGG_MEDICUS_REFERENCE_AUTOPHAGY_VESICLE_NUCLEATION_ELONGATION_MATURATION_LC3_II_FORMATION	120	0.0530171	12.3397	0.11988	0.218891	0.392928
1294	1252	cad	KUROZUMI_RESPONSE_TO_ONCOCYTIC_VIRUS	355	0.00279295	38.2864	0.0599401	0.21939	0.451566
1295	1962	cad	ZHAN_LATE_DIFFERENTIATION_GENES_DN	184	0.0344998	20.6465	0.138861	0.21989	0.939258
1296	1931	cad	GHANDHI_DIRECT_IRRADIATION_DN	522	0.00706498	37.646	0.134865	0.21989	0.813306
1297	1125	cad	PID_MET_PATHWAY	917	0.000160844	73.5514	0.048951	0.21989	0.628546
1298	1556	cad	SHAFFER_IRF4_MULTIPLE_MYELOMA_PROGRAM	329	0.00806305	32.8624	0.0889111	0.21989	0.609622
1299	2071	cad	FONTAINE_THYROID_TUMOR_UNCERTAIN_MALIGNANCY_DN	407	0.0116069	30.8002	0.153846	0.22039	0.874954
1300	1846	cad	BIOCARTA_IL1R_PATHWAY	334	0.0122855	29.7496	0.123876	0.22039	0.616633
1301	435	cad	FOSTER_KDM1A_TARGETS_DN	1739	1.194e-07	138.486	0.00799201	0.22089	0.13051
1302	430	cad	HOSHIDA_LIVER_CANCER_SUBCLASS_S3	2983	3.26974e-09	208.143	0.00799201	0.221389	0.70193
1303	2430	cad	HOLLERN_SOLID_NODULAR_BREAST_TUMOR_DN	570	0.0126403	37.8698	0.206793	0.221889	1.16807
1304	2063	cad	REACTOME_AZATHIOPRINE_ADME	303	0.02157	26.7118	0.151848	0.221889	0.856132
1305	1744	cad	KEGG_COLORECTAL_CANCER	887	0.0010435	61.1866	0.10989	0.221889	0.816851
1306	512	cad	DESERT_STEM_CELL_HEPATOCELLULAR_CARCINOMA_SUBCLASS_UP	2721	1.25537e-08	187.338	0.010989	0.221889	0.605674
1307	1713	cad	GENTILE_UV_RESPONSE_CLUSTER_D6	440	0.00622568	33.1824	0.106893	0.221889	0.547824
1308	1810	cad	SASAKI_TARGETS_OF_TP73_AND_TP63	113	0.0558818	14.7035	0.118881	0.222389	0.766039
1309	1739	cad	IIZUKA_LIVER_CANCER_PROGRESSION_L1_G1_UP	188	0.0233526	19.7419	0.108891	0.222389	0.403105
1310	1765	cad	WP_MARKERS_OF_KIDNEY_CELL_LINEAGE	998	0.000830305	68.8256	0.112887	0.222889	1.22074
1311	1663	cad	KEGG_MEDICUS_REFERENCE_EGF_EGFR_ACTIN_SIGNALING_PATHWAY	218	0.0174214	23.6491	0.100899	0.223388	0.600196
1312	395	cad	FARMER_BREAST_CANCER_BASAL_VS_LULMINAL	3875	3.01103e-10	246.412	0.00699301	0.223888	0.869832
1313	1499	cad	REACTOME_RAC1_GTPASE_CYCLE	3151	7.12278e-07	173.137	0.0839161	0.224388	1.45754
1314	1934	cad	REACTOME_REGULATION_OF_KIT_SIGNALING	211	0.0334149	19.9487	0.134865	0.224388	0.763762
1315	207	cad	ENK_UV_RESPONSE_EPIDERMIS_UP	2780	1.01826e-09	196.753	0.001998	0.224388	0.13414
1316	30	cad	RAO_BOUND_BY_SALL4_ISOFORM_B	5829	3.52795e-14	388.433	0.000999001	0.224888	1.13834
1317	2526	cad	KEGG_MEDICUS_REFERENCE_EGF_EGFR_PLCG_CAMK_SIGNALING_PATHWAY	327	0.0373811	22.8435	0.21978	0.224888	1.13414
1318	1822	cad	FIGUEROA_AML_METHYLATION_CLUSTER_5_UP	134	0.0575872	13.8851	0.11988	0.224888	0.686933
1319	906	cad	REACTOME_DEATH_RECEPTOR_SIGNALING	1865	2.99747e-06	121.344	0.031968	0.224888	0.569322
1320	1123	cad	KIM_BIPOLAR_DISORDER_OLIGODENDROCYTE_DENSITY_CORR_DN	958	0.000166228	74.3577	0.048951	0.224888	0.539419
1321	1506	cad	WANG_TNF_TARGETS	201	0.0150398	21.9174	0.0839161	0.225387	0.316092
1322	454	cad	PHONG_TNF_RESPONSE_NOT_VIA_P38	4683	1.05777e-10	283.724	0.00899101	0.225887	1.19402
1323	1365	cad	BECKER_TAMOXIFEN_RESISTANCE_UP	556	0.00172393	44.9357	0.0699301	0.225887	0.351434
1324	1234	cad	ROPERO_HDAC2_TARGETS	1399	5.13757e-05	99.2003	0.0589411	0.226387	0.99109
1325	1821	cad	YAN_ESCAPE_FROM_ANOIKIS	250	0.0242003	22.9123	0.11988	0.226387	0.57267
1326	1654	cad	WP_CODEINE_AND_MORPHINE_METABOLISM	102	0.0457532	13.815	0.0989011	0.226387	0.412943
1327	457	cad	FARMER_BREAST_CANCER_APOCRINE_VS_BASAL	3853	4.28233e-10	244.958	0.00899101	0.226887	0.812603
1328	1847	cad	BIOCARTA_ECM_PATHWAY	194	0.02706	21.124	0.123876	0.226887	0.627665
1329	1818	cad	KEGG_HOMOLOGOUS_RECOMBINATION	306	0.0130795	28.4463	0.11988	0.227386	0.723659
1330	1892	cad	HEDVAT_ELF4_TARGETS_UP	102	0.0672797	12.7275	0.128871	0.227386	0.569426
1331	1686	cad	REACTOME_COMMON_PATHWAY_OF_FIBRIN_CLOT_FORMATION	186	0.0204404	20.7775	0.102897	0.227386	0.489066
1332	1110	cad	WP_METABOLIC_EPILEPTIC_DISORDERS	877	0.000154581	73.7015	0.047952	0.227386	0.45453
1333	822	cad	MULLIGHAN_MLL_SIGNATURE_1_DN	3031	4.94745e-08	195.995	0.026973	0.227886	1.00352
1334	1208	cad	WP_NCRNAS_INVOLVED_IN_WNT_SIGNALING_IN_HEPATOCELLULAR_CARCINOMA	1068	0.000162437	81.7448	0.0569431	0.227886	0.781395
1335	1657	cad	WP_TGF_BETA_RECEPTOR_SIGNALING_IN_SKELETAL_DYSPLASIAS	831	0.00104549	55.8257	0.0999001	0.227886	0.644626
1336	1646	cad	NABA_MATRISOME_HIGHLY_METASTATIC_BREAST_CANCER	425	0.00509471	35.5811	0.0989011	0.227886	0.54448
1337	1009	cad	PID_CXCR4_PATHWAY	1178	5.91838e-05	83.7502	0.03996	0.227886	0.472354
1338	1905	cad	WANG_RECURRENT_LIVER_CANCER_UP	206	0.0320966	19.6798	0.130869	0.228386	0.718628
1339	757	cad	CHEMNITZ_RESPONSE_TO_PROSTAGLANDIN_E2_UP	1308	1.13672e-05	99.0377	0.021978	0.228386	0.313611
1340	1958	cad	LAMB_CCND1_TARGETS	223	0.0321673	18.0705	0.137862	0.228886	0.468934
1341	1899	cad	REACTOME_PI_3K_CASCADE_FGFR3	214	0.0313674	19.3908	0.12987	0.229385	0.620359
1342	1751	cad	VARELA_ZMPSTE24_TARGETS_DN	393	0.00697202	36.2268	0.110889	0.229385	0.603523
1343	1324	cad	TURASHVILI_BREAST_NORMAL_DUCTAL_VS_LOBULAR_UP	661	0.000899196	55.7538	0.0659341	0.229385	0.564129
1344	1071	cad	RHODES_CANCER_META_SIGNATURE	477	0.000872497	43.782	0.044955	0.229385	0.0727333
1345	1165	cad	MANALO_HYPOXIA_UP	3456	1.17576e-07	192.133	0.0529471	0.229885	1.35047
1346	1635	cad	FARMER_BREAST_CANCER_CLUSTER_7	193	0.0219914	20.8263	0.0979021	0.230385	0.56571
1347	1888	cad	WIEDERSCHAIN_TARGETS_OF_BMI1_AND_PCGF2	964	0.00145485	60.3779	0.128871	0.230885	0.980166
1348	1693	cad	REACTOME_DEGRADATION_OF_CYSTEINE_AND_HOMOCYSTEINE	106	0.0463635	15.4291	0.103896	0.230885	0.618646
1349	673	cad	REACTOME_TRANSCRIPTIONAL_REGULATION_BY_RUNX1	1993	4.12423e-07	143.873	0.017982	0.231384	0.530108
1350	2113	cad	KEGG_MEDICUS_ENV_FACTOR_NICOTINE_NNK_TO_CAMP_SIGNALING_PATHWAY	243	0.0392389	20.6632	0.158841	0.231884	0.982705
1351	2011	cad	XU_HGF_SIGNALING_NOT_VIA_AKT1_48HR_UP	481	0.00990277	37.3798	0.145854	0.231884	0.965506
1352	514	cad	WP_METAPATHWAY_BIOTRANSFORMATION_PHASE_I_AND_II	1625	3.00924e-07	129.637	0.010989	0.231884	0.0235382
1353	1381	cad	FERRANDO_T_ALL_WITH_MLL_ENL_FUSION_UP	1064	0.000225702	76.4849	0.0709291	0.232384	0.68354
1354	2036	cad	VERRECCHIA_RESPONSE_TO_TGFB1_C3	170	0.0450888	15.4334	0.147852	0.232384	0.507164
1355	2189	cad	REACTOME_HEPARAN_SULFATE_HEPARIN_HS_GAG_METABOLISM	1009	0.00216433	63.357	0.171828	0.232884	1.28056
1356	1579	cad	KYNG_ENVIRONMENTAL_STRESS_RESPONSE_UP	604	0.00275604	46.9685	0.0919081	0.232884	0.622032
1357	1603	cad	REACTOME_BUTYROPHILIN_BTN_FAMILY_INTERACTIONS	82	0.051897	10.021	0.0939061	0.232884	0.131084
1358	1704	cad	PID_AVB3_OPN_PATHWAY	372	0.00809474	31.798	0.105894	0.233383	0.644888
1359	770	cad	BROWNE_HCMV_INFECTION_14HR_UP	1408	4.27358e-06	108.534	0.022977	0.233383	0.220585
1360	1970	cad	BUCKANOVICH_T_LYMPHOCYTE_HOMING_ON_TUMOR_DN	256	0.0262692	24.6956	0.13986	0.233883	0.888254
1361	1668	cad	WP_NEOVASCULARISATION_PROCESSES	457	0.00595744	34.3192	0.101898	0.233883	0.428513
1362	3205	cad	IKEDA_MIR30_TARGETS_DN	863	0.0190098	46.065	0.343656	0.234383	2.27961
1363	1021	cad	ELVIDGE_HYPOXIA_UP	2378	8.14244e-07	153.522	0.040959	0.234383	1.0605
1364	824	cad	HAHTOLA_MYCOSIS_FUNGOIDES_SKIN_UP	2110	8.5639e-07	148.198	0.026973	0.234383	0.83123
1365	1890	cad	REACTOME_EPHA_MEDIATED_GROWTH_CONE_COLLAPSE	422	0.00959253	33.2833	0.128871	0.234883	0.833858
1366	972	cad	PLASARI_TGFB1_TARGETS_10HR_UP	3018	1.47569e-07	189.749	0.036963	0.235382	1.39537
1367	1712	cad	YANG_BREAST_CANCER_ESR1_LASER_DN	584	0.00375632	45.5087	0.106893	0.235382	0.794854
1368	1831	cad	VERRECCHIA_RESPONSE_TO_TGFB1_C2	246	0.0258566	20.5147	0.120879	0.235382	0.471214
1369	2244	cad	WP_KISSPEPTIN_KISSPEPTIN_RECEPTOR_SYSTEM_IN_THE_OVARY	741	0.00564275	50.9436	0.17982	0.236382	1.3289
1370	1948	cad	VALK_AML_CLUSTER_7	317	0.0158652	24.4702	0.136863	0.236382	0.448569
1371	964	cad	IGLESIAS_E2F_TARGETS_UP	1554	5.23235e-06	113.044	0.035964	0.236382	0.390326
1372	13	cad	REACTOME_INFECTIOUS_DISEASE	8629	2.06887e-20	521.52	0.000999001	0.236382	-0.202382
1373	1632	cad	LANDIS_BREAST_CANCER_PROGRESSION_UP	497	0.00469818	42.9212	0.0979021	0.237381	0.778858
1374	1245	cad	ZHU_CMV_ALL_DN	1598	2.68731e-05	102.507	0.0599401	0.237381	0.668252
1375	1870	cad	LI_ADIPOGENESIS_BY_ACTIVATED_PPARG	179	0.0327715	17.6349	0.126873	0.237881	0.404868
1376	2044	cad	REACTOME_GP1B_IX_V_ACTIVATION_SIGNALLING	128	0.0712394	14.0169	0.148851	0.238381	0.726622
1377	988	cad	MATZUK_SPERMATOZOA	1276	3.84231e-05	94.4148	0.037962	0.238381	0.61126
1378	1291	cad	REACTOME_VISUAL_PHOTOTRANSDUCTION	1290	9.78936e-05	82.8253	0.0639361	0.238381	0.556753
1379	2154	cad	REACTOME_SIGNALING_BY_ERYTHROPOIETIN	315	0.0229515	25.0306	0.164835	0.238381	0.533814
1380	1173	cad	MIYAGAWA_TARGETS_OF_EWSR1_ETS_FUSIONS_DN	3774	6.25851e-08	215.99	0.0539461	0.238881	1.70036
1381	1865	cad	RIZ_ERYTHROID_DIFFERENTIATION_HBZ	452	0.00780223	36.8334	0.126873	0.238881	0.607464
1382	949	cad	MIKKELSEN_MEF_LCP_WITH_H3K4ME3	1254	3.48879e-05	93.0917	0.034965	0.238881	0.427331
1383	2056	cad	FRASOR_TAMOXIFEN_RESPONSE_UP	794	0.00345903	52.3047	0.150849	0.23938	1.09664
1384	1725	cad	REACTOME_GOLGI_CISTERNAE_PERICENTRIOLAR_STACK_REORGANIZATION	110	0.0515255	14.9684	0.107892	0.23938	0.522183
1385	1426	cad	MARIADASON_REGULATED_BY_HISTONE_ACETYLATION_UP	612	0.00168446	47.402	0.0749251	0.23938	0.397969
1386	1829	cad	BIOCARTA_TOLL_PATHWAY	239	0.0240791	24.9434	0.120879	0.23988	0.811481
1387	1379	cad	REACTOME_ESTROGEN_DEPENDENT_GENE_EXPRESSION	1288	0.000132969	83.9949	0.0709291	0.23988	0.753973
1388	1182	cad	WP_ENDODERM_DIFFERENTIATION	1906	8.21409e-06	123.925	0.0549451	0.24038	0.862682
1389	1224	cad	MORI_PRE_BI_LYMPHOCYTE_DN	750	0.000406587	64.8566	0.0579421	0.24038	0.521628
1390	2014	cad	BOQUEST_STEM_CELL_CULTURED_VS_FRESH_DN	419	0.0109899	32.0464	0.145854	0.24088	0.656231
1391	1582	cad	WP_INFLAMMATORY_BOWEL_DISEASE_SIGNALING	488	0.00416403	37.9537	0.0919081	0.24088	0.429386
1392	1963	cad	REACTOME_PROCESSING_OF_INTRONLESS_PRE_MRNAS	237	0.0310364	19.7412	0.138861	0.241379	0.511773
1393	1827	cad	ZWANG_EGF_PERSISTENTLY_DN	907	0.00133729	61.006	0.120879	0.241879	0.927838
1394	2117	cad	REACTOME_SIGNALING_BY_BMP	404	0.0140589	29.0313	0.15984	0.241879	0.506206
1395	1816	cad	WP_AMYOTROPHIC_LATERAL_SCLEROSIS_ALS	478	0.00696879	35.2831	0.11988	0.241879	0.496292
1396	1856	cad	BIOCARTA_BCELLSURVIVAL_PATHWAY	141	0.0540049	13.9127	0.124875	0.241879	0.393893
1397	2186	cad	WP_SEROTONIN_RECEPTOR_2_AND_ELK_SRF_GATA4_SIGNALING	288	0.0294417	26.8986	0.170829	0.242379	1.13203
1398	1643	cad	SOTIRIOU_BREAST_CANCER_GRADE_1_VS_3_DN	646	0.00257338	50.0922	0.0989011	0.242379	0.735418
1399	1733	cad	CHANGOLKAR_H2AFY_TARGETS_UP	590	0.00410173	43.4751	0.108891	0.242379	0.665807
1400	1295	cad	WEBER_METHYLATED_HCP_IN_FIBROBLAST_DN	365	0.00362829	38.544	0.0639361	0.242379	0.420648
1401	1261	cad	THEILGAARD_NEUTROPHIL_AT_SKIN_WOUND_UP	948	0.000286065	74.2913	0.0609391	0.242879	0.807763
1402	2305	cad	HUTTMANN_B_CLL_POOR_SURVIVAL_DN	1129	0.00182572	64.9686	0.188811	0.243378	1.2209
1403	1879	cad	KIM_ALL_DISORDERS_CALB1_CORR_DN	453	0.00747578	37.4921	0.127872	0.243378	0.709435
1404	1943	cad	REACTOME_MATURATION_OF_SARS_COV_1_NUCLEOPROTEIN	109	0.0669455	13.684	0.135864	0.243378	0.668231
1405	1588	cad	PID_AVB3_INTEGRIN_PATHWAY	1057	0.000463914	65.6415	0.0929071	0.243378	0.581885
1406	1354	cad	SHAFFER_IRF4_TARGETS_IN_ACTIVATED_B_LYMPHOCYTE	944	0.000402477	68.013	0.0689311	0.243378	0.559747
1407	647	cad	HOSHIDA_LIVER_CANCER_SUBCLASS_S1	2574	3.97786e-08	175.063	0.016983	0.243378	0.456351
1408	1597	cad	KEGG_BUTANOATE_METABOLISM	303	0.00835789	29.9595	0.0939061	0.243378	0.346773
1409	1977	cad	MARTIN_NFKB_TARGETS_UP	704	0.00414353	45.9933	0.140859	0.243878	0.895351
1410	1719	cad	PID_CDC42_PATHWAY	982	0.000765139	70.0458	0.107892	0.243878	0.887332
1411	1720	cad	PID_INTEGRIN1_PATHWAY	1043	0.00066284	64.3582	0.107892	0.243878	0.760386
1412	1714	cad	CAFFAREL_RESPONSE_TO_THC_UP	286	0.0124689	29.7303	0.106893	0.243878	0.529169
1413	608	cad	SARRIO_EPITHELIAL_MESENCHYMAL_TRANSITION_UP	1709	1.16212e-06	128.977	0.014985	0.243878	0.439636
1414	1636	cad	SERVITJA_ISLET_HNF1A_TARGETS_UP	3158	1.18698e-06	174.318	0.0989011	0.244378	1.69165
1415	708	cad	TORCHIA_TARGETS_OF_EWSR1_FLI1_FUSION_DN	4288	1.46371e-09	257.174	0.01998	0.244378	1.23823
1416	1772	cad	REACTOME_POLYMERASE_SWITCHING_ON_THE_C_STRAND_OF_THE_TELOMERE	222	0.0219247	23.1675	0.112887	0.244878	0.490691
1417	1374	cad	KEGG_MEDICUS_REFERENCE_TLR3_IRF7_SIGNALING_PATHWAY	91	0.0307412	14.178	0.0699301	0.244878	0.0586012
1418	460	cad	REACTOME_HIV_INFECTION	2010	4.51019e-08	153.514	0.00899101	0.245377	-0.0268063
1419	1222	cad	AMBROSINI_FLAVOPIRIDOL_TREATMENT_TP53	1344	6.3423e-05	95.682	0.0579421	0.245877	0.886071
1420	651	cad	BLANCO_MELO_COVID19_BRONCHIAL_EPITHELIAL_CELLS_SARS_COV_2_INFECTION_UP	1344	5.09614e-06	105.735	0.016983	0.245877	0.19798
1421	2142	cad	CORRE_MULTIPLE_MYELOMA_DN	909	0.00260504	56.4548	0.162837	0.246377	0.950902
1422	2248	cad	KEGG_MEDICUS_REFERENCE_PTH_PTH1R_PKA_SIGNALING_PATHWAY	236	0.0463878	19.1542	0.17982	0.246377	0.784501
1423	264	cad	MARTENS_BOUND_BY_PML_RARA_FUSION	5552	1.08501e-12	322.265	0.002997	0.246377	0.70131
1424	2005	cad	REACTOME_APOPTOTIC_CLEAVAGE_OF_CELL_ADHESION_PROTEINS	138	0.0697226	14.1364	0.144855	0.246377	0.688392
1425	1468	cad	KEGG_MEDICUS_ENV_FACTOR_TCDD_TO_AHR_SIGNALING_PATHWAY	155	0.0201628	19.33	0.0789211	0.246377	0.184452
1426	1747	cad	REACTOME_UNWINDING_OF_DNA	99	0.0551835	12.191	0.10989	0.246877	0.349637
1427	2665	cad	BIOCARTA_CCR3_PATHWAY	398	0.0379052	28.2835	0.240759	0.247376	1.30448
1428	21	cad	REACTOME_VESICLE_MEDIATED_TRANSPORT	7300	9.53119e-17	437.619	0.000999001	0.247376	0.275227
1429	2748	cad	WP_GPR40_PATHWAY	355	0.0496144	22.8437	0.253746	0.247876	1.14486
1430	1805	cad	WP_AEROBIC_GLYCOLYSIS	93	0.0636187	12.5396	0.117882	0.247876	0.508102
1431	1503	cad	WP_PRE_IMPLANTATION_EMBRYO	655	0.00168772	51.3235	0.0839161	0.247876	0.464099
1432	1505	cad	GNATENKO_PLATELET_SIGNATURE	321	0.00750827	31.8734	0.0839161	0.247876	0.390598
1433	2527	cad	MATZUK_OVULATION	301	0.0431401	20.1256	0.21978	0.248376	0.862449
1434	1631	cad	BRUECKNER_TARGETS_OF_MIRLET7A3_DN	1061	0.000551331	70.2409	0.0979021	0.248376	0.808975
1435	1306	cad	JIANG_VHL_TARGETS	808	0.000344188	65.8891	0.0649351	0.248376	0.366934
1436	1081	cad	WOO_LIVER_CANCER_RECURRENCE_DN	706	0.000387971	54.3146	0.045954	0.248376	-0.0137153
1437	2104	cad	REACTOME_COLLAGEN_BIOSYNTHESIS_AND_MODIFYING_ENZYMES	1217	0.000929169	67.8703	0.157842	0.248876	1.03043
1438	3	cad	REACTOME_RNA_POLYMERASE_II_TRANSCRIPTION	12025	1.37505e-25	706.82	0.000999001	0.248876	-0.286635
1439	1619	cad	LINDSTEDT_DENDRITIC_CELL_MATURATION_D	862	0.000873793	66.3956	0.0959041	0.249375	0.949974
1440	2294	cad	GAUSSMANN_MLL_AF4_FUSION_TARGETS_B_UP	401	0.0218442	29.0652	0.186813	0.249375	0.863243
1441	1478	cad	WP_15Q11Q13_COPY_NUMBER_VARIATION	666	0.00152836	52.4697	0.0809191	0.249375	0.576819
1442	1773	cad	REACTOME_MATURATION_OF_SARS_COV_2_NUCLEOPROTEIN	152	0.0412352	15.9518	0.112887	0.249375	0.491687
1443	1590	cad	PARK_HSC_AND_MULTIPOTENT_PROGENITORS	423	0.00448868	36.4381	0.0929071	0.249375	0.308343
1444	1542	cad	BIOCARTA_NKT_PATHWAY	192	0.0196865	20.2868	0.0879121	0.249375	0.210525
1445	2480	cad	WP_SEROTONIN_AND_ANXIETY_RELATED_EVENTS	210	0.0724337	17.6213	0.213786	0.249875	0.997775
1446	1425	cad	LEE_LIVER_CANCER_MYC_DN	690	0.00139176	56.1288	0.0749251	0.249875	0.679662
1447	710	cad	WANG_CISPLATIN_RESPONSE_AND_XPC_DN	2555	1.01457e-07	172.749	0.01998	0.249875	0.600366
1448	1042	cad	GAUSSMANN_MLL_AF4_FUSION_TARGETS_F_UP	2369	9.46116e-07	152.999	0.042957	0.250375	0.842525
1449	1471	cad	IVANOVA_HEMATOPOIESIS_STEM_CELL	3195	5.28771e-07	179.108	0.0799201	0.250875	1.37696
1450	1960	cad	WP_H19_ACTION_RB_E2F1_SIGNALING_AND_CDK_BETA_CATENIN_ACTIVITY	132	0.0649705	13.629	0.137862	0.250875	0.456365
1451	2087	cad	ROZANOV_MMP14_TARGETS_DN	430	0.0137954	33.8736	0.155844	0.251374	0.818583
1452	1519	cad	FRASOR_RESPONSE_TO_ESTRADIOL_DN	930	0.000601926	66.5009	0.0859141	0.251374	0.699838
1453	2051	cad	LIANG_SILENCED_BY_METHYLATION_UP	327	0.0182746	29.2756	0.14985	0.251874	0.654299
1454	306	cad	HAN_SATB1_TARGETS_UP	5293	7.74933e-12	319.633	0.003996	0.252374	0.981694
1455	1570	cad	WP_IL_18_SIGNALING_PATHWAY	647	0.00203575	53.2451	0.0909091	0.252374	0.669684
1456	1844	cad	CAFFAREL_RESPONSE_TO_THC_8HR_5_DN	86	0.0735546	12.7925	0.122877	0.252374	0.559296
1457	1152	cad	KIM_GLIS2_TARGETS_UP	931	0.000204314	67.6778	0.0519481	0.252374	0.265238
1458	783	cad	BYSTRYKH_HEMATOPOIESIS_STEM_CELL_AND_BRAIN_QTL_TRANS	1538	4.04847e-06	122.019	0.023976	0.252874	0.491187
1459	2089	cad	REACTOME_RHOBTB2_GTPASE_CYCLE	284	0.0253396	24.2163	0.155844	0.253373	0.637944
1460	1916	cad	REACTOME_CD28_CO_STIMULATION	370	0.0128694	31.426	0.132867	0.253373	0.623664
1461	1843	cad	HWANG_PROSTATE_CANCER_MARKERS	278	0.0174109	26.581	0.122877	0.253373	0.580368
1462	2163	cad	PID_THROMBIN_PAR4_PATHWAY	187	0.0469767	16.9022	0.166833	0.253373	0.571803
1463	1949	cad	REACTOME_GERM_LAYER_FORMATION_AT_GASTRULATION	177	0.0400959	17.3644	0.136863	0.253373	0.526358
1464	1762	cad	KEGG_MEDICUS_PATHOGEN_ESCHERICHIA_ESPT_TO_RAC_SIGNALING_PATHWAY	107	0.0517141	12.1325	0.111888	0.253873	0.205059
1465	2026	cad	BIOCARTA_IL12_PATHWAY	207	0.0391006	20.2945	0.146853	0.254373	0.624773
1466	1992	cad	REACTOME_PI_3K_CASCADE_FGFR4	227	0.0332762	20.4056	0.141858	0.254373	0.549228
1467	1461	cad	KEGG_MEDICUS_VARIANT_MUTATION_CAUSED_ABERRANT_HTT_TO_26S_PROTEASOME_MEDIATED_PROTEIN_DEGRADATION	245	0.0108289	26.5142	0.0779221	0.254373	0.172478
1468	1067	cad	WP_CKAP4_SIGNALING_PATHWAY_MAP	1320	4.34328e-05	93.4338	0.044955	0.254873	0.534163
1469	1838	cad	REACTOME_DISEASES_ASSOCIATED_WITH_GLYCOSYLATION_PRECURSOR_BIOSYNTHESIS	123	0.0569242	13.6787	0.121878	0.254873	0.360508
1470	1855	cad	PID_IL5_PATHWAY	154	0.0467429	15.1951	0.124875	0.255372	0.444559
1471	1734	cad	WP_HEART_DEVELOPMENT	544	0.0040462	42.2909	0.108891	0.255872	0.548374
1472	1912	cad	REACTOME_BLOOD_GROUP_SYSTEMS_BIOSYNTHESIS	220	0.0296125	19.8713	0.131868	0.255872	0.366488
1473	2202	cad	LEE_TARGETS_OF_PTCH1_AND_SUFU_DN	1648	0.000356338	95.9763	0.173826	0.256372	1.46968
1474	1918	cad	REACTOME_SYNTHESIS_OF_GLYCOSYLPHOSPHATIDYLINOSITOL_GPI	170	0.0383587	19.3242	0.132867	0.256372	0.603552
1475	1942	cad	WP_LIPID_METABOLISM_PATHWAY	343	0.0159108	28.3642	0.135864	0.256372	0.537025
1476	2254	cad	REACTOME_SYNTHESIS_OF_IP2_IP_AND_INS_IN_THE_CYTOSOL	205	0.0541457	17.59	0.180819	0.256872	0.833598
1477	1878	cad	KUNINGER_IGF1_VS_PDGFB_TARGETS_DN	536	0.00549821	42.8042	0.127872	0.256872	0.721908
1478	2120	cad	RASHI_NFKB1_TARGETS	186	0.0420436	18.7228	0.15984	0.256872	0.579465
1479	2019	cad	KEGG_MEDICUS_PATHOGEN_EBV_EBNA3C_TO_P27_CELL_CYCLE_G1_S_N00264	106	0.0746464	12.1035	0.145854	0.256872	0.484277
1480	1738	cad	MA_MYELOID_DIFFERENTIATION_UP	373	0.00865815	33.3366	0.108891	0.256872	0.394179
1481	1377	cad	RODWELL_AGING_KIDNEY_NO_BLOOD_DN	1929	1.36263e-05	120.468	0.0709291	0.257371	0.861022
1482	1929	cad	CAMPS_COLON_CANCER_COPY_NUMBER_DN	915	0.00159586	56.0956	0.134865	0.257371	0.636018
1483	1718	cad	CHEBOTAEV_GR_TARGETS_UP	1288	0.000332959	86.7627	0.107892	0.257871	1.2266
1484	2355	cad	KEGG_MEDICUS_PATHOGEN_HPV_E6_TO_NOTCH_SIGNALING_PATHWAY_N00380	230	0.0585345	19.1292	0.195804	0.257871	1.0729
1485	1731	cad	PID_TCR_PATHWAY	881	0.00111294	66.3194	0.108891	0.258371	1.01857
1486	456	cad	BLANCO_MELO_BETA_INTERFERON_TREATED_BRONCHIAL_EPITHELIAL_CELLS_UP	4499	1.3703e-10	274.923	0.00899101	0.258371	0.79997
1487	1788	cad	REACTOME_SUMOYLATION_OF_DNA_METHYLATION_PROTEINS	138	0.0475731	14.4899	0.114885	0.258371	0.257131
1488	2623	cad	LIU_OVARIAN_CANCER_TUMORS_AND_XENOGRAFTS_KINASES_DN	726	0.010755	40.7869	0.232767	0.258871	1.05701
1489	2275	cad	VANHARANTA_UTERINE_FIBROID_UP	719	0.0067088	41.4522	0.184815	0.258871	0.720469
1490	1446	cad	JAZAG_TGFB1_SIGNALING_VIA_SMAD4_DN	657	0.00134989	54.6056	0.0769231	0.258871	0.486694
1491	1753	cad	REACTOME_WNT_LIGAND_BIOGENESIS_AND_TRAFFICKING	252	0.019356	23.2278	0.110889	0.258871	0.367872
1492	2028	cad	KEGG_MEDICUS_VARIANT_MUTATION_CAUSED_ABERRANT_SNCA_TO_VGCC_CA2_APOPTOTIC_PATHWAY	94	0.0785133	-12.5157	0.146853	0.258871	-2.21991
1493	2327	cad	GUTIERREZ_CHRONIC_LYMPHOCYTIC_LEUKEMIA_DN	997	0.00273592	59.9637	0.191808	0.25937	1.17576
1494	2335	cad	FERRANDO_TAL1_NEIGHBORS	285	0.0392041	23.4295	0.192807	0.25937	0.979066
1495	1662	cad	CROMER_TUMORIGENESIS_DN	541	0.00381404	41.8335	0.100899	0.25937	0.376536
1496	1991	cad	BIOCARTA_P53HYPOXIA_PATHWAY	202	0.0322896	21.9179	0.141858	0.25987	0.604318
1497	1459	cad	BYSTROEM_CORRELATED_WITH_IL5_UP	363	0.00562445	34.0721	0.0779221	0.25987	0.279174
1498	1684	cad	REACTOME_DOWNSTREAM_SIGNAL_TRANSDUCTION	275	0.0134575	23.9976	0.102897	0.25987	0.231781
1499	2006	cad	ZHENG_RESPONSE_TO_ARSENITE_DN	135	0.0726512	12.2899	0.144855	0.26037	0.477729
1500	1227	cad	ADDYA_ERYTHROID_DIFFERENTIATION_BY_HEMIN	712	0.000601184	57.4299	0.0579421	0.26037	0.200351
1501	2368	cad	YANG_BREAST_CANCER_ESR1_UP	668	0.00983544	41.1728	0.197802	0.26087	0.969941
1502	2509	cad	KEGG_MEDICUS_REFERENCE_ITGA_B_FAK_RAC_SIGNALING_PATHWAY	534	0.0171886	33.8008	0.217782	0.26087	0.863152
1503	2426	cad	REACTOME_ADENYLATE_CYCLASE_INHIBITORY_PATHWAY	256	0.0562407	18.3601	0.205794	0.26087	0.793886
1504	1157	cad	WP_PROTEASOME_DEGRADATION	383	0.00210627	37.9628	0.0519481	0.26087	-0.0896808
1505	1279	cad	TAKEDA_TARGETS_OF_NUP98_HOXA9_FUSION_8D_DN	2804	8.96054e-07	170.144	0.0629371	0.261369	1.20948
1506	1961	cad	WILLIAMS_ESR2_TARGETS_UP	292	0.0198844	25.7486	0.138861	0.261369	0.491636
1507	204	cad	GAZDA_DIAMOND_BLACKFAN_ANEMIA_ERYTHROID_DN	4689	3.29869e-12	302.397	0.001998	0.261369	0.415737
1508	1854	cad	CORONEL_RFX7_DIRECT_TARGETS_UP	466	0.00799001	34.5817	0.124875	0.261369	0.392204
1509	2088	cad	TOMIDA_METASTASIS_UP	302	0.0244729	26.8755	0.155844	0.261869	0.76953
1510	2148	cad	REACTOME_NUCLEOTIDE_SALVAGE	269	0.0318814	22.1362	0.163836	0.261869	0.543782
1511	1757	cad	REACTOME_SIGNALING_BY_BRAF_AND_RAF1_FUSIONS	847	0.00133225	63.2911	0.111888	0.262369	0.824052
1512	1355	cad	CHANG_IMMORTALIZED_BY_HPV31_DN	604	0.00167477	51.4031	0.0689311	0.262369	0.427078
1513	1832	cad	KEGG_MEDICUS_REFERENCE_KEAP1_NRF2_SIGNALING_PATHWAY	174	0.0309402	19.1805	0.120879	0.262369	0.184857
1514	1732	cad	WP_TYROBP_CAUSAL_NETWORK_IN_MICROGLIA	782	0.00148246	62.0949	0.108891	0.262869	0.942828
1515	1640	cad	KEGG_ADIPOCYTOKINE_SIGNALING_PATHWAY	855	0.0010036	64.4657	0.0989011	0.262869	0.774931
1516	1880	cad	PID_MAPK_TRK_PATHWAY	395	0.00924296	33.7771	0.127872	0.262869	0.542626
1517	842	cad	MCBRYAN_PUBERTAL_BREAST_4_5WK_DN	2125	8.95187e-07	138.967	0.027972	0.262869	0.367322
1518	2084	cad	KEGG_MEDICUS_REFERENCE_RTK_PLCG_ITPR_SIGNALING_PATHWAY	955	0.0020364	59.7926	0.155844	0.263368	0.982767
1519	1817	cad	JIANG_AGING_CEREBRAL_CORTEX_UP	324	0.01256	30.7883	0.11988	0.263368	0.568713
1520	1347	cad	REACTOME_MITOCHONDRIAL_PROTEIN_IMPORT	473	0.00238415	40.9724	0.0679321	0.263368	0.136113
1521	1607	cad	MEISSNER_NPC_HCP_WITH_H3K27ME3	1171	0.000380223	83.9666	0.0949051	0.263868	1.05716
1522	1244	cad	WP_ANGIOPOIETIN_LIKE_PROTEIN_8_REGULATORY_PATHWAY	1577	2.0446e-05	110.136	0.0599401	0.263868	0.63672
1523	1842	cad	ZHAN_MULTIPLE_MYELOMA_MS_DN	490	0.00746552	37.6337	0.122877	0.263868	0.547547
1524	1345	cad	PID_IL4_2PATHWAY	552	0.0017138	48.552	0.0679321	0.263868	0.330902
1525	2401	cad	WP_ERK_PATHWAY_IN_HUNTINGTON_39_S_DISEASE	223	0.0661742	19.2186	0.201798	0.264368	0.922055
1526	2290	cad	WP_NOTCH1_REGULATION_OF_ENDOTHELIAL_CELL_CALCIFICATION	234	0.0500997	19.3743	0.185814	0.264868	0.720056
1527	1863	cad	REACTOME_REGULATION_OF_TLR_BY_ENDOGENOUS_LIGAND	178	0.0340264	18.988	0.125874	0.264868	0.359777
1528	2055	cad	REACTOME_NCAM_SIGNALING_FOR_NEURITE_OUT_GROWTH	1120	0.00118692	63.3571	0.150849	0.265367	0.80408
1529	1054	cad	WP_REGULATION_OF_ACTIN_CYTOSKELETON	1877	5.97703e-06	125.327	0.043956	0.265367	0.699222
1530	1634	cad	BARRIER_CANCER_RELAPSE_NORMAL_SAMPLE_DN	215	0.0193148	21.4157	0.0979021	0.265367	0.0905879
1531	1575	cad	KEGG_MEDICUS_REFERENCE_MICROTUBULE_RHOA_SIGNALING_PATHWAY	126	0.034764	14.3293	0.0909091	0.265367	-0.00809714
1532	2402	cad	WP_MFAP5_MEDIATED_OVARIAN_CANCER_CELL_MOTILITY_AND_INVASIVENESS	211	0.0648193	16.4132	0.201798	0.265867	0.861046
1533	1033	cad	RUTELLA_RESPONSE_TO_HGF_DN	3383	5.571e-08	190.772	0.041958	0.265867	0.808341
1534	308	cad	CUI_TCF21_TARGETS_2_UP	5111	1.16098e-11	304.572	0.003996	0.265867	0.699137
1535	1981	cad	WU_HBX_TARGETS_2_UP	210	0.0338897	19.5626	0.140859	0.265867	0.382804
1536	1884	cad	KEGG_MEDICUS_REFERENCE_SPINDLE_ASSEMBLY_CHECKPOINT_SIGNALING	206	0.0302495	19.0049	0.127872	0.265867	0.289108
1537	2023	cad	REACTOME_INTEGRIN_SIGNALING	356	0.0174501	29.6153	0.146853	0.266367	0.695462
1538	2121	cad	SARTIPY_BLUNTED_BY_INSULIN_RESISTANCE_DN	219	0.0422367	18.5268	0.15984	0.266367	0.531005
1539	1705	cad	FLORIO_HUMAN_NEOCORTEX	293	0.011061	28.8371	0.105894	0.266367	0.351219
1540	1203	cad	WP_RAS_SIGNALING	2497	1.20852e-06	153.413	0.0569431	0.266867	0.742317
1541	825	cad	DARWICHE_PAPILLOMA_RISK_HIGH_DN	1944	1.03136e-06	138.824	0.026973	0.266867	0.501446
1542	1793	cad	REACTOME_TRIGLYCERIDE_CATABOLISM	215	0.0280393	21.6327	0.115884	0.266867	0.384095
1543	2123	cad	WP_FEMALE_STEROID_HORMONES_IN_CARDIOMYOCYTE_ENERGY_METABOLISM	164	0.0591133	13.3719	0.15984	0.266867	0.382179
1544	2463	cad	KUROKAWA_LIVER_CANCER_EARLY_RECURRENCE_UP	182	0.0823348	14.2559	0.211788	0.267366	0.616906
1545	2133	cad	MAINA_VHL_TARGETS_DN	162	0.0611421	14.101	0.160839	0.267366	0.341224
1546	1696	cad	KYNG_RESPONSE_TO_H2O2_VIA_ERCC6_DN	427	0.00677973	33.6363	0.104895	0.267366	0.318032
1547	1553	cad	BENITEZ_GBM_PROTEASOME_INHIBITION_RESPONSE	431	0.00459927	38.0828	0.0889111	0.267366	0.259232
1548	756	cad	WP_NONALCOHOLIC_FATTY_LIVER_DISEASE	1355	6.86636e-06	106.645	0.021978	0.267866	0.138066
1549	2144	cad	WP_RELATIONSHIP_BETWEEN_INFLAMMATION_COX_2_AND_EGFR	322	0.0208811	29.7888	0.162837	0.268366	0.825212
1550	1077	cad	KIM_WT1_TARGETS_12HR_UP	2137	2.60213e-06	139.421	0.045954	0.268366	0.716258
1551	1998	cad	STARK_HYPPOCAMPUS_22Q11_DELETION_UP	735	0.00389216	48.0741	0.143856	0.268366	0.702657
1552	2007	cad	BIOCARTA_EPONFKB_PATHWAY	99	0.0769027	11.8175	0.144855	0.268366	0.4339
1553	1510	cad	REACTOME_BIOSYNTHESIS_OF_THE_N_GLYCAN_PRECURSOR_DOLICHOL_LIPID_LINKED_OLIGOSACCHARIDE_LLO_AND_TRANSFER_TO_A_NASCENT_PROTEIN	824	0.000666387	62.7181	0.0849151	0.268366	0.408753
1554	1555	cad	AUNG_GASTRIC_CANCER	468	0.00381777	37.3258	0.0889111	0.268366	0.139942
1555	1682	cad	REACTOME_NS1_MEDIATED_EFFECTS_ON_HOST_PATHWAYS	343	0.0088699	36.2475	0.102897	0.268866	0.472204
1556	895	cad	JOHNSTONE_PARVB_TARGETS_2_UP	1336	1.36432e-05	96.4355	0.030969	0.268866	0.0918373
1557	609	cad	REACTOME_CILIUM_ASSEMBLY	1705	8.77394e-07	128.911	0.014985	0.268866	-0.0245612
1558	2302	cad	IRITANI_MAD1_TARGETS_UP	172	0.0693254	15.5931	0.187812	0.269365	0.707022
1559	1897	cad	MISIAK_ANAPLASTIC_THYROID_CARCINOMA_UP	629	0.00486362	42.5452	0.12987	0.269365	0.540862
1560	1610	cad	TIEN_INTESTINE_PROBIOTICS_6HR_UP	490	0.00424887	43.1764	0.0949051	0.269365	0.445971
1561	2035	cad	BANDRES_RESPONSE_TO_CARMUSTIN_WITHOUT_MGMT_48HR_DN	314	0.0185414	26.6216	0.147852	0.269365	0.413062
1562	1150	cad	REACTOME_INTERLEUKIN_4_AND_INTERLEUKIN_13_SIGNALING	1255	8.45345e-05	86.141	0.0519481	0.269365	0.388909
1563	2042	cad	KAAB_FAILED_HEART_ATRIUM_UP	427	0.0121118	32.1783	0.148851	0.269865	0.494499
1564	1759	cad	PID_CXCR3_PATHWAY	442	0.00647109	38.5184	0.111888	0.269865	0.447648
1565	806	cad	REACTOME_IMMUNOREGULATORY_INTERACTIONS_BETWEEN_A_LYMPHOID_AND_A_NON_LYMPHOID_CELL	972	2.76605e-05	83.8568	0.025974	0.269865	-0.173949
1566	1265	cad	REACTOME_SELECTIVE_AUTOPHAGY	704	0.000615211	58.1313	0.0609391	0.270365	0.17067
1567	1691	cad	VANHARANTA_UTERINE_FIBROID_WITH_7Q_DELETION_UP	738	0.00169153	51.3067	0.103896	0.270865	0.354867
1568	1736	cad	LEE_AGING_MUSCLE_DN	427	0.00725101	37.319	0.108891	0.271364	0.477749
1569	1861	cad	REACTOME_HEME_SIGNALING	644	0.00446188	39.9819	0.125874	0.271364	0.324618
1570	1882	cad	KEGG_SELENOAMINO_ACID_METABOLISM	212	0.0299284	20.7151	0.127872	0.271864	0.314054
1571	2212	cad	MARCHINI_TRABECTEDIN_RESISTANCE_DN	765	0.00453885	47.1789	0.175824	0.272364	0.759403
1572	1566	cad	VILLANUEVA_LIVER_CANCER_KRT19_DN	670	0.00188718	53.0993	0.0899101	0.272364	0.502183
1573	1342	cad	WATANABE_RECTAL_CANCER_RADIOTHERAPY_RESPONSIVE_DN	1017	0.000209045	77.118	0.0679321	0.272364	0.443253
1574	2060	cad	BIOCARTA_CTLA4_PATHWAY	182	0.0396826	16.6911	0.150849	0.272364	0.185779
1575	821	cad	DACOSTA_UV_RESPONSE_VIA_ERCC3_COMMON_DN	7074	1.17567e-12	384.984	0.026973	0.272864	1.56611
1576	2796	cad	KIM_GERMINAL_CENTER_T_HELPER_DN	269	0.0777034	18.4768	0.262737	0.272864	1.0287
1577	1883	cad	WP_CELL_INTERACTIONS_OF_THE_PANCREATIC_CANCER_MICROENVIRONMENT	251	0.026352	19.2158	0.127872	0.272864	0.138337
1578	2535	cad	INAMURA_LUNG_CANCER_SCC_DN	190	0.0862775	14.3427	0.220779	0.273363	0.643736
1579	1860	cad	ZHAN_MULTIPLE_MYELOMA_CD1_AND_CD2_DN	716	0.00329269	49.0398	0.125874	0.273363	0.621406
1580	2167	cad	WP_ESTROGEN_RECEPTOR_PATHWAY	152	0.071504	13.9734	0.167832	0.273363	0.473487
1581	1836	cad	NAKAMURA_CANCER_MICROENVIRONMENT_DN	464	0.00682645	38.7304	0.121878	0.273863	0.50793
1582	1458	cad	WP_NOVEL_INTRACELLULAR_COMPONENTS_OF_RIG_I_LIKE_RECEPTOR_PATHWAY	480	0.00303564	39.6551	0.0779221	0.273863	0.0673325
1583	1436	cad	ZHOU_TNF_SIGNALING_30MIN	368	0.00479898	33.2573	0.0759241	0.273863	0.0391623
1584	2420	cad	EPPERT_CE_HSC_LSC	694	0.00897192	44.7761	0.205794	0.274363	1.08995
1585	2495	cad	KEGG_MEDICUS_PATHOGEN_HPV_E6_TO_NOTCH_SIGNALING_PATHWAY_N00381	220	0.0729429	17.6682	0.215784	0.274363	0.938125
1586	876	cad	HELLER_HDAC_TARGETS_SILENCED_BY_METHYLATION_DN	3889	8.58861e-09	223.954	0.02997	0.274363	0.916905
1587	2157	cad	MYLLYKANGAS_AMPLIFICATION_HOT_SPOT_17	252	0.0405285	21.3116	0.165834	0.274363	0.689214
1588	1973	cad	KEGG_MEDICUS_REFERENCE_AUTOPHAGY_VESICLE_NUCLEATION_ELONGATION_MATURATION_SEQUESTOSOME_1_LIKE_RECEPTOR	124	0.0653904	11.6724	0.13986	0.274363	0.168712
1589	394	cad	COLINA_TARGETS_OF_4EBP1_AND_4EBP2	3812	3.18336e-10	251.319	0.00699301	0.274863	0.454311
1590	1792	cad	ZHU_CMV_8_HR_UP	413	0.00697865	37.2496	0.115884	0.274863	0.444823
1591	1971	cad	JIANG_HYPOXIA_VIA_VHL	176	0.0404676	18.1891	0.13986	0.274863	0.41742
1592	1906	cad	BIOCARTA_ERYTH_PATHWAY	143	0.0557161	13.5991	0.130869	0.274863	0.251746
1593	1207	cad	BOSCO_TH1_CYTOTOXIC_MODULE	1376	5.86419e-05	94.9661	0.0569431	0.275362	0.5288
1594	26	cad	CASORELLI_ACUTE_PROMYELOCYTIC_LEUKEMIA_DN	6151	8.76899e-16	411.974	0.000999001	0.275362	0.236746
1595	2017	cad	BIOCARTA_STRESS_PATHWAY	255	0.0300558	22.9112	0.145854	0.275862	0.529146
1596	1644	cad	ICHIBA_GRAFT_VERSUS_HOST_DISEASE_35D_DN	638	0.0026187	48.9964	0.0989011	0.275862	0.472284
1597	1235	cad	REACTOME_MAPK6_MAPK4_SIGNALING	814	0.000297278	64.1131	0.0589411	0.275862	0.0826289
1598	2542	cad	KEGG_GLYCOSAMINOGLYCAN_BIOSYNTHESIS_CHONDROITIN_SULFATE	384	0.0325165	26.8312	0.221778	0.276362	0.879172
1599	1903	cad	LINDVALL_IMMORTALIZED_BY_TERT_DN	1099	0.00094828	72.1662	0.130869	0.276862	1.05263
1600	1915	cad	REACTOME_NUCLEOTIDE_CATABOLISM	437	0.00968389	36.6916	0.132867	0.276862	0.649738
1601	1678	cad	MEISSNER_BRAIN_HCP_WITH_H3K4ME2_AND_H3K27ME3	652	0.0027487	51.5139	0.102897	0.277361	0.540229
1602	1910	cad	BRUNO_HEMATOPOIESIS	814	0.00208247	55.5775	0.131868	0.277361	0.518406
1603	1501	cad	VANDESLUIS_COMMD1_TARGETS_GROUP_3_UP	918	0.000554517	65.7213	0.0839161	0.277361	0.446908
1604	2166	cad	KEGG_MEDICUS_REFERENCE_WNT_SIGNALING_MODULATION_WNT_ACYLATION	190	0.0448469	17.515	0.167832	0.277361	0.366722
1605	2398	cad	DAVIES_MULTIPLE_MYELOMA_VS_MGUS_DN	320	0.0309861	25.7843	0.201798	0.277861	0.622937
1606	2358	cad	WILLIAMS_ESR2_TARGETS_DN	128	0.103756	11.3949	0.195804	0.277861	0.436697
1607	1706	cad	REACTOME_PIWI_INTERACTING_RNA_PIRNA_BIOGENESIS	251	0.0179827	24.5498	0.105894	0.277861	0.225677
1608	206	cad	ACEVEDO_NORMAL_TISSUE_ADJACENT_TO_LIVER_TUMOR_DN	3284	3.43689e-10	226.842	0.001998	0.277861	0.00128804
1609	2460	cad	REACTOME_EARLY_SARS_COV_2_INFECTION_EVENTS	567	0.013516	37.0076	0.211788	0.278361	0.751697
1610	1877	cad	CHIANG_LIVER_CANCER_SUBCLASS_POLYSOMY7_UP	996	0.00119012	62.3374	0.127872	0.278361	0.583662
1611	2241	cad	LEE_INTRATHYMIC_T_PROGENITOR	177	0.0627075	15.9872	0.178821	0.278361	0.517916
1612	2633	cad	WP_PROTEOGLYCAN_BIOSYNTHESIS	294	0.0531715	22.1201	0.234765	0.278861	0.819999
1613	1581	cad	WP_OXYSTEROLS_DERIVED_FROM_CHOLESTEROL	527	0.00345522	44.4055	0.0919081	0.278861	0.399778
1614	1496	cad	DAZARD_UV_RESPONSE_CLUSTER_G1	501	0.00317353	42.6436	0.0829171	0.278861	0.140567
1615	840	cad	RAO_BOUND_BY_SALL4	2583	1.88675e-07	169.098	0.027972	0.27936	0.517286
1616	2138	cad	HOLLEMAN_ASPARAGINASE_RESISTANCE_B_ALL_DN	133	0.0860416	11.3985	0.161838	0.27936	0.40319
1617	1263	cad	UEDA_CENTRAL_CLOCK	909	0.00030963	68.8867	0.0609391	0.27936	0.322771
1618	311	cad	MUELLER_PLURINET	2670	1.69831e-09	204.296	0.003996	0.27936	0.0437975
1619	1697	cad	SCHLOSSER_MYC_AND_SERUM_RESPONSE_SYNERGY	271	0.0144962	23.1253	0.104895	0.27936	0.011322
1620	1955	cad	PID_CD40_PATHWAY	305	0.0174282	27.5242	0.137862	0.28086	0.457939
1621	2161	cad	REACTOME_SIGNALLING_TO_RAS	233	0.0427881	19.2503	0.166833	0.28086	0.43647
1622	1205	cad	CHIARADONNA_NEOPLASTIC_TRANSFORMATION_CDC25_DN	1776	1.04821e-05	111.52	0.0569431	0.28086	0.331669
1623	1737	cad	KEGG_MEDICUS_REFERENCE_CYTOKINE_JAK_STAT_SIGNALING_PATHWAY	431	0.00595968	35.403	0.108891	0.28086	0.246586
1624	1147	cad	DURAND_STROMA_S_UP	4516	8.97084e-09	248.29	0.0519481	0.281359	1.39316
1625	2027	cad	REACTOME_STING_MEDIATED_INDUCTION_OF_HOST_IMMUNE_RESPONSES	133	0.0753295	14.0513	0.146853	0.281359	0.573761
1626	1642	cad	IKEDA_MIR1_TARGETS_UP	638	0.00263963	50.262	0.0989011	0.281359	0.534902
1627	2172	cad	KEGG_MEDICUS_VARIANT_MUTATION_INACTIVATED_PTCH1_TO_HEDGEHOG_SIGNALING_PATHWAY	360	0.019847	27.9284	0.168831	0.281359	0.471138
1628	995	cad	DER_IFN_BETA_RESPONSE_UP	923	9.9776e-05	73.7392	0.038961	0.281359	0.0109726
1629	2219	cad	LANDIS_ERBB2_BREAST_PRENEOPLASTIC_UP	189	0.0553628	17.3588	0.175824	0.281859	0.518891
1630	2098	cad	PID_P38_ALPHA_BETA_PATHWAY	335	0.0191147	26.2283	0.156843	0.281859	0.384632
1631	2348	cad	WP_THYROXINE_THYROID_HORMONE_PRODUCTION	336	0.0283349	28.7188	0.194805	0.282359	0.875606
1632	1898	cad	REACTOME_RECOGNITION_OF_DNA_DAMAGE_BY_PCNA_CONTAINING_REPLICATION_COMPLEX	297	0.0175529	26.6458	0.12987	0.282859	0.327136
1633	1489	cad	BURTON_ADIPOGENESIS_PEAK_AT_24HR	330	0.00687933	34.1006	0.0819181	0.282859	0.226006
1634	1674	cad	IKEDA_MIR30_TARGETS_UP	1733	5.62113e-05	107.559	0.102897	0.283358	0.928824
1635	894	cad	YAMAZAKI_TCEB3_TARGETS_DN	2167	6.96867e-07	151.494	0.030969	0.283358	0.523165
1636	1383	cad	PID_REG_GR_PATHWAY	872	0.000406964	65.1626	0.0709291	0.283358	0.223487
1637	1248	cad	CHAUHAN_RESPONSE_TO_METHOXYESTRADIOL_DN	822	0.00031549	69.0044	0.0599401	0.283358	0.182602
1638	2124	cad	NEBEN_AML_WITH_FLT3_OR_NRAS_DN	103	0.0900928	10.5753	0.15984	0.283858	0.259525
1639	1774	cad	MEINHOLD_OVARIAN_CANCER_LOW_GRADE_DN	145	0.0428267	14.5941	0.112887	0.283858	0.0590905
1640	3440	cad	MAHADEVAN_GIST_MORPHOLOGICAL_SWITCH	492	0.0734262	26.4224	0.38961	0.284358	1.58288
1641	1701	cad	WP_INTEGRIN_MEDIATED_CELL_ADHESION	1472	0.000163139	87.0645	0.105894	0.284358	0.646895
1642	2382	cad	XU_RESPONSE_TO_TRETINOIN_DN	149	0.0919903	13.5746	0.198801	0.284358	0.63288
1643	1996	cad	STANELLE_E2F1_TARGETS	298	0.021945	26.5219	0.142857	0.284358	0.485747
1644	879	cad	REACTOME_HOST_INTERACTIONS_OF_HIV_FACTORS	1115	2.99536e-05	92.3864	0.02997	0.284358	0.132357
1645	1907	cad	REACTOME_RESPONSE_TO_METAL_IONS	59	0.0790134	8.66587	0.130869	0.284358	-0.135
1646	1024	cad	SCHLOSSER_SERUM_RESPONSE_UP	1308	3.52017e-05	87.3867	0.040959	0.284858	0.0631827
1647	1386	cad	WUNDER_INFLAMMATORY_RESPONSE_AND_CHOLESTEROL_UP	513	0.00207244	42.5751	0.0709291	0.284858	-0.0582779
1648	2143	cad	BIOCARTA_ALK_PATHWAY	476	0.0117394	33.9495	0.162837	0.285357	0.395766
1649	1924	cad	WOOD_EBV_EBNA1_TARGETS_DN	607	0.0062466	44.1677	0.133866	0.285857	0.597918
1650	2285	cad	PLASARI_TGFB1_SIGNALING_VIA_NFIC_10HR_UP	902	0.00336599	58.5878	0.185814	0.286357	0.975775
1651	993	cad	VERHAAK_AML_WITH_NPM1_MUTATED_UP	2191	1.16133e-06	145.231	0.038961	0.286357	0.577623
1652	2107	cad	REACTOME_BUDDING_AND_MATURATION_OF_HIV_VIRION	311	0.0216359	26.5588	0.157842	0.286357	0.407907
1653	1055	cad	MORI_LARGE_PRE_BII_LYMPHOCYTE_UP	728	0.000319827	61.7706	0.043956	0.286357	0.0502564
1654	1896	cad	KLEIN_PRIMARY_EFFUSION_LYMPHOMA_UP	629	0.00485658	43.6491	0.12987	0.286857	0.496904
1655	2053	cad	HEDENFALK_BREAST_CANCER_BRACX_UP	127	0.0702944	13.1761	0.14985	0.286857	0.247498
1656	2594	cad	BANG_VERTEPORFIN_ENDOMETRIAL_CANCER_CELLS_DN	242	0.0677218	18.0015	0.227772	0.287856	0.667047
1657	2122	cad	REACTOME_ABC_TRANSPORTERS_IN_LIPID_HOMEOSTASIS	171	0.0520372	14.7479	0.15984	0.287856	0.210411
1658	1362	cad	YAGI_AML_WITH_T_9_11_TRANSLOCATION	1539	4.78948e-05	100.391	0.0699301	0.288356	0.517133
1659	1609	cad	GENTILE_RESPONSE_CLUSTER_D3	532	0.00330015	43.4262	0.0949051	0.288356	0.269905
1660	1947	cad	KRASNOSELSKAYA_ILF3_TARGETS_DN	566	0.00643784	42.0532	0.136863	0.288856	0.566057
1661	2043	cad	REACTOME_INTERLEUKIN_7_SIGNALING	201	0.0380404	14.8904	0.148851	0.288856	0.0134136
1662	1353	cad	LE_EGR2_TARGETS_UP	1320	0.000121568	90.9347	0.0689311	0.289355	0.624219
1663	1022	cad	KAAB_FAILED_HEART_ATRIUM_DN	1463	1.50104e-05	108.485	0.040959	0.289355	0.359358
1664	2070	cad	SCHRAETS_MLL_TARGETS_DN	386	0.0154556	29.5867	0.152847	0.289355	0.353315
1665	792	cad	ACEVEDO_NORMAL_TISSUE_ADJACENT_TO_LIVER_TUMOR_UP	1475	5.10341e-06	117.796	0.024975	0.289355	0.130126
1666	2552	cad	KEGG_MEDICUS_REFERENCE_FSHR_GNAS_PKA_SIGNALING_PATHWAY	255	0.0628389	19.0074	0.222777	0.289855	0.71381
1667	1819	cad	REACTOME_POSTMITOTIC_NUCLEAR_PORE_COMPLEX_NPC_REFORMATION	227	0.0263158	23.9673	0.11988	0.289855	0.36573
1668	1385	cad	PELLICCIOTTA_HDAC_IN_ANTIGEN_PRESENTATION_UP	522	0.0019286	45.7655	0.0709291	0.289855	0.0618147
1669	203	cad	ACEVEDO_LIVER_CANCER_DN	5274	2.63949e-13	329.157	0.001998	0.289855	-0.0448905
1670	2334	cad	GAZIN_EPIGENETIC_SILENCING_BY_KRAS	332	0.0275547	25.6915	0.192807	0.290855	0.534553
1671	2180	cad	WP_FATTY_ACID_TRANSPORTERS	187	0.0496017	17.6364	0.16983	0.291354	0.440424
1672	1667	cad	GUO_HEX_TARGETS_UP	897	0.000927753	62.3459	0.101898	0.291354	0.431563
1673	2310	cad	KEGG_MEDICUS_REFERENCE_BMP_HAMP_SIGNALING_PATHWAY	139	0.100608	11.4029	0.188811	0.292354	0.401491
1674	2498	cad	BHAT_ESR1_TARGETS_NOT_VIA_AKT1_DN	1791	0.000551766	93.7303	0.216783	0.292854	1.31698
1675	2329	cad	LEE_LIVER_CANCER_HEPATOBLAST	192	0.0654707	17.9683	0.191808	0.292854	0.662038
1676	2081	cad	KEGG_MEDICUS_REFERENCE_COHESIN_DISSOCIATION_IN_PROPHASE	129	0.0735389	13.0437	0.154845	0.292854	0.317748
1677	1721	cad	YAO_TEMPORAL_RESPONSE_TO_PROGESTERONE_CLUSTER_16	976	0.000839996	60.8356	0.107892	0.293353	0.356792
1678	1893	cad	WP_ESTROGEN_METABOLISM_WP697	87	0.0801059	10.9642	0.128871	0.293353	0.0657
1679	1580	cad	MADAN_DPPA4_TARGETS	531	0.00320376	46.651	0.0919081	0.293853	0.408678
1680	1770	cad	ABRAMSON_INTERACT_WITH_AIRE	369	0.0104983	33.0956	0.112887	0.293853	0.250973
1681	2034	cad	MARIADASON_REGULATED_BY_HISTONE_ACETYLATION_DN	465	0.0112037	29.6083	0.147852	0.293853	0.161289
1682	15	cad	KRIGE_RESPONSE_TO_TOSEDOSTAT_6HR_DN	8286	3.88053e-19	506.91	0.000999001	0.293853	-0.205428
1683	1965	cad	CHEBOTAEV_GR_TARGETS_DN	1999	6.41852e-05	115.062	0.13986	0.294353	1.1638
1684	1517	cad	BOQUEST_STEM_CELL_DN	3466	5.2714e-07	189.463	0.0859141	0.294353	1.14585
1685	2468	cad	WP_HAIR_FOLLICLE_DEVELOPMENT_ORGANOGENESIS_PART_2_OF_3	479	0.0192913	36.2576	0.212787	0.294353	0.911586
1686	1148	cad	MARTORIATI_MDM4_TARGETS_NEUROEPITHELIUM_UP	2025	5.15356e-06	129.906	0.0519481	0.294353	0.570444
1687	2174	cad	REACTOME_P75NTR_RECRUITS_SIGNALLING_COMPLEXES	111	0.0855937	12.4741	0.168831	0.294353	0.427243
1688	1950	cad	REACTOME_METHYLATION	116	0.0679147	12.0332	0.136863	0.294353	0.179283
1689	28	cad	MILI_PSEUDOPODIA_HAPTOTAXIS_DN	6506	1.02615e-15	390.922	0.000999001	0.294353	-0.232569
1690	2207	cad	TONKS_TARGETS_OF_RUNX1_RUNX1T1_FUSION_SUSTAINED_IN_GRANULOCYTE_UP	160	0.0694576	-13.9949	0.173826	0.294353	-2.35852
1691	1790	cad	LEE_LIVER_CANCER_ACOX1_DN	767	0.00188093	58.2376	0.115884	0.294853	0.571702
1692	2369	cad	WP_GROWTH_FACTORS_AND_HORMONES_IN_BETA_CELL_PROLIFERATION	324	0.0304343	24.9476	0.197802	0.294853	0.468731
1693	1131	cad	TORCHIA_TARGETS_OF_EWSR1_FLI1_FUSION_UP	3662	5.45444e-08	205.453	0.04995	0.295352	0.824745
1694	1065	cad	RAY_TUMORIGENESIS_BY_ERBB2_CDC25A_UP	2314	1.16761e-06	153.106	0.044955	0.295352	0.609878
1695	920	cad	SHEPARD_CRASH_AND_BURN_MUTANT_DN	2134	1.04224e-06	150.376	0.032967	0.295352	0.532475
1696	2171	cad	KEGG_MEDICUS_VARIANT_MUTATION_ACTIVATED_SMO_TO_HEDGEHOG_SIGNALING_PATHWAY	360	0.019847	27.9284	0.168831	0.295352	0.439338
1697	2281	cad	MIZUKAMI_HYPOXIA_UP	129	0.0949229	9.62976	0.184815	0.295352	0.153239
1698	1531	cad	SOGA_COLORECTAL_CANCER_MYC_DN	778	0.00086358	61.7765	0.0869131	0.295852	0.428535
1699	2236	cad	STAMBOLSKY_BOUND_BY_MUTATED_TP53	161	0.0733281	-16.2062	0.177822	0.295852	-2.53239
1700	2371	cad	PIEPOLI_LGI1_TARGETS_DN	153	0.0894216	13.3232	0.197802	0.296352	0.400398
1701	1908	cad	EPPERT_HSC_R	2070	5.99213e-05	120.36	0.131868	0.296852	1.33902
1702	2131	cad	BIOCARTA_TFF_PATHWAY	261	0.0335878	22.3058	0.160839	0.296852	0.357201
1703	2162	cad	REACTOME_INTERLEUKIN_37_SIGNALING	227	0.0426931	17.6411	0.166833	0.296852	0.24865
1704	48	cad	TOYOTA_TARGETS_OF_MIR34B_AND_MIR34C	4207	5.97011e-12	286.675	0.000999001	0.296852	0.0823863
1705	1917	cad	WP_IL_17_SIGNALING_PATHWAY	296	0.0178876	27.6069	0.132867	0.297351	0.343967
1706	2118	cad	ABE_VEGFA_TARGETS_30MIN	272	0.0298537	20.4931	0.15984	0.297351	0.113694
1707	1849	cad	KEGG_CALCIUM_SIGNALING_PATHWAY	3155	2.50537e-06	165.181	0.124875	0.297851	1.22472
1708	2580	cad	LANDEMAINE_LUNG_METASTASIS	297	0.0486308	24.2569	0.226773	0.297851	0.819324
1709	2414	cad	CHIARETTI_T_ALL_REFRACTORY_TO_THERAPY	320	0.0323725	26.7961	0.203796	0.297851	0.657361
1710	1789	cad	KEGG_FC_EPSILON_RI_SIGNALING_PATHWAY	1096	0.000725997	73.0207	0.115884	0.297851	0.653999
1711	1608	cad	DURCHDEWALD_SKIN_CARCINOGENESIS_UP	855	0.000911764	65.8204	0.0949051	0.298351	0.465715
1712	2386	cad	REACTOME_CA2_PATHWAY	1156	0.00189573	65.6454	0.1998	0.298851	0.890353
1713	2434	cad	VANHARANTA_UTERINE_FIBROID_WITH_7Q_DELETION_DN	558	0.0146355	37.1265	0.207792	0.298851	0.718872
1714	1094	cad	REACTOME_TCR_SIGNALING	1053	9.45469e-05	81.5567	0.046953	0.298851	0.0998446
1715	2539	cad	BIOCARTA_KERATINOCYTE_PATHWAY	804	0.00717221	51.8734	0.221778	0.29935	1.0099
1716	1260	cad	PID_ERBB1_DOWNSTREAM_PATHWAY	1217	0.000134482	83.595	0.0609391	0.29985	0.325724
1717	1564	cad	RUAN_RESPONSE_TO_TNF_DN	943	0.000670777	64.4621	0.0899101	0.29985	0.316264
1718	2298	cad	REACTOME_METABOLISM_OF_NITRIC_OXIDE_NOS3_ACTIVATION_AND_REGULATION	164	0.0745233	12.8029	0.186813	0.29985	0.236708
1719	2487	cad	KEGG_MEDICUS_ENV_FACTOR_BPA_TO_RAS_ERK_SIGNALING_PATHWAY	168	0.0930757	17.0419	0.214785	0.30035	0.899768
1720	1629	cad	WP_WNT_SIGNALING	1712	6.15302e-05	108.751	0.0979021	0.30035	0.890382
1721	2660	cad	WP_CANONICAL_AND_NON_CANONICAL_NOTCH_SIGNALING	447	0.026272	32.4747	0.23976	0.30035	0.837008
1722	2680	cad	BIOCARTA_HER2_PATHWAY	407	0.037637	24.8871	0.243756	0.30085	0.610754
1723	1546	cad	WP_NEURAL_CREST_DIFFERENTIATION	1329	0.000185187	89.5085	0.0889111	0.30085	0.607063
1724	2145	cad	WP_GLYCEROPHOSPHOLIPID_BIOSYNTHETIC_PATHWAY	289	0.0285577	27.2674	0.162837	0.30085	0.604767
1725	2075	cad	WP_HEMATOPOIETIC_STEM_CELL_DIFFERENTIATION	750	0.0038368	51.5625	0.154845	0.301349	0.66054
1726	1689	cad	REACTOME_EPH_EPHRIN_SIGNALING	1341	0.000264783	83.2894	0.103896	0.301349	0.630884
1727	2363	cad	BIOCARTA_CHREBP_PATHWAY	273	0.0447769	21.3021	0.196803	0.301349	0.57023
1728	2295	cad	ZHU_SKIL_TARGETS_UP	241	0.0503352	19.9712	0.186813	0.301349	0.545644
1729	1441	cad	ACEVEDO_LIVER_CANCER_WITH_H3K27ME3_DN	2419	4.13766e-06	147.675	0.0769231	0.301849	0.921679
1730	2257	cad	REACTOME_FCERI_MEDIATED_MAPK_ACTIVATION	492	0.0154006	34.1578	0.181818	0.301849	0.629476
1731	2486	cad	REACTOME_BMAL1_CLOCK_NPAS2_ACTIVATES_CIRCADIAN_GENE_EXPRESSION	309	0.0373492	21.6161	0.214785	0.301849	0.369176
1732	1837	cad	KEGG_MEDICUS_REFERENCE_NUCLEAR_EXPORT_OF_MRNA	225	0.0246451	25.0235	0.121878	0.301849	0.310108
1733	1019	cad	ZHANG_RESPONSE_TO_IKK_INHIBITOR_AND_TNF_UP	2854	1.91865e-07	183.216	0.040959	0.302349	0.69393
1734	1987	cad	TSUNODA_CISPLATIN_RESISTANCE_DN	598	0.00652055	42.4078	0.141858	0.302349	0.577461
1735	1800	cad	TURASHVILI_BREAST_DUCTAL_CARCINOMA_VS_LOBULAR_NORMAL_UP	938	0.00124498	63.8741	0.117882	0.302349	0.512573
1736	1500	cad	WP_RETINOBLASTOMA_GENE_IN_CANCER	874	0.000636309	69.7142	0.0839161	0.302349	0.404951
1737	2037	cad	KEGG_MEDICUS_REFERENCE_DISASSEMBLY_OF_MCC	139	0.071158	13.135	0.147852	0.302349	0.105625
1738	511	cad	TARTE_PLASMA_CELL_VS_PLASMABLAST_DN	2749	9.13239e-09	197.364	0.010989	0.302349	0.0699005
1739	2184	cad	WP_ERBB_SIGNALING_PATHWAY	1374	0.000618183	81.7649	0.170829	0.302849	0.833858
1740	1616	cad	STEARMAN_LUNG_CANCER_EARLY_VS_LATE_UP	1653	6.4379e-05	103.456	0.0959041	0.302849	0.588288
1741	2570	cad	PID_EPHRINB_REV_PATHWAY	437	0.0264724	30.915	0.225774	0.303348	0.710327
1742	2201	cad	KEGG_MEDICUS_VARIANT_DUPLICATION_OR_MUTATION_ACTIVATED_FLT3_TO_RAS_PI3K_SIGNALING_PATHWAY	149	0.0761789	16.0277	0.172827	0.303348	0.589429
1743	2267	cad	REACTOME_CS_DS_DEGRADATION	124	0.0931919	11.732	0.182817	0.303848	0.333205
1744	1262	cad	HUMMERICH_SKIN_CANCER_PROGRESSION_DN	976	0.000190606	73.0735	0.0609391	0.303848	0.16729
1745	1361	cad	TAKEDA_TARGETS_OF_NUP98_HOXA9_FUSION_10D_UP	2454	2.59997e-06	153.809	0.0699301	0.304348	0.875589
1746	2519	cad	BIOCARTA_LECTIN_PATHWAY	160	0.102114	15.3064	0.218781	0.304348	0.7549
1747	3023	cad	HEBERT_MATRISOME_TNBC_BONE_BRAIN_LIVER_LUNG_METASTASTASES	276	0.0950045	14.2362	0.304695	0.304348	0.532021
1748	2151	cad	REACTOME_P75NTR_SIGNALS_VIA_NF_KB	149	0.0693929	15.2002	0.163836	0.304348	0.389434
1749	2033	cad	PID_BMP_PATHWAY	516	0.00894128	34.8844	0.147852	0.304348	0.341975
1750	1226	cad	MORI_PRE_BI_LYMPHOCYTE_UP	667	0.000808303	60.9134	0.0579421	0.304348	0.268187
1751	692	cad	SWEET_LUNG_CANCER_KRAS_DN	5632	3.28537e-11	321.019	0.018981	0.304848	1.06752
1752	1193	cad	ZHU_CMV_ALL_UP	1040	0.000149223	82.5517	0.0559441	0.304848	0.258895
1753	1063	cad	REACTOME_PLATELET_ACTIVATION_SIGNALING_AND_AGGREGATION	3421	6.35021e-08	201.58	0.044955	0.305347	0.637839
1754	2200	cad	WP_GLYCEROLIPIDS_AND_GLYCEROPHOSPHOLIPIDS	227	0.0480529	19.6877	0.172827	0.305347	0.378865
1755	2437	cad	WP_REGULATION_OF_SISTER_CHROMATID_SEPARATION_AT_THE_METAPHASE_ANAPHASE_TRANSITION	159	0.0960338	12.7689	0.207792	0.305347	0.371731
1756	1932	cad	RASHI_RESPONSE_TO_IONIZING_RADIATION_4	502	0.00865491	37.3659	0.134865	0.305347	0.355783
1757	1796	cad	ASTIER_INTEGRIN_SIGNALING	665	0.00365221	46.2877	0.116883	0.305347	0.302778
1758	1956	cad	WP_TYPE_II_INTERFERON_SIGNALING	333	0.0144979	27.2293	0.137862	0.305347	0.0885344
1759	827	cad	REACTOME_HIV_LIFE_CYCLE	1303	1.50371e-05	100.545	0.026973	0.305347	-0.0273125
1760	1494	cad	BROWNE_HCMV_INFECTION_6HR_DN	2160	9.60125e-06	133.175	0.0829171	0.305847	0.776602
1761	2297	cad	BIOCARTA_CDK5_PATHWAY	122	0.095062	12.8554	0.186813	0.305847	0.373598
1762	1988	cad	GU_PDEF_TARGETS_DN	441	0.0111976	34.2745	0.141858	0.305847	0.319695
1763	2215	cad	REACTOME_FOXO_MEDIATED_TRANSCRIPTION_OF_OXIDATIVE_STRESS_METABOLIC_AND_NEURONAL_GENES	384	0.0221915	29.3518	0.175824	0.306347	0.571232
1764	2165	cad	REACTOME_PLATELET_AGGREGATION_PLUG_FORMATION	456	0.0140592	35.6594	0.167832	0.306347	0.502932
1765	2341	cad	REACTOME_SIGNALLING_TO_ERKS	422	0.0199976	31.3382	0.193806	0.306347	0.439203
1766	3244	cad	REACTOME_DCC_MEDIATED_ATTRACTIVE_SIGNALING	424	0.0749116	24.735	0.351648	0.306847	1.39323
1767	12	cad	KOINUMA_TARGETS_OF_SMAD2_OR_SMAD3	9109	1.48825e-18	522.405	0.000999001	0.306847	0.313763
1768	1184	cad	GARGALOVIC_RESPONSE_TO_OXIDIZED_PHOSPHOLIPIDS_BLUE_UP	1448	3.90462e-05	101.41	0.0549451	0.306847	0.309666
1769	1999	cad	LEE_METASTASIS_AND_ALTERNATIVE_SPLICING_DN	532	0.00794689	36.6546	0.143856	0.306847	0.29567
1770	580	cad	MEISSNER_BRAIN_HCP_WITH_H3K27ME3	2749	1.66214e-08	193.779	0.013986	0.306847	0.210708
1771	3170	cad	KEGG_MEDICUS_REFERENCE_CXCL12_CXCR4_PKC_ERK_SIGNALING_PATHAWAY	443	0.0612442	24.2801	0.336663	0.307346	0.972471
1772	1938	cad	SHETH_LIVER_CANCER_VS_TXNIP_LOSS_PAM5	1635	0.00020387	97.3534	0.135864	0.307346	0.921306
1773	2672	cad	YAO_TEMPORAL_RESPONSE_TO_PROGESTERONE_CLUSTER_5	466	0.0255418	32.0003	0.242757	0.307346	0.762223
1774	1941	cad	WENG_POR_TARGETS_LIVER_UP	434	0.0106073	33.5164	0.135864	0.307346	0.183762
1775	1204	cad	REACTOME_SIGNALING_BY_NOTCH	2222	2.22963e-06	144.009	0.0569431	0.307846	0.574654
1776	1921	cad	HOFFMANN_LARGE_TO_SMALL_PRE_BII_LYMPHOCYTE_DN	777	0.00277008	52.2992	0.133866	0.307846	0.468209
1777	2209	cad	KAPOSI_LIVER_CANCER_MET_UP	170	0.0634609	15.4452	0.174825	0.307846	0.228678
1778	2762	cad	SEMBA_FHIT_TARGETS_UP	196	0.108569	14.9489	0.255744	0.308346	0.831459
1779	1710	cad	COATES_MACROPHAGE_M1_VS_M2_UP	1069	0.000675045	75.5637	0.106893	0.308346	0.656491
1780	2571	cad	FOURNIER_ACINAR_DEVELOPMENT_EARLY_UP	288	0.054522	20.4604	0.225774	0.308346	0.61884
1781	2047	cad	WP_OVERLAP_BETWEEN_SIGNAL_TRANSDUCTION_PATHWAYS_CONTRIBUTING_TO_LMNA_LAMINOPATHIES	692	0.00489389	47.0655	0.14985	0.308346	0.456765
1782	1551	cad	VERNELL_RETINOBLASTOMA_PATHWAY_UP	684	0.00188969	55.9034	0.0889111	0.308346	0.303187
1783	3154	cad	REACTOME_CLEC7A_DECTIN_1_INDUCES_NFAT_ACTIVATION	264	0.115765	16.5244	0.334665	0.308846	1.00838
1784	2481	cad	KEGG_MEDICUS_REFERENCE_N_GLYCAN_PRECURSOR_BIOSYNTHESIS_ALG6_TO_OST	141	0.11375	12.334	0.213786	0.308846	0.527425
1785	455	cad	TARTE_PLASMA_CELL_VS_PLASMABLAST_UP	4620	1.30962e-10	277.985	0.00899101	0.308846	0.518554
1786	1957	cad	BURTON_ADIPOGENESIS_12	254	0.0267587	21.3719	0.137862	0.308846	0.157807
1787	1722	cad	HOFFMANN_SMALL_PRE_BII_TO_IMMATURE_B_LYMPHOCYTE_UP	727	0.00224913	49.4647	0.107892	0.309345	0.151533
1788	2074	cad	MODY_HIPPOCAMPUS_POSTNATAL	784	0.00358084	56.9661	0.154845	0.309845	0.820162
1789	1826	cad	REACTOME_ONCOGENIC_MAPK_SIGNALING	991	0.00101972	67.7817	0.120879	0.309845	0.506865
1790	2525	cad	WP_DRAVET_SYNDROME	391	0.0317228	28.3625	0.21978	0.310345	0.666531
1791	2383	cad	REACTOME_REGULATION_OF_GLYCOLYSIS_BY_FRUCTOSE_2_6_BISPHOSPHATE_METABOLISM	141	0.102009	11.0362	0.198801	0.310345	0.343532
1792	2158	cad	RAMPON_ENRICHED_LEARNING_ENVIRONMENT_LATE_UP	223	0.048077	19.2811	0.165834	0.310845	0.321074
1793	1768	cad	WP_N_GLYCAN_BIOSYNTHESIS	628	0.00394522	45.0732	0.112887	0.310845	0.299306
1794	2797	cad	REACTOME_NOTCH2_INTRACELLULAR_DOMAIN_REGULATES_TRANSCRIPTION	222	0.10158	15.9805	0.262737	0.311344	0.912648
1795	2082	cad	REACTOME_PROLACTIN_RECEPTOR_SIGNALING	130	0.0772339	12.857	0.154845	0.311344	0.213032
1796	459	cad	JINESH_BLEBBISHIELD_VS_LIVE_CONTROL_UP	3055	2.85399e-09	215.776	0.00899101	0.311344	0.0645203
1797	2501	cad	REACTOME_TP53_REGULATES_TRANSCRIPTION_OF_GENES_INVOLVED_IN_CYTOCHROME_C_RELEASE	279	0.0535509	20.5111	0.216783	0.311844	0.581632
1798	2105	cad	REACTOME_RHOD_GTPASE_CYCLE	582	0.0074968	44.8399	0.157842	0.311844	0.570379
1799	2852	cad	KEGG_MEDICUS_PATHOGEN_HBV_LHBS_TO_PKC_ERK_SIGNALING_PATHWAY	199	0.116816	15.9416	0.270729	0.312344	0.944132
1800	2897	cad	REACTOME_REPRESSION_OF_WNT_TARGET_GENES	255	0.0899523	17.3915	0.278721	0.312344	0.844532
1801	2787	cad	PID_EPHA2_FWD_PATHWAY	310	0.0545574	20.5466	0.261738	0.312844	0.584378
1802	2093	cad	REACTOME_REGULATION_OF_INNATE_IMMUNE_RESPONSES_TO_CYTOSOLIC_DNA	133	0.0828387	14.2357	0.155844	0.312844	0.399051
1803	2191	cad	KEGG_MEDICUS_REFERENCE_ORGANIZATION_OF_THE_OUTER_KINETOCHORE	161	0.070006	14.3764	0.171828	0.312844	0.261008
1804	1633	cad	GRAHAM_CML_QUIESCENT_VS_NORMAL_DIVIDING_UP	506	0.00408203	41.2079	0.0979021	0.312844	0.0573134
1805	1989	cad	CAFFAREL_RESPONSE_TO_THC_DN	256	0.027033	26.6761	0.141858	0.313343	0.419284
1806	2125	cad	REACTOME_ERKS_ARE_INACTIVATED	103	0.090479	10.2936	0.15984	0.313343	0.104918
1807	917	cad	BRUINS_UVC_RESPONSE_VIA_TP53_GROUP_D	3459	3.49156e-08	201.471	0.032967	0.313843	0.591586
1808	2278	cad	REACTOME_FRS_MEDIATED_FGFR3_SIGNALING	225	0.0552321	19.3187	0.184815	0.313843	0.421885
1809	2049	cad	PID_NFAT_TFPATHWAY	502	0.010416	36.5063	0.14985	0.313843	0.395951
1810	2472	cad	GREENBAUM_E2A_TARGETS_DN	211	0.07182	15.813	0.212787	0.313843	0.285105
1811	2080	cad	DAZARD_UV_RESPONSE_CLUSTER_G24	183	0.043231	17.537	0.154845	0.313843	0.162428
1812	2187	cad	REACTOME_TP53_REGULATES_TRANSCRIPTION_OF_GENES_INVOLVED_IN_G2_CELL_CYCLE_ARREST	154	0.0720873	13.689	0.170829	0.313843	0.155153
1813	2206	cad	REACTOME_METABOLISM_OF_COFACTORS	173	0.064305	14.4322	0.173826	0.313843	0.102176
1814	2076	cad	BIOCARTA_TCR_PATHWAY	611	0.00757563	44.3235	0.154845	0.314343	0.659963
1815	2231	cad	WP_VITAMIN_A_AND_CAROTENOID_METABOLISM	576	0.00979754	37.1448	0.177822	0.314343	0.398602
1816	2727	cad	DACOSTA_LOW_DOSE_UV_RESPONSE_VIA_ERCC3_XPCS_UP	193	0.104681	15.5033	0.24975	0.314843	0.82188
1817	2662	cad	LEIN_LOCALIZED_TO_DISTAL_AND_PROXIMAL_DENDRITES	258	0.071248	19.1337	0.23976	0.314843	0.691728
1818	2617	cad	REACTOME_TRANSCRIPTIONAL_REGULATION_OF_TESTIS_DIFFERENTIATION	170	0.102323	14.457	0.230769	0.314843	0.605604
1819	2828	cad	REACTOME_PKA_ACTIVATION_IN_GLUCAGON_SIGNALLING	270	0.0805242	17.7741	0.267732	0.314843	0.550185
1820	2418	cad	BIOCARTA_MCALPAIN_PATHWAY	221	0.0634445	18.8801	0.204795	0.314843	0.516264
1821	2179	cad	WP_SIGNAL_TRANSDUCTION_THROUGH_IL1R	348	0.0224883	27.4218	0.16983	0.314843	0.331659
1822	1520	cad	DANG_REGULATED_BY_MYC_UP	634	0.00200125	49.5579	0.0859141	0.315342	0.0518586
1823	2548	cad	WILCOX_RESPONSE_TO_PROGESTERONE_DN	1000	0.00401756	57.5616	0.222777	0.315842	0.76327
1824	1887	cad	TAKEDA_TARGETS_OF_NUP98_HOXA9_FUSION_16D_DN	1733	0.000102999	101.708	0.128871	0.315842	0.709985
1825	2260	cad	TAKEDA_TARGETS_OF_NUP98_HOXA9_FUSION_3D_DN	311	0.027691	26.8831	0.181818	0.315842	0.428487
1826	2391	cad	HEDENFALK_BREAST_CANCER_BRACX_DN	229	0.0608896	17.9659	0.1998	0.315842	0.401691
1827	1911	cad	REACTOME_INTERACTIONS_OF_REV_WITH_HOST_CELLULAR_PROTEINS	306	0.015537	31.7196	0.131868	0.315842	0.315479
1828	2884	cad	VALK_AML_WITH_11Q23_REARRANGED	331	0.0587003	21.0268	0.276723	0.316842	0.661278
1829	1875	cad	REACTOME_TRANSPORT_OF_BILE_SALTS_AND_ORGANIC_ACIDS_METAL_IONS_AND_AMINE_COMPOUNDS	1110	0.000739158	73.4565	0.127872	0.316842	0.568251
1830	2408	cad	NABA_MATRISOME_POORLY_METASTATIC_BREAST_CANCER_TUMOR_CELL_DERIVED	122	0.107905	11.3141	0.202797	0.316842	0.371299
1831	803	cad	PAL_PRMT5_TARGETS_UP	1752	1.86435e-06	129.191	0.025974	0.316842	0.000926594
1832	3051	cad	IKEDA_MIR133_TARGETS_UP	902	0.0126113	48.2652	0.311688	0.317341	1.0467
1833	2309	cad	KEGG_MEDICUS_VARIANT_OLIGOMERIC_CONFORMATION_PRPC_TO_ANTEROGRADE_AXONAL_TRANSPORT	157	0.0860665	13.6253	0.188811	0.317341	0.424272
1834	962	cad	BOYLAN_MULTIPLE_MYELOMA_C_D_DN	3541	3.49961e-08	211.52	0.035964	0.317841	0.771218
1835	2323	cad	PETRETTO_HEART_MASS_QTL_CIS_UP	360	0.0260532	29.5474	0.190809	0.317841	0.540602
1836	1397	cad	KEGG_PYRIMIDINE_METABOLISM	937	0.000345911	73.2494	0.0719281	0.317841	0.191856
1837	2012	cad	KEGG_VALINE_LEUCINE_AND_ISOLEUCINE_DEGRADATION	463	0.0103994	35.2149	0.145854	0.318341	0.230627
1838	826	cad	REACTOME_INFLUENZA_INFECTION	1205	1.21724e-05	103.388	0.026973	0.318341	-0.116762
1839	2328	cad	WELCH_GATA1_TARGETS	253	0.0496915	18.2946	0.191808	0.31934	0.10195
1840	2280	cad	REACTOME_NUCLEOTIDE_LIKE_PURINERGIC_RECEPTORS	134	0.101057	12.4748	0.184815	0.32034	0.361761
1841	1578	cad	PASINI_SUZ12_TARGETS_UP	1121	0.000359148	78.1285	0.0919081	0.32034	0.344495
1842	1745	cad	REACTOME_SYNTHESIS_OF_SUBSTRATES_IN_N_GLYCAN_BIOSYTHESIS	713	0.00262215	52.0065	0.10989	0.32034	0.340617
1843	1290	cad	PROVENZANI_METASTASIS_DN	1702	1.86982e-05	108.729	0.0639361	0.32034	0.256282
1844	2696	cad	YAO_TEMPORAL_RESPONSE_TO_PROGESTERONE_CLUSTER_3	172	0.10902	14.8185	0.244755	0.32084	0.642763
1845	670	cad	BASAKI_YBX1_TARGETS_DN	4937	2.33202e-10	275.592	0.017982	0.32084	0.624999
1846	1107	cad	KYNG_DNA_DAMAGE_DN	2088	2.94623e-06	138.511	0.047952	0.32084	0.431918
1847	2061	cad	REACTOME_POST_CHAPERONIN_TUBULIN_FOLDING_PATHWAY	167	0.0518901	16.1804	0.150849	0.32084	0.0827548
1848	629	cad	REACTOME_RHO_GTPASE_CYCLE	6007	1.01426e-11	324.045	0.015984	0.321339	0.708585
1849	266	cad	IVANOVA_HEMATOPOIESIS_EARLY_PROGENITOR	4522	2.07329e-11	290.388	0.002997	0.321339	0.301725
1850	2482	cad	REACTOME_INHIBITION_OF_REPLICATION_INITIATION_OF_DAMAGED_DNA_BY_RB1_E2F1	100	0.136796	9.87655	0.213786	0.321339	0.283524
1851	2016	cad	REACTOME_RHO_GTPASES_ACTIVATE_IQGAPS	295	0.0235909	24.2289	0.145854	0.321339	0.188139
1852	2343	cad	BIOCARTA_IL6_PATHWAY	200	0.0618137	15.4324	0.193806	0.321339	0.113923
1853	1709	cad	CAIRO_LIVER_DEVELOPMENT_UP	2195	1.64615e-05	127.462	0.106893	0.321839	0.632267
1854	2462	cad	WP_PROGERIA_ASSOCIATED_LIPODYSTROPHY	286	0.0476626	19.1822	0.211788	0.321839	0.297024
1855	2069	cad	PID_PI3K_PLC_TRK_PATHWAY	403	0.0135915	31.5115	0.152847	0.321839	0.271601
1856	2689	cad	BIOCARTA_FMLP_PATHWAY	533	0.0217969	34.5763	0.244755	0.322339	0.666598
1857	2378	cad	GARGALOVIC_RESPONSE_TO_OXIDIZED_PHOSPHOLIPIDS_YELLOW_UP	325	0.0322476	22.9383	0.198801	0.322339	0.229592
1858	2913	cad	KEGG_MEDICUS_VARIANT_TEL_AML1_FUSION_TO_TRANSCRIPTIONAL_REPRESSION	201	0.118733	14.6988	0.282717	0.322839	0.780549
1859	2461	cad	HE_PTEN_TARGETS_UP	233	0.0653055	19.9784	0.211788	0.322839	0.574299
1860	2597	cad	BIOCARTA_LYM_PATHWAY	149	0.115438	12.8444	0.227772	0.322839	0.551919
1861	2652	cad	REACTOME_MECP2_REGULATES_NEURONAL_RECEPTORS_AND_CHANNELS	234	0.0769747	18.1736	0.237762	0.322839	0.549218
1862	1183	cad	DESERT_PERIPORTAL_HEPATOCELLULAR_CARCINOMA_SUBCLASS_UP	1657	1.45675e-05	106.577	0.0549451	0.322839	0.0243204
1863	2336	cad	KEGG_MEDICUS_REFERENCE_NOTCH_SIGNALING_PATHWAY	142	0.0955532	13.7353	0.192807	0.323338	0.432289
1864	2554	cad	WP_INVOLVEMENT_OF_SECRETASE_IN_NEURODEGENERATIVE_DISEASES	202	0.0780521	16.1254	0.222777	0.323338	0.403307
1865	2255	cad	KEGG_MEDICUS_PATHOGEN_ESCHERICHIA_MAP_TO_CDC42_SIGNALING_PATHWAY	104	0.102502	11.0732	0.180819	0.323338	0.18596
1866	2325	cad	BIOCARTA_TCRA_PATHWAY	103	0.111959	10.1414	0.190809	0.323838	0.161875
1867	2190	cad	WP_TGF_BETA_RECEPTOR_SIGNALING	777	0.00426678	47.2053	0.171828	0.324338	0.368749
1868	3218	cad	PID_LPA4_PATHWAY	340	0.0968093	18.6764	0.345654	0.324838	0.849584
1869	2739	cad	REACTOME_YAP1_AND_WWTR1_TAZ_STIMULATED_GENE_EXPRESSION	244	0.0847326	16.6048	0.252747	0.324838	0.638326
1870	1335	cad	MA_RAT_AGING_UP	1084	0.000214415	84.3232	0.0669331	0.324838	0.431683
1871	1509	cad	REACTOME_GLUCURONIDATION	94	0.042634	13.9567	0.0839161	0.324838	-0.233301
1872	1901	cad	RODWELL_AGING_KIDNEY_DN	2021	5.57966e-05	115.592	0.130869	0.325337	0.789093
1873	2354	cad	REACTOME_TRANSLATION_OF_SARS_COV_1_STRUCTURAL_PROTEINS	390	0.0248811	29.0986	0.195804	0.325337	0.503943
1874	2464	cad	WP_GENE_REGULATORY_NETWORK_MODELLING_SOMITOGENESIS	111	0.123946	11.6853	0.211788	0.325337	0.456232
1875	2170	cad	WP_REGUCALCIN_IN_PROXIMAL_TUBULE_EPITHELIAL_KIDNEY_CELLS	348	0.0223755	28.1805	0.168831	0.325337	0.370071
1876	1133	cad	CHANDRAN_METASTASIS_UP	2191	2.76053e-06	140.905	0.04995	0.325337	0.324324
1877	9	cad	HOUNKPE_HOUSEKEEPING_GENES	7961	4.06007e-22	529.899	0.000999001	0.325337	-1.532
1878	2524	cad	MCBRYAN_PUBERTAL_BREAST_3_4WK_DN	487	0.0214783	34.3693	0.21978	0.325837	0.675637
1879	2853	cad	WP_ENTEROHEPATIC_CIRCULATION_OF_BILE_ACIDS	191	0.126008	14.0975	0.270729	0.325837	0.645446
1880	2653	cad	HOWLIN_CITED1_TARGETS_2_DN	211	0.0873684	17.9598	0.237762	0.325837	0.642958
1881	2541	cad	WP_ALPHA_6_BETA_4_SIGNALING_PATHWAY	493	0.0204662	31.1287	0.221778	0.325837	0.465032
1882	1995	cad	REACTOME_DISEASES_OF_IMMUNE_SYSTEM	277	0.0243475	27.3779	0.142857	0.325837	0.39489
1883	2365	cad	MARCHINI_TRABECTEDIN_RESISTANCE_UP	181	0.073189	16.7032	0.196803	0.325837	0.391257
1884	2130	cad	LEE_CALORIE_RESTRICTION_MUSCLE_DN	413	0.0135727	32.1991	0.160839	0.325837	0.140887
1885	2247	cad	REACTOME_NICOTINATE_METABOLISM	304	0.0285881	28.4699	0.17982	0.326337	0.527193
1886	2	cad	PUJANA_BRCA1_PCC_NETWORK	13072	2.68377e-27	774.8	0.000999001	0.326337	-0.716081
1887	3105	cad	ASTON_MAJOR_DEPRESSIVE_DISORDER_UP	1007	0.01037	56.4204	0.324675	0.326837	1.3105
1888	2213	cad	YAO_TEMPORAL_RESPONSE_TO_PROGESTERONE_CLUSTER_8	631	0.00750606	44.5071	0.175824	0.326837	0.51844
1889	1933	cad	WP_TNF_RELATED_WEAK_INDUCER_OF_APOPTOSIS_TWEAK_SIGNALING_PATHWAY	347	0.0141538	30.8828	0.134865	0.326837	0.216464
1890	2094	cad	REACTOME_TRISTETRAPROLIN_TTP_ZFP36_BINDS_AND_DESTABILIZES_MRNA	120	0.0786904	13.0292	0.155844	0.326837	0.0810296
1891	2273	cad	PANGAS_TUMOR_SUPPRESSION_BY_SMAD1_AND_SMAD5_UP	2207	8.86263e-05	116.844	0.184815	0.327336	0.977167
1892	508	cad	ZWANG_CLASS_1_TRANSIENTLY_INDUCED_BY_EGF	6217	1.92472e-12	352.151	0.010989	0.327336	0.765684
1893	2574	cad	WP_NAD_METABOLISM_SIRTUINS_AND_AGING	134	0.131318	11.9957	0.225774	0.327336	0.494382
1894	2641	cad	TERAMOTO_OPN_TARGETS_CLUSTER_6	358	0.0391671	24.104	0.235764	0.327336	0.413001
1895	2536	cad	HUMMEL_BURKITTS_LYMPHOMA_DN	179	0.0883072	11.86	0.220779	0.327336	0.12861
1896	2829	cad	REACTOME_PYRIMIDINE_CATABOLISM	205	0.108462	15.9876	0.267732	0.327836	0.792404
1897	1666	cad	SASSON_RESPONSE_TO_GONADOTROPHINS_UP	904	0.000937242	66.1049	0.101898	0.327836	0.430522
1898	1940	cad	MIKKELSEN_MCV6_ICP_WITH_H3K27ME3	1002	0.00129736	67.3825	0.135864	0.328336	0.522611
1899	1994	cad	WP_RANKL_RANK_SIGNALING_PATHWAY	617	0.00638187	44.72	0.142857	0.328336	0.475972
1900	2279	cad	VANDESLUIS_COMMD1_TARGETS_GROUP_4_DN	158	0.0839164	14.4047	0.184815	0.328336	0.311876
1901	1336	cad	REACTOME_ABC_TRANSPORTER_DISORDERS	652	0.00113636	53.3449	0.0669331	0.328336	-0.00315632
1902	1617	cad	BENPORATH_ES_CORE_NINE_CORRELATED	1142	0.000386966	76.41	0.0959041	0.328836	0.288341
1903	2595	cad	REACTOME_PROLONGED_ERK_ACTIVATION_EVENTS	185	0.0945559	16.1725	0.227772	0.329335	0.576393
1904	1451	cad	NIKOLSKY_BREAST_CANCER_19Q13.1_AMPLICON	25	0.0529315	5.50767	0.0769231	0.329335	-0.770104
1905	3043	cad	MAHADEVAN_IMATINIB_RESISTANCE_UP	329	0.0769949	21.9763	0.308691	0.329835	0.879864
1906	2262	cad	TUOMISTO_TUMOR_SUPPRESSION_BY_COL13A1_DN	186	0.0586606	19.4232	0.181818	0.329835	0.461653
1907	365	cad	MILI_PSEUDOPODIA_CHEMOTAXIS_DN	4503	6.79677e-11	275.937	0.00599401	0.329835	0.170829
1908	2703	cad	KEGG_MEDICUS_VARIANT_EML4_ALK_FUSION_KINASE_TO_RAS_ERK_SIGNALING_PATHWAY	163	0.111255	14.2529	0.245754	0.330335	0.683751
1909	1432	cad	RODWELL_AGING_KIDNEY_NO_BLOOD_UP	2818	1.42433e-06	165.317	0.0759241	0.330335	0.637592
1910	1443	cad	REACTOME_SIGNALING_BY_THE_B_CELL_RECEPTOR_BCR	1250	0.000183526	89.1454	0.0769231	0.330335	0.453945
1911	2271	cad	GESERICK_TERT_TARGETS_DN	188	0.0626972	17.0505	0.183816	0.330335	0.188603
1912	2753	cad	PLASARI_TGFB1_SIGNALING_VIA_NFIC_10HR_DN	488	0.028888	32.9622	0.254745	0.331334	0.72445
1913	2364	cad	MANN_RESPONSE_TO_AMIFOSTINE_UP	190	0.0703922	17.4936	0.196803	0.331334	0.340359
1914	1247	cad	SCHLOSSER_SERUM_RESPONSE_AUGMENTED_BY_MYC	1007	0.000211124	73.1734	0.0599401	0.331334	-0.0237146
1915	1382	cad	ROVERSI_GLIOMA_COPY_NUMBER_UP	1011	0.000262689	68.0375	0.0709291	0.331334	-0.0668378
1916	2454	cad	MARIADASON_RESPONSE_TO_BUTYRATE_SULINDAC_6	632	0.0112325	39.9806	0.210789	0.331834	0.558962
1917	2370	cad	REACTOME_PRE_NOTCH_PROCESSING_IN_GOLGI	183	0.0688276	15.1103	0.197802	0.331834	0.162634
1918	1474	cad	SANA_RESPONSE_TO_IFNG_UP	653	0.00166409	48.5678	0.0799201	0.331834	-0.151072
1919	2058	cad	KENNY_CTNNB1_TARGETS_UP	599	0.00748751	45.8786	0.150849	0.332334	0.600203
1920	2592	cad	FERRARI_RESPONSE_TO_FENRETINIDE_UP	277	0.0609136	20.1091	0.227772	0.332834	0.46767
1921	2296	cad	BIOCARTA_COMP_PATHWAY	178	0.068452	17.9696	0.186813	0.332834	0.396241
1922	2415	cad	LI_CYTIDINE_ANALOG_PATHWAY	201	0.0692491	16.8266	0.203796	0.332834	0.37235
1923	2031	cad	REACTOME_INTEGRIN_CELL_SURFACE_INTERACTIONS	1238	0.000732448	68.8697	0.147852	0.332834	0.35059
1924	2216	cad	REACTOME_RAF_ACTIVATION	334	0.0220032	27.4249	0.175824	0.332834	0.247806
1925	2155	cad	WP_VITAMIN_K_METABOLISM_AND_ACTIVATION_OF_DEPENDENT_PROTEINS	70	0.112837	7.82944	0.164835	0.332834	-0.0597082
1926	2900	cad	JI_CARCINOGENESIS_BY_KRAS_AND_STK11_DN	274	0.0870292	18.2694	0.27972	0.333333	0.611842
1927	2072	cad	STEIN_ESR1_TARGETS	1152	0.00111252	70.5551	0.154845	0.333333	0.545227
1928	1930	cad	PID_HDAC_CLASSI_PATHWAY	742	0.00309972	49.9021	0.134865	0.333333	0.246893
1929	579	cad	REN_ALVEOLAR_RHABDOMYOSARCOMA_DN	4775	1.86328e-10	270.327	0.013986	0.333833	0.326248
1930	2108	cad	WP_LTF_DANGER_SIGNAL_RESPONSE_PATHWAY	128	0.0768842	15.0905	0.157842	0.333833	0.254585
1931	858	cad	HOFFMANN_LARGE_TO_SMALL_PRE_BII_LYMPHOCYTE_UP	1255	2.24321e-05	95.675	0.028971	0.333833	-0.202273
1932	2545	cad	PID_RANBP2_PATHWAY	132	0.125451	11.5955	0.221778	0.334333	0.435392
1933	2146	cad	LANDIS_BREAST_CANCER_PROGRESSION_DN	945	0.00228607	55.7895	0.163836	0.334333	0.325611
1934	1259	cad	MIKKELSEN_MEF_ICP_WITH_H3K27ME3	2539	1.44559e-06	144.564	0.0609391	0.334833	0.213259
1935	1867	cad	REACTOME_SUMOYLATION_OF_RNA_BINDING_PROTEINS	378	0.0103353	35.5844	0.126873	0.334833	0.144502
1936	2435	cad	KEGG_BIOSYNTHESIS_OF_UNSATURATED_FATTY_ACIDS	233	0.0626181	17.8224	0.207792	0.335332	0.289416
1937	2441	cad	POS_RESPONSE_TO_HISTAMINE_DN	99	0.133033	10.0693	0.208791	0.335332	0.269967
1938	3066	cad	BIOCARTA_EGFR_SMRTE_PATHWAY	247	0.117121	16.9543	0.312687	0.335832	0.970317
1939	1172	cad	JAATINEN_HEMATOPOIETIC_STEM_CELL_UP	4350	1.86176e-08	233.41	0.0539461	0.335832	0.914845
1940	2774	cad	KIM_PTEN_TARGETS_UP	261	0.0785576	17.7536	0.258741	0.335832	0.552299
1941	2153	cad	KEGG_NOTCH_SIGNALING_PATHWAY	610	0.00841355	41.998	0.164835	0.335832	0.370352
1942	1456	cad	REACTOME_RNA_POLYMERASE_II_TRANSCRIBES_SNRNA_GENES	631	0.00157811	49.8336	0.0779221	0.335832	-0.0899144
1943	2698	cad	WP_ENDOTHELIN_PATHWAYS	489	0.0261308	31.2434	0.245754	0.336332	0.584518
1944	2576	cad	STEGMEIER_PREMITOTIC_CELL_CYCLE_REGULATORS	112	0.132815	10.8101	0.225774	0.336332	0.325822
1945	2357	cad	MEISSNER_NPC_ICP_WITH_H3K4ME3	159	0.0880129	14.0153	0.195804	0.336332	0.159485
1946	2650	cad	WANG_ADIPOGENIC_GENES_REPRESSED_BY_SIRT1	341	0.0432741	26.5719	0.237762	0.336832	0.581848
1947	2635	cad	KEGG_GLYCOSAMINOGLYCAN_BIOSYNTHESIS_KERATAN_SULFATE	185	0.0987333	16.5583	0.234765	0.337331	0.61167
1948	2814	cad	REACTOME_PHYSIOLOGICAL_FACTORS	226	0.102999	15.8579	0.265734	0.337331	0.596354
1949	2293	cad	VANDESLUIS_COMMD1_TARGETS_GROUP_3_DN	402	0.0220532	30.5962	0.186813	0.337331	0.364761
1950	2173	cad	KEGG_MEDICUS_REFERENCE_AUTOPHAGOSOME_AND_LYSOSOME_FUSION_TETHERING_FACTOR	153	0.0748119	13.6092	0.168831	0.337331	0.220726
1951	2264	cad	MANNE_COVID19_ICU_VS_HEALTHY_DONOR_PLATELETS_DN	2629	2.54488e-05	131.895	0.182817	0.337831	0.951982
1952	2851	cad	KEGG_MEDICUS_REFERENCE_LHCGR_GNAS_PKA_SIGNALING_PATHWAY	259	0.0861104	17.7448	0.270729	0.337831	0.528297
1953	2450	cad	KEGG_MEDICUS_REFERENCE_FLT3LG_FLT3_RAS_PI3K_SIGNALING_PATHWAY	158	0.101758	15.252	0.20979	0.337831	0.459713
1954	1378	cad	SERVITJA_LIVER_HNF1A_TARGETS_UP	1484	4.84714e-05	103.29	0.0709291	0.337831	0.236544
1955	2502	cad	WP_INTERACTIONS_BETWEEN_IMMUNE_CELLS_AND_MICRORNAS_IN_TUMOR_MICROENVIRONMENT	272	0.0501375	19.9402	0.216783	0.337831	0.132749
1956	1485	cad	REACTOME_PCP_CE_PATHWAY	917	0.000502082	68.9827	0.0819181	0.338331	0.163568
1957	551	cad	RODRIGUES_THYROID_CARCINOMA_POORLY_DIFFERENTIATED_DN	10089	7.18877e-17	533.436	0.012987	0.338831	1.10522
1958	3038	cad	NELSON_RESPONSE_TO_ANDROGEN_DN	298	0.0870877	18.6428	0.307692	0.338831	0.60307
1959	1122	cad	DARWICHE_PAPILLOMA_RISK_HIGH_UP	1426	2.60118e-05	101.399	0.048951	0.338831	0.0105984
1960	2397	cad	REACTOME_O_LINKED_GLYCOSYLATION	1962	0.000244882	102.504	0.201798	0.33933	0.988524
1961	453	cad	CARRILLOREIXACH_HEPATOBLASTOMA_VS_NORMAL_UP	10120	2.82538e-17	531.035	0.00899101	0.33933	0.797515
1962	2289	cad	YANG_BREAST_CANCER_ESR1_BULK_UP	287	0.0389723	22.5359	0.185814	0.33933	0.378637
1963	2399	cad	NABA_MATRISOME_HIGHLY_METASTATIC_BREAST_CANCER_TUMOR_CELL_DERIVED	310	0.033949	23.3108	0.201798	0.33933	0.332475
1964	2419	cad	BIOCARTA_IL17_PATHWAY	122	0.111309	12.5941	0.204795	0.33933	0.300941
1965	2356	cad	SALVADOR_MARTIN_PEDIATRIC_TBD_ANTI_TNF_THERAPY_NONRESPONDER_PRE_TREATMENT_UP	202	0.065297	17.3992	0.195804	0.33933	0.281444
1966	1547	cad	GRAHAM_NORMAL_QUIESCENT_VS_NORMAL_DIVIDING_DN	798	0.000855283	64.5154	0.0889111	0.33933	0.107271
1967	2240	cad	LUI_THYROID_CANCER_CLUSTER_3	246	0.045036	22.2432	0.178821	0.33983	0.278107
1968	1946	cad	LEE_LIVER_CANCER_MYC_E2F1_UP	597	0.00618637	43.8733	0.136863	0.34033	0.230416
1969	932	cad	ALONSO_METASTASIS_UP	1858	3.47915e-06	129.464	0.033966	0.34033	0.0959876
1970	1415	cad	REACTOME_DDX58_IFIH1_MEDIATED_INDUCTION_OF_INTERFERON_ALPHA_BETA	661	0.00112005	52.4116	0.0739261	0.34033	-0.148578
1971	509	cad	REACTOME_ASPARAGINE_N_LINKED_GLYCOSYLATION	3118	5.02518e-09	211.929	0.010989	0.34083	0.0825062
1972	1761	cad	KEGG_MEDICUS_REFERENCE_TYPE_I_IFN_SIGNALING_PATHWAY	112	0.053939	13.5129	0.111888	0.34083	-0.191452
1973	16	cad	FISCHER_DREAM_TARGETS	7274	3.77476e-19	493.217	0.000999001	0.34083	-0.675037
1974	2448	cad	REACTOME_FRS_MEDIATED_FGFR4_SIGNALING	238	0.0588957	20.1788	0.20979	0.341329	0.406853
1975	985	cad	SHETH_LIVER_CANCER_VS_TXNIP_LOSS_PAM1	2973	1.4971e-07	177.122	0.037962	0.341329	0.204934
1976	1624	cad	HUMMERICH_SKIN_CANCER_PROGRESSION_UP	987	0.000604409	65.4091	0.0969031	0.341329	0.0726232
1977	2252	cad	KEGG_MEDICUS_REFERENCE_ORIGIN_UNWINDING_AND_ELONGATION	282	0.0321104	24.6548	0.180819	0.341829	0.237857
1978	1502	cad	ZHONG_SECRETOME_OF_LUNG_CANCER_AND_MACROPHAGE	698	0.0017658	54.485	0.0839161	0.341829	0.113921
1979	1926	cad	REACTOME_GLUTATHIONE_CONJUGATION	288	0.0196782	25.3731	0.133866	0.341829	-0.057894
1980	1199	cad	KEGG_METABOLISM_OF_XENOBIOTICS_BY_CYTOCHROME_P450	384	0.00227599	40.0223	0.0559441	0.341829	-0.405805
1981	2600	cad	HOSHIDA_LIVER_CANCER_SURVIVAL_UP	1313	0.00184326	68.6225	0.228771	0.342329	0.665303
1982	2381	cad	REACTOME_INITIATION_OF_NUCLEAR_ENVELOPE_NE_REFORMATION	171	0.0766827	16.2839	0.198801	0.342829	0.275897
1983	1511	cad	KEGG_COMPLEMENT_AND_COAGULATION_CASCADES	610	0.00242671	48.68	0.0849151	0.343328	0.00655635
1984	1078	cad	ANDERSEN_CHOLANGIOCARCINOMA_CLASS2	1885	5.96507e-06	128.815	0.045954	0.343828	0.201158
1985	2683	cad	REACTOME_SHC1_EVENTS_IN_EGFR_SIGNALING	166	0.112209	-14.5255	0.243756	0.343828	-2.32463
1986	2470	cad	HOLLERN_PAPILLARY_BREAST_TUMOR	189	0.0821165	17.4721	0.212787	0.344328	0.591192
1987	2395	cad	WP_KYNURENINE_PATHWAY_AND_LINKS_TO_CELL_SENESCENCE	254	0.0518985	21.2418	0.200799	0.344328	0.350438
1988	1764	cad	ALCALAY_AML_BY_NPM1_LOCALIZATION_UP	1695	8.55571e-05	105.589	0.112887	0.344828	0.543708
1989	1007	cad	PASQUALUCCI_LYMPHOMA_BY_GC_STAGE_UP	3676	3.23289e-08	211.509	0.03996	0.344828	0.516853
1990	2228	cad	REACTOME_CARDIAC_CONDUCTION	2377	4.54555e-05	128.621	0.177822	0.345827	1.12764
1991	2473	cad	WORSCHECH_TUMOR_EVASION_AND_TOLEROGENICITY_DN	126	0.125647	11.3363	0.212787	0.345827	0.236826
1992	1023	cad	REACTOME_AUTOPHAGY	1355	3.10243e-05	97.3735	0.040959	0.345827	-0.0697577
1993	2792	cad	WP_COMMON_PATHWAYS_UNDERLYING_DRUG_ADDICTION	633	0.0182294	38.6561	0.262737	0.346327	0.660297
1994	2471	cad	REACTOME_RIP_MEDIATED_NFKB_ACTIVATION_VIA_ZBP1	164	0.0932991	16.6394	0.212787	0.346327	0.478362
1995	2181	cad	UROSEVIC_RESPONSE_TO_IMIQUIMOD	151	0.0737368	12.9457	0.16983	0.346327	-0.0202231
1996	3260	cad	REACTOME_VEGFR2_MEDIATED_CELL_PROLIFERATION	409	0.0815957	24.577	0.355644	0.346827	0.940633
1997	1986	cad	GERHOLD_ADIPOGENESIS_DN	706	0.0043223	47.8344	0.141858	0.346827	0.183588
1998	1954	cad	WP_DNA_REPLICATION	368	0.0146142	31.5386	0.137862	0.346827	0.147607
1999	1785	cad	WP_COMPLEMENT_AND_COAGULATION_CASCADES	504	0.00614916	38.9041	0.114885	0.346827	-0.0111888
2000	3398	cad	REACTOME_O_GLYCOSYLATION_OF_TSR_DOMAIN_CONTAINING_PROTEINS	945	0.022122	43.1335	0.382617	0.347326	1.04173
2001	1864	cad	KIM_GASTRIC_CANCER_CHEMOSENSITIVITY	1064	0.000846446	69.2221	0.126873	0.347326	0.278061
2002	2235	cad	HASLINGER_B_CLL_WITH_17P13_DELETION	174	0.0655433	16.7371	0.177822	0.347326	0.21764
2003	2844	cad	BIOCARTA_PTDINS_PATHWAY	349	0.0540065	23.6647	0.26973	0.347826	0.555814
2004	1925	cad	KEGG_MEDICUS_REFERENCE_RAB7_REGULATED_MICROTUBULE_MINUS_END_DIRECTED_TRANSPORT	365	0.0144016	31.4948	0.133866	0.347826	0.103198
2005	1703	cad	DASU_IL6_SIGNALING_UP	551	0.00439577	39.3873	0.105894	0.347826	-0.0452513
2006	3506	cad	PID_RAC1_REG_PATHWAY	1019	0.0188679	45.3595	0.400599	0.348326	1.0836
2007	2550	cad	WP_TARGET_OF_RAPAMYCIN_SIGNALING	503	0.0208696	32.366	0.222777	0.348326	0.422768
2008	2096	cad	REACTOME_TRANSPORT_OF_MATURE_MRNAS_DERIVED_FROM_INTRONLESS_TRANSCRIPTS	430	0.0138271	34.1505	0.156843	0.348326	0.20598
2009	2227	cad	KOINUMA_COLON_CANCER_MSI_UP	134	0.0973109	12.7941	0.176823	0.348326	0.138059
2010	1767	cad	BOSCO_INTERFERON_INDUCED_ANTIVIRAL_MODULE	818	0.00143463	56.4137	0.112887	0.348326	0.117904
2011	1801	cad	WP_JOUBERT_SYNDROME	760	0.0020814	53.3351	0.117882	0.348326	0.105176
2012	1605	cad	ASTON_MAJOR_DEPRESSIVE_DISORDER_DN	2113	1.63507e-05	128.148	0.0949051	0.348826	0.601037
2013	2306	cad	WP_MICROTUBULE_CYTOSKELETON_REGULATION	669	0.00884861	43.0485	0.188811	0.348826	0.454772
2014	2002	cad	ELVIDGE_HIF1A_TARGETS_DN	1145	0.000968214	71.1247	0.144855	0.348826	0.382615
2015	2372	cad	KEGG_MEDICUS_REFERENCE_P27_CELL_CYCLE_G1_S	136	0.109916	12.6942	0.197802	0.348826	0.270061
2016	2339	cad	JOHNSTONE_PARVB_TARGETS_1_DN	874	0.00422371	58.5159	0.193806	0.349325	0.765113
2017	2150	cad	REACTOME_INTERLEUKIN_20_FAMILY_SIGNALING	215	0.0456983	16.8157	0.163836	0.349325	-0.143361
2018	2800	cad	REACTOME_TANDEM_PORE_DOMAIN_POTASSIUM_CHANNELS	187	0.118912	-14.4059	0.262737	0.349325	-2.42178
2019	2903	cad	REACTOME_TRP_CHANNELS	447	0.0390076	29.0193	0.280719	0.349825	0.650058
2020	2730	cad	HERNANDEZ_MITOTIC_ARREST_BY_DOCETAXEL_1_UP	325	0.0502208	24.9359	0.250749	0.349825	0.494614
2021	2794	cad	PID_ECADHERIN_KERATINOCYTE_PATHWAY	313	0.0549397	21.5909	0.262737	0.349825	0.442507
2022	2561	cad	BAUS_TFF2_TARGETS_DN	102	0.142726	10.9606	0.223776	0.349825	0.348874
2023	2465	cad	KALMA_E2F1_TARGETS	87	0.145255	10.4941	0.211788	0.349825	0.338301
2024	2568	cad	REACTOME_SEMAPHORIN_INTERACTIONS	962	0.00435595	54.6985	0.225774	0.350325	0.43375
2025	2731	cad	WP_MODULATION_OF_PI3K_AKT_MTOR_SIGNALING_BY_BIOACTIVE_SPHINGOLIPIDS	196	0.10469	14.7077	0.250749	0.350325	0.417817
2026	2551	cad	GENTILE_UV_RESPONSE_CLUSTER_D8	505	0.0205766	32.1039	0.222777	0.350825	0.31139
2027	2447	cad	WP_PREGNANE_X_RECEPTOR_PATHWAY	366	0.0298823	26.972	0.20979	0.350825	0.273799
2028	2740	cad	REACTOME_METABOLISM_OF_ANGIOTENSINOGEN_TO_ANGIOTENSINS	174	0.10999	13.4707	0.252747	0.351324	0.332536
2029	2079	cad	ZHAN_VARIABLE_EARLY_DIFFERENTIATION_GENES_DN	229	0.0376784	19.9479	0.154845	0.351324	-0.0111598
2030	3673	cad	GENTILE_UV_LOW_DOSE_DN	1766	0.00417534	75.1968	0.431568	0.351824	1.46275
2031	2572	cad	KORKOLA_EMBRYONIC_CARCINOMA_VS_SEMINOMA_UP	232	0.0731948	18.9917	0.225774	0.351824	0.49722
2032	2362	cad	DOANE_BREAST_CANCER_ESR1_DN	524	0.0150058	38.0113	0.196803	0.351824	0.433524
2033	2543	cad	BIOCARTA_PITX2_PATHWAY	183	0.0869147	14.867	0.221778	0.351824	0.293235
2034	1322	cad	MATTIOLI_MGUS_VS_PCL	773	0.000469542	60.3405	0.0659341	0.352324	-0.226161
2035	343	cad	FORTSCHEGGER_PHF8_TARGETS_DN	8311	3.20938e-16	482.317	0.004995	0.352824	0.530727
2036	2160	cad	JIANG_AGING_HYPOTHALAMUS_UP	462	0.0133254	35.2197	0.166833	0.352824	0.249283
2037	2528	cad	WP_DEGRADATION_PATHWAY_OF_SPHINGOLIPIDS_INCLUDING_DISEASES	166	0.0962074	13.0778	0.21978	0.352824	0.237711
2038	2661	cad	WP_1Q21_1_COPY_NUMBER_VARIATION_SYNDROME	299	0.054372	19.7693	0.23976	0.352824	0.172322
2039	2350	cad	WP_BLOOD_CLOTTING_CASCADE	177	0.070997	13.2277	0.194805	0.353823	-0.0978452
2040	2503	cad	SAENZ_DETOX_PATHWAY_AND_CARCINOGENESIS_DN	163	0.0972589	14.4701	0.216783	0.354323	0.384686
2041	2459	cad	REACTOME_SYNTHESIS_OF_PIPS_AT_THE_PLASMA_MEMBRANE	627	0.0120048	39.7674	0.211788	0.354323	0.350959
2042	1845	cad	KEGG_STARCH_AND_SUCROSE_METABOLISM	399	0.00859197	34.9509	0.123876	0.354323	-0.0434172
2043	2203	cad	WESTON_VEGFA_TARGETS_3HR	764	0.00471163	50.6151	0.173826	0.354823	0.365111
2044	2233	cad	KEGG_TRYPTOPHAN_METABOLISM	394	0.0203602	29.8195	0.177822	0.354823	0.219472
2045	1075	cad	MARTORIATI_MDM4_TARGETS_FETAL_LIVER_UP	2593	6.36209e-07	157.121	0.045954	0.354823	0.134872
2046	2560	cad	DAVIES_MULTIPLE_MYELOMA_VS_MGUS_UP	136	0.130397	14.8198	0.223776	0.355322	0.665402
2047	604	cad	YOSHIMURA_MAPK8_TARGETS_DN	4532	2.83882e-10	281.212	0.014985	0.355322	0.663832
2048	2111	cad	HADDAD_T_LYMPHOCYTE_AND_NK_PROGENITOR_DN	704	0.00504873	48.8886	0.158841	0.355322	0.298763
2049	2512	cad	MATZUK_MALE_REPRODUCTION_SERTOLI	277	0.0551224	20.4836	0.217782	0.355822	0.192471
2050	2246	cad	WP_NEURODEGENERATION_WITH_BRAIN_IRON_ACCUMULATION_NBIA_SUBTYPES_PATHWAY	429	0.0171943	33.2945	0.17982	0.356322	0.237456
2051	2581	cad	CHANDRAN_METASTASIS_TOP50_UP	319	0.0398829	23.5592	0.226773	0.356322	0.191211
2052	2586	cad	YORDY_RECIPROCAL_REGULATION_BY_ETS1_AND_SP100_UP	198	0.0820084	-17.1383	0.226773	0.356322	-2.59332
2053	2885	cad	EHLERS_ANEUPLOIDY_DN	176	0.141398	13.3617	0.276723	0.356822	0.628093
2054	2771	cad	HOLLEMAN_ASPARAGINASE_RESISTANCE_ALL_UP	265	0.0756797	17.717	0.257742	0.356822	0.293008
2055	2020	cad	WP_MYOMETRIAL_RELAXATION_AND_CONTRACTION_PATHWAYS	2700	1.22725e-05	145.038	0.146853	0.357321	0.897172
2056	2682	cad	FUKUSHIMA_TNFSF11_TARGETS	200	0.0921005	16.0066	0.243756	0.357321	0.407453
2057	2882	cad	CUI_TCF21_TARGETS_DN	488	0.0347105	32.7771	0.276723	0.357821	0.699274
2058	2220	cad	WP_FATTY_ACID_OMEGA_OXIDATION	85	0.117482	9.1771	0.175824	0.357821	-0.0739769
2059	1448	cad	REACTOME_PKR_MEDIATED_SIGNALING	511	0.00251481	43.4446	0.0769231	0.357821	-0.195149
2060	1095	cad	NOUZOVA_TRETINOIN_AND_H4_ACETYLATION	1073	9.96003e-05	80.5616	0.046953	0.357821	-0.261065
2061	1484	cad	HOSHIDA_LIVER_CANCER_SURVIVAL_DN	1197	0.000297631	79.3854	0.0819181	0.358321	0.186555
2062	2003	cad	REACTOME_E3_UBIQUITIN_LIGASES_UBIQUITINATE_TARGET_PROTEINS	383	0.0149285	30.0321	0.144855	0.358321	0.00745606
2063	2050	cad	KEGG_ARGININE_AND_PROLINE_METABOLISM	450	0.0115419	32.0224	0.14985	0.358321	-0.0690637
2064	2237	cad	KEGG_GNRH_SIGNALING_PATHWAY	1587	0.00043183	91.9864	0.178821	0.358821	0.728203
2065	1318	cad	REACTOME_TOLL_LIKE_RECEPTOR_CASCADES	1684	1.93722e-05	115.676	0.0659341	0.358821	0.121396
2066	2754	cad	REACTOME_PENTOSE_PHOSPHATE_PATHWAY	107	0.166492	-9.9174	0.254745	0.358821	-1.95294
2067	2640	cad	WANG_IMMORTALIZED_BY_HOXA9_AND_MEIS1_UP	364	0.0383227	25.1972	0.235764	0.35932	0.262473
2068	2750	cad	PARK_HSC_VS_MULTIPOTENT_PROGENITORS_DN	175	0.115028	12.8215	0.253746	0.35932	0.256742
2069	25	cad	REACTOME_CELLULAR_RESPONSES_TO_STIMULI	6473	1.05983e-16	414.832	0.000999001	0.35932	-0.717976
2070	2342	cad	REACTOME_RHOBTB_GTPASE_CYCLE	394	0.0256677	28.239	0.193806	0.35982	0.175016
2071	2137	cad	JOHANSSON_BRAIN_CANCER_EARLY_VS_LATE_DN	426	0.0146702	32.3585	0.161838	0.35982	0.0696761
2072	1545	cad	TAKEDA_TARGETS_OF_NUP98_HOXA9_FUSION_8D_UP	2049	1.71545e-05	127.437	0.0889111	0.36032	0.568332
2073	1928	cad	REACTOME_PI_METABOLISM	937	0.00150822	62.2732	0.134865	0.36032	0.250238
2074	2276	cad	STAMBOLSKY_TARGETS_OF_MUTATED_TP53_DN	578	0.0104061	38.4193	0.184815	0.36032	0.172406
2075	1889	cad	REACTOME_PROTEIN_UBIQUITINATION	548	0.00612487	41.1304	0.128871	0.36032	-0.0216676
2076	2786	cad	WP_MIRNA_REGULATION_OF_PROSTATE_CANCER_SIGNALING_PATHWAYS	372	0.044349	26.1642	0.261738	0.36082	0.378618
2077	2702	cad	WEST_ADRENOCORTICAL_CARCINOMA_VS_ADENOMA_UP	184	0.104449	14.4877	0.245754	0.36082	0.286738
2078	1969	cad	LEE_CALORIE_RESTRICTION_NEOCORTEX_DN	707	0.00432536	43.4381	0.13986	0.36082	-0.0327876
2079	1303	cad	CHEMNITZ_RESPONSE_TO_PROSTAGLANDIN_E2_DN	5740	8.11882e-10	297.154	0.0649351	0.361319	1.13882
2080	2648	cad	REACTOME_SIGNALING_BY_PTK6	916	0.00651935	51.429	0.237762	0.361319	0.555733
2081	2349	cad	REACTOME_NEGATIVE_REGULATION_OF_FGFR3_SIGNALING	291	0.0383481	23.6747	0.194805	0.361319	0.217529
2082	2232	cad	REACTOME_DISEASES_OF_MITOTIC_CELL_CYCLE	379	0.0214	30.1234	0.177822	0.361319	0.186921
2083	2474	cad	BIOCARTA_ERK5_PATHWAY	123	0.119913	10.9071	0.212787	0.361319	0.0911693
2084	2505	cad	BIOCARTA_HIF_PATHWAY	136	0.122761	10.3291	0.216783	0.361319	-0.00563761
2085	2540	cad	WP_GLYCOGEN_SYNTHESIS_AND_DEGRADATION	472	0.0214185	34.3237	0.221778	0.361819	0.467581
2086	2714	cad	KEGG_MEDICUS_REFERENCE_EGF_EGFR_PI3K_NFKB_SIGNALING_PATHWAY	156	0.125182	13.4523	0.247752	0.361819	0.401796
2087	1655	cad	REACTOME_BETA_CATENIN_INDEPENDENT_WNT_SIGNALING	1940	2.80581e-05	116.729	0.0999001	0.361819	0.371619
2088	2643	cad	WP_OVARIAN_INFERTILITY	486	0.0251572	29.8441	0.236763	0.361819	0.214304
2089	2590	cad	REACTOME_PKMTS_METHYLATE_HISTONE_LYSINES	509	0.0215049	30.0454	0.227772	0.361819	0.202623
2090	669	cad	PURBEY_TARGETS_OF_CTBP1_NOT_SATB1_DN	4609	5.75618e-10	276.726	0.017982	0.362319	0.576316
2091	1749	cad	IWANAGA_CARCINOGENESIS_BY_KRAS_UP	2315	1.11565e-05	133.234	0.110889	0.362319	0.482303
2092	2694	cad	CARRILLOREIXACH_HEPATOBLASTOMA_VS_NORMAL_HYPERMETHYLATED_AND_DN	228	0.0912953	15.7264	0.244755	0.362319	0.256984
2093	2392	cad	REACTOME_MRNA_DECAY_BY_5_TO_3_EXORIBONUCLEASE	137	0.111534	12.599	0.1998	0.362319	0.193143
2094	1677	cad	REACTOME_GLYCOLYSIS	702	0.00225516	54.8585	0.102897	0.362319	0.14411
2095	1824	cad	FIRESTEIN_PROLIFERATION	2412	1.53526e-05	126.163	0.120879	0.362819	0.476869
2096	1305	cad	GRAESSMANN_RESPONSE_TO_MC_AND_SERUM_DEPRIVATION_UP	2539	1.77234e-06	152.631	0.0649351	0.362819	0.246375
2097	2226	cad	KEGG_MEDICUS_REFERENCE_TIGHT_JUNCTION_ACTIN_SIGNALING_PATHWAY	314	0.0258401	25.9225	0.176823	0.362819	0.0299125
2098	731	cad	REACTOME_SARS_COV_2_INFECTION	2951	2.14225e-08	196.266	0.020979	0.362819	-0.021187
2099	2710	cad	KEGG_MEDICUS_ENV_FACTOR_E2_TO_RAS_ERK_SIGNALING_PATHWAY	196	0.101045	17.4699	0.246753	0.363318	0.592884
2100	2715	cad	BLANCO_MELO_SARS_COV_1_INFECTION_MCR5_CELLS_UP	114	0.161088	10.8122	0.247752	0.363818	0.369666
2101	1200	cad	KEGG_DRUG_METABOLISM_CYTOCHROME_P450	351	0.00246693	36.9163	0.0559441	0.363818	-0.540666
2102	2847	cad	KEGG_MEDICUS_REFERENCE_BCR_BCAP_CD19_PI3K_SIGNALING_PATHWAY	159	0.135655	12.3508	0.26973	0.364318	0.338387
2103	2432	cad	GARGALOVIC_RESPONSE_TO_OXIDIZED_PHOSPHOLIPIDS_CYAN_UP	141	0.108281	12.2112	0.206793	0.364318	0.103093
2104	2510	cad	ABBUD_LIF_SIGNALING_1_DN	288	0.0502085	21.2383	0.217782	0.364818	0.308686
2105	2331	cad	REACTOME_STIMULI_SENSING_CHANNELS	1833	0.000305037	99.1685	0.192807	0.365317	0.858712
2106	2841	cad	WP_ID_SIGNALING_PATHWAY	163	0.131245	12.7502	0.268731	0.365317	0.282611
2107	1978	cad	GARGALOVIC_RESPONSE_TO_OXIDIZED_PHOSPHOLIPIDS_TURQUOISE_DN	454	0.0098214	37.5007	0.140859	0.365317	0.057974
2108	2068	cad	FRASOR_RESPONSE_TO_SERM_OR_FULVESTRANT_DN	452	0.0116963	35.1148	0.152847	0.365317	0.0299834
2109	2110	cad	GALE_APL_WITH_FLT3_MUTATED_UP	650	0.0062694	49.7441	0.158841	0.366317	0.467249
2110	2699	cad	ONGUSAHA_TP53_TARGETS	457	0.0268096	30.2486	0.245754	0.366317	0.267452
2111	1688	cad	WIERENGA_STAT5A_TARGETS_GROUP1	1482	0.000137485	91.7499	0.103896	0.366317	0.220943
2112	2291	cad	REACTOME_SPRY_REGULATION_OF_FGF_SIGNALING	131	0.101773	11.8859	0.185814	0.366317	0.0441809
2113	1155	cad	WP_1P36_COPY_NUMBER_VARIATION_SYNDROME	562	0.000973315	43.2197	0.0519481	0.366317	-0.744534
2114	2064	cad	KEGG_MEDICUS_VARIANT_MUTATION_CAUSED_ABERRANT_ABETA_TO_26S_PROTEASOME_MEDIATED_PROTEIN_DEGRADATION	263	0.0305078	23.5844	0.151848	0.366817	-0.0251017
2115	1852	cad	WP_LNCRNA_IN_CANONICAL_WNT_SIGNALING_AND_COLORECTAL_CANCER	1157	0.000671612	77.0137	0.124875	0.367816	0.371973
2116	2656	cad	WP_ROLES_OF_CERAMIDES_IN_DEVELOPMENT_OF_INSULIN_RESISTANCE	290	0.0569088	20.3357	0.238761	0.367816	0.233352
2117	2097	cad	YU_MYC_TARGETS_UP	356	0.0192919	30.1712	0.156843	0.367816	0.105361
2118	709	cad	HORIUCHI_WTAP_TARGETS_DN	2821	2.80833e-08	193.852	0.01998	0.367816	-0.0591458
2119	2925	cad	REACTOME_SIGNALING_BY_NTRK2_TRKB	388	0.0527316	23.205	0.284715	0.368316	0.34656
2120	2380	cad	KEGG_HISTIDINE_METABOLISM	267	0.0504552	19.6453	0.198801	0.368316	0.0654549
2121	2405	cad	KEGG_ERBB_SIGNALING_PATHWAY	1356	0.00114879	76.3471	0.202797	0.368816	0.618126
2122	2603	cad	KIM_LIVER_CANCER_POOR_SURVIVAL_UP	233	0.0739615	16.3994	0.228771	0.368816	0.127699
2123	2333	cad	KEGG_CYSTEINE_AND_METHIONINE_METABOLISM	328	0.0272707	26.0957	0.192807	0.368816	0.0887637
2124	2078	cad	REACTOME_N_GLYCAN_TRIMMING_IN_THE_ER_AND_CALNEXIN_CALRETICULIN_CYCLE	266	0.0279801	23.4378	0.154845	0.368816	-0.0895892
2125	1695	cad	REACTOME_TRANSCRIPTION_OF_THE_HIV_GENOME	571	0.0039069	43.9079	0.104895	0.368816	-0.11886
2126	1797	cad	WP_3Q29_COPY_NUMBER_VARIATION_SYNDROME	509	0.00623122	37.6228	0.116883	0.368816	-0.137839
2127	1786	cad	REACTOME_SCF_SKP2_MEDIATED_DEGRADATION_OF_P27_P21	423	0.00798746	34.388	0.114885	0.368816	-0.235457
2128	2688	cad	LIAO_HAVE_SOX4_BINDING_SITES	582	0.0185997	37.1421	0.244755	0.369315	0.439303
2129	3020	cad	KEGG_MEDICUS_REFERENCE_ITGA_B_RHOGEF_RHOA_SIGNALING_PATHWAY	351	0.0706955	20.8084	0.304695	0.369315	0.377512
2130	2630	cad	REACTOME_INSERTION_OF_TAIL_ANCHORED_PROTEINS_INTO_THE_ENDOPLASMIC_RETICULUM_MEMBRANE	208	0.0901249	16.951	0.233766	0.369315	0.362903
2131	1565	cad	MORI_IMMATURE_B_LYMPHOCYTE_DN	771	0.000916355	57.9985	0.0899101	0.369315	-0.147271
2132	793	cad	REACTOME_MITOTIC_PROMETAPHASE	1635	2.95958e-06	117.152	0.024975	0.369315	-0.452707
2133	749	cad	SCHAEFFER_PROSTATE_DEVELOPMENT_6HR_DN	5737	3.23788e-11	316.325	0.021978	0.369815	0.484877
2134	2455	cad	CAVARD_LIVER_CANCER_MALIGNANT_VS_BENIGN	311	0.03597	26.9683	0.210789	0.369815	0.373796
2135	2803	cad	KYNG_ENVIRONMENTAL_STRESS_RESPONSE_NOT_BY_GAMMA_IN_WS	387	0.0466373	24.6673	0.263736	0.369815	0.333752
2136	2387	cad	BROWNE_HCMV_INFECTION_2HR_DN	589	0.0119198	38.4951	0.1998	0.369815	0.222931
2137	2136	cad	MAYBURD_RESPONSE_TO_L663536_DN	556	0.00868172	41.9934	0.161838	0.369815	0.180385
2138	1679	cad	WP_PEPTIDE_GPCRS	643	0.00304558	49.3892	0.102897	0.369815	0.0182572
2139	2964	cad	WP_MAMMALIAN_DISORDER_OF_SEXUAL_DEVELOPMENT	321	0.0643977	23.7747	0.291708	0.370315	0.47975
2140	2584	cad	KEGG_MEDICUS_REFERENCE_OKAZAKI_FRAGMENT_MATURATION	101	0.149934	9.3068	0.226773	0.370315	0.1853
2141	1343	cad	REACTOME_REGULATION_OF_MRNA_STABILITY_BY_PROTEINS_THAT_BIND_AU_RICH_ELEMENTS	669	0.00102065	55.5169	0.0679321	0.370315	-0.224763
2142	345	cad	MARTINEZ_RB1_AND_TP53_TARGETS_UP	6779	5.93805e-14	390.841	0.004995	0.370815	0.206744
2143	2625	cad	WP_IL_10_ANTI_INFLAMMATORY_SIGNALING_PATHWAY	118	0.143496	10.126	0.232767	0.370815	0.173192
2144	3520	cad	WP_SILDENAFIL_TREATMENT	459	0.0883481	21.0908	0.403596	0.371314	0.659822
2145	2747	cad	MEISSNER_BRAIN_ICP_WITH_H3K4ME3	383	0.0434642	24.0447	0.253746	0.371314	0.252415
2146	2626	cad	WP_CANCER_IMMUNOTHERAPY_BY_CTLA4_BLOCKADE	110	0.144013	8.27094	0.232767	0.371314	-0.0868483
2147	916	cad	ZHOU_INFLAMMATORY_RESPONSE_FIMA_UP	6339	1.72392e-11	341.073	0.032967	0.371814	0.867329
2148	2456	cad	TURASHVILI_BREAST_LOBULAR_CARCINOMA_VS_LOBULAR_NORMAL_UP	1544	0.000780688	87.6456	0.211788	0.371814	0.794651
2149	528	cad	LIAO_METASTASIS	6278	2.12122e-12	356.686	0.011988	0.371814	0.533659
2150	2729	cad	BIOCARTA_GH_PATHWAY	361	0.0458731	25.0816	0.250749	0.371814	0.355172
2151	1638	cad	PURBEY_TARGETS_OF_CTBP1_AND_SATB1_DN	2029	2.13076e-05	117.159	0.0989011	0.371814	0.217124
2152	2622	cad	AMIT_EGF_RESPONSE_20_MCF10A	103	0.152875	9.12891	0.231768	0.371814	0.125966
2153	2751	cad	SCHAVOLT_TARGETS_OF_TP53_AND_TP63	153	0.136741	11.1313	0.253746	0.371814	0.117822
2154	2838	cad	DASU_IL6_SIGNALING_SCAR_UP	425	0.0365853	27.1652	0.268731	0.372314	0.326449
2155	1690	cad	WP_COMPLEMENT_SYSTEM	924	0.000893692	65.0895	0.103896	0.372314	0.0167661
2156	2949	cad	PID_TCR_JNK_PATHWAY	213	0.117643	16.2863	0.288711	0.372814	0.570608
2157	1783	cad	LANDIS_ERBB2_BREAST_TUMORS_324_DN	1820	4.78488e-05	108.78	0.114885	0.372814	0.233895
2158	2379	cad	REACTOME_ACTIVATION_OF_AMPK_DOWNSTREAM_OF_NMDARS	256	0.0536056	20.4997	0.198801	0.372814	0.0976263
2159	3191	cad	MAHADEVAN_IMATINIB_RESISTANCE_DN	364	0.0836634	21.4938	0.340659	0.373313	0.644775
2160	1782	cad	RUIZ_TNC_TARGETS_UP	2019	3.80049e-05	116.762	0.114885	0.373313	0.435841
2161	2549	cad	WP_EXERCISE_INDUCED_CIRCADIAN_REGULATION	552	0.0173806	37.4176	0.222777	0.373313	0.312651
2162	305	cad	MARTINEZ_TP53_TARGETS_UP	6732	4.88819e-14	391.394	0.003996	0.373313	0.179888
2163	2701	cad	CHO_NR4A1_TARGETS	307	0.0534668	22.7948	0.245754	0.373313	0.148989
2164	2677	cad	PID_NFAT_3PATHWAY	899	0.00703432	52.6186	0.243756	0.373813	0.632922
2165	2102	cad	GAUSSMANN_MLL_AF4_FUSION_TARGETS_C_UP	2536	2.08079e-05	133.438	0.157842	0.373813	0.613603
2166	3092	cad	CROONQUIST_IL6_DEPRIVATION_UP	243	0.117761	16.5471	0.318681	0.373813	0.443047
2167	1108	cad	BENPORATH_PROLIFERATION	1263	6.0838e-05	95.8569	0.047952	0.373813	-0.0792156
2168	2711	cad	ZHAN_MULTIPLE_MYELOMA_CD1_DN	682	0.0141974	41.6903	0.247752	0.374313	0.59597
2169	2521	cad	WP_ENDOCHONDRAL_OSSIFICATION_WITH_SKELETAL_DYSPLASIAS	973	0.00413862	55.0697	0.21978	0.374313	0.410363
2170	2266	cad	BURTON_ADIPOGENESIS_11	513	0.0147087	36.4588	0.182817	0.374313	0.156705
2171	1618	cad	GROSS_HYPOXIA_VIA_HIF1A_DN	1160	0.000391004	74.8447	0.0959041	0.374813	0.0393948
2172	4104	cad	KEGG_MEDICUS_REFERENCE_MGLUR1_TRPC3_SIGNALING_PATHWAY	493	0.152072	22.0856	0.518482	0.375312	1.35681
2173	2345	cad	SCHUETZ_BREAST_CANCER_DUCTAL_INVASIVE_DN	1350	0.0010276	76.9258	0.194805	0.375312	0.628156
2174	2013	cad	REACTOME_SENSORY_PERCEPTION_OF_TASTE	400	0.0125002	35.0309	0.145854	0.375312	0.0311435
2175	2678	cad	BERNARD_PPAPDC1B_TARGETS_DN	825	0.00845334	48.0318	0.243756	0.375812	0.4282
2176	2308	cad	KEGG_PRIMARY_IMMUNODEFICIENCY	273	0.0402577	23.3949	0.188811	0.375812	0.128039
2177	2192	cad	REACTOME_RHOA_GTPASE_CYCLE	2382	4.1589e-05	125.818	0.172827	0.376312	0.763574
2178	1526	cad	CAIRO_HEPATOBLASTOMA_CLASSES_DN	2878	2.07147e-06	166.907	0.0869131	0.376312	0.673825
2179	2238	cad	BOYLAN_MULTIPLE_MYELOMA_PCA3_DN	812	0.00414227	55.8351	0.178821	0.376312	0.443043
2180	2489	cad	WP_OSTEOCLAST_SIGNALING	143	0.110598	-14.477	0.214785	0.376312	-2.3396
2181	3100	cad	GAUSSMANN_MLL_AF4_FUSION_TARGETS_E_DN	211	0.139765	14.2342	0.321678	0.376812	0.381536
2182	2788	cad	WP_MALE_STEROID_HORMONES_IN_CARDIOMYOCYTE_ENERGY_METABOLISM	125	0.162372	10.4055	0.261738	0.376812	0.229845
2183	2805	cad	PID_S1P_META_PATHWAY	266	0.0774702	17.6046	0.263736	0.376812	0.212083
2184	2337	cad	LEE_METASTASIS_AND_RNA_PROCESSING_UP	138	0.106882	12.1987	0.192807	0.376812	0.083572
2185	2566	cad	WP_NSP1_FROM_SARS_COV_2_INHIBITS_TRANSLATION_INITIATION_IN_THE_HOST_CELL	114	0.140577	10.3069	0.224775	0.376812	0.0635139
2186	2735	cad	REACTOME_ION_TRANSPORT_BY_P_TYPE_ATPASES	831	0.00912996	51.2502	0.251748	0.377311	0.689716
2187	2902	cad	WP_INITIATION_OF_TRANSCRIPTION_AND_TRANSLATION_ELONGATION_AT_THE_HIV_1_LTR	487	0.0372418	29.6499	0.280719	0.377311	0.456401
2188	487	cad	MARTINEZ_TP53_TARGETS_DN	6980	1.0704e-13	388.341	0.00999001	0.377311	0.254349
2189	2478	cad	REACTOME_NEGATIVE_REGULATION_OF_FGFR4_SIGNALING	304	0.0404046	24.5549	0.213786	0.377311	0.177113
2190	2815	cad	ITO_PTTG1_TARGETS_UP	143	0.152336	12.2221	0.265734	0.378311	0.394196
2191	2360	cad	WP_KIT_RECEPTOR_SIGNALING_PATHWAY	618	0.0113702	40.5058	0.196803	0.378311	0.200977
2192	2553	cad	REACTOME_RHOBTB1_GTPASE_CYCLE	197	0.0819795	16.2352	0.222777	0.378311	0.0457947
2193	1560	cad	WP_INSULIN_SIGNALING	2011	1.85346e-05	127.267	0.0899101	0.378811	0.420765
2194	1538	cad	KEGG_REGULATION_OF_ACTIN_CYTOSKELETON	2755	2.47079e-06	152.779	0.0879121	0.378811	0.297507
2195	2523	cad	WP_PROSTAGLANDIN_SYNTHESIS_AND_REGULATION	617	0.0137414	40.5974	0.21978	0.37931	0.384359
2196	2676	cad	WP_INTERACTIONS_BETWEEN_LOXL4_AND_OXIDATIVE_STRESS_PATHWAY	175	0.107835	12.0867	0.242757	0.37931	-0.0216282
2197	2854	cad	MARTINELLI_IMMATURE_NEUTROPHIL_DN	147	0.152098	12.9584	0.270729	0.37981	0.458841
2198	3028	cad	XU_HGF_SIGNALING_NOT_VIA_AKT1_6HR	354	0.0665245	22.0884	0.305694	0.37981	0.414816
2199	2433	cad	KEGG_MEDICUS_PATHOGEN_SHIGELLA_IPAC_TO_ACTIN_SIGNALING_PATHWAY	102	0.128983	10.6505	0.206793	0.37981	0.0996436
2200	2242	cad	NAM_FXYD5_TARGETS_DN	137	0.0985792	13.0976	0.178821	0.37981	0.0878168
2201	3277	cad	WP_PHOSPHODIESTERASES_IN_NEURONAL_FUNCTION	1220	0.00847563	57.5532	0.35964	0.38031	0.900712
2202	2891	cad	REACTOME_ASPARTATE_AND_ASPARAGINE_METABOLISM	120	0.179262	10.4702	0.277722	0.38031	0.302537
2203	364	cad	MARTINEZ_RB1_AND_TP53_TARGETS_DN	6826	9.63529e-14	386.69	0.00599401	0.38031	0.241604
2204	1700	cad	KEGG_ALZHEIMERS_DISEASE	1769	5.66558e-05	106.214	0.105894	0.38081	0.19471
2205	2675	cad	CHIN_BREAST_CANCER_COPY_NUMBER_UP	304	0.0510189	21.5789	0.242757	0.38081	0.142898
2206	671	cad	GRUETZMANN_PANCREATIC_CANCER_UP	3967	2.47728e-09	239.867	0.017982	0.381309	0.156951
2207	1835	cad	SANA_TNF_SIGNALING_UP	885	0.00133574	60.7384	0.121878	0.381309	0.0636769
2208	2185	cad	WP_INTERFERON_TYPE_I_SIGNALING_PATHWAYS	581	0.00873375	39.2475	0.170829	0.381309	0.0332695
2209	2230	cad	WP_AGE_RAGE_PATHWAY	824	0.00391452	51.9602	0.177822	0.381809	0.207508
2210	2317	cad	HU_ANGIOGENESIS_DN	296	0.0364778	23.817	0.18981	0.381809	0.0262244
2211	2500	cad	BILANGES_RAPAMYCIN_SENSITIVE_GENES	388	0.0312396	25.8563	0.216783	0.381809	0.0257785
2212	2558	cad	KEGG_NICOTINATE_AND_NICOTINAMIDE_METABOLISM	277	0.0586475	21.6612	0.223776	0.382309	0.311383
2213	919	cad	NAKAMURA_TUMOR_ZONE_PERIPHERAL_VS_CENTRAL_UP	2939	1.20176e-07	183.896	0.032967	0.382309	0.0586581
2214	2194	cad	REACTOME_SIGNALING_BY_ALK_IN_CANCER	597	0.00909346	37.8858	0.172827	0.382309	0.0138527
2215	3107	cad	REACTOME_SUMOYLATION_OF_INTRACELLULAR_RECEPTORS	557	0.0390381	30.3585	0.324675	0.382809	0.605131
2216	2770	cad	REACTOME_REGULATION_OF_BETA_CELL_DEVELOPMENT	584	0.0193856	35.4961	0.257742	0.382809	0.285516
2217	2214	cad	REACTOME_HSF1_DEPENDENT_TRANSACTIVATION	384	0.0215019	30.9062	0.175824	0.382809	0.181476
2218	2169	cad	INGRAM_SHH_TARGETS_DN	678	0.00634047	45.9285	0.168831	0.382809	0.171648
2219	1280	cad	REACTOME_SIGNALING_BY_NUCLEAR_RECEPTORS	2988	4.60942e-07	167.646	0.0629371	0.382809	0.0984637
2220	22	cad	GRAESSMANN_RESPONSE_TO_MC_AND_DOXORUBICIN_DN	7037	3.38861e-16	437.505	0.000999001	0.382809	-0.226784
2221	4027	cad	KEGG_MEDICUS_VARIANT_MUTATION_INACTIVATED_PRKCG_TO_MGLUR1_TRPC3_SIGNALING_PATHWAY	373	0.18778	17.4975	0.497502	0.383308	1.1347
2222	3231	cad	SABATES_COLORECTAL_ADENOMA_SIZE_DN	197	0.169268	12.5133	0.348651	0.383308	0.534812
2223	1874	cad	WP_OSTEOBLAST_DIFFERENTIATION_AND_RELATED_DISEASES	1675	0.000139339	100.085	0.127872	0.383808	0.437303
2224	2299	cad	ROSS_ACUTE_MYELOID_LEUKEMIA_CBF	1200	0.00145815	69.6934	0.187812	0.383808	0.426749
2225	2429	cad	NABA_MATRISOME_PRIMARY_METASTATIC_COLORECTAL_TUMOR	714	0.00849363	44.2814	0.206793	0.383808	0.253374
2226	3093	cad	PID_INTEGRIN5_PATHWAY	236	0.125241	13.9219	0.318681	0.383808	0.236949
2227	2883	cad	JOSEPH_RESPONSE_TO_SODIUM_BUTYRATE_UP	335	0.0591733	22.0657	0.276723	0.383808	0.235754
2228	2573	cad	WP_METHIONINE_DE_NOVO_AND_SALVAGE_PATHWAY	226	0.0791193	16.9712	0.225774	0.383808	0.136798
2229	2400	cad	REACTOME_CARGO_CONCENTRATION_IN_THE_ER	303	0.0370599	22.181	0.201798	0.384308	-0.0457286
2230	2684	cad	BROWNE_HCMV_INFECTION_24HR_DN	2577	8.72017e-05	126.552	0.244755	0.384808	0.913477
2231	1414	cad	MISSIAGLIA_REGULATED_BY_METHYLATION_UP	1058	0.000294502	75.5525	0.0739261	0.384808	-0.114649
2232	3368	cad	ZWANG_EGF_PERSISTENTLY_UP	641	0.0437769	32.6472	0.375624	0.385307	0.806637
2233	3500	cad	REACTOME_DEFECTIVE_B4GALT7_CAUSES_EDS_PROGEROID_TYPE	378	0.11103	20.5955	0.3996	0.385307	0.748589
2234	3241	cad	KEGG_MEDICUS_REFERENCE_CA2_CAM_CAMK_SIGNALING_PATHWAY	335	0.0987075	18.8646	0.350649	0.385307	0.445999
2235	2793	cad	BIOCARTA_NUCLEARRS_PATHWAY	453	0.0334659	28.1927	0.262737	0.385307	0.239506
2236	2870	cad	REACTOME_RETROGRADE_NEUROTROPHIN_SIGNALLING	194	0.128654	14.6034	0.273726	0.385807	0.47131
2237	645	cad	WP_VEGFA_VEGFR2_SIGNALING	5262	1.22092e-10	295.016	0.016983	0.385807	0.319695
2238	2152	cad	JECHLINGER_EPITHELIAL_TO_MESENCHYMAL_TRANSITION_DN	731	0.00550753	50.2014	0.164835	0.385807	0.305509
2239	2693	cad	REACTOME_CD209_DC_SIGN_SIGNALING	253	0.0739223	18.1196	0.244755	0.385807	0.263094
2240	3057	cad	GUENTHER_GROWTH_SPHERICAL_VS_ADHERENT_UP	238	0.116471	14.1226	0.311688	0.385807	0.244133
2241	1	cad	GRAESSMANN_APOPTOSIS_BY_DOXORUBICIN_DN	18339	8.96393e-28	916.284	0.000999001	0.386307	0.390785
2242	2245	cad	LEE_AGING_NEOCORTEX_DN	731	0.0061696	50.8477	0.17982	0.386307	0.277909
2243	2514	cad	REACTOME_NEGATIVE_REGULATION_OF_FLT3	140	0.122559	11.493	0.217782	0.386807	0.0746237
2244	2629	cad	REACTOME_RHOV_GTPASE_CYCLE	437	0.0290256	27.2498	0.233766	0.386807	0.0499549
2245	1442	cad	COULOUARN_TEMPORAL_TGFB1_SIGNATURE_DN	1464	7.89625e-05	94.4299	0.0769231	0.386807	0.0331534
2246	1220	cad	KYNG_WERNER_SYNDROM_AND_NORMAL_AGING_DN	1742	1.34474e-05	115.128	0.0579421	0.387306	-0.0609597
2247	2520	cad	WP_ENDOCHONDRAL_OSSIFICATION	973	0.00413862	55.0697	0.21978	0.388306	0.377675
2248	2479	cad	GREENBAUM_E2A_TARGETS_UP	286	0.0486067	22.1631	0.213786	0.388306	0.149632
2249	2218	cad	WP_SELECTIVE_EXPRESSION_OF_CHEMOKINE_RECEPTORS_DURING_T_CELL_POLARIZATION	209	0.0501464	18.3959	0.175824	0.388306	-0.0762375
2250	3176	cad	REACTOME_NOREPINEPHRINE_NEUROTRANSMITTER_RELEASE_CYCLE	257	0.12304	14.8751	0.337662	0.388806	0.321899
2251	2239	cad	WP_PROXIMAL_TUBULE_TRANSPORT	668	0.00733358	42.8311	0.178821	0.389305	0.106712
2252	1873	cad	GAVIN_FOXP3_TARGETS_CLUSTER_P3	2145	3.37737e-05	131.579	0.127872	0.389805	0.738408
2253	2504	cad	MIKKELSEN_ES_LCP_WITH_H3K27ME3	127	0.128304	12.3804	0.216783	0.390305	0.214253
2254	2745	cad	EPPERT_LSC_R	462	0.0281778	31.6294	0.253746	0.390805	0.331377
2255	2396	cad	EGUCHI_CELL_CYCLE_RB1_TARGETS	164	0.0832262	15.7572	0.200799	0.390805	-0.00946978
2256	1539	cad	HOLLMANN_APOPTOSIS_VIA_CD40_UP	2474	5.4191e-06	142.785	0.0879121	0.391304	0.280179
2257	1431	cad	SCHUETZ_BREAST_CANCER_DUCTAL_INVASIVE_UP	5251	3.30422e-09	268.3	0.0759241	0.391804	0.826833
2258	3144	cad	MATZUK_POSTIMPLANTATION_AND_POSTPARTUM	205	0.153515	13.2518	0.333666	0.391804	0.414788
2259	3327	cad	BIOCARTA_CALCINEURIN_PATHWAY	332	0.110615	19.413	0.368631	0.392304	0.578232
2260	2636	cad	WP_ECTODERM_DIFFERENTIATION	2419	0.000112905	117.186	0.235764	0.392804	0.857878
2261	2928	cad	WP_OMEGA_9_FATTY_ACID_SYNTHESIS	151	0.154276	10.0708	0.284715	0.392804	0.127042
2262	2831	cad	WP_BIOSYNTHESIS_AND_REGENERATION_OF_TETRAHYDROBIOPTERIN_AND_CATABOLISM_OF_PHENYLALANINE	134	0.162279	8.86818	0.267732	0.393803	0.0586915
2263	2288	cad	CHIBA_RESPONSE_TO_TSA	343	0.0237002	26.3526	0.185814	0.393803	-0.0682406
2264	2894	cad	NAKAYAMA_SOFT_TISSUE_TUMORS_PCA1_DN	1228	0.00410756	67.7238	0.278721	0.394303	0.804575
2265	2032	cad	HINATA_NFKB_TARGETS_FIBROBLAST_UP	979	0.0017971	64.4071	0.147852	0.394303	0.211372
2266	2565	cad	CHEN_LUNG_CANCER_SURVIVAL	261	0.0604837	21.2759	0.224775	0.394303	0.207551
2267	3004	cad	SCHAEFFER_PROSTATE_DEVELOPMENT_AND_CANCER_BOX4_DN	454	0.0447899	26.9413	0.300699	0.394803	0.261417
2268	1909	cad	GROSS_HYPOXIA_VIA_ELK3_AND_HIF1A_DN	1170	0.000744205	69.9742	0.131868	0.394803	-0.0375105
2269	791	cad	JINESH_BLEBBISHIELD_TRANSFORMED_STEM_CELL_SPHERES_DN	2533	1.6276e-07	175.769	0.024975	0.394803	-0.0692326
2270	2544	cad	BOWIE_RESPONSE_TO_TAMOXIFEN	155	0.116189	11.8423	0.221778	0.394803	-0.087493
2271	2876	cad	WP_KREBS_CYCLE_DISORDERS	147	0.156688	-12.7676	0.274725	0.394803	-2.22522
2272	3084	cad	REACTOME_NA_CL_DEPENDENT_NEUROTRANSMITTER_TRANSPORTERS	273	0.105522	16.0122	0.316683	0.395302	0.258868
2273	2632	cad	WP_MET_IN_TYPE_1_PAPILLARY_RENAL_CELL_CARCINOMA	682	0.011824	41.9467	0.234765	0.395302	0.192025
2274	994	cad	MOREAUX_MULTIPLE_MYELOMA_BY_TACI_DN	1362	2.63441e-05	100.937	0.038961	0.395302	-0.3057
2275	3255	cad	BIOCARTA_EDG1_PATHWAY	392	0.0869272	21.4965	0.354645	0.395802	0.473592
2276	2855	cad	REACTOME_NF_KB_IS_ACTIVATED_AND_SIGNALS_SURVIVAL	122	0.174523	9.82336	0.270729	0.395802	0.150915
2277	2193	cad	SEKI_INFLAMMATORY_RESPONSE_LPS_UP	844	0.00342892	56.1101	0.172827	0.395802	0.14671
2278	2485	cad	KEGG_N_GLYCAN_BIOSYNTHESIS	527	0.0173741	34.3775	0.214785	0.395802	0.0999063
2279	2375	cad	NAKAYAMA_FRA2_TARGETS	435	0.0216088	32.7568	0.198801	0.395802	0.0996176
2280	2258	cad	REACTOME_SUMOYLATION_OF_DNA_REPLICATION_PROTEINS	420	0.0176161	33.4098	0.181818	0.395802	0.0561846
2281	2666	cad	WENG_POR_TARGETS_GLOBAL_DN	260	0.0708139	17.3445	0.240759	0.395802	0.0411128
2282	1020	cad	AFFAR_YY1_TARGETS_DN	2685	3.78892e-07	168.177	0.040959	0.395802	0.00363216
2283	1041	cad	POOLA_INVASIVE_BREAST_CANCER_UP	3269	8.36058e-08	197.047	0.042957	0.396302	0.29147
2284	2488	cad	BARIS_THYROID_CANCER_UP	186	0.0780423	16.7879	0.214785	0.396302	0.0373811
2285	2691	cad	TSENG_ADIPOGENIC_POTENTIAL_DN	496	0.0242312	29.8478	0.244755	0.396302	0.0251528
2286	2099	cad	REACTOME_SARS_COV_1_MODULATES_HOST_TRANSLATION_MACHINERY	233	0.0375325	23.7831	0.156843	0.396302	-0.0383448
2287	11	cad	KRIGE_RESPONSE_TO_TOSEDOSTAT_24HR_DN	9016	2.41279e-19	525.03	0.000999001	0.396302	-0.655594
2288	1927	cad	PASQUALUCCI_LYMPHOMA_BY_GC_STAGE_DN	2254	3.21107e-05	131.052	0.134865	0.396802	0.589552
2289	1394	cad	CAIRO_HEPATOBLASTOMA_UP	2482	3.36009e-06	147.39	0.0719281	0.396802	0.254162
2290	2638	cad	REACTOME_DEACTIVATION_OF_THE_BETA_CATENIN_TRANSACTIVATING_COMPLEX	493	0.0244789	31.719	0.235764	0.396802	0.214627
2291	3008	cad	KEGG_MEDICUS_REFERENCE_IGF2_IGF1R_PI3K_SIGNALING_PATHWAY	136	0.184974	9.40926	0.300699	0.396802	0.188278
2292	2822	cad	BIOCARTA_STEM_PATHWAY	109	0.174595	9.65641	0.266733	0.396802	0.0206577
2293	1149	cad	REACTOME_PTEN_REGULATION	1181	9.50367e-05	86.8112	0.0519481	0.396802	-0.272221
2294	2833	cad	SMID_BREAST_CANCER_LUMINAL_A_UP	1409	0.00205973	77.8579	0.268731	0.397301	0.791436
2295	3077	cad	MCDOWELL_ACUTE_LUNG_INJURY_DN	712	0.0222813	39.0717	0.315684	0.397801	0.484024
2296	3623	cad	CLIMENT_BREAST_CANCER_COPY_NUMBER_UP	556	0.0701787	26.0106	0.423576	0.398301	0.683151
2297	2649	cad	LIU_SMARCA4_TARGETS	620	0.0157539	37.4271	0.237762	0.398301	0.215812
2298	1813	cad	BOYLAN_MULTIPLE_MYELOMA_C_D_UP	1594	0.000163582	95.6719	0.11988	0.398301	0.183457
2299	2575	cad	BIOCARTA_CLASSIC_PATHWAY	130	0.138404	11.7194	0.225774	0.398301	0.16034
2300	2810	cad	SCHMIDT_POR_TARGETS_IN_LIMB_BUD_UP	309	0.0606936	19.6836	0.264735	0.398301	0.0575096
2301	3444	cad	GOBERT_CORE_OLIGODENDROCYTE_DIFFERENTIATION	896	0.0257163	41.4819	0.390609	0.398801	0.688792
2302	1544	cad	WU_CELL_MIGRATION	2212	9.35748e-06	133.038	0.0889111	0.398801	0.272042
2303	3441	cad	FARMER_BREAST_CANCER_CLUSTER_6	279	0.144593	16.1096	0.38961	0.3993	0.594255
2304	1784	cad	REACTOME_HEDGEHOG_ON_STATE	788	0.00158516	58.1122	0.114885	0.3993	-0.071354
2305	2718	cad	WP_FGF23_SIGNALING_IN_HYPOPHOSPHATEMIC_RICKETS_AND_RELATED_DISORDERS	223	0.0940412	16.0628	0.248751	0.3998	0.0462915
2306	2196	cad	ODONNELL_TARGETS_OF_MYC_AND_TFRC_DN	373	0.0203072	29.4347	0.172827	0.3998	-0.103415
2307	2840	cad	BERTUCCI_INVASIVE_CARCINOMA_DUCTAL_VS_LOBULAR_UP	239	0.090266	17.3405	0.268731	0.4003	0.176465
2308	2738	cad	PID_WNT_SIGNALING_PATHWAY	307	0.0576032	20.8345	0.252747	0.4003	0.0706592
2309	2591	cad	DELPUECH_FOXO3_TARGETS_DN	346	0.0393091	25.5354	0.227772	0.4003	0.0651472
2310	2927	cad	MARKS_HDAC_TARGETS_DN	156	0.152336	10.2099	0.284715	0.4003	0.0300097
2311	1006	cad	LINDGREN_BLADDER_CANCER_CLUSTER_2B	4927	1.74309e-09	267.586	0.03996	0.4008	0.516033
2312	2609	cad	RIZ_ERYTHROID_DIFFERENTIATION_HEMGN	289	0.0566957	20.7086	0.22977	0.4008	0.107396
2313	2431	cad	BURTON_ADIPOGENESIS_4	507	0.0171305	30.4046	0.206793	0.4008	-0.101613
2314	1862	cad	WP_TAR_SYNDROME	501	0.00759946	36.394	0.125874	0.4008	-0.298884
2315	2024	cad	MIDORIKAWA_AMPLIFIED_IN_LIVER_CANCER	390	0.0134712	26.1345	0.146853	0.4008	-0.50101
2316	2664	cad	KEGG_ECM_RECEPTOR_INTERACTION	1436	0.00151297	70.3695	0.240759	0.401299	0.393696
2317	2746	cad	KEGG_SNARE_INTERACTIONS_IN_VESICULAR_TRANSPORT	440	0.0313583	31.4852	0.253746	0.401299	0.331308
2318	2976	cad	BIOCARTA_TCYTOTOXIC_PATHWAY	135	0.185093	11.0338	0.293706	0.401299	0.302171
2319	2758	cad	FAELT_B_CLL_WITH_VH_REARRANGEMENTS_DN	587	0.0196841	36.0215	0.255744	0.401299	0.188609
2320	2406	cad	LEE_CALORIE_RESTRICTION_MUSCLE_UP	357	0.0298962	27.9076	0.202797	0.401299	0.0186147
2321	2537	cad	BOWIE_RESPONSE_TO_EXTRACELLULAR_MATRIX	143	0.119021	11.2043	0.220779	0.401299	-0.0767713
2322	1812	cad	RIEGE_DELTANP63_DIRECT_TARGETS_UP	1748	9.11075e-05	105.759	0.11988	0.401799	0.306175
2323	3137	cad	REACTOME_FCERI_MEDIATED_CA_2_MOBILIZATION	596	0.0386767	32.6816	0.332667	0.402299	0.64429
2324	2176	cad	ELVIDGE_HYPOXIA_BY_DMOG_UP	1994	0.000125748	109.016	0.16983	0.402299	0.549804
2325	1985	cad	WP_EMBRYONIC_STEM_CELL_PLURIPOTENCY_PATHWAYS	1359	0.000424754	81.873	0.141858	0.402299	0.0775444
2326	2608	cad	OLSSON_E2F3_TARGETS_DN	315	0.0406462	23.9444	0.22977	0.402299	0.0313548
2327	1518	cad	REACTOME_CLATHRIN_MEDIATED_ENDOCYTOSIS	1624	5.78745e-05	100.326	0.0859141	0.402299	-0.00589302
2328	2880	cad	BIOCARTA_THELPER_PATHWAY	134	0.167695	11.133	0.275724	0.402799	0.275852
2329	2010	cad	SCIBETTA_KDM5B_TARGETS_DN	806	0.00261381	57.8004	0.145854	0.402799	0.125762
2330	3163	cad	VALK_AML_CLUSTER_8	358	0.0833294	21.3756	0.335664	0.403298	0.385354
2331	1656	cad	SARRIO_EPITHELIAL_MESENCHYMAL_TRANSITION_DN	1630	9.20679e-05	105.804	0.0999001	0.403298	0.308475
2332	2277	cad	LUI_THYROID_CANCER_PAX8_PPARG_DN	410	0.0195123	33.6874	0.184815	0.403798	0.110096
2333	2412	cad	JAZAERI_BREAST_CANCER_BRCA1_VS_BRCA2_UP	480	0.0184681	34.1102	0.203796	0.403798	0.0845665
2334	19	cad	WAKABAYASHI_ADIPOGENESIS_PPARG_RXRA_BOUND_8D	7605	2.10036e-17	463.492	0.000999001	0.403798	-0.629067
2335	3089	cad	WP_SOMATIC_SEX_DETERMINATION	146	0.185792	12.4442	0.317682	0.404298	0.368264
2336	1920	cad	INGRAM_SHH_TARGETS_UP	1517	0.00022436	96.2339	0.133866	0.404298	0.358851
2337	2621	cad	KYNG_DNA_DAMAGE_BY_UV	645	0.0127628	41.1654	0.231768	0.404298	0.206476
2338	1281	cad	OHGUCHI_LIVER_HNF4A_TARGETS_DN	1675	1.95068e-05	116.241	0.0629371	0.404298	0.0469004
2339	399	cad	GINESTIER_BREAST_CANCER_ZNF217_AMPLIFIED_DN	2500	1.50913e-08	163.952	0.00699301	0.404298	-1.00022
2340	2585	cad	LIANG_HEMATOPOIESIS_STEM_CELL_NUMBER_QTL	140	0.13086	-12.4297	0.226773	0.404798	-2.11261
2341	2958	cad	ROY_WOUND_BLOOD_VESSEL_DN	271	0.0875965	21.2431	0.28971	0.405297	0.511732
2342	2507	cad	CHIANG_LIVER_CANCER_SUBCLASS_UNANNOTATED_UP	1221	0.00196616	62.75	0.217782	0.405297	0.136281
2343	1840	cad	LEE_DIFFERENTIATING_T_LYMPHOCYTE	2481	1.39073e-05	145.968	0.122877	0.406297	0.616671
2344	3190	cad	KEGG_MEDICUS_REFERENCE_ITGA_B_RHOG_RAC_SIGNALING_PATHWAY	478	0.0536273	25.8067	0.340659	0.406297	0.397221
2345	2491	cad	BAE_BRCA1_TARGETS_UP	785	0.00717866	51.7285	0.215784	0.406297	0.338094
2346	2663	cad	REACTOME_E2F_MEDIATED_REGULATION_OF_DNA_REPLICATION	176	0.10288	14.7373	0.23976	0.406297	0.0270287
2347	819	cad	DACOSTA_UV_RESPONSE_VIA_ERCC3_DN	12820	1.2742e-17	614.298	0.026973	0.406797	1.47795
2348	2892	cad	HO_LIVER_CANCER_VASCULAR_INVASION	142	0.16936	10.0399	0.277722	0.406797	0.155879
2349	1423	cad	REACTOME_TCF_DEPENDENT_SIGNALING_IN_RESPONSE_TO_WNT	1783	1.89164e-05	112.346	0.0749251	0.406797	-0.148915
2350	2529	cad	BROWNE_HCMV_INFECTION_10HR_UP	1322	0.00159096	77.3891	0.220779	0.407296	0.507399
2351	1525	cad	KIM_WT1_TARGETS_UP	2985	1.32693e-06	170.306	0.0869131	0.407296	0.416353
2352	3198	cad	PID_RETINOIC_ACID_PATHWAY	500	0.0527341	28.4233	0.342657	0.407296	0.404403
2353	2798	cad	BIOCARTA_MTA3_PATHWAY	195	0.112006	14.3808	0.262737	0.407296	0.151404
2354	1380	cad	DANG_MYC_TARGETS_UP	1110	0.00021664	82.6581	0.0709291	0.407296	-0.141565
2355	2890	cad	COLIN_PILOCYTIC_ASTROCYTOMA_VS_GLIOBLASTOMA_DN	335	0.0599896	22.6244	0.277722	0.407796	0.195095
2356	2225	cad	BURTON_ADIPOGENESIS_PEAK_AT_16HR	321	0.0248567	29.2089	0.176823	0.407796	0.00530513
2357	2494	cad	LIU_CDX2_TARGETS_UP	331	0.0362202	26.0959	0.215784	0.408296	0.110795
2358	2205	cad	MORI_IMMATURE_B_LYMPHOCYTE_UP	436	0.0164159	33.0935	0.173826	0.408296	-0.0416535
2359	2705	cad	KEGG_GAP_JUNCTION	1456	0.00164268	75.0357	0.246753	0.408796	0.519815
2360	2760	cad	KEGG_MEDICUS_REFERENCE_DEUBIQUITINATION_OF_H2AK119	237	0.0810102	18.4617	0.255744	0.408796	0.15072
2361	1606	cad	HUANG_GATA2_TARGETS_UP	1718	5.47166e-05	105.082	0.0949051	0.408796	0.0298871
2362	1495	cad	KEGG_NATURAL_KILLER_CELL_MEDIATED_CYTOTOXICITY	1302	0.000163988	86.645	0.0829171	0.408796	-0.201699
2363	2842	cad	WP_INFLUENCE_OF_LAMINOPATHIES_ON_WNT_SIGNALING	467	0.0334512	30.9446	0.26973	0.409295	0.333414
2364	2316	cad	STEARMAN_LUNG_CANCER_EARLY_VS_LATE_DN	661	0.00863902	40.5994	0.18981	0.409295	-0.0442366
2365	2674	cad	HEIDENBLAD_AMPLICON_12P11_12_UP	387	0.0400311	25.1044	0.242757	0.409795	0.0841375
2366	3101	cad	KEGG_LONG_TERM_POTENTIATION	1307	0.0046339	68.2044	0.322677	0.410295	0.839248
2367	2830	cad	BIOCARTA_BLYMPHOCYTE_PATHWAY	120	0.170696	9.45529	0.267732	0.410295	0.087653
2368	2559	cad	REACTOME_DEPOSITION_OF_NEW_CENPA_CONTAINING_NUCLEOSOMES_AT_THE_CENTROMERE	191	0.0881478	15.3359	0.223776	0.410295	-0.0670954
2369	3184	cad	PID_HDAC_CLASSII_PATHWAY	516	0.051784	29.2131	0.33966	0.410795	0.468911
2370	2513	cad	WP_IL1_AND_MEGAKARYOCYTES_IN_OBESITY	209	0.0776948	17.8707	0.217782	0.410795	0.126177
2371	2875	cad	REACTOME_REGULATION_OF_BACH1_ACTIVITY	127	0.179197	8.00665	0.274725	0.410795	0.00300721
2372	2066	cad	QI_PLASMACYTOMA_DN	1195	0.000964736	67.3328	0.152847	0.410795	-0.0349807
2373	31	cad	BENPORATH_CYCLING_GENES	5951	4.84111e-14	380.507	0.000999001	0.410795	-0.197739
2374	3532	cad	WP_GENES_TARGETED_BY_MIRNAS_IN_ADIPOCYTES	267	0.166576	15.4082	0.406593	0.411294	0.753511
2375	648	cad	REACTOME_INTERFERON_SIGNALING	2020	1.98943e-07	147.056	0.016983	0.411294	-0.771628
2376	2835	cad	ROSS_AML_WITH_CBFB_MYH11_FUSION	656	0.0172235	40.594	0.268731	0.411794	0.359862
2377	693	cad	YAGI_AML_WITH_INV_16_TRANSLOCATION	4788	3.99916e-10	277.653	0.018981	0.411794	0.306472
2378	2440	cad	MATZUK_CENTRAL_FOR_FEMALE_FERTILITY	274	0.0504057	19.4107	0.208791	0.412294	-0.118212
2379	3050	cad	REACTOME_TRANSCRIPTIONAL_REGULATION_BY_MECP2	1045	0.00841359	55.2768	0.311688	0.412794	0.578727
2380	2812	cad	REACTOME_MAP2K_AND_MAPK_ACTIVATION	484	0.0327726	31.9821	0.265734	0.412794	0.296163
2381	1258	cad	REACTOME_SIGNALING_BY_WNT	3316	1.80432e-07	189.092	0.0609391	0.412794	0.126584
2382	2389	cad	APPIERTO_RESPONSE_TO_FENRETINIDE_DN	448	0.0197564	32.0913	0.1998	0.412794	0.0222952
2383	1894	cad	COULOUARN_TEMPORAL_TGFB1_SIGNATURE_UP	1208	0.000619389	84.2791	0.12987	0.413293	0.349006
2384	3108	cad	BIOCARTA_HDAC_PATHWAY	396	0.0658711	22.4139	0.325674	0.413293	0.271979
2385	1966	cad	REACTOME_TRANSCRIPTIONAL_REGULATION_BY_RUNX2	1440	0.000286909	91.265	0.13986	0.413293	0.249043
2386	2436	cad	KEGG_MEDICUS_REFERENCE_IL6_FAMILY_TO_JAK_STAT_SIGNALING_PATHWAY	224	0.0702987	15.9711	0.207792	0.413793	-0.155117
2387	3374	cad	LU_TUMOR_ENDOTHELIAL_MARKERS_UP	330	0.113403	18.4421	0.376623	0.414293	0.349654
2388	2956	cad	POS_HISTAMINE_RESPONSE_NETWORK	364	0.0597974	23.9157	0.28971	0.414293	0.259769
2389	2936	cad	KEGG_MEDICUS_REFERENCE_WNT5A_ROR_SIGNALING_PATHWAY	195	0.132185	13.2923	0.285714	0.414293	0.14003
2390	2724	cad	REACTOME_RESOLUTION_OF_D_LOOP_STRUCTURES	374	0.0426079	24.8758	0.24975	0.414293	0.0734413
2391	2960	cad	LEE_LIVER_CANCER_CIPROFIBRATE_UP	898	0.0106942	42.8176	0.290709	0.414293	0.0631411
2392	2985	cad	BIOCARTA_IL5_PATHWAY	95	0.217957	7.30611	0.295704	0.414293	-0.0162256
2393	2616	cad	GAZDA_DIAMOND_BLACKFAN_ANEMIA_MYELOID_UP	287	0.0573662	24.1487	0.230769	0.414793	0.240128
2394	2825	cad	REACTOME_OVARIAN_TUMOR_DOMAIN_PROTEASES	422	0.036962	27.5092	0.267732	0.414793	0.126736
2395	2234	cad	KEGG_MEDICUS_VARIANT_MUTATION_CAUSED_ABERRANT_SNCA_TO_26S_PROTEASOME_MEDIATED_PROTEIN_DEGRADATION	243	0.044593	20.8896	0.177822	0.414793	-0.187485
2396	2198	cad	KEGG_MEDICUS_REFERENCE_26S_PROTEASOME_MEDIATED_PROTEIN_DEGRADATION	260	0.0399227	21.769	0.172827	0.414793	-0.209062
2397	3104	cad	KYNG_DNA_DAMAGE_BY_4NQO	517	0.044763	30.3265	0.323676	0.415292	0.378784
2398	782	cad	BORCZUK_MALIGNANT_MESOTHELIOMA_UP	2624	1.08408e-07	178.173	0.023976	0.415292	-0.212781
2399	3555	cad	KEGG_ARRHYTHMOGENIC_RIGHT_VENTRICULAR_CARDIOMYOPATHY_ARVC	1731	0.00409818	75.6311	0.411588	0.415792	1.00166
2400	3142	cad	WP_ESTROGEN_SIGNALING_PATHWAY	291	0.10714	18.0598	0.333666	0.415792	0.251299
2401	2351	cad	WP_RAC1_PAK1_P38_MMP2_PATHWAY	801	0.00546693	50.0335	0.195804	0.415792	0.0458185
2402	2555	cad	DEN_INTERACT_WITH_LCA5	193	0.0845869	15.6235	0.222777	0.415792	-0.134012
2403	3556	cad	WP_ARRHYTHMOGENIC_RIGHT_VENTRICULAR_CARDIOMYOPATHY	1731	0.00409818	75.6311	0.411588	0.416292	1.01321
2404	2991	cad	BALDWIN_PRKCI_TARGETS_UP	419	0.0507619	24.5771	0.297702	0.416292	0.127745
2405	2315	cad	JI_RESPONSE_TO_FSH_UP	681	0.00799085	45.8506	0.18981	0.416292	0.11232
2406	2004	cad	KEGG_PENTOSE_AND_GLUCURONATE_INTERCONVERSIONS	133	0.0688521	15.2117	0.144855	0.416292	-0.29893
2407	2924	cad	REACTOME_REGULATION_OF_MECP2_EXPRESSION_AND_ACTIVITY	393	0.0544247	23.9385	0.284715	0.416792	0.182573
2408	2821	cad	REACTOME_REGULATION_OF_IFNG_SIGNALING	136	0.159069	9.80953	0.266733	0.416792	-0.00351362
2409	986	cad	ACEVEDO_LIVER_TUMOR_VS_NORMAL_ADJACENT_TISSUE_DN	2639	4.13256e-07	166.669	0.037962	0.416792	-0.121278
2410	1752	cad	REACTOME_ASPIRIN_ADME	233	0.0229361	25.5396	0.110889	0.416792	-0.332637
2411	2935	cad	BIOCARTA_PTEN_PATHWAY	201	0.12139	14.4103	0.285714	0.417291	0.111979
2412	2534	cad	KEGG_DNA_REPLICATION	313	0.040447	24.7473	0.220779	0.417291	-0.0255925
2413	2827	cad	PID_AURORA_A_PATHWAY	326	0.0539841	21.3517	0.267732	0.417791	-0.0747366
2414	1405	cad	KEGG_SPLICEOSOME	980	0.000304098	74.0668	0.0729271	0.417791	-0.393086
2415	2896	cad	CHIANG_LIVER_CANCER_SUBCLASS_INTERFERON_UP	245	0.0946051	17.7651	0.278721	0.418291	0.0621261
2416	2149	cad	KEGG_MEDICUS_VARIANT_SCRAPIE_CONFORMATION_PRPSC_TO_26S_PROTEASOME_MEDIATED_PROTEIN_DEGRADATION	254	0.038884	22.0401	0.163836	0.418291	-0.156797
2417	1659	cad	CHIANG_LIVER_CANCER_SUBCLASS_PROLIFERATION_UP	1969	2.48313e-05	125.235	0.100899	0.418791	0.247114
2418	2720	cad	REACTOME_TRANSLATION_OF_SARS_COV_2_STRUCTURAL_PROTEINS	747	0.0110286	44.7287	0.24975	0.418791	0.184901
2419	344	cad	SCHLOSSER_SERUM_RESPONSE_DN	7481	7.5078e-15	427.658	0.004995	0.418791	0.111728
2420	2511	cad	MOOTHA_GLUCONEOGENESIS	256	0.0628565	20.8462	0.217782	0.418791	0.0263666
2421	3152	cad	BIOCARTA_AT1R_PATHWAY	401	0.0725348	23.8453	0.334665	0.41929	0.359721
2422	3103	cad	REACTOME_NOTCH1_INTRACELLULAR_DOMAIN_REGULATES_TRANSCRIPTION	779	0.0210329	42.6651	0.323676	0.41979	0.549382
2423	2695	cad	REACTOME_ABORTIVE_ELONGATION_OF_HIV_1_TRANSCRIPT_IN_THE_ABSENCE_OF_TAT	214	0.0884912	15.2717	0.244755	0.41979	-0.10109
2424	987	cad	SANSOM_APC_TARGETS_REQUIRE_MYC	2115	2.05252e-06	135.775	0.037962	0.41979	-0.333966
2425	488	cad	VECCHI_GASTRIC_CANCER_EARLY_UP	4018	4.85015e-10	246.459	0.00999001	0.41979	-0.387229
2426	3097	cad	PID_HNF3A_PATHWAY	753	0.0216888	41.0695	0.320679	0.42029	0.574298
2427	2712	cad	WP_ENDOPLASMIC_RETICULUM_STRESS_RESPONSE_IN_CORONAVIRUS_INFECTION	449	0.0278156	30.354	0.247752	0.42029	-0.044821
2428	3221	cad	OZEN_MIR125B1_TARGETS	339	0.0957246	20.0811	0.346653	0.42079	0.319608
2429	1637	cad	IWANAGA_CARCINOGENESIS_BY_KRAS_PTEN_UP	2124	1.59648e-05	130.682	0.0989011	0.42079	0.233312
2430	2077	cad	PID_IL12_2PATHWAY	540	0.00831762	39.8651	0.154845	0.42079	-0.21667
2431	2767	cad	REACTOME_IRAK4_DEFICIENCY_TLR2_4	157	0.130881	13.7417	0.256743	0.421289	0.134611
2432	2390	cad	RADAEVA_RESPONSE_TO_IFNA1_UP	435	0.0222815	29.9653	0.1998	0.421289	-0.171797
2433	3228	cad	CLASPER_LYMPHATIC_VESSELS_DURING_METASTASIS_DN	603	0.0419314	34.2023	0.348651	0.421789	0.601028
2434	2910	cad	WATANABE_COLON_CANCER_MSI_VS_MSS_DN	849	0.0118668	46.4761	0.282717	0.421789	0.288606
2435	2467	cad	REACTOME_RETROGRADE_TRANSPORT_AT_THE_TRANS_GOLGI_NETWORK	515	0.0194801	38.3374	0.212787	0.421789	0.241668
2436	1758	cad	LI_DCP2_BOUND_MRNA	700	0.00245272	54.0811	0.111888	0.421789	-0.155494
2437	2859	cad	ZHAN_MULTIPLE_MYELOMA_LB_DN	430	0.0370915	27.1291	0.271728	0.422289	0.0935014
2438	1660	cad	PUIFFE_INVASION_INHIBITED_BY_ASCITES_DN	1411	0.000156842	90.1752	0.100899	0.422289	-0.14416
2439	53	cad	STARK_PREFRONTAL_CORTEX_22Q11_DELETION_DN	4070	1.73946e-11	268.46	0.000999001	0.422289	-0.735109
2440	3160	cad	BIOCARTA_AGR_PATHWAY	515	0.053269	29.1336	0.335664	0.422789	0.50546
2441	2477	cad	REACTOME_FLT3_SIGNALING	405	0.0291672	29.0581	0.213786	0.422789	0.0782215
2442	1076	cad	SANSOM_APC_MYC_TARGETS	2372	1.02339e-06	146.013	0.045954	0.422789	-0.285538
2443	2249	cad	REACTOME_ION_CHANNEL_TRANSPORT	2870	1.54431e-05	151.106	0.180819	0.423288	0.714342
2444	3143	cad	IVANOVA_HEMATOPOIESIS_STEM_CELL_SHORT_TERM	249	0.127766	14.9934	0.333666	0.423288	0.140177
2445	2361	cad	KOHOUTEK_CCNT2_TARGETS	526	0.0148091	40.1078	0.196803	0.423288	0.0633488
2446	366	cad	WANG_TUMOR_INVASIVENESS_UP	3143	1.20737e-09	218.315	0.00599401	0.423288	-0.650647
2447	2907	cad	WP_MAPK_CASCADE	374	0.0551271	23.9755	0.281718	0.423788	0.113636
2448	1396	cad	REACTOME_ER_TO_GOLGI_ANTEROGRADE_TRANSPORT	1567	4.53701e-05	107.549	0.0719281	0.423788	-0.0217447
2449	3462	cad	REACTOME_ALK_MUTANTS_BIND_TKIS	214	0.197693	11.6012	0.393606	0.424288	0.323115
2450	2466	cad	KEGG_HEDGEHOG_SIGNALING_PATHWAY	684	0.0101354	42.8829	0.212787	0.424288	0.104948
2451	3042	cad	PID_SYNDECAN_1_PATHWAY	652	0.0253753	32.3087	0.308691	0.424288	0.0616346
2452	2424	cad	REACTOME_DNA_STRAND_ELONGATION	289	0.0442457	23.1289	0.205794	0.424288	0.0121467
2453	2199	cad	KEGG_MEDICUS_VARIANT_MUTATION_INACTIVATED_UBQLN2_TO_26S_PROTEASOME_MEDIATED_PROTEIN_DEGRADATION	260	0.0399227	21.769	0.172827	0.424788	-0.269593
2454	1728	cad	KYNG_DNA_DAMAGE_UP	2619	6.53122e-06	147.502	0.108891	0.425287	0.281706
2455	2518	cad	NOJIMA_SFRP2_TARGETS_UP	264	0.0587567	20.3784	0.218781	0.425287	-0.072055
2456	2706	cad	OHGUCHI_LIVER_HNF4A_TARGETS_UP	623	0.0173405	40.3678	0.246753	0.425787	0.289954
2457	2781	cad	XU_HGF_TARGETS_INDUCED_BY_AKT1_48HR_DN	187	0.117177	12.9333	0.260739	0.426287	-0.0844748
2458	2673	cad	LIANG_HEMATOPOIESIS_STEM_CELL_NUMBER_SMALL_VS_HUGE_DN	352	0.0469377	26.5936	0.242757	0.426787	0.142947
2459	2637	cad	DELPUECH_FOXO3_TARGETS_UP	896	0.00653246	53.0627	0.235764	0.427286	0.314123
2460	2975	cad	HOLLEMAN_VINCRISTINE_RESISTANCE_ALL_UP	311	0.0729165	20.4298	0.293706	0.427286	0.118447
2461	2871	cad	IBRAHIM_NRF3_DOWN	135	0.167002	10.8042	0.273726	0.427286	0.0755831
2462	3541	cad	NABA_COLLAGENS	911	0.0289322	37.7801	0.408591	0.428286	0.416837
2463	1594	cad	BLANCO_MELO_COVID19_SARS_COV_2_POS_PATIENT_LUNG_TISSUE_DN	1732	4.82605e-05	112.815	0.0939061	0.428286	0.0345815
2464	2532	cad	REACTOME_MEIOSIS	584	0.0137119	37.8164	0.220779	0.428286	-0.0936503
2465	3335	cad	REACTOME_DISEASES_ASSOCIATED_WITH_O_GLYCOSYLATION_OF_PROTEINS	1187	0.00911679	55.6627	0.36963	0.428786	0.531106
2466	3248	cad	VERRECCHIA_RESPONSE_TO_TGFB1_C1	248	0.137131	15.7194	0.352647	0.428786	0.22395
2467	3140	cad	REACTOME_FORMATION_OF_AXIAL_MESODERM	162	0.175907	10.6363	0.332667	0.428786	0.144174
2468	2602	cad	REACTOME_NUCLEAR_IMPORT_OF_REV_PROTEIN	287	0.0538131	24.3131	0.228771	0.428786	0.0764983
2469	3195	cad	KEGG_DORSO_VENTRAL_AXIS_FORMATION	365	0.0817788	24.926	0.341658	0.429285	0.516143
2470	1529	cad	REACTOME_RESOLUTION_OF_SISTER_CHROMATID_COHESION	1037	0.000367291	73.9579	0.0869131	0.429285	-0.304421
2471	3124	cad	KEGG_MEDICUS_VARIANT_MUTATION_CAUSED_ABERRANT_ABETA_TO_CROSSTALK_BETWEEN_EXTRINSIC_AND_INTRINSIC_APOPTOTIC_PATHWAYS	131	0.211328	10.5333	0.328671	0.429785	0.285797
2472	3026	cad	GAUSSMANN_MLL_AF4_FUSION_TARGETS_D_UP	478	0.0425554	30.6694	0.305694	0.429785	0.279232
2473	2733	cad	PEDERSEN_TARGETS_OF_611CTF_ISOFORM_OF_ERBB2	972	0.0053462	56.4199	0.251748	0.429785	0.270175
2474	1902	cad	LE_EGR2_TARGETS_DN	1290	0.000537097	80.5197	0.130869	0.429785	0.173051
2475	2707	cad	FAELT_B_CLL_WITH_VH3_21_DN	553	0.0214329	35.3589	0.246753	0.429785	0.167369
2476	2728	cad	REACTOME_RHOH_GTPASE_CYCLE	383	0.0428935	25.1009	0.250749	0.429785	-0.0107939
2477	2583	cad	GENTILE_UV_LOW_DOSE_UP	195	0.0837332	15.6104	0.226773	0.429785	-0.107746
2478	2782	cad	REACTOME_TRANSCRIPTION_OF_E2F_TARGETS_UNDER_NEGATIVE_CONTROL_BY_P107_RBL1_AND_P130_RBL2_IN_COMPLEX_WITH_HDAC1	128	0.165155	8.91355	0.260739	0.429785	-0.147182
2479	3185	cad	PID_HIF2PATHWAY	472	0.055493	26.5582	0.33966	0.430285	0.252943
2480	3095	cad	SHIN_B_CELL_LYMPHOMA_CLUSTER_7	357	0.0737579	21.7542	0.31968	0.430285	0.163922
2481	607	cad	WANG_RESPONSE_TO_GSK3_INHIBITOR_SB216763_DN	3131	1.02961e-08	206.658	0.014985	0.430285	-0.298029
2482	3341	cad	WP_MAMMARY_GLAND_DEVELOPMENT_PATHWAY_PREGNANCY_AND_LACTATION_STAGE_3_OF_4	533	0.0570579	29.0476	0.371628	0.430785	0.371874
2483	2624	cad	REACTOME_INTRA_GOLGI_TRAFFIC	514	0.022994	34.9449	0.232767	0.430785	0.191027
2484	2961	cad	YUAN_ZNF143_PARTNERS	206	0.124046	14.8684	0.290709	0.430785	0.0994208
2485	2021	cad	BROWNE_HCMV_INFECTION_8HR_UP	1080	0.00135761	69.0332	0.146853	0.430785	0.0805213
2486	2582	cad	REACTOME_ENDOSOMAL_SORTING_COMPLEX_REQUIRED_FOR_TRANSPORT_ESCRT	283	0.0562175	20.9991	0.226773	0.430785	-0.103072
2487	1395	cad	REACTOME_DISORDERS_OF_TRANSMEMBRANE_TRANSPORTERS	1715	2.24177e-05	115.575	0.0719281	0.430785	-0.108218
2488	3016	cad	REACTOME_SIGNALING_BY_FGFR2_IIIA_TM	205	0.132388	13.908	0.303696	0.431284	0.023689
2489	1876	cad	BURTON_ADIPOGENESIS_3	915	0.00143759	63.2865	0.127872	0.431284	-0.145154
2490	2197	cad	KEGG_MEDICUS_VARIANT_MUTATION_INACTIVATED_VCP_TO_26S_PROTEASOME_MEDIATED_PROTEIN_DEGRADATION	268	0.035093	22.8793	0.172827	0.431284	-0.24071
2491	2952	cad	WU_SILENCED_BY_METHYLATION_IN_BLADDER_CANCER	704	0.019842	40.4863	0.28971	0.431784	0.350206
2492	3224	cad	ZHANG_RESPONSE_TO_CANTHARIDIN_UP	196	0.174543	12.9763	0.347652	0.431784	0.308507
2493	2789	cad	MINGUEZ_LIVER_CANCER_VASCULAR_INVASION_UP	105	0.177455	9.83199	0.261738	0.431784	0.0565124
2494	3166	cad	RODRIGUES_THYROID_CARCINOMA_UP	177	0.179454	10.3891	0.335664	0.431784	0.0538801
2495	729	cad	OSMAN_BLADDER_CANCER_DN	3873	2.94536e-09	235.05	0.020979	0.431784	-0.185496
2496	1008	cad	WALLACE_PROSTATE_CANCER_RACE_UP	2921	2.08629e-07	182.159	0.03996	0.432284	-0.0304839
2497	2596	cad	KEGG_MEDICUS_VARIANT_MUTATION_CAUSED_ABERRANT_HTT_TO_ANTEROGRADE_AXONAL_TRANSPORT	213	0.0806291	15.5895	0.227772	0.432284	-0.196767
2498	1919	cad	SANSOM_APC_TARGETS_UP	1459	0.000293116	96.6463	0.133866	0.432784	0.308254
2499	2966	cad	PID_WNT_CANONICAL_PATHWAY	213	0.119767	14.704	0.291708	0.432784	0.0858612
2500	2845	cad	SARTIPY_NORMAL_AT_INSULIN_RESISTANCE_UP	293	0.0744126	19.3223	0.26973	0.432784	0.00188562
2501	2332	cad	DAUER_STAT3_TARGETS_DN	449	0.0182829	31.6529	0.192807	0.432784	-0.143547
2502	750	cad	RUTELLA_RESPONSE_TO_HGF_UP	4891	4.61227e-10	283.755	0.021978	0.433283	0.318018
2503	2579	cad	GAVIN_FOXP3_TARGETS_CLUSTER_P7	1204	0.00224785	66.6532	0.226773	0.433283	0.25566
2504	2945	cad	HUNSBERGER_EXERCISE_REGULATED_GENES	310	0.0690174	20.8444	0.287712	0.433283	0.067861
2505	2763	cad	KEGG_NITROGEN_METABOLISM	188	0.109933	13.7382	0.255744	0.433283	-0.101489
2506	2749	cad	REACTOME_CYTOSOLIC_SULFONATION_OF_SMALL_MOLECULES	191	0.1092	14.6275	0.253746	0.433283	-0.109747
2507	3138	cad	BIOCARTA_PYK2_PATHWAY	366	0.0764918	21.6787	0.332667	0.433783	0.179657
2508	2843	cad	PID_P38_ALPHA_BETA_DOWNSTREAM_PATHWAY	455	0.035027	29.5922	0.26973	0.433783	0.139366
2509	3037	cad	WP_NUCLEAR_RECEPTORS_IN_LIPID_METABOLISM_AND_TOXICITY	451	0.050079	25.9709	0.307692	0.433783	0.0995863
2510	2717	cad	PID_CERAMIDE_PATHWAY	479	0.0279395	32.1816	0.248751	0.433783	0.0453577
2511	2593	cad	REACTOME_HIV_ELONGATION_ARREST_AND_RECOVERY	259	0.0637214	18.1256	0.227772	0.433783	-0.200399
2512	3838	cad	MCCABE_HOXC6_TARGETS_DN	393	0.148094	19.8585	0.460539	0.434283	0.617185
2513	3090	cad	REACTOME_RET_SIGNALING	555	0.0388231	30.1254	0.318681	0.434283	0.107194
2514	3055	cad	KEGG_PROPANOATE_METABOLISM	397	0.0614801	23.3554	0.311688	0.434283	0.0563761
2515	3955	cad	REACTOME_ACTIVATION_OF_THE_TFAP2_AP_2_FAMILY_OF_TRANSCRIPTION_FACTORS	306	0.210309	-14.8235	0.481518	0.434283	-2.47043
2516	3253	cad	SCHWAB_TARGETS_OF_BMYB_POLYMORPHIC_VARIANTS_DN	203	0.169553	12.3826	0.353646	0.434783	0.202848
2517	2428	cad	REACTOME_RUNX1_REGULATES_TRANSCRIPTION_OF_GENES_INVOLVED_IN_DIFFERENTIATION_OF_HSCS	691	0.00874745	47.1429	0.206793	0.434783	0.0245459
2518	2085	cad	ZHU_CMV_24_HR_UP	803	0.00316167	56.8483	0.155844	0.434783	-0.0488601
2519	2377	cad	WP_GLYCOLYSIS_AND_GLUCONEOGENESIS	385	0.0259102	29.8472	0.198801	0.434783	-0.0548528
2520	2950	cad	REACTOME_O_LINKED_GLYCOSYLATION_OF_MUCINS	960	0.0100132	52.2566	0.28971	0.435282	0.405204
2521	3130	cad	WP_FACTORS_AND_PATHWAYS_AFFECTING_INSULIN_LIKE_GROWTH_FACTOR_IGF1_AKT_SIGNALING	536	0.0457183	29.0677	0.331668	0.435282	0.199846
2522	2018	cad	NIKOLSKY_BREAST_CANCER_12Q13_Q21_AMPLICON	255	0.0305157	21.8615	0.145854	0.435282	-0.476984
2523	3213	cad	ROETH_TERT_TARGETS_UP	198	0.165842	12.1485	0.344655	0.435782	0.192862
2524	1658	cad	WP_ALLOGRAFT_REJECTION	707	0.00218651	51.3352	0.0999001	0.435782	-0.382354
2525	3459	cad	BIOCARTA_CXCR4_PATHWAY	330	0.123066	17.0741	0.392607	0.436282	0.2696
2526	3019	cad	WANG_METASTASIS_OF_BREAST_CANCER_ESR1_DN	369	0.0656363	24.2908	0.304695	0.436282	0.179384
2527	3073	cad	REACTOME_PI_3K_CASCADE_FGFR1	239	0.118585	14.737	0.313686	0.436282	-0.0165868
2528	3220	cad	KEGG_MEDICUS_REFERENCE_IGF_IGFR_PI3K_NFKB_SIGNALING_PATHWAY	174	0.188332	11.4448	0.345654	0.436782	0.178427
2529	2073	cad	REACTOME_CARGO_RECOGNITION_FOR_CLATHRIN_MEDIATED_ENDOCYTOSIS	1172	0.0010347	69.7288	0.154845	0.436782	-0.0644712
2530	752	cad	SATO_SILENCED_BY_METHYLATION_IN_PANCREATIC_CANCER_1	4508	1.2814e-09	254.997	0.021978	0.437281	-0.043754
2531	2868	cad	WP_15Q13_3_COPY_NUMBER_VARIATION_SYNDROME	198	0.118471	14.8249	0.273726	0.437781	0.0420071
2532	2340	cad	WP_ANDROGEN_RECEPTOR_SIGNALING_PATHWAY	982	0.00315634	55.3537	0.193806	0.437781	-0.0869398
2533	3085	cad	ZAIDI_OSTEOBLAST_TRANSCRIPTION_FACTORS	177	0.169949	12.1555	0.316683	0.438781	0.272121
2534	3164	cad	REACTOME_HDMS_DEMETHYLATE_HISTONES	244	0.13272	14.8015	0.335664	0.438781	0.201771
2535	1473	cad	JISON_SICKLE_CELL_DISEASE_DN	1784	2.36276e-05	115.659	0.0799201	0.438781	-0.152165
2536	2704	cad	DEBOSSCHER_NFKB_TARGETS_REPRESSED_BY_GLUCOCORTICOIDS	147	0.130279	11.5562	0.245754	0.438781	-0.232172
2537	3201	cad	KEGG_MEDICUS_REFERENCE_ITGA_B_RHOGAP_RHOA_SIGNALING_PATHWAY	319	0.0981814	18.2081	0.342657	0.43928	0.148006
2538	3030	cad	MATTHEWS_SKIN_CARCINOGENESIS_VIA_JUN	161	0.15603	12.6452	0.305694	0.43928	0.103239
2539	3770	cad	PID_IL8_CXCR1_PATHWAY	599	0.0781124	28.4665	0.447552	0.43978	0.627429
2540	3027	cad	KYNG_ENVIRONMENTAL_STRESS_RESPONSE_NOT_BY_4NQO_IN_WS	427	0.0506652	25.8082	0.305694	0.43978	0.13584
2541	2959	cad	EINAV_INTERFERON_SIGNATURE_IN_CANCER	300	0.0784799	18.3466	0.28971	0.43978	-0.0621007
2542	346	cad	REACTOME_SIGNALING_BY_INTERLEUKINS	4470	5.8183e-11	274.62	0.004995	0.43978	-0.430329
2543	3328	cad	REACTOME_NPAS4_REGULATES_EXPRESSION_OF_TARGET_GENES	310	0.121526	17.8926	0.368631	0.44028	0.270624
2544	2692	cad	WP_PHOTODYNAMIC_THERAPY_INDUCED_NF_KB_SURVIVAL_SIGNALING	308	0.0504642	22.5548	0.244755	0.44028	-0.115914
2545	3940	cad	KEGG_MEDICUS_REFERENCE_SKELETAL_TYPE_VGCC_RYR_SIGNALING	519	0.118594	25.2254	0.47952	0.44078	0.805836
2546	1993	cad	WP_TNF_ALPHA_SIGNALING_PATHWAY	980	0.0016619	68.9824	0.142857	0.44078	0.21676
2547	918	cad	DEBIASI_APOPTOSIS_BY_REOVIRUS_INFECTION_UP	2968	1.02169e-07	189.207	0.032967	0.44078	-0.119588
2548	3542	cad	REACTOME_COLLAGEN_CHAIN_TRIMERIZATION	911	0.0289322	37.7801	0.408591	0.441279	0.408954
2549	2824	cad	BOYLAN_MULTIPLE_MYELOMA_C_UP	538	0.0276219	32.3617	0.267732	0.441279	0.024433
2550	2681	cad	REACTOME_REGULATION_OF_TP53_ACTIVITY_THROUGH_ACETYLATION	263	0.067777	19.5188	0.243756	0.441279	-0.0561114
2551	605	cad	MITSIADES_RESPONSE_TO_APLIDIN_UP	4341	6.04401e-10	255.282	0.014985	0.441279	-0.261835
2552	3269	cad	PEDERSEN_METASTASIS_BY_ERBB2_ISOFORM_3	214	0.161	-13.8618	0.356643	0.441279	-2.25998
2553	3155	cad	WP_TGF_BETA_SIGNALING_IN_THYROID_CELLS_FOR_EPITHELIAL_MESENCHYMAL_TRANSITION	226	0.145436	13.9711	0.334665	0.441779	0.172857
2554	1472	cad	VANTVEER_BREAST_CANCER_ESR1_DN	2633	3.29886e-06	152.79	0.0799201	0.441779	0.0635678
2555	3009	cad	ZHAN_MULTIPLE_MYELOMA_HP_DN	495	0.0399889	27.8765	0.301698	0.441779	0.0165084
2556	2846	cad	REACTOME_BRANCHED_CHAIN_AMINO_ACID_CATABOLISM	211	0.108119	14.9614	0.26973	0.441779	-0.00014124
2557	1702	cad	WP_EBOLA_VIRUS_INFECTION_IN_HOST	1333	0.000256614	81.5746	0.105894	0.441779	-0.284162
2558	802	cad	MEBARKI_HCC_PROGENITOR_FZD8CRD_DN	4903	5.61937e-10	274.874	0.025974	0.442279	0.156762
2559	2314	cad	WANG_HCP_PROSTATE_CANCER	1278	0.00116793	76.6152	0.18981	0.442279	0.144502
2560	2766	cad	WANG_BARRETTS_ESOPHAGUS_AND_ESOPHAGUS_CANCER_DN	370	0.0427103	25.5437	0.256743	0.442279	-0.0780894
2561	198	cad	REACTOME_POST_TRANSLATIONAL_PROTEIN_MODIFICATION	14207	8.37181e-24	720.095	0.001998	0.443278	-0.517147
2562	2984	cad	REACTOME_RHOC_GTPASE_CYCLE	1081	0.00670123	55.8774	0.295704	0.443778	0.258807
2563	3703	cad	REACTOME_MYOGENESIS	629	0.0696751	28.652	0.437562	0.444278	0.503413
2564	3159	cad	KAMMINGA_SENESCENCE	613	0.0361997	32.6068	0.335664	0.444278	0.326465
2565	3031	cad	BIOCARTA_P27_PATHWAY	117	0.213199	9.43363	0.305694	0.444278	0.112291
2566	2659	cad	PID_PTP1B_PATHWAY	594	0.0170949	35.9213	0.23976	0.444278	-0.0722477
2567	3418	cad	DORN_ADENOVIRUS_INFECTION_48HR_UP	153	0.233577	9.46602	0.386613	0.444778	0.112916
2568	2764	cad	KLEIN_PRIMARY_EFFUSION_LYMPHOMA_DN	628	0.0174656	36.92	0.256743	0.444778	-0.0141119
2569	2116	cad	RIZKI_TUMOR_INVASIVENESS_2D_UP	600	0.00834769	43.0825	0.15984	0.444778	-0.0984981
2570	3208	cad	PID_TXA2PATHWAY	891	0.0172025	44.6715	0.344655	0.445777	0.293036
2571	3487	cad	REACTOME_LOSS_OF_FUNCTION_OF_MECP2_IN_RETT_SYNDROME	172	0.228054	9.74775	0.397602	0.445777	0.242935
2572	2499	cad	LEIN_MEDULLA_MARKERS	1045	0.00347064	60.1472	0.216783	0.445777	0.161631
2573	2634	cad	KEGG_BASAL_TRANSCRIPTION_FACTORS	289	0.0580414	21.0309	0.234765	0.445777	-0.154857
2574	1866	cad	KEGG_RIG_I_LIKE_RECEPTOR_SIGNALING_PATHWAY	459	0.00762676	36.5704	0.126873	0.445777	-0.446978
2575	3106	cad	PID_THROMBIN_PAR1_PATHWAY	696	0.026162	35.0896	0.324675	0.446277	0.213712
2576	3192	cad	HAHTOLA_MYCOSIS_FUNGOIDES_UP	191	0.173503	12.334	0.340659	0.446277	0.1417
2577	3145	cad	KEGG_RENIN_ANGIOTENSIN_SYSTEM	189	0.171424	11.0397	0.333666	0.446277	0.0804534
2578	2508	cad	WORSCHECH_TUMOR_REJECTION_UP	599	0.0124327	41.8758	0.217782	0.446277	0.0021527
2579	3017	cad	KEGG_MEDICUS_REFERENCE_ACTIVATION_OF_PRC2.2_BY_UBIQUITINATION_OF_H2AK119	169	0.156268	11.1047	0.303696	0.446277	-0.075304
2580	3059	cad	REACTOME_TP53_REGULATES_TRANSCRIPTION_OF_GENES_INVOLVED_IN_G1_CELL_CYCLE_ARREST	120	0.210135	8.70261	0.311688	0.446277	-0.0982643
2581	3196	cad	WP_APOPTOSIS_MODULATION_BY_HSP70	229	0.144762	14.9756	0.341658	0.446777	0.171917
2582	2394	cad	BOYAULT_LIVER_CANCER_SUBCLASS_G23_UP	440	0.0214821	32.791	0.200799	0.446777	-0.0703713
2583	3215	cad	BROWNE_HCMV_INFECTION_16HR_DN	1516	0.00363592	73.4486	0.345654	0.447276	0.586312
2584	3227	cad	ANASTASSIOU_MULTICANCER_INVASIVENESS_SIGNATURE	1089	0.00918801	55.8951	0.348651	0.447276	0.457842
2585	1317	cad	RAMALHO_STEMNESS_UP	1849	1.2566e-05	122.233	0.0659341	0.447276	-0.168722
2586	3981	cad	REACTOME_NEUREXINS_AND_NEUROLIGINS	1328	0.0170754	56.4085	0.487512	0.448276	0.942552
2587	2765	cad	REACTOME_SUMOYLATION_OF_TRANSCRIPTION_COFACTORS	491	0.0292272	30.7249	0.256743	0.448276	0.00226919
2588	3022	cad	NICK_RESPONSE_TO_PROC_TREATMENT_DN	259	0.106463	16.6943	0.304695	0.448276	-0.0148868
2589	3062	cad	REACTOME_OPIOID_SIGNALLING	1604	0.00215302	77.3629	0.312687	0.448776	0.472072
2590	3212	cad	KEGG_MEDICUS_REFERENCE_P300_P21_CELL_CYCLE_G1_S	198	0.165948	13.5341	0.344655	0.448776	0.25344
2591	2721	cad	NABA_MATRISOME_HGSOC_OMENTAL_METASTASIS	712	0.0128496	43.1164	0.24975	0.448776	0.101334
2592	963	cad	REACTOME_MRNA_SPLICING	1588	6.27359e-06	115.962	0.035964	0.448776	-0.612865
2593	3134	cad	WP_EICOSANOID_SYNTHESIS	269	0.108573	-18.1771	0.331668	0.448776	-2.6663
2594	3109	cad	REACTOME_INFLAMMASOMES	263	0.117015	16.061	0.325674	0.449275	0.05304
2595	3862	cad	REACTOME_RAP1_SIGNALLING	362	0.160189	15.8404	0.464535	0.449775	0.404396
2596	1376	cad	GABRIELY_MIR21_TARGETS	3531	2.43636e-07	199.312	0.0709291	0.449775	0.349329
2597	1968	cad	DAZARD_RESPONSE_TO_UV_SCC_UP	862	0.00207194	64.8329	0.13986	0.449775	0.061246
2598	2969	cad	SCHOEN_NFKB_SIGNALING	327	0.0666882	22.1228	0.292707	0.449775	-0.0237098
2599	1665	cad	SCHAEFFER_PROSTATE_DEVELOPMENT_6HR_UP	1595	0.000105114	106.878	0.101898	0.450275	0.127417
2600	2863	cad	WP_SULFATION_BIOTRANSFORMATION_REACTION	110	0.182669	10.0418	0.272727	0.450275	-0.0542601
2601	1675	cad	MIKKELSEN_MCV6_LCP_WITH_H3K4ME3	1658	8.17142e-05	101.258	0.102897	0.450275	-0.145591
2602	304	cad	BUYTAERT_PHOTODYNAMIC_THERAPY_STRESS_UP	8486	1.96931e-16	467.138	0.003996	0.450275	-0.348516
2603	3111	cad	PID_ALK2_PATHWAY	115	0.230789	7.5085	0.325674	0.450775	-0.0478433
2604	3006	cad	XU_AKT1_TARGETS_6HR	252	0.100711	15.983	0.300699	0.450775	-0.140251
2605	3146	cad	REACTOME_CYTOCHROME_C_MEDIATED_APOPTOTIC_RESPONSE	128	0.220929	9.71519	0.333666	0.451274	0.155562
2606	2103	cad	LINDGREN_BLADDER_CANCER_WITH_LOH_IN_CHR9Q	1235	0.000921624	71.9306	0.157842	0.451274	-0.0990318
2607	2777	cad	ZHU_CMV_24_HR_DN	1169	0.00349674	61.6399	0.25974	0.451774	0.114895
2608	2965	cad	WP_MIRNA_ROLE_IN_IMMUNE_RESPONSE_IN_SEPSIS	321	0.0645447	22.8242	0.291708	0.451774	0.00891737
2609	2134	cad	SENGUPTA_NASOPHARYNGEAL_CARCINOMA_WITH_LMP1_DN	1994	0.000108464	117.549	0.161838	0.452274	0.344848
2610	3460	cad	RAY_TARGETS_OF_P210_BCR_ABL_FUSION_DN	210	0.195868	12.9569	0.392607	0.452274	0.262695
2611	3094	cad	KORKOLA_YOLK_SAC_TUMOR	851	0.0161389	46.785	0.31968	0.452774	0.294895
2612	3223	cad	VALK_AML_WITH_EVI1	280	0.1141	18.58	0.347652	0.453273	0.223963
2613	3293	cad	TSUNODA_CISPLATIN_RESISTANCE_UP	156	0.204702	9.76228	0.361638	0.453773	0.100013
2614	1243	cad	JINESH_BLEBBISHIELD_TO_IMMUNE_CELL_FUSION_PBSHMS_UP	4846	6.14532e-09	262.88	0.0599401	0.454273	0.548308
2615	2188	cad	MULLIGHAN_NPM1_MUTATED_SIGNATURE_2_UP	1426	0.000576349	84.546	0.171828	0.454273	0.0245566
2616	2251	cad	JECHLINGER_EPITHELIAL_TO_MESENCHYMAL_TRANSITION_UP	677	0.00686789	44.2998	0.180819	0.454273	-0.178253
2617	2041	cad	REACTOME_COSTIMULATION_BY_THE_CD28_FAMILY	599	0.00735896	41.985	0.148851	0.454773	-0.26607
2618	732	cad	MANALO_HYPOXIA_DN	2210	2.18621e-07	164.58	0.020979	0.454773	-0.494943
2619	3376	cad	SUZUKI_RESPONSE_TO_TSA_AND_DECITABINE_1B	195	0.202442	11.3891	0.376623	0.455272	0.160697
2620	1839	cad	BROWNE_HCMV_INFECTION_14HR_DN	3897	3.90183e-07	202.971	0.122877	0.455772	0.440328
2621	3046	cad	BIOCARTA_CTL_PATHWAY	137	0.199411	10.8669	0.30969	0.455772	0.123571
2622	2054	cad	WP_MALE_INFERTILITY	1550	0.000285201	93.3283	0.150849	0.455772	-0.0240955
2623	3011	cad	JAZAG_TGFB1_SIGNALING_DN	327	0.0715387	21.1276	0.301698	0.455772	-0.048705
2624	3182	cad	DUTERTRE_ESTRADIOL_RESPONSE_6HR_DN	1571	0.00322806	77.4351	0.33966	0.456272	0.496974
2625	3492	cad	WEBER_METHYLATED_IN_COLON_CANCER	289	0.151033	16.6694	0.398601	0.456272	0.325205
2626	2416	cad	LINDGREN_BLADDER_CANCER_CLUSTER_1_UP	1434	0.000954297	77.2972	0.204795	0.456272	0.0945263
2627	3131	cad	FARDIN_HYPOXIA_11	415	0.0672562	23.6094	0.331668	0.456272	0.0749646
2628	2967	cad	WP_DISORDERS_OF_FOLATE_METABOLISM_AND_TRANSPORT	193	0.139673	13.4469	0.291708	0.456272	-0.035765
2629	2300	cad	REACTOME_CYTOSOLIC_SENSORS_OF_PATHOGEN_ASSOCIATED_DNA	579	0.0109007	41.9349	0.187812	0.456272	-0.0761393
2630	2726	cad	ANDERSEN_LIVER_CANCER_KRT19_UP	305	0.0548084	22.6185	0.24975	0.456272	-0.0840207
2631	3318	cad	MONTERO_THYROID_CANCER_POOR_SURVIVAL_UP	149	0.221766	9.91027	0.366633	0.456772	0.15186
2632	3202	cad	ODONNELL_METASTASIS_DN	284	0.115302	17.4304	0.342657	0.457271	0.0598922
2633	3319	cad	KINNEY_DNMT1_METHYLATION_TARGETS	153	0.213837	9.84617	0.366633	0.457271	0.0406787
2634	3868	cad	TONKS_TARGETS_OF_RUNX1_RUNX1T1_FUSION_ERYTHROCYTE_DN	328	0.176249	16.3802	0.466533	0.457771	0.399519
2635	2577	cad	STARK_PREFRONTAL_CORTEX_22Q11_DELETION_UP	3230	1.43196e-05	157.198	0.226773	0.458271	0.71027
2636	3350	cad	REACTOME_GLYCOGEN_BREAKDOWN_GLYCOGENOLYSIS	132	0.251277	9.66154	0.372627	0.458271	0.220884
2637	2347	cad	WP_SELENIUM_MICRONUTRIENT_NETWORK	769	0.00605886	48.5566	0.194805	0.458271	-0.153723
2638	2806	cad	REACTOME_G1_S_SPECIFIC_TRANSCRIPTION	245	0.0887551	16.4087	0.263736	0.458271	-0.209837
2639	3702	cad	HUI_MAPK14_TARGETS_UP	377	0.136367	17.9007	0.436563	0.458771	0.38182
2640	2722	cad	RIZKI_TUMOR_INVASIVENESS_2D_DN	629	0.0163204	39.3465	0.24975	0.458771	-0.0199322
2641	2886	cad	WP_INHIBITION_OF_EXOSOME_BIOGENESIS_AND_SECRETION_BY_MANUMYCIN_A_IN_CRPC_CELLS	148	0.159473	11.6905	0.276723	0.458771	-0.0510821
2642	2862	cad	BIOCARTA_CYTOKINE_PATHWAY	147	0.153687	11.6145	0.272727	0.458771	-0.11725
2643	1780	cad	HADDAD_B_LYMPHOCYTE_PROGENITOR	3793	4.40903e-07	199.102	0.114885	0.45927	0.501594
2644	2496	cad	NIKOLSKY_BREAST_CANCER_22Q13_AMPLICON	36	0.168498	4.80431	0.215784	0.45927	-0.592482
2645	3337	cad	REACTOME_MET_PROMOTES_CELL_MOTILITY	742	0.0318037	37.3602	0.370629	0.45977	0.375444
2646	2141	cad	KEGG_OOCYTE_MEIOSIS	1285	0.000810768	78.4513	0.162837	0.45977	0.0322579
2647	2929	cad	WP_CALCIUM_REGULATION_IN_CARDIAC_CELLS	2858	7.34577e-05	133.707	0.285714	0.46027	0.715441
2648	3364	cad	MEINHOLD_OVARIAN_CANCER_LOW_GRADE_UP	133	0.254852	8.03008	0.374625	0.46027	0.0355637
2649	3039	cad	WP_WARBURG_EFFECT_MODULATED_BY_DEUBIQUITINATING_ENZYMES_AND_THEIR_SUBSTRATES	248	0.111333	16.3047	0.307692	0.46027	-0.0845655
2650	2651	cad	REACTOME_DISASSEMBLY_OF_THE_DESTRUCTION_COMPLEX_AND_RECRUITMENT_OF_AXIN_TO_THE_MEMBRANE	268	0.0669945	20.2612	0.237762	0.46027	-0.126526
2651	3121	cad	SESTO_RESPONSE_TO_UV_C8	1015	0.0108499	52.2086	0.327672	0.46077	0.181482
2652	2413	cad	REACTOME_COMPLEX_I_BIOGENESIS	407	0.0242927	30.7227	0.203796	0.46077	-0.20641
2653	3898	cad	REACTOME_A_TETRASACCHARIDE_LINKER_SEQUENCE_IS_REQUIRED_FOR_GAG_SYNTHESIS	488	0.117949	23.3264	0.472527	0.461269	0.522039
2654	3245	cad	WP_TRYPTOPHAN_CATABOLISM_LEADING_TO_NAD_PRODUCTION	178	0.195807	12.4877	0.351648	0.461269	0.160712
2655	3316	cad	REACTOME_FORMATION_OF_DEFINITIVE_ENDODERM	186	0.204178	10.9925	0.365634	0.461269	0.0974826
2656	2982	cad	REACTOME_PROCESSIVE_SYNTHESIS_ON_THE_LAGGING_STRAND	129	0.190319	10.4523	0.294705	0.461269	0.0295643
2657	2996	cad	STAMBOLSKY_RESPONSE_TO_VITAMIN_D3_UP	1248	0.0044961	64.8656	0.2997	0.461769	0.386671
2658	3308	cad	SEITZ_NEOPLASTIC_TRANSFORMATION_BY_8P_DELETION_DN	438	0.0791077	24.3222	0.364635	0.461769	0.168795
2659	854	cad	DOUGLAS_BMI1_TARGETS_UP	6702	4.29177e-12	352.279	0.028971	0.461769	0.111126
2660	578	cad	ONKEN_UVEAL_MELANOMA_UP	9047	9.73458e-16	473.327	0.013986	0.461769	0.0855481
2661	3162	cad	WP_DOPAMINERGIC_NEUROGENESIS	369	0.0753414	21.7512	0.335664	0.461769	-0.00520837
2662	3139	cad	KANG_FLUOROURACIL_RESISTANCE_UP	211	0.147346	13.0926	0.332667	0.461769	-0.0393687
2663	265	cad	BERENJENO_TRANSFORMED_BY_RHOA_UP	4901	8.18573e-12	304.731	0.002997	0.461769	-0.530184
2664	3068	cad	WP_PATHWAYS_AFFECTED_IN_ADENOID_CYSTIC_CARCINOMA	952	0.0129886	47.9874	0.313686	0.462269	0.289899
2665	3153	cad	NOJIMA_SFRP2_TARGETS_DN	294	0.112113	18.0552	0.334665	0.462269	0.0523259
2666	3426	cad	WP_NRF2_ARE_REGULATION	366	0.109619	21.5902	0.387612	0.462769	0.36396
2667	2997	cad	RAMASWAMY_METASTASIS_DN	816	0.0171371	45.8665	0.2997	0.462769	0.309464
2668	2065	cad	BIDUS_METASTASIS_DN	1740	0.000187348	102.261	0.152847	0.462769	0.208691
2669	2001	cad	SMIRNOV_RESPONSE_TO_IR_6HR_DN	1238	0.000675632	74.003	0.144855	0.462769	-0.151905
2670	2752	cad	WP_THYROID_HORMONES_PRODUCTION_AND_PERIPHERAL_DOWNSTREAM_SIGNALING_EFFECTS	1339	0.00210235	72.2161	0.254745	0.463268	0.23082
2671	3096	cad	KORKOLA_TERATOMA_UP	182	0.166707	13.5183	0.31968	0.463268	0.145838
2672	1976	cad	WAKABAYASHI_ADIPOGENESIS_PPARG_RXRA_BOUND_WITH_H4K20ME1_MARK	1564	0.000232385	91.2323	0.140859	0.463268	-0.140477
2673	1997	cad	DING_LUNG_CANCER_EXPRESSION_BY_COPY_NUMBER	966	0.00175115	65.1728	0.143856	0.463268	-0.149923
2674	2866	cad	BILANGES_SERUM_RESPONSE_TRANSLATION	276	0.0829926	18.9427	0.273726	0.463268	-0.187189
2675	3313	cad	BOYAULT_LIVER_CANCER_SUBCLASS_G6_UP	1110	0.0111732	55.7989	0.365634	0.463768	0.564942
2676	3734	cad	KEGG_MEDICUS_REFERENCE_CXCR4_GNAQ_PLCB_G_CALCINEURIN_SIGNALING_PATHWAY	433	0.121295	19.0537	0.441558	0.463768	0.269822
2677	2795	cad	REACTOME_ACTIVATION_OF_THE_PRE_REPLICATIVE_COMPLEX	276	0.0748259	20.8191	0.262737	0.463768	-0.0988704
2678	2813	cad	REACTOME_TRANSPORT_OF_THE_SLBP_DEPENDANT_MATURE_MRNA	310	0.0562008	24.7272	0.265734	0.464268	0.0111779
2679	1569	cad	KRIEG_KDM3A_TARGETS_NOT_HYPOXIA	1897	2.59752e-05	120.784	0.0909091	0.464268	-0.1894
2680	1074	cad	LIU_SOX4_TARGETS_DN	3204	9.69353e-08	191.191	0.045954	0.464268	-0.24865
2681	3816	cad	WP_VITAMIN_D_SENSITIVE_CALCIUM_SIGNALING_IN_DEPRESSION	792	0.0564418	34.6215	0.457542	0.464768	0.557638
2682	3251	cad	CHESLER_BRAIN_HIGHEST_EXPRESSION	525	0.0562647	30.199	0.353646	0.464768	0.325045
2683	3486	cad	MOOTHA_GLYCOGEN_METABOLISM	291	0.148438	16.3021	0.397602	0.464768	0.254873
2684	3306	cad	FUJII_YBX1_TARGETS_UP	487	0.0603511	27.7089	0.364635	0.464768	0.158213
2685	2128	cad	GERY_CEBP_TARGETS	1476	0.000391999	90.3309	0.160839	0.464768	0.119707
2686	3172	cad	CHEOK_RESPONSE_TO_MERCAPTOPURINE_AND_HD_MTX_DN	268	0.111379	18.3718	0.336663	0.464768	0.0714779
2687	2912	cad	RASHI_RESPONSE_TO_IONIZING_RADIATION_1	398	0.0513234	26.956	0.282717	0.464768	0.0627442
2688	875	cad	SENESE_HDAC3_TARGETS_DN	6226	2.27418e-11	319.464	0.02997	0.464768	-0.000849863
2689	2106	cad	KEGG_CYTOSOLIC_DNA_SENSING_PATHWAY	340	0.0193988	30.9111	0.157842	0.464768	-0.33142
2690	3766	cad	REACTOME_PLATELET_CALCIUM_HOMEOSTASIS	506	0.0947894	25.2943	0.446553	0.465267	0.422093
2691	3356	cad	BIOCARTA_PGC1A_PATHWAY	197	0.192933	11.4566	0.373626	0.465267	0.0860866
2692	2954	cad	CARRILLOREIXACH_MRS3_VS_LOWER_RISK_HEPATOBLASTOMA_UP	409	0.0500107	27.4186	0.28971	0.465267	0.0319204
2693	2445	cad	WP_PROLACTIN_SIGNALING_PATHWAY	820	0.00649558	51.6537	0.20979	0.465267	-0.0160759
2694	1936	cad	SENESE_HDAC1_TARGETS_DN	3340	2.25549e-06	172.073	0.135864	0.465767	0.329111
2695	3132	cad	BIOCARTA_NFKB_PATHWAY	198	0.157648	14.9543	0.331668	0.465767	0.0972045
2696	2444	cad	FURUKAWA_DUSP6_TARGETS_PCI35_DN	853	0.00566864	53.5849	0.20979	0.465767	0.0914138
2697	2517	cad	BLANCO_MELO_COVID19_SARS_COV_2_INFECTION_A594_ACE2_EXPRESSING_CELLS_RUXOLITINIB_DN	817	0.00701594	51.7501	0.218781	0.465767	0.0641026
2698	2873	cad	PID_FAS_PATHWAY	404	0.0474368	26.5627	0.274725	0.466267	0.0402896
2699	3747	cad	KEGG_O_GLYCAN_BIOSYNTHESIS	558	0.0794381	27.8192	0.443556	0.466767	0.484391
2700	2779	cad	ZHANG_ANTIVIRAL_RESPONSE_TO_RIBAVIRIN_DN	487	0.0313762	31.809	0.25974	0.466767	0.00751816
2701	2761	cad	WP_FGFR3_SIGNALING_IN_CHONDROCYTE_PROLIFERATION_AND_TERMINAL_DIFFERENTIATION	226	0.0969438	16.8518	0.255744	0.467266	-0.147764
2702	2497	cad	CONCANNON_APOPTOSIS_BY_EPOXOMICIN_DN	2428	8.94776e-05	129.859	0.216783	0.467766	0.606411
2703	2921	cad	FONTAINE_PAPILLARY_THYROID_CARCINOMA_DN	1125	0.00534307	63.2593	0.284715	0.467766	0.409907
2704	1775	cad	VERHAAK_GLIOBLASTOMA_MESENCHYMAL	2669	5.78117e-06	150.322	0.113886	0.467766	0.0824123
2705	2655	cad	REACTOME_ASSOCIATION_OF_TRIC_CCT_WITH_TARGET_PROTEINS_DURING_BIOSYNTHESIS	307	0.049222	23.2872	0.238761	0.467766	-0.186226
2706	2376	cad	CHNG_MULTIPLE_MYELOMA_HYPERPLOID_UP	412	0.0214101	32.7267	0.198801	0.467766	-0.241681
2707	2385	cad	CHIANG_LIVER_CANCER_SUBCLASS_CTNNB1_DN	2414	7.51844e-05	129.907	0.1998	0.468266	0.527461
2708	3169	cad	SMITH_LIVER_CANCER	669	0.0330865	33.5908	0.336663	0.468266	0.0785291
2709	3249	cad	RUAN_RESPONSE_TO_TNF_TROGLITAZONE_UP	202	0.174151	11.8524	0.352647	0.468266	0.015177
2710	2639	cad	POMEROY_MEDULLOBLASTOMA_PROGNOSIS_DN	373	0.0377591	25.6966	0.235764	0.468266	-0.230911
2711	1834	cad	WILCOX_RESPONSE_TO_PROGESTERONE_UP	1556	0.000156317	97.5159	0.121878	0.468766	-0.0902624
2712	3405	cad	REACTOME_CHONDROITIN_SULFATE_DERMATAN_SULFATE_METABOLISM	849	0.0279012	41.7099	0.383616	0.469265	0.430433
2713	3443	cad	ISSAEVA_MLL2_TARGETS	905	0.0244529	42.2491	0.390609	0.469265	0.257208
2714	3058	cad	CHEN_ETV5_TARGETS_TESTIS	198	0.144516	13.724	0.311688	0.469265	-0.09162
2715	3018	cad	ELVIDGE_HIF1A_AND_HIF2A_TARGETS_UP	437	0.0493135	-28.6735	0.303696	0.469765	-3.19021
2716	3135	cad	MAHAJAN_RESPONSE_TO_IL1A_DN	1005	0.0116559	52.5022	0.332667	0.470265	0.27458
2717	3428	cad	KOHN_EMT_EPITHELIAL	280	0.145334	16.2752	0.387612	0.470265	0.0785007
2718	3276	cad	PID_SYNDECAN_3_PATHWAY	174	0.198639	-11.5693	0.358641	0.470265	-2.0614
2719	3646	cad	REACTOME_ADHERENS_JUNCTIONS_INTERACTIONS	1034	0.0221903	43.0696	0.427572	0.471264	0.271023
2720	2484	cad	REACTOME_COPII_MEDIATED_VESICLE_TRANSPORT	689	0.00997804	46.3784	0.214785	0.471264	-0.0576237
2721	2955	cad	REACTOME_TRIGLYCERIDE_METABOLISM	380	0.0551421	25.339	0.28971	0.471764	-0.0379108
2722	1967	cad	REACTOME_CELLULAR_RESPONSE_TO_HEAT_STRESS	917	0.00178827	66.0021	0.13986	0.471764	-0.15108
2723	1766	cad	ICHIBA_GRAFT_VERSUS_HOST_DISEASE_D7_UP	1043	0.000791047	67.1372	0.112887	0.471764	-0.393605
2724	1434	cad	BLANCO_MELO_BRONCHIAL_EPITHELIAL_CELLS_INFLUENZA_A_DEL_NS1_INFECTION_DN	1501	5.87859e-05	96.7891	0.0759241	0.471764	-0.483822
2725	3952	cad	KEGG_MEDICUS_REFERENCE_RELN_VLDLR_PI3K_SIGNALING_PATHWAY	325	0.191844	16.1171	0.481518	0.472264	0.501369
2726	3400	cad	PID_HEDGEHOG_2PATHWAY	319	0.124015	17.8021	0.382617	0.472264	0.185636
2727	3193	cad	SCHWAB_TARGETS_OF_BMYB_POLYMORPHIC_VARIANTS_UP	139	0.226305	8.67121	0.340659	0.472264	0.0437868
2728	1807	cad	RIZKI_TUMOR_INVASIVENESS_3D_UP	2362	1.62071e-05	126.432	0.118881	0.472264	-0.175606
2729	3044	cad	REACTOME_MISCELLANEOUS_SUBSTRATES	86	0.233707	-5.38445	0.308691	0.472264	-1.42882
2730	1858	cad	PROVENZANI_METASTASIS_UP	2214	2.7864e-05	123.491	0.125874	0.472764	-0.0494961
2731	3099	cad	KYNG_RESPONSE_TO_H2O2_VIA_ERCC6	162	0.171494	9.44316	0.320679	0.472764	-0.232286
2732	2775	cad	REACTOME_KSRP_KHSRP_BINDS_AND_DESTABILIZES_MRNA	113	0.1705	9.36068	0.258741	0.472764	-0.236934
2733	4151	cad	ZIRN_TRETINOIN_RESPONSE_WT1_UP	580	0.12337	24.6807	0.528472	0.473263	0.603421
2734	3291	cad	ZHAN_MULTIPLE_MYELOMA_HP_UP	604	0.045283	30.5189	0.361638	0.473263	0.157625
2735	2839	cad	SHIN_B_CELL_LYMPHOMA_CLUSTER_2	302	0.0612872	22.9935	0.268731	0.473263	-0.0210913
2736	2601	cad	REACTOME_COPI_INDEPENDENT_GOLGI_TO_ER_RETROGRADE_TRAFFIC	509	0.0217104	34.7505	0.228771	0.473263	-0.0788392
2737	4488	cad	REACTOME_CGMP_EFFECTS	591	0.202379	19.3825	0.613387	0.473763	0.795069
2738	3445	cad	BIOCARTA_BCR_PATHWAY	482	0.0726137	26.3099	0.390609	0.473763	0.239146
2739	2773	cad	LEE_LIVER_CANCER_MYC_E2F1_DN	688	0.0144845	40.9993	0.258741	0.473763	-0.103152
2740	1202	cad	CHARAFE_BREAST_CANCER_LUMINAL_VS_BASAL_DN	5808	4.32256e-10	307.184	0.0569431	0.474263	0.435903
2741	3029	cad	BAE_BRCA1_TARGETS_DN	313	0.0799647	20.0603	0.305694	0.474263	-0.0725581
2742	3045	cad	ABRAHAM_ALPC_VS_MULTIPLE_MYELOMA_DN	191	0.155827	12.0854	0.30969	0.474263	-0.185878
2743	2423	cad	REACTOME_DEGRADATION_OF_DVL	418	0.0226956	31.0812	0.205794	0.474263	-0.343569
2744	2834	cad	TURASHVILI_BREAST_LOBULAR_CARCINOMA_VS_DUCTAL_NORMAL_DN	1178	0.00370946	69.6559	0.268731	0.475262	0.365705
2745	3382	cad	WP_PTF1A_RELATED_REGULATORY_PATHWAY	150	0.233525	10.5305	0.377622	0.475262	0.272105
2746	855	cad	KUMAR_TARGETS_OF_MLL_AF9_FUSION	4456	2.60058e-09	259.037	0.028971	0.475262	0.0214446
2747	1939	cad	KAN_RESPONSE_TO_ARSENIC_TRIOXIDE	1205	0.000702875	77.023	0.135864	0.475262	-0.151871
2748	3232	cad	PIONTEK_PKD1_TARGETS_DN	147	0.206151	10.3827	0.348651	0.475762	0.0356465
2749	3217	cad	REACTOME_TRANSCRIPTIONAL_REGULATION_BY_NPAS4	431	0.0717986	23.9137	0.345654	0.475762	0.0258231
2750	3467	cad	FIRESTEIN_CTNNB1_PATHWAY	385	0.110239	18.3401	0.394605	0.475762	0.00281529
2751	768	cad	REACTOME_PROCESSING_OF_CAPPED_INTRON_CONTAINING_PRE_MRNA	2181	3.55324e-07	153.393	0.022977	0.476262	-0.668593
2752	2259	cad	ROYLANCE_BREAST_CANCER_16Q_COPY_NUMBER_UP	473	0.0161435	29.5902	0.181818	0.476762	-0.503363
2753	3457	cad	REACTOME_GLUCAGON_LIKE_PEPTIDE_1_GLP1_REGULATES_INSULIN_SECRETION	728	0.0390479	36.2331	0.392607	0.477261	0.294759
2754	3262	cad	KEGG_GALACTOSE_METABOLISM	289	0.119645	18.2724	0.355644	0.477761	0.105843
2755	3832	cad	MEBARKI_HCC_PROGENITOR_WNT_DN_CTNNB1_DEPENDENT_BLOCKED_BY_FZD8CRD	330	0.17275	17.3704	0.45954	0.478261	0.382961
2756	3283	cad	WP_ANGIOGENESIS	339	0.102575	17.6588	0.360639	0.478261	-0.0321004
2757	2668	cad	REACTOME_METABOLISM_OF_STEROID_HORMONES	270	0.0676824	19.408	0.241758	0.478261	-0.24578
2758	2937	cad	GEISS_RESPONSE_TO_DSRNA_UP	417	0.0469066	26.0121	0.286713	0.478761	-0.0556677
2759	2270	cad	GAVIN_FOXP3_TARGETS_CLUSTER_P6	906	0.00349263	59.0774	0.183816	0.478761	-0.0911772
2760	2352	cad	REACTOME_HCMV_EARLY_EVENTS	679	0.00831646	47.9159	0.195804	0.478761	-0.0935251
2761	2926	cad	REACTOME_MEIOTIC_RECOMBINATION	236	0.10331	15.2596	0.284715	0.478761	-0.223306
2762	4060	cad	REACTOME_SODIUM_CALCIUM_EXCHANGERS	251	0.25774	-11.3412	0.504496	0.47926	-2.01132
2763	3252	cad	PAL_PRMT5_TARGETS_DN	329	0.0975384	21.9574	0.353646	0.47976	0.139318
2764	2283	cad	DOANE_RESPONSE_TO_ANDROGEN_UP	2443	4.88326e-05	130.037	0.185814	0.48026	0.321331
2765	2040	cad	DUTERTRE_ESTRADIOL_RESPONSE_6HR_UP	2984	6.55013e-06	156.72	0.148851	0.48026	0.21662
2766	2942	cad	REACTOME_ANTI_INFLAMMATORY_RESPONSE_FAVOURING_LEISHMANIA_PARASITE_INFECTION	1052	0.00671405	53.736	0.287712	0.48026	-0.0379442
2767	3098	cad	REACTOME_SYNTHESIS_OF_PA	408	0.0620475	24.767	0.320679	0.48026	-0.0559105
2768	1563	cad	WP_MEASLES_VIRUS_INFECTION	1127	0.000345799	76.7055	0.0899101	0.48026	-0.463517
2769	4402	cad	MARTINEZ_RESPONSE_TO_TRABECTEDIN	1350	0.03467	49.1922	0.595405	0.48076	0.827459
2770	3003	cad	AKL_HTLV1_INFECTION_DN	828	0.0141093	49.6268	0.300699	0.48076	0.270967
2771	2809	cad	HOUSTIS_ROS	342	0.0543208	25.3158	0.264735	0.48076	-0.0352008
2772	1404	cad	LINSLEY_MIR16_TARGETS	1867	1.49704e-05	123.627	0.0729271	0.48076	-0.35392
2773	1066	cad	REACTOME_SARS_COV_2_HOST_INTERACTIONS	1505	1.58434e-05	109.691	0.044955	0.48076	-0.627872
2774	3620	cad	REACTOME_TP53_REGULATES_TRANSCRIPTION_OF_SEVERAL_ADDITIONAL_CELL_DEATH_GENES_WHOSE_SPECIFIC_ROLES_IN_P53_DEPENDENT_APOPTOSIS_REMAIN_UNCERTAIN	208	0.223378	11.7781	0.422577	0.481259	0.24091
2775	3524	cad	WP_OVERVIEW_OF_NANOPARTICLE_EFFECTS	294	0.15596	12.7214	0.404595	0.481259	-0.0368077
2776	2759	cad	FARMER_BREAST_CANCER_CLUSTER_1	331	0.0508327	24.5334	0.255744	0.481259	-0.170305
2777	2615	cad	KEGG_MEDICUS_REFERENCE_MITOCHONDRIAL_COMPLEX_UCP1_IN_THERMOGENESIS	441	0.026975	31.0784	0.230769	0.481259	-0.284532
2778	2990	cad	WP_ONCOSTATIN_M_SIGNALING_PATHWAY	785	0.0163962	42.4945	0.297702	0.481759	0.0745229
2779	3156	cad	REACTOME_NF_KB_ACTIVATION_THROUGH_FADD_RIP_1_PATHWAY_MEDIATED_BY_CASPASE_8_AND_10	99	0.260757	6.9126	0.334665	0.481759	-0.0996679
2780	2569	cad	LIU_COMMON_CANCER_GENES	605	0.0146005	39.1548	0.225774	0.481759	-0.174184
2781	2421	cad	LIAN_LIPA_TARGETS_3M	534	0.0151984	38.6583	0.205794	0.481759	-0.196177
2782	1332	cad	MASSARWEH_TAMOXIFEN_RESISTANCE_UP	7501	8.19504e-12	380.044	0.0669331	0.482259	0.613499
2783	3709	cad	PLASARI_NFIC_TARGETS_BASAL_UP	531	0.092271	26.0831	0.438561	0.482259	0.381264
2784	3256	cad	PID_IGF1_PATHWAY	393	0.0856257	20.4687	0.354645	0.482259	0.020888
2785	1857	cad	KEGG_CHEMOKINE_SIGNALING_PATHWAY	2218	2.60301e-05	125.459	0.125874	0.482259	-0.106274
2786	2286	cad	REACTOME_SIGNALING_BY_NOTCH4	813	0.00463415	51.9093	0.185814	0.482259	-0.190703
2787	3922	cad	ABBUD_LIF_SIGNALING_2_UP	237	0.253752	12.9446	0.476523	0.482759	0.430512
2788	3622	cad	REACTOME_TRANSCRIPTIONAL_REGULATION_BY_THE_AP_2_TFAP2_FAMILY_OF_TRANSCRIPTION_FACTORS	638	0.063641	29.8101	0.423576	0.483258	0.249121
2789	3515	cad	WP_S1P_RECEPTOR_SIGNAL_TRANSDUCTION	367	0.118321	19.8761	0.402597	0.483258	0.150945
2790	3349	cad	WP_FARNESOID_X_RECEPTOR_PATHWAY	221	0.168497	14.9659	0.372627	0.483258	0.111341
2791	3612	cad	KEGG_MEDICUS_REFERENCE_HEPARAN_SULFATE_BIOSYNTHESIS	162	0.260217	8.71988	0.420579	0.483258	0.100181
2792	2449	cad	KEGG_MEDICUS_PATHOGEN_SARS_COV_2_NSP1_TO_TRANSLATION_INITIATION	215	0.0704285	19.5614	0.20979	0.483258	-0.20265
2793	3786	cad	REACTOME_REDUCTION_OF_CYTOSOLIC_CA_LEVELS	213	0.253874	11.0531	0.44955	0.484258	0.330714
2794	3250	cad	REACTOME_RAC2_GTPASE_CYCLE	1366	0.00523162	64.8716	0.353646	0.484258	0.285686
2795	2269	cad	LIU_SOX4_TARGETS_UP	1608	0.000447562	90.3567	0.183816	0.484258	-0.0312033
2796	3266	cad	STOSSI_RESPONSE_TO_ESTRADIOL	554	0.0480145	30.5623	0.356643	0.484758	0.142472
2797	3362	cad	COLLIS_PRKDC_SUBSTRATES	180	0.211387	10.47	0.374625	0.484758	-0.029334
2798	2492	cad	JAIN_NFKB_SIGNALING	668	0.0113834	41.5271	0.215784	0.484758	-0.255691
2799	3438	cad	MATZUK_EMBRYONIC_GERM_CELL	221	0.177736	11.9217	0.388611	0.485257	-0.0812437
2800	3007	cad	BIOCARTA_GLEEVEC_PATHWAY	224	0.123261	15.698	0.300699	0.485757	-0.0939869
2801	947	cad	WEST_ADRENOCORTICAL_TUMOR_UP	2865	1.27275e-07	178.417	0.034965	0.485757	-0.476657
2802	202	cad	RODRIGUES_THYROID_CARCINOMA_POORLY_DIFFERENTIATED_UP	5465	2.97181e-13	356.219	0.001998	0.485757	-0.567982
2803	3278	cad	INAMURA_LUNG_CANCER_SCC_UP	113	0.258615	10.7512	0.35964	0.486257	0.3401
2804	3449	cad	TOMLINS_PROSTATE_CANCER_DN	605	0.0575635	30.5113	0.391608	0.486257	0.251704
2805	3133	cad	REACTOME_PROTEIN_METHYLATION	124	0.228506	11.0587	0.331668	0.486257	0.152922
2806	3297	cad	MATZUK_IMPLANTATION_AND_UTERINE	253	0.145159	15.2379	0.362637	0.486257	0.0475125
2807	2046	cad	FIGUEROA_AML_METHYLATION_CLUSTER_4_UP	1020	0.00154513	64.5415	0.14985	0.486257	-0.241226
2808	2589	cad	REACTOME_AMYLOID_FIBER_FORMATION	498	0.0223846	31.5758	0.227772	0.486257	-0.271685
2809	1853	cad	REACTOME_MITOTIC_SPINDLE_CHECKPOINT	989	0.00109771	66.8912	0.124875	0.486257	-0.347109
2810	3926	cad	REACTOME_TRAFFICKING_OF_AMPA_RECEPTORS	547	0.100671	26.4405	0.477522	0.486757	0.398801
2811	3572	cad	KEGG_MEDICUS_REFERENCE_EGF_EGFR_RAS_RALGDS_SIGNALING_PATHWAY	150	0.27193	9.35471	0.414585	0.486757	0.179588
2812	3661	cad	TOMLINS_METASTASIS_DN	280	0.180175	15.0707	0.42957	0.486757	0.163936
2813	1944	cad	KEGG_ENDOCYTOSIS	2360	2.24237e-05	124.399	0.136863	0.486757	-0.0710091
2814	2493	cad	YAO_TEMPORAL_RESPONSE_TO_PROGESTERONE_CLUSTER_7	620	0.012971	40.8094	0.215784	0.486757	-0.27732
2815	2867	cad	BAUS_TFF2_TARGETS_UP	258	0.0856785	16.9098	0.273726	0.486757	-0.312821
2816	3480	cad	WP_DISORDERS_OF_FRUCTOSE_METABOLISM	156	0.237853	10.0851	0.396603	0.487256	0.101525
2817	2848	cad	KEGG_MEDICUS_REFERENCE_ANTEROGRADE_AXONAL_TRANSPORT	163	0.132831	11.7192	0.26973	0.487256	-0.363378
2818	2628	cad	ISHIDA_E2F_TARGETS	429	0.0280055	32.6239	0.233766	0.487756	-0.186935
2819	4242	cad	VICENT_METASTASIS_UP	312	0.270444	-12.732	0.549451	0.487756	-2.16717
2820	1699	cad	CHARAFE_BREAST_CANCER_LUMINAL_VS_MESENCHYMAL_DN	6516	3.8917e-10	316.013	0.105894	0.488256	0.496969
2821	3234	cad	CHEOK_RESPONSE_TO_MERCAPTOPURINE_UP	92	0.26974	6.40083	0.34965	0.488756	-0.147768
2822	2446	cad	PUIFFE_INVASION_INHIBITED_BY_ASCITES_UP	679	0.0100371	44.7515	0.20979	0.488756	-0.152378
2823	2530	cad	WP_EXTRAFOLLICULAR_AND_FOLLICULAR_B_CELL_ACTIVATION_BY_SARS_COV_2	764	0.00787971	47.0965	0.220779	0.488756	-0.182845
2824	3079	cad	FLECHNER_BIOPSY_KIDNEY_TRANSPLANT_OK_VS_DONOR_DN	223	0.130002	13.6113	0.315684	0.488756	-0.242886
2825	1561	cad	GROSS_HYPOXIA_VIA_ELK3_UP	2106	1.22604e-05	119.665	0.0899101	0.488756	-0.516313
2826	3200	cad	WP_PI3K_AKT_MTOR_SIGNALING_PATHWAY_AND_THERAPEUTIC_OPPORTUNITIES_IN_PROSTATE_CANCER	350	0.089638	20.4833	0.342657	0.489255	-0.083898
2827	2059	cad	KEGG_MEDICUS_REFERENCE_TRANSLATION_INITIATION	571	0.00790736	43.1395	0.150849	0.489255	-0.453276
2828	3315	cad	WP_NANOPARTICLE_TRIGGERED_AUTOPHAGIC_CELL_DEATH	302	0.128324	15.6	0.365634	0.489755	-0.0536168
2829	3219	cad	HOFMANN_MYELODYSPLASTIC_SYNDROM_RISK_UP	216	0.150084	13.3576	0.345654	0.489755	-0.111336
2830	2086	cad	REACTOME_NUCLEAR_ENVELOPE_NE_REASSEMBLY	614	0.00694214	46.8151	0.155844	0.489755	-0.257078
2831	1304	cad	BRUINS_UVC_RESPONSE_EARLY_LATE	3694	1.17218e-07	211.906	0.0649351	0.490255	0.153884
2832	3330	cad	TERAMOTO_OPN_TARGETS_CLUSTER_7	193	0.195217	11.4568	0.368631	0.490255	-0.048709
2833	2700	cad	WP_FIBRIN_COMPLEMENT_RECEPTOR_3_SIGNALING_PATHWAY	377	0.0420818	26.1908	0.245754	0.490255	-0.227198
2834	2476	cad	REACTOME_HDR_THROUGH_HOMOLOGOUS_RECOMBINATION_HRR	693	0.00974703	42.9291	0.213786	0.490255	-0.253285
2835	1562	cad	JISON_SICKLE_CELL_DISEASE_UP	1760	4.14974e-05	110.517	0.0899101	0.490255	-0.305063
2836	4088	cad	BIOCARTA_AGPCR_PATHWAY	238	0.284971	11.2121	0.512488	0.490755	0.415367
2837	3287	cad	REACTOME_CELL_CELL_JUNCTION_ORGANIZATION	1470	0.00501454	64.3035	0.361638	0.490755	0.239592
2838	3588	cad	REACTOME_MATURATION_OF_SARS_COV_2_SPIKE_PROTEIN	555	0.0680977	27.8186	0.417582	0.490755	0.134122
2839	3110	cad	REACTOME_CREATION_OF_C4_AND_C2_ACTIVATORS	120	0.223745	10.5469	0.325674	0.490755	0.0567437
2840	2994	cad	LEONARD_HYPOXIA	407	0.0536662	25.9728	0.298701	0.490755	-0.122401
2841	3257	cad	KANG_CISPLATIN_RESISTANCE_UP	164	0.195639	10.5011	0.354645	0.490755	-0.167563
2842	3117	cad	KEGG_MEDICUS_REFERENCE_AGE_RAGE_SIGNALING_PATHWAY	134	0.216949	10.364	0.326673	0.491254	-0.0279907
2843	2988	cad	REACTOME_INTERLEUKIN_3_INTERLEUKIN_5_AND_GM_CSF_SIGNALING	529	0.038041	30.6872	0.296703	0.491254	-0.0582597
2844	730	cad	REACTOME_METABOLISM_OF_AMINO_ACIDS_AND_DERIVATIVES	3057	1.93316e-08	200.142	0.020979	0.491254	-0.702799
2845	2972	cad	CARRILLOREIXACH_HEPATOBLASTOMA_VS_NORMAL_HYPOMETHYLATED_AND_UP	2973	6.22608e-05	137.254	0.293706	0.491754	0.584963
2846	2872	cad	RAGHAVACHARI_PLATELET_SPECIFIC_GENES	789	0.0145296	45.1524	0.274725	0.491754	0.0350067
2847	2778	cad	HALMOS_CEBPA_TARGETS_UP	514	0.0285106	33.2407	0.25974	0.491754	-0.0349204
2848	2458	cad	YAO_HOXA10_TARGETS_VIA_PROGESTERONE_UP	886	0.00535336	52.2255	0.211788	0.491754	-0.142495
2849	1639	cad	REACTOME_MHC_CLASS_II_ANTIGEN_PRESENTATION	1017	0.000569928	70.8533	0.0989011	0.491754	-0.506136
2850	3427	cad	SEKI_INFLAMMATORY_RESPONSE_LPS_DN	303	0.137727	19.2602	0.387612	0.492254	0.267463
2851	2780	cad	REACTOME_BACTERIAL_INFECTION_PATHWAYS	801	0.0108022	49.8329	0.260739	0.492254	0.0211925
2852	3343	cad	REACTOME_DOWNSTREAM_SIGNALING_OF_ACTIVATED_FGFR3	279	0.132875	15.7714	0.371628	0.492254	-0.104953
2853	1814	cad	UDAYAKUMAR_MED1_TARGETS_UP	1170	0.000581392	79.0144	0.11988	0.492254	-0.259739
2854	3437	cad	REACTOME_RESOLUTION_OF_D_LOOP_STRUCTURES_THROUGH_SYNTHESIS_DEPENDENT_STRAND_ANNEALING_SDSA	317	0.133007	16.7312	0.388611	0.492754	-0.0675035
2855	3179	cad	IIZUKA_LIVER_CANCER_PROGRESSION_G1_G2_UP	109	0.242612	7.09732	0.337662	0.492754	-0.165167
2856	2690	cad	WP_COPPER_HOMEOSTASIS	452	0.0273238	33.0105	0.244755	0.492754	-0.171872
2857	3069	cad	PID_NOTCH_PATHWAY	814	0.0190886	42.8432	0.313686	0.493253	0.0243685
2858	3331	cad	ALONSO_METASTASIS_NEURAL_UP	172	0.208349	10.4858	0.368631	0.493253	-0.0156034
2859	3203	cad	REACTOME_CHK1_CHK2_CDS1_MEDIATED_INACTIVATION_OF_CYCLIN_B_CDK1_COMPLEX	104	0.260628	6.81692	0.342657	0.493253	-0.220959
2860	3447	cad	KEGG_MEDICUS_VARIANT_MUTATION_ACTIVATED_EGFR_TO_RAS_ERK_SIGNALING_PATHWAY	158	0.235366	10.9387	0.390609	0.493753	0.0900806
2861	2301	cad	DACOSTA_UV_RESPONSE_VIA_ERCC3_COMMON_UP	551	0.0111959	39.5991	0.187812	0.493753	-0.386363
2862	2978	cad	NAKAMURA_ADIPOGENESIS_LATE_UP	1463	0.00257052	73.8471	0.294705	0.494253	0.233788
2863	1403	cad	BENPORATH_OCT4_TARGETS	3276	5.17428e-07	185.134	0.0729271	0.494253	-0.0224436
2864	2808	cad	BRUINS_UVC_RESPONSE_VIA_TP53_GROUP_C	1150	0.00393197	60.2746	0.264735	0.494253	-0.0621457
2865	3115	cad	REACTOME_APOPTOTIC_CLEAVAGE_OF_CELLULAR_PROTEINS	432	0.0602621	26.0391	0.326673	0.494753	0.00240894
2866	3267	cad	GAZDA_DIAMOND_BLACKFAN_ANEMIA_ERYTHROID_UP	261	0.132217	16.9118	0.356643	0.494753	-0.00020802
2867	3010	cad	WP_IL_5_SIGNALING_PATHWAY	347	0.0662479	21.79	0.301698	0.494753	-0.201146
2868	3060	cad	REACTOME_METALLOTHIONEINS_BIND_METALS	25	0.264814	4.54903	0.311688	0.494753	-0.379302
2869	3711	cad	VALK_AML_CLUSTER_2	443	0.114037	20.8932	0.438561	0.495252	0.165385
2870	2451	cad	KEGG_MEDICUS_REFERENCE_IFN_RIPK1_3_SIGNALING_PATHWAY	183	0.0791666	13.9659	0.20979	0.495252	-0.566454
2871	3310	cad	REACTOME_TRAF3_DEPENDENT_IRF_ACTIVATION_PATHWAY	146	0.225097	8.66741	0.364635	0.495752	-0.128827
2872	1661	cad	MANNE_COVID19_NONICU_VS_HEALTHY_DONOR_PLATELETS_UP	1333	0.000240797	85.617	0.100899	0.495752	-0.357283
2873	3113	cad	FONTAINE_FOLLICULAR_THYROID_ADENOMA_DN	867	0.0150388	46.7443	0.326673	0.496252	0.078498
2874	2417	cad	KEGG_SYSTEMIC_LUPUS_ERYTHEMATOSUS	408	0.0247361	29.5967	0.204795	0.496252	-0.390389
2875	3836	cad	BOYLAN_MULTIPLE_MYELOMA_C_CLUSTER_DN	466	0.118722	21.5709	0.460539	0.496752	0.189514
2876	3417	cad	KEGG_MEDICUS_REFERENCE_P4_PR_RAS_ERK_SIGNALING_PATHWAY	157	0.231171	11.2694	0.386613	0.496752	0.0905071
2877	3535	cad	HOEGERKORP_CD44_TARGETS_DIRECT_DN	169	0.254951	10.4793	0.406593	0.497251	0.199795
2878	2439	cad	KEGG_GLUTATHIONE_METABOLISM	393	0.0288457	28.4662	0.208791	0.497251	-0.364572
2879	1859	cad	WP_MRNA_PROCESSING	1141	0.000678222	73.9941	0.125874	0.497251	-0.398308
2880	3289	cad	WP_NRP1_TRIGGERED_SIGNALING_PATHWAYS_IN_PANCREATIC_CANCER	778	0.0280221	38.681	0.361638	0.497751	0.0859115
2881	2995	cad	KEGG_RNA_POLYMERASE	216	0.123824	15.3094	0.298701	0.497751	-0.238486
2882	2970	cad	REACTOME_ATF4_ACTIVATES_GENES_IN_RESPONSE_TO_ENDOPLASMIC_RETICULUM_STRESS	204	0.128227	14.9687	0.292707	0.497751	-0.265389
2883	2384	cad	SENESE_HDAC1_AND_HDAC2_TARGETS_DN	3280	7.83714e-06	163.724	0.1998	0.498251	0.399105
2884	3514	cad	MATZUK_SPERMATOGONIA	367	0.118699	20.5783	0.402597	0.498251	0.187828
2885	3508	cad	RUAN_RESPONSE_TO_TROGLITAZONE_UP	346	0.129634	17.6301	0.401598	0.498251	0.00367425
2886	3653	cad	HOFMANN_MYELODYSPLASTIC_SYNDROM_RISK_DN	271	0.177347	14.4743	0.428571	0.498251	-0.00684987
2887	3662	cad	BIOCARTA_TGFB_PATHWAY	281	0.17955	13.9149	0.42957	0.498251	-0.00749627
2888	3021	cad	REACTOME_TELOMERE_C_STRAND_LAGGING_STRAND_SYNTHESIS	311	0.0814301	20.5946	0.304695	0.498251	-0.133546
2889	2168	cad	LINDGREN_BLADDER_CANCER_CLUSTER_2A_DN	1436	0.000551156	81.4834	0.168831	0.498251	-0.21923
2890	603	cad	MARTINEZ_RB1_TARGETS_DN	5945	8.53227e-12	329.401	0.014985	0.498251	-0.250718
2891	1794	cad	WP_BREAST_CANCER_PATHWAY	1725	9.38185e-05	108.608	0.116883	0.498751	-0.0627486
2892	2938	cad	KORKOLA_SEMINOMA_UP	344	0.0620982	23.5144	0.286713	0.498751	-0.299206
2893	3654	cad	WATANABE_ULCERATIVE_COLITIS_WITH_CANCER_DN	235	0.207518	11.8645	0.428571	0.49925	0.163441
2894	3199	cad	SCHRAETS_MLL_TARGETS_UP	351	0.0884228	21.7515	0.342657	0.49925	0.0226107
2895	3186	cad	VERRECCHIA_DELAYED_RESPONSE_TO_TGFB1	447	0.0641384	24.3148	0.33966	0.49925	-0.0881387
2896	2229	cad	REACTOME_HCMV_INFECTION	892	0.00290238	59.8355	0.177822	0.49925	-0.24711
2897	2062	cad	KEGG_LYSOSOME	1167	0.0010149	71.6712	0.151848	0.49925	-0.370101
2898	3737	cad	PHESSE_TARGETS_OF_APC_AND_MBD2_UP	252	0.20208	13.7798	0.441558	0.49975	0.180914
2899	3246	cad	REACTOME_CONDENSATION_OF_PROMETAPHASE_CHROMOSOMES	91	0.278213	7.64326	0.351648	0.49975	-0.017748
2900	2820	cad	REACTOME_TNFR1_INDUCED_PROAPOPTOTIC_SIGNALING	193	0.118754	15.4766	0.266733	0.49975	-0.167884
2901	3537	cad	REACTOME_SIGNALING_BY_ACTIVATED_POINT_MUTANTS_OF_FGFR1	129	0.285876	8.23545	0.407592	0.50025	0.0591373
2902	3493	cad	WP_INTRAFLAGELLAR_TRANSPORT_PROTEINS_BINDING_TO_DYNEIN	255	0.167314	15.4527	0.398601	0.50025	0.00893568
2903	2719	cad	RHEIN_ALL_GLUCOCORTICOID_THERAPY_UP	794	0.010157	47.9248	0.24975	0.50025	-0.0793832
2904	2819	cad	NADLER_OBESITY_UP	635	0.0185328	38.7976	0.266733	0.50025	-0.160388
2905	3630	cad	HOEGERKORP_CD44_TARGETS_DIRECT_UP	383	0.125183	19.9909	0.424575	0.50075	0.221312
2906	3189	cad	LIM_MAMMARY_LUMINAL_PROGENITOR_UP	864	0.0177664	45.6269	0.340659	0.50075	0.17244
2907	3960	cad	BIOCARTA_SRCRPTP_PATHWAY	199	0.289637	10.5809	0.482517	0.501249	0.303778
2908	3430	cad	REACTOME_PLATELET_ADHESION_TO_EXPOSED_COLLAGEN	191	0.222115	11.1414	0.387612	0.501249	0.0478692
2909	1018	cad	WANG_LMO4_TARGETS_UP	3687	3.65774e-08	217.193	0.040959	0.501249	-0.0736037
2910	2943	cad	PID_FOXO_PATHWAY	528	0.0339183	32.3226	0.287712	0.501249	-0.102953
2911	3207	cad	REACTOME_GAP_FILLING_DNA_REPAIR_SYNTHESIS_AND_LIGATION_IN_GG_NER	254	0.128772	16.0281	0.343656	0.501249	-0.157095
2912	2204	cad	RIZ_ERYTHROID_DIFFERENTIATION	700	0.00608899	49.4555	0.173826	0.501249	-0.229573
2913	4057	cad	ABDULRAHMAN_KIDNEY_CANCER_VHL_DN	243	0.268635	11.5287	0.504496	0.502249	0.232403
2914	3123	cad	REACTOME_RHOU_GTPASE_CYCLE	433	0.0643506	23.2657	0.328671	0.502249	-0.193023
2915	2713	cad	HU_GENOTOXIC_DAMAGE_4HR	273	0.0725043	19.0316	0.247752	0.502249	-0.361024
2916	3578	cad	REACTOME_TERMINATION_OF_O_GLYCAN_BIOSYNTHESIS	331	0.13419	17.9381	0.415584	0.502749	0.137367
2917	2979	cad	SANSOM_WNT_PATHWAY_REQUIRE_MYC	776	0.0166852	44.2305	0.294705	0.502749	0.00856551
2918	3776	cad	VERRECCHIA_RESPONSE_TO_TGFB1_C4	158	0.287395	7.68357	0.447552	0.502749	0.00310801
2919	2836	cad	BROWNE_HCMV_INFECTION_6HR_UP	654	0.016728	39.9669	0.268731	0.502749	-0.128046
2920	2932	cad	KOKKINAKIS_METHIONINE_DEPRIVATION_48HR_DN	636	0.0236971	36.6949	0.285714	0.502749	-0.204126
2921	3605	cad	REACTOME_REGULATION_OF_GENE_EXPRESSION_BY_HYPOXIA_INDUCIBLE_FACTOR	145	0.280985	8.72959	0.41958	0.503248	0.111917
2922	3566	cad	REACTOME_SYNTHESIS_OF_PE	148	0.272606	8.59465	0.413586	0.503248	-0.0105076
2923	3502	cad	TERAMOTO_OPN_TARGETS_CLUSTER_1	120	0.2887	8.28429	0.3996	0.503248	-0.0368231
2924	3829	cad	IIZUKA_LIVER_CANCER_EARLY_RECURRENCE	142	0.319119	-8.62975	0.458541	0.503248	-1.76315
2925	948	cad	REACTOME_BIOLOGICAL_OXIDATIONS	1583	7.32299e-06	111.146	0.034965	0.503748	-0.978463
2926	3271	cad	KEGG_MEDICUS_VARIANT_DUPLICATION_OR_MUTATION_ACTIVATED_FLT3_TO_RAS_ERK_SIGNALING_PATHWAY	135	0.239247	11.1679	0.357642	0.504248	0.13299
2927	3570	cad	SPIRA_SMOKERS_LUNG_CANCER_DN	161	0.251523	10.324	0.414585	0.504248	0.117077
2928	3275	cad	PID_INSULIN_GLUCOSE_PATHWAY	291	0.121028	16.9577	0.358641	0.504248	-0.117769
2929	3684	cad	KEGG_GLYCOSPHINGOLIPID_BIOSYNTHESIS_GLOBO_SERIES	200	0.240847	12.0638	0.432567	0.504748	0.28042
2930	3149	cad	REACTOME_CELL_JUNCTION_ORGANIZATION	1883	0.00137202	84.7163	0.334665	0.504748	0.234241
2931	3484	cad	BIOCARTA_ERK_PATHWAY	365	0.113977	19.6182	0.397602	0.504748	0.0428736
2932	1799	cad	WIERENGA_STAT5A_TARGETS_UP	2265	2.05298e-05	127.38	0.117882	0.504748	-0.174071
2933	2679	cad	LAU_APOPTOSIS_CDKN2A_UP	530	0.0219092	34.8193	0.243756	0.504748	-0.242367
2934	2425	cad	KEGG_PORPHYRIN_AND_CHLOROPHYLL_METABOLISM	229	0.0647177	19.689	0.205794	0.504748	-0.427868
2935	2790	cad	TAKEDA_TARGETS_OF_NUP98_HOXA9_FUSION_3D_UP	2796	6.66743e-05	133.427	0.262737	0.505247	0.36468
2936	3961	cad	WP_TGF_SMAD_SIGNALING_PATHWAY	197	0.29165	8.84318	0.482517	0.505247	0.130429
2937	3429	cad	KEGG_MEDICUS_VARIANT_MUTATION_CAUSED_ABERRANT_ABETA_TO_AGE_RAGE_SIGNALING_PATHWAY	165	0.229971	11.3381	0.387612	0.505247	0.00199038
2938	3268	cad	KEGG_MEDICUS_REFERENCE_ORGANIZATION_OF_THE_INNER_KINETOCHORE	110	0.253291	8.21482	0.356643	0.505247	-0.153996
2939	3005	cad	KEGG_MEDICUS_REFERENCE_CORE_NER_REACTION	256	0.0977639	17.3914	0.300699	0.505747	-0.198368
2940	3222	cad	REACTOME_TRANSCRIPTION_OF_E2F_TARGETS_UNDER_NEGATIVE_CONTROL_BY_DREAM_COMPLEX	154	0.191171	9.63091	0.346653	0.506247	-0.289487
2941	2744	cad	KAUFFMANN_MELANOMA_RELAPSE_UP	659	0.0167704	40.1578	0.253746	0.506747	-0.161535
2942	2919	cad	KEGG_TYROSINE_METABOLISM	316	0.0640242	21.5033	0.283716	0.506747	-0.303131
2943	1091	cad	FOURNIER_ACINAR_DEVELOPMENT_LATE_2	2693	7.44508e-07	160.463	0.046953	0.506747	-0.535355
2944	4117	cad	MEBARKI_HCC_PROGENITOR_WNT_DN_CTNNB1_DEPENDENT	511	0.148355	22.8399	0.52048	0.507246	0.442816
2945	2284	cad	LANDIS_ERBB2_BREAST_TUMORS_324_UP	1805	0.000284793	104.103	0.185814	0.507246	0.12962
2946	3780	cad	PID_RXR_VDR_PATHWAY	475	0.113377	20.9741	0.448551	0.507246	0.128496
2947	2274	cad	REACTOME_GLUCOSE_METABOLISM	880	0.00351521	60.7471	0.184815	0.507246	-0.159794
2948	2563	cad	REACTOME_DEGRADATION_OF_GLI1_BY_THE_PROTEASOME	452	0.0230717	31.6833	0.224775	0.507246	-0.420773
2949	4022	cad	HOLLERN_MICROACINAR_BREAST_TUMOR_DN	244	0.256787	12.6668	0.496503	0.507746	0.26804
2950	3339	cad	WP_TRANSLATION_INHIBITORS_IN_CHRONICALLY_ACTIVATED_PDGFRA_CELLS	626	0.0455153	33.7237	0.371628	0.507746	0.10595
2951	3649	cad	KEGG_MEDICUS_REFERENCE_CA2_CAM_CN_SIGNALING_PATHWAY	173	0.264025	9.46212	0.427572	0.507746	0.101619
2952	3543	cad	REACTOME_RA_BIOSYNTHESIS_PATHWAY	270	0.168046	15.1993	0.408591	0.507746	0.0263305
2953	3332	cad	REACTOME_SIGNALING_BY_FLT3_ITD_AND_TKD_MUTANTS	160	0.205664	9.735	0.368631	0.507746	-0.177423
2954	3686	cad	ZHANG_GATA6_TARGETS_UP	191	0.257839	-11.6193	0.432567	0.507746	-2.12607
2955	3638	cad	REACTOME_G_ALPHA_Z_SIGNALLING_EVENTS	878	0.0352769	39.3516	0.425574	0.508246	0.245089
2956	2878	cad	REACTOME_TP53_REGULATES_TRANSCRIPTION_OF_CELL_CYCLE_GENES	430	0.0380715	27.2592	0.275724	0.508246	-0.346913
2957	1577	cad	BURTON_ADIPOGENESIS_6	1823	2.74054e-05	115.147	0.0919081	0.508246	-0.352464
2958	2860	cad	WHITFIELD_CELL_CYCLE_LITERATURE	412	0.0440526	25.2801	0.271728	0.508246	-0.363849
2959	1181	cad	REACTOME_ORGANELLE_BIOGENESIS_AND_MAINTENANCE	2480	1.1818e-06	152.38	0.0549451	0.508246	-0.56347
2960	3317	cad	KEGG_MEDICUS_REFERENCE_NOTCH_PROTEOLYTIC_ACTIVATION	89	0.283756	-6.5977	0.365634	0.508246	-1.60867
2961	3679	cad	DAVICIONI_RHABDOMYOSARCOMA_PAX_FOXO1_FUSION_UP	1063	0.0237809	49.6395	0.432567	0.508746	0.422765
2962	1798	cad	BLANCO_MELO_RESPIRATORY_SYNCYTIAL_VIRUS_INFECTION_A594_CELLS_UP	3842	4.48662e-07	196.56	0.117882	0.508746	0.123393
2963	2783	cad	KANG_IMMORTALIZED_BY_TERT_UP	1078	0.00518268	60.4209	0.261738	0.508746	-0.000371911
2964	3383	cad	REACTOME_ALPHA_LINOLENIC_OMEGA3_AND_LINOLEIC_OMEGA6_ACID_METABOLISM	123	0.263854	7.48774	0.377622	0.508746	-0.130582
2965	2708	cad	WP_MITOCHONDRIAL_COMPLEX_I_ASSEMBLY_MODEL_OXPHOS_SYSTEM	368	0.041053	26.7821	0.246753	0.508746	-0.306822
2966	3468	cad	REACTOME_INTERLEUKIN_RECEPTOR_SHC_SIGNALING	294	0.146498	15.78	0.394605	0.509245	-0.0431128
2967	3521	cad	WP_BIOGENIC_AMINE_SYNTHESIS	148	0.262111	8.37116	0.403596	0.509245	-0.108651
2968	4047	cad	JI_CARCINOGENESIS_BY_KRAS_AND_STK11_UP	220	0.297274	11.7247	0.502498	0.509745	0.375406
2969	4014	cad	THEODOROU_MAMMARY_TUMORIGENESIS	584	0.101358	24.6512	0.494505	0.509745	0.201065
2970	3296	cad	REACTOME_MEIOTIC_SYNAPSIS	360	0.0921617	20.8991	0.362637	0.509745	-0.0816046
2971	3419	cad	KEGG_MEDICUS_REFERENCE_ATR_SIGNALING	116	0.279278	7.2375	0.386613	0.509745	-0.0851932
2972	4224	cad	WP_GDNF_RET_SIGNALING_AXIS	467	0.174468	18.4947	0.543457	0.510245	0.266577
2973	3474	cad	REACTOME_CONDENSATION_OF_PROPHASE_CHROMOSOMES	145	0.257172	9.30137	0.395604	0.510245	0.109199
2974	3239	cad	CHIANG_LIVER_CANCER_SUBCLASS_INTERFERON_DN	655	0.0367492	33.8754	0.350649	0.510245	-0.0232897
2975	3053	cad	PID_KIT_PATHWAY	607	0.0298277	32.8166	0.311688	0.510245	-0.249664
2976	2564	cad	KEGG_MEDICUS_VARIANT_MUTATION_CAUSED_ABERRANT_SOD1_TO_26S_PROTEASOME_MEDIATED_PROTEIN_DEGRADATION	284	0.0531878	21.6018	0.224775	0.510245	-0.369782
2977	2469	cad	REACTOME_METABOLISM_OF_POLYAMINES	398	0.0290015	28.3061	0.212787	0.510245	-0.449256
2978	4006	cad	BIOCARTA_TRKA_PATHWAY	248	0.259736	11.7933	0.492507	0.510745	0.182124
2979	1413	cad	BROWNE_HCMV_INFECTION_48HR_DN	6100	3.40878e-10	316.616	0.0739261	0.511244	0.390917
2980	1333	cad	DELYS_THYROID_CANCER_UP	5819	7.16388e-10	301.417	0.0669331	0.511244	0.264482
2981	3538	cad	MEISSNER_ES_ICP_WITH_H3K4ME3_AND_H3K27ME3	126	0.291703	7.8626	0.407592	0.511244	-0.0545844
2982	1815	cad	REACTOME_SRP_DEPENDENT_COTRANSLATIONAL_PROTEIN_TARGETING_TO_MEMBRANE	841	0.00149667	63.6517	0.11988	0.511244	-0.447793
2983	1604	cad	CHICAS_RB1_TARGETS_CONFLUENT	8099	9.25493e-12	381.235	0.0949051	0.511744	0.613583
2984	3560	cad	KEGG_MEDICUS_REFERENCE_EGF_EGFR_RAS_PI3K_SIGNALING_PATHWAY	174	0.24189	11.2443	0.411588	0.511744	0.0368842
2985	3402	cad	RUAN_RESPONSE_TO_TNF_UP	129	0.264889	8.18628	0.382617	0.511744	-0.0576895
2986	3360	cad	HASLINGER_B_CLL_WITH_11Q23_DELETION	230	0.166612	13.3249	0.374625	0.511744	-0.0999465
2987	2697	cad	KEGG_VIRAL_MYOCARDITIS	714	0.0125525	42.7187	0.245754	0.511744	-0.246444
2988	3351	cad	REACTOME_NOTCH4_ACTIVATION_AND_TRANSMISSION_OF_SIGNAL_TO_THE_NUCLEUS	103	0.287337	-7.64946	0.372627	0.511744	-1.66837
2989	1206	cad	YAO_TEMPORAL_RESPONSE_TO_PROGESTERONE_CLUSTER_17	1417	5.36628e-05	97.353	0.0569431	0.512244	-0.744702
2990	3695	cad	KEGG_MEDICUS_VARIANT_MUTATION_INACTIVATED_RASD1_TO_CRHR_PKA_ACTH_SIGNALING_PATHWAY	421	0.121649	20.8689	0.434565	0.512744	0.100165
2991	3421	cad	REACTOME_RHOB_GTPASE_CYCLE	1088	0.0144878	48.9373	0.387612	0.512744	0.0909785
2992	3619	cad	REACTOME_N_GLYCAN_ANTENNAE_ELONGATION_IN_THE_MEDIAL_TRANS_GOLGI	412	0.123081	20.0111	0.422577	0.512744	0.0866478
2993	2918	cad	LIANG_SILENCED_BY_METHYLATION_2	422	0.0451166	29.0217	0.283716	0.512744	-0.229002
2994	2618	cad	FARMER_BREAST_CANCER_CLUSTER_5	57	0.178721	5.34009	0.230769	0.512744	-0.716078
2995	3361	cad	THUM_MIR21_TARGETS_HEART_DISEASE_UP	175	0.216436	10.7654	0.374625	0.513243	-0.0550588
2996	3392	cad	REACTOME_METABOLISM_OF_FOLATE_AND_PTERINES	184	0.215915	10.5441	0.380619	0.513743	-0.0643582
2997	3344	cad	KEGG_MEDICUS_REFERENCE_AUTOPHAGY_VESICLE_NUCLEATION_ELONGATION_MATURATION_MTORC1_PI3KC3_C1	154	0.215499	10.2283	0.371628	0.513743	-0.0780221
2998	3078	cad	REACTOME_HSF1_ACTIVATION	256	0.108785	18.1125	0.315684	0.513743	-0.20287
2999	3923	cad	WP_MAJOR_RECEPTORS_TARGETED_BY_EPINEPHRINE_AND_NOREPINEPHRINE	254	0.232643	12.4513	0.476523	0.514243	0.0967071
3000	3683	cad	BIOCARTA_CREB_PATHWAY	337	0.146746	17.0855	0.432567	0.514243	0.0541977
3001	3590	cad	MODY_HIPPOCAMPUS_NEONATAL	426	0.108297	17.3912	0.417582	0.514243	-0.268656
3002	3049	cad	SCIAN_CELL_CYCLE_TARGETS_OF_TP53_AND_TP73_DN	165	0.158974	11.7803	0.310689	0.514243	-0.32052
3003	3526	cad	PID_NFKAPPAB_CANONICAL_PATHWAY	270	0.164704	15.7665	0.405594	0.514743	0.053235
3004	3773	cad	NABA_MATRISOME_METASTATIC_COLORECTAL_LIVER_METASTASIS	381	0.141723	17.7754	0.447552	0.514743	-0.0267133
3005	3285	cad	IIZUKA_LIVER_CANCER_PROGRESSION_L0_L1_UP	116	0.265177	7.56058	0.360639	0.514743	-0.192243
3006	3389	cad	GROSS_ELK3_TARGETS_UP	294	0.137982	14.2425	0.37962	0.514743	-0.257754
3007	2888	cad	DAZARD_UV_RESPONSE_CLUSTER_G6	2193	0.000309114	110.78	0.277722	0.515242	0.390216
3008	3161	cad	MA_MYELOID_DIFFERENTIATION_DN	465	0.055163	26.6968	0.335664	0.515242	-0.168781
3009	3461	cad	WP_GLYCOSAMINOGLYCAN_DEGRADATION	189	0.220701	-10.4095	0.392607	0.515242	-1.98697
3010	3165	cad	WP_COMPLEMENT_ACTIVATION	186	0.177129	13.8203	0.335664	0.515742	-0.0495312
3011	3342	cad	PID_IL1_PATHWAY	388	0.0909546	22.1019	0.371628	0.515742	-0.0851291
3012	3563	cad	NAKAMURA_ADIPOGENESIS_LATE_DN	514	0.0803072	22.2089	0.412587	0.515742	-0.13017
3013	3527	cad	HERNANDEZ_ABERRANT_MITOSIS_BY_DOCETACEL_2NM_UP	1162	0.014132	55.4555	0.406593	0.516242	0.349493
3014	2388	cad	YAO_TEMPORAL_RESPONSE_TO_PROGESTERONE_CLUSTER_10	553	0.0133285	36.6906	0.1998	0.516242	-0.516664
3015	3606	cad	KEGG_MEDICUS_REFERENCE_FLCN_MTORC1_SIGNALING_PATHWAY	148	0.278864	8.14616	0.41958	0.516742	-0.0945032
3016	3369	cad	PID_BETA_CATENIN_DEG_PATHWAY	185	0.214146	11.019	0.375624	0.516742	-0.124149
3017	3116	cad	NABA_PROTEOGLYCANS	345	0.0865574	21.7544	0.326673	0.517741	-0.12681
3018	2874	cad	REACTOME_NUCLEAR_PORE_COMPLEX_NPC_DISASSEMBLY	308	0.0680595	23.4214	0.274725	0.517741	-0.150907
3019	2129	cad	WP_CYTOPLASMIC_RIBOSOMAL_PROTEINS	669	0.00594856	49.143	0.160839	0.518241	-0.387602
3020	3242	cad	GRATIAS_RETINOBLASTOMA_16Q24	146	0.213675	-6.91161	0.350649	0.518241	-1.70432
3021	3564	cad	SHARMA_PILOCYTIC_ASTROCYTOMA_LOCATION_UP	407	0.118852	-22.9187	0.412587	0.518241	-2.81745
3022	820	cad	MARTINEZ_RB1_TARGETS_UP	8039	9.12146e-14	417.39	0.026973	0.518741	-0.0603627
3023	961	cad	DELACROIX_RARG_BOUND_MEF	3696	2.23184e-08	218.415	0.035964	0.518741	-0.401689
3024	3844	cad	XIE_LT_HSC_S1PR3_OE_UP	464	0.119741	22.7602	0.461538	0.51924	0.170011
3025	3591	cad	HAHTOLA_CTCL_PATHOGENESIS	189	0.239115	10.6564	0.417582	0.51924	-0.00318775
3026	3453	cad	XU_HGF_TARGETS_INDUCED_BY_AKT1_6HR	152	0.247678	9.50364	0.391608	0.51924	-0.117874
3027	1422	cad	REACTOME_METABOLISM_OF_CARBOHYDRATES	3429	3.49143e-07	197.178	0.0749251	0.51974	0.0265817
3028	3452	cad	REACTOME_TIGHT_JUNCTION_INTERACTIONS	304	0.136282	18.3152	0.391608	0.51974	-0.0346813
3029	3174	cad	WP_NOTCH_SIGNALING	534	0.0479559	29.8745	0.337662	0.51974	-0.121505
3030	2974	cad	PID_HNF3B_PATHWAY	432	0.0459648	28.2551	0.293706	0.51974	-0.199264
3031	2743	cad	WP_DNA_DAMAGE_RESPONSE	633	0.0159411	40.9415	0.253746	0.51974	-0.256332
3032	2453	cad	MALONEY_RESPONSE_TO_17AAG_DN	601	0.0124825	43.1969	0.210789	0.52024	-0.254275
3033	3118	cad	LY_AGING_MIDDLE_DN	109	0.234332	-7.91879	0.326673	0.52024	-1.76221
3034	4571	cad	REACTOME_NITRIC_OXIDE_STIMULATES_GUANYLATE_CYCLASE	661	0.19306	20.1887	0.634366	0.52074	0.524623
3035	4087	cad	REACTOME_ELEVATION_OF_CYTOSOLIC_CA2_LEVELS	306	0.245213	13.818	0.512488	0.52074	0.21871
3036	2533	cad	REACTOME_AUF1_HNRNP_D0_BINDS_AND_DESTABILIZES_MRNA	367	0.0311642	27.6295	0.220779	0.52074	-0.453201
3037	3523	cad	HOLLEMAN_VINCRISTINE_RESISTANCE_B_ALL_UP	501	0.0790279	26.9057	0.404595	0.521739	0.037162
3038	3403	cad	KEGG_MEDICUS_ENV_FACTOR_BENZO_A_PYRENRE_TO_CYP_MEDIATED_METABOLISM	97	0.309427	-7.3128	0.382617	0.521739	-1.67302
3039	1528	cad	REACTOME_ANTIVIRAL_MECHANISM_BY_IFN_STIMULATED_GENES	1158	0.00030779	81.1065	0.0869131	0.522239	-0.61706
3040	4021	cad	PID_CDC42_REG_PATHWAY	481	0.14227	18.4516	0.496503	0.522739	0.0352634
3041	3439	cad	KARAKAS_TGFB1_SIGNALING	202	0.196202	11.1562	0.388611	0.522739	-0.189013
3042	3314	cad	TIAN_TNF_SIGNALING_VIA_NFKB	252	0.143168	16.6895	0.365634	0.523238	-0.042205
3043	2757	cad	SERVITJA_ISLET_HNF1A_TARGETS_DN	1323	0.00231199	70.9098	0.255744	0.523238	-0.103954
3044	1064	cad	BASAKI_YBX1_TARGETS_UP	2696	6.9534e-07	173.668	0.044955	0.523238	-0.324688
3045	3628	cad	PID_ER_NONGENOMIC_PATHWAY	670	0.0599061	29.6514	0.424575	0.523738	0.0536393
3046	3063	cad	WP_AMP_ACTIVATED_PROTEIN_KINASE_SIGNALING	951	0.0125077	49.9408	0.312687	0.524238	0.0560195
3047	3634	cad	MOROSETTI_FACIOSCAPULOHUMERAL_MUSCULAR_DISTROPHY_DN	151	0.281131	7.44773	0.424575	0.524238	-0.15323
3048	2869	cad	KEGG_MEDICUS_REFERENCE_ARL8_REGULATED_MICROTUBULE_PLUS_END_DIRECTED_TRANSPORT	217	0.108679	14.7685	0.273726	0.524238	-0.459613
3049	2057	cad	REACTOME_INTERFERON_GAMMA_SIGNALING	796	0.0033081	50.7966	0.150849	0.524238	-0.605585
3050	3442	cad	PID_RHODOPSIN_PATHWAY	229	0.183784	-12.8164	0.38961	0.524238	-2.15592
3051	2877	cad	KEGG_EPITHELIAL_CELL_SIGNALING_IN_HELICOBACTER_PYLORI_INFECTION	765	0.0133647	42.2194	0.275724	0.524738	-0.23191
3052	4110	cad	HASLINGER_B_CLL_WITH_MUTATED_VH_GENES	341	0.221169	13.6827	0.518482	0.525237	0.154461
3053	3831	cad	KEGG_MEDICUS_VARIANT_MUTATION_CAUSED_ABERRANT_TUBA4A_TO_RETROGRADE_AXONAL_TRANSPORT	440	0.12243	20.713	0.45954	0.525237	0.0831753
3054	1729	cad	DARWICHE_SKIN_TUMOR_PROMOTER_DN	2027	3.76295e-05	120.264	0.108891	0.525237	-0.198627
3055	262	cad	REACTOME_CYTOKINE_SIGNALING_IN_IMMUNE_SYSTEM	6740	2.36e-15	402.709	0.002997	0.525237	-1.06469
3056	2922	cad	SONG_TARGETS_OF_IE86_CMV_PROTEIN	561	0.0301178	34.647	0.284715	0.525737	-0.176034
3057	3581	cad	GENTILE_UV_HIGH_DOSE_UP	214	0.217168	-12.5651	0.415584	0.525737	-2.23841
3058	1742	cad	MCBRYAN_PUBERTAL_BREAST_4_5WK_UP	3203	1.68218e-06	177.876	0.10989	0.526737	0.0662043
3059	1743	cad	HOLLMANN_APOPTOSIS_VIA_CD40_DN	2985	2.33767e-06	168.781	0.10989	0.526737	0.0150713
3060	3671	cad	MOROSETTI_FACIOSCAPULOHUMERAL_MUSCULAR_DISTROPHY_UP	245	0.199864	13.0073	0.430569	0.526737	-0.00902903
3061	3177	cad	HOFMANN_MYELODYSPLASTIC_SYNDROM_LOW_RISK_DN	232	0.142262	14.4339	0.337662	0.526737	-0.267178
3062	2904	cad	REACTOME_HIV_TRANSCRIPTION_ELONGATION	345	0.0608898	21.9924	0.280719	0.526737	-0.387324
3063	3682	cad	REACTOME_RUNX2_REGULATES_BONE_DEVELOPMENT	481	0.102489	23.8369	0.432567	0.527736	0.14698
3064	3171	cad	REACTOME_REGULATION_OF_GLUCOKINASE_BY_GLUCOKINASE_REGULATORY_PROTEIN	280	0.111526	19.9961	0.336663	0.527736	-0.0933018
3065	1851	cad	KIM_ALL_DISORDERS_DURATION_CORR_DN	1293	0.000499724	82.2498	0.124875	0.527736	-0.45393
3066	3367	cad	WP_DISTURBED_PATHWAYS_IN_DUCHENNE_MUSCULAR_DYSTROPHY	1053	0.0137667	52.8304	0.375624	0.528236	0.163804
3067	2613	cad	HILLION_HMGA1_TARGETS	832	0.00744021	50.8316	0.230769	0.528236	-0.240094
3068	3872	cad	REACTOME_PHASE_4_RESTING_MEMBRANE_POTENTIAL	293	0.202903	-14.5552	0.466533	0.528236	-2.37687
3069	3517	cad	REACTOME_REGULATION_OF_NPAS4_GENE_EXPRESSION	126	0.28824	7.45433	0.402597	0.528736	-0.171657
3070	3048	cad	SWEET_KRAS_TARGETS_DN	627	0.0277297	35.7524	0.310689	0.528736	-0.218282
3071	2953	cad	REACTOME_RAB_GERANYLGERANYLATION	597	0.0281443	35.7165	0.28971	0.528736	-0.231377
3072	2109	cad	PUJANA_BRCA_CENTERED_NETWORK	1081	0.0015831	70.8886	0.158841	0.528736	-0.308385
3073	3334	cad	LEIN_PONS_MARKERS	1334	0.00657784	63.7637	0.36963	0.529235	0.197178
3074	3466	cad	WP_DISORDERS_OF_BILE_ACID_SYNTHESIS_AND_BILIARY_TRANSPORT	374	0.107687	22.6362	0.394605	0.529235	0.0794393
3075	2826	cad	REACTOME_INTERLEUKIN_10_SIGNALING	385	0.0468781	26.4189	0.267732	0.529235	-0.322518
3076	3470	cad	DEMAGALHAES_AGING_DN	111	0.289444	6.78419	0.394605	0.529735	-0.245285
3077	2934	cad	REACTOME_PERK_REGULATES_GENE_EXPRESSION	230	0.110173	16.3484	0.285714	0.529735	-0.349717
3078	1319	cad	REACTOME_MITOTIC_G2_G2_M_PHASES	1535	3.2982e-05	102.29	0.0659341	0.529735	-0.820175
3079	3600	cad	DAVICIONI_TARGETS_OF_PAX_FOXO1_FUSIONS_DN	1066	0.0204524	50.4405	0.41958	0.530235	0.271675
3080	201	cad	ACEVEDO_LIVER_CANCER_UP	8654	2.81177e-17	492.933	0.001998	0.530235	-0.754067
3081	2304	cad	SHEDDEN_LUNG_CANCER_GOOD_SURVIVAL_A4	2540	3.73499e-05	139.454	0.188811	0.530735	0.17957
3082	3841	cad	REACTOME_TFAP2_AP_2_FAMILY_REGULATES_TRANSCRIPTION_OF_GROWTH_FACTORS_AND_THEIR_RECEPTORS	194	0.279989	9.97574	0.460539	0.530735	0.0276334
3083	2686	cad	BOYAULT_LIVER_CANCER_SUBCLASS_G1_UP	1364	0.00181878	72.5458	0.244755	0.530735	-0.153729
3084	3463	cad	GILMORE_CORE_NFKB_PATHWAY	118	0.280469	7.5484	0.393606	0.531234	-0.132316
3085	3575	cad	FAELT_B_CLL_WITH_VH_REARRANGEMENTS_UP	748	0.0446285	33.7199	0.415584	0.531734	0.0391082
3086	790	cad	WONG_EMBRYONIC_STEM_CELL_CORE	2652	1.22756e-07	179.574	0.024975	0.531734	-0.73085
3087	3727	cad	NIKOLSKY_OVERCONNECTED_IN_BREAST_CANCER	277	0.189019	14.6289	0.440559	0.532234	-0.0315977
3088	3032	cad	DITTMER_PTHLH_TARGETS_DN	843	0.0150232	46.1046	0.306693	0.532234	-0.169188
3089	2606	cad	KEGG_WNT_SIGNALING_PATHWAY	2042	0.000266154	105.338	0.22977	0.532734	-0.00804328
3090	2393	cad	SENGUPTA_EBNA1_ANTICORRELATED	1525	0.000612874	84.4679	0.200799	0.532734	-0.278111
3091	3433	cad	KONDO_PROSTATE_CANCER_HCP_WITH_H3K27ME3	1565	0.00503399	72.8638	0.388611	0.533233	0.356899
3092	3714	cad	BIOCARTA_ARAP_PATHWAY	229	0.226153	12.3033	0.438561	0.533233	0.0108142
3093	3586	cad	REACTOME_SYNTHESIS_OF_PROSTAGLANDINS_PG_AND_THROMBOXANES_TX	164	0.260151	9.42672	0.416583	0.533233	-0.1007
3094	2769	cad	DAVICIONI_MOLECULAR_ARMS_VS_ERMS_DN	2556	0.000107297	128.723	0.257742	0.533733	0.310287
3095	3236	cad	REACTOME_CELL_CELL_COMMUNICATION	2419	0.000430405	106.704	0.350649	0.533733	0.203152
3096	3808	cad	WP_GANGLIO_SERIES_SPHINGOLIPID_METABOLISM	192	0.279453	10.0933	0.454545	0.533733	0.077302
3097	3531	cad	REACTOME_SIALIC_ACID_METABOLISM	457	0.0891957	25.1584	0.406593	0.533733	0.0257287
3098	3589	cad	KEGG_MEDICUS_REFERENCE_WNT_SIGNALING_MODULATION_WNT_INHIBITOR	325	0.137155	17.8149	0.417582	0.533733	-0.128338
3099	3320	cad	KEGG_MEDICUS_REFERENCE_COPII_VESICLE_FORMATION	95	0.294467	7.52641	0.366633	0.533733	-0.131257
3100	3901	cad	XU_HGF_TARGETS_INDUCED_BY_AKT1_48HR_UP	197	0.281045	9.37273	0.472527	0.534233	0.0349005
3101	3281	cad	KEGG_VASOPRESSIN_REGULATED_WATER_REABSORPTION	529	0.0576358	29.8685	0.360639	0.534233	-0.0383154
3102	3178	cad	KEGG_MEDICUS_REFERENCE_COPI_VESICLE_FORMATION	204	0.156627	13.7611	0.337662	0.534233	-0.216633
3103	2799	cad	NIKOLSKY_BREAST_CANCER_5P15_AMPLICON	147	0.147547	11.8201	0.262737	0.534233	-0.440162
3104	3941	cad	PID_TCR_RAS_PATHWAY	225	0.273647	12.5037	0.47952	0.534733	0.279073
3105	3377	cad	KEGG_MEDICUS_REFERENCE_CHOLESTEROL_BIOSYNTHESIS	101	0.302474	8.45283	0.376623	0.534733	0.100003
3106	3692	cad	MALTA_CURATED_STEMNESS_MARKERS	290	0.181731	15.6512	0.433566	0.534733	0.00495868
3107	2687	cad	REACTOME_SLC_TRANSPORTER_DISORDERS	1077	0.00416331	63.6621	0.244755	0.534733	-0.0885361
3108	2933	cad	REACTOME_GAMMA_CARBOXYLATION_HYPUSINYLATION_HYDROXYLATION_AND_ARYLSULFATASE_ACTIVATION	512	0.0346165	30.259	0.285714	0.534733	-0.359995
3109	2879	cad	SHIPP_DLBCL_VS_FOLLICULAR_LYMPHOMA_UP	347	0.0572038	23.9903	0.275724	0.534733	-0.393639
3110	3125	cad	BOYLAN_MULTIPLE_MYELOMA_D_DN	973	0.012958	52.5156	0.32967	0.535232	0.062321
3111	3579	cad	PID_DNA_PK_PATHWAY	166	0.260257	10.0548	0.415584	0.535232	-0.116987
3112	3436	cad	BOGNI_TREATMENT_RELATED_MYELOID_LEUKEMIA_DN	344	0.122414	19.1107	0.388611	0.535232	-0.143235
3113	3072	cad	REACTOME_SUMOYLATION_OF_SUMOYLATION_PROTEINS	297	0.0922605	20.9524	0.313686	0.535232	-0.196146
3114	2909	cad	BAELDE_DIABETIC_NEPHROPATHY_UP	1021	0.00666029	53.7393	0.282717	0.535732	-0.191153
3115	3274	cad	WP_TRYPTOPHAN_METABOLISM	313	0.114223	18.1781	0.358641	0.535732	-0.206518
3116	1825	cad	REACTOME_PROTEIN_LOCALIZATION	1374	0.00030156	90.7198	0.120879	0.535732	-0.411407
3117	1953	cad	WHITEFORD_PEDIATRIC_CANCER_MARKERS	962	0.00156017	64.9219	0.137862	0.535732	-0.475811
3118	3797	cad	REACTOME_NFE2L2_REGULATING_TUMORIGENIC_GENES	142	0.312381	-7.25134	0.451548	0.535732	-1.62591
3119	1763	cad	HAMAI_APOPTOSIS_VIA_TRAIL_DN	1835	5.42937e-05	107.426	0.112887	0.536732	-0.573519
3120	3391	cad	WP_HOST_PATHOGEN_INTERACTION_OF_HUMAN_CORONAVIRUSES_MAPK_SIGNALING	458	0.0761726	24.2951	0.380619	0.537231	-0.102059
3121	3127	cad	PID_CD8_TCR_DOWNSTREAM_PATHWAY	747	0.0234928	42.0265	0.32967	0.537231	-0.140312
3122	3614	cad	REACTOME_TRANSLATION_OF_REPLICASE_AND_ASSEMBLY_OF_THE_REPLICATION_TRANSCRIPTION_COMPLEX	141	0.290323	7.52767	0.420579	0.537231	-0.215959
3123	2250	cad	MARZEC_IL2_SIGNALING_UP	1125	0.00176765	65.5392	0.180819	0.537231	-0.418907
3124	1885	cad	NIKOLSKY_BREAST_CANCER_1Q21_AMPLICON	42	0.0977605	-4.13271	0.127872	0.537231	-1.74539
3125	3569	cad	KEGG_MEDICUS_REFERENCE_EGF_EGFR_RAS_ERK_SIGNALING_PATHWAY	171	0.253574	11.0776	0.414585	0.537731	0.0212861
3126	2802	cad	WOO_LIVER_CANCER_RECURRENCE_UP	1287	0.00275386	69.4171	0.263736	0.537731	-0.0642605
3127	3119	cad	KANG_IMMORTALIZED_BY_TERT_DN	1537	0.0029944	77.3325	0.327672	0.538231	0.257916
3128	3592	cad	WP_HEDGEHOG_SIGNALING_PATHWAY_WP4249	607	0.064501	28.7128	0.418581	0.538731	-0.0287127
3129	3805	cad	REACTOME_CREB1_PHOSPHORYLATION_THROUGH_THE_ACTIVATION_OF_ADENYLATE_CYCLASE	143	0.32499	6.77154	0.453546	0.538731	-0.112458
3130	3849	cad	WP_HEMATOPOIETIC_STEM_CELL_GENE_REGULATION_BY_GABP_ALPHA_BETA_COMPLEX	305	0.199173	11.818	0.462537	0.538731	-0.216659
3131	931	cad	BLANCO_MELO_COVID19_SARS_COV_2_INFECTION_A594_ACE2_EXPRESSING_CELLS_RUXOLITINIB_UP	4451	4.39637e-09	249.846	0.033966	0.538731	-0.280887
3132	3358	cad	REACTOME_SYNTHESIS_OF_LEUKOTRIENES_LT_AND_EOXINS_EX	185	0.207432	-9.4761	0.373626	0.538731	-1.93609
3133	3775	cad	JACKSON_DNMT1_TARGETS_DN	284	0.198911	12.2376	0.447552	0.53923	-0.170506
3134	3464	cad	WP_NCRNAS_INVOLVED_IN_STAT3_SIGNALING_IN_HEPATOCELLULAR_CARCINOMA	133	0.27088	6.91269	0.393606	0.53923	-0.284776
3135	2981	cad	KEGG_MEDICUS_PATHOGEN_SALMONELLA_SIFA_TO_MICROTUBULE_PLUS_END_DIRECTED_TRANSPORT	171	0.153121	11.4933	0.294705	0.53923	-0.460531
3136	2741	cad	GRYDER_PAX3FOXO1_ENHANCERS_KO_DOWN	7687	1.03376e-09	343.947	0.253746	0.53973	1.07809
3137	2318	cad	ZWANG_CLASS_3_TRANSIENTLY_INDUCED_BY_EGF	3100	1.16709e-05	158.068	0.190809	0.53973	0.201465
3138	3483	cad	WEINMANN_ADAPTATION_TO_HYPOXIA_DN	485	0.078738	26.2814	0.397602	0.53973	-0.0465252
3139	3613	cad	WP_PRO_SURVIVAL_SIGNALING_OF_NEUROPROTECTIN_D1	128	0.295344	8.67603	0.420579	0.53973	-0.147751
3140	2321	cad	ACOSTA_PROLIFERATION_INDEPENDENT_MYC_TARGETS_DN	1091	0.00226914	62.6699	0.190809	0.53973	-0.481746
3141	3120	cad	WP_CLEAR_CELL_RENAL_CELL_CARCINOMA_PATHWAYS	1201	0.0064901	61.1528	0.327672	0.54073	-0.000176669
3142	3013	cad	HIRSCH_CELLULAR_TRANSFORMATION_SIGNATURE_DN	1217	0.00542622	63.0548	0.302697	0.54073	-0.0761059
3143	3056	cad	REACTOME_DUAL_INCISION_IN_GG_NER	366	0.0682487	23.1389	0.311688	0.54073	-0.343323
3144	3894	cad	MOREIRA_RESPONSE_TO_TSA_DN	281	0.213107	14.5385	0.470529	0.541229	0.134602
3145	3837	cad	LU_TUMOR_VASCULATURE_UP	427	0.138573	19.9544	0.460539	0.541229	0.0140067
3146	3580	cad	FUNG_IL2_SIGNALING_2	115	0.313155	7.96281	0.415584	0.541229	-0.0675089
3147	3824	cad	KEGG_MEDICUS_REFERENCE_ITGA_B_TALIN_VINCULIN_SIGNALING_PATHWAY	464	0.117365	21.3666	0.458541	0.541729	0.0280141
3148	2326	cad	PHONG_TNF_RESPONSE_VIA_P38_PARTIAL	2051	0.000172163	107.002	0.191808	0.541729	-0.176058
3149	2000	cad	WP_CILIOPATHIES	1844	0.000129831	106.911	0.144855	0.541729	-0.270222
3150	4046	cad	REACTOME_GASTRIN_CREB_SIGNALLING_PATHWAY_VIA_PKC_AND_MAPK	294	0.245844	14.5678	0.501499	0.542229	0.217686
3151	3688	cad	VALK_AML_CLUSTER_11	517	0.0901091	24.0505	0.433566	0.542229	-0.150123
3152	3128	cad	REACTOME_NUCLEOTIDE_BINDING_DOMAIN_LEUCINE_RICH_REPEAT_CONTAINING_RECEPTOR_NLR_SIGNALING_PATHWAYS	564	0.0388377	30.8864	0.330669	0.542229	-0.336915
3153	3928	cad	SPIELMAN_LYMPHOBLAST_EUROPEAN_VS_ASIAN_2FC_UP	194	0.301845	10.1067	0.477522	0.542729	0.0763041
3154	2483	cad	REACTOME_SIGNALING_BY_NTRKS	1797	0.000492367	94.4851	0.214785	0.542729	-0.0527732
3155	3209	cad	YAO_TEMPORAL_RESPONSE_TO_PROGESTERONE_CLUSTER_1	826	0.02157	43.959	0.344655	0.542729	-0.0635535
3156	3336	cad	WALLACE_JAK2_TARGETS_UP	169	0.208842	10.0407	0.36963	0.542729	-0.321525
3157	4204	cad	BEGUM_TARGETS_OF_PAX3_FOXO1_FUSION_UP	1274	0.0302065	52.9302	0.54046	0.543228	0.572757
3158	4206	cad	REACTOME_PHASE_2_PLATEAU_PHASE	332	0.264191	13.5734	0.54046	0.543728	0.30028
3159	3664	cad	WHITESIDE_CISPLATIN_RESISTANCE_DN	118	0.320598	7.91865	0.42957	0.543728	-0.0420222
3160	3545	cad	KASLER_HDAC7_TARGETS_2_DN	427	0.10647	20.1949	0.40959	0.543728	-0.188907
3161	3771	cad	PID_INTEGRIN3_PATHWAY	569	0.0795567	23.5111	0.447552	0.543728	-0.193845
3162	3301	cad	REACTOME_SIGNALING_BY_FGFR1_IN_DISEASE	419	0.0840077	22.432	0.363636	0.543728	-0.246491
3163	2101	cad	MULLIGHAN_MLL_SIGNATURE_2_DN	3716	1.61472e-06	190.122	0.157842	0.544228	0.20669
3164	2911	cad	WP_FERROPTOSIS	619	0.0224781	36.1513	0.282717	0.544228	-0.354078
3165	3511	cad	WP_MECP2_AND_ASSOCIATED_RETT_SYNDROME	1149	0.0147384	51.6483	0.402597	0.544728	0.0508893
3166	3761	cad	SIMBULAN_UV_RESPONSE_NORMAL_DN	456	0.10617	23.2595	0.445554	0.544728	-0.0477471
3167	3755	cad	HERNANDEZ_MITOTIC_ARREST_BY_DOCETAXEL_2_DN	179	0.269792	9.38133	0.444555	0.544728	-0.137876
3168	3243	cad	BIOCARTA_NFAT_PATHWAY	635	0.0380473	34.7204	0.351648	0.544728	-0.142489
3169	3549	cad	MARCINIAK_ER_STRESS_RESPONSE_VIA_CHOP	201	0.217599	11.2716	0.410589	0.544728	-0.19523
3170	2993	cad	YAMASHITA_LIVER_CANCER_WITH_EPCAM_UP	485	0.0406009	31.3359	0.298701	0.544728	-0.23847
3171	3390	cad	REACTOME_BIOSYNTHESIS_OF_SPECIALIZED_PRORESOLVING_MEDIATORS_SPMS	155	0.222224	-10.0873	0.37962	0.544728	-1.99034
3172	3819	cad	HU_ANGIOGENESIS_UP	257	0.218059	13.7337	0.457542	0.545727	-0.0454465
3173	3655	cad	SA_PTEN_PATHWAY	181	0.260623	10.6068	0.428571	0.545727	-0.106457
3174	3380	cad	KEGG_MEDICUS_PATHOGEN_SHIGELLA_IPGD_TO_ARNO_ARF_ACTB_G_SIGNALING_PATHWAY	318	0.123564	18.8309	0.377622	0.545727	-0.142338
3175	2962	cad	MCBRYAN_PUBERTAL_BREAST_6_7WK_DN	835	0.0132161	47.1194	0.291708	0.545727	-0.15436
3176	3529	cad	BREDEMEYER_RAG_SIGNALING_NOT_VIA_ATM_DN	861	0.032305	40.6867	0.406593	0.546227	0.0252788
3177	3921	cad	REACTOME_PKA_MEDIATED_PHOSPHORYLATION_OF_CREB	303	0.210668	13.7372	0.476523	0.546727	-0.0148907
3178	3550	cad	WP_IL_7_SIGNALING_PATHWAY	190	0.232236	11.0187	0.410589	0.546727	-0.158356
3179	3641	cad	BERENJENO_TRANSFORMED_BY_RHOA_FOREVER_UP	203	0.224994	11.5174	0.425574	0.546727	-0.179611
3180	3401	cad	REACTOME_DOWNSTREAM_SIGNALING_OF_ACTIVATED_FGFR4	292	0.139472	16.2512	0.382617	0.546727	-0.202512
3181	2607	cad	REACTOME_CLEC7A_DECTIN_1_SIGNALING	1022	0.00408563	60.0708	0.22977	0.546727	-0.315682
3182	4295	cad	REACTOME_UNBLOCKING_OF_NMDA_RECEPTORS_GLUTAMATE_BINDING_AND_ACTIVATION	409	0.232479	16.2893	0.564436	0.547226	0.272605
3183	3720	cad	NABA_MATRISOME_POORLY_METASTATIC_BREAST_CANCER	334	0.155259	17.1095	0.43956	0.547226	-0.0481424
3184	3280	cad	HUANG_DASATINIB_RESISTANCE_DN	924	0.0188004	46.1065	0.360639	0.547226	-0.0625853
3185	3677	cad	MELLMAN_TUT1_TARGETS_UP	196	0.243024	11.2206	0.431568	0.547226	-0.132453
3186	1983	cad	WANG_CLIM2_TARGETS_UP	2514	1.64821e-05	141.429	0.141858	0.547726	-0.195937
3187	2223	cad	WHITFIELD_CELL_CYCLE_S	1321	0.000861116	77.9268	0.176823	0.547726	-0.39859
3188	3064	cad	ZHENG_IL22_SIGNALING_UP	622	0.0285792	37.4652	0.312687	0.548226	-0.115816
3189	3396	cad	WP_ALSTROM_SYNDROME	351	0.109772	19.5806	0.381618	0.548226	-0.214988
3190	1137	cad	REACTOME_MITOTIC_METAPHASE_AND_ANAPHASE	1882	7.90506e-06	127.777	0.0509491	0.548226	-0.731811
3191	3696	cad	KANNAN_TP53_TARGETS_DN	248	0.197282	13.6756	0.434565	0.548726	-0.167008
3192	3959	cad	REACTOME_VEGFR2_MEDIATED_VASCULAR_PERMEABILITY	391	0.171714	15.7447	0.482517	0.548726	-0.171025
3193	2045	cad	SMID_BREAST_CANCER_ERBB2_UP	1300	0.000664659	77.0263	0.14985	0.549225	-0.507542
3194	3912	cad	KEGG_MEDICUS_REFERENCE_NAD_BIOSYNTHESIS	148	0.339263	8.34272	0.474525	0.549725	-0.00177295
3195	2980	cad	FLOTHO_PEDIATRIC_ALL_THERAPY_RESPONSE_UP	488	0.0390373	31.5324	0.294705	0.549725	-0.289316
3196	3230	cad	ABE_INNER_EAR	402	0.0797405	22.5167	0.348651	0.549725	-0.320605
3197	2243	cad	WP_TOLL_LIKE_RECEPTOR_SIGNALING_PATHWAY	820	0.00412379	56.5387	0.17982	0.549725	-0.446704
3198	3323	cad	CERVERA_SDHB_TARGETS_2	1773	0.00239772	81.9152	0.368631	0.550225	0.22403
3199	3698	cad	DORSEY_GAB2_TARGETS	337	0.148488	16.099	0.435564	0.550225	-0.212996
3200	2531	cad	JACKSON_DNMT1_TARGETS_UP	784	0.00806521	47.0171	0.220779	0.550225	-0.44046
3201	4073	cad	RAY_TARGETS_OF_P210_BCR_ABL_FUSION_UP	213	0.313503	9.79279	0.51049	0.550725	0.117295
3202	4118	cad	BUCKANOVICH_T_LYMPHOCYTE_HOMING_ON_TUMOR_UP	301	0.252652	12.9568	0.52048	0.550725	0.0250885
3203	3495	cad	REACTOME_SUPPRESSION_OF_PHAGOSOMAL_MATURATION	103	0.310211	6.99131	0.398601	0.550725	-0.228338
3204	2009	cad	DARWICHE_SQUAMOUS_CELL_CARCINOMA_DN	1888	0.000115698	109.184	0.145854	0.550725	-0.301952
3205	2957	cad	IRITANI_MAD1_TARGETS_DN	356	0.0624983	23.5233	0.28971	0.550725	-0.356237
3206	1841	cad	NABA_ECM_REGULATORS	2792	6.23342e-06	145.143	0.122877	0.550725	-0.420853
3207	823	cad	REACTOME_M_PHASE	2969	5.52231e-08	189.885	0.026973	0.550725	-0.823217
3208	3129	cad	REACTOME_INTERACTIONS_OF_VPR_WITH_HOST_CELLULAR_PROTEINS	295	0.106308	20.9023	0.330669	0.551224	-0.201832
3209	2998	cad	BURTON_ADIPOGENESIS_8	849	0.013025	45.4658	0.2997	0.551224	-0.27905
3210	3690	cad	MCMURRAY_TP53_HRAS_COOPERATION_RESPONSE_UP	316	0.15785	16.7561	0.433566	0.551724	-0.142128
3211	602	cad	GEORGES_TARGETS_OF_MIR192_AND_MIR215	9089	6.97164e-16	497.271	0.014985	0.551724	-0.155123
3212	3265	cad	SHAFFER_IRF4_TARGETS_IN_ACTIVATED_DENDRITIC_CELL	718	0.0297766	35.8088	0.356643	0.551724	-0.28693
3213	3233	cad	REACTOME_DNA_DOUBLE_STRAND_BREAK_RESPONSE	411	0.0784278	22.172	0.34965	0.551724	-0.329421
3214	2547	cad	WP_CHEMOKINE_SIGNALING_PATHWAY	2172	0.000169159	112.231	0.222777	0.552224	-0.0719798
3215	3211	cad	HEIDENBLAD_AMPLICON_8Q24_UP	362	0.081246	22.0859	0.344655	0.552224	-0.308155
3216	3659	cad	ZHAN_MULTIPLE_MYELOMA_MF_UP	627	0.0656103	30.2536	0.42957	0.552724	-0.00226587
3217	3730	cad	KEGG_MEDICUS_VARIANT_MUTATION_ACTIVATED_MET_TO_RAS_ERK_SIGNALING_PATHWAY	143	0.307009	9.04408	0.440559	0.552724	-0.0587291
3218	2899	cad	WINZEN_DEGRADED_VIA_KHSRP	1180	0.0042611	64.8036	0.27972	0.552724	-0.160345
3219	3559	cad	WEIGEL_OXIDATIVE_STRESS_RESPONSE	377	0.115513	19.9519	0.411588	0.552724	-0.180357
3220	4054	cad	REACTOME_INTERACTION_BETWEEN_L1_AND_ANKYRINS	547	0.119021	24.8795	0.504496	0.553223	0.176689
3221	3853	cad	STREICHER_LSM1_TARGETS_UP	647	0.0759561	28.4744	0.463536	0.553223	-0.00909616
3222	3799	cad	NAKAMURA_ADIPOGENESIS_EARLY_DN	509	0.0989136	23.1482	0.452547	0.553223	-0.0857984
3223	1900	cad	REACTOME_TRANSPORT_TO_THE_GOLGI_AND_SUBSEQUENT_MODIFICATION	2039	5.31793e-05	120.33	0.130869	0.553223	-0.257369
3224	3561	cad	BOYLAN_MULTIPLE_MYELOMA_PCA3_UP	1277	0.0113996	57.6557	0.412587	0.553723	0.109556
3225	3893	cad	TANG_SENESCENCE_TP53_TARGETS_UP	520	0.11095	23.8872	0.470529	0.553723	-0.0129675
3226	2008	cad	REACTOME_DISEASES_OF_METABOLISM	3082	5.59339e-06	161.218	0.145854	0.554223	-0.0556235
3227	3295	cad	SCHEIDEREIT_IKK_INTERACTING_PROTEINS	689	0.0371694	36.3839	0.362637	0.554223	-0.100881
3228	3530	cad	AMIT_EGF_RESPONSE_480_MCF10A	561	0.0647227	28.9909	0.406593	0.554223	-0.112982
3229	3902	cad	KEGG_MEDICUS_REFERENCE_CA2_ENTRY_LIGAND_GATED_CA2_CHANNEL	157	0.31805	8.65366	0.472527	0.554723	0.0210351
3230	3788	cad	REACTOME_HDR_THROUGH_MMEJ_ALT_NHEJ	129	0.326869	7.06095	0.44955	0.554723	-0.0924436
3231	3685	cad	KOBAYASHI_EGFR_SIGNALING_6HR_DN	178	0.260266	9.09555	0.432567	0.554723	-0.255296
3232	2791	cad	RASHI_RESPONSE_TO_IONIZING_RADIATION_5	1717	0.000970092	91.3894	0.262737	0.555222	0.0126866
3233	3240	cad	LUI_THYROID_CANCER_CLUSTER_1	565	0.0456917	31.324	0.350649	0.555222	-0.199016
3234	2772	cad	LAIHO_COLORECTAL_CANCER_SERRATED_UP	1334	0.00223378	70.4049	0.258741	0.555222	-0.252578
3235	2287	cad	REACTOME_MITOCHONDRIAL_TRANSLATION	689	0.00729188	46.0281	0.185814	0.555222	-0.642778
3236	3800	cad	MYLLYKANGAS_AMPLIFICATION_HOT_SPOT_24	186	0.288985	9.21001	0.452547	0.555722	-0.0891474
3237	3668	cad	REACTOME_DAP12_SIGNALING	366	0.139127	17.7149	0.430569	0.555722	-0.170234
3238	3322	cad	WANG_TARGETS_OF_MLL_CBP_FUSION_DN	423	0.0854835	23.5384	0.367632	0.556222	-0.237069
3239	2578	cad	TOOKER_GEMCITABINE_RESISTANCE_DN	1414	0.00131452	79.795	0.226773	0.556722	-0.128921
3240	3536	cad	TONKS_TARGETS_OF_RUNX1_RUNX1T1_FUSION_GRANULOCYTE_DN	172	0.241007	10.2349	0.406593	0.556722	-0.233135
3241	3355	cad	REACTOME_DNA_DAMAGE_TELOMERE_STRESS_INDUCED_SENESCENCE	258	0.143031	15.28	0.373626	0.556722	-0.319038
3242	3616	cad	REACTOME_TRNA_AMINOACYLATION	277	0.172035	-15.7761	0.421578	0.556722	-2.44907
3243	4442	cad	WP_GPCRS_CLASS_C_METABOTROPIC_GLUTAMATE_PHEROMONE	380	0.291268	14.1778	0.603397	0.557221	0.367366
3244	3749	cad	PID_INTEGRIN_A4B1_PATHWAY	446	0.11422	21.5715	0.443556	0.557221	-0.0976544
3245	3292	cad	FIGUEROA_AML_METHYLATION_CLUSTER_3_DN	362	0.0932152	19.2513	0.361638	0.557221	-0.390604
3246	3617	cad	CHANGOLKAR_H2AFY_TARGETS_DN	498	0.0873011	24.43	0.422577	0.557721	-0.144936
3247	3309	cad	YOKOE_CANCER_TESTIS_ANTIGENS	336	0.107838	19.2528	0.364635	0.557721	-0.293693
3248	4029	cad	MCCLUNG_DELTA_FOSB_TARGETS_2WK	821	0.0655459	34.1128	0.498501	0.558221	0.115492
3249	3567	cad	KEGG_MEDICUS_REFERENCE_HOMOLOGOUS_RECOMBINATION	369	0.12438	18.8349	0.414585	0.558221	-0.241989
3250	1527	cad	REACTOME_SEPARATION_OF_SISTER_CHROMATIDS	1490	8.8127e-05	98.0139	0.0869131	0.558221	-0.759417
3251	2916	cad	MORI_MATURE_B_LYMPHOCYTE_DN	768	0.014889	42.2521	0.283716	0.558721	-0.348833
3252	905	cad	GARY_CD5_TARGETS_UP	4741	1.26836e-09	258.638	0.031968	0.558721	-0.566674
3253	1730	cad	WINNEPENNINCKX_MELANOMA_METASTASIS_UP	1313	0.000276284	83.8087	0.108891	0.558721	-0.676462
3254	3406	cad	KEGG_TASTE_TRANSDUCTION	649	0.0455541	33.796	0.383616	0.55922	-0.139166
3255	3081	cad	NAKAYAMA_SOFT_TISSUE_TUMORS_PCA1_UP	838	0.0164498	46.3515	0.316683	0.55922	-0.197836
3256	3691	cad	FLOTHO_PEDIATRIC_ALL_THERAPY_RESPONSE_DN	315	0.162222	15.8774	0.433566	0.55922	-0.231383
3257	3777	cad	REACTOME_HORMONE_LIGAND_BINDING_RECEPTORS	118	0.346098	6.9796	0.447552	0.55972	-0.0957156
3258	393	cad	TIEN_INTESTINE_PROBIOTICS_24HR_UP	5070	3.04574e-11	311.898	0.00699301	0.55972	-0.594567
3259	3845	cad	HERNANDEZ_ABERRANT_MITOSIS_BY_DOCETACEL_2NM_DN	252	0.218809	13.7687	0.461538	0.56022	-0.0710108
3260	3503	cad	BIOCARTA_ASBCELL_PATHWAY	93	0.339885	5.93393	0.3996	0.56022	-0.248794
3261	2614	cad	REACTOME_REGULATION_OF_HSF1_MEDIATED_HEAT_SHOCK_RESPONSE	694	0.0113973	47.4462	0.230769	0.56022	-0.366056
3262	3497	cad	BROWNE_HCMV_INFECTION_10HR_DN	777	0.0361984	40.8114	0.3996	0.56072	0.107344
3263	1470	cad	YAGI_AML_WITH_T_8_21_TRANSLOCATION	4332	4.79551e-08	227.732	0.0799201	0.56072	-0.118926
3264	3699	cad	REACTOME_SIGNALING_BY_NODAL	280	0.189564	13.0252	0.435564	0.56072	-0.27152
3265	3451	cad	PID_PI3KCI_AKT_PATHWAY	353	0.114416	19.5513	0.391608	0.56072	-0.302334
3266	2346	cad	KEGG_TOLL_LIKE_RECEPTOR_SIGNALING_PATHWAY	820	0.00501633	54.8613	0.194805	0.56072	-0.503425
3267	3573	cad	WEBER_METHYLATED_ICP_IN_FIBROBLAST	146	0.271854	-10.5047	0.414585	0.56072	-2.00049
3268	2642	cad	XIE_ST_HSC_S1PR3_OE_UP	2553	8.37632e-05	123.888	0.236763	0.561219	-0.0556681
3269	3408	cad	PID_FCER1_PATHWAY	735	0.0364926	38.8856	0.385614	0.561219	-0.0806174
3270	3412	cad	WP_MYD88_DISTINCT_INPUT_OUTPUT_PATHWAY	106	0.29045	8.08573	0.385614	0.561219	-0.184451
3271	1776	cad	REACTOME_SARS_COV_2_ACTIVATES_MODULATES_INNATE_AND_ADAPTIVE_IMMUNE_RESPONSES	941	0.00115637	65.9889	0.113886	0.561219	-0.632543
3272	4017	cad	KEGG_MEDICUS_REFERENCE_IL1_IL1R_P38_SIGNALING_PATHWAY	204	0.304825	9.66089	0.494505	0.561719	-0.0626541
3273	3501	cad	WP_PURINE_METABOLISM_AND_RELATED_DISORDERS	227	0.197811	12.6621	0.3996	0.561719	-0.167452
3274	3034	cad	FLECHNER_PBL_KIDNEY_TRANSPLANT_REJECTED_VS_OK_DN	421	0.0554354	27.0504	0.306693	0.561719	-0.381443
3275	3821	cad	OZANNE_AP1_TARGETS_UP	184	0.294365	9.51749	0.457542	0.562219	-0.0586521
3276	3833	cad	WP_BMP2_WNT4_FOXO1_PATHWAY_IN_PRIMARY_ENDOMETRIAL_STROMAL_CELL_DIFFERENTIATION	150	0.324541	7.55347	0.45954	0.562219	-0.163503
3277	1218	cad	BERENJENO_TRANSFORMED_BY_RHOA_DN	4500	1.29431e-08	241.589	0.0579421	0.562219	-0.230109
3278	3071	cad	REACTOME_DNA_DAMAGE_BYPASS	443	0.0539926	24.7392	0.313686	0.562219	-0.46206
3279	3693	cad	AMUNDSON_DNA_DAMAGE_RESPONSE_TP53	157	0.280945	9.08223	0.433566	0.562719	-0.180565
3280	2804	cad	REACTOME_MRNA_SPLICING_MINOR_PATHWAY	373	0.0464909	24.1555	0.263736	0.562719	-0.565981
3281	3676	cad	REACTOME_FRS_MEDIATED_FGFR1_SIGNALING	250	0.193862	13.5346	0.431568	0.563218	-0.236122
3282	3736	cad	WEINMANN_ADAPTATION_TO_HYPOXIA_UP	301	0.182446	14.5504	0.441558	0.563218	-0.240491
3283	3633	cad	WP_MTHFR_DEFICIENCY	263	0.179435	13.1481	0.424575	0.563218	-0.246818
3284	4001	cad	KEGG_MEDICUS_REFERENCE_TSH_TG_SIGNALING_PATHWAY	501	0.131843	23.1603	0.491508	0.564218	0.115265
3285	3897	cad	KEGG_MEDICUS_VARIANT_BCR_ABL_FUSION_KINASE_TO_PI3K_SIGNALING_PATHWAY	119	0.369464	6.45695	0.471528	0.564218	-0.159612
3286	3744	cad	REACTOME_SARS_COV_2_MODULATES_AUTOPHAGY	112	0.339452	6.0037	0.442557	0.564218	-0.199959
3287	3469	cad	REACTOME_NEF_MEDIATES_DOWN_MODULATION_OF_CELL_SURFACE_RECEPTORS_BY_RECRUITING_THEM_TO_CLATHRIN_ADAPTERS	174	0.225103	10.1074	0.394605	0.564218	-0.344321
3288	3091	cad	REACTOME_HIV_TRANSCRIPTION_INITIATION	395	0.0655096	23.967	0.318681	0.564218	-0.431028
3289	1341	cad	REACTOME_UB_SPECIFIC_PROCESSING_PROTEASES	1340	9.97215e-05	89.4226	0.0679321	0.564218	-0.883455
3290	4316	cad	REACTOME_RAS_ACTIVATION_UPON_CA2_INFLUX_THROUGH_NMDA_RECEPTOR	399	0.250035	15.6365	0.57043	0.564718	0.228346
3291	3724	cad	BLANCO_MELO_COVID19_BRONCHIAL_EPITHELIAL_CELLS_SARS_COV_2_INFECTION_DN	774	0.0473089	35.7229	0.440559	0.564718	-0.0455312
3292	2313	cad	LEE_RECENT_THYMIC_EMIGRANT	2675	2.68328e-05	141.806	0.18981	0.564718	-0.0531366
3293	3870	cad	WP_KENNEDY_PATHWAY_FROM_SPHINGOLIPIDS	129	0.342692	7.10987	0.466533	0.564718	-0.206622
3294	3640	cad	SMID_BREAST_CANCER_RELAPSE_IN_LUNG_UP	244	0.20033	12.3822	0.425574	0.564718	-0.238237
3295	3375	cad	REACTOME_NEGATIVE_REGULATION_OF_FGFR1_SIGNALING	316	0.126883	17.9153	0.376623	0.564718	-0.322353
3296	2723	cad	REACTOME_NEGATIVE_REGULATION_OF_NOTCH4_SIGNALING	375	0.0431571	25.7645	0.24975	0.564718	-0.530065
3297	4040	cad	GUENTHER_GROWTH_SPHERICAL_VS_ADHERENT_DN	359	0.193695	15.8921	0.5005	0.565217	-0.0843678
3298	2359	cad	TONKS_TARGETS_OF_RUNX1_RUNX1T1_FUSION_HSC_DN	2362	7.701e-05	122.113	0.196803	0.565217	-0.174696
3299	2987	cad	GINESTIER_BREAST_CANCER_ZNF217_AMPLIFIED_UP	725	0.0200473	40.9788	0.296703	0.565217	-0.242907
3300	3168	cad	JOHANSSON_GLIOMAGENESIS_BY_PDGFB_UP	654	0.0326018	34.9481	0.336663	0.565217	-0.292947
3301	2475	cad	WHITFIELD_CELL_CYCLE_M_G1	1306	0.00150918	75.3199	0.213786	0.565217	-0.313513
3302	2667	cad	REACTOME_G_ALPHA_Q_SIGNALLING_EVENTS	3120	2.33702e-05	153.262	0.241758	0.565717	0.155825
3303	3324	cad	GRAHAM_CML_DIVIDING_VS_NORMAL_QUIESCENT_DN	1084	0.0121296	54.4205	0.368631	0.565717	-0.0917053
3304	3855	cad	REACTOME_OTHER_INTERLEUKIN_SIGNALING	278	0.213775	13.8748	0.463536	0.566217	-0.215572
3305	3254	cad	CHOI_ATL_STAGE_PREDICTOR	389	0.0825394	22.7812	0.354645	0.566217	-0.301967
3306	3302	cad	REACTOME_NOD1_2_SIGNALING_PATHWAY	312	0.119207	17.3642	0.363636	0.566217	-0.409039
3307	2671	cad	CADWELL_ATG16L1_TARGETS_UP	980	0.00481969	56.5631	0.242757	0.566217	-0.503291
3308	2515	cad	ZHENG_GLIOBLASTOMA_PLASTICITY_UP	3272	1.03204e-05	161.313	0.218781	0.566717	0.0421635
3309	3735	cad	REACTOME_EGFR_DOWNREGULATION	388	0.141797	18.3789	0.441558	0.566717	-0.209272
3310	3587	cad	PID_ARF6_TRAFFICKING_PATHWAY	653	0.0559649	29.9737	0.417582	0.567216	-0.251034
3311	2322	cad	KONG_E2F3_TARGETS	802	0.00520693	54.2242	0.190809	0.567216	-0.418089
3312	3817	cad	JAEGER_METASTASIS_UP	557	0.0866638	28.5482	0.457542	0.567716	0.057371
3313	3610	cad	KEGG_MEDICUS_REFERENCE_KITLG_KIT_RAS_ERK_SIGNALING_PATHWAY	137	0.298117	9.47306	0.420579	0.567716	-0.0606436
3314	3485	cad	KEGG_MEDICUS_PATHOGEN_SALMONELLA_SOPB_TO_ARNO_ARF_ACTB_G_SIGNALING_PATHWAY	319	0.135748	18.0494	0.397602	0.567716	-0.252131
3315	1360	cad	FULCHER_INFLAMMATORY_RESPONSE_LECTIN_VS_LPS_DN	5261	2.75348e-09	269.924	0.0699301	0.568216	-0.219345
3316	3261	cad	RIZ_ERYTHROID_DIFFERENTIATION_CCNE1	377	0.0844625	22.4637	0.355644	0.568216	-0.361454
3317	1302	cad	WEST_ADRENOCORTICAL_TUMOR_DN	6602	8.34191e-11	330.606	0.0649351	0.568716	-0.0302571
3318	3911	cad	YANG_BREAST_CANCER_ESR1_DN	256	0.230116	14.0314	0.474525	0.568716	-0.053465
3319	3363	cad	KEGG_MEDICUS_REFERENCE_KINETOCHORE_FIBER_ORGANIZATION	155	0.218404	10.2716	0.374625	0.568716	-0.381806
3320	2944	cad	REACTOME_CROSS_PRESENTATION_OF_SOLUBLE_EXOGENOUS_ANTIGENS_ENDOSOMES	330	0.0664861	21.987	0.287712	0.568716	-0.553166
3321	3422	cad	ODONNELL_TARGETS_OF_MYC_AND_TFRC_UP	1004	0.0186217	47.3772	0.387612	0.569215	-0.142355
3322	4016	cad	KEGG_MEDICUS_REFERENCE_CRHR_PKA_ACTH_SIGNALING_PATHWAY	429	0.164361	19.4719	0.494505	0.569715	-0.00530029
3323	3782	cad	KEGG_MEDICUS_PATHOGEN_HCMV_GB_TO_PDGFR_RAS_ERK_SIGNALING_PATHWAY	144	0.318452	9.17475	0.448551	0.569715	-0.0617245
3324	3722	cad	BIOCARTA_EFP_PATHWAY	182	0.272159	10.2047	0.43956	0.569715	-0.15989
3325	3781	cad	WESTON_VEGFA_TARGETS_12HR	253	0.213585	13.5695	0.448551	0.569715	-0.187339
3326	2222	cad	FLECHNER_PBL_KIDNEY_TRANSPLANT_OK_VS_DONOR_UP	1382	0.000730497	82.5249	0.176823	0.569715	-0.404114
3327	748	cad	REACTOME_MEMBRANE_TRAFFICKING	6730	1.68872e-12	366.526	0.021978	0.569715	-0.485701
3328	1257	cad	LINDGREN_BLADDER_CANCER_CLUSTER_1_DN	4093	3.70718e-08	215.156	0.0609391	0.569715	-0.513816
3329	4069	cad	WP_CAMKK2_PATHWAY	525	0.131649	21.947	0.508492	0.570215	-0.0793265
3330	3399	cad	FONTAINE_PAPILLARY_THYROID_CARCINOMA_UP	856	0.0267681	39.935	0.382617	0.570215	-0.211206
3331	2647	cad	BHATI_G2M_ARREST_BY_2METHOXYESTRADIOL_UP	1168	0.00264036	69.5471	0.237762	0.570715	-0.251074
3332	3397	cad	REACTOME_APC_C_CDC20_MEDIATED_DEGRADATION_OF_CYCLIN_B	194	0.207266	11.4417	0.381618	0.570715	-0.417276
3333	2177	cad	KEGG_UBIQUITIN_MEDIATED_PROTEOLYSIS	1212	0.00116982	72.9791	0.16983	0.570715	-0.507698
3334	2135	cad	REACTOME_EUKARYOTIC_TRANSLATION_ELONGATION	673	0.00644369	49.4666	0.161838	0.570715	-0.561372
3335	3448	cad	FOROUTAN_INTEGRATED_TGFB_EMT_DN	1055	0.0153295	53.8948	0.391608	0.571214	0.0727741
3336	3947	cad	WP_CELL_DIFFERENTIATION_EXPANDED_INDEX	235	0.252781	11.1737	0.480519	0.571214	-0.196126
3337	3568	cad	WP_PHOTODYNAMIC_THERAPY_INDUCED_UNFOLDED_PROTEIN_RESPONSE	265	0.176043	14.99	0.414585	0.571214	-0.202974
3338	3284	cad	KEGG_MEDICUS_VARIANT_MUTATION_CAUSED_ABERRANT_SNCA_TO_ANTEROGRADE_AXONAL_TRANSPORT	174	0.199291	10.4572	0.360639	0.571214	-0.467034
3339	4038	cad	MCCABE_HOXC6_TARGETS_CANCER_UP	404	0.180288	17.5088	0.5005	0.572214	0.0119214
3340	3857	cad	KEGG_MEDICUS_REFERENCE_V_D_J_RECOMBINATION	114	0.351842	7.39139	0.463536	0.572214	-0.138566
3341	1811	cad	RIZKI_TUMOR_INVASIVENESS_3D_DN	2883	4.20532e-06	158.933	0.11988	0.572214	-0.328003
3342	4125	cad	WP_ABNORMAL_CALCIUM_HANDLING_AND_ITS_EFFECTS_ON_MUSCLE_CONTRACTION_IN_DMD	203	0.332516	9.58916	0.522478	0.572714	0.0330917
3343	3608	cad	REACTOME_SYNTHESIS_OF_BILE_ACIDS_AND_BILE_SALTS_VIA_7ALPHA_HYDROXYCHOLESTEROL	285	0.17424	16.1571	0.420579	0.572714	-0.113104
3344	3325	cad	BARIS_THYROID_CANCER_DN	670	0.0430616	33.4194	0.368631	0.572714	-0.224328
3345	3842	cad	KEGG_MEDICUS_PATHOGEN_HBV_HBX_TO_RAS_ERK_SIGNALING_PATHWAY	130	0.329835	9.31172	0.460539	0.573213	0.0123706
3346	3689	cad	REACTOME_ENERGY_DEPENDENT_REGULATION_OF_MTOR_BY_LKB1_AMPK	342	0.152312	17.9079	0.433566	0.573213	-0.181497
3347	3706	cad	WP_OSTEOPONTIN_SIGNALING	99	0.359905	5.96334	0.437562	0.573213	-0.191576
3348	3826	cad	MAGRANGEAS_MULTIPLE_MYELOMA_IGG_VS_IGA_DN	260	0.216524	13.1791	0.458541	0.573213	-0.258678
3349	3507	cad	TAVOR_CEBPA_TARGETS_DN	323	0.128572	17.6834	0.401598	0.573213	-0.337892
3350	3181	cad	ZHAN_MULTIPLE_MYELOMA_SUBGROUPS	244	0.136829	16.083	0.338661	0.573213	-0.3507
3351	3895	cad	REACTOME_SYNTHESIS_OF_BILE_ACIDS_AND_BILE_SALTS_VIA_27_HYDROXYCHOLESTEROL	181	0.306162	8.96848	0.470529	0.573713	-0.183987
3352	2923	cad	REACTOME_DEADENYLATION_DEPENDENT_MRNA_DECAY	450	0.0416936	28.7912	0.284715	0.573713	-0.433556
3353	3488	cad	VANASSE_BCL2_TARGETS_DN	820	0.0331309	39.0214	0.398601	0.574713	-0.106973
3354	2658	cad	AMIT_EGF_RESPONSE_480_HELA	2056	0.000312302	96.0726	0.23976	0.574713	-0.41529
3355	3888	cad	REACTOME_REGULATED_PROTEOLYSIS_OF_P75NTR	105	0.374955	-5.70783	0.46953	0.574713	-1.48087
3356	2263	cad	WP_MAPK_SIGNALING_PATHWAY	3292	6.30847e-06	168.35	0.182817	0.575212	0.00412857
3357	3639	cad	BOYAULT_LIVER_CANCER_SUBCLASS_G3_DN	734	0.0472709	33.6222	0.425574	0.575212	-0.136136
3358	3416	cad	JAERVINEN_AMPLIFIED_IN_LARYNGEAL_CANCER	439	0.0860047	23.5368	0.386613	0.575212	-0.31198
3359	2951	cad	WALLACE_PROSTATE_CANCER_RACE_DN	853	0.0120587	47.0326	0.28971	0.575212	-0.369568
3360	3757	cad	SMID_BREAST_CANCER_RELAPSE_IN_BONE_UP	1567	0.00753532	70.0153	0.445554	0.575712	0.180274
3361	2631	cad	SWEET_KRAS_ONCOGENIC_SIGNATURE	788	0.00921741	48.2902	0.234765	0.576212	-0.504633
3362	3963	cad	WP_PDGFR_BETA_PATHWAY	375	0.175072	17.0786	0.483516	0.576712	-0.182265
3363	3767	cad	MARIADASON_RESPONSE_TO_CURCUMIN_SULINDAC_5	223	0.236124	10.976	0.446553	0.576712	-0.309823
3364	3410	cad	REACTOME_G0_AND_EARLY_G1	224	0.178576	12.2195	0.385614	0.577211	-0.488803
3365	2785	cad	KEGG_LEISHMANIA_INFECTION	602	0.0220628	34.8188	0.261738	0.577211	-0.605323
3366	2422	cad	REACTOME_THE_ROLE_OF_GTSE1_IN_G2_M_PROGRESSION_AFTER_G2_CHECKPOINT	527	0.0156299	37.0899	0.205794	0.577211	-0.614759
3367	3597	cad	DAZARD_UV_RESPONSE_CLUSTER_G4	152	0.273951	-9.35272	0.418581	0.577211	-1.848
3368	3206	cad	TANG_SENESCENCE_TP53_TARGETS_DN	535	0.048185	32.3518	0.343656	0.577711	-0.224663
3369	4391	cad	SNIJDERS_AMPLIFIED_IN_HEAD_AND_NECK_TUMORS	835	0.107244	30.298	0.592408	0.578711	0.23136
3370	3716	cad	PID_CD8_TCR_PATHWAY	753	0.0531668	37.9981	0.43956	0.578711	0.0339869
3371	4183	cad	BIOCARTA_NOS1_PATHWAY	391	0.223438	15.5672	0.535465	0.578711	-0.0191943
3372	3881	cad	WP_QUERCETIN_AND_NF_KB_AP_1_INDUCED_APOPTOSIS	171	0.312079	8.18237	0.468531	0.578711	-0.20998
3373	3746	cad	ONDER_CDH1_SIGNALING_VIA_CTNNB1	1350	0.0116759	63.2914	0.443556	0.57921	0.234965
3374	3768	cad	KEGG_MEDICUS_REFERENCE_TLR1_2_4_NFKB_SIGNALING_PATHWAY	180	0.281401	9.7428	0.446553	0.57921	-0.271445
3375	2319	cad	KIM_WT1_TARGETS_12HR_DN	2561	3.66211e-05	141.793	0.190809	0.57971	-0.100354
3376	3080	cad	BROWNE_HCMV_INFECTION_30MIN_DN	1841	0.00123038	86.8327	0.316683	0.57971	-0.123905
3377	3856	cad	LA_MEN1_TARGETS	255	0.217717	12.379	0.463536	0.57971	-0.219861
3378	3697	cad	REACTOME_PROCESSIVE_SYNTHESIS_ON_THE_C_STRAND_OF_THE_TELOMERE	196	0.245366	10.7761	0.434565	0.57971	-0.275863
3379	3372	cad	WANG_BARRETTS_ESOPHAGUS_UP	550	0.0553629	29.7995	0.376623	0.57971	-0.335862
3380	2917	cad	PEART_HDAC_PROLIFERATION_CLUSTER_DN	648	0.0205811	37.3557	0.283716	0.57971	-0.495219
3381	4062	cad	KEGG_MEDICUS_VARIANT_MUTATION_INACTIVATED_PRKAR1A_TO_CRHR_PKA_ACTH_SIGNALING_PATHWAY	412	0.179121	18.3525	0.505495	0.58021	-0.0523529
3382	3357	cad	IIZUKA_LIVER_CANCER_PROGRESSION_L0_L1_DN	101	0.298729	6.41151	0.373626	0.58021	-0.394577
3383	3764	cad	SYED_ESTRADIOL_RESPONSE	144	0.31121	-8.34651	0.445554	0.58021	-1.71733
3384	3157	cad	LIU_OVARIAN_CANCER_TUMORS_AND_XENOGRAFTS_XDGS_UP	1005	0.0119272	53.2397	0.335664	0.58071	-0.108497
3385	3381	cad	REACTOME_EXPORT_OF_VIRAL_RIBONUCLEOPROTEINS_FROM_NUCLEUS	280	0.137561	18.5655	0.377622	0.58071	-0.242266
3386	3789	cad	DACOSTA_UV_RESPONSE_VIA_ERCC3_XPCS_DN	1362	0.0120412	56.632	0.450549	0.581209	-0.0444972
3387	2646	cad	GREGORY_SYNTHETIC_LETHAL_WITH_IMATINIB	1635	0.000891129	90.1649	0.237762	0.581209	-0.175294
3388	3884	cad	KEGG_MEDICUS_ENV_FACTOR_NNK_NNN_TO_RAS_ERK_SIGNALING_PATHWAY	214	0.270054	10.1993	0.46953	0.581209	-0.245742
3389	2818	cad	REACTOME_RNA_POLYMERASE_II_PRE_TRANSCRIPTION_EVENTS	686	0.0163176	39.1485	0.266733	0.581209	-0.624189
3390	4089	cad	REACTOME_SYNTHESIS_OF_PIPS_AT_THE_EARLY_ENDOSOME_MEMBRANE	185	0.349909	9.1965	0.513487	0.581709	-0.0459557
3391	3015	cad	WP_MIRNA_REGULATION_OF_DNA_DAMAGE_RESPONSE	636	0.0261943	38.0004	0.302697	0.581709	-0.371834
3392	3743	cad	WILLIAMS_ESR1_TARGETS_UP	316	0.17335	13.5461	0.442557	0.581709	-0.392755
3393	4169	cad	SCHLESINGER_METHYLATED_DE_NOVO_IN_CANCER	1696	0.0112615	67.8429	0.531469	0.582209	0.316395
3394	3993	cad	TAYLOR_METHYLATED_IN_ACUTE_LYMPHOBLASTIC_LEUKEMIA	1296	0.0192119	56.0267	0.490509	0.582209	0.229674
3395	4285	cad	REACTOME_NEGATIVE_REGULATION_OF_NMDA_RECEPTOR_MEDIATED_NEURONAL_TRANSMISSION	387	0.247203	15.1475	0.562438	0.582209	0.1172
3396	3705	cad	ALONSO_METASTASIS_EMT_UP	373	0.14007	19.2928	0.437562	0.582209	-0.226355
3397	3648	cad	REACTOME_CTLA4_INHIBITORY_SIGNALING	211	0.228366	11.9348	0.427572	0.582209	-0.268456
3398	3348	cad	REACTOME_SIGNALING_BY_FGFR4	409	0.0913591	22.5618	0.372627	0.582209	-0.359552
3399	4342	cad	WIKMAN_ASBESTOS_LUNG_CANCER_UP	251	0.349876	-9.40317	0.577423	0.582209	-1.91187
3400	3908	cad	KEGG_MEDICUS_REFERENCE_IGF_IGF1R_PI3K_SIGNALING_PATHWAY	166	0.328031	8.30922	0.473526	0.582709	-0.126447
3401	3880	cad	WP_HEREDITARY_LEIOMYOMATOSIS_AND_RENAL_CELL_CARCINOMA_PATHWAY	203	0.263585	11.1241	0.468531	0.582709	-0.218283
3402	3665	cad	LI_WILMS_TUMOR_ANAPLASTIC_UP	144	0.289477	-8.52988	0.42957	0.582709	-1.77855
3403	3721	cad	WP_MATRIX_METALLOPROTEINASES	310	0.174689	14.7423	0.43956	0.583208	-0.346156
3404	3596	cad	WANG_METASTASIS_OF_BREAST_CANCER_ESR1_UP	155	0.266217	9.02342	0.418581	0.583208	-0.375469
3405	2837	cad	BLANCO_MELO_BRONCHIAL_EPITHELIAL_CELLS_INFLUENZA_A_INFECTION_DN	660	0.0187219	36.9584	0.268731	0.583208	-0.624448
3406	4144	cad	REACTOME_SIGNALING_BY_NTRK3_TRKC	247	0.290639	-11.2863	0.526474	0.583208	-2.02686
3407	3188	cad	SENESE_HDAC2_TARGETS_DN	1703	0.00225853	80.8249	0.340659	0.583708	0.00822713
3408	4042	cad	REACTOME_LYSINE_CATABOLISM	184	0.335726	7.98643	0.5005	0.583708	-0.0818484
3409	3558	cad	REACTOME_APOPTOTIC_EXECUTION_PHASE	524	0.0792844	26.3724	0.411588	0.583708	-0.247118
3410	2567	cad	REACTOME_RESPONSE_TO_ELEVATED_PLATELET_CYTOSOLIC_CA2	1434	0.0012489	80.3055	0.225774	0.584208	-0.258106
3411	3229	cad	WAKASUGI_HAVE_ZNF143_BINDING_SITES	533	0.0508064	29.9845	0.348651	0.584208	-0.329972
3412	3340	cad	DUNNE_TARGETS_OF_AML1_MTG8_FUSION_UP	573	0.0500656	29.7587	0.371628	0.584208	-0.374619
3413	3052	cad	AMIT_EGF_RESPONSE_120_HELA	623	0.0292755	33.8263	0.311688	0.584208	-0.492671
3414	751	cad	KIM_WT1_TARGETS_DN	4386	1.31673e-09	264.537	0.021978	0.584208	-0.58641
3415	2939	cad	EBAUER_TARGETS_OF_PAX3_FOXO1_FUSION_UP	2777	9.46503e-05	132.271	0.287712	0.584708	0.124076
3416	3970	cad	KEGG_ALDOSTERONE_REGULATED_SODIUM_REABSORPTION	641	0.0924648	28.3214	0.485514	0.584708	0.0127774
3417	3769	cad	HUMMERICH_BENIGN_SKIN_TUMOR_UP	125	0.33397	8.74382	0.446553	0.584708	-0.119471
3418	3670	cad	REACTOME_DECTIN_2_FAMILY	258	0.1934	13.5811	0.430569	0.584708	-0.326922
3419	2895	cad	REACTOME_REGULATION_OF_TP53_ACTIVITY_THROUGH_PHOSPHORYLATION	919	0.00907068	50.0471	0.278721	0.584708	-0.492767
3420	2178	cad	REACTOME_RESPONSE_OF_EIF2AK4_GCN2_TO_AMINO_ACID_DEFICIENCY	744	0.0050084	53.1279	0.16983	0.584708	-0.593078
3421	3000	cad	REACTOME_RNA_POLYMERASE_II_TRANSCRIPTION_TERMINATION	584	0.0288459	33.4585	0.2997	0.585207	-0.54071
3422	2920	cad	REACTOME_REGULATION_OF_IFNA_IFNB_SIGNALING	130	0.175339	9.54301	0.283716	0.585207	-0.632678
3423	4058	cad	VERNELL_RETINOBLASTOMA_PATHWAY_DN	249	0.269563	11.4192	0.504496	0.585707	-0.240209
3424	3424	cad	BIOCARTA_PPARA_PATHWAY	682	0.0455309	33.2122	0.387612	0.585707	-0.253827
3425	3479	cad	CAFFAREL_RESPONSE_TO_THC_24HR_5_UP	247	0.17438	14.4865	0.396603	0.585707	-0.353346
3426	1615	cad	MOREAUX_MULTIPLE_MYELOMA_BY_TACI_UP	4224	9.29613e-08	227.554	0.0959041	0.586207	-0.086769
3427	4259	cad	WP_HYPOTHESIZED_PATHWAYS_IN_PATHOGENESIS_OF_CARDIOVASCULAR_DISEASE	409	0.223773	15.3325	0.554446	0.586707	-0.0832809
3428	3546	cad	REACTOME_INITIAL_TRIGGERING_OF_COMPLEMENT	172	0.247177	11.0109	0.40959	0.586707	-0.287267
3429	3643	cad	MIKKELSEN_ES_HCP_WITH_H3_UNMETHYLATED	784	0.0425343	37.7908	0.426573	0.587206	-0.0838446
3430	2732	cad	BROWN_MYELOID_CELL_DEVELOPMENT_DN	1492	0.00153368	79.2474	0.251748	0.587206	-0.24625
3431	1850	cad	TIEN_INTESTINE_PROBIOTICS_24HR_DN	2038	4.85184e-05	122.524	0.124875	0.587206	-0.429379
3432	3774	cad	WP_ANTIVIRAL_AND_ANTI_INFLAMMATORY_EFFECTS_OF_NRF2_ON_SARS_COV_2_PATHWAY	291	0.191498	14.4118	0.447552	0.587706	-0.271926
3433	1032	cad	REACTOME_TRANSPORT_OF_SMALL_MOLECULES	8726	8.55278e-14	427.047	0.041958	0.587706	-0.3235
3434	4331	cad	REACTOME_CREB1_PHOSPHORYLATION_THROUGH_NMDA_RECEPTOR_MEDIATED_ACTIVATION_OF_RAS_SIGNALING	501	0.197628	20.2637	0.574426	0.588206	0.164338
3435	3847	cad	WP_CORI_CYCLE	156	0.318955	7.88531	0.461538	0.588206	-0.27128
3436	4650	cad	REACTOME_SHC1_EVENTS_IN_ERBB4_SIGNALING	382	0.35989	-11.6874	0.655345	0.588206	-2.12761
3437	3927	cad	BIOCARTA_INSULIN_PATHWAY	225	0.269571	10.8802	0.477522	0.588706	-0.290582
3438	3571	cad	BIOCARTA_NKCELLS_PATHWAY	185	0.25228	10.1002	0.414585	0.588706	-0.357912
3439	3958	cad	FRASOR_RESPONSE_TO_ESTRADIOL_UP	521	0.116773	23.2494	0.482517	0.589205	-0.0882513
3440	3725	cad	KANG_GLIS3_TARGETS	408	0.136579	18.5708	0.440559	0.589205	-0.371478
3441	3882	cad	HOEBEKE_LYMPHOID_STEM_CELL_UP	1532	0.00995557	61.4572	0.46953	0.589705	-0.0872134
3442	3273	cad	WP_IL_1_SIGNALING_PATHWAY	527	0.0572248	27.8513	0.358641	0.589705	-0.383159
3443	3329	cad	WP_MITOCHONDRIAL_COMPLEX_IV_ASSEMBLY	223	0.16423	13.3817	0.368631	0.589705	-0.546202
3444	4141	cad	KEGG_MEDICUS_PATHOGEN_HCMV_UL33_TO_GNAI_AC_PKA_SIGNALING_PATHWAY	427	0.191902	17.6346	0.526474	0.590205	-0.0641035
3445	4181	cad	BIOCARTA_VEGF_PATHWAY	430	0.196002	16.0766	0.534466	0.590205	-0.135828
3446	3425	cad	MCDOWELL_ACUTE_LUNG_INJURY_UP	503	0.0728714	28.3468	0.387612	0.590205	-0.200971
3447	3333	cad	THUM_SYSTOLIC_HEART_FAILURE_DN	3277	7.64369e-05	144.455	0.36963	0.590705	0.263623
3448	3896	cad	KEGG_MEDICUS_REFERENCE_FLT3LG_FLT3_RAS_ERK_SIGNALING_PATHWAY	143	0.343871	9.15948	0.471528	0.590705	-0.06248
3449	4093	cad	WP_BONE_MORPHOGENIC_PROTEIN_SIGNALING_AND_REGULATION	177	0.36071	7.48006	0.515485	0.590705	-0.133769
3450	3811	cad	HERNANDEZ_MITOTIC_ARREST_BY_DOCETAXEL_1_DN	404	0.148716	19.0248	0.455544	0.590705	-0.290099
3451	3750	cad	WEBER_METHYLATED_HCP_IN_SPERM_UP	179	0.263505	9.84219	0.443556	0.590705	-0.32129
3452	1628	cad	WANG_RESPONSE_TO_GSK3_INHIBITOR_SB216763_UP	3921	2.07855e-07	207.137	0.0979021	0.591204	-0.345018
3453	4175	cad	HASINA_NOL7_TARGETS_DN	203	0.342294	8.37497	0.532468	0.591704	-0.0315496
3454	3930	cad	LOPEZ_EPITHELIOID_MESOTHELIOMA	183	0.313081	8.49697	0.477522	0.591704	-0.277271
3455	3713	cad	KEGG_MEDICUS_REFERENCE_TLR2_4_MAPK_SIGNALING_PATHWAY	278	0.193593	14.2071	0.438561	0.591704	-0.289174
3456	1433	cad	ZWANG_DOWN_BY_2ND_EGF_PULSE	1771	2.14156e-05	118.016	0.0759241	0.591704	-0.872946
3457	3494	cad	REACTOME_PHOSPHORYLATION_OF_THE_APC_C	167	0.241646	10.2752	0.398601	0.592204	-0.332532
3458	2889	cad	FERRANDO_T_ALL_WITH_MLL_ENL_FUSION_DN	806	0.0140234	46.3735	0.277722	0.592204	-0.434882
3459	1623	cad	ACEVEDO_METHYLATED_IN_LIVER_CANCER_DN	11449	2.59618e-14	518.882	0.0969031	0.592704	0.82687
3460	3102	cad	KEGG_RNA_DEGRADATION	430	0.0604913	26.1977	0.322677	0.592704	-0.481425
3461	2427	cad	PODAR_RESPONSE_TO_ADAPHOSTIN_UP	1385	0.00115578	77.8293	0.206793	0.592704	-0.482362
3462	3863	cad	REACTOME_POST_TRANSLATIONAL_MODIFICATION_SYNTHESIS_OF_GPI_ANCHORED_PROTEINS	1629	0.00854965	70.9852	0.465534	0.593203	0.297188
3463	3607	cad	AMIT_SERUM_RESPONSE_240_MCF10A	746	0.0488006	34.0966	0.420579	0.593203	-0.226362
3464	4024	cad	REACTOME_FORMATION_OF_THE_ANTERIOR_NEURAL_PLATE	140	0.380271	5.72876	0.496503	0.593203	-0.230842
3465	3175	cad	REACTOME_HCMV_LATE_EVENTS	481	0.0525179	28.9153	0.337662	0.593203	-0.460975
3466	4860	cad	REACTOME_NETRIN_1_SIGNALING	1319	0.0738439	41.8067	0.704296	0.593703	0.382648
3467	3282	cad	REACTOME_SUMOYLATION_OF_UBIQUITINYLATION_PROTEINS	339	0.102754	21.4021	0.360639	0.593703	-0.347557
3468	2330	cad	ROZANOV_MMP14_TARGETS_UP	3445	5.67727e-06	171.971	0.192807	0.594203	-0.0306945
3469	4148	cad	WP_IMATINIB_AND_CHRONIC_MYELOID_LEUKEMIA	257	0.272272	10.8305	0.527473	0.594203	-0.207277
3470	3813	cad	BANDRES_RESPONSE_TO_CARMUSTIN_MGMT_24HR_DN	427	0.135937	19.995	0.456543	0.594203	-0.21995
3471	3869	cad	REACTOME_BASE_EXCISION_REPAIR_AP_SITE_FORMATION	184	0.306003	9.66994	0.466533	0.594203	-0.221875
3472	3663	cad	KEGG_MEDICUS_REFERENCE_HORMONE_LIKE_CYTOKINE_TO_JAK_STAT_SIGNALING_PATHWAY	157	0.276526	8.69742	0.42957	0.594203	-0.337278
3473	3604	cad	REACTOME_ATTENUATION_PHASE	247	0.190386	14.5513	0.41958	0.594703	-0.327674
3474	3791	cad	ZHAN_V1_LATE_DIFFERENTIATION_GENES_DN	100	0.370787	5.71198	0.450549	0.594703	-0.355952
3475	3988	cad	WP_RENIN_ANGIOTENSIN_ALDOSTERONE_SYSTEM_RAAS	690	0.0843198	30.6648	0.48951	0.595202	-0.0190718
3476	4147	cad	SCHEIDEREIT_IKK_TARGETS	243	0.294547	11.3569	0.527473	0.595202	-0.101174
3477	4098	cad	BIOCARTA_GATA3_PATHWAY	185	0.353227	8.11342	0.516484	0.595202	-0.171564
3478	3237	cad	GRABARCZYK_BCL11B_TARGETS_UP	852	0.0209288	44.4298	0.350649	0.595202	-0.257375
3479	3601	cad	WP_ROLE_OF_HYPOXIA_ANGIOGENESIS_AND_FGF_PATHWAY_IN_OA_CHONDROCYTE_HYPERTROPHY	594	0.064011	29.4318	0.41958	0.595202	-0.283312
3480	3407	cad	REACTOME_SIGNALING_BY_FGFR3	402	0.100503	21.4114	0.383616	0.595202	-0.385969
3481	3723	cad	BIOCARTA_ERAD_PATHWAY	192	0.262047	8.94143	0.43956	0.595702	-0.392716
3482	4332	cad	JI_METASTASIS_REPRESSED_BY_STK11	454	0.222921	17.2006	0.574426	0.596202	-0.000971388
3483	4226	cad	KEGG_MEDICUS_PATHOGEN_HPV_E7_TO_PP2A_AKT_SIGNALING_PATYWAY	201	0.353515	9.27315	0.543457	0.596202	-0.109721
3484	3599	cad	SANA_TNF_SIGNALING_DN	1122	0.0174933	51.4638	0.41958	0.596202	-0.114818
3485	4091	cad	KEGG_MEDICUS_REFERENCE_PP2A_AKT_SIGNALING_PATHWAY	228	0.296728	11.1336	0.515485	0.596202	-0.155663
3486	3787	cad	REACTOME_VITAMIN_B5_PANTOTHENATE_METABOLISM	160	0.288352	9.16466	0.44955	0.596202	-0.349293
3487	3795	cad	REACTOME_TP53_REGULATES_TRANSCRIPTION_OF_CELL_DEATH_GENES	534	0.0977211	24.0474	0.451548	0.596702	-0.298366
3488	3944	cad	GOUYER_TATI_TARGETS_DN	192	0.309642	8.46597	0.47952	0.596702	-0.340543
3489	2538	cad	BASSO_B_LYMPHOCYTE_NETWORK	1467	0.00117915	81.8859	0.221778	0.596702	-0.400335
3490	3865	cad	MANNE_COVID19_NONICU_VS_HEALTHY_DONOR_PLATELETS_DN	3606	0.000107551	142.912	0.466533	0.597201	0.365647
3491	3359	cad	CHANG_IMMORTALIZED_BY_HPV31_UP	857	0.0255783	43.0847	0.374625	0.597701	-0.218047
3492	3942	cad	WILLERT_WNT_SIGNALING	241	0.255866	11.763	0.47952	0.597701	-0.274568
3493	3047	cad	REACTOME_REGULATION_OF_RUNX2_EXPRESSION_AND_ACTIVITY	703	0.0232681	40.2882	0.310689	0.597701	-0.440431
3494	3534	cad	GUTIERREZ_MULTIPLE_MYELOMA_UP	300	0.155586	14.5976	0.406593	0.597701	-0.49957
3495	3074	cad	KEGG_NOD_LIKE_RECEPTOR_SIGNALING_PATHWAY	498	0.0425553	29.7875	0.314685	0.597701	-0.523998
3496	2256	cad	BAKKER_FOXO3_TARGETS_DN	1721	0.000304106	92.0096	0.181818	0.597701	-0.571152
3497	3920	cad	SIMBULAN_UV_RESPONSE_IMMORTALIZED_DN	438	0.145495	20.8136	0.476523	0.598201	-0.111026
3498	4080	cad	BOYAULT_LIVER_CANCER_SUBCLASS_G5_DN	399	0.192928	17.8338	0.511489	0.598201	-0.12311
3499	3742	cad	WP_VASOPRESSIN_REGULATED_WATER_REABSORPTION	539	0.0860208	27.2174	0.442557	0.598201	-0.184357
3500	3082	cad	YAO_TEMPORAL_RESPONSE_TO_PROGESTERONE_CLUSTER_9	791	0.0192989	44.0862	0.316683	0.598201	-0.327406
3501	3978	cad	LANG_MYB_FAMILY_TARGETS	376	0.17393	17.5395	0.486513	0.598701	-0.194698
3502	3867	cad	WP_BDNF_TRKB_SIGNALING	379	0.157874	17.7087	0.466533	0.598701	-0.380508
3503	3707	cad	REACTOME_SIGNALING_BY_NOTCH1	1106	0.0208706	51.3586	0.438561	0.5992	-0.0110678
3504	3975	cad	KEGG_MEDICUS_VARIANT_MUTATION_ACTIVATED_KIT_TO_RAS_ERK_SIGNALING_PATHWAY	131	0.374077	8.06442	0.485514	0.5992	-0.0731258
3505	1673	cad	KOYAMA_SEMA3B_TARGETS_DN	4130	1.55005e-07	212.807	0.102897	0.5992	-0.320353
3506	3846	cad	FINETTI_BREAST_CANCERS_KINOME_GRAY	178	0.297143	8.87929	0.461538	0.5997	-0.208627
3507	3516	cad	REACTOME_FGFR2_ALTERNATIVE_SPLICING	248	0.177192	13.2563	0.402597	0.5997	-0.437941
3508	4664	cad	LI_CISPLATIN_RESISTANCE_UP	592	0.253998	18.186	0.66034	0.6002	0.153902
3509	4219	cad	ZHENG_FOXP3_TARGETS_IN_T_LYMPHOCYTE_DN	697	0.115337	27.1314	0.542458	0.6002	0.0739355
3510	2221	cad	KEGG_MAPK_SIGNALING_PATHWAY	3576	3.27981e-06	181.788	0.176823	0.6002	-0.0101376
3511	4036	cad	BIOCARTA_RB_PATHWAY	133	0.373926	6.59197	0.4995	0.6002	-0.260017
3512	3887	cad	SMID_BREAST_CANCER_LUMINAL_A_DN	142	0.33125	6.7264	0.46953	0.6002	-0.416852
3513	3609	cad	WAKABAYASHI_ADIPOGENESIS_PPARG_BOUND_36HR	288	0.173482	15.5735	0.420579	0.6007	-0.346231
3514	3411	cad	CREIGHTON_AKT1_SIGNALING_VIA_MTOR_DN	149	0.241166	10.6099	0.385614	0.6007	-0.395119
3515	2156	cad	REACTOME_ANTIGEN_PROCESSING_CROSS_PRESENTATION	716	0.00548899	47.2939	0.165834	0.6007	-0.846035
3516	3924	cad	BIOCARTA_D4GDI_PATHWAY	113	0.368981	6.93036	0.476523	0.601199	-0.158007
3517	4084	cad	LIU_IL13_PRIMING_MODEL	174	0.352255	8.33085	0.511489	0.601199	-0.209002
3518	4262	cad	WOTTON_RUNX_TARGETS_DN	523	0.172445	20.5857	0.555445	0.601699	0.00347676
3519	2858	cad	FIGUEROA_AML_METHYLATION_CLUSTER_7_UP	1218	0.00402936	63.2232	0.271728	0.601699	-0.464754
3520	3167	cad	LEE_NEURAL_CREST_STEM_CELL_UP	1972	0.000996466	93.634	0.336663	0.602199	-0.167778
3521	3834	cad	REACTOME_GLUTAMATE_AND_GLUTAMINE_METABOLISM	82	0.40058	-5.31554	0.45954	0.602199	-1.44589
3522	4154	cad	KEGG_MEDICUS_ENV_FACTOR_METALS_TO_NFKB_SIGNALING_PATHWAY	190	0.350688	7.38923	0.528472	0.602699	-0.286907
3523	4165	cad	WINTER_HYPOXIA_DN	801	0.0848815	31.6629	0.53047	0.603198	0.0294019
3524	3087	cad	LU_AGING_BRAIN_DN	1984	0.000882186	97.958	0.317682	0.603198	-0.0937451
3525	3913	cad	WP_TCA_CYCLE_AND_DEFICIENCY_OF_PYRUVATE_DEHYDROGENASE_COMPLEX_PDHC	163	0.325165	8.14455	0.474525	0.603198	-0.244805
3526	3158	cad	LIU_NASOPHARYNGEAL_CARCINOMA	635	0.0349117	33.3404	0.335664	0.603198	-0.530401
3527	3785	cad	GRADE_COLON_VS_RECTAL_CANCER_DN	671	0.0676405	31.4301	0.44955	0.603698	-0.209061
3528	4162	cad	WP_INCLUSION_BODY_MYOSITIS	124	0.412874	-5.92603	0.529471	0.603698	-1.5103
3529	3909	cad	REACTOME_PROCESSING_OF_SMDT1	108	0.369865	5.53928	0.473526	0.604198	-0.36358
3530	3409	cad	MODY_HIPPOCAMPUS_PRENATAL	405	0.096902	22.7625	0.385614	0.604198	-0.428097
3531	4670	cad	REACTOME_DEFECTIVE_EXT2_CAUSES_EXOSTOSES_2	361	0.389368	11.0477	0.661339	0.604698	0.291074
3532	2312	cad	MIYAGAWA_TARGETS_OF_EWSR1_ETS_FUSIONS_UP	3446	5.30852e-06	168.716	0.18981	0.604698	-0.121391
3533	3827	cad	BIOCARTA_AKT_PATHWAY	194	0.270473	10.875	0.458541	0.604698	-0.28954
3534	3499	cad	SHIN_B_CELL_LYMPHOMA_CLUSTER_8	371	0.112472	21.338	0.3996	0.605197	-0.319177
3535	3491	cad	MUELLER_METHYLATED_IN_GLIOBLASTOMA	312	0.138046	17.2843	0.398601	0.605197	-0.50159
3536	1053	cad	REACTOME_TRANSCRIPTIONAL_REGULATION_BY_TP53	3370	7.15072e-08	193.524	0.043956	0.605197	-0.886185
3537	3878	cad	PID_A6B1_A6B4_INTEGRIN_PATHWAY	677	0.0738493	29.4708	0.468531	0.605697	-0.205779
3538	3973	cad	BIOCARTA_CSK_PATHWAY	206	0.29023	9.07245	0.485514	0.605697	-0.413407
3539	2556	cad	NIKOLSKY_BREAST_CANCER_20Q11_AMPLICON	56	0.169809	4.30199	0.222777	0.605697	-1.13691
3540	4208	cad	WP_SULFATASE_AND_AROMATASE_PATHWAY	209	0.348735	8.4287	0.54046	0.606197	-0.154854
3541	3874	cad	BIOCARTA_MPR_PATHWAY	223	0.259447	10.8239	0.467532	0.606197	-0.345304
3542	3197	cad	PID_MTOR_4PATHWAY	753	0.0255631	40.743	0.342657	0.606197	-0.372739
3543	992	cad	FLECHNER_BIOPSY_KIDNEY_TRANSPLANT_OK_VS_DONOR_UP	5880	1.11488e-10	315.453	0.038961	0.606197	-0.470588
3544	3904	cad	BROWNE_HCMV_INFECTION_30MIN_UP	750	0.0675223	31.9513	0.473526	0.606697	-0.161056
3545	3994	cad	WP_OLIGODENDROCYTE_SPECIFICATION_AND_DIFFERENTIATION_LEADING_TO_MYELIN_COMPONENTS_FOR_CNS	401	0.175505	18.1038	0.490509	0.606697	-0.200787
3546	2140	cad	BLANCO_MELO_COVID19_SARS_COV_2_INFECTION_CALU3_CELLS_UP	4108	5.54332e-07	202.526	0.162837	0.606697	-0.221644
3547	3136	cad	PURBEY_TARGETS_OF_CTBP1_AND_SATB1_UP	700	0.0279834	37.0637	0.332667	0.606697	-0.526132
3548	4101	cad	SU_SALIVARY_GLAND	138	0.413976	-6.28148	0.517483	0.606697	-1.55262
3549	4197	cad	WP_CONGENITAL_GENERALIZED_LIPODYSTROPHY	186	0.362416	-8.02798	0.538462	0.606697	-1.72869
3550	4112	cad	BIOCARTA_CARM1_PATHWAY	153	0.391744	6.19462	0.518482	0.607196	-0.250833
3551	3997	cad	BRACHAT_RESPONSE_TO_METHOTREXATE_DN	266	0.247065	11.6995	0.490509	0.607196	-0.36961
3552	3435	cad	HU_GENOTOXIN_ACTION_DIRECT_VS_INDIRECT_24HR	452	0.0819807	24.7565	0.388611	0.607196	-0.409223
3553	3886	cad	VISALA_RESPONSE_TO_HEAT_SHOCK_AND_AGING_UP	121	0.35528	7.56725	0.46953	0.607696	-0.199818
3554	3415	cad	LINDSTEDT_DENDRITIC_CELL_MATURATION_B	456	0.0785302	27.29	0.386613	0.607696	-0.305826
3555	3830	cad	REACTOME_NOTCH3_ACTIVATION_AND_TRANSMISSION_OF_SIGNAL_TO_THE_NUCLEUS	248	0.225527	-12.0186	0.458541	0.607696	-2.07276
3556	4055	cad	REACTOME_TRANSCRIPTIONAL_REGULATION_OF_PLURIPOTENT_STEM_CELLS	396	0.189181	17.3395	0.504496	0.608196	-0.23906
3557	3456	cad	GARGALOVIC_RESPONSE_TO_OXIDIZED_PHOSPHOLIPIDS_GREY_DN	953	0.0235119	44.9804	0.392607	0.608196	-0.270331
3558	4002	cad	BIOCARTA_MET_PATHWAY	433	0.161192	18.5858	0.491508	0.608196	-0.297971
3559	3627	cad	PID_ERA_GENOMIC_PATHWAY	904	0.033093	42.5991	0.424575	0.608696	-0.14419
3560	3983	cad	WP_OSX_AND_MIRNAS_IN_TOOTH_DEVELOPMENT	164	0.342735	7.83415	0.487512	0.608696	-0.253051
3561	3299	cad	LIN_MELANOMA_COPY_NUMBER_UP	774	0.0290695	37.2992	0.363636	0.608696	-0.461455
3562	3413	cad	NIKOLSKY_BREAST_CANCER_12Q24_AMPLICON	58	0.334107	4.16148	0.385614	0.608696	-0.595456
3563	2210	cad	RUTELLA_RESPONSE_TO_CSF2RB_AND_IL4_UP	4255	4.51778e-07	211.131	0.175824	0.609195	-0.0583906
3564	3338	cad	LIU_PROSTATE_CANCER_UP	1247	0.00820408	57.2369	0.371628	0.609195	-0.288629
3565	3900	cad	KEGG_MATURITY_ONSET_DIABETES_OF_THE_YOUNG	279	0.213162	13.0489	0.472527	0.609195	-0.375723
3566	3848	cad	JI_RESPONSE_TO_FSH_DN	666	0.0707476	31.904	0.462537	0.609695	-0.201798
3567	4210	cad	SUZUKI_CTCFL_TARGETS_UP	134	0.427934	5.3839	0.54046	0.609695	-0.22316
3568	3828	cad	BIOCARTA_EIF_PATHWAY	121	0.345501	7.03872	0.458541	0.609695	-0.291378
3569	3762	cad	REACTOME_HOMOLOGOUS_DNA_PAIRING_AND_STRAND_EXCHANGE	488	0.103399	22.4806	0.445554	0.609695	-0.392458
3570	767	cad	NUYTTEN_NIPP1_TARGETS_UP	7606	2.02061e-13	407.571	0.022977	0.609695	-0.458359
3571	4435	cad	HEBERT_MATRISOME_TNBC_BRAIN_METASTASIS	497	0.231598	18.2788	0.602398	0.610195	0.102372
3572	4031	cad	BIOCARTA_TID_PATHWAY	227	0.28334	11.3848	0.498501	0.610195	-0.165393
3573	3943	cad	SHIN_B_CELL_LYMPHOMA_CLUSTER_5	181	0.318438	9.45979	0.47952	0.610195	-0.292463
3574	3577	cad	AMIT_EGF_RESPONSE_40_HELA	479	0.093745	22.6756	0.415584	0.610695	-0.444422
3575	3584	cad	DIRMEIER_LMP1_RESPONSE_LATE_UP	553	0.0700002	27.1255	0.416583	0.610695	-0.483742
3576	4258	cad	KEGG_MEDICUS_VARIANT_MUTATION_ACTIVATED_GNAS_TO_ACTH_CORTISOL_SIGNALING_PATHWAY	485	0.184343	20.2994	0.554446	0.611194	-0.0386835
3577	4736	cad	BIOCARTA_PDZS_PATHWAY	440	0.361302	12.6112	0.676324	0.611694	0.216941
3578	3933	cad	MATZUK_SPERMATID_DIFFERENTIATION	467	0.132575	20.7964	0.478521	0.611694	-0.34229
3579	2881	cad	REACTOME_GLOBAL_GENOME_NUCLEOTIDE_EXCISION_REPAIR_GG_NER	757	0.0143129	44.5042	0.276723	0.611694	-0.594914
3580	4346	cad	KEGG_MEDICUS_PATHOGEN_HBV_HBX_TO_CREB_MEDIATED_TRANSCRIPTION	204	0.405615	-8.8097	0.578422	0.611694	-1.80735
3581	3001	cad	YAGI_AML_FAB_MARKERS	2664	0.000143206	131.96	0.300699	0.612194	0.075104
3582	3652	cad	WP_ZINC_HOMEOSTASIS	357	0.13548	19.5548	0.428571	0.612194	-0.370859
3583	4020	cad	ZHAN_MULTIPLE_MYELOMA_LB_UP	718	0.0841978	31.7551	0.496503	0.612694	-0.0423752
3584	3796	cad	WP_ATM_SIGNALING_PATHWAY	365	0.151489	17.7499	0.451548	0.612694	-0.431334
3585	3907	cad	REACTOME_CONSTITUTIVE_SIGNALING_BY_AKT1_E17K_IN_CANCER	269	0.228897	13.9354	0.473526	0.613193	-0.283241
3586	3621	cad	WP_EGFR_TYROSINE_KINASE_INHIBITOR_RESISTANCE	1224	0.0150453	53.0272	0.423576	0.613693	-0.240489
3587	4260	cad	CERVERA_SDHB_TARGETS_1_DN	590	0.14671	23.9258	0.555445	0.614193	-0.0433203
3588	4153	cad	VALK_AML_WITH_FLT3_ITD	540	0.139504	22.7168	0.528472	0.614193	-0.144453
3589	302	cad	PUJANA_ATM_PCC_NETWORK	13126	3.03261e-21	681.036	0.003996	0.614193	-0.691258
3590	3883	cad	BOHN_PRIMARY_IMMUNODEFICIENCY_SYNDROM_UP	595	0.0864609	28.9306	0.46953	0.614693	-0.172012
3591	3929	cad	REACTOME_LAGGING_STRAND_SYNTHESIS	190	0.302469	9.75325	0.477522	0.614693	-0.321838
3592	4039	cad	MEISSNER_ES_ICP_WITH_H3K4ME3	404	0.180359	16.3815	0.5005	0.614693	-0.342612
3593	4225	cad	GAUSSMANN_MLL_AF4_FUSION_TARGETS_C_DN	337	0.261943	13.1478	0.543457	0.615192	-0.15884
3594	2725	cad	REACTOME_CHEMOKINE_RECEPTORS_BIND_CHEMOKINES	315	0.0475004	23.3484	0.24975	0.615192	-0.819917
3595	2832	cad	KONDO_PROSTATE_CANCER_WITH_H3K27ME3	2535	0.000118448	122.119	0.268731	0.615692	-0.221707
3596	4235	cad	REACTOME_SIGNALING_BY_FGFR4_IN_DISEASE	121	0.429215	5.48873	0.546454	0.615692	-0.291582
3597	3065	cad	REACTOME_DEGRADATION_OF_AXIN	395	0.0624288	24.0844	0.312687	0.615692	-0.638686
3598	4149	cad	WANG_THOC1_TARGETS_DN	227	0.312146	-10.6253	0.527473	0.615692	-2.05056
3599	3141	cad	KEGG_PROTEASOME	306	0.0988279	19.4696	0.333666	0.616192	-0.585513
3600	3473	cad	LANDIS_ERBB2_BREAST_PRENEOPLASTIC_DN	680	0.0484573	33.211	0.395604	0.616692	-0.356945
3601	3985	cad	MANNE_COVID19_COMBINED_COHORT_VS_HEALTHY_DONOR_PLATELETS_DN	4144	5.14671e-05	161.865	0.48951	0.617191	0.490943
3602	2941	cad	TURASHVILI_BREAST_DUCTAL_CARCINOMA_VS_DUCTAL_NORMAL_DN	2531	0.000159481	128.202	0.287712	0.617191	0.0826708
3603	3778	cad	MILI_PSEUDOPODIA	535	0.0969455	24.5303	0.448551	0.617691	-0.332791
3604	1982	cad	ZHOU_INFLAMMATORY_RESPONSE_LPS_UP	4334	1.9132e-07	220.808	0.141858	0.618191	-0.232993
3605	3088	cad	BROWNE_HCMV_INFECTION_12HR_UP	1304	0.00473809	65.3721	0.317682	0.618191	-0.330442
3606	3465	cad	VERHAAK_GLIOBLASTOMA_CLASSICAL	2424	0.000662453	108.472	0.394605	0.618691	0.0248489
3607	4009	cad	REACTOME_METAL_ION_SLC_TRANSPORTERS	238	0.261259	12.6948	0.493506	0.618691	-0.289923
3608	3298	cad	CHENG_IMPRINTED_BY_ESTRADIOL	1292	0.00743081	60.6898	0.363636	0.618691	-0.335421
3609	3839	cad	WP_REGULATION_OF_APOPTOSIS_BY_PARATHYROID_HORMONE_RELATED_PROTEIN	247	0.225251	12.3537	0.460539	0.618691	-0.353404
3610	3718	cad	PARK_HSC_MARKERS	458	0.105364	23.1584	0.43956	0.618691	-0.384904
3611	3629	cad	CHIBA_RESPONSE_TO_TSA_UP	574	0.0677282	27.2369	0.424575	0.618691	-0.437905
3612	3373	cad	SAGIV_CD24_TARGETS_DN	395	0.0974241	20.6954	0.376623	0.618691	-0.57308
3613	4577	cad	GAJATE_RESPONSE_TO_TRABECTEDIN_DN	388	0.336113	11.5061	0.635365	0.61919	0.0137291
3614	4121	cad	WHITEHURST_PACLITAXEL_SENSITIVITY	487	0.157933	19.7336	0.521479	0.61919	-0.209735
3615	3595	cad	KUROZUMI_RESPONSE_TO_ONCOCYTIC_VIRUS_AND_CYCLIC_RGD	152	0.274374	9.5508	0.418581	0.61919	-0.422738
3616	3889	cad	CHEOK_RESPONSE_TO_HD_MTX_DN	171	0.313583	-8.43929	0.46953	0.61919	-1.80555
3617	3551	cad	KEGG_MEDICUS_REFERENCE_PROMOTION_OF_MICROTUBULE_GROWTH	150	0.264535	8.5619	0.410589	0.61969	-0.541405
3618	3861	cad	WP_ENERGY_METABOLISM	615	0.0820042	27.8565	0.464535	0.62019	-0.301418
3619	3910	cad	REACTOME_PEPTIDE_HORMONE_BIOSYNTHESIS	74	0.417279	5.14199	0.473526	0.62019	-0.395006
3620	3660	cad	ZHAN_V2_LATE_DIFFERENTIATION_GENES	406	0.124788	20.1967	0.42957	0.62019	-0.442633
3621	3498	cad	REACTOME_CIRCADIAN_CLOCK	831	0.0323614	36.875	0.3996	0.62019	-0.477392
3622	3446	cad	REACTOME_TBC_RABGAPS	390	0.108776	20.6272	0.390609	0.62019	-0.48007
3623	3450	cad	MORI_PLASMA_CELL_UP	458	0.0842155	23.3338	0.391608	0.62019	-0.546296
3624	3669	cad	LUI_TARGETS_OF_PAX8_PPARG_FUSION	293	0.174133	16.7621	0.430569	0.62069	-0.343762
3625	3647	cad	HERNANDEZ_MITOTIC_ARREST_BY_DOCETAXEL_2_UP	687	0.0568789	30.8018	0.427572	0.62069	-0.450121
3626	3866	cad	SASAI_RESISTANCE_TO_NEOPLASTIC_TRANSFROMATION	562	0.0957472	24.0813	0.466533	0.62069	-0.453002
3627	3070	cad	SCHUHMACHER_MYC_TARGETS_UP	725	0.0222782	42.3626	0.313686	0.62069	-0.456049
3628	3147	cad	KEGG_MEDICUS_REFERENCE_TYPE_I_INTERFERON_TO_JAK_STAT_SIGNALING_PATHWAY	103	0.252191	7.81682	0.333666	0.62069	-0.68178
3629	4011	cad	REACTOME_REGULATION_OF_NF_KAPPA_B_SIGNALING	154	0.35083	8.02652	0.493506	0.621189	-0.372785
3630	4237	cad	ICHIBA_GRAFT_VERSUS_HOST_DISEASE_D7_DN	662	0.118953	27.0754	0.547453	0.621689	-0.0358253
3631	2030	cad	MITSIADES_RESPONSE_TO_APLIDIN_DN	2780	1.15361e-05	156.683	0.147852	0.621689	-0.232816
3632	3998	cad	WP_FOXA2_PATHWAY	260	0.250573	11.6441	0.490509	0.621689	-0.310935
3633	4205	cad	KEGG_MEDICUS_VARIANT_CYP11B1_CYP11B2_FUSION_TO_ACTH_CORTISOL_SIGNALING_PATHWAY	501	0.170031	21.5498	0.54046	0.622189	-0.0756583
3634	4035	cad	DAZARD_UV_RESPONSE_CLUSTER_G28	148	0.366785	7.3523	0.4995	0.622189	-0.327695
3635	2857	cad	AFFAR_YY1_TARGETS_UP	2431	0.000157185	116.111	0.271728	0.622189	-0.345331
3636	3728	cad	REACTOME_CYCLIN_A_B1_B2_ASSOCIATED_EVENTS_DURING_G2_M_TRANSITION	196	0.252091	10.7358	0.440559	0.622189	-0.486314
3637	3290	cad	SESTO_RESPONSE_TO_UV_C7	755	0.0308119	37.137	0.361638	0.622189	-0.490115
3638	4386	cad	KEGG_MEDICUS_REFERENCE_DRD1_GNAS_AC_PKA_SIGNALING_PATHWAY	254	0.36404	-10.4327	0.589411	0.622189	-2.01812
3639	4302	cad	KEGG_MEDICUS_VARIANT_MUTATION_CAUSED_ABERRANT_SOD1_TO_RETROGRADE_AXONAL_TRANSPORT	440	0.219504	16.6393	0.566434	0.622689	-0.197539
3640	4090	cad	REACTOME_PHOSPHOLIPASE_C_MEDIATED_CASCADE_FGFR4	165	0.371828	8.18813	0.513487	0.622689	-0.20684
3641	3150	cad	KAYO_CALORIE_RESTRICTION_MUSCLE_UP	1102	0.00840849	58.2535	0.334665	0.622689	-0.308541
3642	4076	cad	HEBERT_MATRISOME_TNBC_LIVER_METASTASIS	155	0.372611	5.67833	0.51049	0.622689	-0.343329
3643	4008	cad	BOGNI_TREATMENT_RELATED_MYELOID_LEUKEMIA_UP	257	0.24628	12.9968	0.493506	0.622689	-0.368819
3644	4172	cad	XIE_ST_HSC_S1PR3_OE_DN	335	0.255966	13.7355	0.532468	0.623688	-0.23078
3645	4068	cad	ELLWOOD_MYC_TARGETS_UP	153	0.375311	7.02098	0.507493	0.623688	-0.235046
3646	4160	cad	LU_TUMOR_ANGIOGENESIS_UP	353	0.219086	15.2878	0.529471	0.623688	-0.241115
3647	3512	cad	KUMAR_AUTOPHAGY_NETWORK	739	0.0411586	36.3777	0.402597	0.623688	-0.328644
3648	4111	cad	REACTOME_PI_3K_CASCADE_FGFR2	268	0.263928	11.1769	0.518482	0.623688	-0.397496
3649	4344	cad	FRIDMAN_SENESCENCE_DN	173	0.431621	6.88097	0.578422	0.624688	-0.112109
3650	4240	cad	BIOCARTA_GPCR_PATHWAY	456	0.192072	18.2781	0.548452	0.624688	-0.13266
3651	4326	cad	ASGHARZADEH_NEUROBLASTOMA_POOR_SURVIVAL_DN	648	0.145023	23.7959	0.573427	0.624688	-0.162288
3652	3974	cad	KEGG_MEDICUS_REFERENCE_PDGF_PDGFR_RAS_ERK_SIGNALING_PATHWAY	155	0.344518	9.02099	0.485514	0.624688	-0.236642
3653	3540	cad	KEGG_GLYCEROPHOSPHOLIPID_METABOLISM	897	0.029403	42.2491	0.408591	0.624688	-0.352653
3654	3953	cad	DORSAM_HOXA9_TARGETS_DN	330	0.193144	15.8682	0.481518	0.624688	-0.376207
3655	3694	cad	WP_IL_3_SIGNALING_PATHWAY	555	0.0763761	25.5947	0.434565	0.624688	-0.430675
3656	4173	cad	PID_HDAC_CLASSIII_PATHWAY	304	0.265562	13.732	0.532468	0.625187	-0.209427
3657	2865	cad	SANSOM_APC_TARGETS	2637	0.000103531	126.467	0.273726	0.625187	-0.262282
3658	3850	cad	HUMMERICH_BENIGN_SKIN_TUMOR_DN	154	0.327543	7.86871	0.462537	0.625187	-0.444791
3659	3035	cad	REACTOME_DEFECTIVE_CFTR_CAUSES_CYSTIC_FIBROSIS	423	0.0519417	26.5215	0.306693	0.625187	-0.689185
3660	2303	cad	ZHENG_BOUND_BY_FOXP3	7047	1.04364e-09	329.487	0.188811	0.625687	0.318438
3661	4170	cad	TOMIDA_METASTASIS_DN	131	0.418527	6.53316	0.531469	0.625687	-0.270829
3662	4059	cad	REACTOME_REGULATION_OF_PYRUVATE_DEHYDROGENASE_PDH_COMPLEX	129	0.3963	6.03638	0.504496	0.625687	-0.387566
3663	2403	cad	ZWANG_EGF_INTERVAL_DN	2224	0.000117389	114.288	0.202797	0.625687	-0.496307
3664	4043	cad	REACTOME_ROLE_OF_LAT2_NTAL_LAB_ON_CALCIUM_MOBILIZATION	166	0.349075	-8.2109	0.5005	0.625687	-1.7866
3665	3820	cad	WP_KALLMANN_SYNDROME	222	0.247137	11.6681	0.457542	0.626187	-0.386392
3666	4074	cad	REACTOME_NFE2L2_REGULATING_ANTI_OXIDANT_DETOXIFICATION_ENZYMES	219	0.307081	8.97413	0.51049	0.626187	-0.420344
3667	3632	cad	KORKOLA_CORRELATED_WITH_POU5F1	254	0.189835	14.6371	0.424575	0.626187	-0.462282
3668	3738	cad	PID_IL3_PATHWAY	220	0.229461	10.7297	0.441558	0.626187	-0.550384
3669	3533	cad	REACTOME_DETOXIFICATION_OF_REACTIVE_OXYGEN_SPECIES	275	0.158639	15.3549	0.406593	0.626187	-0.574764
3670	781	cad	WAKABAYASHI_ADIPOGENESIS_PPARG_BOUND_8D	6721	3.16662e-12	360.793	0.023976	0.626187	-0.65533
3671	1964	cad	REACTOME_SIGNALING_BY_RECEPTOR_TYROSINE_KINASES	7484	1.73106e-10	334.478	0.13986	0.626687	-0.120223
3672	4133	cad	REACTOME_FGFRL1_MODULATION_OF_FGFR1_SIGNALING	151	0.39787	-6.38893	0.524476	0.626687	-1.60369
3673	1498	cad	SENESE_HDAC1_TARGETS_UP	5084	7.58803e-09	270.929	0.0839161	0.627186	-0.1264
3674	4010	cad	KEGG_MEDICUS_VARIANT_MUTATION_INACTIVATED_FGF8_TO_RAS_ERK_SIGNALING_PATHWAY	131	0.384038	8.09232	0.493506	0.627186	-0.158419
3675	3033	cad	DIRMEIER_LMP1_RESPONSE_EARLY	532	0.0390203	30.7387	0.306693	0.627186	-0.655305
3676	4492	cad	REACTOME_MET_ACTIVATES_PTK2_SIGNALING	562	0.197131	19.6562	0.614386	0.627686	-0.137983
3677	3394	cad	IZADPANAH_STEM_CELL_ADIPOSE_VS_BONE_UP	1809	0.00247489	82.4858	0.381618	0.627686	-0.208762
3678	1052	cad	BRUINS_UVC_RESPONSE_VIA_TP53_GROUP_B	5715	2.38527e-10	296.741	0.043956	0.627686	-0.659686
3679	4268	cad	LI_CYTIDINE_ANALOGS_CYCTOTOXICITY	181	0.392908	7.73927	0.557443	0.628186	-0.214224
3680	3701	cad	PIONTEK_PKD1_TARGETS_UP	397	0.133207	21.4855	0.436563	0.628186	-0.3441
3681	3151	cad	REACTOME_REGULATION_OF_RAS_BY_GAPS	535	0.0468361	29.1096	0.334665	0.628186	-0.701082
3682	4203	cad	MIKKELSEN_PLURIPOTENT_STATE_UP	102	0.460142	-5.17211	0.539461	0.628186	-1.4342
3683	4100	cad	KEGG_MEDICUS_VARIANT_AMPLIFIED_PDGFR_TO_RAS_ERK_SIGNALING_PATHWAY	126	0.39559	7.76457	0.517483	0.628686	-0.161994
3684	3472	cad	LIN_NPAS4_TARGETS_DN	836	0.0313885	43.7513	0.395604	0.628686	-0.180591
3685	4124	cad	BIOCARTA_WNT_PATHWAY	300	0.244248	12.906	0.522478	0.628686	-0.315033
3686	747	cad	REACTOME_METABOLISM_OF_LIPIDS	7520	1.93272e-13	410.447	0.021978	0.628686	-0.588813
3687	3002	cad	OKUMURA_INFLAMMATORY_RESPONSE_LPS	2220	0.000383112	104.139	0.300699	0.629185	-0.318574
3688	4166	cad	KIM_TIAL1_TARGETS	345	0.229942	14.3289	0.53047	0.629185	-0.352481
3689	3519	cad	BAKKER_FOXO3_TARGETS_UP	543	0.0683252	26.4987	0.403596	0.629185	-0.5278
3690	4290	cad	ODONNELL_METASTASIS_UP	1364	0.0295068	49.2418	0.563437	0.629685	-0.0249744
3691	4048	cad	REACTOME_TNF_RECEPTOR_SUPERFAMILY_TNFSF_MEMBERS_MEDIATING_NON_CANONICAL_NF_KB_PATHWAY	148	0.369618	7.66085	0.502498	0.629685	-0.291084
3692	3726	cad	YAGI_AML_RELAPSE_PROGNOSIS	292	0.186223	14.9738	0.440559	0.629685	-0.506205
3693	4586	cad	PID_REELIN_PATHWAY	566	0.224057	20.0159	0.637363	0.630185	-0.0115801
3694	4324	cad	CHIBA_RESPONSE_TO_TSA_DN	283	0.327926	10.5076	0.572428	0.630185	-0.282782
3695	3247	cad	MEISSNER_NPC_HCP_WITH_H3K4ME2_AND_H3K27ME3	6049	1.44285e-07	257.049	0.352647	0.630685	0.398908
3696	4067	cad	BIOCARTA_CERAMIDE_PATHWAY	227	0.294196	10.4286	0.507493	0.630685	-0.328692
3697	4401	cad	KAMIKUBO_MYELOID_MN1_NETWORK	293	0.347643	-11.3989	0.594406	0.630685	-1.98727
3698	3989	cad	REACTOME_NEUROTRANSMITTER_RELEASE_CYCLE	695	0.0837071	28.7395	0.48951	0.631184	-0.284131
3699	3972	cad	PID_ARF_3PATHWAY	194	0.311661	9.27805	0.485514	0.631184	-0.381374
3700	3871	cad	REACTOME_CYP2E1_REACTIONS	59	0.433537	3.86848	0.466533	0.631184	-0.426623
3701	4231	cad	ZHOU_PANCREATIC_EXOCRINE_PROGENITOR	151	0.426802	7.49926	0.544456	0.631684	-0.0529137
3702	4251	cad	VANTVEER_BREAST_CANCER_BRCA1_DN	614	0.131452	23.3371	0.552448	0.631684	-0.236221
3703	4256	cad	WOTTON_RUNX_TARGETS_UP	227	0.343605	9.77615	0.553447	0.631684	-0.271937
3704	4194	cad	REACTOME_SPHINGOLIPID_DE_NOVO_BIOSYNTHESIS	438	0.194813	16.9028	0.537463	0.631684	-0.372242
3705	4142	cad	REACTOME_VLDLR_INTERNALISATION_AND_DEGRADATION	169	0.379685	6.68081	0.526474	0.631684	-0.415343
3706	3719	cad	ABBUD_LIF_SIGNALING_1_UP	451	0.11043	21.3951	0.43956	0.631684	-0.468798
3707	3454	cad	LIU_VAV3_PROSTATE_CARCINOGENESIS_UP	1099	0.0150428	54.1152	0.392607	0.632184	-0.253343
3708	4833	cad	RODRIGUES_NTN1_TARGETS_UP	392	0.410851	11.4326	0.696304	0.632684	0.174856
3709	4489	cad	FINETTI_BREAST_CANCER_KINOME_GREEN	263	0.388888	10.0346	0.613387	0.633183	0.0134812
3710	2968	cad	KEGG_INSULIN_SIGNALING_PATHWAY	1597	0.00194599	81.8567	0.292707	0.633183	-0.345929
3711	3995	cad	PID_EPO_PATHWAY	432	0.159288	17.4218	0.490509	0.633183	-0.405732
3712	4236	cad	MOOTHA_TCA	122	0.434354	-6.32099	0.546454	0.633183	-1.52752
3713	2864	cad	KINSEY_TARGETS_OF_EWSR1_FLII_FUSION_DN	4736	9.5048e-07	213.87	0.273726	0.633683	0.0712251
3714	3455	cad	KOBAYASHI_EGFR_SIGNALING_24HR_UP	1134	0.0146096	53.8766	0.392607	0.633683	-0.314305
3715	3957	cad	BOYAULT_LIVER_CANCER_SUBCLASS_G123_DN	598	0.0918073	27.0519	0.482517	0.633683	-0.353532
3716	4356	cad	DUNNE_TARGETS_OF_AML1_MTG8_FUSION_DN	287	0.329346	-10.2992	0.58042	0.633683	-1.99576
3717	4336	cad	REACTOME_RUNX2_REGULATES_OSTEOBLAST_DIFFERENTIATION	346	0.286991	13.348	0.575425	0.634183	-0.188205
3718	3945	cad	REACTOME_AFLATOXIN_ACTIVATION_AND_DETOXIFICATION	166	0.331421	8.18293	0.47952	0.634183	-0.372572
3719	3918	cad	NIKOLSKY_BREAST_CANCER_7P15_AMPLICON	17	0.437162	-2.69515	0.475524	0.634183	-1.18097
3720	3891	cad	LINDVALL_IMMORTALIZED_BY_TERT_UP	919	0.0429579	41.4355	0.470529	0.634683	-0.185459
3721	3434	cad	JIANG_HYPOXIA_CANCER	588	0.0555491	31.3922	0.388611	0.634683	-0.431723
3722	4270	cad	DACOSTA_ERCC3_ALLELE_XPCS_VS_TTD_UP	394	0.233222	13.6954	0.558442	0.635182	-0.38182
3723	3885	cad	REACTOME_DISEASES_ASSOCIATED_WITH_N_GLYCOSYLATION_OF_PROTEINS	163	0.318871	7.98687	0.46953	0.635182	-0.430157
3724	3637	cad	QUINTENS_EMBRYONIC_BRAIN_RESPONSE_TO_IR	923	0.031208	39.9413	0.425574	0.635182	-0.457651
3725	3899	cad	SAKAI_CHRONIC_HEPATITIS_VS_LIVER_CANCER_DN	431	0.145272	18.5164	0.472527	0.635682	-0.437535
3726	2268	cad	NAGASHIMA_NRG1_SIGNALING_UP	1810	0.000287637	95.431	0.183816	0.635682	-0.683649
3727	4119	cad	KEGG_MEDICUS_REFERENCE_INTRINSIC_APOPTOTIC_PATHWAY	147	0.387715	-6.60171	0.52048	0.635682	-1.57895
3728	4041	cad	REACTOME_INCRETIN_SYNTHESIS_SECRETION_AND_INACTIVATION	251	0.254424	13.1701	0.5005	0.636182	-0.261696
3729	4018	cad	KEGG_MEDICUS_PATHOGEN_SALMONELLA_SOPE_TO_RAC_SIGNALING_PATHWAY	210	0.292202	9.642	0.495504	0.636182	-0.408848
3730	3812	cad	KEGG_ETHER_LIPID_METABOLISM	299	0.189622	14.7541	0.455544	0.636182	-0.444231
3731	4490	cad	LEE_SP4_THYMOCYTE	247	0.398279	8.63438	0.613387	0.636682	-0.178389
3732	3860	cad	REACTOME_RHOQ_GTPASE_CYCLE	803	0.0588071	33.5435	0.464535	0.636682	-0.354001
3733	4167	cad	PEDERSEN_METASTASIS_BY_ERBB2_ISOFORM_6	323	0.245978	13.3822	0.53047	0.636682	-0.362809
3734	2756	cad	SASAKI_ADULT_T_CELL_LEUKEMIA	1897	0.000573216	98.852	0.255744	0.637181	-0.356666
3735	263	cad	PUJANA_CHEK2_PCC_NETWORK	5917	1.03899e-13	372.865	0.002997	0.637181	-1.3021
3736	1974	cad	SMID_BREAST_CANCER_NORMAL_LIKE_UP	6063	4.42709e-09	296.379	0.140859	0.637681	0.0896667
3737	4434	cad	REACTOME_WNT5A_DEPENDENT_INTERNALIZATION_OF_FZD4	259	0.375544	10.2138	0.601399	0.637681	-0.0595611
3738	4005	cad	REACTOME_SIGNALING_BY_NOTCH1_PEST_DOMAIN_MUTANTS_IN_CANCER	819	0.062142	35.0895	0.492507	0.637681	-0.198998
3739	4221	cad	KEGG_MEDICUS_REFERENCE_FANCONI_ANEMIA_PATHWAY	127	0.417648	-6.683	0.542458	0.637681	-1.59562
3740	2598	cad	DAZARD_RESPONSE_TO_UV_NHEK_DN	4123	1.56244e-06	199.854	0.228771	0.638181	-0.0446467
3741	4277	cad	BIOCARTA_P53_PATHWAY	195	0.388601	7.63919	0.559441	0.638181	-0.352174
3742	4280	cad	KEGG_TYPE_II_DIABETES_MELLITUS	846	0.092321	31.3543	0.56044	0.638681	-0.0964707
3743	4297	cad	YANG_BREAST_CANCER_ESR1_BULK_DN	348	0.270068	12.705	0.565435	0.63918	-0.286888
3744	3513	cad	LEE_LIVER_CANCER_MYC_TGFA_DN	701	0.0485146	35.068	0.402597	0.63918	-0.343881
3745	3803	cad	WP_10Q22Q23_COPY_NUMBER_VARIATION	687	0.0664678	29.584	0.453546	0.63968	-0.46623
3746	3210	cad	CUI_GLUCOSE_DEPRIVATION	502	0.0516664	30.7664	0.344655	0.64018	-0.50796
3747	2115	cad	WHITFIELD_CELL_CYCLE_G2	1409	0.00052251	85.4754	0.15984	0.64018	-0.799878
3748	2292	cad	MANNE_COVID19_COMBINED_COHORT_VS_HEALTHY_DONOR_PLATELETS_UP	1658	0.000401114	88.2801	0.186813	0.64018	-0.838284
3749	4070	cad	REACTOME_POLO_LIKE_KINASE_MEDIATED_EVENTS	141	0.387161	-6.14666	0.508492	0.64018	-1.58099
3750	3741	cad	MARSON_FOXP3_TARGETS_DN	664	0.0655581	31.9574	0.442557	0.64068	-0.260486
3751	3286	cad	WANG_SMARCE1_TARGETS_UP	4593	4.45963e-06	206.972	0.361638	0.641179	0.465305
3752	3012	cad	PANGAS_TUMOR_SUPPRESSION_BY_SMAD1_AND_SMAD5_DN	1679	0.0016388	85.6254	0.302697	0.641179	-0.299643
3753	1711	cad	WP_OVERVIEW_OF_PROINFLAMMATORY_AND_PROFIBROTIC_MEDIATORS	716	0.00237033	52.0625	0.106893	0.641679	-1.24818
3754	4255	cad	REACTOME_ASSEMBLY_AND_CELL_SURFACE_PRESENTATION_OF_NMDA_RECEPTORS	563	0.150457	22.7094	0.553447	0.642179	-0.260502
3755	4131	cad	KEGG_PHENYLALANINE_METABOLISM	130	0.41041	6.79651	0.523477	0.642179	-0.340291
3756	1543	cad	BLUM_RESPONSE_TO_SALIRASIB_DN	3210	7.35918e-07	182.41	0.0889111	0.642179	-0.715494
3757	4033	cad	BOYAULT_LIVER_CANCER_SUBCLASS_G1_DN	451	0.152182	19.9297	0.4995	0.642679	-0.390474
3758	4320	cad	COLIN_PILOCYTIC_ASTROCYTOMA_VS_GLIOBLASTOMA_UP	561	0.166991	22.1244	0.572428	0.643178	-0.118375
3759	3763	cad	BIOCARTA_MCM_PATHWAY	125	0.333142	7.50624	0.445554	0.643178	-0.43541
3760	3603	cad	WP_PARKINSON_39_S_DISEASE_PATHWAY	311	0.156667	15.9958	0.41958	0.643178	-0.531795
3761	3964	cad	WP_CANNABINOID_RECEPTOR_SIGNALING	295	0.224381	12.5611	0.483516	0.643178	-0.576692
3762	4134	cad	DAZARD_UV_RESPONSE_CLUSTER_G3	145	0.403373	-6.64523	0.524476	0.643178	-1.63511
3763	4630	cad	BIOCARTA_PAR1_PATHWAY	392	0.351856	12.2362	0.651349	0.643678	-0.0849974
3764	4232	cad	KEGG_MEDICUS_REFERENCE_BILE_ACID_BIOSYNTHESIS	146	0.427352	7.45804	0.545455	0.643678	-0.236512
3765	3680	cad	RAMALHO_STEMNESS_DN	918	0.0339044	41.1588	0.432567	0.643678	-0.346986
3766	4161	cad	GROSS_HIF1A_TARGETS_DN	259	0.279649	11.4886	0.529471	0.643678	-0.385816
3767	3935	cad	REACTOME_INHIBITION_OF_DNA_RECOMBINATION_AT_TELOMERE	165	0.338766	7.9285	0.478521	0.643678	-0.494721
3768	1806	cad	FISCHER_DIRECT_P53_TARGETS_META_ANALYSIS	3335	1.81207e-06	176.742	0.118881	0.643678	-0.545488
3769	4309	cad	KEGG_MEDICUS_REFERENCE_ACTH_CORTISOL_SIGNALING_PATHWAY	507	0.18553	20.884	0.568432	0.644178	-0.154031
3770	3288	cad	LIN_SILENCED_BY_TUMOR_MICROENVIRONMENT	1228	0.00808125	63.0338	0.361638	0.644178	-0.291383
3771	3036	cad	REACTOME_GENE_SILENCING_BY_RNA	701	0.0220752	42.0957	0.307692	0.644178	-0.553275
3772	4182	cad	VANDESLUIS_NORMAL_EMBRYOS_DN	218	0.33543	8.35312	0.534466	0.644678	-0.4606
3773	3954	cad	REACTOME_INHIBITION_OF_THE_PROTEOLYTIC_ACTIVITY_OF_APC_C_REQUIRED_FOR_THE_ONSET_OF_ANAPHASE_BY_MITOTIC_SPINDLE_CHECKPOINT_COMPONENTS	183	0.317166	8.69433	0.481518	0.644678	-0.473098
3774	2948	cad	REACTOME_CHROMOSOME_MAINTENANCE	743	0.0164795	42.8616	0.288711	0.644678	-0.656394
3775	4572	cad	WP_HIPPOCAMPAL_SYNAPTOGENESIS_AND_NEUROGENESIS	505	0.254151	16.7851	0.634366	0.645177	-0.0650004
3776	4209	cad	REACTOME_FCGR_ACTIVATION	152	0.409908	7.62309	0.54046	0.645177	-0.123911
3777	4283	cad	REACTOME_FGFR3_LIGAND_BINDING_AND_ACTIVATION	152	0.436784	6.75036	0.561439	0.645177	-0.19806
3778	2373	cad	WANG_TUMOR_INVASIVENESS_DN	2231	0.00010447	119.059	0.198801	0.645177	-0.491018
3779	4114	cad	REACTOME_SYNTHESIS_SECRETION_AND_INACTIVATION_OF_GLUCAGON_LIKE_PEPTIDE_1_GLP_1	219	0.318786	10.819	0.519481	0.645677	-0.291172
3780	2039	cad	REACTOME_INTRACELLULAR_SIGNALING_BY_SECOND_MESSENGERS	3780	1.17805e-06	194.227	0.148851	0.645677	-0.3099
3781	3792	cad	GAVIN_FOXP3_TARGETS_CLUSTER_T4	1241	0.0169256	54.1181	0.451548	0.646177	-0.249733
3782	4184	cad	LUND_SILENCED_BY_METHYLATION	155	0.398503	6.95971	0.535465	0.646177	-0.300168
3783	3386	cad	MAHAJAN_RESPONSE_TO_IL1A_UP	863	0.0269466	43.185	0.37962	0.646177	-0.411363
3784	4233	cad	WANG_RESPONSE_TO_BEXAROTENE_DN	402	0.21894	-15.4463	0.545455	0.646177	-2.41211
3785	3674	cad	CHESLER_BRAIN_QTL_CIS	825	0.0417765	39.0431	0.431568	0.646677	-0.370694
3786	4264	cad	KEGG_GLYOXYLATE_AND_DICARBOXYLATE_METABOLISM	182	0.3926	7.1253	0.555445	0.646677	-0.383754
3787	4640	cad	PID_IL8_CXCR2_PATHWAY	685	0.195088	22.1247	0.653347	0.647176	-0.0877477
3788	4281	cad	BIOCARTA_PLCE_PATHWAY	149	0.450404	5.88447	0.56044	0.647176	-0.24856
3789	3658	cad	CARD_MIR302A_TARGETS	1061	0.0216252	46.6816	0.42957	0.647176	-0.35088
3790	4023	cad	REACTOME_IL_6_TYPE_CYTOKINE_RECEPTOR_LIGAND_INTERACTIONS	149	0.377972	7.26914	0.496503	0.647176	-0.424548
3791	3700	cad	SAFFORD_T_LYMPHOCYTE_ANERGY	1164	0.0179769	50.1601	0.436563	0.647176	-0.439427
3792	3704	cad	REACTOME_CARGO_TRAFFICKING_TO_THE_PERICILIARY_MEMBRANE	516	0.0903964	25.5047	0.437562	0.647176	-0.476715
3793	3825	cad	WP_IL_2_SIGNALING_PATHWAY	359	0.157031	16.6969	0.458541	0.647176	-0.562734
3794	3840	cad	KIM_LRRC3B_TARGETS	259	0.216683	11.8354	0.460539	0.647176	-0.647176
3795	2784	cad	REACTOME_CYCLIN_A_CDK2_ASSOCIATED_EVENTS_AT_S_PHASE_ENTRY	666	0.0174091	38.7382	0.261738	0.647176	-0.805489
3796	4482	cad	BIOCARTA_CHEMICAL_PATHWAY	311	0.348333	11.0992	0.611389	0.648676	-0.182609
3797	4345	cad	WP_HEDGEHOG_SIGNALING_PATHWAY_WP47	190	0.423016	6.75897	0.578422	0.648676	-0.303825
3798	4781	cad	FINETTI_BREAST_CANCERS_KINOME_BLUE	465	0.331546	12.736	0.684316	0.649675	-0.124276
3799	4130	cad	SESTO_RESPONSE_TO_UV_C4	209	0.332655	9.61174	0.523477	0.649675	-0.372556
3800	4140	cad	PACHER_TARGETS_OF_IGF1_AND_IGF2_UP	492	0.162316	20.035	0.526474	0.650175	-0.349004
3801	2159	cad	REACTOME_S_PHASE	1331	0.000739186	80.5183	0.166833	0.650175	-0.877278
3802	3977	cad	LEE_CALORIE_RESTRICTION_NEOCORTEX_UP	1003	0.040604	44.7191	0.486513	0.650675	-0.141014
3803	4056	cad	REACTOME_FGFR1_MUTANT_RECEPTOR_ACTIVATION	338	0.216468	14.8605	0.504496	0.650675	-0.442229
3804	3687	cad	REN_BOUND_BY_E2F	541	0.0824259	28.7641	0.433566	0.650675	-0.446811
3805	3238	cad	KESHELAVA_MULTIPLE_DRUG_RESISTANCE	701	0.0326514	34.8175	0.350649	0.650675	-0.608504
3806	3793	cad	FOROUTAN_PRODRANK_TGFB_EMT_DN	1104	0.0230605	51.2053	0.451548	0.651174	-0.228616
3807	4460	cad	REACTOME_SIGNAL_TRANSDUCTION_BY_L1	296	0.360109	9.7727	0.607393	0.651174	-0.282949
3808	4034	cad	REACTOME_MITOCHONDRIAL_CALCIUM_ION_TRANSPORT	184	0.335171	8.40227	0.4995	0.651174	-0.481509
3809	4077	cad	SUZUKI_RESPONSE_TO_TSA	151	0.385171	-7.40802	0.51049	0.651174	-1.72161
3810	4582	cad	BOYAULT_LIVER_CANCER_SUBCLASS_G56_DN	303	0.393117	9.61014	0.636364	0.651674	-0.0960166
3811	4171	cad	WP_BASE_EXCISION_REPAIR	343	0.226685	15.9405	0.532468	0.651674	-0.356036
3812	3732	cad	AMIT_EGF_RESPONSE_240_HELA	707	0.0622244	29.8235	0.441558	0.651674	-0.516512
3813	4384	cad	OUYANG_PROSTATE_CANCER_PROGRESSION_UP	254	0.360383	9.66157	0.588412	0.652174	-0.273758
3814	2716	cad	KEGG_RIBOSOME	606	0.0191623	39.9436	0.248751	0.652174	-0.731658
3815	3593	cad	KEGG_INTESTINAL_IMMUNE_NETWORK_FOR_IGA_PRODUCTION	360	0.124907	17.0514	0.418581	0.652174	-0.770977
3816	4313	cad	WP_PI3K_AKT_MTOR_VITAMIN_D3_SIGNALING	252	0.328688	10.5066	0.569431	0.652674	-0.353818
3817	3748	cad	WIERENGA_STAT5A_TARGETS_GROUP2	536	0.0926846	25.6023	0.443556	0.652674	-0.521057
3818	3965	cad	KEGG_MEDICUS_ENV_FACTOR_ARSENIC_TO_ELECTRON_TRANSFER_IN_COMPLEX_IV	114	0.369347	6.04481	0.483516	0.652674	-0.546413
3819	3014	cad	REACTOME_UCH_PROTEINASES	733	0.0205461	41.572	0.302697	0.652674	-0.65901
3820	4051	cad	BURTON_ADIPOGENESIS_2	1060	0.0393739	40.3203	0.503497	0.653673	-0.417458
3821	4288	cad	KEGG_MEDICUS_REFERENCE_LECTIN_PATHWAY_OF_COMPLEMENT_CASCADE_C4_C2_TO_C3_CONVERTASE_FORMATION	116	0.462321	5.64825	0.562438	0.654173	-0.23632
3822	4220	cad	WP_AUTOPHAGY_IN_PANCREATIC_DUCTAL_ADENOCARCINOMA	218	0.346404	8.63128	0.542458	0.654173	-0.381047
3823	2898	cad	FIGUEROA_AML_METHYLATION_CLUSTER_6_UP	1450	0.00224432	76.6351	0.27972	0.654173	-0.487745
3824	3582	cad	RIGGINS_TAMOXIFEN_RESISTANCE_DN	3392	8.79882e-05	149.595	0.416583	0.654673	0.112855
3825	3877	cad	WEIGEL_OXIDATIVE_STRESS_BY_HNE_AND_TBH	868	0.0491056	35.149	0.468531	0.654673	-0.404981
3826	3733	cad	KEGG_MEDICUS_VARIANT_MUTATION_CAUSED_ABERRANT_ABETA_TO_ELECTRON_TRANSFER_IN_COMPLEX_I	378	0.140677	19.9595	0.441558	0.654673	-0.517488
3827	4075	cad	REACTOME_REGULATION_OF_GENE_EXPRESSION_IN_BETA_CELLS	206	0.320008	8.61872	0.51049	0.654673	-0.520417
3828	4097	cad	YAO_TEMPORAL_RESPONSE_TO_PROGESTERONE_CLUSTER_0	1190	0.0336873	46.9436	0.516484	0.655172	-0.159304
3829	4155	cad	WP_NEUROINFLAMMATION	100	0.45005	4.86821	0.528472	0.655172	-0.31512
3830	4303	cad	NAKAMURA_LUNG_CANCER_DIFFERENTIATION_MARKERS	111	0.467431	4.94431	0.566434	0.655172	-0.368241
3831	3772	cad	KERLEY_RESPONSE_TO_CISPLATIN_UP	433	0.125977	20.613	0.447552	0.655172	-0.534126
3832	3631	cad	KEGG_MEDICUS_REFERENCE_ELECTRON_TRANSFER_IN_COMPLEX_I	288	0.176532	15.3957	0.424575	0.655672	-0.576843
3833	3263	cad	WP_MESODERMAL_COMMITMENT_PATHWAY	1905	0.00160031	88.9041	0.356643	0.656172	-0.312262
3834	4137	cad	KEGG_MEDICUS_REFERENCE_GLUTATHIONE_BIOSYNTHESIS	96	0.464905	4.52025	0.525475	0.656172	-0.369145
3835	4287	cad	WP_LEPTIN_INSULIN_SIGNALING_OVERLAP	175	0.416715	6.93413	0.562438	0.656172	-0.37329
3836	4340	cad	REACTOME_SYNTHESIS_OF_VERY_LONG_CHAIN_FATTY_ACYL_COAS	245	0.355957	9.10778	0.577423	0.656172	-0.386053
3837	3518	cad	KEGG_PROGESTERONE_MEDIATED_OOCYTE_MATURATION	989	0.0228866	45.9269	0.403596	0.656672	-0.468025
3838	3576	cad	WP_10Q11_21Q11_23_COPY_NUMBER_VARIATION_SYNDROME	567	0.0651503	26.9101	0.415584	0.656672	-0.650396
3839	4306	cad	KEGG_MEDICUS_REFERENCE_BMP_SIGNALING_PATHWAY	261	0.324502	9.6543	0.567433	0.657171	-0.372485
3840	4245	cad	KEGG_MEDICUS_REFERENCE_DOUBLE_STRAND_BREAK_SIGNALING	89	0.485284	4.0197	0.551449	0.657171	-0.408358
3841	3054	cad	GAURNIER_PSMD4_TARGETS	477	0.0452965	27.7326	0.311688	0.657171	-0.883065
3842	4834	cad	REACTOME_PROTEIN_PROTEIN_INTERACTIONS_AT_SYNAPSES	1976	0.026137	64.4519	0.697303	0.657671	0.319211
3843	877	cad	MOOTHA_MITOCHONDRIA	3476	2.48945e-08	207.2	0.02997	0.657671	-1.19598
3844	4847	cad	GHANDHI_BYSTANDER_IRRADIATION_DN	350	0.444168	8.99649	0.699301	0.658171	0.111562
3845	4397	cad	FINAK_BREAST_CANCER_SDPP_SIGNATURE	287	0.347089	11.7096	0.593407	0.658671	-0.245138
3846	3892	cad	MARSON_FOXP3_TARGETS_UP	835	0.0526825	35.9937	0.470529	0.658671	-0.325232
3847	4215	cad	REACTOME_PYROPTOSIS	300	0.274925	13.2736	0.541459	0.658671	-0.370655
3848	3934	cad	REACTOME_RESPONSE_OF_MTB_TO_PHAGOCYTOSIS	177	0.311224	8.95503	0.478521	0.658671	-0.536734
3849	4132	cad	BIOCARTA_TALL1_PATHWAY	116	0.408445	6.48406	0.524476	0.65917	-0.364535
3850	3979	cad	REACTOME_RAS_PROCESSING	218	0.27895	11.3073	0.486513	0.65917	-0.429317
3851	1886	cad	BLALOCK_ALZHEIMERS_DISEASE_INCIPIENT_UP	4128	2.64126e-07	209.594	0.128871	0.65917	-0.628997
3852	3611	cad	REACTOME_ANTIGEN_PRESENTATION_FOLDING_ASSEMBLY_AND_PEPTIDE_LOADING_OF_CLASS_I_MHC	173	0.254104	9.07453	0.420579	0.65917	-0.732403
3853	2588	cad	REACTOME_SELENOAMINO_ACID_METABOLISM	848	0.00740367	53.7673	0.227772	0.65917	-0.743624
3854	2522	cad	REACTOME_NONSENSE_MEDIATED_DECAY_NMD	865	0.00640564	53.7118	0.21978	0.65917	-0.82796
3855	4693	cad	HEIDENBLAD_AMPLIFIED_IN_SOFT_TISSUE_CANCER	260	0.467665	7.30209	0.664336	0.65967	-0.169513
3856	4143	cad	REACTOME_REVERSIBLE_HYDRATION_OF_CARBON_DIOXIDE	87	0.475516	4.26525	0.526474	0.66017	-0.401617
3857	4096	cad	LEIN_MIDBRAIN_MARKERS	1189	0.0343253	49.3089	0.516484	0.661169	-0.0805971
3858	2811	cad	UEDA_PERIFERAL_CLOCK	1829	0.00077573	89.7827	0.265734	0.661169	-0.632647
3859	4271	cad	WP_CHOLESTEROL_BIOSYNTHESIS_PATHWAY	112	0.451972	-5.12972	0.558442	0.661169	-1.41603
3860	3917	cad	REACTOME_GLUCONEOGENESIS	283	0.227644	16.2303	0.475524	0.661669	-0.425471
3861	3216	cad	ZHONG_SECRETOME_OF_LUNG_CANCER_AND_ENDOTHELIUM	593	0.0416172	34.8644	0.345654	0.661669	-0.596249
3862	2850	cad	IBRAHIM_NRF2_DOWN	1483	0.00185482	73.0219	0.270729	0.661669	-0.763094
3863	3823	cad	BILD_SRC_ONCOGENIC_SIGNATURE	646	0.0738284	28.4969	0.458541	0.662169	-0.542782
3864	3905	cad	REACTOME_TRANSPORT_OF_VITAMINS_NUCLEOSIDES_AND_RELATED_MOLECULES	422	0.148165	18.3699	0.473526	0.662169	-0.551778
3865	4361	cad	TIAN_BHLHA15_TARGETS	175	0.4394	6.5057	0.582418	0.662669	-0.381329
3866	4123	cad	REACTOME_NRIF_SIGNALS_CELL_DEATH_FROM_THE_NUCLEUS	151	0.392159	6.96945	0.521479	0.662669	-0.422281
3867	3122	cad	REACTOME_FC_EPSILON_RECEPTOR_FCERI_SIGNALING	1508	0.00299066	75.4694	0.328671	0.662669	-0.452179
3868	4216	cad	ZHAN_MULTIPLE_MYELOMA_SPIKED	190	0.370386	8.27329	0.541459	0.662669	-0.481961
3869	3949	cad	PID_CASPASE_PATHWAY	561	0.102993	25.404	0.481518	0.662669	-0.494378
3870	3984	cad	PID_ATR_PATHWAY	422	0.163197	18.2732	0.488511	0.662669	-0.524214
3871	2931	cad	GLASS_IGF2BP1_CLIP_TARGETS_KNOCKDOWN_DN	1057	0.00639013	56.2908	0.285714	0.662669	-0.750503
3872	4862	cad	REACTOME_LONG_TERM_POTENTIATION	579	0.31871	15.9888	0.705295	0.663168	0.0519357
3873	3114	cad	KEGG_HEMATOPOIETIC_CELL_LINEAGE	803	0.0204765	41.0918	0.326673	0.663168	-0.71341
3874	4004	cad	KIM_MYCN_AMPLIFICATION_TARGETS_DN	1647	0.00981001	69.2642	0.492507	0.663668	-0.0521278
3875	4335	cad	KEGG_MEDICUS_ENV_FACTOR_METALS_TO_RAS_ERK_SIGNALING_PATHWAY	100	0.499281	5.5159	0.574426	0.663668	-0.207918
3876	3851	cad	SUNG_METASTASIS_STROMA_UP	1443	0.0107349	63.5296	0.463536	0.663668	-0.310852
3877	4327	cad	WALLACE_PROSTATE_CANCER_UP	210	0.386933	8.0247	0.573427	0.663668	-0.428971
3878	3712	cad	KEGG_MEDICUS_VARIANT_MUTATION_CAUSED_ABERRANT_TDP43_TO_ELECTRON_TRANSFER_IN_COMPLEX_I	295	0.186019	15.2537	0.438561	0.663668	-0.611264
3879	4430	cad	WP_TYPE_II_DIABETES_MELLITUS	275	0.361092	-9.74892	0.6004	0.663668	-1.93712
3880	3226	cad	LIEN_BREAST_CARCINOMA_METAPLASTIC_VS_DUCTAL_DN	1223	0.00762624	62.748	0.348651	0.664168	-0.421588
3881	4246	cad	KEGG_RIBOFLAVIN_METABOLISM	135	0.439987	-6.03445	0.551449	0.664168	-1.55137
3882	4239	cad	LEE_AGING_CEREBELLUM_DN	1165	0.0446252	41.3653	0.548452	0.664668	-0.243207
3883	3225	cad	WP_PRIMARY_OVARIAN_INSUFFICIENCY	2176	0.000690439	99.4781	0.348651	0.664668	-0.455564
3884	3548	cad	WP_NUCLEOTIDE_EXCISION_REPAIR_IN_XERODERMA_PIGMENTOSUM	557	0.0660058	27.8119	0.410589	0.664668	-0.61515
3885	4352	cad	GENTILE_UV_RESPONSE_CLUSTER_D2	583	0.16732	20.9914	0.58042	0.665167	-0.350747
3886	1492	cad	REACTOME_HEMOSTASIS	7334	3.59089e-11	353.062	0.0829171	0.665167	-0.424312
3887	4230	cad	WP_NO_CGMP_PKG_MEDIATED_NEUROPROTECTION	583	0.138674	22.4718	0.544456	0.665167	-0.436942
3888	2963	cad	WP_16P11_2_PROXIMAL_DELETION_SYNDROME	513	0.037755	30.9921	0.291708	0.665167	-0.810738
3889	4544	cad	BIOCARTA_LIS1_PATHWAY	262	0.405017	9.42392	0.624376	0.665667	-0.274676
3890	3554	cad	WP_BRAIN_DERIVED_NEUROTROPHIC_FACTOR_BDNF_SIGNALING_PATHWAY	1858	0.00276152	81.6888	0.411588	0.665667	-0.351076
3891	3843	cad	WP_DYRK1A_INVOLVEMENT_REGARDING_CELL_PROLIFERATION_IN_BRAIN_DEVELOPMENT	768	0.0606265	34.0383	0.461538	0.665667	-0.415531
3892	3950	cad	REACTOME_MTOR_SIGNALLING	446	0.141805	21.3493	0.481518	0.666167	-0.461465
3893	4168	cad	REACTOME_PLATELET_SENSITIZATION_BY_LDL	164	0.392232	6.70252	0.53047	0.666167	-0.466495
3894	4453	cad	VALK_AML_CLUSTER_5	434	0.26891	17.1898	0.605395	0.666667	-0.181842
3895	4493	cad	WP_13Q12_12_COPY_NUMBER_VARIATION	558	0.204433	18.7462	0.614386	0.666667	-0.259654
3896	4467	cad	REACTOME_DARPP_32_EVENTS	331	0.332945	10.9555	0.608392	0.666667	-0.449644
3897	4529	cad	WP_GABA_RECEPTOR_SIGNALING	485	0.250339	-17.7055	0.621379	0.666667	-2.49418
3898	4362	cad	KEGG_MEDICUS_REFERENCE_NON_HOMOLOGOUS_END_JOINING	135	0.47419	6.08528	0.582418	0.667166	-0.307793
3899	3194	cad	CHARAFE_BREAST_CANCER_BASAL_VS_MESENCHYMAL_UP	1212	0.00711684	62.3049	0.341658	0.667166	-0.529972
3900	3873	cad	REACTOME_FORMATION_OF_THE_EARLY_ELONGATION_COMPLEX	294	0.204563	13.7423	0.467532	0.667166	-0.651497
3901	2587	cad	BLANCO_MELO_HUMAN_PARAINFLUENZA_VIRUS_3_INFECTION_A594_CELLS_UP	2228	0.000165406	111.442	0.227772	0.667166	-0.667836
3902	4191	cad	TURASHVILI_BREAST_LOBULAR_CARCINOMA_VS_DUCTAL_NORMAL_UP	976	0.0553796	39.5166	0.537463	0.667666	-0.261418
3903	4367	cad	BIOCARTA_FIBRINOLYSIS_PATHWAY	118	0.47889	4.86994	0.583417	0.667666	-0.341553
3904	3489	cad	REACTOME_ACTIVATION_OF_ANTERIOR_HOX_GENES_IN_HINDBRAIN_DEVELOPMENT_DURING_EARLY_EMBRYOGENESIS	584	0.0601977	29.4276	0.398601	0.667666	-0.583239
3905	4228	cad	BROWNE_HCMV_INFECTION_12HR_DN	1597	0.015801	62.8419	0.544456	0.668166	-0.0502555
3906	4003	cad	WP_NEUROINFLAMMATION_AND_GLUTAMATERGIC_SIGNALING	2310	0.00204366	92.4142	0.492507	0.668666	-0.181294
3907	1975	cad	ZHOU_INFLAMMATORY_RESPONSE_LIVE_DN	3931	5.10763e-07	210.348	0.140859	0.668666	-0.352812
3908	2856	cad	BILD_HRAS_ONCOGENIC_SIGNATURE	3011	4.32059e-05	145.023	0.271728	0.669165	-0.38694
3909	4129	cad	REACTOME_INTERCONVERSION_OF_NUCLEOTIDE_DI_AND_TRIPHOSPHATES	271	0.277605	13.2952	0.523477	0.669165	-0.389373
3910	3854	cad	PAPASPYRIDONOS_UNSTABLE_ATEROSCLEROTIC_PLAQUE_UP	565	0.0905346	27.7326	0.463536	0.669165	-0.490926
3911	2612	cad	KASLER_HDAC7_TARGETS_1_UP	2078	0.000260612	104.575	0.230769	0.669165	-0.62108
3912	3951	cad	PID_ERBB2_ERBB3_PATHWAY	500	0.120838	21.2555	0.481518	0.669665	-0.551583
3913	4350	cad	LEE_DOUBLE_POLAR_THYMOCYTE	326	0.310543	12.405	0.579421	0.670165	-0.358075
3914	4201	cad	CEBALLOS_TARGETS_OF_TP53_AND_MYC_UP	188	0.362568	8.25747	0.539461	0.670165	-0.428774
3915	3272	cad	QI_HYPOXIA	1726	0.00253359	78.7234	0.358641	0.670165	-0.438878
3916	2272	cad	HIRSCH_CELLULAR_TRANSFORMATION_SIGNATURE_UP	2642	2.61878e-05	138.084	0.184815	0.670165	-0.652505
3917	4213	cad	FIGUEROA_AML_METHYLATION_CLUSTER_5_DN	599	0.12391	26.07	0.541459	0.670665	-0.388281
3918	3759	cad	NATSUME_RESPONSE_TO_INTERFERON_BETA_DN	533	0.094432	25.6397	0.445554	0.670665	-0.565828
3919	2654	cad	DARWICHE_PAPILLOMA_RISK_LOW_UP	1585	0.00103065	83.599	0.238761	0.670665	-0.698752
3920	4128	cad	REACTOME_FATTY_ACYL_COA_BIOSYNTHESIS	384	0.212647	15.9526	0.523477	0.671164	-0.458819
3921	3708	cad	YAMASHITA_METHYLATED_IN_PROSTATE_CANCER	696	0.0607081	33.0555	0.438561	0.671164	-0.466942
3922	3618	cad	WP_TRANSLATION_FACTORS	442	0.103821	22.5781	0.422577	0.671164	-0.590003
3923	4475	cad	WP_GANGLIO_SPHINGOLIPID_METABOLISM	176	0.475732	6.98911	0.609391	0.671664	-0.211705
3924	3996	cad	MMS_MOUSE_LYMPH_HIGH_4HRS_UP	263	0.251335	13.6752	0.490509	0.671664	-0.459572
3925	4109	cad	BOYLAN_MULTIPLE_MYELOMA_C_CLUSTER_UP	392	0.207991	16.6991	0.518482	0.672164	-0.47552
3926	4375	cad	REACTOME_JNK_C_JUN_KINASES_PHOSPHORYLATION_AND_ACTIVATION_MEDIATED_BY_ACTIVATED_HUMAN_TAK1	234	0.37482	-8.89263	0.585415	0.672164	-1.89218
3927	3971	cad	REACTOME_METABOLIC_DISORDERS_OF_BIOLOGICAL_OXIDATION_ENZYMES	290	0.229658	12.2113	0.485514	0.672664	-0.673284
3928	2971	cad	WANG_MLL_TARGETS	4244	4.26558e-06	195.985	0.293706	0.673163	-0.00354233
3929	4433	cad	GYORFFY_DOXORUBICIN_RESISTANCE	580	0.19054	20.9541	0.601399	0.674663	-0.272121
3930	4294	cad	BECKER_TAMOXIFEN_RESISTANCE_DN	789	0.101194	31.2559	0.564436	0.675662	-0.242071
3931	4495	cad	NEWMAN_ERCC6_TARGETS_UP	280	0.367445	10.6536	0.614386	0.675662	-0.334545
3932	4293	cad	WAGSCHAL_EHMT2_TARGETS_UP	132	0.452529	5.00089	0.563437	0.675662	-0.443719
3933	4202	cad	GALE_APL_WITH_FLT3_MUTATED_DN	91	0.474588	3.8822	0.539461	0.675662	-0.576417
3934	4649	cad	PLASARI_NFIC_TARGETS_BASAL_DN	350	0.374172	-10.9409	0.655345	0.675662	-1.98237
3935	4408	cad	REACTOME_SIGNALING_BY_CYTOSOLIC_FGFR1_FUSION_MUTANTS	199	0.425701	7.23179	0.595405	0.676162	-0.443694
3936	3667	cad	IWANAGA_CARCINOGENESIS_BY_KRAS_DN	1481	0.00803606	65.6693	0.430569	0.676162	-0.453964
3937	3602	cad	KANG_DOXORUBICIN_RESISTANCE_UP	457	0.0982777	23.45	0.41958	0.676662	-0.669063
3938	3352	cad	MIKKELSEN_NPC_HCP_WITH_H3K27ME3	5749	3.63772e-07	243.366	0.373626	0.677161	0.191742
3939	3305	cad	HOLLERN_EMT_BREAST_TUMOR_UP	1677	0.00297867	80.9888	0.364635	0.677161	-0.36342
3940	4179	cad	HUMMERICH_MALIGNANT_SKIN_TUMOR_DN	164	0.394595	7.69683	0.533467	0.677161	-0.463805
3941	3938	cad	BASSO_CD40_SIGNALING_DN	859	0.0551541	35.6032	0.47952	0.677161	-0.502631
3942	4671	cad	REACTOME_SEROTONIN_NEUROTRANSMITTER_RELEASE_CYCLE	286	0.426591	8.67604	0.661339	0.677661	-0.18334
3943	4241	cad	REACTOME_ACTIVATION_OF_NMDA_RECEPTORS_AND_POSTSYNAPTIC_EVENTS	1419	0.0222796	56.502	0.549451	0.677661	-0.189479
3944	4187	cad	REACTOME_SIGNALING_BY_NOTCH3	674	0.109592	27.3028	0.536464	0.677661	-0.413575
3945	3779	cad	ZAMORA_NOS2_TARGETS_UP	483	0.109649	23.6584	0.448551	0.678161	-0.637125
3946	4317	cad	BIOCARTA_VIP_PATHWAY	352	0.274174	13.1926	0.57043	0.678661	-0.423969
3947	4321	cad	REACTOME_ACYL_CHAIN_REMODELLING_OF_PC	319	0.292619	12.6268	0.572428	0.678661	-0.426674
3948	3956	cad	HUPER_BREAST_BASAL_VS_LUMINAL_UP	586	0.0936165	28.6513	0.482517	0.678661	-0.448812
3949	3395	cad	LEE_EARLY_T_LYMPHOCYTE_UP	1099	0.0132161	55.5924	0.381618	0.678661	-0.494523
3950	4007	cad	REACTOME_SEALING_OF_THE_NUCLEAR_ENVELOPE_NE_BY_ESCRT_III	233	0.278218	11.1442	0.492507	0.678661	-0.622613
3951	4732	cad	REACTOME_TRAFFICKING_OF_GLUR2_CONTAINING_AMPA_RECEPTORS	324	0.44905	9.58942	0.675325	0.67916	-0.0267034
3952	4377	cad	KEGG_MEDICUS_REFERENCE_TSC1_2_MTORC1_SIGNALING_PATHWAY	140	0.479043	6.1072	0.586414	0.67916	-0.220093
3953	4053	cad	WP_NOTCH_SIGNALING_PATHWAY	649	0.0949275	28.5646	0.504496	0.67916	-0.437498
3954	4159	cad	BRACHAT_RESPONSE_TO_CAMPTOTHECIN_DN	435	0.191339	16.6366	0.529471	0.67916	-0.592389
3955	4150	cad	WP_HIPPO_MERLIN_SIGNALING_DYSREGULATION	2072	0.00494237	77.3919	0.528472	0.67966	-0.197471
