## Supplementary File 5 for "Modeling pathway overlap increases accuracy of GWAS gene set enrichment" (part 2 of 3)

### Sheet: CAD (continued)
gsr_rank	original_rank	trait	pathway_name	nsnps	p_value	beta_value	competitive_p	empirical_pval	std_effect_size
3956	4322	cad	KEGG_MEDICUS_REFERENCE_CD80_CD86_CTLA4_PP2A_SIGNALING_PATHWAY	259	0.332037	11.0839	0.572428	0.67966	-0.33394
3957	4071	cad	REACTOME_RAC3_GTPASE_CYCLE	1282	0.0236724	51.5424	0.509491	0.67966	-0.347366
3958	1325	cad	NIKOLSKY_BREAST_CANCER_11Q12_Q14_AMPLICON	637	0.00107242	46.8607	0.0659341	0.67966	-1.73065
3959	4417	cad	REACTOME_SENSORY_PROCESSING_OF_SOUND	1305	0.0396962	50.1704	0.598402	0.68016	-0.0393519
3960	3180	cad	GROSS_HYPOXIA_VIA_ELK3_DN	1705	0.00216172	81.7711	0.338661	0.68016	-0.543092
3961	4136	cad	VALK_AML_CLUSTER_12	250	0.288271	10.083	0.525475	0.68016	-0.608121
3962	3615	cad	REACTOME_FORMATION_OF_INCISION_COMPLEX_IN_GG_NER	363	0.132387	19.5234	0.421578	0.68016	-0.62862
3963	3946	cad	CREIGHTON_AKT1_SIGNALING_VIA_MTOR_UP	301	0.208121	13.5297	0.480519	0.68016	-0.631317
3964	4113	cad	WP_CLASSICAL_PATHWAY_OF_STEROIDOGENESIS_WITH_GLUCOCORTICOID_AND_MINERALOCORTICOID_METABOLISM	136	0.407376	-6.39872	0.518482	0.68016	-1.63623
3965	4369	cad	REACTOME_MAP3K8_TPL2_DEPENDENT_MAPK1_3_ACTIVATION	162	0.460044	7.14502	0.584416	0.68066	-0.32291
3966	4026	cad	TONKS_TARGETS_OF_RUNX1_RUNX1T1_FUSION_MONOCYTE_DN	680	0.091261	31.3533	0.497502	0.681159	-0.364254
3967	3807	cad	WP_HAIR_FOLLICLE_DEVELOPMENT_CYTODIFFERENTIATION_PART_3_OF_3	1131	0.0228971	50.5519	0.454545	0.681159	-0.453462
3968	3522	cad	GRAESSMANN_RESPONSE_TO_MC_AND_SERUM_DEPRIVATION_DN	928	0.0263328	44.2769	0.404595	0.681159	-0.512212
3969	3594	cad	KEGG_MEDICUS_VARIANT_MUTATION_INACTIVATED_PINK1_TO_ELECTRON_TRANSFER_IN_COMPLEX_I	298	0.169965	16.0929	0.418581	0.681159	-0.609379
3970	2947	cad	REACTOME_DNA_REPLICATION_PRE_INITIATION	758	0.0161302	44.3393	0.288711	0.681159	-0.860766
3971	4312	cad	OSADA_ASCL1_TARGETS_UP	695	0.131553	28.1735	0.569431	0.681659	-0.179352
3972	4462	cad	SA_PROGRAMMED_CELL_DEATH	144	0.489706	5.4225	0.607393	0.681659	-0.259903
3973	4318	cad	WP_CARDIOMYOCYTE_SIGNALING_PATHWAYS_CONVERGING_ON_TITIN	410	0.243393	16.403	0.571429	0.681659	-0.399798
3974	4463	cad	MEBARKI_HCC_PROGENITOR_WNT_DN_CTNNB1_INDEPENDENT	156	0.478342	5.24647	0.607393	0.681659	-0.442994
3975	2404	cad	AMUNDSON_RESPONSE_TO_ARSENITE	2086	0.000186456	111.9	0.202797	0.681659	-0.726459
3976	3547	cad	RICKMAN_TUMOR_DIFFERENTIATED_WELL_VS_MODERATELY_DN	1290	0.0106823	59.9571	0.410589	0.682159	-0.520762
3977	507	cad	REACTOME_ADAPTIVE_IMMUNE_SYSTEM	6996	1.50189e-13	372.641	0.010989	0.682159	-1.46135
3978	4511	cad	LEIN_NEURON_MARKERS	1116	0.0799056	40.4922	0.619381	0.682659	-0.0288313
3979	4366	cad	BIOCARTA_GHRELIN_PATHWAY	130	0.478622	5.64078	0.583417	0.682659	-0.353851
3980	4045	cad	POMEROY_MEDULLOBLASTOMA_PROGNOSIS_UP	505	0.136071	21.2495	0.501499	0.682659	-0.581096
3981	3710	cad	TONG_INTERACT_WITH_PTTG1	499	0.0927031	25.7552	0.438561	0.682659	-0.58953
3982	3976	cad	ZHAN_MULTIPLE_MYELOMA_CD1_AND_CD2_UP	1162	0.0265165	48.6254	0.486513	0.683658	-0.342081
3983	4282	cad	WANG_NFKB_TARGETS	272	0.317868	10.9296	0.561439	0.683658	-0.481263
3984	4195	cad	REACTOME_HDACS_DEACETYLATE_HISTONES	318	0.253637	12.4721	0.537463	0.683658	-0.559668
3985	2320	cad	RAY_TUMORIGENESIS_BY_ERBB2_CDC25A_DN	2927	1.6531e-05	138.831	0.190809	0.683658	-0.81182
3986	1017	cad	BENPORATH_SOX2_TARGETS	7356	1.67704e-12	373.489	0.040959	0.683658	-0.913909
3987	3307	cad	REACTOME_HSP90_CHAPERONE_CYCLE_FOR_STEROID_HORMONE_RECEPTORS_SHR_IN_THE_PRESENCE_OF_LIGAND	472	0.0696255	26.6636	0.364635	0.684658	-0.651693
3988	3326	cad	REACTOME_ACTIVATION_OF_THE_MRNA_UPON_BINDING_OF_THE_CAP_BINDING_COMPLEX_AND_EIFS_AND_SUBSEQUENT_BINDING_TO_43S	422	0.0863404	25.2469	0.368631	0.684658	-0.684471
3989	2901	cad	BROWNE_HCMV_INFECTION_18HR_UP	1835	0.000918347	97.4095	0.280719	0.685157	-0.424675
3990	3432	cad	LI_INDUCED_T_TO_NATURAL_KILLER_DN	1634	0.0041568	77.2642	0.388611	0.685657	-0.432645
3991	4393	cad	ZHOU_PANCREATIC_ENDOCRINE_PROGENITOR	141	0.482152	-5.62504	0.592408	0.685657	-1.47071
3992	4483	cad	GARGALOVIC_RESPONSE_TO_OXIDIZED_PHOSPHOLIPIDS_RED_UP	199	0.441279	6.46797	0.611389	0.686657	-0.43823
3993	4082	cad	AMIT_SERUM_RESPONSE_40_MCF10A	329	0.234752	14.6234	0.511489	0.686657	-0.504672
3994	2915	cad	REACTOME_PHOSPHOLIPID_METABOLISM	2319	0.000238025	114.454	0.283716	0.687656	-0.584131
3995	2989	cad	REACTOME_PHASE_I_FUNCTIONALIZATION_OF_COMPOUNDS	843	0.013989	43.5291	0.297702	0.687656	-0.949237
3996	1493	cad	RHEIN_ALL_GLUCOCORTICOID_THERAPY_DN	3354	6.76612e-07	187.486	0.0829171	0.688156	-0.803869
3997	2282	cad	WAMUNYOKOLI_OVARIAN_CANCER_LMP_UP	2919	1.54443e-05	143.599	0.185814	0.688156	-0.809262
3998	3968	cad	LIANG_HEMATOPOIESIS_STEM_CELL_NUMBER_LARGE_VS_TINY_UP	346	0.177929	17.4835	0.484515	0.688656	-0.567495
3999	2986	cad	REACTOME_CELL_SURFACE_INTERACTIONS_AT_THE_VASCULAR_WALL	1313	0.0034786	65.9408	0.296703	0.688656	-0.849851
4000	4655	cad	REACTOME_DOPAMINE_NEUROTRANSMITTER_RELEASE_CYCLE	329	0.404681	9.81885	0.657343	0.689155	-0.306807
4001	4405	cad	TARTE_PLASMA_CELL_VS_B_LYMPHOCYTE_DN	481	0.226722	19.1747	0.595405	0.689655	-0.355179
4002	3675	cad	REACTOME_VIRAL_MESSENGER_RNA_SYNTHESIS	387	0.139941	20.3135	0.431568	0.689655	-0.603746
4003	2490	cad	GRAHAM_CML_DIVIDING_VS_NORMAL_QUIESCENT_UP	1818	0.000482832	102.654	0.215784	0.689655	-0.604665
4004	3969	cad	AMIT_SERUM_RESPONSE_480_MCF10A	305	0.220086	14.1009	0.484515	0.689655	-0.630821
4005	2265	cad	DAZARD_RESPONSE_TO_UV_NHEK_UP	1958	0.000176827	106.47	0.182817	0.690155	-0.831053
4006	4526	cad	REACTOME_WNT5A_DEPENDENT_INTERNALIZATION_OF_FZD2_FZD5_AND_ROR2	180	0.472327	6.87524	0.621379	0.690655	-0.251175
4007	4307	cad	KEGG_MEDICUS_VARIANT_MUTATION_INACTIVATED_FGF17_TO_RAS_ERK_SIGNALING_PATHWAY	134	0.459909	6.51554	0.567433	0.690655	-0.33368
4008	3387	cad	SAKAI_TUMOR_INFILTRATING_MONOCYTES_DN	720	0.0352925	37.0376	0.37962	0.690655	-0.737798
4009	1687	cad	LOCKWOOD_AMPLIFIED_IN_LUNG_CANCER	1523	0.000127491	93.8688	0.103896	0.690655	-1.30334
4010	4370	cad	BIOCARTA_IL10_PATHWAY	125	0.475267	5.23493	0.584416	0.691154	-0.399517
4011	3852	cad	BYSTRYKH_HEMATOPOIESIS_STEM_CELL_AND_BRAIN_QTL_CIS	677	0.0721955	31.9016	0.463536	0.691154	-0.544288
4012	2685	cad	BANDRES_RESPONSE_TO_CARMUSTIN_MGMT_48HR_DN	1586	0.00111313	82.2287	0.244755	0.691154	-0.755093
4013	1984	cad	FISCHER_G2_M_CELL_CYCLE	2039	7.34345e-05	116.38	0.141858	0.691154	-0.930542
4014	4311	cad	MUELLER_COMMON_TARGETS_OF_AML_FUSIONS_UP	96	0.501108	3.96471	0.568432	0.691654	-0.503385
4015	4540	cad	BIOCARTA_PCAF_PATHWAY	191	0.485598	6.39889	0.623377	0.692154	-0.287376
4016	4478	cad	NADERI_BREAST_CANCER_PROGNOSIS_DN	203	0.435176	-7.79171	0.61039	0.692154	-1.75301
4017	4174	cad	REACTOME_NONHOMOLOGOUS_END_JOINING_NHEJ	276	0.291399	11.3826	0.532468	0.692654	-0.625959
4018	4126	cad	PID_TRAIL_PATHWAY	216	0.314361	9.39104	0.522478	0.692654	-0.65969
4019	4518	cad	KEGG_MEDICUS_REFERENCE_GHRHR_PKA_GH_SIGNALING_PATHWAY	438	0.290728	15.042	0.62038	0.693153	-0.34442
4020	4341	cad	MATTIOLI_MGUS_VS_MULTIPLE_MYELOMA	113	0.48013	-4.87337	0.577423	0.693153	-1.39747
4021	4528	cad	WP_EDA_SIGNALING_IN_HAIR_FOLLICLE_DEVELOPMENT	160	0.511431	-5.21111	0.621379	0.693153	-1.45897
4022	307	cad	MARSON_BOUND_BY_E2F4_UNSTIMULATED	4920	1.06753e-11	311.185	0.003996	0.693153	-1.50791
4023	4519	cad	REACTOME_FGFR1C_LIGAND_BINDING_AND_ACTIVATION	169	0.499523	5.71885	0.62038	0.693653	-0.370733
4024	4334	cad	WP_MIRNA_REGULATION_OF_P53_PATHWAY_IN_PROSTATE_CANCER	252	0.334373	10.9529	0.574426	0.693653	-0.44572
4025	4323	cad	COLLER_MYC_TARGETS_UP	267	0.335359	10.583	0.572428	0.693653	-0.459961
4026	4725	cad	ZHENG_FOXP3_TARGETS_IN_THYMUS_DN	241	0.490186	7.76202	0.674326	0.694153	-0.109797
4027	2557	cad	UDAYAKUMAR_MED1_TARGETS_DN	2609	6.96324e-05	132.123	0.223776	0.694153	-0.533858
4028	4105	cad	SATO_SILENCED_BY_METHYLATION_IN_PANCREATIC_CANCER_2	487	0.156119	20.497	0.518482	0.694153	-0.541423
4029	4079	cad	MORI_LARGE_PRE_BII_LYMPHOCYTE_DN	705	0.095165	26.9963	0.511489	0.694153	-0.574985
4030	4477	cad	BIOCARTA_NTHI_PATHWAY	295	0.361797	9.95411	0.61039	0.694653	-0.432525
4031	4103	cad	WARTERS_RESPONSE_TO_IR_SKIN	875	0.0676824	36.4722	0.518482	0.694653	-0.432848
4032	2734	cad	REACTOME_EUKARYOTIC_TRANSLATION_INITIATION	924	0.00679294	56.2734	0.251748	0.694653	-0.841643
4033	3656	cad	WP_ANDROGEN_RECEPTOR_NETWORK_IN_PROSTATE_CANCER	1350	0.0102824	57.2187	0.42957	0.695152	-0.664687
4034	4743	cad	BONOME_OVARIAN_CANCER_POOR_SURVIVAL_UP	528	0.300192	16.8067	0.677323	0.695652	-0.240855
4035	4733	cad	LE_NEURONAL_DIFFERENTIATION_UP	310	0.45676	8.33707	0.675325	0.695652	-0.316631
4036	4476	cad	KEGG_MEDICUS_REFERENCE_HOMOLOGOUS_RECOMBINATION_IN_ICLR	144	0.492785	5.86369	0.609391	0.695652	-0.359096
4037	1748	cad	FULCHER_INFLAMMATORY_RESPONSE_LECTIN_VS_LPS_UP	6587	4.25338e-10	329.147	0.110889	0.695652	-0.381777
4038	4457	cad	WP_OSTEOBLAST_SIGNALING	126	0.491094	5.0505	0.606394	0.695652	-0.433917
4039	3626	cad	WNT_SIGNALING	982	0.0275988	45.6163	0.424575	0.695652	-0.554329
4040	4578	cad	ZHAN_MULTIPLE_MYELOMA_PR_DN	879	0.132088	30.1088	0.636364	0.696152	-0.213117
4041	4443	cad	GARGALOVIC_RESPONSE_TO_OXIDIZED_PHOSPHOLIPIDS_RED_DN	337	0.31871	11.7534	0.603397	0.696152	-0.460624
4042	1620	cad	NIKOLSKY_BREAST_CANCER_17Q11_Q21_AMPLICON	491	0.00437343	34.9225	0.0959041	0.696152	-1.7917
4043	4373	cad	HOFMANN_MYELODYSPLASTIC_SYNDROM_HIGH_RISK_DN	214	0.396138	8.89819	0.585415	0.696652	-0.451073
4044	4083	cad	KEGG_MEDICUS_VARIANT_MUTATION_CAUSED_ABERRANT_SNCA_TO_ELECTRON_TRANSFER_IN_COMPLEX_I	299	0.240111	13.6795	0.511489	0.696652	-0.692912
4045	4553	cad	LY_AGING_MIDDLE_UP	176	0.501695	6.32191	0.626374	0.697151	-0.250437
4046	3112	cad	KAYO_AGING_MUSCLE_UP	2807	0.000132742	134.466	0.326673	0.697151	-0.343715
4047	4468	cad	ALONSO_METASTASIS_DN	335	0.330889	10.7297	0.608392	0.697151	-0.451744
4048	3982	cad	WP_OREXIN_RECEPTOR_PATHWAY	1145	0.0271443	47.9875	0.487512	0.697151	-0.503652
4049	3458	cad	REACTOME_REGULATION_OF_PTEN_STABILITY_AND_ACTIVITY	548	0.0615565	28.8781	0.392607	0.697151	-0.781426
4050	3366	cad	ODONNELL_TFRC_TARGETS_DN	1367	0.00675068	66.6865	0.375624	0.697651	-0.556879
4051	3574	cad	RICKMAN_HEAD_AND_NECK_CANCER_E	785	0.0383361	38.9474	0.415584	0.697651	-0.649641
4052	2442	cad	GOZGIT_ESR1_TARGETS_DN	10853	1.89782e-12	467.8	0.20979	0.698151	0.544373
4053	4769	cad	PID_INTEGRIN4_PATHWAY	218	0.513701	6.11865	0.681319	0.698151	-0.178724
4054	4568	cad	BLANCO_MELO_COVID19_SARS_COV_2_LOW_MOI_INFECTION_A594_ACE2_EXPRESSING_CELLS_DN	186	0.484896	7.42625	0.633367	0.698151	-0.23243
4055	3740	cad	WP_BARDET_BIEDL_SYNDROME	937	0.033963	42.2829	0.442557	0.698151	-0.535873
4056	4052	cad	WP_TAMOXIFEN_METABOLISM	122	0.395054	7.24689	0.503497	0.698151	-0.592595
4057	3804	cad	WP_OVERVIEW_OF_INTERFERONS_MEDIATED_SIGNALING_PATHWAY	249	0.213069	13.1673	0.453546	0.698151	-0.745512
4058	2411	cad	BLANCO_MELO_BETA_INTERFERON_TREATED_BRONCHIAL_EPITHELIAL_CELLS_DN	1895	0.000305894	101.961	0.203796	0.698151	-0.774762
4059	4589	cad	PID_LIS1_PATHWAY	471	0.281574	14.8707	0.637363	0.698651	-0.34912
4060	4374	cad	REACTOME_INTERLEUKIN_27_SIGNALING	97	0.529437	3.53283	0.585415	0.698651	-0.463083
4061	4227	cad	KEGG_MEDICUS_REFERENCE_GLYCOLYSIS	199	0.362945	8.96194	0.543457	0.698651	-0.575872
4062	4065	cad	APRELIKOVA_BRCA1_TARGETS	422	0.174833	19.516	0.506494	0.698651	-0.587038
4063	4339	cad	PID_IL2_PI3K_PATHWAY	411	0.246896	13.9028	0.576424	0.698651	-0.599779
4064	4200	cad	REACTOME_CHOLESTEROL_BIOSYNTHESIS	195	0.368279	8.76144	0.539461	0.698651	-0.604401
4065	4049	cad	BOQUEST_STEM_CELL_UP	4459	3.60515e-05	176.947	0.503497	0.69915	0.196766
4066	3876	cad	BOYLAN_MULTIPLE_MYELOMA_D_UP	1115	0.026415	48.52	0.468531	0.69915	-0.448238
4067	4715	cad	SCHLESINGER_H3K27ME3_IN_NORMAL_AND_METHYLATED_IN_CANCER	533	0.28038	17.0246	0.67033	0.69965	-0.214018
4068	4447	cad	WP_BIOMARKERS_FOR_UREA_CYCLE_DISORDERS	89	0.531242	3.6236	0.603397	0.69965	-0.440378
4069	4193	cad	PID_INSULIN_PATHWAY	562	0.142106	23.5338	0.537463	0.69965	-0.472263
4070	4139	cad	MOLENAAR_TARGETS_OF_CCND1_AND_CDK4_DN	602	0.113481	25.6238	0.526474	0.69965	-0.516295
4071	4217	cad	SETLUR_PROSTATE_CANCER_TMPRSS2_ERG_FUSION_UP	1002	0.0563672	38.0849	0.542458	0.70015	-0.416181
4072	4484	cad	SU_PLACENTA	323	0.348318	10.9817	0.612388	0.70015	-0.445328
4073	3636	cad	LIM_MAMMARY_LUMINAL_MATURE_UP	1217	0.0146367	55.1845	0.425574	0.70015	-0.501515
4074	3083	cad	CROONQUIST_IL6_DEPRIVATION_DN	732	0.022209	40.7293	0.316683	0.70015	-0.900531
4075	4652	cad	SAKAI_TUMOR_INFILTRATING_MONOCYTES_UP	421	0.347915	13.9704	0.656344	0.70065	-0.298652
4076	4450	cad	KEGG_MEDICUS_REFERENCE_CROSSTALK_BETWEEN_EXTRINSIC_AND_INTRINSIC_APOPTOTIC_PATHWAYS	155	0.480437	6.29791	0.604396	0.70065	-0.416752
4077	1375	cad	GRAESSMANN_APOPTOSIS_BY_SERUM_DEPRIVATION_UP	6003	4.30775e-10	309.11	0.0709291	0.70065	-0.666613
4078	4422	cad	NUTT_GBM_VS_AO_GLIOMA_DN	691	0.157499	23.6618	0.599401	0.701149	-0.456404
4079	2768	cad	RICKMAN_TUMOR_DIFFERENTIATED_WELL_VS_POORLY_UP	2661	8.55148e-05	129.994	0.257742	0.701149	-0.580849
4080	3126	cad	BLANCO_MELO_HUMAN_PARAINFLUENZA_VIRUS_3_INFECTION_A594_CELLS_DN	1027	0.0107648	51.1815	0.32967	0.701149	-0.808666
4081	4081	cad	THILLAINADESAN_ZNF217_TARGETS_UP	366	0.201221	15.5985	0.511489	0.701649	-0.674746
4082	4604	cad	BIOCARTA_MITOCHONDRIA_PATHWAY	183	0.493084	-5.98962	0.641359	0.701649	-1.57055
4083	4557	cad	KONDO_COLON_CANCER_HCP_WITH_H3K27ME1	316	0.373574	-10.7877	0.629371	0.701649	-1.97295
4084	4525	cad	WP_SMALL_LIGAND_GPCRS	222	0.42794	8.5137	0.621379	0.702149	-0.408218
4085	3717	cad	ZHANG_RESPONSE_TO_CANTHARIDIN_DN	573	0.0746078	30.1032	0.43956	0.702149	-0.63082
4086	5158	cad	WP_PKC_GAMMA_CALCIUM_SIGNALING_PATHWAY_IN_ATAXIA	679	0.408396	14.0089	0.789211	0.702649	-0.0800259
4087	2908	cad	PEDERSEN_METASTASIS_BY_ERBB2_ISOFORM_7	5098	3.87107e-07	230.781	0.282717	0.702649	-0.234874
4088	3510	cad	JAZAG_TGFB1_SIGNALING_VIA_SMAD4_UP	1164	0.0137091	56.5238	0.402597	0.702649	-0.548331
4089	3810	cad	LEE_LIVER_CANCER_MYC_UP	506	0.103712	23.4556	0.455544	0.702649	-0.685707
4090	2599	cad	LEE_LIVER_CANCER_SURVIVAL_DN	1653	0.000697469	92.1387	0.228771	0.702649	-0.769825
4091	4741	cad	TERAO_AOX4_TARGETS_SKIN_DN	270	0.462187	-7.79082	0.676324	0.702649	-1.74255
4092	4565	cad	WP_IRON_METABOLISM_IN_PLACENTA	109	0.546127	-4.17482	0.632368	0.703148	-1.30385
4093	4455	cad	REACTOME_SEROTONIN_RECEPTORS	114	0.510755	4.51661	0.605395	0.703648	-0.388817
4094	3204	cad	PECE_MAMMARY_STEM_CELL_DN	1440	0.00399372	75.5785	0.343656	0.703648	-0.465981
4095	4092	cad	REICHERT_MITOSIS_LIN9_TARGETS	225	0.311199	10.3697	0.515485	0.703648	-0.586794
4096	3075	cad	COLDREN_GEFITINIB_RESISTANCE_DN	2636	0.000170603	121.704	0.315684	0.703648	-0.630449
4097	2374	cad	LI_AMPLIFIED_IN_LUNG_CANCER	1497	0.000753116	81.2495	0.198801	0.704148	-1.05712
4098	4266	cad	REACTOME_TICAM1_RIP1_MEDIATED_IKK_COMPLEX_RECRUITMENT	157	0.423771	7.30652	0.556444	0.704648	-0.501241
4099	3414	cad	REACTOME_COPI_MEDIATED_ANTEROGRADE_TRANSPORT	1027	0.0157529	51.7774	0.386613	0.704648	-0.688329
4100	4388	cad	KLEIN_TARGETS_OF_BCR_ABL1_FUSION	606	0.172768	22.3651	0.591409	0.705147	-0.408856
4101	4212	cad	NOUZOVA_METHYLATED_IN_APL	788	0.0913032	31.2231	0.541459	0.705647	-0.471989
4102	2562	cad	WHITFIELD_CELL_CYCLE_G2_M	1985	0.000320568	105.14	0.224775	0.705647	-0.743766
4103	4894	cad	TRAYNOR_RETT_SYNDROM_DN	295	0.524213	7.37848	0.714286	0.706147	-0.121432
4104	4667	cad	WP_DISORDERS_OF_GALACTOSE_METABOLISM	143	0.547737	4.65406	0.66034	0.706147	-0.347858
4105	4315	cad	SUBTIL_PROGESTIN_TARGETS	391	0.247893	15.749	0.57043	0.706147	-0.496532
4106	2546	cad	JOHNSTONE_PARVB_TARGETS_2_DN	3914	2.4923e-06	191.228	0.222777	0.706147	-0.526823
4107	4333	cad	ZHAN_V1_LATE_DIFFERENTIATION_GENES_UP	404	0.246979	14.9934	0.574426	0.706147	-0.544807
4108	4250	cad	KEGG_MTOR_SIGNALING_PATHWAY	578	0.142175	23.4939	0.552448	0.706147	-0.570348
4109	4300	cad	ACEVEDO_LIVER_CANCER_WITH_H3K9ME3_UP	2016	0.00702485	82.359	0.566434	0.706647	-0.048904
4110	4683	cad	KEGG_LONG_TERM_DEPRESSION	1336	0.0562156	44.0971	0.663337	0.706647	-0.202906
4111	2605	cad	GRAESSMANN_APOPTOSIS_BY_SERUM_DEPRIVATION_DN	2614	7.08565e-05	133.723	0.22977	0.706647	-0.546998
4112	4243	cad	REACTOME_IKK_COMPLEX_RECRUITMENT_MEDIATED_BY_RIP1	183	0.383651	8.06837	0.55045	0.706647	-0.599334
4113	3858	cad	RYAN_MANTLE_CELL_LYMPHOMA_NOTCH_DIRECT_UP	2281	0.00177394	95.9815	0.464535	0.707146	-0.291893
4114	2083	cad	BENPORATH_ES_1	4089	5.10266e-07	214.011	0.155844	0.707146	-0.465975
4115	4861	cad	BIOCARTA_BARRESTIN_PATHWAY	219	0.533107	-6.20578	0.704296	0.707146	-1.5498
4116	4638	cad	BANDRES_RESPONSE_TO_CARMUSTIN_WITHOUT_MGMT_48HR_UP	228	0.454037	-8.17723	0.652348	0.707146	-1.73189
4117	4368	cad	AMIT_EGF_RESPONSE_20_HELA	104	0.503318	4.34079	0.583417	0.707646	-0.42437
4118	4587	cad	PID_ECADHERIN_STABILIZATION_PATHWAY	625	0.209983	19.3751	0.637363	0.707646	-0.506356
4119	4575	cad	KYNG_ENVIRONMENTAL_STRESS_RESPONSE_NOT_BY_4NQO_IN_OLD	153	0.51959	-5.8086	0.634366	0.707646	-1.58133
4120	4601	cad	KEGG_AXON_GUIDANCE	2447	0.00562942	85.711	0.641359	0.708146	-0.0614079
4121	4635	cad	VALK_AML_CLUSTER_3	492	0.299873	15.2257	0.652348	0.708146	-0.347416
4122	4445	cad	REACTOME_GLYCOGEN_METABOLISM	244	0.390557	9.27239	0.603397	0.708146	-0.484668
4123	4349	cad	PID_ALPHA_SYNUCLEIN_PATHWAY	388	0.264591	14.4262	0.579421	0.708146	-0.501448
4124	4857	cad	CHIN_BREAST_CANCER_COPY_NUMBER_DN	289	0.489028	7.80989	0.703297	0.708646	-0.165719
4125	4063	cad	KEGG_MEDICUS_REFERENCE_DNA_REPLICATION_LICENSING	172	0.347836	8.32573	0.505495	0.708646	-0.638317
4126	3815	cad	TIEN_INTESTINE_PROBIOTICS_2HR_DN	1038	0.0280188	45.9973	0.457542	0.709145	-0.53953
4127	3758	cad	KAYO_CALORIE_RESTRICTION_MUSCLE_DN	931	0.0345735	42.792	0.445554	0.709145	-0.575889
4128	3388	cad	REACTOME_ISG15_ANTIVIRAL_MECHANISM	669	0.0451608	36.0486	0.37962	0.709145	-0.705306
4129	2175	cad	DEURIG_T_CELL_PROLYMPHOCYTIC_LEUKEMIA_UP	3786	1.50012e-06	186.92	0.16983	0.709145	-0.714084
4130	3544	cad	WP_AMINO_ACID_METABOLISM	818	0.0377384	39.2293	0.40959	0.709145	-0.745486
4131	4456	cad	REACTOME_REGULATION_OF_SIGNALING_BY_NODAL	94	0.529788	-3.96549	0.605395	0.709145	-1.26879
4132	4608	cad	REACTOME_REGULATION_OF_TP53_ACTIVITY_THROUGH_ASSOCIATION_WITH_CO_FACTORS	187	0.495002	6.72732	0.643357	0.709645	-0.302494
4133	4389	cad	REACTOME_ADORA2B_MEDIATED_ANTI_INFLAMMATORY_CYTOKINES_PRODUCTION	568	0.177009	19.5338	0.591409	0.709645	-0.614654
4134	4843	cad	WP_DEVELOPMENT_OF_URETERIC_COLLECTION_SYSTEM	1247	0.0920564	37.1632	0.698302	0.710145	-0.248341
4135	4754	cad	KEGG_MEDICUS_VARIANT_MUTATION_ACTIVATED_GNAS_TO_CRHR_PKA_ACTH_SIGNALING_PATHWAY	400	0.371122	12.077	0.678322	0.710145	-0.362076
4136	4461	cad	WANG_RECURRENT_LIVER_CANCER_DN	166	0.487076	6.39763	0.607393	0.710145	-0.451232
4137	4513	cad	KYNG_ENVIRONMENTAL_STRESS_RESPONSE_NOT_BY_GAMMA_IN_OLD	351	0.326703	12.2246	0.619381	0.710145	-0.531901
4138	3173	cad	BROCKE_APOPTOSIS_REVERSED_BY_IL6	1644	0.00256306	76.7357	0.337662	0.710145	-0.728967
4139	3715	cad	LINDGREN_BLADDER_CANCER_CLUSTER_3_DN	3308	0.000139817	142.352	0.43956	0.710645	-0.126252
4140	4801	cad	ONDER_CDH1_TARGETS_3_UP	328	0.463723	9.2693	0.688312	0.710645	-0.137735
4141	2861	cad	BILD_MYC_ONCOGENIC_SIGNATURE	2028	0.000490515	104.731	0.272727	0.710645	-0.664741
4142	4399	cad	REACTOME_PEROXISOMAL_LIPID_METABOLISM	298	0.342201	11.3612	0.594406	0.711144	-0.553977
4143	4013	cad	LEE_LIVER_CANCER_E2F1_DN	748	0.0753674	32.86	0.494505	0.711644	-0.536389
4144	4692	cad	PID_NECTIN_PATHWAY	434	0.344706	13.1028	0.664336	0.712144	-0.376199
4145	2127	cad	LU_EZH2_TARGETS_DN	4206	4.33022e-07	209.399	0.160839	0.712144	-0.642212
4146	2992	cad	LI_WILMS_TUMOR_VS_FETAL_KIDNEY_1_DN	1687	0.00151947	85.5161	0.298701	0.712144	-0.711723
4147	3760	cad	REACTOME_G2_M_DNA_DAMAGE_CHECKPOINT	535	0.0951425	23.8389	0.445554	0.712144	-0.77805
4148	3745	cad	RIGGI_EWING_SARCOMA_PROGENITOR_UP	7202	7.77472e-08	292.508	0.443556	0.712644	0.435843
4149	4261	cad	KEGG_MEDICUS_VARIANT_MUTATION_CAUSED_ABERRANT_HTT_TO_RETROGRADE_AXONAL_TRANSPORT	542	0.152763	21.3602	0.555445	0.712644	-0.584584
4150	4030	cad	HONMA_DOCETAXEL_RESISTANCE	249	0.261765	11.5869	0.498501	0.712644	-0.682175
4151	4122	cad	LEE_AGING_MUSCLE_UP	356	0.218849	15.1148	0.521479	0.712644	-0.706995
4152	4497	cad	REACTOME_GAP_JUNCTION_DEGRADATION	133	0.511676	5.2501	0.614386	0.713143	-0.365624
4153	4613	cad	EBAUER_MYOGENIC_TARGETS_OF_PAX3_FOXO1_FUSION	741	0.174145	24.4778	0.645355	0.713143	-0.378616
4154	4420	cad	REACTOME_ERCC6_CSB_AND_EHMT2_G9A_POSITIVELY_REGULATE_RRNA_EXPRESSION	134	0.489824	4.92319	0.598402	0.713143	-0.532764
4155	4353	cad	REACTOME_INTERLEUKIN_2_FAMILY_SIGNALING	467	0.22219	16.7589	0.58042	0.713143	-0.666587
4156	4656	cad	AMIT_EGF_RESPONSE_240_MCF10A	315	0.424922	9.25613	0.657343	0.713643	-0.446401
4157	4602	cad	CHEOK_RESPONSE_TO_HD_MTX_UP	242	0.4402	8.01881	0.641359	0.713643	-0.510263
4158	2067	cad	REACTOME_FORMATION_OF_THE_CORNIFIED_ENVELOPE	721	0.00473315	48.9187	0.152847	0.713643	-1.33833
4159	4646	cad	WP_REGULATION_OF_WNT_B_CATENIN_SIGNALING_BY_SMALL_MOLECULE_COMPOUNDS	237	0.461543	7.6298	0.654346	0.714143	-0.407514
4160	4385	cad	CARDOSO_RESPONSE_TO_GAMMA_RADIATION_AND_3AB	111	0.497792	5.3392	0.588412	0.714143	-0.407741
4161	4180	cad	MIKKELSEN_ES_ICP_WITH_H3K27ME3	422	0.197458	16.9218	0.534466	0.714143	-0.628529
4162	4561	cad	REACTOME_VXPX_CARGO_TARGETING_TO_CILIUM	252	0.420316	8.35509	0.631369	0.715642	-0.48679
4163	4716	cad	SA_B_CELL_RECEPTOR_COMPLEXES	347	0.410632	10.2897	0.67033	0.716142	-0.394741
4164	4296	cad	REACTOME_NEGATIVE_REGULATION_OF_FGFR2_SIGNALING	345	0.265321	13.5796	0.564436	0.716142	-0.63297
4165	4234	cad	DORN_ADENOVIRUS_INFECTION_32HR_DN	395	0.224687	-15.9148	0.545455	0.716142	-2.49692
4166	4800	cad	KEGG_MEDICUS_PATHOGEN_HCMV_UL33_TO_GNAS_AC_PKA_SIGNALING_PATHWAY	398	0.383862	11.7495	0.688312	0.717141	-0.34793
4167	2338	cad	PILON_KLF1_TARGETS_UP	6068	1.20774e-08	277.739	0.193806	0.717141	-0.411298
4168	4695	cad	MYLLYKANGAS_AMPLIFICATION_HOT_SPOT_8	151	0.555406	4.81058	0.664336	0.717641	-0.408039
4169	3809	cad	BOYLAN_MULTIPLE_MYELOMA_PCA1_UP	1314	0.0131942	59.8509	0.455544	0.717641	-0.483781
4170	4576	cad	YANG_BREAST_CANCER_ESR1_LASER_UP	347	0.355285	11.6572	0.635365	0.717641	-0.498931
4171	2516	cad	WELCSH_BRCA1_TARGETS_UP	1823	0.000485848	96.8517	0.218781	0.717641	-0.874936
4172	5074	cad	KEGG_MEDICUS_REFERENCE_TSH_DUOX2_TG_SIGNALING_PATHWAY	384	0.533593	8.37199	0.765235	0.718141	-0.0519572
4173	4562	cad	KEGG_MEDICUS_REFERENCE_REGULATION_OF_GF_RTK_RAS_ERK_SIGNALING_PTP	243	0.447173	7.77025	0.631369	0.718141	-0.478578
4174	4591	cad	WP_LEUCINE_ISOLEUCINE_AND_VALINE_METABOLISM	242	0.437149	7.74193	0.637363	0.718141	-0.542678
4175	4383	cad	REACTOME_HDR_THROUGH_SINGLE_STRAND_ANNEALING_SSA	405	0.267832	14.3572	0.588412	0.718141	-0.659711
4176	4546	cad	GENTLES_LEUKEMIC_STEM_CELL_UP	382	0.317225	-12.8077	0.624376	0.718141	-2.2418
4177	4000	cad	FOROUTAN_TGFB_EMT_DN	1436	0.0133094	64.1914	0.491508	0.718641	-0.373409
4178	2849	cad	OSWALD_HEMATOPOIETIC_STEM_CELL_IN_COLLAGEN_GEL_UP	2384	0.00017275	121.897	0.270729	0.71914	-0.651163
4179	3729	cad	NIKOLSKY_BREAST_CANCER_7P22_AMPLICON	211	0.247084	9.16218	0.440559	0.71914	-1.02914
4180	1334	cad	MOOTHA_PGC	3721	1.28182e-07	198.891	0.0669331	0.71914	-1.27471
4181	4469	cad	NIKOLSKY_BREAST_CANCER_21Q22_AMPLICON	108	0.511768	3.99319	0.608392	0.721139	-0.633609
4182	3311	cad	WP_HEPATITIS_B_INFECTION	1652	0.00299315	77.1375	0.365634	0.721639	-0.742462
4183	4190	cad	IVANOVA_HEMATOPOIESIS_STEM_CELL_LONG_TERM	3563	0.000273331	135.966	0.537463	0.722139	-0.10517
4184	4278	cad	KEGG_MEDICUS_ENV_FACTOR_ZN_TO_ANTEROGRADE_AXONAL_TRANSPORT	117	0.455302	5.36952	0.559441	0.722139	-0.643624
4185	3915	cad	SMITH_TERT_TARGETS_DN	1041	0.0331333	41.7975	0.475524	0.722139	-0.722767
4186	4536	cad	WP_FLUOROPYRIMIDINE_ACTIVITY	479	0.260403	17.2741	0.623377	0.722639	-0.444999
4187	2627	cad	SOTIRIOU_BREAST_CANCER_GRADE_1_VS_3_UP	1112	0.00348547	63.2798	0.233766	0.722639	-1.06828
4188	4718	cad	KEGG_MEDICUS_REFERENCE_HEDGEHOG_SIGNALING_PATHWAY	222	0.4808	6.71196	0.67033	0.723138	-0.347978
4189	4545	cad	LUI_THYROID_CANCER_CLUSTER_5	154	0.5017	5.65524	0.624376	0.723638	-0.45652
4190	4254	cad	MIKKELSEN_NPC_LCP_WITH_H3K4ME3	669	0.121729	27.1872	0.553447	0.723638	-0.577867
4191	3393	cad	REACTOME_ESR_MEDIATED_SIGNALING	2116	0.00114205	92.3174	0.381618	0.723638	-0.61238
4192	4914	cad	KEGG_MEDICUS_REFERENCE_REGULATION_OF_GF_RTK_RAS_ERK_SIGNALING_UBIQUITINATION_OF_RTK_BY_CBL	536	0.374581	12.4304	0.72028	0.724138	-0.409146
4193	4338	cad	ANDERSEN_CHOLANGIOCARCINOMA_CLASS1	824	0.104014	31.4209	0.576424	0.724138	-0.440998
4194	4596	cad	KEGG_MEDICUS_REFERENCE_N_GLYCAN_BIOSYNTHESIS	195	0.49314	6.23076	0.639361	0.724138	-0.491578
4195	2038	cad	ENK_UV_RESPONSE_EPIDERMIS_DN	6407	1.85877e-09	296.974	0.148851	0.724138	-0.574927
4196	4072	cad	WP_CLOCK_CONTROLLED_AUTOPHAGY_IN_BONE_METABOLISM	953	0.0507552	37.5393	0.51049	0.724138	-0.693194
4197	3270	cad	REACTOME_FACTORS_INVOLVED_IN_MEGAKARYOCYTE_DEVELOPMENT_AND_PLATELET_PRODUCTION	1800	0.00204958	81.6719	0.357642	0.724638	-0.744462
4198	3076	cad	REACTOME_C_TYPE_LECTIN_RECEPTORS_CLRS	1398	0.0032566	71.2057	0.315684	0.724638	-0.792938
4199	4825	cad	ROVERSI_GLIOMA_LOH_REGIONS	849	0.18694	26.6726	0.694306	0.725137	-0.273896
4200	4623	cad	REACTOME_POU5F1_OCT4_SOX2_NANOG_ACTIVATE_GENES_RELATED_TO_PROLIFERATION	124	0.54104	4.25332	0.648352	0.725137	-0.474839
4201	2755	cad	JIANG_HYPOXIA_NORMAL	2086	0.000332436	110.882	0.255744	0.726137	-0.66072
4202	2906	cad	REACTOME_DNA_REPLICATION	1022	0.00664344	58.8793	0.281718	0.726137	-0.934562
4203	4673	cad	SHI_SPARC_TARGETS_DN	125	0.562409	-4.33504	0.661339	0.726137	-1.35695
4204	4301	cad	BILD_CTNNB1_ONCOGENIC_SIGNATURE	1015	0.0638223	38.3266	0.566434	0.726637	-0.549494
4205	4066	cad	REACTOME_FOXO_MEDIATED_TRANSCRIPTION	766	0.0786191	31.8449	0.507493	0.726637	-0.628489
4206	3041	cad	SHETH_LIVER_CANCER_VS_TXNIP_LOSS_PAM4	3693	1.70704e-05	165.137	0.308691	0.727136	-0.495876
4207	2457	cad	PUJANA_XPRSS_INT_NETWORK	1442	0.00117284	84.0432	0.211788	0.727136	-0.806175
4208	2409	cad	THUM_SYSTOLIC_HEART_FAILURE_UP	4680	3.03103e-07	227.8	0.203796	0.727636	-0.562397
4209	4390	cad	NEMETH_INFLAMMATORY_RESPONSE_LPS_DN	328	0.317864	12.0827	0.591409	0.728136	-0.59062
4210	4394	cad	PID_PS1_PATHWAY	550	0.184875	20.407	0.593407	0.728136	-0.593457
4211	3990	cad	ZWANG_CLASS_2_TRANSIENTLY_INDUCED_BY_EGF	455	0.143852	21.7854	0.48951	0.728136	-0.691812
4212	4668	cad	KEGG_MEDICUS_REFERENCE_WNT_SIGNALING_MODULATION_LGR_RSPO	242	0.469287	-7.23302	0.66034	0.728136	-1.66969
4213	4785	cad	ZHENG_FOXP3_TARGETS_IN_T_LYMPHOCYTE_UP	180	0.54891	5.70403	0.686314	0.728636	-0.310485
4214	2114	cad	REACTOME_DEUBIQUITINATION	2167	6.63164e-05	118.692	0.15984	0.728636	-1.13196
4215	4672	cad	KEGG_MEDICUS_REFERENCE_AREG_EGFR_RAS_ERK_SIGNALING_PATHWAY	153	0.545125	5.90445	0.661339	0.729135	-0.362705
4216	4772	cad	BIOCARTA_SHH_PATHWAY	250	0.492989	6.74499	0.682318	0.729635	-0.431558
4217	4694	cad	BIOCARTA_PML_PATHWAY	213	0.482626	6.77026	0.664336	0.729635	-0.489612
4218	4552	cad	BIOCARTA_FCER1_PATHWAY	524	0.228789	19.0627	0.626374	0.730135	-0.476773
4219	4514	cad	REACTOME_ACYL_CHAIN_REMODELLING_OF_PI	174	0.496754	-5.92355	0.619381	0.730135	-1.5999
4220	4775	cad	GRAHAM_CML_DIVIDING_VS_NORMAL_DIVIDING_UP	148	0.59275	5.13097	0.683317	0.730635	-0.287014
4221	4580	cad	BEIER_GLIOMA_STEM_CELL_UP	580	0.229937	19.1321	0.636364	0.730635	-0.471992
4222	3756	cad	MULLIGHAN_NPM1_SIGNATURE_3_DN	2008	0.00248092	84.4207	0.445554	0.730635	-0.611394
4223	3478	cad	DER_IFN_ALPHA_RESPONSE_UP	658	0.050496	31.1554	0.396603	0.730635	-0.954985
4224	4697	cad	BANDRES_RESPONSE_TO_CARMUSTIN_WITHOUT_MGMT_24HR_UP	121	0.562041	-4.98007	0.664336	0.730635	-1.39471
4225	4585	cad	PLASARI_TGFB1_SIGNALING_VIA_NFIC_1HR_DN	1762	0.0200173	64.1799	0.637363	0.731134	-0.248004
4226	4095	cad	LU_IL4_SIGNALING	1178	0.0325525	50.5805	0.516484	0.731134	-0.444554
4227	4614	cad	WP_PRION_DISEASE_PATHWAY	459	0.296342	14.7843	0.645355	0.731134	-0.486645
4228	4189	cad	REACTOME_RNA_POLYMERASE_III_TRANSCRIPTION_INITIATION_FROM_TYPE_1_PROMOTER	234	0.3286	-10.7346	0.536464	0.731134	-2.10272
4229	4541	cad	WP_MINERALOCORTICOID_BIOSYNTHESIS	128	0.525457	4.85405	0.623377	0.731634	-0.453411
4230	4740	cad	MATTHEWS_AP1_TARGETS	219	0.502793	6.30905	0.676324	0.731634	-0.509166
4231	4798	cad	MIKKELSEN_IPS_ICP_WITH_H3K27ME3	1066	0.126453	32.452	0.688312	0.732634	-0.327705
4232	4357	cad	REN_ALVEOLAR_RHABDOMYOSARCOMA_UP	1517	0.0245323	57.7078	0.582418	0.732634	-0.38348
4233	4631	cad	KEGG_MEDICUS_REFERENCE_EGF_ERBB2_RAS_ERK_SIGNALING_PATHWAY	166	0.535848	6.30162	0.651349	0.732634	-0.419971
4234	4446	cad	REACTOME_CELLULAR_HEXOSE_TRANSPORT	205	0.427889	7.40165	0.603397	0.732634	-0.580829
4235	4238	cad	KEGG_MEDICUS_VARIANT_MUTATION_CAUSED_ABERRANT_DCTN1_TO_RETROGRADE_AXONAL_TRANSPORT	100	0.472719	4.46241	0.547453	0.732634	-0.700053
4236	2183	cad	MOHANKUMAR_HOXA1_TARGETS_UP	4326	3.28966e-07	217.195	0.170829	0.732634	-0.741581
4237	2807	cad	CHYLA_CBFA2T3_TARGETS_UP	4946	4.50264e-07	235.887	0.264735	0.733133	-0.188885
4238	4634	cad	BIOCARTA_AHSP_PATHWAY	103	0.594488	4.0881	0.651349	0.733133	-0.404075
4239	4343	cad	BARRIER_COLON_CANCER_RECURRENCE_UP	425	0.241471	15.6664	0.578422	0.733133	-0.651813
4240	1164	cad	NUYTTEN_NIPP1_TARGETS_DN	8846	1.76276e-13	431.508	0.0529471	0.733133	-0.923778
4241	3354	cad	REACTOME_APC_C_CDH1_MEDIATED_DEGRADATION_OF_CDC20_AND_OTHER_APC_C_CDH1_TARGETED_PROTEINS_IN_LATE_MITOSIS_EARLY_G1	557	0.0554041	30.421	0.373626	0.733633	-0.90011
4242	4503	cad	KEGG_MEDICUS_REFERENCE_ASSEMBLY_AND_TRAFFICKING_OF_TELOMERASE	156	0.488443	-5.67198	0.616384	0.733633	-1.5766
4243	4876	cad	VALK_AML_CLUSTER_1	464	0.376527	13.2379	0.709291	0.734133	-0.377866
4244	4415	cad	KEGG_MEDICUS_REFERENCE_DNA_REPLICATION_TERMINATION	134	0.487298	4.82201	0.597403	0.734133	-0.687221
4245	4108	cad	REACTOME_EXTENSION_OF_TELOMERES	457	0.168161	19.4093	0.518482	0.734633	-0.740712
4246	4954	cad	WP_TRANSCRIPTIONAL_ACTIVATION_BY_NRF2_IN_RESPONSE_TO_PHYTOCHEMICALS	240	0.576119	5.91659	0.729271	0.735132	-0.407449
4247	4360	cad	REACTOME_SYNTHESIS_OF_ACTIVE_UBIQUITIN_ROLES_OF_E1_AND_E2_ENZYMES	236	0.379377	8.9148	0.582418	0.735132	-0.691468
4248	4410	cad	REACTOME_TRANSPORT_OF_CONNEXONS_TO_THE_PLASMA_MEMBRANE	120	0.473743	4.98502	0.595405	0.735132	-0.709225
4249	3490	cad	WP_OXIDATION_BY_CYTOCHROME_P450	429	0.0965849	19.7529	0.398601	0.735132	-1.09351
4250	1727	cad	HAMAI_APOPTOSIS_VIA_TRAIL_UP	7470	6.32519e-11	371.383	0.108891	0.735632	-0.374706
4251	4102	cad	ROESSLER_LIVER_CANCER_METASTASIS_UP	1378	0.0187636	58.273	0.518482	0.735632	-0.521847
4252	4616	cad	HUANG_FOXA2_TARGETS_UP	744	0.175655	-25.8083	0.646354	0.735632	-3.11001
4253	4815	cad	SPIELMAN_LYMPHOBLAST_EUROPEAN_VS_ASIAN_2FC_DN	263	0.509839	7.24101	0.691309	0.736132	-0.494787
4254	4560	cad	NAKAMURA_METASTASIS	642	0.188319	21.639	0.631369	0.736132	-0.573326
4255	4479	cad	LUI_THYROID_CANCER_PAX8_PPARG_UP	571	0.197379	20.3793	0.611389	0.736132	-0.59794
4256	4821	cad	LI_WILMS_TUMOR_VS_FETAL_KIDNEY_2_UP	362	0.425792	9.09552	0.693307	0.736132	-0.617553
4257	4396	cad	PID_TCPTP_PATHWAY	553	0.188521	18.8445	0.593407	0.736632	-0.668245
4258	4437	cad	KEGG_BASE_EXCISION_REPAIR	362	0.307796	13.9907	0.602398	0.737131	-0.58196
4259	4574	cad	REACTOME_FRS_MEDIATED_FGFR2_SIGNALING	279	0.397749	9.23661	0.634366	0.737131	-0.602796
4260	4637	cad	BLANCO_MELO_COVID19_SARS_COV_2_INFECTION_CALU3_CELLS_DN	179	0.519356	4.72437	0.652348	0.737131	-0.646542
4261	4419	cad	VILIMAS_NOTCH1_TARGETS_DN	247	0.375109	9.12389	0.598402	0.737131	-0.67367
4262	800	cad	CHEN_METABOLIC_SYNDROM_NETWORK	13689	2.78793e-18	613.667	0.025974	0.737131	-0.820904
4263	4788	cad	GUTIERREZ_WALDENSTROEMS_MACROGLOBULINEMIA_2	152	0.576022	-4.90869	0.686314	0.737131	-1.42251
4264	4400	cad	WP_EICOSANOID_METABOLISM_VIA_LIPOOXYGENASES_LOX	253	0.373189	-8.42943	0.594406	0.737131	-1.92256
4265	4709	cad	REACTOME_HYALURONAN_UPTAKE_AND_DEGRADATION	127	0.559818	4.11754	0.668332	0.737631	-0.482499
4266	4755	cad	KEGG_MEDICUS_REFERENCE_LONG_PATCH_BER	181	0.534524	5.66834	0.678322	0.737631	-0.561537
4267	4199	cad	KOHOUTEK_CCNT1_TARGETS	475	0.179272	19.0388	0.539461	0.737631	-0.748725
4268	4819	cad	KEGG_MEDICUS_VARIANT_MUTATION_CAUSED_ABERRANT_PSEN1_TO_MGLUR5_CA2_APOPTOTIC_PATHWAY	199	0.58371	5.42509	0.692308	0.738131	-0.225309
4269	4530	cad	GAUSSMANN_MLL_AF4_FUSION_TARGETS_E_UP	1545	0.0290317	55.8543	0.622378	0.738131	-0.338392
4270	4729	cad	REACTOME_TYPE_I_HEMIDESMOSOME_ASSEMBLY	150	0.577668	-4.28142	0.674326	0.738131	-1.34915
4271	4398	cad	ONDER_CDH1_TARGETS_2_UP	4239	0.000111054	166.176	0.594406	0.738631	0.091636
4272	4869	cad	VALK_AML_CLUSTER_6	579	0.321932	15.3828	0.707293	0.738631	-0.499259
4273	4382	cad	ROESSLER_LIVER_CANCER_METASTASIS_DN	594	0.179368	20.9112	0.588412	0.738631	-0.629877
4274	4807	cad	WP_6Q16_COPY_NUMBER_VARIATION	185	0.552935	5.41055	0.689311	0.73913	-0.449222
4275	4380	cad	KEGG_MEDICUS_REFERENCE_RETROGRADE_AXONAL_TRANSPORT	523	0.201218	18.8341	0.587413	0.73913	-0.644913
4276	2443	cad	WP_NUCLEAR_RECEPTORS_META_PATHWAY	3510	6.10465e-06	174.443	0.20979	0.73913	-0.744525
4277	3379	cad	REACTOME_HEDGEHOG_OFF_STATE	1086	0.0130064	53.1574	0.377622	0.73913	-0.848345
4278	4449	cad	SPIRA_SMOKERS_LUNG_CANCER_UP	460	0.25607	16.7274	0.604396	0.73963	-0.558794
4279	4567	cad	DELASERNA_MYOD_TARGETS_DN	723	0.1666	23.6553	0.633367	0.73963	-0.578804
4280	4427	cad	WENG_POR_DOSAGE	220	0.410327	8.34786	0.599401	0.73963	-0.628868
4281	3644	cad	RASHI_RESPONSE_TO_IONIZING_RADIATION_6	659	0.0596999	32.2992	0.426573	0.73963	-0.819873
4282	3528	cad	REACTOME_REPRODUCTION	919	0.0266469	43.1012	0.406593	0.73963	-0.889734
4283	4669	cad	REACTOME_SIGNALING_BY_ERBB2	885	0.149454	26.9666	0.661339	0.74013	-0.452502
4284	4607	cad	WP_SYNAPTIC_VESICLE_PATHWAY	790	0.159285	24.8233	0.643357	0.74013	-0.517915
4285	4809	cad	PARK_HSC_VS_MULTIPOTENT_PROGENITORS_UP	220	0.517674	6.37025	0.69031	0.74063	-0.456199
4286	4647	cad	KEGG_MEDICUS_PATHOGEN_HPV_E5_TO_EGFR_RAS_ERK_SIGNALING_PATHWAY	147	0.566209	5.42298	0.655345	0.74063	-0.469022
4287	4289	cad	RICKMAN_TUMOR_DIFFERENTIATED_WELL_VS_MODERATELY_UP	1491	0.0224185	57.0863	0.563437	0.74063	-0.489126
4288	4406	cad	WP_STRIATED_MUSCLE_CONTRACTION_PATHWAY	429	0.256063	16.5074	0.595405	0.74063	-0.584651
4289	4611	cad	VALK_AML_CLUSTER_10	388	0.345479	11.5782	0.644356	0.74063	-0.602897
4290	4618	cad	SABATES_COLORECTAL_ADENOMA_SIZE_UP	132	0.562888	-4.49689	0.647353	0.74063	-1.37227
4291	3471	cad	IWANAGA_CARCINOGENESIS_BY_KRAS_PTEN_DN	5004	2.57083e-06	204.701	0.395604	0.741129	-0.368647
4292	4926	cad	PEPPER_CHRONIC_LYMPHOCYTIC_LEUKEMIA_DN	400	0.447891	10.2566	0.723277	0.741129	-0.369351
4293	4550	cad	GOLDRATH_IMMUNE_MEMORY	1067	0.0855894	36.6312	0.626374	0.741129	-0.434639
4294	4816	cad	WEST_ADRENOCORTICAL_TUMOR_MARKERS_DN	226	0.513865	6.93048	0.691309	0.741129	-0.442561
4295	4524	cad	WANG_LSD1_TARGETS_DN	452	0.280386	15.5547	0.621379	0.741129	-0.574332
4296	4738	cad	PETRETTO_HEART_MASS_QTL_CIS_DN	350	0.410213	8.71838	0.676324	0.741129	-0.654518
4297	3562	cad	REACTOME_TRANSPORT_OF_MATURE_TRANSCRIPT_TO_CYTOPLASM	716	0.0478898	35.5529	0.412587	0.741129	-0.827689
4298	4745	cad	TORCHIA_TARGETS_OF_EWSR1_FLI1_FUSION_TOP20_DN	265	0.492888	7.30351	0.677323	0.741629	-0.477436
4299	4696	cad	GRASEMANN_RETINOBLASTOMA_WITH_6P_AMPLIFICATION	156	0.556014	-4.94264	0.664336	0.741629	-1.53461
4300	4699	cad	XU_GH1_AUTOCRINE_TARGETS_DN	2260	0.0105562	78.792	0.665335	0.742129	-0.184786
4301	4633	cad	KEGG_SULFUR_METABOLISM	162	0.542597	4.79567	0.651349	0.742129	-0.503378
4302	4657	cad	GARGALOVIC_RESPONSE_TO_OXIDIZED_PHOSPHOLIPIDS_LIGHTYELLOW_UP	95	0.576488	4.2539	0.657343	0.742629	-0.396125
4303	4855	cad	KEGG_MEDICUS_REFERENCE_ITGA_B_FAK_CDC42_SIGNALING_PATHWAY	383	0.42018	9.72272	0.702298	0.742629	-0.587364
4304	4648	cad	KEGG_MEDICUS_VARIANT_AMPLIFIED_EGFR_TO_RAS_ERK_SIGNALING_PATHWAY	147	0.566209	5.42298	0.655345	0.743128	-0.391497
4305	2610	cad	MCCABE_BOUND_BY_HOXC6	4662	5.03678e-07	223.49	0.230769	0.743128	-0.569007
4306	4454	cad	WP_NAD_BIOSYNTHETIC_PATHWAYS	191	0.456882	7.76948	0.605395	0.743128	-0.596994
4307	3642	cad	RUTELLA_RESPONSE_TO_HGF_VS_CSF2RB_AND_IL4_DN	3284	0.000134242	141.494	0.426573	0.743628	-0.416678
4308	4599	cad	WP_17P13_3_YWHAE_COPY_NUMBER_VARIATION	258	0.435556	8.14844	0.64036	0.743628	-0.553474
4309	2893	cad	MULLIGHAN_NPM1_SIGNATURE_3_UP	3740	1.08058e-05	175.567	0.278721	0.743628	-0.60586
4310	4354	cad	REACTOME_RNA_POLYMERASE_III_TRANSCRIPTION_INITIATION_FROM_TYPE_3_PROMOTER	255	0.353765	10.2468	0.58042	0.743628	-0.710417
4311	3264	cad	REACTOME_SIGNALING_BY_HEDGEHOG	1602	0.00347668	76.5401	0.356643	0.743628	-0.792709
4312	4086	cad	WONG_PROTEASOME_GENE_MODULE	421	0.17836	17.0504	0.512488	0.743628	-0.865289
4313	4989	cad	REACTOME_CRMPS_IN_SEMA3A_SIGNALING	310	0.557969	-6.58978	0.739261	0.743628	-1.62308
4314	4679	cad	REACTOME_COBALAMIN_CBL_VITAMIN_B12_TRANSPORT_AND_METABOLISM	257	0.472607	7.74832	0.662338	0.744128	-0.576705
4315	3859	cad	REACTOME_RAB_REGULATION_OF_TRAFFICKING	1305	0.0141979	58.8869	0.464535	0.744128	-0.712159
4316	4439	cad	QI_HYPOXIA_TARGETS_OF_HIF1A_AND_FOXA2	367	0.302065	11.7512	0.602398	0.744128	-0.740026
4317	4806	cad	WP_BMP_SIGNALING_IN_EYELID_DEVELOPMENT	292	0.479913	7.64502	0.689311	0.744628	-0.543779
4318	3258	cad	BROWNE_HCMV_INFECTION_1HR_DN	2336	0.000592723	110.79	0.355644	0.744628	-0.604256
4319	2344	cad	CHEN_HOXA5_TARGETS_9HR_UP	2009	0.000204862	109.664	0.194805	0.744628	-0.977833
4320	4502	cad	REACTOME_GLUCAGON_SIGNALING_IN_METABOLIC_REGULATION	453	0.273264	14.0885	0.616384	0.745127	-0.651008
4321	3650	cad	BLANCO_MELO_BRONCHIAL_EPITHELIAL_CELLS_INFLUENZA_A_INFECTION_UP	1544	0.00671239	68.6375	0.428571	0.745127	-0.654542
4322	3802	cad	REACTOME_DOWNSTREAM_SIGNALING_EVENTS_OF_B_CELL_RECEPTOR_BCR	801	0.0540206	37.4805	0.453546	0.745127	-0.709603
4323	3731	cad	REACTOME_DEGRADATION_OF_BETA_CATENIN_BY_THE_DESTRUCTION_COMPLEX	781	0.0482073	37.0903	0.441558	0.745127	-0.812718
4324	391	cad	DODD_NASOPHARYNGEAL_CARCINOMA_DN	12417	1.25883e-19	636.045	0.00699301	0.745127	-1.22591
4325	200	cad	GRAESSMANN_APOPTOSIS_BY_DOXORUBICIN_UP	9654	1.57003e-17	495.083	0.001998	0.745127	-2.08222
4326	5017	cad	KEGG_MEDICUS_VARIANT_MUTATION_CAUSED_ABBERANT_ATXN2_3_TO_MGLUR5_CA2_APOPTOTIC_PATHWAY	357	0.524604	7.83296	0.748252	0.745627	-0.34556
4327	4269	cad	PID_FANCONI_PATHWAY	424	0.224003	16.577	0.558442	0.745627	-0.709386
4328	3365	cad	PID_P53_DOWNSTREAM_PATHWAY	1555	0.00445406	72.248	0.375624	0.745627	-0.756038
4329	746	cad	REACTOME_DEVELOPMENTAL_BIOLOGY	13323	1.98044e-18	603.241	0.021978	0.745627	-1.04767
4330	4674	cad	CAIRO_PML_TARGETS_BOUND_BY_MYC_UP	229	0.460936	-7.87015	0.661339	0.745627	-1.82493
4331	3948	cad	YAUCH_HEDGEHOG_SIGNALING_PARACRINE_DN	3861	7.12732e-05	160.78	0.481518	0.746127	-0.147457
4332	3476	cad	HOSHIDA_LIVER_CANCER_SUBCLASS_S2	1146	0.0135427	56.6675	0.396603	0.746127	-0.744298
4333	3991	cad	REACTOME_TNF_SIGNALING	438	0.152486	20.3592	0.48951	0.746127	-0.824654
4334	4848	cad	WU_HBX_TARGETS_1_UP	125	0.610112	4.27994	0.699301	0.747126	-0.433274
4335	4178	cad	KEGG_PROSTATE_CANCER	1135	0.0401252	47.1288	0.533467	0.747126	-0.5301
4336	4620	cad	STEIN_ESRRA_TARGETS_RESPONSIVE_TO_ESTROGEN_UP	290	0.415474	8.94921	0.648352	0.747126	-0.679538
4337	4355	cad	REACTOME_APC_CDC20_MEDIATED_DEGRADATION_OF_NEK2A	222	0.38671	8.28074	0.58042	0.747126	-0.754022
4338	3505	cad	KIM_RESPONSE_TO_TSA_AND_DECITABINE_UP	1108	0.01579	50.5507	0.400599	0.747126	-0.926904
4339	5254	cad	REACTOME_PRESYNAPTIC_DEPOLARIZATION_AND_CALCIUM_CHANNEL_OPENING	381	0.616071	-6.62644	0.813187	0.747126	-1.5118
4340	3067	cad	WP_FOCAL_ADHESION_PI3K_AKT_MTOR_SIGNALING_PATHWAY	4184	6.80875e-06	179.983	0.313686	0.747626	-0.532439
4341	4678	cad	NAKAJIMA_EOSINOPHIL	303	0.433742	9.74013	0.662338	0.748126	-0.519149
4342	2905	cad	FUJII_YBX1_TARGETS_DN	2064	0.000480751	106.395	0.281718	0.748126	-0.683301
4343	4292	cad	REACTOME_DNA_DAMAGE_RECOGNITION_IN_GG_NER	312	0.281069	12.5929	0.563437	0.748126	-0.770748
4344	3651	cad	DER_IFN_GAMMA_RESPONSE_UP	570	0.0714236	28.3728	0.428571	0.748126	-0.943051
4345	3300	cad	REACTOME_RESPIRATORY_ELECTRON_TRANSPORT	700	0.0355302	37.2873	0.363636	0.748126	-0.951251
4346	4930	cad	KEGG_HYPERTROPHIC_CARDIOMYOPATHY_HCM	1553	0.0578869	48.8628	0.724276	0.748626	-0.273631
4347	4508	cad	AMIT_EGF_RESPONSE_40_MCF10A	137	0.528384	5.12611	0.618382	0.748626	-0.53608
4348	3504	cad	SMIRNOV_CIRCULATING_ENDOTHELIOCYTES_IN_CANCER_UP	1828	0.0027619	79.2943	0.400599	0.748626	-0.802577
4349	3967	cad	SHEDDEN_LUNG_CANCER_GOOD_SURVIVAL_A5	657	0.0824223	25.3717	0.484515	0.748626	-0.961033
4350	3818	cad	REACTOME_CYTOCHROME_P450_ARRANGED_BY_SUBSTRATE_TYPE	505	0.104945	20.8573	0.457542	0.748626	-1.05886
4351	3916	cad	KEGG_DRUG_METABOLISM_OTHER_ENZYMES	399	0.164367	18.4986	0.475524	0.749125	-0.845622
4352	4444	cad	HU_GENOTOXIC_DAMAGE_24HR	262	0.360474	9.59111	0.603397	0.749625	-0.797881
4353	3303	cad	BOQUEST_STEM_CELL_CULTURED_VS_FRESH_UP	6248	1.0481e-07	266.045	0.364635	0.750125	-0.0959549
4354	4737	cad	REACTOME_G_PROTEIN_BETA_GAMMA_SIGNALLING	451	0.345225	12.0528	0.676324	0.750125	-0.631943
4355	4485	cad	BERENJENO_ROCK_SIGNALING_NOT_VIA_RHOA_UP	301	0.365248	10.2097	0.612388	0.750125	-0.693338
4356	4348	cad	REACTOME_SIGNALING_BY_FGFR2_IN_DISEASE	457	0.22437	16.7244	0.579421	0.750125	-0.75486
4357	3962	cad	REACTOME_SCF_BETA_TRCP_MEDIATED_DEGRADATION_OF_EMI1	394	0.169666	18.3762	0.483516	0.750125	-0.934978
4358	2973	cad	REACTOME_SYNTHESIS_OF_DNA	960	0.0104048	53.6111	0.293706	0.750125	-0.998373
4359	4538	cad	PID_ATM_PATHWAY	309	0.36183	10.0888	0.623377	0.750625	-0.706893
4360	3681	cad	VANLOO_SP3_TARGETS_DN	799	0.0455139	36.3748	0.432567	0.750625	-0.883818
4361	4849	cad	WP_EXTRACELLULAR_VESICLES_IN_THE_CROSSTALK_OF_CARDIAC_CELLS	299	0.498313	-7.04658	0.699301	0.750625	-1.66818
4362	4603	cad	REACTOME_PROTEIN_HYDROXYLATION	148	0.53062	5.18769	0.641359	0.751124	-0.596007
4363	4739	cad	MAGRANGEAS_MULTIPLE_MYELOMA_IGLL_VS_IGLK_DN	273	0.452626	7.45899	0.676324	0.751124	-0.657647
4364	4267	cad	REACTOME_BASE_EXCISION_REPAIR	471	0.198334	19.2937	0.557443	0.751124	-0.691697
4365	3625	cad	WOOD_EBV_EBNA1_TARGETS_UP	1143	0.0174899	50.1595	0.424575	0.751124	-0.88885
4366	4192	cad	BROWNE_INTERFERON_RESPONSIVE_GENES	830	0.0802449	33.464	0.537463	0.751624	-0.679362
4367	4663	cad	AMIT_DELAYED_EARLY_GENES	189	0.509475	6.24551	0.658342	0.752124	-0.574453
4368	4050	cad	DAZARD_RESPONSE_TO_UV_SCC_DN	1492	0.0146135	62.9664	0.503497	0.752124	-0.579027
4369	4644	cad	REACTOME_ACTIVATION_OF_BH3_ONLY_PROTEINS	387	0.3598	11.4478	0.654346	0.752124	-0.650302
4370	4387	cad	RADMACHER_AML_PROGNOSIS	999	0.0739961	37.4818	0.591409	0.752624	-0.531598
4371	4895	cad	REACTOME_TIE2_SIGNALING	236	0.548974	5.65564	0.714286	0.752624	-0.540643
4372	4494	cad	REACTOME_LATE_ENDOSOMAL_MICROAUTOPHAGY	344	0.327477	11.7143	0.614386	0.752624	-0.740575
4373	5039	cad	BIOCARTA_PRION_PATHWAY	222	0.627679	-4.52881	0.754246	0.752624	-1.32474
4374	4411	cad	VANTVEER_BREAST_CANCER_BRCA1_UP	262	0.35113	-9.79417	0.595405	0.752624	-2.05367
4375	4850	cad	MASRI_RESISTANCE_TO_TAMOXIFEN_AND_AROMATASE_INHIBITORS_UP	260	0.522948	6.63189	0.7003	0.753123	-0.483888
4376	4594	cad	GHO_ATF5_TARGETS_DN	147	0.542526	4.9557	0.638362	0.753123	-0.579606
4377	4583	cad	KEGG_PROTEIN_EXPORT	218	0.450341	7.18059	0.636364	0.753123	-0.651326
4378	4510	cad	NGO_MALIGNANT_GLIOMA_1P_LOH	104	0.558402	-3.8378	0.618382	0.753123	-1.39255
4379	3259	cad	ZHANG_BREAST_CANCER_PROGENITORS_DN	1385	0.00506141	64.729	0.355644	0.753623	-0.966731
4380	4956	cad	BIOCARTA_CK1_PATHWAY	279	0.548722	-6.69853	0.729271	0.753623	-1.6355
4381	3794	cad	HILLION_HMGA1B_TARGETS	844	0.046529	37.9686	0.451548	0.754123	-0.789457
4382	2211	cad	AGUIRRE_PANCREATIC_CANCER_COPY_NUMBER_DN	1980	0.000151676	106.476	0.175824	0.755122	-1.21557
4383	4681	cad	REACTOME_REGULATION_OF_LOCALIZATION_OF_FOXO_TRANSCRIPTION_FACTORS	110	0.583772	-4.10593	0.662338	0.755122	-1.31842
4384	4590	cad	REACTOME_SIGNALING_BY_WNT_IN_CANCER	412	0.326078	13.8284	0.637363	0.755622	-0.592517
4385	4310	cad	REACTOME_ACTIVATION_OF_ATR_IN_RESPONSE_TO_REPLICATION_STRESS	341	0.27613	12.981	0.568432	0.755622	-0.849965
4386	4472	cad	PID_IL2_1PATHWAY	731	0.143278	25.361	0.609391	0.756122	-0.675125
4387	3814	cad	KOKKINAKIS_METHIONINE_DEPRIVATION_96HR_UP	1354	0.0133248	60.1194	0.457542	0.756122	-0.724319
4388	3346	cad	GOLDRATH_HOMEOSTATIC_PROLIFERATION	1412	0.00520474	68.9816	0.372627	0.756122	-0.866714
4389	3932	cad	REACTOME_CELLULAR_RESPONSE_TO_HYPOXIA	653	0.0820058	29.4353	0.478521	0.756122	-0.9062
4390	4176	cad	KEGG_MEDICUS_REFERENCE_BRANCHING_MICROTUBULE_NUCLEATION	207	0.350545	8.24714	0.532468	0.756622	-0.895165
4391	4967	cad	KEGG_MEDICUS_VARIANT_MUTATION_INACTIVATED_SIGMAR1_TO_CA2_APOPTOTIC_PATHWAY	196	0.618148	5.00646	0.732268	0.757121	-0.317363
4392	3481	cad	PICCALUGA_ANGIOIMMUNOBLASTIC_LYMPHOMA_DN	1283	0.0100126	62.5554	0.397602	0.757121	-0.802727
4393	4993	cad	GALLUZZI_PREVENT_MITOCHONDIAL_PERMEABILIZATION	287	0.558568	-5.71434	0.74026	0.757121	-1.49808
4394	4517	cad	MCCLUNG_COCAINE_REWARD_5D	1073	0.0827096	38.6949	0.62038	0.757621	-0.468702
4395	4409	cad	REACTOME_DIGESTION	148	0.485652	6.24878	0.595405	0.757621	-0.734653
4396	3790	cad	REACTOME_SIGNALING_BY_FGFR2	700	0.0671072	31.1557	0.450549	0.757621	-0.887578
4397	2620	cad	SENGUPTA_NASOPHARYNGEAL_CARCINOMA_UP	3297	1.37004e-05	157.513	0.231768	0.757621	-0.90833
4398	4592	cad	LIAN_NEUTROPHIL_GRANULE_CONSTITUENTS	233	0.43891	7.44206	0.637363	0.758121	-0.711878
4399	4152	cad	WP_LUNG_FIBROSIS	575	0.126401	23.92	0.528472	0.758121	-0.842754
4400	3312	cad	REACTOME_DNA_DOUBLE_STRAND_BREAK_REPAIR	1312	0.00694764	62.1737	0.365634	0.758121	-0.979221
4401	4728	cad	KEGG_MEDICUS_VARIANT_EGF_OVEREXPRESSION_TO_RAS_ERK_SIGNALING_PATHWAY	160	0.58864	5.37736	0.674326	0.758621	-0.409893
4402	4685	cad	WENDT_COHESIN_TARGETS_UP	479	0.31792	14.1711	0.663337	0.75912	-0.553779
4403	3987	cad	LIAN_LIPA_TARGETS_6M	729	0.0750404	31.6622	0.48951	0.75912	-0.815392
4404	2817	cad	IVANOVA_HEMATOPOIESIS_MATURE_CELL	3041	3.72584e-05	150.15	0.266733	0.75962	-0.745628
4405	4808	cad	KEGG_DILATED_CARDIOMYOPATHY	1654	0.0381788	54.3499	0.69031	0.76012	-0.287016
4406	4481	cad	WP_OXIDATIVE_DAMAGE_RESPONSE	417	0.291727	13.8818	0.611389	0.76012	-0.785546
4407	5032	cad	KEGG_MEDICUS_REFERENCE_GNRH_GNRHR_PLCB_PKC_SIGNALING_PATHWAY	412	0.508754	9.25408	0.752248	0.76062	-0.372895
4408	4680	cad	WP_4_HYDROXYTAMOXIFEN_DEXAMETHASONE_AND_RETINOIC_ACIDS_REGULATION_OF_P27_EXPRESSION	190	0.527146	6.27651	0.662338	0.76062	-0.598381
4409	4588	cad	WP_INTERLEUKIN_1_IL_1_STRUCTURAL_PATHWAY	560	0.227818	18.7245	0.637363	0.76062	-0.683943
4410	4686	cad	AUJLA_IL22_AND_IL17A_SIGNALING	77	0.630728	2.94048	0.663337	0.761119	-0.516728
4411	4539	cad	BIOCARTA_TH1TH2_PATHWAY	175	0.494598	6.44683	0.623377	0.761119	-0.655206
4412	1090	cad	KIM_ALL_DISORDERS_OLIGODENDROCYTE_NUMBER_CORR_UP	7192	4.36529e-12	371.3	0.046953	0.761119	-1.16271
4413	3890	cad	BROWNE_HCMV_INFECTION_48HR_UP	2425	0.00143768	102.795	0.470529	0.761619	-0.498299
4414	4786	cad	VISALA_AGING_LYMPHOCYTE_DN	194	0.556013	5.4896	0.686314	0.761619	-0.561498
4415	4413	cad	REACTOME_MRNA_CAPPING	260	0.359846	9.65269	0.596404	0.761619	-0.771628
4416	3565	cad	BHATI_G2M_ARREST_BY_2METHOXYESTRADIOL_DN	1262	0.0118873	57.7227	0.413586	0.761619	-0.831524
4417	4555	cad	WP_EBSTEIN_BARR_VIRUS_LMP1_SIGNALING	167	0.514986	6.06949	0.628372	0.762119	-0.615247
4418	4573	cad	REACTOME_GLUCAGON_TYPE_LIGAND_RECEPTORS	409	0.311778	12.8418	0.634366	0.762119	-0.710914
4419	4491	cad	REACTOME_GROWTH_HORMONE_RECEPTOR_SIGNALING	204	0.441975	7.00818	0.613387	0.762119	-0.741642
4420	1316	cad	MILI_PSEUDOPODIA_HAPTOTAXIS_UP	4475	2.39404e-08	245.051	0.0659341	0.762119	-1.08433
4421	4839	cad	WP_VITAMIN_B12_DISORDERS	137	0.622923	-4.19986	0.697303	0.762119	-1.35541
4422	4841	cad	WEST_ADRENOCORTICAL_TUMOR_MARKERS_UP	302	0.494418	-7.9182	0.697303	0.762119	-1.75035
4423	4823	cad	BOYAULT_LIVER_CANCER_SUBCLASS_G12_DN	195	0.566581	5.38549	0.693307	0.762619	-0.520568
4424	4707	cad	WEBER_METHYLATED_LCP_IN_FIBROBLAST_UP	108	0.593754	3.62228	0.667333	0.762619	-0.527303
4425	4660	cad	KEGG_ABC_TRANSPORTERS	610	0.242529	18.1523	0.658342	0.762619	-0.659928
4426	4473	cad	PID_LKB1_PATHWAY	556	0.201207	18.7325	0.609391	0.762619	-0.776908
4427	4207	cad	PID_IL23_PATHWAY	332	0.262121	13.0717	0.54046	0.762619	-0.838086
4428	3496	cad	WIELAND_UP_BY_HBV_INFECTION	876	0.0296377	43.3274	0.3996	0.762619	-0.928809
4429	4542	cad	REACTOME_NOTCH2_ACTIVATION_AND_TRANSMISSION_OF_SIGNAL_TO_THE_NUCLEUS	217	0.45105	-7.50197	0.623377	0.762619	-1.82979
4430	4448	cad	VERHAAK_GLIOBLASTOMA_PRONEURAL	2586	0.00331297	97.5711	0.604396	0.763118	-0.265878
4431	4885	cad	PEDERSEN_METASTASIS_BY_ERBB2_ISOFORM_5	155	0.618119	4.55825	0.71029	0.763118	-0.345772
4432	3925	cad	REACTOME_PEPTIDE_HORMONE_METABOLISM	880	0.0496062	39.2912	0.477522	0.763118	-0.775089
4433	4465	cad	MIKKELSEN_IPS_ICP_WITH_H3K4ME3_AND_H327ME3	1961	0.0109919	74.638	0.608392	0.763618	-0.342833
4434	4593	cad	BARRIER_CANCER_RELAPSE_NORMAL_SAMPLE_UP	332	0.368976	10.6092	0.638362	0.763618	-0.697221
4435	4626	cad	REACTOME_DOWNSTREAM_SIGNALING_OF_ACTIVATED_FGFR1	341	0.377516	10.3054	0.649351	0.763618	-0.773253
4436	4107	cad	REACTOME_FORMATION_OF_RNA_POL_II_ELONGATION_COMPLEX	496	0.151389	19.566	0.518482	0.763618	-0.931506
4437	644	cad	JOHNSTONE_PARVB_TARGETS_3_DN	7010	3.88774e-13	397.063	0.016983	0.763618	-1.37664
4438	4653	cad	WP_SPHINGOLIPID_PATHWAY	352	0.379987	11.2649	0.656344	0.764118	-0.586744
4439	4523	cad	LEE_TARGETS_OF_PTCH1_AND_SUFU_UP	709	0.164435	24.5178	0.621379	0.764118	-0.665812
4440	4480	cad	XU_GH1_EXOGENOUS_TARGETS_UP	580	0.205222	19.6769	0.611389	0.764118	-0.736548
4441	2940	cad	KUMAR_PATHOGEN_LOAD_BY_MACROPHAGES	2648	0.000119892	130.18	0.287712	0.764118	-0.818809
4442	4127	cad	PHONG_TNF_TARGETS_UP	606	0.112056	23.7061	0.523477	0.764118	-0.941832
4443	4928	cad	TAGHAVI_NEOPLASTIC_TRANSFORMATION	114	0.642178	3.18221	0.723277	0.764618	-0.470276
4444	4851	cad	FIGUEROA_AML_METHYLATION_CLUSTER_4_DN	198	0.585422	4.81244	0.7003	0.764618	-0.556281
4445	3754	cad	BLALOCK_ALZHEIMERS_DISEASE_INCIPIENT_DN	1918	0.00307121	82.0273	0.444555	0.764618	-0.753375
4446	5052	cad	KEGG_MEDICUS_REFERENCE_NUCLEAR_INITIATED_ESTROGEN_SIGNALING_PATHWAY	225	0.631504	4.53827	0.758242	0.765617	-0.37423
4447	4939	cad	HINATA_NFKB_TARGETS_KERATINOCYTE_DN	383	0.46661	9.2437	0.725275	0.765617	-0.53085
4448	4319	cad	SCHAEFFER_PROSTATE_DEVELOPMENT_48HR_DN	7410	3.72146e-07	274.431	0.572428	0.766117	0.326999
4449	5102	cad	REACTOME_ACTIVATION_OF_KAINATE_RECEPTORS_UPON_GLUTAMATE_BINDING	611	0.394004	12.8476	0.773227	0.766117	-0.521158
4450	4436	cad	WP_ATM_SIGNALING_IN_DEVELOPMENT_AND_DISEASE	424	0.264437	14.669	0.602398	0.766117	-0.805263
4451	4702	cad	REACTOME_GLYCOGEN_SYNTHESIS	145	0.58432	4.48096	0.665335	0.766617	-0.495206
4452	4705	cad	KEGG_MEDICUS_PATHOGEN_ESCHERICHIA_EAE_TIR_TCCP_TO_ACTIN_SIGNALING_PATHWAY	124	0.566637	4.3837	0.666334	0.766617	-0.552624
4453	2506	cad	REACTOME_PEPTIDE_LIGAND_BINDING_RECEPTORS	1616	0.000706144	92.9941	0.217782	0.766617	-1.11876
4454	4440	cad	AZARE_NEOPLASTIC_TRANSFORMATION_BY_STAT3_UP	1819	0.014124	66.9045	0.603397	0.767116	-0.533842
4455	4632	cad	BIOCARTA_NDKDYNAMIN_PATHWAY	165	0.537375	4.98524	0.651349	0.767116	-0.641547
4456	4925	cad	KIM_MYCL1_AMPLIFICATION_TARGETS_UP	167	0.634633	-4.36134	0.722278	0.767116	-1.32002
4457	4793	cad	WP_NANOPARTICLE_MEDIATED_ACTIVATION_OF_RECEPTOR_SIGNALING	360	0.421113	10.2252	0.687313	0.767616	-0.646104
4458	4569	cad	CURSONS_NATURAL_KILLER_CELLS	152	0.518746	5.58376	0.633367	0.767616	-0.724571
4459	4263	cad	REACTOME_RNA_POLYMERASE_I_TRANSCRIPTION	422	0.223163	15.9092	0.555445	0.767616	-0.903776
4460	4795	cad	NIKOLSKY_BREAST_CANCER_14Q22_AMPLICON	118	0.600067	3.67359	0.687313	0.768116	-0.55043
4461	4891	cad	BIOCARTA_ARENRF2_PATHWAY	285	0.504426	7.45818	0.712288	0.768116	-0.563999
4462	4949	cad	PID_INTEGRIN_CS_PATHWAY	367	0.486514	8.49118	0.728272	0.768116	-0.659038
4463	4734	cad	REACTOME_TP53_REGULATES_TRANSCRIPTION_OF_DEATH_RECEPTORS_AND_LIGANDS	162	0.590916	4.55671	0.675325	0.768616	-0.425093
4464	4598	cad	KEGG_MEDICUS_PATHOGEN_KSHV_VGPCR_TO_GNB_G_ERK_SIGNALING_PATHWAY	367	0.361741	10.9792	0.64036	0.768616	-0.743737
4465	4248	cad	REACTOME_MITOCHONDRIAL_BIOGENESIS	806	0.0914944	30.3568	0.552448	0.768616	-0.807236
4466	3624	cad	GRYDER_PAX3FOXO1_TOP_ENHANCERS	7036	8.04489e-08	274.992	0.424575	0.769115	-0.256259
4467	4330	cad	GAVIN_FOXP3_TARGETS_CLUSTER_P4	1333	0.0313585	51.2817	0.574426	0.769615	-0.578959
4468	4957	cad	KYNG_ENVIRONMENTAL_STRESS_RESPONSE_DN	188	0.599964	4.51976	0.73027	0.769615	-0.592943
4469	3384	cad	BHAT_ESR1_TARGETS_VIA_AKT1_UP	3609	3.85205e-05	157.201	0.378621	0.769615	-0.660632
4470	4747	cad	REACTOME_SIGNALING_BY_KIT_IN_DISEASE	194	0.546373	5.4265	0.677323	0.769615	-0.707446
4471	4584	cad	KEGG_MEDICUS_REFERENCE_CGAS_STING_SIGNALING_PATHWAY	38	0.565395	2.20586	0.636364	0.769615	-0.838195
4472	4941	cad	REACTOME_SIGNALING_BY_PDGFR_IN_DISEASE	320	0.520147	-7.30837	0.725275	0.769615	-1.76236
4473	5111	cad	REACTOME_OTHER_SEMAPHORIN_INTERACTIONS	419	0.540886	8.07724	0.775225	0.770115	-0.380913
4474	4820	cad	REACTOME_SIGNALING_BY_LEPTIN	93	0.635654	2.49646	0.692308	0.770115	-0.554263
4475	4856	cad	JOHANSSON_GLIOMAGENESIS_BY_PDGFB_DN	226	0.531612	5.76657	0.702298	0.770615	-0.687595
4476	4395	cad	ZHAN_MULTIPLE_MYELOMA_UP	559	0.187085	20.316	0.593407	0.770615	-0.767219
4477	4196	cad	YAO_TEMPORAL_RESPONSE_TO_PROGESTERONE_CLUSTER_12	779	0.0917771	30.996	0.538462	0.770615	-0.810281
4478	4223	cad	REACTOME_HEDGEHOG_LIGAND_BIOGENESIS	599	0.125991	24.6313	0.543457	0.770615	-0.884873
4479	2946	cad	OSWALD_HEMATOPOIETIC_STEM_CELL_IN_COLLAGEN_GEL_DN	2812	8.69468e-05	132.539	0.288711	0.770615	-0.924803
4480	5180	cad	BIOCARTA_MYOSIN_PATHWAY	314	0.649422	5.65524	0.793207	0.771114	-0.213269
4481	4717	cad	REACTOME_MTORC1_MEDIATED_SIGNALLING	216	0.499311	6.90093	0.67033	0.771114	-0.709044
4482	4379	cad	SUNG_METASTASIS_STROMA_DN	539	0.183595	20.5674	0.587413	0.771114	-0.789379
4483	4708	cad	REACTOME_MITOCHONDRIAL_IRON_SULFUR_CLUSTER_BIOGENESIS	103	0.608254	-3.21372	0.667333	0.771114	-1.27506
4484	4787	cad	WP_GLUCOCORTICOID_BIOSYNTHESIS	118	0.596317	-3.87509	0.686314	0.771114	-1.35056
4485	4272	cad	MULLIGHAN_NPM1_MUTATED_SIGNATURE_1_DN	1515	0.0198266	58.0212	0.559441	0.771614	-0.708286
4486	4765	cad	KEGG_MEDICUS_REFERENCE_ANTIGEN_PROCESSING_AND_PRESENTATION_BY_MHC_CLASS_I_MOLECULES	51	0.643497	1.96673	0.68032	0.772614	-0.638474
4487	4286	cad	KEGG_MEDICUS_REFERENCE_MICROTUBULE_NUCLEATION	181	0.404551	7.43346	0.562438	0.772614	-0.859293
4488	4549	cad	REACTOME_DISEASES_OF_CARBOHYDRATE_METABOLISM	299	0.373138	-10.1536	0.625375	0.772614	-2.10557
4489	5027	cad	WP_DEVELOPMENT_OF_PULMONARY_DENDRITIC_CELLS_AND_MACROPHAGE_SUBSETS	190	0.627008	4.24257	0.75025	0.773113	-0.492679
4490	4858	cad	REACTOME_CD28_DEPENDENT_PI3K_AKT_SIGNALING	225	0.532734	6.26608	0.703297	0.773113	-0.641099
4491	4106	cad	PUJANA_BREAST_CANCER_WITH_BRCA1_MUTATED_UP	458	0.168645	20.1593	0.518482	0.773113	-0.884257
4492	3939	cad	WP_NF1_COPY_NUMBER_VARIATION_SYNDROME	743	0.0696207	30.8538	0.47952	0.773113	-0.963084
4493	4832	cad	REACTOME_TRAF6_MEDIATED_INDUCTION_OF_TAK1_COMPLEX_WITHIN_TLR4_COMPLEX	147	0.606309	-3.7591	0.695305	0.773113	-1.23882
4494	2977	cad	MEISSNER_BRAIN_HCP_WITH_H3K4ME3_AND_H3K27ME3	17486	1.77347e-16	673.914	0.294705	0.773613	0.677473
4495	4376	cad	REACTOME_INFECTION_WITH_MYCOBACTERIUM_TUBERCULOSIS	198	0.412561	7.81484	0.586414	0.773613	-0.813063
4496	4407	cad	REACTOME_NGF_STIMULATED_TRANSCRIPTION	349	0.307676	12.2229	0.595405	0.773613	-0.87459
4497	3371	cad	REACTOME_EPIGENETIC_REGULATION_OF_GENE_EXPRESSION	1144	0.0118109	55.8097	0.376623	0.773613	-0.981586
4498	3557	cad	WP_5Q35_COPY_NUMBER_VARIATION	933	0.0280102	41.1575	0.411588	0.773613	-1.09224
4499	4651	cad	MCGARVEY_SILENCED_BY_METHYLATION_IN_COLON_CANCER	539	0.275795	17.7428	0.656344	0.774113	-0.640497
4500	4913	cad	KEGG_MEDICUS_PATHOGEN_HSV_GD_TO_HVEM_NFKB_SIGNALING_PATHWAY	97	0.656716	-3.03796	0.719281	0.774113	-1.20212
4501	4880	cad	GOERING_BLOOD_HDL_CHOLESTEROL_QTL_CIS	111	0.636297	3.33397	0.709291	0.774613	-0.520771
4502	4724	cad	MCCLUNG_CREB1_TARGETS_DN	863	0.166375	27.1376	0.674326	0.774613	-0.566214
4503	4837	cad	MARSON_FOXP3_TARGETS_STIMULATED_UP	400	0.407322	11.5356	0.697303	0.774613	-0.635655
4504	4581	cad	BIOCARTA_TNFR1_PATHWAY	320	0.381048	10.2341	0.636364	0.774613	-0.71953
4505	2139	cad	OSMAN_BLADDER_CANCER_UP	4063	6.24709e-07	211.595	0.162837	0.774613	-0.870942
4506	4730	cad	REACTOME_ACYL_CHAIN_REMODELLING_OF_PE	274	0.462055	-8.21418	0.674326	0.774613	-1.83289
4507	3477	cad	REACTOME_RESPIRATORY_ELECTRON_TRANSPORT_ATP_SYNTHESIS_BY_CHEMIOSMOTIC_COUPLING_AND_HEAT_PRODUCTION_BY_UNCOUPLING_PROTEINS	731	0.0401955	37.3767	0.396603	0.775112	-1.10986
4508	4766	cad	BARRIER_CANCER_RELAPSE_TUMOR_SAMPLE_UP	102	0.622585	-3.17207	0.68032	0.775112	-1.23423
4509	3321	cad	CREIGHTON_ENDOCRINE_THERAPY_RESISTANCE_5	6454	9.24755e-08	270.339	0.367632	0.775612	-0.409028
4510	3765	cad	BENPORATH_NOS_TARGETS	2092	0.00215788	90.4455	0.446553	0.776112	-0.745424
4511	4459	cad	REACTOME_TRANSLESION_SYNTHESIS_BY_Y_FAMILY_DNA_POLYMERASES_BYPASSES_LESIONS_ON_DNA_TEMPLATE	362	0.313885	11.7272	0.607393	0.776112	-0.851603
4512	4554	cad	MEBARKI_HCC_PROGENITOR_WNT_UP_CTNNB1_DEPENDENT	1179	0.072175	40.9148	0.628372	0.776612	-0.558163
4513	5030	cad	WP_DEREGULATION_OF_RAB_AND_RAB_EFFECTOR_GENES_IN_BLADDER_CANCER	232	0.614625	-4.46908	0.751249	0.776612	-1.34173
4514	4916	cad	VERRECCHIA_RESPONSE_TO_TGFB1_C5	225	0.559857	5.70174	0.72028	0.777111	-0.627131
4515	5265	cad	REACTOME_GRB2_EVENTS_IN_ERBB2_SIGNALING	425	0.611966	-6.9746	0.816184	0.777611	-1.67812
4516	4831	cad	REACTOME_MAPK_TARGETS_NUCLEAR_EVENTS_MEDIATED_BY_MAP_KINASES	372	0.41344	10.0684	0.695305	0.778111	-0.698766
4517	4617	cad	KEGG_MEDICUS_REFERENCE_FGF_FGFR_PI3K_SIGNALING_PATHWAY	327	0.394474	10.2888	0.647353	0.778111	-0.736783
4518	1872	cad	REACTOME_SIGNALING_BY_GPCR	8381	1.8546e-11	386.229	0.127872	0.778611	-0.741733
4519	4506	cad	MIKKELSEN_MEF_LCP_WITH_H3K27ME3	811	0.130256	26.6564	0.617383	0.778611	-0.835788
4520	4829	cad	LUI_THYROID_CANCER_CLUSTER_4	88	0.644722	-2.53588	0.694306	0.778611	-1.12605
4521	5160	cad	BIOCARTA_CDMAC_PATHWAY	352	0.593847	6.91268	0.789211	0.77911	-0.391538
4522	4015	cad	REACTOME_TELOMERE_MAINTENANCE	562	0.11502	24.4103	0.494505	0.77911	-0.893509
4523	4770	cad	REACTOME_GLYCOSPHINGOLIPID_CATABOLISM	384	0.393469	-11.5962	0.681319	0.77911	-2.17678
4524	4214	cad	CHAUHAN_RESPONSE_TO_METHOXYESTRADIOL_UP	352	0.234961	14.4267	0.541459	0.77961	-0.907179
4525	4904	cad	ZHOU_PANCREATIC_BETA_CELL	104	0.659726	-2.94842	0.716284	0.77961	-1.20418
4526	4973	cad	HOLLEMAN_PREDNISOLONE_RESISTANCE_B_ALL_DN	162	0.659809	3.77369	0.734266	0.78011	-0.460573
4527	4889	cad	KEGG_MEDICUS_REFERENCE_EREG_EGFR_RAS_ERK_SIGNALING_PATHWAY	162	0.629177	4.63134	0.711289	0.78011	-0.51424
4528	4870	cad	KEGG_MEDICUS_VARIANT_MUTATION_ACTIVATED_FGFR3_TO_RAS_ERK_SIGNALING_PATHWAY	155	0.614476	4.79065	0.707293	0.78011	-0.526658
4529	4622	cad	REACTOME_CONVERSION_FROM_APC_C_CDC20_TO_APC_C_CDH1_IN_LATE_ANAPHASE	168	0.535988	5.40328	0.648352	0.78011	-0.737655
4530	5153	cad	PID_ERBB_NETWORK_PATHWAY	405	0.573355	-7.39423	0.785215	0.78011	-1.71852
4531	4927	cad	HOEGERKORP_CD44_TARGETS_TEMPORAL_DN	277	0.535359	6.85888	0.723277	0.78061	-0.640917
4532	4911	cad	KYNG_ENVIRONMENTAL_STRESS_RESPONSE_NOT_BY_UV_IN_WS	140	0.653661	-3.53543	0.718282	0.78061	-1.2782
4533	4712	cad	REACTOME_INTEGRATION_OF_ENERGY_METABOLISM	1949	0.0196011	66.6546	0.67033	0.781109	-0.376741
4534	4412	cad	HELLER_SILENCED_BY_METHYLATION_DN	1426	0.030399	55.6766	0.596404	0.781109	-0.560578
4535	4828	cad	REACTOME_ZINC_TRANSPORTERS	147	0.605154	4.50174	0.694306	0.781109	-0.573751
4536	4628	cad	IIZUKA_LIVER_CANCER_PROGRESSION_G1_G2_DN	201	0.496354	6.55539	0.65035	0.781609	-0.777223
4537	1256	cad	MIKKELSEN_ES_ICP_WITH_H3K4ME3	6661	5.46661e-11	331.671	0.0609391	0.781609	-1.35027
4538	4135	cad	GHANDHI_BYSTANDER_IRRADIATION_UP	831	0.0749642	37.1979	0.525475	0.782109	-0.676097
4539	4654	cad	KEGG_MEDICUS_REFERENCE_PRE_IC_FORMATION	227	0.450579	7.5794	0.656344	0.782109	-0.805457
4540	853	cad	LEE_BMP2_TARGETS_DN	8067	9.07834e-14	434.793	0.028971	0.782109	-1.23386
4541	4917	cad	XU_HGF_SIGNALING_NOT_VIA_AKT1_48HR_DN	191	0.595815	4.76895	0.72028	0.782609	-0.677043
4542	4563	cad	REACTOME_NUCLEAR_ENVELOPE_BREAKDOWN	608	0.215652	21.4794	0.632368	0.782609	-0.715922
4543	4802	cad	KEGG_MEDICUS_PATHOGEN_HIV_GP120_TO_CXCR4_GNB_G_RAC_SIGNALING_PATHWAY	287	0.466257	7.15819	0.688312	0.782609	-0.817524
4544	4507	cad	REACTOME_POSITIVE_EPIGENETIC_REGULATION_OF_RRNA_EXPRESSION	426	0.288079	14.0509	0.618382	0.782609	-0.856112
4545	4901	cad	DORN_ADENOVIRUS_INFECTION_12HR_UP	234	0.539655	-6.52918	0.715285	0.782609	-1.70055
4546	4698	cad	REACTOME_TNFS_BIND_THEIR_PHYSIOLOGICAL_RECEPTORS	297	0.436815	-9.77202	0.664336	0.782609	-1.99246
4547	4918	cad	DAVICIONI_RHABDOMYOSARCOMA_PAX_FOXO1_FUSION_DN	172	0.627455	4.6587	0.72028	0.783108	-0.484415
4548	4900	cad	BARRIER_COLON_CANCER_RECURRENCE_DN	189	0.582538	5.16989	0.715285	0.783108	-0.535401
4549	4886	cad	REACTOME_DEFECTIVE_C1GALT1C1_CAUSES_TNPS	152	0.610294	4.10323	0.71029	0.783108	-0.621451
4550	4896	cad	DAVICIONI_PAX_FOXO1_SIGNATURE_IN_ARMS_DN	188	0.572209	4.84696	0.714286	0.783108	-0.700431
4551	3583	cad	WP_22Q11_2_COPY_NUMBER_VARIATION_SYNDROME	1034	0.0203955	46.9774	0.416583	0.783608	-1.07218
4552	4721	cad	REACTOME_CLASS_C_3_METABOTROPIC_GLUTAMATE_PHEROMONE_RECEPTORS	461	0.322548	14.6695	0.671329	0.784108	-0.760748
4553	4810	cad	MISHRA_CARCINOMA_ASSOCIATED_FIBROBLAST_DN	213	0.536022	5.99569	0.69031	0.784608	-0.740532
4554	4276	cad	WP_BURN_WOUND_HEALING	820	0.0982751	29.8562	0.559441	0.784608	-0.860903
4555	2645	cad	BLUM_RESPONSE_TO_SALIRASIB_UP	2114	0.000258105	109.336	0.237762	0.784608	-1.16489
4556	4840	cad	MCCABE_HOXC6_TARGETS_CANCER_DN	197	0.580081	-4.86864	0.697303	0.784608	-1.47734
4557	4641	cad	HOFMANN_CELL_LYMPHOMA_UP	506	0.277909	16.3921	0.653347	0.785107	-0.789936
4558	5060	cad	YAO_TEMPORAL_RESPONSE_TO_PROGESTERONE_CLUSTER_15	580	0.432824	12.1819	0.761239	0.785607	-0.566809
4559	4505	cad	WP_COMPLEMENT_SYSTEM_IN_NEURONAL_DEVELOPMENT_AND_PLASTICITY	1432	0.0326572	53.8653	0.617383	0.785607	-0.625226
4560	4727	cad	KEGG_MEDICUS_REFERENCE_ARNO_ARF_ACTB_G_SIGNALING_PATHWAY	265	0.487646	7.63311	0.674326	0.785607	-0.725607
4561	4116	cad	LIU_VMYB_TARGETS_UP	1429	0.0176938	59.6087	0.52048	0.785607	-0.737764
4562	4438	cad	WINNEPENNINCKX_MELANOMA_METASTASIS_DN	381	0.291483	12.9565	0.602398	0.786107	-0.908838
4563	5258	cad	KEGG_MEDICUS_REFERENCE_NRG_ERBB4_PI3K_SIGNALING_PATHWAY	338	0.651087	5.38236	0.815185	0.786607	-0.24847
4564	2669	cad	RODWELL_AGING_KIDNEY_UP	5459	8.91713e-08	254.79	0.242757	0.786607	-0.686158
4565	4763	cad	WP_INTRACELLULAR_TRAFFICKING_PROTEINS_INVOLVED_IN_CMT_NEUROPATHY	323	0.454199	8.25345	0.68032	0.786607	-0.743893
4566	4827	cad	WP_HEPATOCYTE_GROWTH_FACTOR_RECEPTOR_SIGNALING	476	0.36145	12.7015	0.694306	0.787106	-0.715244
4567	3645	cad	PHONG_TNF_RESPONSE_VIA_P38_COMPLETE	2941	0.00033853	121.285	0.427572	0.787106	-0.779688
4568	4701	cad	SCHAEFFER_PROSTATE_DEVELOPMENT_12HR_DN	716	0.202532	21.6398	0.665335	0.787106	-0.795691
4569	4222	cad	REACTOME_TRANSLOCATION_OF_SLC2A4_GLUT4_TO_THE_PLASMA_MEMBRANE	757	0.102738	29.0236	0.543457	0.787106	-0.922897
4570	3385	cad	SMIRNOV_RESPONSE_TO_IR_6HR_UP	1705	0.00318945	79.113	0.378621	0.787106	-0.961507
4571	4516	cad	MIKKELSEN_IPS_WITH_HCP_H3K27ME3	1429	0.0349773	53.2956	0.62038	0.787606	-0.613527
4572	4720	cad	BIOCARTA_NGF_PATHWAY	196	0.540402	6.02356	0.67033	0.787606	-0.631629
4573	4275	cad	LEE_AGING_NEOCORTEX_UP	923	0.0748519	36.6012	0.559441	0.787606	-0.735941
4574	3906	cad	KEGG_RETINOL_METABOLISM	382	0.158608	17.3695	0.473526	0.787606	-1.16445
4575	4547	cad	REACTOME_SIGNALING_BY_EGFR	646	0.181852	21.2385	0.625375	0.788106	-0.763928
4576	4907	cad	WP_DOPAMINE_METABOLISM	101	0.657662	-2.82741	0.717283	0.788106	-1.16665
4577	4748	cad	WP_TCA_CYCLE_AKA_KREBS_OR_CITRIC_ACID_CYCLE	170	0.580128	-4.88738	0.677323	0.788106	-1.53936
4578	5324	cad	HADDAD_T_LYMPHOCYTE_AND_NK_PROGENITOR_UP	1691	0.103197	44.165	0.834166	0.788606	-0.31338
4579	4910	cad	FARMER_BREAST_CANCER_CLUSTER_3	195	0.596884	5.13732	0.718282	0.789105	-0.475563
4580	4595	cad	CHENG_RESPONSE_TO_NICKEL_ACETATE	435	0.305261	14.3036	0.639361	0.789105	-0.868803
4581	3539	cad	LIU_PROSTATE_CANCER_DN	7191	4.2506e-08	287.569	0.408591	0.789605	-0.271265
4582	4963	cad	REACTOME_SARS_COV_2_TARGETS_HOST_INTRACELLULAR_SIGNALLING_AND_REGULATORY_PATHWAYS	109	0.660003	-2.95386	0.731269	0.789605	-1.21549
4583	4535	cad	VANHARANTA_UTERINE_FIBROID_DN	870	0.123042	30.815	0.623377	0.790105	-0.659785
4584	4744	cad	WP_SLEEP_REGULATION	506	0.318367	14.7433	0.677323	0.790105	-0.757258
4585	4429	cad	ONDER_CDH1_TARGETS_3_DN	638	0.17018	23.054	0.6004	0.790105	-0.815717
4586	4605	cad	ZHONG_RESPONSE_TO_AZACITIDINE_AND_TSA_DN	771	0.154821	27.3127	0.642358	0.790605	-0.691
4587	4498	cad	DORN_ADENOVIRUS_INFECTION_48HR_DN	396	0.30017	-13.7068	0.614386	0.790605	-2.34764
4588	5213	cad	ZHAN_VARIABLE_EARLY_DIFFERENTIATION_GENES_UP	332	0.625625	5.82293	0.803197	0.791104	-0.483725
4589	5019	cad	REACTOME_CASPASE_MEDIATED_CLEAVAGE_OF_CYTOSKELETAL_PROTEINS	124	0.66868	3.38562	0.748252	0.791104	-0.540475
4590	4532	cad	NGUYEN_NOTCH1_TARGETS_DN	1041	0.0848223	36.7069	0.622378	0.791104	-0.769645
4591	4645	cad	REACTOME_PARACETAMOL_ADME	283	0.420784	9.29798	0.654346	0.791104	-0.80308
4592	4764	cad	KEGG_MEDICUS_REFERENCE_CXCR4_GNB_G_RAC_SIGNALING_PATHWAY	300	0.469355	6.79834	0.68032	0.791104	-0.868343
4593	4474	cad	WARTERS_IR_RESPONSE_5GY	408	0.284578	13.6173	0.609391	0.791104	-0.906019
4594	893	cad	NUYTTEN_EZH2_TARGETS_DN	9459	7.30965e-15	478.869	0.030969	0.791604	-1.25594
4595	1587	cad	PATIL_LIVER_CANCER	6272	3.72249e-10	310.733	0.0929071	0.791604	-1.30799
4596	4929	cad	CARRILLOREIXACH_MRS3_VS_LOWER_RISK_HEPATOBLASTOMA_DN	2802	0.00626725	90.5989	0.724276	0.792104	-0.357285
4597	5175	cad	KEGG_MEDICUS_VARIANT_MUTATION_CAUSED_ABERRANT_ABETA_TO_VGCC_CA2_APOPTOTIC_PATHWAY_N01004	233	0.682049	4.0638	0.792208	0.792104	-0.389047
4598	4600	cad	KEGG_MEDICUS_VARIANT_MUTATION_CAUSED_ABERRANT_ABETA_TO_ANTEROGRADE_AXONAL_TRANSPORT	185	0.485447	6.68821	0.64036	0.792104	-0.752302
4599	4486	cad	LEE_LIVER_CANCER_CIPROFIBRATE_DN	770	0.13376	27.7688	0.613387	0.792104	-0.81051
4600	4496	cad	WP_OXIDATIVE_PHOSPHORYLATION	286	0.37219	10.4595	0.614386	0.792104	-0.821518
4601	3187	cad	BROWNE_HCMV_INFECTION_4HR_DN	2816	0.00014735	128.427	0.340659	0.792104	-0.902512
4602	4520	cad	GOZGIT_ESR1_TARGETS_UP	2067	0.011018	76.2135	0.621379	0.792604	-0.552282
4603	3040	cad	REACTOME_MAPK_FAMILY_SIGNALING_CASCADES	3844	1.19812e-05	174.755	0.308691	0.792604	-0.825919
4604	4500	cad	LINDSTEDT_DENDRITIC_CELL_MATURATION_C	746	0.151587	25.1326	0.615385	0.792604	-0.867403
4605	5205	cad	ZHAN_MULTIPLE_MYELOMA_MF_DN	885	0.312409	18.5398	0.801199	0.793103	-0.594185
4606	3423	cad	REACTOME_SWITCHING_OF_ORIGINS_TO_A_POST_REPLICATIVE_STATE	672	0.0482459	34.8989	0.387612	0.793103	-1.10562
4607	5065	cad	KEGG_MEDICUS_VARIANT_MUTATION_CAUSED_ABERRANT_HTT_TO_CREB_MEDIATED_TRANSCRIPTION	233	0.637786	5.32313	0.763237	0.793603	-0.400897
4608	4953	cad	REACTOME_REGULATION_OF_SIGNALING_BY_CBL	260	0.561797	6.45773	0.729271	0.793603	-0.675768
4609	4805	cad	KEGG_MEDICUS_PATHOGEN_HCMV_US28_TO_GNB_G_PI3K_NFKB_SIGNALING_PATHWAY	333	0.462793	8.34456	0.689311	0.793603	-0.814813
4610	4188	cad	REACTOME_REGULATED_NECROSIS	527	0.147676	23.0398	0.536464	0.793603	-0.848293
4611	4844	cad	WANG_BARRETTS_ESOPHAGUS_DN	254	0.522384	-6.69257	0.698302	0.793603	-1.72716
4612	5507	cad	DING_LUNG_CANCER_BY_MUTATION_RATE	830	0.542951	11.6162	0.891109	0.794103	-0.257107
4613	4951	cad	REACTOME_RETINOID_CYCLE_DISEASE_EVENTS	137	0.652959	3.63383	0.728272	0.794103	-0.470742
4614	4988	cad	GAVIN_IL2_RESPONSIVE_FOXP3_TARGETS_UP	210	0.618235	-4.65148	0.739261	0.794103	-1.4554
4615	5128	cad	BIOCARTA_EICOSANOID_PATHWAY	381	0.555338	-7.79347	0.778222	0.794103	-1.83239
4616	4691	cad	ZHAN_MULTIPLE_MYELOMA_CD1_UP	546	0.278898	18.0836	0.664336	0.794603	-0.73176
4617	4558	cad	DEMAGALHAES_AGING_UP	604	0.211862	20.0617	0.63037	0.794603	-0.825827
4618	5242	cad	MISIAK_ANAPLASTIC_THYROID_CARCINOMA_DN	499	0.583416	7.48638	0.811189	0.795102	-0.44003
4619	4665	cad	DELACROIX_RAR_TARGETS_UP	541	0.277678	17.4595	0.66034	0.795102	-0.751929
4620	4666	cad	BROWNE_HCMV_INFECTION_8HR_DN	528	0.278835	15.5766	0.66034	0.795102	-0.848097
4621	4864	cad	LIU_IL13_MEMORY_MODEL_UP	172	0.601414	-4.18464	0.705295	0.795102	-1.41085
4622	5064	cad	IVANOV_MUTATED_IN_COLON_CANCER	122	0.671457	2.74538	0.762238	0.795602	-0.657836
4623	5167	cad	BAKER_HEMATOPOIESIS_STAT3_TARGETS	220	0.671026	-3.88102	0.79021	0.795602	-1.35257
4624	4704	cad	HUANG_DASATINIB_SENSITIVITY_UP	1196	0.0871175	40.4345	0.666334	0.796102	-0.573881
4625	4325	cad	LEIN_CHOROID_PLEXUS_MARKERS	1352	0.0308084	54.538	0.573427	0.796102	-0.599246
4626	5656	cad	SILIGAN_BOUND_BY_EWS_FLT1_FUSION	1698	0.289596	28.1064	0.936064	0.796602	-0.149358
4627	4899	cad	BIOCARTA_41BB_PATHWAY	189	0.583614	5.68517	0.715285	0.796602	-0.63623
4628	2887	cad	HELLER_HDAC_TARGETS_UP	2858	6.84986e-05	137.263	0.277722	0.796602	-1.02851
4629	3353	cad	REACTOME_G2_M_CHECKPOINTS	1052	0.0131913	51.2337	0.373626	0.796602	-1.22623
4630	4099	cad	MIKKELSEN_IPS_HCP_WITH_H3_UNMETHYLATED	800	0.0788603	33.4036	0.517483	0.797101	-0.867985
4631	4794	cad	LIU_LIVER_CANCER	298	0.476773	7.04992	0.687313	0.797101	-0.90132
4632	2366	cad	MONNIER_POSTRADIATION_TUMOR_ESCAPE_UP	4240	6.49418e-07	211.427	0.197802	0.797601	-0.944455
4633	4164	cad	WP_P53_TRANSCRIPTIONAL_GENE_NETWORK	975	0.0521213	41.1025	0.53047	0.798101	-0.83934
4634	1935	cad	SHEN_SMARCA2_TARGETS_UP	4018	4.06671e-07	210.951	0.135864	0.798101	-1.10777
4635	529	cad	REACTOME_METABOLISM_OF_RNA	5284	2.62055e-11	309.751	0.011988	0.798101	-1.88953
4636	4879	cad	KEGG_MEDICUS_REFERENCE_CA2_PYK2_RAS_ERK_SIGNALING_PATHWAY	146	0.640352	4.60856	0.709291	0.798601	-0.516076
4637	4981	cad	KEGG_MEDICUS_REFERENCE_GATOR1_MTORC1_SIGNALING_PATHWAY	149	0.652033	-3.7112	0.737263	0.798601	-1.31841
4638	5006	cad	REACTOME_FOXO_MEDIATED_TRANSCRIPTION_OF_CELL_CYCLE_GENES	216	0.61666	4.4992	0.745255	0.7991	-0.614606
4639	4621	cad	WP_7_OXO_C_AND_7_BETA_HC_PATHWAYS	221	0.462656	7.58834	0.648352	0.7991	-0.815382
4640	4509	cad	KEGG_MEDICUS_REFERENCE_TLR7_8_9_IRF5_SIGNALING_PATHWAY	59	0.578635	3.38627	0.618382	0.7991	-0.815392
4641	4947	cad	YAMANAKA_GLIOBLASTOMA_SURVIVAL_UP	108	0.658117	-3.20789	0.727273	0.8001	-1.20507
4642	4416	cad	KEGG_ASTHMA	150	0.492659	-4.92478	0.597403	0.8001	-1.68093
4643	4887	cad	SUMI_HNF4A_TARGETS	336	0.476424	7.63446	0.711289	0.8006	-0.853117
4644	4612	cad	REACTOME_RIPK1_MEDIATED_REGULATED_NECROSIS	237	0.449637	7.89882	0.644356	0.8006	-0.893291
4645	5142	cad	KEGG_MEDICUS_REFERENCE_GPCR_PLCB_ITPR_SIGNALING_PATHWAY	936	0.258437	22.1433	0.782218	0.801099	-0.583603
4646	4912	cad	ONO_AML1_TARGETS_DN	416	0.434555	11.2923	0.719281	0.801099	-0.795586
4647	4423	cad	CROMER_METASTASIS_UP	635	0.168495	23.2278	0.599401	0.801099	-0.891958
4648	3585	cad	REACTOME_DEFENSINS	163	0.257044	10.5489	0.416583	0.801099	-1.23095
4649	4932	cad	VANTVEER_BREAST_CANCER_METASTASIS_UP	669	0.305683	16.4987	0.724276	0.801599	-0.761448
4650	3801	cad	REACTOME_ABC_FAMILY_PROTEINS_MEDIATED_TRANSPORT	907	0.0398476	40.0188	0.453546	0.801599	-1.10081
4651	4643	cad	REACTOME_RESOLUTION_OF_ABASIC_SITES_AP_SITES	385	0.355269	12.5289	0.654346	0.802099	-0.851262
4652	4995	cad	WP_REGULATORY_CIRCUITS_OF_THE_STAT3_SIGNALING_PATHWAY	1311	0.0985781	38.2774	0.741259	0.802599	-0.628518
4653	4722	cad	REACTOME_TRANSCRIPTIONAL_ACTIVATION_OF_MITOCHONDRIAL_BIOGENESIS	556	0.275919	15.6117	0.672328	0.802599	-0.910781
4654	5121	cad	OUYANG_PROSTATE_CANCER_PROGRESSION_DN	336	0.580406	6.50884	0.777223	0.803098	-0.638739
4655	4157	cad	MACAEVA_PBMC_RESPONSE_TO_IR	1033	0.0495453	41.7243	0.529471	0.803098	-0.9257
4656	1781	cad	MOOTHA_HUMAN_MITODB_6_2002	3433	1.05085e-06	179.828	0.114885	0.803098	-1.57861
4657	3678	cad	BAELDE_DIABETIC_NEPHROPATHY_DN	6211	3.04185e-07	254.928	0.432567	0.803598	-0.435567
4658	5042	cad	YIH_RESPONSE_TO_ARSENITE_C4	210	0.636305	4.29041	0.755245	0.803598	-0.600251
4659	4888	cad	DACOSTA_UV_RESPONSE_VIA_ERCC3_XPCS_UP	248	0.54271	6.50143	0.711289	0.803598	-0.765519
4660	4392	cad	CADWELL_ATG16L1_TARGETS_DN	615	0.164925	23.0808	0.592408	0.803598	-0.903317
4661	4897	cad	GENTLES_LEUKEMIC_STEM_CELL_DN	160	0.637764	4.53038	0.714286	0.804098	-0.678924
4662	3086	cad	JINESH_BLEBBISHIELD_VS_LIVE_CONTROL_DN	2985	8.65104e-05	134.764	0.317682	0.804098	-0.975277
4663	3751	cad	MIKKELSEN_MEF_HCP_WITH_H3K27ME3	9656	1.2535e-09	373.264	0.444555	0.804598	-0.0524571
4664	4996	cad	WP_UNFOLDED_PROTEIN_RESPONSE	272	0.553157	5.99799	0.741259	0.804598	-0.800029
4665	4662	cad	REACTOME_TRNA_MODIFICATION_IN_THE_NUCLEUS_AND_CYTOSOL	381	0.360498	12.2393	0.658342	0.804598	-0.875394
4666	5225	cad	DAVICIONI_PAX_FOXO1_SIGNATURE_IN_ARMS_UP	1165	0.207911	28.8814	0.807193	0.805097	-0.482802
4667	5184	cad	VALK_AML_CLUSTER_16	480	0.513166	9.19917	0.794206	0.805097	-0.629255
4668	5025	cad	REACTOME_PLATELET_HOMEOSTASIS	1491	0.0780092	42.0622	0.75025	0.805097	-0.677965
4669	4776	cad	REACTOME_TRANSLESION_SYNTHESIS_BY_POLK	171	0.577034	4.96128	0.683317	0.805097	-0.701657
4670	4218	cad	REACTOME_MITOTIC_PROPHASE	869	0.0777736	36.0574	0.542458	0.805097	-0.851917
4671	1217	cad	KRIGE_RESPONSE_TO_TOSEDOSTAT_6HR_UP	8865	2.85404e-13	432.6	0.0579421	0.805097	-1.18435
4672	1452	cad	BYSTRYKH_HEMATOPOIESIS_STEM_CELL_QTL_TRANS	8261	4.97593e-12	390.032	0.0779221	0.805597	-1.15025
4673	4556	cad	REACTOME_SIGNALING_BY_MET	1126	0.0843163	37.2031	0.629371	0.806097	-0.804493
4674	3431	cad	VANOEVELEN_MYOGENESIS_SIN3A_TARGETS	2423	0.000647921	104.247	0.388611	0.806097	-1.0616
4675	4713	cad	KEGG_CELL_ADHESION_MOLECULES_CAMS	1972	0.0192641	66.5747	0.67033	0.806597	-0.64509
4676	5035	cad	REACTOME_HYALURONAN_METABOLISM	181	0.635666	4.40953	0.753247	0.807096	-0.628548
4677	4868	cad	REACTOME_TRAF6_MEDIATED_NF_KB_ACTIVATION	246	0.533321	6.57531	0.706294	0.807096	-0.787066
4678	4629	cad	FALVELLA_SMOKERS_WITH_LUNG_CANCER	1037	0.102386	32.0447	0.651349	0.807096	-0.888928
4679	4501	cad	CHIARETTI_ACUTE_LYMPHOBLASTIC_LEUKEMIA_ZAP70	711	0.158392	23.8942	0.616384	0.807096	-0.928838
4680	5260	cad	BIOCARTA_SPPA_PATHWAY	396	0.613484	7.12297	0.816184	0.807596	-0.420488
4681	3666	cad	WP_CIRCADIAN_RHYTHM_GENES	2388	0.0010716	101.307	0.430569	0.807596	-0.92287
4682	1614	cad	KRIGE_RESPONSE_TO_TOSEDOSTAT_24HR_UP	7394	5.58343e-11	360.412	0.0959041	0.807596	-1.06246
4683	4551	cad	GARGALOVIC_RESPONSE_TO_OXIDIZED_PHOSPHOLIPIDS_TURQUOISE_UP	1005	0.0916233	36.405	0.626374	0.808096	-0.792164
4684	4986	cad	REACTOME_ADP_SIGNALLING_THROUGH_P2Y_PURINOCEPTOR_1	342	0.511732	-7.4781	0.738262	0.808096	-1.84061
4685	4905	cad	GARGALOVIC_RESPONSE_TO_OXIDIZED_PHOSPHOLIPIDS_YELLOW_DN	275	0.534014	6.46817	0.717283	0.808596	-0.702114
4686	4597	cad	OUILLETTE_CLL_13Q14_DELETION_UP	982	0.10918	32.7464	0.64036	0.808596	-0.79077
4687	4579	cad	PID_FGF_PATHWAY	660	0.19368	21.7471	0.636364	0.808596	-0.884135
4688	4960	cad	KEGG_AMINOACYL_TRNA_BIOSYNTHESIS	258	0.563586	-6.48405	0.73027	0.808596	-1.64612
4689	4061	cad	ZHENG_FOXP3_TARGETS_IN_THYMUS_UP	2769	0.000987555	111.791	0.505495	0.809095	-0.65361
4690	4985	cad	REACTOME_ACTIVATED_TAK1_MEDIATES_P38_MAPK_ACTIVATION	229	0.592211	5.07159	0.738262	0.809095	-0.735222
4691	4625	cad	WP_IL_26_SIGNALING_PATHWAYS	467	0.296547	14.9918	0.649351	0.809095	-0.901767
4692	4064	cad	REACTOME_MYD88_INDEPENDENT_TLR4_CASCADE	1156	0.0314649	48.4668	0.506494	0.809095	-0.943221
4693	4145	cad	BILANGES_SERUM_AND_RAPAMYCIN_SENSITIVE_GENES	528	0.139964	23.1029	0.527473	0.809095	-1.02326
4694	4365	cad	XU_GH1_EXOGENOUS_TARGETS_DN	1203	0.050882	44.125	0.583417	0.809595	-0.820148
4695	4852	cad	REACTOME_FLT3_SIGNALING_IN_DISEASE	303	0.489893	7.67939	0.701299	0.809595	-0.838771
4696	4534	cad	ENGELMANN_CANCER_PROGENITORS_DN	765	0.145079	26.6895	0.622378	0.809595	-0.841297
4697	4249	cad	MUNSHI_MULTIPLE_MYELOMA_UP	695	0.120303	25.5773	0.552448	0.809595	-1.04899
4698	4687	cad	FLECHNER_PBL_KIDNEY_TRANSPLANT_OK_VS_DONOR_DN	386	0.372258	-10.8666	0.663337	0.809595	-2.22873
4699	4163	cad	HATADA_METHYLATED_IN_LUNG_CANCER_UP	5664	3.93288e-06	222.444	0.53047	0.810095	-0.412407
4700	4299	cad	SERVITJA_LIVER_HNF1A_TARGETS_DN	2087	0.00615361	83.7571	0.566434	0.810095	-0.766696
4701	4746	cad	REACTOME_MICRORNA_MIRNA_BIOGENESIS	202	0.557729	5.70699	0.677323	0.810095	-0.83285
4702	5020	cad	REACTOME_PEXOPHAGY	96	0.69002	2.40839	0.748252	0.811094	-0.610661
4703	4906	cad	WP_EPO_RECEPTOR_SIGNALING	239	0.551118	6.30278	0.717283	0.811094	-0.860291
4704	4818	cad	CROONQUIST_STROMAL_STIMULATION_UP	677	0.250492	21.0775	0.692308	0.811594	-0.720097
4705	4372	cad	REACTOME_TRNA_PROCESSING_IN_THE_NUCLEUS	477	0.220759	19.4221	0.585415	0.811594	-0.95237
4706	4304	cad	GAUSSMANN_MLL_AF4_FUSION_TARGETS_A_UP	2378	0.00331686	91.1365	0.567433	0.812094	-0.757345
4707	3235	cad	QI_PLASMACYTOMA_UP	2925	0.00013899	136.399	0.350649	0.812094	-0.878164
4708	4719	cad	WP_4P16_3_COPY_NUMBER_VARIATION	215	0.501461	6.02711	0.67033	0.812094	-0.963219
4709	4642	cad	REACTOME_IRS_MEDIATED_SIGNALLING	519	0.271552	16.2208	0.653347	0.812594	-0.908274
4710	5276	cad	WANG_NEOPLASTIC_TRANSFORMATION_BY_CCND1_MYC	367	0.643442	-5.74428	0.82018	0.812594	-1.54464
4711	5426	cad	KEGG_MEDICUS_REFERENCE_CA2_ENTRY_VOLTAGE_GATED_CA2_CHANNEL	717	0.55457	10.5985	0.867133	0.813093	-0.444526
4712	4564	cad	SCHLOSSER_MYC_TARGETS_AND_SERUM_RESPONSE_UP	447	0.299236	14.5892	0.632368	0.813093	-0.9392
4713	4867	cad	REACTOME_DAP12_INTERACTIONS	458	0.378231	12.0907	0.706294	0.813593	-0.883325
4714	3183	cad	KEGG_JAK_STAT_SIGNALING_PATHWAY	1293	0.00593954	61.7926	0.33966	0.813593	-1.32092
4715	4955	cad	REACTOME_THROMBOXANE_SIGNALLING_THROUGH_TP_RECEPTOR	308	0.54246	-6.37543	0.729271	0.813593	-1.74578
4716	4758	cad	LIANG_HEMATOPOIESIS_STEM_CELL_NUMBER_LARGE_VS_TINY_DN	429	0.374864	12.1388	0.679321	0.814093	-0.893612
4717	5151	cad	KEGG_NON_HOMOLOGOUS_END_JOINING	121	0.708321	2.91858	0.785215	0.814593	-0.538657
4718	4799	cad	NAKAMURA_METASTASIS_MODEL_UP	488	0.34626	13.0141	0.688312	0.814593	-0.935087
4719	4158	cad	PID_MYC_ACTIV_PATHWAY	777	0.086959	30.958	0.529471	0.814593	-0.987304
4720	3304	cad	REACTOME_INTRA_GOLGI_AND_RETROGRADE_GOLGI_TO_ER_TRAFFIC	2079	0.00104249	99.5986	0.364635	0.814593	-1.01596
4721	4970	cad	BALLIF_DEVELOPMENTAL_DISABILITY_P16_P12_DELETION	148	0.651037	-3.94951	0.733267	0.814593	-1.27143
4722	4940	cad	WP_GLYCOSPHINGOLIPID_METABOLISM	196	0.607912	-4.86905	0.725275	0.814593	-1.5256
4723	4959	cad	BIOCARTA_MHC_PATHWAY	54	0.708306	1.49936	0.73027	0.815092	-0.692056
4724	5023	cad	JOSEPH_RESPONSE_TO_SODIUM_BUTYRATE_DN	909	0.22104	24.8076	0.749251	0.815092	-0.734179
4725	4811	cad	ZHANG_INTERFERON_RESPONSE	220	0.518424	5.57617	0.69031	0.815092	-0.89259
4726	4814	cad	HU_GENOTOXIN_ACTION_DIRECT_VS_INDIRECT_4HR	436	0.396274	11.1011	0.691309	0.815092	-0.89484
4727	4974	cad	BURTON_ADIPOGENESIS_PEAK_AT_8HR	510	0.413393	-12.2616	0.734266	0.815092	-2.18852
4728	5112	cad	REACTOME_DEFECTS_IN_VITAMIN_AND_COFACTOR_METABOLISM	278	0.621265	5.79925	0.775225	0.815592	-0.658027
4729	5003	cad	MOLENAAR_TARGETS_OF_CCND1_AND_CDK4_UP	1016	0.191534	27.4795	0.744256	0.815592	-0.704613
4730	3937	cad	REACTOME_HOMOLOGY_DIRECTED_REPAIR	987	0.0391361	40.7094	0.47952	0.815592	-1.11018
4731	5140	cad	PEPPER_CHRONIC_LYMPHOCYTIC_LEUKEMIA_UP	476	0.489207	10.7373	0.781219	0.816092	-0.633748
4732	5009	cad	BIOCARTA_IGF1MTOR_PATHWAY	256	0.579826	5.84194	0.746254	0.816592	-0.66689
4733	5008	cad	KEGG_BETA_ALANINE_METABOLISM	300	0.574564	6.33632	0.746254	0.816592	-0.724543
4734	5054	cad	BREUHAHN_GROWTH_FACTOR_SIGNALING_IN_LIVER_CANCER	205	0.658591	3.87252	0.758242	0.817091	-0.648503
4735	4265	cad	FOSTER_TOLERANT_MACROPHAGE_UP	2052	0.00656931	84.1717	0.556444	0.817091	-0.698041
4736	5024	cad	BIOCARTA_ATM_PATHWAY	193	0.653485	4.18132	0.749251	0.817091	-0.797879
4737	5066	cad	REACTOME_GAB1_SIGNALOSOME	215	0.639086	4.42788	0.763237	0.817591	-0.707578
4738	4731	cad	REACTOME_ROS_AND_RNS_PRODUCTION_IN_PHAGOCYTES	375	0.401448	9.75844	0.675325	0.817591	-0.949951
4739	5083	cad	MALIK_REPRESSED_BY_ESTROGEN	163	0.689068	-3.50746	0.768232	0.817591	-1.24529
4740	5031	cad	HANN_RESISTANCE_TO_BCL2_INHIBITOR_UP	407	0.499924	-8.88849	0.751249	0.817591	-2.00806
4741	4945	cad	KEGG_MEDICUS_VARIANT_MUTATION_CAUSED_ABERRANT_HTT_TO_TRANSPORT_OF_CALCIUM	197	0.629899	4.68051	0.726274	0.818091	-0.701501
4742	3294	cad	REACTOME_CELLULAR_RESPONSE_TO_STARVATION	1251	0.00745411	64.6587	0.362637	0.818091	-1.16347
4743	5062	cad	KEGG_MEDICUS_REFERENCE_TNF_JNK_SIGNALING_PATHWAY	204	0.665463	-4.04999	0.761239	0.818091	-1.40263
4744	5091	cad	MIKKELSEN_ES_HCP_WITH_H3K27ME3	612	0.396889	14.2125	0.77023	0.818591	-0.732451
4745	3875	cad	BROWN_MYELOID_CELL_DEVELOPMENT_UP	1782	0.00540551	75.5744	0.468531	0.818591	-1.01507
4746	5190	cad	BIOCARTA_IL7_PATHWAY	220	0.680713	-3.94188	0.795205	0.818591	-1.35433
4747	5306	cad	MEISSNER_BRAIN_HCP_WITH_H3K4ME2	397	0.626258	-6.23804	0.827173	0.818591	-1.63597
4748	2670	cad	KOBAYASHI_EGFR_SIGNALING_24HR_DN	2276	0.000172904	118.474	0.242757	0.81909	-1.25889
4749	4783	cad	MOHANKUMAR_HOXA1_TARGETS_DN	2607	0.0064296	91.4519	0.686314	0.81959	-0.484896
4750	5014	cad	CHEN_PDGF_TARGETS	226	0.616451	4.38768	0.747253	0.81959	-0.769991
4751	4980	cad	REACTOME_BASIGIN_INTERACTIONS	283	0.543726	6.61336	0.737263	0.81959	-0.772185
4752	5058	cad	MORI_PLASMA_CELL_DN	523	0.45151	11.8867	0.76024	0.81959	-0.775051
4753	4863	cad	HOWLIN_CITED1_TARGETS_1_DN	407	0.416932	11.7915	0.705295	0.81959	-0.841859
4754	4726	cad	REACTOME_TERMINATION_OF_TRANSLESION_DNA_SYNTHESIS	298	0.45356	7.76049	0.674326	0.81959	-0.968517
4755	5015	cad	KEGG_GLYCOSAMINOGLYCAN_DEGRADATION	243	0.601246	-5.14686	0.747253	0.81959	-1.54416
4756	4185	cad	KAAB_HEART_ATRIUM_VS_VENTRICLE_DN	3703	0.000185876	146.612	0.536464	0.82009	-0.599878
4757	5000	cad	LANDIS_ERBB2_BREAST_TUMORS_65_UP	298	0.570536	6.01945	0.742258	0.82009	-0.704435
4758	5004	cad	WP_MONOAMINE_TRANSPORT	382	0.495325	8.50911	0.744256	0.82009	-0.787154
4759	5114	cad	KEGG_MEDICUS_REFERENCE_IL10_FAMILY_TO_JAK_STAT_SIGNALING_PATHWAY	119	0.699417	2.72759	0.775225	0.82059	-0.640713
4760	4418	cad	REACTOME_RAB_GEFS_EXCHANGE_GTP_FOR_GDP_ON_RABS	1032	0.0737406	38.6165	0.598402	0.82059	-0.829489
4761	4700	cad	HOFFMANN_PRE_BI_TO_LARGE_PRE_BII_LYMPHOCYTE_DN	1010	0.117283	32.2825	0.665335	0.82059	-0.87519
4762	4836	cad	REACTOME_GPER1_SIGNALING	614	0.292845	15.7837	0.697303	0.82059	-0.884896
4763	4146	cad	REACTOME_DECTIN_1_MEDIATED_NONCANONICAL_NF_KB_SIGNALING	433	0.189018	18.3913	0.527473	0.82059	-1.09178
4764	3061	cad	MATSUDA_NATURAL_KILLER_DIFFERENTIATION	5827	1.38981e-07	265.537	0.312687	0.821089	-0.652734
4765	4675	cad	DAVICIONI_TARGETS_OF_PAX_FOXO1_FUSIONS_UP	4219	0.000250479	158.507	0.662338	0.821589	-0.186268
4766	3420	cad	REACTOME_SIGNALING_BY_ROBO_RECEPTORS	2247	0.000932282	101.844	0.387612	0.821589	-1.08242
4767	3879	cad	WP_CYTOSOLIC_DNA_SENSING_PATHWAY	487	0.115689	24.297	0.468531	0.821589	-1.09298
4768	5364	cad	REACTOME_SYNAPTIC_ADHESION_LIKE_MOLECULES	527	0.636385	7.26494	0.846154	0.822089	-0.518296
4769	4966	cad	WAMUNYOKOLI_OVARIAN_CANCER_GRADES_1_2_DN	1093	0.153077	30.7569	0.732268	0.822089	-0.724078
4770	4915	cad	REACTOME_ACTIVATED_NOTCH1_TRANSMITS_SIGNAL_TO_THE_NUCLEUS	368	0.476177	9.19211	0.72028	0.822089	-0.864435
4771	4527	cad	KEGG_REGULATION_OF_AUTOPHAGY	200	0.461595	6.62116	0.621379	0.822089	-1.0502
4772	5392	cad	BIOCARTA_RACC_PATHWAY	256	0.756377	3.06942	0.855145	0.822589	-0.503597
4773	5012	cad	SHIPP_DLBCL_CURED_VS_FATAL_UP	471	0.420139	11.3944	0.747253	0.822589	-0.829884
4774	4735	cad	WP_11P11_2_COPY_NUMBER_VARIATION_SYNDROME	632	0.254376	19.3383	0.676324	0.823088	-0.901612
4775	4025	cad	MANNE_COVID19_ICU_VS_HEALTHY_DONOR_PLATELETS_UP	1160	0.0291914	46.9279	0.497502	0.823088	-1.1645
4776	3657	cad	MIKKELSEN_ES_LCP_WITH_H3K4ME3	1200	0.0156851	51.5446	0.42957	0.823088	-1.28101
4777	5021	cad	TAVAZOIE_METASTASIS	1569	0.0658006	45.5484	0.749251	0.823588	-0.704545
4778	4884	cad	IWANAGA_E2F1_TARGETS_INDUCED_BY_SERUM	179	0.592459	4.99764	0.71029	0.823588	-0.87333
4779	4877	cad	REACTOME_FGFR2_MUTANT_RECEPTOR_ACTIVATION	345	0.462865	8.9272	0.709291	0.823588	-0.880118
4780	5197	cad	VALK_AML_CLUSTER_4	412	0.569042	7.34795	0.798202	0.824088	-0.778767
4781	4890	cad	KEGG_PRION_DISEASES	392	0.438424	10.6476	0.712288	0.824588	-0.843205
4782	4244	cad	GINESTIER_BREAST_CANCER_20Q13_AMPLIFICATION_UP	983	0.0601051	40.2054	0.551449	0.824588	-0.977644
4783	4044	cad	REACTOME_ORC1_REMOVAL_FROM_CHROMATIN	496	0.140852	22.5159	0.501499	0.824588	-1.13101
4784	5337	cad	REACTOME_PRESYNAPTIC_FUNCTION_OF_KAINATE_RECEPTORS	376	0.645529	-5.57188	0.836164	0.824588	-1.5921
4785	801	cad	BENPORATH_MYC_MAX_TARGETS	6008	2.43387e-11	331.763	0.025974	0.824588	-1.78794
4786	5079	cad	REACTOME_TRIGLYCERIDE_BIOSYNTHESIS	165	0.698153	3.44947	0.766234	0.825087	-0.561233
4787	5068	cad	DAIRKEE_CANCER_PRONE_RESPONSE_E2	424	0.528675	9.06459	0.764236	0.825087	-0.725027
4788	4533	cad	NAKAYAMA_SOFT_TISSUE_TUMORS_PCA2_UP	957	0.101935	34.3634	0.622378	0.825087	-0.901019
4789	4749	cad	KEGG_TYPE_I_DIABETES_MELLITUS	383	0.389089	-10.5232	0.677323	0.825087	-2.14694
4790	4784	cad	KEGG_MEDICUS_REFERENCE_GF_RTK_PI3K_SIGNALING_PATHWAY	1217	0.0950063	36.493	0.686314	0.826087	-0.885767
4791	4537	cad	REACTOME_TRANSCRIPTIONAL_REGULATION_BY_SMALL_RNAS	418	0.309645	14.9288	0.623377	0.826087	-0.935835
4792	4984	cad	YORDY_RECIPROCAL_REGULATION_BY_ETS1_AND_SP100_DN	1043	0.170022	29.8263	0.738262	0.826587	-0.762866
4793	5134	cad	BIOCARTA_RELA_PATHWAY	170	0.707017	3.54162	0.779221	0.827086	-0.620271
4794	4378	cad	BHAT_ESR1_TARGETS_NOT_VIA_AKT1_UP	3031	0.00130521	114.015	0.587413	0.827086	-0.743088
4795	5096	cad	REACTOME_ADP_SIGNALLING_THROUGH_P2Y_PURINOCEPTOR_12	274	0.621337	4.8694	0.771229	0.827086	-0.828421
4796	3378	cad	MARTINEZ_RESPONSE_TO_TRABECTEDIN_DN	2886	0.000216424	133.831	0.377622	0.827086	-0.985588
4797	4314	cad	SAKAI_CHRONIC_HEPATITIS_VS_LIVER_CANCER_UP	799	0.102555	31.188	0.57043	0.827086	-1.03383
4798	4982	cad	REACTOME_SHC_MEDIATED_CASCADE_FGFR1	232	0.59628	-5.63335	0.737263	0.827086	-1.61561
4799	5193	cad	TOMLINS_METASTASIS_UP	247	0.673898	-3.78366	0.796204	0.827586	-1.37367
4800	4211	cad	WATANABE_RECTAL_CANCER_RADIOTHERAPY_RESPONSIVE_UP	981	0.0575482	38.4766	0.541459	0.828086	-1.10446
4801	5204	cad	REACTOME_TP53_REGULATES_TRANSCRIPTION_OF_CASPASE_ACTIVATORS_AND_CASPASES	182	0.71343	-3.43783	0.8002	0.828086	-1.18629
4802	5059	cad	WP_OMEGA_3_OMEGA_6_FATTY_ACID_SYNTHESIS	154	0.678396	3.26265	0.76024	0.829085	-0.634903
4803	4792	cad	PID_TNF_PATHWAY	511	0.332678	14.5746	0.687313	0.829085	-0.922258
4804	4958	cad	KEGG_MEDICUS_PATHOGEN_ESCHERICHIA_ESPG_TO_MICROTUBULE_RHOA_SIGNALING_PATHWAY	95	0.666651	2.70244	0.73027	0.829585	-0.76558
4805	5148	cad	HAN_JNK_SINGALING_UP	575	0.461643	12.0061	0.784216	0.829585	-0.775749
4806	4822	cad	REACTOME_TNFR1_INDUCED_NF_KAPPA_B_SIGNALING_PATHWAY	249	0.516771	7.06302	0.693307	0.829585	-0.925977
4807	5093	cad	BIOCARTA_EIF4_PATHWAY	328	0.588135	6.72946	0.77023	0.830585	-0.764043
4808	5243	cad	REACTOME_SYNTHESIS_SECRETION_AND_INACTIVATION_OF_GLUCOSE_DEPENDENT_INSULINOTROPIC_POLYPEPTIDE_GIP	119	0.742934	-2.5962	0.811189	0.830585	-1.15889
4809	5375	cad	ULE_SPLICING_VIA_NOVA2	1051	0.340852	19.1842	0.849151	0.831084	-0.660143
4810	4548	cad	REACTOME_GAP_JUNCTION_TRAFFICKING_AND_REGULATION	404	0.298444	14.3007	0.625375	0.831084	-1.0185
4811	2367	cad	REACTOME_TRANSLATION	2137	0.00012328	118.307	0.197802	0.831084	-1.48964
4812	5105	cad	REACTOME_METALLOPROTEASE_DUBS	176	0.683477	3.69649	0.773227	0.831584	-0.735714
4813	5073	cad	PLASARI_TGFB1_SIGNALING_VIA_NFIC_1HR_UP	433	0.518894	8.50097	0.765235	0.831584	-0.799645
4814	5181	cad	MULLIGAN_NTF3_SIGNALING_VIA_INSR_AND_IGF1R_UP	300	0.6468	4.68005	0.793207	0.831584	-0.803469
4815	4931	cad	NAKAMURA_ADIPOGENESIS_EARLY_UP	796	0.24127	21.6847	0.724276	0.831584	-0.906491
4816	5005	cad	SEIDEN_MET_SIGNALING	199	0.667743	3.90144	0.744256	0.832084	-0.733778
4817	3784	cad	CHUNG_BLISTER_CYTOTOXICITY_UP	1164	0.0201803	52.2611	0.44955	0.832084	-1.16506
4818	4999	cad	KEGG_GLYCOSPHINGOLIPID_BIOSYNTHESIS_LACTO_AND_NEOLACTO_SERIES	304	0.563157	6.66434	0.742258	0.832584	-0.769466
4819	4432	cad	ACOSTA_PROLIFERATION_INDEPENDENT_MYC_TARGETS_UP	772	0.125078	29.2485	0.601399	0.833083	-1.05115
4820	4615	cad	WP_EUKARYOTIC_TRANSCRIPTION_INITIATION	343	0.374138	11.0429	0.646354	0.833083	-1.06298
4821	4979	cad	AMIT_EGF_RESPONSE_60_MCF10A	440	0.46866	10.2218	0.737263	0.833583	-0.905201
4822	4661	cad	SHETH_LIVER_CANCER_VS_TXNIP_LOSS_PAM6	572	0.259252	18.1288	0.658342	0.833583	-0.970845
4823	4487	cad	BILANGES_RAPAMYCIN_SENSITIVE_VIA_TSC1_AND_TSC2	543	0.212732	19.8155	0.613387	0.833583	-1.08802
4824	5228	cad	MIKKELSEN_NPC_ICP_WITH_H3K27ME3	120	0.737936	2.65674	0.807193	0.834083	-0.547196
4825	4757	cad	VANTVEER_BREAST_CANCER_ESR1_UP	2214	0.0136228	73.9678	0.679321	0.834083	-0.722604
4826	5163	cad	MARKS_HDAC_TARGETS_UP	280	0.634056	-5.56385	0.789211	0.834083	-1.60403
4827	5126	cad	KEGG_MEDICUS_VARIANT_MET_OVEREXPRESSION_TO_RAS_ERK_SIGNALING_PATHWAY	132	0.725031	3.21486	0.778222	0.834583	-0.622833
4828	5169	cad	PARK_TRETINOIN_RESPONSE	163	0.716556	3.55429	0.791209	0.835082	-0.508176
4829	4950	cad	REACTOME_DOWNSTREAM_SIGNALING_OF_ACTIVATED_FGFR2	333	0.522344	7.26715	0.728272	0.835082	-0.89921
4830	4975	cad	HOWLIN_CITED1_TARGETS_1_UP	391	0.467058	8.84624	0.735265	0.835082	-0.906956
4831	4305	cad	REACTOME_ASYMMETRIC_LOCALIZATION_OF_PCP_PROTEINS	464	0.204857	17.8628	0.567433	0.835082	-1.14525
4832	5261	cad	ABDELMOHSEN_ELAVL4_TARGETS	265	0.684834	4.11034	0.816184	0.835582	-0.60067
4833	5037	cad	REACTOME_PCNA_DEPENDENT_LONG_PATCH_BASE_EXCISION_REPAIR	233	0.622419	5.17112	0.754246	0.835582	-0.778664
4834	4892	cad	SESTO_RESPONSE_TO_UV_C3	161	0.623435	-4.6205	0.713287	0.835582	-1.54792
4835	4521	cad	WAMUNYOKOLI_OVARIAN_CANCER_GRADES_1_2_UP	1683	0.0215184	62.1509	0.621379	0.836082	-0.867816
4836	4624	cad	REACTOME_NUCLEAR_EVENTS_KINASE_AND_TRANSCRIPTION_FACTOR_ACTIVATION	615	0.22444	19.3486	0.649351	0.836082	-1.06055
4837	5115	cad	BROWNE_HCMV_INFECTION_1HR_UP	762	0.333614	17.9825	0.776224	0.836582	-0.79512
4838	4853	cad	KEGG_MEDICUS_REFERENCE_GF_RTK_RAS_ERK_SIGNALING_PATHWAY	1296	0.0806056	40.1318	0.702298	0.836582	-0.911561
4839	5043	cad	WP_HISTONE_MODIFICATIONS	467	0.453511	9.41493	0.756244	0.836582	-0.973249
4840	5029	cad	WP_HYPERTROPHY_MODEL	195	0.654969	-4.24784	0.751249	0.836582	-1.475
4841	839	cad	BLALOCK_ALZHEIMERS_DISEASE_UP	17813	1.30197e-21	738.569	0.027972	0.836582	-1.48331
4842	4972	cad	GENTILE_UV_RESPONSE_CLUSTER_D5	421	0.462823	10.5556	0.734266	0.837081	-0.884703
4843	4742	cad	HUPER_BREAST_BASAL_VS_LUMINAL_DN	576	0.279622	-17.375	0.676324	0.837081	-2.64634
4844	5307	cad	REACTOME_VITAMIN_D_CALCIFEROL_METABOLISM	189	0.75321	3.10996	0.828172	0.837581	-0.554863
4845	5321	cad	REACTOME_DEPOLYMERIZATION_OF_THE_NUCLEAR_LAMINA	274	0.717008	4.04614	0.831169	0.837581	-0.557951
4846	5056	cad	WP_IL_9_SIGNALING_PATHWAY	127	0.685099	2.89363	0.759241	0.838081	-0.655466
4847	5194	cad	REACTOME_ACYL_CHAIN_REMODELLING_OF_PS	286	0.643348	5.33006	0.797203	0.838081	-0.782885
4848	5013	cad	REACTOME_SIGNALING_BY_NOTCH2	431	0.492201	9.4635	0.747253	0.838081	-0.876719
4849	5078	cad	ZHAN_MULTIPLE_MYELOMA_CD2_DN	642	0.371146	14.9059	0.766234	0.838081	-0.891956
4850	5315	cad	REACTOME_REGULATION_OF_INSULIN_SECRETION	1565	0.127197	39.1539	0.83017	0.838581	-0.663745
4851	5036	cad	WP_OCTADECANOID_FORMATION_FROM_LINOLEIC_ACID	87	0.712448	2.60676	0.753247	0.838581	-0.681971
4852	4515	cad	WAMUNYOKOLI_OVARIAN_CANCER_LMP_DN	2607	0.00390807	97.3554	0.62038	0.838581	-0.682754
4853	5007	cad	SIG_CD40PATHWAYMAP	379	0.50095	8.80588	0.746254	0.838581	-0.912898
4854	3936	cad	REACTOME_SLC_MEDIATED_TRANSMEMBRANE_TRANSPORT	3068	0.00046286	125.334	0.47952	0.838581	-0.939969
4855	4470	cad	TSENG_IRS1_TARGETS_DN	1552	0.0258414	54.8453	0.609391	0.838581	-0.995684
4856	4177	cad	SENESE_HDAC1_AND_HDAC2_TARGETS_UP	3141	0.000630098	123.642	0.533467	0.83908	-0.752643
4857	5149	cad	CHEOK_RESPONSE_TO_MERCAPTOPURINE_DN	228	0.672138	4.18153	0.784216	0.83908	-0.789047
4858	4944	cad	BIOCARTA_FAS_PATHWAY	303	0.541406	7.05026	0.726274	0.83908	-0.927111
4859	4414	cad	KEGG_APOPTOSIS	851	0.109749	30.3429	0.597403	0.83908	-1.08476
4860	5172	cad	REACTOME_SIGNALING_BY_CTNNB1_PHOSPHO_SITE_MUTANTS	149	0.72255	-3.13364	0.791209	0.83908	-1.27759
4861	5088	cad	GARGALOVIC_RESPONSE_TO_OXIDIZED_PHOSPHOLIPIDS_BROWN_UP	158	0.701696	-3.49107	0.769231	0.83908	-1.30224
4862	5104	cad	KEGG_MEDICUS_REFERENCE_IL2_FAMILY_TO_JAK_STAT_SIGNALING_PATHWAY	223	0.651232	4.27888	0.773227	0.83958	-0.806752
4863	4998	cad	LEIN_CEREBELLUM_MARKERS	1197	0.133268	33.9984	0.742258	0.83958	-0.835788
4864	5076	cad	RIGGINS_TAMOXIFEN_RESISTANCE_UP	897	0.256897	21.3573	0.766234	0.83958	-0.875881
4865	5119	cad	REACTOME_ACYL_CHAIN_REMODELLING_OF_PG	185	0.683748	3.83442	0.776224	0.84008	-0.751494
4866	3370	cad	MCLACHLAN_DENTAL_CARIES_UP	2333	0.000730782	103.57	0.376623	0.84008	-1.19103
4867	5152	cad	BIOCARTA_DREAM_PATHWAY	129	0.71835	2.62287	0.785215	0.84058	-0.660232
4868	3148	cad	REACTOME_DISEASES_OF_SIGNAL_TRANSDUCTION_BY_GROWTH_FACTOR_RECEPTORS_AND_SECOND_MESSENGERS	5195	7.14019e-07	226.445	0.334665	0.84058	-0.991974
4869	2644	cad	LIM_MAMMARY_STEM_CELL_DN	4383	1.34274e-06	210.799	0.237762	0.84058	-1.05115
4870	5218	cad	KEGG_MEDICUS_REFERENCE_EGF_EGFR_RAS_JNK_SIGNALING_PATHWAY	190	0.723939	3.42847	0.805195	0.841079	-0.602953
4871	5125	cad	KEGG_OTHER_GLYCAN_DEGRADATION	149	0.707441	3.25002	0.778222	0.841079	-0.671407
4872	4909	cad	SU_PANCREAS	435	0.442659	10.4537	0.718282	0.841079	-0.955238
4873	4371	cad	KARLSSON_TGFB1_TARGETS_UP	1313	0.0351728	48.9315	0.585415	0.841079	-1.10366
4874	5224	cad	KEGG_MEDICUS_REFERENCE_TNF_P38_SIGNALING_PATHWAY	340	0.63459	-5.94606	0.806194	0.841079	-1.68782
4875	5130	cad	BLANCO_MELO_COVID19_SARS_COV_2_INFECTION_A594_CELLS_UP	1200	0.164377	32.9765	0.779221	0.841579	-0.71361
4876	5127	cad	BIOCARTA_DC_PATHWAY	118	0.708818	2.63083	0.778222	0.841579	-0.736815
4877	5018	cad	REACTOME_METABOLISM_OF_PORPHYRINS	283	0.565824	6.64757	0.748252	0.841579	-0.862426
4878	4962	cad	ZHAN_MULTIPLE_MYELOMA_CD2_UP	589	0.35814	14.1763	0.731269	0.841579	-0.936569
4879	4874	cad	REACTOME_CDC42_GTPASE_CYCLE	2447	0.0108859	79.1568	0.709291	0.842079	-0.708097
4880	5041	cad	TING_SILENCED_BY_DICER	282	0.586765	6.14957	0.755245	0.842079	-0.881486
4881	5138	cad	WP_MITOCHONDRIAL_COMPLEX_III_ASSEMBLY	92	0.731259	2.34055	0.78022	0.842579	-0.665624
4882	5257	cad	REACTOME_SENSORY_PROCESSING_OF_SOUND_BY_OUTER_HAIR_CELLS_OF_THE_COCHLEA	966	0.32317	20.8294	0.815185	0.842579	-0.75902
4883	3635	cad	FORTSCHEGGER_PHF8_TARGETS_UP	2952	0.000325187	130.215	0.425574	0.842579	-0.943498
4884	4762	cad	REACTOME_RNA_POLYMERASE_I_TRANSCRIPTION_INITIATION	397	0.377823	11.1272	0.68032	0.842579	-1.08162
4885	4358	cad	REACTOME_TP53_REGULATES_METABOLIC_GENES	820	0.111567	31.1563	0.582418	0.843078	-1.06098
4886	4978	cad	PID_HES_HEY_PATHWAY	648	0.325078	16.6403	0.737263	0.843578	-0.868439
4887	4992	cad	REACTOME_ENDOSOMAL_VACUOLAR_PATHWAY	54	0.720531	-1.5412	0.74026	0.843578	-1.04085
4888	5244	cad	KEGG_CIRCADIAN_RHYTHM_MAMMAL	154	0.749986	-2.6202	0.811189	0.843578	-1.16476
4889	1937	cad	HSIAO_HOUSEKEEPING_GENES	3024	4.3194e-06	163.359	0.135864	0.844578	-1.68413
4890	4866	cad	CHIARADONNA_NEOPLASTIC_TRANSFORMATION_KRAS_CDC25_DN	605	0.303888	16.0534	0.706294	0.845077	-0.982828
4891	4893	cad	DURAND_STROMA_NS_UP	2710	0.0067499	90.5845	0.714286	0.845577	-0.696
4892	4156	cad	OISHI_CHOLANGIOMA_STEM_CELL_LIKE_DN	3521	0.000260566	139.807	0.529471	0.845577	-0.881071
4893	5103	cad	REACTOME_BBSOME_MEDIATED_CARGO_TARGETING_TO_CILIUM	212	0.665399	4.40355	0.773227	0.845577	-0.886975
4894	5171	cad	KEGG_MEDICUS_REFERENCE_MEVALONATE_PATHWAY	84	0.757237	-1.7336	0.791209	0.845577	-1.12871
4895	5094	cad	REACTOME_RESPONSE_OF_EIF2AK1_HRI_TO_HEME_DEFICIENCY	145	0.726987	3.17194	0.77023	0.846077	-0.665328
4896	5137	cad	REACTOME_CASPASE_ACTIVATION_VIA_EXTRINSIC_APOPTOTIC_SIGNALLING_PATHWAY	334	0.592735	7.00939	0.78022	0.846077	-0.779704
4897	5178	cad	WIKMAN_ASBESTOS_LUNG_CANCER_DN	402	0.573354	7.239	0.793207	0.846077	-0.897871
4898	4779	cad	WANG_PROSTATE_CANCER_ANDROGEN_INDEPENDENT	683	0.236953	20.5948	0.684316	0.846077	-1.02202
4899	4291	cad	DAIRKEE_CANCER_PRONE_RESPONSE_BPA_E2	1179	0.0463325	43.3805	0.563437	0.846077	-1.15158
4900	4424	cad	RHODES_UNDIFFERENTIATED_CANCER	523	0.212591	18.6388	0.599401	0.846077	-1.21493
4901	5492	cad	REACTOME_ERBB2_ACTIVATES_PTK6_SIGNALING	394	0.740246	-4.15202	0.885115	0.846077	-1.4063
4902	5122	cad	PARK_APL_PATHOGENESIS_UP	128	0.706946	3.02428	0.777223	0.846577	-0.676696
4903	5450	cad	REACTOME_SHC1_EVENTS_IN_ERBB2_SIGNALING	632	0.638078	7.68575	0.872128	0.846577	-0.680626
4904	5113	cad	GEISS_RESPONSE_TO_DSRNA_DN	161	0.70644	2.88409	0.775225	0.846577	-0.727
4905	5133	cad	NEWMAN_ERCC6_TARGETS_DN	539	0.498963	10.6964	0.779221	0.846577	-0.823992
4906	5082	cad	PID_P38_MK2_PATHWAY	198	0.685845	3.64905	0.768232	0.846577	-0.858725
4907	4723	cad	NAKAJIMA_MAST_CELL	337	0.41161	9.99659	0.673327	0.846577	-1.1034
4908	2619	cad	MULLIGHAN_MLL_SIGNATURE_2_UP	4135	1.73028e-06	186.521	0.231768	0.846577	-1.56092
4909	5075	cad	KEGG_MEDICUS_REFERENCE_GLOBAL_GENOME_NER	141	0.713741	2.97373	0.765235	0.847076	-0.779174
4910	3024	cad	FLECHNER_BIOPSY_KIDNEY_TRANSPLANT_REJECTED_VS_OK_DN	6661	2.33535e-08	296.513	0.305694	0.847076	-0.783322
4911	4512	cad	XU_HGF_TARGETS_REPRESSED_BY_AKT1_DN	996	0.0930306	34.3458	0.619381	0.847076	-1.05486
4912	4658	cad	BOSCO_ALLERGEN_INDUCED_TH2_ASSOCIATED_MODULE	1896	0.0186586	67.8626	0.658342	0.847576	-0.875545
4913	5275	cad	WP_NEPHROTIC_SYNDROME	747	0.42304	13.702	0.819181	0.847576	-0.898393
4914	5220	cad	SASAI_TARGETS_OF_CXCR6_AND_PTCH1_UP	153	0.740639	-2.99074	0.805195	0.847576	-1.19057
4915	4426	cad	KEGG_STEROID_HORMONE_BIOSYNTHESIS	350	0.305886	12.0928	0.599401	0.847576	-1.21852
4916	5165	cad	REACTOME_INTERLEUKIN_15_SIGNALING	161	0.727784	-2.7821	0.79021	0.847576	-1.24337
4917	5092	cad	PARK_TRETINOIN_RESPONSE_AND_PML_RARA_FUSION	337	0.560615	7.36129	0.77023	0.848076	-0.84107
4918	5051	cad	CONRAD_STEM_CELL	463	0.454723	10.8292	0.758242	0.848076	-0.948407
4919	4078	cad	REACTOME_NUCLEOTIDE_EXCISION_REPAIR	985	0.0461865	40.8255	0.511489	0.848076	-1.22096
4920	5249	cad	HATADA_METHYLATED_IN_LUNG_CANCER_DN	571	0.53373	10.1093	0.813187	0.848576	-0.782564
4921	5268	cad	REACTOME_MISMATCH_REPAIR	193	0.733728	-3.2997	0.817183	0.849075	-1.30059
4922	2914	cad	LEI_MYB_TARGETS	3118	4.31473e-05	144.686	0.283716	0.849075	-1.35463
4923	5235	cad	GRAHAM_CML_QUIESCENT_VS_CML_DIVIDING_DN	130	0.745226	2.93851	0.809191	0.849575	-0.534819
4924	4466	cad	REACTOME_GLYCEROPHOSPHOLIPID_BIOSYNTHESIS	1403	0.0342781	51.7053	0.608392	0.849575	-1.02377
4925	5223	cad	REACTOME_DOWNREGULATION_OF_ERBB2_ERBB3_SIGNALING	184	0.731045	-3.11528	0.806194	0.849575	-1.22879
4926	5170	cad	TIMOFEEVA_GROWTH_STRESS_VIA_STAT1_DN	152	0.7157	2.81975	0.791209	0.850075	-0.731508
4927	4934	cad	STARK_HYPPOCAMPUS_22Q11_DELETION_DN	170	0.65475	3.2384	0.724276	0.850075	-0.896935
4928	5069	cad	LIEN_BREAST_CARCINOMA_METAPLASTIC	394	0.519488	8.4412	0.764236	0.850075	-0.947224
4929	3347	cad	WP_17Q12_COPY_NUMBER_VARIATION_SYNDROME	458	0.0710113	23.9075	0.372627	0.850075	-1.62619
4930	5255	cad	KEGG_MEDICUS_REFERENCE_E2_ER_RAS_ERK_SIGNALING_PATHWAY	337	0.647621	6.33391	0.814186	0.851074	-0.719327
4931	4690	cad	BIOCARTA_HIVNEF_PATHWAY	610	0.250642	19.1027	0.664336	0.851074	-1.02772
4932	5294	cad	REACTOME_REGULATION_BY_C_FLIP	108	0.764254	-2.20207	0.825175	0.851074	-1.08236
4933	3980	cad	CHIANG_LIVER_CANCER_SUBCLASS_PROLIFERATION_DN	1781	0.00616809	72.7621	0.487512	0.851074	-1.2568
4934	5398	cad	KEGG_MEDICUS_PATHOGEN_HCMV_US28_TO_GNAQ_PLCB_G_CALCINEURIN_SIGNALING_PATHWAY	362	0.713843	4.52139	0.856144	0.851574	-0.681
4935	5124	cad	REACTOME_G_BETA_GAMMA_SIGNALLING_THROUGH_PI3KGAMMA	296	0.624398	5.01181	0.778222	0.851574	-0.896827
4936	5247	cad	REACTOME_FGFR2C_LIGAND_BINDING_AND_ACTIVATION	164	0.756925	2.66958	0.812188	0.852074	-0.664109
4937	4838	cad	KEGG_NUCLEOTIDE_EXCISION_REPAIR	397	0.403128	11.2676	0.697303	0.852074	-1.02005
4938	5292	cad	OUYANG_PROSTATE_CANCER_MARKERS	320	0.680164	4.54908	0.825175	0.852574	-0.755198
4939	5053	cad	BIOCARTA_CASPASE_PATHWAY	197	0.66795	4.02303	0.758242	0.852574	-0.891795
4940	4882	cad	NAGASHIMA_NRG1_SIGNALING_DN	480	0.38392	12.3977	0.71029	0.852574	-1.10305
4941	5453	cad	KEGG_MEDICUS_VARIANT_MUTATION_CAUSED_ABERRANT_ABETA_TO_MGLUR5_CA2_APOPTOTIC_PATHWAY	455	0.697671	-5.61779	0.873127	0.852574	-1.60921
4942	5262	cad	KEGG_MEDICUS_REFERENCE_EGF_EGFR_RAS_RASSF1_SIGNALING_PATHWAY	136	0.763835	2.76886	0.816184	0.853073	-0.530216
4943	3475	cad	SENGUPTA_NASOPHARYNGEAL_CARCINOMA_WITH_LMP1_UP	4858	3.94539e-06	216.209	0.396603	0.853073	-0.685367
4944	5146	cad	CHOI_ATL_CHRONIC_VS_ACUTE_DN	186	0.683281	3.51212	0.783217	0.853073	-0.783023
4945	5084	cad	SUH_COEXPRESSED_WITH_ID1_AND_ID2_UP	191	0.672637	-3.67666	0.768232	0.853073	-1.43528
4946	5280	cad	REACTOME_SIGNAL_REGULATORY_PROTEIN_FAMILY_INTERACTIONS	154	0.767592	-2.37926	0.821179	0.853573	-1.19142
4947	5200	cad	KEGG_MEDICUS_REFERENCE_HGF_MET_RAS_ERK_SIGNALING_PATHWAY	148	0.745283	-3.15561	0.799201	0.853573	-1.24869
4948	5354	cad	ROYLANCE_BREAST_CANCER_16Q_COPY_NUMBER_DN	434	0.63687	-6.51427	0.842158	0.853573	-1.68901
4949	5182	cad	DOANE_BREAST_CANCER_ESR1_UP	1738	0.0726462	49.2065	0.794206	0.854073	-0.829535
4950	5206	cad	WP_PROSTAGLANDIN_AND_LEUKOTRIENE_METABOLISM_IN_SENESCENCE_WP5321	486	0.5336	9.1681	0.801199	0.854073	-0.896679
4951	5098	cad	REACTOME_FERTILIZATION	237	0.639834	4.49079	0.772228	0.854073	-0.994072
4952	5155	cad	WP_MEVALONATE_ARM_OF_CHOLESTEROL_BIOSYNTHESIS_PATHWAY	88	0.749148	-1.87776	0.786214	0.854073	-1.14067
4953	4451	cad	REACTOME_PROTEIN_FOLDING	992	0.0836688	34.6136	0.605395	0.854073	-1.1564
4954	5222	cad	REACTOME_ERYTHROPOIETIN_ACTIVATES_RAS	164	0.750416	-3.01649	0.806194	0.854073	-1.24998
4955	5390	cad	HOELZEL_NF1_TARGETS_DN	2402	0.0525291	61.157	0.854146	0.855072	-0.476956
4956	4037	cad	KARLSSON_TGFB1_TARGETS_DN	2038	0.00399913	85.9281	0.5005	0.855072	-1.08423
4957	4791	cad	FLECHNER_PBL_KIDNEY_TRANSPLANT_REJECTED_VS_OK_UP	585	0.284238	16.6039	0.687313	0.855072	-1.1329
4958	5164	cad	HANN_RESISTANCE_TO_BCL2_INHIBITOR_DN	801	0.34596	18.4812	0.79021	0.855572	-0.777098
4959	3753	cad	YAGI_AML_WITH_11Q23_REARRANGED	4201	2.9883e-05	172.131	0.444555	0.855572	-0.916679
4960	5192	cad	MARKS_ACETYLATED_NON_HISTONE_PROTEINS	98	0.756157	-1.8468	0.796204	0.855572	-1.07244
4961	3509	cad	REACTOME_G_ALPHA_I_SIGNALLING_EVENTS	3671	4.57679e-05	162.755	0.402597	0.855572	-1.07494
4962	5301	cad	GYORFFY_MITOXANTRONE_RESISTANCE	620	0.499943	-11.3601	0.826174	0.855572	-2.25314
4963	5230	cad	YANAGIHARA_ESX1_TARGETS	381	0.607545	7.47957	0.808192	0.856072	-0.769472
4964	5188	cad	KEGG_MEDICUS_REFERENCE_LPAR_GNB_G_RHO_SIGNALING_PATHWAY	290	0.662267	4.4611	0.795205	0.856072	-0.894412
4965	4920	cad	KEGG_MEDICUS_REFERENCE_RIG_I_NFKB_SIGNALING_PATHWAY	85	0.671498	2.78069	0.72028	0.856072	-0.95049
4966	5203	cad	MACLACHLAN_BRCA1_TARGETS_DN	152	0.733985	-3.05234	0.8002	0.856072	-1.32135
4967	5173	cad	KEGG_MEDICUS_VARIANT_SCRAPIE_CONFORMATION_PRPSC_TO_TRANSPORT_OF_CALCIUM	195	0.713407	-3.62542	0.791209	0.856072	-1.36884
4968	5335	cad	LIM_MAMMARY_LUMINAL_PROGENITOR_DN	249	0.734647	3.49002	0.836164	0.856572	-0.675956
4969	4688	cad	MIKKELSEN_MEF_HCP_WITH_H3_UNMETHYLATED	2997	0.00261198	108.172	0.664336	0.856572	-0.694918
4970	5161	cad	HANSON_HRAS_SIGNALING_VIA_NFKB	297	0.658088	5.43789	0.789211	0.856572	-0.84734
4971	4830	cad	FIGUEROA_AML_METHYLATION_CLUSTER_1_UP	1426	0.0571976	47.3249	0.695305	0.856572	-0.950065
4972	4902	cad	ROSS_AML_WITH_PML_RARA_FUSION	1007	0.159938	28.5233	0.716284	0.856572	-0.990107
4973	5287	cad	MARZEC_IL2_SIGNALING_DN	607	0.53607	10.1334	0.823177	0.857571	-0.929135
4974	5099	cad	BIOCARTA_EXTRINSIC_PATHWAY	81	0.742421	-1.96109	0.772228	0.858071	-1.08555
4975	5166	cad	REACTOME_BETA_CATENIN_PHOSPHORYLATION_CASCADE	157	0.739858	-3.03933	0.79021	0.858071	-1.29609
4976	5162	cad	KYNG_WERNER_SYNDROM_DN	239	0.671388	4.73728	0.789211	0.858571	-0.742146
4977	5179	cad	BIOCARTA_BIOPEPTIDES_PATHWAY	362	0.597403	6.78666	0.793207	0.858571	-0.913215
4978	4943	cad	KEGG_MEDICUS_REFERENCE_GF_RTK_RAS_PI3K_SIGNALING_PATHWAY	1280	0.0950101	37.8717	0.726274	0.858571	-0.949502
4979	4780	cad	LY_AGING_OLD_DN	469	0.3516	14.2488	0.684316	0.858571	-1.10242
4980	5543	cad	SILIGAN_TARGETS_OF_EWS_FLI1_FUSION_DN	665	0.7208	-5.91844	0.905095	0.858571	-1.57129
4981	5263	cad	REACTOME_DIGESTION_OF_DIETARY_CARBOHYDRATE	77	0.776084	1.69655	0.816184	0.85907	-0.655538
4982	5214	cad	KEGG_MEDICUS_VARIANT_BCR_ABL_FUSION_KINASE_TO_RAS_ERK_SIGNALING_PATHWAY	134	0.755653	2.87041	0.803197	0.85907	-0.659262
4983	5038	cad	KEGG_MEDICUS_PATHOGEN_HIV_TAT_TO_TLR2_4_NFKB_SIGNALING_PATHWAY	54	0.734396	-1.55042	0.754246	0.85907	-1.16663
4984	4684	cad	WP_ACUTE_VIRAL_MYOCARDITIS	980	0.127646	31.2885	0.663337	0.85957	-1.07927
4985	5250	cad	PID_NFKAPPAB_ATYPICAL_PATHWAY	186	0.722275	3.0119	0.813187	0.86007	-0.792195
4986	5253	cad	WP_ETHER_LIPID_BIOSYNTHESIS	241	0.710303	-4.32022	0.813187	0.86007	-1.42267
4987	4977	cad	PID_P73PATHWAY	1080	0.159626	30.6264	0.737263	0.86057	-0.995089
4988	4522	cad	GROSS_HYPOXIA_VIA_ELK3_AND_HIF1A_UP	1671	0.0239396	58.6661	0.621379	0.86057	-1.05269
4989	2657	cad	ENK_UV_RESPONSE_KERATINOCYTE_DN	5093	1.97079e-07	244.79	0.23976	0.86057	-1.09937
4990	4471	cad	VART_KSHV_INFECTION_ANGIOGENIC_MARKERS_DN	1493	0.0303745	53.1029	0.609391	0.86057	-1.19057
4991	2604	cad	GOLDRATH_ANTIGEN_RESPONSE	3194	1.64218e-05	156.974	0.22977	0.86057	-1.50188
4992	5272	cad	KOHN_EMT_MESENCHYMAL	126	0.772956	1.86653	0.818182	0.861069	-0.767962
4993	5033	cad	REACTOME_RND1_GTPASE_CYCLE	453	0.474229	-9.93225	0.752248	0.861069	-2.13526
4994	5239	cad	REACTOME_HEME_BIOSYNTHESIS	138	0.767665	2.5662	0.81019	0.861569	-0.684449
4995	4987	cad	AMIT_SERUM_RESPONSE_60_MCF10A	653	0.327661	16.4669	0.739261	0.861569	-1.05248
4996	4952	cad	REACTOME_INSULIN_RECEPTOR_SIGNALLING_CASCADE	607	0.340854	15.4138	0.729271	0.861569	-1.05691
4997	5475	cad	REACTOME_DSCAM_INTERACTIONS	348	0.774653	-3.28995	0.879121	0.861569	-1.2671
4998	4824	cad	ACEVEDO_LIVER_CANCER_WITH_H3K9ME3_DN	1078	0.129553	32.3125	0.694306	0.862069	-1.07902
4999	4138	cad	REACTOME_APC_C_MEDIATED_DEGRADATION_OF_CELL_CYCLE_PROTEINS	690	0.108665	28.7205	0.526474	0.862069	-1.23923
5000	5186	cad	REACTOME_CHAPERONE_MEDIATED_AUTOPHAGY	210	0.699492	3.84718	0.794206	0.862569	-0.84996
5001	5154	cad	REACTOME_THE_CANONICAL_RETINOID_CYCLE_IN_RODS_TWILIGHT_VISION	239	0.667718	4.09197	0.786214	0.862569	-0.952774
5002	5264	cad	KYNG_WERNER_SYNDROM_UP	137	0.767735	-2.40387	0.816184	0.862569	-1.10941
5003	5274	cad	REACTOME_ADVANCED_GLYCOSYLATION_ENDPRODUCT_RECEPTOR_SIGNALING	157	0.769949	-2.87293	0.818182	0.862569	-1.21102
5004	5293	cad	WP_8Q11_23_RB1CC1_COPY_NUMBER_VARIATION	178	0.749505	2.89343	0.825175	0.863068	-0.706212
5005	5198	cad	PID_EPHA_FWDPATHWAY	500	0.5534	8.48418	0.799201	0.863068	-0.933103
5006	5174	cad	REACTOME_RECYCLING_PATHWAY_OF_L1	461	0.525495	9.55109	0.792208	0.863068	-1.04967
5007	5049	cad	DELASERNA_MYOD_TARGETS_UP	1259	0.127792	35.7678	0.758242	0.863568	-0.917061
5008	5010	cad	KEGG_MEDICUS_REFERENCE_TYPE_II_INTERFERON_TO_JAK_STAT_SIGNALING_PATHWAY	92	0.692989	2.35686	0.746254	0.863568	-1.06286
5009	4381	cad	KAYO_AGING_MUSCLE_DN	1287	0.0411124	47.9375	0.588412	0.863568	-1.09205
5010	5317	cad	DASU_IL6_SIGNALING_SCAR_DN	175	0.773167	-2.89537	0.83017	0.863568	-1.20817
5011	4881	cad	BROWNE_HCMV_INFECTION_18HR_DN	2612	0.00752423	87.7045	0.71029	0.864068	-0.871211
5012	5231	cad	GARGALOVIC_RESPONSE_TO_OXIDIZED_PHOSPHOLIPIDS_PINK_DN	421	0.598347	6.68464	0.808192	0.864068	-0.953337
5013	4364	cad	WANG_ESOPHAGUS_CANCER_VS_NORMAL_UP	1255	0.0434576	46.4671	0.583417	0.864068	-1.19087
5014	5139	cad	KEGG_MEDICUS_REFERENCE_LESION_BYPASS_BY_TLS_AND_DSB_FORMATION	142	0.729994	-3.13052	0.78022	0.864068	-1.25022
5015	5266	cad	KEGG_MEDICUS_REFERENCE_TRANSCRIPTIONAL_ACTIVATION_BY_ACETYLATION_OF_H3K27	147	0.769505	2.26436	0.817183	0.864568	-0.616526
5016	5388	cad	RODRIGUES_THYROID_CARCINOMA_DN	1457	0.182903	32.3561	0.853147	0.864568	-0.826283
5017	5211	cad	KEGG_CARDIAC_MUSCLE_CONTRACTION	1087	0.222351	26.877	0.803197	0.864568	-0.904182
5018	3598	cad	SENESE_HDAC3_TARGETS_UP	6049	4.20234e-07	254.509	0.41958	0.865067	-0.803594
5019	5344	cad	WP_PROSTAGLANDIN_AND_LEUKOTRIENE_METABOLISM_IN_SENESCENCE_WP5122	471	0.611569	7.46315	0.839161	0.865067	-0.868701
5020	5238	cad	DORN_ADENOVIRUS_INFECTION_12HR_DN	353	0.638876	5.78696	0.81019	0.865567	-1.03157
5021	4421	cad	IBRAHIM_NRF1_DOWN	1561	0.0233484	57.1515	0.599401	0.865567	-1.16441
5022	5044	cad	REACTOME_FATTY_ACIDS	80	0.733345	-1.64695	0.756244	0.865567	-1.17949
5023	5286	cad	GENTILE_UV_RESPONSE_CLUSTER_D7	409	0.619188	6.21322	0.822178	0.866067	-1.01318
5024	4826	cad	DAIRKEE_CANCER_PRONE_RESPONSE_BPA	489	0.355569	14.3712	0.694306	0.866067	-1.07119
5025	4452	cad	REACTOME_CLASS_B_2_SECRETIN_FAMILY_RECEPTORS	960	0.0940332	32.2717	0.605395	0.866067	-1.23443
5026	5273	cad	GHO_ATF5_TARGETS_UP	126	0.772182	1.86062	0.818182	0.866567	-0.729701
5027	2095	cad	PEREZ_TP53_TARGETS	13614	2.54463e-15	563.493	0.156843	0.866567	-0.899494
5028	1740	cad	YOSHIMURA_MAPK8_TARGETS_UP	15314	2.60133e-17	643.2	0.10989	0.866567	-0.916344
5029	5209	cad	SCIAN_INVERSED_TARGETS_OF_TP53_AND_TP73_DN	342	0.6371	5.28337	0.802198	0.866567	-0.984218
5030	5110	cad	TAKEDA_TARGETS_OF_NUP98_HOXA9_FUSION_6HR_DN	504	0.498979	10.1893	0.775225	0.866567	-1.06103
5031	4431	cad	GAVIN_FOXP3_TARGETS_CLUSTER_T7	913	0.0987729	33.33	0.601399	0.866567	-1.18383
5032	4308	cad	REACTOME_GOLGI_TO_ER_RETROGRADE_TRANSPORT	1369	0.0290332	52.9942	0.568432	0.866567	-1.24111
5033	3553	cad	WP_CILIARY_LANDSCAPE	2089	0.00152803	95.1273	0.411588	0.866567	-1.24359
5034	4570	cad	WANG_ESOPHAGUS_CANCER_VS_NORMAL_DN	1136	0.0855567	37.7323	0.634366	0.867066	-1.13837
5035	5221	cad	GARGALOVIC_RESPONSE_TO_OXIDIZED_PHOSPHOLIPIDS_SALMON_DN	154	0.746299	-2.82293	0.806194	0.867066	-1.22385
5036	5313	cad	MORI_EMU_MYC_LYMPHOMA_BY_ONSET_TIME_DN	201	0.768389	-2.79278	0.829171	0.867066	-1.27054
5037	4229	cad	ICHIBA_GRAFT_VERSUS_HOST_DISEASE_35D_UP	1266	0.0313831	50.8631	0.544456	0.867566	-1.31593
5038	5318	cad	BIOCARTA_SPRY_PATHWAY	193	0.750564	-3.06324	0.83017	0.867566	-1.32602
5039	5493	cad	MIKKELSEN_MEF_ICP_WITH_H3K4ME3_AND_H3K27ME3	871	0.493634	13.5753	0.886114	0.868066	-0.776513
5040	5229	cad	KEGG_TERPENOID_BACKBONE_BIOSYNTHESIS	125	0.758074	2.08599	0.807193	0.868066	-0.83831
5041	5199	cad	KEGG_MEDICUS_PATHOGEN_HTLV_1_TAX_TO_NFY_MEDIATED_TRANSCRIPTION	42	0.769618	-1.02017	0.799201	0.868066	-1.02528
5042	5077	cad	RICKMAN_HEAD_AND_NECK_CANCER_F	725	0.341967	16.9497	0.766234	0.868566	-0.985174
5043	4531	cad	RICKMAN_TUMOR_DIFFERENTIATED_MODERATELY_VS_POORLY_UP	1289	0.0492225	46.0224	0.622378	0.868566	-1.16009
5044	4991	cad	REACTOME_AMINO_ACIDS_REGULATE_MTORC1	521	0.410489	12.7157	0.74026	0.869065	-1.11447
5045	2410	cad	IBRAHIM_NRF1_UP	3958	1.63624e-06	198.038	0.203796	0.869065	-1.39889
5046	1951	cad	BLANCO_MELO_BRONCHIAL_EPITHELIAL_CELLS_INFLUENZA_A_DEL_NS1_INFECTION_UP	6179	2.60646e-09	298.794	0.137862	0.869065	-1.44722
5047	5251	cad	KEGG_MEDICUS_VARIANT_AMPLIFIED_FGFR_TO_RAS_ERK_SIGNALING_PATHWAY	147	0.762401	2.71762	0.813187	0.869565	-0.720355
5048	4872	cad	WP_NUCLEOTIDE_EXCISION_REPAIR	399	0.420003	10.8633	0.708292	0.869565	-1.08125
5049	5176	cad	WEBER_METHYLATED_LCP_IN_SPERM_UP	137	0.744667	2.55552	0.792208	0.870065	-0.753246
5050	5217	cad	REACTOME_INSULIN_PROCESSING	314	0.66602	5.00104	0.805195	0.870065	-0.884302
5051	5232	cad	REACTOME_DEFECTIVE_GALNT3_CAUSES_HFTC	142	0.763618	-2.34717	0.808192	0.870065	-1.25504
5052	2126	cad	SPIELMAN_LYMPHOBLAST_EUROPEAN_VS_ASIAN_DN	5776	1.01344e-08	280.546	0.160839	0.870065	-1.49832
5053	4298	cad	NIKOLSKY_BREAST_CANCER_16Q24_AMPLICON	187	0.392107	5.33942	0.565435	0.870065	-1.53109
5054	5365	cad	KEGG_MEDICUS_VARIANT_MUTATION_CAUSED_ABERRANT_PSEN_TO_MGLUR5_CA2_APOPTOTIC_PATHWAY	207	0.765724	2.83432	0.846154	0.870565	-0.717698
5055	4499	cad	DOANE_RESPONSE_TO_ANDROGEN_DN	3170	0.00107001	118.911	0.615385	0.870565	-0.941066
5056	4120	cad	ELVIDGE_HYPOXIA_DN	1364	0.0200016	55.0367	0.521479	0.870565	-1.3489
5057	5320	cad	LEIN_LOCALIZED_TO_PROXIMAL_DENDRITES	514	0.618927	7.17216	0.831169	0.871064	-0.953467
5058	5241	cad	REACTOME_SYNTHESIS_SECRETION_AND_DEACYLATION_OF_GHRELIN	169	0.740275	-2.92455	0.81019	0.871064	-1.33232
5059	4924	cad	REACTOME_IRE1ALPHA_ACTIVATES_CHAPERONES	461	0.39632	11.6465	0.722278	0.871564	-1.20874
5060	4425	cad	WP_PARKIN_UBIQUITIN_PROTEASOMAL_SYSTEM_PATHWAY	491	0.231811	17.8697	0.599401	0.871564	-1.25421
5061	5168	cad	APPIERTO_RESPONSE_TO_FENRETINIDE_UP	494	0.528627	9.21789	0.791209	0.872064	-1.03369
5062	5210	cad	REACTOME_INWARDLY_RECTIFYING_K_CHANNELS	492	0.545931	-8.80254	0.802198	0.872064	-2.08725
5063	4789	cad	NABA_CORE_MATRISOME	4348	0.000300109	152.241	0.687313	0.872564	-0.672063
5064	3864	cad	WP_PI3K_AKT_SIGNALING_PATHWAY	4452	2.31068e-05	176.998	0.466533	0.872564	-1.05042
5065	4404	cad	YAO_TEMPORAL_RESPONSE_TO_PROGESTERONE_CLUSTER_11	805	0.113264	30.3215	0.595405	0.872564	-1.24156
5066	5245	cad	KEGG_MEDICUS_REFERENCE_GPCR_PI3K_SIGNALING_PATHWAY	388	0.603326	-6.50205	0.811189	0.872564	-1.82181
5067	5300	cad	BIOCARTA_AMAN_PATHWAY	173	0.768725	2.26419	0.826174	0.873063	-0.793568
5068	5118	cad	BIOCARTA_MTOR_PATHWAY	187	0.676702	3.99327	0.776224	0.873063	-0.877315
5069	4782	cad	REACTOME_RRNA_MODIFICATION_IN_THE_NUCLEUS_AND_CYTOSOL	456	0.361612	12.92	0.685315	0.873063	-1.21043
5070	5361	cad	SCHAEFFER_SOX9_TARGETS_IN_PROSTATE_DEVELOPMENT_UP	292	0.73638	-3.81349	0.844156	0.873063	-1.39098
5071	5034	cad	WP_GLUCOCORTICOID_RECEPTOR_PATHWAY	952	0.223276	24.8478	0.753247	0.873563	-1.06366
5072	4797	cad	MARTORIATI_MDM4_TARGETS_NEUROEPITHELIUM_DN	2100	0.0176784	72.8345	0.688312	0.874063	-0.925196
5073	5208	cad	PLASARI_TGFB1_TARGETS_1HR_UP	427	0.578067	7.90746	0.802198	0.874063	-0.929529
5074	2801	cad	STEIN_ESRRA_TARGETS_UP	3659	1.00245e-05	174.878	0.263736	0.874063	-1.39471
5075	5499	cad	KEGG_MEDICUS_REFERENCE_KISS1_KISS1R_PLCB_PKC_SIGNALING_PATHWAY	346	0.781033	3.48418	0.888112	0.875062	-0.517408
5076	5357	cad	BIOCARTA_PDGF_PATHWAY	355	0.683664	5.2746	0.843157	0.875062	-0.968194
5077	3345	cad	REACTOME_RRNA_PROCESSING	1443	0.00551274	70.8471	0.372627	0.875062	-1.58168
5078	5304	cad	DAZARD_UV_RESPONSE_CLUSTER_G2	225	0.733139	3.63399	0.827173	0.875562	-0.96494
5079	4543	cad	REACTOME_METABOLISM_OF_WATER_SOLUBLE_VITAMINS_AND_COFACTORS	1375	0.0401447	52.4763	0.624376	0.876062	-1.13346
5080	5400	cad	REACTOME_VOLTAGE_GATED_POTASSIUM_CHANNELS	810	0.461219	14.6629	0.857143	0.876562	-0.869655
5081	5063	cad	REACTOME_PYRUVATE_METABOLISM	246	0.610797	5.35583	0.762238	0.876562	-1.0726
5082	4253	cad	FIGUEROA_AML_METHYLATION_CLUSTER_3_UP	1620	0.0160861	64.2695	0.553447	0.876562	-1.24292
5083	4706	cad	LIU_CMYB_TARGETS_UP	2158	0.0133032	75.8476	0.667333	0.877061	-0.964085
5084	5120	cad	WIERENGA_PML_INTERACTOME	440	0.533241	8.36874	0.777223	0.877061	-1.07339
5085	5316	cad	XU_RESPONSE_TO_TRETINOIN_AND_NSC682994_DN	131	0.790877	-2.17925	0.83017	0.877061	-1.17377
5086	4883	cad	REACTOME_AGGREPHAGY	328	0.500052	7.86645	0.71029	0.877061	-1.17472
5087	4971	cad	REACTOME_INTERLEUKIN_17_SIGNALING	791	0.260671	21.2748	0.734266	0.877561	-1.15263
5088	1453	cad	CAIRO_HEPATOBLASTOMA_CLASSES_UP	4928	8.34567e-09	258.551	0.0779221	0.877561	-1.92311
5089	5340	cad	WP_METABOLISM_OF_SPHINGOLIPIDS_IN_ER_AND_GOLGI_APPARATUS	306	0.726332	4.08553	0.838162	0.878061	-0.868978
5090	5271	cad	WP_7Q11_23_DISTAL_COPY_NUMBER_VARIATION	174	0.745507	2.6821	0.818182	0.878061	-0.894404
5091	5312	cad	REACTOME_G_BETA_GAMMA_SIGNALLING_THROUGH_CDC42	240	0.741464	2.9344	0.829171	0.878061	-0.899843
5092	5323	cad	WATANABE_COLON_CANCER_MSI_VS_MSS_UP	408	0.641126	6.28702	0.832168	0.878061	-0.901618
5093	5419	cad	ZHANG_ADIPOGENESIS_BY_BMP7	182	0.805652	-2.40312	0.865135	0.878561	-1.1972
5094	5385	cad	VETTER_TARGETS_OF_PRKCA_AND_ETS1_DN	247	0.753152	-3.03799	0.851149	0.878561	-1.32256
5095	5327	cad	BOYAULT_LIVER_CANCER_SUBCLASS_G56_UP	135	0.803064	1.97768	0.834166	0.87906	-0.642689
5096	5336	cad	REACTOME_DEFECTS_IN_COBALAMIN_B12_METABOLISM	152	0.788887	2.37036	0.836164	0.87906	-0.646743
5097	3822	cad	JINESH_BLEBBISHIELD_TO_IMMUNE_CELL_FUSION_PBSHMS_DN	4627	1.46395e-05	191.689	0.458541	0.87956	-0.993044
5098	5349	cad	REACTOME_ACTIVATION_OF_THE_PHOTOTRANSDUCTION_CASCADE	136	0.803893	-1.78944	0.84016	0.87956	-1.04721
5099	5234	cad	MEBARKI_HCC_PROGENITOR_WNT_UP_CTNNB1_DEPENDENT_BLOCKED_BY_FZD8CRD	571	0.509418	10.6797	0.809191	0.87956	-1.05285
5100	4790	cad	ZAMORA_NOS2_TARGETS_DN	841	0.180176	24.2585	0.687313	0.87956	-1.24783
5101	5614	cad	MCLACHLAN_DENTAL_CARIES_DN	1800	0.219977	33.6178	0.925075	0.88006	-0.758151
5102	5305	cad	JEON_SMAD6_TARGETS_DN	226	0.743651	3.59215	0.827173	0.88006	-0.844744
5103	4875	cad	REACTOME_PROCESSING_OF_DNA_DOUBLE_STRAND_BREAK_ENDS	558	0.335771	14.0754	0.709291	0.88006	-1.29504
5104	691	cad	DIAZ_CHRONIC_MYELOGENOUS_LEUKEMIA_UP	12217	5.22912e-18	596.221	0.018981	0.88006	-1.93576
5105	3986	cad	GAL_LEUKEMIC_STEM_CELL_DN	2589	0.00121659	107.857	0.48951	0.88056	-1.18433
5106	5428	cad	MATZUK_EARLY_ANTRAL_FOLLICLE	175	0.817293	2.12735	0.867133	0.881059	-0.615831
5107	4969	cad	MIKKELSEN_ES_ICP_WITH_H3K4ME3_AND_H3K27ME3	1924	0.0355643	61.6174	0.733267	0.881059	-0.99346
5108	5369	cad	MEISSNER_NPC_ICP_WITH_H3_UNMETHYLATED	342	0.706221	-4.21881	0.847153	0.881059	-1.52775
5109	4976	cad	MASSARWEH_TAMOXIFEN_RESISTANCE_DN	3651	0.00166858	122.156	0.737263	0.881559	-0.760837
5110	5256	cad	KEGG_MEDICUS_VARIANT_MUTATION_CAUSED_ABERRANT_ABETA_TO_ELECTRON_TRANSFER_IN_COMPLEX_IV	128	0.772136	2.15421	0.814186	0.881559	-0.838956
5111	5095	cad	REACTOME_B_WICH_COMPLEX_POSITIVELY_REGULATES_RRNA_EXPRESSION	304	0.60512	5.83202	0.771229	0.881559	-1.02827
5112	4761	cad	WP_GENES_RELATED_TO_PRIMARY_CILIUM_DEVELOPMENT_BASED_ON_CRISPR	889	0.163833	27.4331	0.68032	0.881559	-1.29534
5113	5330	cad	KEGG_MEDICUS_VARIANT_MLL_ENL_FUSION_TO_TRANSCRIPTIONAL_ACTIVATION	137	0.792637	2.20242	0.835165	0.882059	-0.636963
5114	5189	cad	GOLUB_ALL_VS_AML_DN	192	0.720675	3.59146	0.795205	0.882059	-0.909058
5115	5325	cad	KEGG_PANTOTHENATE_AND_COA_BIOSYNTHESIS	221	0.746364	3.24359	0.834166	0.882559	-0.734303
5116	5347	cad	BASSO_HAIRY_CELL_LEUKEMIA_UP	1393	0.173566	34.6241	0.84016	0.882559	-0.854652
5117	4919	cad	REACTOME_TRAF6_MEDIATED_IRF7_ACTIVATION	168	0.642954	3.69864	0.72028	0.883058	-1.15815
5118	5378	cad	WANG_METASTASIS_OF_BREAST_CANCER	161	0.79926	2.22366	0.849151	0.883558	-0.679242
5119	4903	cad	REACTOME_NEGATIVE_REGULATION_OF_MAPK_PATHWAY	385	0.452537	9.81311	0.716284	0.883558	-1.1611
5120	5295	cad	PYEON_CANCER_HEAD_AND_NECK_VS_CERVICAL_DN	204	0.745009	-3.30603	0.825175	0.883558	-1.4056
5121	5479	cad	KEGG_MEDICUS_VARIANT_MLL_AF4_FUSION_TO_TRANSCRIPTIONAL_ACTIVATION	434	0.720869	-4.9245	0.88012	0.883558	-1.62474
5122	4845	cad	VERHAAK_AML_WITH_NPM1_MUTATED_DN	3610	0.00128151	126.935	0.699301	0.884058	-0.819732
5123	4710	cad	BYSTRYKH_HEMATOPOIESIS_STEM_CELL_QTL_CIS	1402	0.0527132	49.7509	0.669331	0.884058	-1.14627
5124	4676	cad	CAMPS_COLON_CANCER_COPY_NUMBER_UP	897	0.145777	26.908	0.662338	0.884058	-1.31391
5125	5252	cad	KEGG_MEDICUS_REFERENCE_WNT_SIGNALING_MODULATION_SOST_LRP4	139	0.771877	2.2868	0.813187	0.884558	-0.766978
5126	4752	cad	KIM_MYC_AMPLIFICATION_TARGETS_UP	2348	0.00969573	84.0598	0.678322	0.884558	-1.04522
5127	5097	cad	KEGG_MEDICUS_REFERENCE_TRANSCRIPTION_COUPLED_NER	260	0.640566	4.80138	0.772228	0.884558	-1.11346
5128	2930	cad	KEGG_CYTOKINE_CYTOKINE_RECEPTOR_INTERACTION	2180	0.000384943	107.381	0.285714	0.884558	-1.63425
5129	5445	cad	WAGNER_APO2_SENSITIVITY	390	0.713723	4.7965	0.871129	0.885057	-0.954683
5130	4677	cad	LAIHO_COLORECTAL_CANCER_SERRATED_DN	669	0.219949	19.976	0.662338	0.885057	-1.29248
5131	5371	cad	BIOCARTA_TPO_PATHWAY	321	0.720815	4.27226	0.848152	0.885557	-0.917695
5132	5216	cad	LOPEZ_TRANSLATION_VIA_FN1_SIGNALING	435	0.579492	7.56129	0.804196	0.885557	-1.00521
5133	5156	cad	REACTOME_SIGNALING_BY_RETINOIC_ACID	505	0.512725	9.5543	0.788212	0.885557	-1.11907
5134	5219	cad	WP_UREA_CYCLE_AND_ASSOCIATED_PATHWAYS	195	0.734519	3.22674	0.805195	0.886057	-0.867584
5135	4359	cad	SESTO_RESPONSE_TO_UV_C0	858	0.100415	30.2803	0.582418	0.886057	-1.44043
5136	5415	cad	REACTOME_RNA_POLYMERASE_III_TRANSCRIPTION_TERMINATION	343	0.726819	-4.83749	0.863137	0.886057	-1.56099
5137	5384	cad	KEGG_MEDICUS_REFERENCE_DNA_END_RESECTION_AND_RPA_LOADING	148	0.812208	1.90865	0.851149	0.887056	-0.75939
5138	5326	cad	REACTOME_HEME_DEGRADATION	168	0.783201	2.38602	0.834166	0.887056	-0.775422
5139	5374	cad	REACTOME_INTERLEUKIN_2_SIGNALING	141	0.813656	-1.84237	0.848152	0.887056	-1.02489
5140	5106	cad	REACTOME_L1CAM_INTERACTIONS	1683	0.0681512	48.1369	0.774226	0.887056	-1.04981
5141	4751	cad	BONOME_OVARIAN_CANCER_SURVIVAL_OPTIMAL_DEBULKING	3097	0.00214302	111.184	0.678322	0.887056	-1.08503
5142	5159	cad	REACTOME_DISEASES_OF_DNA_REPAIR	615	0.437291	12.4386	0.789211	0.887056	-1.19549
5143	4403	cad	REACTOME_TRNA_PROCESSING	887	0.103923	34.3583	0.595405	0.887056	-1.26933
5144	5246	cad	MCCLUNG_DELTA_FOSB_TARGETS_8WK	608	0.493026	11.1619	0.812188	0.887556	-1.1482
5145	4186	cad	MULLIGHAN_NPM1_MUTATED_SIGNATURE_1_UP	2889	0.000959831	117.346	0.536464	0.887556	-1.17979
5146	5464	cad	SETLUR_PROSTATE_CANCER_TMPRSS2_ERG_FUSION_DN	272	0.779995	-3.51605	0.876124	0.887556	-1.33795
5147	4854	cad	REACTOME_SIGNALING_BY_FGFR_IN_DISEASE	660	0.260962	18.3875	0.702298	0.888056	-1.20799
5148	4711	cad	STEIN_ESRRA_TARGETS_DN	1001	0.127072	29.9545	0.669331	0.888056	-1.32635
5149	4636	cad	MOOTHA_VOXPHOS	474	0.303493	15.0782	0.652348	0.888056	-1.36982
5150	4028	cad	GARCIA_TARGETS_OF_FLI1_AND_DAX1_DN	1492	0.0141363	62.0229	0.498501	0.888056	-1.40364
5151	5399	cad	KEGG_MEDICUS_REFERENCE_BLOCKING_UBIQUITINATION_OF_H2AK119_BY_CK2	157	0.82441	1.73699	0.856144	0.888556	-0.706585
5152	5279	cad	LY_AGING_PREMATURE_DN	246	0.702636	3.90065	0.821179	0.888556	-1.0403
5153	5303	cad	ENGELMANN_CANCER_PROGENITORS_UP	713	0.455224	12.43	0.827173	0.888556	-1.11902
5154	5187	cad	FIGUEROA_AML_METHYLATION_CLUSTER_2_UP	573	0.484611	10.7434	0.795205	0.888556	-1.19276
5155	5328	cad	HOLLEMAN_VINCRISTINE_RESISTANCE_ALL_DN	176	0.759146	-2.74124	0.834166	0.888556	-1.3266
5156	5360	cad	WP_DRUG_INDUCTION_OF_BILE_ACID_PATHWAY	239	0.756303	-3.4311	0.844156	0.889055	-1.39696
5157	5391	cad	LI_CISPLATIN_RESISTANCE_DN	426	0.668496	6.13097	0.854146	0.889555	-1.01147
5158	4085	cad	REACTOME_FATTY_ACID_METABOLISM	1685	0.0103414	68.8793	0.512488	0.889555	-1.36357
5159	5157	cad	MEBARKI_HCC_PROGENITOR_WNT_UP	2891	0.0100798	89.5748	0.789211	0.890555	-0.925263
5160	5141	cad	REACTOME_DIGESTION_AND_ABSORPTION	198	0.703905	3.79165	0.781219	0.890555	-1.05859
5161	5207	cad	AIYAR_COBRA1_TARGETS_UP	409	0.582375	7.27725	0.801199	0.890555	-1.09448
5162	5132	cad	PID_ATF2_PATHWAY	750	0.340977	16.8771	0.779221	0.890555	-1.18146
5163	5463	cad	REACTOME_PASSIVE_TRANSPORT_BY_AQUAPORINS	94	0.838137	1.27094	0.876124	0.891054	-0.748355
5164	5560	cad	PID_ERBB4_PATHWAY	851	0.598445	9.87198	0.909091	0.891554	-0.979672
5165	5233	cad	PEDERSEN_METASTASIS_BY_ERBB2_ISOFORM_4	1588	0.102489	42.8552	0.809191	0.891554	-1.01635
5166	5047	cad	REACTOME_XENOBIOTICS	136	0.701033	2.71649	0.757243	0.891554	-1.03548
5167	5240	cad	KEGG_MEDICUS_REFERENCE_MICROTUBULE_DEPOLYMERIZATION	155	0.761006	2.41779	0.81019	0.891554	-1.03971
5168	3525	cad	WONG_MITOCHONDRIA_GENE_MODULE	1594	0.0052978	74.1727	0.405594	0.891554	-1.57414
5169	5089	cad	MEISSNER_BRAIN_HCP_WITH_H3_UNMETHYLATED	260	0.626036	-5.38181	0.769231	0.891554	-1.79046
5170	5282	cad	REACTOME_GLYCOSPHINGOLIPID_METABOLISM	477	0.566084	-8.56273	0.821179	0.891554	-2.03761
5171	5422	cad	LE_SKI_TARGETS_UP	303	0.788605	3.30115	0.866134	0.892054	-0.794983
5172	5131	cad	BLANCO_MELO_COVID19_SARS_COV_2_INFECTION_A594_CELLS_DN	968	0.257509	22.7663	0.779221	0.892054	-1.18696
5173	5350	cad	PID_HIV_NEF_PATHWAY	418	0.66304	-6.04676	0.84016	0.892054	-1.80214
5174	5389	cad	REACTOME_GLUTATHIONE_SYNTHESIS_AND_RECYCLING	118	0.816049	1.5045	0.853147	0.892554	-0.772832
5175	5129	cad	REACTOME_NEUROTRANSMITTER_RECEPTORS_AND_POSTSYNAPTIC_SIGNAL_TRANSMISSION	3241	0.00468153	105.183	0.779221	0.893053	-0.801735
5176	5045	cad	REACTOME_NEGATIVE_REGULATION_OF_THE_PI3K_AKT_NETWORK	1574	0.0705145	47.5664	0.757243	0.893053	-1.09828
5177	5308	cad	SA_CASPASE_CASCADE	155	0.781498	-2.35571	0.828172	0.893053	-1.25926
5178	5490	cad	REACTOME_ADRENALINE_NORADRENALINE_INHIBITS_INSULIN_SECRETION	460	0.698496	-5.14452	0.884116	0.893053	-1.70436
5179	5290	cad	REACTOME_CONSTITUTIVE_SIGNALING_BY_ABERRANT_PI3K_IN_CANCER	1186	0.229402	27.0957	0.825175	0.893553	-1.08635
5180	5116	cad	WP_CARDIAC_PROGENITOR_DIFFERENTIATION	682	0.376346	14.9053	0.776224	0.893553	-1.14529
5181	5372	cad	REACTOME_ESTROGEN_DEPENDENT_NUCLEAR_EVENTS_DOWNSTREAM_OF_ESR_MEMBRANE_SIGNALING	295	0.749261	3.64339	0.848152	0.894053	-0.947732
5182	5297	cad	AIGNER_ZEB1_TARGETS	495	0.613526	7.51421	0.826174	0.894053	-1.01754
5183	5339	cad	KEGG_ALANINE_ASPARTATE_AND_GLUTAMATE_METABOLISM	326	0.687684	4.86861	0.838162	0.894053	-1.06098
5184	5329	cad	PID_IL2_STAT5_PATHWAY	340	0.679471	4.84303	0.835165	0.894053	-1.09338
5185	4610	cad	SENESE_HDAC2_TARGETS_UP	1139	0.0886121	37.0949	0.644356	0.894053	-1.30735
5186	5046	cad	CROMER_METASTASIS_DN	1007	0.211229	25.5693	0.757243	0.894553	-1.20418
5187	3025	cad	DELACROIX_RAR_BOUND_ES	4737	1.88899e-06	198.626	0.305694	0.894553	-1.63377
5188	4760	cad	PEDRIOLI_MIR31_TARGETS_UP	2730	0.00493951	96.4103	0.68032	0.895052	-0.994143
5189	4774	cad	ALCALAY_AML_BY_NPM1_LOCALIZATION_DN	2397	0.0100366	82.5552	0.683317	0.895052	-1.12156
5190	3404	cad	JOHNSTONE_PARVB_TARGETS_3_UP	4752	4.56485e-06	198.879	0.383616	0.895052	-1.40002
5191	5135	cad	BENPORATH_ES_2	380	0.560867	-7.43438	0.779221	0.895052	-1.99623
5192	5288	cad	SIG_IL4RECEPTOR_IN_B_LYPHOCYTES	326	0.663612	5.12047	0.823177	0.895552	-1.00237
5193	5227	cad	WP_COHESIN_COMPLEX_CORNELIA_DE_LANGE_SYNDROME	236	0.706832	4.17501	0.807193	0.895552	-1.02595
5194	5521	cad	KEGG_MEDICUS_VARIANT_MUTATION_INACTIVATED_ATP2B3_TO_ANGIOTENSIN_ALDOSTERONE_SIGNALING_PATHWAY	404	0.763018	4.04542	0.894106	0.896052	-0.924099
5195	5471	cad	REACTOME_SIGNALING_BY_ALK	321	0.763525	3.41609	0.879121	0.896052	-0.998408
5196	4756	cad	LU_AGING_BRAIN_UP	3548	0.00122352	124.853	0.679321	0.896052	-1.01764
5197	5298	cad	GARGALOVIC_RESPONSE_TO_OXIDIZED_PHOSPHOLIPIDS_BLACK_UP	372	0.635102	6.03114	0.826174	0.896052	-1.08658
5198	5311	cad	TOMLINS_PROSTATE_CANCER_UP	474	0.58869	7.5976	0.829171	0.896052	-1.09718
5199	4115	cad	DEURIG_T_CELL_PROLYMPHOCYTIC_LEUKEMIA_DN	3540	0.000233707	143.84	0.52048	0.896052	-1.18796
5200	5451	cad	KORKOLA_EMBRYONIC_CARCINOMA_VS_SEMINOMA_DN	284	0.783477	-2.96925	0.872128	0.896052	-1.36548
5201	5236	cad	PLASARI_TGFB1_TARGETS_10HR_DN	4291	0.00142547	138.023	0.81019	0.896552	-0.676035
5202	5147	cad	MORI_SMALL_PRE_BII_LYMPHOCYTE_UP	995	0.260485	24.2336	0.784216	0.896552	-1.17548
5203	4871	cad	KEGG_PEROXISOME	753	0.235875	23.1118	0.708292	0.896552	-1.25226
5204	5443	cad	RICKMAN_TUMOR_DIFFERENTIATED_MODERATELY_VS_POORLY_DN	136	0.844869	-1.60702	0.87013	0.897051	-1.11544
5205	5345	cad	INGA_TP53_TARGETS	147	0.789805	-2.4266	0.839161	0.897051	-1.262
5206	2022	cad	REACTOME_KERATINIZATION	841	0.00234447	57.8124	0.146853	0.897051	-2.36633
5207	5202	cad	HOFFMANN_PRE_BI_TO_LARGE_PRE_BII_LYMPHOCYTE_UP	282	0.661413	5.06387	0.8002	0.897551	-1.0445
5208	5057	cad	GAL_LEUKEMIC_STEM_CELL_UP	1674	0.0598786	49.4392	0.76024	0.897551	-1.10214
5209	5117	cad	REACTOME_NEGATIVE_EPIGENETIC_REGULATION_OF_RRNA_EXPRESSION	438	0.522303	8.88637	0.776224	0.897551	-1.22439
5210	4284	cad	NIKOLSKY_BREAST_CANCER_8Q12_Q22_AMPLICON	1141	0.0515988	40.6693	0.562438	0.897551	-1.52654
5211	4566	cad	FLORIO_NEOCORTEX_BASAL_RADIAL_GLIA_UP	5196	3.77369e-05	191.033	0.633367	0.898051	-0.912101
5212	4750	cad	HORIUCHI_WTAP_TARGETS_UP	4360	0.000266881	151.299	0.678322	0.898051	-0.931649
5213	5299	cad	ZHENG_IL22_SIGNALING_DN	386	0.62159	5.7793	0.826174	0.898051	-1.09903
5214	5381	cad	KEGG_MEDICUS_REFERENCE_CCR2_GNB_G_PI3K_NFKB_SIGNALING_PATHWAY	335	0.70216	4.36739	0.85015	0.898051	-1.14552
5215	5048	cad	REACTOME_ARACHIDONIC_ACID_METABOLISM	515	0.449598	-10.7383	0.757243	0.898051	-2.31559
5216	2983	cad	GOBERT_OLIGODENDROCYTE_DIFFERENTIATION_DN	13891	7.20098e-14	553.103	0.295704	0.898551	-0.595518
5217	5067	cad	COLDREN_GEFITINIB_RESISTANCE_UP	876	0.25878	22.7492	0.764236	0.898551	-1.19959
5218	5537	cad	TURASHVILI_BREAST_CARCINOMA_DUCTAL_VS_LOBULAR_UP	338	0.792932	-3.52241	0.901099	0.898551	-1.44734
5219	3279	cad	LIU_OVARIAN_CANCER_TUMORS_AND_XENOGRAFTS_XDGS_DN	22004	9.05374e-19	811.992	0.360639	0.89905	0.167475
5220	5472	cad	MASRI_RESISTANCE_TO_TAMOXIFEN_AND_AROMATASE_INHIBITORS_DN	312	0.807385	2.92956	0.879121	0.89955	-0.752411
5221	5070	cad	REACTOME_TRANSMISSION_ACROSS_CHEMICAL_SYNAPSES	4276	0.000732963	142.91	0.765235	0.90005	-0.770395
5222	5291	cad	SHIPP_DLBCL_VS_FOLLICULAR_LYMPHOMA_DN	432	0.609701	6.88687	0.825175	0.90005	-1.15819
5223	5201	cad	WP_FAS_LIGAND_PATHWAY_AND_STRESS_INDUCTION_OF_HEAT_SHOCK_PROTEINS	450	0.5636	7.93925	0.8002	0.90005	-1.20604
5224	4898	cad	BOSCO_EPITHELIAL_DIFFERENTIATION_MODULE	581	0.340523	15.33	0.715285	0.90005	-1.2872
5225	5379	cad	KEGG_MEDICUS_PATHOGEN_KSHV_VGPCR_TO_GNB_G_PI3K_AKT_SIGNALING_PATHWAY	295	0.757283	-3.23571	0.849151	0.90005	-1.487
5226	5437	cad	DALESSIO_TSA_RESPONSE	193	0.797678	2.68621	0.869131	0.90055	-0.87632
5227	5334	cad	GROSS_ELK3_TARGETS_DN	354	0.676296	5.80512	0.836164	0.90055	-1.07592
5228	5523	cad	REACTOME_ATF6_ATF6_ALPHA_ACTIVATES_CHAPERONES	102	0.852369	1.23492	0.894106	0.901049	-0.730151
5229	5277	cad	NABA_ECM_GLYCOPROTEINS	3119	0.00993291	95.4175	0.821179	0.901049	-0.887336
5230	5055	cad	WP_METABOLIC_REPROGRAMMING_IN_COLON_CANCER	325	0.583842	7.10859	0.759241	0.901049	-1.19102
5231	5553	cad	KEGG_MEDICUS_REFERENCE_MGLUR5_CA2_APOPTOTIC_PATHWAY	436	0.781608	-3.91025	0.907093	0.901049	-1.48845
5232	5215	cad	KORKOLA_EMBRYONAL_CARCINOMA_UP	400	0.585369	-7.96068	0.803197	0.901049	-2.06056
5233	5071	cad	DIAZ_CHRONIC_MYELOGENOUS_LEUKEMIA_DN	1447	0.0920002	43.0268	0.765235	0.901549	-1.18433
5234	5382	cad	WP_HOST_PATHOGEN_INTERACTION_OF_HUMAN_CORONAVIRUSES_APOPTOSIS	223	0.763521	-2.65976	0.85015	0.901549	-1.43569
5235	4922	cad	ANDERSEN_LIVER_CANCER_KRT19_DN	741	0.258012	20.9277	0.721279	0.902549	-1.32018
5236	5342	cad	ZHANG_TARGETS_OF_EWSR1_FLI1_FUSION	1326	0.188463	30.2501	0.839161	0.903048	-1.16616
5237	3931	cad	SHEPARD_CRASH_AND_BURN_MUTANT_UP	1853	0.0048997	80.353	0.478521	0.903048	-1.50845
5238	5508	cad	KEGG_MEDICUS_VARIANT_MUTATION_ACTIVATED_PRKACA_TO_ACTH_CORTISOL_SIGNALING_PATHWAY	263	0.792634	3.16346	0.891109	0.903548	-0.78368
5239	5407	cad	REACTOME_TELOMERE_EXTENSION_BY_TELOMERASE	205	0.781203	2.48653	0.859141	0.903548	-0.920665
5240	5144	cad	REACTOME_PI3K_AKT_SIGNALING_IN_CANCER	1464	0.10257	41.2664	0.783217	0.903548	-1.15207
5241	5341	cad	KEGG_MEDICUS_REFERENCE_ELECTRON_TRANSFER_IN_COMPLEX_IV	97	0.810618	1.49664	0.838162	0.904548	-0.859418
5242	5353	cad	PID_CONE_PATHWAY	242	0.762376	3.24452	0.842158	0.904548	-0.930445
5243	5438	cad	WP_RIBOFLAVIN_AND_COQ_DISORDERS	120	0.825506	-1.46743	0.869131	0.905047	-1.11288
5244	5498	cad	REACTOME_LGI_ADAM_INTERACTIONS	226	0.838111	-2.30716	0.887113	0.905047	-1.2258
5245	5489	cad	STEINER_ERYTHROCYTE_MEMBRANE_GENES	205	0.813916	2.14392	0.884116	0.905547	-0.750062
5246	5373	cad	REACTOME_PHOSPHOLIPASE_C_MEDIATED_CASCADE_FGFR1	177	0.796771	2.27215	0.848152	0.905547	-0.795514
5247	5401	cad	BIOCARTA_STATHMIN_PATHWAY	221	0.790601	2.46997	0.857143	0.905547	-0.954045
5248	5642	cad	REACTOME_NUCLEAR_SIGNALING_BY_ERBB4	797	0.701183	6.52333	0.932068	0.905547	-1.02978
5249	4273	cad	SCHLOSSER_MYC_TARGETS_REPRESSED_BY_SERUM	1308	0.0304233	53.9824	0.559441	0.905547	-1.41262
5250	5522	cad	REACTOME_N_GLYCAN_ANTENNAE_ELONGATION	274	0.819612	2.39656	0.894106	0.906047	-0.770601
5251	5447	cad	WENG_POR_TARGETS_LIVER_DN	274	0.78268	2.96752	0.871129	0.906547	-0.978909
5252	5393	cad	BACOLOD_RESISTANCE_TO_ALKYLATING_AGENTS_UP	240	0.773172	2.84365	0.855145	0.906547	-1.01343
5253	4363	cad	PEDRIOLI_MIR31_TARGETS_DN	5452	1.29567e-05	208.343	0.583417	0.907046	-0.936794
5254	4019	cad	REACTOME_NERVOUS_SYSTEM_DEVELOPMENT	8103	4.11023e-08	304.531	0.496503	0.907046	-0.984449
5255	5413	cad	CHIARETTI_T_ALL_RELAPSE_PROGNOSIS	192	0.803905	2.37188	0.862138	0.908046	-0.867084
5256	5212	cad	MATZUK_MEIOTIC_AND_DNA_REPAIR	370	0.604319	6.51771	0.803197	0.908046	-1.21349
5257	5150	cad	LEE_LIVER_CANCER_DENA_DN	857	0.297304	20.11	0.785215	0.908046	-1.28019
5258	4936	cad	EPPERT_PROGENITOR	1558	0.0564574	49.2434	0.725275	0.908046	-1.29168
5259	4619	cad	REACTOME_TOLL_LIKE_RECEPTOR_TLR1_TLR2_CASCADE	1175	0.0823148	40.6191	0.648352	0.908046	-1.32727
5260	3214	cad	CHICAS_RB1_TARGETS_SENESCENT	5779	2.53386e-07	259.124	0.345654	0.908046	-1.34499
5261	5653	cad	REACTOME_ERBB2_REGULATES_CELL_MOTILITY	413	0.854885	2.3897	0.935065	0.908546	-0.792051
5262	5405	cad	YU_BAP1_TARGETS	349	0.724911	4.28572	0.859141	0.908546	-1.06271
5263	5285	cad	LASTOWSKA_COAMPLIFIED_WITH_MYCN	442	0.600626	6.93805	0.822178	0.908546	-1.15837
5264	5087	cad	REACTOME_INTRAFLAGELLAR_TRANSPORT	425	0.533802	8.66683	0.769231	0.908546	-1.29008
5265	5434	cad	KEGG_MEDICUS_REFERENCE_ANTIGEN_PROCESSING_AND_PRESENTATION_BY_MHC_CLASS_II_MOLECULES	46	0.838714	-0.736	0.868132	0.909045	-1.01554
5266	2816	cad	BUYTAERT_PHOTODYNAMIC_THERAPY_STRESS_DN	6420	2.13604e-08	285.006	0.266733	0.909045	-1.62038
5267	5309	cad	REACTOME_CARBOXYTERMINAL_POST_TRANSLATIONAL_MODIFICATIONS_OF_TUBULIN	505	0.605781	-7.52536	0.828172	0.909045	-2.0288
5268	5356	cad	SMID_BREAST_CANCER_LUMINAL_B_UP	2625	0.0288114	71.3997	0.843157	0.909545	-1.06664
5269	4937	cad	RICKMAN_HEAD_AND_NECK_CANCER_C	1180	0.121741	36.7295	0.725275	0.909545	-1.26661
5270	5281	cad	REACTOME_TAK1_DEPENDENT_IKK_AND_NF_KAPPA_B_ACTIVATION	445	0.594546	-7.77407	0.821179	0.909545	-2.06988
5271	5406	cad	REACTOME_INSULIN_RECEPTOR_RECYCLING	325	0.729395	4.01002	0.859141	0.910045	-1.13503
5272	5491	cad	HOELZEL_NF1_TARGETS_UP	2446	0.066764	59.5483	0.885115	0.910545	-0.859315
5273	5416	cad	REACTOME_GABA_B_RECEPTOR_ACTIVATION	686	0.571507	9.31449	0.865135	0.910545	-1.15258
5274	5431	cad	MASSARWEH_RESPONSE_TO_ESTRADIOL	934	0.429664	15.294	0.868132	0.910545	-1.24176
5275	4908	cad	REACTOME_FCERI_MEDIATED_NF_KB_ACTIVATION	678	0.289842	18.7716	0.718282	0.910545	-1.43319
5276	5636	cad	REACTOME_RECEPTOR_TYPE_TYROSINE_PROTEIN_PHOSPHATASES	536	0.837224	3.22365	0.929071	0.911044	-0.712982
5277	4198	cad	MIKKELSEN_NPC_ICP_WITH_H3K4ME3	5233	1.04858e-05	203.57	0.539461	0.911044	-1.17311
5278	5408	cad	KEGG_MEDICUS_REFERENCE_CCR_CXCR_GNB_G_PI3K_RAC_SIGNALING_PATHWAY	339	0.724337	-3.82838	0.859141	0.911044	-1.70334
5279	5352	cad	CHEN_LVAD_SUPPORT_OF_FAILING_HEART_DN	559	0.6018	7.91588	0.841159	0.911544	-1.19494
5280	4942	cad	KATSANOU_ELAVL1_TARGETS_DN	1942	0.0349636	59.2017	0.726274	0.911544	-1.22682
5281	5278	cad	REACTOME_RHOJ_GTPASE_CYCLE	671	0.496223	10.7651	0.821179	0.911544	-1.28506
5282	4659	cad	REACTOME_TRANSCRIPTION_COUPLED_NUCLEOTIDE_EXCISION_REPAIR_TC_NER	683	0.208985	21.4384	0.658342	0.911544	-1.43918
5283	4337	cad	BIDUS_METASTASIS_UP	1894	0.00904855	76.8027	0.576424	0.911544	-1.47464
5284	5410	cad	BIOCARTA_RANKL_PATHWAY	148	0.829185	1.87685	0.861139	0.912044	-0.823082
5285	5397	cad	EHLERS_ANEUPLOIDY_UP	468	0.668344	5.97379	0.856144	0.912044	-1.16822
5286	5368	cad	PID_GMCSF_PATHWAY	349	0.695412	4.63158	0.847153	0.912044	-1.21431
5287	5478	cad	PARK_OSTEOBLAST_DIFFERENTIATION_BY_PHENYLAMIL_UP	139	0.852237	-1.52563	0.88012	0.913043	-1.05337
5288	3835	cad	ONKEN_UVEAL_MELANOMA_DN	6259	5.68083e-07	261.758	0.460539	0.913043	-1.11686
5289	5510	cad	WP_TYPE_2_PAPILLARY_RENAL_CELL_CARCINOMA	461	0.720138	4.79172	0.892108	0.913543	-1.10852
5290	5461	cad	WP_EXTRACELLULAR_VESICLE_MEDIATED_SIGNALING_IN_RECIPIENT_CELLS	450	0.702575	5.20041	0.876124	0.913543	-1.11238
5291	5427	cad	HOLLERN_MICROACINAR_BREAST_TUMOR_UP	621	0.648591	7.30259	0.867133	0.913543	-1.2321
5292	5050	cad	SESTO_RESPONSE_TO_UV_C1	657	0.350347	16.4848	0.758242	0.913543	-1.39482
5293	4878	cad	NIKOLSKY_BREAST_CANCER_8P12_P11_AMPLICON	258	0.537761	6.28543	0.709291	0.913543	-1.45488
5294	5460	cad	PID_ARF6_PATHWAY	538	0.707204	5.5601	0.876124	0.914043	-1.12096
5295	4504	cad	JAATINEN_HEMATOPOIETIC_STEM_CELL_DN	2644	0.00316153	103.72	0.617383	0.914043	-1.29459
5296	5143	cad	ELVIDGE_HIF1A_TARGETS_UP	714	0.375237	-15.9576	0.782218	0.914043	-2.7277
5297	5466	cad	HOLLEMAN_ASPARAGINASE_RESISTANCE_B_ALL_UP	270	0.788835	2.85782	0.877123	0.914543	-1.04018
5298	5040	cad	GAUSSMANN_MLL_AF4_FUSION_TARGETS_G_UP	3310	0.00341204	108.806	0.755245	0.914543	-1.15717
5299	5660	cad	KEGG_MEDICUS_REFERENCE_MACHR_CA2_APOPTOTIC_PATHWAY	453	0.824299	-3.2927	0.936064	0.915042	-1.37527
5300	5444	cad	KYNG_ENVIRONMENTAL_STRESS_RESPONSE_NOT_BY_UV_IN_OLD	319	0.764124	-3.34162	0.87013	0.915042	-1.46834
5301	4714	cad	MIKKELSEN_IPS_LCP_WITH_H3K4ME3	1794	0.025276	58.3285	0.67033	0.915042	-1.48838
5302	3919	cad	RICKMAN_METASTASIS_DN	2526	0.00123518	100.789	0.476523	0.915042	-1.67335
5303	5513	cad	REACTOME_SIGNALING_BY_NOTCH1_HD_DOMAIN_MUTANTS_IN_CANCER	149	0.855832	-1.43501	0.892108	0.915542	-1.11978
5304	5343	cad	KYNG_DNA_DAMAGE_BY_4NQO_OR_UV	795	0.424703	15.157	0.839161	0.915542	-1.25939
5305	5420	cad	WONG_ENDMETRIUM_CANCER_UP	251	0.774713	-3.20431	0.865135	0.915542	-1.53966
5306	5404	cad	PID_ERBB1_INTERNALIZATION_PATHWAY	543	0.647531	-7.17254	0.858142	0.915542	-2.04707
5307	5429	cad	KEGG_MEDICUS_REFERENCE_TLR7_9_IRF7_SIGNALING_PATHWAY	46	0.83448	1.07724	0.867133	0.916042	-0.944482
5308	5333	cad	WANG_TARGETS_OF_MLL_CBP_FUSION_UP	506	0.619022	8.06484	0.836164	0.916042	-1.23575
5309	5474	cad	SALVADOR_MARTIN_PEDIATRIC_TBD_ANTI_TNF_THERAPY_NONRESPONDER_POST_TREATMENT_UP	204	0.807607	-2.03488	0.879121	0.916042	-1.37087
5310	4842	cad	ZHOU_INFLAMMATORY_RESPONSE_FIMA_DN	3448	0.00165905	120.093	0.698302	0.916542	-1.19843
5311	3903	cad	RICKMAN_TUMOR_DIFFERENTIATED_WELL_VS_POORLY_DN	4148	4.38246e-05	171.714	0.473526	0.916542	-1.45966
5312	5376	cad	ELVIDGE_HYPOXIA_BY_DMOG_DN	700	0.501845	11.5059	0.849151	0.917041	-1.29271
5313	4961	cad	VECCHI_GASTRIC_CANCER_ADVANCED_VS_EARLY_DN	1584	0.0582637	48.947	0.731269	0.917041	-1.38467
5314	4753	cad	REACTOME_UNFOLDED_PROTEIN_RESPONSE_UPR	799	0.186741	24.1553	0.678322	0.917041	-1.46937
5315	5485	cad	WP_ALANINE_AND_ASPARTATE_METABOLISM	138	0.863203	1.32587	0.882118	0.917541	-0.73498
5316	5310	cad	GRAHAM_NORMAL_QUIESCENT_VS_NORMAL_DIVIDING_UP	712	0.468418	12.975	0.829171	0.917541	-1.2755
5317	4948	cad	REACTOME_COMPLEMENT_CASCADE	428	0.461139	10.6869	0.728272	0.917541	-1.36403
5318	5433	cad	REACTOME_TP53_REGULATES_TRANSCRIPTION_OF_ADDITIONAL_CELL_CYCLE_GENES_WHOSE_EXACT_ROLE_IN_THE_P53_PATHWAY_REMAIN_UNCERTAIN	190	0.810549	2.11775	0.868132	0.918041	-0.982363
5319	5455	cad	REACTOME_VASOPRESSIN_REGULATES_RENAL_WATER_HOMEOSTASIS_VIA_AQUAPORINS	588	0.642573	6.96487	0.874126	0.918041	-1.25048
5320	5108	cad	MARTINEZ_RESPONSE_TO_TRABECTEDIN_UP	677	0.382119	15.35	0.774226	0.918041	-1.37778
5321	5558	cad	KEGG_MEDICUS_REFERENCE_VGCC_CA2_APOPTOTIC_PATHWAY	416	0.79866	-3.33848	0.908092	0.918041	-1.47989
5322	5497	cad	WP_IRON_SULFUR_CLUSTER_BIOGENESIS	115	0.854399	-1.28447	0.887113	0.918541	-1.05449
5323	5314	cad	VERHAAK_GLIOBLASTOMA_NEURAL	1793	0.085328	48.1533	0.83017	0.918541	-1.16236
5324	5602	cad	WP_MAPK_PATHWAY_IN_CONGENITAL_THYROID_CANCER	209	0.875849	-1.57037	0.921079	0.918541	-1.17142
5325	5462	cad	ZHAN_LATE_DIFFERENTIATION_GENES_UP	352	0.74911	3.73745	0.876124	0.91904	-1.09624
5326	5395	cad	CHANDRAN_METASTASIS_TOP50_DN	478	0.648437	-6.52534	0.855145	0.91904	-1.9
5327	5458	cad	BIOCARTA_ACH_PATHWAY	157	0.848912	-1.56843	0.875125	0.91954	-1.09393
5328	5470	cad	WP_MBDNF_AND_PROBDNF_REGULATION_OF_GABA_NEUROTRANSMISSION	466	0.693174	5.3212	0.879121	0.91954	-1.16668
5329	5525	cad	GRAHAM_CML_QUIESCENT_VS_CML_DIVIDING_UP	253	0.823481	-2.49114	0.895105	0.91954	-1.34963
5330	5487	cad	STEGER_ADIPOGENESIS_DN	274	0.796345	2.81338	0.883117	0.92004	-1.01051
5331	5568	cad	STEIN_ESTROGEN_RESPONSE_NOT_VIA_ESRRA	354	0.807838	-3.37369	0.912088	0.92004	-1.40559
5332	5448	cad	REACTOME_COOPERATION_OF_PREFOLDIN_AND_TRIC_CCT_IN_ACTIN_AND_TUBULIN_FOLDING	219	0.79194	-2.67487	0.871129	0.92004	-1.56137
5333	5442	cad	REACTOME_DEADENYLATION_OF_MRNA	233	0.8068	2.54793	0.87013	0.92054	-0.977318
5334	4274	cad	REACTOME_INTERLEUKIN_1_FAMILY_SIGNALING	1326	0.0308464	52.2082	0.559441	0.92054	-1.59287
5335	5483	cad	WP_SPHINGOLIPID_METABOLISM_OVERVIEW	302	0.811184	2.68769	0.881119	0.921039	-1.05655
5336	5488	cad	REACTOME_SARS_COV_1_TARGETS_HOST_INTRACELLULAR_SIGNALLING_AND_REGULATORY_PATHWAYS	179	0.842173	-1.60557	0.883117	0.921039	-1.16237
5337	4804	cad	LEE_LIVER_CANCER_SURVIVAL_UP	2082	0.0191817	66.2918	0.689311	0.921539	-1.43663
5338	5107	cad	GROSS_HYPOXIA_VIA_HIF1A_UP	743	0.345061	17.0131	0.774226	0.921539	-1.46971
5339	5355	cad	REACTOME_RNA_POLYMERASE_III_TRANSCRIPTION	503	0.633804	-7.81394	0.842158	0.921539	-2.12654
5340	5512	cad	MARIADASON_RESPONSE_TO_CURCUMIN_SULINDAC_7	115	0.858564	-1.38846	0.892108	0.922039	-1.08188
5341	5646	cad	BIOCARTA_TEL_PATHWAY	350	0.859009	-2.15505	0.932068	0.922539	-1.2655
5342	5061	cad	REACTOME_BETA_DEFENSINS	120	0.677978	3.40052	0.761239	0.922539	-1.44772
5343	5123	cad	HEIDENBLAD_AMPLIFIED_IN_PANCREATIC_CANCER	529	0.491182	-10.4529	0.777223	0.922539	-2.3677
5344	4946	cad	BRUINS_UVC_RESPONSE_MIDDLE	936	0.199149	-24.4219	0.726274	0.922539	-3.25741
5345	5452	cad	YIH_RESPONSE_TO_ARSENITE_C1	194	0.803162	2.56331	0.873127	0.923038	-1.00906
5346	5609	cad	KEGG_MEDICUS_REFERENCE_BMP_SIGNALING_PATHWAY_BMP_ANTAGONIST	218	0.871306	-1.70043	0.923077	0.923038	-1.17256
5347	5536	cad	REACTOME_PHOSPHOLIPASE_C_MEDIATED_CASCADE_FGFR2	206	0.840352	-1.8945	0.898102	0.923038	-1.20907
5348	5446	cad	FARMER_BREAST_CANCER_CLUSTER_2	262	0.768182	3.22746	0.871129	0.923538	-1.20727
5349	5425	cad	HOOI_ST7_TARGETS_DN	1568	0.168144	34.8455	0.867133	0.923538	-1.24981
5350	5677	cad	KEGG_MEDICUS_VARIANT_MUTATION_CAUSED_ABERRANT_ABETA_TO_MACHR_CA2_APOPTOTIC_PATHWAY	484	0.86035	-2.71362	0.942058	0.923538	-1.39007
5351	3966	cad	GRADE_COLON_AND_RECTAL_CANCER_UP	2640	0.00101299	108.685	0.484515	0.923538	-1.64641
5352	5502	cad	REACTOME_SIGNALING_BY_ERBB2_ECD_MUTANTS	175	0.847206	1.63215	0.889111	0.924038	-0.842552
5353	5423	cad	KEGG_MEDICUS_REFERENCE_TELOMERE_ELONGATION	157	0.837129	1.67682	0.866134	0.924038	-0.875449
5354	5457	cad	WP_LIPID_METABOLISM_IN_SENESCENT_CELLS	222	0.819067	2.39257	0.875125	0.924038	-0.968469
5355	5226	cad	REACTOME_KINESINS	625	0.463786	12.0744	0.807193	0.924038	-1.35111
5356	5338	cad	SCHLOSSER_MYC_TARGETS_AND_SERUM_RESPONSE_DN	426	0.634923	6.67441	0.838162	0.924538	-1.29352
5357	5403	cad	REACTOME_AQUAPORIN_MEDIATED_TRANSPORT	649	0.583604	8.57448	0.858142	0.924538	-1.35359
5358	5145	cad	LIN_APC_TARGETS	674	0.40587	12.6859	0.783217	0.924538	-1.47824
5359	4094	cad	RICKMAN_METASTASIS_UP	3080	0.000613609	120.746	0.516484	0.924538	-1.59687
5360	5504	cad	BERNARD_PPAPDC1B_TARGETS_UP	472	0.716199	-5.24339	0.889111	0.924538	-1.87412
5361	5506	cad	WP_LDL_INFLUENCE_ON_CD14_AND_TLR4	269	0.797939	2.97097	0.89011	0.925037	-1.02762
5362	5527	cad	REACTOME_INACTIVATION_OF_CSF3_G_CSF_SIGNALING	205	0.834471	1.8871	0.896104	0.925037	-1.11762
5363	5322	cad	SEITZ_NEOPLASTIC_TRANSFORMATION_BY_8P_DELETION_UP	840	0.392255	15.486	0.832168	0.925037	-1.38357
5364	5002	cad	REACTOME_TOLL_LIKE_RECEPTOR_9_TLR9_CASCADE	1107	0.158501	32.1954	0.744256	0.925037	-1.39269
5365	4464	cad	BROWNE_HCMV_INFECTION_16HR_UP	2184	0.00758777	81.0139	0.608392	0.925037	-1.57496
5366	5001	cad	CASORELLI_ACUTE_PROMYELOCYTIC_LEUKEMIA_UP	1884	0.0412424	58.2225	0.744256	0.925537	-1.28653
5367	5332	cad	BONCI_TARGETS_OF_MIR15A_AND_MIR16_1	1260	0.205212	30.2213	0.836164	0.926037	-1.30791
5368	4921	cad	REACTOME_G_ALPHA_S_SIGNALLING_EVENTS	2021	0.0279317	63.0198	0.721279	0.926037	-1.3601
5369	5658	cad	KEGG_MEDICUS_REFERENCE_TRH_TRHR_PLCB_PKC_SIGNALING_PATHWAY	351	0.874364	2.0205	0.936064	0.926537	-0.695363
5370	5528	cad	FU_INTERACT_WITH_ALKBH8	99	0.867083	1.14305	0.896104	0.926537	-0.79104
5371	5402	cad	SEAVEY_EPITHELIOID_HEMANGIOENDOTHELIOMA	1382	0.205654	31.1775	0.858142	0.926537	-1.24518
5372	5467	cad	WP_NANOMATERIAL_INDUCED_APOPTOSIS	198	0.827162	-2.10321	0.877123	0.926537	-1.31942
5373	5412	cad	NOUSHMEHR_GBM_SILENCED_BY_METHYLATION	547	0.648882	7.18291	0.862138	0.926537	-1.34388
5374	5503	cad	REACTOME_SIGNALING_BY_EGFR_IN_CANCER	263	0.785517	-2.8326	0.889111	0.926537	-1.5001
5375	4428	cad	GRYDER_PAX3FOXO1_ENHANCERS_IN_TADS	16216	4.63872e-13	572.724	0.6004	0.927036	-0.252637
5376	5547	cad	REACTOME_ACTIVATION_OF_SMO	219	0.850783	1.88826	0.906094	0.927036	-0.919097
5377	4964	cad	GRUETZMANN_PANCREATIC_CANCER_DN	2470	0.0127485	79.781	0.732268	0.927036	-1.29336
5378	4933	cad	WP_ELECTRON_TRANSPORT_CHAIN_OXPHOS_SYSTEM_IN_MITOCHONDRIA	518	0.390236	13.0842	0.724276	0.927036	-1.53512
5379	4703	cad	ONDER_CDH1_TARGETS_2_DN	6740	3.3865e-06	246.19	0.666334	0.927536	-0.995985
5380	5608	cad	BIOCARTA_CBL_PATHWAY	240	0.883419	-1.55733	0.923077	0.927536	-1.02181
5381	5541	cad	KEGG_MEDICUS_REFERENCE_IL1_IL1R_JNK_SIGNALING_PATHWAY	233	0.85694	-1.86225	0.904096	0.927536	-1.24154
5382	4965	cad	JINESH_BLEBBISHIELD_TRANSFORMED_STEM_CELL_SPHERES_UP	2025	0.0294186	67.6511	0.732268	0.927536	-1.2918
5383	5185	cad	PELLICCIOTTA_HDAC_IN_ANTIGEN_PRESENTATION_DN	359	0.588557	7.08122	0.794206	0.927536	-1.38969
5384	5072	cad	REACTOME_DUAL_INCISION_IN_TC_NER	583	0.431427	12.6399	0.765235	0.927536	-1.48088
5385	4759	cad	MEISSNER_NPC_HCP_WITH_H3K4ME2	7185	2.3798e-06	249.796	0.68032	0.928036	-0.999786
5386	5495	cad	BIOCARTA_EPO_PATHWAY	142	0.851725	1.54715	0.886114	0.928036	-1.00099
5387	5573	cad	REACTOME_SYNTHESIS_OF_PC	332	0.794801	3.03627	0.914086	0.928036	-1.16991
5388	5362	cad	GRADE_COLON_AND_RECTAL_CANCER_DN	1296	0.204345	29.3515	0.845155	0.928036	-1.4003
5389	5016	cad	RUIZ_TNC_TARGETS_DN	1657	0.055357	52.5491	0.748252	0.928536	-1.40122
5390	4347	cad	REACTOME_REGULATION_OF_EXPRESSION_OF_SLITS_AND_ROBOS	1414	0.0285921	54.4863	0.579421	0.928536	-1.7039
5391	5581	cad	KEGG_MEDICUS_PATHOGEN_HCV_CORE_TO_ERK_SIGNALING_PATHWAY	113	0.876212	1.14728	0.915085	0.929035	-0.778838
5392	4835	cad	ONDER_CDH1_TARGETS_1_DN	1651	0.0388292	56.7901	0.697303	0.929035	-1.56715
5393	5605	cad	STAEGE_EWING_FAMILY_TUMOR	340	0.820055	-2.86898	0.922078	0.929535	-1.4295
5394	5511	cad	REACTOME_INLB_MEDIATED_ENTRY_OF_LISTERIA_MONOCYTOGENES_INTO_HOST_CELL	156	0.864643	1.4427	0.892108	0.930035	-0.861619
5395	5500	cad	REACTOME_SIGNALING_BY_FLT3_FUSION_PROTEINS	232	0.828857	2.21573	0.888112	0.930035	-0.967295
5396	5515	cad	GRABARCZYK_BCL11B_TARGETS_DN	974	0.494392	14.2074	0.893107	0.930035	-1.26539
5397	5538	cad	JIANG_TIP30_TARGETS_DN	221	0.843996	-1.86206	0.902098	0.930035	-1.32992
5398	1871	cad	ZWANG_TRANSIENTLY_UP_BY_2ND_EGF_PULSE_ONLY	16197	1.2301e-17	672.504	0.127872	0.930035	-1.41604
5399	5011	cad	REACTOME_COPI_DEPENDENT_GOLGI_TO_ER_RETROGRADE_TRAFFIC	972	0.215577	25.1933	0.747253	0.930035	-1.49257
5400	5552	cad	DACOSTA_ERCC3_ALLELE_XPCS_VS_TTD_DN	459	0.755557	5.06001	0.907093	0.930535	-1.10463
5401	5283	cad	CHIANG_LIVER_CANCER_SUBCLASS_CTNNB1_UP	2511	0.0300647	72.1837	0.822178	0.930535	-1.16211
5402	5641	cad	REACTOME_ACETYLCHOLINE_NEUROTRANSMITTER_RELEASE_CYCLE	248	0.891454	-1.47279	0.93007	0.930535	-1.20091
5403	5430	cad	REACTOME_FORMATION_OF_TUBULIN_FOLDING_INTERMEDIATES_BY_CCT_TRIC	171	0.825075	-1.94568	0.867133	0.930535	-1.45484
5404	5594	cad	BOYAULT_LIVER_CANCER_SUBCLASS_G2	412	0.809802	-3.292	0.919081	0.931034	-1.60395
5405	5473	cad	OKAWA_NEUROBLASTOMA_1P36_31_DELETION	193	0.812246	2.26915	0.879121	0.931534	-1.05992
5406	5517	cad	BIOCARTA_RAB_PATHWAY	104	0.86848	1.22211	0.893107	0.932034	-0.74443
5407	5435	cad	SCHAEFFER_PROSTATE_DEVELOPMENT_12HR_UP	1588	0.158198	37.3389	0.869131	0.932034	-1.28689
5408	5432	cad	PEDERSEN_METASTASIS_BY_ERBB2_ISOFORM_1	583	0.626789	7.97715	0.868132	0.932034	-1.31353
5409	5556	cad	RAY_ALZHEIMERS_DISEASE	114	0.873773	1.19459	0.908092	0.932534	-0.760398
5410	5535	cad	MARSON_FOXP3_CORE_DIRECT_TARGETS	190	0.852896	1.73474	0.898102	0.932534	-0.990256
5411	5554	cad	REACTOME_NUCLEAR_RECEPTOR_TRANSCRIPTION_PATHWAY	918	0.555442	11.6213	0.908092	0.932534	-1.27229
5412	5481	cad	ROSS_AML_WITH_AML1_ETO_FUSION	1065	0.386924	18.2784	0.881119	0.932534	-1.34968
5413	2100	cad	WEI_MYCN_TARGETS_WITH_E_BOX	7328	4.10633e-10	348.632	0.157842	0.932534	-1.85224
5414	5540	cad	REACTOME_FORMATION_OF_SENESCENCE_ASSOCIATED_HETEROCHROMATIN_FOCI_SAHF	118	0.883085	1.06542	0.904096	0.933033	-0.729398
5415	5100	cad	CHANDRAN_METASTASIS_DN	4757	0.000413921	155.343	0.773227	0.933033	-1.05165
5416	4627	cad	CREIGHTON_ENDOCRINE_THERAPY_RESISTANCE_1	6663	3.00113e-06	243.792	0.65035	0.933033	-1.12275
5417	4609	cad	FOSTER_TOLERANT_MACROPHAGE_DN	5567	2.31263e-05	201.646	0.644356	0.933033	-1.18312
5418	5549	cad	DESERT_EXTRACELLULAR_MATRIX_HEPATOCELLULAR_CARCINOMA_SUBCLASS_UP	315	0.854134	-2.28166	0.906094	0.933033	-1.30118
5419	5480	cad	CERVERA_SDHB_TARGETS_1_UP	1677	0.148082	38.9058	0.881119	0.933033	-1.36002
5420	5417	cad	YAO_TEMPORAL_RESPONSE_TO_PROGESTERONE_CLUSTER_2	674	0.594564	9.06786	0.865135	0.933533	-1.34321
5421	3552	cad	BLANCO_MELO_COVID19_SARS_COV_2_INFECTION_A594_ACE2_EXPRESSING_CELLS_UP	4941	3.64427e-06	214.613	0.411588	0.933533	-1.56754
5422	5409	cad	ACEVEDO_LIVER_CANCER_WITH_H3K27ME3_UP	4112	0.00366448	125.691	0.861139	0.934033	-0.873693
5423	5604	cad	WP_NITRIC_OXIDE_METABOLISM_IN_CYSTIC_FIBROSIS	192	0.889004	-1.0575	0.922078	0.934033	-1.04056
5424	4351	cad	WANG_SMARCE1_TARGETS_DN	4187	0.000126816	160.298	0.58042	0.934033	-1.40099
5425	5590	cad	KEGG_MEDICUS_REFERENCE_TLR5_NFKB_SIGNALING_PATHWAY	160	0.881438	1.31	0.918082	0.934533	-0.870648
5426	5569	cad	MINGUEZ_LIVER_CANCER_VASCULAR_INVASION_DN	254	0.848118	2.03465	0.913087	0.934533	-0.996643
5427	5259	cad	GAJATE_RESPONSE_TO_TRABECTEDIN_UP	651	0.486234	12.1957	0.816184	0.934533	-1.45363
5428	5548	cad	REACTOME_FOXO_MEDIATED_TRANSCRIPTION_OF_CELL_DEATH_GENES	175	0.872393	-1.39469	0.906094	0.935032	-1.1684
5429	5588	cad	REACTOME_RESOLUTION_OF_AP_SITES_VIA_THE_MULTIPLE_NUCLEOTIDE_PATCH_REPLACEMENT_PATHWAY	260	0.842941	2.21644	0.918082	0.935532	-1.1159
5430	5248	cad	REACTOME_SIGNALING_BY_INSULIN_RECEPTOR	891	0.328238	19.0776	0.813187	0.935532	-1.49291
5431	5562	cad	KEGG_CITRATE_CYCLE_TCA_CYCLE	270	0.829966	-2.39048	0.91009	0.935532	-1.53151
5432	2611	cad	ENK_UV_RESPONSE_KERATINOCYTE_UP	4381	1.14503e-06	202.859	0.230769	0.935532	-2.17939
5433	5183	cad	REACTOME_PEROXISOMAL_PROTEIN_IMPORT	599	0.462969	12.7493	0.794206	0.936032	-1.45704
5434	3992	cad	ZHANG_BREAST_CANCER_PROGENITORS_UP	4569	2.37542e-05	193.737	0.490509	0.936032	-1.46536
5435	5601	cad	REACTOME_MET_ACTIVATES_RAP1_AND_RAC1	159	0.87947	1.26505	0.921079	0.936532	-0.768634
5436	4938	cad	REACTOME_INTERLEUKIN_1_SIGNALING	1037	0.160153	31.0615	0.725275	0.936532	-1.55067
5437	5302	cad	FURUKAWA_DUSP6_TARGETS_PCI35_UP	781	0.428948	14.7884	0.827173	0.937031	-1.4375
5438	5436	cad	GENTILE_UV_RESPONSE_CLUSTER_D4	607	0.635565	7.60475	0.869131	0.937031	-1.4545
5439	5090	cad	IVANOVSKA_MIR106B_TARGETS	846	0.291432	20.1923	0.77023	0.937031	-1.5605
5440	5484	cad	WORSCHECH_TUMOR_EVASION_AND_TOLEROGENICITY_UP	294	0.814551	-2.84272	0.881119	0.937031	-1.6164
5441	4768	cad	WP_2Q37_COPY_NUMBER_VARIATION_SYNDROME	1171	0.0996938	34.834	0.681319	0.937031	-1.70749
5442	5638	cad	KOBAYASHI_RESPONSE_TO_ROMIDEPSIN	215	0.879504	1.4007	0.93007	0.937531	-0.930232
5443	5635	cad	KEGG_MEDICUS_REFERENCE_CXCR4_GNB_G_PLCB_PKC_SIGNALING_PATHWAY	614	0.809698	3.62999	0.929071	0.937531	-1.2036
5444	5267	cad	KUUSELO_PANCREATIC_CANCER_19Q13_AMPLIFICATION	67	0.794607	-1.28387	0.817183	0.937531	-1.51026
5445	4994	cad	XU_GH1_AUTOCRINE_TARGETS_UP	2065	0.0313419	63.5558	0.741259	0.938031	-1.42954
5446	2452	cad	CARRILLOREIXACH_HEPATOBLASTOMA_VS_NORMAL_DN	11661	3.7307e-13	498.521	0.210789	0.938031	-1.53524
5447	4923	cad	MISSIAGLIA_REGULATED_BY_METHYLATION_DN	1052	0.151291	30.9081	0.722278	0.938031	-1.59818
5448	4441	cad	REACTOME_ANTIMICROBIAL_PEPTIDES	453	0.254343	17.1337	0.603397	0.938031	-1.76691
5449	5482	cad	REACTOME_AMINE_LIGAND_BINDING_RECEPTORS	463	0.702175	5.84048	0.881119	0.938531	-1.31896
5450	5456	cad	MIKKELSEN_NPC_HCP_WITH_H3K4ME3_AND_H3K27ME3	3882	0.0066369	110.753	0.875125	0.93903	-0.925108
5451	5625	cad	GAUSSMANN_MLL_AF4_FUSION_TARGETS_F_DN	480	0.81637	3.34099	0.927073	0.93903	-1.21707
5452	5418	cad	WEIGEL_OXIDATIVE_STRESS_BY_HNE_AND_H2O2	293	0.774568	3.32558	0.865135	0.93903	-1.24785
5453	5319	cad	REACTOME_SPHINGOLIPID_METABOLISM	1018	0.325825	20.5665	0.831169	0.93903	-1.48207
5454	4012	cad	REACTOME_NEDDYLATION	2029	0.00397543	85.6552	0.494505	0.93903	-1.82013
5455	5555	cad	MISHRA_CARCINOMA_ASSOCIATED_FIBROBLAST_UP	230	0.858401	1.71701	0.908092	0.93953	-1.09088
5456	5545	cad	GAZDA_DIAMOND_BLACKFAN_ANEMIA_PROGENITOR_UP	520	0.768978	4.51583	0.906094	0.93953	-1.32766
5457	5593	cad	BIOCARTA_LONGEVITY_PATHWAY	201	0.883617	1.38379	0.919081	0.94003	-0.852633
5458	4968	cad	KEGG_NEUROACTIVE_LIGAND_RECEPTOR_INTERACTION	3479	0.0021019	117.37	0.733267	0.94003	-1.40219
5459	5468	cad	ONO_FOXP3_TARGETS_DN	491	0.735511	-4.89883	0.878122	0.94003	-1.88156
5460	5565	cad	REACTOME_MISCELLANEOUS_TRANSPORT_AND_BINDING_EVENTS	290	0.855396	1.99257	0.911089	0.94053	-1.04395
5461	4279	cad	KIM_ALL_DISORDERS_CALB1_CORR_UP	6739	7.04585e-07	270.115	0.56044	0.94053	-1.17798
5462	5620	cad	BIOCARTA_CCR5_PATHWAY	260	0.855116	-1.83823	0.926074	0.94053	-1.24819
5463	5612	cad	WP_NUCLEAR_RECEPTORS	689	0.759462	5.31729	0.924076	0.94053	-1.28883
5464	4803	cad	SHEN_SMARCA2_TARGETS_DN	3662	0.00108895	130.333	0.689311	0.94053	-1.30897
5465	5196	cad	REACTOME_SIGNALING_BY_FGFR	884	0.309718	19.4011	0.798202	0.94053	-1.61011
5466	5570	cad	BIOCARTA_IL2_PATHWAY	226	0.87164	1.72227	0.913087	0.941029	-1.00257
5467	5526	cad	COWLING_MYCN_TARGETS	493	0.779244	3.91598	0.896104	0.941029	-1.39035
5468	5639	cad	KEGG_MEDICUS_PATHOGEN_HIV_GP120_TO_TNF_NFKB_SIGNALING_PATHWAY	145	0.900973	1.02511	0.93007	0.941529	-0.835197
5469	5524	cad	REACTOME_ABERRANT_REGULATION_OF_MITOTIC_EXIT_IN_CANCER_DUE_TO_RB1_DEFECTS	177	0.853566	1.72602	0.895105	0.941529	-0.977039
5470	5534	cad	KEGG_MEDICUS_REFERENCE_MISMATCH_REPAIR	317	0.836175	2.49262	0.898102	0.941529	-1.15264
5471	5597	cad	REACTOME_FGFR2_LIGAND_BINDING_AND_ACTIVATION	226	0.884081	-1.49753	0.92008	0.941529	-1.23379
5472	4689	cad	KAUFFMANN_DNA_REPAIR_GENES	2251	0.0105351	80.4562	0.664336	0.941529	-1.64692
5473	5575	cad	REACTOME_EICOSANOID_LIGAND_BINDING_RECEPTORS	137	0.891832	-1.09551	0.914086	0.942029	-1.04115
5474	4873	cad	FARMER_BREAST_CANCER_APOCRINE_VS_LUMINAL	4049	0.000627421	138.773	0.709291	0.942029	-1.44973
5475	5532	cad	KEGG_SPHINGOLIPID_METABOLISM	377	0.76626	-4.06695	0.897103	0.942029	-1.74477
5476	4990	cad	RODRIGUES_THYROID_CARCINOMA_ANAPLASTIC_DN	7815	2.1411e-06	267.224	0.74026	0.942529	-0.929018
5477	2823	cad	KIM_BIPOLAR_DISORDER_OLIGODENDROCYTE_DENSITY_CORR_UP	6481	1.65267e-08	294.489	0.267732	0.942529	-1.84164
5478	5613	cad	REACTOME_GLYCOGEN_STORAGE_DISEASES	147	0.90219	-1.02251	0.924076	0.943028	-1.0665
5479	5579	cad	WP_GASTRIC_CANCER_NETWORK_1	275	0.859298	2.00377	0.915085	0.943028	-1.17378
5480	4458	cad	HELLER_HDAC_TARGETS_SILENCED_BY_METHYLATION_UP	4900	4.43159e-05	182.284	0.607393	0.943028	-1.51229
5481	4865	cad	ZHOU_CELL_CYCLE_GENES_IN_IR_RESPONSE_24HR	1078	0.137073	32.4482	0.706294	0.943028	-1.69172
5482	3739	cad	REACTOME_CLASS_A_1_RHODOPSIN_LIKE_RECEPTORS	2908	0.000411441	129.27	0.442557	0.943028	-1.82413
5483	5654	cad	REACTOME_CONSTITUTIVE_SIGNALING_BY_EGFRVIII	175	0.908893	0.958798	0.935065	0.943528	-0.924763
5484	5520	cad	KIM_LIVER_CANCER_POOR_SURVIVAL_DN	553	0.698364	5.58083	0.894106	0.943528	-1.35551
5485	4606	cad	DOUGLAS_BMI1_TARGETS_DN	3445	0.00101222	125.566	0.643357	0.943528	-1.67198
5486	5289	cad	REACTOME_TP53_REGULATES_TRANSCRIPTION_OF_DNA_REPAIR_GENES	527	0.583869	8.14428	0.824176	0.944028	-1.56952
5487	4767	cad	HOLLERN_SQUAMOUS_BREAST_TUMOR	1803	0.0270474	60.708	0.681319	0.944028	-1.71239
5488	5592	cad	KEGG_MEDICUS_REFERENCE_TGFA_EGFR_RAS_ERK_SIGNALING_PATHWAY	160	0.885873	1.39259	0.919081	0.944528	-0.854644
5489	5603	cad	KEGG_MEDICUS_PATHOGEN_KSHV_VGPCR_TO_GNB_G_PI3K_JNK_SIGNALING_PATHWAY	375	0.827743	2.47692	0.922078	0.944528	-1.13665
5490	5584	cad	KIM_MYCN_AMPLIFICATION_TARGETS_UP	1313	0.365741	22.1494	0.916084	0.944528	-1.42661
5491	5633	cad	MEBARKI_HCC_PROGENITOR_WNT_UP_BLOCKED_BY_FZD8CRD	1874	0.201721	36.2452	0.929071	0.945027	-1.4167
5492	5628	cad	REACTOME_INTERLEUKIN_35_SIGNALLING	119	0.914187	0.713549	0.927073	0.945527	-0.841109
5493	5632	cad	REACTOME_EARLY_PHASE_OF_HIV_LIFE_CYCLE	121	0.907579	0.868793	0.928072	0.945527	-0.877435
5494	5574	cad	WP_EICOSANOID_METABOLISM_VIA_CYCLOOXYGENASES_COX	336	0.824718	2.5479	0.914086	0.945527	-1.26032
5495	5531	cad	GROSS_HYPOXIA_VIA_ELK3_ONLY_DN	494	0.7777	3.89846	0.897103	0.945527	-1.43501
5496	5383	cad	REACTOME_SIGNALING_BY_FGFR1	559	0.623574	7.40621	0.851149	0.945527	-1.48862
5497	5454	cad	BLANCO_MELO_COVID19_SARS_COV_2_INFECTION_A594_ACE2_EXPRESSING_CELLS_DN	1260	0.296868	24.3168	0.874126	0.945527	-1.51266
5498	5578	cad	RIGGI_EWING_SARCOMA_PROGENITOR_DN	3219	0.0296431	82.6487	0.915085	0.946027	-1.08604
5499	5496	cad	YAUCH_HEDGEHOG_SIGNALING_PARACRINE_UP	2089	0.0973056	50.5611	0.887113	0.946027	-1.30296
5500	5539	cad	RODRIGUES_DCC_TARGETS_DN	1730	0.178271	36.8423	0.903097	0.946027	-1.4292
5501	3999	cad	LINDGREN_BLADDER_CANCER_CLUSTER_3_UP	2880	0.000658545	122.638	0.491508	0.946027	-1.70774
5502	4846	cad	BLANCO_MELO_MERS_COV_INFECTION_MCR5_CELLS_UP	2947	0.00382816	103.659	0.699301	0.946527	-1.48607
5503	5370	cad	WP_DNA_IR_DAMAGE_AND_CELLULAR_RESPONSE_VIA_ATR	765	0.477754	12.3429	0.848152	0.946527	-1.64153
5504	1301	cad	MARSON_BOUND_BY_FOXP3_UNSTIMULATED	9708	7.06284e-14	467.805	0.0649351	0.946527	-2.46425
5505	5571	cad	PID_CIRCADIAN_PATHWAY	154	0.896432	0.976917	0.913087	0.947026	-0.834451
5506	5585	cad	KYNG_NORMAL_AGING_DN	184	0.889743	1.47033	0.917083	0.947026	-0.884988
5507	5576	cad	RAHMAN_TP53_TARGETS_PHOSPHORYLATED	160	0.874148	-1.37652	0.914086	0.947026	-1.24116
5508	5501	cad	KEGG_LINOLEIC_ACID_METABOLISM	199	0.842236	-1.79349	0.888112	0.947026	-1.47749
5509	5449	cad	TOOKER_GEMCITABINE_RESISTANCE_UP	872	0.463853	14.9738	0.872128	0.947026	-1.57295
5510	4032	cad	MONNIER_POSTRADIATION_TUMOR_ESCAPE_DN	3603	0.000152136	152.954	0.4995	0.947026	-1.70105
5511	5671	cad	KIM_GERMINAL_CENTER_T_HELPER_UP	957	0.641759	-9.22987	0.939061	0.947026	-2.25302
5512	5619	cad	REACTOME_INTERACTION_WITH_CUMULUS_CELLS_AND_THE_ZONA_PELLUCIDA	81	0.913878	0.628935	0.926074	0.947526	-0.763303
5513	5589	cad	WP_DNA_MISMATCH_REPAIR	283	0.865249	1.97337	0.918082	0.947526	-1.08475
5514	5666	cad	KEGG_MISMATCH_REPAIR	269	0.872673	-1.78384	0.938062	0.947526	-1.3488
5515	5551	cad	MEBARKI_HCC_PROGENITOR_WNT_DN_BLOCKED_BY_FZD8CRD	852	0.59269	10.3354	0.907093	0.947526	-1.43811
5516	3914	cad	MULLIGHAN_MLL_SIGNATURE_1_UP	3623	0.000117602	146.285	0.475524	0.947526	-1.9478
5517	5645	cad	BIOCARTA_IL3_PATHWAY	122	0.907405	0.888271	0.932068	0.948026	-0.868044
5518	5591	cad	KORKOLA_YOLK_SAC_TUMOR_UP	160	0.883626	-1.52564	0.918082	0.948026	-1.26539
5519	5655	cad	PID_AJDISS_2PATHWAY	804	0.72367	-6.5737	0.935065	0.948026	-2.09181
5520	5711	cad	CLAUS_PGR_POSITIVE_MENINGIOMA_DN	190	0.919061	-0.861002	0.953047	0.948526	-0.935239
5521	5441	cad	WP_8P23_1_COPY_NUMBER_VARIATION_SYNDROME	485	0.705781	4.3005	0.87013	0.948526	-1.57344
5522	5685	cad	HUANG_FOXA2_TARGETS_DN	460	0.828547	-3.09858	0.944056	0.948526	-1.74363
5523	5022	cad	KAUFFMANN_DNA_REPLICATION_GENES	1410	0.0844999	43.6454	0.749251	0.949025	-1.64264
5524	5550	cad	IGARASHI_ATF4_TARGETS_DN	1332	0.312967	24.9175	0.907093	0.949525	-1.47109
5525	5387	cad	BLANCO_MELO_RESPIRATORY_SYNCYTIAL_VIRUS_INFECTION_A594_CELLS_DN	1319	0.194851	30.2819	0.852148	0.949525	-1.53746
5526	5516	cad	LUCAS_HNF4A_TARGETS_UP	700	0.63973	7.92921	0.893107	0.950025	-1.44493
5527	5577	cad	FIGUEROA_AML_METHYLATION_CLUSTER_6_DN	369	0.814238	-2.69365	0.914086	0.950025	-1.66699
5528	1726	cad	KINSEY_TARGETS_OF_EWSR1_FLII_FUSION_UP	12164	7.3055e-15	548.249	0.108891	0.950025	-1.93257
5529	5580	cad	KEGG_PROXIMAL_TUBULE_BICARBONATE_RECLAMATION	186	0.882046	1.38528	0.915085	0.950525	-0.970981
5530	5595	cad	WHITE_NEUROBLASTOMA_WITH_1P36.3_DELETION	184	0.89322	1.28831	0.92008	0.950525	-1.03791
5531	5698	cad	FRASOR_RESPONSE_TO_SERM_OR_FULVESTRANT_UP	358	0.892134	1.63466	0.949051	0.950525	-1.05849
5532	5600	cad	PID_LYMPH_ANGIOGENESIS_PATHWAY	279	0.86263	1.83226	0.921079	0.950525	-1.15109
5533	5681	cad	VALK_AML_CLUSTER_13	606	0.849364	2.95917	0.944056	0.950525	-1.16363
5534	2311	cad	DODD_NASOPHARYNGEAL_CARCINOMA_UP	18443	1.97095e-18	725.346	0.18981	0.950525	-1.38569
5535	5617	cad	SCHAEFFER_SOX9_TARGETS_IN_PROSTATE_DEVELOPMENT_DN	772	0.731998	5.95775	0.925075	0.950525	-1.41472
5536	5177	cad	JAEGER_METASTASIS_DN	3255	0.00526534	106.758	0.793207	0.950525	-1.47624
5537	5561	cad	REACTOME_SIGNALING_BY_TYPE_1_INSULIN_LIKE_GROWTH_FACTOR_1_RECEPTOR_IGF1R	604	0.739912	5.21594	0.91009	0.950525	-1.52026
5538	5651	cad	REACTOME_CASPASE_ACTIVATION_VIA_DEATH_RECEPTORS_IN_THE_PRESENCE_OF_LIGAND	146	0.911653	0.986446	0.933067	0.951024	-0.934761
5539	5615	cad	REACTOME_GABA_RECEPTOR_ACTIVATION	934	0.582677	10.6753	0.925075	0.951024	-1.45741
5540	5629	cad	BIOCARTA_IGF1R_PATHWAY	281	0.871815	-1.70358	0.927073	0.951524	-1.37449
5541	5080	cad	FOSTER_KDM1A_TARGETS_UP	3074	0.00625106	99.4374	0.767233	0.951524	-1.43379
5542	4328	cad	CREIGHTON_ENDOCRINE_THERAPY_RESISTANCE_2	4076	0.000125833	157.906	0.574426	0.951524	-1.76239
5543	5529	cad	POMEROY_MEDULLOBLASTOMA_DESMOPLASIC_VS_CLASSIC_DN	692	0.674111	-7.47361	0.896104	0.951524	-2.14905
5544	5662	cad	REACTOME_SIGNALING_BY_ACTIVIN	208	0.903873	-0.987648	0.937063	0.952024	-1.14876
5545	5627	cad	OUELLET_CULTURED_OVARIAN_CANCER_INVASIVE_VS_LMP_DN	415	0.828114	2.88184	0.927073	0.952024	-1.20735
5546	5583	cad	GENTILE_UV_RESPONSE_CLUSTER_D1	186	0.881389	-1.29594	0.915085	0.952024	-1.21329
5547	5459	cad	HOWLIN_PUBERTAL_MAMMARY_GLAND	803	0.542492	11.16	0.876124	0.952024	-1.45235
5548	4817	cad	CHARAFE_BREAST_CANCER_LUMINAL_VS_BASAL_UP	4639	0.000188824	161.434	0.692308	0.952024	-1.49061
5549	5667	cad	HAHTOLA_SEZARY_SYNDROM_DN	592	0.786895	-4.19464	0.938062	0.952024	-1.85231
5550	5596	cad	FUJIWARA_PARK2_HEPATOCYTE_PROLIFERATION_UP	74	0.9172	0.629636	0.92008	0.952524	-0.818576
5551	5618	cad	PARK_TRETINOIN_RESPONSE_AND_RARA_PLZF_FUSION	285	0.891682	1.67438	0.926074	0.952524	-1.09932
5552	5684	cad	REACTOME_SIGNALING_BY_ERBB2_IN_CANCER	517	0.876622	-2.2669	0.944056	0.952524	-1.43814
5553	5519	cad	ZWANG_EGF_INTERVAL_UP	1113	0.396265	19.0179	0.894106	0.952524	-1.52939
5554	5607	cad	WP_IRON_METABOLISM_DISORDERS	128	0.901287	1.08017	0.923077	0.953023	-0.888962
5555	5737	cad	KEGG_MEDICUS_VARIANT_MUTATION_INACTIVATED_ATP1A1_TO_ANGIOTENSIN_ALDOSTERONE_SIGNALING_PATHWAY	458	0.879162	-2.16647	0.959041	0.953023	-1.43028
5556	5377	cad	LINDSTEDT_DENDRITIC_CELL_MATURATION_A	588	0.590161	8.78167	0.849151	0.953023	-1.56423
5557	5630	cad	KEGG_MEDICUS_REFERENCE_ACH_CHRN_RAS_ERK_SIGNALING_PATHWAY	273	0.878502	-1.93647	0.927073	0.953523	-1.33787
5558	4329	cad	REACTOME_DNA_REPAIR	2738	0.00189111	105.033	0.574426	0.953523	-1.9295
5559	5394	cad	KEGG_ARACHIDONIC_ACID_METABOLISM	505	0.66268	-6.24817	0.855145	0.953523	-2.20436
5560	5582	cad	BIOCARTA_NPC_PATHWAY	85	0.922517	0.66083	0.915085	0.954023	-0.775936
5561	5659	cad	KEGG_MEDICUS_PATHOGEN_HIV_NEF_TO_TNF_NFKB_SIGNALING_PATHWAY	130	0.91934	-0.777056	0.936064	0.954023	-0.991738
5562	5674	cad	BIOCARTA_HSP27_PATHWAY	161	0.915608	-0.839112	0.94006	0.954023	-1.04983
5563	5414	cad	NIKOLSKY_MUTATED_AND_AMPLIFIED_IN_BREAST_CANCER	1056	0.366787	18.1658	0.863137	0.954023	-1.69169
5564	5752	cad	CHEN_NEUROBLASTOMA_COPY_NUMBER_GAINS	1111	0.770748	-6.53231	0.964036	0.954023	-2.069
5565	3783	cad	REACTOME_CLASS_I_MHC_MEDIATED_ANTIGEN_PROCESSING_PRESENTATION	3307	0.000159689	135.937	0.44955	0.954023	-2.19548
5566	5661	cad	DELYS_THYROID_CANCER_DN	4536	0.00929774	114.998	0.937063	0.954523	-0.972862
5567	5669	cad	DING_LUNG_CANCER_MUTATED_FREQUENTLY	120	0.921437	-0.736684	0.939061	0.955022	-0.948542
5568	5640	cad	COLLIS_PRKDC_REGULATORS	138	0.920456	-0.7765	0.93007	0.955022	-1.03665
5569	5634	cad	GAUSSMANN_MLL_AF4_FUSION_TARGETS_A_DN	1544	0.287924	27.5313	0.929071	0.955022	-1.44083
5570	5557	cad	KEGG_MEDICUS_REFERENCE_CXCR_GNB_G_PI3K_AKT_SIGNALING_PATHWAY	302	0.872143	-1.71403	0.908092	0.955522	-1.40912
5571	5688	cad	REACTOME_EPH_EPHRIN_MEDIATED_REPULSION_OF_CELLS	803	0.758774	-5.83653	0.945055	0.955522	-2.13618
5572	5694	cad	CHOW_RASSF1_TARGETS_UP	263	0.881108	1.8388	0.948052	0.956022	-1.10994
5573	5546	cad	BOYAULT_LIVER_CANCER_SUBCLASS_G12_UP	503	0.809473	3.71539	0.906094	0.956022	-1.33998
5574	5476	cad	YEGNASUBRAMANIAN_PROSTATE_CANCER	1287	0.269712	26.6318	0.88012	0.956022	-1.63396
5575	5363	cad	JAZAG_TGFB1_SIGNALING_UP	1072	0.313556	22.3832	0.846154	0.956522	-1.65859
5576	5748	cad	MCCLUNG_CREB1_TARGETS_UP	1748	0.392793	23.6567	0.964036	0.957021	-1.48809
5577	4639	cad	REACTOME_THE_CITRIC_ACID_TCA_CYCLE_AND_RESPIRATORY_ELECTRON_TRANSPORT	1158	0.0861223	39.877	0.653347	0.957021	-1.81642
5578	4682	cad	BOYAULT_LIVER_CANCER_SUBCLASS_G3_UP	1530	0.0392995	52.0616	0.663337	0.957021	-1.94645
5579	5652	cad	HOLLEMAN_VINCRISTINE_RESISTANCE_B_ALL_DN	142	0.917412	0.835295	0.934066	0.957521	-0.945044
5580	5757	cad	GARGALOVIC_RESPONSE_TO_OXIDIZED_PHOSPHOLIPIDS_GREY_UP	351	0.917588	-1.20691	0.965035	0.958021	-1.14548
5581	5673	cad	KEGG_MEDICUS_REFERENCE_KINETOCHORE_MICROTUBULE_ATTACHMENT	134	0.926483	-0.692826	0.94006	0.958021	-1.18504
5582	5530	cad	KYNG_WERNER_SYNDROM_AND_NORMAL_AGING_UP	861	0.564974	11.0313	0.897103	0.958021	-1.7015
5583	5712	cad	ONGUSAHA_BRCA1_TARGETS_DN	112	0.931676	0.543039	0.954046	0.958521	-0.794496
5584	5644	cad	WP_INTERACTIONS_OF_NATURAL_KILLER_CELLS_IN_PANCREATIC_CANCER	266	0.860792	2.04549	0.932068	0.958521	-1.2173
5585	5572	cad	WP_PANCREATIC_CANCER_SUBTYPES	440	0.776071	4.03676	0.914086	0.958521	-1.50247
5586	5359	cad	MORI_SMALL_PRE_BII_LYMPHOCYTE_DN	769	0.461636	13.0837	0.844156	0.958521	-1.64774
5587	5599	cad	KAAB_FAILED_HEART_VENTRICLE_DN	366	0.839166	2.7783	0.921079	0.95902	-1.42246
5588	5411	cad	REACTOME_IRON_UPTAKE_AND_TRANSPORT	562	0.646266	-7.26629	0.861139	0.95902	-2.23018
5589	5705	cad	REACTOME_EICOSANOIDS	108	0.934143	-0.450891	0.951049	0.95952	-0.869264
5590	5136	cad	RATTENBACHER_BOUND_BY_CELF1	5139	0.000228701	173.386	0.78022	0.95952	-1.53421
5591	5563	cad	HALMOS_CEBPA_TARGETS_DN	499	0.810752	-3.65495	0.91009	0.95952	-1.78654
5592	5746	cad	REACTOME_ERYTHROCYTES_TAKE_UP_CARBON_DIOXIDE_AND_RELEASE_OXYGEN	93	0.938121	0.639482	0.963037	0.96052	-0.81479
5593	5719	cad	KIM_ALL_DISORDERS_OLIGODENDROCYTE_NUMBER_CORR_DN	577	0.892147	2.09756	0.956044	0.96052	-1.25076
5594	5717	cad	MEBARKI_HCC_PROGENITOR_WNT_DN	1192	0.612952	11.4869	0.956044	0.96052	-1.6513
5595	5622	cad	BOYAULT_LIVER_CANCER_SUBCLASS_G123_UP	473	0.817588	-3.39983	0.926074	0.96052	-1.83688
5596	5683	cad	REACTOME_G_PROTEIN_ACTIVATION	316	0.902501	-1.30242	0.944056	0.961019	-1.28555
5597	5624	cad	KORKOLA_TERATOMA	428	0.811039	3.51297	0.927073	0.961019	-1.45422
5598	5623	cad	ZHAN_MULTIPLE_MYELOMA_CD1_VS_CD2_UP	985	0.606848	10.7887	0.927073	0.961019	-1.54805
5599	5610	cad	DORN_ADENOVIRUS_INFECTION_24HR_DN	414	0.817666	-3.12062	0.923077	0.961019	-1.79925
5600	5637	cad	WP_GASTRIC_CANCER_NETWORK_2	328	0.857867	-2.29344	0.929071	0.961519	-1.54456
5601	5631	cad	GAVIN_FOXP3_TARGETS_CLUSTER_P2	1030	0.578315	11.836	0.928072	0.961519	-1.69522
5602	5794	cad	REACTOME_PI3K_EVENTS_IN_ERBB2_SIGNALING	431	0.928375	-1.19537	0.974026	0.962019	-1.16675
5603	5643	cad	CASORELLI_APL_SECONDARY_VS_DE_NOVO_UP	548	0.825513	3.26552	0.932068	0.962019	-1.34572
5604	5509	cad	REACTOME_TRANSPORT_OF_INORGANIC_CATIONS_ANIONS_AND_AMINO_ACIDS_OLIGOPEPTIDES	1451	0.245922	29.1843	0.892108	0.962019	-1.5458
5605	5621	cad	REACTOME_DOWNREGULATION_OF_ERBB2_SIGNALING	512	0.849757	-2.78644	0.926074	0.962019	-1.55509
5606	5366	cad	DESERT_PERIVENOUS_HEPATOCELLULAR_CARCINOMA_SUBCLASS_UP	1776	0.0983145	45.127	0.847153	0.962019	-1.68414
5607	5284	cad	TCGA_GLIOBLASTOMA_COPY_NUMBER_UP	519	0.600238	7.55406	0.822178	0.962019	-1.75327
5608	5682	cad	REACTOME_RNA_POLYMERASE_III_CHAIN_ELONGATION	159	0.915026	0.9482	0.944056	0.962519	-1.04145
5609	5742	cad	REACTOME_SIGNALING_BY_ERBB4	1203	0.681565	8.77586	0.963037	0.962519	-1.51374
5610	3672	cad	IBRAHIM_NRF2_UP	4975	4.24829e-06	208.493	0.431568	0.962519	-2.08814
5611	5707	cad	YIH_RESPONSE_TO_ARSENITE_C2	158	0.925388	-0.782667	0.952048	0.963018	-1.06642
5612	5665	cad	AZARE_STAT3_TARGETS	319	0.902568	-1.47032	0.938062	0.963018	-1.35652
5613	5566	cad	WANG_RESPONSE_TO_BEXAROTENE_UP	302	0.879524	-1.63945	0.911089	0.963018	-1.55241
5614	4997	cad	GENTILE_UV_HIGH_DOSE_DN	3307	0.00295532	108.95	0.742258	0.963018	-1.80501
5615	5081	cad	BLANCO_MELO_COVID19_SARS_COV_2_LOW_MOI_INFECTION_A594_ACE2_EXPRESSING_CELLS_UP	1245	0.141034	33.5759	0.767233	0.963018	-1.86146
5616	5626	cad	GALLUZZI_PERMEABILIZE_MITOCHONDRIA	417	0.824218	2.96971	0.927073	0.963518	-1.45241
5617	5695	cad	REACTOME_SIGNALING_BY_CSF3_G_CSF	260	0.884466	1.44456	0.948052	0.964018	-1.20959
5618	5670	cad	KEGG_PENTOSE_PHOSPHATE_PATHWAY	244	0.904085	-1.30653	0.939061	0.964018	-1.31602
5619	4771	cad	MEISSNER_NPC_HCP_WITH_H3_UNMETHYLATED	6594	5.47642e-06	237.953	0.682318	0.964018	-1.55413
5620	3806	cad	REACTOME_NEUTROPHIL_DEGRANULATION	4582	1.51804e-05	182.599	0.454545	0.964018	-2.12571
5621	5704	cad	KYNG_NORMAL_AGING_UP	192	0.934771	0.754665	0.951049	0.964518	-0.846788
5622	5675	cad	CHUANG_OXIDATIVE_STRESS_RESPONSE_UP	221	0.903334	-1.12387	0.94006	0.964518	-1.42197
5623	5606	cad	STAMBOLSKY_TARGETS_OF_MUTATED_TP53_UP	567	0.783489	4.30249	0.923077	0.964518	-1.5681
5624	5734	cad	SU_KIDNEY	198	0.948744	-0.526218	0.959041	0.965017	-0.922484
5625	5726	cad	KEGG_MEDICUS_REFERENCE_IGF_IGF1R_RAS_ERK_SIGNALING_PATHWAY	188	0.939218	-0.741739	0.957043	0.965017	-1.0489
5626	5718	cad	KEGG_MEDICUS_PATHOGEN_HCMV_UL33_TO_GNB_G_RHO_SIGNALING_PATHWAY	450	0.872539	2.12149	0.956044	0.965017	-1.28909
5627	5769	cad	BIOCARTA_BARRESTIN_SRC_PATHWAY	264	0.925991	1.03132	0.969031	0.965517	-0.91627
5628	5533	cad	GHANDHI_DIRECT_IRRADIATION_UP	1202	0.370579	20.4749	0.898102	0.965517	-1.71458
5629	5735	cad	REACTOME_SPECIFICATION_OF_PRIMORDIAL_GERM_CELLS	102	0.940192	-0.539627	0.959041	0.966017	-0.937717
5630	5687	cad	WP_CHOLESTEROL_SYNTHESIS_DISORDERS	141	0.929591	-0.712122	0.945055	0.966017	-1.10249
5631	5686	cad	REACTOME_RNA_POLYMERASE_I_PROMOTER_ESCAPE	257	0.884468	1.49564	0.945055	0.966017	-1.29151
5632	5679	cad	PID_BARD1_PATHWAY	276	0.89976	-1.41377	0.943057	0.966017	-1.47634
5633	5702	cad	RIZ_ERYTHROID_DIFFERENTIATION_APOBEC2	387	0.901373	1.58619	0.95005	0.966517	-1.21008
5634	5678	cad	WP_CELL_LINEAGE_MAP_FOR_NEURONAL_DIFFERENTIATION	1990	0.22775	36.1782	0.943057	0.966517	-1.58374
5635	5101	cad	CONCANNON_APOPTOSIS_BY_EPOXOMICIN_UP	2675	0.0144076	83.5798	0.773227	0.966517	-1.82304
5636	5663	cad	SAMOLS_TARGETS_OF_KHSV_MIRNAS_DN	691	0.806525	-4.27178	0.937063	0.966517	-1.94584
5637	5738	cad	REACTOME_HS_GAG_DEGRADATION	454	0.891081	1.88199	0.96004	0.967016	-1.08486
5638	5649	cad	GEORGES_CELL_CYCLE_MIR192_TARGETS	828	0.706303	7.23854	0.933067	0.967016	-1.59933
5639	5763	cad	REACTOME_REGULATION_OF_FZD_BY_UBIQUITINATION	262	0.930671	0.940912	0.967033	0.967516	-1.14481
5640	5331	cad	PEREZ_TP63_TARGETS	4720	0.00105555	145.707	0.836164	0.967516	-1.48328
5641	5085	cad	ODONNELL_TFRC_TARGETS_UP	4663	0.000470228	155.79	0.769231	0.967516	-1.55293
5642	5542	cad	NAGASHIMA_EGF_SIGNALING_UP	514	0.787565	3.97363	0.905095	0.967516	-1.68817
5643	5750	cad	REACTOME_SIGNALING_BY_PDGFRA_TRANSMEMBRANE_JUXTAMEMBRANE_AND_KINASE_DOMAIN_MUTANTS	111	0.949519	0.427206	0.964036	0.968016	-0.804348
5644	5725	cad	REACTOME_ERK_MAPK_TARGETS	257	0.910506	1.1652	0.957043	0.968016	-1.04823
5645	5720	cad	AIYAR_COBRA1_TARGETS_DN	263	0.908397	1.33371	0.956044	0.968016	-1.26905
5646	5465	cad	TIEN_INTESTINE_PROBIOTICS_6HR_DN	2097	0.0905905	49.7719	0.877123	0.968016	-1.83345
5647	3798	cad	STEIN_ESRRA_TARGETS	4937	6.69568e-06	203.154	0.452547	0.968016	-2.11651
5648	1741	cad	LASTOWSKA_NEUROBLASTOMA_COPY_NUMBER_DN	5550	5.31927e-09	263.177	0.10989	0.968016	-3.08188
5649	5755	cad	KEGG_MEDICUS_VARIANT_MUTATION_INACTIVATED_PRKAR1A_TO_ACTH_CORTISOL_SIGNALING_PATHWAY	276	0.937426	0.967909	0.965035	0.968516	-0.989694
5650	5708	cad	WP_MONOAMINE_GPCRS	418	0.886949	2.03981	0.953047	0.968516	-1.34331
5651	5743	cad	CHARAFE_BREAST_CANCER_BASAL_VS_MESENCHYMAL_DN	930	0.761365	5.82784	0.963037	0.968516	-1.57286
5652	5616	cad	REACTOME_EXTRA_NUCLEAR_ESTROGEN_SIGNALING	954	0.614704	9.77361	0.925075	0.968516	-1.73878
5653	5732	cad	JAZAERI_BREAST_CANCER_BRCA1_VS_BRCA2_DN	655	0.870525	2.6932	0.959041	0.969015	-1.48403
5654	5690	cad	HOOI_ST7_TARGETS_UP	1281	0.523826	16.1523	0.947053	0.969015	-1.62087
5655	5709	cad	KEGG_MEDICUS_PATHOGEN_SARS_COV_2_S_TO_ANGII_AT1R_NOX2_SIGNALING_PATHWAY	106	0.939033	0.503218	0.953047	0.969515	-0.837068
5656	5611	cad	PEREZ_TP53_AND_TP63_TARGETS	2956	0.0464871	69.8548	0.924076	0.969515	-1.59612
5657	5348	cad	REACTOME_TNFR2_NON_CANONICAL_NF_KB_PATHWAY	798	0.425403	15.4134	0.84016	0.969515	-1.87835
5658	5762	cad	REACTOME_THE_PHOTOTRANSDUCTION_CASCADE	433	0.903016	-1.6583	0.966034	0.970015	-1.54719
5659	5664	cad	BRUECKNER_TARGETS_OF_MIRLET7A3_UP	1595	0.299017	28.1436	0.938062	0.970015	-1.68215
5660	4983	cad	SCHAEFFER_PROSTATE_DEVELOPMENT_48HR_UP	5604	8.06441e-05	195.49	0.738262	0.970515	-1.55318
5661	5346	cad	BLANCO_MELO_COVID19_SARS_COV_2_POS_PATIENT_LUNG_TISSUE_UP	1604	0.124589	42.7385	0.84016	0.970515	-1.86225
5662	2736	cad	BENPORATH_NANOG_TARGETS	9538	5.44545e-11	397.185	0.252747	0.970515	-2.2547
5663	5760	cad	REACTOME_IRAK1_RECRUITS_IKK_COMPLEX	100	0.946651	-0.477043	0.966034	0.971014	-0.935155
5664	5721	cad	REACTOME_CONSTITUTIVE_SIGNALING_BY_LIGAND_RESPONSIVE_EGFR_CANCER_VARIANTS	203	0.933993	0.743141	0.956044	0.971014	-1.02877
5665	5744	cad	UZONYI_RESPONSE_TO_LEUKOTRIENE_AND_THROMBIN	423	0.899802	1.82325	0.963037	0.971014	-1.35035
5666	5650	cad	REACTOME_GAP_JUNCTION_ASSEMBLY	237	0.897969	1.32619	0.933067	0.971014	-1.44075
5667	5367	cad	WP_NRF2_PATHWAY	1548	0.141499	39.1222	0.847153	0.971014	-1.80186
5668	4778	cad	PARENT_MTOR_SIGNALING_UP	6669	4.7897e-06	237.913	0.684316	0.971014	-1.83951
5669	5440	cad	HECKER_IFNB1_TARGETS	796	0.505703	11.8742	0.87013	0.971014	-1.99331
5670	5731	cad	REACTOME_MITOCHONDRIAL_TRNA_AMINOACYLATION	232	0.934726	-0.887501	0.958042	0.971514	-1.13854
5671	5768	cad	LIU_BREAST_CANCER	264	0.924573	-1.04197	0.968032	0.971514	-1.38488
5672	5714	cad	WP_NANOPARTICLE_TRIGGERED_REGULATED_NECROSIS	134	0.952182	-0.560191	0.954046	0.972014	-0.948539
5673	5764	cad	BIOCARTA_BAD_PATHWAY	335	0.933647	0.920993	0.967033	0.972014	-1.21441
5674	5778	cad	KEGG_MEDICUS_VARIANT_MUTATION_ACTIVATED_KCNJ5_TO_ANGIOTENSIN_ALDOSTERONE_SIGNALING_PATHWAY	477	0.925435	-1.36329	0.97003	0.972014	-1.37273
5675	5439	cad	KEGG_HUNTINGTONS_DISEASE	1671	0.134057	41.0275	0.87013	0.972014	-1.93273
5676	5713	cad	DORN_ADENOVIRUS_INFECTION_24HR_UP	135	0.950546	0.483705	0.954046	0.972514	-0.827587
5677	5710	cad	REACTOME_METABOLISM_OF_AMINE_DERIVED_HORMONES	197	0.939607	-0.701601	0.953047	0.972514	-1.16615
5678	5701	cad	REACTOME_RND3_GTPASE_CYCLE	446	0.862988	2.38545	0.95005	0.972514	-1.44799
5679	5740	cad	BIOCARTA_EGF_PATHWAY	380	0.917446	1.39532	0.961039	0.973013	-1.22803
5680	5754	cad	WANG_METHYLATED_IN_BREAST_CANCER	422	0.902636	1.62659	0.965035	0.973013	-1.34759
5681	5739	cad	WP_IRINOTECAN_PATHWAY	129	0.949408	-0.50933	0.96004	0.973513	-0.956431
5682	5494	cad	KEGG_AUTOIMMUNE_THYROID_DISEASE	272	0.79823	2.72926	0.886114	0.973513	-1.61984
5683	5696	cad	LEE_METASTASIS_AND_ALTERNATIVE_SPLICING_UP	1084	0.680654	8.43886	0.949051	0.973513	-1.63246
5684	5784	cad	BHAT_ESR1_TARGETS_VIA_AKT1_DN	1462	0.574401	14.0151	0.973027	0.973513	-1.72199
5685	2182	cad	REACTOME_INNATE_IMMUNE_SYSTEM	9529	8.7886e-12	404.278	0.170829	0.973513	-2.80376
5686	5715	cad	BIOCARTA_IL2RB_PATHWAY	394	0.898502	-1.62784	0.954046	0.974013	-1.65806
5687	5514	cad	MATZUK_SPERMATOCYTE	694	0.665316	-7.48399	0.892108	0.974013	-2.38566
5688	5736	cad	REACTOME_ZYGOTIC_GENOME_ACTIVATION_ZGA	129	0.948651	-0.565212	0.959041	0.974513	-0.995353
5689	5759	cad	CHEMELLO_SOLEUS_VS_EDL_MYOFIBERS_UP	190	0.941303	0.698521	0.966034	0.974513	-1.01812
5690	5793	cad	NIKOLSKY_BREAST_CANCER_15Q26_AMPLICON	338	0.949224	-0.730594	0.974026	0.974513	-1.15434
5691	5396	cad	WP_DNA_REPAIR_PATHWAYS_FULL_NETWORK	1176	0.288248	24.8203	0.856144	0.974513	-1.82465
5692	5783	cad	WP_SPHINGOLIPID_METABOLISM_IN_SENESCENCE	466	0.929045	-1.25664	0.972028	0.975012	-1.46611
5693	5386	cad	CREIGHTON_ENDOCRINE_THERAPY_RESISTANCE_4	3845	0.0051702	110.892	0.852148	0.975012	-1.70202
5694	5505	cad	KIM_WT1_TARGETS_8HR_DN	1369	0.264654	27.8759	0.89011	0.975012	-1.82869
5695	4247	cad	IVANOVA_HEMATOPOIESIS_LATE_PROGENITOR	5082	1.77707e-05	197.167	0.552448	0.975012	-2.0926
5696	5728	cad	REACTOME_CITRIC_ACID_CYCLE_TCA_CYCLE	214	0.938107	-0.789124	0.957043	0.975512	-1.22424
5697	5729	cad	KEGG_MEDICUS_REFERENCE_FGF_FGFR_RAS_ERK_SIGNALING_PATHWAY	364	0.920419	-1.37281	0.957043	0.975512	-1.54645
5698	5648	cad	ROSS_AML_WITH_MLL_FUSIONS	884	0.673893	8.19488	0.933067	0.975512	-1.84332
5699	5723	cad	POS_RESPONSE_TO_HISTAMINE_UP	128	0.956209	-0.353411	0.956044	0.976012	-0.924629
5700	5380	cad	SENGUPTA_NASOPHARYNGEAL_CARCINOMA_DN	3781	0.00537807	112.453	0.85015	0.976012	-1.93438
5701	5518	cad	YAGI_AML_SURVIVAL	1219	0.341594	21.9198	0.894106	0.976012	-1.94876
5702	5761	cad	BIOCARTA_IGF1_PATHWAY	245	0.946591	-0.68806	0.966034	0.976512	-1.19331
5703	5772	cad	REACTOME_LISTERIA_MONOCYTOGENES_ENTRY_INTO_HOST_CELLS	216	0.937145	-0.790668	0.969031	0.976512	-1.21788
5704	5791	cad	HAHTOLA_MYCOSIS_FUNGOIDES_SKIN_DN	255	0.948169	0.679581	0.974026	0.976512	-1.28121
5705	5733	cad	GRAHAM_CML_QUIESCENT_VS_NORMAL_QUIESCENT_DN	501	0.906794	1.86355	0.959041	0.976512	-1.42395
5706	5776	cad	HOLLEMAN_PREDNISOLONE_RESISTANCE_ALL_DN	116	0.961473	-0.361173	0.97003	0.977011	-0.879123
5707	5668	cad	MIKKELSEN_MCV6_HCP_WITH_H3K27ME3	7493	0.00015222	207.357	0.939061	0.977011	-1.37917
5708	5826	cad	CHIANG_LIVER_CANCER_SUBCLASS_POLYSOMY7_DN	451	0.939005	-1.17194	0.985015	0.977511	-1.37549
5709	5564	cad	POMEROY_MEDULLOBLASTOMA_DESMOPLASIC_VS_CLASSIC_UP	633	0.769648	-4.92623	0.91009	0.977511	-2.18516
5710	5782	cad	REACTOME_ACTIVATION_OF_BAD_AND_TRANSLOCATION_TO_MITOCHONDRIA	185	0.95938	0.419952	0.972028	0.978011	-0.978055
5711	5477	cad	KEGG_OXIDATIVE_PHOSPHORYLATION	835	0.502641	13.1224	0.88012	0.978011	-1.99759
5712	2737	cad	ACEVEDO_LIVER_TUMOR_VS_NORMAL_ADJACENT_TISSUE_UP	7036	4.24778e-09	317.211	0.252747	0.978011	-2.58093
5713	5765	cad	TERAMOTO_OPN_TARGETS_CLUSTER_4	146	0.956861	0.415759	0.967033	0.978511	-0.871645
5714	5724	cad	PRAMOONJAGO_SOX4_TARGETS_DN	430	0.889783	1.92763	0.957043	0.978511	-1.60049
5715	5486	cad	ZHOU_CELL_CYCLE_GENES_IN_IR_RESPONSE_6HR	668	0.663348	7.57391	0.883117	0.978511	-1.88537
5716	5086	cad	NIKOLSKY_BREAST_CANCER_20Q12_Q13_AMPLICON	1047	0.207867	25.0406	0.769231	0.978511	-2.22139
5717	5749	cad	CROONQUIST_NRAS_SIGNALING_UP	375	0.923072	1.27056	0.964036	0.97901	-1.3754
5718	5676	cad	REACTOME_FORMATION_OF_TC_NER_PRE_INCISION_COMPLEX	424	0.87151	2.19648	0.942058	0.97901	-1.73004
5719	5806	cad	BIOCARTA_BARR_MAPK_PATHWAY	231	0.971844	-0.36498	0.979021	0.97951	-0.964486
5720	5469	cad	CHYLA_CBFA2T3_TARGETS_DN	2844	0.0319705	75.1373	0.879121	0.97951	-1.84245
5721	5586	cad	HELLER_HDAC_TARGETS_DN	4150	0.0106379	105.571	0.918082	0.98001	-1.82231
5722	4257	cad	GARY_CD5_TARGETS_DN	3768	0.000184207	150.102	0.554446	0.98001	-2.33283
5723	5745	cad	KEGG_MEDICUS_VARIANT_MUTATION_INACTIVATED_PDE11A_PDE8B_TO_ACTH_CORTISOL_SIGNALING_PATHWAY	328	0.941351	0.983331	0.963037	0.98051	-1.0241
5724	5598	cad	WP_7Q11_23_COPY_NUMBER_VARIATION_SYNDROME	971	0.592632	10.3582	0.921079	0.98051	-2.01311
5725	5803	cad	REACTOME_GABA_SYNTHESIS_RELEASE_REUPTAKE_AND_DEGRADATION	280	0.95913	0.589992	0.977023	0.981009	-1.05716
5726	5751	cad	REACTOME_RNA_POLYMERASE_I_TRANSCRIPTION_TERMINATION	256	0.936971	-0.829877	0.964036	0.981009	-1.38578
5727	5691	cad	BROWNE_HCMV_INFECTION_4HR_UP	659	0.83898	3.50175	0.947053	0.981009	-1.63504
5728	5766	cad	BEGUM_TARGETS_OF_PAX3_FOXO1_FUSION_DN	677	0.904789	-2.01436	0.967033	0.981009	-1.79567
5729	5544	cad	CHEN_LIVER_METABOLISM_QTL_CIS	893	0.546087	12.0592	0.906094	0.981009	-1.86879
5730	4252	cad	REACTOME_GPCR_LIGAND_BINDING	4298	6.81137e-05	171.68	0.553447	0.981009	-2.33665
5731	5777	cad	REACTOME_NEGATIVE_REGULATION_OF_MET_ACTIVITY	239	0.959628	-0.528862	0.97003	0.981509	-1.23418
5732	5780	cad	OUILLETTE_CLL_13Q14_DELETION_DN	713	0.876586	2.6154	0.972028	0.981509	-1.67095
5733	5811	cad	REACTOME_POTASSIUM_CHANNELS	1759	0.509004	-18.5028	0.981019	0.981509	-3.15045
5734	5802	cad	MYLLYKANGAS_AMPLIFICATION_HOT_SPOT_12	107	0.969343	-0.228542	0.976024	0.982009	-0.866964
5735	5703	cad	REACTOME_NEURONAL_SYSTEM	7127	0.000449798	193.823	0.951049	0.982009	-1.36856
5736	5747	cad	REACTOME_FANCONI_ANEMIA_PATHWAY	289	0.936623	-0.973618	0.963037	0.982009	-1.51475
5737	5028	cad	IVANOVA_HEMATOPOIESIS_STEM_CELL_AND_PROGENITOR	7065	8.6186e-06	243.563	0.751249	0.982009	-1.71404
5738	5813	cad	KEGG_MEDICUS_REFERENCE_CCR5_GNB_G_PLCB_G_PKC_SIGNALING_PATHWAY	524	0.954034	-0.843226	0.982018	0.982509	-1.37452
5739	5788	cad	CROONQUIST_NRAS_VS_STROMAL_STIMULATION_UP	482	0.927911	1.42551	0.974026	0.982509	-1.46625
5740	5773	cad	REACTOME_COOPERATION_OF_PDCL_PHLP1_AND_TRIC_CCT_IN_G_PROTEIN_BETA_FOLDING	547	0.919051	-1.45972	0.969031	0.982509	-1.70014
5741	5692	cad	TANAKA_METHYLATED_IN_ESOPHAGEAL_CARCINOMA	1132	0.653616	10.2833	0.948052	0.982509	-2.08291
5742	5727	cad	WP_SPHINGOLIPID_METABOLISM_INTEGRATED_PATHWAY	303	0.944963	-0.786171	0.957043	0.983008	-1.26873
5743	5756	cad	LIANG_HEMATOPOIESIS_STEM_CELL_NUMBER_SMALL_VS_HUGE_UP	383	0.937421	-1.01178	0.965035	0.983008	-1.57054
5744	5697	cad	SMIRNOV_RESPONSE_TO_IR_2HR_UP	466	0.866283	2.49039	0.949051	0.983008	-1.6842
5745	5421	cad	KEGG_ANTIGEN_PROCESSING_AND_PRESENTATION	370	0.714263	4.41227	0.866134	0.983008	-2.07126
5746	5786	cad	TURJANSKI_MAPK1_AND_MAPK2_TARGETS	148	0.968364	-0.290646	0.973027	0.983508	-0.881533
5747	5798	cad	XU_RESPONSE_TO_TRETINOIN_UP	133	0.966655	0.316852	0.975025	0.983508	-0.93406
5748	5801	cad	RORIE_TARGETS_OF_EWSR1_FLI1_FUSION_UP	307	0.963987	0.558018	0.976024	0.983508	-1.20959
5749	5775	cad	BILBAN_B_CLL_LPL_DN	579	0.938358	1.22066	0.97003	0.983508	-1.51514
5750	5753	cad	BEIER_GLIOMA_STEM_CELL_DN	737	0.861272	2.9949	0.965035	0.983508	-1.83626
5751	4813	cad	REACTOME_ANTIGEN_PROCESSING_UBIQUITINATION_PROTEASOME_DEGRADATION	2833	0.00433056	96.4831	0.691309	0.983508	-2.33962
5752	5770	cad	XU_CREBBP_TARGETS_UP	237	0.960921	0.542333	0.969031	0.984008	-1.1398
5753	5790	cad	KEGG_MEDICUS_REFERENCE_ANGIOTENSIN_ALDOSTERONE_SIGNALING_PATHWAY	604	0.942096	1.1789	0.974026	0.984008	-1.25517
5754	5796	cad	REACTOME_SIGNAL_AMPLIFICATION	425	0.933689	1.05607	0.975025	0.984008	-1.43265
5755	5587	cad	NABA_ECM_AFFILIATED	2001	0.145231	42.3429	0.918082	0.984008	-2.05412
5756	5351	cad	ALFANO_MYC_TARGETS	2692	0.025818	73.9369	0.841159	0.984008	-2.11065
5757	5844	cad	KIM_MYC_AMPLIFICATION_TARGETS_DN	1808	0.65478	12.2997	0.993007	0.984508	-1.95136
5758	5657	cad	CHICAS_RB1_TARGETS_LOW_SERUM	808	0.733185	6.57594	0.936064	0.984508	-1.95596
5759	4773	cad	NAKAMURA_TUMOR_ZONE_PERIPHERAL_VS_CENTRAL_DN	6980	3.12784e-06	245.69	0.683317	0.984508	-2.15901
5760	5191	cad	CHIANG_LIVER_CANCER_SUBCLASS_UNANNOTATED_DN	1402	0.122892	38.5842	0.796204	0.984508	-2.21329
5761	5818	cad	RICKMAN_HEAD_AND_NECK_CANCER_A	1581	0.65266	12.1172	0.984016	0.985007	-1.9627
5762	5109	cad	CHARAFE_BREAST_CANCER_LUMINAL_VS_MESENCHYMAL_UP	4889	0.000327727	157.749	0.775225	0.985007	-2.22716
5763	3752	cad	MARTENS_TRETINOIN_RESPONSE_UP	7837	2.66599e-08	283.721	0.444555	0.985507	-3.03803
5764	5800	cad	NUNODA_RESPONSE_TO_DASATINIB_IMATINIB_UP	357	0.940684	0.897018	0.976024	0.986507	-1.33967
5765	5789	cad	SATO_SILENCED_BY_DEACETYLATION_IN_PANCREATIC_CANCER	471	0.928173	1.26846	0.974026	0.986507	-1.48447
5766	4796	cad	BRUINS_UVC_RESPONSE_VIA_TP53_GROUP_A	11705	1.82956e-09	404.023	0.688312	0.986507	-1.75313
5767	5647	cad	TAKAO_RESPONSE_TO_UVB_RADIATION_DN	1041	0.599793	10.8481	0.933067	0.986507	-2.03608
5768	5700	cad	DE_YY1_TARGETS_DN	1091	0.694398	8.18993	0.95005	0.986507	-2.04265
5769	2776	cad	MARSON_BOUND_BY_FOXP3_STIMULATED	8261	5.898e-10	358.648	0.25974	0.986507	-2.87802
5770	5820	cad	REACTOME_PROSTACYCLIN_SIGNALLING_THROUGH_PROSTACYCLIN_RECEPTOR	233	0.968753	-0.358694	0.984016	0.987006	-1.15369
5771	5781	cad	REACTOME_TRANSFERRIN_ENDOCYTOSIS_AND_RECYCLING	307	0.957336	0.608233	0.972028	0.987006	-1.28728
5772	5799	cad	DUTTA_APOPTOSIS_VIA_NFKB	359	0.96122	-0.600474	0.975025	0.987006	-1.47497
5773	5779	cad	DOANE_BREAST_CANCER_CLASSES_UP	923	0.800908	5.19358	0.971029	0.987006	-1.83472
5774	5804	cad	INAMURA_LUNG_CANCER_SCC_SUBTYPES_UP	102	0.968479	0.238196	0.977023	0.987506	-0.858793
5775	5269	cad	HAN_SATB1_TARGETS_DN	4736	0.000777827	148.105	0.818182	0.987506	-1.9578
5776	5797	cad	KEGG_GRAFT_VERSUS_HOST_DISEASE	193	0.959283	0.439197	0.975025	0.988006	-1.50582
5777	5716	cad	VECCHI_GASTRIC_CANCER_EARLY_DN	5213	0.00564149	128.91	0.956044	0.988006	-1.81106
5778	5809	cad	MCMURRAY_TP53_HRAS_COOPERATION_RESPONSE_DN	1115	0.856196	-3.95642	0.98002	0.988006	-2.14808
5779	5680	cad	NIKOLSKY_BREAST_CANCER_7Q21_Q22_AMPLICON	339	0.874733	-1.73455	0.943057	0.988006	-2.18804
5780	5807	cad	SANDERSON_PPARA_TARGETS	186	0.977416	0.296971	0.98002	0.988506	-0.966028
5781	5812	cad	REACTOME_REGULATION_OF_TP53_ACTIVITY_THROUGH_METHYLATION	185	0.97196	-0.300797	0.982018	0.988506	-1.13085
5782	5833	cad	PID_PDGFRA_PATHWAY	264	0.972634	-0.361871	0.988012	0.988506	-1.19324
5783	5358	cad	LASTOWSKA_NEUROBLASTOMA_COPY_NUMBER_UP	1397	0.171549	28.9611	0.844156	0.988506	-2.54301
5784	5771	cad	WP_ESTROGEN_METABOLISM_WP5276	209	0.963162	-0.480331	0.969031	0.989005	-1.28794
5785	5792	cad	KEGG_MEDICUS_REFERENCE_CXCR_GNB_G_ERK_SIGNALING_PATHWAY	295	0.962766	-0.511689	0.974026	0.989005	-1.36364
5786	5785	cad	REACTOME_STRIATED_MUSCLE_CONTRACTION	372	0.944205	0.941714	0.973027	0.989005	-1.46789
5787	5823	cad	REACTOME_RND2_GTPASE_CYCLE	432	0.958282	0.661845	0.985015	0.989005	-1.59611
5788	4812	cad	CREIGHTON_ENDOCRINE_THERAPY_RESISTANCE_3	8576	3.18721e-07	300.6	0.691309	0.989005	-1.95924
5789	5834	cad	EHRLICH_ICF_SYNDROM_DN	135	0.985484	0.133619	0.989011	0.989505	-0.964589
5790	5824	cad	KEGG_MEDICUS_REFERENCE_TNF_NFKB_SIGNALING_PATHWAY	156	0.980857	0.201622	0.985015	0.989505	-0.986812
5791	5831	cad	WONG_ENDMETRIUM_CANCER_DN	1441	0.853916	-4.44793	0.987013	0.989505	-2.17953
5792	4859	cad	LU_EZH2_TARGETS_UP	2136	0.0208245	67.5841	0.704296	0.989505	-2.63175
5793	2029	cad	MARTENS_TRETINOIN_RESPONSE_DN	4464	1.65877e-07	228.823	0.147852	0.989505	-3.49802
5794	5706	cad	REACTOME_MATERNAL_TO_ZYGOTIC_TRANSITION_MZT	574	0.877662	2.56822	0.952048	0.990005	-1.82363
5795	5559	cad	BENPORATH_SUZ12_TARGETS	15343	1.11103e-09	490.973	0.909091	0.990505	-0.973481
5796	5821	cad	REACTOME_SHC_MEDIATED_CASCADE_FGFR4	220	0.973883	-0.361204	0.984016	0.990505	-1.20446
5797	5819	cad	REACTOME_AMINO_ACID_TRANSPORT_ACROSS_THE_PLASMA_MEMBRANE	398	0.975731	0.389382	0.984016	0.990505	-1.3506
5798	5830	cad	CERIBELLI_PROMOTERS_INACTIVE_AND_BOUND_BY_NFY	413	0.966016	-0.606958	0.987013	0.990505	-1.49909
5799	5795	cad	KUNINGER_IGF1_VS_PDGFB_TARGETS_UP	931	0.809186	5.15356	0.975025	0.990505	-1.95931
5800	5832	cad	WP_GPCRS_CLASS_B_SECRETIN_LIKE	214	0.977442	-0.273279	0.988012	0.991004	-1.05082
5801	5816	cad	LIU_VAV3_PROSTATE_CARCINOGENESIS_DN	149	0.976326	-0.263453	0.983017	0.991004	-1.05839
5802	5863	cad	KEGG_MEDICUS_VARIANT_MUTATION_ACTIVATED_CACNA1D_H_TO_ANGIOTENSIN_ALDOSTERONE_SIGNALING_PATHWAY	451	0.982229	0.314723	0.998002	0.991004	-1.28534
5803	5850	cad	NOURUZI_NEPC_ASCL1_TARGETS	2387	0.444632	23.6582	0.994006	0.991004	-2.08603
5804	5424	cad	BONOME_OVARIAN_CANCER_SURVIVAL_SUBOPTIMAL_DEBULKING	6129	0.000202417	185.272	0.867133	0.991004	-2.15339
5805	5774	cad	ROSS_LEUKEMIA_WITH_MLL_FUSIONS	1002	0.824688	-4.62488	0.969031	0.991004	-2.37879
5806	5829	cad	WP_SYNTHESIS_OF_CERAMIDES_AND_1_DEOXYCERAMIDES	289	0.981323	-0.257501	0.987013	0.991504	-1.17509
5807	5810	cad	GARCIA_TARGETS_OF_FLI1_AND_DAX1_UP	550	0.956928	-0.807942	0.981019	0.991504	-1.76436
5808	4559	cad	BLALOCK_ALZHEIMERS_DISEASE_DN	14551	1.0978e-11	509.716	0.631369	0.991504	-2.12773
5809	5837	cad	BIOCARTA_PTC1_PATHWAY	111	0.985769	0.118296	0.99001	0.992004	-0.855799
5810	5836	cad	SHIN_B_CELL_LYMPHOMA_CLUSTER_6	91	0.985281	0.13233	0.99001	0.992004	-0.862645
5811	5815	cad	REACTOME_TRANSLESION_SYNTHESIS_BY_POLH	165	0.982289	-0.189509	0.983017	0.992004	-1.0977
5812	5822	cad	REACTOME_THROMBIN_SIGNALLING_THROUGH_PROTEINASE_ACTIVATED_RECEPTORS_PARS	397	0.967963	-0.507748	0.984016	0.992004	-1.42846
5813	5851	cad	EBAUER_TARGETS_OF_PAX3_FOXO1_FUSION_DN	954	0.953268	1.19496	0.994006	0.992004	-1.6692
5814	5758	cad	LIN_NPAS4_TARGETS_UP	2286	0.222646	39.0816	0.966034	0.992004	-2.07942
5815	5808	cad	LEIN_OLIGODENDROCYTE_MARKERS	924	0.859444	-3.51318	0.98002	0.992004	-2.27128
5816	5817	cad	REACTOME_FGFR1_LIGAND_BINDING_AND_ACTIVATION	211	0.977182	-0.273132	0.983017	0.992504	-1.0912
5817	5825	cad	WP_NAD_METABOLISM_IN_ONCOGENE_INDUCED_SENESCENCE_AND_MITOCHONDRIAL_DYSFUNCTION_ASSOCIATED_SENESCENCE	183	0.983178	-0.205147	0.985015	0.992504	-1.22483
5818	5693	cad	KEGG_PARKINSONS_DISEASE	754	0.815851	4.44279	0.948052	0.992504	-2.208
5819	3482	cad	NIKOLSKY_BREAST_CANCER_17Q21_Q25_AMPLICON	1494	0.00592529	58.5395	0.397602	0.992504	-3.27538
5820	2742	cad	REACTOME_SENSORY_PERCEPTION	4041	3.1243e-06	185.54	0.253746	0.992504	-3.32299
5821	5835	cad	WP_PHOTODYNAMIC_THERAPY_INDUCED_NFE2L2_NRF2_SURVIVAL_SIGNALING	290	0.986931	-0.19917	0.989011	0.993003	-1.21062
5822	5840	cad	MAEKAWA_ATF2_TARGETS	282	0.988568	-0.159999	0.991009	0.993503	-1.21314
5823	5672	cad	BENPORATH_PRC2_TARGETS	9923	8.55001e-06	289.206	0.94006	0.993503	-1.62991
5824	5841	cad	MEISSNER_NPC_HCP_WITH_H3K4ME3_AND_H3K27ME3	2976	0.35329	33.3837	0.992008	0.993503	-1.99898
5825	5689	cad	DURCHDEWALD_SKIN_CARCINOGENESIS_DN	3538	0.0378712	81.6829	0.946054	0.993503	-2.13272
5826	5195	cad	OISHI_CHOLANGIOMA_STEM_CELL_LIKE_UP	3355	0.00512704	107.703	0.798202	0.993503	-2.4209
5827	5237	cad	WP_GPCRS_CLASS_A_RHODOPSIN_LIKE	2034	0.0592236	58.0077	0.81019	0.993503	-2.63191
5828	5871	cad	WP_AUTOSOMAL_RECESSIVE_OSTEOPETROSIS_PATHWAYS	132	0.995283	0.045752	0.999001	0.994003	-0.831293
5829	5827	cad	KEGG_ALPHA_LINOLENIC_ACID_METABOLISM	163	0.98042	0.192305	0.987013	0.994003	-1.13827
5830	5838	cad	DE_YY1_TARGETS_UP	207	0.987134	-0.15753	0.99001	0.994003	-1.15444
5831	5861	cad	REACTOME_M_DECAY_DEGRADATION_OF_MATERNAL_MRNAS_BY_MATERNALLY_STORED_FACTORS	312	0.98724	-0.195315	0.997003	0.994003	-1.38453
5832	5787	cad	DAVICIONI_MOLECULAR_ARMS_VS_ERMS_UP	5452	0.0120074	122.287	0.974026	0.994003	-1.936
5833	5805	cad	KEGG_ALLOGRAFT_REJECTION	196	0.970717	-0.318427	0.979021	0.994503	-1.55241
5834	5839	cad	ZHAN_EARLY_DIFFERENTIATION_GENES_DN	471	0.968121	-0.593263	0.99001	0.994503	-1.62792
5835	5869	cad	LEE_NEURAL_CREST_STEM_CELL_DN	1852	0.857407	-5.08891	0.998002	0.994503	-2.68777
5836	5855	cad	KEGG_MEDICUS_VARIANT_MUTATION_CAUSED_ABERRANT_HTT_TO_MGLUR5_CA2_APOPTOTIC_PATHWAY	449	0.987356	0.227088	0.996004	0.995002	-1.14122
5837	5864	cad	BIOCARTA_G2_PATHWAY	229	0.988642	0.135367	0.998002	0.995002	-1.23638
5838	4935	cad	NABA_MATRISOME	11939	2.72026e-09	403.842	0.725275	0.995002	-2.67472
5839	5846	cad	WP_NAD_METABOLISM	139	0.985747	0.142543	0.993007	0.995502	-1.01641
5840	5847	cad	KYNG_DNA_DAMAGE_BY_4NQO_OR_GAMMA_RADIATION	178	0.986356	0.139189	0.993007	0.995502	-1.04278
5841	5852	cad	WP_SPLICING_FACTOR_NOVA_REGULATED_SYNAPTIC_PROTEINS	1023	0.956208	1.12839	0.994006	0.995502	-1.5385
5842	5849	cad	WP_LACTATE_SHUTTLE_IN_GLIAL_CELLS	141	0.991009	0.0947433	0.993007	0.996002	-0.929706
5843	5842	cad	KEGG_MEDICUS_VARIANT_IGF2_OVEREXPRESSION_TO_RAS_ERK_SIGNALING_PATHWAY	173	0.987138	-0.153009	0.992008	0.996002	-1.03758
5844	5828	cad	WP_MITOCHONDRIAL_GENE_EXPRESSION	203	0.985857	-0.166974	0.987013	0.996002	-1.07023
5845	5857	cad	REACTOME_PYRUVATE_METABOLISM_AND_CITRIC_ACID_TCA_CYCLE	465	0.980388	-0.36819	0.996004	0.996002	-1.80768
5846	5699	cad	SHEDDEN_LUNG_CANCER_GOOD_SURVIVAL_A12	3112	0.0609163	68.6763	0.95005	0.996002	-2.54323
5847	5567	cad	NIKOLSKY_BREAST_CANCER_8Q23_Q24_AMPLICON	1034	0.505407	14.2174	0.912088	0.996002	-2.64804
5848	5845	cad	TONKS_TARGETS_OF_RUNX1_RUNX1T1_FUSION_GRANULOCYTE_UP	645	0.980125	0.384284	0.993007	0.996502	-1.68704
5849	4777	cad	NABA_MATRISOME_ASSOCIATED	7747	1.13064e-06	268.943	0.684316	0.996502	-2.94842
5850	5877	cad	ZHENG_RESPONSE_TO_ARSENITE_UP	115	0.996048	-0.0332519	1	0.997001	-0.981129
5851	5843	cad	WANG_CLASSIC_ADIPOGENIC_TARGETS_OF_PPARG	322	0.984685	-0.229154	0.992008	0.997001	-1.34394
5852	5860	cad	CHNG_MULTIPLE_MYELOMA_HYPERPLOID_DN	253	0.994579	-0.0714967	0.997003	0.997001	-1.39514
5853	5870	cad	RICKMAN_HEAD_AND_NECK_CANCER_D	406	0.992027	0.130184	0.999001	0.997001	-1.4198
5854	5868	cad	HONRADO_BREAST_CANCER_BRCA1_VS_BRCA2	239	0.994561	-0.0659857	0.998002	0.997501	-1.06152
5855	5848	cad	BIOCARTA_DEATH_PATHWAY	282	0.99178	0.109121	0.993007	0.997501	-1.34517
5856	5730	cad	SMID_BREAST_CANCER_BASAL_DN	9917	1.72816e-05	280.292	0.958042	0.997501	-2.22098
5857	5854	cad	ZHANG_RESPONSE_TO_IKK_INHIBITOR_AND_TNF_DN	1483	0.912643	-2.96776	0.995005	0.997501	-2.59879
5858	5270	cad	NABA_SECRETED_FACTORS	3049	0.0115416	90.2768	0.818182	0.997501	-2.80707
5859	5814	cad	FERREIRA_EWINGS_SARCOMA_UNSTABLE_VS_STABLE_UP	1493	0.715941	9.565	0.983017	0.997501	-2.84261
5860	5741	cad	BENPORATH_EED_TARGETS	14753	2.84686e-08	437.378	0.963037	0.998001	-1.97516
5861	5722	cad	NIKOLSKY_BREAST_CANCER_16P13_AMPLICON	185	0.934233	0.68902	0.956044	0.998001	-2.62804
5862	5874	cad	WATANABE_ULCERATIVE_COLITIS_WITH_CANCER_UP	375	0.99616	-0.0637624	0.999001	0.998501	-1.10049
5863	5859	cad	KEGG_MEDICUS_REFERENCE_CONDENSIN_LOADING	178	0.996121	-0.04831	0.997003	0.998501	-1.15913
5864	5853	cad	KEGG_MEDICUS_ENV_FACTOR_IRON_TO_ANTEROGRADE_AXONAL_TRANSPORT	108	0.995779	-0.035261	0.995005	0.999	-1.12429
5865	5866	cad	MCGOWAN_RSP6_TARGETS_UP	225	0.998407	-0.0196377	0.998002	0.999	-1.13262
5866	5873	cad	OSADA_ASCL1_TARGETS_DN	373	0.998548	-0.0241778	0.999001	0.999	-1.19647
5867	5858	cad	WP_DIFFERENTIATION_OF_WHITE_AND_BROWN_ADIPOCYTE	422	0.997331	-0.0433154	0.997003	0.999	-1.26613
5868	5865	cad	SMID_BREAST_CANCER_RELAPSE_IN_LUNG_DN	413	0.997294	0.045192	0.998002	0.999	-1.56271
5869	5878	cad	YU_MYC_TARGETS_DN	565	0.996637	-0.0625286	1	0.999	-1.83196
5870	5862	cad	SHEPARD_BMYB_MORPHOLINO_UP	2387	0.682851	13.6113	0.998002	0.999	-3.13481
5871	5872	cad	KEGG_MEDICUS_VARIANT_MUTATION_CAUSED_ABERRANT_ABETA_TO_TRANSPORT_OF_CALCIUM	175	0.998716	-0.014978	0.999001	0.9995	-0.902364
5872	5856	cad	REACTOME_SHC_MEDIATED_CASCADE_FGFR3	207	0.997442	0.0330657	0.996004	0.9995	-1.09696
5873	5875	cad	REACTOME_GLUTAMATE_NEUROTRANSMITTER_RELEASE_CYCLE	376	0.996468	0.0580651	1	0.9995	-1.24304
5874	5767	cad	BENPORATH_ES_WITH_H3K27ME3	17103	2.11601e-09	505.609	0.968032	0.9995	-1.58284
5875	5876	cad	GUILLAUMOND_KLF10_TARGETS_DN	340	0.99964	0.00562098	1	1	-1.32019
5876	5867	cad	RAMASWAMY_METASTASIS_UP	605	0.997477	-0.0518173	0.998002	1	-1.98495
5877	5026	cad	KEGG_OLFACTORY_TRANSDUCTION	1397	0.0883111	39.0443	0.75025	1	-4.40914
5878	5296	cad	REACTOME_OLFACTORY_SIGNALING_PATHWAY	1139	0.241554	24.3741	0.826174	1	-4.59443

### Sheet: HDL Cholesterol
gsr_rank	original_rank	trait	pathway_name	nsnps	p_value	beta_value	competitive_p	empirical_pval	std_effect_size
5558	1	HDL_cholesterol	LIU_OVARIAN_CANCER_TUMORS_AND_XENOGRAFTS_XDGS_DN	23565	0	13411.2	0.000999001	0.977626	2.95449
5710	2	HDL_cholesterol	BLALOCK_ALZHEIMERS_DISEASE_UP	19338	0	12363.7	0.000999001	0.993163	1.27331
4041	3	HDL_cholesterol	CARRILLOREIXACH_HEPATOBLASTOMA_VS_NORMAL_DN	12456	0	8674.03	0.000999001	0.716594	1.08573
2251	4	HDL_cholesterol	REACTOME_TRANSPORT_OF_SMALL_MOLECULES	9467	0	7849.19	0.000999001	0.397141	2.98122
4014	5	HDL_cholesterol	REACTOME_INNATE_IMMUNE_SYSTEM	10405	0	7658.15	0.000999001	0.711622	0.0509678
2175	6	HDL_cholesterol	LEE_BMP2_TARGETS_UP	10676	0	7363.38	0.000999001	0.382225	2.23158
2521	7	HDL_cholesterol	BUYTAERT_PHOTODYNAMIC_THERAPY_STRESS_UP	9152	0	7280.91	0.000999001	0.444375	1.48681
3588	8	HDL_cholesterol	KRIGE_RESPONSE_TO_TOSEDOSTAT_24HR_DN	9844	0	6735.06	0.000999001	0.63642	-0.414125
3638	9	HDL_cholesterol	DANG_BOUND_BY_MYC	9256	0	6637.75	0.000999001	0.645121	-0.707526
2343	10	HDL_cholesterol	REACTOME_CELLULAR_RESPONSES_TO_STIMULI	7078	0	5820.55	0.000999001	0.412679	0.212725
2256	11	HDL_cholesterol	REACTOME_CYTOKINE_SIGNALING_IN_IMMUNE_SYSTEM	7338	0	5382.73	0.000999001	0.397141	-0.476969
1556	12	HDL_cholesterol	BLANCO_MELO_BRONCHIAL_EPITHELIAL_CELLS_INFLUENZA_A_DEL_NS1_INFECTION_UP	6684	0	5171.75	0.000999001	0.274083	0.64832
944	13	HDL_cholesterol	PILON_KLF1_TARGETS_UP	6510	0	5009.1	0.000999001	0.169671	2.17997
732	14	HDL_cholesterol	MARTENS_BOUND_BY_PML_RARA_FUSION	6044	0	4925.61	0.000999001	0.135488	2.61075
730	15	HDL_cholesterol	FOSTER_TOLERANT_MACROPHAGE_DN	5944	0	4804.4	0.000999001	0.134866	2.7981
876	16	HDL_cholesterol	RODWELL_AGING_KIDNEY_UP	5943	0	4657.89	0.000999001	0.158484	1.88131
717	17	HDL_cholesterol	JOHNSTONE_PARVB_TARGETS_3_UP	5134	0	4461.62	0.000999001	0.133623	2.03799
942	18	HDL_cholesterol	BLANCO_MELO_COVID19_SARS_COV_2_INFECTION_A594_ACE2_EXPRESSING_CELLS_UP	5334	0	4317.68	0.000999001	0.169049	1.10035
852	19	HDL_cholesterol	REACTOME_SIGNALING_BY_INTERLEUKINS	4830	0	4228.34	0.000999001	0.154133	1.0236
784	20	HDL_cholesterol	MITSIADES_RESPONSE_TO_APLIDIN_UP	4711	0	4185.84	0.000999001	0.142946	1.56772
579	21	HDL_cholesterol	TARTE_PLASMA_CELL_VS_PLASMABLAST_UP	5092	0	4142.35	0.000999001	0.105656	2.10545
817	22	HDL_cholesterol	BOCHKIS_FOXA2_TARGETS	4526	0	4100.93	0.000999001	0.149161	1.30122
608	23	HDL_cholesterol	BLANCO_MELO_BETA_INTERFERON_TREATED_BRONCHIAL_EPITHELIAL_CELLS_UP	4746	0	4082.49	0.000999001	0.112492	2.31315
531	24	HDL_cholesterol	RUTELLA_RESPONSE_TO_CSF2RB_AND_IL4_DN	4430	0	3998.17	0.000999001	0.0950901	2.98183
336	25	HDL_cholesterol	HELLER_HDAC_TARGETS_SILENCED_BY_METHYLATION_DN	4154	0	3934.85	0.000999001	0.0596644	4.29803
455	26	HDL_cholesterol	TORCHIA_TARGETS_OF_EWSR1_FLI1_FUSION_DN	4551	0	3806.66	0.000999001	0.081417	3.00644
350	27	HDL_cholesterol	BLANCO_MELO_RESPIRATORY_SYNCYTIAL_VIRUS_INFECTION_A594_CELLS_UP	4068	0	3667.43	0.000999001	0.0621504	3.29923
412	28	HDL_cholesterol	ROZANOV_MMP14_TARGETS_UP	3760	0	3583.89	0.000999001	0.0733375	3.40992
498	29	HDL_cholesterol	BLANCO_MELO_COVID19_SARS_COV_2_INFECTION_CALU3_CELLS_UP	4418	0	3569.37	0.000999001	0.0888751	2.05578
370	30	HDL_cholesterol	GENTILE_UV_HIGH_DOSE_DN	3566	0	3569.19	0.000999001	0.0665009	2.96259
337	31	HDL_cholesterol	RUTELLA_RESPONSE_TO_HGF_DN	3703	0	3459.74	0.000999001	0.0596644	4.08377
414	32	HDL_cholesterol	MULLIGHAN_MLL_SIGNATURE_2_DN	4015	0	3406.19	0.000999001	0.0733375	2.83169
413	33	HDL_cholesterol	REACTOME_SIGNALING_BY_NUCLEAR_RECEPTORS	3228	0	3254.55	0.000999001	0.0733375	3.25027
304	34	HDL_cholesterol	ALFANO_MYC_TARGETS	2913	0	3107.73	0.000999001	0.0553139	3.00253
348	35	HDL_cholesterol	MULLIGHAN_MLL_SIGNATURE_1_DN	3294	0	2976.54	0.000999001	0.0615289	2.88629
281	36	HDL_cholesterol	PICCALUGA_ANGIOIMMUNOBLASTIC_LYMPHOMA_UP	3229	0	2965.01	0.000999001	0.0497203	3.6958
389	37	HDL_cholesterol	WINTER_HYPOXIA_METAGENE	2797	0	2934.9	0.000999001	0.0696085	2.63633
349	38	HDL_cholesterol	CAIRO_HEPATOBLASTOMA_DN	3139	0	2920.89	0.000999001	0.0615289	2.05635
275	39	HDL_cholesterol	KIM_WT1_TARGETS_12HR_DN	2768	0	2831.87	0.000999001	0.0484773	2.99543
278	40	HDL_cholesterol	GRUETZMANN_PANCREATIC_CANCER_DN	2679	0	2731.34	0.000999001	0.0490988	3.45886
436	41	HDL_cholesterol	RICKMAN_METASTASIS_DN	2837	0	2654.76	0.000999001	0.0783095	1.34938
236	42	HDL_cholesterol	YAMAZAKI_TCEB3_TARGETS_UP	2557	0	2531.27	0.000999001	0.0410193	3.93926
212	43	HDL_cholesterol	RUIZ_TNC_TARGETS_UP	2159	0	2489.8	0.000999001	0.0379117	4.57128
305	44	HDL_cholesterol	TIEN_INTESTINE_PROBIOTICS_24HR_DN	2169	0	2475.63	0.000999001	0.0553139	2.2477
346	45	HDL_cholesterol	BENPORATH_MYC_TARGETS_WITH_EBOX	2238	0	2432.94	0.000999001	0.0609074	1.91005
201	46	HDL_cholesterol	PHONG_TNF_RESPONSE_VIA_P38_PARTIAL	2214	0	2416.49	0.000999001	0.0354257	3.728
196	47	HDL_cholesterol	UEDA_PERIFERAL_CLOCK	1999	0	2399.44	0.000999001	0.0341827	3.84553
230	48	HDL_cholesterol	MANNE_COVID19_ICU_VS_HEALTHY_DONOR_PLATELETS_DN	2776	0	2389.9	0.000999001	0.0403978	4.25957
271	49	HDL_cholesterol	CAIRO_LIVER_DEVELOPMENT_DN	2541	0	2293.65	0.000999001	0.0478558	1.39734
296	50	HDL_cholesterol	REACTOME_METABOLISM_OF_VITAMINS_AND_COFACTORS	2366	0	2272.95	0.000999001	0.0534493	2.03604
277	51	HDL_cholesterol	TONKS_TARGETS_OF_RUNX1_RUNX1T1_FUSION_MONOCYTE_UP	2335	0	2272.8	0.000999001	0.0484773	1.84231
248	52	HDL_cholesterol	FERNANDEZ_BOUND_BY_MYC	1942	0	2272.75	0.000999001	0.0435053	2.5548
317	53	HDL_cholesterol	HSIAO_LIVER_SPECIFIC_GENES	2532	0	2271.03	0.000999001	0.0565569	0.745743
240	54	HDL_cholesterol	MCBRYAN_PUBERTAL_TGFB1_TARGETS_UP	2496	0	2246.28	0.000999001	0.0416408	2.79723
354	55	HDL_cholesterol	MARKEY_RB1_ACUTE_LOF_DN	2604	0	2234.66	0.000999001	0.0621504	1.05292
286	56	HDL_cholesterol	MCBRYAN_PUBERTAL_BREAST_4_5WK_DN	2299	0	2232.85	0.000999001	0.0509633	2.27956
299	57	HDL_cholesterol	BLANCO_MELO_HUMAN_PARAINFLUENZA_VIRUS_3_INFECTION_A594_CELLS_UP	2380	0	2179.37	0.000999001	0.0540709	1.57852
284	58	HDL_cholesterol	BERTUCCI_MEDULLARY_VS_DUCTAL_BREAST_CANCER_UP	2164	0	2096.9	0.000999001	0.0503418	1.46
214	59	HDL_cholesterol	TONKS_TARGETS_OF_RUNX1_RUNX1T1_FUSION_ERYTHROCYTE_UP	2132	0	2014.57	0.000999001	0.0385333	2.72754
279	60	HDL_cholesterol	BURTON_ADIPOGENESIS_6	2008	0	1953.37	0.000999001	0.0490988	1.28823
151	61	HDL_cholesterol	BROWNE_HCMV_INFECTION_14HR_UP	1492	0	1863.92	0.000999001	0.0267247	2.58112
197	62	HDL_cholesterol	PETROVA_ENDOTHELIUM_LYMPHATIC_VS_BLOOD_UP	1869	0	1846.85	0.000999001	0.0341827	3.034
169	63	HDL_cholesterol	GARGALOVIC_RESPONSE_TO_OXIDIZED_PHOSPHOLIPIDS_BLUE_UP	1545	0	1828.37	0.000999001	0.0304537	3.02124
250	64	HDL_cholesterol	SMITH_TERT_TARGETS_UP	1507	0	1772.95	0.000999001	0.0435053	2.32466
134	65	HDL_cholesterol	BROWNE_HCMV_INFECTION_10HR_UP	1423	0	1735.09	0.000999001	0.0242387	4.92626
233	66	HDL_cholesterol	REACTOME_TOLL_LIKE_RECEPTOR_CASCADES	1805	0	1733.18	0.000999001	0.0403978	1.34697
198	67	HDL_cholesterol	BHATI_G2M_ARREST_BY_2METHOXYESTRADIOL_DN	1427	0	1700.86	0.000999001	0.0341827	2.95682
202	68	HDL_cholesterol	SENGUPTA_EBNA1_ANTICORRELATED	1666	0	1612.58	0.000999001	0.0354257	1.93049
219	69	HDL_cholesterol	BLANCO_MELO_BRONCHIAL_EPITHELIAL_CELLS_INFLUENZA_A_INFECTION_UP	1680	0	1579.18	0.000999001	0.0391548	1.98059
222	70	HDL_cholesterol	REACTOME_INTERLEUKIN_1_FAMILY_SIGNALING	1444	0	1414.03	0.000999001	0.0391548	0.626459
123	71	HDL_cholesterol	MORI_SMALL_PRE_BII_LYMPHOCYTE_UP	1058	0	1405.46	0.000999001	0.0223741	4.4922
99	72	HDL_cholesterol	DUAN_PRDM5_TARGETS	1456	0	1369.39	0.000999001	0.0186451	4.59409
91	73	HDL_cholesterol	NGUYEN_NOTCH1_TARGETS_DN	1122	0	1359.27	0.000999001	0.0180236	3.94325
147	74	HDL_cholesterol	OUELLET_OVARIAN_CANCER_INVASIVE_VS_LMP_UP	1001	0	1358.99	0.000999001	0.0261032	2.18605
112	75	HDL_cholesterol	UEDA_CENTRAL_CLOCK	976	0	1271.65	0.000999001	0.0205096	3.13598
187	76	HDL_cholesterol	REACTOME_TOLL_LIKE_RECEPTOR_TLR1_TLR2_CASCADE	1259	0	1249.82	0.000999001	0.0329397	1.28019
120	77	HDL_cholesterol	CHAUHAN_RESPONSE_TO_METHOXYESTRADIOL_DN	908	0	1228.39	0.000999001	0.0217526	2.39026
70	78	HDL_cholesterol	REACTOME_PLASMA_LIPOPROTEIN_ASSEMBLY_REMODELING_AND_CLEARANCE	1044	0	1224.26	0.000999001	0.0149161	3.83019
126	79	HDL_cholesterol	REACTOME_MYD88_INDEPENDENT_TLR4_CASCADE	1232	0	1222.24	0.000999001	0.0223741	1.54708
68	80	HDL_cholesterol	REACTOME_TOLL_LIKE_RECEPTOR_9_TLR9_CASCADE	1178	0	1169.67	0.000999001	0.0142946	1.73735
125	81	HDL_cholesterol	REACTOME_UNFOLDED_PROTEIN_RESPONSE_UPR	863	0	1162.96	0.000999001	0.0223741	2.17736
72	82	HDL_cholesterol	GALINDO_IMMUNE_RESPONSE_TO_ENTEROTOXIN	888	0	1122.21	0.000999001	0.0149161	2.68918
109	83	HDL_cholesterol	URS_ADIPOCYTE_DIFFERENTIATION_UP	1138	0	1109.32	0.000999001	0.0198881	3.6911
154	84	HDL_cholesterol	REACTOME_INTERLEUKIN_1_SIGNALING	1114	0	1105.42	0.000999001	0.0267247	0.809301
114	85	HDL_cholesterol	NAKAYAMA_SOFT_TISSUE_TUMORS_PCA2_DN	961	0	1085.42	0.000999001	0.0211311	2.89505
65	86	HDL_cholesterol	AMIT_SERUM_RESPONSE_240_MCF10A	775	0	1067.72	0.000999001	0.0142946	4.42787
97	87	HDL_cholesterol	ADDYA_ERYTHROID_DIFFERENTIATION_BY_HEMIN	799	0	997.008	0.000999001	0.0180236	2.28079
87	88	HDL_cholesterol	WP_CHOLESTEROL_METABOLISM	818	0	989.413	0.000999001	0.0174021	2.44126
88	89	HDL_cholesterol	KEGG_PPAR_SIGNALING_PATHWAY	810	0	962.167	0.000999001	0.0174021	2.40522
75	90	HDL_cholesterol	LEE_LIVER_CANCER_MYC_DN	747	0	954.285	0.000999001	0.0155376	3.26468
108	91	HDL_cholesterol	WP_PPAR_SIGNALING_PATHWAY	800	0	941.819	0.000999001	0.0192666	2.42967
71	92	HDL_cholesterol	ROVERSI_GLIOMA_COPY_NUMBER_DN	965	0	901.235	0.000999001	0.0149161	3.57047
56	93	HDL_cholesterol	GENTILE_RESPONSE_CLUSTER_D3	572	0	853.298	0.000999001	0.0130516	3.3028
82	94	HDL_cholesterol	DIRMEIER_LMP1_RESPONSE_EARLY	593	0	850.023	0.000999001	0.0167806	2.19297
48	95	HDL_cholesterol	PELLICCIOTTA_HDAC_IN_ANTIGEN_PRESENTATION_UP	568	0	829.831	0.000999001	0.0118086	2.22718
55	96	HDL_cholesterol	WP_EXERCISE_INDUCED_CIRCADIAN_REGULATION	586	0	829.14	0.000999001	0.0130516	4.00327
54	97	HDL_cholesterol	KEGG_GLYCEROLIPID_METABOLISM	724	0	819.404	0.000999001	0.0130516	4.53236
27	98	HDL_cholesterol	PACHER_TARGETS_OF_IGF1_AND_IGF2_UP	519	0	755.747	0.000999001	0.00870106	4.68337
49	99	HDL_cholesterol	LEE_EARLY_T_LYMPHOCYTE_DN	762	0	745.806	0.000999001	0.0118086	2.07557
141	100	HDL_cholesterol	REACTOME_DDX58_IFIH1_MEDIATED_INDUCTION_OF_INTERFERON_ALPHA_BETA	729	0	736.778	0.000999001	0.0248602	0.416152
30	101	HDL_cholesterol	REACTOME_NR1H2_AND_NR1H3_MEDIATED_SIGNALING	613	0	722.767	0.000999001	0.00870106	2.88278
61	102	HDL_cholesterol	SANA_RESPONSE_TO_IFNG_UP	739	0	720.052	0.000999001	0.0130516	0.778177
45	103	HDL_cholesterol	WP_VITAMIN_A_AND_CAROTENOID_METABOLISM	631	0	664.087	0.000999001	0.0111871	2.85642
41	104	HDL_cholesterol	REACTOME_PLASMA_LIPOPROTEIN_REMODELING	518	0	625.381	0.000999001	0.0105656	3.94521
64	105	HDL_cholesterol	CAFFAREL_RESPONSE_TO_THC_24HR_5_DN	457	0	615.015	0.000999001	0.0136731	1.99079
18	106	HDL_cholesterol	GROSS_HYPOXIA_VIA_ELK3_ONLY_UP	418	0	610.268	0.000999001	0.00683654	3.8232
29	107	HDL_cholesterol	REACTOME_NR1H3_NR1H2_REGULATE_GENE_EXPRESSION_LINKED_TO_CHOLESTEROL_TRANSPORT_AND_EFFLUX	489	0	583.711	0.000999001	0.00870106	2.93657
35	108	HDL_cholesterol	FUJII_YBX1_TARGETS_UP	534	0	536.28	0.000999001	0.00932256	2.46431
3	109	HDL_cholesterol	CHO_NR4A1_TARGETS	343	0	520.743	0.000999001	0.00248602	3.42987
23	110	HDL_cholesterol	CAFFAREL_RESPONSE_TO_THC_UP	333	0	512.927	0.000999001	0.00807955	2.98041
43	111	HDL_cholesterol	ABE_VEGFA_TARGETS_2HR	342	0	510.314	0.000999001	0.0105656	3.21909
9	112	HDL_cholesterol	AMIT_EGF_RESPONSE_240_MCF10A	337	0	501.6	0.000999001	0.00497203	4.87128
26	113	HDL_cholesterol	BLANCO_MELO_INFLUENZA_A_INFECTION_A594_CELLS_UP	331	0	499.459	0.000999001	0.00807955	1.93795
38	114	HDL_cholesterol	REACTOME_TAK1_DEPENDENT_IKK_AND_NF_KAPPA_B_ACTIVATION	480	0	487.051	0.000999001	0.00994406	1.38883
105	115	HDL_cholesterol	ROYLANCE_BREAST_CANCER_16Q_COPY_NUMBER_UP	497	0	474.813	0.000999001	0.0186451	0.1161
20	116	HDL_cholesterol	HU_GENOTOXIC_DAMAGE_24HR	312	0	471.833	0.000999001	0.00683654	2.38578
28	117	HDL_cholesterol	FERRARI_RESPONSE_TO_FENRETINIDE_UP	305	0	466.74	0.000999001	0.00870106	4.4474
22	118	HDL_cholesterol	REACTOME_ASSEMBLY_OF_ACTIVE_LPL_AND_LIPC_LIPASE_COMPLEXES	388	0	459.138	0.000999001	0.00745805	5.32841
59	119	HDL_cholesterol	WP_STATIN_INHIBITION_OF_CHOLESTEROL_PRODUCTION	351	0	422.34	0.000999001	0.0130516	2.03834
53	120	HDL_cholesterol	WP_FATTY_ACID_BETA_OXIDATION	349	0	396.966	0.000999001	0.0124301	1.37799
17	121	HDL_cholesterol	REACTOME_PERK_REGULATES_GENE_EXPRESSION	245	0	376.652	0.000999001	0.00621504	1.46142
39	122	HDL_cholesterol	REACTOME_NEGATIVE_REGULATORS_OF_DDX58_IFIH1_SIGNALING	352	0	359.854	0.000999001	0.00994406	0.9235
32	123	HDL_cholesterol	WP_FAMILIAL_HYPERLIPIDEMIA_TYPE_4	284	0	346.941	0.000999001	0.00870106	2.3319
2	124	HDL_cholesterol	SARTIPY_BLUNTED_BY_INSULIN_RESISTANCE_DN	225	0	344.691	0.000999001	0.00248602	3.73829
7	125	HDL_cholesterol	WP_METABOLIC_PATHWAY_OF_LDL_HDL_AND_TG_INCLUDING_DISEASES	281	0	340.547	0.000999001	0.00435053	3.51526
16	126	HDL_cholesterol	REACTOME_ATF4_ACTIVATES_GENES_IN_RESPONSE_TO_ENDOPLASMIC_RETICULUM_STRESS	218	0	336.73	0.000999001	0.00621504	1.63071
11	127	HDL_cholesterol	WP_TRIACYLGLYCERIDE_SYNTHESIS	265	0	308.994	0.000999001	0.00497203	2.22924
5	128	HDL_cholesterol	ABE_VEGFA_TARGETS	194	0	301.291	0.000999001	0.00372902	3.28431
14	129	HDL_cholesterol	WP_FAMILIAL_HYPERLIPIDEMIA_TYPE_1	224	0	276.888	0.000999001	0.00559354	2.4517
10	130	HDL_cholesterol	WP_FAMILIAL_HYPERLIPIDEMIA_TYPE_2	220	0	268.67	0.000999001	0.00497203	2.43673
1	131	HDL_cholesterol	WP_FAMILIAL_HYPERLIPIDEMIA_TYPE_3	210	0	257.398	0.000999001	0.000621504	3.45117
6	132	HDL_cholesterol	WP_FAMILIAL_HYPERLIPIDEMIA_TYPE_5	208	0	255.05	0.000999001	0.00372902	2.77966
13	133	HDL_cholesterol	WATANABE_ULCERATIVE_COLITIS_WITH_CANCER_DN	245	0	248.864	0.000999001	0.00559354	2.74864
4	134	HDL_cholesterol	REACTOME_REGULATION_OF_NF_KAPPA_B_SIGNALING	171	0	176.109	0.000999001	0.00310752	0.750911
2727	135	HDL_cholesterol	WAKABAYASHI_ADIPOGENESIS_PPARG_RXRA_BOUND_8D	8308	0	5730.36	0.001998	0.481666	-0.581628
1293	136	HDL_cholesterol	FLECHNER_BIOPSY_KIDNEY_TRANSPLANT_OK_VS_DONOR_UP	6249	0	4934.51	0.001998	0.226227	1.06504
758	137	HDL_cholesterol	WP_VEGFA_VEGFR2_SIGNALING	5689	0	4669.16	0.001998	0.139838	2.17977
1019	138	HDL_cholesterol	MARTORIATI_MDM4_TARGETS_FETAL_LIVER_DN	5899	0	4631.53	0.001998	0.182101	1.10922
462	139	HDL_cholesterol	HELLER_HDAC_TARGETS_DN	4445	0	3904.65	0.001998	0.08266	3.44942
557	140	HDL_cholesterol	WANG_RESPONSE_TO_GSK3_INHIBITOR_SB216763_DN	3371	0	3352.93	0.001998	0.100062	1.45836
407	141	HDL_cholesterol	FORTSCHEGGER_PHF8_TARGETS_UP	3182	0	3159.2	0.001998	0.072716	2.63184
239	142	HDL_cholesterol	LI_WILMS_TUMOR_VS_FETAL_KIDNEY_1_UP	3034	0	3022.61	0.001998	0.0416408	4.93082
390	143	HDL_cholesterol	RAY_TUMORIGENESIS_BY_ERBB2_CDC25A_DN	3219	0	2968.79	0.001998	0.0696085	2.1401
388	144	HDL_cholesterol	ZHANG_RESPONSE_TO_IKK_INHIBITOR_AND_TNF_UP	3039	0	2942.31	0.001998	0.0696085	2.83396
401	145	HDL_cholesterol	SHEDDEN_LUNG_CANCER_GOOD_SURVIVAL_A12	3337	0	2848.12	0.001998	0.0720945	1.70912
161	146	HDL_cholesterol	REACTOME_VISUAL_PHOTOTRANSDUCTION	1392	0	1432.49	0.001998	0.0292107	2.97432
158	147	HDL_cholesterol	CADWELL_ATG16L1_TARGETS_UP	1090	0	1229.82	0.001998	0.0279677	1.73719
144	148	HDL_cholesterol	WP_STEROL_REGULATORY_ELEMENT_BINDING_PROTEINS_SREBP_SIGNALING	853	6.53511e-242	898.676	0.001998	0.0254817	1.81672
95	149	HDL_cholesterol	HOFFMANN_LARGE_TO_SMALL_PRE_BII_LYMPHOCYTE_DN	844	6.82245e-259	874.208	0.001998	0.0180236	2.60603
149	150	HDL_cholesterol	YAO_TEMPORAL_RESPONSE_TO_PROGESTERONE_CLUSTER_11	893	5.42574e-234	857.843	0.001998	0.0261032	0.668341
40	151	HDL_cholesterol	REACTOME_METABOLISM_OF_FAT_SOLUBLE_VITAMINS	745	0	854.098	0.001998	0.0105656	3.96673
81	152	HDL_cholesterol	BIOCARTA_PPARA_PATHWAY	747	5.7823e-264	847.407	0.001998	0.0167806	3.05262
66	153	HDL_cholesterol	WP_VITAMIN_B12_METABOLISM	621	5.84369e-253	752.299	0.001998	0.0142946	2.71688
34	154	HDL_cholesterol	WP_FATTY_ACIDS_AND_LIPOPROTEINS_TRANSPORT_IN_HEPATOCYTES	432	1.37853e-302	555.691	0.001998	0.00932256	2.76816
25	155	HDL_cholesterol	REACTOME_PLASMA_LIPOPROTEIN_CLEARANCE	480	0	538.853	0.001998	0.00807955	2.23088
51	156	HDL_cholesterol	FUJIWARA_PARK2_HEPATOCYTE_PROLIFERATION_UP	85	8.17343e-96	153.598	0.001998	0.0118086	1.61783
155	157	HDL_cholesterol	REACTOME_METALLOTHIONEINS_BIND_METALS	29	1.52599e-50	33.2987	0.001998	0.0267247	-1.09341
1552	158	HDL_cholesterol	NAKAMURA_TUMOR_ZONE_PERIPHERAL_VS_CENTRAL_DN	7645	0	5583.02	0.002997	0.273462	1.39374
773	159	HDL_cholesterol	PUJANA_BRCA2_PCC_NETWORK	4374	0	3314.59	0.002997	0.141081	-0.0194758
374	160	HDL_cholesterol	RUTELLA_RESPONSE_TO_HGF_VS_CSF2RB_AND_IL4_DN	3554	0	3237.06	0.002997	0.0671224	3.29685
103	161	HDL_cholesterol	WP_FOLATE_METABOLISM	707	1.40128e-230	851.194	0.002997	0.0186451	1.74928
101	162	HDL_cholesterol	LEE_LIVER_CANCER_ACOX1_DN	815	2.21743e-240	836.904	0.002997	0.0186451	2.06336
121	163	HDL_cholesterol	STEARMAN_LUNG_CANCER_EARLY_VS_LATE_DN	717	7.51586e-235	777.409	0.002997	0.0217526	2.06394
60	164	HDL_cholesterol	OLSSON_E2F3_TARGETS_DN	333	4.9648e-211	389.445	0.002997	0.0130516	1.23336
89	165	HDL_cholesterol	NGUYEN_NOTCH1_TARGETS_UP	314	5.8211e-157	374.626	0.002997	0.0174021	1.92754
50	166	HDL_cholesterol	WEINMANN_ADAPTATION_TO_HYPOXIA_UP	326	2.50951e-179	365.943	0.002997	0.0118086	2.05292
31	167	HDL_cholesterol	YAO_HOXA10_TARGETS_VIA_PROGESTERONE_DN	318	1.68302e-190	318.62	0.002997	0.00870106	2.83566
19	168	HDL_cholesterol	WP_NEPHROGENESIS	306	6.32107e-198	312.642	0.002997	0.00683654	2.79217
8	169	HDL_cholesterol	TONKS_TARGETS_OF_RUNX1_RUNX1T1_FUSION_SUSTAINED_IN_MONOCYTE_UP	306	9.80296e-195	310.326	0.002997	0.00435053	2.1667
21	170	HDL_cholesterol	REACTOME_RA_BIOSYNTHESIS_PATHWAY	282	5.21262e-194	283.787	0.002997	0.00683654	1.85172
36	171	HDL_cholesterol	REACTOME_PLASMA_LIPOPROTEIN_ASSEMBLY	189	1.87477e-227	255.243	0.002997	0.00932256	1.63823
255	172	HDL_cholesterol	OHGUCHI_LIVER_HNF4A_TARGETS_DN	1851	2.71587e-293	1832.17	0.003996	0.0447483	1.66576
301	173	HDL_cholesterol	REACTOME_DISORDERS_OF_TRANSMEMBRANE_TRANSPORTERS	1875	1.61191e-273	1813.08	0.003996	0.0540709	1.28088
193	174	HDL_cholesterol	WAKABAYASHI_ADIPOGENESIS_PPARG_RXRA_BOUND_WITH_H4K20ME1_MARK	1685	1.0695e-273	1633.63	0.003996	0.0335612	1.91188
143	175	HDL_cholesterol	GERY_CEBP_TARGETS	1557	6.45635e-280	1538.74	0.003996	0.0254817	2.24367
165	176	HDL_cholesterol	LENAOUR_DENDRITIC_CELL_MATURATION_UP	1413	2.59755e-278	1371.75	0.003996	0.0298322	1.87212
85	177	HDL_cholesterol	YORDY_RECIPROCAL_REGULATION_BY_ETS1_AND_SP100_DN	1132	1.96165e-284	1138.3	0.003996	0.0174021	3.93341
96	178	HDL_cholesterol	REACTOME_TRANSCRIPTIONAL_REGULATION_OF_WHITE_ADIPOCYTE_DIFFERENTIATION	1061	2.07045e-259	1127.16	0.003996	0.0180236	2.44632
73	179	HDL_cholesterol	RUAN_RESPONSE_TO_TNF_DN	1014	1.64073e-289	1065.39	0.003996	0.0149161	2.45163
93	180	HDL_cholesterol	KYNG_DNA_DAMAGE_BY_GAMMA_RADIATION	1039	5.33136e-240	1028.5	0.003996	0.0180236	2.7961
15	181	HDL_cholesterol	STEARMAN_TUMOR_FIELD_EFFECT_UP	407	8.52071e-241	480.762	0.003996	0.00621504	1.97412
52	182	HDL_cholesterol	WP_FAMILIAL_PARTIAL_LIPODYSTROPHY	354	5.94599e-180	393.169	0.003996	0.0124301	1.76746
153	183	HDL_cholesterol	BAUS_TFF2_TARGETS_UP	295	3.47804e-132	384.675	0.003996	0.0267247	1.51097
83	184	HDL_cholesterol	WP_PPAR_ALPHA_PATHWAY	284	1.40107e-124	357.731	0.003996	0.0167806	1.78626
47	185	HDL_cholesterol	KINNEY_DNMT1_METHYLATION_TARGETS	164	2.71333e-109	190.771	0.003996	0.0111871	1.64503
166	186	HDL_cholesterol	REACTOME_RESPONSE_TO_METAL_IONS	64	2.91759e-50	71.921	0.003996	0.0298322	-0.704916
303	187	HDL_cholesterol	RAO_BOUND_BY_SALL4_ISOFORM_A	2335	9.13338e-274	2006.27	0.004995	0.0546924	1.57454
190	188	HDL_cholesterol	REACTOME_REGULATION_OF_LIPID_METABOLISM_BY_PPARALPHA	1609	2.60352e-255	1622.36	0.004995	0.0335612	2.66176
78	189	HDL_cholesterol	RUAN_RESPONSE_TO_TNF_TROGLITAZONE_DN	481	1.22953e-238	547.38	0.004995	0.0161591	2.39908
79	190	HDL_cholesterol	WP_ENTEROCYTE_CHOLESTEROL_METABOLISM	370	7.60999e-196	514.598	0.004995	0.0161591	2.26059
12	191	HDL_cholesterol	HASLINGER_B_CLL_WITH_MUTATED_VH_GENES	375	1.74894e-210	433.632	0.004995	0.00559354	5.37183
46	192	HDL_cholesterol	BURTON_ADIPOGENESIS_10	386	2.49849e-180	423.71	0.004995	0.0111871	2.73092
44	193	HDL_cholesterol	WP_LEUKOCYTE_INTRINSIC_HIPPO_PATHWAY_FUNCTIONS	369	3.37164e-189	423.667	0.004995	0.0105656	2.06051
132	194	HDL_cholesterol	KEGG_RETINOL_METABOLISM	408	7.96854e-202	405.48	0.004995	0.0229956	-0.596062
42	195	HDL_cholesterol	MAHADEVAN_IMATINIB_RESISTANCE_DN	377	7.74711e-181	366.045	0.004995	0.0105656	3.39512
185	196	HDL_cholesterol	HOSHIDA_LIVER_CANCER_SURVIVAL_DN	1310	3.28877e-221	1290.32	0.00599401	0.0329397	2.03183
80	197	HDL_cholesterol	GUILLAUMOND_KLF10_TARGETS_UP	590	5.81882e-227	649.185	0.00599401	0.0161591	1.898
58	198	HDL_cholesterol	VANDESLUIS_COMMD1_TARGETS_GROUP_4_UP	170	1.3933e-91	231.79	0.00599401	0.0130516	2.10377
104	199	HDL_cholesterol	CAIRO_HEPATOBLASTOMA_POOR_SURVIVAL	136	2.50638e-64	180.566	0.00599401	0.0186451	1.43124
3650	200	HDL_cholesterol	NUYTTEN_EZH2_TARGETS_UP	12680	0	8110	0.00699301	0.648229	0.878801
1479	201	HDL_cholesterol	MARTINEZ_TP53_TARGETS_UP	7228	0	5152.97	0.00699301	0.257924	0.718392
287	202	HDL_cholesterol	KEGG_ALZHEIMERS_DISEASE	1907	3.86298e-242	1747.62	0.00699301	0.0509633	2.06935
249	203	HDL_cholesterol	ROESSLER_LIVER_CANCER_METASTASIS_UP	1488	9.37337e-212	1390.76	0.00699301	0.0435053	2.3748
385	204	HDL_cholesterol	WAKABAYASHI_ADIPOGENESIS_PPARG_RXRA_BOUND_36HR	1336	1.29323e-215	1302.46	0.00699301	0.0683654	0.234097
376	205	HDL_cholesterol	ICHIBA_GRAFT_VERSUS_HOST_DISEASE_35D_UP	1413	1.39511e-211	1248.13	0.00699301	0.0671224	0.509815
110	206	HDL_cholesterol	GAUSSMANN_MLL_AF4_FUSION_TARGETS_F_DN	525	1.06814e-163	557.627	0.00699301	0.0198881	3.35803
146	207	HDL_cholesterol	WEINMANN_ADAPTATION_TO_HYPOXIA_DN	520	2.85256e-175	546.856	0.00699301	0.0261032	2.3098
106	208	HDL_cholesterol	TSAI_RESPONSE_TO_RADIATION_THERAPY	514	2.14362e-172	525.674	0.00699301	0.0192666	3.23605
113	209	HDL_cholesterol	MODY_HIPPOCAMPUS_NEONATAL	484	1.10231e-166	515.316	0.00699301	0.0205096	3.04713
67	210	HDL_cholesterol	SATO_SILENCED_EPIGENETICALLY_IN_PANCREATIC_CANCER	472	4.54378e-192	514.237	0.00699301	0.0142946	1.96019
130	211	HDL_cholesterol	WENG_POR_TARGETS_LIVER_UP	463	2.28753e-187	511.66	0.00699301	0.0229956	1.36872
24	212	HDL_cholesterol	PETRETTO_CARDIAC_HYPERTROPHY	443	4.55705e-208	511.242	0.00699301	0.00807955	2.59005
33	213	HDL_cholesterol	WP_ETHANOL_EFFECTS_ON_HISTONE_MODIFICATIONS	493	4.76448e-189	470.038	0.00699301	0.00932256	2.83778
100	214	HDL_cholesterol	REACTOME_SCAVENGING_OF_HEME_FROM_PLASMA	127	3.53201e-62	195.736	0.00699301	0.0186451	2.13643
69	215	HDL_cholesterol	RUAN_RESPONSE_TO_TNF_UP	157	4.93271e-78	162.393	0.00699301	0.0142946	1.52465
4354	216	HDL_cholesterol	HOUNKPE_HOUSEKEEPING_GENES	8809	0	6053.02	0.00799201	0.777502	-2.04701
2008	217	HDL_cholesterol	REACTOME_METABOLISM_OF_RNA	5795	0	4337.91	0.00799201	0.35115	-1.22403
782	218	HDL_cholesterol	SATO_SILENCED_BY_METHYLATION_IN_PANCREATIC_CANCER_1	4851	1.08591e-306	3437.28	0.00799201	0.142324	0.577072
501	219	HDL_cholesterol	WP_ALZHEIMER_39_S_DISEASE	3214	4.84416e-290	2687.62	0.00799201	0.0888751	1.31828
442	220	HDL_cholesterol	WP_ALZHEIMER_39_S_DISEASE_AND_MIRNA_EFFECTS	3214	4.84416e-290	2687.62	0.00799201	0.078931	1.43706
251	221	HDL_cholesterol	WP_ADIPOGENESIS	1865	2.12528e-236	1674.35	0.00799201	0.0435053	2.19378
320	222	HDL_cholesterol	WP_ANGIOPOIETIN_LIKE_PROTEIN_8_REGULATORY_PATHWAY	1717	3.45951e-210	1507.26	0.00799201	0.0571784	1.77082
57	223	HDL_cholesterol	WP_ARYL_HYDROCARBON_RECEPTOR_PATHWAY_WP2586	674	7.41649e-213	721.722	0.00799201	0.0130516	2.85293
84	224	HDL_cholesterol	SU_LIVER	620	5.12419e-216	653.861	0.00799201	0.0167806	1.35604
171	225	HDL_cholesterol	LEE_LIVER_CANCER_MYC_UP	554	3.11553e-183	584.069	0.00799201	0.0304537	1.29629
74	226	HDL_cholesterol	REACTOME_SIGNALING_BY_RETINOIC_ACID	538	4.30744e-206	527.02	0.00799201	0.0149161	1.74931
252	227	HDL_cholesterol	KEGG_MEDICUS_REFERENCE_WNT_SIGNALING_MODULATION_SOST_LRP4	148	1.91979e-47	216.823	0.00799201	0.0435053	1.97441
137	228	HDL_cholesterol	REACTOME_PINK1_PRKN_MEDIATED_MITOPHAGY	149	1.57874e-53	168.433	0.00799201	0.0242387	0.316691
2030	229	HDL_cholesterol	MARTINEZ_RB1_TARGETS_UP	8622	0	5730.93	0.00899101	0.3555	0.690667
1814	230	HDL_cholesterol	REACTOME_SENSORY_PERCEPTION	4366	1.08786e-304	3284.49	0.00899101	0.317589	-2.04469
258	231	HDL_cholesterol	KYNG_DNA_DAMAGE_UP	2806	6.2106e-273	2370.18	0.00899101	0.0453698	2.2968
312	232	HDL_cholesterol	EBAUER_TARGETS_OF_PAX3_FOXO1_FUSION_UP	2990	1.1066e-261	2361.55	0.00899101	0.0565569	2.59004
444	233	HDL_cholesterol	CONCANNON_APOPTOSIS_BY_EPOXOMICIN_UP	2889	5.5541e-257	2337.37	0.00899101	0.078931	1.20054
344	234	HDL_cholesterol	SHETH_LIVER_CANCER_VS_TXNIP_LOSS_PAM2	2008	4.0443e-232	1821.21	0.00899101	0.0602859	1.67562
567	235	HDL_cholesterol	ALONSO_METASTASIS_UP	1999	4.93006e-216	1652.06	0.00899101	0.102548	0.450411
168	236	HDL_cholesterol	LEE_LIVER_CANCER_CIPROFIBRATE_UP	966	3.54269e-190	935.77	0.00899101	0.0304537	3.06218
86	237	HDL_cholesterol	WP_MARKERS_OF_KIDNEY_CELL_LINEAGE	1031	2.0102e-200	926.662	0.00899101	0.0174021	3.24515
102	238	HDL_cholesterol	WP_SELENIUM_MICRONUTRIENT_NETWORK	817	2.4721e-201	920.156	0.00899101	0.0186451	1.95978
220	239	HDL_cholesterol	LEE_LIVER_CANCER_DENA_DN	934	1.84152e-187	909.21	0.00899101	0.0391548	1.74694
115	240	HDL_cholesterol	ICHIBA_GRAFT_VERSUS_HOST_DISEASE_35D_DN	691	2.14931e-206	721.8	0.00899101	0.0211311	2.06434
177	241	HDL_cholesterol	LEE_LIVER_CANCER_MYC_E2F1_UP	646	4.2868e-181	682.373	0.00899101	0.0316967	1.67516
77	242	HDL_cholesterol	HOFFMANN_IMMATURE_TO_MATURE_B_LYMPHOCYTE_DN	639	1.76162e-196	662.435	0.00899101	0.0155376	2.50877
178	243	HDL_cholesterol	CHANGOLKAR_H2AFY_TARGETS_UP	633	7.15471e-172	660.64	0.00899101	0.0323182	2.61496
173	244	HDL_cholesterol	BORLAK_LIVER_CANCER_EGF_UP	594	1.04245e-185	651.861	0.00899101	0.0310752	1.86567
111	245	HDL_cholesterol	TONKS_TARGETS_OF_RUNX1_RUNX1T1_FUSION_SUSTAINDED_IN_ERYTHROCYTE_UP	600	1.38324e-186	565.621	0.00899101	0.0198881	1.94647
209	246	HDL_cholesterol	WP_CHOLESTEROL_METABOLISM_WITH_BLOCH_AND_KANDUTSCH_RUSSELL_PATHWAYS	469	6.23261e-131	540.447	0.00899101	0.0372902	1.38403
253	247	HDL_cholesterol	REACTOME_HCMV_LATE_EVENTS	502	4.14296e-128	530.764	0.00899101	0.0435053	0.722201
62	248	HDL_cholesterol	PID_RXR_VDR_PATHWAY	519	8.14134e-114	527.104	0.00899101	0.0136731	4.00462
174	249	HDL_cholesterol	WP_CHOLESTEROL_BIOSYNTHESIS_PATHWAY_IN_HEPATOCYTES	427	3.06946e-130	495.722	0.00899101	0.0310752	1.44735
164	250	HDL_cholesterol	REACTOME_INTERACTIONS_OF_VPR_WITH_HOST_CELLULAR_PROTEINS	304	7.75698e-114	336.038	0.00899101	0.0292107	0.674093
37	251	HDL_cholesterol	HAHTOLA_MYCOSIS_FUNGOIDES_UP	195	7.59615e-92	300.349	0.00899101	0.00994406	3.51301
76	252	HDL_cholesterol	WP_SREBF_AND_MIR33_IN_CHOLESTEROL_AND_LIPID_HOMEOSTASIS	217	2.0225e-101	274.142	0.00899101	0.0155376	2.67719
127	253	HDL_cholesterol	KEGG_MEDICUS_REFERENCE_NUCLEAR_EXPORT_OF_MRNA	237	1.41179e-105	261.406	0.00899101	0.0223741	0.433826
118	254	HDL_cholesterol	REACTOME_POSTMITOTIC_NUCLEAR_PORE_COMPLEX_NPC_REFORMATION	231	2.2758e-102	250.926	0.00899101	0.0211311	0.498264
195	255	HDL_cholesterol	HOLLEMAN_PREDNISOLONE_RESISTANCE_B_ALL_UP	161	9.08165e-58	206.079	0.00899101	0.0335612	1.03281
204	256	HDL_cholesterol	YAMASHITA_LIVER_CANCER_WITH_EPCAM_DN	154	1.11763e-53	175.524	0.00899101	0.0354257	0.689475
238	257	HDL_cholesterol	REACTOME_ERKS_ARE_INACTIVATED	105	4.82386e-38	160.749	0.00899101	0.0410193	1.27406
170	258	HDL_cholesterol	HEDVAT_ELF4_TARGETS_UP	113	2.28052e-41	152.986	0.00899101	0.0304537	1.66261
159	259	HDL_cholesterol	SASAKI_TARGETS_OF_TP73_AND_TP63	122	1.43962e-42	137.102	0.00899101	0.0279677	1.31234
229	260	HDL_cholesterol	ZHENG_RESPONSE_TO_ARSENITE_UP	122	3.21217e-41	130.412	0.00899101	0.0397763	0.465972
475	261	HDL_cholesterol	WANG_CISPLATIN_RESPONSE_AND_XPC_UP	2007	1.40847e-207	1681.71	0.00999001	0.0845245	0.91555
332	262	HDL_cholesterol	LE_EGR2_TARGETS_DN	1391	4.06004e-201	1272.6	0.00999001	0.0584214	1.68963
124	263	HDL_cholesterol	ROSS_LEUKEMIA_WITH_MLL_FUSIONS	1069	3.25784e-204	1039.46	0.00999001	0.0223741	2.34953
216	264	HDL_cholesterol	HESS_TARGETS_OF_HOXA9_AND_MEIS1_DN	1018	1.87663e-189	1017.55	0.00999001	0.0385333	1.87238
135	265	HDL_cholesterol	GRABARCZYK_BCL11B_TARGETS_DN	1029	8.76778e-191	922.313	0.00999001	0.0242387	3.40999
315	266	HDL_cholesterol	YAMASHITA_LIVER_CANCER_STEM_CELL_DN	833	2.23944e-146	898.497	0.00999001	0.0565569	1.59509
133	267	HDL_cholesterol	BILBAN_B_CLL_LPL_UP	906	2.07813e-182	892.422	0.00999001	0.0236172	3.25861
237	268	HDL_cholesterol	REACTOME_ABC_TRANSPORTER_DISORDERS	723	1.13937e-188	884.595	0.00999001	0.0410193	1.47308
228	269	HDL_cholesterol	ACOSTA_PROLIFERATION_INDEPENDENT_MYC_TARGETS_UP	834	3.15149e-179	856.984	0.00999001	0.0397763	1.17046
167	270	HDL_cholesterol	REACTOME_BINDING_AND_UPTAKE_OF_LIGANDS_BY_SCAVENGER_RECEPTORS	744	1.08804e-146	790.471	0.00999001	0.0304537	3.9602
231	271	HDL_cholesterol	LEE_LIVER_CANCER_E2F1_UP	759	2.20364e-170	781.543	0.00999001	0.0403978	1.86226
156	272	HDL_cholesterol	GUO_HEX_TARGETS_DN	755	3.345e-187	776.754	0.00999001	0.0273462	1.68779
184	273	HDL_cholesterol	LEE_LIVER_CANCER_DENA_UP	786	1.66624e-160	772.387	0.00999001	0.0329397	2.26681
128	274	HDL_cholesterol	LEE_LIVER_CANCER_MYC_TGFA_UP	754	2.35081e-185	755.974	0.00999001	0.0229956	2.00915
194	275	HDL_cholesterol	LEE_LIVER_CANCER_MYC_TGFA_DN	765	1.04339e-184	740.557	0.00999001	0.0335612	1.65752
129	276	HDL_cholesterol	BURTON_ADIPOGENESIS_PEAK_AT_0HR	729	1.98707e-188	740.112	0.00999001	0.0229956	1.77037
142	277	HDL_cholesterol	ICHIBA_GRAFT_VERSUS_HOST_DISEASE_D7_DN	715	2.65918e-163	688.979	0.00999001	0.0254817	3.49015
221	278	HDL_cholesterol	REACTOME_AMYLOID_FIBER_FORMATION	525	4.86862e-122	621.019	0.00999001	0.0391548	1.51885
92	279	HDL_cholesterol	JEPSEN_SMRT_TARGETS	529	1.67557e-120	583.71	0.00999001	0.0180236	3.83993
136	280	HDL_cholesterol	REACTOME_VIRAL_MESSENGER_RNA_SYNTHESIS	403	1.29667e-112	427.171	0.00999001	0.0242387	0.7231
116	281	HDL_cholesterol	REACTOME_SUMOYLATION_OF_UBIQUITINYLATION_PROTEINS	365	3.64857e-111	388.871	0.00999001	0.0211311	0.869982
122	282	HDL_cholesterol	REACTOME_EXPORT_OF_VIRAL_RIBONUCLEOPROTEINS_FROM_NUCLEUS	296	1.54717e-112	326.869	0.00999001	0.0217526	0.834975
162	283	HDL_cholesterol	HOEGERKORP_CD44_TARGETS_TEMPORAL_UP	139	1.67597e-44	188.41	0.00999001	0.0292107	2.35189
274	284	HDL_cholesterol	CARDOSO_RESPONSE_TO_GAMMA_RADIATION_AND_3AB	120	1.12674e-34	144.751	0.00999001	0.0478558	0.951996
148	285	HDL_cholesterol	ONGUSAHA_BRCA1_TARGETS_UP	134	6.01801e-41	142.797	0.00999001	0.0261032	1.48648
180	286	HDL_cholesterol	FOURNIER_ACINAR_DEVELOPMENT_LATE_UP	123	9.39697e-38	131.98	0.00999001	0.0323182	1.16493
292	287	HDL_cholesterol	KALMA_E2F1_TARGETS	97	1.09525e-27	113.734	0.00999001	0.0522063	0.759855
2853	288	HDL_cholesterol	KRIGE_RESPONSE_TO_TOSEDOSTAT_6HR_UP	9674	0	6191.03	0.010989	0.507147	-0.178152
1512	289	HDL_cholesterol	MARTINEZ_RB1_AND_TP53_TARGETS_UP	7260	0	5061.11	0.010989	0.265382	0.588829
440	290	HDL_cholesterol	KAAB_HEART_ATRIUM_VS_VENTRICLE_UP	4055	1.42238e-272	3039.45	0.010989	0.078931	2.60691
377	291	HDL_cholesterol	BOQUEST_STEM_CELL_DN	3691	2.33662e-259	2656.47	0.010989	0.0677439	2.57226
826	292	HDL_cholesterol	REACTOME_PROCESSING_OF_CAPPED_INTRON_CONTAINING_PRE_MRNA	2398	9.533e-224	2135.8	0.010989	0.149782	-0.135104
269	293	HDL_cholesterol	VANDESLUIS_COMMD1_TARGETS_GROUP_3_UP	994	3.6424e-149	954.391	0.010989	0.0472343	1.92149
213	294	HDL_cholesterol	YAO_TEMPORAL_RESPONSE_TO_PROGESTERONE_CLUSTER_6	997	3.35126e-156	923.226	0.010989	0.0379117	2.10026
276	295	HDL_cholesterol	LEE_LIVER_CANCER_ACOX1_UP	967	5.11493e-163	896.143	0.010989	0.0484773	2.39106
107	296	HDL_cholesterol	REACTOME_ABC_TRANSPORTERS_IN_LIPID_HOMEOSTASIS	189	9.34183e-55	278.727	0.010989	0.0192666	2.64898
270	297	HDL_cholesterol	REACTOME_DISEASES_ASSOCIATED_WITH_N_GLYCOSYLATION_OF_PROTEINS	181	9.95725e-41	201.821	0.010989	0.0472343	0.958042
186	298	HDL_cholesterol	BIOCARTA_ACH_PATHWAY	171	3.08378e-41	197.775	0.010989	0.0329397	1.71252
234	299	HDL_cholesterol	REACTOME_NEGATIVE_REGULATION_OF_FLT3	162	1.03352e-37	185.864	0.010989	0.0403978	1.29786
152	300	HDL_cholesterol	GERHOLD_RESPONSE_TO_TZD_DN	170	6.60493e-41	175.144	0.010989	0.0267247	1.58884
227	301	HDL_cholesterol	HOLLEMAN_DAUNORUBICIN_B_ALL_DN	106	2.18269e-29	149.888	0.010989	0.0397763	1.54071
383	302	HDL_cholesterol	CAFFAREL_RESPONSE_TO_THC_8HR_5_DN	95	2.72444e-24	131.35	0.010989	0.0683654	1.11172
309	303	HDL_cholesterol	WP_OSTEOPONTIN_SIGNALING	101	6.99304e-25	123.572	0.010989	0.0559354	0.977958
268	304	HDL_cholesterol	LUI_THYROID_CANCER_CLUSTER_4	111	5.92718e-31	110.788	0.010989	0.0466128	0.628557
598	305	HDL_cholesterol	HUTTMANN_B_CLL_POOR_SURVIVAL_UP	3839	7.47902e-255	2837.86	0.011988	0.110006	1.62858
1007	306	HDL_cholesterol	DACOSTA_UV_RESPONSE_VIA_ERCC3_UP	2617	7.96379e-221	2097.92	0.011988	0.179615	-0.761787
589	307	HDL_cholesterol	SHEPARD_BMYB_MORPHOLINO_DN	2217	4.38491e-203	2002.55	0.011988	0.10752	1.04943
394	308	HDL_cholesterol	CHIARADONNA_NEOPLASTIC_TRANSFORMATION_KRAS_DN	1995	2.31028e-197	1683.24	0.011988	0.07023	2.02372
398	309	HDL_cholesterol	XU_HGF_TARGETS_REPRESSED_BY_AKT1_DN	1094	6.28939e-139	1144.27	0.011988	0.071473	2.2023
361	310	HDL_cholesterol	WP_22Q11_2_COPY_NUMBER_VARIATION_SYNDROME	1114	6.1544e-177	938.74	0.011988	0.0646364	0.0747975
223	311	HDL_cholesterol	REACTOME_TRNA_PROCESSING_IN_THE_NUCLEUS	521	3.87857e-108	520.449	0.011988	0.0391548	0.565161
235	312	HDL_cholesterol	REACTOME_SUMOYLATION_OF_RNA_BINDING_PROTEINS	404	5.929e-110	427.166	0.011988	0.0403978	0.385026
117	313	HDL_cholesterol	REACTOME_TRANSPORT_OF_THE_SLBP_DEPENDANT_MATURE_MRNA	319	6.86672e-108	344.215	0.011988	0.0211311	0.653218
140	314	HDL_cholesterol	REACTOME_NUCLEAR_PORE_COMPLEX_NPC_DISASSEMBLY	319	1.08616e-106	343.212	0.011988	0.0248602	0.674292
189	315	HDL_cholesterol	REACTOME_INTERACTIONS_OF_REV_WITH_HOST_CELLULAR_PROTEINS	316	1.1046e-105	339.232	0.011988	0.0329397	0.454058
163	316	HDL_cholesterol	REACTOME_SUMOYLATION_OF_SUMOYLATION_PROTEINS	310	1.28187e-107	334.256	0.011988	0.0292107	0.712347
131	317	HDL_cholesterol	REACTOME_REGULATION_OF_GLUCOKINASE_BY_GLUCOKINASE_REGULATORY_PROTEIN	291	3.8811e-108	317.193	0.011988	0.0229956	0.853417
210	318	HDL_cholesterol	WP_PERTURBATIONS_TO_HOST_CELL_AUTOPHAGY_INDUCED_BY_SARS_COV_2_PROTEINS	160	1.97931e-37	189.617	0.011988	0.0372902	1.20467
246	319	HDL_cholesterol	DAZARD_UV_RESPONSE_CLUSTER_G28	168	5.37378e-36	172.427	0.011988	0.0428838	0.948413
367	320	HDL_cholesterol	KEGG_ALPHA_LINOLENIC_ACID_METABOLISM	177	1.3022e-35	165.424	0.011988	0.0652579	0.253894
243	321	HDL_cholesterol	REACTOME_EARLY_PHASE_OF_HIV_LIFE_CYCLE	136	1.49094e-32	164.102	0.011988	0.0416408	1.14609
199	322	HDL_cholesterol	IGLESIAS_E2F_TARGETS_DN	131	1.82961e-33	140.237	0.011988	0.0348042	1.40575
642	323	HDL_cholesterol	ACEVEDO_LIVER_TUMOR_VS_NORMAL_ADJACENT_TISSUE_DN	2843	1.12657e-236	2383.47	0.012987	0.119329	0.772809
399	324	HDL_cholesterol	IGLESIAS_E2F_TARGETS_UP	1715	2.30738e-193	1500.18	0.012987	0.071473	1.25369
183	325	HDL_cholesterol	HERNANDEZ_MITOTIC_ARREST_BY_DOCETAXEL_2_UP	758	3.96149e-123	767.12	0.012987	0.0329397	2.30501
316	326	HDL_cholesterol	REACTOME_SUMOYLATION_OF_DNA_DAMAGE_RESPONSE_AND_REPAIR_PROTEINS	745	5.2189e-124	752.614	0.012987	0.0565569	0.956309
160	327	HDL_cholesterol	REACTOME_SUMOYLATION_OF_DNA_REPLICATION_PROTEINS	440	1.85634e-110	454.562	0.012987	0.0279677	0.767714
217	328	HDL_cholesterol	REACTOME_TRANSCRIPTIONAL_REGULATION_BY_SMALL_RNAS	433	2.68137e-110	452.623	0.012987	0.0385333	0.680122
211	329	HDL_cholesterol	REACTOME_NS1_MEDIATED_EFFECTS_ON_HOST_PATHWAYS	366	9.92708e-108	382.415	0.012987	0.0372902	0.558588
145	330	HDL_cholesterol	REACTOME_NUCLEAR_IMPORT_OF_REV_PROTEIN	297	1.54133e-105	319.95	0.012987	0.0254817	0.651822
63	331	HDL_cholesterol	MATZUK_POSTIMPLANTATION_AND_POSTPARTUM	215	1.36327e-79	252.425	0.012987	0.0136731	3.10492
294	332	HDL_cholesterol	WP_OSX_AND_MIRNAS_IN_TOOTH_DEVELOPMENT	187	8.51299e-35	224.154	0.012987	0.0528278	2.02198
366	333	HDL_cholesterol	MIKKELSEN_ES_LCP_WITH_H3K27ME3	129	2.8585e-30	178.744	0.012987	0.0652579	1.29313
289	334	HDL_cholesterol	GILMORE_CORE_NFKB_PATHWAY	120	4.47284e-29	148.349	0.012987	0.0515848	1.20202
267	335	HDL_cholesterol	REACTOME_ALPHA_LINOLENIC_OMEGA3_AND_LINOLEIC_OMEGA6_ACID_METABOLISM	129	3.56586e-30	124.574	0.012987	0.0466128	0.770711
2146	336	HDL_cholesterol	REACTOME_METABOLISM_OF_LIPIDS	8156	0	5561.36	0.013986	0.377253	0.0823545
516	337	HDL_cholesterol	SERVITJA_LIVER_HNF1A_TARGETS_UP	1528	2.2832e-183	1347.57	0.013986	0.0919826	0.687061
485	338	HDL_cholesterol	REACTOME_HIV_LIFE_CYCLE	1411	9.24366e-181	1318.91	0.013986	0.0851461	0.473467
224	339	HDL_cholesterol	NAKAYAMA_SOFT_TISSUE_TUMORS_PCA1_DN	1313	3.65214e-174	1193.98	0.013986	0.0397763	4.01563
368	340	HDL_cholesterol	MORI_MATURE_B_LYMPHOCYTE_UP	1113	1.26878e-134	1023.5	0.013986	0.0658794	1.52084
382	341	HDL_cholesterol	REACTOME_HCMV_INFECTION	973	1.14528e-127	888.404	0.013986	0.0677439	0.543896
329	342	HDL_cholesterol	MORI_LARGE_PRE_BII_LYMPHOCYTE_UP	814	8.36956e-121	790.637	0.013986	0.0577999	0.607763
94	343	HDL_cholesterol	BIOCARTA_NUCLEARRS_PATHWAY	479	4.34964e-107	514.987	0.013986	0.0180236	2.61703
247	344	HDL_cholesterol	REACTOME_SNRNP_ASSEMBLY	447	3.66474e-108	459.648	0.013986	0.0428838	0.279964
254	345	HDL_cholesterol	IIZUKA_LIVER_CANCER_PROGRESSION_L1_G1_UP	200	6.16803e-49	203.151	0.013986	0.0435053	0.675284
345	346	HDL_cholesterol	REACTOME_SARS_COV_2_MODULATES_AUTOPHAGY	114	4.69959e-26	152.792	0.013986	0.0602859	1.55807
300	347	HDL_cholesterol	ZHOU_PANCREATIC_BETA_CELL	109	1.25337e-25	139.511	0.013986	0.0540709	1.33365
4679	348	HDL_cholesterol	CHEN_METABOLIC_SYNDROM_NETWORK	14825	0	8695.36	0.014985	0.83903	0.226308
626	349	HDL_cholesterol	SHETH_LIVER_CANCER_VS_TXNIP_LOSS_PAM1	3190	6.73717e-238	2480.16	0.014985	0.116221	1.1104
379	350	HDL_cholesterol	DIAZ_CHRONIC_MYELOGENOUS_LEUKEMIA_DN	1577	2.41611e-177	1391.93	0.014985	0.0677439	1.98865
386	351	HDL_cholesterol	GROSS_HYPOXIA_VIA_HIF1A_DN	1260	3.46268e-156	1282.33	0.014985	0.0689869	1.91214
548	352	HDL_cholesterol	REACTOME_INFLUENZA_INFECTION	1339	4.16473e-163	1274.78	0.014985	0.0981976	0.0342575
629	353	HDL_cholesterol	REACTOME_ANTIVIRAL_MECHANISM_BY_IFN_STIMULATED_GENES	1276	2.64876e-144	1129.79	0.014985	0.116221	-0.185236
454	354	HDL_cholesterol	REACTOME_CELLULAR_RESPONSE_TO_HEAT_STRESS	969	3.74416e-120	914.906	0.014985	0.0807955	0.461779
285	355	HDL_cholesterol	WOO_LIVER_CANCER_RECURRENCE_DN	793	6.36133e-122	859.197	0.014985	0.0503418	1.37894
318	356	HDL_cholesterol	REACTOME_ISG15_ANTIVIRAL_MECHANISM	711	5.14009e-119	666.035	0.014985	0.0565569	0.327769
181	357	HDL_cholesterol	REACTOME_TRANSPORT_OF_MATURE_MRNAS_DERIVED_FROM_INTRONLESS_TRANSCRIPTS	447	8.17497e-107	452.052	0.014985	0.0323182	1.0313
139	358	HDL_cholesterol	HASLINGER_B_CLL_WITH_11Q23_DELETION	232	3.2224e-69	298.217	0.014985	0.0248602	2.1181
119	359	HDL_cholesterol	SARTIPY_NORMAL_AT_INSULIN_RESISTANCE_DN	237	2.29671e-83	291.441	0.014985	0.0217526	2.66555
200	360	HDL_cholesterol	REACTOME_MITOPHAGY	233	2.40495e-63	259.651	0.014985	0.0348042	0.807357
98	361	HDL_cholesterol	RUAN_RESPONSE_TO_TNF_TROGLITAZONE_UP	236	6.79096e-76	230.577	0.014985	0.0180236	1.85756
418	362	HDL_cholesterol	EGUCHI_CELL_CYCLE_RB1_TARGETS	159	1.59325e-32	174.047	0.014985	0.0745805	-0.0313616
306	363	HDL_cholesterol	KEGG_MEDICUS_ENV_FACTOR_NICOTINE_NNK_TO_PI3K_SIGNALING_PATHWAY	133	2.00479e-26	166.043	0.014985	0.0553139	1.85994
505	364	HDL_cholesterol	IIZUKA_LIVER_CANCER_PROGRESSION_L0_L1_DN	124	2.9264e-25	124.924	0.014985	0.0888751	0.161744
476	365	HDL_cholesterol	BIOCARTA_NPC_PATHWAY	91	3.5182e-19	118.647	0.014985	0.0845245	0.827267
470	366	HDL_cholesterol	KEGG_MEDICUS_REFERENCE_BETA_OXIDATION	89	2.56781e-19	116.232	0.014985	0.083903	0.691931
1161	367	HDL_cholesterol	KEGG_MEDICUS_PATHOGEN_HIV_TAT_TO_TLR2_4_NFKB_SIGNALING_PATHWAY	58	4.90576e-14	75.0039	0.014985	0.201367	-0.976889
889	368	HDL_cholesterol	MEBARKI_HCC_PROGENITOR_FZD8CRD_DN	5246	5.66328e-283	3625.47	0.015984	0.16097	0.83412
851	369	HDL_cholesterol	REACTOME_HIV_INFECTION	2169	1.96719e-188	1780.21	0.015984	0.153511	-0.1531
574	370	HDL_cholesterol	KIM_ALL_DISORDERS_DURATION_CORR_DN	1460	6.59845e-150	1297.21	0.015984	0.103791	0.517037
581	371	HDL_cholesterol	REACTOME_HOST_INTERACTIONS_OF_HIV_FACTORS	1199	1.1959e-132	1054.14	0.015984	0.105656	0.0852067
461	372	HDL_cholesterol	REACTOME_TRNA_PROCESSING	946	1.76414e-116	854.452	0.015984	0.0820385	0.156245
218	373	HDL_cholesterol	VILLANUEVA_LIVER_CANCER_KRT19_DN	727	2.4508e-118	754.233	0.015984	0.0391548	1.99085
311	374	HDL_cholesterol	REACTOME_REGULATION_OF_HSF1_MEDIATED_HEAT_SHOCK_RESPONSE	739	2.61656e-118	733.864	0.015984	0.0559354	0.425872
310	375	HDL_cholesterol	REACTOME_TRANSPORT_OF_MATURE_TRANSCRIPT_TO_CYTOPLASM	767	8.44158e-117	728.228	0.015984	0.0559354	0.438497
280	376	HDL_cholesterol	REACTOME_SUMOYLATION_OF_CHROMATIN_ORGANIZATION_PROTEINS	557	1.72537e-103	543.079	0.015984	0.0490988	0.671255
138	377	HDL_cholesterol	WP_NUCLEAR_RECEPTORS_IN_LIPID_METABOLISM_AND_TOXICITY	478	4.79554e-103	508.086	0.015984	0.0248602	2.46346
273	378	HDL_cholesterol	KEGG_MEDICUS_REFERENCE_OKAZAKI_FRAGMENT_MATURATION	114	1.3064e-23	125.051	0.015984	0.0478558	1.00094
439	379	HDL_cholesterol	CAFFAREL_RESPONSE_TO_THC_24HR_3_DN	117	4.59223e-23	108.05	0.015984	0.0783095	0.357473
5481	380	HDL_cholesterol	ZWANG_TRANSIENTLY_UP_BY_2ND_EGF_PULSE_ONLY	17578	0	9891.79	0.016983	0.967682	-0.0659068
3323	381	HDL_cholesterol	MARSON_BOUND_BY_FOXP3_STIMULATED	8922	0	5602.42	0.016983	0.586078	-1.44719
1163	382	HDL_cholesterol	SMID_BREAST_CANCER_LUMINAL_B_DN	6816	0	4314.74	0.016983	0.201989	0.368849
515	383	HDL_cholesterol	TONKS_TARGETS_OF_RUNX1_RUNX1T1_FUSION_HSC_UP	2615	6.4832e-199	1907.9	0.016983	0.0919826	1.4352
692	384	HDL_cholesterol	REACTOME_SARS_COV_2_HOST_INTERACTIONS	1634	6.06769e-167	1355.84	0.016983	0.128651	-0.737979
263	385	HDL_cholesterol	WP_IL_18_SIGNALING_PATHWAY	680	4.32265e-112	636.103	0.016983	0.0459913	1.38034
90	386	HDL_cholesterol	REACTOME_SCAVENGING_BY_CLASS_A_RECEPTORS	401	6.78411e-99	460.687	0.016983	0.0180236	4.7817
172	387	HDL_cholesterol	WENG_POR_TARGETS_GLOBAL_DN	274	1.2985e-74	364.12	0.016983	0.0310752	2.46589
288	388	HDL_cholesterol	CHUANG_OXIDATIVE_STRESS_RESPONSE_UP	234	1.66748e-45	264.966	0.016983	0.0509633	0.791339
261	389	HDL_cholesterol	SCHLINGEMANN_SKIN_CARCINOGENESIS_TPA_DN	238	3.16203e-56	248.975	0.016983	0.0453698	0.861042
242	390	HDL_cholesterol	KIM_HYPOXIA	233	5.97412e-47	247.063	0.016983	0.0416408	1.85775
226	391	HDL_cholesterol	GOUYER_TATI_TARGETS_DN	206	1.88941e-40	243.198	0.016983	0.0397763	1.9091
319	392	HDL_cholesterol	WP_EDA_SIGNALING_IN_HAIR_FOLLICLE_DEVELOPMENT	182	8.49508e-29	201.09	0.016983	0.0571784	2.35673
360	393	HDL_cholesterol	REACTOME_ASSEMBLY_OF_THE_HIV_VIRION	163	1.02934e-29	174.678	0.016983	0.0646364	0.879625
314	394	HDL_cholesterol	REACTOME_HDR_THROUGH_MMEJ_ALT_NHEJ	142	1.14453e-25	163.765	0.016983	0.0565569	1.91559
325	395	HDL_cholesterol	KEGG_MEDICUS_REFERENCE_CXCR4_GNAI_PI3K_BAD_SIGNALING_PATHWAY	136	4.03036e-25	160.61	0.016983	0.0577999	1.54301
423	396	HDL_cholesterol	WANG_METASTASIS_OF_BREAST_CANCER_ESR1_UP	157	3.68347e-30	155.7	0.016983	0.075202	0.107032
351	397	HDL_cholesterol	KEGG_MEDICUS_PATHOGEN_HIV_GP120_TO_CXCR4_GNAI_PI3K_BAD_SIGNALING_PATHWAY	126	1.88968e-25	151.754	0.016983	0.0621504	1.35338
422	398	HDL_cholesterol	LIANG_HEMATOPOIESIS_STEM_CELL_NUMBER_QTL	143	2.43506e-25	146.678	0.016983	0.075202	0.636087
372	399	HDL_cholesterol	NUNODA_RESPONSE_TO_DASATINIB_IMATINIB_DN	137	1.781e-25	143.175	0.016983	0.0665009	0.921379
373	400	HDL_cholesterol	WP_OMEGA_3_OMEGA_6_FATTY_ACID_SYNTHESIS	163	2.32046e-28	141.926	0.016983	0.0665009	0.662583
912	401	HDL_cholesterol	MOREAUX_MULTIPLE_MYELOMA_BY_TACI_UP	4614	4.80948e-250	3326.27	0.017982	0.164077	1.08389
1122	402	HDL_cholesterol	BLALOCK_ALZHEIMERS_DISEASE_INCIPIENT_UP	4434	9.37204e-247	3223.3	0.017982	0.196395	0.527104
651	403	HDL_cholesterol	FOSTER_KDM1A_TARGETS_UP	3253	2.27452e-216	2403.52	0.017982	0.120572	1.24065
265	404	HDL_cholesterol	LIM_MAMMARY_LUMINAL_MATURE_DN	1933	6.32664e-180	1522.55	0.017982	0.0466128	3.89861
483	405	HDL_cholesterol	SABATES_COLORECTAL_ADENOMA_UP	1632	3.24625e-157	1346.39	0.017982	0.0851461	1.06387
487	406	HDL_cholesterol	REACTOME_REGULATION_OF_INSULIN_LIKE_GROWTH_FACTOR_IGF_TRANSPORT_AND_UPTAKE_BY_INSULIN_LIKE_GROWTH_FACTOR_BINDING_PROTEINS_IGFBPS	1501	8.05508e-141	1315.15	0.017982	0.0857676	1.33826
293	407	HDL_cholesterol	WONG_ENDMETRIUM_CANCER_DN	1553	1.47037e-154	1192.82	0.017982	0.0528278	3.58906
409	408	HDL_cholesterol	HUMMERICH_SKIN_CANCER_PROGRESSION_UP	1104	3.79406e-119	1062.33	0.017982	0.072716	1.6867
433	409	HDL_cholesterol	FERRANDO_T_ALL_WITH_MLL_ENL_FUSION_DN	876	1.72045e-109	794.475	0.017982	0.077688	0.731458
340	410	HDL_cholesterol	REACTOME_GENE_SILENCING_BY_RNA	740	5.76668e-107	701.511	0.017982	0.0596644	0.291943
384	411	HDL_cholesterol	REACTOME_HCMV_EARLY_EVENTS	750	1.74657e-106	686.102	0.017982	0.0683654	0.660224
176	412	HDL_cholesterol	DAUER_STAT3_TARGETS_UP	658	2.75461e-103	665.121	0.017982	0.0316967	2.41318
393	413	HDL_cholesterol	REACTOME_NUCLEAR_ENVELOPE_NE_REASSEMBLY	670	1.31901e-104	638.271	0.017982	0.0696085	0.24716
257	414	HDL_cholesterol	BERTUCCI_INVASIVE_CARCINOMA_DUCTAL_VS_LOBULAR_UP	254	3.38115e-53	252.366	0.017982	0.0447483	1.22346
298	415	HDL_cholesterol	REACTOME_ER_QUALITY_CONTROL_COMPARTMENT_ERQC	195	4.43262e-34	221.74	0.017982	0.0534493	1.01687
452	416	HDL_cholesterol	REACTOME_PLATELET_SENSITIZATION_BY_LDL	182	8.5526e-28	179.591	0.017982	0.0807955	0.91407
334	417	HDL_cholesterol	REACTOME_VLDLR_INTERNALISATION_AND_DEGRADATION	181	1.84677e-26	179.249	0.017982	0.0590429	1.05399
482	418	HDL_cholesterol	REACTOME_MRNA_DECAY_BY_5_TO_3_EXORIBONUCLEASE	145	1.29314e-24	176.821	0.017982	0.0851461	1.15975
365	419	HDL_cholesterol	WP_FEMALE_STEROID_HORMONES_IN_CARDIOMYOCYTE_ENERGY_METABOLISM	176	7.40476e-26	167.315	0.017982	0.0652579	1.34869
694	420	HDL_cholesterol	BYSTRYKH_HEMATOPOIESIS_STEM_CELL_AND_BRAIN_QTL_TRANS	1659	4.00308e-137	1502.25	0.018981	0.129273	0.855166
520	421	HDL_cholesterol	REACTOME_ABC_FAMILY_PROTEINS_MEDIATED_TRANSPORT	987	8.94276e-113	959.225	0.018981	0.0926041	0.657198
339	422	HDL_cholesterol	REACTOME_GLYCOLYSIS	762	2.95653e-104	703.331	0.018981	0.0596644	0.678459
245	423	HDL_cholesterol	WOTTON_RUNX_TARGETS_UP	240	1.58842e-41	267.036	0.018981	0.0422623	1.98261
264	424	HDL_cholesterol	BACOLOD_RESISTANCE_TO_ALKYLATING_AGENTS_UP	260	5.27175e-43	253.13	0.018981	0.0459913	1.25571
2394	425	HDL_cholesterol	BYSTRYKH_HEMATOPOIESIS_STEM_CELL_QTL_TRANS	8981	0	5706.81	0.01998	0.422623	-0.0813475
625	426	HDL_cholesterol	PLASARI_TGFB1_TARGETS_10HR_UP	3280	2.35114e-211	2388.51	0.01998	0.116221	2.05219
673	427	HDL_cholesterol	HAMAI_APOPTOSIS_VIA_TRAIL_DN	2102	4.96208e-173	1763.66	0.01998	0.124922	0.679356
590	428	HDL_cholesterol	MA_RAT_AGING_DN	1711	6.64093e-143	1519.77	0.01998	0.10752	0.932506
666	429	HDL_cholesterol	SOTIRIOU_BREAST_CANCER_GRADE_1_VS_3_UP	1197	2.4347e-127	1069.93	0.01998	0.123058	-0.378474
417	430	HDL_cholesterol	REACTOME_GLUCOSE_METABOLISM	950	5.38369e-106	843.076	0.01998	0.073959	0.496492
357	431	HDL_cholesterol	REACTOME_MITOTIC_PROPHASE	925	3.45158e-105	812.573	0.01998	0.0640149	0.880448
215	432	HDL_cholesterol	WENG_POR_TARGETS_LIVER_DN	302	8.45158e-61	353.075	0.01998	0.0385333	2.40815
225	433	HDL_cholesterol	HOEGERKORP_CD44_TARGETS_TEMPORAL_DN	287	9.13543e-54	344.776	0.01998	0.0397763	2.3499
260	434	HDL_cholesterol	ABE_VEGFA_TARGETS_30MIN	281	2.01525e-54	287.566	0.01998	0.0453698	1.00176
262	435	HDL_cholesterol	REACTOME_LDL_CLEARANCE	230	1.89026e-36	251.553	0.01998	0.0459913	1.72679
327	436	HDL_cholesterol	WP_DEVELOPMENT_OF_PULMONARY_DENDRITIC_CELLS_AND_MACROPHAGE_SUBSETS	184	1.61823e-25	164.86	0.01998	0.0577999	1.39726
561	437	HDL_cholesterol	REACTOME_PEPTIDE_HORMONE_BIOSYNTHESIS	91	8.87255e-17	105.899	0.01998	0.100684	0.135215
478	438	HDL_cholesterol	GALE_APL_WITH_FLT3_MUTATED_DN	114	1.61213e-22	90.7482	0.01998	0.0845245	-0.30834
832	439	HDL_cholesterol	MCLACHLAN_DENTAL_CARIES_UP	2554	3.62056e-186	1878.02	0.020979	0.150404	0.137872
952	440	HDL_cholesterol	REACTOME_MITOTIC_METAPHASE_AND_ANAPHASE	2009	2.08206e-169	1663.91	0.020979	0.170292	-0.478664
898	441	HDL_cholesterol	ACEVEDO_NORMAL_TISSUE_ADJACENT_TO_LIVER_TUMOR_UP	1598	1.11802e-127	1348.46	0.020979	0.161591	0.00277827
438	442	HDL_cholesterol	REACTOME_SLC_TRANSPORTER_DISORDERS	1171	1.77649e-116	945.986	0.020979	0.0783095	0.821283
630	443	HDL_cholesterol	REACTOME_SARS_COV_2_ACTIVATES_MODULATES_INNATE_AND_ADAPTIVE_IMMUNE_RESPONSES	1012	1.90746e-111	812.242	0.020979	0.116221	-0.686372
192	444	HDL_cholesterol	TING_SILENCED_BY_DICER	318	1.84959e-65	366.12	0.020979	0.0335612	1.99124
203	445	HDL_cholesterol	DIRMEIER_LMP1_RESPONSE_LATE_DN	311	3.50594e-71	333.888	0.020979	0.0354257	1.34473
324	446	HDL_cholesterol	TORCHIA_TARGETS_OF_EWSR1_FLI1_FUSION_TOP20_UP	262	2.49062e-39	247.878	0.020979	0.0577999	1.68499
356	447	HDL_cholesterol	KEGG_MEDICUS_VARIANT_NOTCH_OVEREXPRESSION_TO_NOTCH_SIGNALING_PATHWAY	206	1.79217e-31	224.024	0.020979	0.0640149	1.71242
492	448	HDL_cholesterol	REACTOME_NEGATIVE_REGULATION_OF_TCF_DEPENDENT_SIGNALING_BY_WNT_LIGAND_ANTAGONISTS	181	7.52172e-24	205.239	0.020979	0.0870106	1.678
425	449	HDL_cholesterol	MEBARKI_HCC_PROGENITOR_WNT_DN_CTNNB1_INDEPENDENT	169	8.63581e-25	166.066	0.020979	0.0758235	1.33056
504	450	HDL_cholesterol	KEGG_MEDICUS_REFERENCE_GLOBAL_GENOME_NER	158	2.83422e-25	152.204	0.020979	0.0888751	0.306934
488	451	HDL_cholesterol	REACTOME_NOTCH4_ACTIVATION_AND_TRANSMISSION_OF_SIGNAL_TO_THE_NUCLEUS	115	1.11458e-18	129.784	0.020979	0.0857676	1.01372
578	452	HDL_cholesterol	ZHAN_V1_LATE_DIFFERENTIATION_GENES_DN	118	3.25516e-20	117.163	0.020979	0.105034	0.348637
5628	453	HDL_cholesterol	PUJANA_BRCA1_PCC_NETWORK	14162	0	8349.9	0.021978	0.985705	-2.0036
326	454	HDL_cholesterol	WP_UROTENSIN_II_MEDIATED_SIGNALING_PATHWAY	857	8.24815e-104	810.147	0.021978	0.0577999	1.42227
232	455	HDL_cholesterol	REACTOME_NUCLEAR_ENVELOPE_BREAKDOWN	633	1.04261e-99	599.291	0.021978	0.0403978	1.43801
547	456	HDL_cholesterol	REACTOME_CALNEXIN_CALRETICULIN_CYCLE	241	7.09414e-35	259.306	0.021978	0.0981976	0.694858
556	457	HDL_cholesterol	WILSON_PROTEASES_AT_TUMOR_BONE_INTERFACE_UP	189	1.2493e-26	215.547	0.021978	0.0994406	0.976387
1853	458	HDL_cholesterol	REACTOME_CELL_CYCLE_MITOTIC	4604	6.2916e-240	3340.56	0.022977	0.32629	-0.85249
1158	459	HDL_cholesterol	ACEVEDO_NORMAL_TISSUE_ADJACENT_TO_LIVER_TUMOR_DN	3665	8.81619e-213	2857.01	0.022977	0.201367	0.255327
191	460	HDL_cholesterol	HAN_JNK_SINGALING_DN	532	2.91286e-96	588.277	0.022977	0.0335612	2.64134
308	461	HDL_cholesterol	YU_MYC_TARGETS_DN	638	1.70532e-98	577.789	0.022977	0.0559354	1.0615
256	462	HDL_cholesterol	PID_HNF3B_PATHWAY	479	3.39338e-91	544.166	0.022977	0.0447483	1.56314
208	463	HDL_cholesterol	APPEL_IMATINIB_RESPONSE	393	3.44389e-84	410.059	0.022977	0.0372902	1.6185
363	464	HDL_cholesterol	HAHTOLA_CTCL_CUTANEOUS	294	3.97171e-43	326.251	0.022977	0.0652579	1.90197
395	465	HDL_cholesterol	REACTOME_REGULATION_OF_GENE_EXPRESSION_IN_BETA_CELLS	232	3.06096e-33	244.202	0.022977	0.07023	1.12054
375	466	HDL_cholesterol	BIOCARTA_RAS_PATHWAY	225	3.52532e-34	241.753	0.022977	0.0671224	1.34573
466	467	HDL_cholesterol	GARGALOVIC_RESPONSE_TO_OXIDIZED_PHOSPHOLIPIDS_GREEN_DN	228	1.04405e-31	241.166	0.022977	0.0832815	1.06255
328	468	HDL_cholesterol	WEST_ADRENOCORTICAL_CARCINOMA_VS_ADENOMA_DN	278	2.12402e-41	231.945	0.022977	0.0577999	0.655341
411	469	HDL_cholesterol	KYNG_NORMAL_AGING_DN	190	1.59208e-25	192.33	0.022977	0.072716	1.27511
443	470	HDL_cholesterol	REACTOME_NF_KB_IS_ACTIVATED_AND_SIGNALS_SURVIVAL	125	3.67821e-20	148.478	0.022977	0.078931	1.2634
659	471	HDL_cholesterol	WILCOX_RESPONSE_TO_PROGESTERONE_UP	1652	5.20932e-126	1365.99	0.023976	0.121815	0.646713
687	472	HDL_cholesterol	PECE_MAMMARY_STEM_CELL_UP	1183	6.98897e-113	1058.61	0.023976	0.127408	-0.0159314
508	473	HDL_cholesterol	SCHLOSSER_SERUM_RESPONSE_AUGMENTED_BY_MYC	1111	1.739e-109	1018.93	0.023976	0.0901181	0.732956
537	474	HDL_cholesterol	ZHAN_VARIABLE_EARLY_DIFFERENTIATION_GENES_DN	252	1.76986e-35	262.64	0.023976	0.0963331	0.538076
611	475	HDL_cholesterol	WP_7Q11_23_DISTAL_COPY_NUMBER_VARIATION	175	2.40246e-23	188.535	0.023976	0.112492	0.608539
453	476	HDL_cholesterol	REACTOME_PROCESSIVE_SYNTHESIS_ON_THE_LAGGING_STRAND	145	1.2517e-21	148.081	0.023976	0.0807955	0.85303
432	477	HDL_cholesterol	KEGG_NON_HOMOLOGOUS_END_JOINING	136	4.81861e-20	139.59	0.023976	0.077688	1.1067
468	478	HDL_cholesterol	BIOCARTA_BLYMPHOCYTE_PATHWAY	131	8.86649e-19	135.137	0.023976	0.083903	0.97875
749	479	HDL_cholesterol	DARWICHE_PAPILLOMA_RISK_LOW_DN	1903	3.19456e-138	1527.2	0.024975	0.137352	0.635327
456	480	HDL_cholesterol	GUO_TARGETS_OF_IRS1_AND_IRS2	1328	1.78464e-114	1109.66	0.024975	0.081417	1.64776
491	481	HDL_cholesterol	BURTON_ADIPOGENESIS_3	993	2.746e-103	896.015	0.024975	0.0863891	0.484259
448	482	HDL_cholesterol	ZHU_CMV_24_HR_UP	895	1.63599e-98	771.185	0.024975	0.080174	0.521535
335	483	HDL_cholesterol	KANNAN_TP53_TARGETS_UP	551	4.85814e-95	567.582	0.024975	0.0590429	0.766183
175	484	HDL_cholesterol	DAIRKEE_CANCER_PRONE_RESPONSE_BPA	537	1.00461e-95	541.351	0.024975	0.0310752	1.09002
188	485	HDL_cholesterol	WP_ZINC_HOMEOSTASIS	395	1.51134e-83	411.224	0.024975	0.0329397	1.20972
369	486	HDL_cholesterol	SCHLOSSER_MYC_AND_SERUM_RESPONSE_SYNERGY	321	1.53851e-51	322.183	0.024975	0.0658794	0.713452
282	487	HDL_cholesterol	MYLLYKANGAS_AMPLIFICATION_HOT_SPOT_23	281	1.16068e-38	316.076	0.024975	0.0503418	2.94934
689	488	HDL_cholesterol	KEGG_MEDICUS_VARIANT_MUTATION_INACTIVATED_VCP_TO_26S_PROTEASOME_MEDIATED_PROTEIN_DEGRADATION	297	1.22554e-39	303.457	0.024975	0.12803	-0.0412852
607	489	HDL_cholesterol	KEGG_MEDICUS_REFERENCE_26S_PROTEASOME_MEDIATED_PROTEIN_DEGRADATION	288	4.91026e-39	295.328	0.024975	0.111871	-0.0268019
617	490	HDL_cholesterol	KEGG_MEDICUS_VARIANT_MUTATION_INACTIVATED_UBQLN2_TO_26S_PROTEASOME_MEDIATED_PROTEIN_DEGRADATION	288	4.91026e-39	295.328	0.024975	0.113735	0.0105149
157	491	HDL_cholesterol	MATZUK_OVULATION	309	2.9267e-46	268.394	0.024975	0.0279677	2.8902
633	492	HDL_cholesterol	REACTOME_P75NTR_SIGNALS_VIA_NF_KB	148	4.41748e-21	171.952	0.024975	0.117464	0.988754
649	493	HDL_cholesterol	REACTOME_P75NTR_RECRUITS_SIGNALLING_COMPLEXES	110	9.22555e-16	123.723	0.024975	0.11995	0.711979
1462	494	HDL_cholesterol	REACTOME_M_PHASE	3209	9.91819e-196	2430.39	0.025974	0.254195	-0.694432
1140	495	HDL_cholesterol	BASAKI_YBX1_TARGETS_UP	2968	6.77256e-192	2126.76	0.025974	0.198881	-0.290465
1283	496	HDL_cholesterol	REACTOME_INTERFERON_SIGNALING	2248	8.79883e-155	1478.77	0.025974	0.223741	-1.59394
406	497	HDL_cholesterol	NAKAJIMA_MAST_CELL	359	2.85274e-61	376.364	0.025974	0.0720945	0.233238
380	498	HDL_cholesterol	GAZDA_DIAMOND_BLACKFAN_ANEMIA_ERYTHROID_UP	277	2.01542e-37	276.618	0.025974	0.0677439	1.21085
427	499	HDL_cholesterol	WP_KALLMANN_SYNDROME	246	6.33584e-34	235.656	0.025974	0.0758235	0.739079
463	500	HDL_cholesterol	REACTOME_PROCESSIVE_SYNTHESIS_ON_THE_C_STRAND_OF_THE_TELOMERE	213	1.79233e-29	214.115	0.025974	0.08266	1.03543
404	501	HDL_cholesterol	PID_NFKAPPAB_ATYPICAL_PATHWAY	204	3.65557e-27	211.003	0.025974	0.0720945	1.53989
458	502	HDL_cholesterol	KEGG_MEDICUS_REFERENCE_ORGANIZATION_OF_THE_OUTER_KINETOCHORE	169	1.91745e-22	182.895	0.025974	0.081417	1.09546
447	503	HDL_cholesterol	REACTOME_AKT_PHOSPHORYLATES_TARGETS_IN_THE_CYTOSOL	163	7.90709e-23	182.733	0.025974	0.080174	1.43077
457	504	HDL_cholesterol	KEGG_MEDICUS_VARIANT_BCR_ABL_FUSION_KINASE_TO_PI3K_SIGNALING_PATHWAY	139	1.28252e-18	150.018	0.025974	0.081417	1.59825
555	505	HDL_cholesterol	CAIRO_PML_TARGETS_BOUND_BY_MYC_DN	140	3.77594e-18	145.754	0.025974	0.0994406	0.982514
587	506	HDL_cholesterol	VISALA_RESPONSE_TO_HEAT_SHOCK_AND_AGING_UP	129	1.21241e-17	131.224	0.025974	0.106899	0.524972
623	507	HDL_cholesterol	DELYS_THYROID_CANCER_DN	4827	1.64499e-235	3145.82	0.026973	0.1156	3.19772
509	508	HDL_cholesterol	RODWELL_AGING_KIDNEY_DN	2129	3.02474e-145	1593.4	0.026973	0.0907396	2.06476
875	509	HDL_cholesterol	SHEPARD_CRASH_AND_BURN_MUTANT_UP	2086	5.32744e-139	1580.7	0.026973	0.157241	-0.102719
704	510	HDL_cholesterol	REACTOME_SUMOYLATION	2114	3.41088e-140	1574.92	0.026973	0.131137	0.529042
593	511	HDL_cholesterol	RODWELL_AGING_KIDNEY_NO_BLOOD_DN	2061	5.66565e-136	1498.81	0.026973	0.108763	1.56126
343	512	HDL_cholesterol	NAKAMURA_ADIPOGENESIS_EARLY_UP	855	1.34784e-96	758.853	0.026973	0.0602859	1.8858
179	513	HDL_cholesterol	IIZUKA_LIVER_CANCER_PROGRESSION_G2_G3_UP	389	3.52357e-58	367.871	0.026973	0.0323182	2.41224
525	514	HDL_cholesterol	WP_PROSTAGLANDIN_SIGNALING	306	8.41747e-40	313.31	0.026973	0.0938471	0.546769
459	515	HDL_cholesterol	LIU_LIVER_CANCER	322	2.47561e-40	295.612	0.026973	0.081417	0.612068
295	516	HDL_cholesterol	KOHN_EMT_EPITHELIAL	320	6.42751e-39	294.946	0.026973	0.0528278	1.73431
627	517	HDL_cholesterol	KEGG_MEDICUS_REFERENCE_COPI_VESICLE_FORMATION	208	2.24868e-27	245.507	0.026973	0.116221	0.793279
502	518	HDL_cholesterol	BIOCARTA_AKT_PATHWAY	211	9.46047e-29	235.226	0.026973	0.0888751	1.1674
445	519	HDL_cholesterol	BERENJENO_TRANSFORMED_BY_RHOA_FOREVER_UP	210	2.30958e-27	202.982	0.026973	0.078931	0.88734
558	520	HDL_cholesterol	MANN_RESPONSE_TO_AMIFOSTINE_UP	200	1.49522e-24	197.967	0.026973	0.100062	0.707922
494	521	HDL_cholesterol	DING_LUNG_CANCER_MUTATED_FREQUENTLY	145	1.47392e-17	130.381	0.026973	0.0870106	1.10201
606	522	HDL_cholesterol	REACTOME_TELOMERE_C_STRAND_SYNTHESIS_INITIATION	104	3.9159e-14	112.425	0.026973	0.111871	0.713297
1324	523	HDL_cholesterol	KEGG_MEDICUS_PATHOGEN_HTLV_1_TAX_TO_NFY_MEDIATED_TRANSCRIPTION	69	5.62707e-10	36.2296	0.026973	0.2312	-1.31661
697	524	HDL_cholesterol	LEE_LIVER_CANCER_SURVIVAL_UP	2264	8.83563e-154	1848.55	0.027972	0.129894	1.3829
816	525	HDL_cholesterol	DARWICHE_SKIN_TUMOR_PROMOTER_DN	2154	6.72116e-141	1718.74	0.027972	0.148539	0.615053
241	526	HDL_cholesterol	KEGG_ABC_TRANSPORTERS	640	5.06015e-91	640.684	0.027972	0.0416408	2.53676
182	527	HDL_cholesterol	KYNG_DNA_DAMAGE_BY_4NQO	571	1.01885e-88	611.178	0.027972	0.0329397	3.52628
511	528	HDL_cholesterol	REACTOME_AUF1_HNRNP_D0_BINDS_AND_DESTABILIZES_MRNA	402	5.33938e-60	414.794	0.027972	0.0907396	-0.0756329
484	529	HDL_cholesterol	WP_PHOTODYNAMIC_THERAPY_INDUCED_NF_KB_SURVIVAL_SIGNALING	333	1.06635e-44	347.56	0.027972	0.0851461	0.807366
716	530	HDL_cholesterol	KEGG_MEDICUS_VARIANT_MUTATION_CAUSED_ABERRANT_SOD1_TO_26S_PROTEASOME_MEDIATED_PROTEIN_DEGRADATION	315	4.5813e-38	311.237	0.027972	0.133002	-0.0448179
772	531	HDL_cholesterol	REACTOME_SARS_COV_1_MODULATES_HOST_TRANSLATION_MACHINERY	276	4.21808e-34	286.981	0.027972	0.141081	0.0660241
745	532	HDL_cholesterol	KEGG_MEDICUS_PATHOGEN_SARS_COV_2_NSP1_TO_TRANSLATION_INITIATION	255	1.92804e-32	267.889	0.027972	0.136731	0.152311
437	533	HDL_cholesterol	WP_LEPTIN_INSULIN_SIGNALING_OVERLAP	203	1.94993e-25	195.116	0.027972	0.0783095	1.26449
495	534	HDL_cholesterol	PID_S1P_S1P4_PATHWAY	160	7.63268e-22	162.139	0.027972	0.0870106	1.07
811	535	HDL_cholesterol	CREIGHTON_AKT1_SIGNALING_VIA_MTOR_DN	170	7.31483e-22	157.714	0.027972	0.146675	-0.217842
562	536	HDL_cholesterol	WHITESIDE_CISPLATIN_RESISTANCE_DN	139	1.37709e-16	147.115	0.027972	0.101927	1.2709
790	537	HDL_cholesterol	KEGG_MEDICUS_REFERENCE_AGE_RAGE_SIGNALING_PATHWAY	146	2.22527e-17	139.826	0.027972	0.142946	0.429534
572	538	HDL_cholesterol	KEGG_RIBOFLAVIN_METABOLISM	150	1.6155e-17	135.085	0.027972	0.103791	0.806103
768	539	HDL_cholesterol	KEGG_MEDICUS_REFERENCE_ORGANIZATION_OF_THE_INNER_KINETOCHORE	117	2.17939e-15	129.69	0.027972	0.14046	0.452239
650	540	HDL_cholesterol	RAY_ALZHEIMERS_DISEASE	124	1.50974e-15	124.682	0.027972	0.11995	0.652574
917	541	HDL_cholesterol	BOQUEST_STEM_CELL_CULTURED_VS_FRESH_UP	6605	1.2211e-287	4388.37	0.028971	0.164699	2.01084
1265	542	HDL_cholesterol	DELYS_THYROID_CANCER_UP	6192	1.82969e-274	4059.12	0.028971	0.220012	0.99979
707	543	HDL_cholesterol	MCBRYAN_PUBERTAL_BREAST_3_4WK_UP	2769	1.25187e-165	2111.79	0.028971	0.13238	1.34879
675	544	HDL_cholesterol	MCBRYAN_PUBERTAL_BREAST_6_7WK_UP	2630	6.05091e-170	1896.22	0.028971	0.125544	1.14637
550	545	HDL_cholesterol	LIN_NPAS4_TARGETS_UP	2460	1.49357e-161	1841.2	0.028971	0.0988191	1.83741
570	546	HDL_cholesterol	WP_PRADER_WILLI_AND_ANGELMAN_SYNDROME	1156	1.08936e-102	944.721	0.028971	0.10317	0.558941
290	547	HDL_cholesterol	BREDEMEYER_RAG_SIGNALING_NOT_VIA_ATM_DN	961	4.66213e-94	869.674	0.028971	0.0522063	2.88498
206	548	HDL_cholesterol	ABRAMSON_INTERACT_WITH_AIRE	411	9.30509e-77	383.063	0.028971	0.0360472	0.655413
259	549	HDL_cholesterol	TERAO_AOX4_TARGETS_SKIN_UP	340	7.79626e-49	341.454	0.028971	0.0453698	1.78088
291	550	HDL_cholesterol	KYNG_ENVIRONMENTAL_STRESS_RESPONSE_NOT_BY_UV_IN_OLD	346	2.81061e-45	277.254	0.028971	0.0522063	1.39911
283	551	HDL_cholesterol	VANDESLUIS_COMMD1_TARGETS_GROUP_2_UP	272	5.44147e-32	232.939	0.028971	0.0503418	2.2073
506	552	HDL_cholesterol	SHIN_B_CELL_LYMPHOMA_CLUSTER_5	208	1.87304e-25	224.298	0.028971	0.0901181	1.34759
402	553	HDL_cholesterol	REACTOME_DOWNREGULATION_OF_ERBB2_ERBB3_SIGNALING	203	6.18531e-24	182.012	0.028971	0.0720945	1.70127
362	554	HDL_cholesterol	ZHOU_PANCREATIC_EXOCRINE_PROGENITOR	161	1.17578e-20	169.059	0.028971	0.0652579	2.06157
762	555	HDL_cholesterol	REACTOME_TRAF6_MEDIATED_INDUCTION_OF_TAK1_COMPLEX_WITHIN_TLR4_COMPLEX	151	3.09642e-17	165.571	0.028971	0.139838	0.84816
867	556	HDL_cholesterol	BIOCARTA_HIF_PATHWAY	143	1.14372e-15	147.004	0.028971	0.156619	0.542961
662	557	HDL_cholesterol	KEGG_MEDICUS_REFERENCE_AUTOPHAGY_VESICLE_NUCLEATION_ELONGATION_MATURATION_SEQUESTOSOME_1_LIKE_RECEPTOR	140	2.3077e-16	139.64	0.028971	0.122436	0.640766
489	558	HDL_cholesterol	WP_OMEGA_9_FATTY_ACID_SYNTHESIS	165	7.02769e-22	137.372	0.028971	0.0857676	0.714193
933	559	HDL_cholesterol	REACTOME_SPRY_REGULATION_OF_FGF_SIGNALING	142	1.11769e-15	123.363	0.028971	0.167185	-0.027827
770	560	HDL_cholesterol	BIOCARTA_TALL1_PATHWAY	132	3.04934e-15	119.724	0.028971	0.14046	0.242101
900	561	HDL_cholesterol	BIOCARTA_MHC_PATHWAY	77	2.55525e-11	58.611	0.028971	0.161591	-0.568268
1282	562	HDL_cholesterol	KEGG_MEDICUS_REFERENCE_ANTIGEN_PROCESSING_AND_PRESENTATION_BY_MHC_CLASS_II_MOLECULES	74	6.55381e-10	38.7321	0.028971	0.223741	-1.26113
1306	563	HDL_cholesterol	OSMAN_BLADDER_CANCER_DN	4166	2.91351e-219	3095.61	0.02997	0.228713	0.310448
764	564	HDL_cholesterol	KAAB_HEART_ATRIUM_VS_VENTRICLE_DN	4011	5.63039e-215	2796.18	0.02997	0.14046	1.74007
741	565	HDL_cholesterol	CHUNG_BLISTER_CYTOTOXICITY_UP	1327	1.85847e-107	1073.21	0.02997	0.136109	0.102569
460	566	HDL_cholesterol	WP_GLYCEROPHOSPHOLIPID_BIOSYNTHETIC_PATHWAY	321	1.66036e-35	298.801	0.02997	0.0820385	1.12646
473	567	HDL_cholesterol	BIOCARTA_RACCYCD_PATHWAY	273	1.43764e-31	287.665	0.02997	0.0845245	1.25344
371	568	HDL_cholesterol	WP_CHOLESTASIS	324	2.70129e-35	258.247	0.02997	0.0665009	1.62849
465	569	HDL_cholesterol	PID_S1P_S1P1_PATHWAY	262	3.90984e-30	252.328	0.02997	0.0832815	1.39321
446	570	HDL_cholesterol	WP_FOXA2_PATHWAY	275	8.54722e-32	251.536	0.02997	0.0795525	1.2312
503	571	HDL_cholesterol	LI_ADIPOGENESIS_BY_ACTIVATED_PPARG	211	3.44869e-26	195.013	0.02997	0.0888751	0.863618
656	572	HDL_cholesterol	AMUNDSON_DNA_DAMAGE_RESPONSE_TP53	174	3.81303e-20	175.298	0.02997	0.121193	1.02122
652	573	HDL_cholesterol	SYED_ESTRADIOL_RESPONSE	164	8.22554e-19	160.191	0.02997	0.120572	0.615838
686	574	HDL_cholesterol	REACTOME_ACTIVATION_OF_IRF3_IRF7_MEDIATED_BY_TBK1_IKBKE	160	1.66865e-19	152.642	0.02997	0.127408	0.369288
638	575	HDL_cholesterol	ZHOU_PANCREATIC_ENDOCRINE_PROGENITOR	145	1.16342e-15	140.908	0.02997	0.118707	1.06337
731	576	HDL_cholesterol	REACTOME_REGULATION_OF_PYRUVATE_DEHYDROGENASE_PDH_COMPLEX	137	4.91986e-15	140.145	0.02997	0.134866	0.655962
634	577	HDL_cholesterol	REACTOME_PEXOPHAGY	108	1.2374e-13	113.375	0.02997	0.117464	0.796526
2359	578	HDL_cholesterol	REACTOME_CELL_CYCLE	5710	4.00144e-259	3946.72	0.030969	0.415165	-1.10305
429	579	HDL_cholesterol	YOKOE_CANCER_TESTIS_ANTIGENS	374	6.11581e-48	385.892	0.030969	0.076445	1.23429
680	580	HDL_cholesterol	REACTOME_CROSS_PRESENTATION_OF_SOLUBLE_EXOGENOUS_ANTIGENS_ENDOSOMES	357	4.16201e-45	355.168	0.030969	0.126787	-0.169414
205	581	HDL_cholesterol	VALK_AML_WITH_11Q23_REARRANGED	366	2.58422e-49	352.455	0.030969	0.0360472	3.40391
396	582	HDL_cholesterol	HASLINGER_B_CLL_WITH_13Q14_DELETION	337	1.68054e-40	340.196	0.030969	0.0708515	1.92196
323	583	HDL_cholesterol	RUAN_RESPONSE_TO_TROGLITAZONE_UP	366	5.3775e-46	322.533	0.030969	0.0577999	1.71464
387	584	HDL_cholesterol	NABA_MATRISOME_HIGHLY_METASTATIC_BREAST_CANCER_TUMOR_CELL_DERIVED	343	6.55684e-39	322.324	0.030969	0.0689869	1.53427
729	585	HDL_cholesterol	KEGG_PROTEASOME	332	4.72816e-38	310.215	0.030969	0.134245	-0.270366
490	586	HDL_cholesterol	KEGG_MEDICUS_REFERENCE_REGULATION_OF_GF_RTK_RAS_ERK_SIGNALING_PTP	252	4.79663e-29	255.148	0.030969	0.0863891	1.68561
679	587	HDL_cholesterol	WP_GALANIN_RECEPTOR_PATHWAY	182	2.6116e-20	176.631	0.030969	0.126165	0.817549
807	588	HDL_cholesterol	WP_H19_ACTION_RB_E2F1_SIGNALING_AND_CDK_BETA_CATENIN_ACTIVITY	146	6.03587e-15	150.004	0.030969	0.146675	1.04724
744	589	HDL_cholesterol	REACTOME_SIGNALING_BY_LEPTIN	109	2.06358e-13	105.962	0.030969	0.136731	0.486987
757	590	HDL_cholesterol	REACTOME_IRAK1_RECRUITS_IKK_COMPLEX	107	1.07051e-12	103.045	0.030969	0.139217	0.325046
1313	591	HDL_cholesterol	ENK_UV_RESPONSE_EPIDERMIS_UP	3054	1.12271e-174	2331.37	0.031968	0.229335	0.04066
1108	592	HDL_cholesterol	HIRSCH_CELLULAR_TRANSFORMATION_SIGNATURE_UP	2914	2.89492e-168	2163.28	0.031968	0.194531	0.471774
931	593	HDL_cholesterol	DARWICHE_PAPILLOMA_RISK_HIGH_DN	2064	4.76987e-129	1618.99	0.031968	0.167185	0.601701
715	594	HDL_cholesterol	JOHNSTONE_PARVB_TARGETS_2_UP	1525	1.78111e-112	1189.19	0.031968	0.133002	0.376255
244	595	HDL_cholesterol	YAO_TEMPORAL_RESPONSE_TO_PROGESTERONE_CLUSTER_2	745	3.20715e-87	730.787	0.031968	0.0422623	2.67988
428	596	HDL_cholesterol	REACTOME_NEGATIVE_REGULATION_OF_NOTCH4_SIGNALING	426	2.3947e-63	435.364	0.031968	0.0758235	0.182621
410	597	HDL_cholesterol	REACTOME_REGULATION_OF_HOMOTYPIC_CELL_CELL_ADHESION	390	1.27411e-45	386.993	0.031968	0.072716	1.63068
510	598	HDL_cholesterol	BROWNE_HCMV_INFECTION_2HR_UP	390	4.4776e-43	369.879	0.031968	0.0907396	1.01687
691	599	HDL_cholesterol	BURTON_ADIPOGENESIS_PEAK_AT_16HR	350	1.21361e-38	360.21	0.031968	0.128651	0.358072
507	600	HDL_cholesterol	GAZDA_DIAMOND_BLACKFAN_ANEMIA_MYELOID_DN	385	1.31125e-43	350.378	0.031968	0.0901181	0.761898
563	601	HDL_cholesterol	MUELLER_COMMON_TARGETS_OF_AML_FUSIONS_DN	327	1.58346e-33	306.493	0.031968	0.101927	1.11621
560	602	HDL_cholesterol	WP_CELL_INTERACTIONS_OF_THE_PANCREATIC_CANCER_MICROENVIRONMENT	276	1.00577e-31	280.65	0.031968	0.100684	1.14658
788	603	HDL_cholesterol	WP_IL1_AND_MEGAKARYOCYTES_IN_OBESITY	217	1.14342e-24	223.296	0.031968	0.142946	0.626552
472	604	HDL_cholesterol	BIOCARTA_PML_PATHWAY	229	2.29983e-25	221.928	0.031968	0.0845245	1.52903
569	605	HDL_cholesterol	REACTOME_REGULATION_OF_TP53_ACTIVITY_THROUGH_METHYLATION	205	2.84929e-22	193.84	0.031968	0.10317	0.884629
552	606	HDL_cholesterol	KEGG_MEDICUS_VARIANT_OLIGOMERIC_CONFORMATION_PRPC_TO_ANTEROGRADE_AXONAL_TRANSPORT	179	1.21336e-18	172.885	0.031968	0.0994406	1.55155
685	607	HDL_cholesterol	REACTOME_NRIF_SIGNALS_CELL_DEATH_FROM_THE_NUCLEUS	154	1.7658e-17	162.476	0.031968	0.127408	0.678569
751	608	HDL_cholesterol	KANG_CISPLATIN_RESISTANCE_UP	181	4.44859e-19	159.059	0.031968	0.137352	0.303148
658	609	HDL_cholesterol	REACTOME_GLYCOGEN_STORAGE_DISEASES	152	1.32567e-16	155.428	0.031968	0.121815	0.970003
792	610	HDL_cholesterol	KEGG_MEDICUS_VARIANT_LOSS_OF_VHL_TO_HIF_1_SIGNALING_PATHWAY	134	1.9833e-14	132.537	0.031968	0.143567	0.837785
1241	611	HDL_cholesterol	SMID_BREAST_CANCER_NORMAL_LIKE_UP	6468	2.50419e-274	4001.47	0.032967	0.216283	0.790962
1270	612	HDL_cholesterol	WP_NUCLEAR_RECEPTORS_META_PATHWAY	3752	5.98783e-203	2705.69	0.032967	0.221255	0.295452
1064	613	HDL_cholesterol	REACTOME_S_PHASE	1455	1.7081e-108	1271.58	0.032967	0.187073	-0.175596
359	614	HDL_cholesterol	HELLEBREKERS_SILENCED_DURING_TUMOR_ANGIOGENESIS	1014	4.81745e-95	861.294	0.032967	0.0646364	1.49178
530	615	HDL_cholesterol	REACTOME_STABILIZATION_OF_P53	437	1.2881e-58	436.326	0.032967	0.0944686	0.0811471
207	616	HDL_cholesterol	RODRIGUES_NTN1_AND_DCC_TARGETS	424	1.73412e-54	404.762	0.032967	0.0372902	2.10401
342	617	HDL_cholesterol	XU_HGF_SIGNALING_NOT_VIA_AKT1_6HR	381	2.33532e-42	373.871	0.032967	0.0602859	2.62014
353	618	HDL_cholesterol	JIANG_AGING_HYPOTHALAMUS_DN	405	2.1599e-48	352.119	0.032967	0.0621504	1.12477
467	619	HDL_cholesterol	BLANCO_MELO_MERS_COV_INFECTION_MCR5_CELLS_DN	401	4.39377e-42	348.395	0.032967	0.0832815	0.993392
868	620	HDL_cholesterol	REACTOME_N_GLYCAN_TRIMMING_IN_THE_ER_AND_CALNEXIN_CALRETICULIN_CYCLE	324	8.53908e-33	312.975	0.032967	0.156619	0.318869
836	621	HDL_cholesterol	REACTOME_DNA_DAMAGE_RECOGNITION_IN_GG_NER	329	1.47714e-33	304.146	0.032967	0.151025	0.0528874
779	622	HDL_cholesterol	NOJIMA_SFRP2_TARGETS_UP	287	6.31113e-30	263.621	0.032967	0.141703	0.266616
723	623	HDL_cholesterol	REACTOME_NOTCH2_ACTIVATION_AND_TRANSMISSION_OF_SIGNAL_TO_THE_NUCLEUS	234	1.00346e-25	236.344	0.032967	0.133623	0.761477
573	624	HDL_cholesterol	WP_GLYCEROLIPIDS_AND_GLYCEROPHOSPHOLIPIDS	244	7.69819e-27	209.413	0.032967	0.103791	0.624341
763	625	HDL_cholesterol	KEGG_MEDICUS_REFERENCE_COHESIN_DISSOCIATION_IN_PROPHASE	136	2.16137e-14	135.324	0.032967	0.139838	0.566376
1926	626	HDL_cholesterol	ACEVEDO_LIVER_CANCER_DN	5840	5.76432e-256	4022.37	0.033966	0.336234	-0.0846914
1193	627	HDL_cholesterol	SCHAEFFER_PROSTATE_DEVELOPMENT_48HR_UP	5967	1.03801e-265	3825.62	0.033966	0.206961	0.790775
939	628	HDL_cholesterol	SHEN_SMARCA2_TARGETS_DN	3959	5.57368e-204	2718.04	0.033966	0.168428	0.99914
1154	629	HDL_cholesterol	REACTOME_SARS_COV_2_INFECTION	3140	4.13872e-177	2247.33	0.033966	0.200746	-0.167459
1180	630	HDL_cholesterol	AMUNDSON_RESPONSE_TO_ARSENITE	2262	6.49428e-132	1732.72	0.033966	0.204475	0.146414
1292	631	HDL_cholesterol	REACTOME_MRNA_SPLICING	1772	7.16082e-117	1506.94	0.033966	0.225606	-0.370613
381	632	HDL_cholesterol	NAKAYAMA_FRA2_TARGETS	467	6.843e-71	499.451	0.033966	0.0677439	1.17557
449	633	HDL_cholesterol	REACTOME_DEGRADATION_OF_GLI1_BY_THE_PROTEASOME	487	2.52241e-69	493.939	0.033966	0.080174	0.154841
517	634	HDL_cholesterol	REACTOME_SCF_SKP2_MEDIATED_DEGRADATION_OF_P27_P21	464	1.06238e-62	482.74	0.033966	0.0919826	0.144729
601	635	HDL_cholesterol	REACTOME_DECTIN_1_MEDIATED_NONCANONICAL_NF_KB_SIGNALING	473	8.55089e-66	476.072	0.033966	0.110628	-0.0513821
535	636	HDL_cholesterol	REACTOME_DEGRADATION_OF_AXIN	440	2.86943e-57	445.868	0.033966	0.0950901	0.160809
400	637	HDL_cholesterol	FAELT_B_CLL_WITH_VH3_21_UP	471	8.46565e-59	428.191	0.033966	0.071473	0.973697
534	638	HDL_cholesterol	SCHLINGEMANN_SKIN_CARCINOGENESIS_TPA_UP	382	3.75916e-41	362.638	0.033966	0.0950901	0.714453
1105	639	HDL_cholesterol	REACTOME_SARS_COV_2_MODULATES_HOST_TRANSLATION_MACHINERY	370	3.11405e-37	357.27	0.033966	0.193909	-0.319794
364	640	HDL_cholesterol	LI_WILMS_TUMOR	395	6.17496e-41	342.111	0.033966	0.0652579	1.73939
1102	641	HDL_cholesterol	KEGG_MEDICUS_VARIANT_MUTATION_CAUSED_ABERRANT_SNCA_TO_26S_PROTEASOME_MEDIATED_PROTEIN_DEGRADATION	269	6.08578e-27	247.654	0.033966	0.193288	-0.215897
486	642	HDL_cholesterol	SARTIPY_BLUNTED_BY_INSULIN_RESISTANCE_UP	248	8.13305e-27	219.599	0.033966	0.0857676	1.44661
690	643	HDL_cholesterol	MISHRA_CARCINOMA_ASSOCIATED_FIBROBLAST_DN	238	2.87815e-24	205.265	0.033966	0.128651	0.416463
655	644	HDL_cholesterol	WP_QUERCETIN_AND_NF_KB_AP_1_INDUCED_APOPTOSIS	185	4.44712e-18	181.116	0.033966	0.121193	1.28478
661	645	HDL_cholesterol	KEGG_MEDICUS_REFERENCE_TNF_NFKB_SIGNALING_PATHWAY	177	5.03363e-18	176.749	0.033966	0.122436	1.28766
700	646	HDL_cholesterol	REACTOME_MAP3K8_TPL2_DEPENDENT_MAPK1_3_ACTIVATION	171	1.98293e-17	168.849	0.033966	0.130516	0.946096
544	647	HDL_cholesterol	KEGG_MEDICUS_VARIANT_AMPLIFIED_MDM2_TO_P21_CELL_CYCLE_G1_S	179	1.57233e-17	162.268	0.033966	0.0981976	1.494
513	648	HDL_cholesterol	FIGUEROA_AML_METHYLATION_CLUSTER_4_DN	217	8.3805e-23	161.423	0.033966	0.0913611	0.835127
545	649	HDL_cholesterol	SCHWAB_TARGETS_OF_BMYB_POLYMORPHIC_VARIANTS_UP	157	4.51891e-17	155.155	0.033966	0.0981976	1.37348
632	650	HDL_cholesterol	KEGG_MEDICUS_REFERENCE_MDM2_P21_CELL_CYCLE_G1_S_N00536	125	4.38647e-14	125.944	0.033966	0.117464	1.0032
3223	651	HDL_cholesterol	FISCHER_DREAM_TARGETS	7844	0	5160.15	0.034965	0.568055	-1.69311
797	652	HDL_cholesterol	VECCHI_GASTRIC_CANCER_EARLY_DN	5516	1.59841e-250	3576.18	0.034965	0.145432	2.05608
1026	653	HDL_cholesterol	HOSHIDA_LIVER_CANCER_SUBCLASS_S3	3241	4.03818e-179	2500.15	0.034965	0.182722	0.860091
565	654	HDL_cholesterol	VECCHI_GASTRIC_CANCER_ADVANCED_VS_EARLY_UP	3265	5.02766e-183	2274.95	0.034965	0.102548	3.06457
1211	655	HDL_cholesterol	DAZARD_RESPONSE_TO_UV_NHEK_UP	2174	1.44005e-128	1620.07	0.034965	0.21069	-0.0873364
405	656	HDL_cholesterol	WP_COPPER_HOMEOSTASIS	495	8.73993e-71	471.255	0.034965	0.0720945	0.470314
266	657	HDL_cholesterol	WIERENGA_PML_INTERACTOME	491	2.33567e-75	439.734	0.034965	0.0466128	1.30784
307	658	HDL_cholesterol	KYNG_ENVIRONMENTAL_STRESS_RESPONSE_NOT_BY_4NQO_IN_WS	462	9.57484e-58	389.927	0.034965	0.0559354	1.36602
541	659	HDL_cholesterol	KIM_TIAL1_TARGETS	372	7.49783e-34	333.434	0.034965	0.0975761	1.41402
403	660	HDL_cholesterol	NAKAMURA_CANCER_MICROENVIRONMENT_UP	389	6.32767e-38	320.092	0.034965	0.0720945	1.55992
916	661	HDL_cholesterol	KEGG_MEDICUS_VARIANT_MUTATION_CAUSED_ABERRANT_HTT_TO_26S_PROTEASOME_MEDIATED_PROTEIN_DEGRADATION	270	1.06373e-27	253.127	0.034965	0.164077	-0.134273
848	662	HDL_cholesterol	REACTOME_INACTIVATION_OF_CSF3_G_CSF_SIGNALING	219	8.96615e-23	223.206	0.034965	0.153511	0.546694
1011	663	HDL_cholesterol	WP_EBSTEIN_BARR_VIRUS_LMP1_SIGNALING	184	2.27122e-17	192.273	0.034965	0.180236	0.645614
667	664	HDL_cholesterol	BIOCARTA_RELA_PATHWAY	183	6.62714e-18	182.474	0.034965	0.123679	1.40782
644	665	HDL_cholesterol	KOBAYASHI_EGFR_SIGNALING_6HR_DN	196	2.70223e-21	173.495	0.034965	0.119329	0.653662
671	666	HDL_cholesterol	WP_LEUKOTRIENE_METABOLIC_PATHWAY	152	8.39388e-16	145.229	0.034965	0.124922	0.964525
869	667	HDL_cholesterol	SA_G1_AND_S_PHASES	149	1.47765e-14	126.531	0.034965	0.156619	0.199892
834	668	HDL_cholesterol	GOERING_BLOOD_HDL_CHOLESTEROL_QTL_CIS	116	4.65415e-13	123.319	0.034965	0.151025	0.915422
665	669	HDL_cholesterol	REACTOME_REGULATION_OF_BACH1_ACTIVITY	128	1.13482e-13	121.488	0.034965	0.123058	0.967922
469	670	HDL_cholesterol	KERLEY_RESPONSE_TO_CISPLATIN_UP	465	2.42903e-56	439.66	0.035964	0.083903	0.89744
622	671	HDL_cholesterol	REACTOME_SCF_BETA_TRCP_MEDIATED_DEGRADATION_OF_EMI1	429	2.78903e-53	419.989	0.035964	0.114978	-0.0731406
566	672	HDL_cholesterol	MA_MYELOID_DIFFERENTIATION_UP	420	5.05357e-43	392.712	0.035964	0.102548	0.846346
514	673	HDL_cholesterol	PID_S1P_S1P3_PATHWAY	401	5.63676e-38	372.242	0.035964	0.0919826	1.7648
391	674	HDL_cholesterol	WP_MELATONIN_METABOLISM_AND_EFFECTS	417	1.94739e-44	371.627	0.035964	0.0696085	1.3991
564	675	HDL_cholesterol	WP_PROTEASOME_DEGRADATION	437	1.93514e-56	355.666	0.035964	0.101927	-0.74262
850	676	HDL_cholesterol	REACTOME_FORMATION_OF_INCISION_COMPLEX_IN_GG_NER	394	2.89856e-37	355.573	0.035964	0.153511	0.126054
408	677	HDL_cholesterol	ABRAHAM_ALPC_VS_MULTIPLE_MYELOMA_UP	402	1.77258e-38	355.246	0.035964	0.072716	1.78833
769	678	HDL_cholesterol	WP_TNF_RELATED_WEAK_INDUCER_OF_APOPTOSIS_TWEAK_SIGNALING_PATHWAY	390	4.47646e-35	341.437	0.035964	0.14046	0.329797
711	679	HDL_cholesterol	BERENJENO_TRANSFORMED_BY_RHOA_REVERSIBLY_DN	321	8.75566e-31	299.525	0.035964	0.13238	1.0758
804	680	HDL_cholesterol	REACTOME_ENDOSOMAL_SORTING_COMPLEX_REQUIRED_FOR_TRANSPORT_ESCRT	307	2.67824e-29	276.159	0.035964	0.146053	0.269551
702	681	HDL_cholesterol	WP_IL_7_SIGNALING_PATHWAY	211	1.26601e-21	195.842	0.035964	0.130516	0.79661
997	682	HDL_cholesterol	MOOTHA_FFA_OXYDATION	193	2.66947e-19	185.799	0.035964	0.17775	0.144654
754	683	HDL_cholesterol	REACTOME_ZINC_TRANSPORTERS	168	3.64984e-17	161.462	0.035964	0.138595	0.837169
706	684	HDL_cholesterol	TUOMISTO_TUMOR_SUPPRESSION_BY_COL13A1_UP	200	1.02835e-20	148.35	0.035964	0.131759	0.141417
1043	685	HDL_cholesterol	SA_REG_CASCADE_OF_CYCLIN_EXPR	111	3.68567e-12	120.147	0.035964	0.184587	0.393289
750	686	HDL_cholesterol	REACTOME_INTERLEUKIN_6_SIGNALING	107	5.75952e-12	103.786	0.035964	0.137352	0.539356
929	687	HDL_cholesterol	KEGG_MEDICUS_REFERENCE_ANTIGEN_PROCESSING_AND_PRESENTATION_BY_MHC_CLASS_I_MOLECULES	87	8.48477e-11	41.9893	0.035964	0.166563	-0.928076
415	688	HDL_cholesterol	LIN_NPAS4_TARGETS_DN	870	1.58327e-87	719.699	0.036963	0.0733375	1.10809
636	689	HDL_cholesterol	REACTOME_DEFECTIVE_CFTR_CAUSES_CYSTIC_FIBROSIS	477	1.73465e-57	459.614	0.036963	0.117464	-0.142291
559	690	HDL_cholesterol	REACTOME_REGULATION_OF_RUNX3_EXPRESSION_AND_ACTIVITY	460	1.80204e-55	455.317	0.036963	0.100062	0.244773
602	691	HDL_cholesterol	REACTOME_DEGRADATION_OF_DVL	445	5.87621e-53	433.894	0.036963	0.110628	-0.0696275
648	692	HDL_cholesterol	LEE_CALORIE_RESTRICTION_MUSCLE_UP	418	1.25968e-40	398.268	0.036963	0.11995	0.744848
583	693	HDL_cholesterol	CHOW_RASSF1_TARGETS_DN	399	2.12659e-34	342.093	0.036963	0.106277	1.27134
849	694	HDL_cholesterol	LIANG_HEMATOPOIESIS_STEM_CELL_NUMBER_LARGE_VS_TINY_UP	391	2.42233e-34	338.032	0.036963	0.153511	0.258944
684	695	HDL_cholesterol	WP_ALSTROM_SYNDROME	380	2.65775e-33	332.606	0.036963	0.127408	0.811861
672	696	HDL_cholesterol	KEGG_MEDICUS_REFERENCE_LONG_PATCH_BER	197	1.05757e-19	182.306	0.036963	0.124922	0.824326
546	697	HDL_cholesterol	KEGG_RENIN_ANGIOTENSIN_SYSTEM	198	1.55848e-20	176.608	0.036963	0.0981976	1.29428
1023	698	HDL_cholesterol	REACTOME_INHIBITION_OF_DNA_RECOMBINATION_AT_TELOMERE	180	2.91926e-17	167.534	0.036963	0.182101	0.282657
873	699	HDL_cholesterol	KEGG_MEDICUS_REFERENCE_TELOMERE_ELONGATION	167	9.12464e-17	162.799	0.036963	0.157241	0.677226
722	700	HDL_cholesterol	WP_TRANSCRIPTIONAL_CASCADE_REGULATING_ADIPOGENESIS	153	3.47283e-15	139.453	0.036963	0.133623	0.841105
801	701	HDL_cholesterol	CHEOK_RESPONSE_TO_MERCAPTOPURINE_UP	102	1.58846e-11	92.468	0.036963	0.145432	0.246917
938	702	HDL_cholesterol	REACTOME_ENDOSOMAL_VACUOLAR_PATHWAY	80	2.1036e-10	43.6475	0.036963	0.167806	-0.891929
2228	703	HDL_cholesterol	TIEN_INTESTINE_PROBIOTICS_24HR_UP	5422	2.06611e-237	3649.68	0.037962	0.391548	-0.862265
1432	704	HDL_cholesterol	RUTELLA_RESPONSE_TO_HGF_VS_CSF2RB_AND_IL4_UP	5411	1.45983e-241	3643.01	0.037962	0.250466	0.776208
1044	705	HDL_cholesterol	KASLER_HDAC7_TARGETS_1_UP	2278	3.90328e-129	1625.58	0.037962	0.184587	0.275341
540	706	HDL_cholesterol	REACTOME_TRANSPORT_OF_INORGANIC_CATIONS_ANIONS_AND_AMINO_ACIDS_OLIGOPEPTIDES	1570	6.37585e-108	1191.88	0.037962	0.0975761	1.49281
302	707	HDL_cholesterol	LIU_SMARCA4_TARGETS	670	1.14325e-82	709.54	0.037962	0.0546924	2.66926
358	708	HDL_cholesterol	PID_AR_NONGENOMIC_PATHWAY	470	1.68704e-51	451.586	0.037962	0.0646364	2.2258
451	709	HDL_cholesterol	ZHAN_MULTIPLE_MYELOMA_DN	490	1.38235e-54	436.311	0.037962	0.0807955	0.955177
519	710	HDL_cholesterol	REACTOME_FLT3_SIGNALING	447	4.42862e-43	403.813	0.037962	0.0926041	0.865898
899	711	HDL_cholesterol	REACTOME_METABOLISM_OF_POLYAMINES	442	1.865e-43	399.126	0.037962	0.161591	-0.25261
810	712	HDL_cholesterol	WP_THYMIC_STROMAL_LYMPHOPOIETIN_TSLP_SIGNALING_PATHWAY	389	9.4136e-34	342.009	0.037962	0.146675	0.350472
699	713	HDL_cholesterol	KEGG_MATURITY_ONSET_DIABETES_OF_THE_YOUNG	302	3.71672e-28	281.137	0.037962	0.130516	0.984011
979	714	HDL_cholesterol	KEGG_MEDICUS_VARIANT_SCRAPIE_CONFORMATION_PRPSC_TO_26S_PROTEASOME_MEDIATED_PROTEIN_DEGRADATION	277	8.4494e-27	254.914	0.037962	0.174643	-0.131578
523	715	HDL_cholesterol	WP_6Q16_COPY_NUMBER_VARIATION	196	8.18171e-19	174.968	0.037962	0.0938471	1.34234
599	716	HDL_cholesterol	KEGG_MEDICUS_ENV_FACTOR_METALS_TO_NFKB_SIGNALING_PATHWAY	206	6.16411e-20	174.573	0.037962	0.110006	1.28919
951	717	HDL_cholesterol	BOWIE_RESPONSE_TO_EXTRACELLULAR_MATRIX	165	1.20741e-16	143.715	0.037962	0.170292	0.107004
776	718	HDL_cholesterol	REACTOME_REGULATION_OF_LOCALIZATION_OF_FOXO_TRANSCRIPTION_FACTORS	114	1.77918e-12	119.65	0.037962	0.141703	0.91562
740	719	HDL_cholesterol	REACTOME_RHO_GTPASES_ACTIVATE_KTN1	118	1.86414e-12	108.995	0.037962	0.136109	0.594306
977	720	HDL_cholesterol	REACTOME_TICAM1_DEPENDENT_ACTIVATION_OF_IRF3_IRF7	123	2.41825e-12	101.05	0.037962	0.174021	0.154198
839	721	HDL_cholesterol	MARKS_ACETYLATED_NON_HISTONE_PROTEINS	104	1.70596e-11	100.762	0.037962	0.151647	0.467383
815	722	HDL_cholesterol	DURAND_STROMA_S_UP	4872	7.81187e-224	3084.24	0.038961	0.148539	1.95004
990	723	HDL_cholesterol	DARWICHE_SQUAMOUS_CELL_CARCINOMA_DN	2037	2.80785e-120	1541.2	0.038961	0.177129	0.349183
641	724	HDL_cholesterol	ZHU_CMV_ALL_UP	1148	1.29806e-95	931.992	0.038961	0.118707	0.287324
352	725	HDL_cholesterol	WIERENGA_STAT5A_TARGETS_GROUP2	597	1.45666e-81	578.698	0.038961	0.0621504	1.24907
272	726	HDL_cholesterol	LEIN_ASTROCYTE_MARKERS	506	6.07267e-70	490.385	0.038961	0.0478558	1.37358
392	727	HDL_cholesterol	MELLMAN_TUT1_TARGETS_DN	508	9.66511e-61	469.296	0.038961	0.0696085	0.626663
551	728	HDL_cholesterol	NADLER_OBESITY_DN	492	2.41518e-54	457.27	0.038961	0.0988191	0.505763
150	729	HDL_cholesterol	MISIAK_ANAPLASTIC_THYROID_CARCINOMA_DN	494	6.84117e-54	439.657	0.038961	0.0267247	5.47487
435	730	HDL_cholesterol	KASLER_HDAC7_TARGETS_2_DN	477	8.06681e-43	436.036	0.038961	0.0783095	2.10545
734	731	HDL_cholesterol	WONG_PROTEASOME_GENE_MODULE	480	1.42867e-45	430.075	0.038961	0.135488	0.382186
620	732	HDL_cholesterol	GALLUZZI_PERMEABILIZE_MITOCHONDRIA	466	1.02644e-41	421.12	0.038961	0.114357	0.897162
580	733	HDL_cholesterol	REACTOME_DNA_DOUBLE_STRAND_BREAK_RESPONSE	464	2.9655e-44	417.12	0.038961	0.105656	0.91033
480	734	HDL_cholesterol	FARDIN_HYPOXIA_11	465	3.98314e-43	412.946	0.038961	0.0851461	1.6794
532	735	HDL_cholesterol	QI_HYPOXIA_TARGETS_OF_HIF1A_AND_FOXA2	430	3.78459e-42	402.406	0.038961	0.0950901	1.35948
347	736	HDL_cholesterol	WATANABE_COLON_CANCER_MSI_VS_MSS_UP	438	1.05704e-41	371.863	0.038961	0.0609074	1.90857
853	737	HDL_cholesterol	HOUSTIS_ROS	361	2.01008e-32	315.472	0.038961	0.154133	0.270168
831	738	HDL_cholesterol	ANDERSEN_LIVER_CANCER_KRT19_UP	336	2.01387e-32	311.732	0.038961	0.150404	0.405351
1078	739	HDL_cholesterol	PELLICCIOTTA_HDAC_IN_ANTIGEN_PRESENTATION_DN	414	6.79701e-37	296.258	0.038961	0.188937	-0.740309
753	740	HDL_cholesterol	XU_AKT1_TARGETS_6HR	289	4.25787e-27	277.921	0.038961	0.138595	0.890822
805	741	HDL_cholesterol	WP_TYPE_II_INTERFERON_SIGNALING	363	3.96717e-32	269.138	0.038961	0.146053	-0.175698
683	742	HDL_cholesterol	BILANGES_SERUM_SENSITIVE_VIA_TSC1	249	3.30285e-24	239.684	0.038961	0.127408	1.00271
703	743	HDL_cholesterol	LIAN_NEUTROPHIL_GRANULE_CONSTITUENTS	261	1.98382e-25	239.331	0.038961	0.131137	0.59336
890	744	HDL_cholesterol	INGA_TP53_TARGETS	168	3.20068e-15	166.44	0.038961	0.16097	0.805531
820	745	HDL_cholesterol	MATTHEWS_SKIN_CARCINOGENESIS_VIA_JUN	174	9.6002e-16	157.472	0.038961	0.149161	0.636347
604	746	HDL_cholesterol	REACTOME_REGULATION_OF_GENE_EXPRESSION_BY_HYPOXIA_INDUCIBLE_FACTOR	148	7.0734e-14	139.822	0.038961	0.111871	1.41964
841	747	HDL_cholesterol	WU_HBX_TARGETS_1_UP	127	1.98569e-12	104.353	0.038961	0.152268	0.277505
1354	748	HDL_cholesterol	YANG_BCL3_TARGETS_UP	4006	4.0576e-197	2904.89	0.03996	0.237415	0.512197
297	749	HDL_cholesterol	PID_AMB2_NEUTROPHILS_PATHWAY	528	5.26168e-73	509.296	0.03996	0.0534493	1.55971
397	750	HDL_cholesterol	SMIRNOV_RESPONSE_TO_IR_2HR_UP	514	8.8642e-68	507.887	0.03996	0.0708515	0.83633
1111	751	HDL_cholesterol	REACTOME_ACTIVATION_OF_THE_MRNA_UPON_BINDING_OF_THE_CAP_BINDING_COMPLEX_AND_EIFS_AND_SUBSEQUENT_BINDING_TO_43S	479	7.25356e-40	447.855	0.03996	0.195152	-0.081233
434	752	HDL_cholesterol	DACOSTA_UV_RESPONSE_VIA_ERCC3_TTD_UP	514	8.81963e-64	435.657	0.03996	0.077688	0.239558
924	753	HDL_cholesterol	REACTOME_SOMITOGENESIS	482	5.27142e-42	424.744	0.03996	0.16532	-0.00758871
616	754	HDL_cholesterol	URS_ADIPOCYTE_DIFFERENTIATION_DN	399	7.65232e-33	351.411	0.03996	0.113735	1.10997
595	755	HDL_cholesterol	FIGUEROA_AML_METHYLATION_CLUSTER_6_DN	428	4.50443e-38	344.461	0.03996	0.108763	0.732676
628	756	HDL_cholesterol	KEGG_BIOSYNTHESIS_OF_UNSATURATED_FATTY_ACIDS	254	9.97211e-24	202.851	0.03996	0.116221	0.655155
857	757	HDL_cholesterol	REACTOME_LAGGING_STRAND_SYNTHESIS	207	2.02091e-19	187.537	0.03996	0.154755	0.543073
1103	758	HDL_cholesterol	KEGG_MEDICUS_REFERENCE_TLR1_2_4_NFKB_SIGNALING_PATHWAY	177	9.32641e-16	177.316	0.03996	0.193909	0.590382
976	759	HDL_cholesterol	REACTOME_REGULATION_OF_TLR_BY_ENDOGENOUS_LIGAND	196	2.07136e-18	171.418	0.03996	0.174021	0.161512
609	760	HDL_cholesterol	KEGG_MEDICUS_REFERENCE_MDM2_P21_CELL_CYCLE_G1_S_N00066	189	1.94189e-17	169.103	0.03996	0.112492	1.44116
861	761	HDL_cholesterol	REACTOME_SIGNALING_BY_NOTCH1_HD_DOMAIN_MUTANTS_IN_CANCER	172	1.16067e-15	152.844	0.03996	0.155376	0.648664
884	762	HDL_cholesterol	KEGG_MEDICUS_VARIANT_MUTATION_CAUSED_ABERRANT_ABETA_TO_AGE_RAGE_SIGNALING_PATHWAY	177	2.02833e-15	151.658	0.03996	0.159105	0.537914
739	763	HDL_cholesterol	KEGG_MEDICUS_VARIANT_DUPLICATION_OR_MUTATION_ACTIVATED_FLT3_TO_RAS_PI3K_SIGNALING_PATHWAY	166	1.76453e-15	144.053	0.03996	0.136109	0.744014
698	764	HDL_cholesterol	WP_ESTROGEN_RECEPTOR_PATHWAY	162	3.17877e-15	128.004	0.03996	0.129894	0.623331
913	765	HDL_cholesterol	REACTOME_CONDENSATION_OF_PROMETAPHASE_CHROMOSOMES	106	3.44656e-11	97.7725	0.03996	0.164077	0.323681
1233	766	HDL_cholesterol	WP_VITAMIN_K_METABOLISM_AND_ACTIVATION_OF_DEPENDENT_PROTEINS	85	1.35315e-09	73.5552	0.03996	0.214419	-0.357315
2411	767	HDL_cholesterol	KIM_ALL_DISORDERS_OLIGODENDROCYTE_NUMBER_CORR_UP	7878	2.26404e-308	5148.38	0.040959	0.42573	-0.435814
2357	768	HDL_cholesterol	CASORELLI_ACUTE_PROMYELOCYTIC_LEUKEMIA_DN	6617	1.97357e-264	4316.87	0.040959	0.414543	-0.724817
4290	769	HDL_cholesterol	MARTENS_TRETINOIN_RESPONSE_DN	5005	1.77987e-224	3576.78	0.040959	0.765071	-2.48179
1075	770	HDL_cholesterol	MARTORIATI_MDM4_TARGETS_FETAL_LIVER_UP	2835	3.34612e-146	2105.49	0.040959	0.188937	0.822709
643	771	HDL_cholesterol	HOLLERN_EMT_BREAST_TUMOR_DN	1488	1.33815e-104	1146.29	0.040959	0.119329	0.700908
331	772	HDL_cholesterol	KIM_LIVER_CANCER_POOR_SURVIVAL_DN	593	2.01501e-77	626.092	0.040959	0.0584214	2.52986
426	773	HDL_cholesterol	ZAMORA_NOS2_TARGETS_UP	529	1.47683e-69	531.166	0.040959	0.0758235	0.739911
584	774	HDL_cholesterol	REACTOME_G1_S_DNA_DAMAGE_CHECKPOINTS	528	1.6641e-63	525.554	0.040959	0.106277	-0.0164884
518	775	HDL_cholesterol	WP_BLADDER_CANCER	496	2.39362e-47	477.341	0.040959	0.0926041	1.66566
657	776	HDL_cholesterol	RASHI_RESPONSE_TO_IONIZING_RADIATION_1	445	2.46293e-36	414.295	0.040959	0.121815	1.29673
421	777	HDL_cholesterol	BOQUEST_STEM_CELL_CULTURED_VS_FRESH_DN	448	9.28083e-39	372.196	0.040959	0.075202	1.5016
635	778	HDL_cholesterol	KRASNOSELSKAYA_ILF3_TARGETS_UP	446	3.99871e-37	345.338	0.040959	0.117464	0.434099
888	779	HDL_cholesterol	WP_IMMUNE_INFILTRATION_IN_PANCREATIC_CANCER	370	2.81452e-31	345.096	0.040959	0.160348	0.390535
835	780	HDL_cholesterol	REACTOME_STRIATED_MUSCLE_CONTRACTION	406	9.40293e-32	321.906	0.040959	0.151025	0.417535
588	781	HDL_cholesterol	STEGER_ADIPOGENESIS_UP	281	6.96446e-26	243.169	0.040959	0.10752	1.14075
856	782	HDL_cholesterol	BIOCARTA_GLEEVEC_PATHWAY	244	2.26508e-22	223.642	0.040959	0.154755	0.569952
910	783	HDL_cholesterol	REACTOME_TELOMERE_EXTENSION_BY_TELOMERASE	219	6.56041e-20	201.491	0.040959	0.163456	0.394251
971	784	HDL_cholesterol	REACTOME_SYNTHESIS_OF_LEUKOTRIENES_LT_AND_EOXINS_EX	193	2.17244e-17	181.47	0.040959	0.1734	0.368388
577	785	HDL_cholesterol	SCHAEFFER_PROSTATE_DEVELOPMENT_AND_CANCER_BOX1_UP	212	4.16177e-20	173.399	0.040959	0.105034	1.28117
736	786	HDL_cholesterol	REACTOME_GLYCOGEN_SYNTHESIS	151	3.01877e-14	145.543	0.040959	0.136109	1.03191
840	787	HDL_cholesterol	BIOCARTA_BCELLSURVIVAL_PATHWAY	159	2.42553e-14	144.477	0.040959	0.152268	0.70709
1375	788	HDL_cholesterol	BIOCARTA_EXTRINSIC_PATHWAY	88	2.60496e-09	80.4099	0.040959	0.240522	-0.359073
2612	789	HDL_cholesterol	REACTOME_VIRAL_INFECTION_PATHWAYS	6937	3.82909e-275	4398.96	0.041958	0.45867	-1.1271
1627	790	HDL_cholesterol	MULLIGHAN_MLL_SIGNATURE_2_UP	4514	7.28874e-209	3170.52	0.041958	0.287756	-0.124855
321	791	HDL_cholesterol	KYNG_ENVIRONMENTAL_STRESS_RESPONSE_UP	657	5.55344e-80	578.354	0.041958	0.0571784	1.42329
322	792	HDL_cholesterol	KEGG_BLADDER_CANCER	516	9.62314e-59	520.481	0.041958	0.0577999	1.95884
533	793	HDL_cholesterol	GERHOLD_ADIPOGENESIS_UP	538	2.71962e-63	505.689	0.041958	0.0950901	0.827335
972	794	HDL_cholesterol	BOYAULT_LIVER_CANCER_SUBCLASS_G23_UP	473	1.67607e-37	415.869	0.041958	0.1734	0.278131
1088	795	HDL_cholesterol	REACTOME_DEADENYLATION_DEPENDENT_MRNA_DECAY	472	8.11751e-38	414.948	0.041958	0.190802	-0.00292932
981	796	HDL_cholesterol	REACTOME_MITOCHONDRIAL_PROTEIN_IMPORT	495	3.6246e-42	412.916	0.041958	0.175264	-0.155603
1012	797	HDL_cholesterol	SCHLOSSER_MYC_TARGETS_AND_SERUM_RESPONSE_UP	478	2.87294e-36	401.058	0.041958	0.180236	0.256138
1083	798	HDL_cholesterol	REACTOME_DUAL_INCISION_IN_GG_NER	409	7.74947e-33	343.292	0.041958	0.19018	0.0753098
767	799	HDL_cholesterol	BIOCARTA_HCMV_PATHWAY	191	1.1439e-16	165.622	0.041958	0.14046	0.656461
803	800	HDL_cholesterol	VERNOCHET_ADIPOGENESIS	198	3.08568e-18	165.22	0.041958	0.146053	0.37095
1095	801	HDL_cholesterol	HOLLEMAN_PREDNISOLONE_RESISTANCE_ALL_UP	169	2.03331e-14	158.908	0.041958	0.192045	0.41808
1447	802	HDL_cholesterol	KEGG_MEDICUS_REFERENCE_MEVALONATE_PATHWAY	91	2.26035e-09	98.0309	0.041958	0.252331	0.0817335
783	803	HDL_cholesterol	REACTOME_ORC1_REMOVAL_FROM_CHROMATIN	525	3.79698e-57	498.691	0.042957	0.142324	-0.395385
333	804	HDL_cholesterol	HOFFMANN_IMMATURE_TO_MATURE_B_LYMPHOCYTE_UP	528	1.91385e-58	434.77	0.042957	0.0590429	1.27542
821	805	HDL_cholesterol	REACTOME_TNF_SIGNALING	503	2.62147e-44	430.788	0.042957	0.149161	0.0296605
450	806	HDL_cholesterol	PID_LIS1_PATHWAY	489	1.57184e-37	424.08	0.042957	0.0807955	2.49239
419	807	HDL_cholesterol	NABA_MATRISOME_POORLY_METASTATIC_MELANOMA_TUMOR_CELL_DERIVED	433	6.80589e-35	367.139	0.042957	0.075202	2.64919
960	808	HDL_cholesterol	PID_FRA_PATHWAY	399	7.01274e-31	343.556	0.042957	0.171535	0.534758
542	809	HDL_cholesterol	WAGNER_APO2_SENSITIVITY	445	1.6849e-35	324.903	0.042957	0.0975761	1.34663
420	810	HDL_cholesterol	VETTER_TARGETS_OF_PRKCA_AND_ETS1_DN	277	1.93191e-25	253.869	0.042957	0.075202	2.35011
968	811	HDL_cholesterol	REACTOME_RIPK1_MEDIATED_REGULATED_NECROSIS	282	9.99632e-25	253.027	0.042957	0.172778	0.24359
575	812	HDL_cholesterol	REACTOME_NEGATIVE_REGULATION_OF_MET_ACTIVITY	275	1.24685e-24	236.893	0.042957	0.104413	1.19166
789	813	HDL_cholesterol	WP_MIRNA_REGULATION_OF_P53_PATHWAY_IN_PROSTATE_CANCER	270	2.92692e-24	235.335	0.042957	0.142946	0.550395
1093	814	HDL_cholesterol	REACTOME_INTERLEUKIN_6_FAMILY_SIGNALING	221	6.54812e-20	211.182	0.042957	0.191423	0.240895
874	815	HDL_cholesterol	REACTOME_TNF_RECEPTOR_SUPERFAMILY_TNFSF_MEMBERS_MEDIATING_NON_CANONICAL_NF_KB_PATHWAY	170	2.67306e-14	130.82	0.042957	0.157241	0.300669
1079	816	HDL_cholesterol	REACTOME_SUPPRESSION_OF_PHAGOSOMAL_MATURATION	118	1.09176e-11	105.716	0.042957	0.189559	0.144377
1469	817	HDL_cholesterol	MOHANKUMAR_HOXA1_TARGETS_UP	4662	3.13601e-210	3152.46	0.043956	0.25606	0.200595
529	818	HDL_cholesterol	RHEIN_ALL_GLUCOCORTICOID_THERAPY_UP	822	6.88878e-82	752.334	0.043956	0.0944686	1.02938
341	819	HDL_cholesterol	VALK_AML_CLUSTER_16	505	3.32929e-41	404.012	0.043956	0.0602859	2.76959
771	820	HDL_cholesterol	NABA_MATRISOME_HIGHLY_METASTATIC_BREAST_CANCER	473	9.8826e-36	376.571	0.043956	0.141081	0.762073
760	821	HDL_cholesterol	GILDEA_METASTASIS	338	2.34314e-28	312.181	0.043956	0.139838	1.02062
712	822	HDL_cholesterol	REACTOME_TELOMERE_C_STRAND_LAGGING_STRAND_SYNTHESIS	342	2.75312e-28	306.893	0.043956	0.13238	0.675015
624	823	HDL_cholesterol	WP_INTRACELLULAR_TRAFFICKING_PROTEINS_INVOLVED_IN_CMT_NEUROPATHY	350	3.10141e-29	299.513	0.043956	0.1156	1.13698
733	824	HDL_cholesterol	WANG_RESPONSE_TO_ANDROGEN_UP	323	2.15956e-27	284.348	0.043956	0.135488	0.778271
743	825	HDL_cholesterol	BIOCARTA_VDR_PATHWAY	295	3.41645e-25	272.526	0.043956	0.136731	1.05097
600	826	HDL_cholesterol	REACTOME_ERK_MAPK_TARGETS	273	6.23104e-24	241.621	0.043956	0.110006	1.27951
1051	827	HDL_cholesterol	MMS_MOUSE_LYMPH_HIGH_4HRS_UP	270	6.17042e-24	241.458	0.043956	0.185208	0.151973
766	828	HDL_cholesterol	BIOCARTA_P53HYPOXIA_PATHWAY	228	1.19891e-20	204.674	0.043956	0.14046	0.720835
1072	829	HDL_cholesterol	REACTOME_RESPONSE_OF_MTB_TO_PHAGOCYTOSIS	203	1.04644e-17	184.022	0.043956	0.188316	0.113326
646	830	HDL_cholesterol	BIOCARTA_ETS_PATHWAY	215	3.03738e-19	183.327	0.043956	0.11995	1.05485
645	831	HDL_cholesterol	KEGG_MEDICUS_REFERENCE_P300_P21_CELL_CYCLE_G1_S	207	2.50692e-17	181.018	0.043956	0.11995	1.20532
1202	832	HDL_cholesterol	HASLINGER_B_CLL_WITH_CHROMOSOME_12_TRISOMY	190	3.91257e-16	171.35	0.043956	0.208825	0.157132
823	833	HDL_cholesterol	MIZUKAMI_HYPOXIA_UP	140	4.18111e-12	131.908	0.043956	0.149782	0.968487
891	834	HDL_cholesterol	BIOCARTA_GRANULOCYTES_PATHWAY	148	4.39532e-13	128.139	0.043956	0.16097	0.599473
1029	835	HDL_cholesterol	REACTOME_REGULATION_OF_INNATE_IMMUNE_RESPONSES_TO_CYTOSOLIC_DNA	145	1.62149e-12	126.231	0.043956	0.182722	0.344091
778	836	HDL_cholesterol	KEGG_MEDICUS_VARIANT_ERBB2_OVEREXPRESSION_TO_PI3K_SIGNALING_PATHWAY	147	9.52419e-13	119.973	0.043956	0.141703	0.630666
1146	837	HDL_cholesterol	BIOCARTA_ERK5_PATHWAY	133	3.60321e-12	109.32	0.043956	0.199503	0.0439268
1159	838	HDL_cholesterol	BIOCARTA_EIF_PATHWAY	128	2.08627e-11	108.379	0.043956	0.201367	0.0123317
1609	839	HDL_cholesterol	WP_FATTY_ACID_OMEGA_OXIDATION	92	4.6236e-09	72.4031	0.043956	0.283406	-0.689489
2260	840	HDL_cholesterol	REACTOME_VESICLE_MEDIATED_TRANSPORT	7937	2.10509e-301	5062.33	0.044955	0.397763	-0.14491
1399	841	HDL_cholesterol	GRUETZMANN_PANCREATIC_CANCER_UP	4232	3.93773e-196	2865.84	0.044955	0.244873	0.176614
989	842	HDL_cholesterol	REACTOME_EXTENSION_OF_TELOMERES	497	9.21027e-38	437.96	0.044955	0.177129	0.409646
614	843	HDL_cholesterol	GRAHAM_CML_QUIESCENT_VS_NORMAL_DIVIDING_UP	524	2.10448e-54	432.001	0.044955	0.113114	-0.146084
416	844	HDL_cholesterol	NUTT_GBM_VS_AO_GLIOMA_UP	549	1.50614e-57	395.652	0.044955	0.073959	0.625004
1000	845	HDL_cholesterol	BYSTROEM_CORRELATED_WITH_IL5_UP	395	1.42674e-30	388.062	0.044955	0.178372	0.693979
1030	846	HDL_cholesterol	REACTOME_TBC_RABGAPS	442	8.74485e-34	373.833	0.044955	0.182722	0.291552
597	847	HDL_cholesterol	WP_ANGIOGENESIS	362	1.5749e-29	322.668	0.044955	0.110006	1.71218
787	848	HDL_cholesterol	REACTOME_SYNTHESIS_OF_ACTIVE_UBIQUITIN_ROLES_OF_E1_AND_E2_ENZYMES	291	1.79637e-25	265.311	0.044955	0.142946	0.680983
1160	849	HDL_cholesterol	KEGG_MEDICUS_VARIANT_MUTATION_CAUSED_ABERRANT_ABETA_TO_26S_PROTEASOME_MEDIATED_PROTEIN_DEGRADATION	288	5.88114e-25	249.384	0.044955	0.201367	-0.189618
973	850	HDL_cholesterol	HONMA_DOCETAXEL_RESISTANCE	279	1.55483e-24	228.221	0.044955	0.1734	-0.152519
1054	851	HDL_cholesterol	REACTOME_IKK_COMPLEX_RECRUITMENT_MEDIATED_BY_RIP1	205	6.04782e-17	195.1	0.044955	0.18583	0.332185
984	852	HDL_cholesterol	BIOCARTA_HSWI_SNF_PATHWAY	134	8.4088e-12	135.89	0.044955	0.175886	0.882137
799	853	HDL_cholesterol	KEGG_MEDICUS_ENV_FACTOR_NNK_NNN_TO_PI3K_SIGNALING_PATHWAY_N01339	143	1.8161e-12	135.352	0.044955	0.145432	1.16321
538	854	HDL_cholesterol	BRUINS_UVC_RESPONSE_VIA_TP53_GROUP_C	1278	1.11888e-96	1092.37	0.045954	0.0969546	1.89239
859	855	HDL_cholesterol	REACTOME_ASYMMETRIC_LOCALIZATION_OF_PCP_PROTEINS	517	4.82884e-50	475.154	0.045954	0.154755	-0.21612
497	856	HDL_cholesterol	WP_NEOVASCULARISATION_PROCESSES	508	3.42117e-42	445.821	0.045954	0.0882536	1.40213
696	857	HDL_cholesterol	ONGUSAHA_TP53_TARGETS	505	1.29524e-38	445.612	0.045954	0.129894	1.52391
954	858	HDL_cholesterol	ABBUD_LIF_SIGNALING_1_UP	489	5.68277e-34	414.957	0.045954	0.170914	0.710121
818	859	HDL_cholesterol	MALONEY_RESPONSE_TO_17AAG_UP	464	1.16192e-33	409.402	0.045954	0.149161	1.05803
858	860	HDL_cholesterol	KEGG_ETHER_LIPID_METABOLISM	315	3.55085e-26	266.758	0.045954	0.154755	0.287424
1067	861	HDL_cholesterol	REACTOME_NOTCH3_ACTIVATION_AND_TRANSMISSION_OF_SIGNAL_TO_THE_NUCLEUS	269	1.34806e-22	249.301	0.045954	0.187694	0.56547
701	862	HDL_cholesterol	WANG_RESPONSE_TO_FORSKOLIN_UP	281	2.83299e-24	239.719	0.045954	0.130516	0.912
786	863	HDL_cholesterol	BIOCARTA_GCR_PATHWAY	213	6.88936e-18	213.092	0.045954	0.142946	1.30178
940	864	HDL_cholesterol	REACTOME_SUMOYLATION_OF_TRANSCRIPTION_FACTORS	218	2.30011e-18	185.075	0.045954	0.168428	0.380191
895	865	HDL_cholesterol	RASHI_NFKB1_TARGETS	204	1.46833e-16	177.594	0.045954	0.161591	0.786877
676	866	HDL_cholesterol	WU_HBX_TARGETS_2_DN	197	4.73057e-16	156.028	0.045954	0.125544	0.963885
1461	867	HDL_cholesterol	MEINHOLD_OVARIAN_CANCER_LOW_GRADE_DN	155	4.52927e-13	120.492	0.045954	0.254195	-0.485014
991	868	HDL_cholesterol	WU_HBX_TARGETS_3_DN	138	6.17101e-12	112.405	0.045954	0.177129	0.257842
883	869	HDL_cholesterol	MYLLYKANGAS_AMPLIFICATION_HOT_SPOT_12	115	2.88858e-11	107.422	0.045954	0.159105	0.670467
935	870	HDL_cholesterol	BIOCARTA_ASBCELL_PATHWAY	120	2.80714e-11	103.375	0.045954	0.167806	0.309287
809	871	HDL_cholesterol	KEGG_MEDICUS_PATHOGEN_SARS_COV_2_S_TO_ANGII_AT1R_NOX2_SIGNALING_PATHWAY	107	1.52102e-10	100.399	0.045954	0.146675	0.442497
1117	872	HDL_cholesterol	CHIANG_LIVER_CANCER_SUBCLASS_PROLIFERATION_DN	1904	1.98205e-111	1510.59	0.046953	0.195774	0.316737
526	873	HDL_cholesterol	REACTOME_COPI_INDEPENDENT_GOLGI_TO_ER_RETROGRADE_TRAFFIC	559	4.54962e-57	466.201	0.046953	0.0938471	0.380627
424	874	HDL_cholesterol	WP_AMYOTROPHIC_LATERAL_SCLEROSIS_ALS	535	1.72422e-52	444.227	0.046953	0.0758235	1.36573
1059	875	HDL_cholesterol	WP_FIBRIN_COMPLEMENT_RECEPTOR_3_SIGNALING_PATHWAY	413	7.94812e-32	364.342	0.046953	0.186451	0.263645
594	876	HDL_cholesterol	REACTOME_GLYCOSPHINGOLIPID_CATABOLISM	440	9.00316e-33	360.317	0.046953	0.108763	1.29049
1087	877	HDL_cholesterol	KEGG_DNA_REPLICATION	331	1.73729e-26	290.554	0.046953	0.190802	0.137913
618	878	HDL_cholesterol	WANG_BARRETTS_ESOPHAGUS_AND_ESOPHAGUS_CANCER_UP	335	1.54932e-27	270.752	0.046953	0.114357	1.17501
1025	879	HDL_cholesterol	MAINA_VHL_TARGETS_DN	186	5.17588e-14	179.321	0.046953	0.182722	1.14812
747	880	HDL_cholesterol	REACTOME_TGF_BETA_RECEPTOR_SIGNALING_IN_EMT_EPITHELIAL_TO_MESENCHYMAL_TRANSITION	217	7.16518e-18	176.033	0.046953	0.137352	0.854664
964	881	HDL_cholesterol	KARAKAS_TGFB1_SIGNALING	215	1.12735e-17	155.205	0.046953	0.172157	0.234425
1084	882	HDL_cholesterol	MIKKELSEN_NPC_HCP_WITH_H3K27ME3	6245	7.70551e-245	3784.88	0.047952	0.190802	1.81105
1372	883	HDL_cholesterol	KUMAR_PATHOGEN_LOAD_BY_MACROPHAGES	2868	1.18256e-135	1982.71	0.047952	0.239901	0.101244
338	884	HDL_cholesterol	NABA_MATRISOME_POORLY_METASTATIC_MELANOMA	550	3.55856e-53	498.195	0.047952	0.0596644	2.3417
796	885	HDL_cholesterol	WP_IL_4_SIGNALING_PATHWAY	523	4.86477e-44	466.756	0.047952	0.14481	0.669889
1063	886	HDL_cholesterol	WP_IL6_SIGNALING_PATHWAY	486	9.99988e-33	399.541	0.047952	0.187073	0.544136
838	887	HDL_cholesterol	REACTOME_INSULIN_RECEPTOR_RECYCLING	348	3.87398e-27	297.078	0.047952	0.151647	0.721999
585	888	HDL_cholesterol	WP_ROLES_OF_CERAMIDES_IN_DEVELOPMENT_OF_INSULIN_RESISTANCE	343	2.94791e-27	291.484	0.047952	0.106899	1.48107
892	889	HDL_cholesterol	WP_IL_19_SIGNALING_PATHWAY_MAP	322	7.51629e-26	273.737	0.047952	0.16097	0.555418
726	890	HDL_cholesterol	REACTOME_CONSTITUTIVE_SIGNALING_BY_AKT1_E17K_IN_CANCER	300	9.09532e-24	273.373	0.047952	0.134245	0.991466
996	891	HDL_cholesterol	REACTOME_SIGNALING_BY_CSF3_G_CSF	276	2.99969e-23	250.511	0.047952	0.17775	0.325026
735	892	HDL_cholesterol	REACTOME_ACTIVATION_OF_BAD_AND_TRANSLOCATION_TO_MITOCHONDRIA	204	4.01318e-16	185.135	0.047952	0.136109	1.2855
943	893	HDL_cholesterol	WP_HEREDITARY_LEIOMYOMATOSIS_AND_RENAL_CELL_CARCINOMA_PATHWAY	212	2.48896e-17	179.473	0.047952	0.169049	0.465478
737	894	HDL_cholesterol	ZHANG_ADIPOGENESIS_BY_BMP7	199	1.66307e-15	154.511	0.047952	0.136109	0.974205
1361	895	HDL_cholesterol	MURAKAMI_UV_RESPONSE_24HR	160	2.52889e-13	152.644	0.047952	0.238036	0.0697531
950	896	HDL_cholesterol	KEGG_MEDICUS_REFERENCE_KITLG_KIT_PI3K_SIGNALING_PATHWAY	117	9.23155e-11	101.241	0.047952	0.170292	0.467198
637	897	HDL_cholesterol	MANNE_COVID19_COMBINED_COHORT_VS_HEALTHY_DONOR_PLATELETS_DN	4407	5.35958e-199	2786.03	0.048951	0.118707	3.04668
1489	898	HDL_cholesterol	HELLER_HDAC_TARGETS_UP	3212	1.2685e-156	2198.03	0.048951	0.259167	-0.0347036
1258	899	HDL_cholesterol	OSWALD_HEMATOPOIETIC_STEM_CELL_IN_COLLAGEN_GEL_UP	2548	9.47871e-129	1819.43	0.048951	0.218769	0.14258
1096	900	HDL_cholesterol	REACTOME_SYNTHESIS_OF_DNA	1034	3.93012e-83	917.581	0.048951	0.192045	-0.30259
827	901	HDL_cholesterol	REACTOME_THE_ROLE_OF_GTSE1_IN_G2_M_PROGRESSION_AFTER_G2_CHECKPOINT	601	2.99263e-58	543.648	0.048951	0.149782	-0.381018
512	902	HDL_cholesterol	PID_CERAMIDE_PATHWAY	559	1.17989e-52	502.237	0.048951	0.0913611	1.23298
837	903	HDL_cholesterol	REACTOME_REGULATION_OF_RAS_BY_GAPS	572	9.67593e-52	495.451	0.048951	0.151025	-0.249888
919	904	HDL_cholesterol	JIANG_AGING_HYPOTHALAMUS_UP	509	9.91142e-35	416.04	0.048951	0.164699	0.745424
902	905	HDL_cholesterol	BIOCARTA_IL2RB_PATHWAY	450	2.12519e-32	399.906	0.048951	0.162213	1.01314
911	906	HDL_cholesterol	PIONTEK_PKD1_TARGETS_UP	436	4.42554e-32	345.478	0.048951	0.163456	0.295003
1116	907	HDL_cholesterol	STONER_ESOPHAGEAL_CARCINOGENESIS_UP	309	1.62671e-24	288.223	0.048951	0.195774	0.323437
1020	908	HDL_cholesterol	REACTOME_BUDDING_AND_MATURATION_OF_HIV_VIRION	327	7.83493e-26	275.025	0.048951	0.182101	0.513219
568	909	HDL_cholesterol	WU_ALZHEIMER_DISEASE_DN	300	3.29541e-23	221.096	0.048951	0.10317	1.36922
1183	910	HDL_cholesterol	BIOCARTA_INFLAM_PATHWAY	235	4.75243e-19	192.572	0.048951	0.205096	-0.176629
872	911	HDL_cholesterol	HAHTOLA_CTCL_PATHOGENESIS	201	1.56144e-15	190.948	0.048951	0.157241	1.35602
791	912	HDL_cholesterol	WP_MIRNAS_INVOLVED_IN_DNA_DAMAGE_RESPONSE	183	7.49929e-14	164.519	0.048951	0.143567	1.13621
777	913	HDL_cholesterol	WP_8Q11_23_RB1CC1_COPY_NUMBER_VARIATION	207	3.11634e-16	160.054	0.048951	0.141703	0.800166
953	914	HDL_cholesterol	SA_MMP_CYTOKINE_CONNECTION	192	1.24868e-14	156.196	0.048951	0.170914	0.85347
963	915	HDL_cholesterol	SMIRNOV_CIRCULATING_ENDOTHELIOCYTES_IN_CANCER_UP	2015	5.78735e-111	1480.99	0.04995	0.172157	0.729446
493	916	HDL_cholesterol	GARGALOVIC_RESPONSE_TO_OXIDIZED_PHOSPHOLIPIDS_GREY_DN	1014	3.96625e-82	843.588	0.04995	0.0870106	1.42268
313	917	HDL_cholesterol	REACTOME_HEME_SIGNALING	669	2.60897e-73	618.691	0.04995	0.0565569	1.94579
477	918	HDL_cholesterol	REACTOME_REGULATION_OF_PTEN_STABILITY_AND_ACTIVITY	619	5.02616e-68	561.49	0.04995	0.0845245	0.184333
863	919	HDL_cholesterol	REACTOME_APC_C_CDH1_MEDIATED_DEGRADATION_OF_CDC20_AND_OTHER_APC_C_CDH1_TARGETED_PROTEINS_IN_LATE_MITOSIS_EARLY_G1	611	8.00931e-56	550.861	0.04995	0.155376	-0.241079
496	920	HDL_cholesterol	PID_ANGIOPOIETIN_RECEPTOR_PATHWAY	583	3.91414e-55	539.809	0.04995	0.0876321	1.26269
1031	921	HDL_cholesterol	RIZ_ERYTHROID_DIFFERENTIATION_CCNE1	446	2.0559e-31	347.765	0.04995	0.182722	0.17546
1227	922	HDL_cholesterol	REACTOME_DNA_STRAND_ELONGATION	304	5.58222e-23	260.925	0.04995	0.213797	0.0961989
1287	923	HDL_cholesterol	WP_CYTOKINES_AND_INFLAMMATORY_RESPONSE	230	6.05789e-19	188.855	0.04995	0.224363	-0.262971
1262	924	HDL_cholesterol	BIOCARTA_MTOR_PATHWAY	207	7.93853e-16	179.182	0.04995	0.219391	0.174052
639	925	HDL_cholesterol	BARRIER_COLON_CANCER_RECURRENCE_DN	222	1.62568e-17	166.91	0.04995	0.118707	0.972917
967	926	HDL_cholesterol	TIAN_BHLHA15_TARGETS	192	3.68639e-14	140.866	0.04995	0.172778	0.499992
894	927	HDL_cholesterol	BIOCARTA_FIBRINOLYSIS_PATHWAY	127	4.1011e-11	96.7584	0.04995	0.16097	0.159875
1841	928	HDL_cholesterol	GARY_CD5_TARGETS_UP	5240	5.51797e-218	3525.94	0.0509491	0.322561	0.0377603
1813	929	HDL_cholesterol	REACTOME_SARS_COV_INFECTIONS	4461	5.95676e-197	2980.01	0.0509491	0.317589	-0.443597
536	930	HDL_cholesterol	CHICAS_RB1_TARGETS_LOW_SERUM	871	2.41177e-79	750.559	0.0509491	0.0957116	0.580853
653	931	HDL_cholesterol	REACTOME_REGULATION_OF_MRNA_STABILITY_BY_PROTEINS_THAT_BIND_AU_RICH_ELEMENTS	728	2.32654e-75	693.685	0.0509491	0.120572	-0.0630345
527	932	HDL_cholesterol	PID_LKB1_PATHWAY	605	5.7863e-55	575.451	0.0509491	0.0944686	1.54207
441	933	HDL_cholesterol	NAKAMURA_METASTASIS_MODEL_UP	566	2.91332e-50	562.749	0.0509491	0.078931	2.18763
378	934	HDL_cholesterol	BEIER_GLIOMA_STEM_CELL_UP	618	1.4619e-58	539.497	0.0509491	0.0677439	2.21955
591	935	HDL_cholesterol	HALMOS_CEBPA_TARGETS_UP	552	4.56856e-47	477.923	0.0509491	0.10752	0.830254
613	936	HDL_cholesterol	JIANG_AGING_CEREBRAL_CORTEX_DN	543	1.1942e-43	452.806	0.0509491	0.113114	0.788378
1421	937	HDL_cholesterol	KEGG_RNA_DEGRADATION	458	4.28194e-31	410.247	0.0509491	0.248602	-0.054246
742	938	HDL_cholesterol	WP_GENETIC_CAUSES_OF_PORTO_SINUSOIDAL_VASCULAR_DISEASE	437	6.33797e-31	385.518	0.0509491	0.136731	1.60808
864	939	HDL_cholesterol	WP_PURINERGIC_SIGNALING	343	2.45561e-26	305.81	0.0509491	0.155998	0.845799
930	940	HDL_cholesterol	BOGNI_TREATMENT_RELATED_MYELOID_LEUKEMIA_UP	285	6.96683e-23	267.797	0.0509491	0.167185	0.72023
1220	941	HDL_cholesterol	REACTOME_INFECTION_WITH_MYCOBACTERIUM_TUBERCULOSIS	226	1.3264e-18	202.608	0.0509491	0.212554	-0.0778996
670	942	HDL_cholesterol	WP_ABNORMAL_CALCIUM_HANDLING_AND_ITS_EFFECTS_ON_MUSCLE_CONTRACTION_IN_DMD	221	5.0306e-16	173.84	0.0509491	0.124922	1.58121
893	943	HDL_cholesterol	HEBERT_MATRISOME_TNBC_LIVER_METASTASIS	169	9.6662e-13	124.743	0.0509491	0.16097	0.548595
1143	944	HDL_cholesterol	REACTOME_REGULATED_PROTEOLYSIS_OF_P75NTR	103	2.24173e-09	108.311	0.0509491	0.199503	0.616865
3015	945	HDL_cholesterol	KRIGE_RESPONSE_TO_TOSEDOSTAT_6HR_DN	9012	0	5726.62	0.0519481	0.533872	-0.845657
824	946	HDL_cholesterol	KYNG_DNA_DAMAGE_DN	2290	1.71645e-118	1679.42	0.0519481	0.149782	0.869537
605	947	HDL_cholesterol	MARKEY_RB1_CHRONIC_LOF_UP	1371	6.28009e-95	1117.1	0.0519481	0.111871	1.11198
543	948	HDL_cholesterol	ANDERSEN_LIVER_CANCER_KRT19_DN	781	3.95619e-77	703.025	0.0519481	0.0975761	0.563389
431	949	HDL_cholesterol	LEE_CALORIE_RESTRICTION_NEOCORTEX_DN	764	4.27207e-74	682.701	0.0519481	0.0770665	1.25309
474	950	HDL_cholesterol	MCBRYAN_PUBERTAL_TGFB1_TARGETS_DN	777	3.52035e-75	675.102	0.0519481	0.0845245	1.21053
865	951	HDL_cholesterol	REACTOME_TP53_REGULATES_TRANSCRIPTION_OF_DNA_REPAIR_GENES	584	1.26069e-48	479.118	0.0519481	0.155998	-0.0697534
554	952	HDL_cholesterol	LEE_METASTASIS_AND_ALTERNATIVE_SPLICING_DN	577	2.15849e-45	467.232	0.0519481	0.0994406	1.0066
1057	953	HDL_cholesterol	PID_CXCR3_PATHWAY	483	6.25849e-32	382.251	0.0519481	0.186451	0.377637
922	954	HDL_cholesterol	BRACHAT_RESPONSE_TO_CAMPTOTHECIN_DN	489	5.472e-32	369.05	0.0519481	0.16532	0.480593
705	955	HDL_cholesterol	SCHAEFFER_PROSTATE_DEVELOPMENT_AND_CANCER_BOX4_DN	493	1.42644e-32	358.273	0.0519481	0.131759	1.04499
710	956	HDL_cholesterol	WEIGEL_OXIDATIVE_STRESS_RESPONSE	405	1.62828e-28	346.002	0.0519481	0.13238	1.10222
668	957	HDL_cholesterol	AZARE_STAT3_TARGETS	343	2.21315e-25	278.642	0.0519481	0.123679	1.34351
828	958	HDL_cholesterol	PID_S1P_S1P2_PATHWAY	303	3.84903e-22	248.44	0.0519481	0.150404	0.853507
1216	959	HDL_cholesterol	REACTOME_FGFR2_ALTERNATIVE_SPLICING	270	3.8605e-20	235.176	0.0519481	0.211933	0.227026
571	960	HDL_cholesterol	REACTOME_CHONDROITIN_SULFATE_BIOSYNTHESIS	305	3.20366e-22	199.9	0.0519481	0.103791	0.949568
780	961	HDL_cholesterol	KEGG_MEDICUS_REFERENCE_NOTCH_SIGNALING_PATHWAY	181	4.31095e-13	159.702	0.0519481	0.142324	1.239
1323	962	HDL_cholesterol	REACTOME_TRANSLESION_SYNTHESIS_BY_POLH	179	6.05793e-13	153.037	0.0519481	0.2312	0.173385
993	963	HDL_cholesterol	KEGG_MEDICUS_REFERENCE_AUTOPHAGOSOME_AND_LYSOSOME_FUSION_TETHERING_FACTOR	169	1.21066e-12	152.644	0.0519481	0.17775	0.745525
1215	964	HDL_cholesterol	KEGG_MEDICUS_REFERENCE_TLR5_NFKB_SIGNALING_PATHWAY	161	3.23161e-12	145.426	0.0519481	0.211933	0.53554
978	965	HDL_cholesterol	KEGG_MEDICUS_PATHOGEN_HIV_NEF_TO_TNF_NFKB_SIGNALING_PATHWAY	143	5.03685e-11	137.318	0.0519481	0.174643	1.00287
1104	966	HDL_cholesterol	KEGG_MEDICUS_ENV_FACTOR_METALS_TO_RAS_ERK_SIGNALING_PATHWAY	102	4.44101e-09	89.5714	0.0519481	0.193909	0.178366
756	967	HDL_cholesterol	REACTOME_HEDGEHOG_LIGAND_BIOGENESIS	640	2.83984e-56	565.757	0.0529471	0.139217	0.363267
688	968	HDL_cholesterol	REACTOME_GLYCOSPHINGOLIPID_METABOLISM	544	9.29441e-39	452.843	0.0529471	0.12803	1.19212
499	969	HDL_cholesterol	WHITEHURST_PACLITAXEL_SENSITIVITY	536	2.08544e-39	434.199	0.0529471	0.0888751	1.97721
759	970	HDL_cholesterol	GENTILE_UV_RESPONSE_CLUSTER_D8	534	1.28122e-36	422.563	0.0529471	0.139838	1.08255
995	971	HDL_cholesterol	PID_ERBB2_ERBB3_PATHWAY	531	5.25626e-36	400.272	0.0529471	0.17775	0.349452
1038	972	HDL_cholesterol	LEE_AGING_MUSCLE_DN	465	6.47832e-31	390.505	0.0529471	0.183965	0.649878
887	973	HDL_cholesterol	HU_GENOTOXIN_ACTION_DIRECT_VS_INDIRECT_4HR	471	2.25112e-31	377.078	0.0529471	0.159727	0.820309
961	974	HDL_cholesterol	WP_STRIATED_MUSCLE_CONTRACTION_PATHWAY	458	6.55652e-31	345.027	0.0529471	0.171535	0.499838
721	975	HDL_cholesterol	BIOCARTA_CERAMIDE_PATHWAY	266	8.52342e-20	237.003	0.0529471	0.133623	1.27136
932	976	HDL_cholesterol	BIOCARTA_TFF_PATHWAY	293	2.81679e-22	233.251	0.0529471	0.167185	0.500344
1021	977	HDL_cholesterol	WP_LDL_INFLUENCE_ON_CD14_AND_TLR4	287	6.22415e-21	226.635	0.0529471	0.182101	0.43282
833	978	HDL_cholesterol	BUCKANOVICH_T_LYMPHOCYTE_HOMING_ON_TUMOR_DN	267	2.34302e-20	213.889	0.0529471	0.151025	0.970924
1219	979	HDL_cholesterol	REACTOME_RAS_PROCESSING	238	7.20577e-18	210.22	0.0529471	0.212554	0.318645
752	980	HDL_cholesterol	KYNG_WERNER_SYNDROM_DN	244	2.11518e-19	198.881	0.0529471	0.138595	0.945604
1343	981	HDL_cholesterol	WP_TOLL_LIKE_RECEPTOR_SIGNALING_RELATED_TO_MYD88	234	1.46398e-17	195.757	0.0529471	0.234307	-0.162171
1041	982	HDL_cholesterol	KANG_AR_TARGETS_DN	222	6.79797e-16	185.854	0.0529471	0.184587	0.704261
1204	983	HDL_cholesterol	REACTOME_TRANSLESION_SYNTHESIS_BY_POLK	184	1.68934e-13	167.115	0.0529471	0.209447	0.575811
829	984	HDL_cholesterol	GARGALOVIC_RESPONSE_TO_OXIDIZED_PHOSPHOLIPIDS_RED_UP	205	5.22819e-15	161.716	0.0529471	0.150404	0.682167
1208	985	HDL_cholesterol	REACTOME_TRANSLATION_OF_REPLICASE_AND_ASSEMBLY_OF_THE_REPLICATION_TRANSCRIPTION_COMPLEX	147	8.76794e-11	126.446	0.0529471	0.210068	0.369772
1033	986	HDL_cholesterol	BIOCARTA_EPONFKB_PATHWAY	112	2.37732e-10	124.315	0.0529471	0.183344	0.950713
524	987	HDL_cholesterol	MARIADASON_REGULATED_BY_HISTONE_ACETYLATION_UP	656	6.87639e-63	592.195	0.0539461	0.0938471	1.0706
619	988	HDL_cholesterol	BURTON_ADIPOGENESIS_4	551	1.78922e-41	467.449	0.0539461	0.114357	1.03041
1336	989	HDL_cholesterol	FLOTHO_PEDIATRIC_ALL_THERAPY_RESPONSE_UP	548	2.49639e-35	460.083	0.0539461	0.233686	0.231825
1150	990	HDL_cholesterol	WARTERS_IR_RESPONSE_5GY	438	1.85248e-30	351.505	0.0539461	0.200124	0.109039
549	991	HDL_cholesterol	MASRI_RESISTANCE_TO_TAMOXIFEN_AND_AROMATASE_INHIBITORS_DN	324	5.45653e-24	262.047	0.0539461	0.0988191	2.43181
1257	992	HDL_cholesterol	REACTOME_DNA_DAMAGE_TELOMERE_STRESS_INDUCED_SENESCENCE	283	6.55986e-21	243.519	0.0539461	0.218769	0.273109
1034	993	HDL_cholesterol	FARMER_BREAST_CANCER_CLUSTER_7	221	1.28813e-15	208.554	0.0539461	0.183344	0.918206
586	994	HDL_cholesterol	WP_PROTEOGLYCAN_BIOSYNTHESIS	307	6.05194e-22	206.852	0.0539461	0.106899	1.25605
959	995	HDL_cholesterol	WP_4_HYDROXYTAMOXIFEN_DEXAMETHASONE_AND_RETINOIC_ACIDS_REGULATION_OF_P27_EXPRESSION	214	8.91003e-16	174.75	0.0539461	0.171535	0.573728
761	996	HDL_cholesterol	REACTOME_TFAP2_AP_2_FAMILY_REGULATES_TRANSCRIPTION_OF_GROWTH_FACTORS_AND_THEIR_RECEPTORS	201	9.33635e-15	154.239	0.0539461	0.139838	0.916311
1409	997	HDL_cholesterol	WP_NAD_METABOLISM_IN_ONCOGENE_INDUCED_SENESCENCE_AND_MITOCHONDRIAL_DYSFUNCTION_ASSOCIATED_SENESCENCE	190	9.11918e-14	149.41	0.0539461	0.246737	-0.232366
1139	998	HDL_cholesterol	VISALA_RESPONSE_TO_HEAT_SHOCK_AND_AGING_DN	126	1.36975e-10	118.083	0.0539461	0.198881	0.545579
1040	999	HDL_cholesterol	KEGG_MEDICUS_REFERENCE_NOTCH_PROTEOLYTIC_ACTIVATION	115	4.63985e-10	103.835	0.0539461	0.183965	0.506083
2029	1000	HDL_cholesterol	KEGG_ASTHMA	185	2.57719e-13	93.302	0.0539461	0.354879	-1.50047
5364	1001	HDL_cholesterol	REACTOME_POST_TRANSLATIONAL_PROTEIN_MODIFICATION	15342	0	8672.88	0.0549451	0.952144	-0.88635
640	1002	HDL_cholesterol	REACTOME_CELLULAR_RESPONSE_TO_HYPOXIA	697	1.12931e-68	661.926	0.0549451	0.118707	0.444574
481	1003	HDL_cholesterol	BILD_SRC_ONCOGENIC_SIGNATURE	689	2.94686e-65	637.432	0.0549451	0.0851461	1.37294
962	1004	HDL_cholesterol	REACTOME_IRON_UPTAKE_AND_TRANSPORT	598	3.24392e-46	528.425	0.0549451	0.171535	0.383418
693	1005	HDL_cholesterol	KEGG_VASOPRESSIN_REGULATED_WATER_REABSORPTION	567	1.0324e-39	464.764	0.0549451	0.129273	0.998335
813	1006	HDL_cholesterol	WP_VASOPRESSIN_REGULATED_WATER_REABSORPTION	578	2.67528e-38	460.445	0.0549451	0.147296	0.962979
714	1007	HDL_cholesterol	STEIN_ESRRA_TARGETS_RESPONSIVE_TO_ESTROGEN_DN	554	5.35051e-39	435.591	0.0549451	0.133002	1.05324
846	1008	HDL_cholesterol	REACTOME_MAPK_TARGETS_NUCLEAR_EVENTS_MEDIATED_BY_MAP_KINASES	388	1.97586e-27	316.881	0.0549451	0.153511	0.907919
1149	1009	HDL_cholesterol	AMIT_SERUM_RESPONSE_480_MCF10A	354	2.55309e-25	289.161	0.0549451	0.200124	0.180278
539	1010	HDL_cholesterol	LEI_HOXC8_TARGETS_DN	322	1.53858e-23	280.445	0.0549451	0.0975761	2.47086
1050	1011	HDL_cholesterol	JAZAG_TGFB1_SIGNALING_DN	342	6.68589e-25	274.686	0.0549451	0.185208	0.237932
946	1012	HDL_cholesterol	WP_FATTY_ACID_BIOSYNTHESIS	258	2.2506e-19	246.399	0.0549451	0.169671	1.16448
808	1013	HDL_cholesterol	BIOCARTA_IGF1R_PATHWAY	311	2.30046e-22	235.035	0.0549451	0.146675	0.658837
975	1014	HDL_cholesterol	REACTOME_PCNA_DEPENDENT_LONG_PATCH_BASE_EXCISION_REPAIR	252	1.37632e-18	210.005	0.0549451	0.174021	0.64188
1022	1015	HDL_cholesterol	BIOCARTA_INSULIN_PATHWAY	238	5.40271e-17	184.295	0.0549451	0.182101	0.372598
847	1016	HDL_cholesterol	WP_AUTOPHAGY_IN_PANCREATIC_DUCTAL_ADENOCARCINOMA	238	6.882e-17	181.761	0.0549451	0.153511	0.705777
1053	1017	HDL_cholesterol	SUH_COEXPRESSED_WITH_ID1_AND_ID2_UP	211	2.49602e-15	173.91	0.0549451	0.18583	0.515597
1503	1018	HDL_cholesterol	REACTOME_APC_C_CDC20_MEDIATED_DEGRADATION_OF_CYCLIN_B	215	3.57719e-15	171.83	0.0549451	0.262896	-0.283201
882	1019	HDL_cholesterol	HUMMEL_BURKITTS_LYMPHOMA_DN	190	1.06685e-13	166.602	0.0549451	0.159105	1.181
1344	1020	HDL_cholesterol	REACTOME_AFLATOXIN_ACTIVATION_AND_DETOXIFICATION	177	9.24825e-13	146.047	0.0549451	0.234929	0.092951
1328	1021	HDL_cholesterol	REACTOME_TICAM1_RIP1_MEDIATED_IKK_COMPLEX_RECRUITMENT	175	1.39991e-12	143.625	0.0549451	0.231821	0.0969614
1707	1022	HDL_cholesterol	WP_MEVALONATE_ARM_OF_CHOLESTEROL_BIOSYNTHESIS_PATHWAY	92	4.26872e-08	83.3075	0.0549451	0.300808	-0.328931
2988	1023	HDL_cholesterol	SPIELMAN_LYMPHOBLAST_EUROPEAN_VS_ASIAN_UP	4132	1.66324e-178	2708.93	0.0559441	0.5289	-1.59686
355	1024	HDL_cholesterol	ROSS_AML_OF_FAB_M7_TYPE	1063	1.11201e-81	803.939	0.0559441	0.0633934	1.69521
592	1025	HDL_cholesterol	SANA_TNF_SIGNALING_UP	936	8.45465e-77	713.23	0.0559441	0.10752	0.228166
794	1026	HDL_cholesterol	CHANG_IMMORTALIZED_BY_HPV31_DN	643	1.55914e-54	575.619	0.0559441	0.144189	0.532148
1157	1027	HDL_cholesterol	REN_BOUND_BY_E2F	570	2.724e-38	473.628	0.0559441	0.201367	0.320319
738	1028	HDL_cholesterol	BOYLAN_MULTIPLE_MYELOMA_C_UP	597	4.24124e-42	470.673	0.0559441	0.136109	0.845212
1404	1029	HDL_cholesterol	WP_PARKIN_UBIQUITIN_PROTEASOMAL_SYSTEM_PATHWAY	581	2.54112e-40	459.472	0.0559441	0.246116	-0.481283
903	1030	HDL_cholesterol	MCDOWELL_ACUTE_LUNG_INJURY_UP	554	1.50232e-37	447.516	0.0559441	0.162213	0.759671
1130	1031	HDL_cholesterol	SUNG_METASTASIS_STROMA_DN	571	1.09239e-37	438.769	0.0559441	0.197638	0.138908
822	1032	HDL_cholesterol	PID_SYNDECAN_4_PATHWAY	488	2.67775e-31	387.576	0.0559441	0.149782	1.32879
1634	1033	HDL_cholesterol	REACTOME_FORMATION_OF_TC_NER_PRE_INCISION_COMPLEX	461	1.26849e-30	379.499	0.0559441	0.288999	-0.401199
669	1034	HDL_cholesterol	PID_VEGFR1_PATHWAY	429	2.77508e-29	345.092	0.0559441	0.124922	1.71464
1001	1035	HDL_cholesterol	PID_AURORA_A_PATHWAY	364	8.31591e-26	295.886	0.0559441	0.178372	0.473931
1488	1036	HDL_cholesterol	WP_OXIDATIVE_PHOSPHORYLATION	305	3.85911e-21	269.814	0.0559441	0.259167	-0.0112296
1312	1037	HDL_cholesterol	BURTON_ADIPOGENESIS_12	259	6.55225e-18	240.978	0.0559441	0.229335	0.404613
1171	1038	HDL_cholesterol	REACTOME_MEIOTIC_RECOMBINATION	256	5.08757e-19	234.076	0.0559441	0.203232	0.409564
1165	1039	HDL_cholesterol	CEBALLOS_TARGETS_OF_TP53_AND_MYC_DN	321	1.15645e-22	232.152	0.0559441	0.201989	-0.046805
582	1040	HDL_cholesterol	WP_DEREGULATION_OF_RAB_AND_RAB_EFFECTOR_GENES_IN_BLADDER_CANCER	256	5.64669e-19	182.925	0.0559441	0.106277	1.46317
819	1041	HDL_cholesterol	WANG_RECURRENT_LIVER_CANCER_UP	235	6.98888e-17	181.346	0.0559441	0.149161	0.947788
1644	1042	HDL_cholesterol	REACTOME_DEPOSITION_OF_NEW_CENPA_CONTAINING_NUCLEOSOMES_AT_THE_CENTROMERE	203	3.27075e-14	180.683	0.0559441	0.290864	-0.0696899
958	1043	HDL_cholesterol	KEGG_MEDICUS_PATHOGEN_HIV_GP120_TO_TNF_NFKB_SIGNALING_PATHWAY	162	8.45725e-12	146.055	0.0559441	0.171535	0.979183
1049	1044	HDL_cholesterol	TERAMOTO_OPN_TARGETS_CLUSTER_4	166	8.56217e-12	127.51	0.0559441	0.185208	0.410526
2546	1045	HDL_cholesterol	BERENJENO_TRANSFORMED_BY_RHOA_UP	5310	3.16163e-213	3437.07	0.0569431	0.449347	-0.992066
1376	1046	HDL_cholesterol	BASAKI_YBX1_TARGETS_DN	5264	6.19473e-210	3288.85	0.0569431	0.241144	0.6734
1035	1047	HDL_cholesterol	AFFAR_YY1_TARGETS_UP	2645	1.17722e-126	1915.9	0.0569431	0.183965	1.11327
802	1048	HDL_cholesterol	REACTOME_CYCLIN_A_CDK2_ASSOCIATED_EVENTS_AT_S_PHASE_ENTRY	746	3.76837e-71	701.68	0.0569431	0.145432	0.0697995
728	1049	HDL_cholesterol	NADLER_OBESITY_UP	671	2.34021e-55	557.292	0.0569431	0.134245	0.488762
914	1050	HDL_cholesterol	WP_LUNG_FIBROSIS	620	3.8697e-48	503.001	0.0569431	0.164077	0.0996143
674	1051	HDL_cholesterol	PID_UPA_UPAR_PATHWAY	587	5.48446e-42	495.761	0.0569431	0.125544	1.4959
1301	1052	HDL_cholesterol	MODY_HIPPOCAMPUS_PRENATAL	450	6.36061e-30	343.348	0.0569431	0.228092	0.00909758
966	1053	HDL_cholesterol	BIOCARTA_CTCF_PATHWAY	291	1.68273e-20	259.512	0.0569431	0.172778	0.901347
1005	1054	HDL_cholesterol	REACTOME_METAL_ION_SLC_TRANSPORTERS	270	3.26342e-19	240.449	0.0569431	0.179615	0.751508
1073	1055	HDL_cholesterol	WP_CANNABINOID_RECEPTOR_SIGNALING	317	1.76984e-22	227.636	0.0569431	0.188316	-0.037109
1434	1056	HDL_cholesterol	BARIS_THYROID_CANCER_UP	212	6.16358e-15	201.361	0.0569431	0.250466	0.284569
1058	1057	HDL_cholesterol	WP_HOST_PATHOGEN_INTERACTION_OF_HUMAN_CORONAVIRUSES_APOPTOSIS	253	1.22899e-17	199.931	0.0569431	0.186451	0.365597
775	1058	HDL_cholesterol	BAKER_HEMATOPOIESIS_STAT3_TARGETS	233	4.99656e-16	185.325	0.0569431	0.141703	1.43228
1273	1059	HDL_cholesterol	UROSEVIC_RESPONSE_TO_IMIQUIMOD	189	2.1171e-13	134.648	0.0569431	0.221877	-0.1056
479	1060	HDL_cholesterol	HOEBEKE_LYMPHOID_STEM_CELL_UP	1669	1.77266e-98	1231.42	0.0579421	0.0851461	2.60055
528	1061	HDL_cholesterol	HENDRICKS_SMARCA4_TARGETS_UP	714	1.56247e-54	585.115	0.0579421	0.0944686	1.28317
576	1062	HDL_cholesterol	TONKS_TARGETS_OF_RUNX1_RUNX1T1_FUSION_GRANULOCYTE_UP	700	5.04362e-53	570.508	0.0579421	0.105034	1.44726
793	1063	HDL_cholesterol	REACTOME_ACTIVATION_OF_ANTERIOR_HOX_GENES_IN_HINDBRAIN_DEVELOPMENT_DURING_EARLY_EMBRYOGENESIS	641	7.41026e-50	544.977	0.0579421	0.143567	0.451687
1229	1064	HDL_cholesterol	REACTOME_TELOMERE_MAINTENANCE	613	1.28069e-41	515.264	0.0579421	0.213797	0.0663204
1286	1065	HDL_cholesterol	REACTOME_CYCLIN_D_ASSOCIATED_EVENTS_IN_G1	476	2.15655e-30	404.926	0.0579421	0.224363	0.337381
1123	1066	HDL_cholesterol	WP_IL_2_SIGNALING_PATHWAY	401	6.51726e-27	323.642	0.0579421	0.196395	0.27474
1018	1067	HDL_cholesterol	CHANDRAN_METASTASIS_TOP50_UP	350	4.31171e-24	289.868	0.0579421	0.181479	0.638144
1403	1068	HDL_cholesterol	REACTOME_HIV_ELONGATION_ARREST_AND_RECOVERY	285	5.08568e-20	246.262	0.0579421	0.246116	0.103008
709	1069	HDL_cholesterol	KEGG_MEDICUS_REFERENCE_TNF_JNK_SIGNALING_PATHWAY	228	8.13438e-16	190.924	0.0579421	0.13238	1.26325
1182	1070	HDL_cholesterol	WP_CANCER_IMMUNOTHERAPY_BY_PD_1_BLOCKADE	259	2.06633e-17	188.566	0.0579421	0.205096	0.0867951
1342	1071	HDL_cholesterol	WP_PRO_SURVIVAL_SIGNALING_OF_NEUROPROTECTIN_D1	158	1.90834e-11	134.535	0.0579421	0.234307	0.310813
1799	1072	HDL_cholesterol	REACTOME_BUTYRATE_RESPONSE_FACTOR_1_BRF1_BINDS_AND_DESTABILIZES_MRNA	124	7.20728e-10	112.177	0.0579421	0.315103	-0.360473
1169	1073	HDL_cholesterol	REACTOME_SLC_MEDIATED_TRANSMEMBRANE_TRANSPORT	3351	1.92149e-151	2204.51	0.0589411	0.20261	0.569039
612	1074	HDL_cholesterol	SASSON_RESPONSE_TO_FORSKOLIN_UP	971	3.57671e-76	828.179	0.0589411	0.113114	0.986581
553	1075	HDL_cholesterol	LEE_LIVER_CANCER_MYC_E2F1_DN	753	9.87664e-67	679.107	0.0589411	0.0994406	1.14878
1137	1076	HDL_cholesterol	REACTOME_SWITCHING_OF_ORIGINS_TO_A_POST_REPLICATIVE_STATE	730	1.14187e-62	652.761	0.0589411	0.19826	-0.490554
1236	1077	HDL_cholesterol	PID_IL4_2PATHWAY	631	3.94102e-41	510.011	0.0589411	0.21504	0.236275
1426	1078	HDL_cholesterol	REACTOME_SENESCENCE_ASSOCIATED_SECRETORY_PHENOTYPE_SASP	538	2.40704e-33	429.625	0.0589411	0.249223	0.0715403
1249	1079	HDL_cholesterol	ABE_INNER_EAR	440	3.88534e-29	354.162	0.0589411	0.218148	0.266924
471	1080	HDL_cholesterol	PETRETTO_BLOOD_PRESSURE_UP	274	8.28487e-19	241.781	0.0589411	0.0845245	3.31521
1168	1081	HDL_cholesterol	BIOCARTA_NFKB_PATHWAY	211	2.5681e-14	185.626	0.0589411	0.20261	0.600763
1210	1082	HDL_cholesterol	WP_LIPID_METABOLISM_IN_SENESCENT_CELLS	232	1.03437e-15	171.742	0.0589411	0.21069	0.185704
885	1083	HDL_cholesterol	WP_NITRIC_OXIDE_METABOLISM_IN_CYSTIC_FIBROSIS	204	8.7033e-14	169.651	0.0589411	0.159727	1.38379
1186	1084	HDL_cholesterol	KEGG_MEDICUS_REFERENCE_CENPE_INTERACTION_WITH_NDC80_COMPLEX	129	4.66348e-10	108.544	0.0589411	0.205718	0.410501
1345	1085	HDL_cholesterol	MINGUEZ_LIVER_CANCER_VASCULAR_INVASION_UP	117	1.6191e-09	97.4118	0.0589411	0.234929	8.15094e-05
1331	1086	HDL_cholesterol	GARCIA_TARGETS_OF_FLI1_AND_DAX1_DN	1576	1.02154e-94	1296.52	0.0599401	0.232443	0.0240768
1449	1087	HDL_cholesterol	REACTOME_REGULATION_OF_EXPRESSION_OF_SLITS_AND_ROBOS	1567	2.85699e-95	1249.87	0.0599401	0.252331	-0.325742
603	1088	HDL_cholesterol	CHIARETTI_ACUTE_LYMPHOBLASTIC_LEUKEMIA_ZAP70	778	1.98277e-67	742.34	0.0599401	0.111249	1.43763
1464	1089	HDL_cholesterol	KEGG_MEDICUS_REFERENCE_TRANSLATION_INITIATION	651	2.64109e-46	575.215	0.0599401	0.254817	-0.32108
1003	1090	HDL_cholesterol	REACTOME_NUCLEAR_EVENTS_KINASE_AND_TRANSCRIPTION_FACTOR_ACTIVATION	644	6.74093e-44	518.26	0.0599401	0.178993	0.164513
1656	1091	HDL_cholesterol	BILANGES_SERUM_AND_RAPAMYCIN_SENSITIVE_GENES	583	1.39397e-35	501.466	0.0599401	0.292107	-0.107006
1389	1092	HDL_cholesterol	KOHOUTEK_CCNT2_TARGETS	558	1.08392e-33	401.268	0.0599401	0.243008	-0.292737
878	1093	HDL_cholesterol	SCIAN_INVERSED_TARGETS_OF_TP53_AND_TP73_DN	388	6.42766e-26	303.592	0.0599401	0.158484	0.922393
1307	1094	HDL_cholesterol	REACTOME_TRANSFERRIN_ENDOCYTOSIS_AND_RECYCLING	332	1.16089e-21	261.537	0.0599401	0.228713	0.19709
974	1095	HDL_cholesterol	IVANOVA_HEMATOPOIESIS_STEM_CELL_SHORT_TERM	263	5.95421e-17	203.693	0.0599401	0.174021	0.830197
660	1096	HDL_cholesterol	HAHTOLA_MYCOSIS_FUNGOIDES_DN	222	1.32469e-14	189.002	0.0599401	0.122436	1.987
1178	1097	HDL_cholesterol	BROWNE_HCMV_INFECTION_20HR_UP	3142	3.18144e-138	2155.05	0.0609391	0.204475	0.860441
610	1098	HDL_cholesterol	KAYO_CALORIE_RESTRICTION_MUSCLE_DN	994	1.30253e-73	834.814	0.0609391	0.112492	0.952156
330	1099	HDL_cholesterol	GOBERT_CORE_OLIGODENDROCYTE_DIFFERENTIATION	946	1.34815e-71	798.881	0.0609391	0.0584214	4.1524
522	1100	HDL_cholesterol	KUMAR_AUTOPHAGY_NETWORK	808	1.50908e-68	665.695	0.0609391	0.0932256	1.11574
1098	1101	HDL_cholesterol	REACTOME_FCERI_MEDIATED_NF_KB_ACTIVATION	735	1.87037e-54	627.339	0.0609391	0.192666	-0.0625058
1110	1102	HDL_cholesterol	TAKAO_RESPONSE_TO_UVB_RADIATION_UP	738	7.8167e-53	622.908	0.0609391	0.195152	-0.0231021
647	1103	HDL_cholesterol	WP_APOPTOSIS_RELATED_NETWORK_DUE_TO_ALTERED_NOTCH3_IN_OVARIAN_CANCER	743	8.93527e-54	564.345	0.0609391	0.11995	0.889592
1156	1104	HDL_cholesterol	ZHAN_EARLY_DIFFERENTIATION_GENES_DN	503	2.27146e-31	392.976	0.0609391	0.201367	0.472724
596	1105	HDL_cholesterol	WP_TRANSCRIPTION_FACTOR_REGULATION_IN_ADIPOGENESIS	374	2.62391e-25	302.843	0.0609391	0.110006	1.87727
1223	1106	HDL_cholesterol	DELPUECH_FOXO3_TARGETS_DN	367	8.82101e-25	275.641	0.0609391	0.213176	-0.0501485
1357	1107	HDL_cholesterol	REACTOME_TNFR1_INDUCED_NF_KAPPA_B_SIGNALING_PATHWAY	293	5.19201e-20	239.572	0.0609391	0.237415	0.0585969
992	1108	HDL_cholesterol	REACTOME_ABERRANT_REGULATION_OF_MITOTIC_G1_S_TRANSITION_IN_CANCER_DUE_TO_RB1_DEFECTS	233	1.98122e-15	190.13	0.0609391	0.17775	0.927673
1148	1109	HDL_cholesterol	MCCABE_HOXC6_TARGETS_CANCER_DN	214	2.61662e-14	168.321	0.0609391	0.200124	0.340654
2790	1110	HDL_cholesterol	HSIAO_HOUSEKEEPING_GENES	3397	1.86385e-145	2235.97	0.0619381	0.494096	-1.35847
1562	1111	HDL_cholesterol	REACTOME_INTRA_GOLGI_AND_RETROGRADE_GOLGI_TO_ER_TRAFFIC	2254	1.24041e-111	1635.02	0.0619381	0.274705	-0.0945919
1946	1112	HDL_cholesterol	WP_NETWORK_MAP_OF_SARS_COV_2_SIGNALING_PATHWAY	2144	1.81855e-106	1500.62	0.0619381	0.340584	-0.744686
825	1113	HDL_cholesterol	BURTON_ADIPOGENESIS_5	1078	3.54552e-79	901.317	0.0619381	0.149782	0.325964
621	1114	HDL_cholesterol	SASSON_RESPONSE_TO_GONADOTROPHINS_UP	970	4.63419e-72	805.103	0.0619381	0.114978	0.982827
915	1115	HDL_cholesterol	REACTOME_UCH_PROTEINASES	772	1.37544e-59	646.513	0.0619381	0.164077	-0.130265
1410	1116	HDL_cholesterol	REACTOME_APC_C_MEDIATED_DEGRADATION_OF_CELL_CYCLE_PROTEINS	743	3.84676e-52	605.216	0.0619381	0.246737	-0.539585
921	1117	HDL_cholesterol	STAMBOLSKY_TARGETS_OF_MUTATED_TP53_DN	652	3.56087e-39	488.87	0.0619381	0.16532	0.727356
2370	1118	HDL_cholesterol	WP_1P36_COPY_NUMBER_VARIATION_SYNDROME	649	1.54615e-38	484.816	0.0619381	0.418272	-1.23608
955	1119	HDL_cholesterol	REACTOME_FLT3_SIGNALING_IN_DISEASE	333	3.1389e-22	267.19	0.0619381	0.170914	0.523849
956	1120	HDL_cholesterol	BRACHAT_RESPONSE_TO_METHOTREXATE_DN	299	6.8009e-20	211.005	0.0619381	0.170914	0.383439
1355	1121	HDL_cholesterol	REACTOME_ABORTIVE_ELONGATION_OF_HIV_1_TRANSCRIPT_IN_THE_ABSENCE_OF_TAT	243	1.77645e-15	209.135	0.0619381	0.237415	0.342022
1611	1122	HDL_cholesterol	REACTOME_KSRP_KHSRP_BINDS_AND_DESTABILIZES_MRNA	134	4.00761e-10	114.753	0.0619381	0.284027	-0.275139
1837	1123	HDL_cholesterol	REACTOME_PD_1_SIGNALING	172	1.41836e-11	107.662	0.0619381	0.321939	-0.848549
1561	1124	HDL_cholesterol	REACTOME_REVERSIBLE_HYDRATION_OF_CARBON_DIOXIDE	93	1.37856e-07	84.3618	0.0619381	0.274705	-0.000701693
1055	1125	HDL_cholesterol	REACTOME_GOLGI_TO_ER_RETROGRADE_TRANSPORT	1471	8.6539e-91	1121.99	0.0629371	0.18583	0.0488134
1065	1126	HDL_cholesterol	REACTOME_TNFR2_NON_CANONICAL_NF_KB_PATHWAY	883	1.70517e-68	733.62	0.0629371	0.187073	-0.286958
521	1127	HDL_cholesterol	HOFFMANN_SMALL_PRE_BII_TO_IMMATURE_B_LYMPHOCYTE_UP	830	1.38659e-68	720.62	0.0629371	0.0932256	1.24598
862	1128	HDL_cholesterol	AMIT_EGF_RESPONSE_120_HELA	685	3.09834e-50	586.368	0.0629371	0.155376	0.475028
664	1129	HDL_cholesterol	TSUNODA_CISPLATIN_RESISTANCE_DN	665	4.28468e-48	477.359	0.0629371	0.123058	0.986507
1032	1130	HDL_cholesterol	COWLING_MYCN_TARGETS	548	3.69779e-32	432.778	0.0629371	0.183344	1.01043
907	1131	HDL_cholesterol	MARIADASON_REGULATED_BY_HISTONE_ACETYLATION_DN	522	1.1067e-31	411.873	0.0629371	0.163456	1.05576
1280	1132	HDL_cholesterol	REACTOME_ACTIVATION_OF_GENE_EXPRESSION_BY_SREBF_SREBP	505	5.90875e-30	369.298	0.0629371	0.223741	0.209746
1388	1133	HDL_cholesterol	REACTOME_MITOCHONDRIAL_FATTY_ACID_BETA_OXIDATION	343	1.01622e-22	283.914	0.0629371	0.243008	0.046649
1263	1134	HDL_cholesterol	GNATENKO_PLATELET_SIGNATURE	361	4.90257e-24	259.627	0.0629371	0.219391	-0.188586
1308	1135	HDL_cholesterol	BAE_BRCA1_TARGETS_DN	320	1.21511e-20	240.385	0.0629371	0.228713	0.0226699
906	1136	HDL_cholesterol	PARK_TRETINOIN_RESPONSE_AND_RARA_PLZF_FUSION	318	1.58594e-20	229.196	0.0629371	0.162834	0.740007
1615	1137	HDL_cholesterol	KEGG_MEDICUS_REFERENCE_IL6_FAMILY_TO_JAK_STAT_SIGNALING_PATHWAY	241	2.13291e-15	203.211	0.0629371	0.284649	-0.0149373
812	1138	HDL_cholesterol	KEGG_MEDICUS_PATHOGEN_HCMV_US28_TO_GNAI_AC_PKA_SIGNALING_PATHWAY	270	7.94734e-17	194.23	0.0629371	0.147296	1.14697
1577	1139	HDL_cholesterol	KEGG_NITROGEN_METABOLISM	195	2.09133e-13	164.474	0.0629371	0.277812	-0.0204286
3038	1140	HDL_cholesterol	GRAESSMANN_RESPONSE_TO_MC_AND_DOXORUBICIN_UP	6165	2.69836e-225	3914.45	0.0639361	0.536979	-1.04189
1987	1141	HDL_cholesterol	LEI_MYB_TARGETS	3419	1.11645e-143	2197.04	0.0639361	0.347421	-0.631788
1808	1142	HDL_cholesterol	AFFAR_YY1_TARGETS_DN	2909	5.86333e-125	1921.46	0.0639361	0.316967	-0.187485
937	1143	HDL_cholesterol	KEGG_LYSOSOME	1278	1.73785e-86	1027.45	0.0639361	0.167806	0.204913
830	1144	HDL_cholesterol	REACTOME_SIGNALING_BY_NOTCH4	880	3.91423e-67	748.74	0.0639361	0.150404	0.52808
1543	1145	HDL_cholesterol	REACTOME_EUKARYOTIC_TRANSLATION_ELONGATION	770	5.04832e-54	689.092	0.0639361	0.271597	-0.32574
928	1146	HDL_cholesterol	MUNSHI_MULTIPLE_MYELOMA_UP	765	4.34137e-54	666.396	0.0639361	0.166563	0.481674
1566	1147	HDL_cholesterol	KEGG_RIBOSOME	690	6.87154e-48	604.237	0.0639361	0.275326	-0.500199
1423	1148	HDL_cholesterol	REACTOME_ANTIGEN_PROCESSING_CROSS_PRESENTATION	804	1.28788e-60	601.392	0.0639361	0.248602	-1.03424
1196	1149	HDL_cholesterol	REACTOME_RNA_POLYMERASE_II_TRANSCRIBES_SNRNA_GENES	694	7.64245e-50	590.391	0.0639361	0.207582	-0.00405119
1170	1150	HDL_cholesterol	WP_DNA_DAMAGE_RESPONSE	692	2.98521e-46	575.059	0.0639361	0.20261	0.204524
727	1151	HDL_cholesterol	KLEIN_PRIMARY_EFFUSION_LYMPHOMA_DN	695	1.03193e-47	554.716	0.0639361	0.134245	0.980265
1085	1152	HDL_cholesterol	PID_P75_NTR_PATHWAY	688	2.45996e-44	545.961	0.0639361	0.190802	0.294536
1393	1153	HDL_cholesterol	REACTOME_RAB_GERANYLGERANYLATION	628	1.54051e-36	482.084	0.0639361	0.24363	0.0922536
1179	1154	HDL_cholesterol	PID_PI3KCI_AKT_PATHWAY	388	6.20006e-25	332.456	0.0639361	0.204475	0.570245
886	1155	HDL_cholesterol	WP_OXIDATIVE_STRESS_RESPONSE	411	8.39666e-27	321.036	0.0639361	0.159727	0.829219
1101	1156	HDL_cholesterol	REACTOME_ACTIVATION_OF_MATRIX_METALLOPROTEINASES	372	8.05653e-24	306.962	0.0639361	0.193288	0.640893
1213	1157	HDL_cholesterol	REACTOME_LATE_ENDOSOMAL_MICROAUTOPHAGY	367	1.14744e-23	284.319	0.0639361	0.211311	0.18134
1540	1158	HDL_cholesterol	CHNG_MULTIPLE_MYELOMA_HYPERPLOID_DN	294	1.80704e-19	254.425	0.0639361	0.271597	0.0694652
1242	1159	HDL_cholesterol	BERENJENO_ROCK_SIGNALING_NOT_VIA_RHOA_UP	333	2.69935e-21	234.482	0.0639361	0.216283	0.00363489
1585	1160	HDL_cholesterol	WP_EPO_RECEPTOR_SIGNALING	260	7.73764e-16	200.207	0.0639361	0.279055	-0.101863
1460	1161	HDL_cholesterol	REACTOME_BBSOME_MEDIATED_CARGO_TARGETING_TO_CILIUM	232	7.53473e-15	180.861	0.0639361	0.254195	-0.00684602
1056	1162	HDL_cholesterol	REACTOME_PRE_NOTCH_PROCESSING_IN_GOLGI	225	1.5182e-14	170.163	0.0639361	0.186451	0.485531
1500	1163	HDL_cholesterol	LIU_IL13_MEMORY_MODEL_UP	180	1.2047e-11	151.182	0.0639361	0.262896	0.323988
1834	1164	HDL_cholesterol	REACTOME_ANTIGEN_PRESENTATION_FOLDING_ASSEMBLY_AND_PEPTIDE_LOADING_OF_CLASS_I_MHC	226	1.33879e-14	116.686	0.0639361	0.321318	-1.18683
1271	1165	HDL_cholesterol	WP_NEUROINFLAMMATION	102	8.03718e-08	86.6118	0.0639361	0.221255	0.13321
1495	1166	HDL_cholesterol	REACTOME_BUTYROPHILIN_BTN_FAMILY_INTERACTIONS	109	1.86742e-08	66.5492	0.0639361	0.261653	-0.556579
1074	1167	HDL_cholesterol	PLASARI_TGFB1_TARGETS_10HR_DN	4530	3.17016e-181	2926.76	0.0649351	0.188937	2.13532
1245	1168	HDL_cholesterol	REACTOME_DNA_REPLICATION	1104	3.05649e-79	939.146	0.0649351	0.216905	-0.407209
936	1169	HDL_cholesterol	WINTER_HYPOXIA_UP	902	8.50328e-69	803.769	0.0649351	0.167806	0.293707
678	1170	HDL_cholesterol	WP_BURN_WOUND_HEALING	874	2.20606e-64	765.836	0.0649351	0.126165	1.15015
897	1171	HDL_cholesterol	WP_LEPTIN_SIGNALING_PATHWAY	822	6.35137e-58	678.59	0.0649351	0.161591	0.617173
1278	1172	HDL_cholesterol	REACTOME_FORMATION_OF_PARAXIAL_MESODERM	717	2.84599e-44	570.978	0.0649351	0.22312	0.241179
1767	1173	HDL_cholesterol	FLECHNER_PBL_KIDNEY_TRANSPLANT_REJECTED_VS_OK_DN	452	2.42491e-27	381.374	0.0649351	0.309509	-0.169793
854	1174	HDL_cholesterol	REACTOME_TRANSCRIPTIONAL_REGULATION_OF_GRANULOPOIESIS	499	1.28069e-28	377.508	0.0649351	0.154755	1.46092
920	1175	HDL_cholesterol	WANG_METASTASIS_OF_BREAST_CANCER_ESR1_DN	412	1.79809e-26	337.087	0.0649351	0.16532	1.15986
1350	1176	HDL_cholesterol	REACTOME_ONCOGENE_INDUCED_SENESCENCE	339	4.29722e-21	263.504	0.0649351	0.236172	-0.047329
1448	1177	HDL_cholesterol	REACTOME_FORMATION_OF_THE_EARLY_ELONGATION_COMPLEX	340	5.91722e-21	258.276	0.0649351	0.252331	-0.123228
994	1178	HDL_cholesterol	MAGRANGEAS_MULTIPLE_MYELOMA_IGLL_VS_IGLK_DN	291	3.08992e-19	218.34	0.0649351	0.17775	0.612285
1047	1179	HDL_cholesterol	BIOCARTA_TID_PATHWAY	250	1.40724e-15	184.281	0.0649351	0.185208	0.589922
1207	1180	HDL_cholesterol	TERAMOTO_OPN_TARGETS_CLUSTER_1	138	5.12658e-10	118.964	0.0649351	0.210068	0.44059
1296	1181	HDL_cholesterol	BIOCARTA_TCRA_PATHWAY	128	3.24365e-09	98.554	0.0649351	0.226227	0.165798
2883	1182	HDL_cholesterol	GINESTIER_BREAST_CANCER_ZNF217_AMPLIFIED_DN	2844	1.11838e-122	1905.54	0.0659341	0.510255	-1.30863
1246	1183	HDL_cholesterol	NOUZOVA_TRETINOIN_AND_H4_ACETYLATION	1165	1.04896e-79	897.392	0.0659341	0.216905	-0.593845
631	1184	HDL_cholesterol	WP_MELANOMA	878	1.52655e-63	733.509	0.0659341	0.117464	1.11907
986	1185	HDL_cholesterol	REACTOME_HEDGEHOG_ON_STATE	851	2.01852e-60	716.09	0.0659341	0.176507	0.163323
1077	1186	HDL_cholesterol	REACTOME_DEGRADATION_OF_BETA_CATENIN_BY_THE_DESTRUCTION_COMPLEX	858	9.94719e-58	703.576	0.0659341	0.188937	0.188837
1314	1187	HDL_cholesterol	REACTOME_DNA_REPLICATION_PRE_INITIATION	827	3.21611e-59	694.037	0.0659341	0.229335	-0.511917
1276	1188	HDL_cholesterol	MORI_PRE_BI_LYMPHOCYTE_UP	754	3.6186e-50	605.99	0.0659341	0.222498	-0.0755193
682	1189	HDL_cholesterol	KEGG_ACUTE_MYELOID_LEUKEMIA	785	1.32864e-50	595.302	0.0659341	0.127408	1.05199
1131	1190	HDL_cholesterol	REACTOME_REGULATION_OF_RUNX2_EXPRESSION_AND_ACTIVITY	746	3.89516e-50	593.352	0.0659341	0.197638	0.0532102
1499	1191	HDL_cholesterol	ZHONG_SECRETOME_OF_LUNG_CANCER_AND_ENDOTHELIUM	679	4.57024e-41	523.072	0.0659341	0.262275	-0.1697
877	1192	HDL_cholesterol	REACTOME_REGULATION_OF_BETA_CELL_DEVELOPMENT	638	1.05897e-36	508.895	0.0659341	0.158484	1.48282
1048	1193	HDL_cholesterol	WP_RANKL_RANK_SIGNALING_PATHWAY	638	1.15104e-36	465.659	0.0659341	0.185208	0.52684
1120	1194	HDL_cholesterol	MA_MYELOID_DIFFERENTIATION_DN	524	7.28934e-31	425.55	0.0659341	0.196395	0.814322
724	1195	HDL_cholesterol	CASORELLI_APL_SECONDARY_VS_DE_NOVO_UP	581	8.59377e-33	403.796	0.0659341	0.134245	1.20687
1931	1196	HDL_cholesterol	ISHIDA_E2F_TARGETS	444	2.50795e-27	365.42	0.0659341	0.337477	-0.49881
2666	1197	HDL_cholesterol	KEGG_PORPHYRIN_AND_CHLOROPHYLL_METABOLISM	246	2.97789e-15	194.202	0.0659341	0.468614	-1.07662
988	1198	HDL_cholesterol	SA_PROGRAMMED_CELL_DEATH	163	7.23766e-11	133.502	0.0659341	0.177129	1.19332
1094	1199	HDL_cholesterol	GRASEMANN_RETINOBLASTOMA_WITH_6P_AMPLIFICATION	181	2.37072e-11	116.162	0.0659341	0.191423	0.181615
2207	1200	HDL_cholesterol	FULCHER_INFLAMMATORY_RESPONSE_LECTIN_VS_LPS_UP	7054	1.6771e-245	4250.8	0.0669331	0.387197	-0.0848688
1590	1201	HDL_cholesterol	REACTOME_RESPONSE_OF_EIF2AK4_GCN2_TO_AMINO_ACID_DEFICIENCY	836	6.36405e-55	725.787	0.0669331	0.279677	-0.373489
1136	1202	HDL_cholesterol	REACTOME_MAPK6_MAPK4_SIGNALING	868	1.26527e-57	700.851	0.0669331	0.19826	-0.103776
748	1203	HDL_cholesterol	KEGG_AMYOTROPHIC_LATERAL_SCLEROSIS_ALS	725	1.51277e-48	539.363	0.0669331	0.137352	0.755973
677	1204	HDL_cholesterol	REACTOME_TRANSCRIPTIONAL_REGULATION_BY_THE_AP_2_TFAP2_FAMILY_OF_TRANSCRIPTION_FACTORS	665	5.4876e-38	456.588	0.0669331	0.126165	1.61018
842	1205	HDL_cholesterol	WP_MIRNA_REGULATION_OF_PROSTATE_CANCER_SIGNALING_PATHWAYS	415	1.70646e-26	348.936	0.0669331	0.15289	1.35738
1369	1206	HDL_cholesterol	SESTO_RESPONSE_TO_UV_C6	353	5.78458e-22	264.885	0.0669331	0.239279	-0.174694
1039	1207	HDL_cholesterol	WANG_CLASSIC_ADIPOGENIC_TARGETS_OF_PPARG	352	2.10478e-21	257.17	0.0669331	0.183965	0.578764
1091	1208	HDL_cholesterol	WP_WARBURG_EFFECT_MODULATED_BY_DEUBIQUITINATING_ENZYMES_AND_THEIR_SUBSTRATES	288	7.50022e-18	244.181	0.0669331	0.191423	0.758096
1454	1209	HDL_cholesterol	MISHRA_CARCINOMA_ASSOCIATED_FIBROBLAST_UP	264	1.4601e-15	205.061	0.0669331	0.252952	0.272568
1335	1210	HDL_cholesterol	YAN_ESCAPE_FROM_ANOIKIS	270	4.04679e-16	203.566	0.0669331	0.233686	0.397609
1671	1211	HDL_cholesterol	MOREIRA_RESPONSE_TO_TSA_UP	255	2.31862e-15	190.639	0.0669331	0.295836	-0.258752
1480	1212	HDL_cholesterol	TIMOFEEVA_GROWTH_STRESS_VIA_STAT1_DN	169	7.70251e-11	127.625	0.0669331	0.257924	0.0570489
1398	1213	HDL_cholesterol	REACTOME_SARS_COV_2_TARGETS_HOST_INTRACELLULAR_SIGNALLING_AND_REGULATORY_PATHWAYS	121	8.23592e-09	105.031	0.0669331	0.244873	0.33155
1230	1214	HDL_cholesterol	SWEET_KRAS_ONCOGENIC_SIGNATURE	886	1.31891e-56	707.753	0.0679321	0.213797	0.0321083
1069	1215	HDL_cholesterol	REACTOME_SELECTIVE_AUTOPHAGY	806	1.80439e-52	625.637	0.0679321	0.187694	-0.00836626
725	1216	HDL_cholesterol	LANDIS_ERBB2_BREAST_PRENEOPLASTIC_DN	733	1.88436e-47	608.599	0.0679321	0.134245	1.13669
1218	1217	HDL_cholesterol	WANG_TARGETS_OF_MLL_CBP_FUSION_UP	547	8.50385e-31	417.123	0.0679321	0.212554	0.555126
985	1218	HDL_cholesterol	SIMBULAN_UV_RESPONSE_NORMAL_DN	484	1.42089e-27	391.336	0.0679321	0.176507	1.26184
1294	1219	HDL_cholesterol	CHEN_HOXA5_TARGETS_9HR_DN	475	4.3223e-27	366.362	0.0679321	0.226227	0.53331
1332	1220	HDL_cholesterol	REACTOME_ROS_AND_RNS_PRODUCTION_IN_PHAGOCYTES	403	4.11765e-25	337.71	0.0679321	0.233064	0.410169
909	1221	HDL_cholesterol	HOWLIN_CITED1_TARGETS_1_UP	426	2.49006e-26	312.031	0.0679321	0.163456	0.671072
1412	1222	HDL_cholesterol	REACTOME_DOWNSTREAM_SIGNAL_TRANSDUCTION	305	9.38498e-19	246.554	0.0679321	0.247359	0.271077
1076	1223	HDL_cholesterol	KAMIKUBO_MYELOID_CEBPA_NETWORK	314	1.80129e-19	243.428	0.0679321	0.188937	0.487674
1368	1224	HDL_cholesterol	REACTOME_RESOLUTION_OF_AP_SITES_VIA_THE_MULTIPLE_NUCLEOTIDE_PATCH_REPLACEMENT_PATHWAY	281	2.94384e-17	219.112	0.0679321	0.239279	0.320726
1197	1225	HDL_cholesterol	HERNANDEZ_MITOTIC_ARREST_BY_DOCETAXEL_2_DN	198	2.1475e-12	171.873	0.0679321	0.208204	1.03699
1680	1226	HDL_cholesterol	WENG_POR_TARGETS_GLOBAL_UP	176	1.98581e-11	144.984	0.0679321	0.297079	-0.0694974
1765	1227	HDL_cholesterol	REACTOME_TP53_REGULATES_TRANSCRIPTION_OF_ADDITIONAL_CELL_CYCLE_GENES_WHOSE_EXACT_ROLE_IN_THE_P53_PATHWAY_REMAIN_UNCERTAIN	191	1.26016e-11	138.306	0.0679321	0.308888	-0.306223
845	1228	HDL_cholesterol	KEGG_MEDICUS_VARIANT_AMPLIFIED_MYC_TO_CELL_CYCLE_G1_S	169	9.99405e-11	136.241	0.0679321	0.153511	1.31563
1646	1229	HDL_cholesterol	WP_LTF_DANGER_SIGNAL_RESPONSE_PATHWAY	141	9.03868e-10	123.329	0.0679321	0.290864	-0.127593
1836	1230	HDL_cholesterol	KEGG_MEDICUS_REFERENCE_TRAIP_DEPENDENT_REPLISOME_DISASSEMBLY	120	1.22366e-08	100.293	0.0679321	0.321939	-0.309155
1864	1231	HDL_cholesterol	SANSOM_APC_TARGETS_REQUIRE_MYC	2303	2.2781e-110	1653.33	0.0689311	0.328154	-0.36197
1351	1232	HDL_cholesterol	WP_NONALCOHOLIC_FATTY_LIVER_DISEASE	1504	2.36377e-88	1185.79	0.0689311	0.236172	-0.0501818
464	1233	HDL_cholesterol	DAVICIONI_RHABDOMYOSARCOMA_PAX_FOXO1_FUSION_UP	1112	1.64624e-77	828.857	0.0689311	0.0832815	2.38904
896	1234	HDL_cholesterol	DITTMER_PTHLH_TARGETS_DN	878	1.69116e-54	697.781	0.0689311	0.161591	0.694074
1719	1235	HDL_cholesterol	WP_CYTOPLASMIC_RIBOSOMAL_PROTEINS	757	2.10675e-46	622.723	0.0689311	0.303294	-0.339235
615	1236	HDL_cholesterol	LI_WILMS_TUMOR_VS_FETAL_KIDNEY_2_DN	786	1.71336e-49	602.551	0.0689311	0.113735	1.79981
1431	1237	HDL_cholesterol	WP_MIRNA_REGULATION_OF_DNA_DAMAGE_RESPONSE	690	1.17891e-39	543.229	0.0689311	0.249845	0.0550263
2074	1238	HDL_cholesterol	YAO_TEMPORAL_RESPONSE_TO_PROGESTERONE_CLUSTER_10	617	2.69764e-33	515.854	0.0689311	0.364201	-0.265976
1010	1239	HDL_cholesterol	MATZUK_SPERMATID_DIFFERENTIATION	526	4.81239e-29	380.495	0.0689311	0.180236	0.772305
1322	1240	HDL_cholesterol	REACTOME_RND2_GTPASE_CYCLE	474	6.00815e-27	370.292	0.0689311	0.2312	0.429356
1493	1241	HDL_cholesterol	WP_INTERLEUKIN_11_SIGNALING_PATHWAY	469	3.73853e-26	350.819	0.0689311	0.26041	0.0395901
843	1242	HDL_cholesterol	LU_TUMOR_ANGIOGENESIS_UP	377	1.93669e-23	297.132	0.0689311	0.15289	1.19083
1071	1243	HDL_cholesterol	PID_AVB3_OPN_PATHWAY	375	2.51631e-23	292.744	0.0689311	0.188316	0.656529
1068	1244	HDL_cholesterol	BIOCARTA_TNFR1_PATHWAY	371	3.80985e-23	280.872	0.0689311	0.187694	0.491116
1570	1245	HDL_cholesterol	REACTOME_NGF_STIMULATED_TRANSCRIPTION	359	1.36613e-22	273.445	0.0689311	0.276569	-0.393274
1532	1246	HDL_cholesterol	WP_MIRNA_ROLE_IN_IMMUNE_RESPONSE_IN_SEPSIS	337	7.89566e-20	263.654	0.0689311	0.269111	0.0472238
1653	1247	HDL_cholesterol	MEISSNER_BRAIN_HCP_WITH_H3_UNMETHYLATED	295	1.08854e-18	250.48	0.0689311	0.291485	-0.203657
1201	1248	HDL_cholesterol	MATZUK_MALE_REPRODUCTION_SERTOLI	302	7.77842e-19	240.543	0.0689311	0.208825	0.497364
1950	1249	HDL_cholesterol	ZHAN_MULTIPLE_MYELOMA_SUBGROUPS	266	3.88404e-15	198.119	0.0689311	0.341206	-0.420362
1175	1250	HDL_cholesterol	REACTOME_LISTERIA_MONOCYTOGENES_ENTRY_INTO_HOST_CELLS	236	2.62349e-14	178.994	0.0689311	0.203853	0.490396
1382	1251	HDL_cholesterol	REACTOME_DEADENYLATION_OF_MRNA	237	1.55879e-14	178.88	0.0689311	0.242387	0.0766735
1513	1252	HDL_cholesterol	REACTOME_METABOLISM_OF_COFACTORS	196	2.60167e-12	170.175	0.0689311	0.265382	0.315147
1299	1253	HDL_cholesterol	REACTOME_FOXO_MEDIATED_TRANSCRIPTION_OF_CELL_DEATH_GENES	179	5.40941e-11	145.249	0.0689311	0.228092	0.555503
1681	1254	HDL_cholesterol	HUMMERICH_MALIGNANT_SKIN_TUMOR_DN	182	2.24711e-11	135.681	0.0689311	0.297079	-0.209273
1142	1255	HDL_cholesterol	WP_NANOPARTICLE_TRIGGERED_REGULATED_NECROSIS	155	3.85625e-10	123.339	0.0689311	0.199503	0.69208
1356	1256	HDL_cholesterol	BIOCARTA_RB_PATHWAY	143	1.36507e-09	112.443	0.0689311	0.237415	0.252875
1006	1257	HDL_cholesterol	REACTOME_TRIGLYCERIDE_BIOSYNTHESIS	178	3.97233e-11	111.94	0.0689311	0.179615	0.389999
2302	1258	HDL_cholesterol	MULLIGHAN_MLL_SIGNATURE_1_UP	3979	4.99011e-164	2679.82	0.0699301	0.406464	-0.544116
923	1259	HDL_cholesterol	WATANABE_RECTAL_CANCER_RADIOTHERAPY_RESPONSIVE_UP	1067	3.54437e-75	912.057	0.0699301	0.16532	0.47434
800	1260	HDL_cholesterol	BEIER_GLIOMA_STEM_CELL_DN	817	1.93193e-51	618.16	0.0699301	0.145432	0.782585
1281	1261	HDL_cholesterol	KESHELAVA_MULTIPLE_DRUG_RESISTANCE	775	2.78912e-45	570.752	0.0699301	0.223741	0.0644512
1305	1262	HDL_cholesterol	PID_KIT_PATHWAY	648	1.55502e-34	479.329	0.0699301	0.228713	0.367676
1037	1263	HDL_cholesterol	BREDEMEYER_RAG_SIGNALING_VIA_ATM_NOT_VIA_NFKB_UP	668	3.11493e-37	461.508	0.0699301	0.183965	0.71941
795	1264	HDL_cholesterol	TANG_SENESCENCE_TP53_TARGETS_UP	566	1.25798e-31	429.636	0.0699301	0.14481	1.59845
1092	1265	HDL_cholesterol	PID_TNF_PATHWAY	567	1.28873e-31	429.413	0.0699301	0.191423	0.66123
1472	1266	HDL_cholesterol	WP_IL_26_SIGNALING_PATHWAYS	506	2.157e-28	383.119	0.0699301	0.256681	0.0807059
866	1267	HDL_cholesterol	ROZANOV_MMP14_TARGETS_DN	466	1.92767e-26	335.393	0.0699301	0.156619	1.14397
798	1268	HDL_cholesterol	WP_S1P_RECEPTOR_SIGNAL_TRANSDUCTION	382	1.54226e-23	305.426	0.0699301	0.145432	1.37041
806	1269	HDL_cholesterol	EHLERS_ANEUPLOIDY_DN	193	1.24353e-11	155.156	0.0699301	0.146675	1.65056
1385	1270	HDL_cholesterol	SA_TRKA_RECEPTOR	186	3.18125e-11	143.798	0.0699301	0.243008	0.334104
1226	1271	HDL_cholesterol	REACTOME_DOWNSTREAM_SIGNALING_EVENTS_OF_B_CELL_RECEPTOR_BCR	852	1.00735e-51	666.52	0.0709291	0.213797	0.136009
1317	1272	HDL_cholesterol	ZHONG_SECRETOME_OF_LUNG_CANCER_AND_MACROPHAGE	797	1.69283e-46	653.15	0.0709291	0.230578	0.377171
1086	1273	HDL_cholesterol	PID_AP1_PATHWAY	800	2.17257e-48	603.02	0.0709291	0.190802	0.240588
2131	1274	HDL_cholesterol	REACTOME_PKR_MEDIATED_SIGNALING	606	2.14782e-32	457.15	0.0709291	0.374145	-0.577846
1061	1275	HDL_cholesterol	GENTILE_UV_RESPONSE_CLUSTER_D7	443	6.83466e-26	355.317	0.0709291	0.187073	0.968861
1134	1276	HDL_cholesterol	BILANGES_RAPAMYCIN_SENSITIVE_GENES	434	2.26567e-26	353.645	0.0709291	0.19826	0.67648
1657	1277	HDL_cholesterol	REACTOME_HIV_TRANSCRIPTION_ELONGATION	389	2.49752e-23	288.883	0.0709291	0.292107	-0.334737
1144	1278	HDL_cholesterol	NEMETH_INFLAMMATORY_RESPONSE_LPS_DN	360	5.174e-22	280.355	0.0709291	0.199503	0.581661
1514	1279	HDL_cholesterol	LUI_TARGETS_OF_PAX8_PPARG_FUSION	327	3.51169e-19	234.191	0.0709291	0.265382	-0.1958
1515	1280	HDL_cholesterol	PID_BARD1_PATHWAY	297	1.01679e-17	224.92	0.0709291	0.266004	0.0156819
1599	1281	HDL_cholesterol	REACTOME_REGULATION_OF_TP53_ACTIVITY_THROUGH_ACETYLATION	293	5.03017e-17	216.98	0.0709291	0.281541	-0.108043
1494	1282	HDL_cholesterol	WILENSKY_RESPONSE_TO_DARAPLADIB	286	6.59115e-17	213.039	0.0709291	0.26041	0.029793
908	1283	HDL_cholesterol	NIKOLSKY_OVERCONNECTED_IN_BREAST_CANCER	293	2.16322e-17	209.698	0.0709291	0.163456	0.738087
904	1284	HDL_cholesterol	KUROKAWA_LIVER_CANCER_EARLY_RECURRENCE_UP	194	6.47074e-12	157.933	0.0709291	0.162834	1.51622
1597	1285	HDL_cholesterol	WP_HYPERTROPHY_MODEL	197	3.07324e-12	157.778	0.0709291	0.281541	0.0873318
1496	1286	HDL_cholesterol	REACTOME_REGULATION_OF_IFNG_SIGNALING	158	4.51018e-10	135.578	0.0709291	0.262275	0.493051
1126	1287	HDL_cholesterol	WP_MRNA_PROCESSING	1264	7.04733e-83	1037.37	0.0719281	0.197017	0.125406
881	1288	HDL_cholesterol	WP_COMPLEMENT_SYSTEM	1011	4.31232e-67	862.583	0.0719281	0.158484	0.578636
1240	1289	HDL_cholesterol	GRAHAM_CML_QUIESCENT_VS_NORMAL_QUIESCENT_UP	960	5.28978e-59	751.255	0.0719281	0.215662	0.0446737
1804	1290	HDL_cholesterol	REACTOME_CHROMOSOME_MAINTENANCE	806	1.74084e-45	632.844	0.0719281	0.316346	-0.363102
1133	1291	HDL_cholesterol	POMEROY_MEDULLOBLASTOMA_DESMOPLASIC_VS_CLASSIC_DN	744	1.42458e-41	583.691	0.0719281	0.19826	0.85216
1261	1292	HDL_cholesterol	AMIT_EGF_RESPONSE_240_HELA	753	5.47582e-40	555.984	0.0719281	0.219391	0.632668
1228	1293	HDL_cholesterol	REACTOME_RUNX1_REGULATES_TRANSCRIPTION_OF_GENES_INVOLVED_IN_DIFFERENTIATION_OF_HSCS	767	2.89578e-42	553.309	0.0719281	0.213797	0.0892214
746	1294	HDL_cholesterol	LIU_TARGETS_OF_VMYB_VS_CMYB_DN	698	9.45949e-38	486.182	0.0719281	0.137352	1.41756
1387	1295	HDL_cholesterol	REACTOME_GOLGI_ASSOCIATED_VESICLE_BIOGENESIS	618	2.99004e-32	447.945	0.0719281	0.243008	0.171733
1780	1296	HDL_cholesterol	REACTOME_RRNA_MODIFICATION_IN_THE_NUCLEUS_AND_CYTOSOL	515	2.85896e-28	423.639	0.0719281	0.311374	-0.109053
1256	1297	HDL_cholesterol	REACTOME_SIGNALING_BY_SCF_KIT	534	2.10959e-28	385.388	0.0719281	0.218769	0.37017
1046	1298	HDL_cholesterol	WP_PRION_DISEASE_PATHWAY	495	2.7158e-26	350.146	0.0719281	0.185208	1.06345
1232	1299	HDL_cholesterol	LIANG_HEMATOPOIESIS_STEM_CELL_NUMBER_SMALL_VS_HUGE_UP	418	6.00501e-25	313.892	0.0719281	0.214419	0.294676
713	1300	HDL_cholesterol	KEGG_MEDICUS_PATHOGEN_HCMV_UL33_TO_GNAI_AC_PKA_SIGNALING_PATHWAY	447	4.64085e-25	312.416	0.0719281	0.133002	1.33515
1676	1301	HDL_cholesterol	KEGG_FATTY_ACID_METABOLISM	386	5.09088e-23	300.814	0.0719281	0.296457	-0.264433
855	1302	HDL_cholesterol	PETRETTO_HEART_MASS_QTL_CIS_DN	382	1.8191e-22	293.118	0.0719281	0.154755	1.16572
1115	1303	HDL_cholesterol	WP_PI3K_AKT_MTOR_SIGNALING_PATHWAY_AND_THERAPEUTIC_OPPORTUNITIES_IN_PROSTATE_CANCER	379	2.17002e-23	289.295	0.0719281	0.195774	0.538141
1501	1304	HDL_cholesterol	DORSAM_HOXA9_TARGETS_UP	372	6.0408e-22	286.141	0.0719281	0.262896	-0.0175211
998	1305	HDL_cholesterol	BIOCARTA_BAD_PATHWAY	372	4.03698e-22	272.802	0.0719281	0.178372	1.00938
681	1306	HDL_cholesterol	KIM_MYCL1_AMPLIFICATION_TARGETS_DN	351	5.39762e-20	251.748	0.0719281	0.127408	1.86627
1665	1307	HDL_cholesterol	HU_ANGIOGENESIS_DN	318	1.15108e-18	246.853	0.0719281	0.294593	-0.111315
1185	1308	HDL_cholesterol	REACTOME_REGULATION_OF_FZD_BY_UBIQUITINATION	279	6.27364e-16	203.936	0.0719281	0.205718	0.58384
1771	1309	HDL_cholesterol	HOFMANN_MYELODYSPLASTIC_SYNDROM_LOW_RISK_DN	269	1.332e-14	189.408	0.0719281	0.310131	-0.181972
1536	1310	HDL_cholesterol	ZHAN_MULTIPLE_MYELOMA_SPIKED	211	5.95111e-13	176.613	0.0719281	0.270354	0.246334
2004	1311	HDL_cholesterol	WP_4P16_3_COPY_NUMBER_VARIATION	245	1.84533e-14	175.275	0.0719281	0.350528	-0.629871
1509	1312	HDL_cholesterol	BIOCARTA_IL6_PATHWAY	210	1.29949e-12	160.619	0.0719281	0.264139	0.039635
1444	1313	HDL_cholesterol	KEGG_MEDICUS_REFERENCE_FLT3LG_FLT3_RAS_ERK_SIGNALING_PATHWAY	151	1.23773e-09	112.471	0.0719281	0.251709	0.109047
1358	1314	HDL_cholesterol	BILD_HRAS_ONCOGENIC_SIGNATURE	3294	1.22441e-136	2260.98	0.0729271	0.238036	0.833074
1455	1315	HDL_cholesterol	WANG_CISPLATIN_RESPONSE_AND_XPC_DN	2765	9.57112e-117	1841.56	0.0729271	0.252952	0.226453
430	1316	HDL_cholesterol	MCMURRAY_TP53_HRAS_COOPERATION_RESPONSE_DN	1200	2.51577e-80	945.275	0.0729271	0.0770665	2.61491
1209	1317	HDL_cholesterol	WP_DNA_IR_DAMAGE_AND_CELLULAR_RESPONSE_VIA_ATR	850	4.67959e-51	690.92	0.0729271	0.21069	0.359524
1135	1318	HDL_cholesterol	WALLACE_PROSTATE_CANCER_RACE_DN	957	7.68692e-56	672.503	0.0729271	0.19826	0.0931318
1497	1319	HDL_cholesterol	MATZUK_SPERMATOCYTE	777	1.06304e-43	621.169	0.0729271	0.262275	0.242737
1563	1320	HDL_cholesterol	WAKASUGI_HAVE_ZNF143_BINDING_SITES	589	2.81e-31	407.372	0.0729271	0.274705	-0.154638
1377	1321	HDL_cholesterol	PID_FOXM1_PATHWAY	461	1.07221e-25	381.271	0.0729271	0.241144	0.618589
1475	1322	HDL_cholesterol	FIGUEROA_AML_METHYLATION_CLUSTER_3_DN	390	1.63081e-22	316.182	0.0729271	0.257303	0.2803
1702	1323	HDL_cholesterol	KEGG_MEDICUS_VARIANT_MUTATION_CAUSED_ABERRANT_HTT_TO_ANTEROGRADE_AXONAL_TRANSPORT	271	8.57119e-15	197.924	0.0729271	0.300186	-0.0497845
1370	1324	HDL_cholesterol	KEGG_MEDICUS_REFERENCE_INTRINSIC_APOPTOTIC_PATHWAY	162	6.72234e-10	126.241	0.0729271	0.239901	0.530278
1318	1325	HDL_cholesterol	KEGG_MEDICUS_REFERENCE_EGF_ERBB2_RAS_ERK_SIGNALING_PATHWAY	174	1.24018e-10	119.984	0.0729271	0.230578	0.123544
1456	1326	HDL_cholesterol	YAMAZAKI_TCEB3_TARGETS_DN	2322	3.8803e-108	1590.55	0.0739261	0.252952	0.0964693
1554	1327	HDL_cholesterol	REACTOME_TCF_DEPENDENT_SIGNALING_IN_RESPONSE_TO_WNT	1945	1.03219e-96	1456.49	0.0739261	0.273462	0.161628
814	1328	HDL_cholesterol	WP_PANCREATIC_ADENOCARCINOMA_PATHWAY	1078	5.5251e-69	846.16	0.0739261	0.147296	0.792057
1502	1329	HDL_cholesterol	REACTOME_NUCLEAR_EVENTS_MEDIATED_BY_NFE2L2	962	4.29662e-55	746.936	0.0739261	0.262896	-0.149286
970	1330	HDL_cholesterol	ROSS_AML_WITH_MLL_FUSIONS	955	9.17473e-55	739.961	0.0739261	0.1734	0.764828
879	1331	HDL_cholesterol	SEITZ_NEOPLASTIC_TRANSFORMATION_BY_8P_DELETION_UP	893	1.02559e-52	699.246	0.0739261	0.158484	0.882367
1042	1332	HDL_cholesterol	HOSHIDA_LIVER_CANCER_LATE_RECURRENCE_DN	831	4.08145e-48	623.603	0.0739261	0.184587	0.618538
1397	1333	HDL_cholesterol	PID_MTOR_4PATHWAY	793	3.36941e-43	618.31	0.0739261	0.244873	0.331642
1565	1334	HDL_cholesterol	RIZ_ERYTHROID_DIFFERENTIATION	797	1.87814e-44	575.114	0.0739261	0.275326	-0.275535
1598	1335	HDL_cholesterol	KOKKINAKIS_METHIONINE_DEPRIVATION_96HR_DN	724	2.34116e-39	574.436	0.0739261	0.281541	0.0226866
926	1336	HDL_cholesterol	REACTOME_SIGNALING_BY_NOTCH3	717	1.0901e-38	559.483	0.0739261	0.166563	1.30793
1297	1337	HDL_cholesterol	BYSTROEM_CORRELATED_WITH_IL5_DN	675	4.13866e-36	519.356	0.0739261	0.226849	0.404684
1337	1338	HDL_cholesterol	JI_RESPONSE_TO_FSH_UP	763	4.26722e-40	508.227	0.0739261	0.233686	0.0460259
1451	1339	HDL_cholesterol	WP_ROLE_OF_HYPOXIA_ANGIOGENESIS_AND_FGF_PATHWAY_IN_OA_CHONDROCYTE_HYPERTROPHY	639	5.01307e-33	480.269	0.0739261	0.252952	0.558704
1255	1340	HDL_cholesterol	PID_INSULIN_PATHWAY	618	1.05337e-31	417.476	0.0739261	0.218769	0.468794
1776	1341	HDL_cholesterol	ZWANG_CLASS_2_TRANSIENTLY_INDUCED_BY_EGF	505	8.40229e-27	400.812	0.0739261	0.310752	0.0302501
1442	1342	HDL_cholesterol	TIEN_INTESTINE_PROBIOTICS_2HR_UP	308	3.12723e-18	259.681	0.0739261	0.251709	0.384459
1164	1343	HDL_cholesterol	PARK_TRETINOIN_RESPONSE_AND_PML_RARA_FUSION	354	8.69141e-20	245.491	0.0739261	0.201989	0.358355
1705	1344	HDL_cholesterol	REACTOME_MRNA_CAPPING	287	2.86933e-16	221.012	0.0739261	0.300808	-0.139506
1712	1345	HDL_cholesterol	WP_INTERACTIONS_OF_NATURAL_KILLER_CELLS_IN_PANCREATIC_CANCER	286	4.10749e-16	181.607	0.0739261	0.302051	-0.515098
1198	1346	HDL_cholesterol	KANG_FLUOROURACIL_RESISTANCE_UP	240	3.61332e-14	154.375	0.0739261	0.208204	0.0828418
1463	1347	HDL_cholesterol	AMIT_DELAYED_EARLY_GENES	199	4.37773e-12	150.183	0.0739261	0.254817	0.147695
1684	1348	HDL_cholesterol	REACTOME_IL_6_TYPE_CYTOKINE_RECEPTOR_LIGAND_INTERACTIONS	159	1.10324e-09	137.362	0.0739261	0.2977	0.150362
1986	1349	HDL_cholesterol	BIOCARTA_EPO_PATHWAY	158	1.03512e-09	119.643	0.0739261	0.347421	-0.372228
1129	1350	HDL_cholesterol	REACTOME_FORMATION_OF_SENESCENCE_ASSOCIATED_HETEROCHROMATIN_FOCI_SAHF	134	4.38473e-09	104.123	0.0739261	0.197638	0.521559
1188	1351	HDL_cholesterol	PETROVA_ENDOTHELIUM_LYMPHATIC_VS_BLOOD_DN	2084	5.65317e-100	1500.92	0.0749251	0.206339	0.657018
1970	1352	HDL_cholesterol	REACTOME_SELENOAMINO_ACID_METABOLISM	949	2.12819e-52	783.242	0.0749251	0.345556	-0.410104
1027	1353	HDL_cholesterol	KYNG_WERNER_SYNDROM_AND_NORMAL_AGING_UP	920	1.30528e-53	755.051	0.0749251	0.182722	0.801349
927	1354	HDL_cholesterol	KEGG_PANCREATIC_CANCER	857	1.1764e-50	669.065	0.0749251	0.166563	0.76346
2303	1355	HDL_cholesterol	KEGG_PARKINSONS_DISEASE	814	4.33887e-43	639.237	0.0749251	0.406464	-0.615375
1291	1356	HDL_cholesterol	REACTOME_INTERLEUKIN_17_SIGNALING	807	2.4133e-43	625.948	0.0749251	0.225606	0.430914
1391	1357	HDL_cholesterol	YAMASHITA_METHYLATED_IN_PROSTATE_CANCER	734	7.65992e-39	566.274	0.0749251	0.24363	0.490791
3991	1358	HDL_cholesterol	WP_OVERVIEW_OF_PROINFLAMMATORY_AND_PROFIBROTIC_MEDIATORS	751	3.66969e-39	563.659	0.0749251	0.70665	-1.97966
1028	1359	HDL_cholesterol	MORI_LARGE_PRE_BII_LYMPHOCYTE_DN	791	4.74292e-43	562.857	0.0749251	0.182722	0.791398
934	1360	HDL_cholesterol	BRIDEAU_IMPRINTED_GENES	823	5.38196e-46	544.86	0.0749251	0.167806	0.320417
1706	1361	HDL_cholesterol	PEART_HDAC_PROLIFERATION_CLUSTER_DN	714	6.85889e-37	507.685	0.0749251	0.300808	-0.325415
1518	1362	HDL_cholesterol	WANG_BARRETTS_ESOPHAGUS_UP	587	3.34598e-30	444.948	0.0749251	0.266625	0.210629
1114	1363	HDL_cholesterol	REACTOME_SIGNALING_BY_NOTCH2	460	1.96009e-25	359.85	0.0749251	0.195774	1.0319
1052	1364	HDL_cholesterol	SHIN_B_CELL_LYMPHOMA_CLUSTER_7	399	1.57357e-22	309.371	0.0749251	0.18583	1.09618
1195	1365	HDL_cholesterol	KYNG_ENVIRONMENTAL_STRESS_RESPONSE_NOT_BY_GAMMA_IN_OLD	381	1.11786e-21	279.244	0.0749251	0.207582	0.624657
1443	1366	HDL_cholesterol	DANG_MYC_TARGETS_DN	326	2.19448e-18	253.018	0.0749251	0.251709	0.3318
1722	1367	HDL_cholesterol	REACTOME_DISEASES_OF_CARBOHYDRATE_METABOLISM	322	4.32174e-18	247.439	0.0749251	0.303915	-0.0616382
1966	1368	HDL_cholesterol	KEGG_MEDICUS_REFERENCE_TRANSCRIPTION_COUPLED_NER	290	4.28041e-16	210.013	0.0749251	0.343692	-0.414116
1181	1369	HDL_cholesterol	KEGG_MEDICUS_REFERENCE_ACH_CHRN_RAS_ERK_SIGNALING_PATHWAY	281	7.19026e-16	196.787	0.0749251	0.205096	0.568696
983	1370	HDL_cholesterol	REACTOME_REGULATION_OF_TP53_ACTIVITY_THROUGH_ASSOCIATION_WITH_CO_FACTORS	212	2.48874e-12	157.744	0.0749251	0.175886	1.04398
1798	1371	HDL_cholesterol	KEGG_MEDICUS_REFERENCE_KINETOCHORE_FIBER_ORGANIZATION	212	2.39602e-12	154.66	0.0749251	0.315103	-0.289763
1274	1372	HDL_cholesterol	KEGG_MEDICUS_REFERENCE_EGF_EGFR_RAS_PI3K_SIGNALING_PATHWAY	192	6.35334e-11	130.331	0.0749251	0.222498	0.296945
1524	1373	HDL_cholesterol	KEGG_MEDICUS_PATHOGEN_HSV_GD_TO_HVEM_NFKB_SIGNALING_PATHWAY	106	1.89483e-07	86.0063	0.0749251	0.267868	0.0749563
2087	1374	HDL_cholesterol	REACTOME_CELLULAR_RESPONSE_TO_CHEMICAL_STRESS	2087	2.12144e-99	1506.53	0.0759241	0.366687	-0.561846
1445	1375	HDL_cholesterol	REACTOME_AUTOPHAGY	1493	3.39309e-84	1117.16	0.0759241	0.251709	-0.232658
1530	1376	HDL_cholesterol	JAIN_NFKB_SIGNALING	760	2.63824e-39	567.833	0.0759241	0.269111	0.139648
1541	1377	HDL_cholesterol	REACTOME_REGULATION_OF_CHOLESTEROL_BIOSYNTHESIS_BY_SREBP_SREBF	620	2.00803e-31	438.979	0.0759241	0.271597	0.00941535
1640	1378	HDL_cholesterol	WP_IL_17_SIGNALING_PATHWAY	313	2.46179e-17	246.323	0.0759241	0.290242	0.0449436
1961	1379	HDL_cholesterol	REACTOME_FANCONI_ANEMIA_PATHWAY	312	2.90847e-17	231.217	0.0759241	0.34307	-0.397036
1203	1380	HDL_cholesterol	HERNANDEZ_ABERRANT_MITOSIS_BY_DOCETACEL_2NM_DN	287	1.28946e-15	223.031	0.0759241	0.209447	0.937712
1753	1381	HDL_cholesterol	REACTOME_RNA_POLYMERASE_I_PROMOTER_ESCAPE	290	1.24144e-15	209.683	0.0759241	0.307023	-0.18399
1899	1382	HDL_cholesterol	CAFFAREL_RESPONSE_TO_THC_DN	283	1.89691e-15	208.768	0.0759241	0.332505	-0.221076
1024	1383	HDL_cholesterol	BIOCARTA_SHH_PATHWAY	271	1.77522e-14	195.059	0.0759241	0.182722	1.20201
1118	1384	HDL_cholesterol	SCHWAB_TARGETS_OF_BMYB_POLYMORPHIC_VARIANTS_DN	218	1.42252e-12	186.467	0.0759241	0.196395	1.45509
2102	1385	HDL_cholesterol	REACTOME_CHOLESTEROL_BIOSYNTHESIS	201	8.78924e-12	160.459	0.0759241	0.369173	-0.416264
1253	1386	HDL_cholesterol	WACKER_HYPOXIA_TARGETS_OF_VHL	174	2.72136e-10	133.324	0.0759241	0.218769	0.728296
1723	1387	HDL_cholesterol	KAPOSI_LIVER_CANCER_MET_UP	179	2.5038e-10	128.379	0.0759241	0.303915	-0.197551
1311	1388	HDL_cholesterol	MARKS_HDAC_TARGETS_DN	174	2.48184e-10	127.112	0.0759241	0.229335	0.407133
708	1389	HDL_cholesterol	HOEBEKE_LYMPHOID_STEM_CELL_DN	1206	1.44389e-78	957.435	0.0769231	0.13238	1.27348
1082	1390	HDL_cholesterol	LEE_AGING_CEREBELLUM_UP	1000	3.28526e-59	757.593	0.0769231	0.19018	0.476614
1295	1391	HDL_cholesterol	WP_KIT_RECEPTOR_SIGNALING_PATHWAY	668	1.83741e-34	479.371	0.0769231	0.226227	0.488054
1607	1392	HDL_cholesterol	AUNG_GASTRIC_CANCER	509	7.44351e-27	378.679	0.0769231	0.282784	-0.0654632
785	1393	HDL_cholesterol	JEON_SMAD6_TARGETS_UP	406	9.76417e-23	273.686	0.0769231	0.142946	1.30468
765	1394	HDL_cholesterol	KEGG_GLYCOSAMINOGLYCAN_BIOSYNTHESIS_CHONDROITIN_SULFATE	407	4.74897e-23	253.749	0.0769231	0.14046	1.23613
1555	1395	HDL_cholesterol	GAZDA_DIAMOND_BLACKFAN_ANEMIA_MYELOID_UP	316	8.2158e-18	235.249	0.0769231	0.273462	0.0891755
1402	1396	HDL_cholesterol	NICK_RESPONSE_TO_PROC_TREATMENT_DN	291	1.33226e-15	213.368	0.0769231	0.245494	0.405383
1573	1397	HDL_cholesterol	WP_SARS_COV_2_MITOCHONDRIAL_CHRONIC_OXIDATIVE_STRESS_AND_ENDOTHELIAL_DYSFUNCTION	219	1.35896e-12	155.122	0.0769231	0.277191	-0.059069
1452	1398	HDL_cholesterol	KANG_FLUOROURACIL_RESISTANCE_DN	190	4.86578e-11	144.775	0.0769231	0.252952	0.395466
1374	1399	HDL_cholesterol	REACTOME_INLB_MEDIATED_ENTRY_OF_LISTERIA_MONOCYTOGENES_INTO_HOST_CELL	176	2.38832e-10	125.043	0.0769231	0.240522	0.303925
1593	1400	HDL_cholesterol	BIOCARTA_STEM_PATHWAY	133	8.92597e-09	107.094	0.0769231	0.280298	-0.000838626
1517	1401	HDL_cholesterol	KEGG_MEDICUS_PATHOGEN_EBV_EBNA3C_TO_P27_CELL_CYCLE_G1_S_N00264	110	2.35289e-07	100.29	0.0769231	0.266625	0.425677
1418	1402	HDL_cholesterol	BIOCARTA_CD40_PATHWAY	116	1.05985e-07	88.8014	0.0769231	0.24798	0.182294
947	1403	HDL_cholesterol	THEILGAARD_NEUTROPHIL_AT_SKIN_WOUND_UP	1013	1.83348e-57	758.117	0.0779221	0.169671	0.749977
1967	1404	HDL_cholesterol	REACTOME_GLOBAL_GENOME_NUCLEOTIDE_EXCISION_REPAIR_GG_NER	816	2.19041e-41	611.106	0.0779221	0.343692	-0.424839
2024	1405	HDL_cholesterol	SHEPARD_BMYB_TARGETS	752	3.04563e-38	557.95	0.0779221	0.353636	-0.366646
1014	1406	HDL_cholesterol	NAKAMURA_METASTASIS	723	9.62028e-37	555.889	0.0779221	0.180858	1.56138
1266	1407	HDL_cholesterol	PID_ILK_PATHWAY	611	1.51481e-30	465.052	0.0779221	0.220012	0.806158
2032	1408	HDL_cholesterol	REACTOME_ARACHIDONIC_ACID_METABOLISM	536	1.01045e-27	430.67	0.0779221	0.3555	-0.201678
1433	1409	HDL_cholesterol	BACOLOD_RESISTANCE_TO_ALKYLATING_AGENTS_DN	579	3.95231e-29	404.021	0.0779221	0.250466	0.3293
1756	1410	HDL_cholesterol	REACTOME_NEGATIVE_REGULATION_OF_MAPK_PATHWAY	405	1.97067e-22	306.587	0.0779221	0.307644	-0.260634
1974	1411	HDL_cholesterol	REACTOME_HSF1_ACTIVATION	277	1.06665e-14	230.207	0.0779221	0.346178	-0.045723
1847	1412	HDL_cholesterol	KEGG_MEDICUS_REFERENCE_ANTEROGRADE_AXONAL_TRANSPORT	221	1.3599e-12	162.13	0.0779221	0.325047	-0.300172
1571	1413	HDL_cholesterol	KIM_LRRC3B_TARGETS	326	4.09201e-18	160.486	0.0779221	0.276569	-0.950359
1162	1414	HDL_cholesterol	KEGG_MEDICUS_VARIANT_AMPLIFIED_MYC_TO_P15_CELL_CYCLE_G1_S	188	2.07951e-10	146.76	0.0779221	0.201989	0.992239
1279	1415	HDL_cholesterol	WP_DEGRADATION_PATHWAY_OF_SPHINGOLIPIDS_INCLUDING_DISEASES	190	5.95583e-11	144.695	0.0779221	0.223741	0.548045
1548	1416	HDL_cholesterol	MEISSNER_NPC_ICP_WITH_H3K4ME3	176	2.60348e-10	128.088	0.0779221	0.272219	-0.03977
1506	1417	HDL_cholesterol	REACTOME_SPECIFICATION_OF_PRIMORDIAL_GERM_CELLS	123	4.02271e-08	96.4827	0.0779221	0.263518	0.10886
1824	1418	HDL_cholesterol	REACTOME_METABOLISM_OF_CARBOHYDRATES	3678	3.26766e-142	2340.6	0.0789211	0.318832	0.0229942
1272	1419	HDL_cholesterol	REACTOME_KEAP1_NFE2L2_PATHWAY	1253	1.9431e-78	1006.09	0.0789211	0.221255	-0.0210219
781	1420	HDL_cholesterol	FLECHNER_BIOPSY_KIDNEY_TRANSPLANT_REJECTED_VS_OK_UP	1179	1.84629e-74	859.552	0.0789211	0.142324	0.823589
1121	1421	HDL_cholesterol	NATSUME_RESPONSE_TO_INTERFERON_BETA_UP	905	3.51003e-51	695.076	0.0789211	0.196395	0.647079
1353	1422	HDL_cholesterol	PID_RB_1PATHWAY	776	2.62535e-39	552.4	0.0789211	0.236793	0.224068
1951	1423	HDL_cholesterol	CUI_GLUCOSE_DEPRIVATION	559	6.15364e-29	404.224	0.0789211	0.341206	-0.471171
719	1424	HDL_cholesterol	PID_CDC42_REG_PATHWAY	506	4.57623e-26	360.905	0.0789211	0.133623	1.92407
1304	1425	HDL_cholesterol	REACTOME_SIALIC_ACID_METABOLISM	467	1.3099e-23	328.277	0.0789211	0.228713	0.562432
1529	1426	HDL_cholesterol	CHEOK_RESPONSE_TO_MERCAPTOPURINE_AND_HD_MTX_DN	287	4.72322e-15	213.155	0.0789211	0.269111	0.271759
1710	1427	HDL_cholesterol	ABRAHAM_ALPC_VS_MULTIPLE_MYELOMA_DN	202	2.0092e-11	155.187	0.0789211	0.301429	-0.0218395
1733	1428	HDL_cholesterol	BIOCARTA_MAL_PATHWAY	187	1.36396e-10	131.972	0.0789211	0.305158	-0.283161
1380	1429	HDL_cholesterol	SHI_SPARC_TARGETS_DN	141	4.5061e-09	105.231	0.0789211	0.241765	0.302854
1871	1430	HDL_cholesterol	WP_CHOLESTEROL_BIOSYNTHESIS_PATHWAY	120	5.99704e-08	98.8	0.0789211	0.329397	-0.194827
1560	1431	HDL_cholesterol	BIOCARTA_AHSP_PATHWAY	108	3.7868e-07	94.8238	0.0789211	0.274705	0.261938
2593	1432	HDL_cholesterol	KEGG_ALLOGRAFT_REJECTION	248	1.46498e-13	88.1769	0.0789211	0.456184	-1.87185
654	1433	HDL_cholesterol	JOSEPH_RESPONSE_TO_SODIUM_BUTYRATE_DN	1003	1.74204e-55	763.93	0.0799201	0.121193	2.00834
663	1434	HDL_cholesterol	REACTOME_NUCLEAR_RECEPTOR_TRANSCRIPTION_PATHWAY	957	2.76999e-49	633.21	0.0799201	0.123058	1.71106
1724	1435	HDL_cholesterol	VERNELL_RETINOBLASTOMA_PATHWAY_UP	718	1.28265e-36	525.531	0.0799201	0.303915	-0.238983
2218	1436	HDL_cholesterol	RHODES_CANCER_META_SIGNATURE	537	1.795e-27	411.684	0.0799201	0.389683	-0.537248
999	1437	HDL_cholesterol	KEGG_MEDICUS_VARIANT_MUTATION_CAUSED_ABERRANT_TUBA4A_TO_RETROGRADE_AXONAL_TRANSPORT	448	3.83932e-23	305.484	0.0799201	0.178372	0.991827
1576	1438	HDL_cholesterol	REACTOME_REGULATION_OF_TP53_EXPRESSION_AND_DEGRADATION	405	3.73681e-22	303.665	0.0799201	0.277812	-0.0061541
1224	1439	HDL_cholesterol	SIG_IL4RECEPTOR_IN_B_LYPHOCYTES	372	1.13537e-19	273.846	0.0799201	0.213797	0.665945
1320	1440	HDL_cholesterol	MIKKELSEN_MCV6_LCP_WITH_H3K27ME3	327	1.27272e-17	254.27	0.0799201	0.2312	0.740448
1415	1441	HDL_cholesterol	REACTOME_METABOLISM_OF_NITRIC_OXIDE_NOS3_ACTIVATION_AND_REGULATION	182	2.9578e-10	148.663	0.0799201	0.24798	0.756259
2107	1442	HDL_cholesterol	REACTOME_BIOSYNTHESIS_OF_SPECIALIZED_PRORESOLVING_MEDIATORS_SPMS	163	1.02527e-09	119.236	0.0799201	0.369795	-0.470381
2665	1443	HDL_cholesterol	REACTOME_XENOBIOTICS	152	2.90004e-09	117.194	0.0799201	0.468614	-0.883131
1638	1444	HDL_cholesterol	MUELLER_COMMON_TARGETS_OF_AML_FUSIONS_UP	109	3.30253e-07	87.0339	0.0799201	0.289621	-0.0477532
1928	1445	HDL_cholesterol	REACTOME_GOLGI_CISTERNAE_PERICENTRIOLAR_STACK_REORGANIZATION	118	1.19543e-07	79.2066	0.0799201	0.336234	-0.557489
1414	1446	HDL_cholesterol	PASQUALUCCI_LYMPHOMA_BY_GC_STAGE_UP	3912	2.94384e-151	2578.44	0.0809191	0.24798	0.817634
2205	1447	HDL_cholesterol	REACTOME_SEPARATION_OF_SISTER_CHROMATIDS	1601	6.94907e-86	1160.24	0.0809191	0.386576	-1.04976
1017	1448	HDL_cholesterol	ACOSTA_PROLIFERATION_INDEPENDENT_MYC_TARGETS_DN	1217	3.49098e-77	999.407	0.0809191	0.180858	0.40345
1231	1449	HDL_cholesterol	PID_MET_PATHWAY	1001	2.08269e-53	761.097	0.0809191	0.214419	0.575798
1237	1450	HDL_cholesterol	HAHTOLA_SEZARY_SYNDROM_UP	1019	8.7455e-59	749.9	0.0809191	0.21504	0.0487711
1109	1451	HDL_cholesterol	MCBRYAN_PUBERTAL_BREAST_6_7WK_DN	921	7.90487e-50	678.442	0.0809191	0.195152	0.576779
1002	1452	HDL_cholesterol	ROVERSI_GLIOMA_COPY_NUMBER_UP	1132	6.38679e-70	648.686	0.0809191	0.178372	-0.76212
1406	1453	HDL_cholesterol	WANG_PROSTATE_CANCER_ANDROGEN_INDEPENDENT	735	1.76212e-36	561.239	0.0809191	0.246737	0.467974
2062	1454	HDL_cholesterol	WP_G1_TO_S_CELL_CYCLE_CONTROL	676	3.68533e-33	504.311	0.0809191	0.362337	-0.254006
1436	1455	HDL_cholesterol	CROMER_METASTASIS_UP	723	1.52705e-36	416.598	0.0809191	0.250466	-0.506695
1303	1456	HDL_cholesterol	MILI_PSEUDOPODIA	553	3.47513e-28	410.682	0.0809191	0.228713	0.63163
1728	1457	HDL_cholesterol	WINNEPENNINCKX_MELANOMA_METASTASIS_DN	420	5.11853e-23	300.089	0.0809191	0.304537	-0.290793
1254	1458	HDL_cholesterol	PID_NEPHRIN_NEPH1_PATHWAY	399	1.7814e-21	287.977	0.0809191	0.218769	0.60565
1275	1459	HDL_cholesterol	PID_NCADHERIN_PATHWAY	429	8.18877e-23	287.373	0.0809191	0.222498	0.203687
1596	1460	HDL_cholesterol	AMIT_SERUM_RESPONSE_40_MCF10A	349	1.07517e-18	262.92	0.0809191	0.28092	0.183269
1341	1461	HDL_cholesterol	BIOCARTA_STRESS_PATHWAY	292	4.95857e-15	212.268	0.0809191	0.234307	0.569741
1364	1462	HDL_cholesterol	KEGG_MEDICUS_REFERENCE_WNT_SIGNALING_MODULATION_LGR_RSPO	255	3.2102e-13	183.288	0.0809191	0.238658	0.535565
1537	1463	HDL_cholesterol	REACTOME_CONSTITUTIVE_SIGNALING_BY_LIGAND_RESPONSIVE_EGFR_CANCER_VARIANTS	213	4.427e-12	150.385	0.0809191	0.270354	0.0217287
1809	1464	HDL_cholesterol	KEGG_MEDICUS_REFERENCE_PROMOTION_OF_MICROTUBULE_GROWTH	204	2.29562e-11	143.793	0.0809191	0.316967	-0.296821
1763	1465	HDL_cholesterol	HUMMERICH_BENIGN_SKIN_TUMOR_DN	177	4.46094e-10	124.438	0.0809191	0.308888	-0.243922
1542	1466	HDL_cholesterol	KEGG_MEDICUS_VARIANT_MUTATION_ACTIVATED_KIT_TO_RAS_ERK_SIGNALING_PATHWAY	137	1.26503e-08	96.2262	0.0809191	0.271597	-0.0651345
3505	1467	HDL_cholesterol	KEGG_MEDICUS_REFERENCE_RIG_I_NFKB_SIGNALING_PATHWAY	85	4.98835e-06	69.2521	0.0809191	0.620883	-1.32846
1898	1468	HDL_cholesterol	RUTELLA_RESPONSE_TO_HGF_UP	5275	3.41543e-190	3312.35	0.0819181	0.332505	0.196477
2979	1469	HDL_cholesterol	GOLDRATH_ANTIGEN_RESPONSE	3481	2.9941e-134	2179.61	0.0819181	0.527035	-1.13374
1174	1470	HDL_cholesterol	CASORELLI_ACUTE_PROMYELOCYTIC_LEUKEMIA_UP	2004	3.98183e-95	1446.51	0.0819181	0.203853	0.852409
1833	1471	HDL_cholesterol	REACTOME_EUKARYOTIC_TRANSLATION_INITIATION	1036	5.00775e-59	866.781	0.0819181	0.321318	-0.363909
1734	1472	HDL_cholesterol	REACTOME_G2_M_CHECKPOINTS	1135	3.14536e-68	866.35	0.0819181	0.305158	-0.755636
2348	1473	HDL_cholesterol	REACTOME_NONSENSE_MEDIATED_DECAY_NMD	977	5.16148e-49	751.905	0.0819181	0.4133	-0.743649
2095	1474	HDL_cholesterol	KONG_E2F3_TARGETS	881	3.5807e-44	621.457	0.0819181	0.367309	-0.641827
1386	1475	HDL_cholesterol	WP_RAC1_PAK1_P38_MMP2_PATHWAY	836	3.04758e-42	591.665	0.0819181	0.243008	0.224014
1284	1476	HDL_cholesterol	HANN_RESISTANCE_TO_BCL2_INHIBITOR_UP	449	1.39266e-22	336.211	0.0819181	0.224363	0.859434
1315	1477	HDL_cholesterol	REACTOME_SIGNALING_BY_CSF1_M_CSF_IN_MYELOID_CELLS	405	8.45579e-22	297.529	0.0819181	0.229956	0.538937
2061	1478	HDL_cholesterol	BILANGES_SERUM_RESPONSE_TRANSLATION	302	2.61221e-15	223.985	0.0819181	0.362337	-0.238055
1534	1479	HDL_cholesterol	PID_INSULIN_GLUCOSE_PATHWAY	316	6.04039e-16	220.772	0.0819181	0.269733	0.169576
1616	1480	HDL_cholesterol	REACTOME_GLYCOGEN_METABOLISM	252	5.06358e-13	194.99	0.0819181	0.28527	0.286042
1194	1481	HDL_cholesterol	WP_REGULATION_OF_WNT_B_CATENIN_SIGNALING_BY_SMALL_MOLECULE_COMPOUNDS	261	1.68918e-13	189.914	0.0819181	0.207582	0.961629
1508	1482	HDL_cholesterol	REACTOME_CD209_DC_SIGN_SIGNALING	263	2.03847e-13	184.929	0.0819181	0.264139	0.351853
1288	1483	HDL_cholesterol	KEGG_MEDICUS_REFERENCE_EGF_EGFR_PI3K_NFKB_SIGNALING_PATHWAY	172	5.92288e-10	128.981	0.0819181	0.224984	0.571004
1621	1484	HDL_cholesterol	KEGG_MEDICUS_REFERENCE_PDGF_PDGFR_PI3K_SIGNALING_PATHWAY	143	1.10971e-08	112.701	0.0819181	0.285892	0.231134
2438	1485	HDL_cholesterol	REACTOME_NEDDYLATION	2226	3.20959e-101	1592.43	0.0829171	0.431324	-0.875553
1206	1486	HDL_cholesterol	PICCALUGA_ANGIOIMMUNOBLASTIC_LYMPHOMA_DN	1379	3.27347e-79	1064.82	0.0829171	0.209447	0.152532
1422	1487	HDL_cholesterol	REACTOME_PTEN_REGULATION	1328	1.63865e-78	1008.75	0.0829171	0.248602	-0.424981
1729	1488	HDL_cholesterol	REACTOME_MITOTIC_SPINDLE_CHECKPOINT	1039	9.12195e-59	769.868	0.0829171	0.304537	-0.569694
2151	1489	HDL_cholesterol	BLANCO_MELO_BRONCHIAL_EPITHELIAL_CELLS_INFLUENZA_A_INFECTION_DN	716	5.61104e-35	572.146	0.0829171	0.377874	-0.196585
1872	1490	HDL_cholesterol	YAO_TEMPORAL_RESPONSE_TO_PROGESTERONE_CLUSTER_7	706	1.49492e-35	517.074	0.0829171	0.329397	-0.256559
774	1491	HDL_cholesterol	PID_ER_NONGENOMIC_PATHWAY	723	3.1154e-36	510.891	0.0829171	0.141703	1.81655
1631	1492	HDL_cholesterol	ELLWOOD_MYC_TARGETS_DN	499	6.97398e-24	360.262	0.0829171	0.288999	0.223104
1739	1493	HDL_cholesterol	REACTOME_BASE_EXCISION_REPAIR	499	4.41561e-24	357.73	0.0829171	0.30578	-0.0494093
1910	1494	HDL_cholesterol	APRELIKOVA_BRCA1_TARGETS	447	2.24417e-22	320.948	0.0829171	0.334369	-0.218213
1894	1495	HDL_cholesterol	SAGIV_CD24_TARGETS_DN	425	4.02379e-22	318.04	0.0829171	0.331883	-0.275197
1330	1496	HDL_cholesterol	REACTOME_BASIGIN_INTERACTIONS	328	2.39019e-16	230.712	0.0829171	0.232443	0.547136
1975	1497	HDL_cholesterol	REACTOME_ATTENUATION_PHASE	262	1.60849e-13	210.47	0.0829171	0.346178	-0.0722555
1976	1498	HDL_cholesterol	KEGG_MEDICUS_REFERENCE_MICROTUBULE_DEPOLYMERIZATION_AT_THE_MINUS_ENDS	184	5.42408e-10	120.613	0.0829171	0.346178	-0.472952
1239	1499	HDL_cholesterol	WP_MAMMARY_GLAND_DEVELOPMENT_PATHWAY_PUBERTY_STAGE_2_OF_4	178	8.43542e-10	112.135	0.0829171	0.215662	0.462335
1453	1500	HDL_cholesterol	REACTOME_POU5F1_OCT4_SOX2_NANOG_ACTIVATE_GENES_RELATED_TO_PROLIFERATION	147	1.08503e-08	108.473	0.0829171	0.252952	0.3247
1685	1501	HDL_cholesterol	KEGG_MEDICUS_REFERENCE_KITLG_KIT_RAS_ERK_SIGNALING_PATHWAY	144	1.3217e-08	100.811	0.0829171	0.2977	-0.132468
2540	1502	HDL_cholesterol	REACTOME_DNA_REPAIR	2957	5.51602e-118	1999.85	0.0839161	0.448726	-0.656788
500	1503	HDL_cholesterol	FONTAINE_FOLLICULAR_THYROID_ADENOMA_UP	1203	1.17222e-73	877.282	0.0839161	0.0888751	1.77931
2445	1504	HDL_cholesterol	REACTOME_SRP_DEPENDENT_COTRANSLATIONAL_PROTEIN_TARGETING_TO_MEMBRANE	932	2.11376e-47	717.558	0.0839161	0.433188	-0.79326
1485	1505	HDL_cholesterol	JIANG_VHL_TARGETS	915	1.94091e-46	668.755	0.0839161	0.258546	0.117823
870	1506	HDL_cholesterol	EBAUER_MYOGENIC_TARGETS_OF_PAX3_FOXO1_FUSION	794	3.14193e-39	570.567	0.0839161	0.157241	1.81461
2188	1507	HDL_cholesterol	REACTOME_TRANSCRIPTION_OF_THE_HIV_GENOME	635	1.85413e-30	449.146	0.0839161	0.384089	-0.540262
1036	1508	HDL_cholesterol	KYNG_ENVIRONMENTAL_STRESS_RESPONSE_NOT_BY_GAMMA_IN_WS	416	2.94117e-22	304.077	0.0839161	0.183965	1.0973
2035	1509	HDL_cholesterol	KEGG_BASAL_TRANSCRIPTION_FACTORS	325	1.50222e-16	224.332	0.0839161	0.356122	-0.41874
1832	1510	HDL_cholesterol	WP_EICOSANOID_METABOLISM_VIA_LIPOOXYGENASES_LOX	266	1.12271e-13	208.317	0.0839161	0.321318	0.0415676
1465	1511	HDL_cholesterol	MARCINIAK_ER_STRESS_RESPONSE_VIA_CHOP	226	1.55686e-12	175.678	0.0839161	0.255438	0.403289
1805	1512	HDL_cholesterol	WP_BLOOD_CLOTTING_CASCADE	195	1.21108e-10	130.362	0.0839161	0.316346	-0.387785
2077	1513	HDL_cholesterol	HASLINGER_B_CLL_WITH_17P13_DELETION	189	2.3099e-10	126.862	0.0839161	0.364823	-0.499454
1787	1514	HDL_cholesterol	SESTO_RESPONSE_TO_UV_C3	189	2.72925e-10	116.245	0.0839161	0.31386	-0.421306
3779	1515	HDL_cholesterol	CAIRO_HEPATOBLASTOMA_CLASSES_UP	5444	7.04258e-192	3476.8	0.0849151	0.669981	-1.48957
948	1516	HDL_cholesterol	FOROUTAN_PRODRANK_TGFB_EMT_UP	3403	3.32409e-131	2230.33	0.0849151	0.170292	2.08092
1205	1517	HDL_cholesterol	REACTOME_CLEC7A_DECTIN_1_SIGNALING	1115	1.18735e-65	854.188	0.0849151	0.209447	0.263272
1145	1518	HDL_cholesterol	WATANABE_RECTAL_CANCER_RADIOTHERAPY_RESPONSIVE_DN	1107	5.36139e-64	819.14	0.0849151	0.199503	0.292594
1124	1519	HDL_cholesterol	KIM_GLIS2_TARGETS_UP	1065	8.17447e-58	737.555	0.0849151	0.196395	0.231505
1225	1520	HDL_cholesterol	MOREAUX_B_LYMPHOCYTE_MATURATION_BY_TACI_UP	1002	3.20475e-50	708.22	0.0849151	0.213797	0.423514
1347	1521	HDL_cholesterol	WP_PROLACTIN_SIGNALING_PATHWAY	911	4.53249e-45	693.686	0.0849151	0.23555	0.602556
1893	1522	HDL_cholesterol	SHAFFER_IRF4_TARGETS_IN_PLASMA_CELL_VS_MATURE_B_LYMPHOCYTE	720	3.67493e-35	508.846	0.0849151	0.331883	-0.260285
1235	1523	HDL_cholesterol	WOOD_EBV_EBNA1_TARGETS_DN	665	2.50118e-32	484.432	0.0849151	0.21504	0.883882
2040	1524	HDL_cholesterol	DAUER_STAT3_TARGETS_DN	499	9.62602e-24	362.306	0.0849151	0.357365	-0.178883
1651	1525	HDL_cholesterol	CAVARD_LIVER_CANCER_MALIGNANT_VS_BENIGN	348	1.76528e-17	227.836	0.0849151	0.291485	-0.126398
1310	1526	HDL_cholesterol	WP_PI3K_AKT_MTOR_VITAMIN_D3_SIGNALING	304	2.81021e-15	225.614	0.0849151	0.229335	0.794507
1511	1527	HDL_cholesterol	KANNAN_TP53_TARGETS_DN	268	1.28055e-13	224.42	0.0849151	0.265382	0.790317
1669	1528	HDL_cholesterol	BIOCARTA_GSK3_PATHWAY	231	1.10228e-12	175.809	0.0849151	0.295836	0.239949
1969	1529	HDL_cholesterol	KEGG_MEDICUS_PATHOGEN_SALMONELLA_SIFA_TO_MICROTUBULE_PLUS_END_DIRECTED_TRANSPORT	229	1.13764e-12	166.466	0.0849151	0.345556	-0.340947
1817	1530	HDL_cholesterol	MURAKAMI_UV_RESPONSE_6HR_DN	205	3.61043e-11	163.224	0.0849151	0.31821	0.0818011
1679	1531	HDL_cholesterol	REACTOME_CTLA4_INHIBITORY_SIGNALING	231	1.44952e-12	163.118	0.0849151	0.297079	-0.0623423
1750	1532	HDL_cholesterol	KEGG_MEDICUS_REFERENCE_P27_CELL_CYCLE_G1_S	140	2.73692e-08	121.034	0.0849151	0.307023	0.264415
1779	1533	HDL_cholesterol	REACTOME_SUMOYLATION_OF_IMMUNE_RESPONSE_PROTEINS	104	7.83878e-07	82.7462	0.0849151	0.311374	-0.0318147
3564	1534	HDL_cholesterol	ENK_UV_RESPONSE_KERATINOCYTE_UP	4892	2.75837e-174	2855.53	0.0859141	0.632691	-1.76857
2902	1535	HDL_cholesterol	MOOTHA_PGC	4064	1.41002e-153	2642.55	0.0859141	0.515227	-0.995006
1587	1536	HDL_cholesterol	REACTOME_MITOTIC_G1_PHASE_AND_G1_S_TRANSITION	1339	1.08364e-77	1062.95	0.0859141	0.279055	-0.439338
1686	1537	HDL_cholesterol	REACTOME_RESOLUTION_OF_SISTER_CHROMATID_COHESION	1110	1.20427e-64	843.487	0.0859141	0.2977	-0.496211
1498	1538	HDL_cholesterol	KEGG_VEGF_SIGNALING_PATHWAY	972	6.43765e-46	666.241	0.0859141	0.262275	0.150319
1531	1539	HDL_cholesterol	YAO_HOXA10_TARGETS_VIA_PROGESTERONE_UP	975	5.83762e-47	659.005	0.0859141	0.269111	0.102493
918	1540	HDL_cholesterol	ZHU_CMV_8_HR_DN	832	5.46608e-41	569.857	0.0859141	0.164699	1.3917
1637	1541	HDL_cholesterol	KEGG_P53_SIGNALING_PATHWAY	730	5.01907e-35	530.238	0.0859141	0.289621	-0.00114066
1192	1542	HDL_cholesterol	KLEIN_PRIMARY_EFFUSION_LYMPHOMA_UP	691	5.76236e-33	494.758	0.0859141	0.206961	0.936386
1425	1543	HDL_cholesterol	PID_HEDGEHOG_GLI_PATHWAY	635	3.71399e-30	443.19	0.0859141	0.249223	0.468649
1978	1544	HDL_cholesterol	REACTOME_REGULATED_NECROSIS	595	1.88126e-28	435.927	0.0859141	0.346799	-0.181491
987	1545	HDL_cholesterol	WP_CELL_MIGRATION_AND_INVASION_THROUGH_P75NTR	485	5.44918e-23	332.724	0.0859141	0.177129	1.29413
1200	1546	HDL_cholesterol	REACTOME_ACTIVATION_OF_BH3_ONLY_PROTEINS	427	6.38141e-22	330.355	0.0859141	0.208825	0.956285
1742	1547	HDL_cholesterol	WEIGEL_OXIDATIVE_STRESS_BY_TBH_AND_H2O2	376	3.92411e-19	270.051	0.0859141	0.30578	-0.164857
1677	1548	HDL_cholesterol	LIU_VAV3_PROSTATE_CARCINOGENESIS_DN	173	2.15845e-09	133.283	0.0859141	0.297079	0.204462
1487	1549	HDL_cholesterol	GEISS_RESPONSE_TO_DSRNA_DN	193	2.17075e-10	124.184	0.0859141	0.259167	0.111708
3352	1550	HDL_cholesterol	KEGG_GRAFT_VERSUS_HOST_DISEASE	247	1.451e-12	85.3068	0.0859141	0.59105	-2.06937
2119	1551	HDL_cholesterol	YAGI_AML_WITH_INV_16_TRANSLOCATION	5155	3.59137e-182	3222.45	0.0869131	0.372281	0.115369
1062	1552	HDL_cholesterol	BROWNE_HCMV_INFECTION_8HR_UP	1160	7.0196e-66	909.706	0.0869131	0.187073	0.672133
1764	1553	HDL_cholesterol	WP_APOPTOSIS_MODULATION_AND_SIGNALING	948	1.11714e-44	657.204	0.0869131	0.308888	-0.246311
1248	1554	HDL_cholesterol	KEGG_GLYCEROPHOSPHOLIPID_METABOLISM	979	1.9325e-45	643.023	0.0869131	0.218148	0.382109
925	1555	HDL_cholesterol	PID_THROMBIN_PAR1_PATHWAY	752	1.85035e-35	547.188	0.0869131	0.165942	1.69759
844	1556	HDL_cholesterol	ROY_WOUND_BLOOD_VESSEL_UP	787	2.87642e-38	511.339	0.0869131	0.15289	1.18783
1934	1557	HDL_cholesterol	REACTOME_MEIOSIS	629	6.93782e-29	467.424	0.0869131	0.338098	0.0522298
2473	1558	HDL_cholesterol	DER_IFN_GAMMA_RESPONSE_UP	654	7.00987e-31	413.036	0.0869131	0.437539	-1.08081
1329	1559	HDL_cholesterol	OUELLET_CULTURED_OVARIAN_CANCER_INVASIVE_VS_LMP_DN	439	4.53353e-22	344.913	0.0869131	0.232443	1.06585
1125	1560	HDL_cholesterol	KEGG_MEDICUS_VARIANT_MUTATION_CAUSED_ABERRANT_SOD1_TO_RETROGRADE_AXONAL_TRANSPORT	446	5.58178e-22	297.23	0.0869131	0.197017	0.946585
2063	1561	HDL_cholesterol	SHIN_B_CELL_LYMPHOMA_CLUSTER_2	332	6.66745e-16	225.544	0.0869131	0.362337	-0.303944
1628	1562	HDL_cholesterol	STEIN_ESRRA_TARGETS_RESPONSIVE_TO_ESTROGEN_UP	309	2.11001e-15	223.058	0.0869131	0.288378	0.171349
1440	1563	HDL_cholesterol	PID_S1P_META_PATHWAY	301	2.56669e-14	208.673	0.0869131	0.251709	0.60355
1476	1564	HDL_cholesterol	WP_INTERACTIONS_BETWEEN_LOXL4_AND_OXIDATIVE_STRESS_PATHWAY	204	4.9473e-11	135.58	0.0869131	0.257303	0.081616
1906	1565	HDL_cholesterol	REACTOME_TP53_REGULATES_TRANSCRIPTION_OF_GENES_INVOLVED_IN_G2_CELL_CYCLE_ARREST	163	3.14679e-09	107.811	0.0869131	0.333748	-0.384575
905	1566	HDL_cholesterol	WP_ENDOMETRIAL_CANCER	1010	1.62079e-49	712.81	0.0879121	0.162834	1.39689
1636	1567	HDL_cholesterol	BYSTRYKH_HEMATOPOIESIS_STEM_CELL_AND_BRAIN_QTL_CIS	738	2.19874e-34	538.265	0.0879121	0.289621	0.186825
1902	1568	HDL_cholesterol	WP_FERROPTOSIS	661	3.66659e-31	483.683	0.0879121	0.333126	-0.123802
1371	1569	HDL_cholesterol	SASAI_RESISTANCE_TO_NEOPLASTIC_TRANSFROMATION	602	1.87481e-28	435.374	0.0879121	0.239901	0.528534
2760	1570	HDL_cholesterol	CROONQUIST_NRAS_SIGNALING_DN	561	2.51572e-27	378.496	0.0879121	0.487881	-1.17808
2042	1571	HDL_cholesterol	KORKOLA_CORRELATED_WITH_POU5F1	307	4.7582e-15	222.034	0.0879121	0.357365	-0.245444
4294	1572	HDL_cholesterol	KEGG_ANTIGEN_PROCESSING_AND_PRESENTATION	455	7.02541e-22	194.467	0.0879121	0.765693	-2.61831
1775	1573	HDL_cholesterol	MACLACHLAN_BRCA1_TARGETS_UP	206	6.82252e-11	158.399	0.0879121	0.310752	0.115598
1579	1574	HDL_cholesterol	KEGG_MEDICUS_REFERENCE_FLT3LG_FLT3_RAS_PI3K_SIGNALING_PATHWAY	178	1.87018e-09	124.916	0.0879121	0.278434	0.172429
1740	1575	HDL_cholesterol	REACTOME_TP53_REGULATES_TRANSCRIPTION_OF_GENES_INVOLVED_IN_G1_CELL_CYCLE_ARREST	142	2.27375e-08	103.939	0.0879121	0.30578	-0.0905943
2182	1576	HDL_cholesterol	MEISSNER_NPC_HCP_WITH_H3_UNMETHYLATED	7117	6.18587e-234	4269.67	0.0889111	0.383468	0.332905
2328	1577	HDL_cholesterol	REACTOME_MITOTIC_PROMETAPHASE	1795	1.55045e-87	1304.48	0.0889111	0.410193	-0.832855
1340	1578	HDL_cholesterol	WP_NOTCH_SIGNALING_PATHWAY	741	7.30172e-34	515.033	0.0889111	0.234307	0.666454
1953	1579	HDL_cholesterol	RIZKI_TUMOR_INVASIVENESS_2D_UP	663	4.89258e-31	481.919	0.0889111	0.341827	-0.180032
1606	1580	HDL_cholesterol	WP_ANTIVIRAL_AND_ANTI_INFLAMMATORY_EFFECTS_OF_NRF2_ON_SARS_COV_2_PATHWAY	310	3.81476e-15	219.087	0.0889111	0.282784	0.23713
1639	1581	HDL_cholesterol	WP_KYNURENINE_PATHWAY_AND_LINKS_TO_CELL_SENESCENCE	270	3.48707e-13	194.076	0.0889111	0.290242	0.161378
1583	1582	HDL_cholesterol	REACTOME_JNK_C_JUN_KINASES_PHOSPHORYLATION_AND_ACTIVATION_MEDIATED_BY_ACTIVATED_HUMAN_TAK1	239	2.75673e-12	169.718	0.0889111	0.279055	0.307304
2069	1583	HDL_cholesterol	KEGG_MEDICUS_VARIANT_MUTATION_CAUSED_ABERRANT_SNCA_TO_ANTEROGRADE_AXONAL_TRANSPORT	233	1.89538e-12	166.308	0.0889111	0.362958	-0.335298
1435	1584	HDL_cholesterol	BIOCARTA_UCALPAIN_PATHWAY	135	4.948e-08	100.004	0.0889111	0.250466	0.211232
1741	1585	HDL_cholesterol	REACTOME_FATTY_ACID_METABOLISM	1825	2.00727e-88	1339.92	0.0899101	0.30578	-0.162358
1694	1586	HDL_cholesterol	GINESTIER_BREAST_CANCER_20Q13_AMPLIFICATION_DN	1646	2.40052e-83	1141.61	0.0899101	0.298943	-0.657554
880	1587	HDL_cholesterol	MATZUK_SPERMATOZOA	1406	4.16277e-77	1065.93	0.0899101	0.158484	0.855876
2103	1588	HDL_cholesterol	REACTOME_SARS_COV_1_HOST_INTERACTIONS	955	4.40302e-44	668.25	0.0899101	0.369173	-0.445851
2793	1589	HDL_cholesterol	CROONQUIST_IL6_DEPRIVATION_DN	773	3.55527e-37	552.47	0.0899101	0.495339	-1.05624
2276	1590	HDL_cholesterol	BILANGES_RAPAMYCIN_SENSITIVE_VIA_TSC1_AND_TSC2	593	1.74634e-27	450.343	0.0899101	0.400249	-0.314148
1365	1591	HDL_cholesterol	WP_NOTCH_SIGNALING	599	1.31913e-27	411.517	0.0899101	0.238658	0.473933
1862	1592	HDL_cholesterol	REACTOME_RND3_GTPASE_CYCLE	479	3.25849e-22	363.798	0.0899101	0.327533	0.268025
2031	1593	HDL_cholesterol	POMEROY_MEDULLOBLASTOMA_PROGNOSIS_DN	400	4.129e-20	319.142	0.0899101	0.3555	-0.144771
2028	1594	HDL_cholesterol	REACTOME_FORMATION_OF_WDR5_CONTAINING_HISTONE_MODIFYING_COMPLEXES	371	2.36046e-18	292.429	0.0899101	0.354879	-0.0111104
1605	1595	HDL_cholesterol	REACTOME_ACTIVATED_NOTCH1_TRANSMITS_SIGNAL_TO_THE_NUCLEUS	394	2.37095e-19	280.458	0.0899101	0.282784	0.286765
1689	1596	HDL_cholesterol	HOFMANN_MYELODYSPLASTIC_SYNDROM_RISK_UP	243	2.23367e-12	169.501	0.0899101	0.298322	0.128117
1574	1597	HDL_cholesterol	KEGG_MEDICUS_REFERENCE_FANCONI_ANEMIA_PATHWAY	138	5.04085e-08	105.384	0.0899101	0.277812	0.159798
1553	1598	HDL_cholesterol	BANDRES_RESPONSE_TO_CARMUSTIN_WITHOUT_MGMT_24HR_UP	128	8.36657e-08	101.489	0.0899101	0.273462	0.237493
3795	1599	HDL_cholesterol	REACTOME_INFECTIOUS_DISEASE	9350	7.03115e-293	5368.25	0.0909091	0.672467	-1.43739
1654	1600	HDL_cholesterol	HOFFMANN_LARGE_TO_SMALL_PRE_BII_LYMPHOCYTE_UP	1391	6.69552e-76	1064.77	0.0909091	0.291485	-0.474248
2347	1601	HDL_cholesterol	REACTOME_NUCLEOTIDE_EXCISION_REPAIR	1047	9.43244e-51	777.227	0.0909091	0.4133	-0.632851
1100	1602	HDL_cholesterol	WP_NRP1_TRIGGERED_SIGNALING_PATHWAYS_IN_PANCREATIC_CANCER	813	1.23551e-38	593.736	0.0909091	0.193288	1.16895
871	1603	HDL_cholesterol	WP_NUCLEAR_RECEPTORS	729	5.52861e-33	454.765	0.0909091	0.157241	1.58856
1759	1604	HDL_cholesterol	RIZKI_TUMOR_INVASIVENESS_2D_DN	667	9.04526e-31	451.676	0.0909091	0.308266	-0.0653346
1818	1605	HDL_cholesterol	MADAN_DPPA4_TARGETS	564	1.25063e-26	424.829	0.0909091	0.31821	0.0220675
2043	1606	HDL_cholesterol	MORI_PLASMA_CELL_UP	493	9.52795e-23	353.072	0.0909091	0.357365	-0.254937
2075	1607	HDL_cholesterol	REACTOME_HIV_TRANSCRIPTION_INITIATION	438	1.1586e-21	314.393	0.0909091	0.364201	-0.42052
1128	1608	HDL_cholesterol	PID_IGF1_PATHWAY	430	1.58474e-21	300.448	0.0909091	0.197638	0.8721
1277	1609	HDL_cholesterol	MATZUK_SPERMATOGONIA	406	6.62218e-20	286.042	0.0909091	0.22312	1.01419
1843	1610	HDL_cholesterol	WP_JAK_STAT_SIGNALING_IN_THE_REGULATION_OF_BETA_CELLS	388	6.64275e-19	273.321	0.0909091	0.323182	-0.0523464
1070	1611	HDL_cholesterol	BIOCARTA_CHEMICAL_PATHWAY	332	1.63129e-15	227.145	0.0909091	0.188316	1.38565
1698	1612	HDL_cholesterol	WP_FOLLICLE_STIMULATING_HORMONE_FSH_SIGNALING_PATHWAY	274	3.17417e-13	195.085	0.0909091	0.299565	0.173395
1623	1613	HDL_cholesterol	BIOCARTA_ATM_PATHWAY	220	2.43837e-11	162.978	0.0909091	0.286513	0.199999
1349	1614	HDL_cholesterol	WP_NAD_METABOLISM_SIRTUINS_AND_AGING	140	6.91237e-08	102.353	0.0909091	0.236172	0.476621
1584	1615	HDL_cholesterol	BIOCARTA_IL5_PATHWAY	124	1.66805e-07	92.1712	0.0909091	0.279055	0.223217
1652	1616	HDL_cholesterol	HASLINGER_B_CLL_WITH_6Q21_DELETION	111	9.87087e-07	74.0161	0.0909091	0.291485	-0.140991
1309	1617	HDL_cholesterol	REACTOME_HEDGEHOG_OFF_STATE	1186	4.11607e-66	889.44	0.0919081	0.228713	-0.0515882
1424	1618	HDL_cholesterol	PARK_APL_PATHOGENESIS_DN	651	3.42889e-29	439.904	0.0919081	0.249223	0.588091
1620	1619	HDL_cholesterol	PARK_HSC_MARKERS	513	6.60652e-24	388.556	0.0919081	0.285892	0.475924
1339	1620	HDL_cholesterol	WP_OVARIAN_INFERTILITY	523	1.09055e-24	383.878	0.0919081	0.234307	0.893403
1866	1621	HDL_cholesterol	WP_OXIDATIVE_DAMAGE_RESPONSE	479	6.27484e-22	338.962	0.0919081	0.328776	0.0692008
2486	1622	HDL_cholesterol	GARGALOVIC_RESPONSE_TO_OXIDIZED_PHOSPHOLIPIDS_TURQUOISE_DN	478	5.80144e-22	333.055	0.0919081	0.439403	-0.615174
1891	1623	HDL_cholesterol	CREIGHTON_AKT1_SIGNALING_VIA_MTOR_UP	367	7.94436e-18	248.021	0.0919081	0.331883	-0.178064
1430	1624	HDL_cholesterol	CARRILLOREIXACH_HEPATOBLASTOMA_VS_NORMAL_HYPERMETHYLATED_AND_DN	233	5.36958e-12	166.855	0.0919081	0.249845	0.46568
1792	1625	HDL_cholesterol	REACTOME_SIGNALING_BY_FLT3_ITD_AND_TKD_MUTANTS	177	2.97508e-09	124.888	0.0919081	0.314481	-0.0032977
1851	1626	HDL_cholesterol	DAZARD_UV_RESPONSE_CLUSTER_G4	177	2.89503e-09	123.703	0.0919081	0.32629	-0.12933
2082	1627	HDL_cholesterol	REACTOME_PASSIVE_TRANSPORT_BY_AQUAPORINS	102	2.08846e-06	77.5658	0.0919081	0.366066	-0.329681
1716	1628	HDL_cholesterol	SWEET_LUNG_CANCER_KRAS_DN	5996	4.74395e-202	3760.65	0.0929071	0.303294	0.98524
3209	1629	HDL_cholesterol	KIM_WT1_TARGETS_DN	4769	1.43113e-165	3006.96	0.0929071	0.565569	-0.928598
3007	1630	HDL_cholesterol	TOYOTA_TARGETS_OF_MIR34B_AND_MIR34C	4542	6.29167e-160	2882.96	0.0929071	0.531386	-0.885791
1427	1631	HDL_cholesterol	WHITFIELD_CELL_CYCLE_S	1379	1.53768e-74	1013.25	0.0929071	0.249223	-0.215963
949	1632	HDL_cholesterol	WANG_HCP_PROSTATE_CANCER	1379	5.22132e-75	986.109	0.0929071	0.170292	0.616707
1770	1633	HDL_cholesterol	SU_PANCREAS	452	3.77104e-21	333.212	0.0929071	0.310131	0.242315
1730	1634	HDL_cholesterol	PID_PI3K_PLC_TRK_PATHWAY	429	8.26145e-21	315.23	0.0929071	0.305158	0.210622
1816	1635	HDL_cholesterol	REACTOME_RHO_GTPASES_ACTIVATE_IQGAPS	345	1.29858e-16	255.56	0.0929071	0.31821	0.232327
2319	1636	HDL_cholesterol	REACTOME_PYRUVATE_METABOLISM	276	3.09627e-13	207.5	0.0929071	0.40895	-0.295985
2273	1637	HDL_cholesterol	DEN_INTERACT_WITH_LCA5	211	8.81353e-11	164.35	0.0929071	0.399627	-0.328696
1153	1638	HDL_cholesterol	KEGG_MEDICUS_REFERENCE_CA2_CAM_CN_SIGNALING_PATHWAY	191	1.04914e-09	133.711	0.0929071	0.200746	0.972219
1645	1639	HDL_cholesterol	BIOCARTA_DREAM_PATHWAY	140	9.1532e-08	95.1112	0.0929071	0.290864	-0.0877063
980	1640	HDL_cholesterol	FOROUTAN_TGFB_EMT_UP	3518	1.20389e-130	2273.58	0.0939061	0.175264	2.06263
1316	1641	HDL_cholesterol	BASSO_B_LYMPHOCYTE_NETWORK	1610	6.66385e-82	1191.94	0.0939061	0.229956	0.304985
1633	1642	HDL_cholesterol	WP_TNF_ALPHA_SIGNALING_PATHWAY	1063	1.00976e-49	754.764	0.0939061	0.288999	0.163717
1852	1643	HDL_cholesterol	REACTOME_PCP_CE_PATHWAY	1004	3.56714e-46	705.183	0.0939061	0.32629	-0.185639
1592	1644	HDL_cholesterol	YAO_TEMPORAL_RESPONSE_TO_PROGESTERONE_CLUSTER_12	853	9.20472e-41	594.343	0.0939061	0.280298	0.0121402
1625	1645	HDL_cholesterol	SESTO_RESPONSE_TO_UV_C7	815	6.03182e-38	560.673	0.0939061	0.287135	0.0597114
720	1646	HDL_cholesterol	KEGG_O_GLYCAN_BIOSYNTHESIS	621	3.77812e-28	370.889	0.0939061	0.133623	1.75458
2137	1647	HDL_cholesterol	WP_ARYL_HYDROCARBON_RECEPTOR_PATHWAY_WP2873	467	2.08549e-21	328.261	0.0939061	0.375388	-0.345804
1714	1648	HDL_cholesterol	WP_BASE_EXCISION_REPAIR	367	2.28587e-17	264.269	0.0939061	0.302672	0.213163
2520	1649	HDL_cholesterol	KEGG_MEDICUS_REFERENCE_ELECTRON_TRANSFER_IN_COMPLEX_I	308	1.83128e-14	232.628	0.0939061	0.443754	-0.485895
1668	1650	HDL_cholesterol	YORDY_RECIPROCAL_REGULATION_BY_ETS1_AND_SP100_UP	216	5.34735e-11	169.017	0.0939061	0.295836	0.286389
2044	1651	HDL_cholesterol	BIOCARTA_TH1TH2_PATHWAY	193	6.59973e-10	139.292	0.0939061	0.357365	-0.267006
1752	1652	HDL_cholesterol	SHIN_B_CELL_LYMPHOMA_CLUSTER_9	192	9.72961e-10	139.194	0.0939061	0.307023	0.134147
1732	1653	HDL_cholesterol	KEGG_MEDICUS_VARIANT_DUPLICATION_OR_MUTATION_ACTIVATED_FLT3_TO_RAS_ERK_SIGNALING_PATHWAY	141	8.32876e-08	98.1134	0.0939061	0.305158	-0.0302979
4960	1654	HDL_cholesterol	YOSHIMURA_MAPK8_TARGETS_UP	16560	0	9123.68	0.0949051	0.890615	0.131984
2306	1655	HDL_cholesterol	FLECHNER_BIOPSY_KIDNEY_TRANSPLANT_REJECTED_VS_OK_DN	7029	2.28333e-225	4288.06	0.0949051	0.407707	0.226817
2048	1656	HDL_cholesterol	REACTOME_IMMUNOREGULATORY_INTERACTIONS_BETWEEN_A_LYMPHOID_AND_A_NON_LYMPHOID_CELL	1132	7.09045e-59	756.525	0.0949051	0.358608	-1.15237
1267	1657	HDL_cholesterol	CHIANG_LIVER_CANCER_SUBCLASS_INTERFERON_DN	711	2.97312e-32	464.865	0.0949051	0.220012	0.627827
1916	1658	HDL_cholesterol	BECKER_TAMOXIFEN_RESISTANCE_UP	601	3.9713e-27	420.907	0.0949051	0.334991	-0.100929
1844	1659	HDL_cholesterol	AMIT_EGF_RESPONSE_60_HELA	513	1.21665e-23	394.745	0.0949051	0.323804	0.322921
2185	1660	HDL_cholesterol	LUI_THYROID_CANCER_PAX8_PPARG_DN	440	7.24384e-21	309.856	0.0949051	0.383468	-0.412696
1699	1661	HDL_cholesterol	REACTOME_DISEASES_OF_MITOTIC_CELL_CYCLE	431	1.12477e-20	308.949	0.0949051	0.299565	0.0821463
2327	1662	HDL_cholesterol	REACTOME_APC_CDC20_MEDIATED_DEGRADATION_OF_NEK2A	243	3.98438e-12	165.209	0.0949051	0.410193	-0.568726
1704	1663	HDL_cholesterol	REACTOME_METALLOPROTEASE_DUBS	184	1.94357e-09	126.657	0.0949051	0.300808	0.0598729
1572	1664	HDL_cholesterol	OISHI_CHOLANGIOMA_STEM_CELL_LIKE_DN	3833	1.27188e-139	2481.42	0.0959041	0.277191	0.763445
1971	1665	HDL_cholesterol	FIGUEROA_AML_METHYLATION_CLUSTER_4_UP	1082	4.10318e-50	707.42	0.0959041	0.345556	-0.559592
1252	1666	HDL_cholesterol	PID_VEGFR1_2_PATHWAY	1009	1.76848e-44	703.399	0.0959041	0.218769	0.911798
1879	1667	HDL_cholesterol	PID_REG_GR_PATHWAY	930	2.16766e-42	637.964	0.0959041	0.330019	-0.229278
1300	1668	HDL_cholesterol	WP_AGE_RAGE_PATHWAY	886	4.73837e-41	609.962	0.0959041	0.228092	0.490092
1831	1669	HDL_cholesterol	TENEDINI_MEGAKARYOCYTE_MARKERS	708	7.25756e-32	503.143	0.0959041	0.321318	0.144498
1664	1670	HDL_cholesterol	REACTOME_RMTS_METHYLATE_HISTONE_ARGININES	361	5.92037e-17	260.372	0.0959041	0.293971	0.289419
1797	1671	HDL_cholesterol	WP_EICOSANOID_METABOLISM_VIA_CYCLOOXYGENASES_COX	362	8.35724e-17	260.002	0.0959041	0.315103	0.184634
2283	1672	HDL_cholesterol	PID_GMCSF_PATHWAY	365	1.27745e-16	259.92	0.0959041	0.403356	-0.287484
1407	1673	HDL_cholesterol	WP_GROWTH_FACTORS_AND_HORMONES_IN_BETA_CELL_PROLIFERATION	367	3.66239e-17	239.23	0.0959041	0.246737	0.393015
1568	1674	HDL_cholesterol	JOSEPH_RESPONSE_TO_SODIUM_BUTYRATE_UP	361	7.19549e-17	228.503	0.0959041	0.275948	0.220701
2749	1675	HDL_cholesterol	KEGG_TYROSINE_METABOLISM	324	6.95617e-15	214.175	0.0959041	0.486638	-0.879546
957	1676	HDL_cholesterol	REACTOME_CARNITINE_METABOLISM	241	6.26713e-12	172.193	0.0959041	0.171535	1.51252
1575	1677	HDL_cholesterol	BIOCARTA_CSK_PATHWAY	247	4.05866e-12	164.941	0.0959041	0.277812	0.124543
1392	1678	HDL_cholesterol	VERRECCHIA_RESPONSE_TO_TGFB1_C5	253	2.62698e-12	162.944	0.0959041	0.24363	0.224723
2045	1679	HDL_cholesterol	VIETOR_IFRD1_TARGETS	198	3.97504e-10	131.359	0.0959041	0.357365	-0.395365
1334	1680	HDL_cholesterol	WP_RESOLVIN_E1_AND_RESOLVIN_D1_SIGNALING_PATHWAYS_PROMOTING_INFLAMMATION_RESOLUTION	170	5.73961e-09	123.438	0.0959041	0.233686	0.682391
4122	1681	HDL_cholesterol	WP_2Q11_2_COPY_NUMBER_VARIATION_SYNDROME	120	5.91401e-07	70.4218	0.0959041	0.732753	-1.89093
1962	1682	HDL_cholesterol	SCHLOSSER_MYC_TARGETS_REPRESSED_BY_SERUM	1393	2.48993e-73	980.661	0.0969031	0.34307	-0.838043
1222	1683	HDL_cholesterol	CHEN_LVAD_SUPPORT_OF_FAILING_HEART_UP	1191	7.88861e-64	858.233	0.0969031	0.213176	0.256963
1688	1684	HDL_cholesterol	KIM_BIPOLAR_DISORDER_OLIGODENDROCYTE_DENSITY_CORR_DN	1035	1.53346e-47	781.424	0.0969031	0.298322	0.353003
1589	1685	HDL_cholesterol	BILANGES_SERUM_SENSITIVE_GENES	956	5.17496e-43	668.578	0.0969031	0.279677	0.306716
1632	1686	HDL_cholesterol	SIG_INSULIN_RECEPTOR_PATHWAY_IN_CARDIAC_MYOCYTES	635	3.44692e-28	436.411	0.0969031	0.288999	0.216174
2603	1687	HDL_cholesterol	DACOSTA_UV_RESPONSE_VIA_ERCC3_COMMON_UP	627	5.27848e-28	394.981	0.0969031	0.457427	-1.03149
1359	1688	HDL_cholesterol	BIOCARTA_EIF4_PATHWAY	355	1.56244e-16	252.524	0.0969031	0.238036	0.802355
1390	1689	HDL_cholesterol	WP_MODULATION_OF_PI3K_AKT_MTOR_SIGNALING_BY_BIOACTIVE_SPHINGOLIPIDS	211	1.52614e-10	155.33	0.0969031	0.24363	0.880331
1470	1690	HDL_cholesterol	PID_HIF1A_PATHWAY	209	2.71587e-10	145.114	0.0969031	0.256681	0.555822
1550	1691	HDL_cholesterol	BIOCARTA_PITX2_PATHWAY	194	8.91319e-10	139.451	0.0969031	0.27284	0.292902
1212	1692	HDL_cholesterol	ZHANG_RESPONSE_TO_CANTHARIDIN_UP	215	1.3182e-10	133.522	0.0969031	0.211311	0.580736
1439	1693	HDL_cholesterol	MONTERO_THYROID_CANCER_POOR_SURVIVAL_UP	161	1.2674e-08	120.065	0.0969031	0.251709	0.630361
1417	1694	HDL_cholesterol	VART_KSHV_INFECTION_ANGIOGENIC_MARKERS_DN	1616	4.75675e-79	1173.49	0.0979021	0.24798	0.381441
1097	1695	HDL_cholesterol	MAHAJAN_RESPONSE_TO_IL1A_DN	1097	1.6171e-48	738.711	0.0979021	0.192666	1.25507
2407	1696	HDL_cholesterol	KEGG_OXIDATIVE_PHOSPHORYLATION	914	3.26333e-41	670.063	0.0979021	0.425109	-0.569663
1647	1697	HDL_cholesterol	GHANDHI_BYSTANDER_IRRADIATION_UP	876	1.31667e-40	563.451	0.0979021	0.290864	-0.259751
1484	1698	HDL_cholesterol	KEGG_NOTCH_SIGNALING_PATHWAY	674	7.29319e-30	468.095	0.0979021	0.258546	0.5847
2510	1699	HDL_cholesterol	REACTOME_DUAL_INCISION_IN_TC_NER	632	1.30729e-27	449.745	0.0979021	0.442511	-0.565522
2057	1700	HDL_cholesterol	KORKOLA_TERATOMA	457	1.02274e-20	315.769	0.0979021	0.361094	-0.204256
2050	1701	HDL_cholesterol	KEGG_NUCLEOTIDE_EXCISION_REPAIR	433	3.19782e-20	295.913	0.0979021	0.359229	-0.369001
2203	1702	HDL_cholesterol	CHIBA_RESPONSE_TO_TSA	378	9.62497e-18	287.123	0.0979021	0.385954	-0.181165
1683	1703	HDL_cholesterol	KEGG_BASE_EXCISION_REPAIR	388	5.73247e-18	278.197	0.0979021	0.2977	0.202811
2695	1704	HDL_cholesterol	KEGG_MEDICUS_VARIANT_MUTATION_CAUSED_ABERRANT_TDP43_TO_ELECTRON_TRANSFER_IN_COMPLEX_I	317	2.62281e-14	236.226	0.0979021	0.474829	-0.52425
2122	1705	HDL_cholesterol	KEGG_GLYCINE_SERINE_AND_THREONINE_METABOLISM	296	1.1384e-13	207.722	0.0979021	0.372281	-0.229418
1384	1706	HDL_cholesterol	BIOCARTA_AMI_PATHWAY	241	6.83376e-12	165.286	0.0979021	0.243008	0.378609
1703	1707	HDL_cholesterol	GHO_ATF5_TARGETS_UP	134	1.35867e-07	106.97	0.0979021	0.300808	0.154489
4601	1708	HDL_cholesterol	PUJANA_CHEK2_PCC_NETWORK	6356	3.64345e-208	3907.05	0.0989011	0.825979	-2.05499
2827	1709	HDL_cholesterol	REACTOME_CELL_CYCLE_CHECKPOINTS	2266	5.48312e-97	1515.72	0.0989011	0.502175	-1.27954
1930	1710	HDL_cholesterol	BLANCO_MELO_BRONCHIAL_EPITHELIAL_CELLS_INFLUENZA_A_DEL_NS1_INFECTION_DN	1632	2.28013e-78	1184.95	0.0989011	0.337477	-0.473429
1408	1711	HDL_cholesterol	WOOD_EBV_EBNA1_TARGETS_UP	1230	3.77087e-65	912.685	0.0989011	0.246737	0.129997
2332	1712	HDL_cholesterol	PID_MYC_ACTIV_PATHWAY	818	1.05231e-36	535.506	0.0989011	0.410814	-0.674485
1321	1713	HDL_cholesterol	REACTOME_DOWNREGULATION_OF_SMAD2_3_SMAD4_TRANSCRIPTIONAL_ACTIVITY	443	2.28089e-20	296.577	0.0989011	0.2312	0.724403
2243	1714	HDL_cholesterol	WP_NUCLEOTIDE_EXCISION_REPAIR	434	3.67931e-20	295.692	0.0989011	0.394034	-0.448779
2635	1715	HDL_cholesterol	KEGG_MEDICUS_VARIANT_MUTATION_CAUSED_ABERRANT_SNCA_TO_ELECTRON_TRANSFER_IN_COMPLEX_I	320	3.00836e-14	234.675	0.0989011	0.462399	-0.519937
2499	1716	HDL_cholesterol	KEGG_MEDICUS_VARIANT_MUTATION_INACTIVATED_PINK1_TO_ELECTRON_TRANSFER_IN_COMPLEX_I	318	1.50707e-14	234.14	0.0989011	0.441268	-0.512135
2379	1717	HDL_cholesterol	WP_COHESIN_COMPLEX_CORNELIA_DE_LANGE_SYNDROME	251	4.06274e-12	186.216	0.0989011	0.419515	-0.382295
1298	1718	HDL_cholesterol	KEGG_MEDICUS_REFERENCE_IGF_IGFR_PI3K_NFKB_SIGNALING_PATHWAY	194	1.04254e-09	135.47	0.0989011	0.22747	0.714698
1285	1719	HDL_cholesterol	KEGG_MEDICUS_REFERENCE_BLOCKING_UBIQUITINATION_OF_H2AK119_BY_CK2	184	2.49549e-09	114.371	0.0989011	0.224363	0.505601
3381	1720	HDL_cholesterol	MILI_PSEUDOPODIA_HAPTOTAXIS_DN	7148	6.441e-226	4255.58	0.0999001	0.595401	-0.939247
2156	1721	HDL_cholesterol	HELLER_HDAC_TARGETS_SILENCED_BY_METHYLATION_UP	5324	1.56649e-180	3211.22	0.0999001	0.378496	0.0794196
3316	1722	HDL_cholesterol	IBRAHIM_NRF1_UP	4158	7.13727e-146	2718.69	0.0999001	0.584835	-0.925499
1383	1723	HDL_cholesterol	LANDIS_ERBB2_BREAST_TUMORS_324_DN	1933	2.21233e-87	1415.28	0.0999001	0.243008	0.776617
718	1724	HDL_cholesterol	BLANCO_MELO_COVID19_SARS_COV_2_INFECTION_A594_CELLS_UP	1278	8.38437e-67	918.216	0.0999001	0.133623	1.9588
1907	1725	HDL_cholesterol	ICHIBA_GRAFT_VERSUS_HOST_DISEASE_D7_UP	1158	4.87822e-56	770.324	0.0999001	0.333748	-0.610679
1997	1726	HDL_cholesterol	REACTOME_PROTEIN_UBIQUITINATION	639	7.05359e-28	459.733	0.0999001	0.349285	-0.131409
2655	1727	HDL_cholesterol	PID_IL12_2PATHWAY	582	1.19072e-25	378.534	0.0999001	0.46675	-0.894616
1477	1728	HDL_cholesterol	WP_PROSTAGLANDIN_AND_LEUKOTRIENE_METABOLISM_IN_SENESCENCE_WP5321	489	6.82256e-21	351.742	0.0999001	0.257924	0.916293
1915	1729	HDL_cholesterol	BIOCARTA_CELLCYCLE_PATHWAY	231	1.48177e-11	175.095	0.0999001	0.334991	-0.00170707
1396	1730	HDL_cholesterol	WP_INVOLVEMENT_OF_SECRETASE_IN_NEURODEGENERATIVE_DISEASES	231	1.44395e-11	162.873	0.0999001	0.244873	0.667751
2018	1731	HDL_cholesterol	SALVADOR_MARTIN_PEDIATRIC_TBD_ANTI_TNF_THERAPY_NONRESPONDER_POST_TREATMENT_UP	234	1.60497e-11	159.427	0.0999001	0.353014	-0.228659
1624	1732	HDL_cholesterol	LOPEZ_EPITHELIOID_MESOTHELIOMA	207	4.41975e-10	148.215	0.0999001	0.287135	0.401597
3172	1733	HDL_cholesterol	SWEET_LUNG_CANCER_KRAS_UP	4975	4.60125e-167	3031.8	0.100899	0.559354	-0.898561
3828	1734	HDL_cholesterol	WANG_TUMOR_INVASIVENESS_UP	3529	3.21788e-128	2205.97	0.100899	0.678061	-1.55898
2976	1735	HDL_cholesterol	LU_EZH2_TARGETS_UP	2431	1.34811e-101	1629.66	0.100899	0.526414	-1.23056
2247	1736	HDL_cholesterol	BIDUS_METASTASIS_UP	2039	3.65424e-89	1471.61	0.100899	0.395277	-0.422006
1373	1737	HDL_cholesterol	BAELDE_DIABETIC_NEPHROPATHY_UP	1115	1.07835e-49	737.842	0.100899	0.240522	0.380336
1419	1738	HDL_cholesterol	KEGG_ADIPOCYTOKINE_SIGNALING_PATHWAY	954	4.42435e-41	658.349	0.100899	0.248602	0.785548
2033	1739	HDL_cholesterol	CASTELLANO_NRAS_TARGETS_UP	798	5.99092e-34	494.594	0.100899	0.3555	-0.403506
1595	1740	HDL_cholesterol	WP_HEART_DEVELOPMENT	605	3.42068e-26	408.375	0.100899	0.28092	0.379529
3122	1741	HDL_cholesterol	REACTOME_INTERFERON_ALPHA_BETA_SIGNALING	638	9.96388e-28	355.963	0.100899	0.551274	-1.56804
2380	1742	HDL_cholesterol	FRASOR_RESPONSE_TO_SERM_OR_FULVESTRANT_DN	491	1.81656e-21	330.622	0.100899	0.419515	-0.47925
1715	1743	HDL_cholesterol	LUI_THYROID_CANCER_CLUSTER_5	168	1.08873e-08	109.303	0.100899	0.302672	-0.109299
1859	1744	HDL_cholesterol	BIOCARTA_CDK5_PATHWAY	128	2.88869e-07	94.205	0.100899	0.326911	-0.105174
1586	1745	HDL_cholesterol	REACTOME_TCR_SIGNALING	1184	4.852e-60	842.357	0.101898	0.279055	-0.300882
1690	1746	HDL_cholesterol	HINATA_NFKB_TARGETS_KERATINOCYTE_UP	1060	1.17445e-46	714.507	0.101898	0.298322	0.0631043
1400	1747	HDL_cholesterol	PID_INTEGRIN3_PATHWAY	589	7.85267e-26	449.688	0.101898	0.245494	1.32368
1401	1748	HDL_cholesterol	KAAB_FAILED_HEART_ATRIUM_UP	503	7.89257e-22	345.26	0.101898	0.245494	0.780308
2275	1749	HDL_cholesterol	REACTOME_E3_UBIQUITIN_LIGASES_UBIQUITINATE_TARGET_PROTEINS	427	1.83645e-19	313.891	0.101898	0.400249	-0.274083
1483	1750	HDL_cholesterol	GARGALOVIC_RESPONSE_TO_OXIDIZED_PHOSPHOLIPIDS_RED_DN	371	2.69227e-16	265.577	0.101898	0.258546	0.815277
965	1751	HDL_cholesterol	BIOCARTA_CDMAC_PATHWAY	347	5.20018e-15	246.06	0.101898	0.172778	2.17922
2305	1752	HDL_cholesterol	KEGG_INTESTINAL_IMMUNE_NETWORK_FOR_IGA_PRODUCTION	428	1.47241e-19	240.613	0.101898	0.407085	-1.02975
2068	1753	HDL_cholesterol	REACTOME_RAF_ACTIVATION	348	2.31661e-15	240.185	0.101898	0.362958	-0.215397
2202	1754	HDL_cholesterol	AIYAR_COBRA1_TARGETS_DN	286	3.49469e-13	223.668	0.101898	0.385954	-0.0292965
1247	1755	HDL_cholesterol	REACTOME_SIGNAL_TRANSDUCTION_BY_L1	328	1.75866e-14	222.467	0.101898	0.217526	1.11602
1244	1756	HDL_cholesterol	REACTOME_LOSS_OF_FUNCTION_OF_MECP2_IN_RETT_SYNDROME	192	2.82074e-09	122.114	0.101898	0.216905	0.833756
1858	1757	HDL_cholesterol	MARIADASON_RESPONSE_TO_CURCUMIN_SULINDAC_7	126	3.5512e-07	94.7747	0.101898	0.326911	-0.0805272
2125	1758	HDL_cholesterol	BIOCARTA_SM_PATHWAY	130	2.80421e-07	91.7799	0.101898	0.372902	-0.311969
2067	1759	HDL_cholesterol	KEGG_MEDICUS_REFERENCE_DEPHOSPHORYLATION_OF_KINETOCHORE	114	1.66985e-06	82.7736	0.101898	0.362958	-0.186344
4287	1760	HDL_cholesterol	LOPEZ_MBD_TARGETS	9082	2.10346e-277	5100	0.102897	0.763828	-1.91135
1731	1761	HDL_cholesterol	WIERENGA_STAT5A_TARGETS_UP	2470	5.09782e-102	1651.26	0.102897	0.305158	0.166854
1802	1762	HDL_cholesterol	WP_2Q37_COPY_NUMBER_VARIATION_SYNDROME	1295	1.22006e-66	895.135	0.102897	0.315724	-0.647291
2071	1763	HDL_cholesterol	REACTOME_BIOSYNTHESIS_OF_THE_N_GLYCAN_PRECURSOR_DOLICHOL_LIPID_LINKED_OLIGOSACCHARIDE_LLO_AND_TRANSFER_TO_A_NASCENT_PROTEIN	866	5.33973e-37	584.61	0.102897	0.36358	-0.201929
1914	1764	HDL_cholesterol	WP_T_CELL_ANTIGEN_RECEPTOR_TCR_PATHWAY_DURING_STAPHYLOCOCCUS_AUREUS_INFECTION	706	3.82309e-30	497.163	0.102897	0.334991	0.0380705
1505	1765	HDL_cholesterol	REACTOME_AQUAPORIN_MEDIATED_TRANSPORT	730	2.17845e-31	471.401	0.102897	0.263518	0.382291
1413	1766	HDL_cholesterol	WP_NO_CGMP_PKG_MEDIATED_NEUROPROTECTION	625	6.66251e-27	452.748	0.102897	0.24798	1.05134
2748	1767	HDL_cholesterol	WP_MITOCHONDRIAL_COMPLEX_I_ASSEMBLY_MODEL_OXPHOS_SYSTEM	394	1.6758e-17	291.18	0.102897	0.486016	-0.633664
1927	1768	HDL_cholesterol	REACTOME_DEFECTS_OF_CONTACT_ACTIVATION_SYSTEM_CAS_AND_KALLIKREIN_KININ_SYSTEM_KKS	146	8.79033e-08	97.338	0.102897	0.336234	-0.176782
1949	1769	HDL_cholesterol	KEGG_MEDICUS_PATHOGEN_HCV_CORE_TO_ERK_SIGNALING_PATHWAY	117	1.18741e-06	91.8347	0.102897	0.341206	-0.0113533
1009	1770	HDL_cholesterol	MANALO_HYPOXIA_UP	3761	3.56681e-133	2335.12	0.103896	0.180236	2.00257
2675	1771	HDL_cholesterol	REACTOME_REGULATION_OF_PLK1_ACTIVITY_AT_G2_M_TRANSITION	827	4.6013e-35	566.242	0.103896	0.469857	-0.708952
2054	1772	HDL_cholesterol	PID_MYC_REPRESS_PATHWAY	747	1.28111e-31	520.707	0.103896	0.360472	0.0218052
2558	1773	HDL_cholesterol	REACTOME_INTERFERON_GAMMA_SIGNALING	904	6.74458e-40	448.209	0.103896	0.45059	-1.62927
1547	1774	HDL_cholesterol	KEGG_MEDICUS_REFERENCE_RETROGRADE_AXONAL_TRANSPORT	579	5.00043e-25	368.811	0.103896	0.272219	0.235629
1727	1775	HDL_cholesterol	PID_NFAT_TFPATHWAY	541	5.93856e-24	367.984	0.103896	0.304537	0.231288
1738	1776	HDL_cholesterol	PID_IFNG_PATHWAY	507	3.66398e-22	348.706	0.103896	0.30578	0.193174
1822	1777	HDL_cholesterol	KANG_GLIS3_TARGETS	417	6.30088e-19	297.244	0.103896	0.318832	0.151885
2142	1778	HDL_cholesterol	WP_IL_5_SIGNALING_PATHWAY	384	5.25018e-17	244.252	0.103896	0.37601	-0.335448
1944	1779	HDL_cholesterol	WP_INTERACTIONS_BETWEEN_IMMUNE_CELLS_AND_MICRORNAS_IN_TUMOR_MICROENVIRONMENT	290	3.33945e-13	229.591	0.103896	0.340584	0.368723
1919	1780	HDL_cholesterol	ZHANG_ANTIVIRAL_RESPONSE_TO_RIBAVIRIN_UP	320	4.38495e-14	220.371	0.103896	0.335612	0.116239
1381	1781	HDL_cholesterol	SCHEIDEREIT_IKK_TARGETS	269	4.27912e-12	178.138	0.103896	0.242387	0.750541
2351	1782	HDL_cholesterol	REACTOME_INTRINSIC_PATHWAY_OF_FIBRIN_CLOT_FORMATION	210	5.11615e-10	147.925	0.103896	0.413922	-0.301176
1016	1783	HDL_cholesterol	IZADPANAH_STEM_CELL_ADIPOSE_VS_BONE_UP	1959	7.41802e-87	1240.26	0.104895	0.180858	0.814277
1667	1784	HDL_cholesterol	LANDIS_ERBB2_BREAST_TUMORS_65_DN	488	1.36242e-20	333.665	0.104895	0.295836	0.332305
1959	1785	HDL_cholesterol	BOYAULT_LIVER_CANCER_SUBCLASS_G1_DN	467	1.25003e-20	313.596	0.104895	0.342449	0.0418345
1670	1786	HDL_cholesterol	SIG_CD40PATHWAYMAP	415	9.8748e-19	273.564	0.104895	0.295836	0.045683
2502	1787	HDL_cholesterol	REACTOME_INTERLEUKIN_10_SIGNALING	408	2.64595e-18	271.376	0.104895	0.441889	-0.824845
2257	1788	HDL_cholesterol	SHIN_B_CELL_LYMPHOMA_CLUSTER_8	385	1.0373e-16	243.506	0.104895	0.397141	-0.536138
2554	1789	HDL_cholesterol	REACTOME_METABOLIC_DISORDERS_OF_BIOLOGICAL_OXIDATION_ENZYMES	313	6.61631e-14	213.497	0.104895	0.449969	-0.548328
1717	1790	HDL_cholesterol	ZHAN_MULTIPLE_MYELOMA_LB_DN	456	6.47368e-20	347.487	0.105894	0.303294	0.573965
2545	1791	HDL_cholesterol	REACTOME_PIWI_INTERACTING_RNA_PIRNA_BIOGENESIS	266	6.9783e-12	194.207	0.105894	0.449347	-0.451164
1546	1792	HDL_cholesterol	MARTINELLI_IMMATURE_NEUTROPHIL_DN	152	6.50891e-08	114.754	0.105894	0.272219	0.506559
1471	1793	HDL_cholesterol	WP_INCLUSION_BODY_MYOSITIS	138	1.61556e-07	104.78	0.105894	0.256681	0.547529
2367	1794	HDL_cholesterol	ENK_UV_RESPONSE_EPIDERMIS_DN	6882	6.25506e-215	4053.83	0.106893	0.417651	0.105983
3315	1795	HDL_cholesterol	FEVR_CTNNB1_TARGETS_DN	5797	2.65101e-188	3597.59	0.106893	0.584835	-0.78404
755	1796	HDL_cholesterol	YAO_TEMPORAL_RESPONSE_TO_PROGESTERONE_CLUSTER_0	1254	3.5614e-61	842.962	0.106893	0.139217	1.49877
2100	1797	HDL_cholesterol	NADERI_BREAST_CANCER_PROGNOSIS_UP	551	6.60808e-24	398.354	0.106893	0.369173	-0.0259967
1119	1798	HDL_cholesterol	WP_WHITE_FAT_CELL_DIFFERENTIATION	600	2.19846e-25	385.741	0.106893	0.196395	1.24262
1701	1799	HDL_cholesterol	KEGG_MEDICUS_VARIANT_MUTATION_CAUSED_ABERRANT_HTT_TO_RETROGRADE_AXONAL_TRANSPORT	599	1.49095e-25	382.585	0.106893	0.300186	0.14131
2323	1800	HDL_cholesterol	REACTOME_FORMATION_OF_RNA_POL_II_ELONGATION_COMPLEX	550	8.35787e-24	367.272	0.106893	0.409571	-0.549081
1766	1801	HDL_cholesterol	MEDINA_SMARCA4_TARGETS	444	8.55886e-19	311.481	0.106893	0.309509	0.286909
2066	1802	HDL_cholesterol	VARELA_ZMPSTE24_TARGETS_UP	450	2.35909e-19	309.09	0.106893	0.362958	-0.141316
2280	1803	HDL_cholesterol	HEIDENBLAD_AMPLICON_8Q24_UP	388	1.2051e-16	288.1	0.106893	0.402113	-0.167739
2130	1804	HDL_cholesterol	REACTOME_SMAD2_SMAD3_SMAD4_HETEROTRIMER_REGULATES_TRANSCRIPTION	390	6.95133e-17	262.598	0.106893	0.374145	-0.244731
2112	1805	HDL_cholesterol	LIU_BREAST_CANCER	294	3.79319e-13	199.814	0.106893	0.371038	-0.136818
1991	1806	HDL_cholesterol	HEIDENBLAD_AMPLICON_12P11_12_DN	219	3.61232e-10	167.245	0.106893	0.348664	0.163037
2047	1807	HDL_cholesterol	SMID_BREAST_CANCER_RELAPSE_IN_PLEURA_DN	239	2.19243e-11	146.829	0.106893	0.357986	-0.489175
1655	1808	HDL_cholesterol	DE_YY1_TARGETS_UP	230	5.51698e-11	145.192	0.106893	0.292107	0.0706358
3499	1809	HDL_cholesterol	REACTOME_REGULATION_OF_IFNA_IFNB_SIGNALING	150	7.79904e-08	113.208	0.106893	0.61964	-1.1814
1890	1810	HDL_cholesterol	REACTOME_RESPONSE_OF_EIF2AK1_HRI_TO_HEME_DEFICIENCY	154	5.62653e-08	105.037	0.106893	0.331883	-0.0691804
1678	1811	HDL_cholesterol	INAMURA_LUNG_CANCER_SCC_UP	121	1.14759e-06	82.5631	0.106893	0.297079	0.0310086
3300	1812	HDL_cholesterol	REACTOME_MEMBRANE_TRAFFICKING	7289	1.77036e-228	4352.44	0.107892	0.582971	-0.730418
2216	1813	HDL_cholesterol	DANG_REGULATED_BY_MYC_DN	3004	6.82792e-110	1881.58	0.107892	0.389062	-0.164974
1184	1814	HDL_cholesterol	GROSS_HYPOXIA_VIA_ELK3_AND_HIF1A_UP	1777	1.13839e-82	1310.73	0.107892	0.205718	0.94971
2922	1815	HDL_cholesterol	REACTOME_RRNA_PROCESSING	1644	7.86131e-74	1236.17	0.107892	0.519577	-0.930614
1551	1816	HDL_cholesterol	WP_MALE_INFERTILITY	1681	4.69195e-77	1131.95	0.107892	0.27284	0.0314248
2255	1817	HDL_cholesterol	KIM_RESPONSE_TO_TSA_AND_DECITABINE_UP	1169	4.44162e-51	861.88	0.107892	0.397141	-0.274916
1450	1818	HDL_cholesterol	MIKKELSEN_MEF_LCP_WITH_H3K27ME3	907	3.1092e-38	640	0.107892	0.252952	0.755417
2013	1819	HDL_cholesterol	SCIBETTA_KDM5B_TARGETS_DN	916	1.21491e-38	618.194	0.107892	0.352393	-0.0899438
1333	1820	HDL_cholesterol	KORKOLA_YOLK_SAC_TUMOR	901	1.69316e-37	608.725	0.107892	0.233686	0.974691
2190	1821	HDL_cholesterol	ZAMORA_NOS2_TARGETS_DN	914	6.51821e-37	597.314	0.107892	0.384711	-0.28272
1693	1822	HDL_cholesterol	WP_HEPATITIS_C_AND_HEPATOCELLULAR_CARCINOMA	664	1.72824e-27	440.054	0.107892	0.298943	0.354786
2501	1823	HDL_cholesterol	REACTOME_IRE1ALPHA_ACTIVATES_CHAPERONES	499	9.44301e-21	328.384	0.107892	0.441889	-0.540761
1138	1824	HDL_cholesterol	REACTOME_NOTCH3_INTRACELLULAR_DOMAIN_REGULATES_TRANSCRIPTION	456	2.20336e-19	315.268	0.107892	0.198881	1.62712
1250	1825	HDL_cholesterol	BIOCARTA_VEGF_PATHWAY	452	4.63365e-19	308.403	0.107892	0.218769	1.32864
2423	1826	HDL_cholesterol	KEGG_MEDICUS_REFERENCE_ARL8_REGULATED_MICROTUBULE_PLUS_END_DIRECTED_TRANSPORT	294	3.90529e-13	193.919	0.107892	0.428216	-0.553092
1650	1827	HDL_cholesterol	WP_FARNESOID_X_RECEPTOR_PATHWAY	240	2.8649e-11	181.002	0.107892	0.291485	0.469592
1490	1828	HDL_cholesterol	WP_ULCERATIVE_COLITIS_SIGNALING	232	7.41237e-11	144.857	0.107892	0.259789	0.354327
2073	1829	HDL_cholesterol	BIOCARTA_IL3_PATHWAY	136	2.33317e-07	96.8741	0.107892	0.364201	-0.210744
3627	1830	HDL_cholesterol	GARY_CD5_TARGETS_DN	4087	1.35272e-141	2678.97	0.108891	0.642635	-1.08375
1757	1831	HDL_cholesterol	ALTEMEIER_RESPONSE_TO_LPS_WITH_MECHANICAL_VENTILATION	1344	1.59447e-63	951.879	0.108891	0.307644	-0.266254
1441	1832	HDL_cholesterol	BORCZUK_MALIGNANT_MESOTHELIOMA_DN	1194	1.20319e-54	836.854	0.108891	0.251709	0.484079
1378	1833	HDL_cholesterol	KEGG_CHRONIC_MYELOID_LEUKEMIA	1102	1.6576e-46	769.564	0.108891	0.241765	1.05401
1466	1834	HDL_cholesterol	BILBAN_B_CLL_LPL_DN	617	1.62641e-25	428.788	0.108891	0.25606	0.956533
2249	1835	HDL_cholesterol	TIEN_INTESTINE_PROBIOTICS_6HR_UP	527	2.11349e-22	389.599	0.108891	0.395898	-0.0256124
2106	1836	HDL_cholesterol	MIKKELSEN_ES_ICP_WITH_H3K27ME3	477	8.81079e-20	330.382	0.108891	0.369795	0.133055
1663	1837	HDL_cholesterol	PID_ALPHA_SYNUCLEIN_PATHWAY	415	5.59992e-18	282.614	0.108891	0.293971	0.427018
2016	1838	HDL_cholesterol	WP_ATM_SIGNALING_PATHWAY	415	4.05257e-18	282.231	0.108891	0.353014	-0.0233834
1762	1839	HDL_cholesterol	KEGG_THYROID_CANCER	388	2.98834e-16	254.948	0.108891	0.308888	0.232321
2524	1840	HDL_cholesterol	VANTVEER_BREAST_CANCER_BRCA1_UP	276	2.01383e-12	199.254	0.108891	0.444375	-0.482183
1848	1841	HDL_cholesterol	KEGG_MEDICUS_VARIANT_AMPLIFIED_MYC_TO_P27_CELL_CYCLE_G1_S	157	3.30409e-08	134.946	0.108891	0.325668	0.491433
2015	1842	HDL_cholesterol	XU_RESPONSE_TO_TRETINOIN_UP	146	1.2869e-07	109.266	0.108891	0.353014	-0.00294344
2300	1843	HDL_cholesterol	KEGG_TERPENOID_BACKBONE_BIOSYNTHESIS	134	3.48809e-07	98.1776	0.108891	0.406464	-0.361741
1943	1844	HDL_cholesterol	WP_CANCER_IMMUNOTHERAPY_BY_CTLA4_BLOCKADE	134	3.70065e-07	88.9319	0.108891	0.339963	-0.211101
2529	1845	HDL_cholesterol	LINDGREN_BLADDER_CANCER_CLUSTER_1_DN	4372	3.90904e-147	2711.01	0.10989	0.44624	-0.305739
2460	1846	HDL_cholesterol	REACTOME_CELLULAR_RESPONSE_TO_STARVATION	1384	3.36434e-65	1042.31	0.10989	0.435674	-0.660945
1090	1847	HDL_cholesterol	RIGGINS_TAMOXIFEN_RESISTANCE_UP	978	3.30127e-39	654.776	0.10989	0.191423	1.57449
2092	1848	HDL_cholesterol	WP_JOUBERT_SYNDROME	825	7.04872e-34	564.744	0.10989	0.367309	-0.0919438
1610	1849	HDL_cholesterol	PID_IL2_PI3K_PATHWAY	460	1.77223e-19	327.235	0.10989	0.284027	0.648865
2826	1850	HDL_cholesterol	REACTOME_TP53_REGULATES_TRANSCRIPTION_OF_CELL_CYCLE_GENES	459	3.35797e-19	308.318	0.10989	0.502175	-0.688259
1782	1851	HDL_cholesterol	KEGG_MEDICUS_PATHOGEN_KSHV_VGPCR_TO_GNB_G_ERK_SIGNALING_PATHWAY	413	1.0791e-17	284.999	0.10989	0.311995	0.344425
1823	1852	HDL_cholesterol	MELLMAN_TUT1_TARGETS_UP	216	4.37604e-10	151.168	0.10989	0.318832	0.150419
1849	1853	HDL_cholesterol	IVANOV_MUTATED_IN_COLON_CANCER	143	2.33787e-07	102.727	0.10989	0.325668	0.0786578
2417	1854	HDL_cholesterol	KEGG_MEDICUS_PATHOGEN_ESCHERICHIA_ESPT_TO_RAC_SIGNALING_PATHWAY	119	1.9116e-06	90.8745	0.10989	0.427595	-0.325094
2007	1855	HDL_cholesterol	REACTOME_ETHANOL_OXIDATION	101	7.11739e-06	59.7313	0.10989	0.35115	-0.527193
1827	1856	HDL_cholesterol	KAAB_FAILED_HEART_ATRIUM_DN	1558	2.39652e-71	1210.38	0.110889	0.320075	0.310899
2652	1857	HDL_cholesterol	REACTOME_UB_SPECIFIC_PROCESSING_PROTEASES	1488	1.78072e-69	1057.57	0.110889	0.466128	-1.14816
1533	1858	HDL_cholesterol	REACTOME_RAB_REGULATION_OF_TRAFFICKING	1398	1.15771e-65	951.417	0.110889	0.269111	-0.0248838
1147	1859	HDL_cholesterol	CHIANG_LIVER_CANCER_SUBCLASS_UNANNOTATED_UP	1276	7.63361e-59	881.899	0.110889	0.200124	0.977822
2301	1860	HDL_cholesterol	REACTOME_HOMOLOGY_DIRECTED_REPAIR	1075	7.1554e-45	729.569	0.110889	0.406464	-0.470981
1411	1861	HDL_cholesterol	WP_THYROID_STIMULATING_HORMONE_TSH_SIGNALING_PATHWAY	936	1.39262e-37	601.814	0.110889	0.247359	0.857314
3227	1862	HDL_cholesterol	REACTOME_PHASE_I_FUNCTIONALIZATION_OF_COMPOUNDS	915	1.75625e-36	601.397	0.110889	0.568676	-1.059
2429	1863	HDL_cholesterol	GROSS_HYPOXIA_VIA_HIF1A_UP	788	3.16307e-32	538.476	0.110889	0.429459	-0.440442
1302	1864	HDL_cholesterol	WP_DRAVET_SYNDROME	420	1.94083e-17	293.088	0.110889	0.228713	1.13811
1870	1865	HDL_cholesterol	DUTTA_APOPTOSIS_VIA_NFKB	402	3.50958e-17	269.57	0.110889	0.329397	0.0757321
1608	1866	HDL_cholesterol	WP_NANOPARTICLE_TRIGGERED_AUTOPHAGIC_CELL_DEATH	324	1.26406e-13	208.843	0.110889	0.283406	0.454081
2577	1867	HDL_cholesterol	DOUGLAS_BMI1_TARGETS_UP	7231	5.18702e-224	4328.54	0.111888	0.453698	0.159317
2814	1868	HDL_cholesterol	MARTINEZ_RB1_AND_TP53_TARGETS_DN	7409	1.78668e-228	4276.14	0.111888	0.500311	-0.377996
1901	1869	HDL_cholesterol	KEGG_EPITHELIAL_CELL_SIGNALING_IN_HELICOBACTER_PYLORI_INFECTION	813	9.13711e-33	547.151	0.111888	0.333126	0.0549497
2715	1870	HDL_cholesterol	REACTOME_RNA_POLYMERASE_I_TRANSCRIPTION	477	1.99642e-19	302.069	0.111888	0.47918	-0.699407
2507	1871	HDL_cholesterol	LI_LUNG_CANCER	422	1.6618e-17	290.225	0.111888	0.442511	-0.391311
1405	1872	HDL_cholesterol	KEGG_MEDICUS_VARIANT_MUTATION_INACTIVATED_RASD1_TO_CRHR_PKA_ACTH_SIGNALING_PATHWAY	444	3.77909e-18	273.767	0.111888	0.246737	0.693874
1955	1873	HDL_cholesterol	DORMOY_ELAVL1_TARGETS	176	1.47424e-08	104.633	0.111888	0.341827	-0.437289
2006	1874	HDL_cholesterol	REACTOME_ERCC6_CSB_AND_EHMT2_G9A_POSITIVELY_REGULATE_RRNA_EXPRESSION	154	7.75506e-08	95.8471	0.111888	0.35115	-0.353101
1880	1875	HDL_cholesterol	REACTOME_DNA_DOUBLE_STRAND_BREAK_REPAIR	1429	1.72743e-65	1014.33	0.112887	0.330019	-0.277896
1819	1876	HDL_cholesterol	CHARAFE_BREAST_CANCER_BASAL_VS_MESENCHYMAL_UP	1315	5.55257e-59	899.351	0.112887	0.31821	-0.168668
1697	1877	HDL_cholesterol	QUINTENS_EMBRYONIC_BRAIN_RESPONSE_TO_IR	990	2.86453e-40	673.104	0.112887	0.299565	0.442619
2090	1878	HDL_cholesterol	KEGG_VALINE_LEUCINE_AND_ISOLEUCINE_DEGRADATION	510	5.25223e-21	366.12	0.112887	0.367309	0.163823
1619	1879	HDL_cholesterol	YANG_BREAST_CANCER_ESR1_LASER_UP	394	2.96253e-16	260.617	0.112887	0.285892	0.56273
1998	1880	HDL_cholesterol	WP_MAPK_CASCADE	394	3.42983e-16	242.481	0.112887	0.349285	-0.137834
1721	1881	HDL_cholesterol	REACTOME_REGULATION_OF_SIGNALING_BY_CBL	282	3.08314e-12	197.868	0.112887	0.303915	0.383821
695	1882	HDL_cholesterol	REACTOME_CLEC7A_DECTIN_1_INDUCES_NFAT_ACTIVATION	292	1.01242e-12	186.003	0.112887	0.129894	2.42126
2109	1883	HDL_cholesterol	REACTOME_CASPASE_ACTIVATION_VIA_DEATH_RECEPTORS_IN_THE_PRESENCE_OF_LIGAND	168	3.46477e-08	147.999	0.112887	0.370416	0.384616
2442	1884	HDL_cholesterol	FISCHER_DIRECT_P53_TARGETS_META_ANALYSIS	3575	3.38691e-125	2296.48	0.113886	0.432567	-0.250477
3419	1885	HDL_cholesterol	MUELLER_PLURINET	2899	8.59143e-107	1883.77	0.113886	0.60348	-1.16918
1892	1886	HDL_cholesterol	SMIRNOV_RESPONSE_TO_IR_6HR_UP	1837	3.49781e-80	1260.86	0.113886	0.331883	-0.222778
1878	1887	HDL_cholesterol	DESERT_PERIPORTAL_HEPATOCELLULAR_CARCINOMA_SUBCLASS_UP	1727	9.31543e-77	1226.41	0.113886	0.330019	-0.106089
2403	1888	HDL_cholesterol	REACTOME_RHO_GTPASES_ACTIVATE_FORMINS	1301	5.82407e-58	885.056	0.113886	0.424487	-0.822457
2002	1889	HDL_cholesterol	MAHAJAN_RESPONSE_TO_IL1A_UP	952	2.88749e-37	674.967	0.113886	0.350528	0.356377
945	1890	HDL_cholesterol	PID_HNF3A_PATHWAY	833	2.66715e-33	568.799	0.113886	0.169671	1.97809
1221	1891	HDL_cholesterol	BIOCARTA_FMLP_PATHWAY	562	1.10708e-23	380.061	0.113886	0.213176	1.18606
1132	1892	HDL_cholesterol	WP_RESISTIN_AS_A_REGULATOR_OF_INFLAMMATION	576	9.96757e-24	374.648	0.113886	0.19826	1.45757
3212	1893	HDL_cholesterol	CHNG_MULTIPLE_MYELOMA_HYPERPLOID_UP	462	1.06038e-18	328.575	0.113886	0.566812	-0.810592
1881	1894	HDL_cholesterol	WANG_IMMORTALIZED_BY_HOXA9_AND_MEIS1_UP	385	8.2014e-16	270.159	0.113886	0.33064	0.407095
1217	1895	HDL_cholesterol	LU_TUMOR_ENDOTHELIAL_MARKERS_UP	346	2.12329e-14	251.985	0.113886	0.212554	1.36692
2272	1896	HDL_cholesterol	SCHOEN_NFKB_SIGNALING	344	2.78234e-14	224.34	0.113886	0.399627	-0.28975
1367	1897	HDL_cholesterol	BIOCARTA_CREB_PATHWAY	362	4.3772e-15	223.244	0.113886	0.239279	0.720484
1917	1898	HDL_cholesterol	JOHANSSON_GLIOMAGENESIS_BY_PDGFB_DN	263	2.01071e-11	153.757	0.113886	0.334991	-0.196905
1642	1899	HDL_cholesterol	BIOCARTA_LONGEVITY_PATHWAY	219	9.89045e-10	147.372	0.113886	0.290864	0.572802
3647	1900	HDL_cholesterol	MIKKELSEN_ES_ICP_WITH_H3K4ME3	7255	2.94309e-222	4089.29	0.114885	0.646986	-1.29499
2410	1901	HDL_cholesterol	TARTE_PLASMA_CELL_VS_B_LYMPHOCYTE_UP	847	6.60751e-34	564.166	0.114885	0.42573	-0.413695
1523	1902	HDL_cholesterol	WP_ONCOSTATIN_M_SIGNALING_PATHWAY	837	5.75459e-33	543.016	0.114885	0.267868	0.539578
1803	1903	HDL_cholesterol	BIOCARTA_NFAT_PATHWAY	696	5.43875e-28	443.353	0.114885	0.316346	0.116948
1751	1904	HDL_cholesterol	AMIT_EGF_RESPONSE_60_MCF10A	464	2.44429e-18	293.96	0.114885	0.307023	0.167331
1942	1905	HDL_cholesterol	SCHMIDT_POR_TARGETS_IN_LIMB_BUD_UP	326	1.22571e-13	220.992	0.114885	0.339963	0.109394
1882	1906	HDL_cholesterol	BIOCARTA_IL2_PATHWAY	243	7.00096e-11	175.124	0.114885	0.33064	0.241699
1394	1907	HDL_cholesterol	KEGG_MEDICUS_REFERENCE_HEDGEHOG_SIGNALING_PATHWAY	239	8.59949e-11	163.707	0.114885	0.244251	1.02312
2430	1908	HDL_cholesterol	YAGI_AML_WITH_T_8_21_TRANSLOCATION	4734	1.28076e-152	2687.48	0.115884	0.430081	-0.257315
1711	1909	HDL_cholesterol	BLANCO_MELO_COVID19_SARS_COV_2_POS_PATIENT_LUNG_TISSUE_DN	1940	3.79058e-85	1318.95	0.115884	0.302051	-0.0523724
1238	1910	HDL_cholesterol	ZHU_CMV_ALL_DN	1748	5.1838e-76	1213.18	0.115884	0.215662	1.03591
860	1911	HDL_cholesterol	KIM_MYCN_AMPLIFICATION_TARGETS_DN	1725	1.82004e-74	1099.6	0.115884	0.155376	1.37332
1626	1912	HDL_cholesterol	RICKMAN_TUMOR_DIFFERENTIATED_MODERATELY_VS_POORLY_UP	1438	8.10278e-63	1050.46	0.115884	0.287756	0.430553
1290	1913	HDL_cholesterol	REACTOME_TRANSCRIPTIONAL_REGULATION_BY_RUNX3	1374	1.71746e-59	941.346	0.115884	0.225606	0.861272
1416	1914	HDL_cholesterol	PID_CXCR4_PATHWAY	1318	1.38307e-58	923.177	0.115884	0.24798	0.535053
1429	1915	HDL_cholesterol	REACTOME_VASOPRESSIN_REGULATES_RENAL_WATER_HOMEOSTASIS_VIA_AQUAPORINS	664	8.55575e-27	412.176	0.115884	0.249845	0.619116
2005	1916	HDL_cholesterol	CHESLER_BRAIN_HIGHEST_GENETIC_VARIANCE	421	3.69818e-17	301.233	0.115884	0.35115	0.294894
2841	1917	HDL_cholesterol	WUNDER_INFLAMMATORY_RESPONSE_AND_CHOLESTEROL_UP	587	7.79731e-24	282.157	0.115884	0.504661	-1.57187
2683	1918	HDL_cholesterol	WP_PARKINSON_39_S_DISEASE_PATHWAY	327	1.18337e-13	213.132	0.115884	0.472343	-0.654474
1473	1919	HDL_cholesterol	BIOCARTA_LIS1_PATHWAY	277	3.54763e-12	186.061	0.115884	0.257303	0.673178
2422	1920	HDL_cholesterol	WANG_TNF_TARGETS	226	3.43696e-10	165.213	0.115884	0.428216	-0.321841
3897	1921	HDL_cholesterol	KEGG_AUTOIMMUNE_THYROID_DISEASE	325	1.09353e-13	116.813	0.115884	0.690491	-2.30069
1863	1922	HDL_cholesterol	WANG_ESOPHAGUS_CANCER_VS_NORMAL_UP	1403	1.69992e-60	929.846	0.116883	0.327533	-0.182799
1856	1923	HDL_cholesterol	GRAESSMANN_RESPONSE_TO_MC_AND_SERUM_DEPRIVATION_DN	1012	1.44624e-40	687.666	0.116883	0.326911	0.156565
1166	1924	HDL_cholesterol	MASSARWEH_RESPONSE_TO_ESTRADIOL	1040	2.62934e-42	657.687	0.116883	0.20261	1.13076
2714	1925	HDL_cholesterol	SAKAI_TUMOR_INFILTRATING_MONOCYTES_DN	797	3.3331e-31	595.856	0.116883	0.47918	-0.285935
1985	1926	HDL_cholesterol	REACTOME_TRANSCRIPTIONAL_ACTIVITY_OF_SMAD2_SMAD3_SMAD4_HETEROTRIMER	622	5.85093e-25	407.512	0.116883	0.347421	0.034437
1527	1927	HDL_cholesterol	PID_TCPTP_PATHWAY	594	5.00159e-24	399.791	0.116883	0.26849	0.545011
1045	1928	HDL_cholesterol	BIOCARTA_NO1_PATHWAY	550	5.7494e-23	374.593	0.116883	0.185208	1.72203
1243	1929	HDL_cholesterol	WP_SPHINGOLIPID_METABOLISM_IN_SENESCENCE	483	8.95762e-19	339.337	0.116883	0.216905	1.55011
1718	1930	HDL_cholesterol	WP_SYNTHESIS_OF_CERAMIDES_AND_1_DEOXYCERAMIDES	309	3.57978e-13	211.194	0.116883	0.303294	0.451491
1234	1931	HDL_cholesterol	HOEGERKORP_CD44_TARGETS_DIRECT_DN	200	3.11981e-09	159.155	0.116883	0.21504	1.56166
1755	1932	HDL_cholesterol	CHEOK_RESPONSE_TO_MERCAPTOPURINE_DN	248	4.45342e-11	150.424	0.116883	0.307644	0.0153822
1474	1933	HDL_cholesterol	REACTOME_TP53_REGULATES_TRANSCRIPTION_OF_DEATH_RECEPTORS_AND_LIGANDS	176	2.13025e-08	113.743	0.116883	0.257303	0.524499
2882	1934	HDL_cholesterol	KEGG_MEDICUS_REFERENCE_DNA_REPLICATION_TERMINATION	141	4.85405e-07	106.072	0.116883	0.510255	-0.601692
4331	1935	HDL_cholesterol	STARK_PREFRONTAL_CORTEX_22Q11_DELETION_DN	4444	2.66836e-146	2844.29	0.117882	0.77253	-1.48717
1538	1936	HDL_cholesterol	REACTOME_GLYCEROPHOSPHOLIPID_BIOSYNTHESIS	1534	5.47267e-67	996.133	0.117882	0.270976	0.0670135
2152	1937	HDL_cholesterol	PUJANA_BREAST_CANCER_LIT_INT_NETWORK	1093	1.14542e-43	733.381	0.117882	0.377874	-0.21416
2855	1938	HDL_cholesterol	REACTOME_RNA_POLYMERASE_II_PRE_TRANSCRIPTION_EVENTS	758	5.69379e-30	496.154	0.117882	0.507147	-0.759358
2041	1939	HDL_cholesterol	WP_PHOTODYNAMIC_THERAPY_INDUCED_AP_1_SURVIVAL_SIGNALING	615	8.62366e-25	391.8	0.117882	0.357365	-0.204636
1662	1940	HDL_cholesterol	BIOCARTA_P53_PATHWAY	215	2.25419e-09	151.403	0.117882	0.293971	0.493905
2498	1941	HDL_cholesterol	WP_CHOLESTEROL_SYNTHESIS_DISORDERS	146	2.3418e-07	107.737	0.117882	0.441268	-0.439516
2568	1942	HDL_cholesterol	REACTOME_NUCLEOTIDE_BIOSYNTHESIS	88	3.44381e-05	77.9517	0.117882	0.452455	-0.298086
2450	1943	HDL_cholesterol	DEURIG_T_CELL_PROLYMPHOCYTIC_LEUKEMIA_UP	4164	1.85793e-138	2589.81	0.118881	0.434431	-0.0930991
1260	1944	HDL_cholesterol	FONTAINE_PAPILLARY_THYROID_CARCINOMA_DN	1193	9.22286e-50	767.817	0.118881	0.219391	0.946651
1199	1945	HDL_cholesterol	WP_DISTURBED_PATHWAYS_IN_DUCHENNE_MUSCULAR_DYSTROPHY	1109	3.59941e-45	756.923	0.118881	0.208825	1.22468
2972	1946	HDL_cholesterol	REACTOME_MHC_CLASS_II_ANTIGEN_PRESENTATION	1150	8.12253e-47	710.427	0.118881	0.525792	-1.25563
1929	1947	HDL_cholesterol	WP_CLOCK_CONTROLLED_AUTOPHAGY_IN_BONE_METABOLISM	1006	1.08493e-39	708.863	0.118881	0.337477	0.382688
2177	1948	HDL_cholesterol	REACTOME_TRANS_GOLGI_NETWORK_VESICLE_BUDDING	825	2.24559e-32	536.166	0.118881	0.382225	-0.168437
1521	1949	HDL_cholesterol	SESTO_RESPONSE_TO_UV_C5	760	8.1955e-30	489.493	0.118881	0.267247	0.899843
2485	1950	HDL_cholesterol	REACTOME_PROCESSING_OF_DNA_DOUBLE_STRAND_BREAK_ENDS	616	1.09827e-24	408.04	0.118881	0.439403	-0.514902
2531	1951	HDL_cholesterol	RASHI_RESPONSE_TO_IONIZING_RADIATION_3	490	4.33258e-19	327.439	0.118881	0.447483	-0.316081
1362	1952	HDL_cholesterol	WP_NOTCH1_REGULATION_OF_ENDOTHELIAL_CELL_CALCIFICATION	251	5.23938e-11	178.334	0.118881	0.238658	0.966479
2258	1953	HDL_cholesterol	PURBEY_TARGETS_OF_CTBP1_NOT_SATB1_UP	3542	1.53065e-122	2251.68	0.11988	0.397763	-0.019587
1709	1954	HDL_cholesterol	COULOUARN_TEMPORAL_TGFB1_SIGNATURE_DN	1564	6.4487e-69	1104.5	0.11988	0.301429	0.0796095
2173	1955	HDL_cholesterol	KEGG_UBIQUITIN_MEDIATED_PROTEOLYSIS	1353	1.42288e-57	929.675	0.11988	0.380982	-0.431578
1617	1956	HDL_cholesterol	REACTOME_SIGNALING_BY_THE_B_CELL_RECEPTOR_BCR	1346	2.80102e-56	912.148	0.11988	0.28527	0.203535
1528	1957	HDL_cholesterol	MENSE_HYPOXIA_UP	1302	2.52529e-54	881.004	0.11988	0.26849	0.405784
1191	1958	HDL_cholesterol	PID_LYSOPHOSPHOLIPID_PATHWAY	1115	5.56222e-45	730.745	0.11988	0.206961	1.3188
2162	1959	HDL_cholesterol	JOHANSSON_GLIOMAGENESIS_BY_PDGFB_UP	717	1.0547e-27	476.839	0.11988	0.379117	0.0286455
1737	1960	HDL_cholesterol	FIGUEROA_AML_METHYLATION_CLUSTER_1_DN	572	4.2467e-23	385.21	0.11988	0.30578	0.432128
2775	1961	HDL_cholesterol	WP_TRANSLATION_FACTORS	483	3.20995e-18	337.687	0.11988	0.49161	-0.346193
2722	1962	HDL_cholesterol	PRAMOONJAGO_SOX4_TARGETS_DN	477	3.10133e-18	316.886	0.11988	0.479801	-0.536711
3275	1963	HDL_cholesterol	REACTOME_MRNA_SPLICING_MINOR_PATHWAY	423	1.33153e-16	283.61	0.11988	0.57862	-0.95756
1600	1964	HDL_cholesterol	REACTOME_DEFECTS_IN_VITAMIN_AND_COFACTOR_METABOLISM	292	2.43172e-12	203.06	0.11988	0.282163	0.695288
4762	1965	HDL_cholesterol	GRAESSMANN_APOPTOSIS_BY_DOXORUBICIN_UP	10612	1.61628e-305	6081.55	0.120879	0.853947	-2.02629
1937	1966	HDL_cholesterol	BAELDE_DIABETIC_NEPHROPATHY_DN	6609	2.9169e-204	3928.21	0.120879	0.339341	0.942729
3066	1967	HDL_cholesterol	BLUM_RESPONSE_TO_SALIRASIB_DN	3518	6.30727e-123	2250.8	0.120879	0.54133	-0.749835
1379	1968	HDL_cholesterol	BIDUS_METASTASIS_DN	1905	1.29989e-81	1289.29	0.120879	0.241765	0.606071
2437	1969	HDL_cholesterol	ELVIDGE_HYPOXIA_DN	1464	2.16646e-61	997.795	0.120879	0.431324	-0.659488
2278	1970	HDL_cholesterol	MACAEVA_PBMC_RESPONSE_TO_IR	1113	4.64297e-44	776.065	0.120879	0.40087	-0.0774444
2081	1971	HDL_cholesterol	JAZAG_TGFB1_SIGNALING_UP	1157	3.44922e-46	766.679	0.120879	0.366066	-0.184275
2681	1972	HDL_cholesterol	REACTOME_REPRODUCTION	1005	4.69592e-39	715.595	0.120879	0.4711	-0.368623
1869	1973	HDL_cholesterol	GOTTWEIN_TARGETS_OF_KSHV_MIR_K12_11	810	2.0888e-31	547.736	0.120879	0.329397	0.366343
2523	1974	HDL_cholesterol	PID_E2F_PATHWAY	783	1.97568e-30	545.914	0.120879	0.444375	-0.247855
1992	1975	HDL_cholesterol	REACTOME_INTRINSIC_PATHWAY_FOR_APOPTOSIS	647	4.18446e-26	453.156	0.120879	0.348664	0.120825
2254	1976	HDL_cholesterol	KEGG_LYSINE_DEGRADATION	415	1.12568e-16	289.8	0.120879	0.397141	-0.109263
2737	1977	HDL_cholesterol	PID_IL23_PATHWAY	354	3.70223e-14	245.006	0.120879	0.484152	-0.556185
2916	1978	HDL_cholesterol	WP_EUKARYOTIC_TRANSCRIPTION_INITIATION	384	2.36895e-15	244.981	0.120879	0.518334	-0.907394
1581	1979	HDL_cholesterol	KEGG_MEDICUS_REFERENCE_TNF_P38_SIGNALING_PATHWAY	367	9.76427e-15	224.332	0.120879	0.279055	0.41209
1726	1980	HDL_cholesterol	BANDRES_RESPONSE_TO_CARMUSTIN_WITHOUT_MGMT_48HR_UP	235	1.59473e-10	161.44	0.120879	0.304537	0.333276
2807	1981	HDL_cholesterol	DEBOSSCHER_NFKB_TARGETS_REPRESSED_BY_GLUCOCORTICOIDS	158	1.12673e-07	115.992	0.120879	0.498446	-0.675749
2120	1982	HDL_cholesterol	REACTOME_SYNTHESIS_SECRETION_AND_INACTIVATION_OF_GLUCOSE_DEPENDENT_INSULINOTROPIC_POLYPEPTIDE_GIP	120	3.09091e-06	80.5974	0.120879	0.372281	-0.213211
1821	1983	HDL_cholesterol	REACTOME_INTERLEUKIN_4_AND_INTERLEUKIN_13_SIGNALING	1334	1.6912e-54	941.215	0.121878	0.318832	0.276846
1492	1984	HDL_cholesterol	WP_EXTRACELLULAR_VESICLES_IN_THE_CROSSTALK_OF_CARDIAC_CELLS	326	5.57232e-13	214.708	0.121878	0.26041	0.942053
1478	1985	HDL_cholesterol	BOYAULT_LIVER_CANCER_SUBCLASS_G6_DN	309	7.06402e-13	205.094	0.121878	0.257924	0.847131
2361	1986	HDL_cholesterol	HAHTOLA_MYCOSIS_FUNGOIDES_SKIN_DN	285	9.63582e-12	193.86	0.121878	0.415786	-0.216783
1887	1987	HDL_cholesterol	KIM_LIVER_CANCER_POOR_SURVIVAL_UP	254	4.86625e-11	176.059	0.121878	0.331883	0.181564
1876	1988	HDL_cholesterol	BIOCARTA_IGF1_PATHWAY	262	4.83105e-11	164.049	0.121878	0.330019	0.0632085
1774	1989	HDL_cholesterol	REACTOME_REGULATION_BY_C_FLIP	127	8.95021e-07	107.821	0.121878	0.310752	0.569703
2375	1990	HDL_cholesterol	RAMALHO_STEMNESS_UP	1959	3.09416e-83	1389.05	0.122877	0.418894	-0.421491
2128	1991	HDL_cholesterol	BHATI_G2M_ARREST_BY_2METHOXYESTRADIOL_UP	1224	3.96624e-51	811.979	0.122877	0.373524	-0.377396
2903	1992	HDL_cholesterol	DER_IFN_ALPHA_RESPONSE_UP	741	1.00191e-28	443.501	0.122877	0.515848	-0.999315
1467	1993	HDL_cholesterol	BIOCARTA_GPCR_PATHWAY	481	1.04726e-17	299.858	0.122877	0.25606	0.911249
1923	1994	HDL_cholesterol	PID_EPO_PATHWAY	462	1.8911e-17	289.904	0.122877	0.336234	0.279605
1830	1995	HDL_cholesterol	WP_TUMOR_SUPPRESSOR_ACTIVITY_OF_SMARCB1	416	2.46075e-16	259.236	0.122877	0.321318	0.263951
1964	1996	HDL_cholesterol	NUNODA_RESPONSE_TO_DASATINIB_IMATINIB_UP	383	4.65789e-15	254.15	0.122877	0.343692	0.238916
2086	1997	HDL_cholesterol	PID_ATM_PATHWAY	350	5.11e-14	224.887	0.122877	0.366687	-0.108977
2436	1998	HDL_cholesterol	REACTOME_NONHOMOLOGOUS_END_JOINING_NHEJ	320	7.88337e-13	218.339	0.122877	0.431324	-0.197355
3075	1999	HDL_cholesterol	HU_GENOTOXIC_DAMAGE_4HR	294	2.86742e-12	168.245	0.122877	0.543195	-1.14057
2046	2000	HDL_cholesterol	KEGG_OTHER_GLYCAN_DEGRADATION	171	9.62294e-08	117.698	0.122877	0.357986	0.0374348
2113	2001	HDL_cholesterol	MIZUSHIMA_AUTOPHAGOSOME_FORMATION	112	5.41322e-06	73.4973	0.122877	0.371038	-0.249099
3743	2002	HDL_cholesterol	STEIN_ESRRA_TARGETS	5308	2.25388e-164	3283.32	0.123876	0.663766	-0.969943
2334	2003	HDL_cholesterol	REACTOME_SIGNALING_BY_ROBO_RECEPTORS	2431	9.07848e-93	1611.5	0.123876	0.411436	-0.305563
3251	2004	HDL_cholesterol	REACTOME_MITOTIC_G2_G2_M_PHASES	1715	4.47677e-71	1145.1	0.123876	0.573648	-1.29867
1777	2005	HDL_cholesterol	IBRAHIM_NRF1_DOWN	1716	5.90971e-71	1102.73	0.123876	0.310752	-0.0460084
2179	2006	HDL_cholesterol	REACTOME_C_TYPE_LECTIN_RECEPTORS_CLRS	1563	7.09869e-65	1020.94	0.123876	0.382225	-0.394281
2582	2007	HDL_cholesterol	BLANCO_MELO_COVID19_BRONCHIAL_EPITHELIAL_CELLS_SARS_COV_2_INFECTION_UP	1467	4.20947e-59	930.428	0.123876	0.453698	-0.81523
2610	2008	HDL_cholesterol	GLASS_IGF2BP1_CLIP_TARGETS_KNOCKDOWN_DN	1152	8.16706e-46	834.789	0.123876	0.45867	-0.319049
1127	2009	HDL_cholesterol	WP_PATHWAYS_AFFECTED_IN_ADENOID_CYSTIC_CARCINOMA	1050	3.20029e-41	694.547	0.123876	0.197638	1.65518
2505	2010	HDL_cholesterol	KEGG_APOPTOSIS	952	1.38579e-35	637.449	0.123876	0.442511	-0.210894
1099	2011	HDL_cholesterol	WP_KISSPEPTIN_KISSPEPTIN_RECEPTOR_SYSTEM_IN_THE_OVARY	784	1.12509e-29	497.277	0.123876	0.193288	1.71025
2536	2012	HDL_cholesterol	LIU_NASOPHARYNGEAL_CARCINOMA	709	7.876e-27	446.734	0.123876	0.448104	-0.550829
1604	2013	HDL_cholesterol	PID_HIF2PATHWAY	495	9.14591e-19	322.494	0.123876	0.282784	0.860109
2395	2014	HDL_cholesterol	REACTOME_POSITIVE_EPIGENETIC_REGULATION_OF_RRNA_EXPRESSION	473	1.27882e-17	308.393	0.123876	0.422623	-0.311656
2755	2015	HDL_cholesterol	KEGG_MEDICUS_REFERENCE_MICROTUBULE_NUCLEATION	244	1.38429e-10	150.896	0.123876	0.487259	-0.831996
1783	2016	HDL_cholesterol	WP_METHIONINE_METABOLISM_LEADING_TO_SULFUR_AMINO_ACIDS_AND_RELATED_DISORDERS	129	1.27108e-06	95.5462	0.123876	0.311995	0.333551
1835	2017	HDL_cholesterol	BROWNE_HCMV_INFECTION_1HR_DN	2547	1.00428e-96	1656.3	0.124875	0.321939	0.160551
1630	2018	HDL_cholesterol	REACTOME_SIGNALING_BY_NOTCH	2423	2.19036e-92	1571.9	0.124875	0.288999	0.416012
1925	2019	HDL_cholesterol	REACTOME_SIGNALING_BY_HEDGEHOG	1737	3.71293e-72	1193.37	0.124875	0.336234	-0.0693784
1081	2020	HDL_cholesterol	SENESE_HDAC2_TARGETS_DN	1792	1.28531e-72	1061.51	0.124875	0.19018	0.669944
1877	2021	HDL_cholesterol	LINDGREN_BLADDER_CANCER_CLUSTER_2A_DN	1521	1.4857e-63	1038.93	0.124875	0.330019	0.013
3535	2022	HDL_cholesterol	CHIANG_LIVER_CANCER_SUBCLASS_UNANNOTATED_DN	1494	8.17407e-60	1027.08	0.124875	0.627098	-1.17701
2811	2023	HDL_cholesterol	REACTOME_PROTEIN_LOCALIZATION	1502	5.40708e-61	1013.65	0.124875	0.499068	-0.837231
2740	2024	HDL_cholesterol	REACTOME_CYTOSOLIC_SENSORS_OF_PATHOGEN_ASSOCIATED_DNA	618	1.232e-23	423.413	0.124875	0.484773	-0.48544
901	2025	HDL_cholesterol	LOPES_METHYLATED_IN_COLON_CANCER_UP	658	4.44369e-26	405.403	0.124875	0.162213	2.02957
3229	2026	HDL_cholesterol	REACTOME_CYTOCHROME_P450_ARRANGED_BY_SUBSTRATE_TYPE	548	3.64039e-22	371.045	0.124875	0.569298	-1.00262
2322	2027	HDL_cholesterol	REACTOME_TRANSCRIPTIONAL_REGULATION_BY_VENTX	460	2.39806e-17	289.708	0.124875	0.409571	-0.268449
2297	2028	HDL_cholesterol	TIAN_TNF_SIGNALING_VIA_NFKB	264	6.32062e-11	174.08	0.124875	0.405842	-0.249083
1015	2029	HDL_cholesterol	BIOCARTA_PLATELETAPP_PATHWAY	236	2.86449e-10	142.656	0.124875	0.180858	1.31073
2094	2030	HDL_cholesterol	BIOCARTA_ECM_PATHWAY	204	4.10596e-09	132.997	0.124875	0.367309	-0.232659
1692	2031	HDL_cholesterol	BIOCARTA_CARM1_PATHWAY	170	9.7816e-08	109.27	0.124875	0.298943	0.420857
2476	2032	HDL_cholesterol	WP_INHIBITION_OF_EXOSOME_BIOGENESIS_AND_SECRETION_BY_MANUMYCIN_A_IN_CRPC_CELLS	160	1.48926e-07	106.89	0.124875	0.43816	-0.451781
4008	2033	HDL_cholesterol	BENPORATH_CYCLING_GENES	6514	6.59344e-198	3812.2	0.125874	0.709758	-1.32956
1177	2034	HDL_cholesterol	WP_NON_SMALL_CELL_LUNG_CANCER	1213	4.42008e-48	782.293	0.125874	0.204475	1.16715
1516	2035	HDL_cholesterol	WP_AMP_ACTIVATED_PROTEIN_KINASE_SIGNALING	1036	6.59573e-40	666.432	0.125874	0.266625	0.677223
3376	2036	HDL_cholesterol	SESTO_RESPONSE_TO_UV_C0	933	1.63171e-34	582.289	0.125874	0.594779	-1.18424
3133	2037	HDL_cholesterol	REACTOME_TRANSCRIPTION_COUPLED_NUCLEOTIDE_EXCISION_REPAIR_TC_NER	736	4.17124e-28	495.069	0.125874	0.552517	-0.881252
2639	2038	HDL_cholesterol	PUIFFE_INVASION_INHIBITED_BY_ASCITES_UP	744	2.46726e-28	492.391	0.125874	0.463021	-0.419763
2743	2039	HDL_cholesterol	ZHANG_RESPONSE_TO_CANTHARIDIN_DN	641	2.30745e-25	437.533	0.125874	0.485395	-0.534593
1013	2040	HDL_cholesterol	KEGG_MEDICUS_PATHOGEN_HPV_E6_TO_NOTCH_SIGNALING_PATHWAY_N00380	272	3.67078e-11	179.514	0.125874	0.180858	1.85044
2212	2041	HDL_cholesterol	REACTOME_SIGNALING_BY_EGFR_IN_CANCER	278	1.62761e-11	178.346	0.125874	0.38844	-0.256953
2293	2042	HDL_cholesterol	GENTILE_UV_LOW_DOSE_UP	249	1.75599e-10	139.384	0.125874	0.405221	-0.588292
2237	2043	HDL_cholesterol	SA_PTEN_PATHWAY	197	1.10188e-08	130.631	0.125874	0.393412	-0.0834037
1346	2044	HDL_cholesterol	KEGG_MEDICUS_PATHOGEN_HBV_HBX_TO_CREB_MEDIATED_TRANSCRIPTION	210	4.18912e-09	128.758	0.125874	0.23555	0.806533
1996	2045	HDL_cholesterol	KEGG_MEDICUS_REFERENCE_BILE_ACID_BIOSYNTHESIS	156	1.58287e-07	110.715	0.125874	0.349285	0.0999064
1519	2046	HDL_cholesterol	MEISSNER_NPC_HCP_WITH_H3K4ME2_AND_H3K27ME3	6634	5.17059e-201	3682.26	0.126873	0.267247	1.56725
1113	2047	HDL_cholesterol	TAKEDA_TARGETS_OF_NUP98_HOXA9_FUSION_16D_DN	1866	2.31929e-77	1231.27	0.126873	0.195774	1.30175
1850	2048	HDL_cholesterol	PROVENZANI_METASTASIS_DN	1850	5.362e-74	1191.61	0.126873	0.32629	0.0507436
1526	2049	HDL_cholesterol	KEGG_PROSTATE_CANCER	1222	1.35805e-48	825.565	0.126873	0.26849	0.615651
1708	2050	HDL_cholesterol	BLANCO_MELO_COVID19_SARS_COV_2_INFECTION_A594_CELLS_DN	1038	2.53724e-39	673.716	0.126873	0.301429	0.54586
1924	2051	HDL_cholesterol	KEGG_RENAL_CELL_CARCINOMA	876	2.49254e-32	561.274	0.126873	0.336234	0.223414
2226	2052	HDL_cholesterol	REACTOME_PLATELET_AGGREGATION_PLUG_FORMATION	495	4.10931e-18	331.22	0.126873	0.391548	0.140587
3226	2053	HDL_cholesterol	REACTOME_COMPLEX_I_BIOGENESIS	437	1.50181e-16	302.496	0.126873	0.568676	-0.735747
1938	2054	HDL_cholesterol	RIZ_ERYTHROID_DIFFERENTIATION_12HR	491	9.87039e-18	301.219	0.126873	0.339341	0.26074
1794	2055	HDL_cholesterol	WP_TYPE_2_PAPILLARY_RENAL_CELL_CARCINOMA	479	1.87945e-17	300.495	0.126873	0.315103	0.512123
2115	2056	HDL_cholesterol	HEIDENBLAD_AMPLICON_12P11_12_UP	418	6.12926e-16	289.994	0.126873	0.371659	0.231517
2432	2057	HDL_cholesterol	KEGG_MEDICUS_REFERENCE_GENE_SILENCING_BY_METHYLATION_OF_H3K27_AND_UBIQUITINATION_OF_H2AK119	318	2.67297e-12	211.273	0.126873	0.430702	-0.184167
1360	2058	HDL_cholesterol	WP_TYPE_II_DIABETES_MELLITUS	311	1.77948e-12	184.815	0.126873	0.238036	0.616375
1507	2059	HDL_cholesterol	BIOCARTA_CHREBP_PATHWAY	299	4.33644e-12	182.306	0.126873	0.264139	0.529293
1327	2060	HDL_cholesterol	REACTOME_ORGANIC_CATION_ANION_ZWITTERION_TRANSPORT	269	4.55286e-11	146.244	0.126873	0.231821	0.58191
2425	2061	HDL_cholesterol	REACTOME_PROTEIN_HYDROXYLATION	154	2.12595e-07	111.406	0.126873	0.428838	-0.341884
1954	2062	HDL_cholesterol	RUAN_RESPONSE_TO_TROGLITAZONE_DN	196	1.23775e-08	110.398	0.126873	0.341827	-0.241538
1820	2063	HDL_cholesterol	WHITESIDE_CISPLATIN_RESISTANCE_UP	139	8.05332e-07	107.396	0.126873	0.318832	0.546415
5325	2064	HDL_cholesterol	DIAZ_CHRONIC_MYELOGENOUS_LEUKEMIA_UP	13263	0	7488.52	0.127872	0.945929	-1.85712
2172	2065	HDL_cholesterol	DEBIASI_APOPTOSIS_BY_REOVIRUS_INFECTION_DN	3335	8.60149e-116	1951.41	0.127872	0.380982	-0.356553
1889	2066	HDL_cholesterol	BROCKE_APOPTOSIS_REVERSED_BY_IL6	1792	4.27641e-72	1173.09	0.127872	0.331883	-0.0583406
1066	2067	HDL_cholesterol	WP_MECP2_AND_ASSOCIATED_RETT_SYNDROME	1260	3.43063e-51	831.582	0.127872	0.187694	1.45367
1795	2068	HDL_cholesterol	SMITH_TERT_TARGETS_DN	1134	1.05893e-43	761.741	0.127872	0.315103	0.344728
1438	2069	HDL_cholesterol	REACTOME_SIGNALING_BY_NOTCH1_PEST_DOMAIN_MUTANTS_IN_CANCER	884	2.88462e-33	588.796	0.127872	0.251709	1.01328
2738	2070	HDL_cholesterol	SAKAI_CHRONIC_HEPATITIS_VS_LIVER_CANCER_UP	906	2.19819e-33	529.503	0.127872	0.484152	-0.839485
2245	2071	HDL_cholesterol	REACTOME_SYNTHESIS_OF_SUBSTRATES_IN_N_GLYCAN_BIOSYTHESIS	751	3.21872e-28	483.611	0.127872	0.394655	-0.142376
1875	2072	HDL_cholesterol	BOYAULT_LIVER_CANCER_SUBCLASS_G123_DN	643	2.86069e-25	433.699	0.127872	0.330019	0.405593
1748	2073	HDL_cholesterol	WP_INTEGRATED_CANCER_PATHWAY	604	2.84687e-23	420.711	0.127872	0.307023	0.590032
3598	2074	HDL_cholesterol	MOOTHA_VOXPHOS	527	1.29648e-20	367.746	0.127872	0.637042	-1.1086
1990	2075	HDL_cholesterol	WP_HEPATOCYTE_GROWTH_FACTOR_RECEPTOR_SIGNALING	494	6.14481e-18	335.66	0.127872	0.348664	0.600313
2833	2076	HDL_cholesterol	REACTOME_RNA_POLYMERASE_I_TRANSCRIPTION_INITIATION	452	1.00626e-16	279.73	0.127872	0.503418	-0.678415
2270	2077	HDL_cholesterol	DORSAM_HOXA9_TARGETS_DN	348	1.07071e-13	250.784	0.127872	0.399627	0.0903768
2171	2078	HDL_cholesterol	WP_MATRIX_METALLOPROTEINASES	340	3.22414e-13	209.57	0.127872	0.380982	-0.202208
1828	2079	HDL_cholesterol	REACTOME_BMAL1_CLOCK_NPAS2_ACTIVATES_CIRCADIAN_GENE_EXPRESSION	328	1.37938e-12	206.369	0.127872	0.320075	0.299836
1338	2080	HDL_cholesterol	KEGG_MEDICUS_REFERENCE_BCR_PLCG_CALCINEURIN_SIGNALING_PATHWAY	291	9.14084e-12	191.836	0.127872	0.234307	1.23479
2506	2081	HDL_cholesterol	CHEN_ETV5_TARGETS_TESTIS	200	1.01174e-08	145.443	0.127872	0.442511	-0.222303
2097	2082	HDL_cholesterol	REACTOME_BASE_EXCISION_REPAIR_AP_SITE_FORMATION	192	2.07599e-08	125.51	0.127872	0.36793	-0.105646
2868	2083	HDL_cholesterol	KUROZUMI_RESPONSE_TO_ONCOCYTIC_VIRUS_AND_CYCLIC_RGD	163	1.47042e-07	107.267	0.127872	0.50839	-0.772139
4344	2084	HDL_cholesterol	MOOTHA_MITOCHONDRIA	3763	7.03195e-126	2390.91	0.128871	0.775637	-1.56775
1539	2085	HDL_cholesterol	DELASERNA_MYOD_TARGETS_DN	781	6.41659e-29	541.911	0.128871	0.271597	1.17007
2530	2086	HDL_cholesterol	ELVIDGE_HIF1A_TARGETS_UP	744	4.90765e-28	486.748	0.128871	0.446861	-0.345217
2292	2087	HDL_cholesterol	SWEET_KRAS_TARGETS_DN	645	9.47489e-25	440.834	0.128871	0.405221	-0.140157
2017	2088	HDL_cholesterol	REACTOME_SUMOYLATION_OF_TRANSCRIPTION_COFACTORS	538	6.05244e-21	333.135	0.128871	0.353014	-0.089589
1395	2089	HDL_cholesterol	XU_HGF_SIGNALING_NOT_VIA_AKT1_48HR_UP	515	4.29378e-20	330.844	0.128871	0.244251	0.886131
2707	2090	HDL_cholesterol	LINDSTEDT_DENDRITIC_CELL_MATURATION_B	499	4.07971e-18	312.587	0.128871	0.477315	-0.52773
2459	2091	HDL_cholesterol	REACTOME_RESOLUTION_OF_ABASIC_SITES_AP_SITES	411	6.26825e-16	269.469	0.128871	0.435674	-0.335662
1885	2092	HDL_cholesterol	RORIE_TARGETS_OF_EWSR1_FLI1_FUSION_UP	335	6.11063e-13	181.35	0.128871	0.331262	-0.12094
1468	2093	HDL_cholesterol	KEGG_MEDICUS_REFERENCE_CX3CR1_GNAI_AC_PKA_SIGNALING_PATHWAY	272	5.09487e-11	167.581	0.128871	0.25606	0.584669
2267	2094	HDL_cholesterol	KEGG_MEDICUS_REFERENCE_ACTIVATION_OF_PRC2.2_BY_UBIQUITINATION_OF_H2AK119_IN_GERMLINE_GENES	267	4.82277e-11	163.289	0.128871	0.399006	-0.355755
2285	2095	HDL_cholesterol	WP_DISORDERS_OF_FOLATE_METABOLISM_AND_TRANSPORT	219	6.32273e-09	158.588	0.128871	0.403978	0.132889
1982	2096	HDL_cholesterol	WP_NCRNAS_INVOLVED_IN_STAT3_SIGNALING_IN_HEPATOCELLULAR_CARCINOMA	145	4.97348e-07	113.409	0.128871	0.347421	0.298318
1251	2097	HDL_cholesterol	NAKAMURA_ADIPOGENESIS_LATE_UP	1581	3.01464e-62	1044.86	0.12987	0.218769	1.28601
2490	2098	HDL_cholesterol	PODAR_RESPONSE_TO_ADAPHOSTIN_UP	1471	1.45966e-57	983.584	0.12987	0.440025	-0.430261
1713	2099	HDL_cholesterol	WP_A_NETWORK_MAP_OF_MACROPHAGE_STIMULATING_PROTEIN_MSP_SIGNALING	1150	8.05937e-44	745.014	0.12987	0.302672	0.418154
2739	2100	HDL_cholesterol	BOUDOUKHA_BOUND_BY_IGF2BP2	1082	2.39449e-40	731.58	0.12987	0.484773	-0.437127
1614	2101	HDL_cholesterol	PEDERSEN_TARGETS_OF_611CTF_ISOFORM_OF_ERBB2	1019	8.8282e-38	698.431	0.12987	0.284649	0.825991
1348	2102	HDL_cholesterol	BOYLAN_MULTIPLE_MYELOMA_C_DN	954	9.93476e-35	583.908	0.12987	0.236172	1.12593
1520	2103	HDL_cholesterol	REACTOME_INOSITOL_PHOSPHATE_METABOLISM	755	3.13652e-28	492.864	0.12987	0.267247	0.998738
3590	2104	HDL_cholesterol	ZHOU_CELL_CYCLE_GENES_IN_IR_RESPONSE_6HR	716	3.66928e-26	482.532	0.12987	0.63642	-0.966723
2772	2105	HDL_cholesterol	WP_10Q11_21Q11_23_COPY_NUMBER_VARIATION_SYNDROME	623	1.98488e-23	398.466	0.12987	0.490367	-0.521869
2147	2106	HDL_cholesterol	STAMBOLSKY_TARGETS_OF_MUTATED_TP53_UP	607	4.22972e-23	380.734	0.12987	0.377253	-0.0850154
1319	2107	HDL_cholesterol	PID_RETINOIC_ACID_PATHWAY	536	1.06505e-20	328.654	0.12987	0.2312	0.985051
1758	2108	HDL_cholesterol	BREDEMEYER_RAG_SIGNALING_VIA_ATM_NOT_VIA_NFKB_DN	537	1.01932e-20	323.493	0.12987	0.308266	0.181355
3820	2109	HDL_cholesterol	KEGG_RIG_I_LIKE_RECEPTOR_SIGNALING_PATHWAY	503	1.60627e-18	312.786	0.12987	0.676818	-1.3877
2111	2110	HDL_cholesterol	SPIRA_SMOKERS_LUNG_CANCER_UP	488	3.48023e-17	312.659	0.12987	0.371038	0.270465
1904	2111	HDL_cholesterol	WANG_RESPONSE_TO_BEXAROTENE_DN	433	6.09693e-16	289.284	0.12987	0.333748	0.676449
2238	2112	HDL_cholesterol	REACTOME_SARS_COV_1_ACTIVATES_MODULATES_INNATE_IMMUNE_RESPONSES	466	3.7647e-17	272.14	0.12987	0.393412	-0.236582
2289	2113	HDL_cholesterol	REACTOME_MEIOTIC_SYNAPSIS	388	2.87293e-14	255.354	0.12987	0.404599	0.0157358
1897	2114	HDL_cholesterol	PID_NFKAPPAB_CANONICAL_PATHWAY	285	2.11222e-11	190.393	0.12987	0.332505	0.337364
2338	2115	HDL_cholesterol	BIOCARTA_ATRBRCA_PATHWAY	227	1.32304e-09	138.27	0.12987	0.412057	-0.406727
2003	2116	HDL_cholesterol	SCHAVOLT_TARGETS_OF_TP53_AND_TP63	163	1.87078e-07	123.786	0.12987	0.350528	0.332196
2157	2117	HDL_cholesterol	WP_PATHWAYS_OF_NUCLEIC_ACID_METABOLISM_AND_INNATE_IMMUNE_SENSING	122	2.78814e-06	83.9426	0.12987	0.378496	-0.288253
3271	2118	HDL_cholesterol	GAZDA_DIAMOND_BLACKFAN_ANEMIA_ERYTHROID_DN	5056	9.5208e-156	3073.24	0.130869	0.577999	-0.516116
3703	2119	HDL_cholesterol	REACTOME_NEUTROPHIL_DEGRANULATION	5046	3.83337e-155	3036.85	0.130869	0.657551	-1.03594
1736	2120	HDL_cholesterol	WP_GLUCOCORTICOID_RECEPTOR_PATHWAY	1020	2.68486e-37	645.487	0.130869	0.30578	0.473113
2064	2121	HDL_cholesterol	BAE_BRCA1_TARGETS_UP	815	1.11449e-29	543.3	0.130869	0.362958	0.27221
1366	2122	HDL_cholesterol	KAMMINGA_SENESCENCE	642	1.72851e-24	423.802	0.130869	0.239279	1.1387
1510	2123	HDL_cholesterol	WP_ALPHA_6_BETA_4_SIGNALING_PATHWAY	526	4.09736e-20	334.351	0.130869	0.265382	0.831207
2959	2124	HDL_cholesterol	BENITEZ_GBM_PROTEASOME_INHIBITION_RESPONSE	468	7.76177e-17	322.284	0.130869	0.524549	-0.449033
1482	2125	HDL_cholesterol	PID_NECTIN_PATHWAY	449	1.53735e-16	297.951	0.130869	0.258546	1.22527
1428	2126	HDL_cholesterol	VALK_AML_CLUSTER_1	491	2.17066e-17	272.102	0.130869	0.249845	0.758543
2539	2127	HDL_cholesterol	REACTOME_TERMINATION_OF_TRANSLESION_DNA_SYNTHESIS	343	4.65044e-13	219.04	0.130869	0.448726	-0.368179
1672	2128	HDL_cholesterol	KEGG_MEDICUS_REFERENCE_BCR_BCAP_CD19_PI3K_SIGNALING_PATHWAY	189	4.7606e-08	127.297	0.130869	0.296457	0.550615
2337	2129	HDL_cholesterol	REACTOME_TRANSCRIPTION_OF_E2F_TARGETS_UNDER_NEGATIVE_CONTROL_BY_DREAM_COMPLEX	176	5.98101e-08	123.262	0.130869	0.412057	-0.25901
1326	2130	HDL_cholesterol	ELVIDGE_HYPOXIA_UP	2564	1.86473e-96	1557.48	0.131868	0.231821	0.693458
2121	2131	HDL_cholesterol	IBRAHIM_NRF2_DOWN	1659	1.42027e-64	1091.63	0.131868	0.372281	-0.220849
2096	2132	HDL_cholesterol	KAYO_AGING_MUSCLE_DN	1390	1.26567e-54	968.558	0.131868	0.36793	0.160935
2734	2133	HDL_cholesterol	WELCSH_BRCA1_TARGETS_DN	1415	5.41591e-55	960.334	0.131868	0.482909	-0.552932
2214	2134	HDL_cholesterol	LEE_AGING_NEOCORTEX_UP	1021	9.11444e-37	640.551	0.131868	0.389062	0.0230319
2353	2135	HDL_cholesterol	TONG_INTERACT_WITH_PTTG1	580	2.52572e-22	372.153	0.131868	0.413922	-0.388759
2640	2136	HDL_cholesterol	WP_ENDOPLASMIC_RETICULUM_STRESS_RESPONSE_IN_CORONAVIRUS_INFECTION	502	4.99854e-18	293.721	0.131868	0.463021	-0.614889
2795	2137	HDL_cholesterol	KEGG_MEDICUS_VARIANT_MUTATION_CAUSED_ABERRANT_ABETA_TO_ELECTRON_TRANSFER_IN_COMPLEX_I	413	1.14571e-15	278.139	0.131868	0.496582	-0.500686
1268	2138	HDL_cholesterol	REACTOME_RORA_ACTIVATES_GENE_EXPRESSION	318	3.34713e-12	180.665	0.131868	0.220634	0.884269
1977	2139	HDL_cholesterol	REACTOME_INTERLEUKIN_37_SIGNALING	262	8.35547e-11	178.286	0.131868	0.346799	0.293296
2711	2140	HDL_cholesterol	REACTOME_RAF_INDEPENDENT_MAPK1_3_ACTIVATION	211	5.35055e-09	151.976	0.131868	0.478558	-0.372452
2065	2141	HDL_cholesterol	MATZUK_EMBRYONIC_GERM_CELL	232	2.75062e-09	150.247	0.131868	0.362958	0.134005
1352	2142	HDL_cholesterol	HASINA_NOL7_TARGETS_DN	213	5.58185e-09	138.693	0.131868	0.236793	1.04781
2141	2143	HDL_cholesterol	BIOCARTA_RHO_PATHWAY	212	4.76524e-09	133.427	0.131868	0.37601	-0.138204
1580	2144	HDL_cholesterol	WP_HEDGEHOG_SIGNALING_PATHWAY_WP47	202	6.77061e-09	132.268	0.131868	0.279055	0.507137
2500	2145	HDL_cholesterol	KEGG_MEDICUS_REFERENCE_CONDENSIN_LOADING	192	3.42887e-08	131.547	0.131868	0.441889	-0.292854
2508	2146	HDL_cholesterol	REACTOME_CELLULAR_SENESCENCE	1449	2.20455e-55	956.179	0.132867	0.442511	-0.437187
2412	2147	HDL_cholesterol	KAN_RESPONSE_TO_ARSENIC_TRIOXIDE	1283	1.11353e-49	820.747	0.132867	0.42573	-0.539563
1420	2148	HDL_cholesterol	ZHAN_MULTIPLE_MYELOMA_CD1_AND_CD2_UP	1235	9.18079e-48	766.458	0.132867	0.248602	0.541062
2555	2149	HDL_cholesterol	BLANCO_MELO_INFLUENZA_A_INFECTION_A594_CELLS_DN	1152	4.73528e-43	728.899	0.132867	0.449969	-0.607708
2533	2150	HDL_cholesterol	WP_P53_TRANSCRIPTIONAL_GENE_NETWORK	1046	1.47042e-38	692.397	0.132867	0.448104	-0.262751
2759	2151	HDL_cholesterol	WP_NUCLEOTIDE_EXCISION_REPAIR_IN_XERODERMA_PIGMENTOSUM	601	1.54781e-22	386.918	0.132867	0.487881	-0.592563
2834	2152	HDL_cholesterol	YAMASHITA_LIVER_CANCER_WITH_EPCAM_UP	521	5.94951e-20	324.36	0.132867	0.503418	-0.711905
2059	2153	HDL_cholesterol	BIOCARTA_MET_PATHWAY	452	2.15492e-16	295.177	0.132867	0.362337	0.359807
2634	2154	HDL_cholesterol	REACTOME_TRANSLESION_SYNTHESIS_BY_Y_FAMILY_DNA_POLYMERASES_BYPASSES_LESIONS_ON_DNA_TEMPLATE	416	1.04642e-15	270.221	0.132867	0.462399	-0.357385
2365	2155	HDL_cholesterol	VALK_AML_CLUSTER_12	279	2.68844e-11	197.287	0.132867	0.417029	-0.0636723
2099	2156	HDL_cholesterol	PAL_PRMT5_TARGETS_DN	362	1.12203e-13	183.643	0.132867	0.368552	-0.503894
1746	2157	HDL_cholesterol	MARKS_HDAC_TARGETS_UP	291	1.22488e-11	167.306	0.132867	0.306401	0.0307034
1888	2158	HDL_cholesterol	BIOCARTA_EFP_PATHWAY	212	5.32383e-09	134.329	0.132867	0.331883	0.169223
2135	2159	HDL_cholesterol	REACTOME_RIP_MEDIATED_NFKB_ACTIVATION_VIA_ZBP1	178	6.65318e-08	131.333	0.132867	0.375388	0.109993
1963	2160	HDL_cholesterol	BIOCARTA_TNFR2_PATHWAY	177	8.24012e-08	128.203	0.132867	0.343692	0.377513
2899	2161	HDL_cholesterol	REACTOME_MRNA_DECAY_BY_3_TO_5_EXORIBONUCLEASE	90	6.23632e-05	60.9876	0.132867	0.514605	-0.801546
4134	2162	HDL_cholesterol	MARTENS_TRETINOIN_RESPONSE_UP	8707	2.40762e-248	5017.8	0.133866	0.733996	-1.19286
2553	2163	HDL_cholesterol	SANSOM_APC_MYC_TARGETS	2594	4.35617e-98	1696.76	0.133866	0.449969	-0.522938
2764	2164	HDL_cholesterol	FOSTER_KDM1A_TARGETS_DN	1948	1.84957e-76	1315.05	0.133866	0.489124	-0.730879
2060	2165	HDL_cholesterol	REACTOME_RESPONSE_TO_ELEVATED_PLATELET_CYTOSOLIC_CA2	1553	1.21969e-58	1065.61	0.133866	0.362337	0.188241
2039	2166	HDL_cholesterol	SAUL_SEN_MAYO	1518	4.77268e-59	1016.01	0.133866	0.357365	-0.00905184
1691	2167	HDL_cholesterol	LANDIS_BREAST_CANCER_PROGRESSION_DN	1002	4.44588e-36	661.372	0.133866	0.298943	0.642648
1747	2168	HDL_cholesterol	GAZDA_DIAMOND_BLACKFAN_ANEMIA_PROGENITOR_DN	889	4.06542e-32	621.137	0.133866	0.307023	1.07138
3883	2169	HDL_cholesterol	WP_OXIDATION_BY_CYTOCHROME_P450	463	9.03237e-17	299.734	0.133866	0.688626	-1.36155
2580	2170	HDL_cholesterol	LEONARD_HYPOXIA	450	2.23396e-16	282.944	0.133866	0.453698	-0.335552
3245	2171	HDL_cholesterol	CHAUHAN_RESPONSE_TO_METHOXYESTRADIOL_UP	385	4.05051e-14	258.436	0.133866	0.573027	-0.778301
1269	2172	HDL_cholesterol	INAMURA_LUNG_CANCER_SCC_DN	226	3.45617e-09	142.118	0.133866	0.221255	1.13673
3305	2173	HDL_cholesterol	PUJANA_XPRSS_INT_NETWORK	1534	1.00034e-58	1034.53	0.134865	0.583592	-0.979283
1968	2174	HDL_cholesterol	SERVITJA_ISLET_HNF1A_TARGETS_DN	1416	3.50286e-53	916.839	0.134865	0.344313	0.238862
1761	2175	HDL_cholesterol	WOO_LIVER_CANCER_RECURRENCE_UP	1407	3.33178e-53	913.649	0.134865	0.308888	0.414272
1457	2176	HDL_cholesterol	KEGG_ENDOMETRIAL_CANCER	886	1.35362e-31	557.15	0.134865	0.253574	1.10803
3844	2177	HDL_cholesterol	WP_16P11_2_PROXIMAL_DELETION_SYNDROME	550	3.70945e-21	366.949	0.134865	0.680547	-1.26662
1981	2178	HDL_cholesterol	WP_AUTOPHAGY	409	1.43493e-15	282.149	0.134865	0.347421	0.489964
1080	2179	HDL_cholesterol	KEGG_MEDICUS_PATHOGEN_HCMV_US28_TO_GNAQ_PLCB_G_CALCINEURIN_SIGNALING_PATHWAY	378	4.31207e-14	234.295	0.134865	0.19018	1.58343
2209	2180	HDL_cholesterol	GUILLAUMOND_KLF10_TARGETS_DN	358	2.26649e-13	229.605	0.134865	0.38844	0.0255648
2274	2181	HDL_cholesterol	BIOCARTA_NGF_PATHWAY	207	1.168e-08	134.636	0.134865	0.400249	-0.225301
2456	2182	HDL_cholesterol	WP_EFFECT_OF_PROGERIN_ON_GENES_INVOLVED_IN_HUTCHINSON_GILFORD_PROGERIA_SYNDROME	202	1.07878e-08	116.614	0.134865	0.435053	-0.629526
2406	2183	HDL_cholesterol	FIGUEROA_AML_METHYLATION_CLUSTER_6_UP	1539	3.25714e-58	1015.24	0.135864	0.425109	-0.277324
2133	2184	HDL_cholesterol	WP_HEAD_AND_NECK_SQUAMOUS_CELL_CARCINOMA	1030	1.61354e-36	656.963	0.135864	0.374767	0.238935
1259	2185	HDL_cholesterol	KEGG_MEDICUS_REFERENCE_CXCR4_GNAQ_PLCB_G_CALCINEURIN_SIGNALING_PATHWAY	446	3.45671e-16	276.385	0.135864	0.219391	1.56593
1155	2186	HDL_cholesterol	KANG_AR_TARGETS_UP	357	3.41086e-13	241.901	0.135864	0.201367	2.03399
2124	2187	HDL_cholesterol	REACTOME_SEMA4D_IN_SEMAPHORIN_SIGNALING	298	1.37811e-11	181.271	0.135864	0.372902	-0.119547
2053	2188	HDL_cholesterol	VERRECCHIA_RESPONSE_TO_TGFB1_C2	263	2.15319e-10	175.825	0.135864	0.360472	0.23333
4314	2189	HDL_cholesterol	WEI_MYCN_TARGETS_WITH_E_BOX	7778	5.60817e-229	4663.73	0.136863	0.768179	-1.35297
2181	2190	HDL_cholesterol	PHONG_TNF_RESPONSE_NOT_VIA_P38	5069	2.10596e-154	2969.11	0.136863	0.383468	0.469151
1745	2191	HDL_cholesterol	KEGG_ENDOCYTOSIS	2608	1.68545e-95	1607.96	0.136863	0.306401	0.308734
2534	2192	HDL_cholesterol	MANNE_COVID19_COMBINED_COHORT_VS_HEALTHY_DONOR_PLATELETS_UP	1887	2.16713e-72	1324.38	0.136863	0.448104	-0.300862
2263	2193	HDL_cholesterol	WP_HEPATITIS_B_INFECTION	1737	1.03207e-66	1126.59	0.136863	0.398384	-0.309174
2537	2194	HDL_cholesterol	LI_WILMS_TUMOR_VS_FETAL_KIDNEY_1_DN	1757	8.43912e-67	1068.61	0.136863	0.448104	-0.789634
2118	2195	HDL_cholesterol	REACTOME_FC_EPSILON_RECEPTOR_FCERI_SIGNALING	1621	2.9286e-59	1037.84	0.136863	0.371659	-0.0413109
2282	2196	HDL_cholesterol	RICKMAN_HEAD_AND_NECK_CANCER_C	1253	2.10387e-47	790.935	0.136863	0.403356	-0.262465
2721	2197	HDL_cholesterol	REACTOME_COPI_DEPENDENT_GOLGI_TO_ER_RETROGRADE_TRAFFIC	1062	1.06124e-38	707.114	0.136863	0.479801	-0.465477
1983	2198	HDL_cholesterol	LUI_THYROID_CANCER_PAX8_PPARG_UP	609	1.35408e-22	398.701	0.136863	0.347421	0.290288
1491	2199	HDL_cholesterol	PHESSE_TARGETS_OF_APC_AND_MBD2_UP	277	5.788e-11	179.717	0.136863	0.26041	1.00094
1504	2200	HDL_cholesterol	WP_AMPLIFICATION_AND_EXPANSION_OF_ONCOGENIC_PATHWAYS_AS_METASTATIC_TRAITS	287	4.05894e-11	174.397	0.136863	0.263518	0.705942
2080	2201	HDL_cholesterol	REACTOME_SIGNALING_BY_ERBB2_ECD_MUTANTS	182	8.08684e-08	109.782	0.136863	0.365444	-0.121548
4504	2202	HDL_cholesterol	LEE_BMP2_TARGETS_DN	8755	3.33317e-248	5092.46	0.137862	0.807955	-1.55848
3311	2203	HDL_cholesterol	BRUINS_UVC_RESPONSE_VIA_TP53_GROUP_B	6219	1.51586e-184	3681.29	0.137862	0.584214	-0.552057
941	2204	HDL_cholesterol	BROWNE_HCMV_INFECTION_16HR_DN	1626	1.5817e-59	1003.68	0.137862	0.169049	1.89883
1060	2205	HDL_cholesterol	CORRE_MULTIPLE_MYELOMA_UP	1307	4.00528e-48	794.053	0.137862	0.187073	1.56805
3207	2206	HDL_cholesterol	LI_DCP2_BOUND_MRNA	789	3.12578e-28	524.047	0.137862	0.565569	-0.754692
2418	2207	HDL_cholesterol	REACTOME_OXIDATIVE_STRESS_INDUCED_SENESCENCE	746	5.42481e-27	461.807	0.137862	0.427595	-0.412778
2084	2208	HDL_cholesterol	ZHAN_MULTIPLE_MYELOMA_UP	623	1.15027e-22	419.38	0.137862	0.366687	0.25646
2161	2209	HDL_cholesterol	WP_IL_3_SIGNALING_PATHWAY	622	1.44287e-22	412.491	0.137862	0.379117	0.23325
2511	2210	HDL_cholesterol	PRAMOONJAGO_SOX4_TARGETS_UP	557	2.21726e-21	338.592	0.137862	0.442511	-0.594959
1675	2211	HDL_cholesterol	GAZDA_DIAMOND_BLACKFAN_ANEMIA_PROGENITOR_UP	593	5.9121e-22	310.721	0.137862	0.296457	-0.0297342
2801	2212	HDL_cholesterol	JOHANSSON_BRAIN_CANCER_EARLY_VS_LATE_DN	474	1.112e-16	304.26	0.137862	0.497825	-0.405281
2291	2213	HDL_cholesterol	WP_DOPAMINERGIC_NEUROGENESIS	394	5.39196e-14	262.91	0.137862	0.405221	0.187036
2284	2214	HDL_cholesterol	SEMENZA_HIF1_TARGETS	408	4.37883e-15	244.78	0.137862	0.403356	-0.36558
1673	2215	HDL_cholesterol	KEGG_MEDICUS_REFERENCE_E2_ER_RAS_ERK_SIGNALING_PATHWAY	353	5.80315e-13	211.418	0.137862	0.296457	0.493693
1815	2216	HDL_cholesterol	LE_NEURONAL_DIFFERENTIATION_DN	249	6.9385e-10	172.685	0.137862	0.31821	0.554189
1578	2217	HDL_cholesterol	KEGG_MEDICUS_REFERENCE_DRD1_GNAS_AC_PKA_SIGNALING_PATHWAY	264	2.11589e-10	155.222	0.137862	0.278434	0.535389
2818	2218	HDL_cholesterol	REACTOME_MISCELLANEOUS_SUBSTRATES	90	8.53499e-05	64.5425	0.137862	0.500932	-0.601264
1613	2219	HDL_cholesterol	CAIRO_HEPATOBLASTOMA_CLASSES_DN	3116	2.75197e-106	2003.61	0.138861	0.284649	0.859913
4029	2220	HDL_cholesterol	MANALO_HYPOXIA_DN	2448	3.51886e-90	1727.01	0.138861	0.714108	-1.21593
1935	2221	HDL_cholesterol	PID_PDGFRB_PATHWAY	1730	1.73787e-64	1137.02	0.138861	0.33872	0.360538
1912	2222	HDL_cholesterol	WP_CHROMOSOMAL_AND_MICROSATELLITE_INSTABILITY_IN_COLORECTAL_CANCER	1082	1.27696e-38	659.442	0.138861	0.334991	0.293328
3004	2223	HDL_cholesterol	REACTOME_SIGNALING_BY_FGFR	963	3.49432e-33	592.314	0.138861	0.530764	-0.73334
3366	2224	HDL_cholesterol	REACTOME_ANCHORING_OF_THE_BASAL_BODY_TO_THE_PLASMA_MEMBRANE	921	1.05884e-31	579.032	0.138861	0.593536	-0.864343
2356	2225	HDL_cholesterol	PID_BCR_5PATHWAY	799	5.0345e-28	513.421	0.138861	0.414543	0.0441905
1264	2226	HDL_cholesterol	REACTOME_CHONDROITIN_SULFATE_DERMATAN_SULFATE_METABOLISM	899	3.89292e-31	510.633	0.138861	0.220012	1.14971
2136	2227	HDL_cholesterol	ELVIDGE_HYPOXIA_BY_DMOG_DN	755	5.12052e-27	468.135	0.138861	0.375388	0.0805939
3326	2228	HDL_cholesterol	OUELLET_CULTURED_OVARIAN_CANCER_INVASIVE_VS_LMP_UP	590	5.54673e-22	394.299	0.138861	0.5867	-0.884779
2944	2229	HDL_cholesterol	NAGASHIMA_EGF_SIGNALING_UP	553	1.11392e-20	369.861	0.138861	0.522685	-0.61162
2352	2230	HDL_cholesterol	JAZAERI_BREAST_CANCER_BRCA1_VS_BRCA2_UP	553	1.11591e-20	338.063	0.138861	0.413922	-0.309025
1874	2231	HDL_cholesterol	WIKMAN_ASBESTOS_LUNG_CANCER_DN	447	6.38955e-16	277.12	0.138861	0.330019	0.418895
2311	2232	HDL_cholesterol	KEGG_MEDICUS_REFERENCE_DEUBIQUITINATION_OF_H2AK119	267	2.14142e-10	184.931	0.138861	0.408328	0.0924558
2023	2233	HDL_cholesterol	WP_EICOSANOID_SYNTHESIS	287	4.4909e-11	173.341	0.138861	0.353636	-0.0148622
1107	2234	HDL_cholesterol	KEGG_MEDICUS_PATHOGEN_HPV_E6_TO_NOTCH_SIGNALING_PATHWAY_N00381	262	3.12702e-10	171.34	0.138861	0.194531	1.77007
2700	2235	HDL_cholesterol	REACTOME_GROWTH_HORMONE_RECEPTOR_SIGNALING	240	1.25985e-09	155.026	0.138861	0.476072	-0.507954
2093	2236	HDL_cholesterol	KEGG_MEDICUS_REFERENCE_PINK_PARKIN_MEDIATED_AUTOPHAGOSOME_FORMATION	163	2.65335e-07	104.707	0.138861	0.367309	-0.209953
1167	2237	HDL_cholesterol	HOOI_ST7_TARGETS_DN	1708	4.12543e-64	1035.12	0.13986	0.20261	1.01756
1941	2238	HDL_cholesterol	WARTERS_RESPONSE_TO_IR_SKIN	958	6.44143e-33	592.921	0.13986	0.339963	0.376249
2170	2239	HDL_cholesterol	KEGG_MTOR_SIGNALING_PATHWAY	640	4.22638e-23	400.893	0.13986	0.380982	0.0255052
2552	2240	HDL_cholesterol	KOHOUTEK_CCNT1_TARGETS	532	3.02935e-19	325.983	0.13986	0.449969	-0.470167
2149	2241	HDL_cholesterol	WP_INFLAMMATORY_RESPONSE_PATHWAY	376	1.09812e-13	260.931	0.13986	0.377874	0.416736
3694	2242	HDL_cholesterol	GAURNIER_PSMD4_TARGETS	555	1.15302e-20	232.486	0.13986	0.655065	-2.06859
1602	2243	HDL_cholesterol	PID_INTEGRIN5_PATHWAY	254	5.07439e-10	182.284	0.13986	0.282784	1.0876
1965	2244	HDL_cholesterol	PID_ANTHRAX_PATHWAY	243	9.7238e-10	146.041	0.13986	0.343692	0.0367887
2304	2245	HDL_cholesterol	REACTOME_CHAPERONE_MEDIATED_AUTOPHAGY	223	7.00946e-09	144.137	0.13986	0.407085	-0.175428
2056	2246	HDL_cholesterol	REACTOME_HEME_BIOSYNTHESIS	148	6.82694e-07	101.64	0.13986	0.361094	0.0328294
2648	2247	HDL_cholesterol	BARRIER_CANCER_RELAPSE_TUMOR_SAMPLE_UP	105	3.03672e-05	76.3352	0.13986	0.465507	-0.354472
2626	2248	HDL_cholesterol	REACTOME_UNWINDING_OF_DNA	97	4.24896e-05	68.1586	0.13986	0.461156	-0.495226
2619	2249	HDL_cholesterol	YAGI_AML_SURVIVAL	1311	9.85544e-48	867.573	0.140859	0.460534	-0.296967
1643	2250	HDL_cholesterol	ELVIDGE_HIF1A_TARGETS_DN	1233	5.80001e-47	812.897	0.140859	0.290864	0.513104
1735	2251	HDL_cholesterol	STEIN_ESR1_TARGETS	1198	6.00797e-44	739.149	0.140859	0.30578	0.484212
1784	2252	HDL_cholesterol	PID_NOTCH_PATHWAY	918	1.49476e-31	589.794	0.140859	0.312617	0.738023
2227	2253	HDL_cholesterol	WP_10Q22Q23_COPY_NUMBER_VARIATION	718	2.56965e-25	464.023	0.140859	0.391548	0.0967788
2014	2254	HDL_cholesterol	WP_MET_IN_TYPE_1_PAPILLARY_RENAL_CELL_CARCINOMA	730	4.14906e-26	453.49	0.140859	0.353014	0.158027
2970	2255	HDL_cholesterol	WU_APOPTOSIS_BY_CDKN1A_VIA_TP53	515	5.71037e-19	331.916	0.140859	0.525792	-0.680548
2421	2256	HDL_cholesterol	WP_T_CELL_MODULATION_IN_PANCREATIC_CANCER	517	1.31897e-18	319.668	0.140859	0.428216	-0.315926
2723	2257	HDL_cholesterol	CHENG_RESPONSE_TO_NICKEL_ACETATE	463	5.50922e-16	292.861	0.140859	0.480423	-0.340922
1112	2258	HDL_cholesterol	KEGG_MEDICUS_PATHOGEN_HPV_E6_TO_NOTCH_SIGNALING_PATHWAY_N00382	277	1.00884e-10	184.517	0.140859	0.195774	1.74627
2428	2259	HDL_cholesterol	FLECHNER_BIOPSY_KIDNEY_TRANSPLANT_OK_VS_DONOR_DN	255	4.62579e-10	162.556	0.140859	0.429459	-0.292812
1791	2260	HDL_cholesterol	REACTOME_TIE2_SIGNALING	244	1.07415e-09	140.05	0.140859	0.314481	0.112418
2163	2261	HDL_cholesterol	WP_GENES_ASSOCIATED_WITH_THE_DEVELOPMENT_OF_RHEUMATOID_ARTHRITIS	201	1.80707e-08	137.882	0.140859	0.379117	-0.0445766
1855	2262	HDL_cholesterol	REACTOME_CS_DS_DEGRADATION	134	2.1827e-06	98.2668	0.140859	0.326911	0.238603
2559	2263	HDL_cholesterol	WEST_ADRENOCORTICAL_TUMOR_DN	7184	7.64328e-210	4070.4	0.141858	0.451212	0.0602613
2466	2264	HDL_cholesterol	ZWANG_CLASS_1_TRANSIENTLY_INDUCED_BY_EGF	6659	7.85828e-196	3872.49	0.141858	0.436917	0.260547
1649	2265	HDL_cholesterol	TORCHIA_TARGETS_OF_EWSR1_FLI1_FUSION_UP	4036	2.73436e-129	2399.65	0.141858	0.291485	0.846763
3509	2266	HDL_cholesterol	WONG_MITOCHONDRIA_GENE_MODULE	1769	4.39703e-66	1140.38	0.141858	0.621504	-1.30041
1865	2267	HDL_cholesterol	BOYLAN_MULTIPLE_MYELOMA_C_D_UP	1720	1.72014e-63	1097.84	0.141858	0.328776	0.178077
2419	2268	HDL_cholesterol	LIEN_BREAST_CARCINOMA_METAPLASTIC_VS_DUCTAL_DN	1307	1.11358e-47	867.368	0.141858	0.428216	-0.0754373
2447	2269	HDL_cholesterol	TAKAO_RESPONSE_TO_UVB_RADIATION_DN	1122	3.22225e-40	749.45	0.141858	0.43381	-0.102125
3442	2270	HDL_cholesterol	KAMMINGA_EZH2_TARGETS	345	2.04949e-12	215.56	0.141858	0.609695	-0.981302
2295	2271	HDL_cholesterol	WP_METHIONINE_DE_NOVO_AND_SALVAGE_PATHWAY	249	1.20952e-09	171.389	0.141858	0.405842	0.0682568
2230	2272	HDL_cholesterol	BONOME_OVARIAN_CANCER_POOR_SURVIVAL_DN	230	3.96947e-09	168.63	0.141858	0.392791	0.258667
2070	2273	HDL_cholesterol	REACTOME_INSERTION_OF_TAIL_ANCHORED_PROTEINS_INTO_THE_ENDOPLASMIC_RETICULUM_MEMBRANE	233	3.79061e-09	143.358	0.141858	0.36358	0.0383895
2509	2274	HDL_cholesterol	DELLA_RESPONSE_TO_TSA_AND_BUTYRATE	219	1.24086e-08	133.752	0.141858	0.442511	-0.447081
2377	2275	HDL_cholesterol	BILD_E2F3_ONCOGENIC_SIGNATURE	2864	2.49601e-99	1826.86	0.142857	0.419515	-0.124887
1744	2276	HDL_cholesterol	AMIT_EGF_RESPONSE_480_HELA	2256	2.88672e-83	1497.81	0.142857	0.306401	0.551696
2037	2277	HDL_cholesterol	QI_PLASMACYTOMA_DN	1305	3.69354e-47	852.394	0.142857	0.356743	0.31332
2564	2278	HDL_cholesterol	TSENG_IRS1_TARGETS_UP	1171	9.96499e-41	790.321	0.142857	0.451833	-0.0689644
2155	2279	HDL_cholesterol	HARRIS_HYPOXIA	1067	1.60469e-37	674.328	0.142857	0.378496	0.165545
2662	2280	HDL_cholesterol	MILI_PSEUDOPODIA_CHEMOTAXIS_UP	952	5.91494e-32	607.183	0.142857	0.468614	-0.141271
1801	2281	HDL_cholesterol	HUANG_DASATINIB_RESISTANCE_DN	998	8.59968e-35	573.027	0.142857	0.315724	0.171069
2290	2282	HDL_cholesterol	HOFMANN_CELL_LYMPHOMA_UP	556	6.50643e-20	387.434	0.142857	0.405221	0.26527
2288	2283	HDL_cholesterol	ZHAN_V1_LATE_DIFFERENTIATION_GENES_UP	422	4.11566e-15	276.341	0.142857	0.404599	0.126638
3330	2284	HDL_cholesterol	WEBER_METHYLATED_HCP_IN_FIBROBLAST_DN	401	3.55284e-14	257.594	0.142857	0.587321	-0.83064
2036	2285	HDL_cholesterol	REACTOME_RHOBTB2_GTPASE_CYCLE	312	1.3713e-11	203.934	0.142857	0.356743	0.394026
2414	2286	HDL_cholesterol	WEBER_METHYLATED_HCP_IN_SPERM_UP	201	2.17797e-08	144.192	0.142857	0.426973	-0.0967129
2198	2287	HDL_cholesterol	REACTOME_TRANSCRIPTIONAL_REGULATION_BY_RUNX1	2190	1.41929e-80	1404.57	0.143856	0.385333	-0.156985
3768	2288	HDL_cholesterol	BOYAULT_LIVER_CANCER_SUBCLASS_G3_UP	1648	1.18254e-58	1087.84	0.143856	0.668117	-1.23991
2909	2289	HDL_cholesterol	FLECHNER_PBL_KIDNEY_TRANSPLANT_OK_VS_DONOR_UP	1532	1.14992e-54	970.079	0.143856	0.517091	-0.643946
2560	2290	HDL_cholesterol	WP_DNA_REPAIR_PATHWAYS_FULL_NETWORK	1271	1.07665e-46	856.965	0.143856	0.451212	-0.328416
2195	2291	HDL_cholesterol	WP_NCRNAS_INVOLVED_IN_WNT_SIGNALING_IN_HEPATOCELLULAR_CARCINOMA	1167	1.89453e-40	751.533	0.143856	0.385333	0.26256
2318	2292	HDL_cholesterol	REACTOME_RAB_GEFS_EXCHANGE_GTP_FOR_GDP_ON_RABS	1088	6.69802e-38	652.036	0.143856	0.40895	-0.187799
1883	2293	HDL_cholesterol	SHIPP_DLBCL_CURED_VS_FATAL_DN	553	7.31257e-20	346.525	0.143856	0.331262	0.300266
1939	2294	HDL_cholesterol	WP_WNT_BETA_CATENIN_SIGNALING_PATHWAY_IN_LEUKEMIA	383	1.29403e-13	255.704	0.143856	0.339963	0.605983
2012	2295	HDL_cholesterol	BIOCARTA_GH_PATHWAY	392	1.24979e-13	236.921	0.143856	0.352393	0.265971
3022	2296	HDL_cholesterol	REACTOME_TRANSCRIPTIONAL_REGULATION_BY_E2F6	330	7.25173e-12	196.173	0.143856	0.534493	-0.70244
2098	2297	HDL_cholesterol	BIOCARTA_MCALPAIN_PATHWAY	235	3.59147e-09	141.212	0.143856	0.368552	-0.0342179
2223	2298	HDL_cholesterol	AMIT_EGF_RESPONSE_20_MCF10A	114	1.2867e-05	74.147	0.143856	0.390926	-0.219864
2184	2299	HDL_cholesterol	REACTOME_SPHINGOLIPID_METABOLISM	1132	7.46913e-40	712.432	0.144855	0.383468	0.122724
3873	2300	HDL_cholesterol	KEGG_SPLICEOSOME	1087	6.74585e-38	705.201	0.144855	0.686762	-1.2414
1812	2301	HDL_cholesterol	ROSS_AML_WITH_PML_RARA_FUSION	1123	1.27251e-38	675.309	0.144855	0.317589	0.471466
3453	2302	HDL_cholesterol	DER_IFN_BETA_RESPONSE_UP	1022	1.06289e-34	604.057	0.144855	0.61156	-1.14992
3014	2303	HDL_cholesterol	WP_COMPLEMENT_AND_COAGULATION_CASCADES	574	1.26506e-20	362.353	0.144855	0.533872	-0.696553
2009	2304	HDL_cholesterol	REACTOME_DEACTIVATION_OF_THE_BETA_CATENIN_TRANSACTIVATING_COMPLEX	549	1.96672e-19	359.408	0.144855	0.351771	0.453046
3155	2305	HDL_cholesterol	WP_NOVEL_INTRACELLULAR_COMPONENTS_OF_RIG_I_LIKE_RECEPTOR_PATHWAY	525	1.04015e-18	324.873	0.144855	0.556868	-0.824971
1922	2306	HDL_cholesterol	ZHU_SKIL_TARGETS_UP	255	6.33727e-10	165.953	0.144855	0.336234	0.295247
2178	2307	HDL_cholesterol	LIU_IL13_PRIMING_MODEL	173	2.29064e-07	106.246	0.144855	0.382225	-0.173237
1582	2308	HDL_cholesterol	TURJANSKI_MAPK1_AND_MAPK2_TARGETS	157	3.67052e-07	97.3678	0.144855	0.279055	0.329949
2832	2309	HDL_cholesterol	KAUFFMANN_DNA_REPLICATION_GENES	1525	6.02393e-54	1013.49	0.145854	0.503418	-0.493329
2663	2310	HDL_cholesterol	DAIRKEE_CANCER_PRONE_RESPONSE_BPA_E2	1268	4.62916e-46	852.665	0.145854	0.468614	-0.263465
1839	2311	HDL_cholesterol	PID_HIF1_TFPATHWAY	1029	9.90757e-35	623.665	0.145854	0.322561	0.466696
1481	2312	HDL_cholesterol	REACTOME_SIGNALING_BY_PTK6	987	5.88246e-33	615.935	0.145854	0.258546	1.27987
2544	2313	HDL_cholesterol	REACTOME_CIRCADIAN_CLOCK	875	1.98397e-29	502.758	0.145854	0.449347	-0.367215
3218	2314	HDL_cholesterol	ZHOU_TNF_SIGNALING_30MIN	428	7.20874e-15	285.933	0.145854	0.567433	-0.601052
1089	2315	HDL_cholesterol	KEGG_MEDICUS_VARIANT_MUTATION_CAUSED_ABBERANT_ATXN2_3_TO_MGLUR5_CA2_APOPTOTIC_PATHWAY	373	3.30636e-13	225.574	0.145854	0.191423	1.85061
2374	2316	HDL_cholesterol	WP_GLYCOSPHINGOLIPID_METABOLISM	201	2.9514e-08	128.622	0.145854	0.418894	-0.305061
1796	2317	HDL_cholesterol	LI_CYTIDINE_ANALOGS_CYCTOTOXICITY	197	4.65994e-08	122.224	0.145854	0.315103	0.263476
1569	2318	HDL_cholesterol	LIU_CMYB_TARGETS_UP	2327	3.1938e-85	1485.26	0.146853	0.276569	0.705709
2550	2319	HDL_cholesterol	REACTOME_APOPTOSIS	1944	1.58013e-72	1289.02	0.146853	0.449969	-0.337652
1754	2320	HDL_cholesterol	BURTON_ADIPOGENESIS_2	1130	2.55757e-39	688.626	0.146853	0.307644	0.614566
2495	2321	HDL_cholesterol	WP_PRE_IMPLANTATION_EMBRYO	719	4.94201e-25	464.959	0.146853	0.441268	-0.0652931
3291	2322	HDL_cholesterol	REACTOME_AURKA_ACTIVATION_BY_TPX2	674	7.52771e-24	424.515	0.146853	0.580485	-0.875678
2452	2323	HDL_cholesterol	HAHTOLA_MYCOSIS_FUNGOIDES_CD4_UP	723	2.71542e-25	417.899	0.146853	0.434431	-0.416903
1558	2324	HDL_cholesterol	MCBRYAN_PUBERTAL_BREAST_3_4WK_DN	538	1.20285e-18	358.06	0.146853	0.274705	1.09282
969	2325	HDL_cholesterol	WP_MAMMARY_GLAND_DEVELOPMENT_PATHWAY_EMBRYONIC_DEVELOPMENT_STAGE_1_OF_4	387	2.49642e-13	254.876	0.146853	0.1734	2.62323
1984	2326	HDL_cholesterol	PID_IL2_STAT5_PATHWAY	380	1.83656e-13	237.884	0.146853	0.347421	0.208905
2362	2327	HDL_cholesterol	BIOCARTA_MPR_PATHWAY	241	3.0971e-09	142.542	0.146853	0.415786	-0.361526
1363	2328	HDL_cholesterol	KEGG_MEDICUS_VARIANT_MUTATION_CAUSED_ABERRANT_HTT_TO_CREB_MEDIATED_TRANSCRIPTION	239	3.13129e-09	139.76	0.146853	0.238658	0.851864
2346	2329	HDL_cholesterol	BIOCARTA_NKCELLS_PATHWAY	222	9.88092e-09	135.256	0.146853	0.4133	-0.344169
2532	2330	HDL_cholesterol	BIOCARTA_CTLA4_PATHWAY	202	2.42409e-08	113.565	0.146853	0.447483	-0.665145
2816	2331	HDL_cholesterol	REACTOME_PROGRAMMED_CELL_DEATH	2216	9.84419e-80	1427.07	0.147852	0.500311	-0.592777
1190	2332	HDL_cholesterol	CERVERA_SDHB_TARGETS_2	1918	6.69719e-70	1201.45	0.147852	0.206961	1.40435
2996	2333	HDL_cholesterol	YAO_TEMPORAL_RESPONSE_TO_PROGESTERONE_CLUSTER_14	1443	6.88028e-51	892.316	0.147852	0.530143	-0.79817
2789	2334	HDL_cholesterol	GARGALOVIC_RESPONSE_TO_OXIDIZED_PHOSPHOLIPIDS_BLUE_DN	677	6.34736e-24	418.957	0.147852	0.494096	-0.486627
1151	2335	HDL_cholesterol	VALK_AML_CLUSTER_13	658	2.61962e-23	406.647	0.147852	0.200746	1.92425
2898	2336	HDL_cholesterol	LEE_CALORIE_RESTRICTION_MUSCLE_DN	449	3.71845e-15	261.475	0.147852	0.514605	-0.657058
2183	2337	HDL_cholesterol	TERAO_AOX4_TARGETS_HG_UP	366	5.40151e-13	234.289	0.147852	0.383468	0.216326
2210	2338	HDL_cholesterol	BIOCARTA_BIOPEPTIDES_PATHWAY	391	2.11396e-13	227.924	0.147852	0.38844	0.0222536
2189	2339	HDL_cholesterol	YAO_TEMPORAL_RESPONSE_TO_PROGESTERONE_CLUSTER_4	171	3.59699e-07	125.895	0.147852	0.384711	0.204434
1588	2340	HDL_cholesterol	WP_GANGLIO_SERIES_SPHINGOLIPID_METABOLISM	208	2.32667e-08	125.626	0.147852	0.279677	0.546574
3636	2341	HDL_cholesterol	KEGG_LINOLEIC_ACID_METABOLISM	217	1.80174e-08	122.792	0.147852	0.6445	-1.26204
2197	2342	HDL_cholesterol	INGRAM_SHH_TARGETS_UP	1620	1.5865e-56	1003.04	0.148851	0.385333	0.0148216
2863	2343	HDL_cholesterol	REACTOME_SARS_COV_1_INFECTION	1533	1.71926e-53	976.34	0.148851	0.507769	-0.592506
2600	2344	HDL_cholesterol	LEE_LIVER_CANCER_CIPROFIBRATE_DN	830	5.52458e-28	524.247	0.148851	0.457427	-0.0487237
2726	2345	HDL_cholesterol	WP_INTERFERON_TYPE_I_SIGNALING_PATHWAYS	631	6.23753e-22	411.698	0.148851	0.481666	-0.18645
2692	2346	HDL_cholesterol	REACTOME_RND1_GTPASE_CYCLE	482	4.20421e-16	309.18	0.148851	0.474829	-0.178765
3125	2347	HDL_cholesterol	REACTOME_DNA_DAMAGE_BYPASS	499	2.62799e-16	308.541	0.148851	0.551896	-0.547236
2187	2348	HDL_cholesterol	VERRECCHIA_DELAYED_RESPONSE_TO_TGFB1	498	2.3499e-16	279.408	0.148851	0.384089	-0.06087
2451	2349	HDL_cholesterol	GROSS_ELK3_TARGETS_DN	377	2.96492e-13	241.195	0.148851	0.434431	-0.184656
2373	2350	HDL_cholesterol	WP_TLR4_SIGNALING_AND_TOLERANCE	303	6.54848e-11	195.052	0.148851	0.418894	-0.0379861
2117	2351	HDL_cholesterol	MATZUK_IMPLANTATION_AND_UTERINE	261	1.11996e-09	156.83	0.148851	0.371659	-0.0044506
2127	2352	HDL_cholesterol	IIZUKA_LIVER_CANCER_PROGRESSION_L0_L1_UP	145	1.49555e-06	109.961	0.148851	0.373524	0.177958
2229	2353	HDL_cholesterol	WP_VALPROIC_ACID_PATHWAY	113	1.85848e-05	84.3436	0.148851	0.392169	0.0323154
4755	2354	HDL_cholesterol	REACTOME_DEVELOPMENTAL_BIOLOGY	14376	0	7823.45	0.14985	0.852704	-0.707986
3575	2355	HDL_cholesterol	FEVR_CTNNB1_TARGETS_UP	8012	2.39818e-225	4327.19	0.14985	0.634556	-1.04783
3109	2356	HDL_cholesterol	MARTINEZ_TP53_TARGETS_DN	7576	5.04258e-217	4183.3	0.14985	0.548788	-0.537794
3502	2357	HDL_cholesterol	DELACROIX_RAR_BOUND_ES	5186	5.77336e-152	3052.6	0.14985	0.620883	-0.690612
2574	2358	HDL_cholesterol	COATES_MACROPHAGE_M1_VS_M2_DN	983	2.74413e-32	591.317	0.14985	0.453076	-0.206117
3611	2359	HDL_cholesterol	REACTOME_RECRUITMENT_OF_MITOTIC_CENTROSOME_PROTEINS_AND_COMPLEXES	734	2.64081e-25	462.515	0.14985	0.640149	-1.03422
2265	2360	HDL_cholesterol	KEGG_BASAL_CELL_CARCINOMA	734	2.11374e-25	456.202	0.14985	0.399006	0.0133336
3246	2361	HDL_cholesterol	RASHI_RESPONSE_TO_IONIZING_RADIATION_6	750	1.52728e-25	453.709	0.14985	0.573027	-0.87749
2240	2362	HDL_cholesterol	PID_PS1_PATHWAY	582	2.12658e-20	401.743	0.14985	0.394034	0.342296
2368	2363	HDL_cholesterol	PID_PTP1B_PATHWAY	649	1.62737e-22	389.185	0.14985	0.417651	-0.247942
2089	2364	HDL_cholesterol	NAKAMURA_METASTASIS_MODEL_DN	608	3.27272e-21	374.144	0.14985	0.367309	0.297768
3971	2365	HDL_cholesterol	WP_2Q13_COPY_NUMBER_VARIATION_SYNDROME	493	3.61536e-16	289.747	0.14985	0.703543	-1.32643
2830	2366	HDL_cholesterol	REACTOME_HSF1_DEPENDENT_TRANSACTIVATION	409	3.39932e-14	276.42	0.14985	0.503418	-0.277145
1781	2367	HDL_cholesterol	MEISSNER_BRAIN_ICP_WITH_H3K4ME3	426	1.44634e-14	258.917	0.14985	0.311995	0.542283
2345	2368	HDL_cholesterol	PID_TCR_CALCIUM_PATHWAY	338	6.8281e-12	210.498	0.14985	0.4133	-0.0708741
3260	2369	HDL_cholesterol	BARRIER_CANCER_RELAPSE_NORMAL_SAMPLE_DN	271	6.0131e-10	166.993	0.14985	0.575513	-0.769197
1458	2370	HDL_cholesterol	WIKMAN_ASBESTOS_LUNG_CANCER_UP	268	8.21518e-10	163.834	0.14985	0.253574	1.08821
1826	2371	HDL_cholesterol	KEGG_MEDICUS_REFERENCE_BMP_SIGNALING_PATHWAY_BMP_ANTAGONIST	230	8.81239e-09	150.956	0.14985	0.320075	0.62708
1778	2372	HDL_cholesterol	KEGG_CIRCADIAN_RHYTHM_MAMMAL	166	3.85826e-07	105.333	0.14985	0.311374	0.335841
2390	2373	HDL_cholesterol	WP_BREAST_CANCER_PATHWAY	1943	6.35348e-69	1232.99	0.150849	0.422001	-0.166668
2935	2374	HDL_cholesterol	DARWICHE_SQUAMOUS_CELL_CARCINOMA_UP	1596	3.82115e-55	1019.44	0.150849	0.521442	-0.596456
2733	2375	HDL_cholesterol	REACTOME_SIGNALING_BY_INSULIN_RECEPTOR	979	1.76093e-31	582.045	0.150849	0.482909	-0.427573
1811	2376	HDL_cholesterol	BERNARD_PPAPDC1B_TARGETS_DN	878	5.99161e-29	557.305	0.150849	0.317589	0.913368
2350	2377	HDL_cholesterol	PID_IL6_7_PATHWAY	609	2.45512e-21	405.934	0.150849	0.413922	0.164797
2126	2378	HDL_cholesterol	ZHOU_TNF_SIGNALING_4HR	582	3.00818e-20	384.268	0.150849	0.373524	0.384334
2542	2379	HDL_cholesterol	WP_BDNF_TRKB_SIGNALING	405	5.38905e-14	263.439	0.150849	0.449347	-0.0647306
2441	2380	HDL_cholesterol	PID_WNT_SIGNALING_PATHWAY	323	1.92774e-11	197.008	0.150849	0.431945	-0.269981
2975	2381	HDL_cholesterol	WEBER_METHYLATED_HCP_IN_SPERM_DN	283	2.21918e-10	182.249	0.150849	0.526414	-0.634218
2680	2382	HDL_cholesterol	REACTOME_ENDOGENOUS_STEROLS	281	2.077e-10	175.405	0.150849	0.4711	-0.344277
2079	2383	HDL_cholesterol	KEGG_MEDICUS_REFERENCE_BMP_SIGNALING_PATHWAY	276	3.75009e-10	169.166	0.150849	0.365444	0.170555
1857	2384	HDL_cholesterol	REACTOME_ACTIVATED_NTRK2_SIGNALS_THROUGH_FRS2_AND_FRS3	141	1.90945e-06	83.1331	0.150849	0.326911	-0.00982485
3546	2385	HDL_cholesterol	FISCHER_G2_M_CELL_CYCLE	2208	5.43221e-79	1428.59	0.151848	0.628962	-1.11927
2664	2386	HDL_cholesterol	JISON_SICKLE_CELL_DISEASE_DN	1975	2.81157e-71	1242.99	0.151848	0.468614	-0.578071
2286	2387	HDL_cholesterol	REACTOME_TRANSCRIPTIONAL_REGULATION_BY_RUNX2	1559	3.22689e-53	973.427	0.151848	0.403978	0.0170787
2022	2388	HDL_cholesterol	SHETH_LIVER_CANCER_VS_TXNIP_LOSS_PAM3	1023	9.72872e-34	600.673	0.151848	0.353636	0.179243
1189	2389	HDL_cholesterol	REACTOME_VEGFR2_MEDIATED_CELL_PROLIFERATION	445	1.4066e-14	265.895	0.151848	0.206961	1.80023
2657	2390	HDL_cholesterol	REACTOME_GAP_FILLING_DNA_REPAIR_SYNTHESIS_AND_LIGATION_IN_GG_NER	273	5.85148e-10	172.599	0.151848	0.467371	-0.36163
1800	2391	HDL_cholesterol	FUKUSHIMA_TNFSF11_TARGETS	245	2.86375e-09	151.527	0.151848	0.315724	0.490546
1973	2392	HDL_cholesterol	REACTOME_METABOLISM_OF_FOLATE_AND_PTERINES	205	2.98541e-08	142.829	0.151848	0.346178	0.354807
1918	2393	HDL_cholesterol	SPIRA_SMOKERS_LUNG_CANCER_DN	170	4.40227e-07	110.287	0.151848	0.335612	0.225274
2241	2394	HDL_cholesterol	WORSCHECH_TUMOR_EVASION_AND_TOLEROGENICITY_DN	134	3.10951e-06	98.5519	0.151848	0.394034	-0.0144379
2661	2395	HDL_cholesterol	REACTOME_TRANSCRIPTION_OF_E2F_TARGETS_UNDER_NEGATIVE_CONTROL_BY_P107_RBL1_AND_P130_RBL2_IN_COMPLEX_WITH_HDAC1	140	2.27434e-06	95.9499	0.151848	0.467993	-0.408004
2416	2396	HDL_cholesterol	REACTOME_INTERLEUKIN_27_SIGNALING	106	4.12411e-05	69.4522	0.151848	0.427595	-0.298418
3562	2397	HDL_cholesterol	MARTINEZ_RB1_TARGETS_DN	6491	1.03523e-186	3646.92	0.152847	0.63207	-0.816988
3357	2398	HDL_cholesterol	FOURNIER_ACINAR_DEVELOPMENT_LATE_2	2888	3.98647e-98	1833.14	0.152847	0.592293	-0.858009
3765	2399	HDL_cholesterol	YAO_TEMPORAL_RESPONSE_TO_PROGESTERONE_CLUSTER_13	1506	4.0258e-51	946.635	0.152847	0.666252	-1.17083
2471	2400	HDL_cholesterol	WP_PHYSICO_CHEMICAL_FEATURES_AND_TOXICITY_ASSOCIATED_PATHWAYS	820	4.60007e-27	523.365	0.152847	0.437539	-0.0379739
2668	2401	HDL_cholesterol	REACTOME_CYTOPROTECTION_BY_HMOX1	713	3.37134e-24	417.944	0.152847	0.469236	-0.511047
1989	2402	HDL_cholesterol	MCCLUNG_DELTA_FOSB_TARGETS_8WK	660	6.72558e-23	416.319	0.152847	0.348042	0.322216
1933	2403	HDL_cholesterol	WP_TRANSLATION_INHIBITORS_IN_CHRONICALLY_ACTIVATED_PDGFRA_CELLS	660	9.19421e-23	401.491	0.152847	0.338098	0.314128
2894	2404	HDL_cholesterol	KYNG_RESPONSE_TO_H2O2_VIA_ERCC6_UP	370	9.69092e-13	229.463	0.152847	0.513362	-0.481675
2754	2405	HDL_cholesterol	FRIDMAN_IMMORTALIZATION_DN	343	5.29855e-12	219.623	0.152847	0.487259	-0.333376
2825	2406	HDL_cholesterol	PID_IL12_STAT4_PATHWAY	350	3.64133e-12	203.254	0.152847	0.502175	-0.639019
1459	2407	HDL_cholesterol	WP_MFAP5_MEDIATED_OVARIAN_CANCER_CELL_MOTILITY_AND_INVASIVENESS	221	1.90448e-08	139.376	0.152847	0.254195	1.03458
2038	2408	HDL_cholesterol	KEGG_MEDICUS_REFERENCE_NON_HOMOLOGOUS_END_JOINING	150	1.36951e-06	109.8	0.152847	0.357365	0.248323
2196	2409	HDL_cholesterol	WP_IRON_METABOLISM_IN_PLACENTA	114	1.95418e-05	83.4488	0.152847	0.385333	0.030123
3545	2410	HDL_cholesterol	ENK_UV_RESPONSE_KERATINOCYTE_DN	5436	3.7832e-159	3302.76	0.153846	0.628962	-0.604092
2402	2411	HDL_cholesterol	KOYAMA_SEMA3B_TARGETS_UP	3087	7.63436e-104	1869.2	0.153846	0.424487	-0.0894103
2396	2412	HDL_cholesterol	HINATA_NFKB_TARGETS_FIBROBLAST_UP	1078	7.19121e-36	602.608	0.153846	0.422623	-0.397137
2647	2413	HDL_cholesterol	GUO_HEX_TARGETS_UP	943	2.60589e-30	596.43	0.153846	0.465507	-0.0196563
3153	2414	HDL_cholesterol	HILLION_HMGA1_TARGETS	911	9.88373e-29	535.791	0.153846	0.556246	-0.677108
2463	2415	HDL_cholesterol	WP_DNA_IR_DOUBLE_STRAND_BREAKS_AND_CELLULAR_RESPONSE_VIA_ATM	648	5.57271e-22	423.534	0.153846	0.436296	-0.0668629
3735	2416	HDL_cholesterol	KEGG_ARACHIDONIC_ACID_METABOLISM	537	1.07222e-17	326.777	0.153846	0.662523	-1.05529
1674	2417	HDL_cholesterol	KEGG_MEDICUS_VARIANT_MUTATION_INACTIVATED_PRKAR1A_TO_ACTH_CORTISOL_SIGNALING_PATHWAY	294	1.07293e-10	169.88	0.153846	0.296457	0.468635
2331	2418	HDL_cholesterol	REACTOME_SEMA4D_INDUCED_CELL_MIGRATION_AND_GROWTH_CONE_COLLAPSE	247	3.07552e-09	146.003	0.153846	0.410814	-0.193128
2493	2419	HDL_cholesterol	INAMURA_LUNG_CANCER_SCC_SUBTYPES_UP	112	2.8874e-05	82.8015	0.153846	0.440646	-0.177126
2221	2420	HDL_cholesterol	BAUS_TFF2_TARGETS_DN	120	1.85981e-05	69.1693	0.153846	0.390305	-0.313636
5375	2421	HDL_cholesterol	MARSON_BOUND_BY_E2F4_UNSTIMULATED	5277	1.11203e-152	3109.59	0.154845	0.952766	-2.45108
2541	2422	HDL_cholesterol	REACTOME_SIGNALING_BY_WNT	3623	1.53889e-114	2229.2	0.154845	0.449347	0.0385951
2344	2423	HDL_cholesterol	KIM_WT1_TARGETS_8HR_UP	2192	1.58523e-76	1418.78	0.154845	0.4133	0.0499262
3103	2424	HDL_cholesterol	MANNE_COVID19_NONICU_VS_HEALTHY_DONOR_PLATELETS_UP	1513	3.54394e-51	999.34	0.154845	0.548167	-0.527223
3956	2425	HDL_cholesterol	MOREAUX_MULTIPLE_MYELOMA_BY_TACI_DN	1484	1.33013e-49	961.161	0.154845	0.701678	-1.17634
2649	2426	HDL_cholesterol	SCHLOSSER_SERUM_RESPONSE_UP	1466	2.01738e-49	891.317	0.154845	0.465507	-0.404749
2399	2427	HDL_cholesterol	WP_CORTICOTROPIN_RELEASING_HORMONE_SIGNALING_PATHWAY	1229	1.97912e-42	792.249	0.154845	0.423866	0.148445
2517	2428	HDL_cholesterol	WP_ANDROGEN_RECEPTOR_SIGNALING_PATHWAY	1061	1.31419e-34	647.965	0.154845	0.443132	-0.169424
1559	2429	HDL_cholesterol	REACTOME_O_LINKED_GLYCOSYLATION_OF_MUCINS	1061	8.15178e-35	581.991	0.154845	0.274705	0.597731
1760	2430	HDL_cholesterol	REACTOME_PKMTS_METHYLATE_HISTONE_LYSINES	589	2.8595e-20	387.637	0.154845	0.308888	0.903434
2222	2431	HDL_cholesterol	XU_CREBBP_TARGETS_DN	510	1.16177e-16	313.646	0.154845	0.390926	0.27681
2277	2432	HDL_cholesterol	BIOCARTA_WNT_PATHWAY	320	4.47725e-11	214.902	0.154845	0.40087	0.327777
3074	2433	HDL_cholesterol	REACTOME_G0_AND_EARLY_G1	245	3.45582e-09	163.602	0.154845	0.543195	-0.589743
2860	2434	HDL_cholesterol	SENGUPTA_NASOPHARYNGEAL_CARCINOMA_WITH_LMP1_UP	5080	5.81021e-148	2875.09	0.155844	0.507769	-0.260797
1152	2435	HDL_cholesterol	CARRILLOREIXACH_HEPATOBLASTOMA_VS_NORMAL_HYPOMETHYLATED_AND_UP	3150	4.38116e-104	1938.76	0.155844	0.200746	1.89951
2378	2436	HDL_cholesterol	BAKKER_FOXO3_TARGETS_DN	1919	2.8629e-68	1261.29	0.155844	0.419515	-0.164704
3673	2437	HDL_cholesterol	WP_MEASLES_VIRUS_INFECTION	1211	4.86197e-41	756.024	0.155844	0.651958	-1.12464
1825	2438	HDL_cholesterol	LEE_CALORIE_RESTRICTION_NEOCORTEX_UP	1074	2.95888e-35	656.709	0.155844	0.319453	0.609823
1842	2439	HDL_cholesterol	PID_A6B1_A6B4_INTEGRIN_PATHWAY	720	2.01991e-24	445.938	0.155844	0.323182	0.501742
3550	2440	HDL_cholesterol	WP_TAR_SYNDROME	583	1.68493e-19	302.621	0.155844	0.629584	-1.35175
1948	2441	HDL_cholesterol	SHARMA_PILOCYTIC_ASTROCYTOMA_LOCATION_UP	436	2.45602e-14	238.953	0.155844	0.341206	0.301025
2699	2442	HDL_cholesterol	WP_GLYCOSYLATION_AND_RELATED_CONGENITAL_DEFECTS	242	4.92439e-09	149.277	0.155844	0.476072	-0.387703
1773	2443	HDL_cholesterol	IRITANI_MAD1_TARGETS_UP	186	2.66243e-07	119.126	0.155844	0.310752	0.611135
3875	2444	HDL_cholesterol	NUYTTEN_NIPP1_TARGETS_DN	9519	1.68973e-260	5384.22	0.156843	0.687383	-0.819485
2021	2445	HDL_cholesterol	BHAT_ESR1_TARGETS_VIA_AKT1_UP	3973	3.35198e-125	2316.12	0.156843	0.353636	0.246329
3232	2446	HDL_cholesterol	REACTOME_REGULATION_OF_TP53_ACTIVITY_THROUGH_PHOSPHORYLATION	1016	4.96603e-33	611.263	0.156843	0.569919	-0.701031
3236	2447	HDL_cholesterol	REACTOME_SIGNALING_BY_FGFR2	766	1.02616e-25	453.367	0.156843	0.571162	-0.949739
2213	2448	HDL_cholesterol	BARIS_THYROID_CANCER_DN	720	2.72489e-24	449.761	0.156843	0.389062	0.167839
3118	2449	HDL_cholesterol	WP_ONE_CARBON_METABOLISM_AND_RELATED_PATHWAYS	541	1.17761e-17	332.159	0.156843	0.550031	-0.605946
2602	2450	HDL_cholesterol	WP_ATM_SIGNALING_IN_DEVELOPMENT_AND_DISEASE	475	9.23089e-16	290.27	0.156843	0.457427	-0.287156
3287	2451	HDL_cholesterol	IRITANI_MAD1_TARGETS_DN	407	9.31918e-14	227.14	0.156843	0.579863	-0.973773
1749	2452	HDL_cholesterol	KYNG_ENVIRONMENTAL_STRESS_RESPONSE_NOT_BY_UV_IN_WS	149	1.74169e-06	95.4193	0.156843	0.307023	0.306334
3870	2453	HDL_cholesterol	VECCHI_GASTRIC_CANCER_EARLY_UP	4359	1.77599e-133	2508.51	0.157842	0.68614	-1.24797
2551	2454	HDL_cholesterol	GROSS_HYPOXIA_VIA_ELK3_UP	2344	1.98647e-83	1526.92	0.157842	0.449969	-0.365454
3188	2455	HDL_cholesterol	REACTOME_CELL_SURFACE_INTERACTIONS_AT_THE_VASCULAR_WALL	1447	1.03405e-47	873.869	0.157842	0.563083	-0.787821
1437	2456	HDL_cholesterol	KEGG_NON_SMALL_CELL_LUNG_CANCER	996	4.3532e-32	603.064	0.157842	0.251088	1.32287
2467	2457	HDL_cholesterol	PID_FCER1_PATHWAY	775	1.05284e-25	477.318	0.157842	0.436917	0.0165438
3065	2458	HDL_cholesterol	MARTINEZ_RESPONSE_TO_TRABECTEDIN_UP	720	5.39514e-24	447.221	0.157842	0.54133	-0.598363
2867	2459	HDL_cholesterol	WP_IL_1_SIGNALING_PATHWAY	566	3.32767e-19	349.293	0.157842	0.50839	-0.455814
1743	2460	HDL_cholesterol	WP_INITIATION_OF_TRANSCRIPTION_AND_TRANSLATION_ELONGATION_AT_THE_HIV_1_LTR	528	2.67553e-17	321.444	0.157842	0.306401	0.744259
2472	2461	HDL_cholesterol	REACTOME_RHOU_GTPASE_CYCLE	482	1.15884e-15	287.541	0.157842	0.437539	-0.0888775
2747	2462	HDL_cholesterol	BENPORATH_ES_2	431	2.76502e-14	264.206	0.157842	0.486016	-0.314823
2101	2463	HDL_cholesterol	REACTOME_DARPP_32_EVENTS	357	4.94891e-12	191.162	0.157842	0.369173	-0.0303024
1660	2464	HDL_cholesterol	KEGG_MEDICUS_REFERENCE_CA2_ENTRY_LIGAND_GATED_CA2_CHANNEL	179	3.67384e-07	120.21	0.157842	0.29335	0.717621
3076	2465	HDL_cholesterol	WANG_RESPONSE_TO_GSK3_INHIBITOR_SB216763_UP	4159	3.86789e-128	2538.09	0.158841	0.543816	-0.333204
2027	2466	HDL_cholesterol	QI_HYPOXIA	1879	8.45538e-65	1203.91	0.158841	0.354879	0.39172
2528	2467	HDL_cholesterol	PASINI_SUZ12_TARGETS_UP	1239	4.80744e-42	780.327	0.158841	0.44624	-0.176333
1884	2468	HDL_cholesterol	BRUECKNER_TARGETS_OF_MIRLET7A3_DN	1109	3.62441e-36	636.699	0.158841	0.331262	0.28347
1187	2469	HDL_cholesterol	VALK_AML_CLUSTER_15	621	4.04004e-21	369.396	0.158841	0.206339	1.6041
3208	2470	HDL_cholesterol	REACTOME_G2_M_DNA_DAMAGE_CHECKPOINT	586	1.68083e-19	354.639	0.158841	0.565569	-0.765416
3473	2471	HDL_cholesterol	KEGG_LEISHMANIA_INFECTION	662	2.86413e-22	345.272	0.158841	0.615289	-1.38826
2948	2472	HDL_cholesterol	HU_GENOTOXIN_ACTION_DIRECT_VS_INDIRECT_24HR	513	1.27381e-16	297.958	0.158841	0.523306	-0.623042
1958	2473	HDL_cholesterol	REACTOME_INSULIN_PROCESSING	345	8.5826e-12	199.059	0.158841	0.342449	0.197891
1854	2474	HDL_cholesterol	BIOCARTA_IGF1MTOR_PATHWAY	284	3.50216e-10	174.62	0.158841	0.326911	0.541954
3082	2475	HDL_cholesterol	WP_FGFR3_SIGNALING_IN_CHONDROCYTE_PROLIFERATION_AND_TERMINAL_DIFFERENTIATION	245	4.09785e-09	146.193	0.158841	0.545059	-0.830338
2078	2476	HDL_cholesterol	BLANCO_MELO_COVID19_SARS_COV_2_LOW_MOI_INFECTION_A594_ACE2_EXPRESSING_CELLS_DN	190	2.74395e-07	118.516	0.158841	0.365444	0.220234
2758	2477	HDL_cholesterol	JINESH_BLEBBISHIELD_VS_LIVE_CONTROL_DN	3229	1.46507e-104	1910.86	0.15984	0.487881	-0.501496
1535	2478	HDL_cholesterol	GOZGIT_ESR1_TARGETS_UP	2230	5.06851e-76	1435.2	0.15984	0.270354	1.17225
2309	2479	HDL_cholesterol	BROWNE_HCMV_INFECTION_24HR_UP	1859	2.48388e-63	1138.28	0.15984	0.407707	-0.0524895
2264	2480	HDL_cholesterol	KEGG_MELANOGENESIS	1470	3.25448e-48	898.81	0.15984	0.399006	0.179077
2051	2481	HDL_cholesterol	KEGG_B_CELL_RECEPTOR_SIGNALING_PATHWAY	1109	9.4788e-36	693.267	0.15984	0.359851	0.517425
3259	2482	HDL_cholesterol	GAVIN_FOXP3_TARGETS_CLUSTER_P6	975	4.43377e-30	602.153	0.15984	0.575513	-0.562938
1325	2483	HDL_cholesterol	REACTOME_SUMOYLATION_OF_INTRACELLULAR_RECEPTORS	595	9.83927e-20	325.036	0.15984	0.231821	1.04196
2469	2484	HDL_cholesterol	PID_P38_ALPHA_BETA_DOWNSTREAM_PATHWAY	494	1.30381e-15	280.528	0.15984	0.436917	-0.214308
2611	2485	HDL_cholesterol	PID_CD40_PATHWAY	345	9.82107e-12	204.24	0.15984	0.45867	-0.34916
1913	2486	HDL_cholesterol	REACTOME_DEFECTS_IN_COBALAMIN_B12_METABOLISM	158	9.59663e-07	100.329	0.15984	0.334991	0.219144
2971	2487	HDL_cholesterol	KYNG_WERNER_SYNDROM_AND_NORMAL_AGING_DN	1896	4.59785e-65	1168.67	0.160839	0.525792	-0.716136
3573	2488	HDL_cholesterol	DAZARD_RESPONSE_TO_UV_SCC_UP	915	3.72122e-28	578.283	0.160839	0.634556	-0.758952
2810	2489	HDL_cholesterol	BURTON_ADIPOGENESIS_9	984	2.05625e-30	564.411	0.160839	0.499068	-0.410174
4205	2490	HDL_cholesterol	KEGG_TOLL_LIKE_RECEPTOR_SIGNALING_PATHWAY	864	1.09837e-27	528.799	0.160839	0.747669	-1.37113
2659	2491	HDL_cholesterol	LIANG_HEMATOPOIESIS_STEM_CELL_NUMBER_LARGE_VS_TINY_DN	469	2.58603e-15	310.875	0.160839	0.467993	0.0344024
3286	2492	HDL_cholesterol	REACTOME_DIGESTION	158	9.64249e-07	106.413	0.160839	0.579863	-0.811672
1807	2493	HDL_cholesterol	DASU_IL6_SIGNALING_SCAR_DN	175	4.06446e-07	104.678	0.160839	0.316967	0.166909
2622	2494	HDL_cholesterol	BROWNE_HCMV_INFECTION_48HR_DN	6617	4.35439e-185	3830.93	0.161838	0.461156	0.359565
5191	2495	HDL_cholesterol	BENPORATH_MYC_MAX_TARGETS	6495	3.71507e-182	3608.42	0.161838	0.929149	-2.37108
2085	2496	HDL_cholesterol	MARTORIATI_MDM4_TARGETS_NEUROEPITHELIUM_UP	2254	1.60927e-75	1373.88	0.161838	0.366687	0.237827
3281	2497	HDL_cholesterol	SMID_BREAST_CANCER_ERBB2_UP	1439	4.97445e-47	879.624	0.161838	0.579242	-0.792278
2236	2498	HDL_cholesterol	LEIN_CHOROID_PLEXUS_MARKERS	1408	1.52842e-46	852.582	0.161838	0.393412	0.0989913
2862	2499	HDL_cholesterol	REACTOME_GASTRULATION	1328	2.06314e-44	830.33	0.161838	0.507769	-0.485663
1545	2500	HDL_cholesterol	BOYLAN_MULTIPLE_MYELOMA_PCA3_UP	1322	7.12811e-44	803.736	0.161838	0.272219	0.932617
2636	2501	HDL_cholesterol	NAKAYAMA_SOFT_TISSUE_TUMORS_PCA1_UP	931	2.49206e-29	499.432	0.161838	0.462399	-0.53386
3693	2502	HDL_cholesterol	MALONEY_RESPONSE_TO_17AAG_DN	643	1.36515e-21	431.562	0.161838	0.655065	-0.841651
1172	2503	HDL_cholesterol	BIOCARTA_SPPA_PATHWAY	390	1.89427e-12	239.201	0.161838	0.203853	2.03125
3752	2504	HDL_cholesterol	KEGG_SYSTEMIC_LUPUS_ERYTHEMATOSUS	478	1.34297e-15	210.509	0.161838	0.664388	-1.65522
2201	2505	HDL_cholesterol	TONKS_TARGETS_OF_RUNX1_RUNX1T1_FUSION_SUSTAINED_IN_GRANULOCYTE_UP	169	5.94837e-07	106.631	0.161838	0.385954	-0.0260121
3088	2506	HDL_cholesterol	WP_MYD88_DISTINCT_INPUT_OUTPUT_PATHWAY	106	6.14608e-05	90.1785	0.161838	0.545681	-0.352498
4418	2507	HDL_cholesterol	GRAESSMANN_RESPONSE_TO_MC_AND_DOXORUBICIN_DN	7693	4.62462e-215	4381.85	0.162837	0.788689	-1.44229
3619	2508	HDL_cholesterol	DELACROIX_RARG_BOUND_MEF	3992	4.33327e-124	2434.38	0.162837	0.641392	-0.86693
2206	2509	HDL_cholesterol	YAGI_AML_WITH_T_9_11_TRANSLOCATION	1674	3.07025e-55	1037.39	0.162837	0.387197	0.217294
2388	2510	HDL_cholesterol	LUCAS_HNF4A_TARGETS_UP	730	3.96495e-24	477.652	0.162837	0.422001	0.252148
2123	2511	HDL_cholesterol	WP_ENERGY_METABOLISM	674	1.33619e-22	424.778	0.162837	0.372902	0.311588
2330	2512	HDL_cholesterol	PID_AR_TF_PATHWAY	664	3.50615e-22	407.204	0.162837	0.410814	0.0154392
1940	2513	HDL_cholesterol	BIOCARTA_BCR_PATHWAY	506	4.05994e-16	301.647	0.162837	0.339963	0.545527
2941	2514	HDL_cholesterol	WANG_RESPONSE_TO_BEXAROTENE_UP	328	4.43027e-11	223.176	0.162837	0.522685	-0.236032
1564	2515	HDL_cholesterol	BIOCARTA_CK1_PATHWAY	292	2.73247e-10	175.602	0.162837	0.275326	0.902888
3235	2516	HDL_cholesterol	PID_IL27_PATHWAY	235	1.07377e-08	146.387	0.162837	0.571162	-0.804092
2744	2517	HDL_cholesterol	WP_PATHOGENESIS_OF_SARS_COV_2_MEDIATED_BY_NSP9_NSP10_COMPLEX	202	1.11455e-07	114.695	0.162837	0.485395	-0.575329
2694	2518	HDL_cholesterol	KEGG_PHENYLALANINE_METABOLISM	140	3.84639e-06	97.3659	0.162837	0.474829	-0.352131
3114	2519	HDL_cholesterol	FULCHER_INFLAMMATORY_RESPONSE_LECTIN_VS_LPS_DN	5681	4.80992e-162	3267.42	0.163836	0.550031	-0.239285
2705	2520	HDL_cholesterol	THEILGAARD_NEUTROPHIL_AT_SKIN_WOUND_DN	2727	7.47806e-91	1726.15	0.163836	0.477315	-0.204366
2625	2521	HDL_cholesterol	WP_ACUTE_VIRAL_MYOCARDITIS	1090	2.15565e-34	631.984	0.163836	0.461156	-0.345951
2165	2522	HDL_cholesterol	YAO_TEMPORAL_RESPONSE_TO_PROGESTERONE_CLUSTER_16	1044	1.54503e-32	618.249	0.163836	0.379739	0.189869
3029	2523	HDL_cholesterol	PYEON_HPV_POSITIVE_TUMORS_UP	970	9.81878e-30	577.697	0.163836	0.535736	-0.516122
2268	2524	HDL_cholesterol	PID_HIV_NEF_PATHWAY	475	3.03139e-15	296.736	0.163836	0.399627	0.212284
2168	2525	HDL_cholesterol	WP_ESTROGEN_SIGNALING_PATHWAY	321	6.89386e-11	185.119	0.163836	0.38036	0.234375
2770	2526	HDL_cholesterol	KEGG_MEDICUS_REFERENCE_ASSEMBLY_AND_TRAFFICKING_OF_TELOMERASE	165	9.34647e-07	108.098	0.163836	0.490367	-0.425667
2847	2527	HDL_cholesterol	WP_IL_24_SIGNALING_PATHWAY	2613	4.61409e-88	1620.75	0.164835	0.505904	-0.614275
2458	2528	HDL_cholesterol	SHEPARD_BMYB_MORPHOLINO_UP	2589	6.9143e-88	1565.42	0.164835	0.435674	-0.333163
4357	2529	HDL_cholesterol	ZWANG_DOWN_BY_2ND_EGF_PULSE	1923	1.77344e-65	1241.91	0.164835	0.778123	-1.58379
3626	2530	HDL_cholesterol	PAL_PRMT5_TARGETS_UP	1911	1.01969e-64	1213.2	0.164835	0.642635	-0.990931
3954	2531	HDL_cholesterol	LI_AMPLIFIED_IN_LUNG_CANCER	1633	2.61851e-53	977.345	0.164835	0.701057	-1.38784
2134	2532	HDL_cholesterol	AMBROSINI_FLAVOPIRIDOL_TREATMENT_TP53	1474	1.55546e-47	885.897	0.164835	0.375388	0.296368
2349	2533	HDL_cholesterol	WP_LNCRNA_IN_CANONICAL_WNT_SIGNALING_AND_COLORECTAL_CANCER	1281	4.13837e-42	819.293	0.164835	0.413922	0.171573
2710	2534	HDL_cholesterol	JAZAG_TGFB1_SIGNALING_VIA_SMAD4_UP	1264	8.18102e-42	793.925	0.164835	0.478558	-0.22952
1141	2535	HDL_cholesterol	HOQUE_METHYLATED_IN_CANCER	1244	9.45993e-41	712.133	0.164835	0.199503	1.67527
1214	2536	HDL_cholesterol	REACTOME_ADHERENS_JUNCTIONS_INTERACTIONS	1115	2.24218e-35	630.712	0.164835	0.211933	1.65062
2372	2537	HDL_cholesterol	HALMOS_CEBPA_TARGETS_DN	543	1.53918e-17	334.614	0.164835	0.418894	0.149295
1567	2538	HDL_cholesterol	BIOCARTA_EDG1_PATHWAY	411	1.87245e-13	252.641	0.164835	0.275948	1.2218
3549	2539	HDL_cholesterol	REACTOME_METABOLISM_OF_STEROID_HORMONES	288	6.53117e-10	160.317	0.164835	0.629584	-1.11109
1769	2540	HDL_cholesterol	WP_ERK_PATHWAY_IN_HUNTINGTON_39_S_DISEASE	226	2.45507e-08	139.502	0.164835	0.310131	0.627381
2389	2541	HDL_cholesterol	PID_DNA_PK_PATHWAY	198	1.60034e-07	126.354	0.164835	0.422001	0.0157568
1725	2542	HDL_cholesterol	ZHANG_GATA6_TARGETS_UP	202	1.37067e-07	121.702	0.164835	0.304537	0.505157
1786	2543	HDL_cholesterol	BIOCARTA_PLCE_PATHWAY	160	1.24839e-06	100.773	0.164835	0.312617	0.440747
2535	2544	HDL_cholesterol	KEGG_MEDICUS_REFERENCE_GLUTATHIONE_BIOSYNTHESIS	101	9.077e-05	64.9936	0.164835	0.448104	-0.390411
2386	2545	HDL_cholesterol	REACTOME_PHOSPHOLIPID_METABOLISM	2541	4.55475e-85	1562.76	0.165834	0.42138	-0.154733
2581	2546	HDL_cholesterol	MARKEY_RB1_CHRONIC_LOF_DN	1447	2.24784e-46	843.425	0.165834	0.453698	-0.367809
2641	2547	HDL_cholesterol	WP_APOPTOSIS	1092	4.35741e-34	676.669	0.165834	0.463642	-0.116997
3867	2548	HDL_cholesterol	GRAHAM_NORMAL_QUIESCENT_VS_NORMAL_DIVIDING_DN	846	2.46336e-26	515.005	0.165834	0.684897	-1.04722
1666	2549	HDL_cholesterol	KEGG_MEDICUS_VARIANT_MUTATION_ACTIVATED_PRKACA_TO_ACTH_CORTISOL_SIGNALING_PATHWAY	280	8.98084e-10	159.617	0.165834	0.295214	0.487499
2518	2550	HDL_cholesterol	KEGG_MEDICUS_REFERENCE_ACTIVATION_OF_PRC2.2_BY_UBIQUITINATION_OF_H2AK119	191	3.74913e-07	117.103	0.165834	0.443132	-0.266679
1868	2551	HDL_cholesterol	KEGG_MEDICUS_ENV_FACTOR_NNK_NNN_TO_PI3K_SIGNALING_PATHWAY_N01350	193	3.05775e-07	111.702	0.165834	0.329397	0.402252
2698	2552	HDL_cholesterol	KEGG_MEDICUS_REFERENCE_PDGF_PDGFR_RAS_ERK_SIGNALING_PATHWAY	170	8.36788e-07	105.692	0.165834	0.476072	-0.376778
2242	2553	HDL_cholesterol	KEGG_MEDICUS_VARIANT_AMPLIFIED_FGFR_TO_RAS_ERK_SIGNALING_PATHWAY	158	1.15819e-06	97.5303	0.165834	0.394034	-0.184994
2920	2554	HDL_cholesterol	JIANG_HYPOXIA_NORMAL	2278	3.13772e-75	1424.85	0.166833	0.518956	-0.50372
3078	2555	HDL_cholesterol	WHITFIELD_CELL_CYCLE_G2_M	2215	1.94527e-72	1355.47	0.166833	0.544438	-0.64831
2693	2556	HDL_cholesterol	REACTOME_CLATHRIN_MEDIATED_ENDOCYTOSIS	1785	5.5595e-59	1117.39	0.166833	0.474829	-0.230204
2615	2557	HDL_cholesterol	BROWN_MYELOID_CELL_DEVELOPMENT_DN	1612	3.76773e-52	998.102	0.166833	0.459913	-0.0631397
3351	2558	HDL_cholesterol	WP_SMITH_MAGENIS_AND_POTOCKI_LUPSKI_SYNDROME_COPY_NUMBER_VARIATION	1625	1.75658e-52	984.846	0.166833	0.59105	-0.839711
2279	2559	HDL_cholesterol	WP_B_CELL_RECEPTOR_SIGNALING_PATHWAY	1298	7.92819e-42	816.408	0.166833	0.402113	0.331553
3710	2560	HDL_cholesterol	MIKKELSEN_ES_LCP_WITH_H3K4ME3	1346	1.1137e-43	758.086	0.166833	0.658173	-1.25445
2820	2561	HDL_cholesterol	MULLIGHAN_NPM1_MUTATED_SIGNATURE_2_DN	823	1.18876e-25	506.923	0.166833	0.501554	-0.227128
2393	2562	HDL_cholesterol	WP_CARDIOMYOCYTE_SIGNALING_PATHWAYS_CONVERGING_ON_TITIN	437	9.25356e-14	251.326	0.166833	0.422623	-0.0177024
3104	2563	HDL_cholesterol	REACTOME_CARGO_CONCENTRATION_IN_THE_ER	323	1.00789e-10	188.967	0.166833	0.548167	-0.692222
1995	2564	HDL_cholesterol	REACTOME_NA_CL_DEPENDENT_NEUROTRANSMITTER_TRANSPORTERS	286	7.67215e-10	154.204	0.166833	0.349285	0.154143
2208	2565	HDL_cholesterol	KYNG_ENVIRONMENTAL_STRESS_RESPONSE_DN	196	2.78846e-07	121.102	0.166833	0.38844	0.133504
1840	2566	HDL_cholesterol	BROWNE_HCMV_INFECTION_48HR_UP	2614	1.43021e-87	1529.2	0.167832	0.322561	0.314784
2656	2567	HDL_cholesterol	KEGG_INSULIN_SIGNALING_PATHWAY	1761	3.25299e-56	1070.98	0.167832	0.467371	-0.138008
3178	2568	HDL_cholesterol	JECHLINGER_EPITHELIAL_TO_MESENCHYMAL_TRANSITION_UP	748	6.49132e-24	459.19	0.167832	0.560597	-0.576327
2409	2569	HDL_cholesterol	REACTOME_CARBOXYTERMINAL_POST_TRANSLATIONAL_MODIFICATIONS_OF_TUBULIN	579	1.84582e-18	349.512	0.167832	0.42573	0.0185017
2513	2570	HDL_cholesterol	WP_PDGF_PATHWAY	532	1.08717e-16	324.258	0.167832	0.443132	0.0918764
2261	2571	HDL_cholesterol	POS_HISTAMINE_RESPONSE_NETWORK	368	4.78411e-12	222.895	0.167832	0.398384	0.0777586
2312	2572	HDL_cholesterol	REACTOME_OTHER_INTERLEUKIN_SIGNALING	324	9.82931e-11	195.937	0.167832	0.408328	0.0614986
2969	2573	HDL_cholesterol	REACTOME_M_DECAY_DEGRADATION_OF_MATERNAL_MRNAS_BY_MATERNALLY_STORED_FACTORS	313	1.24619e-10	184.483	0.167832	0.525792	-0.641894
3169	2574	HDL_cholesterol	PID_INTEGRIN2_PATHWAY	279	1.23092e-09	178.659	0.167832	0.558732	-0.515364
2815	2575	HDL_cholesterol	HOFFMANN_PRE_BI_TO_LARGE_PRE_BII_LYMPHOCYTE_UP	304	3.14343e-10	178.643	0.167832	0.500311	-0.468661
2281	2576	HDL_cholesterol	BIOCARTA_ARF_PATHWAY	215	8.09529e-08	133.528	0.167832	0.402735	0.0304895
2730	2577	HDL_cholesterol	REACTOME_COMMON_PATHWAY_OF_FIBRIN_CLOT_FORMATION	205	1.06297e-07	128.587	0.167832	0.482287	-0.432232
2091	2578	HDL_cholesterol	KEGG_MEDICUS_REFERENCE_AREG_EGFR_PI3K_SIGNALING_PATHWAY	132	9.40765e-06	79.3139	0.167832	0.367309	-0.0569922
2398	2579	HDL_cholesterol	KAYO_AGING_MUSCLE_UP	3028	1.33928e-96	1726.11	0.168831	0.423244	-0.13582
2108	2580	HDL_cholesterol	PURBEY_TARGETS_OF_CTBP1_AND_SATB1_DN	2238	9.13886e-73	1427.86	0.168831	0.370416	0.533085
4443	2581	HDL_cholesterol	YAO_TEMPORAL_RESPONSE_TO_PROGESTERONE_CLUSTER_17	1593	7.30483e-51	983.108	0.168831	0.793039	-1.48651
3237	2582	HDL_cholesterol	WP_EBOLA_VIRUS_INFECTION_IN_HOST	1472	1.28152e-46	723.731	0.168831	0.571162	-1.32438
2320	2583	HDL_cholesterol	GEORGES_CELL_CYCLE_MIR192_TARGETS	895	1.73085e-27	556.666	0.168831	0.409571	0.479516
3274	2584	HDL_cholesterol	LINDSTEDT_DENDRITIC_CELL_MATURATION_A	644	9.59976e-21	400.07	0.168831	0.57862	-0.69559
2601	2585	HDL_cholesterol	PID_P38_MKK3_6PATHWAY	330	5.53189e-11	192.289	0.168831	0.457427	-0.230493
2176	2586	HDL_cholesterol	PIONTEK_PKD1_TARGETS_DN	181	7.69543e-07	113.313	0.168831	0.382225	0.159548
2385	2587	HDL_cholesterol	WP_KENNEDY_PATHWAY_FROM_SPHINGOLIPIDS	140	4.79748e-06	94.5227	0.168831	0.42138	-0.127171
2799	2588	HDL_cholesterol	RIZKI_TUMOR_INVASIVENESS_3D_DN	3121	9.28135e-101	1947.58	0.16983	0.497203	-0.297292
4043	2589	HDL_cholesterol	CHEN_HOXA5_TARGETS_9HR_UP	2162	2.62665e-69	1351.03	0.16983	0.716594	-1.16351
3882	2590	HDL_cholesterol	MORI_IMMATURE_B_LYMPHOCYTE_DN	852	1.57633e-26	522.065	0.16983	0.688626	-1.0371
1789	2591	HDL_cholesterol	STARK_HYPPOCAMPUS_22Q11_DELETION_UP	798	6.5729e-25	464.007	0.16983	0.314481	0.719991
2872	2592	HDL_cholesterol	LIN_APC_TARGETS	769	1.88662e-24	457.662	0.16983	0.509012	-0.474674
2746	2593	HDL_cholesterol	PID_TAP63_PATHWAY	661	1.23665e-21	435.596	0.16983	0.486016	-0.0549263
2778	2594	HDL_cholesterol	KEGG_SPHINGOLIPID_METABOLISM	419	3.03539e-13	268.711	0.16983	0.492231	-0.0916636
2415	2595	HDL_cholesterol	FLOTHO_PEDIATRIC_ALL_THERAPY_RESPONSE_DN	353	1.72933e-11	206.507	0.16983	0.427595	-0.113152
2871	2596	HDL_cholesterol	BURTON_ADIPOGENESIS_1	347	2.25379e-11	202.256	0.16983	0.509012	-0.459479
1845	2597	HDL_cholesterol	KEGG_MEDICUS_PATHOGEN_HIV_GP120_TO_CXCR4_GNAQ_PLCB_G_CALCINEURIN	271	1.92046e-09	157.389	0.16983	0.324425	0.449902
2150	2598	HDL_cholesterol	WP_CYSTEINE_AND_METHIONINE_CATABOLISM	162	1.27543e-06	118.629	0.16983	0.377874	0.260458
4158	2599	HDL_cholesterol	MEISSNER_BRAIN_HCP_WITH_H3K4ME3_AND_H3K27ME3	18753	0	9537.88	0.170829	0.73959	1.80587
4574	2600	HDL_cholesterol	MOOTHA_HUMAN_MITODB_6_2002	3720	1.17473e-113	2259.38	0.170829	0.821628	-1.61354
2732	2601	HDL_cholesterol	WANG_TUMOR_INVASIVENESS_DN	2395	2.30594e-80	1580.82	0.170829	0.482909	-0.151793
1486	2602	HDL_cholesterol	GAUSSMANN_MLL_AF4_FUSION_TARGETS_E_UP	1645	1.94321e-52	957.026	0.170829	0.259167	1.07142
2992	2603	HDL_cholesterol	BIOCARTA_MAPK_PATHWAY	981	1.40704e-29	579.323	0.170829	0.529521	-0.456146
2578	2604	HDL_cholesterol	ASTIER_INTEGRIN_SIGNALING	709	2.10744e-22	472.254	0.170829	0.453698	0.154787
2930	2605	HDL_cholesterol	CADWELL_ATG16L1_TARGETS_DN	668	5.06888e-22	410.792	0.170829	0.52082	-0.507012
2253	2606	HDL_cholesterol	FAELT_B_CLL_WITH_VH3_21_DN	615	1.01089e-19	377.248	0.170829	0.397141	0.146467
3760	2607	HDL_cholesterol	KEGG_MEDICUS_REFERENCE_MITOCHONDRIAL_COMPLEX_UCP1_IN_THERMOGENESIS	495	2.38445e-15	306.053	0.170829	0.665631	-0.962005
2480	2608	HDL_cholesterol	REACTOME_SIGNALING_BY_WNT_IN_CANCER	441	1.47053e-13	273.804	0.170829	0.438782	0.141057
2269	2609	HDL_cholesterol	KEGG_MEDICUS_REFERENCE_PRNP_PI3K_NOX2_SIGNALING_PATHWAY	418	3.45045e-13	235.3	0.170829	0.399627	0.103827
3061	2610	HDL_cholesterol	WP_MITOCHONDRIAL_COMPLEX_III_ASSEMBLY	106	7.71628e-05	71.0529	0.170829	0.540709	-0.604037
2592	2611	HDL_cholesterol	KEGG_MEDICUS_REFERENCE_DOUBLE_STRAND_BREAK_SIGNALING	112	5.28613e-05	66.2821	0.170829	0.456184	-0.416166
2167	2612	HDL_cholesterol	MIKKELSEN_MEF_ICP_WITH_H3K27ME3	2792	4.91809e-91	1730.37	0.171828	0.38036	0.298735
1591	2613	HDL_cholesterol	REACTOME_NOTCH1_INTRACELLULAR_DOMAIN_REGULATES_TRANSCRIPTION	854	2.28583e-26	520.322	0.171828	0.280298	1.36725
4253	2614	HDL_cholesterol	REACTOME_RESPIRATORY_ELECTRON_TRANSPORT	786	2.00962e-24	498.976	0.171828	0.75637	-1.20095
3025	2615	HDL_cholesterol	FLECHNER_PBL_KIDNEY_TRANSPLANT_OK_VS_DONOR_DN	439	1.1735e-13	259.181	0.171828	0.535115	-0.51759
2893	2616	HDL_cholesterol	PETROVA_PROX1_TARGETS_UP	249	8.08084e-09	147.712	0.171828	0.512741	-0.646871
2333	2617	HDL_cholesterol	BIOCARTA_PTEN_PATHWAY	219	8.02773e-08	129.972	0.171828	0.411436	-0.142151
2294	2618	HDL_cholesterol	PID_SYNDECAN_3_PATHWAY	179	7.15796e-07	119.704	0.171828	0.405842	0.0964127
2590	2619	HDL_cholesterol	WP_DYRK1A_INVOLVEMENT_REGARDING_CELL_PROLIFERATION_IN_BRAIN_DEVELOPMENT	854	3.37297e-26	506.26	0.172827	0.456184	0.0397052
1594	2620	HDL_cholesterol	SIG_PIP3_SIGNALING_IN_B_LYMPHOCYTES	639	2.58399e-20	377.287	0.172827	0.28092	1.05205
4072	2621	HDL_cholesterol	WP_ELECTRON_TRANSPORT_CHAIN_OXPHOS_SYSTEM_IN_MITOCHONDRIA	570	3.33078e-18	375.492	0.172827	0.723431	-1.15754
2609	2622	HDL_cholesterol	REACTOME_TRANSCRIPTIONAL_ACTIVATION_OF_MITOCHONDRIAL_BIOGENESIS	610	3.95351e-19	354.037	0.172827	0.45867	-0.3115
3124	2623	HDL_cholesterol	MATZUK_MEIOTIC_AND_DNA_REPAIR	413	4.72059e-13	263.261	0.172827	0.551896	-0.365136
2299	2624	HDL_cholesterol	WP_KLEEFSTRA_SYNDROME	362	1.12345e-11	227.25	0.172827	0.406464	0.322448
2781	2625	HDL_cholesterol	VILIMAS_NOTCH1_TARGETS_DN	272	2.38614e-09	175.185	0.172827	0.492853	-0.327124
2140	2626	HDL_cholesterol	LAMB_CCND1_TARGETS	248	1.05748e-08	146.172	0.172827	0.37601	0.120977
2296	2627	HDL_cholesterol	KEGG_MEDICUS_REFERENCE_WNT5A_ROR_SIGNALING_PATHWAY	208	1.33014e-07	125.417	0.172827	0.405842	-0.00578789
2443	2628	HDL_cholesterol	KEGG_MEDICUS_REFERENCE_P4_PR_RAS_ERK_SIGNALING_PATHWAY	167	1.26525e-06	100.387	0.172827	0.432567	-0.276139
2910	2629	HDL_cholesterol	HELLER_SILENCED_BY_METHYLATION_UP	3138	2.6455e-99	1770.43	0.173826	0.517091	-0.704823
2617	2630	HDL_cholesterol	HOLLERN_EMT_BREAST_TUMOR_UP	1792	1.63674e-55	1089.09	0.173826	0.460534	0.00739145
4405	2631	HDL_cholesterol	WP_TOLL_LIKE_RECEPTOR_SIGNALING_PATHWAY	863	2.67021e-26	517.747	0.173826	0.786824	-1.45656
3036	2632	HDL_cholesterol	REACTOME_CARGO_TRAFFICKING_TO_THE_PERICILIARY_MEMBRANE	583	3.61191e-18	342.873	0.173826	0.536358	-0.516881
3027	2633	HDL_cholesterol	HUPER_BREAST_BASAL_VS_LUMINAL_DN	648	1.77045e-20	332.074	0.173826	0.535115	-0.859922
3250	2634	HDL_cholesterol	REACTOME_SEALING_OF_THE_NUCLEAR_ENVELOPE_NE_BY_ESCRT_III	277	2.06794e-09	180.926	0.173826	0.573648	-0.606435
2339	2635	HDL_cholesterol	KEGG_MEDICUS_REFERENCE_LECTIN_PATHWAY_OF_COMPLEMENT_CASCADE_C4_C2_TO_C3_CONVERTASE_FORMATION	123	3.00464e-05	64.1689	0.173826	0.412057	-0.414953
5443	2636	HDL_cholesterol	NIKOLSKY_BREAST_CANCER_20Q11_AMPLICON	62	0.00133244	30.3247	0.173826	0.96271	-2.3886
3090	2637	HDL_cholesterol	OSWALD_HEMATOPOIETIC_STEM_CELL_IN_COLLAGEN_GEL_DN	3056	1.10176e-95	1825.54	0.174825	0.545681	-0.576376
3504	2638	HDL_cholesterol	DARWICHE_PAPILLOMA_RISK_HIGH_UP	1563	4.11857e-48	943.9	0.174825	0.620883	-0.860848
2573	2639	HDL_cholesterol	LIEN_BREAST_CARCINOMA_METAPLASTIC_VS_DUCTAL_UP	1002	3.25881e-30	604.246	0.174825	0.453076	-0.00317706
2381	2640	HDL_cholesterol	WP_SEROTONIN_HTR1_GROUP_AND_FOS_PATHWAY	525	4.99386e-16	288.743	0.174825	0.420137	-0.0951543
2731	2641	HDL_cholesterol	BIOCARTA_G1_PATHWAY	342	4.03903e-11	227.1	0.174825	0.482909	-0.00110282
1648	2642	HDL_cholesterol	FARMER_BREAST_CANCER_CLUSTER_4	318	1.43425e-10	218.797	0.174825	0.291485	1.22211
2873	2643	HDL_cholesterol	DAZARD_UV_RESPONSE_CLUSTER_G2	262	6.79502e-09	138.819	0.174825	0.509012	-0.701481
2949	2644	HDL_cholesterol	WENG_POR_DOSAGE	230	3.21253e-08	127.291	0.174825	0.523306	-0.77413
3011	2645	HDL_cholesterol	AMIT_EGF_RESPONSE_40_MCF10A	136	7.24079e-06	92.6496	0.174825	0.532629	-0.582673
2687	2646	HDL_cholesterol	REACTOME_PROLACTIN_RECEPTOR_SIGNALING	145	4.04854e-06	91.5282	0.174825	0.474208	-0.445901
2340	2647	HDL_cholesterol	VANASSE_BCL2_TARGETS_DN	866	3.84365e-26	536.578	0.175824	0.412679	0.449204
2821	2648	HDL_cholesterol	JAZAG_TGFB1_SIGNALING_VIA_SMAD4_DN	731	2.74146e-23	416.629	0.175824	0.501554	-0.463279
2194	2649	HDL_cholesterol	PID_RET_PATHWAY	574	8.43599e-18	348.544	0.175824	0.385333	0.280097
2598	2650	HDL_cholesterol	KEGG_MEDICUS_REFERENCE_CCR2_GNB_G_PI3K_NFKB_SIGNALING_PATHWAY	395	3.16683e-12	236.112	0.175824	0.456805	-0.0733235
2725	2651	HDL_cholesterol	REACTOME_TNFS_BIND_THEIR_PHYSIOLOGICAL_RECEPTORS	332	9.44368e-11	198.767	0.175824	0.481044	-0.220214
2055	2652	HDL_cholesterol	MULLIGAN_NTF3_SIGNALING_VIA_INSR_AND_IGF1R_UP	320	1.61674e-10	189.932	0.175824	0.361094	0.371792
3242	2653	HDL_cholesterol	WP_NRF2_PATHWAY	1662	6.06414e-51	986.424	0.176823	0.572405	-0.638887
3295	2654	HDL_cholesterol	MARZEC_IL2_SIGNALING_UP	1211	5.52672e-39	761.027	0.176823	0.581728	-0.693551
2116	2655	HDL_cholesterol	REACTOME_TRANSPORT_OF_BILE_SALTS_AND_ORGANIC_ACIDS_METAL_IONS_AND_AMINE_COMPOUNDS	1211	5.01586e-39	710.61	0.176823	0.371659	0.15974
3171	2656	HDL_cholesterol	MA_RAT_AGING_UP	1183	1.24785e-36	651.203	0.176823	0.559354	-0.870789
2588	2657	HDL_cholesterol	FONTAINE_FOLLICULAR_THYROID_ADENOMA_DN	920	3.82162e-27	522.181	0.176823	0.455562	-0.0194476
3396	2658	HDL_cholesterol	JACKSON_DNMT1_TARGETS_UP	900	7.00153e-27	488.202	0.176823	0.597887	-0.953204
1790	2659	HDL_cholesterol	VALK_AML_WITH_CEBPA	558	1.66792e-17	334.701	0.176823	0.314481	0.702021
3023	2660	HDL_cholesterol	CARRILLOREIXACH_MRS3_VS_LOWER_RISK_HEPATOBLASTOMA_UP	440	2.49098e-13	276.857	0.176823	0.535115	-0.258105
1806	2661	HDL_cholesterol	ZHENG_FOXP3_TARGETS_UP	439	2.89245e-13	255.854	0.176823	0.316967	0.854745
3355	2662	HDL_cholesterol	REACTOME_TRNA_MODIFICATION_IN_THE_NUCLEUS_AND_CYTOSOL	389	5.39673e-12	223.077	0.176823	0.591672	-0.815193
2713	2663	HDL_cholesterol	REACTOME_B_WICH_COMPLEX_POSITIVELY_REGULATES_RRNA_EXPRESSION	331	8.93799e-11	210.326	0.176823	0.47918	-0.197825
2794	2664	HDL_cholesterol	REACTOME_DEFECTIVE_INTRINSIC_PATHWAY_FOR_APOPTOSIS	293	1.01868e-09	176.473	0.176823	0.49596	-0.32723
2802	2665	HDL_cholesterol	CAIRO_PML_TARGETS_BOUND_BY_MYC_UP	245	1.32267e-08	139.602	0.176823	0.497825	-0.513472
2565	2666	HDL_cholesterol	WP_PLATELET_MEDIATED_INTERACTIONS_WITH_VASCULAR_AND_CIRCULATING_CELLS	150	3.4119e-06	108.843	0.176823	0.451833	-0.13369
3964	2667	HDL_cholesterol	REACTOME_DEUBIQUITINATION	2354	2.08475e-76	1446.93	0.177822	0.702921	-1.34848
3819	2668	HDL_cholesterol	MISSIAGLIA_REGULATED_BY_METHYLATION_UP	1122	6.04684e-34	645.625	0.177822	0.676818	-1.16003
3843	2669	HDL_cholesterol	SOGA_COLORECTAL_CANCER_MYC_UP	782	8.4254e-24	474.73	0.177822	0.680547	-0.9536
2239	2670	HDL_cholesterol	WP_NETRIN_UNC5B_SIGNALING_PATHWAY	762	3.13341e-23	456.122	0.177822	0.394034	0.353878
3049	2671	HDL_cholesterol	BENNETT_SYSTEMIC_LUPUS_ERYTHEMATOSUS	324	1.79435e-10	183.873	0.177822	0.538844	-0.579744
2784	2672	HDL_cholesterol	DORN_ADENOVIRUS_INFECTION_12HR_UP	256	1.11009e-08	165.599	0.177822	0.493474	-0.317246
2851	2673	HDL_cholesterol	BIOCARTA_G2_PATHWAY	256	1.04844e-08	160.815	0.177822	0.506526	-0.367367
2420	2674	HDL_cholesterol	SALVADOR_MARTIN_PEDIATRIC_TBD_ANTI_TNF_THERAPY_NONRESPONDER_PRE_TREATMENT_UP	236	2.6109e-08	133.119	0.177822	0.428216	-0.266552
5003	2675	HDL_cholesterol	REACTOME_BIOLOGICAL_OXIDATIONS	1722	9.20159e-53	1038.58	0.178821	0.895587	-2.02647
3957	2676	HDL_cholesterol	WP_3Q29_COPY_NUMBER_VARIATION_SYNDROME	540	4.33031e-16	300.671	0.178821	0.701678	-1.18562
3425	2677	HDL_cholesterol	KEGG_TYPE_I_DIABETES_MELLITUS	453	1.20533e-13	150.984	0.178821	0.604723	-1.7334
2620	2678	HDL_cholesterol	TIAN_TNF_SIGNALING_NOT_VIA_NFKB	261	9.83689e-09	136.953	0.178821	0.460534	-0.432099
2870	2679	HDL_cholesterol	REACTOME_ABERRANT_REGULATION_OF_MITOTIC_EXIT_IN_CANCER_DUE_TO_RB1_DEFECTS	205	2.25331e-07	127.03	0.178821	0.509012	-0.434234
3794	2680	HDL_cholesterol	LINSLEY_MIR16_TARGETS	2048	8.30399e-65	1265.12	0.17982	0.672467	-1.05935
2376	2681	HDL_cholesterol	ONDER_CDH1_TARGETS_1_UP	1863	2.55747e-57	1095.01	0.17982	0.419515	0.0544564
3196	2682	HDL_cholesterol	LIU_COMMON_CANCER_GENES	667	5.27608e-21	441.369	0.17982	0.564326	-0.346342
2579	2683	HDL_cholesterol	REACTOME_OVARIAN_TUMOR_DOMAIN_PROTEASES	459	6.61523e-14	258.807	0.17982	0.453698	-0.259091
2736	2684	HDL_cholesterol	JIANG_TIP30_TARGETS_DN	244	1.69619e-08	143.434	0.17982	0.484152	-0.431027
2455	2685	HDL_cholesterol	RAMPON_ENRICHED_LEARNING_ENVIRONMENT_EARLY_UP	165	1.72257e-06	101.265	0.17982	0.435053	-0.143839
4777	2686	HDL_cholesterol	NUYTTEN_EZH2_TARGETS_DN	10159	7.23843e-265	5689.66	0.180819	0.855811	-1.52069
3375	2687	HDL_cholesterol	KAUFFMANN_DNA_REPAIR_GENES	2433	1.87766e-77	1514.26	0.180819	0.594779	-0.699388
2484	2688	HDL_cholesterol	CHIARADONNA_NEOPLASTIC_TRANSFORMATION_CDC25_DN	1965	2.04164e-61	1179.24	0.180819	0.439403	0.000867827
2933	2689	HDL_cholesterol	PAPASPYRIDONOS_UNSTABLE_ATEROSCLEROTIC_PLAQUE_UP	618	3.25438e-19	372.243	0.180819	0.521442	-0.461075
1522	2690	HDL_cholesterol	REACTOME_DOWNREGULATION_OF_ERBB2_SIGNALING	558	2.92364e-17	326.33	0.180819	0.267868	1.24063
2934	2691	HDL_cholesterol	LUI_THYROID_CANCER_CLUSTER_3	270	4.47275e-09	161.056	0.180819	0.521442	-0.49587
1908	2692	HDL_cholesterol	REACTOME_MET_ACTIVATES_RAP1_AND_RAC1	163	2.33804e-06	116.091	0.180819	0.334369	0.774895
2383	2693	HDL_cholesterol	KEGG_MEDICUS_REFERENCE_CA2_PYK2_RAS_ERK_SIGNALING_PATHWAY	154	3.03665e-06	92.6659	0.180819	0.420758	-0.273512
3052	2694	HDL_cholesterol	REACTOME_BACTERIAL_INFECTION_PATHWAYS	853	1.72972e-25	516.65	0.181818	0.539466	-0.340361
4336	2695	HDL_cholesterol	REACTOME_RESPIRATORY_ELECTRON_TRANSPORT_ATP_SYNTHESIS_BY_CHEMIOSMOTIC_COUPLING_AND_HEAT_PRODUCTION_BY_UNCOUPLING_PROTEINS	818	1.01424e-24	515.818	0.181818	0.773773	-1.2728
2757	2696	HDL_cholesterol	PID_CASPASE_PATHWAY	624	1.94413e-19	364.784	0.181818	0.487881	-0.352266
5739	2697	HDL_cholesterol	NIKOLSKY_BREAST_CANCER_11Q12_Q14_AMPLICON	692	1.47843e-21	310.149	0.181818	0.994406	-3.11898
3930	2698	HDL_cholesterol	LY_AGING_OLD_DN	489	1.41439e-14	292.727	0.181818	0.697949	-0.990866
1720	2699	HDL_cholesterol	BIOCARTA_CARM_ER_PATHWAY	451	3.41679e-13	239.619	0.181818	0.303915	0.791647
2831	2700	HDL_cholesterol	FOURNIER_ACINAR_DEVELOPMENT_LATE_DN	239	2.468e-08	145.18	0.181818	0.503418	-0.437477
2674	2701	HDL_cholesterol	DEMAGALHAES_AGING_DN	130	2.26569e-05	74.3131	0.181818	0.469857	-0.523086
2839	2702	HDL_cholesterol	GRAESSMANN_APOPTOSIS_BY_SERUM_DEPRIVATION_DN	2821	4.01337e-88	1736.8	0.182817	0.504661	-0.277842
2915	2703	HDL_cholesterol	KEGG_NEUROTROPHIN_SIGNALING_PATHWAY	1654	6.49214e-49	982.24	0.182817	0.518334	-0.178136
2204	2704	HDL_cholesterol	REACTOME_SIGNALING_BY_MET	1219	6.05884e-38	719.913	0.182817	0.386576	0.327706
3441	2705	HDL_cholesterol	BLANCO_MELO_HUMAN_PARAINFLUENZA_VIRUS_3_INFECTION_A594_CELLS_DN	1192	1.81725e-36	699.836	0.182817	0.609695	-0.778725
2809	2706	HDL_cholesterol	INGRAM_SHH_TARGETS_DN	747	7.59611e-23	431.079	0.182817	0.499068	-0.328284
3452	2707	HDL_cholesterol	REACTOME_COSTIMULATION_BY_THE_CD28_FAMILY	705	1.71965e-21	385.958	0.182817	0.61156	-0.996974
2703	2708	HDL_cholesterol	TAKEDA_TARGETS_OF_NUP98_HOXA9_FUSION_6HR_DN	541	4.51169e-16	343.775	0.182817	0.477315	0.0875597
1960	2709	HDL_cholesterol	REACTOME_SYNDECAN_INTERACTIONS	432	7.00797e-13	288.115	0.182817	0.34307	1.11819
1829	2710	HDL_cholesterol	BIOCARTA_HER2_PATHWAY	422	1.02848e-12	228.641	0.182817	0.321318	0.604041
1846	2711	HDL_cholesterol	KEGG_MEDICUS_VARIANT_MUTATION_INACTIVATED_PDE11A_PDE8B_TO_ACTH_CORTISOL_SIGNALING_PATHWAY	350	7.94396e-11	193.027	0.182817	0.325047	0.543075
3272	2712	HDL_cholesterol	KEGG_MEDICUS_REFERENCE_CORE_NER_REACTION	289	2.53886e-09	168.823	0.182817	0.577999	-0.684369
2962	2713	HDL_cholesterol	KEGG_MEDICUS_REFERENCE_TLR2_4_MAPK_SIGNALING_PATHWAY	282	3.6782e-09	162.581	0.182817	0.525171	-0.515708
1603	2714	HDL_cholesterol	REACTOME_SEMA3A_PLEXIN_REPULSION_SIGNALING_BY_INHIBITING_INTEGRIN_ADHESION	246	2.34603e-08	145.861	0.182817	0.282784	1.0002
3120	2715	HDL_cholesterol	YIH_RESPONSE_TO_ARSENITE_C1	199	4.96214e-07	130.021	0.182817	0.551274	-0.516478
2448	2716	HDL_cholesterol	KEGG_MEDICUS_PATHOGEN_HBV_HBX_TO_RAS_ERK_SIGNALING_PATHWAY	137	9.65422e-06	81.3578	0.182817	0.43381	-0.364107
3356	2717	HDL_cholesterol	KARLSSON_TGFB1_TARGETS_DN	2173	3.40339e-66	1325.73	0.183816	0.592293	-0.529321
4546	2718	HDL_cholesterol	ROSTY_CERVICAL_CANCER_PROLIFERATION_CLUSTER	1178	7.54308e-35	726.673	0.183816	0.816656	-1.42285
2753	2719	HDL_cholesterol	DUNNE_TARGETS_OF_AML1_MTG8_FUSION_UP	642	9.36163e-20	377.493	0.183816	0.487259	-0.302918
3974	2720	HDL_cholesterol	REACTOME_COMPLEMENT_CASCADE	511	2.38991e-15	280.576	0.183816	0.704164	-1.24619
2153	2721	HDL_cholesterol	LU_TUMOR_VASCULATURE_UP	450	2.98229e-13	276.055	0.183816	0.378496	0.698951
3221	2722	HDL_cholesterol	PID_ATR_PATHWAY	439	5.79388e-13	257.275	0.183816	0.568055	-0.531032
2358	2723	HDL_cholesterol	HU_ANGIOGENESIS_UP	273	5.83947e-09	160.563	0.183816	0.415165	0.0213309
1945	2724	HDL_cholesterol	GAUSSMANN_MLL_AF4_FUSION_TARGETS_E_DN	225	7.50451e-08	125.721	0.183816	0.340584	0.18982
1921	2725	HDL_cholesterol	LOPEZ_MESOTHELIOMA_SURVIVAL_WORST_VS_BEST_UP	178	1.37856e-06	105.576	0.183816	0.336234	0.382858
4129	2726	HDL_cholesterol	BLUM_RESPONSE_TO_SALIRASIB_UP	2314	2.50373e-71	1388.63	0.184815	0.733375	-1.27039
2768	2727	HDL_cholesterol	GHANDHI_DIRECT_IRRADIATION_UP	1271	4.25099e-39	707.488	0.184815	0.489745	-0.508478
3186	2728	HDL_cholesterol	WP_T_CELL_ACTIVATION_SARS_COV_2	1097	3.24298e-32	648.446	0.184815	0.563083	-0.464736
2001	2729	HDL_cholesterol	GOLDRATH_IMMUNE_MEMORY	1111	1.41698e-32	639.858	0.184815	0.350528	0.688092
2763	2730	HDL_cholesterol	SHAFFER_IRF4_TARGETS_IN_ACTIVATED_B_LYMPHOCYTE	1007	3.15974e-29	591.524	0.184815	0.488502	-0.166082
2231	2731	HDL_cholesterol	WP_HEMATOPOIETIC_STEM_CELL_DIFFERENTIATION	807	4.06155e-24	443.823	0.184815	0.392791	0.150972
1622	2732	HDL_cholesterol	REACTOME_ADENYLATE_CYCLASE_INHIBITORY_PATHWAY	269	5.33277e-09	154.289	0.184815	0.286513	0.939811
3013	2733	HDL_cholesterol	KEGG_MEDICUS_REFERENCE_GPI_ANCHOR_BIOSYNTHESIS	240	2.94931e-08	138.32	0.184815	0.533872	-0.615567
2519	2734	HDL_cholesterol	REACTOME_ACTIVATED_TAK1_MEDIATES_P38_MAPK_ACTIVATION	235	3.53473e-08	137.903	0.184815	0.443754	-0.268183
2262	2735	HDL_cholesterol	KOBAYASHI_RESPONSE_TO_ROMIDEPSIN	239	3.12818e-08	134.509	0.184815	0.398384	-0.066241
4066	2736	HDL_cholesterol	REACTOME_ANTIGEN_PROCESSING_UBIQUITINATION_PROTEASOME_DEGRADATION	3144	8.76156e-96	1939.97	0.185814	0.721566	-1.09208
3024	2737	HDL_cholesterol	SANSOM_APC_TARGETS_UP	1546	2.35105e-46	947.558	0.185814	0.535115	-0.271102
4028	2738	HDL_cholesterol	WP_5Q35_COPY_NUMBER_VARIATION	1048	2.00876e-30	614.299	0.185814	0.714108	-1.06087
3071	2739	HDL_cholesterol	MCCLUNG_COCAIN_REWARD_4WK	865	3.97667e-25	560.134	0.185814	0.542573	-0.11341
3135	2740	HDL_cholesterol	BURTON_ADIPOGENESIS_8	918	3.37727e-26	544.175	0.185814	0.553139	-0.339988
2180	2741	HDL_cholesterol	WP_MICROTUBULE_CYTOSKELETON_REGULATION	718	8.37422e-22	437.108	0.185814	0.382846	0.442903
4119	2742	HDL_cholesterol	RHODES_UNDIFFERENTIATED_CANCER	569	3.95476e-17	328.909	0.185814	0.732132	-1.25971
1785	2743	HDL_cholesterol	REACTOME_FORMATION_OF_THE_ANTERIOR_NEURAL_PLATE	175	1.39603e-06	111.091	0.185814	0.312617	0.684347
2846	2744	HDL_cholesterol	REACTOME_POLO_LIKE_KINASE_MEDIATED_EVENTS	149	5.39223e-06	103.426	0.185814	0.505904	-0.371392
2259	2745	HDL_cholesterol	WP_RALA_DOWNSTREAM_REGULATED_GENES	142	8.25825e-06	85.0646	0.185814	0.397763	-0.140749
3215	2746	HDL_cholesterol	SENESE_HDAC3_TARGETS_DN	6671	1.06503e-177	3810.9	0.186813	0.567433	-0.0944101
3891	2747	HDL_cholesterol	MONNIER_POSTRADIATION_TUMOR_ESCAPE_UP	4564	2.24828e-129	2642.94	0.186813	0.689869	-0.881316
4424	2748	HDL_cholesterol	REACTOME_CLASS_I_MHC_MEDIATED_ANTIGEN_PROCESSING_PRESENTATION	3683	6.93108e-109	2157.49	0.186813	0.790553	-1.55091
2444	2749	HDL_cholesterol	RIZKI_TUMOR_INVASIVENESS_3D_UP	2591	3.21089e-82	1608.91	0.186813	0.433188	0.0730634
2690	2750	HDL_cholesterol	BOYLAN_MULTIPLE_MYELOMA_PCA1_UP	1431	8.66252e-44	844.405	0.186813	0.474829	-0.0765543
2000	2751	HDL_cholesterol	REACTOME_SIGNALING_BY_NOTCH1	1199	6.9801e-36	728.957	0.186813	0.349907	0.851198
2233	2752	HDL_cholesterol	TURASHVILI_BREAST_DUCTAL_CARCINOMA_VS_LOBULAR_NORMAL_DN	1014	9.23931e-29	593.178	0.186813	0.393412	0.534796
1952	2753	HDL_cholesterol	ZWANG_EGF_PERSISTENTLY_DN	962	7.6436e-28	532.543	0.186813	0.341827	0.556244
4178	2754	HDL_cholesterol	REACTOME_RECRUITMENT_OF_NUMA_TO_MITOTIC_CENTROSOMES	824	1.03053e-24	491.354	0.186813	0.742697	-1.2281
3791	2755	HDL_cholesterol	DANG_REGULATED_BY_MYC_UP	686	4.79963e-21	398.019	0.186813	0.671846	-1.04278
2995	2756	HDL_cholesterol	REACTOME_RETROGRADE_TRANSPORT_AT_THE_TRANS_GOLGI_NETWORK	574	5.28536e-17	351.147	0.186813	0.530143	-0.273345
1768	2757	HDL_cholesterol	KEGG_MEDICUS_REFERENCE_EGF_EGFR_PLCG_CALCINEURIN_SIGNALING_PATHWAY	289	3.71102e-09	161.605	0.186813	0.310131	0.664209
1979	2758	HDL_cholesterol	LY_AGING_MIDDLE_UP	179	1.55161e-06	123.208	0.186813	0.347421	0.714415
4154	2759	HDL_cholesterol	KOINUMA_TARGETS_OF_SMAD2_OR_SMAD3	9735	4.85857e-252	5394.71	0.187812	0.738347	-0.909055
2854	2760	HDL_cholesterol	DESERT_PERIVENOUS_HEPATOCELLULAR_CARCINOMA_SUBCLASS_UP	1932	4.03902e-58	1141.36	0.187812	0.507147	-0.300005
2678	2761	HDL_cholesterol	WP_GASTRIN_SIGNALING_PATHWAY	1579	5.81572e-47	924.042	0.187812	0.4711	-0.0642863
1909	2762	HDL_cholesterol	REACTOME_RUNX1_INTERACTS_WITH_CO_FACTORS_WHOSE_PRECISE_EFFECT_ON_RUNX1_TARGETS_IS_NOT_KNOWN	629	5.98706e-19	364.128	0.187812	0.334369	0.61112
3312	2763	HDL_cholesterol	BAKKER_FOXO3_TARGETS_UP	592	1.01496e-17	354.933	0.187812	0.584214	-0.563649
1696	2764	HDL_cholesterol	REACTOME_SYNTHESIS_OF_IP3_AND_IP4_IN_THE_CYTOSOL	489	2.35497e-14	289.023	0.187812	0.299565	1.12998
2829	2765	HDL_cholesterol	EPPERT_LSC_R	480	4.68554e-14	277.958	0.187812	0.502797	-0.1282
2325	2766	HDL_cholesterol	MEISSNER_ES_ICP_WITH_H3K4ME3	458	2.48703e-13	265.278	0.187812	0.410193	0.344225
2645	2767	HDL_cholesterol	PID_LYMPH_ANGIOGENESIS_PATHWAY	302	1.36645e-09	180.23	0.187812	0.464885	-0.144891
2211	2768	HDL_cholesterol	WP_TGF_BETA_SIGNALING_IN_THYROID_CELLS_FOR_EPITHELIAL_MESENCHYMAL_TRANSITION	236	4.71408e-08	119.849	0.187812	0.38844	-0.230579
2706	2769	HDL_cholesterol	KEGG_MEDICUS_REFERENCE_HORMONE_LIKE_CYTOKINE_TO_JAK_STAT_SIGNALING_PATHWAY	167	2.49762e-06	102.317	0.187812	0.477315	-0.449331
2566	2770	HDL_cholesterol	KEGG_STEROID_BIOSYNTHESIS	157	3.46435e-06	98.4542	0.187812	0.451833	-0.323583
3030	2771	HDL_cholesterol	NAM_FXYD5_TARGETS_DN	149	5.95755e-06	93.108	0.187812	0.535736	-0.647295
2215	2772	HDL_cholesterol	WP_BILE_ACIDS_SYNTHESIS_AND_ENTEROHEPATIC_CIRCULATION	145	7.06313e-06	89.2155	0.187812	0.389062	-0.0206062
2266	2773	HDL_cholesterol	WP_BIOSYNTHESIS_AND_REGENERATION_OF_TETRAHYDROBIOPTERIN_AND_CATABOLISM_OF_PHENYLALANINE	143	8.59384e-06	82.6333	0.187812	0.399006	-0.183216
2651	2774	HDL_cholesterol	REACTOME_DEATH_RECEPTOR_SIGNALING	2008	2.02435e-60	1216.87	0.188811	0.466128	0.0506578
3406	2775	HDL_cholesterol	LENAOUR_DENDRITIC_CELL_MATURATION_DN	1438	3.00042e-43	857.597	0.188811	0.600373	-0.639138
3003	2776	HDL_cholesterol	KEGG_T_CELL_RECEPTOR_SIGNALING_PATHWAY	1314	2.81773e-39	768.428	0.188811	0.530764	-0.447025
2623	2777	HDL_cholesterol	LIU_OVARIAN_CANCER_TUMORS_AND_XENOGRAFTS_XDGS_UP	1101	7.06754e-32	685.201	0.188811	0.461156	0.271104
2563	2778	HDL_cholesterol	WP_MTHFR_DEFICIENCY	289	5.13298e-09	175.647	0.188811	0.451833	0.000729518
2543	2779	HDL_cholesterol	REACTOME_RHO_GTPASES_ACTIVATE_CIT	237	4.5904e-08	144.445	0.188811	0.449347	-0.100523
3322	2780	HDL_cholesterol	WP_7_OXO_C_AND_7_BETA_HC_PATHWAYS	245	3.43267e-08	138.26	0.188811	0.585457	-0.83742
2869	2781	HDL_cholesterol	BIOCARTA_ERYTH_PATHWAY	148	6.74019e-06	108.442	0.188811	0.509012	-0.166444
3896	2782	HDL_cholesterol	KEGG_MEDICUS_ENV_FACTOR_TCDD_TO_AHR_SIGNALING_PATHWAY	165	2.72948e-06	95.6439	0.188811	0.690491	-1.22555
2697	2783	HDL_cholesterol	KEGG_MEDICUS_VARIANT_MUTATION_INACTIVATED_FGF8_TO_RAS_ERK_SIGNALING_PATHWAY	140	1.11059e-05	81.4029	0.188811	0.475451	-0.498928
2465	2784	HDL_cholesterol	KEGG_MEDICUS_VARIANT_MUTATION_INACTIVATED_P62_TO_PINK_PARKIN_MEDIATED_AUTOPHAGOSOME_FORMATION	121	6.34193e-05	69.3539	0.188811	0.436296	-0.25193
4107	2785	HDL_cholesterol	ZHOU_CELL_CYCLE_GENES_IN_IR_RESPONSE_24HR	1165	6.28037e-34	729.865	0.18981	0.730889	-1.02198
4222	2786	HDL_cholesterol	HECKER_IFNB1_TARGETS	866	5.70603e-25	528.028	0.18981	0.749534	-1.14922
2326	2787	HDL_cholesterol	MODY_HIPPOCAMPUS_POSTNATAL	860	4.87804e-25	486.83	0.18981	0.410193	0.218341
3625	2788	HDL_cholesterol	ZHAN_MULTIPLE_MYELOMA_PR_UP	431	1.66535e-12	250.684	0.18981	0.642635	-0.849363
3762	2789	HDL_cholesterol	MARKEY_RB1_ACUTE_LOF_UP	2378	1.69189e-72	1478.24	0.190809	0.666252	-0.870091
3608	2790	HDL_cholesterol	SENESE_HDAC2_TARGETS_UP	1205	1.18238e-35	796.223	0.190809	0.640149	-0.442827
3097	2791	HDL_cholesterol	ELVIDGE_HIF1A_AND_HIF2A_TARGETS_UP	464	2.61845e-13	249.696	0.190809	0.546924	-0.601832
2742	2792	HDL_cholesterol	KEGG_MEDICUS_VARIANT_MUTATION_ACTIVATED_SMO_TO_HEDGEHOG_SIGNALING_PATHWAY	390	1.17024e-11	228.776	0.190809	0.485395	-0.108115
2724	2793	HDL_cholesterol	KEGG_MEDICUS_VARIANT_MUTATION_INACTIVATED_PTCH1_TO_HEDGEHOG_SIGNALING_PATHWAY	390	1.17024e-11	228.776	0.190809	0.481044	-0.0913171
2892	2794	HDL_cholesterol	CHIN_BREAST_CANCER_COPY_NUMBER_UP	325	3.23027e-10	172.314	0.190809	0.512741	-0.562263
2677	2795	HDL_cholesterol	STEGER_ADIPOGENESIS_DN	282	6.72858e-09	150.199	0.190809	0.470479	-0.375185
3437	2796	HDL_cholesterol	BIOCARTA_MCM_PATHWAY	132	2.65214e-05	83.8277	0.190809	0.608452	-0.897929
2159	2797	HDL_cholesterol	WP_FRAGILE_X_SYNDROME	1920	1.52997e-56	1184.74	0.191808	0.379117	0.707154
1173	2798	HDL_cholesterol	REACTOME_NUCLEAR_SIGNALING_BY_ERBB4	838	2.08183e-24	445.535	0.191808	0.203853	1.96477
2145	2799	HDL_cholesterol	MARTIN_INTERACT_WITH_HDAC	589	1.86871e-17	327.445	0.191808	0.377253	0.150399
2943	2800	HDL_cholesterol	PID_ERBB1_RECEPTOR_PROXIMAL_PATHWAY	420	2.3219e-12	244.807	0.191808	0.522685	-0.320993
2401	2801	HDL_cholesterol	WP_NICOTINE_EFFECT_ON_DOPAMINERGIC_NEURONS	293	3.6692e-09	161.945	0.191808	0.424487	-0.0521824
3152	2802	HDL_cholesterol	KEGG_GLYCOSYLPHOSPHATIDYLINOSITOL_GPI_ANCHOR_BIOSYNTHESIS	251	3.41495e-08	142.701	0.191808	0.556246	-0.64965
3470	2803	HDL_cholesterol	KEGG_MEDICUS_REFERENCE_ELECTRON_TRANSFER_IN_COMPLEX_IV	112	0.000119247	77.728	0.191808	0.614667	-0.696225
4086	2804	HDL_cholesterol	CHICAS_RB1_TARGETS_SENESCENT	6187	4.01825e-165	3499.16	0.192807	0.72716	-0.899664
2932	2805	HDL_cholesterol	KIM_WT1_TARGETS_8HR_DN	1487	1.37457e-43	879.866	0.192807	0.521442	-0.353321
2897	2806	HDL_cholesterol	GROSS_HYPOXIA_VIA_ELK3_AND_HIF1A_DN	1275	8.58589e-38	772.341	0.192807	0.514605	-0.300706
3467	2807	HDL_cholesterol	MORI_SMALL_PRE_BII_LYMPHOCYTE_DN	860	7.26908e-25	503.825	0.192807	0.614046	-0.634293
3303	2808	HDL_cholesterol	DORN_ADENOVIRUS_INFECTION_24HR_DN	463	3.38658e-13	261.864	0.192807	0.583592	-0.57802
2336	2809	HDL_cholesterol	PID_CIRCADIAN_PATHWAY	167	3.26701e-06	98.2569	0.192807	0.412057	-0.0399736
4149	2810	HDL_cholesterol	BRUINS_UVC_RESPONSE_LATE	13232	0	7045.73	0.193806	0.736482	-0.825987
2481	2811	HDL_cholesterol	ROPERO_HDAC2_TARGETS	1488	1.89739e-43	832.722	0.193806	0.438782	0.0525712
3596	2812	HDL_cholesterol	HUMMERICH_SKIN_CANCER_PROGRESSION_DN	1096	4.24184e-31	642.907	0.193806	0.637042	-0.707223
3529	2813	HDL_cholesterol	LAIHO_COLORECTAL_CANCER_SERRATED_DN	797	3.38986e-23	460.839	0.193806	0.625855	-0.796083
2822	2814	HDL_cholesterol	DEMAGALHAES_AGING_UP	664	1.18342e-19	338.709	0.193806	0.501554	-0.648693
2896	2815	HDL_cholesterol	REACTOME_RHOV_GTPASE_CYCLE	473	1.33874e-13	279.943	0.193806	0.514605	-0.136535
2496	2816	HDL_cholesterol	PETRETTO_HEART_MASS_QTL_CIS_UP	412	4.46992e-12	230.7	0.193806	0.441268	-0.0726394
2667	2817	HDL_cholesterol	REACTOME_SYNTHESIS_OF_PC	372	4.15704e-11	201.688	0.193806	0.469236	-0.218987
2966	2818	HDL_cholesterol	REACTOME_THE_CANONICAL_RETINOID_CYCLE_IN_RODS_TWILIGHT_VISION	252	3.45624e-08	155.763	0.193806	0.525792	-0.361899
2978	2819	HDL_cholesterol	WP_MITOCHONDRIAL_IMMUNE_RESPONSE_TO_SARS_COV_2	252	3.09114e-08	147.871	0.193806	0.527035	-0.500527
1700	2820	HDL_cholesterol	LOPEZ_MESOTHELIOMA_SURVIVAL_OVERALL_DN	195	1.02908e-06	113.469	0.193806	0.300186	0.690313
2434	2821	HDL_cholesterol	WP_AUTOSOMAL_RECESSIVE_OSTEOPETROSIS_PATHWAYS	132	3.52885e-05	71.6055	0.193806	0.430702	-0.282985
4170	2822	HDL_cholesterol	WANG_CLIM2_TARGETS_DN	1748	1.13729e-50	1061.68	0.194805	0.741454	-1.05353
3677	2823	HDL_cholesterol	HOSHIDA_LIVER_CANCER_SUBCLASS_S2	1269	3.37297e-37	776.568	0.194805	0.652579	-0.676152
2956	2824	HDL_cholesterol	PID_CMYB_PATHWAY	1129	5.21108e-32	695.766	0.194805	0.524549	0.000276784
3763	2825	HDL_cholesterol	HILLION_HMGA1B_TARGETS	901	2.99158e-25	503.304	0.194805	0.666252	-0.884115
2310	2826	HDL_cholesterol	NABA_MATRISOME_PRIMARY_METASTATIC_COLORECTAL_TUMOR	792	6.35689e-23	455.513	0.194805	0.408328	0.183973
1905	2827	HDL_cholesterol	WP_NEURAL_CREST_CELL_MIGRATION_IN_CANCER	691	1.24952e-20	365.711	0.194805	0.333748	0.367038
3775	2828	HDL_cholesterol	REACTOME_REGULATION_OF_PTEN_GENE_TRANSCRIPTION	605	6.63651e-18	345.187	0.194805	0.66936	-1.0417
3578	2829	HDL_cholesterol	REACTOME_GAMMA_CARBOXYLATION_HYPUSINYLATION_HYDROXYLATION_AND_ARYLSULFATASE_ACTIVATION	564	2.2364e-16	328.208	0.194805	0.635177	-0.811739
2919	2830	HDL_cholesterol	SHIPP_DLBCL_VS_FOLLICULAR_LYMPHOMA_DN	490	6.20257e-14	262.566	0.194805	0.518956	-0.482756
2483	2831	HDL_cholesterol	REACTOME_TRANSLATION_OF_SARS_COV_1_STRUCTURAL_PROTEINS	413	3.71089e-12	240.443	0.194805	0.439403	0.0537951
2316	2832	HDL_cholesterol	REACTOME_INTEGRIN_SIGNALING	379	2.39531e-11	227.292	0.194805	0.40895	0.271302
2110	2833	HDL_cholesterol	SCHAEFFER_SOX9_TARGETS_IN_PROSTATE_DEVELOPMENT_UP	302	1.75508e-09	171.154	0.194805	0.371038	0.34361
2515	2834	HDL_cholesterol	REACTOME_PROCESSING_OF_INTRONLESS_PRE_MRNAS	250	4.48663e-08	146.491	0.194805	0.443132	-0.0438037
2886	2835	HDL_cholesterol	LEE_METASTASIS_AND_RNA_PROCESSING_UP	167	3.44329e-06	93.7367	0.194805	0.511498	-0.542839
2621	2836	HDL_cholesterol	KEGG_MEDICUS_VARIANT_MUTATION_INACTIVATED_FGF17_TO_RAS_ERK_SIGNALING_PATHWAY	145	1.01986e-05	81.8832	0.194805	0.460534	-0.482717
3912	2837	HDL_cholesterol	REACTOME_EPIGENETIC_REGULATION_OF_GENE_EXPRESSION	1268	5.41382e-37	757.559	0.195804	0.693599	-0.952904
3589	2838	HDL_cholesterol	KEGG_TGF_BETA_SIGNALING_PATHWAY	1011	4.23437e-28	579.409	0.195804	0.63642	-0.706566
2876	2839	HDL_cholesterol	AMIT_SERUM_RESPONSE_60_MCF10A	677	5.74287e-20	406.282	0.195804	0.509633	-0.269938
3063	2840	HDL_cholesterol	AMIT_EGF_RESPONSE_40_HELA	532	3.45132e-15	308.291	0.195804	0.54133	-0.337253
2404	2841	HDL_cholesterol	VALK_AML_CLUSTER_10	437	1.50649e-12	242.414	0.195804	0.425109	0.191773
3471	2842	HDL_cholesterol	REACTOME_MICRORNA_MIRNA_BIOGENESIS	222	1.51186e-07	142.895	0.195804	0.614667	-0.703663
2076	2843	HDL_cholesterol	WP_VITAMIN_B12_DISORDERS	145	1.06315e-05	82.3771	0.195804	0.364823	-0.00769056
2914	2844	HDL_cholesterol	MATTIOLI_MGUS_VS_MULTIPLE_MYELOMA	123	7.52884e-05	69.2274	0.195804	0.517713	-0.613085
3827	2845	HDL_cholesterol	WP_CILIARY_LANDSCAPE	2294	4.15814e-68	1393.38	0.196803	0.678061	-0.863712
4091	2846	HDL_cholesterol	BLANCO_MELO_COVID19_SARS_COV_2_LOW_MOI_INFECTION_A594_ACE2_EXPRESSING_CELLS_UP	1387	1.30314e-40	797.094	0.196803	0.727781	-1.19451
3012	2847	HDL_cholesterol	PID_FGF_PATHWAY	713	6.62534e-21	386.421	0.196803	0.53325	-0.554406
2369	2848	HDL_cholesterol	ZHAN_MULTIPLE_MYELOMA_CD2_UP	644	5.61704e-19	364.149	0.196803	0.418272	0.0910793
2957	2849	HDL_cholesterol	REACTOME_INTRA_GOLGI_TRAFFIC	552	9.2648e-16	339.475	0.196803	0.524549	-0.0870706
1994	2850	HDL_cholesterol	BIOCARTA_PTDINS_PATHWAY	388	1.99443e-11	195.146	0.196803	0.349285	0.275043
3986	2851	HDL_cholesterol	LIM_MAMMARY_STEM_CELL_DN	4736	2.01489e-130	2711.73	0.197802	0.706029	-0.893446
3252	2852	HDL_cholesterol	SOGA_COLORECTAL_CANCER_MYC_DN	864	1.38341e-24	516.455	0.197802	0.57427	-0.37177
2342	2853	HDL_cholesterol	PID_ECADHERIN_NASCENT_AJ_PATHWAY	602	2.04014e-17	352.998	0.197802	0.412679	0.337286
3105	2854	HDL_cholesterol	DASU_IL6_SIGNALING_UP	652	2.75982e-19	352.608	0.197802	0.548167	-0.757024
2806	2855	HDL_cholesterol	REACTOME_ACYL_CHAIN_REMODELLING_OF_PE	296	4.06744e-09	163.22	0.197802	0.498446	-0.373222
3660	2856	HDL_cholesterol	KEGG_HUNTINGTONS_DISEASE	1789	6.36495e-51	1040.56	0.198801	0.649472	-0.807953
3560	2857	HDL_cholesterol	STEIN_ESRRA_TARGETS_DN	1075	6.48876e-30	646.214	0.198801	0.63207	-0.615403
1911	2858	HDL_cholesterol	SIG_BCR_SIGNALING_PATHWAY	827	1.16618e-23	469.059	0.198801	0.334991	0.81754
4139	2859	HDL_cholesterol	MOREAUX_B_LYMPHOCYTE_MATURATION_BY_TACI_DN	656	2.4288e-19	400.938	0.198801	0.734618	-1.13679
2836	2860	HDL_cholesterol	NOUSHMEHR_GBM_SILENCED_BY_METHYLATION	581	1.14004e-16	349.901	0.198801	0.50404	-0.178631
3206	2861	HDL_cholesterol	REACTOME_SIGNALING_BY_FGFR1	608	1.02981e-17	341.519	0.198801	0.565569	-0.642347
1988	2862	HDL_cholesterol	WP_CANONICAL_AND_NON_CANONICAL_NOTCH_SIGNALING	500	5.88199e-14	282.519	0.198801	0.348042	0.695486
2160	2863	HDL_cholesterol	REACTOME_G_PROTEIN_BETA_GAMMA_SIGNALLING	506	2.27592e-14	281.665	0.198801	0.379117	0.406559
3424	2864	HDL_cholesterol	REACTOME_SIGNALING_BY_FGFR4	441	1.78928e-12	225.391	0.198801	0.604723	-0.912535
2595	2865	HDL_cholesterol	CHYLA_CBFA2T3_TARGETS_DN	3096	4.4463e-91	1849.93	0.1998	0.456805	0.142424
3448	2866	HDL_cholesterol	ZHONG_RESPONSE_TO_AZACITIDINE_AND_TSA_UP	1864	5.34998e-54	1065.99	0.1998	0.610938	-0.742332
2981	2867	HDL_cholesterol	CHESLER_BRAIN_QTL_CIS	887	1.25669e-24	545.981	0.1998	0.528278	-0.00168451
2193	2868	HDL_cholesterol	RAMASWAMY_METASTASIS_DN	919	3.8639e-25	508.376	0.1998	0.385333	0.501987
1004	2869	HDL_cholesterol	REACTOME_EFFECTS_OF_PIP2_HYDROLYSIS	772	3.42794e-22	403.711	0.1998	0.179615	2.33279
2877	2870	HDL_cholesterol	GROSS_HYPOXIA_VIA_ELK3_ONLY_DN	560	6.86764e-16	315.65	0.1998	0.509633	-0.354839
3595	2871	HDL_cholesterol	REACTOME_DISEASES_OF_PROGRAMMED_CELL_DEATH	478	2.15112e-13	277.722	0.1998	0.637042	-0.642249
1896	2872	HDL_cholesterol	WP_DIFFERENTIATION_OF_WHITE_AND_BROWN_ADIPOCYTE	463	5.24206e-13	249.583	0.1998	0.332505	0.645553
3147	2873	HDL_cholesterol	REACTOME_NEGATIVE_REGULATION_OF_FGFR4_SIGNALING	331	4.97518e-10	169.055	0.1998	0.555625	-0.829595
2512	2874	HDL_cholesterol	REACTOME_SYNTHESIS_OF_PROSTAGLANDINS_PG_AND_THROMBOXANES_TX	175	3.23586e-06	118.152	0.1998	0.443132	0.201372
3265	2875	HDL_cholesterol	KEGG_MEDICUS_REFERENCE_KINETOCHORE_MICROTUBULE_ATTACHMENT	182	2.27157e-06	102.826	0.1998	0.576756	-0.737748
2527	2876	HDL_cholesterol	REACTOME_ASPARTATE_AND_ASPARAGINE_METABOLISM	128	7.16746e-05	86.7381	0.1998	0.44624	0.0692954
2314	2877	HDL_cholesterol	LU_AGING_BRAIN_UP	3803	3.43882e-108	2229.76	0.200799	0.40895	0.552489
3364	2878	HDL_cholesterol	WAMUNYOKOLI_OVARIAN_CANCER_LMP_UP	3195	1.92151e-93	1915.86	0.200799	0.593536	-0.546089
3021	2879	HDL_cholesterol	BOYAULT_LIVER_CANCER_SUBCLASS_G1_UP	1496	1.5919e-42	824.9	0.200799	0.534493	-0.40039
3100	2880	HDL_cholesterol	REACTOME_CARGO_RECOGNITION_FOR_CLATHRIN_MEDIATED_ENDOCYTOSIS	1294	4.60271e-37	765.502	0.200799	0.547545	-0.320514
1972	2881	HDL_cholesterol	MARCHINI_TRABECTEDIN_RESISTANCE_DN	840	1.31881e-23	447.529	0.200799	0.346178	0.66101
1947	2882	HDL_cholesterol	REACTOME_EARLY_SARS_COV_2_INFECTION_EVENTS	600	3.65405e-17	354.176	0.200799	0.341206	0.840412
3729	2883	HDL_cholesterol	WANG_LMO4_TARGETS_DN	3858	3.33798e-109	2265.97	0.201798	0.661902	-0.807753
3195	2884	HDL_cholesterol	GAL_LEUKEMIC_STEM_CELL_DN	2851	1.79334e-84	1749.98	0.201798	0.564326	-0.326396
2773	2885	HDL_cholesterol	TONKS_TARGETS_OF_RUNX1_RUNX1T1_FUSION_HSC_DN	2526	6.07419e-74	1462.19	0.201798	0.490988	-0.176061
1695	2886	HDL_cholesterol	PID_ENDOTHELIN_PATHWAY	1222	6.61867e-35	706.81	0.201798	0.299565	1.24616
4559	2887	HDL_cholesterol	WHITEFORD_PEDIATRIC_CANCER_MARKERS	1021	4.51704e-28	635.119	0.201798	0.819142	-1.28973
3528	2888	HDL_cholesterol	DURCHDEWALD_SKIN_CARCINOGENESIS_UP	930	2.10304e-25	526.269	0.201798	0.625855	-0.629301
2200	2889	HDL_cholesterol	HUANG_FOXA2_TARGETS_UP	764	3.71692e-22	422.296	0.201798	0.385954	0.287284
2888	2890	HDL_cholesterol	SESTO_RESPONSE_TO_UV_C2	647	5.92065e-19	399.508	0.201798	0.512119	-0.124581
2522	2891	HDL_cholesterol	AMIT_EGF_RESPONSE_480_MCF10A	602	3.98334e-17	369.892	0.201798	0.444375	0.242572
3709	2892	HDL_cholesterol	SONG_TARGETS_OF_IE86_CMV_PROTEIN	573	7.93896e-16	311.913	0.201798	0.658173	-0.893176
2011	2893	HDL_cholesterol	BIOCARTA_CXCR4_PATHWAY	335	4.96085e-10	197.007	0.201798	0.352393	0.739719
2468	2894	HDL_cholesterol	MATTHEWS_AP1_TARGETS	226	1.53403e-07	125.303	0.201798	0.436917	-0.149374
2433	2895	HDL_cholesterol	PARK_HSC_VS_MULTIPOTENT_PROGENITORS_DN	178	3.11644e-06	98.4609	0.201798	0.430702	-0.190518
2691	2896	HDL_cholesterol	BIOCARTA_GHRELIN_PATHWAY	135	3.521e-05	91.0486	0.201798	0.474829	-0.14936
3167	2897	HDL_cholesterol	REACTOME_DEGRADATION_OF_CYSTEINE_AND_HOMOCYSTEINE	118	0.000128914	83.7537	0.201798	0.558111	-0.352917
2618	2898	HDL_cholesterol	REACTOME_STING_MEDIATED_INDUCTION_OF_HOST_IMMUNE_RESPONSES	136	2.73028e-05	81.4117	0.201798	0.460534	-0.209708
3050	2899	HDL_cholesterol	FU_INTERACT_WITH_ALKBH8	106	0.000170014	68.9713	0.201798	0.538844	-0.606886
3142	2900	HDL_cholesterol	IVANOVA_HEMATOPOIESIS_STEM_CELL_AND_PROGENITOR	7657	1.19294e-198	4242.86	0.202797	0.555003	0.134819
4938	2901	HDL_cholesterol	REACTOME_TRANSLATION	2358	3.88861e-68	1456.56	0.202797	0.886265	-1.70332
2631	2902	HDL_cholesterol	REACTOME_ESR_MEDIATED_SIGNALING	2292	1.41809e-66	1371.4	0.202797	0.462399	0.15409
4090	2903	HDL_cholesterol	WELCSH_BRCA1_TARGETS_UP	1949	8.03434e-56	1163.58	0.202797	0.727781	-1.10304
2298	2904	HDL_cholesterol	WP_WNT_SIGNALING	1844	9.21162e-53	1091.17	0.202797	0.406464	0.592075
2712	2905	HDL_cholesterol	WP_REGUCALCIN_IN_PROXIMAL_TUBULE_EPITHELIAL_KIDNEY_CELLS	396	1.38176e-11	237.856	0.202797	0.47918	-0.0228213
2169	2906	HDL_cholesterol	GAUSSMANN_MLL_AF4_FUSION_TARGETS_C_DN	351	1.86287e-10	206.959	0.202797	0.380982	0.538357
2192	2907	HDL_cholesterol	ELVIDGE_HIF1A_AND_HIF2A_TARGETS_DN	1647	3.40926e-46	948.444	0.203796	0.385333	0.531687
3498	2908	HDL_cholesterol	FIGUEROA_AML_METHYLATION_CLUSTER_7_UP	1309	1.14067e-36	742.726	0.203796	0.61964	-0.715762
2596	2909	HDL_cholesterol	WP_HISTONE_MODIFICATIONS	527	1.2979e-14	301.703	0.203796	0.456805	0.13113
3160	2910	HDL_cholesterol	REACTOME_NEGATIVE_REGULATION_OF_FGFR3_SIGNALING	318	1.34862e-09	165.078	0.203796	0.557489	-0.722776
2525	2911	HDL_cholesterol	HELLER_SILENCED_BY_METHYLATION_DN	1511	1.54982e-42	890.291	0.204795	0.444997	0.264679
2105	2912	HDL_cholesterol	BROWNE_HCMV_INFECTION_30MIN_UP	838	1.5805e-23	480.367	0.204795	0.369795	0.641823
3646	2913	HDL_cholesterol	BOYAULT_LIVER_CANCER_SUBCLASS_G123_UP	490	1.5941e-13	273.239	0.204795	0.646986	-0.7447
2570	2914	HDL_cholesterol	GAZIN_EPIGENETIC_SILENCING_BY_KRAS	355	1.69802e-10	202.409	0.204795	0.453076	0.0263722
2585	2915	HDL_cholesterol	MARIADASON_RESPONSE_TO_BUTYRATE_SULINDAC_4	185	2.81903e-06	122.637	0.204795	0.454941	0.12565
2974	2916	HDL_cholesterol	DAVICIONI_PAX_FOXO1_SIGNATURE_IN_ARMS_DN	194	1.59387e-06	120.428	0.204795	0.526414	-0.338815
2072	2917	HDL_cholesterol	KEGG_MEDICUS_VARIANT_EML4_ALK_FUSION_KINASE_TO_RAS_ERK_SIGNALING_PATHWAY	168	4.73367e-06	93.3762	0.204795	0.364201	0.230753
2583	2918	HDL_cholesterol	KEGG_MEDICUS_VARIANT_BCR_ABL_FUSION_KINASE_TO_RAS_ERK_SIGNALING_PATHWAY	141	2.33289e-05	81.18	0.204795	0.454319	-0.369115
2217	2919	HDL_cholesterol	WP_NON_GENOMIC_ACTIONS_OF_1_25_DIHYDROXYVITAMIN_D3	1229	9.40584e-35	693.705	0.205794	0.389683	0.469067
2324	2920	HDL_cholesterol	PID_AVB3_INTEGRIN_PATHWAY	1151	1.37585e-31	678.634	0.205794	0.410193	0.508078
3906	2921	HDL_cholesterol	REACTOME_COPI_MEDIATED_ANTEROGRADE_TRANSPORT	1110	5.62208e-31	642.005	0.205794	0.692356	-0.934439
3695	2922	HDL_cholesterol	WP_7Q11_23_COPY_NUMBER_VARIATION_SYNDROME	1047	1.84247e-28	561.869	0.205794	0.655687	-0.893064
2052	2923	HDL_cholesterol	BROWNE_HCMV_INFECTION_1HR_UP	813	1.02291e-22	439.368	0.205794	0.359851	0.456081
2114	2924	HDL_cholesterol	REACTOME_ACTIVATION_OF_THE_PHOTOTRANSDUCTION_CASCADE	158	7.31556e-06	101.9	0.205794	0.371659	0.450778
1920	2925	HDL_cholesterol	DACOSTA_UV_RESPONSE_VIA_ERCC3_XPCS_DN	1453	1.96109e-40	880.706	0.206793	0.336234	1.17278
3080	2926	HDL_cholesterol	LIM_MAMMARY_LUMINAL_MATURE_UP	1346	3.03011e-37	764.04	0.206793	0.545059	-0.238235
2845	2927	HDL_cholesterol	REACTOME_SIGNALING_BY_MODERATE_KINASE_ACTIVITY_BRAF_MUTANTS	582	7.35806e-16	331.742	0.206793	0.505904	-0.0908658
3123	2928	HDL_cholesterol	BARRIER_COLON_CANCER_RECURRENCE_UP	455	1.19926e-12	265.572	0.206793	0.551896	-0.347852
2591	2929	HDL_cholesterol	HOFFMANN_SMALL_PRE_BII_TO_IMMATURE_B_LYMPHOCYTE_DN	519	2.5793e-14	246.339	0.206793	0.456184	-0.389064
2942	2930	HDL_cholesterol	BIOCARTA_INTEGRIN_PATHWAY	425	5.06022e-12	243.179	0.206793	0.522685	-0.294976
3262	2931	HDL_cholesterol	CAFFAREL_RESPONSE_TO_THC_24HR_5_UP	295	7.45045e-09	171.832	0.206793	0.576134	-0.559843
3918	2932	HDL_cholesterol	KEGG_MEDICUS_REFERENCE_KEAP1_NRF2_SIGNALING_PATHWAY	187	3.05658e-06	103.393	0.206793	0.694842	-1.17495
5476	2933	HDL_cholesterol	MARSON_BOUND_BY_FOXP3_UNSTIMULATED	10564	1.13101e-263	5794.06	0.207792	0.966439	-2.37073
2246	2934	HDL_cholesterol	PEDERSEN_METASTASIS_BY_ERBB2_ISOFORM_4	1666	7.09172e-46	941.608	0.207792	0.395277	0.426312
2315	2935	HDL_cholesterol	KEGG_MEDICUS_REFERENCE_GF_RTK_PI3K_SIGNALING_PATHWAY	1331	2.88987e-37	765.932	0.207792	0.40895	0.539764
3786	2936	HDL_cholesterol	WHITFIELD_CELL_CYCLE_G1_S	1255	3.58608e-35	744.201	0.207792	0.671224	-0.836548
2431	2937	HDL_cholesterol	PID_SHP2_PATHWAY	861	1.29582e-23	509.24	0.207792	0.430702	0.425443
2049	2938	HDL_cholesterol	WP_SYNAPTIC_VESICLE_PATHWAY	861	1.68366e-23	470.406	0.207792	0.359229	0.573869
2597	2939	HDL_cholesterol	BRACHAT_RESPONSE_TO_METHOTREXATE_UP	226	2.04531e-07	146.6	0.207792	0.456805	0.0857561
2913	2940	HDL_cholesterol	BIOCARTA_41BB_PATHWAY	204	8.84795e-07	118.043	0.207792	0.517713	-0.389968
4032	2941	HDL_cholesterol	RICKMAN_TUMOR_DIFFERENTIATED_WELL_VS_POORLY_DN	4450	3.5254e-122	2621.86	0.208791	0.71473	-0.670639
2405	2942	HDL_cholesterol	OUILLETTE_CLL_13Q14_DELETION_DN	801	4.38259e-22	444.985	0.208791	0.425109	0.134718
2589	2943	HDL_cholesterol	LIAO_HAVE_SOX4_BINDING_SITES	600	2.04022e-16	360.197	0.208791	0.456184	0.288037
2329	2944	HDL_cholesterol	VALK_AML_CLUSTER_5	461	8.36108e-13	262.931	0.208791	0.410814	0.434138
1549	2945	HDL_cholesterol	KEGG_MEDICUS_VARIANT_MUTATION_CAUSED_ABERRANT_HTT_TO_MGLUR5_CA2_APOPTOTIC_PATHWAY	470	5.66729e-13	261.465	0.208791	0.27284	1.36335
2660	2946	HDL_cholesterol	WP_IRINOTECAN_PATHWAY	137	3.75569e-05	90.94	0.208791	0.467993	-0.0237896
2720	2947	HDL_cholesterol	SANSOM_APC_TARGETS	2781	3.14914e-79	1611.35	0.20979	0.479801	-0.0411931
1793	2948	HDL_cholesterol	FOROUTAN_INTEGRATED_TGFB_EMT_UP	2173	4.79605e-61	1261.45	0.20979	0.315103	1.13877
1903	2949	HDL_cholesterol	REACTOME_CELL_CELL_JUNCTION_ORGANIZATION	1575	2.32182e-43	869.58	0.20979	0.333748	1.01594
3298	2950	HDL_cholesterol	WP_CKAP4_SIGNALING_PATHWAY_MAP	1399	5.01161e-39	823.743	0.20979	0.582349	-0.379789
2478	2951	HDL_cholesterol	REACTOME_ESTROGEN_DEPENDENT_GENE_EXPRESSION	1369	9.16552e-38	787.645	0.20979	0.438782	0.214283
1980	2952	HDL_cholesterol	WP_RETT_SYNDROME_CAUSING_GENES	735	1.10388e-20	403.107	0.20979	0.347421	0.645225
2424	2953	HDL_cholesterol	BIOCARTA_TCR_PATHWAY	655	2.46129e-18	375.936	0.20979	0.428838	0.176867
4040	2954	HDL_cholesterol	REACTOME_RNA_POLYMERASE_II_TRANSCRIPTION_TERMINATION	633	7.87025e-18	363.009	0.20979	0.715973	-1.10618
3583	2955	HDL_cholesterol	NATSUME_RESPONSE_TO_INTERFERON_BETA_DN	572	1.69062e-15	340.725	0.20979	0.635799	-0.608011
3053	2956	HDL_cholesterol	TAKEDA_TARGETS_OF_NUP98_HOXA9_FUSION_3D_DN	331	8.05506e-10	186.502	0.20979	0.539466	-0.460769
2308	2957	HDL_cholesterol	KEGG_MEDICUS_REFERENCE_PP2A_AKT_SIGNALING_PATHWAY	256	5.11026e-08	138.626	0.20979	0.407707	-0.0100902
2673	2958	HDL_cholesterol	REACTOME_SIGNALING_BY_CYTOSOLIC_FGFR1_FUSION_MUTANTS	206	8.76942e-07	114.406	0.20979	0.469857	-0.308374
3005	2959	HDL_cholesterol	KEGG_MEDICUS_PATHOGEN_ESCHERICHIA_EAE_TIR_TO_ACTIN_SIGNALING_PATHWAY	166	6.18198e-06	113.956	0.20979	0.531386	-0.312617
3177	2960	HDL_cholesterol	REACTOME_INTRACELLULAR_SIGNALING_BY_SECOND_MESSENGERS	4151	1.50916e-114	2349.18	0.210789	0.560597	-0.308238
2220	2961	HDL_cholesterol	ELVIDGE_HYPOXIA_BY_DMOG_UP	2136	4.7103e-60	1162.36	0.210789	0.390305	0.314506
2491	2962	HDL_cholesterol	ZHU_CMV_24_HR_DN	1292	2.31127e-35	752.958	0.210789	0.440646	0.417772
3911	2963	HDL_cholesterol	GAVIN_FOXP3_TARGETS_CLUSTER_T7	1005	3.128e-27	600.693	0.210789	0.693599	-0.790712
2643	2964	HDL_cholesterol	BIOCARTA_FCER1_PATHWAY	557	3.00286e-15	309.398	0.210789	0.464885	0.0591745
3574	2965	HDL_cholesterol	REACTOME_SIGNALING_BY_FGFR3	435	4.84456e-12	224.779	0.210789	0.634556	-0.926668
2271	2966	HDL_cholesterol	KEGG_MEDICUS_REFERENCE_IGF2_IGF1R_PI3K_SIGNALING_PATHWAY	156	8.40547e-06	83.039	0.210789	0.399627	-0.0305778
2963	2967	HDL_cholesterol	WP_IL_9_SIGNALING_PATHWAY	139	3.77524e-05	78.2422	0.210789	0.525171	-0.56658
2881	2968	HDL_cholesterol	REACTOME_ATF6_ATF6_ALPHA_ACTIVATES_CHAPERONES	107	0.000238898	66.1339	0.210789	0.510255	-0.420205
3630	2969	HDL_cholesterol	ZHOU_INFLAMMATORY_RESPONSE_LIVE_DN	4226	1.06515e-116	2420.56	0.211788	0.643257	-0.626851
3996	2970	HDL_cholesterol	BHATTACHARYA_EMBRYONIC_STEM_CELL	860	3.89037e-23	479.277	0.211788	0.707272	-1.00829
2850	2971	HDL_cholesterol	LEE_TARGETS_OF_PTCH1_AND_SUFU_UP	748	6.9117e-21	405.33	0.211788	0.506526	-0.303318
3388	2972	HDL_cholesterol	REACTOME_TNFR1_INDUCED_PROAPOPTOTIC_SIGNALING	237	1.75622e-07	128.709	0.211788	0.596644	-0.84134
3026	2973	HDL_cholesterol	TONKS_TARGETS_OF_RUNX1_RUNX1T1_FUSION_GRANULOCYTE_DN	187	3.87073e-06	108.616	0.211788	0.535115	-0.528803
3463	2974	HDL_cholesterol	REACTOME_PHOSPHORYLATION_OF_THE_APC_C	186	3.96924e-06	108.09	0.211788	0.613424	-0.760984
4083	2975	HDL_cholesterol	FIGUEROA_AML_METHYLATION_CLUSTER_3_UP	1705	4.97182e-47	993.966	0.212787	0.726538	-0.974516
4769	2976	HDL_cholesterol	REACTOME_THE_CITRIC_ACID_TCA_CYCLE_AND_RESPIRATORY_ELECTRON_TRANSPORT	1281	8.76283e-35	778.361	0.212787	0.854568	-1.43884
2630	2977	HDL_cholesterol	WP_GLIOBLASTOMA_SIGNALING_PATHWAYS	1230	1.40209e-33	720.175	0.212787	0.462399	0.306452
2874	2978	HDL_cholesterol	PID_SMAD2_3NUCLEAR_PATHWAY	1090	4.47423e-29	611.881	0.212787	0.509633	-0.124275
3494	2979	HDL_cholesterol	KEGG_VIRAL_MYOCARDITIS	808	4.6403e-22	322.849	0.212787	0.619018	-1.47829
3708	2980	HDL_cholesterol	REACTOME_GLUCONEOGENESIS	311	3.54174e-09	191.286	0.212787	0.658173	-0.738365
3359	2981	HDL_cholesterol	CHIANG_LIVER_CANCER_SUBCLASS_PROLIFERATION_UP	2096	9.6178e-59	1233.69	0.213786	0.592915	-0.448896
2719	2982	HDL_cholesterol	REACTOME_BETA_CATENIN_INDEPENDENT_WNT_SIGNALING	2122	1.21532e-59	1205.45	0.213786	0.479801	-0.019154
2470	2983	HDL_cholesterol	WP_EGFR_TYROSINE_KINASE_INHIBITOR_RESISTANCE	1330	4.78465e-36	748.411	0.213786	0.437539	0.301085
3191	2984	HDL_cholesterol	KEGG_PROGESTERONE_MEDIATED_OOCYTE_MATURATION	1067	2.2636e-28	580.85	0.213786	0.563704	-0.488221
1601	2985	HDL_cholesterol	RICKMAN_HEAD_AND_NECK_CANCER_B	789	8.50623e-22	471.742	0.213786	0.282784	1.75439
3772	2986	HDL_cholesterol	REACTOME_AMINO_ACIDS_REGULATE_MTORC1	563	3.38037e-15	327.388	0.213786	0.668738	-0.701122
2952	2987	HDL_cholesterol	KIM_ALL_DISORDERS_CALB1_CORR_DN	465	1.19426e-12	256.529	0.213786	0.523928	-0.298352
2880	2988	HDL_cholesterol	SAKAI_CHRONIC_HEPATITIS_VS_LIVER_CANCER_DN	479	5.83007e-13	255.895	0.213786	0.510255	-0.293988
3420	2989	HDL_cholesterol	WP_PHOTODYNAMIC_THERAPY_INDUCED_HIF_1_SURVIVAL_SIGNALING	401	1.45882e-11	218.996	0.213786	0.604102	-0.770101
3389	2990	HDL_cholesterol	WAKABAYASHI_ADIPOGENESIS_PPARG_BOUND_36HR	306	5.6373e-09	151.781	0.213786	0.596644	-0.898779
3060	2991	HDL_cholesterol	IIZUKA_LIVER_CANCER_PROGRESSION_G1_G2_UP	111	0.000236243	64.0381	0.213786	0.540709	-0.563054
4718	2992	HDL_cholesterol	KIM_BIPOLAR_DISORDER_OLIGODENDROCYTE_DENSITY_CORR_UP	7071	1.45625e-178	3937.02	0.214785	0.846489	-1.29629
3923	2993	HDL_cholesterol	SARRIO_EPITHELIAL_MESENCHYMAL_TRANSITION_UP	1861	7.36009e-52	1030.56	0.214785	0.696706	-1.04559
3949	2994	HDL_cholesterol	ALCALA_APOPTOSIS	894	7.19476e-24	500.072	0.214785	0.700435	-0.96924
3093	2995	HDL_cholesterol	REACTOME_INTERLEUKIN_3_INTERLEUKIN_5_AND_GM_CSF_SIGNALING	599	6.46467e-16	364.477	0.214785	0.546924	-0.0485426
2824	2996	HDL_cholesterol	BIOCARTA_RAC1_PATHWAY	269	4.3475e-08	165.998	0.214785	0.502175	-0.0339454
2482	2997	HDL_cholesterol	BIOCARTA_INTRINSIC_PATHWAY	266	4.31303e-08	154.26	0.214785	0.439403	0.0941543
2967	2998	HDL_cholesterol	REACTOME_BETA_CATENIN_PHOSPHORYLATION_CASCADE	173	8.88577e-06	101.392	0.214785	0.525792	-0.409179
5017	2999	HDL_cholesterol	REACTOME_ADAPTIVE_IMMUNE_SYSTEM	7749	2.55927e-197	4039.49	0.215784	0.898073	-2.12784
1641	3000	HDL_cholesterol	KEGG_LONG_TERM_DEPRESSION	1430	2.57183e-38	780.962	0.215784	0.290864	1.39274
2889	3001	HDL_cholesterol	KEGG_MEDICUS_PATHOGEN_HCMV_US28_TO_GNB_G_PI3K_NFKB_SIGNALING_PATHWAY	392	4.0283e-11	222.205	0.215784	0.512119	-0.172799
3329	3002	HDL_cholesterol	LIU_CDX2_TARGETS_UP	380	8.25113e-11	212.397	0.215784	0.587321	-0.614353
3787	3003	HDL_cholesterol	REACTOME_NOD1_2_SIGNALING_PATHWAY	330	1.05312e-09	176.559	0.215784	0.671224	-1.00815
3892	3004	HDL_cholesterol	WP_MITOCHONDRIAL_COMPLEX_IV_ASSEMBLY	272	3.32602e-08	159.344	0.215784	0.689869	-0.964749
3602	3005	HDL_cholesterol	HOSHIDA_LIVER_CANCER_SUBCLASS_S1	2801	1.09787e-77	1575.89	0.216783	0.638285	-0.714061
2709	3006	HDL_cholesterol	KEGG_MELANOMA	1046	1.06599e-27	584.773	0.216783	0.478558	0.0889955
3414	3007	HDL_cholesterol	PID_TELOMERASE_PATHWAY	806	9.41842e-22	465.649	0.216783	0.602237	-0.463587
1612	3008	HDL_cholesterol	KEGG_MEDICUS_REFERENCE_MGLUR5_CA2_APOPTOTIC_PATHWAY	457	1.50469e-12	251.378	0.216783	0.284649	1.40375
2307	3009	HDL_cholesterol	REACTOME_SIGNALING_BY_NTRK2_TRKB	394	3.71869e-11	216.856	0.216783	0.407707	0.193198
3493	3010	HDL_cholesterol	FERREIRA_EWINGS_SARCOMA_UNSTABLE_VS_STABLE_DN	1150	1.20949e-30	628.285	0.217782	0.619018	-0.597301
2020	3011	HDL_cholesterol	KEGG_MEDICUS_VARIANT_MUTATION_INACTIVATED_ATP1A1_TO_ANGIOTENSIN_ALDOSTERONE_SIGNALING_PATHWAY	487	4.22809e-13	275.573	0.217782	0.353636	0.910711
3253	3012	HDL_cholesterol	PID_PRL_SIGNALING_EVENTS_PATHWAY	245	1.3101e-07	133.464	0.217782	0.57427	-0.673065
2987	3013	HDL_cholesterol	PYEON_CANCER_HEAD_AND_NECK_VS_CERVICAL_DN	214	1.07014e-06	117.932	0.217782	0.5289	-0.467736
2840	3014	HDL_cholesterol	KANG_DOXORUBICIN_RESISTANCE_DN	193	2.55538e-06	113.626	0.217782	0.504661	-0.323165
3386	3015	HDL_cholesterol	REACTOME_VITAMIN_B5_PANTOTHENATE_METABOLISM	174	8.85405e-06	111.607	0.217782	0.596022	-0.558543
2633	3016	HDL_cholesterol	REACTOME_DISSOLUTION_OF_FIBRIN_CLOT	156	1.19079e-05	91.206	0.217782	0.462399	-0.191657
2729	3017	HDL_cholesterol	KEGG_MEDICUS_VARIANT_MUTATION_ACTIVATED_MET_TO_RAS_ERK_SIGNALING_PATHWAY	153	1.71586e-05	85.6404	0.217782	0.482287	-0.405488
2771	3018	HDL_cholesterol	KEGG_MEDICUS_VARIANT_MET_OVEREXPRESSION_TO_RAS_ERK_SIGNALING_PATHWAY	140	4.88243e-05	75.1534	0.217782	0.490367	-0.48595
3151	3019	HDL_cholesterol	RODRIGUES_NTN1_TARGETS_DN	2145	1.63769e-59	1244.16	0.218781	0.556246	-0.206853
3333	3020	HDL_cholesterol	REACTOME_FACTORS_INVOLVED_IN_MEGAKARYOCYTE_DEVELOPMENT_AND_PLATELET_PRODUCTION	1973	2.14559e-54	1132.74	0.218781	0.587943	-0.440444
2798	3021	HDL_cholesterol	FALVELLA_SMOKERS_WITH_LUNG_CANCER	1088	7.37203e-29	626.627	0.218781	0.497203	0.0673733
3750	3022	HDL_cholesterol	REACTOME_PEPTIDE_HORMONE_METABOLISM	994	2.72985e-26	537.921	0.218781	0.664388	-0.814577
1618	3023	HDL_cholesterol	WP_GPR143_IN_MELANOCYTES_AND_RETINAL_PIGMENT_EPITHELIUM_CELLS	652	9.17603e-18	357.254	0.218781	0.285892	1.36634
1873	3024	HDL_cholesterol	CERVERA_SDHB_TARGETS_1_DN	645	2.08316e-17	351.957	0.218781	0.330019	0.836565
3764	3025	HDL_cholesterol	RADAEVA_RESPONSE_TO_IFNA1_UP	509	1.44027e-13	240.398	0.218781	0.666252	-1.14835
2654	3026	HDL_cholesterol	KEGG_MEDICUS_ENV_FACTOR_NNK_NNN_TO_RAS_ERK_SIGNALING_PATHWAY	227	3.18622e-07	132.154	0.218781	0.46675	-0.121804
2497	3027	HDL_cholesterol	HO_LIVER_CANCER_VASCULAR_INVASION	148	2.68522e-05	81.2499	0.218781	0.441268	-0.203541
4177	3028	HDL_cholesterol	REACTOME_ASPARAGINE_N_LINKED_GLYCOSYLATION	3402	1.05642e-95	1968.81	0.21978	0.742697	-1.09368
4650	3029	HDL_cholesterol	BORCZUK_MALIGNANT_MESOTHELIOMA_UP	2819	1.10067e-77	1669.88	0.21978	0.83468	-1.36863
2624	3030	HDL_cholesterol	ASTON_MAJOR_DEPRESSIVE_DISORDER_DN	2292	2.07926e-62	1283.11	0.21978	0.461156	0.136214
3686	3031	HDL_cholesterol	RASHI_RESPONSE_TO_IONIZING_RADIATION_2	1500	4.48591e-40	854.765	0.21978	0.654444	-0.642787
2961	3032	HDL_cholesterol	MIKKELSEN_MCV6_ICP_WITH_H3K27ME3	1086	9.28303e-29	618.887	0.21978	0.525171	-0.0422967
3241	3033	HDL_cholesterol	WP_N_GLYCAN_BIOSYNTHESIS	687	4.89439e-19	397.923	0.21978	0.572405	-0.400376
1900	3034	HDL_cholesterol	KEGG_MEDICUS_VARIANT_MUTATION_ACTIVATED_CACNA1D_H_TO_ANGIOTENSIN_ALDOSTERONE_SIGNALING_PATHWAY	478	7.9685e-13	268.339	0.21978	0.333126	0.989057
3138	3035	HDL_cholesterol	KEGG_SNARE_INTERACTIONS_IN_VESICULAR_TRANSPORT	468	1.49384e-12	263.885	0.21978	0.55376	-0.292232
2363	3036	HDL_cholesterol	WP_GANGLIO_SPHINGOLIPID_METABOLISM	183	5.7363e-06	100.706	0.21978	0.416408	0.0637098
3211	3037	HDL_cholesterol	WP_IRON_METABOLISM_DISORDERS	138	5.85095e-05	73.736	0.21978	0.566812	-0.770902
3659	3038	HDL_cholesterol	ZHANG_PROLIFERATING_VS_QUIESCENT	504	1.71639e-13	292.814	0.220779	0.649472	-0.672228
2991	3039	HDL_cholesterol	WP_UNFOLDED_PROTEIN_RESPONSE	303	1.08902e-08	169.151	0.220779	0.529521	-0.218448
3062	3040	HDL_cholesterol	REACTOME_GENERATION_OF_SECOND_MESSENGER_MOLECULES	350	5.64774e-10	166.944	0.220779	0.540709	-0.748438
2010	3041	HDL_cholesterol	REACTOME_TANDEM_PORE_DOMAIN_POTASSIUM_CHANNELS	200	2.09396e-06	109.889	0.220779	0.351771	0.44473
4839	3042	HDL_cholesterol	KEGG_MEDICUS_REFERENCE_TLR7_9_IRF7_SIGNALING_PATHWAY	48	0.0106324	34.6736	0.220779	0.868863	-1.68355
4098	3043	HDL_cholesterol	DARWICHE_SKIN_TUMOR_PROMOTER_UP	1523	6.85043e-40	865.41	0.221778	0.729024	-0.940876
3853	3044	HDL_cholesterol	REACTOME_ASSOCIATION_OF_TRIC_CCT_WITH_TARGET_PROTEINS_DURING_BIOSYNTHESIS	341	8.37015e-10	191.664	0.221778	0.682411	-1.02258
3130	3045	HDL_cholesterol	CHEN_LUNG_CANCER_SURVIVAL	281	2.76314e-08	161.23	0.221778	0.552517	-0.495092
3131	3046	HDL_cholesterol	DACOSTA_UV_RESPONSE_VIA_ERCC3_XPCS_UP	266	5.47729e-08	137.276	0.221778	0.552517	-0.62958
4579	3047	HDL_cholesterol	MATTIOLI_MGUS_VS_PCL	866	1.11207e-22	503.438	0.222777	0.82225	-1.32558
4035	3048	HDL_cholesterol	MORI_PRE_BI_LYMPHOCYTE_DN	790	3.07723e-21	438.757	0.222777	0.71473	-0.98957
2446	3049	HDL_cholesterol	WP_NEURAL_CREST_CELL_MIGRATION_DURING_DEVELOPMENT	619	1.15699e-16	315.787	0.222777	0.43381	0.0719406
3239	3050	HDL_cholesterol	PID_ALK1_PATHWAY	299	1.0401e-08	160.18	0.222777	0.571784	-0.604391
2166	3051	HDL_cholesterol	WP_MAJOR_RECEPTORS_TARGETED_BY_EPINEPHRINE_AND_NOREPINEPHRINE	272	4.51533e-08	149.853	0.222777	0.38036	0.409196
2488	3052	HDL_cholesterol	CHEN_PDGF_TARGETS	245	1.61334e-07	145.647	0.222777	0.440025	0.0955753
2679	3053	HDL_cholesterol	REACTOME_SIGNALING_BY_CTNNB1_PHOSPHO_SITE_MUTANTS	164	9.97614e-06	96.7436	0.222777	0.4711	-0.222398
3073	3054	HDL_cholesterol	WP_DNA_DAMAGE_RESPONSE_ONLY_ATM_DEPENDENT	1556	5.86975e-41	869.491	0.223776	0.543195	-0.217715
3067	3055	HDL_cholesterol	PID_AR_PATHWAY	837	2.83944e-22	444.18	0.223776	0.541952	-0.323698
3477	3056	HDL_cholesterol	GU_PDEF_TARGETS_DN	453	5.67593e-12	273.624	0.223776	0.615911	-0.427731
1176	3057	HDL_cholesterol	WP_GPCRS_CLASS_C_METABOTROPIC_GLUTAMATE_PHEROMONE	410	1.89382e-11	215.078	0.223776	0.204475	1.92735
3117	3058	HDL_cholesterol	CHIANG_LIVER_CANCER_SUBCLASS_INTERFERON_UP	272	5.72988e-08	147.876	0.223776	0.550031	-0.575252
2796	3059	HDL_cholesterol	KEGG_MEDICUS_VARIANT_AMPLIFIED_PDGFR_TO_RAS_ERK_SIGNALING_PATHWAY	133	9.32958e-05	71.1282	0.223776	0.496582	-0.566905
5788	3060	HDL_cholesterol	GRAESSMANN_APOPTOSIS_BY_DOXORUBICIN_DN	19753	0	9937.5	0.224775	0.998135	-1.20136
3267	3061	HDL_cholesterol	RODRIGUES_THYROID_CARCINOMA_POORLY_DIFFERENTIATED_DN	10804	1.04386e-263	5867.35	0.224775	0.577377	0.28894
3904	3062	HDL_cholesterol	MILI_PSEUDOPODIA_CHEMOTAXIS_DN	4953	2.25315e-131	2786.66	0.224775	0.691734	-0.75095
4937	3063	HDL_cholesterol	REACTOME_METABOLISM_OF_AMINO_ACIDS_AND_DERIVATIVES	3357	4.50318e-93	1976.31	0.224775	0.886265	-1.63823
3072	3064	HDL_cholesterol	REACTOME_EXTRA_NUCLEAR_ESTROGEN_SIGNALING	1062	1.57392e-27	607.907	0.224775	0.543195	-0.0407348
3428	3065	HDL_cholesterol	KIM_GASTRIC_CANCER_CHEMOSENSITIVITY	1142	8.20035e-30	606.338	0.224775	0.605345	-0.606341
2139	3066	HDL_cholesterol	YAMASHITA_LIVER_CANCER_STEM_CELL_UP	852	1.43054e-22	447.183	0.224775	0.37601	0.549793
2945	3067	HDL_cholesterol	XU_GH1_EXOGENOUS_TARGETS_UP	651	1.99339e-17	376.865	0.224775	0.523306	-0.0736315
3653	3068	HDL_cholesterol	KENNY_CTNNB1_TARGETS_DN	584	3.09697e-15	339.239	0.224775	0.648229	-0.594044
4302	3069	HDL_cholesterol	REACTOME_HSP90_CHAPERONE_CYCLE_FOR_STEROID_HORMONE_RECEPTORS_SHR_IN_THE_PRESENCE_OF_LIGAND	525	8.52351e-14	308.272	0.224775	0.766314	-1.03356
4071	3070	HDL_cholesterol	WP_DNA_REPLICATION	390	7.8869e-11	216.31	0.224775	0.723431	-1.03286
3304	3071	HDL_cholesterol	REACTOME_SYNTHESIS_OF_PA	431	9.58569e-12	214.426	0.224775	0.583592	-0.750274
1788	3072	HDL_cholesterol	BIOCARTA_LEPTIN_PATHWAY	203	2.01138e-06	117.271	0.224775	0.314481	0.822954
3132	3073	HDL_cholesterol	HEDENFALK_BREAST_CANCER_BRACX_UP	150	3.08457e-05	83.9635	0.224775	0.552517	-0.635628
4725	3074	HDL_cholesterol	NIKOLSKY_BREAST_CANCER_7P15_AMPLICON	19	0.0597375	14.9492	0.224775	0.847732	-1.64127
3102	3075	HDL_cholesterol	REACTOME_SIGNALING_BY_NTRKS	1908	1.02906e-51	1082.18	0.225774	0.548167	-0.158952
3393	3076	HDL_cholesterol	LIU_VMYB_TARGETS_UP	1549	3.01406e-40	854.846	0.225774	0.597265	-0.409206
3879	3077	HDL_cholesterol	KYNG_RESPONSE_TO_H2O2	679	1.37512e-18	399.164	0.225774	0.688005	-0.866873
3721	3078	HDL_cholesterol	PID_P53_REGULATION_PATHWAY	625	1.19007e-16	343.929	0.225774	0.660659	-0.834978
3900	3079	HDL_cholesterol	KEGG_ARGININE_AND_PROLINE_METABOLISM	485	6.63117e-13	273.37	0.225774	0.691112	-0.888788
2164	3080	HDL_cholesterol	YAO_TEMPORAL_RESPONSE_TO_PROGESTERONE_CLUSTER_5	521	1.14013e-13	259.509	0.225774	0.379739	0.38256
3033	3081	HDL_cholesterol	GARGALOVIC_RESPONSE_TO_OXIDIZED_PHOSPHOLIPIDS_YELLOW_UP	340	1.11218e-09	202.393	0.225774	0.536358	-0.171508
3321	3082	HDL_cholesterol	KEGG_MEDICUS_PATHOGEN_ESCHERICHIA_ESPG_TO_MICROTUBULE_RHOA_SIGNALING_PATHWAY	145	4.15378e-05	80.3039	0.225774	0.585457	-0.730599
1682	3083	HDL_cholesterol	REACTOME_SIGNALING_BY_ERBB4	1267	2.05469e-33	664.773	0.226773	0.2977	1.22857
2946	3084	HDL_cholesterol	VANHARANTA_UTERINE_FIBROID_DN	942	3.54044e-24	512.312	0.226773	0.523306	-0.089147
2766	3085	HDL_cholesterol	WEIGEL_OXIDATIVE_STRESS_BY_HNE_AND_TBH	922	9.5237e-24	511.767	0.226773	0.489745	0.10258
2364	3086	HDL_cholesterol	CAMPS_COLON_CANCER_COPY_NUMBER_DN	1007	7.02234e-26	508.518	0.226773	0.417029	0.138444
3056	3087	HDL_cholesterol	WP_REGULATION_OF_APOPTOSIS_BY_PARATHYROID_HORMONE_RELATED_PROTEIN	282	3.15473e-08	161.655	0.226773	0.540087	-0.308824
2750	3088	HDL_cholesterol	WP_LEUCINE_ISOLEUCINE_AND_VALINE_METABOLISM	276	4.74651e-08	160.086	0.226773	0.487259	-0.0863638
2575	3089	HDL_cholesterol	WP_BIOGENIC_AMINE_SYNTHESIS	153	2.28027e-05	77.5716	0.226773	0.453076	-0.421602
3633	3090	HDL_cholesterol	MULLIGHAN_NPM1_MUTATED_SIGNATURE_2_UP	1538	8.44531e-40	843.725	0.227772	0.643878	-0.618314
3294	3091	HDL_cholesterol	IKEDA_MIR1_TARGETS_UP	682	1.13403e-18	411.112	0.227772	0.581728	-0.271473
4602	3092	HDL_cholesterol	WP_ALLOGRAFT_REJECTION	796	7.40297e-21	296.585	0.227772	0.825979	-2.19613
1932	3093	HDL_cholesterol	BIOCARTA_AGR_PATHWAY	564	1.27314e-14	288.825	0.227772	0.338098	0.633493
2951	3094	HDL_cholesterol	REACTOME_TRAF6_MEDIATED_NF_KB_ACTIVATION	286	3.36511e-08	165.651	0.227772	0.523928	-0.228145
3539	3095	HDL_cholesterol	REACTOME_RNA_POLYMERASE_I_TRANSCRIPTION_TERMINATION	289	2.49315e-08	158.744	0.227772	0.627719	-0.74054
3264	3096	HDL_cholesterol	PID_P38_MK2_PATHWAY	212	1.65758e-06	118.495	0.227772	0.576756	-0.588203
3113	3097	HDL_cholesterol	KEGG_MEDICUS_PATHOGEN_HCMV_GB_TO_PDGFR_RAS_ERK_SIGNALING_PATHWAY	149	4.45389e-05	80.3335	0.227772	0.54941	-0.583541
2638	3098	HDL_cholesterol	KEGG_MEDICUS_REFERENCE_GF_RTK_RAS_PI3K_SIGNALING_PATHWAY	1395	9.21279e-37	777.623	0.228771	0.463021	0.279406
4142	3099	HDL_cholesterol	WP_AMINO_ACID_METABOLISM	869	2.45426e-22	494.785	0.228771	0.735239	-0.956608
1658	3100	HDL_cholesterol	KEGG_MEDICUS_REFERENCE_ANGIOTENSIN_ALDOSTERONE_SIGNALING_PATHWAY	618	3.08373e-16	342.227	0.228771	0.292728	1.37609
2384	3101	HDL_cholesterol	GUENTHER_GROWTH_SPHERICAL_VS_ADHERENT_DN	362	4.21867e-10	204.734	0.228771	0.42138	0.18558
2408	3102	HDL_cholesterol	REACTOME_REGULATION_OF_KIT_SIGNALING	229	3.92015e-07	124.591	0.228771	0.42573	0.0404935
3985	3103	HDL_cholesterol	DOUGLAS_BMI1_TARGETS_DN	3661	9.92569e-98	2113.01	0.22977	0.706029	-0.761902
2224	3104	HDL_cholesterol	FAELT_B_CLL_WITH_VH_REARRANGEMENTS_UP	832	2.06001e-21	438.537	0.22977	0.391548	0.513269
2025	3105	HDL_cholesterol	WP_GLYCOSAMINOGLYCAN_SYNTHESIS_IN_FIBROBLASTS	754	5.84516e-20	375.582	0.22977	0.354257	0.492721
2569	3106	HDL_cholesterol	BANDRES_RESPONSE_TO_CARMUSTIN_MGMT_24HR_DN	506	2.83232e-13	274.269	0.22977	0.453076	0.159769
2912	3107	HDL_cholesterol	WP_HOST_PATHOGEN_INTERACTION_OF_HUMAN_CORONAVIRUSES_MAPK_SIGNALING	488	7.52713e-13	258.268	0.22977	0.517713	-0.274674
3849	3108	HDL_cholesterol	REACTOME_AGGREPHAGY	382	1.43316e-10	210.295	0.22977	0.681168	-0.994473
3508	3109	HDL_cholesterol	REACTOME_RECOGNITION_OF_DNA_DAMAGE_BY_PCNA_CONTAINING_REPLICATION_COMPLEX	318	5.3777e-09	180.017	0.22977	0.621504	-0.6337
3869	3110	HDL_cholesterol	PURBEY_TARGETS_OF_CTBP1_AND_SATB1_UP	767	3.34826e-20	460.157	0.230769	0.68614	-0.693777
2911	3111	HDL_cholesterol	REACTOME_TRANSLATION_OF_SARS_COV_2_STRUCTURAL_PROTEINS	793	8.37167e-21	454.214	0.230769	0.517713	-0.0450521
2557	3112	HDL_cholesterol	KEGG_VIBRIO_CHOLERAE_INFECTION	818	2.63331e-21	426.457	0.230769	0.45059	0.00721669
3548	3113	HDL_cholesterol	ZHU_CMV_8_HR_UP	456	8.05674e-12	250.12	0.230769	0.629584	-0.65066
1810	3114	HDL_cholesterol	BIOCARTA_TEL_PATHWAY	363	5.05389e-10	200.005	0.230769	0.317589	1.08341
3372	3115	HDL_cholesterol	WP_TRYPTOPHAN_METABOLISM	334	1.99202e-09	196.679	0.230769	0.594779	-0.471769
2514	3116	HDL_cholesterol	WP_APOPTOSIS_MODULATION_BY_HSP70	253	1.45766e-07	142.987	0.230769	0.443132	0.0441377
2464	3117	HDL_cholesterol	BIOCARTA_BTG2_PATHWAY	143	6.5252e-05	78.2083	0.230769	0.436296	-0.110243
3240	3118	HDL_cholesterol	REACTOME_DIGESTION_OF_DIETARY_CARBOHYDRATE	83	0.00142676	49.5497	0.230769	0.571784	-0.740178
3314	3119	HDL_cholesterol	KATSANOU_ELAVL1_TARGETS_UP	2194	2.28371e-58	1240.53	0.231768	0.584835	-0.306021
4590	3120	HDL_cholesterol	REACTOME_CILIUM_ASSEMBLY	1903	9.36506e-51	1061.81	0.231768	0.824114	-1.41325
3606	3121	HDL_cholesterol	WP_EXTRAFOLLICULAR_AND_FOLLICULAR_B_CELL_ACTIVATION_BY_SARS_COV_2	860	4.9e-22	488.214	0.231768	0.638906	-0.568235
1446	3122	HDL_cholesterol	KEGG_MEDICUS_REFERENCE_CXCL12_CXCR4_PKC_ERK_SIGNALING_PATHAWAY	449	1.02966e-11	240.033	0.231768	0.252331	1.64438
2686	3123	HDL_cholesterol	BIOCARTA_TPO_PATHWAY	328	2.92881e-09	177.493	0.231768	0.474208	-0.171248
2516	3124	HDL_cholesterol	BOYAULT_LIVER_CANCER_SUBCLASS_G12_DN	205	2.09201e-06	108.047	0.231768	0.443132	-0.11504
4515	3125	HDL_cholesterol	STEIN_ESRRA_TARGETS_UP	3929	8.46005e-106	2315.66	0.232767	0.80982	-1.17627
3256	3126	HDL_cholesterol	VERHAAK_GLIOBLASTOMA_MESENCHYMAL	2911	1.73557e-77	1720.95	0.232767	0.575513	-0.0786277
3913	3127	HDL_cholesterol	WALLACE_PROSTATE_CANCER_RACE_UP	3181	6.38866e-87	1663.11	0.232767	0.693599	-1.21508
2439	3128	HDL_cholesterol	BROWNE_HCMV_INFECTION_18HR_DN	2818	4.01786e-74	1613.61	0.232767	0.431945	0.624875
4494	3129	HDL_cholesterol	REACTOME_RHO_GTPASE_EFFECTORS	2804	4.6337e-74	1531.57	0.232767	0.805469	-1.34504
3732	3130	HDL_cholesterol	TSAI_RESPONSE_TO_IONIZING_RADIATION	1809	2.6256e-47	1057.29	0.232767	0.662523	-0.603749
3415	3131	HDL_cholesterol	DE_YY1_TARGETS_DN	1145	2.07844e-29	678.011	0.232767	0.602859	-0.25099
3394	3132	HDL_cholesterol	PID_HDAC_CLASSI_PATHWAY	823	4.66612e-21	440.37	0.232767	0.597265	-0.487795
3417	3133	HDL_cholesterol	SHAFFER_IRF4_TARGETS_IN_ACTIVATED_DENDRITIC_CELL	756	7.44758e-20	401.828	0.232767	0.60348	-0.621911
2762	3134	HDL_cholesterol	SOTIRIOU_BREAST_CANCER_GRADE_1_VS_3_DN	711	4.78231e-19	393.016	0.232767	0.488502	-0.0467769
3486	3135	HDL_cholesterol	WP_MODULATORS_OF_TCR_SIGNALING_AND_T_CELL_ACTIVATION	711	5.6628e-19	385.661	0.232767	0.617154	-0.632437
2462	3136	HDL_cholesterol	BREUHAHN_GROWTH_FACTOR_SIGNALING_IN_LIVER_CANCER	216	1.33812e-06	113.263	0.232767	0.436296	-0.0549166
2924	3137	HDL_cholesterol	DURCHDEWALD_SKIN_CARCINOGENESIS_DN	3787	9.69247e-102	2168.1	0.233766	0.520199	0.146609
2629	3138	HDL_cholesterol	TAKEDA_TARGETS_OF_NUP98_HOXA9_FUSION_10D_DN	2090	7.2934e-56	1224.71	0.233766	0.462399	0.459409
2676	3139	HDL_cholesterol	WP_SMALL_CELL_LUNG_CANCER	1534	9.83627e-39	859.666	0.233766	0.470479	0.340478
2849	3140	HDL_cholesterol	WP_CLEAR_CELL_RENAL_CELL_CARCINOMA_PATHWAYS	1288	5.29684e-33	720.801	0.233766	0.506526	0.106479
3409	3141	HDL_cholesterol	COATES_MACROPHAGE_M1_VS_M2_UP	1160	3.54773e-29	616.347	0.233766	0.600994	-0.400346
3166	3142	HDL_cholesterol	GRAHAM_NORMAL_QUIESCENT_VS_NORMAL_DIVIDING_UP	753	1.74301e-19	412.136	0.233766	0.558111	-0.343583
1659	3143	HDL_cholesterol	KEGG_MEDICUS_REFERENCE_REGULATION_OF_GF_RTK_RAS_ERK_SIGNALING_UBIQUITINATION_OF_RTK_BY_CBL	561	1.76283e-14	280.407	0.233766	0.29335	1.03476
2317	3144	HDL_cholesterol	REACTOME_SYNTHESIS_OF_PIPS_AT_THE_EARLY_ENDOSOME_MEMBRANE	204	2.36434e-06	115.369	0.233766	0.40895	0.188837
3228	3145	HDL_cholesterol	WP_HOST_PATHOGEN_INTERACTION_OF_HUMAN_CORONAVIRUSES_AUTOPHAGY	188	7.2959e-06	104.451	0.233766	0.569298	-0.574951
4214	3146	HDL_cholesterol	ZHANG_BREAST_CANCER_PROGENITORS_DN	1533	1.21429e-38	877.485	0.234765	0.748912	-0.881784
3136	3147	HDL_cholesterol	MARTIN_VIRAL_GPCR_SIGNALING_DN	627	2.38064e-16	334.373	0.234765	0.553139	-0.374032
1544	3148	HDL_cholesterol	KEGG_MEDICUS_VARIANT_MUTATION_CAUSED_ABERRANT_ABETA_TO_MGLUR5_CA2_APOPTOTIC_PATHWAY	476	2.71353e-12	254.205	0.234765	0.272219	1.50774
3310	3149	HDL_cholesterol	TAVOR_CEBPA_TARGETS_DN	362	5.24954e-10	205.392	0.234765	0.584214	-0.506457
2252	3150	HDL_cholesterol	SA_B_CELL_RECEPTOR_COMPLEXES	354	7.99585e-10	202.239	0.234765	0.397141	0.386654
2788	3151	HDL_cholesterol	REACTOME_RHO_GTPASES_ACTIVATE_PAKS	258	1.28418e-07	137.462	0.234765	0.494096	-0.20477
2321	3152	HDL_cholesterol	REACTOME_CREB1_PHOSPHORYLATION_THROUGH_THE_ACTIVATION_OF_ADENYLATE_CYCLASE	157	2.54881e-05	84.445	0.234765	0.409571	0.0818614
2717	3153	HDL_cholesterol	KEGG_MEDICUS_REFERENCE_GF_RTK_RAS_ERK_SIGNALING_PATHWAY	1405	3.37299e-36	775.351	0.235764	0.479801	0.152448
3728	3154	HDL_cholesterol	BOSCO_INTERFERON_INDUCED_ANTIVIRAL_MODULE	883	3.67664e-22	504.769	0.235764	0.661902	-0.610126
4034	3155	HDL_cholesterol	LIAN_LIPA_TARGETS_3M	645	1.61672e-16	344.488	0.235764	0.71473	-0.980142
5872	3156	HDL_cholesterol	NIKOLSKY_BREAST_CANCER_17Q11_Q21_AMPLICON	536	1.26452e-13	227.238	0.235764	1	-3.33871
2225	3157	HDL_cholesterol	PID_INTEGRIN_A9B1_PATHWAY	369	3.94164e-10	201.542	0.235764	0.391548	0.369142
2973	3158	HDL_cholesterol	REACTOME_INCRETIN_SYNTHESIS_SECRETION_AND_INACTIVATION	296	2.07065e-08	161.34	0.235764	0.526414	-0.335304
3838	3159	HDL_cholesterol	REACTOME_INTERLEUKIN_20_FAMILY_SIGNALING	231	5.68404e-07	132.317	0.235764	0.679925	-0.958674
2571	3160	HDL_cholesterol	WANG_THOC1_TARGETS_DN	235	5.01128e-07	127.252	0.235764	0.453076	0.0240856
4540	3161	HDL_cholesterol	KEGG_MEDICUS_REFERENCE_IFN_RIPK1_3_SIGNALING_PATHWAY	204	2.50029e-06	116.053	0.235764	0.815413	-1.47466
3731	3162	HDL_cholesterol	ONKEN_UVEAL_MELANOMA_DN	6717	1.041e-168	3630.8	0.236763	0.662523	-0.517547
4023	3163	HDL_cholesterol	KUMAR_TARGETS_OF_MLL_AF9_FUSION	4794	1.42762e-125	2742.09	0.236763	0.712865	-0.654591
4453	3164	HDL_cholesterol	WIELAND_UP_BY_HBV_INFECTION	998	3.26246e-25	393.088	0.236763	0.795525	-1.97613
3447	3165	HDL_cholesterol	BRACHAT_RESPONSE_TO_CAMPTOTHECIN_UP	227	8.87219e-07	127.212	0.236763	0.610938	-0.66789
5411	3166	HDL_cholesterol	NIKOLSKY_BREAST_CANCER_16Q24_AMPLICON	232	4.69477e-07	110.647	0.236763	0.957738	-2.4332
3121	3167	HDL_cholesterol	GHO_ATF5_TARGETS_DN	156	3.09159e-05	73.4169	0.236763	0.551274	-0.869048
3290	3168	HDL_cholesterol	FIGUEROA_AML_METHYLATION_CLUSTER_5_DN	631	4.30413e-16	364.207	0.237762	0.580485	-0.165095
4047	3169	HDL_cholesterol	BUFFA_HYPOXIA_METAGENE	477	3.40732e-12	255.887	0.237762	0.717216	-0.997484
2901	3170	HDL_cholesterol	STANELLE_E2F1_TARGETS	360	8.41877e-10	218.313	0.237762	0.515227	0.10076
2614	3171	HDL_cholesterol	DELACROIX_RAR_TARGETS_DN	350	1.03582e-09	189.405	0.237762	0.459291	-0.0186265
3977	3172	HDL_cholesterol	KEGG_RNA_POLYMERASE	234	4.74958e-07	132.925	0.237762	0.704786	-1.05989
2572	3173	HDL_cholesterol	BIOCARTA_LAIR_PATHWAY	230	6.31215e-07	127.578	0.237762	0.453076	0.0168663
2489	3174	HDL_cholesterol	WP_CELLS_AND_MOLECULES_INVOLVED_IN_LOCAL_ACUTE_INFLAMMATORY_RESPONSE	230	6.31215e-07	127.578	0.237762	0.440025	0.051786
2637	3175	HDL_cholesterol	KEGG_PATHWAYS_IN_CANCER	5090	5.23642e-132	2934.53	0.238761	0.463021	0.645049
4320	3176	HDL_cholesterol	BANDRES_RESPONSE_TO_CARMUSTIN_MGMT_48HR_DN	1777	3.78254e-45	983.137	0.238761	0.769422	-1.03627
4690	3177	HDL_cholesterol	WP_CELL_CYCLE	1197	8.44242e-30	688.166	0.238761	0.840895	-1.23119
3476	3178	HDL_cholesterol	GRABARCZYK_BCL11B_TARGETS_UP	919	6.84102e-23	516.004	0.238761	0.615911	-0.353721
3200	3179	HDL_cholesterol	REACTOME_RHOBTB_GTPASE_CYCLE	441	1.78412e-11	246.652	0.238761	0.564947	-0.324821
2805	3180	HDL_cholesterol	WU_HBX_TARGETS_1_DN	291	2.90624e-08	158.712	0.238761	0.498446	-0.212048
2235	3181	HDL_cholesterol	BIOCARTA_BARRESTIN_SRC_PATHWAY	263	1.30349e-07	143.926	0.238761	0.393412	0.398071
3746	3182	HDL_cholesterol	UDAYAKUMAR_MED1_TARGETS_DN	2835	9.76178e-74	1607.64	0.23976	0.664388	-0.55953
2958	3183	HDL_cholesterol	PID_IL2_1PATHWAY	788	3.32762e-20	424.214	0.23976	0.524549	-0.19338
2728	3184	HDL_cholesterol	PID_INTEGRIN_A4B1_PATHWAY	485	1.84107e-12	273.532	0.23976	0.482287	0.148971
1106	3185	HDL_cholesterol	REACTOME_DSCAM_INTERACTIONS	370	6.02378e-10	197.652	0.23976	0.194531	2.6098
4518	3186	HDL_cholesterol	SCHLOSSER_SERUM_RESPONSE_DN	7985	1.72183e-197	4471.21	0.240759	0.811063	-0.898728
3416	3187	HDL_cholesterol	LIU_VAV3_PROSTATE_CARCINOGENESIS_UP	1167	7.1108e-29	634.922	0.240759	0.602859	-0.339454
2887	3188	HDL_cholesterol	REACTOME_SIGNALING_BY_PDGF	865	1.18309e-21	503.936	0.240759	0.512119	0.213754
3456	3189	HDL_cholesterol	BIOCARTA_HIVNEF_PATHWAY	695	7.08957e-18	399.911	0.240759	0.612181	-0.402784
4039	3190	HDL_cholesterol	MORI_IMMATURE_B_LYMPHOCYTE_UP	486	1.91279e-12	261.324	0.240759	0.715973	-0.939817
3254	3191	HDL_cholesterol	REACTOME_DAP12_INTERACTIONS	498	1.04752e-12	232.386	0.240759	0.57427	-0.684903
2392	3192	HDL_cholesterol	BOYAULT_LIVER_CANCER_SUBCLASS_G2	427	2.93707e-11	230.689	0.240759	0.422623	0.231636
2885	3193	HDL_cholesterol	WP_FOXP3_IN_COVID_19	142	9.58299e-05	83.0163	0.240759	0.511498	-0.277505
2804	3194	HDL_cholesterol	ZHENG_RESPONSE_TO_ARSENITE_DN	138	0.000135411	77.103	0.240759	0.498446	-0.145486
2786	3195	HDL_cholesterol	RODWELL_AGING_KIDNEY_NO_BLOOD_UP	3050	2.6799e-80	1706.88	0.241758	0.494096	0.103842
2504	3196	HDL_cholesterol	REACTOME_PRE_NOTCH_EXPRESSION_AND_PROCESSING	819	2.58959e-20	438.193	0.241758	0.442511	0.296318
3937	3197	HDL_cholesterol	REACTOME_COPII_MEDIATED_VESICLE_TRANSPORT	759	4.58017e-19	403.565	0.241758	0.698571	-0.922538
2808	3198	HDL_cholesterol	SIG_CHEMOTAXIS	589	7.40112e-15	296.969	0.241758	0.499068	-0.193642
2586	3199	HDL_cholesterol	SANDERSON_PPARA_TARGETS	199	4.63701e-06	111.903	0.241758	0.454941	-0.0624079
2538	3200	HDL_cholesterol	KEGG_MEDICUS_REFERENCE_EREG_EGFR_PI3K_SIGNALING_PATHWAY	143	8.69486e-05	73.6474	0.241758	0.448726	-0.18953
3771	3201	HDL_cholesterol	REACTOME_DISEASES_OF_SIGNAL_TRANSDUCTION_BY_GROWTH_FACTOR_RECEPTORS_AND_SECOND_MESSENGERS	5562	1.81949e-140	3163.82	0.242757	0.668738	-0.376629
3466	3202	HDL_cholesterol	VERHAAK_AML_WITH_NPM1_MUTATED_UP	2342	1.06986e-61	1309.28	0.242757	0.614046	-0.453574
2908	3203	HDL_cholesterol	MCBRYAN_PUBERTAL_BREAST_5_6WK_DN	1883	1.53759e-48	1051.23	0.242757	0.517091	0.0823154
2138	3204	HDL_cholesterol	BIOCARTA_KERATINOCYTE_PATHWAY	867	2.39728e-21	466.846	0.242757	0.37601	0.799326
2479	3205	HDL_cholesterol	GENTILE_UV_RESPONSE_CLUSTER_D2	623	7.69924e-16	321.564	0.242757	0.438782	0.17664
4842	3206	HDL_cholesterol	GOBERT_OLIGODENDROCYTE_DIFFERENTIATION_UP	5780	9.54098e-146	3292.96	0.243756	0.869484	-1.367
5748	3207	HDL_cholesterol	LASTOWSKA_NEUROBLASTOMA_COPY_NUMBER_DN	5978	8.42869e-151	2942.47	0.243756	0.995028	-3.40274
3631	3208	HDL_cholesterol	JINESH_BLEBBISHIELD_TO_IMMUNE_CELL_FUSION_PBSHMS_DN	4848	2.81844e-125	2691.37	0.243756	0.643878	-0.426173
3587	3209	HDL_cholesterol	BLANCO_MELO_MERS_COV_INFECTION_MCR5_CELLS_UP	3175	2.16462e-84	1881.06	0.243756	0.63642	-0.221299
4536	3210	HDL_cholesterol	REACTOME_ORGANELLE_BIOGENESIS_AND_MAINTENANCE	2754	3.87079e-71	1554.31	0.243756	0.814792	-1.25544
3544	3211	HDL_cholesterol	JINESH_BLEBBISHIELD_TRANSFORMED_STEM_CELL_SPHERES_UP	2157	2.4042e-56	1226.7	0.243756	0.628962	-0.347832
2767	3212	HDL_cholesterol	WP_SPHINGOLIPID_METABOLISM_OVERVIEW	323	7.39076e-09	181.21	0.243756	0.489745	-0.0332584
3249	3213	HDL_cholesterol	MARSHALL_VIRAL_INFECTION_RESPONSE_DN	338	3.29168e-09	180.85	0.243756	0.573648	-0.537895
3460	3214	HDL_cholesterol	MATZUK_CENTRAL_FOR_FEMALE_FERTILITY	324	6.14974e-09	177.42	0.243756	0.612803	-0.668489
3490	3215	HDL_cholesterol	REACTOME_PEROXISOMAL_LIPID_METABOLISM	319	1.05652e-08	171.428	0.243756	0.618397	-0.660653
2792	3216	HDL_cholesterol	KEGG_MEDICUS_REFERENCE_CD80_CD86_CTLA4_PP2A_SIGNALING_PATHWAY	289	4.46691e-08	148.409	0.243756	0.495339	-0.28701
1867	3217	HDL_cholesterol	KEGG_MEDICUS_PATHOGEN_HBV_LHBS_TO_PKC_ERK_SIGNALING_PATHWAY	209	2.39099e-06	120.713	0.243756	0.329397	0.919037
2627	3218	HDL_cholesterol	REN_ALVEOLAR_RHABDOMYOSARCOMA_UP	1622	1.3127e-40	925.107	0.244755	0.461778	0.575243
4159	3219	HDL_cholesterol	WHITFIELD_CELL_CYCLE_M_G1	1422	1.17655e-35	821.671	0.244755	0.73959	-0.735035
4980	3220	HDL_cholesterol	KEGG_JAK_STAT_SIGNALING_PATHWAY	1400	2.62835e-35	788.911	0.244755	0.893101	-1.60776
3319	3221	HDL_cholesterol	GARGALOVIC_RESPONSE_TO_OXIDIZED_PHOSPHOLIPIDS_TURQUOISE_UP	1062	1.35035e-26	601.531	0.244755	0.585457	-0.25071
2435	3222	HDL_cholesterol	WP_PHOSPHOINOSITIDES_METABOLISM	751	1.04713e-18	441.687	0.244755	0.431324	0.743379
4216	3223	HDL_cholesterol	KUROZUMI_RESPONSE_TO_ONCOCYTIC_VIRUS	383	3.20607e-10	213.051	0.244755	0.748912	-1.10807
2859	3224	HDL_cholesterol	KRIGE_AMINO_ACID_DEPRIVATION	324	7.30733e-09	176.539	0.244755	0.507769	-0.200492
3338	3225	HDL_cholesterol	REACTOME_HDACS_DEACETYLATE_HISTONES	359	1.15533e-09	167.058	0.244755	0.588564	-0.78644
2985	3226	HDL_cholesterol	WP_TCA_CYCLE_AND_DEFICIENCY_OF_PYRUVATE_DEHYDROGENASE_COMPLEX_PDHC	175	2.02103e-05	101.991	0.244755	0.5289	-0.278602
3163	3227	HDL_cholesterol	DAZARD_RESPONSE_TO_UV_SCC_DN	1603	1.93361e-40	938.597	0.245754	0.558111	0.0257801
3411	3228	HDL_cholesterol	TAVOR_CEBPA_TARGETS_UP	625	9.11846e-16	327.736	0.245754	0.601616	-0.574843
3899	3229	HDL_cholesterol	PARK_HSC_AND_MULTIPOTENT_PROGENITORS	454	1.37789e-11	244.374	0.245754	0.691112	-0.8845
4375	3230	HDL_cholesterol	BURTON_ADIPOGENESIS_PEAK_AT_24HR	354	1.5913e-09	194.031	0.245754	0.780609	-1.32813
3285	3231	HDL_cholesterol	WALLACE_JAK2_TARGETS_UP	194	7.70637e-06	107.512	0.245754	0.579863	-0.625668
5148	3232	HDL_cholesterol	PUJANA_ATM_PCC_NETWORK	14157	0	7145.41	0.246753	0.92169	-2.04686
2387	3233	HDL_cholesterol	GAUSSMANN_MLL_AF4_FUSION_TARGETS_C_UP	2739	1.04906e-70	1550.53	0.246753	0.422001	0.771546
3392	3234	HDL_cholesterol	RAY_TUMORIGENESIS_BY_ERBB2_CDC25A_UP	2544	6.53217e-66	1456.94	0.246753	0.597265	-0.203612
2819	3235	HDL_cholesterol	KEGG_INOSITOL_PHOSPHATE_METABOLISM	846	1.01581e-20	474.607	0.246753	0.501554	0.247074
2879	3236	HDL_cholesterol	RICKMAN_HEAD_AND_NECK_CANCER_F	789	1.02828e-19	434.022	0.246753	0.510255	0.121647
4843	3237	HDL_cholesterol	REACTOME_TRANSCRIPTIONAL_REGULATION_BY_TP53	3685	7.82898e-96	2085.52	0.247752	0.869484	-1.48306
5271	3238	HDL_cholesterol	KEGG_CYTOKINE_CYTOKINE_RECEPTOR_INTERACTION	2308	9.03002e-60	1374.37	0.247752	0.939714	-1.7883
2777	3239	HDL_cholesterol	REACTOME_SMOOTH_MUSCLE_CONTRACTION	635	8.26082e-16	343.345	0.247752	0.492231	0.105385
2232	3240	HDL_cholesterol	ROZANOV_MMP14_TARGETS_SUBSET	593	9.0901e-15	336.213	0.247752	0.393412	0.903309
3270	3241	HDL_cholesterol	KIM_WT1_TARGETS_12HR_UP	2299	6.70786e-59	1302.69	0.248751	0.577999	-0.12999
3924	3242	HDL_cholesterol	PID_P53_DOWNSTREAM_PATHWAY	1675	5.00495e-42	972.097	0.248751	0.697328	-0.605872
3098	3243	HDL_cholesterol	SASSON_RESPONSE_TO_FORSKOLIN_DN	1258	2.04149e-31	702.799	0.248751	0.547545	-0.00954583
3936	3244	HDL_cholesterol	RAMASWAMY_METASTASIS_UP	690	3.50701e-17	369.834	0.248751	0.698571	-0.887646
3532	3245	HDL_cholesterol	KEGG_MEDICUS_ENV_FACTOR_IRON_TO_ANTEROGRADE_AXONAL_TRANSPORT	172	2.42521e-05	87.6188	0.248751	0.626476	-0.888352
2968	3246	HDL_cholesterol	REACTOME_DEFECTIVE_C1GALT1C1_CAUSES_TNPS	181	1.66961e-05	87.0483	0.248751	0.525792	-0.531523
3257	3247	HDL_cholesterol	WP_RIBOFLAVIN_AND_COQ_DISORDERS	130	0.00024433	77.1847	0.248751	0.575513	-0.465308
4301	3248	HDL_cholesterol	REACTOME_REGULATION_OF_TP53_ACTIVITY	1809	5.32303e-45	999.159	0.24975	0.766314	-1.00889
2993	3249	HDL_cholesterol	KYNG_DNA_DAMAGE_BY_4NQO_OR_UV	856	4.04593e-21	486.062	0.24975	0.530143	0.15381
3180	3250	HDL_cholesterol	WP_11P11_2_COPY_NUMBER_VARIATION_SYNDROME	708	9.47578e-18	360.73	0.24975	0.561218	-0.485192
2982	3251	HDL_cholesterol	REACTOME_CD28_DEPENDENT_PI3K_AKT_SIGNALING	257	2.50824e-07	144.633	0.24975	0.528278	-0.242114
2670	3252	HDL_cholesterol	REACTOME_PROLONGED_ERK_ACTIVATION_EVENTS	192	1.06228e-05	115.285	0.24975	0.469857	0.165846
2658	3253	HDL_cholesterol	WU_SILENCED_BY_METHYLATION_IN_BLADDER_CANCER	767	8.13101e-19	414.118	0.250749	0.467993	0.286473
3538	3254	HDL_cholesterol	DORN_ADENOVIRUS_INFECTION_32HR_DN	439	3.42733e-11	233.193	0.250749	0.627719	-0.667986
4367	3255	HDL_cholesterol	NAGASHIMA_NRG1_SIGNALING_UP	1968	6.28744e-50	1132.96	0.251748	0.779366	-0.942504
2685	3256	HDL_cholesterol	SESTO_RESPONSE_TO_UV_C8	1089	3.81837e-27	581.605	0.251748	0.473586	0.141965
3000	3257	HDL_cholesterol	KEGG_GLIOMA	980	1.36892e-23	543.366	0.251748	0.530764	0.105147
3042	3258	HDL_cholesterol	BLANCO_MELO_SARS_COV_1_INFECTION_MCR5_CELLS_UP	113	0.000480295	60.876	0.251748	0.537601	-0.496774
3689	3259	HDL_cholesterol	BIOCARTA_PRC2_PATHWAY	100	0.000976398	51.7193	0.251748	0.654444	-0.957287
3962	3260	HDL_cholesterol	HUANG_GATA2_TARGETS_UP	1870	1.6423e-46	1011.62	0.252747	0.702921	-0.773252
3806	3261	HDL_cholesterol	COULOUARN_TEMPORAL_TGFB1_SIGNATURE_UP	1319	1.00086e-32	755.704	0.252747	0.674953	-0.506929
1993	3262	HDL_cholesterol	KEGG_MEDICUS_VARIANT_MUTATION_INACTIVATED_ATP2B3_TO_ANGIOTENSIN_ALDOSTERONE_SIGNALING_PATHWAY	420	1.01355e-10	224.386	0.252747	0.349285	0.718517
2965	3263	HDL_cholesterol	WP_PDGFR_BETA_PATHWAY	386	3.30581e-10	205.411	0.252747	0.525792	-0.255114
3368	3264	HDL_cholesterol	RIZ_ERYTHROID_DIFFERENTIATION_HEMGN	318	1.5599e-08	173.463	0.252747	0.594158	-0.45937
3418	3265	HDL_cholesterol	PARK_APL_PATHOGENESIS_UP	136	0.00016858	67.6887	0.252747	0.60348	-0.789106
3534	3266	HDL_cholesterol	KOBAYASHI_EGFR_SIGNALING_24HR_UP	1203	4.38437e-29	663.838	0.253746	0.627098	-0.353025
3339	3267	HDL_cholesterol	WP_T_CELL_RECEPTOR_SIGNALING_PATHWAY	998	2.2044e-24	529.538	0.253746	0.589186	-0.385999
2026	3268	HDL_cholesterol	LINDGREN_BLADDER_CANCER_HIGH_RECURRENCE	907	9.37403e-22	515.455	0.253746	0.354879	1.24859
3492	3269	HDL_cholesterol	POMEROY_MEDULLOBLASTOMA_DESMOPLASIC_VS_CLASSIC_UP	711	1.47077e-17	399.761	0.253746	0.619018	-0.423561
3685	3270	HDL_cholesterol	PID_FOXO_PATHWAY	571	4.03391e-14	324.118	0.253746	0.654444	-0.547015
3248	3271	HDL_cholesterol	PID_MAPK_TRK_PATHWAY	407	1.13841e-10	218.338	0.253746	0.573648	-0.506689
2986	3272	HDL_cholesterol	SUZUKI_RESPONSE_TO_TSA	170	2.43905e-05	96.4528	0.253746	0.5289	-0.337023
3666	3273	HDL_cholesterol	WP_GLUTATHIONE_METABOLISM	154	5.98813e-05	83.8573	0.253746	0.651336	-0.932484
2628	3274	HDL_cholesterol	WP_ERBB_SIGNALING_PATHWAY	1486	1.73077e-36	816.404	0.254745	0.462399	0.560838
2701	3275	HDL_cholesterol	ROSS_AML_WITH_AML1_ETO_FUSION	1181	2.14189e-28	640.433	0.254745	0.476694	0.346303
2148	3276	HDL_cholesterol	KEGG_MEDICUS_VARIANT_MUTATION_ACTIVATED_KCNJ5_TO_ANGIOTENSIN_ALDOSTERONE_SIGNALING_PATHWAY	502	2.46103e-12	272.217	0.254745	0.377874	0.912551
3046	3277	HDL_cholesterol	LOPEZ_TRANSLATION_VIA_FN1_SIGNALING	483	7.03971e-12	266.734	0.254745	0.538844	-0.118645
3733	3278	HDL_cholesterol	WANG_TARGETS_OF_MLL_CBP_FUSION_DN	436	4.59159e-11	247.812	0.254745	0.662523	-0.61897
1525	3279	HDL_cholesterol	BIOCARTA_EGFR_SMRTE_PATHWAY	265	2.00559e-07	113.356	0.254745	0.26849	0.69335
3010	3280	HDL_cholesterol	WP_AEROBIC_GLYCOLYSIS	112	0.000544962	63.7949	0.254745	0.532629	-0.412418
3561	3281	HDL_cholesterol	WP_OCTADECANOID_FORMATION_FROM_LINOLEIC_ACID	94	0.00143473	53.9877	0.254745	0.63207	-0.787745
2019	3282	HDL_cholesterol	HUTTMANN_B_CLL_POOR_SURVIVAL_DN	1181	2.63595e-28	625.198	0.255744	0.353636	1.15672
3095	3283	HDL_cholesterol	CHANGOLKAR_H2AFY_TARGETS_DN	537	4.87107e-13	281.757	0.255744	0.546924	-0.189611
2454	3284	HDL_cholesterol	KEGG_MEDICUS_VARIANT_MUTATION_INACTIVATED_PRKAR1A_TO_CRHR_PKA_ACTH_SIGNALING_PATHWAY	442	3.72611e-11	212.174	0.255744	0.435053	0.0224046
2917	3285	HDL_cholesterol	REACTOME_ESTROGEN_DEPENDENT_NUCLEAR_EVENTS_DOWNSTREAM_OF_ESR_MEMBRANE_SIGNALING	314	2.20423e-08	178.954	0.255744	0.518956	-0.0824881
2549	3286	HDL_cholesterol	TAGHAVI_NEOPLASTIC_TRANSFORMATION	140	0.000176726	74.5139	0.255744	0.449969	-0.146876
3146	3287	HDL_cholesterol	POS_RESPONSE_TO_HISTAMINE_DN	112	0.000590404	66.2923	0.255744	0.555625	-0.385488
4918	3288	HDL_cholesterol	PATIL_LIVER_CANCER	6684	3.12155e-163	3567.4	0.256743	0.883157	-1.61323
3469	3289	HDL_cholesterol	LIN_SILENCED_BY_TUMOR_MICROENVIRONMENT	1334	6.5192e-33	750.775	0.256743	0.614667	-0.329939
3527	3290	HDL_cholesterol	REACTOME_SIGNALING_BY_TGF_BETA_RECEPTOR_COMPLEX	1219	1.03381e-29	642.571	0.256743	0.625233	-0.591376
2644	3291	HDL_cholesterol	BYSTRYKH_HEMATOPOIESIS_STEM_CELL_SCP2_QTL_TRANS	399	2.29819e-10	214.461	0.256743	0.464885	0.00342638
2718	3292	HDL_cholesterol	REACTOME_ADP_SIGNALLING_THROUGH_P2Y_PURINOCEPTOR_12	324	1.38302e-08	179.267	0.256743	0.479801	0.064599
2921	3293	HDL_cholesterol	KEGG_MEDICUS_REFERENCE_IL2_FAMILY_TO_JAK_STAT_SIGNALING_PATHWAY	252	3.9004e-07	150.514	0.256743	0.519577	-0.0874851
2413	3294	HDL_cholesterol	WP_PATHOPHYSIOLOGICAL_ROLES_OF_DUX4_IN_FSHD1	239	9.22757e-07	134.171	0.256743	0.426352	0.221317
3116	3295	HDL_cholesterol	BIOCARTA_RANKL_PATHWAY	153	7.10947e-05	79.2046	0.256743	0.550031	-0.54105
3584	3296	HDL_cholesterol	MULLIGHAN_NPM1_SIGNATURE_3_UP	4030	6.46508e-104	2179.55	0.257742	0.635799	-0.611807
3084	3297	HDL_cholesterol	WP_BRAIN_DERIVED_NEUROTROPHIC_FACTOR_BDNF_SIGNALING_PATHWAY	1998	9.29607e-50	1083.19	0.257742	0.545681	-0.0800367
3279	3298	HDL_cholesterol	REACTOME_ZBP1_DAI_MEDIATED_INDUCTION_OF_TYPE_I_IFNS	232	1.41443e-06	131.736	0.257742	0.579242	-0.41646
4108	3299	HDL_cholesterol	REACTOME_DIGESTION_AND_ABSORPTION	210	3.1689e-06	119.054	0.257742	0.730889	-1.11493
2983	3300	HDL_cholesterol	WP_INTERACTOME_OF_POLYCOMB_REPRESSIVE_COMPLEX_2_PRC2	186	1.76343e-05	91.0896	0.257742	0.528278	-0.474779
3110	3301	HDL_cholesterol	WP_COVID_19_ADVERSE_OUTCOME_PATHWAY	146	0.000105857	72.6186	0.257742	0.548788	-0.577257
1886	3302	HDL_cholesterol	PANGAS_TUMOR_SUPPRESSION_BY_SMAD1_AND_SMAD5_UP	2355	8.59435e-59	1305.09	0.258741	0.331883	1.22639
3621	3303	HDL_cholesterol	BROWNE_HCMV_INFECTION_12HR_UP	1387	3.08971e-34	771.661	0.258741	0.642014	-0.418871
3086	3304	HDL_cholesterol	REACTOME_SIGNAL_REGULATORY_PROTEIN_FAMILY_INTERACTIONS	175	2.91442e-05	102.849	0.258741	0.545681	-0.233847
3348	3305	HDL_cholesterol	WEBER_METHYLATED_LCP_IN_FIBROBLAST_UP	110	0.000687602	68.3581	0.258741	0.590429	-0.495762
3669	3306	HDL_cholesterol	SCHAEFFER_PROSTATE_DEVELOPMENT_6HR_DN	6196	3.48924e-151	3399.31	0.25974	0.651958	-0.21483
3431	3307	HDL_cholesterol	LEIN_OLIGODENDROCYTE_MARKERS	1035	7.2898e-25	574.987	0.25974	0.605966	-0.254763
2144	3308	HDL_cholesterol	VANHARANTA_UTERINE_FIBROID_UP	779	8.04198e-19	397.121	0.25974	0.377253	0.65736
4361	3309	HDL_cholesterol	KEGG_COMPLEMENT_AND_COAGULATION_CASCADES	692	8.73804e-17	361.26	0.25974	0.778745	-1.2307
2453	3310	HDL_cholesterol	FOURNIER_ACINAR_DEVELOPMENT_EARLY_UP	292	6.66329e-08	145.319	0.25974	0.435053	0.0747082
3429	3311	HDL_cholesterol	REACTOME_SIGNALING_BY_KIT_IN_DISEASE	203	5.37049e-06	102.335	0.25974	0.605345	-0.757368
3159	3312	HDL_cholesterol	XU_RESPONSE_TO_TRETINOIN_AND_NSC682994_DN	148	0.000112549	75.2796	0.25974	0.557489	-0.597531
4252	3313	HDL_cholesterol	LIU_SOX4_TARGETS_DN	3598	1.83138e-91	1981.24	0.260739	0.75637	-0.972813
3680	3314	HDL_cholesterol	POOLA_INVASIVE_BREAST_CANCER_UP	3481	4.31545e-88	1933.91	0.260739	0.653201	-0.509135
4246	3315	HDL_cholesterol	WP_8P23_1_COPY_NUMBER_VARIATION_SYNDROME	529	8.39025e-13	256.375	0.260739	0.755127	-1.21111
3462	3316	HDL_cholesterol	WP_SIGNAL_TRANSDUCTION_THROUGH_IL1R	366	1.34705e-09	199.339	0.260739	0.613424	-0.569159
3400	3317	HDL_cholesterol	REACTOME_ACYL_CHAIN_REMODELLING_OF_PG	187	1.66208e-05	94.3725	0.260739	0.598508	-0.712337
3734	3318	HDL_cholesterol	CHANDRAN_METASTASIS_UP	2393	4.35193e-60	1275.18	0.261738	0.662523	-0.739042
2371	3319	HDL_cholesterol	REACTOME_CELL_JUNCTION_ORGANIZATION	2008	8.53674e-50	1097.57	0.261738	0.418894	0.895623
2989	3320	HDL_cholesterol	KEGG_COLORECTAL_CANCER	948	1.04603e-22	496.199	0.261738	0.529521	-0.0664985
3572	3321	HDL_cholesterol	CROMER_TUMORIGENESIS_UP	686	1.62411e-16	370.719	0.261738	0.634556	-0.508287
3688	3322	HDL_cholesterol	LIANG_HEMATOPOIESIS_STEM_CELL_NUMBER_SMALL_VS_HUGE_DN	386	5.89921e-10	196.479	0.261738	0.654444	-0.772591
3522	3323	HDL_cholesterol	REACTOME_KILLING_MECHANISMS	90	0.00214931	49.9547	0.261738	0.62399	-0.780018
3459	3324	HDL_cholesterol	ZHOU_INFLAMMATORY_RESPONSE_LIVE_UP	5681	2.84344e-140	3051.16	0.262737	0.612803	-0.30384
3192	3325	HDL_cholesterol	DOANE_RESPONSE_TO_ANDROGEN_DN	3427	2.22984e-86	1938.08	0.262737	0.564326	0.113026
4137	3326	HDL_cholesterol	BYSTRYKH_HEMATOPOIESIS_STEM_CELL_QTL_CIS	1542	6.11948e-37	829.12	0.262737	0.734618	-0.767663
2492	3327	HDL_cholesterol	REACTOME_VEGFR2_MEDIATED_VASCULAR_PERMEABILITY	435	8.14628e-11	232.956	0.262737	0.440646	0.306826
5458	3328	HDL_cholesterol	KEGG_DRUG_METABOLISM_CYTOCHROME_P450	389	3.84933e-10	201.503	0.262737	0.964574	-2.24275
4471	3329	HDL_cholesterol	LI_INDUCED_T_TO_NATURAL_KILLER_UP	3448	1.0515e-86	1870.63	0.263736	0.798011	-1.17175
1629	3330	HDL_cholesterol	BOYAULT_LIVER_CANCER_SUBCLASS_G56_DN	340	6.98558e-09	165.921	0.263736	0.288999	1.01312
2890	3331	HDL_cholesterol	WP_CONGENITAL_GENERALIZED_LIPODYSTROPHY	214	3.73884e-06	119.903	0.263736	0.512741	-0.0857026
3399	3332	HDL_cholesterol	REACTOME_BLOOD_GROUP_SYSTEMS_BIOSYNTHESIS	231	1.66147e-06	119.146	0.263736	0.598508	-0.691311
3803	3333	HDL_cholesterol	REACTOME_SYNTHESIS_SECRETION_AND_DEACYLATION_OF_GHRELIN	186	1.98736e-05	109.073	0.263736	0.674332	-0.723393
2787	3334	HDL_cholesterol	ELLWOOD_MYC_TARGETS_UP	181	2.60629e-05	93.8689	0.263736	0.494096	-0.140741
2861	3335	HDL_cholesterol	RODRIGUES_THYROID_CARCINOMA_UP	177	2.66714e-05	91.2497	0.263736	0.507769	-0.29489
3553	3336	HDL_cholesterol	KEGG_MEDICUS_ENV_FACTOR_ZN_TO_ANTEROGRADE_AXONAL_TRANSPORT	183	2.52759e-05	90.4308	0.263736	0.630827	-0.828808
2947	3337	HDL_cholesterol	COLLIS_PRKDC_REGULATORS	155	7.3528e-05	81.5497	0.263736	0.523306	-0.381225
4076	3338	HDL_cholesterol	MORI_MATURE_B_LYMPHOCYTE_DN	816	2.79753e-19	423.479	0.264735	0.724674	-0.936513
3009	3339	HDL_cholesterol	WP_LIPID_METABOLISM_PATHWAY	396	3.46427e-10	212.777	0.264735	0.532629	-0.176916
2104	3340	HDL_cholesterol	BIOCARTA_CALCINEURIN_PATHWAY	350	5.61906e-09	182.845	0.264735	0.369795	0.683217
1861	3341	HDL_cholesterol	REACTOME_PTK6_REGULATES_RHO_GTPASES_RAS_GTPASE_AND_MAP_KINASES	291	7.96729e-08	148.903	0.264735	0.327533	0.803124
3201	3342	HDL_cholesterol	XU_HGF_TARGETS_INDUCED_BY_AKT1_6HR	164	4.6514e-05	77.2184	0.264735	0.564947	-0.703767
4610	3343	HDL_cholesterol	DARWICHE_PAPILLOMA_RISK_LOW_UP	1740	6.6543e-42	986.662	0.265734	0.827843	-1.03189
4600	3344	HDL_cholesterol	JISON_SICKLE_CELL_DISEASE_UP	1894	1.85911e-46	984.541	0.265734	0.825979	-1.42648
3861	3345	HDL_cholesterol	REACTOME_FOXO_MEDIATED_TRANSCRIPTION	821	2.47779e-19	459.938	0.265734	0.684276	-0.500045
3740	3346	HDL_cholesterol	KEGG_CYSTEINE_AND_METHIONINE_METABOLISM	357	3.3146e-09	212.079	0.265734	0.663766	-0.602007
2400	3347	HDL_cholesterol	KEGG_MEDICUS_VARIANT_MUTATION_ACTIVATED_GNAS_TO_CRHR_PKA_ACTH_SIGNALING_PATHWAY	419	1.75233e-10	198.654	0.265734	0.424487	0.103239
2548	3348	HDL_cholesterol	OZEN_MIR125B1_TARGETS	374	1.13374e-09	183.818	0.265734	0.449969	0.0830214
2154	3349	HDL_cholesterol	BIOCARTA_BARR_MAPK_PATHWAY	229	1.81153e-06	121.628	0.265734	0.378496	0.511769
4064	3350	HDL_cholesterol	KEGG_MEDICUS_ENV_FACTOR_ARSENIC_TO_ELECTRON_TRANSFER_IN_COMPLEX_IV	130	0.000310889	79.5103	0.265734	0.720945	-0.912413
3231	3351	HDL_cholesterol	BONCI_TARGETS_OF_MIR15A_AND_MIR16_1	1354	9.37831e-33	750.864	0.266733	0.569919	-0.0856473
3347	3352	HDL_cholesterol	HOLLEMAN_ASPARAGINASE_RESISTANCE_B_ALL_UP	300	6.59073e-08	159.73	0.266733	0.590429	-0.453856
1635	3353	HDL_cholesterol	CHIN_BREAST_CANCER_COPY_NUMBER_DN	323	2.31201e-08	153.83	0.266733	0.289621	1.15289
4481	3354	HDL_cholesterol	PUIFFE_INVASION_INHIBITED_BY_ASCITES_DN	1506	1.55275e-35	841.892	0.267732	0.801119	-1.00413
2955	3355	HDL_cholesterol	SIG_PIP3_SIGNALING_IN_CARDIAC_MYOCTES	987	3.33474e-23	529.116	0.267732	0.524549	0.05918
3747	3356	HDL_cholesterol	FURUKAWA_DUSP6_TARGETS_PCI35_UP	895	5.40707e-21	461.77	0.267732	0.664388	-0.626027
2313	3357	HDL_cholesterol	VALK_AML_CLUSTER_6	621	6.0469e-15	326.922	0.267732	0.40895	0.678186
2587	3358	HDL_cholesterol	REACTOME_FORMATION_OF_THE_BETA_CATENIN_TCF_TRANSACTIVATING_COMPLEX	510	3.21661e-12	285.329	0.267732	0.455562	0.391446
3826	3359	HDL_cholesterol	REACTOME_SULFUR_AMINO_ACID_METABOLISM	256	4.39721e-07	159.83	0.267732	0.678061	-0.602449
3568	3360	HDL_cholesterol	REACTOME_POST_CHAPERONIN_TUBULIN_FOLDING_PATHWAY	212	4.53169e-06	120.169	0.267732	0.633313	-0.692886
3144	3361	HDL_cholesterol	KEGG_MEDICUS_REFERENCE_AUTOPHAGY_VESICLE_NUCLEATION_ELONGATION_MATURATION_MTORC1_PI3KC3_C1	166	4.59744e-05	91.2775	0.267732	0.555003	-0.453629
5738	3362	HDL_cholesterol	NIKOLSKY_BREAST_CANCER_1Q21_AMPLICON	47	0.0193651	29.734	0.267732	0.994406	-2.55151
2143	3363	HDL_cholesterol	RIGGI_EWING_SARCOMA_PROGENITOR_UP	7658	2.09089e-182	4029.92	0.268731	0.376631	1.31239
4152	3364	HDL_cholesterol	SANSOM_APC_TARGETS_DN	4457	1.38644e-111	2350.94	0.268731	0.737104	-0.979186
3848	3365	HDL_cholesterol	WP_ANDROGEN_RECEPTOR_NETWORK_IN_PROSTATE_CANCER	1431	3.7798e-34	788.249	0.268731	0.681168	-0.509469
2158	3366	HDL_cholesterol	KEGG_ADHERENS_JUNCTION	1390	2.36165e-33	723.715	0.268731	0.379117	0.997714
3297	3367	HDL_cholesterol	SASSON_RESPONSE_TO_GONADOTROPHINS_DN	1249	6.53736e-30	668.729	0.268731	0.582349	-0.232749
4275	3368	HDL_cholesterol	SLEBOS_HEAD_AND_NECK_CANCER_WITH_HPV_UP	733	2.68094e-17	394.187	0.268731	0.760721	-1.05721
2669	3369	HDL_cholesterol	LEIN_LOCALIZED_TO_PROXIMAL_DENDRITES	552	5.92821e-13	286.354	0.268731	0.469857	0.330312
3804	3370	HDL_cholesterol	KEGG_PYRUVATE_METABOLISM	451	4.28624e-11	244.275	0.268731	0.674332	-0.730291
3363	3371	HDL_cholesterol	REACTOME_TIGHT_JUNCTION_INTERACTIONS	319	2.75414e-08	176.568	0.268731	0.593536	-0.47821
2761	3372	HDL_cholesterol	KEGG_ERBB_SIGNALING_PATHWAY	1460	1.71595e-34	769.844	0.26973	0.488502	0.347564
2608	3373	HDL_cholesterol	PID_ECADHERIN_KERATINOCYTE_PATHWAY	327	2.13856e-08	157.768	0.26973	0.458048	-0.101362
3365	3374	HDL_cholesterol	NGO_MALIGNANT_GLIOMA_1P_LOH	119	0.000483789	65.6385	0.26973	0.593536	-0.671565
3387	3375	HDL_cholesterol	WAESCH_ANAPHASE_PROMOTING_COMPLEX	119	0.000510747	61.6019	0.26973	0.596022	-0.756004
4272	3376	HDL_cholesterol	KRIEG_HYPOXIA_NOT_VIA_KDM3A	9013	2.36847e-213	4826.41	0.270729	0.760099	-0.607111
3328	3377	HDL_cholesterol	CONRAD_STEM_CELL	531	1.26857e-12	279.431	0.270729	0.587321	-0.340857
2708	3378	HDL_cholesterol	XIE_ST_HSC_S1PR3_OE_DN	361	2.91571e-09	192.52	0.270729	0.478558	0.107294
3511	3379	HDL_cholesterol	KEGG_MEDICUS_VARIANT_MUTATION_CAUSED_ABERRANT_ABETA_TO_ANTEROGRADE_AXONAL_TRANSPORT	250	6.94493e-07	128.614	0.270729	0.622126	-0.748914
3640	3380	HDL_cholesterol	WP_PLURIPOTENT_STEM_CELL_DIFFERENTIATION_PATHWAY	612	1.97029e-14	310.503	0.271728	0.645743	-0.681355
3278	3381	HDL_cholesterol	FONTAINE_THYROID_TUMOR_UNCERTAIN_MALIGNANCY_UP	429	1.69238e-10	236.025	0.271728	0.579242	-0.307793
1008	3382	HDL_cholesterol	KEGG_MEDICUS_VARIANT_MUTATION_INACTIVATED_PRKCG_TO_MGLUR1_TRPC3_SIGNALING_PATHWAY	390	7.90891e-10	202.024	0.271728	0.180236	2.86422
3566	3383	HDL_cholesterol	BIOCARTA_IL1R_PATHWAY	346	8.60057e-09	184.037	0.271728	0.633313	-0.58779
3513	3384	HDL_cholesterol	WP_MAPK_SIGNALING_PATHWAY	3559	2.85819e-87	1948.58	0.272727	0.622747	-0.146976
4138	3385	HDL_cholesterol	RUIZ_TNC_TARGETS_DN	1749	2.64498e-41	916.667	0.272727	0.734618	-0.867778
3785	3386	HDL_cholesterol	ENGELMANN_CANCER_PROGENITORS_DN	788	2.01525e-18	423.727	0.272727	0.670603	-0.667745
1687	3387	HDL_cholesterol	PID_IL8_CXCR1_PATHWAY	641	3.84064e-15	325.597	0.272727	0.298322	1.51618
4503	3388	HDL_cholesterol	REACTOME_PYRUVATE_METABOLISM_AND_CITRIC_ACID_TCA_CYCLE	508	5.68579e-12	281.25	0.272727	0.807955	-1.11487
3798	3389	HDL_cholesterol	RASHI_RESPONSE_TO_IONIZING_RADIATION_4	529	1.70656e-12	280.205	0.272727	0.673089	-0.635015
3618	3390	HDL_cholesterol	REACTOME_CLASS_C_3_METABOTROPIC_GLUTAMATE_PHEROMONE_RECEPTORS	488	1.41612e-11	242.14	0.272727	0.641392	-0.720735
3096	3391	HDL_cholesterol	BIOCARTA_SPRY_PATHWAY	197	1.39492e-05	100.071	0.272727	0.546924	-0.41634
3408	3392	HDL_cholesterol	PEDRIOLI_MIR31_TARGETS_UP	2903	5.29266e-70	1525.52	0.273726	0.600994	-0.235776
3898	3393	HDL_cholesterol	NEMETH_INFLAMMATORY_RESPONSE_LPS_UP	1072	2.2666e-25	538.62	0.273726	0.691112	-0.801726
3145	3394	HDL_cholesterol	HANSON_HRAS_SIGNALING_VIA_NFKB	316	3.17793e-08	176.209	0.273726	0.555625	-0.146807
3541	3395	HDL_cholesterol	REACTOME_POLYMERASE_SWITCHING_ON_THE_C_STRAND_OF_THE_TELOMERE	254	6.04549e-07	140.619	0.273726	0.628341	-0.589071
3751	3396	HDL_cholesterol	KEGG_MEDICUS_VARIANT_MUTATION_CAUSED_ABERRANT_DCTN1_TO_RETROGRADE_AXONAL_TRANSPORT	152	0.000108451	79.1479	0.273726	0.664388	-0.883079
3233	3397	HDL_cholesterol	DUTERTRE_ESTRADIOL_RESPONSE_6HR_UP	3196	1.56156e-77	1687.28	0.274725	0.570541	-0.202014
4106	3398	HDL_cholesterol	WP_CIRCADIAN_RHYTHM_GENES	2576	1.44382e-62	1388.67	0.274725	0.730889	-0.718551
4954	3399	HDL_cholesterol	WHITFIELD_CELL_CYCLE_G2	1589	4.33342e-37	889.825	0.274725	0.889372	-1.39681
3085	3400	HDL_cholesterol	GRADE_COLON_VS_RECTAL_CANCER_DN	732	6.20307e-17	381.289	0.274725	0.545681	-0.115751
3222	3401	HDL_cholesterol	BOGNI_TREATMENT_RELATED_MYELOID_LEUKEMIA_DN	410	3.24861e-10	173.426	0.274725	0.568055	-0.809441
3087	3402	HDL_cholesterol	WEST_ADRENOCORTICAL_CARCINOMA_VS_ADENOMA_UP	195	1.58651e-05	111.382	0.274725	0.545681	-0.243887
3064	3403	HDL_cholesterol	YIH_RESPONSE_TO_ARSENITE_C2	169	6.58722e-05	84.0611	0.274725	0.54133	-0.472052
5233	3404	HDL_cholesterol	SHEDDEN_LUNG_CANCER_POOR_SURVIVAL_A6	4411	4.53473e-109	2447.53	0.275724	0.935364	-1.79539
2999	3405	HDL_cholesterol	VALK_AML_CLUSTER_11	574	2.13904e-13	315.945	0.275724	0.530764	0.115493
3766	3406	HDL_cholesterol	DORN_ADENOVIRUS_INFECTION_48HR_DN	443	1.03538e-10	229.02	0.275724	0.666874	-0.797472
2287	3407	HDL_cholesterol	KEGG_MEDICUS_PATHOGEN_HCMV_UL33_TO_GNAS_AC_PKA_SIGNALING_PATHWAY	415	3.58452e-10	196.177	0.275724	0.404599	0.188373
1661	3408	HDL_cholesterol	WP_GPR40_PATHWAY	367	2.87879e-09	188.166	0.275724	0.293971	1.35871
2852	3409	HDL_cholesterol	OUYANG_PROSTATE_CANCER_PROGRESSION_UP	269	3.35592e-07	152.948	0.275724	0.507147	0.181625
2606	3410	HDL_cholesterol	ZHENG_FOXP3_TARGETS_IN_T_LYMPHOCYTE_UP	182	3.48164e-05	108.73	0.275724	0.458048	0.35068
3280	3411	HDL_cholesterol	BIOCARTA_AKAP95_PATHWAY	106	0.00100971	58.2554	0.275724	0.579242	-0.560878
4349	3412	HDL_cholesterol	REACTOME_TP53_REGULATES_METABOLIC_GENES	900	7.85367e-21	494.087	0.276723	0.77688	-0.991733
3154	3413	HDL_cholesterol	WP_TGF_BETA_RECEPTOR_SIGNALING_IN_SKELETAL_DYSPLASIAS	871	3.88729e-20	460.304	0.276723	0.556868	-0.125859
3778	3414	HDL_cholesterol	REACTOME_MITOCHONDRIAL_BIOGENESIS	885	2.2642e-20	455.028	0.276723	0.669981	-0.655885
3047	3415	HDL_cholesterol	TARTE_PLASMA_CELL_VS_B_LYMPHOCYTE_DN	522	3.04674e-12	259.765	0.276723	0.538844	-0.1753
3143	3416	HDL_cholesterol	PID_SYNDECAN_2_PATHWAY	415	3.79884e-10	222.624	0.276723	0.555003	-0.198539
3852	3417	HDL_cholesterol	NABA_PROTEOGLYCANS	362	3.37143e-09	200.187	0.276723	0.682411	-0.734529
3059	3418	HDL_cholesterol	KEGG_MEDICUS_REFERENCE_TGFA_EGFR_RAS_ERK_SIGNALING_PATHWAY	166	6.54146e-05	82.4059	0.276723	0.540709	-0.501684
3168	3419	HDL_cholesterol	AMIT_SERUM_RESPONSE_20_MCF10A	155	9.43195e-05	82.1175	0.276723	0.558111	-0.495454
3269	3420	HDL_cholesterol	RUTELLA_RESPONSE_TO_CSF2RB_AND_IL4_UP	4593	3.39932e-113	2514.63	0.277722	0.577999	-0.0751783
4661	3421	HDL_cholesterol	DUTERTRE_ESTRADIOL_RESPONSE_24HR_UP	3534	1.27165e-85	1928.66	0.277722	0.835923	-1.18511
3190	3422	HDL_cholesterol	XIE_ST_HSC_S1PR3_OE_UP	2736	1.24792e-66	1487.95	0.277722	0.563704	-0.0557355
1999	3423	HDL_cholesterol	LEIN_NEURON_MARKERS	1265	7.95347e-30	681.973	0.277722	0.349907	1.37864
3401	3424	HDL_cholesterol	REACTOME_MAP2K_AND_MAPK_ACTIVATION	506	7.28113e-12	276.193	0.277722	0.59913	-0.292163
3941	3425	HDL_cholesterol	MUELLER_METHYLATED_IN_GLIOBLASTOMA	358	5.15463e-09	205.763	0.277722	0.699192	-0.790169
3139	3426	HDL_cholesterol	KEGG_MEDICUS_REFERENCE_CXCR_GNB_G_ERK_SIGNALING_PATHWAY	338	1.38535e-08	174.605	0.277722	0.55376	-0.42161
3836	3427	HDL_cholesterol	REACTOME_FERTILIZATION	261	4.9187e-07	166.451	0.277722	0.679925	-0.536503
2803	3428	HDL_cholesterol	REACTOME_ACYL_CHAIN_REMODELLING_OF_PS	304	7.16988e-08	156.542	0.277722	0.498446	-0.123057
3045	3429	HDL_cholesterol	JEON_SMAD6_TARGETS_DN	247	1.16827e-06	135.067	0.277722	0.538222	-0.23847
3006	3430	HDL_cholesterol	HEDENFALK_BREAST_CANCER_BRACX_DN	237	1.85915e-06	121.686	0.277722	0.531386	-0.313122
3302	3431	HDL_cholesterol	REACTOME_GLUTATHIONE_SYNTHESIS_AND_RECYCLING	131	0.000354904	72.3985	0.277722	0.583592	-0.441697
4573	3432	HDL_cholesterol	BROWNE_HCMV_INFECTION_16HR_UP	2369	1.60821e-57	1298.62	0.278721	0.821628	-1.14075
3935	3433	HDL_cholesterol	REACTOME_SIGNALING_BY_TGFB_FAMILY_MEMBERS	1613	1.2165e-37	853.337	0.278721	0.698571	-0.656003
3714	3434	HDL_cholesterol	REACTOME_NEGATIVE_REGULATION_OF_FGFR2_SIGNALING	385	1.11277e-09	190.457	0.278721	0.658794	-0.834189
3877	3435	HDL_cholesterol	REACTOME_DISEASES_OF_IMMUNE_SYSTEM	298	8.82069e-08	168.52	0.278721	0.688005	-0.748618
3336	3436	HDL_cholesterol	REACTOME_SYNTHESIS_OF_BILE_ACIDS_AND_BILE_SALTS_VIA_7ALPHA_HYDROXYCHOLESTEROL	306	8.19126e-08	163.445	0.278721	0.588564	-0.380721
3170	3437	HDL_cholesterol	DALESSIO_TSA_RESPONSE	213	5.58549e-06	102.273	0.278721	0.559354	-0.632687
3070	3438	HDL_cholesterol	WP_TROP2_REGULATORY_SIGNALING	674	9.6432e-16	358.784	0.27972	0.542573	-6.79871e-05
3515	3439	HDL_cholesterol	BIOCARTA_P38MAPK_PATHWAY	447	1.021e-10	241.573	0.27972	0.622747	-0.435003
2923	3440	HDL_cholesterol	DACOSTA_ERCC3_ALLELE_XPCS_VS_TTD_UP	410	5.46077e-10	228.019	0.27972	0.520199	0.170274
4215	3441	HDL_cholesterol	YAGI_AML_RELAPSE_PROGNOSIS	323	4.15795e-08	171.895	0.27972	0.748912	-0.996004
2716	3442	HDL_cholesterol	MORI_EMU_MYC_LYMPHOMA_BY_ONSET_TIME_DN	220	4.09022e-06	135.299	0.27972	0.479801	0.38388
3289	3443	HDL_cholesterol	ZHAN_MULTIPLE_MYELOMA_HP_DN	527	3.457e-12	294.109	0.280719	0.580485	-0.150045
4153	3444	HDL_cholesterol	HENDRICKS_SMARCA4_TARGETS_DN	487	2.20985e-11	283.605	0.280719	0.737725	-0.63451
3757	3445	HDL_cholesterol	REACTOME_CONVERSION_FROM_APC_C_CDC20_TO_APC_C_CDH1_IN_LATE_ANAPHASE	197	1.61875e-05	98.6954	0.280719	0.665009	-0.917441
3384	3446	HDL_cholesterol	REACTOME_SIGNALING_BY_RECEPTOR_TYROSINE_KINASES	8059	1.52754e-189	4248.51	0.281718	0.596022	0.108914
5622	3447	HDL_cholesterol	ACEVEDO_LIVER_TUMOR_VS_NORMAL_ADJACENT_TISSUE_UP	7551	7.13915e-178	3857.97	0.281718	0.985084	-2.54621
4343	3448	HDL_cholesterol	REACTOME_CHROMATIN_MODIFYING_ENZYMES	2278	2.07586e-55	1230.15	0.281718	0.775637	-0.998819
3193	3449	HDL_cholesterol	WP_THYROID_HORMONES_PRODUCTION_AND_PERIPHERAL_DOWNSTREAM_SIGNALING_EFFECTS	1427	4.52699e-33	753.36	0.281718	0.564326	-0.0476545
3510	3450	HDL_cholesterol	XU_GH1_EXOGENOUS_TARGETS_DN	1294	3.08744e-30	672.974	0.281718	0.622126	-0.472721
4326	3451	HDL_cholesterol	WANG_LMO4_TARGETS_UP	4023	2.78021e-98	2245.01	0.282717	0.771908	-0.820229
3413	3452	HDL_cholesterol	REACTOME_PLATELET_ACTIVATION_SIGNALING_AND_AGGREGATION	3732	2.41831e-91	2011.95	0.282717	0.602237	-0.190783
3031	3453	HDL_cholesterol	KEGG_LEUKOCYTE_TRANSENDOTHELIAL_MIGRATION	1763	5.55834e-41	998.066	0.282717	0.536358	0.385358
2397	3454	HDL_cholesterol	KEGG_MEDICUS_REFERENCE_RTK_PLCG_ITPR_SIGNALING_PATHWAY	1047	5.5084e-24	541.318	0.282717	0.423244	0.660085
982	3455	HDL_cholesterol	WP_CELL_TYPE_DEPENDENT_SELECTIVITY_OF_CCK2R_SIGNALING	531	2.87447e-12	270.042	0.282717	0.175886	3.47695
2779	3456	HDL_cholesterol	WP_STING_PATHWAY_IN_KAWASAKI_LIKE_DISEASE_AND_COVID_19	249	1.11888e-06	119.85	0.282717	0.492231	-0.31647
3115	3457	HDL_cholesterol	KEGG_MEDICUS_VARIANT_MUTATION_ACTIVATED_EGFR_TO_RAS_ERK_SIGNALING_PATHWAY	167	7.11486e-05	83.482	0.282717	0.550031	-0.455685
3140	3458	HDL_cholesterol	KEGG_MEDICUS_REFERENCE_HGF_MET_RAS_ERK_SIGNALING_PATHWAY	156	0.000102777	78.3239	0.282717	0.554382	-0.558206
3158	3459	HDL_cholesterol	KEGG_MEDICUS_PATHOGEN_HPV_E5_TO_EGFR_RAS_ERK_SIGNALING_PATHWAY	157	9.55156e-05	78.0192	0.282717	0.557489	-0.579538
3718	3460	HDL_cholesterol	WP_INSULIN_SIGNALING	2157	8.87896e-52	1138.09	0.283716	0.659416	-0.589493
4834	3461	HDL_cholesterol	GRAHAM_CML_DIVIDING_VS_NORMAL_QUIESCENT_UP	1917	3.4237e-45	1057.37	0.283716	0.86762	-1.2889
2783	3462	HDL_cholesterol	KEGG_MEDICUS_REFERENCE_GHRHR_PKA_GH_SIGNALING_PATHWAY	458	4.38911e-11	219.449	0.283716	0.493474	-0.118284
2938	3463	HDL_cholesterol	SUZUKI_CTCFL_TARGETS_UP	143	0.00025893	79.1951	0.283716	0.522063	-0.0921016
3282	3464	HDL_cholesterol	DOANE_BREAST_CANCER_CLASSES_UP	997	1.10707e-22	546.97	0.284715	0.579863	0.051955
2878	3465	HDL_cholesterol	NUTT_GBM_VS_AO_GLIOMA_DN	725	1.65799e-16	379.006	0.284715	0.510255	0.14917
3784	3466	HDL_cholesterol	CHIBA_RESPONSE_TO_TSA_UP	641	8.66565e-15	333.391	0.284715	0.670603	-0.578053
4353	3467	HDL_cholesterol	TANG_SENESCENCE_TP53_TARGETS_DN	546	1.35458e-12	282.999	0.284715	0.777502	-1.1293
3489	3468	HDL_cholesterol	GENTILE_UV_RESPONSE_CLUSTER_D5	437	2.21437e-10	231.086	0.284715	0.618397	-0.50339
2355	3469	HDL_cholesterol	REACTOME_NOREPINEPHRINE_NEUROTRANSMITTER_RELEASE_CYCLE	271	4.66092e-07	133.859	0.284715	0.414543	0.196969
1895	3470	HDL_cholesterol	REACTOME_ACTIVATION_OF_RAC1	236	2.21764e-06	131.238	0.284715	0.332505	1.14954
2875	3471	HDL_cholesterol	KEGG_MEDICUS_ENV_FACTOR_E2_TO_RAS_ERK_SIGNALING_PATHWAY	205	1.13611e-05	108.261	0.284715	0.509633	-0.136974
2765	3472	HDL_cholesterol	BROWNE_HCMV_INFECTION_20HR_DN	1586	2.48841e-36	855.838	0.285714	0.489745	0.458215
4381	3473	HDL_cholesterol	PHONG_TNF_TARGETS_UP	666	3.03503e-15	381.471	0.285714	0.782474	-0.872293
3337	3474	HDL_cholesterol	PID_WNT_NONCANONICAL_PATHWAY	426	3.96114e-10	206.453	0.285714	0.588564	-0.512459
3427	3475	HDL_cholesterol	REACTOME_APOPTOTIC_FACTOR_MEDIATED_RESPONSE	181	4.27361e-05	97.7502	0.285714	0.605345	-0.586136
3149	3476	HDL_cholesterol	REACTOME_NUCLEOTIDE_LIKE_PURINERGIC_RECEPTORS	146	0.000210114	96.3928	0.285714	0.556246	-0.025114
3002	3477	HDL_cholesterol	WP_GLYOXYLATE_METABOLISM	133	0.000371459	72.4029	0.285714	0.530764	-0.252851
4719	3478	HDL_cholesterol	KEGG_NATURAL_KILLER_CELL_MEDIATED_CYTOTOXICITY	1435	8.47857e-33	677.592	0.286713	0.846489	-1.58494
3434	3479	HDL_cholesterol	WP_ONE_CARBON_METABOLISM	364	5.23494e-09	198.585	0.286713	0.607209	-0.421384
3450	3480	HDL_cholesterol	REACTOME_SIGNALING_BY_FGFR2_IIIA_TM	220	5.67281e-06	117.585	0.286713	0.61156	-0.522027
3040	3481	HDL_cholesterol	BIOCARTA_HSP27_PATHWAY	180	4.42169e-05	94.4229	0.286713	0.537601	-0.258132
2774	3482	HDL_cholesterol	ZHANG_TARGETS_OF_EWSR1_FLI1_FUSION	1462	3.0222e-33	766.332	0.287712	0.49161	0.352536
4470	3483	HDL_cholesterol	REACTOME_PEROXISOMAL_PROTEIN_IMPORT	670	2.91897e-15	360.411	0.287712	0.79739	-1.11267
3878	3484	HDL_cholesterol	DAZARD_UV_RESPONSE_CLUSTER_G24	201	1.66065e-05	112.958	0.287712	0.688005	-0.790955
3217	3485	HDL_cholesterol	KEGG_MEDICUS_REFERENCE_EGF_EGFR_RAS_ERK_SIGNALING_PATHWAY	180	4.47939e-05	89.3791	0.287712	0.567433	-0.502205
3058	3486	HDL_cholesterol	WP_REGULATION_OF_SISTER_CHROMATID_SEPARATION_AT_THE_METAPHASE_ANAPHASE_TRANSITION	156	0.000129497	80.4702	0.287712	0.540709	-0.39643
3317	3487	HDL_cholesterol	GRESHOCK_CANCER_COPY_NUMBER_UP	4955	1.42352e-118	2746.61	0.288711	0.585457	0.239733
4370	3488	HDL_cholesterol	VANOEVELEN_MYOGENESIS_SIN3A_TARGETS	2652	1.16023e-62	1459.07	0.288711	0.779988	-0.8153
4334	3489	HDL_cholesterol	SHEPARD_CRASH_AND_BURN_MUTANT_DN	2296	6.69597e-55	1260.12	0.288711	0.773773	-0.87851
2844	3490	HDL_cholesterol	PID_ARF6_PATHWAY	577	3.21824e-13	308.632	0.288711	0.505904	0.291872
2797	3491	HDL_cholesterol	WP_HIPPO_YAP_SIGNALING	340	2.30731e-08	190.482	0.288711	0.497203	0.222105
4057	3492	HDL_cholesterol	WEIGEL_OXIDATIVE_STRESS_BY_HNE_AND_H2O2	327	4.37289e-08	166.646	0.288711	0.718459	-0.997277
5409	3493	HDL_cholesterol	NABA_SECRETED_FACTORS	3305	2.26763e-78	1826.16	0.28971	0.957738	-1.90589
2813	3494	HDL_cholesterol	WP_PROSTAGLANDIN_AND_LEUKOTRIENE_METABOLISM_IN_SENESCENCE_WP5122	473	5.09238e-11	259.505	0.28971	0.500311	0.303517
2865	3495	HDL_cholesterol	WP_MITOCHONDRIAL_GENE_EXPRESSION	227	4.79876e-06	123.868	0.28971	0.50839	-0.0305197
3407	3496	HDL_cholesterol	BIOCARTA_CLASSIC_PATHWAY	149	0.000187931	68.2021	0.28971	0.600373	-0.775237
4660	3497	HDL_cholesterol	WP_PEPTIDE_GPCRS	679	1.37795e-15	365.648	0.290709	0.835923	-1.18226
4002	3498	HDL_cholesterol	WORSCHECH_TUMOR_EVASION_AND_TOLEROGENICITY_UP	306	1.14851e-07	173.838	0.290709	0.708515	-0.778839
4089	3499	HDL_cholesterol	WP_CONSTITUTIVE_ANDROSTANE_RECEPTOR_PATHWAY	289	2.47622e-07	141.516	0.290709	0.727781	-1.06033
2704	3500	HDL_cholesterol	REACTOME_PURINE_SALVAGE	172	8.09781e-05	82.7927	0.290709	0.477315	-0.190189
3350	3501	HDL_cholesterol	REACTOME_DEFECTIVE_GALNT3_CAUSES_HFTC	171	8.7074e-05	75.451	0.290709	0.59105	-0.76419
3616	3502	HDL_cholesterol	ALCALAY_AML_BY_NPM1_LOCALIZATION_DN	2608	8.77057e-61	1332.43	0.291708	0.641392	-0.400667
4561	3503	HDL_cholesterol	REACTOME_METABOLISM_OF_STEROIDS	1706	1.91482e-39	904.442	0.291708	0.819764	-1.19928
4033	3504	HDL_cholesterol	SHEDDEN_LUNG_CANCER_GOOD_SURVIVAL_A5	790	7.12814e-18	426.132	0.291708	0.71473	-0.680616
3518	3505	HDL_cholesterol	NABA_MATRISOME_HGSOC_OMENTAL_METASTASIS	782	1.57605e-17	403.44	0.291708	0.623369	-0.38616
3444	3506	HDL_cholesterol	LEE_DIFFERENTIATING_T_LYMPHOCYTE	2643	1.3873e-61	1437.66	0.292707	0.610317	-0.0372428
2994	3507	HDL_cholesterol	GARGALOVIC_RESPONSE_TO_OXIDIZED_PHOSPHOLIPIDS_PINK_DN	450	1.92177e-10	228.054	0.292707	0.530143	-0.0756703
1957	3508	HDL_cholesterol	HUI_MAPK14_TARGETS_UP	401	8.80872e-10	208.694	0.292707	0.342449	1.04125
3230	3509	HDL_cholesterol	AZARE_NEOPLASTIC_TRANSFORMATION_BY_STAT3_UP	1913	2.64223e-44	1016.37	0.293706	0.569919	0.0898639
3617	3510	HDL_cholesterol	RAGHAVACHARI_PLATELET_SPECIFIC_GENES	841	5.11459e-19	439.658	0.293706	0.641392	-0.441142
3832	3511	HDL_cholesterol	WP_WNT_SIGNALING_IN_KIDNEY_DISEASE	431	4.88536e-10	216.176	0.293706	0.679304	-0.769437
3035	3512	HDL_cholesterol	REACTOME_AMINO_ACID_TRANSPORT_ACROSS_THE_PLASMA_MEMBRANE	428	6.13643e-10	209.259	0.293706	0.536358	-0.306033
2931	3513	HDL_cholesterol	VALK_AML_WITH_EVI1	311	7.75345e-08	169.966	0.293706	0.521442	-0.053343
3622	3514	HDL_cholesterol	HORTON_SREBF_TARGETS	283	3.75796e-07	156.951	0.293706	0.642014	-0.487174
3184	3515	HDL_cholesterol	REACTOME_NUCLEAR_EVENTS_STIMULATED_BY_ALK_SIGNALING_IN_CANCER	213	9.64803e-06	107.906	0.293706	0.562461	-0.516759
3197	3516	HDL_cholesterol	COLLIS_PRKDC_SUBSTRATES	185	4.30427e-05	89.5265	0.293706	0.564326	-0.483171
3678	3517	HDL_cholesterol	KEGG_MEDICUS_PATHOGEN_ESCHERICHIA_MAP_TO_CDC42_SIGNALING_PATHWAY	110	0.0014132	63.9983	0.293706	0.652579	-0.721511
3681	3518	HDL_cholesterol	WP_OREXIN_RECEPTOR_PATHWAY	1219	1.15473e-27	584.18	0.294705	0.653201	-0.731394
2682	3519	HDL_cholesterol	HOSHIDA_LIVER_CANCER_LATE_RECURRENCE_UP	996	2.82002e-22	478.231	0.294705	0.472343	0.121286
4131	3520	HDL_cholesterol	BURTON_ADIPOGENESIS_11	541	3.47387e-12	315.111	0.294705	0.733996	-0.571711
4430	3521	HDL_cholesterol	REACTOME_ACTIVATION_OF_THE_PRE_REPLICATIVE_COMPLEX	281	3.98063e-07	152.806	0.294705	0.791175	-1.13427
2838	3522	HDL_cholesterol	REACTOME_RETINOID_CYCLE_DISEASE_EVENTS	144	0.000330427	73.8779	0.294705	0.504661	-0.176683
4233	3523	HDL_cholesterol	YAO_TEMPORAL_RESPONSE_TO_PROGESTERONE_CLUSTER_9	872	1.53715e-19	448.435	0.295704	0.752641	-0.920743
3119	3524	HDL_cholesterol	HOLLEMAN_VINCRISTINE_RESISTANCE_B_ALL_UP	540	3.5579e-12	271.398	0.295704	0.551274	-0.214169
3165	3525	HDL_cholesterol	WP_OLIGODENDROCYTE_SPECIFICATION_AND_DIFFERENTIATION_LEADING_TO_MYELIN_COMPONENTS_FOR_CNS	437	4.03806e-10	225.811	0.295704	0.558111	-0.131231
4050	3526	HDL_cholesterol	REACTOME_G1_S_SPECIFIC_TRANSCRIPTION	260	9.90717e-07	144.999	0.295704	0.717837	-0.869535
3283	3527	HDL_cholesterol	REACTOME_BRANCHED_CHAIN_AMINO_ACID_CATABOLISM	241	2.4423e-06	132.584	0.295704	0.579863	-0.364042
2741	3528	HDL_cholesterol	BIOCARTA_PGC1A_PATHWAY	212	1.01466e-05	127.151	0.295704	0.485395	0.254013
3644	3529	HDL_cholesterol	BIOCARTA_PROTEASOME_PATHWAY	138	0.000348	83.985	0.295704	0.646364	-0.580214
3702	3530	HDL_cholesterol	KEGG_MEDICUS_PATHOGEN_SHIGELLA_IPAC_TO_ACTIN_SIGNALING_PATHWAY	113	0.00137236	61.2646	0.295704	0.657551	-0.804168
3306	3531	HDL_cholesterol	WONG_ADULT_TISSUE_STEM_MODULE	10714	2.21644e-244	5628.32	0.296703	0.584214	0.429635
4310	3532	HDL_cholesterol	BROWN_MYELOID_CELL_DEVELOPMENT_UP	1966	2.60833e-45	1041.77	0.296703	0.767557	-0.900981
2940	3533	HDL_cholesterol	WP_ENDOCHONDRAL_OSSIFICATION	1036	2.74406e-23	526.613	0.296703	0.522685	-0.00484529
2964	3534	HDL_cholesterol	WP_ENDOCHONDRAL_OSSIFICATION_WITH_SKELETAL_DYSPLASIAS	1036	2.74406e-23	526.613	0.296703	0.525792	0.0163286
2599	3535	HDL_cholesterol	WP_RAS_AND_BRADYKININ_PATHWAYS_IN_COVID_19	460	1.01437e-10	237.316	0.296703	0.457427	0.32247
3405	3536	HDL_cholesterol	GROSS_ELK3_TARGETS_UP	318	7.4418e-08	168.497	0.296703	0.600373	-0.410837
3342	3537	HDL_cholesterol	KEGG_MEDICUS_VARIANT_AMPLIFIED_EGFR_TO_RAS_ERK_SIGNALING_PATHWAY	154	0.000186545	73.4489	0.296703	0.589807	-0.551671
4061	3538	HDL_cholesterol	LY_AGING_MIDDLE_DN	113	0.0014127	54.4343	0.296703	0.720323	-1.11404
5295	3539	HDL_cholesterol	KOBAYASHI_EGFR_SIGNALING_24HR_DN	2438	9.5764e-57	1304.44	0.297702	0.942822	-1.84029
3487	3540	HDL_cholesterol	CHEN_LVAD_SUPPORT_OF_FAILING_HEART_DN	581	3.25068e-13	294.955	0.297702	0.617775	-0.386216
1557	3541	HDL_cholesterol	GAJATE_RESPONSE_TO_TRABECTEDIN_DN	405	1.15227e-09	221.585	0.298701	0.274705	1.64405
4087	3542	HDL_cholesterol	THILLAINADESAN_ZNF217_TARGETS_UP	402	1.26397e-09	208.312	0.298701	0.72716	-0.969773
3094	3543	HDL_cholesterol	KORKOLA_TERATOMA_UP	223	6.62518e-06	122.763	0.298701	0.546924	-0.182535
2752	3544	HDL_cholesterol	REACTOME_PRC2_METHYLATES_HISTONES_AND_DNA	159	0.000135815	75.9688	0.298701	0.487259	-0.295591
3385	3545	HDL_cholesterol	REACTOME_ANTI_INFLAMMATORY_RESPONSE_FAVOURING_LEISHMANIA_PARASITE_INFECTION	1159	5.82603e-26	580.253	0.2997	0.596022	-0.337115
3440	3546	HDL_cholesterol	AKL_HTLV1_INFECTION_DN	860	3.41595e-19	451.693	0.2997	0.609074	-0.333936
3967	3547	HDL_cholesterol	PID_RHOA_PATHWAY	540	3.87679e-12	275.043	0.2997	0.703543	-0.697437
2953	3548	HDL_cholesterol	REACTOME_CASPASE_ACTIVATION_VIA_EXTRINSIC_APOPTOTIC_SIGNALLING_PATHWAY	373	5.37257e-09	224.775	0.2997	0.524549	0.372482
3829	3549	HDL_cholesterol	REACTOME_RHO_GTPASES_ACTIVATE_PKNS	402	1.33148e-09	200.968	0.2997	0.678682	-0.745954
3379	3550	HDL_cholesterol	GOLUB_ALL_VS_AML_UP	292	2.89798e-07	146.665	0.2997	0.595401	-0.56291
2088	3551	HDL_cholesterol	ZHENG_FOXP3_TARGETS_IN_THYMUS_DN	247	2.24512e-06	130.702	0.2997	0.367309	0.840794
3597	3552	HDL_cholesterol	RAMPON_ENRICHED_LEARNING_ENVIRONMENT_LATE_UP	236	3.53029e-06	119.18	0.2997	0.637042	-0.708875
2696	3553	HDL_cholesterol	BIOCARTA_PCAF_PATHWAY	195	2.93991e-05	107.872	0.2997	0.475451	0.200056
3582	3554	HDL_cholesterol	BANDRES_RESPONSE_TO_CARMUSTIN_MGMT_48HR_UP	199	2.43096e-05	105.177	0.2997	0.635799	-0.587178
3156	3555	HDL_cholesterol	BIOCARTA_AMAN_PATHWAY	182	5.2275e-05	95.9711	0.2997	0.557489	-0.351874
4080	3556	HDL_cholesterol	WP_2Q21_1_COPY_NUMBER_VARIATION_SYNDROME	121	0.000850048	59.7744	0.2997	0.725917	-1.11159
2998	3557	HDL_cholesterol	HORIUCHI_WTAP_TARGETS_UP	4679	6.89972e-111	2530.38	0.300699	0.530764	0.45631
5072	3558	HDL_cholesterol	JINESH_BLEBBISHIELD_TRANSFORMED_STEM_CELL_SPHERES_DN	2758	6.80538e-64	1514.35	0.300699	0.908639	-1.41736
3481	3559	HDL_cholesterol	FERRANDO_T_ALL_WITH_MLL_ENL_FUSION_UP	1212	3.33995e-27	627.519	0.300699	0.616532	-0.282387
2672	3560	HDL_cholesterol	KEGG_MEDICUS_ENV_FACTOR_BPA_TO_RAS_ERK_SIGNALING_PATHWAY	179	5.90688e-05	91.1444	0.300699	0.469857	0.0561779
3205	3561	HDL_cholesterol	KEGG_MEDICUS_VARIANT_EGF_OVEREXPRESSION_TO_RAS_ERK_SIGNALING_PATHWAY	167	0.000116397	79.355	0.300699	0.565569	-0.544283
3341	3562	HDL_cholesterol	KEGG_MEDICUS_REFERENCE_AREG_EGFR_RAS_ERK_SIGNALING_PATHWAY	159	0.000140966	76.0504	0.300699	0.589186	-0.658799
4341	3563	HDL_cholesterol	SENESE_HDAC1_TARGETS_UP	5419	1.48202e-128	3049.58	0.301698	0.775637	-0.53189
3961	3564	HDL_cholesterol	TIEN_INTESTINE_PROBIOTICS_6HR_DN	2219	6.91127e-51	1187.01	0.301698	0.702921	-0.522893
4911	3565	HDL_cholesterol	KEGG_CELL_CYCLE	1249	2.35729e-28	688.643	0.301698	0.881914	-1.34944
4617	3566	HDL_cholesterol	KEGG_HEMATOPOIETIC_CELL_LINEAGE	892	1.06141e-19	450.081	0.301698	0.828465	-1.28252
2244	3567	HDL_cholesterol	KEGG_TYPE_II_DIABETES_MELLITUS	934	1.45082e-20	441.841	0.301698	0.394655	0.57122
2427	3568	HDL_cholesterol	LEIN_LOCALIZED_TO_DISTAL_AND_PROXIMAL_DENDRITES	282	4.72126e-07	139.892	0.301698	0.429459	0.282761
4329	3569	HDL_cholesterol	KEGG_MEDICUS_REFERENCE_DNA_REPLICATION_LICENSING	178	6.38202e-05	95.5157	0.301698	0.771908	-1.22014
4305	3570	HDL_cholesterol	WANG_CLIM2_TARGETS_UP	2730	3.95839e-63	1422.15	0.302697	0.766936	-0.923444
4816	3571	HDL_cholesterol	MISSIAGLIA_REGULATED_BY_METHYLATION_DN	1145	1.30713e-25	606.761	0.302697	0.864512	-1.36436
3175	3572	HDL_cholesterol	REACTOME_SIGNALING_BY_BMP	456	1.98937e-10	251.471	0.302697	0.559975	0.0919742
4019	3573	HDL_cholesterol	KEGG_MEDICUS_REFERENCE_DYNEIN_RECRUITMENT_TO_THE_KINETOCHORE	301	2.41204e-07	150.838	0.302697	0.711622	-0.969064
3048	3574	HDL_cholesterol	BIOCARTA_NTHI_PATHWAY	296	2.71295e-07	147.675	0.302697	0.538844	-0.271555
2843	3575	HDL_cholesterol	OZANNE_AP1_TARGETS_UP	198	2.50207e-05	101.688	0.302697	0.505283	-0.110475
3652	3576	HDL_cholesterol	IWANAGA_CARCINOGENESIS_BY_KRAS_DN	1639	5.16088e-36	850.201	0.303696	0.648229	-0.376115
3737	3577	HDL_cholesterol	WP_MESODERMAL_COMMITMENT_PATHWAY	2083	7.43923e-47	1074.84	0.304695	0.663145	-0.390289
2848	3578	HDL_cholesterol	MEBARKI_HCC_PROGENITOR_WNT_DN	1262	2.2044e-28	695.022	0.304695	0.506526	0.545796
4607	3579	HDL_cholesterol	VANLOO_SP3_TARGETS_DN	864	4.81495e-19	445.839	0.304695	0.8266	-1.27251
3600	3580	HDL_cholesterol	REACTOME_SIGNALING_BY_EGFR	693	2.33598e-15	340.076	0.304695	0.637663	-0.526507
3277	3581	HDL_cholesterol	REACTOME_ADORA2B_MEDIATED_ANTI_INFLAMMATORY_CYTOKINES_PRODUCTION	638	3.01783e-14	317.8	0.304695	0.579242	-0.264029
3818	3582	HDL_cholesterol	GARGALOVIC_RESPONSE_TO_OXIDIZED_PHOSPHOLIPIDS_BLACK_UP	385	4.17999e-09	208.266	0.304695	0.676818	-0.630383
3037	3583	HDL_cholesterol	GRANDVAUX_IRF3_TARGETS_UP	165	0.000136217	78.1552	0.304695	0.536979	-0.428743
3753	3584	HDL_cholesterol	KEGG_WNT_SIGNALING_PATHWAY	2199	5.04666e-50	1181.78	0.305694	0.665009	-0.234305
4056	3585	HDL_cholesterol	LINDSTEDT_DENDRITIC_CELL_MATURATION_C	803	1.19537e-17	392.302	0.305694	0.718459	-0.830118
3244	3586	HDL_cholesterol	GRAHAM_CML_QUIESCENT_VS_NORMAL_QUIESCENT_DN	554	2.88735e-12	233.326	0.305694	0.573027	-0.65363
2632	3587	HDL_cholesterol	OSADA_ASCL1_TARGETS_DN	386	4.29429e-09	190.628	0.305694	0.462399	0.143959
3451	3588	HDL_cholesterol	BIOCARTA_CTL_PATHWAY	147	0.000348818	68.9168	0.305694	0.61156	-0.649748
1936	3589	HDL_cholesterol	REACTOME_HS_GAG_DEGRADATION	489	6.92915e-11	249.939	0.306693	0.339341	1.24729
3360	3590	HDL_cholesterol	REACTOME_NFE2L2_REGULATING_ANTI_OXIDANT_DETOXIFICATION_ENZYMES	225	7.54452e-06	116.522	0.306693	0.592915	-0.492081
3610	3591	HDL_cholesterol	BIOCARTA_IL10_PATHWAY	130	0.00070907	61.7229	0.306693	0.640149	-0.793228
4915	3592	HDL_cholesterol	FERREIRA_EWINGS_SARCOMA_UNSTABLE_VS_STABLE_UP	1599	3.55829e-35	863.08	0.307692	0.882536	-1.39135
4256	3593	HDL_cholesterol	SMIRNOV_RESPONSE_TO_IR_6HR_DN	1364	1.80715e-30	710.075	0.307692	0.756992	-0.880575
4021	3594	HDL_cholesterol	REACTOME_PI_METABOLISM	1031	2.69706e-22	567.109	0.307692	0.712865	-0.423608
2058	3595	HDL_cholesterol	PID_RHOA_REG_PATHWAY	949	1.56577e-20	506.026	0.307692	0.362337	1.38331
2562	3596	HDL_cholesterol	TURASHVILI_BREAST_CARCINOMA_DUCTAL_VS_LOBULAR_UP	355	2.25466e-08	200.099	0.307692	0.451833	0.532017
3234	3597	HDL_cholesterol	DAVIES_MULTIPLE_MYELOMA_VS_MGUS_DN	336	5.05364e-08	168.005	0.307692	0.570541	-0.341973
3970	3598	HDL_cholesterol	REACTOME_NEGATIVE_REGULATION_OF_FGFR1_SIGNALING	360	1.92212e-08	163.416	0.307692	0.703543	-1.06483
3485	3599	HDL_cholesterol	KEGG_MEDICUS_PATHOGEN_HIV_GP120_TO_CXCR4_GNB_G_RAC_SIGNALING_PATHWAY	335	5.71904e-08	161.748	0.307692	0.617154	-0.568174
3814	3600	HDL_cholesterol	WANG_BARRETTS_ESOPHAGUS_DN	266	1.57118e-06	136.026	0.307692	0.676196	-0.755694
4094	3601	HDL_cholesterol	YOSHIMURA_MAPK8_TARGETS_DN	4895	1.29476e-114	2651.54	0.308691	0.728403	-0.58791
3793	3602	HDL_cholesterol	WEI_MIR34A_TARGETS	2025	1.12463e-45	1074.04	0.308691	0.672467	-0.302675
4852	3603	HDL_cholesterol	HOLLERN_SQUAMOUS_BREAST_TUMOR	1953	8.9747e-44	986.761	0.308691	0.871349	-1.43232
1860	3604	HDL_cholesterol	REACTOME_NOTCH_HLH_TRANSCRIPTION_PATHWAY	590	4.8277e-13	293.571	0.308691	0.327533	1.32069
3041	3605	HDL_cholesterol	SHIN_B_CELL_LYMPHOMA_CLUSTER_3	409	1.63889e-09	187.024	0.308691	0.537601	-0.377572
3858	3606	HDL_cholesterol	HWANG_PROSTATE_CANCER_MARKERS	280	6.76505e-07	138.59	0.308691	0.683654	-0.805321
4168	3607	HDL_cholesterol	PID_IL3_PATHWAY	239	4.45047e-06	124.816	0.308691	0.741454	-0.981125
3594	3608	HDL_cholesterol	PID_ARF_3PATHWAY	214	1.4733e-05	119.122	0.308691	0.637042	-0.482344
4027	3609	HDL_cholesterol	IIZUKA_LIVER_CANCER_PROGRESSION_G1_G2_DN	220	1.02442e-05	109.22	0.308691	0.714108	-0.989948
5125	3610	HDL_cholesterol	JINESH_BLEBBISHIELD_VS_LIVE_CONTROL_UP	3333	5.79478e-77	1816.66	0.30969	0.916718	-1.51509
3889	3611	HDL_cholesterol	REACTOME_ONCOGENIC_MAPK_SIGNALING	1039	1.11292e-22	558.869	0.30969	0.689869	-0.457446
4716	3612	HDL_cholesterol	IVANOVSKA_MIR106B_TARGETS	895	1.45187e-19	520.832	0.30969	0.846489	-0.973071
2688	3613	HDL_cholesterol	STREICHER_LSM1_TARGETS_UP	709	1.52409e-15	399.24	0.30969	0.474829	0.735555
4611	3614	HDL_cholesterol	DAZARD_UV_RESPONSE_CLUSTER_G1	549	5.46962e-12	286.411	0.30969	0.827843	-1.23206
3001	3615	HDL_cholesterol	BOYAULT_LIVER_CANCER_SUBCLASS_G5_DN	419	1.29514e-09	218.122	0.30969	0.530764	-0.0148385
3433	3616	HDL_cholesterol	CHOW_RASSF1_TARGETS_UP	277	6.53851e-07	153.778	0.30969	0.606588	-0.304196
4113	3617	HDL_cholesterol	PID_TOLL_ENDOGENOUS_PATHWAY	194	3.91102e-05	104.94	0.30969	0.73151	-0.904457
3373	3618	HDL_cholesterol	REACTOME_PROTEIN_METHYLATION	134	0.000570599	73.0956	0.30969	0.594779	-0.503478
3421	3619	HDL_cholesterol	KEGG_FC_GAMMA_R_MEDIATED_PHAGOCYTOSIS	1459	7.15177e-32	754.145	0.310689	0.604723	-0.0737068
3288	3620	HDL_cholesterol	REACTOME_LATE_SARS_COV_2_INFECTION_EVENTS	1075	1.18843e-23	573.483	0.310689	0.580485	0.0369957
2083	3621	HDL_cholesterol	PID_IL8_CXCR2_PATHWAY	739	5.52853e-16	377.288	0.310689	0.366687	1.15332
3324	3622	HDL_cholesterol	REACTOME_SYNTHESIS_OF_PIPS_AT_THE_PLASMA_MEMBRANE	680	6.36511e-15	370.263	0.310689	0.5867	-0.077734
3671	3623	HDL_cholesterol	ZHAN_MULTIPLE_MYELOMA_CD1_UP	594	4.66196e-13	296.337	0.310689	0.651958	-0.524642
2785	3624	HDL_cholesterol	NABA_MATRISOME_METASTATIC_COLORECTAL_LIVER_METASTASIS	436	9.36161e-10	224.423	0.310689	0.494096	0.206459
3378	3625	HDL_cholesterol	REACTOME_THE_NLRP3_INFLAMMASOME	195	3.51116e-05	104.943	0.310689	0.595401	-0.366134
3435	3626	HDL_cholesterol	BIOCARTA_P27_PATHWAY	125	0.000834886	71.2063	0.310689	0.607209	-0.440634
3860	3627	HDL_cholesterol	REACTOME_DISEASES_OF_METABOLISM	3374	3.0149e-77	1779.46	0.311688	0.684276	-0.39969
4437	3628	HDL_cholesterol	MULLIGHAN_NPM1_MUTATED_SIGNATURE_1_UP	3098	1.76007e-71	1616.24	0.311688	0.791796	-0.950612
5704	3629	HDL_cholesterol	AGUIRRE_PANCREATIC_CANCER_COPY_NUMBER_UP	2268	2.10253e-51	1161.65	0.311688	0.99192	-2.56896
3972	3630	HDL_cholesterol	AMIT_SERUM_RESPONSE_120_MCF10A	831	4.57681e-18	434.898	0.311688	0.704164	-0.619232
3552	3631	HDL_cholesterol	NOUZOVA_METHYLATED_IN_APL	804	1.91355e-17	398.715	0.311688	0.630827	-0.475264
4523	3632	HDL_cholesterol	REACTOME_GLUTATHIONE_CONJUGATION	314	1.42853e-07	166.548	0.311688	0.811684	-1.27022
3309	3633	HDL_cholesterol	LEE_INTRATHYMIC_T_PROGENITOR	184	6.288e-05	92.1312	0.311688	0.584214	-0.460456
4501	3634	HDL_cholesterol	CHARAFE_BREAST_CANCER_LUMINAL_VS_MESENCHYMAL_UP	5328	1.89253e-124	2848.28	0.312687	0.807955	-0.89736
4992	3635	HDL_cholesterol	FLORIO_NEOCORTEX_BASAL_RADIAL_GLIA_DN	1932	1.07068e-42	1056.48	0.312687	0.894344	-1.27085
5367	3636	HDL_cholesterol	WINNEPENNINCKX_MELANOMA_METASTASIS_UP	1404	8.94351e-31	811.118	0.312687	0.952144	-1.55813
3802	3637	HDL_cholesterol	KEGG_HEDGEHOG_SIGNALING_PATHWAY	759	1.6836e-16	390.429	0.312687	0.674332	-0.536515
2866	3638	HDL_cholesterol	REACTOME_HDMS_DEMETHYLATE_HISTONES	248	2.94772e-06	116.952	0.312687	0.50839	-0.252387
2842	3639	HDL_cholesterol	BIOCARTA_HES_PATHWAY	160	0.000197333	88.4288	0.312687	0.505283	-0.0368496
4141	3640	HDL_cholesterol	VART_KSHV_INFECTION_ANGIOGENIC_MARKERS_UP	2124	2.06277e-47	1107.45	0.313686	0.735239	-0.660893
4868	3641	HDL_cholesterol	ONDER_CDH1_TARGETS_1_DN	1775	4.07324e-39	992.16	0.313686	0.874456	-1.15506
3651	3642	HDL_cholesterol	HIRSCH_CELLULAR_TRANSFORMATION_SIGNATURE_DN	1324	4.02415e-29	709.212	0.313686	0.648229	-0.239352
4548	3643	HDL_cholesterol	BRUINS_UVC_RESPONSE_MIDDLE	1031	4.87325e-22	563.515	0.313686	0.817278	-0.944948
4478	3644	HDL_cholesterol	PID_PLK1_PATHWAY	388	4.88531e-09	187.572	0.313686	0.800497	-1.31433
3034	3645	HDL_cholesterol	GARGALOVIC_RESPONSE_TO_OXIDIZED_PHOSPHOLIPIDS_GREEN_UP	373	1.0973e-08	183.068	0.313686	0.536358	-0.290879
3491	3646	HDL_cholesterol	KEGG_MEDICUS_REFERENCE_CHOLESTEROL_BIOSYNTHESIS	102	0.00231682	54.1611	0.313686	0.618397	-0.695648
4803	3647	HDL_cholesterol	KRIEG_KDM3A_TARGETS_NOT_HYPOXIA	2067	8.29957e-46	1147.62	0.314685	0.860783	-1.10917
4988	3648	HDL_cholesterol	PUJANA_BRCA_CENTERED_NETWORK	1144	1.14358e-24	605.723	0.314685	0.893723	-1.41296
3629	3649	HDL_cholesterol	KEGG_FC_EPSILON_RI_SIGNALING_PATHWAY	1155	7.07277e-25	551.29	0.314685	0.643257	-0.561429
3301	3650	HDL_cholesterol	LINDVALL_IMMORTALIZED_BY_TERT_UP	994	2.21981e-21	519.817	0.314685	0.583592	-0.0139009
2034	3651	HDL_cholesterol	REACTOME_ROLE_OF_PHOSPHOLIPIDS_IN_PHAGOCYTOSIS	505	2.98e-11	229.615	0.314685	0.356122	0.798941
4347	3652	HDL_cholesterol	REACTOME_FORMATION_OF_FIBRIN_CLOT_CLOTTING_CASCADE	361	2.59702e-08	184.307	0.314685	0.776259	-1.09965
4696	3653	HDL_cholesterol	WP_GENES_RELATED_TO_PRIMARY_CILIUM_DEVELOPMENT_BASED_ON_CRISPR	968	1.27768e-20	478.255	0.315684	0.841516	-1.34087
3864	3654	HDL_cholesterol	KEGG_N_GLYCAN_BIOSYNTHESIS	576	1.27112e-12	294.69	0.315684	0.684897	-0.597601
2219	3655	HDL_cholesterol	REACTOME_ELEVATION_OF_CYTOSOLIC_CA2_LEVELS	334	7.91739e-08	164.231	0.315684	0.390305	0.681735
2928	3656	HDL_cholesterol	VISALA_AGING_LYMPHOCYTE_DN	219	1.19635e-05	116.939	0.315684	0.52082	-0.0903613
2929	3657	HDL_cholesterol	HE_PTEN_TARGETS_UP	251	2.74459e-06	116.841	0.315684	0.52082	-0.375837
3380	3658	HDL_cholesterol	REACTOME_RHO_GTPASES_ACTIVATE_ROCKS	230	8.31015e-06	111.475	0.315684	0.595401	-0.567098
3362	3659	HDL_cholesterol	PID_IL5_PATHWAY	171	0.000138032	83.8922	0.315684	0.593536	-0.476768
3776	3660	HDL_cholesterol	CHARAFE_BREAST_CANCER_LUMINAL_VS_BASAL_UP	5077	2.86368e-118	2699.1	0.316683	0.669981	-0.293285
4117	3661	HDL_cholesterol	RAHMAN_TP53_TARGETS_PHOSPHORYLATED	179	8.98543e-05	97.9362	0.316683	0.732132	-0.917119
3187	3662	HDL_cholesterol	REACTOME_SIGNALING_BY_FGFR4_IN_DISEASE	127	0.000978014	61.1701	0.316683	0.563083	-0.502167
4135	3663	HDL_cholesterol	WANG_ESOPHAGUS_CANCER_VS_NORMAL_DN	1251	1.70579e-27	687.02	0.317682	0.734618	-0.544783
2671	3664	HDL_cholesterol	REACTOME_PHASE_4_RESTING_MEMBRANE_POTENTIAL	310	2.61324e-07	157.504	0.317682	0.469857	0.115958
3423	3665	HDL_cholesterol	KEGG_MEDICUS_VARIANT_MUTATION_ACTIVATED_FGFR3_TO_RAS_ERK_SIGNALING_PATHWAY	167	0.000172592	80.8061	0.317682	0.604723	-0.628868
4620	3666	HDL_cholesterol	MIKKELSEN_IPS_LCP_WITH_H3K4ME3	1950	3.63118e-43	976.972	0.318681	0.829086	-1.17588
3263	3667	HDL_cholesterol	WP_MBDNF_AND_PROBDNF_REGULATION_OF_GABA_NEUROTRANSMISSION	510	2.50076e-11	261.343	0.31968	0.576756	-0.144522
3398	3668	HDL_cholesterol	WP_SPHINGOLIPID_METABOLISM_INTEGRATED_PATHWAY	323	1.47926e-07	167.868	0.31968	0.598508	-0.240943
3472	3669	HDL_cholesterol	KEGG_MEDICUS_REFERENCE_CXCR4_GNB_G_RAC_SIGNALING_PATHWAY	345	5.2925e-08	166.009	0.31968	0.615289	-0.529953
3888	3670	HDL_cholesterol	KEGG_MAPK_SIGNALING_PATHWAY	3860	1.17787e-87	2041.11	0.320679	0.689869	-0.312065
4293	3671	HDL_cholesterol	GAJATE_RESPONSE_TO_TRABECTEDIN_UP	710	2.18728e-15	340.206	0.320679	0.765693	-1.10888
4211	3672	HDL_cholesterol	REACTOME_CYTOSOLIC_SULFONATION_OF_SMALL_MOLECULES	206	3.01908e-05	104.617	0.320679	0.748291	-1.10228
3374	3673	HDL_cholesterol	PID_SMAD2_3PATHWAY	198	4.19085e-05	94.8529	0.320679	0.594779	-0.528923
2857	3674	HDL_cholesterol	CHEBOTAEV_GR_TARGETS_UP	1358	1.74673e-29	724.841	0.321678	0.507769	0.475278
3353	3675	HDL_cholesterol	PID_BETA_CATENIN_NUC_PATHWAY	1067	4.85645e-23	567.821	0.321678	0.591672	-0.0293627
4500	3676	HDL_cholesterol	ODONNELL_TFRC_TARGETS_DN	1455	2.71452e-31	799.271	0.322677	0.807955	-0.786311
4371	3677	HDL_cholesterol	REACTOME_NUCLEOTIDE_BINDING_DOMAIN_LEUCINE_RICH_REPEAT_CONTAINING_RECEPTOR_NLR_SIGNALING_PATHWAYS	603	4.26187e-13	303.244	0.322677	0.779988	-1.02512
3567	3678	HDL_cholesterol	SESTO_RESPONSE_TO_UV_C4	239	5.94639e-06	116.152	0.322677	0.633313	-0.635744
4855	3679	HDL_cholesterol	ZHONG_SECRETOME_OF_LUNG_CANCER_AND_FIBROBLAST	1346	2.56737e-29	754.761	0.323676	0.87197	-1.1437
3238	3680	HDL_cholesterol	REACTOME_G_BETA_GAMMA_SIGNALLING_THROUGH_PI3KGAMMA	354	3.71614e-08	172.098	0.323676	0.571784	-0.344763
4409	3681	HDL_cholesterol	KEGG_MEDICUS_REFERENCE_PRE_IC_FORMATION	234	7.17643e-06	126.013	0.323676	0.787446	-1.16034
3503	3682	HDL_cholesterol	REACTOME_ZYGOTIC_GENOME_ACTIVATION_ZGA	141	0.000562281	61.7251	0.323676	0.620883	-0.778142
3927	3683	HDL_cholesterol	CHARAFE_BREAST_CANCER_LUMINAL_VS_BASAL_DN	6170	1.78382e-140	3202.94	0.324675	0.697949	-0.386241
4319	3684	HDL_cholesterol	HOLLMANN_APOPTOSIS_VIA_CD40_DN	3253	3.25734e-72	1598.3	0.324675	0.769422	-0.966508
3478	3685	HDL_cholesterol	WANG_METHYLATED_IN_BREAST_CANCER	474	1.88213e-10	230.325	0.324675	0.615911	-0.49142
4339	3686	HDL_cholesterol	SCIAN_CELL_CYCLE_TARGETS_OF_TP53_AND_TP73_DN	182	8.52472e-05	82.8651	0.324675	0.775016	-1.31386
3455	3687	HDL_cholesterol	REACTOME_TRANSCRIPTIONAL_REGULATION_OF_PLURIPOTENT_STEM_CELLS	438	1.57259e-09	210.269	0.325674	0.612181	-0.40054
2791	3688	HDL_cholesterol	OUYANG_PROSTATE_CANCER_PROGRESSION_DN	346	7.43565e-08	164.297	0.325674	0.495339	0.0909667
2891	3689	HDL_cholesterol	ROETH_TERT_TARGETS_UP	207	2.95124e-05	100.417	0.325674	0.512741	-0.140235
3089	3690	HDL_cholesterol	KEGG_MEDICUS_VARIANT_IGF2_OVEREXPRESSION_TO_RAS_ERK_SIGNALING_PATHWAY	183	8.90327e-05	80.5097	0.325674	0.545681	-0.513413
5439	3691	HDL_cholesterol	MILI_PSEUDOPODIA_HAPTOTAXIS_UP	4716	1.06687e-107	2703.63	0.326673	0.961467	-1.61064
4283	3692	HDL_cholesterol	NAKAYAMA_SOFT_TISSUE_TUMORS_PCA2_UP	1021	1.52664e-21	533.936	0.326673	0.763207	-0.722371
4624	3693	HDL_cholesterol	WP_RETINOBLASTOMA_GENE_IN_CANCER	927	8.87354e-20	499.272	0.326673	0.830329	-0.986164
4199	3694	HDL_cholesterol	BENPORATH_ES_CORE_NINE_CORRELATED	1247	7.35746e-27	643.625	0.327672	0.746426	-0.749719
4045	3695	HDL_cholesterol	CROMER_TUMORIGENESIS_DN	591	1.09663e-12	308.152	0.327672	0.717216	-0.647815
2653	3696	HDL_cholesterol	PID_EPHA2_FWD_PATHWAY	319	1.98192e-07	158.498	0.327672	0.46675	0.199256
3501	3697	HDL_cholesterol	LUND_SILENCED_BY_METHYLATION	167	0.000187937	81.6684	0.327672	0.620883	-0.561714
3069	3698	HDL_cholesterol	WP_NEUROINFLAMMATION_AND_GLUTAMATERGIC_SIGNALING	2445	3.53649e-53	1304.79	0.328671	0.542573	0.495186
3847	3699	HDL_cholesterol	TAKEDA_TARGETS_OF_NUP98_HOXA9_FUSION_8D_UP	2205	1.73841e-48	1121.18	0.328671	0.681168	-0.445623
3224	3700	HDL_cholesterol	WP_THYROXINE_THYROID_HORMONE_PRODUCTION	337	1.08088e-07	172.447	0.328671	0.568676	-0.138086
3081	3701	HDL_cholesterol	PID_HDAC_CLASSIII_PATHWAY	343	7.7651e-08	160.948	0.328671	0.545059	-0.328824
3129	3702	HDL_cholesterol	BIOCARTA_THELPER_PATHWAY	152	0.00035581	73.9836	0.328671	0.552517	-0.372921
4851	3703	HDL_cholesterol	BLANCO_MELO_BETA_INTERFERON_TREATED_BRONCHIAL_EPITHELIAL_CELLS_DN	2106	1.22411e-45	1069.17	0.32967	0.871349	-1.37611
4188	3704	HDL_cholesterol	LI_INDUCED_T_TO_NATURAL_KILLER_DN	1765	3.47518e-38	934.802	0.32967	0.74394	-0.585092
3445	3705	HDL_cholesterol	BERNARD_PPAPDC1B_TARGETS_UP	512	3.51428e-11	259.404	0.32967	0.610317	-0.300407
2751	3706	HDL_cholesterol	KEGG_MEDICUS_REFERENCE_CRHR_PKA_ACTH_SIGNALING_PATHWAY	460	4.18319e-10	208.503	0.32967	0.487259	-0.094669
4165	3707	HDL_cholesterol	PID_TRAIL_PATHWAY	254	3.89201e-06	131.618	0.32967	0.740211	-0.956432
3863	3708	HDL_cholesterol	REACTOME_METHYLATION	123	0.00139175	63.6034	0.32967	0.684276	-0.807396
5012	3709	HDL_cholesterol	KEGG_MEDICUS_REFERENCE_TYPE_II_INTERFERON_TO_JAK_STAT_SIGNALING_PATHWAY	96	0.00405562	45.9351	0.32967	0.897452	-1.77331
3789	3710	HDL_cholesterol	BRUINS_UVC_RESPONSE_VIA_TP53_GROUP_A	12622	2.07544e-275	6508.85	0.330669	0.671846	0.0709892
3020	3711	HDL_cholesterol	FIRESTEIN_CTNNB1_PATHWAY	397	7.85397e-09	205.474	0.330669	0.534493	0.0872124
3613	3712	HDL_cholesterol	TSENG_ADIPOGENIC_POTENTIAL_UP	321	2.49231e-07	184.343	0.330669	0.640771	-0.216022
4951	3713	HDL_cholesterol	KEGG_MEDICUS_REFERENCE_MDA5_IRF7_3_SIGNALING_PATHWAY	124	0.00124081	55.2731	0.330669	0.888751	-1.77716
3484	3714	HDL_cholesterol	DAVICIONI_MOLECULAR_ARMS_VS_ERMS_DN	2726	2.08867e-59	1237.2	0.331668	0.617154	-0.499445
2449	3715	HDL_cholesterol	LUI_THYROID_CANCER_CLUSTER_2	862	4.76221e-18	427.748	0.331668	0.434431	0.715205
3150	3716	HDL_cholesterol	REACTOME_COBALAMIN_CBL_VITAMIN_B12_TRANSPORT_AND_METABOLISM	282	9.89688e-07	144.162	0.331668	0.556246	-0.180708
2341	3717	HDL_cholesterol	REACTOME_N_GLYCAN_ANTENNAE_ELONGATION	283	1.03751e-06	136.709	0.331668	0.412679	0.354348
3488	3718	HDL_cholesterol	WILLERT_WNT_SIGNALING	264	2.76102e-06	131.89	0.331668	0.617775	-0.504236
3198	3719	HDL_cholesterol	GENTILE_UV_HIGH_DOSE_UP	237	8.01425e-06	104.211	0.331668	0.564326	-0.500362
2925	3720	HDL_cholesterol	REACTOME_REGULATION_OF_GLYCOLYSIS_BY_FRUCTOSE_2_6_BISPHOSPHATE_METABOLISM	158	0.000290219	78.897	0.331668	0.520199	-0.118968
4169	3721	HDL_cholesterol	REACTOME_CYP2E1_REACTIONS	71	0.0144708	37.1561	0.331668	0.741454	-1.05062
4780	3722	HDL_cholesterol	KOKKINAKIS_METHIONINE_DEPRIVATION_48HR_UP	1512	6.17405e-32	744.473	0.332667	0.856433	-1.29773
3670	3723	HDL_cholesterol	ZHONG_RESPONSE_TO_AZACITIDINE_AND_TSA_DN	837	1.54328e-17	431.358	0.332667	0.651958	-0.381349
2426	3724	HDL_cholesterol	PID_TCR_RAS_PATHWAY	233	1.02422e-05	118.723	0.332667	0.429459	0.42061
4120	3725	HDL_cholesterol	WP_EGF_EGFR_SIGNALING_PATHWAY	2208	4.42846e-48	1149.46	0.333666	0.732753	-0.533002
4391	3726	HDL_cholesterol	PID_RAC1_PATHWAY	609	5.50819e-13	295.416	0.333666	0.783717	-1.0699
3563	3727	HDL_cholesterol	GAVIN_FOXP3_TARGETS_CLUSTER_P3	2304	2.4318e-50	1236.47	0.334665	0.632691	-0.0323344
5016	3728	HDL_cholesterol	REACTOME_ER_TO_GOLGI_ANTEROGRADE_TRANSPORT	1714	1.49068e-36	884.981	0.334665	0.898073	-1.37953
4194	3729	HDL_cholesterol	ZHANG_ANTIVIRAL_RESPONSE_TO_RIBAVIRIN_DN	516	3.26117e-11	264.573	0.334665	0.745183	-0.794402
2918	3730	HDL_cholesterol	RAY_TARGETS_OF_P210_BCR_ABL_FUSION_DN	223	1.75103e-05	106.321	0.334665	0.518956	-0.141917
3258	3731	HDL_cholesterol	KEGG_MEDICUS_REFERENCE_IGF_IGF1R_RAS_ERK_SIGNALING_PATHWAY	200	5.07889e-05	90.176	0.334665	0.575513	-0.479334
4369	3732	HDL_cholesterol	COLDREN_GEFITINIB_RESISTANCE_DN	2832	2.39269e-61	1554.15	0.335664	0.779988	-0.510605
5240	3733	HDL_cholesterol	WP_CYTOSOLIC_DNA_SENSING_PATHWAY	539	1.97862e-11	274.463	0.335664	0.935985	-1.81906
3614	3734	HDL_cholesterol	WP_P38_MAPK_SIGNALING_PATHWAY	455	1.03625e-09	229.408	0.335664	0.640771	-0.43455
4004	3735	HDL_cholesterol	SIG_REGULATION_OF_THE_ACTIN_CYTOSKELETON_BY_RHO_GTPASES	352	7.04471e-08	167.291	0.335664	0.709136	-0.86647
3963	3736	HDL_cholesterol	GARGALOVIC_RESPONSE_TO_OXIDIZED_PHOSPHOLIPIDS_MAGENTA_UP	277	1.50376e-06	136.82	0.335664	0.702921	-0.811956
3744	3737	HDL_cholesterol	DAZARD_RESPONSE_TO_UV_NHEK_DN	4418	1.32102e-99	2429.7	0.336663	0.664388	0.042754
4597	3738	HDL_cholesterol	VANTVEER_BREAST_CANCER_ESR1_DN	2798	5.47867e-61	1473.84	0.336663	0.825357	-0.867316
3533	3739	HDL_cholesterol	MIKKELSEN_ES_HCP_WITH_H3_UNMETHYLATED	844	1.49311e-17	451.981	0.336663	0.627098	-0.00459076
4127	3740	HDL_cholesterol	REACTOME_MTOR_SIGNALLING	471	3.97806e-10	228.898	0.336663	0.733375	-0.919269
2927	3741	HDL_cholesterol	WP_NRF2_ARE_REGULATION	392	1.40898e-08	191.516	0.336663	0.52082	0.0835347
5118	3742	HDL_cholesterol	LEE_LIVER_CANCER_SURVIVAL_DN	1779	4.49967e-38	919.076	0.337662	0.915475	-1.56896
4717	3743	HDL_cholesterol	SESTO_RESPONSE_TO_UV_C1	702	9.96161e-15	371.273	0.337662	0.846489	-1.20379
4160	3744	HDL_cholesterol	REACTOME_KINESINS	703	9.16221e-15	358.947	0.337662	0.73959	-0.80507
4286	3745	HDL_cholesterol	NADLER_HYPERGLYCEMIA_AT_OBESITY	652	6.503e-14	332.729	0.337662	0.763828	-0.909394
2191	3746	HDL_cholesterol	THEODOROU_MAMMARY_TUMORIGENESIS	649	8.00798e-14	313.537	0.337662	0.385333	0.94903
3738	3747	HDL_cholesterol	WP_INTERLEUKIN_1_IL_1_STRUCTURAL_PATHWAY	586	2.322e-12	295.706	0.337662	0.663145	-0.523659
4292	3748	HDL_cholesterol	WP_NEURODEGENERATION_WITH_BRAIN_IRON_ACCUMULATION_NBIA_SUBTYPES_PATHWAY	456	9.58284e-10	221.616	0.337662	0.765693	-0.973021
3723	3749	HDL_cholesterol	REACTOME_INTERLEUKIN_7_SIGNALING	224	1.55316e-05	116.09	0.337662	0.66128	-0.636663
3835	3750	HDL_cholesterol	CHIARADONNA_NEOPLASTIC_TRANSFORMATION_KRAS_CDC25_DN	643	1.38119e-13	330.933	0.338661	0.679925	-0.534226
4856	3751	HDL_cholesterol	PUJANA_BREAST_CANCER_WITH_BRCA1_MUTATED_UP	474	3.69218e-10	242.076	0.338661	0.87197	-1.42266
3332	3752	HDL_cholesterol	GENTLES_LEUKEMIC_STEM_CELL_UP	408	7.35956e-09	200.664	0.338661	0.587943	-0.223532
3377	3753	HDL_cholesterol	KEGG_MEDICUS_PATHOGEN_KSHV_VGPCR_TO_GNB_G_PI3K_JNK_SIGNALING_PATHWAY	423	3.80405e-09	199.672	0.338661	0.595401	-0.317645
2605	3754	HDL_cholesterol	NABA_MATRISOME_HIGHLY_METASTATIC_MELANOMA	305	5.0624e-07	164.083	0.338661	0.458048	0.422624
3599	3755	HDL_cholesterol	BIOCARTA_ERAD_PATHWAY	219	2.0212e-05	124.587	0.338661	0.637663	-0.384053
3609	3756	HDL_cholesterol	WESTON_VEGFA_TARGETS_12HR	262	3.55555e-06	119.469	0.338661	0.640149	-0.790636
3969	3757	HDL_cholesterol	WP_GLUCOCORTICOID_BIOSYNTHESIS	120	0.00175533	59.9178	0.338661	0.703543	-0.855831
4578	3758	HDL_cholesterol	SASAKI_ADULT_T_CELL_LEUKEMIA	2031	2.50044e-43	1013.7	0.33966	0.82225	-1.04473
3742	3759	HDL_cholesterol	SMID_BREAST_CANCER_LUMINAL_A_DN	167	0.000244876	84.8935	0.33966	0.663766	-0.709581
3296	3760	HDL_cholesterol	REACTOME_SEMAPHORIN_INTERACTIONS	1041	1.49463e-21	529.061	0.340659	0.582349	0.061469
3895	3761	HDL_cholesterol	VERRECCHIA_EARLY_RESPONSE_TO_TGFB1	717	6.10629e-15	389.042	0.340659	0.690491	-0.377768
3225	3762	HDL_cholesterol	KEGG_MEDICUS_PATHOGEN_KSHV_VGPCR_TO_GNB_G_PI3K_AKT_SIGNALING_PATHWAY	351	1.03206e-07	167.465	0.340659	0.568676	-0.299785
4011	3763	HDL_cholesterol	GOLUB_ALL_VS_AML_DN	205	5.04839e-05	101.538	0.340659	0.710379	-0.881678
3044	3764	HDL_cholesterol	MYLLYKANGAS_AMPLIFICATION_HOT_SPOT_24	195	7.04184e-05	96.8658	0.340659	0.538222	-0.222287
4201	3765	HDL_cholesterol	NIKOLSKY_MUTATED_AND_AMPLIFIED_IN_BREAST_CANCER	1180	1.71139e-24	584.243	0.341658	0.747048	-0.768881
3526	3766	HDL_cholesterol	HOLLEMAN_VINCRISTINE_RESISTANCE_ALL_UP	335	1.66256e-07	159.98	0.342657	0.624612	-0.506225
3857	3767	HDL_cholesterol	WP_MITOCHONDRIAL_FATTY_ACID_OXIDATION_DISORDERS	193	7.72977e-05	93.9853	0.343656	0.683654	-0.793904
3825	3768	HDL_cholesterol	HOLLEMAN_VINCRISTINE_RESISTANCE_B_ALL_DN	171	0.000235063	93.0713	0.343656	0.678061	-0.553174
3203	3769	HDL_cholesterol	WP_EXTRACELLULAR_VESICLE_MEDIATED_SIGNALING_IN_RECIPIENT_CELLS	468	5.41134e-10	215.758	0.344655	0.565569	-0.297901
5373	3770	HDL_cholesterol	IBRAHIM_NRF2_UP	5268	2.18203e-116	2832.12	0.345654	0.952766	-1.69513
4276	3771	HDL_cholesterol	CAIRO_HEPATOBLASTOMA_UP	2692	6.48522e-58	1402.81	0.345654	0.761342	-0.63867
3605	3772	HDL_cholesterol	KYNG_RESPONSE_TO_H2O2_VIA_ERCC6	195	7.94188e-05	107.011	0.345654	0.638906	-0.442463
4947	3773	HDL_cholesterol	REACTOME_TRAF6_MEDIATED_IRF7_ACTIVATION	187	9.85921e-05	91.9226	0.345654	0.888129	-1.6065
4957	3774	HDL_cholesterol	MEBARKI_HCC_PROGENITOR_FZD8CRD_UP	6143	1.97854e-136	3200.72	0.346653	0.889994	-1.18708
3107	3775	HDL_cholesterol	WP_SYNAPTIC_SIGNALING_PATHWAYS_ASSOCIATED_WITH_AUTISM_SPECTRUM_DISORDER	855	2.23386e-17	424.026	0.346653	0.548788	0.150488
4058	3776	HDL_cholesterol	GREENBAUM_E2A_TARGETS_UP	306	5.84904e-07	160.786	0.346653	0.719702	-0.707451
4756	3777	HDL_cholesterol	WP_TAMOXIFEN_METABOLISM	138	0.000960491	67.6934	0.346653	0.852704	-1.47907
4628	3778	HDL_cholesterol	BERENJENO_TRANSFORMED_BY_RHOA_DN	4836	1.63722e-107	2583.02	0.347652	0.830951	-0.849401
5109	3779	HDL_cholesterol	DEBIASI_APOPTOSIS_BY_REOVIRUS_INFECTION_UP	3202	1.17221e-68	1722.72	0.347652	0.914854	-1.31614
3915	3780	HDL_cholesterol	BOSCO_ALLERGEN_INDUCED_TH2_ASSOCIATED_MODULE	2000	3.54672e-42	1032.99	0.347652	0.69422	-0.386428
5878	3781	HDL_cholesterol	REACTOME_OLFACTORY_SIGNALING_PATHWAY	1263	1.76627e-26	584.651	0.347652	1	-4.75031
2858	3782	HDL_cholesterol	PID_DELTA_NP63_PATHWAY	823	6.14043e-17	422.317	0.347652	0.507769	0.460302
4136	3783	HDL_cholesterol	CHIARADONNA_NEOPLASTIC_TRANSFORMATION_KRAS_CDC25_UP	674	5.62205e-14	365.108	0.347652	0.734618	-0.563051
3865	3784	HDL_cholesterol	REACTOME_RHO_GTPASES_ACTIVATE_WASPS_AND_WAVES	420	5.92514e-09	212.099	0.347652	0.684897	-0.641908
3531	3785	HDL_cholesterol	BIOCARTA_PDGF_PATHWAY	376	3.87113e-08	183.717	0.347652	0.626476	-0.400385
2199	3786	HDL_cholesterol	REACTOME_REGULATION_OF_GENE_EXPRESSION_IN_LATE_STAGE_BRANCHING_MORPHOGENESIS_PANCREATIC_BUD_PRECURSOR_CELLS	338	1.96498e-07	177.31	0.347652	0.385954	1.14138
4036	3787	HDL_cholesterol	REACTOME_CHK1_CHK2_CDS1_MEDIATED_INACTIVATION_OF_CYCLIN_B_CDK1_COMPLEX	103	0.00364817	53.9972	0.347652	0.715351	-0.92821
4231	3788	HDL_cholesterol	LEE_RECENT_THYMIC_EMIGRANT	2908	3.38055e-62	1500.35	0.348651	0.752641	-0.576572
3850	3789	HDL_cholesterol	ZHENG_IL22_SIGNALING_DN	411	9.22236e-09	230.12	0.348651	0.682411	-0.319608
3176	3790	HDL_cholesterol	HOLLERN_PAPILLARY_BREAST_TUMOR	209	3.8986e-05	105.379	0.348651	0.559975	-0.20701
2234	3791	HDL_cholesterol	KEGG_MEDICUS_VARIANT_MUTATION_INACTIVATED_SIGMAR1_TO_CA2_APOPTOTIC_PATHWAY	214	3.99968e-05	104.296	0.348651	0.393412	0.533828
4865	3792	HDL_cholesterol	MANNE_COVID19_ICU_VS_HEALTHY_DONOR_PLATELETS_UP	1329	1.18314e-27	690.087	0.34965	0.873835	-1.24509
3547	3793	HDL_cholesterol	WP_INFLUENCE_OF_LAMINOPATHIES_ON_WNT_SIGNALING	497	2.07143e-10	248.102	0.34965	0.629584	-0.273615
3410	3794	HDL_cholesterol	KEGG_MEDICUS_REFERENCE_CXCR_GNB_G_PI3K_AKT_SIGNALING_PATHWAY	357	8.45085e-08	169.907	0.34965	0.600994	-0.405989
4342	3795	HDL_cholesterol	MURAKAMI_UV_RESPONSE_6HR_UP	342	1.81825e-07	168.244	0.34965	0.775637	-0.972628
3910	3796	HDL_cholesterol	REACTOME_SUMOYLATION_OF_DNA_METHYLATION_PROTEINS	159	0.000441615	83.3832	0.34965	0.693599	-0.712301
3856	3797	HDL_cholesterol	KEGG_MEDICUS_PATHOGEN_ESCHERICHIA_EAE_TIR_TCCP_TO_ACTIN_SIGNALING_PATHWAY	136	0.000949165	71.3296	0.34965	0.683654	-0.719009
4352	3798	HDL_cholesterol	LIU_SOX4_TARGETS_UP	1693	4.57887e-35	873.531	0.350649	0.777502	-0.745815
3354	3799	HDL_cholesterol	KEGG_MEDICUS_PATHOGEN_HCMV_UL33_TO_GNB_G_RHO_SIGNALING_PATHWAY	502	1.66281e-10	230.004	0.350649	0.591672	-0.390764
4335	3800	HDL_cholesterol	PID_AURORA_B_PATHWAY	385	2.3925e-08	190.389	0.350649	0.773773	-1.04481
3810	3801	HDL_cholesterol	REACTOME_SYNTHESIS_OF_GLYCOSYLPHOSPHATIDYLINOSITOL_GPI	187	0.000113914	95.8264	0.350649	0.675575	-0.645662
3641	3802	HDL_cholesterol	REACTOME_METABOLISM_OF_AMINE_DERIVED_HORMONES	196	7.89546e-05	89.3861	0.350649	0.645743	-0.712879
3497	3803	HDL_cholesterol	REACTOME_GAP_JUNCTION_DEGRADATION	148	0.00073635	71.2853	0.350649	0.61964	-0.426478
5675	3804	HDL_cholesterol	REACTOME_RNA_POLYMERASE_II_TRANSCRIPTION	13083	8.03021e-280	6532.64	0.351648	0.990056	-2.59727
5722	3805	HDL_cholesterol	JOHNSTONE_PARVB_TARGETS_3_DN	7513	5.61387e-164	3993.61	0.351648	0.993163	-2.42543
5256	3806	HDL_cholesterol	BUYTAERT_PHOTODYNAMIC_THERAPY_STRESS_DN	6975	9.21341e-152	3619.42	0.351648	0.937228	-1.60833
4495	3807	HDL_cholesterol	MCCABE_BOUND_BY_HOXC6	5074	2.38711e-112	2651.75	0.351648	0.806091	-0.782576
4436	3808	HDL_cholesterol	WU_CELL_MIGRATION	2364	8.73483e-50	1194.55	0.351648	0.791796	-0.77711
5660	3809	HDL_cholesterol	WP_GPCRS_CLASS_A_RHODOPSIN_LIKE	2186	8.05999e-46	1109.62	0.351648	0.988191	-2.18799
3916	3810	HDL_cholesterol	KENNY_CTNNB1_TARGETS_UP	644	2.89743e-13	331.446	0.351648	0.69422	-0.492343
3851	3811	HDL_cholesterol	KOHN_EMT_MESENCHYMAL	142	0.000865495	76.0888	0.351648	0.682411	-0.631794
3990	3812	HDL_cholesterol	LINDGREN_BLADDER_CANCER_CLUSTER_2B	5366	2.70763e-118	2690.58	0.352647	0.70665	-0.464178
4892	3813	HDL_cholesterol	SENGUPTA_NASOPHARYNGEAL_CARCINOMA_UP	3504	4.10586e-75	1845.49	0.352647	0.878807	-1.15622
4258	3814	HDL_cholesterol	WP_EMBRYONIC_STEM_CELL_PLURIPOTENCY_PATHWAYS	1510	4.35125e-31	777.329	0.352647	0.757613	-0.651695
5063	3815	HDL_cholesterol	HAHTOLA_MYCOSIS_FUNGOIDES_CD4_DN	1098	2.70048e-22	591.274	0.352647	0.907396	-1.2998
4415	3816	HDL_cholesterol	BLANCO_MELO_COVID19_SARS_COV_2_INFECTION_A594_ACE2_EXPRESSING_CELLS_RUXOLITINIB_DN	870	1.91123e-17	442.94	0.352647	0.788689	-0.838847
3905	3817	HDL_cholesterol	BIOCARTA_DEATH_PATHWAY	325	3.71894e-07	174.686	0.352647	0.692356	-0.518021
3952	3818	HDL_cholesterol	LIU_PROSTATE_CANCER_UP	1311	4.65558e-27	611.046	0.353646	0.701057	-0.707399
2977	3819	HDL_cholesterol	REACTOME_NPAS4_REGULATES_EXPRESSION_OF_TARGET_GENES	339	2.21475e-07	163.945	0.353646	0.527035	0.0732286
4386	3820	HDL_cholesterol	CUI_TCF21_TARGETS_2_UP	5567	9.95737e-123	2874.53	0.354645	0.783095	-0.641331
3926	3821	HDL_cholesterol	JINESH_BLEBBISHIELD_TO_IMMUNE_CELL_FUSION_PBSHMS_UP	5202	1.18343e-114	2766.46	0.354645	0.697949	-0.15538
4498	3822	HDL_cholesterol	WANG_SMARCE1_TARGETS_DN	4487	1.3723e-98	2364.29	0.354645	0.807334	-0.737718
4321	3823	HDL_cholesterol	PID_CD8_TCR_DOWNSTREAM_PATHWAY	803	1.55131e-16	373.83	0.354645	0.769422	-1.04559
3307	3824	HDL_cholesterol	REACTOME_MOLECULES_ASSOCIATED_WITH_ELASTIC_FIBRES	566	8.54008e-12	282.344	0.354645	0.584214	-0.105392
3403	3825	HDL_cholesterol	YIH_RESPONSE_TO_ARSENITE_C3	373	5.24588e-08	196.101	0.354645	0.599751	-0.152297
3436	3826	HDL_cholesterol	BOYLAN_MULTIPLE_MYELOMA_D_CLUSTER_UP	386	2.49904e-08	179.229	0.354645	0.607209	-0.449443
3422	3827	HDL_cholesterol	PID_ALK2_PATHWAY	125	0.00174336	59.8	0.354645	0.604723	-0.513193
3942	3828	HDL_cholesterol	GRADE_COLON_AND_RECTAL_CANCER_DN	1412	3.19026e-29	720.233	0.355644	0.699814	-0.401915
3126	3829	HDL_cholesterol	WP_ENDOTHELIN_PATHWAYS	514	1.00782e-10	265.456	0.355644	0.552517	0.113768
3507	3830	HDL_cholesterol	KEGG_MEDICUS_REFERENCE_HOMOLOGOUS_RECOMBINATION_IN_ICLR	151	0.000612308	82.1342	0.355644	0.621504	-0.362439
2939	3831	HDL_cholesterol	IIZUKA_LIVER_CANCER_EARLY_RECURRENCE	160	0.000469903	69.5951	0.355644	0.522063	-0.284541
4102	3832	HDL_cholesterol	ZHOU_INFLAMMATORY_RESPONSE_FIMA_DN	3675	5.85353e-78	1874.85	0.356643	0.730267	-0.46037
4846	3833	HDL_cholesterol	CHEMNITZ_RESPONSE_TO_PROSTAGLANDIN_E2_UP	1411	3.73414e-29	751.274	0.356643	0.870106	-1.14013
3658	3834	HDL_cholesterol	WP_MICROGLIA_PATHOGEN_PHAGOCYTOSIS_PATHWAY	544	3.54313e-11	263.454	0.356643	0.649472	-0.463669
5096	3835	HDL_cholesterol	KEGG_REGULATION_OF_AUTOPHAGY	208	5.38462e-05	108.765	0.356643	0.912989	-1.70293
3940	3836	HDL_cholesterol	CAFFAREL_RESPONSE_TO_THC_8HR_5_UP	124	0.00183208	65.2935	0.356643	0.699192	-0.747036
4151	3837	HDL_cholesterol	BLANCO_MELO_RESPIRATORY_SYNCYTIAL_VIRUS_INFECTION_A594_CELLS_DN	1443	9.95593e-30	764.587	0.357642	0.737104	-0.470301
4997	3838	HDL_cholesterol	KEGG_NOD_LIKE_RECEPTOR_SIGNALING_PATHWAY	528	7.43534e-11	256.294	0.357642	0.894966	-1.56091
3051	3839	HDL_cholesterol	DI_MARTINO_MATRISOME_HIGHLY_PROLIFERATIVE_HNSCC	473	7.11899e-10	226.362	0.357642	0.539466	0.04609
4012	3840	HDL_cholesterol	WP_CLASSICAL_PATHWAY_OF_STEROIDOGENESIS_WITH_GLUCOCORTICOID_AND_MINERALOCORTICOID_METABOLISM	142	0.000927825	67.5046	0.357642	0.710379	-0.932325
3749	3841	HDL_cholesterol	KEGG_MEDICUS_REFERENCE_COPII_VESICLE_FORMATION	110	0.00297984	54.6435	0.357642	0.664388	-0.759615
2475	3842	HDL_cholesterol	KEGG_DILATED_CARDIOMYOPATHY	1798	4.62987e-37	891.046	0.358641	0.43816	0.912687
4213	3843	HDL_cholesterol	LE_EGR2_TARGETS_UP	1396	1.91361e-28	661.16	0.358641	0.748912	-0.87952
3391	3844	HDL_cholesterol	WP_FACTORS_AND_PATHWAYS_AFFECTING_INSULIN_LIKE_GROWTH_FACTOR_IGF1_AKT_SIGNALING	569	9.86104e-12	283.118	0.358641	0.597265	-0.133769
4698	3845	HDL_cholesterol	RICKMAN_TUMOR_DIFFERENTIATED_WELL_VS_POORLY_UP	2858	3.29058e-60	1481.28	0.35964	0.842759	-0.92614
4526	3846	HDL_cholesterol	WORSCHECH_TUMOR_REJECTION_UP	640	4.13342e-13	335.916	0.35964	0.812306	-1.01674
3008	3847	HDL_cholesterol	KEGG_MEDICUS_VARIANT_MUTATION_ACTIVATED_GNAS_TO_ACTH_CORTISOL_SIGNALING_PATHWAY	511	1.76654e-10	228.157	0.35964	0.532629	-0.0739285
2835	3848	HDL_cholesterol	OUYANG_PROSTATE_CANCER_MARKERS	350	1.67818e-07	172.463	0.35964	0.50404	0.226753
5054	3849	HDL_cholesterol	RICKMAN_METASTASIS_UP	3339	1.4103e-70	1742.57	0.360639	0.905531	-1.29561
2250	3850	HDL_cholesterol	WP_MIRNA_TARGETS_IN_ECM_AND_MEMBRANE_RECEPTORS	487	3.68366e-10	269.059	0.360639	0.39652	1.31698
3759	3851	HDL_cholesterol	PID_IL1_PATHWAY	419	1.02818e-08	213.557	0.360639	0.665631	-0.464865
5452	3852	HDL_cholesterol	LINDGREN_BLADDER_CANCER_CLUSTER_3_UP	3085	1.11555e-64	1598.83	0.361638	0.963953	-1.7616
3601	3853	HDL_cholesterol	REACTOME_GPER1_SIGNALING	686	7.28036e-14	320.803	0.361638	0.638285	-0.438043
4133	3854	HDL_cholesterol	REACTOME_INSULIN_RECEPTOR_SIGNALLING_CASCADE	678	8.84924e-14	319.272	0.361638	0.733996	-0.847556
3220	3855	HDL_cholesterol	REACTOME_INTERLEUKIN_15_SIGNALING	179	0.000219642	94.8943	0.361638	0.568055	-0.0921038
4007	3856	HDL_cholesterol	REACTOME_INITIAL_TRIGGERING_OF_COMPLEMENT	213	5.43111e-05	92.9019	0.361638	0.709758	-1.01004
3628	3857	HDL_cholesterol	REACTOME_INTERLEUKIN_35_SIGNALLING	127	0.00176767	65.8857	0.361638	0.643257	-0.532654
3017	3858	HDL_cholesterol	MASSARWEH_TAMOXIFEN_RESISTANCE_DN	3935	1.8999e-84	1957.59	0.362637	0.534493	0.349003
3106	3859	HDL_cholesterol	PID_SYNDECAN_1_PATHWAY	741	4.16909e-15	393.598	0.362637	0.548788	0.328943
4450	3860	HDL_cholesterol	KOKKINAKIS_METHIONINE_DEPRIVATION_48HR_DN	676	9.96579e-14	347.741	0.362637	0.794282	-0.921193
2980	3861	HDL_cholesterol	GHANDHI_DIRECT_IRRADIATION_DN	585	5.29943e-12	293.101	0.362637	0.527657	0.186551
3432	3862	HDL_cholesterol	WP_GENE_REGULATORY_NETWORK_MODELLING_SOMITOGENESIS	121	0.00237804	56.8474	0.362637	0.605966	-0.577013
4202	3863	HDL_cholesterol	NIKOLSKY_BREAST_CANCER_21Q22_AMPLICON	122	0.00216495	62.8596	0.363636	0.747048	-0.995019
4015	3864	HDL_cholesterol	WP_FOCAL_ADHESION_PI3K_AKT_MTOR_SIGNALING_PATHWAY	4543	4.36887e-98	2439.68	0.364635	0.711622	-0.0750066
4053	3865	HDL_cholesterol	OUILLETTE_CLL_13Q14_DELETION_UP	1014	6.8874e-20	499.512	0.364635	0.718459	-0.549594
4817	3866	HDL_cholesterol	SHAFFER_IRF4_TARGETS_IN_MYELOMA_VS_MATURE_B_LYMPHOCYTE	1053	3.35066e-21	494.729	0.364635	0.864512	-1.43435
3520	3867	HDL_cholesterol	GARGALOVIC_RESPONSE_TO_OXIDIZED_PHOSPHOLIPIDS_YELLOW_DN	300	1.46543e-06	145.557	0.364635	0.62399	-0.358387
3866	3868	HDL_cholesterol	BIOCARTA_TOLL_PATHWAY	245	1.13382e-05	123.496	0.364635	0.684897	-0.649659
4278	3869	HDL_cholesterol	KEGG_MEDICUS_REFERENCE_MICROTUBULE_RHOA_SIGNALING_PATHWAY	188	0.000140033	87.2533	0.364635	0.761342	-1.07859
3404	3870	HDL_cholesterol	DAVIES_MULTIPLE_MYELOMA_VS_MGUS_UP	150	0.000772374	72.3345	0.364635	0.600373	-0.388686
5255	3871	HDL_cholesterol	MONNIER_POSTRADIATION_TUMOR_ESCAPE_DN	3894	1.47565e-83	2018.35	0.365634	0.937228	-1.52885
3933	3872	HDL_cholesterol	LU_AGING_BRAIN_DN	2140	6.51867e-44	1114.5	0.365634	0.698571	-0.214511
3995	3873	HDL_cholesterol	PID_FAS_PATHWAY	441	3.89122e-09	209.019	0.365634	0.707272	-0.756106
3774	3874	HDL_cholesterol	YUAN_ZNF143_PARTNERS	228	2.86135e-05	115.384	0.365634	0.66936	-0.574688
3741	3875	HDL_cholesterol	BIOCARTA_MTA3_PATHWAY	218	4.41534e-05	102.085	0.365634	0.663766	-0.625993
4544	3876	HDL_cholesterol	PARENT_MTOR_SIGNALING_UP	7156	1.63935e-153	3614.8	0.366633	0.816035	-0.874205
4728	3877	HDL_cholesterol	QI_PLASMACYTOMA_UP	3205	8.44234e-67	1654.67	0.366633	0.848975	-0.975605
3480	3878	HDL_cholesterol	KINSEY_TARGETS_OF_EWSR1_FLII_FUSION_DN	5079	7.08461e-110	2621.21	0.367632	0.616532	0.131859
4147	3879	HDL_cholesterol	PID_ATF2_PATHWAY	798	4.63724e-16	411.117	0.367632	0.736482	-0.515084
4081	3880	HDL_cholesterol	SATO_SILENCED_BY_METHYLATION_IN_PANCREATIC_CANCER_2	504	2.46362e-10	245.325	0.367632	0.726538	-0.802282
3019	3881	HDL_cholesterol	PID_HEDGEHOG_2PATHWAY	342	2.77018e-07	171.006	0.367632	0.534493	0.100681
3698	3882	HDL_cholesterol	PEDERSEN_METASTASIS_BY_ERBB2_ISOFORM_6	342	2.75039e-07	167.694	0.367632	0.656308	-0.505535
2990	3883	HDL_cholesterol	TSUNODA_CISPLATIN_RESISTANCE_UP	168	0.000380329	80.7262	0.367632	0.529521	-0.188767
4606	3884	HDL_cholesterol	PID_ERBB1_DOWNSTREAM_PATHWAY	1294	3.44047e-26	632.509	0.368631	0.8266	-1.07721
2828	3885	HDL_cholesterol	GUENTHER_GROWTH_SPHERICAL_VS_ADHERENT_UP	259	8.52368e-06	122.116	0.368631	0.502797	0.00346289
3395	3886	HDL_cholesterol	GARGALOVIC_RESPONSE_TO_OXIDIZED_PHOSPHOLIPIDS_SALMON_DN	167	0.000376879	81.2318	0.368631	0.597887	-0.385678
4547	3887	HDL_cholesterol	GROSS_HYPOXIA_VIA_ELK3_DN	1827	4.21045e-37	974.646	0.36963	0.817278	-0.767556
2604	3888	HDL_cholesterol	REACTOME_PHASE_0_RAPID_DEPOLARISATION	640	6.95437e-13	299.568	0.36963	0.458048	0.516926
3570	3889	HDL_cholesterol	WP_TARGET_OF_RAPAMYCIN_SIGNALING	539	5.94338e-11	274.429	0.36963	0.633934	-0.162758
3525	3890	HDL_cholesterol	REACTOME_THROMBIN_SIGNALLING_THROUGH_PROTEINASE_ACTIVATED_RECEPTORS_PARS	468	1.55185e-09	219.599	0.36963	0.624612	-0.426453
4196	3891	HDL_cholesterol	WP_HOST_PATHOGEN_INTERACTION_OF_HUMAN_CORONAVIRUSES_INTERFERON_INDUCTION	323	5.91483e-07	154.116	0.36963	0.745183	-0.982242
4564	3892	HDL_cholesterol	REACTOME_TRISTETRAPROLIN_TTP_ZFP36_BINDS_AND_DESTABILIZES_MRNA	121	0.00270537	67.244	0.36963	0.820385	-1.13504
4638	3893	HDL_cholesterol	KEGG_MEDICUS_ENV_FACTOR_DCE_TO_DNA_ADDUCTS	137	0.00138266	63.8103	0.36963	0.832194	-1.39469
2503	3894	HDL_cholesterol	SERVITJA_ISLET_HNF1A_TARGETS_UP	3339	1.78536e-69	1657.75	0.370629	0.442511	1.10083
4922	3895	HDL_cholesterol	ANDERSEN_CHOLANGIOCARCINOMA_CLASS2	2075	3.17238e-42	1058.76	0.370629	0.883779	-1.20896
3137	3896	HDL_cholesterol	DUTERTRE_ESTRADIOL_RESPONSE_6HR_DN	1651	5.35656e-33	841.183	0.370629	0.55376	0.484848
3668	3897	HDL_cholesterol	PID_ERA_GENOMIC_PATHWAY	1025	5.82163e-20	492.867	0.370629	0.651958	-0.202213
3801	3898	HDL_cholesterol	REACTOME_CD28_CO_STIMULATION	413	1.68146e-08	197.876	0.370629	0.674332	-0.529908
3028	3899	HDL_cholesterol	REACTOME_PKA_MEDIATED_PHOSPHORYLATION_OF_CREB	325	6.52495e-07	143.839	0.370629	0.535736	-0.125296
3057	3900	HDL_cholesterol	KEGG_MEDICUS_REFERENCE_IGF_IGF1R_PI3K_SIGNALING_PATHWAY	196	0.000121664	91.2832	0.370629	0.540709	-0.128743
4858	3901	HDL_cholesterol	DESERT_STEM_CELL_HEPATOCELLULAR_CARCINOMA_SUBCLASS_UP	2890	6.93209e-60	1455.58	0.371628	0.872592	-1.22145
4022	3902	HDL_cholesterol	CROMER_METASTASIS_DN	1091	1.56098e-21	526.412	0.371628	0.712865	-0.591652
3837	3903	HDL_cholesterol	REACTOME_PYROPTOSIS	322	6.93128e-07	160.643	0.371628	0.679925	-0.578788
4429	3904	HDL_cholesterol	REICHERT_MITOSIS_LIN9_TARGETS	247	1.30954e-05	120.092	0.371628	0.791175	-1.11823
3128	3905	HDL_cholesterol	PID_THROMBIN_PAR4_PATHWAY	227	3.59158e-05	101.187	0.371628	0.552517	-0.278317
2556	3906	HDL_cholesterol	REACTOME_NOTCH4_INTRACELLULAR_DOMAIN_REGULATES_TRANSCRIPTION	385	4.21549e-08	191.508	0.372627	0.45059	0.637827
3701	3907	HDL_cholesterol	WP_PURINE_METABOLISM_AND_RELATED_DISORDERS	242	1.5597e-05	126.279	0.372627	0.657551	-0.490571
4687	3908	HDL_cholesterol	REACTOME_POTENTIAL_THERAPEUTICS_FOR_SARS	1093	1.74595e-21	554.869	0.373626	0.840273	-1.05326
4596	3909	HDL_cholesterol	WP_TRANS_SULFURATION_ONE_CARBON_METABOLISM_AND_RELATED_PATHWAYS	743	6.83581e-15	369.822	0.373626	0.824736	-1.0663
3624	3910	HDL_cholesterol	WP_17P13_3_YWHAE_COPY_NUMBER_VARIATION	268	6.07836e-06	153.203	0.373626	0.642635	-0.191237
2745	3911	HDL_cholesterol	HOWLIN_CITED1_TARGETS_2_UP	277	3.75892e-06	134.843	0.373626	0.486016	0.211573
3894	3912	HDL_cholesterol	PASQUALUCCI_LYMPHOMA_BY_GC_STAGE_DN	2406	7.37936e-49	1240.69	0.374625	0.690491	-0.175459
3842	3913	HDL_cholesterol	WP_NANOPARTICLE_MEDIATED_ACTIVATION_OF_RECEPTOR_SIGNALING	371	9.67763e-08	171.934	0.374625	0.680547	-0.664304
3559	3914	HDL_cholesterol	GENTILE_UV_RESPONSE_CLUSTER_D1	206	9.39088e-05	101.498	0.374625	0.63207	-0.504591
3361	3915	HDL_cholesterol	KEGG_MEDICUS_VARIANT_MLL_ENL_FUSION_TO_TRANSCRIPTIONAL_ACTIVATION	153	0.000864596	71.9096	0.374625	0.593536	-0.390479
3157	3916	HDL_cholesterol	GUTIERREZ_WALDENSTROEMS_MACROGLOBULINEMIA_2	172	0.00038223	67.7643	0.374625	0.557489	-0.48905
3556	3917	HDL_cholesterol	REACTOME_PENTOSE_PHOSPHATE_PATHWAY	119	0.00292431	61.2041	0.374625	0.631448	-0.494755
5754	3918	HDL_cholesterol	LOCKWOOD_AMPLIFIED_IN_LUNG_CANCER	1657	7.15089e-33	805.945	0.375624	0.995649	-2.47308
4191	3919	HDL_cholesterol	GAUSSMANN_MLL_AF4_FUSION_TARGETS_A_UP	2452	1.09014e-49	1193.89	0.376623	0.744562	-0.611825
2812	3920	HDL_cholesterol	STAMBOLSKY_RESPONSE_TO_VITAMIN_D3_DN	461	3.02666e-09	247.25	0.376623	0.500311	0.721665
3079	3921	HDL_cholesterol	REACTOME_TYPE_I_HEMIDESMOSOME_ASSEMBLY	160	0.000621779	84.5089	0.376623	0.545059	0.0638998
4109	3922	HDL_cholesterol	CREIGHTON_ENDOCRINE_THERAPY_RESISTANCE_4	4121	4.01214e-86	2079.3	0.378621	0.73151	-0.397561
3536	3923	HDL_cholesterol	PID_HES_HEY_PATHWAY	710	3.34345e-14	360.12	0.378621	0.627719	-0.156197
4176	3924	HDL_cholesterol	REACTOME_PURINERGIC_SIGNALING_IN_LEISHMANIASIS_INFECTION	278	4.03382e-06	137.901	0.378621	0.742697	-0.895861
5010	3925	HDL_cholesterol	BLANCO_MELO_COVID19_SARS_COV_2_INFECTION_A594_ACE2_EXPRESSING_CELLS_RUXOLITINIB_UP	4800	6.63971e-102	2551.46	0.37962	0.897452	-1.10112
3699	3926	HDL_cholesterol	REACTOME_P75_NTR_RECEPTOR_MEDIATED_SIGNALLING	1505	7.37659e-30	773.188	0.37962	0.657551	0.00744192
4784	3927	HDL_cholesterol	MIKKELSEN_IPS_HCP_WITH_H3_UNMETHYLATED	866	8.61589e-17	457.736	0.37962	0.857676	-0.976048
3739	3928	HDL_cholesterol	BROWNE_HCMV_INFECTION_4HR_UP	721	2.54029e-14	348.706	0.37962	0.663766	-0.415774
3756	3929	HDL_cholesterol	BIOCARTA_PYK2_PATHWAY	381	6.49976e-08	181.69	0.37962	0.665009	-0.472439
3872	3930	HDL_cholesterol	KEGG_MEDICUS_PATHOGEN_SALMONELLA_SOPE_TO_RAC_SIGNALING_PATHWAY	223	5.08058e-05	108.406	0.37962	0.686762	-0.741054
4003	3931	HDL_cholesterol	BIOCARTA_IL12_PATHWAY	203	0.000114254	86.518	0.37962	0.708515	-0.912553
3855	3932	HDL_cholesterol	WP_SPINAL_CORD_INJURY	1772	3.18399e-35	901.404	0.380619	0.683033	-0.21159
4833	3933	HDL_cholesterol	KEGG_GLYCOLYSIS_GLUCONEOGENESIS	591	8.02935e-12	289.341	0.380619	0.866998	-1.31493
3148	3934	HDL_cholesterol	KEGG_MEDICUS_REFERENCE_ITGA_B_TALIN_VINCULIN_SIGNALING_PATHWAY	495	4.84783e-10	282.02	0.380619	0.556246	0.524536
3162	3935	HDL_cholesterol	REACTOME_EGR2_AND_SOX10_MEDIATED_INITIATION_OF_SCHWANN_CELL_MYELINATION	414	1.99994e-08	205.387	0.380619	0.558111	0.0644978
3727	3936	HDL_cholesterol	KEGG_MEDICUS_REFERENCE_AUTOPHAGY_VESICLE_NUCLEATION_ELONGATION_MATURATION_LC3_II_FORMATION	127	0.00207975	65.6431	0.380619	0.661902	-0.568366
5492	3937	HDL_cholesterol	SPIELMAN_LYMPHOBLAST_EUROPEAN_VS_ASIAN_DN	6204	1.24226e-132	3325.23	0.381618	0.968303	-1.66187
3707	3938	HDL_cholesterol	REACTOME_EGFR_DOWNREGULATION	417	1.6742e-08	190.749	0.381618	0.658173	-0.590707
4356	3939	HDL_cholesterol	KEGG_PRIMARY_IMMUNODEFICIENCY	325	8.11915e-07	158.172	0.381618	0.778123	-0.957375
3571	3940	HDL_cholesterol	TOMIDA_METASTASIS_UP	323	7.63172e-07	148.695	0.381618	0.633934	-0.472179
5291	3941	HDL_cholesterol	IVANOVA_HEMATOPOIESIS_LATE_PROGENITOR	5457	6.36966e-116	2960.86	0.382617	0.942822	-1.35268
4682	3942	HDL_cholesterol	PECE_MAMMARY_STEM_CELL_DN	1555	6.35044e-31	812.15	0.382617	0.83903	-0.881446
4204	3943	HDL_cholesterol	CHANG_IMMORTALIZED_BY_HPV31_UP	913	1.11316e-17	443.111	0.382617	0.747669	-0.665945
3112	3944	HDL_cholesterol	WP_VITAMIN_D_IN_INFLAMMATORY_DISEASES	328	8.34385e-07	145.472	0.382617	0.54941	-0.179243
3346	3945	HDL_cholesterol	FIGUEROA_AML_METHYLATION_CLUSTER_5_UP	140	0.00136218	75.8617	0.382617	0.590429	-0.169613
4772	3946	HDL_cholesterol	SENGUPTA_NASOPHARYNGEAL_CARCINOMA_DN	4052	1.47952e-84	2103.59	0.383616	0.85519	-0.817386
4689	3947	HDL_cholesterol	REACTOME_HDR_THROUGH_HOMOLOGOUS_RECOMBINATION_HRR	745	9.97674e-15	352.837	0.383616	0.840273	-1.25888
2174	3948	HDL_cholesterol	REACTOME_ATTACHMENT_AND_ENTRY	410	3.51402e-08	194.03	0.383616	0.381603	1.164
2960	3949	HDL_cholesterol	WP_OVERVIEW_OF_NANOPARTICLE_EFFECTS	319	9.45556e-07	148.763	0.383616	0.525171	0.0828557
5239	3950	HDL_cholesterol	GRADE_COLON_AND_RECTAL_CANCER_UP	2922	1.29713e-59	1513.36	0.385614	0.935985	-1.49741
4836	3951	HDL_cholesterol	MIKKELSEN_MEF_LCP_WITH_H3K4ME3	1357	7.42429e-27	649.906	0.385614	0.868241	-1.26588
3182	3952	HDL_cholesterol	SUZUKI_RESPONSE_TO_TSA_AND_DECITABINE_1B	219	7.0376e-05	105.87	0.385614	0.56184	-0.0281525
3284	3953	HDL_cholesterol	KEGG_MEDICUS_REFERENCE_TRANSCRIPTIONAL_ACTIVATION_BY_ACETYLATION_OF_H3K27	159	0.000837704	65.4097	0.385614	0.579863	-0.396813
4782	3954	HDL_cholesterol	KOYAMA_SEMA3B_TARGETS_DN	4430	4.03308e-93	2285.61	0.386613	0.857054	-0.899583
4811	3955	HDL_cholesterol	BRUINS_UVC_RESPONSE_EARLY_LATE	3955	2.37845e-82	2012.86	0.386613	0.863269	-0.961007
2817	3956	HDL_cholesterol	REACTOME_PRESYNAPTIC_FUNCTION_OF_KAINATE_RECEPTORS	422	1.83811e-08	195.728	0.386613	0.500932	0.402454
3475	3957	HDL_cholesterol	REACTOME_SYNTHESIS_OF_BILE_ACIDS_AND_BILE_SALTS_VIA_27_HYDROXYCHOLESTEROL	195	0.000180946	95.464	0.386613	0.615911	-0.352207
2594	3958	HDL_cholesterol	REACTOME_TP53_REGULATES_TRANSCRIPTION_OF_CASPASE_ACTIVATORS_AND_CASPASES	198	0.000137341	90.5791	0.386613	0.456805	0.242322
3755	3959	HDL_cholesterol	WP_MONOAMINE_TRANSPORT	417	2.18291e-08	198.429	0.387612	0.665009	-0.419222
5410	3960	HDL_cholesterol	KEGG_CYTOSOLIC_DNA_SENSING_PATHWAY	375	1.31933e-07	180.801	0.387612	0.957738	-1.94681
2391	3961	HDL_cholesterol	REACTOME_G_PROTEIN_MEDIATED_EVENTS	1190	5.21163e-23	571.064	0.388611	0.422623	1.0992
4563	3962	HDL_cholesterol	LIAN_LIPA_TARGETS_6M	858	1.5486e-16	413.917	0.388611	0.820385	-1.11106
3758	3963	HDL_cholesterol	REACTOME_RHOF_GTPASE_CYCLE	582	1.75225e-11	276.173	0.388611	0.665631	-0.429174
3976	3964	HDL_cholesterol	WU_HBX_TARGETS_2_UP	221	6.75769e-05	104.9	0.388611	0.704786	-0.737332
4224	3965	HDL_cholesterol	KEGG_MEDICUS_VARIANT_MUTATION_CAUSED_ABERRANT_ABETA_TO_ELECTRON_TRANSFER_IN_COMPLEX_IV	143	0.00141966	73.5359	0.388611	0.750155	-0.887893
3101	3966	HDL_cholesterol	KEGG_GAP_JUNCTION	1585	5.12019e-31	758.145	0.38961	0.548167	0.259536
4480	3967	HDL_cholesterol	RICKMAN_TUMOR_DIFFERENTIATED_WELL_VS_MODERATELY_DN	1391	4.98582e-27	673.653	0.38961	0.801119	-0.914607
2526	3968	HDL_cholesterol	KEGG_MEDICUS_REFERENCE_GNRH_GNRHR_PLCB_PKC_SIGNALING_PATHWAY	436	1.09018e-08	202.247	0.38961	0.44624	0.641852
3077	3969	HDL_cholesterol	REACTOME_TRANSCRIPTIONAL_REGULATION_OF_TESTIS_DIFFERENTIATION	183	0.000246475	88.8313	0.38961	0.544438	-0.0567875
2895	3970	HDL_cholesterol	REACTOME_SIGNALING_BY_ERBB2	939	7.57513e-18	436.779	0.390609	0.514605	0.310207
4463	3971	HDL_cholesterol	GINESTIER_BREAST_CANCER_ZNF217_AMPLIFIED_UP	763	5.90174e-15	399.692	0.390609	0.796768	-0.814008
4226	3972	HDL_cholesterol	PARENT_MTOR_SIGNALING_DN	529	2.43629e-10	242.608	0.390609	0.750777	-0.864285
2607	3973	HDL_cholesterol	REACTOME_SEMA3A_PAK_DEPENDENT_AXON_REPULSION	268	1.00118e-05	121.002	0.390609	0.458048	0.302482
4219	3974	HDL_cholesterol	ZHENG_FOXP3_TARGETS_IN_THYMUS_UP	2966	8.13677e-60	1540.49	0.391608	0.749534	-0.239703
3656	3975	HDL_cholesterol	MIKKELSEN_MEF_HCP_WITH_H3_UNMETHYLATED	3241	1.83646e-65	1642.75	0.392607	0.649472	0.101712
5478	3976	HDL_cholesterol	WEST_ADRENOCORTICAL_TUMOR_UP	3092	4.3837e-62	1571.31	0.392607	0.96706	-1.73513
3632	3977	HDL_cholesterol	WP_ID_SIGNALING_PATHWAY	176	0.00046639	85.1943	0.392607	0.643878	-0.478033
3334	3978	HDL_cholesterol	PID_ERB_GENOMIC_PATHWAY	190	0.000242178	80.9255	0.392607	0.587943	-0.473724
3920	3979	HDL_cholesterol	REACTOME_NEGATIVE_REGULATION_OF_THE_PI3K_AKT_NETWORK	1737	2.60447e-34	869.718	0.393606	0.695463	-0.302477
4197	3980	HDL_cholesterol	DARWICHE_PAPILLOMA_PROGRESSION_RISK	1055	6.85275e-20	513.315	0.394605	0.746426	-0.568464
3581	3981	HDL_cholesterol	REACTOME_MITOCHONDRIAL_TRNA_AMINOACYLATION	244	2.39247e-05	108.327	0.394605	0.635799	-0.536111
3823	3982	HDL_cholesterol	CHOI_ATL_CHRONIC_VS_ACUTE_DN	198	0.000160082	90.9197	0.394605	0.677439	-0.715882
3210	3983	HDL_cholesterol	WANG_SMARCE1_TARGETS_UP	4821	1.13592e-99	2454.78	0.395604	0.566812	0.538384
4528	3984	HDL_cholesterol	SHETH_LIVER_CANCER_VS_TXNIP_LOSS_PAM6	594	1.52167e-11	297.119	0.395604	0.812927	-0.976004
3325	3985	HDL_cholesterol	REACTOME_RHO_GTPASES_ACTIVATE_NADPH_OXIDASES	341	6.27535e-07	157.231	0.396603	0.5867	-0.207037
3194	3986	HDL_cholesterol	CROONQUIST_IL6_DEPRIVATION_UP	263	1.22587e-05	125.084	0.396603	0.564326	-0.120112
3412	3987	HDL_cholesterol	PID_INTEGRIN1_PATHWAY	1137	1.80862e-21	584.574	0.397602	0.602237	0.30649
4387	3988	HDL_cholesterol	WP_PROXIMAL_TUBULE_TRANSPORT	705	1.3376e-13	325.715	0.397602	0.783095	-0.955117
4637	3989	HDL_cholesterol	VILIMAS_NOTCH1_TARGETS_UP	552	8.55429e-11	250.703	0.397602	0.832194	-1.30888
4013	3990	HDL_cholesterol	BIOCARTA_ALK_PATHWAY	498	1.07294e-09	239.576	0.397602	0.711001	-0.609782
3320	3991	HDL_cholesterol	KEGG_MEDICUS_VARIANT_CYP11B1_CYP11B2_FUSION_TO_ACTH_CORTISOL_SIGNALING_PATHWAY	530	2.71638e-10	228.82	0.397602	0.585457	-0.262489
3643	3992	HDL_cholesterol	WP_SOMATIC_SEX_DETERMINATION	156	0.00103787	77.1738	0.397602	0.646364	-0.471603
4248	3993	HDL_cholesterol	GRAHAM_CML_DIVIDING_VS_NORMAL_QUIESCENT_DN	1147	9.51231e-22	560.537	0.398601	0.755749	-0.519597
4031	3994	HDL_cholesterol	BOYLAN_MULTIPLE_MYELOMA_D_DN	1062	5.43761e-20	523.146	0.398601	0.71473	-0.391946
4171	3995	HDL_cholesterol	VANHARANTA_UTERINE_FIBROID_WITH_7Q_DELETION_UP	804	2.08541e-15	398.975	0.398601	0.742076	-0.64773
2800	3996	HDL_cholesterol	JI_CARCINOGENESIS_BY_KRAS_AND_STK11_DN	288	4.21024e-06	135.085	0.398601	0.497825	0.204543
3474	3997	HDL_cholesterol	STREICHER_LSM1_TARGETS_DN	255	1.57536e-05	134.348	0.398601	0.615911	-0.142949
3514	3998	HDL_cholesterol	BIOCARTA_ARENRF2_PATHWAY	294	3.94806e-06	133.855	0.398601	0.622747	-0.385567
3551	3999	HDL_cholesterol	MALIK_REPRESSED_BY_ESTROGEN	167	0.000670394	80.1367	0.398601	0.630827	-0.420615
3657	4000	HDL_cholesterol	SCHAEFFER_PROSTATE_DEVELOPMENT_12HR_UP	1698	6.63821e-33	859.245	0.3996	0.649472	-0.0311006
4959	4001	HDL_cholesterol	MIKKELSEN_MCV6_LCP_WITH_H3K4ME3	1806	7.17842e-35	856.347	0.3996	0.889994	-1.35192
4132	4002	HDL_cholesterol	LINDGREN_BLADDER_CANCER_CLUSTER_1_UP	1531	7.27756e-30	737.394	0.3996	0.733996	-0.583645
4933	4003	HDL_cholesterol	HESS_TARGETS_OF_HOXA9_AND_MEIS1_UP	719	6.54826e-14	352.821	0.3996	0.885643	-1.35656
3397	4004	HDL_cholesterol	REACTOME_MATURATION_OF_SARS_COV_2_SPIKE_PROTEIN	585	2.28103e-11	288.142	0.3996	0.598508	0.0281778
4379	4005	HDL_cholesterol	REACTOME_TRIGLYCERIDE_METABOLISM	418	3.23903e-08	173.318	0.3996	0.781231	-1.12993
4483	4006	HDL_cholesterol	KAYO_CALORIE_RESTRICTION_MUSCLE_UP	1208	6.56674e-23	582.072	0.400599	0.802362	-0.878428
3092	4007	HDL_cholesterol	WP_TP53_NETWORK	318	1.50876e-06	163.911	0.400599	0.546924	0.219973
4103	4008	HDL_cholesterol	KEGG_MEDICUS_ENV_FACTOR_BENZO_A_PYRENRE_TO_CYP_MEDIATED_METABOLISM	92	0.0117628	43.497	0.400599	0.730267	-0.914404
3767	4009	HDL_cholesterol	BRACHAT_RESPONSE_TO_CISPLATIN	262	1.36144e-05	146.667	0.401598	0.667495	-0.160744
3706	4010	HDL_cholesterol	REACTOME_SYNTHESIS_SECRETION_AND_INACTIVATION_OF_GLUCAGON_LIKE_PEPTIDE_1_GLP_1	264	1.36011e-05	126.634	0.401598	0.658173	-0.464574
5402	4011	HDL_cholesterol	BENPORATH_SOX2_TARGETS	7921	5.83265e-166	4013.93	0.402597	0.956495	-1.66003
3134	4012	HDL_cholesterol	DAVICIONI_TARGETS_OF_PAX_FOXO1_FUSIONS_UP	4451	1.81868e-91	2184.26	0.402597	0.553139	0.446172
4378	4013	HDL_cholesterol	PHONG_TNF_RESPONSE_VIA_P38_COMPLETE	3193	4.67358e-64	1536.52	0.402597	0.781231	-0.74374
4092	4014	HDL_cholesterol	LU_IL4_SIGNALING	1290	5.78453e-25	649.932	0.402597	0.728403	-0.427881
3672	4015	HDL_cholesterol	REACTOME_HORMONE_LIGAND_BINDING_RECEPTORS	123	0.0037871	57.454	0.402597	0.651958	-0.591916
3383	4016	HDL_cholesterol	REACTOME_CELL_DEATH_SIGNALLING_VIA_NRAGE_NRIF_AND_NADE	1291	6.03016e-25	646.175	0.403596	0.596022	0.271889
4280	4017	HDL_cholesterol	REACTOME_RHOBTB1_GTPASE_CYCLE	227	6.82327e-05	109.905	0.403596	0.761964	-0.904997
2613	4018	HDL_cholesterol	KEGG_MEDICUS_VARIANT_MUTATION_CAUSED_ABERRANT_PSEN1_TO_MGLUR5_CA2_APOPTOTIC_PATHWAY	217	9.375e-05	100.658	0.403596	0.459291	0.397907
3593	4019	HDL_cholesterol	KEGG_MEDICUS_REFERENCE_IL1_IL1R_JNK_SIGNALING_PATHWAY	236	4.31697e-05	121.584	0.404595	0.637042	-0.191842
4838	4020	HDL_cholesterol	REACTOME_HEMOSTASIS	7974	1.19882e-165	3967.02	0.405594	0.868863	-0.943877
3557	4021	HDL_cholesterol	REACTOME_DISEASES_OF_GLYCOSYLATION	2297	3.53659e-45	1113.87	0.405594	0.63207	-0.00138515
3174	4022	HDL_cholesterol	WP_HAIR_FOLLICLE_DEVELOPMENT_ORGANOGENESIS_PART_2_OF_3	516	6.26703e-10	252.37	0.405594	0.559975	0.103419
4245	4023	HDL_cholesterol	WP_INFLAMMATORY_BOWEL_DISEASE_SIGNALING	516	6.73001e-10	230.226	0.405594	0.755127	-0.907597
3649	4024	HDL_cholesterol	DELASERNA_MYOD_TARGETS_UP	1372	3.24398e-26	650.1	0.406593	0.647607	-0.198905
3959	4025	HDL_cholesterol	ZWANG_EGF_INTERVAL_UP	1237	1.59043e-23	612.849	0.406593	0.7023	-0.317371
3189	4026	HDL_cholesterol	TOMLINS_PROSTATE_CANCER_DN	645	2.1212e-12	322.429	0.406593	0.563704	0.272756
3216	4027	HDL_cholesterol	REACTOME_PKA_ACTIVATION_IN_GLUCAGON_SIGNALLING	292	5.21368e-06	120.938	0.406593	0.567433	-0.237076
3662	4028	HDL_cholesterol	REACTOME_SIGNALING_BY_VEGF	1799	2.28125e-34	905.055	0.407592	0.650715	0.193209
3676	4029	HDL_cholesterol	PID_EPHB_FWD_PATHWAY	620	7.44513e-12	286.464	0.407592	0.652579	-0.347005
2561	4030	HDL_cholesterol	PID_REELIN_PATHWAY	606	1.43431e-11	281.653	0.407592	0.451833	0.684798
3371	4031	HDL_cholesterol	WP_PROGERIA_ASSOCIATED_LIPODYSTROPHY	306	2.36114e-06	142.711	0.407592	0.594779	-0.308553
4821	4032	HDL_cholesterol	KEGG_MEDICUS_REFERENCE_BRANCHING_MICROTUBULE_NUCLEATION	270	1.20676e-05	123.833	0.407592	0.865134	-1.4598
4847	4033	HDL_cholesterol	ZWANG_EGF_INTERVAL_DN	2398	1.1743e-46	1167.08	0.408591	0.870106	-1.16485
4073	4034	HDL_cholesterol	WP_OVERLAP_BETWEEN_SIGNAL_TRANSDUCTION_PATHWAYS_CONTRIBUTING_TO_LMNA_LAMINOPATHIES	747	2.8037e-14	374.744	0.408591	0.724052	-0.478691
3185	4035	HDL_cholesterol	REACTOME_FCGR3A_MEDIATED_IL10_SYNTHESIS	679	5.06403e-13	303.675	0.408591	0.563083	-0.0180753
3817	4036	HDL_cholesterol	WP_BMP2_WNT4_FOXO1_PATHWAY_IN_PRIMARY_ENDOMETRIAL_STROMAL_CELL_DIFFERENTIATION	156	0.00116809	77.2209	0.408591	0.676818	-0.488925
4398	4037	HDL_cholesterol	OKUMURA_INFLAMMATORY_RESPONSE_LPS	2355	4.28247e-46	1177.49	0.40959	0.786203	-0.574297
4232	4038	HDL_cholesterol	LEE_LIVER_CANCER_E2F1_DN	827	1.37929e-15	403.336	0.40959	0.752641	-0.677455
5089	4039	HDL_cholesterol	REACTOME_HATS_ACETYLATE_HISTONES	730	7.12424e-14	361.248	0.40959	0.911746	-1.44217
4200	4040	HDL_cholesterol	SMIRNOV_RESPONSE_TO_IR_2HR_DN	714	1.16591e-13	350.369	0.40959	0.747048	-0.621433
3517	4041	HDL_cholesterol	SASAI_TARGETS_OF_CXCR6_AND_PTCH1_UP	160	0.00102816	75.8022	0.40959	0.623369	-0.313892
4195	4042	HDL_cholesterol	WEBER_METHYLATED_LCP_IN_SPERM_UP	139	0.0020704	71.3078	0.40959	0.745183	-0.834163
5032	4043	HDL_cholesterol	REACTOME_TRANSPORT_TO_THE_GOLGI_AND_SUBSEQUENT_MODIFICATION	2226	1.62437e-43	1108.36	0.410589	0.900559	-1.2818
2782	4044	HDL_cholesterol	REACTOME_REGULATION_OF_RUNX1_EXPRESSION_AND_ACTIVITY	341	7.99269e-07	150.17	0.410589	0.493474	0.264484
3687	4045	HDL_cholesterol	KEGG_MEDICUS_REFERENCE_EREG_EGFR_RAS_ERK_SIGNALING_PATHWAY	170	0.000718017	70.6548	0.410589	0.654444	-0.721482
2642	4046	HDL_cholesterol	REACTOME_FCERI_MEDIATED_CA_2_MOBILIZATION	638	3.83966e-12	290.79	0.411588	0.464264	0.554236
4316	4047	HDL_cholesterol	WP_NAD_BIOSYNTHETIC_PATHWAYS	207	0.000159954	98.0264	0.411588	0.7688	-0.991401
4118	4048	HDL_cholesterol	WP_COMPLEMENT_ACTIVATION	222	9.20269e-05	94.5933	0.411588	0.732132	-0.949389
3454	4049	HDL_cholesterol	WANG_METASTASIS_OF_BREAST_CANCER	176	0.000610346	87.0152	0.411588	0.612181	-0.233081
4000	4050	HDL_cholesterol	REACTOME_PI3K_AKT_SIGNALING_IN_CANCER	1613	1.14353e-30	800.962	0.412587	0.708515	-0.293136
4067	4051	HDL_cholesterol	BURTON_ADIPOGENESIS_PEAK_AT_8HR	534	4.09725e-10	256.554	0.412587	0.722188	-0.540557
4300	4052	HDL_cholesterol	WP_IMMUNE_RESPONSE_TO_TUBERCULOSIS	233	5.99049e-05	108.439	0.412587	0.766314	-0.957071
4044	4053	HDL_cholesterol	SHIN_B_CELL_LYMPHOMA_CLUSTER_1	128	0.00346948	72.1143	0.412587	0.717216	-0.551494
3055	4054	HDL_cholesterol	REACTOME_OPIOID_SIGNALLING	1731	1.06761e-32	810.533	0.413586	0.540087	0.286625
3340	4055	HDL_cholesterol	BIOCARTA_LECTIN_PATHWAY	168	0.000922046	67.9398	0.413586	0.589186	-0.478968
3692	4056	HDL_cholesterol	REACTOME_MET_ACTIVATES_RAS_SIGNALING	125	0.00350552	55.0583	0.413586	0.655065	-0.658399
4783	4057	HDL_cholesterol	MATSUDA_NATURAL_KILLER_DIFFERENTIATION	6284	1.29573e-128	3227.06	0.414585	0.857676	-0.653588
2780	4058	HDL_cholesterol	KEGG_LONG_TERM_POTENTIATION	1383	6.27432e-26	667.757	0.414585	0.492853	0.742675
4612	4059	HDL_cholesterol	BASSO_CD40_SIGNALING_UP	1297	1.45505e-24	551.742	0.414585	0.827843	-1.30709
3577	4060	HDL_cholesterol	KYNG_DNA_DAMAGE_BY_4NQO_OR_GAMMA_RADIATION	195	0.000267312	87.3128	0.414585	0.635177	-0.525356
1838	4061	HDL_cholesterol	PID_RAC1_REG_PATHWAY	1087	4.90065e-20	484.13	0.415584	0.322561	1.83464
3748	4062	HDL_cholesterol	WP_MITOCHONDRIAL_LONG_CHAIN_FATTY_ACID_BETA_OXIDATION	182	0.000373983	83.3872	0.415584	0.664388	-0.710236
4950	4063	HDL_cholesterol	REACTOME_MAPK_FAMILY_SIGNALING_CASCADES	4148	1.27149e-83	2109.55	0.416583	0.888751	-0.963582
3016	4064	HDL_cholesterol	REACTOME_NON_INTEGRIN_MEMBRANE_ECM_INTERACTIONS	1072	5.82795e-20	526.906	0.416583	0.534493	0.540374
4244	4065	HDL_cholesterol	WP_PREGNANE_X_RECEPTOR_PATHWAY	377	2.005e-07	172.471	0.416583	0.755127	-0.887136
3697	4066	HDL_cholesterol	REACTOME_NUCLEOTIDE_SALVAGE	287	7.79572e-06	132.268	0.416583	0.656308	-0.484813
3576	4067	HDL_cholesterol	CHEMELLO_SOLEUS_VS_EDL_MYOFIBERS_UP	213	0.00014325	97.8902	0.416583	0.635177	-0.460416
3523	4068	HDL_cholesterol	ONDER_CDH1_SIGNALING_VIA_CTNNB1	1434	1.03224e-26	702.899	0.417582	0.624612	0.232966
4024	4069	HDL_cholesterol	WP_PRIMARY_FOCAL_SEGMENTAL_GLOMERULOSCLEROSIS_FSGS	1125	9.59384e-21	552.873	0.417582	0.713487	-0.238341
3127	4070	HDL_cholesterol	REACTOME_ADRENALINE_NORADRENALINE_INHIBITS_INSULIN_SECRETION	525	8.3567e-10	232.247	0.417582	0.552517	0.0553548
2567	4071	HDL_cholesterol	BIOCARTA_PRION_PATHWAY	236	6.07195e-05	112.027	0.417582	0.452455	0.514145
4221	4072	HDL_cholesterol	HOFFMANN_PRE_BI_TO_LARGE_PRE_BII_LYMPHOCYTE_DN	1057	1.58377e-19	486.918	0.418581	0.749534	-0.689685
5747	4073	HDL_cholesterol	NIKOLSKY_BREAST_CANCER_8Q23_Q24_AMPLICON	1105	2.57648e-20	471.594	0.418581	0.995028	-2.56295
3276	4074	HDL_cholesterol	REACTOME_RETROGRADE_NEUROTROPHIN_SIGNALLING	216	0.000128608	98.3769	0.418581	0.579242	-0.164478
3968	4075	HDL_cholesterol	KEGG_PROXIMAL_TUBULE_BICARBONATE_RECLAMATION	207	0.000181564	95.6918	0.418581	0.703543	-0.757112
3204	4076	HDL_cholesterol	KIM_MYCL1_AMPLIFICATION_TARGETS_UP	179	0.000568796	75.9925	0.41958	0.565569	-0.312107
5112	4077	HDL_cholesterol	BLANCO_MELO_COVID19_SARS_COV_2_POS_PATIENT_LUNG_TISSUE_UP	1726	2.59829e-32	810.758	0.420579	0.914854	-1.43263
3108	4078	HDL_cholesterol	REACTOME_ANTIGEN_ACTIVATES_B_CELL_RECEPTOR_BCR_LEADING_TO_GENERATION_OF_SECOND_MESSENGERS	509	1.54025e-09	234.796	0.420579	0.548788	0.126073
3973	4079	HDL_cholesterol	REACTOME_CELLULAR_HEXOSE_TRANSPORT	236	6.74664e-05	105.805	0.420579	0.704164	-0.753424
5357	4080	HDL_cholesterol	KRIGE_RESPONSE_TO_TOSEDOSTAT_24HR_UP	8023	3.88281e-165	4038.44	0.421578	0.950901	-1.5772
4820	4081	HDL_cholesterol	REACTOME_COOPERATION_OF_PREFOLDIN_AND_TRIC_CCT_IN_ACTIN_AND_TUBULIN_FOLDING	270	1.75714e-05	132.59	0.421578	0.865134	-1.26909
3580	4082	HDL_cholesterol	WP_TRANSCRIPTION_CO_FACTORS_SKI_AND_SKIL_PROTEIN_PARTNERS	228	8.91231e-05	99.7504	0.421578	0.635799	-0.535472
4328	4083	HDL_cholesterol	REACTOME_INITIATION_OF_NUCLEAR_ENVELOPE_NE_REFORMATION	180	0.000558252	84.4481	0.421578	0.771908	-0.951575
4533	4084	HDL_cholesterol	WP_BARDET_BIEDL_SYNDROME	1013	2.82278e-18	481.103	0.422577	0.81417	-0.883649
2248	4085	HDL_cholesterol	WP_SILDENAFIL_TREATMENT	481	4.4811e-09	209.831	0.422577	0.395898	0.943594
3998	4086	HDL_cholesterol	KEGG_MEDICUS_REFERENCE_GPCR_PI3K_SIGNALING_PATHWAY	440	1.69075e-08	202.539	0.422577	0.707893	-0.578802
3955	4087	HDL_cholesterol	KEGG_GLYCOSPHINGOLIPID_BIOSYNTHESIS_LACTO_AND_NEOLACTO_SERIES	316	2.32247e-06	142.599	0.422577	0.701678	-0.683684
4249	4088	HDL_cholesterol	REACTOME_NEF_MEDIATES_DOWN_MODULATION_OF_CELL_SURFACE_RECEPTORS_BY_RECRUITING_THEM_TO_CLATHRIN_ADAPTERS	212	0.000166301	84.9249	0.422577	0.755749	-1.07865
3458	4089	HDL_cholesterol	POS_RESPONSE_TO_HISTAMINE_UP	145	0.00226027	74.8327	0.422577	0.612803	-0.160816
4173	4090	HDL_cholesterol	WP_PLEURAL_MESOTHELIOMA	6716	1.82879e-135	3480.29	0.423576	0.742697	0.0510829
2954	4091	HDL_cholesterol	REACTOME_VITAMIN_D_CALCIFEROL_METABOLISM	212	0.000173011	104.244	0.423576	0.524549	0.296001
3555	4092	HDL_cholesterol	KEGG_MEDICUS_REFERENCE_N_GLYCAN_BIOSYNTHESIS	216	0.000146923	97.9428	0.423576	0.631448	-0.429493
4476	4093	HDL_cholesterol	TSENG_IRS1_TARGETS_DN	1706	1.10504e-31	850.084	0.424575	0.799876	-0.578852
5075	4094	HDL_cholesterol	IVANOVA_HEMATOPOIESIS_INTERMEDIATE_PROGENITOR	1493	1.05207e-27	770.039	0.424575	0.90926	-1.08646
4250	4095	HDL_cholesterol	FRASOR_RESPONSE_TO_ESTRADIOL_DN	1001	5.28197e-18	497.775	0.424575	0.75637	-0.450649
3461	4096	HDL_cholesterol	KEGG_MEDICUS_REFERENCE_ACTH_CORTISOL_SIGNALING_PATHWAY	537	4.49083e-10	228.358	0.424575	0.613424	-0.353285
2132	4097	HDL_cholesterol	WP_NRXN1_DELETION_SYNDROME	365	4.51298e-07	168.004	0.424575	0.374767	1.18387
3761	4098	HDL_cholesterol	CLASPER_LYMPHATIC_VESSELS_DURING_METASTASIS_UP	251	3.67324e-05	119.004	0.424575	0.666252	-0.475055
4236	4099	HDL_cholesterol	WANG_LSD1_TARGETS_UP	269	1.96201e-05	118.315	0.424575	0.753884	-0.917131
4977	4100	HDL_cholesterol	WP_EPITHELIAL_TO_MESENCHYMAL_TRANSITION_IN_COLORECTAL_CANCER	2036	1.90168e-38	1018.25	0.425574	0.893101	-1.03611
4972	4101	HDL_cholesterol	WP_NF1_COPY_NUMBER_VARIATION_SYNDROME	843	1.38788e-15	388.509	0.425574	0.891858	-1.38985
3782	4102	HDL_cholesterol	REACTOME_FOXO_MEDIATED_TRANSCRIPTION_OF_OXIDATIVE_STRESS_METABOLIC_AND_NEURONAL_GENES	409	9.64993e-08	191.68	0.425574	0.670603	-0.383309
4001	4103	HDL_cholesterol	WP_ANGIOTENSIN_II_RECEPTOR_TYPE_1_PATHWAY	338	1.67056e-06	152.101	0.425574	0.708515	-0.651913
3951	4104	HDL_cholesterol	MINGUEZ_LIVER_CANCER_VASCULAR_INVASION_DN	275	1.44446e-05	125.04	0.425574	0.701057	-0.637938
3725	4105	HDL_cholesterol	KEGG_ONE_CARBON_POOL_BY_FOLATE	222	0.000122146	106.095	0.425574	0.661902	-0.449356
3164	4106	HDL_cholesterol	REACTOME_SYNTHESIS_OF_IP2_IP_AND_INS_IN_THE_CYTOSOL	217	0.000146839	93.4972	0.425574	0.558111	-0.12425
4445	4107	HDL_cholesterol	WP_RAS_SIGNALING	2685	5.95289e-51	1296.12	0.426573	0.793661	-0.629652
3367	4108	HDL_cholesterol	REACTOME_CELL_CELL_COMMUNICATION	2609	2.5184e-50	1293.09	0.426573	0.594158	0.439278
4486	4109	HDL_cholesterol	BROWNE_INTERFERON_RESPONSIVE_GENES	877	6.26386e-16	427.163	0.426573	0.802983	-0.766982
3645	4110	HDL_cholesterol	BEGUM_TARGETS_OF_PAX3_FOXO1_FUSION_DN	733	1.42431e-13	354.354	0.426573	0.646986	-0.135186
4394	4111	HDL_cholesterol	REACTOME_PROCESSING_OF_CAPPED_INTRONLESS_PRE_MRNA	328	2.3325e-06	147.575	0.426573	0.78496	-0.955283
5475	4112	HDL_cholesterol	OSMAN_BLADDER_CANCER_UP	4341	2.91517e-86	2266.62	0.427572	0.966439	-1.5255
4124	4113	HDL_cholesterol	CHIANG_LIVER_CANCER_SUBCLASS_POLYSOMY7_UP	1054	4.18601e-19	500.28	0.427572	0.733375	-0.446816
4869	4114	HDL_cholesterol	FRIDMAN_SENESCENCE_UP	862	1.03803e-15	403.643	0.427572	0.874456	-1.29234
4672	4115	HDL_cholesterol	REACTOME_FORMATION_OF_TUBULIN_FOLDING_INTERMEDIATES_BY_CCT_TRIC	213	0.000175478	105.358	0.427572	0.837787	-1.15595
3099	4116	HDL_cholesterol	VERRECCHIA_RESPONSE_TO_TGFB1_C4	184	0.000437706	78.4687	0.427572	0.547545	-0.133775
4390	4117	HDL_cholesterol	POMEROY_MEDULLOBLASTOMA_PROGNOSIS_UP	558	2.36677e-10	256.644	0.428571	0.783717	-0.909413
2335	4118	HDL_cholesterol	REACTOME_DEFECTIVE_B4GALT7_CAUSES_EDS_PROGEROID_TYPE	394	1.65292e-07	182.447	0.428571	0.412057	0.859275
4814	4119	HDL_cholesterol	REN_ALVEOLAR_RHABDOMYOSARCOMA_DN	5135	1.09518e-102	2638.63	0.42957	0.864512	-0.778073
4562	4120	HDL_cholesterol	HAHTOLA_MYCOSIS_FUNGOIDES_SKIN_UP	2308	4.11909e-44	1176.8	0.42957	0.820385	-0.696538
4779	4121	HDL_cholesterol	FLECHNER_PBL_KIDNEY_TRANSPLANT_REJECTED_VS_OK_UP	641	6.93029e-12	307.741	0.42957	0.856433	-1.20024
3247	4122	HDL_cholesterol	REACTOME_RNA_POLYMERASE_III_TRANSCRIPTION_TERMINATION	387	2.08621e-07	184.209	0.430569	0.573648	0.0264232
3925	4123	HDL_cholesterol	WP_SPHINGOLIPID_PATHWAY	366	5.01825e-07	163.418	0.430569	0.697328	-0.666441
2769	4124	HDL_cholesterol	SU_KIDNEY	217	0.000159148	94.7147	0.430569	0.490367	0.152521
4088	4125	HDL_cholesterol	KEGG_MEDICUS_REFERENCE_LESION_BYPASS_BY_TLS_AND_DSB_FORMATION	148	0.0024359	63.7553	0.430569	0.727781	-0.917131
4489	4126	HDL_cholesterol	BIOCARTA_DC_PATHWAY	123	0.00486242	49.8039	0.430569	0.803605	-1.30233
5395	4127	HDL_cholesterol	DANG_MYC_TARGETS_UP	1201	8.35176e-22	560.718	0.431568	0.955252	-1.81324
3824	4128	HDL_cholesterol	BALDWIN_PRKCI_TARGETS_UP	453	1.59054e-08	204.967	0.431568	0.678061	-0.530706
4616	4129	HDL_cholesterol	KAAB_FAILED_HEART_VENTRICLE_DN	403	1.104e-07	182.616	0.431568	0.828465	-1.19213
3862	4130	HDL_cholesterol	REACTOME_SIGNALING_BY_FLT3_FUSION_PROTEINS	253	3.93624e-05	116.556	0.431568	0.684276	-0.547711
5746	4131	HDL_cholesterol	DODD_NASOPHARYNGEAL_CARCINOMA_DN	13286	5.95288e-266	6754.19	0.432567	0.995028	-2.2912
4635	4132	HDL_cholesterol	SANA_RESPONSE_TO_IFNG_DN	1083	1.6212e-19	511.67	0.432567	0.832194	-0.915059
3255	4133	HDL_cholesterol	CUI_TCF21_TARGETS_DN	533	9.01637e-10	248.497	0.432567	0.574891	0.0965482
3993	4134	HDL_cholesterol	MCMURRAY_TP53_HRAS_COOPERATION_RESPONSE_UP	332	2.21596e-06	145.928	0.432567	0.707272	-0.716691
3465	4135	HDL_cholesterol	TOMLINS_METASTASIS_DN	282	1.21094e-05	136.89	0.432567	0.614046	-0.0754732
4181	4136	HDL_cholesterol	KEGG_MEDICUS_REFERENCE_EGF_EGFR_ACTIN_SIGNALING_PATHWAY	239	6.70445e-05	117.152	0.432567	0.743319	-0.702809
4818	4137	HDL_cholesterol	WP_ESTROGEN_METABOLISM_WP697	88	0.0201831	34.9438	0.432567	0.864512	-1.5567
4502	4138	HDL_cholesterol	REACTOME_SIGNALING_BY_ALK_IN_CANCER	638	1.07179e-11	300.24	0.433566	0.807955	-0.935002
3783	4139	HDL_cholesterol	SU_PLACENTA	343	1.30634e-06	154.2	0.433566	0.670603	-0.50706
2823	4140	HDL_cholesterol	LIM_MAMMARY_LUMINAL_PROGENITOR_DN	257	3.12998e-05	115.057	0.433566	0.502175	0.157703
2904	4141	HDL_cholesterol	KEGG_HYPERTROPHIC_CARDIOMYOPATHY_HCM	1697	1.64986e-31	812.652	0.434565	0.51647	0.78619
5070	4142	HDL_cholesterol	WP_SARS_COV_2_INNATE_IMMUNITY_EVASION_AND_CELL_SPECIFIC_IMMUNE_RESPONSE	633	1.47738e-11	310.367	0.434565	0.908639	-1.40566
4306	4143	HDL_cholesterol	BROWNE_HCMV_INFECTION_14HR_DN	4107	3.26046e-80	2042.46	0.435564	0.767557	-0.333899
4492	4144	HDL_cholesterol	CROONQUIST_NRAS_VS_STROMAL_STIMULATION_DN	1192	1.37606e-21	572.596	0.435564	0.805469	-0.794685
3449	4145	HDL_cholesterol	VALK_AML_WITH_FLT3_ITD	570	1.42904e-10	254.812	0.435564	0.61156	-0.242211
4112	4146	HDL_cholesterol	WELCH_GATA1_TARGETS	286	1.12181e-05	126.059	0.435564	0.73151	-0.843742
4411	4147	HDL_cholesterol	DUTERTRE_ESTRADIOL_RESPONSE_24HR_DN	7468	1.69802e-149	3818.81	0.436563	0.788689	-0.135561
3690	4148	HDL_cholesterol	SCHUETZ_BREAST_CANCER_DUCTAL_INVASIVE_DN	1438	3.02395e-26	670.764	0.436563	0.655065	-0.0693484
4473	4149	HDL_cholesterol	KEGG_MEDICUS_REFERENCE_WNT_SIGNALING_PATHWAY	584	9.68838e-11	278.787	0.436563	0.798633	-0.869782
3318	4150	HDL_cholesterol	HOEGERKORP_CD44_TARGETS_DIRECT_UP	398	1.64935e-07	181.88	0.436563	0.585457	-0.0180294
3243	4151	HDL_cholesterol	BIOCARTA_AKAP13_PATHWAY	164	0.00129672	73.9575	0.437562	0.573027	-0.203521
5556	4152	HDL_cholesterol	TARTE_PLASMA_CELL_VS_PLASMABLAST_DN	2961	9.36785e-57	1513.54	0.438561	0.977004	-1.74944
1289	4153	HDL_cholesterol	KEGG_MEDICUS_REFERENCE_MGLUR1_TRPC3_SIGNALING_PATHWAY	511	2.38211e-09	231.864	0.438561	0.225606	2.78531
4871	4154	HDL_cholesterol	YU_MYC_TARGETS_UP	375	4.16859e-07	178.006	0.438561	0.875078	-1.37543
3841	4155	HDL_cholesterol	WP_IMATINIB_AND_CHRONIC_MYELOID_LEUKEMIA	267	2.75362e-05	122.689	0.438561	0.680547	-0.441215
4583	4156	HDL_cholesterol	REACTOME_MTORC1_MEDIATED_SIGNALLING	219	0.00017107	99.452	0.438561	0.822871	-1.16592
4572	4157	HDL_cholesterol	REACTOME_TRANSPORT_OF_CONNEXONS_TO_THE_PLASMA_MEMBRANE	160	0.00145163	71.8735	0.438561	0.821628	-1.13472
4524	4158	HDL_cholesterol	CHENG_IMPRINTED_BY_ESTRADIOL	1385	3.73691e-25	655.825	0.43956	0.812306	-0.804075
4164	4159	HDL_cholesterol	PID_CDC42_PATHWAY	1037	1.86942e-18	439.753	0.43956	0.740211	-0.793394
4490	4160	HDL_cholesterol	GERHOLD_ADIPOGENESIS_DN	781	4.16447e-14	378.263	0.43956	0.804226	-0.822118
4251	4161	HDL_cholesterol	WP_PHOTODYNAMIC_THERAPY_INDUCED_UNFOLDED_PROTEIN_RESPONSE	294	1.00682e-05	137.26	0.43956	0.75637	-0.81929
2584	4162	HDL_cholesterol	PID_INTEGRIN4_PATHWAY	231	0.000111189	101.287	0.43956	0.454941	0.418248
4279	4163	HDL_cholesterol	DOANE_RESPONSE_TO_ANDROGEN_UP	2594	3.1963e-49	1265.75	0.440559	0.761964	-0.424961
3183	4164	HDL_cholesterol	REACTOME_PLATELET_HOMEOSTASIS	1628	1.4935e-29	760.602	0.440559	0.562461	0.356131
4018	4165	HDL_cholesterol	SATO_SILENCED_BY_DEACETYLATION_IN_PANCREATIC_CANCER	517	1.62562e-09	240.749	0.440559	0.711622	-0.617446
3713	4166	HDL_cholesterol	BALLIF_DEVELOPMENTAL_DISABILITY_P16_P12_DELETION	161	0.00145434	68.1927	0.440559	0.658794	-0.554028
3807	4167	HDL_cholesterol	MIKKELSEN_NPC_ICP_WITH_H3K27ME3	121	0.00626055	59.0919	0.440559	0.674953	-0.53947
4054	4168	HDL_cholesterol	GARGALOVIC_RESPONSE_TO_OXIDIZED_PHOSPHOLIPIDS_LIGHTYELLOW_UP	101	0.0114192	48.1001	0.440559	0.718459	-0.768897
5217	4169	HDL_cholesterol	KEGG_MEDICUS_REFERENCE_TLR3_IRF7_SIGNALING_PATHWAY	89	0.0212224	33.5114	0.440559	0.932878	-1.88162
5318	4170	HDL_cholesterol	UDAYAKUMAR_MED1_TARGETS_UP	1297	1.36592e-23	678.971	0.441558	0.945308	-1.40252
3635	4171	HDL_cholesterol	LEIN_CEREBELLUM_MARKERS	1298	1.20487e-23	623.031	0.441558	0.6445	-0.100966
3591	4172	HDL_cholesterol	NAKAMURA_ADIPOGENESIS_EARLY_DN	535	9.71321e-10	265.184	0.441558	0.637042	-0.0721162
3943	4173	HDL_cholesterol	REACTOME_SYNTHESIS_OF_BILE_ACIDS_AND_BILE_SALTS_VIA_24_HYDROXYCHOLESTEROL	162	0.00139262	86.309	0.441558	0.699814	-0.407427
4082	4174	HDL_cholesterol	AMIT_EGF_RESPONSE_20_HELA	124	0.00552839	51.4605	0.441558	0.726538	-0.884167
5557	4175	HDL_cholesterol	OISHI_CHOLANGIOMA_STEM_CELL_LIKE_UP	3584	4.20664e-68	1745.88	0.442557	0.977004	-1.88645
4496	4176	HDL_cholesterol	KEGG_CITRATE_CYCLE_TCA_CYCLE	285	1.38413e-05	135.995	0.442557	0.806091	-0.977378
3313	4177	HDL_cholesterol	YAO_TEMPORAL_RESPONSE_TO_PROGESTERONE_CLUSTER_3	185	0.000624559	91.5113	0.442557	0.584835	0.0098802
3524	4178	HDL_cholesterol	REACTOME_FORMATION_OF_DEFINITIVE_ENDODERM	199	0.00034149	87.1676	0.442557	0.624612	-0.407141
3808	4179	HDL_cholesterol	BIOCARTA_TCYTOTOXIC_PATHWAY	142	0.00327573	58.3012	0.442557	0.674953	-0.693667
3032	4180	HDL_cholesterol	WP_13Q12_12_COPY_NUMBER_VARIATION	608	6.90855e-11	281.799	0.443556	0.536358	0.330105
4446	4181	HDL_cholesterol	KEGG_MEDICUS_VARIANT_LRP6_OVEREXPRESSION_TO_WNT_SIGNALING_PATHWAY	570	2.01119e-10	270.544	0.443556	0.793661	-0.839893
3928	4182	HDL_cholesterol	WP_SEROTONIN_RECEPTOR_4_6_7_AND_NR3C_SIGNALING	233	0.000104505	103.068	0.443556	0.697949	-0.655919
5425	4183	HDL_cholesterol	GEORGES_TARGETS_OF_MIR192_AND_MIR215	9711	2.94768e-195	5059.13	0.444555	0.960224	-1.36924
4919	4184	HDL_cholesterol	RAO_BOUND_BY_SALL4	2783	1.73549e-52	1416.41	0.444555	0.883779	-0.915111
4738	4185	HDL_cholesterol	REACTOME_DISASSEMBLY_OF_THE_DESTRUCTION_COMPLEX_AND_RECRUITMENT_OF_AXIN_TO_THE_MEMBRANE	295	1.03994e-05	135.018	0.444555	0.850218	-1.18571
4311	4186	HDL_cholesterol	ZHANG_INTERFERON_RESPONSE	246	6.89222e-05	110.751	0.444555	0.767557	-0.979187
5684	4187	HDL_cholesterol	KINSEY_TARGETS_OF_EWSR1_FLII_FUSION_UP	13015	2.36641e-258	6596.61	0.445554	0.990677	-2.06303
4603	4188	HDL_cholesterol	WP_PRIMARY_OVARIAN_INSUFFICIENCY	2313	2.00365e-43	1159.75	0.445554	0.8266	-0.649228
4172	4189	HDL_cholesterol	WP_15Q25_COPY_NUMBER_VARIATION	618	3.8409e-11	278.522	0.445554	0.742076	-0.670938
2461	4190	HDL_cholesterol	REACTOME_REPRESSION_OF_WNT_TARGET_GENES	287	1.35283e-05	136.836	0.445554	0.436296	0.872701
3558	4191	HDL_cholesterol	WP_ACE_INHIBITOR_PATHWAY	177	0.000833192	87.2025	0.445554	0.63207	-0.233842
3953	4192	HDL_cholesterol	WP_CORI_CYCLE	180	0.000712585	78.5614	0.445554	0.701057	-0.728466
4254	4193	HDL_cholesterol	GAL_LEUKEMIC_STEM_CELL_UP	1798	9.31772e-33	893.737	0.446553	0.756992	-0.283431
3299	4194	HDL_cholesterol	KEGG_MEDICUS_REFERENCE_TSH_TG_SIGNALING_PATHWAY	529	1.55657e-09	222.541	0.446553	0.582971	-0.137437
5630	4195	HDL_cholesterol	REACTOME_CHEMOKINE_RECEPTORS_BIND_CHEMOKINES	326	3.52766e-06	154.905	0.446553	0.985705	-2.17225
4484	4196	HDL_cholesterol	KEGG_MEDICUS_REFERENCE_MICROTUBULE_DEPOLYMERIZATION	207	0.000255317	84.5275	0.446553	0.802362	-1.27366
4581	4197	HDL_cholesterol	BOYLAN_MULTIPLE_MYELOMA_C_D_DN	3811	1.01667e-72	1905.51	0.447552	0.822871	-0.481606
3335	4198	HDL_cholesterol	BASSO_HAIRY_CELL_LEUKEMIA_UP	1499	3.30114e-27	725.082	0.447552	0.588564	0.438321
4070	4199	HDL_cholesterol	WP_TGF_BETA_RECEPTOR_SIGNALING	805	1.20855e-14	379.256	0.447552	0.723431	-0.484117
2646	4200	HDL_cholesterol	KEGG_MEDICUS_REFERENCE_CXCR4_GNB_G_PLCB_PKC_SIGNALING_PATHWAY	659	4.37204e-12	320.577	0.447552	0.465507	0.774373
4270	4201	HDL_cholesterol	REACTOME_RUNX1_REGULATES_GENES_INVOLVED_IN_MEGAKARYOCYTE_DIFFERENTIATION_AND_PLATELET_FUNCTION	478	1.09031e-08	229.576	0.447552	0.759478	-0.621073
3542	4202	HDL_cholesterol	PID_INTEGRIN_CS_PATHWAY	403	1.9412e-07	211.228	0.447552	0.628962	0.096245
1772	4203	HDL_cholesterol	KEGG_MEDICUS_REFERENCE_KISS1_KISS1R_PLCB_PKC_SIGNALING_PATHWAY	374	5.45244e-07	171.242	0.447552	0.310752	2.06863
5144	4204	HDL_cholesterol	ONKEN_UVEAL_MELANOMA_UP	9761	1.08265e-195	4740.88	0.448551	0.92169	-1.24028
4038	4205	HDL_cholesterol	BOYAULT_LIVER_CANCER_SUBCLASS_G12_UP	539	9.60175e-10	253.63	0.448551	0.715973	-0.52651
4962	4206	HDL_cholesterol	LIAO_METASTASIS	6765	5.74576e-132	3343.06	0.44955	0.891237	-0.909216
3929	4207	HDL_cholesterol	CROONQUIST_NRAS_VS_STROMAL_STIMULATION_UP	516	2.14592e-09	219.593	0.44955	0.697949	-0.669688
5487	4208	HDL_cholesterol	REACTOME_ASPIRIN_ADME	272	3.03503e-05	123.064	0.44955	0.967682	-2.01144
3018	4209	HDL_cholesterol	BIOCARTA_TRKA_PATHWAY	267	3.47854e-05	116.352	0.44955	0.534493	0.189924
3917	4210	HDL_cholesterol	REACTOME_ELASTIC_FIBRE_FORMATION	649	8.78566e-12	308.924	0.450549	0.694842	-0.400591
3902	4211	HDL_cholesterol	YANG_BREAST_CANCER_ESR1_BULK_UP	314	5.37395e-06	146.969	0.450549	0.691734	-0.480556
3675	4212	HDL_cholesterol	WP_GLYCOSAMINOGLYCAN_DEGRADATION	222	0.000206441	104.683	0.450549	0.652579	-0.325169
3543	4213	HDL_cholesterol	YIH_RESPONSE_TO_ARSENITE_C4	218	0.000223187	96.927	0.450549	0.628962	-0.330949
3483	4214	HDL_cholesterol	REACTOME_INTERLEUKIN_2_SIGNALING	159	0.00195257	76.7569	0.451548	0.617154	-0.159529
5374	4215	HDL_cholesterol	KEGG_MEDICUS_REFERENCE_TLR7_8_9_IRF5_SIGNALING_PATHWAY	60	0.0634697	31.9499	0.451548	0.952766	-1.79075
4891	4216	HDL_cholesterol	REACTOME_PROTEIN_FOLDING	1171	8.05633e-21	553.112	0.452547	0.878807	-1.14461
4462	4217	HDL_cholesterol	BASSO_CD40_SIGNALING_DN	918	2.73153e-16	436.858	0.452547	0.796768	-0.758398
3370	4218	HDL_cholesterol	BIOCARTA_HDAC_PATHWAY	437	5.48696e-08	190.696	0.452547	0.594779	-0.143491
2856	4219	HDL_cholesterol	BIOCARTA_PAR1_PATHWAY	405	1.86075e-07	181.93	0.452547	0.507769	0.480266
5267	4220	HDL_cholesterol	SHIPP_DLBCL_VS_FOLLICULAR_LYMPHOMA_UP	379	5.61509e-07	172.398	0.453546	0.939093	-1.67769
3874	4221	HDL_cholesterol	REACTOME_INFLAMMASOMES	283	1.89003e-05	135.27	0.453546	0.687383	-0.46305
4060	4222	HDL_cholesterol	RADMACHER_AML_PROGNOSIS	1099	2.60872e-19	541.53	0.454545	0.720323	-0.260646
5142	4223	HDL_cholesterol	SU_TESTIS	771	7.20837e-14	374.864	0.454545	0.921069	-1.42715
3822	4224	HDL_cholesterol	MISIAK_ANAPLASTIC_THYROID_CARCINOMA_UP	693	2.26499e-12	333.754	0.454545	0.677439	-0.240987
4190	4225	HDL_cholesterol	GENTILE_UV_RESPONSE_CLUSTER_D9	323	4.93191e-06	156.081	0.454545	0.744562	-0.588827
4077	4226	HDL_cholesterol	PID_ARF6_TRAFFICKING_PATHWAY	722	6.72381e-13	359.019	0.455544	0.725295	-0.317103
3984	4227	HDL_cholesterol	ODONNELL_METASTASIS_DN	311	7.36675e-06	142.92	0.455544	0.706029	-0.545434
4363	4228	HDL_cholesterol	GOBERT_OLIGODENDROCYTE_DIFFERENTIATION_DN	14931	3.46753e-293	7299.44	0.456543	0.779366	-0.129108
4097	4229	HDL_cholesterol	WP_MINERALOCORTICOID_BIOSYNTHESIS	126	0.00625456	54.109	0.456543	0.729024	-0.890047
5120	4230	HDL_cholesterol	SMID_BREAST_CANCER_BASAL_UP	8097	1.28568e-160	3959.88	0.457542	0.916097	-1.17148
3161	4231	HDL_cholesterol	KEGG_PHOSPHATIDYLINOSITOL_SIGNALING_SYSTEM	1519	3.28102e-27	722.185	0.457542	0.558111	0.55158
3293	4232	HDL_cholesterol	KEGG_GLYCOSPHINGOLIPID_BIOSYNTHESIS_GANGLIO_SERIES	258	5.34839e-05	115.515	0.457542	0.581106	-0.0325102
5454	4233	HDL_cholesterol	NIKOLSKY_BREAST_CANCER_12Q13_Q21_AMPLICON	258	5.37251e-05	99.8301	0.457542	0.963953	-2.10193
5313	4234	HDL_cholesterol	NIKOLSKY_BREAST_CANCER_7P22_AMPLICON	252	6.62437e-05	91.8965	0.457542	0.944686	-1.96289
4185	4235	HDL_cholesterol	REACTOME_RNA_POLYMERASE_III_TRANSCRIPTION	576	2.83623e-10	280.904	0.458541	0.74394	-0.529678
2440	4236	HDL_cholesterol	BIOCARTA_AGPCR_PATHWAY	254	6.52259e-05	106.992	0.458541	0.431945	0.539949
4157	4237	HDL_cholesterol	BLANCO_MELO_COVID19_SARS_COV_2_INFECTION_CALU3_CELLS_DN	187	0.000790585	86.9548	0.458541	0.738968	-0.750403
4161	4238	HDL_cholesterol	BIOCARTA_COMP_PATHWAY	209	0.000260101	84.3989	0.458541	0.73959	-0.928342
3960	4239	HDL_cholesterol	REACTOME_EICOSANOIDS	113	0.0095818	63.2032	0.458541	0.7023	-0.455761
4461	4240	HDL_cholesterol	GARCIA_TARGETS_OF_FLI1_AND_DAX1_UP	591	1.756e-10	283.448	0.45954	0.796147	-0.80362
2950	4241	HDL_cholesterol	ABDULRAHMAN_KIDNEY_CANCER_VHL_DN	259	5.27181e-05	114.984	0.45954	0.523928	0.302471
3308	4242	HDL_cholesterol	REACTOME_UPTAKE_AND_FUNCTION_OF_ANTHRAX_TOXINS	174	0.00127168	74.9441	0.460539	0.584214	-0.18823
3569	4243	HDL_cholesterol	WIEDERSCHAIN_TARGETS_OF_BMI1_AND_PCGF2	1026	8.53531e-18	460.277	0.461538	0.633934	-0.0578042
4393	4244	HDL_cholesterol	REACTOME_SIGNALING_BY_BRAF_AND_RAF1_FUSIONS	888	1.37589e-15	430.678	0.461538	0.78496	-0.566582
3981	4245	HDL_cholesterol	PID_TCR_PATHWAY	963	1.20944e-16	417.121	0.461538	0.705407	-0.507405
4156	4246	HDL_cholesterol	SHIPP_DLBCL_CURED_VS_FATAL_UP	510	4.62517e-09	237.528	0.461538	0.738968	-0.51928
4075	4247	HDL_cholesterol	WP_RELATIONSHIP_BETWEEN_INFLAMMATION_COX_2_AND_EGFR	345	2.60721e-06	146.453	0.461538	0.724674	-0.723385
4096	4248	HDL_cholesterol	KEGG_PRIMARY_BILE_ACID_BIOSYNTHESIS	187	0.000844306	92.9518	0.461538	0.729024	-0.550343
5078	4249	HDL_cholesterol	ZHOU_INFLAMMATORY_RESPONSE_LPS_UP	4607	1.79093e-87	2233.85	0.462537	0.909882	-1.09704
4882	4250	HDL_cholesterol	PEART_HDAC_PROLIFERATION_CLUSTER_UP	554	1.00345e-09	272.338	0.462537	0.876942	-1.1805
4100	4251	HDL_cholesterol	PEDERSEN_METASTASIS_BY_ERBB2_ISOFORM_1	620	6.00538e-11	266.696	0.462537	0.729646	-0.720201
4722	4252	HDL_cholesterol	KEGG_MEDICUS_REFERENCE_CYTOKINE_JAK_STAT_SIGNALING_PATHWAY	466	2.73622e-08	229.022	0.462537	0.84711	-1.03833
4531	4253	HDL_cholesterol	RASHI_RESPONSE_TO_IONIZING_RADIATION_5	1820	1.62492e-32	891.97	0.463536	0.813549	-0.64609
5581	4254	HDL_cholesterol	BENPORATH_PROLIFERATION	1372	2.75128e-24	693.605	0.463536	0.980733	-1.74912
4455	4255	HDL_cholesterol	YAGI_AML_FAB_MARKERS	2810	1.17615e-51	1379.92	0.464535	0.796147	-0.462079
5150	4256	HDL_cholesterol	BROWNE_HCMV_INFECTION_18HR_UP	1949	6.36601e-35	953.183	0.464535	0.922312	-1.23909
4313	4257	HDL_cholesterol	WP_FGF23_SIGNALING_IN_HYPOPHOSPHATEMIC_RICKETS_AND_RELATED_DISORDERS	259	6.00593e-05	120.809	0.464535	0.768179	-0.783228
5188	4258	HDL_cholesterol	DEURIG_T_CELL_PROLYMPHOCYTIC_LEUKEMIA_DN	3754	1.26244e-69	1829.91	0.465534	0.929149	-1.23241
4627	4259	HDL_cholesterol	ALCALAY_AML_BY_NPM1_LOCALIZATION_UP	1786	6.26991e-32	840.184	0.465534	0.830951	-0.819357
5059	4260	HDL_cholesterol	CAMPS_COLON_CANCER_COPY_NUMBER_UP	1007	2.79481e-17	484.998	0.465534	0.906774	-1.19737
2905	4261	HDL_cholesterol	REACTOME_PLATELET_CALCIUM_HOMEOSTASIS	561	7.14598e-10	253.681	0.465534	0.51647	0.465602
4530	4262	HDL_cholesterol	GRATIAS_RETINOBLASTOMA_16Q24	164	0.00184198	68.388	0.465534	0.812927	-1.17348
4374	4263	HDL_cholesterol	WP_NSP1_FROM_SARS_COV_2_INHIBITS_TRANSLATION_INITIATION_IN_THE_HOST_CELL	126	0.00698303	62.9998	0.465534	0.780609	-0.851788
3679	4264	HDL_cholesterol	KEGG_MEDICUS_REFERENCE_BMP_HAMP_SIGNALING_PATHWAY	148	0.00366342	62.7605	0.465534	0.653201	-0.453709
3800	4265	HDL_cholesterol	GRYDER_PAX3FOXO1_TOP_ENHANCERS	7488	3.20614e-145	3542.19	0.466533	0.67371	0.095105
3945	4266	HDL_cholesterol	PLASARI_TGFB1_TARGETS_1HR_UP	454	3.41709e-08	204.33	0.466533	0.699814	-0.582397
2837	4267	HDL_cholesterol	REACTOME_A_TETRASACCHARIDE_LINKER_SEQUENCE_IS_REQUIRED_FOR_GAG_SYNTHESIS	508	7.41182e-09	231.616	0.468531	0.504661	0.652234
4695	4268	HDL_cholesterol	KEGG_SELENOAMINO_ACID_METABOLISM	222	0.000265415	104.647	0.468531	0.841516	-1.14982
3426	4269	HDL_cholesterol	WP_MAPK_PATHWAY_IN_CONGENITAL_THYROID_CANCER	218	0.000291182	93.1221	0.468531	0.605345	-0.29347
4657	4270	HDL_cholesterol	REACTOME_LEISHMANIA_INFECTION	2318	5.99492e-42	1106.31	0.46953	0.835923	-0.778025
5877	4271	HDL_cholesterol	KEGG_OLFACTORY_TRANSDUCTION	1524	1.19526e-26	661.639	0.46953	1	-4.40574
3637	4272	HDL_cholesterol	ALONSO_METASTASIS_DN	354	1.89967e-06	161.285	0.46953	0.645121	-0.28753
2576	4273	HDL_cholesterol	KEGG_MEDICUS_REFERENCE_EGF_EGFR_PLCG_ERK_SIGNALING_PATHWAY	305	1.35245e-05	132.198	0.46953	0.453698	0.546815
3439	4274	HDL_cholesterol	PID_ARF6_DOWNSTREAM_PATHWAY	240	0.000146012	102.105	0.46953	0.609074	-0.264945
4416	4275	HDL_cholesterol	REACTOME_METABOLISM_OF_PORPHYRINS	302	1.60599e-05	135.821	0.470529	0.788689	-0.897163
3946	4276	HDL_cholesterol	WP_WNT_SIGNALING_PATHWAY_AND_PLURIPOTENCY	1727	1.21696e-30	795.071	0.471528	0.700435	-0.201047
3199	4277	HDL_cholesterol	WP_CARDIAC_HYPERTROPHIC_RESPONSE	1075	1.49963e-18	476.418	0.471528	0.564947	0.323344
5151	4278	HDL_cholesterol	WP_METABOLIC_EPILEPTIC_DISORDERS	964	1.7642e-16	463.438	0.471528	0.922312	-1.31924
4285	4279	HDL_cholesterol	MARSON_FOXP3_TARGETS_UP	899	1.60433e-15	415.322	0.471528	0.763828	-0.579015
3890	4280	HDL_cholesterol	YANAGIHARA_ESX1_TARGETS	386	6.88343e-07	164.215	0.471528	0.689869	-0.558001
2689	4281	HDL_cholesterol	KEGG_MEDICUS_VARIANT_MUTATION_ACTIVATED_EGFR_TO_PLCG_ERK_SIGNALING_PATHWAY	292	2.18665e-05	126.154	0.471528	0.474829	0.567577
4167	4282	HDL_cholesterol	WP_PHOTODYNAMIC_THERAPY_INDUCED_NFE2L2_NRF2_SURVIVAL_SIGNALING	299	1.64021e-05	126.313	0.472527	0.740833	-0.805677
3966	4283	HDL_cholesterol	PEDERSEN_METASTASIS_BY_ERBB2_ISOFORM_3	232	0.000188453	104.558	0.472527	0.703543	-0.586895
4273	4284	HDL_cholesterol	KRASNOSELSKAYA_ILF3_TARGETS_DN	597	2.33889e-10	277.651	0.473526	0.760099	-0.678816
4228	4285	HDL_cholesterol	MOOTHA_GLYCOLYSIS	215	0.000333524	99.5039	0.473526	0.751398	-0.766187
4447	4286	HDL_cholesterol	PID_PI3KCI_PATHWAY	615	1.02683e-10	270.17	0.474525	0.793661	-0.920553
1956	4287	HDL_cholesterol	KEGG_MEDICUS_REFERENCE_TRH_TRHR_PLCB_PKC_SIGNALING_PATHWAY	368	1.09392e-06	164.719	0.474525	0.342449	1.62403
4111	4288	HDL_cholesterol	KEGG_AMINOACYL_TRNA_BIOSYNTHESIS	276	4.44852e-05	116.416	0.474525	0.73151	-0.781244
3664	4289	HDL_cholesterol	REACTOME_GP1B_IX_V_ACTIVATION_SIGNALLING	139	0.00451451	60.7541	0.474525	0.650715	-0.471508
5420	4290	HDL_cholesterol	NIKOLSKY_BREAST_CANCER_22Q13_AMPLICON	46	0.105886	16.3853	0.474525	0.958981	-1.92386
3054	4291	HDL_cholesterol	REACTOME_O_LINKED_GLYCOSYLATION	2155	1.23829e-38	985.021	0.475524	0.540087	0.54524
4263	4292	HDL_cholesterol	BANDRES_RESPONSE_TO_CARMUSTIN_WITHOUT_MGMT_48HR_DN	361	1.53158e-06	162.953	0.475524	0.758235	-0.755587
4049	4293	HDL_cholesterol	REACTOME_CYTOCHROME_C_MEDIATED_APOPTOTIC_RESPONSE	136	0.00561722	60.5146	0.475524	0.717837	-0.656298
4640	4294	HDL_cholesterol	MULLIGHAN_NPM1_SIGNATURE_3_DN	2172	1.02071e-38	1015.72	0.476523	0.833437	-0.731275
3720	4295	HDL_cholesterol	BIOCARTA_TGFB_PATHWAY	274	4.70653e-05	116.426	0.476523	0.660659	-0.488167
3202	4296	HDL_cholesterol	REACTOME_PHYSIOLOGICAL_FACTORS	243	0.000125921	110.209	0.476523	0.565569	0.0442237
3482	4297	HDL_cholesterol	WP_PTF1A_RELATED_REGULATORY_PATHWAY	163	0.00219036	78.4111	0.476523	0.617154	-0.110567
4529	4298	HDL_cholesterol	KEGG_MEDICUS_REFERENCE_COHESIN_DISSOCIATION_IN_ANAPHASE	134	0.00576805	55.6245	0.476523	0.812927	-1.16369
5755	4299	HDL_cholesterol	ACEVEDO_LIVER_CANCER_UP	9301	5.01257e-183	4469.82	0.477522	0.995649	-2.54284
3663	4300	HDL_cholesterol	WP_RENIN_ANGIOTENSIN_ALDOSTERONE_SYSTEM_RAAS	726	1.21325e-12	323.094	0.477522	0.650715	-0.219492
3809	4301	HDL_cholesterol	KLEIN_TARGETS_OF_BCR_ABL1_FUSION	650	2.82863e-11	297.065	0.477522	0.675575	-0.287249
5308	4302	HDL_cholesterol	KEGG_DRUG_METABOLISM_OTHER_ENZYMES	424	1.57435e-07	192.757	0.477522	0.944065	-1.70332
3939	4303	HDL_cholesterol	WANG_IMMORTALIZED_BY_HOXA9_AND_MEIS1_DN	337	4.66946e-06	135.211	0.477522	0.699192	-0.671409
4724	4304	HDL_cholesterol	HOLLEMAN_ASPARAGINASE_RESISTANCE_ALL_DN	196	0.00065849	79.0969	0.477522	0.84711	-1.33903
4666	4305	HDL_cholesterol	FLORIO_HUMAN_NEOCORTEX	327	7.17731e-06	140.459	0.478521	0.836544	-1.22376
4128	4306	HDL_cholesterol	REACTOME_TRAF3_DEPENDENT_IRF_ACTIVATION_PATHWAY	156	0.00293049	58.877	0.478521	0.733375	-0.942597
4271	4307	HDL_cholesterol	SCHAEFFER_PROSTATE_DEVELOPMENT_12HR_DN	771	1.95266e-13	372.274	0.47952	0.760099	-0.484662
5394	4308	HDL_cholesterol	MORI_EMU_MYC_LYMPHOMA_BY_ONSET_TIME_UP	1107	1.04019e-18	524.154	0.480519	0.955252	-1.55731
4203	4309	HDL_cholesterol	SCHEIDEREIT_IKK_INTERACTING_PROTEINS	774	2.14807e-13	371.912	0.480519	0.747669	-0.489861
3881	4310	HDL_cholesterol	ENGELMANN_CANCER_PROGENITORS_UP	767	2.2013e-13	344.559	0.480519	0.688626	-0.320225
3975	4311	HDL_cholesterol	BIOCARTA_EGF_PATHWAY	391	6.0347e-07	169.031	0.480519	0.704786	-0.539319
3607	4312	HDL_cholesterol	REACTOME_P130CAS_LINKAGE_TO_MAPK_SIGNALING_FOR_INTEGRINS	207	0.00039592	95.8236	0.480519	0.639528	-0.235843
5835	4313	HDL_cholesterol	RODRIGUES_THYROID_CARCINOMA_POORLY_DIFFERENTIATED_UP	5794	4.11833e-110	2982.78	0.481518	0.999378	-2.51295
4282	4314	HDL_cholesterol	PID_BMP_PATHWAY	553	1.48011e-09	250.46	0.481518	0.763207	-0.680371
2907	4315	HDL_cholesterol	HEIDENBLAD_AMPLIFIED_IN_SOFT_TISSUE_CANCER	269	6.32635e-05	114.783	0.481518	0.517091	0.305043
3944	4316	HDL_cholesterol	REACTOME_GAB1_SIGNALOSOME	233	0.000192895	102.984	0.481518	0.699814	-0.530983
4055	4317	HDL_cholesterol	DAZARD_UV_RESPONSE_CLUSTER_G3	172	0.00174841	64.7975	0.481518	0.718459	-0.827867
4078	4318	HDL_cholesterol	REACTOME_SIGNALING_BY_PDGFRA_TRANSMEMBRANE_JUXTAMEMBRANE_AND_KINASE_DOMAIN_MUTANTS	120	0.0109441	46.132	0.481518	0.725295	-0.832689
4383	4319	HDL_cholesterol	CHIANG_LIVER_CANCER_SUBCLASS_CTNNB1_DN	2553	4.06396e-46	1235.04	0.482517	0.783095	-0.298823
4307	4320	HDL_cholesterol	GAVIN_FOXP3_TARGETS_CLUSTER_T4	1288	2.48966e-22	605.323	0.482517	0.767557	-0.471828
4801	4321	HDL_cholesterol	MOOTHA_GLUCONEOGENESIS	293	2.66165e-05	135.358	0.482517	0.860162	-1.17106
4507	4322	HDL_cholesterol	REACTOME_INHIBITION_OF_THE_PROTEOLYTIC_ACTIVITY_OF_APC_C_REQUIRED_FOR_THE_ONSET_OF_ANAPHASE_BY_MITOTIC_SPINDLE_CHECKPOINT_COMPONENTS	202	0.000492242	83.2612	0.482517	0.808577	-1.16311
3711	4323	HDL_cholesterol	KEGG_SMALL_CELL_LUNG_CANCER	1422	1.95138e-24	685.241	0.483516	0.658794	0.0957636
3592	4324	HDL_cholesterol	REACTOME_GABA_B_RECEPTOR_ACTIVATION	767	2.38304e-13	338.024	0.483516	0.637042	-0.159018
2382	4325	HDL_cholesterol	REACTOME_OTHER_SEMAPHORIN_INTERACTIONS	444	9.70477e-08	210.555	0.483516	0.420758	1.1783
4979	4326	HDL_cholesterol	REACTOME_INTRAFLAGELLAR_TRANSPORT	472	3.11421e-08	207.104	0.483516	0.893101	-1.4143
4517	4327	HDL_cholesterol	PEDERSEN_METASTASIS_BY_ERBB2_ISOFORM_7	5462	1.42835e-103	2596.3	0.484515	0.810441	-0.592079
4639	4328	HDL_cholesterol	ZHENG_GLIOBLASTOMA_PLASTICITY_UP	3506	1.2821e-63	1670.96	0.484515	0.833437	-0.586541
2984	4329	HDL_cholesterol	MEBARKI_HCC_PROGENITOR_WNT_DN_CTNNB1_DEPENDENT_BLOCKED_BY_FZD8CRD	362	1.763e-06	175.738	0.484515	0.5289	0.565157
3214	4330	HDL_cholesterol	MAYBURD_RESPONSE_TO_L663536_UP	401	4.77914e-07	167.824	0.484515	0.567433	-0.0284301
4225	4331	HDL_cholesterol	REACTOME_ACYL_CHAIN_REMODELLING_OF_PI	181	0.00129854	79.6854	0.484515	0.750777	-0.784168
4218	4332	HDL_cholesterol	HATADA_METHYLATED_IN_LUNG_CANCER_UP	5991	1.07781e-114	2857.36	0.485514	0.749534	-0.185257
4456	4333	HDL_cholesterol	CARD_MIR302A_TARGETS	1120	6.30586e-19	525.593	0.485514	0.796147	-0.628887
4589	4334	HDL_cholesterol	REACTOME_TRANSPORT_OF_VITAMINS_NUCLEOSIDES_AND_RELATED_MOLECULES	460	4.74828e-08	193.954	0.485514	0.824114	-1.15008
3219	4335	HDL_cholesterol	REACTOME_CELL_EXTRACELLULAR_MATRIX_INTERACTIONS	304	1.68961e-05	147.975	0.486513	0.568055	0.345047
4010	4336	HDL_cholesterol	MIKKELSEN_PLURIPOTENT_STATE_UP	121	0.0102884	51.2826	0.486513	0.710379	-0.732478
3893	4337	HDL_cholesterol	REACTOME_MUSCLE_CONTRACTION	3524	7.04622e-64	1704.39	0.487512	0.690491	0.166036
4765	4338	HDL_cholesterol	HOLLMANN_APOPTOSIS_VIA_CD40_UP	2671	7.03183e-48	1322.79	0.487512	0.854568	-0.707213
3331	4339	HDL_cholesterol	BROWNE_HCMV_INFECTION_24HR_DN	2680	4.45283e-48	1271.73	0.487512	0.587943	0.53298
5480	4340	HDL_cholesterol	REACTOME_DRUG_ADME	1039	2.09013e-17	447.837	0.487512	0.96706	-2.01969
4423	4341	HDL_cholesterol	REACTOME_WNT_LIGAND_BIOGENESIS_AND_TRAFFICKING	279	5.05525e-05	119.144	0.487512	0.790553	-1.00862
4844	4342	HDL_cholesterol	HAN_SATB1_TARGETS_DN	5108	1.63396e-96	2520.22	0.488511	0.870106	-0.741863
5260	4343	HDL_cholesterol	REACTOME_G_ALPHA_I_SIGNALLING_EVENTS	3959	6.12626e-73	1886.2	0.488511	0.938471	-1.40357
4262	4344	HDL_cholesterol	LINDSTEDT_DENDRITIC_CELL_MATURATION_D	932	9.67147e-16	413.185	0.488511	0.758235	-0.601961
4267	4345	HDL_cholesterol	KEGG_PROPANOATE_METABOLISM	420	2.46461e-07	191.422	0.488511	0.758856	-0.649456
2926	4346	HDL_cholesterol	GARGALOVIC_RESPONSE_TO_OXIDIZED_PHOSPHOLIPIDS_GREY_UP	360	2.32918e-06	144.333	0.488511	0.52082	0.175451
5344	4347	HDL_cholesterol	WP_VITAMIN_D_RECEPTOR_PATHWAY	2106	1.06822e-36	1002.61	0.48951	0.949037	-1.4542
4308	4348	HDL_cholesterol	HUMMERICH_MALIGNANT_SKIN_TUMOR_UP	198	0.000732941	91.3182	0.48951	0.767557	-0.825107
4068	4349	HDL_cholesterol	LANDIS_ERBB2_BREAST_PRENEOPLASTIC_UP	196	0.000830502	79.771	0.48951	0.722809	-0.789671
3994	4350	HDL_cholesterol	REACTOME_CONSTITUTIVE_SIGNALING_BY_EGFRVIII	182	0.0012599	73.2643	0.48951	0.707272	-0.754487
4587	4351	HDL_cholesterol	PID_TGFBR_PATHWAY	685	1.30767e-11	312.007	0.490509	0.824114	-0.925769
4182	4352	HDL_cholesterol	VALK_AML_CLUSTER_7	344	4.47212e-06	134.881	0.490509	0.743319	-0.876689
3948	4353	HDL_cholesterol	THUM_MIR21_TARGETS_HEART_DISEASE_UP	205	0.000512315	81.2544	0.490509	0.700435	-0.766048
5408	4354	HDL_cholesterol	PYEON_CANCER_HEAD_AND_NECK_VS_CERVICAL_UP	1776	1.05893e-30	856.231	0.491508	0.957738	-1.53212
4621	4355	HDL_cholesterol	KANG_IMMORTALIZED_BY_TERT_UP	1164	1.18943e-19	555.426	0.491508	0.829708	-0.748557
4824	4356	HDL_cholesterol	HUANG_GATA2_TARGETS_DN	846	1.92277e-14	405.34	0.491508	0.865755	-1.03616
5154	4357	HDL_cholesterol	REACTOME_MATERNAL_TO_ZYGOTIC_TRANSITION_MZT	608	2.82332e-10	264.26	0.491508	0.922312	-1.50478
4773	4358	HDL_cholesterol	KEGG_MEDICUS_REFERENCE_GLYCOLYSIS	215	0.000457419	94.0016	0.491508	0.85519	-1.2133
3537	4359	HDL_cholesterol	WP_BONE_MORPHOGENIC_PROTEIN_SIGNALING_AND_REGULATION	188	0.00115963	79.9415	0.491508	0.627719	-0.237336
4322	4360	HDL_cholesterol	KEGG_MEDICUS_PATHOGEN_HCMV_US28_TO_GNA12_13_RHO_SIGNALING_PATHWAY	136	0.00661154	55.4075	0.491508	0.770044	-0.903027
5659	4361	HDL_cholesterol	RHEIN_ALL_GLUCOCORTICOID_THERAPY_DN	3620	1.61291e-65	1798.27	0.492507	0.988191	-1.85829
4744	4362	HDL_cholesterol	GENTILE_UV_RESPONSE_CLUSTER_D4	654	4.05108e-11	299.259	0.492507	0.850839	-1.03599
3901	4363	HDL_cholesterol	WENDT_COHESIN_TARGETS_UP	506	1.30695e-08	230.803	0.492507	0.691734	-0.26879
4209	4364	HDL_cholesterol	WU_HBX_TARGETS_3_UP	216	0.000452524	97.4584	0.492507	0.748291	-0.696623
3496	4365	HDL_cholesterol	KEGG_MEDICUS_REFERENCE_ITGA_B_RHOG_RAC_SIGNALING_PATHWAY	514	1.04391e-08	235.991	0.493506	0.61964	0.143999
3947	4366	HDL_cholesterol	REACTOME_GLUCAGON_SIGNALING_IN_METABOLIC_REGULATION	519	8.79919e-09	215.647	0.493506	0.700435	-0.579741
3880	4367	HDL_cholesterol	REACTOME_UPTAKE_AND_ACTIONS_OF_BACTERIAL_TOXINS	440	1.4982e-07	199.995	0.493506	0.688626	-0.313116
2547	4368	HDL_cholesterol	REACTOME_RUNX3_REGULATES_NOTCH_SIGNALING	306	1.94812e-05	138.126	0.493506	0.449969	0.848089
3909	4369	HDL_cholesterol	SUZUKI_AMPLIFIED_IN_ORAL_CANCER	256	0.000109653	108.822	0.493506	0.692977	-0.462972
4428	4370	HDL_cholesterol	REACTOME_INTERACTION_WITH_CUMULUS_CELLS_AND_THE_ZONA_PELLUCIDA	91	0.027808	43.8172	0.493506	0.791175	-0.905713
3799	4371	HDL_cholesterol	REACTOME_ASSEMBLY_OF_COLLAGEN_FIBRILS_AND_OTHER_MULTIMERIC_STRUCTURES	1070	6.41885e-18	512.504	0.494505	0.67371	0.109155
3724	4372	HDL_cholesterol	WP_COMMON_PATHWAYS_UNDERLYING_DRUG_ADDICTION	677	2.01695e-11	306.521	0.494505	0.661902	-0.0805229
4208	4373	HDL_cholesterol	VANTVEER_BREAST_CANCER_POOR_PROGNOSIS	683	1.71074e-11	310.086	0.495504	0.748291	-0.543693
4397	4374	HDL_cholesterol	REACTOME_RECYCLING_PATHWAY_OF_L1	533	4.85462e-09	243.999	0.495504	0.785581	-0.759977
3950	4375	HDL_cholesterol	BROWNE_HCMV_INFECTION_10HR_DN	848	2.06064e-14	383.749	0.496503	0.701057	-0.369344
4452	4376	HDL_cholesterol	RIZ_ERYTHROID_DIFFERENTIATION_HBZ	490	2.26797e-08	220.836	0.496503	0.794904	-0.804293
3781	4377	HDL_cholesterol	WP_DISORDERS_OF_GALACTOSE_METABOLISM	151	0.00461812	65.9928	0.496503	0.670603	-0.373952
4710	4378	HDL_cholesterol	PASINI_SUZ12_TARGETS_DN	4490	6.81785e-82	2254.86	0.497502	0.845867	-0.36662
3530	4379	HDL_cholesterol	REACTOME_INTEGRATION_OF_ENERGY_METABOLISM	2139	1.13832e-36	949.532	0.497502	0.626476	0.189574
3932	4380	HDL_cholesterol	SHETH_LIVER_CANCER_VS_TXNIP_LOSS_PAM5	1769	2.84035e-30	824.494	0.497502	0.698571	-0.0529615
5087	4381	HDL_cholesterol	GREGORY_SYNTHETIC_LETHAL_WITH_IMATINIB	1751	4.46813e-30	819.787	0.497502	0.911746	-1.16815
4519	4382	HDL_cholesterol	DELACROIX_RAR_TARGETS_UP	576	9.25353e-10	262.809	0.497502	0.811063	-0.910355
4155	4383	HDL_cholesterol	REACTOME_GLYCOSAMINOGLYCAN_METABOLISM	2033	6.10303e-35	914.999	0.498501	0.738968	-0.338925
3345	4384	HDL_cholesterol	MCDOWELL_ACUTE_LUNG_INJURY_DN	790	2.44378e-13	345.534	0.498501	0.590429	0.0725855
3684	4385	HDL_cholesterol	SWEET_KRAS_TARGETS_UP	1428	4.15564e-24	631.189	0.4995	0.654444	-0.0212158
4664	4386	HDL_cholesterol	FIGUEROA_AML_METHYLATION_CLUSTER_2_UP	603	4.18389e-10	276.984	0.4995	0.836544	-0.924501
4148	4387	HDL_cholesterol	BIOCARTA_ACTINY_PATHWAY	122	0.0106572	51.6399	0.4995	0.736482	-0.740257
4499	4388	HDL_cholesterol	HADDAD_B_LYMPHOCYTE_PROGENITOR	4029	1.47653e-72	1875.49	0.501499	0.807955	-0.521656
4511	4389	HDL_cholesterol	BROWNE_HCMV_INFECTION_30MIN_DN	1990	2.69054e-34	927.069	0.501499	0.809198	-0.600478
5453	4390	HDL_cholesterol	KEGG_MEDICUS_REFERENCE_CGAS_STING_SIGNALING_PATHWAY	40	0.155646	14.4986	0.501499	0.963953	-1.9717
3443	4391	HDL_cholesterol	TAYLOR_METHYLATED_IN_ACUTE_LYMPHOBLASTIC_LEUKEMIA	1368	2.62133e-23	630.198	0.502498	0.610317	0.337525
3516	4392	HDL_cholesterol	WP_GENES_CONTROLLING_NEPHROGENESIS	802	1.51444e-13	394.859	0.502498	0.623369	0.336418
3903	4393	HDL_cholesterol	REACTOME_METABOLISM_OF_ANGIOTENSINOGEN_TO_ANGIOTENSINS	187	0.00140863	71.661	0.502498	0.691734	-0.710159
4069	4394	HDL_cholesterol	SETLUR_PROSTATE_CANCER_TMPRSS2_ERG_FUSION_UP	1101	4.37575e-18	507.123	0.503497	0.723431	-0.254073
3654	4395	HDL_cholesterol	WP_CAMKK2_PATHWAY	556	2.45647e-09	234.783	0.504496	0.64885	-0.286023
3623	4396	HDL_cholesterol	PID_NFAT_3PATHWAY	971	5.26445e-16	415.635	0.505495	0.642635	-0.175705
4442	4397	HDL_cholesterol	WP_16P11_2_DISTAL_DELETION_SYNDROME	383	1.19015e-06	166.928	0.505495	0.793039	-0.89713
5447	4398	HDL_cholesterol	KEGG_MEDICUS_REFERENCE_RIG_I_IRF7_3_SIGNALING_PATHWAY	110	0.0156209	39.7283	0.505495	0.963331	-2.00374
2477	4399	HDL_cholesterol	NUMATA_CSF3_SIGNALING_VIA_STAT3	552	3.27867e-09	225.795	0.506494	0.438782	0.82087
3213	4400	HDL_cholesterol	HEBERT_MATRISOME_TNBC_LUNG_METASTASIS	398	7.97305e-07	170.488	0.506494	0.567433	0.0449117
4475	4401	HDL_cholesterol	REACTOME_RESOLUTION_OF_D_LOOP_STRUCTURES	400	6.4833e-07	170.224	0.506494	0.799254	-1.02062
3987	4402	HDL_cholesterol	RODRIGUES_THYROID_CARCINOMA_ANAPLASTIC_DN	8330	7.38101e-158	4085.52	0.507493	0.70665	0.30149
5656	4403	HDL_cholesterol	WAKABAYASHI_ADIPOGENESIS_PPARG_BOUND_8D	7308	8.51164e-137	3569.85	0.507493	0.988191	-1.79696
4943	4404	HDL_cholesterol	SHETH_LIVER_CANCER_VS_TXNIP_LOSS_PAM4	3916	5.36001e-70	1910.07	0.507493	0.887508	-0.716205
4953	4405	HDL_cholesterol	SERVITJA_LIVER_HNF1A_TARGETS_DN	2241	3.05956e-38	1068.69	0.507493	0.889372	-0.829605
3634	4406	HDL_cholesterol	WP_WNT_SIGNALING_PATHWAY	822	1.08635e-13	370.271	0.507493	0.6445	-0.0812106
4085	4407	HDL_cholesterol	PID_ERBB1_INTERNALIZATION_PATHWAY	588	8.91694e-10	249.775	0.507493	0.72716	-0.659315
4649	4408	HDL_cholesterol	WANG_BARRETTS_ESOPHAGUS_AND_ESOPHAGUS_CANCER_DN	426	3.06504e-07	177.464	0.507493	0.83468	-1.20256
4312	4409	HDL_cholesterol	REACTOME_RESOLUTION_OF_D_LOOP_STRUCTURES_THROUGH_SYNTHESIS_DEPENDENT_STRAND_ANNEALING_SDSA	339	8.37656e-06	147.252	0.507493	0.768179	-0.723126
3834	4410	HDL_cholesterol	OLSSON_E2F3_TARGETS_UP	344	6.17514e-06	140.869	0.507493	0.679925	-0.473247
3846	4411	HDL_cholesterol	KEGG_MEDICUS_VARIANT_SCRAPIE_CONFORMATION_PRPSC_TO_PRNP_PI3K_NOX2_SIGNALING_PATHWAY	222	0.000428725	92.9742	0.507493	0.681168	-0.432401
4588	4412	HDL_cholesterol	REACTOME_IRS_MEDIATED_SIGNALLING	588	1.0037e-09	258.549	0.508492	0.824114	-0.954933
3349	4413	HDL_cholesterol	BIOCARTA_EICOSANOID_PATHWAY	373	1.99529e-06	175.861	0.508492	0.59105	0.13416
3726	4414	HDL_cholesterol	BIOCARTA_GATA3_PATHWAY	212	0.000581807	80.0442	0.508492	0.661902	-0.561517
5276	4415	HDL_cholesterol	NABA_ECM_REGULATORS	3044	4.06763e-53	1433.72	0.509491	0.940957	-1.23312
4805	4416	HDL_cholesterol	KUNINGER_IGF1_VS_PDGFB_TARGETS_UP	993	2.18089e-16	480.602	0.509491	0.861405	-0.821946
4701	4417	HDL_cholesterol	LUI_THYROID_CANCER_CLUSTER_1	607	5.46078e-10	276.2	0.509491	0.843381	-0.976056
4417	4418	HDL_cholesterol	WANG_NFKB_TARGETS	304	3.20334e-05	122.521	0.509491	0.788689	-0.943206
3683	4419	HDL_cholesterol	REACTOME_MECP2_REGULATES_NEURONAL_RECEPTORS_AND_CHANNELS	263	0.000103549	113.52	0.509491	0.653822	-0.323432
3430	4420	HDL_cholesterol	LEE_SP4_THYMOCYTE	269	9.00682e-05	106.139	0.509491	0.605966	-0.197661
4898	4421	HDL_cholesterol	WP_METABOLIC_REPROGRAMMING_IN_PANCREATIC_CANCER	427	3.11766e-07	184.606	0.51049	0.88005	-1.36653
4466	4422	HDL_cholesterol	KEGG_PRION_DISEASES	423	3.63502e-07	176.526	0.51049	0.796768	-0.958627
3390	4423	HDL_cholesterol	REACTOME_YAP1_AND_WWTR1_TAZ_STIMULATED_GENE_EXPRESSION	247	0.000188954	104.148	0.51049	0.597265	-0.104316
4115	4424	HDL_cholesterol	HEIDENBLAD_AMPLICON_8Q24_DN	605	5.15278e-10	274.404	0.511489	0.732132	-0.433182
5764	4425	HDL_cholesterol	KEGG_METABOLISM_OF_XENOBIOTICS_BY_CYTOCHROME_P450	409	6.18392e-07	170.492	0.511489	0.996271	-2.51669
3797	4426	HDL_cholesterol	REACTOME_ADVANCED_GLYCOSYLATION_ENDPRODUCT_RECEPTOR_SIGNALING	179	0.00190251	69.7425	0.512488	0.673089	-0.60275
4337	4427	HDL_cholesterol	BIOCARTA_RAB_PATHWAY	114	0.0167269	47.7935	0.512488	0.774394	-0.900622
4469	4428	HDL_cholesterol	REACTOME_TRNA_AMINOACYLATION	295	4.46429e-05	119.936	0.513487	0.79739	-0.986538
4025	4429	HDL_cholesterol	REACTOME_VXPX_CARGO_TARGETING_TO_CILIUM	287	5.43651e-05	114.329	0.513487	0.713487	-0.658114
4324	4430	HDL_cholesterol	PID_RHODOPSIN_PATHWAY	267	9.95038e-05	122.371	0.515485	0.771287	-0.727326
4360	4431	HDL_cholesterol	IBRAHIM_NRF3_DOWN	153	0.00508627	60.5802	0.515485	0.778745	-0.94909
4327	4432	HDL_cholesterol	REACTOME_EICOSANOID_LIGAND_BINDING_RECEPTORS	136	0.00865231	56.5522	0.515485	0.771908	-0.887603
3586	4433	HDL_cholesterol	WP_MAMMARY_GLAND_DEVELOPMENT_PATHWAY_PREGNANCY_AND_LACTATION_STAGE_3_OF_4	566	2.40897e-09	239.537	0.516484	0.63642	-0.218658
3696	4434	HDL_cholesterol	SHI_SPARC_TARGETS_UP	409	6.67873e-07	173.052	0.516484	0.656308	-0.275772
2494	4435	HDL_cholesterol	KEGG_MEDICUS_VARIANT_EML4_ALK_FUSION_KINASE_TO_PLCG_ERK_SIGNALING_PATHWAY	327	1.34013e-05	135.498	0.516484	0.441268	0.780947
3722	4436	HDL_cholesterol	REACTOME_CONDENSATION_OF_PROPHASE_CHROMOSOMES	157	0.00449808	70.8737	0.516484	0.66128	-0.271064
4330	4437	HDL_cholesterol	SCIBETTA_KDM5B_TARGETS_UP	216	0.000647628	81.2515	0.517483	0.77253	-0.994761
4365	4438	HDL_cholesterol	ONGUSAHA_BRCA1_TARGETS_DN	112	0.0190768	52.9818	0.517483	0.779366	-0.701248
3682	4439	HDL_cholesterol	LEE_NEURAL_CREST_STEM_CELL_DN	1946	5.82004e-33	880.101	0.518482	0.653822	0.0656264
4795	4440	HDL_cholesterol	PID_FANCONI_PATHWAY	454	1.41771e-07	200.486	0.518482	0.858919	-1.18299
3730	4441	HDL_cholesterol	KEGG_MEDICUS_REFERENCE_ITGA_B_RHOGEF_RHOA_SIGNALING_PATHWAY	380	2.17142e-06	186.407	0.518482	0.662523	0.100918
5504	4442	HDL_cholesterol	KEGG_STEROID_HORMONE_BIOSYNTHESIS	367	2.7094e-06	151.307	0.518482	0.969546	-2.05985
3921	4443	HDL_cholesterol	REACTOME_TP53_REGULATES_TRANSCRIPTION_OF_GENES_INVOLVED_IN_CYTOCHROME_C_RELEASE	294	5.1777e-05	118.665	0.518482	0.696085	-0.50832
2487	4444	HDL_cholesterol	WP_VITAMIN_D_SENSITIVE_CALCIUM_SIGNALING_IN_DEPRESSION	888	1.28224e-14	397.58	0.519481	0.440025	1.16466
5155	4445	HDL_cholesterol	REACTOME_GAP_JUNCTION_ASSEMBLY	285	6.92989e-05	119.582	0.519481	0.922312	-1.58698
3983	4446	HDL_cholesterol	VERRECCHIA_RESPONSE_TO_TGFB1_C3	179	0.00213191	81.9604	0.519481	0.706029	-0.485737
4945	4447	HDL_cholesterol	REACTOME_FATTY_ACIDS	83	0.04585	39.5624	0.519481	0.887508	-1.29105
5417	4448	HDL_cholesterol	FORTSCHEGGER_PHF8_TARGETS_DN	9006	5.80898e-171	4467.63	0.52048	0.958981	-1.28294
2937	4449	HDL_cholesterol	REACTOME_NOTCH2_INTRACELLULAR_DOMAIN_REGULATES_TRANSCRIPTION	239	0.00029658	102.505	0.52048	0.522063	0.413426
4434	4450	HDL_cholesterol	ROESSLER_LIVER_CANCER_METASTASIS_DN	657	9.38277e-11	303.763	0.521479	0.791796	-0.620708
5069	4451	HDL_cholesterol	NAGASHIMA_NRG1_SIGNALING_DN	503	2.82907e-08	227.727	0.521479	0.908639	-1.40397
2702	4452	HDL_cholesterol	WATANABE_ULCERATIVE_COLITIS_WITH_CANCER_UP	399	9.46486e-07	174.712	0.521479	0.477315	0.720666
4656	4453	HDL_cholesterol	GESERICK_TERT_TARGETS_DN	210	0.000767764	82.5271	0.521479	0.835301	-1.18848
5262	4454	HDL_cholesterol	TCGA_GLIOBLASTOMA_COPY_NUMBER_DN	188	0.00161896	80.0723	0.521479	0.938471	-1.66099
4688	4455	HDL_cholesterol	WP_UREA_CYCLE_AND_ASSOCIATED_PATHWAYS	199	0.00118254	81.6042	0.522478	0.840273	-1.15181
5338	4456	HDL_cholesterol	BROWNE_HCMV_INFECTION_4HR_DN	3130	1.2109e-53	1468.5	0.523477	0.948415	-1.28131
3914	4457	HDL_cholesterol	REACTOME_RHOG_GTPASE_CYCLE	1237	1.77543e-20	540.164	0.523477	0.69422	-0.243928
4229	4458	HDL_cholesterol	MAGRANGEAS_MULTIPLE_MYELOMA_IGLL_VS_IGLK_UP	585	1.52047e-09	269.013	0.523477	0.75202	-0.432092
4978	4459	HDL_cholesterol	KEGG_MEDICUS_REFERENCE_ORIGIN_UNWINDING_AND_ELONGATION	289	6.55976e-05	128.763	0.523477	0.893101	-1.28226
5692	4460	HDL_cholesterol	HORIUCHI_WTAP_TARGETS_DN	3012	9.53616e-52	1473.13	0.525475	0.991299	-1.86001
4990	4461	HDL_cholesterol	WP_CHEMOKINE_SIGNALING_PATHWAY	2341	1.83007e-39	1099.52	0.525475	0.894344	-0.845233
3495	4462	HDL_cholesterol	HANN_RESISTANCE_TO_BCL2_INHIBITOR_DN	868	3.51359e-14	388.873	0.525475	0.61964	0.244014
4743	4463	HDL_cholesterol	MEISSNER_BRAIN_HCP_WITH_H3K4ME2_AND_H3K27ME3	714	1.08152e-11	325.821	0.525475	0.850839	-0.971416
4987	4464	HDL_cholesterol	REACTOME_SIGNALING_BY_FGFR_IN_DISEASE	715	1.11474e-11	318.175	0.526474	0.893723	-1.28174
3179	4465	HDL_cholesterol	BIOCARTA_CARDIACEGF_PATHWAY	335	1.19807e-05	138.49	0.526474	0.561218	0.112322
5106	4466	HDL_cholesterol	MCBRYAN_PUBERTAL_BREAST_4_5WK_UP	3449	3.04868e-60	1661.64	0.528472	0.914854	-0.959216
5294	4467	HDL_cholesterol	KEGG_PEROXISOME	828	2.28167e-13	379.375	0.528472	0.942822	-1.52301
4065	4468	HDL_cholesterol	REACTOME_FCERI_MEDIATED_MAPK_ACTIVATION	510	2.70242e-08	207.704	0.528472	0.721566	-0.601305
4488	4469	HDL_cholesterol	REACTOME_KERATAN_SULFATE_BIOSYNTHESIS	339	1.29805e-05	134.947	0.528472	0.803605	-1.00209
4449	4470	HDL_cholesterol	JIANG_TIP30_TARGETS_UP	575	2.54111e-09	248.365	0.529471	0.794282	-0.837798
4932	4471	HDL_cholesterol	REACTOME_TRANSLOCATION_OF_SLC2A4_GLUT4_TO_THE_PLASMA_MEMBRANE	857	6.3663e-14	375.591	0.53047	0.885643	-1.23937
4046	4472	HDL_cholesterol	KEGG_GLYCOSAMINOGLYCAN_BIOSYNTHESIS_KERATAN_SULFATE	188	0.00181767	70.6032	0.53047	0.717216	-0.714842
4413	4473	HDL_cholesterol	YU_BAP1_TARGETS	354	5.88178e-06	165.966	0.531469	0.788689	-0.711667
4234	4474	HDL_cholesterol	REACTOME_DOWNREGULATION_OF_TGF_BETA_RECEPTOR_SIGNALING	363	4.2874e-06	146.873	0.531469	0.753263	-0.78717
4125	4475	HDL_cholesterol	VERNELL_RETINOBLASTOMA_PATHWAY_DN	276	0.000101307	118.421	0.531469	0.733375	-0.584514
5641	4476	HDL_cholesterol	RODRIGUES_THYROID_CARCINOMA_ANAPLASTIC_UP	7489	7.86519e-137	3664	0.532468	0.986948	-1.94642
3712	4477	HDL_cholesterol	REACTOME_N_GLYCAN_ANTENNAE_ELONGATION_IN_THE_MEDIAL_TRANS_GOLGI	442	2.87909e-07	181.195	0.532468	0.658794	-0.316572
4592	4478	HDL_cholesterol	SUBTIL_PROGESTIN_TARGETS	406	9.18709e-07	177.64	0.532468	0.824736	-0.926851
3719	4479	HDL_cholesterol	REACTOME_NFE2L2_REGULATING_TUMORIGENIC_GENES	162	0.0042247	64.6197	0.533467	0.660659	-0.443745
4193	4480	HDL_cholesterol	STEGMEIER_PREMITOTIC_CELL_CYCLE_REGULATORS	122	0.0155546	51.2954	0.533467	0.744562	-0.72704
4819	4481	HDL_cholesterol	KATSANOU_ELAVL1_TARGETS_DN	2041	8.0671e-34	985.349	0.534466	0.865134	-0.651601
5195	4482	HDL_cholesterol	EPPERT_PROGENITOR	1648	4.42826e-27	792.784	0.534466	0.930392	-1.09047
3612	4483	HDL_cholesterol	WP_SEROTONIN_AND_ANXIETY	244	0.000299038	105.69	0.534466	0.640771	-0.200438
5833	4484	HDL_cholesterol	WONG_EMBRYONIC_STEM_CELL_CORE	2910	1.52256e-49	1379.29	0.535465	0.999378	-2.46451
4994	4485	HDL_cholesterol	WIERENGA_STAT5A_TARGETS_GROUP1	1617	1.777e-26	755.21	0.535465	0.894966	-0.927785
3978	4486	HDL_cholesterol	REACTOME_ECM_PROTEOGLYCANS	1340	9.77196e-22	646.683	0.535465	0.705407	0.216705
5186	4487	HDL_cholesterol	VANTVEER_BREAST_CANCER_METASTASIS_DN	1173	1.28958e-18	523.58	0.535465	0.928527	-1.43611
4268	4488	HDL_cholesterol	WP_DOPAMINE_METABOLISM	111	0.0234742	45.0046	0.535465	0.758856	-0.841082
5049	4489	HDL_cholesterol	LAIHO_COLORECTAL_CANCER_SERRATED_UP	1418	4.74935e-23	677.225	0.536464	0.90491	-0.980325
3796	4490	HDL_cholesterol	REACTOME_DISEASES_ASSOCIATED_WITH_GLYCOSAMINOGLYCAN_METABOLISM	686	6.5064e-11	302.527	0.536464	0.673089	-0.0956498
3521	4491	HDL_cholesterol	KEGG_MEDICUS_REFERENCE_LHCGR_GNAS_PKA_SIGNALING_PATHWAY	276	0.000108607	103.17	0.536464	0.62399	-0.364394
4235	4492	HDL_cholesterol	TAKEDA_TARGETS_OF_NUP98_HOXA9_FUSION_3D_UP	2988	1.09077e-50	1327.36	0.537463	0.753884	-0.318511
5457	4493	HDL_cholesterol	FUJII_YBX1_TARGETS_DN	2204	1.16572e-36	1015.18	0.537463	0.964574	-1.53286
3266	4494	HDL_cholesterol	GUTIERREZ_CHRONIC_LYMPHOCYTIC_LEUKEMIA_DN	1082	3.16164e-17	512.662	0.537463	0.577377	0.714437
4737	4495	HDL_cholesterol	BROWNE_HCMV_INFECTION_2HR_DN	628	6.96775e-10	260.168	0.537463	0.850218	-1.0852
4296	4496	HDL_cholesterol	GENTILE_UV_RESPONSE_CLUSTER_D6	482	8.82783e-08	219.172	0.537463	0.766314	-0.528768
4042	4497	HDL_cholesterol	KYNG_WERNER_SYNDROM_UP	138	0.0106014	57.5171	0.537463	0.716594	-0.59254
4026	4498	HDL_cholesterol	KEGG_CARDIAC_MUSCLE_CONTRACTION	1193	4.17102e-19	529.401	0.538462	0.714108	-0.235251
4678	4499	HDL_cholesterol	KOINUMA_COLON_CANCER_MSI_UP	155	0.00575966	59.8262	0.538462	0.838409	-1.14368
5210	4500	HDL_cholesterol	REACTOME_CLASS_B_2_SECRETIN_FAMILY_RECEPTORS	1073	4.7573e-17	479.808	0.539461	0.932256	-1.37273
4798	4501	HDL_cholesterol	KEGG_MEDICUS_PATHOGEN_HTLV_1_TAX_TO_SPINDLE_ASSEMBLY_CHECKPOINT_SIGNALING	136	0.0107566	52.4444	0.539461	0.85954	-1.28307
3907	4502	HDL_cholesterol	REACTOME_FCGAMMA_RECEPTOR_FCGR_DEPENDENT_PHAGOCYTOSIS	1485	3.4313e-24	654.346	0.54046	0.692977	-0.176657
4220	4503	HDL_cholesterol	STAMBOLSKY_RESPONSE_TO_VITAMIN_D3_UP	1327	1.6476e-21	580.526	0.54046	0.749534	-0.375531
4366	4504	HDL_cholesterol	APPIERTO_RESPONSE_TO_FENRETINIDE_UP	537	1.28795e-08	226.807	0.54046	0.779366	-0.736548
4595	4505	HDL_cholesterol	SAFFORD_T_LYMPHOCYTE_ANERGY	1289	1.24785e-20	527.091	0.541459	0.824736	-0.988694
3091	4506	HDL_cholesterol	KEGG_MEDICUS_REFERENCE_CCR5_GNB_G_PLCB_G_PKC_SIGNALING_PATHWAY	576	3.01399e-09	252.377	0.541459	0.546302	0.564963
4242	4507	HDL_cholesterol	WP_T_CELL_RECEPTOR_AND_CO_STIMULATORY_SIGNALING	403	9.71827e-07	182.176	0.541459	0.755127	-0.55532
4598	4508	HDL_cholesterol	WILLIAMS_ESR2_TARGETS_UP	311	3.83969e-05	141.406	0.541459	0.825979	-0.884606
4685	4509	HDL_cholesterol	SUNG_METASTASIS_STROMA_UP	1551	3.83704e-25	741.835	0.542458	0.840273	-0.588192
3579	4510	HDL_cholesterol	MOOTHA_GLYCOGEN_METABOLISM	313	3.45494e-05	132.638	0.542458	0.635799	-0.135862
3446	4511	HDL_cholesterol	WP_TRANSCRIPTIONAL_ACTIVATION_BY_NRF2_IN_RESPONSE_TO_PHYTOCHEMICALS	258	0.000219212	107.813	0.542458	0.610938	-0.134619
4048	4512	HDL_cholesterol	REACTOME_ERYTHROPOIETIN_ACTIVATES_PHOSPHOINOSITIDE_3_KINASE_PI3K	153	0.0066108	63.8248	0.542458	0.717837	-0.572508
3979	4513	HDL_cholesterol	PID_TRKR_PATHWAY	1091	3.94545e-17	494.292	0.543457	0.705407	-0.0909359
5279	4514	HDL_cholesterol	KEGG_GLUTATHIONE_METABOLISM	425	6.85457e-07	187.089	0.543457	0.940957	-1.62469
4016	4515	HDL_cholesterol	LI_WILMS_TUMOR_VS_FETAL_KIDNEY_2_UP	388	2.4836e-06	164.748	0.543457	0.711622	-0.448376
4686	4516	HDL_cholesterol	CERIBELLI_GENES_INACTIVE_AND_BOUND_BY_NFY	375	4.12025e-06	159.473	0.543457	0.840273	-1.03825
4465	4517	HDL_cholesterol	VANDESLUIS_NORMAL_EMBRYOS_DN	239	0.00038221	101.023	0.543457	0.796768	-0.898954
4556	4518	HDL_cholesterol	WP_PROSTAGLANDIN_SYNTHESIS_AND_REGULATION	633	6.06567e-10	288.869	0.544456	0.819142	-0.686212
3604	4519	HDL_cholesterol	BOYLAN_MULTIPLE_MYELOMA_C_CLUSTER_DN	496	7.49569e-08	218.97	0.544456	0.638906	0.00396033
4351	4520	HDL_cholesterol	WP_THERMOGENESIS	1750	1.02503e-28	768.156	0.545455	0.777502	-0.550314
3790	4521	HDL_cholesterol	WP_HEMATOPOIETIC_STEM_CELL_GENE_REGULATION_BY_GABP_ALPHA_BETA_COMPLEX	327	2.11199e-05	143.045	0.545455	0.671846	-0.236558
3705	4522	HDL_cholesterol	WP_SEROTONIN_RECEPTOR_2_AND_ELK_SRF_GATA4_SIGNALING	308	5.18805e-05	114.176	0.545455	0.658173	-0.44462
5019	4523	HDL_cholesterol	TOOKER_GEMCITABINE_RESISTANCE_UP	936	1.02756e-14	396.98	0.546454	0.898695	-1.26928
3988	4524	HDL_cholesterol	NAKAMURA_ADIPOGENESIS_LATE_DN	541	1.18876e-08	243.769	0.546454	0.70665	-0.267297
4114	4525	HDL_cholesterol	REACTOME_EPH_EPHRIN_MEDIATED_REPULSION_OF_CELLS	833	3.18007e-13	358.469	0.547453	0.732132	-0.40214
3805	4526	HDL_cholesterol	PID_AJDISS_2PATHWAY	843	1.65312e-13	364.929	0.548452	0.674953	-0.199078
3261	4527	HDL_cholesterol	YAO_TEMPORAL_RESPONSE_TO_PROGESTERONE_CLUSTER_15	618	9.47775e-10	290.562	0.548452	0.576134	0.654931
4474	4528	HDL_cholesterol	DELPUECH_FOXO3_TARGETS_UP	957	6.43477e-15	432.559	0.549451	0.799254	-0.63245
5046	4529	HDL_cholesterol	BREDEMEYER_RAG_SIGNALING_NOT_VIA_ATM_UP	710	2.88001e-11	305.566	0.549451	0.904288	-1.34779
3565	4530	HDL_cholesterol	REACTOME_LYSINE_CATABOLISM	201	0.00155077	85.6601	0.549451	0.633313	-0.13338
3854	4531	HDL_cholesterol	REACTOME_RAC1_GTPASE_CYCLE	3343	1.29181e-55	1521.31	0.55045	0.683033	0.241843
4303	4532	HDL_cholesterol	KIM_MYCN_AMPLIFICATION_TARGETS_UP	1373	6.33067e-22	603.37	0.55045	0.766936	-0.501941
3934	4533	HDL_cholesterol	WP_CHRONIC_HYPERGLYCEMIA_IMPAIRMENT_OF_NEURON_FUNCTION	789	1.59765e-12	335.759	0.55045	0.698571	-0.248075
4721	4534	HDL_cholesterol	MIKKELSEN_NPC_LCP_WITH_H3K4ME3	748	5.96707e-12	312.666	0.55045	0.84711	-1.01055
3876	4535	HDL_cholesterol	PLASARI_TGFB1_SIGNALING_VIA_NFIC_10HR_DN	511	4.62914e-08	215.335	0.55045	0.688005	-0.343216
4538	4536	HDL_cholesterol	UZONYI_RESPONSE_TO_LEUKOTRIENE_AND_THROMBIN	452	3.37493e-07	205.068	0.55045	0.815413	-0.751613
4545	4537	HDL_cholesterol	DORN_ADENOVIRUS_INFECTION_12HR_DN	382	3.54747e-06	156.49	0.55045	0.816035	-0.993048
4407	4538	HDL_cholesterol	NAKAMURA_LUNG_CANCER_DIFFERENTIATION_MARKERS	119	0.0206062	54.2753	0.55045	0.787446	-0.781933
4192	4539	HDL_cholesterol	KEGG_MEDICUS_REFERENCE_ADRB3_UCP1_SIGNALING_PATHWAY	551	1.03574e-08	222.791	0.551449	0.744562	-0.657626
3273	4540	HDL_cholesterol	WP_MIR_509_3P_ALTERATION_OF_YAP1_ECM_AXIS	360	6.96794e-06	155.266	0.551449	0.57862	0.306595
3813	4541	HDL_cholesterol	VALK_AML_CLUSTER_8	376	4.63092e-06	149.376	0.551449	0.676196	-0.455729
5040	4542	HDL_cholesterol	KIM_WT1_TARGETS_UP	3190	2.4681e-53	1475.3	0.552448	0.903667	-0.886734
4914	4543	HDL_cholesterol	TIEN_INTESTINE_PROBIOTICS_2HR_DN	1096	4.4792e-17	489.174	0.552448	0.882536	-1.04394
3887	4544	HDL_cholesterol	KEGG_ALDOSTERONE_REGULATED_SODIUM_REABSORPTION	686	9.41702e-11	298.668	0.552448	0.689869	-0.171889
5137	4545	HDL_cholesterol	WP_GLYCOLYSIS_AND_GLUCONEOGENESIS	437	6.00925e-07	194.439	0.552448	0.919204	-1.37002
4338	4546	HDL_cholesterol	SANA_TNF_SIGNALING_DN	1233	1.26882e-19	539.691	0.553447	0.775016	-0.471347
4883	4547	HDL_cholesterol	KYNG_DNA_DAMAGE_BY_GAMMA_AND_UV_RADIATION	952	7.36558e-15	444.529	0.553447	0.877564	-0.965575
4768	4548	HDL_cholesterol	KEGG_HISTIDINE_METABOLISM	287	0.000102857	122.111	0.553447	0.854568	-1.08273
2776	4549	HDL_cholesterol	REACTOME_INDUCTION_OF_CELL_CELL_FUSION	282	0.000113011	118.206	0.553447	0.492231	0.650356
4514	4550	HDL_cholesterol	REACTOME_CARDIOGENESIS	308	6.11585e-05	122.303	0.554446	0.80982	-0.998796
4571	4551	HDL_cholesterol	WP_GASTRIC_CANCER_NETWORK_1	280	0.000122206	112.643	0.554446	0.821628	-1.01823
4438	4552	HDL_cholesterol	WP_UREA_CYCLE_AND_METABOLISM_OF_AMINO_GROUPS	199	0.00174949	73.5139	0.554446	0.791796	-1.10949
5057	4553	HDL_cholesterol	WP_PI3K_AKT_SIGNALING_PATHWAY	4819	1.90183e-84	2353.82	0.555445	0.906153	-0.762418
4315	4554	HDL_cholesterol	DORSEY_GAB2_TARGETS	363	7.14378e-06	153.442	0.555445	0.7688	-0.768595
4670	4555	HDL_cholesterol	KEGG_ALANINE_ASPARTATE_AND_GLUTAMATE_METABOLISM	344	1.52739e-05	150.317	0.555445	0.837787	-0.964887
4831	4556	HDL_cholesterol	REACTOME_GLYOXYLATE_METABOLISM_AND_GLYCINE_DEGRADATION	332	2.44171e-05	139.942	0.555445	0.866377	-1.14309
4426	4557	HDL_cholesterol	DAZARD_UV_RESPONSE_CLUSTER_G6	2333	4.45617e-38	1110.3	0.556444	0.791175	-0.171401
4560	4558	HDL_cholesterol	VERHAAK_GLIOBLASTOMA_NEURAL	1870	6.52386e-30	874.103	0.556444	0.819764	-0.384142
4754	4559	HDL_cholesterol	STEARMAN_LUNG_CANCER_EARLY_VS_LATE_UP	1796	3.54175e-29	838.706	0.556444	0.852704	-0.651883
4297	4560	HDL_cholesterol	PID_CONE_PATHWAY	285	0.000111716	122.803	0.556444	0.766314	-0.631442
5341	4561	HDL_cholesterol	WP_SARS_CORONAVIRUS_AND_INNATE_IMMUNITY	190	0.0023231	70.5234	0.556444	0.948415	-1.89857
4467	4562	HDL_cholesterol	DACOSTA_UV_RESPONSE_VIA_ERCC3_DN	13594	7.54309e-249	6742.52	0.557443	0.79739	0.427298
5774	4563	HDL_cholesterol	SHEN_SMARCA2_TARGETS_UP	4247	9.35899e-73	2123.39	0.557443	0.996892	-2.00264
4860	4564	HDL_cholesterol	WP_ENDODERM_DIFFERENTIATION	2069	2.28062e-33	941.767	0.557443	0.873835	-0.712991
4935	4565	HDL_cholesterol	YEGNASUBRAMANIAN_PROSTATE_CANCER	1391	4.48357e-22	624.933	0.558442	0.886265	-1.11203
3343	4566	HDL_cholesterol	BIOCARTA_NOS1_PATHWAY	422	9.10809e-07	188.593	0.558442	0.590429	0.288601
5123	4567	HDL_cholesterol	FARMER_BREAST_CANCER_APOCRINE_VS_LUMINAL	4335	3.05906e-74	1996.69	0.559441	0.916718	-1.02786
4912	4568	HDL_cholesterol	WP_SUDDEN_INFANT_DEATH_SYNDROME_SIDS_SUSCEPTIBILITY_PATHWAYS	2247	1.47739e-36	1006.2	0.559441	0.882536	-0.923446
4707	4569	HDL_cholesterol	TURASHVILI_BREAST_DUCTAL_CARCINOMA_VS_LOBULAR_NORMAL_UP	991	1.3758e-15	429.885	0.559441	0.845245	-0.9351
3770	4570	HDL_cholesterol	SPIELMAN_LYMPHOBLAST_EUROPEAN_VS_ASIAN_2FC_UP	205	0.00164497	83.3697	0.559441	0.668738	-0.316022
4261	4571	HDL_cholesterol	REACTOME_SIGNAL_AMPLIFICATION	498	9.18656e-08	214.327	0.56044	0.758235	-0.576547
3754	4572	HDL_cholesterol	VALK_AML_CLUSTER_4	449	5.01927e-07	183.605	0.56044	0.665009	-0.316168
4785	4573	HDL_cholesterol	KEGG_MEDICUS_PATHOGEN_SALMONELLA_SOPB_TO_ARNO_ARF_ACTB_G_SIGNALING_PATHWAY	346	1.87068e-05	149.289	0.561439	0.857676	-1.06618
5219	4574	HDL_cholesterol	HEIDENBLAD_AMPLIFIED_IN_PANCREATIC_CANCER	575	7.11389e-09	210.74	0.562438	0.933499	-1.69467
4654	4575	HDL_cholesterol	WP_TH17_CELL_DIFFERENTIATION_PATHWAY	982	3.62486e-15	412.213	0.563437	0.835301	-0.923141
4441	4576	HDL_cholesterol	TOMLINS_PROSTATE_CANCER_UP	528	4.55309e-08	225.801	0.563437	0.793039	-0.67628
4671	4577	HDL_cholesterol	EINAV_INTERFERON_SIGNATURE_IN_CANCER	328	3.03977e-05	130.248	0.563437	0.837787	-1.09559
4373	4578	HDL_cholesterol	REACTOME_MATURATION_OF_SARS_COV_1_NUCLEOPROTEIN	117	0.0241439	49.7942	0.563437	0.780609	-0.790701
5745	4579	HDL_cholesterol	BENPORATH_NANOG_TARGETS	10246	2.83321e-188	4950	0.564436	0.995028	-2.16607
4323	4580	HDL_cholesterol	KEGG_GNRH_SIGNALING_PATHWAY	1683	5.61781e-27	712.161	0.564436	0.770665	-0.570181
5231	4581	HDL_cholesterol	REACTOME_INTERLEUKIN_12_FAMILY_SIGNALING	549	1.65729e-08	229.511	0.564436	0.934742	-1.6276
5319	4582	HDL_cholesterol	WP_GLUCURONIDATION	162	0.0059701	66.6502	0.564436	0.945308	-1.66875
3830	4583	HDL_cholesterol	BERTUCCI_MEDULLARY_VS_DUCTAL_BREAST_CANCER_DN	3018	5.05624e-50	1388.28	0.565435	0.679304	0.294941
5339	4584	HDL_cholesterol	KEGG_CHEMOKINE_SIGNALING_PATHWAY	2389	5.727e-39	1103.58	0.565435	0.948415	-1.28681
5509	4585	HDL_cholesterol	BILD_MYC_ONCOGENIC_SIGNATURE	2210	9.48943e-36	1022.81	0.565435	0.970168	-1.5359
4123	4586	HDL_cholesterol	LEIN_MIDBRAIN_MARKERS	1273	7.25498e-20	568.409	0.566434	0.733375	-0.145556
4402	4587	HDL_cholesterol	MACLACHLAN_BRCA1_TARGETS_DN	164	0.00559926	63.6696	0.566434	0.786203	-0.948206
5300	4588	HDL_cholesterol	REACTOME_SENSORY_PERCEPTION_OF_TASTE	457	4.27935e-07	193.261	0.567433	0.943443	-1.63236
4864	4589	HDL_cholesterol	SMID_BREAST_CANCER_RELAPSE_IN_LUNG_DN	430	1.02362e-06	178.05	0.567433	0.873835	-1.1718
4146	4590	HDL_cholesterol	NAKAJIMA_EOSINOPHIL	329	3.37799e-05	152.46	0.567433	0.736482	-0.374517
4872	4591	HDL_cholesterol	REACTOME_RHO_GTPASE_CYCLE	6470	2.26494e-114	3093.66	0.568432	0.875699	-0.546347
4247	4592	HDL_cholesterol	REACTOME_CDC42_GTPASE_CYCLE	2619	6.38709e-43	1162.62	0.568432	0.755749	-0.225063
3327	4593	HDL_cholesterol	KEGG_MEDICUS_REFERENCE_PDGF_PDGFR_PLCG_CAMK_SIGNALING_PATHWAY	338	2.49334e-05	148.271	0.568432	0.587321	0.2659
2650	4594	HDL_cholesterol	KEGG_MEDICUS_REFERENCE_MACHR_CA2_APOPTOTIC_PATHWAY	474	2.50126e-07	187.33	0.569431	0.466128	0.717791
4212	4595	HDL_cholesterol	VERRECCHIA_RESPONSE_TO_TGFB1_C1	281	0.00014542	124.832	0.569431	0.748912	-0.420426
4668	4596	HDL_cholesterol	KEGG_MEDICUS_REFERENCE_ARNO_ARF_ACTB_G_SIGNALING_PATHWAY	283	0.000144592	117.327	0.569431	0.837166	-1.0539
4534	4597	HDL_cholesterol	BIOCARTA_STATHMIN_PATHWAY	238	0.00058882	89.1873	0.569431	0.81417	-1.07957
4259	4598	HDL_cholesterol	HASINA_NOL7_TARGETS_UP	133	0.014963	53.451	0.57043	0.757613	-0.691449
4348	4599	HDL_cholesterol	BIOCARTA_PTC1_PATHWAY	113	0.0312815	47.8422	0.57043	0.77688	-0.761584
4362	4600	HDL_cholesterol	LIU_PROSTATE_CANCER_DN	7673	1.34379e-136	3629.91	0.571429	0.779366	-0.00844378
5092	4601	HDL_cholesterol	BLALOCK_ALZHEIMERS_DISEASE_INCIPIENT_DN	2089	2.94667e-33	955.231	0.571429	0.912368	-1.04401
5329	4602	HDL_cholesterol	REACTOME_METABOLISM_OF_WATER_SOLUBLE_VITAMINS_AND_COFACTORS	1500	1.70274e-23	712.374	0.571429	0.946551	-1.22334
3468	4603	HDL_cholesterol	CHUNG_BLISTER_CYTOTOXICITY_DN	794	2.82138e-12	339.697	0.571429	0.614667	0.194621
4309	4604	HDL_cholesterol	REACTOME_GERM_LAYER_FORMATION_AT_GASTRULATION	204	0.00185917	77.5466	0.571429	0.767557	-0.829064
4468	4605	HDL_cholesterol	MCGOWAN_RSP6_TARGETS_UP	239	0.000684719	98.5284	0.573427	0.79739	-0.809316
4659	4606	HDL_cholesterol	ALONSO_METASTASIS_EMT_UP	385	5.94439e-06	159.318	0.576424	0.835923	-0.983843
3717	4607	HDL_cholesterol	MATZUK_EARLY_ANTRAL_FOLLICLE	178	0.00414209	71.402	0.576424	0.659416	-0.385592
4870	4608	HDL_cholesterol	ZHENG_BOUND_BY_FOXP3	7420	6.12728e-130	3570.8	0.577423	0.875078	-0.303899
5194	4609	HDL_cholesterol	GABRIELY_MIR21_TARGETS	3743	2.3295e-62	1757.99	0.577423	0.930392	-0.990887
5074	4610	HDL_cholesterol	RIEGE_DELTANP63_DIRECT_TARGETS_UP	1867	2.23083e-29	877.029	0.577423	0.90926	-0.915301
5094	4611	HDL_cholesterol	BOSCO_TH1_CYTOTOXIC_MODULE	1477	5.78646e-23	688.21	0.577423	0.912989	-1.01322
4577	4612	HDL_cholesterol	REACTOME_PURINE_CATABOLISM	188	0.00305291	74.1107	0.577423	0.82225	-0.995439
4812	4613	HDL_cholesterol	BIOCARTA_CYTOKINE_PATHWAY	163	0.00719218	59.9048	0.577423	0.863269	-1.31928
4380	4614	HDL_cholesterol	SEAVEY_EPITHELIOID_HEMANGIOENDOTHELIOMA	1493	3.16402e-23	661.93	0.578422	0.782474	-0.413545
4333	4615	HDL_cholesterol	PARK_OSTEOBLAST_DIFFERENTIATION_BY_PHENYLAMIL_UP	147	0.01195	57.8367	0.578422	0.773773	-0.747146
5396	4616	HDL_cholesterol	REACTOME_SIGNALING_BY_RHO_GTPASES_MIRO_GTPASES_AND_RHOBTB3	8414	1.19038e-150	3986.81	0.579421	0.955873	-1.2563
4631	4617	HDL_cholesterol	REACTOME_EPH_EPHRIN_SIGNALING	1407	6.85248e-22	614.569	0.579421	0.832194	-0.71822
5164	4618	HDL_cholesterol	BURTON_ADIPOGENESIS_PEAK_AT_2HR	427	1.38673e-06	190.508	0.579421	0.924177	-1.35802
4665	4619	HDL_cholesterol	MAGRANGEAS_MULTIPLE_MYELOMA_IGG_VS_IGA_DN	284	0.000161133	118.102	0.579421	0.836544	-0.960898
5442	4620	HDL_cholesterol	DING_LUNG_CANCER_EXPRESSION_BY_COPY_NUMBER	1042	7.4347e-16	482.363	0.58042	0.962088	-1.60053
5081	4621	HDL_cholesterol	AMIT_EGF_RESPONSE_120_MCF10A	409	2.08813e-06	176.282	0.58042	0.909882	-1.33741
5126	4622	HDL_cholesterol	BIOCARTA_NKT_PATHWAY	217	0.00158558	90.8669	0.58042	0.91734	-1.37813
3965	4623	HDL_cholesterol	BIOCARTA_LYM_PATHWAY	164	0.0062993	67.743	0.58042	0.703543	-0.349016
5637	4624	HDL_cholesterol	NAKAMURA_TUMOR_ZONE_PERIPHERAL_VS_CENTRAL_UP	3187	5.9849e-52	1559.47	0.581419	0.986948	-1.40806
5778	4625	HDL_cholesterol	REACTOME_PHASE_II_CONJUGATION_OF_COMPOUNDS	810	2.1663e-12	354.351	0.581419	0.996892	-2.42992
4549	4626	HDL_cholesterol	KEGG_MEDICUS_REFERENCE_FGF_FGFR_PI3K_SIGNALING_PATHWAY	383	6.08935e-06	155.598	0.581419	0.817278	-0.993796
4395	4627	HDL_cholesterol	KEGG_MEDICUS_VARIANT_MUTATION_CAUSED_ABERRANT_HTT_TO_TRANSPORT_OF_CALCIUM	213	0.00167527	95.6234	0.581419	0.785581	-0.631933
4174	4628	HDL_cholesterol	KEGG_MEDICUS_PATHOGEN_HPV_E7_TO_PP2A_AKT_SIGNALING_PATYWAY	221	0.00141307	79.1286	0.581419	0.742697	-0.694666
4459	4629	HDL_cholesterol	CROONQUIST_STROMAL_STIMULATION_UP	720	4.25141e-11	316.512	0.582418	0.796147	-0.692472
5162	4630	HDL_cholesterol	JIANG_HYPOXIA_CANCER	637	1.44027e-09	284.476	0.582418	0.923555	-1.26956
4238	4631	HDL_cholesterol	HOLLEMAN_PREDNISOLONE_RESISTANCE_ALL_DN	132	0.019564	51.8459	0.582418	0.754506	-0.709419
4808	4632	HDL_cholesterol	CAIRO_LIVER_DEVELOPMENT_UP	2290	2.33674e-36	1076.07	0.583417	0.862648	-0.603812
2129	4633	HDL_cholesterol	KEGG_MEDICUS_REFERENCE_TSH_DUOX2_TG_SIGNALING_PATHWAY	394	4.0433e-06	160.932	0.583417	0.374145	1.53771
3369	4634	HDL_cholesterol	LE_NEURONAL_DIFFERENTIATION_UP	342	2.89493e-05	122.18	0.583417	0.594779	-0.141189
5127	4635	HDL_cholesterol	WP_SELECTIVE_EXPRESSION_OF_CHEMOKINE_RECEPTORS_DURING_T_CELL_POLARIZATION	232	0.000847331	98.2178	0.583417	0.91734	-1.45961
4594	4636	HDL_cholesterol	JIANG_HYPOXIA_VIA_VHL	202	0.00225863	82.136	0.583417	0.824736	-0.970301
4677	4637	HDL_cholesterol	REACTOME_IRAK4_DEFICIENCY_TLR2_4	176	0.00503873	80.4791	0.583417	0.838409	-0.90539
4017	4638	HDL_cholesterol	BOYAULT_LIVER_CANCER_SUBCLASS_G56_UP	152	0.0112435	56.0966	0.583417	0.711622	-0.616039
5618	4639	HDL_cholesterol	GOTZMANN_EPITHELIAL_TO_MESENCHYMAL_TRANSITION_DN	2277	3.53751e-36	1019.16	0.584416	0.985084	-1.7485
4255	4640	HDL_cholesterol	WP_MECHANOREGULATION_AND_PATHOLOGY_OF_YAP_TAZ_VIA_HIPPO_AND_NON_HIPPO_MECHANISMS	692	1.72506e-10	296.623	0.584416	0.756992	-0.508658
4655	4641	HDL_cholesterol	REACTOME_TP53_REGULATES_TRANSCRIPTION_OF_CELL_DEATH_GENES	564	2.40432e-08	230.8	0.584416	0.835301	-0.937108
4576	4642	HDL_cholesterol	HOFMANN_MYELODYSPLASTIC_SYNDROM_HIGH_RISK_DN	229	0.000939272	93.5243	0.584416	0.82225	-0.94916
4126	4643	HDL_cholesterol	SINGH_NFE2L2_TARGETS	168	0.00643682	64.8981	0.584416	0.733375	-0.686427
4482	4644	HDL_cholesterol	WP_MALE_STEROID_HORMONES_IN_CARDIOMYOCYTE_ENERGY_METABOLISM	126	0.0210637	46.034	0.584416	0.80174	-0.973605
4974	4645	HDL_cholesterol	LEE_NEURAL_CREST_STEM_CELL_UP	2072	2.23695e-32	948.492	0.585415	0.89248	-0.838637
4539	4646	HDL_cholesterol	RICKMAN_HEAD_AND_NECK_CANCER_D	430	1.62394e-06	167.91	0.585415	0.815413	-0.923102
5536	4647	HDL_cholesterol	WP_CILIOPATHIES	1958	1.51013e-30	877.985	0.586414	0.973897	-1.53778
5277	4648	HDL_cholesterol	LEE_EARLY_T_LYMPHOCYTE_UP	1213	2.84857e-18	552.697	0.586414	0.940957	-1.27929
4694	4649	HDL_cholesterol	REACTOME_LYSOSOME_VESICLE_BIOGENESIS	417	2.08999e-06	167.244	0.586414	0.841516	-1.07267
4144	4650	HDL_cholesterol	BIOCARTA_AT1R_PATHWAY	415	2.13314e-06	166.219	0.586414	0.735861	-0.562427
5159	4651	HDL_cholesterol	KEGG_MEDICUS_REFERENCE_RAB7_REGULATED_MICROTUBULE_MINUS_END_DIRECTED_TRANSPORT	427	1.6941e-06	165.945	0.586414	0.922933	-1.53231
4175	4652	HDL_cholesterol	KEGG_MEDICUS_REFERENCE_EGF_EGFR_RAS_RASSF1_SIGNALING_PATHWAY	142	0.0155038	49.4705	0.586414	0.742697	-0.775624
4532	4653	HDL_cholesterol	REACTOME_RHOJ_GTPASE_CYCLE	732	4.27992e-11	297.041	0.587413	0.81417	-0.877444
4163	4654	HDL_cholesterol	CHESLER_BRAIN_HIGHEST_EXPRESSION	558	2.42637e-08	225.492	0.587413	0.740211	-0.547035
5110	4655	HDL_cholesterol	KORKOLA_SEMINOMA_UP	424	1.7199e-06	182.063	0.587413	0.914854	-1.35888
4187	4656	HDL_cholesterol	REACTOME_G_BETA_GAMMA_SIGNALLING_THROUGH_CDC42	286	0.000190928	116.557	0.587413	0.74394	-0.551776
3043	4657	HDL_cholesterol	HADDAD_T_LYMPHOCYTE_AND_NK_PROGENITOR_UP	1760	1.50874e-27	814.405	0.589411	0.538222	1.22857
4404	4658	HDL_cholesterol	RIZ_ERYTHROID_DIFFERENTIATION_6HR	604	6.78262e-09	249.175	0.589411	0.786824	-0.609161
5064	4659	HDL_cholesterol	REACTOME_NEGATIVE_EPIGENETIC_REGULATION_OF_RRNA_EXPRESSION	486	3.28767e-07	203.55	0.589411	0.907396	-1.3626
4493	4660	HDL_cholesterol	REACTOME_MATURATION_OF_SARS_COV_2_NUCLEOPROTEIN	164	0.00706366	65.3251	0.589411	0.805469	-0.904395
5471	4661	HDL_cholesterol	KEGG_ASCORBATE_AND_ALDARATE_METABOLISM	134	0.0189171	46.1036	0.589411	0.965817	-1.96081
5007	4662	HDL_cholesterol	DIRMEIER_LMP1_RESPONSE_LATE_UP	621	2.57027e-09	261.536	0.59041	0.896209	-1.25789
2366	4663	HDL_cholesterol	REACTOME_DEFECTIVE_EXT2_CAUSES_EXOSTOSES_2	379	9.11347e-06	149.057	0.59041	0.417651	1.144
4289	4664	HDL_cholesterol	BENPORATH_PRC2_TARGETS	10460	1.75083e-187	4797.78	0.591409	0.765071	0.0527327
5716	4665	HDL_cholesterol	MEISSNER_BRAIN_HCP_WITH_H3K27ME3	2986	3.99543e-48	1374.81	0.591409	0.993163	-1.92695
3438	4666	HDL_cholesterol	REACTOME_LAMININ_INTERACTIONS	604	7.15941e-09	259.987	0.591409	0.609074	0.401001
3919	4667	HDL_cholesterol	VANASSE_BCL2_TARGETS_UP	484	3.27991e-07	193.663	0.591409	0.695463	-0.287423
4264	4668	HDL_cholesterol	REACTOME_SIGNALING_BY_ACTIVIN	235	0.000832948	86.0345	0.591409	0.758235	-0.83015
4062	4669	HDL_cholesterol	DAVICIONI_MOLECULAR_ARMS_VS_ERMS_UP	5838	5.14803e-101	2796.4	0.592408	0.720945	0.510235
3292	4670	HDL_cholesterol	REACTOME_CREB1_PHOSPHORYLATION_THROUGH_NMDA_RECEPTOR_MEDIATED_ACTIVATION_OF_RAS_SIGNALING	539	6.10212e-08	223.277	0.592408	0.581106	0.38673
4105	4671	HDL_cholesterol	KEGG_MEDICUS_REFERENCE_ITGA_B_RHOGAP_RHOA_SIGNALING_PATHWAY	352	2.5281e-05	159.531	0.592408	0.730889	-0.231708
2906	4672	HDL_cholesterol	REACTOME_RAP1_SIGNALLING	384	7.61067e-06	147.963	0.593407	0.517091	0.440025
4727	4673	HDL_cholesterol	SENESE_HDAC1_AND_HDAC2_TARGETS_DN	3489	1.88876e-56	1552.49	0.594406	0.848975	-0.553275
4464	4674	HDL_cholesterol	REACTOME_SIGNALING_BY_ERYTHROPOIETIN	335	4.10457e-05	134.091	0.594406	0.796768	-0.846109
4299	4675	HDL_cholesterol	GARGALOVIC_RESPONSE_TO_OXIDIZED_PHOSPHOLIPIDS_BROWN_UP	185	0.00380312	74.6316	0.594406	0.766314	-0.661045
4410	4676	HDL_cholesterol	TOMIDA_METASTASIS_DN	147	0.0143837	57.3186	0.595405	0.788067	-0.853001
4734	4677	HDL_cholesterol	SCHRAETS_MLL_TARGETS_DN	427	2.21744e-06	186.751	0.596404	0.850218	-0.880868
4110	4678	HDL_cholesterol	PLASARI_TGFB1_SIGNALING_VIA_NFIC_1HR_UP	456	9.03531e-07	178.08	0.596404	0.73151	-0.555516
4189	4679	HDL_cholesterol	CHIBA_RESPONSE_TO_TSA_DN	288	0.000184195	126.519	0.596404	0.744562	-0.388559
4565	4680	HDL_cholesterol	REACTOME_DECTIN_2_FAMILY	320	7.17016e-05	110.439	0.596404	0.820385	-1.17988
3989	4681	HDL_cholesterol	KEGG_DORSO_VENTRAL_AXIS_FORMATION	411	2.98394e-06	172.249	0.597403	0.70665	-0.299463
4414	4682	HDL_cholesterol	REACTOME_ERYTHROPOIETIN_ACTIVATES_RAS	172	0.00700461	66.7758	0.598402	0.788689	-0.797524
3773	4683	HDL_cholesterol	REACTOME_CA2_PATHWAY	1255	8.05157e-19	529.024	0.599401	0.66936	0.00617898
5208	4684	HDL_cholesterol	HAN_SATB1_TARGETS_UP	5677	3.52193e-97	2663.12	0.6004	0.932256	-1.01523
4140	4685	HDL_cholesterol	REACTOME_COLLAGEN_DEGRADATION	1049	1.1741e-15	469.569	0.6004	0.735239	-0.161513
4885	4686	HDL_cholesterol	KEGG_TRYPTOPHAN_METABOLISM	423	2.18859e-06	181.576	0.6004	0.877564	-1.15905
4599	4687	HDL_cholesterol	REACTOME_ACYL_CHAIN_REMODELLING_OF_PC	336	4.9177e-05	120.509	0.601399	0.825979	-1.09605
4358	4688	HDL_cholesterol	ZHAN_MULTIPLE_MYELOMA_CD1_VS_CD2_UP	1058	1.28745e-15	449.192	0.602398	0.778745	-0.437337
3500	4689	HDL_cholesterol	JI_METASTASIS_REPRESSED_BY_STK11	484	4.3998e-07	220.728	0.602398	0.620261	0.43432
4084	4690	HDL_cholesterol	STEINER_ERYTHROCYTE_MEMBRANE_GENES	212	0.00236262	79.4329	0.602398	0.72716	-0.546358
4615	4691	HDL_cholesterol	BIOCARTA_NDKDYNAMIN_PATHWAY	184	0.00450745	76.735	0.602398	0.828465	-0.909808
4230	4692	HDL_cholesterol	HAHTOLA_SEZARY_SYNDROM_DN	661	8.63214e-10	307.675	0.603397	0.752641	-0.229209
5296	4693	HDL_cholesterol	WP_TGF_BETA_SIGNALING_PATHWAY	1686	6.91035e-26	760.931	0.604396	0.943443	-1.20563
4652	4694	HDL_cholesterol	RICKMAN_TUMOR_DIFFERENTIATED_WELL_VS_MODERATELY_UP	1551	8.31214e-24	701.829	0.604396	0.835301	-0.576523
4705	4695	HDL_cholesterol	IWANAGA_CARCINOGENESIS_BY_KRAS_PTEN_DN	5376	5.57321e-91	2535.54	0.605395	0.845245	-0.275222
5616	4696	HDL_cholesterol	COLINA_TARGETS_OF_4EBP1_AND_4EBP2	4137	1.14509e-67	1864.84	0.605395	0.985084	-1.71873
4304	4697	HDL_cholesterol	REACTOME_DAP12_SIGNALING	394	6.84072e-06	151.789	0.605395	0.766936	-0.78457
5286	4698	HDL_cholesterol	CARRILLOREIXACH_HEPATOBLASTOMA_VS_NORMAL_UP	10893	3.28292e-192	5274.89	0.606394	0.9422	-0.760643
4848	4699	HDL_cholesterol	CHARAFE_BREAST_CANCER_LUMINAL_VS_MESENCHYMAL_DN	6866	3.60588e-118	3147.16	0.606394	0.870727	-0.594976
4555	4700	HDL_cholesterol	RODRIGUES_DCC_TARGETS_DN	1873	1.47518e-28	838.839	0.606394	0.819142	-0.44379
4479	4701	HDL_cholesterol	REACTOME_THE_PHOTOTRANSDUCTION_CASCADE	483	5.26695e-07	205.691	0.606394	0.801119	-0.624958
5201	4702	HDL_cholesterol	SHEDDEN_LUNG_CANCER_GOOD_SURVIVAL_A4	2729	8.50293e-43	1242.94	0.609391	0.931635	-0.957677
4079	4703	HDL_cholesterol	JAZAERI_BREAST_CANCER_BRCA1_VS_BRCA2_DN	706	1.96743e-10	299.621	0.609391	0.725917	-0.277972
3382	4704	HDL_cholesterol	MEBARKI_HCC_PROGENITOR_WNT_DN_CTNNB1_DEPENDENT	543	8.06329e-08	232.425	0.609391	0.596022	0.547608
4735	4705	HDL_cholesterol	ZHAN_MULTIPLE_MYELOMA_MS_DN	516	2.02996e-07	217.093	0.609391	0.850218	-0.894673
4934	4706	HDL_cholesterol	VARELA_ZMPSTE24_TARGETS_DN	419	3.53918e-06	192.241	0.609391	0.886265	-1.00378
4074	4707	HDL_cholesterol	PEDERSEN_METASTASIS_BY_ERBB2_ISOFORM_5	160	0.0107768	67.376	0.609391	0.724674	-0.369118
5539	4708	HDL_cholesterol	BENPORATH_OCT4_TARGETS	3488	3.20298e-55	1621.49	0.61039	0.974518	-1.34222
2354	4709	HDL_cholesterol	REACTOME_SYNAPTIC_ADHESION_LIKE_MOLECULES	566	4.12681e-08	239.917	0.61039	0.414543	1.41077
2884	4710	HDL_cholesterol	REACTOME_PHASE_2_PLATEAU_PHASE	366	2.23551e-05	129.174	0.61039	0.510876	0.415557
4893	4711	HDL_cholesterol	WEBER_METHYLATED_ICP_IN_FIBROBLAST	155	0.0127659	62.098	0.61039	0.878807	-1.20983
5198	4712	HDL_cholesterol	ODONNELL_TFRC_TARGETS_UP	5034	4.30526e-84	2288.87	0.611389	0.931013	-0.984562
5084	4713	HDL_cholesterol	ZHOU_INFLAMMATORY_RESPONSE_FIMA_UP	6723	2.25752e-115	3105.89	0.612388	0.911125	-0.71341
4752	4714	HDL_cholesterol	ONO_FOXP3_TARGETS_UP	218	0.00216267	81.8622	0.612388	0.852082	-1.09075
4757	4715	HDL_cholesterol	REACTOME_DEGRADATION_OF_THE_EXTRACELLULAR_MATRIX	2229	4.09246e-34	1048.44	0.613387	0.853325	-0.349899
4543	4716	HDL_cholesterol	REACTOME_REGULATION_OF_MECP2_EXPRESSION_AND_ACTIVITY	422	3.74288e-06	161.504	0.613387	0.816035	-0.853915
3691	4717	HDL_cholesterol	ROYLANCE_BREAST_CANCER_16Q_COPY_NUMBER_DN	457	1.29243e-06	157.694	0.613387	0.655065	-0.459891
5145	4718	HDL_cholesterol	KEGG_BUTANOATE_METABOLISM	333	6.82344e-05	137.855	0.613387	0.92169	-1.32277
3068	4719	HDL_cholesterol	REACTOME_UNBLOCKING_OF_NMDA_RECEPTORS_GLUTAMATE_BINDING_AND_ACTIVATION	436	2.40853e-06	179.732	0.614386	0.542573	0.658058
4787	4720	HDL_cholesterol	SMID_BREAST_CANCER_RELAPSE_IN_LUNG_UP	267	0.00052955	106.398	0.614386	0.858297	-1.00867
4372	4721	HDL_cholesterol	EHRLICH_ICF_SYNDROM_DN	141	0.0204608	40.2137	0.614386	0.779988	-1.09021
5587	4722	HDL_cholesterol	BENPORATH_ES_1	4407	5.22993e-72	2053.53	0.615385	0.981355	-1.53775
3704	4723	HDL_cholesterol	REACTOME_GLUCAGON_LIKE_PEPTIDE_1_GLP1_REGULATES_INSULIN_SECRETION	820	4.78448e-12	334.001	0.615385	0.658173	-0.101515
3816	4724	HDL_cholesterol	KEGG_MEDICUS_REFERENCE_EP_NE_ADRB_CAMP_SIGNALING_PATHWAY	263	0.00060887	92.1258	0.615385	0.676818	-0.439963
4551	4725	HDL_cholesterol	REACTOME_NF_KB_ACTIVATION_THROUGH_FADD_RIP_1_PATHWAY_MEDIATED_BY_CASPASE_8_AND_10	117	0.0394606	39.3288	0.615385	0.817899	-1.00686
5293	4726	HDL_cholesterol	KAUFFMANN_MELANOMA_RELAPSE_UP	675	8.83623e-10	290.122	0.616384	0.942822	-1.44942
3667	4727	HDL_cholesterol	KEGG_MEDICUS_VARIANT_MUTATION_INACTIVATED_APC_TO_WNT_SIGNALING_PATHWAY	225	0.00168739	84.5626	0.616384	0.651958	-0.188774
5116	4728	HDL_cholesterol	REACTOME_E2F_MEDIATED_REGULATION_OF_DNA_REPLICATION	184	0.00558857	73.783	0.616384	0.915475	-1.33593
5691	4729	HDL_cholesterol	GRAESSMANN_APOPTOSIS_BY_SERUM_DEPRIVATION_UP	6538	4.70568e-111	3048.77	0.617383	0.991299	-1.7417
5285	4730	HDL_cholesterol	KEGG_PATHOGENIC_ESCHERICHIA_COLI_INFECTION	590	1.62419e-08	259.884	0.617383	0.941579	-1.41141
5258	4731	HDL_cholesterol	WP_PATHOGENIC_ESCHERICHIA_COLI_INFECTION	590	1.62419e-08	259.884	0.617383	0.93785	-1.30609
4711	4732	HDL_cholesterol	REACTOME_SYNTHESIS_OF_BILE_ACIDS_AND_BILE_SALTS	478	9.48276e-07	197.91	0.617383	0.845867	-0.85189
4636	4733	HDL_cholesterol	LA_MEN1_TARGETS	264	0.000617975	91.2618	0.617383	0.832194	-1.10432
4877	4734	HDL_cholesterol	ONDER_CDH1_TARGETS_2_DN	7201	4.05591e-123	3390.07	0.619381	0.876942	-0.399767
3845	4735	HDL_cholesterol	WINTER_HYPOXIA_DN	835	3.92875e-12	365.966	0.619381	0.681168	0.169159
4700	4736	HDL_cholesterol	WP_TYROBP_CAUSAL_NETWORK_IN_MICROGLIA	850	2.32845e-12	348.069	0.62038	0.843381	-0.950881
5358	4737	HDL_cholesterol	REACTOME_GAP_JUNCTION_TRAFFICKING_AND_REGULATION	465	1.18712e-06	188.976	0.62038	0.950901	-1.63794
3344	4738	HDL_cholesterol	KEGG_MEDICUS_VARIANT_MUTATION_CAUSED_ABERRANT_ABETA_TO_VGCC_CA2_APOPTOTIC_PATHWAY_N01004	255	0.000919673	88.2064	0.622378	0.590429	0.111228
4355	4739	HDL_cholesterol	ALONSO_METASTASIS_NEURAL_UP	194	0.00443892	77.0935	0.622378	0.778123	-0.708339
4472	4740	HDL_cholesterol	BIOCARTA_VIP_PATHWAY	389	1.28018e-05	151.806	0.623377	0.798633	-0.748829
4948	4741	HDL_cholesterol	WIERENGA_STAT5A_TARGETS_DN	2763	1.25599e-42	1215.76	0.624376	0.888751	-0.756375
5384	4742	HDL_cholesterol	KIM_ALL_DISORDERS_CALB1_CORR_UP	7252	3.41152e-123	3447.05	0.625375	0.95463	-0.991376
4537	4743	HDL_cholesterol	WP_MICRORNAS_IN_CARDIOMYOCYTE_HYPERTROPHY	1372	3.35139e-20	552.832	0.625375	0.815413	-0.701795
4364	4744	HDL_cholesterol	HOLLERN_MICROACINAR_BREAST_TUMOR_UP	661	1.75944e-09	268.963	0.625375	0.779366	-0.584196
4345	4745	HDL_cholesterol	WP_METABOLISM_OF_SPHINGOLIPIDS_IN_ER_AND_GOLGI_APPARATUS	320	0.000113289	132.974	0.625375	0.776259	-0.521778
5316	4746	HDL_cholesterol	TOOKER_GEMCITABINE_RESISTANCE_DN	1518	1.30841e-22	699.996	0.626374	0.945308	-1.17742
4683	4747	HDL_cholesterol	WP_GLYCOGEN_SYNTHESIS_AND_DEGRADATION	505	5.10475e-07	203.668	0.626374	0.839652	-0.858618
4440	4748	HDL_cholesterol	ITO_PTTG1_TARGETS_UP	150	0.0165985	57.5307	0.626374	0.792418	-0.740383
4708	4749	HDL_cholesterol	CHEN_ETV5_TARGETS_SERTOLI	265	0.000720402	95.4398	0.627373	0.845245	-1.09178
5488	4750	HDL_cholesterol	PURBEY_TARGETS_OF_CTBP1_NOT_SATB1_DN	4895	3.27757e-80	2262.15	0.628372	0.968303	-1.39137
4764	4751	HDL_cholesterol	GAVIN_FOXP3_TARGETS_CLUSTER_P4	1438	3.86654e-21	635.637	0.628372	0.854568	-0.646503
3997	4752	HDL_cholesterol	PLASARI_NFIC_TARGETS_BASAL_DN	375	2.91087e-05	169.348	0.628372	0.707893	0.145766
4243	4753	HDL_cholesterol	DORN_ADENOVIRUS_INFECTION_48HR_UP	158	0.0134863	60.5457	0.628372	0.755127	-0.643337
5281	4754	HDL_cholesterol	BONOME_OVARIAN_CANCER_SURVIVAL_SUBOPTIMAL_DEBULKING	6617	5.74786e-112	3078	0.629371	0.941579	-1.03647
4634	4755	HDL_cholesterol	WP_G13_SIGNALING_PATHWAY	494	7.1664e-07	195.409	0.629371	0.832194	-0.907908
4260	4756	HDL_cholesterol	GAUSSMANN_MLL_AF4_FUSION_TARGETS_G_DN	463	1.61897e-06	194.501	0.629371	0.758235	-0.321343
3833	4757	HDL_cholesterol	FERRANDO_LYL1_NEIGHBORS	262	0.000784477	102.813	0.629371	0.679925	-0.079085
4745	4758	HDL_cholesterol	GROSS_HIF1A_TARGETS_DN	278	0.000505945	101.193	0.629371	0.850839	-1.07108
5100	4759	HDL_cholesterol	WP_TYPE_I_INTERFERON_INDUCTION_AND_SIGNALING_DURING_SARS_COV_2_INFECTION	278	0.000510199	100.406	0.629371	0.913611	-1.42932
3777	4760	HDL_cholesterol	REACTOME_TP53_REGULATES_TRANSCRIPTION_OF_SEVERAL_ADDITIONAL_CELL_DEATH_GENES_WHOSE_SPECIFIC_ROLES_IN_P53_DEPENDENT_APOPTOSIS_REMAIN_UNCERTAIN	226	0.00190886	82.3081	0.629371	0.669981	-0.346145
4643	4761	HDL_cholesterol	LANG_MYB_FAMILY_TARGETS	394	1.3139e-05	153.828	0.63037	0.834058	-0.837182
4853	4762	HDL_cholesterol	BILANGES_SERUM_SENSITIVE_VIA_TSC2	307	0.000188592	129.437	0.63037	0.87197	-0.925663
4641	4763	HDL_cholesterol	SAGIV_CD24_TARGETS_UP	258	0.000871762	96.6025	0.63037	0.833437	-1.00073
4667	4764	HDL_cholesterol	WP_TCA_CYCLE_AKA_KREBS_OR_CITRIC_ACID_CYCLE	179	0.00731521	70.069	0.63037	0.837166	-0.97834
4623	4765	HDL_cholesterol	REACTOME_SARS_COV_1_TARGETS_HOST_INTRACELLULAR_SIGNALLING_AND_REGULATORY_PATHWAYS	184	0.0067647	69.4529	0.63037	0.830329	-0.959166
5612	4766	HDL_cholesterol	FARMER_BREAST_CANCER_CLUSTER_5	71	0.151464	20.1543	0.63037	0.984462	-2.06805
5039	4767	HDL_cholesterol	CREIGHTON_ENDOCRINE_THERAPY_RESISTANCE_5	6878	1.83116e-116	3271.77	0.631369	0.903045	-0.457335
4575	4768	HDL_cholesterol	JOHNSTONE_PARVB_TARGETS_1_DN	929	3.00268e-13	399.671	0.631369	0.82225	-0.584055
4778	4769	HDL_cholesterol	EHLERS_ANEUPLOIDY_UP	505	5.52857e-07	210.868	0.631369	0.856433	-0.775229
4186	4770	HDL_cholesterol	RIZ_ERYTHROID_DIFFERENTIATION_APOBEC2	418	6.75595e-06	156.83	0.631369	0.74394	-0.551159
5466	4771	HDL_cholesterol	PEREZ_TP53_TARGETS	14763	6.43286e-257	6898.62	0.632368	0.965817	-1.00521
5707	4772	HDL_cholesterol	RAO_BOUND_BY_SALL4_ISOFORM_B	6181	2.4045e-103	2868	0.632368	0.992542	-1.61027
4618	4773	HDL_cholesterol	WP_FOCAL_ADHESION	3392	9.80261e-53	1551.5	0.632368	0.829086	-0.179405
5721	4774	HDL_cholesterol	REACTOME_MITOCHONDRIAL_TRANSLATION	776	3.12461e-11	346.296	0.632368	0.993163	-2.09087
4332	4775	HDL_cholesterol	REACTOME_GPVI_MEDIATED_ACTIVATION_CASCADE	539	1.4511e-07	210.354	0.632368	0.773773	-0.624309
4389	4776	HDL_cholesterol	KEGG_MEDICUS_REFERENCE_N_GLYCAN_PRECURSOR_BIOSYNTHESIS_ALG6_TO_OST	138	0.0274722	50.7719	0.632368	0.783717	-0.735248
4797	4777	HDL_cholesterol	WP_IRON_SULFUR_CLUSTER_BIOGENESIS	128	0.0322686	46.8211	0.632368	0.85954	-1.11685
5337	4778	HDL_cholesterol	YAGI_AML_WITH_11Q23_REARRANGED	4510	5.75631e-73	2034.85	0.633367	0.948415	-1.11342
4630	4779	HDL_cholesterol	REACTOME_L1CAM_INTERACTIONS	1822	2.19738e-27	819.006	0.633367	0.832194	-0.454332
4916	4780	HDL_cholesterol	LEIN_MEDULLA_MARKERS	1107	1.27134e-15	468.61	0.633367	0.883157	-0.947044
4906	4781	HDL_cholesterol	KEGG_AMINO_SUGAR_AND_NUCLEOTIDE_SUGAR_METABOLISM	507	5.49837e-07	213.209	0.633367	0.881293	-1.04672
5709	4782	HDL_cholesterol	NIKOLSKY_BREAST_CANCER_8P12_P11_AMPLICON	288	0.000364865	106.033	0.633367	0.992542	-2.35717
4401	4783	HDL_cholesterol	REACTOME_FCGR_ACTIVATION	159	0.0145902	53.4949	0.633367	0.786203	-0.844037
5292	4784	HDL_cholesterol	KEGG_OOCYTE_MEIOSIS	1364	5.67717e-20	586.76	0.634366	0.942822	-1.35463
4748	4785	HDL_cholesterol	GAVIN_FOXP3_TARGETS_CLUSTER_P7	1277	1.2763e-18	526.376	0.634366	0.851461	-0.890436
3648	4786	HDL_cholesterol	HOLLERN_SOLID_NODULAR_BREAST_TUMOR_DN	592	2.74242e-08	262.135	0.634366	0.647607	0.429548
4684	4787	HDL_cholesterol	REACTOME_TGF_BETA_RECEPTOR_SIGNALING_ACTIVATES_SMADS	687	8.58038e-10	272.966	0.635365	0.839652	-0.897084
4376	4788	HDL_cholesterol	DOANE_BREAST_CANCER_CLASSES_DN	512	4.46499e-07	214.468	0.635365	0.781231	-0.502986
4277	4789	HDL_cholesterol	REACTOME_CD28_DEPENDENT_VAV1_PATHWAY	158	0.0142358	53.2022	0.635365	0.761342	-0.711905
4359	4790	HDL_cholesterol	REACTOME_GLYCOGEN_BREAKDOWN_GLYCOGENOLYSIS	135	0.0278277	51.9016	0.635365	0.778745	-0.700965
3859	4791	HDL_cholesterol	MIKKELSEN_IPS_ICP_WITH_H3K27ME3	1122	5.8779e-16	467.822	0.636364	0.684276	0.162997
4350	4792	HDL_cholesterol	BECKER_TAMOXIFEN_RESISTANCE_DN	855	3.55422e-12	360.16	0.636364	0.777502	-0.388224
3815	4793	HDL_cholesterol	KEGG_MEDICUS_REFERENCE_ITGA_B_FAK_RAC_SIGNALING_PATHWAY	568	7.16226e-08	245.681	0.636364	0.676818	0.15797
4582	4794	HDL_cholesterol	REACTOME_TRANSCRIPTIONAL_REGULATION_BY_NPAS4	472	1.51879e-06	186.31	0.636364	0.822871	-0.828588
3358	4795	HDL_cholesterol	HOFMANN_MYELODYSPLASTIC_SYNDROM_LOW_RISK_UP	438	3.76133e-06	179.839	0.636364	0.592915	0.378859
4377	4796	HDL_cholesterol	NABA_MATRISOME_POORLY_METASTATIC_BREAST_CANCER	377	3.09049e-05	139.795	0.636364	0.781231	-0.70502
4408	4797	HDL_cholesterol	WP_ETHER_LIPID_BIOSYNTHESIS	259	0.000960846	94.2746	0.636364	0.787446	-0.802114
4894	4798	HDL_cholesterol	YAO_TEMPORAL_RESPONSE_TO_PROGESTERONE_CLUSTER_1	867	2.09104e-12	353.478	0.637363	0.879428	-1.06728
4388	4799	HDL_cholesterol	WAMUNYOKOLI_OVARIAN_CANCER_GRADES_1_2_DN	1150	3.32646e-16	509.219	0.638362	0.783717	-0.201754
4421	4800	HDL_cholesterol	REACTOME_COOPERATION_OF_PDCL_PHLP1_AND_TRIC_CCT_IN_G_PROTEIN_BETA_FOLDING	642	5.5546e-09	260.949	0.638362	0.790553	-0.505305
3886	4801	HDL_cholesterol	MCCLUNG_CREB1_TARGETS_UP	1860	1.48316e-27	805.363	0.639361	0.689869	0.194759
4609	4802	HDL_cholesterol	ZHANG_RESPONSE_TO_IKK_INHIBITOR_AND_TNF_DN	1609	6.99499e-24	721.14	0.64036	0.827843	-0.446332
4541	4803	HDL_cholesterol	WP_INTEGRIN_MEDIATED_CELL_ADHESION	1579	3.95153e-23	695.281	0.64036	0.816035	-0.480145
3464	4804	HDL_cholesterol	CHANG_POU5F1_TARGETS_UP	272	0.000682448	112.627	0.64036	0.614046	0.295564
4793	4805	HDL_cholesterol	CEBALLOS_TARGETS_OF_TP53_AND_MYC_UP	200	0.00516146	81.8669	0.641359	0.858919	-0.952474
5117	4806	HDL_cholesterol	LEE_AGING_NEOCORTEX_DN	803	1.95985e-11	314.43	0.642358	0.915475	-1.38493
5204	4807	HDL_cholesterol	CHOI_ATL_STAGE_PREDICTOR	426	6.63084e-06	173.219	0.642358	0.931635	-1.37602
4183	4808	HDL_cholesterol	BANG_VERTEPORFIN_ENDOMETRIAL_CANCER_CELLS_UP	258	0.00101485	100.682	0.642358	0.74394	-0.428477
4425	4809	HDL_cholesterol	IVANOVA_HEMATOPOIESIS_STEM_CELL	3368	1.16115e-51	1505.86	0.643357	0.791175	0.0122724
4121	4810	HDL_cholesterol	REACTOME_TERMINATION_OF_O_GLYCAN_BIOSYNTHESIS	363	4.63399e-05	125.17	0.643357	0.732753	-0.680455
4477	4811	HDL_cholesterol	DAVICIONI_RHABDOMYOSARCOMA_PAX_FOXO1_FUSION_DN	171	0.0117559	65.1389	0.643357	0.800497	-0.716474
4006	4812	HDL_cholesterol	XIE_LT_HSC_S1PR3_OE_UP	501	8.16932e-07	197.216	0.644356	0.709758	-0.265372
4116	4813	HDL_cholesterol	REACTOME_SIGNALING_BY_NTRK3_TRKC	265	0.000884564	96.4977	0.645355	0.732132	-0.583533
4810	4814	HDL_cholesterol	LINDGREN_BLADDER_CANCER_CLUSTER_3_DN	3491	1.34373e-53	1555.9	0.646354	0.863269	-0.476052
5282	4815	HDL_cholesterol	REACTOME_G_ALPHA_S_SIGNALLING_EVENTS	2204	1.22672e-32	943.233	0.646354	0.941579	-1.16885
5332	4816	HDL_cholesterol	NIKOLSKY_BREAST_CANCER_12Q24_AMPLICON	86	0.101191	28.8133	0.646354	0.946551	-1.6187
4903	4817	HDL_cholesterol	REACTOME_DOWNSTREAM_SIGNALING_OF_ACTIVATED_FGFR1	382	3.08287e-05	139.057	0.647353	0.880671	-1.24964
4508	4818	HDL_cholesterol	TURASHVILI_BREAST_LOBULAR_CARCINOMA_VS_DUCTAL_NORMAL_UP	1049	1.11752e-14	465.72	0.648352	0.809198	-0.393624
4826	4819	HDL_cholesterol	SCHRAETS_MLL_TARGETS_UP	365	4.72683e-05	129.365	0.648352	0.865755	-1.23715
5085	4820	HDL_cholesterol	STARK_HYPPOCAMPUS_22Q11_DELETION_DN	191	0.00643661	74.348	0.648352	0.911125	-1.29077
4973	4821	HDL_cholesterol	BHAT_ESR1_TARGETS_NOT_VIA_AKT1_UP	3282	4.71211e-50	1448.89	0.649351	0.89248	-0.67713
4895	4822	HDL_cholesterol	TAKEDA_TARGETS_OF_NUP98_HOXA9_FUSION_8D_DN	2961	2.77271e-45	1387.2	0.649351	0.88005	-0.397408
4237	4823	HDL_cholesterol	GU_PDEF_TARGETS_UP	1297	1.80692e-18	565.091	0.649351	0.754506	-0.0502281
5433	4824	HDL_cholesterol	WHITFIELD_CELL_CYCLE_LITERATURE	430	6.64836e-06	181.037	0.649351	0.960845	-1.53781
5152	4825	HDL_cholesterol	GEISS_RESPONSE_TO_DSRNA_UP	434	5.83458e-06	168.752	0.649351	0.922312	-1.39692
4712	4826	HDL_cholesterol	REACTOME_GLUCAGON_TYPE_LIGAND_RECEPTORS	473	2.25094e-06	173.671	0.65035	0.845867	-1.01497
3141	4827	HDL_cholesterol	WP_MFAP5_EFFECT_ON_PERMEABILITY_AND_MOTILITY_OF_ENDOTHELIAL_CELLS_VIA_CYTOSKELETON_REARRANGEMENT	428	7.18898e-06	171.601	0.65035	0.555003	0.605714
4876	4828	HDL_cholesterol	REACTOME_KERATAN_SULFATE_KERATIN_METABOLISM	453	3.95832e-06	168.624	0.65035	0.876321	-1.12254
5055	4829	HDL_cholesterol	WP_ESTROGEN_METABOLISM_WP5276	217	0.00352612	77.8608	0.65035	0.905531	-1.42192
4318	4830	HDL_cholesterol	WP_PHYSIOLOGICAL_AND_PATHOLOGICAL_HYPERTROPHY_OF_THE_HEART	398	1.71137e-05	136.081	0.651349	0.769422	-0.76599
4298	4831	HDL_cholesterol	WP_PYRIMIDINE_METABOLISM_AND_RELATED_DISEASES	284	0.000563107	103.988	0.651349	0.766314	-0.654529
4857	4832	HDL_cholesterol	REACTOME_SIGNALING_BY_TYPE_1_INSULIN_LIKE_GROWTH_FACTOR_1_RECEPTOR_IGF1R	679	1.88973e-09	271.424	0.652348	0.872592	-1.0943
4890	4833	HDL_cholesterol	REACTOME_CITRIC_ACID_CYCLE_TCA_CYCLE	227	0.0025389	88.6761	0.652348	0.878807	-1.08726
4669	4834	HDL_cholesterol	WP_FLUOROPYRIMIDINE_ACTIVITY	486	1.75265e-06	187.062	0.653347	0.837787	-0.848944
4907	4835	HDL_cholesterol	PID_MYC_PATHWAY	286	0.000555364	103.749	0.653347	0.881293	-1.19133
4291	4836	HDL_cholesterol	KYNG_ENVIRONMENTAL_STRESS_RESPONSE_NOT_BY_4NQO_IN_OLD	172	0.013045	59.17	0.653347	0.765693	-0.661533
4841	4837	HDL_cholesterol	REACTOME_DISEASES_ASSOCIATED_WITH_GLYCOSYLATION_PRECURSOR_BIOSYNTHESIS	136	0.0313352	51.8352	0.653347	0.869484	-1.10795
5252	4838	HDL_cholesterol	WNT_SIGNALING	1088	3.98611e-15	455.345	0.654346	0.937228	-1.31129
2936	4839	HDL_cholesterol	KEGG_MEDICUS_VARIANT_MUTATION_CAUSED_ABERRANT_ABETA_TO_MACHR_CA2_APOPTOTIC_PATHWAY	505	8.50711e-07	186.111	0.654346	0.522063	0.547276
4506	4840	HDL_cholesterol	TERAMOTO_OPN_TARGETS_CLUSTER_6	378	4.20817e-05	144.332	0.654346	0.808577	-0.723556
4460	4841	HDL_cholesterol	BIOCARTA_PS1_PATHWAY	200	0.00619188	73.8994	0.654346	0.796147	-0.699294
5398	4842	HDL_cholesterol	LAU_APOPTOSIS_CDKN2A_UP	574	8.79179e-08	227.217	0.655345	0.955873	-1.63847
4210	4843	HDL_cholesterol	XU_HGF_TARGETS_INDUCED_BY_AKT1_48HR_UP	207	0.00506858	65.1786	0.655345	0.748291	-0.711394
4525	4844	HDL_cholesterol	REACTOME_TRYPTOPHAN_CATABOLISM	146	0.0259432	50.5518	0.655345	0.812306	-0.894053
4741	4845	HDL_cholesterol	HUANG_FOXA2_TARGETS_DN	490	1.68164e-06	198.023	0.656344	0.850839	-0.834416
5042	4846	HDL_cholesterol	REACTOME_HDR_THROUGH_SINGLE_STRAND_ANNEALING_SSA	438	6.57031e-06	175.428	0.657343	0.903667	-1.20178
4866	4847	HDL_cholesterol	KEGG_MEDICUS_REFERENCE_CCR_CXCR_GNB_G_PI3K_RAC_SIGNALING_PATHWAY	385	3.11532e-05	144.342	0.657343	0.874456	-1.10063
4884	4848	HDL_cholesterol	WP_CARDIAC_PROGENITOR_DIFFERENTIATION	755	1.90758e-10	294.382	0.659341	0.877564	-1.04509
5392	4849	HDL_cholesterol	REACTOME_DETOXIFICATION_OF_REACTIVE_OXYGEN_SPECIES	306	0.000321458	126.81	0.659341	0.95463	-1.52505
4807	4850	HDL_cholesterol	WP_NAD_METABOLISM	150	0.0237745	49.5927	0.659341	0.862026	-1.20812
3603	4851	HDL_cholesterol	KEGG_MEDICUS_REFERENCE_GPCR_PLCB_ITPR_SIGNALING_PATHWAY	980	1.67922e-13	399.609	0.66034	0.638906	0.155444
4399	4852	HDL_cholesterol	VANHARANTA_UTERINE_FIBROID_WITH_7Q_DELETION_DN	603	4.19822e-08	227.358	0.66034	0.786203	-0.638862
5200	4853	HDL_cholesterol	REACTOME_RNA_POLYMERASE_III_TRANSCRIPTION_INITIATION_FROM_TYPE_1_PROMOTER	267	0.000942029	106.914	0.66034	0.931013	-1.38902
4448	4854	HDL_cholesterol	BIOCARTA_ARAP_PATHWAY	245	0.00173907	96.3585	0.66034	0.794282	-0.611394
3585	4855	HDL_cholesterol	WP_SEROTONIN_AND_ANXIETY_RELATED_EVENTS	236	0.00237229	87.8512	0.66034	0.63642	-0.0322904
5056	4856	HDL_cholesterol	PEREZ_TP63_TARGETS	5159	3.54052e-82	2352.94	0.661339	0.906153	-0.535187
3885	4857	HDL_cholesterol	KEGG_MEDICUS_ENV_FACTOR_NICOTINE_NNK_TO_CAMP_SIGNALING_PATHWAY	256	0.00133275	84.7397	0.661339	0.689248	-0.438701
4788	4858	HDL_cholesterol	REACTOME_SYNTHESIS_OF_PIPS_AT_THE_GOLGI_MEMBRANE	185	0.00863272	68.3187	0.661339	0.858297	-1.02723
5322	4859	HDL_cholesterol	CHYLA_CBFA2T3_TARGETS_UP	5339	8.30252e-86	2413.9	0.662338	0.945929	-0.975303
4720	4860	HDL_cholesterol	ZHAN_MULTIPLE_MYELOMA_CD1_AND_CD2_DN	765	1.9009e-10	321.429	0.662338	0.84711	-0.71085
4693	4861	HDL_cholesterol	MEISSNER_ES_ICP_WITH_H3K4ME3_AND_H3K27ME3	123	0.0451374	40.4626	0.662338	0.841516	-1.06571
4799	4862	HDL_cholesterol	BENPORATH_EED_TARGETS	15619	5.64039e-267	6978.04	0.663337	0.860162	-0.185888
4063	4863	HDL_cholesterol	KEGG_MEDICUS_VARIANT_MLL_AF4_FUSION_TO_TRANSCRIPTIONAL_ACTIVATION	456	5.17275e-06	160.693	0.664336	0.720945	-0.491717
4340	4864	HDL_cholesterol	FRASOR_RESPONSE_TO_ESTRADIOL_UP	558	1.68486e-07	217.662	0.666334	0.775637	-0.531488
2474	4865	HDL_cholesterol	REACTOME_ERBB2_ACTIVATES_PTK6_SIGNALING	418	1.55286e-05	152.512	0.667333	0.43816	1.17629
4257	4866	HDL_cholesterol	WEBER_METHYLATED_IN_COLON_CANCER	301	0.000430317	118.376	0.668332	0.757613	-0.38276
4227	4867	HDL_cholesterol	KEGG_MEDICUS_REFERENCE_PTH_PTH1R_PKA_SIGNALING_PATHWAY	250	0.00195143	79.032	0.668332	0.751398	-0.698859
5686	4868	HDL_cholesterol	TCGA_GLIOBLASTOMA_COPY_NUMBER_UP	543	2.74042e-07	211.798	0.669331	0.990677	-2.30074
3812	4869	HDL_cholesterol	MCCLUNG_DELTA_FOSB_TARGETS_2WK	904	2.27877e-12	369.577	0.67033	0.676196	0.0971971
4162	4870	HDL_cholesterol	FRASOR_TAMOXIFEN_RESPONSE_UP	831	2.74123e-11	347.206	0.67033	0.740211	-0.136155
4970	4871	HDL_cholesterol	REACTOME_MITOCHONDRIAL_IRON_SULFUR_CLUSTER_BIOGENESIS	106	0.0699341	36.8982	0.67033	0.891858	-1.1899
5346	4872	HDL_cholesterol	BRUINS_UVC_RESPONSE_VIA_TP53_GROUP_D	3712	4e-56	1714.37	0.671329	0.949658	-0.891209
4815	4873	HDL_cholesterol	FONTAINE_PAPILLARY_THYROID_CARCINOMA_UP	921	1.50195e-12	379.386	0.671329	0.864512	-0.838516
4867	4874	HDL_cholesterol	BOHN_PRIMARY_IMMUNODEFICIENCY_SYNDROM_UP	615	4.60127e-08	227.122	0.672328	0.874456	-1.14409
4020	4875	HDL_cholesterol	MCCABE_HOXC6_TARGETS_CANCER_UP	442	7.29071e-06	162.819	0.672328	0.712865	-0.360395
4746	4876	HDL_cholesterol	REACTOME_RECYCLING_OF_BILE_ACIDS_AND_SALTS	224	0.00411079	71.4518	0.672328	0.850839	-1.1371
3811	4877	HDL_cholesterol	ZHAN_MULTIPLE_MYELOMA_CD1_VS_CD2_DN	1036	5.63862e-14	427.524	0.673327	0.676196	0.156504
4101	4878	HDL_cholesterol	ASGHARZADEH_NEUROBLASTOMA_POOR_SURVIVAL_DN	687	2.92803e-09	265.949	0.674326	0.730267	-0.342888
4558	4879	HDL_cholesterol	REACTOME_INWARDLY_RECTIFYING_K_CHANNELS	565	1.93868e-07	214.294	0.674326	0.819142	-0.724662
5098	4880	HDL_cholesterol	MOLENAAR_TARGETS_OF_CCND1_AND_CDK4_DN	626	3.11618e-08	267.557	0.675325	0.913611	-1.10056
4527	4881	HDL_cholesterol	KEGG_MEDICUS_REFERENCE_LPAR_GNB_G_RHO_SIGNALING_PATHWAY	335	0.00022986	122.279	0.675325	0.812927	-0.743611
5011	4882	HDL_cholesterol	KORKOLA_YOLK_SAC_TUMOR_UP	197	0.00829089	69.8137	0.676324	0.897452	-1.26882
4913	4883	HDL_cholesterol	WESTON_VEGFA_TARGETS_6HR	655	1.07167e-08	269.769	0.677323	0.882536	-0.930392
3639	4884	HDL_cholesterol	REACTOME_NEGATIVE_REGULATION_OF_NMDA_RECEPTOR_MEDIATED_NEURONAL_TRANSMISSION	413	2.53114e-05	161.196	0.677323	0.645743	0.19966
4714	4885	HDL_cholesterol	KEGG_FOCAL_ADHESION	3433	3.3626e-51	1541.72	0.678322	0.846489	-0.219561
5634	4886	HDL_cholesterol	IVANOVA_HEMATOPOIESIS_MATURE_CELL	3335	3.07612e-49	1504.52	0.678322	0.986327	-1.62816
4647	4887	HDL_cholesterol	KEGG_CELL_ADHESION_MOLECULES_CAMS	2150	8.93992e-31	776.433	0.678322	0.834058	-1.03269
3884	4888	HDL_cholesterol	PID_GLYPICAN_1PATHWAY	536	5.61499e-07	208.047	0.678322	0.689248	-0.066112
5440	4889	HDL_cholesterol	FARMER_BREAST_CANCER_CLUSTER_2	266	0.00136508	90.837	0.678322	0.961467	-1.73121
5854	4890	HDL_cholesterol	NABA_MATRISOME_ASSOCIATED	8427	2.07262e-138	3841.32	0.679321	1	-2.36134
5450	4891	HDL_cholesterol	DITTMER_PTHLH_TARGETS_UP	1326	3.26708e-18	558.534	0.679321	0.963953	-1.45555
4941	4892	HDL_cholesterol	TSENG_ADIPOGENIC_POTENTIAL_DN	541	4.28244e-07	226.852	0.679321	0.886886	-0.92331
4813	4893	HDL_cholesterol	CHANDRAN_METASTASIS_TOP50_DN	539	5.02066e-07	205.029	0.679321	0.863891	-0.973173
5261	4894	HDL_cholesterol	WP_NUCLEOTIDE_BINDING_OLIGOMERIZATION_DOMAIN_NOD_PATHWAY	402	3.00907e-05	151.671	0.681319	0.938471	-1.49008
5086	4895	HDL_cholesterol	KEGG_MEDICUS_REFERENCE_FGF_FGFR_RAS_ERK_SIGNALING_PATHWAY	410	2.99997e-05	148.815	0.681319	0.911125	-1.29315
5130	4896	HDL_cholesterol	CURSONS_NATURAL_KILLER_CELLS	180	0.0143978	60.4575	0.681319	0.917961	-1.39774
4723	4897	HDL_cholesterol	KEGG_MEDICUS_REFERENCE_PURINE_SALVAGE_PATHWAY_ADENINE_TO_AMP	115	0.0688637	35.4821	0.681319	0.84711	-1.06575
4832	4898	HDL_cholesterol	NIKOLSKY_BREAST_CANCER_14Q22_AMPLICON	117	0.0665513	32.8073	0.681319	0.866377	-1.23411
4964	4899	HDL_cholesterol	REACTOME_RHOD_GTPASE_CYCLE	645	1.91217e-08	252.176	0.682318	0.891237	-1.14677
4512	4900	HDL_cholesterol	REACTOME_RIBAVIRIN_ADME	136	0.0393601	46.0304	0.682318	0.809198	-0.867399
4806	4901	HDL_cholesterol	CHEOK_RESPONSE_TO_HD_MTX_UP	260	0.00182653	94.3808	0.684316	0.861405	-0.977539
4931	4902	HDL_cholesterol	WP_15Q13_3_COPY_NUMBER_VARIATION_SYNDROME	216	0.0056274	77.8626	0.684316	0.885643	-1.18834
4325	4903	HDL_cholesterol	SCHAEFFER_SOX9_TARGETS_IN_PROSTATE_DEVELOPMENT_DN	812	6.393e-11	352.994	0.685315	0.771908	-0.0928716
4910	4904	HDL_cholesterol	XU_HGF_TARGETS_INDUCED_BY_AKT1_48HR_DN	228	0.00370976	83.888	0.685315	0.881914	-1.12241
4726	4905	HDL_cholesterol	REACTOME_INHIBITION_OF_REPLICATION_INITIATION_OF_DAMAGED_DNA_BY_RB1_E2F1	109	0.0731178	36.4936	0.686314	0.848353	-1.04021
5495	4906	HDL_cholesterol	IWANAGA_CARCINOGENESIS_BY_KRAS_PTEN_UP	2285	5.25071e-33	1055.32	0.688312	0.968925	-1.20631
4457	4907	HDL_cholesterol	MORI_PLASMA_CELL_DN	562	2.88105e-07	216.556	0.688312	0.796147	-0.644345
4863	4908	HDL_cholesterol	REACTOME_ACTIVATION_OF_AMPK_DOWNSTREAM_OF_NMDARS	322	0.000297084	117.7	0.688312	0.873835	-1.11708
5045	4909	HDL_cholesterol	BOWIE_RESPONSE_TO_TAMOXIFEN	182	0.0136584	60.4007	0.688312	0.904288	-1.31232
3922	4910	HDL_cholesterol	REACTOME_NRAGE_SIGNALS_DEATH_THROUGH_JNK	1138	3.08529e-15	471.304	0.689311	0.696706	0.189614
5537	4911	HDL_cholesterol	GINESTIER_BREAST_CANCER_20Q13_AMPLIFICATION_UP	1081	2.31487e-14	443.733	0.689311	0.973897	-1.62702
4675	4912	HDL_cholesterol	WP_MAMMALIAN_DISORDER_OF_SEXUAL_DEVELOPMENT	352	0.000173854	131.534	0.689311	0.838409	-0.775453
4825	4913	HDL_cholesterol	WAGSCHAL_EHMT2_TARGETS_UP	135	0.0440541	46.1701	0.689311	0.865755	-1.09125
5365	4914	HDL_cholesterol	BONOME_OVARIAN_CANCER_SURVIVAL_OPTIMAL_DEBULKING	3365	3.38276e-49	1491.13	0.691309	0.952144	-0.979049
4217	4915	HDL_cholesterol	WP_CALCIUM_REGULATION_IN_CARDIAC_CELLS	3129	5.65822e-46	1323.53	0.691309	0.749534	0.144176
5139	4916	HDL_cholesterol	HOWLIN_CITED1_TARGETS_1_DN	435	1.39651e-05	172.854	0.691309	0.920447	-1.19852
4736	4917	HDL_cholesterol	REACTOME_SPHINGOLIPID_DE_NOVO_BIOSYNTHESIS	476	4.88451e-06	167.806	0.691309	0.850218	-0.981962
5006	4918	HDL_cholesterol	OHGUCHI_LIVER_HNF4A_TARGETS_UP	655	1.8202e-08	252.167	0.692308	0.896209	-1.10294
4692	4919	HDL_cholesterol	REACTOME_RET_SIGNALING	592	1.18529e-07	230.825	0.692308	0.841516	-0.811618
4645	4920	HDL_cholesterol	HOLLEMAN_ASPARAGINASE_RESISTANCE_ALL_UP	284	0.00105647	95.1762	0.692308	0.834058	-0.939156
5008	4921	HDL_cholesterol	LI_WILMS_TUMOR_ANAPLASTIC_UP	171	0.018685	55.008	0.692308	0.896209	-1.34841
3642	4922	HDL_cholesterol	WP_DEVELOPMENT_OF_URETERIC_COLLECTION_SYSTEM	1316	6.13953e-18	546.454	0.694306	0.646364	0.399893
4059	4923	HDL_cholesterol	REACTOME_LGI_ADAM_INTERACTIONS	251	0.00262225	95.68	0.694306	0.720323	-0.214504
3620	4924	HDL_cholesterol	ZIRN_TRETINOIN_RESPONSE_UP	371	0.000102274	132.929	0.695305	0.642014	0.0417094
4917	4925	HDL_cholesterol	MARIADASON_RESPONSE_TO_CURCUMIN_SULINDAC_5	255	0.0022916	84.9805	0.695305	0.883157	-1.20236
4766	4926	HDL_cholesterol	REACTOME_RHOQ_GTPASE_CYCLE	874	1.18801e-11	342.949	0.696304	0.854568	-0.91767
3908	4927	HDL_cholesterol	SABATES_COLORECTAL_ADENOMA_SIZE_DN	214	0.00698783	65.9933	0.697303	0.692977	-0.377011
5083	4928	HDL_cholesterol	SIMBULAN_PARP1_TARGETS_DN	149	0.0317473	51.4454	0.697303	0.910503	-1.27542
4510	4929	HDL_cholesterol	WP_HEDGEHOG_SIGNALING_PATHWAY_WP4249	677	8.00341e-09	273.886	0.698302	0.809198	-0.582908
4629	4930	HDL_cholesterol	KORKOLA_EMBRYONIC_CARCINOMA_VS_SEMINOMA_DN	292	0.000925167	105.528	0.698302	0.831572	-0.8085
4240	4931	HDL_cholesterol	REACTOME_SIGNALING_BY_PDGFR_IN_DISEASE	334	0.000344973	118.474	0.699301	0.755127	-0.452767
4400	4932	HDL_cholesterol	NABA_MATRISOME_HIGHLY_METASTATIC_MELANOMA_TUMOR_CELL_DERIVED	173	0.0196332	59.66	0.699301	0.786203	-0.671831
4095	4933	HDL_cholesterol	ZHAN_MULTIPLE_MYELOMA_PR_DN	904	5.70979e-12	387.899	0.7003	0.729024	-0.0127226
4198	4934	HDL_cholesterol	HOLLERN_ADENOMYOEPITHELIAL_BREAST_TUMOR	309	0.000571964	91.494	0.7003	0.746426	-0.707358
4605	4935	HDL_cholesterol	KEGG_SULFUR_METABOLISM	173	0.0197477	53.9055	0.7003	0.8266	-0.935233
4593	4936	HDL_cholesterol	PIEPOLI_LGI1_TARGETS_DN	158	0.0262358	51.3617	0.7003	0.824736	-0.944044
3736	4937	HDL_cholesterol	REACTOME_SEROTONIN_NEUROTRANSMITTER_RELEASE_CYCLE	308	0.00057845	105.512	0.701299	0.663145	-0.20006
5836	4938	HDL_cholesterol	REACTOME_PEPTIDE_LIGAND_BINDING_RECEPTORS	1726	3.70088e-24	741.88	0.702298	0.999378	-2.52063
4265	4939	HDL_cholesterol	KEGG_MEDICUS_REFERENCE_CA2_CAM_CAMK_SIGNALING_PATHWAY	354	0.000218824	133.985	0.702298	0.758856	-0.234821
4570	4940	HDL_cholesterol	REACTOME_GRB2_SOS_PROVIDES_LINKAGE_TO_MAPK_SIGNALING_FOR_INTEGRINS	203	0.0100704	66.5377	0.702298	0.821628	-0.808011
4840	4941	HDL_cholesterol	KEGG_MEDICUS_VARIANT_MUTATION_CAUSED_ABERRANT_SNCA_TO_VGCC_CA2_APOPTOTIC_PATHWAY	102	0.0935748	37.1578	0.702298	0.869484	-1.05262
4269	4942	HDL_cholesterol	MARTIN_NFKB_TARGETS_UP	758	6.91157e-10	299.191	0.703297	0.759478	-0.357176
4317	4943	HDL_cholesterol	PID_ECADHERIN_STABILIZATION_PATHWAY	682	7.10876e-09	279.884	0.703297	0.769422	-0.34081
4969	4944	HDL_cholesterol	COLLER_MYC_TARGETS_UP	279	0.00135368	98.1039	0.703297	0.891858	-1.16329
4646	4945	HDL_cholesterol	TSAI_DNAJB4_TARGETS_UP	159	0.0260842	50.5123	0.703297	0.834058	-1.01125
4676	4946	HDL_cholesterol	AIGNER_ZEB1_TARGETS	522	1.59555e-06	189.951	0.704296	0.838409	-0.828921
4554	4947	HDL_cholesterol	LIM_MAMMARY_STEM_CELL_UP	8016	1.714e-129	3703.14	0.705295	0.819142	0.225014
5351	4948	HDL_cholesterol	LANDIS_ERBB2_BREAST_TUMORS_324_UP	1885	2.83408e-26	827.22	0.705295	0.95028	-1.20468
4792	4949	HDL_cholesterol	MARSON_FOXP3_TARGETS_STIMULATED_UP	424	3.31965e-05	153.316	0.705295	0.858919	-0.927508
4184	4950	HDL_cholesterol	FRIDMAN_SENESCENCE_DN	184	0.0159275	58.8543	0.705295	0.74394	-0.526042
4830	4951	HDL_cholesterol	WP_BIOMARKERS_FOR_UREA_CYCLE_DISORDERS	103	0.0990103	34.1347	0.706294	0.866377	-1.13806
3982	4952	HDL_cholesterol	REACTOME_CA_DEPENDENT_EVENTS	696	5.86079e-09	262.238	0.707293	0.706029	-0.221523
3554	4953	HDL_cholesterol	LOPES_METHYLATED_IN_COLON_CANCER_DN	673	1.38773e-08	260.596	0.707293	0.631448	0.414308
4859	4954	HDL_cholesterol	WP_ENVELOPE_PROTEINS_AND_THEIR_POTENTIAL_ROLES_IN_EDMD_PHYSIOPATHOLOGY	666	2.18939e-08	249.652	0.707293	0.873213	-0.931072
3700	4955	HDL_cholesterol	KEGG_MEDICUS_REFERENCE_RELN_VLDLR_PI3K_SIGNALING_PATHWAY	342	0.000344617	107.031	0.707293	0.657551	-0.174957
4633	4956	HDL_cholesterol	MYLLYKANGAS_AMPLIFICATION_HOT_SPOT_17	264	0.00227131	89.7295	0.707293	0.832194	-0.891407
4742	4957	HDL_cholesterol	REACTOME_NICOTINAMIDE_SALVAGING	199	0.0111351	72.4507	0.707293	0.850839	-0.889672
5326	4958	HDL_cholesterol	REACTOME_NERVOUS_SYSTEM_DEVELOPMENT	8705	4.34289e-141	4040.79	0.708292	0.946551	-0.510287
3519	4959	HDL_cholesterol	WP_PHOSPHODIESTERASES_IN_NEURONAL_FUNCTION	1281	5.13545e-17	498.096	0.708292	0.62399	0.42065
5041	4960	HDL_cholesterol	BARRIER_CANCER_RELAPSE_NORMAL_SAMPLE_UP	348	0.000276799	140.257	0.709291	0.903667	-1.02608
5369	4961	HDL_cholesterol	FISCHER_G1_S_CELL_CYCLE	2585	1.41547e-36	1109.77	0.71029	0.952766	-1.13135
4542	4962	HDL_cholesterol	REACTOME_GABA_RECEPTOR_ACTIVATION	1020	3.75263e-13	403.355	0.71029	0.816035	-0.504115
5493	4963	HDL_cholesterol	WP_PANCREATIC_CANCER_SUBTYPES	469	7.69316e-06	178.292	0.71029	0.968303	-1.71556
4632	4964	HDL_cholesterol	KONDO_COLON_CANCER_HCP_WITH_H3K27ME1	327	0.000410838	119.045	0.71029	0.832194	-0.764743
4485	4965	HDL_cholesterol	BIOCARTA_IL7_PATHWAY	242	0.00345322	88.3877	0.71029	0.802983	-0.6383
3512	4966	HDL_cholesterol	FINETTI_BREAST_CANCERS_KINOME_BLUE	483	6.39591e-06	167.759	0.711289	0.622747	0.211837
5178	4967	HDL_cholesterol	KEGG_MEDICUS_PATHOGEN_SHIGELLA_IPGD_TO_ARNO_ARF_ACTB_G_SIGNALING_PATHWAY	342	0.000370139	121.406	0.711289	0.927284	-1.34062
4747	4968	HDL_cholesterol	HOFMANN_MYELODYSPLASTIC_SYNDROM_RISK_DN	282	0.00156512	113.025	0.711289	0.851461	-0.696407
4586	4969	HDL_cholesterol	REACTOME_PARASITE_INFECTION	992	8.67618e-13	398.897	0.712288	0.824114	-0.545868
5343	4970	HDL_cholesterol	WP_OXYSTEROLS_DERIVED_FROM_CHOLESTEROL	565	4.86434e-07	222.538	0.712288	0.949037	-1.43355
4775	4971	HDL_cholesterol	KEGG_MEDICUS_VARIANT_SCRAPIE_CONFORMATION_PRPSC_TO_TRANSPORT_OF_CALCIUM	208	0.00921255	82.008	0.712288	0.855811	-0.745612
2900	4972	HDL_cholesterol	KEGG_MEDICUS_VARIANT_SCRAPIE_CONFORMATION_PRPSC_TO_MGLUR5_CA2_APOPTOTIC_PATHWAY	494	5.13697e-06	186.823	0.713287	0.515227	0.967258
4958	4973	HDL_cholesterol	WP_OSTEOCLAST_SIGNALING	158	0.0297667	51.6472	0.713287	0.889994	-1.20871
5114	4974	HDL_cholesterol	SENESE_HDAC1_TARGETS_DN	3633	3.10505e-53	1604.06	0.714286	0.915475	-0.68189
5124	4975	HDL_cholesterol	GOTZMANN_EPITHELIAL_TO_MESENCHYMAL_TRANSITION_UP	894	1.49509e-11	344.252	0.714286	0.916718	-1.23749
4145	4976	HDL_cholesterol	TOMLINS_METASTASIS_UP	271	0.00201959	80.7611	0.714286	0.735861	-0.580905
4789	4977	HDL_cholesterol	PID_BETA_CATENIN_DEG_PATHWAY	212	0.00897117	67.7519	0.714286	0.858297	-1.0732
4886	4978	HDL_cholesterol	REACTOME_ION_CHANNEL_TRANSPORT	3065	5.52432e-44	1392.37	0.715285	0.878185	-0.227035
4439	4979	HDL_cholesterol	FONTAINE_THYROID_TUMOR_UNCERTAIN_MALIGNANCY_DN	440	2.23932e-05	159.434	0.715285	0.792418	-0.564923
4608	4980	HDL_cholesterol	PID_RANBP2_PATHWAY	146	0.0435601	46.3802	0.715285	0.827222	-0.861766
4099	4981	HDL_cholesterol	REACTOME_ION_HOMEOSTASIS	1067	9.56852e-14	440.789	0.716284	0.729646	0.067889
5527	4982	HDL_cholesterol	ODONNELL_TARGETS_OF_MYC_AND_TFRC_DN	396	8.41628e-05	152.929	0.716284	0.972032	-1.67926
3716	4983	HDL_cholesterol	KEGG_MEDICUS_VARIANT_AMPLIFIED_PDGFR_TO_PLCG_CAMK_SIGNALING_PATHWAY	303	0.000856362	111.504	0.717283	0.659416	0.0756648
4093	4984	HDL_cholesterol	REACTOME_ALK_MUTANTS_BIND_TKIS	226	0.00613115	70.2866	0.717283	0.728403	-0.479422
5479	4985	HDL_cholesterol	REACTOME_ACTIVATION_OF_ATR_IN_RESPONSE_TO_REPLICATION_STRESS	349	0.000317534	122.825	0.718282	0.96706	-1.7444
4180	4986	HDL_cholesterol	LE_SKI_TARGETS_UP	310	0.000692309	109.596	0.718282	0.743319	-0.382081
4662	4987	HDL_cholesterol	KEGG_TIGHT_JUNCTION	2326	1.59773e-32	982.58	0.719281	0.836544	-0.318777
3173	4988	HDL_cholesterol	REACTOME_PI3K_EVENTS_IN_ERBB2_SIGNALING	458	1.61257e-05	160.631	0.719281	0.559975	0.5952
3111	4989	HDL_cholesterol	PID_ERBB_NETWORK_PATHWAY	426	4.41226e-05	147.211	0.719281	0.54941	0.573984
4281	4990	HDL_cholesterol	KAMIKUBO_MYELOID_MN1_NETWORK	309	0.000697486	114.139	0.719281	0.763207	-0.398777
5237	4991	HDL_cholesterol	REACTOME_RNA_POLYMERASE_III_TRANSCRIPTION_INITIATION_FROM_TYPE_3_PROMOTER	289	0.00149244	106.573	0.72028	0.935985	-1.37343
3661	4992	HDL_cholesterol	REACTOME_REDUCTION_OF_CYTOSOLIC_CA_LEVELS	243	0.00412447	82.4058	0.72028	0.650093	0.0301579
5047	4993	HDL_cholesterol	REACTOME_ACETYLCHOLINE_BINDING_AND_DOWNSTREAM_EVENTS	133	0.0594278	38.7315	0.72028	0.904288	-1.3517
5034	4994	HDL_cholesterol	TURASHVILI_BREAST_LOBULAR_CARCINOMA_VS_LOBULAR_NORMAL_DN	1061	1.70446e-13	433.128	0.721279	0.901802	-0.828392
5869	4995	HDL_cholesterol	WP_17Q12_COPY_NUMBER_VARIATION_SYNDROME	503	3.83173e-06	167.878	0.721279	1	-2.9962
5302	4996	HDL_cholesterol	WP_REGULATION_OF_ACTIN_CYTOSKELETON	2048	2.60725e-28	862.221	0.722278	0.944065	-1.19107
3780	4997	HDL_cholesterol	SCHLESINGER_METHYLATED_DE_NOVO_IN_CANCER	1835	2.97216e-25	732.563	0.722278	0.670603	0.22028
4513	4998	HDL_cholesterol	DAVICIONI_TARGETS_OF_PAX_FOXO1_FUSIONS_DN	1114	2.67722e-14	466.683	0.722278	0.80982	-0.30641
5419	4999	HDL_cholesterol	SEKI_INFLAMMATORY_RESPONSE_LPS_UP	872	2.83475e-11	342.851	0.722278	0.958981	-1.59519
4936	5000	HDL_cholesterol	HERNANDEZ_MITOTIC_ARREST_BY_DOCETAXEL_1_DN	449	1.93707e-05	150.514	0.723277	0.886265	-1.20007
2457	5001	HDL_cholesterol	REACTOME_PRESYNAPTIC_DEPOLARIZATION_AND_CALCIUM_CHANNEL_OPENING	404	6.84035e-05	136.857	0.723277	0.435674	1.27051
5031	5002	HDL_cholesterol	SUMI_HNF4A_TARGETS	362	0.000197237	134.686	0.723277	0.900559	-1.0955
4346	5003	HDL_cholesterol	KIM_PTEN_TARGETS_UP	268	0.00254115	88.3207	0.723277	0.776259	-0.615213
4585	5004	HDL_cholesterol	MEBARKI_HCC_PROGENITOR_WNT_DN_BLOCKED_BY_FZD8CRD	917	1.43387e-11	404.404	0.724276	0.824114	-0.265417
4444	5005	HDL_cholesterol	BOQUEST_STEM_CELL_UP	4790	5.43274e-72	2125.84	0.725275	0.793661	0.305921
4763	5006	HDL_cholesterol	REACTOME_RHOA_GTPASE_CYCLE	2563	1.16186e-35	1091.83	0.725275	0.854568	-0.279121
2684	5007	HDL_cholesterol	KEGG_MEDICUS_REFERENCE_NRG_ERBB4_PI3K_SIGNALING_PATHWAY	364	0.000203109	126.561	0.725275	0.473586	1.05404
4385	5008	HDL_cholesterol	AZARE_NEOPLASTIC_TRANSFORMATION_BY_STAT3_DN	282	0.0019578	97.4076	0.725275	0.783095	-0.558245
4520	5009	HDL_cholesterol	BENPORATH_SUZ12_TARGETS	16254	4.00116e-267	7356.73	0.726274	0.811684	0.486893
5359	5010	HDL_cholesterol	XU_GH1_AUTOCRINE_TARGETS_UP	2299	9.43838e-32	1018.5	0.726274	0.951523	-1.03321
3665	5011	HDL_cholesterol	REACTOME_DAG_AND_IP3_SIGNALING	927	1.01777e-11	341.248	0.726274	0.651336	0.16866
5693	5012	HDL_cholesterol	KEGG_MEDICUS_REFERENCE_TYPE_I_INTERFERON_TO_JAK_STAT_SIGNALING_PATHWAY	103	0.120347	30.9302	0.726274	0.991299	-2.12347
5767	5013	HDL_cholesterol	LU_EZH2_TARGETS_DN	4440	8.74621e-66	2049.51	0.727273	0.996892	-1.61204
5079	5014	HDL_cholesterol	WONG_ENDMETRIUM_CANCER_UP	282	0.00207347	97.2257	0.727273	0.909882	-1.26411
5388	5015	HDL_cholesterol	COLDREN_GEFITINIB_RESISTANCE_UP	940	7.76769e-12	386.38	0.728272	0.95463	-1.33169
4889	5016	HDL_cholesterol	PID_FAK_PATHWAY	933	7.84131e-12	377.678	0.728272	0.878807	-0.721942
5665	5017	HDL_cholesterol	MIDORIKAWA_AMPLIFIED_IN_LIVER_CANCER	414	5.76128e-05	117.979	0.728272	0.988813	-2.26683
4776	5018	HDL_cholesterol	REACTOME_PROSTACYCLIN_SIGNALLING_THROUGH_PROSTACYCLIN_RECEPTOR	278	0.00239554	89.701	0.729271	0.855811	-0.969701
2360	5019	HDL_cholesterol	WP_DISRUPTION_OF_POSTSYNAPTIC_SIGNALING_BY_CNV	1056	2.66175e-13	424.586	0.73027	0.415786	1.96166
4862	5020	HDL_cholesterol	FINETTI_BREAST_CANCERS_KINOME_GRAY	190	0.0188559	61.0384	0.73027	0.873835	-1.05143
4975	5021	HDL_cholesterol	WP_METABOLIC_PATHWAYS_OF_FIBROBLASTS	431	4.63353e-05	167.056	0.731269	0.89248	-0.896063
5811	5022	HDL_cholesterol	WP_METAPATHWAY_BIOTRANSFORMATION_PHASE_I_AND_II	1749	1.63709e-23	717.541	0.732268	0.998757	-2.42637
5226	5023	HDL_cholesterol	REACTOME_SIGNALING_BY_FGFR1_IN_DISEASE	451	2.40094e-05	157.324	0.732268	0.934121	-1.44154
5111	5024	HDL_cholesterol	REACTOME_PRESYNAPTIC_NICOTINIC_ACETYLCHOLINE_RECEPTORS	102	0.123994	27.8574	0.732268	0.914854	-1.37857
4998	5025	HDL_cholesterol	YAO_TEMPORAL_RESPONSE_TO_PROGESTERONE_CLUSTER_8	677	3.48618e-08	259.523	0.733267	0.895587	-1.02842
4991	5026	HDL_cholesterol	BURTON_ADIPOGENESIS_7	596	3.0309e-07	235.035	0.733267	0.894344	-0.963073
5436	5027	HDL_cholesterol	LEE_AGING_MUSCLE_UP	396	0.000110619	147.706	0.733267	0.961467	-1.54408
3745	5028	HDL_cholesterol	BIOCARTA_CCR3_PATHWAY	399	0.000102084	139.08	0.733267	0.664388	-0.0152462
4845	5029	HDL_cholesterol	GREENBAUM_E2A_TARGETS_DN	218	0.00979407	66.3732	0.733267	0.870106	-1.13869
3938	5030	HDL_cholesterol	EPPERT_CE_HSC_LSC	741	2.75313e-09	285.927	0.734266	0.699192	-0.0253226
3039	5031	HDL_cholesterol	YAGUE_PRETUMOR_DRUG_RESISTANCE_DN	362	0.00024706	114.993	0.734266	0.537601	0.497035
4052	5032	HDL_cholesterol	REACTOME_REGULATION_OF_INSULIN_SECRETION	1707	5.82619e-23	676.029	0.735265	0.718459	0.137993
4584	5033	HDL_cholesterol	WP_GPCRS_CLASS_B_SECRETIN_LIKE	235	0.00591961	73.1303	0.735265	0.823493	-0.831211
4009	5034	HDL_cholesterol	BIOCARTA_BARRESTIN_PATHWAY	220	0.00976332	72.0211	0.735265	0.710379	-0.254244
4051	5035	HDL_cholesterol	DACOSTA_UV_RESPONSE_VIA_ERCC3_TTD_DN	1694	1.1104e-22	720.857	0.736264	0.718459	0.347006
5088	5036	HDL_cholesterol	TONKS_TARGETS_OF_RUNX1_RUNX1T1_FUSION_MONOCYTE_DN	743	2.65819e-09	282.445	0.736264	0.911746	-1.20271
5033	5037	HDL_cholesterol	FAELT_B_CLL_WITH_VH_REARRANGEMENTS_DN	636	9.11332e-08	247.802	0.736264	0.901181	-0.999672
5173	5038	HDL_cholesterol	REACTOME_RNA_POLYMERASE_III_CHAIN_ELONGATION	175	0.0273231	57.5302	0.736264	0.926663	-1.40307
4850	5039	HDL_cholesterol	WP_MAP3K1_ROLE_IN_PROMOTING_AND_BLOCKING_GONADAL_DETERMINATION	206	0.0139013	67.3179	0.737263	0.870727	-1.01012
4491	5040	HDL_cholesterol	VANTVEER_BREAST_CANCER_BRCA1_DN	640	8.34148e-08	238.776	0.738262	0.804848	-0.603212
4626	5041	HDL_cholesterol	MARZEC_IL2_SIGNALING_DN	608	2.40407e-07	217.876	0.738262	0.830951	-0.777417
3540	5042	HDL_cholesterol	KEGG_MEDICUS_REFERENCE_TCR_PLCG_ITPR_SIGNALING_PATHWAY	466	1.87184e-05	161.377	0.738262	0.628341	0.211653
3083	5043	HDL_cholesterol	RODRIGUES_NTN1_TARGETS_UP	417	7.18212e-05	145.499	0.738262	0.545681	0.741305
4241	5044	HDL_cholesterol	REACTOME_DOPAMINE_NEUROTRANSMITTER_RELEASE_CYCLE	351	0.000435943	115.437	0.738262	0.755127	-0.502063
4150	5045	HDL_cholesterol	WP_TGF_SMAD_SIGNALING_PATHWAY	199	0.0155522	70.7385	0.738262	0.737104	-0.260617
5068	5046	HDL_cholesterol	REACTOME_SIGNALLING_TO_ERKS	451	2.68699e-05	161.923	0.739261	0.908639	-1.1646
4881	5047	HDL_cholesterol	REACTOME_MISCELLANEOUS_TRANSPORT_AND_BINDING_EVENTS	300	0.00120082	113.367	0.739261	0.876942	-0.954509
5600	5048	HDL_cholesterol	SCHAEFFER_PROSTATE_DEVELOPMENT_6HR_UP	1721	5.86092e-23	774.295	0.74026	0.983219	-1.49754
4552	5049	HDL_cholesterol	HUMMEL_BURKITTS_LYMPHOMA_UP	682	2.31249e-08	261.26	0.74026	0.818521	-0.587337
4396	5050	HDL_cholesterol	MOREIRA_RESPONSE_TO_TSA_DN	300	0.00124616	96.7606	0.74026	0.785581	-0.705944
5368	5051	HDL_cholesterol	PEDRIOLI_MIR31_TARGETS_DN	5868	1.334e-88	2612.75	0.741259	0.952766	-0.853209
5280	5052	HDL_cholesterol	REACTOME_G_ALPHA_Q_SIGNALLING_EVENTS	3305	1.26084e-46	1396.56	0.741259	0.941579	-0.942608
5060	5053	HDL_cholesterol	WP_MONOAMINE_GPCRS	456	2.50017e-05	153.669	0.741259	0.906774	-1.20634
5009	5054	HDL_cholesterol	MOOTHA_TCA	127	0.0753269	42.3757	0.741259	0.89683	-1.20112
5703	5055	HDL_cholesterol	IVANOVA_HEMATOPOIESIS_EARLY_PROGENITOR	4911	5.52226e-73	2154.21	0.742258	0.99192	-2.00083
3999	5056	HDL_cholesterol	REACTOME_SIGNALING_BY_ERBB2_IN_CANCER	543	2.43706e-06	191.072	0.742258	0.708515	-0.123733
4829	5057	HDL_cholesterol	BOYAULT_LIVER_CANCER_SUBCLASS_G3_DN	789	1.02429e-09	281.316	0.743257	0.866377	-0.994885
5283	5058	HDL_cholesterol	WESTON_VEGFA_TARGETS	1202	2.95936e-15	495.166	0.744256	0.941579	-1.22508
5140	5059	HDL_cholesterol	NELSON_RESPONSE_TO_ANDROGEN_UP	1109	7.15292e-14	436.078	0.744256	0.921069	-1.13454
4392	5060	HDL_cholesterol	RORIE_TARGETS_OF_EWSR1_FLI1_FUSION_DN	456	2.82523e-05	168.845	0.744256	0.784338	-0.385508
5000	5061	HDL_cholesterol	BERENJENO_TRANSFORMED_BY_RHOA_FOREVER_DN	358	0.000334402	122.422	0.744256	0.895587	-1.12254
5306	5062	HDL_cholesterol	REACTOME_SIGNALING_BY_FGFR2_IN_DISEASE	501	7.43072e-06	178.755	0.745255	0.944065	-1.51679
3506	5063	HDL_cholesterol	REACTOME_RAS_ACTIVATION_UPON_CA2_INFLUX_THROUGH_NMDA_RECEPTOR	429	5.73097e-05	152.899	0.745255	0.621504	0.243671
4384	5064	HDL_cholesterol	RAY_TARGETS_OF_P210_BCR_ABL_FUSION_UP	222	0.0103625	68.827	0.745255	0.783095	-0.521591
4926	5065	HDL_cholesterol	REACTOME_HYALURONAN_METABOLISM	197	0.0175221	62.4923	0.745255	0.8844	-1.05721
5048	5066	HDL_cholesterol	RAMALHO_STEMNESS_DN	1029	1.01756e-12	415.852	0.746254	0.90491	-0.887101
4873	5067	HDL_cholesterol	WALLACE_PROSTATE_CANCER_UP	239	0.00731715	80.4564	0.746254	0.875699	-0.959479
5314	5068	HDL_cholesterol	GAUSSMANN_MLL_AF4_FUSION_TARGETS_G_UP	3594	5.29863e-51	1621.61	0.747253	0.945308	-0.656647
5377	5069	HDL_cholesterol	FIGUEROA_AML_METHYLATION_CLUSTER_1_UP	1510	2.1295e-19	618.525	0.747253	0.953387	-1.18875
4622	5070	HDL_cholesterol	REACTOME_ACETYLCHOLINE_NEUROTRANSMITTER_RELEASE_CYCLE	260	0.00490575	76.6378	0.747253	0.830329	-0.879843
4614	5071	HDL_cholesterol	KEGG_MEDICUS_VARIANT_MUTATION_CAUSED_ABERRANT_ABETA_TO_TRANSPORT_OF_CALCIUM	187	0.0220002	66.4006	0.747253	0.828465	-0.666895
5551	5072	HDL_cholesterol	VECCHI_GASTRIC_CANCER_ADVANCED_VS_EARLY_DN	1706	1.46101e-22	750.82	0.748252	0.976383	-1.29442
5030	5073	HDL_cholesterol	KHETCHOUMIAN_TRIM24_TARGETS_UP	637	1.28714e-07	239.523	0.748252	0.900559	-1.04692
4986	5074	HDL_cholesterol	REACTOME_ENERGY_DEPENDENT_REGULATION_OF_MTOR_BY_LKB1_AMPK	365	0.000301465	124.151	0.748252	0.893723	-1.2158
4706	5075	HDL_cholesterol	ZAIDI_OSTEOBLAST_TRANSCRIPTION_FACTORS	186	0.0235179	56.559	0.748252	0.845245	-0.908846
5515	5076	HDL_cholesterol	MCBRYAN_PUBERTAL_BREAST_5_6WK_UP	1524	1.13801e-19	673.552	0.749251	0.970789	-1.2732
3831	5077	HDL_cholesterol	ONDER_CDH1_TARGETS_3_UP	347	0.000534731	123.215	0.749251	0.679304	0.134551
4800	5078	HDL_cholesterol	WATANABE_COLON_CANCER_MSI_VS_MSS_DN	925	3.68638e-11	365.426	0.75025	0.860162	-0.662098
5104	5079	HDL_cholesterol	COLIN_PILOCYTIC_ASTROCYTOMA_VS_GLIOBLASTOMA_DN	364	0.000316471	119.256	0.75025	0.914232	-1.24561
3980	5080	HDL_cholesterol	CASTELLANO_NRAS_TARGETS_DN	275	0.00322287	92.5922	0.75025	0.705407	-0.12042
4435	5081	HDL_cholesterol	MCBRYAN_TERMINAL_END_BUD_UP	195	0.0192019	59.3548	0.75025	0.791796	-0.681085
5649	5082	HDL_cholesterol	KEGG_MEDICUS_REFERENCE_TYPE_I_IFN_SIGNALING_PATHWAY	115	0.117181	32.0814	0.75025	0.98757	-1.98478
5071	5083	HDL_cholesterol	REACTOME_DOWNSTREAM_SIGNALING_OF_ACTIVATED_FGFR4	315	0.00108166	94.735	0.751249	0.908639	-1.40755
4771	5084	HDL_cholesterol	REACTOME_RHOC_GTPASE_CYCLE	1188	8.92511e-15	462.653	0.752248	0.85519	-0.675269
5170	5085	HDL_cholesterol	KYNG_DNA_DAMAGE_BY_UV	714	1.29096e-08	275.46	0.752248	0.926041	-1.13992
3868	5086	HDL_cholesterol	KEGG_MEDICUS_REFERENCE_EGF_EGFR_PLCG_CAMK_SIGNALING_PATHWAY	337	0.000695419	117.787	0.752248	0.685519	0.0663822
4412	5087	HDL_cholesterol	NELSON_RESPONSE_TO_ANDROGEN_DN	308	0.00132454	103.989	0.752248	0.788689	-0.511598
4996	5088	HDL_cholesterol	WP_INTRAFLAGELLAR_TRANSPORT_PROTEINS_BINDING_TO_DYNEIN	269	0.00378424	81.3829	0.752248	0.894966	-1.2183
4648	5089	HDL_cholesterol	BERTUCCI_INVASIVE_CARCINOMA_DUCTAL_VS_LOBULAR_DN	714	1.39892e-08	261.878	0.753247	0.83468	-0.74406
5437	5090	HDL_cholesterol	KEGG_MEDICUS_REFERENCE_TIGHT_JUNCTION_ACTIN_SIGNALING_PATHWAY	334	0.000728833	118.797	0.753247	0.961467	-1.57865
4887	5091	HDL_cholesterol	WP_1Q21_1_COPY_NUMBER_VARIATION_SYNDROME	332	0.000749941	115.834	0.753247	0.878185	-0.989805
4888	5092	HDL_cholesterol	KEGG_GLYOXYLATE_AND_DICARBOXYLATE_METABOLISM	199	0.0183237	65.9842	0.753247	0.878185	-0.999101
4566	5093	HDL_cholesterol	ONDER_CDH1_TARGETS_2_UP	4540	5.09245e-66	2000.78	0.754246	0.821007	0.141362
5297	5094	HDL_cholesterol	MULLIGHAN_NPM1_MUTATED_SIGNATURE_1_DN	1632	3.01293e-21	654.132	0.754246	0.943443	-1.21602
5518	5095	HDL_cholesterol	WP_METABOLIC_REPROGRAMMING_IN_COLON_CANCER	352	0.000517271	122.651	0.754246	0.970789	-1.78876
4854	5096	HDL_cholesterol	KEGG_GLYCOSAMINOGLYCAN_DEGRADATION	280	0.00335607	96.2762	0.754246	0.87197	-0.935293
5772	5097	HDL_cholesterol	CREIGHTON_ENDOCRINE_THERAPY_RESISTANCE_2	4407	6.81213e-64	2038.51	0.756244	0.996892	-1.79749
4849	5098	HDL_cholesterol	REACTOME_SIGNALING_BY_ALK	359	0.000452206	120.24	0.756244	0.870727	-1.00323
5153	5099	HDL_cholesterol	SARTIPY_NORMAL_AT_INSULIN_RESISTANCE_UP	310	0.00131177	100.173	0.756244	0.922312	-1.41167
4971	5100	HDL_cholesterol	REACTOME_HIGHLY_CALCIUM_PERMEABLE_POSTSYNAPTIC_NICOTINIC_ACETYLCHOLINE_RECEPTORS	108	0.124851	27.559	0.756244	0.891858	-1.31431
5366	5101	HDL_cholesterol	TURASHVILI_BREAST_DUCTAL_CARCINOMA_VS_DUCTAL_NORMAL_DN	2673	3.4003e-36	1144.77	0.757243	0.952144	-1.01115
4729	5102	HDL_cholesterol	REACTOME_APOPTOTIC_CLEAVAGE_OF_CELL_ADHESION_PROTEINS	136	0.0756187	35.6315	0.757243	0.848975	-1.0689
5860	5103	HDL_cholesterol	REACTOME_CLASS_A_1_RHODOPSIN_LIKE_RECEPTORS	3104	6.18859e-43	1338.94	0.758242	1	-2.6165
5837	5104	HDL_cholesterol	LASTOWSKA_NEUROBLASTOMA_COPY_NUMBER_UP	1568	4.04656e-20	615.929	0.758242	0.999378	-2.5501
3181	5105	HDL_cholesterol	REACTOME_NETRIN_1_SIGNALING	1384	2.25227e-17	589.735	0.758242	0.56184	1.59153
4497	5106	HDL_cholesterol	REACTOME_GASTRIN_CREB_SIGNALLING_PATHWAY_VIA_PKC_AND_MAPK	302	0.00172611	96.7881	0.758242	0.806712	-0.635268
4653	5107	HDL_cholesterol	GAVIN_IL2_RESPONSIVE_FOXP3_TARGETS_UP	230	0.0101426	72.6915	0.758242	0.835301	-0.782209
4509	5108	HDL_cholesterol	BERENJENO_ROCK_SIGNALING_NOT_VIA_RHOA_DN	891	9.98313e-11	340.125	0.759241	0.809198	-0.480973
4759	5109	HDL_cholesterol	REACTOME_EPHB_MEDIATED_FORWARD_SIGNALING	688	3.83017e-08	250.444	0.76024	0.853947	-0.810178
4905	5110	HDL_cholesterol	KEGG_FRUCTOSE_AND_MANNOSE_METABOLISM	454	4.57379e-05	156.961	0.76024	0.881293	-0.98045
4030	5111	HDL_cholesterol	LIU_TOPBP1_TARGETS	245	0.00720494	77.155	0.76024	0.71473	-0.28632
5197	5112	HDL_cholesterol	BOYLAN_MULTIPLE_MYELOMA_D_UP	1201	8.45421e-15	522.328	0.762238	0.931013	-0.920389
5172	5113	HDL_cholesterol	REACTOME_FGFR1_MUTANT_RECEPTOR_ACTIVATION	369	0.000392665	119.537	0.762238	0.926663	-1.34609
3792	5114	HDL_cholesterol	KEGG_MEDICUS_VARIANT_AMPLIFIED_EGFR_TO_PLCG_CAMK_SIGNALING_PATHWAY	324	0.00110061	111.567	0.763237	0.672467	0.0929607
4557	5115	HDL_cholesterol	SETLUR_PROSTATE_CANCER_TMPRSS2_ERG_FUSION_DN	289	0.00303736	90.7609	0.763237	0.819142	-0.72122
4406	5116	HDL_cholesterol	LEE_NAIVE_T_LYMPHOCYTE	297	0.00212083	89.071	0.763237	0.787446	-0.699557
4750	5117	HDL_cholesterol	KEGG_MEDICUS_REFERENCE_ITGA_B_FAK_CDC42_SIGNALING_PATHWAY	406	0.00013489	155.421	0.764236	0.852082	-0.607936
5381	5118	HDL_cholesterol	REACTOME_GENE_AND_PROTEIN_EXPRESSION_BY_JAK_STAT_SIGNALING_AFTER_INTERLEUKIN_12_STIMULATION	394	0.000201746	127.486	0.764236	0.954009	-1.65632
4697	5119	HDL_cholesterol	BIOCARTA_CCR5_PATHWAY	264	0.00524945	85.2963	0.764236	0.842138	-0.798388
4284	5120	HDL_cholesterol	VALK_AML_CLUSTER_9	659	1.11349e-07	249.799	0.765235	0.763828	-0.141294
4828	5121	HDL_cholesterol	DAIRKEE_CANCER_PRONE_RESPONSE_E2	445	6.49509e-05	144.266	0.766234	0.866377	-0.908913
5227	5122	HDL_cholesterol	KEGG_MEDICUS_REFERENCE_DISASSEMBLY_OF_MCC	153	0.0576745	42.0572	0.766234	0.934121	-1.53109
5347	5123	HDL_cholesterol	SHAFFER_IRF4_MULTIPLE_MYELOMA_PROGRAM	354	0.000570659	130.54	0.767233	0.949658	-1.34933
5324	5124	HDL_cholesterol	ONO_AML1_TARGETS_UP	227	0.0123125	73.7771	0.767233	0.945929	-1.48815
4239	5125	HDL_cholesterol	SMID_BREAST_CANCER_RELAPSE_IN_BRAIN_DN	1533	2.24653e-19	599.516	0.768232	0.755127	-0.146371
5157	5126	HDL_cholesterol	PID_P38_ALPHA_BETA_PATHWAY	371	0.000444464	128.29	0.768232	0.922933	-1.22621
5383	5127	HDL_cholesterol	CREIGHTON_ENDOCRINE_THERAPY_RESISTANCE_1	7169	4.14875e-109	3179.04	0.769231	0.95463	-0.812806
5212	5128	HDL_cholesterol	WP_NEURAL_CREST_DIFFERENTIATION	1451	5.4466e-18	584.546	0.769231	0.932878	-1.1061
4166	5129	HDL_cholesterol	ZHENG_FOXP3_TARGETS_IN_T_LYMPHOCYTE_DN	745	1.15486e-08	270.605	0.769231	0.740833	-0.137885
5864	5130	HDL_cholesterol	REACTOME_DEFENSINS	190	0.0267123	59.7677	0.769231	1	-2.72278
4921	5131	HDL_cholesterol	REACTOME_KERATAN_SULFATE_DEGRADATION	191	0.0262459	57.2042	0.769231	0.883779	-1.10048
5245	5132	HDL_cholesterol	PID_P73PATHWAY	1151	7.70202e-14	467.23	0.77023	0.936607	-0.993681
5345	5133	HDL_cholesterol	REACTOME_FGFR2_MUTANT_RECEPTOR_ACTIVATION	383	0.000312331	128.544	0.77023	0.949037	-1.47568
4604	5134	HDL_cholesterol	KEGG_MEDICUS_REFERENCE_FSHR_GNAS_PKA_SIGNALING_PATHWAY	265	0.00562349	75.2385	0.77023	0.8266	-0.877116
5304	5135	HDL_cholesterol	SA_CASPASE_CASCADE	168	0.0413475	50.7562	0.77023	0.944065	-1.46906
5216	5136	HDL_cholesterol	HUNSBERGER_EXERCISE_REGULATED_GENES	326	0.00115796	94.3678	0.771229	0.932878	-1.51116
5434	5137	HDL_cholesterol	ZWANG_CLASS_3_TRANSIENTLY_INDUCED_BY_EGF	3309	2.90749e-45	1426.58	0.772228	0.961467	-0.976712
5577	5138	HDL_cholesterol	TANAKA_METHYLATED_IN_ESOPHAGEAL_CARCINOMA	1192	2.66784e-14	476.273	0.772228	0.97949	-1.64335
5169	5139	HDL_cholesterol	PETROVA_PROX1_TARGETS_DN	778	3.26739e-09	302.629	0.772228	0.926041	-1.13436
2616	5140	HDL_cholesterol	WP_PKC_GAMMA_CALCIUM_SIGNALING_PATHWAY_IN_ATAXIA	725	2.1448e-08	262.404	0.772228	0.460534	1.44653
4658	5141	HDL_cholesterol	GRAHAM_CML_DIVIDING_VS_NORMAL_DIVIDING_UP	156	0.0554265	48.7341	0.772228	0.835923	-0.795467
5321	5142	HDL_cholesterol	BROWNE_HCMV_INFECTION_6HR_DN	2279	4.02023e-30	974.717	0.773227	0.945929	-0.947726
4940	5143	HDL_cholesterol	TURASHVILI_BREAST_DUCTAL_CARCINOMA_VS_DUCTAL_NORMAL_UP	648	2.28053e-07	236.684	0.773227	0.886886	-0.910829
5269	5144	HDL_cholesterol	REACTOME_NICOTINATE_METABOLISM	325	0.00127642	112.185	0.773227	0.939714	-1.3527
5861	5145	HDL_cholesterol	REACTOME_GPCR_LIGAND_BINDING	4631	2.51606e-66	2024.43	0.774226	1	-2.65363
3840	5146	HDL_cholesterol	ZHAN_VARIABLE_EARLY_DIFFERENTIATION_GENES_UP	389	0.000317623	120.954	0.774226	0.680547	-0.0781879
4266	5147	HDL_cholesterol	MAHADEVAN_IMATINIB_RESISTANCE_UP	349	0.000747616	112.312	0.774226	0.758856	-0.339041
4567	5148	HDL_cholesterol	SUZUKI_RESPONSE_TO_TSA_AND_DECITABINE_1A	345	0.000900764	109.013	0.775225	0.821007	-0.664512
5014	5149	HDL_cholesterol	MURATA_VIRULENCE_OF_H_PILORI	276	0.0045183	95.8328	0.775225	0.898073	-0.950863
4781	5150	HDL_cholesterol	REACTOME_RAC2_GTPASE_CYCLE	1467	6.06432e-18	583.32	0.777223	0.857054	-0.439098
4927	5151	HDL_cholesterol	REACTOME_AZATHIOPRINE_ADME	312	0.00179076	97.0039	0.777223	0.885022	-1.08956
4458	5152	HDL_cholesterol	FERRANDO_TAL1_NEIGHBORS	307	0.00213206	93.1172	0.777223	0.796147	-0.64629
5051	5153	HDL_cholesterol	POOLA_INVASIVE_BREAST_CANCER_DN	2174	2.12703e-28	885.297	0.778222	0.905531	-0.718462
5330	5154	HDL_cholesterol	REACTOME_SURFACTANT_METABOLISM	307	0.00216441	107.994	0.778222	0.946551	-1.33602
4823	5155	HDL_cholesterol	LIN_TUMOR_ESCAPE_FROM_IMMUNE_ATTACK	270	0.00564611	88.2714	0.778222	0.865755	-0.847358
4427	5156	HDL_cholesterol	HOLLEMAN_PREDNISOLONE_RESISTANCE_B_ALL_DN	195	0.0257186	53.2169	0.778222	0.791175	-0.69557
5741	5157	HDL_cholesterol	THUM_SYSTOLIC_HEART_FAILURE_UP	5042	8.794e-73	2230.82	0.78022	0.995028	-1.58733
3769	5158	HDL_cholesterol	ZHAN_MULTIPLE_MYELOMA_MS_UP	1041	2.54446e-12	421.819	0.78022	0.668738	0.676924
5067	5159	HDL_cholesterol	SAMOLS_TARGETS_OF_KHSV_MIRNAS_DN	733	2.00108e-08	272.005	0.78022	0.908639	-1.01777
4944	5160	HDL_cholesterol	KEGG_MEDICUS_REFERENCE_DNA_END_RESECTION_AND_RPA_LOADING	156	0.0587245	45.32	0.78022	0.887508	-1.06803
5496	5161	HDL_cholesterol	WAMUNYOKOLI_OVARIAN_CANCER_GRADES_1_2_UP	1759	1.4611e-22	725.941	0.781219	0.968925	-1.29458
4535	5162	HDL_cholesterol	REACTOME_MET_PROMOTES_CELL_MOTILITY	786	5.00946e-09	296.984	0.781219	0.814792	-0.386671
4005	5163	HDL_cholesterol	KEGG_MEDICUS_REFERENCE_VGCC_CA2_APOPTOTIC_PATHWAY	463	4.63567e-05	148.348	0.782218	0.709758	-0.148252
5005	5164	HDL_cholesterol	ABBUD_LIF_SIGNALING_1_DN	319	0.0016633	104.468	0.782218	0.896209	-1.08074
5080	5165	HDL_cholesterol	REACTOME_REGULATION_OF_SIGNALING_BY_NODAL	95	0.193682	24.4594	0.782218	0.909882	-1.33424
4206	5166	HDL_cholesterol	YANG_BREAST_CANCER_ESR1_UP	738	2.34998e-08	274.131	0.784216	0.748291	-0.0462478
4731	5167	HDL_cholesterol	MYLLYKANGAS_AMPLIFICATION_HOT_SPOT_8	160	0.0565356	50.6154	0.784216	0.849596	-0.85147
5102	5168	HDL_cholesterol	ONO_AML1_TARGETS_DN	474	3.31468e-05	174.258	0.785215	0.914232	-1.01236
5205	5169	HDL_cholesterol	KEGG_NICOTINATE_AND_NICOTINAMIDE_METABOLISM	286	0.00443787	86.8122	0.785215	0.931635	-1.38987
5207	5170	HDL_cholesterol	VERHAAK_AML_WITH_NPM1_MUTATED_DN	3909	1.10427e-53	1636.65	0.786214	0.932256	-0.727834
4625	5171	HDL_cholesterol	MATTIOLI_MULTIPLE_MYELOMA_WITH_14Q32_TRANSLOCATIONS	548	5.89824e-06	212.315	0.786214	0.830951	-0.363737
5580	5172	HDL_cholesterol	MAYBURD_RESPONSE_TO_L663536_DN	570	2.84298e-06	210.412	0.786214	0.980733	-1.67009
4976	5173	HDL_cholesterol	TERAMOTO_OPN_TARGETS_CLUSTER_7	214	0.0196888	59.914	0.786214	0.89248	-1.21359
5636	5174	HDL_cholesterol	JAEGER_METASTASIS_DN	3450	2.80121e-47	1478.63	0.787213	0.986948	-1.40732
4963	5175	HDL_cholesterol	BOYLAN_MULTIPLE_MYELOMA_D_CLUSTER_DN	531	6.52518e-06	178.585	0.787213	0.891237	-1.09091
5029	5176	HDL_cholesterol	FINAK_BREAST_CANCER_SDPP_SIGNATURE	310	0.00277034	103.966	0.787213	0.900559	-0.936264
5174	5177	HDL_cholesterol	DACOSTA_UV_RESPONSE_VIA_ERCC3_COMMON_DN	7496	1.20144e-112	3443.71	0.788212	0.927284	-0.277372
5163	5178	HDL_cholesterol	MCGARVEY_SILENCED_BY_METHYLATION_IN_COLON_CANCER	577	2.45878e-06	209.369	0.788212	0.924177	-1.1368
5026	5179	HDL_cholesterol	REACTOME_PI_3K_CASCADE_FGFR4	250	0.00880481	68.7631	0.788212	0.899938	-1.29332
4663	5180	HDL_cholesterol	SMID_BREAST_CANCER_RELAPSE_IN_BONE_UP	1691	5.05494e-21	671.071	0.789211	0.836544	-0.394752
4568	5181	HDL_cholesterol	KEGG_MEDICUS_REFERENCE_HEPARAN_SULFATE_BIOSYNTHESIS	176	0.0431917	52.4914	0.789211	0.821007	-0.722436
5221	5182	HDL_cholesterol	FIRESTEIN_PROLIFERATION	2583	2.08319e-33	1050.95	0.79021	0.934121	-0.837005
5638	5183	HDL_cholesterol	KARLSSON_TGFB1_TARGETS_UP	1423	3.02885e-17	574.298	0.79021	0.986948	-1.67371
5035	5184	HDL_cholesterol	ZHAN_MULTIPLE_MYELOMA_MF_UP	666	2.71579e-07	249.457	0.79021	0.901802	-0.865321
5415	5185	HDL_cholesterol	JECHLINGER_EPITHELIAL_TO_MESENCHYMAL_TRANSITION_DN	787	6.95962e-09	303.136	0.791209	0.958359	-1.3581
4900	5186	HDL_cholesterol	REACTOME_ASSEMBLY_AND_CELL_SURFACE_PRESENTATION_OF_NMDA_RECEPTORS	629	5.46274e-07	232.269	0.791209	0.880671	-0.771491
5196	5187	HDL_cholesterol	NEBEN_AML_WITH_FLT3_OR_NRAS_DN	112	0.16547	27.2209	0.791209	0.930392	-1.41941
5171	5188	HDL_cholesterol	GRADE_COLON_VS_RECTAL_CANCER_UP	408	0.000248522	140.429	0.792208	0.926663	-1.27457
4794	5189	HDL_cholesterol	REACTOME_GABA_SYNTHESIS_RELEASE_REUPTAKE_AND_DEGRADATION	300	0.00300196	87.165	0.792208	0.858919	-0.99728
5136	5190	HDL_cholesterol	REACTOME_DOWNSTREAM_SIGNALING_OF_ACTIVATED_FGFR3	302	0.00312102	86.3475	0.792208	0.919204	-1.3468
5022	5191	HDL_cholesterol	WP_SMALL_LIGAND_GPCRS	227	0.0167058	73.7222	0.792208	0.899316	-1.03169
4749	5192	HDL_cholesterol	WP_NEPHROTIC_SYNDROME	775	1.1155e-08	292.578	0.793207	0.852082	-0.478091
3871	5193	HDL_cholesterol	PID_NETRIN_PATHWAY	780	8.38728e-09	288.652	0.794206	0.686762	0.296454
5189	5194	HDL_cholesterol	WILLIAMS_ESR1_TARGETS_UP	339	0.0014007	107.525	0.794206	0.929149	-1.31348
5299	5195	HDL_cholesterol	TUOMISTO_TUMOR_SUPPRESSION_BY_COL13A1_DN	201	0.0270816	58.4927	0.794206	0.943443	-1.44449
3839	5196	HDL_cholesterol	REACTOME_TRAFFICKING_OF_GLUR2_CONTAINING_AMPA_RECEPTORS	348	0.0011048	114.937	0.795205	0.680547	0.166578
4904	5197	HDL_cholesterol	ROY_WOUND_BLOOD_VESSEL_DN	286	0.00495434	92.4205	0.795205	0.881293	-0.972582
5564	5198	HDL_cholesterol	CHIARADONNA_NEOPLASTIC_TRANSFORMATION_KRAS_UP	1476	1.22871e-17	609.526	0.796204	0.978247	-1.40758
3821	5199	HDL_cholesterol	CLIMENT_BREAST_CANCER_COPY_NUMBER_UP	592	1.61577e-06	205.535	0.796204	0.677439	0.272413
5058	5200	HDL_cholesterol	CUI_TCF21_TARGETS_UP	515	1.3729e-05	172.998	0.796204	0.906774	-1.12492
4702	5201	HDL_cholesterol	GAUSSMANN_MLL_AF4_FUSION_TARGETS_B_UP	419	0.000184917	143.617	0.796204	0.844002	-0.619542
5356	5202	HDL_cholesterol	KEGG_PENTOSE_PHOSPHATE_PATHWAY	266	0.00777496	79.9363	0.796204	0.950901	-1.46952
5272	5203	HDL_cholesterol	RYAN_MANTLE_CELL_LYMPHOMA_NOTCH_DIRECT_UP	2485	5.67434e-32	1023.52	0.797203	0.940336	-0.778717
4760	5204	HDL_cholesterol	WP_UDP_DERIVED_SUGARS_SYNTHESIS_IN_FIBROBLASTS	155	0.0717686	44.8067	0.797203	0.853947	-0.883836
2864	5205	HDL_cholesterol	DING_LUNG_CANCER_MUTATED_SIGNIFICANTLY	799	7.48034e-09	283.607	0.799201	0.50839	1.23297
5650	5206	HDL_cholesterol	NIKOLSKY_BREAST_CANCER_5P15_AMPLICON	171	0.0536665	43.0428	0.799201	0.98757	-1.99714
4989	5207	HDL_cholesterol	SU_SALIVARY_GLAND	136	0.106415	-41.5362	0.799201	0.893723	-2.99845
5403	5208	HDL_cholesterol	REACTOME_EXTRACELLULAR_MATRIX_ORGANIZATION	4784	2.20186e-67	2141.98	0.8002	0.957116	-0.58355
5363	5209	HDL_cholesterol	NAKAMURA_CANCER_MICROENVIRONMENT_DN	479	4.32491e-05	165.043	0.8002	0.951523	-1.43819
4591	5210	HDL_cholesterol	KEGG_CALCIUM_SIGNALING_PATHWAY	3370	3.03015e-45	1414.98	0.801199	0.824736	-0.022581
5128	5211	HDL_cholesterol	IKEDA_MIR30_TARGETS_UP	1854	3.0687e-23	776.114	0.801199	0.917961	-0.705907
4403	5212	HDL_cholesterol	ODONNELL_METASTASIS_UP	1443	3.25865e-17	577.084	0.801199	0.786824	0.0452412
3931	5213	HDL_cholesterol	WANG_NEOPLASTIC_TRANSFORMATION_BY_CCND1_MYC	386	0.000485963	132.417	0.801199	0.698571	0.139784
5062	5214	HDL_cholesterol	STAEGE_EWING_FAMILY_TUMOR	350	0.00113595	129.54	0.801199	0.907396	-0.887604
5474	5215	HDL_cholesterol	FURUKAWA_DUSP6_TARGETS_PCI35_DN	915	3.64974e-10	355.16	0.802198	0.966439	-1.39102
5668	5216	HDL_cholesterol	SEIDEN_ONCOGENESIS_BY_MET	857	1.30359e-09	323.541	0.802198	0.989434	-1.89046
4522	5217	HDL_cholesterol	VALK_AML_CLUSTER_2	463	6.40047e-05	146.982	0.802198	0.811684	-0.66578
4968	5218	HDL_cholesterol	WP_HOMOLOGOUS_RECOMBINATION	153	0.0836398	42.4125	0.802198	0.891858	-1.09291
5350	5219	HDL_cholesterol	GAVIN_FOXP3_TARGETS_CLUSTER_P2	1121	9.66919e-13	435.413	0.803197	0.95028	-1.12305
5333	5220	HDL_cholesterol	REACTOME_BILE_ACID_AND_BILE_SALT_METABOLISM	594	1.89292e-06	209.058	0.803197	0.947172	-1.37059
5824	5221	HDL_cholesterol	NUYTTEN_NIPP1_TARGETS_UP	8052	1.66894e-119	3575.62	0.804196	0.999378	-2.26688
5167	5222	HDL_cholesterol	LIEN_BREAST_CARCINOMA_METAPLASTIC	442	0.00014816	163.984	0.804196	0.92542	-1.05259
5568	5223	HDL_cholesterol	REACTOME_INTERLEUKIN_12_SIGNALING	473	5.4799e-05	155.807	0.804196	0.978247	-1.78247
4761	5224	HDL_cholesterol	REACTOME_THE_ROLE_OF_NEF_IN_HIV_1_REPLICATION_AND_DISEASE_PATHOGENESIS	432	0.000165988	130.776	0.804196	0.853947	-1.03411
5001	5225	HDL_cholesterol	MURAKAMI_UV_RESPONSE_1HR_UP	152	0.0811052	40.9549	0.804196	0.895587	-1.16874
4223	5226	HDL_cholesterol	REACTOME_CRMPS_IN_SEMA3A_SIGNALING	330	0.00213705	109.285	0.805195	0.750155	-0.143455
4984	5227	HDL_cholesterol	WP_TRYPTOPHAN_CATABOLISM_LEADING_TO_NAD_PRODUCTION	194	0.0337863	55.4557	0.805195	0.893723	-1.12729
5147	5228	HDL_cholesterol	WP_OSTEOBLAST_SIGNALING	130	0.13568	29.2863	0.805195	0.92169	-1.40236
4673	5229	HDL_cholesterol	REACTOME_POST_TRANSLATIONAL_MODIFICATION_SYNTHESIS_OF_GPI_ANCHORED_PROTEINS	1721	6.54743e-21	664.412	0.807193	0.838409	-0.355426
4207	5230	HDL_cholesterol	KEGG_MEDICUS_VARIANT_TEL_AML1_FUSION_TO_TRANSCRIPTIONAL_REPRESSION	229	0.0182292	64.3163	0.807193	0.748291	-0.404908
5134	5231	HDL_cholesterol	YANG_BREAST_CANCER_ESR1_LASER_DN	624	9.02693e-07	232.761	0.808192	0.919204	-1.04552
5097	5232	HDL_cholesterol	SMITH_LIVER_CANCER	695	1.67714e-07	261.821	0.809191	0.913611	-0.878578
4961	5233	HDL_cholesterol	DACOSTA_ERCC3_ALLELE_XPCS_VS_TTD_DN	486	4.02202e-05	171.052	0.809191	0.891237	-0.873004
4420	5234	HDL_cholesterol	REACTOME_DEPOLYMERIZATION_OF_THE_NUCLEAR_LAMINA	284	0.00669868	87.4005	0.811189	0.790553	-0.395373
4758	5235	HDL_cholesterol	REACTOME_WNT5A_DEPENDENT_INTERNALIZATION_OF_FZD2_FZD5_AND_ROR2	196	0.0367333	57.3358	0.811189	0.853325	-0.86006
4875	5236	HDL_cholesterol	LEE_LIVER_CANCER_HEPATOBLAST	207	0.0290178	54.2062	0.811189	0.876321	-1.10443
5235	5237	HDL_cholesterol	VANDESLUIS_COMMD1_TARGETS_GROUP_4_DN	172	0.0621732	52.9168	0.811189	0.935985	-1.28647
5312	5238	HDL_cholesterol	REACTOME_HOMOLOGOUS_DNA_PAIRING_AND_STRAND_EXCHANGE	515	1.9629e-05	175.858	0.812188	0.944686	-1.45287
5446	5239	HDL_cholesterol	BIOCARTA_FAS_PATHWAY	327	0.00265428	104.995	0.812188	0.963331	-1.59821
4104	5240	HDL_cholesterol	HEBERT_MATRISOME_TNBC_BONE_BRAIN_LIVER_LUNG_METASTASTASES	298	0.00572853	88.3623	0.813187	0.730889	-0.193947
5043	5241	HDL_cholesterol	WEST_ADRENOCORTICAL_TUMOR_MARKERS_UP	316	0.00328541	87.3462	0.813187	0.903667	-1.23792
5250	5242	HDL_cholesterol	SAENZ_DETOX_PATHWAY_AND_CARCINOGENESIS_DN	170	0.065015	51.7832	0.813187	0.937228	-1.22005
5215	5243	HDL_cholesterol	REACTOME_GLUTAMATE_AND_GLUTAMINE_METABOLISM	101	0.218207	21.3623	0.813187	0.932878	-1.42324
5044	5244	HDL_cholesterol	KANG_IMMORTALIZED_BY_TERT_DN	1612	2.40489e-19	650.647	0.814186	0.904288	-0.720485
5180	5245	HDL_cholesterol	ANDERSEN_CHOLANGIOCARCINOMA_CLASS1	874	1.45868e-09	321.584	0.814186	0.927906	-1.04504
5380	5246	HDL_cholesterol	BOYLAN_MULTIPLE_MYELOMA_PCA3_DN	864	2.03955e-09	313.419	0.814186	0.954009	-1.37467
4516	5247	HDL_cholesterol	VALK_AML_CLUSTER_3	528	1.53364e-05	183.869	0.814186	0.810441	-0.419345
5264	5248	HDL_cholesterol	ZHAN_LATE_DIFFERENTIATION_GENES_UP	383	0.000720601	132.356	0.814186	0.939093	-1.13309
4422	5249	HDL_cholesterol	GOERING_BLOOD_HDL_CHOLESTEROL_QTL_TRANS	232	0.0172241	63.1826	0.814186	0.790553	-0.59328
5576	5250	HDL_cholesterol	WP_GPCRS_OTHER	951	1.70368e-10	355.908	0.815185	0.97949	-1.59505
5275	5251	HDL_cholesterol	JI_RESPONSE_TO_FSH_DN	725	9.39633e-08	279.768	0.815185	0.940957	-1.01568
5585	5252	HDL_cholesterol	FARMER_BREAST_CANCER_CLUSTER_1	350	0.0015491	106.654	0.815185	0.980733	-1.97819
4767	5253	HDL_cholesterol	WP_SULFATASE_AND_AROMATASE_PATHWAY	222	0.0248784	59.2165	0.815185	0.854568	-0.973643
5768	5254	HDL_cholesterol	MITSIADES_RESPONSE_TO_APLIDIN_DN	2991	6.08954e-39	1299.34	0.816184	0.996892	-1.62452
5192	5255	HDL_cholesterol	PID_PDGFRA_PATHWAY	277	0.00961312	81.3178	0.816184	0.92977	-1.27941
5737	5256	HDL_cholesterol	WP_OVERVIEW_OF_INTERFERONS_MEDIATED_SIGNALING_PATHWAY	254	0.0114683	78.6594	0.816184	0.994406	-2.17619
4674	5257	HDL_cholesterol	BOHN_PRIMARY_IMMUNODEFICIENCY_SYNDROM_DN	680	2.89908e-07	240.503	0.817183	0.838409	-0.549348
4925	5258	HDL_cholesterol	HONRADO_BREAST_CANCER_BRCA1_VS_BRCA2	256	0.0112877	75.7286	0.817183	0.8844	-0.969594
5579	5259	HDL_cholesterol	MIYAGAWA_TARGETS_OF_EWSR1_ETS_FUSIONS_UP	3749	7.10186e-50	1605.88	0.818182	0.980112	-1.12432
5115	5260	HDL_cholesterol	SIMBULAN_UV_RESPONSE_IMMORTALIZED_DN	461	0.000113354	152.282	0.818182	0.915475	-1.11365
4569	5261	HDL_cholesterol	HINATA_NFKB_TARGETS_KERATINOCYTE_DN	442	0.000202019	144.824	0.818182	0.821628	-0.42994
3615	5262	HDL_cholesterol	REACTOME_ERBB2_REGULATES_CELL_MOTILITY	436	0.000210163	134.68	0.818182	0.641392	0.358769
4753	5263	HDL_cholesterol	LEE_AGING_CEREBELLUM_DN	1245	4.34878e-14	484.149	0.819181	0.852704	-0.407241
4928	5264	HDL_cholesterol	REACTOME_RHOB_GTPASE_CYCLE	1195	2.35555e-13	443.897	0.819181	0.885643	-0.629146
4835	5265	HDL_cholesterol	OSADA_ASCL1_TARGETS_UP	763	2.74693e-08	284.513	0.819181	0.868241	-0.629288
5053	5266	HDL_cholesterol	BIOCARTA_ERK_PATHWAY	389	0.000666283	110.758	0.82018	0.905531	-1.24158
5146	5267	HDL_cholesterol	REACTOME_P38MAPK_EVENTS	141	0.11432	32.7244	0.82018	0.92169	-1.36807
5002	5268	HDL_cholesterol	YAMANAKA_GLIOBLASTOMA_SURVIVAL_UP	138	0.124375	32.5203	0.82018	0.895587	-1.2101
5211	5269	HDL_cholesterol	BIOCARTA_IL17_PATHWAY	143	0.107619	32.0538	0.82018	0.932256	-1.43884
5548	5270	HDL_cholesterol	MASSARWEH_TAMOXIFEN_RESISTANCE_UP	8060	1.47962e-117	3569.05	0.821179	0.976383	-0.9102
5027	5271	HDL_cholesterol	IZADPANAH_STEM_CELL_ADIPOSE_VS_BONE_DN	1780	1.8414e-21	750.585	0.821179	0.900559	-0.431452
3479	5272	HDL_cholesterol	REACTOME_NEUREXINS_AND_NEUROLIGINS	1426	1.38678e-16	567.524	0.821179	0.616532	1.07709
4878	5273	HDL_cholesterol	HERNANDEZ_ABERRANT_MITOSIS_BY_DOCETACEL_2NM_UP	1227	6.84548e-14	477.489	0.821179	0.876942	-0.461396
3788	5274	HDL_cholesterol	REACTOME_GRB2_EVENTS_IN_ERBB2_SIGNALING	442	0.000207771	134.255	0.821179	0.671846	0.194009
5052	5275	HDL_cholesterol	KEGG_GALACTOSE_METABOLISM	323	0.00327252	98.7528	0.821179	0.905531	-1.13806
5121	5276	HDL_cholesterol	MARSON_FOXP3_CORE_DIRECT_TARGETS	205	0.0322397	55.3594	0.821179	0.916097	-1.34055
4902	5277	HDL_cholesterol	REACTOME_FGFRL1_MODULATION_OF_FGFR1_SIGNALING	173	0.067605	42.969	0.821179	0.880671	-1.09315
5323	5278	HDL_cholesterol	BROWNE_HCMV_INFECTION_8HR_DN	558	9.83187e-06	196.867	0.822178	0.945929	-1.27631
5866	5279	HDL_cholesterol	REACTOME_ANTIMICROBIAL_PEPTIDES	514	2.4592e-05	182.786	0.822178	1	-2.8734
5023	5280	HDL_cholesterol	DASU_IL6_SIGNALING_SCAR_UP	472	8.48901e-05	153.532	0.822178	0.899316	-1.03893
5247	5281	HDL_cholesterol	WP_CONTROL_OF_IMMUNE_TOLERANCE_BY_VASOACTIVE_INTESTINAL_PEPTIDE	125	0.171248	28.9551	0.822178	0.936607	-1.5097
5076	5282	HDL_cholesterol	WP_CELL_LINEAGE_MAP_FOR_NEURONAL_DIFFERENTIATION	2216	3.31863e-27	885.873	0.823177	0.909882	-0.613339
5158	5283	HDL_cholesterol	KEGG_MEDICUS_REFERENCE_CROSSTALK_BETWEEN_EXTRINSIC_AND_INTRINSIC_APOPTOTIC_PATHWAYS	163	0.0801216	44.9249	0.823177	0.922933	-1.30364
5736	5284	HDL_cholesterol	KEGG_STARCH_AND_SUCROSE_METABOLISM	429	0.000246346	142.773	0.824176	0.994406	-2.15504
5185	5285	HDL_cholesterol	PID_WNT_CANONICAL_PATHWAY	238	0.0186854	68.8092	0.824176	0.928527	-1.24628
5230	5286	HDL_cholesterol	REACTOME_FRS_MEDIATED_FGFR4_SIGNALING	256	0.0127796	63.6191	0.824176	0.934742	-1.52376
5274	5287	HDL_cholesterol	REACTOME_CREATION_OF_C4_AND_C2_ACTIVATORS	140	0.121704	29.1318	0.825175	0.940336	-1.54814
4822	5288	HDL_cholesterol	WP_HIPPO_MERLIN_SIGNALING_DYSREGULATION	2222	2.61787e-27	894.786	0.826174	0.865755	-0.298929
4983	5289	HDL_cholesterol	WP_DISORDERS_OF_FRUCTOSE_METABOLISM	178	0.0658617	47.0958	0.826174	0.893723	-1.09
3457	5290	HDL_cholesterol	REACTOME_LONG_TERM_POTENTIATION	603	3.09959e-06	204.924	0.827173	0.612803	0.585243
5015	5291	HDL_cholesterol	PARK_HSC_VS_MULTIPOTENT_PROGENITORS_UP	235	0.0216665	61.7164	0.827173	0.898073	-1.11511
5486	5292	HDL_cholesterol	IWANAGA_E2F1_TARGETS_INDUCED_BY_SERUM	199	0.0426817	52.1314	0.827173	0.967682	-1.7493
5647	5293	HDL_cholesterol	NABA_ECM_AFFILIATED	2191	7.32616e-27	873.769	0.828172	0.98757	-1.58809
2186	5294	HDL_cholesterol	KEGG_MEDICUS_REFERENCE_CA2_CAM_VGCC_RYR_SIGNALING_PATHWAY	532	1.73621e-05	169.292	0.828172	0.384089	2.05772
4995	5295	HDL_cholesterol	WP_LACTATE_SHUTTLE_IN_GLIAL_CELLS	169	0.0800899	43.7285	0.828172	0.894966	-1.14788
5298	5296	HDL_cholesterol	WP_DEVELOPMENT_AND_HETEROGENEITY_OF_THE_ILC_FAMILY	449	0.000210817	135.852	0.829171	0.943443	-1.33804
4644	5297	HDL_cholesterol	REACTOME_EPHRIN_SIGNALING	310	0.0053843	79.5558	0.829171	0.834058	-0.872467
4923	5298	HDL_cholesterol	WP_MYOMETRIAL_RELAXATION_AND_CONTRACTION_PATHWAYS	2925	3.62889e-37	1172.11	0.83017	0.8844	-0.483336
4946	5299	HDL_cholesterol	LINDVALL_IMMORTALIZED_BY_TERT_DN	1155	1.17192e-12	449.94	0.831169	0.888129	-0.566039
4790	5300	HDL_cholesterol	REACTOME_STIMULI_SENSING_CHANNELS	1952	2.46577e-23	826.236	0.832168	0.858919	-0.129594
4699	5301	HDL_cholesterol	REACTOME_G_ALPHA_Z_SIGNALLING_EVENTS	960	2.30979e-10	338.877	0.832168	0.843381	-0.530267
5423	5302	HDL_cholesterol	CHEOK_RESPONSE_TO_HD_MTX_DN	186	0.0575384	45.9738	0.832168	0.959602	-1.68849
4804	5303	HDL_cholesterol	NEWMAN_ERCC6_TARGETS_DN	590	6.12718e-06	198.236	0.833167	0.861405	-0.721544
5229	5304	HDL_cholesterol	WP_GASTRIC_CANCER_NETWORK_2	373	0.00134283	107.254	0.833167	0.934742	-1.39221
4691	5305	HDL_cholesterol	CLAUS_PGR_POSITIVE_MENINGIOMA_DN	204	0.0401434	59.5474	0.833167	0.841516	-0.684942
4920	5306	HDL_cholesterol	FARMER_BREAST_CANCER_CLUSTER_3	198	0.0452612	52.0587	0.833167	0.883779	-1.04288
5389	5307	HDL_cholesterol	SHIN_B_CELL_LYMPHOMA_CLUSTER_6	95	0.31882	18.3384	0.833167	0.95463	-1.46748
5037	5308	HDL_cholesterol	WP_TYPE_I_COLLAGEN_SYNTHESIS_IN_THE_CONTEXT_OF_OSTEOGENESIS_IMPERFECTA	477	8.83698e-05	156.215	0.834166	0.902424	-0.975205
5868	5309	HDL_cholesterol	NIKOLSKY_BREAST_CANCER_7Q21_Q22_AMPLICON	351	0.00201575	98.5253	0.834166	1	-2.97475
5348	5310	HDL_cholesterol	NAGY_TFTC_COMPONENTS_HUMAN	188	0.0560329	51.3311	0.835165	0.949658	-1.4414
4956	5311	HDL_cholesterol	MIKKELSEN_IPS_ICP_WITH_H3K4ME3_AND_H327ME3	2116	9.9724e-26	817.191	0.836164	0.889994	-0.691495
5122	5312	HDL_cholesterol	MEISSNER_NPC_HCP_WITH_H3K27ME3	1273	3.04397e-14	499.408	0.836164	0.916718	-0.829502
5225	5313	HDL_cholesterol	WANG_RECURRENT_LIVER_CANCER_DN	182	0.0625222	49.7412	0.836164	0.934121	-1.29882
4861	5314	HDL_cholesterol	PEPPER_CHRONIC_LYMPHOCYTIC_LEUKEMIA_UP	507	4.82733e-05	163.038	0.837163	0.873835	-0.833557
4681	5315	HDL_cholesterol	WP_AIRWAY_SMOOTH_MUSCLE_CELL_CONTRACTION	266	0.0121944	71.2863	0.837163	0.83903	-0.801795
5236	5316	HDL_cholesterol	KEGG_MEDICUS_REFERENCE_WNT_SIGNALING_MODULATION_WNT_ACYLATION	216	0.034355	58.1833	0.837163	0.935985	-1.36538
5819	5317	HDL_cholesterol	ZHANG_BREAST_CANCER_PROGENITORS_UP	4796	3.38502e-65	2177.2	0.838162	0.999378	-1.91961
5870	5318	HDL_cholesterol	REACTOME_FORMATION_OF_THE_CORNIFIED_ENVELOPE	771	5.81994e-08	247.71	0.839161	1	-3.19985
5107	5319	HDL_cholesterol	REACTOME_PI_3K_CASCADE_FGFR3	237	0.0258583	58.8977	0.839161	0.914854	-1.22837
5360	5320	HDL_cholesterol	ODONNELL_TARGETS_OF_MYC_AND_TFRC_UP	1108	5.33892e-12	403.433	0.84016	0.951523	-1.13309
5287	5321	HDL_cholesterol	WP_DISORDERS_OF_BILE_ACID_SYNTHESIS_AND_BILIARY_TRANSPORT	377	0.00146453	119.255	0.84016	0.9422	-1.26254
3992	5322	HDL_cholesterol	TRAYNOR_RETT_SYNDROM_DN	321	0.00503843	92.9261	0.84016	0.707272	0.0295579
5166	5323	HDL_cholesterol	REACTOME_ROLE_OF_LAT2_NTAL_LAB_ON_CALCIUM_MOBILIZATION	179	0.0786946	43.6009	0.84016	0.924798	-1.3403
5771	5324	HDL_cholesterol	DODD_NASOPHARYNGEAL_CARCINOMA_UP	19955	1.58743e-304	8661.93	0.841159	0.996892	-1.74997
5530	5325	HDL_cholesterol	ZHAN_V2_LATE_DIFFERENTIATION_GENES	439	0.000359787	141.815	0.841159	0.972654	-1.58144
4985	5326	HDL_cholesterol	MALTA_CURATED_STEMNESS_MARKERS	324	0.00479064	85.5807	0.841159	0.893723	-1.14535
5141	5327	HDL_cholesterol	GRAHAM_CML_QUIESCENT_VS_CML_DIVIDING_DN	128	0.184355	30.8601	0.841159	0.921069	-1.24034
5206	5328	HDL_cholesterol	BIOCARTA_NO2IL12_PATHWAY	153	0.10985	34.9046	0.842158	0.931635	-1.41003
5608	5329	HDL_cholesterol	RATTENBACHER_BOUND_BY_CELF1	5546	4.25176e-76	2399.2	0.843157	0.984462	-1.13781
5623	5330	HDL_cholesterol	KEGG_REGULATION_OF_ACTIN_CYTOSKELETON	2985	4.74096e-37	1210.16	0.843157	0.985705	-1.29609
5168	5331	HDL_cholesterol	NADERI_BREAST_CANCER_PROGNOSIS_DN	229	0.0271944	66.0291	0.843157	0.92542	-1.22548
4796	5332	HDL_cholesterol	REACTOME_CARDIAC_CONDUCTION	2563	3.63087e-31	1034.06	0.844156	0.85954	-0.159012
5024	5333	HDL_cholesterol	REACTOME_G_PROTEIN_ACTIVATION	376	0.00150667	109.628	0.844156	0.899316	-1.10387
4949	5334	HDL_cholesterol	YANG_BREAST_CANCER_ESR1_BULK_DN	381	0.00137878	116.538	0.845155	0.888751	-0.858109
4368	5335	HDL_cholesterol	REACTOME_DISEASES_ASSOCIATED_WITH_O_GLYCOSYLATION_OF_PROTEINS	1334	7.66078e-15	481.139	0.846154	0.779988	-0.125775
4550	5336	HDL_cholesterol	REACTOME_HEPARAN_SULFATE_HEPARIN_HS_GAG_METABOLISM	1086	1.14294e-11	413.511	0.846154	0.817899	-0.132759
4924	5337	HDL_cholesterol	REACTOME_RUNX2_REGULATES_OSTEOBLAST_DIFFERENTIATION	361	0.00200812	107.178	0.846154	0.8844	-0.956818
5108	5338	HDL_cholesterol	KEGG_MEDICUS_REFERENCE_GATOR1_MTORC1_SIGNALING_PATHWAY	157	0.106434	38.76	0.846154	0.914854	-1.27469
5209	5339	HDL_cholesterol	BIOCARTA_D4GDI_PATHWAY	114	0.237143	26.3924	0.846154	0.932256	-1.35616
4130	5340	HDL_cholesterol	WP_HIPPO_SIGNALING_REGULATION_PATHWAYS	2445	2.06378e-29	942.42	0.847153	0.733996	0.453199
5213	5341	HDL_cholesterol	PID_CD8_TCR_PATHWAY	821	2.1359e-08	267.008	0.847153	0.932878	-1.21945
5335	5342	HDL_cholesterol	KEGG_MEDICUS_VARIANT_FZD7_OVEREXPRESSION_TO_WNT_SIGNALING_PATHWAY	488	8.93294e-05	159.293	0.847153	0.947794	-1.40671
5418	5343	HDL_cholesterol	CORONEL_RFX7_DIRECT_TARGETS_UP	500	7.09828e-05	157.882	0.847153	0.958981	-1.518
4730	5344	HDL_cholesterol	SAKAI_TUMOR_INFILTRATING_MONOCYTES_UP	459	0.000254939	136.565	0.848152	0.849596	-0.804874
5400	5345	HDL_cholesterol	REACTOME_DOWNSTREAM_SIGNALING_OF_ACTIVATED_FGFR2	369	0.0016675	104.793	0.848152	0.956495	-1.4957
5619	5346	HDL_cholesterol	REACTOME_PARACETAMOL_ADME	300	0.00941708	79.9358	0.848152	0.985084	-1.7893
4487	5347	HDL_cholesterol	REACTOME_TRAFFICKING_OF_AMPA_RECEPTORS	602	4.98171e-06	208.61	0.849151	0.803605	-0.200819
4680	5348	HDL_cholesterol	BONOME_OVARIAN_CANCER_POOR_SURVIVAL_UP	561	1.49568e-05	186.36	0.849151	0.83903	-0.493745
5254	5349	HDL_cholesterol	XU_CREBBP_TARGETS_UP	251	0.0216348	64.2105	0.849151	0.937228	-1.41191
5025	5350	HDL_cholesterol	XU_RESPONSE_TO_TRETINOIN_AND_NSC682994_UP	176	0.0899651	48.2105	0.849151	0.899938	-1.03342
5708	5351	HDL_cholesterol	MIKKELSEN_NPC_ICP_WITH_H3K4ME3	5578	3.51543e-76	2308.3	0.85015	0.992542	-1.62624
5193	5352	HDL_cholesterol	REACTOME_CONSTITUTIVE_SIGNALING_BY_ABERRANT_PI3K_IN_CANCER	1304	2.62884e-14	489.966	0.85015	0.930392	-0.897832
5714	5353	HDL_cholesterol	SCHUHMACHER_MYC_TARGETS_UP	780	5.72731e-08	294.579	0.851149	0.993163	-1.84401
5497	5354	HDL_cholesterol	WP_15Q11Q13_COPY_NUMBER_VARIATION	727	3.30367e-07	255.004	0.851149	0.968925	-1.47248
5462	5355	HDL_cholesterol	KRIEG_HYPOXIA_VIA_KDM3A	581	1.01645e-05	196.758	0.851149	0.965196	-1.50153
5605	5356	HDL_cholesterol	APPIERTO_RESPONSE_TO_FENRETINIDE_DN	482	0.000113286	159.838	0.851149	0.983841	-1.73729
5143	5357	HDL_cholesterol	WANG_ADIPOGENIC_GENES_REPRESSED_BY_SIRT1	376	0.00181509	109.028	0.851149	0.92169	-1.17821
4901	5358	HDL_cholesterol	MEINHOLD_OVARIAN_CANCER_LOW_GRADE_UP	158	0.116415	40.2041	0.851149	0.880671	-0.977236
5378	5359	HDL_cholesterol	MAGRANGEAS_MULTIPLE_MYELOMA_IGG_VS_IGA_UP	147	0.137145	33.0087	0.851149	0.953387	-1.59078
5138	5360	HDL_cholesterol	KONDO_EZH2_TARGETS	3843	2.59965e-49	1593.77	0.852148	0.920447	-0.420704
4896	5361	HDL_cholesterol	WILCOX_RESPONSE_TO_PROGESTERONE_DN	1078	2.38156e-11	381.839	0.853147	0.88005	-0.615884
5566	5362	HDL_cholesterol	HUPER_BREAST_BASAL_VS_LUMINAL_UP	622	3.54814e-06	220.71	0.853147	0.978247	-1.61474
4454	5363	HDL_cholesterol	WP_HIPPOCAMPAL_SYNAPTOGENESIS_AND_NEUROGENESIS	527	3.22959e-05	173.451	0.853147	0.796147	-0.268566
4751	5364	HDL_cholesterol	PID_HDAC_CLASSII_PATHWAY	557	1.91672e-05	174.768	0.854146	0.852082	-0.752741
5270	5365	HDL_cholesterol	REACTOME_PROCESSING_OF_SMDT1	138	0.185379	31.9628	0.854146	0.939714	-1.37056
5243	5366	HDL_cholesterol	PEREZ_TP53_AND_TP63_TARGETS	3227	1.62136e-40	1337.59	0.855145	0.936607	-0.615733
5533	5367	HDL_cholesterol	WP_FAS_LIGAND_PATHWAY_AND_STRESS_INDUCTION_OF_HEAT_SHOCK_PROTEINS	489	9.89512e-05	163.496	0.855145	0.973275	-1.59053
5470	5368	HDL_cholesterol	REACTOME_AMINE_LIGAND_BINDING_RECEPTORS	506	7.63724e-05	151.925	0.856144	0.965817	-1.57008
5266	5369	HDL_cholesterol	CHEOK_RESPONSE_TO_MERCAPTOPURINE_AND_LD_MTX_DN	222	0.0416405	60.0749	0.856144	0.939093	-1.35813
5179	5370	HDL_cholesterol	KEGG_MEDICUS_REFERENCE_ATR_SIGNALING	122	0.236087	23.1406	0.856144	0.927284	-1.37288
5438	5371	HDL_cholesterol	REACTOME_ERYTHROCYTES_TAKE_UP_CARBON_DIOXIDE_AND_RELEASE_OXYGEN	102	0.308495	20.3653	0.856144	0.961467	-1.57934
5863	5372	HDL_cholesterol	KUUSELO_PANCREATIC_CANCER_19Q13_AMPLIFICATION	74	0.513323	10.0082	0.856144	1	-2.68146
5214	5373	HDL_cholesterol	GARGALOVIC_RESPONSE_TO_OXIDIZED_PHOSPHOLIPIDS_CYAN_UP	163	0.113261	37.471	0.857143	0.932878	-1.36232
5639	5374	HDL_cholesterol	PANGAS_TUMOR_SUPPRESSION_BY_SMAD1_AND_SMAD5_DN	1814	1.74659e-20	679.947	0.858142	0.986948	-1.67389
5317	5375	HDL_cholesterol	MARCHINI_TRABECTEDIN_RESISTANCE_UP	200	0.0566975	54.5359	0.858142	0.945308	-1.34083
5379	5376	HDL_cholesterol	JAATINEN_HEMATOPOIETIC_STEM_CELL_UP	4668	6.54597e-62	1996.98	0.859141	0.954009	-0.602903
4143	5377	HDL_cholesterol	PID_LPA4_PATHWAY	351	0.00318443	90.9335	0.859141	0.735861	-0.313058
4942	5378	HDL_cholesterol	KEGG_GLYCOSPHINGOLIPID_BIOSYNTHESIS_GLOBO_SERIES	206	0.0553601	51.1224	0.859141	0.886886	-1.01664
4451	5379	HDL_cholesterol	EBAUER_TARGETS_OF_PAX3_FOXO1_FUSION_DN	1012	2.00854e-10	356.173	0.86014	0.794904	-0.176918
5445	5380	HDL_cholesterol	BOYLAN_MULTIPLE_MYELOMA_C_CLUSTER_UP	433	0.000573654	127.137	0.86014	0.963331	-1.57491
5818	5381	HDL_cholesterol	REACTOME_SIGNALING_BY_GPCR	8998	2.50872e-128	3838.67	0.861139	0.999378	-1.91568
5382	5382	HDL_cholesterol	CHIANG_LIVER_CANCER_SUBCLASS_CTNNB1_UP	2673	7.23482e-32	1094.8	0.861139	0.95463	-0.773215
5095	5383	HDL_cholesterol	ZHAN_MULTIPLE_MYELOMA_HP_UP	620	4.71523e-06	199.701	0.861139	0.912989	-1.04802
5740	5384	HDL_cholesterol	SENESE_HDAC3_TARGETS_UP	6411	2.30892e-88	2828.46	0.862138	0.995028	-1.29295
5575	5385	HDL_cholesterol	ACEVEDO_LIVER_CANCER_WITH_H3K9ME3_DN	1166	4.39221e-12	420.561	0.862138	0.97949	-1.51418
4288	5386	HDL_cholesterol	IKEDA_MIR133_TARGETS_UP	938	1.91576e-09	357.295	0.862138	0.76445	0.247095
4929	5387	HDL_cholesterol	TERAO_AOX4_TARGETS_SKIN_DN	269	0.0174892	73.2521	0.862138	0.885643	-0.937784
4274	5388	HDL_cholesterol	SNIJDERS_AMPLIFIED_IN_HEAD_AND_NECK_TUMORS	871	1.02517e-08	307.974	0.863137	0.760721	0.0504281
4382	5389	HDL_cholesterol	REACTOME_ACTIVATION_OF_KAINATE_RECEPTORS_UPON_GLUTAMATE_BINDING	674	1.80898e-06	226.689	0.863137	0.783095	-0.0859032
5161	5390	HDL_cholesterol	LANDIS_ERBB2_BREAST_TUMORS_65_UP	310	0.00956735	85.2226	0.863137	0.923555	-1.17855
5176	5391	HDL_cholesterol	ZHANG_GATA6_TARGETS_DN	1033	2.48517e-10	383.809	0.864136	0.927284	-0.853208
5550	5392	HDL_cholesterol	SENESE_HDAC1_AND_HDAC2_TARGETS_UP	3328	9.47688e-42	1344.71	0.865135	0.976383	-1.21859
5065	5393	HDL_cholesterol	KORKOLA_EMBRYONIC_CARCINOMA_VS_SEMINOMA_UP	267	0.020237	68.5915	0.865135	0.908017	-1.18863
5412	5394	HDL_cholesterol	CUI_TCF21_TARGETS_2_DN	12902	4.88016e-188	5711.85	0.866134	0.958359	-0.300729
5524	5395	HDL_cholesterol	VANDESLUIS_COMMD1_TARGETS_GROUP_3_DN	438	0.000634939	134.404	0.866134	0.972032	-1.52682
4295	5396	HDL_cholesterol	KEGG_MEDICUS_REFERENCE_NUCLEAR_INITIATED_ESTROGEN_SIGNALING_PATHWAY	250	0.0278016	63.9788	0.866134	0.766314	-0.379049
4930	5397	HDL_cholesterol	KEGG_MEDICUS_VARIANT_MUTATION_CAUSED_ABERRANT_PSEN_TO_MGLUR5_CA2_APOPTOTIC_PATHWAY	212	0.0497469	55.7261	0.866134	0.885643	-1.01348
5862	5398	HDL_cholesterol	REACTOME_BETA_DEFENSINS	128	0.243503	26.8297	0.866134	1	-2.67006
5426	5399	HDL_cholesterol	KEGG_MEDICUS_REFERENCE_HOMOLOGOUS_RECOMBINATION	391	0.00163953	119.355	0.867133	0.960224	-1.44894
5449	5400	HDL_cholesterol	WP_COMPLEMENT_SYSTEM_IN_NEURONAL_DEVELOPMENT_AND_PLASTICITY	1548	8.3731e-17	546.132	0.868132	0.963953	-1.29787
2997	5401	HDL_cholesterol	MAHADEVAN_GIST_MORPHOLOGICAL_SWITCH	525	5.48562e-05	163.081	0.868132	0.530764	1.17117
5099	5402	HDL_cholesterol	HOLLEMAN_ASPARAGINASE_RESISTANCE_B_ALL_DN	143	0.180546	26.2629	0.868132	0.913611	-1.32438
5082	5403	HDL_cholesterol	PLASARI_TGFB1_SIGNALING_VIA_NFIC_1HR_DN	1853	9.88834e-21	685.452	0.869131	0.910503	-0.711556
5073	5404	HDL_cholesterol	LEIN_PONS_MARKERS	1454	9.46824e-16	553.394	0.869131	0.90926	-0.685007
3715	5405	HDL_cholesterol	REACTOME_DCC_MEDIATED_ATTRACTIVE_SIGNALING	431	0.00077492	131.129	0.87013	0.659416	0.446909
4715	5406	HDL_cholesterol	LEE_TARGETS_OF_PTCH1_AND_SUFU_DN	1730	5.059e-19	639.915	0.872128	0.846489	-0.245489
3268	5407	HDL_cholesterol	KEGG_MEDICUS_REFERENCE_CA2_ENTRY_VOLTAGE_GATED_CA2_CHANNEL	777	1.90159e-07	247.946	0.872128	0.577999	0.77432
5199	5408	HDL_cholesterol	CHIARETTI_T_ALL_REFRACTORY_TO_THERAPY	343	0.00550506	96.9234	0.872128	0.931013	-1.25435
5473	5409	HDL_cholesterol	BRUNO_HEMATOPOIESIS	866	1.62216e-08	311.23	0.873127	0.966439	-1.35562
5004	5410	HDL_cholesterol	MEISSNER_NPC_ICP_WITH_H3_UNMETHYLATED	376	0.00298273	107.34	0.873127	0.896209	-0.908747
5036	5411	HDL_cholesterol	WP_CANONICAL_AND_NON_CANONICAL_TGF_B_SIGNALING	259	0.0261177	63.7049	0.873127	0.901802	-1.15303
5050	5412	HDL_cholesterol	HOWLIN_CITED1_TARGETS_2_DN	232	0.0434683	58.8787	0.873127	0.90491	-1.06166
5190	5413	HDL_cholesterol	REACTOME_FRS_MEDIATED_FGFR3_SIGNALING	243	0.0339053	54.7269	0.873127	0.929149	-1.47336
4952	5414	HDL_cholesterol	COLIN_PILOCYTIC_ASTROCYTOMA_VS_GLIOBLASTOMA_UP	602	1.38506e-05	192.749	0.874126	0.889372	-0.81159
3674	5415	HDL_cholesterol	BIOCARTA_PDZS_PATHWAY	470	0.000324001	141.412	0.874126	0.652579	0.499497
5435	5416	HDL_cholesterol	GRANDVAUX_IFN_RESPONSE_NOT_VIA_IRF3	143	0.1884	30.1796	0.874126	0.961467	-1.52883
5119	5417	HDL_cholesterol	TORCHIA_TARGETS_OF_EWSR1_FLI1_FUSION_TOP20_DN	282	0.0181088	75.1831	0.875125	0.916097	-1.10273
4713	5418	HDL_cholesterol	KIM_MYC_AMPLIFICATION_TARGETS_DN	1958	1.07028e-21	740.446	0.876124	0.846489	-0.0983534
5342	5419	HDL_cholesterol	NAGY_STAGA_COMPONENTS_HUMAN	145	0.188419	30.9272	0.876124	0.949037	-1.40951
5311	5420	HDL_cholesterol	REACTOME_REGULATION_OF_NPAS4_GENE_EXPRESSION	138	0.230527	27.1395	0.876124	0.944686	-1.45226
4827	5421	HDL_cholesterol	DI_MARTINO_MATRISOME_HIGHLY_PROLIFERATIVE_HNSCC_TUMOR_CELL_DERIVED	324	0.00888757	85.6981	0.877123	0.866377	-0.808434
5278	5422	HDL_cholesterol	REACTOME_PI_3K_CASCADE_FGFR2	304	0.0136143	76.3718	0.877123	0.940957	-1.42718
5253	5423	HDL_cholesterol	KEGG_MEDICUS_REFERENCE_FLCN_MTORC1_SIGNALING_PATHWAY	160	0.143283	35.1506	0.877123	0.937228	-1.37237
5077	5424	HDL_cholesterol	MARIADASON_RESPONSE_TO_BUTYRATE_SULINDAC_6	699	1.50338e-06	223.349	0.878122	0.909882	-0.980538
5399	5425	HDL_cholesterol	REACTOME_FATTY_ACYL_COA_BIOSYNTHESIS	434	0.000921942	127.978	0.878122	0.956495	-1.40298
5184	5426	HDL_cholesterol	LEE_DOUBLE_POLAR_THYMOCYTE	350	0.00503246	100.234	0.878122	0.928527	-1.15864
5391	5427	HDL_cholesterol	RICKMAN_TUMOR_DIFFERENTIATED_MODERATELY_VS_POORLY_DN	145	0.196466	29.3615	0.878122	0.95463	-1.52472
5698	5428	HDL_cholesterol	GRAESSMANN_RESPONSE_TO_MC_AND_SERUM_DEPRIVATION_UP	2761	2.70398e-32	1096.86	0.879121	0.99192	-1.64581
5546	5429	HDL_cholesterol	JAERVINEN_AMPLIFIED_IN_LARYNGEAL_CANCER	487	0.000201062	145.812	0.879121	0.975761	-1.61377
5246	5430	HDL_cholesterol	WP_DRUG_INDUCTION_OF_BILE_ACID_PATHWAY	233	0.0455771	57.2288	0.879121	0.936607	-1.32095
4733	5431	HDL_cholesterol	DACOSTA_LOW_DOSE_UV_RESPONSE_VIA_ERCC3_XPCS_UP	202	0.0769861	43.5521	0.879121	0.850218	-0.871445
5129	5432	HDL_cholesterol	REACTOME_ACTIVATION_OF_NMDA_RECEPTORS_AND_POSTSYNAPTIC_EVENTS	1556	1.2863e-16	570.428	0.88012	0.917961	-0.735286
4740	5433	HDL_cholesterol	MEBARKI_HCC_PROGENITOR_WNT_UP_CTNNB1_INDEPENDENT	438	0.000873002	127.78	0.88012	0.850839	-0.558324
5542	5434	HDL_cholesterol	WHITE_NEUROBLASTOMA_WITH_1P36.3_DELETION	193	0.0860031	42.3275	0.88012	0.97514	-1.68273
4965	5435	HDL_cholesterol	GRYDER_PAX3FOXO1_ENHANCERS_KO_DOWN	8212	1.66955e-113	3415.62	0.881119	0.891858	-0.094185
3402	5436	HDL_cholesterol	MARTINEZ_RESPONSE_TO_TRABECTEDIN	1425	7.04046e-15	502.74	0.882118	0.599751	1.05574
4521	5437	HDL_cholesterol	REACTOME_ANCHORING_FIBRIL_FORMATION	311	0.0141372	80.881	0.882118	0.811684	-0.380313
5307	5438	HDL_cholesterol	REACTOME_SIGNALING_BY_NODAL	292	0.0181517	65.4506	0.882118	0.944065	-1.56374
4809	5439	HDL_cholesterol	ABBUD_LIF_SIGNALING_2_UP	234	0.0497506	52.3095	0.882118	0.862648	-0.92966
5177	5440	HDL_cholesterol	WP_ALANINE_AND_ASPARTATE_METABOLISM	144	0.20778	31.7812	0.882118	0.927284	-1.2159
4770	5441	HDL_cholesterol	WP_G_PROTEIN_SIGNALING_PATHWAYS	1928	4.24483e-21	687.297	0.883117	0.85519	-0.416748
4837	5442	HDL_cholesterol	REACTOME_INTERACTION_BETWEEN_L1_AND_ANKYRINS	575	3.24953e-05	178.806	0.883117	0.868863	-0.731499
5202	5443	HDL_cholesterol	MOROSETTI_FACIOSCAPULOHUMERAL_MUSCULAR_DISTROPHY_DN	157	0.160782	34.4311	0.883117	0.931635	-1.27628
5238	5444	HDL_cholesterol	REACTOME_SEROTONIN_RECEPTORS	125	0.291684	22.5388	0.883117	0.935985	-1.39696
5785	5445	HDL_cholesterol	REACTOME_GLUCURONIDATION	101	0.406951	16.1712	0.883117	0.997514	-2.34221
5646	5446	HDL_cholesterol	TAKEDA_TARGETS_OF_NUP98_HOXA9_FUSION_10D_UP	2604	1.44849e-29	986.552	0.884116	0.98757	-1.44561
5490	5447	HDL_cholesterol	REACTOME_DISEASES_OF_DNA_REPAIR	645	5.73055e-06	212.856	0.884116	0.968303	-1.53928
5422	5448	HDL_cholesterol	KEGG_HOMOLOGOUS_RECOMBINATION	332	0.00793224	86.7828	0.884116	0.959602	-1.43105
5617	5449	HDL_cholesterol	TURASHVILI_BREAST_NORMAL_DUCTAL_VS_LOBULAR_UP	732	9.53355e-07	237.743	0.885115	0.985084	-1.72384
5610	5450	HDL_cholesterol	AIYAR_COBRA1_TARGETS_UP	443	0.000968526	127.317	0.885115	0.984462	-1.67816
5187	5451	HDL_cholesterol	KEGG_MEDICUS_REFERENCE_IL1_IL1R_P38_SIGNALING_PATHWAY	204	0.0809378	51.4184	0.886114	0.929149	-1.17657
5305	5452	HDL_cholesterol	PODAR_RESPONSE_TO_ADAPHOSTIN_DN	210	0.07131	48.4639	0.886114	0.944065	-1.47049
5131	5453	HDL_cholesterol	KEGG_ECM_RECEPTOR_INTERACTION	1571	1.58572e-16	610.541	0.887113	0.918583	-0.469047
4704	5454	HDL_cholesterol	REACTOME_MET_ACTIVATES_PTK2_SIGNALING	605	1.53317e-05	192.875	0.887113	0.844624	-0.551205
5249	5455	HDL_cholesterol	SEITZ_NEOPLASTIC_TRANSFORMATION_BY_8P_DELETION_DN	467	0.00052062	137.254	0.887113	0.937228	-1.17861
5401	5456	HDL_cholesterol	GRAHAM_CML_QUIESCENT_VS_CML_DIVIDING_UP	262	0.028697	68.3057	0.887113	0.956495	-1.53065
5103	5457	HDL_cholesterol	PARK_TRETINOIN_RESPONSE	170	0.14486	32.3643	0.887113	0.914232	-1.23331
5543	5458	HDL_cholesterol	WP_OSTEOBLAST_DIFFERENTIATION_AND_RELATED_DISEASES	1843	7.29421e-20	687.461	0.888112	0.975761	-1.22934
5424	5459	HDL_cholesterol	ROSS_AML_WITH_CBFB_MYH11_FUSION	720	1.57792e-06	233.511	0.888112	0.960224	-1.25474
4874	5460	HDL_cholesterol	BIOCARTA_AKAPCENTROSOME_PATHWAY	248	0.0362016	54.5883	0.888112	0.875699	-1.00738
5407	5461	HDL_cholesterol	WP_SLEEP_REGULATION	536	7.83448e-05	168.118	0.889111	0.957738	-1.34867
5562	5462	HDL_cholesterol	SANSOM_WNT_PATHWAY_REQUIRE_MYC	832	8.75761e-08	276.062	0.89011	0.977626	-1.62116
5203	5463	HDL_cholesterol	KEGG_MEDICUS_REFERENCE_EGF_EGFR_RAS_JNK_SIGNALING_PATHWAY	199	0.103012	38.5427	0.89011	0.931635	-1.29476
5224	5464	HDL_cholesterol	REACTOME_THROMBOXANE_SIGNALLING_THROUGH_TP_RECEPTOR	376	0.00458297	102.235	0.891109	0.934121	-1.19147
5783	5465	HDL_cholesterol	REACTOME_METABOLISM_OF_NUCLEOTIDES	1050	3.85003e-10	384.232	0.892108	0.997514	-1.92241
5520	5466	HDL_cholesterol	LANDIS_BREAST_CANCER_PROGRESSION_UP	521	0.000157739	162.16	0.892108	0.971411	-1.53911
5028	5467	HDL_cholesterol	PID_TXA2PATHWAY	983	2.20791e-09	324.636	0.893107	0.900559	-0.799244
5451	5468	HDL_cholesterol	REACTOME_FRS_MEDIATED_FGFR2_SIGNALING	310	0.0177853	71.8682	0.893107	0.963953	-1.5985
5823	5469	HDL_cholesterol	MARTINEZ_RESPONSE_TO_TRABECTEDIN_DN	3111	2.52081e-36	1253.57	0.895105	0.999378	-2.1493
4939	5470	HDL_cholesterol	KEGG_AXON_GUIDANCE	2592	7.55649e-29	1009.79	0.895105	0.886886	-0.122497
5625	5471	HDL_cholesterol	GALE_APL_WITH_FLT3_MUTATED_UP	705	2.71845e-06	226.547	0.895105	0.985705	-1.66075
5362	5472	HDL_cholesterol	WANG_LSD1_TARGETS_DN	490	0.000369189	140.538	0.895105	0.951523	-1.35787
5532	5473	HDL_cholesterol	REACTOME_NUCLEOTIDE_CATABOLISM	458	0.000750202	140.355	0.895105	0.973275	-1.46984
5223	5474	HDL_cholesterol	SEKI_INFLAMMATORY_RESPONSE_LPS_DN	327	0.0107852	92.0526	0.895105	0.934121	-1.17015
5284	5475	HDL_cholesterol	REACTOME_ACTIVATION_OF_SMO	235	0.0546766	58.2155	0.895105	0.941579	-1.31518
5607	5476	HDL_cholesterol	BROWNE_HCMV_INFECTION_6HR_UP	708	2.63969e-06	216.233	0.896104	0.983841	-1.87851
5251	5477	HDL_cholesterol	REACTOME_ADP_SIGNALLING_THROUGH_P2Y_PURINOCEPTOR_1	401	0.00314685	108.27	0.896104	0.937228	-1.22597
5517	5478	HDL_cholesterol	KEGG_MEDICUS_REFERENCE_V_D_J_RECOMBINATION	129	0.376529	22.4082	0.896104	0.970789	-1.5238
5606	5479	HDL_cholesterol	WP_SULFATION_BIOTRANSFORMATION_REACTION	119	0.407221	17.4939	0.896104	0.983841	-1.84795
5429	5480	HDL_cholesterol	VERHAAK_GLIOBLASTOMA_CLASSICAL	2629	4.69577e-29	980.751	0.897103	0.960845	-0.991859
5160	5481	HDL_cholesterol	REACTOME_ION_TRANSPORT_BY_P_TYPE_ATPASES	892	3.066e-08	295.851	0.897103	0.923555	-0.949075
5611	5482	HDL_cholesterol	SCHLOSSER_MYC_TARGETS_AND_SERUM_RESPONSE_DN	470	0.000682805	143.648	0.897103	0.984462	-1.75599
5135	5483	HDL_cholesterol	REACTOME_SYNTHESIS_OF_PE	169	0.157839	35.1313	0.897103	0.919204	-1.17045
5561	5484	HDL_cholesterol	HOWLIN_PUBERTAL_MAMMARY_GLAND	840	1.13031e-07	278.67	0.898102	0.977626	-1.58524
5673	5485	HDL_cholesterol	REACTOME_CYCLIN_A_B1_B2_ASSOCIATED_EVENTS_DURING_G2_M_TRANSITION	206	0.0895505	48.5807	0.899101	0.990056	-1.85826
5334	5486	HDL_cholesterol	REACTOME_PLATELET_ADHESION_TO_EXPOSED_COLLAGEN	204	0.0927685	46.1549	0.899101	0.947794	-1.36651
5355	5487	HDL_cholesterol	DORN_ADENOVIRUS_INFECTION_24HR_UP	139	0.304104	26.2567	0.899101	0.950901	-1.32536
5742	5488	HDL_cholesterol	PROVENZANI_METASTASIS_UP	2388	3.84498e-26	863.285	0.9001	0.995028	-1.90134
5101	5489	HDL_cholesterol	MOLENAAR_TARGETS_OF_CCND1_AND_CDK4_UP	1077	2.79082e-10	381.343	0.9001	0.914232	-0.725524
5021	5490	HDL_cholesterol	CORRE_MULTIPLE_MYELOMA_DN	975	3.87304e-09	331.386	0.9001	0.899316	-0.716904
5508	5491	HDL_cholesterol	GAVIN_PDE3B_TARGETS	269	0.033932	71.5642	0.9001	0.970168	-1.41898
5061	5492	HDL_cholesterol	KEGG_VASCULAR_SMOOTH_MUSCLE_CONTRACTION	2153	2.17431e-23	768.678	0.901099	0.907396	-0.681158
5066	5493	HDL_cholesterol	PID_TCR_JNK_PATHWAY	226	0.0670848	58.5758	0.902098	0.908639	-0.975454
5416	5494	HDL_cholesterol	WP_FATTY_ACID_TRANSPORTERS	205	0.0980419	45.5361	0.902098	0.958359	-1.47341
5390	5495	HDL_cholesterol	WP_KREBS_CYCLE_DISORDERS	150	0.246203	26.4486	0.902098	0.95463	-1.47432
5241	5496	HDL_cholesterol	BENPORATH_ES_WITH_H3K27ME3	18243	1.2525e-262	7601.47	0.903097	0.936607	-0.0978533
5529	5497	HDL_cholesterol	NOJIMA_SFRP2_TARGETS_DN	313	0.024439	77.7527	0.905095	0.972654	-1.54344
5340	5498	HDL_cholesterol	REACTOME_CASPASE_MEDIATED_CLEAVAGE_OF_CYTOSKELETAL_PROTEINS	148	0.27835	24.2903	0.905095	0.948415	-1.44184
5405	5499	HDL_cholesterol	HERNANDEZ_ABERRANT_MITOSIS_BY_DOCETACEL_4NM_UP	257	0.0419646	63.2694	0.906094	0.957116	-1.3105
5113	5500	HDL_cholesterol	STARK_PREFRONTAL_CORTEX_22Q11_DELETION_UP	3484	1.94032e-41	1405.52	0.907093	0.915475	-0.362226
5459	5501	HDL_cholesterol	VANTVEER_BREAST_CANCER_ESR1_UP	2385	1.2158e-25	906.584	0.907093	0.965196	-0.937657
5349	5502	HDL_cholesterol	REACTOME_INTEGRIN_CELL_SURFACE_INTERACTIONS	1380	1.56937e-13	525.019	0.907093	0.95028	-0.874831
4642	5503	HDL_cholesterol	MCCABE_HOXC6_TARGETS_DN	423	0.00283721	122.378	0.907093	0.834058	-0.293974
5831	5504	HDL_cholesterol	KEGG_PENTOSE_AND_GLUCURONATE_INTERCONVERSIONS	144	0.336894	20.1597	0.91009	0.999378	-2.42859
5265	5505	HDL_cholesterol	PID_EPHRINB_REV_PATHWAY	463	0.00115557	123.652	0.911089	0.939093	-1.21429
4981	5506	HDL_cholesterol	REACTOME_NCAM_SIGNALING_FOR_NEURITE_OUT_GROWTH	1225	9.91296e-12	434.822	0.912088	0.893723	-0.584061
5091	5507	HDL_cholesterol	HARRIS_BRAIN_CANCER_PROGENITORS	722	4.14088e-06	229.165	0.912088	0.912368	-0.767855
5421	5508	HDL_cholesterol	NEWMAN_ERCC6_TARGETS_UP	306	0.0267707	76.4104	0.912088	0.959602	-1.27339
5331	5509	HDL_cholesterol	KEGG_MEDICUS_REFERENCE_NAD_BIOSYNTHESIS	157	0.240786	29.2999	0.912088	0.946551	-1.3647
4037	5510	HDL_cholesterol	REACTOME_PROTEIN_PROTEIN_INTERACTIONS_AT_SYNAPSES	2113	2.38612e-22	814.718	0.913087	0.715973	0.92867
3655	5511	HDL_cholesterol	REACTOME_RECEPTOR_TYPE_TYROSINE_PROTEIN_PHOSPHATASES	550	0.000162093	175.263	0.913087	0.649472	0.941574
5584	5512	HDL_cholesterol	JIANG_AGING_CEREBRAL_CORTEX_UP	350	0.0109366	85.4357	0.913087	0.980733	-1.7918
5503	5513	HDL_cholesterol	REACTOME_MITOCHONDRIAL_CALCIUM_ION_TRANSPORT	229	0.07421	55.7869	0.913087	0.969546	-1.52822
5464	5514	HDL_cholesterol	SABATES_COLORECTAL_ADENOMA_SIZE_UP	157	0.24998	29.3047	0.913087	0.965196	-1.56134
5290	5515	HDL_cholesterol	NABA_MATRISOME_POORLY_METASTATIC_BREAST_CANCER_TUMOR_CELL_DERIVED	143	0.32713	24.3499	0.913087	0.942822	-1.33751
5645	5516	HDL_cholesterol	KEGG_PURINE_METABOLISM	2238	1.16214e-23	832.308	0.914086	0.98757	-1.43124
5090	5517	HDL_cholesterol	REACTOME_COLLAGEN_FORMATION	1639	2.11046e-16	615.007	0.914086	0.912368	-0.508084
4880	5518	HDL_cholesterol	GYORFFY_MITOXANTRONE_RESISTANCE	641	1.8111e-05	197.085	0.914086	0.876942	-0.706784
5526	5519	HDL_cholesterol	WP_IL_10_ANTI_INFLAMMATORY_SIGNALING_PATHWAY	119	0.470305	14.7687	0.914086	0.972032	-1.63109
5472	5520	HDL_cholesterol	CHEMNITZ_RESPONSE_TO_PROSTAGLANDIN_E2_DN	6183	6.89337e-80	2596.37	0.916084	0.966439	-0.548531
5751	5521	HDL_cholesterol	BENPORATH_NOS_TARGETS	2252	9.43574e-24	850.07	0.916084	0.995649	-1.71531
4966	5522	HDL_cholesterol	CLASPER_LYMPHATIC_VESSELS_DURING_METASTASIS_DN	658	1.1061e-05	212.173	0.916084	0.891858	-0.615911
5397	5523	HDL_cholesterol	REACTOME_SHC1_EVENTS_IN_EGFR_SIGNALING	172	0.209046	29.9331	0.916084	0.955873	-1.54716
5613	5524	HDL_cholesterol	FLORIO_NEOCORTEX_BASAL_RADIAL_GLIA_UP	5519	4.22926e-69	2306.13	0.917083	0.985084	-1.05056
5807	5525	HDL_cholesterol	JAATINEN_HEMATOPOIETIC_STEM_CELL_DN	2864	1.36496e-31	1105.81	0.917083	0.998757	-1.9935
5507	5526	HDL_cholesterol	TAKEDA_TARGETS_OF_NUP98_HOXA9_FUSION_6HR_UP	1232	1.16055e-11	438.539	0.917083	0.970168	-1.19006
5257	5527	HDL_cholesterol	REACTOME_GLUTAMATE_NEUROTRANSMITTER_RELEASE_CYCLE	393	0.00595776	94.6166	0.917083	0.93785	-1.28794
5522	5528	HDL_cholesterol	HUMMERICH_BENIGN_SKIN_TUMOR_UP	151	0.320918	26.5045	0.917083	0.971411	-1.63294
5525	5529	HDL_cholesterol	REACTOME_APOPTOTIC_CLEAVAGE_OF_CELLULAR_PROTEINS	473	0.00110428	129.532	0.918082	0.972032	-1.59353
5228	5530	HDL_cholesterol	XU_RESPONSE_TO_TRETINOIN_DN	156	0.275539	27.7786	0.918082	0.934742	-1.22111
5502	5531	HDL_cholesterol	CERIBELLI_PROMOTERS_INACTIVE_AND_BOUND_BY_NFY	448	0.00220612	127.154	0.919081	0.969546	-1.52346
5719	5532	HDL_cholesterol	MOSERLE_IFNA_RESPONSE	318	0.0274543	72.4485	0.919081	0.993163	-1.95589
5865	5533	HDL_cholesterol	AGUIRRE_PANCREATIC_CANCER_COPY_NUMBER_DN	2110	8.11656e-22	767.319	0.92008	1	-2.76429
4619	5534	HDL_cholesterol	BIOCARTA_RACC_PATHWAY	271	0.0445176	64.1431	0.92008	0.829086	-0.453449
4791	5535	HDL_cholesterol	REACTOME_CROSSLINKING_OF_COLLAGEN_FIBRILS	352	0.0129648	91.1111	0.921079	0.858919	-0.598467
4982	5536	HDL_cholesterol	BANG_VERTEPORFIN_ENDOMETRIAL_CANCER_CELLS_DN	297	0.0311264	72.475	0.921079	0.893723	-0.805102
4897	5537	HDL_cholesterol	FINETTI_BREAST_CANCER_KINOME_GREEN	283	0.0382655	71.7797	0.921079	0.88005	-0.684058
4732	5538	HDL_cholesterol	DAVICIONI_PAX_FOXO1_SIGNATURE_IN_ARMS_UP	1198	4.94572e-11	401.442	0.922078	0.850218	-0.262331
4908	5539	HDL_cholesterol	MIKKELSEN_MCV6_ICP_WITH_H3K4ME3_AND_H3K27ME3	603	5.78798e-05	189.989	0.922078	0.881914	-0.599505
5540	5540	HDL_cholesterol	LIANG_SILENCED_BY_METHYLATION_UP	355	0.0140871	87.7577	0.922078	0.97514	-1.58571
5604	5541	HDL_cholesterol	WP_NANOMATERIAL_INDUCED_APOPTOSIS	211	0.12601	44.4238	0.922078	0.983841	-1.6922
5583	5542	HDL_cholesterol	BIOCARTA_CASPASE_PATHWAY	212	0.124081	41.7953	0.922078	0.980733	-1.78672
5762	5543	HDL_cholesterol	RICKMAN_HEAD_AND_NECK_CANCER_E	855	3.13111e-07	275.816	0.923077	0.996271	-2.0807
5288	5544	HDL_cholesterol	VANTVEER_BREAST_CANCER_METASTASIS_UP	720	6.48121e-06	233.61	0.923077	0.942822	-0.950793
5528	5545	HDL_cholesterol	SIMBULAN_PARP1_TARGETS_UP	379	0.00890675	97.8992	0.923077	0.972654	-1.51326
5706	5546	HDL_cholesterol	FOSTER_TOLERANT_MACROPHAGE_UP	2172	2.28243e-22	817.235	0.924076	0.992542	-1.6018
4786	5547	HDL_cholesterol	REACTOME_NCAM1_INTERACTIONS	955	3.0157e-08	318.551	0.924076	0.858297	-0.226324
5222	5548	HDL_cholesterol	GYORFFY_DOXORUBICIN_RESISTANCE	624	4.66475e-05	186.876	0.924076	0.934121	-1.00741
4433	5549	HDL_cholesterol	ZIRN_TRETINOIN_RESPONSE_WT1_UP	602	6.90752e-05	165.945	0.924076	0.791796	-0.240997
5482	5550	HDL_cholesterol	YAUCH_HEDGEHOG_SIGNALING_PARACRINE_UP	2241	2.86335e-23	814.083	0.925075	0.967682	-1.10433
5792	5551	HDL_cholesterol	BOSCO_EPITHELIAL_DIFFERENTIATION_MODULE	655	2.46126e-05	196.794	0.925075	0.998135	-2.03165
4179	5552	HDL_cholesterol	REACTOME_SHC1_EVENTS_IN_ERBB2_SIGNALING	650	2.95482e-05	182.427	0.925075	0.743319	0.110333
5750	5553	HDL_cholesterol	KONDO_PROSTATE_CANCER_WITH_H3K27ME3	2683	1.75079e-28	1028.88	0.926074	0.995649	-1.53382
5653	5554	HDL_cholesterol	KYNG_RESPONSE_TO_H2O2_VIA_ERCC6_DN	476	0.001241	135.58	0.926074	0.988191	-1.73432
4999	5555	HDL_cholesterol	SEMBA_FHIT_TARGETS_UP	205	0.142041	35.1027	0.926074	0.895587	-1.10183
5430	5556	HDL_cholesterol	HUANG_DASATINIB_SENSITIVITY_UP	1274	1.04539e-11	429.259	0.927073	0.960845	-1.13065
5648	5557	HDL_cholesterol	LIN_MELANOMA_COPY_NUMBER_UP	818	8.1284e-07	233.178	0.927073	0.98757	-1.94388
4909	5558	HDL_cholesterol	GALLUZZI_PREVENT_MITOCHONDIAL_PERMEABILIZATION	294	0.0384763	61.1942	0.927073	0.881914	-0.916631
5521	5559	HDL_cholesterol	REACTOME_SIGNALLING_TO_RAS	257	0.0682581	52.5002	0.928072	0.971411	-1.59964
5759	5560	HDL_cholesterol	WINZEN_DEGRADED_VIA_KHSRP	1248	2.5158e-11	458.918	0.93007	0.996271	-1.65189
5627	5561	HDL_cholesterol	KEGG_PROTEIN_EXPORT	225	0.116369	43.2899	0.93007	0.985705	-1.78544
5620	5562	HDL_cholesterol	KEGG_MEDICUS_REFERENCE_SPINDLE_ASSEMBLY_CHECKPOINT_SIGNALING	218	0.12084	43.1689	0.93007	0.985084	-1.83414
5815	5563	HDL_cholesterol	JOHNSTONE_PARVB_TARGETS_2_DN	4189	3.0406e-49	1711.91	0.931069	0.999378	-1.79787
4955	5564	HDL_cholesterol	MANNE_COVID19_NONICU_VS_HEALTHY_DONOR_PLATELETS_DN	3854	2.29517e-44	1471.53	0.931069	0.889994	-0.13363
5477	5565	HDL_cholesterol	REACTOME_RAC3_GTPASE_CYCLE	1374	2.08903e-12	471.29	0.931069	0.96706	-1.17576
5175	5566	HDL_cholesterol	REACTOME_TRANSCRIPTIONAL_REGULATION_BY_MECP2	1141	3.71501e-10	379.601	0.931069	0.927284	-0.750971
2756	5567	HDL_cholesterol	DING_LUNG_CANCER_BY_MUTATION_RATE	899	1.42706e-07	284.021	0.931069	0.487881	1.98169
5371	5568	HDL_cholesterol	LI_CISPLATIN_RESISTANCE_DN	463	0.00213161	122.867	0.931069	0.952766	-1.2931
5602	5569	HDL_cholesterol	LI_CYTIDINE_ANALOG_PATHWAY	196	0.20517	32.8895	0.931069	0.983219	-1.72293
5569	5570	HDL_cholesterol	MEISSNER_NPC_HCP_WITH_H3K4ME2	7778	9.69978e-100	3249.29	0.932068	0.978869	-0.75028
5268	5571	HDL_cholesterol	WP_HYPOTHESIZED_PATHWAYS_IN_PATHOGENESIS_OF_CARDIOVASCULAR_DISEASE	412	0.00630682	101.197	0.932068	0.939714	-1.15839
5592	5572	HDL_cholesterol	XU_HGF_SIGNALING_NOT_VIA_AKT1_48HR_DN	195	0.207242	30.6085	0.932068	0.981976	-1.81096
5657	5573	HDL_cholesterol	FINETTI_BREAST_CANCER_KINOME_RED	155	0.332733	24.8994	0.932068	0.988191	-1.8513
5809	5574	HDL_cholesterol	KOKKINAKIS_METHIONINE_DEPRIVATION_96HR_UP	1439	3.22664e-13	474.475	0.934066	0.998757	-2.05732
5485	5575	HDL_cholesterol	REACTOME_PI_3K_CASCADE_FGFR1	279	0.0542365	55.1185	0.934066	0.967682	-1.52365
5555	5576	HDL_cholesterol	REACTOME_POLYMERASE_SWITCHING	146	0.45779	18.1257	0.934066	0.977004	-1.70448
5667	5577	HDL_cholesterol	REACTOME_CLASS_I_PEROXISOMAL_MEMBRANE_PROTEIN_IMPORT	196	0.220553	33.3461	0.935065	0.989434	-1.86325
2735	5578	HDL_cholesterol	SILIGAN_BOUND_BY_EWS_FLT1_FUSION	1794	1.22062e-16	620.709	0.936064	0.48353	2.48329
5574	5579	HDL_cholesterol	FOROUTAN_PRODRANK_TGFB_EMT_DN	1193	1.54845e-10	421.402	0.936064	0.97949	-1.3363
5385	5580	HDL_cholesterol	LEE_METASTASIS_AND_ALTERNATIVE_SPLICING_UP	1161	3.78912e-10	367.134	0.936064	0.95463	-1.15388
5688	5581	HDL_cholesterol	WAMUNYOKOLI_OVARIAN_CANCER_LMP_DN	2724	6.40365e-28	1077.94	0.939061	0.991299	-1.1538
5494	5582	HDL_cholesterol	MCCLUNG_COCAINE_REWARD_5D	1161	5.05038e-10	402.418	0.939061	0.968925	-1.12752
5133	5583	HDL_cholesterol	REACTOME_WNT5A_DEPENDENT_INTERNALIZATION_OF_FZD4	277	0.0591541	61.1037	0.939061	0.919204	-1.03998
5427	5584	HDL_cholesterol	YANG_BREAST_CANCER_ESR1_DN	263	0.0658491	53.5718	0.939061	0.960224	-1.60262
5491	5585	HDL_cholesterol	WILLIAMS_ESR2_TARGETS_DN	145	0.49252	16.81	0.939061	0.968303	-1.55408
5705	5586	HDL_cholesterol	CHIARADONNA_NEOPLASTIC_TRANSFORMATION_CDC25_UP	1493	1.27696e-13	546.374	0.94006	0.992542	-1.4828
5654	5587	HDL_cholesterol	ONDER_CDH1_TARGETS_3_DN	699	1.92105e-05	219.588	0.94006	0.988191	-1.7712
5444	5588	HDL_cholesterol	REACTOME_INTERLEUKIN_RECEPTOR_SHC_SIGNALING	342	0.0268114	86.3013	0.94006	0.963331	-1.30255
5642	5589	HDL_cholesterol	WANG_MLL_TARGETS	4503	8.76469e-53	1766.35	0.941059	0.98757	-1.23905
5712	5590	HDL_cholesterol	IWANAGA_CARCINOGENESIS_BY_KRAS_UP	2489	2.20877e-24	909.215	0.941059	0.993163	-1.41983
5309	5591	HDL_cholesterol	WP_REGULATORY_CIRCUITS_OF_THE_STAT3_SIGNALING_PATHWAY	1383	3.69552e-12	492.374	0.941059	0.944686	-0.720843
5370	5592	HDL_cholesterol	HOFMANN_CELL_LYMPHOMA_DN	649	7.42068e-05	174.459	0.941059	0.952766	-1.2704
4419	5593	HDL_cholesterol	ULE_SPLICING_VIA_NOVA2	1136	1.08225e-09	377.489	0.942058	0.78931	0.267942
5414	5594	HDL_cholesterol	JACKSON_DNMT1_TARGETS_DN	320	0.0456559	69.2995	0.942058	0.958359	-1.35485
5621	5595	HDL_cholesterol	AKL_HTLV1_INFECTION_UP	263	0.0722592	56.5964	0.942058	0.985084	-1.83623
5460	5596	HDL_cholesterol	GAUSSMANN_MLL_AF4_FUSION_TARGETS_A_DN	1692	1.03269e-15	560.556	0.943057	0.965196	-1.08704
5828	5597	HDL_cholesterol	KEGG_PYRIMIDINE_METABOLISM	992	4.29661e-08	312.433	0.943057	0.999378	-2.33311
5301	5598	HDL_cholesterol	REACTOME_RUNX2_REGULATES_BONE_DEVELOPMENT	516	0.000927449	137.704	0.943057	0.944065	-1.1213
5718	5599	HDL_cholesterol	LY_AGING_PREMATURE_DN	268	0.0694119	57.4477	0.943057	0.993163	-1.95275
5310	5600	HDL_cholesterol	WP_ENTEROHEPATIC_CIRCULATION_OF_BILE_ACIDS	182	0.288673	27.3316	0.943057	0.944686	-1.34971
5483	5601	HDL_cholesterol	SU_THYMUS	242	0.115868	52.4047	0.944056	0.967682	-1.3895
5554	5602	HDL_cholesterol	HOLLEMAN_VINCRISTINE_RESISTANCE_ALL_DN	211	0.217416	37.5036	0.945055	0.977004	-1.6924
5717	5603	HDL_cholesterol	WP_CODEINE_AND_MORPHINE_METABOLISM	100	0.673217	8.47151	0.945055	0.993163	-1.94416
5632	5604	HDL_cholesterol	CONCANNON_APOPTOSIS_BY_EPOXOMICIN_DN	2574	4.10797e-25	925.575	0.946054	0.986327	-1.19119
5244	5605	HDL_cholesterol	REACTOME_SENSORY_PROCESSING_OF_SOUND	1372	7.84033e-12	465.198	0.946054	0.936607	-0.700356
5432	5606	HDL_cholesterol	KEGG_MEDICUS_REFERENCE_EGF_EGFR_RAS_RALGDS_SIGNALING_PATHWAY	155	0.414856	18.092	0.946054	0.960845	-1.48346
5596	5607	HDL_cholesterol	REACTOME_FRS_MEDIATED_FGFR1_SIGNALING	285	0.0669785	50.9932	0.947053	0.982598	-1.75081
5595	5608	HDL_cholesterol	BIOCARTA_MITOCHONDRIA_PATHWAY	207	0.246057	32.49	0.947053	0.982598	-1.70683
5876	5609	HDL_cholesterol	REACTOME_KERATINIZATION	900	5.19389e-07	251.636	0.948052	1	-4.18065
5678	5610	HDL_cholesterol	CERVERA_SDHB_TARGETS_1_UP	1812	3.72123e-16	620.613	0.949051	0.990677	-1.38402
5680	5611	HDL_cholesterol	BLANCO_MELO_COVID19_SARS_COV_2_INFECTION_A594_ACE2_EXPRESSING_CELLS_DN	1347	1.64736e-11	463.438	0.949051	0.990677	-1.47863
5467	5612	HDL_cholesterol	MCCLUNG_CREB1_TARGETS_DN	901	5.182e-07	265.205	0.949051	0.965817	-1.28253
5248	5613	HDL_cholesterol	CHIANG_LIVER_CANCER_SUBCLASS_POLYSOMY7_DN	462	0.0045659	111.061	0.949051	0.937228	-1.03614
5461	5614	HDL_cholesterol	WP_BMP_SIGNALING_IN_EYELID_DEVELOPMENT	302	0.0548566	59.2438	0.949051	0.965196	-1.46754
5594	5615	HDL_cholesterol	REACTOME_HEME_DEGRADATION	178	0.334868	25.2838	0.949051	0.982598	-1.64725
5468	5616	HDL_cholesterol	MIKKELSEN_ES_HCP_WITH_H3K27ME3	643	0.000108489	178.271	0.95005	0.965817	-1.29692
5664	5617	HDL_cholesterol	FERRANDO_HOX11_NEIGHBORS	228	0.181353	39.3511	0.95005	0.988813	-1.87683
5655	5618	HDL_cholesterol	KEGG_MEDICUS_REFERENCE_IL10_FAMILY_TO_JAK_STAT_SIGNALING_PATHWAY	118	0.659811	9.1443	0.95005	0.988191	-1.79122
5728	5619	HDL_cholesterol	NIKOLSKY_BREAST_CANCER_1Q32_AMPLICON	56	0.843079	2.48453	0.95005	0.993785	-1.942
5588	5620	HDL_cholesterol	AUJLA_IL22_AND_IL17A_SIGNALING	90	0.752055	-5.30655	0.95005	0.981355	-1.99146
5803	5621	HDL_cholesterol	KEGG_NEUROACTIVE_LIGAND_RECEPTOR_INTERACTION	3724	1.25614e-40	1413.05	0.951049	0.998757	-1.70553
5875	5622	HDL_cholesterol	NIKOLSKY_BREAST_CANCER_17Q21_Q25_AMPLICON	1672	5.11489e-15	519.634	0.951049	1	-4.12565
4703	5623	HDL_cholesterol	REACTOME_SODIUM_CALCIUM_EXCHANGERS	281	0.0826106	57.313	0.951049	0.844624	-0.53966
5629	5624	HDL_cholesterol	REACTOME_SLBP_DEPENDENT_PROCESSING_OF_REPLICATION_DEPENDENT_HISTONE_PRE_MRNAS	99	0.748898	-6.2326	0.951049	0.985705	-2.10746
4993	5625	HDL_cholesterol	SCHLESINGER_H3K27ME3_IN_NORMAL_AND_METHYLATED_IN_CANCER	576	0.000458158	156.228	0.952048	0.894966	-0.703386
5441	5626	HDL_cholesterol	KYNG_NORMAL_AGING_UP	192	0.300207	27.4564	0.953047	0.962088	-1.44716
5547	5627	HDL_cholesterol	KEGG_MEDICUS_VARIANT_MUTATION_CAUSED_ABERRANT_ABETA_TO_CROSSTALK_BETWEEN_EXTRINSIC_AND_INTRINSIC_APOPTOTIC_PATHWAYS	137	0.60598	12.0999	0.953047	0.975761	-1.61488
4709	5628	HDL_cholesterol	KEGG_ARRHYTHMOGENIC_RIGHT_VENTRICULAR_CARDIOMYOPATHY_ARVC	1856	2.99555e-16	633.826	0.954046	0.845867	0.216231
4553	5629	HDL_cholesterol	WP_ARRHYTHMOGENIC_RIGHT_VENTRICULAR_CARDIOMYOPATHY	1856	2.99555e-16	633.826	0.954046	0.819142	0.292456
4774	5630	HDL_cholesterol	NABA_BASEMENT_MEMBRANES	946	2.84875e-07	288.173	0.954046	0.855811	-0.164244
5553	5631	HDL_cholesterol	ONO_FOXP3_TARGETS_DN	536	0.000985153	157.988	0.954046	0.977004	-1.46802
5752	5632	HDL_cholesterol	OKAWA_NEUROBLASTOMA_1P36_31_DELETION	205	0.265031	28.1971	0.954046	0.995649	-2.02126
4580	5633	HDL_cholesterol	REACTOME_HS_GAG_BIOSYNTHESIS	761	1.32549e-05	222.861	0.955045	0.822871	-0.0244405
5683	5634	HDL_cholesterol	KORKOLA_EMBRYONAL_CARCINOMA_UP	488	0.00314043	111.422	0.955045	0.990677	-1.9412
5149	5635	HDL_cholesterol	VETTER_TARGETS_OF_PRKCA_AND_ETS1_UP	328	0.0526505	62.7346	0.955045	0.922312	-1.07873
5501	5636	HDL_cholesterol	MOROSETTI_FACIOSCAPULOHUMERAL_MUSCULAR_DISTROPHY_UP	258	0.11033	51.7392	0.955045	0.969546	-1.47024
5516	5637	HDL_cholesterol	KEGG_MEDICUS_REFERENCE_LPA_GNA12_13_RHOA_SIGNALING_PATHWAY	173	0.388209	21.2221	0.955045	0.970789	-1.49192
3958	5638	HDL_cholesterol	KEGG_MEDICUS_REFERENCE_CARDIAC_TYPE_VGCC_RYR_SIGNALING	732	2.51362e-05	205.029	0.956044	0.7023	0.580094
5361	5639	HDL_cholesterol	DUNNE_TARGETS_OF_AML1_MTG8_FUSION_DN	307	0.064407	58.8393	0.956044	0.951523	-1.34807
5234	5640	HDL_cholesterol	BIOCARTA_SRCRPTP_PATHWAY	204	0.286471	30.2628	0.956044	0.935985	-1.17014
5582	5641	HDL_cholesterol	REACTOME_HYALURONAN_UPTAKE_AND_DEGRADATION	142	0.606725	11.6375	0.956044	0.980733	-1.76928
5769	5642	HDL_cholesterol	GAUSSMANN_MLL_AF4_FUSION_TARGETS_F_UP	2577	2.89967e-24	926.419	0.957043	0.996892	-1.63098
5372	5643	HDL_cholesterol	JI_CARCINOGENESIS_BY_KRAS_AND_STK11_UP	218	0.279344	32.186	0.957043	0.952766	-1.31016
5552	5644	HDL_cholesterol	REACTOME_FORMATION_OF_AXIAL_MESODERM	181	0.379941	23.7847	0.957043	0.976383	-1.57483
5352	5645	HDL_cholesterol	PLASARI_TGFB1_SIGNALING_VIA_NFIC_10HR_UP	943	4.00145e-07	290.467	0.958042	0.950901	-1.00717
5874	5646	HDL_cholesterol	NIKOLSKY_BREAST_CANCER_16P13_AMPLICON	264	0.111544	45.9557	0.958042	1	-3.81406
5565	5647	HDL_cholesterol	ZHAN_LATE_DIFFERENTIATION_GENES_DN	191	0.338742	28.1231	0.958042	0.978247	-1.60839
5806	5648	HDL_cholesterol	SARRIO_EPITHELIAL_MESENCHYMAL_TRANSITION_DN	1736	2.40528e-15	600.843	0.959041	0.998757	-1.91735
5713	5649	HDL_cholesterol	HADDAD_T_LYMPHOCYTE_AND_NK_PROGENITOR_DN	755	2.35187e-05	222.551	0.959041	0.993163	-1.75506
5259	5650	HDL_cholesterol	BIOCARTA_MEF2D_PATHWAY	370	0.0295763	82.4391	0.959041	0.938471	-0.97799
5463	5651	HDL_cholesterol	LANDEMAINE_LUNG_METASTASIS	316	0.0630594	56.4982	0.959041	0.965196	-1.5105
5538	5652	HDL_cholesterol	REACTOME_SYNTHESIS_OF_VERY_LONG_CHAIN_FATTY_ACYL_COAS	256	0.132674	45.4946	0.959041	0.973897	-1.63851
5666	5653	HDL_cholesterol	SCHUETZ_BREAST_CANCER_DUCTAL_INVASIVE_UP	5670	7.35859e-66	2255.86	0.96004	0.989434	-0.990551
5770	5654	HDL_cholesterol	KIM_MYC_AMPLIFICATION_TARGETS_UP	2510	2.68729e-23	928.184	0.96004	0.996892	-1.67414
5387	5655	HDL_cholesterol	HAN_JNK_SINGALING_UP	638	0.0003597	153.518	0.961039	0.95463	-1.25699
4432	5656	HDL_cholesterol	PIEPOLI_LGI1_TARGETS_UP	399	0.0189492	96.8435	0.961039	0.791796	0.141822
5541	5657	HDL_cholesterol	GRANDVAUX_IRF3_TARGETS_DN	259	0.139203	42.3154	0.961039	0.97514	-1.62152
5512	5658	HDL_cholesterol	REACTOME_SIGNALING_BY_ACTIVATED_POINT_MUTANTS_OF_FGFR1	149	0.595245	-12.381	0.961039	0.970168	-2.10083
5376	5659	HDL_cholesterol	ANASTASSIOU_MULTICANCER_INVASIVENESS_SIGNATURE	1170	3.16554e-09	365.465	0.962038	0.953387	-0.982619
5544	5660	HDL_cholesterol	STOSSI_RESPONSE_TO_ESTRADIOL	618	0.00052889	157.246	0.962038	0.975761	-1.44412
5662	5661	HDL_cholesterol	REACTOME_INTERLEUKIN_2_FAMILY_SIGNALING	531	0.00167114	150.701	0.962038	0.988813	-1.57528
4967	5662	HDL_cholesterol	WP_GENES_TARGETED_BY_MIRNAS_IN_ADIPOCYTES	303	0.0856373	55.049	0.963037	0.891858	-0.765059
5599	5663	HDL_cholesterol	BLANCO_MELO_COVID19_BRONCHIAL_EPITHELIAL_CELLS_SARS_COV_2_INFECTION_DN	810	1.05758e-05	238.141	0.964036	0.983219	-1.36803
5545	5664	HDL_cholesterol	REACTOME_SIGNALING_BY_HIPPO	289	0.112544	50.2736	0.964036	0.975761	-1.56124
5614	5665	HDL_cholesterol	DURAND_STROMA_NS_UP	2907	3.2852e-28	1012.67	0.965035	0.985084	-1.16975
5456	5666	HDL_cholesterol	ISSAEVA_MLL2_TARGETS	963	3.35018e-07	284.234	0.965035	0.964574	-1.09193
5353	5667	HDL_cholesterol	PAPASPYRIDONOS_UNSTABLE_ATEROSCLEROTIC_PLAQUE_DN	758	3.85722e-05	210.795	0.965035	0.950901	-1.02402
5498	5668	HDL_cholesterol	KEGG_BETA_ALANINE_METABOLISM	331	0.0670709	61.5897	0.965035	0.968925	-1.53174
5484	5669	HDL_cholesterol	MASRI_RESISTANCE_TO_TAMOXIFEN_AND_AROMATASE_INHIBITORS_UP	276	0.126626	45.719	0.965035	0.967682	-1.46644
5761	5670	HDL_cholesterol	NIKOLSKY_BREAST_CANCER_6P24_P22_AMPLICON	229	0.318102	27.3242	0.965035	0.996271	-2.04094
5832	5671	HDL_cholesterol	NIKOLSKY_BREAST_CANCER_19Q13.1_AMPLICON	27	0.921204	-0.663052	0.965035	0.999378	-2.45513
5679	5672	HDL_cholesterol	TURASHVILI_BREAST_LOBULAR_CARCINOMA_VS_DUCTAL_NORMAL_DN	1220	9.88917e-10	409.289	0.966034	0.990677	-1.45496
5635	5673	HDL_cholesterol	KEGG_TASTE_TRANSDUCTION	740	4.20146e-05	201.251	0.966034	0.986327	-1.67432
5797	5674	HDL_cholesterol	LIANG_SILENCED_BY_METHYLATION_2	446	0.012322	110.926	0.966034	0.998135	-2.2498
5591	5675	HDL_cholesterol	WP_BIOMARKERS_FOR_PYRIMIDINE_METABOLISM_DISORDERS	204	0.365833	25.1561	0.966034	0.981976	-1.66276
5505	5676	HDL_cholesterol	IVANOVA_HEMATOPOIESIS_STEM_CELL_LONG_TERM	3811	3.68225e-39	1415.9	0.967033	0.970168	-0.71421
5531	5677	HDL_cholesterol	CHEBOTAEV_GR_TARGETS_DN	2091	3.22887e-18	709.838	0.967033	0.973275	-0.932592
5289	5678	HDL_cholesterol	CHARAFE_BREAST_CANCER_BASAL_VS_MESENCHYMAL_DN	1011	1.76469e-07	297.069	0.967033	0.942822	-0.951708
5431	5679	HDL_cholesterol	HOLLERN_MICROACINAR_BREAST_TUMOR_DN	262	0.160404	42.6278	0.967033	0.960845	-1.3609
5232	5680	HDL_cholesterol	BIOCARTA_CBL_PATHWAY	251	0.228249	34.7541	0.967033	0.935364	-1.14501
5626	5681	HDL_cholesterol	REACTOME_FOXO_MEDIATED_TRANSCRIPTION_OF_CELL_CYCLE_GENES	232	0.327105	30.4668	0.967033	0.985705	-1.70047
5406	5682	HDL_cholesterol	WP_ECTODERM_DIFFERENTIATION	2613	9.95627e-24	929.24	0.968032	0.957738	-0.489192
5511	5683	HDL_cholesterol	SPIELMAN_LYMPHOBLAST_EUROPEAN_VS_ASIAN_2FC_DN	291	0.122539	45.6337	0.968032	0.970168	-1.65616
5404	5684	HDL_cholesterol	BHAT_ESR1_TARGETS_VIA_AKT1_DN	1569	9.55011e-13	523.566	0.969031	0.957116	-0.791401
5549	5685	HDL_cholesterol	MARTIN_VIRAL_GPCR_SIGNALING_UP	1500	3.44662e-12	479.429	0.969031	0.976383	-1.13988
5624	5686	HDL_cholesterol	ZHAN_MULTIPLE_MYELOMA_CD2_DN	691	0.000166711	185.411	0.969031	0.985705	-1.54627
5652	5687	HDL_cholesterol	GAUSSMANN_MLL_AF4_FUSION_TARGETS_D_UP	528	0.00404905	128.106	0.969031	0.988191	-1.65187
4739	5688	HDL_cholesterol	BIOCARTA_MYOSIN_PATHWAY	318	0.0847524	60.1271	0.969031	0.850839	-0.487478
5354	5689	HDL_cholesterol	ABDELMOHSEN_ELAVL4_TARGETS	285	0.147204	45.7285	0.969031	0.950901	-1.30721
5093	5690	HDL_cholesterol	KIM_GERMINAL_CENTER_T_HELPER_DN	286	0.151606	45.3926	0.969031	0.912989	-0.973466
5535	5691	HDL_cholesterol	DOANE_BREAST_CANCER_ESR1_UP	1895	1.32709e-15	627.738	0.97003	0.973897	-0.987654
5734	5692	HDL_cholesterol	DOANE_BREAST_CANCER_ESR1_DN	548	0.00286997	125.483	0.97003	0.994406	-1.93536
5413	5693	HDL_cholesterol	MIKKELSEN_NPC_HCP_WITH_H3K4ME3_AND_H3K27ME3	4190	1.42929e-43	1617.26	0.971029	0.958359	-0.356406
5428	5694	HDL_cholesterol	NOURUZI_NEPC_ASCL1_TARGETS	2558	1.09502e-22	893.857	0.971029	0.960845	-0.620187
5514	5695	HDL_cholesterol	KIM_GERMINAL_CENTER_T_HELPER_UP	1002	4.56596e-07	297.218	0.971029	0.970789	-1.17382
4879	5696	HDL_cholesterol	KEGG_MEDICUS_REFERENCE_SKELETAL_TYPE_VGCC_RYR_SIGNALING	550	0.00236115	132.427	0.971029	0.876942	-0.476817
5593	5697	HDL_cholesterol	PID_EPHA_FWDPATHWAY	533	0.00513678	117.022	0.971029	0.982598	-1.56625
5674	5698	HDL_cholesterol	GENTLES_LEUKEMIC_STEM_CELL_DN	164	0.55244	14.4882	0.971029	0.990056	-2.00839
5597	5699	HDL_cholesterol	RIGGI_EWING_SARCOMA_PROGENITOR_DN	3373	6.60061e-33	1170.16	0.972028	0.983219	-0.934556
5132	5700	HDL_cholesterol	ZHAN_MULTIPLE_MYELOMA_MF_DN	920	2.75412e-06	268.322	0.972028	0.918583	-0.528329
5775	5701	HDL_cholesterol	GUTIERREZ_MULTIPLE_MYELOMA_UP	324	0.0932425	64.3942	0.972028	0.996892	-2.02897
5672	5702	HDL_cholesterol	SEIDEN_MET_SIGNALING	218	0.405324	24.3969	0.972028	0.990056	-1.80934
5730	5703	HDL_cholesterol	BILD_CTNNB1_ONCOGENIC_SIGNATURE	1069	8.14175e-08	329.736	0.973027	0.994406	-1.60749
5182	5704	HDL_cholesterol	WP_GDNF_RET_SIGNALING_AXIS	488	0.00701029	113.868	0.973027	0.928527	-0.796421
5165	5705	HDL_cholesterol	SILIGAN_TARGETS_OF_EWS_FLI1_FUSION_UP	333	0.0974713	55.2256	0.973027	0.924798	-0.99552
5567	5706	HDL_cholesterol	KEGG_MEDICUS_REFERENCE_TSC1_2_MTORC1_SIGNALING_PATHWAY	150	0.64436	11.1646	0.973027	0.978247	-1.69948
5013	5707	HDL_cholesterol	MIKKELSEN_MEF_ICP_WITH_H3K4ME3_AND_H3K27ME3	929	3.04064e-06	260.115	0.974026	0.898073	-0.441527
5784	5708	HDL_cholesterol	ZHENG_IL22_SIGNALING_UP	685	0.000323769	166.677	0.974026	0.997514	-2.0857
5682	5709	HDL_cholesterol	WP_DNA_MISMATCH_REPAIR	304	0.13393	51.9202	0.974026	0.990677	-1.75548
5827	5710	HDL_cholesterol	GOLDRATH_HOMEOSTATIC_PROLIFERATION	1500	7.10729e-12	511.428	0.975025	0.999378	-2.31704
5020	5711	HDL_cholesterol	PID_ERBB4_PATHWAY	912	5.32369e-06	237.036	0.975025	0.899316	-0.613016
5661	5712	HDL_cholesterol	REACTOME_NEUROTRANSMITTER_RECEPTORS_AND_POSTSYNAPTIC_SIGNAL_TRANSMISSION	3519	2.21546e-34	1290.6	0.976024	0.988813	-0.968013
5572	5713	HDL_cholesterol	SMID_BREAST_CANCER_LUMINAL_A_UP	1504	1.77807e-11	456.977	0.976024	0.978869	-1.12545
5670	5714	HDL_cholesterol	ROSS_ACUTE_MYELOID_LEUKEMIA_CBF	1313	5.85581e-10	403.421	0.976024	0.990056	-1.49893
5218	5715	HDL_cholesterol	VICENT_METASTASIS_UP	326	0.134996	50.5175	0.976024	0.933499	-1.04608
5671	5716	HDL_cholesterol	STAMBOLSKY_BOUND_BY_MUTATED_TP53	178	0.583035	14.9335	0.976024	0.990056	-1.73767
5690	5717	HDL_cholesterol	REACTOME_NEUROTRANSMITTER_RELEASE_CYCLE	735	0.000157749	179.012	0.977023	0.991299	-1.63596
5500	5718	HDL_cholesterol	WP_GABA_RECEPTOR_SIGNALING	540	0.00893558	108.246	0.977023	0.969546	-1.37505
5510	5719	HDL_cholesterol	REACTOME_PYRIMIDINE_CATABOLISM	210	0.45487	20.363	0.977023	0.970168	-1.56497
5744	5720	HDL_cholesterol	CHIARETTI_T_ALL_RELAPSE_PROGNOSIS	199	0.514457	18.1774	0.977023	0.995028	-1.9559
5571	5721	HDL_cholesterol	TAVAZOIE_METASTASIS	1666	2.23472e-12	520.608	0.978022	0.978869	-1.10872
5725	5722	HDL_cholesterol	FOROUTAN_TGFB_EMT_DN	1543	9.41855e-12	520.577	0.978022	0.993785	-1.56534
4651	5723	HDL_cholesterol	REACTOME_O_GLYCOSYLATION_OF_TSR_DOMAIN_CONTAINING_PROTEINS	1032	4.4362e-07	296.733	0.978022	0.835301	0.0779145
5760	5724	HDL_cholesterol	REACTOME_APOPTOTIC_EXECUTION_PHASE	579	0.00339467	129.668	0.978022	0.996271	-1.97922
5303	5725	HDL_cholesterol	FARMER_BREAST_CANCER_CLUSTER_6	291	0.197433	40.9098	0.978022	0.944065	-1.34222
5640	5726	HDL_cholesterol	WEST_ADRENOCORTICAL_TUMOR_MARKERS_DN	254	0.339934	28.5035	0.978022	0.986948	-1.77406
5735	5727	HDL_cholesterol	REACTOME_SHC_MEDIATED_CASCADE_FGFR4	236	0.448927	19.9782	0.978022	0.994406	-2.0185
5534	5728	HDL_cholesterol	REACTOME_FGFR3_LIGAND_BINDING_AND_ACTIVATION	169	0.55553	-14.6144	0.978022	0.973275	-2.26096
5563	5729	HDL_cholesterol	SABATES_COLORECTAL_ADENOMA_DN	4877	2.02046e-52	1892.91	0.979021	0.978247	-0.724762
5820	5730	HDL_cholesterol	FARMER_BREAST_CANCER_BASAL_VS_LULMINAL	4138	1.13909e-41	1547.26	0.979021	0.999378	-2.00827
5105	5731	HDL_cholesterol	BEGUM_TARGETS_OF_PAX3_FOXO1_FUSION_UP	1308	1.70261e-09	404.776	0.979021	0.914854	-0.389188
4899	5732	HDL_cholesterol	WP_SPLICING_FACTOR_NOVA_REGULATED_SYNAPTIC_PROTEINS	1087	1.32802e-07	304.709	0.979021	0.880671	-0.307343
5715	5733	HDL_cholesterol	KEGG_MEDICUS_REFERENCE_MISMATCH_REPAIR	338	0.112094	57.4284	0.979021	0.993163	-1.91529
5733	5734	HDL_cholesterol	WESTON_VEGFA_TARGETS_3HR	790	6.01986e-05	209.203	0.98002	0.994406	-1.91966
5669	5735	HDL_cholesterol	REACTOME_PHOSPHOLIPASE_C_MEDIATED_CASCADE_FGFR1	210	0.47987	-18.9449	0.98002	0.989434	-2.4254
5816	5736	HDL_cholesterol	CREIGHTON_ENDOCRINE_THERAPY_RESISTANCE_3	9204	1.29011e-109	3737.68	0.981019	0.999378	-1.83371
5697	5737	HDL_cholesterol	IGARASHI_ATF4_TARGETS_DN	1406	1.82103e-10	439.742	0.981019	0.99192	-1.6077
5643	5738	HDL_cholesterol	ZHAN_MULTIPLE_MYELOMA_CD1_DN	715	0.000253468	182.176	0.981019	0.98757	-1.39976
5336	5739	HDL_cholesterol	HEBERT_MATRISOME_TNBC_BRAIN_METASTASIS	538	0.0121183	111.362	0.981019	0.948415	-0.987941
5499	5740	HDL_cholesterol	KEGG_GLYCOSAMINOGLYCAN_BIOSYNTHESIS_HEPARAN_SULFATE	485	0.0201321	100.006	0.981019	0.969546	-1.33051
5858	5741	HDL_cholesterol	NABA_MATRISOME	12922	1.37477e-158	5146.36	0.982018	1	-2.5
5328	5742	HDL_cholesterol	OHM_METHYLATED_IN_ADULT_CANCERS	625	0.00259691	141.19	0.982018	0.946551	-0.930281
5018	5743	HDL_cholesterol	LI_CISPLATIN_RESISTANCE_UP	616	0.00223251	135.262	0.982018	0.898695	-0.636702
5727	5744	HDL_cholesterol	CROONQUIST_NRAS_SIGNALING_UP	416	0.0418657	82.8222	0.982018	0.993785	-1.79668
5720	5745	HDL_cholesterol	KASLER_HDAC7_TARGETS_1_DN	209	0.519208	17.845	0.982018	0.993163	-1.9671
5702	5746	HDL_cholesterol	MARSON_FOXP3_TARGETS_DN	712	0.000317927	168.988	0.983017	0.99192	-1.85618
5448	5747	HDL_cholesterol	WOTTON_RUNX_TARGETS_DN	571	0.00591354	135.577	0.983017	0.963953	-1.07883
5273	5748	HDL_cholesterol	REACTOME_NEPHRIN_FAMILY_INTERACTIONS	461	0.0288667	89.1239	0.983017	0.940336	-0.946307
5663	5749	HDL_cholesterol	REACTOME_EPHA_MEDIATED_GROWTH_CONE_COLLAPSE	445	0.0427309	78.0259	0.983017	0.988813	-1.69732
5677	5750	HDL_cholesterol	MIKKELSEN_MEF_HCP_WITH_H3K27ME3	10441	1.63148e-125	4264.99	0.984016	0.990677	-0.482492
5513	5751	HDL_cholesterol	CARRILLOREIXACH_MRS3_VS_LOWER_RISK_HEPATOBLASTOMA_DN	2970	1.26646e-25	993.193	0.984016	0.970789	-0.77015
5694	5752	HDL_cholesterol	MEBARKI_HCC_PROGENITOR_WNT_UP_BLOCKED_BY_FZD8CRD	2016	1.85673e-15	670.618	0.984016	0.99192	-1.10064
5700	5753	HDL_cholesterol	JAEGER_METASTASIS_UP	589	0.00462585	128.948	0.984016	0.99192	-1.70109
5780	5754	HDL_cholesterol	GOZGIT_ESR1_TARGETS_DN	11469	1.98057e-137	4468.86	0.985015	0.997514	-1.07362
5847	5755	HDL_cholesterol	FARMER_BREAST_CANCER_APOCRINE_VS_BASAL	4121	1.15728e-39	1512.05	0.985015	1	-2.06378
5766	5756	HDL_cholesterol	ACEVEDO_LIVER_CANCER_WITH_H3K27ME3_DN	2588	3.11152e-21	863.591	0.985015	0.996892	-1.60231
5804	5757	HDL_cholesterol	TAKEDA_TARGETS_OF_NUP98_HOXA9_FUSION_16D_UP	2528	7.7334e-21	826.854	0.985015	0.998757	-1.83457
5183	5758	HDL_cholesterol	REACTOME_ACTIVATION_OF_THE_TFAP2_AP_2_FAMILY_OF_TRANSCRIPTION_FACTORS	321	0.21528	40.4189	0.985015	0.928527	-0.975989
5796	5759	HDL_cholesterol	REACTOME_INTERCONVERSION_OF_NUCLEOTIDE_DI_AND_TRIPHOSPHATES	293	0.337041	32.3649	0.985015	0.998135	-2.21101
5856	5760	HDL_cholesterol	SMID_BREAST_CANCER_RELAPSE_IN_BONE_DN	3595	2.30312e-33	1257.68	0.986014	1	-2.43546
5386	5761	HDL_cholesterol	PEPPER_CHRONIC_LYMPHOCYTIC_LEUKEMIA_DN	431	0.0439573	74.0784	0.986014	0.95463	-1.25443
5793	5762	HDL_cholesterol	BIOCARTA_TOB1_PATHWAY	251	0.532185	18.8753	0.986014	0.998135	-2.03358
5701	5763	HDL_cholesterol	KEGG_PANTOTHENATE_AND_COA_BIOSYNTHESIS	234	0.566663	16.6278	0.986014	0.99192	-1.84785
5685	5764	HDL_cholesterol	REACTOME_FGFR2C_LIGAND_BINDING_AND_ACTIVATION	183	0.735415	-8.64328	0.986014	0.990677	-2.22869
5822	5765	HDL_cholesterol	BLALOCK_ALZHEIMERS_DISEASE_DN	15583	1.96121e-192	6282.45	0.987013	0.999378	-2.09413
5578	5766	HDL_cholesterol	REACTOME_G_ALPHA_12_13_SIGNALLING_EVENTS	1458	2.47792e-10	441.871	0.987013	0.980112	-1.08898
5681	5767	HDL_cholesterol	FOROUTAN_INTEGRATED_TGFB_EMT_DN	1130	2.28543e-07	336.169	0.987013	0.990677	-1.56644
5871	5768	HDL_cholesterol	NIKOLSKY_BREAST_CANCER_20Q12_Q13_AMPLICON	1139	3.18707e-07	281.645	0.987013	1	-3.20123
4802	5769	HDL_cholesterol	GHANDHI_BYSTANDER_IRRADIATION_DN	393	0.0975094	56.8559	0.987013	0.860783	-0.584839
5676	5770	HDL_cholesterol	GRYDER_PAX3FOXO1_ENHANCERS_IN_TADS	17281	6.9825e-212	6855.98	0.988012	0.990677	-0.477649
5810	5771	HDL_cholesterol	LINDGREN_BLADDER_CANCER_WITH_LOH_IN_CHR9Q	1290	8.77867e-09	367.438	0.988012	0.998757	-2.32019
4613	5772	HDL_cholesterol	REACTOME_NITRIC_OXIDE_STIMULATES_GUANYLATE_CYCLASE	697	0.00141932	154.855	0.988012	0.828465	0.0877859
5763	5773	HDL_cholesterol	KEGG_MEDICUS_REFERENCE_WNT_SIGNALING_MODULATION_WNT_INHIBITOR	359	0.16287	52.0213	0.988012	0.996271	-2.17334
5469	5774	HDL_cholesterol	TONKS_TARGETS_OF_RUNX1_RUNX1T1_FUSION_ERYTHROCYTE_DN	351	0.153692	49.6264	0.988012	0.965817	-1.35896
5601	5775	HDL_cholesterol	BUCKANOVICH_T_LYMPHOCYTE_HOMING_ON_TUMOR_UP	327	0.250507	40.6361	0.988012	0.983219	-1.61907
5465	5776	HDL_cholesterol	MEISSNER_NPC_HCP_WITH_H3K4ME3_AND_H3K27ME3	3164	9.30035e-27	1074.68	0.989011	0.965817	-0.436172
5220	5777	HDL_cholesterol	HOELZEL_NF1_TARGETS_DN	2538	5.69721e-20	802.983	0.989011	0.934121	-0.311514
5603	5778	HDL_cholesterol	EPPERT_HSC_R	2228	1.59547e-16	719.572	0.989011	0.983841	-0.900801
5789	5779	HDL_cholesterol	MIKKELSEN_IPS_WITH_HCP_H3K27ME3	1548	1.13487e-10	475.811	0.989011	0.998135	-1.7354
5506	5780	HDL_cholesterol	HOSHIDA_LIVER_CANCER_SURVIVAL_UP	1441	3.7452e-10	429.38	0.989011	0.970168	-1.01444
5455	5781	HDL_cholesterol	BOYAULT_LIVER_CANCER_SUBCLASS_G6_UP	1193	5.7893e-08	361.837	0.989011	0.964574	-0.893501
5519	5782	HDL_cholesterol	REACTOME_SENSORY_PROCESSING_OF_SOUND_BY_OUTER_HAIR_CELLS_OF_THE_COCHLEA	1021	3.14864e-06	285.041	0.989011	0.971411	-0.979004
5181	5783	HDL_cholesterol	LI_PROSTATE_CANCER_EPIGENETIC	765	0.000463789	174.899	0.989011	0.928527	-0.754458
4505	5784	HDL_cholesterol	SILIGAN_TARGETS_OF_EWS_FLI1_FUSION_DN	688	0.0026292	153.219	0.989011	0.808577	0.305969
5615	5785	HDL_cholesterol	KIM_ALL_DISORDERS_OLIGODENDROCYTE_NUMBER_CORR_DN	595	0.00833075	124.039	0.989011	0.985084	-1.413
5776	5786	HDL_cholesterol	KEGG_MISMATCH_REPAIR	290	0.446022	25.9001	0.989011	0.996892	-2.11473
5798	5787	HDL_cholesterol	REACTOME_TRIGLYCERIDE_CATABOLISM	240	0.610025	14.4169	0.989011	0.998135	-2.28519
5658	5788	HDL_cholesterol	REACTOME_FGFR1C_LIGAND_BINDING_AND_ACTIVATION	191	0.762941	8.25702	0.989011	0.988191	-1.85599
5773	5789	HDL_cholesterol	FUNG_IL2_SIGNALING_2	124	0.904874	2.91579	0.989011	0.996892	-1.9174
5786	5790	HDL_cholesterol	REACTOME_FGFR2_LIGAND_BINDING_AND_ACTIVATION	255	0.655065	-13.2878	0.989011	0.997514	-2.53985
5757	5791	HDL_cholesterol	REACTOME_POTASSIUM_CHANNELS	1945	1.34138e-13	590.752	0.99001	0.996271	-1.24263
5523	5792	HDL_cholesterol	ZHENG_GLIOBLASTOMA_PLASTICITY_DN	1159	2.7895e-07	326.973	0.99001	0.972032	-1.00205
5859	5793	HDL_cholesterol	CHEN_LIVER_METABOLISM_QTL_CIS	925	2.56176e-05	234.599	0.99001	1	-2.60004
5489	5794	HDL_cholesterol	STEIN_ESTROGEN_RESPONSE_NOT_VIA_ESRRA	363	0.17179	49.1619	0.99001	0.968303	-1.42824
5779	5795	HDL_cholesterol	WP_CELL_DIFFERENTIATION_EXPANDED_INDEX	250	0.685712	-10.7516	0.99001	0.996892	-2.47711
5729	5796	HDL_cholesterol	YAUCH_HEDGEHOG_SIGNALING_PARACRINE_DN	4243	3.72999e-40	1550.76	0.991009	0.994406	-1.10337
5695	5797	HDL_cholesterol	THUM_SYSTOLIC_HEART_FAILURE_DN	3496	7.9577e-31	1195.1	0.991009	0.99192	-1.13781
5749	5798	HDL_cholesterol	MOHANKUMAR_HOXA1_TARGETS_DN	2771	1.00345e-21	893.562	0.991009	0.995649	-1.36587
5320	5799	HDL_cholesterol	ZWANG_EGF_PERSISTENTLY_UP	702	0.00210359	152.973	0.991009	0.945929	-0.842754
5699	5800	HDL_cholesterol	LIN_MELANOMA_COPY_NUMBER_DN	660	0.004727	130.515	0.991009	0.99192	-1.69646
5573	5801	HDL_cholesterol	PID_RAS_PATHWAY	626	0.00679412	117.425	0.991009	0.978869	-1.42491
5633	5802	HDL_cholesterol	REACTOME_TRP_CHANNELS	489	0.0493534	92.1555	0.991009	0.986327	-1.51847
5794	5803	HDL_cholesterol	SMID_BREAST_CANCER_RELAPSE_IN_BRAIN_UP	438	0.0700909	69.4661	0.991009	0.998135	-2.12241
5263	5804	HDL_cholesterol	REACTOME_SHC1_EVENTS_IN_ERBB4_SIGNALING	397	0.133722	55.5669	0.991009	0.939093	-1.01402
5787	5805	HDL_cholesterol	CHICAS_RB1_TARGETS_CONFLUENT	8691	9.86487e-97	3452.69	0.992008	0.998135	-1.06639
5802	5806	HDL_cholesterol	MIKKELSEN_ES_ICP_WITH_H3K4ME3_AND_H3K27ME3	2036	5.0488e-14	637.42	0.992008	0.998757	-1.69438
5853	5807	HDL_cholesterol	VILLANUEVA_LIVER_CANCER_KRT19_UP	1926	2.98004e-13	618.684	0.992008	1	-2.30426
5327	5808	HDL_cholesterol	CHEN_NEUROBLASTOMA_COPY_NUMBER_GAINS	1164	7.14214e-07	284.84	0.992008	0.946551	-0.899866
4431	5809	HDL_cholesterol	IKEDA_MIR30_TARGETS_DN	905	0.000107511	208.157	0.992008	0.791796	0.448625
5393	5810	HDL_cholesterol	MEISSNER_BRAIN_HCP_WITH_H3K4ME2	424	0.0940636	71.4742	0.992008	0.955252	-1.03355
5791	5811	HDL_cholesterol	HERNANDEZ_MITOTIC_ARREST_BY_DOCETAXEL_1_UP	336	0.270581	40.7137	0.992008	0.998135	-1.98663
5732	5812	HDL_cholesterol	DESERT_EXTRACELLULAR_MATRIX_HEPATOCELLULAR_CARCINOMA_SUBCLASS_UP	317	0.374973	28.722	0.992008	0.994406	-1.88164
5723	5813	HDL_cholesterol	VERHAAK_GLIOBLASTOMA_PRONEURAL	2780	1.69356e-21	901.016	0.993007	0.993785	-1.24293
5651	5814	HDL_cholesterol	KONDO_PROSTATE_CANCER_HCP_WITH_H3K27ME3	1650	1.02919e-10	457.074	0.993007	0.988191	-1.37084
5315	5815	HDL_cholesterol	ASTON_MAJOR_DEPRESSIVE_DISORDER_UP	1045	6.03646e-06	263.132	0.993007	0.945308	-0.766195
5644	5816	HDL_cholesterol	TRAYNOR_RETT_SYNDROM_UP	729	0.00203594	159.193	0.993007	0.98757	-1.43052
5731	5817	HDL_cholesterol	MEBARKI_HCC_PROGENITOR_WNT_UP_CTNNB1_DEPENDENT_BLOCKED_BY_FZD8CRD	635	0.00678374	130.615	0.993007	0.994406	-1.86379
5609	5818	HDL_cholesterol	HATADA_METHYLATED_IN_LUNG_CANCER_DN	606	0.0142318	120.465	0.993007	0.984462	-1.39329
5687	5819	HDL_cholesterol	MIYAGAWA_TARGETS_OF_EWSR1_ETS_FUSIONS_DN	4018	1.57238e-35	1405.47	0.994006	0.991299	-0.889969
5808	5820	HDL_cholesterol	LIM_MAMMARY_LUMINAL_PROGENITOR_UP	902	0.000497934	184.646	0.994006	0.998757	-2.04804
5726	5821	HDL_cholesterol	ZHAN_MULTIPLE_MYELOMA_LB_UP	748	0.00163384	164.069	0.994006	0.993785	-1.73114
5559	5822	HDL_cholesterol	REACTOME_MYOGENESIS	666	0.0104129	116.537	0.994006	0.977626	-1.35599
5560	5823	HDL_cholesterol	LIU_TARGETS_OF_VMYB_VS_CMYB_UP	316	0.416205	28.5952	0.994006	0.977626	-1.57747
5825	5824	HDL_cholesterol	MAEKAWA_ATF2_TARGETS	298	0.660682	15.9196	0.994006	0.999378	-2.2723
5846	5825	HDL_cholesterol	REACTOME_PHOSPHOLIPASE_C_MEDIATED_CASCADE_FGFR4	181	0.93037	2.09949	0.994006	1	-2.04215
5855	5826	HDL_cholesterol	HAMAI_APOPTOSIS_VIA_TRAIL_UP	7855	8.68207e-81	3059.93	0.995005	1	-2.39605
5800	5827	HDL_cholesterol	CHANDRAN_METASTASIS_DN	5135	7.52749e-47	1810.7	0.995005	0.998757	-1.41099
5758	5828	HDL_cholesterol	NABA_ECM_GLYCOPROTEINS	3334	3.45043e-27	1106.23	0.995005	0.996271	-1.27265
5826	5829	HDL_cholesterol	LASTOWSKA_COAMPLIFIED_WITH_MYCN	455	0.122543	57.2243	0.995005	0.999378	-2.28531
5753	5830	HDL_cholesterol	REACTOME_MISMATCH_REPAIR	212	0.764257	8.38551	0.995005	0.995649	-2.06815
5756	5831	HDL_cholesterol	REACTOME_TRANSMISSION_ACROSS_CHEMICAL_SYNAPSES	4615	2.64984e-42	1632.03	0.996004	0.996271	-1.11748
5589	5832	HDL_cholesterol	HOELZEL_NF1_TARGETS_UP	2602	4.09656e-19	826.558	0.996004	0.981976	-0.707462
5845	5833	HDL_cholesterol	MARTORIATI_MDM4_TARGETS_NEUROEPITHELIUM_DN	2223	3.39166e-15	675.429	0.996004	1	-1.95466
5781	5834	HDL_cholesterol	ACEVEDO_LIVER_CANCER_WITH_H3K9ME3_UP	2128	2.33219e-14	669.027	0.996004	0.997514	-1.28417
5724	5835	HDL_cholesterol	REACTOME_VOLTAGE_GATED_POTASSIUM_CHANNELS	878	0.00194179	164.756	0.996004	0.993785	-1.52979
5795	5836	HDL_cholesterol	KUNINGER_IGF1_VS_PDGFB_TARGETS_DN	556	0.0395004	93.1605	0.996004	0.998135	-2.17668
5830	5837	HDL_cholesterol	REACTOME_RHOH_GTPASE_CYCLE	440	0.212227	50.3006	0.996004	0.999378	-2.42504
5799	5838	HDL_cholesterol	MEBARKI_HCC_PROGENITOR_WNT_UP	3104	1.38126e-22	1015.25	0.997003	0.998757	-1.36646
5570	5839	HDL_cholesterol	BHAT_ESR1_TARGETS_NOT_VIA_AKT1_DN	1904	6.67373e-12	539.917	0.997003	0.978869	-0.884733
5782	5840	HDL_cholesterol	TURASHVILI_BREAST_LOBULAR_CARCINOMA_VS_LOBULAR_NORMAL_UP	1592	2.66586e-09	439.642	0.997003	0.997514	-1.61259
5696	5841	HDL_cholesterol	RODRIGUES_THYROID_CARCINOMA_DN	1489	3.46009e-08	398.28	0.997003	0.99192	-1.20002
5242	5842	HDL_cholesterol	DAWSON_METHYLATED_IN_LYMPHOMA_TCL1	1460	2.32529e-08	387.847	0.997003	0.936607	-0.394057
5598	5843	HDL_cholesterol	NABA_COLLAGENS	1003	0.000301428	218.565	0.997003	0.983219	-1.0851
5590	5844	HDL_cholesterol	REACTOME_COLLAGEN_CHAIN_TRIMERIZATION	1003	0.000301428	218.565	0.997003	0.981976	-1.05815
5038	5845	HDL_cholesterol	REACTOME_CGMP_EFFECTS	624	0.0333735	96.7436	0.997003	0.903045	-0.355327
5777	5846	HDL_cholesterol	REACTOME_SHC_MEDIATED_CASCADE_FGFR3	223	0.828744	5.77734	0.997003	0.996892	-2.1866
5843	5847	HDL_cholesterol	CHICAS_RB1_TARGETS_GROWING	3726	1.59946e-27	1220.64	0.998002	1	-1.66004
5156	5848	HDL_cholesterol	GENTILE_UV_LOW_DOSE_DN	1836	2.13559e-10	504.558	0.998002	0.922933	0.0930295
5817	5849	HDL_cholesterol	BRUECKNER_TARGETS_OF_MIRLET7A3_UP	1711	4.91736e-10	462.277	0.998002	0.999378	-1.87916
5805	5850	HDL_cholesterol	HOOI_ST7_TARGETS_UP	1369	4.571e-07	355.376	0.998002	0.998757	-1.8738
5849	5851	HDL_cholesterol	WP_HAIR_FOLLICLE_DEVELOPMENT_CYTODIFFERENTIATION_PART_3_OF_3	1242	6.37834e-06	303.79	0.998002	1	-2.15392
5790	5852	HDL_cholesterol	ROVERSI_GLIOMA_LOH_REGIONS	888	0.0111575	148.455	0.998002	0.998135	-1.85193
5689	5853	HDL_cholesterol	LIU_OVARIAN_CANCER_TUMORS_AND_XENOGRAFTS_KINASES_DN	777	0.0196365	119.217	0.998002	0.991299	-1.55965
5867	5854	HDL_cholesterol	KANG_DOXORUBICIN_RESISTANCE_UP	490	0.239498	51.2656	0.998002	1	-2.87691
5839	5855	HDL_cholesterol	SMID_BREAST_CANCER_LUMINAL_B_UP	2855	8.32028e-20	902.202	0.999001	1	-1.3411
5711	5856	HDL_cholesterol	XU_GH1_AUTOCRINE_TARGETS_DN	2469	3.9854e-15	701.782	0.999001	0.993163	-1.19893
5765	5857	HDL_cholesterol	BROWNE_HCMV_INFECTION_12HR_DN	1706	1.10999e-09	459.46	0.999001	0.996892	-1.38338
5631	5858	HDL_cholesterol	REACTOME_COLLAGEN_BIOSYNTHESIS_AND_MODIFYING_ENZYMES	1346	1.30893e-06	340.17	0.999001	0.986327	-1.09639
5821	5859	HDL_cholesterol	MEBARKI_HCC_PROGENITOR_WNT_UP_CTNNB1_DEPENDENT	1300	3.05189e-05	280.38	0.999001	0.999378	-2.01292
5873	5860	HDL_cholesterol	NIKOLSKY_BREAST_CANCER_8Q12_Q22_AMPLICON	1180	0.00521978	153.863	0.999001	1	-3.52318
5586	5861	HDL_cholesterol	TAKADA_GASTRIC_CANCER_COPY_NUMBER_DN	1090	0.0302804	134.238	0.999001	0.981355	-0.914373
5743	5862	HDL_cholesterol	PLASARI_NFIC_TARGETS_BASAL_UP	565	0.157656	64.2057	0.999001	0.995028	-1.90648
5852	5863	HDL_cholesterol	REACTOME_FGFR1_LIGAND_BINDING_AND_ACTIVATION	246	0.987151	0.486131	0.999001	1	-2.23372
5844	5864	HDL_cholesterol	ACEVEDO_METHYLATED_IN_LIVER_CANCER_DN	12249	2.09135e-106	4222.46	1	1	-1.81192
5842	5865	HDL_cholesterol	SMID_BREAST_CANCER_BASAL_DN	10717	6.49237e-99	3860.92	1	1	-1.62059
5838	5866	HDL_cholesterol	REACTOME_NEURONAL_SYSTEM	7694	2.14456e-62	2603.85	1	1	-1.04669
5840	5867	HDL_cholesterol	MIKKELSEN_MCV6_HCP_WITH_H3K27ME3	8058	9.99534e-56	2602.84	1	1	-1.35799
5812	5868	HDL_cholesterol	SCHAEFFER_PROSTATE_DEVELOPMENT_48HR_DN	7817	5.94526e-53	2391.48	1	0.999378	-1.31235
5841	5869	HDL_cholesterol	NABA_CORE_MATRISOME	4670	7.91864e-35	1502.31	1	1	-1.5046
5813	5870	HDL_cholesterol	RIGGINS_TAMOXIFEN_RESISTANCE_DN	3575	5.20808e-25	1127.45	1	0.999378	-1.58993
5848	5871	HDL_cholesterol	ACEVEDO_LIVER_CANCER_WITH_H3K27ME3_UP	4419	3.93375e-19	1112.24	1	1	-2.09137
5857	5872	HDL_cholesterol	SENGUPTA_NASOPHARYNGEAL_CARCINOMA_WITH_LMP1_DN	2130	1.01907e-10	556.753	1	1	-2.48441
5801	5873	HDL_cholesterol	RICKMAN_HEAD_AND_NECK_CANCER_A	1637	6.71937e-09	452.691	1	0.998757	-1.4782
5814	5874	HDL_cholesterol	MCLACHLAN_DENTAL_CARIES_DN	1912	0.000525108	278.967	1	0.999378	-1.79511
5850	5875	HDL_cholesterol	NIKOLSKY_BREAST_CANCER_15Q26_AMPLICON	364	0.948894	2.04838	1	1	-2.18824
5829	5876	HDL_cholesterol	REACTOME_SHC_MEDIATED_CASCADE_FGFR1	265	0.949503	1.82716	1	0.999378	-2.36336
5851	5877	HDL_cholesterol	REACTOME_PHOSPHOLIPASE_C_MEDIATED_CASCADE_FGFR2	235	0.994213	-0.2125	1	1	-2.2312
5834	5878	HDL_cholesterol	FRASOR_RESPONSE_TO_SERM_OR_FULVESTRANT_UP	371	0.962476	-1.72275	1	0.999378	-2.51223

### Sheet: MDD
gsr_rank	original_rank	trait	pathway_name	nsnps	p_value	beta_value	competitive_p	empirical_pval	std_effect_size
1	2	mdd	SNIJDERS_AMPLIFIED_IN_HEAD_AND_NECK_TUMORS	835	7.10863e-05	243.136	0.001998	0.000999001	4.35133
2	1	mdd	VALK_AML_CLUSTER_15	587	3.93541e-05	193.796	0.000999001	0.000999001	3.93296
3	27	mdd	PURBEY_TARGETS_OF_CTBP1_AND_SATB1_DN	2114	0.000426617	358.71	0.004995	0.000999001	2.97421
4	6	mdd	KEGG_MEDICUS_PATHOGEN_ESCHERICHIA_MAP_TO_CDC42_SIGNALING_PATHWAY	110	9.61992e-05	95.6004	0.001998	0.000999001	2.95663
5	54	mdd	MCCABE_BOUND_BY_HOXC6	4785	0.00019142	569.404	0.00999001	0.000999001	2.92771
6	12	mdd	KEGG_MEDICUS_REFERENCE_CARDIAC_TYPE_VGCC_RYR_SIGNALING	695	0.000559668	182.514	0.002997	0.001998	4.26773
7	17	mdd	CUI_TCF21_TARGETS_2_DN	12317	2.41522e-05	1038.53	0.003996	0.001998	3.96167
8	39	mdd	BAELDE_DIABETIC_NEPHROPATHY_DN	6331	7.56569e-05	707.919	0.00699301	0.001998	3.61635
9	20	mdd	MIKKELSEN_NPC_LCP_WITH_H3K4ME3	720	0.000504435	212.136	0.003996	0.001998	3.12861
10	5	mdd	WANG_RESPONSE_TO_FORSKOLIN_UP	268	0.000282125	128.08	0.001998	0.001998	3.10019
11	79	mdd	YAUCH_HEDGEHOG_SIGNALING_PARACRINE_DN	4018	0.000465779	477.409	0.014985	0.001998	3.04147
12	9	mdd	ONDER_CDH1_TARGETS_1_DN	1692	0.000196704	363.239	0.002997	0.001998	3.01156
13	11	mdd	DAZARD_UV_RESPONSE_CLUSTER_G1	523	0.000316487	191.574	0.002997	0.001998	2.79809
14	7	mdd	KEGG_MEDICUS_PATHOGEN_ESCHERICHIA_EAE_TIR_TCCP_TO_ACTIN_SIGNALING_PATHWAY	134	0.000389933	93.8931	0.001998	0.001998	2.74609
15	24	mdd	KEGG_MEDICUS_PATHOGEN_SHIGELLA_IPAC_TO_ACTIN_SIGNALING_PATHWAY	109	0.000576672	83.7425	0.003996	0.001998	2.53583
16	23	mdd	KEGG_DNA_REPLICATION	323	0.00163973	129.196	0.003996	0.001998	2.35134
17	3	mdd	CHICAS_RB1_TARGETS_LOW_SERUM	820	0.000540638	208.511	0.001998	0.001998	2.33135
18	26	mdd	REACTOME_CARDIAC_CONDUCTION	2451	0.000637648	368.011	0.004995	0.002997	3.4595
19	19	mdd	INGRAM_SHH_TARGETS_DN	721	0.000712445	212.263	0.003996	0.002997	2.93254
20	4	mdd	WANG_RESPONSE_TO_ANDROGEN_UP	307	0.000405736	137.35	0.001998	0.002997	2.73163
21	41	mdd	REACTOME_SIGNALLING_TO_ERKS	438	0.00214093	143.245	0.00699301	0.002997	2.5794
22	13	mdd	LIANG_HEMATOPOIESIS_STEM_CELL_NUMBER_LARGE_VS_TINY_UP	368	0.00112883	139.146	0.002997	0.002997	2.47633
23	45	mdd	BROWNE_HCMV_INFECTION_1HR_DN	2411	0.00118828	325.382	0.00799201	0.002997	2.2701
24	16	mdd	REACTOME_TRAF6_MEDIATED_IRF7_ACTIVATION	184	0.00130452	89.6515	0.002997	0.002997	1.69076
25	10	mdd	REACTOME_CLATHRIN_MEDIATED_ENDOCYTOSIS	1705	0.000535686	333.926	0.002997	0.003996	2.8843
26	46	mdd	FIGUEROA_AML_METHYLATION_CLUSTER_5_DN	605	0.00275387	175.336	0.00799201	0.003996	2.71804
27	18	mdd	DARWICHE_PAPILLOMA_RISK_LOW_UP	1677	0.00102255	309.413	0.003996	0.003996	2.54379
28	21	mdd	GUILLAUMOND_KLF10_TARGETS_UP	553	0.00201667	169.5	0.003996	0.003996	2.47241
29	44	mdd	WANG_CLIM2_TARGETS_UP	2635	0.00120478	349.22	0.00799201	0.003996	2.20243
30	8	mdd	KALMA_E2F1_TARGETS	96	0.000912609	67.0688	0.001998	0.003996	2.17982
31	36	mdd	EGUCHI_CELL_CYCLE_RB1_TARGETS	161	0.0036336	75.1597	0.00599401	0.003996	1.64732
32	47	mdd	KEGG_MEDICUS_REFERENCE_SKELETAL_TYPE_VGCC_RYR_SIGNALING	524	0.00249678	139.701	0.00799201	0.004995	3.43605
33	14	mdd	PID_P38_MK2_PATHWAY	213	0.00172212	110.385	0.002997	0.004995	2.71826
34	28	mdd	BAKKER_FOXO3_TARGETS_UP	559	0.00191122	173.503	0.004995	0.004995	2.6107
35	120	mdd	WP_MAPK_SIGNALING_PATHWAY	3415	0.00196744	373.32	0.023976	0.004995	2.35079
36	62	mdd	REACTOME_EARLY_PHASE_OF_HIV_LIFE_CYCLE	130	0.00507453	67.1298	0.010989	0.004995	2.07992
37	53	mdd	PUJANA_BRCA1_PCC_NETWORK	13533	9.28726e-05	961.365	0.00999001	0.004995	1.9504
38	75	mdd	VALK_AML_CLUSTER_3	500	0.00422783	-141.247	0.012987	0.004995	-3.57331
39	25	mdd	LU_TUMOR_ENDOTHELIAL_MARKERS_UP	325	0.00178547	-135.448	0.003996	0.004995	-3.85603
40	30	mdd	PID_HIF2PATHWAY	478	0.00154931	156.74	0.004995	0.00599401	3.17263
41	40	mdd	REACTOME_PHASE_0_RAPID_DEPOLARISATION	611	0.00158929	159.015	0.00699301	0.00599401	3.14144
42	29	mdd	REACTOME_SIGNALING_BY_MODERATE_KINASE_ACTIVITY_BRAF_MUTANTS	564	0.00215402	167.277	0.004995	0.00599401	2.8117
43	31	mdd	BRACHAT_RESPONSE_TO_METHOTREXATE_DN	270	0.00273483	112.753	0.004995	0.00599401	2.67101
44	55	mdd	PID_MAPK_TRK_PATHWAY	385	0.00632107	113.695	0.00999001	0.00599401	1.93594
45	34	mdd	SCHLESINGER_METHYLATED_DE_NOVO_IN_CANCER	1746	0.00159063	270.543	0.00599401	0.00699301	3.08025
46	33	mdd	REACTOME_NFE2L2_REGULATING_TUMORIGENIC_GENES	157	0.00382147	77.4012	0.004995	0.00699301	2.49239
47	48	mdd	KEGG_MEDICUS_REFERENCE_OKAZAKI_FRAGMENT_MATURATION	108	0.00395425	63.4231	0.00799201	0.00799201	2.08042
48	71	mdd	BURTON_ADIPOGENESIS_PEAK_AT_16HR	345	0.00728306	104.784	0.012987	0.00799201	1.75674
49	64	mdd	KEGG_PRION_DISEASES	404	0.00675535	-105.912	0.010989	0.00799201	-2.39518
50	22	mdd	WANG_LSD1_TARGETS_DN	450	0.001858	130.997	0.003996	0.00899101	2.35709
51	43	mdd	WP_ESTROGEN_SIGNALING_PATHWAY	302	0.00418158	96.913	0.00699301	0.00899101	2.24867
52	32	mdd	REACTOME_LAGGING_STRAND_SYNTHESIS	198	0.00386272	91.2028	0.004995	0.00899101	2.22951
53	70	mdd	NABA_PROTEOGLYCANS	349	0.00529991	115.465	0.012987	0.00899101	2.11227
54	80	mdd	REACTOME_PROTEIN_PROTEIN_INTERACTIONS_AT_SYNAPSES	2027	0.00295472	265.672	0.014985	0.00999001	3.20844
55	89	mdd	MIKKELSEN_MEF_ICP_WITH_H3K4ME3_AND_H3K27ME3	894	0.00584782	163.383	0.015984	0.00999001	2.8375
56	59	mdd	DUAN_PRDM5_TARGETS	1359	0.00422646	211.993	0.010989	0.00999001	2.52213
57	103	mdd	REACTOME_MAP2K_AND_MAPK_ACTIVATION	485	0.00696764	137.552	0.017982	0.00999001	2.43615
58	65	mdd	KEGG_CARDIAC_MUSCLE_CONTRACTION	1114	0.00554965	192.434	0.011988	0.00999001	2.41516
59	107	mdd	REACTOME_MEMBRANE_TRAFFICKING	6987	0.000586131	626.931	0.018981	0.00999001	2.19275
60	57	mdd	REACTOME_PROCESSIVE_SYNTHESIS_ON_THE_LAGGING_STRAND	137	0.00561783	70.1672	0.00999001	0.00999001	2.12992
61	35	mdd	REACTOME_DNA_STRAND_ELONGATION	296	0.0050309	106.188	0.00599401	0.00999001	1.90834
62	60	mdd	KESHELAVA_MULTIPLE_DRUG_RESISTANCE	739	0.00420722	159.03	0.010989	0.00999001	1.90126
63	101	mdd	REACTOME_NEUREXINS_AND_NEUROLIGINS	1367	0.00578545	200.565	0.017982	0.010989	3.05273
64	168	mdd	MEISSNER_NPC_HCP_WITH_H3K4ME2_AND_H3K27ME3	6312	0.00139027	542.277	0.033966	0.010989	2.75557
65	50	mdd	REACTOME_CARGO_RECOGNITION_FOR_CLATHRIN_MEDIATED_ENDOCYTOSIS	1232	0.00372214	239.608	0.00899101	0.010989	2.26818
66	51	mdd	MIKKELSEN_MCV6_ICP_WITH_H3K27ME3	1054	0.00505956	192.763	0.00899101	0.010989	2.21889
67	91	mdd	KEGG_THYROID_CANCER	374	0.00902703	109.478	0.015984	0.010989	2.11919
68	63	mdd	REACTOME_HDR_THROUGH_MMEJ_ALT_NHEJ	134	0.00489435	66.5644	0.010989	0.010989	2.11251
69	114	mdd	REACTOME_RHOF_GTPASE_CYCLE	572	0.00735905	-139.409	0.020979	0.010989	-2.83126
70	226	mdd	MIKKELSEN_MCV6_HCP_WITH_H3K27ME3	7682	0.00159532	589.167	0.044955	0.011988	2.81331
71	81	mdd	WP_SYNAPTIC_SIGNALING_PATHWAYS_ASSOCIATED_WITH_AUTISM_SPECTRUM_DISORDER	814	0.00369725	180.417	0.014985	0.011988	2.61067
72	77	mdd	STEARMAN_LUNG_CANCER_EARLY_VS_LATE_DN	673	0.00422994	181.613	0.013986	0.011988	2.45998
73	146	mdd	WANG_LMO4_TARGETS_UP	3855	0.00243225	422.384	0.028971	0.011988	2.25454
74	88	mdd	LEIN_OLIGODENDROCYTE_MARKERS	980	0.00661015	193.188	0.015984	0.011988	2.24427
75	56	mdd	WU_ALZHEIMER_DISEASE_DN	287	0.00847896	87.2992	0.00999001	0.011988	2.19127
76	95	mdd	DARWICHE_PAPILLOMA_RISK_HIGH_UP	1488	0.00548619	248.05	0.016983	0.011988	2.02847
77	115	mdd	SHEPARD_CRASH_AND_BURN_MUTANT_DN	2187	0.00585065	282.645	0.021978	0.011988	1.97727
78	37	mdd	KEGG_MEDICUS_REFERENCE_SPINDLE_ASSEMBLY_CHECKPOINT_SIGNALING	206	0.00608433	70.3383	0.00599401	0.011988	1.57063
79	49	mdd	WP_NEUROINFLAMMATION	108	0.00516973	-61.0171	0.00799201	0.011988	-2.34209
80	38	mdd	BIOCARTA_CTLA4_PATHWAY	193	0.00602052	-92.6457	0.00599401	0.011988	-2.47752
81	42	mdd	SARTIPY_NORMAL_AT_INSULIN_RESISTANCE_DN	227	0.00641584	105.057	0.00699301	0.012987	2.69285
82	94	mdd	HOOI_ST7_TARGETS_DN	1604	0.00562324	249.667	0.016983	0.012987	2.65911
83	67	mdd	WANG_IMMORTALIZED_BY_HOXA9_AND_MEIS1_DN	320	0.010314	109.272	0.011988	0.012987	2.5112
84	15	mdd	KEGG_MEDICUS_REFERENCE_EGF_EGFR_ACTIN_SIGNALING_PATHWAY	233	0.00375857	102.8	0.002997	0.012987	2.32753
85	111	mdd	WP_ARYL_HYDROCARBON_RECEPTOR_PATHWAY_WP2586	642	0.00765257	144.806	0.020979	0.012987	2.21967
86	93	mdd	NABA_MATRISOME_HIGHLY_METASTATIC_MELANOMA_TUMOR_CELL_DERIVED	162	0.0117709	66.3511	0.015984	0.012987	2.05236
87	102	mdd	RIZKI_TUMOR_INVASIVENESS_2D_DN	639	0.00701477	142.929	0.017982	0.012987	1.9458
88	74	mdd	MURAKAMI_UV_RESPONSE_6HR_UP	327	0.00831164	-100.376	0.012987	0.012987	-2.39399
89	171	mdd	LINDGREN_BLADDER_CANCER_CLUSTER_3_DN	3385	0.00395598	363.012	0.034965	0.013986	2.4021
90	87	mdd	BLANCO_MELO_BRONCHIAL_EPITHELIAL_CELLS_INFLUENZA_A_INFECTION_DN	699	0.00492635	-168.276	0.014985	0.013986	-2.71883
91	69	mdd	KEGG_NEUROTROPHIN_SIGNALING_PATHWAY	1613	0.00344285	268.162	0.012987	0.014985	2.39987
92	76	mdd	REACTOME_SIGNALING_BY_BRAF_AND_RAF1_FUSIONS	860	0.005579	188.548	0.013986	0.014985	2.39639
93	66	mdd	SIG_REGULATION_OF_THE_ACTIN_CYTOSKELETON_BY_RHO_GTPASES	338	0.00793809	120.933	0.011988	0.014985	2.29927
94	52	mdd	WP_SEROTONIN_RECEPTOR_4_6_7_AND_NR3C_SIGNALING	228	0.00842308	84.8155	0.00899101	0.014985	2.17387
95	84	mdd	REACTOME_METALLOTHIONEINS_BIND_METALS	30	0.00813759	22.3848	0.014985	0.014985	0.657609
96	106	mdd	CUI_TCF21_TARGETS_UP	485	0.00692088	-116.557	0.017982	0.014985	-2.58321
97	73	mdd	REACTOME_SIGNAL_TRANSDUCTION_BY_L1	322	0.00898111	-88.4911	0.012987	0.014985	-2.60733
98	86	mdd	REACTOME_SYNDECAN_INTERACTIONS	407	0.00822828	-122.875	0.014985	0.014985	-3.03276
99	117	mdd	KEGG_HYPERTROPHIC_CARDIOMYOPATHY_HCM	1588	0.00708833	221.396	0.022977	0.015984	2.61653
100	148	mdd	KEGG_MAPK_SIGNALING_PATHWAY	3710	0.00268285	388.699	0.030969	0.015984	2.2664
101	121	mdd	KRASNOSELSKAYA_ILF3_TARGETS_DN	562	0.0100147	133.889	0.023976	0.015984	2.11683
102	98	mdd	HASLINGER_B_CLL_WITH_CHROMOSOME_12_TRISOMY	180	0.00950821	68.2574	0.016983	0.015984	1.56095
103	99	mdd	MACLACHLAN_BRCA1_TARGETS_UP	195	0.012883	-73.5052	0.016983	0.015984	-2.14531
104	247	mdd	BENPORATH_ES_WITH_H3K27ME3	17449	0.00041656	933.733	0.048951	0.016983	2.51601
105	109	mdd	KEGG_MEDICUS_REFERENCE_EGF_EGFR_RAS_ERK_SIGNALING_PATHWAY	179	0.0110793	86.2744	0.01998	0.016983	2.36456
106	125	mdd	LASTOWSKA_NEUROBLASTOMA_COPY_NUMBER_DN	5698	0.00117521	487.6	0.024975	0.016983	1.17598
107	225	mdd	PUJANA_ATM_PCC_NETWORK	13508	0.000639037	853.045	0.044955	0.017982	1.81234
108	82	mdd	REACTOME_ASSEMBLY_OF_THE_HIV_VIRION	158	0.011747	60.4109	0.014985	0.017982	1.58037
109	123	mdd	REACTOME_POLO_LIKE_KINASE_MEDIATED_EVENTS	139	0.0144673	56.0493	0.023976	0.017982	1.44975
110	90	mdd	NIKOLSKY_BREAST_CANCER_11Q12_Q14_AMPLICON	658	0.0051906	138.895	0.015984	0.017982	0.813856
111	68	mdd	WENG_POR_TARGETS_LIVER_DN	286	0.010091	-95.3303	0.011988	0.017982	-2.62881
112	122	mdd	REACTOME_UPTAKE_AND_ACTIONS_OF_BACTERIAL_TOXINS	424	0.0133483	111.635	0.023976	0.018981	2.36986
113	72	mdd	SARTIPY_BLUNTED_BY_INSULIN_RESISTANCE_UP	236	0.0128129	84.9815	0.012987	0.018981	2.27013
114	167	mdd	FISCHER_DREAM_TARGETS	7534	0.000892873	615.065	0.033966	0.018981	1.47338
115	85	mdd	KEGG_MEDICUS_REFERENCE_KINETOCHORE_FIBER_ORGANIZATION	196	0.0118221	-72.6036	0.014985	0.018981	-2.01047
116	145	mdd	LIN_NPAS4_TARGETS_DN	839	0.00962858	-153.197	0.027972	0.018981	-2.68979
117	139	mdd	ZHAN_MULTIPLE_MYELOMA_MF_UP	635	0.012254	146.753	0.027972	0.01998	2.38365
118	135	mdd	ZHAN_MULTIPLE_MYELOMA_CD2_UP	611	0.0109682	123.097	0.026973	0.01998	1.79697
119	96	mdd	FRASOR_RESPONSE_TO_SERM_OR_FULVESTRANT_DN	473	0.0085069	119.136	0.016983	0.01998	1.67515
120	83	mdd	CARDOSO_RESPONSE_TO_GAMMA_RADIATION_AND_3AB	112	0.0138681	50.9134	0.014985	0.01998	1.49125
121	58	mdd	PID_TRAIL_PATHWAY	243	0.0100386	-97.0343	0.00999001	0.01998	-2.45199
122	110	mdd	WATANABE_RECTAL_CANCER_RADIOTHERAPY_RESPONSIVE_DN	1060	0.00844433	-208.278	0.01998	0.01998	-3.01639
123	108	mdd	TANG_SENESCENCE_TP53_TARGETS_UP	516	0.00849427	-137.187	0.018981	0.01998	-3.11957
124	118	mdd	WP_TYPE_2_PAPILLARY_RENAL_CELL_CARCINOMA	466	0.0116536	127.301	0.022977	0.020979	2.38334
125	61	mdd	KEGG_MEDICUS_REFERENCE_LONG_PATCH_BER	192	0.00899459	85.8542	0.010989	0.020979	2.10692
126	300	mdd	CARRILLOREIXACH_HEPATOBLASTOMA_VS_NORMAL_DN	11914	0.00104824	768.744	0.0569431	0.020979	1.8807
127	138	mdd	GENTILE_UV_RESPONSE_CLUSTER_D9	316	0.0199696	-92.2173	0.026973	0.020979	-2.41439
128	124	mdd	COULOUARN_TEMPORAL_TGFB1_SIGNATURE_UP	1263	0.0075603	-220.981	0.023976	0.020979	-3.07829
129	196	mdd	MEBARKI_HCC_PROGENITOR_WNT_UP_CTNNB1_DEPENDENT	1239	0.0119729	-204.015	0.037962	0.020979	-3.09523
130	170	mdd	PID_LPA4_PATHWAY	344	0.0206358	-92.8707	0.033966	0.020979	-3.12935
131	116	mdd	KEGG_MEDICUS_REFERENCE_WNT_SIGNALING_MODULATION_WNT_INHIBITOR	350	0.0130535	105.386	0.021978	0.021978	2.09418
132	126	mdd	WP_CELL_CYCLE	1127	0.0102628	195.924	0.024975	0.021978	1.69045
133	97	mdd	KIM_MYCL1_AMPLIFICATION_TARGETS_DN	331	0.012254	99.2402	0.016983	0.022977	2.49488
134	154	mdd	KEGG_MEDICUS_VARIANT_MUTATION_ACTIVATED_EGFR_TO_RAS_ERK_SIGNALING_PATHWAY	165	0.0181705	76.8129	0.031968	0.022977	2.26456
135	112	mdd	GARGALOVIC_RESPONSE_TO_OXIDIZED_PHOSPHOLIPIDS_YELLOW_UP	336	0.013497	104.05	0.020979	0.022977	2.1439
136	140	mdd	BOYLAN_MULTIPLE_MYELOMA_D_CLUSTER_UP	371	0.0158107	100.296	0.027972	0.022977	2.08993
137	104	mdd	WP_COPPER_HOMEOSTASIS	444	0.0094519	130.995	0.017982	0.022977	1.85535
138	203	mdd	GOBERT_OLIGODENDROCYTE_DIFFERENTIATION_UP	5557	0.00230035	493.169	0.03996	0.022977	1.72452
139	127	mdd	MIKKELSEN_IPS_ICP_WITH_H3K27ME3	1071	0.0102758	164.752	0.024975	0.023976	2.3739
140	151	mdd	STEARMAN_LUNG_CANCER_EARLY_VS_LATE_UP	1712	0.0110525	227.349	0.031968	0.023976	2.08152
141	172	mdd	HAHTOLA_MYCOSIS_FUNGOIDES_CD4_UP	687	0.016217	149.614	0.034965	0.023976	2.03073
142	173	mdd	SCHEIDEREIT_IKK_INTERACTING_PROTEINS	742	0.0158898	137.769	0.034965	0.023976	2.00555
143	187	mdd	CHIANG_LIVER_CANCER_SUBCLASS_INTERFERON_DN	674	0.0182262	121.237	0.036963	0.023976	1.83042
144	273	mdd	FLECHNER_BIOPSY_KIDNEY_TRANSPLANT_OK_VS_DONOR_UP	5983	0.00351449	480.645	0.0529471	0.023976	1.691
145	344	mdd	MULLIGHAN_NPM1_MUTATED_SIGNATURE_1_UP	2950	0.00974268	293.765	0.0679321	0.023976	1.664
146	175	mdd	LIAO_HAVE_SOX4_BINDING_SITES	592	0.0167892	129.412	0.034965	0.024975	2.15144
147	189	mdd	CHARAFE_BREAST_CANCER_LUMINAL_VS_BASAL_UP	4829	0.00350332	433.186	0.037962	0.024975	2.11781
148	133	mdd	HENDRICKS_SMARCA4_TARGETS_UP	692	0.0119738	147.883	0.025974	0.024975	2.10777
149	231	mdd	MCBRYAN_PUBERTAL_BREAST_6_7WK_UP	2511	0.00779626	296.93	0.045954	0.024975	2.07379
150	130	mdd	REACTOME_CASPASE_ACTIVATION_VIA_DEATH_RECEPTORS_IN_THE_PRESENCE_OF_LIGAND	168	0.0118645	-80.8331	0.024975	0.024975	-2.56945
151	134	mdd	REACTOME_PHASE_2_PLATEAU_PHASE	335	0.0179487	83.8245	0.025974	0.025974	2.48249
152	92	mdd	KEGG_MEDICUS_REFERENCE_E2_ER_RAS_ERK_SIGNALING_PATHWAY	332	0.0134927	83.4425	0.015984	0.025974	1.86144
153	136	mdd	WP_CANNABINOID_RECEPTOR_SIGNALING	315	0.0183262	95.2772	0.026973	0.025974	1.81207
154	78	mdd	KEGG_PORPHYRIN_AND_CHLOROPHYLL_METABOLISM	239	0.0156596	-87.5252	0.013986	0.025974	-1.88513
155	129	mdd	KEGG_MEDICUS_VARIANT_DUPLICATION_OR_MUTATION_ACTIVATED_FLT3_TO_RAS_ERK_SIGNALING_PATHWAY	139	0.0164607	72.1221	0.024975	0.026973	2.1748
156	156	mdd	KEGG_MEDICUS_PATHOGEN_HPV_E5_TO_EGFR_RAS_ERK_SIGNALING_PATHWAY	156	0.0239701	73.0401	0.031968	0.026973	2.156
157	178	mdd	RODRIGUES_THYROID_CARCINOMA_UP	170	0.0230931	69.9292	0.034965	0.026973	2.05799
158	198	mdd	ZHANG_TARGETS_OF_EWSR1_FLI1_FUSION	1370	0.0158752	190.847	0.038961	0.026973	2.0514
159	182	mdd	CAMPS_COLON_CANCER_COPY_NUMBER_DN	940	0.0156992	140.21	0.035964	0.026973	1.8791
160	128	mdd	PID_FOXM1_PATHWAY	457	0.0160006	101.59	0.024975	0.026973	1.57874
161	174	mdd	ROESSLER_LIVER_CANCER_METASTASIS_DN	630	0.0152615	134.427	0.034965	0.027972	2.023
162	150	mdd	DARWICHE_SQUAMOUS_CELL_CARCINOMA_UP	1527	0.0111972	229.377	0.031968	0.027972	1.80945
163	309	mdd	REACTOME_SARS_COV_2_INFECTION	3060	0.00755915	320.022	0.0589411	0.027972	1.64498
164	105	mdd	KEGG_MEDICUS_PATHOGEN_HTLV_1_TAX_TO_SPINDLE_ASSEMBLY_CHECKPOINT_SIGNALING	127	0.0129051	59.2392	0.017982	0.027972	1.57774
165	113	mdd	ABE_VEGFA_TARGETS	194	0.0174435	-77.8789	0.020979	0.027972	-2.50315
166	131	mdd	XIE_LT_HSC_S1PR3_OE_UP	474	0.0136104	-119.779	0.024975	0.027972	-2.87254
167	267	mdd	NABA_CORE_MATRISOME	4459	0.00610886	401.426	0.0519481	0.028971	2.32169
168	169	mdd	KEGG_MEDICUS_REFERENCE_EREG_EGFR_RAS_ERK_SIGNALING_PATHWAY	167	0.0196049	78.7492	0.033966	0.02997	2.3016
169	197	mdd	ROPERO_HDAC2_TARGETS	1438	0.0132248	207.84	0.038961	0.02997	2.05168
170	429	mdd	BRUINS_UVC_RESPONSE_VIA_TP53_GROUP_A	12025	0.00200722	715.355	0.0839161	0.02997	2.04232
171	157	mdd	KEGG_MEDICUS_REFERENCE_FLT3LG_FLT3_RAS_ERK_SIGNALING_PATHWAY	149	0.0202199	70.6521	0.031968	0.02997	2.02111
172	236	mdd	REACTOME_VESICLE_MEDIATED_TRANSPORT	7594	0.00187101	592.817	0.046953	0.02997	1.86183
173	453	mdd	RODRIGUES_THYROID_CARCINOMA_ANAPLASTIC_DN	7989	0.00475709	551.855	0.0879121	0.030969	2.25771
174	188	mdd	KEGG_MEDICUS_VARIANT_EGF_OVEREXPRESSION_TO_RAS_ERK_SIGNALING_PATHWAY	167	0.0220062	76.6399	0.036963	0.030969	2.22824
175	192	mdd	PID_RETINOIC_ACID_PATHWAY	511	0.0199794	113.144	0.037962	0.030969	2.07295
176	335	mdd	CREIGHTON_ENDOCRINE_THERAPY_RESISTANCE_1	6864	0.00391581	496.313	0.0659341	0.030969	2.00387
177	216	mdd	REACTOME_MITOCHONDRIAL_FATTY_ACID_BETA_OXIDATION	326	0.0277652	94.1812	0.042957	0.030969	1.70933
178	137	mdd	BIOCARTA_HIF_PATHWAY	140	0.0185101	57.5936	0.026973	0.030969	1.5435
179	282	mdd	REACTOME_MUSCLE_CONTRACTION	3373	0.00845632	335.966	0.0539461	0.031968	2.20423
180	147	mdd	REACTOME_PROLONGED_ERK_ACTIVATION_EVENTS	187	0.021965	73.4735	0.02997	0.031968	2.14265
181	320	mdd	WANG_CISPLATIN_RESPONSE_AND_XPC_DN	2623	0.010209	288.549	0.0619381	0.031968	1.82326
182	220	mdd	DURCHDEWALD_SKIN_CARCINOGENESIS_UP	906	0.0203322	154.51	0.043956	0.031968	1.74692
183	132	mdd	REACTOME_S_PHASE	1388	0.00986521	221.909	0.025974	0.031968	1.61709
184	184	mdd	WEBER_METHYLATED_HCP_IN_FIBROBLAST_DN	371	0.0199511	-101.52	0.035964	0.031968	-2.14351
185	191	mdd	BROWNE_HCMV_INFECTION_16HR_DN	1546	0.0121669	219.409	0.037962	0.032967	2.45224
186	257	mdd	TONKS_TARGETS_OF_RUNX1_RUNX1T1_FUSION_GRANULOCYTE_UP	670	0.0231364	133.052	0.04995	0.032967	2.02572
187	152	mdd	WP_BDNF_TRKB_SIGNALING	403	0.0186337	110.4	0.031968	0.032967	1.9379
188	292	mdd	KYNG_DNA_DAMAGE_BY_GAMMA_AND_UV_RADIATION	894	0.0223329	156.616	0.0549451	0.032967	1.85413
189	163	mdd	REACTOME_RUNX1_REGULATES_GENES_INVOLVED_IN_MEGAKARYOCYTE_DIFFERENTIATION_AND_PLATELET_FUNCTION	442	0.0172804	101.416	0.032967	0.032967	1.77812
190	119	mdd	REACTOME_ATTENUATION_PHASE	253	0.0196248	79.4554	0.022977	0.032967	1.56481
191	185	mdd	BURTON_ADIPOGENESIS_8	878	0.0152237	-158.797	0.035964	0.032967	-2.58155
192	207	mdd	KIM_GERMINAL_CENTER_T_HELPER_DN	269	0.0282128	-88.2305	0.040959	0.032967	-3.10823
193	255	mdd	KEGG_LONG_TERM_POTENTIATION	1335	0.0185636	181.472	0.04995	0.033966	2.25792
194	214	mdd	MIKKELSEN_ES_ICP_WITH_H3K4ME3_AND_H3K27ME3	1966	0.00982937	242.27	0.042957	0.033966	2.02557
195	155	mdd	KEGG_MEDICUS_ENV_FACTOR_NNK_NNN_TO_RAS_ERK_SIGNALING_PATHWAY	215	0.0257027	76.7647	0.031968	0.033966	1.93098
196	248	mdd	RAO_BOUND_BY_SALL4_ISOFORM_B	5921	0.00337184	502.298	0.048951	0.033966	1.86944
197	159	mdd	MARIADASON_RESPONSE_TO_BUTYRATE_SULINDAC_4	179	0.0229489	64.9418	0.031968	0.033966	1.86172
198	160	mdd	BIOCARTA_CARM1_PATHWAY	171	0.0214046	61.7501	0.031968	0.033966	1.8436
199	161	mdd	KEGG_CELL_CYCLE	1178	0.0118993	197.169	0.032967	0.033966	1.65717
200	204	mdd	WP_NF1_COPY_NUMBER_VARIATION_SYNDROME	806	0.0154421	147.073	0.040959	0.033966	1.64217
201	166	mdd	SMIRNOV_RESPONSE_TO_IR_2HR_UP	492	0.0161136	-111.735	0.032967	0.033966	-2.12735
202	100	mdd	MARSHALL_VIRAL_INFECTION_RESPONSE_DN	333	0.014503	-101.909	0.016983	0.033966	-2.48103
203	181	mdd	WP_HAIR_FOLLICLE_DEVELOPMENT_ORGANOGENESIS_PART_2_OF_3	484	0.020239	-110.731	0.034965	0.033966	-2.6404
204	391	mdd	NABA_ECM_GLYCOPROTEINS	3195	0.0128238	310.322	0.0769231	0.034965	2.16424
205	190	mdd	IZADPANAH_STEM_CELL_ADIPOSE_VS_BONE_UP	1886	0.0108373	241.527	0.037962	0.034965	2.0901
206	186	mdd	TSENG_IRS1_TARGETS_UP	1124	0.0142169	186.882	0.036963	0.034965	1.84545
207	250	mdd	GHANDHI_BYSTANDER_IRRADIATION_UP	846	0.0214516	155.909	0.048951	0.034965	1.8262
208	199	mdd	GINESTIER_BREAST_CANCER_20Q13_AMPLIFICATION_UP	1028	0.0150033	173.689	0.038961	0.034965	1.71549
209	164	mdd	WP_OMEGA_3_OMEGA_6_FATTY_ACID_SYNTHESIS	152	0.022097	56.4921	0.032967	0.034965	1.61354
210	245	mdd	BIOCARTA_NDKDYNAMIN_PATHWAY	169	0.0342652	60.233	0.047952	0.034965	1.5447
211	177	mdd	VANTVEER_BREAST_CANCER_BRCA1_UP	273	0.0238291	77.7436	0.034965	0.034965	1.35833
212	193	mdd	REACTOME_INDUCTION_OF_CELL_CELL_FUSION	284	0.0305644	78.2533	0.037962	0.035964	2.50882
213	218	mdd	KEGG_MEDICUS_REFERENCE_IGF_IGF1R_RAS_ERK_SIGNALING_PATHWAY	190	0.0357178	72.5095	0.042957	0.035964	2.07308
214	162	mdd	BREDEMEYER_RAG_SIGNALING_VIA_ATM_NOT_VIA_NFKB_DN	509	0.0183392	115.252	0.032967	0.035964	2.01498
215	208	mdd	DANG_REGULATED_BY_MYC_UP	660	0.017714	147.774	0.041958	0.035964	1.78655
216	310	mdd	DAZARD_RESPONSE_TO_UV_NHEK_UP	2036	0.0148949	246.938	0.0589411	0.035964	1.57436
217	284	mdd	WP_OXYSTEROLS_DERIVED_FROM_CHOLESTEROL	548	0.0266086	105.97	0.0539461	0.035964	1.51532
218	213	mdd	LEE_METASTASIS_AND_RNA_PROCESSING_UP	155	0.0289916	-59.3931	0.041958	0.035964	-1.96489
219	211	mdd	SEKI_INFLAMMATORY_RESPONSE_LPS_DN	310	0.0310526	91.0538	0.041958	0.036963	2.11111
220	176	mdd	HUNSBERGER_EXERCISE_REGULATED_GENES	326	0.0224484	99.1801	0.034965	0.036963	1.99437
221	283	mdd	RAO_BOUND_BY_SALL4_ISOFORM_A	2210	0.0119376	271.397	0.0539461	0.036963	1.85763
222	201	mdd	KEGG_MEDICUS_PATHOGEN_ESCHERICHIA_EAE_TIR_TO_ACTIN_SIGNALING_PATHWAY	162	0.0264076	62.0655	0.038961	0.036963	1.5447
223	202	mdd	REACTOME_TRAF3_DEPENDENT_IRF_ACTIVATION_PATHWAY	152	0.0260368	54.7375	0.038961	0.036963	1.49933
224	233	mdd	KEGG_ALPHA_LINOLENIC_ACID_METABOLISM	167	0.0300613	55.4054	0.045954	0.036963	1.34826
225	272	mdd	JAEGER_METASTASIS_UP	558	0.02422	-116.135	0.0519481	0.036963	-2.50229
226	304	mdd	NAKAMURA_ADIPOGENESIS_EARLY_UP	809	0.0261728	-140.519	0.0569431	0.036963	-2.56593
227	230	mdd	ISSAEVA_MLL2_TARGETS	915	0.0200191	-158.457	0.044955	0.036963	-3.04516
228	232	mdd	KEGG_MEDICUS_VARIANT_IGF2_OVEREXPRESSION_TO_RAS_ERK_SIGNALING_PATHWAY	175	0.0291272	70.5035	0.045954	0.037962	2.10164
229	142	mdd	REACTOME_SIGNALLING_TO_RAS	252	0.0206859	83.8938	0.027972	0.037962	1.9833
230	153	mdd	REACTOME_HSF1_DEPENDENT_TRANSACTIVATION	398	0.0222281	99.9391	0.031968	0.037962	1.57811
231	144	mdd	KEGG_MEDICUS_REFERENCE_COHESIN_DISSOCIATION_IN_ANAPHASE	127	0.0265035	53.5094	0.027972	0.037962	1.44638
232	141	mdd	REACTOME_NUCLEAR_PORE_COMPLEX_NPC_DISASSEMBLY	308	0.0192054	85.7414	0.027972	0.037962	1.44123
233	215	mdd	REACTOME_CELLULAR_RESPONSE_TO_HEAT_STRESS	939	0.020565	152.018	0.042957	0.037962	1.40437
234	224	mdd	REACTOME_RHOD_GTPASE_CYCLE	628	0.0214655	-123.593	0.043956	0.037962	-2.42539
235	242	mdd	PID_EPHA2_FWD_PATHWAY	310	0.0357165	-81.4017	0.046953	0.037962	-2.52845
236	341	mdd	BIOCARTA_NO1_PATHWAY	544	0.0349285	119.727	0.0669331	0.038961	2.5711
237	291	mdd	BOYLAN_MULTIPLE_MYELOMA_PCA3_UP	1292	0.0206811	186.298	0.0549451	0.038961	2.12814
238	227	mdd	PID_PI3K_PLC_TRK_PATHWAY	413	0.0243149	103.281	0.044955	0.038961	1.7695
239	249	mdd	BROWNE_HCMV_INFECTION_10HR_UP	1351	0.0187965	175.442	0.048951	0.038961	1.76707
240	143	mdd	DE_YY1_TARGETS_UP	225	0.0259475	60.9597	0.027972	0.038961	1.47886
241	165	mdd	REACTOME_GERM_LAYER_FORMATION_AT_GASTRULATION	189	0.0281179	-61.6111	0.032967	0.038961	-1.98448
242	289	mdd	BLANCO_MELO_COVID19_SARS_COV_2_LOW_MOI_INFECTION_A594_ACE2_EXPRESSING_CELLS_DN	183	0.0374683	-68.2768	0.0539461	0.038961	-2.33476
243	256	mdd	MODY_HIPPOCAMPUS_POSTNATAL	823	0.022009	144.454	0.04995	0.03996	2.00477
244	531	mdd	CREIGHTON_ENDOCRINE_THERAPY_RESISTANCE_3	8806	0.00570364	580.815	0.105894	0.03996	1.9265
245	221	mdd	REACTOME_CARGO_TRAFFICKING_TO_THE_PERICILIARY_MEMBRANE	538	0.0230841	124.416	0.043956	0.03996	1.80675
246	329	mdd	PID_HIF1_TFPATHWAY	994	0.0307373	155.251	0.0639361	0.040959	1.99637
247	264	mdd	KEGG_MEDICUS_VARIANT_AMPLIFIED_EGFR_TO_RAS_ERK_SIGNALING_PATHWAY	153	0.0356375	67.3547	0.0509491	0.040959	1.98307
248	276	mdd	REACTOME_ACTIVATED_NTRK2_SIGNALS_THROUGH_FRS2_AND_FRS3	144	0.0345321	60.1434	0.0529471	0.040959	1.97609
249	206	mdd	KEGG_MEDICUS_REFERENCE_MICROTUBULE_DEPOLYMERIZATION	196	0.0343652	-62.1852	0.040959	0.040959	-1.79567
250	235	mdd	FLECHNER_BIOPSY_KIDNEY_TRANSPLANT_REJECTED_VS_OK_UP	1101	0.0209825	-167.777	0.045954	0.040959	-2.59006
251	295	mdd	ZHAN_LATE_DIFFERENTIATION_GENES_UP	352	0.0337543	98.972	0.0559441	0.041958	1.95184
252	259	mdd	KEGG_MEDICUS_REFERENCE_ACH_CHRN_RAS_ERK_SIGNALING_PATHWAY	266	0.0369103	73.1102	0.04995	0.041958	1.77438
253	285	mdd	ZAMORA_NOS2_TARGETS_UP	505	0.0295178	105.269	0.0539461	0.041958	1.38277
254	362	mdd	REACTOME_DEGRADATION_OF_THE_EXTRACELLULAR_MATRIX	2126	0.0173483	258.487	0.0709291	0.042957	2.14893
255	149	mdd	HASLINGER_B_CLL_WITH_13Q14_DELETION	320	0.0207629	92.6459	0.030969	0.042957	1.93682
256	209	mdd	ISHIDA_E2F_TARGETS	429	0.0248014	99.7289	0.041958	0.042957	1.31374
257	180	mdd	SILIGAN_TARGETS_OF_EWS_FLI1_FUSION_UP	318	0.0236871	-77.0395	0.034965	0.042957	-2.50844
258	158	mdd	WP_MITOCHONDRIAL_GENE_EXPRESSION	222	0.0292767	66.258	0.031968	0.043956	1.68099
259	183	mdd	ZHENG_IL22_SIGNALING_DN	396	0.0246735	93.5637	0.035964	0.043956	1.662
260	200	mdd	PID_CXCR3_PATHWAY	467	0.0237821	107.376	0.038961	0.043956	1.61722
261	266	mdd	REACTOME_TRANSPORT_OF_CONNEXONS_TO_THE_PLASMA_MEMBRANE	148	0.0339827	-65.1803	0.0509491	0.043956	-1.9799
262	327	mdd	PID_AVB3_OPN_PATHWAY	372	0.0375638	-86.2197	0.0629371	0.043956	-2.1598
263	195	mdd	LEI_HOXC8_TARGETS_DN	302	0.0314008	-72.4709	0.037962	0.043956	-2.17401
264	377	mdd	WP_ARRHYTHMOGENIC_RIGHT_VENTRICULAR_CARDIOMYOPATHY	1753	0.0269843	184.67	0.0739261	0.044955	2.318
265	222	mdd	KEGG_MEDICUS_REFERENCE_AREG_EGFR_RAS_ERK_SIGNALING_PATHWAY	159	0.032692	70.725	0.043956	0.044955	2.04586
266	454	mdd	MIKKELSEN_MEF_ICP_WITH_H3K27ME3	2652	0.0186645	244.604	0.0879121	0.044955	1.58518
267	212	mdd	MMS_MOUSE_LYMPH_HIGH_4HRS_UP	261	0.0282605	77.2591	0.041958	0.044955	1.42794
268	260	mdd	KEGG_MEDICUS_REFERENCE_EGF_ERBB2_RAS_ERK_SIGNALING_PATHWAY	173	0.0364866	71.3185	0.04995	0.045954	1.97929
269	205	mdd	REACTOME_PCNA_DEPENDENT_LONG_PATCH_BASE_EXCISION_REPAIR	244	0.0298035	80.3317	0.040959	0.045954	1.85533
270	251	mdd	BUFFA_HYPOXIA_METAGENE	457	0.0281485	114.568	0.048951	0.045954	1.71284
271	360	mdd	KEGG_MEDICUS_VARIANT_AMPLIFIED_FGFR_TO_RAS_ERK_SIGNALING_PATHWAY	154	0.0565364	54.7953	0.0699301	0.045954	1.6715
272	274	mdd	HOLLEMAN_ASPARAGINASE_RESISTANCE_ALL_DN	183	0.0367934	66.4915	0.0529471	0.045954	1.43838
273	179	mdd	IIZUKA_LIVER_CANCER_PROGRESSION_L1_G1_UP	199	0.030531	59.2626	0.034965	0.045954	1.36641
274	321	mdd	REACTOME_HIV_LIFE_CYCLE	1357	0.0256001	177.722	0.0619381	0.045954	1.31368
275	352	mdd	THEILGAARD_NEUTROPHIL_AT_SKIN_WOUND_UP	983	0.0313212	142.646	0.0689311	0.046953	1.60255
276	217	mdd	REACTOME_PRESYNAPTIC_DEPOLARIZATION_AND_CALCIUM_CHANNEL_OPENING	390	0.029076	87.101	0.042957	0.047952	2.82032
277	376	mdd	KEGG_ARRHYTHMOGENIC_RIGHT_VENTRICULAR_CARDIOMYOPATHY_ARVC	1753	0.0269843	184.67	0.0739261	0.047952	2.22281
278	358	mdd	REACTOME_EPHB_MEDIATED_FORWARD_SIGNALING	662	0.0358414	123.965	0.0699301	0.047952	1.98259
279	364	mdd	ZHU_CMV_24_HR_DN	1218	0.0266796	181.601	0.0719281	0.047952	1.9733
280	258	mdd	KEGG_MEDICUS_VARIANT_MUTATION_INACTIVATED_ATP2B3_TO_ANGIOTENSIN_ALDOSTERONE_SIGNALING_PATHWAY	403	0.0333906	87.5115	0.04995	0.047952	1.90295
281	371	mdd	KEGG_PPAR_SIGNALING_PATHWAY	777	0.0378603	128.27	0.0729271	0.047952	1.53257
282	287	mdd	REACTOME_CONVERSION_FROM_APC_C_CDC20_TO_APC_C_CDH1_IN_LATE_ANAPHASE	182	0.0381056	60.672	0.0539461	0.047952	1.43031
283	399	mdd	WEI_MYCN_TARGETS_WITH_E_BOX	7454	0.00452986	534.681	0.0779221	0.047952	1.33999
284	246	mdd	REACTOME_SIGNALING_BY_BMP	422	0.0269734	-111.092	0.047952	0.047952	-2.57965
285	334	mdd	EBAUER_TARGETS_OF_PAX3_FOXO1_FUSION_DN	959	0.0308967	147.264	0.0649351	0.048951	2.22501
286	345	mdd	PID_SHP2_PATHWAY	829	0.0301604	146.864	0.0679321	0.048951	1.99601
287	252	mdd	WP_ABNORMAL_CALCIUM_HANDLING_AND_ITS_EFFECTS_ON_MUSCLE_CONTRACTION_IN_DMD	209	0.0371913	59.5734	0.048951	0.048951	1.71038
288	372	mdd	WP_PPAR_SIGNALING_PATHWAY	766	0.0370741	128.005	0.0729271	0.048951	1.53838
289	398	mdd	BLANCO_MELO_COVID19_SARS_COV_2_INFECTION_A594_ACE2_EXPRESSING_CELLS_RUXOLITINIB_DN	823	0.0362022	-133.453	0.0769231	0.048951	-2.36399
290	303	mdd	KYNG_DNA_DAMAGE_BY_UV	665	0.0261577	-125.384	0.0569431	0.048951	-2.36742
291	254	mdd	YU_BAP1_TARGETS	338	0.0328222	-95.885	0.048951	0.048951	-2.37826
292	370	mdd	LIU_OVARIAN_CANCER_TUMORS_AND_XENOGRAFTS_KINASES_DN	757	0.0428995	130.059	0.0729271	0.04995	2.36865
293	296	mdd	KEGG_MEDICUS_REFERENCE_EGF_EGFR_PLCG_CALCINEURIN_SIGNALING_PATHWAY	285	0.0454655	75.7284	0.0559441	0.04995	2.09915
294	228	mdd	KEGG_MEDICUS_VARIANT_AMPLIFIED_PDGFR_TO_RAS_ERK_SIGNALING_PATHWAY	132	0.0410929	60.9671	0.044955	0.04995	1.81761
295	244	mdd	PARK_HSC_VS_MULTIPOTENT_PROGENITORS_DN	175	0.0301486	62.1753	0.047952	0.04995	1.74305
296	268	mdd	VERNELL_RETINOBLASTOMA_PATHWAY_UP	698	0.0253099	137.403	0.0519481	0.04995	1.64158
297	333	mdd	MAINA_VHL_TARGETS_DN	173	0.0460453	58.1596	0.0639361	0.04995	1.57721
298	263	mdd	SAKAI_TUMOR_INFILTRATING_MONOCYTES_DN	761	0.0262552	142.695	0.0509491	0.04995	1.53604
299	219	mdd	REACTOME_FORMATION_OF_AXIAL_MESODERM	178	0.0302774	-68.6192	0.042957	0.04995	-2.25243
300	351	mdd	SHAFFER_IRF4_TARGETS_IN_ACTIVATED_B_LYMPHOCYTE	950	0.0339095	158.785	0.0689311	0.0509491	1.80484
301	239	mdd	WP_GPCRS_CLASS_B_SECRETIN_LIKE	226	0.0414936	63.3709	0.046953	0.0509491	1.79037
302	238	mdd	REACTOME_HDMS_DEMETHYLATE_HISTONES	246	0.0339709	67.9887	0.046953	0.0509491	1.6795
303	392	mdd	GENTILE_RESPONSE_CLUSTER_D3	544	0.0419306	108.601	0.0769231	0.0509491	1.55893
304	194	mdd	ZHENG_RESPONSE_TO_ARSENITE_UP	114	0.0349415	51.2441	0.037962	0.0509491	1.38533
305	241	mdd	KEGG_MEDICUS_REFERENCE_BETA_OXIDATION	84	0.037263	41.0067	0.046953	0.0509491	1.2519
306	280	mdd	PID_SYNDECAN_4_PATHWAY	466	0.032179	-95.8762	0.0529471	0.0509491	-2.32114
307	328	mdd	HAHTOLA_SEZARY_SYNDROM_DN	633	0.0329817	-119.629	0.0629371	0.0509491	-2.4515
308	447	mdd	DING_LUNG_CANCER_BY_MUTATION_RATE	837	0.0424506	110.259	0.0869131	0.0519481	2.74748
309	243	mdd	BIOCARTA_EGFR_SMRTE_PATHWAY	259	0.0360058	73.9886	0.047952	0.0519481	2.46712
310	336	mdd	LIU_OVARIAN_CANCER_TUMORS_AND_XENOGRAFTS_XDGS_UP	1056	0.0289009	163.641	0.0659341	0.0519481	1.88179
311	401	mdd	REACTOME_LATE_SARS_COV_2_INFECTION_EVENTS	1040	0.0331081	147.62	0.0779221	0.0519481	1.77311
312	337	mdd	REACTOME_ONCOGENIC_MAPK_SIGNALING	1012	0.0303749	156.85	0.0659341	0.0519481	1.75681
313	441	mdd	MULLIGHAN_NPM1_SIGNATURE_3_UP	3848	0.0142487	321.504	0.0859141	0.0519481	1.50374
314	298	mdd	ZHAN_LATE_DIFFERENTIATION_GENES_DN	184	0.0386962	-68.9227	0.0559441	0.0519481	-2.17009
315	380	mdd	YANAGIHARA_ESX1_TARGETS	371	0.0490212	-85.5549	0.0739261	0.0519481	-2.27445
316	346	mdd	BIOCARTA_VEGF_PATHWAY	437	0.0428996	105.105	0.0679321	0.0529471	2.29312
317	430	mdd	BHAT_ESR1_TARGETS_NOT_VIA_AKT1_DN	1824	0.0283889	197.456	0.0839161	0.0529471	2.13305
318	306	mdd	REACTOME_INTRINSIC_PATHWAY_FOR_APOPTOSIS	619	0.0312548	126.505	0.0579421	0.0529471	1.71911
319	544	mdd	KIM_ALL_DISORDERS_CALB1_CORR_UP	6943	0.00918761	470.565	0.107892	0.0529471	1.70801
320	455	mdd	MIKKELSEN_MEF_LCP_WITH_H3K27ME3	866	0.0418053	127.095	0.0879121	0.0529471	1.5871
321	431	mdd	DARWICHE_SKIN_TUMOR_PROMOTER_UP	1454	0.0301461	192.251	0.0839161	0.0529471	1.53773
322	323	mdd	WHITFIELD_CELL_CYCLE_LITERATURE	418	0.0359635	102.486	0.0629371	0.0529471	1.52942
323	305	mdd	MORI_PRE_BI_LYMPHOCYTE_DN	750	0.0272651	133.613	0.0579421	0.0529471	1.45521
324	234	mdd	MANN_RESPONSE_TO_AMIFOSTINE_UP	191	0.0381541	-73.9184	0.045954	0.0529471	-2.12229
325	412	mdd	WATANABE_COLON_CANCER_MSI_VS_MSS_UP	415	0.049508	82.0454	0.0799201	0.0539461	1.68591
326	314	mdd	REACTOME_NR1H2_AND_NR1H3_MEDIATED_SIGNALING	581	0.031341	110.002	0.0599401	0.0539461	1.62361
327	240	mdd	WP_6Q16_COPY_NUMBER_VARIATION	192	0.0390603	58.2329	0.046953	0.0539461	1.53591
328	261	mdd	WP_KALLMANN_SYNDROME	240	0.0380238	61.8193	0.04995	0.0539461	1.3181
329	301	mdd	WP_MITOCHONDRIAL_COMPLEX_III_ASSEMBLY	103	0.0466715	43.0446	0.0569431	0.0539461	1.23838
330	319	mdd	REACTOME_REVERSIBLE_HYDRATION_OF_CARBON_DIOXIDE	86	0.0511968	-41.2963	0.0609391	0.0539461	-1.59867
331	271	mdd	KEGG_MEDICUS_REFERENCE_AUTOPHAGOSOME_AND_LYSOSOME_FUSION_TETHERING_FACTOR	167	0.0399332	-62.3005	0.0519481	0.0539461	-2.06223
332	389	mdd	HOFMANN_MYELODYSPLASTIC_SYNDROM_RISK_DN	270	0.0534998	-75.9061	0.0759241	0.0539461	-2.23851
333	253	mdd	KEGG_MEDICUS_REFERENCE_WNT_SIGNALING_MODULATION_LGR_RSPO	252	0.0381862	-82.8564	0.048951	0.0539461	-2.35895
334	343	mdd	YAO_TEMPORAL_RESPONSE_TO_PROGESTERONE_CLUSTER_8	641	0.0325174	-131.384	0.0669331	0.0539461	-2.60937
335	331	mdd	KEGG_MEDICUS_VARIANT_MLL_AF4_FUSION_TO_TRANSCRIPTIONAL_ACTIVATION	432	0.040672	101.989	0.0639361	0.0549451	2.16039
336	322	mdd	WP_ERK_PATHWAY_IN_HUNTINGTON_39_S_DISEASE	225	0.0495323	64.5058	0.0619381	0.0549451	1.94891
337	330	mdd	ENGELMANN_CANCER_PROGENITORS_UP	718	0.0324695	130.07	0.0639361	0.0549451	1.93986
338	316	mdd	MATZUK_MALE_REPRODUCTION_SERTOLI	286	0.0484207	64.453	0.0599401	0.0549451	1.30765
339	223	mdd	WAESCH_ANAPHASE_PROMOTING_COMPLEX	113	0.0438737	43.2277	0.043956	0.0549451	1.26868
340	390	mdd	PID_ILK_PATHWAY	587	0.0398457	-111.743	0.0759241	0.0549451	-2.33164
341	269	mdd	GRANDVAUX_IRF3_TARGETS_UP	165	0.0364966	69.0141	0.0519481	0.0559441	2.00655
342	237	mdd	KEGG_BIOSYNTHESIS_OF_UNSATURATED_FATTY_ACIDS	245	0.0358883	71.4473	0.046953	0.0559441	1.69415
343	571	mdd	HAN_SATB1_TARGETS_UP	5445	0.01243	408.141	0.113886	0.0559441	1.67583
344	419	mdd	LIN_MELANOMA_COPY_NUMBER_UP	776	0.0422032	121.047	0.0819181	0.0559441	1.44757
345	279	mdd	REACTOME_SIGNALING_BY_FGFR2_IIIA_TM	206	0.0428664	-68.7827	0.0529471	0.0559441	-2.01021
346	548	mdd	KONDO_EZH2_TARGETS	3632	0.021076	303.008	0.108891	0.0569431	1.96754
347	262	mdd	REACTOME_REGULATION_OF_LOCALIZATION_OF_FOXO_TRANSCRIPTION_FACTORS	116	0.0500672	50.2627	0.04995	0.0569431	1.65955
348	394	mdd	JIANG_AGING_CEREBRAL_CORTEX_DN	518	0.0498326	99.864	0.0769231	0.0569431	1.51629
349	302	mdd	WEBER_METHYLATED_HCP_IN_SPERM_DN	269	0.0405416	-79.9483	0.0569431	0.0569431	-1.98235
350	275	mdd	KEGG_MEDICUS_REFERENCE_CA2_PYK2_RAS_ERK_SIGNALING_PATHWAY	150	0.038604	61.9862	0.0529471	0.0579421	1.77911
351	381	mdd	PID_HEDGEHOG_GLI_PATHWAY	615	0.0387907	109.084	0.0749251	0.0579421	1.64723
352	210	mdd	GUTIERREZ_MULTIPLE_MYELOMA_UP	307	0.033249	93.3626	0.041958	0.0579421	1.5752
353	410	mdd	WP_CILIARY_LANDSCAPE	2170	0.0199331	257.232	0.0799201	0.0579421	1.51379
354	308	mdd	WP_ESTROGEN_RECEPTOR_PATHWAY	153	0.0412074	42.9496	0.0579421	0.0579421	1.17959
355	288	mdd	RASHI_NFKB1_TARGETS	202	0.0405244	-64.3196	0.0539461	0.0579421	-1.98656
356	477	mdd	NAKAMURA_ADIPOGENESIS_LATE_UP	1479	0.0346663	-178.798	0.0919081	0.0579421	-2.70777
357	354	mdd	KEGG_MEDICUS_REFERENCE_CA2_ENTRY_VOLTAGE_GATED_CA2_CHANNEL	739	0.0390579	108.584	0.0689311	0.0589411	2.27088
358	293	mdd	FIGUEROA_AML_METHYLATION_CLUSTER_6_DN	406	0.0358614	96.5683	0.0549451	0.0589411	1.70674
359	400	mdd	REACTOME_CLASS_B_2_SECRETIN_FAMILY_RECEPTORS	1011	0.0369469	149.968	0.0779221	0.0589411	1.50984
360	502	mdd	TAYLOR_METHYLATED_IN_ACUTE_LYMPHOBLASTIC_LEUKEMIA	1312	0.0373619	151.345	0.0989011	0.0599401	1.82193
361	417	mdd	LEE_LIVER_CANCER_MYC_TGFA_UP	721	0.044664	124.311	0.0809191	0.0599401	1.61926
362	409	mdd	CROMER_METASTASIS_DN	1022	0.0380739	-150.605	0.0789211	0.0599401	-2.44966
363	488	mdd	ROVERSI_GLIOMA_LOH_REGIONS	845	0.0488463	123.879	0.0959041	0.0609391	1.93652
364	318	mdd	REACTOME_PHOSPHORYLATION_OF_THE_APC_C	175	0.0430898	59.728	0.0609391	0.0609391	1.33497
365	373	mdd	WP_3Q29_COPY_NUMBER_VARIATION_SYNDROME	518	0.0469185	99.6197	0.0729271	0.0609391	1.29463
366	339	mdd	CASTELLANO_NRAS_TARGETS_DN	273	0.0468311	-67.8613	0.0659341	0.0609391	-2.36548
367	440	mdd	KEGG_MEDICUS_REFERENCE_ITGA_B_RHOG_RAC_SIGNALING_PATHWAY	480	0.0590954	-91.572	0.0849151	0.0609391	-2.41626
368	312	mdd	BIOCARTA_PCAF_PATHWAY	187	0.0407413	68.832	0.0589411	0.0619381	2.01822
369	294	mdd	EHRLICH_ICF_SYNDROM_DN	134	0.0493337	45.8214	0.0549451	0.0619381	1.40066
370	265	mdd	BARRIER_CANCER_RELAPSE_TUMOR_SAMPLE_UP	107	0.0455649	47.0451	0.0509491	0.0619381	1.38927
371	347	mdd	MORI_PLASMA_CELL_UP	490	0.0449149	92.8662	0.0679321	0.0619381	1.34668
372	299	mdd	KYNG_RESPONSE_TO_H2O2_VIA_ERCC6_UP	347	0.0351172	-94.2591	0.0559441	0.0619381	-2.16425
373	426	mdd	SILIGAN_TARGETS_OF_EWS_FLI1_FUSION_DN	644	0.0455912	95.4789	0.0829171	0.0629371	2.50154
374	365	mdd	BLANCO_MELO_COVID19_SARS_COV_2_INFECTION_A594_CELLS_DN	1004	0.0335457	143.296	0.0719281	0.0629371	1.59878
375	311	mdd	WP_WARBURG_EFFECT_MODULATED_BY_DEUBIQUITINATING_ENZYMES_AND_THEIR_SUBSTRATES	265	0.0425768	77.9267	0.0589411	0.0629371	1.5683
376	324	mdd	BOYAULT_LIVER_CANCER_SUBCLASS_G23_UP	456	0.0393994	94.8619	0.0629371	0.0639361	1.35799
377	340	mdd	KEGG_MEDICUS_REFERENCE_RAB7_REGULATED_MICROTUBULE_MINUS_END_DIRECTED_TRANSPORT	406	0.0431081	-92.9006	0.0659341	0.0639361	-2.0063
378	281	mdd	PID_NEPHRIN_NEPH1_PATHWAY	391	0.0376404	-96.6502	0.0529471	0.0639361	-2.26243
379	297	mdd	WP_IRON_METABOLISM_DISORDERS	137	0.0465938	56.1492	0.0559441	0.0649351	1.53316
380	317	mdd	WP_TCA_CYCLE_AKA_KREBS_OR_CITRIC_ACID_CYCLE	172	0.0440976	59.1241	0.0599401	0.0649351	1.49545
381	406	mdd	REACTOME_SARS_COV_INFECTIONS	4300	0.0108659	364.218	0.0789211	0.0649351	1.41387
382	361	mdd	REACTOME_METABOLISM_OF_RNA	5527	0.00665557	452.215	0.0709291	0.0649351	1.06373
383	484	mdd	PUJANA_CHEK2_PCC_NETWORK	6107	0.00851176	453.772	0.0949051	0.0649351	1.04722
384	356	mdd	REACTOME_SUMOYLATION_OF_IMMUNE_RESPONSE_PROTEINS	98	0.0576497	-38.5673	0.0689311	0.0649351	-1.49679
385	384	mdd	SYED_ESTRADIOL_RESPONSE	161	0.0562691	-49.234	0.0749251	0.0649351	-1.70156
386	387	mdd	REACTOME_TRAFFICKING_OF_AMPA_RECEPTORS	569	0.0473257	103.031	0.0759241	0.0659341	2.00288
387	332	mdd	KEGG_MEDICUS_REFERENCE_P4_PR_RAS_ERK_SIGNALING_PATHWAY	161	0.0502814	62.4765	0.0639361	0.0659341	1.77985
388	393	mdd	SIG_CHEMOTAXIS	564	0.0461103	108.451	0.0769231	0.0659341	1.76175
389	420	mdd	REACTOME_THE_PHOTOTRANSDUCTION_CASCADE	453	0.051331	93.8142	0.0819181	0.0659341	1.71088
390	278	mdd	KEGG_MEDICUS_PATHOGEN_ESCHERICHIA_ESPT_TO_RAC_SIGNALING_PATHWAY	117	0.0560363	47.0125	0.0529471	0.0659341	1.31669
391	368	mdd	KEGG_MEDICUS_VARIANT_MUTATION_CAUSED_ABERRANT_ABETA_TO_AGE_RAGE_SIGNALING_PATHWAY	175	0.0558641	58.7691	0.0719281	0.0669331	1.53687
392	353	mdd	REACTOME_COPII_MEDIATED_VESICLE_TRANSPORT	727	0.0355113	119.426	0.0689311	0.0669331	1.35937
393	463	mdd	RAMASWAMY_METASTASIS_UP	657	0.052329	-108.714	0.0879121	0.0669331	-2.08989
394	464	mdd	HOSHIDA_LIVER_CANCER_SURVIVAL_UP	1364	0.0387765	-162.611	0.0879121	0.0669331	-2.62461
395	407	mdd	YAMASHITA_LIVER_CANCER_STEM_CELL_UP	818	0.040976	106.267	0.0789211	0.0679321	1.5462
396	286	mdd	KEGG_MEDICUS_REFERENCE_TIGHT_JUNCTION_ACTIN_SIGNALING_PATHWAY	318	0.0363045	87.5003	0.0539461	0.0679321	1.39121
397	532	mdd	BROWNE_HCMV_INFECTION_18HR_UP	1881	0.0386166	190.263	0.105894	0.0679321	1.31501
398	375	mdd	JI_CARCINOGENESIS_BY_KRAS_AND_STK11_UP	209	0.0575993	-71.2114	0.0729271	0.0679321	-2.53332
399	517	mdd	MIKKELSEN_IPS_ICP_WITH_H3K4ME3_AND_H327ME3	2025	0.0340297	197.824	0.102897	0.0689311	1.74904
400	664	mdd	BROWNE_HCMV_INFECTION_12HR_DN	1624	0.0514951	169.594	0.132867	0.0689311	1.74487
401	563	mdd	MOHANKUMAR_HOXA1_TARGETS_UP	4476	0.0169267	350.618	0.111888	0.0689311	1.35401
402	564	mdd	WP_CIRCADIAN_RHYTHM_GENES	2455	0.0291853	231.204	0.111888	0.0689311	1.34832
403	457	mdd	RIZ_ERYTHROID_DIFFERENTIATION_12HR	469	0.0534966	79.0439	0.0879121	0.0689311	1.31506
404	408	mdd	REACTOME_HCMV_LATE_EVENTS	485	0.0504472	94.1212	0.0789211	0.0689311	1.24825
405	424	mdd	REACTOME_REGULATION_OF_EXPRESSION_OF_SLITS_AND_ROBOS	1491	0.0299734	181.584	0.0829171	0.0689311	1.15807
406	229	mdd	REACTOME_DEGRADATION_OF_CYSTEINE_AND_HOMOCYSTEINE	111	0.0455246	-52.0952	0.044955	0.0689311	-1.79979
407	436	mdd	BIOCARTA_41BB_PATHWAY	200	0.0634023	-61.9111	0.0839161	0.0689311	-1.9022
408	385	mdd	GRAHAM_CML_DIVIDING_VS_NORMAL_DIVIDING_UP	146	0.05913	-58.2438	0.0749251	0.0689311	-2.18104
409	397	mdd	PID_TCR_JNK_PATHWAY	218	0.0568559	-68.92	0.0769231	0.0689311	-2.35985
410	487	mdd	REACTOME_CELL_DEATH_SIGNALLING_VIA_NRAGE_NRIF_AND_NADE	1230	0.0430301	-155.65	0.0949051	0.0689311	-2.65374
411	366	mdd	LY_AGING_MIDDLE_UP	170	0.0534731	73.9149	0.0719281	0.0699301	2.2995
412	325	mdd	ZHU_SKIL_TARGETS_UP	245	0.0460106	80.6386	0.0629371	0.0699301	1.93171
413	798	mdd	MIKKELSEN_MEF_HCP_WITH_H3K27ME3	9965	0.00918064	526.726	0.160839	0.0699301	1.79525
414	448	mdd	REACTOME_NUCLEAR_ENVELOPE_BREAKDOWN	600	0.0470061	104.589	0.0869131	0.0699301	1.38527
415	388	mdd	SAGIV_CD24_TARGETS_DN	403	0.0504575	91.2131	0.0759241	0.0699301	1.34167
416	442	mdd	REACTOME_GLUCOSE_METABOLISM	908	0.0442609	134.087	0.0859141	0.0699301	1.26314
417	374	mdd	MALIK_REPRESSED_BY_ESTROGEN	162	0.056291	62.4979	0.0729271	0.0709291	1.83545
418	421	mdd	KEGG_MEDICUS_VARIANT_MUTATION_ACTIVATED_KCNJ5_TO_ANGIOTENSIN_ALDOSTERONE_SIGNALING_PATHWAY	479	0.0520617	88.9492	0.0819181	0.0709291	1.78976
419	528	mdd	REACTOME_N_GLYCAN_ANTENNAE_ELONGATION_IN_THE_MEDIAL_TRANS_GOLGI	408	0.0687905	77.426	0.104895	0.0709291	1.62296
420	425	mdd	WP_ENERGY_METABOLISM	647	0.0460497	113.274	0.0829171	0.0709291	1.55943
421	663	mdd	HOLLMANN_APOPTOSIS_VIA_CD40_UP	2552	0.0364003	232.532	0.132867	0.0709291	1.4533
422	432	mdd	WP_INTERLEUKIN_11_SIGNALING_PATHWAY	456	0.0530741	92.1026	0.0839161	0.0709291	1.45328
423	363	mdd	REACTOME_TRANSCRIPTIONAL_REGULATION_BY_VENTX	436	0.047329	86.2444	0.0709291	0.0709291	1.25642
424	307	mdd	LIU_LIVER_CANCER	303	0.0447475	69.5428	0.0579421	0.0709291	1.21154
425	641	mdd	KIM_ALL_DISORDERS_OLIGODENDROCYTE_NUMBER_CORR_UP	7567	0.0104397	470.068	0.128871	0.0709291	1.19659
426	416	mdd	CHEN_HOXA5_TARGETS_9HR_UP	2077	0.0231233	223.063	0.0809191	0.0709291	1.1307
427	437	mdd	WP_TGF_BETA_SIGNALING_IN_THYROID_CELLS_FOR_EPITHELIAL_MESENCHYMAL_TRANSITION	226	0.0632918	-62.5914	0.0839161	0.0709291	-1.96354
428	418	mdd	WP_T_CELL_ANTIGEN_RECEPTOR_TCR_PATHWAY_DURING_STAPHYLOCOCCUS_AUREUS_INFECTION	689	0.0475762	-114.554	0.0809191	0.0709291	-2.15731
429	326	mdd	KEGG_MEDICUS_REFERENCE_FSHR_GNAS_PKA_SIGNALING_PATHWAY	258	0.0485703	-67.1934	0.0629371	0.0709291	-2.18603
430	342	mdd	ZHENG_FOXP3_TARGETS_IN_THYMUS_DN	231	0.0526911	66.1313	0.0669331	0.0719281	2.0342
431	382	mdd	HEIDENBLAD_AMPLIFIED_IN_SOFT_TISSUE_CANCER	258	0.0584047	62.3202	0.0749251	0.0719281	1.91023
432	533	mdd	BLANCO_MELO_RESPIRATORY_SYNCYTIAL_VIRUS_INFECTION_A594_CELLS_DN	1382	0.0425825	176.488	0.105894	0.0719281	1.62827
433	582	mdd	RUTELLA_RESPONSE_TO_HGF_UP	5044	0.0155574	391.484	0.115884	0.0719281	1.60778
434	613	mdd	WP_SUDDEN_INFANT_DEATH_SYNDROME_SIDS_SUSCEPTIBILITY_PATHWAYS	2156	0.0413899	208.889	0.121878	0.0719281	1.59871
435	604	mdd	BROWNE_HCMV_INFECTION_48HR_UP	2516	0.0310812	229.527	0.11988	0.0719281	1.58027
436	355	mdd	HERNANDEZ_ABERRANT_MITOSIS_BY_DOCETACEL_4NM_UP	245	0.0497755	76.9188	0.0689311	0.0729271	1.8105
437	359	mdd	LIEN_BREAST_CARCINOMA_METAPLASTIC	431	0.0456335	98.5431	0.0699301	0.0729271	1.745
438	395	mdd	KEGG_MEDICUS_REFERENCE_ARNO_ARF_ACTB_G_SIGNALING_PATHWAY	266	0.0583933	73.7488	0.0769231	0.0729271	1.57476
439	466	mdd	STAMBOLSKY_TARGETS_OF_MUTATED_TP53_UP	579	0.0522528	102.111	0.0889111	0.0729271	1.47875
440	402	mdd	BEIER_GLIOMA_STEM_CELL_DN	797	0.0401761	122.438	0.0779221	0.0729271	1.42805
441	349	mdd	KEGG_MEDICUS_REFERENCE_WNT_SIGNALING_MODULATION_WNT_ACYLATION	206	0.0531016	59.2209	0.0679321	0.0729271	1.41995
442	505	mdd	REACTOME_KERATAN_SULFATE_DEGRADATION	179	0.0699607	49.9984	0.0989011	0.0729271	1.33274
443	350	mdd	KEGG_MEDICUS_ENV_FACTOR_BPA_TO_RAS_ERK_SIGNALING_PATHWAY	169	0.0519138	42.6289	0.0679321	0.0729271	1.26079
444	471	mdd	KEGG_HEMATOPOIETIC_CELL_LINEAGE	860	0.044599	-146.055	0.0899101	0.0729271	-2.2635
445	549	mdd	BASSO_HAIRY_CELL_LEUKEMIA_UP	1423	0.0417569	165.542	0.108891	0.0739261	1.87457
446	478	mdd	LEE_CALORIE_RESTRICTION_NEOCORTEX_UP	1033	0.0418749	128.387	0.0929071	0.0739261	1.44747
447	504	mdd	KEGG_CITRATE_CYCLE_TCA_CYCLE	273	0.065974	66.8572	0.0989011	0.0739261	1.34621
448	898	mdd	LIM_MAMMARY_STEM_CELL_UP	7702	0.0175407	462.52	0.176823	0.0749251	1.95288
449	348	mdd	REACTOME_TP53_REGULATES_TRANSCRIPTION_OF_GENES_INVOLVED_IN_CYTOCHROME_C_RELEASE	290	0.0521964	80.4903	0.0679321	0.0749251	1.93524
450	473	mdd	STARK_HYPPOCAMPUS_22Q11_DELETION_UP	773	0.0500637	115.711	0.0919081	0.0749251	1.66078
451	718	mdd	ZWANG_CLASS_1_TRANSIENTLY_INDUCED_BY_EGF	6316	0.0166375	428.863	0.145854	0.0749251	1.61377
452	315	mdd	REACTOME_PROCESSING_OF_CAPPED_INTRONLESS_PRE_MRNA	309	0.0454424	82.9712	0.0599401	0.0749251	1.51996
453	565	mdd	REACTOME_SIGNALING_BY_ROBO_RECEPTORS	2317	0.031168	227.94	0.111888	0.0749251	1.3515
454	461	mdd	ABDELMOHSEN_ELAVL4_TARGETS	263	0.0640002	-55.5659	0.0879121	0.0749251	-1.8586
455	290	mdd	WANG_METASTASIS_OF_BREAST_CANCER_ESR1_DN	393	0.0396207	-85.2867	0.0539461	0.0749251	-2.0914
456	576	mdd	LANDIS_ERBB2_BREAST_TUMORS_324_DN	1872	0.0446715	-200.965	0.113886	0.0749251	-2.62574
457	589	mdd	THEODOROU_MAMMARY_TUMORIGENESIS	624	0.0673834	90.6293	0.116883	0.0759241	1.82434
458	277	mdd	KEGG_MEDICUS_PATHOGEN_HBV_HBX_TO_RAS_ERK_SIGNALING_PATHWAY	135	0.049872	58.6493	0.0529471	0.0759241	1.63685
459	411	mdd	BACOLOD_RESISTANCE_TO_ALKYLATING_AGENTS_DN	558	0.0470243	98.5797	0.0799201	0.0759241	1.44216
460	378	mdd	WP_INHIBITION_OF_EXOSOME_BIOGENESIS_AND_SECRETION_BY_MANUMYCIN_A_IN_CRPC_CELLS	152	0.0596087	55.3287	0.0739261	0.0759241	1.43749
461	559	mdd	KUMAR_PATHOGEN_LOAD_BY_MACROPHAGES	2755	0.0266512	247.305	0.110889	0.0759241	1.29788
462	456	mdd	REACTOME_TRNA_PROCESSING_IN_THE_NUCLEUS	502	0.0563095	91.583	0.0879121	0.0759241	1.17984
463	476	mdd	REACTOME_PLASMA_LIPOPROTEIN_ASSEMBLY	183	0.0664465	-58.9775	0.0919081	0.0759241	-1.80011
464	313	mdd	REACTOME_SCAVENGING_OF_HEME_FROM_PLASMA	121	0.0551598	-51.0213	0.0589411	0.0759241	-1.88251
465	428	mdd	ZHOU_TNF_SIGNALING_4HR	532	0.0529062	-96.9527	0.0829171	0.0759241	-2.08381
466	501	mdd	PAL_PRMT5_TARGETS_UP	1815	0.0352591	-190.7	0.0979021	0.0759241	-2.36567
467	413	mdd	KEGG_MEDICUS_REFERENCE_EGF_EGFR_RAS_RASSF1_SIGNALING_PATHWAY	144	0.0641396	57.8128	0.0799201	0.0769231	1.94192
468	773	mdd	REACTOME_NEURONAL_SYSTEM	7360	0.0152281	434.259	0.156843	0.0769231	1.84124
469	403	mdd	REACTOME_TRANSPORT_OF_MATURE_MRNAS_DERIVED_FROM_INTRONLESS_TRANSCRIPTS	432	0.0508484	91.0627	0.0779221	0.0769231	1.37241
470	434	mdd	MURAKAMI_UV_RESPONSE_6HR_DN	195	0.0641257	59.1349	0.0839161	0.0769231	1.35706
471	444	mdd	REACTOME_ASSOCIATION_OF_TRIC_CCT_WITH_TARGET_PROTEINS_DURING_BIOSYNTHESIS	320	0.0609843	79.5571	0.0859141	0.0769231	1.31231
472	435	mdd	KOHN_EMT_MESENCHYMAL	139	0.0716351	-51.278	0.0839161	0.0769231	-1.68117
473	445	mdd	LIAN_NEUTROPHIL_GRANULE_CONSTITUENTS	255	0.0662128	68.1801	0.0859141	0.0779221	1.43624
474	450	mdd	WP_CHOLESTEROL_BIOSYNTHESIS_PATHWAY_IN_HEPATOCYTES	400	0.0581932	87.751	0.0869131	0.0779221	1.37779
475	499	mdd	SIMBULAN_UV_RESPONSE_IMMORTALIZED_DN	444	0.0641158	96.6983	0.0979021	0.0789211	1.79753
476	764	mdd	MASSARWEH_TAMOXIFEN_RESISTANCE_DN	3732	0.0352146	281.795	0.155844	0.0789211	1.69218
477	383	mdd	KEGG_MEDICUS_VARIANT_MUTATION_ACTIVATED_KIT_TO_RAS_ERK_SIGNALING_PATHWAY	134	0.0635576	55.2488	0.0749251	0.0789211	1.56015
478	443	mdd	HUANG_FOXA2_TARGETS_UP	746	0.0556651	109.082	0.0859141	0.0789211	1.55504
479	338	mdd	TCGA_GLIOBLASTOMA_COPY_NUMBER_DN	185	0.0455719	56.9536	0.0659341	0.0789211	0.985001
480	506	mdd	MAYBURD_RESPONSE_TO_L663536_UP	389	0.0704255	-63.7947	0.0989011	0.0789211	-1.8335
481	405	mdd	REACTOME_REGULATION_BY_C_FLIP	126	0.078097	-51.4223	0.0779221	0.0789211	-1.98047
482	459	mdd	SPIELMAN_LYMPHOBLAST_EUROPEAN_VS_ASIAN_2FC_UP	200	0.0684455	60.154	0.0879121	0.0799201	1.7652
483	595	mdd	WP_THYROID_HORMONES_PRODUCTION_AND_PERIPHERAL_DOWNSTREAM_SIGNALING_EFFECTS	1372	0.0510703	159.937	0.117882	0.0799201	1.6005
484	550	mdd	KYNG_DNA_DAMAGE_BY_GAMMA_RADIATION	985	0.0556732	127.998	0.108891	0.0799201	1.43719
485	423	mdd	KEGG_MEDICUS_REFERENCE_TGFA_EGFR_RAS_ERK_SIGNALING_PATHWAY	166	0.068037	62.2105	0.0819181	0.0809191	1.7796
486	367	mdd	WP_ETHER_LIPID_BIOSYNTHESIS	245	0.0544286	72.2059	0.0719281	0.0809191	1.68285
487	524	mdd	REACTOME_ACTIVATION_OF_BH3_ONLY_PROTEINS	406	0.0664037	83.8047	0.103896	0.0809191	1.55097
488	449	mdd	KORKOLA_TERATOMA	444	0.0564779	90.4478	0.0869131	0.0809191	1.40758
489	707	mdd	THUM_SYSTOLIC_HEART_FAILURE_UP	4796	0.0221074	351.91	0.142857	0.0809191	1.36818
490	438	mdd	REACTOME_SYNTHESIS_OF_DNA	995	0.0412253	148.182	0.0849151	0.0809191	1.13653
491	379	mdd	PID_SMAD2_3PATHWAY	181	0.0520941	-59.2627	0.0739261	0.0809191	-1.81032
492	480	mdd	WHITEFORD_PEDIATRIC_CANCER_MARKERS	972	0.0462369	-143.3	0.0929071	0.0809191	-2.15374
493	519	mdd	PID_EPHB_FWD_PATHWAY	594	0.061378	103.153	0.102897	0.0819181	1.65654
494	495	mdd	PID_S1P_S1P3_PATHWAY	393	0.0713169	71.5018	0.0969031	0.0819181	1.32768
495	498	mdd	PID_UPA_UPAR_PATHWAY	559	0.0636471	-108.967	0.0969031	0.0819181	-2.28325
496	612	mdd	WP_ECTODERM_DIFFERENTIATION	2498	0.0317719	235.486	0.121878	0.0829171	1.95546
497	1060	mdd	DACOSTA_UV_RESPONSE_VIA_ERCC3_DN	13079	0.0093963	632.811	0.205794	0.0829171	1.75751
498	629	mdd	WANG_MLL_TARGETS	4321	0.0217747	323.524	0.124875	0.0829171	1.58263
499	577	mdd	LE_EGR2_TARGETS_DN	1340	0.0465052	165.887	0.114885	0.0829171	1.4677
500	369	mdd	REACTOME_CHK1_CHK2_CDS1_MEDIATED_INACTIVATION_OF_CYCLIN_B_CDK1_COMPLEX	103	0.0637001	48.5233	0.0719281	0.0829171	1.4343
501	422	mdd	WP_8P23_1_COPY_NUMBER_VARIATION_SYNDROME	504	0.0497743	81.1102	0.0819181	0.0829171	1.0217
502	270	mdd	WP_SULFATION_BIOTRANSFORMATION_REACTION	114	0.0512337	-52.9744	0.0519481	0.0829171	-1.70163
503	386	mdd	LIU_BREAST_CANCER	268	0.05556	-72.969	0.0749251	0.0829171	-1.88364
504	672	mdd	SILIGAN_BOUND_BY_EWS_FLT1_FUSION	1705	0.05773	156.486	0.134865	0.0839161	2.51005
505	396	mdd	KEGG_MEDICUS_PATHOGEN_ESCHERICHIA_ESPG_TO_MICROTUBULE_RHOA_SIGNALING_PATHWAY	134	0.0655419	-47.4163	0.0769231	0.0839161	-1.5553
506	713	mdd	KEGG_NEUROACTIVE_LIGAND_RECEPTOR_INTERACTION	3577	0.0324218	273.913	0.143856	0.0849151	1.39684
507	503	mdd	NUTT_GBM_VS_AO_GLIOMA_UP	537	0.0657504	84.5521	0.0989011	0.0849151	1.32
508	433	mdd	REACTOME_INTERACTIONS_OF_REV_WITH_HOST_CELLULAR_PROTEINS	306	0.0638648	64.1799	0.0839161	0.0849151	1.0238
509	523	mdd	FRIDMAN_IMMORTALIZATION_DN	330	0.068774	88.5767	0.103896	0.0859141	1.65584
510	583	mdd	FOROUTAN_PRODRANK_TGFB_EMT_DN	1144	0.0554974	151.361	0.115884	0.0859141	1.65117
511	685	mdd	REACTOME_SIGNALING_BY_NOTCH	2314	0.0443883	211.201	0.137862	0.0859141	1.43393
512	469	mdd	WP_PURINERGIC_SIGNALING	332	0.0597188	74.2015	0.0899101	0.0859141	1.37292
513	541	mdd	REACTOME_TRANSFERRIN_ENDOCYTOSIS_AND_RECYCLING	327	0.0697196	73.4291	0.106893	0.0859141	1.36326
514	414	mdd	KEGG_NON_HOMOLOGOUS_END_JOINING	134	0.0727711	44.6831	0.0799201	0.0859141	1.33122
515	458	mdd	REACTOME_WNT_LIGAND_BIOGENESIS_AND_TRAFFICKING	267	0.0675094	65.7376	0.0879121	0.0859141	1.26981
516	633	mdd	DEBIASI_APOPTOSIS_BY_REOVIRUS_INFECTION_UP	3063	0.0287868	273.541	0.126873	0.0859141	1.23804
517	462	mdd	REACTOME_DAP12_SIGNALING	385	0.0605935	-83.0058	0.0879121	0.0859141	-2.15009
518	618	mdd	LINDSTEDT_DENDRITIC_CELL_MATURATION_D	904	0.0713029	-119.864	0.121878	0.0859141	-2.23607
519	856	mdd	SCHAEFFER_PROSTATE_DEVELOPMENT_6HR_DN	5958	0.0218333	356.988	0.167832	0.0869131	1.28218
520	357	mdd	WP_FATTY_ACID_OMEGA_OXIDATION	89	0.0607406	-40.0701	0.0689311	0.0869131	-1.42232
521	695	mdd	WONG_ENDMETRIUM_CANCER_DN	1483	0.054696	168.942	0.140859	0.0879121	1.9787
522	587	mdd	MOLENAAR_TARGETS_OF_CCND1_AND_CDK4_UP	1031	0.0591719	124.079	0.116883	0.0879121	1.56919
523	465	mdd	REACTOME_FOXO_MEDIATED_TRANSCRIPTION	787	0.0483042	131.057	0.0889111	0.0879121	1.4855
524	496	mdd	GROSS_ELK3_TARGETS_UP	303	0.072721	69.751	0.0969031	0.0879121	1.40399
525	561	mdd	POMEROY_MEDULLOBLASTOMA_PROGNOSIS_UP	523	0.0781865	87.2396	0.110889	0.0879121	1.26527
526	439	mdd	KEGG_MEDICUS_REFERENCE_DISASSEMBLY_OF_MCC	144	0.0740819	45.5009	0.0849151	0.0879121	1.08935
527	483	mdd	BIOCARTA_LYM_PATHWAY	147	0.0759165	-50.452	0.0939061	0.0879121	-1.96147
528	489	mdd	WP_COMMON_PATHWAYS_UNDERLYING_DRUG_ADDICTION	654	0.055561	99.0234	0.0959041	0.0889111	1.55911
529	494	mdd	SUNG_METASTASIS_STROMA_DN	547	0.0644156	96.5602	0.0969031	0.0889111	1.28977
530	610	mdd	WP_FAMILIAL_HYPERLIPIDEMIA_TYPE_5	196	0.0896501	-55.4251	0.120879	0.0889111	-1.82819
531	527	mdd	KEGG_ALDOSTERONE_REGULATED_SODIUM_REABSORPTION	641	0.0631233	-113.314	0.103896	0.0889111	-2.45079
532	515	mdd	ZIRN_TRETINOIN_RESPONSE_WT1_UP	579	0.0702142	101.905	0.101898	0.0899101	2.20729
533	540	mdd	WP_RENIN_ANGIOTENSIN_ALDOSTERONE_SYSTEM_RAAS	695	0.0653567	103.409	0.106893	0.0899101	1.64974
534	518	mdd	KEGG_ENDOMETRIAL_CANCER	861	0.0564859	119.851	0.102897	0.0899101	1.59575
535	492	mdd	SPIRA_SMOKERS_LUNG_CANCER_DN	170	0.0725001	51.622	0.0959041	0.0899101	1.54223
536	574	mdd	WP_RAC1_PAK1_P38_MMP2_PATHWAY	820	0.0592494	-127.306	0.113886	0.0899101	-2.20915
537	619	mdd	CHEBOTAEV_GR_TARGETS_DN	2016	0.0457292	196.652	0.122877	0.0909091	1.75087
538	560	mdd	MAHAJAN_RESPONSE_TO_IL1A_UP	915	0.0672293	137.78	0.110889	0.0909091	1.59817
539	786	mdd	FLORIO_NEOCORTEX_BASAL_RADIAL_GLIA_UP	5280	0.0253202	364.715	0.158841	0.0909091	1.58915
540	508	mdd	KEGG_SPHINGOLIPID_METABOLISM	408	0.0646393	92.5154	0.0999001	0.0909091	1.54377
541	509	mdd	PODAR_RESPONSE_TO_ADAPHOSTIN_DN	201	0.0746479	57.8484	0.0999001	0.0909091	1.39804
542	552	mdd	REACTOME_FOXO_MEDIATED_TRANSCRIPTION_OF_CELL_DEATH_GENES	171	0.0879106	46.7758	0.108891	0.0909091	1.37491
543	427	mdd	KEGG_MEDICUS_VARIANT_MUTATION_CAUSED_ABERRANT_DCTN1_TO_RETROGRADE_AXONAL_TRANSPORT	140	0.0712777	-48.1582	0.0829171	0.0909091	-1.53395
544	522	mdd	HU_GENOTOXIC_DAMAGE_24HR	294	0.0730955	-71.6903	0.102897	0.0909091	-1.81531
545	539	mdd	HOFFMANN_IMMATURE_TO_MATURE_B_LYMPHOCYTE_DN	598	0.0639994	-102.494	0.105894	0.0909091	-2.05154
546	606	mdd	CHOW_RASSF1_TARGETS_UP	263	0.0889379	64.4735	0.11988	0.0919081	1.51948
547	514	mdd	SENESE_HDAC2_TARGETS_UP	1166	0.0481211	160.231	0.101898	0.0919081	1.35363
548	535	mdd	BIOCARTA_AMAN_PATHWAY	182	0.0763385	46.9702	0.105894	0.0919081	1.24192
549	446	mdd	REACTOME_GENE_SILENCING_BY_RNA	717	0.0481637	116.993	0.0869131	0.0919081	1.16514
550	592	mdd	WP_MYD88_DISTINCT_INPUT_OUTPUT_PATHWAY	96	0.0910129	-39.2987	0.116883	0.0919081	-1.44031
551	624	mdd	KEGG_PURINE_METABOLISM	2166	0.0457526	-202.752	0.122877	0.0919081	-2.61836
552	507	mdd	HUANG_FOXA2_TARGETS_DN	473	0.0678156	100.949	0.0999001	0.0929071	1.75257
553	545	mdd	REACTOME_REGULATION_OF_MECP2_EXPRESSION_AND_ACTIVITY	411	0.0724076	77.5169	0.107892	0.0929071	1.48315
554	479	mdd	BERENJENO_TRANSFORMED_BY_RHOA_FOREVER_UP	205	0.0723398	55.1034	0.0929071	0.0929071	1.34064
555	474	mdd	MODY_HIPPOCAMPUS_PRENATAL	418	0.0612292	89.3677	0.0919081	0.0929071	1.33484
556	470	mdd	KEGG_MEDICUS_VARIANT_MUTATION_INACTIVATED_FGF17_TO_RAS_ERK_SIGNALING_PATHWAY	144	0.0778283	48.5373	0.0899101	0.0929071	1.31359
557	555	mdd	WP_DNA_IR_DAMAGE_AND_CELLULAR_RESPONSE_VIA_ATR	811	0.0598579	120.637	0.10989	0.0929071	1.30297
558	580	mdd	REACTOME_SUMOYLATION_OF_UBIQUITINYLATION_PROTEINS	349	0.0769581	66.0568	0.114885	0.0929071	1.02907
559	415	mdd	REACTOME_DISEASES_OF_IMMUNE_SYSTEM	289	0.0626816	-69.5165	0.0799201	0.0929071	-1.71983
560	556	mdd	KYNG_ENVIRONMENTAL_STRESS_RESPONSE_NOT_BY_GAMMA_IN_WS	405	0.0728439	77.367	0.10989	0.0939061	1.48335
561	719	mdd	SMID_BREAST_CANCER_LUMINAL_B_UP	2697	0.0454026	220.247	0.145854	0.0949051	1.53315
562	557	mdd	REACTOME_RESOLUTION_OF_AP_SITES_VIA_THE_MULTIPLE_NUCLEOTIDE_PATCH_REPLACEMENT_PATHWAY	273	0.0755029	67.8499	0.10989	0.0949051	1.42197
563	490	mdd	REACTOME_ACTIVATION_OF_ATR_IN_RESPONSE_TO_REPLICATION_STRESS	342	0.0638834	82.5581	0.0959041	0.0949051	1.28908
564	513	mdd	BIOCARTA_CLASSIC_PATHWAY	137	0.0948595	-42.6034	0.100899	0.0949051	-1.49587
565	500	mdd	WP_PERTURBATIONS_TO_HOST_CELL_AUTOPHAGY_INDUCED_BY_SARS_COV_2_PROTEINS	162	0.083822	-50.2872	0.0979021	0.0949051	-1.71578
566	793	mdd	NOURUZI_NEPC_ASCL1_TARGETS	2450	0.0519298	218.056	0.15984	0.0959041	1.77054
567	460	mdd	KEGG_MEDICUS_REFERENCE_CENPE_INTERACTION_WITH_NDC80_COMPLEX	132	0.0791964	-46.2978	0.0879121	0.0959041	-1.64488
568	648	mdd	XU_GH1_EXOGENOUS_TARGETS_DN	1253	0.0553144	-140.866	0.128871	0.0959041	-2.21288
569	609	mdd	PLASARI_TGFB1_SIGNALING_VIA_NFIC_10HR_UP	893	0.0668402	-126.188	0.11988	0.0959041	-2.4058
570	451	mdd	REACTOME_P38MAPK_EVENTS	140	0.0734049	52.2949	0.0869131	0.0969031	1.43979
571	481	mdd	GRATIAS_RETINOBLASTOMA_16Q24	163	0.081737	52.6771	0.0939061	0.0969031	1.33556
572	742	mdd	ACEVEDO_LIVER_CANCER_UP	8885	0.0106102	518.716	0.151848	0.0969031	1.05572
573	482	mdd	KEGG_MEDICUS_REFERENCE_DOUBLE_STRAND_BREAK_SIGNALING	101	0.0773314	32.6225	0.0939061	0.0969031	0.968502
574	546	mdd	WP_IL1_AND_MEGAKARYOCYTES_IN_OBESITY	209	0.0841095	-56.0143	0.107892	0.0969031	-1.59395
575	497	mdd	REACTOME_CYTOSOLIC_SULFONATION_OF_SMALL_MOLECULES	204	0.075227	-63.7287	0.0969031	0.0969031	-1.77597
576	551	mdd	HOLLERN_MICROACINAR_BREAST_TUMOR_DN	254	0.0810445	63.5125	0.108891	0.0979021	1.80925
577	620	mdd	SUH_COEXPRESSED_WITH_ID1_AND_ID2_UP	202	0.0925048	56.4909	0.122877	0.0979021	1.46221
578	467	mdd	REACTOME_REGULATION_OF_HSF1_MEDIATED_HEAT_SHOCK_RESPONSE	713	0.0513849	110.961	0.0899101	0.0979021	1.03128
579	404	mdd	REACTOME_REGULATION_OF_SIGNALING_BY_NODAL	92	0.0684652	-34.8351	0.0779221	0.0979021	-1.35811
580	525	mdd	KEGG_MEDICUS_VARIANT_TEL_AML1_FUSION_TO_TRANSCRIPTIONAL_REPRESSION	207	0.0846734	52.5546	0.103896	0.0989011	1.69372
581	472	mdd	WP_HOMOLOGOUS_RECOMBINATION	143	0.0818325	47.9046	0.0909091	0.0989011	1.45713
582	534	mdd	YAO_TEMPORAL_RESPONSE_TO_PROGESTERONE_CLUSTER_10	594	0.0645899	104.721	0.105894	0.0989011	1.18039
583	575	mdd	HUMMERICH_SKIN_CANCER_PROGRESSION_UP	1041	0.06123	-144.409	0.113886	0.0989011	-2.21818
584	566	mdd	WP_ENDOMETRIAL_CANCER	974	0.060706	124.126	0.111888	0.0999001	1.48728
585	626	mdd	KEGG_MEDICUS_VARIANT_FZD7_OVEREXPRESSION_TO_WNT_SIGNALING_PATHWAY	469	0.0884822	79.4944	0.123876	0.0999001	1.2869
586	510	mdd	KEGG_MEDICUS_PATHOGEN_HCMV_GB_TO_PDGFR_RAS_ERK_SIGNALING_PATHWAY	148	0.0908578	53.84	0.0999001	0.100899	1.53713
587	579	mdd	WP_ROLE_OF_HYPOXIA_ANGIOGENESIS_AND_FGF_PATHWAY_IN_OA_CHONDROCYTE_HYPERTROPHY	600	0.070883	99.5259	0.114885	0.100899	1.37844
588	468	mdd	REACTOME_NR1H3_NR1H2_REGULATE_GENE_EXPRESSION_LINKED_TO_CHOLESTEROL_TRANSPORT_AND_EFFLUX	466	0.0596837	85.3274	0.0899101	0.100899	1.3507
589	857	mdd	SANSOM_APC_MYC_TARGETS	2507	0.0588712	201.081	0.167832	0.100899	1.05282
590	538	mdd	REACTOME_TNFS_BIND_THEIR_PHYSIOLOGICAL_RECEPTORS	308	0.0734	-78.7519	0.105894	0.100899	-1.96335
591	586	mdd	GALINDO_IMMUNE_RESPONSE_TO_ENTEROTOXIN	850	0.0691492	-118.988	0.115884	0.100899	-1.97233
592	585	mdd	REACTOME_RHOH_GTPASE_CYCLE	421	0.0772215	-87.0842	0.115884	0.100899	-1.98059
593	543	mdd	PID_INTEGRIN_A9B1_PATHWAY	353	0.0731832	-80.4136	0.106893	0.100899	-2.17973
594	547	mdd	LANDIS_ERBB2_BREAST_PRENEOPLASTIC_DN	711	0.0653821	-117.639	0.107892	0.100899	-2.214
595	491	mdd	REACTOME_PROCESSING_OF_INTRONLESS_PRE_MRNAS	235	0.0735095	62.4333	0.0959041	0.101898	1.38802
596	578	mdd	WP_GENES_RELATED_TO_PRIMARY_CILIUM_DEVELOPMENT_BASED_ON_CRISPR	925	0.0664784	131.105	0.114885	0.101898	1.2131
597	475	mdd	BIOCARTA_EXTRINSIC_PATHWAY	84	0.0831878	37.1174	0.0919081	0.101898	1.02555
598	562	mdd	KEGG_MEDICUS_REFERENCE_PTH_PTH1R_PKA_SIGNALING_PATHWAY	244	0.0847264	-58.1129	0.110889	0.101898	-1.97905
599	670	mdd	FONTAINE_THYROID_TUMOR_UNCERTAIN_MALIGNANCY_DN	418	0.0959634	-77.1461	0.133866	0.101898	-1.98289
600	542	mdd	REACTOME_GRB2_SOS_PROVIDES_LINKAGE_TO_MAPK_SIGNALING_FOR_INTEGRINS	196	0.0804509	61.3606	0.106893	0.102897	1.73668
601	588	mdd	CHANGOLKAR_H2AFY_TARGETS_DN	510	0.0800487	98.0352	0.116883	0.102897	1.59728
602	886	mdd	DACOSTA_UV_RESPONSE_VIA_ERCC3_COMMON_DN	7200	0.0202347	420.842	0.173826	0.102897	1.55058
603	760	mdd	GAZDA_DIAMOND_BLACKFAN_ANEMIA_ERYTHROID_DN	4861	0.0284675	346.218	0.154845	0.102897	1.24451
604	605	mdd	WP_G1_TO_S_CELL_CYCLE_CONTROL	639	0.072037	106.529	0.11988	0.102897	1.21589
605	643	mdd	KEGG_MEDICUS_REFERENCE_EGF_EGFR_PLCG_CAMK_SIGNALING_PATHWAY	331	0.0895691	66.8116	0.128871	0.103896	1.92937
606	516	mdd	KEGG_MEDICUS_VARIANT_MUTATION_ACTIVATED_CACNA1D_H_TO_ANGIOTENSIN_ALDOSTERONE_SIGNALING_PATHWAY	455	0.0678443	80.4417	0.101898	0.103896	1.6251
607	822	mdd	MARTIN_VIRAL_GPCR_SIGNALING_UP	1415	0.0758995	151.414	0.163836	0.103896	1.61487
608	834	mdd	LIN_NPAS4_TARGETS_UP	2358	0.056109	198.001	0.164835	0.103896	1.39342
609	880	mdd	HAN_SATB1_TARGETS_DN	4835	0.0339216	324.853	0.172827	0.103896	1.385
610	710	mdd	ZHAN_MULTIPLE_MYELOMA_CD1_AND_CD2_UP	1169	0.071516	126.529	0.142857	0.103896	1.29393
611	708	mdd	BIDUS_METASTASIS_UP	1949	0.0524871	192.418	0.142857	0.103896	1.05242
612	639	mdd	ZHAN_VARIABLE_EARLY_DIFFERENTIATION_GENES_UP	355	0.0859981	-68.0023	0.127872	0.103896	-2.03992
613	493	mdd	BROWNE_HCMV_INFECTION_8HR_DN	536	0.0628907	104.228	0.0969031	0.104895	1.54531
614	526	mdd	KEGG_MEDICUS_REFERENCE_CA2_CAM_CN_SIGNALING_PATHWAY	187	0.0758934	51.2859	0.103896	0.104895	1.52723
615	614	mdd	REACTOME_RESOLUTION_OF_ABASIC_SITES_AP_SITES	396	0.0912543	79.9143	0.121878	0.104895	1.32823
616	520	mdd	REACTOME_PRESYNAPTIC_NICOTINIC_ACETYLCHOLINE_RECEPTORS	103	0.0921224	37.3333	0.102897	0.104895	1.08908
617	581	mdd	HAHTOLA_CTCL_PATHOGENESIS	198	0.0902956	-58.1691	0.114885	0.104895	-1.8958
618	558	mdd	KEGG_MEDICUS_VARIANT_MUTATION_CAUSED_ABERRANT_HTT_TO_RETROGRADE_AXONAL_TRANSPORT	584	0.072802	-98.521	0.10989	0.104895	-2.06095
619	759	mdd	REACTOME_P75_NTR_RECEPTOR_MEDIATED_SIGNALLING	1442	0.0700121	-147.899	0.153846	0.104895	-2.35993
620	694	mdd	FONTAINE_PAPILLARY_THYROID_CARCINOMA_DN	1155	0.0714923	-136.45	0.13986	0.104895	-2.40517
621	722	mdd	REACTOME_RAC2_GTPASE_CYCLE	1398	0.0627282	-154.785	0.145854	0.104895	-2.47444
622	537	mdd	GUILLAUMOND_KLF10_TARGETS_DN	348	0.0716831	-78.1467	0.105894	0.105894	-1.91725
623	647	mdd	VALK_AML_CLUSTER_2	438	0.0923849	-81.0371	0.128871	0.105894	-2.27409
624	951	mdd	RUTELLA_RESPONSE_TO_HGF_VS_CSF2RB_AND_IL4_UP	5206	0.0346411	329.599	0.187812	0.106893	1.21628
625	747	mdd	OSMAN_BLADDER_CANCER_UP	4164	0.0331827	303.697	0.152847	0.106893	1.12022
626	594	mdd	KEGG_LEISHMANIA_INFECTION	651	0.0719806	-96.2436	0.116883	0.106893	-1.76944
627	686	mdd	WP_EMBRYONIC_STEM_CELL_PLURIPOTENCY_PATHWAYS	1446	0.0583687	165.461	0.137862	0.107892	1.4373
628	584	mdd	WP_GENETIC_CAUSES_OF_PORTO_SINUSOIDAL_VASCULAR_DISEASE	410	0.0787292	69.3716	0.115884	0.107892	1.25
629	567	mdd	MOOTHA_FFA_OXYDATION	182	0.0805578	52.4679	0.111888	0.107892	1.10193
630	628	mdd	WP_FAMILIAL_HYPERLIPIDEMIA_TYPE_4	273	0.0967695	-65.9827	0.123876	0.107892	-1.81586
631	603	mdd	BOHN_PRIMARY_IMMUNODEFICIENCY_SYNDROM_UP	588	0.0788112	-97.3728	0.118881	0.107892	-2.02155
632	755	mdd	MCCLUNG_CREB1_TARGETS_UP	1758	0.0662629	162.784	0.153846	0.108891	1.64216
633	511	mdd	KEGG_MEDICUS_VARIANT_MLL_ENL_FUSION_TO_TRANSCRIPTIONAL_ACTIVATION	143	0.0899843	48.0326	0.0999001	0.108891	1.53252
634	778	mdd	MCBRYAN_PUBERTAL_BREAST_5_6WK_DN	1783	0.0703024	161.085	0.157842	0.108891	1.24535
635	644	mdd	HU_ANGIOGENESIS_DN	311	0.0880619	65.181	0.128871	0.108891	1.11819
636	881	mdd	SCHLOSSER_SERUM_RESPONSE_UP	1403	0.0815116	133.288	0.172827	0.108891	1.08515
637	597	mdd	REACTOME_TRANSCRIPTIONAL_REGULATION_OF_PLURIPOTENT_STEM_CELLS	410	0.0806698	-79.0967	0.117882	0.108891	-1.91672
638	573	mdd	VALK_AML_WITH_FLT3_ITD	536	0.0799071	-89.789	0.113886	0.108891	-2.08789
639	634	mdd	REACTOME_INSULIN_PROCESSING	326	0.0911586	67.7344	0.126873	0.10989	1.36778
640	572	mdd	LUI_THYROID_CANCER_PAX8_PPARG_DN	425	0.0756798	85.9125	0.113886	0.10989	1.19774
641	452	mdd	WP_2Q11_2_COPY_NUMBER_VARIATION_SYNDROME	114	0.0825278	33.5809	0.0869131	0.10989	0.444568
642	530	mdd	REACTOME_REGULATION_OF_SIGNALING_BY_CBL	268	0.0741008	-67.2646	0.104895	0.10989	-1.9287
643	521	mdd	HAHTOLA_MYCOSIS_FUNGOIDES_DN	208	0.0809043	-59.3667	0.102897	0.10989	-2.04412
644	625	mdd	HEIDENBLAD_AMPLICON_12P11_12_UP	408	0.0874793	80.8277	0.123876	0.110889	1.39722
645	596	mdd	WANG_PROSTATE_CANCER_ANDROGEN_INDEPENDENT	696	0.0772281	104.238	0.117882	0.110889	1.23347
646	867	mdd	KYNG_DNA_DAMAGE_UP	2664	0.0557045	213.471	0.16983	0.110889	1.23206
647	512	mdd	REACTOME_NOTCH4_ACTIVATION_AND_TRANSMISSION_OF_SIGNAL_TO_THE_NUCLEUS	114	0.0953799	36.5553	0.100899	0.110889	1.13898
648	743	mdd	SPIELMAN_LYMPHOBLAST_EUROPEAN_VS_ASIAN_DN	5916	0.0193265	400.786	0.151848	0.110889	1.096
649	554	mdd	WANG_TARGETS_OF_MLL_CBP_FUSION_DN	420	0.0705445	-87.7195	0.108891	0.110889	-1.8755
650	674	mdd	VALK_AML_CLUSTER_1	459	0.0946634	-70.4823	0.134865	0.110889	-1.98486
651	591	mdd	KEGG_MEDICUS_REFERENCE_N_GLYCAN_PRECURSOR_BIOSYNTHESIS_ALG6_TO_OST	143	0.112912	41.5134	0.116883	0.111888	1.34411
652	690	mdd	WP_ANDROGEN_RECEPTOR_SIGNALING_PATHWAY	1012	0.072775	124.84	0.138861	0.111888	1.24183
653	723	mdd	MEBARKI_HCC_PROGENITOR_FZD8CRD_DN	5072	0.0222555	343.021	0.146853	0.111888	1.22989
654	842	mdd	GINESTIER_BREAST_CANCER_ZNF217_AMPLIFIED_DN	2727	0.0521488	210.206	0.165834	0.111888	0.751977
655	622	mdd	REACTOME_INHIBITION_OF_DNA_RECOMBINATION_AT_TELOMERE	181	0.0874551	-50.7722	0.122877	0.111888	-1.61892
656	617	mdd	DORSEY_GAB2_TARGETS	353	0.0883693	-82.4234	0.121878	0.111888	-1.97919
657	669	mdd	BAKER_HEMATOPOIESIS_STAT3_TARGETS	217	0.10362	-59.5237	0.133866	0.111888	-2.06339
658	693	mdd	YAO_TEMPORAL_RESPONSE_TO_PROGESTERONE_CLUSTER_0	1172	0.0701218	-132.399	0.13986	0.111888	-2.11679
659	756	mdd	LEIN_NEURON_MARKERS	1178	0.0832905	137.343	0.153846	0.112887	1.90385
660	709	mdd	KARLSSON_TGFB1_TARGETS_UP	1354	0.0629801	156.279	0.142857	0.112887	1.28229
661	529	mdd	PID_RHODOPSIN_PATHWAY	242	0.0777789	62.1442	0.104895	0.112887	1.26476
662	780	mdd	WP_RELATIONSHIP_BETWEEN_INFLAMMATION_COX_2_AND_EGFR	332	0.114387	56.687	0.157842	0.112887	1.16728
663	662	mdd	PID_ECADHERIN_KERATINOCYTE_PATHWAY	317	0.0937526	-63.4581	0.131868	0.112887	-1.85358
664	553	mdd	VERRECCHIA_RESPONSE_TO_TGFB1_C2	264	0.0847521	-68.7476	0.108891	0.112887	-1.91857
665	654	mdd	REACTOME_CRMPS_IN_SEMA3A_SIGNALING	312	0.0889101	60.5853	0.130869	0.113886	1.63322
666	849	mdd	TAVAZOIE_METASTASIS	1593	0.0669763	158.325	0.166833	0.113886	1.57901
667	748	mdd	LU_AGING_BRAIN_UP	3608	0.0375491	286.77	0.152847	0.113886	1.49681
668	569	mdd	REACTOME_ACTIVATED_NOTCH1_TRANSMITS_SIGNAL_TO_THE_NUCLEUS	376	0.0820809	78.9105	0.112887	0.113886	1.39383
669	720	mdd	WP_LDL_INFLUENCE_ON_CD14_AND_TLR4	274	0.111255	58.7146	0.145854	0.113886	1.23299
670	692	mdd	BILANGES_SERUM_RESPONSE_TRANSLATION	292	0.104012	60.7494	0.138861	0.113886	1.13054
671	640	mdd	WP_ANGIOTENSIN_II_RECEPTOR_TYPE_1_PATHWAY	324	0.0898572	-75.3081	0.127872	0.113886	-1.91478
672	623	mdd	REACTOME_BINDING_AND_UPTAKE_OF_LIGANDS_BY_SCAVENGER_RECEPTORS	706	0.0825297	-109.598	0.122877	0.113886	-2.21291
673	632	mdd	GOLDRATH_IMMUNE_MEMORY	1076	0.0688087	-137.771	0.125874	0.113886	-2.34524
674	635	mdd	WP_HEMATOPOIETIC_STEM_CELL_GENE_REGULATION_BY_GABP_ALPHA_BETA_COMPLEX	308	0.0865775	66.7282	0.126873	0.114885	1.53295
675	652	mdd	SOTIRIOU_BREAST_CANCER_GRADE_1_VS_3_DN	676	0.0790963	98.3623	0.130869	0.114885	1.33155
676	598	mdd	ACOSTA_PROLIFERATION_INDEPENDENT_MYC_TARGETS_DN	1159	0.0579313	139.911	0.118881	0.114885	1.11479
677	696	mdd	YAO_TEMPORAL_RESPONSE_TO_PROGESTERONE_CLUSTER_14	1379	0.0638862	146.742	0.140859	0.114885	1.0119
678	952	mdd	KEGG_PATHWAYS_IN_CANCER	4879	0.0374151	317.259	0.187812	0.115884	1.3949
679	660	mdd	WP_GLYCEROLIPIDS_AND_GLYCEROPHOSPHOLIPIDS	242	0.0998591	61.7143	0.131868	0.115884	1.33032
680	485	mdd	WP_CANCER_IMMUNOTHERAPY_BY_CTLA4_BLOCKADE	130	0.0876914	-43.2381	0.0949051	0.115884	-1.50887
681	568	mdd	MILI_PSEUDOPODIA	537	0.0832416	-95.1214	0.111888	0.115884	-2.02909
682	823	mdd	REACTOME_O_GLYCOSYLATION_OF_TSR_DOMAIN_CONTAINING_PROTEINS	982	0.0902465	123.026	0.163836	0.116883	2.21952
683	653	mdd	YAO_TEMPORAL_RESPONSE_TO_PROGESTERONE_CLUSTER_15	588	0.0889778	88.0504	0.130869	0.116883	1.61878
684	590	mdd	WP_MELATONIN_METABOLISM_AND_EFFECTS	386	0.0884747	80.6965	0.116883	0.116883	1.46432
685	677	mdd	KEGG_MEDICUS_REFERENCE_NUCLEAR_INITIATED_ESTROGEN_SIGNALING_PATHWAY	224	0.104338	42.8557	0.135864	0.116883	1.38701
686	611	mdd	SCHOEN_NFKB_SIGNALING	334	0.0824308	-79.5603	0.120879	0.116883	-1.96718
687	814	mdd	REACTOME_RAC3_GTPASE_CYCLE	1318	0.0756506	-142.619	0.161838	0.116883	-2.24637
688	599	mdd	REACTOME_ABERRANT_REGULATION_OF_MITOTIC_EXIT_IN_CANCER_DUE_TO_RB1_DEFECTS	192	0.0931567	53.2118	0.118881	0.117882	1.16917
689	701	mdd	REACTOME_METABOLISM_OF_POLYAMINES	423	0.0956209	80.2011	0.141858	0.117882	1.02025
690	912	mdd	NABA_ECM_AFFILIATED	2104	0.0711404	-181.299	0.177822	0.117882	-2.35993
691	671	mdd	REACTOME_NRAGE_SIGNALS_DEATH_THROUGH_JNK	1084	0.0701101	-131.746	0.133866	0.117882	-2.38406
692	702	mdd	KEGG_MEDICUS_VARIANT_MUTATION_INACTIVATED_ATP1A1_TO_ANGIOTENSIN_ALDOSTERONE_SIGNALING_PATHWAY	463	0.11026	71.0902	0.141858	0.118881	1.51363
693	963	mdd	FLECHNER_BIOPSY_KIDNEY_TRANSPLANT_REJECTED_VS_OK_DN	6733	0.0284048	386.351	0.18981	0.118881	1.16694
694	486	mdd	SESTO_RESPONSE_TO_UV_C4	227	0.0736999	-62.2832	0.0949051	0.118881	-1.78753
695	833	mdd	HOSHIDA_LIVER_CANCER_SUBCLASS_S1	2699	0.0548507	-213.309	0.163836	0.118881	-2.5052
696	630	mdd	NADLER_OBESITY_DN	466	0.0937551	83.0982	0.124875	0.11988	1.15895
697	684	mdd	MARSON_BOUND_BY_E2F4_UNSTIMULATED	5083	0.0205133	350.534	0.137862	0.11988	0.681946
698	656	mdd	DAZARD_UV_RESPONSE_CLUSTER_G2	246	0.100669	-52.9377	0.130869	0.11988	-1.48484
699	657	mdd	TERAO_AOX4_TARGETS_SKIN_DN	258	0.0970617	-53.1925	0.130869	0.11988	-1.73188
700	689	mdd	WP_METAPATHWAY_BIOTRANSFORMATION_PHASE_I_AND_II	1700	0.0574507	-176.792	0.137862	0.11988	-2.20773
701	645	mdd	KYNG_DNA_DAMAGE_BY_4NQO_OR_GAMMA_RADIATION	189	0.0981438	55.6999	0.128871	0.120879	1.52072
702	937	mdd	KEGG_TIGHT_JUNCTION	2202	0.0761197	176.484	0.184815	0.120879	1.45917
703	799	mdd	TOYOTA_TARGETS_OF_MIR34B_AND_MIR34C	4395	0.033628	300.847	0.160839	0.120879	0.945775
704	536	mdd	DING_LUNG_CANCER_MUTATED_FREQUENTLY	137	0.103465	-44.8774	0.105894	0.120879	-1.73964
705	754	mdd	BERENJENO_TRANSFORMED_BY_RHOA_REVERSIBLY_DN	315	0.110845	-70.1406	0.152847	0.120879	-1.85175
706	903	mdd	FORTSCHEGGER_PHF8_TARGETS_UP	3039	0.0550603	248.483	0.177822	0.121878	1.2315
707	665	mdd	MIKKELSEN_ES_ICP_WITH_H3K27ME3	452	0.0949071	78.4996	0.132867	0.121878	1.18586
708	717	mdd	REACTOME_SIGNALING_BY_ALK_IN_CANCER	614	0.0956137	-86.652	0.144855	0.124875	-1.83447
709	813	mdd	REACTOME_GPVI_MEDIATED_ACTIVATION_CASCADE	516	0.111723	-82.188	0.161838	0.124875	-1.89124
710	777	mdd	REACTOME_CHROMATIN_MODIFYING_ENZYMES	2189	0.0603429	187.809	0.157842	0.125874	1.06272
711	750	mdd	TIEN_INTESTINE_PROBIOTICS_6HR_UP	527	0.111905	76.3189	0.152847	0.125874	1.02429
712	642	mdd	REACTOME_HATS_ACETYLATE_HISTONES	709	0.0861583	100.157	0.128871	0.125874	1.01018
713	675	mdd	EINAV_INTERFERON_SIGNATURE_IN_CANCER	309	0.0919528	-71.7091	0.134865	0.125874	-1.85138
714	775	mdd	NABA_MATRISOME_HIGHLY_METASTATIC_BREAST_CANCER_TUMOR_CELL_DERIVED	324	0.113659	65.6537	0.156843	0.126873	1.35471
715	932	mdd	KEGG_MELANOGENESIS	1424	0.0894843	134.598	0.183816	0.126873	1.1464
716	601	mdd	WANG_METASTASIS_OF_BREAST_CANCER_ESR1_UP	156	0.104398	40.53	0.118881	0.126873	0.870647
717	666	mdd	KEGG_MEDICUS_REFERENCE_ORGANIZATION_OF_THE_OUTER_KINETOCHORE	164	0.118175	-48.0451	0.132867	0.126873	-1.59495
718	771	mdd	MULLIGAN_NTF3_SIGNALING_VIA_INSR_AND_IGF1R_UP	313	0.106063	-64.3516	0.155844	0.126873	-1.79694
719	706	mdd	KEGG_MEDICUS_REFERENCE_ITGA_B_FAK_RAC_SIGNALING_PATHWAY	528	0.102211	-83.1335	0.141858	0.126873	-2.01354
720	738	mdd	BILBAN_B_CLL_LPL_DN	586	0.101889	80.5116	0.14985	0.127872	1.26953
721	794	mdd	NAGASHIMA_NRG1_SIGNALING_UP	1850	0.0688727	184.092	0.15984	0.127872	1.1536
722	667	mdd	REACTOME_DNA_REPLICATION	1063	0.0701782	136.29	0.133866	0.127872	0.941973
723	767	mdd	PACHER_TARGETS_OF_IGF1_AND_IGF2_UP	504	0.112032	85.2929	0.155844	0.128871	1.4366
724	728	mdd	REACTOME_CD209_DC_SIGN_SIGNALING	250	0.115504	56.2978	0.147852	0.128871	1.27598
725	691	mdd	REACTOME_ACTIVATION_OF_MATRIX_METALLOPROTEINASES	354	0.0994085	69.962	0.138861	0.128871	1.21679
726	607	mdd	REACTOME_REGULATION_OF_GLUCOKINASE_BY_GLUCOKINASE_REGULATORY_PROTEIN	283	0.0980734	58.6199	0.11988	0.128871	1.02438
727	638	mdd	WEBER_METHYLATED_HCP_IN_SPERM_UP	180	0.0970688	-48.4615	0.127872	0.128871	-1.44926
728	679	mdd	WP_FACTORS_AND_PATHWAYS_AFFECTING_INSULIN_LIKE_GROWTH_FACTOR_IGF1_AKT_SIGNALING	537	0.0985283	-91.5504	0.135864	0.128871	-2.07884
729	600	mdd	KEGG_MEDICUS_VARIANT_MUTATION_ACTIVATED_MET_TO_RAS_ERK_SIGNALING_PATHWAY	150	0.108163	48.0283	0.118881	0.12987	1.35372
730	1055	mdd	WP_ANGIOPOIETIN_LIKE_PROTEIN_8_REGULATORY_PATHWAY	1656	0.0952157	157.335	0.204795	0.12987	1.25062
731	680	mdd	HU_GENOTOXIN_ACTION_DIRECT_VS_INDIRECT_24HR	474	0.100945	81.7886	0.136863	0.12987	1.16134
732	688	mdd	REACTOME_HSP90_CHAPERONE_CYCLE_FOR_STEROID_HORMONE_RECEPTORS_SHR_IN_THE_PRESENCE_OF_LIGAND	502	0.0975706	-81.3915	0.137862	0.12987	-1.74573
733	806	mdd	RAMALHO_STEMNESS_DN	972	0.0954407	-107.797	0.160839	0.12987	-1.92324
734	730	mdd	MEBARKI_HCC_PROGENITOR_WNT_DN_CTNNB1_DEPENDENT	508	0.111289	79.2411	0.148851	0.130869	1.66636
735	761	mdd	REACTOME_EARLY_SARS_COV_2_INFECTION_EVENTS	580	0.10936	81.266	0.154845	0.130869	1.36767
736	991	mdd	DEBIASI_APOPTOSIS_BY_REOVIRUS_INFECTION_DN	3199	0.0633738	218.456	0.194805	0.130869	0.982828
737	570	mdd	KEGG_MEDICUS_REFERENCE_TLR7_9_IRF7_SIGNALING_PATHWAY	50	0.108992	33.8999	0.112887	0.130869	0.787811
738	602	mdd	WP_TRANSCRIPTIONAL_CASCADE_REGULATING_ADIPOGENESIS	146	0.10571	-43.1951	0.118881	0.131868	-1.48959
739	772	mdd	XU_GH1_EXOGENOUS_TARGETS_UP	613	0.107476	-87.6884	0.155844	0.131868	-1.77427
740	658	mdd	WP_PRE_IMPLANTATION_EMBRYO	686	0.0801767	-107.897	0.130869	0.131868	-1.97919
741	631	mdd	GARGALOVIC_RESPONSE_TO_OXIDIZED_PHOSPHOLIPIDS_RED_UP	197	0.0988077	55.5142	0.124875	0.132867	1.33536
742	1256	mdd	HATADA_METHYLATED_IN_LUNG_CANCER_UP	5766	0.0483235	316.942	0.243756	0.132867	1.25491
743	1071	mdd	KRIEG_HYPOXIA_NOT_VIA_KDM3A	8596	0.022932	472.87	0.207792	0.132867	1.20764
744	765	mdd	PID_SMAD2_3NUCLEAR_PATHWAY	1024	0.083436	117.558	0.155844	0.132867	1.17233
745	753	mdd	BIOCARTA_RAC1_PATHWAY	260	0.112008	-67.1486	0.152847	0.132867	-1.9183
746	826	mdd	REACTOME_TBC_RABGAPS	418	0.116321	73.3645	0.163836	0.133866	1.06108
747	721	mdd	REACTOME_RMTS_METHYLATE_HISTONE_ARGININES	353	0.104945	-64.4438	0.145854	0.133866	-1.66503
748	731	mdd	PID_GLYPICAN_1PATHWAY	524	0.107076	77.9231	0.148851	0.134865	1.48272
749	661	mdd	WP_KREBS_CYCLE_DISORDERS	151	0.119647	45.4652	0.131868	0.134865	1.31428
750	727	mdd	BIOCARTA_NFAT_PATHWAY	671	0.0923879	97.3709	0.147852	0.134865	1.28231
751	649	mdd	BENITEZ_GBM_PROTEASOME_INHIBITION_RESPONSE	446	0.0920759	77.0857	0.12987	0.134865	1.04374
752	593	mdd	WP_T_CELL_RECEPTOR_AND_CO_STIMULATORY_SIGNALING	383	0.0871307	-67.6512	0.116883	0.134865	-1.69838
753	676	mdd	REACTOME_INTERLEUKIN_3_INTERLEUKIN_5_AND_GM_CSF_SIGNALING	568	0.0944216	-92.2349	0.134865	0.134865	-1.99885
754	803	mdd	REACTOME_NOREPINEPHRINE_NEUROTRANSMITTER_RELEASE_CYCLE	262	0.121615	53.7696	0.160839	0.135864	1.40957
755	714	mdd	ALONSO_METASTASIS_NEURAL_UP	189	0.114064	51.1635	0.143856	0.135864	1.40232
756	774	mdd	FAELT_B_CLL_WITH_VH_REARRANGEMENTS_DN	600	0.108087	85.9454	0.156843	0.135864	1.21172
757	977	mdd	WEST_ADRENOCORTICAL_TUMOR_UP	2930	0.0671192	215.042	0.191808	0.135864	0.868921
758	745	mdd	KEGG_NITROGEN_METABOLISM	186	0.125924	-43.9753	0.151848	0.135864	-1.3257
759	817	mdd	WP_NEPHROGENESIS	290	0.12869	59.483	0.162837	0.136863	1.4863
760	735	mdd	MCCLUNG_CREB1_TARGETS_DN	881	0.0933702	114.791	0.14985	0.136863	1.4629
761	1157	mdd	MIKKELSEN_NPC_HCP_WITH_H3K27ME3	5957	0.0391805	334.275	0.226773	0.136863	1.35299
762	729	mdd	JEON_SMAD6_TARGETS_DN	245	0.11022	-60.506	0.147852	0.136863	-1.79943
763	819	mdd	LIANG_SILENCED_BY_METHYLATION_UP	339	0.118425	-76.6412	0.162837	0.136863	-1.88577
764	936	mdd	SMITH_TERT_TARGETS_DN	1106	0.0982118	-121.616	0.183816	0.136863	-1.97349
765	788	mdd	KEGG_MEDICUS_REFERENCE_CA2_CAM_CAMK_SIGNALING_PATHWAY	334	0.110493	64.3067	0.158841	0.137862	1.54623
766	957	mdd	REACTOME_ION_HOMEOSTASIS	1008	0.107782	112.526	0.188811	0.137862	1.48147
767	838	mdd	KEGG_MEDICUS_PATHOGEN_HIV_GP120_TO_CXCR4_GNAQ_PLCB_G_CALCINEURIN	266	0.125955	54.8012	0.164835	0.137862	1.42614
768	659	mdd	YANG_BREAST_CANCER_ESR1_LASER_DN	592	0.090141	91.6502	0.131868	0.137862	1.29319
769	673	mdd	REACTOME_BBSOME_MEDIATED_CARGO_TARGETING_TO_CILIUM	212	0.109626	58.1012	0.134865	0.137862	1.18561
770	608	mdd	KEGG_MEDICUS_REFERENCE_CGAS_STING_SIGNALING_PATHWAY	40	0.114928	27.9756	0.11988	0.137862	0.63244
771	812	mdd	REACTOME_ADENYLATE_CYCLASE_INHIBITORY_PATHWAY	268	0.128363	-50.4859	0.161838	0.137862	-1.7634
772	820	mdd	LU_TUMOR_VASCULATURE_UP	425	0.12108	-78.1234	0.162837	0.137862	-1.92947
773	787	mdd	BIOCARTA_TEL_PATHWAY	343	0.116641	69.7491	0.158841	0.138861	1.78218
774	737	mdd	SONG_TARGETS_OF_IE86_CMV_PROTEIN	548	0.113141	88.3003	0.14985	0.138861	1.14244
775	1084	mdd	AFFAR_YY1_TARGETS_UP	2492	0.081212	196.078	0.210789	0.138861	1.12871
776	768	mdd	WP_N_GLYCAN_BIOSYNTHESIS	637	0.0984146	84.6076	0.155844	0.138861	1.00507
777	899	mdd	REACTOME_SARS_COV_2_HOST_INTERACTIONS	1594	0.0722222	156.39	0.176823	0.138861	0.728204
778	790	mdd	HOUSTIS_ROS	352	0.116139	-65.1429	0.158841	0.138861	-1.4898
779	891	mdd	KEGG_MEDICUS_ENV_FACTOR_NICOTINE_NNK_TO_CAMP_SIGNALING_PATHWAY	250	0.136083	-50.8879	0.173826	0.138861	-1.78052
780	1024	mdd	MCLACHLAN_DENTAL_CARIES_DN	1802	0.0996387	145.454	0.200799	0.13986	1.68675
781	724	mdd	GENTILE_UV_HIGH_DOSE_UP	232	0.117123	58.6504	0.146853	0.13986	1.46127
782	895	mdd	PID_TAP63_PATHWAY	632	0.112249	91.8632	0.175824	0.13986	1.21496
783	807	mdd	WP_7Q11_23_COPY_NUMBER_VARIATION_SYNDROME	1007	0.0888874	122.326	0.161838	0.13986	1.08644
784	621	mdd	HEDVAT_ELF4_TARGETS_UP	113	0.120001	35.8239	0.122877	0.13986	1.06795
785	953	mdd	REACTOME_EUKARYOTIC_TRANSLATION_INITIATION	980	0.109099	121.047	0.187812	0.13986	0.944452
786	810	mdd	REACTOME_SUMOYLATION_OF_SUMOYLATION_PROTEINS	300	0.116413	57.7025	0.161838	0.13986	0.916946
787	681	mdd	REACTOME_APC_C_CDC20_MEDIATED_DEGRADATION_OF_CYCLIN_B	201	0.106431	50.9386	0.136863	0.13986	0.878844
788	758	mdd	PID_AURORA_A_PATHWAY	349	0.107491	-62.7604	0.153846	0.13986	-1.55546
789	1032	mdd	ANASTASSIOU_MULTICANCER_INVASIVENESS_SIGNATURE	1137	0.109173	-125.129	0.200799	0.13986	-2.34469
790	800	mdd	LEE_LIVER_CANCER_MYC_DN	701	0.109044	101.574	0.160839	0.140859	1.22518
791	1046	mdd	VECCHI_GASTRIC_CANCER_ADVANCED_VS_EARLY_DN	1637	0.0932429	158.587	0.203796	0.140859	1.20318
792	627	mdd	IBRAHIM_NRF3_DOWN	137	0.125274	43.8838	0.123876	0.140859	1.20247
793	982	mdd	MOREAUX_MULTIPLE_MYELOMA_BY_TACI_UP	4398	0.0443777	282.639	0.192807	0.140859	1.05058
794	843	mdd	CAMPS_COLON_CANCER_COPY_NUMBER_UP	942	0.0952913	112.589	0.165834	0.140859	0.989093
795	1056	mdd	FERREIRA_EWINGS_SARCOMA_UNSTABLE_VS_STABLE_UP	1537	0.0961015	146.744	0.204795	0.140859	0.941544
796	711	mdd	NIKOLSKY_BREAST_CANCER_12Q13_Q21_AMPLICON	244	0.111827	59.4442	0.142857	0.140859	0.763032
797	1010	mdd	MEBARKI_HCC_PROGENITOR_WNT_DN	1181	0.111278	120.708	0.198801	0.141858	1.37579
798	824	mdd	KEGG_GLIOMA	926	0.0983154	117.46	0.163836	0.141858	1.34758
799	1819	mdd	LIU_OVARIAN_CANCER_TUMORS_AND_XENOGRAFTS_XDGS_DN	22631	0.00948129	782.548	0.340659	0.141858	1.33843
800	698	mdd	REACTOME_SUMOYLATION_OF_TRANSCRIPTION_FACTORS	201	0.111994	54.2652	0.140859	0.141858	1.25449
801	868	mdd	ZHU_CMV_8_HR_UP	438	0.132048	74.2987	0.16983	0.141858	1.19139
802	947	mdd	YAGI_AML_FAB_MARKERS	2712	0.0645517	207.553	0.186813	0.141858	1.1805
803	968	mdd	RIZKI_TUMOR_INVASIVENESS_3D_DN	2995	0.0654603	227.049	0.190809	0.141858	1.0595
804	1054	mdd	GRAESSMANN_APOPTOSIS_BY_SERUM_DEPRIVATION_UP	6214	0.033166	367.387	0.204795	0.141858	1.00558
805	832	mdd	PARK_TRETINOIN_RESPONSE_AND_PML_RARA_FUSION	342	0.119491	-63.2765	0.163836	0.141858	-1.6785
806	884	mdd	REACTOME_DSCAM_INTERACTIONS	350	0.130809	-53.7695	0.172827	0.141858	-2.00373
807	809	mdd	GYORFFY_MITOXANTRONE_RESISTANCE	619	0.109398	78.3809	0.161838	0.142857	1.33219
808	1556	mdd	BENPORATH_PRC2_TARGETS	10028	0.0367476	442.073	0.297702	0.142857	1.28662
809	846	mdd	REACTOME_ACETYLCHOLINE_NEUROTRANSMITTER_RELEASE_CYCLE	250	0.133021	48.978	0.165834	0.142857	1.27474
810	762	mdd	BOYAULT_LIVER_CANCER_SUBCLASS_G12_UP	509	0.115993	81.0874	0.154845	0.142857	1.2684
811	732	mdd	YORDY_RECIPROCAL_REGULATION_BY_ETS1_AND_SP100_UP	203	0.114405	53.9577	0.148851	0.142857	1.23513
812	703	mdd	BIOCARTA_P53HYPOXIA_PATHWAY	224	0.112814	51.131	0.141858	0.142857	1.11266
813	752	mdd	REACTOME_METALLOPROTEASE_DUBS	176	0.116833	39.5506	0.152847	0.142857	0.95101
814	863	mdd	ROVERSI_GLIOMA_COPY_NUMBER_UP	1080	0.0941158	104.379	0.168831	0.142857	0.776613
815	879	mdd	HOFFMANN_PRE_BI_TO_LARGE_PRE_BII_LYMPHOCYTE_UP	279	0.134475	-54.9137	0.171828	0.142857	-1.53687
816	646	mdd	MURAKAMI_UV_RESPONSE_1HR_UP	140	0.123264	-43.8261	0.128871	0.142857	-1.54776
817	776	mdd	FERRANDO_TAL1_NEIGHBORS	282	0.127313	56.0526	0.156843	0.143856	1.43123
818	736	mdd	BROWNE_HCMV_INFECTION_1HR_UP	780	0.103219	93.9591	0.14985	0.143856	1.27618
819	697	mdd	GAJATE_RESPONSE_TO_TRABECTEDIN_UP	685	0.0891088	108.779	0.140859	0.143856	1.22626
820	678	mdd	REACTOME_ZYGOTIC_GENOME_ACTIVATION_ZGA	132	0.129275	39.1097	0.135864	0.143856	1.12553
821	851	mdd	SHETH_LIVER_CANCER_VS_TXNIP_LOSS_PAM6	582	0.11947	78.8531	0.166833	0.143856	0.988483
822	885	mdd	HOUNKPE_HOUSEKEEPING_GENES	8384	0.0154634	466.562	0.173826	0.143856	0.482558
823	715	mdd	TIAN_TNF_SIGNALING_VIA_NFKB	252	0.108269	-60.5681	0.143856	0.143856	-1.58964
824	734	mdd	ZHAN_V1_LATE_DIFFERENTIATION_GENES_UP	405	0.10707	-76.2958	0.148851	0.143856	-1.77302
825	902	mdd	DESERT_PERIPORTAL_HEPATOCELLULAR_CARCINOMA_SUBCLASS_UP	1690	0.0801163	-164.243	0.176823	0.143856	-2.18998
826	933	mdd	WP_OREXIN_RECEPTOR_PATHWAY	1183	0.104842	129.287	0.183816	0.144855	1.22444
827	636	mdd	KEGG_MEDICUS_VARIANT_BCR_ABL_FUSION_KINASE_TO_RAS_ERK_SIGNALING_PATHWAY	136	0.128894	43.6323	0.126873	0.144855	1.2208
828	802	mdd	KEGG_HEDGEHOG_SIGNALING_PATHWAY	720	0.112434	97.9135	0.160839	0.145854	1.20719
829	873	mdd	KEGG_MEDICUS_REFERENCE_RETROGRADE_AXONAL_TRANSPORT	564	0.127287	-83.9205	0.170829	0.145854	-1.75883
830	821	mdd	LANDIS_ERBB2_BREAST_TUMORS_65_DN	492	0.120547	-83.5619	0.162837	0.145854	-1.96309
831	844	mdd	PEPPER_CHRONIC_LYMPHOCYTIC_LEUKEMIA_DN	413	0.126041	71.8521	0.165834	0.146853	1.73234
832	779	mdd	KEGG_MEDICUS_VARIANT_AMPLIFIED_EGFR_TO_PLCG_CAMK_SIGNALING_PATHWAY	317	0.119814	59.5706	0.157842	0.146853	1.66617
833	845	mdd	BIOCARTA_BARRESTIN_SRC_PATHWAY	259	0.118449	57.07	0.165834	0.146853	1.46364
834	923	mdd	CHIANG_LIVER_CANCER_SUBCLASS_POLYSOMY7_UP	1016	0.103713	111.261	0.181818	0.146853	1.20774
835	1372	mdd	BLALOCK_ALZHEIMERS_DISEASE_DN	14852	0.0129286	629.37	0.264735	0.146853	1.0758
836	859	mdd	REACTOME_ONCOGENE_INDUCED_SENESCENCE	315	0.124477	62.3623	0.167832	0.146853	1.00284
837	956	mdd	REACTOME_MHC_CLASS_II_ANTIGEN_PRESENTATION	1100	0.104912	-111.458	0.187812	0.146853	-1.7407
838	889	mdd	WP_EXTRACELLULAR_VESICLES_IN_THE_CROSSTALK_OF_CARDIAC_CELLS	304	0.123406	63.1041	0.173826	0.147852	1.41229
839	1075	mdd	DAZARD_UV_RESPONSE_CLUSTER_G6	2233	0.086028	169.933	0.208791	0.147852	1.23478
840	1163	mdd	TORCHIA_TARGETS_OF_EWSR1_FLI1_FUSION_UP	3815	0.0675114	244.453	0.227772	0.147852	1.22863
841	1038	mdd	VANTVEER_BREAST_CANCER_ESR1_DN	2670	0.0731213	210.716	0.202797	0.147852	1.11003
842	920	mdd	WP_BREAST_CANCER_PATHWAY	1840	0.0853865	152.881	0.180819	0.147852	0.916433
843	744	mdd	FERRANDO_HOX11_NEIGHBORS	216	0.117961	42.9313	0.151848	0.147852	0.815428
844	651	mdd	BIOCARTA_UCALPAIN_PATHWAY	130	0.127002	-34.4488	0.12987	0.147852	-1.29886
845	770	mdd	ONO_AML1_TARGETS_UP	222	0.12567	-60.0369	0.155844	0.147852	-1.69534
846	878	mdd	KEGG_MEDICUS_REFERENCE_EP_NE_ADRB_CAMP_SIGNALING_PATHWAY	257	0.128526	-52.8778	0.171828	0.147852	-1.71216
847	875	mdd	MARTIN_NFKB_TARGETS_UP	716	0.123905	104.826	0.171828	0.148851	1.64977
848	1045	mdd	DUTERTRE_ESTRADIOL_RESPONSE_6HR_UP	3052	0.0715237	231.207	0.203796	0.148851	1.2692
849	699	mdd	REACTOME_ACTIVATION_OF_BAD_AND_TRANSLOCATION_TO_MITOCHONDRIA	196	0.113977	49.143	0.140859	0.148851	1.23842
850	816	mdd	KANG_GLIS3_TARGETS	391	0.125933	70.0073	0.162837	0.148851	1.16693
851	1109	mdd	SCHAEFFER_PROSTATE_DEVELOPMENT_6HR_UP	1626	0.0960797	156.604	0.216783	0.148851	1.07848
852	700	mdd	MOOTHA_VOXPHOS	496	0.10199	85.4686	0.141858	0.148851	0.877586
853	716	mdd	WP_16P11_2_PROXIMAL_DELETION_SYNDROME	525	0.101056	80.4205	0.144855	0.148851	0.77912
854	668	mdd	WP_DOPAMINE_METABOLISM	108	0.1307	-34.5254	0.133866	0.148851	-1.34326
855	990	mdd	REACTOME_RHOG_GTPASE_CYCLE	1187	0.109199	-116.743	0.193806	0.148851	-2.18026
856	850	mdd	RIZ_ERYTHROID_DIFFERENTIATION	779	0.117162	92.7971	0.166833	0.14985	0.897047
857	783	mdd	REACTOME_IRAK4_DEFICIENCY_TLR2_4	171	0.129771	-45.845	0.157842	0.14985	-1.53465
858	1137	mdd	RUTELLA_RESPONSE_TO_CSF2RB_AND_IL4_UP	4397	0.0577898	286.276	0.222777	0.150849	1.24533
859	1171	mdd	ASTON_MAJOR_DEPRESSIVE_DISORDER_DN	2191	0.102384	168.639	0.228771	0.150849	1.178
860	871	mdd	TAKAO_RESPONSE_TO_UVB_RADIATION_UP	714	0.125649	87.0924	0.170829	0.150849	0.842063
861	687	mdd	INAMURA_LUNG_CANCER_SCC_SUBTYPES_UP	111	0.130799	-32.2372	0.137862	0.150849	-1.25159
862	705	mdd	DEBOSSCHER_NFKB_TARGETS_REPRESSED_BY_GLUCOCORTICOIDS	153	0.12494	-47.4988	0.141858	0.150849	-1.49147
863	637	mdd	GILMORE_CORE_NFKB_PATHWAY	123	0.115821	-40.5779	0.126873	0.150849	-1.56968
864	791	mdd	WP_MFAP5_EFFECT_ON_PERMEABILITY_AND_MOTILITY_OF_ENDOTHELIAL_CELLS_VIA_CYTOSKELETON_REARRANGEMENT	400	0.125484	-70.0104	0.158841	0.150849	-2.29494
865	682	mdd	REACTOME_SARS_COV_2_TARGETS_HOST_INTRACELLULAR_SIGNALLING_AND_REGULATORY_PATHWAYS	123	0.130017	40.7157	0.136863	0.151848	1.18181
866	888	mdd	KEGG_MEDICUS_PATHOGEN_SALMONELLA_SOPB_TO_ARNO_ARF_ACTB_G_SIGNALING_PATHWAY	329	0.130287	66.6344	0.173826	0.151848	1.15776
867	887	mdd	WP_STEROL_REGULATORY_ELEMENT_BINDING_PROTEINS_SREBP_SIGNALING	808	0.108167	103.083	0.173826	0.151848	1.08862
868	837	mdd	REACTOME_GLUCONEOGENESIS	298	0.118404	56.4887	0.164835	0.151848	0.907
869	1043	mdd	WP_15Q25_COPY_NUMBER_VARIATION	593	0.145877	-75.4984	0.202797	0.151848	-1.75478
870	615	mdd	WP_UDP_DERIVED_SUGARS_SYNTHESIS_IN_FIBROBLASTS	150	0.110401	49.5756	0.121878	0.152847	1.541
871	860	mdd	REACTOME_P130CAS_LINKAGE_TO_MAPK_SIGNALING_FOR_INTEGRINS	193	0.13745	50.7861	0.167832	0.152847	1.41561
872	811	mdd	FARMER_BREAST_CANCER_CLUSTER_7	209	0.137953	51.5841	0.161838	0.152847	1.2371
873	908	mdd	REACTOME_ANTIGEN_PRESENTATION_FOLDING_ASSEMBLY_AND_PEPTIDE_LOADING_OF_CLASS_I_MHC	211	0.146196	34.7014	0.177822	0.152847	0.578817
874	739	mdd	KEGG_MEDICUS_REFERENCE_MICROTUBULE_RHOA_SIGNALING_PATHWAY	175	0.112455	-42.9016	0.14985	0.152847	-1.32784
875	785	mdd	RORIE_TARGETS_OF_EWSR1_FLI1_FUSION_UP	328	0.115551	-60.0669	0.157842	0.152847	-1.59427
876	733	mdd	REACTOME_UPTAKE_AND_FUNCTION_OF_ANTHRAX_TOXINS	167	0.127322	39.8294	0.148851	0.153846	1.28216
877	864	mdd	ZHAN_MULTIPLE_MYELOMA_LB_DN	435	0.131029	72.0838	0.168831	0.153846	1.15446
878	704	mdd	KEGG_MEDICUS_PATHOGEN_HCV_CORE_TO_ERK_SIGNALING_PATHWAY	117	0.137711	39.0012	0.141858	0.153846	1.14934
879	725	mdd	WENG_POR_TARGETS_GLOBAL_UP	169	0.122672	49.8145	0.146853	0.153846	1.08505
880	801	mdd	HESS_TARGETS_OF_HOXA9_AND_MEIS1_UP	691	0.112615	101.114	0.160839	0.153846	1.06171
881	757	mdd	KEGG_MEDICUS_VARIANT_MUTATION_INACTIVATED_FGF8_TO_RAS_ERK_SIGNALING_PATHWAY	140	0.144621	38.4764	0.153846	0.153846	1.04573
882	874	mdd	GRAHAM_NORMAL_QUIESCENT_VS_NORMAL_DIVIDING_DN	817	0.105028	106.224	0.171828	0.153846	0.944989
883	616	mdd	REACTOME_RESPONSE_TO_METAL_IONS	63	0.125639	22.0961	0.121878	0.153846	0.484579
884	841	mdd	SESTO_RESPONSE_TO_UV_C6	341	0.121676	-66.2933	0.164835	0.153846	-1.5705
885	1158	mdd	SENESE_HDAC1_TARGETS_DN	3462	0.0754384	225.309	0.226773	0.154845	1.25684
886	683	mdd	INGA_TP53_TARGETS	161	0.121962	-44.4209	0.136863	0.154845	-1.47779
887	1072	mdd	KEGG_DILATED_CARDIOMYOPATHY	1690	0.101259	137.475	0.207792	0.155844	1.34667
888	865	mdd	REACTOME_COBALAMIN_CBL_VITAMIN_B12_TRANSPORT_AND_METABOLISM	260	0.132003	55.5925	0.168831	0.155844	1.29361
889	924	mdd	REACTOME_BACTERIAL_INFECTION_PATHWAYS	815	0.115831	96.4334	0.181818	0.155844	1.04607
890	830	mdd	WANG_TNF_TARGETS	215	0.136035	-50.0802	0.163836	0.155844	-1.43615
891	1232	mdd	HADDAD_T_LYMPHOCYTE_AND_NK_PROGENITOR_UP	1688	0.121432	132.646	0.23976	0.156843	1.48807
892	804	mdd	BIOCARTA_PTC1_PATHWAY	112	0.154002	35.0182	0.160839	0.156843	1.14882
893	751	mdd	TUOMISTO_TUMOR_SUPPRESSION_BY_COL13A1_UP	193	0.125021	48.7399	0.152847	0.156843	1.10507
894	882	mdd	VARELA_ZMPSTE24_TARGETS_UP	430	0.123697	70.7198	0.172827	0.156843	1.02094
895	726	mdd	NEBEN_AML_WITH_FLT3_OR_NRAS_DN	108	0.140825	-37.0428	0.146853	0.156843	-1.37333
896	741	mdd	KEGG_MEDICUS_REFERENCE_TLR1_2_4_NFKB_SIGNALING_PATHWAY	179	0.124181	-45.8553	0.150849	0.156843	-1.37904
897	766	mdd	RICKMAN_HEAD_AND_NECK_CANCER_B	747	0.109156	91.3697	0.155844	0.157842	1.49917
898	782	mdd	KEGG_MEDICUS_REFERENCE_KINETOCHORE_MICROTUBULE_ATTACHMENT	172	0.130604	-44.718	0.157842	0.157842	-1.38748
899	781	mdd	WP_MINERALOCORTICOID_BIOSYNTHESIS	128	0.141324	-40.9282	0.157842	0.157842	-1.42821
900	831	mdd	RODRIGUES_NTN1_TARGETS_UP	394	0.127754	-58.0276	0.163836	0.157842	-1.91966
901	825	mdd	KEGG_PROPANOATE_METABOLISM	411	0.122748	78.3823	0.163836	0.158841	1.37022
902	1150	mdd	PEDERSEN_METASTASIS_BY_ERBB2_ISOFORM_4	1614	0.106153	148.638	0.224775	0.158841	1.3039
903	815	mdd	HOEBEKE_LYMPHOID_STEM_CELL_DN	1149	0.0880294	123.715	0.162837	0.158841	1.1515
904	650	mdd	KEGG_MEDICUS_REFERENCE_AGE_RAGE_SIGNALING_PATHWAY	147	0.116331	43.4554	0.12987	0.158841	1.08797
905	1013	mdd	PID_S1P_S1P1_PATHWAY	258	0.158914	44.4849	0.198801	0.158841	1.01543
906	827	mdd	BRACHAT_RESPONSE_TO_CAMPTOTHECIN_DN	454	0.131216	67.5808	0.163836	0.158841	0.945308
907	862	mdd	JISON_SICKLE_CELL_DISEASE_UP	1807	0.0814224	167.014	0.168831	0.158841	0.907423
908	1079	mdd	WP_MALE_INFERTILITY	1608	0.0969129	133.573	0.20979	0.158841	0.846162
909	789	mdd	NIKOLSKY_BREAST_CANCER_7P22_AMPLICON	235	0.127506	41.1792	0.158841	0.158841	0.509964
910	981	mdd	URS_ADIPOCYTE_DIFFERENTIATION_DN	387	0.144707	-69.132	0.191808	0.158841	-1.75862
911	784	mdd	XU_RESPONSE_TO_TRETINOIN_AND_NSC682994_UP	170	0.130515	-50.8664	0.157842	0.158841	-1.77922
912	999	mdd	MOOTHA_GLYCOGEN_METABOLISM	295	0.144527	-59.0701	0.195804	0.158841	-1.84793
913	712	mdd	REACTOME_CD28_DEPENDENT_VAV1_PATHWAY	151	0.133752	-53.3167	0.142857	0.158841	-2.04581
914	828	mdd	REACTOME_VXPX_CARGO_TARGETING_TO_CILIUM	264	0.127762	58.3162	0.163836	0.15984	1.32772
915	1115	mdd	BHAT_ESR1_TARGETS_VIA_AKT1_DN	1492	0.113116	128.617	0.217782	0.15984	1.29712
916	904	mdd	MORI_SMALL_PRE_BII_LYMPHOCYTE_UP	1001	0.102136	119.159	0.177822	0.15984	1.19541
917	1336	mdd	WP_PLEURAL_MESOTHELIOMA	6468	0.047229	351.062	0.258741	0.15984	1.19383
918	978	mdd	CHIANG_LIVER_CANCER_SUBCLASS_UNANNOTATED_DN	1417	0.101377	135.448	0.191808	0.15984	0.730003
919	855	mdd	REACTOME_GLUCAGON_SIGNALING_IN_METABOLIC_REGULATION	502	0.124818	-73.9502	0.166833	0.15984	-1.82541
920	848	mdd	REACTOME_INTERLEUKIN_2_FAMILY_SIGNALING	502	0.12163	-83.6134	0.165834	0.15984	-1.82559
921	769	mdd	GALLUZZI_PREVENT_MITOCHONDIAL_PERMEABILIZATION	280	0.126352	63.0725	0.155844	0.160839	1.75668
922	749	mdd	REACTOME_GAMMA_CARBOXYLATION_HYPUSINYLATION_HYDROXYLATION_AND_ARYLSULFATASE_ACTIVATION	548	0.115714	78.1439	0.152847	0.160839	0.952077
923	835	mdd	REACTOME_SARS_COV_1_HOST_INTERACTIONS	899	0.104332	106.701	0.164835	0.160839	0.867329
924	877	mdd	BIOCARTA_BARRESTIN_PATHWAY	215	0.14284	51.9159	0.171828	0.161838	1.61439
925	894	mdd	REACTOME_GABA_SYNTHESIS_RELEASE_REUPTAKE_AND_DEGRADATION	285	0.140769	54.5084	0.174825	0.161838	1.25153
926	1122	mdd	SENESE_HDAC1_AND_HDAC2_TARGETS_UP	3223	0.0779938	229.423	0.21978	0.161838	1.18093
927	839	mdd	REACTOME_REGULATION_OF_TP53_ACTIVITY_THROUGH_ACETYLATION	289	0.131111	52.6327	0.164835	0.161838	0.899781
928	893	mdd	MA_MYELOID_DIFFERENTIATION_DN	471	0.134607	-71.6839	0.173826	0.161838	-1.60642
929	866	mdd	KHETCHOUMIAN_TRIM24_TARGETS_UP	611	0.121579	-95.263	0.168831	0.161838	-1.93657
930	921	mdd	REACTOME_RECEPTOR_TYPE_TYROSINE_PROTEIN_PHOSPHATASES	523	0.131075	71.2141	0.180819	0.162837	1.87462
931	808	mdd	DING_LUNG_CANCER_MUTATED_SIGNIFICANTLY	763	0.115497	83.7547	0.161838	0.162837	1.68121
932	1068	mdd	REACTOME_REDUCTION_OF_CYTOSOLIC_CA_LEVELS	228	0.169177	43.9156	0.206793	0.162837	1.42421
933	852	mdd	SEITZ_NEOPLASTIC_TRANSFORMATION_BY_8P_DELETION_DN	435	0.126586	75.5273	0.166833	0.162837	1.33539
934	972	mdd	GUTIERREZ_WALDENSTROEMS_MACROGLOBULINEMIA_2	166	0.178031	38.7016	0.190809	0.162837	1.24335
935	913	mdd	SESTO_RESPONSE_TO_UV_C5	715	0.128929	87.237	0.178821	0.162837	1.19498
936	1016	mdd	YAGI_AML_WITH_T_9_11_TRANSLOCATION	1601	0.0853844	148.07	0.1998	0.162837	1.10101
937	1101	mdd	REACTOME_SIGNALING_BY_NTRKS	1855	0.1065	148.016	0.215784	0.162837	0.998159
938	858	mdd	BURTON_ADIPOGENESIS_6	1914	0.0750006	170.047	0.167832	0.162837	0.874172
939	897	mdd	KEGG_SULFUR_METABOLISM	168	0.153623	-47.7637	0.175824	0.162837	-1.73057
940	1001	mdd	LIANG_HEMATOPOIESIS_STEM_CELL_NUMBER_SMALL_VS_HUGE_DN	364	0.142555	-71.1278	0.195804	0.162837	-1.76863
941	746	mdd	MARSON_FOXP3_CORE_DIRECT_TARGETS	199	0.125619	-57.3321	0.151848	0.162837	-1.77241
942	1405	mdd	BOQUEST_STEM_CELL_UP	4573	0.0778574	261.461	0.26973	0.163836	1.39528
943	1416	mdd	BROWNE_HCMV_INFECTION_24HR_DN	2572	0.117441	178.418	0.271728	0.163836	1.35321
944	1093	mdd	ACEVEDO_LIVER_CANCER_WITH_H3K9ME3_DN	1138	0.118601	115.289	0.213786	0.163836	1.11458
945	853	mdd	NABA_MATRISOME_HIGHLY_METASTATIC_BREAST_CANCER	447	0.130458	70.5192	0.166833	0.163836	1.07392
946	960	mdd	REN_BOUND_BY_E2F	543	0.138426	79.7052	0.188811	0.163836	1.0244
947	1037	mdd	CHO_NR4A1_TARGETS	332	0.151691	-59.1175	0.201798	0.163836	-1.48564
948	971	mdd	BIOCARTA_CHREBP_PATHWAY	294	0.143201	59.3847	0.190809	0.164835	1.40899
949	1080	mdd	WP_ENDOTHELIN_PATHWAYS	493	0.160875	73.0073	0.20979	0.164835	1.3645
950	1549	mdd	BOQUEST_STEM_CELL_CULTURED_VS_FRESH_UP	6348	0.0616492	337.839	0.296703	0.164835	1.26805
951	796	mdd	REACTOME_GLUCAGON_TYPE_LIGAND_RECEPTORS	441	0.125216	70.373	0.15984	0.164835	1.20498
952	655	mdd	REACTOME_PROLACTIN_RECEPTOR_SIGNALING	137	0.132176	42.9912	0.130869	0.164835	1.1764
953	992	mdd	REACTOME_SARS_COV_1_INFECTION	1462	0.0939208	144.027	0.194805	0.164835	0.933057
954	740	mdd	REACTOME_TNF_RECEPTOR_SUPERFAMILY_TNFSF_MEMBERS_MEDIATING_NON_CANONICAL_NF_KB_PATHWAY	163	0.132978	-40.3831	0.150849	0.164835	-1.4477
955	763	mdd	KEGG_MEDICUS_REFERENCE_BMP_HAMP_SIGNALING_PATHWAY	140	0.146111	-45.3223	0.154845	0.164835	-1.68312
956	974	mdd	MCBRYAN_TERMINAL_END_BUD_UP	190	0.151048	-50.6855	0.190809	0.164835	-1.82742
957	836	mdd	MCCABE_HOXC6_TARGETS_CANCER_UP	408	0.131746	65.9023	0.164835	0.165834	1.3075
958	1188	mdd	TONKS_TARGETS_OF_RUNX1_RUNX1T1_FUSION_HSC_UP	2518	0.0915533	194.405	0.231768	0.165834	1.19019
959	1065	mdd	MARTINEZ_RESPONSE_TO_TRABECTEDIN_UP	679	0.145967	92.0836	0.206793	0.165834	1.08964
960	1003	mdd	TANAKA_METHYLATED_IN_ESOPHAGEAL_CARCINOMA	1126	0.110202	116.452	0.196803	0.165834	0.932382
961	1044	mdd	IBRAHIM_NRF1_UP	4005	0.0550676	270.149	0.203796	0.165834	0.839995
962	1008	mdd	REACTOME_REGULATION_OF_TLR_BY_ENDOGENOUS_LIGAND	191	0.156199	-45.9357	0.196803	0.165834	-1.35242
963	910	mdd	ONO_FOXP3_TARGETS_UP	205	0.145777	-54.4811	0.177822	0.165834	-1.68494
964	1023	mdd	WP_METABOLIC_EPILEPTIC_DISORDERS	934	0.121051	-110.452	0.1998	0.165834	-1.8015
965	1094	mdd	SMID_BREAST_CANCER_LUMINAL_A_UP	1425	0.120391	128.509	0.214785	0.166833	1.31293
966	907	mdd	REACTOME_SYNTHESIS_OF_PIPS_AT_THE_EARLY_ENDOSOME_MEMBRANE	190	0.141056	44.8457	0.177822	0.166833	1.21387
967	1047	mdd	GAZDA_DIAMOND_BLACKFAN_ANEMIA_PROGENITOR_DN	853	0.132911	93.6508	0.203796	0.166833	1.08721
968	1004	mdd	SCHAEFFER_PROSTATE_DEVELOPMENT_AND_CANCER_BOX4_DN	457	0.163067	62.6104	0.196803	0.166833	1.06668
969	938	mdd	MULLIGHAN_NPM1_MUTATED_SIGNATURE_2_DN	775	0.130597	91.3548	0.184815	0.166833	1.00004
970	979	mdd	REACTOME_REGULATION_OF_GENE_EXPRESSION_BY_HYPOXIA_INDUCIBLE_FACTOR	137	0.184011	31.1437	0.191808	0.166833	0.996503
971	928	mdd	PID_P38_ALPHA_BETA_DOWNSTREAM_PATHWAY	489	0.137837	64.1774	0.182817	0.166833	0.973465
972	792	mdd	KEGG_METABOLISM_OF_XENOBIOTICS_BY_CYTOCHROME_P450	396	0.121148	-72.6362	0.158841	0.166833	-1.4048
973	805	mdd	WP_PARKIN_UBIQUITIN_PROTEASOMAL_SYSTEM_PATHWAY	549	0.120122	-79.2524	0.160839	0.166833	-1.54379
974	986	mdd	PID_RXR_VDR_PATHWAY	486	0.15504	64.9379	0.193806	0.167832	1.30636
975	1389	mdd	WP_CALCIUM_REGULATION_IN_CARDIAC_CELLS	2991	0.112108	186.552	0.267732	0.167832	1.29919
976	795	mdd	KEGG_AMINO_SUGAR_AND_NUCLEOTIDE_SUGAR_METABOLISM	480	0.125287	80.9142	0.15984	0.167832	1.17117
977	1282	mdd	KAAB_HEART_ATRIUM_VS_VENTRICLE_DN	3789	0.0774743	233.412	0.247752	0.167832	1.10931
978	1196	mdd	CAIRO_HEPATOBLASTOMA_UP	2562	0.0930005	179.703	0.233766	0.167832	1.00208
979	883	mdd	WP_COMPLEMENT_ACTIVATION	211	0.142058	-50.092	0.172827	0.167832	-1.52177
980	930	mdd	SUZUKI_AMPLIFIED_IN_ORAL_CANCER	240	0.14562	57.4875	0.182817	0.168831	1.4017
981	829	mdd	KEGG_MEDICUS_PATHOGEN_HBV_HBX_TO_CREB_MEDIATED_TRANSCRIPTION	198	0.13578	44.2729	0.163836	0.168831	1.30062
982	984	mdd	REACTOME_GLUTAMATE_NEUROTRANSMITTER_RELEASE_CYCLE	376	0.144778	59.5831	0.192807	0.168831	1.25698
983	1124	mdd	REACTOME_RAB_REGULATION_OF_TRAFFICKING	1337	0.12351	118.791	0.21978	0.168831	0.956411
984	935	mdd	WP_MAMMARY_GLAND_DEVELOPMENT_PATHWAY_PUBERTY_STAGE_2_OF_4	172	0.155478	33.7475	0.183816	0.168831	0.950705
985	939	mdd	PID_TELOMERASE_PATHWAY	786	0.128535	87.5851	0.184815	0.168831	0.919194
986	1002	mdd	REACTOME_COPI_INDEPENDENT_GOLGI_TO_ER_RETROGRADE_TRAFFIC	533	0.148712	-71.4962	0.195804	0.168831	-1.48173
987	1017	mdd	WP_VITAMIN_D_SENSITIVE_CALCIUM_SIGNALING_IN_DEPRESSION	841	0.128975	92.7863	0.1998	0.16983	1.60837
988	1005	mdd	LOPEZ_MESOTHELIOMA_SURVIVAL_WORST_VS_BEST_UP	174	0.163493	50.4501	0.196803	0.16983	1.58626
989	1063	mdd	REACTOME_COLLAGEN_DEGRADATION	992	0.123553	113.856	0.206793	0.16983	1.34727
990	896	mdd	HOLLERN_PAPILLARY_BREAST_TUMOR	199	0.142912	46.4909	0.175824	0.16983	1.22888
991	1397	mdd	SENESE_HDAC1_AND_HDAC2_TARGETS_DN	3350	0.101057	202.398	0.268731	0.16983	1.14432
992	995	mdd	WP_IL_17_SIGNALING_PATHWAY	296	0.144411	59.5233	0.195804	0.16983	1.03072
993	958	mdd	WESTON_VEGFA_TARGETS_3HR	763	0.140155	88.5855	0.188811	0.16983	1.00216
994	1027	mdd	KEGG_MEDICUS_VARIANT_MUTATION_INACTIVATED_PTCH1_TO_HEDGEHOG_SIGNALING_PATHWAY	382	0.150552	62.9794	0.200799	0.170829	1.16335
995	1231	mdd	ONKEN_UVEAL_MELANOMA_UP	9394	0.0266195	460.733	0.23976	0.170829	1.00964
996	1373	mdd	WP_VEGFA_VEGFR2_SIGNALING	5453	0.0643549	296.046	0.264735	0.170829	0.999939
997	927	mdd	REACTOME_GLYCOLYSIS	726	0.135199	91.5081	0.182817	0.170829	0.920909
998	1260	mdd	BRUINS_UVC_RESPONSE_VIA_TP53_GROUP_B	5928	0.0464659	336.241	0.244755	0.170829	0.899118
999	970	mdd	BEIER_GLIOMA_STEM_CELL_UP	589	0.138337	83.9039	0.190809	0.171828	1.36425
1000	922	mdd	TSUNODA_CISPLATIN_RESISTANCE_UP	164	0.162601	40.5554	0.180819	0.171828	1.23086
1001	840	mdd	REACTOME_DISSOLUTION_OF_FIBRIN_CLOT	146	0.153158	39.1949	0.164835	0.171828	1.12394
1002	1817	mdd	BENPORATH_EED_TARGETS	15001	0.0224043	568.083	0.33966	0.171828	1.12382
1003	918	mdd	WP_OMEGA_9_FATTY_ACID_SYNTHESIS	161	0.156184	36.649	0.17982	0.171828	1.00821
1004	1492	mdd	BENPORATH_SOX2_TARGETS	7581	0.046403	364.895	0.285714	0.171828	0.692171
1005	950	mdd	CHIARADONNA_NEOPLASTIC_TRANSFORMATION_KRAS_UP	1407	0.0926677	-142.623	0.186813	0.171828	-2.06563
1006	965	mdd	KEGG_MEDICUS_VARIANT_AMPLIFIED_PDGFR_TO_PLCG_CAMK_SIGNALING_PATHWAY	296	0.141555	53.8323	0.18981	0.172827	1.47285
1007	1429	mdd	MANALO_HYPOXIA_UP	3571	0.105045	221.001	0.274725	0.172827	1.37254
1008	1182	mdd	ZHU_CMV_ALL_DN	1653	0.121532	139.003	0.230769	0.172827	1.07402
1009	917	mdd	WALLACE_JAK2_TARGETS_UP	185	0.150098	47.6623	0.17982	0.172827	1.07151
1010	1108	mdd	TIEN_INTESTINE_PROBIOTICS_24HR_DN	2087	0.0990193	163.572	0.216783	0.172827	0.797124
1011	1031	mdd	VALK_AML_CLUSTER_6	591	0.143019	-70.5003	0.200799	0.172827	-1.66526
1012	1106	mdd	REACTOME_DEATH_RECEPTOR_SIGNALING	1936	0.100977	-159.231	0.215784	0.172827	-2.15883
1013	1187	mdd	ENK_UV_RESPONSE_EPIDERMIS_UP	2907	0.08124	-206.924	0.230769	0.172827	-2.39677
1014	906	mdd	KEGG_MEDICUS_REFERENCE_REGULATION_OF_GF_RTK_RAS_ERK_SIGNALING_PTP	255	0.138538	54.3359	0.177822	0.173826	1.23199
1015	925	mdd	REACTOME_SIGNALING_BY_NOTCH1_HD_DOMAIN_MUTANTS_IN_CANCER	166	0.166004	44.5715	0.181818	0.173826	1.17911
1016	1026	mdd	KEGG_MEDICUS_VARIANT_MUTATION_ACTIVATED_SMO_TO_HEDGEHOG_SIGNALING_PATHWAY	382	0.150552	62.9794	0.200799	0.173826	1.14725
1017	1251	mdd	LIAO_METASTASIS	6502	0.0423445	361.592	0.242757	0.173826	1.05071
1018	1049	mdd	ZHAN_MULTIPLE_MYELOMA_SUBGROUPS	264	0.16407	51.5481	0.203796	0.173826	0.911107
1019	1226	mdd	KEGG_SPLICEOSOME	1032	0.146901	103.8	0.238761	0.173826	0.734397
1020	909	mdd	KEGG_MEDICUS_VARIANT_MUTATION_CAUSED_ABERRANT_SNCA_TO_ANTEROGRADE_AXONAL_TRANSPORT	214	0.143859	-44.1585	0.177822	0.173826	-1.24031
1021	854	mdd	REACTOME_PEXOPHAGY	105	0.158697	-32.3177	0.166833	0.173826	-1.27509
1022	931	mdd	REACTOME_ALK_MUTANTS_BIND_TKIS	213	0.149865	-40.4589	0.182817	0.173826	-1.47582
1023	1070	mdd	VANLOO_SP3_TARGETS_DN	841	0.132817	-99.0882	0.206793	0.173826	-1.83471
1024	872	mdd	REACTOME_SARS_COV_1_TARGETS_HOST_INTRACELLULAR_SIGNALLING_AND_REGULATORY_PATHWAYS	180	0.145297	44.2919	0.170829	0.174825	1.12953
1025	1170	mdd	BHAT_ESR1_TARGETS_VIA_AKT1_UP	3768	0.0700417	244.099	0.228771	0.174825	1.04185
1026	1069	mdd	FIGUEROA_AML_METHYLATION_CLUSTER_3_DN	385	0.158433	-64.7906	0.206793	0.174825	-1.57513
1027	946	mdd	RICKMAN_HEAD_AND_NECK_CANCER_F	761	0.133791	-94.6644	0.185814	0.174825	-1.93048
1028	1180	mdd	DAVICIONI_TARGETS_OF_PAX_FOXO1_FUSIONS_UP	4266	0.0707146	266.711	0.230769	0.175824	1.39885
1029	1543	mdd	CARRILLOREIXACH_MRS3_VS_LOWER_RISK_HEPATOBLASTOMA_DN	2863	0.124641	178.93	0.295704	0.175824	1.33491
1030	993	mdd	WP_TARGET_OF_RAPAMYCIN_SIGNALING	519	0.15019	79.1515	0.194805	0.175824	1.31748
1031	916	mdd	WP_BLADDER_CANCER	476	0.140886	78.4338	0.17982	0.175824	1.28755
1032	964	mdd	HOSHIDA_LIVER_CANCER_LATE_RECURRENCE_DN	786	0.132119	93.1215	0.18981	0.175824	0.970099
1033	994	mdd	KYNG_WERNER_SYNDROM_AND_NORMAL_AGING_UP	884	0.120806	99.639	0.195804	0.175824	0.914884
1034	954	mdd	REACTOME_INTERACTIONS_OF_VPR_WITH_HOST_CELLULAR_PROTEINS	296	0.139196	55.0478	0.187812	0.175824	0.851075
1035	870	mdd	KEGG_CIRCADIAN_RHYTHM_MAMMAL	159	0.15188	37.109	0.16983	0.176823	1.08173
1036	1039	mdd	MCCLUNG_COCAIN_REWARD_4WK	837	0.127782	96.1143	0.202797	0.176823	0.992533
1037	1164	mdd	WANG_CLIM2_TARGETS_DN	1677	0.10995	153.836	0.227772	0.176823	0.856656
1038	966	mdd	BOGNI_TREATMENT_RELATED_MYELOID_LEUKEMIA_UP	272	0.155084	45.2321	0.18981	0.176823	0.797814
1039	1012	mdd	REACTOME_ESTROGEN_DEPENDENT_NUCLEAR_EVENTS_DOWNSTREAM_OF_ESR_MEMBRANE_SIGNALING	303	0.149166	58.169	0.198801	0.177822	1.22189
1040	1076	mdd	SARTIPY_NORMAL_AT_INSULIN_RESISTANCE_UP	293	0.157925	58.7742	0.208791	0.177822	1.05229
1041	1299	mdd	DIAZ_CHRONIC_MYELOGENOUS_LEUKEMIA_UP	12675	0.0160176	592.809	0.251748	0.177822	0.737306
1042	890	mdd	KORKOLA_YOLK_SAC_TUMOR_UP	185	0.147315	-44.124	0.173826	0.177822	-1.29059
1043	1140	mdd	YAGI_AML_RELAPSE_PROGNOSIS	303	0.167986	-53.132	0.222777	0.177822	-1.32554
1044	976	mdd	REACTOME_DAP12_INTERACTIONS	486	0.150921	-67.889	0.190809	0.177822	-1.54228
1045	1105	mdd	BIOCARTA_PDZS_PATHWAY	449	0.1725	-50.9093	0.215784	0.177822	-1.73616
1046	962	mdd	HU_GENOTOXIN_ACTION_DIRECT_VS_INDIRECT_4HR	452	0.150254	-73.7023	0.188811	0.177822	-1.75534
1047	949	mdd	KORKOLA_YOLK_SAC_TUMOR	861	0.121322	-96.6626	0.186813	0.177822	-1.81105
1048	911	mdd	FONTAINE_FOLLICULAR_THYROID_ADENOMA_DN	871	0.112406	-109.909	0.177822	0.177822	-2.0092
1049	1123	mdd	REACTOME_ASPARAGINE_N_LINKED_GLYCOSYLATION	3268	0.0795551	212.966	0.21978	0.178821	0.733891
1050	1036	mdd	SHIN_B_CELL_LYMPHOMA_CLUSTER_2	319	0.157701	-55.0627	0.201798	0.178821	-1.37508
1051	998	mdd	TURJANSKI_MAPK1_AND_MAPK2_TARGETS	144	0.185156	-38.7081	0.195804	0.178821	-1.54143
1052	1040	mdd	ABBUD_LIF_SIGNALING_1_DN	303	0.15136	69.4123	0.202797	0.17982	1.46289
1053	1216	mdd	BOQUEST_STEM_CELL_DN	3534	0.0805816	238.016	0.237762	0.17982	1.30076
1054	1048	mdd	MCDOWELL_ACUTE_LUNG_INJURY_UP	525	0.149387	84.334	0.203796	0.17982	1.24897
1055	797	mdd	KEGG_MEDICUS_REFERENCE_KITLG_KIT_RAS_ERK_SIGNALING_PATHWAY	142	0.152544	42.8759	0.15984	0.17982	1.20486
1056	1159	mdd	BOYLAN_MULTIPLE_MYELOMA_C_DN	915	0.149093	91.9004	0.226773	0.17982	1.16003
1057	1183	mdd	MULLIGHAN_NPM1_MUTATED_SIGNATURE_2_UP	1476	0.126384	119.194	0.230769	0.17982	0.878593
1058	919	mdd	KEGG_MEDICUS_ENV_FACTOR_ZN_TO_ANTEROGRADE_AXONAL_TRANSPORT	161	0.157837	-40.1095	0.17982	0.17982	-1.36147
1059	941	mdd	DUNNE_TARGETS_OF_AML1_MTG8_FUSION_UP	619	0.128559	-90.6815	0.184815	0.17982	-1.81658
1060	1034	mdd	BIOCARTA_LEPTIN_PATHWAY	199	0.15857	49.2597	0.201798	0.180819	1.5073
1061	1050	mdd	IRITANI_MAD1_TARGETS_UP	185	0.170122	40.8749	0.203796	0.180819	1.22831
1062	1248	mdd	IWANAGA_CARCINOGENESIS_BY_KRAS_UP	2355	0.10324	175.993	0.241758	0.180819	1.13582
1063	1019	mdd	BIOCARTA_CARM_ER_PATHWAY	425	0.151328	54.8005	0.1998	0.180819	1.1287
1064	1179	mdd	REACTOME_VIRAL_INFECTION_PATHWAYS	6663	0.0399086	362.369	0.230769	0.180819	0.691518
1065	1162	mdd	WP_FGF23_SIGNALING_IN_HYPOPHOSPHATEMIC_RICKETS_AND_RELATED_DISORDERS	246	0.18143	-48.1644	0.226773	0.180819	-1.44996
1066	1077	mdd	SCHAEFFER_SOX9_TARGETS_IN_PROSTATE_DEVELOPMENT_UP	285	0.171382	52.32	0.208791	0.181818	1.20454
1067	1087	mdd	GARGALOVIC_RESPONSE_TO_OXIDIZED_PHOSPHOLIPIDS_GREY_DN	960	0.136463	101.572	0.211788	0.181818	1.05637
1068	1085	mdd	REACTOME_INHIBITION_OF_THE_PROTEOLYTIC_ACTIVITY_OF_APC_C_REQUIRED_FOR_THE_ONSET_OF_ANAPHASE_BY_MITOTIC_SPINDLE_CHECKPOINT_COMPONENTS	190	0.170886	42.4471	0.210789	0.181818	0.939746
1069	901	mdd	BIOCARTA_LECTIN_PATHWAY	160	0.159437	-43.126	0.176823	0.181818	-1.58364
1070	934	mdd	WP_CHOLESTEROL_METABOLISM_WITH_BLOCH_AND_KANDUTSCH_RUSSELL_PATHWAYS	444	0.149029	68.8086	0.183816	0.182817	0.928053
1071	914	mdd	REACTOME_SENESCENCE_ASSOCIATED_SECRETORY_PHENOTYPE_SASP	510	0.136306	77.2604	0.178821	0.182817	0.891303
1072	975	mdd	LA_MEN1_TARGETS	261	0.155241	-52.6308	0.190809	0.182817	-1.47845
1073	1021	mdd	WP_PROGERIA_ASSOCIATED_LIPODYSTROPHY	295	0.15236	-57.7235	0.1998	0.182817	-1.63701
1074	1148	mdd	BURTON_ADIPOGENESIS_5	1046	0.132043	-108.088	0.223776	0.183816	-1.79371
1075	983	mdd	WP_GROWTH_FACTORS_AND_HORMONES_IN_BETA_CELL_PROLIFERATION	352	0.151666	63.8871	0.192807	0.184815	1.24498
1076	1306	mdd	KEGG_PROSTATE_CANCER	1170	0.150222	111.686	0.252747	0.184815	1.08606
1077	967	mdd	AMIT_EGF_RESPONSE_40_HELA	504	0.143493	-68.6459	0.18981	0.184815	-1.54183
1078	1117	mdd	GARGALOVIC_RESPONSE_TO_OXIDIZED_PHOSPHOLIPIDS_GREEN_UP	353	0.168056	-54.4302	0.217782	0.184815	-1.56106
1079	1147	mdd	WATANABE_ULCERATIVE_COLITIS_WITH_CANCER_UP	373	0.173373	-59.6198	0.223776	0.184815	-1.85102
1080	1152	mdd	LEE_EARLY_T_LYMPHOCYTE_UP	1160	0.12596	-115.961	0.224775	0.184815	-1.9668
1081	996	mdd	SA_TRKA_RECEPTOR	185	0.16139	41.0779	0.195804	0.185814	1.02673
1082	1462	mdd	ZHOU_INFLAMMATORY_RESPONSE_LIVE_UP	5438	0.0711475	295.197	0.280719	0.185814	0.956083
1083	929	mdd	IRITANI_MAD1_TARGETS_DN	384	0.138511	63.8148	0.182817	0.185814	0.81831
1084	1006	mdd	BIOCARTA_ERAD_PATHWAY	204	0.159755	38.451	0.196803	0.185814	0.803823
1085	1257	mdd	ULE_SPLICING_VIA_NOVA2	1093	0.145458	96.8057	0.243756	0.186813	1.48495
1086	943	mdd	REACTOME_NEGATIVE_REGULATION_OF_NMDA_RECEPTOR_MEDIATED_NEURONAL_TRANSMISSION	404	0.144463	59.1206	0.185814	0.186813	1.30817
1087	1374	mdd	RUIZ_TNC_TARGETS_DN	1711	0.141131	143.458	0.264735	0.186813	0.943653
1088	944	mdd	REACTOME_NUCLEAR_IMPORT_OF_REV_PROTEIN	288	0.146191	50.4643	0.185814	0.186813	0.770809
1089	1261	mdd	FIGUEROA_AML_METHYLATION_CLUSTER_3_UP	1629	0.129188	130.973	0.244755	0.186813	0.729554
1090	892	mdd	WP_ETHANOL_EFFECTS_ON_HISTONE_MODIFICATIONS	468	0.135891	-69.972	0.173826	0.186813	-1.73017
1091	1298	mdd	PETROVA_ENDOTHELIUM_LYMPHATIC_VS_BLOOD_UP	1806	0.129413	-154.645	0.250749	0.186813	-2.20431
1092	1133	mdd	KEGG_MELANOMA	997	0.136475	106.831	0.221778	0.187812	1.12989
1093	961	mdd	AMIT_EGF_RESPONSE_40_MCF10A	130	0.167478	38.784	0.188811	0.187812	0.97596
1094	869	mdd	WP_ENDOPLASMIC_RETICULUM_STRESS_RESPONSE_IN_CORONAVIRUS_INFECTION	477	0.134666	73.0195	0.16983	0.187812	0.965843
1095	1064	mdd	REACTOME_PEPTIDE_HORMONE_METABOLISM	932	0.130186	102.731	0.206793	0.187812	0.924849
1096	1181	mdd	BROWNE_HCMV_INFECTION_20HR_UP	3006	0.089221	184.745	0.230769	0.187812	0.824484
1097	1175	mdd	REACTOME_RORA_ACTIVATES_GENE_EXPRESSION	302	0.17531	-48.9145	0.228771	0.187812	-1.64126
1098	987	mdd	BERTUCCI_INVASIVE_CARCINOMA_DUCTAL_VS_LOBULAR_UP	248	0.147737	52.1809	0.193806	0.188811	1.16029
1099	1091	mdd	REACTOME_ELASTIC_FIBRE_FORMATION	620	0.150411	78.2654	0.212787	0.188811	1.08341
1100	1438	mdd	MULLIGHAN_MLL_SIGNATURE_2_DN	3805	0.094466	231.347	0.276723	0.188811	1.05015
1101	1295	mdd	KEGG_ALZHEIMERS_DISEASE	1806	0.12863	141.833	0.250749	0.188811	0.963103
1102	959	mdd	PID_AP1_PATHWAY	773	0.138376	84.849	0.188811	0.188811	0.842404
1103	1028	mdd	KEGG_REGULATION_OF_AUTOPHAGY	212	0.170039	50.9284	0.200799	0.188811	0.77743
1104	1153	mdd	MUELLER_PLURINET	2769	0.0839484	199.838	0.225774	0.188811	0.622627
1105	955	mdd	KEGG_MEDICUS_REFERENCE_LHCGR_GNAS_PKA_SIGNALING_PATHWAY	268	0.150618	-49.0253	0.187812	0.188811	-1.59554
1106	1022	mdd	WP_ROLES_OF_CERAMIDES_IN_DEVELOPMENT_OF_INSULIN_RESISTANCE	333	0.151922	-59.7101	0.1998	0.188811	-1.68824
1107	1668	mdd	BRUINS_UVC_RESPONSE_LATE	12709	0.0242226	553.258	0.314685	0.18981	0.944886
1108	905	mdd	WP_PRION_DISEASE_PATHWAY	463	0.142905	58.4554	0.177822	0.18981	0.937677
1109	1191	mdd	BHATI_G2M_ARREST_BY_2METHOXYESTRADIOL_UP	1189	0.13085	117.813	0.232767	0.18981	0.878708
1110	861	mdd	KEGG_RIBOFLAVIN_METABOLISM	136	0.157692	-34.3959	0.167832	0.18981	-1.20493
1111	1186	mdd	KEGG_MEDICUS_REFERENCE_CX3CR1_GNAI_AC_PKA_SIGNALING_PATHWAY	271	0.196166	-44.5788	0.230769	0.18981	-1.48715
1112	1141	mdd	GOTTWEIN_TARGETS_OF_KSHV_MIR_K12_11	775	0.163537	-90.2883	0.222777	0.18981	-1.66502
1113	1100	mdd	LEE_AGING_NEOCORTEX_UP	963	0.138374	-104.505	0.214785	0.18981	-1.814
1114	1312	mdd	TURASHVILI_BREAST_LOBULAR_CARCINOMA_VS_DUCTAL_NORMAL_UP	1005	0.157855	-109.293	0.253746	0.18981	-1.97354
1115	1296	mdd	KEGG_MEDICUS_REFERENCE_CA2_CAM_VGCC_RYR_SIGNALING_PATHWAY	510	0.193702	61.7263	0.250749	0.190809	2.16253
1116	1234	mdd	VALK_AML_CLUSTER_9	642	0.166959	87.9577	0.23976	0.190809	1.56366
1117	876	mdd	FLECHNER_PBL_KIDNEY_TRANSPLANT_REJECTED_VS_OK_DN	454	0.138242	70.2818	0.171828	0.190809	0.86636
1118	1357	mdd	BLALOCK_ALZHEIMERS_DISEASE_INCIPIENT_UP	4234	0.0794716	253.968	0.262737	0.190809	0.787238
1119	926	mdd	KUUSELO_PANCREATIC_CANCER_19Q13_AMPLIFICATION	66	0.193902	20.4688	0.181818	0.190809	0.143049
1120	818	mdd	LY_AGING_MIDDLE_DN	113	0.153565	-33.3156	0.162837	0.190809	-1.14402
1121	900	mdd	KYNG_WERNER_SYNDROM_UP	135	0.160255	-37.0369	0.176823	0.190809	-1.4096
1122	1062	mdd	WP_PDGFR_BETA_PATHWAY	374	0.158762	-63.4119	0.205794	0.190809	-1.5808
1123	1078	mdd	DACOSTA_ERCC3_ALLELE_XPCS_VS_TTD_UP	386	0.161068	-64.2981	0.208791	0.190809	-1.75639
1124	1129	mdd	KEGG_MEDICUS_REFERENCE_ANGIOTENSIN_ALDOSTERONE_SIGNALING_PATHWAY	597	0.167679	71.203	0.220779	0.191808	1.28508
1125	847	mdd	SA_G1_AND_S_PHASES	142	0.156322	42.7268	0.165834	0.191808	1.11485
1126	1020	mdd	HUMMERICH_BENIGN_SKIN_TUMOR_DN	169	0.174381	44.056	0.1998	0.191808	1.01334
1127	1172	mdd	REACTOME_TELOMERE_C_STRAND_LAGGING_STRAND_SYNTHESIS	337	0.172267	54.9303	0.228771	0.191808	0.919647
1128	1025	mdd	SCHUHMACHER_MYC_TARGETS_UP	756	0.145632	91.3466	0.200799	0.191808	0.892107
1129	1015	mdd	MALTA_CURATED_STEMNESS_MARKERS	300	0.150668	-58.8611	0.198801	0.191808	-1.64489
1130	1165	mdd	KEGG_RENAL_CELL_CARCINOMA	852	0.150705	96.67	0.227772	0.192807	1.07504
1131	1095	mdd	TAVOR_CEBPA_TARGETS_UP	602	0.154208	79.6004	0.214785	0.192807	1.01069
1132	1066	mdd	SCHLOSSER_MYC_TARGETS_AND_SERUM_RESPONSE_DN	446	0.166253	65.4251	0.206793	0.192807	0.894251
1133	1208	mdd	REACTOME_SIGNALING_BY_NUCLEAR_RECEPTORS	3069	0.0895687	203.459	0.235764	0.192807	0.858494
1134	1325	mdd	BILD_E2F3_ONCOGENIC_SIGNATURE	2712	0.106766	184.677	0.256743	0.192807	0.830749
1135	1233	mdd	NABA_BASEMENT_MEMBRANES	892	0.162303	91.4169	0.23976	0.193806	1.45267
1136	1058	mdd	KIM_MYCL1_AMPLIFICATION_TARGETS_UP	170	0.178502	38.5757	0.204795	0.193806	1.09613
1137	1149	mdd	REACTOME_PROCESSING_OF_CAPPED_INTRON_CONTAINING_PRE_MRNA	2284	0.10032	179.075	0.224775	0.193806	0.584462
1138	915	mdd	WP_T_CELL_MODULATION_IN_PANCREATIC_CANCER	487	0.138226	-77.2229	0.178821	0.194805	-1.62634
1139	1119	mdd	MEBARKI_HCC_PROGENITOR_WNT_UP_CTNNB1_DEPENDENT_BLOCKED_BY_FZD8CRD	607	0.163443	-83.5502	0.217782	0.194805	-1.8672
1140	1304	mdd	WP_NRF2_PATHWAY	1608	0.129589	-143.894	0.251748	0.194805	-1.91013
1141	985	mdd	MARSON_FOXP3_TARGETS_STIMULATED_UP	399	0.158375	66.2649	0.193806	0.195804	1.24631
1142	942	mdd	JIANG_AGING_HYPOTHALAMUS_DN	388	0.142925	60.8441	0.185814	0.195804	0.982854
1143	1224	mdd	REACTOME_CELL_CYCLE_MITOTIC	4393	0.0684039	265.228	0.238761	0.195804	0.590962
1144	1113	mdd	WP_EBSTEIN_BARR_VIRUS_LMP1_SIGNALING	178	0.185807	-39.7812	0.216783	0.195804	-1.28473
1145	945	mdd	REACTOME_HEME_BIOSYNTHESIS	135	0.168813	-37.3961	0.185814	0.195804	-1.30213
1146	1915	mdd	SCHAEFFER_PROSTATE_DEVELOPMENT_48HR_DN	7504	0.0750521	321.025	0.35964	0.196803	1.17744
1147	1249	mdd	REACTOME_TRANSPORT_TO_THE_GOLGI_AND_SUBSEQUENT_MODIFICATION	2133	0.108222	156.821	0.241758	0.196803	0.771669
1148	989	mdd	KEGG_MEDICUS_REFERENCE_DNA_REPLICATION_TERMINATION	138	0.186359	30.1721	0.193806	0.196803	0.685536
1149	980	mdd	REACTOME_RETINOID_CYCLE_DISEASE_EVENTS	132	0.170636	-34.2323	0.191808	0.196803	-1.34706
1150	1000	mdd	REACTOME_ACTIVATION_OF_GENE_EXPRESSION_BY_SREBF_SREBP	482	0.163932	-68.1244	0.195804	0.196803	-1.56722
1151	1326	mdd	FOROUTAN_TGFB_EMT_DN	1480	0.152322	128.026	0.256743	0.197802	1.08653
1152	1321	mdd	BROCKE_APOPTOSIS_REVERSED_BY_IL6	1711	0.134128	140.905	0.255744	0.197802	0.860617
1153	1305	mdd	WHITFIELD_CELL_CYCLE_S	1359	0.143987	127.041	0.252747	0.197802	0.857186
1154	1107	mdd	REACTOME_CELL_CYCLE_CHECKPOINTS	2186	0.094204	171.744	0.216783	0.197802	0.586452
1155	1092	mdd	VALK_AML_CLUSTER_4	440	0.177272	65.8173	0.212787	0.198801	1.30005
1156	1177	mdd	WP_DISTURBED_PATHWAYS_IN_DUCHENNE_MUSCULAR_DYSTROPHY	1069	0.135802	104.645	0.22977	0.198801	1.08615
1157	1067	mdd	BURTON_ADIPOGENESIS_12	245	0.165505	45.4746	0.206793	0.198801	0.823911
1158	1143	mdd	GRABARCZYK_BCL11B_TARGETS_UP	878	0.147176	102.647	0.223776	0.1998	1.08677
1159	1300	mdd	WP_THERMOGENESIS	1710	0.1315	137.549	0.251748	0.1998	1.07881
1160	1121	mdd	WP_MAPK_CASCADE	378	0.168665	60.731	0.218781	0.1998	1.03554
1161	1098	mdd	REACTOME_NFE2L2_REGULATING_ANTI_OXIDANT_DETOXIFICATION_ENZYMES	222	0.182947	44.6101	0.214785	0.1998	1.02952
1162	1225	mdd	BOYAULT_LIVER_CANCER_SUBCLASS_G1_UP	1429	0.140717	122.415	0.238761	0.1998	0.949903
1163	1114	mdd	SCHLOSSER_MYC_TARGETS_REPRESSED_BY_SERUM	1339	0.122155	128.632	0.217782	0.1998	0.749814
1164	1090	mdd	REACTOME_SARS_COV_2_ACTIVATES_MODULATES_INNATE_AND_ADAPTIVE_IMMUNE_RESPONSES	991	0.128416	101.94	0.212787	0.1998	0.617075
1165	1112	mdd	REACTOME_NF_KB_IS_ACTIVATED_AND_SIGNALS_SURVIVAL	120	0.196712	-30.9538	0.216783	0.1998	-1.21369
1166	1245	mdd	REACTOME_TP53_REGULATES_TRANSCRIPTION_OF_CASPASE_ACTIVATORS_AND_CASPASES	187	0.20327	-47.332	0.240759	0.1998	-1.82273
1167	1029	mdd	REACTOME_VITAMIN_D_CALCIFEROL_METABOLISM	197	0.161883	48.6485	0.200799	0.200799	1.38412
1168	1160	mdd	PIEPOLI_LGI1_TARGETS_UP	390	0.175547	62.4782	0.226773	0.201798	1.9329
1169	1081	mdd	REACTOME_SODIUM_CALCIUM_EXCHANGERS	263	0.171748	43.3566	0.20979	0.201798	1.29788
1170	1009	mdd	RAGHAVACHARI_PLATELET_SPECIFIC_GENES	803	0.140329	94.2544	0.197802	0.201798	1.07052
1171	1420	mdd	REACTOME_G_ALPHA_S_SIGNALLING_EVENTS	2084	0.135321	152.318	0.272727	0.201798	0.961804
1172	969	mdd	REACTOME_TRANSPORT_OF_MATURE_TRANSCRIPT_TO_CYTOPLASM	736	0.144364	89.9969	0.190809	0.201798	0.817184
1173	1102	mdd	REACTOME_SNRNP_ASSEMBLY	432	0.169883	63.0591	0.215784	0.201798	0.752018
1174	1433	mdd	IKEDA_MIR30_TARGETS_DN	858	0.193518	-72.5224	0.274725	0.201798	-2.05109
1175	1194	mdd	MASRI_RESISTANCE_TO_TAMOXIFEN_AND_AROMATASE_INHIBITORS_DN	312	0.180462	53.7669	0.232767	0.202797	1.40726
1176	1089	mdd	REACTOME_NF_KB_ACTIVATION_THROUGH_FADD_RIP_1_PATHWAY_MEDIATED_BY_CASPASE_8_AND_10	114	0.191664	36.1173	0.211788	0.202797	1.11293
1177	1582	mdd	GU_PDEF_TARGETS_UP	1243	0.192955	-97.9818	0.301698	0.202797	-1.78929
1178	1255	mdd	CHIANG_LIVER_CANCER_SUBCLASS_UNANNOTATED_UP	1219	0.145382	-121.213	0.242757	0.202797	-1.96051
1179	988	mdd	WP_GALANIN_RECEPTOR_PATHWAY	171	0.175717	44.4253	0.193806	0.203796	1.10277
1180	1111	mdd	BIOCARTA_ETS_PATHWAY	205	0.172955	41.5838	0.216783	0.203796	1.02951
1181	948	mdd	KEGG_MEDICUS_ENV_FACTOR_IRON_TO_ANTEROGRADE_AXONAL_TRANSPORT	151	0.167114	-37.369	0.186813	0.203796	-1.17136
1182	973	mdd	PID_ERB_GENOMIC_PATHWAY	178	0.159158	-40.8565	0.190809	0.203796	-1.39688
1183	1086	mdd	SHIN_B_CELL_LYMPHOMA_CLUSTER_8	383	0.162345	-62.1186	0.210789	0.203796	-1.49793
1184	1018	mdd	REACTOME_TRANSPORT_OF_VITAMINS_NUCLEOSIDES_AND_RELATED_MOLECULES	440	0.16273	71.3359	0.1998	0.204795	1.10355
1185	1219	mdd	VANTVEER_BREAST_CANCER_POOR_PROGNOSIS	660	0.174131	76.6725	0.237762	0.204795	1.03886
1186	1061	mdd	MARKS_HDAC_TARGETS_DN	164	0.186314	39.1987	0.205794	0.204795	1.01145
1187	1193	mdd	WP_SLEEP_REGULATION	498	0.179682	60.109	0.232767	0.204795	0.892643
1188	1406	mdd	SHEN_SMARCA2_TARGETS_DN	3786	0.0912292	222.024	0.26973	0.204795	0.865268
1189	1575	mdd	SCHLOSSER_SERUM_RESPONSE_DN	7626	0.0509218	371.158	0.301698	0.204795	0.78529
1190	1053	mdd	BECKER_TAMOXIFEN_RESISTANCE_DN	818	0.13824	-92.3167	0.203796	0.204795	-1.87405
1191	1178	mdd	WP_HEDGEHOG_SIGNALING_PATHWAY_WP4249	629	0.167035	82.2206	0.22977	0.205794	1.22094
1192	1138	mdd	BIOCARTA_GPCR_PATHWAY	470	0.176944	63.3319	0.222777	0.205794	1.16218
1193	1167	mdd	REACTOME_FERTILIZATION	245	0.187515	54.8485	0.227772	0.205794	1.11119
1194	940	mdd	REACTOME_ERYTHROCYTES_TAKE_UP_CARBON_DIOXIDE_AND_RELEASE_OXYGEN	97	0.177649	35.5907	0.184815	0.205794	0.981418
1195	1088	mdd	SAENZ_DETOX_PATHWAY_AND_CARCINOGENESIS_DN	161	0.200818	37.774	0.211788	0.205794	0.966092
1196	997	mdd	MOOTHA_TCA	125	0.177154	35.4661	0.195804	0.205794	0.945961
1197	1337	mdd	REACTOME_EXTRA_NUCLEAR_ESTROGEN_SIGNALING	1006	0.161986	93.6303	0.258741	0.205794	0.912634
1198	1217	mdd	REACTOME_FATTY_ACID_METABOLISM	1769	0.122746	148.625	0.237762	0.205794	0.84699
1199	1289	mdd	REACTOME_KEAP1_NFE2L2_PATHWAY	1216	0.153184	111.356	0.24975	0.205794	0.733664
1200	1176	mdd	REACTOME_GPCR_LIGAND_BINDING	4412	0.0601124	283.645	0.22977	0.205794	0.725144
1201	1042	mdd	PID_TOLL_ENDOGENOUS_PATHWAY	192	0.168205	-40.4927	0.202797	0.205794	-1.26022
1202	1189	mdd	NAKAMURA_METASTASIS	683	0.162169	82.2961	0.231768	0.206793	1.16382
1203	1130	mdd	REACTOME_ENDOSOMAL_SORTING_COMPLEX_REQUIRED_FOR_TRANSPORT_ESCRT	289	0.178309	52.63	0.220779	0.206793	0.891696
1204	1446	mdd	CASORELLI_ACUTE_PROMYELOCYTIC_LEUKEMIA_UP	1932	0.150311	136.338	0.277722	0.206793	0.88189
1205	1463	mdd	YAGI_AML_WITH_T_8_21_TRANSLOCATION	4514	0.0816307	243.552	0.280719	0.206793	0.769316
1206	1136	mdd	REACTOME_DOWNREGULATION_OF_SMAD2_3_SMAD4_TRANSCRIPTIONAL_ACTIVITY	420	0.171719	-64.1803	0.221778	0.206793	-1.66999
1207	1291	mdd	PHESSE_TARGETS_OF_APC_AND_MBD2_UP	271	0.213428	43.6401	0.24975	0.207792	1.19958
1208	1116	mdd	BALDWIN_PRKCI_TARGETS_UP	426	0.173951	63.8768	0.217782	0.207792	1.11211
1209	2345	mdd	BENPORATH_SUZ12_TARGETS	15529	0.0378065	533.969	0.431568	0.207792	1.03259
1210	1134	mdd	REACTOME_PRE_NOTCH_EXPRESSION_AND_PROCESSING	775	0.16301	78.8818	0.221778	0.207792	1.01652
1211	1332	mdd	SAFFORD_T_LYMPHOCYTE_ANERGY	1190	0.15341	103.468	0.257742	0.207792	0.906417
1212	1324	mdd	PUJANA_BRCA2_PCC_NETWORK	4182	0.0763594	254.601	0.256743	0.207792	0.673328
1213	1415	mdd	IWANAGA_CARCINOGENESIS_BY_KRAS_DN	1555	0.149646	-122.819	0.270729	0.207792	-1.82995
1214	1035	mdd	BIOCARTA_BARR_MAPK_PATHWAY	225	0.159091	49.0343	0.201798	0.208791	1.3873
1215	1218	mdd	BILBAN_B_CLL_LPL_UP	854	0.163477	93.037	0.237762	0.208791	1.10267
1216	1209	mdd	TIEN_INTESTINE_PROBIOTICS_2HR_DN	1055	0.146594	102.401	0.235764	0.208791	0.851984
1217	1203	mdd	KEGG_MEDICUS_ENV_FACTOR_E2_TO_RAS_ERK_SIGNALING_PATHWAY	195	0.191015	31.0574	0.234765	0.208791	0.753811
1218	1313	mdd	BLUM_RESPONSE_TO_SALIRASIB_UP	2205	0.122281	169.807	0.254745	0.208791	0.696816
1219	1207	mdd	ABE_VEGFA_TARGETS_2HR	337	0.181263	-52.3004	0.234765	0.208791	-1.35066
1220	1515	mdd	DAVICIONI_TARGETS_OF_PAX_FOXO1_FUSIONS_DN	1081	0.180766	-93.2293	0.28971	0.208791	-1.77878
1221	1033	mdd	REACTOME_DEFECTIVE_INTRINSIC_PATHWAY_FOR_APOPTOSIS	265	0.164042	53.5442	0.201798	0.20979	0.977286
1222	1283	mdd	WATANABE_RECTAL_CANCER_RADIOTHERAPY_RESPONSIVE_UP	1043	0.147947	98.3955	0.247752	0.20979	0.760554
1223	1293	mdd	LEE_SP4_THYMOCYTE	266	0.200658	-43.607	0.24975	0.20979	-1.49752
1224	1169	mdd	DASU_IL6_SIGNALING_UP	609	0.16746	-72.3237	0.227772	0.20979	-1.50907
1225	1128	mdd	WP_PDGF_PATHWAY	530	0.169748	-73.4387	0.21978	0.20979	-1.70377
1226	1548	mdd	REACTOME_RHOB_GTPASE_CYCLE	1145	0.190015	-91.2646	0.295704	0.20979	-1.74405
1227	1051	mdd	REACTOME_ACTIVATION_OF_THE_PHOTOTRANSDUCTION_CASCADE	146	0.191185	35.2874	0.203796	0.210789	1.11985
1228	1059	mdd	KEGG_MEDICUS_VARIANT_MET_OVEREXPRESSION_TO_RAS_ERK_SIGNALING_PATHWAY	138	0.194436	38.074	0.204795	0.210789	1.09999
1229	1525	mdd	REACTOME_SIGNALING_BY_NOTCH1	1135	0.188808	97.3331	0.291708	0.210789	1.06617
1230	1262	mdd	TAKEDA_TARGETS_OF_NUP98_HOXA9_FUSION_6HR_UP	1179	0.14763	109.173	0.244755	0.210789	1.03417
1231	1097	mdd	SUMI_HNF4A_TARGETS	344	0.170152	60.1979	0.214785	0.210789	1.02733
1232	1173	mdd	KEGG_MEDICUS_REFERENCE_TRAIP_DEPENDENT_REPLISOME_DISASSEMBLY	122	0.208315	24.412	0.228771	0.210789	0.565778
1233	1307	mdd	LU_EZH2_TARGETS_UP	2327	0.108819	167.994	0.253746	0.210789	0.55734
1234	1237	mdd	KEGG_TYROSINE_METABOLISM	314	0.187945	-52.4948	0.23976	0.210789	-1.27073
1235	1118	mdd	REACTOME_REGULATION_OF_CHOLESTEROL_BIOSYNTHESIS_BY_SREBP_SREBF	588	0.158914	-75.4395	0.217782	0.210789	-1.62375
1236	1529	mdd	KEGG_AXON_GUIDANCE	2508	0.140491	150.307	0.292707	0.211788	1.13953
1237	1522	mdd	DOANE_RESPONSE_TO_ANDROGEN_DN	3296	0.119745	199.895	0.291708	0.211788	0.938708
1238	1184	mdd	REACTOME_SWITCHING_OF_ORIGINS_TO_A_POST_REPLICATIVE_STATE	696	0.167678	84.1613	0.230769	0.211788	0.692299
1239	1215	mdd	REACTOME_CELLULAR_RESPONSES_TO_STIMULI	6756	0.0402987	368.586	0.237762	0.211788	0.554769
1240	1281	mdd	POS_HISTAMINE_RESPONSE_NETWORK	360	0.196051	-59.0827	0.246753	0.211788	-1.60218
1241	1623	mdd	KIM_MYCN_AMPLIFICATION_TARGETS_DN	1657	0.183985	-122.968	0.307692	0.211788	-1.98645
1242	1590	mdd	SERVITJA_ISLET_HNF1A_TARGETS_UP	3261	0.128049	177.652	0.303696	0.212787	1.08087
1243	1011	mdd	WP_WNT_SIGNALING_IN_KIDNEY_DISEASE	423	0.155411	63.1557	0.198801	0.212787	0.904209
1244	1271	mdd	ALONSO_METASTASIS_UP	1899	0.120671	155.471	0.245754	0.212787	0.754262
1245	1286	mdd	REACTOME_LGI_ADAM_INTERACTIONS	238	0.200401	42.7193	0.248751	0.213786	1.15074
1246	1268	mdd	DACOSTA_LOW_DOSE_UV_RESPONSE_VIA_ERCC3_XPCS_UP	189	0.2053	33.2976	0.244755	0.213786	1.02356
1247	1166	mdd	WP_SEROTONIN_HTR1_GROUP_AND_FOS_PATHWAY	502	0.175763	60.3048	0.227772	0.213786	0.884459
1248	1073	mdd	MEINHOLD_OVARIAN_CANCER_LOW_GRADE_DN	154	0.190765	34.4223	0.207792	0.213786	0.716964
1249	1238	mdd	BYSTRYKH_HEMATOPOIESIS_STEM_CELL_SCP2_QTL_TRANS	371	0.193398	-59.8714	0.23976	0.213786	-1.5611
1250	1269	mdd	WP_TYPE_II_DIABETES_MELLITUS	301	0.187779	-52.5046	0.244755	0.213786	-1.62565
1251	1096	mdd	KRIGE_AMINO_ACID_DEPRIVATION	307	0.168329	61.2584	0.214785	0.214785	1.22587
1252	1439	mdd	WP_IL_24_SIGNALING_PATHWAY	2519	0.125864	175.799	0.276723	0.214785	0.762739
1253	1288	mdd	DAVICIONI_PAX_FOXO1_SIGNATURE_IN_ARMS_DN	191	0.210732	-31.332	0.248751	0.214785	-0.989396
1254	1266	mdd	REACTOME_SEROTONIN_NEUROTRANSMITTER_RELEASE_CYCLE	298	0.191302	48.1529	0.244755	0.215784	1.24298
1255	1449	mdd	FIRESTEIN_PROLIFERATION	2495	0.125055	165.657	0.278721	0.215784	1.00192
1256	1272	mdd	GARGALOVIC_RESPONSE_TO_OXIDIZED_PHOSPHOLIPIDS_BLUE_DN	627	0.181105	75.6805	0.245754	0.215784	0.825685
1257	1244	mdd	KEGG_MEDICUS_PATHOGEN_HPV_E6_TO_NOTCH_SIGNALING_PATHWAY_N00382	267	0.201302	-42.6084	0.240759	0.215784	-1.59348
1258	1430	mdd	WP_DISRUPTION_OF_POSTSYNAPTIC_SIGNALING_BY_CNV	1003	0.173687	85.5191	0.274725	0.216783	1.55782
1259	1057	mdd	KEGG_MEDICUS_REFERENCE_EGF_EGFR_RAS_RALGDS_SIGNALING_PATHWAY	156	0.187167	45.9711	0.204795	0.216783	1.39235
1260	1155	mdd	BANDRES_RESPONSE_TO_CARMUSTIN_WITHOUT_MGMT_24HR_UP	119	0.203564	36.748	0.225774	0.216783	1.10549
1261	1190	mdd	HOWLIN_CITED1_TARGETS_1_UP	406	0.190272	56.0115	0.231768	0.216783	0.991215
1262	1343	mdd	DUTERTRE_ESTRADIOL_RESPONSE_24HR_UP	3359	0.0934978	216.069	0.25974	0.216783	0.716502
1263	1323	mdd	REACTOME_PKA_ACTIVATION_IN_GLUCAGON_SIGNALLING	293	0.200817	-46.079	0.255744	0.216783	-1.48801
1264	1082	mdd	BANDRES_RESPONSE_TO_CARMUSTIN_WITHOUT_MGMT_48HR_DN	330	0.167619	-60.2865	0.20979	0.216783	-1.50826
1265	1335	mdd	REACTOME_CARBOXYTERMINAL_POST_TRANSLATIONAL_MODIFICATIONS_OF_TUBULIN	557	0.196478	-67.9286	0.257742	0.216783	-1.59511
1266	1125	mdd	REACTOME_ADRENALINE_NORADRENALINE_INHIBITS_INSULIN_SECRETION	493	0.168295	61.8317	0.21978	0.217782	1.10625
1267	1504	mdd	SMID_BREAST_CANCER_RELAPSE_IN_BONE_UP	1595	0.163439	115.639	0.288711	0.217782	1.0187
1268	1456	mdd	FARMER_BREAST_CANCER_BASAL_VS_LULMINAL	3961	0.0946666	231.793	0.27972	0.217782	0.873179
1269	1391	mdd	MORI_MATURE_B_LYMPHOCYTE_UP	1066	0.160856	101.936	0.267732	0.217782	0.840277
1270	1276	mdd	REACTOME_RRNA_PROCESSING	1549	0.1292	138.117	0.246753	0.217782	0.587563
1271	1041	mdd	BIOCARTA_BCELLSURVIVAL_PATHWAY	148	0.186778	-36.1467	0.202797	0.217782	-1.27277
1272	1083	mdd	COWLING_MYCN_TARGETS	524	0.161268	-74.0484	0.20979	0.217782	-1.68844
1273	1445	mdd	PETROVA_ENDOTHELIUM_LYMPHATIC_VS_BLOOD_DN	2012	0.143425	149.995	0.277722	0.218781	0.93031
1274	1110	mdd	REACTOME_TRANSPORT_OF_THE_SLBP_DEPENDANT_MATURE_MRNA	310	0.171846	51.5179	0.216783	0.218781	0.733705
1275	1168	mdd	PETRETTO_BLOOD_PRESSURE_UP	258	0.184797	53.035	0.227772	0.21978	1.58353
1276	1221	mdd	KEGG_MEDICUS_VARIANT_MUTATION_CAUSED_ABERRANT_PSEN_TO_MGLUR5_CA2_APOPTOTIC_PATHWAY	205	0.196198	42.226	0.237762	0.21978	1.08034
1277	1267	mdd	PID_S1P_META_PATHWAY	297	0.189768	47.5113	0.244755	0.21978	0.986646
1278	1380	mdd	MARSON_BOUND_BY_FOXP3_STIMULATED	8449	0.0343294	421.98	0.265734	0.21978	0.507102
1279	1052	mdd	REACTOME_SUMOYLATION_OF_DNA_METHYLATION_PROTEINS	151	0.180588	-32.4914	0.203796	0.21978	-1.15432
1280	1199	mdd	GARGALOVIC_RESPONSE_TO_OXIDIZED_PHOSPHOLIPIDS_RED_DN	348	0.182223	57.3165	0.233766	0.220779	1.124
1281	1338	mdd	REACTOME_INTERLEUKIN_17_SIGNALING	792	0.19271	86.7567	0.258741	0.220779	0.90499
1282	1197	mdd	MATZUK_SPERMATOCYTE	739	0.181144	84.181	0.233766	0.220779	0.829226
1283	1375	mdd	KAUFFMANN_DNA_REPLICATION_GENES	1468	0.155945	123.907	0.264735	0.220779	0.728037
1284	1007	mdd	BIOCARTA_CD40_PATHWAY	112	0.179902	-29.0116	0.196803	0.220779	-1.12355
1285	1259	mdd	JIANG_HYPOXIA_VIA_VHL	194	0.202598	-40.8232	0.243756	0.220779	-1.28718
1286	1214	mdd	REACTOME_AGGREPHAGY	350	0.186643	-56.823	0.236763	0.220779	-1.35192
1287	1142	mdd	PID_FCER1_PATHWAY	739	0.169776	-91.1092	0.222777	0.220779	-1.77818
1288	1308	mdd	SIG_PIP3_SIGNALING_IN_B_LYMPHOCYTES	621	0.196571	72.3316	0.253746	0.221778	1.24555
1289	1550	mdd	KEGG_LONG_TERM_DEPRESSION	1368	0.178568	108.362	0.296703	0.221778	1.20546
1290	1252	mdd	WP_CAMKK2_PATHWAY	544	0.189024	69.5685	0.242757	0.221778	1.1058
1291	1421	mdd	GAVIN_FOXP3_TARGETS_CLUSTER_P7	1201	0.166379	111.352	0.272727	0.221778	1.00081
1292	1131	mdd	PID_S1P_S1P4_PATHWAY	159	0.213205	26.7449	0.220779	0.221778	0.680424
1293	1202	mdd	LE_NEURONAL_DIFFERENTIATION_UP	340	0.185522	48.0406	0.234765	0.222777	1.13341
1294	1220	mdd	VANTVEER_BREAST_CANCER_METASTASIS_UP	696	0.170795	75.9424	0.237762	0.222777	1.06766
1295	1210	mdd	WP_ID_SIGNALING_PATHWAY	165	0.219385	28.8874	0.235764	0.222777	0.745969
1296	1534	mdd	REACTOME_RAC1_GTPASE_CYCLE	3203	0.125598	-189.521	0.292707	0.222777	-2.25554
1297	1145	mdd	KEGG_MEDICUS_ENV_FACTOR_METALS_TO_RAS_ERK_SIGNALING_PATHWAY	99	0.202156	29.1971	0.223776	0.223776	0.904376
1298	1198	mdd	KEGG_MEDICUS_REFERENCE_WNT_SIGNALING_PATHWAY	566	0.180427	69.4629	0.233766	0.223776	0.892583
1299	1227	mdd	WP_NANOPARTICLE_MEDIATED_ACTIVATION_OF_RECEPTOR_SIGNALING	367	0.188208	64.9609	0.238761	0.224775	1.14966
1300	1030	mdd	WP_INVOLVEMENT_OF_SECRETASE_IN_NEURODEGENERATIVE_DISEASES	213	0.168746	44.3257	0.200799	0.224775	1.07394
1301	1229	mdd	REACTOME_TP53_REGULATES_TRANSCRIPTION_OF_ADDITIONAL_CELL_CYCLE_GENES_WHOSE_EXACT_ROLE_IN_THE_P53_PATHWAY_REMAIN_UNCERTAIN	180	0.203962	33.7571	0.238761	0.224775	0.700634
1302	1315	mdd	REACTOME_EXPORT_OF_VIRAL_RIBONUCLEOPROTEINS_FROM_NUCLEUS	286	0.210329	43.2327	0.254745	0.224775	0.614866
1303	1347	mdd	WENG_POR_TARGETS_GLOBAL_DN	265	0.214038	-43.0843	0.25974	0.224775	-1.32253
1304	1331	mdd	WP_16P11_2_DISTAL_DELETION_SYNDROME	369	0.210165	-57.8465	0.256743	0.224775	-1.46389
1305	1074	mdd	LY_AGING_OLD_DN	474	0.161907	-68.1616	0.207792	0.224775	-1.47403
1306	1156	mdd	BREUHAHN_GROWTH_FACTOR_SIGNALING_IN_LIVER_CANCER	215	0.196825	-43.5704	0.225774	0.224775	-1.51225
1307	1290	mdd	MEBARKI_HCC_PROGENITOR_WNT_DN_BLOCKED_BY_FZD8CRD	846	0.173998	89.0246	0.24975	0.225774	1.1076
1308	1354	mdd	WANG_RESPONSE_TO_BEXAROTENE_DN	419	0.208469	54.7911	0.261738	0.225774	0.999357
1309	1253	mdd	ASGHARZADEH_NEUROBLASTOMA_POOR_SURVIVAL_DN	659	0.181242	64.0112	0.242757	0.225774	0.90742
1310	1350	mdd	HINATA_NFKB_TARGETS_FIBROBLAST_UP	1038	0.168797	93.7637	0.260739	0.225774	0.836398
1311	1263	mdd	AKL_HTLV1_INFECTION_DN	832	0.182577	87.8563	0.244755	0.226773	0.994772
1312	1653	mdd	FISCHER_G1_S_CELL_CYCLE	2479	0.155859	160.526	0.312687	0.226773	0.935689
1313	1365	mdd	MARIADASON_RESPONSE_TO_CURCUMIN_SULINDAC_5	246	0.217408	43.4995	0.263736	0.226773	0.907639
1314	1132	mdd	REACTOME_TRAF6_MEDIATED_INDUCTION_OF_TAK1_COMPLEX_WITHIN_TLR4_COMPLEX	153	0.201706	-37.6576	0.220779	0.226773	-1.25693
1315	1521	mdd	LENAOUR_DENDRITIC_CELL_MATURATION_DN	1383	0.181995	-110.077	0.290709	0.226773	-1.67668
1316	1185	mdd	ABDULRAHMAN_KIDNEY_CANCER_VHL_DN	247	0.188786	51.1276	0.230769	0.227772	1.45665
1317	1417	mdd	TURASHVILI_BREAST_LOBULAR_CARCINOMA_VS_DUCTAL_NORMAL_DN	1172	0.173016	117.488	0.271728	0.227772	1.10544
1318	1139	mdd	BARRIER_CANCER_RELAPSE_NORMAL_SAMPLE_DN	253	0.176279	45.9652	0.222777	0.227772	0.770271
1319	1120	mdd	REACTOME_SARS_COV_2_MODULATES_HOST_TRANSLATION_MACHINERY	348	0.170352	60.9196	0.218781	0.227772	0.691122
1320	1201	mdd	REACTOME_ABORTIVE_ELONGATION_OF_HIV_1_TRANSCRIPT_IN_THE_ABSENCE_OF_TAT	237	0.190258	-45.801	0.233766	0.227772	-1.23186
1321	1533	mdd	CONCANNON_APOPTOSIS_BY_EPOXOMICIN_DN	2454	0.143429	-160.319	0.292707	0.227772	-2.05785
1322	1146	mdd	XU_RESPONSE_TO_TRETINOIN_DN	157	0.213086	27.3157	0.223776	0.228771	0.847307
1323	1192	mdd	FLECHNER_PBL_KIDNEY_TRANSPLANT_REJECTED_VS_OK_UP	618	0.171457	76.3571	0.232767	0.228771	0.799516
1324	1103	mdd	NIKOLSKY_BREAST_CANCER_5P15_AMPLICON	160	0.204976	34.112	0.215784	0.228771	0.562306
1325	1154	mdd	ROETH_TERT_TARGETS_UP	204	0.18563	51.532	0.225774	0.22977	1.3924
1326	1161	mdd	BIOCARTA_PRION_PATHWAY	225	0.192253	44.5838	0.226773	0.22977	1.35356
1327	1241	mdd	LANDEMAINE_LUNG_METASTASIS	313	0.190119	51.7431	0.240759	0.22977	1.12481
1328	1425	mdd	ONDER_CDH1_TARGETS_1_UP	1769	0.154163	132.414	0.273726	0.22977	0.842733
1329	1604	mdd	RODRIGUES_NTN1_TARGETS_DN	2052	0.169986	136.789	0.305694	0.22977	0.796003
1330	1361	mdd	ZHAN_MULTIPLE_MYELOMA_MS_DN	500	0.208796	56.1633	0.262737	0.22977	0.795866
1331	1275	mdd	WP_WHITE_FAT_CELL_DIFFERENTIATION	569	0.191249	-69.9467	0.245754	0.22977	-1.65301
1332	1551	mdd	REACTOME_ADHERENS_JUNCTIONS_INTERACTIONS	1072	0.18412	88.3314	0.296703	0.230769	1.13726
1333	1144	mdd	DELASERNA_MYOD_TARGETS_DN	741	0.167593	78.9948	0.223776	0.230769	0.99531
1334	1228	mdd	WP_7_OXO_C_AND_7_BETA_HC_PATHWAYS	242	0.195316	47.7687	0.238761	0.230769	0.868235
1335	1479	mdd	MOREAUX_B_LYMPHOCYTE_MATURATION_BY_TACI_UP	955	0.192366	83.0031	0.283716	0.230769	0.774749
1336	1126	mdd	WP_REGULATION_OF_SISTER_CHROMATID_SEPARATION_AT_THE_METAPHASE_ANAPHASE_TRANSITION	152	0.198531	29.0809	0.21978	0.230769	0.742309
1337	1287	mdd	KEGG_GLYCOSPHINGOLIPID_BIOSYNTHESIS_GLOBO_SERIES	198	0.20529	42.1945	0.248751	0.231768	1.22369
1338	1104	mdd	HOEGERKORP_CD44_TARGETS_TEMPORAL_UP	139	0.204618	33.5167	0.215784	0.231768	1.0143
1339	1459	mdd	BIOCARTA_INSULIN_PATHWAY	240	0.225855	-47.221	0.27972	0.231768	-1.43333
1340	1318	mdd	MATZUK_POSTIMPLANTATION_AND_POSTPARTUM	199	0.215835	-46.1427	0.254745	0.231768	-1.6283
1341	1242	mdd	KEGG_MEDICUS_REFERENCE_BCR_PLCG_CALCINEURIN_SIGNALING_PATHWAY	288	0.199327	47.1147	0.240759	0.232767	1.17915
1342	1278	mdd	REACTOME_INSERTION_OF_TAIL_ANCHORED_PROTEINS_INTO_THE_ENDOPLASMIC_RETICULUM_MEMBRANE	227	0.20803	43.5363	0.246753	0.232767	0.962479
1343	1246	mdd	PID_LYMPH_ANGIOGENESIS_PATHWAY	289	0.190816	-53.6373	0.240759	0.232767	-1.44742
1344	1099	mdd	SAKAI_TUMOR_INFILTRATING_MONOCYTES_UP	447	0.1747	-58.1005	0.214785	0.232767	-1.53249
1345	1333	mdd	REACTOME_MECP2_REGULATES_NEURONAL_RECEPTORS_AND_CHANNELS	250	0.213227	45.5702	0.257742	0.233766	1.14491
1346	1195	mdd	KEGG_MEDICUS_VARIANT_MUTATION_INACTIVATED_PDE11A_PDE8B_TO_ACTH_CORTISOL_SIGNALING_PATHWAY	330	0.186302	49.8282	0.232767	0.233766	1.05032
1347	1390	mdd	VANTVEER_BREAST_CANCER_METASTASIS_DN	1118	0.170837	105.247	0.267732	0.233766	0.813041
