## Supplementary File 5 for "Modeling pathway overlap increases accuracy of GWAS gene set enrichment" (part 3 of 3)

### Sheet: MDD (continued)
gsr_rank	original_rank	trait	pathway_name	nsnps	p_value	beta_value	competitive_p	empirical_pval	std_effect_size
1348	1358	mdd	REACTOME_CELLULAR_SENESCENCE	1382	0.154952	119.617	0.262737	0.233766	0.741927
1349	1345	mdd	BURTON_ADIPOGENESIS_3	943	0.176872	90.4675	0.25974	0.233766	0.664502
1350	1721	mdd	REACTOME_NEUTROPHIL_DEGRANULATION	4810	0.10266	250.821	0.323676	0.233766	0.600871
1351	1206	mdd	REACTOME_SYNTHESIS_OF_LEUKOTRIENES_LT_AND_EOXINS_EX	195	0.190293	-42.5024	0.234765	0.233766	-1.28496
1352	1200	mdd	MISHRA_CARCINOMA_ASSOCIATED_FIBROBLAST_DN	230	0.195403	-43.9002	0.233766	0.233766	-1.28626
1353	1239	mdd	KEGG_GLUTATHIONE_METABOLISM	412	0.189623	-61.4117	0.23976	0.233766	-1.31479
1354	1302	mdd	BIOCARTA_PML_PATHWAY	220	0.215896	43.6333	0.251748	0.234765	1.00481
1355	1376	mdd	REACTOME_SIGNALING_BY_TYPE_1_INSULIN_LIKE_GROWTH_FACTOR_1_RECEPTOR_IGF1R	638	0.199433	73.6293	0.264735	0.234765	0.928377
1356	1127	mdd	KEGG_MEDICUS_REFERENCE_TLR7_8_9_IRF5_SIGNALING_PATHWAY	60	0.208647	28.2456	0.21978	0.234765	0.583965
1357	1436	mdd	BIOCARTA_AGPCR_PATHWAY	246	0.228096	42.6622	0.275724	0.235764	1.33781
1358	1450	mdd	WP_REGULATORY_CIRCUITS_OF_THE_STAT3_SIGNALING_PATHWAY	1321	0.168238	109.655	0.278721	0.235764	1.08216
1359	1768	mdd	ROZANOV_MMP14_TARGETS_UP	3573	0.13796	203.812	0.331668	0.235764	0.899482
1360	1544	mdd	KARLSSON_TGFB1_TARGETS_DN	2105	0.1536	144.458	0.295704	0.235764	0.753875
1361	1384	mdd	BIOCARTA_GSK3_PATHWAY	209	0.219203	-38.3907	0.265734	0.236763	-1.18673
1362	1014	mdd	XU_RESPONSE_TO_TRETINOIN_UP	135	0.184014	32.5054	0.198801	0.237762	0.764278
1363	1294	mdd	PID_INTEGRIN5_PATHWAY	244	0.201749	-44.8033	0.24975	0.237762	-1.39016
1364	1236	mdd	KORKOLA_TERATOMA_UP	206	0.199328	-44.8699	0.23976	0.237762	-1.3955
1365	1317	mdd	WP_ACE_INHIBITOR_PATHWAY	172	0.23518	-40.8967	0.254745	0.237762	-1.45215
1366	1356	mdd	LIM_MAMMARY_LUMINAL_PROGENITOR_UP	875	0.1877	-84.2804	0.261738	0.237762	-1.63206
1367	1377	mdd	HASINA_NOL7_TARGETS_DN	204	0.224023	41.6832	0.264735	0.238761	1.28564
1368	1151	mdd	WP_TRANSLATION_FACTORS	462	0.181449	70.046	0.224775	0.238761	0.87896
1369	1258	mdd	KYNG_ENVIRONMENTAL_STRESS_RESPONSE_UP	629	0.183754	72.9544	0.243756	0.238761	0.858036
1370	2208	mdd	DODD_NASOPHARYNGEAL_CARCINOMA_UP	18981	0.02036	680.656	0.410589	0.238761	0.815296
1371	1344	mdd	REACTOME_NONSENSE_MEDIATED_DECAY_NMD	925	0.177266	99.9166	0.25974	0.238761	0.665252
1372	1461	mdd	REACTOME_NA_CL_DEPENDENT_NEUROTRANSMITTER_TRANSPORTERS	265	0.230938	-48.9389	0.27972	0.238761	-1.48847
1373	1491	mdd	REACTOME_IMMUNOREGULATORY_INTERACTIONS_BETWEEN_A_LYMPHOID_AND_A_NON_LYMPHOID_CELL	1051	0.185171	-93.6518	0.284715	0.238761	-1.50292
1374	1285	mdd	PID_INTEGRIN4_PATHWAY	227	0.210174	37.3176	0.247752	0.23976	1.11048
1375	1250	mdd	REACTOME_EXTENSION_OF_TELOMERES	490	0.193538	62.9499	0.241758	0.23976	0.757457
1376	1516	mdd	DARWICHE_SKIN_TUMOR_PROMOTER_DN	2096	0.148403	145.306	0.290709	0.23976	0.692153
1377	1527	mdd	FERRARI_RESPONSE_TO_FENRETINIDE_UP	295	0.242314	-47.2048	0.291708	0.23976	-1.48424
1378	1392	mdd	REACTOME_MATURATION_OF_SARS_COV_2_SPIKE_PROTEIN	563	0.219611	61.5931	0.267732	0.240759	0.969156
1379	1398	mdd	PID_HES_HEY_PATHWAY	676	0.200223	75.0468	0.268731	0.240759	0.948369
1380	1464	mdd	BRUINS_UVC_RESPONSE_VIA_TP53_GROUP_C	1212	0.178992	104.67	0.280719	0.240759	0.927973
1381	1212	mdd	BIOCARTA_VDR_PATHWAY	279	0.199616	47.141	0.236763	0.240759	0.916015
1382	1264	mdd	YAMASHITA_LIVER_CANCER_STEM_CELL_DN	802	0.179552	81.4067	0.244755	0.240759	0.719999
1383	1135	mdd	SABATES_COLORECTAL_ADENOMA_SIZE_UP	143	0.209363	34.6574	0.221778	0.241758	0.902876
1384	1411	mdd	GARCIA_TARGETS_OF_FLI1_AND_DAX1_DN	1530	0.150675	122.761	0.270729	0.241758	0.602223
1385	1230	mdd	BERENJENO_ROCK_SIGNALING_NOT_VIA_RHOA_UP	315	0.194442	-52.2836	0.238761	0.241758	-1.37987
1386	1468	mdd	SABATES_COLORECTAL_ADENOMA_SIZE_DN	206	0.237282	-39.5779	0.280719	0.241758	-1.55431
1387	1320	mdd	REACTOME_VASOPRESSIN_REGULATES_RENAL_WATER_HOMEOSTASIS_VIA_AQUAPORINS	637	0.184798	-74.0866	0.254745	0.241758	-1.60166
1388	1322	mdd	WU_HBX_TARGETS_3_DN	133	0.246179	30.9319	0.255744	0.242757	0.907619
1389	1524	mdd	AGUIRRE_PANCREATIC_CANCER_COPY_NUMBER_UP	2152	0.142727	144.12	0.291708	0.242757	0.321552
1390	1887	mdd	RODWELL_AGING_KIDNEY_UP	5693	0.102551	256.05	0.354645	0.243756	0.607955
1391	1369	mdd	BIOCARTA_COMP_PATHWAY	195	0.222027	-40.4319	0.263736	0.243756	-1.31989
1392	1346	mdd	KEGG_MEDICUS_REFERENCE_FGF_FGFR_RAS_ERK_SIGNALING_PATHWAY	387	0.216773	53.035	0.25974	0.244755	0.801204
1393	1274	mdd	DALESSIO_TSA_RESPONSE	203	0.208842	-38.7495	0.245754	0.244755	-1.21044
1394	1247	mdd	WP_ALLOGRAFT_REJECTION	771	0.1842	-70.5794	0.240759	0.244755	-1.39595
1395	1319	mdd	FINETTI_BREAST_CANCERS_KINOME_BLUE	472	0.212465	-56.6097	0.254745	0.244755	-1.65757
1396	1576	mdd	WP_VITAMIN_D_RECEPTOR_PATHWAY	2019	0.167494	143.467	0.301698	0.245754	0.741305
1397	1204	mdd	KEGG_MEDICUS_REFERENCE_FANCONI_ANEMIA_PATHWAY	131	0.215213	-31.6885	0.234765	0.245754	-1.22571
1398	1310	mdd	HUMMEL_BURKITTS_LYMPHOMA_DN	190	0.220508	-40.2173	0.253746	0.245754	-1.40486
1399	1265	mdd	BIOCARTA_ERK_PATHWAY	376	0.191079	61.8511	0.244755	0.246753	1.15251
1400	1309	mdd	KEGG_BLADDER_CANCER	487	0.206997	65.7411	0.253746	0.246753	0.976697
1401	1396	mdd	BIOCARTA_IL7_PATHWAY	223	0.239118	39.1165	0.267732	0.246753	0.943796
1402	1339	mdd	BECKER_TAMOXIFEN_RESISTANCE_UP	574	0.207665	73.4162	0.258741	0.246753	0.866699
1403	1418	mdd	KEGG_MEDICUS_PATHOGEN_SHIGELLA_IPGD_TO_ARNO_ARF_ACTB_G_SIGNALING_PATHWAY	322	0.222364	51.2126	0.271728	0.246753	0.862325
1404	1387	mdd	WP_REGULATION_OF_WNT_B_CATENIN_SIGNALING_BY_SMALL_MOLECULE_COMPOUNDS	243	0.213324	-35.7299	0.266733	0.246753	-1.19778
1405	1458	mdd	SHIN_B_CELL_LYMPHOMA_CLUSTER_5	200	0.24019	-40.4569	0.27972	0.246753	-1.25778
1406	1303	mdd	ZHONG_RESPONSE_TO_AZACITIDINE_AND_TSA_DN	808	0.189	-80.5533	0.251748	0.246753	-1.49638
1407	1349	mdd	REACTOME_VEGFR2_MEDIATED_VASCULAR_PERMEABILITY	427	0.209305	-58.9681	0.25974	0.246753	-1.60294
1408	1386	mdd	HUI_MAPK14_TARGETS_UP	381	0.214838	48.4339	0.266733	0.247752	1.12123
1409	1665	mdd	REACTOME_PI_METABOLISM	971	0.212512	91.1447	0.313686	0.247752	0.872934
1410	2257	mdd	SMID_BREAST_CANCER_BASAL_DN	10224	0.0679215	385.094	0.418581	0.247752	0.830698
1411	1615	mdd	BLANCO_MELO_COVID19_SARS_COV_2_INFECTION_A594_ACE2_EXPRESSING_CELLS_RUXOLITINIB_UP	4530	0.102864	248.936	0.307692	0.247752	0.682099
1412	1476	mdd	BROWNE_HCMV_INFECTION_4HR_DN	2943	0.111417	177.621	0.282717	0.247752	0.659245
1413	1538	mdd	KAUFFMANN_DNA_REPAIR_GENES	2338	0.148196	154.964	0.294705	0.247752	0.630879
1414	1756	mdd	SHEDDEN_LUNG_CANCER_POOR_SURVIVAL_A6	4211	0.10981	235.691	0.32967	0.247752	0.560841
1415	1388	mdd	DACOSTA_UV_RESPONSE_VIA_ERCC3_COMMON_UP	607	0.210605	-63.5591	0.266733	0.247752	-1.25349
1416	1223	mdd	TAKEDA_TARGETS_OF_NUP98_HOXA9_FUSION_6HR_DN	520	0.19326	-66.9625	0.237762	0.247752	-1.50569
1417	2067	mdd	ZHENG_BOUND_BY_FOXP3	7146	0.098767	309.18	0.385614	0.248751	0.87434
1418	1297	mdd	KEGG_MEDICUS_REFERENCE_DEPHOSPHORYLATION_OF_KINETOCHORE	120	0.23144	-33.0467	0.250749	0.248751	-1.22237
1419	1222	mdd	REACTOME_HIV_TRANSCRIPTION_INITIATION	416	0.188029	-62.2632	0.237762	0.248751	-1.41613
1420	1329	mdd	WP_PROTEOGLYCAN_BIOSYNTHESIS	280	0.218629	-44.709	0.256743	0.248751	-1.47967
1421	1691	mdd	REACTOME_G_ALPHA_12_13_SIGNALLING_EVENTS	1377	0.200965	-103.514	0.317682	0.248751	-1.7831
1422	1431	mdd	KEGG_PYRUVATE_METABOLISM	437	0.225033	60.2068	0.274725	0.24975	0.924322
1423	1273	mdd	REACTOME_PROTEIN_METHYLATION	137	0.23215	32.805	0.245754	0.24975	0.904883
1424	1355	mdd	BIOCARTA_HCMV_PATHWAY	185	0.226025	37.4497	0.261738	0.24975	0.888085
1425	1473	mdd	JOSEPH_RESPONSE_TO_SODIUM_BUTYRATE_UP	351	0.229334	44.228	0.281718	0.24975	0.824722
1426	1428	mdd	REACTOME_RHO_GTPASES_ACTIVATE_IQGAPS	332	0.220023	-53.2102	0.273726	0.24975	-1.41476
1427	1503	mdd	GAVIN_FOXP3_TARGETS_CLUSTER_P4	1345	0.183942	-110.573	0.287712	0.24975	-1.76429
1428	1956	mdd	JINESH_BLEBBISHIELD_TO_IMMUNE_CELL_FUSION_PBSHMS_DN	4696	0.127925	-233.567	0.364635	0.24975	-2.50872
1429	1545	mdd	HUTTMANN_B_CLL_POOR_SURVIVAL_DN	1124	0.192061	95.0137	0.295704	0.250749	1.14096
1430	1605	mdd	LEE_NEURAL_CREST_STEM_CELL_DN	1867	0.177244	127.752	0.305694	0.250749	0.981532
1431	1599	mdd	SHETH_LIVER_CANCER_VS_TXNIP_LOSS_PAM3	982	0.199573	90.1318	0.304695	0.250749	0.930699
1432	1608	mdd	ENK_UV_RESPONSE_KERATINOCYTE_DN	5171	0.0868304	270.254	0.306693	0.250749	0.588415
1433	1495	mdd	BIOCARTA_AKT_PATHWAY	203	0.238809	-37.7545	0.285714	0.250749	-1.2557
1434	1342	mdd	WANG_BARRETTS_ESOPHAGUS_AND_ESOPHAGUS_CANCER_DN	403	0.221014	-55.6506	0.258741	0.250749	-1.40908
1435	1936	mdd	MIKKELSEN_NPC_HCP_WITH_H3K4ME3_AND_H3K27ME3	4016	0.143231	200.959	0.362637	0.251748	0.998723
1436	1407	mdd	NATSUME_RESPONSE_TO_INTERFERON_BETA_UP	851	0.203242	82.0478	0.26973	0.251748	0.804762
1437	1362	mdd	REACTOME_APC_CDC20_MEDIATED_DEGRADATION_OF_NEK2A	229	0.223848	42.0194	0.262737	0.251748	0.681466
1438	1371	mdd	REACTOME_GENERATION_OF_SECOND_MESSENGER_MOLECULES	333	0.20754	-51.1916	0.263736	0.251748	-1.29566
1439	1270	mdd	REACTOME_TNFR2_NON_CANONICAL_NF_KB_PATHWAY	829	0.181879	-89.1722	0.244755	0.251748	-1.54447
1440	1243	mdd	REACTOME_TRANSCRIPTION_OF_E2F_TARGETS_UNDER_NEGATIVE_CONTROL_BY_DREAM_COMPLEX	159	0.23479	33.9356	0.240759	0.252747	0.786658
1441	1616	mdd	LI_WILMS_TUMOR_VS_FETAL_KIDNEY_1_DN	1734	0.184264	122.586	0.307692	0.252747	0.629339
1442	1240	mdd	MARTENS_TRETINOIN_RESPONSE_DN	4761	0.060871	283.063	0.240759	0.252747	0.142151
1443	1481	mdd	KEGG_MEDICUS_REFERENCE_EGF_EGFR_RAS_JNK_SIGNALING_PATHWAY	197	0.248513	43.1289	0.283716	0.253746	1.23639
1444	1292	mdd	REACTOME_ERYTHROPOIETIN_ACTIVATES_RAS	170	0.22629	42.0722	0.24975	0.253746	1.05951
1445	1316	mdd	REACTOME_METABOLISM_OF_AMINE_DERIVED_HORMONES	188	0.215272	41.6492	0.254745	0.253746	0.96976
1446	1422	mdd	REACTOME_ACTIVATION_OF_SMO	217	0.236801	39.9505	0.272727	0.253746	0.951743
1447	1729	mdd	RUIZ_TNC_TARGETS_UP	2082	0.180728	138.342	0.324675	0.253746	0.867751
1448	1493	mdd	PYEON_HPV_POSITIVE_TUMORS_UP	908	0.202128	77.6966	0.285714	0.253746	0.627853
1449	1352	mdd	REACTOME_TIE2_SIGNALING	242	0.21595	-47.6757	0.260739	0.253746	-1.53308
1450	1707	mdd	ROSS_AML_WITH_AML1_ETO_FUSION	1104	0.218924	92.0024	0.321678	0.254745	0.967776
1451	1451	mdd	ZHAN_MULTIPLE_MYELOMA_CD1_DN	684	0.210663	71.1307	0.278721	0.254745	0.957895
1452	1510	mdd	GROSS_HYPOXIA_VIA_HIF1A_UP	760	0.223646	78.4106	0.28971	0.254745	0.76418
1453	1370	mdd	REACTOME_THE_ROLE_OF_NEF_IN_HIV_1_REPLICATION_AND_DISEASE_PATHOGENESIS	400	0.213959	-51.0539	0.263736	0.254745	-1.38124
1454	2069	mdd	ONDER_CDH1_TARGETS_2_UP	4344	0.148325	214.178	0.385614	0.255744	1.05576
1455	1279	mdd	KEGG_MEDICUS_VARIANT_MUTATION_ACTIVATED_FGFR3_TO_RAS_ERK_SIGNALING_PATHWAY	166	0.233064	36.2461	0.246753	0.255744	0.933157
1456	1314	mdd	REACTOME_MTOR_SIGNALLING	458	0.208075	64.518	0.254745	0.255744	0.829699
1457	1562	mdd	REACTOME_MITOTIC_PROPHASE	876	0.217932	80.9028	0.298701	0.255744	0.764142
1458	1412	mdd	BLANCO_MELO_COVID19_SARS_COV_2_LOW_MOI_INFECTION_A594_ACE2_EXPRESSING_CELLS_UP	1299	0.168222	107.239	0.270729	0.255744	0.604223
1459	1475	mdd	IIZUKA_LIVER_CANCER_PROGRESSION_L0_L1_DN	118	0.249677	22.7179	0.281718	0.255744	0.495578
1460	1424	mdd	REACTOME_SIGNALING_BY_CSF1_M_CSF_IN_MYELOID_CELLS	395	0.225226	-58.8101	0.272727	0.255744	-1.55512
1461	1404	mdd	BROWNE_HCMV_INFECTION_2HR_DN	610	0.213212	-70.737	0.268731	0.255744	-1.57228
1462	1213	mdd	PARK_TRETINOIN_RESPONSE	159	0.230807	33.5373	0.236763	0.256743	0.934879
1463	1561	mdd	CARD_MIR302A_TARGETS	1076	0.191171	88.675	0.298701	0.256743	0.792901
1464	1340	mdd	REACTOME_ISG15_ANTIVIRAL_MECHANISM	669	0.197879	70.8713	0.258741	0.256743	0.602622
1465	1301	mdd	REACTOME_PHYSIOLOGICAL_FACTORS	232	0.214342	44.0723	0.251748	0.257742	1.17659
1466	1457	mdd	LEE_LIVER_CANCER_MYC_UP	532	0.219375	69.515	0.27972	0.257742	0.80441
1467	1235	mdd	NIKOLSKY_BREAST_CANCER_1Q21_AMPLICON	41	0.234761	13.8775	0.23976	0.257742	-0.00483145
1468	1484	mdd	REACTOME_MET_ACTIVATES_PTK2_SIGNALING	580	0.233138	-61.8089	0.283716	0.257742	-1.50951
1469	1399	mdd	NADLER_HYPERGLYCEMIA_AT_OBESITY	628	0.209958	68.7223	0.268731	0.258741	0.784367
1470	1367	mdd	FRIDMAN_SENESCENCE_DN	180	0.226195	36.2685	0.263736	0.25974	1.08469
1471	1685	mdd	ZHAN_MULTIPLE_MYELOMA_CD1_VS_CD2_UP	1017	0.212237	84.577	0.316683	0.25974	0.931265
1472	1669	mdd	WP_BARDET_BIEDL_SYNDROME	976	0.210998	93.0487	0.314685	0.25974	0.848746
1473	1277	mdd	REACTOME_DISASSEMBLY_OF_THE_DESTRUCTION_COMPLEX_AND_RECRUITMENT_OF_AXIN_TO_THE_MEMBRANE	279	0.210845	48.1519	0.246753	0.25974	0.722304
1474	1478	mdd	FRASOR_RESPONSE_TO_SERM_OR_FULVESTRANT_UP	362	0.236842	-45.982	0.282717	0.25974	-1.36982
1475	1686	mdd	REACTOME_CGMP_EFFECTS	597	0.259794	61.3254	0.316683	0.260739	1.67793
1476	1610	mdd	GAUSSMANN_MLL_AF4_FUSION_TARGETS_A_DN	1633	0.174025	116.488	0.306693	0.260739	0.977617
1477	1366	mdd	WP_PATHOPHYSIOLOGICAL_ROLES_OF_DUX4_IN_FSHD1	219	0.23353	37.9323	0.263736	0.260739	0.900573
1478	1735	mdd	REACTOME_CELL_CELL_JUNCTION_ORGANIZATION	1505	0.206777	97.5907	0.325674	0.260739	0.887899
1479	1359	mdd	REACTOME_DISEASES_OF_PROGRAMMED_CELL_DEATH	449	0.220721	61.2394	0.262737	0.260739	0.787867
1480	2332	mdd	ACEVEDO_METHYLATED_IN_LIVER_CANCER_DN	11659	0.0610873	410.915	0.42957	0.260739	0.779671
1481	1486	mdd	STONER_ESOPHAGEAL_CARCINOGENESIS_UP	299	0.233013	48.3127	0.284715	0.260739	0.737545
1482	1327	mdd	REACTOME_IRON_UPTAKE_AND_TRANSPORT	586	0.204737	70.818	0.256743	0.260739	0.729389
1483	1536	mdd	ONGUSAHA_TP53_TARGETS	473	0.248233	-58.5114	0.293706	0.260739	-1.44087
1484	1284	mdd	KEGG_MEDICUS_VARIANT_MUTATION_CAUSED_ABERRANT_ABETA_TO_VGCC_CA2_APOPTOTIC_PATHWAY_N01004	235	0.211885	38.8844	0.247752	0.261738	1.23116
1485	1254	mdd	KEGG_MEDICUS_REFERENCE_PDGF_PDGFR_RAS_ERK_SIGNALING_PATHWAY	170	0.220036	41.6944	0.242757	0.261738	1.06179
1486	1472	mdd	MEDINA_SMARCA4_TARGETS	427	0.235915	55.6522	0.281718	0.261738	0.853555
1487	1423	mdd	REACTOME_REGULATION_OF_GENE_EXPRESSION_IN_BETA_CELLS	219	0.241208	38.1435	0.272727	0.261738	0.816217
1488	1419	mdd	BIOCARTA_G2_PATHWAY	237	0.222966	41.0459	0.271728	0.261738	0.772924
1489	1583	mdd	REACTOME_HIV_INFECTION	2070	0.167238	134.824	0.302697	0.261738	0.503633
1490	1432	mdd	KEGG_PHENYLALANINE_METABOLISM	135	0.250143	-30.588	0.274725	0.261738	-1.13127
1491	1353	mdd	NADERI_BREAST_CANCER_PROGNOSIS_UP	521	0.213069	-65.2232	0.260739	0.261738	-1.43684
1492	1505	mdd	NAKAMURA_CANCER_MICROENVIRONMENT_UP	372	0.244246	49.9815	0.288711	0.262737	0.939606
1493	1805	mdd	WP_GLIOBLASTOMA_SIGNALING_PATHWAYS	1163	0.229454	93.6963	0.337662	0.262737	0.896441
1494	1502	mdd	KEGG_MEDICUS_PATHOGEN_SALMONELLA_SOPE_TO_RAC_SIGNALING_PATHWAY	210	0.243221	40.2553	0.287712	0.262737	0.863511
1495	1383	mdd	KEGG_MEDICUS_REFERENCE_PROMOTION_OF_MICROTUBULE_GROWTH	188	0.229486	-38.3522	0.265734	0.262737	-1.22424
1496	1508	mdd	SPIELMAN_LYMPHOBLAST_EUROPEAN_VS_ASIAN_2FC_DN	273	0.246046	-44.604	0.288711	0.262737	-1.43094
1497	1311	mdd	LEE_LIVER_CANCER_ACOX1_DN	779	0.1915	-85.5516	0.253746	0.262737	-1.56804
1498	1368	mdd	BIOCARTA_HSP27_PATHWAY	171	0.245681	32.4712	0.263736	0.263736	0.883845
1499	1633	mdd	MARSON_BOUND_BY_FOXP3_UNSTIMULATED	10063	0.040872	436.72	0.30969	0.263736	0.310006
1500	1565	mdd	KEGG_MEDICUS_PATHOGEN_HPV_E6_TO_NOTCH_SIGNALING_PATHWAY_N00381	253	0.247558	-37.0578	0.298701	0.263736	-1.32147
1501	1328	mdd	KEGG_MEDICUS_REFERENCE_INTRINSIC_APOPTOTIC_PATHWAY	151	0.234419	33.8384	0.256743	0.264735	0.87638
1502	1453	mdd	WP_MITOCHONDRIAL_COMPLEX_IV_ASSEMBLY	250	0.228473	45.5372	0.278721	0.264735	0.732791
1503	1539	mdd	HOFFMANN_LARGE_TO_SMALL_PRE_BII_LYMPHOCYTE_UP	1321	0.187378	100.146	0.294705	0.264735	0.448574
1504	1211	mdd	KEGG_MEDICUS_ENV_FACTOR_BENZO_A_PYRENRE_TO_CYP_MEDIATED_METABOLISM	94	0.228181	-27.2457	0.235764	0.264735	-1.07487
1505	1334	mdd	BIOCARTA_NFKB_PATHWAY	209	0.213499	-39.7327	0.257742	0.264735	-1.17997
1506	1552	mdd	SUZUKI_RESPONSE_TO_TSA_AND_DECITABINE_1B	206	0.25134	-36.6446	0.296703	0.264735	-1.38261
1507	1470	mdd	MUNSHI_MULTIPLE_MYELOMA_UP	743	0.217949	-71.0969	0.280719	0.264735	-1.39602
1508	2312	mdd	DELYS_THYROID_CANCER_DN	4569	0.17061	-199.293	0.425574	0.264735	-2.34696
1509	1434	mdd	GARGALOVIC_RESPONSE_TO_OXIDIZED_PHOSPHOLIPIDS_PINK_DN	438	0.228381	53.198	0.275724	0.265734	0.933757
1510	1553	mdd	WP_MTHFR_DEFICIENCY	286	0.245728	-43.288	0.296703	0.265734	-1.24643
1511	1657	mdd	REACTOME_SYNAPTIC_ADHESION_LIKE_MOLECULES	549	0.253496	51.0009	0.312687	0.266733	1.25662
1512	1500	mdd	KAUFFMANN_MELANOMA_RELAPSE_UP	656	0.224193	70.5623	0.287712	0.266733	0.711722
1513	1393	mdd	REACTOME_SUMOYLATION_OF_DNA_REPLICATION_PROTEINS	423	0.216703	53.4465	0.267732	0.266733	0.632547
1514	1692	mdd	ACEVEDO_LIVER_CANCER_DN	5624	0.0887952	287.834	0.318681	0.266733	0.580417
1515	1645	mdd	REACTOME_G2_M_CHECKPOINTS	1097	0.202689	98.2099	0.311688	0.266733	0.544955
1516	1603	mdd	REACTOME_PURINE_CATABOLISM	181	0.270704	-32.0811	0.304695	0.266733	-1.1684
1517	1535	mdd	PID_WNT_SIGNALING_PATHWAY	316	0.247725	46.2588	0.293706	0.267732	0.858543
1518	1789	mdd	DAVICIONI_MOLECULAR_ARMS_VS_ERMS_DN	2634	0.17635	155.986	0.334665	0.267732	0.82484
1519	1413	mdd	KEGG_OXIDATIVE_PHOSPHORYLATION	874	0.193098	90.0309	0.270729	0.267732	0.647295
1520	1348	mdd	MIDORIKAWA_AMPLIFIED_IN_LIVER_CANCER	413	0.213043	-50.1816	0.25974	0.267732	-1.15721
1521	1574	mdd	REACTOME_G_PROTEIN_ACTIVATION	349	0.250005	-47.0653	0.300699	0.267732	-1.40778
1522	1517	mdd	ODONNELL_METASTASIS_DN	300	0.238666	53.3989	0.290709	0.268731	1.14119
1523	1408	mdd	KEGG_MEDICUS_REFERENCE_HORMONE_LIKE_CYTOKINE_TO_JAK_STAT_SIGNALING_PATHWAY	163	0.256348	35.0022	0.26973	0.268731	0.777471
1524	2061	mdd	CREIGHTON_ENDOCRINE_THERAPY_RESISTANCE_4	3908	0.168865	190.785	0.384615	0.268731	0.734147
1525	1363	mdd	CAFFAREL_RESPONSE_TO_THC_24HR_3_DN	107	0.248553	25.0354	0.262737	0.268731	0.724012
1526	1578	mdd	PID_LKB1_PATHWAY	576	0.245133	58.438	0.301698	0.268731	0.704827
1527	1519	mdd	REACTOME_SYNTHESIS_OF_ACTIVE_UBIQUITIN_ROLES_OF_E1_AND_E2_ENZYMES	261	0.242581	-41.0059	0.290709	0.268731	-1.12949
1528	1700	mdd	VERRECCHIA_EARLY_RESPONSE_TO_TGFB1	696	0.249461	-71.2124	0.31968	0.268731	-1.49964
1529	1455	mdd	REACTOME_RECRUITMENT_OF_NUMA_TO_MITOTIC_CENTROSOMES	793	0.212677	-82.2727	0.278721	0.268731	-1.50245
1530	1652	mdd	GROSS_HYPOXIA_VIA_HIF1A_DN	1192	0.212806	-96.6411	0.311688	0.268731	-1.63942
1531	1790	mdd	GUTIERREZ_CHRONIC_LYMPHOCYTIC_LEUKEMIA_DN	1031	0.237303	90.6873	0.334665	0.26973	1.23184
1532	1501	mdd	HEBERT_MATRISOME_TNBC_BRAIN_METASTASIS	516	0.232348	58.9304	0.287712	0.26973	1.18157
1533	1584	mdd	SWEET_KRAS_TARGETS_UP	1355	0.191416	115.469	0.302697	0.26973	1.12635
1534	1558	mdd	REACTOME_REGULATION_OF_RUNX1_EXPRESSION_AND_ACTIVITY	313	0.248867	43.3237	0.297702	0.26973	1.04526
1535	1557	mdd	REACTOME_ENERGY_DEPENDENT_REGULATION_OF_MTOR_BY_LKB1_AMPK	349	0.244657	53.0423	0.297702	0.26973	0.942249
1536	1400	mdd	MIKKELSEN_NPC_ICP_WITH_H3K27ME3	118	0.240431	-27.4172	0.268731	0.26973	-1.08338
1537	1514	mdd	KEGG_MEDICUS_VARIANT_MUTATION_CAUSED_ABERRANT_HTT_TO_ANTEROGRADE_AXONAL_TRANSPORT	251	0.239256	-37.6373	0.28971	0.26973	-1.08868
1538	1682	mdd	REACTOME_FORMATION_OF_THE_EARLY_ELONGATION_COMPLEX	327	0.26704	-43.6375	0.315684	0.26973	-1.11487
1539	1385	mdd	XU_HGF_TARGETS_INDUCED_BY_AKT1_48HR_UP	202	0.224268	-40.953	0.265734	0.26973	-1.53521
1540	1403	mdd	KEGG_MEDICUS_REFERENCE_TCR_PLCG_ITPR_SIGNALING_PATHWAY	444	0.227781	-57.1832	0.268731	0.26973	-1.67942
1541	1435	mdd	BIOCARTA_TGFB_PATHWAY	271	0.234903	43.2729	0.275724	0.270729	0.999159
1542	1441	mdd	BIOCARTA_BTG2_PATHWAY	129	0.261625	29.2365	0.276723	0.270729	0.973656
1543	1360	mdd	BOYAULT_LIVER_CANCER_SUBCLASS_G1_DN	451	0.220513	56.2094	0.262737	0.270729	0.777549
1544	1526	mdd	KEGG_PROTEIN_EXPORT	231	0.25373	37.8994	0.291708	0.270729	0.722202
1545	1205	mdd	WP_GLUTATHIONE_METABOLISM	153	0.214655	-34.8228	0.234765	0.270729	-1.14541
1546	1483	mdd	LAMB_CCND1_TARGETS	238	0.233872	-39.1212	0.283716	0.270729	-1.30383
1547	1734	mdd	KEGG_MEDICUS_REFERENCE_DRD1_GNAS_AC_PKA_SIGNALING_PATHWAY	250	0.274673	38.1985	0.324675	0.271728	0.98292
1548	1471	mdd	WP_ATM_SIGNALING_IN_DEVELOPMENT_AND_DISEASE	452	0.232893	58.5954	0.281718	0.271728	0.760241
1549	1570	mdd	KEGG_MEDICUS_PATHOGEN_SALMONELLA_SIFA_TO_MICROTUBULE_PLUS_END_DIRECTED_TRANSPORT	213	0.2586	-34.269	0.2997	0.271728	-1.03966
1550	1280	mdd	WP_OCTADECANOID_FORMATION_FROM_LINOLEIC_ACID	86	0.242068	-29.6824	0.246753	0.271728	-1.08898
1551	1507	mdd	REACTOME_METABOLISM_OF_COFACTORS	190	0.253431	-33.3864	0.288711	0.271728	-1.10079
1552	1580	mdd	BRACHAT_RESPONSE_TO_CISPLATIN	242	0.257961	-40.2032	0.301698	0.271728	-1.29293
1553	1330	mdd	WP_ESTROGEN_METABOLISM_WP5276	215	0.221709	-44.8287	0.256743	0.271728	-1.32083
1554	1632	mdd	REACTOME_FC_EPSILON_RECEPTOR_FCERI_SIGNALING	1559	0.185405	-117.446	0.308691	0.271728	-1.73278
1555	1465	mdd	MEISSNER_BRAIN_HCP_WITH_H3K4ME2_AND_H3K27ME3	681	0.214663	80.2821	0.280719	0.272727	0.933697
1556	1874	mdd	MIKKELSEN_MEF_HCP_WITH_H3_UNMETHYLATED	3078	0.173593	159.251	0.351648	0.272727	0.763334
1557	1897	mdd	BRUINS_UVC_RESPONSE_VIA_TP53_GROUP_D	3584	0.157749	189.131	0.356643	0.272727	0.761312
1558	1677	mdd	DAZARD_RESPONSE_TO_UV_SCC_DN	1546	0.195124	106.829	0.315684	0.272727	0.743986
1559	1452	mdd	REACTOME_RNA_POLYMERASE_II_TRANSCRIPTION_TERMINATION	600	0.223339	70.0177	0.278721	0.272727	0.704015
1560	1598	mdd	WP_GPCRS_CLASS_A_RHODOPSIN_LIKE	2080	0.16422	135.764	0.304695	0.272727	0.358827
1561	1469	mdd	KUROZUMI_RESPONSE_TO_ONCOCYTIC_VIRUS	358	0.237766	-55.1976	0.280719	0.272727	-1.3156
1562	1723	mdd	OUILLETTE_CLL_13Q14_DELETION_UP	979	0.227457	86.1346	0.323676	0.273726	0.779867
1563	1987	mdd	MEISSNER_NPC_HCP_WITH_H3_UNMETHYLATED	6781	0.0949349	313.22	0.36963	0.273726	0.737069
1564	2110	mdd	REACTOME_TRANSPORT_OF_SMALL_MOLECULES	9070	0.0735278	375.881	0.392607	0.273726	0.658747
1565	1555	mdd	WP_IL_1_SIGNALING_PATHWAY	545	0.247142	-64.8694	0.296703	0.273726	-1.45403
1566	1589	mdd	REACTOME_NON_INTEGRIN_MEMBRANE_ECM_INTERACTIONS	1020	0.209098	-81.6652	0.302697	0.273726	-1.55381
1567	1886	mdd	MEBARKI_HCC_PROGENITOR_WNT_UP	3006	0.181285	-166.545	0.353646	0.273726	-2.33871
1568	1378	mdd	KEGG_MEDICUS_REFERENCE_HGF_MET_RAS_ERK_SIGNALING_PATHWAY	154	0.243173	36.059	0.264735	0.274725	0.934982
1569	1395	mdd	WP_REGULATION_OF_APOPTOSIS_BY_PARATHYROID_HORMONE_RELATED_PROTEIN	268	0.225726	45.6566	0.267732	0.274725	0.841025
1570	1497	mdd	REACTOME_NS1_MEDIATED_EFFECTS_ON_HOST_PATHWAYS	347	0.235724	46.3616	0.286713	0.274725	0.553062
1571	1401	mdd	CURSONS_NATURAL_KILLER_CELLS	171	0.248382	-39.6359	0.268731	0.274725	-1.22466
1572	1490	mdd	STEGER_ADIPOGENESIS_DN	282	0.249477	-49.6102	0.284715	0.274725	-1.47565
1573	1586	mdd	VALK_AML_CLUSTER_13	624	0.248139	63.1213	0.302697	0.275724	1.13005
1574	1485	mdd	REACTOME_TRANSCRIPTIONAL_REGULATION_BY_NPAS4	455	0.239354	56.3847	0.284715	0.275724	1.01878
1575	1511	mdd	WP_HISTONE_MODIFICATIONS	493	0.239074	54.0502	0.28971	0.275724	0.817245
1576	1530	mdd	KEGG_VEGF_SIGNALING_PATHWAY	936	0.204152	86.0092	0.292707	0.275724	0.730431
1577	2043	mdd	FEVR_CTNNB1_TARGETS_UP	7680	0.0823975	340.005	0.380619	0.275724	0.5959
1578	1410	mdd	BIOCARTA_HSWI_SNF_PATHWAY	130	0.253156	-32.211	0.26973	0.275724	-1.22772
1579	1644	mdd	CHIBA_RESPONSE_TO_TSA_UP	606	0.256749	-64.1779	0.310689	0.275724	-1.47134
1580	2116	mdd	REACTOME_CDC42_GTPASE_CYCLE	2517	0.224364	-134.874	0.392607	0.275724	-1.96847
1581	1394	mdd	KEGG_MEDICUS_REFERENCE_TNF_P38_SIGNALING_PATHWAY	353	0.218392	49.3654	0.267732	0.276723	0.920038
1582	1496	mdd	STEARMAN_TUMOR_FIELD_EFFECT_UP	374	0.247985	54.9533	0.286713	0.276723	0.86606
1583	1513	mdd	REACTOME_INTERLEUKIN_37_SIGNALING	262	0.240858	41.0484	0.28971	0.276723	0.817334
1584	1482	mdd	AMIT_DELAYED_EARLY_GENES	188	0.248736	33.7182	0.283716	0.276723	0.71023
1585	1895	mdd	REACTOME_METABOLISM_OF_LIPIDS	7853	0.0687312	360.422	0.355644	0.276723	0.563413
1586	1609	mdd	ACEVEDO_NORMAL_TISSUE_ADJACENT_TO_LIVER_TUMOR_UP	1551	0.186137	118.333	0.306693	0.276723	0.545419
1587	1174	mdd	NIKOLSKY_BREAST_CANCER_20Q11_AMPLICON	61	0.22843	20.3822	0.228771	0.276723	0.130091
1588	1588	mdd	VICENT_METASTASIS_UP	307	0.249015	-38.5605	0.302697	0.276723	-1.38721
1589	1843	mdd	IKEDA_MIR30_TARGETS_UP	1745	0.220943	-104.953	0.343656	0.276723	-1.73734
1590	1638	mdd	PID_HDAC_CLASSIII_PATHWAY	321	0.262485	47.8581	0.310689	0.277722	1.01144
1591	1585	mdd	TURASHVILI_BREAST_DUCTAL_CARCINOMA_VS_LOBULAR_NORMAL_UP	951	0.212331	93.3497	0.302697	0.277722	0.940168
1592	1661	mdd	VETTER_TARGETS_OF_PRKCA_AND_ETS1_DN	265	0.258702	36.4541	0.312687	0.277722	0.87129
1593	1654	mdd	PID_P53_DOWNSTREAM_PATHWAY	1603	0.192082	124.047	0.312687	0.277722	0.726901
1594	1712	mdd	PYEON_CANCER_HEAD_AND_NECK_VS_CERVICAL_UP	1698	0.200742	109.537	0.322677	0.277722	0.47786
1595	1414	mdd	KEGG_MEDICUS_VARIANT_BCR_ABL_FUSION_KINASE_TO_PI3K_SIGNALING_PATHWAY	129	0.255142	-28.8285	0.270729	0.277722	-1.10248
1596	1443	mdd	REACTOME_NUCLEOTIDE_CATABOLISM	444	0.2347	-54.9225	0.276723	0.277722	-1.3093
1597	1402	mdd	BUCKANOVICH_T_LYMPHOCYTE_HOMING_ON_TUMOR_DN	256	0.221006	-44.1325	0.268731	0.277722	-1.37353
1598	1597	mdd	WP_PRIMARY_OVARIAN_INSUFFICIENCY	2212	0.164096	139.353	0.304695	0.278721	0.709403
1599	1905	mdd	MILI_PSEUDOPODIA_CHEMOTAXIS_DN	4735	0.124618	228.329	0.357642	0.278721	0.510581
1600	1444	mdd	REACTOME_APOPTOTIC_EXECUTION_PHASE	566	0.225949	-63.4907	0.276723	0.278721	-1.44211
1601	1866	mdd	BLANCO_MELO_COVID19_SARS_COV_2_INFECTION_A594_ACE2_EXPRESSING_CELLS_DN	1312	0.242955	97.6435	0.34965	0.27972	0.821065
1602	1409	mdd	AUJLA_IL22_AND_IL17A_SIGNALING	83	0.257538	27.2634	0.26973	0.27972	0.777034
1603	1808	mdd	AMIT_EGF_RESPONSE_480_HELA	2171	0.178685	142.395	0.338661	0.27972	0.768127
1604	1726	mdd	ALONSO_METASTASIS_DN	337	0.268075	41.9484	0.323676	0.27972	0.755753
1605	2286	mdd	RODRIGUES_THYROID_CARCINOMA_POORLY_DIFFERENTIATED_DN	10278	0.0688849	401.278	0.422577	0.27972	0.730684
1606	1748	mdd	REACTOME_SLC_MEDIATED_TRANSMEMBRANE_TRANSPORT	3182	0.147018	183.545	0.328671	0.27972	0.72265
1607	1577	mdd	REACTOME_PEPTIDE_LIGAND_BINDING_RECEPTORS	1648	0.171924	136.442	0.301698	0.27972	0.546095
1608	1523	mdd	REACTOME_TRANSLATION	2255	0.157021	155.052	0.291708	0.27972	0.401851
1609	1844	mdd	LEIN_MIDBRAIN_MARKERS	1218	0.233036	86.2829	0.344655	0.280719	0.861664
1610	1518	mdd	MCCABE_HOXC6_TARGETS_CANCER_DN	201	0.254215	35.7773	0.290709	0.280719	0.735505
1611	1341	mdd	HEBERT_MATRISOME_TNBC_LIVER_METASTASIS	161	0.248258	36.6655	0.258741	0.281718	1.07795
1612	1600	mdd	REACTOME_TRANSLATION_OF_SARS_COV_2_STRUCTURAL_PROTEINS	756	0.239972	69.5401	0.304695	0.281718	0.823194
1613	1351	mdd	FARMER_BREAST_CANCER_CLUSTER_5	71	0.254517	-18.3626	0.260739	0.281718	-0.671473
1614	1520	mdd	ABRAMSON_INTERACT_WITH_AIRE	392	0.245985	-52.3952	0.290709	0.281718	-1.23619
1615	2109	mdd	TARTE_PLASMA_CELL_VS_PLASMABLAST_UP	4805	0.145358	-214.93	0.391608	0.281718	-2.42358
1616	1612	mdd	WP_BASE_EXCISION_REPAIR	355	0.255531	50.9918	0.306693	0.282717	0.85287
1617	1993	mdd	PHONG_TNF_RESPONSE_VIA_P38_COMPLETE	3036	0.184223	160.038	0.370629	0.282717	0.675413
1618	1560	mdd	REACTOME_TP53_REGULATES_TRANSCRIPTION_OF_DNA_REPAIR_GENES	568	0.2418	-61.2188	0.297702	0.282717	-1.24981
1619	1564	mdd	REACTOME_SIGNALING_BY_ACTIVIN	212	0.259432	-36.2885	0.298701	0.282717	-1.26909
1620	1719	mdd	PID_FGF_PATHWAY	677	0.255433	-60.1134	0.322677	0.282717	-1.28773
1621	1676	mdd	HUANG_GATA2_TARGETS_DN	817	0.242644	-74.0755	0.314685	0.282717	-1.36071
1622	1684	mdd	CHIARADONNA_NEOPLASTIC_TRANSFORMATION_CDC25_UP	1431	0.212014	-104.6	0.315684	0.282717	-1.69755
1623	1639	mdd	REACTOME_DOPAMINE_NEUROTRANSMITTER_RELEASE_CYCLE	339	0.256158	44.9773	0.310689	0.283716	1.0261
1624	2136	mdd	DAVICIONI_MOLECULAR_ARMS_VS_ERMS_UP	5529	0.140953	216.416	0.397602	0.283716	0.696423
1625	1688	mdd	WP_PRADER_WILLI_AND_ANGELMAN_SYNDROME	1097	0.21939	91.3879	0.317682	0.283716	0.684935
1626	1602	mdd	KEGG_MEDICUS_REFERENCE_NUCLEAR_EXPORT_OF_MRNA	231	0.262477	36.8562	0.304695	0.283716	0.611686
1627	1509	mdd	WHITFIELD_CELL_CYCLE_G2	1511	0.168515	116.199	0.28971	0.283716	0.478462
1628	1664	mdd	YANG_BREAST_CANCER_ESR1_BULK_DN	364	0.263719	-55.5319	0.312687	0.283716	-1.5696
1629	1381	mdd	WP_CARDIOMYOCYTE_SIGNALING_PATHWAYS_CONVERGING_ON_TITIN	425	0.221772	62.1911	0.265734	0.284715	0.969348
1630	1487	mdd	BIOCARTA_GRANULOCYTES_PATHWAY	141	0.277262	28.9686	0.284715	0.284715	0.807136
1631	1440	mdd	LEE_AGING_MUSCLE_DN	442	0.230236	58.5426	0.276723	0.284715	0.799596
1632	1672	mdd	KEGG_MEDICUS_REFERENCE_DNA_REPLICATION_LICENSING	175	0.280462	34.9544	0.314685	0.284715	0.646756
1633	1460	mdd	REACTOME_CARDIOGENESIS	283	0.234574	-48.6641	0.27972	0.284715	-1.32944
1634	1621	mdd	KEGG_PEROXISOME	796	0.234642	-72.9123	0.307692	0.284715	-1.42365
1635	1622	mdd	ANDERSEN_LIVER_CANCER_KRT19_DN	761	0.241438	-73.1713	0.307692	0.284715	-1.55618
1636	1572	mdd	WARTERS_RESPONSE_TO_IR_SKIN	905	0.221883	82.7793	0.300699	0.285714	0.841734
1637	1427	mdd	REACTOME_TRANSLATION_OF_REPLICASE_AND_ASSEMBLY_OF_THE_REPLICATION_TRANSCRIPTION_COMPLEX	139	0.26762	29.1895	0.273726	0.285714	0.754992
1638	1782	mdd	MARKEY_RB1_CHRONIC_LOF_UP	1306	0.228555	95.1658	0.333666	0.285714	0.700299
1639	1437	mdd	BIOCARTA_EIF_PATHWAY	124	0.268283	25.7086	0.275724	0.285714	0.645162
1640	1655	mdd	HAHTOLA_MYCOSIS_FUNGOIDES_CD4_DN	1049	0.207824	88.8341	0.312687	0.285714	0.522616
1641	1379	mdd	KEGG_MEDICUS_REFERENCE_ANTEROGRADE_AXONAL_TRANSPORT	204	0.22488	-35.8863	0.264735	0.286713	-1.10947
1642	1955	mdd	REACTOME_L1CAM_INTERACTIONS	1783	0.237478	-107.282	0.364635	0.286713	-1.76642
1643	1777	mdd	BROWN_MYELOID_CELL_DEVELOPMENT_UP	1873	0.199198	-128.501	0.331668	0.286713	-1.85739
1644	1666	mdd	BIOCARTA_AGR_PATHWAY	532	0.255603	55.0837	0.313686	0.287712	0.945847
1645	1646	mdd	REACTOME_TRANSCRIPTIONAL_REGULATION_BY_MECP2	1091	0.21237	84.5903	0.311688	0.287712	0.92703
1646	1736	mdd	WP_NUCLEAR_RECEPTORS	697	0.256056	60.2301	0.325674	0.287712	0.914971
1647	1480	mdd	AMIT_EGF_RESPONSE_60_HELA	485	0.235588	61.6992	0.283716	0.287712	0.709659
1648	1592	mdd	REACTOME_DDX58_IFIH1_MEDIATED_INDUCTION_OF_INTERFERON_ALPHA_BETA	712	0.247434	69.4105	0.303696	0.287712	0.563331
1649	1696	mdd	KYNG_NORMAL_AGING_UP	190	0.288523	-32.2273	0.318681	0.287712	-1.22661
1650	1620	mdd	SCHRAETS_MLL_TARGETS_DN	422	0.258255	-56.4197	0.307692	0.287712	-1.3547
1651	1498	mdd	REACTOME_INTERLEUKIN_RECEPTOR_SHC_SIGNALING	324	0.2427	-50.2972	0.286713	0.287712	-1.4937
1652	1865	mdd	TSAI_RESPONSE_TO_IONIZING_RADIATION	1732	0.23269	-119.404	0.348651	0.287712	-1.72273
1653	1982	mdd	DAWSON_METHYLATED_IN_LYMPHOMA_TCL1	1406	0.255548	75.1332	0.368631	0.288711	0.918152
1654	1988	mdd	CAIRO_LIVER_DEVELOPMENT_UP	2176	0.210425	129.627	0.36963	0.288711	0.82479
1655	1689	mdd	KLEIN_TARGETS_OF_BCR_ABL1_FUSION	607	0.273968	55.0187	0.317682	0.288711	0.768538
1656	1769	mdd	BOSCO_ALLERGEN_INDUCED_TH2_ASSOCIATED_MODULE	1906	0.204641	126.023	0.331668	0.288711	0.701999
1657	1447	mdd	BIOCARTA_EFP_PATHWAY	198	0.24488	29.9432	0.277722	0.288711	0.657841
1658	1722	mdd	FUJII_YBX1_TARGETS_DN	2087	0.184333	135.839	0.323676	0.288711	0.620135
1659	1569	mdd	KEGG_MEDICUS_ENV_FACTOR_METALS_TO_NFKB_SIGNALING_PATHWAY	203	0.252442	-34.1669	0.2997	0.288711	-1.2056
1660	1499	mdd	REACTOME_ACTIVATION_OF_ANTERIOR_HOX_GENES_IN_HINDBRAIN_DEVELOPMENT_DURING_EARLY_EMBRYOGENESIS	615	0.234985	-60.5598	0.286713	0.288711	-1.23871
1661	1660	mdd	KEGG_MEDICUS_REFERENCE_EGF_EGFR_PLCG_ERK_SIGNALING_PATHWAY	290	0.267555	44.1491	0.312687	0.28971	1.187
1662	1730	mdd	BROWNE_HCMV_INFECTION_10HR_DN	799	0.257545	72.1176	0.324675	0.28971	0.931741
1663	1426	mdd	REACTOME_POLYMERASE_SWITCHING	139	0.268112	32.2474	0.273726	0.28971	0.841818
1664	1579	mdd	KEGG_MEDICUS_REFERENCE_MITOCHONDRIAL_COMPLEX_UCP1_IN_THERMOGENESIS	464	0.251168	57.0178	0.301698	0.28971	0.588191
1665	1467	mdd	CHEOK_RESPONSE_TO_HD_MTX_DN	173	0.256432	-32.555	0.280719	0.28971	-1.08091
1666	1532	mdd	LI_DCP2_BOUND_MRNA	752	0.229352	-69.7189	0.292707	0.28971	-1.34139
1667	1670	mdd	HANN_RESISTANCE_TO_BCL2_INHIBITOR_DN	831	0.245101	66.5528	0.314685	0.290709	0.917299
1668	1488	mdd	WP_IRON_METABOLISM_IN_PLACENTA	110	0.267008	26.7523	0.284715	0.290709	0.805799
1669	1591	mdd	NOUZOVA_METHYLATED_IN_APL	798	0.241484	74.2044	0.303696	0.290709	0.803808
1670	1454	mdd	POS_RESPONSE_TO_HISTAMINE_UP	130	0.263543	-29.5068	0.278721	0.290709	-1.15996
1671	1606	mdd	WP_GENES_TARGETED_BY_MIRNAS_IN_ADIPOCYTES	279	0.26822	45.1203	0.305694	0.291708	1.33672
1672	1763	mdd	VANHARANTA_UTERINE_FIBROID_UP	739	0.270619	69.6197	0.330669	0.291708	1.08094
1673	1725	mdd	GALE_APL_WITH_FLT3_MUTATED_UP	675	0.254027	66.8582	0.323676	0.291708	0.791443
1674	1542	mdd	XU_HGF_SIGNALING_NOT_VIA_AKT1_48HR_DN	186	0.258365	-37.1826	0.294705	0.291708	-1.21716
1675	1571	mdd	STEGER_ADIPOGENESIS_UP	269	0.250887	-46.3284	0.2997	0.291708	-1.3958
1676	1791	mdd	GENTILE_UV_RESPONSE_CLUSTER_D2	594	0.273622	54.4564	0.334665	0.292707	0.824453
1677	1506	mdd	REACTOME_DISEASES_ASSOCIATED_WITH_N_GLYCOSYLATION_OF_PROTEINS	179	0.253949	-30.225	0.288711	0.292707	-0.977594
1678	1554	mdd	REACTOME_COMPLEMENT_CASCADE	486	0.255918	-56.7309	0.296703	0.292707	-1.23564
1679	1581	mdd	REACTOME_SIGNALING_BY_FGFR	913	0.215141	-83.3574	0.301698	0.292707	-1.48606
1680	1746	mdd	WP_NRXN1_DELETION_SYNDROME	348	0.277716	37.1183	0.327672	0.293706	1.01052
1681	1512	mdd	LANG_MYB_FAMILY_TARGETS	383	0.235355	48.384	0.28971	0.293706	0.823494
1682	1868	mdd	DOANE_BREAST_CANCER_ESR1_UP	1780	0.223502	109.873	0.350649	0.293706	0.812653
1683	1847	mdd	BILD_MYC_ONCOGENIC_SIGNATURE	2125	0.197654	134.508	0.345654	0.293706	0.579461
1684	1770	mdd	FIGUEROA_AML_METHYLATION_CLUSTER_4_UP	1051	0.225179	81.9838	0.331668	0.293706	0.514518
1685	1364	mdd	NIKOLSKY_BREAST_CANCER_7Q21_Q22_AMPLICON	336	0.220046	44.8368	0.263736	0.293706	0.195903
1686	1650	mdd	REACTOME_FORMATION_OF_TUBULIN_FOLDING_INTERMEDIATES_BY_CCT_TRIC	200	0.278849	-38.7911	0.311688	0.293706	-1.22758
1687	1642	mdd	REACTOME_ROLE_OF_PHOSPHOLIPIDS_IN_PHAGOCYTOSIS	484	0.26678	-56.2731	0.310689	0.293706	-1.60978
1688	1594	mdd	REACTOME_ATTACHMENT_AND_ENTRY	398	0.256397	45.5559	0.303696	0.294705	1.09391
1689	1559	mdd	REACTOME_MATURATION_OF_SARS_COV_1_NUCLEOPROTEIN	110	0.276316	27.026	0.297702	0.294705	0.79156
1690	1601	mdd	REACTOME_KERATAN_SULFATE_KERATIN_METABOLISM	434	0.258655	52.2876	0.304695	0.294705	0.777441
1691	1643	mdd	PID_ANGIOPOIETIN_RECEPTOR_PATHWAY	566	0.255149	-61.0153	0.310689	0.294705	-1.34664
1692	1613	mdd	REACTOME_TRIGLYCERIDE_BIOSYNTHESIS	173	0.278723	38.3104	0.306693	0.295704	1.10712
1693	1636	mdd	BERNARD_PPAPDC1B_TARGETS_UP	494	0.260256	57.8463	0.310689	0.295704	0.859953
1694	1731	mdd	KEGG_SNARE_INTERACTIONS_IN_VESICULAR_TRANSPORT	436	0.274427	52.6316	0.324675	0.295704	0.789467
1695	1836	mdd	REACTOME_TRNA_PROCESSING	912	0.252569	74.254	0.343656	0.295704	0.51899
1696	1596	mdd	GOLUB_ALL_VS_AML_UP	277	0.257959	-44.8877	0.303696	0.295704	-1.27979
1697	1740	mdd	PID_IL2_STAT5_PATHWAY	350	0.280121	-51.4665	0.325674	0.295704	-1.4579
1698	1885	mdd	REACTOME_CELL_SURFACE_INTERACTIONS_AT_THE_VASCULAR_WALL	1381	0.242253	-101.425	0.353646	0.295704	-1.57715
1699	1826	mdd	BROWNE_HCMV_INFECTION_20HR_DN	1508	0.219706	107.826	0.341658	0.296703	0.918985
1700	1494	mdd	REACTOME_CARGO_CONCENTRATION_IN_THE_ER	316	0.242751	42.8987	0.285714	0.296703	0.616231
1701	1568	mdd	SMID_BREAST_CANCER_RELAPSE_IN_PLEURA_DN	235	0.262703	34.205	0.2997	0.296703	0.563471
1702	1448	mdd	HERNANDEZ_MITOTIC_ARREST_BY_DOCETAXEL_2_DN	189	0.243308	-33.711	0.277722	0.296703	-1.10967
1703	1733	mdd	REACTOME_UNBLOCKING_OF_NMDA_RECEPTORS_GLUTAMATE_BINDING_AND_ACTIVATION	430	0.280846	44.3072	0.324675	0.297702	1.04567
1704	2048	mdd	REACTOME_PLATELET_HOMEOSTASIS	1549	0.26475	97.7931	0.381618	0.297702	0.928747
1705	2371	mdd	SCHUETZ_BREAST_CANCER_DUCTAL_INVASIVE_UP	5432	0.168279	237.794	0.437562	0.297702	0.832535
1706	1820	mdd	WINZEN_DEGRADED_VIA_KHSRP	1187	0.23563	100.215	0.340659	0.297702	0.80537
1707	1648	mdd	SHAFFER_IRF4_TARGETS_IN_ACTIVATED_DENDRITIC_CELL	731	0.249829	71.4625	0.311688	0.297702	0.790261
1708	1969	mdd	LIU_SOX4_TARGETS_UP	1611	0.242041	108.152	0.366633	0.297702	0.635068
1709	1442	mdd	REACTOME_ALPHA_LINOLENIC_OMEGA3_AND_LINOLEIC_OMEGA6_ACID_METABOLISM	126	0.269509	23.222	0.276723	0.297702	0.625445
1710	1968	mdd	MEISSNER_BRAIN_HCP_WITH_H3K27ME3	2864	0.187912	163.34	0.366633	0.297702	0.502902
1711	1537	mdd	SHEDDEN_LUNG_CANCER_GOOD_SURVIVAL_A5	728	0.232411	-71.7221	0.293706	0.297702	-1.35511
1712	1816	mdd	UEDA_CENTRAL_CLOCK	913	0.248542	-78.1289	0.338661	0.297702	-1.39001
1713	1825	mdd	REACTOME_RHOJ_GTPASE_CYCLE	714	0.277984	-63.8209	0.340659	0.297702	-1.43043
1714	1910	mdd	ONDER_CDH1_SIGNALING_VIA_CTNNB1	1382	0.246554	103.947	0.358641	0.298701	0.971482
1715	2125	mdd	CHIANG_LIVER_CANCER_SUBCLASS_CTNNB1_DN	2433	0.240722	129.861	0.394605	0.298701	0.71582
1716	2030	mdd	RICKMAN_TUMOR_DIFFERENTIATED_WELL_VS_POORLY_UP	2722	0.214248	144.211	0.377622	0.298701	0.585825
1717	1873	mdd	AFFAR_YY1_TARGETS_DN	2802	0.18247	163.255	0.351648	0.298701	0.552467
1718	1880	mdd	TONKS_TARGETS_OF_RUNX1_RUNX1T1_FUSION_MONOCYTE_UP	2215	0.206741	131.192	0.353646	0.298701	0.513458
1719	1595	mdd	DAVIES_MULTIPLE_MYELOMA_VS_MGUS_UP	135	0.289502	-25.428	0.303696	0.298701	-1.03187
1720	1675	mdd	CHIARETTI_T_ALL_REFRACTORY_TO_THERAPY	328	0.273542	-41.1679	0.314685	0.298701	-1.23607
1721	1683	mdd	PID_ECADHERIN_NASCENT_AJ_PATHWAY	585	0.262162	-56.9017	0.315684	0.298701	-1.34017
1722	1619	mdd	GEISS_RESPONSE_TO_DSRNA_UP	422	0.259266	-56.1314	0.307692	0.298701	-1.41238
1723	2011	mdd	REACTOME_DCC_MEDIATED_ATTRACTIVE_SIGNALING	406	0.325676	-39.764	0.372627	0.298701	-1.46754
1724	1750	mdd	CHEN_LVAD_SUPPORT_OF_FAILING_HEART_DN	569	0.276391	62.2496	0.328671	0.2997	0.852938
1725	1593	mdd	NAGASHIMA_EGF_SIGNALING_UP	531	0.244269	62.6827	0.303696	0.2997	0.714578
1726	1702	mdd	CHNG_MULTIPLE_MYELOMA_HYPERPLOID_DN	271	0.278475	39.8827	0.320679	0.2997	0.650081
1727	1757	mdd	PID_P75_NTR_PATHWAY	664	0.270738	63.6196	0.32967	0.2997	0.648022
1728	2019	mdd	ACEVEDO_LIVER_CANCER_WITH_H3K27ME3_DN	2454	0.216699	126.029	0.375624	0.2997	0.638375
1729	2037	mdd	REACTOME_ESR_MEDIATED_SIGNALING	2181	0.218852	122.02	0.378621	0.2997	0.582079
1730	1629	mdd	WP_GENE_REGULATORY_NETWORK_MODELLING_SOMITOGENESIS	114	0.283597	-24.952	0.308691	0.2997	-1.01204
1731	1711	mdd	PEART_HDAC_PROLIFERATION_CLUSTER_DN	682	0.253656	-68.6957	0.321678	0.2997	-1.36409
1732	1802	mdd	HADDAD_T_LYMPHOCYTE_AND_NK_PROGENITOR_DN	739	0.274144	-64.4987	0.335664	0.2997	-1.47077
1733	1755	mdd	GOTZMANN_EPITHELIAL_TO_MESENCHYMAL_TRANSITION_UP	849	0.258409	-69.9207	0.328671	0.2997	-1.47349
1734	1627	mdd	KEGG_MEDICUS_PATHOGEN_SARS_COV_2_S_TO_ANGII_AT1R_NOX2_SIGNALING_PATHWAY	104	0.306446	24.767	0.308691	0.300699	0.700831
1735	1834	mdd	LIU_COMMON_CANCER_GENES	656	0.280934	66.3741	0.342657	0.300699	0.644196
1736	1626	mdd	HONMA_DOCETAXEL_RESISTANCE	274	0.259853	35.563	0.308691	0.300699	0.472633
1737	1662	mdd	BIOCARTA_TOLL_PATHWAY	230	0.270226	-37.6148	0.312687	0.300699	-1.15249
1738	1382	mdd	REACTOME_SIGNAL_REGULATORY_PROTEIN_FAMILY_INTERACTIONS	162	0.252367	-32.6933	0.265734	0.300699	-1.17803
1739	1634	mdd	REACTOME_RESOLUTION_OF_D_LOOP_STRUCTURES_THROUGH_SYNTHESIS_DEPENDENT_STRAND_ANNEALING_SDSA	326	0.264457	-42.6192	0.30969	0.300699	-1.20581
1740	1528	mdd	KEGG_MEDICUS_REFERENCE_ADRB3_UCP1_SIGNALING_PATHWAY	535	0.23233	-57.3887	0.291708	0.300699	-1.44338
1741	1742	mdd	KEGG_BUTANOATE_METABOLISM	323	0.279311	48.5436	0.326673	0.301698	0.756996
1742	1697	mdd	REACTOME_NONHOMOLOGOUS_END_JOINING_NHEJ	307	0.267229	42.7372	0.31968	0.301698	0.685653
1743	1713	mdd	BLANCO_MELO_HUMAN_PARAINFLUENZA_VIRUS_3_INFECTION_A594_CELLS_DN	1149	0.225097	97.2831	0.322677	0.301698	0.680948
1744	1706	mdd	TCGA_GLIOBLASTOMA_COPY_NUMBER_UP	535	0.266423	-59.1509	0.320679	0.301698	-1.23691
1745	1803	mdd	NAKAYAMA_SOFT_TISSUE_TUMORS_PCA2_UP	981	0.234476	-78.6182	0.335664	0.301698	-1.45527
1746	2018	mdd	REACTOME_ION_CHANNEL_TRANSPORT	2952	0.201206	152.86	0.375624	0.302697	0.80708
1747	1751	mdd	WP_PROSTAGLANDIN_SIGNALING	296	0.277828	47.5237	0.328671	0.302697	0.727812
1748	1663	mdd	KEGG_INTESTINAL_IMMUNE_NETWORK_FOR_IGA_PRODUCTION	405	0.271866	-46.9611	0.312687	0.302697	-1.20205
1749	1546	mdd	BAE_BRCA1_TARGETS_UP	775	0.225012	77.0224	0.295704	0.303696	0.737223
1750	1687	mdd	PID_ATR_PATHWAY	426	0.266384	50.4109	0.316683	0.303696	0.660584
1751	1739	mdd	CEBALLOS_TARGETS_OF_TP53_AND_MYC_DN	309	0.276793	-40.7478	0.325674	0.303696	-1.09725
1752	1767	mdd	LI_WILMS_TUMOR_VS_FETAL_KIDNEY_2_UP	371	0.278887	-42.5922	0.330669	0.303696	-1.20054
1753	2026	mdd	KEGG_ENDOCYTOSIS	2494	0.213213	135.764	0.376623	0.304695	0.634592
1754	2068	mdd	MARTORIATI_MDM4_TARGETS_FETAL_LIVER_DN	5645	0.130346	244.109	0.385614	0.304695	0.430841
1755	1573	mdd	WP_EFFECT_OF_PROGERIN_ON_GENES_INVOLVED_IN_HUTCHINSON_GILFORD_PROGERIA_SYNDROME	188	0.272128	-35.8945	0.300699	0.304695	-1.08686
1756	1745	mdd	GARGALOVIC_RESPONSE_TO_OXIDIZED_PHOSPHOLIPIDS_BLUE_UP	1485	0.213173	-114.201	0.326673	0.304695	-1.68492
1757	2285	mdd	ONDER_CDH1_TARGETS_2_DN	6900	0.123081	-292.468	0.421578	0.304695	-2.87273
1758	1656	mdd	RAMASWAMY_METASTASIS_DN	868	0.233622	78.3944	0.312687	0.305694	0.926568
1759	1477	mdd	KEGG_MEDICUS_REFERENCE_MDA5_IRF7_3_SIGNALING_PATHWAY	125	0.278517	25.0143	0.282717	0.305694	0.42735
1760	1704	mdd	REACTOME_AZATHIOPRINE_ADME	312	0.273435	-43.0245	0.320679	0.305694	-1.22429
1761	1640	mdd	KEGG_MEDICUS_REFERENCE_HOMOLOGOUS_RECOMBINATION_IN_ICLR	143	0.292305	31.1473	0.310689	0.306693	0.865502
1762	1617	mdd	OUILLETTE_CLL_13Q14_DELETION_DN	753	0.242193	73.9271	0.307692	0.306693	0.798506
1763	1773	mdd	GRAHAM_NORMAL_QUIESCENT_VS_NORMAL_DIVIDING_UP	717	0.268037	65.2769	0.331668	0.306693	0.702038
1764	1678	mdd	KEGG_N_GLYCAN_BIOSYNTHESIS	537	0.260569	52.7889	0.315684	0.306693	0.664141
1765	1563	mdd	REACTOME_TP53_REGULATES_TRANSCRIPTION_OF_GENES_INVOLVED_IN_G2_CELL_CYCLE_ARREST	150	0.281886	25.6244	0.298701	0.306693	0.54393
1766	1667	mdd	HECKER_IFNB1_TARGETS	843	0.245045	-82.5944	0.313686	0.306693	-1.40598
1767	1867	mdd	KEGG_MEDICUS_VARIANT_MUTATION_CAUSED_ABERRANT_TUBA4A_TO_RETROGRADE_AXONAL_TRANSPORT	443	0.295591	-51.289	0.34965	0.306693	-1.43808
1768	2153	mdd	JINESH_BLEBBISHIELD_TO_IMMUNE_CELL_FUSION_PBSHMS_UP	5014	0.151068	-238.486	0.3996	0.306693	-2.5246
1769	1849	mdd	VALK_AML_CLUSTER_5	442	0.289382	55.3588	0.345654	0.307692	1.01127
1770	1899	mdd	BREDEMEYER_RAG_SIGNALING_NOT_VIA_ATM_DN	932	0.272949	75.5863	0.356643	0.307692	0.891174
1771	1673	mdd	WP_7Q11_23_DISTAL_COPY_NUMBER_VARIATION	174	0.277028	32.0584	0.314685	0.307692	0.658091
1772	1999	mdd	LINDGREN_BLADDER_CANCER_CLUSTER_1_UP	1458	0.252143	90.8208	0.371628	0.307692	0.599018
1773	1547	mdd	REACTOME_NRIF_SIGNALS_CELL_DEATH_FROM_THE_NUCLEUS	148	0.273606	-28.5053	0.295704	0.307692	-0.909593
1774	1541	mdd	REACTOME_POU5F1_OCT4_SOX2_NANOG_ACTIVATE_GENES_RELATED_TO_PROLIFERATION	138	0.293698	-26.7039	0.294705	0.307692	-1.02178
1775	1614	mdd	APPIERTO_RESPONSE_TO_FENRETINIDE_UP	510	0.251536	-64.4909	0.306693	0.307692	-1.48165
1776	1930	mdd	MASSARWEH_RESPONSE_TO_ESTRADIOL	960	0.274508	79.2507	0.361638	0.308691	0.929033
1777	1587	mdd	AIYAR_COBRA1_TARGETS_UP	421	0.248572	60.5645	0.302697	0.308691	0.838676
1778	1901	mdd	CHOW_RASSF1_TARGETS_DN	390	0.305109	43.684	0.356643	0.308691	0.750248
1779	1540	mdd	PID_GMCSF_PATHWAY	360	0.250028	53.9437	0.294705	0.308691	0.72918
1780	1794	mdd	CHIBA_RESPONSE_TO_TSA	350	0.295156	-42.9341	0.334665	0.308691	-1.13113
1781	1754	mdd	WP_PI3K_AKT_MTOR_SIGNALING_PATHWAY_AND_THERAPEUTIC_OPPORTUNITIES_IN_PROSTATE_CANCER	358	0.276521	-46.8983	0.328671	0.308691	-1.23551
1782	1779	mdd	REACTOME_MISCELLANEOUS_TRANSPORT_AND_BINDING_EVENTS	283	0.288049	42.0535	0.332667	0.30969	0.770638
1783	1917	mdd	PID_VEGFR1_2_PATHWAY	968	0.265458	74.3507	0.35964	0.30969	0.6851
1784	1749	mdd	VANHARANTA_UTERINE_FIBROID_WITH_7Q_DELETION_UP	769	0.262024	66.4085	0.328671	0.30969	0.672027
1785	1857	mdd	PID_REG_GR_PATHWAY	895	0.27524	74.7346	0.347652	0.30969	0.61947
1786	1635	mdd	WP_NONALCOHOLIC_FATTY_LIVER_DISEASE	1440	0.207218	114.874	0.310689	0.30969	0.560922
1787	1842	mdd	PARK_HSC_VS_MULTIPOTENT_PROGENITORS_UP	226	0.309913	-34.0646	0.343656	0.30969	-1.14932
1788	1824	mdd	REACTOME_TRP_CHANNELS	451	0.289528	-53.8195	0.340659	0.30969	-1.41984
1789	1732	mdd	OZEN_MIR125B1_TARGETS	360	0.28238	48.0328	0.324675	0.310689	0.966314
1790	1792	mdd	HOLLEMAN_ASPARAGINASE_RESISTANCE_ALL_UP	264	0.293996	36.6082	0.334665	0.310689	0.816254
1791	1786	mdd	WP_DNA_REPLICATION	381	0.288198	50.7485	0.333666	0.310689	0.64441
1792	2271	mdd	SCHAEFFER_PROSTATE_DEVELOPMENT_48HR_UP	5725	0.15047	249.73	0.41958	0.310689	0.638893
1793	1784	mdd	JAIN_NFKB_SIGNALING	724	0.275528	63.159	0.333666	0.310689	0.561307
1794	1822	mdd	MIKKELSEN_IPS_HCP_WITH_H3_UNMETHYLATED	810	0.274902	64.5465	0.340659	0.310689	0.529568
1795	1833	mdd	OSMAN_BLADDER_CANCER_DN	4017	0.132949	204.191	0.342657	0.310689	0.391333
1796	1967	mdd	CASORELLI_ACUTE_PROMYELOCYTIC_LEUKEMIA_DN	6342	0.099697	281.925	0.366633	0.310689	0.31864
1797	1926	mdd	LOPEZ_MBD_TARGETS	8695	0.0679035	359.912	0.360639	0.310689	0.243982
1798	1717	mdd	REACTOME_SULFUR_AMINO_ACID_METABOLISM	234	0.278302	-40.5607	0.322677	0.310689	-1.11334
1799	1699	mdd	SU_KIDNEY	211	0.280666	-38.7076	0.31968	0.310689	-1.36362
1800	1747	mdd	SUZUKI_RESPONSE_TO_TSA_AND_DECITABINE_1A	329	0.286175	-45.3888	0.327672	0.310689	-1.40741
1801	1872	mdd	REACTOME_MET_PROMOTES_CELL_MOTILITY	758	0.291706	-63.7199	0.350649	0.310689	-1.4542
1802	1966	mdd	WP_T_CELL_RECEPTOR_SIGNALING_PATHWAY	973	0.267235	-81.4663	0.365634	0.310689	-1.49964
1803	1703	mdd	PID_TCR_RAS_PATHWAY	220	0.285612	36.5153	0.320679	0.311688	0.968799
1804	2238	mdd	BILD_HRAS_ONCOGENIC_SIGNATURE	3098	0.219286	154.756	0.414585	0.311688	0.615285
1805	1659	mdd	RIZ_ERYTHROID_DIFFERENTIATION_CCNE1	431	0.265081	48.5185	0.312687	0.311688	0.598003
1806	1778	mdd	FERREIRA_EWINGS_SARCOMA_UNSTABLE_VS_STABLE_DN	1097	0.242163	82.2717	0.332667	0.311688	0.555625
1807	1618	mdd	REACTOME_P75NTR_SIGNALS_VIA_NF_KB	148	0.292465	-27.5463	0.307692	0.311688	-1.00558
1808	1813	mdd	BIOCARTA_D4GDI_PATHWAY	115	0.306504	-25.5836	0.338661	0.311688	-1.01221
1809	1772	mdd	WP_PHOTODYNAMIC_THERAPY_INDUCED_AP_1_SURVIVAL_SIGNALING	590	0.277821	66.537	0.331668	0.312687	0.783097
1810	1647	mdd	SOGA_COLORECTAL_CANCER_MYC_UP	744	0.248769	73.8316	0.311688	0.312687	0.544857
1811	1651	mdd	WP_EICOSANOID_METABOLISM_VIA_LIPOOXYGENASES_LOX	259	0.257568	-41.3418	0.311688	0.312687	-1.17837
1812	1776	mdd	KAMIKUBO_MYELOID_CEBPA_NETWORK	301	0.282888	-45.6342	0.331668	0.312687	-1.2356
1813	1641	mdd	VARELA_ZMPSTE24_TARGETS_DN	416	0.26626	-55.0405	0.310689	0.312687	-1.33632
1814	2117	mdd	EBAUER_TARGETS_OF_PAX3_FOXO1_FUSION_UP	2889	0.218964	-147.048	0.392607	0.312687	-1.9632
1815	1741	mdd	CHEN_HOXA5_TARGETS_9HR_DN	458	0.283048	50.6141	0.326673	0.313686	0.692984
1816	1715	mdd	GARGALOVIC_RESPONSE_TO_OXIDIZED_PHOSPHOLIPIDS_GREEN_DN	229	0.280952	35.5395	0.322677	0.313686	0.67312
1817	1898	mdd	HOSHIDA_LIVER_CANCER_SURVIVAL_DN	1231	0.24165	92.712	0.356643	0.313686	0.614022
1818	2165	mdd	DELACROIX_RARG_BOUND_MEF	3823	0.19025	184.501	0.402597	0.313686	0.409728
1819	1775	mdd	BIOCARTA_TID_PATHWAY	244	0.291297	-37.4696	0.331668	0.313686	-1.224
1820	1710	mdd	LEE_DOUBLE_POLAR_THYMOCYTE	327	0.279306	-44.6579	0.321678	0.313686	-1.33577
1821	1758	mdd	LI_PROSTATE_CANCER_EPIGENETIC	722	0.267131	58.2536	0.32967	0.314685	0.974756
1822	1611	mdd	REACTOME_TRIGLYCERIDE_METABOLISM	408	0.26965	55.2473	0.306693	0.314685	0.829644
1823	1828	mdd	BOYAULT_LIVER_CANCER_SUBCLASS_G3_DN	751	0.269638	67.4265	0.341658	0.314685	0.828365
1824	1637	mdd	REACTOME_BASE_EXCISION_REPAIR	489	0.269018	57.3861	0.310689	0.314685	0.704175
1825	1881	mdd	WNT_SIGNALING	1039	0.260312	82.9063	0.353646	0.314685	0.657762
1826	2024	mdd	REACTOME_RHOC_GTPASE_CYCLE	1148	0.274655	-74.7025	0.375624	0.314685	-1.43135
1827	1947	mdd	REACTOME_ORGANIC_CATION_ANION_ZWITTERION_TRANSPORT	242	0.322352	33.3299	0.363636	0.315684	0.865688
1828	1694	mdd	REACTOME_SIGNALING_BY_NTRK2_TRKB	389	0.270259	49.8685	0.318681	0.315684	0.857838
1829	1738	mdd	KEGG_MISMATCH_REPAIR	282	0.2825	44.0275	0.325674	0.315684	0.810242
1830	1737	mdd	KEGG_MEDICUS_VARIANT_LRP6_OVEREXPRESSION_TO_WNT_SIGNALING_PATHWAY	553	0.276626	55.841	0.325674	0.315684	0.717006
1831	2555	mdd	DUTERTRE_ESTRADIOL_RESPONSE_24HR_DN	7187	0.142153	284.256	0.46953	0.315684	0.693239
1832	1720	mdd	REACTOME_CELL_CYCLE	5459	0.0939705	269.001	0.323676	0.315684	0.211396
1833	1531	mdd	WP_TAMOXIFEN_METABOLISM	134	0.281646	-32.619	0.292707	0.315684	-1.10047
1834	1705	mdd	PID_MYC_PATHWAY	279	0.279543	-45.9939	0.320679	0.315684	-1.3401
1835	1761	mdd	REACTOME_DEACTIVATION_OF_THE_BETA_CATENIN_TRANSACTIVATING_COMPLEX	522	0.28168	-54.0967	0.32967	0.315684	-1.34159
1836	1752	mdd	SINGH_NFE2L2_TARGETS	166	0.317891	32.2471	0.328671	0.316683	0.911583
1837	2063	mdd	WP_MECP2_AND_ASSOCIATED_RETT_SYNDROME	1204	0.270322	80.2763	0.384615	0.316683	0.783971
1838	2096	mdd	HUTTMANN_B_CLL_POOR_SURVIVAL_UP	3651	0.188461	171.096	0.390609	0.316683	0.587787
1839	1879	mdd	KIM_WT1_TARGETS_DN	4521	0.124937	217.328	0.353646	0.316683	0.313395
1840	1760	mdd	YAMANAKA_GLIOBLASTOMA_SURVIVAL_UP	130	0.312878	-28.2695	0.32967	0.316683	-1.1673
1841	1728	mdd	WP_MODULATORS_OF_TCR_SIGNALING_AND_T_CELL_ACTIVATION	687	0.254082	-72.4061	0.323676	0.316683	-1.51135
1842	1909	mdd	GOLDRATH_ANTIGEN_RESPONSE	3320	0.169775	181.065	0.358641	0.317682	0.383104
1843	1838	mdd	YAGUE_PRETUMOR_DRUG_RESISTANCE_DN	353	0.297022	48.5087	0.343656	0.318681	1.42415
1844	1945	mdd	REACTOME_CONSTITUTIVE_SIGNALING_BY_AKT1_E17K_IN_CANCER	289	0.313001	41.2598	0.363636	0.318681	0.762949
1845	1693	mdd	WP_DYRK1A_INVOLVEMENT_REGARDING_CELL_PROLIFERATION_IN_BRAIN_DEVELOPMENT	782	0.250629	72.0561	0.318681	0.318681	0.654556
1846	2731	mdd	PEREZ_TP53_TARGETS	14127	0.0607402	479.129	0.502498	0.318681	0.5705
1847	1974	mdd	WELCSH_BRCA1_TARGETS_DN	1359	0.256389	93.8314	0.367632	0.318681	0.542478
1848	1624	mdd	CROONQUIST_NRAS_SIGNALING_DN	547	0.24768	56.6302	0.308691	0.318681	0.431187
1849	1753	mdd	NABA_MATRISOME_POORLY_METASTATIC_BREAST_CANCER_TUMOR_CELL_DERIVED	129	0.310842	-29.3028	0.328671	0.318681	-1.20654
1850	1681	mdd	SA_MMP_CYTOKINE_CONNECTION	179	0.282325	-35.2591	0.315684	0.318681	-1.22051
1851	1771	mdd	KEGG_ACUTE_MYELOID_LEUKEMIA	756	0.266325	68.5061	0.331668	0.31968	0.791106
1852	1466	mdd	BIOCARTA_NPC_PATHWAY	85	0.282273	20.8359	0.280719	0.31968	0.633455
1853	1780	mdd	KORKOLA_CORRELATED_WITH_POU5F1	288	0.286177	40.6291	0.332667	0.31968	0.617375
1854	2785	mdd	WONG_ADULT_TISSUE_STEM_MODULE	10249	0.103498	356.348	0.509491	0.31968	0.614937
1855	1631	mdd	REACTOME_HIV_TRANSCRIPTION_ELONGATION	376	0.265747	-47.0468	0.308691	0.31968	-1.18992
1856	1674	mdd	REACTOME_SYNTHESIS_OF_PE	157	0.290948	-33.353	0.314685	0.31968	-1.23696
1857	1851	mdd	PID_P38_MKK3_6PATHWAY	320	0.297409	45.6589	0.345654	0.320679	0.883962
1858	1918	mdd	HOEGERKORP_CD44_TARGETS_TEMPORAL_DN	278	0.307435	40.6279	0.35964	0.320679	0.815183
1859	2583	mdd	RATTENBACHER_BOUND_BY_CELF1	5306	0.192346	210.425	0.475524	0.320679	0.581026
1860	2102	mdd	KRIGE_RESPONSE_TO_TOSEDOSTAT_24HR_DN	9446	0.0699299	391.509	0.391608	0.320679	0.328082
1861	1878	mdd	PID_TCPTP_PATHWAY	572	0.3054	-59.5638	0.352647	0.320679	-1.42542
1862	1798	mdd	BIOCARTA_NOS1_PATHWAY	406	0.291398	45.642	0.335664	0.321678	0.996888
1863	2062	mdd	WP_AMP_ACTIVATED_PROTEIN_KINASE_SIGNALING	995	0.280365	83.2999	0.384615	0.321678	0.872936
1864	2090	mdd	REACTOME_POTASSIUM_CHANNELS	1827	0.260352	103.669	0.38961	0.321678	0.759328
1865	1695	mdd	PID_WNT_CANONICAL_PATHWAY	219	0.295418	36.8898	0.318681	0.321678	0.755838
1866	1567	mdd	KEGG_MEDICUS_REFERENCE_IFN_RIPK1_3_SIGNALING_PATHWAY	205	0.260622	42.5034	0.2997	0.321678	0.654898
1867	1821	mdd	LEE_CALORIE_RESTRICTION_NEOCORTEX_DN	739	0.279667	67.0295	0.340659	0.321678	0.64168
1868	1630	mdd	REACTOME_REGULATION_OF_NF_KAPPA_B_SIGNALING	156	0.291937	-32.9036	0.308691	0.321678	-1.08213
1869	1607	mdd	ELLWOOD_MYC_TARGETS_DN	469	0.260779	-57.5332	0.305694	0.321678	-1.37591
1870	1925	mdd	MISSIAGLIA_REGULATED_BY_METHYLATION_DN	1074	0.25728	-82.1059	0.35964	0.321678	-1.41965
1871	1709	mdd	KEGG_MEDICUS_REFERENCE_PDGF_PDGFR_PLCG_CAMK_SIGNALING_PATHWAY	330	0.273238	43.2624	0.321678	0.322677	1.01699
1872	1474	mdd	GRANDVAUX_IFN_RESPONSE_NOT_VIA_IRF3	125	0.275576	29.9479	0.281718	0.322677	0.712992
1873	1743	mdd	REACTOME_NEGATIVE_REGULATORS_OF_DDX58_IFIH1_SIGNALING	339	0.277894	45.0468	0.326673	0.322677	0.660739
1874	2095	mdd	BUYTAERT_PHOTODYNAMIC_THERAPY_STRESS_UP	8763	0.0803915	361.432	0.390609	0.322677	0.397111
1875	1744	mdd	WP_OLIGODENDROCYTE_SPECIFICATION_AND_DIFFERENTIATION_LEADING_TO_MYELIN_COMPONENTS_FOR_CNS	420	0.276639	-43.9036	0.326673	0.322677	-1.17867
1876	1832	mdd	REACTOME_MRNA_SPLICING_MINOR_PATHWAY	402	0.291964	-51.6239	0.341658	0.322677	-1.19298
1877	1839	mdd	OZANNE_AP1_TARGETS_UP	190	0.31282	35.8493	0.343656	0.323676	0.988062
1878	1823	mdd	REACTOME_IRS_MEDIATED_SIGNALLING	555	0.293516	55.9007	0.340659	0.323676	0.709091
1879	1810	mdd	YOKOE_CANCER_TESTIS_ANTIGENS	368	0.292467	41.0669	0.338661	0.323676	0.598739
1880	2414	mdd	SMID_BREAST_CANCER_BASAL_UP	7722	0.119486	299.209	0.445554	0.323676	0.455547
1881	1809	mdd	BURTON_ADIPOGENESIS_10	381	0.294095	46.6121	0.338661	0.324675	0.849155
1882	1911	mdd	MCCLUNG_COCAINE_REWARD_5D	1108	0.263137	82.9288	0.358641	0.324675	0.742713
1883	1944	mdd	KENNY_CTNNB1_TARGETS_DN	556	0.314713	53.4961	0.363636	0.324675	0.645269
1884	1796	mdd	BOYLAN_MULTIPLE_MYELOMA_C_UP	558	0.285705	-56.5559	0.334665	0.324675	-1.33466
1885	1856	mdd	WP_GLYCEROPHOSPHOLIPID_BIOSYNTHETIC_PATHWAY	313	0.301585	-48.6561	0.346653	0.324675	-1.35725
1886	1781	mdd	TURASHVILI_BREAST_NORMAL_DUCTAL_VS_LOBULAR_UP	677	0.269093	-67.0753	0.332667	0.324675	-1.38808
1887	1975	mdd	FAELT_B_CLL_WITH_VH_REARRANGEMENTS_UP	803	0.295442	61.5701	0.367632	0.325674	0.804503
1888	1858	mdd	KLEIN_PRIMARY_EFFUSION_LYMPHOMA_DN	658	0.289724	60.7312	0.347652	0.325674	0.704954
1889	1690	mdd	REACTOME_TFAP2_AP_2_FAMILY_REGULATES_TRANSCRIPTION_OF_GROWTH_FACTORS_AND_THEIR_RECEPTORS	188	0.291269	26.6945	0.317682	0.325674	0.632652
1890	1787	mdd	REACTOME_INTRA_GOLGI_TRAFFIC	521	0.279389	50.5537	0.333666	0.325674	0.613004
1891	1649	mdd	REACTOME_ERCC6_CSB_AND_EHMT2_G9A_POSITIVELY_REGULATE_RRNA_EXPRESSION	148	0.29703	-27.9862	0.311688	0.325674	-0.964495
1892	1855	mdd	CHANG_POU5F1_TARGETS_UP	258	0.30317	-41.0711	0.346653	0.325674	-1.48146
1893	1882	mdd	LOPES_METHYLATED_IN_COLON_CANCER_UP	621	0.301374	50.0711	0.353646	0.326673	0.884542
1894	1783	mdd	REACTOME_NUCLEAR_EVENTS_MEDIATED_BY_NFE2L2	933	0.245605	82.6328	0.333666	0.326673	0.563056
1895	2166	mdd	ZHENG_GLIOBLASTOMA_PLASTICITY_UP	3323	0.20868	153.278	0.402597	0.326673	0.513928
1896	1762	mdd	REACTOME_SRP_DEPENDENT_COTRANSLATIONAL_PROTEIN_TARGETING_TO_MEMBRANE	890	0.258364	80.7233	0.330669	0.326673	0.469913
1897	1883	mdd	KEGG_MEDICUS_REFERENCE_BLOCKING_UBIQUITINATION_OF_H2AK119_BY_CK2	182	0.327832	-24.5651	0.353646	0.326673	-0.984395
1898	1788	mdd	REACTOME_DEFECTS_IN_COBALAMIN_B12_METABOLISM	147	0.319549	27.5942	0.333666	0.327672	0.800411
1899	1900	mdd	VALK_AML_WITH_CEBPA	547	0.308155	50.3905	0.356643	0.327672	0.784031
1900	2227	mdd	GRADE_COLON_AND_RECTAL_CANCER_DN	1355	0.296937	87.9582	0.412587	0.327672	0.685217
1901	1807	mdd	OUYANG_PROSTATE_CANCER_PROGRESSION_UP	265	0.285897	-41.8399	0.337662	0.327672	-1.30919
1902	1864	mdd	WALLACE_PROSTATE_CANCER_RACE_DN	888	0.272988	-70.1781	0.348651	0.327672	-1.32014
1903	1815	mdd	ZHU_CMV_24_HR_UP	867	0.260721	-68.7979	0.338661	0.327672	-1.32171
1904	1914	mdd	REACTOME_AQUAPORIN_MEDIATED_TRANSPORT	700	0.287685	-62.165	0.358641	0.327672	-1.34816
1905	2001	mdd	WP_THYROXINE_THYROID_HORMONE_PRODUCTION	320	0.320303	39.5707	0.371628	0.328671	0.765289
1906	1489	mdd	REACTOME_APOPTOTIC_CLEAVAGE_OF_CELL_ADHESION_PROTEINS	136	0.284413	-23.9229	0.284715	0.328671	-1.03183
1907	1830	mdd	KEGG_MEDICUS_REFERENCE_CXCR4_GNB_G_RAC_SIGNALING_PATHWAY	328	0.302076	-42.0732	0.341658	0.328671	-1.21102
1908	1964	mdd	BOYAULT_LIVER_CANCER_SUBCLASS_G5_DN	415	0.319307	-46.0085	0.365634	0.328671	-1.24814
1909	1961	mdd	CHIARETTI_T_ALL_RELAPSE_PROGNOSIS	202	0.327558	34.3094	0.365634	0.32967	0.807273
1910	1658	mdd	KEGG_BASE_EXCISION_REPAIR	375	0.273338	50.5862	0.312687	0.32967	0.795768
1911	1701	mdd	REACTOME_SIGNALING_BY_NOTCH2	451	0.27049	47.3127	0.320679	0.32967	0.763475
1912	1625	mdd	JIANG_AGING_HYPOTHALAMUS_UP	484	0.262529	54.2528	0.308691	0.32967	0.664794
1913	1724	mdd	REACTOME_EUKARYOTIC_TRANSLATION_ELONGATION	726	0.258599	75.233	0.323676	0.32967	0.529994
1914	2643	mdd	CARRILLOREIXACH_HEPATOBLASTOMA_VS_NORMAL_UP	10415	0.0900732	368.14	0.484515	0.32967	0.49204
1915	1848	mdd	ELVIDGE_HYPOXIA_DN	1422	0.237385	99.2263	0.345654	0.32967	0.441272
1916	1680	mdd	WP_GLUCOCORTICOID_BIOSYNTHESIS	120	0.295687	-28.8054	0.315684	0.32967	-1.0389
1917	1990	mdd	WP_DEREGULATION_OF_RAB_AND_RAB_EFFECTOR_GENES_IN_BLADDER_CANCER	238	0.322068	29.7012	0.36963	0.330669	0.744989
1918	2386	mdd	FARMER_BREAST_CANCER_APOCRINE_VS_LUMINAL	4125	0.201742	183.786	0.43956	0.330669	0.554349
1919	1698	mdd	KEGG_ASCORBATE_AND_ALDARATE_METABOLISM	137	0.310858	31.1574	0.31968	0.330669	0.538571
1920	2014	mdd	PID_CMYB_PATHWAY	1072	0.272039	73.0712	0.374625	0.330669	0.528936
1921	1876	mdd	FLORIO_NEOCORTEX_BASAL_RADIAL_GLIA_DN	1827	0.230558	115.581	0.352647	0.330669	0.436376
1922	1829	mdd	AMIT_SERUM_RESPONSE_20_MCF10A	143	0.313758	-23.0901	0.341658	0.330669	-0.843967
1923	2039	mdd	PID_RHOA_REG_PATHWAY	905	0.304081	-64.7776	0.378621	0.330669	-1.42172
1924	2135	mdd	KEGG_CHEMOKINE_SIGNALING_PATHWAY	2296	0.240841	-120.094	0.396603	0.330669	-1.69154
1925	1628	mdd	REACTOME_HIGHLY_CALCIUM_PERMEABLE_POSTSYNAPTIC_NICOTINIC_ACETYLCHOLINE_RECEPTORS	107	0.295827	23.1139	0.308691	0.331668	0.605188
1926	1718	mdd	SUBTIL_PROGESTIN_TARGETS	390	0.276085	-51.5682	0.322677	0.331668	-1.25619
1927	1814	mdd	REACTOME_GABA_B_RECEPTOR_ACTIVATION	736	0.277322	-61.3671	0.338661	0.331668	-1.43873
1928	1924	mdd	PID_MET_PATHWAY	965	0.272284	-78.9315	0.35964	0.331668	-1.46465
1929	1952	mdd	TONKS_TARGETS_OF_RUNX1_RUNX1T1_FUSION_ERYTHROCYTE_DN	330	0.316846	44.5153	0.364635	0.332667	1.11705
1930	1877	mdd	BANG_VERTEPORFIN_ENDOMETRIAL_CANCER_CELLS_DN	272	0.298354	42.5212	0.352647	0.332667	1.09889
1931	1827	mdd	LEE_LIVER_CANCER_E2F1_DN	772	0.283263	72.6539	0.341658	0.332667	0.755114
1932	2040	mdd	GAL_LEUKEMIC_STEM_CELL_UP	1711	0.261383	106.551	0.37962	0.332667	0.706897
1933	1774	mdd	WP_NOTCH_SIGNALING	571	0.286286	53.7394	0.331668	0.332667	0.620539
1934	1927	mdd	REACTOME_SUMOYLATION_OF_TRANSCRIPTION_COFACTORS	507	0.30573	48.2023	0.360639	0.332667	0.603285
1935	2031	mdd	CHANDRAN_METASTASIS_UP	2300	0.223716	128.606	0.377622	0.332667	0.540715
1936	1793	mdd	LEE_LIVER_CANCER_HEPATOBLAST	193	0.306187	-39.1465	0.334665	0.332667	-1.29105
1937	1831	mdd	WANG_METHYLATED_IN_BREAST_CANCER	453	0.289442	-50.2707	0.341658	0.332667	-1.29374
1938	1799	mdd	REACTOME_CELLULAR_HEXOSE_TRANSPORT	219	0.308625	36.6892	0.335664	0.333666	0.71278
1939	1957	mdd	VART_KSHV_INFECTION_ANGIOGENIC_MARKERS_UP	2038	0.23318	127.291	0.365634	0.333666	0.636947
1940	1997	mdd	KEGG_MEDICUS_REFERENCE_ACTIVATION_OF_PRC2.2_BY_UBIQUITINATION_OF_H2AK119	186	0.355549	23.6753	0.370629	0.333666	0.537056
1941	2025	mdd	LANDIS_BREAST_CANCER_PROGRESSION_DN	981	0.273918	-80.6564	0.375624	0.333666	-1.46753
1942	1977	mdd	MEBARKI_HCC_PROGENITOR_WNT_DN_CTNNB1_DEPENDENT_BLOCKED_BY_FZD8CRD	331	0.318398	42.0348	0.367632	0.334665	1.03532
1943	1854	mdd	REACTOME_NOTCH2_ACTIVATION_AND_TRANSMISSION_OF_SIGNAL_TO_THE_NUCLEUS	230	0.304182	34.8175	0.346653	0.334665	0.663452
1944	1708	mdd	REACTOME_G2_M_DNA_DAMAGE_CHECKPOINT	558	0.274327	59.2596	0.321678	0.334665	0.644539
1945	2132	mdd	KRIGE_RESPONSE_TO_TOSEDOSTAT_6HR_DN	8651	0.0768278	369.462	0.396603	0.334665	0.319872
1946	2056	mdd	TSAI_RESPONSE_TO_RADIATION_THERAPY	474	0.331961	-50.5981	0.381618	0.334665	-1.3726
1947	2094	mdd	ROSS_LEUKEMIA_WITH_MLL_FUSIONS	1023	0.286806	-76.6592	0.38961	0.334665	-1.52896
1948	1818	mdd	GILDEA_METASTASIS	333	0.292031	48.9072	0.33966	0.335664	0.837147
1949	1835	mdd	REACTOME_PROCESSIVE_SYNTHESIS_ON_THE_C_STRAND_OF_THE_TELOMERE	213	0.299625	33.2644	0.342657	0.335664	0.680265
1950	1679	mdd	NAKAJIMA_MAST_CELL	354	0.262345	44.0201	0.315684	0.335664	0.444547
1951	2241	mdd	REACTOME_INFECTIOUS_DISEASE	8952	0.0836875	352.092	0.415584	0.335664	0.260099
1952	1903	mdd	WP_NICOTINE_EFFECT_ON_DOPAMINERGIC_NEURONS	284	0.30564	-28.1531	0.356643	0.335664	-0.890035
1953	1929	mdd	KEGG_MEDICUS_VARIANT_MUTATION_CAUSED_ABERRANT_HTT_TO_MGLUR5_CA2_APOPTOTIC_PATHWAY	451	0.308739	-45.525	0.360639	0.335664	-1.30213
1954	1958	mdd	IKEDA_MIR133_TARGETS_UP	910	0.282386	69.4635	0.365634	0.336663	0.939631
1955	1970	mdd	PARK_APL_PATHOGENESIS_DN	613	0.305025	60.4634	0.366633	0.336663	0.80334
1956	1902	mdd	NABA_MATRISOME_HIGHLY_METASTATIC_MELANOMA	287	0.301536	37.339	0.356643	0.336663	0.775089
1957	1764	mdd	PELLICCIOTTA_HDAC_IN_ANTIGEN_PRESENTATION_UP	544	0.279825	52.8842	0.330669	0.336663	0.444851
1958	1953	mdd	TING_SILENCED_BY_DICER	296	0.314208	42.1891	0.364635	0.337662	0.761294
1959	2242	mdd	MCBRYAN_PUBERTAL_BREAST_3_4WK_UP	2674	0.245555	137.555	0.415584	0.337662	0.54596
1960	1985	mdd	BRACHAT_RESPONSE_TO_METHOTREXATE_UP	207	0.321351	-32.2248	0.368631	0.337662	-1.05377
1961	1943	mdd	PID_HNF3A_PATHWAY	777	0.295187	57.6871	0.363636	0.338661	0.777956
1962	2170	mdd	ELVIDGE_HYPOXIA_BY_DMOG_UP	2029	0.276497	114.454	0.403596	0.338661	0.708057
1963	1727	mdd	REACTOME_TRANSCRIPTION_OF_E2F_TARGETS_UNDER_NEGATIVE_CONTROL_BY_P107_RBL1_AND_P130_RBL2_IN_COMPLEX_WITH_HDAC1	125	0.319243	23.5471	0.323676	0.338661	0.448873
1964	1891	mdd	WP_LEUKOTRIENE_METABOLIC_PATHWAY	152	0.335361	-27.0391	0.354645	0.338661	-1.14961
1965	1716	mdd	REACTOME_FGFR1C_LIGAND_BINDING_AND_ACTIVATION	177	0.296327	-31.2633	0.322677	0.338661	-1.21591
1966	1795	mdd	PID_LIS1_PATHWAY	466	0.281522	-50.9192	0.334665	0.338661	-1.39497
1967	1941	mdd	LIU_VAV3_PROSTATE_CARCINOGENESIS_UP	1093	0.263407	-87.101	0.362637	0.338661	-1.51334
1968	1800	mdd	REACTOME_NEGATIVE_REGULATION_OF_TCF_DEPENDENT_SIGNALING_BY_WNT_LIGAND_ANTAGONISTS	177	0.31448	33.7187	0.335664	0.33966	0.859727
1969	1850	mdd	YAO_TEMPORAL_RESPONSE_TO_PROGESTERONE_CLUSTER_2	709	0.291216	54.2993	0.345654	0.33966	0.561092
1970	1785	mdd	WP_SARS_COV_2_INNATE_IMMUNITY_EVASION_AND_CELL_SPECIFIC_IMMUNE_RESPONSE	600	0.276964	60.2628	0.333666	0.33966	0.490236
1971	2306	mdd	KRIGE_RESPONSE_TO_TOSEDOSTAT_6HR_UP	9297	0.0844163	346.939	0.425574	0.33966	0.266019
1972	2163	mdd	LEE_BMP2_TARGETS_DN	8384	0.0873429	350.574	0.402597	0.33966	0.261144
1973	2004	mdd	VALK_AML_CLUSTER_12	268	0.321018	-38.6812	0.371628	0.33966	-1.15034
1974	1998	mdd	REACTOME_REGULATION_OF_FZD_BY_UBIQUITINATION	270	0.317184	-39.3532	0.370629	0.33966	-1.23933
1975	1973	mdd	POMEROY_MEDULLOBLASTOMA_DESMOPLASIC_VS_CLASSIC_DN	713	0.307373	-57.6668	0.366633	0.33966	-1.24594
1976	1965	mdd	WP_NEOVASCULARISATION_PROCESSES	486	0.312873	-52.2348	0.365634	0.33966	-1.36245
1977	2152	mdd	GAL_LEUKEMIC_STEM_CELL_DN	2733	0.23085	-142.263	0.3996	0.33966	-1.81756
1978	2089	mdd	WANG_TUMOR_INVASIVENESS_DN	2296	0.234382	124.973	0.38961	0.340659	0.451925
1979	1862	mdd	DELPUECH_FOXO3_TARGETS_DN	344	0.297761	-45.5422	0.348651	0.340659	-1.2159
1980	1980	mdd	BIOCARTA_PDGF_PATHWAY	369	0.31829	-44.7759	0.367632	0.340659	-1.25576
1981	1981	mdd	PID_CDC42_REG_PATHWAY	481	0.314763	-48.0571	0.367632	0.340659	-1.34608
1982	1863	mdd	NABA_MATRISOME_HGSOC_OMENTAL_METASTASIS	753	0.283228	-69.3658	0.348651	0.340659	-1.46864
1983	1889	mdd	WP_S1P_RECEPTOR_SIGNAL_TRANSDUCTION	376	0.310719	44.6149	0.354645	0.341658	0.79704
1984	1765	mdd	PID_IFNG_PATHWAY	493	0.289011	51.1996	0.330669	0.341658	0.656786
1985	1875	mdd	BANDRES_RESPONSE_TO_CARMUSTIN_MGMT_48HR_UP	190	0.320679	28.7414	0.351648	0.341658	0.639853
1986	1931	mdd	JACKSON_DNMT1_TARGETS_UP	866	0.282116	71.4268	0.361638	0.341658	0.586481
1987	2584	mdd	WP_PI3K_AKT_SIGNALING_PATHWAY	4573	0.220717	190.829	0.475524	0.341658	0.543686
1988	1951	mdd	VANASSE_BCL2_TARGETS_UP	462	0.308915	51.5116	0.364635	0.342657	0.904019
1989	2183	mdd	WAMUNYOKOLI_OVARIAN_CANCER_LMP_DN	2637	0.240335	135.242	0.406593	0.342657	0.635225
1990	1937	mdd	REACTOME_MITOTIC_METAPHASE_AND_ANAPHASE	1943	0.231601	113.584	0.362637	0.342657	0.250429
1991	1942	mdd	REACTOME_INTERFERON_SIGNALING	2138	0.213297	113.18	0.363636	0.342657	0.152563
1992	1950	mdd	KEGG_MEDICUS_PATHOGEN_HPV_E6_TO_NOTCH_SIGNALING_PATHWAY_N00380	261	0.323261	-32.4877	0.363636	0.342657	-1.20331
1993	1860	mdd	WP_CELLS_AND_MOLECULES_INVOLVED_IN_LOCAL_ACUTE_INFLAMMATORY_RESPONSE	218	0.317033	-36.3125	0.347652	0.342657	-1.20949
1994	1797	mdd	ZWANG_EGF_PERSISTENTLY_DN	920	0.263342	-65.912	0.334665	0.342657	-1.42007
1995	1893	mdd	WP_GPR143_IN_MELANOCYTES_AND_RETINAL_PIGMENT_EPITHELIUM_CELLS	623	0.297062	-55.7037	0.354645	0.342657	-1.44561
1996	1811	mdd	REACTOME_TRANSLESION_SYNTHESIS_BY_POLH	172	0.316551	29.6509	0.338661	0.343656	0.654186
1997	1852	mdd	GAUSSMANN_MLL_AF4_FUSION_TARGETS_C_DN	340	0.30408	42.3157	0.345654	0.344655	0.950628
1998	1869	mdd	WATANABE_COLON_CANCER_MSI_VS_MSS_DN	871	0.269191	72.3388	0.350649	0.344655	0.831515
1999	1804	mdd	LI_CYTIDINE_ANALOGS_CYCTOTOXICITY	185	0.312183	29.0201	0.336663	0.344655	0.703963
2000	2022	mdd	REACTOME_SIGNALING_BY_FGFR1_IN_DISEASE	439	0.330073	47.5483	0.375624	0.344655	0.675035
2001	1714	mdd	KOKKINAKIS_METHIONINE_DEPRIVATION_96HR_DN	708	0.258602	69.7056	0.322677	0.344655	0.568857
2002	2164	mdd	FEVR_CTNNB1_TARGETS_DN	5537	0.142095	240.853	0.402597	0.344655	0.279695
2003	1884	mdd	KASLER_HDAC7_TARGETS_1_DN	197	0.321466	-37.9897	0.353646	0.344655	-1.30292
2004	1932	mdd	GAJATE_RESPONSE_TO_TRABECTEDIN_DN	406	0.315285	47.0767	0.361638	0.345654	1.13255
2005	1913	mdd	COLLIS_PRKDC_SUBSTRATES	186	0.335237	31.8632	0.358641	0.345654	0.860854
2006	1846	mdd	GENTILE_UV_RESPONSE_CLUSTER_D1	193	0.318874	31.1692	0.344655	0.345654	0.675241
2007	1996	mdd	BIOCARTA_MPR_PATHWAY	236	0.32442	32.0482	0.370629	0.345654	0.617738
2008	1916	mdd	GLASS_IGF2BP1_CLIP_TARGETS_KNOCKDOWN_DN	1084	0.266704	83.7448	0.35964	0.345654	0.475588
2009	1841	mdd	REACTOME_SIGNALING_BY_CTNNB1_PHOSPHO_SITE_MUTANTS	153	0.318312	-29.806	0.343656	0.345654	-1.04784
2010	1922	mdd	REACTOME_SOMITOGENESIS	460	0.303706	-50.011	0.35964	0.345654	-1.16326
2011	2028	mdd	MUELLER_COMMON_TARGETS_OF_AML_FUSIONS_DN	325	0.336079	36.8993	0.376623	0.346653	0.615888
2012	1840	mdd	KEGG_TERPENOID_BACKBONE_BIOSYNTHESIS	123	0.327005	-26.3954	0.343656	0.346653	-1.0139
2013	2029	mdd	AMIT_EGF_RESPONSE_120_MCF10A	391	0.322513	-48.0233	0.376623	0.346653	-1.07515
2014	2112	mdd	LIU_TARGETS_OF_VMYB_VS_CMYB_UP	308	0.335972	-35.0688	0.392607	0.346653	-1.22756
2015	2064	mdd	REACTOME_VOLTAGE_GATED_POTASSIUM_CHANNELS	818	0.305183	66.6967	0.384615	0.347652	0.885112
2016	2179	mdd	WP_INTEGRIN_MEDIATED_CELL_ADHESION	1506	0.283559	96.2374	0.405594	0.347652	0.690283
2017	1946	mdd	REACTOME_INTERLEUKIN_20_FAMILY_SIGNALING	224	0.333628	35.0018	0.363636	0.347652	0.62119
2018	2558	mdd	IVANOVA_HEMATOPOIESIS_STEM_CELL_AND_PROGENITOR	7329	0.142349	278.3	0.470529	0.347652	0.498513
2019	1976	mdd	HINATA_NFKB_TARGETS_KERATINOCYTE_DN	405	0.321161	43.6373	0.367632	0.348651	0.847545
2020	1971	mdd	WP_SPHINGOLIPID_METABOLISM_INTEGRATED_PATHWAY	321	0.31834	41.0887	0.366633	0.348651	0.784062
2021	2273	mdd	KEGG_CHRONIC_MYELOID_LEUKEMIA	1031	0.323605	73.4236	0.41958	0.348651	0.669281
2022	1896	mdd	SHIN_B_CELL_LYMPHOMA_CLUSTER_9	182	0.328196	24.2628	0.355644	0.348651	0.560564
2023	2272	mdd	RUTELLA_RESPONSE_TO_CSF2RB_AND_IL4_DN	4218	0.190657	188.554	0.41958	0.348651	0.544733
2024	1928	mdd	KEGG_SYSTEMIC_LUPUS_ERYTHEMATOSUS	451	0.308869	-43.1039	0.360639	0.348651	-1.06125
2025	2066	mdd	PID_ANTHRAX_PATHWAY	229	0.341896	-33.0791	0.384615	0.348651	-1.18114
2026	2051	mdd	REACTOME_B_WICH_COMPLEX_POSITIVELY_REGULATES_RRNA_EXPRESSION	308	0.322971	38.9264	0.381618	0.34965	0.629055
2027	2081	mdd	HU_ANGIOGENESIS_UP	260	0.337074	-35.0271	0.387612	0.34965	-1.03774
2028	1904	mdd	SU_THYMUS	227	0.325766	-39.7182	0.356643	0.350649	-1.31751
2029	2033	mdd	PEDERSEN_METASTASIS_BY_ERBB2_ISOFORM_1	582	0.332606	53.5972	0.377622	0.351648	0.705348
2030	2129	mdd	KEGG_MEDICUS_REFERENCE_GF_RTK_RAS_ERK_SIGNALING_PATHWAY	1357	0.28229	88.8433	0.395604	0.351648	0.65693
2031	2055	mdd	DUTTA_APOPTOSIS_VIA_NFKB	390	0.332671	-46.0525	0.381618	0.351648	-1.23295
2032	2041	mdd	FONTAINE_THYROID_TUMOR_UNCERTAIN_MALIGNANCY_UP	414	0.331809	42.2017	0.37962	0.352647	0.615191
2033	1983	mdd	KEGG_GLYOXYLATE_AND_DICARBOXYLATE_METABOLISM	192	0.341402	25.5687	0.368631	0.352647	0.608842
2034	2020	mdd	REACTOME_DOWNSTREAM_SIGNALING_EVENTS_OF_B_CELL_RECEPTOR_BCR	831	0.292617	67.3129	0.375624	0.352647	0.454064
2035	2003	mdd	REACTOME_IKK_COMPLEX_RECRUITMENT_MEDIATED_BY_RIP1	195	0.340381	-32.2073	0.371628	0.352647	-0.954869
2036	2016	mdd	REACTOME_IRE1ALPHA_ACTIVATES_CHAPERONES	470	0.317685	47.1089	0.374625	0.353646	0.488471
2037	1812	mdd	KEGG_MEDICUS_REFERENCE_TYPE_I_INTERFERON_TO_JAK_STAT_SIGNALING_PATHWAY	105	0.329455	25.9286	0.338661	0.353646	0.387196
2038	1979	mdd	KEGG_MEDICUS_REFERENCE_BMP_SIGNALING_PATHWAY	257	0.320117	-37.9907	0.367632	0.353646	-1.1522
2039	1859	mdd	BIOCARTA_LAIR_PATHWAY	218	0.317033	-36.3125	0.347652	0.353646	-1.28861
2040	1888	mdd	REACTOME_RAF_ACTIVATION	348	0.306931	45.484	0.354645	0.354645	0.633813
2041	1934	mdd	FLORIO_HUMAN_NEOCORTEX	331	0.311195	-45.8583	0.361638	0.354645	-1.17318
2042	2243	mdd	PID_NOTCH_PATHWAY	874	0.338864	63.1642	0.415584	0.355644	0.676394
2043	1845	mdd	KEGG_GLYCINE_SERINE_AND_THREONINE_METABOLISM	279	0.301202	34.9099	0.344655	0.355644	0.521513
2044	2032	mdd	YAO_TEMPORAL_RESPONSE_TO_PROGESTERONE_CLUSTER_17	1513	0.255293	93.7155	0.377622	0.355644	0.248064
2045	1566	mdd	KEGG_OLFACTORY_TRANSDUCTION	1456	0.188909	102.014	0.2997	0.355644	-0.269216
2046	2021	mdd	REACTOME_NITRIC_OXIDE_STIMULATES_GUANYLATE_CYCLASE	667	0.31991	57.7508	0.375624	0.356643	1.27505
2047	2008	mdd	KEGG_MEDICUS_VARIANT_EML4_ALK_FUSION_KINASE_TO_RAS_ERK_SIGNALING_PATHWAY	165	0.349917	24.1352	0.372627	0.356643	0.719885
2048	1978	mdd	REACTOME_SIGNALING_BY_ALK	346	0.321012	38.0299	0.367632	0.356643	0.652156
2049	1938	mdd	PID_FRA_PATHWAY	383	0.320823	41.3668	0.362637	0.356643	0.595561
2050	2182	mdd	KIM_WT1_TARGETS_12HR_DN	2649	0.239855	139.422	0.406593	0.356643	0.496865
2051	2331	mdd	SAUL_SEN_MAYO	1458	0.308481	-93.4402	0.428571	0.356643	-1.518
2052	2202	mdd	CORRE_MULTIPLE_MYELOMA_DN	933	0.323186	65.0983	0.40959	0.357642	0.780807
2053	2007	mdd	REACTOME_SIGNALING_BY_CYTOSOLIC_FGFR1_FUSION_MUTANTS	207	0.33369	32.8241	0.372627	0.357642	0.71302
2054	2071	mdd	KEGG_ALANINE_ASPARTATE_AND_GLUTAMATE_METABOLISM	333	0.332572	41.9505	0.385614	0.357642	0.681841
2055	2244	mdd	REACTOME_AMYLOID_FIBER_FORMATION	507	0.359429	44.8706	0.415584	0.357642	0.459521
2056	2047	mdd	LI_AMPLIFIED_IN_LUNG_CANCER	1547	0.265593	100.808	0.381618	0.357642	0.317884
2057	1671	mdd	REACTOME_ANTIMICROBIAL_PEPTIDES	491	0.267583	59.7208	0.314685	0.358641	0.293207
2058	2012	mdd	FOURNIER_ACINAR_DEVELOPMENT_LATE_UP	118	0.351804	-15.6985	0.373626	0.358641	-0.64494
2059	1920	mdd	MAGRANGEAS_MULTIPLE_MYELOMA_IGG_VS_IGA_UP	139	0.347109	-27.6438	0.35964	0.358641	-0.964607
2060	1892	mdd	YIH_RESPONSE_TO_ARSENITE_C1	194	0.321343	-33.4129	0.354645	0.358641	-1.03762
2061	2108	mdd	REACTOME_DOWNSTREAM_SIGNAL_TRANSDUCTION	299	0.33866	-40.9487	0.391608	0.358641	-1.18522
2062	2123	mdd	CHIARADONNA_NEOPLASTIC_TRANSFORMATION_KRAS_DN	1931	0.265627	-112.287	0.393606	0.358641	-1.68541
2063	1994	mdd	CHANGOLKAR_H2AFY_TARGETS_UP	600	0.312658	54.948	0.370629	0.35964	0.681398
2064	1959	mdd	REACTOME_LATE_ENDOSOMAL_MICROAUTOPHAGY	346	0.310855	46.3595	0.365634	0.35964	0.660907
2065	2134	mdd	REACTOME_KERATAN_SULFATE_BIOSYNTHESIS	327	0.351348	39.0149	0.396603	0.35964	0.621144
2066	2045	mdd	BURTON_ADIPOGENESIS_PEAK_AT_24HR	337	0.338258	37.1355	0.380619	0.35964	0.417216
2067	1972	mdd	LUND_SILENCED_BY_METHYLATION	160	0.337614	-29.1805	0.366633	0.35964	-1.05375
2068	2023	mdd	GROSS_ELK3_TARGETS_DN	349	0.328842	-42.7885	0.375624	0.35964	-1.12749
2069	1923	mdd	REACTOME_REGULATION_OF_PLK1_ACTIVITY_AT_G2_M_TRANSITION	798	0.289217	-71.1257	0.35964	0.35964	-1.33777
2070	1894	mdd	WP_HEMATOPOIETIC_STEM_CELL_DIFFERENTIATION	753	0.288424	-63.3792	0.354645	0.35964	-1.37015
2071	1960	mdd	XIE_ST_HSC_S1PR3_OE_DN	329	0.320127	40.2715	0.365634	0.360639	0.665055
2072	2118	mdd	REACTOME_SIGNALING_BY_NOTCH3	702	0.329489	54.558	0.393606	0.360639	0.650219
2073	2287	mdd	VANOEVELEN_MYOGENESIS_SIN3A_TARGETS	2533	0.251837	121.981	0.422577	0.360639	0.373247
2074	1759	mdd	REACTOME_ASPARTATE_AND_ASPARAGINE_METABOLISM	122	0.319678	-21.3556	0.32967	0.360639	-0.886013
2075	2034	mdd	KANG_CISPLATIN_RESISTANCE_UP	177	0.353326	-26.541	0.377622	0.360639	-0.919928
2076	2036	mdd	REACTOME_TAK1_DEPENDENT_IKK_AND_NF_KAPPA_B_ACTIVATION	459	0.328545	-50.1711	0.377622	0.360639	-1.22132
2077	2311	mdd	REACTOME_GABA_RECEPTOR_ACTIVATION	981	0.322415	-63.318	0.425574	0.360639	-1.3004
2078	2006	mdd	REACTOME_N_GLYCAN_ANTENNAE_ELONGATION	263	0.330489	34.8167	0.372627	0.361638	0.903789
2079	1871	mdd	KEGG_MEDICUS_REFERENCE_MICROTUBULE_DEPOLYMERIZATION_AT_THE_MINUS_ENDS	174	0.332223	-27.5443	0.350649	0.361638	-0.960014
2080	2113	mdd	REACTOME_HIV_ELONGATION_ARREST_AND_RECOVERY	281	0.336714	-36.4417	0.392607	0.361638	-0.97849
2081	1940	mdd	DOANE_BREAST_CANCER_CLASSES_DN	490	0.32516	-51.2595	0.362637	0.361638	-1.27035
2082	2180	mdd	REACTOME_GASTRIN_CREB_SIGNALLING_PATHWAY_VIA_PKC_AND_MAPK	299	0.351517	41.4549	0.405594	0.362637	0.995163
2083	1912	mdd	BIOCARTA_P38MAPK_PATHWAY	439	0.309045	49.3533	0.358641	0.362637	0.684946
2084	2362	mdd	WP_FOCAL_ADHESION_PI3K_AKT_MTOR_SIGNALING_PATHWAY	4314	0.196814	192.965	0.435564	0.362637	0.585377
2085	2050	mdd	JI_RESPONSE_TO_FSH_UP	732	0.335338	53.8299	0.381618	0.362637	0.574635
2086	1933	mdd	LIANG_HEMATOPOIESIS_STEM_CELL_NUMBER_QTL	142	0.339693	24.1671	0.361638	0.362637	0.529152
2087	2103	mdd	SARRIO_EPITHELIAL_MESENCHYMAL_TRANSITION_UP	1776	0.273196	104.15	0.391608	0.362637	0.427382
2088	2124	mdd	JOHNSTONE_PARVB_TARGETS_3_DN	7207	0.0992035	302.084	0.394605	0.362637	0.131194
2089	2059	mdd	WP_ENVELOPE_PROTEINS_AND_THEIR_POTENTIAL_ROLES_IN_EDMD_PHYSIOPATHOLOGY	661	0.3345	-54.7592	0.382617	0.362637	-1.2812
2090	2046	mdd	YAO_TEMPORAL_RESPONSE_TO_PROGESTERONE_CLUSTER_6	957	0.297945	-75.6048	0.380619	0.362637	-1.44897
2091	2513	mdd	CHYLA_CBFA2T3_TARGETS_UP	5109	0.193668	209.476	0.462537	0.363636	0.527363
2092	1861	mdd	KEGG_MEDICUS_REFERENCE_RIG_I_IRF7_3_SIGNALING_PATHWAY	111	0.320031	21.1014	0.348651	0.363636	0.280593
2093	2088	mdd	LIU_PROSTATE_CANCER_UP	1285	0.277449	-90.2131	0.388611	0.363636	-1.62816
2094	2104	mdd	BURTON_ADIPOGENESIS_PEAK_AT_0HR	697	0.335826	61.0904	0.391608	0.364635	0.62721
2095	1801	mdd	IVANOV_MUTATED_IN_COLON_CANCER	136	0.323886	-23.5698	0.335664	0.364635	-0.901942
2096	2150	mdd	KEGG_MEDICUS_VARIANT_SCRAPIE_CONFORMATION_PRPSC_TO_PRNP_PI3K_NOX2_SIGNALING_PATHWAY	207	0.361791	-29.7047	0.3996	0.364635	-1.02562
2097	2086	mdd	JI_CARCINOGENESIS_BY_KRAS_AND_STK11_DN	283	0.34166	-30.8765	0.388611	0.364635	-1.10622
2098	1986	mdd	SA_B_CELL_RECEPTOR_COMPLEXES	353	0.328086	-43.9441	0.368631	0.364635	-1.27824
2099	2548	mdd	FULCHER_INFLAMMATORY_RESPONSE_LECTIN_VS_LPS_UP	6706	0.163648	-256.052	0.467532	0.364635	-2.54862
2100	2138	mdd	REACTOME_HEME_DEGRADATION	179	0.360255	30.3307	0.397602	0.365634	0.786748
2101	2076	mdd	NEMETH_INFLAMMATORY_RESPONSE_LPS_DN	338	0.338693	37.6116	0.386613	0.365634	0.638412
2102	2218	mdd	KAAB_FAILED_HEART_ATRIUM_DN	1503	0.288377	100.392	0.411588	0.365634	0.516393
2103	2256	mdd	HERNANDEZ_ABERRANT_MITOSIS_BY_DOCETACEL_2NM_UP	1174	0.317831	-79.6435	0.417582	0.365634	-1.53887
2104	1853	mdd	YAMASHITA_METHYLATED_IN_PROSTATE_CANCER	690	0.284038	71.911	0.346653	0.366633	0.714755
2105	2044	mdd	WP_MONOAMINE_TRANSPORT	396	0.325785	44.8491	0.380619	0.366633	0.70255
2106	2072	mdd	TERAO_AOX4_TARGETS_HG_UP	345	0.335278	39.42	0.385614	0.366633	0.628634
2107	2049	mdd	PUIFFE_INVASION_INHIBITED_BY_ASCITES_UP	726	0.329426	57.9332	0.381618	0.366633	0.517691
2108	1935	mdd	CHIARADONNA_NEOPLASTIC_TRANSFORMATION_KRAS_CDC25_DN	610	0.306352	-56.1437	0.361638	0.366633	-1.21631
2109	2084	mdd	REACTOME_HSF1_ACTIVATION	266	0.342274	37.1132	0.388611	0.367632	0.560978
2110	2091	mdd	MULLIGHAN_NPM1_MUTATED_SIGNATURE_1_DN	1565	0.273748	95.312	0.38961	0.367632	0.543976
2111	2042	mdd	CROONQUIST_STROMAL_STIMULATION_UP	687	0.320712	-61.5408	0.37962	0.367632	-1.37924
2112	2177	mdd	KEGG_MEDICUS_REFERENCE_CCR5_GNB_G_PLCB_G_PKC_SIGNALING_PATHWAY	538	0.348614	-48.138	0.404595	0.367632	-1.38172
2113	2303	mdd	OHM_METHYLATED_IN_ADULT_CANCERS	608	0.366655	43.4534	0.424575	0.368631	0.798154
2114	2052	mdd	KIM_TIAL1_TARGETS	356	0.329325	36.3443	0.381618	0.368631	0.594067
2115	2140	mdd	REACTOME_ASYMMETRIC_LOCALIZATION_OF_PCP_PROTEINS	500	0.350125	-50.4017	0.397602	0.368631	-1.13699
2116	1921	mdd	REACTOME_DOWNREGULATION_OF_TGF_BETA_RECEPTOR_SIGNALING	343	0.317755	-44.4868	0.35964	0.368631	-1.28183
2117	1948	mdd	BLANCO_MELO_SARS_COV_1_INFECTION_MCR5_CELLS_UP	109	0.349687	21.8792	0.363636	0.36963	0.663845
2118	2449	mdd	REACTOME_METABOLISM_OF_CARBOHYDRATES	3528	0.241466	152.51	0.450549	0.36963	0.400937
2119	1870	mdd	REACTOME_PINK1_PRKN_MEDIATED_MITOPHAGY	139	0.339186	-25.5147	0.350649	0.36963	-0.928389
2120	1908	mdd	PID_PRL_SIGNALING_EVENTS_PATHWAY	230	0.318226	-34.5513	0.357642	0.36963	-1.04635
2121	2190	mdd	WP_FATTY_ACID_BIOSYNTHESIS	256	0.360012	-34.6233	0.406593	0.36963	-1.09726
2122	2172	mdd	WP_MICROGLIA_PATHOGEN_PHAGOCYTOSIS_PATHWAY	525	0.351795	-47.5831	0.403596	0.36963	-1.24918
2123	2141	mdd	REACTOME_TRANSCRIPTIONAL_REGULATION_OF_WHITE_ADIPOCYTE_DIFFERENTIATION	991	0.30224	-68.9325	0.397602	0.36963	-1.29106
2124	1890	mdd	STAMBOLSKY_BOUND_BY_MUTATED_TP53	171	0.336467	30.4331	0.354645	0.370629	0.821376
2125	2168	mdd	EPPERT_LSC_R	470	0.350929	45.7904	0.402597	0.370629	0.702313
2126	2407	mdd	MCBRYAN_PUBERTAL_TGFB1_TARGETS_UP	2357	0.295697	112.655	0.444555	0.370629	0.539728
2127	2027	mdd	REACTOME_PROTEIN_FOLDING	1100	0.283734	80.1342	0.376623	0.370629	0.510018
2128	2354	mdd	REACTOME_REGULATION_OF_LIPID_METABOLISM_BY_PPARALPHA	1535	0.308796	84.1621	0.433566	0.370629	0.459697
2129	1907	mdd	PID_ARF6_DOWNSTREAM_PATHWAY	232	0.318865	-31.9814	0.357642	0.370629	-1.08356
2130	2035	mdd	KEGG_MEDICUS_PATHOGEN_HIV_GP120_TO_CXCR4_GNB_G_RAC_SIGNALING_PATHWAY	317	0.321748	-40.0068	0.377622	0.370629	-1.16643
2131	2114	mdd	WP_INTERACTIONS_BETWEEN_IMMUNE_CELLS_AND_MICRORNAS_IN_TUMOR_MICROENVIRONMENT	281	0.339142	-40.6723	0.392607	0.370629	-1.20754
2132	2330	mdd	WP_G_PROTEIN_SIGNALING_PATHWAYS	1875	0.311806	-92.7366	0.428571	0.370629	-1.63115
2133	1989	mdd	REACTOME_LDL_CLEARANCE	226	0.332445	36.7731	0.36963	0.371628	0.777092
2134	2092	mdd	REACTOME_PKMTS_METHYLATE_HISTONE_LYSINES	553	0.333121	47.9269	0.38961	0.371628	0.665657
2135	2119	mdd	KANG_FLUOROURACIL_RESISTANCE_DN	179	0.352417	28.6655	0.393606	0.371628	0.656322
2136	1984	mdd	REACTOME_HORMONE_LIGAND_BINDING_RECEPTORS	111	0.343442	-21.4773	0.368631	0.371628	-0.823642
2137	2010	mdd	XU_HGF_TARGETS_INDUCED_BY_AKT1_48HR_DN	210	0.329236	-31.9999	0.372627	0.371628	-0.940179
2138	1806	mdd	SA_CASPASE_CASCADE	169	0.324775	-30.3573	0.337662	0.371628	-1.04248
2139	2267	mdd	REACTOME_CHONDROITIN_SULFATE_BIOSYNTHESIS	294	0.358728	-37.6856	0.418581	0.371628	-1.27562
2140	1992	mdd	REACTOME_GPER1_SIGNALING	664	0.319817	-55.2483	0.36963	0.371628	-1.27564
2141	2542	mdd	GENTILE_UV_LOW_DOSE_DN	1762	0.347792	83.8914	0.467532	0.372627	1.02023
2142	2158	mdd	HOEGERKORP_CD44_TARGETS_DIRECT_UP	389	0.353131	37.3836	0.401598	0.372627	0.72699
2143	1995	mdd	WP_GLYCOSPHINGOLIPID_METABOLISM	196	0.345007	32.2233	0.370629	0.372627	0.698285
2144	2083	mdd	FONTAINE_PAPILLARY_THYROID_CARCINOMA_UP	887	0.317286	69.0788	0.388611	0.372627	0.675273
2145	2173	mdd	HOFMANN_CELL_LYMPHOMA_UP	535	0.342335	51.1919	0.404595	0.372627	0.628038
2146	2415	mdd	RUTELLA_RESPONSE_TO_HGF_VS_CSF2RB_AND_IL4_DN	3361	0.254005	152.901	0.445554	0.372627	0.548508
2147	2221	mdd	REACTOME_DISEASES_OF_MITOTIC_CELL_CYCLE	393	0.358092	42.5553	0.411588	0.372627	0.536523
2148	2501	mdd	SENGUPTA_NASOPHARYNGEAL_CARCINOMA_DN	3882	0.234833	169.908	0.460539	0.372627	0.376551
2149	1939	mdd	WP_TOLL_LIKE_RECEPTOR_SIGNALING_RELATED_TO_MYD88	221	0.322645	-34.0748	0.362637	0.372627	-0.960928
2150	2155	mdd	JEPSEN_SMRT_TARGETS	496	0.345826	-43.9248	0.400599	0.372627	-1.19382
2151	2226	mdd	PID_LYSOPHOSPHOLIPID_PATHWAY	1082	0.31845	-68.7974	0.411588	0.372627	-1.41209
2152	2339	mdd	WP_CELL_TYPE_DEPENDENT_SELECTIVITY_OF_CCK2R_SIGNALING	512	0.373109	47.2066	0.430569	0.373626	1.45425
2153	2054	mdd	REACTOME_BMAL1_CLOCK_NPAS2_ACTIVATES_CIRCADIAN_GENE_EXPRESSION	311	0.337198	-37.7741	0.381618	0.373626	-1.12585
2154	2120	mdd	REACTOME_SEMA3A_PLEXIN_REPULSION_SIGNALING_BY_INHIBITING_INTEGRIN_ADHESION	235	0.351022	28.4438	0.393606	0.374625	0.798102
2155	2193	mdd	BIOCARTA_PGC1A_PATHWAY	209	0.372813	29.3909	0.407592	0.374625	0.722721
2156	2137	mdd	REACTOME_CLASS_C_3_METABOTROPIC_GLUTAMATE_PHEROMONE_RECEPTORS	471	0.346418	41.246	0.397602	0.374625	0.489938
2157	1837	mdd	KEGG_RIBOSOME	651	0.285896	66.2621	0.343656	0.374625	0.44243
2158	2512	mdd	POOLA_INVASIVE_BREAST_CANCER_UP	3329	0.271214	-146.24	0.461538	0.374625	-1.91172
2159	1766	mdd	GARGALOVIC_RESPONSE_TO_OXIDIZED_PHOSPHOLIPIDS_CYAN_UP	150	0.3282	30.0398	0.330669	0.375624	0.718953
2160	2220	mdd	WP_15Q11Q13_COPY_NUMBER_VARIATION	686	0.362646	53.9426	0.411588	0.375624	0.593755
2161	2000	mdd	GALLUZZI_PERMEABILIZE_MITOCHONDRIA	423	0.326352	46.7045	0.371628	0.375624	0.519004
2162	2459	mdd	REACTOME_MRNA_CAPPING	274	0.385142	-33.4889	0.451548	0.375624	-0.998299
2163	2443	mdd	REACTOME_RHOA_GTPASE_CYCLE	2453	0.298591	-107.286	0.448551	0.375624	-1.70064
2164	2167	mdd	LIEN_BREAST_CARCINOMA_METAPLASTIC_VS_DUCTAL_UP	964	0.313068	73.3229	0.402597	0.376623	0.617597
2165	2105	mdd	JIANG_TIP30_TARGETS_UP	548	0.347734	50.562	0.391608	0.376623	0.588327
2166	2073	mdd	REACTOME_MATURATION_OF_SARS_COV_2_NUCLEOPROTEIN	152	0.365447	25.2726	0.385614	0.376623	0.543929
2167	2075	mdd	KEGG_MEDICUS_VARIANT_MUTATION_CAUSED_ABERRANT_ABETA_TO_ELECTRON_TRANSFER_IN_COMPLEX_I	383	0.347249	43.3145	0.386613	0.376623	0.531824
2168	2337	mdd	GOLDRATH_HOMEOSTATIC_PROLIFERATION	1418	0.299449	90.0001	0.430569	0.376623	0.37005
2169	2372	mdd	WANG_CISPLATIN_RESPONSE_AND_XPC_UP	1929	0.306036	97.4774	0.437562	0.376623	0.329473
2170	2505	mdd	WAKABAYASHI_ADIPOGENESIS_PPARG_BOUND_8D	7041	0.151395	263.185	0.461538	0.376623	0.236628
2171	2365	mdd	KEGG_MEDICUS_PATHOGEN_HCMV_US28_TO_GNAI_AC_PKA_SIGNALING_PATHWAY	268	0.386337	-28.7774	0.435564	0.376623	-1.06355
2172	2106	mdd	REACTOME_DEFECTIVE_EXT2_CAUSES_EXOSTOSES_2	365	0.350598	36.1824	0.391608	0.377622	1.00521
2173	1906	mdd	SHIN_B_CELL_LYMPHOMA_CLUSTER_1	125	0.348305	27.7502	0.357642	0.377622	0.765525
2174	2060	mdd	WANG_THOC1_TARGETS_DN	219	0.350165	32.9311	0.383616	0.377622	0.762294
2175	2247	mdd	KEGG_MEDICUS_VARIANT_MUTATION_ACTIVATED_EGFR_TO_PLCG_ERK_SIGNALING_PATHWAY	276	0.350612	36.0381	0.416583	0.378621	1.02115
2176	2070	mdd	PETROVA_PROX1_TARGETS_DN	743	0.327729	62.5051	0.385614	0.378621	0.65266
2177	1954	mdd	BIOCARTA_IL3_PATHWAY	137	0.352761	24.564	0.364635	0.378621	0.607071
2178	2077	mdd	REACTOME_REGULATION_OF_TP53_ACTIVITY_THROUGH_METHYLATION	191	0.363493	26.4482	0.386613	0.378621	0.511623
2179	2302	mdd	REACTOME_UNFOLDED_PROTEIN_RESPONSE_UPR	824	0.350516	58.5478	0.424575	0.378621	0.330809
2180	2357	mdd	BERTUCCI_INVASIVE_CARCINOMA_DUCTAL_VS_LOBULAR_DN	686	0.383934	-52.3021	0.433566	0.378621	-1.24025
2181	2284	mdd	VANDESLUIS_COMMD1_TARGETS_GROUP_3_UP	957	0.337716	-67.7874	0.421578	0.378621	-1.30211
2182	2082	mdd	MISSIAGLIA_REGULATED_BY_METHYLATION_UP	1076	0.286637	-80.3144	0.387612	0.378621	-1.33479
2183	2101	mdd	TURASHVILI_BREAST_DUCTAL_CARCINOMA_VS_DUCTAL_NORMAL_UP	634	0.325526	-62.5172	0.390609	0.37962	-1.41103
2184	2353	mdd	MEISSNER_NPC_HCP_WITH_H3K27ME3	1218	0.329294	-70.5664	0.432567	0.380619	-1.31
2185	2093	mdd	BLANCO_MELO_COVID19_BRONCHIAL_EPITHELIAL_CELLS_SARS_COV_2_INFECTION_DN	790	0.321726	-62.6047	0.38961	0.380619	-1.38987
2186	2294	mdd	REACTOME_DISEASES_OF_CARBOHYDRATE_METABOLISM	318	0.367756	35.0974	0.423576	0.381618	0.480072
2187	2111	mdd	WP_DEVELOPMENT_OF_PULMONARY_DENDRITIC_CELLS_AND_MACROPHAGE_SUBSETS	183	0.365161	-21.5187	0.392607	0.381618	-0.83714
2188	2444	mdd	REACTOME_STIMULI_SENSING_CHANNELS	1863	0.332402	93.3153	0.44955	0.382617	0.63962
2189	2146	mdd	REACTOME_AURKA_ACTIVATION_BY_TPX2	653	0.354801	-55.2216	0.398601	0.382617	-1.11313
2190	2038	mdd	SESTO_RESPONSE_TO_UV_C1	691	0.322163	-61.3393	0.378621	0.382617	-1.34249
2191	2358	mdd	WANG_ESOPHAGUS_CANCER_VS_NORMAL_UP	1322	0.317182	-79.9441	0.433566	0.382617	-1.43753
2192	2079	mdd	REACTOME_PURINE_SALVAGE	167	0.369784	29.012	0.387612	0.383616	0.826816
2193	2949	mdd	GOZGIT_ESR1_TARGETS_DN	10948	0.117746	346.989	0.536464	0.383616	0.542119
2194	2530	mdd	KEGG_OOCYTE_MEIOSIS	1314	0.33694	78.281	0.465534	0.383616	0.478589
2195	2237	mdd	REACTOME_THROMBOXANE_SIGNALLING_THROUGH_TP_RECEPTOR	350	0.367126	-37.9486	0.413586	0.383616	-1.15042
2196	2157	mdd	WP_PHYSICO_CHEMICAL_FEATURES_AND_TOXICITY_ASSOCIATED_PATHWAYS	796	0.332746	-60.8095	0.400599	0.383616	-1.20619
2197	2760	mdd	MEISSNER_NPC_HCP_WITH_H3K4ME2	7422	0.176983	253.682	0.506494	0.384615	0.459181
2198	2435	mdd	BENPORATH_ES_1	4230	0.211061	178.346	0.448551	0.384615	0.282508
2199	2230	mdd	DUNNE_TARGETS_OF_AML1_MTG8_FUSION_DN	289	0.348872	-34.5764	0.412587	0.384615	-1.15108
2200	2115	mdd	HALMOS_CEBPA_TARGETS_DN	523	0.343808	-52.3758	0.392607	0.384615	-1.24102
2201	2641	mdd	REACTOME_NETRIN_1_SIGNALING	1328	0.360319	-73.5943	0.483516	0.384615	-1.55146
2202	2368	mdd	WP_CHEMOKINE_SIGNALING_PATHWAY	2245	0.278804	-111.43	0.435564	0.384615	-1.59066
2203	1962	mdd	WP_DEGRADATION_PATHWAY_OF_SPHINGOLIPIDS_INCLUDING_DISEASES	186	0.352951	28.9001	0.365634	0.385614	0.709546
2204	2334	mdd	KYNG_DNA_DAMAGE_BY_4NQO_OR_UV	818	0.34974	58.2168	0.42957	0.385614	0.534965
2205	2416	mdd	MCBRYAN_PUBERTAL_BREAST_4_5WK_DN	2212	0.293531	115.167	0.445554	0.385614	0.494285
2206	2431	mdd	BOCHKIS_FOXA2_TARGETS	4315	0.20845	189.069	0.447552	0.385614	0.28984
2207	2128	mdd	REACTOME_DIGESTION_AND_ABSORPTION	199	0.365177	-32.1134	0.394605	0.385614	-0.943127
2208	2144	mdd	REACTOME_DIGESTION_OF_DIETARY_CARBOHYDRATE	77	0.38234	-21.577	0.398601	0.385614	-0.990855
2209	2191	mdd	PID_ERBB1_DOWNSTREAM_PATHWAY	1271	0.311224	83.8235	0.407592	0.386613	0.546066
2210	2126	mdd	REACTOME_INITIATION_OF_NUCLEAR_ENVELOPE_NE_REFORMATION	181	0.364794	25.8566	0.394605	0.386613	0.507891
2211	2216	mdd	KEGG_MEDICUS_REFERENCE_CORE_NER_REACTION	273	0.355898	-38.2216	0.410589	0.386613	-1.09932
2212	2100	mdd	LINDSTEDT_DENDRITIC_CELL_MATURATION_B	482	0.337301	-48.3422	0.390609	0.386613	-1.18574
2213	2488	mdd	REACTOME_CA2_PATHWAY	1211	0.357288	70.0097	0.458541	0.387612	0.726379
2214	2295	mdd	BIOCARTA_INTRINSIC_PATHWAY	251	0.376602	33.9028	0.423576	0.387612	0.697427
2215	2248	mdd	REACTOME_METABOLIC_DISORDERS_OF_BIOLOGICAL_OXIDATION_ENZYMES	303	0.365652	35.8623	0.416583	0.387612	0.478173
2216	2344	mdd	PLASARI_TGFB1_SIGNALING_VIA_NFIC_1HR_DN	1769	0.325414	-93.612	0.430569	0.387612	-1.51956
2217	2142	mdd	REACTOME_CREB1_PHOSPHORYLATION_THROUGH_NMDA_RECEPTOR_MEDIATED_ACTIVATION_OF_RAS_SIGNALING	530	0.343408	44.8174	0.398601	0.388611	0.817949
2218	2015	mdd	BIOCARTA_BCR_PATHWAY	490	0.333204	49.5807	0.374625	0.388611	0.705113
2219	2107	mdd	KEGG_MEDICUS_REFERENCE_FLT3LG_FLT3_RAS_PI3K_SIGNALING_PATHWAY	175	0.362156	29.2174	0.391608	0.388611	0.692317
2220	2209	mdd	DOANE_BREAST_CANCER_CLASSES_UP	943	0.333009	68.0217	0.410589	0.388611	0.657184
2221	2131	mdd	WP_NAD_METABOLISM_IN_ONCOGENE_INDUCED_SENESCENCE_AND_MITOCHONDRIAL_DYSFUNCTION_ASSOCIATED_SENESCENCE	193	0.370836	31.4344	0.395604	0.388611	0.632271
2222	2288	mdd	REACTOME_MITOCHONDRIAL_BIOGENESIS	849	0.341361	63.5747	0.422577	0.388611	0.512506
2223	2726	mdd	ZHOU_INFLAMMATORY_RESPONSE_FIMA_UP	6466	0.199668	224.989	0.501499	0.388611	0.416935
2224	2246	mdd	MAHADEVAN_IMATINIB_RESISTANCE_UP	324	0.372635	38.9656	0.416583	0.38961	0.910107
2225	2232	mdd	WESTON_VEGFA_TARGETS	1166	0.309486	75.8369	0.413586	0.38961	0.503488
2226	2080	mdd	KEGG_MEDICUS_REFERENCE_TYPE_I_IFN_SIGNALING_PATHWAY	116	0.364205	26.162	0.387612	0.38961	0.404432
2227	2206	mdd	HOFMANN_MYELODYSPLASTIC_SYNDROM_LOW_RISK_DN	256	0.362467	-30.0923	0.40959	0.38961	-0.867012
2228	2189	mdd	GROSS_HIF1A_TARGETS_DN	254	0.356242	-34.0852	0.406593	0.38961	-1.0342
2229	2269	mdd	IIZUKA_LIVER_CANCER_PROGRESSION_G2_G3_UP	387	0.365066	-40.9547	0.418581	0.38961	-1.22441
2230	2087	mdd	PID_RET_PATHWAY	549	0.341741	-51.5408	0.388611	0.38961	-1.30456
2231	2210	mdd	TOMLINS_PROSTATE_CANCER_DN	626	0.348735	51.1502	0.410589	0.390609	0.760956
2232	2262	mdd	BIOCARTA_BIOPEPTIDES_PATHWAY	376	0.384256	40.212	0.418581	0.390609	0.712859
2233	2260	mdd	KIM_ALL_DISORDERS_OLIGODENDROCYTE_NUMBER_CORR_DN	576	0.373344	46.5421	0.418581	0.390609	0.712183
2234	2277	mdd	PID_AR_NONGENOMIC_PATHWAY	462	0.365496	42.1187	0.420579	0.390609	0.657508
2235	2181	mdd	HOLLEMAN_ASPARAGINASE_RESISTANCE_B_ALL_UP	282	0.352359	35.6156	0.405594	0.390609	0.647355
2236	2234	mdd	BIOCARTA_ATRBRCA_PATHWAY	206	0.387677	27.5385	0.413586	0.390609	0.48124
2237	2320	mdd	REACTOME_PHOSPHOLIPID_METABOLISM	2430	0.268832	125.332	0.427572	0.390609	0.43568
2238	2333	mdd	RODRIGUES_THYROID_CARCINOMA_POORLY_DIFFERENTIATED_UP	5548	0.15468	244.487	0.42957	0.390609	0.139233
2239	2215	mdd	WP_TGF_SMAD_SIGNALING_PATHWAY	188	0.3982	-27.4303	0.410589	0.390609	-1.11909
2240	2317	mdd	BIOCARTA_EGF_PATHWAY	383	0.377002	-40.6199	0.426573	0.390609	-1.19608
2241	2098	mdd	WP_PHOTODYNAMIC_THERAPY_INDUCED_HIF_1_SURVIVAL_SIGNALING	388	0.340799	47.8884	0.390609	0.391608	0.681296
2242	2323	mdd	SCHMIDT_POR_TARGETS_IN_LIMB_BUD_UP	309	0.384908	34.79	0.427572	0.391608	0.557526
2243	2301	mdd	GRAESSMANN_RESPONSE_TO_MC_AND_SERUM_DEPRIVATION_DN	956	0.333923	65.9932	0.424575	0.391608	0.437281
2244	2147	mdd	REACTOME_CYCLIN_A_CDK2_ASSOCIATED_EVENTS_AT_S_PHASE_ENTRY	707	0.342714	58.635	0.3996	0.391608	0.357672
2245	2133	mdd	NOUZOVA_TRETINOIN_AND_H4_ACETYLATION	1105	0.299416	69.2421	0.396603	0.391608	0.190691
2246	2231	mdd	FARMER_BREAST_CANCER_CLUSTER_1	333	0.365757	-42.3515	0.412587	0.391608	-1.05594
2247	1991	mdd	KEGG_MEDICUS_VARIANT_AMPLIFIED_MYC_TO_CELL_CYCLE_G1_S	154	0.350973	-28.694	0.36963	0.391608	-1.13883
2248	2454	mdd	REACTOME_SENSORY_PROCESSING_OF_SOUND_BY_OUTER_HAIR_CELLS_OF_THE_COCHLEA	983	0.35878	-63.4372	0.450549	0.391608	-1.41505
2249	2249	mdd	WP_MODULATION_OF_PI3K_AKT_MTOR_SIGNALING_BY_BIOACTIVE_SPHINGOLIPIDS	193	0.39456	27.7479	0.416583	0.392607	0.778433
2250	2356	mdd	BIOCARTA_HER2_PATHWAY	418	0.38638	33.2853	0.433566	0.392607	0.577267
2251	2409	mdd	REACTOME_FRS_MEDIATED_FGFR2_SIGNALING	295	0.385391	33.0194	0.444555	0.392607	0.542581
2252	2194	mdd	NIKOLSKY_BREAST_CANCER_6P24_P22_AMPLICON	215	0.388616	25.6805	0.407592	0.392607	0.441639
2253	2360	mdd	WP_ARYL_HYDROCARBON_RECEPTOR_PATHWAY_WP2873	447	0.373721	41.6519	0.434565	0.392607	0.413009
2254	2293	mdd	WP_DNA_REPAIR_PATHWAYS_FULL_NETWORK	1222	0.321407	78.5102	0.423576	0.392607	0.391614
2255	2176	mdd	REACTOME_STRIATED_MUSCLE_CONTRACTION	379	0.360424	-40.0335	0.404595	0.392607	-1.07116
2256	2188	mdd	IIZUKA_LIVER_CANCER_EARLY_RECURRENCE	153	0.385721	-27.7891	0.406593	0.392607	-1.13485
2257	2504	mdd	LIM_MAMMARY_STEM_CELL_DN	4568	0.208483	-191.076	0.460539	0.392607	-2.19649
2258	2159	mdd	REACTOME_LOSS_OF_FUNCTION_OF_MECP2_IN_RETT_SYNDROME	182	0.370678	26.7304	0.401598	0.393606	0.810866
2259	2186	mdd	SAGIV_CD24_TARGETS_UP	237	0.361846	31.5487	0.406593	0.393606	0.581157
2260	2276	mdd	BRIDEAU_IMPRINTED_GENES	794	0.351868	60.3234	0.420579	0.393606	0.577087
2261	2184	mdd	WP_IL_5_SIGNALING_PATHWAY	367	0.364529	40.1148	0.406593	0.393606	0.54127
2262	2390	mdd	REACTOME_HEDGEHOG_ON_STATE	817	0.36203	61.4444	0.440559	0.393606	0.41359
2263	2122	mdd	REACTOME_SARS_COV_2_MODULATES_AUTOPHAGY	113	0.369166	-20.2014	0.393606	0.393606	-0.823049
2264	2235	mdd	PID_NFKAPPAB_ATYPICAL_PATHWAY	200	0.382566	-27.2003	0.413586	0.393606	-0.974855
2265	2511	mdd	REACTOME_G_ALPHA_Z_SIGNALLING_EVENTS	913	0.371186	-59.2891	0.461538	0.393606	-1.32025
2266	2178	mdd	WP_AMINO_ACID_METABOLISM	836	0.321669	-67.6798	0.404595	0.393606	-1.32723
2267	2463	mdd	REACTOME_EPH_EPHRIN_SIGNALING	1375	0.335072	76.1862	0.452547	0.394605	0.494092
2268	2529	mdd	DEURIG_T_CELL_PROLYMPHOCYTIC_LEUKEMIA_DN	3600	0.258726	157.621	0.465534	0.394605	0.394992
2269	2521	mdd	RODRIGUES_THYROID_CARCINOMA_ANAPLASTIC_UP	7170	0.145212	275.954	0.464535	0.394605	0.227301
2270	2160	mdd	WP_AEROBIC_GLYCOLYSIS	110	0.382398	-22.0744	0.401598	0.394605	-0.95603
2271	2229	mdd	BIOCARTA_CASPASE_PATHWAY	212	0.383039	-30.7151	0.412587	0.394605	-1.00364
2272	2201	mdd	WP_GENES_CONTROLLING_NEPHROGENESIS	764	0.348458	-56.171	0.408591	0.394605	-1.26838
2273	2156	mdd	GUO_HEX_TARGETS_DN	710	0.343881	-60.2722	0.400599	0.394605	-1.32009
2274	2192	mdd	ZHENG_FOXP3_TARGETS_IN_T_LYMPHOCYTE_DN	710	0.358986	49.2212	0.407592	0.395604	0.680695
2275	2346	mdd	PID_TRKR_PATHWAY	1037	0.33195	68.8388	0.431568	0.395604	0.62654
2276	2549	mdd	DEURIG_T_CELL_PROLYMPHOCYTIC_LEUKEMIA_UP	3992	0.233555	160.395	0.468531	0.395604	0.303009
2277	2664	mdd	SHETH_LIVER_CANCER_VS_TXNIP_LOSS_PAM1	3066	0.293874	125.427	0.487512	0.395604	0.284089
2278	2143	mdd	KARAKAS_TGFB1_SIGNALING	212	0.361774	33.4243	0.398601	0.396603	0.739299
2279	2074	mdd	WEBER_METHYLATED_LCP_IN_SPERM_UP	132	0.365904	25.0282	0.385614	0.396603	0.586039
2280	2417	mdd	WILCOX_RESPONSE_TO_PROGESTERONE_UP	1560	0.320664	89.267	0.445554	0.396603	0.39094
2281	2078	mdd	NIKOLSKY_BREAST_CANCER_16Q24_AMPLICON	210	0.349943	23.5952	0.386613	0.396603	0.0584863
2282	2266	mdd	WP_CELL_DIFFERENTIATION_EXPANDED_INDEX	247	0.372844	-31.657	0.418581	0.396603	-1.03747
2283	2197	mdd	LI_WILMS_TUMOR_VS_FETAL_KIDNEY_2_DN	763	0.345826	-64.1782	0.407592	0.396603	-1.44457
2284	2289	mdd	REACTOME_PLATELET_AGGREGATION_PLUG_FORMATION	476	0.376261	43.3379	0.422577	0.397602	0.585635
2285	2099	mdd	REACTOME_SPRY_REGULATION_OF_FGF_SIGNALING	141	0.375817	-25.1517	0.390609	0.397602	-0.889977
2286	1963	mdd	REACTOME_KILLING_MECHANISMS	87	0.369681	-21.5414	0.365634	0.397602	-0.949617
2287	2149	mdd	AMUNDSON_DNA_DAMAGE_RESPONSE_TP53	164	0.386539	-29.2406	0.3996	0.397602	-1.04589
2288	2130	mdd	WP_DRAVET_SYNDROME	410	0.343648	44.2387	0.395604	0.398601	0.806363
2289	2212	mdd	CAVARD_LIVER_CANCER_MALIGNANT_VS_BENIGN	329	0.374303	33.348	0.410589	0.398601	0.545202
2290	2002	mdd	KEGG_MEDICUS_REFERENCE_TLR3_IRF7_SIGNALING_PATHWAY	91	0.379611	19.2719	0.371628	0.398601	0.312305
2291	2485	mdd	WP_PI3K_AKT_MTOR_VITAMIN_D3_SIGNALING	287	0.405402	35.5547	0.457542	0.3996	0.698295
2292	2057	mdd	UZONYI_RESPONSE_TO_LEUKOTRIENE_AND_THROMBIN	435	0.329265	50.7899	0.382617	0.3996	0.678792
2293	2631	mdd	TAKEDA_TARGETS_OF_NUP98_HOXA9_FUSION_3D_UP	2885	0.31076	112.121	0.482517	0.3996	0.47399
2294	3359	mdd	GOBERT_OLIGODENDROCYTE_DIFFERENTIATION_DN	14266	0.103531	409.277	0.609391	0.3996	0.36332
2295	3087	mdd	YOSHIMURA_MAPK8_TARGETS_UP	15754	0.0702224	471.474	0.559441	0.3996	0.266141
2296	2278	mdd	BIOCARTA_AHSP_PATHWAY	104	0.407608	-22.7918	0.420579	0.3996	-0.921537
2297	2547	mdd	MCBRYAN_PUBERTAL_BREAST_5_6WK_UP	1479	0.343799	-88.6606	0.467532	0.3996	-1.47147
2298	2169	mdd	HOLLEMAN_VINCRISTINE_RESISTANCE_ALL_DN	201	0.382569	30.5408	0.402597	0.400599	0.631516
2299	2017	mdd	REACTOME_REGULATION_OF_NPAS4_GENE_EXPRESSION	139	0.359422	24.5863	0.374625	0.400599	0.621835
2300	2522	mdd	RHEIN_ALL_GLUCOCORTICOID_THERAPY_DN	3462	0.255278	145.634	0.464535	0.400599	0.173307
2301	2009	mdd	REACTOME_TP53_REGULATES_TRANSCRIPTION_OF_GENES_INVOLVED_IN_G1_CELL_CYCLE_ARREST	125	0.363154	-23.6207	0.372627	0.400599	-0.82804
2302	1919	mdd	KEGG_MEDICUS_REFERENCE_COHESIN_DISSOCIATION_IN_PROPHASE	136	0.34793	-25.4782	0.35964	0.400599	-0.910024
2303	2205	mdd	FU_INTERACT_WITH_ALKBH8	104	0.39239	-21.964	0.40959	0.400599	-0.931328
2304	2642	mdd	COLINA_TARGETS_OF_4EBP1_AND_4EBP2	3963	0.247658	-163.688	0.483516	0.400599	-2.09622
2305	2328	mdd	REACTOME_INTERLEUKIN_10_SIGNALING	396	0.380304	41.9366	0.428571	0.401598	0.495556
2306	3815	mdd	GRYDER_PAX3FOXO1_ENHANCERS_IN_TADS	16524	0.110997	404.102	0.688312	0.401598	0.369987
2307	2259	mdd	SMIRNOV_RESPONSE_TO_IR_6HR_UP	1759	0.311061	90.7948	0.418581	0.401598	0.30171
2308	2161	mdd	KONDO_COLON_CANCER_HCP_WITH_H3K27ME1	317	0.3467	-36.4195	0.401598	0.401598	-1.07131
2309	2228	mdd	BIOCARTA_P53_PATHWAY	202	0.39364	30.8022	0.412587	0.402597	0.726322
2310	2291	mdd	PLASARI_NFIC_TARGETS_BASAL_DN	352	0.385858	36.4505	0.422577	0.402597	0.719729
2311	2369	mdd	KEGG_TGF_BETA_SIGNALING_PATHWAY	972	0.348625	66.231	0.436563	0.402597	0.406139
2312	2632	mdd	BENPORATH_NOS_TARGETS	2142	0.326923	100.823	0.482517	0.402597	0.403582
2313	2005	mdd	SU_TESTIS	752	0.312252	-56.7897	0.371628	0.402597	-1.18773
2314	2393	mdd	WP_RANKL_RANK_SIGNALING_PATHWAY	627	0.375217	-51.962	0.440559	0.402597	-1.22656
2315	2297	mdd	GHANDHI_BYSTANDER_IRRADIATION_DN	360	0.388675	-35.7927	0.423576	0.402597	-1.44637
2316	2239	mdd	DACOSTA_UV_RESPONSE_VIA_ERCC3_XPCS_UP	239	0.378353	25.7013	0.414585	0.403596	0.399962
2317	2151	mdd	WP_STRIATED_MUSCLE_CONTRACTION_PATHWAY	438	0.357179	-42.9894	0.3996	0.403596	-1.11791
2318	2270	mdd	KEGG_COMPLEMENT_AND_COAGULATION_CASCADES	675	0.36375	-54.4492	0.418581	0.403596	-1.21137
2319	2236	mdd	BIOCARTA_CDMAC_PATHWAY	341	0.369767	-36.5044	0.413586	0.403596	-1.22835
2320	2300	mdd	SANA_TNF_SIGNALING_UP	921	0.345483	-62.9774	0.423576	0.403596	-1.24456
2321	2065	mdd	BIOCARTA_RB_PATHWAY	137	0.372166	23.9458	0.384615	0.404595	0.596966
2322	2053	mdd	POS_RESPONSE_TO_HISTAMINE_DN	109	0.37568	20.3669	0.381618	0.404595	0.535452
2323	2495	mdd	MARTENS_TRETINOIN_RESPONSE_UP	8284	0.110025	309.504	0.45954	0.404595	0.138334
2324	2174	mdd	WP_DISORDERS_OF_GALACTOSE_METABOLISM	142	0.39064	-24.0859	0.404595	0.404595	-0.96344
2325	2245	mdd	VILIMAS_NOTCH1_TARGETS_UP	534	0.358091	-46.6287	0.415584	0.404595	-1.09641
2326	1949	mdd	CAFFAREL_RESPONSE_TO_THC_8HR_5_DN	91	0.37017	18.0543	0.363636	0.405594	0.473056
2327	2475	mdd	NICK_RESPONSE_TO_PROC_TREATMENT_DN	289	0.382923	-29.4355	0.454545	0.405594	-0.999582
2328	2258	mdd	DARWICHE_PAPILLOMA_RISK_HIGH_DN	2015	0.295024	102.396	0.418581	0.406593	0.316958
2329	2652	mdd	BROWNE_HCMV_INFECTION_48HR_DN	6343	0.184185	216.53	0.485514	0.406593	0.303999
2330	2413	mdd	CADWELL_ATG16L1_TARGETS_UP	1045	0.347032	-69.2502	0.444555	0.406593	-1.26054
2331	2341	mdd	REACTOME_CELL_EXTRACELLULAR_MATRIX_INTERACTIONS	278	0.374247	-35.6842	0.430569	0.406593	-1.27392
2332	2408	mdd	REACTOME_DISEASES_ASSOCIATED_WITH_O_GLYCOSYLATION_OF_PROTEINS	1264	0.342061	76.1306	0.444555	0.407592	0.775934
2333	2375	mdd	REACTOME_MYOGENESIS	637	0.384864	42.9123	0.437562	0.407592	0.683745
2334	2058	mdd	WP_ESTROGEN_METABOLISM_WP697	92	0.386599	-19.2432	0.382617	0.407592	-0.734476
2335	2268	mdd	BIOCARTA_TNFR1_PATHWAY	363	0.370407	-39.8465	0.418581	0.407592	-1.12586
2336	2506	mdd	ZHAN_MULTIPLE_MYELOMA_PR_DN	857	0.382911	53.6921	0.461538	0.408591	0.651841
2337	2514	mdd	TURASHVILI_BREAST_LOBULAR_CARCINOMA_VS_LOBULAR_NORMAL_UP	1533	0.347964	86.079	0.462537	0.408591	0.619751
2338	2322	mdd	KEGG_HISTIDINE_METABOLISM	279	0.369313	35.9684	0.427572	0.408591	0.61265
2339	2261	mdd	KEGG_CYTOSOLIC_DNA_SENSING_PATHWAY	375	0.380562	42.5593	0.418581	0.408591	0.445216
2340	2203	mdd	CROMER_METASTASIS_UP	689	0.361631	46.0144	0.40959	0.408591	0.364153
2341	2274	mdd	REACTOME_ERYTHROPOIETIN_ACTIVATES_PHOSPHOINOSITIDE_3_KINASE_PI3K	149	0.398194	-25.8391	0.41958	0.408591	-1.02002
2342	2338	mdd	LEE_AGING_CEREBELLUM_UP	952	0.354036	65.9614	0.430569	0.40959	0.47222
2343	2309	mdd	REACTOME_IRAK1_RECRUITS_IKK_COMPLEX	97	0.407452	-19.7062	0.425574	0.40959	-0.765458
2344	2458	mdd	VANDESLUIS_NORMAL_EMBRYOS_DN	222	0.409856	-29.7598	0.451548	0.40959	-1.01874
2345	2224	mdd	REACTOME_TRNA_MODIFICATION_IN_THE_NUCLEUS_AND_CYTOSOL	378	0.370798	-37.721	0.411588	0.40959	-1.03206
2346	2162	mdd	WP_TRANSCRIPTION_FACTOR_REGULATION_IN_ADIPOGENESIS	359	0.365113	-42.8432	0.401598	0.40959	-1.16101
2347	2329	mdd	KEGG_TYPE_II_DIABETES_MELLITUS	899	0.3501	-58.5632	0.428571	0.40959	-1.28332
2348	2676	mdd	KEGG_ECM_RECEPTOR_INTERACTION	1494	0.361111	-77.4525	0.48951	0.40959	-1.50482
2349	2685	mdd	PHONG_TNF_RESPONSE_NOT_VIA_P38	4879	0.236685	-184.346	0.491508	0.40959	-2.18585
2350	2290	mdd	PID_WNT_NONCANONICAL_PATHWAY	419	0.371799	42.5984	0.422577	0.410589	0.644826
2351	2543	mdd	REACTOME_REGULATION_OF_INSULIN_SECRETION	1629	0.363415	77.2504	0.467532	0.410589	0.621181
2352	2456	mdd	MAGRANGEAS_MULTIPLE_MYELOMA_IGLL_VS_IGLK_UP	566	0.405883	44.6766	0.451548	0.410589	0.573733
2353	2867	mdd	KINSEY_TARGETS_OF_EWSR1_FLII_FUSION_DN	4853	0.264302	169.084	0.522478	0.410589	0.410598
2354	2171	mdd	REACTOME_REGULATION_OF_MRNA_STABILITY_BY_PROTEINS_THAT_BIND_AU_RICH_ELEMENTS	709	0.350202	55.4667	0.403596	0.410589	0.275101
2355	2566	mdd	DARWICHE_PAPILLOMA_PROGRESSION_RISK	1036	0.382555	59.3225	0.472527	0.411588	0.456086
2356	2321	mdd	REACTOME_DNA_REPLICATION_PRE_INITIATION	795	0.359692	60.2001	0.427572	0.411588	0.312132
2357	2225	mdd	WP_TUMOR_SUPPRESSOR_ACTIVITY_OF_SMARCB1	408	0.370018	-41.364	0.411588	0.411588	-1.14513
2358	2448	mdd	MARZEC_IL2_SIGNALING_UP	1133	0.357559	-71.9649	0.44955	0.411588	-1.27936
2359	2240	mdd	KEGG_OTHER_GLYCAN_DEGRADATION	165	0.393436	24.0228	0.414585	0.412587	0.548644
2360	2279	mdd	REACTOME_FCERI_MEDIATED_MAPK_ACTIVATION	497	0.367085	-48.9063	0.420579	0.412587	-1.30092
2361	2263	mdd	DELACROIX_RAR_TARGETS_DN	332	0.389185	37.2541	0.418581	0.413586	0.653765
2362	2314	mdd	VALK_AML_CLUSTER_10	427	0.382593	40.5573	0.426573	0.413586	0.648066
2363	2251	mdd	WP_UREA_CYCLE_AND_METABOLISM_OF_AMINO_GROUPS	193	0.394462	24.9847	0.416583	0.413586	0.50298
2364	2199	mdd	REACTOME_ACETYLCHOLINE_BINDING_AND_DOWNSTREAM_EVENTS	133	0.391992	21.1586	0.408591	0.413586	0.447701
2365	2377	mdd	WP_THYMIC_STROMAL_LYMPHOPOIETIN_TSLP_SIGNALING_PATHWAY	379	0.389356	35.8582	0.437562	0.413586	0.399067
2366	2792	mdd	GAUSSMANN_MLL_AF4_FUSION_TARGETS_G_UP	3411	0.318396	129.475	0.51049	0.413586	0.395342
2367	2392	mdd	KEGG_MEDICUS_REFERENCE_LPAR_GNB_G_RHO_SIGNALING_PATHWAY	311	0.393442	-31.2734	0.440559	0.413586	-0.960482
2368	2327	mdd	LEE_LIVER_CANCER_E2F1_UP	721	0.384477	53.614	0.428571	0.414585	0.430704
2369	2085	mdd	WP_SARS_CORONAVIRUS_AND_INNATE_IMMUNITY	190	0.368287	30.028	0.388611	0.414585	0.348912
2370	2420	mdd	KEGG_GLYCOSPHINGOLIPID_BIOSYNTHESIS_GANGLIO_SERIES	251	0.400576	29.0035	0.445554	0.415584	0.7283
2371	2198	mdd	REACTOME_GLYCOGEN_SYNTHESIS	147	0.391811	24.3924	0.408591	0.415584	0.619539
2372	2395	mdd	REACTOME_ACTIVATION_OF_THE_PRE_REPLICATIVE_COMPLEX	279	0.385209	35.4826	0.441558	0.415584	0.542874
2373	2355	mdd	WINTER_HYPOXIA_UP	864	0.360278	62.842	0.433566	0.415584	0.314133
2374	2430	mdd	REACTOME_OTHER_SEMAPHORIN_INTERACTIONS	425	0.399155	-36.9266	0.446553	0.415584	-1.28105
2375	2127	mdd	OKAWA_NEUROBLASTOMA_1P36_31_DELETION	196	0.371405	-24.3286	0.394605	0.416583	-0.776384
2376	2207	mdd	WP_KLEEFSTRA_SYNDROME	348	0.365148	-33.1812	0.40959	0.416583	-0.952628
2377	2541	mdd	CHARAFE_BREAST_CANCER_BASAL_VS_MESENCHYMAL_UP	1259	0.370321	-72.1147	0.466533	0.416583	-1.28827
2378	2527	mdd	KEGG_PRIMARY_IMMUNODEFICIENCY	295	0.406205	-33.0111	0.464535	0.417582	-0.95043
2379	2366	mdd	HOFMANN_MYELODYSPLASTIC_SYNDROM_RISK_UP	232	0.391755	-28.8567	0.435564	0.417582	-1.02775
2380	2254	mdd	REACTOME_FGFR2_MUTANT_RECEPTOR_ACTIVATION	362	0.379925	-36.5173	0.416583	0.417582	-1.03182
2381	2500	mdd	BIOCARTA_IL2RB_PATHWAY	424	0.403818	-41.6861	0.45954	0.417582	-1.07997
2382	2391	mdd	BIOCARTA_AMI_PATHWAY	228	0.401438	31.1245	0.440559	0.418581	0.697162
2383	2559	mdd	MCMURRAY_TP53_HRAS_COOPERATION_RESPONSE_DN	1147	0.370234	69.807	0.470529	0.418581	0.654558
2384	2292	mdd	REACTOME_CELLULAR_RESPONSE_TO_CHEMICAL_STRESS	1996	0.310305	101.772	0.423576	0.418581	0.227271
2385	2121	mdd	KEGG_MEDICUS_REFERENCE_GLUTATHIONE_BIOSYNTHESIS	102	0.387676	-18.1729	0.393606	0.418581	-0.755533
2386	2318	mdd	RUAN_RESPONSE_TO_TNF_DN	974	0.340808	-68.11	0.426573	0.418581	-1.29903
2387	2601	mdd	PODAR_RESPONSE_TO_ADAPHOSTIN_UP	1416	0.349029	-85.3807	0.477522	0.418581	-1.4658
2388	2786	mdd	HOELZEL_NF1_TARGETS_DN	2426	0.347566	99.3628	0.509491	0.41958	0.681072
2389	2496	mdd	ALFANO_MYC_TARGETS	2799	0.285915	123.26	0.45954	0.41958	0.242594
2390	2342	mdd	ROYLANCE_BREAST_CANCER_16Q_COPY_NUMBER_UP	479	0.375812	-38.0698	0.430569	0.41958	-0.958749
2391	2325	mdd	REACTOME_PLATELET_ADHESION_TO_EXPOSED_COLLAGEN	192	0.408646	-30.1298	0.427572	0.41958	-1.0707
2392	2434	mdd	WP_KISSPEPTIN_KISSPEPTIN_RECEPTOR_SYSTEM_IN_THE_OVARY	738	0.392638	-51.1061	0.447552	0.41958	-1.23461
2393	2447	mdd	REACTOME_GASTRULATION	1271	0.348643	-69.8037	0.44955	0.41958	-1.28084
2394	2319	mdd	WONG_EMBRYONIC_STEM_CELL_CORE	2756	0.264805	-131.129	0.426573	0.41958	-1.77453
2395	2304	mdd	REACTOME_SIGNALING_BY_NTRK3_TRKC	260	0.375601	31.8863	0.424575	0.420579	0.728037
2396	2388	mdd	GUENTHER_GROWTH_SPHERICAL_VS_ADHERENT_UP	247	0.392155	32.0083	0.43956	0.420579	0.701003
2397	2187	mdd	KEGG_MEDICUS_VARIANT_SCRAPIE_CONFORMATION_PRPSC_TO_TRANSPORT_OF_CALCIUM	198	0.386222	27.8191	0.406593	0.420579	0.592391
2398	2340	mdd	REACTOME_BIOSYNTHESIS_OF_SPECIALIZED_PRORESOLVING_MEDIATORS_SPMS	163	0.410573	-23.425	0.430569	0.420579	-0.789101
2399	2545	mdd	WALLACE_PROSTATE_CANCER_UP	219	0.433912	-25.6554	0.467532	0.420579	-0.951054
2400	2367	mdd	REACTOME_DETOXIFICATION_OF_REACTIVE_OXYGEN_SPECIES	294	0.379012	-34.5617	0.435564	0.420579	-0.955948
2401	2296	mdd	BIOCARTA_TOB1_PATHWAY	243	0.380931	-32.2004	0.423576	0.420579	-1.08117
2402	2531	mdd	XU_AKT1_TARGETS_6HR	274	0.407588	31.463	0.465534	0.421578	0.540682
2403	2185	mdd	CHOI_ATL_STAGE_PREDICTOR	409	0.361094	39.596	0.406593	0.421578	0.430734
2404	2326	mdd	MACAEVA_PBMC_RESPONSE_TO_IR	1055	0.329296	65.146	0.428571	0.421578	0.351903
2405	2359	mdd	REACTOME_MITOTIC_SPINDLE_CHECKPOINT	1006	0.343015	61.2555	0.434565	0.421578	0.210012
2406	2465	mdd	FARMER_BREAST_CANCER_CLUSTER_6	281	0.397589	26.3424	0.453546	0.422577	0.643328
2407	2403	mdd	IVANOVA_HEMATOPOIESIS_STEM_CELL_SHORT_TERM	251	0.398537	28.5779	0.443556	0.422577	0.602496
2408	2148	mdd	NUNODA_RESPONSE_TO_DASATINIB_IMATINIB_DN	136	0.394831	23.2691	0.3996	0.422577	0.538766
2409	2402	mdd	BIOCARTA_CDK5_PATHWAY	122	0.43363	19.7979	0.442557	0.422577	0.510514
2410	2896	mdd	REACTOME_EXTRACELLULAR_MATRIX_ORGANIZATION	4556	0.28153	157.811	0.526474	0.422577	0.370386
2411	2397	mdd	GENTILE_UV_RESPONSE_CLUSTER_D4	630	0.382605	-48.8518	0.441558	0.422577	-1.09358
2412	2691	mdd	WP_DEVELOPMENT_OF_URETERIC_COLLECTION_SYSTEM	1261	0.395018	66.4167	0.493506	0.423576	0.721249
2413	2378	mdd	BIOCARTA_CALCINEURIN_PATHWAY	333	0.399018	32.5799	0.437562	0.423576	0.663489
2414	2470	mdd	PID_HDAC_CLASSII_PATHWAY	531	0.399537	38.5028	0.454545	0.423576	0.58402
2415	2211	mdd	DORSAM_HOXA9_TARGETS_UP	355	0.368315	35.1804	0.410589	0.423576	0.402484
2416	2313	mdd	KEGG_MEDICUS_REFERENCE_TRANSLATION_INITIATION	613	0.378111	53.1125	0.426573	0.423576	0.293276
2417	2425	mdd	WINNEPENNINCKX_MELANOMA_METASTASIS_UP	1341	0.32502	77.6431	0.446553	0.423576	0.212215
2418	2139	mdd	BIOCARTA_MHC_PATHWAY	75	0.393474	-14.4232	0.397602	0.423576	-0.628113
2419	2195	mdd	MEINHOLD_OVARIAN_CANCER_LOW_GRADE_UP	140	0.394419	-25.2577	0.407592	0.423576	-1.00711
2420	2217	mdd	REACTOME_SELECTIVE_AUTOPHAGY	764	0.352177	-59.7264	0.410589	0.423576	-1.23988
2421	2233	mdd	RAMPON_ENRICHED_LEARNING_ENVIRONMENT_LATE_UP	217	0.388164	28.0363	0.413586	0.424575	0.517381
2422	2629	mdd	REACTOME_M_PHASE	3083	0.287571	128.98	0.482517	0.424575	0.05866
2423	2452	mdd	BIOCARTA_HIVNEF_PATHWAY	678	0.397607	-49.7479	0.450549	0.424575	-1.15299
2424	2281	mdd	REACTOME_METABOLISM_OF_ANGIOTENSINOGEN_TO_ANGIOTENSINS	178	0.387235	29.3795	0.421578	0.425574	0.751025
2425	2602	mdd	DUTERTRE_ESTRADIOL_RESPONSE_6HR_DN	1608	0.366549	80.8755	0.478521	0.425574	0.611466
2426	2400	mdd	BIOCARTA_STATHMIN_PATHWAY	237	0.403006	30.2826	0.442557	0.425574	0.587511
2427	2265	mdd	BIOCARTA_PROTEASOME_PATHWAY	136	0.411163	22.5352	0.418581	0.425574	0.550223
2428	2700	mdd	BLANCO_MELO_HUMAN_PARAINFLUENZA_VIRUS_3_INFECTION_A594_CELLS_UP	2317	0.329936	106.915	0.494505	0.425574	0.325457
2429	2298	mdd	BIOCARTA_CTCF_PATHWAY	275	0.365169	-37.3759	0.423576	0.425574	-1.04659
2430	2335	mdd	KEGG_MEDICUS_VARIANT_AMPLIFIED_MDM2_TO_P21_CELL_CYCLE_G1_S	158	0.407543	-26.7493	0.42957	0.425574	-1.05379
2431	2299	mdd	NATSUME_RESPONSE_TO_INTERFERON_BETA_DN	540	0.373495	-47.9062	0.423576	0.425574	-1.12275
2432	2145	mdd	MORI_PRE_BI_LYMPHOCYTE_UP	695	0.356045	-53.5428	0.398601	0.425574	-1.20032
2433	2348	mdd	BIOCARTA_MYOSIN_PATHWAY	307	0.37462	-34.9811	0.431568	0.425574	-1.27962
2434	2616	mdd	KAYO_AGING_MUSCLE_DN	1327	0.357963	70.5402	0.480519	0.426573	0.309674
2435	2630	mdd	BENPORATH_OCT4_TARGETS	3347	0.289896	128.749	0.482517	0.426573	0.229612
2436	2412	mdd	KEGG_MEDICUS_REFERENCE_GENE_SILENCING_BY_METHYLATION_OF_H3K27_AND_UBIQUITINATION_OF_H2AK119	300	0.380995	-32.3556	0.444555	0.426573	-1.01202
2437	2546	mdd	YAO_HOXA10_TARGETS_VIA_PROGESTERONE_DN	305	0.410754	-33.578	0.467532	0.426573	-1.12146
2438	2565	mdd	GERHOLD_ADIPOGENESIS_DN	750	0.412058	-52.8273	0.471528	0.426573	-1.19891
2439	2154	mdd	REACTOME_SYNTHESIS_OF_PROSTAGLANDINS_PG_AND_THROMBOXANES_TX	172	0.383146	27.8814	0.400599	0.427572	0.736204
2440	2387	mdd	JAZAG_TGFB1_SIGNALING_UP	1107	0.347049	68.797	0.43956	0.427572	0.344159
2441	2363	mdd	REACTOME_RESPONSE_OF_EIF2AK4_GCN2_TO_AMINO_ACID_DEFICIENCY	794	0.36694	62.7348	0.435564	0.427572	0.343516
2442	2405	mdd	KEGG_MEDICUS_REFERENCE_CCR2_GNB_G_PI3K_NFKB_SIGNALING_PATHWAY	371	0.403614	-35.3145	0.443556	0.427572	-1.05004
2443	2280	mdd	PID_SYNDECAN_1_PATHWAY	699	0.368741	-55.6292	0.420579	0.427572	-1.22978
2444	2446	mdd	ICHIBA_GRAFT_VERSUS_HOST_DISEASE_D7_DN	680	0.398091	-51.367	0.44955	0.427572	-1.31044
2445	2219	mdd	OSADA_ASCL1_TARGETS_UP	737	0.356387	59.6348	0.411588	0.428571	0.695532
2446	2516	mdd	REACTOME_SUMOYLATION_OF_INTRACELLULAR_RECEPTORS	553	0.41358	39.3107	0.462537	0.428571	0.583693
2447	2394	mdd	WONG_MITOCHONDRIA_GENE_MODULE	1673	0.332508	93.6205	0.441558	0.428571	0.1627
2448	2503	mdd	REACTOME_MITOPHAGY	223	0.421957	-26.9833	0.460539	0.428571	-0.829493
2449	2175	mdd	REACTOME_POST_CHAPERONIN_TUBULIN_FOLDING_PATHWAY	197	0.389323	-27.8179	0.404595	0.428571	-0.947689
2450	2419	mdd	SETLUR_PROSTATE_CANCER_TMPRSS2_ERG_FUSION_DN	269	0.396943	31.7406	0.445554	0.42957	0.685111
2451	2223	mdd	WP_TCA_CYCLE_AND_DEFICIENCY_OF_PYRUVATE_DEHYDROGENASE_COMPLEX_PDHC	168	0.398832	23.4342	0.411588	0.42957	0.555365
2452	2469	mdd	MIKKELSEN_ES_HCP_WITH_H3K27ME3	618	0.393032	38.8302	0.454545	0.42957	0.474982
2453	2275	mdd	WP_EXERCISE_INDUCED_CIRCADIAN_REGULATION	562	0.370421	-46.6341	0.41958	0.42957	-1.06511
2454	2213	mdd	REACTOME_GP1B_IX_V_ACTIVATION_SIGNALLING	134	0.400334	25.724	0.410589	0.430569	0.722142
2455	2282	mdd	WP_GLYCOSAMINOGLYCAN_DEGRADATION	211	0.394939	26.9455	0.421578	0.430569	0.597704
2456	2350	mdd	DOANE_BREAST_CANCER_ESR1_DN	530	0.375354	48.2957	0.432567	0.430569	0.554166
2457	2747	mdd	PLASARI_TGFB1_TARGETS_10HR_DN	4311	0.268998	160.762	0.504496	0.430569	0.486625
2458	2374	mdd	GRAHAM_CML_QUIESCENT_VS_NORMAL_DIVIDING_UP	512	0.380536	46.973	0.437562	0.430569	0.387233
2459	2433	mdd	TORCHIA_TARGETS_OF_EWSR1_FLI1_FUSION_TOP20_DN	273	0.386504	-31.5008	0.447552	0.430569	-1.04789
2460	2550	mdd	KEGG_MEDICUS_VARIANT_SCRAPIE_CONFORMATION_PRPSC_TO_MGLUR5_CA2_APOPTOTIC_PATHWAY	468	0.420787	40.6342	0.468531	0.431568	0.995003
2461	2214	mdd	FINETTI_BREAST_CANCER_KINOME_RED	152	0.389986	24.3866	0.410589	0.431568	0.549243
2462	2204	mdd	NIKOLSKY_BREAST_CANCER_12Q24_AMPLICON	85	0.41212	-16.883	0.40959	0.431568	-0.704701
2463	2013	mdd	REACTOME_GLUTAMATE_AND_GLUTAMINE_METABOLISM	93	0.378572	-19.2436	0.373626	0.431568	-0.774799
2464	2396	mdd	KYNG_ENVIRONMENTAL_STRESS_RESPONSE_NOT_BY_4NQO_IN_OLD	165	0.424648	-21.9304	0.441558	0.431568	-0.897044
2465	2316	mdd	REACTOME_INTERLEUKIN_6_FAMILY_SIGNALING	214	0.402996	-30.1515	0.426573	0.431568	-0.956249
2466	2364	mdd	REACTOME_REGULATION_OF_TP53_ACTIVITY_THROUGH_ASSOCIATION_WITH_CO_FACTORS	206	0.40366	25.8648	0.435564	0.432567	0.67931
2467	2595	mdd	REACTOME_FGFR2_ALTERNATIVE_SPLICING	256	0.440884	-28.9769	0.477522	0.432567	-0.898357
2468	2421	mdd	HOFFMANN_SMALL_PRE_BII_TO_IMMATURE_B_LYMPHOCYTE_DN	500	0.392302	-42.8633	0.445554	0.432567	-1.07846
2469	2264	mdd	MORI_EMU_MYC_LYMPHOMA_BY_ONSET_TIME_DN	194	0.403897	26.2465	0.418581	0.433566	0.630407
2470	2464	mdd	MATZUK_SPERMATID_DIFFERENTIATION	492	0.39696	39.8487	0.452547	0.433566	0.510415
2471	2376	mdd	REACTOME_NEGATIVE_REGULATION_OF_MAPK_PATHWAY	397	0.388691	39.4539	0.437562	0.433566	0.436697
2472	3029	mdd	GRYDER_PAX3FOXO1_TOP_ENHANCERS	7174	0.231065	212.541	0.548452	0.433566	0.316187
2473	2577	mdd	GARY_CD5_TARGETS_DN	3879	0.252199	156.378	0.474525	0.433566	0.0371956
2474	2196	mdd	REACTOME_PARACETAMOL_ADME	304	0.360692	-40.8541	0.407592	0.433566	-1.0386
2475	2370	mdd	LUCAS_HNF4A_TARGETS_UP	721	0.395359	-51.02	0.436563	0.433566	-1.1866
2476	2361	mdd	BIOCARTA_PLCE_PATHWAY	163	0.41368	24.954	0.434565	0.434565	0.682536
2477	2636	mdd	WP_EGFR_TYROSINE_KINASE_INHIBITOR_RESISTANCE	1268	0.378749	74.0362	0.483516	0.434565	0.549193
2478	2445	mdd	REACTOME_SLC_TRANSPORTER_DISORDERS	1118	0.35315	72.1259	0.44955	0.434565	0.426667
2479	2381	mdd	REACTOME_SMAD2_SMAD3_SMAD4_HETEROTRIMER_REGULATES_TRANSCRIPTION	367	0.396076	33.3073	0.438561	0.434565	0.368172
2480	2509	mdd	REACTOME_OTHER_INTERLEUKIN_SIGNALING	302	0.40666	33.7279	0.461538	0.435564	0.581465
2481	2645	mdd	ZHANG_RESPONSE_TO_IKK_INHIBITOR_AND_TNF_DN	1504	0.363388	80.0466	0.484515	0.435564	0.516686
2482	2626	mdd	REACTOME_RHO_GTPASES_ACTIVATE_WASPS_AND_WAVES	395	0.430212	33.9131	0.481518	0.435564	0.45352
2483	2343	mdd	KEGG_STARCH_AND_SUCROSE_METABOLISM	410	0.38384	-41.3484	0.430569	0.435564	-0.993848
2484	2438	mdd	CHEOK_RESPONSE_TO_HD_MTX_UP	253	0.400693	32.6953	0.448551	0.436563	0.682331
2485	2418	mdd	WP_5Q35_COPY_NUMBER_VARIATION	1001	0.352144	59.455	0.445554	0.436563	0.186548
2486	2253	mdd	WP_SARS_COV_2_MITOCHONDRIAL_CHRONIC_OXIDATIVE_STRESS_AND_ENDOTHELIAL_DYSFUNCTION	208	0.389134	-28.1055	0.416583	0.436563	-0.908853
2487	2336	mdd	BIOCARTA_TPO_PATHWAY	328	0.392011	-35.9517	0.42957	0.436563	-1.07391
2488	2525	mdd	CROONQUIST_IL6_DEPRIVATION_UP	260	0.422855	33.8535	0.464535	0.437562	0.795895
2489	2681	mdd	REACTOME_REGULATION_OF_INSULIN_LIKE_GROWTH_FACTOR_IGF_TRANSPORT_AND_UPTAKE_BY_INSULIN_LIKE_GROWTH_FACTOR_BINDING_PROTEINS_IGFBPS	1435	0.358083	80.8722	0.491508	0.437562	0.388109
2490	2976	mdd	REACTOME_POST_TRANSLATIONAL_PROTEIN_MODIFICATION	14701	0.0681973	444.189	0.54046	0.437562	-0.0114118
2491	2634	mdd	ROYLANCE_BREAST_CANCER_16Q_COPY_NUMBER_DN	434	0.43353	-36.7725	0.482517	0.437562	-1.12307
2492	2567	mdd	WP_TROP2_REGULATORY_SIGNALING	639	0.418049	47.7329	0.472527	0.438561	0.574882
2493	2352	mdd	ANDERSEN_LIVER_CANCER_KRT19_UP	317	0.386336	33.6544	0.432567	0.438561	0.375493
2494	2639	mdd	REACTOME_RNA_POLYMERASE_III_TRANSCRIPTION_INITIATION_FROM_TYPE_3_PROMOTER	280	0.428394	-32.3619	0.483516	0.438561	-0.946139
2495	2494	mdd	WP_SIGNAL_TRANSDUCTION_THROUGH_IL1R	348	0.419624	-34.3552	0.458541	0.438561	-0.960696
2496	2477	mdd	BIOCARTA_FAS_PATHWAY	332	0.413155	-35.2393	0.454545	0.438561	-1.03927
2497	2608	mdd	MCCABE_HOXC6_TARGETS_DN	398	0.427841	-40.4595	0.478521	0.438561	-1.25238
2498	2383	mdd	KEGG_MEDICUS_PATHOGEN_HIV_TAT_TO_TLR2_4_NFKB_SIGNALING_PATHWAY	57	0.419617	14.3233	0.438561	0.43956	0.180246
2499	2498	mdd	KEGG_MEDICUS_VARIANT_MUTATION_CAUSED_ABERRANT_ABETA_TO_ANTEROGRADE_AXONAL_TRANSPORT	224	0.417432	-26.8554	0.45954	0.43956	-0.855086
2500	2690	mdd	REACTOME_SIGNALING_BY_HIPPO	290	0.428353	-29.5472	0.492507	0.43956	-0.970859
2501	2385	mdd	CHESLER_BRAIN_HIGHEST_GENETIC_VARIANCE	400	0.400331	-38.8803	0.438561	0.43956	-1.03116
2502	2552	mdd	BOYAULT_LIVER_CANCER_SUBCLASS_G6_DN	290	0.406297	34.0631	0.468531	0.440559	0.699545
2503	2594	mdd	MATTHEWS_AP1_TARGETS	222	0.443869	29.5911	0.477522	0.440559	0.686069
2504	2660	mdd	FOROUTAN_INTEGRATED_TGFB_EMT_DN	1073	0.391743	64.3006	0.486513	0.440559	0.45941
2505	2665	mdd	FOSTER_TOLERANT_MACROPHAGE_UP	2091	0.345306	101.895	0.487512	0.440559	0.399423
2506	2437	mdd	PID_PLK1_PATHWAY	380	0.39745	36.4041	0.448551	0.440559	0.346207
2507	2701	mdd	BENPORATH_MYC_TARGETS_WITH_EBOX	2117	0.343588	99.7929	0.494505	0.440559	0.213178
2508	2423	mdd	ZHONG_SECRETOME_OF_LUNG_CANCER_AND_ENDOTHELIUM	642	0.392908	-47.0652	0.445554	0.440559	-1.0234
2509	2379	mdd	PID_BETA_CATENIN_DEG_PATHWAY	202	0.420861	27.674	0.437562	0.441558	0.636609
2510	2307	mdd	REACTOME_NOTCH3_ACTIVATION_AND_TRANSMISSION_OF_SIGNAL_TO_THE_NUCLEUS	265	0.375293	33.0355	0.425574	0.441558	0.534428
2511	2644	mdd	LI_INDUCED_T_TO_NATURAL_KILLER_UP	3276	0.29518	135.993	0.484515	0.441558	0.240979
2512	2671	mdd	WOTTON_RUNX_TARGETS_UP	231	0.441382	-22.1194	0.488511	0.441558	-0.840236
2513	2467	mdd	KEGG_MEDICUS_VARIANT_MUTATION_INACTIVATED_PRKAR1A_TO_CRHR_PKA_ACTH_SIGNALING_PATHWAY	417	0.396321	-36.1135	0.453546	0.441558	-1.04803
2514	2651	mdd	QI_PLASMACYTOMA_UP	3047	0.295363	-137.889	0.484515	0.441558	-1.80181
2515	2585	mdd	HUANG_DASATINIB_SENSITIVITY_UP	1210	0.384175	68.0355	0.475524	0.442557	0.577831
2516	2589	mdd	SANSOM_APC_TARGETS_REQUIRE_MYC	2209	0.318858	101.679	0.476523	0.442557	0.204114
2517	2200	mdd	KUROZUMI_RESPONSE_TO_ONCOCYTIC_VIRUS_AND_CYCLIC_RGD	156	0.396098	-24.4455	0.408591	0.442557	-0.832739
2518	2432	mdd	BIOCARTA_GLEEVEC_PATHWAY	240	0.414415	-30.576	0.447552	0.442557	-0.971944
2519	2398	mdd	REACTOME_SIGNALING_BY_FGFR2	730	0.39834	-51.5219	0.441558	0.442557	-1.10805
2520	2657	mdd	GAVIN_FOXP3_TARGETS_CLUSTER_T7	950	0.411485	-59.2512	0.485514	0.442557	-1.23141
2521	2250	mdd	WP_GANGLIO_SPHINGOLIPID_METABOLISM	187	0.39683	26.0009	0.416583	0.443556	0.71739
2522	2222	mdd	SALVADOR_MARTIN_PEDIATRIC_TBD_ANTI_TNF_THERAPY_NONRESPONDER_PRE_TREATMENT_UP	218	0.377319	30.277	0.411588	0.443556	0.575795
2523	2481	mdd	WP_MICROTUBULE_CYTOSKELETON_REGULATION	681	0.402174	51.1148	0.456543	0.443556	0.563441
2524	2787	mdd	SANSOM_APC_TARGETS_UP	1481	0.384143	75.0916	0.509491	0.443556	0.336995
2525	2518	mdd	WP_GLUCURONIDATION	158	0.442931	23.8935	0.462537	0.443556	0.330894
2526	2462	mdd	REACTOME_MITOTIC_G1_PHASE_AND_G1_S_TRANSITION	1275	0.344235	80.5456	0.452547	0.443556	0.218729
2527	2573	mdd	KEGG_MEDICUS_REFERENCE_ARL8_REGULATED_MICROTUBULE_PLUS_END_DIRECTED_TRANSPORT	269	0.422808	-27.9328	0.472527	0.443556	-0.847469
2528	2347	mdd	BIOCARTA_NKCELLS_PATHWAY	207	0.400171	-28.3261	0.431568	0.443556	-0.936387
2529	2451	mdd	TANG_SENESCENCE_TP53_TARGETS_DN	538	0.395049	-40.5055	0.450549	0.443556	-0.938672
2530	2540	mdd	RORIE_TARGETS_OF_EWSR1_FLI1_FUSION_DN	435	0.41201	-38.8941	0.466533	0.443556	-1.13237
2531	2442	mdd	REACTOME_SIGNALING_BY_FGFR3	420	0.398783	-40.7998	0.448551	0.443556	-1.1567
2532	2533	mdd	INAMURA_LUNG_CANCER_SCC_DN	220	0.430823	24.2943	0.465534	0.444555	0.697203
2533	2603	mdd	WP_SULFATASE_AND_AROMATASE_PATHWAY	219	0.451481	20.5239	0.478521	0.444555	0.439809
2534	2255	mdd	BIOCARTA_EPONFKB_PATHWAY	104	0.402491	-19.1369	0.417582	0.444555	-0.727101
2535	2621	mdd	WILLIAMS_ESR2_TARGETS_UP	300	0.420608	-33.3563	0.480519	0.444555	-0.928286
2536	2483	mdd	MORI_SMALL_PRE_BII_LYMPHOCYTE_DN	817	0.387639	-56.2535	0.456543	0.444555	-1.14675
2537	2637	mdd	SESTO_RESPONSE_TO_UV_C2	617	0.428913	46.6768	0.483516	0.445554	0.474247
2538	2305	mdd	WP_UREA_CYCLE_AND_ASSOCIATED_PATHWAYS	198	0.412355	23.1007	0.424575	0.445554	0.366268
2539	2707	mdd	REACTOME_HOMOLOGY_DIRECTED_REPAIR	1034	0.404814	57.8298	0.496503	0.445554	0.252246
2540	2895	mdd	YAGI_AML_WITH_INV_16_TRANSLOCATION	4942	0.271175	164.068	0.526474	0.445554	0.171196
2541	2283	mdd	GRADE_COLON_VS_RECTAL_CANCER_UP	378	0.382615	-37.7236	0.421578	0.445554	-1.01011
2542	2384	mdd	KEGG_MEDICUS_PATHOGEN_HCMV_US28_TO_GNB_G_PI3K_NFKB_SIGNALING_PATHWAY	370	0.403331	-35.3061	0.438561	0.445554	-1.05664
2543	2537	mdd	WP_HEPATITIS_B_INFECTION	1673	0.361174	85.2178	0.466533	0.446553	0.321492
2544	2945	mdd	HOLLMANN_APOPTOSIS_VIA_CD40_DN	3111	0.340869	111.668	0.535465	0.446553	0.209189
2545	2436	mdd	WP_TAR_SYNDROME	543	0.396868	36.4478	0.448551	0.446553	0.131718
2546	2310	mdd	MARTINELLI_IMMATURE_NEUTROPHIL_DN	143	0.412147	-25.1155	0.425574	0.446553	-0.951494
2547	2453	mdd	WP_PROLACTIN_SIGNALING_PATHWAY	887	0.383879	-60.785	0.450549	0.446553	-1.35411
2548	2428	mdd	FUKUSHIMA_TNFSF11_TARGETS	229	0.400606	29.3395	0.446553	0.447552	0.656139
2549	2887	mdd	LI_WILMS_TUMOR_VS_FETAL_KIDNEY_1_UP	2924	0.359467	114.721	0.525475	0.447552	0.463836
2550	2653	mdd	WP_MELANOMA	846	0.411209	52.1538	0.485514	0.447552	0.404637
2551	2476	mdd	MISHRA_CARCINOMA_ASSOCIATED_FIBROBLAST_UP	246	0.413723	-30.2298	0.454545	0.447552	-0.955653
2552	2597	mdd	MATZUK_OVULATION	308	0.428942	-32.2634	0.477522	0.447552	-1.12567
2553	2624	mdd	ROSS_AML_WITH_MLL_FUSIONS	907	0.409115	53.8904	0.481518	0.448551	0.413802
2554	2473	mdd	REACTOME_ENDOSOMAL_VACUOLAR_PATHWAY	73	0.463507	9.31169	0.454545	0.448551	0.187299
2555	2677	mdd	JINESH_BLEBBISHIELD_TRANSFORMED_STEM_CELL_SPHERES_DN	2655	0.322382	-118.915	0.48951	0.448551	-1.64601
2556	2779	mdd	SHEDDEN_LUNG_CANCER_GOOD_SURVIVAL_A12	3232	0.323083	129.829	0.508492	0.44955	0.209035
2557	2499	mdd	KEGG_MEDICUS_REFERENCE_BRANCHING_MICROTUBULE_NUCLEATION	254	0.423185	-28.5966	0.45954	0.44955	-0.840476
2558	2429	mdd	REACTOME_PLATELET_SENSITIZATION_BY_LDL	177	0.418793	-25.053	0.446553	0.44955	-0.907209
2559	2778	mdd	PID_RHOA_PATHWAY	524	0.455475	-38.9122	0.507493	0.44955	-1.01576
2560	2441	mdd	WEST_ADRENOCORTICAL_TUMOR_MARKERS_DN	242	0.410457	-32.8523	0.448551	0.44955	-1.07553
2561	2663	mdd	OSWALD_HEMATOPOIETIC_STEM_CELL_IN_COLLAGEN_GEL_UP	2454	0.33387	-107.559	0.486513	0.44955	-1.63681
2562	2427	mdd	YU_MYC_TARGETS_UP	356	0.410847	36.741	0.446553	0.450549	0.386384
2563	2615	mdd	BENPORATH_CYCLING_GENES	6225	0.181963	229.739	0.480519	0.450549	0.0061805
2564	2404	mdd	KEGG_MEDICUS_PATHOGEN_HPV_E7_TO_PP2A_AKT_SIGNALING_PATYWAY	207	0.414661	-26.0415	0.443556	0.450549	-0.98982
2565	2526	mdd	FINETTI_BREAST_CANCER_KINOME_GREEN	266	0.412142	-31.0204	0.464535	0.450549	-1.10941
2566	2461	mdd	REACTOME_FCGR3A_MEDIATED_IL10_SYNTHESIS	665	0.40819	-47.1865	0.451548	0.450549	-1.2025
2567	2252	mdd	INAMURA_LUNG_CANCER_SCC_UP	122	0.411216	22.7889	0.416583	0.451548	0.606328
2568	2484	mdd	SMITH_LIVER_CANCER	679	0.409912	47.9722	0.457542	0.451548	0.542353
2569	2848	mdd	SENESE_HDAC2_TARGETS_DN	1725	0.409347	76.6554	0.519481	0.451548	0.461059
2570	2507	mdd	WP_10Q22Q23_COPY_NUMBER_VARIATION	701	0.422775	46.7173	0.461538	0.451548	0.381055
2571	2349	mdd	KEGG_ARACHIDONIC_ACID_METABOLISM	518	0.383027	-45.616	0.431568	0.451548	-1.03569
2572	2472	mdd	REACTOME_CREB1_PHOSPHORYLATION_THROUGH_THE_ACTIVATION_OF_ADENYLATE_CYCLASE	162	0.432674	22.7688	0.454545	0.452547	0.655744
2573	2519	mdd	WP_SYNAPTIC_VESICLE_PATHWAY	818	0.396917	52.9301	0.463536	0.452547	0.605329
2574	2466	mdd	WP_MAP3K1_ROLE_IN_PROMOTING_AND_BLOCKING_GONADAL_DETERMINATION	191	0.43601	23.3261	0.453546	0.452547	0.4765
2575	2625	mdd	GAUSSMANN_MLL_AF4_FUSION_TARGETS_D_UP	490	0.432351	34.8568	0.481518	0.452547	0.425289
2576	2401	mdd	BIOCARTA_RHO_PATHWAY	204	0.416852	23.3474	0.442557	0.452547	0.400214
2577	2373	mdd	WP_OVERVIEW_OF_PROINFLAMMATORY_AND_PROFIBROTIC_MEDIATORS	714	0.387275	55.7377	0.437562	0.452547	0.131084
2578	2380	mdd	KEGG_MEDICUS_REFERENCE_CCR_CXCR_GNB_G_PI3K_RAC_SIGNALING_PATHWAY	360	0.410507	-36.6111	0.437562	0.452547	-1.03712
2579	2579	mdd	COLLER_MYC_TARGETS_UP	265	0.424117	34.1896	0.474525	0.453546	0.600349
2580	2524	mdd	SMIRNOV_RESPONSE_TO_IR_2HR_DN	668	0.418543	48.7694	0.464535	0.453546	0.487216
2581	2490	mdd	LOPEZ_EPITHELIOID_MESOTHELIOMA	188	0.451909	23.5045	0.458541	0.453546	0.451137
2582	2426	mdd	SLEBOS_HEAD_AND_NECK_CANCER_WITH_HPV_UP	716	0.389091	50.2487	0.446553	0.453546	0.385724
2583	2570	mdd	HU_GENOTOXIC_DAMAGE_4HR	279	0.422696	25.9021	0.472527	0.453546	0.287366
2584	2606	mdd	KEGG_GLYCOSYLPHOSPHATIDYLINOSITOL_GPI_ANCHOR_BIOSYNTHESIS	237	0.431681	-28.6606	0.478521	0.453546	-0.971334
2585	2588	mdd	REACTOME_PTK6_REGULATES_RHO_GTPASES_RAS_GTPASE_AND_MAP_KINASES	271	0.420013	-27.0883	0.475524	0.453546	-0.971449
2586	2813	mdd	CAIRO_HEPATOBLASTOMA_CLASSES_DN	2935	0.341183	-116.846	0.513487	0.453546	-1.69689
2587	2308	mdd	GRAHAM_CML_QUIESCENT_VS_CML_DIVIDING_DN	129	0.412653	24.2014	0.425574	0.454545	0.694321
2588	2410	mdd	WP_MIRNAS_INVOLVED_IN_DNA_DAMAGE_RESPONSE	165	0.429729	25.0537	0.444555	0.454545	0.636887
2589	2382	mdd	REACTOME_INTERLEUKIN_35_SIGNALLING	127	0.426978	22.3783	0.438561	0.454545	0.578461
2590	2807	mdd	WAMUNYOKOLI_OVARIAN_CANCER_GRADES_1_2_DN	1108	0.414449	63.0283	0.513487	0.454545	0.515471
2591	2468	mdd	DIRMEIER_LMP1_RESPONSE_LATE_UP	599	0.407559	46.2343	0.454545	0.454545	0.471876
2592	2508	mdd	FAELT_B_CLL_WITH_VH3_21_DN	581	0.417478	39.283	0.461538	0.454545	0.412349
2593	2883	mdd	REACTOME_DISEASES_OF_METABOLISM	3211	0.342325	116.926	0.524476	0.454545	0.233909
2594	2097	mdd	REACTOME_OLFACTORY_SIGNALING_PATHWAY	1202	0.285057	74.6979	0.390609	0.454545	-0.476741
2595	2411	mdd	REACTOME_PHOSPHOLIPASE_C_MEDIATED_CASCADE_FGFR4	164	0.431758	-22.3907	0.444555	0.454545	-0.859919
2596	2528	mdd	BIOCARTA_MET_PATHWAY	437	0.422761	-39.3271	0.464535	0.454545	-1.079
2597	2460	mdd	REACTOME_RND1_GTPASE_CYCLE	470	0.403288	-43.128	0.451548	0.454545	-1.09823
2598	2422	mdd	WP_RESISTIN_AS_A_REGULATOR_OF_INFLAMMATION	565	0.401388	-45.6958	0.445554	0.454545	-1.15621
2599	2406	mdd	WP_SELENIUM_MICRONUTRIENT_NETWORK	789	0.387083	-57.602	0.443556	0.454545	-1.1679
2600	2574	mdd	REACTOME_EFFECTS_OF_PIP2_HYDROLYSIS	745	0.421809	-45.5416	0.472527	0.454545	-1.18918
2601	2736	mdd	KANG_IMMORTALIZED_BY_TERT_UP	1098	0.401583	-59.9511	0.502498	0.454545	-1.21947
2602	2640	mdd	LEE_LIVER_CANCER_ACOX1_UP	927	0.414663	-57.4801	0.483516	0.454545	-1.23502
2603	2801	mdd	CHEMNITZ_RESPONSE_TO_PROSTAGLANDIN_E2_UP	1362	0.390769	-71.312	0.511489	0.454545	-1.30102
2604	2576	mdd	KEGG_MEDICUS_VARIANT_MUTATION_CAUSED_ABERRANT_ABETA_TO_TRANSPORT_OF_CALCIUM	179	0.436321	24.0865	0.473526	0.455544	0.606845
2605	2658	mdd	REACTOME_OPIOID_SIGNALLING	1673	0.37656	-75.8349	0.485514	0.455544	-1.46643
2606	2575	mdd	PAL_PRMT5_TARGETS_DN	349	0.43356	29.5497	0.473526	0.456543	0.421473
2607	2561	mdd	YANG_BREAST_CANCER_ESR1_LASER_UP	375	0.432528	30.5528	0.470529	0.456543	0.4036
2608	2781	mdd	SMIRNOV_RESPONSE_TO_IR_6HR_DN	1303	0.396139	72.1499	0.508492	0.456543	0.309387
2609	2612	mdd	REACTOME_COPI_DEPENDENT_GOLGI_TO_ER_RETROGRADE_TRAFFIC	1033	0.38931	59.3361	0.47952	0.456543	0.220414
2610	2535	mdd	MIKKELSEN_PLURIPOTENT_STATE_UP	106	0.454723	-17.6849	0.465534	0.456543	-0.784949
2611	2718	mdd	KEGG_MEDICUS_REFERENCE_CRHR_PKA_ACTH_SIGNALING_PATHWAY	431	0.445781	-33.8223	0.497502	0.456543	-1.02019
2612	2656	mdd	ZHAN_MULTIPLE_MYELOMA_UP	592	0.439282	-45.071	0.485514	0.456543	-1.16886
2613	2668	mdd	CHARAFE_BREAST_CANCER_BASAL_VS_MESENCHYMAL_DN	957	0.416433	-57.7841	0.487512	0.456543	-1.26602
2614	2532	mdd	REACTOME_APOPTOTIC_FACTOR_MEDIATED_RESPONSE	175	0.43853	25.0378	0.465534	0.457542	0.575882
2615	2450	mdd	MCGARVEY_SILENCED_BY_METHYLATION_IN_COLON_CANCER	562	0.398214	46.6467	0.450549	0.457542	0.573787
2616	2695	mdd	WP_PROSTAGLANDIN_SYNTHESIS_AND_REGULATION	619	0.440409	45.9269	0.493506	0.457542	0.53658
2617	2560	mdd	LEE_LIVER_CANCER_DENA_UP	759	0.41616	52.8056	0.470529	0.457542	0.464747
2618	2780	mdd	DIAZ_CHRONIC_MYELOGENOUS_LEUKEMIA_DN	1514	0.396706	76.8803	0.508492	0.457542	0.417116
2619	2761	mdd	REACTOME_INTRA_GOLGI_AND_RETROGRADE_GOLGI_TO_ER_TRAFFIC	2176	0.357071	89.5025	0.506494	0.457542	0.0771553
2620	2536	mdd	REACTOME_RNA_POLYMERASE_III_CHAIN_ELONGATION	170	0.440283	-22.2749	0.465534	0.457542	-0.797345
2621	2539	mdd	WP_HOST_PATHOGEN_INTERACTION_OF_HUMAN_CORONAVIRUSES_INTERFERON_INDUCTION	320	0.420759	-32.1019	0.466533	0.457542	-0.915548
2622	2650	mdd	BIOCARTA_PTDINS_PATHWAY	371	0.450304	-35.0106	0.484515	0.457542	-1.08579
2623	2538	mdd	BILANGES_SERUM_AND_RAPAMYCIN_SENSITIVE_GENES	554	0.41629	44.3925	0.466533	0.458541	0.286302
2624	2988	mdd	SMID_BREAST_CANCER_LUMINAL_B_DN	6577	0.229157	218.645	0.542458	0.458541	0.19831
2625	2493	mdd	NIKOLSKY_BREAST_CANCER_14Q22_AMPLICON	112	0.436529	18.6257	0.458541	0.45954	0.522177
2626	2686	mdd	WP_P38_MAPK_SIGNALING_PATHWAY	450	0.435095	39.3418	0.492507	0.45954	0.51939
2627	2604	mdd	WEBER_METHYLATED_LCP_IN_FIBROBLAST_UP	105	0.469615	18.1178	0.478521	0.45954	0.497178
2628	2586	mdd	REACTOME_RAF_INDEPENDENT_MAPK1_3_ACTIVATION	216	0.448462	25.8651	0.475524	0.45954	0.464402
2629	2563	mdd	MATTIOLI_MULTIPLE_MYELOMA_WITH_14Q32_TRANSLOCATIONS	535	0.428204	42.6384	0.471528	0.460539	0.707119
2630	2482	mdd	WP_INITIATION_OF_TRANSCRIPTION_AND_TRANSLATION_ELONGATION_AT_THE_HIV_1_LTR	511	0.403426	39.2528	0.456543	0.460539	0.589079
2631	2738	mdd	SESTO_RESPONSE_TO_UV_C8	1044	0.413036	60.0764	0.503497	0.460539	0.47959
2632	2492	mdd	REACTOME_KSRP_KHSRP_BINDS_AND_DESTABILIZES_MRNA	135	0.44438	20.4394	0.458541	0.460539	0.367121
2633	2389	mdd	DEN_INTERACT_WITH_LCA5	211	0.413468	24.376	0.43956	0.460539	0.337512
2634	2610	mdd	CHUNG_BLISTER_CYTOTOXICITY_UP	1256	0.38347	70.3002	0.47952	0.460539	0.255809
2635	2741	mdd	REACTOME_NPAS4_REGULATES_EXPRESSION_OF_TARGET_GENES	321	0.460112	29.3725	0.503497	0.461538	0.572187
2636	2534	mdd	WP_CLASSICAL_PATHWAY_OF_STEROIDOGENESIS_WITH_GLUCOCORTICOID_AND_MINERALOCORTICOID_METABOLISM	136	0.455808	19.3928	0.465534	0.461538	0.432009
2637	2315	mdd	REACTOME_UNWINDING_OF_DNA	98	0.415278	17.0655	0.426573	0.461538	0.41188
2638	3159	mdd	BONOME_OVARIAN_CANCER_SURVIVAL_SUBOPTIMAL_DEBULKING	6330	0.256725	185.808	0.57043	0.461538	0.11896
2639	2582	mdd	KANG_DOXORUBICIN_RESISTANCE_UP	462	0.411809	-39.3113	0.474525	0.461538	-0.987203
2640	2607	mdd	MIKKELSEN_MCV6_LCP_WITH_H3K27ME3	309	0.429755	-32.3509	0.478521	0.461538	-1.03639
2641	2479	mdd	KEGG_MEDICUS_REFERENCE_BCR_BCAP_CD19_PI3K_SIGNALING_PATHWAY	181	0.422473	25.1141	0.455544	0.462537	0.654754
2642	2661	mdd	WP_UNFOLDED_PROTEIN_RESPONSE	282	0.430649	33.4157	0.486513	0.462537	0.611427
2643	2613	mdd	ROSS_AML_WITH_CBFB_MYH11_FUSION	692	0.433286	48.0079	0.47952	0.462537	0.512812
2644	2611	mdd	WP_GLUCOCORTICOID_RECEPTOR_PATHWAY	954	0.404363	60.6215	0.47952	0.462537	0.497393
2645	2875	mdd	VERHAAK_GLIOBLASTOMA_NEURAL	1800	0.408575	78.3614	0.523477	0.462537	0.399104
2646	2455	mdd	BREDEMEYER_RAG_SIGNALING_NOT_VIA_ATM_UP	684	0.408538	49.2326	0.451548	0.462537	0.374649
2647	2569	mdd	MORI_IMMATURE_B_LYMPHOCYTE_UP	471	0.430446	37.181	0.472527	0.462537	0.287007
2648	2847	mdd	SHEPARD_BMYB_MORPHOLINO_UP	2470	0.355217	103.763	0.519481	0.462537	0.26114
2649	2600	mdd	CUI_GLUCOSE_DEPRIVATION	526	0.425917	-40.1719	0.477522	0.462537	-1.00105
2650	2635	mdd	WP_INFLAMMATORY_BOWEL_DISEASE_SIGNALING	510	0.431063	-39.7621	0.482517	0.462537	-1.01322
2651	2800	mdd	BOYLAN_MULTIPLE_MYELOMA_D_DN	1041	0.424897	-62.0142	0.511489	0.462537	-1.25207
2652	2619	mdd	PID_CIRCADIAN_PATHWAY	162	0.458137	18.849	0.480519	0.463536	0.446565
2653	2399	mdd	WP_NOTCH_SIGNALING_PATHWAY	698	0.393972	46.0022	0.442557	0.463536	0.369279
2654	2523	mdd	REACTOME_MITOCHONDRIAL_TRANSLATION	732	0.414369	49.8616	0.464535	0.463536	0.231361
2655	2620	mdd	JOHANSSON_GLIOMAGENESIS_BY_PDGFB_DN	259	0.44711	-26.0911	0.480519	0.463536	-0.884083
2656	2510	mdd	ZHANG_ADIPOGENESIS_BY_BMP7	192	0.448177	-24.7686	0.461538	0.463536	-0.900675
2657	2804	mdd	BILANGES_SERUM_SENSITIVE_VIA_TSC2	300	0.451022	-29.3179	0.512488	0.463536	-0.904171
2658	2739	mdd	MOLENAAR_TARGETS_OF_CCND1_AND_CDK4_DN	613	0.462769	39.8672	0.503497	0.464535	0.348975
2659	2590	mdd	OUELLET_OVARIAN_CANCER_INVASIVE_VS_LMP_UP	979	0.392191	60.9967	0.476523	0.464535	0.223696
2660	2829	mdd	LIU_SOX4_TARGETS_DN	3415	0.319853	124.538	0.517483	0.464535	0.0896033
2661	2684	mdd	NOUSHMEHR_GBM_SILENCED_BY_METHYLATION	559	0.441221	-38.2213	0.491508	0.464535	-0.98534
2662	2424	mdd	CHIARADONNA_NEOPLASTIC_TRANSFORMATION_KRAS_CDC25_UP	655	0.392883	-47.9688	0.445554	0.464535	-1.0683
2663	2746	mdd	RODWELL_AGING_KIDNEY_NO_BLOOD_DN	1963	0.391931	-80.2697	0.503497	0.464535	-1.33111
2664	3228	mdd	HELLER_HDAC_TARGETS_DN	4264	0.346271	-132.945	0.583417	0.464535	-1.74092
2665	2351	mdd	WANG_IMMORTALIZED_BY_HOXA9_AND_MEIS1_UP	362	0.397805	37.6402	0.432567	0.465534	0.579191
2666	2489	mdd	AMIT_EGF_RESPONSE_480_MCF10A	581	0.41309	47.5696	0.458541	0.465534	0.544634
2667	2995	mdd	REACTOME_SIGNALING_BY_NOTCH1_PEST_DOMAIN_MUTANTS_IN_CANCER	843	0.464436	44.9144	0.542458	0.465534	0.419563
2668	2966	mdd	SHETH_LIVER_CANCER_VS_TXNIP_LOSS_PAM2	1914	0.415375	80.2516	0.538462	0.465534	0.27583
2669	2440	mdd	REACTOME_AFLATOXIN_ACTIVATION_AND_DETOXIFICATION	172	0.435325	-24.741	0.448551	0.465534	-0.873741
2670	2771	mdd	UEDA_PERIFERAL_CLOCK	1895	0.380376	-87.9716	0.506494	0.465534	-1.42849
2671	2673	mdd	PID_P53_REGULATION_PATHWAY	597	0.44888	40.3803	0.48951	0.466533	0.373165
2672	2662	mdd	PID_PDGFRA_PATHWAY	265	0.435425	-30.4033	0.486513	0.466533	-0.942686
2673	2622	mdd	JAZAG_TGFB1_SIGNALING_VIA_SMAD4_DN	691	0.438167	-40.1637	0.480519	0.466533	-0.972885
2674	2598	mdd	MODY_HIPPOCAMPUS_NEONATAL	458	0.415321	-34.5417	0.477522	0.466533	-0.99081
2675	2599	mdd	BIOCARTA_EDG1_PATHWAY	403	0.430292	-34.6461	0.477522	0.466533	-1.0944
2676	2894	mdd	WP_MARKERS_OF_KIDNEY_CELL_LINEAGE	1007	0.436339	-60.5153	0.525475	0.466533	-1.36772
2677	2816	mdd	KYNG_WERNER_SYNDROM_DN	243	0.466443	26.5152	0.514486	0.467532	0.54724
2678	2693	mdd	GRAHAM_CML_DIVIDING_VS_NORMAL_QUIESCENT_DN	1104	0.395457	60.94	0.493506	0.467532	0.387451
2679	2659	mdd	ALTEMEIER_RESPONSE_TO_LPS_WITH_MECHANICAL_VENTILATION	1283	0.37558	79.3586	0.486513	0.467532	0.321974
2680	3077	mdd	REACTOME_CELL_CELL_COMMUNICATION	2469	0.40132	86.1316	0.557443	0.467532	0.316376
2681	2908	mdd	HELLER_SILENCED_BY_METHYLATION_UP	2980	0.360234	106.01	0.528472	0.467532	0.113069
2682	2712	mdd	REACTOME_DNA_REPAIR	2852	0.333892	105.811	0.497502	0.467532	-0.0470479
2683	2587	mdd	REACTOME_IL_6_TYPE_CYTOKINE_RECEPTOR_LIGAND_INTERACTIONS	148	0.454675	-21.2914	0.475524	0.467532	-0.803847
2684	2794	mdd	KIM_HYPOXIA	229	0.465054	24.7414	0.51049	0.468531	0.579732
2685	2568	mdd	NAKAMURA_METASTASIS_MODEL_UP	540	0.420907	43.2729	0.472527	0.468531	0.494325
2686	2633	mdd	KEGG_VASOPRESSIN_REGULATED_WATER_REABSORPTION	546	0.429098	40.4529	0.482517	0.468531	0.458771
2687	3129	mdd	REACTOME_COLLAGEN_FORMATION	1554	0.460397	65.2343	0.566434	0.468531	0.436012
2688	2553	mdd	BACOLOD_RESISTANCE_TO_ALKYLATING_AGENTS_UP	241	0.434655	24.9459	0.468531	0.468531	0.407357
2689	2515	mdd	GINESTIER_BREAST_CANCER_ZNF217_AMPLIFIED_UP	735	0.409008	47.8306	0.462537	0.468531	0.340382
2690	2744	mdd	REACTOME_PI_3K_CASCADE_FGFR3	226	0.460313	-25.4571	0.503497	0.468531	-0.941026
2691	2562	mdd	PID_PI3KCI_PATHWAY	603	0.424254	-44.4224	0.470529	0.468531	-1.05587
2692	2596	mdd	REACTOME_PKA_MEDIATED_PHOSPHORYLATION_OF_CREB	330	0.437602	-30.3721	0.477522	0.468531	-1.0683
2693	2491	mdd	SU_SALIVARY_GLAND	134	0.436183	23.3377	0.458541	0.46953	0.690438
2694	2591	mdd	REACTOME_RAS_ACTIVATION_UPON_CA2_INFLUX_THROUGH_NMDA_RECEPTOR	418	0.427602	31.9684	0.476523	0.46953	0.63927
2695	2793	mdd	KEGG_PROGESTERONE_MEDIATED_OOCYTE_MATURATION	1038	0.415808	60.8372	0.51049	0.46953	0.436748
2696	3265	mdd	GEORGES_TARGETS_OF_MIR192_AND_MIR215	9249	0.175524	283.932	0.593407	0.46953	0.0174748
2697	2766	mdd	REACTOME_DNA_DAMAGE_TELOMERE_STRESS_INDUCED_SENESCENCE	271	0.453511	-28.2721	0.506494	0.46953	-0.888905
2698	2719	mdd	WP_TNF_RELATED_WEAK_INDUCER_OF_APOPTOSIS_TWEAK_SIGNALING_PATHWAY	384	0.440949	-34.7598	0.497502	0.46953	-0.99069
2699	2749	mdd	KEGG_MEDICUS_REFERENCE_CXCR4_GNAQ_PLCB_G_CALCINEURIN_SIGNALING_PATHWAY	438	0.455595	33.9286	0.504496	0.470529	0.696746
2700	2705	mdd	ROZANOV_MMP14_TARGETS_SUBSET	569	0.44406	44.3045	0.495504	0.470529	0.678603
2701	2471	mdd	KYNG_NORMAL_AGING_DN	188	0.440793	25.8897	0.454545	0.470529	0.544067
2702	2520	mdd	WP_IRON_SULFUR_CLUSTER_BIOGENESIS	123	0.452086	20.1094	0.463536	0.470529	0.479361
2703	3048	mdd	REACTOME_SIGNALING_BY_NOTCH4	849	0.481203	44.3453	0.552448	0.470529	0.243275
2704	2989	mdd	DAZARD_RESPONSE_TO_UV_NHEK_DN	4220	0.309947	140.137	0.542458	0.470529	0.201942
2705	2457	mdd	KEGG_MEDICUS_REFERENCE_CA2_ENTRY_LIGAND_GATED_CA2_CHANNEL	166	0.435211	-22.3998	0.451548	0.470529	-0.887002
2706	2623	mdd	SCIBETTA_KDM5B_TARGETS_DN	853	0.412399	-53.447	0.480519	0.470529	-1.21981
2707	2937	mdd	ZWANG_CLASS_3_TRANSIENTLY_INDUCED_BY_EGF	3144	0.336112	-119.577	0.533467	0.470529	-1.68562
2708	2823	mdd	KIM_RESPONSE_TO_TSA_AND_DECITABINE_UP	1096	0.419918	61.2611	0.516484	0.471528	0.211694
2709	2991	mdd	PICCALUGA_ANGIOIMMUNOBLASTIC_LYMPHOMA_DN	1299	0.435053	62.6644	0.542458	0.471528	0.184141
2710	2704	mdd	WAKABAYASHI_ADIPOGENESIS_PPARG_RXRA_BOUND_36HR	1283	0.387542	63.9817	0.495504	0.471528	0.0826673
2711	2439	mdd	HUMMERICH_BENIGN_SKIN_TUMOR_UP	137	0.436711	-21.8461	0.448551	0.471528	-0.822927
2712	2592	mdd	REACTOME_SIGNALING_BY_FGFR4	418	0.427978	-37.707	0.476523	0.471528	-1.00027
2713	2474	mdd	WP_FAMILIAL_HYPERLIPIDEMIA_TYPE_3	193	0.441102	-26.6198	0.454545	0.471528	-1.07422
2714	2886	mdd	GARGALOVIC_RESPONSE_TO_OXIDIZED_PHOSPHOLIPIDS_TURQUOISE_UP	1020	0.421577	-59.5829	0.524476	0.471528	-1.1464
2715	2737	mdd	KEGG_FC_EPSILON_RI_SIGNALING_PATHWAY	1117	0.40667	-64.93	0.502498	0.471528	-1.22964
2716	2740	mdd	DI_MARTINO_MATRISOME_HIGHLY_PROLIFERATIVE_HNSCC_TUMOR_CELL_DERIVED	301	0.456108	29.8046	0.503497	0.472527	0.635663
2717	2551	mdd	WARTERS_IR_RESPONSE_5GY	422	0.416259	36.2907	0.468531	0.472527	0.343421
2718	2672	mdd	WP_PURINE_METABOLISM_AND_RELATED_DISORDERS	232	0.44755	-25.078	0.488511	0.472527	-0.896835
2719	2554	mdd	BIOCARTA_ARF_PATHWAY	202	0.450398	-28.5331	0.468531	0.472527	-1.03579
2720	2717	mdd	REACTOME_SHC1_EVENTS_IN_EGFR_SIGNALING	174	0.483836	24.5133	0.497502	0.473526	0.649013
2721	2774	mdd	PELLICCIOTTA_HDAC_IN_ANTIGEN_PRESENTATION_DN	386	0.4494	29.2671	0.507493	0.473526	0.181588
2722	2614	mdd	KEGG_RNA_POLYMERASE	226	0.434976	-26.1155	0.47952	0.473526	-0.835905
2723	2675	mdd	WP_HYPOTHESIZED_PATHWAYS_IN_PATHOGENESIS_OF_CARDIOVASCULAR_DISEASE	398	0.440694	-36.3822	0.48951	0.473526	-1.11514
2724	2868	mdd	WP_ERBB_SIGNALING_PATHWAY	1414	0.411601	69.7515	0.522478	0.474525	0.464112
2725	2946	mdd	WP_HIPPO_MERLIN_SIGNALING_DYSREGULATION	2126	0.396583	84.1837	0.535465	0.474525	0.45454
2726	2647	mdd	KEGG_MEDICUS_REFERENCE_ASSEMBLY_AND_TRAFFICKING_OF_TELOMERASE	159	0.457491	25.1193	0.484515	0.475524	0.501712
2727	2571	mdd	REACTOME_RESPONSE_OF_EIF2AK1_HRI_TO_HEME_DEFICIENCY	149	0.453361	22.4515	0.472527	0.475524	0.482955
2728	2655	mdd	WP_TRANSLATION_INHIBITORS_IN_CHRONICALLY_ACTIVATED_PDGFRA_CELLS	642	0.439763	-43.3738	0.485514	0.475524	-1.11689
2729	2682	mdd	REACTOME_SUMOYLATION_OF_CHROMATIN_ORGANIZATION_PROTEINS	532	0.442363	36.7393	0.491508	0.476523	0.295278
2730	2965	mdd	YANG_BCL3_TARGETS_UP	3864	0.316911	138.991	0.538462	0.476523	0.128597
2731	2497	mdd	GOERING_BLOOD_HDL_CHOLESTEROL_QTL_CIS	112	0.438296	-18.6555	0.45954	0.476523	-0.806404
2732	2628	mdd	BEGUM_TARGETS_OF_PAX3_FOXO1_FUSION_DN	693	0.437052	-48.4106	0.481518	0.476523	-1.12897
2733	2593	mdd	IVANOVSKA_MIR106B_TARGETS	854	0.404332	57.0612	0.477522	0.477522	0.35303
2734	2678	mdd	WP_MRNA_PROCESSING	1176	0.396317	61.909	0.490509	0.477522	0.146632
2735	2757	mdd	GRAHAM_CML_QUIESCENT_VS_CML_DIVIDING_UP	241	0.465586	-23.7767	0.505495	0.477522	-0.80643
2736	2556	mdd	BROWNE_HCMV_INFECTION_6HR_UP	680	0.417844	49.6179	0.46953	0.478521	0.464484
2737	2697	mdd	LASTOWSKA_COAMPLIFIED_WITH_MYCN	444	0.44286	31.4799	0.493506	0.478521	0.34839
2738	2557	mdd	REACTOME_INTERFERON_ALPHA_BETA_SIGNALING	603	0.419536	41.9236	0.46953	0.478521	0.213864
2739	2572	mdd	KEGG_MEDICUS_VARIANT_MUTATION_INACTIVATED_SIGMAR1_TO_CA2_APOPTOTIC_PATHWAY	203	0.457573	-23.8931	0.472527	0.478521	-1.00697
2740	2872	mdd	XU_HGF_TARGETS_REPRESSED_BY_AKT1_DN	1035	0.430123	-57.0878	0.522478	0.478521	-1.17963
2741	2687	mdd	WP_13Q12_12_COPY_NUMBER_VARIATION	569	0.442313	39.2911	0.492507	0.47952	0.553915
2742	2564	mdd	SHIN_B_CELL_LYMPHOMA_CLUSTER_6	89	0.463047	-19.1917	0.471528	0.47952	-0.809181
2743	2752	mdd	BIOCARTA_LIS1_PATHWAY	263	0.464323	-27.1682	0.504496	0.47952	-1.0054
2744	2689	mdd	WP_SPHINGOLIPID_METABOLISM_OVERVIEW	322	0.44914	31.1739	0.492507	0.480519	0.518252
2745	2502	mdd	TONKS_TARGETS_OF_RUNX1_RUNX1T1_FUSION_SUSTAINDED_IN_ERYTHROCYTE_UP	584	0.415093	43.8904	0.460539	0.480519	0.515861
2746	2756	mdd	BIOCARTA_GHRELIN_PATHWAY	132	0.483441	18.4483	0.505495	0.480519	0.484622
2747	2670	mdd	KEGG_MEDICUS_PATHOGEN_SARS_COV_2_NSP1_TO_TRANSLATION_INITIATION	239	0.452023	27.3397	0.488511	0.480519	0.358892
2748	3307	mdd	LIU_PROSTATE_CANCER_DN	7351	0.261067	209.874	0.6004	0.480519	0.243786
2749	2480	mdd	WP_CONTROL_OF_IMMUNE_TOLERANCE_BY_VASOACTIVE_INTESTINAL_PEPTIDE	123	0.442585	-23.5846	0.455544	0.480519	-0.916586
2750	2838	mdd	WP_PRIMARY_FOCAL_SEGMENTAL_GLOMERULOSCLEROSIS_FSGS	1084	0.428266	-59.2979	0.517483	0.480519	-1.28583
2751	2478	mdd	KEGG_RENIN_ANGIOTENSIN_SYSTEM	196	0.440562	28.6644	0.455544	0.481518	0.714422
2752	2696	mdd	WHITEHURST_PACLITAXEL_SENSITIVITY	509	0.442675	35.7922	0.493506	0.481518	0.507828
2753	2578	mdd	WP_CYTOPLASMIC_RIBOSOMAL_PROTEINS	720	0.421802	53.0631	0.474525	0.481518	0.277535
2754	2703	mdd	REACTOME_ER_TO_GOLGI_ANTEROGRADE_TRANSPORT	1662	0.392895	74.2411	0.495504	0.481518	0.107697
2755	2844	mdd	PID_NFAT_TFPATHWAY	522	0.462938	-38.7856	0.518482	0.481518	-0.990358
2756	2846	mdd	PID_RAC1_REG_PATHWAY	1016	0.425916	-55.2579	0.518482	0.481518	-1.43131
2757	2708	mdd	GARGALOVIC_RESPONSE_TO_OXIDIZED_PHOSPHOLIPIDS_GREY_UP	355	0.464716	30.7329	0.496503	0.482517	0.651771
2758	2544	mdd	PID_ATF2_PATHWAY	763	0.423774	49.8392	0.467532	0.482517	0.480906
2759	2688	mdd	SHAFFER_IRF4_MULTIPLE_MYELOMA_PROGRAM	332	0.448624	34.5315	0.492507	0.482517	0.476063
2760	2694	mdd	REACTOME_SIGNALING_BY_INSULIN_RECEPTOR	942	0.420728	55.6166	0.493506	0.482517	0.380304
2761	2885	mdd	ABE_VEGFA_TARGETS_30MIN	271	0.468815	-23.4483	0.524476	0.482517	-0.765669
2762	2649	mdd	BAUS_TFF2_TARGETS_UP	279	0.433911	-29.3897	0.484515	0.482517	-0.893555
2763	2818	mdd	REACTOME_HEME_SIGNALING	643	0.476635	-38.5819	0.514486	0.483516	-0.994422
2764	2819	mdd	BIOCARTA_TCR_PATHWAY	632	0.470152	-41.2969	0.514486	0.483516	-1.01094
2765	2873	mdd	WOOD_EBV_EBNA1_TARGETS_UP	1207	0.432216	-63.675	0.522478	0.483516	-1.203
2766	2580	mdd	WP_LIPID_METABOLISM_IN_SENESCENT_CELLS	222	0.440418	27.011	0.474525	0.484515	0.48422
2767	2733	mdd	WP_TRIACYLGLYCERIDE_SYNTHESIS	261	0.472312	27.3943	0.502498	0.484515	0.480841
2768	2957	mdd	DACOSTA_UV_RESPONSE_VIA_ERCC3_TTD_DN	1631	0.435249	63.871	0.537463	0.484515	0.446932
2769	3034	mdd	IBRAHIM_NRF2_UP	5070	0.28011	173.727	0.549451	0.484515	-0.0255022
2770	2715	mdd	WP_ALPHA_6_BETA_4_SIGNALING_PATHWAY	516	0.458134	34.94	0.497502	0.485514	0.500177
2771	2324	mdd	REACTOME_FGFRL1_MODULATION_OF_FGFR1_SIGNALING	174	0.408896	21.5403	0.427572	0.485514	0.457778
2772	2977	mdd	BRUECKNER_TARGETS_OF_MIRLET7A3_UP	1632	0.436092	72.7293	0.54046	0.485514	0.455326
2773	2971	mdd	REACTOME_ESTROGEN_DEPENDENT_GENE_EXPRESSION	1304	0.433334	59.1393	0.539461	0.485514	0.345999
2774	2902	mdd	KOBAYASHI_EGFR_SIGNALING_24HR_UP	1166	0.421607	61.9413	0.527473	0.485514	0.338834
2775	2909	mdd	LINDGREN_BLADDER_CANCER_WITH_LOH_IN_CHR9Q	1255	0.436213	56.4201	0.528472	0.485514	0.230574
2776	2748	mdd	REACTOME_HCMV_INFECTION	930	0.426677	53.2096	0.504496	0.485514	0.21262
2777	3009	mdd	CHARAFE_BREAST_CANCER_LUMINAL_VS_MESENCHYMAL_UP	5069	0.276919	163.036	0.545455	0.485514	-0.00450771
2778	2753	mdd	REACTOME_PLATELET_CALCIUM_HOMEOSTASIS	531	0.456862	36.9912	0.505495	0.486513	0.5725
2779	2648	mdd	REACTOME_MRNA_DECAY_BY_5_TO_3_EXORIBONUCLEASE	139	0.468545	18.627	0.484515	0.486513	0.362098
2780	2638	mdd	REACTOME_RIP_MEDIATED_NFKB_ACTIVATION_VIA_ZBP1	178	0.44823	-23.549	0.483516	0.486513	-0.912626
2781	2699	mdd	BOYLAN_MULTIPLE_MYELOMA_C_CLUSTER_UP	405	0.44573	-34.9279	0.493506	0.486513	-0.957582
2782	2769	mdd	REACTOME_FCERI_MEDIATED_CA_2_MOBILIZATION	617	0.460616	-40.3552	0.506494	0.486513	-1.10946
2783	2768	mdd	KEGG_MEDICUS_REFERENCE_MGLUR5_CA2_APOPTOTIC_PATHWAY	439	0.45932	-33.3962	0.506494	0.486513	-1.11977
2784	2706	mdd	SARRIO_EPITHELIAL_MESENCHYMAL_TRANSITION_DN	1666	0.393772	-78.0334	0.495504	0.486513	-1.28664
2785	2713	mdd	WP_RETINOBLASTOMA_GENE_IN_CANCER	877	0.429122	55.7756	0.497502	0.487512	0.347345
2786	2692	mdd	GHANDHI_DIRECT_IRRADIATION_UP	1223	0.405217	62.5419	0.493506	0.487512	0.270294
2787	2891	mdd	PUJANA_BREAST_CANCER_WITH_BRCA1_MUTATED_UP	467	0.477109	35.6648	0.525475	0.487512	0.269866
2788	3317	mdd	SWEET_LUNG_CANCER_KRAS_DN	5761	0.308574	169.306	0.602398	0.487512	0.131924
2789	2683	mdd	KEGG_MEDICUS_REFERENCE_IL1_IL1R_P38_SIGNALING_PATHWAY	193	0.478177	25.5707	0.491508	0.488511	0.586413
2790	2680	mdd	PIONTEK_PKD1_TARGETS_DN	174	0.475245	-20.7319	0.490509	0.488511	-0.84577
2791	2812	mdd	PARK_HSC_MARKERS	484	0.465171	-32.2887	0.513487	0.488511	-0.884158
2792	2609	mdd	SANA_RESPONSE_TO_IFNG_UP	729	0.438628	-41.3864	0.478521	0.488511	-0.98702
2793	2982	mdd	JINESH_BLEBBISHIELD_VS_LIVE_CONTROL_DN	3088	0.364428	-110.312	0.54046	0.488511	-1.61136
2794	2820	mdd	WP_PHOSPHOINOSITIDES_METABOLISM	719	0.468766	46.4908	0.515485	0.48951	0.524766
2795	2716	mdd	KEGG_MEDICUS_PATHOGEN_HCMV_UL33_TO_GNB_G_RHO_SIGNALING_PATHWAY	469	0.448926	34.3358	0.497502	0.48951	0.452592
2796	2762	mdd	LEE_LIVER_CANCER_MYC_E2F1_DN	715	0.458928	48.9812	0.506494	0.48951	0.443161
2797	2674	mdd	FLOTHO_PEDIATRIC_ALL_THERAPY_RESPONSE_DN	323	0.443372	31.1664	0.48951	0.48951	0.409037
2798	2853	mdd	MA_RAT_AGING_UP	1127	0.423442	59.1177	0.52048	0.48951	0.227044
2799	2911	mdd	CHUNG_BLISTER_CYTOTOXICITY_DN	748	0.480479	41.1949	0.528472	0.491508	0.538664
2800	2952	mdd	SHIN_B_CELL_LYMPHOMA_CLUSTER_3	387	0.478439	31.5022	0.536464	0.491508	0.527645
2801	2856	mdd	BIOCARTA_THELPER_PATHWAY	149	0.492467	19.5763	0.52048	0.491508	0.492423
2802	2709	mdd	WILLERT_WNT_SIGNALING	250	0.449373	28.8701	0.496503	0.491508	0.490731
2803	2742	mdd	WP_IL_10_ANTI_INFLAMMATORY_SIGNALING_PATHWAY	120	0.484365	19.1619	0.503497	0.491508	0.486694
2804	2751	mdd	SCHEIDEREIT_IKK_TARGETS	257	0.475565	20.4476	0.504496	0.491508	0.350014
2805	2772	mdd	SASSON_RESPONSE_TO_FORSKOLIN_UP	935	0.43781	54.1511	0.507493	0.491508	0.259378
2806	2627	mdd	REACTOME_DIGESTION	151	0.465159	-22.2405	0.481518	0.491508	-0.760937
2807	2828	mdd	REACTOME_CASPASE_ACTIVATION_VIA_EXTRINSIC_APOPTOTIC_SIGNALLING_PATHWAY	362	0.476213	-27.1932	0.516484	0.491508	-0.868402
2808	2654	mdd	HUMMERICH_MALIGNANT_SKIN_TUMOR_UP	179	0.451515	-24.6709	0.485514	0.491508	-0.890015
2809	2881	mdd	KEGG_MEDICUS_REFERENCE_TSH_DUOX2_TG_SIGNALING_PATHWAY	370	0.483529	-29.4791	0.523477	0.491508	-1.10044
2810	2666	mdd	PIEPOLI_LGI1_TARGETS_DN	156	0.466223	23.4648	0.487512	0.492507	0.582682
2811	2750	mdd	KEGG_MEDICUS_VARIANT_MUTATION_INACTIVATED_PRKAR1A_TO_ACTH_CORTISOL_SIGNALING_PATHWAY	281	0.453659	26.1514	0.504496	0.492507	0.568655
2812	2878	mdd	BIOCARTA_CSK_PATHWAY	243	0.481751	24.3363	0.523477	0.492507	0.426106
2813	3094	mdd	PLASARI_TGFB1_TARGETS_10HR_UP	3091	0.392037	103.274	0.561439	0.492507	0.222956
2814	3175	mdd	REACTOME_INNATE_IMMUNE_SYSTEM	9960	0.144021	316.381	0.573427	0.493506	-0.134446
2815	2581	mdd	KEGG_MEDICUS_REFERENCE_GATOR1_MTORC1_SIGNALING_PATHWAY	149	0.456494	-21.5548	0.474525	0.493506	-0.872849
2816	2486	mdd	REACTOME_LYSINE_CATABOLISM	192	0.446984	23.8909	0.457542	0.494505	0.608012
2817	3058	mdd	TAKEDA_TARGETS_OF_NUP98_HOXA9_FUSION_16D_DN	1784	0.444673	76.9445	0.553447	0.494505	0.434711
2818	3095	mdd	WP_REGULATION_OF_ACTIN_CYTOSKELETON	1971	0.452819	74.3148	0.561439	0.494505	0.242793
2819	2811	mdd	WP_TLR4_SIGNALING_AND_TOLERANCE	306	0.46737	-29.0338	0.513487	0.494505	-0.897458
2820	2758	mdd	WP_AMYOTROPHIC_LATERAL_SCLEROSIS_ALS	505	0.459149	-34.6051	0.505495	0.494505	-0.953472
2821	2884	mdd	WP_SYNTHESIS_OF_CERAMIDES_AND_1_DEOXYCERAMIDES	304	0.471109	28.0747	0.524476	0.495504	0.532992
2822	3091	mdd	WILCOX_RESPONSE_TO_PROGESTERONE_DN	1038	0.471255	51.7065	0.56044	0.495504	0.523746
2823	2721	mdd	REACTOME_RHOQ_GTPASE_CYCLE	853	0.432643	50.3939	0.4995	0.495504	0.429143
2824	2882	mdd	KEGG_MEDICUS_VARIANT_MUTATION_CAUSED_ABBERANT_ATXN2_3_TO_MGLUR5_CA2_APOPTOTIC_PATHWAY	359	0.487351	-30.4521	0.523477	0.495504	-1.09704
2825	2990	mdd	REACTOME_CELL_JUNCTION_ORGANIZATION	1909	0.426575	71.6974	0.542458	0.496503	0.35732
2826	2605	mdd	GOLUB_ALL_VS_AML_DN	198	0.465577	-22.8451	0.478521	0.496503	-0.776402
2827	2667	mdd	REACTOME_SIGNALING_BY_ACTIVATED_POINT_MUTANTS_OF_FGFR1	142	0.471828	-18.8615	0.487512	0.496503	-0.801169
2828	2900	mdd	REACTOME_PI_3K_CASCADE_FGFR4	230	0.484923	-24.0431	0.526474	0.496503	-0.813779
2829	2797	mdd	ZHAN_MULTIPLE_MYELOMA_CD2_DN	656	0.472577	44.262	0.511489	0.497502	0.506137
2830	2734	mdd	GEISS_RESPONSE_TO_DSRNA_DN	176	0.474258	19.3776	0.502498	0.497502	0.427622
2831	2710	mdd	DORMOY_ELAVL1_TARGETS	174	0.482372	20.0271	0.496503	0.497502	0.352139
2832	2859	mdd	REACTOME_DISORDERS_OF_TRANSMEMBRANE_TRANSPORTERS	1809	0.404772	81.51	0.521479	0.497502	0.176764
2833	2938	mdd	BLANCO_MELO_BRONCHIAL_EPITHELIAL_CELLS_INFLUENZA_A_DEL_NS1_INFECTION_DN	1575	0.433895	64.2994	0.534466	0.497502	0.0504401
2834	3274	mdd	KOINUMA_TARGETS_OF_SMAD2_OR_SMAD3	9325	0.17684	285.278	0.594406	0.497502	0.00046424
2835	2936	mdd	WP_TNF_ALPHA_SIGNALING_PATHWAY	1036	0.4433	-56.4555	0.533467	0.497502	-1.26009
2836	2773	mdd	WP_NO_CGMP_PKG_MEDIATED_NEUROPROTECTION	608	0.465557	39.8671	0.507493	0.498501	0.482776
2837	2646	mdd	SCHLINGEMANN_SKIN_CARCINOGENESIS_TPA_UP	360	0.454764	33.1079	0.484515	0.498501	0.367221
2838	2897	mdd	WP_TGF_BETA_RECEPTOR_SIGNALING	776	0.479211	42.7973	0.526474	0.498501	0.357895
2839	2802	mdd	WANG_BARRETTS_ESOPHAGUS_UP	563	0.467233	38.9812	0.512488	0.498501	0.334286
2840	2841	mdd	WP_4P16_3_COPY_NUMBER_VARIATION	235	0.479982	21.114	0.518482	0.498501	0.199482
2841	2933	mdd	GAVIN_PDE3B_TARGETS	262	0.493231	28.5341	0.533467	0.4995	0.562371
2842	2825	mdd	BURTON_ADIPOGENESIS_PEAK_AT_8HR	516	0.47316	38.622	0.516484	0.4995	0.478738
2843	3142	mdd	IGARASHI_ATF4_TARGETS_DN	1368	0.463907	63.2999	0.568432	0.4995	0.380386
2844	2732	mdd	REACTOME_DNA_DAMAGE_BYPASS	483	0.460952	35.7095	0.502498	0.4995	0.295862
2845	2905	mdd	WEBER_METHYLATED_ICP_IN_FIBROBLAST	154	0.493395	-21.076	0.527473	0.4995	-0.733382
2846	2920	mdd	ABBUD_LIF_SIGNALING_2_UP	237	0.489095	-21.781	0.529471	0.4995	-0.896326
2847	3025	mdd	TSENG_ADIPOGENIC_POTENTIAL_UP	320	0.498274	-33.2602	0.547453	0.4995	-1.01657
2848	2964	mdd	COLDREN_GEFITINIB_RESISTANCE_DN	2704	0.375117	-105.983	0.537463	0.4995	-1.58509
2849	2669	mdd	DORN_ADENOVIRUS_INFECTION_12HR_DN	375	0.453037	34.0282	0.488511	0.5005	0.430886
2850	2754	mdd	WU_APOPTOSIS_BY_CDKN1A_VIA_TP53	482	0.464558	35.7523	0.505495	0.5005	0.295381
2851	2725	mdd	KEGG_MEDICUS_REFERENCE_PDGF_PDGFR_PI3K_SIGNALING_PATHWAY	140	0.486658	-18.8894	0.4995	0.5005	-0.803479
2852	2745	mdd	PID_ECADHERIN_STABILIZATION_PATHWAY	646	0.468404	-40.6557	0.503497	0.5005	-1.00419
2853	2932	mdd	REACTOME_MAPK_TARGETS_NUCLEAR_EVENTS_MEDIATED_BY_MAP_KINASES	386	0.473606	32.1385	0.533467	0.501499	0.43407
2854	2992	mdd	BORCZUK_MALIGNANT_MESOTHELIOMA_DN	1124	0.437342	61.3854	0.542458	0.501499	0.325289
2855	2861	mdd	JIANG_VHL_TARGETS	866	0.453144	50.2986	0.521479	0.501499	0.237728
2856	2711	mdd	REACTOME_METHYLATION	116	0.489117	-16.138	0.496503	0.501499	-0.642756
2857	2805	mdd	NUTT_GBM_VS_AO_GLIOMA_DN	692	0.469497	-36.5283	0.512488	0.501499	-0.897019
2858	2759	mdd	KORKOLA_EMBRYONAL_CARCINOMA_UP	446	0.45626	-38.0161	0.505495	0.501499	-0.940613
2859	2934	mdd	NELSON_RESPONSE_TO_ANDROGEN_DN	311	0.479091	27.1532	0.533467	0.502498	0.589952
2860	2724	mdd	ONGUSAHA_BRCA1_TARGETS_UP	123	0.487485	18.929	0.4995	0.502498	0.536503
2861	2827	mdd	REACTOME_G0_AND_EARLY_G1	227	0.468428	23.5236	0.516484	0.502498	0.288534
2862	3041	mdd	GAUSSMANN_MLL_AF4_FUSION_TARGETS_A_UP	2378	0.411635	88.334	0.55045	0.502498	0.233326
2863	2860	mdd	BAKKER_FOXO3_TARGETS_DN	1831	0.408029	80.9124	0.521479	0.502498	0.186187
2864	2947	mdd	REACTOME_DOWNSTREAM_SIGNALING_OF_ACTIVATED_FGFR1	366	0.476807	-28.8943	0.535465	0.502498	-0.838695
2865	2962	mdd	PETRETTO_HEART_MASS_QTL_CIS_UP	389	0.486703	-29.4497	0.537463	0.502498	-0.890409
2866	2735	mdd	WP_DEVELOPMENT_AND_HETEROGENEITY_OF_THE_ILC_FAMILY	438	0.452851	-37.5797	0.502498	0.502498	-1.03161
2867	2618	mdd	REACTOME_SIGNALING_BY_FGFR4_IN_DISEASE	119	0.462626	19.3563	0.480519	0.503497	0.541609
2868	2729	mdd	KEGG_MEDICUS_REFERENCE_IL10_FAMILY_TO_JAK_STAT_SIGNALING_PATHWAY	119	0.486412	17.0457	0.501499	0.503497	0.446856
2869	2808	mdd	DAIRKEE_CANCER_PRONE_RESPONSE_BPA	516	0.469047	40.6186	0.513487	0.503497	0.348521
2870	2763	mdd	KEGG_BASAL_TRANSCRIPTION_FACTORS	308	0.458113	26.6941	0.506494	0.503497	0.328796
2871	3028	mdd	REACTOME_TCR_SIGNALING	1134	0.455241	-57.4297	0.547453	0.503497	-1.14808
2872	3042	mdd	BRUECKNER_TARGETS_OF_MIRLET7A3_DN	1082	0.449867	56.9641	0.55045	0.504496	0.430576
2873	3073	mdd	OISHI_CHOLANGIOMA_STEM_CELL_LIKE_UP	3384	0.360976	117.991	0.556444	0.504496	-0.0527348
2874	2874	mdd	ACEVEDO_LIVER_TUMOR_VS_NORMAL_ADJACENT_TISSUE_UP	7244	0.18979	231.865	0.523477	0.504496	-0.290656
2875	2866	mdd	CHEOK_RESPONSE_TO_MERCAPTOPURINE_AND_LD_MTX_DN	210	0.48953	-22.9623	0.521479	0.504496	-0.801197
2876	2822	mdd	MCDOWELL_ACUTE_LUNG_INJURY_DN	723	0.472353	-41.5392	0.515485	0.504496	-1.01402
2877	2852	mdd	KEGG_MEDICUS_REFERENCE_ITGA_B_RHOGEF_RHOA_SIGNALING_PATHWAY	355	0.477884	-29.0447	0.519481	0.504496	-1.02573
2878	2840	mdd	ONDER_CDH1_TARGETS_3_UP	325	0.481193	29.5555	0.518482	0.505495	0.721573
2879	2914	mdd	REACTOME_INTERACTION_BETWEEN_L1_AND_ANKYRINS	567	0.48857	34.6205	0.528472	0.505495	0.528147
2880	2876	mdd	ACOSTA_PROLIFERATION_INDEPENDENT_MYC_TARGETS_UP	788	0.455532	47.9719	0.523477	0.505495	0.226875
2881	2871	mdd	KEGG_MEDICUS_REFERENCE_RELN_VLDLR_PI3K_SIGNALING_PATHWAY	328	0.480018	-27.6935	0.522478	0.505495	-1.01997
2882	2948	mdd	KEGG_MEDICUS_REFERENCE_MGLUR1_TRPC3_SIGNALING_PATHWAY	484	0.487029	-33.2188	0.535465	0.505495	-1.22363
2883	2939	mdd	SESTO_RESPONSE_TO_UV_C0	895	0.462886	46.9649	0.534466	0.506494	0.122158
2884	2767	mdd	REACTOME_TERMINATION_OF_O_GLYCAN_BIOSYNTHESIS	346	0.465905	-29.6036	0.506494	0.506494	-0.924774
2885	2714	mdd	MARIADASON_RESPONSE_TO_BUTYRATE_SULINDAC_6	660	0.44615	42.7709	0.497502	0.507493	0.548299
2886	3078	mdd	BLANCO_MELO_COVID19_SARS_COV_2_INFECTION_A594_CELLS_UP	1253	0.459578	60.4261	0.557443	0.507493	0.483342
2887	3109	mdd	WAKABAYASHI_ADIPOGENESIS_PPARG_RXRA_BOUND_8D	7962	0.201746	237.49	0.563437	0.507493	-0.205451
2888	2743	mdd	REACTOME_CYP2E1_REACTIONS	64	0.483459	-12.6481	0.503497	0.507493	-0.536203
2889	2922	mdd	KEGG_MEDICUS_REFERENCE_MICROTUBULE_NUCLEATION	227	0.48678	-23.0305	0.53047	0.507493	-0.798962
2890	2943	mdd	REACTOME_FGFR3_LIGAND_BINDING_AND_ACTIVATION	161	0.505137	-19.1934	0.534466	0.507493	-0.810389
2891	3112	mdd	REACTOME_ECM_PROTEOGLYCANS	1268	0.468096	-51.8173	0.563437	0.507493	-1.16866
2892	2855	mdd	REACTOME_CARNITINE_METABOLISM	230	0.47995	25.0365	0.52048	0.508492	0.594638
2893	2917	mdd	KEGG_MEDICUS_VARIANT_MUTATION_CAUSED_ABERRANT_HTT_TO_CREB_MEDIATED_TRANSCRIPTION	225	0.488124	20.8686	0.529471	0.508492	0.523004
2894	2925	mdd	SIG_IL4RECEPTOR_IN_B_LYPHOCYTES	352	0.50207	29.5589	0.532468	0.508492	0.479207
2895	2755	mdd	WP_H19_ACTION_RB_E2F1_SIGNALING_AND_CDK_BETA_CATENIN_ACTIVITY	140	0.492411	19.3739	0.505495	0.508492	0.465592
2896	2940	mdd	REACTOME_PLASMA_LIPOPROTEIN_CLEARANCE	463	0.479644	36.3835	0.534466	0.508492	0.4532
2897	2617	mdd	GAZDA_DIAMOND_BLACKFAN_ANEMIA_MYELOID_DN	369	0.442232	33.1392	0.480519	0.508492	0.368182
2898	2788	mdd	KEGG_MEDICUS_PATHOGEN_HCMV_US28_TO_GNA12_13_RHO_SIGNALING_PATHWAY	133	0.484905	14.8331	0.509491	0.508492	0.344192
2899	3020	mdd	FERRANDO_T_ALL_WITH_MLL_ENL_FUSION_DN	863	0.470804	49.7948	0.547453	0.508492	0.246963
2900	2806	mdd	REACTOME_ORGANELLE_BIOGENESIS_AND_MAINTENANCE	2638	0.357842	107.987	0.513487	0.508492	0.056583
2901	2702	mdd	MEBARKI_HCC_PROGENITOR_WNT_DN_CTNNB1_INDEPENDENT	158	0.470443	-22.1467	0.494505	0.508492	-0.861685
2902	2803	mdd	PETRETTO_HEART_MASS_QTL_CIS_DN	367	0.46432	31.7721	0.512488	0.509491	0.505306
2903	3178	mdd	SENGUPTA_NASOPHARYNGEAL_CARCINOMA_WITH_LMP1_UP	4883	0.329026	146.602	0.574426	0.509491	0.0436444
2904	2924	mdd	LEE_LIVER_CANCER_MYC_E2F1_UP	620	0.480763	-41.3449	0.53047	0.509491	-0.977969
2905	3062	mdd	GAVIN_FOXP3_TARGETS_CLUSTER_P2	1063	0.464696	-56.1536	0.553447	0.509491	-1.19447
2906	3227	mdd	REACTOME_INTRACELLULAR_SIGNALING_BY_SECOND_MESSENGERS	3971	0.361099	-118.345	0.583417	0.509491	-1.62139
2907	2854	mdd	MEISSNER_NPC_ICP_WITH_H3_UNMETHYLATED	358	0.480617	30.0524	0.52048	0.51049	0.607794
2908	2775	mdd	KEGG_MEDICUS_VARIANT_MUTATION_ACTIVATED_PRKACA_TO_ACTH_CORTISOL_SIGNALING_PATHWAY	266	0.458181	25.3127	0.507493	0.51049	0.531675
2909	2821	mdd	GREENBAUM_E2A_TARGETS_DN	213	0.484241	23.271	0.515485	0.51049	0.498241
2910	2958	mdd	WP_SPHINGOLIPID_PATHWAY	367	0.479326	30.7857	0.537463	0.51049	0.453973
2911	2912	mdd	RASHI_RESPONSE_TO_IONIZING_RADIATION_4	510	0.475475	37.9467	0.528472	0.51049	0.377265
2912	3037	mdd	SETLUR_PROSTATE_CANCER_TMPRSS2_ERG_FUSION_UP	1042	0.467089	49.2398	0.549451	0.51049	0.328856
2913	2789	mdd	REACTOME_SPECIFICATION_OF_PRIMORDIAL_GERM_CELLS	116	0.500989	13.3638	0.509491	0.51049	0.301518
2914	2898	mdd	YAMASHITA_LIVER_CANCER_WITH_EPCAM_UP	493	0.482718	36.4405	0.526474	0.51049	0.266646
2915	3047	mdd	KAYO_CALORIE_RESTRICTION_MUSCLE_DN	982	0.469292	48.9281	0.552448	0.51049	0.253169
2916	2679	mdd	REACTOME_SELENOAMINO_ACID_METABOLISM	893	0.416355	59.4298	0.490509	0.51049	0.241315
2917	3088	mdd	MULLIGHAN_MLL_SIGNATURE_1_DN	3129	0.378573	105.031	0.559441	0.51049	0.167435
2918	2487	mdd	TUOMISTO_TUMOR_SUPPRESSION_BY_COL13A1_DN	190	0.452161	-26.0193	0.457542	0.51049	-0.865649
2919	2831	mdd	REACTOME_TRANSCRIPTIONAL_REGULATION_BY_SMALL_RNAS	425	0.470675	32.5768	0.517483	0.511489	0.25575
2920	3024	mdd	CAFFAREL_RESPONSE_TO_THC_24HR_5_DN	437	0.504883	-31.8818	0.547453	0.511489	-0.796322
2921	2698	mdd	SCHWAB_TARGETS_OF_BMYB_POLYMORPHIC_VARIANTS_DN	201	0.483624	-23.5457	0.493506	0.511489	-0.862204
2922	2723	mdd	XU_HGF_SIGNALING_NOT_VIA_AKT1_6HR	376	0.457579	34.8368	0.4995	0.512488	0.645079
2923	2893	mdd	REACTOME_STING_MEDIATED_INDUCTION_OF_HOST_IMMUNE_RESPONSES	136	0.509872	17.1815	0.525475	0.512488	0.458369
2924	2953	mdd	KEGG_MEDICUS_REFERENCE_GHRHR_PKA_GH_SIGNALING_PATHWAY	441	0.48267	31.4001	0.536464	0.512488	0.440299
2925	2892	mdd	WP_OXIDATIVE_DAMAGE_RESPONSE	440	0.47459	32.3966	0.525475	0.512488	0.333778
2926	2814	mdd	REACTOME_REGULATION_OF_TP53_ACTIVITY	1753	0.409671	78.5396	0.514486	0.512488	0.155253
2927	2974	mdd	REACTOME_FGFR2C_LIGAND_BINDING_AND_ACTIVATION	170	0.525358	-18.7142	0.539461	0.512488	-0.863691
2928	3075	mdd	WP_HEPATOCYTE_GROWTH_FACTOR_RECEPTOR_SIGNALING	474	0.516337	-33.1998	0.556444	0.512488	-0.90322
2929	2795	mdd	KENNY_CTNNB1_TARGETS_UP	614	0.475717	-42.9047	0.51049	0.512488	-1.10674
2930	2764	mdd	KYNG_RESPONSE_TO_H2O2_VIA_ERCC6	180	0.475128	21.019	0.506494	0.513487	0.433671
2931	2722	mdd	BILD_SRC_ONCOGENIC_SIGNATURE	664	0.45716	46.986	0.4995	0.513487	0.371653
2932	2915	mdd	LIANG_HEMATOPOIESIS_STEM_CELL_NUMBER_SMALL_VS_HUGE_UP	407	0.484582	32.2565	0.528472	0.513487	0.361244
2933	3205	mdd	TAKEDA_TARGETS_OF_NUP98_HOXA9_FUSION_8D_DN	2817	0.421889	101.065	0.58042	0.513487	0.269123
2934	2930	mdd	KIM_BIPOLAR_DISORDER_OLIGODENDROCYTE_DENSITY_CORR_UP	6801	0.222511	218.438	0.533467	0.513487	-0.0663443
2935	2836	mdd	REACTOME_RECRUITMENT_OF_MITOTIC_CENTROSOME_PROTEINS_AND_COMPLEXES	708	0.473159	-44.4449	0.517483	0.513487	-0.967171
2936	3076	mdd	SEAVEY_EPITHELIOID_HEMANGIOENDOTHELIOMA	1422	0.454622	-64.2108	0.556444	0.513487	-1.24219
2937	2929	mdd	MA_RAT_AGING_DN	1640	0.426104	-78.185	0.532468	0.513487	-1.32665
2938	2517	mdd	GOUYER_TATI_TARGETS_DN	201	0.44881	29.6661	0.462537	0.514486	0.614936
2939	2877	mdd	BIOCARTA_IGF1MTOR_PATHWAY	267	0.481708	26.9651	0.523477	0.514486	0.527152
2940	2824	mdd	SHAFFER_IRF4_TARGETS_IN_PLASMA_CELL_VS_MATURE_B_LYMPHOCYTE	696	0.471626	48.2042	0.516484	0.514486	0.352444
2941	2888	mdd	REACTOME_INSULIN_RECEPTOR_SIGNALLING_CASCADE	644	0.49026	39.6086	0.525475	0.514486	0.319119
2942	2869	mdd	REACTOME_TICAM1_DEPENDENT_ACTIVATION_OF_IRF3_IRF7	119	0.504847	14.026	0.522478	0.514486	0.289193
2943	2809	mdd	PID_IL12_2PATHWAY	577	0.468879	40.1243	0.513487	0.514486	0.233408
2944	2784	mdd	REACTOME_RNA_POLYMERASE_II_PRE_TRANSCRIPTION_EVENTS	729	0.463982	-44.1105	0.508492	0.514486	-1.00814
2945	3040	mdd	KEGG_GAP_JUNCTION	1532	0.444041	-62.9928	0.549451	0.514486	-1.30091
2946	2996	mdd	AIYAR_COBRA1_TARGETS_DN	282	0.491071	30.2311	0.542458	0.515485	0.416726
2947	3016	mdd	PID_CONE_PATHWAY	261	0.510392	22.701	0.546454	0.515485	0.37945
2948	3115	mdd	WP_ENDOCHONDRAL_OSSIFICATION	981	0.484431	46.5841	0.564436	0.515485	0.358859
2949	3106	mdd	PID_SYNDECAN_2_PATHWAY	406	0.513909	-29.423	0.562438	0.515485	-0.877544
2950	2901	mdd	MALONEY_RESPONSE_TO_17AAG_UP	439	0.476696	-35.2375	0.526474	0.515485	-0.920774
2951	2907	mdd	KYNG_RESPONSE_TO_H2O2_VIA_ERCC6_DN	454	0.481866	-35.2084	0.527473	0.515485	-0.923281
2952	2783	mdd	REACTOME_GENE_AND_PROTEIN_EXPRESSION_BY_JAK_STAT_SIGNALING_AFTER_INTERLEUKIN_12_STIMULATION	377	0.463153	-34.7087	0.508492	0.515485	-0.980755
2953	2879	mdd	RICKMAN_TUMOR_DIFFERENTIATED_MODERATELY_VS_POORLY_DN	142	0.502736	18.5638	0.523477	0.516484	0.469431
2954	2916	mdd	REACTOME_SMOOTH_MUSCLE_CONTRACTION	618	0.488715	40.9035	0.529471	0.516484	0.451349
2955	3052	mdd	HOWLIN_CITED1_TARGETS_1_DN	410	0.505457	33.4252	0.552448	0.516484	0.395752
2956	2817	mdd	MCGOWAN_RSP6_TARGETS_UP	225	0.472903	22.9474	0.514486	0.516484	0.36742
2957	2963	mdd	REACTOME_FORMATION_OF_RNA_POL_II_ELONGATION_COMPLEX	532	0.494571	-34.768	0.537463	0.516484	-0.87886
2958	2843	mdd	REACTOME_PROTEIN_UBIQUITINATION	586	0.485402	-37.6607	0.518482	0.516484	-0.90799
2959	3103	mdd	WP_GPCRS_CLASS_C_METABOTROPIC_GLUTAMATE_PHEROMONE	399	0.507707	26.1927	0.562438	0.517483	0.624029
2960	2984	mdd	GARGALOVIC_RESPONSE_TO_OXIDIZED_PHOSPHOLIPIDS_SALMON_DN	159	0.512655	18.726	0.541459	0.517483	0.426906
2961	2830	mdd	KEGG_NOTCH_SIGNALING_PATHWAY	644	0.479624	36.0134	0.517483	0.517483	0.289356
2962	2890	mdd	REACTOME_TNF_SIGNALING	489	0.471146	37.9856	0.525475	0.517483	0.284176
2963	2727	mdd	REACTOME_TP53_REGULATES_METABOLIC_GENES	858	0.428572	56.3162	0.501499	0.517483	0.267965
2964	2776	mdd	STARK_HYPPOCAMPUS_22Q11_DELETION_DN	189	0.505137	-19.6405	0.507493	0.517483	-0.684688
2965	3165	mdd	KEGG_MEDICUS_REFERENCE_MACHR_CA2_APOPTOTIC_PATHWAY	461	0.525251	-30.6218	0.57043	0.517483	-1.05321
2966	3008	mdd	SABATES_COLORECTAL_ADENOMA_UP	1559	0.442196	-72.417	0.544456	0.517483	-1.33821
2967	2941	mdd	KEGG_MEDICUS_PATHOGEN_HCMV_US28_TO_GNAQ_PLCB_G_CALCINEURIN_SIGNALING_PATHWAY	370	0.495139	28.0595	0.534466	0.518482	0.599034
2968	2862	mdd	TONKS_TARGETS_OF_RUNX1_RUNX1T1_FUSION_GRANULOCYTE_DN	182	0.496307	22.7681	0.521479	0.518482	0.438924
2969	2815	mdd	WP_METABOLIC_REPROGRAMMING_IN_COLON_CANCER	340	0.473916	29.8023	0.514486	0.518482	0.296835
2970	2799	mdd	REACTOME_REGULATION_OF_IFNA_IFNB_SIGNALING	151	0.491246	-20.1506	0.511489	0.518482	-0.720856
2971	2777	mdd	CHEN_ETV5_TARGETS_TESTIS	191	0.498705	-21.7381	0.507493	0.518482	-0.749575
2972	3070	mdd	WP_TYPE_I_INTERFERON_INDUCTION_AND_SIGNALING_DURING_SARS_COV_2_INFECTION	272	0.508096	-24.936	0.555445	0.518482	-0.779653
2973	2913	mdd	FIGUEROA_AML_METHYLATION_CLUSTER_1_DN	549	0.507136	36.3831	0.528472	0.519481	0.401579
2974	3114	mdd	REACTOME_VISUAL_PHOTOTRANSDUCTION	1329	0.456437	59.4082	0.564436	0.519481	0.287848
2975	3192	mdd	IVANOVA_HEMATOPOIESIS_EARLY_PROGENITOR	4716	0.333819	140.211	0.577423	0.519481	-0.068473
2976	2987	mdd	WP_CARDIAC_PROGENITOR_DIFFERENTIATION	704	0.498993	-38.632	0.541459	0.519481	-0.93806
2977	3226	mdd	KEGG_PHOSPHATIDYLINOSITOL_SIGNALING_SYSTEM	1447	0.487001	-57.0372	0.583417	0.519481	-1.10869
2978	2796	mdd	REACTOME_NUCLEOTIDE_BINDING_DOMAIN_LEUCINE_RICH_REPEAT_CONTAINING_RECEPTOR_NLR_SIGNALING_PATHWAYS	584	0.472817	45.5409	0.511489	0.52048	0.436109
2979	2782	mdd	WP_GLYOXYLATE_METABOLISM	136	0.498669	15.8421	0.508492	0.52048	0.423564
2980	3116	mdd	WP_ENDOCHONDRAL_OSSIFICATION_WITH_SKELETAL_DYSPLASIAS	981	0.484431	46.5841	0.564436	0.52048	0.356711
2981	2720	mdd	WAKASUGI_HAVE_ZNF143_BINDING_SITES	570	0.452289	40.2528	0.498501	0.52048	0.345605
2982	2926	mdd	WP_MONOAMINE_GPCRS	437	0.492831	28.5846	0.532468	0.52048	0.317715
2983	2765	mdd	DAVICIONI_RHABDOMYOSARCOMA_PAX_FOXO1_FUSION_DN	168	0.486339	-15.5631	0.506494	0.52048	-0.621965
2984	2961	mdd	PID_ALK1_PATHWAY	289	0.481918	-26.4929	0.537463	0.52048	-0.830439
2985	3030	mdd	MULLIGHAN_NPM1_SIGNATURE_3_DN	2083	0.42545	80.7974	0.548452	0.521479	0.314575
2986	2863	mdd	LI_WILMS_TUMOR_ANAPLASTIC_UP	157	0.497531	-15.7134	0.521479	0.521479	-0.662351
2987	2835	mdd	LU_TUMOR_ANGIOGENESIS_UP	361	0.482075	-29.667	0.517483	0.521479	-0.934557
2988	3001	mdd	TARTE_PLASMA_CELL_VS_B_LYMPHOCYTE_DN	504	0.495837	-35.309	0.543457	0.521479	-0.987482
2989	2837	mdd	SAMOLS_TARGETS_OF_KHSV_MIRNAS_DN	709	0.475567	-46.4495	0.517483	0.521479	-1.11513
2990	2903	mdd	REACTOME_HS_GAG_DEGRADATION	478	0.482357	32.026	0.527473	0.522478	0.605235
2991	3098	mdd	MATZUK_EMBRYONIC_GERM_CELL	222	0.52734	20.8184	0.561439	0.522478	0.343726
2992	3672	mdd	RIGGI_EWING_SARCOMA_PROGENITOR_UP	7304	0.346518	-168.202	0.663337	0.522478	-2.01998
2993	2832	mdd	FUNG_IL2_SIGNALING_2	114	0.491165	21.2743	0.517483	0.523477	0.554466
2994	2942	mdd	FERRANDO_LYL1_NEIGHBORS	245	0.504747	21.8709	0.534466	0.523477	0.537884
2995	2833	mdd	KEGG_MEDICUS_VARIANT_LOSS_OF_VHL_TO_HIF_1_SIGNALING_PATHWAY	123	0.509337	17.6483	0.517483	0.523477	0.398934
2996	2954	mdd	HANN_RESISTANCE_TO_BCL2_INHIBITOR_UP	437	0.495647	31.0707	0.536464	0.523477	0.340124
2997	2950	mdd	WP_UROTENSIN_II_MEDIATED_SIGNALING_PATHWAY	834	0.46851	48.5799	0.536464	0.523477	0.326087
2998	3411	mdd	SENESE_HDAC3_TARGETS_DN	6364	0.334035	170.657	0.619381	0.523477	0.0396441
2999	2730	mdd	BOYAULT_LIVER_CANCER_SUBCLASS_G12_DN	195	0.487396	-21.7383	0.501499	0.523477	-0.794437
3000	3006	mdd	WOTTON_RUNX_TARGETS_DN	542	0.509219	-35.1644	0.544456	0.523477	-1.0384
3001	3240	mdd	KEGG_ERBB_SIGNALING_PATHWAY	1393	0.490236	58.1844	0.587413	0.524476	0.333048
3002	3035	mdd	MARTINEZ_RESPONSE_TO_TRABECTEDIN_DN	2988	0.391345	103.078	0.549451	0.524476	0.0512624
3003	3056	mdd	ZHOU_TNF_SIGNALING_30MIN	408	0.506617	-28.8017	0.552448	0.524476	-0.817405
3004	3071	mdd	REACTOME_GAP_JUNCTION_ASSEMBLY	267	0.514828	-26.3682	0.555445	0.524476	-0.870615
3005	3184	mdd	REACTOME_GRB2_EVENTS_IN_ERBB2_SIGNALING	432	0.528387	26.843	0.575425	0.525475	0.62521
3006	3017	mdd	WP_BILE_ACIDS_SYNTHESIS_AND_ENTEROHEPATIC_CIRCULATION	134	0.521402	18.0446	0.546454	0.525475	0.500013
3007	2904	mdd	WANG_CLASSIC_ADIPOGENIC_TARGETS_OF_PPARG	338	0.490025	31.2992	0.527473	0.525475	0.497276
3008	2857	mdd	BIOCARTA_TCYTOTOXIC_PATHWAY	143	0.499988	19.5126	0.52048	0.525475	0.493516
3009	3085	mdd	DITTMER_PTHLH_TARGETS_DN	837	0.490579	44.2964	0.558442	0.525475	0.253653
3010	2826	mdd	WP_ELECTRON_TRANSPORT_CHAIN_OXPHOS_SYSTEM_IN_MITOCHONDRIA	534	0.481303	38.407	0.516484	0.525475	0.178156
3011	3003	mdd	WIELAND_UP_BY_HBV_INFECTION	939	0.48225	40.7309	0.544456	0.525475	0.134473
3012	3420	mdd	NUYTTEN_NIPP1_TARGETS_DN	9030	0.215344	245.436	0.621379	0.525475	-0.16963
3013	3137	mdd	REACTOME_NUCLEOTIDE_SALVAGE	273	0.515011	26.2874	0.567433	0.526474	0.466921
3014	2994	mdd	MORI_IMMATURE_B_LYMPHOCYTE_DN	814	0.480263	45.1566	0.542458	0.526474	0.128866
3015	3153	mdd	BYSTRYKH_HEMATOPOIESIS_STEM_CELL_QTL_CIS	1483	0.458916	59.9743	0.569431	0.526474	0.0941784
3016	2986	mdd	NABA_MATRISOME_POORLY_METASTATIC_BREAST_CANCER	354	0.508766	-28.5708	0.541459	0.526474	-0.981061
3017	3066	mdd	TONKS_TARGETS_OF_RUNX1_RUNX1T1_FUSION_SUSTAINED_IN_MONOCYTE_UP	289	0.499572	26.1614	0.554446	0.527473	0.458547
3018	3060	mdd	SMID_BREAST_CANCER_RELAPSE_IN_BRAIN_UP	434	0.505671	32.6826	0.553447	0.527473	0.394347
3019	3081	mdd	MYLLYKANGAS_AMPLIFICATION_HOT_SPOT_12	114	0.525722	-17.1609	0.557443	0.527473	-0.770579
3020	2999	mdd	REACTOME_DOWNSTREAM_SIGNALING_OF_ACTIVATED_FGFR3	291	0.494031	-27.3688	0.542458	0.527473	-0.866217
3021	2845	mdd	TENEDINI_MEGAKARYOCYTE_MARKERS	681	0.469831	-44.1659	0.518482	0.527473	-1.06693
3022	2839	mdd	BURTON_ADIPOGENESIS_4	541	0.483793	40.9498	0.518482	0.528472	0.423739
3023	3004	mdd	PID_ERBB1_INTERNALIZATION_PATHWAY	557	0.504075	37.2834	0.544456	0.528472	0.404182
3024	2931	mdd	STOSSI_RESPONSE_TO_ESTRADIOL	579	0.503478	39.6788	0.533467	0.529471	0.512772
3025	2851	mdd	HASLINGER_B_CLL_WITH_6Q21_DELETION	105	0.504056	15.1204	0.519481	0.529471	0.395847
3026	2849	mdd	WP_VASOPRESSIN_REGULATED_WATER_REABSORPTION	557	0.484526	35.9813	0.519481	0.529471	0.337459
3027	3022	mdd	WP_10Q11_21Q11_23_COPY_NUMBER_VARIATION_SYNDROME	583	0.512791	36.7265	0.547453	0.529471	0.274425
3028	2834	mdd	REACTOME_SYNTHESIS_OF_GLYCOSYLPHOSPHATIDYLINOSITOL_GPI	172	0.505292	-20.3945	0.517483	0.529471	-0.791873
3029	3072	mdd	REACTOME_SIGNALING_BY_MET	1173	0.4633	-54.9057	0.555445	0.529471	-1.14066
3030	2959	mdd	MOREIRA_RESPONSE_TO_TSA_UP	249	0.502469	24.1125	0.537463	0.53047	0.31538
3031	3130	mdd	BIOCARTA_PPARA_PATHWAY	719	0.519441	36.7927	0.566434	0.53047	0.271387
3032	2810	mdd	KEGG_MEDICUS_REFERENCE_TYPE_II_INTERFERON_TO_JAK_STAT_SIGNALING_PATHWAY	98	0.504365	19.5722	0.513487	0.53047	0.236319
3033	2979	mdd	WHITE_NEUROBLASTOMA_WITH_1P36.3_DELETION	185	0.533876	-16.784	0.54046	0.53047	-0.673131
3034	3273	mdd	REACTOME_CONSTITUTIVE_SIGNALING_BY_ABERRANT_PI3K_IN_CANCER	1244	0.505565	-48.5096	0.593407	0.53047	-1.13057
3035	3110	mdd	KEGG_DORSO_VENTRAL_AXIS_FORMATION	396	0.52122	32.0202	0.563437	0.531469	0.549726
3036	3044	mdd	WP_AIRWAY_SMOOTH_MUSCLE_CELL_CONTRACTION	261	0.513678	-21.9408	0.55045	0.531469	-0.764147
3037	2935	mdd	STEIN_ESTROGEN_RESPONSE_NOT_VIA_ESRRA	350	0.501241	-29.7882	0.533467	0.531469	-1.0105
3038	3064	mdd	PID_ER_NONGENOMIC_PATHWAY	696	0.510157	33.3228	0.554446	0.532468	0.38255
3039	3143	mdd	REACTOME_POTENTIAL_THERAPEUTICS_FOR_SARS	1048	0.485303	50.6316	0.568432	0.532468	0.220409
3040	3342	mdd	WIERENGA_STAT5A_TARGETS_DN	2669	0.464398	84.9292	0.607393	0.532468	0.175644
3041	2864	mdd	KANG_AR_TARGETS_DN	198	0.513524	-20.6515	0.521479	0.532468	-0.752064
3042	2980	mdd	KAAB_FAILED_HEART_ATRIUM_UP	481	0.503828	-31.9117	0.54046	0.532468	-0.946644
3043	3007	mdd	HARRIS_BRAIN_CANCER_PROGENITORS	709	0.499929	-41.1888	0.544456	0.532468	-1.10311
3044	3015	mdd	VANHARANTA_UTERINE_FIBROID_WITH_7Q_DELETION_DN	588	0.510752	36.8299	0.546454	0.533467	0.546848
3045	2955	mdd	REACTOME_PROTEIN_HYDROXYLATION	152	0.509188	17.8616	0.536464	0.533467	0.307929
3046	3171	mdd	YAO_HOXA10_TARGETS_VIA_PROGESTERONE_UP	936	0.510031	42.6569	0.572428	0.533467	0.21414
3047	3150	mdd	WP_FAMILIAL_HYPERLIPIDEMIA_TYPE_1	212	0.54273	-19.9549	0.568432	0.533467	-0.810378
3048	2870	mdd	GAVIN_IL2_RESPONSIVE_FOXP3_TARGETS_UP	207	0.507187	-23.0243	0.522478	0.533467	-0.8531
3049	3196	mdd	JOSEPH_RESPONSE_TO_SODIUM_BUTYRATE_DN	930	0.512681	-46.3363	0.577423	0.533467	-1.05347
3050	3358	mdd	MANNE_COVID19_ICU_VS_HEALTHY_DONOR_PLATELETS_DN	2633	0.471982	-83.4477	0.608392	0.533467	-1.39284
3051	2997	mdd	KEGG_MEDICUS_REFERENCE_IGF_IGF1R_PI3K_SIGNALING_PATHWAY	181	0.519375	20.944	0.542458	0.534466	0.525435
3052	3308	mdd	REACTOME_INTEGRATION_OF_ENERGY_METABOLISM	2049	0.497656	65.2086	0.6004	0.534466	0.332447
3053	3119	mdd	WORSCHECH_TUMOR_EVASION_AND_TOLEROGENICITY_DN	133	0.535386	14.9078	0.564436	0.534466	0.328402
3054	3011	mdd	MORI_MATURE_B_LYMPHOCYTE_DN	784	0.492068	46.1144	0.545455	0.534466	0.259853
3055	3401	mdd	SENGUPTA_NASOPHARYNGEAL_CARCINOMA_UP	3335	0.434982	101.64	0.617383	0.534466	-0.006703
3056	3027	mdd	BOSCO_INTERFERON_INDUCED_ANTIVIRAL_MODULE	849	0.477426	-50.4526	0.547453	0.534466	-1.08252
3057	3031	mdd	WP_GASTRIC_CANCER_NETWORK_1	264	0.511293	24.2162	0.548452	0.535465	0.38109
3058	2842	mdd	KEGG_MEDICUS_REFERENCE_N_GLYCAN_BIOSYNTHESIS	200	0.511716	17.2264	0.518482	0.535465	0.311493
3059	2910	mdd	KIM_BIPOLAR_DISORDER_OLIGODENDROCYTE_DENSITY_CORR_DN	994	0.443012	50.8245	0.528472	0.535465	0.201586
3060	3210	mdd	BROWNE_HCMV_INFECTION_8HR_UP	1136	0.486291	50.5921	0.581419	0.535465	0.18461
3061	3002	mdd	LINSLEY_MIR16_TARGETS	1947	0.420774	76.4641	0.544456	0.535465	0.0305492
3062	2956	mdd	MELLMAN_TUT1_TARGETS_UP	213	0.50028	-21.7184	0.536464	0.535465	-0.71818
3063	2923	mdd	REACTOME_NOTCH_HLH_TRANSCRIPTION_PATHWAY	557	0.494243	-34.2465	0.53047	0.535465	-0.985704
3064	3823	mdd	GRYDER_PAX3FOXO1_ENHANCERS_KO_DOWN	7856	0.346532	173.772	0.689311	0.536464	0.115777
3065	2981	mdd	SU_LIVER	603	0.515946	-37.0913	0.54046	0.536464	-0.910729
3066	2906	mdd	REACTOME_JNK_C_JUN_KINASES_PHOSPHORYLATION_AND_ACTIVATION_MEDIATED_BY_ACTIVATED_HUMAN_TAK1	234	0.487968	-27.2087	0.527473	0.536464	-0.926519
3067	2944	mdd	REACTOME_MEIOSIS	618	0.492504	-38.3204	0.534466	0.536464	-0.975911
3068	3187	mdd	REACTOME_SCAVENGING_BY_CLASS_A_RECEPTORS	387	0.534666	-31.5112	0.575425	0.536464	-1.00578
3069	3045	mdd	WP_EXTRACELLULAR_VESICLE_MEDIATED_SIGNALING_IN_RECIPIENT_CELLS	445	0.506628	-33.6183	0.55045	0.536464	-1.01909
3070	3036	mdd	KATSANOU_ELAVL1_TARGETS_DN	1954	0.433294	78.7004	0.549451	0.537463	0.218294
3071	3478	mdd	PEREZ_TP63_TARGETS	4919	0.404245	129.746	0.632368	0.537463	0.0920811
3072	3156	mdd	KEGG_MEDICUS_VARIANT_MUTATION_CAUSED_ABERRANT_SOD1_TO_RETROGRADE_AXONAL_TRANSPORT	442	0.523436	-31.4863	0.569431	0.537463	-0.951895
3073	2983	mdd	KEGG_MEDICUS_REFERENCE_HEPARAN_SULFATE_BIOSYNTHESIS	171	0.520447	19.015	0.541459	0.538462	0.460347
3074	3139	mdd	REACTOME_SHC_MEDIATED_CASCADE_FGFR1	259	0.533026	21.5823	0.567433	0.538462	0.356196
3075	3341	mdd	GENTILE_UV_HIGH_DOSE_DN	3437	0.412695	104.831	0.607393	0.538462	0.0119757
3076	2960	mdd	MEISSNER_NPC_ICP_WITH_H3K4ME3	169	0.514453	-18.0552	0.537463	0.538462	-0.653167
3077	2969	mdd	WP_IRINOTECAN_PATHWAY	136	0.523289	-17.2986	0.538462	0.538462	-0.701759
3078	3111	mdd	REACTOME_DOWNSTREAM_SIGNALING_OF_ACTIVATED_FGFR4	295	0.516787	-25.8322	0.563437	0.538462	-0.798365
3079	2970	mdd	WP_CONGENITAL_GENERALIZED_LIPODYSTROPHY	198	0.534098	-22.1372	0.538462	0.538462	-0.822756
3080	2858	mdd	BIOCARTA_DREAM_PATHWAY	142	0.50054	17.8045	0.52048	0.539461	0.445041
3081	3019	mdd	KEGG_ADIPOCYTOKINE_SIGNALING_PATHWAY	920	0.485013	50.5246	0.547453	0.539461	0.361462
3082	3231	mdd	RYAN_MANTLE_CELL_LYMPHOMA_NOTCH_DIRECT_UP	2362	0.4415	84.3246	0.585415	0.539461	0.289967
3083	3113	mdd	ENK_UV_RESPONSE_KERATINOCYTE_UP	4614	0.336142	138.077	0.564436	0.539461	-0.197068
3084	3069	mdd	KEGG_MEDICUS_REFERENCE_MDM2_P21_CELL_CYCLE_G1_S_N00536	116	0.543581	18.0721	0.555445	0.54046	0.49069
3085	2728	mdd	KEGG_MEDICUS_REFERENCE_P300_P21_CELL_CYCLE_G1_S	188	0.49575	20.9859	0.501499	0.54046	0.455044
3086	3147	mdd	BIOCARTA_LONGEVITY_PATHWAY	202	0.556183	20.2982	0.568432	0.54046	0.448882
3087	3096	mdd	SEKI_INFLAMMATORY_RESPONSE_LPS_UP	836	0.497166	46.7053	0.561439	0.54046	0.269132
3088	3441	mdd	MARTENS_BOUND_BY_PML_RARA_FUSION	5760	0.344515	158.318	0.624376	0.54046	0.0172898
3089	2790	mdd	FUJIWARA_PARK2_HEPATOCYTE_PROLIFERATION_UP	78	0.511749	-11.282	0.509491	0.54046	-0.570399
3090	2865	mdd	TERAMOTO_OPN_TARGETS_CLUSTER_7	195	0.507785	-20.9585	0.521479	0.54046	-0.705428
3091	2880	mdd	BIOCARTA_ECM_PATHWAY	199	0.521789	-20.0972	0.523477	0.54046	-0.737155
3092	3099	mdd	REACTOME_CONDENSATION_OF_PROPHASE_CHROMOSOMES	149	0.538911	18.9391	0.561439	0.541459	0.589045
3093	2918	mdd	HOLLEMAN_ASPARAGINASE_RESISTANCE_B_ALL_DN	133	0.502685	19.4473	0.529471	0.541459	0.518614
3094	3074	mdd	WORSCHECH_TUMOR_EVASION_AND_TOLEROGENICITY_UP	303	0.506673	29.8247	0.556444	0.541459	0.389725
3095	3190	mdd	WP_PLATELET_MEDIATED_INTERACTIONS_WITH_VASCULAR_AND_CIRCULATING_CELLS	139	0.559021	-15.9885	0.576424	0.541459	-0.678451
3096	3086	mdd	KEGG_DRUG_METABOLISM_CYTOCHROME_P450	369	0.509045	-29.7098	0.558442	0.541459	-0.835829
3097	3352	mdd	HOOI_ST7_TARGETS_UP	1334	0.506848	-55.4064	0.607393	0.541459	-1.12026
3098	3173	mdd	REACTOME_ANCHORING_FIBRIL_FORMATION	292	0.533026	23.2593	0.572428	0.542458	0.568158
3099	2899	mdd	KEGG_MEDICUS_REFERENCE_PURINE_SALVAGE_PATHWAY_ADENINE_TO_AMP	111	0.514649	15.5231	0.526474	0.542458	0.4175
3100	2967	mdd	PID_IL6_7_PATHWAY	584	0.493453	38.9428	0.538462	0.542458	0.311595
3101	3033	mdd	PID_PTP1B_PATHWAY	625	0.499553	-38.7169	0.548452	0.542458	-0.984453
3102	2973	mdd	REACTOME_YAP1_AND_WWTR1_TAZ_STIMULATED_GENE_EXPRESSION	240	0.514428	24.9257	0.539461	0.543457	0.613136
3103	3014	mdd	REACTOME_REGULATION_OF_GLYCOLYSIS_BY_FRUCTOSE_2_6_BISPHOSPHATE_METABOLISM	145	0.528602	19.231	0.545455	0.543457	0.575733
3104	2850	mdd	MYLLYKANGAS_AMPLIFICATION_HOT_SPOT_24	190	0.517287	20.3914	0.519481	0.543457	0.450066
3105	2951	mdd	CERIBELLI_GENES_INACTIVE_AND_BOUND_BY_NFY	345	0.494341	31.8079	0.536464	0.543457	0.413447
3106	2927	mdd	KEGG_PRIMARY_BILE_ACID_BIOSYNTHESIS	176	0.508225	19.917	0.532468	0.543457	0.401221
3107	3132	mdd	TERAMOTO_OPN_TARGETS_CLUSTER_1	130	0.544118	17.109	0.566434	0.543457	0.383829
3108	3163	mdd	KEGG_MEDICUS_REFERENCE_LECTIN_PATHWAY_OF_COMPLEMENT_CASCADE_C4_C2_TO_C3_CONVERTASE_FORMATION	115	0.547948	14.7514	0.57043	0.543457	0.381746
3109	3318	mdd	ODONNELL_TARGETS_OF_MYC_AND_TFRC_UP	1042	0.516914	50.0959	0.602398	0.543457	0.368359
3110	2798	mdd	WAGSCHAL_EHMT2_TARGETS_UP	126	0.492411	15.8857	0.511489	0.543457	0.318357
3111	3146	mdd	REACTOME_ENDOGENOUS_STEROLS	267	0.528179	23.4041	0.568432	0.543457	0.299691
3112	3012	mdd	WP_DNA_IR_DOUBLE_STRAND_BREAKS_AND_CELLULAR_RESPONSE_VIA_ATM	605	0.525766	35.9211	0.545455	0.543457	0.290371
3113	3010	mdd	SASSON_RESPONSE_TO_GONADOTROPHINS_UP	924	0.48631	47.7968	0.545455	0.543457	0.276847
3114	2975	mdd	GENTILE_UV_RESPONSE_CLUSTER_D5	432	0.494571	-29.9673	0.539461	0.543457	-0.875832
3115	2928	mdd	XU_HGF_SIGNALING_NOT_VIA_AKT1_48HR_UP	487	0.486022	-36.0551	0.532468	0.543457	-1.01281
3116	2770	mdd	AMIT_SERUM_RESPONSE_120_MCF10A	798	0.442364	-52.6904	0.506494	0.543457	-1.10616
3117	3363	mdd	VERHAAK_GLIOBLASTOMA_MESENCHYMAL	2761	0.458461	-88.6379	0.609391	0.543457	-1.43318
3118	3043	mdd	LUI_TARGETS_OF_PAX8_PPARG_FUSION	314	0.498097	29.1558	0.55045	0.544456	0.300782
3119	3108	mdd	MCMURRAY_TP53_HRAS_COOPERATION_RESPONSE_UP	321	0.511207	-31.5132	0.562438	0.544456	-0.953363
3120	3454	mdd	PEDRIOLI_MIR31_TARGETS_DN	5606	0.343207	155.87	0.627373	0.545455	0.0606272
3121	3218	mdd	SCHLOSSER_MYC_AND_SERUM_RESPONSE_SYNERGY	304	0.52162	-23.9742	0.581419	0.545455	-0.69885
3122	3201	mdd	KEGG_MEDICUS_VARIANT_AMPLIFIED_MYC_TO_P15_CELL_CYCLE_G1_S	173	0.55099	-19.1442	0.579421	0.545455	-0.791709
3123	3167	mdd	WP_GENES_ASSOCIATED_WITH_THE_DEVELOPMENT_OF_RHEUMATOID_ARTHRITIS	186	0.557098	18.9137	0.571429	0.546454	0.361031
3124	3288	mdd	REACTOME_NCAM_SIGNALING_FOR_NEURITE_OUT_GROWTH	1160	0.533469	42.2988	0.597403	0.546454	0.313186
3125	3179	mdd	SCHAEFFER_PROSTATE_DEVELOPMENT_12HR_DN	736	0.528033	36.2087	0.574426	0.546454	0.282031
3126	2791	mdd	BIOCARTA_TALL1_PATHWAY	124	0.500951	-18.1231	0.509491	0.546454	-0.698522
3127	3131	mdd	JI_METASTASIS_REPRESSED_BY_STK11	461	0.522426	33.6166	0.566434	0.547453	0.551592
3128	3054	mdd	HUMMERICH_MALIGNANT_SKIN_TUMOR_DN	177	0.524574	20.1098	0.552448	0.547453	0.411021
3129	3023	mdd	WP_INCLUSION_BODY_MYOSITIS	119	0.528974	14.3414	0.547453	0.547453	0.36865
3130	3121	mdd	KEGG_MEDICUS_REFERENCE_TRANSCRIPTION_COUPLED_NER	276	0.505594	-23.8042	0.564436	0.547453	-0.786596
3131	3101	mdd	REACTOME_RIPK1_MEDIATED_REGULATED_NECROSIS	274	0.511648	-25.3954	0.561439	0.547453	-0.797577
3132	3170	mdd	REACTOME_GAP_JUNCTION_TRAFFICKING_AND_REGULATION	443	0.527359	-29.3669	0.571429	0.547453	-0.848726
3133	3093	mdd	BIOCARTA_CBL_PATHWAY	241	0.529271	-24.0332	0.56044	0.547453	-0.96086
3134	3068	mdd	BOYAULT_LIVER_CANCER_SUBCLASS_G123_DN	633	0.522724	-34.8148	0.554446	0.547453	-0.971921
3135	3144	mdd	PID_EPO_PATHWAY	458	0.526474	31.5694	0.568432	0.548452	0.365126
3136	2968	mdd	WP_IL_26_SIGNALING_PATHWAYS	496	0.490266	33.9338	0.538462	0.548452	0.303844
3137	3313	mdd	IVANOVA_HEMATOPOIESIS_INTERMEDIATE_PROGENITOR	1417	0.497282	60.1404	0.601399	0.548452	0.145314
3138	3000	mdd	ZHAN_MULTIPLE_MYELOMA_SPIKED	214	0.509874	20.3771	0.543457	0.549451	0.346337
3139	2919	mdd	REACTOME_RHO_GTPASES_ACTIVATE_KTN1	109	0.528414	11.6881	0.529471	0.549451	0.283802
3140	3230	mdd	PARK_HSC_AND_MULTIPOTENT_PROGENITORS	430	0.537135	29.3708	0.584416	0.549451	0.240131
3141	3151	mdd	KEGG_MEDICUS_REFERENCE_GPI_ANCHOR_BIOSYNTHESIS	227	0.525308	-23.2417	0.568432	0.549451	-0.757998
3142	3258	mdd	KAMIKUBO_MYELOID_MN1_NETWORK	297	0.52988	-21.5303	0.591409	0.549451	-0.858537
3143	3189	mdd	HOLLEMAN_VINCRISTINE_RESISTANCE_ALL_UP	318	0.527217	24.1144	0.576424	0.55045	0.441953
3144	3176	mdd	MAGRANGEAS_MULTIPLE_MYELOMA_IGG_VS_IGA_DN	268	0.528193	24.5918	0.573427	0.55045	0.359004
3145	3118	mdd	KEGG_MEDICUS_REFERENCE_ORIGIN_UNWINDING_AND_ELONGATION	288	0.513171	25.6002	0.564436	0.55045	0.341943
3146	3281	mdd	YAO_TEMPORAL_RESPONSE_TO_PROGESTERONE_CLUSTER_1	846	0.521152	45.6622	0.595405	0.55045	0.341068
3147	3128	mdd	WP_FRAGILE_X_SYNDROME	1855	0.464191	68.7775	0.566434	0.55045	0.279129
3148	2993	mdd	PUJANA_BREAST_CANCER_LIT_INT_NETWORK	1056	0.457825	49.8015	0.542458	0.55045	0.18009
3149	3695	mdd	NUYTTEN_EZH2_TARGETS_UP	12174	0.184016	320.122	0.669331	0.55045	-0.0592302
3150	3005	mdd	REACTOME_SUPPRESSION_OF_PHAGOSOMAL_MATURATION	112	0.521547	-14.7699	0.544456	0.55045	-0.599928
3151	3117	mdd	WP_OXIDATIVE_PHOSPHORYLATION	288	0.512067	26.4679	0.564436	0.551449	0.260463
3152	3207	mdd	REACTOME_SARS_COV_1_MODULATES_HOST_TRANSLATION_MACHINERY	260	0.536623	23.4111	0.58042	0.551449	0.200392
3153	3585	mdd	SABATES_COLORECTAL_ADENOMA_DN	4720	0.412482	114.686	0.649351	0.551449	0.0647458
3154	3727	mdd	CHEMNITZ_RESPONSE_TO_PROSTAGLANDIN_E2_DN	5893	0.409139	130.959	0.674326	0.551449	0.016463
3155	3080	mdd	AMIT_EGF_RESPONSE_20_HELA	118	0.549356	-14.7232	0.557443	0.551449	-0.679419
3156	3138	mdd	WP_AMPLIFICATION_AND_EXPANSION_OF_ONCOGENIC_PATHWAYS_AS_METASTATIC_TRAITS	269	0.522632	25.488	0.567433	0.552448	0.498976
3157	3065	mdd	FINAK_BREAST_CANCER_SDPP_SIGNATURE	293	0.514575	26.6309	0.554446	0.552448	0.479359
3158	3092	mdd	REACTOME_HYALURONAN_METABOLISM	192	0.547934	21.0338	0.56044	0.552448	0.423459
3159	3160	mdd	ABBUD_LIF_SIGNALING_1_UP	485	0.521738	35.2167	0.57043	0.552448	0.377687
3160	3055	mdd	BIOCARTA_SM_PATHWAY	121	0.534718	-16.7556	0.552448	0.552448	-0.71179
3161	3141	mdd	KEGG_MEDICUS_REFERENCE_MDM2_P21_CELL_CYCLE_G1_S_N00066	169	0.543894	-20.7273	0.567433	0.552448	-0.794394
3162	3339	mdd	REACTOME_INTEGRIN_SIGNALING	363	0.561675	24.4213	0.606394	0.553447	0.340886
3163	3039	mdd	KEGG_MEDICUS_REFERENCE_NAD_BIOSYNTHESIS	151	0.527597	-18.3412	0.549451	0.553447	-0.767876
3164	3292	mdd	IVANOVA_HEMATOPOIESIS_LATE_PROGENITOR	5232	0.330985	158.627	0.598402	0.554446	-0.107509
3165	3084	mdd	LIAN_LIPA_TARGETS_3M	580	0.524795	-37.2859	0.557443	0.554446	-0.870326
3166	3145	mdd	WP_DIFFERENTIATION_OF_WHITE_AND_BROWN_ADIPOCYTE	441	0.529969	30.1706	0.568432	0.555445	0.44738
3167	3154	mdd	WP_LEPTIN_SIGNALING_PATHWAY	803	0.509695	40.0782	0.569431	0.555445	0.191824
3168	3057	mdd	PID_INSULIN_PATHWAY	611	0.517535	-39.1848	0.552448	0.555445	-0.984049
3169	3204	mdd	CHEBOTAEV_GR_TARGETS_UP	1310	0.482883	-58.2416	0.579421	0.555445	-1.22257
3170	2978	mdd	SMID_BREAST_CANCER_LUMINAL_A_DN	166	0.510868	18.2918	0.54046	0.556444	0.305428
3171	3105	mdd	REACTOME_TRISTETRAPROLIN_TTP_ZFP36_BINDS_AND_DESTABILIZES_MRNA	124	0.543355	15.8715	0.562438	0.556444	0.278644
3172	3083	mdd	KEGG_RETINOL_METABOLISM	386	0.501883	-30.3852	0.557443	0.556444	-0.862166
3173	3193	mdd	LEE_AGING_CEREBELLUM_DN	1181	0.495245	49.1925	0.577423	0.557443	0.356872
3174	3237	mdd	HERNANDEZ_MITOTIC_ARREST_BY_DOCETAXEL_1_DN	436	0.54254	29.7015	0.586414	0.557443	0.350062
3175	3053	mdd	WP_HYPERTROPHY_MODEL	187	0.543441	20.9509	0.552448	0.557443	0.317871
3176	3198	mdd	REACTOME_TRANSPORT_OF_INORGANIC_CATIONS_ANIONS_AND_AMINO_ACIDS_OLIGOPEPTIDES	1509	0.471156	62.798	0.579421	0.557443	0.305144
3177	3247	mdd	WP_FAS_LIGAND_PATHWAY_AND_STRESS_INDUCTION_OF_HEAT_SHOCK_PROTEINS	487	0.54315	30.1933	0.589411	0.557443	0.294293
3178	3244	mdd	RAHMAN_TP53_TARGETS_PHOSPHORYLATED	164	0.563769	17.8142	0.588412	0.557443	0.255718
3179	3373	mdd	LI_INDUCED_T_TO_NATURAL_KILLER_DN	1677	0.524217	56.4453	0.611389	0.557443	0.0955584
3180	3125	mdd	HEDENFALK_BREAST_CANCER_BRACX_DN	227	0.521239	-19.4291	0.565435	0.557443	-0.725479
3181	3370	mdd	WP_METABOLIC_PATHWAY_OF_LDL_HDL_AND_TG_INCLUDING_DISEASES	258	0.57142	-22.2815	0.61039	0.557443	-0.823185
3182	3262	mdd	SHIN_B_CELL_LYMPHOMA_CLUSTER_7	384	0.540767	28.1831	0.592408	0.558442	0.409301
3183	3063	mdd	REACTOME_CYTOPROTECTION_BY_HMOX1	666	0.516954	38.8386	0.554446	0.558442	0.229347
3184	3136	mdd	REACTOME_NEGATIVE_REGULATION_OF_NOTCH4_SIGNALING	409	0.535152	29.002	0.567433	0.558442	0.182062
3185	2972	mdd	REACTOME_NUCLEAR_ENVELOPE_NE_REASSEMBLY	649	0.497196	38.3643	0.539461	0.558442	0.135031
3186	2921	mdd	NIKOLSKY_BREAST_CANCER_17Q11_Q21_AMPLICON	514	0.486849	30.0712	0.53047	0.558442	-0.19915
3187	3107	mdd	BANDRES_RESPONSE_TO_CARMUSTIN_MGMT_24HR_DN	466	0.521514	-29.7172	0.562438	0.558442	-0.85481
3188	3259	mdd	JEON_SMAD6_TARGETS_UP	398	0.547427	-27.9713	0.591409	0.558442	-0.881641
3189	3344	mdd	PASINI_SUZ12_TARGETS_UP	1196	0.512642	53.9377	0.607393	0.559441	0.253298
3190	3162	mdd	REACTOME_TP53_REGULATES_TRANSCRIPTION_OF_CELL_CYCLE_GENES	427	0.526996	26.6696	0.57043	0.559441	0.203137
3191	3202	mdd	KAMMINGA_EZH2_TARGETS	328	0.535391	-25.3166	0.579421	0.559441	-0.757422
3192	3337	mdd	KEGG_LEUKOCYTE_TRANSENDOTHELIAL_MIGRATION	1678	0.51666	-57.9603	0.605395	0.559441	-1.08522
3193	3049	mdd	TSUNODA_CISPLATIN_RESISTANCE_DN	637	0.516742	38.9766	0.552448	0.56044	0.370638
3194	3243	mdd	WP_METABOLIC_REPROGRAMMING_IN_PANCREATIC_CANCER	411	0.553572	29.8271	0.588412	0.56044	0.279063
3195	3172	mdd	REACTOME_REGULATION_OF_TP53_EXPRESSION_AND_DEGRADATION	391	0.531246	28.3761	0.572428	0.56044	0.266551
3196	3197	mdd	KEGG_MEDICUS_VARIANT_MUTATION_CAUSED_ABERRANT_ABETA_TO_26S_PROTEASOME_MEDIATED_PROTEIN_DEGRADATION	283	0.538745	24.4617	0.578422	0.56044	0.226908
3197	3021	mdd	KEGG_PARKINSONS_DISEASE	765	0.489585	42.7274	0.547453	0.56044	0.122636
3198	3090	mdd	JIANG_HYPOXIA_NORMAL	2176	0.434489	82.6079	0.56044	0.56044	0.0897544
3199	3123	mdd	REACTOME_CLASS_A_1_RHODOPSIN_LIKE_RECEPTORS	2964	0.403898	106.275	0.565435	0.56044	-0.0860757
3200	3249	mdd	KEGG_GRAFT_VERSUS_HOST_DISEASE	244	0.5594	-13.6513	0.589411	0.561439	-0.536883
3201	3050	mdd	REACTOME_GOLGI_ASSOCIATED_VESICLE_BIOGENESIS	595	0.525912	37.6201	0.552448	0.562438	0.323144
3202	2889	mdd	WIERENGA_STAT5A_TARGETS_GROUP2	550	0.498184	39.4764	0.525475	0.562438	0.303576
3203	3213	mdd	KEGG_MEDICUS_VARIANT_MUTATION_INACTIVATED_PINK1_TO_ELECTRON_TRANSFER_IN_COMPLEX_I	302	0.532629	25.6952	0.581419	0.562438	0.246542
3204	3149	mdd	REACTOME_NUCLEOTIDE_BIOSYNTHESIS	82	0.569782	9.93444	0.568432	0.562438	0.203778
3205	3300	mdd	HIRSCH_CELLULAR_TRANSFORMATION_SIGNATURE_DN	1277	0.502817	49.8577	0.599401	0.562438	0.154785
3206	3595	mdd	REACTOME_TRANSMISSION_ACROSS_CHEMICAL_SYNAPSES	4440	0.436957	109.754	0.651349	0.562438	0.139744
3207	3310	mdd	KEGG_NICOTINATE_AND_NICOTINAMIDE_METABOLISM	273	0.563191	-22.9261	0.6004	0.562438	-0.821671
3208	3067	mdd	KEGG_MEDICUS_VARIANT_MUTATION_CAUSED_ABERRANT_PSEN1_TO_MGLUR5_CA2_APOPTOTIC_PATHWAY	206	0.537706	-19.9159	0.554446	0.562438	-0.86688
3209	3316	mdd	CHAUHAN_RESPONSE_TO_METHOXYESTRADIOL_DN	862	0.531924	-42.022	0.601399	0.562438	-0.98245
3210	3134	mdd	MILI_PSEUDOPODIA_CHEMOTAXIS_UP	923	0.51165	-47.3153	0.566434	0.562438	-1.00042
3211	3013	mdd	CAIRO_PML_TARGETS_BOUND_BY_MYC_DN	136	0.530492	19.4035	0.545455	0.563437	0.471868
3212	3155	mdd	YUAN_ZNF143_PARTNERS	228	0.533698	22.751	0.569431	0.563437	0.357558
3213	3464	mdd	PANGAS_TUMOR_SUPPRESSION_BY_SMAD1_AND_SMAD5_UP	2283	0.496434	70.4154	0.63037	0.563437	0.296272
3214	3364	mdd	KYNG_DNA_DAMAGE_DN	2170	0.485905	70.7519	0.61039	0.563437	0.0716643
3215	3158	mdd	WP_OVERLAP_BETWEEN_SIGNAL_TRANSDUCTION_PATHWAYS_CONTRIBUTING_TO_LMNA_LAMINOPATHIES	708	0.519369	-40.0678	0.569431	0.563437	-1.01404
3216	3220	mdd	CHNG_MULTIPLE_MYELOMA_HYPERPLOID_UP	433	0.536691	27.1389	0.582418	0.564436	0.0558047
3217	3829	mdd	CREIGHTON_ENDOCRINE_THERAPY_RESISTANCE_5	6562	0.400364	149.426	0.69031	0.564436	-0.0677865
3218	3032	mdd	LOPEZ_MESOTHELIOMA_SURVIVAL_OVERALL_DN	189	0.533011	20.0485	0.548452	0.565435	0.542026
3219	3195	mdd	BOYAULT_LIVER_CANCER_SUBCLASS_G2	427	0.536044	29.9042	0.577423	0.565435	0.449483
3220	3097	mdd	REACTOME_MOLECULES_ASSOCIATED_WITH_ELASTIC_FIBRES	538	0.528458	33.2893	0.561439	0.565435	0.312487
3221	3374	mdd	PID_HDAC_CLASSI_PATHWAY	788	0.552273	35.6643	0.611389	0.565435	0.214715
3222	3181	mdd	REACTOME_AMINO_ACID_TRANSPORT_ACROSS_THE_PLASMA_MEMBRANE	429	0.528708	-33.1745	0.574426	0.565435	-0.963894
3223	2998	mdd	KEGG_MEDICUS_REFERENCE_ANTIGEN_PROCESSING_AND_PRESENTATION_BY_MHC_CLASS_I_MOLECULES	79	0.537065	7.30477	0.542458	0.566434	0.0670572
3224	3242	mdd	PID_IL2_1PATHWAY	752	0.552038	-37.34	0.587413	0.566434	-0.863821
3225	3311	mdd	TAKADA_GASTRIC_CANCER_COPY_NUMBER_DN	1041	0.513611	-42.9856	0.6004	0.566434	-1.26868
3226	3343	mdd	GOTZMANN_EPITHELIAL_TO_MESENCHYMAL_TRANSITION_DN	2171	0.487682	72.6542	0.607393	0.567433	-0.0492
3227	3326	mdd	WP_SPLICING_FACTOR_NOVA_REGULATED_SYNAPTIC_PROTEINS	1045	0.519809	45.001	0.604396	0.568432	0.521084
3228	3236	mdd	REACTOME_ION_TRANSPORT_BY_P_TYPE_ATPASES	870	0.524821	42.29	0.586414	0.568432	0.396492
3229	3429	mdd	KEGG_VIBRIO_CHOLERAE_INFECTION	793	0.558285	36.6065	0.622378	0.568432	0.281941
3230	3104	mdd	KEGG_MEDICUS_VARIANT_SCRAPIE_CONFORMATION_PRPSC_TO_26S_PROTEASOME_MEDIATED_PROTEIN_DEGRADATION	272	0.522412	24.6704	0.562438	0.568432	0.22523
3231	3224	mdd	REACTOME_POSTMITOTIC_NUCLEAR_PORE_COMPLEX_NPC_REFORMATION	229	0.550109	18.5962	0.583417	0.568432	0.16729
3232	3079	mdd	REACTOME_SUMOYLATION_OF_RNA_BINDING_PROTEINS	387	0.504956	26.673	0.557443	0.568432	0.141933
3233	3704	mdd	BASAKI_YBX1_TARGETS_DN	5024	0.433007	123.589	0.671329	0.568432	-0.0387573
3234	3208	mdd	REACTOME_BETA_CATENIN_PHOSPHORYLATION_CASCADE	161	0.555222	-17.414	0.58042	0.568432	-0.637841
3235	3089	mdd	HEIDENBLAD_AMPLICON_8Q24_DN	570	0.531801	-34.7919	0.559441	0.568432	-0.877015
3236	3127	mdd	MARIADASON_REGULATED_BY_HISTONE_ACETYLATION_UP	626	0.525576	-34.0989	0.565435	0.568432	-0.909802
3237	3188	mdd	REACTOME_REGULATION_OF_PTEN_GENE_TRANSCRIPTION	581	0.544711	-31.6871	0.575425	0.568432	-0.924526
3238	3061	mdd	REACTOME_PEROXISOMAL_PROTEIN_IMPORT	637	0.519197	-36.8172	0.553447	0.568432	-0.954039
3239	3267	mdd	NAKAMURA_ADIPOGENESIS_LATE_DN	522	0.548006	32.1585	0.593407	0.569431	0.405589
3240	3263	mdd	BIOCARTA_ARAP_PATHWAY	230	0.555982	20.2606	0.592408	0.569431	0.36464
3241	3018	mdd	ONGUSAHA_BRCA1_TARGETS_DN	112	0.524462	16.2145	0.546454	0.569431	0.355305
3242	3269	mdd	REACTOME_INTERCONVERSION_OF_NUCLEOTIDE_DI_AND_TRIPHOSPHATES	271	0.557648	23.4802	0.593407	0.569431	0.322167
3243	3494	mdd	REACTOME_O_LINKED_GLYCOSYLATION	2050	0.538792	62.5505	0.635365	0.569431	0.270261
3244	3275	mdd	KIM_ALL_DISORDERS_DURATION_CORR_DN	1395	0.494355	51.7246	0.594406	0.569431	-0.0181481
3245	3515	mdd	JOHNSTONE_PARVB_TARGETS_2_DN	4000	0.414302	110.917	0.639361	0.569431	-0.0663164
3246	3082	mdd	REACTOME_ATF4_ACTIVATES_GENES_IN_RESPONSE_TO_ENDOPLASMIC_RETICULUM_STRESS	216	0.533513	-20.7089	0.557443	0.569431	-0.705306
3247	3177	mdd	PEDERSEN_METASTASIS_BY_ERBB2_ISOFORM_3	216	0.551002	-20.8613	0.573427	0.569431	-0.778898
3248	3122	mdd	ONO_AML1_TARGETS_DN	447	0.505255	-34.0645	0.564436	0.569431	-0.939481
3249	3513	mdd	SMID_BREAST_CANCER_RELAPSE_IN_BRAIN_DN	1434	0.553957	-43.2885	0.638362	0.569431	-0.96601
3250	3051	mdd	ZHAN_MULTIPLE_MYELOMA_HP_UP	595	0.526694	33.5881	0.552448	0.57043	0.352485
3251	3223	mdd	PID_AMB2_NEUTROPHILS_PATHWAY	507	0.541439	28.9493	0.583417	0.57043	0.170274
3252	3416	mdd	REACTOME_SUMOYLATION	2010	0.521988	58.3629	0.62038	0.57043	-0.0293211
3253	2985	mdd	WP_BIOSYNTHESIS_AND_REGENERATION_OF_TETRAHYDROBIOPTERIN_AND_CATABOLISM_OF_PHENYLALANINE	141	0.535834	-15.7882	0.541459	0.57043	-0.697051
3254	3174	mdd	BRACHAT_RESPONSE_TO_CAMPTOTHECIN_UP	208	0.541169	-21.1724	0.572428	0.57043	-0.762344
3255	3026	mdd	COATES_MACROPHAGE_M1_VS_M2_DN	918	0.488307	-47.5467	0.547453	0.57043	-1.07696
3256	3387	mdd	BROWNE_HCMV_INFECTION_24HR_UP	1772	0.517435	-58.2121	0.614386	0.57043	-1.23233
3257	3135	mdd	KLEIN_PRIMARY_EFFUSION_LYMPHOMA_UP	645	0.532366	35.7267	0.567433	0.571429	0.29583
3258	3301	mdd	HESS_TARGETS_OF_HOXA9_AND_MEIS1_DN	971	0.527044	45.7454	0.599401	0.571429	0.183554
3259	3260	mdd	GERHOLD_ADIPOGENESIS_UP	513	0.54943	-30.1544	0.591409	0.571429	-0.764557
3260	3286	mdd	KEGG_MEDICUS_REFERENCE_TLR2_4_MAPK_SIGNALING_PATHWAY	274	0.551247	-24.063	0.595405	0.571429	-0.796133
3261	3251	mdd	REACTOME_TRANSCRIPTION_OF_THE_HIV_GENOME	611	0.559356	-32.0423	0.589411	0.571429	-0.872331
3262	3306	mdd	KEGG_PYRIMIDINE_METABOLISM	953	0.531084	-44.3966	0.599401	0.571429	-1.02536
3263	3398	mdd	BROWNE_HCMV_INFECTION_30MIN_DN	1895	0.51069	-62.017	0.615385	0.571429	-1.13766
3264	3289	mdd	WP_TP53_NETWORK	301	0.5523	26.2714	0.597403	0.572428	0.50378
3265	3180	mdd	REACTOME_FRS_MEDIATED_FGFR1_SIGNALING	278	0.531634	22.5981	0.574426	0.572428	0.334605
3266	3345	mdd	LIEN_BREAST_CARCINOMA_METAPLASTIC_VS_DUCTAL_DN	1241	0.522184	49.3861	0.607393	0.572428	0.124321
3267	3261	mdd	REACTOME_ADORA2B_MEDIATED_ANTI_INFLAMMATORY_CYTOKINES_PRODUCTION	622	0.557007	-31.2281	0.591409	0.572428	-0.840128
3268	3140	mdd	KEGG_MEDICUS_REFERENCE_CHOLESTEROL_BIOSYNTHESIS	101	0.574206	15.0791	0.567433	0.573427	0.465012
3269	3340	mdd	SHI_SPARC_TARGETS_DN	133	0.582392	15.3694	0.606394	0.573427	0.367079
3270	3233	mdd	FLECHNER_PBL_KIDNEY_TRANSPLANT_OK_VS_DONOR_DN	422	0.542233	27.1688	0.585415	0.573427	0.222216
3271	3532	mdd	WU_CELL_MIGRATION	2278	0.504037	75.0136	0.641359	0.573427	0.129723
3272	3209	mdd	REACTOME_METABOLISM_OF_AMINO_ACIDS_AND_DERIVATIVES	3181	0.404855	107.98	0.581419	0.573427	-0.143967
3273	3299	mdd	GRAESSMANN_APOPTOSIS_BY_DOXORUBICIN_UP	10152	0.164162	311.648	0.599401	0.573427	-0.302936
3274	3327	mdd	TAVOR_CEBPA_TARGETS_DN	333	0.559813	-24.101	0.604396	0.573427	-0.718997
3275	3376	mdd	REACTOME_METABOLISM_OF_PORPHYRINS	290	0.564668	-23.8921	0.611389	0.573427	-0.73769
3276	3245	mdd	WANG_NEOPLASTIC_TRANSFORMATION_BY_CCND1_MYC	372	0.546814	-27.6636	0.588412	0.573427	-0.932817
3277	3214	mdd	REACTOME_TNFR1_INDUCED_PROAPOPTOTIC_SIGNALING	240	0.5578	21.7398	0.581419	0.574426	0.252949
3278	3100	mdd	NAM_FXYD5_TARGETS_DN	144	0.55678	16.8327	0.561439	0.574426	0.246721
3279	3328	mdd	REACTOME_NICOTINATE_METABOLISM	309	0.543931	-27.7552	0.604396	0.574426	-0.837541
3280	3567	mdd	SENESE_HDAC1_TARGETS_UP	5176	0.390046	142.211	0.646354	0.575425	-0.0365591
3281	3102	mdd	WP_APOPTOSIS_RELATED_NETWORK_DUE_TO_ALTERED_NOTCH3_IN_OVARIAN_CANCER	721	0.523871	-37.743	0.561439	0.575425	-0.9452
3282	3046	mdd	VISALA_AGING_LYMPHOCYTE_DN	209	0.525934	21.7525	0.551449	0.576424	0.429572
3283	3232	mdd	KEGG_PANCREATIC_CANCER	820	0.531293	42.0795	0.585415	0.576424	0.23777
3284	3124	mdd	KEGG_MEDICUS_REFERENCE_KITLG_KIT_PI3K_SIGNALING_PATHWAY	112	0.545233	-13.9346	0.565435	0.576424	-0.604493
3285	3449	mdd	OLSSON_E2F3_TARGETS_UP	329	0.571341	-22.2555	0.625375	0.576424	-0.73124
3286	3254	mdd	REACTOME_HDR_THROUGH_SINGLE_STRAND_ANNEALING_SSA	414	0.544752	-29.1121	0.59041	0.576424	-0.871339
3287	3059	mdd	PID_FOXO_PATHWAY	540	0.525292	33.4497	0.553447	0.577423	0.253101
3288	3382	mdd	REACTOME_SIGNALING_BY_THE_B_CELL_RECEPTOR_BCR	1305	0.523583	51.0862	0.613387	0.577423	0.13734
3289	3303	mdd	MARIADASON_REGULATED_BY_HISTONE_ACETYLATION_DN	511	0.553803	31.3042	0.599401	0.578422	0.358827
3290	3324	mdd	WP_FEMALE_STEROID_HORMONES_IN_CARDIOMYOCYTE_ENERGY_METABOLISM	171	0.583	12.996	0.603397	0.578422	0.300325
3291	3293	mdd	REACTOME_MITOCHONDRIAL_PROTEIN_IMPORT	481	0.562992	30.4327	0.598402	0.578422	0.172377
3292	3229	mdd	KEGG_RIG_I_LIKE_RECEPTOR_SIGNALING_PATHWAY	500	0.534539	32.5842	0.584416	0.578422	0.0882215
3293	3385	mdd	REACTOME_TRANSCRIPTIONAL_REGULATION_BY_RUNX2	1482	0.52511	53.701	0.614386	0.578422	0.0821136
3294	3164	mdd	WP_INFLAMMATORY_RESPONSE_PATHWAY	364	0.529488	-28.9683	0.57043	0.578422	-0.874201
3295	3294	mdd	KEGG_MEDICUS_REFERENCE_REGULATION_OF_GF_RTK_RAS_ERK_SIGNALING_UBIQUITINATION_OF_RTK_BY_CBL	541	0.57433	28.7956	0.598402	0.579421	0.417264
3296	3893	mdd	REACTOME_DISEASES_OF_SIGNAL_TRANSDUCTION_BY_GROWTH_FACTOR_RECEPTORS_AND_SECOND_MESSENGERS	5362	0.442246	123.42	0.7003	0.579421	-0.177456
3297	3372	mdd	WEI_MIR34A_TARGETS	1931	0.499736	-66.3795	0.61039	0.579421	-1.25531
3298	3276	mdd	AMIT_SERUM_RESPONSE_480_MCF10A	327	0.546744	26.6588	0.594406	0.581419	0.227047
3299	3485	mdd	KOKKINAKIS_METHIONINE_DEPRIVATION_48HR_UP	1444	0.545683	53.0609	0.633367	0.581419	0.0661971
3300	3186	mdd	BONOME_OVARIAN_CANCER_POOR_SURVIVAL_DN	219	0.554384	-21.7878	0.575425	0.581419	-0.888874
3301	3126	mdd	KEGG_MEDICUS_REFERENCE_CXCR4_GNB_G_PLCB_PKC_SIGNALING_PATHWAY	614	0.530663	-34.0571	0.565435	0.581419	-0.903882
3302	3360	mdd	REACTOME_RAB_GEFS_EXCHANGE_GTP_FOR_GDP_ON_RABS	1043	0.523008	42.9475	0.609391	0.582418	0.146714
3303	3756	mdd	CHARAFE_BREAST_CANCER_LUMINAL_VS_BASAL_DN	5889	0.412781	142.668	0.679321	0.582418	-0.0444027
3304	3203	mdd	KEGG_CYSTEINE_AND_METHIONINE_METABOLISM	336	0.544396	-28.1697	0.579421	0.582418	-0.764663
3305	3381	mdd	MEBARKI_HCC_PROGENITOR_WNT_UP_BLOCKED_BY_FZD8CRD	1949	0.508115	-67.5129	0.612388	0.582418	-1.23643
3306	3415	mdd	LEE_DIFFERENTIATING_T_LYMPHOCYTE	2510	0.492282	-75.9957	0.619381	0.582418	-1.30294
3307	3466	mdd	LINDGREN_BLADDER_CANCER_HIGH_RECURRENCE	872	0.573877	39.8417	0.63037	0.583417	0.457421
3308	3458	mdd	BLANCO_MELO_COVID19_SARS_COV_2_POS_PATIENT_LUNG_TISSUE_DN	1881	0.537074	58.5317	0.628372	0.583417	-0.00152393
3309	3168	mdd	KEGG_MEDICUS_REFERENCE_MEVALONATE_PATHWAY	84	0.584342	-11.6576	0.571429	0.583417	-0.577077
3310	3185	mdd	STREICHER_LSM1_TARGETS_DN	243	0.542407	-21.7132	0.575425	0.583417	-0.825672
3311	3409	mdd	KEGG_NON_SMALL_CELL_LUNG_CANCER	955	0.549854	40.8099	0.618382	0.584416	0.318704
3312	3282	mdd	FOURNIER_ACINAR_DEVELOPMENT_LATE_DN	229	0.568512	19.56	0.595405	0.584416	0.30019
3313	3241	mdd	KEGG_LYSOSOME	1232	0.502522	55.6798	0.587413	0.584416	0.155256
3314	3166	mdd	LIN_APC_TARGETS	744	0.52674	37.8354	0.571429	0.584416	0.154838
3315	3312	mdd	DARWICHE_SQUAMOUS_CELL_CARCINOMA_DN	1984	0.493768	67.7993	0.601399	0.584416	0.0253459
3316	3404	mdd	WP_SEROTONIN_RECEPTOR_2_AND_ELK_SRF_GATA4_SIGNALING	293	0.574344	22.4194	0.617383	0.585415	0.414012
3317	3183	mdd	WP_PATHWAYS_AFFECTED_IN_ADENOID_CYSTIC_CARCINOMA	985	0.506295	42.154	0.575425	0.585415	0.319552
3318	3338	mdd	SIG_BCR_SIGNALING_PATHWAY	799	0.540113	37.1265	0.606394	0.585415	0.315384
3319	3315	mdd	NGUYEN_NOTCH1_TARGETS_UP	298	0.543956	-21.0046	0.601399	0.585415	-0.612071
3320	3551	mdd	JAZAG_TGFB1_SIGNALING_DN	328	0.593005	-20.6909	0.643357	0.585415	-0.688353
3321	3347	mdd	REACTOME_SIGNALING_BY_PDGFR_IN_DISEASE	325	0.559037	26.0638	0.607393	0.586414	0.48036
3322	3350	mdd	UROSEVIC_RESPONSE_TO_IMIQUIMOD	181	0.581101	17.1524	0.607393	0.586414	0.330209
3323	3330	mdd	REACTOME_TRANSCRIPTIONAL_REGULATION_BY_THE_AP_2_TFAP2_FAMILY_OF_TRANSCRIPTION_FACTORS	636	0.584372	28.6432	0.605395	0.586414	0.32537
3324	3234	mdd	REACTOME_SYNTHESIS_OF_VERY_LONG_CHAIN_FATTY_ACYL_COAS	247	0.553557	-21.3604	0.585415	0.586414	-0.751648
3325	3322	mdd	BHATTACHARYA_EMBRYONIC_STEM_CELL	808	0.537929	-37.6486	0.602398	0.586414	-0.908724
3326	3524	mdd	ASTON_MAJOR_DEPRESSIVE_DISORDER_UP	1010	0.566775	-38.8446	0.639361	0.586414	-1.01556
3327	3354	mdd	LEIN_LOCALIZED_TO_PROXIMAL_DENDRITES	525	0.566201	28.7663	0.608392	0.587413	0.422284
3328	3434	mdd	WP_SEROTONIN_AND_ANXIETY	231	0.60149	17.5393	0.623377	0.587413	0.419768
3329	3252	mdd	WP_RETT_SYNDROME_CAUSING_GENES	699	0.551513	31.0009	0.59041	0.587413	0.271677
3330	3319	mdd	REACTOME_REGULATION_OF_BETA_CELL_DEVELOPMENT	612	0.570129	29.1778	0.602398	0.587413	0.234289
3331	3152	mdd	DACOSTA_UV_RESPONSE_VIA_ERCC3_UP	2450	0.416588	83.6244	0.569431	0.587413	-0.235728
3332	3038	mdd	MARKS_ACETYLATED_NON_HISTONE_PROTEINS	103	0.551026	-15.4203	0.549451	0.587413	-0.621556
3333	3357	mdd	WP_FARNESOID_X_RECEPTOR_PATHWAY	227	0.565161	-21.4139	0.608392	0.587413	-0.74739
3334	3264	mdd	REACTOME_RA_BIOSYNTHESIS_PATHWAY	272	0.552551	-23.437	0.592408	0.587413	-0.791458
3335	3348	mdd	WP_METABOLISM_OF_SPHINGOLIPIDS_IN_ER_AND_GOLGI_APPARATUS	316	0.559373	24.4985	0.607393	0.588412	0.372212
3336	3225	mdd	BIOCARTA_MTA3_PATHWAY	204	0.566928	14.4857	0.583417	0.588412	0.244532
3337	3619	mdd	RIGGI_EWING_SARCOMA_PROGENITOR_DN	3246	0.493874	90.3149	0.655345	0.588412	0.214083
3338	3380	mdd	REACTOME_TRNA_AMINOACYLATION	288	0.575766	-20.7627	0.612388	0.588412	-0.768844
3339	3246	mdd	WP_NEPHROTIC_SYNDROME	753	0.551768	38.4932	0.589411	0.589411	0.420231
3340	3320	mdd	MYLLYKANGAS_AMPLIFICATION_HOT_SPOT_17	259	0.563237	21.7684	0.602398	0.589411	0.405119
3341	3222	mdd	REACTOME_CELLULAR_RESPONSE_TO_HYPOXIA	669	0.557211	34.0853	0.583417	0.589411	0.105972
3342	3238	mdd	PID_IL5_PATHWAY	163	0.55358	-16.6294	0.586414	0.589411	-0.721238
3343	3314	mdd	KEGG_MEDICUS_REFERENCE_CROSSTALK_BETWEEN_EXTRINSIC_AND_INTRINSIC_APOPTOTIC_PATHWAYS	164	0.573916	-17.8169	0.601399	0.589411	-0.737523
3344	3321	mdd	WP_MIR_509_3P_ALTERATION_OF_YAP1_ECM_AXIS	351	0.570276	-24.6542	0.602398	0.589411	-0.891047
3345	3194	mdd	HOLLERN_SOLID_NODULAR_BREAST_TUMOR_DN	576	0.554245	31.619	0.577423	0.59041	0.450728
3346	3600	mdd	WEBER_METHYLATED_IN_COLON_CANCER	289	0.616377	18.9103	0.651349	0.59041	0.321418
3347	3331	mdd	REACTOME_SIGNALING_BY_WNT_IN_CANCER	425	0.568238	27.0296	0.605395	0.59041	0.302367
3348	3346	mdd	PRAMOONJAGO_SOX4_TARGETS_UP	527	0.562919	30.0346	0.607393	0.59041	0.158713
3349	3447	mdd	FIGUEROA_AML_METHYLATION_CLUSTER_7_UP	1247	0.535282	48.4925	0.625375	0.59041	0.0846148
3350	3413	mdd	KEGG_MEDICUS_VARIANT_MUTATION_INACTIVATED_PRKCG_TO_MGLUR1_TRPC3_SIGNALING_PATHWAY	372	0.575584	-23.4167	0.619381	0.59041	-0.878964
3351	3397	mdd	REACTOME_TOLL_LIKE_RECEPTOR_TLR1_TLR2_CASCADE	1220	0.532759	-50.482	0.615385	0.59041	-1.00713
3352	3440	mdd	LIM_MAMMARY_LUMINAL_MATURE_DN	1843	0.525274	-62.7951	0.623377	0.59041	-1.2931
3353	3365	mdd	ROSS_AML_OF_FAB_M7_TYPE	1047	0.527967	42.5085	0.61039	0.591409	0.267799
3354	3468	mdd	GROSS_HYPOXIA_VIA_ELK3_ONLY_DN	521	0.580224	26.6529	0.63037	0.591409	0.227656
3355	3379	mdd	LEE_AGING_NEOCORTEX_DN	780	0.554246	37.3435	0.612388	0.591409	0.184884
3356	3216	mdd	HOLLEMAN_PREDNISOLONE_RESISTANCE_ALL_UP	156	0.542217	-16.5843	0.581419	0.591409	-0.626015
3357	3298	mdd	REACTOME_ABERRANT_REGULATION_OF_MITOTIC_G1_S_TRANSITION_IN_CANCER_DUE_TO_RB1_DEFECTS	208	0.578376	-19.898	0.598402	0.591409	-0.72043
3358	3271	mdd	REACTOME_CREATION_OF_C4_AND_C2_ACTIVATORS	130	0.575395	15.6874	0.593407	0.592408	0.32946
3359	3221	mdd	BILANGES_SERUM_SENSITIVE_VIA_TSC1	234	0.552429	19.7654	0.582418	0.592408	0.257623
3360	3235	mdd	REACTOME_CELLULAR_RESPONSE_TO_STARVATION	1318	0.489853	60.0564	0.586414	0.592408	-0.00636545
3361	3710	mdd	ZHENG_FOXP3_TARGETS_IN_THYMUS_UP	2856	0.514638	-76.9651	0.671329	0.592408	-1.31114
3362	3467	mdd	ZWANG_EGF_PERSISTENTLY_UP	659	0.602509	27.7534	0.63037	0.593407	0.415562
3363	3279	mdd	REACTOME_GLYCOGEN_STORAGE_DISEASES	148	0.584018	16.1141	0.594406	0.593407	0.392821
3364	3268	mdd	NABA_MATRISOME_METASTATIC_COLORECTAL_LIVER_METASTASIS	409	0.55819	28.428	0.593407	0.593407	0.37655
3365	3332	mdd	WP_ATM_SIGNALING_PATHWAY	387	0.567684	24.1496	0.605395	0.593407	0.203858
3366	3614	mdd	PUJANA_BRCA_CENTERED_NETWORK	1114	0.567614	45.4325	0.654346	0.593407	0.0655103
3367	3200	mdd	ZHENG_RESPONSE_TO_ARSENITE_DN	130	0.56491	-15.766	0.579421	0.593407	-0.661517
3368	3408	mdd	WP_IL6_SIGNALING_PATHWAY	475	0.584813	-26.571	0.617383	0.593407	-0.730361
3369	3182	mdd	REACTOME_RET_SIGNALING	567	0.55484	-33.346	0.574426	0.593407	-0.89688
3370	3378	mdd	HUMMERICH_SKIN_CANCER_PROGRESSION_DN	1056	0.545035	-40.4504	0.611389	0.593407	-0.903416
3371	3278	mdd	REACTOME_NOTCH2_INTRACELLULAR_DOMAIN_REGULATES_TRANSCRIPTION	234	0.574465	16.3423	0.594406	0.594406	0.384464
3372	3469	mdd	YAO_TEMPORAL_RESPONSE_TO_PROGESTERONE_CLUSTER_4	155	0.593931	16.0573	0.63037	0.594406	0.29838
3373	3133	mdd	KEGG_MEDICUS_REFERENCE_COPII_VESICLE_FORMATION	103	0.56865	10.8341	0.566434	0.594406	0.197175
3374	3325	mdd	DITTMER_PTHLH_TARGETS_UP	1282	0.515542	52.6827	0.604396	0.594406	0.13673
3375	3211	mdd	REACTOME_RESPIRATORY_ELECTRON_TRANSPORT	737	0.543702	38.3092	0.581419	0.594406	0.0252673
3376	3510	mdd	PID_INTEGRIN1_PATHWAY	1078	0.543262	-45.493	0.637363	0.594406	-1.02059
3377	3430	mdd	WP_GPR40_PATHWAY	361	0.580966	23.8148	0.622378	0.595405	0.524006
3378	3391	mdd	REACTOME_NEPHRIN_FAMILY_INTERACTIONS	431	0.57428	23.6499	0.615385	0.595405	0.389876
3379	3455	mdd	WP_G13_SIGNALING_PATHWAY	478	0.598162	26.2645	0.627373	0.595405	0.263071
3380	3389	mdd	PRAMOONJAGO_SOX4_TARGETS_DN	465	0.567288	27.0908	0.615385	0.595405	0.102778
3381	3157	mdd	ZHANG_RESPONSE_TO_CANTHARIDIN_DN	611	0.536171	-34.9244	0.569431	0.595405	-0.886441
3382	3483	mdd	REACTOME_FCGAMMA_RECEPTOR_FCGR_DEPENDENT_PHAGOCYTOSIS	1408	0.538694	-51.0346	0.632368	0.595405	-1.12998
3383	3296	mdd	KEGG_GLYCOSAMINOGLYCAN_DEGRADATION	264	0.559677	21.5245	0.598402	0.596404	0.363301
3384	3333	mdd	KEGG_MEDICUS_REFERENCE_GLYCOLYSIS	212	0.57925	18.9321	0.605395	0.596404	0.278492
3385	3219	mdd	FIGUEROA_AML_METHYLATION_CLUSTER_2_UP	588	0.549101	32.6792	0.582418	0.596404	0.203884
3386	3578	mdd	WP_WNT_SIGNALING	1778	0.554237	54.8275	0.648352	0.596404	0.106231
3387	3191	mdd	BIOCARTA_MTOR_PATHWAY	199	0.570929	-17.7887	0.576424	0.596404	-0.617721
3388	3285	mdd	REACTOME_SEALING_OF_THE_NUCLEAR_ENVELOPE_NE_BY_ESCRT_III	254	0.569134	-21.4252	0.595405	0.596404	-0.717639
3389	3396	mdd	ENGELMANN_CANCER_PROGENITORS_DN	777	0.560016	-40.9829	0.615385	0.596404	-0.94036
3390	3681	mdd	FALVELLA_SMOKERS_WITH_LUNG_CANCER	1038	0.587164	41.5965	0.666334	0.597403	0.206823
3391	3479	mdd	BHAT_ESR1_TARGETS_NOT_VIA_AKT1_UP	3134	0.481701	86.8928	0.632368	0.597403	0.0292408
3392	3541	mdd	KEGG_JAK_STAT_SIGNALING_PATHWAY	1342	0.54536	52.1006	0.642358	0.597403	-0.0209115
3393	3444	mdd	VANDESLUIS_COMMD1_TARGETS_GROUP_3_DN	430	0.585599	-29.9929	0.624376	0.597403	-0.87816
3394	3556	mdd	PROVENZANI_METASTASIS_DN	1803	0.548349	-59.0773	0.643357	0.597403	-1.17783
3395	3459	mdd	KEGG_BETA_ALANINE_METABOLISM	322	0.583104	24.013	0.628372	0.598402	0.404826
3396	3386	mdd	KEGG_MEDICUS_REFERENCE_PRNP_PI3K_NOX2_SIGNALING_PATHWAY	391	0.579165	23.6898	0.614386	0.598402	0.306236
3397	3215	mdd	NIKOLSKY_BREAST_CANCER_21Q22_AMPLICON	112	0.564373	11.7994	0.581419	0.598402	0.161768
3398	3465	mdd	REACTOME_C_TYPE_LECTIN_RECEPTORS_CLRS	1476	0.545449	51.6439	0.63037	0.598402	-0.001044
3399	3297	mdd	WP_OSTEOCLAST_SIGNALING	149	0.584173	-18.3909	0.598402	0.598402	-0.702829
3400	3470	mdd	DACOSTA_UV_RESPONSE_VIA_ERCC3_TTD_UP	472	0.588751	-22.1102	0.63037	0.598402	-0.754413
3401	3351	mdd	HASLINGER_B_CLL_WITH_11Q23_DELETION	229	0.578587	-21.1024	0.607393	0.598402	-0.788003
3402	3421	mdd	REACTOME_ASSEMBLY_OF_ACTIVE_LPL_AND_LIPC_LIPASE_COMPLEXES	367	0.580447	22.8838	0.621379	0.599401	0.44697
3403	3270	mdd	REACTOME_TRIGLYCERIDE_CATABOLISM	235	0.570545	20.4345	0.593407	0.599401	0.31158
3404	3255	mdd	PID_INTEGRIN2_PATHWAY	269	0.546183	24.9026	0.591409	0.599401	0.305941
3405	3697	mdd	HELLER_HDAC_TARGETS_SILENCED_BY_METHYLATION_DN	3991	0.460063	100.479	0.669331	0.599401	-0.0237727
3406	3460	mdd	REACTOME_TOLL_LIKE_RECEPTOR_CASCADES	1759	0.533184	59.7288	0.629371	0.599401	-0.0257384
3407	3685	mdd	REACTOME_MAPK_FAMILY_SIGNALING_CASCADES	3993	0.460776	102.113	0.667333	0.599401	-0.111192
3408	3161	mdd	ASTIER_INTEGRIN_SIGNALING	669	0.544163	34.4217	0.57043	0.6004	0.195441
3409	3277	mdd	LI_LUNG_CANCER	413	0.549642	26.4799	0.594406	0.6004	0.194714
3410	3402	mdd	MANNE_COVID19_COMBINED_COHORT_VS_HEALTHY_DONOR_PLATELETS_UP	1793	0.519156	61.2873	0.617383	0.6004	-0.0119704
3411	3696	mdd	MEBARKI_HCC_PROGENITOR_FZD8CRD_UP	5902	0.412706	135.884	0.669331	0.6004	-0.225634
3412	3428	mdd	TIEN_INTESTINE_PROBIOTICS_24HR_UP	5203	0.352426	148.826	0.622378	0.6004	-0.286621
3413	3284	mdd	RAY_ALZHEIMERS_DISEASE	115	0.578887	-13.7908	0.595405	0.6004	-0.586536
3414	3698	mdd	OUYANG_PROSTATE_CANCER_MARKERS	328	0.61841	-21.7675	0.669331	0.6004	-0.809288
3415	3457	mdd	IZADPANAH_STEM_CELL_ADIPOSE_VS_BONE_DN	1695	0.544466	-54.769	0.627373	0.6004	-1.17652
3416	3557	mdd	KANG_AR_TARGETS_UP	333	0.597174	22.0316	0.644356	0.601399	0.382516
3417	3212	mdd	REACTOME_MATERNAL_TO_ZYGOTIC_TRANSITION_MZT	588	0.547889	32.8607	0.581419	0.601399	0.185723
3418	3533	mdd	PASQUALUCCI_LYMPHOMA_BY_GC_STAGE_DN	2296	0.516412	68.7152	0.641359	0.601399	0.0633734
3419	3329	mdd	THEILGAARD_NEUTROPHIL_AT_SKIN_WOUND_DN	2625	0.470702	78.3668	0.605395	0.601399	-0.0635917
3420	3601	mdd	ZHOU_PANCREATIC_EXOCRINE_PROGENITOR	154	0.622748	-14.4357	0.651349	0.601399	-0.593469
3421	3250	mdd	WHITESIDE_CISPLATIN_RESISTANCE_UP	131	0.565577	-14.2139	0.589411	0.601399	-0.650075
3422	3291	mdd	WONG_PROTEASOME_GENE_MODULE	447	0.556402	-27.2629	0.597403	0.601399	-0.777146
3423	3576	mdd	REACTOME_SENSORY_PROCESSING_OF_SOUND	1315	0.569854	-43.1632	0.647353	0.601399	-0.996092
3424	3393	mdd	TIAN_BHLHA15_TARGETS	179	0.586798	16.9742	0.615385	0.602398	0.32064
3425	3423	mdd	KEGG_MEDICUS_REFERENCE_KEAP1_NRF2_SIGNALING_PATHWAY	181	0.596605	16.6139	0.621379	0.602398	0.18315
3426	3375	mdd	LEE_EARLY_T_LYMPHOCYTE_DN	724	0.566232	33.3468	0.611389	0.602398	0.162146
3427	3624	mdd	KEGG_CELL_ADHESION_MOLECULES_CAMS	2023	0.572869	48.9311	0.656344	0.602398	0.0871391
3428	3199	mdd	HEIDENBLAD_AMPLIFIED_IN_PANCREATIC_CANCER	546	0.560434	27.0676	0.579421	0.602398	0.063563
3429	3534	mdd	PECE_MAMMARY_STEM_CELL_UP	1120	0.544285	45.0014	0.641359	0.602398	-0.0377251
3430	3217	mdd	DORN_ADENOVIRUS_INFECTION_48HR_UP	151	0.562304	-19.0311	0.581419	0.602398	-0.782134
3431	3335	mdd	KEGG_ARGININE_AND_PROLINE_METABOLISM	472	0.560311	-28.4992	0.605395	0.602398	-0.811995
3432	3305	mdd	WP_NANOPARTICLE_TRIGGERED_AUTOPHAGIC_CELL_DEATH	317	0.551215	-24.3104	0.599401	0.602398	-0.833157
3433	3472	mdd	EPPERT_PROGENITOR	1597	0.545159	-56.8007	0.63037	0.602398	-1.08332
3434	3355	mdd	REACTOME_ACTIVATED_TAK1_MEDIATES_P38_MAPK_ACTIVATION	230	0.57758	20.0558	0.608392	0.603397	0.294857
3435	3206	mdd	DEMAGALHAES_AGING_UP	646	0.545535	35.9693	0.58042	0.603397	0.237114
3436	3368	mdd	HEDENFALK_BREAST_CANCER_BRACX_UP	135	0.592438	-12.4598	0.61039	0.603397	-0.531542
3437	3369	mdd	REACTOME_DEFECTIVE_GALNT3_CAUSES_HFTC	156	0.587171	-15.2577	0.61039	0.603397	-0.683843
3438	3521	mdd	BIOCARTA_VIP_PATHWAY	387	0.593796	-22.3702	0.639361	0.603397	-0.719313
3439	3562	mdd	RODWELL_AGING_KIDNEY_DN	2043	0.552949	-57.419	0.644356	0.603397	-1.15612
3440	3148	mdd	REACTOME_NUCLEOTIDE_LIKE_PURINERGIC_RECEPTORS	144	0.56375	17.936	0.568432	0.604396	0.4143
3441	3527	mdd	NOJIMA_SFRP2_TARGETS_UP	274	0.606564	20.0558	0.64036	0.604396	0.165859
3442	3751	mdd	NAKAMURA_TUMOR_ZONE_PERIPHERAL_VS_CENTRAL_DN	7313	0.357502	175.312	0.678322	0.604396	-0.210647
3443	3239	mdd	REACTOME_RESOLUTION_OF_D_LOOP_STRUCTURES	386	0.551767	-25.0274	0.586414	0.604396	-0.787804
3444	3476	mdd	REACTOME_MEIOTIC_SYNAPSIS	383	0.584756	-24.494	0.631369	0.604396	-0.79241
3445	3371	mdd	LEIN_ASTROCYTE_MARKERS	470	0.562782	-29.1212	0.61039	0.604396	-0.835275
3446	3450	mdd	REACTOME_RECYCLING_PATHWAY_OF_L1	511	0.576732	-29.9976	0.625375	0.604396	-0.84583
3447	3366	mdd	WP_VITAMIN_B12_DISORDERS	134	0.583228	14.4416	0.61039	0.605395	0.369605
3448	3526	mdd	PID_A6B1_A6B4_INTEGRIN_PATHWAY	696	0.606923	29.5522	0.64036	0.605395	0.199287
3449	3451	mdd	HILLION_HMGA1_TARGETS	849	0.552106	37.5381	0.626374	0.605395	0.0842029
3450	3832	mdd	RUTELLA_RESPONSE_TO_HGF_DN	3527	0.527099	82.4552	0.691309	0.605395	0.0240313
3451	3543	mdd	REACTOME_BRANCHED_CHAIN_AMINO_ACID_CATABOLISM	226	0.613482	-18.9016	0.642358	0.605395	-0.655486
3452	3290	mdd	WIKMAN_ASBESTOS_LUNG_CANCER_DN	418	0.560441	26.0193	0.597403	0.606394	0.273741
3453	3555	mdd	REACTOME_COPI_MEDIATED_ANTEROGRADE_TRANSPORT	1084	0.5535	-41.3007	0.643357	0.606394	-0.939362
3454	3283	mdd	WP_CORI_CYCLE	177	0.571594	17.5924	0.595405	0.607393	0.397882
3455	3248	mdd	REACTOME_CYCLIN_A_B1_B2_ASSOCIATED_EVENTS_DURING_G2_M_TRANSITION	201	0.579335	18.9997	0.589411	0.607393	0.208192
3456	3266	mdd	KOKKINAKIS_METHIONINE_DEPRIVATION_48HR_DN	659	0.574726	33.4273	0.593407	0.607393	0.134431
3457	3302	mdd	REACTOME_APC_C_CDH1_MEDIATED_DEGRADATION_OF_CDC20_AND_OTHER_APC_C_CDH1_TARGETED_PROTEINS_IN_LATE_MITOSIS_EARLY_G1	586	0.57291	31.3715	0.599401	0.607393	0.0793696
3458	3531	mdd	WALLACE_PROSTATE_CANCER_RACE_UP	3031	0.492377	83.4006	0.641359	0.607393	-0.0991849
3459	3546	mdd	REACTOME_ANCHORING_OF_THE_BASAL_BODY_TO_THE_PLASMA_MEMBRANE	895	0.582453	-37.3265	0.642358	0.607393	-0.904977
3460	3253	mdd	KEGG_MEDICUS_VARIANT_MUTATION_CAUSED_ABERRANT_ABETA_TO_CROSSTALK_BETWEEN_EXTRINSIC_AND_INTRINSIC_APOPTOTIC_PATHWAYS	137	0.572394	16.8421	0.59041	0.608392	0.455997
3461	3417	mdd	DACOSTA_ERCC3_ALLELE_XPCS_VS_TTD_DN	473	0.575127	30.4371	0.62038	0.608392	0.384806
3462	3473	mdd	BROWNE_HCMV_INFECTION_30MIN_UP	792	0.569539	34.7794	0.631369	0.608392	0.261786
3463	3675	mdd	WP_MICRORNAS_IN_CARDIOMYOCYTE_HYPERTROPHY	1327	0.588104	44.4272	0.664336	0.608392	0.201175
3464	3511	mdd	REACTOME_TRANSLOCATION_OF_SLC2A4_GLUT4_TO_THE_PLASMA_MEMBRANE	820	0.581322	36.8306	0.638362	0.608392	0.147758
3465	3257	mdd	WP_MAPK_PATHWAY_IN_CONGENITAL_THYROID_CANCER	214	0.567724	-18.1629	0.591409	0.608392	-0.706563
3466	3763	mdd	BROWNE_INTERFERON_RESPONSIVE_GENES	846	0.609196	-34.9404	0.679321	0.608392	-0.856955
3467	3419	mdd	REACTOME_RIBAVIRIN_ADME	135	0.600223	14.2448	0.62038	0.609391	0.387111
3468	3295	mdd	REACTOME_SARS_COV_1_ACTIVATES_MODULATES_INNATE_IMMUNE_RESPONSES	431	0.558002	26.0157	0.598402	0.609391	0.245539
3469	3418	mdd	HOLLEMAN_VINCRISTINE_RESISTANCE_B_ALL_UP	502	0.577923	27.1905	0.62038	0.609391	0.243311
3470	3496	mdd	REACTOME_RRNA_MODIFICATION_IN_THE_NUCLEUS_AND_CYTOSOL	485	0.598417	26.3352	0.635365	0.609391	0.0763135
3471	3537	mdd	CHESLER_BRAIN_HIGHEST_EXPRESSION	530	0.599668	26.7851	0.641359	0.61039	0.290313
3472	3309	mdd	TIAN_TNF_SIGNALING_NOT_VIA_NFKB	240	0.579295	15.4078	0.6004	0.61039	0.168693
3473	3120	mdd	KEGG_MEDICUS_PATHOGEN_EBV_EBNA3C_TO_P27_CELL_CYCLE_G1_S_N00264	104	0.560367	-15.2744	0.564436	0.61039	-0.691123
3474	3256	mdd	KANG_DOXORUBICIN_RESISTANCE_DN	190	0.579116	-17.4478	0.591409	0.61039	-0.691197
3475	3516	mdd	GEORGES_CELL_CYCLE_MIR192_TARGETS	851	0.569831	38.1256	0.639361	0.611389	0.237606
3476	3304	mdd	REACTOME_DEGRADATION_OF_GLI1_BY_THE_PROTEASOME	468	0.549277	30.4535	0.599401	0.611389	0.113211
3477	3604	mdd	ZHOU_INFLAMMATORY_RESPONSE_LPS_UP	4465	0.437982	118.165	0.652348	0.611389	-0.0888021
3478	3500	mdd	REACTOME_TP53_REGULATES_TRANSCRIPTION_OF_DEATH_RECEPTORS_AND_LIGANDS	173	0.620942	-14.8424	0.636364	0.611389	-0.677006
3479	3632	mdd	KEGG_ETHER_LIPID_METABOLISM	307	0.599978	-21.636	0.657343	0.612388	-0.650336
3480	3480	mdd	DELPUECH_FOXO3_TARGETS_UP	912	0.567383	40.6283	0.632368	0.613387	0.240056
3481	3563	mdd	LEE_TARGETS_OF_PTCH1_AND_SUFU_DN	1673	0.562678	49.6538	0.645355	0.613387	0.239545
3482	3442	mdd	APRELIKOVA_BRCA1_TARGETS	441	0.577496	26.6413	0.624376	0.613387	0.215359
3483	3383	mdd	WP_2Q37_COPY_NUMBER_VARIATION_SYNDROME	1242	0.529255	48.9554	0.613387	0.613387	0.00127873
3484	3574	mdd	WILLIAMS_ESR1_TARGETS_UP	316	0.602985	-19.3497	0.647353	0.613387	-0.665163
3485	3571	mdd	BROWNE_HCMV_INFECTION_2HR_UP	383	0.59833	-23.5559	0.646354	0.613387	-0.757587
3486	3392	mdd	LEE_NAIVE_T_LYMPHOCYTE	293	0.571035	22.4105	0.615385	0.614386	0.43305
3487	3287	mdd	AMIT_EGF_RESPONSE_20_MCF10A	109	0.589942	12.6575	0.596404	0.614386	0.335267
3488	3553	mdd	PID_CERAMIDE_PATHWAY	530	0.600276	-26.7891	0.643357	0.614386	-0.791701
3489	3336	mdd	PID_REELIN_PATHWAY	566	0.587521	-28.9968	0.605395	0.614386	-0.903075
3490	3362	mdd	SESTO_RESPONSE_TO_UV_C7	768	0.566776	-38.2956	0.609391	0.614386	-0.95589
3491	3400	mdd	YAO_TEMPORAL_RESPONSE_TO_PROGESTERONE_CLUSTER_3	176	0.595192	11.2912	0.616384	0.615385	0.217915
3492	3729	mdd	KEGG_MEDICUS_REFERENCE_GF_RTK_RAS_PI3K_SIGNALING_PATHWAY	1346	0.579941	44.8143	0.674326	0.615385	0.180825
3493	3403	mdd	REACTOME_STABILIZATION_OF_P53	417	0.584283	26.9066	0.617383	0.615385	0.113236
3494	3446	mdd	DANG_MYC_TARGETS_UP	1141	0.543143	49.3676	0.625375	0.615385	0.0352227
3495	3575	mdd	BURTON_ADIPOGENESIS_1	333	0.602683	-21.8402	0.647353	0.615385	-0.681064
3496	3558	mdd	BENNETT_SYSTEMIC_LUPUS_ERYTHEMATOSUS	313	0.611079	-21.8622	0.644356	0.615385	-0.706546
3497	3431	mdd	WP_17P13_3_YWHAE_COPY_NUMBER_VARIATION	259	0.589153	21.0448	0.622378	0.616384	0.351563
3498	3529	mdd	REACTOME_GROWTH_HORMONE_RECEPTOR_SIGNALING	231	0.615673	17.5732	0.64036	0.616384	0.226248
3499	3388	mdd	CROONQUIST_IL6_DEPRIVATION_DN	752	0.582234	32.2651	0.615385	0.616384	-0.027853
3500	3484	mdd	SHEN_SMARCA2_TARGETS_UP	4073	0.421498	116.265	0.633367	0.616384	-0.279843
3501	3436	mdd	KEGG_ONE_CARBON_POOL_BY_FOLATE	212	0.59958	-17.8027	0.623377	0.616384	-0.700724
3502	3525	mdd	REACTOME_SEPARATION_OF_SISTER_CHROMATIDS	1548	0.550863	50.4922	0.64036	0.617383	-0.13599
3503	3435	mdd	SUZUKI_RESPONSE_TO_TSA	161	0.597566	-12.2275	0.623377	0.617383	-0.548722
3504	3377	mdd	REACTOME_PKR_MEDIATED_SIGNALING	562	0.582618	-29.8338	0.611389	0.617383	-0.805255
3505	3395	mdd	REACTOME_THE_ROLE_OF_GTSE1_IN_G2_M_PROGRESSION_AFTER_G2_CHECKPOINT	573	0.597117	-30.3588	0.615385	0.617383	-0.854727
3506	3554	mdd	HOFFMANN_LARGE_TO_SMALL_PRE_BII_LYMPHOCYTE_DN	801	0.582559	-32.2856	0.643357	0.617383	-0.866333
3507	3535	mdd	REACTOME_ANTIVIRAL_MECHANISM_BY_IFN_STIMULATED_GENES	1199	0.562184	43.7776	0.641359	0.618382	-0.139906
3508	3564	mdd	HASLINGER_B_CLL_WITH_17P13_DELETION	182	0.614729	-14.2368	0.645355	0.618382	-0.555568
3509	3498	mdd	MAGRANGEAS_MULTIPLE_MYELOMA_IGLL_VS_IGLK_DN	285	0.598242	-19.8093	0.635365	0.618382	-0.730919
3510	3453	mdd	NUNODA_RESPONSE_TO_DASATINIB_IMATINIB_UP	357	0.578741	-24.0837	0.626374	0.618382	-0.756787
3511	3414	mdd	RASHI_RESPONSE_TO_IONIZING_RADIATION_6	712	0.568425	-33.607	0.619381	0.618382	-0.90543
3512	3560	mdd	REACTOME_RESPONSE_TO_ELEVATED_PLATELET_CYTOSOLIC_CA2	1475	0.562486	-48.0794	0.644356	0.618382	-0.980959
3513	3582	mdd	INGRAM_SHH_TARGETS_UP	1564	0.569174	-51.6341	0.648352	0.618382	-1.07541
3514	3438	mdd	BLANCO_MELO_BRONCHIAL_EPITHELIAL_CELLS_INFLUENZA_A_INFECTION_UP	1590	0.528531	-53.9007	0.623377	0.618382	-1.11265
3515	3432	mdd	BIOCARTA_GATA3_PATHWAY	208	0.605887	16.7513	0.622378	0.619381	0.374492
3516	3448	mdd	REACTOME_RHOV_GTPASE_CYCLE	457	0.595831	26.2452	0.625375	0.619381	0.292001
3517	3652	mdd	SEMENZA_HIF1_TARGETS	384	0.612299	24.8614	0.661339	0.619381	0.230997
3518	3445	mdd	TONKS_TARGETS_OF_RUNX1_RUNX1T1_FUSION_ERYTHROCYTE_UP	2042	0.528752	67.3581	0.625375	0.619381	0.130356
3519	4001	mdd	ACEVEDO_LIVER_CANCER_WITH_H3K27ME3_UP	4210	0.542414	85.1608	0.715285	0.619381	-0.0201858
3520	3544	mdd	MOREIRA_RESPONSE_TO_TSA_DN	295	0.603389	-21.5503	0.642358	0.619381	-0.758683
3521	3678	mdd	WP_CARDIAC_HYPERTROPHIC_RESPONSE	1039	0.582227	-40.1774	0.664336	0.619381	-1.02376
3522	3424	mdd	EHLERS_ANEUPLOIDY_DN	175	0.595838	16.5257	0.621379	0.62038	0.405226
3523	3488	mdd	REACTOME_CROSS_PRESENTATION_OF_SOLUBLE_EXOGENOUS_ANTIGENS_ENDOSOMES	345	0.60236	22.5647	0.633367	0.62038	0.0697134
3524	3789	mdd	MOHANKUMAR_HOXA1_TARGETS_DN	2649	0.559266	62.919	0.684316	0.62038	0.0677678
3525	3626	mdd	WP_RAS_SIGNALING	2579	0.536743	72.2102	0.657343	0.62038	0.0365841
3526	3605	mdd	ALCALA_APOPTOSIS	867	0.591837	34.7063	0.652348	0.62038	0.00218474
3527	3169	mdd	REACTOME_MITOCHONDRIAL_IRON_SULFUR_CLUSTER_BIOGENESIS	107	0.562433	-13.9441	0.571429	0.62038	-0.636539
3528	3499	mdd	ROZANOV_MMP14_TARGETS_DN	454	0.590506	-24.6969	0.635365	0.62038	-0.77328
3529	3615	mdd	PID_AJDISS_2PATHWAY	818	0.596816	34.88	0.654346	0.621379	0.255008
3530	3334	mdd	NIKOLSKY_BREAST_CANCER_8P12_P11_AMPLICON	284	0.569182	18.2881	0.605395	0.621379	0.0233559
3531	3733	mdd	YOSHIMURA_MAPK8_TARGETS_DN	4742	0.453169	116.341	0.675325	0.621379	-0.128933
3532	3985	mdd	MASSARWEH_TAMOXIFEN_RESISTANCE_UP	7695	0.391505	169.146	0.713287	0.621379	-0.141183
3533	3463	mdd	REACTOME_SEMA4D_IN_SEMAPHORIN_SIGNALING	285	0.590902	-19.4759	0.629371	0.621379	-0.643943
3534	3394	mdd	WP_BIOMARKERS_FOR_PYRIMIDINE_METABOLISM_DISORDERS	195	0.601665	16.9438	0.615385	0.622378	0.348663
3535	3518	mdd	REACTOME_PURINERGIC_SIGNALING_IN_LEISHMANIASIS_INFECTION	266	0.595805	22.8995	0.639361	0.622378	0.315952
3536	3495	mdd	PID_RAC1_PATHWAY	581	0.604373	30.043	0.635365	0.622378	0.225245
3537	3504	mdd	NABA_MATRISOME_PRIMARY_METASTATIC_COLORECTAL_TUMOR	733	0.586915	34.0895	0.637363	0.622378	0.205524
3538	3586	mdd	WEIGEL_OXIDATIVE_STRESS_BY_HNE_AND_TBH	886	0.589409	33.7	0.649351	0.622378	0.157629
3539	3900	mdd	TORCHIA_TARGETS_OF_EWSR1_FLI1_FUSION_DN	4380	0.48626	100.149	0.701299	0.622378	-0.103592
3540	3508	mdd	WP_MIRNA_REGULATION_OF_P53_PATHWAY_IN_PROSTATE_CANCER	258	0.598961	-21.4461	0.637363	0.622378	-0.752373
3541	3367	mdd	YAMASHITA_LIVER_CANCER_WITH_EPCAM_DN	144	0.610358	13.1688	0.61039	0.623377	0.146655
3542	3577	mdd	KEGG_NATURAL_KILLER_CELL_MEDIATED_CYTOTOXICITY	1390	0.557272	-47.3598	0.647353	0.623377	-1.02373
3543	3390	mdd	CLIMENT_BREAST_CANCER_COPY_NUMBER_UP	563	0.59746	23.753	0.615385	0.624376	0.359729
3544	3412	mdd	PID_DELTA_NP63_PATHWAY	781	0.564379	38.5696	0.619381	0.624376	0.345941
3545	3549	mdd	WEINMANN_ADAPTATION_TO_HYPOXIA_DN	490	0.596246	26.8027	0.643357	0.624376	0.255781
3546	3492	mdd	REACTOME_SIGNALING_BY_EGFR	670	0.601872	32.9346	0.634366	0.624376	0.233549
3547	3587	mdd	ROVERSI_GLIOMA_COPY_NUMBER_DN	924	0.582001	32.3365	0.649351	0.624376	0.21278
3548	3462	mdd	WEST_ADRENOCORTICAL_CARCINOMA_VS_ADENOMA_DN	270	0.597914	16.125	0.629371	0.624376	0.18409
3549	3426	mdd	KEGG_MEDICUS_REFERENCE_IL6_FAMILY_TO_JAK_STAT_SIGNALING_PATHWAY	236	0.603677	-20.5934	0.621379	0.624376	-0.692284
3550	3583	mdd	BLALOCK_ALZHEIMERS_DISEASE_INCIPIENT_DN	1995	0.558858	-60.5604	0.648352	0.624376	-1.21678
3551	3461	mdd	WP_METABOLIC_PATHWAYS_OF_FIBROBLASTS	421	0.605727	22.1488	0.629371	0.625375	0.240764
3552	3802	mdd	GARY_CD5_TARGETS_UP	4937	0.465044	109.163	0.686314	0.625375	-0.286399
3553	3509	mdd	SATO_SILENCED_BY_METHYLATION_IN_PANCREATIC_CANCER_2	473	0.597428	-26.589	0.637363	0.625375	-0.761312
3554	3662	mdd	BERNARD_PPAPDC1B_TARGETS_DN	859	0.591459	-35.3805	0.661339	0.625375	-0.904742
3555	3406	mdd	REACTOME_MET_ACTIVATES_RAS_SIGNALING	121	0.599559	14.334	0.617383	0.626374	0.381665
3556	3349	mdd	WP_HOST_PATHOGEN_INTERACTION_OF_HUMAN_CORONAVIRUSES_AUTOPHAGY	181	0.578756	17.1796	0.607393	0.626374	0.27484
3557	3784	mdd	REACTOME_POST_TRANSLATIONAL_MODIFICATION_SYNTHESIS_OF_GPI_ANCHORED_PROTEINS	1652	0.586949	42.2387	0.683317	0.626374	0.0802335
3558	3481	mdd	WP_OVERVIEW_OF_INTERFERONS_MEDIATED_SIGNALING_PATHWAY	249	0.605293	19.5352	0.632368	0.626374	0.0642921
3559	3565	mdd	FLECHNER_BIOPSY_KIDNEY_TRANSPLANT_OK_VS_DONOR_DN	243	0.618676	-16.2654	0.645355	0.626374	-0.613615
3560	3482	mdd	WP_SEROTONIN_AND_ANXIETY_RELATED_EVENTS	219	0.616417	-14.6829	0.632368	0.626374	-0.650299
3561	3520	mdd	BIOCARTA_IL1R_PATHWAY	332	0.593141	-22.1842	0.639361	0.626374	-0.694825
3562	3506	mdd	BIOCARTA_MITOCHONDRIA_PATHWAY	202	0.620093	-17.565	0.637363	0.626374	-0.696175
3563	3621	mdd	REACTOME_NEGATIVE_REGULATION_OF_FGFR3_SIGNALING	308	0.591831	-21.7679	0.655345	0.626374	-0.735248
3564	3592	mdd	WP_APOPTOSIS	1049	0.584818	-42.1723	0.649351	0.626374	-1.03528
3565	3353	mdd	DELACROIX_RAR_TARGETS_UP	553	0.593729	29.2739	0.608392	0.627373	0.242016
3566	3682	mdd	NAKAYAMA_SOFT_TISSUE_TUMORS_PCA1_DN	1246	0.592901	40.0565	0.666334	0.627373	0.208489
3567	3666	mdd	SCHUETZ_BREAST_CANCER_DUCTAL_INVASIVE_DN	1383	0.581886	43.4686	0.663337	0.627373	0.165172
3568	3487	mdd	WP_OVARIAN_INFERTILITY	479	0.604048	24.3288	0.633367	0.627373	0.160807
3569	3667	mdd	HUANG_DASATINIB_RESISTANCE_DN	937	0.594851	35.461	0.663337	0.627373	0.111424
3570	3617	mdd	BIOCARTA_FIBRINOLYSIS_PATHWAY	124	0.618271	-12.5052	0.654346	0.627373	-0.553246
3571	3280	mdd	WP_NAD_METABOLISM	148	0.579186	-15.9976	0.594406	0.627373	-0.576261
3572	3589	mdd	KYNG_ENVIRONMENTAL_STRESS_RESPONSE_NOT_BY_GAMMA_IN_OLD	371	0.609142	-22.4046	0.649351	0.627373	-0.794486
3573	3471	mdd	ELVIDGE_HIF1A_TARGETS_UP	730	0.582702	-34.3578	0.63037	0.627373	-0.913126
3574	3923	mdd	MANNE_COVID19_NONICU_VS_HEALTHY_DONOR_PLATELETS_DN	3672	0.552669	-77.2503	0.703297	0.627373	-1.36862
3575	3881	mdd	MARTORIATI_MDM4_TARGETS_FETAL_LIVER_UP	2700	0.581283	66.5228	0.698302	0.628372	-0.10726
3576	3757	mdd	MULLIGHAN_MLL_SIGNATURE_1_UP	3834	0.505178	89.3071	0.679321	0.628372	-0.256441
3577	3407	mdd	TAKEDA_TARGETS_OF_NUP98_HOXA9_FUSION_3D_DN	322	0.571789	-24.2261	0.617383	0.628372	-0.776708
3578	3361	mdd	PID_CASPASE_PATHWAY	607	0.585704	-32.0586	0.609391	0.628372	-0.853942
3579	3323	mdd	BONOME_OVARIAN_CANCER_POOR_SURVIVAL_UP	543	0.584941	30.6516	0.603397	0.629371	0.45867
3580	3915	mdd	BENPORATH_NANOG_TARGETS	9851	0.280248	234.01	0.703297	0.629371	-0.373104
3581	3611	mdd	REACTOME_LYSOSOME_VESICLE_BIOGENESIS	387	0.613306	-22.0449	0.653347	0.629371	-0.789798
3582	3540	mdd	PID_ERBB4_PATHWAY	874	0.592236	-34.175	0.641359	0.629371	-0.971579
3583	3642	mdd	VIETOR_IFRD1_TARGETS	182	0.630803	17.0183	0.659341	0.63037	0.249957
3584	3528	mdd	HANSON_HRAS_SIGNALING_VIA_NFKB	302	0.606967	17.6097	0.64036	0.63037	0.214282
3585	3475	mdd	KEGG_MEDICUS_ENV_FACTOR_DCE_TO_DNA_ADDUCTS	133	0.609489	13.1589	0.631369	0.63037	0.148705
3586	3491	mdd	REACTOME_APC_C_MEDIATED_DEGRADATION_OF_CELL_CYCLE_PROTEINS	711	0.587836	33.6974	0.634366	0.63037	0.0357947
3587	3584	mdd	DANG_BOUND_BY_MYC	8833	0.258564	230.302	0.649351	0.63037	-0.508736
3588	3530	mdd	REACTOME_SYNTHESIS_OF_BILE_ACIDS_AND_BILE_SALTS_VIA_7ALPHA_HYDROXYCHOLESTEROL	292	0.605764	-20.2998	0.64036	0.63037	-0.736617
3589	3716	mdd	WP_CHOLESTASIS	316	0.622386	-22.1535	0.672328	0.63037	-0.826756
3590	3452	mdd	PID_CD8_TCR_DOWNSTREAM_PATHWAY	766	0.58957	35.5279	0.626374	0.631369	0.150531
3591	3658	mdd	KEGG_PENTOSE_AND_GLUCURONATE_INTERCONVERSIONS	140	0.645342	-13.2054	0.661339	0.631369	-0.531714
3592	3625	mdd	REACTOME_FORMATION_OF_THE_BETA_CATENIN_TCF_TRANSACTIVATING_COMPLEX	495	0.615205	-22.1127	0.656344	0.631369	-0.675892
3593	3603	mdd	WESTON_VEGFA_TARGETS_12HR	256	0.616957	-18.4732	0.651349	0.631369	-0.687123
3594	3661	mdd	REACTOME_HOMOLOGOUS_DNA_PAIRING_AND_STRAND_EXCHANGE	494	0.613561	-24.8753	0.661339	0.631369	-0.704284
3595	3410	mdd	WP_IMMUNE_INFILTRATION_IN_PANCREATIC_CANCER	351	0.584446	-23.3074	0.618382	0.631369	-0.748817
3596	3493	mdd	REACTOME_ARACHIDONIC_ACID_METABOLISM	526	0.598419	-27.581	0.634366	0.631369	-0.785878
3597	3649	mdd	WANG_ADIPOGENIC_GENES_REPRESSED_BY_SIRT1	365	0.61466	-23.8589	0.66034	0.631369	-0.786571
3598	3437	mdd	PID_VEGFR1_PATHWAY	402	0.583797	-24.4585	0.623377	0.631369	-0.803402
3599	3552	mdd	WP_MIRNA_TARGETS_IN_ECM_AND_MEMBRANE_RECEPTORS	466	0.613027	-24.5656	0.643357	0.631369	-0.854403
3600	3405	mdd	CHEN_PDGF_TARGETS	225	0.588713	20.0872	0.617383	0.632368	0.395736
3601	3610	mdd	NAKAMURA_LUNG_CANCER_DIFFERENTIATION_MARKERS	126	0.629302	12.3963	0.653347	0.632368	0.280657
3602	3356	mdd	WP_4_HYDROXYTAMOXIFEN_DEXAMETHASONE_AND_RETINOIC_ACIDS_REGULATION_OF_P27_EXPRESSION	199	0.605455	16.0397	0.608392	0.632368	0.24097
3603	3422	mdd	PID_IL27_PATHWAY	236	0.603152	19.024	0.621379	0.632368	0.20775
3604	3596	mdd	WHITFIELD_CELL_CYCLE_G2_M	2122	0.558786	57.8681	0.651349	0.632368	-0.0840955
3605	3477	mdd	AMIT_EGF_RESPONSE_240_HELA	743	0.598428	-33.1957	0.631369	0.632368	-0.912965
3606	3561	mdd	DESERT_PERIVENOUS_HEPATOCELLULAR_CARCINOMA_SUBCLASS_UP	1840	0.56012	-56.6843	0.644356	0.632368	-1.21064
3607	3641	mdd	DAVICIONI_PAX_FOXO1_SIGNATURE_IN_ARMS_UP	1160	0.593888	38.9668	0.659341	0.633367	0.244662
3608	3943	mdd	MIYAGAWA_TARGETS_OF_EWSR1_ETS_FUSIONS_DN	3856	0.540326	86.9604	0.707293	0.633367	0.0508612
3609	3568	mdd	WP_TGF_BETA_RECEPTOR_SIGNALING_IN_SKELETAL_DYSPLASIAS	841	0.585659	34.5182	0.646354	0.634366	0.162389
3610	3742	mdd	STEIN_ESRRA_TARGETS_UP	3788	0.498263	93.1559	0.677323	0.634366	-0.233269
3611	3637	mdd	REACTOME_NEGATIVE_REGULATION_OF_FGFR4_SIGNALING	312	0.612728	-20.527	0.658342	0.634366	-0.620818
3612	3425	mdd	BIOCARTA_IGF1_PATHWAY	254	0.600102	-20.4893	0.621379	0.634366	-0.679166
3613	3559	mdd	REACTOME_TRANSLATION_OF_SARS_COV_1_STRUCTURAL_PROTEINS	399	0.602727	-23.8561	0.644356	0.634366	-0.720123
3614	3573	mdd	BANG_VERTEPORFIN_ENDOMETRIAL_CANCER_CELLS_UP	252	0.62086	18.5312	0.647353	0.635365	0.39446
3615	3550	mdd	WP_MBDNF_AND_PROBDNF_REGULATION_OF_GABA_NEUROTRANSMISSION	491	0.596345	23.5146	0.643357	0.635365	0.199235
3616	3502	mdd	PID_ERBB2_ERBB3_PATHWAY	526	0.599578	-27.7584	0.636364	0.635365	-0.784941
3617	3640	mdd	ALCALAY_AML_BY_NPM1_LOCALIZATION_UP	1736	0.577494	-50.2076	0.658342	0.635365	-1.06102
3618	3711	mdd	HOSHIDA_LIVER_CANCER_SUBCLASS_S3	3091	0.524734	-77.9025	0.671329	0.635365	-1.37471
3619	3693	mdd	MARKEY_RB1_ACUTE_LOF_UP	2254	0.557283	61.3558	0.668332	0.636364	-0.163988
3620	3272	mdd	NIKOLSKY_BREAST_CANCER_7P15_AMPLICON	17	0.600472	-4.87198	0.593407	0.636364	-0.296646
3621	3456	mdd	JIANG_TIP30_TARGETS_DN	227	0.597539	-17.0439	0.627373	0.636364	-0.545152
3622	3612	mdd	KEGG_MEDICUS_VARIANT_MUTATION_CAUSED_ABERRANT_ABETA_TO_MGLUR5_CA2_APOPTOTIC_PATHWAY	456	0.619829	-23.0146	0.653347	0.636364	-0.823556
3623	3547	mdd	RADMACHER_AML_PROGNOSIS	1044	0.565319	-40.1873	0.642358	0.636364	-0.98485
3624	3439	mdd	BOYAULT_LIVER_CANCER_SUBCLASS_G3_UP	1592	0.525643	-54.2402	0.623377	0.636364	-1.1899
3625	3536	mdd	GOBERT_CORE_OLIGODENDROCYTE_DIFFERENTIATION	906	0.582024	36.9329	0.641359	0.637363	0.338466
3626	3690	mdd	REACTOME_OVARIAN_TUMOR_DOMAIN_PROTEASES	438	0.627089	19.2259	0.667333	0.637363	0.154542
3627	3631	mdd	AMIT_EGF_RESPONSE_240_MCF10A	323	0.60985	-21.5586	0.657343	0.637363	-0.800683
3628	3505	mdd	REACTOME_SIGNALING_BY_FGFR_IN_DISEASE	687	0.602193	30.3868	0.637363	0.638362	0.110948
3629	4239	mdd	CHARAFE_BREAST_CANCER_LUMINAL_VS_MESENCHYMAL_DN	6628	0.488867	126.013	0.758242	0.638362	-0.14473
3630	3720	mdd	LASTOWSKA_NEUROBLASTOMA_COPY_NUMBER_UP	1510	0.591565	42.8522	0.673327	0.638362	-0.187794
3631	3497	mdd	REACTOME_RAS_PROCESSING	233	0.61946	-18.6868	0.635365	0.638362	-0.686141
3632	3581	mdd	WP_IL_3_SIGNALING_PATHWAY	605	0.61503	-28.7509	0.648352	0.638362	-0.74515
3633	3844	mdd	REACTOME_ADAPTIVE_IMMUNE_SYSTEM	7390	0.371934	-161.74	0.691309	0.638362	-2.14119
3634	3634	mdd	FONTAINE_FOLLICULAR_THYROID_ADENOMA_UP	1144	0.5926	40.7158	0.658342	0.639361	0.162728
3635	3674	mdd	RICKMAN_TUMOR_DIFFERENTIATED_MODERATELY_VS_POORLY_UP	1396	0.584104	46.1049	0.664336	0.639361	-0.00494072
3636	5004	mdd	MEISSNER_BRAIN_HCP_WITH_H3K4ME3_AND_H3K27ME3	17860	0.278364	308.813	0.868132	0.639361	-0.188279
3637	3580	mdd	WP_SMALL_LIGAND_GPCRS	214	0.632597	-15.9539	0.648352	0.639361	-0.587298
3638	3443	mdd	TERAMOTO_OPN_TARGETS_CLUSTER_6	365	0.582815	24.6435	0.624376	0.64036	0.321758
3639	3490	mdd	SCHAEFFER_PROSTATE_DEVELOPMENT_AND_CANCER_BOX1_UP	193	0.617801	14.4817	0.633367	0.64036	0.258595
3640	3507	mdd	REACTOME_FANCONI_ANEMIA_PATHWAY	294	0.60588	-20.3762	0.637363	0.64036	-0.741481
3641	3522	mdd	MARTIN_VIRAL_GPCR_SIGNALING_DN	611	0.607175	-28.1264	0.639361	0.64036	-0.759175
3642	3384	mdd	WESTON_VEGFA_TARGETS_6HR	638	0.588769	29.3751	0.613387	0.641359	0.172742
3643	3683	mdd	PID_ATM_PATHWAY	327	0.613564	-20.678	0.666334	0.641359	-0.737577
3644	3609	mdd	JOHANSSON_GLIOMAGENESIS_BY_PDGFB_UP	681	0.621341	-29.1695	0.652348	0.641359	-0.739015
3645	3572	mdd	REACTOME_SIGNALING_BY_SCF_KIT	508	0.595248	-26.2498	0.646354	0.641359	-0.826429
3646	3922	mdd	HOLLERN_EMT_BREAST_TUMOR_DN	1418	0.618823	-44.1319	0.703297	0.641359	-0.974223
3647	3618	mdd	REACTOME_PRC2_METHYLATES_HISTONES_AND_DNA	156	0.632119	-13.4679	0.654346	0.642358	-0.637464
3648	3663	mdd	WP_HAIR_FOLLICLE_DEVELOPMENT_CYTODIFFERENTIATION_PART_3_OF_3	1186	0.596202	-40.6729	0.661339	0.642358	-0.989085
3649	3721	mdd	HOQUE_METHYLATED_IN_CANCER	1202	0.60841	36.066	0.673327	0.643357	0.284291
3650	3628	mdd	WONG_ENDMETRIUM_CANCER_UP	255	0.629674	18.4234	0.657343	0.643357	0.254164
3651	3548	mdd	DER_IFN_ALPHA_RESPONSE_UP	709	0.597713	31.0499	0.643357	0.643357	0.0563096
3652	3677	mdd	PAPASPYRIDONOS_UNSTABLE_ATEROSCLEROTIC_PLAQUE_DN	719	0.622344	-31.8095	0.664336	0.643357	-0.834111
3653	3514	mdd	REACTOME_INTERLEUKIN_4_AND_INTERLEUKIN_13_SIGNALING	1264	0.54629	-51.7571	0.638362	0.643357	-1.08767
3654	3714	mdd	BIOCARTA_BAD_PATHWAY	353	0.638867	20.0345	0.672328	0.644356	0.261391
3655	3629	mdd	KEGG_MEDICUS_VARIANT_MUTATION_CAUSED_ABERRANT_ABETA_TO_ELECTRON_TRANSFER_IN_COMPLEX_IV	130	0.63574	12.8389	0.657343	0.644356	0.150884
3656	3705	mdd	DARWICHE_PAPILLOMA_RISK_LOW_DN	1844	0.591621	50.6727	0.671329	0.644356	-0.101987
3657	3542	mdd	KEGG_HUNTINGTONS_DISEASE	1702	0.569369	50.9493	0.642358	0.644356	-0.107801
3658	3851	mdd	CHICAS_RB1_TARGETS_SENESCENT	5914	0.449421	127.686	0.693307	0.644356	-0.325857
3659	3602	mdd	SCHAVOLT_TARGETS_OF_TP53_AND_TP63	163	0.622235	-18.0217	0.651349	0.644356	-0.747291
3660	3725	mdd	KEGG_FRUCTOSE_AND_MANNOSE_METABOLISM	426	0.647205	-21.0674	0.673327	0.644356	-0.795945
3661	3627	mdd	LINDGREN_BLADDER_CANCER_CLUSTER_2A_DN	1468	0.569629	49.5392	0.657343	0.645355	0.0408684
3662	3748	mdd	KAPOSI_LIVER_CANCER_MET_UP	174	0.657964	-14.6682	0.677323	0.645355	-0.633149
3663	3566	mdd	WU_HBX_TARGETS_3_UP	209	0.624648	-17.5021	0.645355	0.645355	-0.651827
3664	3831	mdd	BLANCO_MELO_MERS_COV_INFECTION_MCR5_CELLS_DN	385	0.652283	-21.1324	0.69031	0.645355	-0.702375
3665	3545	mdd	WP_GLYCOGEN_SYNTHESIS_AND_DEGRADATION	484	0.616575	-25.465	0.642358	0.645355	-0.791195
3666	3692	mdd	KEGG_CYTOKINE_CYTOKINE_RECEPTOR_INTERACTION	2196	0.567313	-63.9666	0.667333	0.645355	-1.26906
3667	3647	mdd	MARCHINI_TRABECTEDIN_RESISTANCE_UP	186	0.640897	14.8772	0.66034	0.646354	0.256379
3668	3645	mdd	REACTOME_SIGNALING_BY_KIT_IN_DISEASE	197	0.64587	15.7922	0.66034	0.646354	0.229617
3669	3517	mdd	AMIT_EGF_RESPONSE_60_MCF10A	450	0.604225	23.7737	0.639361	0.646354	0.205063
3670	4009	mdd	XU_GH1_AUTOCRINE_TARGETS_DN	2360	0.60428	54.1699	0.717283	0.646354	0.14395
3671	3503	mdd	REACTOME_CILIUM_ASSEMBLY	1821	0.550387	59.1334	0.637363	0.646354	-0.138644
3672	4063	mdd	PEDERSEN_METASTASIS_BY_ERBB2_ISOFORM_7	5191	0.49559	106.922	0.728272	0.646354	-0.145647
3673	3433	mdd	SESTO_RESPONSE_TO_UV_C3	185	0.603811	-12.7801	0.622378	0.646354	-0.470066
3674	3643	mdd	MARKS_HDAC_TARGETS_UP	283	0.63456	-19.8863	0.659341	0.646354	-0.694417
3675	3822	mdd	BIOCARTA_G1_PATHWAY	317	0.635589	-20.5283	0.688312	0.646354	-0.71573
3676	3633	mdd	KRIEG_HYPOXIA_VIA_KDM3A	556	0.641853	-25.7598	0.657343	0.646354	-0.741328
3677	3590	mdd	WP_MITOCHONDRIAL_COMPLEX_I_ASSEMBLY_MODEL_OXPHOS_SYSTEM	365	0.602669	-23.731	0.649351	0.646354	-0.74569
3678	3715	mdd	WU_HBX_TARGETS_2_DN	181	0.647417	11.9523	0.672328	0.647353	0.258643
3679	3656	mdd	BLANCO_MELO_COVID19_SARS_COV_2_INFECTION_CALU3_CELLS_DN	186	0.644158	14.1472	0.661339	0.647353	0.2394
3680	3670	mdd	REACTOME_ASPIRIN_ADME	266	0.630922	18.8528	0.663337	0.647353	0.0707747
3681	3824	mdd	ELVIDGE_HIF1A_AND_HIF2A_TARGETS_DN	1577	0.61078	47.6922	0.689311	0.647353	0.06953
3682	3955	mdd	ONKEN_UVEAL_MELANOMA_DN	6405	0.453233	128.523	0.71029	0.647353	-0.31225
3683	3523	mdd	REACTOME_COSTIMULATION_BY_THE_CD28_FAMILY	670	0.609059	-30.3125	0.639361	0.647353	-0.853072
3684	3474	mdd	WANG_RECURRENT_LIVER_CANCER_UP	226	0.596775	18.9852	0.631369	0.648352	0.380412
3685	3644	mdd	REACTOME_RUNX3_REGULATES_NOTCH_SIGNALING	292	0.635628	15.9897	0.66034	0.648352	0.337051
3686	3826	mdd	FRASOR_TAMOXIFEN_RESPONSE_UP	802	0.631068	29.3996	0.689311	0.648352	0.247003
3687	3809	mdd	ACEVEDO_NORMAL_TISSUE_ADJACENT_TO_LIVER_TUMOR_DN	3479	0.52211	85.0162	0.687313	0.648352	-0.264034
3688	3501	mdd	WP_METHIONINE_DE_NOVO_AND_SALVAGE_PATHWAY	230	0.608083	-18.0967	0.636364	0.648352	-0.677337
3689	3594	mdd	CERVERA_SDHB_TARGETS_1_DN	627	0.624239	27.2737	0.65035	0.649351	0.266623
3690	3772	mdd	DACOSTA_UV_RESPONSE_VIA_ERCC3_XPCS_DN	1394	0.607271	41.3314	0.681319	0.649351	0.143314
3691	3719	mdd	GERY_CEBP_TARGETS	1493	0.593541	49.0954	0.673327	0.649351	0.0719918
3692	3673	mdd	WANG_LMO4_TARGETS_DN	3697	0.486604	93.8423	0.664336	0.649351	-0.247762
3693	3737	mdd	KIM_WT1_TARGETS_8HR_DN	1404	0.602903	-42.537	0.675325	0.649351	-0.921217
3694	3722	mdd	KEGG_STEROID_BIOSYNTHESIS	154	0.648317	14.892	0.673327	0.65035	0.316602
3695	3860	mdd	PID_P73PATHWAY	1112	0.613609	40.7434	0.694306	0.65035	0.141386
3696	3607	mdd	ABRAHAM_ALPC_VS_MULTIPLE_MYELOMA_DN	187	0.633171	-14.959	0.652348	0.65035	-0.62288
3697	3762	mdd	BLANCO_MELO_INFLUENZA_A_INFECTION_A594_CELLS_UP	319	0.632616	-19.8074	0.679321	0.65035	-0.64682
3698	3871	mdd	MARTINEZ_RB1_AND_TP53_TARGETS_UP	6978	0.404835	-152.286	0.695305	0.65035	-1.97463
3699	3655	mdd	REACTOME_TANDEM_PORE_DOMAIN_POTASSIUM_CHANNELS	194	0.648065	14.4252	0.661339	0.651349	0.355415
3700	3569	mdd	REACTOME_METABOLISM_OF_NITRIC_OXIDE_NOS3_ACTIVATION_AND_REGULATION	183	0.62214	16.1637	0.646354	0.651349	0.348021
3701	3752	mdd	YIH_RESPONSE_TO_ARSENITE_C3	361	0.628318	20.5967	0.678322	0.651349	0.279541
3702	3489	mdd	KEGG_MEDICUS_REFERENCE_ELECTRON_TRANSFER_IN_COMPLEX_I	293	0.601619	21.5094	0.633367	0.651349	0.159958
3703	3486	mdd	KEGG_P53_SIGNALING_PATHWAY	696	0.601184	35.966	0.633367	0.651349	0.111841
3704	3687	mdd	PID_MTOR_4PATHWAY	771	0.622053	31.2296	0.667333	0.651349	0.0458198
3705	4389	mdd	LEE_BMP2_TARGETS_UP	10296	0.362083	199.694	0.78022	0.651349	-0.275739
3706	3964	mdd	GRAESSMANN_RESPONSE_TO_MC_AND_SERUM_DEPRIVATION_UP	2611	0.595514	-60.0534	0.71029	0.651349	-1.14436
3707	3651	mdd	PEPPER_CHRONIC_LYMPHOCYTIC_LEUKEMIA_UP	471	0.618117	27.0103	0.661339	0.652348	0.310209
3708	3399	mdd	REACTOME_OXIDATIVE_STRESS_INDUCED_SENESCENCE	705	0.575399	33.2108	0.616384	0.652348	0.0668243
3709	3664	mdd	YANG_BREAST_CANCER_ESR1_DN	249	0.638785	-17.8293	0.662338	0.652348	-0.636728
3710	3591	mdd	WP_NETRIN_UNC5B_SIGNALING_PATHWAY	729	0.606377	-31.1196	0.649351	0.652348	-0.788986
3711	3749	mdd	SMITH_TERT_TARGETS_UP	1444	0.592506	-45.1462	0.677323	0.652348	-1.04282
3712	3599	mdd	SHARMA_PILOCYTIC_ASTROCYTOMA_LOCATION_UP	421	0.625111	21.3987	0.651349	0.653347	0.268523
3713	3868	mdd	RICKMAN_HEAD_AND_NECK_CANCER_A	1580	0.618782	43.2901	0.695305	0.653347	0.111798
3714	3957	mdd	DE_YY1_TARGETS_DN	1107	0.649097	36.3062	0.71029	0.653347	0.0945459
3715	3680	mdd	KEGG_DRUG_METABOLISM_OTHER_ENZYMES	412	0.631403	-20.8088	0.665335	0.653347	-0.662564
3716	3660	mdd	REACTOME_RUNX1_INTERACTS_WITH_CO_FACTORS_WHOSE_PRECISE_EFFECT_ON_RUNX1_TARGETS_IS_NOT_KNOWN	604	0.627699	-22.6583	0.661339	0.653347	-0.703445
3717	3709	mdd	CHIANG_LIVER_CANCER_SUBCLASS_PROLIFERATION_DN	1843	0.591658	-53.2725	0.671329	0.653347	-1.11708
3718	3620	mdd	REACTOME_TNFR1_INDUCED_NF_KAPPA_B_SIGNALING_PATHWAY	288	0.612933	20.758	0.655345	0.654346	0.205501
3719	3650	mdd	BILANGES_SERUM_SENSITIVE_GENES	924	0.598265	31.3886	0.661339	0.654346	0.0633195
3720	3728	mdd	SERVITJA_LIVER_HNF1A_TARGETS_UP	1495	0.591697	50.8409	0.674326	0.654346	-0.00776797
3721	3761	mdd	REACTOME_FORMATION_OF_SENESCENCE_ASSOCIATED_HETEROCHROMATIN_FOCI_SAHF	123	0.657736	-11.3975	0.679321	0.654346	-0.537898
3722	3838	mdd	WEST_ADRENOCORTICAL_TUMOR_MARKERS_UP	304	0.648832	-17.7629	0.691309	0.654346	-0.600648
3723	3539	mdd	MOOTHA_GLUCONEOGENESIS	285	0.604004	-18.3066	0.641359	0.654346	-0.612669
3724	3608	mdd	SEMBA_FHIT_TARGETS_UP	193	0.632692	-14.9748	0.652348	0.654346	-0.613919
3725	3723	mdd	VANDESLUIS_COMMD1_TARGETS_GROUP_4_DN	169	0.644808	12.8343	0.673327	0.655345	0.221022
3726	3635	mdd	SATO_SILENCED_EPIGENETICALLY_IN_PANCREATIC_CANCER	453	0.630633	23.933	0.658342	0.655345	0.166181
3727	3588	mdd	JAERVINEN_AMPLIFIED_IN_LARYNGEAL_CANCER	462	0.615865	-22.1546	0.649351	0.655345	-0.651565
3728	3799	mdd	WP_CANONICAL_AND_NON_CANONICAL_NOTCH_SIGNALING	476	0.661834	-20.3141	0.685315	0.655345	-0.68676
3729	3726	mdd	JIANG_AGING_CEREBRAL_CORTEX_UP	330	0.623909	-21.1117	0.673327	0.655345	-0.735525
3730	3769	mdd	MIZUKAMI_HYPOXIA_UP	139	0.655732	12.7806	0.68032	0.656344	0.32916
3731	3653	mdd	KEGG_LYSINE_DEGRADATION	397	0.630211	21.3526	0.661339	0.656344	0.183676
3732	3623	mdd	ICHIBA_GRAFT_VERSUS_HOST_DISEASE_35D_DN	660	0.625145	-27.5895	0.655345	0.656344	-0.790422
3733	3795	mdd	REACTOME_INTERLEUKIN_1_FAMILY_SIGNALING	1390	0.60337	44.8659	0.685315	0.657343	-0.102446
3734	3512	mdd	STEIN_ESRRA_TARGETS_RESPONSIVE_TO_ESTROGEN_UP	291	0.602211	-19.0801	0.638362	0.657343	-0.635338
3735	3684	mdd	TRAYNOR_RETT_SYNDROM_UP	687	0.639139	-29.112	0.666334	0.657343	-0.809384
3736	3593	mdd	LU_IL4_SIGNALING	1200	0.571906	43.8387	0.65035	0.658342	0.13371
3737	3783	mdd	VECCHI_GASTRIC_CANCER_EARLY_UP	4165	0.491838	100.332	0.683317	0.658342	-0.313289
3738	3821	mdd	REACTOME_SIGNALING_BY_EGFR_IN_CANCER	274	0.662509	-18.4864	0.688312	0.658342	-0.650614
3739	3694	mdd	REACTOME_CROSSLINKING_OF_COLLAGEN_FIBRILS	332	0.6243	20.0262	0.668332	0.659341	0.384274
3740	3791	mdd	WP_MIRNA_ROLE_IN_IMMUNE_RESPONSE_IN_SEPSIS	331	0.639217	-19.6464	0.684316	0.659341	-0.711734
3741	3598	mdd	AIGNER_ZEB1_TARGETS	499	0.620413	24.8573	0.651349	0.66034	0.210388
3742	3845	mdd	WP_WNT_SIGNALING_PATHWAY	776	0.646783	25.4726	0.692308	0.66034	0.192197
3743	3774	mdd	LIU_CDX2_TARGETS_UP	367	0.646092	19.6186	0.681319	0.66034	0.151798
3744	3616	mdd	BIOCARTA_MCM_PATHWAY	130	0.632966	12.1498	0.654346	0.66034	0.143706
3745	3579	mdd	REACTOME_SIGNALING_BY_NODAL	279	0.634539	-15.7062	0.648352	0.66034	-0.585742
3746	3889	mdd	REACTOME_CIRCADIAN_CLOCK	837	0.639227	-30.0129	0.699301	0.66034	-0.767232
3747	3847	mdd	XU_HGF_TARGETS_INDUCED_BY_AKT1_6HR	164	0.666883	14.005	0.692308	0.661339	0.272016
3748	3713	mdd	GYORFFY_DOXORUBICIN_RESISTANCE	591	0.646331	26.3128	0.672328	0.661339	0.233559
3749	3706	mdd	SANA_TNF_SIGNALING_DN	1169	0.606222	41.3039	0.671329	0.661339	0.191198
3750	3606	mdd	ZHAN_MULTIPLE_MYELOMA_HP_DN	511	0.613898	24.2747	0.652348	0.661339	0.14519
3751	3817	mdd	ZHAN_EARLY_DIFFERENTIATION_GENES_DN	494	0.648715	24.5103	0.688312	0.661339	0.13482
3752	3912	mdd	WP_NCRNAS_INVOLVED_IN_WNT_SIGNALING_IN_HEPATOCELLULAR_CARCINOMA	1128	0.634216	36.3367	0.702298	0.661339	0.080734
3753	3668	mdd	REACTOME_TRANSCRIPTIONAL_ACTIVATION_OF_MITOCHONDRIAL_BIOGENESIS	582	0.640695	24.4962	0.663337	0.661339	0.0721237
3754	3990	mdd	CAIRO_LIVER_DEVELOPMENT_DN	2426	0.601227	59.1405	0.714286	0.661339	-0.236707
3755	3746	mdd	COLLIS_PRKDC_REGULATORS	151	0.662757	-10.6118	0.677323	0.661339	-0.541553
3756	3782	mdd	PID_HIV_NEF_PATHWAY	465	0.661209	-22.6836	0.682318	0.661339	-0.725432
3757	4247	mdd	VECCHI_GASTRIC_CANCER_EARLY_DN	5276	0.551226	-95.3421	0.758242	0.661339	-1.48588
3758	3731	mdd	SHIPP_DLBCL_CURED_VS_FATAL_DN	522	0.642144	23.052	0.674326	0.662338	0.176868
3759	3882	mdd	REACTOME_SPHINGOLIPID_METABOLISM	1099	0.623607	36.7128	0.698302	0.662338	0.0763061
3760	3718	mdd	AMUNDSON_RESPONSE_TO_ARSENITE	2145	0.580755	54.3005	0.673327	0.662338	-0.181368
3761	4041	mdd	MULLIGHAN_MLL_SIGNATURE_2_UP	4327	0.532291	86.2192	0.724276	0.662338	-0.371738
3762	3703	mdd	KEGG_MEDICUS_VARIANT_MUTATION_ACTIVATED_GNAS_TO_CRHR_PKA_ACTH_SIGNALING_PATHWAY	399	0.641712	-19.7128	0.67033	0.662338	-0.686117
3763	3812	mdd	REACTOME_POLYMERASE_SWITCHING_ON_THE_C_STRAND_OF_THE_TELOMERE	247	0.657793	15.9203	0.687313	0.663337	0.201001
3764	3794	mdd	KEGG_GNRH_SIGNALING_PATHWAY	1610	0.595125	46.8529	0.685315	0.663337	0.0753561
3765	3724	mdd	PEDERSEN_METASTASIS_BY_ERBB2_ISOFORM_5	159	0.652298	-13.3438	0.673327	0.663337	-0.547893
3766	3778	mdd	KEGG_NUCLEOTIDE_EXCISION_REPAIR	416	0.655732	-21.4524	0.681319	0.663337	-0.682643
3767	3850	mdd	WP_APOPTOSIS_MODULATION_AND_SIGNALING	901	0.63603	-32.1523	0.692308	0.663337	-0.860126
3768	3597	mdd	KEGG_BASAL_CELL_CARCINOMA	716	0.606081	31.1194	0.651349	0.664336	0.10431
3769	3834	mdd	WP_TYROBP_CAUSAL_NETWORK_IN_MICROGLIA	792	0.638505	29.963	0.691309	0.664336	0.0952742
3770	3835	mdd	REACTOME_TRANS_GOLGI_NETWORK_VESICLE_BUDDING	781	0.651571	29.4531	0.691309	0.664336	0.0479042
3771	3842	mdd	REACTOME_PHASE_II_CONJUGATION_OF_COMPOUNDS	786	0.634402	-32.7091	0.691309	0.664336	-0.839451
3772	3750	mdd	SMIRNOV_CIRCULATING_ENDOTHELIOCYTES_IN_CANCER_UP	1917	0.587161	-56.743	0.677323	0.664336	-1.17173
3773	3689	mdd	WP_BMP_SIGNALING_IN_EYELID_DEVELOPMENT	292	0.648966	19.5475	0.667333	0.665335	0.313903
3774	3767	mdd	KEGG_PANTOTHENATE_AND_COA_BIOSYNTHESIS	225	0.66627	14.1059	0.68032	0.665335	0.222043
3775	3659	mdd	REACTOME_BETA_DEFENSINS	124	0.62644	-14.4516	0.661339	0.665335	-0.532142
3776	3929	mdd	REACTOME_DAG_AND_IP3_SIGNALING	896	0.655966	-28.7433	0.704296	0.665335	-0.8
3777	3801	mdd	ICHIBA_GRAFT_VERSUS_HOST_DISEASE_D7_UP	1117	0.609124	-36.1218	0.685315	0.665335	-0.961507
3778	3538	mdd	WILSON_PROTEASES_AT_TUMOR_BONE_INTERFACE_UP	171	0.621331	13.4527	0.641359	0.666334	0.135571
3779	3427	mdd	REACTOME_SIGNALING_BY_FGFR1	584	0.594021	-27.9197	0.621379	0.666334	-0.734501
3780	3676	mdd	WP_INTERFERON_TYPE_I_SIGNALING_PATHWAYS	607	0.644761	-25.8233	0.664336	0.666334	-0.753772
3781	3717	mdd	REACTOME_NEGATIVE_REGULATION_OF_THE_PI3K_AKT_NETWORK	1651	0.578271	-46.9766	0.672328	0.666334	-1.06635
3782	4005	mdd	SASSON_RESPONSE_TO_GONADOTROPHINS_DN	1192	0.654493	35.6739	0.716284	0.667333	0.0972471
3783	3786	mdd	REACTOME_SIGNALING_BY_RETINOIC_ACID	518	0.646235	24.5115	0.683317	0.667333	0.0799131
3784	3712	mdd	WP_CLOCK_CONTROLLED_AUTOPHAGY_IN_BONE_METABOLISM	960	0.617612	35.1581	0.672328	0.667333	0.0307444
3785	3911	mdd	MARTINEZ_RB1_AND_TP53_TARGETS_DN	7070	0.419442	147.542	0.702298	0.667333	-0.326675
3786	4208	mdd	FORTSCHEGGER_PHF8_TARGETS_DN	8544	0.386955	176.369	0.754246	0.667333	-0.415893
3787	3771	mdd	MIKKELSEN_ES_ICP_WITH_H3K4ME3	6946	0.394654	151.354	0.681319	0.667333	-0.460831
3788	3808	mdd	MARKEY_RB1_CHRONIC_LOF_DN	1396	0.604874	-46.0183	0.686314	0.667333	-1.07127
3789	3892	mdd	PICCALUGA_ANGIOIMMUNOBLASTIC_LYMPHOMA_UP	3083	0.567552	-71.5092	0.699301	0.667333	-1.25528
3790	3814	mdd	MIKKELSEN_ES_LCP_WITH_H3K27ME3	123	0.668499	10.4394	0.687313	0.668332	0.149664
3791	3796	mdd	KEGG_MEDICUS_REFERENCE_DYNEIN_RECRUITMENT_TO_THE_KINETOCHORE	289	0.655686	16.7802	0.685315	0.668332	0.0902823
3792	4101	mdd	ELVIDGE_HYPOXIA_UP	2439	0.613843	56.8829	0.733267	0.668332	-0.0652286
3793	3924	mdd	REACTOME_INTERFERON_GAMMA_SIGNALING	875	0.655478	23.6453	0.704296	0.668332	-0.131629
3794	3657	mdd	REACTOME_FATTY_ACIDS	83	0.653783	-8.55962	0.661339	0.668332	-0.454624
3795	3736	mdd	GAVIN_FOXP3_TARGETS_CLUSTER_P6	946	0.621861	-34.0417	0.675325	0.668332	-0.834537
3796	3648	mdd	REACTOME_P75NTR_RECRUITS_SIGNALLING_COMPLEXES	109	0.649053	-10.611	0.66034	0.669331	-0.557426
3797	3927	mdd	WP_CELL_INTERACTIONS_OF_THE_PANCREATIC_CANCER_MICROENVIRONMENT	262	0.663602	-17.4185	0.704296	0.669331	-0.63197
3798	3764	mdd	CUI_TCF21_TARGETS_DN	500	0.644441	24.7181	0.68032	0.67033	0.387817
3799	3825	mdd	REACTOME_COLLAGEN_BIOSYNTHESIS_AND_MODIFYING_ENZYMES	1270	0.614651	40.755	0.689311	0.67033	0.263003
3800	3768	mdd	REACTOME_MAP3K8_TPL2_DEPENDENT_MAPK1_3_ACTIVATION	159	0.665873	13.6651	0.68032	0.67033	0.230272
3801	3738	mdd	REACTOME_COMMON_PATHWAY_OF_FIBRIN_CLOT_FORMATION	200	0.66447	14.0794	0.676324	0.67033	0.153663
3802	3959	mdd	COLIN_PILOCYTIC_ASTROCYTOMA_VS_GLIOBLASTOMA_DN	350	0.672926	-18.6167	0.71029	0.67033	-0.724727
3803	3665	mdd	PID_IL2_PI3K_PATHWAY	437	0.619141	-26.6953	0.662338	0.67033	-0.779952
3804	3890	mdd	PID_FAK_PATHWAY	879	0.640606	-31.0786	0.699301	0.67033	-0.82586
3805	3744	mdd	WP_FAMILIAL_PARTIAL_LIPODYSTROPHY	340	0.639082	20.9547	0.677323	0.671329	0.18643
3806	3950	mdd	BAELDE_DIABETIC_NEPHROPATHY_UP	1075	0.645157	34.4302	0.709291	0.671329	0.138545
3807	3849	mdd	KEGG_MEDICUS_REFERENCE_IL1_IL1R_JNK_SIGNALING_PATHWAY	225	0.67857	-16.3449	0.692308	0.671329	-0.611758
3808	3856	mdd	KYNG_ENVIRONMENTAL_STRESS_RESPONSE_NOT_BY_UV_IN_WS	138	0.664589	11.8975	0.693307	0.672328	0.274008
3809	3735	mdd	DAZARD_UV_RESPONSE_CLUSTER_G3	163	0.65609	10.9466	0.675325	0.672328	0.16678
3810	3884	mdd	REACTOME_ERK_MAPK_TARGETS	274	0.671563	-15.9601	0.698302	0.672328	-0.597504
3811	3639	mdd	LEE_LIVER_CANCER_CIPROFIBRATE_DN	776	0.605422	-33.1131	0.658342	0.672328	-0.81991
3812	3654	mdd	REACTOME_G1_S_SPECIFIC_TRANSCRIPTION	238	0.641153	16.1044	0.661339	0.673327	0.202301
3813	3805	mdd	REACTOME_TRANSLESION_SYNTHESIS_BY_Y_FAMILY_DNA_POLYMERASES_BYPASSES_LESIONS_ON_DNA_TEMPLATE	401	0.660866	19.4461	0.686314	0.673327	0.0809202
3814	3997	mdd	REACTOME_TRAF6_MEDIATED_NF_KB_ACTIVATION	273	0.688925	-15.6612	0.714286	0.673327	-0.633761
3815	3866	mdd	WP_WNT_BETA_CATENIN_SIGNALING_PATHWAY_IN_LEUKEMIA	371	0.651613	-20.7487	0.694306	0.673327	-0.71717
3816	3699	mdd	GOERING_BLOOD_HDL_CHOLESTEROL_QTL_TRANS	224	0.655675	15.5475	0.67033	0.674326	0.371322
3817	3570	mdd	KEGG_MEDICUS_REFERENCE_LESION_BYPASS_BY_TLS_AND_DSB_FORMATION	144	0.647735	12.5456	0.646354	0.674326	0.209184
3818	3686	mdd	QUINTENS_EMBRYONIC_BRAIN_RESPONSE_TO_IR	955	0.611207	36.528	0.667333	0.674326	0.103055
3819	3986	mdd	YAO_TEMPORAL_RESPONSE_TO_PROGESTERONE_CLUSTER_11	850	0.646655	27.5479	0.713287	0.674326	-0.0855779
3820	3636	mdd	BIOCARTA_PRC2_PATHWAY	96	0.662031	-8.8988	0.658342	0.674326	-0.391513
3821	3865	mdd	ZHENG_FOXP3_TARGETS_IN_T_LYMPHOCYTE_UP	177	0.673194	-12.3717	0.694306	0.674326	-0.592231
3822	3741	mdd	WP_MAJOR_RECEPTORS_TARGETED_BY_EPINEPHRINE_AND_NOREPINEPHRINE	270	0.646292	-16.4471	0.676324	0.674326	-0.606188
3823	3875	mdd	RIZ_ERYTHROID_DIFFERENTIATION_HEMGN	308	0.641942	-16.3955	0.696304	0.674326	-0.649926
3824	3932	mdd	REACTOME_RAP1_SIGNALLING	371	0.662592	18.5719	0.705295	0.675325	0.381627
3825	3730	mdd	EPPERT_CE_HSC_LSC	706	0.63225	28.4822	0.674326	0.675325	0.295531
3826	4026	mdd	HEIDENBLAD_AMPLICON_8Q24_UP	364	0.678258	16.3529	0.721279	0.675325	0.037905
3827	4018	mdd	DURCHDEWALD_SKIN_CARCINOGENESIS_DN	3586	0.567715	77.6378	0.719281	0.675325	-0.0982579
3828	3883	mdd	FINETTI_BREAST_CANCERS_KINOME_GRAY	178	0.681096	-11.2617	0.698302	0.675325	-0.55435
3829	3934	mdd	KEGG_B_CELL_RECEPTOR_SIGNALING_PATHWAY	1083	0.637637	-34.901	0.705295	0.675325	-0.904998
3830	3949	mdd	GAVIN_FOXP3_TARGETS_CLUSTER_P3	2191	0.619213	-53.1528	0.708292	0.675325	-1.06241
3831	3991	mdd	REACTOME_PHASE_4_RESTING_MEMBRANE_POTENTIAL	307	0.662104	18.1084	0.714286	0.676324	0.28606
3832	3773	mdd	CAFFAREL_RESPONSE_TO_THC_UP	308	0.623285	20.655	0.681319	0.676324	0.146963
3833	3935	mdd	ZHOU_CELL_CYCLE_GENES_IN_IR_RESPONSE_24HR	1116	0.626648	34.938	0.706294	0.676324	-0.160678
3834	3848	mdd	CEBALLOS_TARGETS_OF_TP53_AND_MYC_UP	192	0.667841	-15.0042	0.692308	0.676324	-0.612837
3835	3839	mdd	LEE_CALORIE_RESTRICTION_MUSCLE_UP	400	0.660433	-19.1514	0.691309	0.676324	-0.639959
3836	3983	mdd	TOMLINS_PROSTATE_CANCER_UP	492	0.682582	-19.6953	0.712288	0.676324	-0.661519
3837	3613	mdd	REACTOME_DISEASES_OF_DNA_REPAIR	625	0.630356	-27.2316	0.653347	0.676324	-0.787054
3838	3830	mdd	ZHU_CMV_8_HR_DN	777	0.642576	26.7692	0.69031	0.677323	0.123324
3839	3630	mdd	LY_AGING_PREMATURE_DN	255	0.629938	-17.7409	0.657343	0.677323	-0.653616
3840	3732	mdd	NEWMAN_ERCC6_TARGETS_DN	555	0.665802	-24.0928	0.674326	0.677323	-0.75695
3841	3793	mdd	LEIN_MEDULLA_MARKERS	1061	0.616954	-35.1348	0.684316	0.677323	-0.90116
3842	3963	mdd	LIU_VMYB_TARGETS_UP	1473	0.642503	-40.4855	0.71029	0.677323	-0.980482
3843	3753	mdd	BIOCARTA_ERYTH_PATHWAY	135	0.647592	13.9377	0.678322	0.678322	0.274519
3844	3700	mdd	WP_AUTOPHAGY_IN_PANCREATIC_DUCTAL_ADENOCARCINOMA	231	0.658167	15.1324	0.67033	0.678322	0.258076
3845	3861	mdd	BILD_CTNNB1_ONCOGENIC_SIGNATURE	1028	0.617644	37.3747	0.694306	0.678322	0.174929
3846	3770	mdd	MONTERO_THYROID_CANCER_POOR_SURVIVAL_UP	148	0.671206	9.61972	0.68032	0.678322	0.149148
3847	3902	mdd	BONOME_OVARIAN_CANCER_SURVIVAL_OPTIMAL_DEBULKING	3220	0.566852	73.562	0.701299	0.678322	-0.0737593
3848	3916	mdd	KASLER_HDAC7_TARGETS_1_UP	2185	0.611237	52.0475	0.703297	0.678322	-0.0749408
3849	3904	mdd	NIKOLSKY_BREAST_CANCER_8Q23_Q24_AMPLICON	1070	0.636783	31.8429	0.701299	0.678322	-0.23438
3850	3803	mdd	BORCZUK_MALIGNANT_MESOTHELIOMA_UP	2668	0.558809	69.9104	0.686314	0.678322	-0.286816
3851	4071	mdd	NUYTTEN_NIPP1_TARGETS_UP	7774	0.410021	164.857	0.729271	0.678322	-0.405118
3852	3671	mdd	VERRECCHIA_RESPONSE_TO_TGFB1_C5	244	0.642032	-14.6718	0.663337	0.678322	-0.633301
3853	3930	mdd	BASSO_CD40_SIGNALING_DN	877	0.651239	-28.9303	0.704296	0.678322	-0.790433
3854	3907	mdd	WP_TYPE_I_COLLAGEN_SYNTHESIS_IN_THE_CONTEXT_OF_OSTEOGENESIS_IMPERFECTA	445	0.681871	19.1093	0.701299	0.679321	0.149621
3855	3886	mdd	HOFFMANN_IMMATURE_TO_MATURE_B_LYMPHOCYTE_UP	510	0.66062	21.0665	0.699301	0.679321	0.128009
3856	4546	mdd	REACTOME_NERVOUS_SYSTEM_DEVELOPMENT	8352	0.488313	134.345	0.801199	0.679321	-0.326376
3857	3781	mdd	STEGMEIER_PREMITOTIC_CELL_CYCLE_REGULATORS	117	0.66896	-10.6202	0.682318	0.679321	-0.542603
3858	3747	mdd	REACTOME_FORMATION_OF_THE_ANTERIOR_NEURAL_PLATE	160	0.659347	-10.6419	0.677323	0.679321	-0.553142
3859	3820	mdd	PID_DNA_PK_PATHWAY	194	0.670233	-13.7321	0.688312	0.679321	-0.561918
3860	4061	mdd	KEGG_COLORECTAL_CANCER	913	0.665605	-27.1097	0.727273	0.679321	-0.829743
3861	3975	mdd	KEGG_T_CELL_RECEPTOR_SIGNALING_PATHWAY	1285	0.630179	-38.5297	0.711289	0.679321	-0.886669
3862	3646	mdd	TSAI_DNAJB4_TARGETS_UP	146	0.649698	15.0461	0.66034	0.68032	0.330478
3863	3759	mdd	YIH_RESPONSE_TO_ARSENITE_C4	213	0.664165	15.1377	0.679321	0.68032	0.327164
3864	3745	mdd	KEGG_MEDICUS_REFERENCE_ATR_SIGNALING	117	0.660494	11.2196	0.677323	0.68032	0.238127
3865	3734	mdd	WP_MAMMARY_GLAND_DEVELOPMENT_PATHWAY_PREGNANCY_AND_LACTATION_STAGE_3_OF_4	545	0.660855	20.0133	0.675325	0.68032	0.164896
3866	3879	mdd	DORN_ADENOVIRUS_INFECTION_48HR_DN	425	0.675986	19.8992	0.697303	0.68032	0.0642841
3867	3872	mdd	BERENJENO_TRANSFORMED_BY_RHOA_UP	5079	0.446921	120.475	0.696304	0.68032	-0.471076
3868	3708	mdd	REACTOME_INTERLEUKIN_2_SIGNALING	143	0.667459	-13.4028	0.671329	0.68032	-0.597692
3869	3702	mdd	HE_PTEN_TARGETS_UP	240	0.652076	-17.3506	0.67033	0.68032	-0.60149
3870	3898	mdd	KEGG_MEDICUS_REFERENCE_ACTIVATION_OF_PRC2.2_BY_UBIQUITINATION_OF_H2AK119_IN_GERMLINE_GENES	257	0.659079	-14.6388	0.7003	0.681319	-0.549902
3871	3952	mdd	BIOCARTA_RACCYCD_PATHWAY	263	0.665798	-14.5475	0.709291	0.681319	-0.598293
3872	3691	mdd	REACTOME_WNT5A_DEPENDENT_INTERNALIZATION_OF_FZD2_FZD5_AND_ROR2	187	0.644707	14.4053	0.667333	0.682318	0.309285
3873	3754	mdd	REACTOME_TRYPTOPHAN_CATABOLISM	140	0.667399	12.022	0.678322	0.682318	0.272226
3874	3688	mdd	BOHN_PRIMARY_IMMUNODEFICIENCY_SYNDROM_DN	665	0.639279	28.2279	0.667333	0.682318	0.209177
3875	3906	mdd	PID_MYC_REPRESS_PATHWAY	726	0.659912	27.2402	0.701299	0.682318	0.0577008
3876	3931	mdd	JAZAG_TGFB1_SIGNALING_VIA_SMAD4_UP	1195	0.643369	34.8307	0.705295	0.682318	-0.00402247
3877	3873	mdd	REACTOME_MRNA_SPLICING	1686	0.623783	46.4482	0.696304	0.682318	-0.219837
3878	3953	mdd	REACTOME_DUAL_INCISION_IN_GG_NER	394	0.685076	-18.8955	0.709291	0.682318	-0.610122
3879	3948	mdd	REACTOME_O_LINKED_GLYCOSYLATION_OF_MUCINS	1010	0.646012	-32.6271	0.708292	0.682318	-0.915564
3880	3766	mdd	HERNANDEZ_MITOTIC_ARREST_BY_DOCETAXEL_1_UP	324	0.626748	19.1488	0.68032	0.683317	0.2437
3881	4073	mdd	SWEET_KRAS_ONCOGENIC_SIGNATURE	845	0.663267	28.0938	0.729271	0.683317	-0.0747674
3882	3956	mdd	WP_NUCLEAR_RECEPTORS_META_PATHWAY	3592	0.557217	78.8775	0.71029	0.683317	-0.258528
3883	3740	mdd	REACTOME_ACTIVATION_OF_IRF3_IRF7_MEDIATED_BY_TBK1_IKBKE	161	0.662668	-10.995	0.676324	0.683317	-0.472226
3884	4034	mdd	WP_PHOTODYNAMIC_THERAPY_INDUCED_NF_KB_SURVIVAL_SIGNALING	316	0.673498	-17.3286	0.722278	0.683317	-0.597997
3885	3891	mdd	PID_ENDOTHELIN_PATHWAY	1185	0.638835	-34.3178	0.699301	0.683317	-0.795369
3886	3854	mdd	REACTOME_DEFECTS_IN_VITAMIN_AND_COFACTOR_METABOLISM	284	0.673794	16.6425	0.693307	0.684316	0.231713
3887	3903	mdd	LIM_MAMMARY_LUMINAL_MATURE_UP	1288	0.620386	36.8334	0.701299	0.684316	0.00935068
3888	3852	mdd	BYSTRYKH_HEMATOPOIESIS_STEM_CELL_AND_BRAIN_QTL_TRANS	1584	0.614783	45.7601	0.693307	0.684316	-0.139594
3889	3755	mdd	KEGG_MEDICUS_REFERENCE_V_D_J_RECOMBINATION	126	0.660399	-12.1084	0.678322	0.684316	-0.592529
3890	3622	mdd	KERLEY_RESPONSE_TO_CISPLATIN_UP	461	0.61972	-23.8978	0.655345	0.684316	-0.725212
3891	3775	mdd	HOFMANN_MYELODYSPLASTIC_SYNDROM_HIGH_RISK_DN	220	0.672569	15.6085	0.681319	0.685315	0.179131
3892	3816	mdd	KEGG_EPITHELIAL_CELL_SIGNALING_IN_HELICOBACTER_PYLORI_INFECTION	799	0.635164	33.0296	0.688312	0.685315	0.168336
3893	3885	mdd	WP_COMPLEMENT_SYSTEM	981	0.6471	33.3171	0.699301	0.685315	-0.0303033
3894	3828	mdd	BURTON_ADIPOGENESIS_11	532	0.666376	-21.6816	0.689311	0.685315	-0.703855
3895	3973	mdd	REACTOME_HEDGEHOG_OFF_STATE	1163	0.657931	-35.03	0.711289	0.685315	-0.947448
3896	3806	mdd	REACTOME_NOTCH3_INTRACELLULAR_DOMAIN_REGULATES_TRANSCRIPTION	445	0.654857	19.264	0.686314	0.686314	0.237236
3897	3777	mdd	BIOCARTA_STEM_PATHWAY	122	0.670822	11.5378	0.681319	0.686314	0.172226
3898	3846	mdd	PID_ALPHA_SYNUCLEIN_PATHWAY	391	0.670841	17.7862	0.692308	0.686314	0.155214
3899	3788	mdd	GRANDVAUX_IRF3_TARGETS_DN	250	0.662392	-16.8197	0.683317	0.686314	-0.626421
3900	3779	mdd	NADLER_OBESITY_UP	636	0.652813	-27.0447	0.681319	0.686314	-0.787747
3901	3707	mdd	MIZUSHIMA_AUTOPHAGOSOME_FORMATION	112	0.652845	10.7629	0.671329	0.687313	0.239545
3902	3937	mdd	FARDIN_HYPOXIA_11	430	0.674875	20.0673	0.706294	0.687313	0.179928
3903	4121	mdd	REACTOME_PIWI_INTERACTING_RNA_PIRNA_BIOGENESIS	261	0.684085	15.0217	0.737263	0.687313	0.124511
3904	3918	mdd	KEGG_VALINE_LEUCINE_AND_ISOLEUCINE_DEGRADATION	481	0.667466	22.8938	0.703297	0.687313	0.0919979
3905	3790	mdd	MENSE_HYPOXIA_UP	1222	0.621107	39.9802	0.684316	0.687313	0.0803587
3906	3807	mdd	WENG_POR_TARGETS_LIVER_UP	448	0.660166	-22.9072	0.686314	0.687313	-0.711506
3907	3979	mdd	TRAYNOR_RETT_SYNDROM_DN	289	0.693071	13.9066	0.712288	0.688312	0.370342
3908	3739	mdd	REACTOME_INTERLEUKIN_27_SIGNALING	105	0.675107	10.3007	0.676324	0.688312	0.261244
3909	3519	mdd	NIKOLSKY_OVERCONNECTED_IN_BREAST_CANCER	279	0.626357	17.0151	0.639361	0.688312	0.187266
3910	3978	mdd	CHIN_BREAST_CANCER_COPY_NUMBER_UP	308	0.660189	17.1411	0.712288	0.688312	0.0931094
3911	3837	mdd	KEGG_MEDICUS_REFERENCE_IGF_IGFR_PI3K_NFKB_SIGNALING_PATHWAY	182	0.667941	-13.0432	0.691309	0.688312	-0.625235
3912	3919	mdd	FARMER_BREAST_CANCER_CLUSTER_2	265	0.676455	14.747	0.703297	0.689311	0.0205401
3913	4105	mdd	WP_NEUROINFLAMMATION_AND_GLUTAMATERGIC_SIGNALING	2352	0.632681	51.2118	0.734266	0.689311	-0.0460389
3914	4031	mdd	REACTOME_DNA_DOUBLE_STRAND_BREAK_REPAIR	1375	0.648085	35.7562	0.722278	0.689311	-0.0740676
3915	3798	mdd	BIOCARTA_ATM_PATHWAY	203	0.670751	-13.5856	0.685315	0.689311	-0.534883
3916	3792	mdd	BROWNE_HCMV_INFECTION_4HR_UP	691	0.652675	-25.8201	0.684316	0.689311	-0.695315
3917	3947	mdd	PID_RB_1PATHWAY	733	0.665323	-26.7824	0.708292	0.689311	-0.747399
3918	3908	mdd	BIOCARTA_IL12_PATHWAY	206	0.681016	13.8978	0.701299	0.69031	0.176769
3919	3811	mdd	REACTOME_TRANSCRIPTIONAL_REGULATION_OF_GRANULOPOIESIS	469	0.670233	19.2218	0.687313	0.69031	0.143446
3920	3758	mdd	REACTOME_RHO_GTPASE_EFFECTORS	2687	0.551706	65.7679	0.679321	0.69031	-0.295732
3921	3810	mdd	NABA_SECRETED_FACTORS	3173	0.56338	73.221	0.687313	0.69031	-0.317999
3922	3982	mdd	KEGG_MEDICUS_REFERENCE_ITGA_B_RHOGAP_RHOA_SIGNALING_PATHWAY	329	0.661866	-17.1845	0.712288	0.69031	-0.673777
3923	3942	mdd	ROY_WOUND_BLOOD_VESSEL_UP	761	0.671886	-26.1571	0.706294	0.69031	-0.742321
3924	3974	mdd	WP_MEASLES_VIRUS_INFECTION	1176	0.656376	-36.4265	0.711289	0.69031	-0.924089
3925	4070	mdd	IGLESIAS_E2F_TARGETS_UP	1612	0.643138	-41.4809	0.728272	0.69031	-1.02199
3926	3989	mdd	HOLLERN_EMT_BREAST_TUMOR_UP	1738	0.629189	-44.045	0.713287	0.69031	-1.02206
3927	3701	mdd	REACTOME_CASPASE_MEDIATED_CLEAVAGE_OF_CYTOSKELETAL_PROTEINS	141	0.668034	13.1816	0.67033	0.691309	0.344935
3928	3965	mdd	REACTOME_INFLAMMASOMES	271	0.680559	17.6825	0.711289	0.691309	0.251531
3929	3869	mdd	WP_DISORDERS_OF_FRUCTOSE_METABOLISM	166	0.666685	-12.3539	0.695305	0.691309	-0.53545
3930	3970	mdd	REACTOME_APOPTOTIC_CLEAVAGE_OF_CELLULAR_PROTEINS	459	0.696218	-18.0519	0.711289	0.691309	-0.681582
3931	4207	mdd	REACTOME_NUCLEAR_SIGNALING_BY_ERBB4	800	0.715383	-20.4537	0.753247	0.691309	-0.682741
3932	4016	mdd	MARSON_FOXP3_TARGETS_UP	865	0.651589	-30.0283	0.717283	0.691309	-0.74805
3933	3785	mdd	CROMER_TUMORIGENESIS_UP	650	0.664519	27.4645	0.683317	0.692308	0.102038
3934	4152	mdd	REACTOME_GLUTATHIONE_CONJUGATION	300	0.701411	16.1959	0.743257	0.692308	0.0273617
3935	4225	mdd	BYSTRYKH_HEMATOPOIESIS_STEM_CELL_QTL_TRANS	8510	0.398438	158.951	0.757243	0.692308	-0.535665
3936	4047	mdd	BOYLAN_MULTIPLE_MYELOMA_D_CLUSTER_DN	519	0.693811	-21.1031	0.724276	0.692308	-0.686822
3937	3843	mdd	REACTOME_TCF_DEPENDENT_SIGNALING_IN_RESPONSE_TO_WNT	1883	0.603075	-47.4617	0.691309	0.692308	-1.09992
3938	3813	mdd	REACTOME_CONSTITUTIVE_SIGNALING_BY_EGFRVIII	182	0.663538	15.4741	0.687313	0.693307	0.269401
3939	3874	mdd	CAIRO_HEPATOBLASTOMA_POOR_SURVIVAL	129	0.682116	12.1874	0.696304	0.693307	0.213111
3940	4036	mdd	REACTOME_HEDGEHOG_LIGAND_BIOGENESIS	619	0.688724	22.8971	0.723277	0.693307	-0.0152215
3941	4478	mdd	NABA_MATRISOME	12370	0.323101	237.274	0.793207	0.693307	-0.430874
3942	4046	mdd	VALK_AML_CLUSTER_7	337	0.681294	-15.6238	0.724276	0.693307	-0.64006
3943	3921	mdd	PID_RAS_PATHWAY	601	0.673241	-24.1218	0.703297	0.693307	-0.741683
3944	4093	mdd	PURBEY_TARGETS_OF_CTBP1_NOT_SATB1_DN	4673	0.533339	-90.8036	0.731269	0.693307	-1.54693
3945	3855	mdd	WP_15Q13_3_COPY_NUMBER_VARIATION_SYNDROME	199	0.68579	11.9454	0.693307	0.694306	0.0919132
3946	3887	mdd	KEGG_MEDICUS_REFERENCE_TSC1_2_MTORC1_SIGNALING_PATHWAY	140	0.684029	-11.687	0.699301	0.694306	-0.531986
3947	3897	mdd	WP_TRYPTOPHAN_CATABOLISM_LEADING_TO_NAD_PRODUCTION	190	0.677541	-13.9697	0.7003	0.694306	-0.621859
3948	4020	mdd	FLOTHO_PEDIATRIC_ALL_THERAPY_RESPONSE_UP	514	0.683992	-21.6974	0.719281	0.694306	-0.705118
3949	3638	mdd	PID_PS1_PATHWAY	555	0.641623	-25.2748	0.658342	0.694306	-0.733154
3950	3933	mdd	REACTOME_PCP_CE_PATHWAY	966	0.650346	-32.7215	0.705295	0.694306	-0.759582
3951	3984	mdd	KEGG_GLYCEROLIPID_METABOLISM	695	0.675405	-24.3397	0.712288	0.694306	-0.777934
3952	3939	mdd	GALE_APL_WITH_FLT3_MUTATED_DN	111	0.68805	7.61072	0.706294	0.695305	0.0936189
3953	3780	mdd	REACTOME_REGULATION_OF_RAS_BY_GAPS	563	0.674516	23.3215	0.682318	0.695305	0.00124473
3954	4048	mdd	TONKS_TARGETS_OF_RUNX1_RUNX1T1_FUSION_HSC_DN	2432	0.612702	-56.7636	0.724276	0.695305	-1.11891
3955	3679	mdd	GARGALOVIC_RESPONSE_TO_OXIDIZED_PHOSPHOLIPIDS_LIGHTYELLOW_UP	95	0.668932	10.3341	0.665335	0.696304	0.245826
3956	3797	mdd	REACTOME_INTERACTION_WITH_CUMULUS_CELLS_AND_THE_ZONA_PELLUCIDA	81	0.680432	9.30581	0.685315	0.696304	0.13254
3957	3977	mdd	DORSAM_HOXA9_TARGETS_DN	343	0.675693	17.579	0.712288	0.696304	0.130096
3958	3928	mdd	VALK_AML_CLUSTER_8	372	0.668025	-18.2865	0.704296	0.696304	-0.646504
3959	3914	mdd	KEGG_MEDICUS_REFERENCE_GNRH_GNRHR_PLCB_PKC_SIGNALING_PATHWAY	410	0.690052	-18.1583	0.702298	0.696304	-0.692127
3960	4062	mdd	STEIN_ESRRA_TARGETS_DN	1049	0.666814	-30.5321	0.727273	0.696304	-0.782015
3961	3946	mdd	ADDYA_ERYTHROID_DIFFERENTIATION_BY_HEMIN	766	0.674565	-25.8545	0.708292	0.696304	-0.813254
3962	3945	mdd	WP_IMMUNE_RESPONSE_TO_TUBERCULOSIS	228	0.696473	14.7935	0.708292	0.697303	0.183088
3963	4055	mdd	REACTOME_PYROPTOSIS	301	0.694971	16.923	0.726274	0.697303	0.0844345
3964	3913	mdd	WP_NON_SMALL_CELL_LUNG_CANCER	1156	0.65316	33.4184	0.702298	0.697303	0.070887
3965	3863	mdd	REACTOME_FORMATION_OF_TC_NER_PRE_INCISION_COMPLEX	443	0.670668	18.6294	0.694306	0.697303	0.00208233
3966	3859	mdd	KANNAN_TP53_TARGETS_UP	534	0.679295	-23.6937	0.693307	0.697303	-0.698503
3967	4406	mdd	LINDGREN_BLADDER_CANCER_CLUSTER_2B	5129	0.588054	-85.7475	0.782218	0.697303	-1.44358
3968	4103	mdd	WP_VITAMIN_D_IN_INFLAMMATORY_DISEASES	316	0.68121	15.998	0.733267	0.698302	0.212998
3969	4043	mdd	JOHNSTONE_PARVB_TARGETS_2_UP	1442	0.646681	36.923	0.724276	0.698302	-0.0944939
3970	3870	mdd	SEIDEN_MET_SIGNALING	209	0.679696	-12.6944	0.695305	0.698302	-0.512481
3971	3888	mdd	GAUSSMANN_MLL_AF4_FUSION_TARGETS_E_DN	217	0.691682	-12.5086	0.699301	0.698302	-0.545247
3972	4113	mdd	BUCKANOVICH_T_LYMPHOCYTE_HOMING_ON_TUMOR_UP	310	0.691073	-14.0372	0.735265	0.698302	-0.549357
3973	3876	mdd	BIOCARTA_CCR3_PATHWAY	390	0.674584	-18.1515	0.696304	0.698302	-0.682701
3974	3867	mdd	RUAN_RESPONSE_TO_TNF_TROGLITAZONE_DN	460	0.664769	-21.9411	0.694306	0.698302	-0.684281
3975	3954	mdd	REACTOME_RUNX2_REGULATES_BONE_DEVELOPMENT	492	0.67925	-21.6963	0.709291	0.698302	-0.770296
3976	4118	mdd	EPPERT_HSC_R	2113	0.665721	-42.671	0.736264	0.698302	-0.94668
3977	4081	mdd	ZHOU_INFLAMMATORY_RESPONSE_LIVE_DN	4089	0.559577	-82.6171	0.729271	0.698302	-1.51573
3978	3776	mdd	WP_KENNEDY_PATHWAY_FROM_SPHINGOLIPIDS	142	0.678898	12.993	0.681319	0.699301	0.227806
3979	3862	mdd	PID_AR_TF_PATHWAY	641	0.671454	23.4617	0.694306	0.699301	0.0763803
3980	4129	mdd	JOHNSTONE_PARVB_TARGETS_1_DN	891	0.687061	27.4567	0.738262	0.699301	0.0724178
3981	4053	mdd	ROSS_ACUTE_MYELOID_LEUKEMIA_CBF	1227	0.674744	32.7557	0.726274	0.699301	0.0236604
3982	4128	mdd	SHAFFER_IRF4_TARGETS_IN_MYELOMA_VS_MATURE_B_LYMPHOCYTE	1009	0.677871	31.8524	0.738262	0.699301	-0.0791295
3983	4162	mdd	REACTOME_CHROMOSOME_MAINTENANCE	791	0.703026	23.2286	0.745255	0.699301	-0.116152
3984	4343	mdd	REACTOME_SIGNALING_BY_GPCR	8625	0.429746	156.423	0.773227	0.699301	-0.507553
3985	3827	mdd	LUI_THYROID_CANCER_CLUSTER_5	162	0.668025	-13.1103	0.689311	0.699301	-0.572573
3986	3858	mdd	WP_STING_PATHWAY_IN_KAWASAKI_LIKE_DISEASE_AND_COVID_19	244	0.668151	-16.1622	0.693307	0.699301	-0.660619
3987	3999	mdd	WINNEPENNINCKX_MELANOMA_METASTASIS_DN	411	0.692383	-18.3604	0.714286	0.699301	-0.707455
3988	4078	mdd	PID_NETRIN_PATHWAY	736	0.68883	-22.3273	0.729271	0.699301	-0.775447
3989	4237	mdd	WP_PHOSPHODIESTERASES_IN_NEURONAL_FUNCTION	1247	0.696916	-28.7748	0.757243	0.699301	-0.821503
3990	3804	mdd	MADAN_DPPA4_TARGETS	555	0.686534	21.5521	0.686314	0.7003	0.0960107
3991	3905	mdd	REACTOME_GLOBAL_GENOME_NUCLEOTIDE_EXCISION_REPAIR_GG_NER	782	0.658948	29.0565	0.701299	0.7003	-0.0617519
3992	3967	mdd	NIKOLSKY_BREAST_CANCER_19Q13.1_AMPLICON	24	0.69222	3.0561	0.711289	0.7003	-0.0883635
3993	3968	mdd	REACTOME_EICOSANOIDS	110	0.702569	-9.17524	0.711289	0.7003	-0.4401
3994	3800	mdd	WP_NUCLEOTIDE_EXCISION_REPAIR	417	0.654963	-21.5555	0.685315	0.7003	-0.651054
3995	4069	mdd	AZARE_STAT3_TARGETS	311	0.682967	-17.6702	0.728272	0.7003	-0.676497
3996	3909	mdd	WP_GANGLIO_SERIES_SPHINGOLIPID_METABOLISM	206	0.679488	13.5979	0.701299	0.701299	0.309331
3997	3951	mdd	RAY_TARGETS_OF_P210_BCR_ABL_FUSION_UP	215	0.701575	10.5143	0.709291	0.701299	0.217044
3998	4025	mdd	PID_ERBB1_RECEPTOR_PROXIMAL_PATHWAY	420	0.690532	20.1701	0.721279	0.701299	0.138111
3999	4082	mdd	IVANOVA_HEMATOPOIESIS_STEM_CELL	3234	0.621759	59.07	0.73027	0.701299	-0.110475
4000	4060	mdd	WP_THYROID_STIMULATING_HORMONE_TSH_SIGNALING_PATHWAY	916	0.677055	-26.9284	0.727273	0.701299	-0.740247
4001	4080	mdd	WP_INSULIN_SIGNALING	2084	0.652267	-47.2983	0.729271	0.701299	-1.04859
4002	3833	mdd	BIOCARTA_MAPK_PATHWAY	960	0.643219	33.4035	0.691309	0.702298	0.091453
4003	4367	mdd	WANG_SMARCE1_TARGETS_UP	4625	0.60405	79.8079	0.777223	0.702298	-0.125399
4004	3940	mdd	WP_CANONICAL_AND_NON_CANONICAL_TGF_B_SIGNALING	255	0.680829	-15.6789	0.706294	0.702298	-0.622546
4005	4125	mdd	HOEBEKE_LYMPHOID_STEM_CELL_UP	1607	0.665001	-37.7461	0.737263	0.702298	-0.907006
4006	3818	mdd	BIOCARTA_SPRY_PATHWAY	202	0.675588	15.0397	0.688312	0.703297	0.244989
4007	3992	mdd	WP_LEUCINE_ISOLEUCINE_AND_VALINE_METABOLISM	258	0.668702	16.1414	0.714286	0.703297	0.214109
4008	3765	mdd	MIKKELSEN_MCV6_ICP_WITH_H3K4ME3_AND_H3K27ME3	573	0.666671	22.2932	0.68032	0.703297	0.181712
4009	3917	mdd	KEGG_ABC_TRANSPORTERS	633	0.679526	23.2997	0.703297	0.704296	0.110708
4010	3878	mdd	REACTOME_RUNX1_REGULATES_TRANSCRIPTION_OF_GENES_INVOLVED_IN_DIFFERENTIATION_OF_HSCS	720	0.652259	27.7926	0.697303	0.704296	0.000308362
4011	4058	mdd	SCHAEFFER_PROSTATE_DEVELOPMENT_12HR_UP	1617	0.649432	42.9093	0.727273	0.704296	-0.00700712
4012	4030	mdd	MOOTHA_MITOCHONDRIA	3594	0.576299	74.4874	0.722278	0.704296	-0.458711
4013	3962	mdd	SIMBULAN_UV_RESPONSE_NORMAL_DN	461	0.685127	-20.0374	0.71029	0.704296	-0.634252
4014	3880	mdd	KYNG_DNA_DAMAGE_BY_4NQO	545	0.678062	-21.7941	0.697303	0.704296	-0.71082
4015	4144	mdd	VERHAAK_AML_WITH_NPM1_MUTATED_UP	2253	0.650621	-47.7037	0.74026	0.704296	-1.06293
4016	4116	mdd	WEIGEL_OXIDATIVE_STRESS_BY_TBH_AND_H2O2	370	0.698466	16.7753	0.736264	0.705295	0.0589584
4017	3669	mdd	REACTOME_ACTIVATION_OF_THE_MRNA_UPON_BINDING_OF_THE_CAP_BINDING_COMPLEX_AND_EIFS_AND_SUBSEQUENT_BINDING_TO_43S	451	0.639817	23.9576	0.663337	0.705295	0.0145139
4018	4119	mdd	PID_AVB3_INTEGRIN_PATHWAY	1093	0.676682	31.6209	0.737263	0.705295	0.00846789
4019	4321	mdd	CARRILLOREIXACH_HEPATOBLASTOMA_VS_NORMAL_HYPOMETHYLATED_AND_UP	3014	0.666665	51.3206	0.77023	0.705295	-0.113225
4020	4083	mdd	SANSOM_APC_TARGETS	2652	0.63822	53.4651	0.73027	0.705295	-0.192697
4021	4194	mdd	CORONEL_RFX7_DIRECT_TARGETS_UP	481	0.717458	17.0759	0.752248	0.706294	0.0555387
4022	3936	mdd	PID_ARF6_TRAFFICKING_PATHWAY	686	0.684742	23.5761	0.706294	0.706294	0.0314982
4023	4074	mdd	ELVIDGE_HYPOXIA_BY_DMOG_DN	727	0.684506	23.9259	0.729271	0.706294	0.0217778
4024	3894	mdd	REACTOME_TELOMERE_MAINTENANCE	604	0.677057	22.3962	0.7003	0.706294	-0.00204086
4025	3925	mdd	BALLIF_DEVELOPMENTAL_DISABILITY_P16_P12_DELETION	150	0.696259	-10.5662	0.704296	0.706294	-0.451522
4026	3895	mdd	GERHOLD_RESPONSE_TO_TZD_DN	156	0.688926	-12.1442	0.7003	0.706294	-0.504649
4027	4090	mdd	MEISSNER_BRAIN_ICP_WITH_H3K4ME3	405	0.704171	16.8389	0.731269	0.707293	0.240863
4028	4088	mdd	REACTOME_NUCLEAR_RECEPTOR_TRANSCRIPTION_PATHWAY	906	0.678136	24.6081	0.731269	0.707293	0.0493983
4029	4400	mdd	DURAND_STROMA_S_UP	4708	0.616475	76.4712	0.782218	0.707293	-0.198751
4030	4087	mdd	WP_EICOSANOID_SYNTHESIS	283	0.719604	-14.846	0.73027	0.707293	-0.575726
4031	4057	mdd	REACTOME_DEGRADATION_OF_DVL	431	0.699461	-18.5058	0.726274	0.707293	-0.647417
4032	4035	mdd	MORI_PLASMA_CELL_DN	520	0.695103	-21.379	0.722278	0.707293	-0.692647
4033	4021	mdd	FOSTER_KDM1A_TARGETS_DN	1851	0.648294	-44.2561	0.719281	0.707293	-1.08185
4034	4145	mdd	LEIN_PONS_MARKERS	1385	0.67713	34.5318	0.741259	0.708292	0.0618085
4035	4042	mdd	YAUCH_HEDGEHOG_SIGNALING_PARACRINE_UP	2169	0.637514	50.9486	0.724276	0.708292	-0.00224762
4036	3920	mdd	NAGY_STAGA_COMPONENTS_HUMAN	148	0.697629	-12.0638	0.703297	0.708292	-0.521454
4037	4156	mdd	CREIGHTON_AKT1_SIGNALING_VIA_MTOR_UP	353	0.705306	-14.4796	0.743257	0.708292	-0.523594
4038	3971	mdd	GENTILE_UV_RESPONSE_CLUSTER_D6	461	0.688771	-19.019	0.711289	0.708292	-0.664658
4039	4179	mdd	NAKAYAMA_SOFT_TISSUE_TUMORS_PCA2_DN	928	0.694453	-28.0972	0.748252	0.708292	-0.777701
4040	3787	mdd	WATANABE_ULCERATIVE_COLITIS_WITH_CANCER_DN	232	0.671329	14.7171	0.683317	0.709291	0.269005
4041	4019	mdd	VERNELL_RETINOBLASTOMA_PATHWAY_DN	264	0.690563	15.8589	0.719281	0.709291	0.174447
4042	3976	mdd	WP_NEURAL_CREST_CELL_MIGRATION_IN_CANCER	676	0.68603	23.7075	0.712288	0.709291	0.133479
4043	4045	mdd	BIOCARTA_PITX2_PATHWAY	186	0.710704	10.5336	0.724276	0.709291	0.0877204
4044	4099	mdd	PID_IL8_CXCR2_PATHWAY	695	0.700716	-21.2565	0.732268	0.709291	-0.671755
4045	3857	mdd	PARK_APL_PATHOGENESIS_UP	126	0.683675	10.8534	0.693307	0.71029	0.151664
4046	4067	mdd	KOHOUTEK_CCNT1_TARGETS	512	0.690785	19.2882	0.728272	0.71029	0.0462682
4047	3969	mdd	MATTHEWS_SKIN_CARCINOGENESIS_VIA_JUN	170	0.696365	-11.9612	0.711289	0.71029	-0.440946
4048	3864	mdd	MUELLER_COMMON_TARGETS_OF_AML_FUSIONS_UP	107	0.698332	-10.113	0.694306	0.71029	-0.460753
4049	3980	mdd	LI_ADIPOGENESIS_BY_ACTIVATED_PPARG	205	0.70451	-11.9102	0.712288	0.71029	-0.503137
4050	4007	mdd	KEGG_MEDICUS_VARIANT_MUTATION_INACTIVATED_RASD1_TO_CRHR_PKA_ACTH_SIGNALING_PATHWAY	428	0.689748	-17.5043	0.716284	0.71029	-0.712153
4051	3840	mdd	CADWELL_ATG16L1_TARGETS_DN	637	0.666314	-25.0218	0.691309	0.71029	-0.753462
4052	3743	mdd	WP_MECHANOREGULATION_AND_PATHOLOGY_OF_YAP_TAZ_VIA_HIPPO_AND_NON_HIPPO_MECHANISMS	669	0.654661	26.1594	0.677323	0.711289	0.12916
4053	4051	mdd	KEGG_MEDICUS_REFERENCE_RTK_PLCG_ITPR_SIGNALING_PATHWAY	996	0.672231	27.9907	0.725275	0.711289	0.100003
4054	4095	mdd	BANDRES_RESPONSE_TO_CARMUSTIN_MGMT_48HR_DN	1672	0.652304	39.261	0.732268	0.711289	-0.179539
4055	4068	mdd	HEIDENBLAD_AMPLICON_12P11_12_DN	202	0.71447	-12.1382	0.728272	0.711289	-0.501189
4056	4132	mdd	MOROSETTI_FACIOSCAPULOHUMERAL_MUSCULAR_DISTROPHY_UP	249	0.717458	-13.8051	0.738262	0.711289	-0.597652
4057	3998	mdd	REACTOME_SYNTHESIS_OF_PC	353	0.673911	-18.0494	0.714286	0.711289	-0.619764
4058	4147	mdd	DI_MARTINO_MATRISOME_HIGHLY_PROLIFERATIVE_HNSCC	440	0.715529	17.7228	0.741259	0.712288	0.22641
4059	4167	mdd	LENAOUR_DENDRITIC_CELL_MATURATION_UP	1350	0.673493	36.9515	0.746254	0.712288	-0.0819382
4060	4172	mdd	REACTOME_NEUROTRANSMITTER_RECEPTORS_AND_POSTSYNAPTIC_SIGNAL_TRANSMISSION	3388	0.656181	54.3622	0.747253	0.712288	-0.167104
4061	3958	mdd	WP_RESOLVIN_E1_AND_RESOLVIN_D1_SIGNALING_PATHWAYS_PROMOTING_INFLAMMATION_RESOLUTION	162	0.696385	-10.8691	0.71029	0.712288	-0.534658
4062	3910	mdd	HAHTOLA_MYCOSIS_FUNGOIDES_SKIN_DN	264	0.673958	-15.8733	0.701299	0.712288	-0.566341
4063	3941	mdd	KEGG_MEDICUS_VARIANT_MUTATION_ACTIVATED_GNAS_TO_ACTH_CORTISOL_SIGNALING_PATHWAY	492	0.676715	-19.5832	0.706294	0.712288	-0.660458
4064	4100	mdd	FURUKAWA_DUSP6_TARGETS_PCI35_UP	849	0.666641	-29.4657	0.732268	0.712288	-0.77442
4065	3819	mdd	REACTOME_SLBP_DEPENDENT_PROCESSING_OF_REPLICATION_DEPENDENT_HISTONE_PRE_MRNAS	94	0.690771	9.96504	0.688312	0.713287	0.15518
4066	3836	mdd	SCIAN_CELL_CYCLE_TARGETS_OF_TP53_AND_TP73_DN	174	0.669682	12.8939	0.691309	0.713287	0.128398
4067	4072	mdd	ACEVEDO_LIVER_CANCER_WITH_H3K9ME3_UP	2037	0.658721	42.4519	0.729271	0.713287	-0.0224449
4068	4134	mdd	JISON_SICKLE_CELL_DISEASE_DN	1893	0.67341	39.4201	0.739261	0.713287	-0.251589
4069	4407	mdd	GRESHOCK_CANCER_COPY_NUMBER_UP	4742	0.610666	78.5865	0.783217	0.713287	-0.301345
4070	3926	mdd	CARRILLOREIXACH_HEPATOBLASTOMA_VS_NORMAL_HYPERMETHYLATED_AND_DN	227	0.697825	-11.9867	0.704296	0.713287	-0.55298
4071	3988	mdd	REACTOME_INWARDLY_RECTIFYING_K_CHANNELS	535	0.697911	-18.7391	0.713287	0.713287	-0.660508
4072	3944	mdd	REACTOME_RHOBTB_GTPASE_CYCLE	428	0.685407	18.6647	0.708292	0.714286	0.140007
4073	3853	mdd	LEE_LIVER_CANCER_MYC_TGFA_DN	723	0.656184	27.2468	0.693307	0.714286	0.0501521
4074	4075	mdd	REACTOME_AMINE_LIGAND_BINDING_RECEPTORS	484	0.693665	17.4785	0.729271	0.714286	0.0270489
4075	4024	mdd	RODRIGUES_DCC_TARGETS_DN	1781	0.644421	43.5264	0.721279	0.714286	0.00357677
4076	4429	mdd	IWANAGA_CARCINOGENESIS_BY_KRAS_PTEN_DN	5103	0.592336	79.5092	0.786214	0.714286	-0.280108
4077	4234	mdd	TIEN_INTESTINE_PROBIOTICS_2HR_UP	307	0.714198	-12.6549	0.757243	0.714286	-0.482262
4078	4175	mdd	SIMBULAN_PARP1_TARGETS_UP	349	0.70226	-17.6319	0.747253	0.714286	-0.599059
4079	3841	mdd	MARSON_FOXP3_TARGETS_DN	662	0.660388	-25.4867	0.691309	0.714286	-0.739028
4080	4050	mdd	ZHAN_MULTIPLE_MYELOMA_MS_UP	981	0.679307	28.9427	0.725275	0.715285	0.209088
4081	3938	mdd	STEINER_ERYTHROCYTE_MEMBRANE_GENES	201	0.700268	11.2685	0.706294	0.715285	0.179848
4082	4110	mdd	BIOCARTA_ERK5_PATHWAY	131	0.714468	9.57099	0.734266	0.715285	0.147162
4083	4044	mdd	REACTOME_FLT3_SIGNALING_IN_DISEASE	321	0.689	17.325	0.724276	0.715285	0.114632
4084	4146	mdd	WP_TH17_CELL_DIFFERENTIATION_PATHWAY	946	0.695721	27.2048	0.741259	0.715285	0.0468558
4085	3760	mdd	WP_VALPROIC_ACID_PATHWAY	109	0.678087	-10.2437	0.679321	0.715285	-0.460874
4086	4773	mdd	BLALOCK_ALZHEIMERS_DISEASE_UP	18505	0.205202	354.353	0.835165	0.715285	-0.580353
4087	4124	mdd	GROSS_HYPOXIA_VIA_ELK3_AND_HIF1A_DN	1239	0.680982	-33.2435	0.737263	0.715285	-0.827203
4088	4094	mdd	OSWALD_HEMATOPOIETIC_STEM_CELL_IN_COLLAGEN_GEL_DN	2931	0.600162	63.6233	0.732268	0.716284	-0.239978
4089	4040	mdd	REACTOME_RHO_GTPASES_ACTIVATE_CIT	225	0.713112	-11.9678	0.723277	0.716284	-0.498451
4090	3877	mdd	HUANG_GATA2_TARGETS_UP	1790	0.622242	-50.2011	0.696304	0.716284	-1.107
4091	4230	mdd	REACTOME_SEMA3A_PAK_DEPENDENT_AXON_REPULSION	264	0.733379	11.5875	0.757243	0.717283	0.209237
4092	4027	mdd	CHEN_LUNG_CANCER_SURVIVAL	269	0.705162	14.67	0.721279	0.717283	0.160679
4093	4193	mdd	LIU_CMYB_TARGETS_UP	2238	0.671712	46.7034	0.752248	0.717283	-0.101435
4094	4008	mdd	PID_FAS_PATHWAY	435	0.687419	-21.1918	0.716284	0.717283	-0.723723
4095	3972	mdd	REACTOME_RNA_POLYMERASE_II_TRANSCRIBES_SNRNA_GENES	662	0.678772	-26.0541	0.711289	0.717283	-0.741765
4096	4250	mdd	REACTOME_SIGNALING_BY_PDGFRA_TRANSMEMBRANE_JUXTAMEMBRANE_AND_KINASE_DOMAIN_MUTANTS	120	0.736019	9.38927	0.759241	0.718282	0.194739
4097	4037	mdd	PID_P38_ALPHA_BETA_PATHWAY	354	0.681316	18.5278	0.723277	0.718282	0.148562
4098	4077	mdd	KEGG_MEDICUS_ENV_FACTOR_TCDD_TO_AHR_SIGNALING_PATHWAY	158	0.716576	10.3344	0.729271	0.718282	0.0733849
4099	4084	mdd	CHIARADONNA_NEOPLASTIC_TRANSFORMATION_CDC25_DN	1891	0.660744	44.198	0.73027	0.718282	-0.079635
4100	4003	mdd	SALVADOR_MARTIN_PEDIATRIC_TBD_ANTI_TNF_THERAPY_NONRESPONDER_POST_TREATMENT_UP	217	0.709529	-12.5207	0.715285	0.718282	-0.541066
4101	3960	mdd	REACTOME_SYNTHESIS_OF_BILE_ACIDS_AND_BILE_SALTS	452	0.695602	-18.7465	0.71029	0.718282	-0.579285
4102	4218	mdd	REACTOME_ELEVATION_OF_CYTOSOLIC_CA2_LEVELS	315	0.703233	-14.9898	0.755245	0.718282	-0.632986
4103	4098	mdd	VERRECCHIA_DELAYED_RESPONSE_TO_TGFB1	477	0.708116	-17.3258	0.732268	0.718282	-0.634141
4104	4130	mdd	REACTOME_GLYCOSPHINGOLIPID_METABOLISM	517	0.69623	19.7302	0.738262	0.719281	0.0565375
4105	4166	mdd	VANTVEER_BREAST_CANCER_ESR1_UP	2274	0.662848	44.4369	0.746254	0.719281	-0.0733006
4106	3981	mdd	BIOCARTA_PTEN_PATHWAY	210	0.707013	-13.1291	0.712288	0.719281	-0.524415
4107	4165	mdd	BIOCARTA_EICOSANOID_PATHWAY	363	0.710133	-16.9449	0.745255	0.719281	-0.637385
4108	4108	mdd	KYNG_ENVIRONMENTAL_STRESS_RESPONSE_NOT_BY_UV_IN_OLD	336	0.69413	15.2929	0.734266	0.72028	0.184773
4109	4148	mdd	LUI_THYROID_CANCER_CLUSTER_3	260	0.691425	16.0604	0.741259	0.72028	0.120548
4110	4203	mdd	TIEN_INTESTINE_PROBIOTICS_6HR_DN	2131	0.675943	42.0742	0.753247	0.72028	-0.126524
4111	4133	mdd	IWANAGA_CARCINOGENESIS_BY_KRAS_PTEN_UP	2205	0.644433	49.115	0.739261	0.72028	-0.138712
4112	4097	mdd	KEGG_MEDICUS_PATHOGEN_HCMV_UL33_TO_GNAS_AC_PKA_SIGNALING_PATHWAY	399	0.713888	-15.5494	0.732268	0.72028	-0.572548
4113	3961	mdd	REACTOME_SPHINGOLIPID_DE_NOVO_BIOSYNTHESIS	468	0.692108	-19.0667	0.71029	0.72028	-0.666633
4114	4032	mdd	BARRIER_COLON_CANCER_RECURRENCE_DN	211	0.717125	11.6156	0.722278	0.721279	0.213224
4115	4244	mdd	REACTOME_INITIAL_TRIGGERING_OF_COMPLEMENT	193	0.733598	-10.8745	0.758242	0.721279	-0.461077
4116	4012	mdd	WP_NOTCH1_REGULATION_OF_ENDOTHELIAL_CELL_CALCIFICATION	239	0.701904	-13.708	0.717283	0.721279	-0.594053
4117	4137	mdd	SHIPP_DLBCL_VS_FOLLICULAR_LYMPHOMA_DN	463	0.713464	-17.4935	0.739261	0.721279	-0.628557
4118	4246	mdd	LINDVALL_IMMORTALIZED_BY_TERT_DN	1119	0.708591	-29.694	0.758242	0.721279	-0.773645
4119	4189	mdd	BIOCARTA_IGF1R_PATHWAY	301	0.718327	14.232	0.751249	0.722278	0.177805
4120	3993	mdd	REACTOME_METABOLISM_OF_STEROID_HORMONES	279	0.702501	15.3525	0.714286	0.722278	0.0851069
4121	4275	mdd	BOYLAN_MULTIPLE_MYELOMA_PCA1_UP	1394	0.693831	32.8233	0.764236	0.722278	-0.00586942
4122	4006	mdd	HO_LIVER_CANCER_VASCULAR_INVASION	145	0.711394	-10.2587	0.716284	0.722278	-0.480108
4123	3995	mdd	ZHANG_RESPONSE_TO_CANTHARIDIN_UP	206	0.699224	-12.683	0.714286	0.722278	-0.556081
4124	4149	mdd	GUENTHER_GROWTH_SPHERICAL_VS_ADHERENT_DN	359	0.702547	-17.4025	0.741259	0.722278	-0.599306
4125	4164	mdd	KEGG_MEDICUS_REFERENCE_EGF_EGFR_RAS_PI3K_SIGNALING_PATHWAY	190	0.715003	12.0921	0.745255	0.723277	0.211516
4126	4139	mdd	LIN_TUMOR_ESCAPE_FROM_IMMUNE_ATTACK	257	0.710034	13.8316	0.74026	0.723277	0.185794
4127	4076	mdd	WP_HEREDITARY_LEIOMYOMATOSIS_AND_RENAL_CELL_CARCINOMA_PATHWAY	200	0.712453	13.2181	0.729271	0.723277	0.142756
4128	4315	mdd	WP_TRYPTOPHAN_METABOLISM	317	0.721985	16.0512	0.769231	0.723277	0.104194
4129	4065	mdd	WINTER_HYPOXIA_METAGENE	2665	0.628995	60.4232	0.728272	0.723277	-0.251349
4130	4064	mdd	REACTOME_CLASS_I_MHC_MEDIATED_ANTIGEN_PROCESSING_PRESENTATION	3487	0.588206	71.1681	0.728272	0.723277	-0.438236
4131	4233	mdd	NAGY_TFTC_COMPONENTS_HUMAN	185	0.739935	-10.9611	0.757243	0.723277	-0.480673
4132	4039	mdd	WP_NANOPARTICLE_TRIGGERED_REGULATED_NECROSIS	156	0.707427	-10.3753	0.723277	0.723277	-0.497943
4133	4191	mdd	NELSON_RESPONSE_TO_ANDROGEN_UP	1060	0.696047	-31.3486	0.751249	0.723277	-0.803926
4134	4079	mdd	WP_SMITH_MAGENIS_AND_POTOCKI_LUPSKI_SYNDROME_COPY_NUMBER_VARIATION	1559	0.656084	-37.8956	0.729271	0.723277	-0.931966
4135	4038	mdd	SA_REG_CASCADE_OF_CYCLIN_EXPR	106	0.720629	8.71303	0.723277	0.724276	0.162789
4136	4131	mdd	SU_PANCREAS	438	0.71861	17.437	0.738262	0.724276	0.086336
4137	4066	mdd	WP_EGF_EGFR_SIGNALING_PATHWAY	2138	0.631948	52.3074	0.728272	0.724276	-0.0965792
4138	4340	mdd	LINDGREN_BLADDER_CANCER_CLUSTER_1_DN	4245	0.610324	74.3576	0.772228	0.724276	-0.404834
4139	4310	mdd	REACTOME_CYTOCHROME_P450_ARRANGED_BY_SUBSTRATE_TYPE	518	0.738263	-17.0762	0.768232	0.724276	-0.620173
4140	4028	mdd	GARGALOVIC_RESPONSE_TO_OXIDIZED_PHOSPHOLIPIDS_MAGENTA_UP	279	0.714059	13.1038	0.721279	0.725275	0.0667205
4141	3896	mdd	REACTOME_CALNEXIN_CALRETICULIN_CYCLE	230	0.696032	-12.5143	0.7003	0.725275	-0.510294
4142	3899	mdd	WP_FIBRIN_COMPLEMENT_RECEPTOR_3_SIGNALING_PATHWAY	402	0.677596	-18.5308	0.7003	0.725275	-0.623774
4143	4056	mdd	REACTOME_RHO_GTPASES_ACTIVATE_NADPH_OXIDASES	328	0.677983	-17.3393	0.726274	0.725275	-0.654977
4144	3966	mdd	KEGG_MEDICUS_REFERENCE_IGF2_IGF1R_PI3K_SIGNALING_PATHWAY	145	0.704331	9.9644	0.711289	0.726274	0.253291
4145	3987	mdd	WP_PATHWAYS_OF_NUCLEIC_ACID_METABOLISM_AND_INNATE_IMMUNE_SENSING	118	0.697728	9.73679	0.713287	0.726274	0.183452
4146	4248	mdd	PID_BCR_5PATHWAY	791	0.727086	21.7876	0.759241	0.726274	-0.0321568
4147	4010	mdd	REACTOME_SIGNALING_BY_TGF_BETA_RECEPTOR_COMPLEX	1159	0.674216	30.2615	0.717283	0.726274	-0.0396169
4148	4049	mdd	PUJANA_XPRSS_INT_NETWORK	1491	0.661022	39.3858	0.725275	0.726274	-0.203859
4149	4274	mdd	WP_ALZHEIMER_39_S_DISEASE_AND_MIRNA_EFFECTS	3075	0.666796	52.1167	0.764236	0.726274	-0.297465
4150	4320	mdd	PILON_KLF1_TARGETS_UP	6189	0.552358	98.0175	0.77023	0.726274	-0.450073
4151	4171	mdd	MOOTHA_PGC	3889	0.59927	71.5831	0.747253	0.726274	-0.46853
4152	4052	mdd	REACTOME_REGULATION_OF_PYRUVATE_DEHYDROGENASE_PDH_COMPLEX	133	0.691697	-11.4934	0.725275	0.726274	-0.512858
4153	4014	mdd	GHANDHI_DIRECT_IRRADIATION_DN	549	0.708236	-19.3949	0.717283	0.726274	-0.658047
4154	4293	mdd	GOZGIT_ESR1_TARGETS_UP	2140	0.686464	-41.6782	0.766234	0.726274	-1.06174
4155	4232	mdd	WP_METHIONINE_METABOLISM_LEADING_TO_SULFUR_AMINO_ACIDS_AND_RELATED_DISORDERS	115	0.729942	8.57608	0.757243	0.727273	0.178952
4156	4106	mdd	REACTOME_RESPIRATORY_ELECTRON_TRANSPORT_ATP_SYNTHESIS_BY_CHEMIOSMOTIC_COUPLING_AND_HEAT_PRODUCTION_BY_UNCOUPLING_PROTEINS	768	0.701534	24.3738	0.734266	0.727273	-0.145731
4157	4022	mdd	BOQUEST_STEM_CELL_CULTURED_VS_FRESH_DN	427	0.697831	-19.6611	0.72028	0.727273	-0.658119
4158	4265	mdd	KEGG_MEDICUS_REFERENCE_GPCR_PLCB_ITPR_SIGNALING_PATHWAY	949	0.709399	-25.5921	0.761239	0.727273	-0.723834
4159	4205	mdd	WP_IMATINIB_AND_CHRONIC_MYELOID_LEUKEMIA	258	0.727428	13.9712	0.753247	0.728272	0.169052
4160	4157	mdd	PID_NECTIN_PATHWAY	431	0.715516	16.9892	0.744256	0.728272	0.157717
4161	4126	mdd	MARTORIATI_MDM4_TARGETS_NEUROEPITHELIUM_UP	2121	0.657732	46.9266	0.738262	0.728272	-0.104916
4162	4419	mdd	MONNIER_POSTRADIATION_TUMOR_ESCAPE_UP	4390	0.62834	69.3599	0.785215	0.728272	-0.450102
4163	4004	mdd	KEGG_MEDICUS_REFERENCE_TSH_TG_SIGNALING_PATHWAY	501	0.677234	-19.8076	0.715285	0.728272	-0.676037
4164	4392	mdd	KEGG_MEDICUS_VARIANT_MUTATION_CAUSED_ABERRANT_TDP43_TO_ELECTRON_TRANSFER_IN_COMPLEX_I	302	0.741956	13.6874	0.78022	0.729271	-0.022643
4165	4127	mdd	REACTOME_BETA_CATENIN_INDEPENDENT_WNT_SIGNALING	2042	0.671977	42.6019	0.738262	0.729271	-0.0828977
4166	4059	mdd	REACTOME_COMPLEX_I_BIOGENESIS	409	0.719045	-17.2279	0.727273	0.729271	-0.610422
4167	4280	mdd	REACTOME_METABOLISM_OF_FAT_SOLUBLE_VITAMINS	724	0.720793	-20.4461	0.764236	0.729271	-0.662728
4168	4279	mdd	KEGG_FATTY_ACID_METABOLISM	373	0.722932	-15.3275	0.764236	0.729271	-0.67532
4169	4142	mdd	HALMOS_CEBPA_TARGETS_UP	524	0.711837	-19.8737	0.74026	0.729271	-0.688659
4170	4143	mdd	SENGUPTA_EBNA1_ANTICORRELATED	1583	0.675443	-37.2342	0.74026	0.729271	-0.857168
4171	4141	mdd	KEGG_MEDICUS_REFERENCE_CXCR4_GNAI_PI3K_BAD_SIGNALING_PATHWAY	136	0.715779	-8.79835	0.74026	0.73027	-0.443935
4172	4096	mdd	WP_PPAR_ALPHA_PATHWAY	273	0.704243	-13.9815	0.732268	0.73027	-0.519511
4173	4219	mdd	CLASPER_LYMPHATIC_VESSELS_DURING_METASTASIS_DN	620	0.717626	-20.5509	0.755245	0.73027	-0.698538
4174	4351	mdd	ZHANG_BREAST_CANCER_PROGENITORS_DN	1447	0.711057	-31.7117	0.774226	0.73027	-0.914791
4175	4029	mdd	OHGUCHI_LIVER_HNF4A_TARGETS_DN	1783	0.648479	-45.4074	0.721279	0.73027	-1.01274
4176	4122	mdd	KEGG_PROXIMAL_TUBULE_BICARBONATE_RECLAMATION	186	0.719576	11.3964	0.737263	0.731269	0.169413
4177	4111	mdd	FLECHNER_PBL_KIDNEY_TRANSPLANT_OK_VS_DONOR_UP	1484	0.671667	35.9322	0.735265	0.731269	-0.133039
4178	4224	mdd	FIGUEROA_AML_METHYLATION_CLUSTER_5_UP	133	0.724689	-9.22772	0.756244	0.731269	-0.400977
4179	4033	mdd	WP_EDA_SIGNALING_IN_HAIR_FOLLICLE_DEVELOPMENT	183	0.701137	-10.5239	0.722278	0.731269	-0.518405
4180	4155	mdd	REACTOME_ZBP1_DAI_MEDIATED_INDUCTION_OF_TYPE_I_IFNS	233	0.732309	-12.0647	0.743257	0.731269	-0.544356
4181	4380	mdd	DODD_NASOPHARYNGEAL_CARCINOMA_DN	12717	0.280111	260.425	0.779221	0.731269	-0.701221
4182	4238	mdd	RAY_TUMORIGENESIS_BY_ERBB2_CDC25A_UP	2407	0.66314	-46.1482	0.757243	0.731269	-1.06948
4183	4287	mdd	REACTOME_PLATELET_ACTIVATION_SIGNALING_AND_AGGREGATION	3560	0.640789	-59.7178	0.765235	0.731269	-1.18071
4184	3994	mdd	KEGG_MEDICUS_REFERENCE_CONDENSIN_LOADING	185	0.703216	12.5135	0.714286	0.732268	0.14244
4185	4102	mdd	PLASARI_TGFB1_SIGNALING_VIA_NFIC_10HR_DN	482	0.701802	17.4087	0.733267	0.732268	0.120227
4186	4220	mdd	RAMALHO_STEMNESS_UP	1866	0.68829	38.6697	0.756244	0.732268	-0.262249
4187	4011	mdd	PID_ARF_3PATHWAY	208	0.696554	-11.9109	0.717283	0.732268	-0.570045
4188	4000	mdd	REACTOME_INTERLEUKIN_12_SIGNALING	460	0.692736	-20.6566	0.714286	0.732268	-0.670888
4189	4313	mdd	GAUSSMANN_MLL_AF4_FUSION_TARGETS_C_UP	2617	0.688513	-43.1196	0.768232	0.732268	-1.06389
4190	4211	mdd	WP_PATHOGENESIS_OF_SARS_COV_2_MEDIATED_BY_NSP9_NSP10_COMPLEX	194	0.735663	11.1342	0.754246	0.733267	0.0693145
4191	4198	mdd	MURAKAMI_UV_RESPONSE_24HR	160	0.729628	9.22668	0.752248	0.733267	0.0513233
4192	4215	mdd	REACTOME_SYNTHESIS_SECRETION_AND_INACTIVATION_OF_GLUCOSE_DEPENDENT_INSULINOTROPIC_POLYPEPTIDE_GIP	116	0.730223	-8.23439	0.755245	0.733267	-0.388048
4193	4214	mdd	MARTINEZ_RESPONSE_TO_TRABECTEDIN	1350	0.683845	31.6467	0.755245	0.734266	0.317396
4194	4197	mdd	WP_DNA_MISMATCH_REPAIR	297	0.721798	15.4104	0.752248	0.734266	0.144593
4195	4112	mdd	REACTOME_EPIGENETIC_REGULATION_OF_GENE_EXPRESSION	1205	0.683093	31.4961	0.735265	0.734266	-0.140318
4196	3996	mdd	REACTOME_MEIOTIC_RECOMBINATION	248	0.69519	-13.6766	0.714286	0.734266	-0.52122
4197	4455	mdd	KRIGE_RESPONSE_TO_TOSEDOSTAT_24HR_UP	7704	0.51689	118.132	0.79021	0.734266	-0.655784
4198	4135	mdd	DAZARD_UV_RESPONSE_CLUSTER_G4	167	0.723769	12.193	0.739261	0.735265	0.123769
4199	4138	mdd	KEGG_MEDICUS_REFERENCE_ACTH_CORTISOL_SIGNALING_PATHWAY	513	0.708346	-18.0033	0.739261	0.735265	-0.62234
4200	4222	mdd	REACTOME_REGULATION_OF_INNATE_IMMUNE_RESPONSES_TO_CYTOSOLIC_DNA	141	0.746312	9.07318	0.756244	0.736264	0.149193
4201	4278	mdd	BIOCARTA_MCALPAIN_PATHWAY	237	0.737208	12.7784	0.764236	0.736264	0.143239
4202	4192	mdd	WIERENGA_STAT5A_TARGETS_UP	2313	0.667047	49.7018	0.752248	0.736264	-0.204908
4203	4322	mdd	HSIAO_LIVER_SPECIFIC_GENES	2416	0.672969	47.8513	0.77023	0.736264	-0.338888
4204	4136	mdd	KEGG_LINOLEIC_ACID_METABOLISM	203	0.732701	-11.5731	0.739261	0.736264	-0.511485
4205	4176	mdd	KEGG_MEDICUS_VARIANT_MUTATION_CAUSED_ABERRANT_ABETA_TO_MACHR_CA2_APOPTOTIC_PATHWAY	489	0.717811	-18.0875	0.747253	0.736264	-0.607437
4206	4002	mdd	WP_KYNURENINE_PATHWAY_AND_LINKS_TO_CELL_SENESCENCE	254	0.691499	14.0729	0.715285	0.737263	0.0998568
4207	4104	mdd	KANG_FLUOROURACIL_RESISTANCE_UP	228	0.719762	10.5193	0.733267	0.737263	0.0857716
4208	4188	mdd	REACTOME_SUMOYLATION_OF_DNA_DAMAGE_RESPONSE_AND_REPAIR_PROTEINS	722	0.71455	21.2325	0.751249	0.737263	-0.026899
4209	4226	mdd	MIKKELSEN_MEF_LCP_WITH_H3K4ME3	1303	0.693152	32.1236	0.757243	0.737263	-0.124982
4210	4151	mdd	REACTOME_DEFECTIVE_B4GALT7_CAUSES_EDS_PROGEROID_TYPE	387	0.719593	-14.3667	0.742258	0.737263	-0.576745
4211	4017	mdd	CHANG_IMMORTALIZED_BY_HPV31_DN	614	0.694385	-21.9738	0.718282	0.737263	-0.69399
4212	4154	mdd	BIOCARTA_RELA_PATHWAY	179	0.728778	9.21377	0.743257	0.738262	0.11334
4213	4345	mdd	XIE_ST_HSC_S1PR3_OE_UP	2619	0.698542	45.1846	0.774226	0.738262	-0.216656
4214	4379	mdd	PID_INTEGRIN_CS_PATHWAY	375	0.731486	-15.1611	0.778222	0.738262	-0.506371
4215	4178	mdd	YAO_TEMPORAL_RESPONSE_TO_PROGESTERONE_CLUSTER_7	668	0.717321	-19.6688	0.748252	0.738262	-0.62734
4216	4307	mdd	WU_HBX_TARGETS_1_UP	124	0.74776	9.98905	0.768232	0.739261	0.238096
4217	4120	mdd	MAYBURD_RESPONSE_TO_L663536_DN	547	0.713524	19.6526	0.737263	0.739261	-0.0534532
4218	4254	mdd	BROWNE_HCMV_INFECTION_18HR_DN	2694	0.672342	49.1721	0.76024	0.739261	-0.161012
4219	4324	mdd	YAGI_AML_SURVIVAL	1268	0.711038	29.7187	0.77023	0.739261	-0.172381
4220	4213	mdd	WENDT_COHESIN_TARGETS_UP	481	0.720334	-18.7375	0.754246	0.739261	-0.611158
4221	4013	mdd	REACTOME_SIGNALING_BY_FGFR2_IN_DISEASE	474	0.701531	-18.6827	0.717283	0.739261	-0.629359
4222	4158	mdd	WP_RALA_DOWNSTREAM_REGULATED_GENES	141	0.731718	11.2902	0.744256	0.74026	0.25579
4223	4168	mdd	REACTOME_DNA_DAMAGE_RECOGNITION_IN_GG_NER	319	0.709275	14.5285	0.746254	0.74026	0.0782646
4224	4117	mdd	GROSS_HYPOXIA_VIA_ELK3_ONLY_UP	408	0.730532	16.6438	0.736264	0.74026	0.0466126
4225	4054	mdd	REACTOME_MAPK6_MAPK4_SIGNALING	821	0.679833	28.1653	0.726274	0.74026	-0.0734434
4226	4304	mdd	WU_SILENCED_BY_METHYLATION_IN_BLADDER_CANCER	731	0.724546	-21.0416	0.767233	0.74026	-0.672008
4227	4196	mdd	KEGG_MEDICUS_REFERENCE_HOMOLOGOUS_RECOMBINATION	380	0.720183	15.5631	0.752248	0.741259	0.0475912
4228	4306	mdd	MIKKELSEN_ES_HCP_WITH_H3_UNMETHYLATED	808	0.723378	23.3623	0.768232	0.741259	0.000269698
4229	4187	mdd	WP_PANCREATIC_ADENOCARCINOMA_PATHWAY	1033	0.701563	27.2335	0.751249	0.741259	-0.0177229
4230	4272	mdd	UDAYAKUMAR_MED1_TARGETS_DN	2751	0.672539	52.3344	0.764236	0.741259	-0.284396
4231	4338	mdd	WP_NRF2_ARE_REGULATION	367	0.72921	-15.7339	0.771229	0.741259	-0.607674
4232	4328	mdd	KIM_WT1_TARGETS_12HR_UP	2201	0.689114	-41.0428	0.77023	0.741259	-0.974525
4233	4163	mdd	GENTILE_UV_RESPONSE_CLUSTER_D8	533	0.73739	16.332	0.745255	0.742258	0.0252973
4234	4295	mdd	WP_CELL_LINEAGE_MAP_FOR_NEURONAL_DIFFERENTIATION	2061	0.698121	37.4215	0.767233	0.742258	-0.0920873
4235	4089	mdd	WP_CYTOSOLIC_DNA_SENSING_PATHWAY	537	0.722546	20.4708	0.731269	0.742258	-0.0959876
4236	4319	mdd	MEISSNER_ES_ICP_WITH_H3K4ME3	437	0.745829	-14.6059	0.769231	0.742258	-0.518402
4237	4150	mdd	GU_PDEF_TARGETS_DN	433	0.719097	-17.5331	0.741259	0.742258	-0.605303
4238	4170	mdd	WP_SPHINGOLIPID_METABOLISM_IN_SENESCENCE	475	0.725728	-18.3861	0.746254	0.742258	-0.60637
4239	4428	mdd	NABA_MATRISOME_ASSOCIATED	8071	0.48009	-141.565	0.785215	0.742258	-2.19342
4240	4140	mdd	MINGUEZ_LIVER_CANCER_VASCULAR_INVASION_UP	112	0.722515	9.69825	0.74026	0.743257	0.0810189
4241	4284	mdd	KEGG_MEDICUS_REFERENCE_NON_HOMOLOGOUS_END_JOINING	147	0.741421	-9.58421	0.765235	0.743257	-0.461603
4242	4405	mdd	PARK_TRETINOIN_RESPONSE_AND_RARA_PLZF_FUSION	309	0.735388	-12.7218	0.782218	0.743257	-0.530314
4243	4231	mdd	KEGG_MEDICUS_VARIANT_NOTCH_OVEREXPRESSION_TO_NOTCH_SIGNALING_PATHWAY	189	0.73613	10.9015	0.757243	0.744256	0.140104
4244	4195	mdd	GENTILE_UV_RESPONSE_CLUSTER_D7	431	0.725462	15.6896	0.752248	0.744256	0.0824897
4245	4227	mdd	REACTOME_EPH_EPHRIN_MEDIATED_REPULSION_OF_CELLS	817	0.726678	21.1831	0.757243	0.744256	-0.00181314
4246	4282	mdd	DELASERNA_MYOD_TARGETS_UP	1301	0.703811	30.8523	0.765235	0.744256	-0.0196765
4247	4160	mdd	GHO_ATF5_TARGETS_DN	152	0.741632	-8.56607	0.744256	0.744256	-0.405373
4248	4242	mdd	REACTOME_ERKS_ARE_INACTIVATED	106	0.752904	-7.32961	0.758242	0.744256	-0.432721
4249	4092	mdd	WP_INTERACTIONS_BETWEEN_LOXL4_AND_OXIDATIVE_STRESS_PATHWAY	189	0.713846	-11.6315	0.731269	0.744256	-0.555701
4250	4245	mdd	PID_IL4_2PATHWAY	591	0.744544	-17.0137	0.758242	0.744256	-0.5666
4251	4180	mdd	KEGG_UBIQUITIN_MEDIATED_PROTEOLYSIS	1268	0.691012	-32.6422	0.748252	0.744256	-0.918715
4252	4174	mdd	KEGG_MEDICUS_REFERENCE_EREG_EGFR_PI3K_SIGNALING_PATHWAY	137	0.718233	9.74167	0.747253	0.745255	0.190421
4253	4258	mdd	RASHI_RESPONSE_TO_IONIZING_RADIATION_2	1462	0.698354	34.3232	0.761239	0.745255	-0.104896
4254	4440	mdd	REACTOME_DISEASES_OF_GLYCOSYLATION	2169	0.720816	35.667	0.788212	0.745255	-0.141034
4255	4123	mdd	REACTOME_PYRUVATE_METABOLISM	274	0.714954	-14.5018	0.737263	0.745255	-0.567721
4256	4509	mdd	VALK_AML_WITH_11Q23_REARRANGED	344	0.745517	-13.5923	0.796204	0.745255	-0.575657
4257	4161	mdd	MYLLYKANGAS_AMPLIFICATION_HOT_SPOT_23	275	0.714181	-13.6437	0.744256	0.745255	-0.578381
4258	4023	mdd	BIOCARTA_ALK_PATHWAY	474	0.704028	-20.8868	0.72028	0.745255	-0.631771
4259	4114	mdd	WP_17Q12_COPY_NUMBER_VARIATION_SYNDROME	479	0.715095	-17.4086	0.735265	0.745255	-0.724354
4260	4512	mdd	VETTER_TARGETS_OF_PRKCA_AND_ETS1_UP	303	0.755908	11.4086	0.797203	0.746254	0.167257
4261	4186	mdd	FIGUEROA_AML_METHYLATION_CLUSTER_6_UP	1493	0.688767	33.3341	0.751249	0.746254	-0.170954
4262	4085	mdd	BIOCARTA_NGF_PATHWAY	203	0.721453	-12.0783	0.73027	0.746254	-0.512596
4263	4292	mdd	MELLMAN_TUT1_TARGETS_DN	485	0.734172	-15.623	0.766234	0.746254	-0.587385
4264	4251	mdd	WANG_TARGETS_OF_MLL_CBP_FUSION_UP	528	0.742668	-16.4666	0.759241	0.746254	-0.602967
4265	4370	mdd	WANG_BARRETTS_ESOPHAGUS_AND_ESOPHAGUS_CANCER_UP	334	0.745397	13.2217	0.777223	0.747253	0.0916154
4266	4443	mdd	SCHAEFFER_SOX9_TARGETS_IN_PROSTATE_DEVELOPMENT_DN	799	0.751321	18.3635	0.788212	0.747253	0.0314122
4267	4441	mdd	QI_PLASMACYTOMA_DN	1233	0.739041	28.7741	0.788212	0.747253	-0.0475275
4268	4217	mdd	HASLINGER_B_CLL_WITH_MUTATED_VH_GENES	348	0.711557	-14.3538	0.755245	0.747253	-0.575536
4269	4091	mdd	BIOCARTA_PLATELETAPP_PATHWAY	219	0.729355	12.8192	0.731269	0.748252	0.315433
4270	4430	mdd	REACTOME_SHC1_EVENTS_IN_ERBB4_SIGNALING	387	0.75935	12.002	0.786214	0.748252	0.250585
4271	4402	mdd	WP_REGUCALCIN_IN_PROXIMAL_TUBULE_EPITHELIAL_KIDNEY_CELLS	373	0.7377	14.9464	0.782218	0.748252	0.0916153
4272	4264	mdd	PURBEY_TARGETS_OF_CTBP1_AND_SATB1_UP	734	0.724039	-20.899	0.761239	0.748252	-0.644577
4273	4503	mdd	REACTOME_RHO_GTPASE_CYCLE	6208	0.592989	-90.7795	0.795205	0.748252	-1.5456
4274	4229	mdd	WIKMAN_ASBESTOS_LUNG_CANCER_UP	246	0.738488	11.7788	0.757243	0.749251	0.259632
4275	4260	mdd	HAN_JNK_SINGALING_UP	583	0.73874	17.3702	0.761239	0.749251	0.0658354
4276	4381	mdd	WP_B_CELL_RECEPTOR_SIGNALING_PATHWAY	1256	0.712269	29.9291	0.779221	0.749251	-0.108123
4277	4273	mdd	WP_ALZHEIMER_39_S_DISEASE	3075	0.666796	52.1167	0.764236	0.749251	-0.339337
4278	4210	mdd	REACTOME_SIGNALING_BY_FLT3_FUSION_PROTEINS	244	0.732123	12.9185	0.754246	0.75025	0.213432
4279	4528	mdd	URS_ADIPOCYTE_DIFFERENTIATION_UP	1095	0.758146	23.0129	0.799201	0.75025	0.0044339
4280	4523	mdd	MCBRYAN_PUBERTAL_BREAST_3_4WK_DN	508	0.772376	-15.5146	0.798202	0.75025	-0.597707
4281	4365	mdd	ZHU_CMV_ALL_UP	1113	0.737767	-24.0541	0.776224	0.75025	-0.749235
4282	4502	mdd	NABA_ECM_REGULATORS	2909	0.694954	-48.9755	0.795205	0.75025	-1.07117
4283	4204	mdd	ZHAN_MULTIPLE_MYELOMA_CD1_VS_CD2_DN	999	0.711555	25.647	0.753247	0.751249	0.144857
4284	4308	mdd	BIOCARTA_CYTOKINE_PATHWAY	155	0.755698	9.83103	0.768232	0.751249	0.0578859
4285	4329	mdd	REACTOME_NOD1_2_SIGNALING_PATHWAY	324	0.745131	15.4149	0.771229	0.751249	0.0025231
4286	4276	mdd	CHEN_LVAD_SUPPORT_OF_FAILING_HEART_UP	1160	0.722056	28.2261	0.764236	0.751249	-0.147705
4287	4318	mdd	FARMER_BREAST_CANCER_CLUSTER_4	302	0.730824	-14.1799	0.769231	0.751249	-0.576974
4288	4190	mdd	LUI_THYROID_CANCER_CLUSTER_1	591	0.73693	-18.4852	0.751249	0.751249	-0.597572
4289	4544	mdd	WP_EICOSANOID_METABOLISM_VIA_CYCLOOXYGENASES_COX	342	0.751068	-13.8096	0.8002	0.751249	-0.607907
4290	4358	mdd	ZHAN_MULTIPLE_MYELOMA_MF_DN	880	0.721593	-22.915	0.775225	0.751249	-0.696345
4291	4346	mdd	WP_INTRAFLAGELLAR_TRANSPORT_PROTEINS_BINDING_TO_DYNEIN	260	0.73432	12.4917	0.774226	0.752248	0.140401
4292	4334	mdd	WP_INTERACTOME_OF_POLYCOMB_REPRESSIVE_COMPLEX_2_PRC2	178	0.752899	8.72865	0.771229	0.752248	0.0985338
4293	4209	mdd	AMIT_SERUM_RESPONSE_60_MCF10A	647	0.735222	19.8415	0.754246	0.752248	-0.00466861
4294	4153	mdd	HENDRICKS_SMARCA4_TARGETS_DN	460	0.735892	15.9821	0.743257	0.752248	-0.00548741
4295	4177	mdd	REACTOME_REGULATION_OF_RUNX2_EXPRESSION_AND_ACTIVITY	724	0.709424	21.5381	0.748252	0.752248	-0.104318
4296	4259	mdd	COULOUARN_TEMPORAL_TGFB1_SIGNATURE_DN	1505	0.70464	31.5978	0.761239	0.752248	-0.236005
4297	4291	mdd	BIOCARTA_TRKA_PATHWAY	253	0.74902	-11.4556	0.766234	0.752248	-0.520803
4298	4418	mdd	WP_JAK_STAT_SIGNALING_IN_THE_REGULATION_OF_BETA_CELLS	374	0.741463	-15.4909	0.784216	0.752248	-0.616234
4299	4281	mdd	KEGG_INOSITOL_PHOSPHATE_METABOLISM	809	0.724137	-22.1929	0.764236	0.752248	-0.708035
4300	4305	mdd	REACTOME_DRUG_ADME	1024	0.706599	-28.5351	0.767233	0.752248	-0.820469
4301	4537	mdd	REACTOME_BUDDING_AND_MATURATION_OF_HIV_VIRION	308	0.74986	13.281	0.8002	0.753247	0.049157
4302	4456	mdd	MEISSNER_NPC_HCP_WITH_H3K4ME3_AND_H3K27ME3	3050	0.704008	44.6076	0.79021	0.753247	-0.0779608
4303	4424	mdd	REACTOME_RHO_GTPASES_ACTIVATE_PAKS	248	0.764148	-11.522	0.785215	0.753247	-0.496549
4304	4568	mdd	TURASHVILI_BREAST_DUCTAL_CARCINOMA_VS_LOBULAR_NORMAL_DN	982	0.753183	-23.2474	0.804196	0.753247	-0.722944
4305	4255	mdd	AMBROSINI_FLAVOPIRIDOL_TREATMENT_TP53	1416	0.695761	33.4615	0.76024	0.754246	-0.0188685
4306	4412	mdd	MIKKELSEN_MCV6_LCP_WITH_H3K4ME3	1728	0.715775	33.6721	0.784216	0.754246	-0.163068
4307	4270	mdd	THILLAINADESAN_ZNF217_TARGETS_UP	385	0.737391	-14.9113	0.763237	0.754246	-0.54927
4308	4235	mdd	SCHLESINGER_H3K27ME3_IN_NORMAL_AND_METHYLATED_IN_CANCER	563	0.747763	-17.3447	0.757243	0.754246	-0.596355
4309	4489	mdd	CHIARETTI_ACUTE_LYMPHOBLASTIC_LEUKEMIA_ZAP70	748	0.763055	-18.8644	0.793207	0.754246	-0.703695
4310	4447	mdd	REACTOME_SIGNALING_BY_VEGF	1697	0.712904	-33.2081	0.788212	0.754246	-0.836896
4311	4240	mdd	BIOCARTA_SRCRPTP_PATHWAY	191	0.730962	11.0024	0.758242	0.755245	0.219878
4312	4241	mdd	HOLLEMAN_PREDNISOLONE_RESISTANCE_B_ALL_UP	155	0.741793	10.904	0.758242	0.755245	0.108253
4313	4457	mdd	KEGG_HOMOLOGOUS_RECOMBINATION	317	0.745746	11.9894	0.79021	0.755245	0.0353251
4314	4228	mdd	REACTOME_SCF_BETA_TRCP_MEDIATED_DEGRADATION_OF_EMI1	410	0.747594	15.1374	0.757243	0.755245	-0.0876771
4315	4336	mdd	BIOCARTA_TCRA_PATHWAY	121	0.759979	-7.32436	0.771229	0.755245	-0.384321
4316	4269	mdd	PETROVA_PROX1_TARGETS_UP	244	0.740156	-12.8264	0.763237	0.755245	-0.489774
4317	4199	mdd	LANDIS_ERBB2_BREAST_PRENEOPLASTIC_UP	189	0.732721	-10.5456	0.752248	0.755245	-0.52931
4318	4200	mdd	GAUSSMANN_MLL_AF4_FUSION_TARGETS_B_UP	409	0.740605	-13.3122	0.752248	0.755245	-0.586149
4319	4388	mdd	GROSS_HYPOXIA_VIA_ELK3_UP	2242	0.701814	-40.0624	0.779221	0.755245	-0.987526
4320	4109	mdd	KOBAYASHI_EGFR_SIGNALING_6HR_DN	187	0.718571	10.3196	0.734266	0.756244	0.111469
4321	4505	mdd	FRIDMAN_SENESCENCE_UP	829	0.758287	21.8171	0.796204	0.756244	-0.0269098
4322	4363	mdd	REACTOME_NEF_MEDIATES_DOWN_MODULATION_OF_CELL_SURFACE_RECEPTORS_BY_RECRUITING_THEM_TO_CLATHRIN_ADAPTERS	196	0.758284	-10.1811	0.776224	0.756244	-0.400175
4323	4558	mdd	REACTOME_ADP_SIGNALLING_THROUGH_P2Y_PURINOCEPTOR_1	376	0.764509	-13.1783	0.802198	0.756244	-0.55243
4324	3901	mdd	REACTOME_SENSORY_PERCEPTION	4171	0.532742	82.8583	0.701299	0.756244	-0.789841
4325	4015	mdd	REACTOME_FORMATION_OF_THE_CORNIFIED_ENVELOPE	756	0.690983	-23.8368	0.717283	0.756244	-0.828875
4326	4173	mdd	KEGG_MEDICUS_REFERENCE_BMP_SIGNALING_PATHWAY_BMP_ANTAGONIST	222	0.744462	12.7827	0.747253	0.757243	0.192828
4327	4277	mdd	WANG_LSD1_TARGETS_UP	260	0.720567	13.037	0.764236	0.757243	0.0967156
4328	4323	mdd	REACTOME_PROTEIN_LOCALIZATION	1442	0.700563	33.5606	0.77023	0.757243	-0.245402
4329	4337	mdd	REACTOME_INLB_MEDIATED_ENTRY_OF_LISTERIA_MONOCYTOGENES_INTO_HOST_CELL	165	0.751543	-9.62418	0.771229	0.757243	-0.423631
4330	4522	mdd	KEGG_MEDICUS_REFERENCE_KISS1_KISS1R_PLCB_PKC_SIGNALING_PATHWAY	352	0.754752	-12.9467	0.798202	0.757243	-0.578777
4331	4185	mdd	WP_IL_18_SIGNALING_PATHWAY	653	0.728506	-19.065	0.75025	0.757243	-0.680658
4332	4375	mdd	TSENG_IRS1_TARGETS_DN	1605	0.718186	32.5101	0.778222	0.758242	-0.178232
4333	4417	mdd	ZIRN_TRETINOIN_RESPONSE_UP	359	0.744011	-13.7891	0.784216	0.758242	-0.531224
4334	4434	mdd	MOSERLE_IFNA_RESPONSE	313	0.736044	-14.1209	0.786214	0.758242	-0.554352
4335	4206	mdd	REACTOME_SCF_SKP2_MEDIATED_DEGRADATION_OF_P27_P21	445	0.732146	-17.0976	0.753247	0.758242	-0.651545
4336	4271	mdd	HOLLERN_SQUAMOUS_BREAST_TUMOR	1870	0.696882	-39.1386	0.763237	0.758242	-0.946961
4337	4719	mdd	TURASHVILI_BREAST_DUCTAL_CARCINOMA_VS_DUCTAL_NORMAL_DN	2563	0.745184	-37.7365	0.826174	0.758242	-0.999971
4338	4470	mdd	BHATI_G2M_ARREST_BY_2METHOXYESTRADIOL_DN	1332	0.723084	30.2141	0.792208	0.759241	-0.169364
4339	4294	mdd	MCBRYAN_PUBERTAL_BREAST_4_5WK_UP	3279	0.672016	56.6433	0.767233	0.759241	-0.295867
4340	4086	mdd	CAFFAREL_RESPONSE_TO_THC_24HR_5_UP	285	0.712212	-13.9649	0.73027	0.759241	-0.518336
4341	4342	mdd	ZHOU_INFLAMMATORY_RESPONSE_FIMA_DN	3543	0.673574	-56.2541	0.772228	0.759241	-1.17482
4342	4297	mdd	MARCHINI_TRABECTEDIN_RESISTANCE_DN	804	0.734479	20.0259	0.767233	0.76024	0.0582107
4343	4283	mdd	REACTOME_INCRETIN_SYNTHESIS_SECRETION_AND_INACTIVATION	281	0.756176	10.7612	0.765235	0.76024	0.0366877
4344	4107	mdd	REACTOME_REGULATION_OF_RUNX3_EXPRESSION_AND_ACTIVITY	445	0.707522	18.3326	0.734266	0.76024	-0.0401157
4345	4356	mdd	WP_PHOTODYNAMIC_THERAPY_INDUCED_NFE2L2_NRF2_SURVIVAL_SIGNALING	296	0.750222	-13.8354	0.775225	0.76024	-0.562114
4346	4398	mdd	REACTOME_FOXO_MEDIATED_TRANSCRIPTION_OF_OXIDATIVE_STRESS_METABOLIC_AND_NEURONAL_GENES	389	0.762906	-14.8181	0.781219	0.76024	-0.640232
4347	4311	mdd	BROWN_MYELOID_CELL_DEVELOPMENT_DN	1528	0.704785	-33.0909	0.768232	0.76024	-0.856424
4348	4432	mdd	REACTOME_ACTIVATION_OF_RAC1	226	0.774431	10.3677	0.786214	0.761239	0.299877
4349	4309	mdd	KEGG_MEDICUS_VARIANT_DUPLICATION_OR_MUTATION_ACTIVATED_FLT3_TO_RAS_PI3K_SIGNALING_PATHWAY	162	0.745331	9.74922	0.768232	0.761239	0.142137
4350	4288	mdd	STAMBOLSKY_TARGETS_OF_MUTATED_TP53_DN	621	0.740663	19.4693	0.766234	0.761239	-0.00826999
4351	4115	mdd	TONG_INTERACT_WITH_PTTG1	541	0.728754	16.8152	0.736264	0.761239	-0.064655
4352	4448	mdd	HELLER_HDAC_TARGETS_UP	3069	0.702639	45.348	0.789211	0.761239	-0.39409
4353	4563	mdd	ALCALAY_AML_BY_NPM1_LOCALIZATION_DN	2506	0.717933	-40.9537	0.803197	0.761239	-0.987837
4354	4640	mdd	ODONNELL_TFRC_TARGETS_UP	4834	0.669248	-63.7168	0.815185	0.761239	-1.28056
4355	4159	mdd	IIZUKA_LIVER_CANCER_PROGRESSION_G1_G2_UP	107	0.740603	8.09888	0.744256	0.762238	0.15347
4356	4182	mdd	BIOCARTA_CELLCYCLE_PATHWAY	213	0.740096	12.1875	0.75025	0.762238	0.0931486
4357	4480	mdd	RICKMAN_TUMOR_DIFFERENTIATED_WELL_VS_MODERATELY_UP	1502	0.732052	29.3564	0.793207	0.762238	-0.0748729
4358	4263	mdd	REACTOME_AUF1_HNRNP_D0_BINDS_AND_DESTABILIZES_MRNA	390	0.74935	14.4415	0.761239	0.762238	-0.105116
4359	4355	mdd	HOWLIN_CITED1_TARGETS_2_DN	227	0.764265	-10.9164	0.775225	0.762238	-0.500913
4360	4378	mdd	SANDERSON_PPARA_TARGETS	195	0.762466	-10.3541	0.778222	0.762238	-0.52001
4361	4253	mdd	SATO_SILENCED_BY_DEACETYLATION_IN_PANCREATIC_CANCER	491	0.729004	-17.5706	0.759241	0.762238	-0.694558
4362	4331	mdd	WP_FOXP3_IN_COVID_19	142	0.759107	10.6911	0.771229	0.763237	0.181556
4363	4302	mdd	REACTOME_ROS_AND_RNS_PRODUCTION_IN_PHAGOCYTES	395	0.742376	15.317	0.767233	0.763237	0.0267037
4364	4181	mdd	FISCHER_DIRECT_P53_TARGETS_META_ANALYSIS	3396	0.648066	57.257	0.749251	0.763237	-0.401153
4365	4349	mdd	BREDEMEYER_RAG_SIGNALING_VIA_ATM_NOT_VIA_NFKB_UP	624	0.750601	-16.3831	0.774226	0.763237	-0.584261
4366	4327	mdd	HOFFMANN_SMALL_PRE_BII_TO_IMMATURE_B_LYMPHOCYTE_UP	782	0.732889	-20.1822	0.77023	0.763237	-0.672806
4367	4427	mdd	WIERENGA_STAT5A_TARGETS_GROUP1	1524	0.722171	-32.9691	0.785215	0.763237	-0.884031
4368	4485	mdd	WP_CELL_MIGRATION_AND_INVASION_THROUGH_P75NTR	480	0.765941	14.0171	0.793207	0.764236	0.074016
4369	4576	mdd	WP_MAMMARY_GLAND_DEVELOPMENT_PATHWAY_EMBRYONIC_DEVELOPMENT_STAGE_1_OF_4	374	0.764871	-11.6261	0.805195	0.764236	-0.481873
4370	4426	mdd	CROONQUIST_NRAS_VS_STROMAL_STIMULATION_DN	1151	0.750602	-23.1473	0.785215	0.764236	-0.741087
4371	4317	mdd	WP_ALANINE_AND_ASPARTATE_METABOLISM	143	0.755004	8.46646	0.769231	0.765235	0.144617
4372	4484	mdd	WEINMANN_ADAPTATION_TO_HYPOXIA_UP	308	0.742595	14.3148	0.793207	0.765235	0.128758
4373	4298	mdd	MISIAK_ANAPLASTIC_THYROID_CARCINOMA_UP	647	0.751173	19.5803	0.767233	0.765235	0.0753475
4374	4296	mdd	BLANCO_MELO_INFLUENZA_A_INFECTION_A594_CELLS_DN	1086	0.724257	25.5703	0.767233	0.765235	-0.207181
4375	4667	mdd	IVANOVA_HEMATOPOIESIS_STEM_CELL_LONG_TERM	3640	0.725972	44.3047	0.819181	0.765235	-0.240505
4376	4285	mdd	WP_PEPTIDE_GPCRS	652	0.748849	-18.9339	0.765235	0.765235	-0.581442
4377	4526	mdd	REACTOME_PTEN_REGULATION	1282	0.752191	-23.714	0.798202	0.765235	-0.810548
4378	4393	mdd	NIKOLSKY_BREAST_CANCER_1Q32_AMPLICON	52	0.757136	4.62585	0.78022	0.766234	-0.000737545
4379	4413	mdd	YORDY_RECIPROCAL_REGULATION_BY_ETS1_AND_SP100_DN	1072	0.737008	24.0778	0.784216	0.766234	-0.0283527
4380	4300	mdd	DER_IFN_GAMMA_RESPONSE_UP	626	0.746117	17.3997	0.767233	0.766234	-0.0832116
4381	4361	mdd	WP_1P36_COPY_NUMBER_VARIATION_SYNDROME	614	0.7557	15.9336	0.776224	0.766234	-0.214349
4382	4256	mdd	VERNOCHET_ADIPOGENESIS	195	0.742316	-10.4942	0.76024	0.766234	-0.436081
4383	4938	mdd	CHEN_METABOLIC_SYNDROM_NETWORK	14235	0.370582	224.246	0.86014	0.766234	-0.72163
4384	4436	mdd	KORKOLA_EMBRYONIC_CARCINOMA_VS_SEMINOMA_UP	259	0.764797	11.3303	0.787213	0.767233	0.0996869
4385	4249	mdd	WP_INTERLEUKIN_1_IL_1_STRUCTURAL_PATHWAY	568	0.749394	17.5849	0.759241	0.767233	0.0483167
4386	4201	mdd	DAUER_STAT3_TARGETS_DN	474	0.735869	-17.7096	0.752248	0.767233	-0.556286
4387	4364	mdd	SASAI_RESISTANCE_TO_NEOPLASTIC_TRANSFROMATION	568	0.764644	-15.7218	0.776224	0.767233	-0.621481
4388	4202	mdd	LIANG_SILENCED_BY_METHYLATION_2	425	0.731287	-18.8656	0.752248	0.767233	-0.673822
4389	4169	mdd	CHIANG_LIVER_CANCER_SUBCLASS_POLYSOMY7_DN	444	0.737613	14.4692	0.746254	0.768232	0.0964379
4390	4377	mdd	ZHOU_PANCREATIC_BETA_CELL	103	0.778649	6.37218	0.778222	0.768232	0.0531323
4391	4481	mdd	SMID_BREAST_CANCER_ERBB2_UP	1382	0.739469	28.2033	0.793207	0.768232	-0.260745
4392	4360	mdd	REACTOME_THE_CITRIC_ACID_TCA_CYCLE_AND_RESPIRATORY_ELECTRON_TRANSPORT	1224	0.723729	28.6255	0.776224	0.768232	-0.273126
4393	4541	mdd	LI_CYTIDINE_ANALOG_PATHWAY	192	0.775381	-9.71205	0.8002	0.768232	-0.457401
4394	4561	mdd	GNATENKO_PLATELET_SIGNATURE	346	0.762148	-12.3321	0.803197	0.768232	-0.526554
4395	4486	mdd	LEE_METASTASIS_AND_ALTERNATIVE_SPLICING_DN	551	0.77147	-15.5335	0.793207	0.768232	-0.56291
4396	4341	mdd	CHIBA_RESPONSE_TO_TSA_DN	288	0.759759	-12.3489	0.772228	0.768232	-0.56366
4397	4353	mdd	MATZUK_EARLY_ANTRAL_FOLLICLE	166	0.754133	10.8453	0.775225	0.769231	0.228016
4398	4391	mdd	CROONQUIST_NRAS_SIGNALING_UP	395	0.757432	15.8132	0.78022	0.769231	0.0861673
4399	4262	mdd	REACTOME_EGFR_DOWNREGULATION	403	0.739173	15.9482	0.761239	0.769231	0.0832725
4400	4325	mdd	IIZUKA_LIVER_CANCER_PROGRESSION_G1_G2_DN	211	0.762948	9.78249	0.77023	0.769231	0.0373345
4401	4314	mdd	LEE_LIVER_CANCER_SURVIVAL_DN	1686	0.686227	36.9248	0.769231	0.769231	-0.29429
4402	4520	mdd	PID_SYNDECAN_3_PATHWAY	173	0.777854	-8.18262	0.798202	0.769231	-0.431364
4403	4348	mdd	TORCHIA_TARGETS_OF_EWSR1_FLI1_FUSION_TOP20_UP	244	0.751662	-11.9637	0.774226	0.769231	-0.485805
4404	4344	mdd	WP_PYRIMIDINE_METABOLISM_AND_RELATED_DISEASES	269	0.753851	-12.1873	0.773227	0.769231	-0.485978
4405	4339	mdd	ONO_FOXP3_TARGETS_DN	509	0.742649	-18.1987	0.771229	0.769231	-0.625793
4406	4395	mdd	KEGG_MEDICUS_REFERENCE_ANTIGEN_PROCESSING_AND_PRESENTATION_BY_MHC_CLASS_II_MOLECULES	71	0.77172	-3.51027	0.781219	0.77023	-0.263213
4407	4511	mdd	RODWELL_AGING_KIDNEY_NO_BLOOD_UP	2899	0.705316	45.308	0.797203	0.77023	-0.270798
4408	4665	mdd	MIYAGAWA_TARGETS_OF_EWSR1_ETS_FUSIONS_UP	3547	0.726206	48.2215	0.819181	0.77023	-0.337987
4409	4243	mdd	KEGG_MEDICUS_REFERENCE_TNF_NFKB_SIGNALING_PATHWAY	177	0.751087	-9.65181	0.758242	0.77023	-0.435621
4410	4387	mdd	WP_BURN_WOUND_HEALING	838	0.741992	-22.0195	0.779221	0.77023	-0.695466
4411	4394	mdd	THUM_SYSTOLIC_HEART_FAILURE_DN	3316	0.689624	-49.1421	0.78022	0.77023	-1.09038
4412	4261	mdd	GARCIA_TARGETS_OF_FLI1_AND_DAX1_UP	568	0.751796	16.8255	0.761239	0.771229	-0.0399403
4413	4299	mdd	KYNG_RESPONSE_TO_H2O2	641	0.748728	18.2705	0.767233	0.771229	-0.0637717
4414	4498	mdd	KEGG_MEDICUS_PATHOGEN_HIV_GP120_TO_CXCR4_GNAI_PI3K_BAD_SIGNALING_PATHWAY	125	0.776269	-6.6145	0.795205	0.771229	-0.359387
4415	4763	mdd	HORIUCHI_WTAP_TARGETS_UP	4457	0.708737	56.669	0.834166	0.771229	-0.377494
4416	4362	mdd	VERRECCHIA_RESPONSE_TO_TGFB1_C4	170	0.760998	-9.21965	0.776224	0.771229	-0.478094
4417	4466	mdd	WEIGEL_OXIDATIVE_STRESS_BY_HNE_AND_H2O2	316	0.747203	-12.0054	0.791209	0.771229	-0.51852
4418	4385	mdd	WP_BMP2_WNT4_FOXO1_PATHWAY_IN_PRIMARY_ENDOMETRIAL_STROMAL_CELL_DIFFERENTIATION	156	0.761543	-10.1654	0.779221	0.771229	-0.55733
4419	4347	mdd	ZAIDI_OSTEOBLAST_TRANSCRIPTION_FACTORS	181	0.746137	-9.15822	0.774226	0.772228	-0.478881
4420	4372	mdd	REACTOME_UCH_PROTEINASES	757	0.750926	-19.5736	0.777223	0.772228	-0.681122
4421	4454	mdd	REN_ALVEOLAR_RHABDOMYOSARCOMA_UP	1574	0.734207	-27.5073	0.789211	0.772228	-0.772311
4422	4384	mdd	REACTOME_ACYL_CHAIN_REMODELLING_OF_PI	175	0.763965	9.19262	0.779221	0.773227	0.0523415
4423	4352	mdd	BIOCARTA_NTHI_PATHWAY	294	0.755175	11.4844	0.775225	0.773227	0.0427137
4424	4491	mdd	BOWIE_RESPONSE_TO_EXTRACELLULAR_MATRIX	154	0.782223	8.71925	0.794206	0.773227	0.0386148
4425	4396	mdd	REACTOME_DEFENSINS	181	0.753129	-10.5557	0.781219	0.773227	-0.4779
4426	4350	mdd	ZHONG_SECRETOME_OF_LUNG_CANCER_AND_MACROPHAGE	762	0.746572	-20.9333	0.774226	0.773227	-0.673647
4427	4359	mdd	GRADE_COLON_AND_RECTAL_CANCER_UP	2758	0.696901	-45.4597	0.775225	0.773227	-1.13977
4428	4316	mdd	REACTOME_FCGR_ACTIVATION	152	0.77264	8.46896	0.769231	0.774226	0.126133
4429	4221	mdd	GARGALOVIC_RESPONSE_TO_OXIDIZED_PHOSPHOLIPIDS_BROWN_UP	171	0.753343	10.0779	0.756244	0.774226	0.110103
4430	4382	mdd	NABA_MATRISOME_POORLY_METASTATIC_MELANOMA_TUMOR_CELL_DERIVED	394	0.753467	14.7266	0.779221	0.774226	0.103105
4431	4404	mdd	REACTOME_PHOSPHOLIPASE_C_MEDIATED_CASCADE_FGFR2	218	0.769992	9.09626	0.782218	0.774226	0.0648243
4432	4516	mdd	DAVICIONI_RHABDOMYOSARCOMA_PAX_FOXO1_FUSION_UP	1081	0.754844	22.9485	0.798202	0.774226	0.0406631
4433	4369	mdd	KEGG_MTOR_SIGNALING_PATHWAY	613	0.757003	17.8754	0.777223	0.774226	0.0236524
4434	4504	mdd	PEREZ_TP53_AND_TP63_TARGETS	3074	0.710293	47.2067	0.796204	0.774226	-0.241108
4435	4303	mdd	WP_PTF1A_RELATED_REGULATORY_PATHWAY	149	0.758535	-8.0751	0.767233	0.774226	-0.45989
4436	4525	mdd	GRABARCZYK_BCL11B_TARGETS_DN	978	0.765744	-20.1181	0.798202	0.774226	-0.699295
4437	4501	mdd	WP_AGE_RAGE_PATHWAY	862	0.743303	-22.0851	0.795205	0.774226	-0.703474
4438	4236	mdd	WP_T_CELL_ACTIVATION_SARS_COV_2	1065	0.715219	-26.8173	0.757243	0.774226	-0.790059
4439	4354	mdd	BIOCARTA_STRESS_PATHWAY	277	0.763119	10.258	0.775225	0.775225	0.0638706
4440	4538	mdd	CAIRO_PML_TARGETS_BOUND_BY_MYC_UP	225	0.78782	9.64712	0.8002	0.775225	-0.00864958
4441	4420	mdd	KEGG_MEDICUS_REFERENCE_GF_RTK_PI3K_SIGNALING_PATHWAY	1282	0.746944	25.3282	0.785215	0.775225	-0.0665356
4442	4458	mdd	REACTOME_BUTYROPHILIN_BTN_FAMILY_INTERACTIONS	106	0.78831	-4.7216	0.79021	0.775225	-0.258639
4443	4632	mdd	LANDIS_ERBB2_BREAST_TUMORS_65_UP	292	0.7958	-9.66605	0.814186	0.775225	-0.457185
4444	4459	mdd	MASRI_RESISTANCE_TO_TAMOXIFEN_AND_AROMATASE_INHIBITORS_UP	251	0.774617	-10.7679	0.79021	0.775225	-0.458781
4445	4705	mdd	FIGUEROA_AML_METHYLATION_CLUSTER_1_UP	1451	0.773629	24.2823	0.825175	0.776224	-0.207119
4446	4666	mdd	SHETH_LIVER_CANCER_VS_TXNIP_LOSS_PAM4	3761	0.712153	47.6458	0.819181	0.776224	-0.356086
4447	4438	mdd	ZHANG_INTERFERON_RESPONSE	229	0.773753	-10.808	0.787213	0.776224	-0.426786
4448	4397	mdd	REACTOME_REGULATION_OF_GENE_EXPRESSION_IN_LATE_STAGE_BRANCHING_MORPHOGENESIS_PANCREATIC_BUD_PRECURSOR_CELLS	327	0.755464	-11.3463	0.781219	0.776224	-0.428842
4449	4386	mdd	REACTOME_PI3K_EVENTS_IN_ERBB2_SIGNALING	442	0.760353	-13.1232	0.779221	0.776224	-0.566197
4450	4602	mdd	LI_WILMS_TUMOR	371	0.766879	-14.1245	0.809191	0.776224	-0.576735
4451	4257	mdd	ZHAN_MULTIPLE_MYELOMA_DN	477	0.731057	-17.6286	0.76024	0.776224	-0.6237
4452	4535	mdd	HELLER_SILENCED_BY_METHYLATION_DN	1452	0.746299	-27.5436	0.799201	0.776224	-0.780016
4453	4518	mdd	HEBERT_MATRISOME_TNBC_LUNG_METASTASIS	386	0.764517	13.0276	0.798202	0.777223	0.123601
4454	4383	mdd	HERNANDEZ_ABERRANT_MITOSIS_BY_DOCETACEL_2NM_DN	276	0.761757	11.3622	0.779221	0.777223	0.09198
4455	4530	mdd	REACTOME_NEGATIVE_REGULATION_OF_FGFR2_SIGNALING	366	0.756443	13.1296	0.799201	0.777223	0.0749267
4456	4451	mdd	BIOCARTA_IL10_PATHWAY	131	0.768535	7.67266	0.789211	0.777223	0.0705462
4457	4591	mdd	REACTOME_RECOGNITION_OF_DNA_DAMAGE_BY_PCNA_CONTAINING_REPLICATION_COMPLEX	310	0.76421	12.7263	0.808192	0.777223	0.0241667
4458	4411	mdd	TAKEDA_TARGETS_OF_NUP98_HOXA9_FUSION_8D_UP	2106	0.721658	35.0557	0.784216	0.777223	-0.17103
4459	4421	mdd	WP_22Q11_2_COPY_NUMBER_VARIATION_SYNDROME	1051	0.745184	22.0034	0.785215	0.777223	-0.194771
4460	4482	mdd	MIKKELSEN_ES_LCP_WITH_H3K4ME3	1295	0.736376	26.6305	0.793207	0.777223	-0.235318
4461	4834	mdd	FOSTER_TOLERANT_MACROPHAGE_DN	5672	0.652382	75.8001	0.844156	0.777223	-0.4504
4462	4399	mdd	WOO_LIVER_CANCER_RECURRENCE_DN	770	0.752502	-19.0878	0.781219	0.777223	-0.648547
4463	4494	mdd	ZHONG_SECRETOME_OF_LUNG_CANCER_AND_FIBROBLAST	1275	0.739841	-27.8203	0.794206	0.777223	-0.810861
4464	4553	mdd	BOSCO_TH1_CYTOTOXIC_MODULE	1419	0.746236	-28.7113	0.801199	0.777223	-0.812783
4465	4649	mdd	KEGG_GLYCOSAMINOGLYCAN_BIOSYNTHESIS_CHONDROITIN_SULFATE	381	0.790611	-11.6462	0.816184	0.778222	-0.556494
4466	4366	mdd	REACTOME_G_ALPHA_Q_SIGNALLING_EVENTS	3186	0.705947	-48.5853	0.776224	0.778222	-1.14949
4467	4183	mdd	BIOCARTA_GCR_PATHWAY	204	0.747281	10.7994	0.75025	0.779221	0.11757
4468	4267	mdd	BIOCARTA_IL6_PATHWAY	210	0.754531	11.8388	0.762238	0.779221	0.106056
4469	4376	mdd	KOINUMA_COLON_CANCER_MSI_UP	150	0.766438	8.51785	0.778222	0.779221	0.0902413
4470	4374	mdd	WP_CILIOPATHIES	1900	0.724607	36.0295	0.778222	0.779221	-0.281192
4471	4550	mdd	WP_NCRNAS_INVOLVED_IN_STAT3_SIGNALING_IN_HEPATOCELLULAR_CARCINOMA	131	0.784231	-8.79791	0.801199	0.779221	-0.452947
4472	4445	mdd	APPEL_IMATINIB_RESPONSE	371	0.746353	-14.0182	0.788212	0.779221	-0.525327
4473	4446	mdd	BIOCARTA_GH_PATHWAY	375	0.748497	-14.7263	0.788212	0.779221	-0.558027
4474	4554	mdd	RASHI_RESPONSE_TO_IONIZING_RADIATION_5	1737	0.744696	-31.8688	0.801199	0.779221	-0.858158
4475	4690	mdd	TAKEDA_TARGETS_OF_NUP98_HOXA9_FUSION_10D_UP	2522	0.735439	-37.2339	0.822178	0.779221	-0.961772
4476	4371	mdd	WP_BLOOD_CLOTTING_CASCADE	185	0.760093	9.8181	0.777223	0.78022	0.085358
4477	4289	mdd	REACTOME_SYNTHESIS_OF_PIPS_AT_THE_PLASMA_MEMBRANE	641	0.747677	18.9771	0.766234	0.78022	0.04269
4478	4266	mdd	WP_NEURODEGENERATION_WITH_BRAIN_IRON_ACCUMULATION_NBIA_SUBTYPES_PATHWAY	451	0.743208	16.7226	0.762238	0.78022	0.0301695
4479	4493	mdd	BIOCARTA_RANKL_PATHWAY	143	0.778829	-8.36611	0.794206	0.78022	-0.385248
4480	4416	mdd	WP_MATRIX_METALLOPROTEINASES	328	0.755987	-12.359	0.784216	0.78022	-0.498324
4481	4461	mdd	REACTOME_MITOTIC_PROMETAPHASE	1735	0.719778	-31.9437	0.79021	0.78022	-0.877749
4482	4609	mdd	REACTOME_NOTCH4_INTRACELLULAR_DOMAIN_REGULATES_TRANSCRIPTION	370	0.771729	11.6223	0.811189	0.781219	0.123942
4483	4223	mdd	CHEOK_RESPONSE_TO_MERCAPTOPURINE_UP	97	0.775712	-6.88597	0.756244	0.781219	-0.377675
4484	4575	mdd	MACLACHLAN_BRCA1_TARGETS_DN	162	0.79318	-7.54973	0.805195	0.781219	-0.386909
4485	4521	mdd	BIOCARTA_HES_PATHWAY	142	0.778606	-8.58104	0.798202	0.781219	-0.419763
4486	4357	mdd	WP_CHRONIC_HYPERGLYCEMIA_IMPAIRMENT_OF_NEURON_FUNCTION	750	0.746523	-20.6166	0.775225	0.781219	-0.655026
4487	4390	mdd	FERRANDO_T_ALL_WITH_MLL_ENL_FUSION_UP	1149	0.746471	22.9483	0.78022	0.782218	-0.140585
4488	4527	mdd	GINESTIER_BREAST_CANCER_20Q13_AMPLIFICATION_DN	1597	0.733017	27.9575	0.799201	0.782218	-0.313037
4489	4733	mdd	HADDAD_B_LYMPHOCYTE_PROGENITOR	3877	0.729096	44.1983	0.83017	0.782218	-0.405408
4490	4408	mdd	WP_TRANSCRIPTION_CO_FACTORS_SKI_AND_SKIL_PROTEIN_PARTNERS	226	0.77239	-10.3826	0.783217	0.782218	-0.463219
4491	4508	mdd	REACTOME_ACYL_CHAIN_REMODELLING_OF_PS	292	0.778419	-10.7136	0.796204	0.782218	-0.472257
4492	4467	mdd	REACTOME_DARPP_32_EVENTS	367	0.745943	-13.2631	0.791209	0.782218	-0.493175
4493	4326	mdd	REACTOME_REGULATION_OF_HOMOTYPIC_CELL_CELL_ADHESION	385	0.743151	-13.6509	0.77023	0.782218	-0.550861
4494	4439	mdd	LEE_METASTASIS_AND_ALTERNATIVE_SPLICING_UP	1123	0.75495	-23.4997	0.787213	0.782218	-0.778673
4495	4572	mdd	REACTOME_SIGNALING_BY_ERBB2_ECD_MUTANTS	181	0.776655	9.91669	0.805195	0.783217	0.12608
4496	4539	mdd	HOLLEMAN_VINCRISTINE_RESISTANCE_B_ALL_DN	161	0.789494	8.70488	0.8002	0.783217	0.0996649
4497	4333	mdd	REACTOME_CITRIC_ACID_CYCLE_TCA_CYCLE	218	0.75902	9.86633	0.771229	0.783217	0.0576716
4498	4589	mdd	DESERT_EXTRACELLULAR_MATRIX_HEPATOCELLULAR_CARCINOMA_SUBCLASS_UP	317	0.767395	-11.9384	0.807193	0.783217	-0.54011
4499	4252	mdd	BORLAK_LIVER_CANCER_EGF_UP	563	0.751432	-17.4474	0.759241	0.783217	-0.632746
4500	4515	mdd	FURUKAWA_DUSP6_TARGETS_PCI35_DN	880	0.750934	-20.5028	0.797203	0.783217	-0.654878
4501	4435	mdd	REACTOME_G_PROTEIN_MEDIATED_EVENTS	1155	0.764192	-21.2644	0.786214	0.783217	-0.717
4502	4403	mdd	WP_LIPID_METABOLISM_PATHWAY	388	0.76441	14.0184	0.782218	0.784216	0.0446872
4503	4332	mdd	WENG_POR_DOSAGE	226	0.766182	10.4613	0.771229	0.784216	0.00269633
4504	4414	mdd	REACTOME_POSITIVE_EPIGENETIC_REGULATION_OF_RRNA_EXPRESSION	444	0.767645	13.8822	0.784216	0.784216	-0.102979
4505	4514	mdd	WP_COHESIN_COMPLEX_CORNELIA_DE_LANGE_SYNDROME	244	0.777201	-11.2041	0.797203	0.784216	-0.490121
4506	4487	mdd	WP_FERROPTOSIS	637	0.774315	-16.6769	0.793207	0.784216	-0.587838
4507	4625	mdd	PID_TCR_PATHWAY	928	0.768684	-21.0068	0.813187	0.784216	-0.668692
4508	4437	mdd	WP_OSTEOBLAST_SIGNALING	127	0.760754	8.30086	0.787213	0.785215	0.0569721
4509	4610	mdd	REACTOME_PASSIVE_TRANSPORT_BY_AQUAPORINS	102	0.807217	5.56749	0.811189	0.785215	0.0177054
4510	4581	mdd	REACTOME_RNA_POLYMERASE_III_TRANSCRIPTION	537	0.799739	13.0081	0.806194	0.785215	-0.0136125
4511	4673	mdd	BERENJENO_TRANSFORMED_BY_RHOA_FOREVER_DN	339	0.783585	11.1942	0.819181	0.785215	-0.0220362
4512	4578	mdd	WAKABAYASHI_ADIPOGENESIS_PPARG_RXRA_BOUND_WITH_H4K20ME1_MARK	1637	0.751988	28.1375	0.806194	0.785215	-0.30636
4513	4588	mdd	HOLLEMAN_PREDNISOLONE_RESISTANCE_B_ALL_DN	187	0.7853	-7.40143	0.807193	0.785215	-0.38288
4514	4216	mdd	KOBAYASHI_RESPONSE_TO_ROMIDEPSIN	221	0.743892	-10.68	0.755245	0.785215	-0.428174
4515	4524	mdd	OHGUCHI_LIVER_HNF4A_TARGETS_UP	639	0.782631	-16.293	0.798202	0.785215	-0.592923
4516	4472	mdd	REACTOME_TYPE_I_HEMIDESMOSOME_ASSEMBLY	157	0.773079	8.22853	0.792208	0.786214	0.154406
4517	4669	mdd	REACTOME_GOLGI_TO_ER_RETROGRADE_TRANSPORT	1427	0.762469	23.9546	0.819181	0.786214	-0.279469
4518	4462	mdd	BLANCO_MELO_MERS_COV_INFECTION_MCR5_CELLS_UP	3039	0.705666	47.3451	0.791209	0.786214	-0.334103
4519	4410	mdd	FOURNIER_ACINAR_DEVELOPMENT_LATE_2	2785	0.712214	42.9029	0.784216	0.786214	-0.430123
4520	4290	mdd	REACTOME_NUCLEAR_EVENTS_STIMULATED_BY_ALK_SIGNALING_IN_CANCER	206	0.761881	-8.64909	0.766234	0.786214	-0.44472
4521	4542	mdd	REACTOME_REPRESSION_OF_WNT_TARGET_GENES	274	0.774449	-11.0371	0.8002	0.786214	-0.512851
4522	4604	mdd	BROWNE_HCMV_INFECTION_14HR_UP	1447	0.754436	-25.3355	0.81019	0.786214	-0.759453
4523	4536	mdd	JAATINEN_HEMATOPOIETIC_STEM_CELL_DN	2738	0.729123	-41.3902	0.799201	0.786214	-1.00787
4524	4423	mdd	WACKER_HYPOXIA_TARGETS_OF_VHL	161	0.773259	8.33183	0.785215	0.787213	0.139644
4525	4431	mdd	KIM_LIVER_CANCER_POOR_SURVIVAL_UP	236	0.763405	11.668	0.786214	0.787213	0.0621754
4526	4422	mdd	AKL_HTLV1_INFECTION_UP	246	0.765231	10.7858	0.785215	0.787213	0.0480846
4527	4570	mdd	KEGG_VASCULAR_SMOOTH_MUSCLE_CONTRACTION	2045	0.744126	32.1845	0.805195	0.787213	-0.0578509
4528	4452	mdd	WP_CYTOKINES_AND_INFLAMMATORY_RESPONSE	216	0.778427	-9.40337	0.789211	0.787213	-0.410943
4529	4600	mdd	WANG_METASTASIS_OF_BREAST_CANCER	172	0.795778	-8.42814	0.809191	0.787213	-0.424316
4530	4614	mdd	MITSIADES_RESPONSE_TO_APLIDIN_UP	4478	0.681542	58.5457	0.812188	0.787213	-0.553451
4531	4184	mdd	REACTOME_GLUCURONIDATION	102	0.751234	-7.91474	0.75025	0.788212	-0.405097
4532	4499	mdd	WP_IL_7_SIGNALING_PATHWAY	198	0.782514	-8.5421	0.795205	0.788212	-0.465262
4533	4415	mdd	KORKOLA_EMBRYONIC_CARCINOMA_VS_SEMINOMA_DN	272	0.765173	9.88729	0.784216	0.789211	0.117864
4534	4212	mdd	WP_OSTEOPONTIN_SIGNALING	96	0.776271	6.08625	0.754246	0.789211	0.0100506
4535	4442	mdd	JI_RESPONSE_TO_FSH_DN	682	0.761239	18.5941	0.788212	0.789211	-0.0586411
4536	4495	mdd	WP_HIPPO_SIGNALING_REGULATION_PATHWAYS	2348	0.72867	35.5041	0.795205	0.789211	-0.0680384
4537	4479	mdd	HOELZEL_NF1_TARGETS_UP	2509	0.702953	39.6937	0.793207	0.789211	-0.11827
4538	4559	mdd	WP_CHROMOSOMAL_AND_MICROSATELLITE_INSTABILITY_IN_COLORECTAL_CANCER	1039	0.777143	19.3574	0.803197	0.789211	-0.119381
4539	4547	mdd	RADAEVA_RESPONSE_TO_IFNA1_UP	479	0.76706	14.2686	0.801199	0.789211	-0.157913
4540	4335	mdd	ZHAN_V1_LATE_DIFFERENTIATION_GENES_DN	113	0.761847	-7.07089	0.771229	0.789211	-0.355962
4541	4373	mdd	PURBEY_TARGETS_OF_CTBP1_NOT_SATB1_UP	3397	0.708718	48.7176	0.778222	0.789211	-0.379366
4542	4587	mdd	WAMUNYOKOLI_OVARIAN_CANCER_LMP_UP	3097	0.733555	43.1284	0.807193	0.789211	-0.463978
4543	4634	mdd	UDAYAKUMAR_MED1_TARGETS_UP	1233	0.771163	-21.4283	0.814186	0.789211	-0.752811
4544	5167	mdd	ZWANG_TRANSIENTLY_UP_BY_2ND_EGF_PULSE_ONLY	16737	0.358922	245.482	0.892108	0.789211	-0.842603
4545	4312	mdd	ZWANG_DOWN_BY_2ND_EGF_PULSE	1843	0.710293	-36.158	0.768232	0.789211	-0.999683
4546	4483	mdd	BURTON_ADIPOGENESIS_7	584	0.774143	16.3157	0.793207	0.79021	0.0360989
4547	4444	mdd	NIKOLSKY_BREAST_CANCER_22Q13_AMPLICON	46	0.763003	-3.9175	0.788212	0.79021	-0.265463
4548	4658	mdd	HAHTOLA_MYCOSIS_FUNGOIDES_SKIN_UP	2216	0.751661	33.0157	0.818182	0.79021	-0.280065
4549	4646	mdd	KEGG_GLYCOSAMINOGLYCAN_BIOSYNTHESIS_KERATAN_SULFATE	182	0.786747	-8.52	0.816184	0.79021	-0.405424
4550	4654	mdd	BIOCARTA_CHEMICAL_PATHWAY	312	0.771334	-11.6481	0.817183	0.79021	-0.49317
4551	4500	mdd	WP_MAMMALIAN_DISORDER_OF_SEXUAL_DEVELOPMENT	335	0.764964	-12.8591	0.795205	0.79021	-0.539324
4552	4534	mdd	ROESSLER_LIVER_CANCER_METASTASIS_UP	1406	0.750503	-25.1959	0.799201	0.79021	-0.808192
4553	4582	mdd	RODRIGUES_NTN1_AND_DCC_TARGETS	407	0.789853	11.4252	0.806194	0.791209	0.0585743
4554	4531	mdd	REACTOME_INSULIN_RECEPTOR_RECYCLING	345	0.761332	12.749	0.799201	0.791209	0.0313586
4555	4450	mdd	WP_GLYCOLYSIS_AND_GLUCONEOGENESIS	424	0.767695	14.6143	0.789211	0.791209	0.0224014
4556	4593	mdd	REACTOME_PD_1_SIGNALING	160	0.794789	-6.28953	0.808192	0.791209	-0.328348
4557	4577	mdd	BIOCARTA_KERATINOCYTE_PATHWAY	826	0.777204	-18.9478	0.805195	0.791209	-0.694309
4558	4590	mdd	REACTOME_NOTCH1_INTRACELLULAR_DOMAIN_REGULATES_TRANSCRIPTION	803	0.77885	17.13	0.808192	0.792208	0.0257658
4559	4630	mdd	WP_NANOMATERIAL_INDUCED_APOPTOSIS	209	0.806981	-9.04626	0.814186	0.792208	-0.385942
4560	4638	mdd	KIM_PTEN_TARGETS_UP	259	0.803876	-8.99223	0.815185	0.792208	-0.437512
4561	4562	mdd	REACTOME_HDR_THROUGH_HOMOLOGOUS_RECOMBINATION_HRR	719	0.767234	-18.1808	0.803197	0.792208	-0.642234
4562	4490	mdd	COLDREN_GEFITINIB_RESISTANCE_UP	894	0.765404	-19.5855	0.793207	0.792208	-0.656456
4563	4469	mdd	WP_ADIPOGENESIS	1789	0.736853	-32.8728	0.791209	0.792208	-0.923457
4564	4463	mdd	GUO_HEX_TARGETS_UP	906	0.751784	19.5129	0.791209	0.793207	-0.19387
4565	4533	mdd	SCHLINGEMANN_SKIN_CARCINOGENESIS_TPA_DN	225	0.785128	-9.80804	0.799201	0.793207	-0.421802
4566	4682	mdd	DIRMEIER_LMP1_RESPONSE_LATE_DN	303	0.788656	-9.87744	0.82018	0.793207	-0.459158
4567	4648	mdd	REACTOME_ACTIVATION_OF_THE_TFAP2_AP_2_FAMILY_OF_TRANSCRIPTION_FACTORS	304	0.778112	-10.2219	0.816184	0.793207	-0.49227
4568	4595	mdd	CASTELLANO_NRAS_TARGETS_UP	755	0.781133	-16.3695	0.808192	0.793207	-0.648854
4569	4286	mdd	BOSCO_EPITHELIAL_DIFFERENTIATION_MODULE	630	0.748752	-20.6288	0.765235	0.793207	-0.667021
4570	4471	mdd	BOYLAN_MULTIPLE_MYELOMA_C_CLUSTER_DN	473	0.777395	14.4263	0.792208	0.794206	0.0950062
4571	4598	mdd	ODONNELL_TARGETS_OF_MYC_AND_TFRC_DN	391	0.790721	13.1548	0.809191	0.794206	-0.0110002
4572	4497	mdd	REACTOME_NEUROTRANSMITTER_RELEASE_CYCLE	697	0.773187	16.9694	0.795205	0.794206	-0.038377
4573	4752	mdd	LIU_VAV3_PROSTATE_CARCINOGENESIS_DN	173	0.808765	-6.85223	0.832168	0.795205	-0.336615
4574	4475	mdd	WP_AUTOSOMAL_RECESSIVE_OSTEOPETROSIS_PATHWAYS	128	0.775103	-7.20335	0.792208	0.795205	-0.362451
4575	4368	mdd	RICKMAN_METASTASIS_UP	3174	0.697983	48.7566	0.777223	0.795205	-0.463985
4576	4745	mdd	OKUMURA_INFLAMMATORY_RESPONSE_LPS	2254	0.774627	-31.6045	0.831169	0.795205	-0.896533
4577	4730	mdd	CHIN_BREAST_CANCER_COPY_NUMBER_DN	310	0.784912	9.49094	0.829171	0.796204	0.212681
4578	4517	mdd	WP_DOPAMINERGIC_NEUROGENESIS	381	0.769568	13.7333	0.798202	0.796204	0.0483068
4579	4617	mdd	WP_CANCER_IMMUNOTHERAPY_BY_PD_1_BLOCKADE	246	0.790639	9.57079	0.812188	0.796204	0.0108476
4580	4529	mdd	DORN_ADENOVIRUS_INFECTION_24HR_DN	445	0.777878	13.8159	0.799201	0.796204	-0.0286521
4581	4608	mdd	NAKAMURA_CANCER_MICROENVIRONMENT_DN	474	0.796015	13.0105	0.811189	0.796204	-0.0595631
4582	4474	mdd	KEGG_MEDICUS_REFERENCE_NOTCH_PROTEOLYTIC_ACTIVATION	111	0.779921	-6.12168	0.792208	0.796204	-0.395647
4583	4650	mdd	DAUER_STAT3_TARGETS_UP	624	0.788878	-17.1285	0.816184	0.796204	-0.614309
4584	4433	mdd	REACTOME_CONDENSATION_OF_PROMETAPHASE_CHROMOSOMES	107	0.776624	6.37872	0.786214	0.797203	0.0480727
4585	4506	mdd	REACTOME_RHO_GTPASES_ACTIVATE_PKNS	392	0.782441	12.6645	0.796204	0.797203	-0.0452324
4586	4780	mdd	REACTOME_G_BETA_GAMMA_SIGNALLING_THROUGH_CDC42	264	0.809883	-8.8924	0.835165	0.797203	-0.429684
4587	4476	mdd	KEGG_PATHOGENIC_ESCHERICHIA_COLI_INFECTION	558	0.787049	-14.3093	0.792208	0.797203	-0.50782
4588	4460	mdd	VANTVEER_BREAST_CANCER_BRCA1_DN	613	0.771343	-15.1982	0.79021	0.797203	-0.597232
4589	4657	mdd	KANG_IMMORTALIZED_BY_TERT_DN	1549	0.764452	-26.4476	0.817183	0.797203	-0.778613
4590	4618	mdd	REACTOME_CYTOKINE_SIGNALING_IN_IMMUNE_SYSTEM	6980	0.592187	97.7997	0.813187	0.797203	-0.812733
4591	4330	mdd	AZARE_NEOPLASTIC_TRANSFORMATION_BY_STAT3_DN	268	0.753795	11.7505	0.771229	0.798202	0.17925
4592	4449	mdd	PID_ARF6_PATHWAY	554	0.779365	14.9241	0.789211	0.798202	0.0287908
4593	4557	mdd	BIOCARTA_TNFR2_PATHWAY	167	0.777492	7.53578	0.802198	0.798202	0.00635202
4594	4774	mdd	REACTOME_NGF_STIMULATED_TRANSCRIPTION	353	0.791139	10.8987	0.835165	0.798202	-0.0245777
4595	4301	mdd	WP_PANCREATIC_CANCER_SUBTYPES	443	0.757622	16.1702	0.767233	0.798202	-0.0693444
4596	4764	mdd	CHIANG_LIVER_CANCER_SUBCLASS_CTNNB1_UP	2544	0.746557	34.7121	0.834166	0.798202	-0.293854
4597	4675	mdd	DANG_MYC_TARGETS_DN	319	0.789532	-12.256	0.819181	0.798202	-0.402163
4598	4268	mdd	REACTOME_CTLA4_INHIBITORY_SIGNALING	222	0.764562	-10.68	0.763237	0.798202	-0.467497
4599	4545	mdd	LIANG_HEMATOPOIESIS_STEM_CELL_NUMBER_LARGE_VS_TINY_DN	451	0.790159	-13.8237	0.8002	0.798202	-0.553603
4600	4552	mdd	WP_PROSTAGLANDIN_AND_LEUKOTRIENE_METABOLISM_IN_SENESCENCE_WP5321	482	0.778326	-15.0233	0.801199	0.798202	-0.565415
4601	4603	mdd	PHONG_TNF_TARGETS_UP	623	0.781586	-16.0476	0.81019	0.798202	-0.643892
4602	4838	mdd	KEGG_MEDICUS_VARIANT_MUTATION_CAUSED_ABERRANT_SNCA_TO_ELECTRON_TRANSFER_IN_COMPLEX_I	303	0.812337	9.85104	0.844156	0.799201	-0.082138
4603	4585	mdd	REACTOME_SYNTHESIS_SECRETION_AND_DEACYLATION_OF_GHRELIN	180	0.787285	-8.45762	0.806194	0.799201	-0.380165
4604	4551	mdd	LIM_MAMMARY_LUMINAL_PROGENITOR_DN	254	0.787241	-9.46988	0.801199	0.799201	-0.466018
4605	4488	mdd	WP_FOLATE_METABOLISM	675	0.777271	-17.5508	0.793207	0.799201	-0.647585
4606	4746	mdd	KEGG_FOCAL_ADHESION	3228	0.770233	-37.7844	0.831169	0.799201	-0.959517
4607	4864	mdd	SU_PLACENTA	324	0.815621	9.67886	0.849151	0.8002	-0.0185281
4608	4670	mdd	LINDVALL_IMMORTALIZED_BY_TERT_UP	951	0.792649	19.975	0.819181	0.8002	-0.167344
4609	4704	mdd	KEGG_REGULATION_OF_ACTIN_CYTOSKELETON	2858	0.750678	38.5278	0.825175	0.8002	-0.352063
4610	4806	mdd	LIU_IL13_MEMORY_MODEL_UP	175	0.817263	-7.23821	0.839161	0.8002	-0.404265
4611	4700	mdd	DORN_ADENOVIRUS_INFECTION_24HR_UP	132	0.80794	7.54485	0.824176	0.801199	0.110707
4612	4714	mdd	KEGG_MEDICUS_PATHOGEN_HIV_NEF_TO_TNF_NFKB_SIGNALING_PATHWAY	143	0.806811	7.16647	0.826174	0.801199	0.087601
4613	4548	mdd	KEGG_MEDICUS_REFERENCE_TRANSCRIPTIONAL_ACTIVATION_BY_ACETYLATION_OF_H3K27	154	0.795251	5.57899	0.801199	0.801199	0.0452586
4614	4749	mdd	BIOCARTA_MEF2D_PATHWAY	354	0.790663	10.3289	0.832168	0.801199	0.0389973
4615	4579	mdd	PID_CD8_TCR_PATHWAY	789	0.79065	17.7005	0.806194	0.801199	-0.0030321
4616	4401	mdd	WP_PLURIPOTENT_STEM_CELL_DIFFERENTIATION_PATHWAY	591	0.772955	15.9279	0.782218	0.801199	-0.0456763
4617	4678	mdd	WP_FOCAL_ADHESION	3193	0.761967	38.5569	0.82018	0.801199	-0.260832
4618	4596	mdd	FOSTER_KDM1A_TARGETS_UP	3124	0.722872	45.0625	0.809191	0.801199	-0.382774
4619	4566	mdd	BIOCARTA_PS1_PATHWAY	182	0.775715	-8.96796	0.804196	0.801199	-0.403781
4620	4717	mdd	MATZUK_SPERMATOGONIA	383	0.809345	-11.0159	0.826174	0.801199	-0.484871
4621	4619	mdd	BLANCO_MELO_COVID19_SARS_COV_2_INFECTION_A594_ACE2_EXPRESSING_CELLS_UP	5057	0.642963	73.675	0.813187	0.801199	-0.612842
4622	4728	mdd	BLANCO_MELO_COVID19_BRONCHIAL_EPITHELIAL_CELLS_SARS_COV_2_INFECTION_UP	1437	0.766956	-25.937	0.828172	0.801199	-0.860614
4623	4643	mdd	WP_GABA_RECEPTOR_SIGNALING	501	0.795279	11.6479	0.816184	0.802198	0.0177111
4624	4465	mdd	ZHAN_VARIABLE_EARLY_DIFFERENTIATION_GENES_DN	245	0.775781	-9.02237	0.791209	0.802198	-0.450306
4625	4543	mdd	REACTOME_GAP_FILLING_DNA_REPAIR_SYNTHESIS_AND_LIGATION_IN_GG_NER	264	0.777635	-11.6962	0.8002	0.802198	-0.485435
4626	4633	mdd	REACTOME_FORMATION_OF_INCISION_COMPLEX_IN_GG_NER	376	0.786646	-11.8374	0.814186	0.802198	-0.521977
4627	4510	mdd	KEGG_NOD_LIKE_RECEPTOR_SIGNALING_PATHWAY	527	0.78159	-16.0976	0.796204	0.802198	-0.613843
4628	4605	mdd	MCLACHLAN_DENTAL_CARIES_UP	2451	0.73775	-35.6935	0.81019	0.802198	-1.00808
4629	4477	mdd	WP_PATHOGENIC_ESCHERICHIA_COLI_INFECTION	558	0.787049	-14.3093	0.792208	0.803197	-0.573051
4630	4744	mdd	YAO_TEMPORAL_RESPONSE_TO_PROGESTERONE_CLUSTER_9	826	0.80888	-15.7356	0.831169	0.803197	-0.632714
4631	4851	mdd	LE_SKI_TARGETS_UP	304	0.81075	9.28747	0.847153	0.804196	0.109345
4632	4738	mdd	REACTOME_ASSEMBLY_OF_COLLAGEN_FIBRILS_AND_OTHER_MULTIMERIC_STRUCTURES	1013	0.790327	18.8046	0.831169	0.804196	-0.0276307
4633	4555	mdd	REACTOME_TRANSCRIPTIONAL_ACTIVITY_OF_SMAD2_SMAD3_SMAD4_HETEROTRIMER	587	0.786147	13.895	0.802198	0.804196	-0.0915867
4634	4797	mdd	WP_HEPATITIS_C_AND_HEPATOCELLULAR_CARCINOMA	639	0.826269	-13.6354	0.838162	0.804196	-0.496836
4635	4702	mdd	YU_MYC_TARGETS_DN	625	0.79613	-12.7606	0.824176	0.804196	-0.540911
4636	4425	mdd	KOHOUTEK_CCNT2_TARGETS	545	0.782533	-13.9306	0.785215	0.804196	-0.621093
4637	4727	mdd	SEITZ_NEOPLASTIC_TRANSFORMATION_BY_8P_DELETION_UP	870	0.785692	-18.202	0.828172	0.804196	-0.629979
4638	4409	mdd	WP_MIRNA_REGULATION_OF_DNA_DAMAGE_RESPONSE	651	0.774319	-17.5464	0.783217	0.804196	-0.654828
4639	4677	mdd	WP_MESODERMAL_COMMITMENT_PATHWAY	1986	0.772131	-26.1501	0.819181	0.804196	-0.879271
4640	4880	mdd	WANG_SMARCE1_TARGETS_DN	4279	0.735914	-49.9121	0.85015	0.804196	-1.18361
4641	4564	mdd	WP_PROXIMAL_TUBULE_TRANSPORT	689	0.780903	17.5072	0.804196	0.805195	-0.00286177
4642	4641	mdd	REACTOME_NCAM1_INTERACTIONS	895	0.787182	16.1561	0.816184	0.805195	-0.0343744
4643	4720	mdd	VANHARANTA_UTERINE_FIBROID_DN	903	0.804973	16.0378	0.827173	0.805195	-0.0466499
4644	4636	mdd	REACTOME_SIGNALING_BY_PTK6	939	0.780862	17.5505	0.815185	0.805195	-0.0563887
4645	4556	mdd	QI_HYPOXIA_TARGETS_OF_HIF1A_AND_FOXA2	408	0.782661	11.4786	0.802198	0.805195	-0.0648213
4646	4785	mdd	REACTOME_INOSITOL_PHOSPHATE_METABOLISM	730	0.803383	14.0779	0.836164	0.805195	-0.107362
4647	4592	mdd	REACTOME_VIRAL_MESSENGER_RNA_SYNTHESIS	392	0.79323	11.3184	0.808192	0.805195	-0.13736
4648	4647	mdd	KEGG_MEDICUS_REFERENCE_HEDGEHOG_SIGNALING_PATHWAY	227	0.807335	-9.06736	0.816184	0.805195	-0.44864
4649	4651	mdd	NIKOLSKY_BREAST_CANCER_20Q12_Q13_AMPLICON	1090	0.784645	-18.7817	0.816184	0.805195	-0.775106
4650	4584	mdd	REACTOME_RETROGRADE_NEUROTROPHIN_SIGNALLING	205	0.801417	8.58068	0.806194	0.806194	0.114974
4651	4775	mdd	PYEON_CANCER_HEAD_AND_NECK_VS_CERVICAL_DN	217	0.817199	7.66521	0.835165	0.806194	-0.0249763
4652	4663	mdd	BYSTROEM_CORRELATED_WITH_IL5_DN	664	0.793416	-16.149	0.818182	0.806194	-0.564144
4653	4971	mdd	HAMAI_APOPTOSIS_VIA_TRAIL_UP	7572	0.639895	91.2948	0.864136	0.806194	-0.651451
4654	4496	mdd	KAYO_CALORIE_RESTRICTION_MUSCLE_UP	1152	0.770123	20.0686	0.795205	0.807193	-0.219265
4655	4567	mdd	REACTOME_HDACS_DEACETYLATE_HISTONES	339	0.768147	-11.6805	0.804196	0.807193	-0.518213
4656	4664	mdd	WP_TOLL_LIKE_RECEPTOR_SIGNALING_PATHWAY	857	0.781089	-19.399	0.818182	0.807193	-0.678604
4657	4569	mdd	REACTOME_INTEGRIN_CELL_SURFACE_INTERACTIONS	1300	0.749983	-27.2123	0.804196	0.807193	-0.794178
4658	4703	mdd	CONCANNON_APOPTOSIS_BY_EPOXOMICIN_UP	2745	0.760888	-36.3193	0.824176	0.807193	-0.983704
4659	4623	mdd	REACTOME_DEFECTS_OF_CONTACT_ACTIVATION_SYSTEM_CAS_AND_KALLIKREIN_KININ_SYSTEM_KKS	145	0.79915	7.50799	0.813187	0.808192	0.0871635
4660	4565	mdd	BIOCARTA_AKAPCENTROSOME_PATHWAY	240	0.787069	9.64142	0.804196	0.808192	0.0671145
4661	4473	mdd	RUAN_RESPONSE_TO_TNF_UP	150	0.782343	5.6924	0.792208	0.808192	0.0120889
4662	4627	mdd	ZHOU_CELL_CYCLE_GENES_IN_IR_RESPONSE_6HR	687	0.788948	14.6816	0.814186	0.808192	-0.196534
4663	4731	mdd	REACTOME_MRNA_DECAY_BY_3_TO_5_EXORIBONUCLEASE	88	0.807908	-5.40802	0.829171	0.808192	-0.387154
4664	4662	mdd	MOREAUX_B_LYMPHOCYTE_MATURATION_BY_TACI_DN	623	0.792393	-14.956	0.818182	0.808192	-0.582134
4665	4825	mdd	RICKMAN_TUMOR_DIFFERENTIATED_WELL_VS_MODERATELY_DN	1329	0.792957	-20.8017	0.842158	0.808192	-0.699996
4666	4586	mdd	VILLANUEVA_LIVER_CANCER_KRT19_UP	1819	0.754954	-28.9775	0.806194	0.808192	-0.876538
4667	4840	mdd	TOMLINS_METASTASIS_UP	255	0.827161	7.46474	0.845155	0.809191	0.115296
4668	4637	mdd	REACTOME_PEPTIDE_HORMONE_BIOSYNTHESIS	78	0.805171	4.96517	0.815185	0.809191	-0.00231323
4669	4758	mdd	WP_LEUKOCYTE_INTRINSIC_HIPPO_PATHWAY_FUNCTIONS	364	0.796584	10.6775	0.833167	0.809191	-0.0318488
4670	5024	mdd	PASINI_SUZ12_TARGETS_DN	4284	0.773174	-42.558	0.869131	0.809191	-1.05643
4671	4560	mdd	REACTOME_PROCESSING_OF_SMDT1	136	0.783307	7.16901	0.803197	0.81019	0.0750238
4672	4464	mdd	TONKS_TARGETS_OF_RUNX1_RUNX1T1_FUSION_MONOCYTE_DN	703	0.765923	17.3747	0.791209	0.81019	-0.019011
4673	4580	mdd	BIOCARTA_FCER1_PATHWAY	533	0.796772	13.8098	0.806194	0.81019	-0.0274138
4674	4626	mdd	LINDSTEDT_DENDRITIC_CELL_MATURATION_C	762	0.782505	17.8762	0.814186	0.81019	-0.05899
4675	4713	mdd	CHEN_LIVER_METABOLISM_QTL_CIS	887	0.78598	18.0602	0.826174	0.81019	-0.166588
4676	4645	mdd	BIOCARTA_RAB_PATHWAY	110	0.803237	-5.837	0.816184	0.81019	-0.396562
4677	4701	mdd	HAHTOLA_MYCOSIS_FUNGOIDES_UP	185	0.80797	-7.86703	0.824176	0.81019	-0.471243
4678	4907	mdd	PID_AURORA_B_PATHWAY	373	0.828184	-8.90575	0.856144	0.81019	-0.508231
4679	4644	mdd	RAMPON_ENRICHED_LEARNING_ENVIRONMENT_EARLY_UP	154	0.812893	5.32551	0.816184	0.811189	-0.0209986
4680	4513	mdd	DELLA_RESPONSE_TO_TSA_AND_BUTYRATE	209	0.789704	-6.81881	0.797203	0.811189	-0.369501
4681	4507	mdd	BIOCARTA_IL5_PATHWAY	114	0.785514	-6.35942	0.796204	0.811189	-0.384269
4682	4540	mdd	WP_NAD_BIOSYNTHETIC_PATHWAYS	202	0.797782	-9.11773	0.8002	0.811189	-0.399762
4683	4532	mdd	REACTOME_RHO_GTPASES_ACTIVATE_ROCKS	225	0.782283	-9.17643	0.799201	0.811189	-0.438646
4684	4858	mdd	JAATINEN_HEMATOPOIETIC_STEM_CELL_UP	4433	0.730996	49.4807	0.848152	0.811189	-0.466454
4685	4732	mdd	REACTOME_CHAPERONE_MEDIATED_AUTOPHAGY	211	0.81735	-9.14112	0.829171	0.811189	-0.489423
4686	4683	mdd	WP_VITAMIN_A_AND_CAROTENOID_METABOLISM	589	0.811521	-13.1672	0.82018	0.811189	-0.536363
4687	4468	mdd	MORI_LARGE_PRE_BII_LYMPHOCYTE_UP	769	0.770447	-17.769	0.791209	0.811189	-0.645154
4688	4571	mdd	REACTOME_CA_DEPENDENT_EVENTS	677	0.786357	14.8367	0.805195	0.812188	0.062572
4689	4620	mdd	PIONTEK_PKD1_TARGETS_UP	424	0.793898	12.8304	0.813187	0.812188	-0.014111
4690	4597	mdd	BOYLAN_MULTIPLE_MYELOMA_PCA3_DN	835	0.78186	18.609	0.809191	0.812188	-0.0313727
4691	4736	mdd	SASAKI_ADULT_T_CELL_LEUKEMIA	1987	0.787971	26.3346	0.831169	0.812188	-0.265782
4692	4574	mdd	LUI_THYROID_CANCER_CLUSTER_4	112	0.794507	-5.03787	0.805195	0.812188	-0.309004
4693	4668	mdd	LEE_LIVER_CANCER_SURVIVAL_UP	2196	0.765389	30.5386	0.819181	0.812188	-0.345591
4694	4492	mdd	GESERICK_TERT_TARGETS_DN	200	0.790225	-8.25644	0.794206	0.812188	-0.479419
4695	4742	mdd	REACTOME_ANTIGEN_ACTIVATES_B_CELL_RECEPTOR_BCR_LEADING_TO_GENERATION_OF_SECOND_MESSENGERS	490	0.80176	-12.5197	0.831169	0.812188	-0.514161
4696	4694	mdd	XU_CREBBP_TARGETS_DN	486	0.796024	-12.5392	0.823177	0.812188	-0.525362
4697	4783	mdd	GRAHAM_CML_QUIESCENT_VS_NORMAL_QUIESCENT_UP	922	0.795835	-18.1956	0.835165	0.812188	-0.713214
4698	4599	mdd	WILENSKY_RESPONSE_TO_DARAPLADIB	267	0.789426	10.2754	0.809191	0.813187	-0.0273641
4699	4671	mdd	RICKMAN_HEAD_AND_NECK_CANCER_E	807	0.803677	17.7183	0.819181	0.813187	-0.140588
4700	4606	mdd	REACTOME_GLYCEROPHOSPHOLIPID_BIOSYNTHESIS	1477	0.750558	28.1264	0.811189	0.813187	-0.191572
4701	4791	mdd	BIOCARTA_ASBCELL_PATHWAY	116	0.815254	-5.62824	0.837163	0.813187	-0.339061
4702	4601	mdd	REACTOME_REGULATION_OF_KIT_SIGNALING	215	0.798664	-8.79537	0.809191	0.813187	-0.416341
4703	4519	mdd	REACTOME_REGULATION_OF_IFNG_SIGNALING	159	0.786452	-8.04469	0.798202	0.813187	-0.418125
4704	4816	mdd	OISHI_CHOLANGIOMA_STEM_CELL_LIKE_DN	3654	0.761602	40.5728	0.841159	0.813187	-0.449313
4705	4635	mdd	SMID_BREAST_CANCER_RELAPSE_IN_BONE_DN	3428	0.743421	43.6343	0.815185	0.813187	-0.461145
4706	4631	mdd	WP_FOLLICLE_STIMULATING_HORMONE_FSH_SIGNALING_PATHWAY	259	0.801357	-9.49629	0.814186	0.813187	-0.477576
4707	4624	mdd	REACTOME_PRESYNAPTIC_FUNCTION_OF_KAINATE_RECEPTORS	396	0.791743	-11.1914	0.813187	0.813187	-0.514485
4708	4782	mdd	LEE_LIVER_CANCER_DENA_DN	885	0.791251	-17.8994	0.835165	0.813187	-0.620337
4709	4709	mdd	REACTOME_E3_UBIQUITIN_LIGASES_UBIQUITINATE_TARGET_PROTEINS	397	0.802421	11.3354	0.825175	0.814186	-0.0390684
4710	4622	mdd	REACTOME_PI_3K_CASCADE_FGFR2	284	0.805848	8.98299	0.813187	0.814186	-0.0496148
4711	4628	mdd	KEGG_MEDICUS_REFERENCE_FLCN_MTORC1_SIGNALING_PATHWAY	156	0.801138	-7.17117	0.814186	0.814186	-0.373595
4712	4815	mdd	BIOCARTA_DEATH_PATHWAY	323	0.818947	-10.2689	0.84016	0.814186	-0.423148
4713	4613	mdd	HAN_JNK_SINGALING_DN	516	0.796305	-15.1126	0.811189	0.814186	-0.50207
4714	4878	mdd	KEGG_MEDICUS_REFERENCE_TRH_TRHR_PLCB_PKC_SIGNALING_PATHWAY	348	0.823966	-9.28829	0.85015	0.814186	-0.529913
4715	4869	mdd	HELLER_HDAC_TARGETS_SILENCED_BY_METHYLATION_UP	5092	0.705243	-57.5363	0.849151	0.814186	-1.29744
4716	4786	mdd	MINGUEZ_LIVER_CANCER_VASCULAR_INVASION_DN	265	0.815774	9.20921	0.836164	0.815185	0.0192773
4717	4756	mdd	WIEDERSCHAIN_TARGETS_OF_BMI1_AND_PCGF2	987	0.79902	18.1313	0.833167	0.815185	-0.103235
4718	4615	mdd	KEGG_VIRAL_MYOCARDITIS	774	0.772969	14.8016	0.812188	0.815185	-0.196324
4719	4676	mdd	WP_ONCOSTATIN_M_SIGNALING_PATHWAY	801	0.799835	-17.0458	0.819181	0.815185	-0.556774
4720	4594	mdd	HATADA_METHYLATED_IN_LUNG_CANCER_DN	578	0.806689	-13.869	0.808192	0.815185	-0.558876
4721	4656	mdd	SOTIRIOU_BREAST_CANCER_GRADE_1_VS_3_UP	1161	0.787936	-19.7425	0.817183	0.815185	-0.729217
4722	4776	mdd	REACTOME_ACYL_CHAIN_REMODELLING_OF_PG	182	0.805318	7.53444	0.835165	0.816184	0.0379241
4723	4850	mdd	PID_IL23_PATHWAY	357	0.806546	10.6693	0.847153	0.816184	-0.0679092
4724	4660	mdd	KEGG_ASTHMA	176	0.801409	5.46148	0.818182	0.816184	-0.101609
4725	4784	mdd	MATZUK_SPERMATOZOA	1336	0.777698	23.3567	0.836164	0.816184	-0.168714
4726	4691	mdd	SCHLOSSER_SERUM_RESPONSE_AUGMENTED_BY_MYC	1072	0.782842	19.5352	0.823177	0.816184	-0.216781
4727	4573	mdd	REACTOME_SYNTHESIS_OF_IP2_IP_AND_INS_IN_THE_CYTOSOL	204	0.807928	7.68333	0.805195	0.817183	0.0779334
4728	4795	mdd	REACTOME_DISEASES_ASSOCIATED_WITH_GLYCOSYLATION_PRECURSOR_BIOSYNTHESIS	122	0.825671	6.12818	0.838162	0.817183	0.0470144
4729	4706	mdd	NAKAMURA_ADIPOGENESIS_EARLY_DN	514	0.810181	12.9122	0.825175	0.817183	0.0259075
4730	4766	mdd	REACTOME_HCMV_EARLY_EVENTS	714	0.807644	14.1248	0.834166	0.817183	-0.141601
4731	4808	mdd	WP_IL_19_SIGNALING_PATHWAY_MAP	311	0.799319	-10.6129	0.839161	0.817183	-0.429202
4732	4885	mdd	REACTOME_RNA_POLYMERASE_III_TRANSCRIPTION_TERMINATION	361	0.80991	-9.47673	0.851149	0.817183	-0.457342
4733	4789	mdd	REACTOME_DEUBIQUITINATION	2259	0.77578	28.296	0.837163	0.817183	-0.48212
4734	4846	mdd	MATSUDA_NATURAL_KILLER_DIFFERENTIATION	6012	0.708039	62.9178	0.846154	0.817183	-0.61119
4735	4823	mdd	MEISSNER_ES_ICP_WITH_H3K4ME3_AND_H3K27ME3	126	0.816826	-6.1252	0.842158	0.818182	-0.347632
4736	4897	mdd	KYNG_ENVIRONMENTAL_STRESS_RESPONSE_DN	191	0.832989	6.90636	0.854146	0.819181	0.0147325
4737	4653	mdd	IWANAGA_E2F1_TARGETS_INDUCED_BY_SERUM	190	0.786689	9.5037	0.817183	0.819181	0.0138064
4738	4916	mdd	BIOCARTA_WNT_PATHWAY	299	0.823807	8.92455	0.857143	0.819181	0.00482191
4739	4863	mdd	ODONNELL_METASTASIS_UP	1368	0.817409	17.7011	0.849151	0.819181	-0.192712
4740	4693	mdd	REACTOME_PROSTACYCLIN_SIGNALLING_THROUGH_PROSTACYCLIN_RECEPTOR	256	0.813965	-8.25213	0.823177	0.819181	-0.394174
4741	4837	mdd	CONRAD_STEM_CELL	503	0.826078	11.0939	0.844156	0.82018	-0.0389342
4742	4659	mdd	PID_KIT_PATHWAY	639	0.802514	14.9351	0.818182	0.82018	-0.0972461
4743	4757	mdd	WP_EXTRAFOLLICULAR_AND_FOLLICULAR_B_CELL_ACTIVATION_BY_SARS_COV_2	826	0.811663	15.4208	0.833167	0.82018	-0.176695
4744	4453	mdd	RHODES_UNDIFFERENTIATED_CANCER	552	0.774183	-14.8539	0.789211	0.82018	-0.595177
4745	4767	mdd	GAUSSMANN_MLL_AF4_FUSION_TARGETS_F_DN	491	0.81029	12.1402	0.834166	0.821179	0.00391931
4746	4616	mdd	GAZDA_DIAMOND_BLACKFAN_ANEMIA_PROGENITOR_UP	573	0.803558	11.7849	0.812188	0.821179	-0.0242446
4747	4787	mdd	SIMBULAN_PARP1_TARGETS_DN	142	0.823803	-6.02466	0.836164	0.821179	-0.292353
4748	4737	mdd	ZHONG_RESPONSE_TO_AZACITIDINE_AND_TSA_UP	1788	0.792225	24.8835	0.831169	0.821179	-0.303199
4749	4796	mdd	BIOCARTA_PYK2_PATHWAY	367	0.803118	-11.4188	0.838162	0.821179	-0.47608
4750	4712	mdd	WP_P53_TRANSCRIPTIONAL_GENE_NETWORK	1007	0.786996	-20.2809	0.825175	0.821179	-0.689629
4751	4748	mdd	REACTOME_ACTIVATION_OF_KAINATE_RECEPTORS_UPON_GLUTAMATE_BINDING	638	0.819302	12.497	0.832168	0.822178	0.0441082
4752	4759	mdd	WAGNER_APO2_SENSITIVITY	409	0.824617	10.1646	0.833167	0.822178	0.00516371
4753	4679	mdd	YAO_TEMPORAL_RESPONSE_TO_PROGESTERONE_CLUSTER_12	812	0.801441	16.2704	0.82018	0.822178	-0.145926
4754	4686	mdd	NIKOLSKY_MUTATED_AND_AMPLIFIED_IN_BREAST_CANCER	1146	0.790001	19.396	0.822178	0.822178	-0.166012
4755	4835	mdd	REACTOME_CLEC7A_DECTIN_1_SIGNALING	1072	0.812585	17.3374	0.844156	0.822178	-0.231793
4756	4710	mdd	REACTOME_DEADENYLATION_OF_MRNA	228	0.819988	-7.7049	0.825175	0.822178	-0.361699
4757	4629	mdd	BIOCARTA_TFF_PATHWAY	277	0.806008	-8.79196	0.814186	0.822178	-0.440461
4758	4655	mdd	KIM_ALL_DISORDERS_CALB1_CORR_DN	451	0.808404	-12.4022	0.817183	0.822178	-0.562281
4759	4809	mdd	REACTOME_KERATINIZATION	878	0.799513	-16.6718	0.839161	0.822178	-0.816431
4760	4583	mdd	PID_HIF1A_PATHWAY	206	0.796373	9.10298	0.806194	0.823177	0.0889143
4761	4607	mdd	REACTOME_ABC_FAMILY_PROTEINS_MEDIATED_TRANSPORT	972	0.780046	19.0455	0.811189	0.823177	-0.17172
4762	4755	mdd	REACTOME_NUCLEOTIDE_EXCISION_REPAIR	1013	0.792672	18.9743	0.833167	0.823177	-0.278462
4763	4818	mdd	GROSS_HYPOXIA_VIA_ELK3_AND_HIF1A_UP	1684	0.784117	25.6652	0.842158	0.823177	-0.292781
4764	4751	mdd	GHO_ATF5_TARGETS_UP	128	0.825326	-5.49487	0.832168	0.823177	-0.327137
4765	4953	mdd	KEGG_MEDICUS_REFERENCE_PP2A_AKT_SIGNALING_PATHWAY	242	0.842794	-6.65773	0.862138	0.823177	-0.353168
4766	4857	mdd	LEI_MYB_TARGETS	3256	0.785258	-33.6455	0.847153	0.823177	-1.03137
4767	5032	mdd	PARENT_MTOR_SIGNALING_UP	6916	0.706779	-66.0529	0.871129	0.823177	-1.43264
4768	4685	mdd	HOSHIDA_LIVER_CANCER_SUBCLASS_S2	1196	0.786977	20.0482	0.822178	0.824176	-0.278296
4769	4741	mdd	SAKAI_CHRONIC_HEPATITIS_VS_LIVER_CANCER_DN	451	0.820637	-9.43542	0.831169	0.824176	-0.433036
4770	4724	mdd	PID_IL3_PATHWAY	236	0.821912	-8.60029	0.828172	0.824176	-0.458304
4771	4549	mdd	BIOCARTA_RAS_PATHWAY	223	0.791451	-8.61604	0.801199	0.824176	-0.465732
4772	4845	mdd	REACTOME_HEPARAN_SULFATE_HEPARIN_HS_GAG_METABOLISM	1046	0.823722	-15.0473	0.845155	0.824176	-0.566953
4773	4762	mdd	RICKMAN_HEAD_AND_NECK_CANCER_C	1188	0.805314	-19.7029	0.833167	0.824176	-0.649291
4774	4794	mdd	TOOKER_GEMCITABINE_RESISTANCE_DN	1473	0.790006	-24.7494	0.837163	0.824176	-0.763283
4775	4723	mdd	SASAKI_TARGETS_OF_TP73_AND_TP63	116	0.805885	5.42368	0.827173	0.825175	0.0748815
4776	4800	mdd	SIG_CD40PATHWAYMAP	406	0.815548	10.2925	0.839161	0.825175	0.0494693
4777	4836	mdd	JAZAERI_BREAST_CANCER_BRCA1_VS_BRCA2_DN	656	0.831252	12.7288	0.844156	0.825175	-0.0285671
4778	4832	mdd	KEGG_ALLOGRAFT_REJECTION	243	0.822171	-5.07975	0.843157	0.825175	-0.390195
4779	4911	mdd	KAAB_HEART_ATRIUM_VS_VENTRICLE_UP	3868	0.78792	36.3472	0.857143	0.825175	-0.483451
4780	4639	mdd	REACTOME_DUAL_INCISION_IN_TC_NER	613	0.794811	-14.5471	0.815185	0.825175	-0.545713
4781	4692	mdd	PID_FANCONI_PATHWAY	430	0.811945	11.24	0.823177	0.826174	-0.054331
4782	4611	mdd	MYLLYKANGAS_AMPLIFICATION_HOT_SPOT_8	149	0.805016	-7.114	0.811189	0.826174	-0.415912
4783	4828	mdd	REACTOME_FORMATION_OF_WDR5_CONTAINING_HISTONE_MODIFYING_COMPLEXES	348	0.814085	9.95692	0.843157	0.827173	-0.0962824
4784	4652	mdd	REACTOME_TRANSPORT_OF_BILE_SALTS_AND_ORGANIC_ACIDS_METAL_IONS_AND_AMINE_COMPOUNDS	1136	0.787619	20.2117	0.817183	0.827173	-0.130346
4785	4735	mdd	WP_EPITHELIAL_TO_MESENCHYMAL_TRANSITION_IN_COLORECTAL_CANCER	1956	0.789405	27.526	0.831169	0.827173	-0.284936
4786	4814	mdd	REACTOME_MICRORNA_MIRNA_BIOGENESIS	209	0.83222	-6.85615	0.84016	0.827173	-0.406244
4787	4734	mdd	AGUIRRE_PANCREATIC_CANCER_COPY_NUMBER_DN	2019	0.778255	-28.6215	0.83017	0.827173	-0.933184
4788	4804	mdd	REACTOME_ATF6_ATF6_ALPHA_ACTIVATES_CHAPERONES	102	0.844136	4.35464	0.839161	0.828172	-0.0246285
4789	4699	mdd	REACTOME_DEFECTIVE_CFTR_CAUSES_CYSTIC_FIBROSIS	461	0.815635	11.4576	0.824176	0.828172	-0.0992967
4790	4765	mdd	HOWLIN_PUBERTAL_MAMMARY_GLAND	800	0.814138	16.6651	0.834166	0.828172	-0.108721
4791	4939	mdd	STAMBOLSKY_RESPONSE_TO_VITAMIN_D3_UP	1265	0.816793	17.9221	0.86014	0.828172	-0.184515
4792	4788	mdd	STARK_PREFRONTAL_CORTEX_22Q11_DELETION_UP	3325	0.78595	32.0374	0.837163	0.828172	-0.326076
4793	4715	mdd	REACTOME_DEFECTIVE_C1GALT1C1_CAUSES_TNPS	167	0.817591	-6.42755	0.826174	0.828172	-0.35444
4794	4716	mdd	ROY_WOUND_BLOOD_VESSEL_DN	275	0.816493	-9.05403	0.826174	0.828172	-0.451266
4795	4844	mdd	WP_GASTRIC_CANCER_NETWORK_2	347	0.816989	-10.8442	0.845155	0.828172	-0.452543
4796	4729	mdd	PEART_HDAC_PROLIFERATION_CLUSTER_UP	533	0.826796	10.8929	0.829171	0.829171	-0.153743
4797	4900	mdd	REACTOME_SIGNALING_BY_HEDGEHOG	1689	0.799529	24.0044	0.855145	0.829171	-0.293752
4798	4612	mdd	WP_IL_9_SIGNALING_PATHWAY	132	0.793617	-7.38489	0.811189	0.829171	-0.447309
4799	4979	mdd	BARRIER_CANCER_RELAPSE_NORMAL_SAMPLE_UP	344	0.830096	-10.762	0.864136	0.829171	-0.498277
4800	5012	mdd	PEDRIOLI_MIR31_TARGETS_UP	2807	0.802195	-27.6681	0.868132	0.829171	-0.875921
4801	4771	mdd	WP_DRUG_INDUCTION_OF_BILE_ACID_PATHWAY	232	0.835447	8.28302	0.834166	0.83017	0.102496
4802	4929	mdd	REACTOME_TRAFFICKING_OF_GLUR2_CONTAINING_AMPA_RECEPTORS	330	0.834134	8.66621	0.858142	0.83017	0.0947081
4803	4873	mdd	BOGNI_TREATMENT_RELATED_MYELOID_LEUKEMIA_DN	389	0.827982	8.00027	0.85015	0.83017	-0.0915544
4804	4672	mdd	MATTIOLI_MGUS_VS_PCL	825	0.800269	16.7328	0.819181	0.83017	-0.247885
4805	4711	mdd	WP_GDNF_RET_SIGNALING_AXIS	470	0.814061	-10.0555	0.825175	0.83017	-0.456705
4806	4962	mdd	BLANCO_MELO_COVID19_SARS_COV_2_INFECTION_CALU3_CELLS_UP	4228	0.748402	47.7612	0.863137	0.83017	-0.48385
4807	4688	mdd	GARGALOVIC_RESPONSE_TO_OXIDIZED_PHOSPHOLIPIDS_TURQUOISE_DN	472	0.813797	-11.6838	0.822178	0.83017	-0.51819
4808	4689	mdd	WP_LUNG_FIBROSIS	598	0.81325	-13.5779	0.822178	0.83017	-0.565896
4809	4777	mdd	REACTOME_VLDLR_INTERNALISATION_AND_DEGRADATION	171	0.820717	7.14209	0.835165	0.831169	0.109643
4810	4803	mdd	WP_2Q21_1_COPY_NUMBER_VARIATION_SYNDROME	118	0.827224	5.28208	0.839161	0.831169	0.0149428
4811	4872	mdd	REACTOME_THROMBIN_SIGNALLING_THROUGH_PROTEINASE_ACTIVATED_RECEPTORS_PARS	434	0.826249	10.0983	0.85015	0.831169	0.00539839
4812	4687	mdd	REACTOME_RHOU_GTPASE_CYCLE	464	0.815799	11.2308	0.822178	0.831169	-0.0461764
4813	4721	mdd	REACTOME_SENSORY_PERCEPTION_OF_TASTE	431	0.811276	10.9983	0.827173	0.831169	-0.146836
4814	4778	mdd	KEGG_MEDICUS_PATHOGEN_HTLV_1_TAX_TO_NFY_MEDIATED_TRANSCRIPTION	67	0.835877	-2.46315	0.835165	0.831169	-0.178821
4815	4861	mdd	SHETH_LIVER_CANCER_VS_TXNIP_LOSS_PAM5	1685	0.79217	22.7737	0.849151	0.831169	-0.204221
4816	4792	mdd	ELVIDGE_HIF1A_AND_HIF2A_TARGETS_UP	450	0.833936	-10.4058	0.837163	0.831169	-0.421319
4817	4946	mdd	NIKOLSKY_BREAST_CANCER_15Q26_AMPLICON	343	0.82376	-9.40826	0.86014	0.831169	-0.465576
4818	4781	mdd	KUMAR_AUTOPHAGY_NETWORK	773	0.811984	-14.7086	0.835165	0.831169	-0.577466
4819	4793	mdd	WP_ANDROGEN_RECEPTOR_NETWORK_IN_PROSTATE_CANCER	1385	0.795063	-22.2592	0.837163	0.831169	-0.740702
4820	4810	mdd	FOROUTAN_TGFB_EMT_UP	3370	0.781727	-36.8349	0.839161	0.831169	-1.00435
4821	4621	mdd	PID_HNF3B_PATHWAY	461	0.807822	11.6306	0.813187	0.832168	-0.160083
4822	4862	mdd	LIN_SILENCED_BY_TUMOR_MICROENVIRONMENT	1260	0.815998	19.1194	0.849151	0.832168	-0.23747
4823	4674	mdd	BIOCARTA_DC_PATHWAY	122	0.808696	-6.55103	0.819181	0.832168	-0.286592
4824	4695	mdd	IVANOVA_HEMATOPOIESIS_MATURE_CELL	3165	0.765691	38.603	0.824176	0.832168	-0.45835
4825	4743	mdd	CROMER_TUMORIGENESIS_DN	558	0.82227	-12.7205	0.831169	0.832168	-0.479974
4826	4910	mdd	STEIN_ESRRA_TARGETS	5122	0.711528	56.9971	0.857143	0.832168	-0.733946
4827	5000	mdd	KEGG_MEDICUS_VARIANT_EML4_ALK_FUSION_KINASE_TO_PLCG_ERK_SIGNALING_PATHWAY	311	0.84135	7.50498	0.867133	0.833167	0.0959342
4828	4883	mdd	CLAUS_PGR_POSITIVE_MENINGIOMA_DN	193	0.840472	7.00643	0.851149	0.833167	0.0945099
4829	4707	mdd	BIOCARTA_FMLP_PATHWAY	551	0.811021	12.8218	0.825175	0.833167	0.0727254
4830	4642	mdd	KYNG_ENVIRONMENTAL_STRESS_RESPONSE_NOT_BY_4NQO_IN_WS	446	0.801123	11.6836	0.816184	0.833167	-0.026811
4831	4739	mdd	VALK_AML_CLUSTER_11	528	0.815308	11.9167	0.831169	0.833167	-0.0653744
4832	4819	mdd	BURTON_ADIPOGENESIS_9	944	0.813234	15.6256	0.842158	0.833167	-0.120797
4833	4680	mdd	BRUNO_HEMATOPOIESIS	826	0.798722	16.1392	0.82018	0.833167	-0.133438
4834	4881	mdd	LEIN_CEREBELLUM_MARKERS	1213	0.815843	18.9106	0.851149	0.833167	-0.141718
4835	4684	mdd	WP_FLUOROPYRIMIDINE_ACTIVITY	474	0.808506	-12.0931	0.821179	0.833167	-0.519558
4836	4899	mdd	REACTOME_G_ALPHA_I_SIGNALLING_EVENTS	3790	0.754748	41.7986	0.855145	0.833167	-0.529335
4837	4790	mdd	WP_NUCLEOTIDE_BINDING_OLIGOMERIZATION_DOMAIN_NOD_PATHWAY	402	0.823768	10.7885	0.837163	0.834166	-0.0177739
4838	4874	mdd	WP_CYSTEINE_AND_METHIONINE_CATABOLISM	143	0.840568	-6.22487	0.85015	0.834166	-0.373995
4839	4978	mdd	KEGG_MEDICUS_REFERENCE_CXCL12_CXCR4_PKC_ERK_SIGNALING_PATHAWAY	431	0.849853	-8.80089	0.864136	0.834166	-0.447714
4840	4922	mdd	JINESH_BLEBBISHIELD_TRANSFORMED_STEM_CELL_SPHERES_UP	2087	0.812355	-25.4298	0.857143	0.834166	-0.758983
4841	4801	mdd	KEGG_MEDICUS_REFERENCE_VGCC_CA2_APOPTOTIC_PATHWAY	440	0.816354	9.74783	0.839161	0.835165	0.0104039
4842	4934	mdd	REACTOME_BLOOD_GROUP_SYSTEMS_BIOSYNTHESIS	226	0.847924	6.57866	0.859141	0.835165	-0.0195016
4843	5034	mdd	WP_TYPE_II_INTERFERON_SIGNALING	351	0.842808	8.18779	0.872128	0.835165	-0.0801683
4844	4681	mdd	WP_NOVEL_INTRACELLULAR_COMPONENTS_OF_RIG_I_LIKE_RECEPTOR_PATHWAY	522	0.801628	13.4568	0.82018	0.835165	-0.100976
4845	4822	mdd	WP_LTF_DANGER_SIGNAL_RESPONSE_PATHWAY	134	0.832777	-5.61068	0.842158	0.835165	-0.326712
4846	4977	mdd	STANELLE_E2F1_TARGETS	343	0.839785	-8.07922	0.864136	0.835165	-0.366821
4847	4753	mdd	WP_EPO_RECEPTOR_SIGNALING	257	0.821635	-8.33478	0.832168	0.835165	-0.416478
4848	4802	mdd	SCIBETTA_KDM5B_TARGETS_UP	199	0.83209	7.04974	0.839161	0.836164	0.0532167
4849	5047	mdd	SUNG_METASTASIS_STROMA_UP	1481	0.82755	18.5623	0.874126	0.836164	-0.220204
4850	4924	mdd	KIM_MYC_AMPLIFICATION_TARGETS_UP	2377	0.794038	28.392	0.858142	0.836164	-0.379237
4851	4798	mdd	EBAUER_MYOGENIC_TARGETS_OF_PAX3_FOXO1_FUSION	759	0.827541	-14.1532	0.838162	0.836164	-0.566191
4852	5103	mdd	SERVITJA_ISLET_HNF1A_TARGETS_DN	1354	0.837707	-17.5658	0.881119	0.836164	-0.654932
4853	4722	mdd	KEGG_MEDICUS_REFERENCE_PINK_PARKIN_MEDIATED_AUTOPHAGOSOME_FORMATION	161	0.812889	6.38811	0.827173	0.837163	0.0329292
4854	4821	mdd	REACTOME_EGR2_AND_SOX10_MEDIATED_INITIATION_OF_SCHWANN_CELL_MYELINATION	395	0.817295	9.34112	0.842158	0.837163	-0.0065421
4855	4760	mdd	HWANG_PROSTATE_CANCER_MARKERS	268	0.815654	8.29186	0.833167	0.837163	-0.0135692
4856	4725	mdd	DIRMEIER_LMP1_RESPONSE_EARLY	568	0.818312	-12.1014	0.828172	0.837163	-0.556504
4857	4947	mdd	LOCKWOOD_AMPLIFIED_IN_LUNG_CANCER	1609	0.814717	-20.4023	0.86014	0.837163	-0.85421
4858	4826	mdd	ANDERSEN_CHOLANGIOCARCINOMA_CLASS1	828	0.82332	15.2692	0.843157	0.838162	-0.0537966
4859	4740	mdd	WP_SELECTIVE_EXPRESSION_OF_CHEMOKINE_RECEPTORS_DURING_T_CELL_POLARIZATION	227	0.818688	8.46855	0.831169	0.838162	-0.0679666
4860	4831	mdd	REACTOME_ETHANOL_OXIDATION	97	0.861881	-4.31295	0.843157	0.838162	-0.273463
4861	5010	mdd	WP_LACTATE_SHUTTLE_IN_GLIAL_CELLS	163	0.856887	-5.65922	0.868132	0.838162	-0.282334
4862	4839	mdd	REACTOME_ACYL_CHAIN_REMODELLING_OF_PE	284	0.834421	-7.76294	0.844156	0.838162	-0.327921
4863	4807	mdd	BOWIE_RESPONSE_TO_TAMOXIFEN	174	0.815935	-7.50069	0.839161	0.838162	-0.413055
4864	4997	mdd	WP_GASTRIN_SIGNALING_PATHWAY	1516	0.819768	-19.3301	0.866134	0.838162	-0.737018
4865	4966	mdd	ELLWOOD_MYC_TARGETS_UP	174	0.841684	5.45341	0.863137	0.839161	0.0317223
4866	4847	mdd	YAO_TEMPORAL_RESPONSE_TO_PROGESTERONE_CLUSTER_5	500	0.825436	10.4726	0.846154	0.839161	-0.0406486
4867	4843	mdd	REACTOME_LISTERIA_MONOCYTOGENES_ENTRY_INTO_HOST_CELLS	225	0.826756	-7.46941	0.845155	0.839161	-0.406546
4868	4661	mdd	ZWANG_CLASS_2_TRANSIENTLY_INDUCED_BY_EGF	465	0.812277	-11.6394	0.818182	0.839161	-0.606103
4869	5061	mdd	GRAESSMANN_RESPONSE_TO_MC_AND_DOXORUBICIN_UP	5913	0.727437	-58.7851	0.875125	0.839161	-1.44431
4870	4820	mdd	REACTOME_VEGFR2_MEDIATED_CELL_PROLIFERATION	422	0.821826	10.2385	0.842158	0.84016	0.0566018
4871	4994	mdd	SASAI_TARGETS_OF_CXCR6_AND_PTCH1_UP	156	0.854099	5.30165	0.866134	0.84016	0.00901307
4872	5015	mdd	BIOCARTA_SHH_PATHWAY	270	0.852651	6.69401	0.869131	0.84016	0.00724384
4873	4769	mdd	VANDESLUIS_COMMD1_TARGETS_GROUP_2_UP	241	0.811296	8.64159	0.834166	0.84016	0.00691305
4874	4896	mdd	HERNANDEZ_MITOTIC_ARREST_BY_DOCETAXEL_2_UP	735	0.836306	13.0385	0.854146	0.84016	-0.135702
4875	4876	mdd	LEIN_LOCALIZED_TO_DISTAL_AND_PROXIMAL_DENDRITES	273	0.838773	-7.55302	0.85015	0.84016	-0.366201
4876	4982	mdd	CERVERA_SDHB_TARGETS_1_UP	1699	0.81351	-22.8985	0.864136	0.84016	-0.73754
4877	4853	mdd	VERRECCHIA_RESPONSE_TO_TGFB1_C1	271	0.82973	-8.2161	0.847153	0.841159	-0.426656
4878	5088	mdd	LE_EGR2_TARGETS_UP	1337	0.837043	-16.5558	0.879121	0.841159	-0.623868
4879	4827	mdd	LI_CISPLATIN_RESISTANCE_UP	588	0.837712	11.0755	0.843157	0.842158	0.0597429
4880	4882	mdd	WP_FGFR3_SIGNALING_IN_CHONDROCYTE_PROLIFERATION_AND_TERMINAL_DIFFERENTIATION	239	0.823858	7.81476	0.851149	0.842158	-0.0421317
4881	4696	mdd	KIM_GASTRIC_CANCER_CHEMOSENSITIVITY	1114	0.801957	17.072	0.824176	0.842158	-0.213579
4882	4849	mdd	REACTOME_PI3K_AKT_SIGNALING_IN_CANCER	1540	0.810211	-19.9672	0.846154	0.842158	-0.669471
4883	4817	mdd	MOOTHA_HUMAN_MITODB_6_2002	3544	0.764116	39.1938	0.842158	0.842158	-0.704056
4884	4894	mdd	DANG_REGULATED_BY_MYC_DN	2862	0.786483	-32.8567	0.853147	0.842158	-0.920265
4885	4747	mdd	WP_NON_GENOMIC_ACTIONS_OF_1_25_DIHYDROXYVITAMIN_D3	1186	0.807958	18.8813	0.832168	0.843157	-0.111778
4886	5005	mdd	PID_CXCR4_PATHWAY	1258	0.834429	16.2481	0.868132	0.843157	-0.265979
4887	4877	mdd	REACTOME_SIGNALING_BY_CSF3_G_CSF	270	0.82903	-8.58925	0.85015	0.843157	-0.405231
4888	4718	mdd	REACTOME_INTERLEUKIN_12_FAMILY_SIGNALING	533	0.823687	-12.438	0.826174	0.843157	-0.529441
4889	5049	mdd	REACTOME_PEROXISOMAL_LIPID_METABOLISM	312	0.834195	8.5146	0.874126	0.844156	0.00459793
4890	5071	mdd	MAHADEVAN_GIST_MORPHOLOGICAL_SWITCH	486	0.860041	-8.16672	0.877123	0.844156	-0.372279
4891	4957	mdd	BURTON_ADIPOGENESIS_PEAK_AT_2HR	399	0.846827	-9.41485	0.862138	0.844156	-0.491333
4892	4906	mdd	HAHTOLA_SEZARY_SYNDROM_UP	976	0.807568	-18.8165	0.855145	0.844156	-0.709353
4893	5065	mdd	KEGG_MEDICUS_REFERENCE_IL2_FAMILY_TO_JAK_STAT_SIGNALING_PATHWAY	239	0.850757	-7.7958	0.876124	0.845155	-0.454384
4894	4813	mdd	REACTOME_RNA_POLYMERASE_I_PROMOTER_ESCAPE	277	0.837111	7.76991	0.84016	0.846154	-0.0274639
4895	4926	mdd	CROONQUIST_NRAS_VS_STROMAL_STIMULATION_UP	490	0.839458	11.1463	0.858142	0.846154	-0.0739256
4896	4770	mdd	LI_CISPLATIN_RESISTANCE_DN	429	0.828504	8.45809	0.834166	0.846154	-0.0795097
4897	4761	mdd	PID_INTEGRIN_A4B1_PATHWAY	457	0.827451	-11.5743	0.833167	0.846154	-0.49746
4898	5046	mdd	LU_EZH2_TARGETS_DN	4306	0.769495	-44.4564	0.873127	0.846154	-1.19692
4899	5053	mdd	ZHANG_GATA6_TARGETS_UP	189	0.852985	5.99861	0.875125	0.847153	0.0833429
4900	5018	mdd	KEGG_MEDICUS_VARIANT_ERBB2_OVEREXPRESSION_TO_PI3K_SIGNALING_PATHWAY	143	0.863713	4.72819	0.869131	0.847153	0.00832017
4901	4887	mdd	ELVIDGE_HIF1A_TARGETS_DN	1188	0.826782	17.7478	0.852148	0.847153	-0.223635
4902	4805	mdd	WP_MEVALONATE_ARM_OF_CHOLESTEROL_BIOSYNTHESIS_PATHWAY	83	0.826324	-4.54719	0.839161	0.847153	-0.315967
4903	5025	mdd	VART_KSHV_INFECTION_ANGIOGENIC_MARKERS_DN	1556	0.833312	18.8058	0.87013	0.847153	-0.32802
4904	4842	mdd	KEGG_MEDICUS_REFERENCE_P27_CELL_CYCLE_G1_S	133	0.825083	-6.35215	0.845155	0.847153	-0.364139
4905	4829	mdd	HONRADO_BREAST_CANCER_BRCA1_VS_BRCA2	245	0.824735	8.74519	0.843157	0.848152	0.0353096
4906	4698	mdd	REACTOME_TP53_REGULATES_TRANSCRIPTION_OF_CELL_DEATH_GENES	550	0.811371	13.8208	0.824176	0.848152	0.0338496
4907	5006	mdd	BIOCARTA_CREB_PATHWAY	358	0.843902	8.14495	0.868132	0.848152	0.0212303
4908	4933	mdd	DORN_ADENOVIRUS_INFECTION_32HR_DN	420	0.840387	9.43689	0.859141	0.848152	-0.113794
4909	5109	mdd	REACTOME_FORMATION_OF_DEFINITIVE_ENDODERM	189	0.862231	-5.14906	0.882118	0.848152	-0.291207
4910	4990	mdd	BIOCARTA_EIF4_PATHWAY	337	0.839022	-8.33514	0.865135	0.848152	-0.359988
4911	4750	mdd	NAKAYAMA_FRA2_TARGETS	449	0.835563	10.3197	0.832168	0.849151	-0.0890344
4912	4941	mdd	CARRILLOREIXACH_MRS3_VS_LOWER_RISK_HEPATOBLASTOMA_UP	426	0.841151	9.42993	0.86014	0.849151	-0.137556
4913	5123	mdd	KOYAMA_SEMA3B_TARGETS_DN	4233	0.793545	38.435	0.885115	0.849151	-0.577871
4914	4708	mdd	KIM_LIVER_CANCER_POOR_SURVIVAL_DN	576	0.824069	12.2845	0.825175	0.85015	-0.0969596
4915	4891	mdd	REACTOME_THE_CANONICAL_RETINOID_CYCLE_IN_RODS_TWILIGHT_VISION	234	0.855213	-6.51494	0.853147	0.85015	-0.34789
4916	4932	mdd	ANDERSEN_CHOLANGIOCARCINOMA_CLASS2	1964	0.822045	21.805	0.859141	0.85015	-0.372904
4917	4772	mdd	WP_CONSTITUTIVE_ANDROSTANE_RECEPTOR_PATHWAY	289	0.828074	-8.50969	0.834166	0.85015	-0.401598
4918	4898	mdd	WP_MITOCHONDRIAL_IMMUNE_RESPONSE_TO_SARS_COV_2	243	0.835926	-7.29277	0.854146	0.85015	-0.414429
4919	4951	mdd	REACTOME_DEPOLYMERIZATION_OF_THE_NUCLEAR_LAMINA	263	0.828093	-8.23298	0.861139	0.85015	-0.417874
4920	4859	mdd	KYNG_WERNER_SYNDROM_AND_NORMAL_AGING_DN	1803	0.808997	23.2586	0.848152	0.85015	-0.439394
4921	4812	mdd	DASU_IL6_SIGNALING_SCAR_DN	172	0.822116	8.07209	0.84016	0.851149	0.0608968
4922	4895	mdd	FRASOR_RESPONSE_TO_ESTRADIOL_DN	960	0.82631	15.4297	0.854146	0.851149	-0.132841
4923	4901	mdd	ZWANG_EGF_INTERVAL_UP	1163	0.832629	14.0656	0.855145	0.851149	-0.2346
4924	5013	mdd	KUNINGER_IGF1_VS_PDGFB_TARGETS_UP	960	0.848222	13.8471	0.869131	0.851149	-0.26077
4925	4852	mdd	REACTOME_ABC_TRANSPORTERS_IN_LIPID_HOMEOSTASIS	184	0.833838	-6.05894	0.847153	0.851149	-0.358695
4926	4875	mdd	WP_GLYCOSYLATION_AND_RELATED_CONGENITAL_DEFECTS	225	0.831735	-7.18819	0.85015	0.851149	-0.380136
4927	4824	mdd	WP_FOXA2_PATHWAY	274	0.826453	-8.7153	0.842158	0.851149	-0.41026
4928	4961	mdd	TAKAO_RESPONSE_TO_UVB_RADIATION_DN	1067	0.834302	-15.5382	0.862138	0.851149	-0.601786
4929	4886	mdd	MAHAJAN_RESPONSE_TO_IL1A_DN	1050	0.823824	-15.8318	0.851149	0.851149	-0.629097
4930	5073	mdd	SENGUPTA_NASOPHARYNGEAL_CARCINOMA_WITH_LMP1_DN	2035	0.833004	-21.7704	0.877123	0.851149	-0.769164
4931	5291	mdd	REACTOME_HEMOSTASIS	7641	0.740813	62.0898	0.907093	0.851149	-0.827974
4932	4970	mdd	REACTOME_METABOLISM_OF_VITAMINS_AND_COFACTORS	2264	0.80506	-26.4586	0.863137	0.851149	-0.94419
4933	4976	mdd	KEGG_MEDICUS_REFERENCE_EGF_EGFR_PI3K_NFKB_SIGNALING_PATHWAY	171	0.847776	-5.67683	0.864136	0.852148	-0.323373
4934	4889	mdd	WP_NUCLEAR_RECEPTORS_IN_LIPID_METABOLISM_AND_TOXICITY	447	0.843395	-10.1602	0.852148	0.852148	-0.474584
4935	4925	mdd	RAY_TUMORIGENESIS_BY_ERBB2_CDC25A_DN	3090	0.815636	27.9212	0.858142	0.852148	-0.500397
4936	4892	mdd	HOFMANN_MYELODYSPLASTIC_SYNDROM_LOW_RISK_UP	406	0.835248	-9.10731	0.853147	0.852148	-0.556409
4937	5031	mdd	KEGG_GLYCEROPHOSPHOLIPID_METABOLISM	942	0.840222	-13.8097	0.871129	0.852148	-0.613915
4938	4909	mdd	YEGNASUBRAMANIAN_PROSTATE_CANCER	1336	0.804662	-19.6501	0.856144	0.852148	-0.729195
4939	4981	mdd	GROSS_HYPOXIA_VIA_ELK3_DN	1755	0.831245	-20.7623	0.864136	0.852148	-0.778984
4940	4937	mdd	BENPORATH_MYC_MAX_TARGETS	6205	0.70348	-65.047	0.859141	0.852148	-1.63424
4941	5114	mdd	TURASHVILI_BREAST_CARCINOMA_DUCTAL_VS_LOBULAR_UP	345	0.854579	8.63962	0.883117	0.853147	0.0566864
4942	4841	mdd	WP_PRO_SURVIVAL_SIGNALING_OF_NEUROPROTECTIN_D1	158	0.845636	5.90657	0.845155	0.853147	0.00631917
4943	4974	mdd	WP_HIPPOCAMPAL_SYNAPTOGENESIS_AND_NEUROGENESIS	489	0.853036	7.89815	0.864136	0.853147	-0.0441843
4944	4913	mdd	PID_PDGFRB_PATHWAY	1667	0.804819	23.4463	0.857143	0.853147	-0.268991
4945	4833	mdd	REACTOME_MITOCHONDRIAL_TRNA_AMINOACYLATION	237	0.833687	-6.88421	0.843157	0.853147	-0.367937
4946	5021	mdd	SCHRAETS_MLL_TARGETS_UP	347	0.848484	-8.19304	0.869131	0.853147	-0.376425
4947	4779	mdd	BIOCARTA_IL2_PATHWAY	232	0.836406	-8.27855	0.835165	0.853147	-0.42993
4948	4860	mdd	REACTOME_RESOLUTION_OF_SISTER_CHROMATID_COHESION	1076	0.822858	-15.2859	0.848152	0.853147	-0.655105
4949	5017	mdd	IIZUKA_LIVER_CANCER_PROGRESSION_L0_L1_UP	139	0.858848	5.08459	0.869131	0.854146	-0.0298254
4950	4965	mdd	KEGG_MEDICUS_REFERENCE_MISMATCH_REPAIR	333	0.846304	8.85645	0.863137	0.854146	-0.0489963
4951	5184	mdd	REACTOME_RHOBTB2_GTPASE_CYCLE	302	0.869267	6.41664	0.893107	0.854146	-0.0664184
4952	5068	mdd	PID_NCADHERIN_PATHWAY	416	0.860206	7.35827	0.877123	0.854146	-0.115151
4953	4992	mdd	REACTOME_SYNTHESIS_OF_SUBSTRATES_IN_N_GLYCAN_BIOSYTHESIS	728	0.851642	11.4946	0.866134	0.854146	-0.191432
4954	5036	mdd	WP_MALE_STEROID_HORMONES_IN_CARDIOMYOCYTE_ENERGY_METABOLISM	124	0.852248	-4.98348	0.872128	0.854146	-0.257999
4955	4855	mdd	REACTOME_SIALIC_ACID_METABOLISM	461	0.836178	-9.74773	0.847153	0.854146	-0.419477
4956	4983	mdd	KIM_WT1_TARGETS_UP	3088	0.822147	28.4446	0.865135	0.854146	-0.439073
4957	4893	mdd	QI_HYPOXIA	1774	0.825457	-21.457	0.853147	0.854146	-0.738289
4958	4942	mdd	KEGG_MEDICUS_PATHOGEN_HCMV_UL33_TO_GNAI_AC_PKA_SIGNALING_PATHWAY	434	0.835691	8.91807	0.86014	0.855145	-0.0399399
4959	4697	mdd	PID_TGFBR_PATHWAY	672	0.820361	13.8572	0.824176	0.855145	-0.0875717
4960	4799	mdd	WP_A_NETWORK_MAP_OF_MACROPHAGE_STIMULATING_PROTEIN_MSP_SIGNALING	1092	0.809854	18.3649	0.839161	0.855145	-0.160233
4961	4856	mdd	REACTOME_DECTIN_1_MEDIATED_NONCANONICAL_NF_KB_SIGNALING	452	0.841068	-9.91905	0.847153	0.855145	-0.532384
4962	4879	mdd	TARTE_PLASMA_CELL_VS_B_LYMPHOCYTE_UP	807	0.833321	-13.371	0.85015	0.855145	-0.545815
4963	5122	mdd	DURAND_STROMA_NS_UP	2777	0.847865	-22.8461	0.884116	0.855145	-0.804693
4964	5198	mdd	CUI_TCF21_TARGETS_2_UP	5319	0.781928	-41.6884	0.894106	0.855145	-1.22936
4965	5099	mdd	MISIAK_ANAPLASTIC_THYROID_CARCINOMA_DN	484	0.861331	8.02744	0.881119	0.856144	0.0628555
4966	4963	mdd	KEGG_O_GLYCAN_BIOSYNTHESIS	585	0.854139	9.93659	0.863137	0.856144	-0.00760887
4967	4993	mdd	REACTOME_RUNX2_REGULATES_OSTEOBLAST_DIFFERENTIATION	348	0.839101	8.82748	0.866134	0.856144	-0.0126691
4968	4943	mdd	HAHTOLA_CTCL_CUTANEOUS	283	0.85346	7.75705	0.86014	0.856144	-0.0424947
4969	4768	mdd	WP_HEART_DEVELOPMENT	566	0.831053	11.8018	0.834166	0.856144	-0.0943722
4970	4972	mdd	WP_HEAD_AND_NECK_SQUAMOUS_CELL_CARCINOMA	979	0.837142	15.3948	0.864136	0.856144	-0.176223
4971	4928	mdd	WP_2Q13_COPY_NUMBER_VARIATION_SYNDROME	479	0.835811	9.97515	0.858142	0.856144	-0.231779
4972	5141	mdd	LAIHO_COLORECTAL_CANCER_SERRATED_UP	1346	0.841129	16.488	0.888112	0.856144	-0.285908
4973	4754	mdd	WP_NEURAL_CREST_CELL_MIGRATION_DURING_DEVELOPMENT	599	0.820096	-12.3497	0.832168	0.856144	-0.445853
4974	5175	mdd	TOMIDA_METASTASIS_UP	305	0.8617	6.85449	0.892108	0.857143	-0.00716592
4975	4914	mdd	WP_TGF_BETA_SIGNALING_PATHWAY	1616	0.814512	22.0462	0.857143	0.857143	-0.323444
4976	5130	mdd	RICKMAN_TUMOR_DIFFERENTIATED_WELL_VS_POORLY_DN	4283	0.795897	37.4336	0.886114	0.857143	-0.681689
4977	4952	mdd	BLANCO_MELO_BETA_INTERFERON_TREATED_BRONCHIAL_EPITHELIAL_CELLS_DN	2015	0.820641	-22.4078	0.861139	0.857143	-0.809239
4978	4848	mdd	REACTOME_SIGNALING_BY_FLT3_ITD_AND_TKD_MUTANTS	172	0.834144	6.86563	0.846154	0.858142	0.0173773
4979	4830	mdd	WANG_NFKB_TARGETS	280	0.844917	7.50104	0.843157	0.858142	-0.0177844
4980	4949	mdd	OUELLET_CULTURED_OVARIAN_CANCER_INVASIVE_VS_LMP_UP	584	0.851435	9.62373	0.861139	0.858142	-0.238073
4981	4986	mdd	REACTOME_GOLGI_CISTERNAE_PERICENTRIOLAR_STACK_REORGANIZATION	115	0.86146	-4.18799	0.865135	0.858142	-0.302976
4982	5097	mdd	WANG_HCP_PROSTATE_CANCER	1319	0.845771	16.6978	0.881119	0.858142	-0.304304
4983	5056	mdd	CAFFAREL_RESPONSE_TO_THC_DN	270	0.859971	-6.55519	0.875125	0.858142	-0.379577
4984	4991	mdd	REACTOME_PROGRAMMED_CELL_DEATH	2133	0.82537	22.544	0.866134	0.858142	-0.45801
4985	4919	mdd	WP_PROTEASOME_DEGRADATION	422	0.839978	-8.17149	0.857143	0.858142	-0.499106
4986	5135	mdd	BERTUCCI_MEDULLARY_VS_DUCTAL_BREAST_CANCER_DN	2892	0.838535	-24.1043	0.886114	0.858142	-0.824139
4987	5119	mdd	SHEDDEN_LUNG_CANCER_GOOD_SURVIVAL_A4	2624	0.834038	-24.531	0.883117	0.858142	-0.906817
4988	4975	mdd	KINNEY_DNMT1_METHYLATION_TARGETS	159	0.871465	5.00562	0.864136	0.859141	-0.00168381
4989	4871	mdd	FRASOR_RESPONSE_TO_ESTRADIOL_UP	529	0.842503	10.1957	0.85015	0.859141	-0.0451433
4990	4915	mdd	SIG_INSULIN_RECEPTOR_PATHWAY_IN_CARDIAC_MYOCYTES	634	0.841512	11.9497	0.857143	0.859141	-0.122408
4991	4989	mdd	REACTOME_INTRINSIC_PATHWAY_OF_FIBRIN_CLOT_FORMATION	207	0.864651	-5.72141	0.865135	0.859141	-0.334593
4992	5066	mdd	KEGG_MEDICUS_VARIANT_CYP11B1_CYP11B2_FUSION_TO_ACTH_CORTISOL_SIGNALING_PATHWAY	507	0.863487	-8.25785	0.876124	0.859141	-0.462321
4993	4726	mdd	BOUDOUKHA_BOUND_BY_IGF2BP2	1054	0.802501	-18.0955	0.828172	0.859141	-0.673582
4994	4865	mdd	REACTOME_SYNTHESIS_OF_IP3_AND_IP4_IN_THE_CYTOSOL	473	0.848269	9.46174	0.849151	0.86014	-0.0124558
4995	4908	mdd	REACTOME_RND3_GTPASE_CYCLE	460	0.848316	-9.49602	0.856144	0.86014	-0.411458
4996	4969	mdd	BROWNE_HCMV_INFECTION_12HR_UP	1323	0.827526	-16.5392	0.863137	0.86014	-0.632008
4997	5060	mdd	REACTOME_AUTOPHAGY	1433	0.826074	-19.2396	0.875125	0.86014	-0.758145
4998	5106	mdd	HOEGERKORP_CD44_TARGETS_DIRECT_DN	192	0.868484	6.24732	0.882118	0.861139	0.088446
4999	4918	mdd	BANDRES_RESPONSE_TO_CARMUSTIN_WITHOUT_MGMT_48HR_UP	228	0.860565	-6.27944	0.857143	0.861139	-0.3619
5000	4968	mdd	BIOCARTA_RACC_PATHWAY	250	0.844395	-7.12586	0.863137	0.861139	-0.39354
5001	4905	mdd	CHANG_IMMORTALIZED_BY_HPV31_UP	869	0.822235	-15.6481	0.855145	0.861139	-0.615291
5002	4921	mdd	ROSTY_CERVICAL_CANCER_PROLIFERATION_CLUSTER	1134	0.837917	-15.07	0.857143	0.861139	-0.699721
5003	4868	mdd	YAMAZAKI_TCEB3_TARGETS_UP	2438	0.797832	-27.0778	0.849151	0.861139	-0.888565
5004	5083	mdd	HOLLERN_ADENOMYOEPITHELIAL_BREAST_TUMOR	289	0.866532	5.96813	0.879121	0.862138	-0.00293167
5005	5215	mdd	VALK_AML_WITH_EVI1	304	0.855764	7.0622	0.897103	0.862138	-0.0366805
5006	4811	mdd	WP_11P11_2_COPY_NUMBER_VARIATION_SYNDROME	667	0.821007	11.5973	0.84016	0.862138	-0.115872
5007	5014	mdd	KIM_GLIS2_TARGETS_UP	1016	0.845787	13.7849	0.869131	0.862138	-0.27569
5008	4917	mdd	KEGG_MEDICUS_REFERENCE_GLOBAL_GENOME_NER	153	0.862789	-4.43114	0.857143	0.862138	-0.301617
5009	4854	mdd	KEGG_MEDICUS_REFERENCE_ITGA_B_TALIN_VINCULIN_SIGNALING_PATHWAY	473	0.847261	-9.6654	0.847153	0.862138	-0.462604
5010	5058	mdd	REACTOME_PARASITE_INFECTION	931	0.847401	-12.6217	0.875125	0.862138	-0.523713
5011	5159	mdd	REACTOME_ACTIVATION_OF_NMDA_RECEPTORS_AND_POSTSYNAPTIC_EVENTS	1511	0.845374	16.1514	0.891109	0.863137	-0.154527
5012	5040	mdd	PID_E2F_PATHWAY	736	0.854697	11.4118	0.873127	0.863137	-0.181508
5013	4927	mdd	IKEDA_MIR1_TARGETS_UP	641	0.846557	10.9559	0.858142	0.863137	-0.212794
5014	4998	mdd	WP_ACUTE_VIRAL_MYOCARDITIS	1055	0.843957	13.6122	0.867133	0.863137	-0.274569
5015	5079	mdd	CHENG_IMPRINTED_BY_ESTRADIOL	1334	0.844452	15.6178	0.879121	0.863137	-0.284205
5016	5091	mdd	DOANE_RESPONSE_TO_ANDROGEN_UP	2508	0.818806	26.2234	0.88012	0.863137	-0.358383
5017	4948	mdd	REACTOME_HOST_INTERACTIONS_OF_HIV_FACTORS	1139	0.848053	13.7211	0.861139	0.863137	-0.3604
5018	5140	mdd	SA_PTEN_PATHWAY	195	0.881844	-4.374	0.887113	0.863137	-0.361549
5019	5101	mdd	REACTOME_DOWNREGULATION_OF_ERBB2_ERBB3_SIGNALING	195	0.874719	-4.66349	0.881119	0.863137	-0.377087
5020	5186	mdd	REACTOME_PERK_REGULATES_GENE_EXPRESSION	245	0.886589	-5.0199	0.893107	0.863137	-0.388533
5021	4955	mdd	REACTOME_RND2_GTPASE_CYCLE	444	0.852586	-9.0312	0.862138	0.863137	-0.401748
5022	4958	mdd	DASU_IL6_SIGNALING_SCAR_UP	442	0.851661	-9.59991	0.862138	0.863137	-0.477639
5023	5072	mdd	HELLEBREKERS_SILENCED_DURING_TUMOR_ANGIOGENESIS	984	0.852648	-13.2682	0.877123	0.863137	-0.567982
5024	5033	mdd	REACTOME_ANTIGEN_PROCESSING_UBIQUITINATION_PROTEASOME_DEGRADATION	2970	0.822586	27.98	0.872128	0.863137	-0.610832
5025	5052	mdd	FISCHER_G2_M_CELL_CYCLE	2110	0.826183	-22.1156	0.874126	0.863137	-0.859173
5026	4940	mdd	LOPEZ_TRANSLATION_VIA_FN1_SIGNALING	463	0.844406	9.77803	0.86014	0.864136	-0.0652147
5027	4973	mdd	REACTOME_DOWNSTREAM_SIGNALING_OF_ACTIVATED_FGFR2	349	0.832816	8.75533	0.864136	0.864136	-0.0861904
5028	4999	mdd	REACTOME_GLYOXYLATE_METABOLISM_AND_GLYCINE_DEGRADATION	324	0.840741	7.87935	0.867133	0.864136	-0.0957665
5029	5137	mdd	ZAMORA_NOS2_TARGETS_DN	890	0.855467	12.7475	0.887113	0.864136	-0.240457
5030	5089	mdd	ZHANG_BREAST_CANCER_PROGENITORS_UP	4617	0.790284	40.9174	0.88012	0.864136	-0.711551
5031	5059	mdd	WP_OSTEOBLAST_DIFFERENTIATION_AND_RELATED_DISEASES	1762	0.850999	-17.2365	0.875125	0.864136	-0.728016
5032	5038	mdd	WP_MYOMETRIAL_RELAXATION_AND_CONTRACTION_PATHWAYS	2782	0.825164	-25.9431	0.872128	0.864136	-0.803544
5033	4923	mdd	LEE_RECENT_THYMIC_EMIGRANT	2765	0.806779	-27.5843	0.857143	0.864136	-0.939832
5034	5121	mdd	NIKOLSKY_BREAST_CANCER_17Q21_Q25_AMPLICON	1605	0.838269	-15.9267	0.884116	0.864136	-0.948237
5035	5220	mdd	MARTINEZ_RB1_TARGETS_DN	6211	0.772844	-50.5558	0.897103	0.864136	-1.40667
5036	4964	mdd	REACTOME_FATTY_ACYL_COA_BIOSYNTHESIS	420	0.849958	8.9922	0.863137	0.865135	-0.0343053
5037	4902	mdd	LE_NEURONAL_DIFFERENTIATION_DN	236	0.850231	6.10496	0.855145	0.865135	-0.062968
5038	5148	mdd	REACTOME_A_TETRASACCHARIDE_LINKER_SEQUENCE_IS_REQUIRED_FOR_GAG_SYNTHESIS	488	0.879791	-6.66208	0.888112	0.865135	-0.331386
5039	4867	mdd	REACTOME_SIGNALING_BY_LEPTIN	109	0.839187	-5.61934	0.849151	0.865135	-0.362671
5040	4920	mdd	MA_MYELOID_DIFFERENTIATION_UP	393	0.846368	-8.6751	0.857143	0.865135	-0.435821
5041	5037	mdd	REACTOME_ASSEMBLY_AND_CELL_SURFACE_PRESENTATION_OF_NMDA_RECEPTORS	603	0.859737	-9.16661	0.872128	0.865135	-0.457543
5042	4980	mdd	BOYLAN_MULTIPLE_MYELOMA_D_UP	1138	0.847122	-14.8383	0.864136	0.865135	-0.641839
5043	5162	mdd	REACTOME_ERBB2_REGULATES_CELL_MOTILITY	424	0.880224	6.07902	0.891109	0.866134	0.0335554
5044	4890	mdd	REACTOME_MISMATCH_REPAIR	204	0.854294	6.33135	0.853147	0.866134	0.032756
5045	4884	mdd	REACTOME_GLYCOSPHINGOLIPID_CATABOLISM	413	0.8357	-9.34412	0.851149	0.866134	-0.433259
5046	5100	mdd	MEISSNER_BRAIN_HCP_WITH_H3K4ME2	414	0.870879	7.56845	0.881119	0.867133	0.0420083
5047	4866	mdd	REACTOME_RHOBTB1_GTPASE_CYCLE	219	0.842921	6.48557	0.849151	0.867133	-0.0218267
5048	4930	mdd	KEGG_MEDICUS_REFERENCE_COPI_VESICLE_FORMATION	203	0.861186	5.49074	0.858142	0.867133	-0.0774663
5049	4985	mdd	DAZARD_UV_RESPONSE_CLUSTER_G28	160	0.857832	5.02931	0.865135	0.867133	-0.082767
5050	5092	mdd	LIAN_LIPA_TARGETS_6M	782	0.85738	12.0137	0.88012	0.867133	-0.197448
5051	5335	mdd	PUIFFE_INVASION_INHIBITED_BY_ASCITES_DN	1424	0.866215	-14.8437	0.911089	0.867133	-0.684798
5052	5110	mdd	KEGG_MEDICUS_VARIANT_MUTATION_CAUSED_ABERRANT_HTT_TO_26S_PROTEASOME_MEDIATED_PROTEIN_DEGRADATION	267	0.865995	-6.13488	0.882118	0.868132	-0.357151
5053	5044	mdd	WP_MIRNA_REGULATION_OF_PROSTATE_CANCER_SIGNALING_PATHWAYS	393	0.862517	-7.86341	0.873127	0.868132	-0.393265
5054	5003	mdd	HOSHIDA_LIVER_CANCER_LATE_RECURRENCE_UP	939	0.832112	-12.7467	0.867133	0.868132	-0.576248
5055	5078	mdd	BERTUCCI_MEDULLARY_VS_DUCTAL_BREAST_CANCER_UP	2057	0.83528	-20.5073	0.878122	0.868132	-0.797742
5056	5081	mdd	MEBARKI_HCC_PROGENITOR_WNT_UP_CTNNB1_INDEPENDENT	429	0.87428	7.79647	0.879121	0.869131	-0.000402039
5057	5105	mdd	WP_PARKINSON_39_S_DISEASE_PATHWAY	314	0.857274	7.11232	0.882118	0.869131	-0.109009
5058	5076	mdd	KANNAN_TP53_TARGETS_DN	259	0.866677	5.81819	0.878122	0.869131	-0.144038
5059	5136	mdd	KEGG_FC_GAMMA_R_MEDIATED_PHAGOCYTOSIS	1396	0.854948	15.8491	0.887113	0.869131	-0.282863
5060	5177	mdd	REACTOME_INFECTION_WITH_MYCOBACTERIUM_TUBERCULOSIS	210	0.883529	-4.13173	0.892108	0.869131	-0.340942
5061	5116	mdd	REACTOME_PYRIMIDINE_CATABOLISM	202	0.872979	-5.08942	0.883117	0.869131	-0.358796
5062	4936	mdd	REACTOME_DEPOSITION_OF_NEW_CENPA_CONTAINING_NUCLEOSOMES_AT_THE_CENTROMERE	199	0.846457	-5.94458	0.859141	0.869131	-0.408166
5063	5168	mdd	KONDO_PROSTATE_CANCER_WITH_H3K27ME3	2557	0.831024	23.4246	0.892108	0.869131	-0.417335
5064	5118	mdd	SIG_PIP3_SIGNALING_IN_CARDIAC_MYOCTES	965	0.851523	-13.2377	0.883117	0.869131	-0.502884
5065	5166	mdd	REACTOME_UB_SPECIFIC_PROCESSING_PROTEASES	1414	0.853305	-15.3019	0.891109	0.869131	-0.759075
5066	5259	mdd	SMID_BREAST_CANCER_NORMAL_LIKE_UP	6239	0.772145	-49.023	0.902098	0.869131	-1.34243
5067	4945	mdd	TAGHAVI_NEOPLASTIC_TRANSFORMATION	125	0.847981	4.95962	0.86014	0.87013	0.0718106
5068	4931	mdd	DEMAGALHAES_AGING_DN	119	0.853524	4.92185	0.858142	0.87013	-0.0343304
5069	5169	mdd	WP_COMPLEMENT_SYSTEM_IN_NEURONAL_DEVELOPMENT_AND_PLASTICITY	1514	0.851812	15.2347	0.892108	0.87013	-0.220498
5070	5064	mdd	KEGG_MEDICUS_ENV_FACTOR_NNK_NNN_TO_PI3K_SIGNALING_PATHWAY_N01339	135	0.859387	-4.71725	0.876124	0.87013	-0.241548
5071	5120	mdd	WP_DNA_DAMAGE_RESPONSE_ONLY_ATM_DEPENDENT	1474	0.84563	17.4082	0.884116	0.87013	-0.338664
5072	5019	mdd	REACTOME_CHOLESTEROL_BIOSYNTHESIS	193	0.855445	-6.07713	0.869131	0.87013	-0.339228
5073	5020	mdd	MARCINIAK_ER_STRESS_RESPONSE_VIA_CHOP	215	0.864522	-6.23818	0.869131	0.87013	-0.354014
5074	4954	mdd	STAMBOLSKY_RESPONSE_TO_VITAMIN_D3_DN	437	0.838511	-8.73299	0.862138	0.87013	-0.435822
5075	4903	mdd	KEGG_TASTE_TRANSDUCTION	688	0.836092	-11.1924	0.855145	0.87013	-0.479983
5076	5441	mdd	CHICAS_RB1_TARGETS_CONFLUENT	8373	0.753676	64.418	0.93007	0.87013	-0.755545
5077	5216	mdd	PID_S1P_S1P2_PATHWAY	299	0.873808	5.31473	0.897103	0.871129	-0.0591286
5078	5054	mdd	GENTILE_UV_LOW_DOSE_UP	222	0.873203	5.08718	0.875125	0.871129	-0.0698837
5079	4967	mdd	NGO_MALIGNANT_GLIOMA_1P_LOH	112	0.867427	-4.09982	0.863137	0.871129	-0.27403
5080	5070	mdd	REACTOME_SYNTHESIS_SECRETION_AND_INACTIVATION_OF_GLUCAGON_LIKE_PEPTIDE_1_GLP_1	249	0.867412	-5.34326	0.877123	0.871129	-0.400167
5081	5090	mdd	ZHANG_RESPONSE_TO_IKK_INHIBITOR_AND_TNF_UP	2907	0.823628	27.0457	0.88012	0.871129	-0.461413
5082	5158	mdd	MCBRYAN_PUBERTAL_BREAST_6_7WK_DN	868	0.865824	-11.6093	0.89011	0.871129	-0.520642
5083	5087	mdd	JECHLINGER_EPITHELIAL_TO_MESENCHYMAL_TRANSITION_DN	760	0.866616	-11.0126	0.879121	0.871129	-0.529233
5084	4904	mdd	WP_JOUBERT_SYNDROME	792	0.849363	-11.7832	0.855145	0.871129	-0.539854
5085	5129	mdd	MILI_PSEUDOPODIA_HAPTOTAXIS_UP	4547	0.787516	40.5171	0.886114	0.871129	-0.783025
5086	5041	mdd	VILLANUEVA_LIVER_CANCER_KRT19_DN	695	0.847245	11.3239	0.873127	0.872128	-0.172159
5087	4995	mdd	REACTOME_SIGNAL_AMPLIFICATION	470	0.868586	-8.17786	0.866134	0.872128	-0.357994
5088	5093	mdd	KEGG_MEDICUS_PATHOGEN_KSHV_VGPCR_TO_GNB_G_PI3K_AKT_SIGNALING_PATHWAY	327	0.85841	-7.18539	0.88012	0.872128	-0.358911
5089	5029	mdd	PID_BARD1_PATHWAY	277	0.867955	-5.71935	0.871129	0.872128	-0.361624
5090	4996	mdd	LAU_APOPTOSIS_CDKN2A_UP	547	0.857436	-9.57559	0.866134	0.872128	-0.477281
5091	5102	mdd	KEGG_APOPTOSIS	929	0.851317	-13.16	0.881119	0.872128	-0.523215
5092	5221	mdd	YAGI_AML_WITH_11Q23_REARRANGED	4350	0.831966	29.3389	0.898102	0.872128	-0.616311
5093	5008	mdd	WANG_RECURRENT_LIVER_CANCER_DN	168	0.871686	4.7319	0.868132	0.873127	-0.0104281
5094	5050	mdd	KEGG_MEDICUS_REFERENCE_ORGANIZATION_OF_THE_INNER_KINETOCHORE	116	0.864232	3.97289	0.874126	0.873127	-0.0849253
5095	5113	mdd	LIU_TARGETS_OF_VMYB_VS_CMYB_DN	661	0.864353	9.93112	0.883117	0.873127	-0.0988095
5096	5255	mdd	BAE_BRCA1_TARGETS_DN	312	0.882175	-5.40015	0.902098	0.873127	-0.420829
5097	5179	mdd	GRADE_COLON_VS_RECTAL_CANCER_DN	694	0.874299	-9.5519	0.892108	0.873127	-0.535712
5098	4944	mdd	REACTOME_MITOCHONDRIAL_CALCIUM_ION_TRANSPORT	221	0.863961	5.7298	0.86014	0.874126	0.00435104
5099	5170	mdd	NABA_COLLAGENS	946	0.871313	11.7855	0.892108	0.874126	-0.0212488
5100	5075	mdd	WP_HIPPO_YAP_SIGNALING	334	0.859332	7.0935	0.878122	0.874126	-0.0329312
5101	5281	mdd	ZHANG_ANTIVIRAL_RESPONSE_TO_RIBAVIRIN_UP	300	0.881594	-5.78789	0.905095	0.874126	-0.275742
5102	5051	mdd	PID_TXA2PATHWAY	941	0.849177	-12.7559	0.874126	0.874126	-0.479111
5103	4960	mdd	VANASSE_BCL2_TARGETS_DN	829	0.845359	-13.1497	0.862138	0.874126	-0.66578
5104	5074	mdd	REACTOME_LAMININ_INTERACTIONS	576	0.880411	7.7294	0.878122	0.875125	-0.0191076
5105	5117	mdd	KIM_LRRC3B_TARGETS	315	0.853304	-5.8495	0.883117	0.875125	-0.338751
5106	5213	mdd	OUYANG_PROSTATE_CANCER_PROGRESSION_DN	333	0.877142	-5.92336	0.896104	0.875125	-0.352484
5107	5030	mdd	WANG_BARRETTS_ESOPHAGUS_DN	267	0.852133	-7.15171	0.871129	0.875125	-0.37347
5108	5196	mdd	POMEROY_MEDULLOBLASTOMA_DESMOPLASIC_VS_CLASSIC_UP	670	0.876733	-9.27506	0.894106	0.875125	-0.459363
5109	5214	mdd	KIM_MYCN_AMPLIFICATION_TARGETS_UP	1325	0.866401	-12.425	0.896104	0.875125	-0.600077
5110	5188	mdd	BLANCO_MELO_BETA_INTERFERON_TREATED_BRONCHIAL_EPITHELIAL_CELLS_UP	4587	0.822312	-34.1443	0.893107	0.875125	-1.11287
5111	5300	mdd	BOYAULT_LIVER_CANCER_SUBCLASS_G56_DN	330	0.886953	5.53323	0.908092	0.876124	0.0391717
5112	4950	mdd	KEGG_MEDICUS_VARIANT_MUTATION_CAUSED_ABERRANT_HTT_TO_TRANSPORT_OF_CALCIUM	203	0.865091	5.27008	0.861139	0.876124	-0.0592965
5113	5161	mdd	MUELLER_METHYLATED_IN_GLIOBLASTOMA	325	0.873903	6.32899	0.891109	0.876124	-0.0883001
5114	5062	mdd	PAPASPYRIDONOS_UNSTABLE_ATEROSCLEROTIC_PLAQUE_UP	590	0.87603	8.51981	0.876124	0.876124	-0.1579
5115	5183	mdd	BRUINS_UVC_RESPONSE_MIDDLE	965	0.862932	11.9174	0.893107	0.876124	-0.248561
5116	5189	mdd	BONCI_TARGETS_OF_MIR15A_AND_MIR16_1	1278	0.856293	13.9457	0.894106	0.876124	-0.258291
5117	5127	mdd	KEGG_MEDICUS_PATHOGEN_KSHV_VGPCR_TO_GNB_G_PI3K_JNK_SIGNALING_PATHWAY	397	0.870705	-7.67346	0.885115	0.876124	-0.397779
5118	5138	mdd	BENPORATH_ES_2	406	0.876282	6.88809	0.887113	0.877123	-0.216286
5119	5085	mdd	VERRECCHIA_RESPONSE_TO_TGFB1_C3	166	0.872773	-4.53029	0.879121	0.877123	-0.275357
5120	5156	mdd	NABA_MATRISOME_POORLY_METASTATIC_MELANOMA	510	0.883923	-7.6206	0.89011	0.877123	-0.392726
5121	5134	mdd	AMIT_SERUM_RESPONSE_240_MCF10A	753	0.877139	-9.66078	0.886114	0.877123	-0.455161
5122	5096	mdd	WP_NETWORK_MAP_OF_SARS_COV_2_SIGNALING_PATHWAY	2075	0.836753	22.0066	0.881119	0.877123	-0.505215
5123	5057	mdd	APPIERTO_RESPONSE_TO_FENRETINIDE_DN	457	0.869752	-8.60889	0.875125	0.877123	-0.542865
5124	5045	mdd	NAKAMURA_TUMOR_ZONE_PERIPHERAL_VS_CENTRAL_UP	3035	0.828482	-26.0537	0.873127	0.877123	-0.921965
5125	5063	mdd	REACTOME_CLEC7A_DECTIN_1_INDUCES_NFAT_ACTIVATION	281	0.874169	5.59219	0.876124	0.878122	0.0697015
5126	5204	mdd	WP_OSX_AND_MIRNAS_IN_TOOTH_DEVELOPMENT	181	0.878282	4.50439	0.895105	0.878122	-0.0844965
5127	4984	mdd	ZHAN_MULTIPLE_MYELOMA_PR_UP	422	0.848369	9.52807	0.865135	0.878122	-0.158589
5128	5139	mdd	GAURNIER_PSMD4_TARGETS	527	0.874898	6.58232	0.887113	0.878122	-0.310047
5129	5022	mdd	ABE_INNER_EAR	414	0.852665	-8.71734	0.869131	0.878122	-0.414713
5130	5023	mdd	WP_MET_IN_TYPE_1_PAPILLARY_RENAL_CELL_CARCINOMA	704	0.853765	-11.3018	0.869131	0.878122	-0.487697
5131	5042	mdd	WP_FAMILIAL_HYPERLIPIDEMIA_TYPE_2	205	0.87156	5.36602	0.873127	0.879121	-0.0253499
5132	5115	mdd	CAFFAREL_RESPONSE_TO_THC_8HR_5_UP	113	0.886518	3.3799	0.883117	0.879121	-0.033328
5133	5055	mdd	BOYAULT_LIVER_CANCER_SUBCLASS_G56_UP	134	0.862333	-4.66191	0.875125	0.879121	-0.313774
5134	5043	mdd	GAZDA_DIAMOND_BLACKFAN_ANEMIA_ERYTHROID_UP	275	0.867626	-6.13453	0.873127	0.879121	-0.32952
5135	4988	mdd	KEGG_MEDICUS_REFERENCE_PRE_IC_FORMATION	233	0.874997	-5.53455	0.865135	0.879121	-0.36661
5136	5266	mdd	PID_CD40_PATHWAY	331	0.88262	-6.17414	0.903097	0.879121	-0.36788
5137	5258	mdd	KIM_GERMINAL_CENTER_T_HELPER_UP	981	0.877166	-11.6267	0.902098	0.879121	-0.492173
5138	5294	mdd	KEGG_MEDICUS_REFERENCE_FGF_FGFR_PI3K_SIGNALING_PATHWAY	357	0.876581	6.09343	0.907093	0.88012	-0.135587
5139	5163	mdd	REACTOME_PENTOSE_PHOSPHATE_PATHWAY	110	0.889424	-3.28868	0.891109	0.88012	-0.197962
5140	5125	mdd	LIU_IL13_PRIMING_MODEL	176	0.869331	-4.88165	0.885115	0.88012	-0.271829
5141	5107	mdd	KEGG_MEDICUS_REFERENCE_RIG_I_NFKB_SIGNALING_PATHWAY	86	0.867075	-3.72181	0.882118	0.88012	-0.300052
5142	5267	mdd	WP_CORTICOTROPIN_RELEASING_HORMONE_SIGNALING_PATHWAY	1174	0.873962	-11.1159	0.903097	0.88012	-0.593557
5143	5219	mdd	KATSANOU_ELAVL1_TARGETS_UP	2124	0.860542	-18.551	0.897103	0.88012	-0.796946
5144	5372	mdd	KINSEY_TARGETS_OF_EWSR1_FLII_FUSION_UP	12414	0.586996	132.086	0.917083	0.88012	-1.15648
5145	5007	mdd	GENTLES_LEUKEMIC_STEM_CELL_DN	157	0.863667	4.86934	0.868132	0.881119	0.0234626
5146	5069	mdd	WU_HBX_TARGETS_1_DN	280	0.879735	5.12433	0.877123	0.881119	-0.0520532
5147	5145	mdd	REACTOME_BUTYRATE_RESPONSE_FACTOR_1_BRF1_BINDS_AND_DESTABILIZES_MRNA	125	0.872729	3.91241	0.888112	0.881119	-0.0876945
5148	5144	mdd	MCCLUNG_DELTA_FOSB_TARGETS_8WK	644	0.880429	8.09761	0.888112	0.881119	-0.208198
5149	5131	mdd	REACTOME_ORC1_REMOVAL_FROM_CHROMATIN	507	0.875206	8.32116	0.886114	0.881119	-0.266362
5150	5009	mdd	WP_SOMATIC_SEX_DETERMINATION	151	0.879649	-4.63681	0.868132	0.881119	-0.29209
5151	4987	mdd	SA_PROGRAMMED_CELL_DEATH	150	0.870347	-4.62496	0.865135	0.881119	-0.350142
5152	4912	mdd	KOYAMA_SEMA3B_TARGETS_UP	2975	0.818091	28.2177	0.857143	0.881119	-0.492688
5153	5084	mdd	KEGG_MEDICUS_REFERENCE_WNT5A_ROR_SIGNALING_PATHWAY	203	0.880618	5.56715	0.879121	0.882118	0.028489
5154	5016	mdd	YIH_RESPONSE_TO_ARSENITE_C2	160	0.86241	5.24257	0.869131	0.882118	-0.00116182
5155	5108	mdd	BIOCARTA_P27_PATHWAY	121	0.874148	-4.27362	0.882118	0.882118	-0.235473
5156	5002	mdd	NUMATA_CSF3_SIGNALING_VIA_STAT3	516	0.859085	-8.8124	0.867133	0.882118	-0.420432
5157	5336	mdd	YAMAZAKI_TCEB3_TARGETS_DN	2237	0.874688	-16.5335	0.911089	0.882118	-0.778367
5158	5309	mdd	SHEPARD_CRASH_AND_BURN_MUTANT_UP	1977	0.87399	-15.7787	0.908092	0.882118	-0.818875
5159	5128	mdd	RICKMAN_METASTASIS_DN	2730	0.836381	-24.4941	0.885115	0.882118	-0.951022
5160	5182	mdd	REACTOME_PLASMA_LIPOPROTEIN_ASSEMBLY_REMODELING_AND_CLEARANCE	993	0.857275	12.9716	0.893107	0.883117	-0.198601
5161	5270	mdd	NAKAYAMA_SOFT_TISSUE_TUMORS_PCA1_UP	918	0.879703	9.23836	0.904096	0.883117	-0.272886
5162	4870	mdd	MIKKELSEN_IPS_LCP_WITH_H3K4ME3	1874	0.824	20.7348	0.85015	0.883117	-0.347099
5163	5230	mdd	WP_RAS_AND_BRADYKININ_PATHWAYS_IN_COVID_19	439	0.880771	-7.23288	0.898102	0.883117	-0.372326
5164	4956	mdd	REACTOME_DEGRADATION_OF_AXIN	425	0.847004	-9.08093	0.862138	0.883117	-0.517632
5165	5268	mdd	MITSIADES_RESPONSE_TO_APLIDIN_DN	2900	0.855436	-21.6098	0.903097	0.883117	-0.891692
5166	5343	mdd	MURATA_VIRULENCE_OF_H_PILORI	243	0.893795	5.42212	0.912088	0.884116	-0.0307325
5167	5011	mdd	WP_PHOTODYNAMIC_THERAPY_INDUCED_UNFOLDED_PROTEIN_RESPONSE	282	0.869467	-6.20946	0.868132	0.884116	-0.415718
5168	4888	mdd	NEWMAN_ERCC6_TARGETS_UP	279	0.85644	-7.39764	0.852148	0.884116	-0.415797
5169	5240	mdd	BIOCARTA_INTEGRIN_PATHWAY	411	0.892762	-6.2884	0.9001	0.884116	-0.425301
5170	5195	mdd	BIOCARTA_NUCLEARRS_PATHWAY	448	0.884552	-7.44882	0.894106	0.884116	-0.458784
5171	5181	mdd	RAO_BOUND_BY_SALL4	2664	0.8599	20.5182	0.893107	0.884116	-0.530773
5172	5242	mdd	BASSO_CD40_SIGNALING_UP	1246	0.88032	-11.5254	0.9001	0.884116	-0.610084
5173	5410	mdd	ENK_UV_RESPONSE_EPIDERMIS_DN	6587	0.820625	40.9916	0.924076	0.884116	-0.75681
5174	5250	mdd	BIOCARTA_CK1_PATHWAY	291	0.895774	4.04064	0.901099	0.885115	-0.0175495
5175	5082	mdd	MEISSNER_BRAIN_HCP_WITH_H3_UNMETHYLATED	290	0.873286	6.16709	0.879121	0.885115	-0.102342
5176	5001	mdd	WP_INTERACTIONS_OF_NATURAL_KILLER_CELLS_IN_PANCREATIC_CANCER	282	0.868126	-6.87574	0.867133	0.885115	-0.338226
5177	5094	mdd	KORKOLA_SEMINOMA_UP	392	0.871363	-7.57439	0.88012	0.885115	-0.448225
5178	5048	mdd	FERNANDEZ_BOUND_BY_MYC	1845	0.856114	18.0581	0.874126	0.885115	-0.480091
5179	5086	mdd	HUPER_BREAST_BASAL_VS_LUMINAL_UP	595	0.877945	-9.94311	0.879121	0.885115	-0.482873
5180	5104	mdd	REACTOME_SIGNALING_BY_INTERLEUKINS	4618	0.799823	-40.5695	0.881119	0.885115	-1.287
5181	5543	mdd	REACTOME_SIGNALING_BY_RHO_GTPASES_MIRO_GTPASES_AND_RHOBTB3	8082	0.775947	-54.4948	0.943057	0.885115	-1.5471
5182	5028	mdd	WP_BIOMARKERS_FOR_UREA_CYCLE_DISORDERS	98	0.89164	3.23037	0.871129	0.886114	-0.00634954
5183	5080	mdd	WP_TRANS_SULFURATION_ONE_CARBON_METABOLISM_AND_RELATED_PATHWAYS	729	0.865368	10.6357	0.879121	0.886114	-0.153593
5184	5176	mdd	SPIRA_SMOKERS_LUNG_CANCER_UP	467	0.89096	6.78603	0.892108	0.886114	-0.164823
5185	5112	mdd	BENPORATH_ES_CORE_NINE_CORRELATED	1168	0.858051	13.3689	0.883117	0.886114	-0.247178
5186	5257	mdd	WP_ONE_CARBON_METABOLISM_AND_RELATED_PATHWAYS	535	0.896279	-6.93543	0.902098	0.886114	-0.434865
5187	5261	mdd	POMEROY_MEDULLOBLASTOMA_PROGNOSIS_DN	381	0.881384	6.39661	0.903097	0.887113	-0.153586
5188	5067	mdd	WP_NUCLEOTIDE_EXCISION_REPAIR_IN_XERODERMA_PIGMENTOSUM	578	0.877752	8.40571	0.877123	0.887113	-0.185545
5189	5211	mdd	BIOCARTA_IL17_PATHWAY	135	0.884306	-4.022	0.896104	0.887113	-0.266107
5190	5126	mdd	KEGG_MEDICUS_REFERENCE_CD80_CD86_CTLA4_PP2A_SIGNALING_PATHWAY	274	0.8819	-5.46123	0.885115	0.887113	-0.360104
5191	5164	mdd	REACTOME_SIGNALING_BY_ERBB4	1208	0.851782	-13.3049	0.891109	0.887113	-0.533285
5192	5027	mdd	AMIT_EGF_RESPONSE_120_HELA	658	0.857367	-9.99335	0.87013	0.887113	-0.54661
5193	5209	mdd	PID_ALK2_PATHWAY	115	0.894083	3.48186	0.896104	0.888112	-0.0004857
5194	5301	mdd	WP_TRANSCRIPTIONAL_ACTIVATION_BY_NRF2_IN_RESPONSE_TO_PHYTOCHEMICALS	243	0.885241	5.33178	0.908092	0.888112	-0.0198624
5195	5208	mdd	REACTOME_VITAMIN_B5_PANTOTHENATE_METABOLISM	165	0.880601	3.91993	0.896104	0.888112	-0.11646
5196	5212	mdd	KEGG_MATURITY_ONSET_DIABETES_OF_THE_YOUNG	290	0.893521	-5.29757	0.896104	0.888112	-0.281463
5197	5178	mdd	BIOCARTA_AT1R_PATHWAY	403	0.878209	-7.51281	0.892108	0.888112	-0.371541
5198	5286	mdd	REACTOME_FGFR1_MUTANT_RECEPTOR_ACTIVATION	360	0.879054	6.61172	0.906094	0.889111	-0.0115877
5199	5171	mdd	REACTOME_COLLAGEN_CHAIN_TRIMERIZATION	946	0.871313	11.7855	0.892108	0.889111	-0.0176812
5200	5224	mdd	NADERI_BREAST_CANCER_PROGNOSIS_DN	213	0.886175	5.10854	0.898102	0.889111	-0.0906644
5201	5263	mdd	REACTOME_G_BETA_GAMMA_SIGNALLING_THROUGH_PI3KGAMMA	331	0.88332	5.60406	0.903097	0.889111	-0.104236
5202	5172	mdd	REACTOME_COOPERATION_OF_PDCL_PHLP1_AND_TRIC_CCT_IN_G_PROTEIN_BETA_FOLDING	604	0.878097	8.45604	0.892108	0.889111	-0.113398
5203	5142	mdd	BOYAULT_LIVER_CANCER_SUBCLASS_G6_UP	1134	0.878561	10.5046	0.888112	0.889111	-0.16699
5204	4935	mdd	KEGG_MEDICUS_VARIANT_MUTATION_CAUSED_ABERRANT_SNCA_TO_VGCC_CA2_APOPTOTIC_PATHWAY	96	0.871854	-4.02215	0.859141	0.889111	-0.304397
5205	5111	mdd	CHYLA_CBFA2T3_TARGETS_DN	2966	0.84293	24.4956	0.883117	0.889111	-0.503122
5206	5313	mdd	TAKEDA_TARGETS_OF_NUP98_HOXA9_FUSION_10D_DN	1976	0.872309	-16.25	0.909091	0.889111	-0.67139
5207	5199	mdd	SPIELMAN_LYMPHOBLAST_EUROPEAN_VS_ASIAN_UP	3949	0.837156	27.4063	0.895105	0.889111	-0.856664
5208	5277	mdd	BRUINS_UVC_RESPONSE_EARLY_LATE	3796	0.836149	-28.0021	0.904096	0.889111	-1.03415
5209	5223	mdd	KEGG_MEDICUS_REFERENCE_CXCR_GNB_G_ERK_SIGNALING_PATHWAY	314	0.874587	6.32725	0.898102	0.89011	-0.060731
5210	5331	mdd	MATZUK_IMPLANTATION_AND_UTERINE	243	0.891987	-5.3837	0.911089	0.89011	-0.344229
5211	5339	mdd	PROVENZANI_METASTASIS_UP	2274	0.866672	17.644	0.912088	0.89011	-0.385903
5212	5430	mdd	WP_ENTEROCYTE_CHOLESTEROL_METABOLISM	355	0.89011	-6.4865	0.928072	0.89011	-0.424981
5213	5077	mdd	SEIDEN_ONCOGENESIS_BY_MET	821	0.863715	-10.7091	0.878122	0.89011	-0.529767
5214	5457	mdd	MARTINEZ_RB1_TARGETS_UP	8259	0.771218	-57.6493	0.931069	0.89011	-1.60267
5215	5298	mdd	ALONSO_METASTASIS_EMT_UP	365	0.876022	7.21422	0.908092	0.891109	-0.0426517
5216	5274	mdd	WP_BIOGENIC_AMINE_SYNTHESIS	155	0.902384	-3.25117	0.904096	0.891109	-0.244898
5217	5329	mdd	MARIADASON_RESPONSE_TO_CURCUMIN_SULINDAC_7	120	0.908319	-3.20629	0.911089	0.891109	-0.316734
5218	5260	mdd	WP_SPINAL_CORD_INJURY	1701	0.868842	15.1419	0.903097	0.891109	-0.326281
5219	5241	mdd	PID_BMP_PATHWAY	536	0.896233	-7.28509	0.9001	0.891109	-0.452276
5220	4959	mdd	WP_CHOLESTEROL_METABOLISM	773	0.85316	-12.5903	0.862138	0.891109	-0.527416
5221	5307	mdd	SAKAI_CHRONIC_HEPATITIS_VS_LIVER_CANCER_UP	847	0.896123	-8.36012	0.908092	0.891109	-0.536073
5222	5333	mdd	CORRE_MULTIPLE_MYELOMA_UP	1258	0.884138	-11.8551	0.911089	0.891109	-0.608093
5223	5247	mdd	RUAN_RESPONSE_TO_TROGLITAZONE_DN	185	0.882994	4.32677	0.901099	0.892108	-0.0698781
5224	5245	mdd	OSADA_ASCL1_TARGETS_DN	387	0.892825	6.14536	0.901099	0.892108	-0.107193
5225	5222	mdd	KAN_RESPONSE_TO_ARSENIC_TRIOXIDE	1242	0.876441	12.9986	0.898102	0.892108	-0.310625
5226	5323	mdd	WP_FATTY_ACID_BETA_OXIDATION	329	0.888373	-5.38387	0.91009	0.892108	-0.347951
5227	5193	mdd	WP_AUTOPHAGY	401	0.883816	-6.84329	0.894106	0.892108	-0.428179
5228	5394	mdd	DOUGLAS_BMI1_TARGETS_UP	6957	0.799575	46.4442	0.921079	0.892108	-0.799801
5229	5296	mdd	JINESH_BLEBBISHIELD_VS_LIVE_CONTROL_UP	3208	0.864969	-22.6364	0.907093	0.892108	-1.0215
5230	5124	mdd	KEGG_MEDICUS_PATHOGEN_HBV_LHBS_TO_PKC_ERK_SIGNALING_PATHWAY	194	0.876416	4.83526	0.885115	0.893107	0.0301219
5231	5153	mdd	REACTOME_METABOLISM_OF_FOLATE_AND_PTERINES	202	0.884052	-4.75518	0.889111	0.893107	-0.334514
5232	5288	mdd	PID_IL12_STAT4_PATHWAY	343	0.893716	-5.71715	0.906094	0.893107	-0.383102
5233	5039	mdd	SERVITJA_LIVER_HNF1A_TARGETS_DN	2172	0.843728	19.1931	0.873127	0.893107	-0.385359
5234	5282	mdd	GARGALOVIC_RESPONSE_TO_OXIDIZED_PHOSPHOLIPIDS_BLACK_UP	360	0.875652	-7.04092	0.905095	0.893107	-0.434104
5235	5180	mdd	HORIUCHI_WTAP_TARGETS_DN	2910	0.841946	23.456	0.893107	0.893107	-0.646158
5236	5231	mdd	TARTE_PLASMA_CELL_VS_PLASMABLAST_DN	2798	0.856447	-21.8525	0.898102	0.893107	-0.91871
5237	5202	mdd	REACTOME_SHC1_EVENTS_IN_ERBB2_SIGNALING	630	0.886305	7.68513	0.895105	0.894106	-0.028833
5238	5132	mdd	CHEMELLO_SOLEUS_VS_EDL_MYOFIBERS_UP	203	0.88684	4.92347	0.886114	0.894106	-0.037042
5239	5271	mdd	WOOD_EBV_EBNA1_TARGETS_DN	637	0.898143	7.99113	0.904096	0.894106	-0.185987
5240	5238	mdd	KEGG_AMYOTROPHIC_LATERAL_SCLEROSIS_ALS	688	0.891338	7.67531	0.9001	0.894106	-0.201262
5241	5340	mdd	REACTOME_ABC_TRANSPORTER_DISORDERS	705	0.900948	7.56345	0.912088	0.894106	-0.216769
5242	5227	mdd	BARIS_THYROID_CANCER_UP	196	0.902852	-3.44037	0.898102	0.894106	-0.334036
5243	5384	mdd	BROWNE_HCMV_INFECTION_16HR_UP	2279	0.870582	-17.4692	0.918082	0.894106	-0.79794
5244	5246	mdd	TONKS_TARGETS_OF_RUNX1_RUNX1T1_FUSION_SUSTAINED_IN_GRANULOCYTE_UP	164	0.893109	4.75353	0.901099	0.895105	-0.0218446
5245	5217	mdd	ZHOU_PANCREATIC_ENDOCRINE_PROGENITOR	138	0.882253	3.60487	0.897103	0.895105	-0.0312741
5246	5389	mdd	RODRIGUES_THYROID_CARCINOMA_DN	1420	0.888902	11.6408	0.92008	0.895105	-0.17632
5247	5228	mdd	MATTIOLI_MGUS_VS_MULTIPLE_MYELOMA	118	0.89545	-4.03192	0.898102	0.895105	-0.326509
5248	5276	mdd	WAKABAYASHI_ADIPOGENESIS_PPARG_BOUND_36HR	290	0.898912	-4.56299	0.904096	0.895105	-0.363776
5249	5324	mdd	NGUYEN_NOTCH1_TARGETS_DN	1063	0.893494	-9.6989	0.91009	0.895105	-0.579915
5250	5190	mdd	REACTOME_CD28_DEPENDENT_PI3K_AKT_SIGNALING	246	0.889753	5.07137	0.894106	0.896104	-0.0431658
5251	5151	mdd	REACTOME_COOPERATION_OF_PREFOLDIN_AND_TRIC_CCT_IN_ACTIN_AND_TUBULIN_FOLDING	256	0.876912	6.06415	0.889111	0.896104	-0.0871896
5252	5262	mdd	CHANDRAN_METASTASIS_TOP50_DN	516	0.906091	6.31343	0.903097	0.896104	-0.179659
5253	5363	mdd	REACTOME_RNA_POLYMERASE_I_TRANSCRIPTION_INITIATION	429	0.908421	-5.17624	0.915085	0.896104	-0.401636
5254	5284	mdd	KRIEG_KDM3A_TARGETS_NOT_HYPOXIA	1985	0.872963	15.6764	0.906094	0.896104	-0.486248
5255	5312	mdd	GUO_TARGETS_OF_IRS1_AND_IRS2	1262	0.888045	-11.2183	0.909091	0.896104	-0.564593
5256	5383	mdd	GAUSSMANN_MLL_AF4_FUSION_TARGETS_E_UP	1569	0.877318	-14.3808	0.918082	0.896104	-0.613727
5257	5244	mdd	ODONNELL_TFRC_TARGETS_DN	1402	0.871836	13.7233	0.901099	0.897103	-0.337277
5258	5236	mdd	WEIGEL_OXIDATIVE_STRESS_RESPONSE	387	0.888868	-5.83056	0.899101	0.897103	-0.344407
5259	5229	mdd	REACTOME_SIGNALING_BY_ERBB2_IN_CANCER	530	0.888855	-6.80875	0.898102	0.897103	-0.364512
5260	5026	mdd	BOYAULT_LIVER_CANCER_SUBCLASS_G123_UP	472	0.881505	-7.55892	0.87013	0.897103	-0.466497
5261	5146	mdd	KEGG_MEDICUS_REFERENCE_TLR5_NFKB_SIGNALING_PATHWAY	162	0.875115	-4.61123	0.888112	0.898102	-0.315169
5262	5290	mdd	BLANCO_MELO_BRONCHIAL_EPITHELIAL_CELLS_INFLUENZA_A_DEL_NS1_INFECTION_UP	6396	0.794872	-46.3028	0.906094	0.898102	-1.46457
5263	5147	mdd	KEGG_GLYCOSAMINOGLYCAN_BIOSYNTHESIS_HEPARAN_SULFATE	458	0.888164	-6.33037	0.888112	0.899101	-0.303236
5264	5352	mdd	KEGG_MEDICUS_REFERENCE_CXCR_GNB_G_PI3K_AKT_SIGNALING_PATHWAY	333	0.892335	-5.54	0.913087	0.899101	-0.346905
5265	5197	mdd	HUMMEL_BURKITTS_LYMPHOMA_UP	667	0.876465	-9.50086	0.894106	0.899101	-0.48383
5266	5218	mdd	REACTOME_APOPTOSIS	1878	0.880409	-14.4106	0.897103	0.899101	-0.750182
5267	5035	mdd	REACTOME_RNA_POLYMERASE_I_TRANSCRIPTION_TERMINATION	276	0.871286	6.12912	0.872128	0.9001	-0.116779
5268	5279	mdd	PLASARI_TGFB1_TARGETS_1HR_UP	438	0.897196	5.81047	0.905095	0.9001	-0.182285
5269	5321	mdd	KEGG_RNA_DEGRADATION	444	0.908952	5.12584	0.91009	0.9001	-0.192017
5270	5251	mdd	REACTOME_FGFR2_LIGAND_BINDING_AND_ACTIVATION	237	0.888883	-4.48398	0.901099	0.9001	-0.29652
5271	5275	mdd	KEGG_AUTOIMMUNE_THYROID_DISEASE	314	0.883536	-4.32509	0.904096	0.9001	-0.432381
5272	5368	mdd	HOLLEMAN_PREDNISOLONE_RESISTANCE_ALL_DN	125	0.910121	2.98014	0.916084	0.901099	-0.0211655
5273	5375	mdd	CHEN_ETV5_TARGETS_SERTOLI	254	0.906989	3.91166	0.917083	0.901099	-0.0998598
5274	5207	mdd	MATZUK_CENTRAL_FOR_FEMALE_FERTILITY	301	0.872187	6.54031	0.896104	0.901099	-0.119629
5275	5232	mdd	REACTOME_DOWNREGULATION_OF_ERBB2_SIGNALING	539	0.889171	6.74437	0.899101	0.901099	-0.134428
5276	5143	mdd	MALONEY_RESPONSE_TO_17AAG_DN	620	0.88602	8.32798	0.888112	0.901099	-0.245838
5277	5192	mdd	REACTOME_FLT3_SIGNALING	429	0.889809	-6.56865	0.894106	0.901099	-0.382301
5278	5157	mdd	REACTOME_ANTI_INFLAMMATORY_RESPONSE_FAVOURING_LEISHMANIA_PARASITE_INFECTION	1128	0.884471	-10.6074	0.89011	0.901099	-0.549047
5279	5149	mdd	KEGG_TOLL_LIKE_RECEPTOR_SIGNALING_PATHWAY	853	0.866839	-11.6316	0.888112	0.901099	-0.560557
5280	5314	mdd	SHEPARD_BMYB_MORPHOLINO_DN	2104	0.870742	-16.4246	0.909091	0.901099	-0.803295
5281	5225	mdd	YANG_BREAST_CANCER_ESR1_BULK_UP	289	0.895719	4.97164	0.898102	0.902098	-0.0606197
5282	5379	mdd	REACTOME_XENOBIOTICS	141	0.909382	3.29967	0.918082	0.902098	-0.188601
5283	5155	mdd	WP_SILDENAFIL_TREATMENT	473	0.891495	-6.59192	0.89011	0.902098	-0.349612
5284	5095	mdd	REACTOME_REGULATION_OF_PTEN_STABILITY_AND_ACTIVITY	598	0.877818	-7.70533	0.88012	0.902098	-0.483841
5285	5185	mdd	REACTOME_EICOSANOID_LIGAND_BINDING_RECEPTORS	131	0.895782	3.56959	0.893107	0.903097	-0.0010162
5286	5249	mdd	REACTOME_CLASS_I_PEROXISOMAL_MEMBRANE_PROTEIN_IMPORT	187	0.890838	4.18211	0.901099	0.903097	-0.0620671
5287	5350	mdd	HOWLIN_CITED1_TARGETS_2_UP	251	0.899002	4.46735	0.913087	0.903097	-0.0706131
5288	5280	mdd	JACKSON_DNMT1_TARGETS_DN	310	0.893134	5.4333	0.905095	0.903097	-0.0803662
5289	5497	mdd	PID_PI3KCI_AKT_PATHWAY	372	0.914156	5.02958	0.937063	0.903097	-0.209518
5290	5205	mdd	THUM_MIR21_TARGETS_HEART_DISEASE_UP	187	0.880345	-4.9558	0.895105	0.903097	-0.345526
5291	5377	mdd	JOHNSTONE_PARVB_TARGETS_3_UP	4982	0.849052	29.1345	0.918082	0.903097	-0.787691
5292	5357	mdd	FARMER_BREAST_CANCER_APOCRINE_VS_BASAL	3949	0.864654	-22.7049	0.914086	0.903097	-0.938329
5293	5325	mdd	BASAKI_YBX1_TARGETS_UP	2836	0.860513	-20.627	0.91009	0.903097	-0.947814
5294	5535	mdd	REACTOME_DEVELOPMENTAL_BIOLOGY	13745	0.658586	-106.65	0.942058	0.903097	-2.27417
5295	5399	mdd	REACTOME_WNT5A_DEPENDENT_INTERNALIZATION_OF_FZD4	256	0.911271	4.15062	0.922078	0.904096	-0.05929
5296	5235	mdd	REACTOME_NEGATIVE_REGULATION_OF_FLT3	153	0.902666	-3.49249	0.899101	0.904096	-0.260211
5297	5206	mdd	REACTOME_TRANSCRIPTION_COUPLED_NUCLEOTIDE_EXCISION_REPAIR_TC_NER	712	0.88816	8.38338	0.896104	0.904096	-0.268392
5298	5201	mdd	WP_GPCRS_OTHER	917	0.880309	10.2749	0.895105	0.904096	-0.28102
5299	5254	mdd	REACTOME_RNA_POLYMERASE_III_TRANSCRIPTION_INITIATION_FROM_TYPE_1_PROMOTER	254	0.88726	-5.03584	0.902098	0.904096	-0.31473
5300	5421	mdd	REACTOME_SIGNALING_BY_TGFB_FAMILY_MEMBERS	1525	0.899141	10.7141	0.927073	0.904096	-0.373379
5301	5579	mdd	FULCHER_INFLAMMATORY_RESPONSE_LECTIN_VS_LPS_DN	5438	0.867771	27.2181	0.948052	0.904096	-0.833353
5302	5338	mdd	CAIRO_HEPATOBLASTOMA_CLASSES_UP	5172	0.819847	-35.4961	0.911089	0.904096	-1.3479
5303	5265	mdd	SCHWAB_TARGETS_OF_BMYB_POLYMORPHIC_VARIANTS_UP	148	0.902198	3.43646	0.903097	0.905095	-0.0246569
5304	5191	mdd	WP_RIBOFLAVIN_AND_COQ_DISORDERS	117	0.889848	3.74676	0.894106	0.905095	-0.0521823
5305	5310	mdd	BIOCARTA_BLYMPHOCYTE_PATHWAY	129	0.901744	3.06229	0.909091	0.905095	-0.120506
5306	5154	mdd	AUNG_GASTRIC_CANCER	508	0.882235	7.93387	0.89011	0.905095	-0.205084
5307	5226	mdd	VISALA_RESPONSE_TO_HEAT_SHOCK_AND_AGING_UP	117	0.899464	-3.02773	0.898102	0.905095	-0.224351
5308	5150	mdd	NAGASHIMA_NRG1_SIGNALING_DN	481	0.874112	8.38965	0.889111	0.905095	-0.237673
5309	5305	mdd	REACTOME_TICAM1_RIP1_MEDIATED_IKK_COMPLEX_RECRUITMENT	161	0.909626	-3.59517	0.908092	0.905095	-0.258076
5310	5152	mdd	REACTOME_GLYCOGEN_BREAKDOWN_GLYCOGENOLYSIS	131	0.895097	-3.7058	0.889111	0.905095	-0.259943
5311	5252	mdd	WP_DNA_DAMAGE_RESPONSE	654	0.889089	-8.48128	0.901099	0.905095	-0.446147
5312	5269	mdd	MARKEY_RB1_ACUTE_LOF_DN	2493	0.860841	20.1074	0.904096	0.905095	-0.568818
5313	5283	mdd	DAZARD_RESPONSE_TO_UV_SCC_UP	880	0.892802	-8.92292	0.905095	0.905095	-0.57685
5314	5334	mdd	RIEGE_DELTANP63_DIRECT_TARGETS_UP	1801	0.886975	-13.9513	0.911089	0.905095	-0.700505
5315	5278	mdd	OUELLET_CULTURED_OVARIAN_CANCER_INVASIVE_VS_LMP_DN	403	0.896956	6.80958	0.905095	0.906094	-0.0673849
5316	5327	mdd	REACTOME_RESPONSE_OF_MTB_TO_PHAGOCYTOSIS	191	0.908446	3.05252	0.911089	0.906094	-0.100452
5317	5367	mdd	OLSSON_E2F3_TARGETS_DN	328	0.896638	5.65071	0.916084	0.906094	-0.118853
5318	5341	mdd	PID_THROMBIN_PAR1_PATHWAY	718	0.904447	6.61728	0.912088	0.906094	-0.194068
5319	5318	mdd	REACTOME_AMINO_ACIDS_REGULATE_MTORC1	538	0.900831	6.72893	0.91009	0.906094	-0.199117
5320	5392	mdd	KEGG_MEDICUS_ENV_FACTOR_NNK_NNN_TO_PI3K_SIGNALING_PATHWAY_N01350	182	0.903082	-2.68155	0.92008	0.906094	-0.250698
5321	5387	mdd	REACTOME_NEGATIVE_REGULATION_OF_MET_ACTIVITY	263	0.907826	-4.29368	0.919081	0.906094	-0.342768
5322	5297	mdd	KIM_WT1_TARGETS_8HR_UP	2099	0.872119	17.2038	0.908092	0.906094	-0.489656
5323	5292	mdd	REACTOME_TRANSCRIPTIONAL_REGULATION_BY_TP53	3556	0.865497	22.9725	0.907093	0.906094	-0.68453
5324	5355	mdd	RIGGINS_TAMOXIFEN_RESISTANCE_DN	3422	0.875121	-20.207	0.913087	0.906094	-0.868642
5325	5303	mdd	REACTOME_ADVANCED_GLYCOSYLATION_ENDPRODUCT_RECEPTOR_SIGNALING	168	0.903954	3.23279	0.908092	0.907093	-0.0384558
5326	5299	mdd	KEGG_MEDICUS_REFERENCE_ITGA_B_FAK_CDC42_SIGNALING_PATHWAY	384	0.892161	5.95695	0.908092	0.907093	-0.0931196
5327	5098	mdd	WORSCHECH_TUMOR_REJECTION_UP	611	0.880182	9.92438	0.881119	0.907093	-0.205511
5328	5133	mdd	REACTOME_FGFR1_LIGAND_BINDING_AND_ACTIVATION	231	0.892463	-4.3063	0.886114	0.907093	-0.272289
5329	5239	mdd	RICKMAN_HEAD_AND_NECK_CANCER_D	407	0.895942	-5.74872	0.9001	0.907093	-0.300175
5330	5390	mdd	REACTOME_MYD88_INDEPENDENT_TLR4_CASCADE	1206	0.890738	10.9156	0.92008	0.907093	-0.380365
5331	5194	mdd	REACTOME_CD28_CO_STIMULATION	395	0.886942	-6.95599	0.894106	0.907093	-0.424679
5332	5411	mdd	REACTOME_INFLUENZA_INFECTION	1267	0.898284	10.2953	0.924076	0.907093	-0.460454
5333	5380	mdd	WP_CHOLESTEROL_SYNTHESIS_DISORDERS	141	0.909909	3.20526	0.918082	0.908092	-0.0997857
5334	5404	mdd	NOJIMA_SFRP2_TARGETS_DN	305	0.899486	5.52447	0.923077	0.908092	-0.108107
5335	5320	mdd	REACTOME_NUCLEAR_EVENTS_KINASE_AND_TRANSCRIPTION_FACTOR_ACTIVATION	636	0.905562	6.64398	0.91009	0.908092	-0.210394
5336	5364	mdd	WP_OXIDATIVE_STRESS_RESPONSE	396	0.904904	-5.24827	0.915085	0.908092	-0.349999
5337	5401	mdd	WP_IL_4_SIGNALING_PATHWAY	518	0.918432	-4.9209	0.922078	0.908092	-0.374685
5338	5353	mdd	STREICHER_LSM1_TARGETS_UP	680	0.90477	-6.98341	0.913087	0.908092	-0.427635
5339	5361	mdd	BIOCARTA_AKAP13_PATHWAY	162	0.912637	2.82974	0.915085	0.909091	-0.0727295
5340	5359	mdd	REACTOME_E2F_MEDIATED_REGULATION_OF_DNA_REPLICATION	176	0.9077	3.85176	0.915085	0.909091	-0.123252
5341	5264	mdd	SHI_SPARC_TARGETS_UP	407	0.899238	5.11264	0.903097	0.909091	-0.128079
5342	5174	mdd	REACTOME_DEADENYLATION_DEPENDENT_MRNA_DECAY	455	0.881387	7.10156	0.892108	0.909091	-0.199108
5343	5459	mdd	REACTOME_ER_QUALITY_CONTROL_COMPARTMENT_ERQC	184	0.919149	-2.85802	0.932068	0.909091	-0.28432
5344	5429	mdd	KEGG_PROTEASOME	324	0.91341	-4.53517	0.928072	0.909091	-0.42321
5345	5243	mdd	SWEET_LUNG_CANCER_KRAS_UP	4744	0.818643	36.0336	0.901099	0.909091	-0.833434
5346	5536	mdd	SENESE_HDAC3_TARGETS_UP	6128	0.8658	30.0082	0.943057	0.909091	-0.836314
5347	5302	mdd	KEGG_MEDICUS_REFERENCE_TNF_JNK_SIGNALING_PATHWAY	224	0.901196	4.5698	0.908092	0.91009	-0.064262
5348	5349	mdd	YANG_BREAST_CANCER_ESR1_UP	708	0.905471	6.49583	0.913087	0.91009	-0.083037
5349	5173	mdd	REACTOME_RAB_GERANYLGERANYLATION	611	0.8921	7.1317	0.892108	0.91009	-0.246929
5350	5516	mdd	ZHANG_ANTIVIRAL_RESPONSE_TO_RIBAVIRIN_DN	484	0.927548	-4.33997	0.94006	0.91009	-0.39606
5351	5393	mdd	JAEGER_METASTASIS_DN	3337	0.892973	-17.6466	0.92008	0.91009	-0.836067
5352	5467	mdd	CHANDRAN_METASTASIS_TOP50_UP	328	0.910432	4.64313	0.933067	0.911089	-0.117575
5353	5417	mdd	WP_ANTIVIRAL_AND_ANTI_INFLAMMATORY_EFFECTS_OF_NRF2_ON_SARS_COV_2_PATHWAY	304	0.899023	-5.41443	0.925075	0.911089	-0.269284
5354	5366	mdd	WP_IL_2_SIGNALING_PATHWAY	380	0.904295	-5.67826	0.915085	0.911089	-0.28879
5355	5332	mdd	PID_IL8_CXCR1_PATHWAY	610	0.907886	-6.52568	0.911089	0.911089	-0.299192
5356	5397	mdd	PID_TCR_CALCIUM_PATHWAY	325	0.908936	-4.54221	0.921079	0.911089	-0.323875
5357	5382	mdd	REACTOME_PLASMA_LIPOPROTEIN_REMODELING	485	0.898668	-6.23296	0.918082	0.911089	-0.443223
5358	5552	mdd	MARTINEZ_TP53_TARGETS_DN	7232	0.847258	35.5975	0.945055	0.911089	-0.947888
5359	5344	mdd	BIOCARTA_NO2IL12_PATHWAY	157	0.914845	3.32583	0.912088	0.912088	-0.0552504
5360	5233	mdd	PLASARI_TGFB1_SIGNALING_VIA_NFIC_1HR_UP	433	0.888927	6.13617	0.899101	0.912088	-0.0849828
5361	5386	mdd	REACTOME_CS_DS_DEGRADATION	128	0.911025	-2.48397	0.919081	0.912088	-0.253167
5362	5346	mdd	WP_MITOCHONDRIAL_FATTY_ACID_OXIDATION_DISORDERS	188	0.904036	-3.35266	0.912088	0.912088	-0.307351
5363	5272	mdd	RHODES_CANCER_META_SIGNATURE	512	0.906712	5.90169	0.904096	0.912088	-0.309603
5364	5200	mdd	HINATA_NFKB_TARGETS_KERATINOCYTE_UP	1027	0.88092	11.6708	0.895105	0.912088	-0.334557
5365	5256	mdd	WP_PROSTAGLANDIN_AND_LEUKOTRIENE_METABOLISM_IN_SENESCENCE_WP5122	467	0.899125	-6.6313	0.902098	0.912088	-0.392046
5366	5391	mdd	DER_IFN_BETA_RESPONSE_UP	972	0.893443	9.43077	0.92008	0.912088	-0.392113
5367	5425	mdd	HILLION_HMGA1B_TARGETS	867	0.912233	-6.83537	0.927073	0.912088	-0.480119
5368	5293	mdd	DESERT_STEM_CELL_HEPATOCELLULAR_CARCINOMA_SUBCLASS_UP	2759	0.868374	20.0183	0.907093	0.912088	-0.569966
5369	5308	mdd	DAIRKEE_CANCER_PRONE_RESPONSE_BPA_E2	1223	0.882393	-10.9801	0.908092	0.912088	-0.615708
5370	5442	mdd	LUI_THYROID_CANCER_CLUSTER_2	842	0.910479	7.49428	0.93007	0.913087	-0.135648
5371	5365	mdd	MATZUK_MEIOTIC_AND_DNA_REPAIR	399	0.901477	-5.65396	0.915085	0.913087	-0.413192
5372	5187	mdd	CHEN_NEUROBLASTOMA_COPY_NUMBER_GAINS	1118	0.890502	-9.30261	0.893107	0.913087	-0.446784
5373	5237	mdd	REACTOME_BIOLOGICAL_OXIDATIONS	1646	0.880434	-14.4195	0.899101	0.913087	-0.763411
5374	5358	mdd	FIGUEROA_AML_METHYLATION_CLUSTER_4_DN	213	0.902487	3.86134	0.915085	0.914086	-0.0715126
5375	5315	mdd	DING_LUNG_CANCER_EXPRESSION_BY_COPY_NUMBER	995	0.882744	10.7119	0.91009	0.914086	-0.307218
5376	5395	mdd	FOROUTAN_INTEGRATED_TGFB_EMT_UP	2067	0.888249	14.4968	0.921079	0.914086	-0.373016
5377	5374	mdd	REACTOME_PHASE_I_FUNCTIONALIZATION_OF_COMPOUNDS	860	0.894547	9.01997	0.917083	0.914086	-0.376893
5378	5285	mdd	WELCSH_BRCA1_TARGETS_UP	1872	0.895935	12.474	0.906094	0.914086	-0.500595
5379	5165	mdd	REACTOME_METABOLISM_OF_STEROIDS	1636	0.869544	-15.2029	0.891109	0.914086	-0.668965
5380	5326	mdd	ZHENG_FOXP3_TARGETS_UP	426	0.904976	6.12564	0.911089	0.915085	-0.0406803
5381	5287	mdd	KEGG_MEDICUS_REFERENCE_AUTOPHAGY_VESICLE_NUCLEATION_ELONGATION_MATURATION_MTORC1_PI3KC3_C1	160	0.906983	3.38064	0.906094	0.915085	-0.0576517
5382	5435	mdd	BEGUM_TARGETS_OF_PAX3_FOXO1_FUSION_UP	1270	0.910167	8.44189	0.929071	0.915085	-0.17274
5383	5438	mdd	KEGG_PENTOSE_PHOSPHATE_PATHWAY	250	0.913746	-4.06468	0.929071	0.915085	-0.265727
5384	5362	mdd	WP_MFAP5_MEDIATED_OVARIAN_CANCER_CELL_MOTILITY_AND_INVASIVENESS	213	0.901272	-3.89651	0.915085	0.915085	-0.304362
5385	5381	mdd	SMID_BREAST_CANCER_RELAPSE_IN_LUNG_DN	424	0.909045	-5.24534	0.918082	0.915085	-0.355371
5386	5234	mdd	WP_CODEINE_AND_MORPHINE_METABOLISM	104	0.903689	2.98055	0.899101	0.916084	-0.0663039
5387	5369	mdd	VISALA_RESPONSE_TO_HEAT_SHOCK_AND_AGING_DN	124	0.904554	2.59694	0.916084	0.916084	-0.0878933
5388	5317	mdd	ZHAN_V2_LATE_DIFFERENTIATION_GENES	422	0.891393	6.7359	0.91009	0.916084	-0.179528
5389	5342	mdd	WP_KIT_RECEPTOR_SIGNALING_PATHWAY	647	0.911734	6.44536	0.912088	0.916084	-0.232265
5390	5354	mdd	WP_WNT_SIGNALING_PATHWAY_AND_PLURIPOTENCY	1647	0.89805	-10.8879	0.913087	0.916084	-0.632105
5391	5304	mdd	WILLIAMS_ESR2_TARGETS_DN	134	0.913086	-3.01427	0.908092	0.917083	-0.21117
5392	5316	mdd	KEGG_ADHERENS_JUNCTION	1362	0.891457	10.0739	0.91009	0.917083	-0.234502
5393	5210	mdd	REACTOME_GAP_JUNCTION_DEGRADATION	143	0.898373	-2.88031	0.896104	0.917083	-0.249791
5394	5330	mdd	WP_MITOCHONDRIAL_LONG_CHAIN_FATTY_ACID_BETA_OXIDATION	179	0.895225	-3.54544	0.911089	0.917083	-0.259625
5395	5371	mdd	KRASNOSELSKAYA_ILF3_TARGETS_UP	428	0.915267	-5.25685	0.916084	0.917083	-0.376287
5396	5440	mdd	WP_ENDODERM_DIFFERENTIATION	1980	0.896518	-12.2088	0.929071	0.917083	-0.685899
5397	5471	mdd	TERAO_AOX4_TARGETS_SKIN_UP	321	0.913992	4.13153	0.934066	0.918082	-0.160029
5398	5370	mdd	WP_ZINC_HOMEOSTASIS	380	0.907152	-4.92332	0.916084	0.918082	-0.344312
5399	5518	mdd	PEDERSEN_TARGETS_OF_611CTF_ISOFORM_OF_ERBB2	977	0.918348	-7.56081	0.94006	0.918082	-0.459691
5400	5378	mdd	GABRIELY_MIR21_TARGETS	3636	0.878633	20.4009	0.918082	0.918082	-0.597222
5401	5488	mdd	KEGG_GALACTOSE_METABOLISM	297	0.924018	4.09296	0.936064	0.919081	-0.109539
5402	5426	mdd	WP_CKAP4_SIGNALING_PATHWAY_MAP	1352	0.909263	-8.97762	0.927073	0.919081	-0.592237
5403	5519	mdd	REN_ALVEOLAR_RHABDOMYOSARCOMA_DN	4905	0.887241	-22.6191	0.94006	0.919081	-1.06837
5404	5412	mdd	ITO_PTTG1_TARGETS_UP	152	0.923501	2.83176	0.924076	0.92008	-0.057799
5405	5482	mdd	VALK_AML_CLUSTER_16	485	0.924371	4.59136	0.935065	0.92008	-0.0773228
5406	5160	mdd	WP_HOST_PATHOGEN_INTERACTION_OF_HUMAN_CORONAVIRUSES_MAPK_SIGNALING	466	0.894872	6.94574	0.891109	0.92008	-0.106989
5407	5456	mdd	WP_ENTEROHEPATIC_CIRCULATION_OF_BILE_ACIDS	188	0.932245	-3.04111	0.931069	0.92008	-0.214236
5408	5351	mdd	REACTOME_RECYCLING_OF_BILE_ACIDS_AND_SALTS	225	0.901835	-4.37503	0.913087	0.92008	-0.281656
5409	5450	mdd	REACTOME_ADP_SIGNALLING_THROUGH_P2Y_PURINOCEPTOR_12	301	0.91243	-4.2215	0.93007	0.92008	-0.33956
5410	5581	mdd	RUAN_RESPONSE_TO_TROGLITAZONE_UP	356	0.918818	-4.31145	0.948052	0.92008	-0.343679
5411	5402	mdd	WP_ONE_CARBON_METABOLISM	346	0.910897	-4.92251	0.922078	0.92008	-0.405099
5412	5328	mdd	REACTOME_MET_ACTIVATES_RAP1_AND_RAC1	159	0.921799	3.04861	0.911089	0.921079	-0.0614965
5413	5454	mdd	REACTOME_SEMA4D_INDUCED_CELL_MIGRATION_AND_GROWTH_CONE_COLLAPSE	238	0.917982	3.36947	0.931069	0.921079	-0.0689493
5414	5489	mdd	KEGG_MEDICUS_VARIANT_MUTATION_CAUSED_ABERRANT_SOD1_TO_26S_PROTEASOME_MEDIATED_PROTEIN_DEGRADATION	309	0.921036	4.0315	0.936064	0.921079	-0.210259
5415	5253	mdd	REACTOME_HYALURONAN_UPTAKE_AND_DEGRADATION	136	0.896537	-3.68037	0.902098	0.921079	-0.28389
5416	5289	mdd	REACTOME_BILE_ACID_AND_BILE_SALT_METABOLISM	575	0.907464	-6.39503	0.906094	0.921079	-0.3927
5417	5406	mdd	BIOCARTA_AKAP95_PATHWAY	106	0.917265	2.72991	0.923077	0.922078	-0.0624195
5418	5451	mdd	REACTOME_RETROGRADE_TRANSPORT_AT_THE_TRANS_GOLGI_NETWORK	547	0.91966	5.49221	0.931069	0.922078	-0.128627
5419	5510	mdd	MANALO_HYPOXIA_DN	2360	0.91001	-12.6726	0.939061	0.922078	-0.913807
5420	5431	mdd	BERENJENO_TRANSFORMED_BY_RHOA_DN	4632	0.87047	-23.886	0.928072	0.922078	-1.04803
5421	5407	mdd	REACTOME_CYTOCHROME_C_MEDIATED_APOPTOTIC_RESPONSE	128	0.916891	-2.91971	0.923077	0.923077	-0.288345
5422	5573	mdd	WP_SMALL_CELL_LUNG_CANCER	1462	0.926377	7.71783	0.947053	0.923077	-0.409035
5423	5526	mdd	ZHANG_GATA6_TARGETS_DN	983	0.915598	-7.75254	0.941059	0.923077	-0.458797
5424	5348	mdd	SOGA_COLORECTAL_CANCER_MYC_DN	815	0.905996	-7.70683	0.912088	0.923077	-0.499537
5425	5373	mdd	BLUM_RESPONSE_TO_SALIRASIB_DN	3353	0.899876	16.0139	0.917083	0.923077	-0.71999
5426	5483	mdd	WEST_ADRENOCORTICAL_CARCINOMA_VS_ADENOMA_UP	185	0.930547	2.34062	0.935065	0.924076	-0.108376
5427	5248	mdd	REACTOME_INACTIVATION_OF_CSF3_G_CSF_SIGNALING	214	0.901608	4.22045	0.901099	0.924076	-0.123684
5428	5414	mdd	EHLERS_ANEUPLOIDY_UP	481	0.911822	-5.33718	0.924076	0.924076	-0.340067
5429	5415	mdd	REACTOME_TOLL_LIKE_RECEPTOR_9_TLR9_CASCADE	1147	0.915854	8.32466	0.925075	0.924076	-0.360223
5430	5504	mdd	SANSOM_WNT_PATHWAY_REQUIRE_MYC	803	0.925926	-6.67996	0.938062	0.924076	-0.424171
5431	5464	mdd	LEE_NEURAL_CREST_STEM_CELL_UP	2002	0.904414	12.2745	0.933067	0.924076	-0.441135
5432	5403	mdd	WP_CLEAR_CELL_RENAL_CELL_CARCINOMA_PATHWAYS	1235	0.901321	-9.65137	0.922078	0.924076	-0.493059
5433	5502	mdd	FOROUTAN_PRODRANK_TGFB_EMT_UP	3260	0.918882	13.2627	0.938062	0.924076	-0.504728
5434	5203	mdd	FOURNIER_ACINAR_DEVELOPMENT_EARLY_UP	290	0.892259	4.85985	0.895105	0.925075	-0.0879907
5435	5322	mdd	WP_8Q11_23_RB1CC1_COPY_NUMBER_VARIATION	195	0.90534	3.61769	0.91009	0.925075	-0.0923588
5436	5521	mdd	MAHADEVAN_IMATINIB_RESISTANCE_DN	359	0.925601	4.07084	0.941059	0.925075	-0.121552
5437	5466	mdd	BARRIER_COLON_CANCER_RECURRENCE_UP	431	0.925693	4.8612	0.933067	0.925075	-0.17226
5438	5445	mdd	PEDERSEN_METASTASIS_BY_ERBB2_ISOFORM_6	331	0.907547	4.57479	0.93007	0.925075	-0.172779
5439	5449	mdd	WP_BONE_MORPHOGENIC_PROTEIN_SIGNALING_AND_REGULATION	182	0.914755	-3.29523	0.93007	0.925075	-0.267628
5440	5583	mdd	REACTOME_REPRODUCTION	973	0.922628	6.87264	0.949051	0.925075	-0.398298
5441	5418	mdd	PID_TNF_PATHWAY	548	0.923168	-5.44226	0.925075	0.925075	-0.401625
5442	5311	mdd	REACTOME_SIGNALING_BY_PDGF	828	0.899971	-8.23447	0.909091	0.925075	-0.448411
5443	5388	mdd	ROSS_AML_WITH_PML_RARA_FUSION	1059	0.90748	-7.88712	0.919081	0.925075	-0.493015
5444	5416	mdd	REACTOME_INHIBITION_OF_REPLICATION_INITIATION_OF_DAMAGED_DNA_BY_RB1_E2F1	103	0.932571	2.11616	0.925075	0.926074	-0.0679641
5445	5463	mdd	REACTOME_INTERLEUKIN_1_SIGNALING	1065	0.924446	-7.26833	0.932068	0.926074	-0.516405
5446	5295	mdd	BIOCARTA_HDAC_PATHWAY	410	0.906617	5.34929	0.907093	0.927073	-0.181332
5447	5423	mdd	PID_ERBB_NETWORK_PATHWAY	417	0.928336	-3.76992	0.927073	0.927073	-0.230042
5448	5420	mdd	KEGG_MEDICUS_REFERENCE_GPCR_PI3K_SIGNALING_PATHWAY	416	0.921568	-4.38137	0.926074	0.927073	-0.345254
5449	5589	mdd	KAYO_AGING_MUSCLE_UP	2888	0.920062	-11.1112	0.949051	0.927073	-0.735002
5450	5590	mdd	RIZKI_TUMOR_INVASIVENESS_3D_UP	2488	0.917783	-11.6073	0.949051	0.927073	-0.763685
5451	5356	mdd	REACTOME_GLUCAGON_LIKE_PEPTIDE_1_GLP1_REGULATES_INSULIN_SECRETION	768	0.907175	7.06217	0.914086	0.928072	-0.11725
5452	5376	mdd	WP_QUERCETIN_AND_NF_KB_AP_1_INDUCED_APOPTOSIS	168	0.914423	3.12977	0.917083	0.928072	-0.127927
5453	5520	mdd	WP_ALSTROM_SYNDROME	375	0.928848	4.07619	0.941059	0.928072	-0.154564
5454	5319	mdd	WP_VITAMIN_B12_METABOLISM	594	0.913905	6.70689	0.91009	0.928072	-0.235985
5455	5508	mdd	REACTOME_MISCELLANEOUS_SUBSTRATES	88	0.929821	-1.75306	0.939061	0.928072	-0.256884
5456	5465	mdd	KEGG_INSULIN_SIGNALING_PATHWAY	1725	0.907907	11.1955	0.933067	0.928072	-0.413653
5457	5714	mdd	GRAESSMANN_APOPTOSIS_BY_DOXORUBICIN_DN	18890	0.57322	152.15	0.971029	0.928072	-1.47186
5458	5385	mdd	REACTOME_INTERLEUKIN_6_SIGNALING	111	0.923229	2.81848	0.919081	0.929071	-0.04096
5459	5400	mdd	GRASEMANN_RETINOBLASTOMA_WITH_6P_AMPLIFICATION	174	0.914459	2.59123	0.922078	0.929071	-0.0512528
5460	5398	mdd	REACTOME_REGULATED_NECROSIS	567	0.917823	5.87274	0.922078	0.929071	-0.227225
5461	5396	mdd	WU_HBX_TARGETS_2_UP	223	0.915869	-3.93245	0.921079	0.929071	-0.328405
5462	5434	mdd	BOYLAN_MULTIPLE_MYELOMA_C_D_UP	1644	0.909753	9.89722	0.929071	0.929071	-0.421622
5463	5491	mdd	REACTOME_REGULATED_PROTEOLYSIS_OF_P75NTR	99	0.932588	-1.83292	0.936064	0.93007	-0.216304
5464	5273	mdd	REACTOME_SEROTONIN_RECEPTORS	120	0.902818	-2.86401	0.904096	0.93007	-0.266014
5465	5507	mdd	REACTOME_CHEMOKINE_RECEPTORS_BIND_CHEMOKINES	313	0.930336	3.72815	0.939061	0.93007	-0.266206
5466	5345	mdd	REACTOME_TELOMERE_C_STRAND_SYNTHESIS_INITIATION	104	0.915086	-2.20887	0.912088	0.93007	-0.269361
5467	5485	mdd	LEE_CALORIE_RESTRICTION_MUSCLE_DN	424	0.927244	-4.14904	0.935065	0.93007	-0.389946
5468	5571	mdd	REACTOME_BIOSYNTHESIS_OF_THE_N_GLYCAN_PRECURSOR_DOLICHOL_LIPID_LINKED_OLIGOSACCHARIDE_LLO_AND_TRANSFER_TO_A_NASCENT_PROTEIN	843	0.92685	-5.94915	0.946054	0.93007	-0.481845
5469	5480	mdd	MONNIER_POSTRADIATION_TUMOR_ESCAPE_DN	3753	0.9057	16.4202	0.935065	0.93007	-0.751225
5470	5337	mdd	LINDGREN_BLADDER_CANCER_CLUSTER_3_UP	2938	0.882865	-17.761	0.911089	0.93007	-0.877667
5471	5436	mdd	REACTOME_METAL_ION_SLC_TRANSPORTERS	258	0.912808	3.90325	0.929071	0.931069	-0.0906527
5472	5567	mdd	REACTOME_TRANSLESION_SYNTHESIS_BY_POLK	181	0.936031	2.49074	0.946054	0.931069	-0.124688
5473	5490	mdd	REACTOME_LONG_TERM_POTENTIATION	596	0.936745	3.65473	0.936064	0.931069	-0.128712
5474	5544	mdd	PID_CDC42_PATHWAY	1006	0.928534	6.57864	0.944056	0.931069	-0.331085
5475	5433	mdd	LU_AGING_BRAIN_DN	2031	0.905817	10.9291	0.929071	0.931069	-0.44019
5476	5621	mdd	PHONG_TNF_RESPONSE_VIA_P38_PARTIAL	2106	0.924331	10.1845	0.955045	0.931069	-0.495651
5477	5657	mdd	CHANDRAN_METASTASIS_DN	4921	0.921072	15.3117	0.962038	0.931069	-0.74015
5478	5458	mdd	HASINA_NOL7_TARGETS_UP	129	0.930882	2.40524	0.932068	0.932068	-0.0235959
5479	5453	mdd	WP_FATTY_ACIDS_AND_LIPOPROTEINS_TRANSPORT_IN_HEPATOCYTES	424	0.922546	4.78107	0.931069	0.932068	-0.193198
5480	5515	mdd	DAVIES_MULTIPLE_MYELOMA_VS_MGUS_DN	322	0.927108	-3.90913	0.94006	0.932068	-0.324333
5481	5486	mdd	CHAUHAN_RESPONSE_TO_METHOXYESTRADIOL_UP	367	0.918655	-4.74679	0.935065	0.932068	-0.352202
5482	5424	mdd	WP_GLYCOSAMINOGLYCAN_SYNTHESIS_IN_FIBROBLASTS	717	0.921021	-5.87165	0.927073	0.932068	-0.380854
5483	5409	mdd	REACTOME_DISEASES_ASSOCIATED_WITH_GLYCOSAMINOGLYCAN_METABOLISM	643	0.924376	-5.04036	0.923077	0.932068	-0.403959
5484	5511	mdd	BROWNE_HCMV_INFECTION_14HR_DN	3954	0.900633	17.3587	0.94006	0.932068	-0.595252
5485	5405	mdd	KEGG_MEDICUS_REFERENCE_AREG_EGFR_PI3K_SIGNALING_PATHWAY	129	0.913328	2.85078	0.923077	0.933067	-0.0457455
5486	5498	mdd	KEGG_AMINOACYL_TRNA_BIOSYNTHESIS	268	0.921585	3.52687	0.937063	0.933067	-0.133416
5487	5503	mdd	ZHAN_MULTIPLE_MYELOMA_CD1_AND_CD2_DN	732	0.936692	4.0946	0.938062	0.933067	-0.188212
5488	5494	mdd	KEGG_MEDICUS_REFERENCE_AUTOPHAGY_VESICLE_NUCLEATION_ELONGATION_MATURATION_LC3_II_FORMATION	130	0.930412	-2.60863	0.936064	0.933067	-0.218155
5489	5484	mdd	MOROSETTI_FACIOSCAPULOHUMERAL_MUSCULAR_DISTROPHY_DN	152	0.932641	-2.49492	0.935065	0.933067	-0.291084
5490	5475	mdd	REACTOME_BASIGIN_INTERACTIONS	315	0.922743	-3.96215	0.934066	0.933067	-0.321362
5491	5476	mdd	CHENG_RESPONSE_TO_NICKEL_ACETATE	448	0.923312	-4.24585	0.934066	0.933067	-0.356329
5492	5585	mdd	ICHIBA_GRAFT_VERSUS_HOST_DISEASE_35D_UP	1345	0.940978	6.26638	0.949051	0.933067	-0.410744
5493	5542	mdd	YAO_TEMPORAL_RESPONSE_TO_PROGESTERONE_CLUSTER_13	1437	0.912237	-9.80849	0.943057	0.933067	-0.622805
5494	5505	mdd	WANG_TUMOR_INVASIVENESS_UP	3401	0.911249	14.1398	0.939061	0.933067	-0.776355
5495	5444	mdd	CERIBELLI_PROMOTERS_INACTIVE_AND_BOUND_BY_NFY	415	0.923425	5.0208	0.93007	0.934066	-0.167826
5496	5452	mdd	LAIHO_COLORECTAL_CANCER_SERRATED_DN	766	0.925989	5.01325	0.931069	0.934066	-0.273139
5497	5460	mdd	KEGG_SELENOAMINO_ACID_METABOLISM	210	0.928539	-3.21794	0.932068	0.934066	-0.313761
5498	5439	mdd	KAAB_FAILED_HEART_VENTRICLE_DN	381	0.926879	-4.35953	0.929071	0.934066	-0.366266
5499	5635	mdd	WANG_RESPONSE_TO_BEXAROTENE_UP	308	0.929536	-3.78759	0.957043	0.934066	-0.380127
5500	5427	mdd	REACTOME_ANTIGEN_PROCESSING_CROSS_PRESENTATION	773	0.925135	5.6324	0.928072	0.934066	-0.390456
5501	5306	mdd	LUI_THYROID_CANCER_PAX8_PPARG_UP	594	0.910003	-6.19996	0.908092	0.934066	-0.488425
5502	5561	mdd	REACTOME_TRANSCRIPTIONAL_REGULATION_BY_RUNX1	2085	0.914861	-10.063	0.945055	0.934066	-0.688031
5503	5606	mdd	MANNE_COVID19_COMBINED_COHORT_VS_HEALTHY_DONOR_PLATELETS_DN	4194	0.917741	-14.1944	0.952048	0.934066	-0.800151
5504	5360	mdd	KEGG_MEDICUS_VARIANT_AMPLIFIED_MYC_TO_P27_CELL_CYCLE_G1_S	151	0.922381	3.00845	0.915085	0.935065	-0.0375486
5505	5574	mdd	REACTOME_SIGNALING_BY_ERYTHROPOIETIN	327	0.928849	4.16161	0.947053	0.935065	-0.0971825
5506	5596	mdd	CLASPER_LYMPHATIC_VESSELS_DURING_METASTASIS_UP	242	0.934024	3.02484	0.951049	0.935065	-0.121208
5507	5446	mdd	KEGG_ANTIGEN_PROCESSING_AND_PRESENTATION	436	0.917839	3.6511	0.93007	0.935065	-0.348466
5508	5570	mdd	NAKAMURA_METASTASIS_MODEL_DN	584	0.940145	-4.56832	0.946054	0.935065	-0.440872
5509	5631	mdd	PANGAS_TUMOR_SUPPRESSION_BY_SMAD1_AND_SMAD5_DN	1711	0.932663	7.86945	0.957043	0.935065	-0.450012
5510	5481	mdd	VERHAAK_GLIOBLASTOMA_PRONEURAL	2635	0.903188	12.5334	0.935065	0.935065	-0.459249
5511	5347	mdd	WIERENGA_PML_INTERACTOME	472	0.919033	-4.93458	0.912088	0.936064	-0.32545
5512	5563	mdd	REACTOME_METABOLISM_OF_WATER_SOLUBLE_VITAMINS_AND_COFACTORS	1421	0.926075	8.20491	0.946054	0.936064	-0.416761
5513	5514	mdd	RAY_TARGETS_OF_P210_BCR_ABL_FUSION_DN	217	0.942941	2.3918	0.94006	0.937063	-0.107221
5514	5506	mdd	FUJII_YBX1_TARGETS_UP	495	0.928583	4.3747	0.939061	0.937063	-0.146303
5515	5539	mdd	REACTOME_CONSTITUTIVE_SIGNALING_BY_LIGAND_RESPONSIVE_EGFR_CANCER_VARIANTS	210	0.942647	2.70635	0.943057	0.937063	-0.169151
5516	5549	mdd	SARTIPY_BLUNTED_BY_INSULIN_RESISTANCE_DN	222	0.940608	-2.47367	0.944056	0.937063	-0.243768
5517	5408	mdd	JOHANSSON_BRAIN_CANCER_EARLY_VS_LATE_DN	464	0.932218	-4.56167	0.923077	0.937063	-0.347941
5518	5551	mdd	KIM_MYC_AMPLIFICATION_TARGETS_DN	1880	0.941301	-6.90516	0.944056	0.937063	-0.484224
5519	5560	mdd	BROWNE_HCMV_INFECTION_6HR_DN	2200	0.930314	-9.24202	0.945055	0.937063	-0.683546
5520	5432	mdd	WANG_RESPONSE_TO_GSK3_INHIBITOR_SB216763_DN	3239	0.913056	14.158	0.929071	0.937063	-0.827857
5521	5562	mdd	BLANCO_MELO_RESPIRATORY_SYNCYTIAL_VIRUS_INFECTION_A594_CELLS_UP	3926	0.915771	-15.5865	0.945055	0.937063	-0.903377
5522	5443	mdd	KUNINGER_IGF1_VS_PDGFB_TARGETS_DN	552	0.918349	5.83991	0.93007	0.938062	-0.177511
5523	5540	mdd	HEBERT_MATRISOME_TNBC_BONE_BRAIN_LIVER_LUNG_METASTASTASES	276	0.941777	-2.99325	0.943057	0.938062	-0.263779
5524	5469	mdd	KEGG_MEDICUS_REFERENCE_CYTOKINE_JAK_STAT_SIGNALING_PATHWAY	454	0.936267	-4.33553	0.933067	0.938062	-0.377655
5525	5462	mdd	REACTOME_SEMAPHORIN_INTERACTIONS	994	0.915689	-7.06365	0.932068	0.938062	-0.477676
5526	5527	mdd	VERHAAK_AML_WITH_NPM1_MUTATED_DN	3722	0.911927	-15.1452	0.941059	0.938062	-0.8859
5527	5455	mdd	CHOI_ATL_CHRONIC_VS_ACUTE_DN	189	0.927209	2.75814	0.931069	0.939061	-0.135577
5528	5587	mdd	BIOCARTA_MAL_PATHWAY	187	0.942524	-2.11521	0.949051	0.939061	-0.254104
5529	5524	mdd	REACTOME_GLYCOGEN_METABOLISM	244	0.934724	3.02988	0.941059	0.94006	-0.152655
5530	5493	mdd	KUROKAWA_LIVER_CANCER_EARLY_RECURRENCE_UP	188	0.936697	-2.57982	0.936064	0.94006	-0.200305
5531	5492	mdd	KEGG_MEDICUS_REFERENCE_DNA_END_RESECTION_AND_RPA_LOADING	157	0.935452	-2.30001	0.936064	0.94006	-0.21458
5532	5509	mdd	BILANGES_RAPAMYCIN_SENSITIVE_GENES	410	0.937359	-3.7519	0.939061	0.94006	-0.310421
5533	5495	mdd	BIOCARTA_PAR1_PATHWAY	392	0.927494	-3.76288	0.936064	0.94006	-0.333816
5534	5517	mdd	WP_NRP1_TRIGGERED_SIGNALING_PATHWAYS_IN_PANCREATIC_CANCER	776	0.933603	-5.32239	0.94006	0.94006	-0.462947
5535	5513	mdd	REACTOME_ERBB2_ACTIVATES_PTK6_SIGNALING	405	0.941608	2.97192	0.94006	0.941059	-0.0321325
5536	5553	mdd	REACTOME_NEGATIVE_REGULATION_OF_FGFR1_SIGNALING	349	0.928601	3.6695	0.945055	0.941059	-0.179993
5537	5496	mdd	BYSTRYKH_HEMATOPOIESIS_STEM_CELL_AND_BRAIN_QTL_CIS	701	0.928713	5.21614	0.937063	0.941059	-0.296662
5538	5582	mdd	GRAHAM_CML_DIVIDING_VS_NORMAL_QUIESCENT_UP	1846	0.934215	7.89412	0.949051	0.941059	-0.568264
5539	5603	mdd	PID_BETA_CATENIN_NUC_PATHWAY	1050	0.941416	5.20351	0.952048	0.942058	-0.409435
5540	5478	mdd	BARIS_THYROID_CANCER_DN	690	0.933412	-5.24057	0.934066	0.942058	-0.42881
5541	5559	mdd	GAVIN_FOXP3_TARGETS_CLUSTER_T4	1230	0.929021	-7.82173	0.945055	0.942058	-0.492134
5542	5572	mdd	MANNE_COVID19_ICU_VS_HEALTHY_DONOR_PLATELETS_UP	1264	0.932822	-7.07305	0.946054	0.942058	-0.580948
5543	5609	mdd	ABRAHAM_ALPC_VS_MULTIPLE_MYELOMA_UP	400	0.941816	3.52026	0.953047	0.943057	-0.117329
5544	5447	mdd	TOMLINS_METASTASIS_DN	281	0.940238	3.10243	0.93007	0.943057	-0.136286
5545	5610	mdd	SCIAN_INVERSED_TARGETS_OF_TP53_AND_TP73_DN	360	0.938891	3.22537	0.953047	0.943057	-0.174701
5546	5627	mdd	LIN_MELANOMA_COPY_NUMBER_DN	620	0.956271	2.96921	0.956044	0.943057	-0.186117
5547	5422	mdd	KEGG_MEDICUS_PATHOGEN_HSV_GD_TO_HVEM_NFKB_SIGNALING_PATHWAY	103	0.935466	-1.90958	0.927073	0.943057	-0.221202
5548	5591	mdd	ZHENG_IL22_SIGNALING_UP	649	0.947584	4.12232	0.95005	0.943057	-0.221209
5549	5577	mdd	GARGALOVIC_RESPONSE_TO_OXIDIZED_PHOSPHOLIPIDS_YELLOW_DN	287	0.947202	-2.39095	0.947053	0.943057	-0.257786
5550	5576	mdd	GREENBAUM_E2A_TARGETS_UP	292	0.943467	2.82934	0.947053	0.943057	-0.269325
5551	5662	mdd	YAO_TEMPORAL_RESPONSE_TO_PROGESTERONE_CLUSTER_16	1000	0.947445	4.6414	0.963037	0.943057	-0.376763
5552	5512	mdd	NIKOLSKY_BREAST_CANCER_8Q12_Q22_AMPLICON	1154	0.935141	5.82925	0.94006	0.943057	-0.493618
5553	5626	mdd	GRAESSMANN_RESPONSE_TO_MC_AND_DOXORUBICIN_DN	7302	0.871208	29.6388	0.956044	0.943057	-1.12279
5554	5473	mdd	KEGG_MEDICUS_VARIANT_MUTATION_INACTIVATED_APC_TO_WNT_SIGNALING_PATHWAY	218	0.939119	-2.44109	0.934066	0.944056	-0.214961
5555	5501	mdd	CREIGHTON_AKT1_SIGNALING_VIA_MTOR_DN	168	0.940476	-2.53838	0.937063	0.944056	-0.2771
5556	5477	mdd	HOFMANN_CELL_LYMPHOMA_DN	621	0.928347	-4.81991	0.934066	0.944056	-0.402921
5557	5550	mdd	PID_MYC_ACTIV_PATHWAY	786	0.945638	-4.38971	0.944056	0.944056	-0.485569
5558	5578	mdd	XU_GH1_AUTOCRINE_TARGETS_UP	2180	0.941276	-7.59138	0.947053	0.944056	-0.617353
5559	5640	mdd	GRUETZMANN_PANCREATIC_CANCER_UP	4076	0.939753	-10.2771	0.958042	0.944056	-0.974961
5560	5528	mdd	PLASARI_NFIC_TARGETS_BASAL_UP	539	0.936766	4.13887	0.942058	0.945055	-0.126644
5561	5673	mdd	BIOCARTA_CCR5_PATHWAY	251	0.95045	2.22221	0.964036	0.945055	-0.13531
5562	5474	mdd	TERAMOTO_OPN_TARGETS_CLUSTER_4	161	0.937236	-2.63413	0.934066	0.945055	-0.254299
5563	5629	mdd	REACTOME_SURFACTANT_METABOLISM	296	0.952135	-2.58057	0.956044	0.945055	-0.270751
5564	5580	mdd	REACTOME_INTERLEUKIN_7_SIGNALING	208	0.945845	-2.42274	0.948052	0.945055	-0.313408
5565	5428	mdd	REACTOME_NEGATIVE_EPIGENETIC_REGULATION_OF_RRNA_EXPRESSION	469	0.935169	-3.98142	0.928072	0.945055	-0.417319
5566	5479	mdd	SANA_RESPONSE_TO_IFNG_DN	1027	0.925166	-7.0557	0.934066	0.945055	-0.566041
5567	5681	mdd	SANSOM_APC_TARGETS_DN	4303	0.942726	10.4438	0.966034	0.945055	-0.833046
5568	5546	mdd	DAIRKEE_CANCER_PRONE_RESPONSE_E2	433	0.936958	4.05412	0.944056	0.946054	-0.139522
5569	5413	mdd	TIMOFEEVA_GROWTH_STRESS_VIA_STAT1_DN	158	0.937681	2.15764	0.924076	0.946054	-0.148223
5570	5565	mdd	WP_INTEGRATED_CANCER_PATHWAY	573	0.948488	3.73157	0.946054	0.946054	-0.192997
5571	5592	mdd	LEE_AGING_MUSCLE_UP	380	0.943993	3.52894	0.95005	0.946054	-0.229406
5572	5538	mdd	NEMETH_INFLAMMATORY_RESPONSE_LPS_UP	1021	0.931807	5.80894	0.943057	0.946054	-0.314265
5573	5487	mdd	PID_AR_PATHWAY	791	0.937941	-4.75385	0.935065	0.946054	-0.398696
5574	5534	mdd	KOBAYASHI_EGFR_SIGNALING_24HR_DN	2364	0.908846	-12.097	0.942058	0.946054	-0.905893
5575	5598	mdd	REACTOME_REGULATION_OF_BACH1_ACTIVITY	121	0.943519	1.74638	0.951049	0.947053	-0.0732412
5576	5499	mdd	XU_CREBBP_TARGETS_UP	234	0.941446	2.29483	0.937063	0.947053	-0.0984309
5577	5525	mdd	LEE_INTRATHYMIC_T_PROGENITOR	173	0.936242	2.37221	0.941059	0.947053	-0.129367
5578	5470	mdd	KASLER_HDAC7_TARGETS_2_DN	437	0.925208	4.30189	0.934066	0.947053	-0.152896
5579	5437	mdd	BIOCARTA_ACH_PATHWAY	162	0.923948	-2.54941	0.929071	0.947053	-0.225878
5580	5604	mdd	LIU_TOPBP1_TARGETS	239	0.939806	-1.98562	0.952048	0.947053	-0.249366
5581	5617	mdd	REACTOME_METABOLISM_OF_NUCLEOTIDES	999	0.940192	5.40009	0.954046	0.947053	-0.404114
5582	5588	mdd	BOYLAN_MULTIPLE_MYELOMA_C_D_DN	3652	0.938407	-10.6441	0.949051	0.947053	-0.843132
5583	5448	mdd	XU_RESPONSE_TO_TRETINOIN_AND_NSC682994_DN	142	0.930408	2.58278	0.93007	0.948052	-0.095818
5584	5545	mdd	LEE_TARGETS_OF_PTCH1_AND_SUFU_UP	729	0.94336	4.51684	0.944056	0.948052	-0.261878
5585	5619	mdd	BIOCARTA_SPPA_PATHWAY	375	0.941063	-3.36007	0.954046	0.948052	-0.299175
5586	5461	mdd	COLIN_PILOCYTIC_ASTROCYTOMA_VS_GLIOBLASTOMA_UP	573	0.939946	-4.44925	0.932068	0.948052	-0.305549
5587	5537	mdd	REACTOME_TRANSCRIPTIONAL_REGULATION_BY_RUNX3	1303	0.933469	6.33594	0.943057	0.948052	-0.343868
5588	5531	mdd	WP_ANGIOGENESIS	344	0.940851	3.24345	0.942058	0.949051	-0.166256
5589	5530	mdd	MARZEC_IL2_SIGNALING_DN	595	0.945747	3.6814	0.942058	0.949051	-0.208476
5590	5611	mdd	KEGG_MEDICUS_VARIANT_MUTATION_INACTIVATED_VCP_TO_26S_PROTEASOME_MEDIATED_PROTEIN_DEGRADATION	291	0.941407	2.94448	0.953047	0.949051	-0.24997
5591	5602	mdd	GREGORY_SYNTHETIC_LETHAL_WITH_IMATINIB	1715	0.928979	8.54433	0.952048	0.949051	-0.448027
5592	5548	mdd	BIOCARTA_INFLAM_PATHWAY	220	0.949337	2.13569	0.944056	0.95005	-0.146167
5593	5593	mdd	DAZARD_UV_RESPONSE_CLUSTER_G24	196	0.947861	2.16385	0.95005	0.95005	-0.165466
5594	5628	mdd	WELCH_GATA1_TARGETS	264	0.955132	2.1377	0.956044	0.95005	-0.19626
5595	5500	mdd	REACTOME_TELOMERE_EXTENSION_BY_TELOMERASE	219	0.944029	-2.29252	0.937063	0.95005	-0.286326
5596	5586	mdd	SASSON_RESPONSE_TO_FORSKOLIN_DN	1190	0.936763	6.23948	0.949051	0.95005	-0.287634
5597	5660	mdd	REACTOME_TIGHT_JUNCTION_INTERACTIONS	299	0.945123	-2.89068	0.962038	0.95005	-0.299625
5598	5558	mdd	PID_ERA_GENOMIC_PATHWAY	939	0.934141	-4.95565	0.945055	0.95005	-0.473085
5599	5615	mdd	KEGG_CALCIUM_SIGNALING_PATHWAY	3229	0.9456	8.26308	0.954046	0.95005	-0.538158
5600	5575	mdd	WP_APOPTOSIS_MODULATION_BY_HSP70	248	0.941665	2.86015	0.947053	0.951049	-0.148942
5601	5568	mdd	IGLESIAS_E2F_TARGETS_DN	118	0.950348	-1.48427	0.946054	0.951049	-0.187434
5602	5555	mdd	KEGG_MEDICUS_REFERENCE_ELECTRON_TRANSFER_IN_COMPLEX_IV	102	0.949832	-1.47882	0.945055	0.951049	-0.191407
5603	5522	mdd	REACTOME_CYCLIN_D_ASSOCIATED_EVENTS_IN_G1	443	0.939197	4.01942	0.941059	0.951049	-0.213846
5604	5663	mdd	TSENG_ADIPOGENIC_POTENTIAL_DN	498	0.95602	2.90753	0.963037	0.951049	-0.248699
5605	5616	mdd	WP_NEURAL_CREST_DIFFERENTIATION	1376	0.935124	6.23162	0.954046	0.951049	-0.368437
5606	5647	mdd	NIKOLSKY_BREAST_CANCER_16P13_AMPLICON	247	0.949672	2.09507	0.96004	0.951049	-0.444823
5607	5646	mdd	CAIRO_HEPATOBLASTOMA_DN	3024	0.950876	7.78815	0.96004	0.951049	-0.657224
5608	5620	mdd	PATIL_LIVER_CANCER	6431	0.893504	23.1035	0.955045	0.951049	-0.977903
5609	5672	mdd	REACTOME_EPHRIN_SIGNALING	298	0.94636	2.84255	0.964036	0.952048	-0.0678924
5610	5468	mdd	REACTOME_GAB1_SIGNALOSOME	229	0.937838	2.97431	0.933067	0.952048	-0.0857069
5611	5547	mdd	WP_INTRACELLULAR_TRAFFICKING_PROTEINS_INVOLVED_IN_CMT_NEUROPATHY	337	0.941201	3.0532	0.944056	0.952048	-0.162065
5612	5678	mdd	GRAHAM_CML_QUIESCENT_VS_NORMAL_QUIESCENT_DN	521	0.960701	2.20744	0.965035	0.952048	-0.224072
5613	5608	mdd	ZHANG_PROLIFERATING_VS_QUIESCENT	478	0.940552	3.70152	0.953047	0.952048	-0.280694
5614	5624	mdd	RIZ_ERYTHROID_DIFFERENTIATION_APOBEC2	393	0.952241	-2.78721	0.955045	0.952048	-0.349157
5615	5532	mdd	KEGG_GLYCOLYSIS_GLUCONEOGENESIS	570	0.941465	-4.30532	0.942058	0.952048	-0.420746
5616	5645	mdd	REACTOME_DEGRADATION_OF_BETA_CATENIN_BY_THE_DESTRUCTION_COMPLEX	816	0.957995	-3.4579	0.959041	0.952048	-0.464213
5617	5614	mdd	REACTOME_FCERI_MEDIATED_NF_KB_ACTIVATION	702	0.945444	-4.15985	0.953047	0.952048	-0.479948
5618	5699	mdd	CREIGHTON_ENDOCRINE_THERAPY_RESISTANCE_2	4211	0.938621	-10.7965	0.968032	0.952048	-0.97948
5619	5472	mdd	WP_ULCERATIVE_COLITIS_SIGNALING	228	0.933457	2.77607	0.934066	0.953047	-0.111956
5620	5638	mdd	NAKAJIMA_EOSINOPHIL	311	0.958187	2.43697	0.958042	0.953047	-0.112349
5621	5541	mdd	KEGG_TYPE_I_DIABETES_MELLITUS	446	0.929295	-3.08763	0.943057	0.953047	-0.311201
5622	5557	mdd	WP_PREGNANE_X_RECEPTOR_PATHWAY	377	0.943382	-3.41835	0.945055	0.954046	-0.333685
5623	5671	mdd	SHEPARD_BMYB_TARGETS	709	0.957603	3.02832	0.964036	0.954046	-0.347671
5624	5686	mdd	VERHAAK_GLIOBLASTOMA_CLASSICAL	2520	0.947732	-6.92412	0.966034	0.954046	-0.643467
5625	5648	mdd	REACTOME_SYNTHESIS_OF_PIPS_AT_THE_GOLGI_MEMBRANE	176	0.958185	1.74703	0.96004	0.955045	-0.147489
5626	5649	mdd	WP_NAD_METABOLISM_SIRTUINS_AND_AGING	135	0.958999	-1.41568	0.96004	0.955045	-0.161362
5627	5622	mdd	CHUANG_OXIDATIVE_STRESS_RESPONSE_UP	230	0.961244	1.6536	0.955045	0.955045	-0.197876
5628	5658	mdd	BIOCARTA_NKT_PATHWAY	212	0.958501	-1.84695	0.962038	0.955045	-0.295018
5629	5655	mdd	BIOCARTA_CARDIACEGF_PATHWAY	321	0.951848	-2.47685	0.961039	0.955045	-0.315901
5630	5569	mdd	GAZIN_EPIGENETIC_SILENCING_BY_KRAS	347	0.94273	-2.97944	0.946054	0.955045	-0.326117
5631	5639	mdd	DORN_ADENOVIRUS_INFECTION_12HR_UP	239	0.950494	-2.37214	0.958042	0.955045	-0.343396
5632	5643	mdd	HUPER_BREAST_BASAL_VS_LUMINAL_DN	634	0.956085	-3.13808	0.959041	0.955045	-0.355692
5633	5632	mdd	REACTOME_FACTORS_INVOLVED_IN_MEGAKARYOCYTE_DEVELOPMENT_AND_PLATELET_PRODUCTION	1890	0.95278	5.58695	0.957043	0.955045	-0.518312
5634	5704	mdd	GRUETZMANN_PANCREATIC_CANCER_DN	2512	0.955312	-5.94254	0.969031	0.955045	-0.709389
5635	5700	mdd	MIKKELSEN_NPC_ICP_WITH_H3K4ME3	5368	0.920135	15.6757	0.969031	0.955045	-0.860722
5636	5607	mdd	REACTOME_RNA_POLYMERASE_II_TRANSCRIPTION	12490	0.753012	74.7797	0.953047	0.955045	-1.56155
5637	5654	mdd	PARK_OSTEOBLAST_DIFFERENTIATION_BY_PHENYLAMIL_UP	138	0.952953	-1.58979	0.961039	0.956044	-0.198159
5638	5523	mdd	RASHI_RESPONSE_TO_IONIZING_RADIATION_3	468	0.946429	3.06283	0.941059	0.956044	-0.199746
5639	5554	mdd	PARENT_MTOR_SIGNALING_DN	498	0.942803	3.50879	0.945055	0.956044	-0.212708
5640	5636	mdd	MCCLUNG_DELTA_FOSB_TARGETS_2WK	833	0.947758	3.90261	0.958042	0.956044	-0.221102
5641	5419	mdd	LEONARD_HYPOXIA	425	0.929045	4.21329	0.926074	0.956044	-0.228545
5642	5665	mdd	KEGG_STEROID_HORMONE_BIOSYNTHESIS	363	0.957767	2.25174	0.963037	0.956044	-0.266048
5643	5661	mdd	DOUGLAS_BMI1_TARGETS_DN	3550	0.942536	-9.1756	0.962038	0.956044	-0.894328
5644	5529	mdd	REACTOME_HS_GAG_BIOSYNTHESIS	733	0.945044	3.92408	0.942058	0.957043	-0.150439
5645	5613	mdd	REICHERT_MITOSIS_LIN9_TARGETS	237	0.946159	-2.2114	0.953047	0.957043	-0.280678
5646	5644	mdd	WP_PKC_GAMMA_CALCIUM_SIGNALING_PATHWAY_IN_ATAXIA	702	0.955092	-3.28616	0.959041	0.957043	-0.310558
5647	5630	mdd	MCBRYAN_PUBERTAL_TGFB1_TARGETS_DN	756	0.960053	-3.10859	0.956044	0.957043	-0.360302
5648	5625	mdd	JIANG_HYPOXIA_CANCER	609	0.954728	-3.23079	0.955045	0.957043	-0.376819
5649	5533	mdd	REACTOME_KINESINS	676	0.938545	-4.31137	0.942058	0.957043	-0.406963
5650	5584	mdd	BIDUS_METASTASIS_DN	1794	0.941673	6.52011	0.949051	0.957043	-0.433604
5651	5600	mdd	MANNE_COVID19_NONICU_VS_HEALTHY_DONOR_PLATELETS_UP	1435	0.934087	-7.19317	0.951049	0.957043	-0.604789
5652	5594	mdd	KEGG_MEDICUS_REFERENCE_WNT_SIGNALING_MODULATION_SOST_LRP4	147	0.94976	-1.76391	0.95005	0.958042	-0.233776
5653	5728	mdd	HIRSCH_CELLULAR_TRANSFORMATION_SIGNATURE_UP	2757	0.950811	-7.46166	0.971029	0.958042	-0.762298
5654	5597	mdd	BIOCARTA_CTL_PATHWAY	149	0.952772	1.7862	0.951049	0.959041	-0.08603
5655	5618	mdd	KEGG_MEDICUS_PATHOGEN_HIV_GP120_TO_TNF_NFKB_SIGNALING_PATHWAY	162	0.953617	-1.80369	0.954046	0.959041	-0.180862
5656	5674	mdd	FARMER_BREAST_CANCER_CLUSTER_3	196	0.960892	-1.64853	0.964036	0.959041	-0.18432
5657	5650	mdd	BIOCARTA_CXCR4_PATHWAY	313	0.952858	-2.36767	0.96004	0.959041	-0.276
5658	5778	mdd	REACTOME_REGULATION_OF_TP53_ACTIVITY_THROUGH_PHOSPHORYLATION	973	0.964127	3.3637	0.983017	0.959041	-0.370799
5659	5716	mdd	IBRAHIM_NRF2_DOWN	1559	0.961037	4.14276	0.971029	0.959041	-0.439538
5660	5680	mdd	KOKKINAKIS_METHIONINE_DEPRIVATION_96HR_UP	1370	0.952951	-4.99404	0.965035	0.959041	-0.545002
5661	5641	mdd	WANG_RESPONSE_TO_GSK3_INHIBITOR_SB216763_UP	3999	0.928576	-12.2038	0.958042	0.959041	-0.958319
5662	5595	mdd	KOHN_EMT_EPITHELIAL	302	0.947272	3.12842	0.951049	0.96004	-0.179657
5663	5566	mdd	REACTOME_INTRAFLAGELLAR_TRANSPORT	469	0.956584	2.89095	0.946054	0.96004	-0.313254
5664	5706	mdd	REACTOME_LEISHMANIA_INFECTION	2218	0.961229	5.04389	0.97003	0.96004	-0.569294
5665	5693	mdd	DELACROIX_RAR_BOUND_ES	4939	0.929061	-13.2225	0.967033	0.96004	-1.08377
5666	5707	mdd	WP_STATIN_INHIBITION_OF_CHOLESTEROL_PRODUCTION	329	0.956934	2.47718	0.97003	0.961039	-0.151925
5667	5723	mdd	BIOCARTA_EPO_PATHWAY	157	0.964493	-1.27284	0.971029	0.961039	-0.1863
5668	5564	mdd	ZHENG_GLIOBLASTOMA_PLASTICITY_DN	1102	0.948121	4.5419	0.946054	0.961039	-0.250441
5669	5698	mdd	BERENJENO_ROCK_SIGNALING_NOT_VIA_RHOA_DN	835	0.950715	-4.17928	0.968032	0.961039	-0.429884
5670	5656	mdd	HARRIS_HYPOXIA	1017	0.950835	-4.92006	0.961039	0.961039	-0.496056
5671	5687	mdd	GAUSSMANN_MLL_AF4_FUSION_TARGETS_F_UP	2486	0.944104	7.88587	0.967033	0.961039	-0.554125
5672	5601	mdd	REACTOME_SIGNALING_BY_WNT	3480	0.928588	11.3135	0.952048	0.961039	-0.724751
5673	5718	mdd	REACTOME_TGF_BETA_RECEPTOR_SIGNALING_ACTIVATES_SMADS	648	0.965925	2.42772	0.971029	0.962038	-0.229301
5674	5605	mdd	HSIAO_HOUSEKEEPING_GENES	3237	0.937663	-9.60856	0.952048	0.962038	-1.02609
5675	5653	mdd	GENTLES_LEUKEMIC_STEM_CELL_UP	394	0.953074	2.46789	0.961039	0.963037	-0.208843
5676	5684	mdd	PID_IL1_PATHWAY	396	0.956985	-2.68257	0.966034	0.963037	-0.263848
5677	5664	mdd	JAZAERI_BREAST_CANCER_BRCA1_VS_BRCA2_UP	497	0.959031	2.49179	0.963037	0.963037	-0.281638
5678	5726	mdd	SHIPP_DLBCL_CURED_VS_FATAL_UP	481	0.962238	-2.50219	0.971029	0.963037	-0.355956
5679	5749	mdd	REACTOME_FORMATION_OF_FIBRIN_CLOT_CLOTTING_CASCADE	357	0.960159	-2.22954	0.976024	0.963037	-0.371429
5680	5599	mdd	LANDIS_BREAST_CANCER_PROGRESSION_UP	507	0.953888	-2.99859	0.951049	0.963037	-0.372434
5681	5676	mdd	REACTOME_NEDDYLATION	2121	0.955375	5.91895	0.965035	0.963037	-0.68917
5682	5738	mdd	TOMIDA_METASTASIS_DN	143	0.969923	-1.03121	0.974026	0.964036	-0.240337
5683	5670	mdd	SATO_SILENCED_BY_METHYLATION_IN_PANCREATIC_CANCER_1	4598	0.948406	-9.48933	0.963037	0.964036	-0.972769
5684	5688	mdd	REACTOME_SYNTHESIS_OF_BILE_ACIDS_AND_BILE_SALTS_VIA_27_HYDROXYCHOLESTEROL	190	0.955602	1.70717	0.967033	0.965035	-0.100118
5685	5633	mdd	REACTOME_FOXO_MEDIATED_TRANSCRIPTION_OF_CELL_CYCLE_GENES	215	0.962865	1.69691	0.957043	0.965035	-0.137872
5686	5708	mdd	REACTOME_N_GLYCAN_TRIMMING_IN_THE_ER_AND_CALNEXIN_CALRETICULIN_CYCLE	307	0.95438	2.05943	0.97003	0.965035	-0.197511
5687	5612	mdd	WP_CHOLESTEROL_BIOSYNTHESIS_PATHWAY	113	0.967237	-0.995933	0.953047	0.965035	-0.217949
5688	5703	mdd	SCHLOSSER_MYC_TARGETS_AND_SERUM_RESPONSE_UP	462	0.967117	-1.8873	0.969031	0.965035	-0.312669
5689	5637	mdd	LIU_NASOPHARYNGEAL_CARCINOMA	669	0.952271	3.46636	0.958042	0.965035	-0.398629
5690	5715	mdd	POOLA_INVASIVE_BREAST_CANCER_DN	2053	0.961384	4.93593	0.971029	0.965035	-0.506591
5691	5642	mdd	KEGG_MEDICUS_REFERENCE_AUTOPHAGY_VESICLE_NUCLEATION_ELONGATION_MATURATION_SEQUESTOSOME_1_LIKE_RECEPTOR	137	0.961604	1.39893	0.959041	0.966034	-0.099032
5692	5692	mdd	PID_IGF1_PATHWAY	415	0.966699	-1.82424	0.967033	0.966034	-0.274123
5693	5556	mdd	CHEOK_RESPONSE_TO_MERCAPTOPURINE_AND_HD_MTX_DN	280	0.953676	-2.12676	0.945055	0.966034	-0.301996
5694	5668	mdd	WUNDER_INFLAMMATORY_RESPONSE_AND_CHOLESTEROL_UP	554	0.963112	-2.11468	0.963037	0.966034	-0.322554
5695	5651	mdd	SHIPP_DLBCL_VS_FOLLICULAR_LYMPHOMA_UP	368	0.951651	-2.42367	0.96004	0.966034	-0.350535
5696	5652	mdd	RIGGINS_TAMOXIFEN_RESISTANCE_UP	917	0.949016	-4.14945	0.96004	0.966034	-0.436891
5697	5769	mdd	REACTOME_RHO_GTPASES_ACTIVATE_FORMINS	1259	0.966864	-2.95929	0.98002	0.966034	-0.573466
5698	5733	mdd	REACTOME_TRANSCRIPTIONAL_REGULATION_BY_E2F6	317	0.964422	-1.69325	0.972028	0.967033	-0.310026
5699	5685	mdd	LIU_SMARCA4_TARGETS	629	0.962632	-2.7105	0.966034	0.967033	-0.404082
5700	5735	mdd	KEGG_SMALL_CELL_LUNG_CANCER	1351	0.969377	-3.09167	0.973027	0.967033	-0.520844
5701	5705	mdd	REACTOME_SIGNALING_BY_RECEPTOR_TYROSINE_KINASES	7721	0.940363	-13.8891	0.969031	0.967033	-1.23168
5702	5694	mdd	REACTOME_TRANSCRIPTIONAL_REGULATION_OF_TESTIS_DIFFERENTIATION	173	0.96718	1.37776	0.968032	0.968032	-0.108503
5703	5740	mdd	WP_LEPTIN_INSULIN_SIGNALING_OVERLAP	199	0.971401	1.2274	0.975025	0.968032	-0.169528
5704	5709	mdd	PID_INSULIN_GLUCOSE_PATHWAY	316	0.963322	2.04252	0.97003	0.968032	-0.215375
5705	5634	mdd	SMID_BREAST_CANCER_RELAPSE_IN_LUNG_UP	252	0.958819	-1.94537	0.957043	0.968032	-0.221157
5706	5690	mdd	REACTOME_EPHA_MEDIATED_GROWTH_CONE_COLLAPSE	442	0.968714	1.61806	0.967033	0.969031	-0.134436
5707	5675	mdd	BIOCARTA_TH1TH2_PATHWAY	195	0.95939	-1.71354	0.964036	0.969031	-0.20179
5708	5623	mdd	SUZUKI_CTCFL_TARGETS_UP	134	0.963409	-1.1064	0.955045	0.969031	-0.21969
5709	5696	mdd	REACTOME_ROLE_OF_LAT2_NTAL_LAB_ON_CALCIUM_MOBILIZATION	170	0.961205	-1.57757	0.968032	0.969031	-0.22224
5710	5689	mdd	REACTOME_DNA_DOUBLE_STRAND_BREAK_RESPONSE	429	0.967908	1.68718	0.967033	0.969031	-0.238517
5711	5701	mdd	PID_INTEGRIN3_PATHWAY	564	0.967485	2.36139	0.969031	0.969031	-0.24534
5712	5755	mdd	MARTORIATI_MDM4_TARGETS_NEUROEPITHELIUM_DN	2130	0.967678	-3.9201	0.977023	0.969031	-0.604776
5713	5744	mdd	DELYS_THYROID_CANCER_UP	5939	0.946959	-11.6009	0.975025	0.969031	-1.12096
5714	5667	mdd	REACTOME_TP53_REGULATES_TRANSCRIPTION_OF_SEVERAL_ADDITIONAL_CELL_DEATH_GENES_WHOSE_SPECIFIC_ROLES_IN_P53_DEPENDENT_APOPTOSIS_REMAIN_UNCERTAIN	218	0.964422	-1.61792	0.963037	0.97003	-0.238655
5715	5739	mdd	FIRESTEIN_CTNNB1_PATHWAY	384	0.975593	-1.31737	0.974026	0.97003	-0.257846
5716	5725	mdd	MARTIN_INTERACT_WITH_HDAC	569	0.965384	-2.23371	0.971029	0.97003	-0.28675
5717	5697	mdd	HOLLERN_MICROACINAR_BREAST_TUMOR_UP	642	0.968466	-2.21639	0.968032	0.97003	-0.405724
5718	5691	mdd	KEGG_MEDICUS_ENV_FACTOR_NICOTINE_NNK_TO_PI3K_SIGNALING_PATHWAY	131	0.966567	0.998592	0.967033	0.971029	-0.0771204
5719	5702	mdd	HOLLEMAN_DAUNORUBICIN_B_ALL_DN	103	0.968745	0.759982	0.969031	0.971029	-0.128766
5720	5682	mdd	KEGG_MEDICUS_REFERENCE_BILE_ACID_BIOSYNTHESIS	148	0.969792	1.01841	0.966034	0.971029	-0.161606
5721	5679	mdd	WP_HOST_PATHOGEN_INTERACTION_OF_HUMAN_CORONAVIRUSES_APOPTOSIS	245	0.961327	-1.75879	0.965035	0.971029	-0.194789
5722	5732	mdd	KEGG_MEDICUS_REFERENCE_DEUBIQUITINATION_OF_H2AK119	252	0.974499	-0.906379	0.972028	0.971029	-0.231066
5723	5724	mdd	STAEGE_EWING_FAMILY_TUMOR	342	0.968564	-1.55249	0.971029	0.971029	-0.244515
5724	5695	mdd	REACTOME_THE_NLRP3_INFLAMMASOME	187	0.967146	-1.48364	0.968032	0.971029	-0.270604
5725	5731	mdd	RIZKI_TUMOR_INVASIVENESS_2D_UP	625	0.967215	2.43612	0.972028	0.971029	-0.277993
5726	5720	mdd	REACTOME_AKT_PHOSPHORYLATES_TARGETS_IN_THE_CYTOSOL	154	0.970309	1.05308	0.971029	0.972028	-0.123001
5727	5683	mdd	WP_VITAMIN_K_METABOLISM_AND_ACTIVATION_OF_DEPENDENT_PROTEINS	80	0.963954	-0.978493	0.966034	0.972028	-0.233229
5728	5717	mdd	ZHAN_MULTIPLE_MYELOMA_LB_UP	708	0.96664	2.52903	0.971029	0.972028	-0.24232
5729	5773	mdd	REACTOME_SYNTHESIS_OF_PA	428	0.97138	1.69172	0.982018	0.972028	-0.262153
5730	5742	mdd	WP_OVERVIEW_OF_NANOPARTICLE_EFFECTS	305	0.967525	-1.78072	0.975025	0.972028	-0.275923
5731	5713	mdd	MAEKAWA_ATF2_TARGETS	291	0.958851	-2.12214	0.97003	0.972028	-0.27882
5732	5727	mdd	BASSO_B_LYMPHOCYTE_NETWORK	1559	0.961529	-4.34999	0.971029	0.972028	-0.583469
5733	5666	mdd	REACTOME_ZINC_TRANSPORTERS	161	0.966038	1.12204	0.963037	0.973027	-0.0854807
5734	5712	mdd	WP_FATTY_ACID_TRANSPORTERS	202	0.970327	-1.25212	0.97003	0.973027	-0.200322
5735	5753	mdd	VANDESLUIS_COMMD1_TARGETS_GROUP_4_UP	165	0.970332	-1.12446	0.977023	0.974026	-0.252826
5736	5758	mdd	LINDSTEDT_DENDRITIC_CELL_MATURATION_A	616	0.974544	1.9288	0.978022	0.974026	-0.309956
5737	5801	mdd	WHITFIELD_CELL_CYCLE_G1_S	1175	0.975328	-2.45686	0.986014	0.974026	-0.557753
5738	5756	mdd	MARTINEZ_TP53_TARGETS_UP	6946	0.953187	-10.8393	0.977023	0.974026	-1.1935
5739	5747	mdd	WP_EUKARYOTIC_TRANSCRIPTION_INITIATION	361	0.975013	-1.29229	0.976024	0.975025	-0.322572
5740	5771	mdd	MORI_LARGE_PRE_BII_LYMPHOCYTE_DN	762	0.975036	-1.77819	0.981019	0.975025	-0.374816
5741	5772	mdd	WP_EBOLA_VIRUS_INFECTION_IN_HOST	1405	0.976344	-2.29377	0.981019	0.975025	-0.520602
5742	5741	mdd	KEGG_MEDICUS_REFERENCE_TELOMERE_ELONGATION	170	0.973496	-0.999086	0.975025	0.976024	-0.182313
5743	5722	mdd	KEGG_MEDICUS_REFERENCE_LPA_GNA12_13_RHOA_SIGNALING_PATHWAY	168	0.971769	-0.888636	0.971029	0.976024	-0.218515
5744	5786	mdd	REACTOME_CHONDROITIN_SULFATE_DERMATAN_SULFATE_METABOLISM	854	0.979963	1.54911	0.985015	0.976024	-0.269913
5745	5761	mdd	CHESLER_BRAIN_QTL_CIS	858	0.973851	2.20848	0.979021	0.976024	-0.345615
5746	5789	mdd	WP_DISORDERS_OF_FOLATE_METABOLISM_AND_TRANSPORT	210	0.979865	0.851947	0.985015	0.977023	-0.107107
5747	5759	mdd	FAELT_B_CLL_WITH_VH3_21_UP	456	0.9792	1.1635	0.978022	0.977023	-0.260799
5748	5763	mdd	REACTOME_SHC_MEDIATED_CASCADE_FGFR3	218	0.978491	-0.944287	0.979021	0.977023	-0.269402
5749	5770	mdd	WP_DISORDERS_OF_BILE_ACID_SYNTHESIS_AND_BILIARY_TRANSPORT	375	0.973768	-1.58315	0.981019	0.977023	-0.300879
5750	5754	mdd	CERVERA_SDHB_TARGETS_2	1801	0.972241	-3.34964	0.977023	0.977023	-0.485823
5751	5729	mdd	HAMAI_APOPTOSIS_VIA_TRAIL_DN	2019	0.968423	3.90895	0.972028	0.977023	-0.564257
5752	5719	mdd	BIOCARTA_CERAMIDE_PATHWAY	252	0.973643	1.27827	0.971029	0.978022	-0.167724
5753	5745	mdd	MORI_EMU_MYC_LYMPHOMA_BY_ONSET_TIME_UP	1056	0.971413	2.66433	0.976024	0.978022	-0.478999
5754	5730	mdd	BLANCO_MELO_COVID19_SARS_COV_2_POS_PATIENT_LUNG_TISSUE_UP	1631	0.973407	3.20639	0.972028	0.978022	-0.54492
5755	5721	mdd	WP_COVID_19_ADVERSE_OUTCOME_PATHWAY	146	0.978379	-0.835286	0.971029	0.979021	-0.164044
5756	5752	mdd	REACTOME_GLUTATHIONE_SYNTHESIS_AND_RECYCLING	127	0.973726	-0.985718	0.977023	0.979021	-0.226717
5757	5710	mdd	KAMMINGA_SENESCENCE	621	0.976299	1.52933	0.97003	0.979021	-0.265689
5758	5762	mdd	REACTOME_G1_S_DNA_DAMAGE_CHECKPOINTS	502	0.975378	1.67701	0.979021	0.979021	-0.308618
5759	5766	mdd	TOOKER_GEMCITABINE_RESISTANCE_UP	903	0.975965	2.07777	0.98002	0.979021	-0.389887
5760	5737	mdd	KEGG_MEDICUS_ENV_FACTOR_ARSENIC_TO_ELECTRON_TRANSFER_IN_COMPLEX_IV	118	0.973311	0.815736	0.974026	0.98002	-0.161948
5761	5734	mdd	REACTOME_PRE_NOTCH_PROCESSING_IN_GOLGI	217	0.973045	-1.01119	0.973027	0.98002	-0.180245
5762	5677	mdd	ZHAN_MULTIPLE_MYELOMA_CD1_UP	576	0.967374	2.46435	0.965035	0.98002	-0.295257
5763	5743	mdd	HOFFMANN_PRE_BI_TO_LARGE_PRE_BII_LYMPHOCYTE_DN	1012	0.974778	-2.30357	0.975025	0.98002	-0.378684
5764	5767	mdd	STEIN_ESR1_TARGETS	1157	0.983232	-1.55719	0.98002	0.98002	-0.412549
5765	5776	mdd	LEE_LIVER_CANCER_CIPROFIBRATE_UP	919	0.979864	-1.69162	0.982018	0.98002	-0.426537
5766	5825	mdd	YAN_ESCAPE_FROM_ANOIKIS	268	0.984446	0.786404	0.991009	0.981019	-0.221268
5767	5659	mdd	COATES_MACROPHAGE_M1_VS_M2_UP	1120	0.972606	-2.55521	0.962038	0.981019	-0.414815
5768	5750	mdd	WHITFIELD_CELL_CYCLE_M_G1	1355	0.977152	-2.25388	0.976024	0.981019	-0.57018
5769	5669	mdd	GRAESSMANN_APOPTOSIS_BY_SERUM_DEPRIVATION_DN	2687	0.959683	-5.6807	0.963037	0.981019	-0.735874
5770	5736	mdd	WP_PHYSIOLOGICAL_AND_PATHOLOGICAL_HYPERTROPHY_OF_THE_HEART	397	0.97475	1.43166	0.974026	0.982018	-0.227192
5771	5774	mdd	JECHLINGER_EPITHELIAL_TO_MESENCHYMAL_TRANSITION_UP	708	0.982479	1.44149	0.982018	0.982018	-0.332407
5772	5757	mdd	REACTOME_MITOTIC_G2_G2_M_PHASES	1635	0.979024	2.38435	0.978022	0.982018	-0.639377
5773	5795	mdd	CHIANG_LIVER_CANCER_SUBCLASS_INTERFERON_UP	251	0.98256	0.895222	0.986014	0.983017	-0.160064
5774	5764	mdd	GAUSSMANN_MLL_AF4_FUSION_TARGETS_G_DN	457	0.981832	-1.1303	0.979021	0.983017	-0.261513
5775	5781	mdd	REACTOME_SIGNALING_BY_ERBB2	903	0.983035	-1.36025	0.983017	0.983017	-0.380174
5776	5802	mdd	PECE_MAMMARY_STEM_CELL_DN	1492	0.977151	2.41078	0.987013	0.983017	-0.49045
5777	5760	mdd	BIOCARTA_ACTINY_PATHWAY	118	0.977751	0.789989	0.978022	0.984016	-0.0875724
5778	5788	mdd	REACTOME_BASE_EXCISION_REPAIR_AP_SITE_FORMATION	191	0.979226	0.864166	0.985015	0.984016	-0.104179
5779	5746	mdd	REACTOME_MTORC1_MEDIATED_SIGNALLING	217	0.974853	1.09094	0.976024	0.984016	-0.141541
5780	5798	mdd	PID_THROMBIN_PAR4_PATHWAY	217	0.986271	-0.530755	0.986014	0.984016	-0.180764
5781	5791	mdd	KEGG_MEDICUS_REFERENCE_NOTCH_SIGNALING_PATHWAY	168	0.986957	-0.496786	0.985015	0.984016	-0.200903
5782	5780	mdd	KEGG_MEDICUS_VARIANT_MUTATION_CAUSED_ABERRANT_SNCA_TO_26S_PROTEASOME_MEDIATED_PROTEIN_DEGRADATION	265	0.982633	-0.82453	0.983017	0.984016	-0.293189
5783	5800	mdd	SWEET_KRAS_TARGETS_DN	636	0.983483	-1.30238	0.986014	0.984016	-0.396643
5784	5711	mdd	WINTER_HYPOXIA_DN	797	0.982988	1.29504	0.97003	0.985015	-0.22331
5785	5823	mdd	LOPES_METHYLATED_IN_COLON_CANCER_DN	635	0.985506	0.98389	0.991009	0.985015	-0.246375
5786	5817	mdd	WP_INFLUENCE_OF_LAMINOPATHIES_ON_WNT_SIGNALING	473	0.987131	-0.789396	0.99001	0.985015	-0.271593
5787	5816	mdd	WAMUNYOKOLI_OVARIAN_CANCER_GRADES_1_2_UP	1691	0.987088	-1.60008	0.989011	0.985015	-0.485811
5788	5782	mdd	TAKEDA_TARGETS_OF_NUP98_HOXA9_FUSION_16D_UP	2441	0.980047	2.65602	0.984016	0.985015	-0.573171
5789	5768	mdd	WP_BRAIN_DERIVED_NEUROTROPHIC_FACTOR_BDNF_SIGNALING_PATHWAY	1917	0.979956	-2.40462	0.98002	0.985015	-0.57643
5790	5793	mdd	STARK_PREFRONTAL_CORTEX_22Q11_DELETION_DN	4253	0.972098	4.93598	0.986014	0.985015	-1.01206
5791	5787	mdd	STEIN_ESRRA_TARGETS_RESPONSIVE_TO_ESTROGEN_DN	535	0.980534	1.23146	0.985015	0.986014	-0.234154
5792	5805	mdd	REACTOME_G_PROTEIN_BETA_GAMMA_SIGNALLING	481	0.986823	0.781971	0.988012	0.986014	-0.244372
5793	5765	mdd	REACTOME_GLYCOSAMINOGLYCAN_METABOLISM	1947	0.978056	2.66018	0.98002	0.986014	-0.413167
5794	5777	mdd	WP_LNCRNA_IN_CANONICAL_WNT_SIGNALING_AND_COLORECTAL_CANCER	1235	0.982646	-1.73105	0.982018	0.986014	-0.458885
5795	5790	mdd	KEGG_MEDICUS_VARIANT_MUTATION_INACTIVATED_P62_TO_PINK_PARKIN_MEDIATED_AUTOPHAGOSOME_FORMATION	119	0.98794	0.334196	0.985015	0.987013	-0.12824
5796	5748	mdd	REACTOME_INTERLEUKIN_15_SIGNALING	167	0.972367	-1.30847	0.976024	0.987013	-0.149265
5797	5797	mdd	WHITESIDE_CISPLATIN_RESISTANCE_DN	129	0.983068	0.591532	0.986014	0.987013	-0.163247
5798	5784	mdd	REACTOME_FRS_MEDIATED_FGFR4_SIGNALING	241	0.981326	0.850245	0.984016	0.987013	-0.167716
5799	5775	mdd	HORTON_SREBF_TARGETS	271	0.980799	0.913577	0.982018	0.987013	-0.169846
5800	5779	mdd	REACTOME_PHOSPHOLIPASE_C_MEDIATED_CASCADE_FGFR1	201	0.984851	0.553638	0.983017	0.987013	-0.188081
5801	5804	mdd	GAZDA_DIAMOND_BLACKFAN_ANEMIA_MYELOID_UP	297	0.985426	-0.687926	0.987013	0.987013	-0.272752
5802	5794	mdd	CASORELLI_APL_SECONDARY_VS_DE_NOVO_UP	558	0.982666	1.15455	0.986014	0.988012	-0.265919
5803	5809	mdd	BURTON_ADIPOGENESIS_2	1080	0.98447	-1.47193	0.988012	0.988012	-0.395603
5804	5840	mdd	IBRAHIM_NRF1_DOWN	1663	0.988559	-1.16312	0.993007	0.988012	-0.524932
5805	5811	mdd	BENPORATH_PROLIFERATION	1312	0.989014	1.11612	0.989011	0.988012	-0.532794
5806	5819	mdd	MOREAUX_MULTIPLE_MYELOMA_BY_TACI_DN	1423	0.986426	-1.52383	0.99001	0.988012	-0.613989
5807	5815	mdd	WP_NSP1_FROM_SARS_COV_2_INHIBITS_TRANSLATION_INITIATION_IN_THE_HOST_CELL	120	0.984516	-0.496757	0.989011	0.989011	-0.12964
5808	5796	mdd	REACTOME_ACYL_CHAIN_REMODELLING_OF_PC	326	0.987407	0.626737	0.986014	0.989011	-0.20894
5809	5841	mdd	KONDO_PROSTATE_CANCER_HCP_WITH_H3K27ME3	1597	0.985589	-1.53174	0.993007	0.989011	-0.387529
5810	5850	mdd	PID_HEDGEHOG_2PATHWAY	325	0.993183	-0.336341	0.995005	0.99001	-0.164027
5811	5785	mdd	CHEOK_RESPONSE_TO_MERCAPTOPURINE_DN	238	0.984022	0.613874	0.984016	0.99001	-0.164465
5812	5783	mdd	REACTOME_PYRUVATE_METABOLISM_AND_CITRIC_ACID_TCA_CYCLE	501	0.980919	1.23156	0.984016	0.99001	-0.2778
5813	5813	mdd	PID_EPHA_FWDPATHWAY	523	0.98846	0.671111	0.989011	0.99001	-0.32547
5814	5818	mdd	WANG_ESOPHAGUS_CANCER_VS_NORMAL_DN	1189	0.987127	-1.27716	0.99001	0.99001	-0.466058
5815	5821	mdd	VECCHI_GASTRIC_CANCER_ADVANCED_VS_EARLY_UP	3144	0.990346	1.48928	0.991009	0.99001	-0.570729
5816	5843	mdd	ACEVEDO_LIVER_TUMOR_VS_NORMAL_ADJACENT_TISSUE_DN	2753	0.992316	1.1355	0.994006	0.99001	-0.750049
5817	5820	mdd	BUYTAERT_PHOTODYNAMIC_THERAPY_STRESS_DN	6645	0.979978	-4.4824	0.99001	0.99001	-1.22685
5818	5845	mdd	RHEIN_ALL_GLUCOCORTICOID_THERAPY_UP	819	0.99019	-0.854885	0.994006	0.991009	-0.383838
5819	5803	mdd	TURASHVILI_BREAST_LOBULAR_CARCINOMA_VS_LOBULAR_NORMAL_DN	1023	0.986194	1.39094	0.987013	0.991009	-0.414787
5820	5844	mdd	MIKKELSEN_IPS_WITH_HCP_H3K27ME3	1496	0.989223	1.04025	0.994006	0.991009	-0.42917
5821	5847	mdd	WEST_ADRENOCORTICAL_TUMOR_DN	6854	0.984405	-3.42878	0.994006	0.991009	-1.08664
5822	5834	mdd	REACTOME_ACTIVATION_OF_AMPK_DOWNSTREAM_OF_NMDARS	301	0.98982	0.547763	0.992008	0.992008	-0.134196
5823	5814	mdd	BAUS_TFF2_TARGETS_DN	111	0.991876	0.209824	0.989011	0.992008	-0.143353
5824	5807	mdd	PID_RANBP2_PATHWAY	137	0.986926	0.413566	0.988012	0.992008	-0.185411
5825	5839	mdd	RUAN_RESPONSE_TO_TNF_TROGLITAZONE_UP	221	0.991256	-0.299778	0.993007	0.992008	-0.1961
5826	5826	mdd	BIOCARTA_ARENRF2_PATHWAY	279	0.990389	0.451596	0.991009	0.992008	-0.202826
5827	5833	mdd	RASHI_RESPONSE_TO_IONIZING_RADIATION_1	426	0.9848	-0.861808	0.991009	0.992008	-0.275421
5828	5799	mdd	REACTOME_DECTIN_2_FAMILY	286	0.987753	-0.60599	0.986014	0.992008	-0.30484
5829	5854	mdd	ONDER_CDH1_TARGETS_3_DN	668	0.992937	0.570627	0.996004	0.992008	-0.338928
5830	5810	mdd	WOO_LIVER_CANCER_RECURRENCE_UP	1350	0.987156	1.33773	0.989011	0.992008	-0.437348
5831	5832	mdd	PID_NFKAPPAB_CANONICAL_PATHWAY	279	0.991446	-0.400099	0.991009	0.993007	-0.201675
5832	5830	mdd	WP_1Q21_1_COPY_NUMBER_VARIATION_SYNDROME	309	0.994593	0.276818	0.991009	0.993007	-0.216057
5833	5836	mdd	REACTOME_M_DECAY_DEGRADATION_OF_MATERNAL_MRNAS_BY_MATERNALLY_STORED_FACTORS	302	0.991133	-0.437333	0.992008	0.993007	-0.220446
5834	5808	mdd	AMIT_SERUM_RESPONSE_40_MCF10A	338	0.990581	-0.567881	0.988012	0.993007	-0.24188
5835	5827	mdd	BILANGES_RAPAMYCIN_SENSITIVE_VIA_TSC1_AND_TSC2	571	0.993293	0.427075	0.991009	0.993007	-0.32286
5836	5824	mdd	WP_COMPLEMENT_AND_COAGULATION_CASCADES	562	0.988353	0.787362	0.991009	0.993007	-0.384661
5837	5792	mdd	KONG_E2F3_TARGETS	830	0.98163	-1.45515	0.985015	0.993007	-0.462368
5838	5853	mdd	AZARE_NEOPLASTIC_TRANSFORMATION_BY_STAT3_UP	1820	0.993657	0.769064	0.996004	0.993007	-0.526742
5839	5869	mdd	VILIMAS_NOTCH1_TARGETS_DN	268	0.996777	-0.173398	0.999001	0.994006	-0.246298
5840	5851	mdd	KEGG_TRYPTOPHAN_METABOLISM	403	0.993989	-0.388175	0.995005	0.994006	-0.268465
5841	5812	mdd	PETRETTO_CARDIAC_HYPERTROPHY	425	0.988615	0.719029	0.989011	0.994006	-0.28199
5842	5835	mdd	REACTOME_CYTOSOLIC_SENSORS_OF_PATHOGEN_ASSOCIATED_DNA	618	0.99231	0.530251	0.992008	0.994006	-0.335361
5843	5822	mdd	KEGG_WNT_SIGNALING_PATHWAY	2119	0.989137	1.35839	0.991009	0.994006	-0.516725
5844	5846	mdd	KUMAR_TARGETS_OF_MLL_AF9_FUSION	4580	0.987578	-2.34188	0.994006	0.994006	-0.951148
5845	5857	mdd	MILI_PSEUDOPODIA_HAPTOTAXIS_DN	6834	0.993317	-1.48676	0.997003	0.994006	-1.18706
5846	5842	mdd	NUYTTEN_EZH2_TARGETS_DN	9718	0.983096	4.26843	0.994006	0.994006	-1.54294
5847	5878	mdd	WP_NITRIC_OXIDE_METABOLISM_IN_CYSTIC_FIBROSIS	197	0.997038	-0.124819	1	0.995005	-0.157605
5848	5806	mdd	WP_HEDGEHOG_SIGNALING_PATHWAY_WP47	200	0.989001	0.461306	0.988012	0.995005	-0.216987
5849	5829	mdd	RIZ_ERYTHROID_DIFFERENTIATION_HBZ	466	0.994962	0.289913	0.991009	0.995005	-0.235747
5850	5828	mdd	REACTOME_FORMATION_OF_PARAXIAL_MESODERM	692	0.99383	0.415843	0.991009	0.995005	-0.371943
5851	5837	mdd	LANDIS_ERBB2_BREAST_TUMORS_324_UP	1826	0.992517	-0.916415	0.992008	0.995005	-0.615776
5852	5859	mdd	REACTOME_TERMINATION_OF_TRANSLESION_DNA_SYNTHESIS	328	0.997548	0.126121	0.998002	0.996004	-0.211116
5853	5848	mdd	PID_EPHRINB_REV_PATHWAY	433	0.9959	0.249281	0.995005	0.996004	-0.264021
5854	5849	mdd	KEGG_MEDICUS_PATHOGEN_KSHV_VGPCR_TO_GNB_G_ERK_SIGNALING_PATHWAY	384	0.994907	-0.289623	0.995005	0.996004	-0.280151
5855	5751	mdd	REACTOME_PROCESSING_OF_DNA_DOUBLE_STRAND_BREAK_ENDS	588	0.983099	1.12939	0.977023	0.996004	-0.346136
5856	5838	mdd	CHIANG_LIVER_CANCER_SUBCLASS_PROLIFERATION_UP	2002	0.990099	-1.2339	0.992008	0.996004	-0.652214
5857	5852	mdd	PASQUALUCCI_LYMPHOMA_BY_GC_STAGE_UP	3774	0.992514	-1.25142	0.995005	0.996004	-0.741579
5858	5863	mdd	WP_OXIDATION_BY_CYTOCHROME_P450	437	0.998301	0.100478	0.999001	0.997003	-0.332433
5859	5855	mdd	ZWANG_EGF_INTERVAL_DN	2302	0.998728	-0.16905	0.997003	0.997003	-0.615134
5860	5877	mdd	REACTOME_FRS_MEDIATED_FGFR3_SIGNALING	237	0.997781	-0.101154	1	0.998002	-0.131239
5861	5831	mdd	BYSTROEM_CORRELATED_WITH_IL5_UP	379	0.993485	-0.372201	0.991009	0.998002	-0.273189
5862	5861	mdd	LEIN_CHOROID_PLEXUS_MARKERS	1369	0.996523	-0.379427	0.998002	0.998002	-0.440936
5863	5860	mdd	REACTOME_TGF_BETA_RECEPTOR_SIGNALING_IN_EMT_EPITHELIAL_TO_MESENCHYMAL_TRANSITION	216	0.997413	-0.0979784	0.998002	0.999001	-0.147735
5864	5875	mdd	KEGG_MEDICUS_VARIANT_OLIGOMERIC_CONFORMATION_PRPC_TO_ANTEROGRADE_AXONAL_TRANSPORT	171	0.999511	-0.0159582	1	0.999001	-0.159269
5865	5876	mdd	REACTOME_SYNTHESIS_OF_BILE_ACIDS_AND_BILE_SALTS_VIA_24_HYDROXYCHOLESTEROL	152	0.999057	-0.0360186	1	0.999001	-0.208551
5866	5871	mdd	KEGG_GLYCOSPHINGOLIPID_BIOSYNTHESIS_LACTO_AND_NEOLACTO_SERIES	304	0.999159	0.0436317	1	0.999001	-0.23364
5867	5873	mdd	KEGG_MEDICUS_VARIANT_MUTATION_INACTIVATED_UBQLN2_TO_26S_PROTEASOME_MEDIATED_PROTEIN_DEGRADATION	283	0.999717	0.0140396	1	0.999001	-0.260646
5868	5858	mdd	REACTOME_RNA_POLYMERASE_I_TRANSCRIPTION	452	0.996242	0.214049	0.998002	0.999001	-0.348346
5869	5856	mdd	PID_NFAT_3PATHWAY	929	0.997255	-0.231924	0.997003	0.999001	-0.355432
5870	5868	mdd	REACTOME_NICOTINAMIDE_SALVAGING	188	0.999164	-0.0375806	0.999001	1	-0.116678
5871	5864	mdd	KEGG_MEDICUS_REFERENCE_NRG_ERBB4_PI3K_SIGNALING_PATHWAY	354	0.999283	0.0326181	0.999001	1	-0.144881
5872	5870	mdd	WP_SREBF_AND_MIR33_IN_CHOLESTEROL_AND_LIPID_HOMEOSTASIS	197	0.997951	0.0823319	1	1	-0.149792
5873	5865	mdd	REACTOME_SHC_MEDIATED_CASCADE_FGFR4	222	0.999297	0.0307184	0.999001	1	-0.159674
5874	5867	mdd	REACTOME_PI_3K_CASCADE_FGFR1	267	0.999166	-0.0363336	0.999001	1	-0.161176
5875	5866	mdd	MOOTHA_GLYCOLYSIS	207	0.999673	-0.0132779	0.999001	1	-0.194287
5876	5874	mdd	RIZ_ERYTHROID_DIFFERENTIATION_6HR	559	0.999941	-0.00378885	1	1	-0.254334
5877	5872	mdd	KEGG_MEDICUS_REFERENCE_26S_PROTEASOME_MEDIATED_PROTEIN_DEGRADATION	283	0.999717	0.0140396	1	1	-0.276809
5878	5862	mdd	CHICAS_RB1_TARGETS_GROWING	3573	0.997839	0.359495	0.999001	1	-0.747565
5879	5879	mdd	Base	176678	4.61678e-05	2646.46		1

### Sheet: Alkaline Phosphatase
gsr_rank	original_rank	trait	pathway_name	nsnps	p_value	beta_value	competitive_p	empirical_pval	std_effect_size
1	124	Alkaline_phosphatase	KANG_AR_TARGETS_DN	214	0	289.624	0.000999001	0.0009995	2.74808
2	128	Alkaline_phosphatase	MARTINELLI_IMMATURE_NEUTROPHIL_DN	153	0	210.503	0.000999001	0.00249875	2.97869
3	126	Alkaline_phosphatase	KEGG_GLYCOSPHINGOLIPID_BIOSYNTHESIS_GLOBO_SERIES	211	4.57239e-186	246.662	0.000999001	0.0029985	3.47753
4	110	Alkaline_phosphatase	WP_MAMMARY_GLAND_DEVELOPMENT_PATHWAY_EMBRYONIC_DEVELOPMENT_STAGE_1_OF_4	394	0	507.34	0.000999001	0.00349825	7.43224
5	127	Alkaline_phosphatase	MALIK_REPRESSED_BY_ESTROGEN	171	0	228.376	0.000999001	0.00349825	3.08771
6	111	Alkaline_phosphatase	REACTOME_RAP1_SIGNALLING	384	0	479.195	0.000999001	0.003998	6.73661
7	113	Alkaline_phosphatase	WP_TYPE_II_DIABETES_MELLITUS	318	7.8612e-224	455.647	0.000999001	0.003998	5.10646
8	115	Alkaline_phosphatase	HOLLEMAN_ASPARAGINASE_RESISTANCE_B_ALL_UP	297	1.32978e-192	426.741	0.000999001	0.003998	3.33606
9	122	Alkaline_phosphatase	GREENBAUM_E2A_TARGETS_DN	231	0	311.257	0.000999001	0.00449775	3.36326
10	125	Alkaline_phosphatase	WP_OSX_AND_MIRNAS_IN_TOOTH_DEVELOPMENT	187	0	257.886	0.000999001	0.00449775	3.14129
11	116	Alkaline_phosphatase	YAO_HOXA10_TARGETS_VIA_PROGESTERONE_DN	314	0	415.592	0.000999001	0.0049975	4.73192
12	117	Alkaline_phosphatase	MOREIRA_RESPONSE_TO_TSA_DN	299	0	400.827	0.000999001	0.0049975	4.49824
13	123	Alkaline_phosphatase	KYNG_RESPONSE_TO_H2O2_VIA_ERCC6	196	1.51693e-191	301.155	0.000999001	0.0049975	3.13894
14	121	Alkaline_phosphatase	REACTOME_CELLULAR_HEXOSE_TRANSPORT	232	1.70443e-281	316.912	0.000999001	0.0049975	2.69133
15	120	Alkaline_phosphatase	WP_FGF23_SIGNALING_IN_HYPOPHOSPHATEMIC_RICKETS_AND_RELATED_DISORDERS	249	0	329.781	0.000999001	0.0049975	2.49187
16	114	Alkaline_phosphatase	VALK_AML_CLUSTER_7	350	0	448.001	0.000999001	0.00549725	3.41158
17	119	Alkaline_phosphatase	WP_NOTCH1_REGULATION_OF_ENDOTHELIAL_CELL_CALCIFICATION	254	0	340.174	0.000999001	0.00649675	4.13089
18	77	Alkaline_phosphatase	WP_SPLICING_FACTOR_NOVA_REGULATED_SYNAPTIC_PROTEINS	1099	0	1175.4	0.000999001	0.0069965	7.42491
19	112	Alkaline_phosphatase	PETRETTO_HEART_MASS_QTL_CIS_DN	381	6.37705e-205	461.734	0.000999001	0.0069965	3.50128
20	161	Alkaline_phosphatase	ZHENG_FOXP3_TARGETS_IN_T_LYMPHOCYTE_UP	187	1.3533e-142	253.503	0.001998	0.007996	3.94085
21	104	Alkaline_phosphatase	REACTOME_RET_SIGNALING	597	0	703.383	0.000999001	0.007996	3.54336
22	108	Alkaline_phosphatase	LUI_THYROID_CANCER_PAX8_PPARG_DN	440	0	573.286	0.000999001	0.00849575	2.14686
23	109	Alkaline_phosphatase	POMEROY_MEDULLOBLASTOMA_PROGNOSIS_DN	397	2.6341e-194	542.617	0.000999001	0.00849575	2.14246
24	100	Alkaline_phosphatase	HOLLERN_MICROACINAR_BREAST_TUMOR_UP	652	0	795.332	0.000999001	0.0089955	4.10095
25	157	Alkaline_phosphatase	HOLLEMAN_ASPARAGINASE_RESISTANCE_ALL_UP	284	3.182e-179	388.369	0.001998	0.009995	3.70433
26	180	Alkaline_phosphatase	BIOCARTA_ARAP_PATHWAY	242	7.50562e-135	310.303	0.002997	0.009995	3.37864
27	196	Alkaline_phosphatase	KEGG_GLYCOSPHINGOLIPID_BIOSYNTHESIS_LACTO_AND_NEOLACTO_SERIES	315	3.83092e-157	353.816	0.003996	0.009995	2.48062
28	118	Alkaline_phosphatase	WP_MITOCHONDRIAL_COMPLEX_IV_ASSEMBLY	262	2.95625e-195	391.048	0.000999001	0.009995	1.86197
29	83	Alkaline_phosphatase	WP_THYROID_STIMULATING_HORMONE_TSH_SIGNALING_PATHWAY	948	0	1079.14	0.000999001	0.0104948	4.15487
30	181	Alkaline_phosphatase	REACTOME_BLOOD_GROUP_SYSTEMS_BIOSYNTHESIS	231	4.25273e-161	267.269	0.002997	0.0104948	1.75043
31	90	Alkaline_phosphatase	WP_NETRIN_UNC5B_SIGNALING_PATHWAY	774	0	925.612	0.000999001	0.0109945	4.07969
32	96	Alkaline_phosphatase	YAO_TEMPORAL_RESPONSE_TO_PROGESTERONE_CLUSTER_8	682	0	850.65	0.000999001	0.0109945	3.63198
33	84	Alkaline_phosphatase	WP_AGE_RAGE_PATHWAY	896	0	1074.71	0.000999001	0.0109945	3.57974
34	158	Alkaline_phosphatase	MORI_EMU_MYC_LYMPHOMA_BY_ONSET_TIME_DN	222	3.8636e-169	288.285	0.001998	0.0109945	3.48584
35	103	Alkaline_phosphatase	BILANGES_SERUM_AND_RAPAMYCIN_SENSITIVE_GENES	582	8.13249e-238	729.993	0.000999001	0.0109945	1.72557
36	72	Alkaline_phosphatase	ULE_SPLICING_VIA_NOVA2	1130	0	1214.73	0.000999001	0.0114943	6.95644
37	87	Alkaline_phosphatase	BERNARD_PPAPDC1B_TARGETS_DN	890	0	996.531	0.000999001	0.0114943	3.96631
38	209	Alkaline_phosphatase	KEGG_ALANINE_ASPARTATE_AND_GLUTAMATE_METABOLISM	346	6.52316e-155	462.098	0.004995	0.0114943	2.98159
39	91	Alkaline_phosphatase	VILLANUEVA_LIVER_CANCER_KRT19_DN	725	0	917.682	0.000999001	0.011994	3.10937
40	155	Alkaline_phosphatase	YAMASHITA_LIVER_CANCER_WITH_EPCAM_UP	517	2.80819e-187	673.05	0.001998	0.011994	2.20342
41	74	Alkaline_phosphatase	WP_ENDOCHONDRAL_OSSIFICATION	1028	0	1202.71	0.000999001	0.0124938	4.23898
42	67	Alkaline_phosphatase	QI_PLASMACYTOMA_DN	1301	0	1465.87	0.000999001	0.0124938	3.50596
43	253	Alkaline_phosphatase	WP_GANGLIO_SPHINGOLIPID_METABOLISM	187	1.06675e-68	230.423	0.00799201	0.0124938	3.2813
44	223	Alkaline_phosphatase	REACTOME_P38MAPK_EVENTS	148	2.3892e-71	154.591	0.00599401	0.0124938	1.58345
45	75	Alkaline_phosphatase	WP_ENDOCHONDRAL_OSSIFICATION_WITH_SKELETAL_DYSPLASIAS	1028	0	1202.71	0.000999001	0.0129935	4.23833
46	82	Alkaline_phosphatase	LINDSTEDT_DENDRITIC_CELL_MATURATION_D	948	0	1110.87	0.000999001	0.0129935	3.87477
47	86	Alkaline_phosphatase	GEORGES_CELL_CYCLE_MIR192_TARGETS	894	0	1012.7	0.000999001	0.0129935	3.49675
48	107	Alkaline_phosphatase	MORI_PLASMA_CELL_UP	489	5.24313e-188	596.436	0.000999001	0.0129935	1.97876
49	250	Alkaline_phosphatase	REACTOME_ASSEMBLY_OF_ACTIVE_LPL_AND_LIPC_LIPASE_COMPLEXES	398	2.0072e-94	462.525	0.00799201	0.0134933	5.91978
50	303	Alkaline_phosphatase	ABDELMOHSEN_ELAVL4_TARGETS	278	7.68769e-79	292.087	0.011988	0.0134933	3.69471
51	78	Alkaline_phosphatase	SASSON_RESPONSE_TO_GONADOTROPHINS_UP	968	0	1164.22	0.000999001	0.0134933	3.04993
52	195	Alkaline_phosphatase	WEST_ADRENOCORTICAL_TUMOR_MARKERS_UP	313	1.33752e-147	361.137	0.003996	0.0134933	2.95449
53	71	Alkaline_phosphatase	LIU_OVARIAN_CANCER_TUMORS_AND_XENOGRAFTS_XDGS_UP	1120	0	1292.94	0.000999001	0.013993	3.70079
54	85	Alkaline_phosphatase	LEE_LIVER_CANCER_ACOX1_UP	963	0	1071.03	0.000999001	0.013993	3.58963
55	93	Alkaline_phosphatase	REACTOME_CYTOPROTECTION_BY_HMOX1	709	4.41807e-198	886.316	0.000999001	0.013993	2.81464
56	102	Alkaline_phosphatase	KANNAN_TP53_TARGETS_UP	553	3.77825e-209	731.399	0.000999001	0.013993	2.22223
57	349	Alkaline_phosphatase	WP_NRXN1_DELETION_SYNDROME	372	1.98062e-64	326.123	0.014985	0.0144928	4.96515
58	205	Alkaline_phosphatase	IIZUKA_LIVER_CANCER_PROGRESSION_G2_G3_UP	396	1.44947e-150	483.697	0.004995	0.0144928	4.28715
59	159	Alkaline_phosphatase	SARTIPY_BLUNTED_BY_INSULIN_RESISTANCE_DN	226	4.96955e-134	264.576	0.001998	0.0144928	2.6718
60	160	Alkaline_phosphatase	CHEOK_RESPONSE_TO_HD_MTX_DN	186	1.87567e-147	263.336	0.001998	0.0144928	2.04658
61	222	Alkaline_phosphatase	IBRAHIM_NRF3_DOWN	150	1.25843e-77	174.505	0.00599401	0.0144928	1.75104
62	106	Alkaline_phosphatase	CHNG_MULTIPLE_MYELOMA_HYPERPLOID_UP	462	1.41374e-249	619.352	0.000999001	0.0144928	1.67597
63	59	Alkaline_phosphatase	REACTOME_POST_TRANSLATIONAL_MODIFICATION_SYNTHESIS_OF_GPI_ANCHORED_PROTEINS	1722	0	1914.69	0.000999001	0.0149925	5.66817
64	319	Alkaline_phosphatase	REACTOME_LGI_ADAM_INTERACTIONS	251	1.98155e-64	251.824	0.012987	0.0149925	3.41199
65	70	Alkaline_phosphatase	LIU_PROSTATE_CANCER_UP	1319	0	1386.12	0.000999001	0.0149925	3.39188
66	80	Alkaline_phosphatase	FRASOR_RESPONSE_TO_ESTRADIOL_DN	1011	0	1123.45	0.000999001	0.0149925	3.30075
67	105	Alkaline_phosphatase	MOOTHA_VOXPHOS	519	2.45136e-207	694.386	0.000999001	0.0149925	1.36849
68	68	Alkaline_phosphatase	IGARASHI_ATF4_TARGETS_DN	1410	5.85683e-308	1441.77	0.000999001	0.0154923	3.44457
69	156	Alkaline_phosphatase	KYNG_RESPONSE_TO_H2O2_VIA_ERCC6_DN	483	3.60915e-178	648.196	0.001998	0.0154923	3.21224
70	57	Alkaline_phosphatase	WP_FRAGILE_X_SYNDROME	1952	0	2079.01	0.000999001	0.015992	4.27996
71	208	Alkaline_phosphatase	SHI_SPARC_TARGETS_UP	412	7.12529e-148	466.872	0.004995	0.015992	4.0196
72	194	Alkaline_phosphatase	REACTOME_GABA_SYNTHESIS_RELEASE_REUPTAKE_AND_DEGRADATION	299	5.74918e-140	381.584	0.003996	0.015992	3.79453
73	154	Alkaline_phosphatase	BOYAULT_LIVER_CANCER_SUBCLASS_G3_DN	789	3.28021e-221	822.388	0.001998	0.015992	3.34828
74	76	Alkaline_phosphatase	SASSON_RESPONSE_TO_FORSKOLIN_UP	974	0	1179.17	0.000999001	0.015992	3.00668
75	238	Alkaline_phosphatase	KEGG_MEDICUS_REFERENCE_EGF_EGFR_RAS_RALGDS_SIGNALING_PATHWAY	157	4.03557e-70	163.389	0.00699301	0.015992	2.33266
76	237	Alkaline_phosphatase	IIZUKA_LIVER_CANCER_PROGRESSION_L0_L1_UP	147	5.34485e-68	181.906	0.00699301	0.015992	2.13377
77	99	Alkaline_phosphatase	KEGG_MEDICUS_REFERENCE_TRANSLATION_INITIATION	637	1.05138e-242	804.037	0.000999001	0.015992	1.34363
78	211	Alkaline_phosphatase	LUI_TARGETS_OF_PAX8_PPARG_FUSION	329	1.48631e-111	405.992	0.004995	0.0169915	2.12414
79	270	Alkaline_phosphatase	KEGG_MEDICUS_VARIANT_MUTATION_CAUSED_ABERRANT_HTT_TO_TRANSPORT_OF_CALCIUM	219	9.41789e-69	223.696	0.00899101	0.017991	1.95184
80	224	Alkaline_phosphatase	WEBER_METHYLATED_LCP_IN_FIBROBLAST_UP	115	1.37967e-62	152.903	0.00599401	0.017991	1.75017
81	101	Alkaline_phosphatase	WP_ELECTRON_TRANSPORT_CHAIN_OXPHOS_SYSTEM_IN_MITOCHONDRIA	557	7.60087e-207	741.619	0.000999001	0.017991	1.41967
82	149	Alkaline_phosphatase	REACTOME_TRANSCRIPTIONAL_REGULATION_OF_WHITE_ADIPOCYTE_DIFFERENTIATION	1064	2.22704e-220	1200.25	0.001998	0.0184908	2.97992
83	97	Alkaline_phosphatase	KEGG_RIBOSOME	680	1.65142e-242	849.839	0.000999001	0.0184908	1.25843
84	88	Alkaline_phosphatase	REACTOME_RESPONSE_OF_EIF2AK4_GCN2_TO_AMINO_ACID_DEFICIENCY	833	2.66754e-238	993.787	0.000999001	0.0184908	1.21977
85	95	Alkaline_phosphatase	KYNG_RESPONSE_TO_H2O2	678	1.66334e-202	853.532	0.000999001	0.0189905	2.22055
86	210	Alkaline_phosphatase	KEGG_BUTANOATE_METABOLISM	341	7.0763e-152	452.309	0.004995	0.0189905	2.16946
87	89	Alkaline_phosphatase	REACTOME_EUKARYOTIC_TRANSLATION_ELONGATION	756	1.96566e-240	931.358	0.000999001	0.0189905	1.25337
88	63	Alkaline_phosphatase	ZHANG_TARGETS_OF_EWSR1_FLI1_FUSION	1449	0	1543.02	0.000999001	0.0194903	4.1981
89	69	Alkaline_phosphatase	BLANCO_MELO_HUMAN_PARAINFLUENZA_VIRUS_3_INFECTION_A594_CELLS_DN	1202	0	1402.89	0.000999001	0.01999	2.47056
90	252	Alkaline_phosphatase	BIOCARTA_RAS_PATHWAY	226	1.31612e-80	231.285	0.00799201	0.01999	1.51944
91	62	Alkaline_phosphatase	MANNE_COVID19_ICU_VS_HEALTHY_DONOR_PLATELETS_UP	1327	0	1608.93	0.000999001	0.0204898	2.75177
92	219	Alkaline_phosphatase	LEE_METASTASIS_AND_ALTERNATIVE_SPLICING_DN	570	9.07107e-162	634.363	0.00599401	0.0204898	2.63188
93	206	Alkaline_phosphatase	BOYAULT_LIVER_CANCER_SUBCLASS_G2	438	1.18921e-137	482.122	0.004995	0.0209895	3.31775
94	207	Alkaline_phosphatase	PETRETTO_HEART_MASS_QTL_CIS_UP	412	2.34847e-142	481.016	0.004995	0.0209895	2.96805
95	64	Alkaline_phosphatase	BLANCO_MELO_RESPIRATORY_SYNCYTIAL_VIRUS_INFECTION_A594_CELLS_DN	1449	0	1502.04	0.000999001	0.0209895	2.94528
96	268	Alkaline_phosphatase	SANDERSON_PPARA_TARGETS	199	2.15348e-66	240.741	0.00899101	0.0209895	2.59062
97	153	Alkaline_phosphatase	DANG_REGULATED_BY_MYC_UP	686	8.48256e-180	850.111	0.001998	0.0209895	2.05803
98	197	Alkaline_phosphatase	KEGG_GLYCOSYLPHOSPHATIDYLINOSITOL_GPI_ANCHOR_BIOSYNTHESIS	250	1.92557e-134	318.516	0.003996	0.0209895	1.92139
99	212	Alkaline_phosphatase	KEGG_MEDICUS_REFERENCE_BETA_OXIDATION	89	5.7717e-60	125.548	0.004995	0.0209895	1.39306
100	79	Alkaline_phosphatase	REACTOME_NONSENSE_MEDIATED_DECAY_NMD	964	1.72006e-239	1132.15	0.000999001	0.0209895	1.29946
101	271	Alkaline_phosphatase	REACTOME_KILLING_MECHANISMS	91	4.42779e-44	114.329	0.00899101	0.0209895	1.16135
102	403	Alkaline_phosphatase	BIOCARTA_PDZS_PATHWAY	478	6.68685e-61	417.305	0.017982	0.0214893	5.98963
103	220	Alkaline_phosphatase	WP_CELL_MIGRATION_AND_INVASION_THROUGH_P75NTR	485	1.6827e-136	515.045	0.00599401	0.0214893	3.58733
104	94	Alkaline_phosphatase	POMEROY_MEDULLOBLASTOMA_DESMOPLASIC_VS_CLASSIC_UP	709	6.94303e-185	886.311	0.000999001	0.0214893	3.13578
105	192	Alkaline_phosphatase	TONKS_TARGETS_OF_RUNX1_RUNX1T1_FUSION_GRANULOCYTE_UP	693	3.17633e-164	793.033	0.003996	0.021989	3.38414
106	60	Alkaline_phosphatase	WIERENGA_STAT5A_TARGETS_GROUP1	1624	0	1710.02	0.000999001	0.021989	2.99663
107	92	Alkaline_phosphatase	WP_CYTOPLASMIC_RIBOSOMAL_PROTEINS	750	2.0715e-232	907.424	0.000999001	0.021989	1.4766
108	81	Alkaline_phosphatase	REACTOME_SRP_DEPENDENT_COTRANSLATIONAL_PROTEIN_TARGETING_TO_MEMBRANE	919	5.13276e-249	1113.78	0.000999001	0.021989	1.33268
109	98	Alkaline_phosphatase	LUCAS_HNF4A_TARGETS_UP	733	3.91295e-181	822.026	0.000999001	0.0224888	2.8032
110	65	Alkaline_phosphatase	LENAOUR_DENDRITIC_CELL_MATURATION_UP	1420	0	1492.72	0.000999001	0.0224888	2.46602
111	234	Alkaline_phosphatase	POMEROY_MEDULLOBLASTOMA_PROGNOSIS_UP	556	1.61387e-140	587.594	0.00699301	0.0224888	2.23761
112	152	Alkaline_phosphatase	REACTOME_RESPIRATORY_ELECTRON_TRANSPORT	783	8.04538e-192	949.14	0.001998	0.0224888	1.50833
113	193	Alkaline_phosphatase	KYNG_ENVIRONMENTAL_STRESS_RESPONSE_UP	648	1.22944e-167	770.3	0.003996	0.0229885	2.968
114	236	Alkaline_phosphatase	WEBER_METHYLATED_LCP_IN_SPERM_UP	143	4.80117e-61	183.998	0.00699301	0.0229885	1.66962
115	284	Alkaline_phosphatase	WP_7_OXO_C_AND_7_BETA_HC_PATHWAYS	248	8.68488e-80	295.062	0.00999001	0.0234883	1.6064
116	73	Alkaline_phosphatase	REACTOME_EUKARYOTIC_TRANSLATION_INITIATION	1029	2.84785e-249	1204.02	0.000999001	0.023988	1.3782
117	232	Alkaline_phosphatase	PID_UPA_UPAR_PATHWAY	594	1.04339e-130	686.771	0.00699301	0.0244878	3.44242
118	364	Alkaline_phosphatase	BIOCARTA_NOS1_PATHWAY	426	8.79404e-66	379.725	0.015984	0.0244878	3.41091
119	294	Alkaline_phosphatase	KEGG_SULFUR_METABOLISM	171	4.02622e-55	192.171	0.00999001	0.0244878	2.31171
120	314	Alkaline_phosphatase	WANG_ADIPOGENIC_GENES_REPRESSED_BY_SIRT1	373	4.10013e-74	429.115	0.012987	0.0249875	3.25327
121	190	Alkaline_phosphatase	TIEN_INTESTINE_PROBIOTICS_2HR_DN	1117	3.32645e-172	1077.96	0.003996	0.0249875	2.3118
122	288	Alkaline_phosphatase	DAZARD_UV_RESPONSE_CLUSTER_G24	205	5.06077e-63	237.276	0.00999001	0.0249875	1.47841
123	221	Alkaline_phosphatase	WAGNER_APO2_SENSITIVITY	433	1.9612e-101	468.117	0.00599401	0.0254873	3.39761
124	317	Alkaline_phosphatase	LEIN_LOCALIZED_TO_DISTAL_AND_PROXIMAL_DENDRITES	287	5.55666e-67	289.08	0.012987	0.0254873	3.11811
125	285	Alkaline_phosphatase	REACTOME_RHO_GTPASES_ACTIVATE_CIT	236	1.20538e-67	242.978	0.00999001	0.0254873	1.79699
126	151	Alkaline_phosphatase	REACTOME_RESPIRATORY_ELECTRON_TRANSPORT_ATP_SYNTHESIS_BY_CHEMIOSMOTIC_COUPLING_AND_HEAT_PRODUCTION_BY_UNCOUPLING_PROTEINS	811	3.01646e-191	972.847	0.001998	0.0254873	1.31715
127	333	Alkaline_phosphatase	REACTOME_BMAL1_CLOCK_NPAS2_ACTIVATES_CIRCADIAN_GENE_EXPRESSION	332	2.82045e-68	372.404	0.013986	0.0264868	2.85583
128	56	Alkaline_phosphatase	JINESH_BLEBBISHIELD_TRANSFORMED_STEM_CELL_SPHERES_UP	2148	0	2097.59	0.000999001	0.0264868	2.8276
129	150	Alkaline_phosphatase	REACTOME_SELENOAMINO_ACID_METABOLISM	935	5.09522e-225	1067.1	0.001998	0.0264868	1.21935
130	343	Alkaline_phosphatase	REACTOME_O_GLYCOSYLATION_OF_TSR_DOMAIN_CONTAINING_PROTEINS	1021	1.62185e-118	806.258	0.014985	0.0269865	5.42801
131	145	Alkaline_phosphatase	REACTOME_REGULATION_OF_LIPID_METABOLISM_BY_PPARALPHA	1610	9.62164e-213	1604.23	0.001998	0.0269865	2.80372
132	351	Alkaline_phosphatase	REACTOME_N_GLYCAN_ANTENNAE_ELONGATION	287	2.07734e-54	292.378	0.014985	0.0274863	3.64361
133	316	Alkaline_phosphatase	REACTOME_MISCELLANEOUS_TRANSPORT_AND_BINDING_EVENTS	306	1.91686e-71	318.826	0.012987	0.0274863	2.17519
134	179	Alkaline_phosphatase	BLANCO_MELO_INFLUENZA_A_INFECTION_A594_CELLS_DN	1149	8.70917e-191	1129.25	0.002997	0.0274863	1.5599
135	269	Alkaline_phosphatase	RAMPON_ENRICHED_LEARNING_ENVIRONMENT_LATE_UP	233	1.08307e-69	239.573	0.00899101	0.0274863	1.43966
136	230	Alkaline_phosphatase	BAELDE_DIABETIC_NEPHROPATHY_UP	1127	3.20375e-164	1112.53	0.00699301	0.027986	2.6876
137	353	Alkaline_phosphatase	YAO_TEMPORAL_RESPONSE_TO_PROGESTERONE_CLUSTER_4	170	1.01933e-45	208.533	0.014985	0.027986	2.16351
138	58	Alkaline_phosphatase	BLANCO_MELO_BETA_INTERFERON_TREATED_BRONCHIAL_EPITHELIAL_CELLS_DN	2118	0	2065.81	0.000999001	0.027986	1.89625
139	318	Alkaline_phosphatase	REACTOME_SIGNALLING_TO_RAS	267	1.81708e-66	253.25	0.012987	0.027986	1.83968
140	266	Alkaline_phosphatase	REACTOME_FERTILIZATION	261	1.9831e-84	317.017	0.00899101	0.027986	1.7117
141	290	Alkaline_phosphatase	DAZARD_UV_RESPONSE_CLUSTER_G4	177	1.24943e-64	215.238	0.00999001	0.027986	1.7082
142	66	Alkaline_phosphatase	REACTOME_INFLUENZA_INFECTION	1321	1.0986e-242	1468.82	0.000999001	0.027986	1.17775
143	418	Alkaline_phosphatase	WP_GANGLIO_SERIES_SPHINGOLIPID_METABOLISM	215	1.75594e-43	217.97	0.018981	0.0284858	2.84301
144	225	Alkaline_phosphatase	WP_SULFATION_BIOTRANSFORMATION_REACTION	115	3.12004e-59	134.923	0.00599401	0.0284858	0.734347
145	249	Alkaline_phosphatase	REACTOME_PLASMA_LIPOPROTEIN_REMODELING	534	3.18552e-110	604.362	0.00799201	0.0289855	3.73461
146	283	Alkaline_phosphatase	EHLERS_ANEUPLOIDY_UP	505	2.16921e-94	524.109	0.00999001	0.0289855	2.70746
147	191	Alkaline_phosphatase	MULLIGHAN_NPM1_MUTATED_SIGNATURE_2_DN	822	1.11563e-172	943.652	0.003996	0.0289855	2.56275
148	265	Alkaline_phosphatase	JIANG_AGING_HYPOTHALAMUS_DN	405	3.31372e-89	411.771	0.00899101	0.0289855	2.1818
149	278	Alkaline_phosphatase	ENGELMANN_CANCER_PROGENITORS_UP	760	2.88097e-132	742.599	0.00999001	0.0294853	3.14386
150	235	Alkaline_phosphatase	LUI_THYROID_CANCER_CLUSTER_3	274	1.60065e-92	352.563	0.00699301	0.0294853	2.09081
151	337	Alkaline_phosphatase	BIOCARTA_AMAN_PATHWAY	180	7.43206e-47	188.045	0.013986	0.0294853	1.75259
152	388	Alkaline_phosphatase	REACTOME_NEGATIVE_REGULATION_OF_NMDA_RECEPTOR_MEDIATED_NEURONAL_TRANSMISSION	435	5.41894e-58	360.877	0.016983	0.029985	3.56486
153	203	Alkaline_phosphatase	YAO_TEMPORAL_RESPONSE_TO_PROGESTERONE_CLUSTER_9	866	4.21837e-165	956.907	0.004995	0.029985	2.31159
154	320	Alkaline_phosphatase	WP_MITOCHONDRIAL_LONG_CHAIN_FATTY_ACID_BETA_OXIDATION	180	5.69046e-49	211.414	0.012987	0.029985	1.9139
155	304	Alkaline_phosphatase	WP_MODULATION_OF_PI3K_AKT_MTOR_SIGNALING_BY_BIOACTIVE_SPHINGOLIPIDS	214	2.35532e-50	223.679	0.011988	0.0304848	2.58509
156	408	Alkaline_phosphatase	WP_FEMALE_STEROID_HORMONES_IN_CARDIOMYOCYTE_ENERGY_METABOLISM	174	8.99442e-41	199.184	0.017982	0.0304848	2.46466
157	233	Alkaline_phosphatase	NAGASHIMA_NRG1_SIGNALING_DN	506	1.80505e-141	613.277	0.00699301	0.0304848	1.88261
158	231	Alkaline_phosphatase	PURBEY_TARGETS_OF_CTBP1_AND_SATB1_UP	782	4.28385e-166	891.853	0.00699301	0.0309845	2.12826
159	267	Alkaline_phosphatase	ZHANG_INTERFERON_RESPONSE	235	6.34784e-70	274.21	0.00899101	0.0309845	1.57108
160	251	Alkaline_phosphatase	CHIBA_RESPONSE_TO_TSA	374	4.44321e-94	376.508	0.00799201	0.0309845	1.11037
161	292	Alkaline_phosphatase	UROSEVIC_RESPONSE_TO_IMIQUIMOD	183	4.21239e-61	212.332	0.00999001	0.0314843	1.51478
162	322	Alkaline_phosphatase	SHIN_B_CELL_LYMPHOMA_CLUSTER_1	131	7.5428e-40	150.899	0.012987	0.0314843	1.50019
163	260	Alkaline_phosphatase	KLEIN_PRIMARY_EFFUSION_LYMPHOMA_DN	691	2.51737e-130	721.466	0.00899101	0.031984	2.52102
164	48	Alkaline_phosphatase	RIZKI_TUMOR_INVASIVENESS_3D_DN	3148	0	2810.27	0.000999001	0.031984	2.3453
165	387	Alkaline_phosphatase	REACTOME_RAS_ACTIVATION_UPON_CA2_INFLUX_THROUGH_NMDA_RECEPTOR	445	4.45662e-57	362.283	0.016983	0.0324838	3.92913
166	264	Alkaline_phosphatase	KORKOLA_TERATOMA	463	3.26046e-91	476.436	0.00899101	0.0324838	1.63569
167	330	Alkaline_phosphatase	ZHAN_MULTIPLE_MYELOMA_MF_DN	917	5.90975e-108	829.352	0.013986	0.0329835	4.64415
168	175	Alkaline_phosphatase	WP_NRF2_PATHWAY	1650	6.18056e-213	1586.69	0.002997	0.0329835	1.88578
169	562	Alkaline_phosphatase	REACTOME_SYNAPTIC_ADHESION_LIKE_MOLECULES	577	1.87068e-52	436.58	0.028971	0.0334833	4.89226
170	43	Alkaline_phosphatase	BHAT_ESR1_TARGETS_NOT_VIA_AKT1_UP	3272	0	3016.3	0.000999001	0.0334833	3.54015
171	50	Alkaline_phosphatase	WIERENGA_STAT5A_TARGETS_UP	2480	0	2420.58	0.000999001	0.033983	2.5732
172	204	Alkaline_phosphatase	WANG_BARRETTS_ESOPHAGUS_AND_ESOPHAGUS_CANCER_DN	436	6.7456e-117	486.547	0.004995	0.033983	2.07179
173	335	Alkaline_phosphatase	GAZDA_DIAMOND_BLACKFAN_ANEMIA_ERYTHROID_UP	271	9.6464e-65	306.254	0.013986	0.033983	1.98197
174	189	Alkaline_phosphatase	WATANABE_RECTAL_CANCER_RADIOTHERAPY_RESPONSIVE_UP	1075	7.79993e-175	1140.92	0.003996	0.0344828	1.93541
175	148	Alkaline_phosphatase	REACTOME_CELLULAR_RESPONSE_TO_STARVATION	1381	1.27962e-231	1497.36	0.001998	0.0349825	1.27895
176	42	Alkaline_phosphatase	ALFANO_MYC_TARGETS	2910	0	3023.36	0.000999001	0.0354823	3.0483
177	366	Alkaline_phosphatase	WP_GALANIN_RECEPTOR_PATHWAY	176	5.74692e-45	211.56	0.015984	0.0354823	1.86288
178	450	Alkaline_phosphatase	REACTOME_LOSS_OF_FUNCTION_OF_MECP2_IN_RETT_SYNDROME	190	3.11125e-32	194.232	0.020979	0.035982	3.05648
179	300	Alkaline_phosphatase	FONTAINE_THYROID_TUMOR_UNCERTAIN_MALIGNANCY_UP	431	5.00772e-77	488.819	0.010989	0.035982	2.49005
180	287	Alkaline_phosphatase	MOOTHA_FFA_OXYDATION	192	2.02197e-56	241.31	0.00999001	0.035982	1.2705
181	795	Alkaline_phosphatase	REACTOME_LONG_TERM_POTENTIATION	633	1.97232e-44	421.758	0.044955	0.0364818	4.15227
182	472	Alkaline_phosphatase	REACTOME_UNBLOCKING_OF_NMDA_RECEPTORS_GLUTAMATE_BINDING_AND_ACTIVATION	461	1.43069e-52	358.663	0.022977	0.0364818	3.73304
183	281	Alkaline_phosphatase	HUMMEL_BURKITTS_LYMPHOMA_UP	700	6.37736e-105	686.9	0.00999001	0.0364818	3.45117
184	53	Alkaline_phosphatase	DAZARD_RESPONSE_TO_UV_NHEK_UP	2166	2.69031e-288	2145.45	0.000999001	0.0364818	1.76214
185	55	Alkaline_phosphatase	AGUIRRE_PANCREATIC_CANCER_COPY_NUMBER_DN	2131	0	2115.35	0.000999001	0.0364818	1.12008
186	34	Alkaline_phosphatase	DELYS_THYROID_CANCER_DN	4791	0	3570.37	0.000999001	0.0369815	4.46385
187	350	Alkaline_phosphatase	PID_S1P_META_PATHWAY	300	7.09015e-54	302.06	0.014985	0.0369815	2.29215
188	430	Alkaline_phosphatase	BIOCARTA_HES_PATHWAY	157	4.46669e-31	172.056	0.01998	0.0369815	2.20509
189	49	Alkaline_phosphatase	DESERT_STEM_CELL_HEPATOCELLULAR_CARCINOMA_SUBCLASS_UP	2888	0	2646.6	0.000999001	0.0369815	2.15134
190	301	Alkaline_phosphatase	REACTOME_MITOCHONDRIAL_FATTY_ACID_BETA_OXIDATION	346	1.38088e-82	404.647	0.010989	0.0369815	1.63362
191	293	Alkaline_phosphatase	HASLINGER_B_CLL_WITH_17P13_DELETION	188	5.93245e-59	194.885	0.00999001	0.0369815	0.890053
192	306	Alkaline_phosphatase	REACTOME_MRNA_DECAY_BY_3_TO_5_EXORIBONUCLEASE	89	1.07796e-37	118.711	0.011988	0.0369815	0.750925
193	279	Alkaline_phosphatase	REACTOME_NEUROTRANSMITTER_RELEASE_CYCLE	733	3.30452e-115	730.816	0.00999001	0.0374813	2.94175
194	417	Alkaline_phosphatase	WP_REGULATION_OF_WNT_B_CATENIN_SIGNALING_BY_SMALL_MOLECULE_COMPOUNDS	263	8.99465e-44	253.208	0.018981	0.0374813	2.49995
195	277	Alkaline_phosphatase	MIKKELSEN_MEF_LCP_WITH_H3K27ME3	912	1.36089e-141	814.572	0.00999001	0.037981	2.06863
196	345	Alkaline_phosphatase	WP_BDNF_TRKB_SIGNALING	418	2.92034e-70	390.167	0.014985	0.037981	1.65409
197	476	Alkaline_phosphatase	WP_FAMILIAL_HYPERLIPIDEMIA_TYPE_3	213	1.11315e-37	224.974	0.022977	0.0384808	2.99048
198	363	Alkaline_phosphatase	KEGG_MEDICUS_REFERENCE_FGF_FGFR_RAS_ERK_SIGNALING_PATHWAY	401	7.09243e-60	395.17	0.015984	0.0384808	1.72597
199	52	Alkaline_phosphatase	CAIRO_LIVER_DEVELOPMENT_DN	2519	3.35344e-257	2230.13	0.000999001	0.0384808	1.63494
200	289	Alkaline_phosphatase	REACTOME_CYTOSOLIC_SULFONATION_OF_SMALL_MOLECULES	203	3.11738e-60	224.865	0.00999001	0.0384808	0.920958
201	358	Alkaline_phosphatase	NABA_BASEMENT_MEMBRANES	931	2.23344e-93	769.311	0.015984	0.0389805	4.21846
202	386	Alkaline_phosphatase	WP_STATIN_INHIBITION_OF_CHOLESTEROL_PRODUCTION	362	5.52604e-57	375.468	0.016983	0.0389805	1.95456
203	385	Alkaline_phosphatase	KEGG_MEDICUS_REFERENCE_FGF_FGFR_PI3K_SIGNALING_PATHWAY	373	4.63049e-59	375.858	0.016983	0.0389805	1.93594
204	491	Alkaline_phosphatase	WP_FAMILIAL_HYPERLIPIDEMIA_TYPE_1	227	3.68375e-37	245.887	0.023976	0.0394803	2.45265
205	336	Alkaline_phosphatase	SALVADOR_MARTIN_PEDIATRIC_TBD_ANTI_TNF_THERAPY_NONRESPONDER_PRE_TREATMENT_UP	236	4.25076e-51	231.319	0.013986	0.0394803	1.59125
206	321	Alkaline_phosphatase	GRANDVAUX_IFN_RESPONSE_NOT_VIA_IRF3	136	2.22473e-39	152.755	0.012987	0.0394803	1.23645
207	535	Alkaline_phosphatase	REACTOME_CREB1_PHOSPHORYLATION_THROUGH_NMDA_RECEPTOR_MEDIATED_ACTIVATION_OF_RAS_SIGNALING	560	2.69488e-53	419.674	0.026973	0.03998	3.34893
208	389	Alkaline_phosphatase	WP_METABOLISM_OF_SPHINGOLIPIDS_IN_ER_AND_GOLGI_APPARATUS	313	1.86174e-51	317.95	0.016983	0.03998	2.51058
209	449	Alkaline_phosphatase	BIOCARTA_PGC1A_PATHWAY	210	1.71131e-35	226.8	0.020979	0.03998	2.45073
210	427	Alkaline_phosphatase	WP_8Q11_23_RB1CC1_COPY_NUMBER_VARIATION	209	2.35537e-36	209.162	0.01998	0.03998	2.00556
211	305	Alkaline_phosphatase	REACTOME_PRE_NOTCH_PROCESSING_IN_GOLGI	220	1.20915e-53	214.016	0.011988	0.03998	1.44952
212	61	Alkaline_phosphatase	REACTOME_RRNA_PROCESSING	1624	5.78513e-236	1638	0.000999001	0.03998	0.74579
213	47	Alkaline_phosphatase	WAMUNYOKOLI_OVARIAN_CANCER_LMP_UP	3235	0	2840.29	0.000999001	0.0404798	1.99305
214	173	Alkaline_phosphatase	CHIANG_LIVER_CANCER_SUBCLASS_PROLIFERATION_DN	1907	3.05867e-208	1744.34	0.002997	0.0404798	1.43825
215	291	Alkaline_phosphatase	TUOMISTO_TUMOR_SUPPRESSION_BY_COL13A1_DN	192	6.02416e-55	212.608	0.00999001	0.0404798	1.30181
216	174	Alkaline_phosphatase	HUANG_GATA2_TARGETS_UP	1878	1.36926e-208	1680.57	0.002997	0.0409795	1.86458
217	302	Alkaline_phosphatase	WP_MITOCHONDRIAL_FATTY_ACID_OXIDATION_DISORDERS	190	1.55228e-49	220.877	0.010989	0.0409795	1.60561
218	419	Alkaline_phosphatase	BIOCARTA_PS1_PATHWAY	197	6.09552e-37	212.914	0.018981	0.0414793	2.33215
219	407	Alkaline_phosphatase	WP_CORI_CYCLE	180	1.20558e-41	212.373	0.017982	0.0414793	2.15118
220	247	Alkaline_phosphatase	REACTOME_COPI_DEPENDENT_GOLGI_TO_ER_RETROGRADE_TRAFFIC	1067	7.13455e-156	1052.16	0.00799201	0.0414793	1.50123
221	177	Alkaline_phosphatase	MIKKELSEN_MCV6_LCP_WITH_H3K4ME3	1790	1.33527e-200	1455.7	0.002997	0.0414793	1.1696
222	315	Alkaline_phosphatase	BENNETT_SYSTEMIC_LUPUS_ERYTHEMATOSUS	315	1.95024e-64	340.015	0.012987	0.041979	1.50473
223	286	Alkaline_phosphatase	WP_NAD_METABOLISM_IN_ONCOGENE_INDUCED_SENESCENCE_AND_MITOCHONDRIAL_DYSFUNCTION_ASSOCIATED_SENESCENCE	190	1.64102e-50	242.311	0.00999001	0.041979	1.48437
224	368	Alkaline_phosphatase	ZHOU_PANCREATIC_BETA_CELL	109	6.23598e-25	114.626	0.015984	0.041979	1.15798
225	37	Alkaline_phosphatase	CAIRO_HEPATOBLASTOMA_DN	3106	0	3328.73	0.000999001	0.0424788	3.15697
226	365	Alkaline_phosphatase	SEKI_INFLAMMATORY_RESPONSE_LPS_DN	324	8.52445e-54	330.623	0.015984	0.0424788	2.4857
227	45	Alkaline_phosphatase	ACEVEDO_LIVER_TUMOR_VS_NORMAL_ADJACENT_TISSUE_DN	2849	0	2896.09	0.000999001	0.0424788	2.31331
228	352	Alkaline_phosphatase	BIOCARTA_INSULIN_PATHWAY	242	2.00299e-45	279.662	0.014985	0.0424788	2.13791
229	478	Alkaline_phosphatase	ELLWOOD_MYC_TARGETS_UP	175	4.25867e-29	166.511	0.022977	0.0424788	1.83327
230	144	Alkaline_phosphatase	CHIANG_LIVER_CANCER_SUBCLASS_UNANNOTATED_DN	1489	2.16629e-222	1647.62	0.001998	0.0424788	1.2194
231	216	Alkaline_phosphatase	ODONNELL_TFRC_TARGETS_DN	1463	1.24513e-168	1386.95	0.00599401	0.0429785	1.95955
232	367	Alkaline_phosphatase	WHITESIDE_CISPLATIN_RESISTANCE_UP	132	2.10564e-29	137.413	0.015984	0.0429785	1.57589
233	332	Alkaline_phosphatase	WP_FATTY_ACID_BETA_OXIDATION	345	1.238e-67	376.746	0.013986	0.0429785	1.56256
234	398	Alkaline_phosphatase	RUAN_RESPONSE_TO_TNF_TROGLITAZONE_DN	487	2.00283e-61	479.741	0.017982	0.0434783	2.17749
235	428	Alkaline_phosphatase	KEGG_MEDICUS_REFERENCE_WNT5A_ROR_SIGNALING_PATHWAY	207	8.47311e-37	207.178	0.01998	0.0434783	1.7981
236	441	Alkaline_phosphatase	REACTOME_ASSEMBLY_AND_CELL_SURFACE_PRESENTATION_OF_NMDA_RECEPTORS	640	1.69934e-71	531.725	0.020979	0.043978	2.29886
237	463	Alkaline_phosphatase	PID_BETA_CATENIN_DEG_PATHWAY	212	2.52614e-37	217.487	0.021978	0.043978	1.85802
238	416	Alkaline_phosphatase	DIRMEIER_LMP1_RESPONSE_LATE_DN	310	3.67256e-49	317.433	0.018981	0.043978	1.48292
239	490	Alkaline_phosphatase	WP_METABOLIC_PATHWAY_OF_LDL_HDL_AND_TG_INCLUDING_DISEASES	287	1.22976e-39	289.442	0.023976	0.0444778	2.96041
240	402	Alkaline_phosphatase	REACTOME_N_GLYCAN_ANTENNAE_ELONGATION_IN_THE_MEDIAL_TRANS_GOLGI	447	4.12319e-56	417.512	0.017982	0.0444778	2.8609
241	426	Alkaline_phosphatase	WP_S1P_RECEPTOR_SIGNAL_TRANSDUCTION	397	4.91447e-54	382.543	0.01998	0.0444778	2.61182
242	248	Alkaline_phosphatase	REACTOME_TP53_REGULATES_METABOLIC_GENES	906	7.65411e-158	997.249	0.00799201	0.0444778	1.86067
243	261	Alkaline_phosphatase	NADERI_BREAST_CANCER_PROGNOSIS_UP	545	2.20559e-96	584.874	0.00899101	0.0444778	1.70172
244	334	Alkaline_phosphatase	SCHLINGEMANN_SKIN_CARCINOGENESIS_TPA_UP	382	1.20973e-69	351.782	0.013986	0.0444778	1.0448
245	299	Alkaline_phosphatase	BRUECKNER_TARGETS_OF_MIRLET7A3_DN	1102	4.11263e-139	1071.15	0.010989	0.0449775	2.96054
246	433	Alkaline_phosphatase	WHITESIDE_CISPLATIN_RESISTANCE_DN	141	1.3721e-23	148.801	0.01998	0.0449775	1.72617
247	147	Alkaline_phosphatase	ACEVEDO_NORMAL_TISSUE_ADJACENT_TO_LIVER_TUMOR_UP	1614	4.65696e-193	1561.76	0.001998	0.0449775	1.25099
248	35	Alkaline_phosphatase	BHAT_ESR1_TARGETS_VIA_AKT1_UP	3938	0	3512.35	0.000999001	0.0454773	3.21916
249	217	Alkaline_phosphatase	KAYO_AGING_MUSCLE_DN	1393	4.56261e-168	1385.34	0.00599401	0.0454773	2.12271
250	354	Alkaline_phosphatase	BIOCARTA_EIF_PATHWAY	127	3.07864e-29	179.543	0.014985	0.0454773	1.8135
251	262	Alkaline_phosphatase	MADAN_DPPA4_TARGETS	578	4.28545e-99	569.084	0.00899101	0.0454773	1.40419
252	431	Alkaline_phosphatase	WP_OSTEOCLAST_SIGNALING	158	2.65777e-32	164.735	0.01998	0.0454773	1.27906
253	518	Alkaline_phosphatase	REACTOME_DEPOLYMERIZATION_OF_THE_NUCLEAR_LAMINA	282	4.93246e-37	277.04	0.025974	0.0464768	3.64875
254	400	Alkaline_phosphatase	WP_TYPE_I_COLLAGEN_SYNTHESIS_IN_THE_CONTEXT_OF_OSTEOGENESIS_IMPERFECTA	475	2.69903e-64	451.16	0.017982	0.0464768	2.51673
255	459	Alkaline_phosphatase	WP_SPHINGOLIPID_METABOLISM_INTEGRATED_PATHWAY	323	2.04663e-46	315.245	0.021978	0.0464768	2.10502
256	31	Alkaline_phosphatase	DURAND_STROMA_S_UP	4875	0	3768.71	0.000999001	0.0469765	3.60969
257	627	Alkaline_phosphatase	HINATA_NFKB_TARGETS_KERATINOCYTE_DN	445	7.6437e-41	363.223	0.032967	0.0469765	2.96735
258	348	Alkaline_phosphatase	MOSERLE_IFNA_RESPONSE	323	8.66601e-55	329.063	0.014985	0.0469765	1.37735
259	396	Alkaline_phosphatase	ZHU_CMV_8_HR_DN	849	1.57778e-82	677.569	0.017982	0.0474763	2.50215
260	462	Alkaline_phosphatase	WP_FAMILIAL_HYPERLIPIDEMIA_TYPE_5	212	1.06309e-35	230.459	0.021978	0.0474763	2.36742
261	460	Alkaline_phosphatase	MULLIGAN_NTF3_SIGNALING_VIA_INSR_AND_IGF1R_UP	322	2.27895e-45	302.738	0.021978	0.0474763	2.25831
262	344	Alkaline_phosphatase	LEE_AGING_MUSCLE_DN	460	1.24902e-73	491.085	0.014985	0.0474763	1.89281
263	384	Alkaline_phosphatase	REACTOME_SIGNALLING_TO_ERKS	457	4.83973e-61	383.557	0.016983	0.0474763	1.44638
264	263	Alkaline_phosphatase	PID_HNF3B_PATHWAY	476	1.16655e-91	493.392	0.00899101	0.0474763	1.36077
265	394	Alkaline_phosphatase	REACTOME_DISEASES_ASSOCIATED_WITH_O_GLYCOSYLATION_OF_PROTEINS	1317	4.58592e-122	975.222	0.017982	0.047976	3.24131
266	406	Alkaline_phosphatase	WP_FAMILIAL_HYPERLIPIDEMIA_TYPE_4	288	3.378e-51	294.608	0.017982	0.047976	1.9958
267	176	Alkaline_phosphatase	ZHANG_BREAST_CANCER_PROGENITORS_DN	1531	5.70386e-180	1480.74	0.002997	0.047976	1.65522
268	432	Alkaline_phosphatase	TSAI_DNAJB4_TARGETS_UP	153	3.35457e-28	151.959	0.01998	0.047976	1.49542
269	167	Alkaline_phosphatase	AFFAR_YY1_TARGETS_UP	2632	1.04661e-207	2289.1	0.002997	0.0484758	2.5343
270	489	Alkaline_phosphatase	REACTOME_TERMINATION_OF_O_GLYCAN_BIOSYNTHESIS	358	4.85423e-42	294.934	0.023976	0.0484758	2.08521
271	488	Alkaline_phosphatase	WP_SPHINGOLIPID_PATHWAY	365	7.85395e-45	340.993	0.023976	0.0484758	1.88546
272	172	Alkaline_phosphatase	KYNG_WERNER_SYNDROM_AND_NORMAL_AGING_DN	1891	1.53684e-198	1786	0.002997	0.0484758	1.67719
273	171	Alkaline_phosphatase	WONG_MITOCHONDRIA_GENE_MODULE	1769	2.62717e-212	1850.64	0.002997	0.0484758	1.21258
274	355	Alkaline_phosphatase	REACTOME_ETHANOL_OXIDATION	100	8.17294e-20	96.2826	0.014985	0.0484758	0.71454
275	628	Alkaline_phosphatase	MATZUK_OVULATION	311	2.19189e-31	290.085	0.032967	0.0489755	3.64492
276	458	Alkaline_phosphatase	WP_SPHINGOLIPID_METABOLISM_OVERVIEW	322	2.45037e-47	316.879	0.021978	0.0489755	2.09869
277	520	Alkaline_phosphatase	ONGUSAHA_BRCA1_TARGETS_UP	132	3.93102e-18	131.499	0.025974	0.0489755	1.66437
278	360	Alkaline_phosphatase	NADLER_OBESITY_DN	488	5.97324e-71	480.481	0.015984	0.0494753	1.12206
279	435	Alkaline_phosphatase	KEGG_MEDICUS_REFERENCE_LECTIN_PATHWAY_OF_COMPLEMENT_CASCADE_C4_C2_TO_C3_CONVERTASE_FORMATION	120	3.50917e-20	110.441	0.01998	0.0494753	1.06555
280	471	Alkaline_phosphatase	WP_ROLES_OF_CERAMIDES_IN_DEVELOPMENT_OF_INSULIN_RESISTANCE	343	4.13073e-46	363.39	0.022977	0.049975	2.68343
281	447	Alkaline_phosphatase	BRACHAT_RESPONSE_TO_METHOTREXATE_DN	297	4.54203e-42	301.274	0.020979	0.049975	1.98487
282	331	Alkaline_phosphatase	SHETH_LIVER_CANCER_VS_TXNIP_LOSS_PAM6	582	1.47278e-78	584.372	0.013986	0.049975	1.58384
283	420	Alkaline_phosphatase	CAIRO_PML_TARGETS_BOUND_BY_MYC_DN	140	2.67694e-25	141.193	0.018981	0.049975	1.26426
284	146	Alkaline_phosphatase	REACTOME_REGULATION_OF_EXPRESSION_OF_SLITS_AND_ROBOS	1555	6.10834e-218	1563.99	0.001998	0.049975	1.10604
285	576	Alkaline_phosphatase	REACTOME_TRAFFICKING_OF_AMPA_RECEPTORS	614	1.49115e-55	471.434	0.02997	0.0504748	3.04929
286	41	Alkaline_phosphatase	DURCHDEWALD_SKIN_CARCINOGENESIS_DN	3749	0	3095.88	0.000999001	0.0504748	2.59996
287	361	Alkaline_phosphatase	NAKAYAMA_FRA2_TARGETS	465	3.30935e-72	478.754	0.015984	0.0504748	1.43438
288	188	Alkaline_phosphatase	PECE_MAMMARY_STEM_CELL_UP	1160	8.61122e-171	1193.29	0.003996	0.0504748	1.0018
289	405	Alkaline_phosphatase	BIOCARTA_GH_PATHWAY	393	2.61002e-57	393.784	0.017982	0.0509745	2.37344
290	359	Alkaline_phosphatase	WP_VITAMIN_A_AND_CAROTENOID_METABOLISM	622	4.35462e-80	586.765	0.015984	0.0509745	2.26632
291	381	Alkaline_phosphatase	GERHOLD_ADIPOGENESIS_UP	533	5.65204e-75	553.701	0.016983	0.0509745	1.6212
292	323	Alkaline_phosphatase	WP_FATTY_ACID_OMEGA_OXIDATION	93	2.88566e-27	100.75	0.012987	0.0509745	0.271506
293	40	Alkaline_phosphatase	HOSHIDA_LIVER_CANCER_SUBCLASS_S3	3234	0	3109.99	0.000999001	0.0514743	2.54302
294	448	Alkaline_phosphatase	WU_ALZHEIMER_DISEASE_DN	292	1.15597e-42	257.678	0.020979	0.0514743	2.19187
295	282	Alkaline_phosphatase	CHANG_IMMORTALIZED_BY_HPV31_DN	637	4.45072e-102	612.149	0.00999001	0.0514743	1.23455
296	455	Alkaline_phosphatase	SHIPP_DLBCL_CURED_VS_FATAL_UP	514	1.54869e-59	489.633	0.021978	0.051974	2.30296
297	479	Alkaline_phosphatase	XU_RESPONSE_TO_TRETINOIN_AND_NSC682994_UP	173	9.31055e-27	165.86	0.022977	0.051974	1.72487
298	202	Alkaline_phosphatase	DANG_MYC_TARGETS_UP	1201	1.1622e-167	1249.04	0.004995	0.051974	1.24515
299	429	Alkaline_phosphatase	BIOCARTA_MAL_PATHWAY	194	9.58126e-34	200.089	0.01998	0.051974	1.1905
300	582	Alkaline_phosphatase	WP_TRANSCRIPTION_FACTOR_REGULATION_IN_ADIPOGENESIS	370	5.38544e-38	341.007	0.02997	0.0524738	2.59028
301	280	Alkaline_phosphatase	YAO_TEMPORAL_RESPONSE_TO_PROGESTERONE_CLUSTER_7	698	5.73841e-113	687.026	0.00999001	0.0524738	1.18034
302	187	Alkaline_phosphatase	REACTOME_THE_CITRIC_ACID_TCA_CYCLE_AND_RESPIRATORY_ELECTRON_TRANSPORT	1288	4.99197e-172	1316.55	0.003996	0.0524738	0.953689
303	452	Alkaline_phosphatase	BOWIE_RESPONSE_TO_EXTRACELLULAR_MATRIX	162	7.5465e-33	159.534	0.020979	0.0524738	0.829303
304	638	Alkaline_phosphatase	REACTOME_ACTIVATION_OF_KAINATE_RECEPTORS_UPON_GLUTAMATE_BINDING	680	5.27977e-54	510.712	0.033966	0.0529735	3.30027
305	599	Alkaline_phosphatase	REACTOME_WNT5A_DEPENDENT_INTERNALIZATION_OF_FZD4	275	5.21299e-32	240.544	0.030969	0.0529735	2.61425
306	465	Alkaline_phosphatase	WP_BILE_ACIDS_SYNTHESIS_AND_ENTEROHEPATIC_CIRCULATION	143	1.75102e-22	158.766	0.021978	0.0529735	1.8171
307	506	Alkaline_phosphatase	PID_WNT_CANONICAL_PATHWAY	239	1.14302e-35	232.726	0.024975	0.0529735	1.69429
308	397	Alkaline_phosphatase	WP_TRANSLATION_FACTORS	483	1.05547e-66	526.382	0.017982	0.0529735	1.56398
309	186	Alkaline_phosphatase	DARWICHE_PAPILLOMA_RISK_HIGH_UP	1547	1.73259e-173	1441.56	0.003996	0.0529735	1.28426
310	38	Alkaline_phosphatase	ENK_UV_RESPONSE_EPIDERMIS_UP	3044	0	3232.41	0.000999001	0.0534733	2.34318
311	445	Alkaline_phosphatase	REACTOME_SIALIC_ACID_METABOLISM	476	1.93931e-56	424.163	0.020979	0.053973	1.95422
312	484	Alkaline_phosphatase	WP_NO_CGMP_PKG_MEDIATED_NEUROPROTECTION	637	2.63308e-66	530.172	0.023976	0.053973	1.91314
313	341	Alkaline_phosphatase	REACTOME_O_LINKED_GLYCOSYLATION	2129	5.93635e-144	1474.69	0.014985	0.0544728	2.99792
314	54	Alkaline_phosphatase	BENPORATH_MYC_TARGETS_WITH_EBOX	2227	3.74599e-231	2128.82	0.000999001	0.0544728	1.44681
315	508	Alkaline_phosphatase	WP_OMEGA_9_FATTY_ACID_SYNTHESIS	162	3.5385e-22	144.523	0.024975	0.0544728	1.36335
316	438	Alkaline_phosphatase	NAKAYAMA_SOFT_TISSUE_TUMORS_PCA1_DN	1316	2.40511e-102	1101.86	0.020979	0.0549725	3.547
317	464	Alkaline_phosphatase	KEGG_MEDICUS_REFERENCE_AUTOPHAGY_VESICLE_NUCLEATION_ELONGATION_MATURATION_MTORC1_PI3KC3_C1	169	2.73832e-27	207.28	0.021978	0.0549725	2.10906
318	329	Alkaline_phosphatase	BASSO_CD40_SIGNALING_DN	916	8.20539e-121	889.853	0.013986	0.0554723	2.27525
319	566	Alkaline_phosphatase	REACTOME_ACYL_CHAIN_REMODELLING_OF_PI	184	1.39506e-23	160.298	0.028971	0.0554723	1.08026
320	434	Alkaline_phosphatase	WP_OSTEOBLAST_SIGNALING	128	2.49138e-23	113.59	0.01998	0.0554723	0.68432
321	487	Alkaline_phosphatase	REACTOME_HDACS_DEACETYLATE_HISTONES	358	8.51825e-46	360.855	0.023976	0.055972	1.84415
322	229	Alkaline_phosphatase	IVANOVA_HEMATOPOIESIS_INTERMEDIATE_PROGENITOR	1492	4.39039e-157	1366.6	0.00699301	0.055972	1.61057
323	473	Alkaline_phosphatase	REACTOME_KERATAN_SULFATE_BIOSYNTHESIS	338	5.84933e-47	312.385	0.022977	0.055972	1.56572
324	601	Alkaline_phosphatase	WU_HBX_TARGETS_3_UP	214	4.80018e-26	186.9	0.030969	0.055972	1.21615
325	185	Alkaline_phosphatase	GRUETZMANN_PANCREATIC_CANCER_DN	2690	4.20644e-200	2282.05	0.003996	0.0564718	2.50537
326	644	Alkaline_phosphatase	SUZUKI_RESPONSE_TO_TSA_AND_DECITABINE_1B	215	3.0312e-23	175.298	0.033966	0.0569715	1.7138
327	694	Alkaline_phosphatase	REACTOME_NEPHRIN_FAMILY_INTERACTIONS	456	9.54769e-39	350.564	0.037962	0.0574713	3.33237
328	28	Alkaline_phosphatase	DEURIG_T_CELL_PROLYMPHOCYTIC_LEUKEMIA_UP	4188	0	3899.34	0.000999001	0.0574713	2.90443
329	139	Alkaline_phosphatase	REACTOME_SLC_MEDIATED_TRANSMEMBRANE_TRANSPORT	3319	4.59325e-223	2595.32	0.001998	0.0574713	1.99654
330	639	Alkaline_phosphatase	WP_TYPE_2_PAPILLARY_RENAL_CELL_CARCINOMA	464	5.7987e-45	411.659	0.033966	0.057971	2.07057
331	390	Alkaline_phosphatase	GALE_APL_WITH_FLT3_MUTATED_DN	115	1.32401e-22	107.305	0.016983	0.057971	0.378102
332	586	Alkaline_phosphatase	WP_LEUCINE_ISOLEUCINE_AND_VALINE_METABOLISM	276	8.09996e-33	266.032	0.02997	0.0584708	1.86482
333	36	Alkaline_phosphatase	ACEVEDO_NORMAL_TISSUE_ADJACENT_TO_LIVER_TUMOR_DN	3655	0	3404.14	0.000999001	0.0584708	1.72937
334	537	Alkaline_phosphatase	REACTOME_RA_BIOSYNTHESIS_PATHWAY	279	7.7324e-37	254.938	0.026973	0.0584708	1.59736
335	633	Alkaline_phosphatase	WP_AUTOSOMAL_RECESSIVE_OSTEOPETROSIS_PATHWAYS	132	6.59683e-16	118.14	0.032967	0.0584708	1.21942
336	346	Alkaline_phosphatase	KEGG_FATTY_ACID_METABOLISM	374	1.35304e-64	389.203	0.014985	0.0584708	0.91397
337	362	Alkaline_phosphatase	REACTOME_DEADENYLATION_DEPENDENT_MRNA_DECAY	465	3.18071e-72	475.513	0.015984	0.0589705	0.83451
338	424	Alkaline_phosphatase	BURTON_ADIPOGENESIS_4	549	9.71066e-64	492.556	0.01998	0.0594703	1.57197
339	585	Alkaline_phosphatase	LAMB_CCND1_TARGETS	255	9.33703e-30	273.691	0.02997	0.05997	2.44199
340	259	Alkaline_phosphatase	MULLIGHAN_NPM1_MUTATED_SIGNATURE_1_DN	1639	2.03748e-154	1498.37	0.00899101	0.0604698	2.46466
341	577	Alkaline_phosphatase	TSAI_RESPONSE_TO_RADIATION_THERAPY	505	3.57112e-49	432.088	0.02997	0.0604698	2.4619
342	552	Alkaline_phosphatase	MARIADASON_REGULATED_BY_HISTONE_ACETYLATION_DN	513	1.40811e-51	452.272	0.027972	0.0604698	1.70148
343	494	Alkaline_phosphatase	BIOCARTA_RANKL_PATHWAY	154	2.48059e-22	147.551	0.023976	0.0604698	1.1869
344	380	Alkaline_phosphatase	JIANG_HYPOXIA_CANCER	641	3.81628e-76	565.783	0.016983	0.0604698	1.14365
345	561	Alkaline_phosphatase	REACTOME_MATURATION_OF_SARS_COV_2_SPIKE_PROTEIN	583	3.57092e-53	480.336	0.028971	0.0609695	2.25829
346	140	Alkaline_phosphatase	HELLER_SILENCED_BY_METHYLATION_UP	3156	7.19837e-230	2512.11	0.001998	0.0609695	1.56965
347	276	Alkaline_phosphatase	LINDGREN_BLADDER_CANCER_CLUSTER_1_UP	1539	3.12805e-150	1412.85	0.00999001	0.0614693	2.53288
348	553	Alkaline_phosphatase	TERAO_AOX4_TARGETS_SKIN_UP	337	2.48775e-39	294.903	0.027972	0.0614693	1.62698
349	519	Alkaline_phosphatase	WP_IMMUNE_RESPONSE_TO_TUBERCULOSIS	236	1.07287e-32	222.185	0.025974	0.0614693	1.09626
350	313	Alkaline_phosphatase	WP_11P11_2_COPY_NUMBER_VARIATION_SYNDROME	702	5.23545e-85	696.48	0.012987	0.061969	2.19475
351	33	Alkaline_phosphatase	GRUETZMANN_PANCREATIC_CANCER_UP	4240	0	3586.03	0.000999001	0.061969	1.97084
352	504	Alkaline_phosphatase	WENDT_COHESIN_TARGETS_UP	514	3.90758e-55	408.8	0.024975	0.061969	1.92689
353	591	Alkaline_phosphatase	FUNG_IL2_SIGNALING_2	121	9.75441e-17	109.077	0.02997	0.061969	0.849477
354	477	Alkaline_phosphatase	BOWIE_RESPONSE_TO_TAMOXIFEN	179	1.37097e-28	166.618	0.022977	0.061969	0.847255
355	178	Alkaline_phosphatase	WINNEPENNINCKX_MELANOMA_METASTASIS_UP	1402	6.11765e-173	1354.48	0.002997	0.061969	0.788014
356	440	Alkaline_phosphatase	PID_CERAMIDE_PATHWAY	561	3.70823e-62	537.672	0.020979	0.0624688	1.94918
357	880	Alkaline_phosphatase	REACTOME_DEFECTIVE_B4GALT7_CAUSES_EDS_PROGEROID_TYPE	403	1.08333e-23	278.486	0.04995	0.0629685	2.83511
358	608	Alkaline_phosphatase	KEGG_MEDICUS_VARIANT_MLL_AF4_FUSION_TO_TRANSCRIPTIONAL_ACTIVATION	459	5.84591e-44	332.883	0.031968	0.0634683	1.98758
359	589	Alkaline_phosphatase	KEGG_MEDICUS_REFERENCE_BCR_BCAP_CD19_PI3K_SIGNALING_PATHWAY	193	6.11393e-24	171.017	0.02997	0.0634683	1.83081
360	485	Alkaline_phosphatase	KEGG_SPHINGOLIPID_METABOLISM	428	5.08716e-48	385.068	0.023976	0.0634683	1.45862
361	142	Alkaline_phosphatase	REACTOME_SIGNALING_BY_ROBO_RECEPTORS	2419	1.90989e-208	2095.36	0.001998	0.0634683	1.42427
362	481	Alkaline_phosphatase	FOURNIER_ACINAR_DEVELOPMENT_LATE_UP	125	6.58095e-19	119.597	0.022977	0.0634683	1.19315
363	602	Alkaline_phosphatase	ROETH_TERT_TARGETS_UP	206	9.96893e-23	179.531	0.030969	0.063968	1.78916
364	143	Alkaline_phosphatase	SANSOM_APC_TARGETS_REQUIRE_MYC	2307	3.68513e-217	2079.86	0.001998	0.0644678	1.21334
365	779	Alkaline_phosphatase	HEBERT_MATRISOME_TNBC_BONE_BRAIN_LIVER_LUNG_METASTASTASES	280	1.26781e-20	230.983	0.043956	0.0649675	2.9787
366	218	Alkaline_phosphatase	REACTOME_GOLGI_TO_ER_RETROGRADE_TRANSPORT	1476	6.22236e-166	1374.8	0.00599401	0.0649675	1.31573
367	486	Alkaline_phosphatase	STEARMAN_TUMOR_FIELD_EFFECT_UP	400	3.09067e-46	367.558	0.023976	0.0649675	1.18207
368	584	Alkaline_phosphatase	KOHN_EMT_EPITHELIAL	315	1.29255e-34	321.905	0.02997	0.0654673	2.23559
369	507	Alkaline_phosphatase	SEIDEN_MET_SIGNALING	207	3.37516e-28	203.69	0.024975	0.0654673	1.40452
370	451	Alkaline_phosphatase	REACTOME_PINK1_PRKN_MEDIATED_MITOPHAGY	150	8.21345e-28	170.931	0.020979	0.0654673	0.741615
371	404	Alkaline_phosphatase	IRITANI_MAD1_TARGETS_DN	409	3.15558e-57	394.088	0.017982	0.065967	0.879886
372	495	Alkaline_phosphatase	REACTOME_CREATION_OF_C4_AND_C2_ACTIVATORS	138	6.17494e-20	121.347	0.023976	0.065967	0.692597
373	29	Alkaline_phosphatase	MOREAUX_MULTIPLE_MYELOMA_BY_TACI_UP	4598	0	3789.39	0.000999001	0.0664668	2.25108
374	340	Alkaline_phosphatase	REACTOME_DISEASES_OF_GLYCOSYLATION	2274	3.04962e-151	1611.16	0.014985	0.0664668	2.24439
375	540	Alkaline_phosphatase	REACTOME_CS_DS_DEGRADATION	137	8.19648e-18	151.809	0.026973	0.0664668	1.70745
376	457	Alkaline_phosphatase	REACTOME_KERATAN_SULFATE_KERATIN_METABOLISM	455	3.99243e-50	409.119	0.021978	0.0664668	1.52994
377	539	Alkaline_phosphatase	REACTOME_TNF_RECEPTOR_SUPERFAMILY_TNFSF_MEMBERS_MEDIATING_NON_CANONICAL_NF_KB_PATHWAY	175	3.11823e-21	175.644	0.026973	0.0664668	1.50627
378	379	Alkaline_phosphatase	BURTON_ADIPOGENESIS_PEAK_AT_0HR	724	8.63469e-79	620.594	0.016983	0.0664668	1.26269
379	415	Alkaline_phosphatase	ZHANG_ANTIVIRAL_RESPONSE_TO_RIBAVIRIN_DN	518	1.91253e-68	453.474	0.018981	0.0664668	1.09856
380	443	Alkaline_phosphatase	PETRETTO_CARDIAC_HYPERTROPHY	441	5.1681e-53	441.597	0.020979	0.0669665	2.04278
381	442	Alkaline_phosphatase	REACTOME_NR1H3_NR1H2_REGULATE_GENE_EXPRESSION_LINKED_TO_CHOLESTEROL_TRANSPORT_AND_EFFLUX	493	2.19579e-57	473.785	0.020979	0.0669665	2.03085
382	382	Alkaline_phosphatase	SAGIV_CD24_TARGETS_DN	417	1.34848e-61	434.941	0.016983	0.0669665	1.07608
383	413	Alkaline_phosphatase	WP_OXYSTEROLS_DERIVED_FROM_CHOLESTEROL	565	7.25467e-70	499.162	0.018981	0.0669665	1.06127
384	411	Alkaline_phosphatase	XU_GH1_EXOGENOUS_TARGETS_DN	1310	6.63376e-117	1141.23	0.018981	0.0674663	2.10293
385	26	Alkaline_phosphatase	MEBARKI_HCC_PROGENITOR_FZD8CRD_DN	5285	0	4017.68	0.000999001	0.0674663	2.00417
386	475	Alkaline_phosphatase	BIOCARTA_MTOR_PATHWAY	208	4.2254e-31	247.247	0.022977	0.0674663	1.5093
387	470	Alkaline_phosphatase	KEGG_PANCREATIC_CANCER	858	5.15144e-77	702.73	0.022977	0.0674663	1.36744
388	538	Alkaline_phosphatase	ABE_VEGFA_TARGETS_30MIN	280	6.73796e-36	247.378	0.026973	0.0674663	0.889521
389	588	Alkaline_phosphatase	REACTOME_DEADENYLATION_OF_MRNA	229	2.78699e-30	201.689	0.02997	0.0674663	0.841937
390	312	Alkaline_phosphatase	RASHI_RESPONSE_TO_IONIZING_RADIATION_5	1822	3.53945e-155	1575.72	0.012987	0.067966	2.22815
391	581	Alkaline_phosphatase	REACTOME_TRANSLATION_OF_SARS_COV_1_STRUCTURAL_PROTEINS	420	8.38702e-42	342.654	0.02997	0.067966	1.65176
392	590	Alkaline_phosphatase	VANDESLUIS_COMMD1_TARGETS_GROUP_4_UP	173	1.80881e-20	165.928	0.02997	0.067966	1.31445
393	609	Alkaline_phosphatase	WP_MELATONIN_METABOLISM_AND_EFFECTS	417	9.75257e-39	331.716	0.031968	0.067966	1.3041
394	461	Alkaline_phosphatase	BAUS_TFF2_TARGETS_UP	291	5.58329e-41	300.683	0.021978	0.067966	1.05781
395	51	Alkaline_phosphatase	REACTOME_TRANSLATION	2333	8.25485e-261	2316.56	0.000999001	0.067966	0.71925
396	881	Alkaline_phosphatase	BOYAULT_LIVER_CANCER_SUBCLASS_G56_DN	333	6.0187e-21	239.632	0.04995	0.0684658	2.81814
397	134	Alkaline_phosphatase	BASAKI_YBX1_TARGETS_DN	5266	0	4065.89	0.001998	0.0684658	2.42832
398	630	Alkaline_phosphatase	TORCHIA_TARGETS_OF_EWSR1_FLI1_FUSION_TOP20_UP	261	2.2471e-27	242.999	0.032967	0.0684658	2.00167
399	613	Alkaline_phosphatase	LOPEZ_EPITHELIOID_MESOTHELIOMA	203	5.71289e-21	175.145	0.031968	0.0684658	1.36621
400	558	Alkaline_phosphatase	WP_PATHWAYS_AFFECTED_IN_ADENOID_CYSTIC_CARCINOMA	1059	8.49857e-70	778.419	0.028971	0.0689655	2.47652
401	133	Alkaline_phosphatase	TARTE_PLASMA_CELL_VS_PLASMABLAST_UP	5092	0	4163.76	0.001998	0.0689655	2.42687
402	357	Alkaline_phosphatase	WARTERS_RESPONSE_TO_IR_SKIN	960	2.63532e-84	818.806	0.015984	0.0689655	2.01286
403	444	Alkaline_phosphatase	KRASNOSELSKAYA_ILF3_TARGETS_UP	449	1.0937e-53	431.755	0.020979	0.0689655	1.49274
404	27	Alkaline_phosphatase	BENPORATH_ES_1	4396	0	3990.39	0.000999001	0.0694653	2.48125
405	44	Alkaline_phosphatase	PASQUALUCCI_LYMPHOMA_BY_GC_STAGE_UP	3905	1.98555e-268	2994.48	0.000999001	0.0694653	1.96007
406	580	Alkaline_phosphatase	PID_WNT_NONCANONICAL_PATHWAY	419	1.80101e-41	368.515	0.02997	0.0694653	1.63822
407	616	Alkaline_phosphatase	WP_MALE_STEROID_HORMONES_IN_CARDIOMYOCYTE_ENERGY_METABOLISM	130	3.10898e-16	129.947	0.031968	0.0694653	1.34415
408	425	Alkaline_phosphatase	APPIERTO_RESPONSE_TO_FENRETINIDE_DN	480	1.18604e-58	442.578	0.01998	0.0694653	1.08297
409	555	Alkaline_phosphatase	KEGG_MEDICUS_REFERENCE_OKAZAKI_FRAGMENT_MATURATION	116	4.47614e-16	120.601	0.027972	0.069965	1.24136
410	377	Alkaline_phosphatase	REACTOME_PLASMA_LIPOPROTEIN_ASSEMBLY_REMODELING_AND_CLEARANCE	1070	2.83913e-93	916.87	0.016983	0.0704648	2.0052
411	723	Alkaline_phosphatase	WP_ENTEROHEPATIC_CIRCULATION_OF_BILE_ACIDS	185	9.24761e-17	158.38	0.038961	0.0704648	1.79818
412	704	Alkaline_phosphatase	WP_DISORDERS_OF_FRUCTOSE_METABOLISM	176	3.61648e-18	159.616	0.037962	0.0704648	1.69331
413	474	Alkaline_phosphatase	REACTOME_DISASSEMBLY_OF_THE_DESTRUCTION_COMPLEX_AND_RECRUITMENT_OF_AXIN_TO_THE_MEMBRANE	294	9.49204e-41	297.573	0.022977	0.0704648	1.01237
414	536	Alkaline_phosphatase	ZHANG_ANTIVIRAL_RESPONSE_TO_RIBAVIRIN_UP	316	8.35189e-38	302.977	0.026973	0.0709645	1.52547
415	30	Alkaline_phosphatase	STEIN_ESRRA_TARGETS_UP	3911	0	3776.82	0.000999001	0.071964	1.97221
416	564	Alkaline_phosphatase	TIEN_INTESTINE_PROBIOTICS_2HR_UP	319	1.30576e-35	304.846	0.028971	0.071964	1.33327
417	466	Alkaline_phosphatase	CARDOSO_RESPONSE_TO_GAMMA_RADIATION_AND_3AB	122	5.4408e-18	126.145	0.021978	0.071964	0.901479
418	904	Alkaline_phosphatase	MEBARKI_HCC_PROGENITOR_WNT_DN_CTNNB1_DEPENDENT_BLOCKED_BY_FZD8CRD	351	6.91245e-21	246.727	0.0519481	0.0724638	2.15812
419	563	Alkaline_phosphatase	PID_INSULIN_GLUCOSE_PATHWAY	319	1.59397e-35	322.402	0.028971	0.0724638	1.73292
420	597	Alkaline_phosphatase	SAKAI_CHRONIC_HEPATITIS_VS_LIVER_CANCER_DN	482	5.5429e-46	409.43	0.030969	0.0724638	1.58861
421	258	Alkaline_phosphatase	OHGUCHI_LIVER_HNF4A_TARGETS_DN	1853	2.04515e-163	1619.39	0.00899101	0.0724638	1.32746
422	168	Alkaline_phosphatase	HSIAO_LIVER_SPECIFIC_GENES	2539	8.81452e-204	2019.05	0.002997	0.0724638	0.693009
423	992	Alkaline_phosphatase	MEISSNER_BRAIN_HCP_WITH_H3K4ME2	434	7.86853e-23	305.65	0.0579421	0.0729635	3.26895
424	410	Alkaline_phosphatase	WP_EMBRYONIC_STEM_CELL_PLURIPOTENCY_PATHWAYS	1499	3.59099e-128	1291.7	0.018981	0.0729635	1.93344
425	659	Alkaline_phosphatase	REACTOME_RECYCLING_OF_BILE_ACIDS_AND_SALTS	236	3.24034e-23	195.526	0.034965	0.0729635	1.34014
426	509	Alkaline_phosphatase	CAIRO_HEPATOBLASTOMA_POOR_SURVIVAL	133	1.01274e-18	141.683	0.024975	0.0729635	1.09346
427	496	Alkaline_phosphatase	REACTOME_INTERLEUKIN_6_SIGNALING	107	3.07365e-16	109.825	0.023976	0.0729635	1.00254
428	1520	Alkaline_phosphatase	PIEPOLI_LGI1_TARGETS_UP	397	5.34558e-15	236.51	0.103896	0.0734633	3.73952
429	503	Alkaline_phosphatase	REACTOME_SPHINGOLIPID_DE_NOVO_BIOSYNTHESIS	472	2.74611e-48	419.301	0.024975	0.0734633	1.89748
430	453	Alkaline_phosphatase	RICKMAN_TUMOR_DIFFERENTIATED_WELL_VS_MODERATELY_UP	1559	1.10854e-122	1210.73	0.021978	0.073963	2.05376
431	412	Alkaline_phosphatase	CUI_GLUCOSE_DEPRIVATION	560	6.32444e-69	560.419	0.018981	0.073963	0.988322
432	758	Alkaline_phosphatase	FONTAINE_THYROID_TUMOR_UNCERTAIN_MALIGNANCY_DN	443	2.59753e-32	329.172	0.041958	0.0749625	1.98551
433	610	Alkaline_phosphatase	NIKOLSKY_OVERCONNECTED_IN_BREAST_CANCER	287	1.57502e-31	258.992	0.031968	0.0749625	1.55948
434	347	Alkaline_phosphatase	KEGG_STEROID_HORMONE_BIOSYNTHESIS	378	6.00093e-61	363.37	0.014985	0.0749625	-0.0193612
435	534	Alkaline_phosphatase	KOHOUTEK_CCNT1_TARGETS	526	2.2291e-54	482.571	0.026973	0.0754623	1.26588
436	375	Alkaline_phosphatase	FOROUTAN_PRODRANK_TGFB_EMT_DN	1199	3.39344e-114	1066.83	0.016983	0.075962	2.33784
437	876	Alkaline_phosphatase	THEODOROU_MAMMARY_TUMORIGENESIS	641	8.57128e-41	414.608	0.04995	0.075962	2.26894
438	483	Alkaline_phosphatase	REACTOME_NR1H2_AND_NR1H3_MEDIATED_SIGNALING	614	6.214e-63	573.433	0.023976	0.075962	1.71555
439	246	Alkaline_phosphatase	DARWICHE_SQUAMOUS_CELL_CARCINOMA_UP	1573	4.66889e-159	1378.26	0.00799201	0.075962	1.03204
440	505	Alkaline_phosphatase	YAGI_AML_RELAPSE_PROGNOSIS	323	3.29019e-41	307.548	0.024975	0.075962	0.834356
441	342	Alkaline_phosphatase	FIGUEROA_AML_METHYLATION_CLUSTER_4_UP	1092	5.19752e-110	944.895	0.014985	0.0764618	0.969224
442	480	Alkaline_phosphatase	YAMASHITA_LIVER_CANCER_WITH_EPCAM_DN	150	3.18299e-23	156.073	0.022977	0.0764618	0.780494
443	328	Alkaline_phosphatase	BROWNE_HCMV_INFECTION_18HR_DN	2833	1.1523e-167	2155.13	0.013986	0.0769615	2.55999
444	401	Alkaline_phosphatase	WP_GLYCOLYSIS_AND_GLUCONEOGENESIS	435	2.73148e-56	434.726	0.017982	0.0769615	1.072
445	615	Alkaline_phosphatase	LIANG_HEMATOPOIESIS_STEM_CELL_NUMBER_QTL	149	3.07369e-17	137.846	0.031968	0.0769615	0.837481
446	517	Alkaline_phosphatase	LI_LUNG_CANCER	426	1.58124e-46	357.457	0.025974	0.0769615	0.733606
447	710	Alkaline_phosphatase	WP_INFLUENCE_OF_LAMINOPATHIES_ON_WNT_SIGNALING	498	9.91102e-42	450.902	0.038961	0.0774613	2.08272
448	809	Alkaline_phosphatase	LY_AGING_MIDDLE_UP	174	3.46526e-14	149.367	0.045954	0.0774613	1.69429
449	521	Alkaline_phosphatase	KALMA_E2F1_TARGETS	100	8.39317e-14	105.903	0.025974	0.0774613	0.952911
450	612	Alkaline_phosphatase	KIM_LRRC3B_TARGETS	328	5.09891e-34	235.684	0.031968	0.0774613	0.373896
451	617	Alkaline_phosphatase	SASAKI_TARGETS_OF_TP73_AND_TP63	126	1.01639e-13	119.774	0.031968	0.077961	1.24919
452	22	Alkaline_phosphatase	SENESE_HDAC1_TARGETS_UP	5412	0	4330.7	0.000999001	0.0784608	2.06654
453	629	Alkaline_phosphatase	COLLER_MYC_TARGETS_UP	277	3.07695e-29	258.403	0.032967	0.0784608	1.38771
454	395	Alkaline_phosphatase	WP_STEROL_REGULATORY_ELEMENT_BINDING_PROTEINS_SREBP_SIGNALING	843	1.1308e-80	744.626	0.017982	0.0784608	1.36528
455	674	Alkaline_phosphatase	NOJIMA_SFRP2_TARGETS_DN	302	4.57285e-26	254.6	0.035964	0.0784608	1.24922
456	583	Alkaline_phosphatase	APPEL_IMATINIB_RESPONSE	398	1.10808e-38	332.317	0.02997	0.0784608	1.23038
457	565	Alkaline_phosphatase	XU_AKT1_TARGETS_6HR	282	2.20958e-35	265.687	0.028971	0.0784608	1.15111
458	414	Alkaline_phosphatase	REACTOME_IRE1ALPHA_ACTIVATES_CHAPERONES	495	6.68296e-59	482.12	0.018981	0.0784608	1.08039
459	885	Alkaline_phosphatase	REACTOME_SCAVENGING_BY_CLASS_A_RECEPTORS	403	1.40992e-23	309.023	0.0509491	0.0789605	2.85185
460	626	Alkaline_phosphatase	HU_GENOTOXIN_ACTION_DIRECT_VS_INDIRECT_4HR	473	1.43234e-45	445.139	0.032967	0.0789605	1.77296
461	658	Alkaline_phosphatase	WP_DRUG_INDUCTION_OF_BILE_ACID_PATHWAY	237	1.26022e-22	202.048	0.034965	0.0789605	1.53508
462	598	Alkaline_phosphatase	BLANCO_MELO_MERS_COV_INFECTION_MCR5_CELLS_DN	406	1.81015e-38	353.382	0.030969	0.0789605	1.43925
463	439	Alkaline_phosphatase	WP_CHOLESTEROL_METABOLISM	827	1.26018e-78	757.148	0.020979	0.0789605	1.35428
464	614	Alkaline_phosphatase	REACTOME_PROCESSIVE_SYNTHESIS_ON_THE_LAGGING_STRAND	151	1.73956e-17	153.887	0.031968	0.0789605	1.28452
465	656	Alkaline_phosphatase	WP_CELL_INTERACTIONS_OF_THE_PANCREATIC_CANCER_MICROENVIRONMENT	272	1.95629e-28	237.879	0.034965	0.0789605	1.00143
466	686	Alkaline_phosphatase	MATZUK_IMPLANTATION_AND_UTERINE	256	3.14398e-23	221.087	0.036963	0.0794603	1.31776
467	298	Alkaline_phosphatase	MIKKELSEN_ES_LCP_WITH_H3K4ME3	1339	3.8847e-145	1152.79	0.010989	0.0794603	0.699009
468	46	Alkaline_phosphatase	HSIAO_HOUSEKEEPING_GENES	3361	4.66517e-284	2873.53	0.000999001	0.07996	0.432223
469	961	Alkaline_phosphatase	WP_CHOLESTASIS	325	2.07735e-19	252.783	0.0559441	0.0804598	2.13123
470	378	Alkaline_phosphatase	YAO_HOXA10_TARGETS_VIA_PROGESTERONE_UP	965	3.59436e-83	871.228	0.016983	0.0804598	1.70267
471	399	Alkaline_phosphatase	DAUER_STAT3_TARGETS_DN	492	4.7658e-60	460.093	0.017982	0.0804598	1.03151
472	170	Alkaline_phosphatase	REACTOME_CELLULAR_RESPONSE_TO_CHEMICAL_STRESS	2088	5.94333e-181	1891.25	0.002997	0.0804598	1.01108
473	662	Alkaline_phosphatase	KEGG_STEROID_BIOSYNTHESIS	159	2.10968e-16	144.72	0.034965	0.0804598	0.962771
474	603	Alkaline_phosphatase	REACTOME_EARLY_PHASE_OF_HIV_LIFE_CYCLE	143	3.94696e-16	145.118	0.030969	0.0809595	1.09747
475	587	Alkaline_phosphatase	REACTOME_MITOPHAGY	236	5.25355e-28	235.783	0.02997	0.0809595	0.908875
476	631	Alkaline_phosphatase	WP_FARNESOID_X_RECEPTOR_PATHWAY	238	1.61623e-25	207.167	0.032967	0.0814593	1.21314
477	383	Alkaline_phosphatase	KEGG_RNA_DEGRADATION	453	4.38835e-61	432.524	0.016983	0.0814593	0.550565
478	861	Alkaline_phosphatase	WP_NEPHROGENESIS	306	5.37324e-20	226.496	0.048951	0.081959	1.82456
479	755	Alkaline_phosphatase	WP_SYNAPTIC_SIGNALING_PATHWAYS_ASSOCIATED_WITH_AUTISM_SPECTRUM_DISORDER	860	5.66973e-54	592.734	0.041958	0.081959	1.78113
480	228	Alkaline_phosphatase	RIZKI_TUMOR_INVASIVENESS_3D_UP	2611	7.26344e-174	1991.75	0.00699301	0.081959	1.58416
481	454	Alkaline_phosphatase	FERRANDO_T_ALL_WITH_MLL_ENL_FUSION_UP	1225	6.21577e-92	914.936	0.021978	0.081959	1.55732
482	502	Alkaline_phosphatase	LIN_APC_TARGETS	753	9.97622e-71	688.422	0.024975	0.081959	1.3482
483	514	Alkaline_phosphatase	FOROUTAN_TGFB_EMT_DN	1550	1.69883e-110	1267.94	0.025974	0.0824588	2.01748
484	23	Alkaline_phosphatase	TOYOTA_TARGETS_OF_MIR34B_AND_MIR34C	4571	0	4299.66	0.000999001	0.0824588	1.98484
485	25	Alkaline_phosphatase	LIM_MAMMARY_STEM_CELL_DN	4726	0	4043.41	0.000999001	0.0824588	1.86093
486	668	Alkaline_phosphatase	WP_ARYL_HYDROCARBON_RECEPTOR_PATHWAY_WP2586	662	6.25289e-52	525.942	0.035964	0.0824588	1.50052
487	798	Alkaline_phosphatase	KEGG_PANTOTHENATE_AND_COA_BIOSYNTHESIS	232	1.35539e-17	171.427	0.044955	0.0824588	1.2656
488	311	Alkaline_phosphatase	BROWNE_HCMV_INFECTION_24HR_UP	1844	1.53363e-154	1588.85	0.012987	0.0829585	1.82829
489	823	Alkaline_phosphatase	GRASEMANN_RETINOBLASTOMA_WITH_6P_AMPLIFICATION	185	3.71314e-14	154.658	0.046953	0.0829585	1.44053
490	641	Alkaline_phosphatase	REACTOME_PROCESSIVE_SYNTHESIS_ON_THE_C_STRAND_OF_THE_TELOMERE	221	3.06139e-22	215.553	0.033966	0.0829585	1.38752
491	493	Alkaline_phosphatase	REACTOME_TP53_REGULATES_TRANSCRIPTION_OF_ADDITIONAL_CELL_CYCLE_GENES_WHOSE_EXACT_ROLE_IN_THE_P53_PATHWAY_REMAIN_UNCERTAIN	188	3.69668e-27	163.672	0.023976	0.0829585	0.439019
492	682	Alkaline_phosphatase	BLANCO_MELO_COVID19_BRONCHIAL_EPITHELIAL_CELLS_SARS_COV_2_INFECTION_DN	808	4.3311e-55	628.092	0.036963	0.0834583	1.91656
493	559	Alkaline_phosphatase	KEGG_COLORECTAL_CANCER	942	8.23749e-67	733.185	0.028971	0.0834583	1.79374
494	642	Alkaline_phosphatase	WP_FAMILIAL_HYPERLIPIDEMIA_TYPE_2	223	2.75495e-22	198.824	0.033966	0.0834583	1.5946
495	675	Alkaline_phosphatase	REACTOME_SIGNALING_BY_HIPPO	292	5.53182e-26	227.347	0.035964	0.0834583	1.4475
496	684	Alkaline_phosphatase	WATANABE_COLON_CANCER_MSI_VS_MSS_UP	432	6.16785e-35	349.296	0.036963	0.0844578	1.85204
497	623	Alkaline_phosphatase	ZWANG_EGF_INTERVAL_UP	1220	5.66009e-73	889.338	0.032967	0.0844578	1.54235
498	618	Alkaline_phosphatase	WP_VALPROIC_ACID_PATHWAY	119	1.91574e-12	98.6368	0.031968	0.0844578	0.777079
499	661	Alkaline_phosphatase	REACTOME_ZINC_TRANSPORTERS	166	5.00387e-18	160.021	0.034965	0.0849575	1.20098
500	600	Alkaline_phosphatase	SCHLINGEMANN_SKIN_CARCINOGENESIS_TPA_DN	241	1.55067e-26	226.095	0.030969	0.0849575	0.976657
501	257	Alkaline_phosphatase	VERHAAK_AML_WITH_NPM1_MUTATED_UP	2370	2.36782e-163	1808.74	0.00899101	0.0854573	1.45612
502	705	Alkaline_phosphatase	REACTOME_GLYCOGEN_BREAKDOWN_GLYCOGENOLYSIS	131	1.15477e-12	118.391	0.037962	0.0854573	1.19835
503	550	Alkaline_phosphatase	WANG_PROSTATE_CANCER_ANDROGEN_INDEPENDENT	734	7.48605e-60	599.237	0.027972	0.0854573	1.10922
504	376	Alkaline_phosphatase	BHATI_G2M_ARREST_BY_2METHOXYESTRADIOL_UP	1216	6.90519e-112	1064.26	0.016983	0.085957	1.13985
505	769	Alkaline_phosphatase	AZARE_NEOPLASTIC_TRANSFORMATION_BY_STAT3_DN	288	4.8303e-21	231.165	0.042957	0.0864568	2.05574
506	579	Alkaline_phosphatase	WP_WNT_SIGNALING_IN_KIDNEY_DISEASE	424	1.47558e-42	381.677	0.02997	0.0864568	1.16719
507	141	Alkaline_phosphatase	LU_EZH2_TARGETS_UP	2420	5.22931e-215	2167.23	0.001998	0.0864568	0.571263
508	437	Alkaline_phosphatase	YAMAZAKI_TCEB3_TARGETS_UP	2552	2.99965e-150	1948.44	0.020979	0.0869565	2.29101
509	671	Alkaline_phosphatase	HOWLIN_CITED1_TARGETS_1_UP	423	2.13711e-35	323.732	0.035964	0.0869565	1.10127
510	676	Alkaline_phosphatase	WEST_ADRENOCORTICAL_CARCINOMA_VS_ADENOMA_DN	283	1.66891e-24	200.3	0.035964	0.0869565	0.669008
511	19	Alkaline_phosphatase	STEIN_ESRRA_TARGETS	5309	0	4910.39	0.000999001	0.0874563	2.07764
512	632	Alkaline_phosphatase	REACTOME_ERCC6_CSB_AND_EHMT2_G9A_POSITIVELY_REGULATE_RRNA_EXPRESSION	153	1.89674e-16	144.717	0.032967	0.0874563	1.00226
513	720	Alkaline_phosphatase	WP_TRIACYLGLYCERIDE_SYNTHESIS	272	3.05102e-23	215.097	0.038961	0.087956	1.23271
514	1056	Alkaline_phosphatase	PID_ERBB4_PATHWAY	919	8.92463e-44	562.341	0.0639361	0.0889555	2.57871
515	213	Alkaline_phosphatase	SWEET_LUNG_CANCER_KRAS_DN	6017	5.1961e-280	4076.32	0.00599401	0.0889555	2.00033
516	816	Alkaline_phosphatase	ZHAN_MULTIPLE_MYELOMA_PR_DN	905	1.27892e-51	545.738	0.046953	0.0889555	1.58517
517	669	Alkaline_phosphatase	MEDINA_SMARCA4_TARGETS	445	1.22587e-38	404.429	0.035964	0.0889555	1.57378
518	796	Alkaline_phosphatase	BIOCARTA_ALK_PATHWAY	498	2.56074e-38	406.941	0.044955	0.0889555	1.37605
519	739	Alkaline_phosphatase	REACTOME_HDR_THROUGH_MMEJ_ALT_NHEJ	140	5.62096e-13	126.421	0.03996	0.089955	1.37973
520	749	Alkaline_phosphatase	OLSSON_E2F3_TARGETS_UP	334	1.98727e-24	235.084	0.040959	0.089955	1.21729
521	657	Alkaline_phosphatase	VILIMAS_NOTCH1_TARGETS_DN	269	8.00182e-26	210.451	0.034965	0.089955	0.556307
522	500	Alkaline_phosphatase	GAVIN_FOXP3_TARGETS_CLUSTER_P4	1432	2.04793e-95	1119.53	0.024975	0.0904548	1.96513
523	691	Alkaline_phosphatase	RAMASWAMY_METASTASIS_DN	906	3.641e-57	635.131	0.037962	0.0904548	1.68189
524	595	Alkaline_phosphatase	WP_CHROMOSOMAL_AND_MICROSATELLITE_INSTABILITY_IN_COLORECTAL_CANCER	1082	1.15683e-69	824.565	0.030969	0.0904548	1.56128
525	783	Alkaline_phosphatase	YIH_RESPONSE_TO_ARSENITE_C4	225	5.02286e-17	177.888	0.043956	0.0904548	1.47662
526	654	Alkaline_phosphatase	PID_PI3KCI_AKT_PATHWAY	385	9.98022e-35	338.187	0.034965	0.0904548	1.01405
527	999	Alkaline_phosphatase	KEGG_GLYCEROLIPID_METABOLISM	731	1.13887e-38	518.89	0.0589411	0.0914543	2.21161
528	21	Alkaline_phosphatase	SWEET_LUNG_CANCER_KRAS_UP	4958	0	4342.44	0.000999001	0.0914543	1.71217
529	757	Alkaline_phosphatase	ABRAHAM_ALPC_VS_MULTIPLE_MYELOMA_UP	413	3.19857e-28	336.368	0.041958	0.091954	2.02644
530	693	Alkaline_phosphatase	WP_FATTY_ACIDS_AND_LIPOPROTEINS_TRANSPORT_IN_HEPATOCYTES	438	4.05583e-34	367.998	0.037962	0.091954	1.23385
531	660	Alkaline_phosphatase	REACTOME_REGULATION_OF_GENE_EXPRESSION_IN_BETA_CELLS	232	2.36718e-22	189.986	0.034965	0.091954	0.759031
532	784	Alkaline_phosphatase	ZAIDI_OSTEOBLAST_TRANSCRIPTION_FACTORS	189	1.10199e-14	147.668	0.043956	0.0924538	1.40679
533	692	Alkaline_phosphatase	JI_RESPONSE_TO_FSH_UP	763	3.13046e-54	608.421	0.037962	0.0924538	1.2287
534	201	Alkaline_phosphatase	BLUM_RESPONSE_TO_SALIRASIB_UP	2304	4.9016e-179	1970.19	0.004995	0.0924538	0.769677
535	643	Alkaline_phosphatase	REACTOME_INITIAL_TRIGGERING_OF_COMPLEMENT	213	8.47107e-22	178.01	0.033966	0.0924538	0.698283
536	136	Alkaline_phosphatase	MOOTHA_HUMAN_MITODB_6_2002	3721	5.51132e-260	3077.81	0.001998	0.0924538	0.518755
537	1195	Alkaline_phosphatase	REACTOME_A_TETRASACCHARIDE_LINKER_SEQUENCE_IS_REQUIRED_FOR_GAG_SYNTHESIS	516	3.70175e-23	319.21	0.0739261	0.0929535	2.22835
538	651	Alkaline_phosphatase	GAJATE_RESPONSE_TO_TRABECTEDIN_UP	712	1.49187e-55	621.248	0.034965	0.0929535	1.18382
539	138	Alkaline_phosphatase	LI_INDUCED_T_TO_NATURAL_KILLER_UP	3424	3.1508e-244	2679.79	0.001998	0.0934533	0.990348
540	776	Alkaline_phosphatase	MCCLUNG_COCAINE_REWARD_5D	1166	2.86698e-63	810.978	0.043956	0.093953	1.74692
541	707	Alkaline_phosphatase	REACTOME_TRANSLATION_OF_SARS_COV_2_STRUCTURAL_PROTEINS	795	6.61562e-54	609.374	0.038961	0.093953	1.4098
542	215	Alkaline_phosphatase	SANSOM_APC_MYC_TARGETS	2601	3.36059e-184	2167.73	0.00599401	0.093953	1.16101
543	811	Alkaline_phosphatase	GERHOLD_RESPONSE_TO_TZD_DN	173	4.82416e-13	130.328	0.045954	0.093953	1.08968
544	39	Alkaline_phosphatase	MOOTHA_MITOCHONDRIA	3760	8.47663e-275	3150.24	0.000999001	0.0944528	0.447958
545	722	Alkaline_phosphatase	KEGG_MEDICUS_REFERENCE_LONG_PATCH_BER	199	6.44902e-18	188.306	0.038961	0.0949525	1.34219
546	578	Alkaline_phosphatase	WP_NUCLEOTIDE_BINDING_OLIGOMERIZATION_DOMAIN_NOD_PATHWAY	398	2.28971e-41	395.546	0.02997	0.0949525	1.13647
547	703	Alkaline_phosphatase	KEGG_BIOSYNTHESIS_OF_UNSATURATED_FATTY_ACIDS	250	6.24256e-21	188.678	0.037962	0.0949525	0.836422
548	1314	Alkaline_phosphatase	REACTOME_NEUREXINS_AND_NEUROLIGINS	1446	9.68862e-50	836.518	0.0859141	0.0954523	3.1282
549	967	Alkaline_phosphatase	WP_WNT_SIGNALING_PATHWAY	820	1.4144e-43	587.685	0.0569431	0.0954523	2.09405
550	24	Alkaline_phosphatase	DELACROIX_RAR_BOUND_ES	5162	0	4297.75	0.000999001	0.0954523	1.82233
551	708	Alkaline_phosphatase	WP_RANKL_RANK_SIGNALING_PATHWAY	647	8.3856e-48	545.726	0.038961	0.0954523	1.59027
552	482	Alkaline_phosphatase	MATZUK_SPERMATOZOA	1426	5.42298e-107	1136.16	0.023976	0.0954523	1.3987
553	549	Alkaline_phosphatase	JAIN_NFKB_SIGNALING	772	5.04659e-66	637.054	0.027972	0.0954523	0.921812
554	800	Alkaline_phosphatase	WP_SOMATIC_SEX_DETERMINATION	153	6.07281e-13	108.722	0.044955	0.0954523	0.631291
555	594	Alkaline_phosphatase	MIKKELSEN_MCV6_ICP_WITH_H3K27ME3	1086	8.02662e-70	830.674	0.030969	0.095952	1.5585
556	879	Alkaline_phosphatase	NAKAMURA_CANCER_MICROENVIRONMENT_UP	384	6.13857e-24	306.333	0.04995	0.0964518	1.73701
557	717	Alkaline_phosphatase	BIOCARTA_WNT_PATHWAY	322	4.27793e-25	254.935	0.038961	0.0964518	1.26209
558	596	Alkaline_phosphatase	RIZKI_TUMOR_INVASIVENESS_2D_DN	668	7.22732e-58	553.218	0.030969	0.0964518	0.963337
559	245	Alkaline_phosphatase	BERTUCCI_MEDULLARY_VS_DUCTAL_BREAST_CANCER_UP	2175	8.03462e-163	1737.31	0.00799201	0.0964518	0.876929
560	738	Alkaline_phosphatase	MCCABE_HOXC6_TARGETS_CANCER_DN	213	1.0122e-18	162.18	0.03996	0.0964518	0.602855
561	137	Alkaline_phosphatase	WP_NUCLEAR_RECEPTORS_META_PATHWAY	3717	4.65343e-238	2866.85	0.001998	0.0969515	1.08269
562	456	Alkaline_phosphatase	BENITEZ_GBM_PROTEASOME_INHIBITION_RESPONSE	459	5.35583e-50	460.856	0.021978	0.0969515	1.066
563	700	Alkaline_phosphatase	KEGG_MATURITY_ONSET_DIABETES_OF_THE_YOUNG	308	4.84745e-24	248.469	0.037962	0.0969515	1.03315
564	734	Alkaline_phosphatase	FAELT_B_CLL_WITH_VH3_21_UP	468	2.02561e-39	363.223	0.03996	0.0969515	0.846315
565	650	Alkaline_phosphatase	FONTAINE_FOLLICULAR_THYROID_ADENOMA_UP	1213	1.05163e-69	838.997	0.034965	0.0974513	1.68343
566	974	Alkaline_phosphatase	VERRECCHIA_RESPONSE_TO_TGFB1_C1	282	1.19445e-16	213.86	0.0569431	0.097951	1.44514
567	815	Alkaline_phosphatase	REACTOME_PRE_NOTCH_EXPRESSION_AND_PROCESSING	824	3.82391e-48	580.217	0.046953	0.0984508	1.73178
568	532	Alkaline_phosphatase	PID_IL12_2PATHWAY	587	2.32242e-56	535.95	0.026973	0.0984508	0.623679
569	799	Alkaline_phosphatase	WP_OMEGA_3_OMEGA_6_FATTY_ACID_SYNTHESIS	163	7.93607e-14	115.878	0.044955	0.0984508	0.546981
570	611	Alkaline_phosphatase	REACTOME_M_DECAY_DEGRADATION_OF_MATERNAL_MRNAS_BY_MATERNALLY_STORED_FACTORS	302	1.71567e-32	251.346	0.031968	0.0984508	0.487778
571	1100	Alkaline_phosphatase	REACTOME_SIGNALING_BY_ERBB4	1273	3.22095e-53	778.555	0.0669331	0.0989505	2.41223
572	528	Alkaline_phosphatase	REACTOME_CARGO_RECOGNITION_FOR_CLATHRIN_MEDIATED_ENDOCYTOSIS	1290	1.04778e-88	1017.78	0.026973	0.0989505	1.22028
573	469	Alkaline_phosphatase	GRAHAM_CML_QUIESCENT_VS_NORMAL_QUIESCENT_UP	977	5.96933e-76	804.278	0.022977	0.0989505	0.804677
574	446	Alkaline_phosphatase	KEGG_RETINOL_METABOLISM	407	1.37608e-53	352.711	0.020979	0.0989505	-0.378464
575	501	Alkaline_phosphatase	WP_BARDET_BIEDL_SYNDROME	1008	1.19369e-76	865.069	0.024975	0.0994503	1.46635
576	667	Alkaline_phosphatase	REACTOME_SYNTHESIS_OF_SUBSTRATES_IN_N_GLYCAN_BIOSYTHESIS	765	2.6396e-56	611.046	0.035964	0.0994503	1.08982
577	1395	Alkaline_phosphatase	REACTOME_EFFECTS_OF_PIP2_HYDROLYSIS	772	2.59534e-26	460.743	0.0929071	0.09995	3.31412
578	697	Alkaline_phosphatase	REACTOME_TIGHT_JUNCTION_INTERACTIONS	319	2.7529e-26	276.273	0.037962	0.09995	1.09989
579	169	Alkaline_phosphatase	REACTOME_INTRA_GOLGI_AND_RETROGRADE_GOLGI_TO_ER_TRAFFIC	2265	5.56522e-176	1902.62	0.002997	0.09995	1.03339
580	737	Alkaline_phosphatase	REACTOME_PLASMA_LIPOPROTEIN_ASSEMBLY	192	1.08032e-17	166.257	0.03996	0.09995	0.671626
581	875	Alkaline_phosphatase	REACTOME_SIGNALING_BY_RETINOIC_ACID	536	9.39165e-38	415.998	0.04995	0.10045	1.19071
582	560	Alkaline_phosphatase	RIZKI_TUMOR_INVASIVENESS_2D_UP	658	7.26606e-60	589.431	0.028971	0.10045	0.906333
583	748	Alkaline_phosphatase	BIOCARTA_EIF4_PATHWAY	350	1.00905e-24	322.593	0.040959	0.10095	1.96595
584	759	Alkaline_phosphatase	KEGG_NON_HOMOLOGOUS_END_JOINING	144	1.25043e-12	124.221	0.041958	0.10095	1.13622
585	575	Alkaline_phosphatase	LEE_AGING_CEREBELLUM_UP	999	1.1161e-65	774.818	0.02997	0.10095	1.02332
586	655	Alkaline_phosphatase	AIYAR_COBRA1_TARGETS_DN	283	6.14097e-28	249.917	0.034965	0.10095	0.697279
587	685	Alkaline_phosphatase	NEMETH_INFLAMMATORY_RESPONSE_LPS_DN	364	1.71079e-28	323.703	0.036963	0.101449	1.40237
588	711	Alkaline_phosphatase	MALONEY_RESPONSE_TO_17AAG_UP	448	8.66397e-36	404.965	0.038961	0.101949	1.28662
589	243	Alkaline_phosphatase	REACTOME_METABOLISM_OF_CARBOHYDRATES	3669	1.5906e-201	2588.7	0.00799201	0.101949	1.12658
590	1062	Alkaline_phosphatase	HOLLERN_SOLID_NODULAR_BREAST_TUMOR_DN	594	4.99369e-29	406.464	0.0639361	0.102449	2.37049
591	733	Alkaline_phosphatase	GROSS_HYPOXIA_VIA_ELK3_ONLY_DN	556	1.16544e-42	424.461	0.03996	0.102449	0.958005
592	645	Alkaline_phosphatase	VISALA_RESPONSE_TO_HEAT_SHOCK_AND_AGING_UP	125	5.91185e-13	105.74	0.033966	0.102449	0.373704
593	806	Alkaline_phosphatase	REACTOME_REGULATION_OF_MECP2_EXPRESSION_AND_ACTIVITY	430	2.3996e-28	321.418	0.045954	0.102949	1.36066
594	640	Alkaline_phosphatase	NABA_PROTEOGLYCANS	361	3.33707e-31	328.932	0.033966	0.102949	0.945566
595	468	Alkaline_phosphatase	REACTOME_REPRODUCTION	1029	9.45363e-80	858.753	0.022977	0.102949	0.812904
596	646	Alkaline_phosphatase	REACTOME_ALPHA_LINOLENIC_OMEGA3_AND_LINOLEIC_OMEGA6_ACID_METABOLISM	129	3.14317e-13	103.322	0.033966	0.102949	0.62262
597	744	Alkaline_phosphatase	HOWLIN_PUBERTAL_MAMMARY_GLAND	842	6.31349e-54	621.101	0.040959	0.103448	1.136
598	547	Alkaline_phosphatase	WP_PANCREATIC_ADENOCARCINOMA_PATHWAY	1083	6.71794e-76	832.357	0.027972	0.103448	1.11393
599	724	Alkaline_phosphatase	GILMORE_CORE_NFKB_PATHWAY	125	2.6567e-11	116.333	0.038961	0.103448	0.95171
600	725	Alkaline_phosphatase	AMIT_EGF_RESPONSE_20_MCF10A	119	4.04584e-11	97.5956	0.038961	0.103448	0.68058
601	15	Alkaline_phosphatase	MEISSNER_NPC_HCP_WITH_H3K4ME2	7732	0	5741.14	0.000999001	0.103948	3.50915
602	985	Alkaline_phosphatase	AIGNER_ZEB1_TARGETS	537	1.37299e-29	430.669	0.0579421	0.103948	2.02725
603	1155	Alkaline_phosphatase	KIM_MYCL1_AMPLIFICATION_TARGETS_DN	353	9.43292e-17	217.422	0.0709291	0.103948	1.56346
604	859	Alkaline_phosphatase	OUELLET_CULTURED_OVARIAN_CANCER_INVASIVE_VS_LMP_DN	428	2.71948e-27	332.782	0.048951	0.103948	1.39049
605	556	Alkaline_phosphatase	FIGUEROA_AML_METHYLATION_CLUSTER_1_UP	1519	3.21802e-89	1106.4	0.028971	0.103948	1.36731
606	625	Alkaline_phosphatase	LAIHO_COLORECTAL_CANCER_SERRATED_DN	811	9.0444e-61	661.088	0.032967	0.103948	0.863995
607	718	Alkaline_phosphatase	HAHTOLA_CTCL_CUTANEOUS	294	4.59331e-23	220.111	0.038961	0.103948	0.85709
608	673	Alkaline_phosphatase	TAKEDA_TARGETS_OF_NUP98_HOXA9_FUSION_3D_DN	330	5.89693e-28	263.68	0.035964	0.103948	0.843928
609	936	Alkaline_phosphatase	OUYANG_PROSTATE_CANCER_PROGRESSION_UP	276	1.61869e-17	214.652	0.0539461	0.104448	1.63263
610	993	Alkaline_phosphatase	REACTOME_TRANSCRIPTIONAL_REGULATION_OF_TESTIS_DIFFERENTIATION	178	1.42234e-11	116.047	0.0579421	0.104448	0.909394
611	545	Alkaline_phosphatase	MCBRYAN_PUBERTAL_BREAST_5_6WK_DN	1877	3.91034e-116	1395.83	0.027972	0.104948	1.72935
612	423	Alkaline_phosphatase	YAGI_AML_SURVIVAL	1312	8.77224e-104	1124.52	0.01998	0.104948	1.11739
613	838	Alkaline_phosphatase	BRACHAT_RESPONSE_TO_CAMPTOTHECIN_DN	484	5.25935e-35	385.227	0.047952	0.104948	1.00127
614	853	Alkaline_phosphatase	REACTOME_LATE_SARS_COV_2_INFECTION_EVENTS	1078	3.11129e-55	758.567	0.048951	0.105447	1.56566
615	653	Alkaline_phosphatase	AIYAR_COBRA1_TARGETS_UP	437	5.38892e-37	348.304	0.034965	0.105447	0.888032
616	492	Alkaline_phosphatase	KEGG_REGULATION_OF_AUTOPHAGY	215	3.09393e-32	204.763	0.023976	0.105447	-0.216779
617	857	Alkaline_phosphatase	WP_HOST_PATHOGEN_INTERACTION_OF_HUMAN_CORONAVIRUSES_MAPK_SIGNALING	497	2.50412e-35	395.757	0.048951	0.105947	1.39044
618	409	Alkaline_phosphatase	DARWICHE_PAPILLOMA_RISK_LOW_DN	1901	3.0834e-135	1536.08	0.018981	0.105947	1.14088
619	326	Alkaline_phosphatase	KAAB_HEART_ATRIUM_VS_VENTRICLE_DN	3996	1.49993e-179	2727.66	0.013986	0.106447	2.09173
620	713	Alkaline_phosphatase	BROWNE_HCMV_INFECTION_2HR_UP	400	7.03737e-30	351.442	0.038961	0.106447	1.21849
621	721	Alkaline_phosphatase	REACTOME_BRANCHED_CHAIN_AMINO_ACID_CATABOLISM	240	1.56637e-19	195.079	0.038961	0.106447	0.929556
622	512	Alkaline_phosphatase	WEI_MIR34A_TARGETS	2026	4.37546e-128	1548.24	0.025974	0.106947	1.70989
623	256	Alkaline_phosphatase	VANOEVELEN_MYOGENESIS_SIN3A_TARGETS	2652	5.06218e-176	2090.69	0.00899101	0.106947	1.27871
624	637	Alkaline_phosphatase	REACTOME_HATS_ACETYLATE_HISTONES	730	2.0666e-57	656.624	0.033966	0.106947	0.83267
625	969	Alkaline_phosphatase	WP_ENDOTHELIN_PATHWAYS	526	2.10885e-29	381.123	0.0569431	0.107446	1.66168
626	574	Alkaline_phosphatase	RUAN_RESPONSE_TO_TNF_DN	1014	1.45674e-68	859.381	0.02997	0.107446	1.5274
627	554	Alkaline_phosphatase	WP_TAMOXIFEN_METABOLISM	140	8.30438e-18	139.151	0.027972	0.107446	0.0457027
628	18	Alkaline_phosphatase	ACEVEDO_LIVER_CANCER_DN	5864	0	4914.52	0.000999001	0.107946	1.86074
629	607	Alkaline_phosphatase	REACTOME_CIRCADIAN_CLOCK	875	8.54758e-64	707.204	0.031968	0.107946	1.22154
630	781	Alkaline_phosphatase	REACTOME_LAGGING_STRAND_SYNTHESIS	213	1.12398e-17	202.356	0.043956	0.108446	1.16711
631	919	Alkaline_phosphatase	KEGG_MEDICUS_REFERENCE_WNT_SIGNALING_PATHWAY	579	6.85515e-38	457.196	0.0529471	0.108446	1.06923
632	687	Alkaline_phosphatase	MEISSNER_NPC_ICP_WITH_H3K4ME3	173	2.85067e-17	145.856	0.036963	0.108446	0.564477
633	1082	Alkaline_phosphatase	JEON_SMAD6_TARGETS_UP	405	5.00322e-21	269.778	0.0649351	0.108946	1.5721
634	516	Alkaline_phosphatase	HOLLERN_EMT_BREAST_TUMOR_DN	1491	1.2532e-90	1101.29	0.025974	0.108946	0.993251
635	695	Alkaline_phosphatase	KAAB_FAILED_HEART_VENTRICLE_DN	397	1.63214e-32	315.406	0.037962	0.108946	0.501023
636	953	Alkaline_phosphatase	FONTAINE_PAPILLARY_THYROID_CARCINOMA_DN	1208	4.75663e-56	816.765	0.0559441	0.109445	1.64419
637	1032	Alkaline_phosphatase	IIZUKA_LIVER_CANCER_EARLY_RECURRENCE	160	2.185e-10	122.533	0.0609391	0.109445	1.32059
638	864	Alkaline_phosphatase	KEGG_MEDICUS_REFERENCE_CHOLESTEROL_BIOSYNTHESIS	104	7.6302e-10	92.7066	0.048951	0.109445	0.649851
639	200	Alkaline_phosphatase	WEST_ADRENOCORTICAL_TUMOR_UP	3086	1.08635e-199	2406.01	0.004995	0.109445	0.583353
640	593	Alkaline_phosphatase	LIN_SILENCED_BY_TUMOR_MICROENVIRONMENT	1332	4.02437e-82	1027.18	0.030969	0.109945	1.29464
641	557	Alkaline_phosphatase	BOSCO_TH1_CYTOTOXIC_MODULE	1483	6.69015e-89	1097.98	0.028971	0.109945	1.14461
642	766	Alkaline_phosphatase	QI_HYPOXIA_TARGETS_OF_HIF1A_AND_FOXA2	432	8.40693e-30	335.01	0.042957	0.109945	1.04967
643	912	Alkaline_phosphatase	EHRLICH_ICF_SYNDROM_DN	143	1.24101e-10	99.3747	0.0519481	0.109945	0.570185
644	930	Alkaline_phosphatase	OHGUCHI_LIVER_HNF4A_TARGETS_UP	661	1.73812e-40	497.414	0.0539461	0.110445	1.2586
645	862	Alkaline_phosphatase	REACTOME_DISSOLUTION_OF_FIBRIN_CLOT	154	7.99084e-12	142.374	0.048951	0.110445	1.2046
646	891	Alkaline_phosphatase	KEGG_MEDICUS_VARIANT_NOTCH_OVEREXPRESSION_TO_NOTCH_SIGNALING_PATHWAY	208	3.38559e-14	155.278	0.0509491	0.110445	0.942883
647	712	Alkaline_phosphatase	REACTOME_TBC_RABGAPS	452	9.48574e-37	390.44	0.038961	0.110445	0.85118
648	2088	Alkaline_phosphatase	REACTOME_DEFECTIVE_EXT2_CAUSES_EXOSTOSES_2	385	4.80338e-11	189.23	0.163836	0.110945	2.62334
649	1003	Alkaline_phosphatase	REACTOME_HDMS_DEMETHYLATE_HISTONES	258	4.25061e-15	201.664	0.0589411	0.110945	1.49037
650	958	Alkaline_phosphatase	MATZUK_SPERMATID_DIFFERENTIATION	526	3.80138e-32	398.157	0.0559441	0.110945	1.30065
651	606	Alkaline_phosphatase	DURCHDEWALD_SKIN_CARCINOGENESIS_UP	938	1.52264e-63	758.591	0.031968	0.110945	1.09625
652	770	Alkaline_phosphatase	BIOCARTA_BLYMPHOCYTE_PATHWAY	131	7.86841e-12	113.769	0.042957	0.110945	0.887195
653	530	Alkaline_phosphatase	GAVIN_FOXP3_TARGETS_CLUSTER_T7	977	3.09488e-67	771.459	0.026973	0.110945	0.562962
654	701	Alkaline_phosphatase	LIU_LIVER_CANCER	318	1.93518e-25	241.733	0.037962	0.110945	0.42307
655	756	Alkaline_phosphatase	KEGG_MEDICUS_VARIANT_FZD7_OVEREXPRESSION_TO_WNT_SIGNALING_PATHWAY	481	1.06399e-38	412.792	0.041958	0.111444	1.31563
656	624	Alkaline_phosphatase	BOSCO_INTERFERON_INDUCED_ANTIVIRAL_MODULE	876	4.10213e-61	703.661	0.032967	0.111444	0.972858
657	778	Alkaline_phosphatase	WP_NOTCH_SIGNALING	596	3.01093e-41	463.076	0.043956	0.111944	1.16134
658	774	Alkaline_phosphatase	WP_THYROID_HORMONES_PRODUCTION_AND_PERIPHERAL_DOWNSTREAM_SIGNALING_EFFECTS	1438	5.18482e-71	1053.44	0.043956	0.112444	1.77989
659	1026	Alkaline_phosphatase	BANDRES_RESPONSE_TO_CARMUSTIN_MGMT_24HR_DN	502	1.76951e-26	361.075	0.0609391	0.112444	1.42347
660	1576	Alkaline_phosphatase	WP_GPR40_PATHWAY	382	6.2933e-14	209.845	0.108891	0.112944	2.14595
661	1061	Alkaline_phosphatase	HOFMANN_CELL_LYMPHOMA_DN	655	2.88809e-33	447.982	0.0639361	0.112944	1.73946
662	327	Alkaline_phosphatase	RAY_TUMORIGENESIS_BY_ERBB2_CDC25A_DN	3230	1.27047e-177	2353.12	0.013986	0.112944	1.15015
663	1051	Alkaline_phosphatase	SCHWAB_TARGETS_OF_BMYB_POLYMORPHIC_VARIANTS_DN	221	3.52362e-12	136.007	0.0629371	0.112944	0.929384
664	1119	Alkaline_phosphatase	KEGG_MEDICUS_REFERENCE_RTK_PLCG_ITPR_SIGNALING_PATHWAY	1044	9.49176e-46	691.24	0.0689311	0.113443	2.10872
665	949	Alkaline_phosphatase	REACTOME_RHO_GTPASES_ACTIVATE_KTN1	118	1.16924e-09	109.802	0.0549451	0.113443	0.99591
666	833	Alkaline_phosphatase	FONTAINE_PAPILLARY_THYROID_CARCINOMA_UP	931	8.07569e-52	684.765	0.047952	0.113943	1.55514
667	745	Alkaline_phosphatase	KEGG_BASAL_CELL_CARCINOMA	733	9.90628e-49	604.697	0.040959	0.113943	1.39413
668	356	Alkaline_phosphatase	REACTOME_DISEASES_OF_METABOLISM	3353	5.07029e-174	2272.8	0.015984	0.113943	1.23678
669	393	Alkaline_phosphatase	KYNG_DNA_DAMAGE_DN	2280	9.55719e-144	1852.54	0.017982	0.114443	1.61171
670	877	Alkaline_phosphatase	REACTOME_PLASMA_LIPOPROTEIN_CLEARANCE	497	4.90343e-34	392.524	0.04995	0.114443	1.12296
671	736	Alkaline_phosphatase	KEGG_MEDICUS_REFERENCE_GLYCOLYSIS	218	3.09209e-19	188.75	0.03996	0.114443	0.461704
672	32	Alkaline_phosphatase	ENK_UV_RESPONSE_KERATINOCYTE_UP	4892	0	3741.41	0.000999001	0.114443	0.229265
673	16	Alkaline_phosphatase	GRAESSMANN_APOPTOSIS_BY_SERUM_DEPRIVATION_UP	6563	0	5645.93	0.000999001	0.114943	2.55871
674	842	Alkaline_phosphatase	KEGG_PENTOSE_PHOSPHATE_PATHWAY	263	1.50485e-18	213.45	0.047952	0.114943	0.81195
675	964	Alkaline_phosphatase	KEGG_MEDICUS_REFERENCE_NOTCH_PROTEOLYTIC_ACTIVATION	118	2.29732e-09	87.337	0.0559441	0.114943	0.502173
676	1381	Alkaline_phosphatase	VALK_AML_WITH_11Q23_REARRANGED	363	7.36945e-15	244.233	0.0919081	0.115442	2.10435
677	817	Alkaline_phosphatase	JIANG_AGING_CEREBRAL_CORTEX_DN	545	6.71889e-39	488.178	0.046953	0.115442	1.39507
678	808	Alkaline_phosphatase	REACTOME_PCNA_DEPENDENT_LONG_PATCH_BASE_EXCISION_REPAIR	257	3.40391e-18	228.046	0.045954	0.115442	1.25934
679	683	Alkaline_phosphatase	WORSCHECH_TUMOR_REJECTION_UP	643	3.95509e-48	514.206	0.036963	0.115442	0.659838
680	652	Alkaline_phosphatase	SESTO_RESPONSE_TO_UV_C1	708	1.21052e-54	582.391	0.034965	0.115442	0.516153
681	513	Alkaline_phosphatase	PROVENZANI_METASTASIS_DN	1844	4.17662e-118	1402.49	0.025974	0.116442	1.19194
682	1020	Alkaline_phosphatase	PIONTEK_PKD1_TARGETS_DN	180	3.48006e-11	125.061	0.0599401	0.116442	0.777548
683	954	Alkaline_phosphatase	ANDERSEN_CHOLANGIOCARCINOMA_CLASS1	869	2.28749e-45	601.786	0.0559441	0.116942	1.34789
684	837	Alkaline_phosphatase	SATO_SILENCED_EPIGENETICALLY_IN_PANCREATIC_CANCER	476	1.71523e-32	404.345	0.047952	0.116942	1.26073
685	1232	Alkaline_phosphatase	PHESSE_TARGETS_OF_APC_AND_MBD2_UP	272	9.38182e-14	197.937	0.0769231	0.117441	1.63688
686	754	Alkaline_phosphatase	LEE_AGING_NEOCORTEX_DN	814	1.26783e-51	643.637	0.041958	0.117941	1.18481
687	764	Alkaline_phosphatase	SU_LIVER	627	2.00736e-45	486.591	0.042957	0.117941	0.559175
688	780	Alkaline_phosphatase	REACTOME_METAL_ION_SLC_TRANSPORTERS	263	5.54847e-19	218.755	0.043956	0.118441	0.913194
689	902	Alkaline_phosphatase	LIANG_HEMATOPOIESIS_STEM_CELL_NUMBER_LARGE_VS_TINY_DN	479	2.86412e-29	384.83	0.0519481	0.118941	1.23473
690	1291	Alkaline_phosphatase	LUI_THYROID_CANCER_CLUSTER_2	883	1.31584e-34	551.404	0.0829171	0.11944	2.0031
691	636	Alkaline_phosphatase	REACTOME_BIOSYNTHESIS_OF_THE_N_GLYCAN_PRECURSOR_DOLICHOL_LIPID_LINKED_OLIGOSACCHARIDE_LLO_AND_TRANSFER_TO_A_NASCENT_PROTEIN	880	4.2391e-60	694.316	0.033966	0.11944	0.851388
692	422	Alkaline_phosphatase	LEE_LIVER_CANCER_SURVIVAL_UP	2247	5.1877e-140	1639.47	0.01998	0.11994	1.16688
693	702	Alkaline_phosphatase	KEGG_MEDICUS_REFERENCE_COPI_VESICLE_FORMATION	206	2.5324e-18	197.18	0.037962	0.11994	0.605324
694	793	Alkaline_phosphatase	REACTOME_NUCLEAR_ENVELOPE_BREAKDOWN	631	2.492e-43	529.925	0.044955	0.12044	1.24593
695	1129	Alkaline_phosphatase	REACTOME_PRC2_METHYLATES_HISTONES_AND_DNA	161	8.04106e-10	116.208	0.0689311	0.12044	1.01794
696	551	Alkaline_phosphatase	DER_IFN_ALPHA_RESPONSE_UP	732	4.55723e-61	596.07	0.027972	0.12044	0.369611
697	1095	Alkaline_phosphatase	TONKS_TARGETS_OF_RUNX1_RUNX1T1_FUSION_SUSTAINED_IN_MONOCYTE_UP	308	4.65271e-16	202.511	0.0659341	0.121439	0.96025
698	1046	Alkaline_phosphatase	KEGG_NOTCH_SIGNALING_PATHWAY	667	1.95849e-36	464.377	0.0629371	0.121939	1.02676
699	244	Alkaline_phosphatase	REACTOME_ASPARAGINE_N_LINKED_GLYCOSYLATION	3412	1.06356e-197	2457.29	0.00799201	0.121939	0.538705
700	709	Alkaline_phosphatase	NAGASHIMA_EGF_SIGNALING_UP	561	2.35227e-43	456.915	0.038961	0.121939	0.514339
701	994	Alkaline_phosphatase	LUI_THYROID_CANCER_CLUSTER_4	110	4.44992e-09	72.0618	0.0579421	0.121939	0.134304
702	672	Alkaline_phosphatase	KEGG_MEDICUS_REFERENCE_TIGHT_JUNCTION_ACTIN_SIGNALING_PATHWAY	332	3.41984e-29	310.999	0.035964	0.122439	0.67445
703	1199	Alkaline_phosphatase	WP_BIOGENIC_AMINE_SYNTHESIS	160	1.79782e-09	104.004	0.0739261	0.122439	0.547664
704	1075	Alkaline_phosphatase	SHETH_LIVER_CANCER_VS_TXNIP_LOSS_PAM5	1762	1.19707e-69	1151.3	0.0649351	0.122939	1.90678
705	1193	Alkaline_phosphatase	WP_ETHANOL_EFFECTS_ON_HISTONE_MODIFICATIONS	496	3.37623e-23	329.17	0.0739261	0.122939	1.54454
706	527	Alkaline_phosphatase	FIGUEROA_AML_METHYLATION_CLUSTER_6_UP	1554	2.7065e-102	1157.82	0.026973	0.122939	0.755476
707	943	Alkaline_phosphatase	MA_MYELOID_DIFFERENTIATION_DN	514	1.7957e-34	381.193	0.0549451	0.122939	0.744911
708	888	Alkaline_phosphatase	WP_TLR4_SIGNALING_AND_TOLERANCE	313	1.34403e-19	263.818	0.0509491	0.123438	1.1919
709	1259	Alkaline_phosphatase	REACTOME_PHYSIOLOGICAL_FACTORS	240	3.94608e-11	138.412	0.0789211	0.123438	1.00347
710	698	Alkaline_phosphatase	SCHLOSSER_MYC_AND_SERUM_RESPONSE_SYNERGY	318	1.01787e-25	264.628	0.037962	0.123438	0.548531
711	1159	Alkaline_phosphatase	FUKUSHIMA_TNFSF11_TARGETS	246	1.9422e-12	162.288	0.0709291	0.123938	1.06597
712	812	Alkaline_phosphatase	AMBROSINI_FLAVOPIRIDOL_TREATMENT_TP53	1488	1.34828e-69	939.208	0.046953	0.123938	1.00815
713	901	Alkaline_phosphatase	REACTOME_ACTIVATION_OF_GENE_EXPRESSION_BY_SREBF_SREBP	506	2.8784e-33	402.47	0.0519481	0.123938	0.930882
714	499	Alkaline_phosphatase	GARCIA_TARGETS_OF_FLI1_AND_DAX1_DN	1583	2.63576e-115	1323.5	0.024975	0.123938	0.637961
715	13	Alkaline_phosphatase	REACTOME_NERVOUS_SYSTEM_DEVELOPMENT	8703	0	6360.41	0.000999001	0.124438	3.18258
716	1092	Alkaline_phosphatase	KASLER_HDAC7_TARGETS_2_DN	470	1.16784e-23	320.616	0.0659341	0.124438	1.16065
717	794	Alkaline_phosphatase	REACTOME_INTRAFLAGELLAR_TRANSPORT	478	7.94221e-37	435.041	0.044955	0.124438	0.82549
718	634	Alkaline_phosphatase	REACTOME_CYP2E1_REACTIONS	67	1.29386e-09	46.6411	0.032967	0.124438	-0.481263
719	525	Alkaline_phosphatase	MCBRYAN_PUBERTAL_BREAST_4_5WK_DN	2296	7.16191e-133	1718.59	0.026973	0.124938	1.1707
720	900	Alkaline_phosphatase	KEGG_VALINE_LEUCINE_AND_ISOLEUCINE_DEGRADATION	513	4.20424e-35	438.736	0.0519481	0.125437	1.13433
721	856	Alkaline_phosphatase	KEGG_MEDICUS_VARIANT_LRP6_OVEREXPRESSION_TO_WNT_SIGNALING_PATHWAY	566	3.64429e-38	450.514	0.048951	0.125437	1.00767
722	771	Alkaline_phosphatase	REACTOME_SIGNALING_BY_LEPTIN	106	1.65679e-10	92.7808	0.042957	0.125437	0.567956
723	529	Alkaline_phosphatase	WP_EBOLA_VIRUS_INFECTION_IN_HOST	1466	2.8784e-89	967.709	0.026973	0.125437	0.214684
724	1280	Alkaline_phosphatase	HEBERT_MATRISOME_TNBC_LUNG_METASTASIS	401	1.5501e-17	248.555	0.0819181	0.125937	1.55787
725	813	Alkaline_phosphatase	LEE_LIVER_CANCER_ACOX1_DN	812	4.64009e-49	656.29	0.046953	0.125937	1.27494
726	889	Alkaline_phosphatase	BILANGES_SERUM_SENSITIVE_VIA_TSC1	252	2.73657e-16	212.77	0.0509491	0.125937	1.06281
727	908	Alkaline_phosphatase	REACTOME_BASE_EXCISION_REPAIR_AP_SITE_FORMATION	203	2.70927e-13	154.073	0.0519481	0.126437	0.752468
728	719	Alkaline_phosphatase	WP_TOLL_LIKE_RECEPTOR_SIGNALING_RELATED_TO_MYD88	238	1.76881e-19	216.942	0.038961	0.126437	0.57768
729	786	Alkaline_phosphatase	REACTOME_NUCLEOTIDE_BIOSYNTHESIS	87	1.45672e-09	70.1486	0.043956	0.126437	-0.103816
730	923	Alkaline_phosphatase	VANDESLUIS_NORMAL_EMBRYOS_DN	232	2.99605e-15	192.5	0.0529471	0.126937	0.957959
731	255	Alkaline_phosphatase	HORIUCHI_WTAP_TARGETS_DN	3032	7.83937e-187	2485.65	0.00899101	0.126937	0.801392
732	699	Alkaline_phosphatase	REACTOME_DNA_STRAND_ELONGATION	317	3.22403e-24	256.632	0.037962	0.126937	0.48211
733	1076	Alkaline_phosphatase	WP_MARKERS_OF_KIDNEY_CELL_LINEAGE	1021	6.10154e-47	685.34	0.0649351	0.127436	1.69041
734	1161	Alkaline_phosphatase	WP_NANOPARTICLE_TRIGGERED_REGULATED_NECROSIS	157	2.60386e-09	127.366	0.0709291	0.127436	1.17232
735	834	Alkaline_phosphatase	HOFFMANN_SMALL_PRE_BII_TO_IMMATURE_B_LYMPHOCYTE_UP	832	6.24033e-49	599.194	0.047952	0.127436	0.879654
736	913	Alkaline_phosphatase	REACTOME_SYNTHESIS_SECRETION_AND_INACTIVATION_OF_GLUCOSE_DEPENDENT_INSULINOTROPIC_POLYPEPTIDE_GIP	117	6.13366e-10	81.0579	0.0519481	0.127436	0.159669
737	1300	Alkaline_phosphatase	SAKAI_TUMOR_INFILTRATING_MONOCYTES_UP	460	2.71779e-19	298.246	0.0839161	0.127936	1.59851
738	690	Alkaline_phosphatase	KEGG_VEGF_SIGNALING_PATHWAY	994	5.48858e-58	732.089	0.037962	0.127936	0.928102
739	1386	Alkaline_phosphatase	REACTOME_YAP1_AND_WWTR1_TAZ_STIMULATED_GENE_EXPRESSION	246	1.3845e-10	130.291	0.0919081	0.127936	0.843116
740	166	Alkaline_phosphatase	SPIELMAN_LYMPHOBLAST_EUROPEAN_VS_ASIAN_UP	4149	1.21487e-264	3186.9	0.002997	0.127936	-0.0605588
741	942	Alkaline_phosphatase	LANDIS_BREAST_CANCER_PROGRESSION_UP	523	1.21347e-30	431.01	0.0549451	0.128936	1.29111
742	1086	Alkaline_phosphatase	SA_MMP_CYTOKINE_CONNECTION	192	4.78722e-11	134.287	0.0649351	0.128936	0.908741
743	1018	Alkaline_phosphatase	REACTOME_METABOLISM_OF_FAT_SOLUBLE_VITAMINS	752	1.4738e-38	495.037	0.0599401	0.129435	1.31348
744	921	Alkaline_phosphatase	CHESLER_BRAIN_HIGHEST_GENETIC_VARIANCE	424	5.18811e-25	325.313	0.0529471	0.129435	0.977741
745	763	Alkaline_phosphatase	ROSS_LEUKEMIA_WITH_MLL_FUSIONS	1069	4.59162e-57	721.257	0.042957	0.129435	0.916832
746	841	Alkaline_phosphatase	WANG_RESPONSE_TO_ANDROGEN_UP	315	6.58336e-21	237.947	0.047952	0.129435	0.652113
747	973	Alkaline_phosphatase	REACTOME_TNFS_BIND_THEIR_PHYSIOLOGICAL_RECEPTORS	333	7.5568e-20	234.77	0.0569431	0.129935	0.634796
748	1048	Alkaline_phosphatase	BURTON_ADIPOGENESIS_10	385	2.21241e-20	250.265	0.0629371	0.130435	0.870849
749	765	Alkaline_phosphatase	REACTOME_AMYLOID_FIBER_FORMATION	537	5.52841e-41	473.815	0.042957	0.130935	0.792076
750	944	Alkaline_phosphatase	REACTOME_SYNTHESIS_OF_BILE_ACIDS_AND_BILE_SALTS_VIA_7ALPHA_HYDROXYCHOLESTEROL	306	2.72968e-18	208.617	0.0549451	0.130935	0.629191
751	1227	Alkaline_phosphatase	LEE_AGING_CEREBELLUM_DN	1244	2.38401e-49	767.244	0.0769231	0.131434	1.63347
752	945	Alkaline_phosphatase	DALESSIO_TSA_RESPONSE	219	5.95055e-14	165.766	0.0549451	0.131434	0.76206
753	782	Alkaline_phosphatase	WP_ESTROGEN_METABOLISM_WP5276	226	2.46133e-17	200.667	0.043956	0.131434	0.638095
754	2242	Alkaline_phosphatase	REACTOME_DCC_MEDIATED_ATTRACTIVE_SIGNALING	434	4.71346e-11	235.884	0.183816	0.131934	2.75328
755	898	Alkaline_phosphatase	KEGG_MELANOMA	1047	1.18044e-50	740.901	0.0519481	0.131934	1.43741
756	1038	Alkaline_phosphatase	PID_SYNDECAN_3_PATHWAY	184	1.88955e-11	133.188	0.0619381	0.131934	0.727284
757	878	Alkaline_phosphatase	RADAEVA_RESPONSE_TO_IFNA1_UP	500	1.12911e-34	371.856	0.04995	0.131934	0.409981
758	1109	Alkaline_phosphatase	WP_TROP2_REGULATORY_SIGNALING	665	5.6165e-32	506.623	0.0679321	0.132434	1.61046
759	1065	Alkaline_phosphatase	XU_HGF_SIGNALING_NOT_VIA_AKT1_48HR_UP	510	4.73474e-25	334.55	0.0639361	0.132434	1.21269
760	956	Alkaline_phosphatase	TIEN_INTESTINE_PROBIOTICS_6HR_UP	541	3.76693e-34	454.078	0.0559441	0.132434	0.898295
761	677	Alkaline_phosphatase	WANG_METASTASIS_OF_BREAST_CANCER_ESR1_UP	157	3.12077e-15	136.23	0.035964	0.132434	0.163854
762	666	Alkaline_phosphatase	MARTINEZ_RESPONSE_TO_TRABECTEDIN_UP	717	2.35124e-51	625.156	0.035964	0.132934	0.928369
763	498	Alkaline_phosphatase	FERNANDEZ_BOUND_BY_MYC	1939	7.68487e-123	1598.69	0.024975	0.132934	0.925305
764	199	Alkaline_phosphatase	IBRAHIM_NRF1_UP	4180	5.58805e-240	3202.21	0.004995	0.132934	0.472843
765	533	Alkaline_phosphatase	REACTOME_INTERFERON_ALPHA_BETA_SIGNALING	634	7.17915e-61	523.326	0.026973	0.132934	-0.151683
766	544	Alkaline_phosphatase	WP_BREAST_CANCER_PATHWAY	1937	3.74765e-116	1487.57	0.027972	0.133433	1.08129
767	839	Alkaline_phosphatase	WP_BASE_EXCISION_REPAIR	377	8.31183e-23	289.784	0.047952	0.133433	0.928573
768	546	Alkaline_phosphatase	MIKKELSEN_IPS_LCP_WITH_H3K4ME3	1948	9.25953e-119	1368.89	0.027972	0.133933	0.618954
769	214	Alkaline_phosphatase	REACTOME_METABOLISM_OF_AMINO_ACIDS_AND_DERIVATIVES	3332	7.09314e-209	2579.04	0.00599401	0.133933	0.119795
770	275	Alkaline_phosphatase	LIU_SOX4_TARGETS_DN	3586	4.22884e-189	2688.17	0.00999001	0.134433	1.02668
771	1036	Alkaline_phosphatase	BURTON_ADIPOGENESIS_7	594	4.04731e-31	409.717	0.0619381	0.134433	0.985406
772	1004	Alkaline_phosphatase	WANG_RESPONSE_TO_FORSKOLIN_UP	277	2.67453e-16	198.449	0.0589411	0.134433	0.734034
773	843	Alkaline_phosphatase	WP_KALLMANN_SYNDROME	244	1.05682e-16	186.008	0.047952	0.134433	0.432023
774	863	Alkaline_phosphatase	VISALA_RESPONSE_TO_HEAT_SHOCK_AND_AGING_DN	123	7.80413e-10	135.515	0.048951	0.134933	1.29613
775	670	Alkaline_phosphatase	REACTOME_DEGRADATION_OF_DVL	447	9.90309e-40	382.576	0.035964	0.134933	0.0779882
776	392	Alkaline_phosphatase	CONCANNON_APOPTOSIS_BY_EPOXOMICIN_UP	2893	1.92806e-163	2142.63	0.017982	0.135432	1.08457
777	840	Alkaline_phosphatase	REACTOME_NONHOMOLOGOUS_END_JOINING_NHEJ	327	5.81892e-22	285.32	0.047952	0.135432	0.933668
778	1126	Alkaline_phosphatase	STEGER_ADIPOGENESIS_UP	275	8.66804e-15	188.252	0.0689311	0.135432	0.763143
779	730	Alkaline_phosphatase	PID_ERBB1_DOWNSTREAM_PATHWAY	1310	2.41219e-69	897.149	0.03996	0.135432	0.649367
780	696	Alkaline_phosphatase	KEGG_MEDICUS_VARIANT_MUTATION_INACTIVATED_PINK1_TO_ELECTRON_TRANSFER_IN_COMPLEX_I	313	1.43065e-26	277.763	0.037962	0.135432	0.360118
781	421	Alkaline_phosphatase	ZHANG_RESPONSE_TO_IKK_INHIBITOR_AND_TNF_UP	3042	7.18457e-164	2117.21	0.01998	0.135932	1.11722
782	1078	Alkaline_phosphatase	HENDRICKS_SMARCA4_TARGETS_UP	710	8.04538e-36	478.38	0.0649351	0.135932	0.94188
783	981	Alkaline_phosphatase	KEGG_ADIPOCYTOKINE_SIGNALING_PATHWAY	947	8.10347e-47	672.818	0.0579421	0.136432	1.19749
784	820	Alkaline_phosphatase	LIANG_HEMATOPOIESIS_STEM_CELL_NUMBER_SMALL_VS_HUGE_DN	381	1.99054e-24	316.099	0.046953	0.136432	0.910758
785	715	Alkaline_phosphatase	WINNEPENNINCKX_MELANOMA_METASTASIS_DN	421	6.57495e-33	330.25	0.038961	0.136432	0.383249
786	241	Alkaline_phosphatase	LU_EZH2_TARGETS_DN	4450	1.59329e-219	3152.48	0.00799201	0.136932	0.9809
787	990	Alkaline_phosphatase	PID_NCADHERIN_PATHWAY	440	3.43241e-24	322.614	0.0579421	0.136932	0.954087
788	274	Alkaline_phosphatase	CHARAFE_BREAST_CANCER_LUMINAL_VS_MESENCHYMAL_UP	5310	3.04571e-249	3591.74	0.00999001	0.136932	0.918154
789	909	Alkaline_phosphatase	LIU_IL13_MEMORY_MODEL_UP	182	1.25273e-12	144.393	0.0519481	0.136932	0.610931
790	753	Alkaline_phosphatase	ZHU_CMV_ALL_DN	1761	1.55808e-82	1173.24	0.041958	0.138431	1.18047
791	807	Alkaline_phosphatase	WP_16P11_2_DISTAL_DELETION_SYNDROME	388	2.42174e-25	300.925	0.045954	0.138431	0.862956
792	526	Alkaline_phosphatase	DARWICHE_SKIN_TUMOR_PROMOTER_DN	2171	2.77825e-131	1648.91	0.026973	0.138431	0.829105
793	515	Alkaline_phosphatase	SERVITJA_LIVER_HNF1A_TARGETS_UP	1530	2.35492e-96	1190.39	0.025974	0.138931	0.674375
794	1169	Alkaline_phosphatase	BOQUEST_STEM_CELL_CULTURED_VS_FRESH_DN	454	4.9157e-21	331.428	0.0719281	0.13943	1.36727
795	819	Alkaline_phosphatase	REACTOME_RESOLUTION_OF_ABASIC_SITES_AP_SITES	419	1.30809e-27	350.62	0.046953	0.13943	0.794611
796	932	Alkaline_phosphatase	REACTOME_GAMMA_CARBOXYLATION_HYPUSINYLATION_HYDROXYLATION_AND_ARYLSULFATASE_ACTIVATION	572	8.69623e-36	448.904	0.0539461	0.13943	0.622431
797	1281	Alkaline_phosphatase	KEGG_MEDICUS_REFERENCE_HEDGEHOG_SIGNALING_PATHWAY	242	7.33837e-11	185.725	0.0819181	0.13993	1.84149
798	1983	Alkaline_phosphatase	REACTOME_HS_GAG_DEGRADATION	499	6.7491e-14	247.89	0.151848	0.13993	1.56945
799	497	Alkaline_phosphatase	MITSIADES_RESPONSE_TO_APLIDIN_DN	3004	1.5591e-158	2162.84	0.024975	0.13993	1.01448
800	735	Alkaline_phosphatase	REACTOME_NGF_STIMULATED_TRANSCRIPTION	369	1.20774e-27	290.212	0.03996	0.13993	0.237515
801	976	Alkaline_phosphatase	WP_GENES_ASSOCIATED_WITH_THE_DEVELOPMENT_OF_RHEUMATOID_ARTHRITIS	193	4.0985e-12	128.022	0.0569431	0.13993	0.227688
802	1302	Alkaline_phosphatase	WEST_ADRENOCORTICAL_TUMOR_MARKERS_DN	252	1.55483e-11	170.319	0.0839161	0.14043	1.04353
803	845	Alkaline_phosphatase	KEGG_MEDICUS_REFERENCE_TLR1_2_4_NFKB_SIGNALING_PATHWAY	187	2.53725e-13	148.999	0.047952	0.14043	0.501121
804	818	Alkaline_phosphatase	REACTOME_MATERNAL_TO_ZYGOTIC_TRANSITION_MZT	604	1.09506e-40	450.722	0.046953	0.14043	0.257333
805	1317	Alkaline_phosphatase	REACTOME_NUCLEAR_RECEPTOR_TRANSCRIPTION_PATHWAY	954	2.85208e-37	587.64	0.0859141	0.14093	1.60581
806	1025	Alkaline_phosphatase	HOFMANN_CELL_LYMPHOMA_UP	553	8.17344e-30	396.867	0.0609391	0.14093	0.791177
807	743	Alkaline_phosphatase	ZAMORA_NOS2_TARGETS_DN	936	1.8545e-55	705.032	0.040959	0.14093	0.735379
808	1043	Alkaline_phosphatase	MAHAJAN_RESPONSE_TO_IL1A_DN	1085	1.42627e-47	738.009	0.0629371	0.141929	1.58197
809	828	Alkaline_phosphatase	MARKEY_RB1_CHRONIC_LOF_UP	1379	5.98572e-67	960.023	0.047952	0.141929	0.836396
810	1151	Alkaline_phosphatase	WP_NUCLEAR_RECEPTORS_IN_LIPID_METABOLISM_AND_TOXICITY	473	2.95232e-22	299.459	0.0709291	0.141929	0.799487
811	1037	Alkaline_phosphatase	REACTOME_THE_NLRP3_INFLAMMASOME	197	2.77312e-11	145.199	0.0619381	0.141929	0.777523
812	860	Alkaline_phosphatase	WP_PHOTODYNAMIC_THERAPY_INDUCED_NF_KB_SURVIVAL_SIGNALING	337	2.52374e-21	267.92	0.048951	0.141929	0.446118
813	906	Alkaline_phosphatase	CAIRO_PML_TARGETS_BOUND_BY_MYC_UP	246	1.34773e-15	237.481	0.0519481	0.142429	1.22547
814	727	Alkaline_phosphatase	SHEDDEN_LUNG_CANCER_GOOD_SURVIVAL_A4	2760	1.89634e-129	1973.01	0.03996	0.142929	1.57859
815	934	Alkaline_phosphatase	REACTOME_RESOLUTION_OF_AP_SITES_VIA_THE_MULTIPLE_NUCLEOTIDE_PATCH_REPLACEMENT_PATHWAY	284	1.46188e-17	240.518	0.0539461	0.142929	0.98611
816	887	Alkaline_phosphatase	REACTOME_TELOMERE_C_STRAND_LAGGING_STRAND_SYNTHESIS	351	1.67706e-21	297.424	0.0509491	0.142929	0.888665
817	1152	Alkaline_phosphatase	BALDWIN_PRKCI_TARGETS_UP	450	3.94947e-21	268.805	0.0709291	0.142929	0.60396
818	810	Alkaline_phosphatase	WENG_POR_TARGETS_GLOBAL_UP	173	1.92496e-13	139.681	0.045954	0.142929	0.263887
819	1221	Alkaline_phosphatase	ZHOU_PANCREATIC_ENDOCRINE_PROGENITOR	148	1.06394e-08	107.602	0.0759241	0.143428	0.746237
820	1115	Alkaline_phosphatase	WANG_THOC1_TARGETS_DN	235	1.77384e-12	145.873	0.0679321	0.143428	0.704687
821	1343	Alkaline_phosphatase	WP_RETT_SYNDROME_CAUSING_GENES	751	4.69073e-27	452.879	0.0889111	0.143928	1.44459
822	965	Alkaline_phosphatase	DURAND_STROMA_NS_UP	2888	4.02851e-113	1797.44	0.0569431	0.144428	1.70226
823	227	Alkaline_phosphatase	PARENT_MTOR_SIGNALING_UP	7205	8.60361e-300	4687.73	0.00699301	0.144428	1.19576
824	762	Alkaline_phosphatase	FERREIRA_EWINGS_SARCOMA_UNSTABLE_VS_STABLE_DN	1137	6.26003e-62	861.491	0.042957	0.144428	1.01233
825	910	Alkaline_phosphatase	DORMOY_ELAVL1_TARGETS	178	2.21895e-12	143.954	0.0519481	0.144428	0.589518
826	548	Alkaline_phosphatase	DER_IFN_BETA_RESPONSE_UP	1019	2.84767e-70	801.446	0.027972	0.144428	0.276502
827	750	Alkaline_phosphatase	YAGI_AML_FAB_MARKERS	2809	7.84493e-133	1978.17	0.041958	0.144928	1.62361
828	1461	Alkaline_phosphatase	OUYANG_PROSTATE_CANCER_MARKERS	344	4.14541e-13	214.822	0.0989011	0.144928	1.31037
829	830	Alkaline_phosphatase	REACTOME_SPHINGOLIPID_METABOLISM	1140	3.96025e-58	837.209	0.047952	0.144928	1.14349
830	1069	Alkaline_phosphatase	WP_CANCER_IMMUNOTHERAPY_BY_PD_1_BLOCKADE	258	1.16488e-14	171.564	0.0639361	0.144928	0.296939
831	1057	Alkaline_phosphatase	WP_HEPATITIS_C_AND_HEPATOCELLULAR_CARCINOMA	653	3.90746e-34	472.977	0.0639361	0.145427	0.977776
832	1081	Alkaline_phosphatase	HAN_JNK_SINGALING_DN	527	1.9146e-26	371.301	0.0649351	0.145427	0.949177
833	1097	Alkaline_phosphatase	NAGY_STAGA_COMPONENTS_HUMAN	148	3.88057e-09	116.857	0.0659341	0.145427	0.76254
834	1266	Alkaline_phosphatase	WP_ESTROGEN_RECEPTOR_PATHWAY	160	5.01143e-09	95.8066	0.0799201	0.145427	0.334413
835	907	Alkaline_phosphatase	HOFFMANN_PRE_BI_TO_LARGE_PRE_BII_LYMPHOCYTE_UP	302	6.58031e-19	209.409	0.0519481	0.145427	0.326238
836	1085	Alkaline_phosphatase	PODAR_RESPONSE_TO_ADAPHOSTIN_DN	211	1.21435e-11	151.167	0.0649351	0.145927	0.782707
837	920	Alkaline_phosphatase	REACTOME_TRNA_PROCESSING_IN_THE_NUCLEUS	510	7.9004e-35	404.083	0.0529471	0.145927	0.227493
838	1077	Alkaline_phosphatase	WP_TGF_BETA_RECEPTOR_SIGNALING_IN_SKELETAL_DYSPLASIAS	868	4.41661e-42	606.888	0.0649351	0.146427	1.23217
839	1332	Alkaline_phosphatase	WP_ALANINE_AND_ASPARTATE_METABOLISM	147	6.98336e-08	117.096	0.0869131	0.146427	1.20842
840	1387	Alkaline_phosphatase	REACTOME_NFE2L2_REGULATING_TUMORIGENIC_GENES	162	1.71547e-08	120.741	0.0919081	0.146427	1.19613
841	1006	Alkaline_phosphatase	BIOCARTA_IL6_PATHWAY	220	2.91849e-13	167.219	0.0589411	0.146427	0.611566
842	570	Alkaline_phosphatase	BRUINS_UVC_RESPONSE_VIA_TP53_GROUP_D	3729	1.06729e-158	2561.27	0.02997	0.146927	1.5527
843	165	Alkaline_phosphatase	MILI_PSEUDOPODIA_HAPTOTAXIS_DN	7112	0	4964.23	0.002997	0.146927	0.674141
844	747	Alkaline_phosphatase	REACTOME_ASYMMETRIC_LOCALIZATION_OF_PCP_PROTEINS	518	2.3898e-40	428.339	0.040959	0.147426	0.0330515
845	1079	Alkaline_phosphatase	DAUER_STAT3_TARGETS_UP	657	1.81561e-32	449.551	0.0649351	0.147926	0.986494
846	1070	Alkaline_phosphatase	MARIADASON_RESPONSE_TO_CURCUMIN_SULINDAC_7	126	3.77603e-09	114.163	0.0639361	0.147926	0.683225
847	1080	Alkaline_phosphatase	WP_HEART_DEVELOPMENT	597	3.26365e-29	390.798	0.0649351	0.147926	0.64864
848	1783	Alkaline_phosphatase	VALK_AML_CLUSTER_13	654	1.33067e-19	352.106	0.128871	0.148426	1.68331
849	1158	Alkaline_phosphatase	JOHANSSON_GLIOMAGENESIS_BY_PDGFB_DN	268	4.98113e-14	180.893	0.0709291	0.148426	0.600709
850	1677	Alkaline_phosphatase	MEBARKI_HCC_PROGENITOR_WNT_DN_CTNNB1_DEPENDENT	532	5.42114e-17	286.644	0.118881	0.148926	1.53159
851	1208	Alkaline_phosphatase	HERNANDEZ_ABERRANT_MITOSIS_BY_DOCETACEL_4NM_UP	257	8.61286e-13	162.347	0.0749251	0.148926	0.61409
852	918	Alkaline_phosphatase	WP_CLOCK_CONTROLLED_AUTOPHAGY_IN_BONE_METABOLISM	1001	4.77565e-51	743.669	0.0529471	0.149925	1.01469
853	1358	Alkaline_phosphatase	SCHWAB_TARGETS_OF_BMYB_POLYMORPHIC_VARIANTS_UP	159	2.98399e-08	115.663	0.0899101	0.149925	0.969589
854	731	Alkaline_phosphatase	UEDA_CENTRAL_CLOCK	977	1.27445e-55	746.679	0.03996	0.149925	0.77416
855	1128	Alkaline_phosphatase	PID_HIF1A_PATHWAY	204	9.47737e-11	144.325	0.0689311	0.150925	0.878521
856	970	Alkaline_phosphatase	ZHU_CMV_8_HR_UP	450	9.59244e-25	314.424	0.0569431	0.150925	0.386047
857	681	Alkaline_phosphatase	REACTOME_UNFOLDED_PROTEIN_RESPONSE_UPR	859	4.71915e-59	692.178	0.036963	0.150925	0.255637
858	20	Alkaline_phosphatase	GRAESSMANN_RESPONSE_TO_MC_AND_DOXORUBICIN_UP	6161	0	4890.2	0.000999001	0.151424	0.889582
859	1104	Alkaline_phosphatase	BIOCARTA_NUCLEARRS_PATHWAY	472	3.33289e-23	304.173	0.0669331	0.151424	0.671955
860	1096	Alkaline_phosphatase	KEGG_MEDICUS_REFERENCE_COHESIN_DISSOCIATION_IN_PROPHASE	136	2.76649e-09	120.348	0.0659341	0.151424	0.634135
861	648	Alkaline_phosphatase	PICCALUGA_ANGIOIMMUNOBLASTIC_LYMPHOMA_DN	1373	8.12307e-79	1016.18	0.034965	0.151424	0.446649
862	892	Alkaline_phosphatase	KEGG_MEDICUS_REFERENCE_COHESIN_DISSOCIATION_IN_ANAPHASE	137	2.01313e-10	125.957	0.0509491	0.151424	0.441847
863	1071	Alkaline_phosphatase	KEGG_MEDICUS_PATHOGEN_ESCHERICHIA_MAP_TO_CDC42_SIGNALING_PATHWAY	108	1.05398e-08	90.7872	0.0639361	0.151424	0.220983
864	1021	Alkaline_phosphatase	REACTOME_UNWINDING_OF_DNA	104	9.1859e-09	68.4394	0.0599401	0.151424	-0.10074
865	1400	Alkaline_phosphatase	REACTOME_CHONDROITIN_SULFATE_BIOSYNTHESIS	297	1.77741e-12	187.277	0.0929071	0.151924	1.12268
866	948	Alkaline_phosphatase	WP_8P23_1_COPY_NUMBER_VARIATION_SYNDROME	512	1.66536e-31	120.603	0.0549451	0.151924	-1.59171
867	1399	Alkaline_phosphatase	BIOCARTA_SHH_PATHWAY	272	1.9425e-11	188.864	0.0929071	0.152424	1.4519
868	1204	Alkaline_phosphatase	REACTOME_ACTIVATION_OF_NMDA_RECEPTORS_AND_POSTSYNAPTIC_EVENTS	1582	2.17206e-57	912.171	0.0749251	0.152424	1.35764
869	1139	Alkaline_phosphatase	WANG_LSD1_TARGETS_DN	484	2.84445e-23	331.802	0.0699301	0.152424	0.989303
870	572	Alkaline_phosphatase	BILD_E2F3_ONCOGENIC_SIGNATURE	2865	6.84027e-147	2077.97	0.02997	0.152424	0.948256
871	865	Alkaline_phosphatase	WP_MEVALONATE_ARM_OF_CHOLESTEROL_BIOSYNTHESIS_PATHWAY	93	3.74742e-09	81.2143	0.048951	0.152424	0.0240879
872	240	Alkaline_phosphatase	SATO_SILENCED_BY_METHYLATION_IN_PANCREATIC_CANCER_1	4819	1.00877e-226	3427.13	0.00799201	0.152924	1.0524
873	728	Alkaline_phosphatase	WANG_CLIM2_TARGETS_UP	2740	2.00084e-132	1900.17	0.03996	0.152924	0.824798
874	1023	Alkaline_phosphatase	BORLAK_LIVER_CANCER_EGF_UP	595	1.90599e-33	460.281	0.0609391	0.152924	0.79557
875	947	Alkaline_phosphatase	REACTOME_MRNA_DECAY_BY_5_TO_3_EXORIBONUCLEASE	147	3.97358e-10	131.836	0.0549451	0.152924	0.682105
876	1093	Alkaline_phosphatase	WP_DEVELOPMENT_AND_HETEROGENEITY_OF_THE_ILC_FAMILY	452	3.34451e-22	316.352	0.0659341	0.153423	0.937934
877	325	Alkaline_phosphatase	ZHOU_INFLAMMATORY_RESPONSE_FIMA_UP	6745	6.73042e-247	4244.41	0.013986	0.153923	1.6507
878	829	Alkaline_phosphatase	KAYO_CALORIE_RESTRICTION_MUSCLE_UP	1210	3.62468e-59	841.667	0.047952	0.153923	0.847606
879	742	Alkaline_phosphatase	HILLION_HMGA1B_TARGETS	894	1.37178e-54	729.691	0.040959	0.153923	0.755921
880	1094	Alkaline_phosphatase	WP_DISORDERS_OF_BILE_ACID_SYNTHESIS_AND_BILIARY_TRANSPORT	378	1.71612e-19	263.288	0.0659341	0.153923	0.755557
881	886	Alkaline_phosphatase	VARELA_ZMPSTE24_TARGETS_DN	415	7.49839e-24	307.313	0.0509491	0.153923	0.549105
882	297	Alkaline_phosphatase	WEST_ADRENOCORTICAL_TUMOR_DN	7158	1.0177e-260	4263.27	0.010989	0.154423	1.01252
883	543	Alkaline_phosphatase	DEBIASI_APOPTOSIS_BY_REOVIRUS_INFECTION_DN	3307	7.86022e-158	2305.97	0.027972	0.154423	0.996637
884	605	Alkaline_phosphatase	NABA_ECM_REGULATORS	3053	7.77405e-148	1984.7	0.031968	0.154423	0.636907
885	933	Alkaline_phosphatase	WENG_POR_TARGETS_LIVER_UP	463	4.7529e-27	358.382	0.0539461	0.154423	0.53319
886	957	Alkaline_phosphatase	REACTOME_BASE_EXCISION_REPAIR	512	3.55317e-29	406.991	0.0559441	0.154923	0.757172
887	1029	Alkaline_phosphatase	LI_CYTIDINE_ANALOG_PATHWAY	199	1.91378e-11	154.152	0.0609391	0.154923	0.749365
888	1174	Alkaline_phosphatase	WP_NCRNAS_INVOLVED_IN_STAT3_SIGNALING_IN_HEPATOCELLULAR_CARCINOMA	151	5.55604e-09	109.552	0.0719281	0.154923	0.540153
889	1325	Alkaline_phosphatase	YAO_TEMPORAL_RESPONSE_TO_PROGESTERONE_CLUSTER_0	1241	4.12874e-45	762.025	0.0869131	0.155422	1.36347
890	1030	Alkaline_phosphatase	AMIT_DELAYED_EARLY_GENES	198	1.10386e-11	152.816	0.0609391	0.155422	0.601182
891	805	Alkaline_phosphatase	REACTOME_TP53_REGULATES_TRANSCRIPTION_OF_CELL_CYCLE_GENES	455	6.92611e-32	356.61	0.045954	0.155422	0.20154
892	1276	Alkaline_phosphatase	LINDVALL_IMMORTALIZED_BY_TERT_DN	1147	1.22048e-44	755.582	0.0819181	0.155922	1.60474
893	1231	Alkaline_phosphatase	WP_MONOAMINE_TRANSPORT	416	6.77498e-19	262.979	0.0769231	0.155922	0.72497
894	1304	Alkaline_phosphatase	PID_ERB_GENOMIC_PATHWAY	189	1.94474e-09	123.518	0.0839161	0.155922	0.692161
895	874	Alkaline_phosphatase	MUNSHI_MULTIPLE_MYELOMA_UP	770	9.24866e-47	608.305	0.04995	0.156422	0.529887
896	883	Alkaline_phosphatase	KEGG_ALPHA_LINOLENIC_ACID_METABOLISM	183	5.81138e-13	121.619	0.04995	0.156422	-0.0468397
897	1253	Alkaline_phosphatase	LIU_SMARCA4_TARGETS	666	1.96977e-27	430.348	0.0789211	0.156922	0.914356
898	836	Alkaline_phosphatase	KEGG_GLYCOLYSIS_GLUCONEOGENESIS	587	1.28866e-38	454.596	0.047952	0.156922	0.297085
899	307	Alkaline_phosphatase	IVANOVA_HEMATOPOIESIS_STEM_CELL_AND_PROGENITOR	7650	8.35199e-276	4904.81	0.012987	0.157421	1.70591
900	1220	Alkaline_phosphatase	REACTOME_FOXO_MEDIATED_TRANSCRIPTION_OF_CELL_DEATH_GENES	179	7.12614e-10	144.85	0.0759241	0.157421	0.938389
901	732	Alkaline_phosphatase	GRAHAM_NORMAL_QUIESCENT_VS_NORMAL_DIVIDING_DN	847	4.53815e-56	734.095	0.03996	0.157421	0.552416
902	975	Alkaline_phosphatase	BARRIER_CANCER_RELAPSE_NORMAL_SAMPLE_DN	269	2.97699e-16	203.108	0.0569431	0.157421	0.200445
903	1067	Alkaline_phosphatase	WILLIAMS_ESR2_TARGETS_UP	308	2.32658e-16	266.53	0.0639361	0.157921	1.11061
904	1262	Alkaline_phosphatase	WP_PRIMARY_FOCAL_SEGMENTAL_GLOMERULOSCLEROSIS_FSGS	1137	1.22919e-44	675.13	0.0799201	0.157921	0.916814
905	773	Alkaline_phosphatase	ZWANG_EGF_INTERVAL_DN	2424	6.39961e-117	1577.54	0.043956	0.158421	0.59992
906	1024	Alkaline_phosphatase	BECKER_TAMOXIFEN_RESISTANCE_UP	597	8.98131e-34	443.407	0.0609391	0.158421	0.537401
907	1019	Alkaline_phosphatase	MOOTHA_GLYCOLYSIS	213	8.20626e-13	153.383	0.0599401	0.158421	0.442461
908	746	Alkaline_phosphatase	TAKAO_RESPONSE_TO_UVB_RADIATION_UP	731	7.34541e-49	549.749	0.040959	0.15942	0.0690604
909	884	Alkaline_phosphatase	WANG_ESOPHAGUS_CANCER_VS_NORMAL_DN	1242	1.29107e-59	887.96	0.0509491	0.15992	0.836403
910	1116	Alkaline_phosphatase	REACTOME_RESPONSE_OF_EIF2AK1_HRI_TO_HEME_DEFICIENCY	157	1.27952e-09	129.693	0.0679321	0.15992	0.775901
911	835	Alkaline_phosphatase	SLEBOS_HEAD_AND_NECK_CANCER_WITH_HPV_UP	742	5.48398e-45	593.462	0.047952	0.15992	0.592272
912	1066	Alkaline_phosphatase	KEGG_BASE_EXCISION_REPAIR	399	8.99047e-21	284.918	0.0639361	0.16042	0.696783
913	814	Alkaline_phosphatase	TARTE_PLASMA_CELL_VS_B_LYMPHOCYTE_UP	842	7.12079e-50	637.651	0.046953	0.16042	0.447959
914	2317	Alkaline_phosphatase	CHIN_BREAST_CANCER_COPY_NUMBER_DN	326	7.93523e-09	143.162	0.190809	0.16092	1.15798
915	1192	Alkaline_phosphatase	ROSS_AML_WITH_CBFB_MYH11_FUSION	725	2.72603e-29	456.318	0.0739261	0.16092	0.904267
916	1049	Alkaline_phosphatase	REACTOME_THE_CANONICAL_RETINOID_CYCLE_IN_RODS_TWILIGHT_VISION	249	2.60845e-14	201.621	0.0629371	0.16092	0.678762
917	963	Alkaline_phosphatase	WENG_POR_DOSAGE	226	2.56099e-14	165.205	0.0559441	0.16092	0.167701
918	184	Alkaline_phosphatase	BUYTAERT_PHOTODYNAMIC_THERAPY_STRESS_DN	6953	0	4844.88	0.003996	0.161419	0.705826
919	851	Alkaline_phosphatase	ONDER_CDH1_TARGETS_1_UP	1855	1.81814e-80	1278.39	0.048951	0.161919	1.15784
920	1241	Alkaline_phosphatase	WP_APOPTOSIS_RELATED_NETWORK_DUE_TO_ALTERED_NOTCH3_IN_OVARIAN_CANCER	739	1.76293e-29	519.766	0.0779221	0.161919	1.11107
921	937	Alkaline_phosphatase	MMS_MOUSE_LYMPH_HIGH_4HRS_UP	275	5.79751e-18	213.018	0.0539461	0.161919	0.255035
922	242	Alkaline_phosphatase	REACTOME_TRANSCRIPTIONAL_REGULATION_BY_TP53	3691	1.13729e-198	2830.41	0.00799201	0.162419	0.521865
923	855	Alkaline_phosphatase	YAO_TEMPORAL_RESPONSE_TO_PROGESTERONE_CLUSTER_10	615	2.21104e-41	545.379	0.048951	0.162419	0.422899
924	911	Alkaline_phosphatase	WP_CHOLESTEROL_BIOSYNTHESIS_PATHWAY	120	8.71935e-10	101.059	0.0519481	0.162919	0.225243
925	1378	Alkaline_phosphatase	REACTOME_REGULATION_OF_BETA_CELL_DEVELOPMENT	648	3.42329e-24	408.853	0.0919081	0.163418	1.11888
926	1197	Alkaline_phosphatase	HERNANDEZ_MITOTIC_ARREST_BY_DOCETAXEL_2_DN	199	5.92379e-10	135.871	0.0739261	0.163918	0.736245
927	1533	Alkaline_phosphatase	REACTOME_TRIGLYCERIDE_BIOSYNTHESIS	181	6.38761e-08	106.787	0.104895	0.163918	0.690243
928	1354	Alkaline_phosphatase	XIE_ST_HSC_S1PR3_OE_DN	361	6.98334e-15	205.797	0.0899101	0.163918	0.650293
929	635	Alkaline_phosphatase	DARWICHE_SKIN_TUMOR_PROMOTER_UP	1495	2.23028e-81	1143.3	0.033966	0.163918	0.613387
930	1017	Alkaline_phosphatase	GUO_HEX_TARGETS_DN	744	9.9683e-39	537.679	0.0599401	0.163918	0.558744
931	846	Alkaline_phosphatase	EGUCHI_CELL_CYCLE_RB1_TARGETS	160	7.23067e-13	121.405	0.047952	0.163918	-0.289072
932	928	Alkaline_phosphatase	LIM_MAMMARY_LUMINAL_MATURE_UP	1333	9.57593e-62	914.373	0.0539461	0.164418	0.910845
933	1402	Alkaline_phosphatase	WP_STING_PATHWAY_IN_KAWASAKI_LIKE_DISEASE_AND_COVID_19	253	9.62319e-11	171.612	0.0929071	0.164918	0.938248
934	2507	Alkaline_phosphatase	MARTINEZ_RESPONSE_TO_TRABECTEDIN	1417	1.88028e-27	710.732	0.217782	0.165417	3.01761
935	2787	Alkaline_phosphatase	YAGUE_PRETUMOR_DRUG_RESISTANCE_DN	361	6.28463e-08	179.413	0.257742	0.165417	2.27923
936	1141	Alkaline_phosphatase	CHEOK_RESPONSE_TO_MERCAPTOPURINE_AND_HD_MTX_DN	285	1.74077e-14	192.936	0.0699301	0.165417	0.398211
937	1187	Alkaline_phosphatase	LIU_BREAST_CANCER	292	3.29341e-14	191.34	0.0729271	0.165417	0.288982
938	940	Alkaline_phosphatase	SENESE_HDAC1_TARGETS_DN	3612	1.07484e-139	2270.51	0.0549451	0.166417	1.46868
939	1188	Alkaline_phosphatase	WOTTON_RUNX_TARGETS_UP	239	4.054e-12	182.477	0.0729271	0.166417	0.999564
940	1650	Alkaline_phosphatase	HOEGERKORP_CD44_TARGETS_DIRECT_DN	198	8.34717e-08	123.948	0.115884	0.166417	0.992058
941	374	Alkaline_phosphatase	ZHOU_INFLAMMATORY_RESPONSE_LIVE_DN	4233	9.69248e-187	2828.08	0.016983	0.166417	0.73835
942	1910	Alkaline_phosphatase	KEGG_MEDICUS_PATHOGEN_HBV_HBX_TO_CREB_MEDIATED_TRANSCRIPTION	220	1.79482e-07	127.998	0.142857	0.166917	1.26829
943	1122	Alkaline_phosphatase	LINDSTEDT_DENDRITIC_CELL_MATURATION_C	808	1.36969e-36	573.794	0.0689311	0.166917	0.826239
944	1180	Alkaline_phosphatase	NATSUME_RESPONSE_TO_INTERFERON_BETA_UP	900	5.4226e-41	574.16	0.0729271	0.166917	0.501259
945	941	Alkaline_phosphatase	HUMMERICH_SKIN_CANCER_PROGRESSION_UP	1080	1.63783e-51	784.67	0.0549451	0.167416	0.777112
946	1293	Alkaline_phosphatase	REACTOME_REGULATION_OF_IFNG_SIGNALING	162	5.9889e-09	120.942	0.0829171	0.167416	0.649646
947	1194	Alkaline_phosphatase	HOFFMANN_IMMATURE_TO_MATURE_B_LYMPHOCYTE_UP	527	1.77501e-23	320.776	0.0739261	0.167416	0.551873
948	1117	Alkaline_phosphatase	IIZUKA_LIVER_CANCER_PROGRESSION_G1_G2_UP	111	7.85084e-08	94.9186	0.0679321	0.167416	0.45769
949	1405	Alkaline_phosphatase	BROWNE_HCMV_INFECTION_24HR_DN	2695	1.77437e-80	1531.64	0.0939061	0.167916	1.81895
950	1219	Alkaline_phosphatase	WP_MAP3K1_ROLE_IN_PROMOTING_AND_BLOCKING_GONADAL_DETERMINATION	205	6.51179e-10	146.478	0.0759241	0.167916	0.741298
951	832	Alkaline_phosphatase	ALCALA_APOPTOSIS	896	4.09402e-51	706.353	0.047952	0.167916	0.566157
952	922	Alkaline_phosphatase	WP_CHOLESTEROL_BIOSYNTHESIS_PATHWAY_IN_HEPATOCYTES	432	1.66354e-25	314.372	0.0529471	0.167916	0.295817
953	852	Alkaline_phosphatase	WP_ADIPOGENESIS	1852	1.19617e-79	1203.56	0.048951	0.168416	0.84779
954	1236	Alkaline_phosphatase	CAFFAREL_RESPONSE_TO_THC_24HR_3_DN	116	2.27072e-07	90.6564	0.0769231	0.168416	0.383689
955	792	Alkaline_phosphatase	YAO_TEMPORAL_RESPONSE_TO_PROGESTERONE_CLUSTER_11	886	6.80209e-53	679.798	0.044955	0.168416	0.224309
956	1432	Alkaline_phosphatase	WP_FLUOROPYRIMIDINE_ACTIVITY	483	5.06505e-18	313.395	0.0959041	0.168916	0.963812
957	960	Alkaline_phosphatase	WP_ZINC_HOMEOSTASIS	387	4.33159e-22	306.102	0.0559441	0.168916	0.568916
958	1027	Alkaline_phosphatase	KEGG_DNA_REPLICATION	338	3.32654e-19	278.281	0.0609391	0.168916	0.472737
959	1000	Alkaline_phosphatase	WP_SARS_COV_2_INNATE_IMMUNITY_EVASION_AND_CELL_SPECIFIC_IMMUNE_RESPONSE	636	2.37514e-37	493.532	0.0589411	0.168916	0.291161
960	1451	Alkaline_phosphatase	REACTOME_CASPASE_MEDIATED_CLEAVAGE_OF_CYTOSKELETAL_PROTEINS	152	9.30576e-08	134.738	0.0969031	0.169415	1.36187
961	1112	Alkaline_phosphatase	LEIN_ASTROCYTE_MARKERS	509	2.229e-24	357.377	0.0679321	0.169415	0.60112
962	1153	Alkaline_phosphatase	PID_P38_ALPHA_BETA_PATHWAY	373	2.60852e-18	266.988	0.0709291	0.169915	0.757611
963	1303	Alkaline_phosphatase	WP_QUERCETIN_AND_NF_KB_AP_1_INDUCED_APOPTOSIS	184	3.47543e-09	124.32	0.0839161	0.169915	0.511089
964	620	Alkaline_phosphatase	REACTOME_FATTY_ACID_METABOLISM	1833	1.72407e-92	1310.09	0.032967	0.169915	0.351862
965	959	Alkaline_phosphatase	RIZ_ERYTHROID_DIFFERENTIATION_CCNE1	448	1.19343e-24	311.252	0.0559441	0.169915	0.281592
966	132	Alkaline_phosphatase	REACTOME_METABOLISM_OF_RNA	5753	0	4240.49	0.001998	0.169915	-0.584202
967	1165	Alkaline_phosphatase	KEGG_MEDICUS_REFERENCE_GF_RTK_RAS_ERK_SIGNALING_PATHWAY	1411	2.51197e-53	908.101	0.0719281	0.170415	1.18768
968	664	Alkaline_phosphatase	OISHI_CHOLANGIOMA_STEM_CELL_LIKE_DN	3812	3.50458e-153	2450.87	0.035964	0.170415	1.1787
969	1257	Alkaline_phosphatase	XU_RESPONSE_TO_TRETINOIN_AND_NSC682994_DN	147	1.54902e-08	139.151	0.0789211	0.170415	1.03951
970	1375	Alkaline_phosphatase	ROSS_AML_OF_FAB_M7_TYPE	1064	4.99001e-37	656.383	0.0919081	0.170915	1.17157
971	1662	Alkaline_phosphatase	MOOTHA_GLYCOGEN_METABOLISM	299	9.73146e-11	177.662	0.116883	0.170915	0.999467
972	1278	Alkaline_phosphatase	CHIANG_LIVER_CANCER_SUBCLASS_INTERFERON_DN	699	1.03052e-27	437.071	0.0819181	0.170915	0.863795
973	1271	Alkaline_phosphatase	YU_BAP1_TARGETS	355	1.6217e-15	258.86	0.0809191	0.170915	0.808102
974	821	Alkaline_phosphatase	KEGG_MEDICUS_VARIANT_MUTATION_CAUSED_ABERRANT_TDP43_TO_ELECTRON_TRANSFER_IN_COMPLEX_I	312	7.4933e-21	251.532	0.046953	0.170915	0.118914
975	1090	Alkaline_phosphatase	KEGG_FC_GAMMA_R_MEDIATED_PHAGOCYTOSIS	1471	1.7769e-56	955.752	0.0659341	0.171414	1.27179
976	1140	Alkaline_phosphatase	CHEN_HOXA5_TARGETS_9HR_DN	477	1.40791e-22	322.49	0.0699301	0.171414	0.562062
977	935	Alkaline_phosphatase	REACTOME_REGULATION_OF_GLUCOKINASE_BY_GLUCOKINASE_REGULATORY_PROTEIN	293	1.18048e-17	221.208	0.0539461	0.171414	0.230366
978	772	Alkaline_phosphatase	TORCHIA_TARGETS_OF_EWSR1_FLI1_FUSION_UP	4031	6.98282e-149	2512.23	0.043956	0.171914	1.50929
979	308	Alkaline_phosphatase	LIAO_METASTASIS	6760	2.08411e-255	4192.33	0.012987	0.171914	0.94479
980	1059	Alkaline_phosphatase	REACTOME_REGULATION_OF_CHOLESTEROL_BIOSYNTHESIS_BY_SREBP_SREBF	621	2.91622e-33	462.795	0.0639361	0.171914	0.571193
981	622	Alkaline_phosphatase	PUJANA_BRCA_CENTERED_NETWORK	1167	7.94054e-70	941.229	0.032967	0.171914	0.462988
982	955	Alkaline_phosphatase	DIRMEIER_LMP1_RESPONSE_EARLY	599	7.3555e-36	492.148	0.0559441	0.171914	0.322172
983	882	Alkaline_phosphatase	REACTOME_GLUCONEOGENESIS	309	2.0533e-19	233.906	0.04995	0.171914	0.181215
984	826	Alkaline_phosphatase	WP_EGF_EGFR_SIGNALING_PATHWAY	2224	4.11156e-96	1485.87	0.047952	0.172414	0.996936
985	1550	Alkaline_phosphatase	BIOCARTA_CARM1_PATHWAY	170	1.27933e-07	111.012	0.105894	0.172414	0.823802
986	531	Alkaline_phosphatase	REACTOME_PHASE_II_CONJUGATION_OF_COMPOUNDS	813	4.96665e-67	721.018	0.026973	0.172414	-0.250649
987	2003	Alkaline_phosphatase	REACTOME_RORA_ACTIVATES_GENE_EXPRESSION	320	1.55006e-09	194.833	0.153846	0.172914	1.54512
988	182	Alkaline_phosphatase	FEVR_CTNNB1_TARGETS_UP	7983	0	5176.6	0.003996	0.172914	0.694489
989	1230	Alkaline_phosphatase	NABA_MATRISOME_HIGHLY_METASTATIC_BREAST_CANCER	469	1.79596e-21	316.524	0.0769231	0.172914	0.624443
990	1312	Alkaline_phosphatase	AMIT_SERUM_RESPONSE_20_MCF10A	150	1.92491e-08	116.086	0.0849151	0.172914	0.586771
991	1255	Alkaline_phosphatase	TONKS_TARGETS_OF_RUNX1_RUNX1T1_FUSION_SUSTAINDED_IN_ERYTHROCYTE_UP	606	5.00371e-25	362.86	0.0789211	0.172914	0.57463
992	647	Alkaline_phosphatase	FIGUEROA_AML_METHYLATION_CLUSTER_3_UP	1715	1.39816e-88	1230.32	0.034965	0.172914	0.3955
993	972	Alkaline_phosphatase	REACTOME_DISEASES_OF_CARBOHYDRATE_METABOLISM	326	4.16579e-19	249.407	0.0569431	0.172914	0.365886
994	1408	Alkaline_phosphatase	REACTOME_DISEASES_ASSOCIATED_WITH_GLYCOSAMINOGLYCAN_METABOLISM	685	1.82048e-24	404.763	0.0939061	0.173413	1.17347
995	1136	Alkaline_phosphatase	ICHIBA_GRAFT_VERSUS_HOST_DISEASE_35D_DN	695	2.50828e-32	477.25	0.0699301	0.173913	0.675957
996	689	Alkaline_phosphatase	REACTOME_CLATHRIN_MEDIATED_ENDOCYTOSIS	1779	3.79393e-87	1245.69	0.037962	0.173913	0.661803
997	1725	Alkaline_phosphatase	WP_EDA_SIGNALING_IN_HAIR_FOLLICLE_DEVELOPMENT	190	2.55551e-07	128.624	0.122877	0.174413	1.23318
998	1244	Alkaline_phosphatase	WP_NEOVASCULARISATION_PROCESSES	507	9.74971e-22	345.36	0.0779221	0.174413	0.821066
999	373	Alkaline_phosphatase	YAGI_AML_WITH_T_8_21_TRANSLOCATION	4725	2.89596e-193	2873.19	0.016983	0.174413	0.678237
1000	1423	Alkaline_phosphatase	HOLLERN_PAPILLARY_BREAST_TUMOR	205	7.65656e-09	117.574	0.0949051	0.174413	0.47276
1001	1455	Alkaline_phosphatase	PID_S1P_S1P4_PATHWAY	164	4.10854e-08	103.929	0.0979021	0.174413	0.345437
1002	1001	Alkaline_phosphatase	MELLMAN_TUT1_TARGETS_DN	520	5.07297e-28	362.18	0.0589411	0.174413	0.260653
1003	2416	Alkaline_phosphatase	REACTOME_PROTEIN_PROTEIN_INTERACTIONS_AT_SYNAPSES	2136	4.49031e-44	1019.11	0.205794	0.174913	2.31512
1004	926	Alkaline_phosphatase	LEE_DIFFERENTIATING_T_LYMPHOCYTE	2639	4.41372e-109	1794.33	0.0539461	0.174913	1.37703
1005	1173	Alkaline_phosphatase	SAGIV_CD24_TARGETS_UP	249	3.97837e-13	190.974	0.0719281	0.174913	0.701003
1006	977	Alkaline_phosphatase	IIZUKA_LIVER_CANCER_PROGRESSION_L0_L1_DN	126	1.62899e-09	108.754	0.0569431	0.174913	0.235457
1007	822	Alkaline_phosphatase	KEGG_MEDICUS_REFERENCE_ELECTRON_TRANSFER_IN_COMPLEX_I	303	2.86475e-20	241.54	0.046953	0.174913	0.0837938
1008	931	Alkaline_phosphatase	DER_IFN_GAMMA_RESPONSE_UP	653	5.78327e-40	487.056	0.0539461	0.174913	-0.0666962
1009	1217	Alkaline_phosphatase	ZHENG_IL22_SIGNALING_DN	411	2.61269e-19	267.109	0.0759241	0.175412	0.468382
1010	1053	Alkaline_phosphatase	REACTOME_ASSEMBLY_OF_THE_HIV_VIRION	165	2.20136e-10	121.453	0.0629371	0.175412	0.289634
1011	1473	Alkaline_phosphatase	BROWNE_HCMV_INFECTION_16HR_DN	1626	1.89027e-50	972.161	0.100899	0.175912	1.81558
1012	1467	Alkaline_phosphatase	TARTE_PLASMA_CELL_VS_B_LYMPHOCYTE_DN	530	8.41265e-19	318.116	0.0999001	0.175912	0.863011
1013	1483	Alkaline_phosphatase	MEISSNER_BRAIN_ICP_WITH_H3K4ME3	414	3.86855e-16	254.084	0.100899	0.175912	0.807094
1014	1184	Alkaline_phosphatase	SCHMIDT_POR_TARGETS_IN_LIMB_BUD_UP	324	1.6464e-15	232.179	0.0729271	0.175912	0.65997
1015	1044	Alkaline_phosphatase	KIM_BIPOLAR_DISORDER_OLIGODENDROCYTE_DENSITY_CORR_DN	1032	1.77443e-47	694.42	0.0629371	0.175912	0.464733
1016	844	Alkaline_phosphatase	WP_4P16_3_COPY_NUMBER_VARIATION	239	2.27015e-16	167.452	0.047952	0.175912	-0.227152
1017	1206	Alkaline_phosphatase	PID_ARF6_TRAFFICKING_PATHWAY	714	3.69285e-29	464.99	0.0749251	0.176412	0.875613
1018	1120	Alkaline_phosphatase	KEGG_GLYCEROPHOSPHOLIPID_METABOLISM	991	2.41787e-44	648.815	0.0689311	0.176412	0.778779
1019	927	Alkaline_phosphatase	GERY_CEBP_TARGETS	1565	1.25356e-68	1080.53	0.0539461	0.176412	0.766577
1020	896	Alkaline_phosphatase	REACTOME_SIGNALING_BY_NTRKS	1938	1.87053e-80	1209.86	0.0519481	0.176412	0.756611
1021	980	Alkaline_phosphatase	BROWN_MYELOID_CELL_DEVELOPMENT_DN	1610	2.12316e-65	1061.76	0.0579421	0.176412	0.700715
1022	1322	Alkaline_phosphatase	BOYAULT_LIVER_CANCER_SUBCLASS_G12_DN	198	2.31021e-09	121.53	0.0859141	0.176412	0.483588
1023	1157	Alkaline_phosphatase	REACTOME_PURINERGIC_SIGNALING_IN_LEISHMANIASIS_INFECTION	283	3.62174e-14	207.417	0.0709291	0.176412	0.406432
1024	2318	Alkaline_phosphatase	KEGG_MEDICUS_PATHOGEN_HPV_E6_TO_NOTCH_SIGNALING_PATHWAY_N00382	280	1.44779e-07	142.495	0.190809	0.176912	1.29592
1025	2016	Alkaline_phosphatase	BIOCARTA_CALCINEURIN_PATHWAY	348	3.19279e-10	189.396	0.154845	0.176912	1.23517
1026	371	Alkaline_phosphatase	SCHAEFFER_PROSTATE_DEVELOPMENT_48HR_UP	5952	2.54249e-225	3694.09	0.016983	0.176912	1.04811
1027	1103	Alkaline_phosphatase	PID_PS1_PATHWAY	586	2.83736e-27	396.836	0.0669331	0.176912	0.627612
1028	1313	Alkaline_phosphatase	WU_HBX_TARGETS_3_DN	139	1.05195e-07	113.966	0.0849151	0.177411	0.687485
1029	982	Alkaline_phosphatase	WALLACE_PROSTATE_CANCER_RACE_DN	942	6.36819e-48	666.172	0.0579421	0.177411	0.560275
1030	1286	Alkaline_phosphatase	REACTOME_ATF6_ATF6_ALPHA_ACTIVATES_CHAPERONES	106	1.37606e-06	79.0988	0.0819181	0.177411	0.32514
1031	183	Alkaline_phosphatase	REACTOME_VIRAL_INFECTION_PATHWAYS	6959	0	4880.23	0.003996	0.177411	0.20509
1032	797	Alkaline_phosphatase	WP_MITOCHONDRIAL_COMPLEX_I_ASSEMBLY_MODEL_OXPHOS_SYSTEM	391	7.75024e-27	311.114	0.044955	0.177411	-0.00249551
1033	1873	Alkaline_phosphatase	KEGG_MEDICUS_REFERENCE_HEPARAN_SULFATE_BIOSYNTHESIS	184	1.95674e-06	109.476	0.138861	0.177911	1.1529
1034	17	Alkaline_phosphatase	BENPORATH_SOX2_TARGETS	7926	0	5565.56	0.000999001	0.177911	0.985959
1035	858	Alkaline_phosphatase	KEGG_MEDICUS_VARIANT_MUTATION_CAUSED_ABERRANT_ABETA_TO_ELECTRON_TRANSFER_IN_COMPLEX_I	412	1.71196e-24	337.473	0.048951	0.177911	0.432771
1036	1605	Alkaline_phosphatase	VALK_AML_CLUSTER_4	450	4.97701e-15	266.382	0.111888	0.178411	1.09705
1037	767	Alkaline_phosphatase	BURTON_ADIPOGENESIS_PEAK_AT_16HR	352	2.73495e-23	284.81	0.042957	0.178411	0.138924
1038	1661	Alkaline_phosphatase	JACKSON_DNMT1_TARGETS_DN	319	3.09378e-11	217.279	0.116883	0.178911	1.29303
1039	1435	Alkaline_phosphatase	KEGG_MEDICUS_REFERENCE_GATOR1_MTORC1_SIGNALING_PATHWAY	162	5.45563e-08	126.392	0.0959041	0.178911	0.97162
1040	1124	Alkaline_phosphatase	TAVOR_CEBPA_TARGETS_UP	635	3.82657e-29	441.06	0.0689311	0.178911	0.758577
1041	983	Alkaline_phosphatase	REACTOME_HCMV_EARLY_EVENTS	748	2.30553e-40	585.1	0.0579421	0.178911	0.516307
1042	1105	Alkaline_phosphatase	GU_PDEF_TARGETS_DN	451	1.1088e-21	289.581	0.0669331	0.178911	0.19725
1043	1333	Alkaline_phosphatase	KEGG_MEDICUS_REFERENCE_GF_RTK_PI3K_SIGNALING_PATHWAY	1336	5.14632e-47	828.592	0.0879121	0.17941	1.23293
1044	1534	Alkaline_phosphatase	TAGHAVI_NEOPLASTIC_TRANSFORMATION	140	1.287e-06	91.6951	0.104895	0.17941	0.620151
1045	1060	Alkaline_phosphatase	HUPER_BREAST_BASAL_VS_LUMINAL_DN	648	2.97806e-33	460.925	0.0639361	0.17941	0.474798
1046	986	Alkaline_phosphatase	WP_ONE_CARBON_METABOLISM_AND_RELATED_PATHWAYS	548	1.39508e-29	402.585	0.0579421	0.17941	0.425037
1047	1368	Alkaline_phosphatase	SABATES_COLORECTAL_ADENOMA_SIZE_UP	158	2.76456e-08	102.876	0.0909091	0.17941	0.29528
1048	1041	Alkaline_phosphatase	YAGI_AML_WITH_T_9_11_TRANSLOCATION	1675	1.88757e-66	1047.98	0.0629371	0.17991	0.722339
1049	1859	Alkaline_phosphatase	HAHTOLA_MYCOSIS_FUNGOIDES_DN	219	1.18418e-07	113.84	0.137862	0.17991	0.703982
1050	1106	Alkaline_phosphatase	MOREIRA_RESPONSE_TO_TSA_UP	254	4.48999e-14	210.873	0.0669331	0.17991	0.480113
1051	1607	Alkaline_phosphatase	REACTOME_FORMATION_OF_DEFINITIVE_ENDODERM	196	4.81441e-08	108.362	0.111888	0.17991	0.412706
1052	916	Alkaline_phosphatase	WHITFIELD_CELL_CYCLE_M_G1	1428	1.05071e-65	942.848	0.0529471	0.17991	0.326299
1053	890	Alkaline_phosphatase	REACTOME_INTERLEUKIN_6_FAMILY_SIGNALING	220	4.77896e-15	179.36	0.0509491	0.17991	0.179633
1054	1258	Alkaline_phosphatase	REACTOME_RIP_MEDIATED_NFKB_ACTIVATION_VIA_ZBP1	179	1.33858e-09	139.112	0.0789211	0.18041	0.621664
1055	1311	Alkaline_phosphatase	PID_AMB2_NEUTROPHILS_PATHWAY	542	9.9845e-22	350.495	0.0849151	0.18041	0.619375
1056	1393	Alkaline_phosphatase	WATANABE_COLON_CANCER_MSI_VS_MSS_DN	919	1.08367e-32	578.162	0.0929071	0.18091	1.16376
1057	1591	Alkaline_phosphatase	REACTOME_TRANSCRIPTIONAL_REGULATION_OF_GRANULOPOIESIS	497	8.56411e-17	301.98	0.110889	0.18091	1.08013
1058	1424	Alkaline_phosphatase	WP_BMP2_WNT4_FOXO1_PATHWAY_IN_PRIMARY_ENDOMETRIAL_STROMAL_CELL_DIFFERENTIATION	154	6.01846e-08	116.01	0.0949051	0.18091	0.717023
1059	854	Alkaline_phosphatase	VANLOO_SP3_TARGETS_DN	869	7.62711e-49	631.936	0.048951	0.18091	0.202722
1060	1327	Alkaline_phosphatase	DELASERNA_MYOD_TARGETS_DN	779	1.37774e-27	473.59	0.0869131	0.181409	0.971505
1061	1111	Alkaline_phosphatase	SIG_INSULIN_RECEPTOR_PATHWAY_IN_CARDIAC_MYOCYTES	640	8.2877e-30	432.112	0.0679321	0.181409	0.598921
1062	1594	Alkaline_phosphatase	REACTOME_RUNX2_REGULATES_OSTEOBLAST_DIFFERENTIATION	354	8.64443e-13	232.834	0.110889	0.181909	1.2183
1063	1308	Alkaline_phosphatase	KEGG_B_CELL_RECEPTOR_SIGNALING_PATHWAY	1124	2.195e-42	706.5	0.0849151	0.181909	1.05221
1064	1186	Alkaline_phosphatase	REACTOME_GLYCOGEN_METABOLISM	250	4.57809e-13	192.88	0.0729271	0.181909	0.645897
1065	1330	Alkaline_phosphatase	VANDESLUIS_COMMD1_TARGETS_GROUP_4_DN	176	5.6139e-09	147.898	0.0869131	0.182409	0.804359
1066	1091	Alkaline_phosphatase	BOYLAN_MULTIPLE_MYELOMA_PCA1_UP	1424	1.58931e-56	905.836	0.0659341	0.182409	0.735314
1067	1265	Alkaline_phosphatase	HORTON_SREBF_TARGETS	281	1.90695e-13	210.648	0.0799201	0.182409	0.637428
1068	1185	Alkaline_phosphatase	WP_PHOTODYNAMIC_THERAPY_INDUCED_UNFOLDED_PROTEIN_RESPONSE	293	2.80931e-14	214.567	0.0729271	0.182409	0.564924
1069	1454	Alkaline_phosphatase	WP_MAMMALIAN_DISORDER_OF_SEXUAL_DEVELOPMENT	343	4.37353e-13	193.228	0.0979021	0.182409	0.424333
1070	1511	Alkaline_phosphatase	WP_BIOSYNTHESIS_AND_REGENERATION_OF_TETRAHYDROBIOPTERIN_AND_CATABOLISM_OF_PHENYLALANINE	148	4.41256e-07	89.6258	0.102897	0.182909	0.365822
1071	1411	Alkaline_phosphatase	HE_PTEN_TARGETS_UP	249	1.84909e-10	180.397	0.0939061	0.183408	1.0399
1072	791	Alkaline_phosphatase	KIM_RESPONSE_TO_TSA_AND_DECITABINE_UP	1156	4.69868e-61	890.37	0.044955	0.183408	0.402
1073	1045	Alkaline_phosphatase	KIM_GLIS2_TARGETS_UP	1051	1.4005e-47	675.216	0.0629371	0.183408	0.37934
1074	1177	Alkaline_phosphatase	WP_NCRNAS_INVOLVED_IN_WNT_SIGNALING_IN_HEPATOCELLULAR_CARCINOMA	1159	3.48252e-47	812.562	0.0729271	0.183908	1.01572
1075	1064	Alkaline_phosphatase	WP_ENDOPLASMIC_RETICULUM_STRESS_RESPONSE_IN_CORONAVIRUS_INFECTION	508	1.71262e-25	364.495	0.0639361	0.184408	0.405618
1076	989	Alkaline_phosphatase	YU_MYC_TARGETS_UP	374	4.56377e-21	323.834	0.0579421	0.184408	0.398505
1077	1301	Alkaline_phosphatase	REACTOME_DECTIN_2_FAMILY	322	2.1369e-13	181.438	0.0839161	0.184408	0.243865
1078	1087	Alkaline_phosphatase	FUJIWARA_PARK2_HEPATOCYTE_PROLIFERATION_UP	83	1.69552e-06	76.6531	0.0649351	0.184408	0.214163
1079	905	Alkaline_phosphatase	KEGG_MEDICUS_VARIANT_MUTATION_CAUSED_ABERRANT_SNCA_TO_ELECTRON_TRANSFER_IN_COMPLEX_I	315	7.46154e-20	245.629	0.0519481	0.184408	0.0653896
1080	2265	Alkaline_phosphatase	REACTOME_ATTACHMENT_AND_ENTRY	416	9.50819e-11	195.94	0.185814	0.184908	1.48058
1081	1234	Alkaline_phosphatase	REACTOME_TP53_REGULATES_TRANSCRIPTION_OF_GENES_INVOLVED_IN_G2_CELL_CYCLE_ARREST	163	2.2824e-09	131.162	0.0769231	0.184908	0.404051
1082	1028	Alkaline_phosphatase	WP_CONSTITUTIVE_ANDROSTANE_RECEPTOR_PATHWAY	289	4.92068e-16	193.015	0.0609391	0.184908	-0.00311837
1083	1168	Alkaline_phosphatase	WP_OXIDATIVE_DAMAGE_RESPONSE	485	9.10497e-23	339.24	0.0719281	0.185407	0.511673
1084	1803	Alkaline_phosphatase	KEGG_TYPE_II_DIABETES_MELLITUS	925	2.0873e-24	497.295	0.130869	0.185907	1.39074
1085	1316	Alkaline_phosphatase	WP_DYRK1A_INVOLVEMENT_REGARDING_CELL_PROLIFERATION_IN_BRAIN_DEVELOPMENT	862	7.939e-34	589.911	0.0859141	0.185907	1.0452
1086	1307	Alkaline_phosphatase	REACTOME_L1CAM_INTERACTIONS	1828	6.72414e-62	1067.61	0.0849151	0.185907	1.02441
1087	1418	Alkaline_phosphatase	VALK_AML_CLUSTER_11	569	4.30255e-21	350.644	0.0949051	0.185907	0.817894
1088	1214	Alkaline_phosphatase	LEE_EARLY_T_LYMPHOCYTE_DN	751	6.81681e-31	492.053	0.0759241	0.185907	0.687507
1089	1167	Alkaline_phosphatase	STEARMAN_LUNG_CANCER_EARLY_VS_LATE_DN	711	5.06044e-32	475.204	0.0719281	0.185907	0.466066
1090	1107	Alkaline_phosphatase	WP_BLOOD_CLOTTING_CASCADE	199	5.066e-11	159.293	0.0669331	0.185907	0.430185
1091	768	Alkaline_phosphatase	KEGG_TYROSINE_METABOLISM	327	3.92408e-23	248.374	0.042957	0.185907	-0.093892
1092	979	Alkaline_phosphatase	MULLIGHAN_MLL_SIGNATURE_1_DN	3293	1.11797e-128	2109.66	0.0579421	0.186407	1.10567
1093	1374	Alkaline_phosphatase	WP_AMP_ACTIVATED_PROTEIN_KINASE_SIGNALING	1039	4.7252e-37	665.87	0.0919081	0.186407	1.08836
1094	1379	Alkaline_phosphatase	PEDERSEN_METASTASIS_BY_ERBB2_ISOFORM_1	621	7.33837e-23	393.941	0.0919081	0.186907	0.838258
1095	1125	Alkaline_phosphatase	JIANG_AGING_CEREBRAL_CORTEX_UP	343	1.39917e-17	268.221	0.0689311	0.186907	0.661813
1096	1002	Alkaline_phosphatase	WP_COHESIN_COMPLEX_CORNELIA_DE_LANGE_SYNDROME	253	6.43382e-15	225.162	0.0589411	0.186907	0.495167
1097	1621	Alkaline_phosphatase	GARGALOVIC_RESPONSE_TO_OXIDIZED_PHOSPHOLIPIDS_SALMON_DN	167	2.10709e-07	97.7813	0.112887	0.186907	0.343883
1098	1063	Alkaline_phosphatase	WAKASUGI_HAVE_ZNF143_BINDING_SITES	594	2.99404e-29	405.377	0.0639361	0.186907	0.294174
1099	1515	Alkaline_phosphatase	MARIADASON_RESPONSE_TO_BUTYRATE_SULINDAC_6	692	6.47078e-24	420.421	0.103896	0.187406	1.04833
1100	988	Alkaline_phosphatase	WP_CHOLESTEROL_METABOLISM_WITH_BLOCH_AND_KANDUTSCH_RUSSELL_PATHWAYS	475	1.50094e-25	336.655	0.0579421	0.187406	0.200615
1101	1252	Alkaline_phosphatase	WP_OVERLAP_BETWEEN_SIGNAL_TRANSDUCTION_PATHWAYS_CONTRIBUTING_TO_LMNA_LAMINOPATHIES	753	3.07299e-29	516.494	0.0789211	0.187906	1.02829
1102	1347	Alkaline_phosphatase	BIOCARTA_ACTINY_PATHWAY	117	2.66436e-06	80.1045	0.0889111	0.187906	0.32801
1103	825	Alkaline_phosphatase	HADDAD_B_LYMPHOCYTE_PROGENITOR	4043	2.4897e-145	2469.27	0.047952	0.188406	1.29953
1104	1239	Alkaline_phosphatase	SANSOM_WNT_PATHWAY_REQUIRE_MYC	838	1.28841e-35	578.617	0.0779221	0.188406	0.872882
1105	1523	Alkaline_phosphatase	WP_IRINOTECAN_PATHWAY	137	1.37611e-06	101.708	0.103896	0.188406	0.6938
1106	777	Alkaline_phosphatase	CHAUHAN_RESPONSE_TO_METHOXYESTRADIOL_DN	915	2.32043e-54	708.975	0.043956	0.188406	0.255615
1107	1683	Alkaline_phosphatase	BHAT_ESR1_TARGETS_VIA_AKT1_DN	1551	1.26071e-43	878.535	0.11988	0.188906	1.52277
1108	1359	Alkaline_phosphatase	GAVIN_FOXP3_TARGETS_CLUSTER_P7	1265	1.13163e-44	716.046	0.0909091	0.188906	0.603938
1109	621	Alkaline_phosphatase	SMIRNOV_RESPONSE_TO_IR_6HR_UP	1839	1.85657e-92	1255.95	0.032967	0.188906	0.270707
1110	1452	Alkaline_phosphatase	REACTOME_O_LINKED_GLYCOSYLATION_OF_MUCINS	1046	3.86782e-34	592.171	0.0979021	0.189405	0.981261
1111	1597	Alkaline_phosphatase	KEGG_MEDICUS_REFERENCE_N_GLYCAN_PRECURSOR_BIOSYNTHESIS_ALG6_TO_OST	144	1.24066e-06	100.704	0.110889	0.189405	0.742437
1112	1228	Alkaline_phosphatase	JIANG_TIP30_TARGETS_UP	575	1.04919e-24	377.138	0.0769231	0.189405	0.667654
1113	1101	Alkaline_phosphatase	REACTOME_MITOTIC_PROPHASE	919	3.49191e-43	689.981	0.0669331	0.189405	0.643069
1114	1448	Alkaline_phosphatase	REACTOME_INFLAMMASOMES	283	2.17813e-11	185.216	0.0969031	0.189905	0.648184
1115	1548	Alkaline_phosphatase	WP_AUTOPHAGY_IN_PANCREATIC_DUCTAL_ADENOCARCINOMA	235	2.60633e-09	152.732	0.105894	0.189905	0.639788
1116	1113	Alkaline_phosphatase	FIGUEROA_AML_METHYLATION_CLUSTER_3_DN	392	1.18382e-19	256.804	0.0679321	0.189905	0.133038
1117	2026	Alkaline_phosphatase	REACTOME_LAMININ_INTERACTIONS	604	5.57757e-16	318.648	0.155844	0.190405	1.41795
1118	1773	Alkaline_phosphatase	REACTOME_CHONDROITIN_SULFATE_DERMATAN_SULFATE_METABOLISM	901	1.7332e-24	474.574	0.127872	0.190405	1.25361
1119	1519	Alkaline_phosphatase	MEISSNER_ES_ICP_WITH_H3K4ME3	452	8.42843e-16	273.218	0.103896	0.190405	0.816097
1120	1549	Alkaline_phosphatase	VISALA_AGING_LYMPHOCYTE_DN	214	5.35149e-09	137.715	0.105894	0.190405	0.598776
1121	831	Alkaline_phosphatase	REACTOME_HCMV_INFECTION	973	1.56216e-51	754.095	0.047952	0.190405	0.393462
1122	1150	Alkaline_phosphatase	STAMBOLSKY_TARGETS_OF_MUTATED_TP53_DN	645	1.04393e-28	436.159	0.0709291	0.190905	0.689792
1123	1532	Alkaline_phosphatase	KEGG_MEDICUS_PATHOGEN_HIV_GP120_TO_TNF_NFKB_SIGNALING_PATHWAY	163	1.44557e-07	115.537	0.104895	0.191404	0.71809
1124	1171	Alkaline_phosphatase	PID_MYC_PATHWAY	284	4.3064e-14	225.519	0.0719281	0.191404	0.688837
1125	1279	Alkaline_phosphatase	AMIT_EGF_RESPONSE_60_MCF10A	462	1.0503e-19	294.218	0.0819181	0.191404	0.541694
1126	1050	Alkaline_phosphatase	REACTOME_RAF_INDEPENDENT_MAPK1_3_ACTIVATION	223	1.58201e-12	169.017	0.0629371	0.191404	0.323633
1127	680	Alkaline_phosphatase	ALONSO_METASTASIS_UP	2001	7.75831e-95	1381.89	0.036963	0.191404	0.280822
1128	984	Alkaline_phosphatase	PEART_HDAC_PROLIFERATION_CLUSTER_DN	714	2.46058e-38	522.688	0.0579421	0.191904	0.239284
1129	1537	Alkaline_phosphatase	HOEGERKORP_CD44_TARGETS_TEMPORAL_UP	138	1.23293e-06	76.7317	0.104895	0.191904	0.228547
1130	162	Alkaline_phosphatase	RODRIGUES_THYROID_CARCINOMA_POORLY_DIFFERENTIATED_DN	10781	0	6545.01	0.002997	0.192404	1.73945
1131	1172	Alkaline_phosphatase	HASLINGER_B_CLL_WITH_11Q23_DELETION	231	2.0492e-11	194.784	0.0719281	0.192404	0.916908
1132	1651	Alkaline_phosphatase	KEGG_MEDICUS_REFERENCE_NOTCH_SIGNALING_PATHWAY	181	2.20294e-07	110.226	0.115884	0.192404	0.598865
1133	1127	Alkaline_phosphatase	PETROVA_PROX1_TARGETS_UP	259	9.26117e-14	180.344	0.0689311	0.192404	0.152942
1134	1380	Alkaline_phosphatase	KIM_LIVER_CANCER_POOR_SURVIVAL_DN	591	4.9817e-22	389.176	0.0919081	0.192904	0.860949
1135	804	Alkaline_phosphatase	WANG_CISPLATIN_RESPONSE_AND_XPC_UP	2013	5.63249e-86	1317.27	0.045954	0.192904	0.326244
1136	2136	Alkaline_phosphatase	WP_SEROTONIN_AND_ANXIETY_RELATED_EVENTS	236	5.28403e-07	130.823	0.170829	0.193403	1.21182
1137	1148	Alkaline_phosphatase	REACTOME_VISUAL_PHOTOTRANSDUCTION	1409	1.90336e-54	899.718	0.0709291	0.193403	0.906519
1138	848	Alkaline_phosphatase	REACTOME_CHROMATIN_MODIFYING_ENZYMES	2277	1.01355e-99	1628.64	0.048951	0.193403	0.728733
1139	1398	Alkaline_phosphatase	REACTOME_SYNTHESIS_OF_BILE_ACIDS_AND_BILE_SALTS	475	4.01277e-18	286.273	0.0929071	0.193403	0.547136
1140	1510	Alkaline_phosphatase	WP_TRANSCRIPTIONAL_CASCADE_REGULATING_ADIPOGENESIS	153	1.65801e-07	96.0738	0.102897	0.193403	0.281548
1141	1154	Alkaline_phosphatase	WP_CANNABINOID_RECEPTOR_SIGNALING	318	1.54443e-15	217.574	0.0709291	0.193403	0.244921
1142	1012	Alkaline_phosphatase	KAAB_HEART_ATRIUM_VS_VENTRICLE_UP	4044	6.94149e-138	2422.4	0.0599401	0.193903	1.41215
1143	873	Alkaline_phosphatase	WP_METABOLIC_EPILEPTIC_DISORDERS	955	2.46003e-51	730.628	0.04995	0.193903	0.477754
1144	915	Alkaline_phosphatase	WANG_ESOPHAGUS_CANCER_VS_NORMAL_UP	1410	9.37114e-64	971.689	0.0529471	0.193903	0.471657
1145	1272	Alkaline_phosphatase	REACTOME_DISEASES_ASSOCIATED_WITH_N_GLYCOSYLATION_OF_PROTEINS	181	2.2683e-09	141.087	0.0809191	0.193903	0.456927
1146	1577	Alkaline_phosphatase	WP_REGULATION_OF_SISTER_CHROMATID_SEPARATION_AT_THE_METAPHASE_ANAPHASE_TRANSITION	162	1.65531e-07	100.915	0.108891	0.193903	0.392393
1147	1209	Alkaline_phosphatase	GENTLES_LEUKEMIC_STEM_CELL_DN	163	1.7756e-09	133.245	0.0749251	0.193903	0.367446
1148	1331	Alkaline_phosphatase	REACTOME_ACTIVATION_OF_IRF3_IRF7_MEDIATED_BY_TBK1_IKBKE	162	1.01478e-08	127.215	0.0869131	0.193903	0.346718
1149	789	Alkaline_phosphatase	BLANCO_MELO_COVID19_SARS_COV_2_POS_PATIENT_LUNG_TISSUE_DN	1943	4.41039e-84	1242.21	0.044955	0.193903	0.249294
1150	131	Alkaline_phosphatase	REACTOME_ADAPTIVE_IMMUNE_SYSTEM	7716	0	5219.66	0.001998	0.193903	0.122059
1151	1284	Alkaline_phosphatase	AMIT_EGF_RESPONSE_20_HELA	123	5.19813e-07	109.193	0.0819181	0.194403	0.769168
1152	1575	Alkaline_phosphatase	MISIAK_ANAPLASTIC_THYROID_CARCINOMA_UP	675	5.35622e-23	404.896	0.108891	0.194403	0.766979
1153	946	Alkaline_phosphatase	CREIGHTON_AKT1_SIGNALING_VIA_MTOR_DN	173	1.03383e-11	139.722	0.0549451	0.194403	-0.0489301
1154	1163	Alkaline_phosphatase	IWANAGA_CARCINOGENESIS_BY_KRAS_DN	1633	7.27949e-59	1051.18	0.0719281	0.194903	0.910828
1155	272	Alkaline_phosphatase	REACTOME_TRANSPORT_OF_SMALL_MOLECULES	9462	0	5837.18	0.00999001	0.195402	1.11278
1156	164	Alkaline_phosphatase	REACTOME_METABOLISM_OF_LIPIDS	8186	0	5532.92	0.002997	0.195402	0.746007
1157	1559	Alkaline_phosphatase	WP_PDGF_PATHWAY	551	9.4976e-19	363.078	0.106893	0.195902	0.924306
1158	1785	Alkaline_phosphatase	BIOCARTA_GPCR_PATHWAY	482	2.04032e-14	266.613	0.128871	0.195902	0.865427
1159	1294	Alkaline_phosphatase	WP_NEUROINFLAMMATION	106	1.81849e-06	88.167	0.0829171	0.195902	0.44317
1160	914	Alkaline_phosphatase	BASSO_B_LYMPHOCYTE_NETWORK	1602	2.84494e-70	1079.34	0.0529471	0.195902	0.407868
1161	1367	Alkaline_phosphatase	NAGY_TFTC_COMPONENTS_HUMAN	187	5.13983e-09	130.729	0.0909091	0.195902	0.399693
1162	1524	Alkaline_phosphatase	WP_LEUKOTRIENE_METABOLIC_PATHWAY	149	3.80348e-07	98.724	0.103896	0.195902	0.395475
1163	1235	Alkaline_phosphatase	WP_GLUTATHIONE_METABOLISM	161	2.71447e-09	130.614	0.0769231	0.195902	0.265706
1164	1031	Alkaline_phosphatase	PID_TOLL_ENDOGENOUS_PATHWAY	198	1.33612e-11	146.583	0.0609391	0.195902	0.107222
1165	706	Alkaline_phosphatase	KEGG_PATHWAYS_IN_CANCER	5071	1.11366e-172	3112.35	0.038961	0.196402	1.43806
1166	2150	Alkaline_phosphatase	VALK_AML_CLUSTER_9	669	4.51341e-16	330.662	0.172827	0.196402	1.16123
1167	1131	Alkaline_phosphatase	MCBRYAN_PUBERTAL_BREAST_6_7WK_UP	2636	1.0227e-93	1614.84	0.0699301	0.196402	0.833552
1168	1196	Alkaline_phosphatase	LIAN_NEUTROPHIL_GRANULE_CONSTITUENTS	258	3.24674e-13	181.082	0.0739261	0.196402	0.243399
1169	968	Alkaline_phosphatase	GRAHAM_CML_QUIESCENT_VS_NORMAL_DIVIDING_UP	533	3.93054e-29	399.404	0.0569431	0.196402	0.121485
1170	1198	Alkaline_phosphatase	WP_METHIONINE_DE_NOVO_AND_SALVAGE_PATHWAY	241	1.19069e-11	121.801	0.0739261	0.196402	-0.212706
1171	2688	Alkaline_phosphatase	ZWANG_EGF_PERSISTENTLY_UP	701	8.02227e-14	329.263	0.245754	0.196902	1.56713
1172	1110	Alkaline_phosphatase	NADLER_OBESITY_UP	661	2.05618e-30	473.556	0.0679321	0.196902	0.414471
1173	1412	Alkaline_phosphatase	TERAMOTO_OPN_TARGETS_CLUSTER_1	137	5.07813e-07	110.825	0.0939061	0.197401	0.667728
1174	1344	Alkaline_phosphatase	WILLERT_WNT_SIGNALING	267	9.74715e-12	176.62	0.0889111	0.197401	0.516074
1175	1274	Alkaline_phosphatase	BIOCARTA_SM_PATHWAY	127	1.5211e-07	88.7635	0.0809191	0.197401	0.0430218
1176	135	Alkaline_phosphatase	MARTENS_TRETINOIN_RESPONSE_DN	5011	0	3951.31	0.001998	0.197401	-1.2074
1177	895	Alkaline_phosphatase	BROWNE_HCMV_INFECTION_1HR_DN	2549	3.8712e-107	1669.47	0.0519481	0.197901	0.679171
1178	1256	Alkaline_phosphatase	REACTOME_BUDDING_AND_MATURATION_OF_HIV_VIRION	330	7.92401e-15	219.069	0.0789211	0.197901	0.364854
1179	1035	Alkaline_phosphatase	SEIDEN_ONCOGENESIS_BY_MET	847	6.54583e-43	659.971	0.0619381	0.197901	0.325011
1180	1189	Alkaline_phosphatase	KEGG_MEDICUS_PATHOGEN_HTLV_1_TAX_TO_SPINDLE_ASSEMBLY_CHECKPOINT_SIGNALING	139	1.40062e-08	108.592	0.0729271	0.197901	0.137905
1181	1469	Alkaline_phosphatase	KEGG_MEDICUS_REFERENCE_TNF_NFKB_SIGNALING_PATHWAY	180	4.62629e-08	123.544	0.0999001	0.198401	0.676391
1182	1166	Alkaline_phosphatase	WP_EXTRAFOLLICULAR_AND_FOLLICULAR_B_CELL_ACTIVATION_BY_SARS_COV_2	862	3.95856e-38	600.308	0.0719281	0.198401	0.576976
1183	1137	Alkaline_phosphatase	JECHLINGER_EPITHELIAL_TO_MESENCHYMAL_TRANSITION_UP	737	9.64295e-34	476.115	0.0699301	0.198401	0.105067
1184	1685	Alkaline_phosphatase	REACTOME_BINDING_AND_UPTAKE_OF_LIGANDS_BY_SCAVENGER_RECEPTORS	740	2.60928e-22	414.41	0.11988	0.198901	1.00572
1185	1975	Alkaline_phosphatase	KEGG_MEDICUS_REFERENCE_DRD1_GNAS_AC_PKA_SIGNALING_PATHWAY	270	2.70038e-08	151.533	0.150849	0.198901	0.895695
1186	1679	Alkaline_phosphatase	LI_WILMS_TUMOR	395	1.61452e-13	239.014	0.118881	0.198901	0.841193
1187	894	Alkaline_phosphatase	VANTVEER_BREAST_CANCER_ESR1_DN	2779	2.56085e-118	1809.42	0.0519481	0.198901	0.550981
1188	1384	Alkaline_phosphatase	TIAN_TNF_SIGNALING_NOT_VIA_NFKB	253	6.75767e-11	166.467	0.0919081	0.198901	0.415993
1189	1181	Alkaline_phosphatase	WANG_BARRETTS_ESOPHAGUS_UP	582	9.68408e-26	398.024	0.0729271	0.198901	0.35084
1190	1874	Alkaline_phosphatase	KEGG_MEDICUS_REFERENCE_CA2_CAM_CN_SIGNALING_PATHWAY	189	8.15739e-07	106.556	0.138861	0.1994	0.727882
1191	971	Alkaline_phosphatase	FARMER_BREAST_CANCER_CLUSTER_1	353	8.66962e-20	257.087	0.0569431	0.1994	0.000176496
1192	2101	Alkaline_phosphatase	REACTOME_HEPARAN_SULFATE_HEPARIN_HS_GAG_METABOLISM	1095	1.53858e-24	528.812	0.166833	0.1999	1.22165
1193	871	Alkaline_phosphatase	BROWNE_HCMV_INFECTION_18HR_UP	1960	5.37021e-82	1278.19	0.04995	0.1999	0.377701
1194	1047	Alkaline_phosphatase	WP_METABOLIC_REPROGRAMMING_IN_PANCREATIC_CANCER	434	4.16352e-22	333.258	0.0629371	0.1999	0.369981
1195	1497	Alkaline_phosphatase	BIOCARTA_PITX2_PATHWAY	194	1.83944e-08	148.421	0.101898	0.2004	0.84915
1196	1992	Alkaline_phosphatase	WP_PYRIMIDINE_METABOLISM_AND_RELATED_DISEASES	289	7.95861e-09	160.842	0.152847	0.2004	0.644877
1197	827	Alkaline_phosphatase	WP_CILIOPATHIES	1948	5.76383e-83	1301.08	0.047952	0.2004	0.392706
1198	1175	Alkaline_phosphatase	KEGG_MEDICUS_REFERENCE_TRAIP_DEPENDENT_REPLISOME_DISASSEMBLY	129	3.75224e-08	77.8264	0.0719281	0.2004	-0.293471
1199	1632	Alkaline_phosphatase	BIOCARTA_PML_PATHWAY	237	5.22574e-09	154.544	0.113886	0.2009	0.736264
1200	1535	Alkaline_phosphatase	KEGG_MEDICUS_VARIANT_MUTATION_INACTIVATED_P62_TO_PINK_PARKIN_MEDIATED_AUTOPHAGOSOME_FORMATION	121	6.66716e-06	86.7775	0.104895	0.2009	0.493494
1201	1462	Alkaline_phosphatase	RAMPON_ENRICHED_LEARNING_ENVIRONMENT_EARLY_UP	164	6.03192e-08	111.852	0.0989011	0.2009	0.456582
1202	775	Alkaline_phosphatase	KIM_ALL_DISORDERS_DURATION_CORR_DN	1457	1.25362e-70	1035.22	0.043956	0.2009	0.145907
1203	2292	Alkaline_phosphatase	ZHENG_FOXP3_TARGETS_IN_THYMUS_DN	253	4.32891e-07	135.622	0.187812	0.201399	1.30296
1204	2414	Alkaline_phosphatase	MAHADEVAN_IMATINIB_RESISTANCE_DN	379	2.49144e-09	178.029	0.204795	0.201399	0.889694
1205	1074	Alkaline_phosphatase	REACTOME_TRANSMISSION_ACROSS_CHEMICAL_SYNAPSES	4675	5.98355e-145	2645.86	0.0649351	0.202399	1.58615
1206	1383	Alkaline_phosphatase	MINGUEZ_LIVER_CANCER_VASCULAR_INVASION_DN	271	1.70309e-11	180.443	0.0919081	0.202399	0.606852
1207	1336	Alkaline_phosphatase	PID_CD40_PATHWAY	346	1.49892e-14	246.031	0.0879121	0.202399	0.588453
1208	1338	Alkaline_phosphatase	REACTOME_SYNTHESIS_OF_PIPS_AT_THE_GOLGI_MEMBRANE	178	1.05204e-08	129.785	0.0879121	0.202399	0.496038
1209	1422	Alkaline_phosphatase	SHIN_B_CELL_LYMPHOMA_CLUSTER_9	191	5.45787e-09	133.974	0.0949051	0.202399	0.412536
1210	1545	Alkaline_phosphatase	KEGG_PROPANOATE_METABOLISM	420	1.40733e-15	267.426	0.105894	0.202899	0.601664
1211	1084	Alkaline_phosphatase	MOOTHA_GLUCONEOGENESIS	295	1.91502e-15	208.791	0.0649351	0.202899	0.106811
1212	1833	Alkaline_phosphatase	WP_HEDGEHOG_SIGNALING_PATHWAY_WP47	207	1.60454e-07	144.562	0.133866	0.203398	1.20059
1213	1138	Alkaline_phosphatase	PAPASPYRIDONOS_UNSTABLE_ATEROSCLEROTIC_PLAQUE_UP	614	4.09974e-28	432.786	0.0699301	0.203898	0.393129
1214	1589	Alkaline_phosphatase	WP_THERMOGENESIS	1780	1.48366e-53	1022.07	0.110889	0.204398	0.951725
1215	1619	Alkaline_phosphatase	GENTILE_UV_HIGH_DOSE_UP	234	4.12042e-09	149.292	0.112887	0.204398	0.677497
1216	1496	Alkaline_phosphatase	MATZUK_EMBRYONIC_GERM_CELL	226	2.29095e-09	149.193	0.101898	0.204398	0.521818
1217	1356	Alkaline_phosphatase	NICK_RESPONSE_TO_PROC_TREATMENT_DN	284	3.62766e-12	187.184	0.0899101	0.204398	0.467802
1218	1200	Alkaline_phosphatase	CAFFAREL_RESPONSE_TO_THC_8HR_5_DN	94	1.70724e-06	82.131	0.0739261	0.204398	0.331236
1219	1495	Alkaline_phosphatase	NABA_MATRISOME_HIGHLY_METASTATIC_BREAST_CANCER_TUMOR_CELL_DERIVED	340	6.74701e-13	208.587	0.101898	0.204898	0.507773
1220	1283	Alkaline_phosphatase	REACTOME_SYNTHESIS_SECRETION_AND_DEACYLATION_OF_GHRELIN	184	2.30819e-09	139.101	0.0819181	0.204898	0.279537
1221	1210	Alkaline_phosphatase	WP_CHOLESTEROL_SYNTHESIS_DISORDERS	147	8.54107e-09	109.811	0.0749251	0.204898	0.0169641
1222	899	Alkaline_phosphatase	REACTOME_INTERFERON_GAMMA_SIGNALING	909	3.43224e-49	587.387	0.0519481	0.204898	-0.34817
1223	1392	Alkaline_phosphatase	REACTOME_GLYCOSAMINOGLYCAN_METABOLISM	2036	7.7361e-64	1154.8	0.0929071	0.205397	1.00842
1224	1927	Alkaline_phosphatase	WP_SEROTONIN_RECEPTOR_2_AND_ELK_SRF_GATA4_SIGNALING	304	1.43879e-09	154.151	0.145854	0.205397	0.626611
1225	1918	Alkaline_phosphatase	BIOCARTA_PLCE_PATHWAY	160	3.37924e-06	91.5624	0.144855	0.205397	0.578675
1226	1726	Alkaline_phosphatase	WP_INCLUSION_BODY_MYOSITIS	140	4.75996e-06	90.8586	0.122877	0.205397	0.572459
1227	1337	Alkaline_phosphatase	KEGG_MEDICUS_REFERENCE_TLR2_4_MAPK_SIGNALING_PATHWAY	288	1.29685e-12	205.054	0.0879121	0.205897	0.450724
1228	785	Alkaline_phosphatase	KEGG_PENTOSE_AND_GLUCURONATE_INTERCONVERSIONS	146	7.75068e-13	136.088	0.043956	0.205897	-0.493381
1229	1419	Alkaline_phosphatase	PID_AVB3_OPN_PATHWAY	380	1.79462e-15	268.764	0.0949051	0.206397	0.769874
1230	1207	Alkaline_phosphatase	WP_MIRNA_ROLE_IN_IMMUNE_RESPONSE_IN_SEPSIS	347	7.37e-16	254.326	0.0749251	0.206397	0.36428
1231	1837	Alkaline_phosphatase	IZADPANAH_STEM_CELL_ADIPOSE_VS_BONE_DN	1761	3.01553e-47	928.663	0.134865	0.207396	0.948895
1232	1250	Alkaline_phosphatase	WP_LNCRNA_IN_CANONICAL_WNT_SIGNALING_AND_COLORECTAL_CANCER	1271	3.14992e-49	880.49	0.0789211	0.207396	0.902389
1233	1068	Alkaline_phosphatase	REACTOME_DNA_DAMAGE_RECOGNITION_IN_GG_NER	325	1.5748e-17	249.167	0.0639361	0.207396	0.0456021
1234	310	Alkaline_phosphatase	GAZDA_DIAMOND_BLACKFAN_ANEMIA_ERYTHROID_DN	5072	4.9226e-210	3394.42	0.012987	0.208896	0.595497
1235	1531	Alkaline_phosphatase	WP_LEPTIN_INSULIN_SIGNALING_OVERLAP	200	2.40785e-08	133.122	0.104895	0.208896	0.53432
1236	1407	Alkaline_phosphatase	KEGG_MEDICUS_REFERENCE_GF_RTK_RAS_PI3K_SIGNALING_PATHWAY	1401	3.3499e-46	847.276	0.0939061	0.209395	0.985309
1237	467	Alkaline_phosphatase	BONOME_OVARIAN_CANCER_SURVIVAL_SUBOPTIMAL_DEBULKING	6623	9.08149e-221	3949.42	0.022977	0.209395	0.898906
1238	1565	Alkaline_phosphatase	DAZARD_UV_RESPONSE_CLUSTER_G3	174	1.55849e-07	111.516	0.106893	0.209395	0.470336
1239	1058	Alkaline_phosphatase	LAU_APOPTOSIS_CDKN2A_UP	561	4.51789e-28	464.417	0.0639361	0.209895	0.456343
1240	1828	Alkaline_phosphatase	REACTOME_TRANSCRIPTIONAL_REGULATION_BY_MECP2	1153	1.95991e-30	638.953	0.133866	0.210395	1.35854
1241	12	Alkaline_phosphatase	ONKEN_UVEAL_MELANOMA_UP	9783	0	6516.49	0.000999001	0.210895	1.56307
1242	1179	Alkaline_phosphatase	YAMASHITA_LIVER_CANCER_STEM_CELL_DN	826	1.30241e-36	591.729	0.0729271	0.210895	0.370754
1243	1568	Alkaline_phosphatase	SIG_PIP3_SIGNALING_IN_CARDIAC_MYOCTES	1001	4.78823e-31	565.587	0.107892	0.211394	0.691418
1244	1616	Alkaline_phosphatase	BREDEMEYER_RAG_SIGNALING_VIA_ATM_NOT_VIA_NFKB_UP	671	1.1548e-22	403.291	0.112887	0.212394	0.638415
1245	1620	Alkaline_phosphatase	TONKS_TARGETS_OF_RUNX1_RUNX1T1_FUSION_SUSTAINED_IN_GRANULOCYTE_UP	173	2.56665e-07	119.435	0.112887	0.212394	0.584372
1246	850	Alkaline_phosphatase	REACTOME_TRANSPORT_TO_THE_GOLGI_AND_SUBSEQUENT_MODIFICATION	2230	9.78872e-94	1464.62	0.048951	0.212394	0.330846
1247	1285	Alkaline_phosphatase	MINGUEZ_LIVER_CANCER_VASCULAR_INVASION_UP	115	9.07708e-07	92.3294	0.0819181	0.212394	0.216109
1248	1388	Alkaline_phosphatase	REACTOME_PENTOSE_PHOSPHATE_PATHWAY	115	3.63524e-06	87.5714	0.0919081	0.212894	0.429232
1249	1160	Alkaline_phosphatase	WP_NAD_BIOSYNTHETIC_PATHWAYS	204	1.44972e-10	134.607	0.0709291	0.212894	-0.0453608
1250	1007	Alkaline_phosphatase	KEGG_MEDICUS_REFERENCE_ANTIGEN_PROCESSING_AND_PRESENTATION_BY_MHC_CLASS_II_MOLECULES	74	1.04159e-06	34.6268	0.0589411	0.212894	-0.948055
1251	511	Alkaline_phosphatase	GINESTIER_BREAST_CANCER_ZNF217_AMPLIFIED_DN	2849	4.97015e-152	2024.58	0.025974	0.213393	-0.408301
1252	1506	Alkaline_phosphatase	WP_AMYOTROPHIC_LATERAL_SCLEROSIS_ALS	533	4.52325e-18	340.732	0.102897	0.213893	0.854757
1253	1341	Alkaline_phosphatase	GALE_APL_WITH_FLT3_MUTATED_UP	712	6.17265e-26	488.218	0.0889111	0.215392	0.720091
1254	2430	Alkaline_phosphatase	NABA_MATRISOME_POORLY_METASTATIC_MELANOMA_TUMOR_CELL_DERIVED	413	5.51205e-10	196.15	0.207792	0.215892	0.75246
1255	824	Alkaline_phosphatase	KEGG_ASCORBATE_AND_ALDARATE_METABOLISM	141	5.31302e-11	121.172	0.046953	0.215892	-0.473975
1256	1471	Alkaline_phosphatase	REACTOME_PROCESSING_OF_SMDT1	136	1.00344e-06	97.4157	0.0999001	0.216392	0.376991
1257	729	Alkaline_phosphatase	REACTOME_ANTIVIRAL_MECHANISM_BY_IFN_STIMULATED_GENES	1273	3.6159e-68	1039.62	0.03996	0.216392	0.0765909
1258	2744	Alkaline_phosphatase	ONDER_CDH1_TARGETS_3_UP	349	8.67274e-08	160.482	0.251748	0.216892	1.12165
1259	2441	Alkaline_phosphatase	REACTOME_SUMOYLATION_OF_INTRACELLULAR_RECEPTORS	597	2.7034e-13	282.04	0.208791	0.216892	0.995013
1260	1490	Alkaline_phosphatase	PID_HEDGEHOG_GLI_PATHWAY	627	6.30601e-22	421.826	0.101898	0.216892	0.76903
1261	1691	Alkaline_phosphatase	KEGG_MEDICUS_ENV_FACTOR_NNK_NNN_TO_RAS_ERK_SIGNALING_PATHWAY	223	1.88831e-08	151.117	0.11988	0.216892	0.639075
1262	1410	Alkaline_phosphatase	TING_SILENCED_BY_DICER	316	1.08842e-12	201.088	0.0939061	0.216892	0.343658
1263	273	Alkaline_phosphatase	REACTOME_MEMBRANE_TRAFFICKING	7304	5.49064e-271	4580.71	0.00999001	0.216892	0.316516
1264	688	Alkaline_phosphatase	JINESH_BLEBBISHIELD_TO_IMMUNE_CELL_FUSION_PBSHMS_UP	5195	2.52022e-174	3126.65	0.037962	0.217891	1.06804
1265	1339	Alkaline_phosphatase	WAESCH_ANAPHASE_PROMOTING_COMPLEX	124	1.02356e-06	96.6701	0.0879121	0.217891	0.331864
1266	436	Alkaline_phosphatase	JOHNSTONE_PARVB_TARGETS_3_UP	5165	4.46876e-193	3219.81	0.020979	0.218391	0.511731
1267	1796	Alkaline_phosphatase	BLANCO_MELO_COVID19_SARS_COV_2_INFECTION_A594_CELLS_UP	1298	7.10801e-36	691.919	0.12987	0.218891	1.02093
1268	1784	Alkaline_phosphatase	PID_AR_NONGENOMIC_PATHWAY	481	2.21998e-14	275.011	0.128871	0.21939	0.749505
1269	1606	Alkaline_phosphatase	REACTOME_HEME_DEGRADATION	177	1.73835e-07	119.513	0.111888	0.21939	0.458764
1270	1916	Alkaline_phosphatase	KEGG_MEDICUS_PATHOGEN_HPV_E7_TO_PP2A_AKT_SIGNALING_PATYWAY	215	2.13024e-07	143.022	0.143856	0.21989	0.91774
1271	1403	Alkaline_phosphatase	CAFFAREL_RESPONSE_TO_THC_8HR_5_UP	127	1.76732e-06	107.748	0.0929071	0.21989	0.591277
1272	1879	Alkaline_phosphatase	SWEET_KRAS_TARGETS_UP	1427	5.15372e-38	780.958	0.13986	0.22039	1.22613
1273	1564	Alkaline_phosphatase	WP_PRO_SURVIVAL_SIGNALING_OF_NEUROPROTECTIN_D1	161	1.70538e-07	125.773	0.106893	0.22039	0.606401
1274	296	Alkaline_phosphatase	REACTOME_VESICLE_MEDIATED_TRANSPORT	7943	1.07096e-287	4901.09	0.010989	0.22039	0.385966
1275	1449	Alkaline_phosphatase	WP_GLYCEROLIPIDS_AND_GLYCEROPHOSPHOLIPIDS	247	3.33086e-10	144.518	0.0969031	0.22039	0.0814589
1276	1133	Alkaline_phosphatase	BOYAULT_LIVER_CANCER_SUBCLASS_G1_UP	1487	1.32154e-55	950.913	0.0699301	0.22089	0.623538
1277	1430	Alkaline_phosphatase	WP_VITAMIN_B12_METABOLISM	631	1.17422e-22	394.677	0.0959041	0.22089	0.418608
1278	998	Alkaline_phosphatase	JOHNSTONE_PARVB_TARGETS_2_UP	1499	2.36504e-61	952.998	0.0589411	0.22089	0.0722933
1279	1527	Alkaline_phosphatase	WP_GLYCOGEN_SYNTHESIS_AND_DEGRADATION	493	1.93823e-17	334.934	0.104895	0.221389	0.898955
1280	802	Alkaline_phosphatase	SMID_BREAST_CANCER_RELAPSE_IN_BONE_DN	3579	2.19119e-145	2348.32	0.045954	0.221389	0.531963
1281	1218	Alkaline_phosphatase	REACTOME_DISEASES_OF_IMMUNE_SYSTEM	306	5.30583e-14	220.835	0.0759241	0.221389	0.284333
1282	1083	Alkaline_phosphatase	WP_METABOLIC_REPROGRAMMING_IN_COLON_CANCER	354	9.9639e-19	267.866	0.0649351	0.221389	0.0532221
1283	1648	Alkaline_phosphatase	WP_UNFOLDED_PROTEIN_RESPONSE	303	9.9533e-11	191.498	0.115884	0.221889	0.546322
1284	903	Alkaline_phosphatase	KEGG_DRUG_METABOLISM_OTHER_ENZYMES	421	2.3876e-25	307.496	0.0519481	0.221889	-0.254973
1285	997	Alkaline_phosphatase	DARWICHE_PAPILLOMA_RISK_LOW_UP	1730	4.42907e-72	1192.53	0.0589411	0.222389	0.285271
1286	1955	Alkaline_phosphatase	FIRESTEIN_CTNNB1_PATHWAY	397	5.90467e-12	242.3	0.148851	0.222889	0.991854
1287	1756	Alkaline_phosphatase	WP_DEGRADATION_PATHWAY_OF_SPHINGOLIPIDS_INCLUDING_DISEASES	197	1.6471e-07	123.544	0.125874	0.222889	0.517407
1288	788	Alkaline_phosphatase	SENGUPTA_NASOPHARYNGEAL_CARCINOMA_DN	4032	1.34272e-148	2590.64	0.044955	0.223388	0.807753
1289	1996	Alkaline_phosphatase	REACTOME_CD28_DEPENDENT_VAV1_PATHWAY	156	1.00377e-05	93.3472	0.152847	0.223388	0.628397
1290	2104	Alkaline_phosphatase	XU_HGF_TARGETS_INDUCED_BY_AKT1_48HR_UP	205	1.73777e-06	96.7437	0.166833	0.223388	0.36737
1291	1123	Alkaline_phosphatase	BOSCO_EPITHELIAL_DIFFERENTIATION_MODULE	654	7.77035e-30	473.296	0.0689311	0.223388	0.296468
1292	1135	Alkaline_phosphatase	WOO_LIVER_CANCER_RECURRENCE_DN	793	3.44635e-36	593.72	0.0699301	0.223388	0.235701
1293	1242	Alkaline_phosphatase	LANDIS_ERBB2_BREAST_PRENEOPLASTIC_DN	724	1.02046e-28	476.748	0.0779221	0.223888	0.480148
1294	1233	Alkaline_phosphatase	MISHRA_CARCINOMA_ASSOCIATED_FIBROBLAST_DN	236	7.12453e-11	174.964	0.0769231	0.223888	0.410612
1295	939	Alkaline_phosphatase	KEGG_MEDICUS_PATHOGEN_HTLV_1_TAX_TO_NFY_MEDIATED_TRANSCRIPTION	70	9.53435e-07	32.9303	0.0539461	0.223888	-1.01994
1296	1146	Alkaline_phosphatase	GROSS_HYPOXIA_VIA_ELK3_AND_HIF1A_UP	1755	9.85576e-65	1039.98	0.0709291	0.224388	0.343849
1297	1748	Alkaline_phosphatase	BIOCARTA_GRANULOCYTES_PATHWAY	156	1.52438e-06	96.7659	0.124875	0.224388	0.326014
1298	592	Alkaline_phosphatase	BLALOCK_ALZHEIMERS_DISEASE_INCIPIENT_UP	4416	2.19614e-171	2804.75	0.030969	0.224888	0.382002
1299	1203	Alkaline_phosphatase	SCHLOSSER_SERUM_RESPONSE_UP	1485	5.6203e-54	921.812	0.0749251	0.224888	0.314658
1300	1536	Alkaline_phosphatase	REACTOME_CONDENSATION_OF_PROMETAPHASE_CHROMOSOMES	108	1.21753e-05	77.9991	0.104895	0.224888	0.263446
1301	1121	Alkaline_phosphatase	MORI_PRE_BI_LYMPHOCYTE_DN	784	4.2249e-36	575.139	0.0689311	0.225387	0.33561
1302	741	Alkaline_phosphatase	WAKABAYASHI_ADIPOGENESIS_PPARG_RXRA_BOUND_36HR	1330	2.92855e-70	959.836	0.040959	0.225387	-0.29165
1303	1711	Alkaline_phosphatase	SUMI_HNF4A_TARGETS	363	1.63537e-12	241.531	0.121878	0.226387	0.646797
1304	1216	Alkaline_phosphatase	DACOSTA_UV_RESPONSE_VIA_ERCC3_TTD_UP	500	1.18305e-22	357.129	0.0759241	0.226387	0.107286
1305	1415	Alkaline_phosphatase	FURUKAWA_DUSP6_TARGETS_PCI35_UP	886	9.96885e-31	556.107	0.0949051	0.226887	0.505211
1306	1052	Alkaline_phosphatase	REACTOME_DIGESTION	161	2.08709e-10	130.687	0.0629371	0.226887	-0.0975253
1307	2450	Alkaline_phosphatase	DACOSTA_LOW_DOSE_UV_RESPONSE_VIA_ERCC3_XPCS_UP	200	1.43437e-05	106.29	0.210789	0.227386	0.910356
1308	1702	Alkaline_phosphatase	KEGG_MEDICUS_VARIANT_MUTATION_ACTIVATED_SMO_TO_HEDGEHOG_SIGNALING_PATHWAY	392	2.42218e-13	264.429	0.120879	0.227386	0.73615
1309	752	Alkaline_phosphatase	PUJANA_XPRSS_INT_NETWORK	1561	2.13079e-76	1183.52	0.041958	0.227386	0.124222
1310	1292	Alkaline_phosphatase	LIANG_HEMATOPOIESIS_STEM_CELL_NUMBER_LARGE_VS_TINY_UP	390	7.68511e-17	259.959	0.0829171	0.227386	0.073679
1311	2771	Alkaline_phosphatase	REACTOME_MYOGENESIS	689	2.13931e-13	325.331	0.255744	0.227886	1.44885
1312	2316	Alkaline_phosphatase	WP_EXTRACELLULAR_VESICLES_IN_THE_CROSSTALK_OF_CARDIAC_CELLS	320	1.04143e-08	158.134	0.190809	0.227886	0.545859
1313	1319	Alkaline_phosphatase	KERLEY_RESPONSE_TO_CISPLATIN_UP	474	7.87218e-20	311.047	0.0859141	0.227886	0.200906
1314	1470	Alkaline_phosphatase	REACTOME_IRAK4_DEFICIENCY_TLR2_4	180	4.51744e-08	117.674	0.0999001	0.227886	0.154831
1315	2053	Alkaline_phosphatase	REACTOME_ACTIVATION_OF_THE_PHOTOTRANSDUCTION_CASCADE	158	1.01757e-05	100.983	0.157842	0.228886	0.802557
1316	1507	Alkaline_phosphatase	SCIBETTA_KDM5B_TARGETS_UP	215	4.41956e-09	169.075	0.102897	0.228886	0.798138
1317	1431	Alkaline_phosphatase	PID_IL6_7_PATHWAY	603	4.52092e-22	389.226	0.0959041	0.228886	0.498007
1318	1176	Alkaline_phosphatase	KEGG_INSULIN_SIGNALING_PATHWAY	1767	1.90771e-64	1112.99	0.0729271	0.228886	0.496333
1319	1202	Alkaline_phosphatase	GROSS_HYPOXIA_VIA_ELK3_DN	1813	3.72202e-67	1105.56	0.0749251	0.228886	0.267501
1320	1475	Alkaline_phosphatase	FONTAINE_FOLLICULAR_THYROID_ADENOMA_DN	921	1.90123e-30	558.595	0.100899	0.229385	0.681487
1321	1911	Alkaline_phosphatase	BIOCARTA_TCYTOTOXIC_PATHWAY	145	9.77719e-06	97.087	0.142857	0.229885	0.570131
1322	1703	Alkaline_phosphatase	KEGG_MEDICUS_VARIANT_MUTATION_INACTIVATED_PTCH1_TO_HEDGEHOG_SIGNALING_PATHWAY	392	2.42218e-13	264.429	0.120879	0.230385	0.719786
1323	1254	Alkaline_phosphatase	REACTOME_EXTENSION_OF_TELOMERES	508	9.86944e-22	369.088	0.0789211	0.230385	0.267884
1324	3164	Alkaline_phosphatase	NUMATA_CSF3_SIGNALING_VIA_STAT3	547	2.13672e-09	241.893	0.323676	0.230885	1.46928
1325	3101	Alkaline_phosphatase	REACTOME_HS_GAG_BIOSYNTHESIS	768	7.11447e-13	317.012	0.311688	0.230885	1.43531
1326	3004	Alkaline_phosphatase	REACTOME_NOTCH_HLH_TRANSCRIPTION_PATHWAY	586	1.98373e-10	263.292	0.292707	0.230885	1.40752
1327	1215	Alkaline_phosphatase	SMIRNOV_RESPONSE_TO_IR_2HR_UP	511	8.00933e-23	369.811	0.0759241	0.230885	0.247061
1328	1033	Alkaline_phosphatase	KEGG_HUNTINGTONS_DISEASE	1780	8.6246e-73	1124.89	0.0619381	0.230885	0.0613287
1329	2240	Alkaline_phosphatase	WP_WHITE_FAT_CELL_DIFFERENTIATION	591	3.09764e-14	297.53	0.183816	0.231384	0.835701
1330	2114	Alkaline_phosphatase	VALK_AML_CLUSTER_1	481	1.17149e-12	246.959	0.168831	0.231384	0.829311
1331	2157	Alkaline_phosphatase	WP_MAMMARY_GLAND_DEVELOPMENT_PATHWAY_PREGNANCY_AND_LACTATION_STAGE_3_OF_4	567	3.80239e-14	281.511	0.173826	0.231384	0.630218
1332	1427	Alkaline_phosphatase	WP_CORTICOTROPIN_RELEASING_HORMONE_SIGNALING_PATHWAY	1240	1.90693e-43	768.592	0.0959041	0.231384	0.527819
1333	1522	Alkaline_phosphatase	BIOCARTA_VDR_PATHWAY	295	2.93542e-11	191.326	0.103896	0.231384	0.398597
1334	2805	Alkaline_phosphatase	KEGG_MEDICUS_PATHOGEN_HPV_E6_TO_NOTCH_SIGNALING_PATHWAY_N00380	276	4.56705e-06	124.612	0.25974	0.231884	1.09745
1335	1229	Alkaline_phosphatase	FLOTHO_PEDIATRIC_ALL_THERAPY_RESPONSE_UP	544	1.29836e-23	373.908	0.0769231	0.231884	0.0973279
1336	1652	Alkaline_phosphatase	WP_FOXP3_IN_COVID_19	137	3.47111e-06	82.7597	0.115884	0.231884	0.0729609
1337	1039	Alkaline_phosphatase	SHEN_SMARCA2_TARGETS_DN	4006	1.22797e-136	2330.25	0.0629371	0.232384	0.618614
1338	1893	Alkaline_phosphatase	KEGG_GLYCOSAMINOGLYCAN_BIOSYNTHESIS_KERATAN_SULFATE	189	1.10521e-06	103.729	0.140859	0.232884	0.334084
1339	1552	Alkaline_phosphatase	MUELLER_COMMON_TARGETS_OF_AML_FUSIONS_UP	113	8.69457e-06	75.2539	0.105894	0.232884	0.0442525
1340	649	Alkaline_phosphatase	LASTOWSKA_NEUROBLASTOMA_COPY_NUMBER_UP	1571	1.09483e-82	1013.72	0.034965	0.232884	-0.703724
1341	1813	Alkaline_phosphatase	KEGG_FRUCTOSE_AND_MANNOSE_METABOLISM	455	8.79564e-14	268.589	0.131868	0.233383	0.680876
1342	1134	Alkaline_phosphatase	FIGUEROA_AML_METHYLATION_CLUSTER_7_UP	1303	1.14051e-51	860.376	0.0699301	0.233383	0.333789
1343	849	Alkaline_phosphatase	GOTZMANN_EPITHELIAL_TO_MESENCHYMAL_TRANSITION_DN	2270	3.34137e-98	1588.12	0.048951	0.233383	0.326927
1344	1528	Alkaline_phosphatase	NUTT_GBM_VS_AO_GLIOMA_UP	552	1.06456e-18	311.393	0.104895	0.233383	0.27069
1345	1178	Alkaline_phosphatase	ZHU_CMV_24_HR_UP	900	1.14615e-40	629.632	0.0729271	0.233383	0.204655
1346	1366	Alkaline_phosphatase	JIANG_TIP30_TARGETS_DN	242	2.71924e-10	148.802	0.0909091	0.233383	0.0548871
1347	1459	Alkaline_phosphatase	FLECHNER_BIOPSY_KIDNEY_TRANSPLANT_REJECTED_VS_OK_UP	1177	2.59569e-40	736.134	0.0989011	0.233883	0.667499
1348	2056	Alkaline_phosphatase	KEGG_MEDICUS_REFERENCE_TSC1_2_MTORC1_SIGNALING_PATHWAY	155	1.27178e-05	94.7255	0.158841	0.233883	0.626858
1349	1977	Alkaline_phosphatase	BIOCARTA_LECTIN_PATHWAY	166	4.77631e-06	102.426	0.150849	0.233883	0.615442
1350	1672	Alkaline_phosphatase	WP_FOXA2_PATHWAY	270	5.47178e-10	165.998	0.117882	0.233883	0.38516
1351	1639	Alkaline_phosphatase	WANG_NFKB_TARGETS	301	6.94321e-11	179.103	0.114885	0.233883	0.231456
1352	1569	Alkaline_phosphatase	CROMER_TUMORIGENESIS_UP	685	2.98319e-23	421.463	0.107892	0.234383	0.352856
1353	2007	Alkaline_phosphatase	RUAN_RESPONSE_TO_TNF_TROGLITAZONE_UP	230	2.39725e-07	104.498	0.153846	0.234383	0.0909163
1354	2302	Alkaline_phosphatase	REACTOME_VITAMIN_D_CALCIFEROL_METABOLISM	210	3.87718e-06	99.7456	0.188811	0.234883	0.545879
1355	198	Alkaline_phosphatase	REACTOME_CELLULAR_RESPONSES_TO_STIMULI	7078	0	4854.3	0.004995	0.234883	-0.281515
1356	1692	Alkaline_phosphatase	BIOCARTA_NFKB_PATHWAY	216	1.85358e-08	150.116	0.11988	0.235382	0.433542
1357	991	Alkaline_phosphatase	KEGG_STARCH_AND_SUCROSE_METABOLISM	426	8.6469e-23	307.105	0.0579421	0.235382	-0.249603
1358	1957	Alkaline_phosphatase	WP_ESTROGEN_SIGNALING_PATHWAY	320	8.84874e-10	193.396	0.148851	0.235882	0.765438
1359	1593	Alkaline_phosphatase	GROSS_HYPOXIA_VIA_ELK3_ONLY_UP	418	8.93572e-15	252.708	0.110889	0.235882	0.331789
1360	1583	Alkaline_phosphatase	BIOCARTA_ATM_PATHWAY	217	9.09312e-09	144.705	0.10989	0.235882	0.328856
1361	1747	Alkaline_phosphatase	LI_ADIPOGENESIS_BY_ACTIVATED_PPARG	214	4.68203e-08	125.976	0.124875	0.235882	0.16895
1362	929	Alkaline_phosphatase	WP_MRNA_PROCESSING	1253	8.29256e-58	869.111	0.0539461	0.236382	-0.0177745
1363	1182	Alkaline_phosphatase	LIAN_LIPA_TARGETS_3M	629	4.27562e-27	393.936	0.0729271	0.236382	-0.0950852
1364	1825	Alkaline_phosphatase	GRAHAM_CML_QUIESCENT_VS_CML_DIVIDING_DN	128	2.05538e-05	84.8355	0.132867	0.236882	0.394533
1365	239	Alkaline_phosphatase	NUYTTEN_NIPP1_TARGETS_DN	9527	0	5906.77	0.00799201	0.237381	0.519635
1366	1547	Alkaline_phosphatase	ABE_VEGFA_TARGETS_2HR	341	8.12141e-13	210.81	0.105894	0.237881	0.159431
1367	917	Alkaline_phosphatase	BLANCO_MELO_COVID19_SARS_COV_2_LOW_MOI_INFECTION_A594_ACE2_EXPRESSING_CELLS_UP	1375	7.90677e-63	928.423	0.0529471	0.237881	-0.141989
1368	1915	Alkaline_phosphatase	BOYLAN_MULTIPLE_MYELOMA_C_DN	936	4.18721e-23	517.31	0.143856	0.238381	1.02519
1369	524	Alkaline_phosphatase	BERENJENO_TRANSFORMED_BY_RHOA_DN	4835	1.33845e-178	3036.03	0.026973	0.238381	0.553322
1370	1724	Alkaline_phosphatase	FARMER_BREAST_CANCER_CLUSTER_7	224	3.34285e-08	143.957	0.122877	0.238381	0.338177
1371	1156	Alkaline_phosphatase	REACTOME_ACTIVATION_OF_THE_PRE_REPLICATIVE_COMPLEX	289	1.78999e-14	216.102	0.0709291	0.238381	0.0618569
1372	987	Alkaline_phosphatase	CROONQUIST_NRAS_SIGNALING_DN	558	3.85204e-31	399.228	0.0579421	0.238381	-0.453016
1373	1385	Alkaline_phosphatase	IIZUKA_LIVER_CANCER_PROGRESSION_L1_G1_UP	206	4.01336e-09	134.282	0.0919081	0.238881	0.0363794
1374	2091	Alkaline_phosphatase	MCDOWELL_ACUTE_LUNG_INJURY_DN	798	1.16207e-18	379.195	0.164835	0.23938	0.785444
1375	1727	Alkaline_phosphatase	BIOCARTA_DREAM_PATHWAY	140	4.59942e-06	85.2771	0.122877	0.23938	0.118964
1376	740	Alkaline_phosphatase	JINESH_BLEBBISHIELD_VS_LIVE_CONTROL_UP	3355	9.39331e-145	2235.29	0.040959	0.23938	-0.0290705
1377	1586	Alkaline_phosphatase	GAVIN_FOXP3_TARGETS_CLUSTER_P3	2299	8.97592e-68	1262.83	0.110889	0.23988	0.510442
1378	2836	Alkaline_phosphatase	KEGG_MEDICUS_PATHOGEN_HPV_E6_TO_NOTCH_SIGNALING_PATHWAY_N00381	264	7.19418e-06	120.545	0.263736	0.24038	0.94883
1379	1623	Alkaline_phosphatase	JOHNSTONE_PARVB_TARGETS_1_DN	935	3.25778e-27	556.927	0.113886	0.24088	0.888888
1380	2343	Alkaline_phosphatase	WP_PTF1A_RELATED_REGULATORY_PATHWAY	162	3.05379e-05	93.3008	0.194805	0.24088	0.646659
1381	295	Alkaline_phosphatase	BYSTRYKH_HEMATOPOIESIS_STEM_CELL_QTL_TRANS	8980	0	5516.11	0.010989	0.24088	0.418089
1382	1468	Alkaline_phosphatase	REACTOME_ZBP1_DAI_MEDIATED_INDUCTION_OF_TYPE_I_IFNS	234	1.54995e-09	158.008	0.0999001	0.24088	0.397588
1383	1909	Alkaline_phosphatase	GARGALOVIC_RESPONSE_TO_OXIDIZED_PHOSPHOLIPIDS_RED_DN	362	2.12995e-11	193.466	0.142857	0.24088	0.322411
1384	1640	Alkaline_phosphatase	MATTHEWS_SKIN_CARCINOGENESIS_VIA_JUN	175	2.90416e-07	112.567	0.114885	0.24088	0.243824
1385	952	Alkaline_phosphatase	REACTOME_AUTOPHAGY	1520	1.24517e-65	1038.4	0.0559441	0.24088	0.0577633
1386	1807	Alkaline_phosphatase	WP_INTRACELLULAR_TRAFFICKING_PROTEINS_INVOLVED_IN_CMT_NEUROPATHY	345	4.92108e-11	196.063	0.130869	0.241379	0.310318
1387	1653	Alkaline_phosphatase	WP_CANCER_IMMUNOTHERAPY_BY_CTLA4_BLOCKADE	132	4.61377e-06	76.7757	0.115884	0.241379	-0.0484569
1388	1114	Alkaline_phosphatase	REACTOME_SARS_COV_1_MODULATES_HOST_TRANSLATION_MACHINERY	264	2.26469e-14	184.791	0.0679321	0.241379	-0.411958
1389	1942	Alkaline_phosphatase	MOLENAAR_TARGETS_OF_CCND1_AND_CDK4_UP	1074	5.4477e-26	570.299	0.147852	0.241879	0.989533
1390	338	Alkaline_phosphatase	MARTINEZ_TP53_TARGETS_DN	7557	6.06332e-256	4537.94	0.014985	0.241879	0.5834
1391	1144	Alkaline_phosphatase	RAO_BOUND_BY_SALL4	2788	6.43907e-98	1708.16	0.0709291	0.241879	0.407755
1392	1089	Alkaline_phosphatase	TONKS_TARGETS_OF_RUNX1_RUNX1T1_FUSION_MONOCYTE_UP	2330	2.42404e-88	1504.33	0.0659341	0.241879	0.237937
1393	1183	Alkaline_phosphatase	PUJANA_BREAST_CANCER_WITH_BRCA1_MUTATED_UP	484	1.31615e-22	364.349	0.0729271	0.241879	0.0223195
1394	1815	Alkaline_phosphatase	VALK_AML_WITH_EVI1	317	1.88738e-10	205.023	0.131868	0.242379	0.813131
1395	1713	Alkaline_phosphatase	REACTOME_PLATELET_SENSITIZATION_BY_LDL	184	4.77158e-07	119.967	0.121878	0.242379	0.349308
1396	1264	Alkaline_phosphatase	MUELLER_METHYLATED_IN_GLIOBLASTOMA	353	1.4865e-15	252.375	0.0799201	0.242379	0.118388
1397	1417	Alkaline_phosphatase	MCCLUNG_COCAIN_REWARD_4WK	880	2.14927e-29	535.854	0.0949051	0.242879	0.303284
1398	1005	Alkaline_phosphatase	KEGG_MEDICUS_PATHOGEN_SARS_COV_2_NSP1_TO_TRANSLATION_INITIATION	243	3.53816e-14	173.089	0.0589411	0.242879	-0.373731
1399	2102	Alkaline_phosphatase	JEPSEN_SMRT_TARGETS	534	9.1416e-14	303.386	0.166833	0.243378	1.00199
1400	1487	Alkaline_phosphatase	VANDESLUIS_COMMD1_TARGETS_GROUP_3_UP	999	3.35196e-32	638.772	0.101898	0.243378	0.564994
1401	1582	Alkaline_phosphatase	XU_HGF_TARGETS_INDUCED_BY_AKT1_48HR_DN	223	6.43399e-09	158.724	0.10989	0.243878	0.415531
1402	2058	Alkaline_phosphatase	RUAN_RESPONSE_TO_TNF_UP	157	1.27666e-05	65.8766	0.158841	0.243878	-0.155307
1403	665	Alkaline_phosphatase	REACTOME_INTERFERON_SIGNALING	2247	1.60563e-120	1614.73	0.035964	0.243878	-0.582903
1404	2107	Alkaline_phosphatase	IRITANI_MAD1_TARGETS_UP	183	8.31004e-06	99.6808	0.167832	0.244378	0.551431
1405	1453	Alkaline_phosphatase	WP_INTERLEUKIN_11_SIGNALING_PATHWAY	470	1.66106e-17	299.88	0.0979021	0.244378	0.0968531
1406	1246	Alkaline_phosphatase	WP_DNA_REPLICATION	396	1.03008e-17	308.981	0.0779221	0.244878	0.272275
1407	1263	Alkaline_phosphatase	REACTOME_PCP_CE_PATHWAY	996	7.98086e-41	659.889	0.0799201	0.244878	0.0975598
1408	573	Alkaline_phosphatase	REACTOME_BIOLOGICAL_OXIDATIONS	1715	1.4845e-102	1327.39	0.02997	0.244878	-0.570935
1409	1843	Alkaline_phosphatase	REACTOME_GLYCOSPHINGOLIPID_CATABOLISM	450	1.42164e-13	272.543	0.135864	0.245377	0.625055
1410	1429	Alkaline_phosphatase	LEE_LIVER_CANCER_MYC_E2F1_DN	755	9.11711e-26	489.007	0.0959041	0.245377	0.377691
1411	1754	Alkaline_phosphatase	WP_LDL_INFLUENCE_ON_CD14_AND_TLR4	296	3.6795e-10	181.847	0.125874	0.245377	0.296429
1412	1460	Alkaline_phosphatase	ZHAN_EARLY_DIFFERENTIATION_GENES_DN	499	3.874e-18	308.849	0.0989011	0.245377	0.21952
1413	1273	Alkaline_phosphatase	KEGG_MEDICUS_REFERENCE_DNA_REPLICATION_TERMINATION	148	1.77293e-08	90.837	0.0809191	0.245377	-0.394627
1414	1834	Alkaline_phosphatase	BIOCARTA_RELA_PATHWAY	189	5.99166e-07	127.168	0.133866	0.245877	0.757159
1415	2055	Alkaline_phosphatase	SINGH_NFE2L2_TARGETS	167	6.66967e-06	114.22	0.158841	0.245877	0.746119
1416	1149	Alkaline_phosphatase	REACTOME_ISG15_ANTIVIRAL_MECHANISM	708	2.22649e-32	571.586	0.0709291	0.245877	0.279437
1417	1015	Alkaline_phosphatase	HAMAI_APOPTOSIS_VIA_TRAIL_DN	2128	7.74486e-84	1329.69	0.0599401	0.245877	-0.0193851
1418	1562	Alkaline_phosphatase	LIANG_HEMATOPOIESIS_STEM_CELL_NUMBER_SMALL_VS_HUGE_UP	422	2.88195e-15	272.173	0.106893	0.246377	0.342192
1419	1240	Alkaline_phosphatase	ADDYA_ERYTHROID_DIFFERENTIATION_BY_HEMIN	799	7.95345e-32	550.812	0.0779221	0.247376	0.177588
1420	938	Alkaline_phosphatase	REACTOME_XENOBIOTICS	148	2.1626e-10	95.7274	0.0539461	0.247376	-0.726969
1421	2495	Alkaline_phosphatase	BHAT_ESR1_TARGETS_NOT_VIA_AKT1_DN	1886	5.22505e-38	919.503	0.216783	0.247876	1.50638
1422	1476	Alkaline_phosphatase	KEGG_HEDGEHOG_SIGNALING_PATHWAY	748	1.01961e-24	487.448	0.100899	0.247876	0.61069
1423	1491	Alkaline_phosphatase	ZHAN_MULTIPLE_MYELOMA_DN	499	7.94027e-18	316.323	0.101898	0.247876	0.285771
1424	1479	Alkaline_phosphatase	PID_ERBB2_ERBB3_PATHWAY	538	9.35786e-19	326.015	0.100899	0.247876	0.196813
1425	1237	Alkaline_phosphatase	PETROVA_ENDOTHELIUM_LYMPHATIC_VS_BLOOD_DN	2073	5.78835e-73	1326.29	0.0779221	0.248376	0.556459
1426	1755	Alkaline_phosphatase	REACTOME_METABOLISM_OF_AMINE_DERIVED_HORMONES	197	1.67656e-07	123.893	0.125874	0.248376	0.286902
1427	1355	Alkaline_phosphatase	PID_INTEGRIN2_PATHWAY	278	6.19219e-12	200.099	0.0899101	0.248376	0.21158
1428	1673	Alkaline_phosphatase	REACTOME_SUMOYLATION_OF_TRANSCRIPTION_FACTORS	222	1.66195e-08	130.564	0.117882	0.248376	0.0180169
1429	1810	Alkaline_phosphatase	HOFFMANN_IMMATURE_TO_MATURE_B_LYMPHOCYTE_DN	644	9.17111e-19	391.909	0.131868	0.248876	0.698612
1430	1765	Alkaline_phosphatase	BIOCARTA_TOLL_PATHWAY	249	7.47444e-09	163.601	0.126873	0.248876	0.449662
1431	1212	Alkaline_phosphatase	ANDERSEN_LIVER_CANCER_KRT19_DN	778	1.52369e-31	561.496	0.0759241	0.248876	0.21897
1432	1396	Alkaline_phosphatase	AMIT_SERUM_RESPONSE_60_MCF10A	678	3.46296e-24	391.519	0.0929071	0.248876	0.086935
1433	1251	Alkaline_phosphatase	MA_RAT_AGING_UP	1184	8.32191e-47	710.664	0.0789211	0.248876	-0.0304682
1434	1800	Alkaline_phosphatase	WP_ID_SIGNALING_PATHWAY	173	1.20402e-06	111.956	0.12987	0.249375	0.449229
1435	1686	Alkaline_phosphatase	REACTOME_BILE_ACID_AND_BILE_SALT_METABOLISM	604	2.72114e-19	342.593	0.11988	0.249375	0.206632
1436	1484	Alkaline_phosphatase	ZHAN_V1_LATE_DIFFERENTIATION_GENES_DN	117	4.8855e-06	87.1215	0.100899	0.249375	0.145596
1437	1721	Alkaline_phosphatase	BOYAULT_LIVER_CANCER_SUBCLASS_G123_DN	641	4.52838e-20	327.008	0.122877	0.249375	0.0534983
1438	2027	Alkaline_phosphatase	PID_HDAC_CLASSIII_PATHWAY	340	4.04577e-10	197.5	0.155844	0.249875	0.604922
1439	1712	Alkaline_phosphatase	WP_INTRAFLAGELLAR_TRANSPORT_PROTEINS_BINDING_TO_DYNEIN	273	8.37676e-10	185.363	0.121878	0.249875	0.602739
1440	1205	Alkaline_phosphatase	REACTOME_GLYCOLYSIS	760	2.36853e-32	524.203	0.0749251	0.249875	0.0989669
1441	1558	Alkaline_phosphatase	KEGG_N_GLYCAN_BIOSYNTHESIS	575	9.32805e-20	366.295	0.106893	0.250375	0.425575
1442	2075	Alkaline_phosphatase	WP_PI3K_AKT_MTOR_VITAMIN_D3_SIGNALING	302	6.41733e-09	165.622	0.161838	0.250375	0.404302
1443	1342	Alkaline_phosphatase	BROWNE_HCMV_INFECTION_6HR_UP	703	6.39682e-26	463.597	0.0889111	0.250375	0.28976
1444	1346	Alkaline_phosphatase	KEGG_MEDICUS_REFERENCE_ORGANIZATION_OF_THE_INNER_KINETOCHORE	113	2.3745e-06	94.9894	0.0889111	0.250375	0.158814
1445	254	Alkaline_phosphatase	CASORELLI_ACUTE_PROMYELOCYTIC_LEUKEMIA_DN	6592	1.78573e-268	4348.36	0.00899101	0.250375	-0.00576895
1446	1362	Alkaline_phosphatase	REACTOME_NUCLEAR_EVENTS_KINASE_AND_TRANSCRIPTION_FACTOR_ACTIVATION	665	1.05645e-24	406.267	0.0909091	0.250375	-0.0472831
1447	1963	Alkaline_phosphatase	BECKER_TAMOXIFEN_RESISTANCE_DN	860	2.79824e-21	442.724	0.14985	0.250875	0.668817
1448	1441	Alkaline_phosphatase	PID_HDAC_CLASSI_PATHWAY	823	6.78656e-27	519.38	0.0969031	0.250875	0.508199
1449	1806	Alkaline_phosphatase	FLOTHO_PEDIATRIC_ALL_THERAPY_RESPONSE_DN	345	1.8102e-11	215.113	0.130869	0.250875	0.435535
1450	2208	Alkaline_phosphatase	KEGG_MEDICUS_ENV_FACTOR_METALS_TO_NFKB_SIGNALING_PATHWAY	207	2.72161e-06	105.512	0.17982	0.250875	0.342104
1451	2083	Alkaline_phosphatase	REACTOME_TIE2_SIGNALING	251	1.1125e-07	145.975	0.162837	0.251374	0.614657
1452	2206	Alkaline_phosphatase	PID_EPHRINB_REV_PATHWAY	463	6.15562e-12	238.603	0.17982	0.251374	0.528639
1453	1365	Alkaline_phosphatase	KEGG_MEDICUS_REFERENCE_ORIGIN_UNWINDING_AND_ELONGATION	301	1.06079e-12	199.603	0.0909091	0.251374	0.0344168
1454	1995	Alkaline_phosphatase	BIOCARTA_THELPER_PATHWAY	155	1.04967e-05	106.046	0.152847	0.251874	0.670367
1455	1444	Alkaline_phosphatase	SHIN_B_CELL_LYMPHOMA_CLUSTER_8	388	2.05107e-15	283.439	0.0969031	0.251874	0.34191
1456	1450	Alkaline_phosphatase	REACTOME_ER_QUALITY_CONTROL_COMPARTMENT_ERQC	192	7.50813e-09	144.459	0.0969031	0.251874	0.198805
1457	1305	Alkaline_phosphatase	MEINHOLD_OVARIAN_CANCER_LOW_GRADE_DN	147	2.50367e-08	108.671	0.0839161	0.251874	-0.202524
1458	872	Alkaline_phosphatase	WP_METAPATHWAY_BIOTRANSFORMATION_PHASE_I_AND_II	1747	6.75305e-79	1161.19	0.04995	0.251874	-0.375861
1459	714	Alkaline_phosphatase	KEGG_METABOLISM_OF_XENOBIOTICS_BY_CYTOCHROME_P450	409	6.84859e-32	333.263	0.038961	0.251874	-0.817963
1460	716	Alkaline_phosphatase	KEGG_DRUG_METABOLISM_CYTOCHROME_P450	394	1.14802e-31	311.992	0.038961	0.251874	-0.940766
1461	2209	Alkaline_phosphatase	TURJANSKI_MAPK1_AND_MAPK2_TARGETS	152	3.25338e-05	95.9016	0.17982	0.252374	0.686977
1462	790	Alkaline_phosphatase	YAO_TEMPORAL_RESPONSE_TO_PROGESTERONE_CLUSTER_13	1488	8.04862e-72	1089.52	0.044955	0.252874	-0.139584
1463	1102	Alkaline_phosphatase	REACTOME_TNFR2_NON_CANONICAL_NF_KB_PATHWAY	886	2.49567e-42	635.076	0.0669331	0.252874	-0.185964
1464	1572	Alkaline_phosphatase	REACTOME_BUTYROPHILIN_BTN_FAMILY_INTERACTIONS	104	1.19751e-05	59.4559	0.107892	0.252874	-0.30054
1465	2792	Alkaline_phosphatase	PID_CDC42_REG_PATHWAY	507	2.84365e-10	251.166	0.258741	0.253373	1.06468
1466	2207	Alkaline_phosphatase	WP_PHYSIOLOGICAL_AND_PATHOLOGICAL_HYPERTROPHY_OF_THE_HEART	400	1.36108e-10	191.464	0.17982	0.253373	0.392987
1467	2004	Alkaline_phosphatase	HERNANDEZ_MITOTIC_ARREST_BY_DOCETAXEL_1_UP	338	4.55455e-10	176.162	0.153846	0.253373	0.203898
1468	1447	Alkaline_phosphatase	REACTOME_REGULATION_OF_TP53_ACTIVITY_THROUGH_ACETYLATION	283	2.10336e-11	192.596	0.0969031	0.253373	0.112088
1469	1321	Alkaline_phosphatase	ABRAHAM_ALPC_VS_MULTIPLE_MYELOMA_DN	197	3.10505e-09	165.309	0.0859141	0.253873	0.478268
1470	1687	Alkaline_phosphatase	PID_P38_ALPHA_BETA_DOWNSTREAM_PATHWAY	505	5.63528e-16	285.297	0.11988	0.253873	0.275434
1471	1437	Alkaline_phosphatase	KEGG_PHENYLALANINE_METABOLISM	138	6.29963e-07	100.456	0.0959041	0.253873	0.12004
1472	1456	Alkaline_phosphatase	BARRIER_CANCER_RELAPSE_TUMOR_SAMPLE_UP	108	6.84919e-06	80.0623	0.0979021	0.253873	0.107144
1473	2300	Alkaline_phosphatase	REACTOME_TP53_REGULATES_TRANSCRIPTION_OF_GENES_INVOLVED_IN_CYTOCHROME_C_RELEASE	296	5.31684e-08	176.824	0.188811	0.254373	0.838561
1474	1458	Alkaline_phosphatase	BROWNE_HCMV_INFECTION_48HR_UP	2599	2.17576e-77	1433.02	0.0989011	0.254373	0.503715
1475	1416	Alkaline_phosphatase	BROWNE_INTERFERON_RESPONSIVE_GENES	872	7.3249e-29	537.732	0.0949051	0.254373	0.39337
1476	803	Alkaline_phosphatase	BURTON_ADIPOGENESIS_6	2016	3.57523e-86	1425.23	0.045954	0.254373	0.256663
1477	1654	Alkaline_phosphatase	WP_OSTEOPONTIN_SIGNALING	99	3.76899e-05	66.1625	0.115884	0.254373	-0.0126616
1478	1498	Alkaline_phosphatase	SALVADOR_MARTIN_PEDIATRIC_TBD_ANTI_TNF_THERAPY_NONRESPONDER_POST_TREATMENT_UP	228	2.53899e-09	113.794	0.101898	0.254373	-0.405582
1479	2305	Alkaline_phosphatase	PID_HEDGEHOG_2PATHWAY	344	4.82369e-09	185.524	0.18981	0.254873	0.655114
1480	2297	Alkaline_phosphatase	MATTIOLI_MULTIPLE_MYELOMA_WITH_14Q32_TRANSLOCATIONS	546	3.88037e-13	260.88	0.188811	0.254873	0.55635
1481	1720	Alkaline_phosphatase	KRASNOSELSKAYA_ILF3_TARGETS_DN	604	1.40447e-18	366.467	0.122877	0.254873	0.528789
1482	1580	Alkaline_phosphatase	WP_OREXIN_RECEPTOR_PATHWAY	1222	1.05955e-38	715.983	0.10989	0.254873	0.404158
1483	1147	Alkaline_phosphatase	PUIFFE_INVASION_INHIBITED_BY_ASCITES_DN	1484	1.23766e-55	1034.35	0.0709291	0.254873	0.276447
1484	1835	Alkaline_phosphatase	REACTOME_AKT_PHOSPHORYLATES_TARGETS_IN_THE_CYTOSOL	159	2.20741e-06	100.332	0.133866	0.254873	0.243532
1485	1501	Alkaline_phosphatase	WP_NEURAL_CREST_DIFFERENTIATION	1423	2.38013e-45	847.771	0.102897	0.255372	0.506723
1486	2039	Alkaline_phosphatase	WP_NAD_METABOLISM_SIRTUINS_AND_AGING	139	2.96655e-05	76.6576	0.156843	0.255372	0.239869
1487	1905	Alkaline_phosphatase	WP_CELL_LINEAGE_MAP_FOR_NEURONAL_DIFFERENTIATION	2222	2.4903e-56	1159.46	0.142857	0.255872	0.881902
1488	1628	Alkaline_phosphatase	HOWLIN_CITED1_TARGETS_1_DN	434	6.78657e-15	272.058	0.113886	0.255872	0.245914
1489	2323	Alkaline_phosphatase	WP_INITIATION_OF_TRANSCRIPTION_AND_TRANSLATION_ELONGATION_AT_THE_HIV_1_LTR	522	8.85781e-13	272.592	0.191808	0.256372	0.621294
1490	2017	Alkaline_phosphatase	WANG_BARRETTS_ESOPHAGUS_AND_ESOPHAGUS_CANCER_UP	332	3.2297e-10	177.65	0.154845	0.256372	0.346969
1491	1603	Alkaline_phosphatase	FIGUEROA_AML_METHYLATION_CLUSTER_1_DN	573	6.85713e-19	321.78	0.111888	0.256372	0.253334
1492	1856	Alkaline_phosphatase	WP_HISTONE_MODIFICATIONS	518	1.05353e-14	312.613	0.137862	0.256872	0.683853
1493	1489	Alkaline_phosphatase	LEE_LIVER_CANCER_MYC_TGFA_DN	773	5.3084e-25	475.787	0.101898	0.256872	0.371431
1494	1629	Alkaline_phosphatase	REACTOME_RHOV_GTPASE_CYCLE	465	2.49582e-15	266.261	0.113886	0.256872	0.157199
1495	1745	Alkaline_phosphatase	WP_LIPID_METABOLISM_IN_SENESCENT_CELLS	236	2.20624e-08	135.888	0.124875	0.256872	0.124529
1496	1758	Alkaline_phosphatase	AMUNDSON_DNA_DAMAGE_RESPONSE_TP53	177	9.45535e-07	111.255	0.125874	0.257371	0.315346
1497	1681	Alkaline_phosphatase	PLASARI_TGFB1_TARGETS_10HR_UP	3267	1.50079e-86	1818.93	0.11988	0.257871	1.03874
1498	1614	Alkaline_phosphatase	KYNG_DNA_DAMAGE_BY_GAMMA_RADIATION	1043	2.422e-30	583.175	0.112887	0.257871	0.475076
1499	1010	Alkaline_phosphatase	PHONG_TNF_RESPONSE_NOT_VIA_P38	5059	5.89508e-156	2971.57	0.0599401	0.258371	0.949839
1500	1946	Alkaline_phosphatase	NAKAMURA_ADIPOGENESIS_EARLY_DN	521	2.34597e-14	284.144	0.147852	0.258371	0.561233
1501	2232	Alkaline_phosphatase	VALK_AML_WITH_CEBPA	559	1.16716e-13	278.332	0.182817	0.258371	0.520653
1502	2332	Alkaline_phosphatase	KEGG_MEDICUS_REFERENCE_TNF_JNK_SIGNALING_PATHWAY	231	1.65827e-06	127.997	0.192807	0.258371	0.493006
1503	1953	Alkaline_phosphatase	MAGRANGEAS_MULTIPLE_MYELOMA_IGLL_VS_IGLK_UP	587	3.30161e-16	305.207	0.148851	0.258371	0.347345
1504	3066	Alkaline_phosphatase	SILIGAN_TARGETS_OF_EWS_FLI1_FUSION_UP	322	2.10432e-06	141.809	0.303696	0.258871	1.04991
1505	1736	Alkaline_phosphatase	KEGG_MEDICUS_REFERENCE_WNT_SIGNALING_MODULATION_WNT_ACYLATION	211	6.78036e-08	143.403	0.123876	0.258871	0.43231
1506	1445	Alkaline_phosphatase	MA_MYELOID_DIFFERENTIATION_UP	412	2.95065e-16	279.221	0.0969031	0.258871	0.228656
1507	1659	Alkaline_phosphatase	WP_N_GLYCAN_BIOSYNTHESIS	688	3.21854e-22	425.841	0.116883	0.25937	0.318706
1508	2189	Alkaline_phosphatase	WP_MITOCHONDRIAL_GENE_EXPRESSION	217	1.44204e-06	134.926	0.177822	0.25987	0.582982
1509	2359	Alkaline_phosphatase	KEGG_MEDICUS_REFERENCE_CA2_ENTRY_LIGAND_GATED_CA2_CHANNEL	187	1.48377e-05	88.2944	0.196803	0.25987	0.305884
1510	1014	Alkaline_phosphatase	DEBIASI_APOPTOSIS_BY_REOVIRUS_INFECTION_UP	3193	5.59884e-126	2156.92	0.0599401	0.25987	0.260054
1511	1516	Alkaline_phosphatase	JAZAERI_BREAST_CANCER_BRCA1_VS_BRCA2_UP	544	8.08387e-19	320.779	0.103896	0.25987	0.0782413
1512	372	Alkaline_phosphatase	REACTOME_NEUTROPHIL_DEGRANULATION	5071	2.06775e-200	3246.26	0.016983	0.25987	-0.0422512
1513	996	Alkaline_phosphatase	RICKMAN_METASTASIS_DN	2837	2.11342e-110	1769.79	0.0589411	0.25987	-0.0869735
1514	1243	Alkaline_phosphatase	REACTOME_MITOCHONDRIAL_PROTEIN_IMPORT	498	8.25892e-22	351.167	0.0779221	0.26037	-0.074881
1515	2159	Alkaline_phosphatase	WP_NANOPARTICLE_TRIGGERED_AUTOPHAGIC_CELL_DEATH	324	3.88921e-09	177.639	0.173826	0.26087	0.418131
1516	1164	Alkaline_phosphatase	WAKABAYASHI_ADIPOGENESIS_PPARG_RXRA_BOUND_WITH_H4K20ME1_MARK	1682	3.7629e-61	1050.17	0.0719281	0.26087	0.220863
1517	1269	Alkaline_phosphatase	KANG_DOXORUBICIN_RESISTANCE_UP	489	5.61859e-21	336.851	0.0809191	0.26087	-0.0814224
1518	1406	Alkaline_phosphatase	WP_DNA_DAMAGE_RESPONSE_ONLY_ATM_DEPENDENT	1540	1.11467e-49	962.621	0.0939061	0.261369	0.628293
1519	2117	Alkaline_phosphatase	HOWLIN_CITED1_TARGETS_2_DN	229	5.72445e-07	122.215	0.168831	0.261369	0.46708
1520	1584	Alkaline_phosphatase	DELLA_RESPONSE_TO_TSA_AND_BUTYRATE	217	7.96242e-09	133.462	0.10989	0.261369	-0.0506814
1521	2059	Alkaline_phosphatase	JOSEPH_RESPONSE_TO_SODIUM_BUTYRATE_DN	997	5.11907e-23	530.245	0.15984	0.261869	0.911596
1522	1373	Alkaline_phosphatase	WNT_SIGNALING	1066	2.86012e-38	693.294	0.0919081	0.261869	0.405754
1523	1282	Alkaline_phosphatase	REACTOME_CALNEXIN_CALRETICULIN_CYCLE	238	1.4179e-10	176.522	0.0819181	0.261869	0.147255
1524	2119	Alkaline_phosphatase	FIGUEROA_AML_METHYLATION_CLUSTER_5_UP	139	4.82958e-05	88.4487	0.168831	0.262369	0.487955
1525	2035	Alkaline_phosphatase	GAZIN_EPIGENETIC_SILENCING_BY_KRAS	358	2.25957e-10	199.228	0.156843	0.262369	0.437701
1526	2022	Alkaline_phosphatase	HUMMEL_BURKITTS_LYMPHOMA_DN	188	2.81563e-06	108.842	0.154845	0.262369	0.386975
1527	1766	Alkaline_phosphatase	WP_UREA_CYCLE_AND_METABOLISM_OF_AMINO_GROUPS	195	1.96943e-07	129.287	0.126873	0.262369	0.254836
1528	1571	Alkaline_phosphatase	WP_IRON_METABOLISM_DISORDERS	140	1.5323e-06	98.7902	0.107892	0.262369	0.084795
1529	2661	Alkaline_phosphatase	REACTOME_SYNTHESIS_OF_IP3_AND_IP4_IN_THE_CYTOSOL	497	1.69247e-10	225.69	0.242757	0.262869	0.720546
1530	2306	Alkaline_phosphatase	KEGG_MEDICUS_PATHOGEN_HIV_GP120_TO_CXCR4_GNAQ_PLCB_G_CALCINEURIN	273	2.89503e-07	135.576	0.18981	0.262869	0.476804
1531	1409	Alkaline_phosphatase	WP_IL6_SIGNALING_PATHWAY	489	4.00933e-18	321.708	0.0939061	0.262869	0.247811
1532	1436	Alkaline_phosphatase	REACTOME_VITAMIN_B5_PANTOTHENATE_METABOLISM	169	4.4337e-08	112.352	0.0959041	0.262869	-0.159822
1533	11	Alkaline_phosphatase	GEORGES_TARGETS_OF_MIR192_AND_MIR215	9674	0	7116.12	0.000999001	0.263368	1.64469
1534	1631	Alkaline_phosphatase	WP_GLYCEROPHOSPHOLIPID_BIOSYNTHETIC_PATHWAY	321	2.65234e-11	198.675	0.113886	0.263368	0.294835
1535	1509	Alkaline_phosphatase	BIOCARTA_TH1TH2_PATHWAY	194	2.34079e-08	122.956	0.102897	0.263368	-0.0830257
1536	1247	Alkaline_phosphatase	KEGG_MEDICUS_REFERENCE_PRE_IC_FORMATION	243	4.0407e-11	147.616	0.0779221	0.263368	-0.361588
1537	2858	Alkaline_phosphatase	REACTOME_NCAM1_INTERACTIONS	949	7.08293e-17	419.437	0.268731	0.263868	1.03219
1538	1804	Alkaline_phosphatase	XU_GH1_EXOGENOUS_TARGETS_UP	646	5.20513e-19	365.707	0.130869	0.263868	0.342208
1539	1433	Alkaline_phosphatase	REACTOME_ENDOSOMAL_SORTING_COMPLEX_REQUIRED_FOR_TRANSPORT_ESCRT	313	1.57845e-12	211.655	0.0959041	0.263868	0.0580088
1540	1318	Alkaline_phosphatase	BOYAULT_LIVER_CANCER_SUBCLASS_G23_UP	473	7.93659e-20	333.12	0.0859141	0.263868	0.050603
1541	1633	Alkaline_phosphatase	KEGG_MEDICUS_PATHOGEN_ESCHERICHIA_EAE_TIR_TO_ACTIN_SIGNALING_PATHWAY	162	3.8664e-07	110.153	0.113886	0.263868	0.029705
1542	2120	Alkaline_phosphatase	WP_ACE_INHIBITOR_PATHWAY	175	1.11057e-05	79.7185	0.168831	0.263868	-0.012706
1543	1714	Alkaline_phosphatase	WP_HOST_PATHOGEN_INTERACTION_OF_HUMAN_CORONAVIRUSES_AUTOPHAGY	188	1.80812e-07	112.16	0.121878	0.263868	-0.04106
1544	2077	Alkaline_phosphatase	KYNG_DNA_DAMAGE_BY_4NQO_OR_GAMMA_RADIATION	199	1.32292e-06	115.051	0.161838	0.264368	0.393128
1545	1840	Alkaline_phosphatase	LIU_IL13_PRIMING_MODEL	176	1.93626e-06	99.9745	0.134865	0.264368	0.125911
1546	870	Alkaline_phosphatase	GRAHAM_CML_DIVIDING_VS_NORMAL_QUIESCENT_UP	1919	3.09294e-81	1320.15	0.04995	0.264368	0.0585452
1547	2081	Alkaline_phosphatase	PID_ARF6_PATHWAY	571	6.52036e-15	306.869	0.162837	0.264868	0.673241
1548	2642	Alkaline_phosphatase	BIOCARTA_CK1_PATHWAY	290	9.83905e-07	135.413	0.238761	0.264868	0.55774
1549	1737	Alkaline_phosphatase	REACTOME_REGULATION_OF_TP53_ACTIVITY_THROUGH_METHYLATION	206	7.8038e-08	137.603	0.123876	0.264868	0.340909
1550	1563	Alkaline_phosphatase	JAZAG_TGFB1_SIGNALING_DN	345	9.09402e-13	227.562	0.106893	0.264868	0.186543
1551	1260	Alkaline_phosphatase	RASHI_RESPONSE_TO_IONIZING_RADIATION_2	1511	5.8769e-52	1003.38	0.0799201	0.265367	0.497978
1552	2394	Alkaline_phosphatase	BIOCARTA_LYM_PATHWAY	165	4.69371e-05	91.7366	0.201798	0.266367	0.604097
1553	2325	Alkaline_phosphatase	FOURNIER_ACINAR_DEVELOPMENT_EARLY_UP	301	4.72079e-08	156.918	0.191808	0.266367	0.554886
1554	1922	Alkaline_phosphatase	WP_TRANSLATION_INHIBITORS_IN_CHRONICALLY_ACTIVATED_PDGFRA_CELLS	666	4.27911e-18	375.134	0.145854	0.266367	0.544449
1555	2561	Alkaline_phosphatase	WP_TRANSCRIPTIONAL_ACTIVATION_BY_NRF2_IN_RESPONSE_TO_PHYTOCHEMICALS	259	1.87143e-06	116.856	0.225774	0.266367	0.376526
1556	1442	Alkaline_phosphatase	REACTOME_CARGO_TRAFFICKING_TO_THE_PERICILIARY_MEMBRANE	573	4.22613e-21	384.292	0.0969031	0.266867	0.244397
1557	2001	Alkaline_phosphatase	URS_ADIPOCYTE_DIFFERENTIATION_DN	395	8.61438e-12	217.246	0.153846	0.266867	0.109256
1558	2680	Alkaline_phosphatase	KEGG_MEDICUS_VARIANT_MUTATION_CAUSED_ABERRANT_HTT_TO_CREB_MEDIATED_TRANSCRIPTION	243	8.98052e-06	110.639	0.244755	0.267366	0.603493
1559	1544	Alkaline_phosphatase	VARELA_ZMPSTE24_TARGETS_UP	453	1.30923e-15	281.587	0.105894	0.267366	0.0977004
1560	1397	Alkaline_phosphatase	GENTILE_RESPONSE_CLUSTER_D3	561	1.09011e-20	362.129	0.0929071	0.267366	0.00429995
1561	2725	Alkaline_phosphatase	LEI_HOXC8_TARGETS_DN	321	3.83283e-07	157.802	0.24975	0.267866	0.820086
1562	1772	Alkaline_phosphatase	VANHARANTA_UTERINE_FIBROID_DN	952	2.54771e-25	507.114	0.127872	0.267866	0.413433
1563	1604	Alkaline_phosphatase	REACTOME_DNA_DOUBLE_STRAND_BREAK_RESPONSE	475	1.60396e-15	289.915	0.111888	0.267866	0.196732
1564	2534	Alkaline_phosphatase	MCCABE_HOXC6_TARGETS_CANCER_UP	437	4.51695e-10	171.029	0.221778	0.267866	0.15188
1565	1816	Alkaline_phosphatase	MARCINIAK_ER_STRESS_RESPONSE_VIA_CHOP	218	6.02833e-08	126.812	0.131868	0.267866	0.0589108
1566	1693	Alkaline_phosphatase	VERNOCHET_ADIPOGENESIS	192	1.24769e-07	101.687	0.11988	0.267866	-0.205262
1567	2162	Alkaline_phosphatase	REACTOME_ADVANCED_GLYCOSYLATION_ENDPRODUCT_RECEPTOR_SIGNALING	185	9.07737e-06	111.029	0.173826	0.268366	0.62874
1568	2382	Alkaline_phosphatase	KEGG_MEDICUS_REFERENCE_TNF_P38_SIGNALING_PATHWAY	373	1.64938e-09	190.805	0.200799	0.268366	0.416829
1569	1394	Alkaline_phosphatase	WP_PPAR_SIGNALING_PATHWAY	792	4.04399e-27	464.965	0.0929071	0.268366	-0.0186377
1570	2608	Alkaline_phosphatase	PID_NECTIN_PATHWAY	458	5.15218e-10	235.669	0.232767	0.268866	0.863143
1571	2021	Alkaline_phosphatase	REACTOME_TRAF3_DEPENDENT_IRF_ACTIVATION_PATHWAY	159	8.24526e-06	117.806	0.154845	0.268866	0.619011
1572	2093	Alkaline_phosphatase	VALK_AML_CLUSTER_10	448	4.89136e-12	277.682	0.164835	0.269365	0.918879
1573	1704	Alkaline_phosphatase	INGA_TP53_TARGETS	165	8.28165e-07	116.118	0.120879	0.269365	0.274512
1574	1715	Alkaline_phosphatase	KEGG_MEDICUS_REFERENCE_TELOMERE_ELONGATION	171	7.43885e-07	109.572	0.121878	0.269365	0.122414
1575	2407	Alkaline_phosphatase	WP_CAMKK2_PATHWAY	559	7.28038e-13	305.848	0.203796	0.269865	0.900494
1576	1323	Alkaline_phosphatase	REACTOME_SIGNALING_BY_NUCLEAR_RECEPTORS	3257	1.88501e-103	1956.34	0.0869131	0.270365	0.529771
1577	2266	Alkaline_phosphatase	REACTOME_DARPP_32_EVENTS	361	1.244e-09	190.808	0.185814	0.270365	0.356795
1578	1361	Alkaline_phosphatase	KEGG_PPAR_SIGNALING_PATHWAY	800	6.44789e-28	474.783	0.0909091	0.270365	-0.00151744
1579	1472	Alkaline_phosphatase	REACTOME_PD_1_SIGNALING	176	4.84401e-08	88.3403	0.0999001	0.270365	-0.635987
1580	1551	Alkaline_phosphatase	HOLLEMAN_PREDNISOLONE_RESISTANCE_B_ALL_UP	161	1.2637e-07	98.499	0.105894	0.270865	-0.298079
1581	1525	Alkaline_phosphatase	RODWELL_AGING_KIDNEY_NO_BLOOD_UP	3042	9.85085e-85	1774.76	0.104895	0.271364	0.806199
1582	1931	Alkaline_phosphatase	BROWNE_HCMV_INFECTION_4HR_UP	745	2.7845e-19	401.483	0.146853	0.271364	0.483099
1583	2057	Alkaline_phosphatase	KEGG_MEDICUS_PATHOGEN_HIV_NEF_TO_TNF_NFKB_SIGNALING_PATHWAY	144	1.62743e-05	89.5778	0.158841	0.271364	0.310674
1584	1808	Alkaline_phosphatase	REACTOME_INCRETIN_SYNTHESIS_SECRETION_AND_INACTIVATION	292	1.16407e-09	158.16	0.130869	0.271364	0.0478017
1585	2339	Alkaline_phosphatase	VALK_AML_CLUSTER_5	465	2.72026e-11	228.635	0.194805	0.271864	0.447552
1586	1626	Alkaline_phosphatase	HAHTOLA_MYCOSIS_FUNGOIDES_CD4_UP	726	3.13583e-23	409.561	0.113886	0.271864	0.0512944
1587	1862	Alkaline_phosphatase	WP_WNT_SIGNALING	1843	3.52397e-49	1048.14	0.138861	0.272364	0.82544
1588	1875	Alkaline_phosphatase	REACTOME_INTERLEUKIN_27_SIGNALING	107	7.93157e-05	81.3133	0.138861	0.272364	0.343371
1589	1791	Alkaline_phosphatase	RUTELLA_RESPONSE_TO_HGF_DN	3682	2.71873e-94	2023.31	0.12987	0.272864	0.90249
1590	2641	Alkaline_phosphatase	HOLLERN_ADENOMYOEPITHELIAL_BREAST_TUMOR	308	3.79534e-07	149.608	0.238761	0.272864	0.716234
1591	2611	Alkaline_phosphatase	ROZANOV_MMP14_TARGETS_SUBSET	596	1.73334e-12	282.152	0.233766	0.272864	0.713348
1592	787	Alkaline_phosphatase	OSMAN_BLADDER_CANCER_DN	4194	3.89719e-151	2685.25	0.044955	0.272864	0.171799
1593	1663	Alkaline_phosphatase	CHEN_LUNG_CANCER_SURVIVAL	275	4.87123e-10	163.39	0.116883	0.272864	-0.0642699
1594	897	Alkaline_phosphatase	REACTOME_SYNTHESIS_OF_DNA	1053	1.94032e-50	791.885	0.0519481	0.272864	-0.227687
1595	1787	Alkaline_phosphatase	KEGG_MEDICUS_REFERENCE_ORGANIZATION_OF_THE_OUTER_KINETOCHORE	169	1.4542e-06	114.027	0.128871	0.273363	0.241304
1596	1587	Alkaline_phosphatase	WP_REGULATION_OF_ACTIN_CYTOSKELETON	2050	9.55961e-59	1197.13	0.110889	0.273863	0.54219
1597	1162	Alkaline_phosphatase	AMUNDSON_RESPONSE_TO_ARSENITE	2268	3.21405e-85	1404.9	0.0719281	0.273863	-0.0950681
1598	1939	Alkaline_phosphatase	REACTOME_NF_KB_ACTIVATION_THROUGH_FADD_RIP_1_PATHWAY_MEDIATED_BY_CASPASE_8_AND_10	117	5.80516e-05	91.5103	0.146853	0.274363	0.541104
1599	1488	Alkaline_phosphatase	MAHAJAN_RESPONSE_TO_IL1A_UP	970	1.3177e-30	611.243	0.101898	0.274363	0.463076
1600	1352	Alkaline_phosphatase	MIKKELSEN_IPS_HCP_WITH_H3_UNMETHYLATED	854	6.09109e-30	583.187	0.0899101	0.274363	0.304852
1601	1191	Alkaline_phosphatase	MANNE_COVID19_NONICU_VS_HEALTHY_DONOR_PLATELETS_UP	1489	8.51422e-55	927.933	0.0739261	0.274363	-0.174001
1602	1143	Alkaline_phosphatase	REACTOME_FATTY_ACIDS	83	4.63891e-06	53.6154	0.0699301	0.274363	-0.67101
1603	1042	Alkaline_phosphatase	BLANCO_MELO_COVID19_BRONCHIAL_EPITHELIAL_CELLS_SARS_COV_2_INFECTION_UP	1487	6.7297e-59	959.572	0.0629371	0.274863	-0.112844
1604	1485	Alkaline_phosphatase	BIOCARTA_MHC_PATHWAY	75	0.00011284	42.4872	0.100899	0.274863	-0.550221
1605	1917	Alkaline_phosphatase	BIOCARTA_CSK_PATHWAY	247	3.60249e-08	142.643	0.143856	0.275362	0.16346
1606	2041	Alkaline_phosphatase	WP_GENE_REGULATORY_NETWORK_MODELLING_SOMITOGENESIS	121	7.89966e-05	67.1269	0.156843	0.275862	0.0360069
1607	2489	Alkaline_phosphatase	REACTOME_NON_INTEGRIN_MEMBRANE_ECM_INTERACTIONS	1075	6.2427e-21	503.23	0.215784	0.276362	0.833906
1608	2673	Alkaline_phosphatase	KEGG_MEDICUS_REFERENCE_EGF_EGFR_PLCG_CALCINEURIN_SIGNALING_PATHWAY	291	1.2434e-06	138.069	0.243756	0.276362	0.623205
1609	2320	Alkaline_phosphatase	BIOCARTA_BTG2_PATHWAY	143	7.48762e-05	86.6554	0.190809	0.276362	0.479249
1610	2434	Alkaline_phosphatase	WP_DEVELOPMENT_OF_PULMONARY_DENDRITIC_CELLS_AND_MACROPHAGE_SUBSETS	194	1.70629e-05	95.323	0.207792	0.276362	0.291406
1611	1688	Alkaline_phosphatase	REACTOME_TRIGLYCERIDE_METABOLISM	426	2.82435e-14	267.448	0.11988	0.276362	0.254237
1612	1668	Alkaline_phosphatase	HOSHIDA_LIVER_CANCER_LATE_RECURRENCE_DN	834	4.66567e-24	481.943	0.117882	0.276362	0.213
1613	1976	Alkaline_phosphatase	KEGG_MEDICUS_REFERENCE_ACTIVATION_OF_PRC2.2_BY_UBIQUITINATION_OF_H2AK119	193	8.59031e-07	112.282	0.150849	0.276862	0.0721191
1614	571	Alkaline_phosphatase	WANG_TUMOR_INVASIVENESS_UP	3529	4.31314e-160	2399.11	0.02997	0.276862	-0.50086
1615	2216	Alkaline_phosphatase	HAHTOLA_CTCL_PATHOGENESIS	194	4.88359e-06	109.507	0.180819	0.277361	0.297909
1616	1786	Alkaline_phosphatase	BIOCARTA_P53HYPOXIA_PATHWAY	232	4.82176e-08	140.578	0.128871	0.277361	0.145033
1617	2099	Alkaline_phosphatase	WP_CELL_DIFFERENTIATION_EXPANDED_INDEX	255	1.37875e-07	128.637	0.165834	0.277361	0.098783
1618	1960	Alkaline_phosphatase	BAUS_TFF2_TARGETS_DN	119	5.88228e-05	68.0336	0.148851	0.277361	0.0231892
1619	1699	Alkaline_phosphatase	NABA_MATRISOME_HGSOC_OMENTAL_METASTASIS	775	2.65056e-23	441.456	0.120879	0.277861	0.319344
1620	1011	Alkaline_phosphatase	SANSOM_APC_TARGETS_DN	4461	8.08551e-147	2656.08	0.0599401	0.277861	0.263831
1621	2126	Alkaline_phosphatase	RODRIGUES_NTN1_AND_DCC_TARGETS	428	1.48615e-11	248.144	0.16983	0.278361	0.54752
1622	2466	Alkaline_phosphatase	KEGG_MEDICUS_VARIANT_MUTATION_INACTIVATED_PRKAR1A_TO_CRHR_PKA_ACTH_SIGNALING_PATHWAY	447	2.02994e-10	220.597	0.212787	0.278361	0.51308
1623	2161	Alkaline_phosphatase	WP_SREBF_AND_MIR33_IN_CHOLESTEROL_AND_LIPID_HOMEOSTASIS	216	1.32311e-06	118.348	0.173826	0.278361	0.284252
1624	1761	Alkaline_phosphatase	HERNANDEZ_MITOTIC_ARREST_BY_DOCETAXEL_2_UP	743	9.69855e-22	399.03	0.126873	0.278361	0.0987428
1625	1561	Alkaline_phosphatase	KEGG_NUCLEOTIDE_EXCISION_REPAIR	445	2.335e-15	319.536	0.106893	0.278861	0.323027
1626	1073	Alkaline_phosphatase	ZHOU_INFLAMMATORY_RESPONSE_LPS_UP	4627	2.23993e-142	2786.2	0.0649351	0.27936	0.595994
1627	1869	Alkaline_phosphatase	REACTOME_GLYCOSPHINGOLIPID_METABOLISM	553	5.29761e-16	336.51	0.138861	0.27936	0.511066
1628	1556	Alkaline_phosphatase	WP_ANGIOPOIETIN_LIKE_PROTEIN_8_REGULATORY_PATHWAY	1742	1.06911e-52	1036.18	0.106893	0.27936	0.398152
1629	2051	Alkaline_phosphatase	PID_IL1_PATHWAY	421	5.96797e-12	239.956	0.157842	0.27936	0.264018
1630	1781	Alkaline_phosphatase	MIKKELSEN_ES_ICP_WITH_H3K4ME3_AND_H3K27ME3	2044	7.52237e-55	1180.05	0.128871	0.27986	0.791104
1631	761	Alkaline_phosphatase	MOHANKUMAR_HOXA1_TARGETS_UP	4658	1.35969e-159	2886.88	0.042957	0.27986	0.317496
1632	2020	Alkaline_phosphatase	BIOCARTA_MCALPAIN_PATHWAY	231	2.51657e-07	136.525	0.154845	0.27986	0.310732
1633	2940	Alkaline_phosphatase	BANG_VERTEPORFIN_ENDOMETRIAL_CANCER_CELLS_DN	292	3.70442e-06	136.098	0.281718	0.28086	0.743303
1634	2076	Alkaline_phosphatase	MCGOWAN_RSP6_TARGETS_UP	234	2.66503e-07	146.639	0.161838	0.28086	0.426629
1635	1728	Alkaline_phosphatase	WP_BIOMARKERS_FOR_UREA_CYCLE_DISORDERS	102	5.11744e-05	72.5766	0.122877	0.28086	0.111732
1636	1746	Alkaline_phosphatase	ZHAN_MULTIPLE_MYELOMA_SPIKED	214	4.49231e-08	134.742	0.124875	0.28086	0.0663696
1637	2267	Alkaline_phosphatase	KEGG_MEDICUS_REFERENCE_ACH_CHRN_RAS_ERK_SIGNALING_PATHWAY	293	3.95104e-08	155.302	0.185814	0.281359	0.371388
1638	2089	Alkaline_phosphatase	REACTOME_PHOSPHOLIPASE_C_MEDIATED_CASCADE_FGFR4	183	5.82604e-06	99.9552	0.163836	0.281359	0.219485
1639	1514	Alkaline_phosphatase	WP_TRANS_SULFURATION_ONE_CARBON_METABOLISM_AND_RELATED_PATHWAYS	751	1.73213e-24	450.138	0.103896	0.281359	0.0177183
1640	2301	Alkaline_phosphatase	GRANDVAUX_IRF3_TARGETS_DN	261	4.12168e-07	158.377	0.188811	0.282359	0.73354
1641	1947	Alkaline_phosphatase	KEGG_PROXIMAL_TUBULE_BICARBONATE_RECLAMATION	204	5.29444e-07	138.391	0.147852	0.282359	0.411776
1642	1288	Alkaline_phosphatase	GAL_LEUKEMIC_STEM_CELL_DN	2857	3.16093e-91	1771.33	0.0829171	0.282359	0.330014
1643	1778	Alkaline_phosphatase	WANG_RECURRENT_LIVER_CANCER_DN	176	1.02724e-06	117.882	0.127872	0.282359	0.290962
1644	1508	Alkaline_phosphatase	KEGG_MEDICUS_REFERENCE_IL6_FAMILY_TO_JAK_STAT_SIGNALING_PATHWAY	242	9.93065e-10	161.627	0.102897	0.282359	-0.0447251
1645	3171	Alkaline_phosphatase	KEGG_MEDICUS_PATHOGEN_HCMV_US28_TO_GNAQ_PLCB_G_CALCINEURIN_SIGNALING_PATHWAY	379	5.53839e-07	157.484	0.324675	0.282859	0.707258
1646	1480	Alkaline_phosphatase	BOYAULT_LIVER_CANCER_SUBCLASS_G123_UP	495	1.31065e-17	313.191	0.100899	0.282859	0.0756175
1647	1493	Alkaline_phosphatase	WARTERS_IR_RESPONSE_5GY	440	1.96933e-16	292.389	0.101898	0.282859	0.0611587
1648	1350	Alkaline_phosphatase	REACTOME_FACTORS_INVOLVED_IN_MEGAKARYOCYTE_DEVELOPMENT_AND_PLATELET_PRODUCTION	1968	5.64258e-63	1070	0.0899101	0.282859	-0.0850848
1649	1809	Alkaline_phosphatase	SASSON_RESPONSE_TO_FORSKOLIN_DN	1216	1.24468e-32	634.623	0.131868	0.283858	0.20332
1650	2334	Alkaline_phosphatase	KEGG_CIRCADIAN_RHYTHM_MAMMAL	161	3.6701e-05	82.3484	0.192807	0.283858	0.168373
1651	1363	Alkaline_phosphatase	ZAMORA_NOS2_TARGETS_UP	519	1.62651e-20	344.75	0.0909091	0.283858	-0.150789
1652	1357	Alkaline_phosphatase	WEBER_METHYLATED_HCP_IN_SPERM_DN	281	5.64826e-12	186.53	0.0899101	0.284358	-0.131862
1653	3334	Alkaline_phosphatase	BIOCARTA_PLATELETAPP_PATHWAY	235	0.000124675	99.4479	0.353646	0.284858	0.762119
1654	2304	Alkaline_phosphatase	MCBRYAN_PUBERTAL_BREAST_3_4WK_DN	539	5.47308e-13	263.937	0.18981	0.284858	0.454548
1655	1391	Alkaline_phosphatase	SHETH_LIVER_CANCER_VS_TXNIP_LOSS_PAM2	2002	2.08091e-63	1162.32	0.0929071	0.284858	0.0890797
1656	1245	Alkaline_phosphatase	REACTOME_ACTIVATION_OF_THE_MRNA_UPON_BINDING_OF_THE_CAP_BINDING_COMPLEX_AND_EIFS_AND_SUBSEQUENT_BINDING_TO_43S	465	2.97076e-21	325.67	0.0779221	0.284858	-0.40127
1657	2140	Alkaline_phosphatase	PID_EPO_PATHWAY	466	1.65298e-12	238.952	0.171828	0.285357	0.199782
1658	1705	Alkaline_phosphatase	KEGG_MEDICUS_REFERENCE_GLOBAL_GENOME_NER	162	9.64955e-07	115.845	0.120879	0.285357	0.15315
1659	1190	Alkaline_phosphatase	REACTOME_SARS_COV_1_INFECTION	1530	7.64716e-55	928.826	0.0739261	0.285357	-0.144533
1660	2071	Alkaline_phosphatase	LOPEZ_TRANSLATION_VIA_FN1_SIGNALING	492	3.24691e-13	281.513	0.161838	0.285857	0.417062
1661	1734	Alkaline_phosphatase	BOYAULT_LIVER_CANCER_SUBCLASS_G1_DN	463	1.78669e-14	273.085	0.123876	0.285857	0.173376
1662	1596	Alkaline_phosphatase	WP_IL1_AND_MEGAKARYOCYTES_IN_OBESITY	216	7.12748e-09	132.468	0.110889	0.285857	-0.174431
1663	966	Alkaline_phosphatase	KEGG_SPLICEOSOME	1087	6.93875e-50	765.784	0.0569431	0.285857	-0.374738
1664	2519	Alkaline_phosphatase	REACTOME_RUNX2_REGULATES_BONE_DEVELOPMENT	508	2.68188e-11	273.195	0.218781	0.286357	0.854831
1665	2761	Alkaline_phosphatase	REACTOME_ANTIGEN_ACTIVATES_B_CELL_RECEPTOR_BCR_LEADING_TO_GENERATION_OF_SECOND_MESSENGERS	519	1.048e-10	249.089	0.253746	0.286357	0.682923
1666	1574	Alkaline_phosphatase	HOSHIDA_LIVER_CANCER_SURVIVAL_DN	1322	1.95479e-42	813.895	0.108891	0.286357	0.307408
1667	1925	Alkaline_phosphatase	WP_ALSTROM_SYNDROME	393	3.44258e-12	228.937	0.145854	0.286357	0.176209
1668	1994	Alkaline_phosphatase	BRACHAT_RESPONSE_TO_METHOTREXATE_UP	220	3.93333e-07	136.524	0.152847	0.286857	0.31653
1669	1328	Alkaline_phosphatase	REACTOME_TELOMERE_MAINTENANCE	622	1.40361e-23	426.121	0.0869131	0.287356	-0.0119111
1670	2914	Alkaline_phosphatase	VALK_AML_CLUSTER_16	498	8.76005e-10	228.324	0.276723	0.287856	0.786273
1671	2092	Alkaline_phosphatase	WP_HEPATOCYTE_GROWTH_FACTOR_RECEPTOR_SIGNALING	497	2.707e-13	284.961	0.164835	0.287856	0.541884
1672	1855	Alkaline_phosphatase	GARCIA_TARGETS_OF_FLI1_AND_DAX1_UP	595	3.99889e-17	331.424	0.137862	0.287856	0.0956054
1673	1680	Alkaline_phosphatase	MANN_RESPONSE_TO_AMIFOSTINE_UP	196	9.56229e-08	130.35	0.118881	0.287856	0.0707478
1674	3183	Alkaline_phosphatase	BIOCARTA_CCR3_PATHWAY	407	2.66624e-07	183.069	0.326673	0.288356	1.03476
1675	2155	Alkaline_phosphatase	WP_WNT_SIGNALING_PATHWAY_AND_PLURIPOTENCY	1708	1.05459e-38	886.487	0.173826	0.288356	0.729436
1676	2133	Alkaline_phosphatase	KEGG_ABC_TRANSPORTERS	636	9.30813e-16	337.526	0.170829	0.288356	0.439877
1677	130	Alkaline_phosphatase	REACTOME_INFECTIOUS_DISEASE	9373	0	6065.11	0.001998	0.288356	0.158554
1678	1987	Alkaline_phosphatase	BIOCARTA_CLASSIC_PATHWAY	147	1.08398e-05	84.7407	0.151848	0.288356	-0.0341599
1679	1824	Alkaline_phosphatase	DACOSTA_UV_RESPONSE_VIA_ERCC3_XPCS_UP	257	7.72934e-09	145.871	0.132867	0.288356	-0.0816168
1680	1751	Alkaline_phosphatase	MULLIGHAN_NPM1_SIGNATURE_3_DN	2171	1.77198e-59	1222.77	0.125874	0.288856	0.489077
1681	2255	Alkaline_phosphatase	HOLLEMAN_VINCRISTINE_RESISTANCE_B_ALL_UP	548	2.84766e-13	284.878	0.184815	0.288856	0.34504
1682	2033	Alkaline_phosphatase	CHANGOLKAR_H2AFY_TARGETS_UP	619	4.41979e-16	313.602	0.156843	0.288856	0.176471
1683	1595	Alkaline_phosphatase	CAFFAREL_RESPONSE_TO_THC_DN	275	2.65468e-10	195.997	0.110889	0.288856	0.143663
1684	2409	Alkaline_phosphatase	BIOCARTA_VIP_PATHWAY	388	9.64357e-10	201.871	0.203796	0.289355	0.379683
1685	1858	Alkaline_phosphatase	FLECHNER_BIOPSY_KIDNEY_TRANSPLANT_OK_VS_DONOR_DN	255	1.88997e-08	175.147	0.137862	0.289355	0.344048
1686	2311	Alkaline_phosphatase	PID_CIRCADIAN_PATHWAY	166	2.55952e-05	86.8921	0.18981	0.289355	0.14023
1687	2275	Alkaline_phosphatase	SHIN_B_CELL_LYMPHOMA_CLUSTER_7	400	2.13276e-10	220.919	0.186813	0.289855	0.438882
1688	1959	Alkaline_phosphatase	REACTOME_SIGNALING_BY_CTNNB1_PHOSPHO_SITE_MUTANTS	161	6.04329e-06	115.692	0.148851	0.290355	0.522733
1689	1624	Alkaline_phosphatase	HELLEBREKERS_SILENCED_DURING_TUMOR_ANGIOGENESIS	1005	2.73355e-30	555.685	0.113886	0.290355	0.156281
1690	1364	Alkaline_phosphatase	KUROZUMI_RESPONSE_TO_ONCOCYTIC_VIRUS	388	7.89231e-16	252.652	0.0909091	0.290355	-0.232113
1691	2643	Alkaline_phosphatase	BIOCARTA_AKAP13_PATHWAY	164	0.000121914	76.1261	0.238761	0.290855	0.256106
1692	2348	Alkaline_phosphatase	KEGG_ALDOSTERONE_REGULATED_SODIUM_REABSORPTION	688	3.27837e-15	334.497	0.195804	0.291354	0.568576
1693	1951	Alkaline_phosphatase	LIN_NPAS4_TARGETS_UP	2458	4.42099e-62	1307.8	0.148851	0.291354	0.503403
1694	1689	Alkaline_phosphatase	GAZDA_DIAMOND_BLACKFAN_ANEMIA_MYELOID_UP	315	7.8337e-11	205.108	0.11988	0.291354	0.196926
1695	9	Alkaline_phosphatase	BRUINS_UVC_RESPONSE_VIA_TP53_GROUP_A	12618	0	7959.95	0.000999001	0.291854	2.29043
1696	2031	Alkaline_phosphatase	BIOCARTA_CD40_PATHWAY	119	8.4717e-05	81.1169	0.155844	0.291854	0.338432
1697	2328	Alkaline_phosphatase	NABA_MATRISOME_POORLY_METASTATIC_MELANOMA	527	7.19637e-13	257.483	0.192807	0.291854	0.254821
1698	1421	Alkaline_phosphatase	REACTOME_METABOLISM_OF_STEROID_HORMONES	293	5.46438e-12	176.987	0.0949051	0.291854	-0.381653
1699	2185	Alkaline_phosphatase	TOMLINS_PROSTATE_CANCER_UP	533	1.5961e-13	283.816	0.177822	0.292354	0.377974
1700	1223	Alkaline_phosphatase	RATTENBACHER_BOUND_BY_CELF1	5542	1.52562e-153	3072.1	0.0769231	0.292854	0.644953
1701	1132	Alkaline_phosphatase	KAUFFMANN_DNA_REPLICATION_GENES	1541	3.04713e-57	1059.64	0.0699301	0.292854	0.195773
1702	1923	Alkaline_phosphatase	SASAI_RESISTANCE_TO_NEOPLASTIC_TRANSFROMATION	606	1.10307e-16	341.574	0.145854	0.293353	0.216227
1703	1320	Alkaline_phosphatase	KAMMINGA_EZH2_TARGETS	342	2.25577e-14	243.598	0.0859141	0.293353	-0.187815
1704	1984	Alkaline_phosphatase	FIGUEROA_AML_METHYLATION_CLUSTER_6_DN	416	2.35906e-12	203.449	0.151848	0.293353	-0.195457
1705	3086	Alkaline_phosphatase	KEGG_MEDICUS_REFERENCE_CXCR4_GNAQ_PLCB_G_CALCINEURIN_SIGNALING_PATHWAY	454	3.0363e-08	192.427	0.308691	0.293853	0.755369
1706	1420	Alkaline_phosphatase	REACTOME_RNA_POLYMERASE_III_TRANSCRIPTION_INITIATION_FROM_TYPE_1_PROMOTER	268	3.3911e-11	177.991	0.0949051	0.293853	-0.160975
1707	1500	Alkaline_phosphatase	FOSTER_KDM1A_TARGETS_UP	3270	8.48965e-95	1904.3	0.102897	0.294353	0.495373
1708	1428	Alkaline_phosphatase	STEIN_ESRRA_TARGETS_DN	1087	2.37549e-36	691.071	0.0959041	0.294353	0.135149
1709	1716	Alkaline_phosphatase	TONKS_TARGETS_OF_RUNX1_RUNX1T1_FUSION_HSC_UP	2638	2.15652e-71	1472.57	0.122877	0.294853	0.572826
1710	1986	Alkaline_phosphatase	BLANCO_MELO_COVID19_SARS_COV_2_INFECTION_CALU3_CELLS_DN	193	1.05095e-06	127.335	0.151848	0.294853	0.307904
1711	1118	Alkaline_phosphatase	REACTOME_MAPK_FAMILY_SIGNALING_CASCADES	4184	1.2065e-133	2431.18	0.0689311	0.294853	0.256442
1712	2192	Alkaline_phosphatase	ZHENG_RESPONSE_TO_ARSENITE_DN	131	0.000103144	72.6713	0.177822	0.294853	0.140663
1713	1899	Alkaline_phosphatase	PID_FOXM1_PATHWAY	463	1.73522e-13	288.943	0.141858	0.295352	0.253645
1714	1934	Alkaline_phosphatase	WP_COMPLEMENT_ACTIVATION	225	1.68586e-07	135.156	0.146853	0.295352	0.0890503
1715	1492	Alkaline_phosphatase	REACTOME_TRANSPORT_OF_MATURE_MRNAS_DERIVED_FROM_INTRONLESS_TRANSCRIPTS	451	2.89487e-16	296.641	0.101898	0.295352	0.0662299
1716	1954	Alkaline_phosphatase	REACTOME_RHOU_GTPASE_CYCLE	479	2.03441e-13	243.149	0.148851	0.295352	-0.0101999
1717	1353	Alkaline_phosphatase	REACTOME_REGULATION_OF_PTEN_GENE_TRANSCRIPTION	607	6.69819e-23	415.549	0.0899101	0.295352	-0.0301117
1718	2052	Alkaline_phosphatase	WP_MIRNAS_INVOLVED_IN_DNA_DAMAGE_RESPONSE	177	7.08453e-06	117.391	0.157842	0.295852	0.563414
1719	2428	Alkaline_phosphatase	HOSHIDA_LIVER_CANCER_LATE_RECURRENCE_UP	977	8.58065e-20	473.445	0.207792	0.295852	0.557521
1720	2169	Alkaline_phosphatase	WP_MTHFR_DEFICIENCY	303	1.0095e-08	165.243	0.174825	0.295852	0.274301
1721	2926	Alkaline_phosphatase	WP_DEVELOPMENT_OF_URETERIC_COLLECTION_SYSTEM	1310	1.09217e-22	616.828	0.278721	0.296352	1.25311
1722	1928	Alkaline_phosphatase	KEGG_MEDICUS_ENV_FACTOR_METALS_TO_RAS_ERK_SIGNALING_PATHWAY	105	0.000142292	69.9794	0.145854	0.296352	0.0855668
1723	2756	Alkaline_phosphatase	REACTOME_ORGANIC_CATION_ANION_ZWITTERION_TRANSPORT	264	5.08043e-06	120.078	0.252747	0.296852	0.492461
1724	1867	Alkaline_phosphatase	HOFFMANN_LARGE_TO_SMALL_PRE_BII_LYMPHOCYTE_DN	845	2.77363e-22	465.552	0.138861	0.296852	0.357396
1725	2368	Alkaline_phosphatase	SHIN_B_CELL_LYMPHOMA_CLUSTER_3	407	4.73143e-10	207.262	0.198801	0.296852	0.309273
1726	1969	Alkaline_phosphatase	REACTOME_SIGNALING_BY_NOTCH1_HD_DOMAIN_MUTANTS_IN_CANCER	175	4.71681e-06	96.67	0.14985	0.296852	0.0230452
1727	1055	Alkaline_phosphatase	PAL_PRMT5_TARGETS_UP	1914	4.29393e-74	1339.23	0.0639361	0.296852	0.000287507
1728	1860	Alkaline_phosphatase	REACTOME_SCAVENGING_OF_HEME_FROM_PLASMA	128	2.88444e-05	62.4793	0.137862	0.296852	-0.259807
1729	1935	Alkaline_phosphatase	SHIN_B_CELL_LYMPHOMA_CLUSTER_5	202	5.27992e-07	129.967	0.146853	0.297351	0.225713
1730	1016	Alkaline_phosphatase	REACTOME_DNA_REPLICATION	1120	3.85838e-49	819.803	0.0599401	0.297351	-0.272372
1731	2154	Alkaline_phosphatase	BIOCARTA_RB_PATHWAY	144	4.19515e-05	92.3194	0.172827	0.297851	0.261181
1732	1812	Alkaline_phosphatase	DELACROIX_RAR_TARGETS_UP	571	1.03391e-16	330.153	0.131868	0.297851	0.147847
1733	1998	Alkaline_phosphatase	MORI_LARGE_PRE_BII_LYMPHOCYTE_DN	805	2.42893e-20	423.058	0.153846	0.298351	0.291369
1734	1831	Alkaline_phosphatase	WP_ENTEROCYTE_CHOLESTEROL_METABOLISM	378	2.03864e-12	238.07	0.133866	0.298351	0.0584618
1735	1360	Alkaline_phosphatase	WP_AMINO_ACID_METABOLISM	871	3.97642e-31	580.565	0.0909091	0.298351	0.0177519
1736	2029	Alkaline_phosphatase	BONOME_OVARIAN_CANCER_POOR_SURVIVAL_DN	227	3.50336e-07	123.389	0.155844	0.298351	0.0134977
1737	1503	Alkaline_phosphatase	WP_LEPTIN_SIGNALING_PATHWAY	828	9.58671e-27	493.471	0.102897	0.298351	0.00639379
1738	1505	Alkaline_phosphatase	WP_COMPLEMENT_AND_COAGULATION_CASCADES	584	7.62022e-21	379.544	0.102897	0.298351	-0.0657884
1739	1518	Alkaline_phosphatase	REACTOME_RNA_POLYMERASE_I_TRANSCRIPTION_INITIATION	443	6.53523e-16	284.356	0.103896	0.298351	-0.0903268
1740	1671	Alkaline_phosphatase	REACTOME_FGFR2_ALTERNATIVE_SPLICING	269	6.78348e-10	169.359	0.117882	0.298851	-0.0901627
1741	1698	Alkaline_phosphatase	TENEDINI_MEGAKARYOCYTE_MARKERS	698	1.09122e-21	443.733	0.120879	0.29935	0.234371
1742	2149	Alkaline_phosphatase	SOTIRIOU_BREAST_CANCER_GRADE_1_VS_3_DN	720	1.77957e-17	360.483	0.172827	0.29935	0.192236
1743	1592	Alkaline_phosphatase	WP_FIBRIN_COMPLEMENT_RECEPTOR_3_SIGNALING_PATHWAY	418	9.14774e-15	282.142	0.110889	0.29935	0.0308787
1744	2296	Alkaline_phosphatase	MARTIN_INTERACT_WITH_HDAC	597	2.67986e-14	296.383	0.188811	0.29985	0.308752
1745	1675	Alkaline_phosphatase	PASINI_SUZ12_TARGETS_UP	1235	1.25583e-37	746.594	0.118881	0.29985	0.207371
1746	2005	Alkaline_phosphatase	KAMIKUBO_MYELOID_CEBPA_NETWORK	318	1.64473e-09	164.762	0.153846	0.29985	-0.0757868
1747	1757	Alkaline_phosphatase	WP_EBSTEIN_BARR_VIRUS_LMP1_SIGNALING	190	3.97294e-07	117.952	0.125874	0.29985	-0.0834844
1748	1630	Alkaline_phosphatase	WP_TYPE_II_INTERFERON_SIGNALING	362	4.07063e-13	210.405	0.113886	0.29985	-0.27157
1749	2190	Alkaline_phosphatase	PID_NFKAPPAB_ATYPICAL_PATHWAY	210	2.30332e-06	125.543	0.177822	0.30035	0.421221
1750	2215	Alkaline_phosphatase	REACTOME_NUCLEOTIDE_SALVAGE	287	4.99849e-08	151.852	0.180819	0.30035	0.22404
1751	2264	Alkaline_phosphatase	WP_GENETIC_CAUSES_OF_PORTO_SINUSOIDAL_VASCULAR_DISEASE	424	6.97284e-11	218.928	0.185814	0.30035	0.208291
1752	2032	Alkaline_phosphatase	BOQUEST_STEM_CELL_DN	3698	5.18618e-84	1862.75	0.156843	0.30085	0.822799
1753	2180	Alkaline_phosphatase	REACTOME_THE_PHOTOTRANSDUCTION_CASCADE	489	1.95633e-12	283.806	0.176823	0.30085	0.638039
1754	1764	Alkaline_phosphatase	KEGG_MEDICUS_REFERENCE_CORE_NER_REACTION	294	6.32504e-10	189.343	0.126873	0.30085	0.0559068
1755	1382	Alkaline_phosphatase	WP_OXIDATIVE_PHOSPHORYLATION	299	1.79199e-12	197.433	0.0919081	0.30085	-0.27262
1756	1647	Alkaline_phosphatase	KEGG_MEDICUS_REFERENCE_DYNEIN_RECRUITMENT_TO_THE_KINETOCHORE	303	9.73037e-11	201.459	0.115884	0.301349	0.0579231
1757	1446	Alkaline_phosphatase	REACTOME_N_GLYCAN_TRIMMING_IN_THE_ER_AND_CALNEXIN_CALRETICULIN_CYCLE	323	1.28929e-12	226.994	0.0969031	0.301349	-0.0547844
1758	1466	Alkaline_phosphatase	LIAN_LIPA_TARGETS_6M	835	3.16014e-27	479.134	0.0999001	0.301349	-0.172063
1759	1985	Alkaline_phosphatase	WP_PREGNANE_X_RECEPTOR_PATHWAY	375	3.14735e-11	190.205	0.151848	0.301349	-0.193761
1760	1850	Alkaline_phosphatase	BRUINS_UVC_RESPONSE_VIA_TP53_GROUP_C	1268	3.88833e-33	681.175	0.136863	0.301849	0.27039
1761	2351	Alkaline_phosphatase	REACTOME_FORMATION_OF_SENESCENCE_ASSOCIATED_HETEROCHROMATIN_FOCI_SAHF	130	0.000197051	72.5343	0.195804	0.301849	0.130679
1762	1275	Alkaline_phosphatase	HOSHIDA_LIVER_CANCER_SUBCLASS_S1	2809	2.50801e-90	1657.6	0.0819181	0.301849	0.0901709
1763	3518	Alkaline_phosphatase	REACTOME_INDUCTION_OF_CELL_CELL_FUSION	283	9.50374e-05	118.323	0.390609	0.302349	0.945947
1764	1870	Alkaline_phosphatase	MUELLER_COMMON_TARGETS_OF_AML_FUSIONS_DN	332	1.26568e-10	214.702	0.138861	0.302349	0.362463
1765	1425	Alkaline_phosphatase	BLANCO_MELO_COVID19_SARS_COV_2_INFECTION_CALU3_CELLS_UP	4402	2.88809e-126	2387.63	0.0959041	0.302349	0.216284
1766	1949	Alkaline_phosphatase	LUI_THYROID_CANCER_CLUSTER_5	173	4.93679e-06	95.192	0.147852	0.302349	0.0104405
1767	1871	Alkaline_phosphatase	TIAN_TNF_SIGNALING_VIA_NFKB	271	6.45756e-09	164.597	0.138861	0.302849	0.0893352
1768	2307	Alkaline_phosphatase	REACTOME_PI_3K_CASCADE_FGFR4	250	5.44257e-07	125.795	0.18981	0.302849	0.0604259
1769	2666	Alkaline_phosphatase	SERVITJA_ISLET_HNF1A_TARGETS_UP	3343	1.15588e-63	1566.61	0.243756	0.303348	1.16328
1770	2345	Alkaline_phosphatase	REACTOME_ECM_PROTEOGLYCANS	1338	1.29002e-27	679.259	0.195804	0.303348	0.821744
1771	1267	Alkaline_phosphatase	ZHOU_INFLAMMATORY_RESPONSE_LIVE_UP	5677	3.77476e-154	3208.87	0.0809191	0.303348	0.614757
1772	2253	Alkaline_phosphatase	PID_EPHB_FWD_PATHWAY	625	6.1831e-15	316.741	0.184815	0.303348	0.369742
1773	1644	Alkaline_phosphatase	KENNY_CTNNB1_TARGETS_DN	591	2.42809e-19	390.145	0.115884	0.303348	0.242961
1774	1669	Alkaline_phosphatase	GARGALOVIC_RESPONSE_TO_OXIDIZED_PHOSPHOLIPIDS_BLUE_DN	670	1.70724e-21	396.09	0.117882	0.304348	-0.0726862
1775	2425	Alkaline_phosphatase	SCHAEFFER_PROSTATE_DEVELOPMENT_48HR_DN	7831	2.77624e-154	3649.36	0.207792	0.304848	1.42571
1776	1999	Alkaline_phosphatase	VERRECCHIA_EARLY_RESPONSE_TO_TGFB1	722	1.54581e-18	398.205	0.153846	0.304848	0.186328
1777	2312	Alkaline_phosphatase	NABA_ECM_GLYCOPROTEINS	3333	7.97493e-71	1634.11	0.190809	0.305347	0.813878
1778	1971	Alkaline_phosphatase	MCBRYAN_PUBERTAL_TGFB1_TARGETS_UP	2476	1.13778e-62	1359.76	0.150849	0.305347	0.540669
1779	1906	Alkaline_phosphatase	WP_B_CELL_RECEPTOR_SIGNALING_PATHWAY	1329	3.05345e-34	762.722	0.142857	0.305347	0.528071
1780	2451	Alkaline_phosphatase	KEGG_MEDICUS_VARIANT_OLIGOMERIC_CONFORMATION_PRPC_TO_ANTEROGRADE_AXONAL_TRANSPORT	184	3.36974e-05	103.45	0.210789	0.305347	0.487404
1781	1733	Alkaline_phosphatase	WP_INTERFERON_TYPE_I_SIGNALING_PATHWAYS	633	1.80176e-19	401.278	0.123876	0.305347	0.232377
1782	2034	Alkaline_phosphatase	SIG_CD40PATHWAYMAP	426	3.53752e-12	240.457	0.156843	0.305347	0.181991
1783	1526	Alkaline_phosphatase	MORI_MATURE_B_LYMPHOCYTE_UP	1110	2.19148e-33	626.344	0.104895	0.305347	0.0301572
1784	1439	Alkaline_phosphatase	HUMMERICH_SKIN_CANCER_PROGRESSION_DN	1111	1.04633e-35	676.479	0.0969031	0.305347	0.0247571
1785	1334	Alkaline_phosphatase	REACTOME_GLUCOSE_METABOLISM	945	3.81924e-35	619.141	0.0879121	0.305347	-0.094325
1786	1345	Alkaline_phosphatase	KEGG_MEDICUS_ENV_FACTOR_DCE_TO_DNA_ADDUCTS	136	2.68181e-07	112.441	0.0889111	0.305347	-0.164278
1787	2743	Alkaline_phosphatase	RIZ_ERYTHROID_DIFFERENTIATION_APOBEC2	421	4.27834e-09	199.744	0.251748	0.305847	0.403097
1788	1767	Alkaline_phosphatase	REACTOME_PRESYNAPTIC_NICOTINIC_ACETYLCHOLINE_RECEPTORS	100	7.3769e-05	66.9199	0.126873	0.305847	-0.146106
1789	1211	Alkaline_phosphatase	REACTOME_PHASE_I_FUNCTIONALIZATION_OF_COMPOUNDS	906	9.87163e-39	596.279	0.0759241	0.305847	-0.446903
1790	2182	Alkaline_phosphatase	WEIGEL_OXIDATIVE_STRESS_RESPONSE	406	5.68589e-11	240.434	0.176823	0.306347	0.349768
1791	1866	Alkaline_phosphatase	GUO_TARGETS_OF_IRS1_AND_IRS2	1317	1.48221e-34	697.777	0.138861	0.306347	0.17063
1792	1993	Alkaline_phosphatase	REACTOME_CARDIOGENESIS	303	3.24765e-09	148.874	0.152847	0.306347	-0.194786
1793	2760	Alkaline_phosphatase	REACTOME_TRANSCRIPTIONAL_REGULATION_BY_THE_AP_2_TFAP2_FAMILY_OF_TRANSCRIPTION_FACTORS	659	4.44597e-13	296.36	0.253746	0.306847	0.442871
1794	1797	Alkaline_phosphatase	SASSON_RESPONSE_TO_GONADOTROPHINS_DN	1213	4.55957e-33	646.331	0.12987	0.306847	0.114249
1795	3056	Alkaline_phosphatase	SU_KIDNEY	221	6.28912e-05	91.4052	0.301698	0.307346	0.382473
1796	1601	Alkaline_phosphatase	PID_MET_PATHWAY	1003	1.11425e-29	620.021	0.111888	0.307346	0.290592
1797	1941	Alkaline_phosphatase	KEGG_MELANOGENESIS	1479	1.34114e-37	782.332	0.147852	0.307346	0.227366
1798	2627	Alkaline_phosphatase	BIOCARTA_CHREBP_PATHWAY	297	6.76324e-07	136.638	0.236763	0.307346	0.220925
1799	1844	Alkaline_phosphatase	SA_G1_AND_S_PHASES	143	7.57382e-06	102.28	0.135864	0.307346	0.124408
1800	1777	Alkaline_phosphatase	TONKS_TARGETS_OF_RUNX1_RUNX1T1_FUSION_GRANULOCYTE_DN	179	8.23484e-07	122.038	0.127872	0.307346	0.0949525
1801	2567	Alkaline_phosphatase	GUTIERREZ_WALDENSTROEMS_MACROGLOBULINEMIA_2	181	5.71222e-05	77.2434	0.226773	0.307346	0.0386991
1802	1324	Alkaline_phosphatase	REACTOME_METABOLISM_OF_STEROIDS	1725	2.53449e-56	1007.93	0.0869131	0.307346	-0.187958
1803	1676	Alkaline_phosphatase	YAMASHITA_METHYLATED_IN_PROSTATE_CANCER	731	4.51715e-22	386.619	0.118881	0.307346	-0.191392
1804	1040	Alkaline_phosphatase	REACTOME_S_PHASE	1474	4.99672e-59	1047.98	0.0629371	0.307346	-0.236036
1805	1270	Alkaline_phosphatase	REACTOME_DEGRADATION_OF_AXIN	440	6.47017e-19	300.693	0.0809191	0.307346	-0.390211
1806	1933	Alkaline_phosphatase	REACTOME_RNA_POLYMERASE_III_TRANSCRIPTION	576	8.91123e-16	328.147	0.146853	0.307846	0.319488
1807	1958	Alkaline_phosphatase	BIOCARTA_COMP_PATHWAY	211	3.94491e-07	124.76	0.148851	0.307846	0.0819124
1808	1948	Alkaline_phosphatase	REACTOME_PURINE_CATABOLISM	189	1.35098e-06	113.7	0.147852	0.307846	0.0558887
1809	1694	Alkaline_phosphatase	ZHOU_INFLAMMATORY_RESPONSE_FIMA_DN	3697	1.51318e-97	1912	0.120879	0.308346	0.236873
1810	1973	Alkaline_phosphatase	PID_ANGIOPOIETIN_RECEPTOR_PATHWAY	596	2.87963e-16	346.857	0.150849	0.308346	0.174974
1811	1414	Alkaline_phosphatase	PECE_MAMMARY_STEM_CELL_DN	1556	2.57472e-49	862.891	0.0949051	0.308346	-0.142155
1812	1817	Alkaline_phosphatase	REACTOME_PROLACTIN_RECEPTOR_SIGNALING	139	7.89417e-06	82.3643	0.131868	0.308346	-0.243933
1813	1841	Alkaline_phosphatase	ZWANG_CLASS_3_TRANSIENTLY_INDUCED_BY_EGF	3306	6.52359e-82	1789.78	0.135864	0.308846	0.582805
1814	1901	Alkaline_phosphatase	REACTOME_WNT_LIGAND_BIOGENESIS_AND_TRAFFICKING	271	8.82456e-09	171.55	0.141858	0.308846	0.0958001
1815	1297	Alkaline_phosphatase	JIANG_HYPOXIA_NORMAL	2290	4.49168e-75	1369.63	0.0839161	0.308846	-0.0708032
1816	2269	Alkaline_phosphatase	RUAN_RESPONSE_TO_TROGLITAZONE_DN	194	6.24014e-06	109.474	0.185814	0.309345	0.168409
1817	2103	Alkaline_phosphatase	KEGG_MEDICUS_REFERENCE_PINK_PARKIN_MEDIATED_AUTOPHAGOSOME_FORMATION	162	1.14822e-05	99.5304	0.166833	0.309345	0.150617
1818	1678	Alkaline_phosphatase	REACTOME_POSITIVE_EPIGENETIC_REGULATION_OF_RRNA_EXPRESSION	462	6.37407e-15	284.571	0.118881	0.309345	-0.0398979
1819	1310	Alkaline_phosphatase	MOREAUX_B_LYMPHOCYTE_MATURATION_BY_TACI_DN	657	1.0185e-25	469.081	0.0849151	0.309345	-0.119932
1820	1335	Alkaline_phosphatase	ACOSTA_PROLIFERATION_INDEPENDENT_MYC_TARGETS_UP	829	1.381e-29	530.843	0.0879121	0.309345	-0.131629
1821	1377	Alkaline_phosphatase	BHATTACHARYA_EMBRYONIC_STEM_CELL	844	2.60776e-29	495.541	0.0919081	0.309345	-0.344091
1822	1290	Alkaline_phosphatase	REACTOME_TRNA_PROCESSING	929	3.81481e-37	599.621	0.0829171	0.309345	-0.404142
1823	3382	Alkaline_phosphatase	KANG_AR_TARGETS_UP	348	5.90701e-06	149.407	0.362637	0.309845	0.836124
1824	1457	Alkaline_phosphatase	WP_CIRCADIAN_RHYTHM_GENES	2569	5.42563e-77	1559.89	0.0989011	0.309845	0.330323
1825	2008	Alkaline_phosphatase	NUNODA_RESPONSE_TO_DASATINIB_IMATINIB_DN	137	2.64396e-05	89.8354	0.153846	0.309845	0.176825
1826	2108	Alkaline_phosphatase	WP_AEROBIC_GLYCOLYSIS	110	0.000270103	72.3463	0.167832	0.309845	0.173058
1827	1768	Alkaline_phosphatase	REACTOME_MISCELLANEOUS_SUBSTRATES	90	0.000139235	65.8389	0.126873	0.309845	-0.165298
1828	569	Alkaline_phosphatase	MARTINEZ_RB1_TARGETS_DN	6463	7.20944e-205	3882.7	0.02997	0.310345	0.241851
1829	2152	Alkaline_phosphatase	REACTOME_PROCESSING_OF_INTRONLESS_PRE_MRNAS	251	2.30907e-07	132.679	0.172827	0.310345	0.139307
1830	1389	Alkaline_phosphatase	WP_ESTROGEN_METABOLISM_WP697	92	7.4188e-06	74.6349	0.0919081	0.310345	-0.371229
1831	1883	Alkaline_phosphatase	SU_PANCREAS	454	1.7631e-13	265.307	0.13986	0.310845	0.09999
1832	1649	Alkaline_phosphatase	BIOCARTA_NKT_PATHWAY	219	1.68616e-08	154.973	0.115884	0.311844	-0.0339501
1833	1298	Alkaline_phosphatase	BYSTRYKH_HEMATOPOIESIS_STEM_CELL_AND_BRAIN_QTL_TRANS	1667	5.19102e-56	1028.15	0.0839161	0.311844	-0.14071
1834	2758	Alkaline_phosphatase	TSUNODA_CISPLATIN_RESISTANCE_UP	168	0.000157632	91.634	0.252747	0.312344	0.454503
1835	2901	Alkaline_phosphatase	REACTOME_UPTAKE_AND_FUNCTION_OF_ANTHRAX_TOXINS	178	0.000180862	95.7129	0.274725	0.312844	0.675312
1836	2849	Alkaline_phosphatase	BOYLAN_MULTIPLE_MYELOMA_C_CLUSTER_DN	475	1.62763e-09	220.429	0.266733	0.312844	0.426218
1837	2319	Alkaline_phosphatase	KEGG_MEDICUS_REFERENCE_DNA_END_RESECTION_AND_RPA_LOADING	161	3.24943e-05	102.523	0.190809	0.312844	0.407034
1838	1226	Alkaline_phosphatase	WP_NONALCOHOLIC_FATTY_LIVER_DISEASE	1510	1.32151e-53	978.043	0.0769231	0.312844	-0.158309
1839	3074	Alkaline_phosphatase	FERRANDO_TAL1_NEIGHBORS	310	4.21063e-06	142.28	0.305694	0.313343	0.581461
1840	1940	Alkaline_phosphatase	BIOCARTA_TALL1_PATHWAY	133	2.67899e-05	79.9783	0.146853	0.313343	-0.148291
1841	1326	Alkaline_phosphatase	REACTOME_ABC_TRANSPORTER_DISORDERS	731	3.48256e-27	481.906	0.0869131	0.313343	-0.218964
1842	2087	Alkaline_phosphatase	SETLUR_PROSTATE_CANCER_TMPRSS2_ERG_FUSION_UP	1106	4.48353e-25	514.988	0.163836	0.313843	0.268767
1843	541	Alkaline_phosphatase	MARTINEZ_RB1_AND_TP53_TARGETS_UP	7289	5.52505e-232	4184.93	0.027972	0.313843	0.0421162
1844	2772	Alkaline_phosphatase	ICHIBA_GRAFT_VERSUS_HOST_DISEASE_D7_DN	708	1.56577e-13	320.381	0.255744	0.314343	0.523923
1845	1560	Alkaline_phosphatase	WP_NUCLEOTIDE_EXCISION_REPAIR	446	2.02761e-15	320.826	0.106893	0.314843	0.218062
1846	1034	Alkaline_phosphatase	GINESTIER_BREAST_CANCER_20Q13_AMPLIFICATION_DN	1650	1.42719e-64	1055.39	0.0619381	0.314843	-0.355759
1847	2299	Alkaline_phosphatase	WANG_METASTASIS_OF_BREAST_CANCER_ESR1_DN	406	1.64457e-10	227.638	0.188811	0.315342	0.350859
1848	1943	Alkaline_phosphatase	REACTOME_TRANSCRIPTIONAL_ACTIVATION_OF_MITOCHONDRIAL_BIOGENESIS	609	1.23364e-16	354.984	0.147852	0.315342	0.14456
1849	1684	Alkaline_phosphatase	BLANCO_MELO_COVID19_SARS_COV_2_INFECTION_A594_ACE2_EXPRESSING_CELLS_RUXOLITINIB_DN	870	1.57294e-24	495.393	0.11988	0.315342	0.0353219
1850	1618	Alkaline_phosphatase	KEGG_BASAL_TRANSCRIPTION_FACTORS	323	1.24241e-11	221.371	0.112887	0.315842	0.0341834
1851	1763	Alkaline_phosphatase	FLORIO_HUMAN_NEOCORTEX	334	2.59643e-11	191.192	0.126873	0.315842	-0.196619
1852	1099	Alkaline_phosphatase	CHEN_HOXA5_TARGETS_9HR_UP	2188	1.12286e-81	1317.96	0.0669331	0.315842	-0.549039
1853	2381	Alkaline_phosphatase	STANELLE_E2F1_TARGETS	353	6.22267e-09	215.828	0.200799	0.316342	0.538338
1854	1611	Alkaline_phosphatase	SARRIO_EPITHELIAL_MESENCHYMAL_TRANSITION_DN	1732	1.70775e-50	1027.3	0.112887	0.316342	0.190176
1855	339	Alkaline_phosphatase	MIKKELSEN_ES_ICP_WITH_H3K4ME3	7248	3.1145e-251	4134.77	0.014985	0.316342	-0.539178
1856	2241	Alkaline_phosphatase	HUANG_FOXA2_TARGETS_DN	485	3.68681e-12	249.209	0.183816	0.316842	0.12585
1857	1952	Alkaline_phosphatase	BIOCARTA_NFAT_PATHWAY	686	1.84063e-18	352.882	0.148851	0.316842	-0.0387837
1858	1722	Alkaline_phosphatase	BYSTROEM_CORRELATED_WITH_IL5_UP	398	1.95048e-13	256.482	0.122877	0.316842	-0.0767973
1859	2040	Alkaline_phosphatase	BIOCARTA_ASBCELL_PATHWAY	117	8.27323e-05	68.1003	0.156843	0.316842	-0.156112
1860	3216	Alkaline_phosphatase	REACTOME_NOTCH4_INTRACELLULAR_DOMAIN_REGULATES_TRANSCRIPTION	388	5.87883e-07	171.914	0.332667	0.317341	0.737485
1861	2068	Alkaline_phosphatase	KEGG_LEUKOCYTE_TRANSENDOTHELIAL_MIGRATION	1762	6.0448e-42	987.432	0.161838	0.317841	0.759891
1862	1224	Alkaline_phosphatase	HAN_SATB1_TARGETS_UP	5701	1.88851e-156	3053.6	0.0769231	0.317841	0.267791
1863	2002	Alkaline_phosphatase	WP_FAMILIAL_PARTIAL_LIPODYSTROPHY	354	1.79581e-10	206.817	0.153846	0.317841	0.0624511
1864	978	Alkaline_phosphatase	PURBEY_TARGETS_OF_CTBP1_NOT_SATB1_DN	4924	5.51313e-153	3009.08	0.0579421	0.318341	0.538902
1865	2823	Alkaline_phosphatase	KEGG_MEDICUS_VARIANT_MUTATION_INACTIVATED_PRKAR1A_TO_ACTH_CORTISOL_SIGNALING_PATHWAY	302	1.62155e-06	126.351	0.262737	0.318341	0.226649
1866	2015	Alkaline_phosphatase	WP_JAK_STAT_SIGNALING_IN_THE_REGULATION_OF_BETA_CELLS	387	1.2449e-11	224.099	0.154845	0.318341	-0.0622923
1867	1238	Alkaline_phosphatase	MANNE_COVID19_COMBINED_COHORT_VS_HEALTHY_DONOR_PLATELETS_UP	1867	1.8962e-65	1103.77	0.0779221	0.318341	-0.34975
1868	10	Alkaline_phosphatase	LOPEZ_MBD_TARGETS	9099	0	7623.99	0.000999001	0.318841	1.64868
1869	2389	Alkaline_phosphatase	RIGGINS_TAMOXIFEN_RESISTANCE_UP	964	8.58699e-20	473.376	0.201798	0.318841	0.614452
1870	1750	Alkaline_phosphatase	HELLER_HDAC_TARGETS_SILENCED_BY_METHYLATION_DN	4160	1.07893e-104	2211.27	0.125874	0.318841	0.539738
1871	3027	Alkaline_phosphatase	GAUSSMANN_MLL_AF4_FUSION_TARGETS_C_DN	352	4.52032e-07	142.286	0.296703	0.318841	0.123176
1872	2095	Alkaline_phosphatase	GOERING_BLOOD_HDL_CHOLESTEROL_QTL_CIS	114	0.000197463	68.9723	0.164835	0.318841	0.0481197
1873	2060	Alkaline_phosphatase	STAMBOLSKY_TARGETS_OF_MUTATED_TP53_UP	610	5.39876e-16	347.971	0.15984	0.31934	0.230247
1874	2819	Alkaline_phosphatase	GHANDHI_DIRECT_IRRADIATION_DN	582	2.11799e-11	264.616	0.262737	0.31984	0.375347
1875	1974	Alkaline_phosphatase	BIOCARTA_IL1R_PATHWAY	348	2.14532e-10	195.056	0.150849	0.31984	-0.0100214
1876	1832	Alkaline_phosphatase	KYNG_RESPONSE_TO_H2O2_VIA_ERCC6_UP	359	8.48994e-12	229.647	0.133866	0.31984	-0.0115097
1877	1521	Alkaline_phosphatase	VANTVEER_BREAST_CANCER_BRCA1_UP	274	1.79302e-10	192.499	0.103896	0.31984	-0.0890705
1878	3393	Alkaline_phosphatase	IKEDA_MIR133_TARGETS_UP	930	5.42057e-14	391.256	0.364635	0.32034	0.871098
1879	1779	Alkaline_phosphatase	MULLIGHAN_MLL_SIGNATURE_2_DN	4000	1.57188e-100	2114.36	0.128871	0.32034	0.46873
1880	1613	Alkaline_phosphatase	REACTOME_GLYCEROPHOSPHOLIPID_BIOSYNTHESIS	1526	1.41148e-45	875.501	0.112887	0.32034	0.118727
1881	1443	Alkaline_phosphatase	REACTOME_HCMV_LATE_EVENTS	507	6.73057e-19	344.695	0.0969031	0.32034	-0.149048
1882	309	Alkaline_phosphatase	CAIRO_HEPATOBLASTOMA_CLASSES_UP	5416	2.98059e-218	3607.09	0.012987	0.32034	-0.591653
1883	1753	Alkaline_phosphatase	WP_IL_4_SIGNALING_PATHWAY	527	3.88957e-16	332.816	0.125874	0.32084	0.0804366
1884	1814	Alkaline_phosphatase	REACTOME_REGULATION_OF_TP53_EXPRESSION_AND_DEGRADATION	411	4.61997e-13	262.426	0.131868	0.32084	0.0577447
1885	2106	Alkaline_phosphatase	REACTOME_DOWNSTREAM_SIGNALING_OF_ACTIVATED_FGFR4	320	2.99918e-09	173.52	0.167832	0.32084	0.0100794
1886	1615	Alkaline_phosphatase	LIU_NASOPHARYNGEAL_CARCINOMA	723	3.33879e-23	442.358	0.112887	0.32084	-0.0482779
1887	1309	Alkaline_phosphatase	REACTOME_GLOBAL_GENOME_NUCLEOTIDE_EXCISION_REPAIR_GG_NER	822	1.38934e-29	570.252	0.0849151	0.32084	-0.0977959
1888	2622	Alkaline_phosphatase	BIOCARTA_BCR_PATHWAY	515	6.2971e-11	259.912	0.235764	0.321339	0.49475
1889	568	Alkaline_phosphatase	MARTINEZ_TP53_TARGETS_UP	7279	1.85559e-227	4302.88	0.02997	0.321339	0.191041
1890	2023	Alkaline_phosphatase	REACTOME_HIGHLY_CALCIUM_PERMEABLE_POSTSYNAPTIC_NICOTINIC_ACETYLCHOLINE_RECEPTORS	107	0.000199821	74.1209	0.154845	0.321339	0.144619
1891	2082	Alkaline_phosphatase	WP_SIGNAL_TRANSDUCTION_THROUGH_IL1R	367	1.3979e-10	203.177	0.162837	0.321339	-0.0411547
1892	1170	Alkaline_phosphatase	REACTOME_SARS_COV_2_MODULATES_HOST_TRANSLATION_MACHINERY	355	1.03506e-16	236.49	0.0719281	0.321839	-0.671435
1893	1504	Alkaline_phosphatase	RIZ_ERYTHROID_DIFFERENTIATION	794	1.02066e-25	460.036	0.102897	0.322339	-0.314142
1894	3408	Alkaline_phosphatase	BIOCARTA_CDMAC_PATHWAY	355	4.83642e-06	147.361	0.368631	0.322839	0.813696
1895	3156	Alkaline_phosphatase	KEGG_MEDICUS_PATHOGEN_HBV_LHBS_TO_PKC_ERK_SIGNALING_PATHWAY	211	0.000180671	97.8503	0.320679	0.322839	0.705525
1896	760	Alkaline_phosphatase	SMID_BREAST_CANCER_BASAL_UP	8050	3.00974e-232	4552.68	0.042957	0.322839	0.316814
1897	2186	Alkaline_phosphatase	WP_G13_SIGNALING_PATHWAY	501	6.51177e-13	268.14	0.177822	0.323338	0.247525
1898	2153	Alkaline_phosphatase	SESTO_RESPONSE_TO_UV_C4	240	4.92793e-07	126.852	0.172827	0.323338	-0.0237025
1899	1944	Alkaline_phosphatase	WP_PLURIPOTENT_STEM_CELL_DIFFERENTIATION_PATHWAY	613	1.02931e-16	341.545	0.147852	0.323838	0.0631246
1900	1013	Alkaline_phosphatase	RHEIN_ALL_GLUCOCORTICOID_THERAPY_DN	3627	2.83867e-133	2389.41	0.0599401	0.324338	-0.0443305
1901	2327	Alkaline_phosphatase	REACTOME_NOTCH4_ACTIVATION_AND_TRANSMISSION_OF_SIGNAL_TO_THE_NUCLEUS	122	0.000289515	61.0237	0.191808	0.324338	-0.164278
1902	1782	Alkaline_phosphatase	GARGALOVIC_RESPONSE_TO_OXIDIZED_PHOSPHOLIPIDS_TURQUOISE_UP	1045	1.95639e-27	627.937	0.128871	0.324838	0.392559
1903	951	Alkaline_phosphatase	MULLIGHAN_MLL_SIGNATURE_1_UP	3995	3.10927e-140	2398.7	0.0559441	0.324838	-0.35316
1904	2217	Alkaline_phosphatase	COLLIS_PRKDC_SUBSTRATES	186	9.76483e-06	105.137	0.180819	0.325337	0.17997
1905	2132	Alkaline_phosphatase	HOLLEMAN_DAUNORUBICIN_B_ALL_DN	106	0.000317395	60.9392	0.16983	0.325337	-0.124297
1906	869	Alkaline_phosphatase	DACOSTA_UV_RESPONSE_VIA_ERCC3_UP	2599	5.74321e-114	1820.78	0.04995	0.325337	-0.664106
1907	2128	Alkaline_phosphatase	ALONSO_METASTASIS_EMT_UP	392	6.04715e-11	204.965	0.16983	0.325837	-0.0512916
1908	1965	Alkaline_phosphatase	PARK_HSC_MARKERS	515	4.08903e-14	302.588	0.14985	0.326337	0.177842
1909	1857	Alkaline_phosphatase	WP_PPAR_ALPHA_PATHWAY	282	4.22568e-09	175.238	0.137862	0.326337	0.0231224
1910	1822	Alkaline_phosphatase	WP_NEURODEGENERATION_WITH_BRAIN_IRON_ACCUMULATION_NBIA_SUBTYPES_PATHWAY	471	4.01029e-14	270.327	0.132867	0.326337	-0.0648475
1911	1945	Alkaline_phosphatase	GUILLAUMOND_KLF10_TARGETS_UP	580	4.57751e-16	295.254	0.147852	0.326337	-0.26229
1912	2909	Alkaline_phosphatase	REACTOME_NCAM_SIGNALING_FOR_NEURITE_OUT_GROWTH	1224	5.74792e-21	536.973	0.276723	0.326837	0.592979
1913	2377	Alkaline_phosphatase	WP_INTERACTOME_OF_POLYCOMB_REPRESSIVE_COMPLEX_2_PRC2	186	1.65854e-05	104.154	0.1998	0.326837	0.193345
1914	1371	Alkaline_phosphatase	WP_VITAMIN_D_RECEPTOR_PATHWAY	2077	5.48066e-67	1235.92	0.0919081	0.327336	-0.139894
1915	2282	Alkaline_phosphatase	MEBARKI_HCC_PROGENITOR_WNT_DN_BLOCKED_BY_FZD8CRD	899	5.01843e-19	439.238	0.187812	0.327836	0.425361
1916	2171	Alkaline_phosphatase	KEGG_MEDICUS_REFERENCE_DOUBLE_STRAND_BREAK_SIGNALING	110	0.000328844	62.9026	0.174825	0.327836	-0.0835117
1917	2440	Alkaline_phosphatase	APPIERTO_RESPONSE_TO_FENRETINIDE_UP	536	4.06916e-12	288.285	0.208791	0.328336	0.370813
1918	1820	Alkaline_phosphatase	JOHANSSON_BRAIN_CANCER_EARLY_VS_LATE_DN	486	3.46825e-14	303.34	0.132867	0.328336	0.0936438
1919	2636	Alkaline_phosphatase	SCHAEFFER_SOX9_TARGETS_IN_PROSTATE_DEVELOPMENT_DN	819	7.30458e-16	371.785	0.238761	0.328836	0.446582
1920	1599	Alkaline_phosphatase	MCBRYAN_PUBERTAL_BREAST_3_4WK_UP	2771	6.89128e-76	1557.74	0.111888	0.328836	0.27174
1921	2239	Alkaline_phosphatase	MCGARVEY_SILENCED_BY_METHYLATION_IN_COLON_CANCER	586	5.24672e-14	302.228	0.183816	0.328836	0.131231
1922	2244	Alkaline_phosphatase	PAL_PRMT5_TARGETS_DN	358	1.62099e-09	170.387	0.183816	0.329835	-0.188541
1923	1530	Alkaline_phosphatase	REACTOME_CHOLESTEROL_BIOSYNTHESIS	205	2.35071e-08	135.833	0.104895	0.329835	-0.271169
1924	2502	Alkaline_phosphatase	REACTOME_DOWNREGULATION_OF_TGF_BETA_RECEPTOR_SIGNALING	365	6.31128e-09	200.581	0.216783	0.330335	0.333988
1925	1924	Alkaline_phosphatase	WP_TNF_RELATED_WEAK_INDUCER_OF_APOPTOSIS_TWEAK_SIGNALING_PATHWAY	394	3.97995e-12	248.957	0.145854	0.330335	-0.0172439
1926	1581	Alkaline_phosphatase	ZHOU_TNF_SIGNALING_30MIN	422	7.28298e-15	269.262	0.10989	0.330835	-0.229639
1927	1376	Alkaline_phosphatase	HECKER_IFNB1_TARGETS	871	1.31021e-30	556.556	0.0919081	0.330835	-0.385285
1928	2505	Alkaline_phosphatase	REACTOME_CELL_CELL_COMMUNICATION	2603	8.192e-52	1254.02	0.217782	0.331334	0.766361
1929	2061	Alkaline_phosphatase	WELCH_GATA1_TARGETS	283	1.43162e-08	175.215	0.15984	0.331334	0.184684
1930	1213	Alkaline_phosphatase	CROONQUIST_IL6_DEPRIVATION_DN	779	4.98606e-32	524.779	0.0759241	0.331334	-0.558461
1931	2623	Alkaline_phosphatase	REACTOME_G_BETA_GAMMA_SIGNALLING_THROUGH_CDC42	291	7.59288e-07	158.467	0.235764	0.331834	0.482866
1932	1434	Alkaline_phosphatase	REACTOME_DIGESTION_AND_ABSORPTION	210	4.42708e-09	144.417	0.0959041	0.331834	-0.320974
1933	1477	Alkaline_phosphatase	REACTOME_REGULATION_OF_PTEN_STABILITY_AND_ACTIVITY	619	7.32249e-22	380.012	0.100899	0.331834	-0.417325
1934	1968	Alkaline_phosphatase	REACTOME_SYNTHESIS_OF_LEUKOTRIENES_LT_AND_EOXINS_EX	194	8.74697e-07	115.371	0.14985	0.332334	-0.183249
1935	2037	Alkaline_phosphatase	REACTOME_BETA_CATENIN_PHOSPHORYLATION_CASCADE	170	6.66659e-06	118.523	0.156843	0.332834	0.26757
1936	3430	Alkaline_phosphatase	BIOCARTA_TEL_PATHWAY	367	4.79331e-06	146.519	0.373626	0.333333	0.628224
1937	2594	Alkaline_phosphatase	HASLINGER_B_CLL_WITH_13Q14_DELETION	336	6.65616e-08	174.105	0.230769	0.333333	0.231481
1938	1902	Alkaline_phosphatase	BIOCARTA_CTLA4_PATHWAY	195	4.72435e-07	115.483	0.141858	0.333333	-0.214867
1939	2135	Alkaline_phosphatase	WP_ATM_SIGNALING_PATHWAY	415	2.27829e-11	217.359	0.170829	0.333833	-0.168845
1940	1634	Alkaline_phosphatase	KUROZUMI_RESPONSE_TO_ONCOCYTIC_VIRUS_AND_CYCLIC_RGD	164	3.67764e-07	106.895	0.113886	0.333833	-0.357972
1941	726	Alkaline_phosphatase	CARRILLOREIXACH_HEPATOBLASTOMA_VS_NORMAL_UP	10896	2.48996e-276	5961.45	0.03996	0.334333	0.767432
1942	2019	Alkaline_phosphatase	REACTOME_TRIGLYCERIDE_CATABOLISM	245	9.54823e-08	163.807	0.154845	0.334333	0.170233
1943	2248	Alkaline_phosphatase	REACTOME_TELOMERE_C_STRAND_SYNTHESIS_INITIATION	107	0.000461766	64.6373	0.183816	0.334333	-0.0126145
1944	1529	Alkaline_phosphatase	REACTOME_MRNA_SPLICING_MINOR_PATHWAY	419	6.42445e-16	280.448	0.104895	0.334333	-0.374371
1945	2511	Alkaline_phosphatase	KEGG_MISMATCH_REPAIR	293	2.51612e-07	168.09	0.217782	0.334833	0.340996
1946	1578	Alkaline_phosphatase	UEDA_PERIFERAL_CLOCK	1990	2.82071e-57	1238.12	0.10989	0.334833	0.297805
1947	1967	Alkaline_phosphatase	REACTOME_LATE_ENDOSOMAL_MICROAUTOPHAGY	372	2.5643e-11	227.435	0.14985	0.334833	0.0120491
1948	2686	Alkaline_phosphatase	BROWNE_HCMV_INFECTION_30MIN_UP	833	4.02014e-16	412.449	0.245754	0.335332	0.570522
1949	2074	Alkaline_phosphatase	REACTOME_DOWNSTREAM_SIGNAL_TRANSDUCTION	310	3.27697e-09	180.424	0.161838	0.335332	-0.0513591
1950	2105	Alkaline_phosphatase	WP_HOST_PATHOGEN_INTERACTION_OF_HUMAN_CORONAVIRUSES_INTERFERON_INDUCTION	333	8.61696e-10	208.254	0.167832	0.335832	0.101143
1951	2429	Alkaline_phosphatase	GRAHAM_CML_QUIESCENT_VS_NORMAL_QUIESCENT_DN	563	1.09013e-12	249.269	0.207792	0.335832	-0.0523715
1952	2291	Alkaline_phosphatase	WP_FOLLICLE_STIMULATING_HORMONE_FSH_SIGNALING_PATHWAY	278	1.53279e-07	139.346	0.187812	0.335832	-0.10847
1953	995	Alkaline_phosphatase	MULLIGHAN_MLL_SIGNATURE_2_UP	4517	3.60551e-148	2757.3	0.0589411	0.335832	-0.158815
1954	1938	Alkaline_phosphatase	KANG_CISPLATIN_RESISTANCE_UP	186	2.97182e-06	101.608	0.146853	0.335832	-0.221444
1955	2486	Alkaline_phosphatase	KEGG_MEDICUS_REFERENCE_PURINE_SALVAGE_PATHWAY_ADENINE_TO_AMP	120	0.000548124	73.16	0.214785	0.336332	0.223941
1956	1261	Alkaline_phosphatase	WELCSH_BRCA1_TARGETS_DN	1414	2.0853e-51	967.607	0.0799201	0.336332	0.00969986
1957	1627	Alkaline_phosphatase	REACTOME_RNA_POLYMERASE_I_TRANSCRIPTION	468	3.0996e-15	287.822	0.113886	0.336832	-0.228545
1958	1481	Alkaline_phosphatase	REACTOME_COMPLEMENT_CASCADE	517	1.39664e-18	306.299	0.100899	0.336832	-0.522555
1959	3067	Alkaline_phosphatase	CROONQUIST_IL6_DEPRIVATION_UP	268	1.83074e-05	131.194	0.303696	0.337331	0.462182
1960	1730	Alkaline_phosphatase	DE_YY1_TARGETS_DN	1137	9.72478e-32	663.488	0.123876	0.337331	0.163953
1961	1546	Alkaline_phosphatase	WEBER_METHYLATED_HCP_IN_FIBROBLAST_DN	394	1.53076e-14	248.688	0.105894	0.337331	-0.357713
1962	2349	Alkaline_phosphatase	STEIN_ESRRA_TARGETS_RESPONSIVE_TO_ESTROGEN_DN	553	4.5454e-13	300.033	0.195804	0.337831	0.240278
1963	2789	Alkaline_phosphatase	DORN_ADENOVIRUS_INFECTION_48HR_UP	159	0.000231419	75.7394	0.257742	0.337831	0.0663828
1964	2276	Alkaline_phosphatase	REACTOME_FRS_MEDIATED_FGFR4_SIGNALING	260	3.62922e-07	135.785	0.186813	0.338331	-0.0318789
1965	2141	Alkaline_phosphatase	REACTOME_GENERATION_OF_SECOND_MESSENGER_MOLECULES	351	7.43552e-10	168.557	0.171828	0.338331	-0.281358
1966	3048	Alkaline_phosphatase	KIM_MYC_AMPLIFICATION_TARGETS_DN	1963	1.45875e-32	895.565	0.300699	0.338831	1.1411
1967	3874	Alkaline_phosphatase	PID_NETRIN_PATHWAY	792	1.87928e-10	320.485	0.464535	0.338831	1.05912
1968	2123	Alkaline_phosphatase	KEGG_AMYOTROPHIC_LATERAL_SCLEROSIS_ALS	733	1.74209e-17	389.003	0.16983	0.33933	0.154538
1969	1413	Alkaline_phosphatase	REACTOME_DNA_DOUBLE_STRAND_BREAK_REPAIR	1460	9.12993e-48	963.711	0.0949051	0.33933	0.0669914
1970	2939	Alkaline_phosphatase	DESERT_EXTRACELLULAR_MATRIX_HEPATOCELLULAR_CARCINOMA_SUBCLASS_UP	320	1.26469e-06	156.507	0.281718	0.33983	0.4696
1971	2500	Alkaline_phosphatase	ONGUSAHA_TP53_TARGETS	496	4.08108e-11	259.746	0.216783	0.33983	0.229818
1972	868	Alkaline_phosphatase	MARTINEZ_RB1_AND_TP53_TARGETS_DN	7412	9.99679e-209	4176.14	0.04995	0.33983	0.207266
1973	2258	Alkaline_phosphatase	BANDRES_RESPONSE_TO_CARMUSTIN_WITHOUT_MGMT_48HR_DN	358	1.64504e-09	202.572	0.184815	0.33983	0.130926
1974	1744	Alkaline_phosphatase	SCHLOSSER_MYC_TARGETS_AND_SERUM_RESPONSE_UP	479	1.16188e-14	301.704	0.124875	0.33983	0.00486751
1975	2286	Alkaline_phosphatase	SATO_SILENCED_BY_DEACETYLATION_IN_PANCREATIC_CANCER	513	1.01736e-12	296.962	0.187812	0.34033	0.306085
1976	1964	Alkaline_phosphatase	PID_RHOA_PATHWAY	545	8.33846e-15	311.144	0.14985	0.34033	0.135058
1977	2474	Alkaline_phosphatase	KEGG_MEDICUS_REFERENCE_N_GLYCAN_BIOSYNTHESIS	213	8.45822e-06	110.477	0.213786	0.34033	0.133343
1978	2130	Alkaline_phosphatase	REACTOME_MITOCHONDRIAL_CALCIUM_ION_TRANSPORT	225	6.22742e-07	131.736	0.16983	0.34033	-0.0101421
1979	1970	Alkaline_phosphatase	WP_RAS_SIGNALING	2708	2.95101e-66	1401.89	0.150849	0.34083	0.264607
1980	2000	Alkaline_phosphatase	PID_TGFBR_PATHWAY	690	3.27659e-18	397.464	0.153846	0.34083	0.196234
1981	1674	Alkaline_phosphatase	YAGI_AML_WITH_11Q23_REARRANGED	4528	9.51326e-117	2379.32	0.118881	0.34083	0.178804
1982	3215	Alkaline_phosphatase	KIM_ALL_DISORDERS_OLIGODENDROCYTE_NUMBER_CORR_DN	597	5.44707e-10	266.159	0.332667	0.341829	0.572731
1983	3410	Alkaline_phosphatase	TOMLINS_METASTASIS_UP	263	8.9338e-05	111.638	0.368631	0.341829	0.517729
1984	1645	Alkaline_phosphatase	MORI_IMMATURE_B_LYMPHOCYTE_UP	492	8.96773e-16	307.221	0.115884	0.341829	-0.129533
1985	1665	Alkaline_phosphatase	KIM_WT1_TARGETS_8HR_UP	2183	5.52392e-62	1302.04	0.117882	0.342329	0.23153
1986	2367	Alkaline_phosphatase	BREDEMEYER_RAG_SIGNALING_VIA_ATM_NOT_VIA_NFKB_DN	527	3.08324e-12	265.889	0.198801	0.342329	0.129276
1987	1811	Alkaline_phosphatase	REACTOME_NUCLEOTIDE_BINDING_DOMAIN_LEUCINE_RICH_REPEAT_CONTAINING_RECEPTOR_NLR_SIGNALING_PATHWAYS	605	1.66302e-17	365.264	0.131868	0.342329	-0.0411416
1988	2054	Alkaline_phosphatase	HWANG_PROSTATE_CANCER_MARKERS	278	2.75888e-08	160.428	0.158841	0.342329	-0.057749
1989	1997	Alkaline_phosphatase	PARK_APL_PATHOGENESIS_UP	131	4.22382e-05	83.3585	0.152847	0.342329	-0.0763042
1990	1478	Alkaline_phosphatase	REACTOME_HSP90_CHAPERONE_CYCLE_FOR_STEROID_HORMONE_RECEPTORS_SHR_IN_THE_PRESENCE_OF_LIGAND	532	8.36817e-19	334.94	0.100899	0.342329	-0.282887
1991	1351	Alkaline_phosphatase	WP_22Q11_2_COPY_NUMBER_VARIATION_SYNDROME	1102	1.29054e-39	656.281	0.0899101	0.342329	-0.513234
1992	2170	Alkaline_phosphatase	REACTOME_NEGATIVE_REGULATION_OF_FLT3	158	2.51103e-05	97.2817	0.174825	0.342829	0.0579351
1993	1617	Alkaline_phosphatase	REACTOME_TRANSPORT_OF_THE_SLBP_DEPENDANT_MATURE_MRNA	322	1.9291e-11	225.64	0.112887	0.342829	-0.0577121
1994	2329	Alkaline_phosphatase	REACTOME_FATTY_ACYL_COA_BIOSYNTHESIS	433	8.64089e-11	229.42	0.192807	0.343328	0.0891477
1995	1370	Alkaline_phosphatase	KUMAR_PATHOGEN_LOAD_BY_MACROPHAGES	2886	7.40498e-87	1558.52	0.0919081	0.343328	-0.327134
1996	1690	Alkaline_phosphatase	STONER_ESOPHAGEAL_CARCINOGENESIS_UP	315	8.2195e-11	186.274	0.11988	0.343828	-0.317838
1997	751	Alkaline_phosphatase	AGUIRRE_PANCREATIC_CANCER_COPY_NUMBER_UP	2253	1.2856e-106	1384.32	0.041958	0.343828	-1.31205
1998	2545	Alkaline_phosphatase	LI_WILMS_TUMOR_VS_FETAL_KIDNEY_2_DN	783	6.79718e-16	371.575	0.223776	0.344328	0.364254
1999	2375	Alkaline_phosphatase	BIOCARTA_MET_PATHWAY	450	7.55649e-11	246.801	0.1998	0.344828	0.312005
2000	2549	Alkaline_phosphatase	KIM_HYPOXIA	231	6.559e-06	115.996	0.223776	0.344828	0.1279
2001	2443	Alkaline_phosphatase	REACTOME_MAP3K8_TPL2_DEPENDENT_MAPK1_3_ACTIVATION	176	4.9313e-05	98.1276	0.208791	0.344828	0.112459
2002	2143	Alkaline_phosphatase	WALLACE_JAK2_TARGETS_UP	200	2.10817e-06	122.256	0.171828	0.344828	0.0220579
2003	2166	Alkaline_phosphatase	REACTOME_SARS_COV_1_ACTIVATES_MODULATES_INNATE_IMMUNE_RESPONSES	469	2.65785e-12	264.955	0.174825	0.345327	0.109855
2004	2293	Alkaline_phosphatase	KANG_FLUOROURACIL_RESISTANCE_UP	240	1.19868e-06	126.569	0.187812	0.345327	0.0344394
2005	2151	Alkaline_phosphatase	REACTOME_METABOLISM_OF_PORPHYRINS	294	2.216e-08	171.495	0.172827	0.345827	0.0101416
2006	1682	Alkaline_phosphatase	VART_KSHV_INFECTION_ANGIOGENIC_MARKERS_DN	1622	6.01054e-45	909.075	0.11988	0.345827	-0.0418851
2007	1723	Alkaline_phosphatase	PID_PLK1_PATHWAY	395	2.68493e-13	243.406	0.122877	0.345827	-0.293826
2008	129	Alkaline_phosphatase	NUYTTEN_EZH2_TARGETS_DN	10177	0	6846.87	0.001998	0.346327	0.521982
2009	1201	Alkaline_phosphatase	WELCSH_BRCA1_TARGETS_UP	1951	2.09593e-69	1284.22	0.0749251	0.346327	-0.151896
2010	2488	Alkaline_phosphatase	YORDY_RECIPROCAL_REGULATION_BY_ETS1_AND_SP100_DN	1136	2.86237e-22	564.726	0.215784	0.346827	0.548521
2011	2945	Alkaline_phosphatase	WP_PHOSPHOINOSITIDES_METABOLISM	754	2.61863e-13	333.563	0.282717	0.346827	0.276094
2012	1739	Alkaline_phosphatase	RUTELLA_RESPONSE_TO_CSF2RB_AND_IL4_DN	4418	9.16043e-112	2377.69	0.124875	0.346827	0.275315
2013	1438	Alkaline_phosphatase	MISSIAGLIA_REGULATED_BY_METHYLATION_DN	1134	4.35681e-38	745.639	0.0969031	0.346827	-0.159949
2014	2938	Alkaline_phosphatase	BOYAULT_LIVER_CANCER_SUBCLASS_G5_DN	433	1.31611e-08	208.396	0.281718	0.347326	0.376583
2015	2670	Alkaline_phosphatase	WP_TUMOR_SUPPRESSOR_ACTIVITY_OF_SMARCB1	419	2.30054e-09	217.309	0.243756	0.347326	0.248731
2016	2485	Alkaline_phosphatase	GENTILE_UV_RESPONSE_CLUSTER_D6	475	5.75183e-11	266.349	0.214785	0.347826	0.378556
2017	2610	Alkaline_phosphatase	KEGG_MEDICUS_REFERENCE_PP2A_AKT_SIGNALING_PATHWAY	250	3.32862e-06	138.106	0.232767	0.347826	0.350731
2018	1830	Alkaline_phosphatase	SONG_TARGETS_OF_IE86_CMV_PROTEIN	580	4.47194e-17	347.447	0.133866	0.347826	-0.111842
2019	1494	Alkaline_phosphatase	REACTOME_COMPLEX_I_BIOGENESIS	436	6.03362e-16	270.974	0.101898	0.347826	-0.412519
2020	2421	Alkaline_phosphatase	DE_YY1_TARGETS_UP	230	3.10434e-06	121.956	0.205794	0.348326	0.0602247
2021	1956	Alkaline_phosphatase	WP_THYMIC_STROMAL_LYMPHOPOIETIN_TSLP_SIGNALING_PATHWAY	389	5.77024e-12	236.12	0.148851	0.348326	-0.124926
2022	1884	Alkaline_phosphatase	BIOCARTA_EPO_PATHWAY	162	2.87333e-06	100.854	0.13986	0.348326	-0.241423
2023	2599	Alkaline_phosphatase	BIOCARTA_FCER1_PATHWAY	557	7.19282e-12	284.278	0.231768	0.348826	0.285645
2024	2167	Alkaline_phosphatase	ELVIDGE_HIF1A_AND_HIF2A_TARGETS_UP	464	3.05067e-12	262.717	0.174825	0.348826	0.036851
2025	2271	Alkaline_phosphatase	CHIANG_LIVER_CANCER_SUBCLASS_POLYSOMY7_UP	1069	8.94208e-23	524.068	0.186813	0.349325	0.181315
2026	2268	Alkaline_phosphatase	BIOCARTA_ERAD_PATHWAY	211	2.69735e-06	116.953	0.185814	0.349325	-0.069597
2027	2838	Alkaline_phosphatase	WP_CELLS_AND_MOLECULES_INVOLVED_IN_LOCAL_ACUTE_INFLAMMATORY_RESPONSE	231	2.28465e-05	119.702	0.263736	0.349825	0.353576
2028	2283	Alkaline_phosphatase	REACTOME_SYNTHESIS_OF_PIPS_AT_THE_PLASMA_MEMBRANE	677	1.80621e-15	355.232	0.187812	0.349825	0.249668
2029	2554	Alkaline_phosphatase	PLASARI_TGFB1_TARGETS_1HR_UP	458	2.72187e-10	231.082	0.224775	0.349825	0.125692
2030	2199	Alkaline_phosphatase	RASHI_RESPONSE_TO_IONIZING_RADIATION_1	444	1.56799e-11	249.803	0.178821	0.349825	0.0866185
2031	1602	Alkaline_phosphatase	REACTOME_RNA_POLYMERASE_II_TRANSCRIBES_SNRNA_GENES	692	5.21181e-23	460.009	0.111888	0.349825	-0.171923
2032	1823	Alkaline_phosphatase	WP_FGFR3_SIGNALING_IN_CHONDROCYTE_PROLIFERATION_AND_TERMINAL_DIFFERENTIATION	247	1.95567e-08	150.389	0.132867	0.349825	-0.275772
2033	1921	Alkaline_phosphatase	ROSS_AML_WITH_MLL_FUSIONS	957	1.20439e-23	546.912	0.145854	0.350325	0.167039
2034	1249	Alkaline_phosphatase	MARKEY_RB1_ACUTE_LOF_UP	2358	2.00463e-80	1511.58	0.0789211	0.350325	-0.175469
2035	2898	Alkaline_phosphatase	REACTOME_EGR2_AND_SOX10_MEDIATED_INITIATION_OF_SCHWANN_CELL_MYELINATION	407	2.33183e-08	199.621	0.274725	0.350825	0.399443
2036	2528	Alkaline_phosphatase	BIOCARTA_IGF1_PATHWAY	268	1.11662e-06	139.297	0.21978	0.350825	0.145643
2037	2025	Alkaline_phosphatase	BIDUS_METASTASIS_DN	1895	5.37514e-46	1002.45	0.155844	0.350825	0.136831
2038	1009	Alkaline_phosphatase	GARY_CD5_TARGETS_UP	5236	5.58294e-158	3071.03	0.0599401	0.350825	-0.0304879
2039	2191	Alkaline_phosphatase	REACTOME_ACETYLCHOLINE_BINDING_AND_DOWNSTREAM_EVENTS	133	0.000110367	80.7766	0.177822	0.350825	-0.109979
2040	1886	Alkaline_phosphatase	WP_FOCAL_ADHESION_PI3K_AKT_MTOR_SIGNALING_PATHWAY	4535	6.14346e-108	2486.19	0.140859	0.351324	0.631298
2041	1369	Alkaline_phosphatase	YOSHIMURA_MAPK8_TARGETS_DN	4918	1.06806e-134	2867.1	0.0919081	0.351324	0.414579
2042	3078	Alkaline_phosphatase	GAUSSMANN_MLL_AF4_FUSION_TARGETS_G_DN	465	1.89768e-08	203.67	0.306693	0.351324	0.323848
2043	1700	Alkaline_phosphatase	KOHOUTEK_CCNT2_TARGETS	578	9.14141e-18	328.515	0.120879	0.351324	-0.319742
2044	2685	Alkaline_phosphatase	URS_ADIPOCYTE_DIFFERENTIATION_UP	1146	7.95406e-21	531.32	0.245754	0.351824	0.441756
2045	2422	Alkaline_phosphatase	REACTOME_NF_KB_IS_ACTIVATED_AND_SIGNALS_SURVIVAL	128	0.000300404	82.0289	0.205794	0.351824	0.18112
2046	2366	Alkaline_phosphatase	WP_VASOPRESSIN_REGULATED_WATER_REABSORPTION	586	2.93435e-13	312.674	0.198801	0.351824	0.144218
2047	2376	Alkaline_phosphatase	MELLMAN_TUT1_TARGETS_UP	221	3.91531e-06	112.392	0.1998	0.351824	-0.0658769
2048	2063	Alkaline_phosphatase	REACTOME_TICAM1_RIP1_MEDIATED_IKK_COMPLEX_RECRUITMENT	175	7.94476e-06	98.9747	0.15984	0.351824	-0.250999
2049	2701	Alkaline_phosphatase	REACTOME_SIGNALING_BY_ACTIVIN	227	1.56984e-05	119.377	0.246753	0.352324	0.241142
2050	2512	Alkaline_phosphatase	BIOCARTA_CERAMIDE_PATHWAY	266	1.03092e-06	148.355	0.217782	0.352324	0.219805
2051	1588	Alkaline_phosphatase	BANDRES_RESPONSE_TO_CARMUSTIN_MGMT_48HR_DN	1776	2.56748e-53	1055.57	0.110889	0.352324	-0.113911
2052	1961	Alkaline_phosphatase	KEGG_MEDICUS_ENV_FACTOR_BENZO_A_PYRENRE_TO_CYP_MEDIATED_METABOLISM	90	0.000353861	45.652	0.148851	0.352324	-0.522714
2053	1788	Alkaline_phosphatase	WP_CODEINE_AND_MORPHINE_METABOLISM	103	6.28367e-05	75.9843	0.128871	0.352824	-0.246549
2054	1277	Alkaline_phosphatase	REACTOME_IMMUNOREGULATORY_INTERACTIONS_BETWEEN_A_LYMPHOID_AND_A_NON_LYMPHOID_CELL	1131	1.08246e-43	649.99	0.0819181	0.352824	-0.885053
2055	2707	Alkaline_phosphatase	REACTOME_MOLECULES_ASSOCIATED_WITH_ELASTIC_FIBRES	561	1.59884e-11	291.875	0.247752	0.353323	0.453814
2056	2245	Alkaline_phosphatase	REACTOME_METALLOPROTEASE_DUBS	186	1.05959e-05	107.362	0.183816	0.353323	0.069843
2057	2572	Alkaline_phosphatase	BIOCARTA_STRESS_PATHWAY	298	4.26076e-07	158.001	0.227772	0.353823	0.207403
2058	2195	Alkaline_phosphatase	ROESSLER_LIVER_CANCER_METASTASIS_UP	1473	1.85555e-32	727.359	0.178821	0.353823	0.0190995
2059	1908	Alkaline_phosphatase	PID_RB_1PATHWAY	777	9.88344e-21	459.747	0.142857	0.354323	0.0954719
2060	4829	Alkaline_phosphatase	WP_CELL_TYPE_DEPENDENT_SELECTIVITY_OF_CCK2R_SIGNALING	532	0.000107806	150.578	0.714286	0.354823	1.41977
2061	2250	Alkaline_phosphatase	WP_SPINAL_CORD_INJURY	1769	1.523e-39	950.362	0.184815	0.354823	0.43977
2062	1937	Alkaline_phosphatase	REACTOME_TRANSCRIPTION_OF_E2F_TARGETS_UNDER_NEGATIVE_CONTROL_BY_DREAM_COMPLEX	174	4.82524e-06	104.063	0.146853	0.354823	-0.181291
2063	1482	Alkaline_phosphatase	ISHIDA_E2F_TARGETS	457	2.63893e-16	296.711	0.100899	0.354823	-0.401899
2064	1349	Alkaline_phosphatase	MARTENS_BOUND_BY_PML_RARA_FUSION	6047	1.77184e-155	3214.67	0.0899101	0.355322	0.255419
2065	2520	Alkaline_phosphatase	REACTOME_INTERLEUKIN_37_SIGNALING	264	1.2279e-06	141.567	0.218781	0.355322	0.170137
2066	2384	Alkaline_phosphatase	WP_FATTY_ACID_TRANSPORTERS	203	1.03374e-05	115.813	0.200799	0.355322	0.12786
2067	1306	Alkaline_phosphatase	REACTOME_CILIUM_ASSEMBLY	1906	1.33958e-63	1209.75	0.0849151	0.355322	-0.324233
2068	1625	Alkaline_phosphatase	SAKAI_TUMOR_INFILTRATING_MONOCYTES_DN	792	5.55596e-24	472.479	0.113886	0.355322	-0.334702
2069	2272	Alkaline_phosphatase	REACTOME_HEME_SIGNALING	667	2.82609e-15	353.478	0.186813	0.355822	0.201266
2070	2084	Alkaline_phosphatase	SIMBULAN_PARP1_TARGETS_DN	149	2.00147e-05	89.7372	0.162837	0.355822	-0.185179
2071	1142	Alkaline_phosphatase	REACTOME_GLUCURONIDATION	105	1.97544e-07	81.5269	0.0699301	0.355822	-0.952755
2072	2459	Alkaline_phosphatase	WP_P38_MAPK_SIGNALING_PATHWAY	460	1.40222e-10	247.953	0.211788	0.356322	0.205259
2073	2070	Alkaline_phosphatase	LEE_LIVER_CANCER_E2F1_DN	827	5.35284e-20	457.714	0.161838	0.356322	0.175867
2074	1972	Alkaline_phosphatase	ENGELMANN_CANCER_PROGENITORS_DN	798	1.91134e-20	443.55	0.150849	0.356322	-0.0111275
2075	2310	Alkaline_phosphatase	PID_ARF_3PATHWAY	215	2.97328e-06	116.372	0.18981	0.356322	-0.0754138
2076	2184	Alkaline_phosphatase	CHEOK_RESPONSE_TO_MERCAPTOPURINE_UP	103	0.000485905	58.243	0.176823	0.356322	-0.225379
2077	1637	Alkaline_phosphatase	CHICAS_RB1_TARGETS_LOW_SERUM	883	1.09617e-25	496.822	0.114885	0.356322	-0.281931
2078	1486	Alkaline_phosphatase	REACTOME_COPI_MEDIATED_ANTEROGRADE_TRANSPORT	1116	3.63107e-35	693.778	0.101898	0.356822	-0.151441
2079	1936	Alkaline_phosphatase	REACTOME_INHIBITION_OF_DNA_RECOMBINATION_AT_TELOMERE	181	2.60388e-06	107.239	0.146853	0.357821	-0.226187
2080	2098	Alkaline_phosphatase	PID_FRA_PATHWAY	410	1.59158e-11	238.995	0.165834	0.358321	-0.0171599
2081	1502	Alkaline_phosphatase	PID_MYC_ACTIV_PATHWAY	824	3.27764e-26	515.707	0.102897	0.358321	-0.199553
2082	3906	Alkaline_phosphatase	WP_MFAP5_EFFECT_ON_PERMEABILITY_AND_MOTILITY_OF_ENDOTHELIAL_CELLS_VIA_CYTOSKELETON_REARRANGEMENT	424	8.97317e-06	167.344	0.470529	0.358821	0.97223
2083	1108	Alkaline_phosphatase	DOUGLAS_BMI1_TARGETS_UP	7229	4.82674e-192	3983.21	0.0679321	0.358821	0.331652
2084	867	Alkaline_phosphatase	MARTINEZ_RB1_TARGETS_UP	8668	3.55405e-233	4638.01	0.04995	0.358821	0.0280314
2085	2879	Alkaline_phosphatase	REACTOME_TP53_REGULATES_TRANSCRIPTION_OF_DEATH_RECEPTORS_AND_LIGANDS	170	0.000252175	92.6788	0.270729	0.35932	0.386712
2086	1404	Alkaline_phosphatase	YANG_BCL3_TARGETS_UP	4015	4.58826e-118	2335.47	0.0939061	0.35932	0.0046817
2087	2540	Alkaline_phosphatase	LANDIS_ERBB2_BREAST_TUMORS_65_DN	490	8.0029e-11	261.51	0.222777	0.35982	0.185178
2088	1900	Alkaline_phosphatase	REACTOME_PARACETAMOL_ADME	294	2.14597e-09	177.364	0.141858	0.35982	-0.20616
2089	1464	Alkaline_phosphatase	CADWELL_ATG16L1_TARGETS_UP	1089	5.92685e-35	670.429	0.0999001	0.35982	-0.235698
2090	2565	Alkaline_phosphatase	VANTVEER_BREAST_CANCER_POOR_PROGNOSIS	685	3.06737e-14	363.3	0.226773	0.36032	0.368356
2091	3266	Alkaline_phosphatase	PID_RXR_VDR_PATHWAY	514	1.43916e-08	207.561	0.342657	0.36032	0.36571
2092	2837	Alkaline_phosphatase	BIOCARTA_LAIR_PATHWAY	231	2.28465e-05	119.702	0.263736	0.36032	0.307187
2093	2742	Alkaline_phosphatase	YANG_BREAST_CANCER_ESR1_LASER_UP	399	1.14003e-08	204.947	0.251748	0.36032	0.252646
2094	2227	Alkaline_phosphatase	WANG_BARRETTS_ESOPHAGUS_DN	272	1.33023e-07	137.535	0.181818	0.36032	-0.254997
2095	4207	Alkaline_phosphatase	MISIAK_ANAPLASTIC_THYROID_CARCINOMA_DN	498	9.08994e-06	165.232	0.543457	0.36082	0.98908
2096	2358	Alkaline_phosphatase	WENG_POR_TARGETS_GLOBAL_DN	277	2.56115e-07	160.747	0.196803	0.36082	0.122769
2097	2395	Alkaline_phosphatase	REACTOME_TICAM1_DEPENDENT_ACTIVATION_OF_IRF3_IRF7	127	0.000336106	78.8289	0.201798	0.36082	0.11071
2098	1638	Alkaline_phosphatase	KOKKINAKIS_METHIONINE_DEPRIVATION_96HR_DN	732	6.53912e-23	453.493	0.114885	0.36082	-0.192284
2099	2144	Alkaline_phosphatase	WP_HYPERTROPHY_MODEL	199	2.36867e-06	121.624	0.171828	0.361319	-0.020317
2100	2129	Alkaline_phosphatase	MATZUK_CENTRAL_FOR_FEMALE_FERTILITY	312	4.387e-09	185.427	0.16983	0.361319	-0.082862
2101	1701	Alkaline_phosphatase	REACTOME_HIV_TRANSCRIPTION_INITIATION	432	4.92892e-14	286.025	0.120879	0.361819	-0.139654
2102	2788	Alkaline_phosphatase	REACTOME_MISMATCH_REPAIR	214	3.0621e-05	113.672	0.257742	0.362319	0.331376
2103	1570	Alkaline_phosphatase	KEGG_MEDICUS_ENV_FACTOR_TCDD_TO_AHR_SIGNALING_PATHWAY	165	1.56825e-07	127.435	0.107892	0.362319	-0.302098
2104	1735	Alkaline_phosphatase	REACTOME_INTERLEUKIN_20_FAMILY_SIGNALING	229	1.96685e-08	145.023	0.123876	0.362319	-0.336997
2105	2897	Alkaline_phosphatase	WP_PRION_DISEASE_PATHWAY	493	1.09e-09	223.139	0.274725	0.362819	0.158155
2106	3045	Alkaline_phosphatase	KEGG_MEDICUS_REFERENCE_CRHR_PKA_ACTH_SIGNALING_PATHWAY	464	1.36483e-08	209.652	0.2997	0.363318	0.321548
2107	2442	Alkaline_phosphatase	REACTOME_LDL_CLEARANCE	237	3.04206e-06	120.61	0.208791	0.363318	-0.0188856
2108	1717	Alkaline_phosphatase	WP_HEPATITIS_B_INFECTION	1746	4.19091e-49	1030.71	0.122877	0.363318	-0.0647867
2109	2437	Alkaline_phosphatase	BIOCARTA_IL5_PATHWAY	122	0.000467951	57.7801	0.207792	0.363318	-0.224246
2110	2803	Alkaline_phosphatase	CHIBA_RESPONSE_TO_TSA_DN	294	1.79558e-06	170.328	0.25974	0.363818	0.673247
2111	2757	Alkaline_phosphatase	KEGG_MEDICUS_REFERENCE_FLCN_MTORC1_SIGNALING_PATHWAY	165	0.000185966	91.7094	0.252747	0.363818	0.238081
2112	2347	Alkaline_phosphatase	PID_ILK_PATHWAY	604	4.92381e-14	335.978	0.195804	0.363818	0.219616
2113	2356	Alkaline_phosphatase	BIOCARTA_P38MAPK_PATHWAY	456	4.28219e-11	251.852	0.196803	0.363818	0.136857
2114	1708	Alkaline_phosphatase	BLANCO_MELO_HUMAN_PARAINFLUENZA_VIRUS_3_INFECTION_A594_CELLS_UP	2397	2.0179e-67	1365.35	0.121878	0.363818	-0.0849466
2115	1865	Alkaline_phosphatase	SMIRNOV_RESPONSE_TO_IR_6HR_DN	1339	1.70741e-35	712.574	0.138861	0.363818	-0.242101
2116	2664	Alkaline_phosphatase	REACTOME_INTERLEUKIN_35_SIGNALLING	131	0.000629651	73.7089	0.242757	0.364818	0.0694749
2117	2461	Alkaline_phosphatase	REACTOME_MEIOTIC_SYNAPSIS	392	1.46053e-09	208.645	0.211788	0.364818	-0.0164053
2118	1890	Alkaline_phosphatase	SESTO_RESPONSE_TO_UV_C7	822	8.78738e-22	448.896	0.140859	0.364818	-0.0803343
2119	2469	Alkaline_phosphatase	MEISSNER_ES_ICP_WITH_H3K4ME3_AND_H3K27ME3	126	0.00042867	70.2814	0.212787	0.365317	-0.0470176
2120	2340	Alkaline_phosphatase	REACTOME_NUCLEOTIDE_CATABOLISM	455	4.06646e-11	225.985	0.194805	0.365317	-0.133721
2121	2631	Alkaline_phosphatase	ZHU_SKIL_TARGETS_UP	251	4.66873e-06	139.589	0.237762	0.365817	0.290329
2122	1590	Alkaline_phosphatase	KAAB_FAILED_HEART_ATRIUM_DN	1568	1.10748e-45	926.939	0.110889	0.365817	-0.144364
2123	3273	Alkaline_phosphatase	LEE_NAIVE_T_LYMPHOCYTE	303	1.61348e-05	129.885	0.343656	0.366317	0.378824
2124	2857	Alkaline_phosphatase	WAMUNYOKOLI_OVARIAN_CANCER_GRADES_1_2_DN	1162	2.66283e-20	521.092	0.268731	0.366317	0.362038
2125	2238	Alkaline_phosphatase	BACOLOD_RESISTANCE_TO_ALKYLATING_AGENTS_DN	587	4.87832e-14	309.006	0.183816	0.366317	0.0208614
2126	2079	Alkaline_phosphatase	BEIER_GLIOMA_STEM_CELL_DN	826	9.76158e-20	397.674	0.162837	0.366317	-0.171031
2127	1930	Alkaline_phosphatase	VECCHI_GASTRIC_CANCER_ADVANCED_VS_EARLY_DN	1716	8.14854e-43	883.17	0.146853	0.366317	-0.211137
2128	2247	Alkaline_phosphatase	REACTOME_TRANSCRIPTION_OF_E2F_TARGETS_UNDER_NEGATIVE_CONTROL_BY_P107_RBL1_AND_P130_RBL2_IN_COMPLEX_WITH_HDAC1	141	6.25988e-05	78.6083	0.183816	0.366317	-0.285215
2129	3281	Alkaline_phosphatase	KEGG_MEDICUS_PATHOGEN_HCMV_UL33_TO_GNAS_AC_PKA_SIGNALING_PATHWAY	420	2.6303e-07	179.596	0.344655	0.366817	0.330298
2130	2754	Alkaline_phosphatase	CROONQUIST_NRAS_VS_STROMAL_STIMULATION_UP	527	1.25206e-10	259.198	0.252747	0.366817	0.225251
2131	1657	Alkaline_phosphatase	REACTOME_METABOLISM_OF_NUCLEOTIDES	1050	1.1117e-29	588.226	0.116883	0.366817	-0.307161
2132	2252	Alkaline_phosphatase	YAO_TEMPORAL_RESPONSE_TO_PROGESTERONE_CLUSTER_16	1026	7.85803e-22	526.606	0.184815	0.367316	0.174777
2133	2694	Alkaline_phosphatase	RASHI_NFKB1_TARGETS	213	2.32376e-05	110.828	0.245754	0.367316	0.0627775
2134	1795	Alkaline_phosphatase	REACTOME_GASTRULATION	1312	4.80893e-37	747.917	0.12987	0.367316	-0.230069
2135	2531	Alkaline_phosphatase	FINETTI_BREAST_CANCERS_KINOME_GRAY	186	3.66776e-05	102.297	0.220779	0.367816	0.135893
2136	1658	Alkaline_phosphatase	GALINDO_IMMUNE_RESPONSE_TO_ENTEROTOXIN	882	2.47332e-25	501.837	0.116883	0.367816	-0.250365
2137	4052	Alkaline_phosphatase	GAJATE_RESPONSE_TO_TRABECTEDIN_DN	418	2.52567e-05	153.197	0.503497	0.368316	0.880763
2138	3088	Alkaline_phosphatase	REACTOME_PKA_ACTIVATION_IN_GLUCAGON_SIGNALLING	288	1.08438e-05	123.367	0.308691	0.368316	0.257326
2139	1463	Alkaline_phosphatase	RUTELLA_RESPONSE_TO_HGF_VS_CSF2RB_AND_IL4_UP	5419	6.75481e-141	2942.32	0.0999001	0.368316	0.200163
2140	2125	Alkaline_phosphatase	REACTOME_INTRA_GOLGI_TRAFFIC	548	5.20068e-14	294.056	0.16983	0.368316	-0.0302156
2141	1315	Alkaline_phosphatase	REACTOME_RHO_GTPASES_ACTIVATE_FORMINS	1296	2.65483e-45	807.148	0.0859141	0.368316	-0.487825
2142	2691	Alkaline_phosphatase	REACTOME_BASIGIN_INTERACTIONS	335	1.22848e-07	184.553	0.245754	0.369315	0.348361
2143	2148	Alkaline_phosphatase	PID_ATF2_PATHWAY	804	1.72067e-18	419.453	0.172827	0.369315	0.101414
2144	1868	Alkaline_phosphatase	KESHELAVA_MULTIPLE_DRUG_RESISTANCE	784	2.84517e-21	436.774	0.138861	0.369815	-0.200134
2145	1836	Alkaline_phosphatase	REACTOME_PHOSPHOLIPID_METABOLISM	2523	1.57967e-67	1436.46	0.134865	0.370315	0.0467821
2146	2436	Alkaline_phosphatase	BIOCARTA_PTC1_PATHWAY	117	0.000579631	68.2125	0.207792	0.370315	0.0040591
2147	2308	Alkaline_phosphatase	BIOCARTA_NGF_PATHWAY	212	3.27891e-06	123.373	0.18981	0.370315	-0.0129351
2148	542	Alkaline_phosphatase	BLANCO_MELO_BRONCHIAL_EPITHELIAL_CELLS_INFLUENZA_A_DEL_NS1_INFECTION_UP	6693	3.99089e-215	3969.77	0.027972	0.370315	-0.314718
2149	3071	Alkaline_phosphatase	KEGG_MEDICUS_REFERENCE_ITGA_B_FAK_CDC42_SIGNALING_PATHWAY	403	8.47302e-08	184.053	0.304695	0.370815	0.24174
2150	2779	Alkaline_phosphatase	WP_NICOTINE_EFFECT_ON_DOPAMINERGIC_NEURONS	294	1.60038e-06	149.916	0.256743	0.370815	0.19122
2151	3887	Alkaline_phosphatase	BIOCARTA_AGPCR_PATHWAY	251	0.000828906	86.3355	0.466533	0.371314	0.471648
2152	3300	Alkaline_phosphatase	KEGG_MEDICUS_VARIANT_MUTATION_INACTIVATED_PDE11A_PDE8B_TO_ACTH_CORTISOL_SIGNALING_PATHWAY	355	3.12542e-06	135.907	0.347652	0.371314	0.136738
2153	3404	Alkaline_phosphatase	DI_MARTINO_MATRISOME_HIGHLY_PROLIFERATIVE_HNSCC_TUMOR_CELL_DERIVED	311	1.88064e-05	123.534	0.367632	0.371814	0.244019
2154	2492	Alkaline_phosphatase	WORSCHECH_TUMOR_EVASION_AND_TOLEROGENICITY_DN	138	0.000274591	67.7582	0.215784	0.371814	-0.199389
2155	2970	Alkaline_phosphatase	BARRIER_COLON_CANCER_RECURRENCE_DN	225	4.06349e-05	105.16	0.287712	0.372314	0.187574
2156	2609	Alkaline_phosphatase	MAGRANGEAS_MULTIPLE_MYELOMA_IGLL_VS_IGLK_DN	296	5.83109e-07	139.727	0.232767	0.372814	-0.0712569
2157	2131	Alkaline_phosphatase	MATTIOLI_MGUS_VS_MULTIPLE_MYELOMA	121	0.000163981	74.9647	0.16983	0.372814	-0.130641
2158	2024	Alkaline_phosphatase	REACTOME_LEISHMANIA_INFECTION	2338	3.48016e-56	1259.41	0.155844	0.373313	0.246284
2159	2435	Alkaline_phosphatase	REACTOME_DEFECTS_OF_CONTACT_ACTIVATION_SYSTEM_CAS_AND_KALLIKREIN_KININ_SYSTEM_KKS	149	0.000113243	88.7273	0.207792	0.373313	0.0427458
2160	2115	Alkaline_phosphatase	REACTOME_INTRINSIC_PATHWAY_OF_FIBRIN_CLOT_FORMATION	209	1.71437e-06	129.438	0.168831	0.373313	-0.0864966
2161	1566	Alkaline_phosphatase	NAGASHIMA_NRG1_SIGNALING_UP	1953	1.48598e-56	1143.54	0.107892	0.373313	-0.249758
2162	1660	Alkaline_phosphatase	REACTOME_RRNA_MODIFICATION_IN_THE_NUCLEUS_AND_CYTOSOL	518	1.96534e-16	314.09	0.116883	0.373313	-0.360822
2163	2419	Alkaline_phosphatase	BIOCARTA_PPARA_PATHWAY	739	8.31018e-16	357.199	0.205794	0.373813	-0.0571623
2164	2142	Alkaline_phosphatase	BIOCARTA_G2_PATHWAY	254	2.45518e-07	149.684	0.171828	0.373813	-0.0715461
2165	2535	Alkaline_phosphatase	TERAO_AOX4_TARGETS_HG_UP	354	1.69605e-08	169.601	0.221778	0.373813	-0.106066
2166	1667	Alkaline_phosphatase	ZHU_CMV_ALL_UP	1153	3.68223e-34	678.431	0.117882	0.373813	-0.270236
2167	3679	Alkaline_phosphatase	REACTOME_ELEVATION_OF_CYTOSOLIC_CA2_LEVELS	330	4.49406e-05	125.843	0.420579	0.374313	0.458696
2168	1912	Alkaline_phosphatase	LIU_SOX4_TARGETS_UP	1687	4.30997e-42	929.54	0.143856	0.374313	0.0436013
2169	962	Alkaline_phosphatase	KEGG_ANTIGEN_PROCESSING_AND_PRESENTATION	452	1.66798e-24	250.099	0.0559441	0.374313	-1.51038
2170	2996	Alkaline_phosphatase	REACTOME_CREB1_PHOSPHORYLATION_THROUGH_THE_ACTIVATION_OF_ADENYLATE_CYCLASE	157	0.000627887	69.2632	0.291708	0.374813	0.0675242
2171	2369	Alkaline_phosphatase	REACTOME_SYNTHESIS_OF_ACTIVE_UBIQUITIN_ROLES_OF_E1_AND_E2_ENZYMES	290	9.48491e-08	173.52	0.198801	0.374813	0.0462205
2172	2727	Alkaline_phosphatase	KEGG_MEDICUS_REFERENCE_BMP_SIGNALING_PATHWAY	273	3.51416e-06	140.104	0.24975	0.375312	0.159953
2173	2824	Alkaline_phosphatase	HONRADO_BREAST_CANCER_BRCA1_VS_BRCA2	251	9.4925e-06	119.268	0.262737	0.375312	0.137995
2174	1741	Alkaline_phosphatase	WP_MALE_INFERTILITY	1685	1.71954e-45	962.527	0.124875	0.375312	-0.0371574
2175	1440	Alkaline_phosphatase	SESTO_RESPONSE_TO_UV_C0	927	2.52434e-31	579.19	0.0969031	0.375312	-0.537091
2176	1329	Alkaline_phosphatase	WP_OXIDATION_BY_CYTOCHROME_P450	454	1.49052e-18	278.452	0.0869131	0.375312	-0.865753
2177	3353	Alkaline_phosphatase	REACTOME_TP53_REGULATES_TRANSCRIPTION_OF_SEVERAL_ADDITIONAL_CELL_DEATH_GENES_WHOSE_SPECIFIC_ROLES_IN_P53_DEPENDENT_APOPTOSIS_REMAIN_UNCERTAIN	220	0.000284109	106.474	0.357642	0.375812	0.522396
2178	3121	Alkaline_phosphatase	WP_TP53_NETWORK	309	6.08842e-06	144.323	0.315684	0.375812	0.331233
2179	1896	Alkaline_phosphatase	REACTOME_RAB_REGULATION_OF_TRAFFICKING	1408	7.79474e-37	761.89	0.141858	0.375812	-0.199138
2180	2118	Alkaline_phosphatase	HUMMERICH_BENIGN_SKIN_TUMOR_DN	178	1.17199e-05	97.1884	0.168831	0.375812	-0.300011
2181	3861	Alkaline_phosphatase	REACTOME_RUNX3_REGULATES_NOTCH_SIGNALING	307	0.000170678	117.411	0.461538	0.376312	0.774214
2182	2100	Alkaline_phosphatase	KEGG_WNT_SIGNALING_PATHWAY	2192	1.20251e-50	1157.44	0.166833	0.376812	0.213951
2183	2521	Alkaline_phosphatase	REACTOME_CD209_DC_SIGN_SIGNALING	262	1.54414e-06	136.162	0.218781	0.376812	0.0619389
2184	1610	Alkaline_phosphatase	DESERT_PERIPORTAL_HEPATOCELLULAR_CARCINOMA_SUBCLASS_UP	1729	3.641e-50	1057.9	0.112887	0.376812	-0.0821438
2185	2030	Alkaline_phosphatase	REACTOME_IKK_COMPLEX_RECRUITMENT_MEDIATED_BY_RIP1	203	1.0581e-06	116.922	0.155844	0.376812	-0.333067
2186	163	Alkaline_phosphatase	DANG_BOUND_BY_MYC	9243	0	6000.91	0.002997	0.376812	-0.59083
2187	2618	Alkaline_phosphatase	BIOCARTA_BCELLSURVIVAL_PATHWAY	153	0.000180078	102.161	0.234765	0.377311	0.32061
2188	2832	Alkaline_phosphatase	FARDIN_HYPOXIA_11	454	3.67821e-09	222.02	0.263736	0.377311	0.156283
2189	2583	Alkaline_phosphatase	REACTOME_SYNTHESIS_OF_VERY_LONG_CHAIN_FATTY_ACYL_COAS	257	3.19224e-06	135.268	0.22977	0.377311	0.15283
2190	1465	Alkaline_phosphatase	REACTOME_CHROMOSOME_MAINTENANCE	812	2.24041e-26	538.127	0.0999001	0.377311	-0.265883
2191	2380	Alkaline_phosphatase	KEGG_SNARE_INTERACTIONS_IN_VESICULAR_TRANSPORT	469	4.51783e-11	255.314	0.200799	0.377811	0.0931568
2192	2835	Alkaline_phosphatase	REACTOME_COBALAMIN_CBL_VITAMIN_B12_TRANSPORT_AND_METABOLISM	282	3.47617e-06	126.266	0.263736	0.377811	-0.0509747
2193	2202	Alkaline_phosphatase	KEGG_MEDICUS_REFERENCE_SPINDLE_ASSEMBLY_CHECKPOINT_SIGNALING	224	9.41344e-07	119.177	0.178821	0.377811	-0.277701
2194	2513	Alkaline_phosphatase	SAENZ_DETOX_PATHWAY_AND_CARCINOGENESIS_DN	168	7.7391e-05	95.7538	0.217782	0.378311	0.025467
2195	1732	Alkaline_phosphatase	JIANG_VHL_TARGETS	916	6.72781e-25	540.988	0.123876	0.378311	-0.105586
2196	2048	Alkaline_phosphatase	NADLER_HYPERGLYCEMIA_AT_OBESITY	654	3.39369e-17	371.391	0.157842	0.378811	-0.109335
2197	2173	Alkaline_phosphatase	BONCI_TARGETS_OF_MIR15A_AND_MIR16_1	1345	1.23171e-29	697.803	0.175824	0.37931	0.176256
2198	1598	Alkaline_phosphatase	MIKKELSEN_NPC_ICP_WITH_H3K4ME3	5556	9.64447e-140	2879.38	0.111888	0.37931	0.0563322
2199	2529	Alkaline_phosphatase	KEGG_MEDICUS_REFERENCE_LESION_BYPASS_BY_TLS_AND_DSB_FORMATION	157	9.71598e-05	91.3513	0.21978	0.37931	-0.0266327
2200	3600	Alkaline_phosphatase	KEGG_MEDICUS_VARIANT_MUTATION_CAUSED_ABERRANT_PSEN1_TO_MGLUR5_CA2_APOPTOTIC_PATHWAY	215	0.00084976	82.9235	0.404595	0.37981	0.361294
2201	2677	Alkaline_phosphatase	TURASHVILI_BREAST_DUCTAL_CARCINOMA_VS_DUCTAL_NORMAL_UP	642	8.66276e-13	326.807	0.244755	0.37981	0.267443
2202	1666	Alkaline_phosphatase	DARWICHE_SQUAMOUS_CELL_CARCINOMA_DN	2052	1.42942e-56	1193.55	0.117882	0.37981	-0.106538
2203	1950	Alkaline_phosphatase	BOYLAN_MULTIPLE_MYELOMA_C_D_DN	3784	7.07155e-88	1936.62	0.148851	0.38081	0.176973
2204	1990	Alkaline_phosphatase	LE_EGR2_TARGETS_DN	1404	9.0812e-34	761.186	0.152847	0.38081	0.0663461
2205	2160	Alkaline_phosphatase	WP_UREA_CYCLE_AND_ASSOCIATED_PATHWAYS	200	2.59457e-06	118.498	0.173826	0.38081	-0.157781
2206	2476	Alkaline_phosphatase	IVANOV_MUTATED_IN_COLON_CANCER	145	0.000153713	70.5772	0.213786	0.38081	-0.228948
2207	1891	Alkaline_phosphatase	REACTOME_METABOLIC_DISORDERS_OF_BIOLOGICAL_OXIDATION_ENZYMES	310	7.45298e-10	193.333	0.140859	0.38081	-0.246873
2208	1499	Alkaline_phosphatase	KEGG_ASTHMA	187	2.70326e-08	81.5217	0.101898	0.38081	-1.08329
2209	2804	Alkaline_phosphatase	BUCKANOVICH_T_LYMPHOCYTE_HOMING_ON_TUMOR_DN	263	6.66038e-06	133.019	0.25974	0.381309	0.197488
2210	2285	Alkaline_phosphatase	PID_PTP1B_PATHWAY	648	3.76802e-15	335.663	0.187812	0.381309	-0.132388
2211	2321	Alkaline_phosphatase	KEGG_MEDICUS_REFERENCE_COPII_VESICLE_FORMATION	108	0.000495477	64.2283	0.190809	0.381309	-0.207096
2212	2038	Alkaline_phosphatase	HASLINGER_B_CLL_WITH_CHROMOSOME_12_TRISOMY	185	4.04077e-06	102.459	0.156843	0.381809	-0.409404
2213	2504	Alkaline_phosphatase	REACTOME_ZYGOTIC_GENOME_ACTIVATION_ZGA	138	0.000285619	74.2472	0.216783	0.382309	-0.131498
2214	1225	Alkaline_phosphatase	KOBAYASHI_EGFR_SIGNALING_24HR_DN	2445	1.79034e-86	1624.49	0.0769231	0.382309	-0.405405
2215	1794	Alkaline_phosphatase	COULOUARN_TEMPORAL_TGFB1_SIGNATURE_DN	1574	2.77127e-42	917.515	0.12987	0.382809	-0.0500258
2216	2975	Alkaline_phosphatase	BYSTRYKH_HEMATOPOIESIS_STEM_CELL_SCP2_QTL_TRANS	388	6.95332e-08	169.433	0.288711	0.382809	-0.0884661
2217	2163	Alkaline_phosphatase	KEGG_MEDICUS_REFERENCE_DISASSEMBLY_OF_MCC	158	2.17653e-05	97.1854	0.173826	0.382809	-0.191065
2218	2246	Alkaline_phosphatase	SYED_ESTRADIOL_RESPONSE	161	2.67605e-05	90.6901	0.183816	0.382809	-0.192701
2219	2254	Alkaline_phosphatase	YU_MYC_TARGETS_DN	642	3.9487e-15	303.664	0.184815	0.382809	-0.343647
2220	1401	Alkaline_phosphatase	KEGG_PORPHYRIN_AND_CHLOROPHYLL_METABOLISM	250	1.31744e-10	173.432	0.0929071	0.382809	-0.664887
2221	2872	Alkaline_phosphatase	PID_TRKR_PATHWAY	1090	9.69864e-19	499.675	0.270729	0.383308	0.443499
2222	3157	Alkaline_phosphatase	NABA_MATRISOME_HIGHLY_METASTATIC_MELANOMA_TUMOR_CELL_DERIVED	171	0.000657398	77.0594	0.320679	0.383308	0.122998
2223	2957	Alkaline_phosphatase	WP_EXTRACELLULAR_VESICLE_MEDIATED_SIGNALING_IN_RECIPIENT_CELLS	469	5.29778e-09	238.628	0.284715	0.383808	0.365432
2224	2113	Alkaline_phosphatase	MEISSNER_BRAIN_HCP_WITH_H3K4ME2_AND_H3K27ME3	690	3.41208e-17	359.354	0.168831	0.383808	-0.196991
2225	2483	Alkaline_phosphatase	WP_INTEGRATED_CANCER_PATHWAY	590	7.82247e-13	326.587	0.214785	0.384308	0.24377
2226	2086	Alkaline_phosphatase	REACTOME_PI_METABOLISM	1020	7.757e-24	555.959	0.163836	0.384308	0.0735416
2227	2124	Alkaline_phosphatase	MOLENAAR_TARGETS_OF_CCND1_AND_CDK4_DN	635	7.36709e-16	347.467	0.16983	0.384308	-0.0180195
2228	2563	Alkaline_phosphatase	TIAN_BHLHA15_TARGETS	186	4.38456e-05	94.3491	0.225774	0.384308	-0.0330003
2229	2391	Alkaline_phosphatase	BOGNI_TREATMENT_RELATED_MYELOID_LEUKEMIA_UP	289	1.36572e-07	141.394	0.201798	0.384308	-0.342732
2230	2708	Alkaline_phosphatase	SIMBULAN_UV_RESPONSE_NORMAL_DN	482	5.75705e-10	254.318	0.247752	0.384808	0.253294
2231	1846	Alkaline_phosphatase	KASLER_HDAC7_TARGETS_1_UP	2282	3.69637e-60	1254.95	0.136863	0.384808	-0.173615
2232	2018	Alkaline_phosphatase	REACTOME_RNA_POLYMERASE_III_TRANSCRIPTION_INITIATION_FROM_TYPE_3_PROMOTER	288	1.25699e-08	172.927	0.154845	0.384808	-0.187641
2233	2294	Alkaline_phosphatase	GHO_ATF5_TARGETS_DN	158	3.67976e-05	85.7695	0.187812	0.384808	-0.289758
2234	1805	Alkaline_phosphatase	MAYBURD_RESPONSE_TO_L663536_DN	566	1.01396e-16	334.514	0.130869	0.385307	-0.242196
2235	2013	Alkaline_phosphatase	PID_TELOMERASE_PATHWAY	807	4.11455e-20	411.562	0.154845	0.385307	-0.261883
2236	2290	Alkaline_phosphatase	CREIGHTON_AKT1_SIGNALING_VIA_MTOR_UP	358	2.05337e-09	181.528	0.187812	0.385307	-0.341855
2237	2709	Alkaline_phosphatase	WP_DNA_MISMATCH_REPAIR	307	7.87747e-07	165.393	0.247752	0.385807	0.177608
2238	3383	Alkaline_phosphatase	KEGG_MEDICUS_VARIANT_MUTATION_ACTIVATED_PRKACA_TO_ACTH_CORTISOL_SIGNALING_PATHWAY	289	3.54414e-05	110.667	0.362637	0.385807	0.0529196
2239	1718	Alkaline_phosphatase	BLANCO_MELO_COVID19_SARS_COV_2_POS_PATIENT_LUNG_TISSUE_UP	1713	1.41262e-47	988.761	0.122877	0.385807	-0.222648
2240	1769	Alkaline_phosphatase	CHARAFE_BREAST_CANCER_LUMINAL_VS_BASAL_UP	5026	6.09006e-125	2587.67	0.127872	0.386307	0.0782964
2241	2287	Alkaline_phosphatase	ELLWOOD_MYC_TARGETS_DN	492	4.16152e-12	271.671	0.187812	0.386307	-0.0784164
2242	3203	Alkaline_phosphatase	KEGG_MEDICUS_VARIANT_MUTATION_ACTIVATED_GNAS_TO_CRHR_PKA_ACTH_SIGNALING_PATHWAY	423	1.60515e-07	183.073	0.32967	0.386807	0.290268
2243	2360	Alkaline_phosphatase	LIU_CMYB_TARGETS_UP	2326	8.98927e-49	1175.77	0.197802	0.386807	0.212013
2244	2330	Alkaline_phosphatase	WP_MIRNA_REGULATION_OF_P53_PATHWAY_IN_PROSTATE_CANCER	264	3.89571e-07	149.602	0.192807	0.386807	-0.101829
2245	1643	Alkaline_phosphatase	SHEPARD_BMYB_MORPHOLINO_DN	2219	1.87226e-64	1348.81	0.115884	0.386807	-0.170122
2246	2204	Alkaline_phosphatase	LEE_CALORIE_RESTRICTION_NEOCORTEX_DN	757	1.06669e-17	393.529	0.17982	0.386807	-0.177056
2247	2333	Alkaline_phosphatase	REACTOME_P75NTR_SIGNALS_VIA_NF_KB	155	4.6406e-05	104.042	0.192807	0.387306	0.147455
2248	2702	Alkaline_phosphatase	COLLIS_PRKDC_REGULATORS	155	0.000228589	85.7548	0.246753	0.387306	0.085971
2249	2392	Alkaline_phosphatase	WP_FATTY_ACID_BIOSYNTHESIS	249	1.00449e-06	140.132	0.201798	0.387306	0.0306408
2250	2231	Alkaline_phosphatase	HALMOS_CEBPA_TARGETS_UP	561	1.10881e-13	318.491	0.182817	0.387306	-0.0292173
2251	3626	Alkaline_phosphatase	HOQUE_METHYLATED_IN_CANCER	1239	2.7365e-17	488.35	0.410589	0.387806	0.565004
2252	2637	Alkaline_phosphatase	BIOCARTA_TCR_PATHWAY	663	1.59946e-13	339.105	0.238761	0.387806	0.297949
2253	3433	Alkaline_phosphatase	KEGG_MEDICUS_REFERENCE_TSH_TG_SIGNALING_PATHWAY	531	2.25782e-08	218.199	0.374625	0.387806	0.270438
2254	2575	Alkaline_phosphatase	VANASSE_BCL2_TARGETS_DN	875	2.09144e-17	433.265	0.228771	0.387806	0.200026
2255	3041	Alkaline_phosphatase	REACTOME_FGFR3_LIGAND_BINDING_AND_ACTIVATION	167	0.000510381	77.6642	0.298701	0.387806	0.0883117
2256	3836	Alkaline_phosphatase	REACTOME_REGULATION_OF_GENE_EXPRESSION_IN_LATE_STAGE_BRANCHING_MORPHOGENESIS_PANCREATIC_BUD_PRECURSOR_CELLS	346	6.26223e-05	135.894	0.457542	0.388306	0.761521
2257	1622	Alkaline_phosphatase	WP_GENES_RELATED_TO_PRIMARY_CILIUM_DEVELOPMENT_BASED_ON_CRISPR	972	6.02644e-28	610.109	0.113886	0.388306	-0.0837476
2258	2852	Alkaline_phosphatase	WP_HEDGEHOG_SIGNALING_PATHWAY_WP4249	666	9.90703e-13	331.107	0.267732	0.388806	0.353802
2259	2062	Alkaline_phosphatase	REACTOME_MTORC1_MEDIATED_SIGNALLING	226	4.06695e-07	142.913	0.15984	0.388806	-0.146425
2260	2431	Alkaline_phosphatase	CHO_NR4A1_TARGETS	342	1.64328e-08	179.202	0.207792	0.388806	-0.15438
2261	2462	Alkaline_phosphatase	KEGG_MEDICUS_REFERENCE_AGE_RAGE_SIGNALING_PATHWAY	153	9.62603e-05	79.3328	0.211788	0.388806	-0.299779
2262	2470	Alkaline_phosphatase	NABA_CORE_MATRISOME	4657	1.48368e-89	2223.6	0.213786	0.389305	0.682652
2263	3494	Alkaline_phosphatase	REACTOME_TP53_REGULATES_TRANSCRIPTION_OF_CASPASE_ACTIVATORS_AND_CASPASES	194	0.00114121	87.7092	0.385614	0.389305	0.545498
2264	2958	Alkaline_phosphatase	PID_EPHA_FWDPATHWAY	540	5.82665e-10	223.083	0.284715	0.389305	-0.0125657
2265	2536	Alkaline_phosphatase	REACTOME_CONSTITUTIVE_SIGNALING_BY_AKT1_E17K_IN_CANCER	302	2.59551e-07	155.769	0.221778	0.389305	-0.116085
2266	1543	Alkaline_phosphatase	REACTOME_TRANSPORT_OF_MATURE_TRANSCRIPT_TO_CYTOPLASM	774	1.22571e-24	469.534	0.105894	0.389305	-0.453325
2267	1932	Alkaline_phosphatase	KAUFFMANN_MELANOMA_RELAPSE_UP	673	3.46334e-18	396.89	0.146853	0.389805	-0.180895
2268	1474	Alkaline_phosphatase	REACTOME_HIV_LIFE_CYCLE	1419	4.15575e-46	919.502	0.100899	0.389805	-0.36472
2269	2809	Alkaline_phosphatase	TSUNODA_CISPLATIN_RESISTANCE_DN	663	7.32013e-13	308.043	0.260739	0.390305	0.0954312
2270	1981	Alkaline_phosphatase	KIM_GASTRIC_CANCER_CHEMOSENSITIVITY	1130	1.35389e-26	618.329	0.151848	0.390305	0.0276472
2271	2006	Alkaline_phosphatase	REACTOME_DEPOSITION_OF_NEW_CENPA_CONTAINING_NUCLEOSOMES_AT_THE_CENTROMERE	201	7.60045e-07	137.829	0.153846	0.390305	-0.167482
2272	1980	Alkaline_phosphatase	BROWNE_HCMV_INFECTION_8HR_UP	1175	2.7834e-28	625.113	0.151848	0.390805	-0.153789
2273	3118	Alkaline_phosphatase	WP_HEMATOPOIETIC_STEM_CELL_GENE_REGULATION_BY_GABP_ALPHA_BETA_COMPLEX	325	3.16946e-06	151.67	0.314685	0.391304	0.349754
2274	3302	Alkaline_phosphatase	BAKER_HEMATOPOIESIS_STAT3_TARGETS	225	0.000153122	117.558	0.347652	0.391804	0.574877
2275	1054	Alkaline_phosphatase	LEE_BMP2_TARGETS_UP	10674	2.10152e-249	5421.87	0.0639361	0.391804	0.507447
2276	2491	Alkaline_phosphatase	BERENJENO_TRANSFORMED_BY_RHOA_FOREVER_UP	205	1.7622e-05	115.516	0.215784	0.391804	-0.105599
2277	369	Alkaline_phosphatase	ACEVEDO_LIVER_CANCER_UP	9250	2.0548e-294	5556.54	0.016983	0.391804	-0.524149
2278	2551	Alkaline_phosphatase	AZARE_NEOPLASTIC_TRANSFORMATION_BY_STAT3_UP	1904	3.36466e-37	938.33	0.224775	0.392304	0.291013
2279	1656	Alkaline_phosphatase	BURTON_ADIPOGENESIS_5	1068	1.49813e-30	648.458	0.116883	0.392304	-0.244933
2280	2943	Alkaline_phosphatase	BREDEMEYER_RAG_SIGNALING_NOT_VIA_ATM_DN	962	1.48983e-16	447.114	0.282717	0.392804	0.416083
2281	2552	Alkaline_phosphatase	LINDVALL_IMMORTALIZED_BY_TERT_UP	977	7.46422e-19	477.077	0.224775	0.392804	0.190264
2282	1299	Alkaline_phosphatase	MOREAUX_MULTIPLE_MYELOMA_BY_TACI_DN	1501	9.72914e-51	964.879	0.0839161	0.392804	-0.500891
2283	2426	Alkaline_phosphatase	REACTOME_TRANSPORT_OF_BILE_SALTS_AND_ORGANIC_ACIDS_METAL_IONS_AND_AMINE_COMPOUNDS	1190	3.2937e-24	589.265	0.207792	0.393303	0.0530117
2284	2288	Alkaline_phosphatase	KEGG_PYRUVATE_METABOLISM	452	2.22162e-11	255.645	0.187812	0.393303	-0.125602
2285	3470	Alkaline_phosphatase	VETTER_TARGETS_OF_PRKCA_AND_ETS1_DN	285	7.13223e-05	122.372	0.381618	0.393803	0.377719
2286	3381	Alkaline_phosphatase	PID_HDAC_CLASSII_PATHWAY	556	7.03486e-09	217.591	0.362637	0.393803	0.153624
2287	2314	Alkaline_phosphatase	BAE_BRCA1_TARGETS_UP	819	6.19882e-18	445.332	0.190809	0.393803	0.0969695
2288	2863	Alkaline_phosphatase	KEGG_MEDICUS_REFERENCE_AUTOPHAGY_VESICLE_NUCLEATION_ELONGATION_MATURATION_LC3_II_FORMATION	133	0.000957864	68.3287	0.268731	0.393803	-0.0950043
2289	2355	Alkaline_phosphatase	BOYLAN_MULTIPLE_MYELOMA_C_UP	590	1.68293e-13	273.951	0.196803	0.393803	-0.277018
2290	3190	Alkaline_phosphatase	OSADA_ASCL1_TARGETS_DN	384	6.17722e-07	168.369	0.327672	0.394303	0.258411
2291	2484	Alkaline_phosphatase	KEGG_VASOPRESSIN_REGULATED_WATER_REABSORPTION	575	1.29559e-12	301.558	0.214785	0.394303	0.0721531
2292	2463	Alkaline_phosphatase	POS_RESPONSE_TO_HISTAMINE_DN	114	0.000724413	68.7215	0.211788	0.394303	0.0262553
2293	1872	Alkaline_phosphatase	REACTOME_ATF4_ACTIVATES_GENES_IN_RESPONSE_TO_ENDOPLASMIC_RETICULUM_STRESS	215	1.1374e-07	130.373	0.138861	0.395302	-0.507007
2294	2635	Alkaline_phosphatase	RODRIGUES_DCC_TARGETS_DN	1885	2.72818e-35	923.045	0.238761	0.395802	0.358246
2295	2714	Alkaline_phosphatase	PID_TCR_PATHWAY	965	9.54639e-18	474.874	0.248751	0.395802	0.346743
2296	1792	Alkaline_phosphatase	HOLLMANN_APOPTOSIS_VIA_CD40_DN	3245	1.08946e-81	1823.31	0.12987	0.395802	0.175241
2297	2449	Alkaline_phosphatase	WP_TH17_CELL_DIFFERENTIATION_PATHWAY	988	1.09498e-19	497.959	0.210789	0.395802	0.13471
2298	2229	Alkaline_phosphatase	KANG_IMMORTALIZED_BY_TERT_UP	1159	5.30957e-25	599.933	0.182817	0.395802	0.0446405
2299	2402	Alkaline_phosphatase	CHANDRAN_METASTASIS_TOP50_UP	344	9.4591e-09	185.008	0.202797	0.395802	-0.117525
2300	2371	Alkaline_phosphatase	ROPERO_HDAC2_TARGETS	1503	1.01813e-30	731.001	0.1998	0.396302	0.0876215
2301	2211	Alkaline_phosphatase	REACTOME_RETROGRADE_TRANSPORT_AT_THE_TRANS_GOLGI_NETWORK	573	7.28962e-14	320.751	0.180819	0.396302	0.0111135
2302	2230	Alkaline_phosphatase	NAKAYAMA_SOFT_TISSUE_TUMORS_PCA1_UP	920	3.65027e-20	434.636	0.182817	0.396302	-0.327032
2303	2724	Alkaline_phosphatase	KEGG_MEDICUS_REFERENCE_MISMATCH_REPAIR	342	1.36113e-07	183.605	0.24975	0.396802	0.153664
2304	1776	Alkaline_phosphatase	WP_SELECTIVE_EXPRESSION_OF_CHEMOKINE_RECEPTORS_DURING_T_CELL_POLARIZATION	235	3.79532e-08	154.447	0.127872	0.396802	-0.306431
2305	3059	Alkaline_phosphatase	RUAN_RESPONSE_TO_TROGLITAZONE_UP	365	3.59048e-07	170.629	0.302697	0.397301	0.166352
2306	2665	Alkaline_phosphatase	BIOCARTA_TCRA_PATHWAY	130	0.000702487	65.8521	0.242757	0.397301	-0.146243
2307	3491	Alkaline_phosphatase	WP_DEREGULATION_OF_RAB_AND_RAB_EFFECTOR_GENES_IN_BLADDER_CANCER	256	0.000163475	102.547	0.385614	0.397801	0.291708
2308	2198	Alkaline_phosphatase	ABBUD_LIF_SIGNALING_1_UP	485	2.21163e-12	269.273	0.178821	0.397801	-0.115027
2309	1567	Alkaline_phosphatase	KEGG_PYRIMIDINE_METABOLISM	989	5.34594e-29	572.711	0.107892	0.397801	-0.442305
2310	2923	Alkaline_phosphatase	WP_OLIGODENDROCYTE_SPECIFICATION_AND_DIFFERENTIATION_LEADING_TO_MYELIN_COMPONENTS_FOR_CNS	445	8.1832e-09	219.828	0.277722	0.398301	0.251268
2311	2834	Alkaline_phosphatase	KEGG_MEDICUS_REFERENCE_CD80_CD86_CTLA4_PP2A_SIGNALING_PATHWAY	281	3.63461e-06	143.838	0.263736	0.398301	0.106062
2312	2527	Alkaline_phosphatase	KEGG_PRION_DISEASES	431	5.91663e-10	227.928	0.21978	0.398301	0.018634
2313	3019	Alkaline_phosphatase	WP_BIOMARKERS_FOR_PYRIMIDINE_METABOLISM_DISORDERS	204	0.000141464	88.7709	0.294705	0.398301	-0.0904878
2314	2183	Alkaline_phosphatase	REACTOME_CARGO_CONCENTRATION_IN_THE_ER	331	3.14285e-09	170.022	0.176823	0.398301	-0.410556
2315	1770	Alkaline_phosphatase	HAHTOLA_SEZARY_SYNDROM_UP	1016	4.21801e-27	529.273	0.127872	0.398301	-0.471795
2316	3030	Alkaline_phosphatase	PID_RANBP2_PATHWAY	148	0.00100886	71.8714	0.296703	0.398801	0.0891491
2317	1839	Alkaline_phosphatase	REACTOME_SUMOYLATION_OF_DNA_DAMAGE_RESPONSE_AND_REPAIR_PROTEINS	759	1.78947e-21	467.955	0.134865	0.398801	-0.208281
2318	1696	Alkaline_phosphatase	GROSS_HYPOXIA_VIA_ELK3_UP	2337	7.40106e-66	1363.8	0.120879	0.398801	-0.21785
2319	1517	Alkaline_phosphatase	REACTOME_DECTIN_1_MEDIATED_NONCANONICAL_NF_KB_SIGNALING	472	2.22926e-16	311.248	0.103896	0.3993	-0.546031
2320	3981	Alkaline_phosphatase	KIM_GERMINAL_CENTER_T_HELPER_DN	282	0.000540229	107.893	0.487512	0.3998	0.73435
2321	3480	Alkaline_phosphatase	KEGG_PHOSPHATIDYLINOSITOL_SIGNALING_SYSTEM	1528	3.33088e-22	669.41	0.383616	0.3998	0.674393
2322	2847	Alkaline_phosphatase	WP_MICROTUBULE_CYTOSKELETON_REGULATION	720	1.7887e-13	334.633	0.266733	0.3998	0.110561
2323	2444	Alkaline_phosphatase	GARGALOVIC_RESPONSE_TO_OXIDIZED_PHOSPHOLIPIDS_LIGHTYELLOW_UP	105	0.000975305	65.2998	0.208791	0.4003	-0.0443217
2324	2289	Alkaline_phosphatase	REACTOME_TRANSFERRIN_ENDOCYTOSIS_AND_RECYCLING	331	6.71896e-09	196.216	0.187812	0.4008	-0.0718005
2325	3476	Alkaline_phosphatase	WP_13Q12_12_COPY_NUMBER_VARIATION	601	4.33543e-09	243.14	0.382617	0.401799	0.32749
2326	1798	Alkaline_phosphatase	WP_DNA_IR_DAMAGE_AND_CELLULAR_RESPONSE_VIA_ATR	862	1.11753e-23	502.342	0.12987	0.401799	-0.18387
2327	2188	Alkaline_phosphatase	SESTO_RESPONSE_TO_UV_C6	359	7.82775e-10	209.383	0.177822	0.401799	-0.245321
2328	2514	Alkaline_phosphatase	BIOCARTA_ERK5_PATHWAY	133	0.000270831	73.1036	0.217782	0.401799	-0.282578
2329	2580	Alkaline_phosphatase	BOYLAN_MULTIPLE_MYELOMA_D_DN	1071	3.01689e-20	520.229	0.22977	0.402299	0.119057
2330	1819	Alkaline_phosphatase	FORTSCHEGGER_PHF8_TARGETS_UP	3182	5.44036e-80	1737.67	0.132867	0.402299	-0.101042
2331	2546	Alkaline_phosphatase	BILANGES_RAPAMYCIN_SENSITIVE_GENES	429	6.27261e-10	223.359	0.223776	0.402299	-0.131188
2332	2887	Alkaline_phosphatase	REACTOME_SIGNALING_BY_ERBB2_ECD_MUTANTS	187	0.000112876	84.0095	0.271728	0.402299	-0.187373
2333	3191	Alkaline_phosphatase	MYLLYKANGAS_AMPLIFICATION_HOT_SPOT_23	286	1.94478e-05	128.307	0.327672	0.402799	0.209335
2334	2652	Alkaline_phosphatase	HUNSBERGER_EXERCISE_REGULATED_GENES	328	1.01188e-07	164.152	0.240759	0.402799	-0.159658
2335	2405	Alkaline_phosphatase	KYNG_DNA_DAMAGE_BY_UV	695	4.28995e-15	369.303	0.203796	0.403298	0.061793
2336	1642	Alkaline_phosphatase	WP_IL_24_SIGNALING_PATHWAY	2625	1.79806e-73	1539.82	0.115884	0.403298	-0.208628
2337	1706	Alkaline_phosphatase	BROWNE_HCMV_INFECTION_48HR_DN	6613	9.05225e-153	3443.18	0.121878	0.403798	0.406092
2338	2050	Alkaline_phosphatase	CAFFAREL_RESPONSE_TO_THC_24HR_5_DN	459	7.02215e-13	279.588	0.157842	0.403798	-0.236734
2339	2193	Alkaline_phosphatase	REACTOME_DIGESTION_OF_DIETARY_CARBOHYDRATE	84	0.00119449	47.7521	0.177822	0.403798	-0.451963
2340	2364	Alkaline_phosphatase	TAKEDA_TARGETS_OF_NUP98_HOXA9_FUSION_10D_UP	2612	3.39311e-55	1347.61	0.198801	0.404298	0.266493
2341	3151	Alkaline_phosphatase	BREUHAHN_GROWTH_FACTOR_SIGNALING_IN_LIVER_CANCER	216	0.000163784	103.957	0.31968	0.404298	0.208605
2342	2889	Alkaline_phosphatase	SIMBULAN_UV_RESPONSE_IMMORTALIZED_DN	466	3.45367e-09	221.508	0.272727	0.404298	0.107796
2343	2011	Alkaline_phosphatase	LANDIS_ERBB2_BREAST_TUMORS_324_DN	1915	1.12812e-46	1071.75	0.154845	0.404298	0.100101
2344	2309	Alkaline_phosphatase	CHEN_ETV5_TARGETS_TESTIS	201	6.3068e-06	117.554	0.18981	0.404298	-0.160307
2345	2695	Alkaline_phosphatase	KEGG_PRIMARY_BILE_ACID_BIOSYNTHESIS	186	6.32166e-05	84.1552	0.245754	0.404298	-0.29943
2346	2494	Alkaline_phosphatase	LIM_MAMMARY_STEM_CELL_UP	8028	1.06251e-154	3874.63	0.216783	0.404798	1.02222
2347	2935	Alkaline_phosphatase	SESTO_RESPONSE_TO_UV_C5	750	2.23629e-13	341.798	0.27972	0.404798	0.131481
2348	1876	Alkaline_phosphatase	REACTOME_PEPTIDE_HORMONE_BIOSYNTHESIS	87	0.000322064	64.0716	0.138861	0.404798	-0.351451
2349	2853	Alkaline_phosphatase	SCIAN_INVERSED_TARGETS_OF_TP53_AND_TP73_DN	378	5.15683e-08	189.673	0.267732	0.405297	0.020935
2350	1838	Alkaline_phosphatase	RICKMAN_HEAD_AND_NECK_CANCER_E	836	1.10551e-22	483.837	0.134865	0.405297	-0.262719
2351	4235	Alkaline_phosphatase	REACTOME_CLEC7A_DECTIN_1_INDUCES_NFAT_ACTIVATION	291	0.000998276	99.4623	0.548452	0.405797	0.753309
2352	3054	Alkaline_phosphatase	WP_KLEEFSTRA_SYNDROME	369	3.06938e-07	189.225	0.301698	0.405797	0.292712
2353	1920	Alkaline_phosphatase	REACTOME_SLC_TRANSPORTER_DISORDERS	1168	3.78676e-29	663.036	0.145854	0.405797	-0.0229239
2354	3219	Alkaline_phosphatase	WP_ULCERATIVE_COLITIS_SIGNALING	240	7.49564e-05	96.2624	0.332667	0.405797	-0.110542
2355	2158	Alkaline_phosphatase	WEIGEL_OXIDATIVE_STRESS_BY_HNE_AND_H2O2	326	3.34218e-09	178.081	0.173826	0.406297	-0.368184
2356	2950	Alkaline_phosphatase	MARSON_FOXP3_TARGETS_STIMULATED_UP	434	1.56938e-08	222.019	0.283716	0.406797	0.27958
2357	1738	Alkaline_phosphatase	WANG_SMARCE1_TARGETS_DN	4432	5.07683e-111	2428.31	0.124875	0.406797	0.0154785
2358	1707	Alkaline_phosphatase	OSWALD_HEMATOPOIETIC_STEM_CELL_IN_COLLAGEN_GEL_UP	2551	9.98576e-72	1448.4	0.121878	0.406797	-0.260624
2359	1557	Alkaline_phosphatase	REACTOME_PTEN_REGULATION	1339	5.90735e-43	839.597	0.106893	0.407296	-0.445665
2360	1372	Alkaline_phosphatase	ROSTY_CERVICAL_CANCER_PROLIFERATION_CLUSTER	1183	1.09162e-43	793.789	0.0919081	0.407296	-0.58036
2361	324	Alkaline_phosphatase	ACEVEDO_LIVER_TUMOR_VS_NORMAL_ADJACENT_TISSUE_UP	7547	9.59236e-258	4643.01	0.013986	0.407296	-0.881602
2362	3213	Alkaline_phosphatase	KEGG_MEDICUS_VARIANT_AMPLIFIED_MDM2_TO_P21_CELL_CYCLE_G1_S	175	0.000734941	85.1573	0.331668	0.407796	0.233552
2363	2490	Alkaline_phosphatase	PID_FCER1_PATHWAY	783	2.56452e-16	413.363	0.215784	0.407796	0.0953112
2364	2172	Alkaline_phosphatase	DESERT_PERIVENOUS_HEPATOCELLULAR_CARCINOMA_SUBCLASS_UP	1951	2.2552e-44	1007.42	0.175824	0.407796	-0.158691
2365	2181	Alkaline_phosphatase	WP_IL_26_SIGNALING_PATHWAYS	506	5.44942e-13	280.903	0.176823	0.407796	-0.237725
2366	1697	Alkaline_phosphatase	REACTOME_DISORDERS_OF_TRANSMEMBRANE_TRANSPORTERS	1883	2.75157e-52	1115.04	0.120879	0.407796	-0.285251
2367	1512	Alkaline_phosphatase	KRIEG_KDM3A_TARGETS_NOT_HYPOXIA	2045	1.11061e-59	1197.45	0.103896	0.407796	-0.345375
2368	1600	Alkaline_phosphatase	FERREIRA_EWINGS_SARCOMA_UNSTABLE_VS_STABLE_UP	1593	1.22776e-46	949.83	0.111888	0.407796	-0.407275
2369	1340	Alkaline_phosphatase	REACTOME_SWITCHING_OF_ORIGINS_TO_A_POST_REPLICATIVE_STATE	735	6.39439e-27	507.828	0.0889111	0.407796	-0.561001
2370	3411	Alkaline_phosphatase	ZHANG_GATA6_TARGETS_UP	206	0.000602043	108.2	0.368631	0.408296	0.633009
2371	2941	Alkaline_phosphatase	REACTOME_KERATAN_SULFATE_DEGRADATION	193	0.000135147	111.002	0.281718	0.408296	0.321879
2372	2226	Alkaline_phosphatase	REACTOME_DNA_DAMAGE_TELOMERE_STRESS_INDUCED_SENESCENCE	281	8.72561e-08	159.428	0.181818	0.408296	-0.231796
2373	1719	Alkaline_phosphatase	REACTOME_PKR_MEDIATED_SIGNALING	605	1.08405e-18	390.785	0.122877	0.408296	-0.398714
2374	3458	Alkaline_phosphatase	REACTOME_SYNTHESIS_OF_IP2_IP_AND_INS_IN_THE_CYTOSOL	219	0.000489419	85.8515	0.37962	0.408796	0.104875
2375	2848	Alkaline_phosphatase	RIZ_ERYTHROID_DIFFERENTIATION_12HR	491	9.34386e-10	230.394	0.266733	0.408796	0.0134813
2376	1072	Alkaline_phosphatase	MARTORIATI_MDM4_TARGETS_FETAL_LIVER_DN	5893	1.86296e-167	3445.55	0.0649351	0.408796	-0.0646278
2377	2547	Alkaline_phosphatase	REACTOME_RHO_GTPASES_ACTIVATE_WASPS_AND_WAVES	421	8.3911e-10	207.01	0.223776	0.408796	-0.243577
2378	2921	Alkaline_phosphatase	ZHAN_MULTIPLE_MYELOMA_HP_DN	524	3.39656e-10	252.177	0.277722	0.409295	-0.0353436
2379	2617	Alkaline_phosphatase	REACTOME_DOWNSTREAM_SIGNALING_OF_ACTIVATED_FGFR3	305	4.41387e-07	148.227	0.234765	0.409295	-0.142151
2380	2790	Alkaline_phosphatase	REACTOME_INTEGRIN_CELL_SURFACE_INTERACTIONS	1378	1.2582e-24	655.007	0.258741	0.409795	0.327367
2381	2936	Alkaline_phosphatase	NAKAMURA_METASTASIS_MODEL_DN	605	2.90932e-11	303.026	0.280719	0.410795	0.210377
2382	1390	Alkaline_phosphatase	IVANOVA_HEMATOPOIESIS_EARLY_PROGENITOR	4899	3.73349e-134	2848.73	0.0929071	0.410795	-0.110803
2383	2620	Alkaline_phosphatase	KEGG_MEDICUS_PATHOGEN_HSV_GD_TO_HVEM_NFKB_SIGNALING_PATHWAY	107	0.00133548	57.268	0.234765	0.410795	-0.218088
2384	2721	Alkaline_phosphatase	KHETCHOUMIAN_TRIM24_TARGETS_UP	628	1.42939e-12	307.556	0.24975	0.411294	-0.0131679
2385	2014	Alkaline_phosphatase	FLECHNER_PBL_KIDNEY_TRANSPLANT_REJECTED_VS_OK_UP	639	6.27527e-17	375.517	0.154845	0.411294	-0.189014
2386	1847	Alkaline_phosphatase	KARLSSON_TGFB1_TARGETS_DN	2171	2.66039e-56	1221.21	0.136863	0.411294	-0.217818
2387	2753	Alkaline_phosphatase	WP_ENERGY_METABOLISM	671	3.28942e-13	295.586	0.252747	0.411294	-0.222876
2388	3158	Alkaline_phosphatase	STARK_PREFRONTAL_CORTEX_22Q11_DELETION_UP	3513	7.20786e-58	1581.99	0.321678	0.411794	0.688082
2389	2927	Alkaline_phosphatase	LEE_LIVER_CANCER_CIPROFIBRATE_UP	956	1.64325e-16	451.75	0.278721	0.412294	0.27726
2390	3028	Alkaline_phosphatase	REACTOME_VXPX_CARGO_TARGETING_TO_CILIUM	286	7.98682e-06	131.468	0.296703	0.412294	0.0427204
2391	2526	Alkaline_phosphatase	SMID_BREAST_CANCER_RELAPSE_IN_LUNG_DN	435	4.76914e-10	236.563	0.21978	0.412294	-0.058472
2392	1268	Alkaline_phosphatase	MITSIADES_RESPONSE_TO_APLIDIN_UP	4677	8.1945e-135	2737.84	0.0809191	0.412294	-0.254646
2393	567	Alkaline_phosphatase	BUYTAERT_PHOTODYNAMIC_THERAPY_STRESS_UP	9161	6.45835e-265	5140.35	0.02997	0.412294	-0.368175
2394	1145	Alkaline_phosphatase	REACTOME_MRNA_SPLICING	1750	3.02854e-65	1125.34	0.0709291	0.412294	-0.796632
2395	1848	Alkaline_phosphatase	SASAKI_ADULT_T_CELL_LEUKEMIA	2037	4.75775e-51	1170.93	0.136863	0.412794	0.0162969
2396	1878	Alkaline_phosphatase	UDAYAKUMAR_MED1_TARGETS_DN	2857	7.11019e-72	1547.18	0.13986	0.412794	-0.110048
2397	2028	Alkaline_phosphatase	REACTOME_EXPORT_OF_VIRAL_RIBONUCLEOPROTEINS_FROM_NUCLEUS	298	5.75894e-09	187.19	0.155844	0.412794	-0.225064
2398	2418	Alkaline_phosphatase	PID_P73PATHWAY	1132	9.09424e-23	575.771	0.205794	0.413293	0.0822737
2399	2566	Alkaline_phosphatase	PID_ERBB1_RECEPTOR_PROXIMAL_PATHWAY	429	8.09138e-10	217.813	0.226773	0.413293	-0.173942
2400	1881	Alkaline_phosphatase	KEGG_COMPLEMENT_AND_COAGULATION_CASCADES	704	2.07576e-19	402.349	0.13986	0.413293	-0.381489
2401	604	Alkaline_phosphatase	NABA_MATRISOME_ASSOCIATED	8448	1.00719e-246	4775.86	0.031968	0.413293	-0.458344
2402	1743	Alkaline_phosphatase	BLANCO_MELO_BRONCHIAL_EPITHELIAL_CELLS_INFLUENZA_A_INFECTION_DN	728	3.04871e-21	426.138	0.124875	0.413293	-0.484599
2403	3247	Alkaline_phosphatase	WP_MECP2_AND_ASSOCIATED_RETT_SYNDROME	1262	1.05454e-19	584.062	0.337662	0.413793	0.495678
2404	3050	Alkaline_phosphatase	REACTOME_INOSITOL_PHOSPHATE_METABOLISM	767	4.51933e-13	317.571	0.300699	0.413793	-0.0148779
2405	2861	Alkaline_phosphatase	REACTOME_REGULATION_OF_HOMOTYPIC_CELL_CELL_ADHESION	399	2.30329e-08	197.672	0.268731	0.413793	-0.055444
2406	3539	Alkaline_phosphatase	WP_CANONICAL_AND_NON_CANONICAL_NOTCH_SIGNALING	505	1.00279e-07	203.967	0.393606	0.414293	0.260566
2407	1849	Alkaline_phosphatase	PODAR_RESPONSE_TO_ADAPHOSTIN_UP	1474	6.85553e-40	853.028	0.136863	0.414293	-0.274159
2408	3715	Alkaline_phosphatase	LEE_TARGETS_OF_PTCH1_AND_SUFU_DN	1703	1.93661e-23	744.287	0.430569	0.414793	0.77167
2409	3182	Alkaline_phosphatase	SCHAEFFER_PROSTATE_DEVELOPMENT_AND_CANCER_BOX4_DN	494	1.54535e-08	219.823	0.326673	0.414793	0.0953958
2410	1982	Alkaline_phosphatase	REACTOME_FORMATION_OF_INCISION_COMPLEX_IN_GG_NER	408	6.14744e-12	259.623	0.151848	0.414793	-0.214766
2411	1793	Alkaline_phosphatase	SARRIO_EPITHELIAL_MESENCHYMAL_TRANSITION_UP	1859	2.00808e-50	1063.11	0.12987	0.414793	-0.277049
2412	2341	Alkaline_phosphatase	REACTOME_TNFR1_INDUCED_NF_KAPPA_B_SIGNALING_PATHWAY	298	7.18844e-08	168.866	0.194805	0.415292	-0.255589
2413	2036	Alkaline_phosphatase	ZHAN_VARIABLE_EARLY_DIFFERENTIATION_GENES_DN	252	8.79647e-08	154.665	0.156843	0.415292	-0.305906
2414	3217	Alkaline_phosphatase	KYNG_ENVIRONMENTAL_STRESS_RESPONSE_NOT_BY_UV_IN_OLD	343	2.68573e-06	144.115	0.332667	0.416292	-0.0145784
2415	3314	Alkaline_phosphatase	KEGG_MEDICUS_REFERENCE_E2_ER_RAS_ERK_SIGNALING_PATHWAY	357	3.04147e-06	142.118	0.34965	0.416292	-0.0306554
2416	2737	Alkaline_phosphatase	REACTOME_NEGATIVE_REGULATION_OF_TCF_DEPENDENT_SIGNALING_BY_WNT_LIGAND_ANTAGONISTS	180	0.000112248	88.4367	0.250749	0.416292	-0.105762
2417	2862	Alkaline_phosphatase	PID_IL2_STAT5_PATHWAY	370	7.42501e-08	191.399	0.268731	0.416792	0.0454398
2418	3047	Alkaline_phosphatase	HOLLEMAN_ASPARAGINASE_RESISTANCE_B_ALL_DN	138	0.00140989	67.3984	0.2997	0.417291	0.0066587
2419	2200	Alkaline_phosphatase	REACTOME_SUMOYLATION_OF_SUMOYLATION_PROTEINS	314	5.5222e-09	190.559	0.178821	0.417291	-0.323765
2420	3131	Alkaline_phosphatase	WP_RESOLVIN_E1_AND_RESOLVIN_D1_SIGNALING_PATHWAYS_PROMOTING_INFLAMMATION_RESOLUTION	167	0.000770264	69.8976	0.316683	0.417791	-0.0915232
2421	2420	Alkaline_phosphatase	KEGG_HISTIDINE_METABOLISM	281	2.84798e-07	151.742	0.205794	0.417791	-0.245997
2422	2401	Alkaline_phosphatase	BENPORATH_ES_2	430	1.61344e-10	240.09	0.202797	0.418291	-0.0760859
2423	1863	Alkaline_phosphatase	IGLESIAS_E2F_TARGETS_UP	1700	7.17247e-44	982.315	0.138861	0.418291	-0.101181
2424	2585	Alkaline_phosphatase	REACTOME_SUMOYLATION_OF_IMMUNE_RESPONSE_PROTEINS	109	0.00123919	60.3055	0.22977	0.418791	-0.184607
2425	2954	Alkaline_phosphatase	KEGG_MEDICUS_REFERENCE_EGF_ERBB2_RAS_ERK_SIGNALING_PATHWAY	177	0.000241539	81.9723	0.283716	0.418791	-0.213623
2426	1541	Alkaline_phosphatase	REACTOME_TCF_DEPENDENT_SIGNALING_IN_RESPONSE_TO_WNT	1937	9.18826e-57	1112.84	0.105894	0.418791	-0.342374
2427	2981	Alkaline_phosphatase	KEGG_MEDICUS_REFERENCE_INTRINSIC_APOPTOTIC_PATHWAY	162	0.00047133	84.0259	0.28971	0.41929	0.0753918
2428	2865	Alkaline_phosphatase	CHEN_LVAD_SUPPORT_OF_FAILING_HEART_DN	588	2.86788e-11	265.507	0.26973	0.41929	-0.130897
2429	2900	Alkaline_phosphatase	WP_EICOSANOID_SYNTHESIS	292	2.84567e-06	128.918	0.274725	0.41929	-0.207389
2430	2747	Alkaline_phosphatase	KEGG_MEDICUS_REFERENCE_TLR5_NFKB_SIGNALING_PATHWAY	168	0.000156644	87.018	0.251748	0.41979	-0.144055
2431	2728	Alkaline_phosphatase	WP_4_HYDROXYTAMOXIFEN_DEXAMETHASONE_AND_RETINOIC_ACIDS_REGULATION_OF_P27_EXPRESSION	214	2.62502e-05	118.332	0.24975	0.42029	0.0175424
2432	1752	Alkaline_phosphatase	BURTON_ADIPOGENESIS_3	1002	4.14097e-27	600.616	0.125874	0.42029	-0.296571
2433	4296	Alkaline_phosphatase	KEGG_MEDICUS_REFERENCE_CXCL12_CXCR4_PKC_ERK_SIGNALING_PATHAWAY	460	3.04864e-05	153.782	0.563437	0.42079	0.584379
2434	2868	Alkaline_phosphatase	PID_ALK2_PATHWAY	122	0.00149658	69.1439	0.26973	0.42079	0.0684538
2435	2965	Alkaline_phosphatase	WP_CARDIOMYOCYTE_SIGNALING_PATHWAYS_CONVERGING_ON_TITIN	443	1.21102e-08	209.866	0.286713	0.42079	-0.0145466
2436	2175	Alkaline_phosphatase	WP_RAC1_PAK1_P38_MMP2_PATHWAY	845	3.81511e-19	453.032	0.175824	0.42079	-0.100826
2437	1914	Alkaline_phosphatase	WP_DNA_REPAIR_PATHWAYS_FULL_NETWORK	1300	2.54222e-33	770.149	0.143856	0.42079	-0.124775
2438	3601	Alkaline_phosphatase	HOLLEMAN_PREDNISOLONE_RESISTANCE_B_ALL_DN	193	0.00147143	77.4474	0.404595	0.421289	0.240822
2439	2344	Alkaline_phosphatase	SENESE_HDAC1_AND_HDAC2_TARGETS_UP	3354	2.41682e-70	1673.93	0.195804	0.421289	0.157154
2440	2049	Alkaline_phosphatase	FRASOR_RESPONSE_TO_SERM_OR_FULVESTRANT_DN	489	2.5536e-13	286.696	0.157842	0.421289	-0.283754
2441	2782	Alkaline_phosphatase	ACEVEDO_LIVER_CANCER_WITH_H3K27ME3_DN	2582	2.49813e-48	1200.75	0.257742	0.421789	0.149411
2442	3165	Alkaline_phosphatase	TERAMOTO_OPN_TARGETS_CLUSTER_6	379	5.39534e-07	177.88	0.323676	0.421789	0.14082
2443	2042	Alkaline_phosphatase	KOYAMA_SEMA3B_TARGETS_UP	3080	7.8962e-72	1697.12	0.157842	0.421789	0.116317
2444	2233	Alkaline_phosphatase	WP_INSULIN_SIGNALING	2179	1.87488e-47	1140	0.183816	0.421789	0.00642259
2445	3901	Alkaline_phosphatase	WP_MIRNA_TARGETS_IN_ECM_AND_MEMBRANE_RECEPTORS	484	2.30426e-06	180.283	0.46953	0.422289	0.468178
2446	1966	Alkaline_phosphatase	REACTOME_NS1_MEDIATED_EFFECTS_ON_HOST_PATHWAYS	365	7.13367e-11	233.599	0.14985	0.422289	-0.294988
2447	2187	Alkaline_phosphatase	REACTOME_SUMOYLATION_OF_UBIQUITINYLATION_PROTEINS	367	5.14986e-10	214.775	0.177822	0.422289	-0.307022
2448	2179	Alkaline_phosphatase	KAYO_AGING_MUSCLE_UP	3042	1.57039e-67	1586.65	0.176823	0.423788	0.0888899
2449	2967	Alkaline_phosphatase	BIOCARTA_TID_PATHWAY	255	1.70432e-05	121.441	0.286713	0.423788	-0.0230602
2450	2633	Alkaline_phosphatase	LEE_METASTASIS_AND_RNA_PROCESSING_UP	163	0.000133564	94.6713	0.237762	0.423788	-0.101853
2451	1670	Alkaline_phosphatase	REACTOME_STABILIZATION_OF_P53	437	2.01885e-14	279.834	0.117882	0.423788	-0.562153
2452	2453	Alkaline_phosphatase	XIE_ST_HSC_S1PR3_OE_UP	2728	4.08251e-55	1326.86	0.211788	0.424288	0.0770357
2453	3347	Alkaline_phosphatase	KEGG_MEDICUS_REFERENCE_LPA_GNA12_13_RHOA_SIGNALING_PATHWAY	173	0.00121742	75.1311	0.356643	0.424288	0.0347869
2454	3425	Alkaline_phosphatase	KEGG_DORSO_VENTRAL_AXIS_FORMATION	408	1.05262e-06	168.501	0.372627	0.424788	0.16848
2455	2523	Alkaline_phosphatase	MURAKAMI_UV_RESPONSE_6HR_DN	207	1.32921e-05	116.323	0.218781	0.424788	-0.162875
2456	2468	Alkaline_phosphatase	WP_CLASSICAL_PATHWAY_OF_STEROIDOGENESIS_WITH_GLUCOCORTICOID_AND_MINERALOCORTICOID_METABOLISM	147	0.00014034	78.5218	0.212787	0.424788	-0.300044
2457	1248	Alkaline_phosphatase	PUJANA_BRCA2_PCC_NETWORK	4392	1.94031e-132	2574.56	0.0789211	0.424788	-0.559025
2458	3578	Alkaline_phosphatase	FRASOR_TAMOXIFEN_RESPONSE_UP	823	8.84657e-12	325.958	0.400599	0.425287	0.222415
2459	2156	Alkaline_phosphatase	SEITZ_NEOPLASTIC_TRANSFORMATION_BY_8P_DELETION_UP	890	6.96373e-20	465.209	0.173826	0.425287	-0.105476
2460	1898	Alkaline_phosphatase	REACTOME_SELECTIVE_AUTOPHAGY	814	7.08998e-22	474.866	0.141858	0.425287	-0.305926
2461	1774	Alkaline_phosphatase	REACTOME_UCH_PROTEINASES	775	6.0381e-23	472.772	0.127872	0.425287	-0.463869
2462	2976	Alkaline_phosphatase	BIOCARTA_CTL_PATHWAY	149	0.000684371	75.176	0.288711	0.425787	-0.0691919
2463	4	Alkaline_phosphatase	CARRILLOREIXACH_HEPATOBLASTOMA_VS_NORMAL_DN	12424	0	9345.21	0.000999001	0.426287	2.54752
2464	3023	Alkaline_phosphatase	BIOCARTA_TNFR2_PATHWAY	179	0.00030309	93.8579	0.295704	0.426287	0.106595
2465	2279	Alkaline_phosphatase	REACTOME_SIGNALING_BY_NOTCH	2415	2.70242e-52	1207.88	0.187812	0.426287	-0.0938983
2466	2860	Alkaline_phosphatase	GENTILE_UV_RESPONSE_CLUSTER_D7	435	5.5955e-09	239.013	0.268731	0.426787	0.230535
2467	3298	Alkaline_phosphatase	KEGG_MEDICUS_REFERENCE_GHRHR_PKA_GH_SIGNALING_PATHWAY	461	8.91623e-08	199.1	0.347652	0.426787	0.14978
2468	2365	Alkaline_phosphatase	RODRIGUES_NTN1_TARGETS_DN	2172	6.31906e-46	1109.91	0.198801	0.427286	-0.0266131
2469	2562	Alkaline_phosphatase	BIOCARTA_ECM_PATHWAY	207	2.11821e-05	106.14	0.225774	0.427286	-0.23238
2470	1771	Alkaline_phosphatase	WIELAND_UP_BY_HBV_INFECTION	1012	3.875e-27	512.014	0.127872	0.427286	-0.701781
2471	3660	Alkaline_phosphatase	NELSON_RESPONSE_TO_ANDROGEN_DN	307	7.64925e-05	119.55	0.416583	0.427786	0.188344
2472	2403	Alkaline_phosphatase	KEGG_MEDICUS_REFERENCE_CONDENSIN_LOADING	193	1.61046e-05	116.363	0.202797	0.428786	-0.118538
2473	1542	Alkaline_phosphatase	REACTOME_NUCLEOTIDE_EXCISION_REPAIR	1061	1.50069e-32	693.538	0.105894	0.428786	-0.367938
2474	2387	Alkaline_phosphatase	CAIRO_HEPATOBLASTOMA_CLASSES_DN	3098	1.69134e-65	1617.3	0.201798	0.429285	0.315676
2475	3337	Alkaline_phosphatase	WP_BONE_MORPHOGENIC_PROTEIN_SIGNALING_AND_REGULATION	186	0.000919414	81.3739	0.354645	0.429285	0.152352
2476	3123	Alkaline_phosphatase	REACTOME_PI_3K_CASCADE_FGFR3	235	6.3088e-05	100.373	0.315684	0.429285	-0.131466
2477	2811	Alkaline_phosphatase	XU_RESPONSE_TO_TRETINOIN_UP	145	0.000470777	77.9288	0.260739	0.429285	-0.16458
2478	2959	Alkaline_phosphatase	TERAMOTO_OPN_TARGETS_CLUSTER_7	208	9.73495e-05	95.3193	0.284715	0.429285	-0.200091
2479	2568	Alkaline_phosphatase	REACTOME_P75NTR_RECRUITS_SIGNALLING_COMPLEXES	116	0.000865645	76.7525	0.226773	0.429785	0.0542363
2480	3255	Alkaline_phosphatase	KYNG_ENVIRONMENTAL_STRESS_RESPONSE_NOT_BY_UV_IN_WS	151	0.00196069	67.9643	0.33966	0.429785	0.0272609
2481	2619	Alkaline_phosphatase	LIU_VAV3_PROSTATE_CARCINOGENESIS_DN	173	9.78316e-05	101.558	0.234765	0.429785	0.0131669
2482	2866	Alkaline_phosphatase	PID_TCR_CALCIUM_PATHWAY	335	4.41132e-07	173.963	0.26973	0.429785	-0.0357758
2483	2164	Alkaline_phosphatase	PID_P53_REGULATION_PATHWAY	627	3.28087e-15	359.567	0.174825	0.429785	-0.17599
2484	3621	Alkaline_phosphatase	JI_CARCINOGENESIS_BY_KRAS_AND_STK11_DN	288	0.000124808	128.026	0.40959	0.430285	0.457683
2485	2786	Alkaline_phosphatase	WP_INTERLEUKIN_1_IL_1_STRUCTURAL_PATHWAY	592	1.02104e-11	315.111	0.257742	0.430285	0.156065
2486	2221	Alkaline_phosphatase	VERHAAK_GLIOBLASTOMA_MESENCHYMAL	2902	3.4685e-64	1522.02	0.181818	0.430285	0.00183069
2487	2009	Alkaline_phosphatase	SHEDDEN_LUNG_CANCER_GOOD_SURVIVAL_A12	3357	1.17548e-78	1766.18	0.154845	0.430785	-0.187451
2488	1904	Alkaline_phosphatase	WP_ALZHEIMER_39_S_DISEASE_AND_MIRNA_EFFECTS	3233	3.94618e-79	1745.48	0.142857	0.430785	-0.193627
2489	2503	Alkaline_phosphatase	CEBALLOS_TARGETS_OF_TP53_AND_MYC_DN	326	4.12246e-08	163.626	0.216783	0.430785	-0.353242
2490	1646	Alkaline_phosphatase	REACTOME_CYTOCHROME_P450_ARRANGED_BY_SUBSTRATE_TYPE	543	2.24681e-17	305.404	0.115884	0.430785	-0.795232
2491	3068	Alkaline_phosphatase	REACTOME_NEURONAL_SYSTEM	7748	3.05819e-129	3422.93	0.304695	0.431284	0.935968
2492	2951	Alkaline_phosphatase	WANG_CLASSIC_ADIPOGENIC_TARGETS_OF_PPARG	353	2.73499e-07	187.472	0.283716	0.431284	0.141897
2493	1842	Alkaline_phosphatase	FLECHNER_PBL_KIDNEY_TRANSPLANT_OK_VS_DONOR_UP	1526	1.77263e-40	851.367	0.135864	0.431284	-0.414984
2494	3863	Alkaline_phosphatase	INAMURA_LUNG_CANCER_SCC_DN	234	0.00109669	87.0649	0.461538	0.431784	0.261079
2495	2582	Alkaline_phosphatase	GARGALOVIC_RESPONSE_TO_OXIDIZED_PHOSPHOLIPIDS_MAGENTA_UP	287	5.82188e-07	143.153	0.22977	0.431784	-0.287369
2496	5142	Alkaline_phosphatase	KEGG_MEDICUS_REFERENCE_MGLUR1_TRPC3_SIGNALING_PATHWAY	507	0.00116419	128.374	0.813187	0.432284	1.06529
2497	2410	Alkaline_phosphatase	HAHTOLA_MYCOSIS_FUNGOIDES_SKIN_DN	283	2.58774e-07	161.18	0.203796	0.432284	-0.158232
2498	1296	Alkaline_phosphatase	BOCHKIS_FOXA2_TARGETS	4511	4.34133e-132	2671.29	0.0839161	0.432284	-0.390651
2499	2261	Alkaline_phosphatase	KYNG_DNA_DAMAGE_UP	2814	1.26073e-61	1442.17	0.185814	0.432784	0.0662527
2500	2501	Alkaline_phosphatase	WP_IL_2_SIGNALING_PATHWAY	401	1.38074e-09	219.749	0.216783	0.432784	-0.212488
2501	3294	Alkaline_phosphatase	BIOCARTA_GATA3_PATHWAY	209	0.000364194	83.0048	0.346653	0.433283	-0.0921322
2502	801	Alkaline_phosphatase	WAKABAYASHI_ADIPOGENESIS_PPARG_BOUND_8D	7311	1.59916e-209	4188.19	0.045954	0.433283	-0.263972
2503	1664	Alkaline_phosphatase	BLANCO_MELO_COVID19_SARS_COV_2_INFECTION_A594_ACE2_EXPRESSING_CELLS_RUXOLITINIB_UP	4790	2.6403e-124	2635.33	0.117882	0.433283	-0.276982
2504	3618	Alkaline_phosphatase	HARRIS_BRAIN_CANCER_PROGENITORS	728	1.8761e-10	307.01	0.40959	0.433783	0.38775
2505	3108	Alkaline_phosphatase	PID_DNA_PK_PATHWAY	208	0.000174745	106.856	0.312687	0.433783	0.110476
2506	2711	Alkaline_phosphatase	MARKS_ACETYLATED_NON_HISTONE_PROTEINS	109	0.00175855	62.6654	0.247752	0.433783	-0.085279
2507	2260	Alkaline_phosphatase	BLANCO_MELO_RESPIRATORY_SYNCYTIAL_VIRUS_INFECTION_A594_CELLS_UP	4056	4.78022e-84	2049.09	0.185814	0.434283	0.136603
2508	2672	Alkaline_phosphatase	REACTOME_PROCESSING_OF_CAPPED_INTRONLESS_PRE_MRNA	325	2.08441e-07	154.531	0.243756	0.434283	-0.338998
2509	3612	Alkaline_phosphatase	ZHENG_GLIOBLASTOMA_PLASTICITY_DN	1146	5.47582e-16	489.86	0.408591	0.434783	0.58944
2510	1903	Alkaline_phosphatase	WP_ALZHEIMER_39_S_DISEASE	3233	3.94618e-79	1745.48	0.142857	0.434783	-0.200036
2511	2735	Alkaline_phosphatase	REACTOME_POLYMERASE_SWITCHING_ON_THE_C_STRAND_OF_THE_TELOMERE	257	6.40013e-06	142.776	0.250749	0.435282	-0.0825307
2512	3435	Alkaline_phosphatase	KEGG_MEDICUS_REFERENCE_BMP_SIGNALING_PATHWAY_BMP_ANTAGONIST	233	0.000232404	102.819	0.374625	0.435782	0.124719
2513	3080	Alkaline_phosphatase	IGLESIAS_E2F_TARGETS_DN	129	0.0020909	64.9087	0.306693	0.435782	-0.0636417
2514	2615	Alkaline_phosphatase	WP_ATM_SIGNALING_IN_DEVELOPMENT_AND_DISEASE	485	1.92968e-10	246.847	0.234765	0.435782	-0.177758
2515	1799	Alkaline_phosphatase	KEGG_NOD_LIKE_RECEPTOR_SIGNALING_PATHWAY	534	7.1164e-16	321.95	0.12987	0.435782	-0.509001
2516	2457	Alkaline_phosphatase	BRIDEAU_IMPRINTED_GENES	820	5.96419e-17	414.82	0.211788	0.436282	-0.0669199
2517	3501	Alkaline_phosphatase	REACTOME_MECP2_REGULATES_NEURONAL_RECEPTORS_AND_CHANNELS	268	0.000101637	109.358	0.386613	0.436782	0.0370534
2518	3081	Alkaline_phosphatase	REACTOME_ACTIVATED_NTRK2_SIGNALS_THROUGH_FRS2_AND_FRS3	144	0.00155066	64.2143	0.306693	0.436782	-0.10246
2519	2966	Alkaline_phosphatase	PARK_TRETINOIN_RESPONSE_AND_PML_RARA_FUSION	360	2.26786e-07	165.157	0.286713	0.436782	-0.187075
2520	3198	Alkaline_phosphatase	WP_ANGIOTENSIN_II_RECEPTOR_TYPE_1_PATHWAY	349	1.68912e-06	161.841	0.328671	0.437781	-0.00568524
2521	2235	Alkaline_phosphatase	BURTON_ADIPOGENESIS_9	968	8.42474e-21	511.989	0.183816	0.437781	-0.113721
2522	2777	Alkaline_phosphatase	WP_KIT_RECEPTOR_SIGNALING_PATHWAY	680	2.42224e-13	329.46	0.256743	0.437781	-0.1375
2523	2522	Alkaline_phosphatase	KEGG_MEDICUS_REFERENCE_ACTIVATION_OF_PRC2.2_BY_UBIQUITINATION_OF_H2AK119_IN_GERMLINE_GENES	266	1.11253e-06	134.271	0.218781	0.437781	-0.327204
2524	2478	Alkaline_phosphatase	SUNG_METASTASIS_STROMA_UP	1551	5.81555e-30	779.139	0.214785	0.438281	0.130926
2525	3172	Alkaline_phosphatase	REACTOME_PLATELET_ADHESION_TO_EXPOSED_COLLAGEN	209	0.000210969	99.7653	0.324675	0.438281	0.0918789
2526	2228	Alkaline_phosphatase	PEDERSEN_METASTASIS_BY_ERBB2_ISOFORM_7	5455	5.26229e-114	2779.62	0.182817	0.43928	0.312529
2527	3525	Alkaline_phosphatase	MCBRYAN_TERMINAL_END_BUD_UP	192	0.00132145	73.8729	0.391608	0.43928	0.0176966
2528	3221	Alkaline_phosphatase	MEBARKI_HCC_PROGENITOR_WNT_DN	1248	1.12053e-19	536.138	0.333666	0.43978	0.145726
2529	2447	Alkaline_phosphatase	WAKABAYASHI_ADIPOGENESIS_PPARG_BOUND_36HR	300	1.32715e-07	164.677	0.20979	0.43978	-0.260363
2530	4066	Alkaline_phosphatase	CHANG_POU5F1_TARGETS_UP	277	0.000732279	102.646	0.506494	0.44028	0.439277
2531	3956	Alkaline_phosphatase	WP_MFAP5_MEDIATED_OVARIAN_CANCER_CELL_MOTILITY_AND_INVASIVENESS	227	0.00167025	90.2392	0.481518	0.44028	0.380726
2532	2856	Alkaline_phosphatase	IKEDA_MIR30_TARGETS_UP	1851	4.80748e-32	886.944	0.268731	0.44028	0.324779
2533	3003	Alkaline_phosphatase	REACTOME_TGF_BETA_RECEPTOR_SIGNALING_ACTIVATES_SMADS	678	3.23672e-12	323.476	0.292707	0.44028	0.0497746
2534	3505	Alkaline_phosphatase	KEGG_MEDICUS_PATHOGEN_HCMV_UL33_TO_GNAI_AC_PKA_SIGNALING_PATHWAY	453	3.94385e-07	180.381	0.387612	0.44078	0.0755412
2535	1579	Alkaline_phosphatase	NOUZOVA_TRETINOIN_AND_H4_ACETYLATION	1162	1.57641e-36	718.622	0.10989	0.44078	-0.613309
2536	4853	Alkaline_phosphatase	REACTOME_NETRIN_1_SIGNALING	1394	9.61373e-13	491.299	0.722278	0.441279	1.16518
2537	2357	Alkaline_phosphatase	LEE_AGING_MUSCLE_UP	405	3.33427e-10	232.592	0.196803	0.441279	-0.245103
2538	2263	Alkaline_phosphatase	REACTOME_DUAL_INCISION_IN_GG_NER	417	7.55042e-11	252.025	0.185814	0.441779	-0.203605
2539	3016	Alkaline_phosphatase	RIGGI_EWING_SARCOMA_PROGENITOR_UP	7631	1.28245e-128	3496.68	0.294705	0.442279	0.943355
2540	2220	Alkaline_phosphatase	FOSTER_TOLERANT_MACROPHAGE_DN	5960	3.81619e-124	3000.9	0.181818	0.442279	0.31282
2541	2236	Alkaline_phosphatase	REACTOME_COPI_INDEPENDENT_GOLGI_TO_ER_RETROGRADE_TRAFFIC	559	1.26836e-13	318.91	0.183816	0.442279	-0.218609
2542	1827	Alkaline_phosphatase	REACTOME_EPIGENETIC_REGULATION_OF_GENE_EXPRESSION	1252	5.00281e-34	769.172	0.133866	0.442279	-0.310819
2543	2262	Alkaline_phosphatase	REACTOME_TRANSLOCATION_OF_SLC2A4_GLUT4_TO_THE_PLASMA_MEMBRANE	848	1.04288e-18	423.146	0.185814	0.442279	-0.357513
2544	3174	Alkaline_phosphatase	GARGALOVIC_RESPONSE_TO_OXIDIZED_PHOSPHOLIPIDS_BROWN_UP	182	0.000545702	88.4211	0.324675	0.442779	0.0132756
2545	2225	Alkaline_phosphatase	REACTOME_VIRAL_MESSENGER_RNA_SYNTHESIS	403	1.14214e-10	240.773	0.181818	0.442779	-0.369107
2546	1295	Alkaline_phosphatase	GOBERT_OLIGODENDROCYTE_DIFFERENTIATION_DN	14916	5.23798e-300	7274.8	0.0839161	0.443278	0.68524
2547	3671	Alkaline_phosphatase	BIOCARTA_AGR_PATHWAY	553	6.78027e-08	233.786	0.41958	0.443278	0.437079
2548	3512	Alkaline_phosphatase	REACTOME_EARLY_SARS_COV_2_INFECTION_EVENTS	611	4.18931e-09	232.269	0.38961	0.443278	0.0139652
2549	3328	Alkaline_phosphatase	SA_PROGRAMMED_CELL_DEATH	162	0.0019603	69.2308	0.352647	0.443278	0.0137678
2550	3225	Alkaline_phosphatase	WP_6Q16_COPY_NUMBER_VARIATION	196	0.000355434	88.6066	0.333666	0.443278	-0.0139599
2551	2598	Alkaline_phosphatase	KEGG_RENAL_CELL_CARCINOMA	869	3.77929e-17	422.757	0.231768	0.443278	-0.135412
2552	1710	Alkaline_phosphatase	REACTOME_DEGRADATION_OF_GLI1_BY_THE_PROTEASOME	485	5.82851e-15	298.989	0.121878	0.443278	-0.576203
2553	2493	Alkaline_phosphatase	KEGG_MEDICUS_REFERENCE_ANTIGEN_PROCESSING_AND_PRESENTATION_BY_MHC_CLASS_I_MOLECULES	83	0.00309033	29.5409	0.215784	0.443778	-0.867726
2554	3223	Alkaline_phosphatase	REACTOME_DOWNREGULATION_OF_SMAD2_3_SMAD4_TRANSCRIPTIONAL_ACTIVITY	434	1.12257e-07	188.189	0.333666	0.444278	-0.0653921
2555	2963	Alkaline_phosphatase	KEGG_MEDICUS_REFERENCE_WNT_SIGNALING_MODULATION_WNT_INHIBITOR	355	2.7552e-07	179.456	0.285714	0.444278	-0.0668534
2556	3407	Alkaline_phosphatase	KYNG_DNA_DAMAGE_BY_4NQO	572	6.14777e-09	253.621	0.368631	0.444778	0.25987
2557	2110	Alkaline_phosphatase	WP_EPITHELIAL_TO_MESENCHYMAL_TRANSITION_IN_COLORECTAL_CANCER	2047	7.84311e-47	1133.52	0.168831	0.444778	-0.0498698
2558	4290	Alkaline_phosphatase	KEGG_MEDICUS_VARIANT_MUTATION_ACTIVATED_EGFR_TO_PLCG_ERK_SIGNALING_PATHWAY	295	0.00116992	101.599	0.561439	0.445277	0.500458
2559	3057	Alkaline_phosphatase	PARK_APL_PATHOGENESIS_DN	668	1.10939e-11	297.649	0.302697	0.445277	-0.0656113
2560	3063	Alkaline_phosphatase	WP_RALA_DOWNSTREAM_REGULATED_GENES	146	0.00130861	64.7922	0.302697	0.445277	-0.207239
2561	2361	Alkaline_phosphatase	THEILGAARD_NEUTROPHIL_AT_SKIN_WOUND_UP	1005	5.85947e-21	487.644	0.197802	0.445277	-0.219923
2562	2581	Alkaline_phosphatase	REACTOME_HSF1_DEPENDENT_TRANSACTIVATION	419	1.00412e-09	223.934	0.22977	0.445277	-0.258923
2563	2080	Alkaline_phosphatase	PHONG_TNF_TARGETS_UP	671	5.9533e-17	388.438	0.162837	0.445277	-0.26051
2564	1760	Alkaline_phosphatase	COLINA_TARGETS_OF_4EBP1_AND_4EBP2	4095	1.06473e-103	2218.64	0.126873	0.445277	-0.345309
2565	1573	Alkaline_phosphatase	REACTOME_SARS_COV_2_INFECTION	3160	4.40213e-87	1765.56	0.108891	0.445277	-0.583607
2566	2717	Alkaline_phosphatase	REACTOME_RESOLUTION_OF_D_LOOP_STRUCTURES	403	9.83533e-09	215.615	0.248751	0.445777	-0.0640572
2567	2234	Alkaline_phosphatase	BASSO_CD40_SIGNALING_UP	1298	1.74864e-27	666.316	0.183816	0.445777	-0.170144
2568	2632	Alkaline_phosphatase	BRACHAT_RESPONSE_TO_CAMPTOTHECIN_UP	228	1.20215e-05	126.86	0.237762	0.445777	-0.212092
2569	2460	Alkaline_phosphatase	CHENG_RESPONSE_TO_NICKEL_ACETATE	465	9.0673e-11	246.812	0.211788	0.445777	-0.230422
2570	2555	Alkaline_phosphatase	REACTOME_RAF_ACTIVATION	350	2.02223e-08	182.551	0.224775	0.445777	-0.335216
2571	3456	Alkaline_phosphatase	BIOCARTA_FMLP_PATHWAY	568	9.95533e-09	237.928	0.37962	0.446277	0.131312
2572	3623	Alkaline_phosphatase	BIOCARTA_BARRESTIN_SRC_PATHWAY	269	0.000171566	108.683	0.40959	0.446277	0.130117
2573	2882	Alkaline_phosphatase	WP_CLEAR_CELL_RENAL_CELL_CARCINOMA_PATHWAYS	1288	8.70205e-23	619.025	0.271728	0.446277	0.0659127
2574	2249	Alkaline_phosphatase	LANDIS_ERBB2_BREAST_TUMORS_324_UP	1889	4.38009e-41	1020.21	0.184815	0.446277	0.0156783
2575	2393	Alkaline_phosphatase	WANG_TNF_TARGETS	225	3.39186e-06	126.357	0.201798	0.446277	-0.379185
2576	2987	Alkaline_phosphatase	PID_S1P_S1P1_PATHWAY	265	1.57191e-05	125.917	0.290709	0.446777	-0.0381418
2577	1553	Alkaline_phosphatase	FLECHNER_BIOPSY_KIDNEY_TRANSPLANT_REJECTED_VS_OK_DN	7078	1.32781e-170	3844.03	0.106893	0.447276	0.191251
2578	3044	Alkaline_phosphatase	PID_HES_HEY_PATHWAY	721	1.34238e-12	321.452	0.2997	0.447276	0.00518149
2579	2067	Alkaline_phosphatase	YAMAZAKI_TCEB3_TARGETS_DN	2330	3.71137e-55	1289.37	0.161838	0.447276	-0.165624
2580	2337	Alkaline_phosphatase	WP_PARKINSON_39_S_DISEASE_PATHWAY	333	8.96524e-09	187.257	0.193806	0.447276	-0.400038
2581	2237	Alkaline_phosphatase	SUNG_METASTASIS_STROMA_DN	572	8.71792e-14	317.969	0.183816	0.447776	-0.282638
2582	2472	Alkaline_phosphatase	WP_T_CELL_RECEPTOR_SIGNALING_PATHWAY	1006	7.37656e-20	527.574	0.213786	0.448276	0.129192
2583	1861	Alkaline_phosphatase	DEURIG_T_CELL_PROLYMPHOCYTIC_LEUKEMIA_DN	3765	4.32124e-92	2062.29	0.138861	0.448276	-0.127409
2584	2197	Alkaline_phosphatase	WP_NUCLEOTIDE_EXCISION_REPAIR_IN_XERODERMA_PIGMENTOSUM	615	5.19326e-15	359.172	0.178821	0.448276	-0.222512
2585	2433	Alkaline_phosphatase	WP_EICOSANOID_METABOLISM_VIA_LIPOOXYGENASES_LOX	269	6.71771e-07	131.719	0.207792	0.448276	-0.475687
2586	3958	Alkaline_phosphatase	HANN_RESISTANCE_TO_BCL2_INHIBITOR_DN	860	4.09695e-11	330.582	0.482517	0.448776	0.21842
2587	3241	Alkaline_phosphatase	REACTOME_PKMTS_METHYLATE_HISTONE_LYSINES	581	1.19638e-09	257.728	0.336663	0.448776	0.0822515
2588	3363	Alkaline_phosphatase	KEGG_MEDICUS_PATHOGEN_HCMV_UL33_TO_GNB_G_RHO_SIGNALING_PATHWAY	518	2.09513e-08	228.483	0.35964	0.448776	0.0579028
2589	2869	Alkaline_phosphatase	KEGG_MEDICUS_REFERENCE_DEPHOSPHORYLATION_OF_KINETOCHORE	117	0.00207434	60.8927	0.26973	0.448776	-0.302279
2590	2916	Alkaline_phosphatase	TUOMISTO_TUMOR_SUPPRESSION_BY_COL13A1_UP	206	7.6534e-05	85.1765	0.276723	0.448776	-0.464427
2591	3816	Alkaline_phosphatase	WP_RESISTIN_AS_A_REGULATOR_OF_INFLAMMATION	589	5.91969e-08	233.056	0.452547	0.449275	0.260875
2592	3274	Alkaline_phosphatase	KEGG_MEDICUS_REFERENCE_IL1_IL1R_JNK_SIGNALING_PATHWAY	237	0.000104197	111.787	0.343656	0.449275	0.0659503
2593	2094	Alkaline_phosphatase	HONMA_DOCETAXEL_RESISTANCE	276	4.50211e-08	165.692	0.164835	0.449275	-0.396973
2594	2096	Alkaline_phosphatase	REACTOME_SIGNALING_BY_RECEPTOR_TYROSINE_KINASES	8069	3.23275e-168	3968.16	0.165834	0.449775	0.347256
2595	3543	Alkaline_phosphatase	REACTOME_DOWNREGULATION_OF_ERBB2_ERBB3_SIGNALING	205	0.000871668	82.6519	0.393606	0.449775	0.0808153
2596	2726	Alkaline_phosphatase	PID_RHODOPSIN_PATHWAY	266	5.3079e-06	147.374	0.24975	0.449775	0.0142902
2597	1887	Alkaline_phosphatase	MA_RAT_AGING_DN	1695	1.92632e-43	976.878	0.140859	0.449775	-0.319514
2598	1731	Alkaline_phosphatase	REACTOME_NUCLEAR_EVENTS_MEDIATED_BY_NFE2L2	957	4.49747e-26	574.271	0.123876	0.449775	-0.404785
2599	1829	Alkaline_phosphatase	DACOSTA_UV_RESPONSE_VIA_ERCC3_COMMON_UP	620	6.32347e-18	363.042	0.133866	0.449775	-0.634273
2600	2700	Alkaline_phosphatase	SARTIPY_NORMAL_AT_INSULIN_RESISTANCE_UP	309	6.08528e-07	158.586	0.246753	0.450275	-0.228254
2601	2679	Alkaline_phosphatase	REACTOME_SYNTHESIS_OF_PA	434	1.70737e-09	199.072	0.244755	0.450275	-0.381499
2602	1609	Alkaline_phosphatase	LEI_MYB_TARGETS	3430	3.12308e-94	1915.21	0.112887	0.450275	-0.551504
2603	1775	Alkaline_phosphatase	REACTOME_AUF1_HNRNP_D0_BINDS_AND_DESTABILIZES_MRNA	401	5.45091e-13	248.95	0.127872	0.450275	-0.688212
2604	3454	Alkaline_phosphatase	GRABARCZYK_BCL11B_TARGETS_DN	1042	2.7978e-15	443.75	0.37962	0.450775	0.249977
2605	3341	Alkaline_phosphatase	REACTOME_GPVI_MEDIATED_ACTIVATION_CASCADE	546	9.74038e-09	246.824	0.355644	0.450775	0.180669
2606	2274	Alkaline_phosphatase	ZWANG_CLASS_2_TRANSIENTLY_INDUCED_BY_EGF	500	2.32333e-12	285.323	0.186813	0.450775	-0.309126
2607	2342	Alkaline_phosphatase	REACTOME_G0_AND_EARLY_G1	245	1.19464e-06	135.292	0.194805	0.451274	-0.41774
2608	3237	Alkaline_phosphatase	POS_RESPONSE_TO_HISTAMINE_UP	141	0.00261667	64.1853	0.335664	0.451774	-0.095608
2609	3729	Alkaline_phosphatase	BIOCARTA_VEGF_PATHWAY	462	1.36394e-06	187.49	0.432567	0.452274	0.271774
2610	3015	Alkaline_phosphatase	KASLER_HDAC7_TARGETS_1_DN	209	0.000111958	100.997	0.293706	0.452774	-0.126875
2611	2993	Alkaline_phosphatase	REACTOME_SIGNALING_BY_WNT_IN_CANCER	432	2.82526e-08	197.902	0.291708	0.452774	-0.164351
2612	2785	Alkaline_phosphatase	ZHAN_MULTIPLE_MYELOMA_UP	631	2.18018e-12	317.436	0.257742	0.453273	-0.0638986
2613	2671	Alkaline_phosphatase	SHAFFER_IRF4_MULTIPLE_MYELOMA_PROGRAM	351	4.82227e-08	185.245	0.243756	0.453273	-0.290214
2614	3073	Alkaline_phosphatase	HANSON_HRAS_SIGNALING_VIA_NFKB	316	2.89906e-06	156.469	0.305694	0.453773	0.0605864
2615	2458	Alkaline_phosphatase	PID_KIT_PATHWAY	655	3.96408e-14	326.476	0.211788	0.453773	-0.289789
2616	2467	Alkaline_phosphatase	GAZDA_DIAMOND_BLACKFAN_ANEMIA_MYELOID_DN	384	3.42289e-09	192.638	0.212787	0.453773	-0.396284
2617	2205	Alkaline_phosphatase	REACTOME_INTERLEUKIN_12_SIGNALING	460	6.69483e-12	258.663	0.17982	0.453773	-0.413707
2618	2303	Alkaline_phosphatase	KEGG_T_CELL_RECEPTOR_SIGNALING_PATHWAY	1323	2.65695e-28	689.076	0.18981	0.454273	-0.219136
2619	2251	Alkaline_phosphatase	JAZAG_TGFB1_SIGNALING_VIA_SMAD4_UP	1260	9.09708e-27	607.101	0.184815	0.454273	-0.42138
2620	3342	Alkaline_phosphatase	BIOCARTA_TGFB_PATHWAY	280	3.74934e-05	145.548	0.355644	0.454773	0.301102
2621	2829	Alkaline_phosphatase	SHETH_LIVER_CANCER_VS_TXNIP_LOSS_PAM3	1018	3.27892e-18	490.992	0.263736	0.454773	0.00181777
2622	3218	Alkaline_phosphatase	BIOCARTA_ARENRF2_PATHWAY	294	1.5361e-05	129.072	0.332667	0.455272	-0.0165569
2623	2550	Alkaline_phosphatase	TAKEDA_TARGETS_OF_NUP98_HOXA9_FUSION_8D_UP	2189	2.3982e-43	1066.48	0.224775	0.455272	-0.0476012
2624	2763	Alkaline_phosphatase	REACTOME_TRAF6_MEDIATED_INDUCTION_OF_TAK1_COMPLEX_WITHIN_TLR4_COMPLEX	150	0.000360108	82.0777	0.253746	0.455272	-0.218762
2625	1801	Alkaline_phosphatase	WANG_RESPONSE_TO_GSK3_INHIBITOR_SB216763_UP	4157	1.86289e-102	2212.6	0.130869	0.455272	-0.279116
2626	1851	Alkaline_phosphatase	SCHLOSSER_SERUM_RESPONSE_AUGMENTED_BY_MYC	1127	1.51939e-28	661.079	0.136863	0.455272	-0.305891
2627	2386	Alkaline_phosphatase	WP_MAPK_SIGNALING_PATHWAY	3561	6.03331e-74	1806.99	0.201798	0.455772	0.0786306
2628	2424	Alkaline_phosphatase	WP_ANDROGEN_RECEPTOR_SIGNALING_PATHWAY	1056	2.31941e-21	546.29	0.206793	0.455772	-0.12922
2629	2971	Alkaline_phosphatase	REACTOME_DEFECTIVE_GALNT3_CAUSES_HFTC	164	0.000432399	74.5404	0.287712	0.455772	-0.369419
2630	1826	Alkaline_phosphatase	REACTOME_ER_TO_GOLGI_ANTEROGRADE_TRANSPORT	1720	1.90315e-45	946.968	0.133866	0.455772	-0.491157
2631	1892	Alkaline_phosphatase	KEGG_MEDICUS_REFERENCE_KEAP1_NRF2_SIGNALING_PATHWAY	185	2.47838e-06	117.369	0.140859	0.455772	-0.51841
2632	2765	Alkaline_phosphatase	MARSON_FOXP3_TARGETS_DN	706	1.35267e-13	353.243	0.254745	0.456272	-0.00616879
2633	2445	Alkaline_phosphatase	ROZANOV_MMP14_TARGETS_UP	3731	1.47074e-75	1814.33	0.20979	0.456272	-0.0180531
2634	1885	Alkaline_phosphatase	RODWELL_AGING_KIDNEY_UP	5946	2.43398e-136	3071.52	0.140859	0.456272	-0.0742376
2635	3046	Alkaline_phosphatase	WP_PHOTODYNAMIC_THERAPY_INDUCED_NFE2L2_NRF2_SURVIVAL_SIGNALING	298	5.45779e-06	137.827	0.2997	0.456272	-0.182064
2636	2822	Alkaline_phosphatase	BERENJENO_ROCK_SIGNALING_NOT_VIA_RHOA_UP	330	3.42111e-07	158.092	0.262737	0.456272	-0.334089
2637	2168	Alkaline_phosphatase	REACTOME_NUCLEAR_PORE_COMPLEX_NPC_DISASSEMBLY	320	4.8991e-09	191.648	0.174825	0.456272	-0.373987
2638	3766	Alkaline_phosphatase	KAMIKUBO_MYELOID_MN1_NETWORK	311	9.22297e-05	121.961	0.440559	0.456772	0.114561
2639	2657	Alkaline_phosphatase	REACTOME_INITIATION_OF_NUCLEAR_ENVELOPE_NE_REFORMATION	179	9.13977e-05	105.101	0.241758	0.456772	-0.137887
2640	2201	Alkaline_phosphatase	REACTOME_NUCLEAR_IMPORT_OF_REV_PROTEIN	300	2.22029e-08	185.708	0.178821	0.456772	-0.302359
2641	2699	Alkaline_phosphatase	TAVOR_CEBPA_TARGETS_DN	351	6.04202e-08	174.943	0.246753	0.456772	-0.344874
2642	4959	Alkaline_phosphatase	KEGG_MEDICUS_VARIANT_MUTATION_INACTIVATED_PRKCG_TO_MGLUR1_TRPC3_SIGNALING_PATHWAY	386	0.0034267	100.829	0.753247	0.457271	0.884911
2643	3111	Alkaline_phosphatase	ODONNELL_METASTASIS_DN	306	5.45644e-06	143.151	0.313686	0.457271	-0.0895155
2644	2350	Alkaline_phosphatase	REACTOME_MRNA_CAPPING	284	1.53706e-07	164.357	0.195804	0.457271	-0.309176
2645	2315	Alkaline_phosphatase	KEGG_ARGININE_AND_PROLINE_METABOLISM	480	1.03737e-11	258.064	0.190809	0.457271	-0.426228
2646	4289	Alkaline_phosphatase	KEGG_MEDICUS_VARIANT_MUTATION_CAUSED_ABBERANT_ATXN2_3_TO_MGLUR5_CA2_APOPTOTIC_PATHWAY	372	0.000213114	120.433	0.561439	0.457771	0.307119
2647	2736	Alkaline_phosphatase	WP_MITOCHONDRIAL_IMMUNE_RESPONSE_TO_SARS_COV_2	254	7.20058e-06	137.634	0.250749	0.457771	-0.177954
2648	5266	Alkaline_phosphatase	WP_DISRUPTION_OF_POSTSYNAPTIC_SIGNALING_BY_CNV	1075	1.44806e-07	297.466	0.851149	0.458271	1.07438
2649	3987	Alkaline_phosphatase	REACTOME_REGULATION_OF_RUNX1_EXPRESSION_AND_ACTIVITY	340	0.000138007	123.735	0.488511	0.458271	0.233905
2650	3124	Alkaline_phosphatase	SCHAVOLT_TARGETS_OF_TP53_AND_TP63	163	0.00074297	82.9192	0.315684	0.458271	-0.100543
2651	2482	Alkaline_phosphatase	BYSTROEM_CORRELATED_WITH_IL5_DN	684	1.71819e-14	353.037	0.214785	0.458271	-0.254193
2652	2203	Alkaline_phosphatase	PUIFFE_INVASION_INHIBITED_BY_ASCITES_UP	753	2.21861e-17	396.707	0.17982	0.458271	-0.390325
2653	522	Alkaline_phosphatase	KRIGE_RESPONSE_TO_TOSEDOSTAT_6HR_DN	8986	5.41898e-266	5233.8	0.026973	0.458271	-0.634933
2654	1555	Alkaline_phosphatase	WP_NETWORK_MAP_OF_SARS_COV_2_SIGNALING_PATHWAY	2158	6.11569e-65	1275.22	0.106893	0.458271	-0.671105
2655	3096	Alkaline_phosphatase	REACTOME_HORMONE_LIGAND_BINDING_RECEPTORS	119	0.00370234	60.063	0.30969	0.458771	-0.141883
2656	2995	Alkaline_phosphatase	LUND_SILENCED_BY_METHYLATION	163	0.000481126	76.303	0.291708	0.458771	-0.254497
2657	2948	Alkaline_phosphatase	KEGG_MEDICUS_REFERENCE_GLUTATHIONE_BIOSYNTHESIS	105	0.00353834	54.0392	0.282717	0.458771	-0.283355
2658	3143	Alkaline_phosphatase	REACTOME_INSERTION_OF_TAIL_ANCHORED_PROTEINS_INTO_THE_ENDOPLASMIC_RETICULUM_MEMBRANE	242	5.78058e-05	117.574	0.318681	0.45927	0.0308334
2659	3327	Alkaline_phosphatase	NEWMAN_ERCC6_TARGETS_UP	300	2.08125e-05	130.558	0.352647	0.45927	-0.0859845
2660	2603	Alkaline_phosphatase	ZHENG_FOXP3_TARGETS_IN_THYMUS_UP	2955	1.13642e-57	1351.74	0.232767	0.45927	-0.148471
2661	2214	Alkaline_phosphatase	REACTOME_INTERACTIONS_OF_VPR_WITH_HOST_CELLULAR_PROTEINS	304	1.50205e-08	190.908	0.180819	0.45927	-0.330869
2662	3125	Alkaline_phosphatase	MAINA_VHL_TARGETS_DN	182	0.0003672	81.4775	0.315684	0.45977	-0.238021
2663	3519	Alkaline_phosphatase	WP_MAPK_PATHWAY_IN_CONGENITAL_THYROID_CANCER	214	0.000744496	95.1508	0.390609	0.46027	0.130418
2664	2729	Alkaline_phosphatase	BRUNO_HEMATOPOIESIS	852	4.34264e-16	418.16	0.250749	0.46027	-0.0453324
2665	2383	Alkaline_phosphatase	NOJIMA_SFRP2_TARGETS_UP	284	2.2769e-07	172.155	0.200799	0.46027	-0.209799
2666	3775	Alkaline_phosphatase	KEGG_MEDICUS_REFERENCE_BCR_PLCG_CALCINEURIN_SIGNALING_PATHWAY	296	0.000179346	109.718	0.442557	0.46077	0.123188
2667	2628	Alkaline_phosphatase	KEGG_REGULATION_OF_ACTIN_CYTOSKELETON	2987	3.9115e-58	1497.93	0.237762	0.46077	0.114654
2668	3095	Alkaline_phosphatase	REACTOME_SYNTHESIS_OF_PC	369	4.63195e-07	179.646	0.30969	0.46077	-0.0137979
2669	2833	Alkaline_phosphatase	REACTOME_GAP_FILLING_DNA_REPAIR_SYNTHESIS_AND_LIGATION_IN_GG_NER	280	3.51162e-06	153.592	0.263736	0.461269	-0.129211
2670	2850	Alkaline_phosphatase	REACTOME_SUMOYLATION_OF_DNA_METHYLATION_PROTEINS	167	0.000224433	75.2943	0.266733	0.461269	-0.462146
2671	2147	Alkaline_phosphatase	KARLSSON_TGFB1_TARGETS_UP	1409	2.04431e-31	769.369	0.172827	0.461769	-0.209226
2672	3354	Alkaline_phosphatase	WP_TGF_BETA_SIGNALING_IN_THYROID_CELLS_FOR_EPITHELIAL_MESENCHYMAL_TRANSITION	235	0.000144215	105.683	0.357642	0.462269	-0.018479
2673	2693	Alkaline_phosphatase	KEGG_PROTEIN_EXPORT	230	1.26398e-05	130.903	0.245754	0.462269	-0.165898
2674	2840	Alkaline_phosphatase	PID_NFAT_TFPATHWAY	538	1.59625e-10	256.106	0.264735	0.462269	-0.218969
2675	2759	Alkaline_phosphatase	GAUSSMANN_MLL_AF4_FUSION_TARGETS_A_UP	2465	3.26897e-46	1124.59	0.253746	0.462269	-0.219003
2676	2408	Alkaline_phosphatase	LINDSTEDT_DENDRITIC_CELL_MATURATION_B	497	1.5571e-11	271.75	0.203796	0.462269	-0.307873
2677	2452	Alkaline_phosphatase	WP_OCTADECANOID_FORMATION_FROM_LINOLEIC_ACID	92	0.0017857	52.9885	0.210789	0.462269	-0.446867
2678	2322	Alkaline_phosphatase	RICKMAN_TUMOR_DIFFERENTIATED_WELL_VS_MODERATELY_DN	1381	2.80306e-29	735.609	0.191808	0.462769	-0.0686121
2679	2902	Alkaline_phosphatase	INAMURA_LUNG_CANCER_SCC_SUBTYPES_UP	114	0.00212353	54.9745	0.274725	0.463268	-0.41919
2680	3961	Alkaline_phosphatase	REACTOME_ALK_MUTANTS_BIND_TKIS	221	0.00229468	71.9915	0.482517	0.463768	-0.0530632
2681	2533	Alkaline_phosphatase	WP_IL_18_SIGNALING_PATHWAY	676	3.49285e-14	339.162	0.221778	0.463768	-0.244664
2682	2656	Alkaline_phosphatase	KEGG_MEDICUS_REFERENCE_EGF_EGFR_ACTIN_SIGNALING_PATHWAY	233	1.01913e-05	121.112	0.241758	0.463768	-0.25394
2683	2047	Alkaline_phosphatase	WP_APOPTOSIS_MODULATION_AND_SIGNALING	947	2.27992e-22	523.876	0.157842	0.463768	-0.343245
2684	2224	Alkaline_phosphatase	WP_FERROPTOSIS	658	1.60972e-15	363.117	0.181818	0.463768	-0.364906
2685	1762	Alkaline_phosphatase	REACTOME_G1_S_DNA_DAMAGE_CHECKPOINTS	526	5.92773e-16	330.281	0.126873	0.463768	-0.652985
2686	3436	Alkaline_phosphatase	GOLDRATH_IMMUNE_MEMORY	1113	4.6783e-16	487.807	0.375624	0.464268	0.240962
2687	3065	Alkaline_phosphatase	REACTOME_ELASTIC_FIBRE_FORMATION	643	3.42612e-11	312.714	0.303696	0.464268	0.0977657
2688	3058	Alkaline_phosphatase	BOYAULT_LIVER_CANCER_SUBCLASS_G12_UP	523	1.87727e-09	250.407	0.302697	0.464268	-0.0660526
2689	1880	Alkaline_phosphatase	SWEET_KRAS_ONCOGENIC_SIGNATURE	885	9.01033e-23	516.721	0.13986	0.464268	-0.388385
2690	1348	Alkaline_phosphatase	MEISSNER_BRAIN_HCP_WITH_H3K4ME3_AND_H3K27ME3	18669	0	8853.46	0.0899101	0.464768	1.77952
2691	2370	Alkaline_phosphatase	HOLLERN_EMT_BREAST_TUMOR_UP	1787	8.70328e-37	909.468	0.1998	0.464768	-0.123957
2692	2588	Alkaline_phosphatase	WP_PRIMARY_OVARIAN_INSUFFICIENCY	2325	1.48946e-45	1112.84	0.230769	0.464768	-0.171235
2693	2446	Alkaline_phosphatase	PID_CXCR4_PATHWAY	1322	4.08839e-26	645.426	0.20979	0.464768	-0.220566
2694	2741	Alkaline_phosphatase	KANG_GLIS3_TARGETS	417	5.0189e-09	208.213	0.251748	0.464768	-0.230174
2695	1889	Alkaline_phosphatase	KEGG_LYSOSOME	1282	1.21111e-32	691.579	0.140859	0.464768	-0.534814
2696	2362	Alkaline_phosphatase	TANG_SENESCENCE_TP53_TARGETS_DN	551	4.91718e-13	273.228	0.197802	0.464768	-0.570435
2697	3903	Alkaline_phosphatase	CERVERA_SDHB_TARGETS_1_DN	650	1.64772e-08	262.057	0.470529	0.465267	0.281377
2698	3413	Alkaline_phosphatase	PID_HIF2PATHWAY	486	9.1773e-08	202.126	0.36963	0.465267	-0.0231843
2699	3396	Alkaline_phosphatase	KEGG_MEDICUS_REFERENCE_ADRB3_UCP1_SIGNALING_PATHWAY	551	1.04963e-08	232.083	0.365634	0.465267	-0.0274157
2700	2331	Alkaline_phosphatase	REACTOME_POSTMITOTIC_NUCLEAR_PORE_COMPLEX_NPC_REFORMATION	236	1.70777e-06	135.414	0.192807	0.465267	-0.406371
2701	2767	Alkaline_phosphatase	KEGG_MEDICUS_REFERENCE_GENE_SILENCING_BY_METHYLATION_OF_H3K27_AND_UBIQUITINATION_OF_H2AK119	319	4.47672e-07	155.099	0.254745	0.465767	-0.364298
2702	6	Alkaline_phosphatase	GRAESSMANN_APOPTOSIS_BY_DOXORUBICIN_UP	10623	0	8566.96	0.000999001	0.466267	1.24536
2703	4489	Alkaline_phosphatase	KEGG_MEDICUS_VARIANT_EML4_ALK_FUSION_KINASE_TO_PLCG_ERK_SIGNALING_PATHWAY	328	0.00117614	104.05	0.615385	0.466267	0.495513
2704	4196	Alkaline_phosphatase	KEGG_MEDICUS_REFERENCE_GNRH_GNRHR_PLCB_PKC_SIGNALING_PATHWAY	439	3.09808e-05	150.732	0.54046	0.466267	0.310674
2705	3275	Alkaline_phosphatase	WP_SEROTONIN_RECEPTOR_4_6_7_AND_NR3C_SIGNALING	237	0.000104093	106.401	0.343656	0.466267	-0.127727
2706	3477	Alkaline_phosphatase	SARTIPY_BLUNTED_BY_INSULIN_RESISTANCE_UP	258	0.000155695	125.422	0.382617	0.466767	0.265932
2707	3075	Alkaline_phosphatase	REACTOME_ESTROGEN_DEPENDENT_GENE_EXPRESSION	1385	1.00602e-22	622.575	0.306693	0.466767	0.0159736
2708	2066	Alkaline_phosphatase	REACTOME_INTERLEUKIN_12_FAMILY_SIGNALING	538	3.97052e-14	313.959	0.160839	0.466767	-0.453976
2709	3129	Alkaline_phosphatase	GRADE_COLON_VS_RECTAL_CANCER_DN	736	2.50247e-12	341.748	0.316683	0.467266	0.0599463
2710	1513	Alkaline_phosphatase	REACTOME_DNA_REPLICATION_PRE_INITIATION	836	1.20072e-26	546.112	0.103896	0.467266	-0.600863
2711	3222	Alkaline_phosphatase	KEGG_INOSITOL_PHOSPHATE_METABOLISM	855	9.20534e-14	386.751	0.333666	0.467766	0.0925564
2712	2538	Alkaline_phosphatase	HUTTMANN_B_CLL_POOR_SURVIVAL_UP	3850	1.58982e-75	1849.03	0.222777	0.467766	0.0202194
2713	3070	Alkaline_phosphatase	PID_INSULIN_PATHWAY	630	5.9784e-11	293.095	0.304695	0.467766	-0.0693556
2714	3231	Alkaline_phosphatase	VERRECCHIA_RESPONSE_TO_TGFB1_C5	250	6.76029e-05	109.716	0.334665	0.467766	-0.171936
2715	1888	Alkaline_phosphatase	BROWNE_HCMV_INFECTION_14HR_UP	1510	1.17679e-39	897.677	0.140859	0.467766	-0.421597
2716	2577	Alkaline_phosphatase	CROMER_METASTASIS_UP	727	9.40951e-15	332.275	0.228771	0.467766	-0.481339
2717	2178	Alkaline_phosphatase	KEGG_INTESTINAL_IMMUNE_NETWORK_FOR_IGA_PRODUCTION	426	2.44489e-11	195.569	0.175824	0.467766	-0.847345
2718	3336	Alkaline_phosphatase	KEGG_MEDICUS_REFERENCE_MDM2_P21_CELL_CYCLE_G1_S_N00066	185	0.000960831	86.845	0.354645	0.468266	0.0854136
2719	3791	Alkaline_phosphatase	VALK_AML_CLUSTER_6	620	2.66626e-08	218.369	0.446553	0.468266	-0.0176907
2720	2684	Alkaline_phosphatase	GRAHAM_CML_DIVIDING_VS_NORMAL_QUIESCENT_DN	1153	4.71022e-21	544.765	0.245754	0.468266	-0.0690762
2721	3463	Alkaline_phosphatase	REACTOME_TFAP2_AP_2_FAMILY_REGULATES_TRANSCRIPTION_OF_GROWTH_FACTORS_AND_THEIR_RECEPTORS	197	0.000825955	73.721	0.380619	0.468266	-0.247502
2722	2624	Alkaline_phosphatase	WP_EFFECT_OF_PROGERIN_ON_GENES_INVOLVED_IN_HUTCHINSON_GILFORD_PROGERIA_SYNDROME	205	3.09673e-05	112.408	0.235764	0.468266	-0.261134
2723	2630	Alkaline_phosphatase	KEGG_PRIMARY_IMMUNODEFICIENCY	321	1.81976e-07	167.119	0.237762	0.468266	-0.354423
2724	3761	Alkaline_phosphatase	REACTOME_PKA_MEDIATED_PHOSPHORYLATION_OF_CREB	322	6.5176e-05	118.861	0.438561	0.468766	-0.0644499
2725	3471	Alkaline_phosphatase	WANG_RECURRENT_LIVER_CANCER_UP	238	0.000207033	98.2838	0.381618	0.468766	-0.0993854
2726	1098	Alkaline_phosphatase	NUYTTEN_NIPP1_TARGETS_UP	8044	8.00092e-213	4474.87	0.0669331	0.468766	-0.360983
2727	3287	Alkaline_phosphatase	REACTOME_NEUROTRANSMITTER_RECEPTORS_AND_POSTSYNAPTIC_SIGNAL_TRANSMISSION	3572	5.48309e-57	1522.4	0.346653	0.469265	0.282616
2728	3184	Alkaline_phosphatase	BIOCARTA_PDGF_PATHWAY	384	5.46381e-07	176.715	0.326673	0.469265	-0.0449277
2729	2778	Alkaline_phosphatase	REACTOME_INSULIN_RECEPTOR_RECYCLING	348	1.23599e-07	187.32	0.256743	0.469265	-0.101801
2730	3036	Alkaline_phosphatase	WP_REGULATION_OF_APOPTOSIS_BY_PARATHYROID_HORMONE_RELATED_PROTEIN	276	1.00025e-05	140.075	0.297702	0.469265	-0.133074
2731	2718	Alkaline_phosphatase	PID_MAPK_TRK_PATHWAY	400	1.07503e-08	200.421	0.248751	0.469265	-0.276449
2732	3052	Alkaline_phosphatase	REACTOME_GLYCOGEN_STORAGE_DISEASES	153	0.000847508	90.5749	0.300699	0.469765	0.0635317
2733	2044	Alkaline_phosphatase	DARWICHE_PAPILLOMA_RISK_HIGH_DN	2075	4.58129e-49	1112.22	0.157842	0.469765	-0.348052
2734	1854	Alkaline_phosphatase	REACTOME_RECRUITMENT_OF_MITOTIC_CENTROSOME_PROTEINS_AND_COMPLEXES	729	1.1008e-19	399.519	0.137862	0.469765	-0.70673
2735	4079	Alkaline_phosphatase	PID_HNF3A_PATHWAY	831	1.94903e-10	341.77	0.51049	0.470265	0.404656
2736	2595	Alkaline_phosphatase	REACTOME_SPRY_REGULATION_OF_FGF_SIGNALING	143	0.000304254	78.3945	0.230769	0.470765	-0.406643
2737	1289	Alkaline_phosphatase	REACTOME_PROCESSING_OF_CAPPED_INTRON_CONTAINING_PRE_MRNA	2381	1.82624e-78	1476.47	0.0829171	0.470765	-0.907355
2738	2910	Alkaline_phosphatase	DELPUECH_FOXO3_TARGETS_UP	963	9.87434e-17	441.484	0.276723	0.471264	-0.0390064
2739	3364	Alkaline_phosphatase	MODY_HIPPOCAMPUS_NEONATAL	471	9.28774e-08	197.938	0.35964	0.471264	-0.0679045
2740	3040	Alkaline_phosphatase	KANNAN_TP53_TARGETS_DN	270	1.49166e-05	121.556	0.298701	0.471264	-0.29327
2741	1897	Alkaline_phosphatase	REACTOME_HOMOLOGY_DIRECTED_REPAIR	1090	9.12946e-27	630.292	0.141858	0.471264	-0.345063
2742	2532	Alkaline_phosphatase	LEE_LIVER_CANCER_DENA_DN	937	2.29982e-18	471.9	0.221778	0.472264	-0.199232
2743	3062	Alkaline_phosphatase	REACTOME_FRS_MEDIATED_FGFR3_SIGNALING	245	4.48303e-05	109.827	0.302697	0.472764	-0.207438
2744	2213	Alkaline_phosphatase	VILIMAS_NOTCH1_TARGETS_UP	541	3.07228e-13	292.476	0.180819	0.472764	-0.464054
2745	1882	Alkaline_phosphatase	PELLICCIOTTA_HDAC_IN_ANTIGEN_PRESENTATION_UP	560	7.76378e-16	334.18	0.13986	0.472764	-0.57173
2746	2704	Alkaline_phosphatase	PEDRIOLI_MIR31_TARGETS_UP	2896	7.95739e-54	1338.7	0.247752	0.473263	-0.135852
2747	3149	Alkaline_phosphatase	WP_ANTIVIRAL_AND_ANTI_INFLAMMATORY_EFFECTS_OF_NRF2_ON_SARS_COV_2_PATHWAY	319	4.34799e-06	147.578	0.31968	0.473263	-0.198674
2748	3944	Alkaline_phosphatase	BIOCARTA_KERATINOCYTE_PATHWAY	871	2.86623e-11	354.854	0.47952	0.473763	0.344272
2749	679	Alkaline_phosphatase	WEI_MYCN_TARGETS_WITH_E_BOX	7784	2.37678e-233	4584.95	0.036963	0.473763	-0.692201
2750	510	Alkaline_phosphatase	KRIGE_RESPONSE_TO_TOSEDOSTAT_24HR_DN	9795	1.42477e-289	5696.21	0.025974	0.473763	-0.739016
2751	1978	Alkaline_phosphatase	JOHNSTONE_PARVB_TARGETS_2_DN	4168	8.25357e-96	2194.99	0.151848	0.474263	-0.196128
2752	2558	Alkaline_phosphatase	MARIADASON_REGULATED_BY_HISTONE_ACETYLATION_UP	648	1.22527e-13	318.455	0.225774	0.474263	-0.351976
2753	1818	Alkaline_phosphatase	FISCHER_DIRECT_P53_TARGETS_META_ANALYSIS	3552	4.8624e-89	1949.44	0.132867	0.474263	-0.357584
2754	1539	Alkaline_phosphatase	REACTOME_DNA_REPAIR	3005	1.60214e-83	1828.57	0.105894	0.474263	-0.367252
2755	3777	Alkaline_phosphatase	PID_DELTA_NP63_PATHWAY	821	4.37498e-11	338.669	0.443556	0.474763	0.262648
2756	3941	Alkaline_phosphatase	PLASARI_NFIC_TARGETS_BASAL_UP	557	3.06371e-07	197.699	0.478521	0.475262	0.0921328
2757	3566	Alkaline_phosphatase	KEGG_MEDICUS_VARIANT_MUTATION_INACTIVATED_RASD1_TO_CRHR_PKA_ACTH_SIGNALING_PATHWAY	450	6.11e-07	179.034	0.397602	0.475262	-0.00483796
2758	3098	Alkaline_phosphatase	YUAN_ZNF143_PARTNERS	223	6.69142e-05	115.354	0.310689	0.475262	-0.102721
2759	2818	Alkaline_phosphatase	NELSON_RESPONSE_TO_ANDROGEN_UP	1107	4.00494e-19	528.515	0.262737	0.475762	-0.0357792
2760	3082	Alkaline_phosphatase	REACTOME_DOWNSTREAM_SIGNALING_OF_ACTIVATED_FGFR2	368	3.92948e-07	162.944	0.307692	0.475762	-0.302702
2761	1554	Alkaline_phosphatase	BLUM_RESPONSE_TO_SALIRASIB_DN	3516	7.81585e-98	2113.84	0.106893	0.475762	-0.387883
2762	4012	Alkaline_phosphatase	KEGG_GLYCOSAMINOGLYCAN_BIOSYNTHESIS_HEPARAN_SULFATE	485	3.89201e-06	176.184	0.494505	0.476762	0.145549
2763	3246	Alkaline_phosphatase	WP_HOMOLOGOUS_RECOMBINATION	159	0.00147859	78.5775	0.336663	0.476762	0.0947458
2764	3303	Alkaline_phosphatase	GEISS_RESPONSE_TO_DSRNA_DN	192	0.00052959	84.6202	0.347652	0.476762	-0.183336
2765	1991	Alkaline_phosphatase	RHODES_UNDIFFERENTIATED_CANCER	568	2.65837e-15	356.529	0.152847	0.476762	-0.47941
2766	3142	Alkaline_phosphatase	JEON_SMAD6_TARGETS_DN	243	6.07473e-05	121.566	0.318681	0.477261	-0.0237585
2767	2584	Alkaline_phosphatase	REACTOME_TELOMERE_EXTENSION_BY_TELOMERASE	223	1.30819e-05	116.197	0.22977	0.477761	-0.378264
2768	3094	Alkaline_phosphatase	KEGG_THYROID_CANCER	383	2.53373e-07	191.598	0.30969	0.478261	-0.0533504
2769	2715	Alkaline_phosphatase	CHANG_IMMORTALIZED_BY_HPV31_UP	909	5.97057e-17	458.811	0.248751	0.478261	-0.0730321
2770	3405	Alkaline_phosphatase	DING_LUNG_CANCER_MUTATED_FREQUENTLY	152	0.00340878	62.2386	0.367632	0.478261	-0.130393
2771	3031	Alkaline_phosphatase	WP_MINERALOCORTICOID_BIOSYNTHESIS	131	0.00156178	55.5271	0.296703	0.478261	-0.508006
2772	2917	Alkaline_phosphatase	REACTOME_TP53_REGULATES_TRANSCRIPTION_OF_GENES_INVOLVED_IN_G1_CELL_CYCLE_ARREST	140	0.000850309	78.2124	0.276723	0.478761	-0.215071
2773	3283	Alkaline_phosphatase	STEGMEIER_PREMITOTIC_CELL_CYCLE_REGULATORS	124	0.00540619	54.3065	0.344655	0.478761	-0.261033
2774	4272	Alkaline_phosphatase	WP_HIPPOCAMPAL_SYNAPTOGENESIS_AND_NEUROGENESIS	531	3.70424e-06	189.833	0.557443	0.47926	0.371034
2775	3741	Alkaline_phosphatase	ZHANG_RESPONSE_TO_CANTHARIDIN_UP	225	0.000878359	94.8868	0.434565	0.47926	0.125614
2776	2439	Alkaline_phosphatase	WP_UROTENSIN_II_MEDIATED_SIGNALING_PATHWAY	856	9.21153e-18	455.965	0.208791	0.47926	-0.190366
2777	4933	Alkaline_phosphatase	KEGG_MEDICUS_REFERENCE_KISS1_KISS1R_PLCB_PKC_SIGNALING_PATHWAY	380	0.00311294	99.7592	0.743257	0.47976	0.770243
2778	4157	Alkaline_phosphatase	BIOCARTA_BARRESTIN_PATHWAY	224	0.00437824	74.6359	0.528472	0.47976	0.207326
2779	2903	Alkaline_phosphatase	IWANAGA_CARCINOGENESIS_BY_KRAS_UP	2519	6.33929e-45	1229.85	0.275724	0.47976	0.192381
2780	3498	Alkaline_phosphatase	REACTOME_VASOPRESSIN_REGULATES_RENAL_WATER_HOMEOSTASIS_VIA_AQUAPORINS	665	5.74139e-10	291.62	0.386613	0.47976	0.104603
2781	2730	Alkaline_phosphatase	SHAFFER_IRF4_TARGETS_IN_ACTIVATED_DENDRITIC_CELL	774	9.31046e-15	397.28	0.250749	0.47976	-0.0972847
2782	2964	Alkaline_phosphatase	GENTILE_UV_RESPONSE_CLUSTER_D5	446	1.12818e-08	219.011	0.286713	0.47976	-0.184168
2783	2989	Alkaline_phosphatase	KEGG_MEDICUS_VARIANT_MUTATION_CAUSED_ABERRANT_ABETA_TO_AGE_RAGE_SIGNALING_PATHWAY	186	0.000194401	87.9558	0.290709	0.47976	-0.248225
2784	2432	Alkaline_phosphatase	REACTOME_ATTENUATION_PHASE	263	7.67004e-07	146.715	0.207792	0.47976	-0.401125
2785	2515	Alkaline_phosphatase	KEGG_MAPK_SIGNALING_PATHWAY	3866	2.02372e-76	1925.08	0.218781	0.48026	0.0608907
2786	2912	Alkaline_phosphatase	MARTIN_VIRAL_GPCR_SIGNALING_DN	628	1.35865e-11	296.692	0.276723	0.48026	-0.186286
2787	2907	Alkaline_phosphatase	REACTOME_NEF_MEDIATES_DOWN_MODULATION_OF_CELL_SURFACE_RECEPTORS_BY_RECRUITING_THEM_TO_CLATHRIN_ADAPTERS	215	4.70876e-05	100.147	0.275724	0.48076	-0.444896
2788	2415	Alkaline_phosphatase	MIKKELSEN_MEF_ICP_WITH_H3K27ME3	2777	1.46356e-56	1375.9	0.205794	0.481259	-0.118014
2789	2678	Alkaline_phosphatase	WP_PHOTODYNAMIC_THERAPY_INDUCED_HIF_1_SURVIVAL_SIGNALING	397	8.63624e-09	210.72	0.244755	0.481259	-0.296828
2790	2894	Alkaline_phosphatase	REACTOME_FLT3_SIGNALING_IN_DISEASE	337	5.32841e-07	154.123	0.273726	0.481259	-0.378755
2791	3683	Alkaline_phosphatase	VANTVEER_BREAST_CANCER_METASTASIS_UP	724	2.87543e-10	308.446	0.421578	0.481759	0.117137
2792	3484	Alkaline_phosphatase	ZHAN_MULTIPLE_MYELOMA_MF_UP	679	2.51518e-10	274.855	0.384615	0.481759	-0.108483
2793	3635	Alkaline_phosphatase	WP_NRF2_ARE_REGULATION	389	6.18096e-06	143.889	0.412587	0.481759	-0.121911
2794	2908	Alkaline_phosphatase	BRUECKNER_TARGETS_OF_MIRLET7A3_UP	1691	1.27239e-28	763.122	0.276723	0.482259	-0.0156356
2795	3012	Alkaline_phosphatase	CHIBA_RESPONSE_TO_TSA_UP	652	9.89431e-12	312.973	0.293706	0.482259	-0.140375
2796	2085	Alkaline_phosphatase	REACTOME_C_TYPE_LECTIN_RECEPTORS_CLRS	1556	6.07145e-36	823.311	0.163836	0.482759	-0.47834
2797	2218	Alkaline_phosphatase	DELYS_THYROID_CANCER_UP	6221	1.65533e-128	3153.48	0.181818	0.483258	0.123668
2798	2969	Alkaline_phosphatase	PID_PI3KCI_PATHWAY	619	2.99883e-11	274.165	0.287712	0.483258	-0.322826
2799	1864	Alkaline_phosphatase	ELVIDGE_HYPOXIA_DN	1467	1.53666e-38	808.349	0.138861	0.483258	-0.642906
2800	3025	Alkaline_phosphatase	LUI_THYROID_CANCER_PAX8_PPARG_UP	618	5.10212e-11	289.783	0.296703	0.483758	-0.13794
2801	2270	Alkaline_phosphatase	LIEN_BREAST_CARCINOMA_METAPLASTIC_VS_DUCTAL_DN	1315	3.20727e-28	665.987	0.186813	0.483758	-0.373353
2802	4338	Alkaline_phosphatase	REACTOME_ROLE_OF_PHOSPHOLIPIDS_IN_PHAGOCYTOSIS	505	1.56042e-05	164.094	0.578422	0.484258	0.261032
2803	1802	Alkaline_phosphatase	REACTOME_RHO_GTPASE_EFFECTORS	2789	2.21821e-72	1494.67	0.130869	0.484258	-0.704414
2804	3192	Alkaline_phosphatase	KEGG_MEDICUS_REFERENCE_AUTOPHAGOSOME_AND_LYSOSOME_FUSION_TETHERING_FACTOR	170	0.000806888	94.4241	0.327672	0.484758	0.0195561
2805	3746	Alkaline_phosphatase	BIOCARTA_CREB_PATHWAY	363	3.4404e-05	133.081	0.435564	0.484758	-0.0891185
2806	1962	Alkaline_phosphatase	SMID_BREAST_CANCER_ERBB2_UP	1446	7.48757e-35	779.082	0.14985	0.484758	-0.533973
2807	2842	Alkaline_phosphatase	KEGG_MEDICUS_REFERENCE_HORMONE_LIKE_CYTOKINE_TO_JAK_STAT_SIGNALING_PATHWAY	163	0.000262995	74.5558	0.264735	0.484758	-0.571257
2808	4068	Alkaline_phosphatase	KEGG_MEDICUS_VARIANT_MUTATION_INACTIVATED_SIGMAR1_TO_CA2_APOPTOTIC_PATHWAY	212	0.00444817	71.4854	0.506494	0.485257	0.12416
2809	3373	Alkaline_phosphatase	PID_ANTHRAX_PATHWAY	245	0.000133695	116.276	0.360639	0.485257	-0.0266708
2810	3651	Alkaline_phosphatase	DI_MARTINO_MATRISOME_HIGHLY_PROLIFERATIVE_HNSCC	464	8.14672e-07	182.769	0.414585	0.485757	-0.00113415
2811	3051	Alkaline_phosphatase	KEGG_BLADDER_CANCER	515	2.67476e-09	244.297	0.300699	0.485757	-0.190163
2812	2648	Alkaline_phosphatase	LIU_VAV3_PROSTATE_CARCINOGENESIS_UP	1163	1.64955e-21	542.744	0.240759	0.485757	-0.248686
2813	2891	Alkaline_phosphatase	TAKEDA_TARGETS_OF_NUP98_HOXA9_FUSION_10D_DN	2086	3.0864e-36	973.092	0.273726	0.486257	0.0807015
2814	3538	Alkaline_phosphatase	PID_ECADHERIN_NASCENT_AJ_PATHWAY	615	3.25117e-09	265.428	0.393606	0.486257	0.0400465
2815	2915	Alkaline_phosphatase	WANG_LSD1_TARGETS_UP	271	7.82738e-06	140.414	0.276723	0.486257	-0.148024
2816	3841	Alkaline_phosphatase	FAELT_B_CLL_WITH_VH_REARRANGEMENTS_UP	835	4.41253e-11	334.37	0.458541	0.486757	0.158992
2817	3270	Alkaline_phosphatase	WP_NON_GENOMIC_ACTIONS_OF_1_25_DIHYDROXYVITAMIN_D3	1252	2.90618e-19	549.276	0.343656	0.486757	0.0814787
2818	3580	Alkaline_phosphatase	PID_VEGFR1_PATHWAY	431	1.71347e-06	175.478	0.400599	0.486757	0.00801086
2819	3575	Alkaline_phosphatase	KEGG_BETA_ALANINE_METABOLISM	336	2.40329e-05	135.441	0.3996	0.486757	-0.030705
2820	2313	Alkaline_phosphatase	RUIZ_TNC_TARGETS_DN	1759	5.24409e-38	946.219	0.190809	0.486757	-0.196345
2821	2650	Alkaline_phosphatase	KEGG_EPITHELIAL_CELL_SIGNALING_IN_HELICOBACTER_PYLORI_INFECTION	824	5.07839e-16	418.107	0.240759	0.486757	-0.199805
2822	2746	Alkaline_phosphatase	GOLUB_ALL_VS_AML_DN	206	4.61719e-05	109.948	0.251748	0.486757	-0.364252
2823	2273	Alkaline_phosphatase	LIU_COMMON_CANCER_GENES	658	4.04351e-15	350.66	0.186813	0.486757	-0.384536
2824	14	Alkaline_phosphatase	HOUNKPE_HOUSEKEEPING_GENES	8774	0	6068.06	0.000999001	0.487256	-1.20864
2825	4176	Alkaline_phosphatase	STEIN_ESTROGEN_RESPONSE_NOT_VIA_ESRRA	375	0.000144212	154.095	0.535465	0.487756	0.676273
2826	3138	Alkaline_phosphatase	ZHAN_MULTIPLE_MYELOMA_CD1_AND_CD2_UP	1238	8.3085e-20	533.282	0.318681	0.487756	-0.152731
2827	3155	Alkaline_phosphatase	YAN_ESCAPE_FROM_ANOIKIS	274	2.24961e-05	127.819	0.320679	0.487756	-0.201317
2828	925	Alkaline_phosphatase	TIEN_INTESTINE_PROBIOTICS_24HR_UP	5423	5.79064e-164	3182.26	0.0539461	0.487756	-0.82148
2829	3636	Alkaline_phosphatase	SCHAEFFER_PROSTATE_DEVELOPMENT_AND_CANCER_BOX1_UP	214	0.000956507	93.4731	0.412587	0.488256	0.0884987
2830	3516	Alkaline_phosphatase	WP_MAMMARY_GLAND_DEVELOPMENT_PATHWAY_PUBERTY_STAGE_2_OF_4	174	0.00239909	62.5716	0.38961	0.488756	-0.256348
2831	2600	Alkaline_phosphatase	REACTOME_ONCOGENE_INDUCED_SENESCENCE	341	4.45468e-08	195.395	0.231768	0.488756	-0.277379
2832	2816	Alkaline_phosphatase	PID_TAP63_PATHWAY	655	8.68797e-13	314.189	0.261738	0.488756	-0.379512
2833	2374	Alkaline_phosphatase	REACTOME_SUMOYLATION_OF_DNA_REPLICATION_PROTEINS	443	7.36778e-11	257.717	0.1998	0.489255	-0.357039
2834	3859	Alkaline_phosphatase	WP_OVERVIEW_OF_NANOPARTICLE_EFFECTS	319	0.000113321	131.92	0.461538	0.489755	0.207948
2835	3530	Alkaline_phosphatase	ROZANOV_MMP14_TARGETS_DN	469	4.1254e-07	195.37	0.392607	0.489755	0.0160272
2836	2776	Alkaline_phosphatase	BILD_SRC_ONCOGENIC_SIGNATURE	689	2.18961e-13	367.48	0.256743	0.489755	-0.0948151
2837	3561	Alkaline_phosphatase	LE_NEURONAL_DIFFERENTIATION_DN	246	0.000253234	101.65	0.396603	0.489755	-0.179812
2838	4706	Alkaline_phosphatase	TRAYNOR_RETT_SYNDROM_DN	322	0.00344225	92.9316	0.679321	0.490255	0.429297
2839	2541	Alkaline_phosphatase	REACTOME_NOD1_2_SIGNALING_PATHWAY	333	4.3332e-08	185.727	0.222777	0.490255	-0.383757
2840	2962	Alkaline_phosphatase	BIOCARTA_G1_PATHWAY	338	7.09068e-07	184.675	0.285714	0.490755	-0.0392238
2841	3243	Alkaline_phosphatase	WP_REGUCALCIN_IN_PROXIMAL_TUBULE_EPITHELIAL_KIDNEY_CELLS	389	5.89173e-07	164.692	0.336663	0.490755	-0.365393
2842	4438	Alkaline_phosphatase	REACTOME_VEGFR2_MEDIATED_CELL_PROLIFERATION	445	8.90967e-05	150.381	0.604396	0.491254	0.405019
2843	3409	Alkaline_phosphatase	CHEMELLO_SOLEUS_VS_EDL_MYOFIBERS_UP	209	0.000523889	116.82	0.368631	0.491254	0.275779
2844	2682	Alkaline_phosphatase	MIYAGAWA_TARGETS_OF_EWSR1_ETS_FUSIONS_UP	3731	1.04091e-70	1806.42	0.245754	0.491254	0.0288522
2845	1709	Alkaline_phosphatase	REACTOME_MHC_CLASS_II_ANTIGEN_PRESENTATION	1144	1.47145e-32	630.446	0.121878	0.491254	-0.850944
2846	2690	Alkaline_phosphatase	KEGG_MEDICUS_REFERENCE_RAB7_REGULATED_MICROTUBULE_MINUS_END_DIRECTED_TRANSPORT	425	2.10947e-09	228.995	0.245754	0.491754	-0.359055
2847	2999	Alkaline_phosphatase	STEIN_ESR1_TARGETS	1215	2.88807e-20	580.578	0.292707	0.492754	0.090773
2848	3577	Alkaline_phosphatase	PEDERSEN_METASTASIS_BY_ERBB2_ISOFORM_5	155	0.00490489	68.2542	0.3996	0.492754	0.0235835
2849	3533	Alkaline_phosphatase	KEGG_MEDICUS_REFERENCE_P300_P21_CELL_CYCLE_G1_S	204	0.000929436	93.1844	0.392607	0.492754	-0.0196726
2850	3439	Alkaline_phosphatase	BIOCARTA_INTRINSIC_PATHWAY	261	0.00011188	110.402	0.375624	0.492754	-0.196125
2851	3008	Alkaline_phosphatase	WP_PERTURBATIONS_TO_HOST_CELL_AUTOPHAGY_INDUCED_BY_SARS_COV_2_PROTEINS	166	0.000454371	82.3226	0.292707	0.492754	-0.337383
2852	1853	Alkaline_phosphatase	ZHOU_CELL_CYCLE_GENES_IN_IR_RESPONSE_6HR	724	1.27956e-19	461.38	0.137862	0.492754	-0.445434
2853	4263	Alkaline_phosphatase	VALK_AML_CLUSTER_15	615	3.95464e-07	206.945	0.554446	0.493253	0.148363
2854	4038	Alkaline_phosphatase	BIOCARTA_BARR_MAPK_PATHWAY	234	0.00198931	84.31	0.501499	0.493253	0.0890618
2855	2692	Alkaline_phosphatase	VALK_AML_CLUSTER_12	270	3.54978e-06	144.343	0.245754	0.493253	-0.265794
2856	2808	Alkaline_phosphatase	PID_FGF_PATHWAY	702	2.03773e-13	332.723	0.260739	0.493253	-0.345601
2857	2593	Alkaline_phosphatase	KEGG_TYPE_I_DIABETES_MELLITUS	467	4.62399e-10	177.331	0.230769	0.493253	-0.853382
2858	3360	Alkaline_phosphatase	LANDIS_ERBB2_BREAST_TUMORS_65_UP	303	2.48262e-05	135.488	0.358641	0.493753	-0.0581815
2859	3257	Alkaline_phosphatase	PID_ALPHA_SYNUCLEIN_PATHWAY	412	3.37756e-07	165.109	0.340659	0.493753	-0.379422
2860	2411	Alkaline_phosphatase	BIOCARTA_INFLAM_PATHWAY	235	2.71463e-06	116.488	0.203796	0.493753	-0.655456
2861	2127	Alkaline_phosphatase	PELLICCIOTTA_HDAC_IN_ANTIGEN_PRESENTATION_DN	409	2.27324e-11	207.164	0.16983	0.493753	-0.832726
2862	3927	Alkaline_phosphatase	EHLERS_ANEUPLOIDY_DN	191	0.00524926	73.2609	0.474525	0.494753	0.154126
2863	2794	Alkaline_phosphatase	BIOCARTA_RACCYCD_PATHWAY	272	4.44855e-06	137.721	0.258741	0.494753	-0.33582
2864	2616	Alkaline_phosphatase	OLSSON_E2F3_TARGETS_DN	342	5.51582e-08	184.051	0.234765	0.494753	-0.386945
2865	3140	Alkaline_phosphatase	HERNANDEZ_MITOTIC_ARREST_BY_DOCETAXEL_1_DN	440	6.80587e-08	211.683	0.318681	0.495252	-0.097123
2866	1022	Alkaline_phosphatase	PATIL_LIVER_CANCER	6675	1.99924e-185	3847.07	0.0609391	0.495252	-0.544559
2867	2825	Alkaline_phosphatase	HELLER_HDAC_TARGETS_DN	4443	7.12939e-78	2144.95	0.263736	0.495752	0.31405
2868	3500	Alkaline_phosphatase	BIOCARTA_EGF_PATHWAY	399	2.08885e-06	172.856	0.386613	0.495752	-0.0184198
2869	3638	Alkaline_phosphatase	REACTOME_RETROGRADE_NEUROTROPHIN_SIGNALLING	209	0.00137096	82.5161	0.412587	0.495752	-0.101496
2870	3478	Alkaline_phosphatase	PID_NFKAPPAB_CANONICAL_PATHWAY	297	4.12235e-05	124.701	0.382617	0.495752	-0.138804
2871	2662	Alkaline_phosphatase	REACTOME_SIGNALING_BY_FGFR4	447	1.56583e-09	220.596	0.242757	0.495752	-0.439529
2872	1852	Alkaline_phosphatase	MISSIAGLIA_REGULATED_BY_METHYLATION_UP	1124	1.59653e-28	629.843	0.136863	0.496252	-0.633486
2873	4890	Alkaline_phosphatase	REACTOME_NUCLEAR_SIGNALING_BY_ERBB4	839	2.24128e-07	245.243	0.733267	0.496752	0.309512
2874	3513	Alkaline_phosphatase	REACTOME_NEGATIVE_REGULATION_OF_MET_ACTIVITY	273	0.000101024	121.762	0.38961	0.496752	-0.0854186
2875	2955	Alkaline_phosphatase	MOOTHA_TCA	129	0.00143604	68.2962	0.283716	0.496752	-0.272665
2876	2646	Alkaline_phosphatase	HU_GENOTOXIN_ACTION_DIRECT_VS_INDIRECT_24HR	504	1.02808e-10	263.688	0.23976	0.496752	-0.36016
2877	2601	Alkaline_phosphatase	REACTOME_GOLGI_CISTERNAE_PERICENTRIOLAR_STACK_REORGANIZATION	116	0.000958919	62.5967	0.231768	0.496752	-0.502933
2878	2455	Alkaline_phosphatase	BLANCO_MELO_BRONCHIAL_EPITHELIAL_CELLS_INFLUENZA_A_INFECTION_UP	1666	7.81075e-33	814.392	0.211788	0.497251	-0.280218
2879	3102	Alkaline_phosphatase	REACTOME_RMTS_METHYLATE_HISTONE_ARGININES	366	5.10715e-07	183.711	0.311688	0.497751	-0.119313
2880	2797	Alkaline_phosphatase	TONKS_TARGETS_OF_RUNX1_RUNX1T1_FUSION_ERYTHROCYTE_UP	2146	5.54822e-39	1002.84	0.25974	0.498251	-0.190822
2881	2831	Alkaline_phosphatase	RASHI_RESPONSE_TO_IONIZING_RADIATION_4	524	1.76194e-10	259.874	0.263736	0.498251	-0.298004
2882	2612	Alkaline_phosphatase	REICHERT_MITOSIS_LIN9_TARGETS	253	3.94202e-06	126.951	0.233766	0.498251	-0.534488
2883	1742	Alkaline_phosphatase	REACTOME_MITOCHONDRIAL_TRANSLATION	774	5.37349e-23	493.745	0.124875	0.498251	-0.673563
2884	3432	Alkaline_phosphatase	POOLA_INVASIVE_BREAST_CANCER_DN	2192	2.77363e-32	907.662	0.374625	0.498751	-0.0230478
2885	2846	Alkaline_phosphatase	MCBRYAN_PUBERTAL_TGFB1_TARGETS_DN	791	1.60071e-14	377.379	0.266733	0.498751	-0.237174
2886	3922	Alkaline_phosphatase	PLASARI_NFIC_TARGETS_BASAL_DN	373	4.66183e-05	136.674	0.473526	0.49925	0.0888749
2887	3020	Alkaline_phosphatase	DOANE_RESPONSE_TO_ANDROGEN_UP	2584	8.24475e-45	1159.1	0.295704	0.49925	-0.128893
2888	2997	Alkaline_phosphatase	LIU_PROSTATE_CANCER_DN	7610	1.44686e-128	3447.75	0.292707	0.50075	0.387331
2889	3712	Alkaline_phosphatase	BIOCARTA_PCAF_PATHWAY	201	0.00197792	80.5534	0.42957	0.50075	0.00621088
2890	3497	Alkaline_phosphatase	PID_SHP2_PATHWAY	869	9.16118e-13	374.24	0.386613	0.50075	-0.058528
2891	3130	Alkaline_phosphatase	WEINMANN_ADAPTATION_TO_HYPOXIA_UP	326	3.18056e-06	147.462	0.316683	0.501249	-0.243835
2892	3284	Alkaline_phosphatase	WP_INTERACTIONS_BETWEEN_LOXL4_AND_OXIDATIVE_STRESS_PATHWAY	200	0.000411883	88.7356	0.345654	0.501249	-0.275856
2893	2925	Alkaline_phosphatase	WP_IL_5_SIGNALING_PATHWAY	385	6.05514e-08	194.384	0.277722	0.501249	-0.335614
2894	4286	Alkaline_phosphatase	REACTOME_FCERI_MEDIATED_CA_2_MOBILIZATION	644	2.85226e-07	242.332	0.561439	0.501749	0.378496
2895	3548	Alkaline_phosphatase	MOHANKUMAR_HOXA1_TARGETS_DN	2761	1.60514e-40	1161.44	0.395604	0.501749	0.13298
2896	2256	Alkaline_phosphatase	WP_EUKARYOTIC_TRANSCRIPTION_INITIATION	383	4.09687e-10	224.97	0.184815	0.501749	-0.53534
2897	3424	Alkaline_phosphatase	PID_ERBB1_INTERNALIZATION_PATHWAY	593	3.71346e-09	252.406	0.372627	0.502249	-0.121903
2898	2388	Alkaline_phosphatase	CHEN_LVAD_SUPPORT_OF_FAILING_HEART_UP	1185	2.12179e-24	603	0.201798	0.502249	-0.325903
2899	2454	Alkaline_phosphatase	WP_TGF_BETA_SIGNALING_PATHWAY	1692	5.90435e-33	852.729	0.211788	0.503248	-0.230346
2900	1088	Alkaline_phosphatase	KIM_ALL_DISORDERS_OLIGODENDROCYTE_NUMBER_CORR_UP	7916	5.28239e-210	4401.85	0.0659341	0.503248	-0.623805
2901	3937	Alkaline_phosphatase	REACTOME_TANDEM_PORE_DOMAIN_POTASSIUM_CHANNELS	196	0.00420773	85.9263	0.477522	0.503748	0.290673
2902	3875	Alkaline_phosphatase	KEGG_MEDICUS_REFERENCE_FSHR_GNAS_PKA_SIGNALING_PATHWAY	260	0.000549589	99.7426	0.464535	0.503748	-0.0313952
2903	3603	Alkaline_phosphatase	PLASARI_TGFB1_SIGNALING_VIA_NFIC_1HR_UP	453	7.96094e-07	178.973	0.405594	0.503748	-0.0979511
2904	3104	Alkaline_phosphatase	MYLLYKANGAS_AMPLIFICATION_HOT_SPOT_12	115	0.00415646	47.4544	0.311688	0.503748	-0.484385
2905	3426	Alkaline_phosphatase	REACTOME_RHO_GTPASES_ACTIVATE_PAKS	260	0.000117455	111.191	0.372627	0.504248	-0.165623
2906	2223	Alkaline_phosphatase	TSAI_RESPONSE_TO_IONIZING_RADIATION	1805	1.75555e-40	965.095	0.181818	0.504248	-0.328206
2907	2750	Alkaline_phosphatase	KOKKINAKIS_METHIONINE_DEPRIVATION_48HR_DN	690	1.67842e-13	338.073	0.252747	0.504248	-0.381675
2908	2121	Alkaline_phosphatase	SENESE_HDAC3_TARGETS_DN	6682	4.47271e-142	3418.74	0.16983	0.504748	-0.0250603
2909	3469	Alkaline_phosphatase	BIOCARTA_BAD_PATHWAY	365	6.15311e-06	145.476	0.381618	0.504748	-0.153147
2910	3144	Alkaline_phosphatase	BIOCARTA_RHO_PATHWAY	216	0.000153154	101.265	0.318681	0.504748	-0.243019
2911	2801	Alkaline_phosphatase	LEE_AGING_NEOCORTEX_UP	1016	3.00082e-18	458.671	0.25974	0.504748	-0.387756
2912	2592	Alkaline_phosphatase	LEE_LIVER_CANCER_MYC_UP	560	6.2169e-12	277.263	0.230769	0.504748	-0.498083
2913	2363	Alkaline_phosphatase	REACTOME_INTERLEUKIN_10_SIGNALING	421	1.2592e-10	211.677	0.197802	0.504748	-0.715122
2914	3821	Alkaline_phosphatase	KEGG_MEDICUS_REFERENCE_IGF_IGF1R_PI3K_SIGNALING_PATHWAY	199	0.00259051	72.2577	0.453546	0.505247	-0.164104
2915	2732	Alkaline_phosphatase	WP_IL_1_SIGNALING_PATHWAY	574	1.45377e-11	302.469	0.250749	0.505247	-0.24242
2916	3097	Alkaline_phosphatase	PID_LKB1_PATHWAY	612	1.10549e-10	274.565	0.310689	0.505247	-0.321113
2917	2953	Alkaline_phosphatase	MACLACHLAN_BRCA1_TARGETS_UP	203	9.63429e-05	101.102	0.283716	0.505247	-0.326003
2918	3414	Alkaline_phosphatase	LANG_MYB_FAMILY_TARGETS	400	1.38098e-06	180.205	0.36963	0.505747	-0.0778188
2919	3254	Alkaline_phosphatase	REACTOME_NFE2L2_REGULATING_ANTI_OXIDANT_DETOXIFICATION_ENZYMES	223	0.00013888	106.266	0.33966	0.505747	-0.256311
2920	2480	Alkaline_phosphatase	PID_AP1_PATHWAY	799	1.28231e-16	389.132	0.214785	0.505747	-0.494326
2921	3326	Alkaline_phosphatase	GAUSSMANN_MLL_AF4_FUSION_TARGETS_D_UP	517	1.61913e-08	219.529	0.352647	0.506247	-0.217591
2922	1695	Alkaline_phosphatase	REACTOME_ORGANELLE_BIOGENESIS_AND_MAINTENANCE	2757	2.22981e-73	1591.63	0.120879	0.506247	-0.56046
2923	3774	Alkaline_phosphatase	BIOCARTA_IGF1MTOR_PATHWAY	289	0.000230659	121.369	0.442557	0.506747	0.0891331
2924	3371	Alkaline_phosphatase	REACTOME_SIGNALING_BY_BMP	447	2.11282e-07	204.681	0.360639	0.506747	-0.0076798
2925	4454	Alkaline_phosphatase	WATANABE_ULCERATIVE_COLITIS_WITH_CANCER_UP	392	0.000285865	127.446	0.607393	0.507246	0.307529
2926	4209	Alkaline_phosphatase	KEGG_MEDICUS_VARIANT_MUTATION_ACTIVATED_KCNJ5_TO_ANGIOTENSIN_ALDOSTERONE_SIGNALING_PATHWAY	512	6.11973e-06	166.324	0.544456	0.507246	0.00209376
2927	2844	Alkaline_phosphatase	MOREAUX_B_LYMPHOCYTE_MATURATION_BY_TACI_UP	1009	7.0198e-18	471.664	0.265734	0.507246	-0.301184
2928	2548	Alkaline_phosphatase	KEGG_MEDICUS_REFERENCE_TRANSCRIPTION_COUPLED_NER	291	3.89636e-07	160.704	0.223776	0.507246	-0.444847
2929	2807	Alkaline_phosphatase	INGRAM_SHH_TARGETS_DN	736	1.05494e-13	349.834	0.260739	0.507746	-0.333041
2930	4126	Alkaline_phosphatase	REACTOME_NOTCH1_INTRACELLULAR_DOMAIN_REGULATES_TRANSCRIPTION	846	2.62111e-10	335.397	0.521479	0.508246	0.202242
2931	2530	Alkaline_phosphatase	REACTOME_RAB_GERANYLGERANYLATION	640	1.08202e-13	332.972	0.220779	0.508246	-0.400912
2932	2626	Alkaline_phosphatase	HINATA_NFKB_TARGETS_FIBROBLAST_UP	1075	1.03427e-19	487.208	0.236763	0.508246	-0.402297
2933	3788	Alkaline_phosphatase	WP_GPCRS_CLASS_B_SECRETIN_LIKE	238	0.000705064	100.564	0.445554	0.508746	0.0649982
2934	3137	Alkaline_phosphatase	VERHAAK_GLIOBLASTOMA_NEURAL	1865	7.90058e-30	831.095	0.318681	0.508746	-0.0340431
2935	2886	Alkaline_phosphatase	FERRANDO_HOX11_NEIGHBORS	242	2.21464e-05	111.015	0.271728	0.508746	-0.454685
2936	2406	Alkaline_phosphatase	RAMASWAMY_METASTASIS_UP	685	5.28654e-15	355.019	0.203796	0.509245	-0.454255
2937	5060	Alkaline_phosphatase	REACTOME_DSCAM_INTERACTIONS	376	0.00596038	106.486	0.788212	0.509745	0.862456
2938	3159	Alkaline_phosphatase	BIOCARTA_IL10_PATHWAY	136	0.0022734	64.9329	0.321678	0.509745	-0.326297
2939	2284	Alkaline_phosphatase	SANA_RESPONSE_TO_IFNG_UP	748	5.34217e-17	345.197	0.187812	0.509745	-0.805895
2940	3939	Alkaline_phosphatase	REACTOME_CELL_CELL_JUNCTION_ORGANIZATION	1581	5.5259e-20	620.892	0.478521	0.510245	0.200813
2941	2496	Alkaline_phosphatase	PANGAS_TUMOR_SUPPRESSION_BY_SMAD1_AND_SMAD5_DN	1785	4.09525e-35	902.442	0.216783	0.510245	-0.225462
2942	2165	Alkaline_phosphatase	REACTOME_RNA_POLYMERASE_II_TRANSCRIPTION_TERMINATION	635	1.48578e-15	319.264	0.174825	0.510245	-0.751809
2943	2634	Alkaline_phosphatase	ZHENG_BOUND_BY_FOXP3	7420	1.10099e-141	3469.74	0.238761	0.510745	0.151038
2944	3339	Alkaline_phosphatase	ZHAN_MULTIPLE_MYELOMA_CD1_AND_CD2_DN	769	4.00368e-12	348.329	0.355644	0.510745	-0.017722
2945	2881	Alkaline_phosphatase	ALCALAY_AML_BY_NPM1_LOCALIZATION_DN	2620	1.59993e-47	1249.93	0.271728	0.510745	-0.0700338
2946	3724	Alkaline_phosphatase	PLASARI_TGFB1_SIGNALING_VIA_NFIC_10HR_DN	511	3.572e-07	194.307	0.431568	0.510745	-0.115203
2947	3593	Alkaline_phosphatase	REACTOME_SMOOTH_MUSCLE_CONTRACTION	638	2.7894e-09	256.269	0.403596	0.510745	-0.168364
2948	2919	Alkaline_phosphatase	POMEROY_MEDULLOBLASTOMA_DESMOPLASIC_VS_CLASSIC_DN	746	2.67761e-13	353.143	0.277722	0.511244	-0.244153
2949	1426	Alkaline_phosphatase	MANALO_HYPOXIA_DN	2429	3.64713e-74	1497.99	0.0959041	0.511244	-0.906603
2950	3378	Alkaline_phosphatase	REACTOME_ERYTHROPOIETIN_ACTIVATES_RAS	178	0.0012332	79.7879	0.361638	0.511744	-0.167403
2951	2791	Alkaline_phosphatase	IKEDA_MIR1_TARGETS_UP	671	5.87148e-13	342.681	0.258741	0.511744	-0.217313
2952	3260	Alkaline_phosphatase	CHEN_ETV5_TARGETS_SERTOLI	269	4.27785e-05	117.933	0.341658	0.511744	-0.337366
2953	2553	Alkaline_phosphatase	ZHAN_MULTIPLE_MYELOMA_PR_UP	432	8.33724e-10	245.746	0.224775	0.511744	-0.360133
2954	2046	Alkaline_phosphatase	REACTOME_HEDGEHOG_OFF_STATE	1189	7.78022e-28	647.062	0.157842	0.511744	-0.515161
2955	893	Alkaline_phosphatase	GRAESSMANN_RESPONSE_TO_MC_AND_DOXORUBICIN_DN	7659	1.33061e-208	4388.36	0.0519481	0.511744	-0.638713
2956	1655	Alkaline_phosphatase	OISHI_CHOLANGIOMA_STEM_CELL_LIKE_UP	3549	5.53477e-95	1951.12	0.116883	0.511744	-0.79471
2957	3114	Alkaline_phosphatase	JIANG_HYPOXIA_VIA_VHL	199	0.000240953	103.601	0.313686	0.512244	-0.177826
2958	3252	Alkaline_phosphatase	ROESSLER_LIVER_CANCER_METASTASIS_DN	656	8.78302e-11	295.581	0.33966	0.512244	-0.197948
2959	4792	Alkaline_phosphatase	ZIRN_TRETINOIN_RESPONSE_WT1_UP	593	2.02332e-05	204.746	0.704296	0.512744	0.669323
2960	3271	Alkaline_phosphatase	COLIN_PILOCYTIC_ASTROCYTOMA_VS_GLIOBLASTOMA_DN	356	2.76485e-06	178.055	0.343656	0.512744	-0.0292657
2961	3313	Alkaline_phosphatase	ZHAN_LATE_DIFFERENTIATION_GENES_UP	379	1.57703e-06	163.858	0.34965	0.512744	-0.24647
2962	2977	Alkaline_phosphatase	BIOCARTA_IL3_PATHWAY	139	0.00126504	70.5898	0.288711	0.512744	-0.356034
2963	4217	Alkaline_phosphatase	RODRIGUES_THYROID_CARCINOMA_DN	1486	5.17594e-17	555.815	0.546454	0.513243	0.211521
2964	4085	Alkaline_phosphatase	LIM_MAMMARY_LUMINAL_PROGENITOR_DN	251	0.00146228	86.3278	0.511489	0.513243	-0.0212449
2965	3115	Alkaline_phosphatase	PID_VEGFR1_2_PATHWAY	1011	2.0299e-16	450.06	0.314685	0.513243	-0.174757
2966	3526	Alkaline_phosphatase	KEGG_MEDICUS_VARIANT_ERBB2_OVEREXPRESSION_TO_PI3K_SIGNALING_PATHWAY	149	0.00536777	59.3708	0.391608	0.513243	-0.285374
2967	2821	Alkaline_phosphatase	LEONARD_HYPOXIA	449	4.0303e-09	215.742	0.262737	0.513243	-0.449902
2968	2073	Alkaline_phosphatase	REACTOME_SCF_BETA_TRCP_MEDIATED_DEGRADATION_OF_EMI1	430	6.9729e-12	249.236	0.161838	0.513243	-0.730125
2969	2177	Alkaline_phosphatase	KEGG_SYSTEMIC_LUPUS_ERYTHEMATOSUS	483	1.82955e-12	212.365	0.175824	0.513243	-1.02663
2970	4908	Alkaline_phosphatase	KEGG_MEDICUS_REFERENCE_TRH_TRHR_PLCB_PKC_SIGNALING_PATHWAY	375	0.00295781	98.5165	0.737263	0.513743	0.51758
2971	3442	Alkaline_phosphatase	REACTOME_HYALURONAN_UPTAKE_AND_DEGRADATION	142	0.00477012	67.4432	0.375624	0.513743	-0.0999225
2972	2731	Alkaline_phosphatase	TURASHVILI_BREAST_NORMAL_DUCTAL_VS_LOBULAR_UP	726	6.90056e-14	351.299	0.250749	0.513743	-0.371769
2973	226	Alkaline_phosphatase	MARSON_BOUND_BY_FOXP3_UNSTIMULATED	10552	0	6455	0.00699301	0.513743	-0.94421
2974	950	Alkaline_phosphatase	NABA_MATRISOME	12933	2.47329e-292	6547.65	0.0559441	0.514243	-0.209976
2975	3918	Alkaline_phosphatase	KEGG_ECM_RECEPTOR_INTERACTION	1575	4.44708e-20	626.428	0.473526	0.514743	0.167087
2976	3245	Alkaline_phosphatase	MARIADASON_RESPONSE_TO_CURCUMIN_SULINDAC_5	266	4.34913e-05	116.502	0.336663	0.514743	-0.29561
2977	4065	Alkaline_phosphatase	REACTOME_NOTCH3_INTRACELLULAR_DOMAIN_REGULATES_TRANSCRIPTION	458	1.06742e-05	165.778	0.506494	0.515242	0.085034
2978	3825	Alkaline_phosphatase	BIOCARTA_CCR5_PATHWAY	270	0.000383303	105.79	0.454545	0.515242	-0.0490542
2979	3506	Alkaline_phosphatase	REACTOME_PI_3K_CASCADE_FGFR2	298	4.18169e-05	116.053	0.387612	0.515242	-0.364102
2980	3077	Alkaline_phosphatase	TAKEDA_TARGETS_OF_NUP98_HOXA9_FUSION_6HR_DN	534	1.74609e-09	219.407	0.306693	0.515242	-0.527953
2981	4332	Alkaline_phosphatase	PID_GLYPICAN_1PATHWAY	545	3.98969e-06	189.356	0.577423	0.516242	0.132867
2982	3398	Alkaline_phosphatase	ELVIDGE_HIF1A_AND_HIF2A_TARGETS_DN	1602	5.47337e-24	719.632	0.366633	0.516242	0.0481454
2983	3106	Alkaline_phosphatase	BARIS_THYROID_CANCER_DN	721	3.5582e-12	325.935	0.312687	0.516242	-0.275397
2984	2890	Alkaline_phosphatase	CAFFAREL_RESPONSE_TO_THC_24HR_5_UP	298	2.25054e-06	163.963	0.272727	0.516742	-0.196149
2985	3089	Alkaline_phosphatase	REACTOME_METHYLATION	130	0.00189136	67.7076	0.308691	0.516742	-0.378803
2986	2845	Alkaline_phosphatase	REACTOME_SIGNALING_BY_CSF3_G_CSF	278	3.96241e-06	135.373	0.265734	0.516742	-0.530179
2987	2465	Alkaline_phosphatase	REACTOME_COSTIMULATION_BY_THE_CD28_FAMILY	704	5.83272e-15	322.779	0.212787	0.516742	-0.739594
2988	370	Alkaline_phosphatase	FISCHER_DREAM_TARGETS	7906	8.11935e-262	4876.31	0.016983	0.516742	-1.26034
2989	3485	Alkaline_phosphatase	REACTOME_AZATHIOPRINE_ADME	308	3.56753e-05	134.023	0.384615	0.517241	-0.170811
2990	2417	Alkaline_phosphatase	LINDGREN_BLADDER_CANCER_CLUSTER_2A_DN	1531	4.62225e-31	762.139	0.205794	0.517241	-0.445501
2991	2069	Alkaline_phosphatase	WINTER_HYPOXIA_UP	900	2.67538e-21	514.064	0.161838	0.517241	-0.497803
2992	4658	Alkaline_phosphatase	BIOCARTA_SPPA_PATHWAY	396	0.000621065	121.062	0.663337	0.517741	0.318257
2993	3099	Alkaline_phosphatase	TAKEDA_TARGETS_OF_NUP98_HOXA9_FUSION_16D_UP	2539	2.61197e-42	1149.89	0.311688	0.517741	-0.123076
2994	2145	Alkaline_phosphatase	JINESH_BLEBBISHIELD_VS_LIVE_CONTROL_DN	3219	4.67455e-72	1639.16	0.172827	0.517741	-0.462448
2995	2400	Alkaline_phosphatase	HESS_TARGETS_OF_HOXA9_AND_MEIS1_UP	720	8.07067e-16	370.695	0.202797	0.517741	-0.577545
2996	2111	Alkaline_phosphatase	LI_WILMS_TUMOR_VS_FETAL_KIDNEY_1_DN	1774	2.57403e-41	938.487	0.168831	0.517741	-0.583827
2997	2298	Alkaline_phosphatase	REACTOME_SOMITOGENESIS	478	1.06375e-11	254.301	0.188811	0.517741	-0.688493
2998	3824	Alkaline_phosphatase	PID_LYSOPHOSPHOLIPID_PATHWAY	1119	1.17686e-14	449.309	0.454545	0.518241	0.0496314
2999	3757	Alkaline_phosphatase	GAUSSMANN_MLL_AF4_FUSION_TARGETS_A_DN	1696	3.97243e-23	682.831	0.438561	0.518241	0.0415413
3000	3163	Alkaline_phosphatase	DUTTA_APOPTOSIS_VIA_NFKB	396	3.07986e-07	191.488	0.322677	0.518241	-0.228191
3001	3187	Alkaline_phosphatase	BIOCARTA_CDK5_PATHWAY	132	0.00287686	65.1474	0.326673	0.518241	-0.323093
3002	2780	Alkaline_phosphatase	WP_VITAMIN_K_METABOLISM_AND_ACTIVATION_OF_DEPENDENT_PROTEINS	86	0.00499691	48.4559	0.256743	0.518241	-0.560074
3003	4699	Alkaline_phosphatase	REACTOME_DAG_AND_IP3_SIGNALING	925	7.68314e-09	292.753	0.678322	0.518741	0.187835
3004	3299	Alkaline_phosphatase	HOLLEMAN_VINCRISTINE_RESISTANCE_ALL_UP	338	5.12864e-06	152.887	0.347652	0.518741	-0.186106
3005	3745	Alkaline_phosphatase	REACTOME_PHASE_4_RESTING_MEMBRANE_POTENTIAL	310	9.29498e-05	137.715	0.435564	0.51924	0.165061
3006	3175	Alkaline_phosphatase	CHIANG_LIVER_CANCER_SUBCLASS_CTNNB1_DN	2533	2.58979e-41	1209.2	0.325674	0.51924	0.152439
3007	4113	Alkaline_phosphatase	TAYLOR_METHYLATED_IN_ACUTE_LYMPHOBLASTIC_LEUKEMIA	1362	2.17683e-16	495.071	0.517483	0.51924	0.0789727
3008	3592	Alkaline_phosphatase	WP_NRP1_TRIGGERED_SIGNALING_PATHWAYS_IN_PANCREATIC_CANCER	811	9.33647e-12	370.868	0.403596	0.51924	0.0748114
3009	2952	Alkaline_phosphatase	SMID_BREAST_CANCER_RELAPSE_IN_PLEURA_DN	244	2.97212e-05	104.426	0.283716	0.51924	-0.600455
3010	2090	Alkaline_phosphatase	ALTEMEIER_RESPONSE_TO_LPS_WITH_MECHANICAL_VENTILATION	1343	7.29837e-31	705.778	0.164835	0.51924	-0.612514
3011	3502	Alkaline_phosphatase	KEGG_MEDICUS_REFERENCE_NON_HOMOLOGOUS_END_JOINING	158	0.00311528	70.2846	0.386613	0.51974	-0.202813
3012	2980	Alkaline_phosphatase	DANG_MYC_TARGETS_DN	326	1.6134e-06	160.536	0.28971	0.51974	-0.324407
3013	3351	Alkaline_phosphatase	REACTOME_CD28_CO_STIMULATION	411	6.53553e-07	176.455	0.357642	0.52024	-0.279933
3014	2338	Alkaline_phosphatase	REACTOME_TRANSCRIPTION_OF_THE_HIV_GENOME	632	1.95323e-14	355.852	0.194805	0.52024	-0.499022
3015	2828	Alkaline_phosphatase	QI_HYPOXIA	1848	1.3553e-32	884.775	0.263736	0.52074	-0.189703
3016	3249	Alkaline_phosphatase	LEE_LIVER_CANCER_DENA_UP	786	9.70494e-13	344.572	0.338661	0.52074	-0.275373
3017	2687	Alkaline_phosphatase	PID_MYC_REPRESS_PATHWAY	748	2.05134e-14	377.218	0.245754	0.52074	-0.321447
3018	2883	Alkaline_phosphatase	REACTOME_RND2_GTPASE_CYCLE	456	5.80771e-09	215.954	0.271728	0.52074	-0.444498
3019	1636	Alkaline_phosphatase	SOTIRIOU_BREAST_CANCER_GRADE_1_VS_3_UP	1205	5.26967e-37	742.522	0.114885	0.52074	-0.860066
3020	3815	Alkaline_phosphatase	PID_ECADHERIN_STABILIZATION_PATHWAY	670	5.11071e-09	259.651	0.452547	0.521239	-0.0657666
3021	2010	Alkaline_phosphatase	MARTINEZ_RESPONSE_TO_TRABECTEDIN_DN	3101	6.33935e-73	1668.73	0.154845	0.521239	-0.481982
3022	1979	Alkaline_phosphatase	TIEN_INTESTINE_PROBIOTICS_24HR_DN	2193	3.86533e-53	1226.97	0.151848	0.521239	-0.538354
3023	2586	Alkaline_phosphatase	ODONNELL_TFRC_TARGETS_UP	5033	5.93773e-95	2374.04	0.230769	0.521739	-0.129134
3024	2353	Alkaline_phosphatase	REACTOME_CLASS_B_2_SECRETIN_FAMILY_RECEPTORS	1080	3.10077e-22	592.602	0.196803	0.521739	-0.253335
3025	3605	Alkaline_phosphatase	BIOCARTA_NTHI_PATHWAY	308	5.78836e-05	133.642	0.405594	0.522239	-0.031843
3026	3524	Alkaline_phosphatase	PARK_TRETINOIN_RESPONSE_AND_RARA_PLZF_FUSION	320	3.39377e-05	130.516	0.391608	0.522239	-0.182821
3027	2947	Alkaline_phosphatase	KEGG_MEDICUS_ENV_FACTOR_ZN_TO_ANTEROGRADE_AXONAL_TRANSPORT	183	0.000224384	95.4039	0.282717	0.522239	-0.33121
3028	4003	Alkaline_phosphatase	BIOCARTA_PTDINS_PATHWAY	396	3.74782e-05	150.076	0.491508	0.522739	0.067077
3029	3590	Alkaline_phosphatase	MYLLYKANGAS_AMPLIFICATION_HOT_SPOT_8	159	0.00468094	63.6372	0.402597	0.522739	-0.219598
3030	2663	Alkaline_phosphatase	IWANAGA_E2F1_TARGETS_INDUCED_BY_SERUM	200	4.09503e-05	118.142	0.242757	0.523238	-0.337243
3031	3721	Alkaline_phosphatase	CERVERA_SDHB_TARGETS_2	1876	3.90129e-25	755.227	0.431568	0.523738	0.0450885
3032	3838	Alkaline_phosphatase	PID_THROMBIN_PAR4_PATHWAY	231	0.00109522	94.1793	0.457542	0.523738	-0.00876269
3033	3527	Alkaline_phosphatase	WP_GLYOXYLATE_METABOLISM	136	0.00767474	57.5816	0.391608	0.523738	-0.191232
3034	2413	Alkaline_phosphatase	WP_PANCREATIC_CANCER_SUBTYPES	473	3.98386e-11	256.81	0.204795	0.523738	-0.533257
3035	4849	Alkaline_phosphatase	BIOCARTA_MYOSIN_PATHWAY	321	0.006501	86.2735	0.72028	0.524738	0.428962
3036	1821	Alkaline_phosphatase	GAURNIER_PSMD4_TARGETS	562	1.60415e-16	275.586	0.132867	0.524738	-1.11186
3037	4192	Alkaline_phosphatase	PID_TCR_RAS_PATHWAY	234	0.00339441	78.8459	0.538462	0.525237	-0.0459818
3038	3093	Alkaline_phosphatase	WIERENGA_PML_INTERACTOME	477	1.41548e-08	226.408	0.30969	0.525237	-0.242181
3039	1585	Alkaline_phosphatase	SHEN_SMARCA2_TARGETS_UP	4239	9.53166e-114	2473.94	0.110889	0.525237	-0.639832
3040	3851	Alkaline_phosphatase	REACTOME_G_PROTEIN_BETA_GAMMA_SIGNALLING	514	6.99187e-07	202.346	0.460539	0.526237	-0.0102137
3041	3295	Alkaline_phosphatase	REACTOME_INHIBITION_OF_REPLICATION_INITIATION_OF_DAMAGED_DNA_BY_RB1_E2F1	111	0.00849478	64.194	0.346653	0.526237	-0.0223971
3042	2487	Alkaline_phosphatase	TOOKER_GEMCITABINE_RESISTANCE_DN	1504	2.26284e-29	775.616	0.215784	0.526237	-0.252125
3043	2606	Alkaline_phosphatase	NEMETH_INFLAMMATORY_RESPONSE_LPS_UP	1058	9.18782e-20	505.806	0.232767	0.526237	-0.351406
3044	2607	Alkaline_phosphatase	PID_IL4_2PATHWAY	630	4.64927e-13	335.959	0.232767	0.526237	-0.365647
3045	4042	Alkaline_phosphatase	PID_LIS1_PATHWAY	486	4.46092e-06	174.761	0.502498	0.526737	-0.0713788
3046	3350	Alkaline_phosphatase	WP_OXIDATIVE_STRESS_RESPONSE	408	7.78747e-07	189.058	0.357642	0.526737	-0.142025
3047	3452	Alkaline_phosphatase	BURTON_ADIPOGENESIS_PEAK_AT_8HR	544	2.19157e-08	237.923	0.378621	0.526737	-0.185369
3048	3482	Alkaline_phosphatase	YIH_RESPONSE_TO_ARSENITE_C2	174	0.00216449	77.2044	0.383616	0.527236	-0.202078
3049	3162	Alkaline_phosphatase	WP_IL_3_SIGNALING_PATHWAY	622	1.80669e-10	279.209	0.322677	0.527236	-0.306393
3050	2710	Alkaline_phosphatase	BILANGES_SERUM_RESPONSE_TRANSLATION	302	8.33577e-07	155.622	0.247752	0.527236	-0.471522
3051	3272	Alkaline_phosphatase	BIOCARTA_CTCF_PATHWAY	282	2.82742e-05	139.053	0.343656	0.527736	-0.193366
3052	3139	Alkaline_phosphatase	CHESLER_BRAIN_QTL_CIS	892	1.28186e-14	391.806	0.318681	0.527736	-0.374562
3053	3167	Alkaline_phosphatase	WP_NAD_METABOLISM	156	0.00139539	69.2797	0.323676	0.527736	-0.47174
3054	3492	Alkaline_phosphatase	BIOCARTA_P53_PATHWAY	211	0.000701311	100.324	0.385614	0.528236	-0.0554063
3055	3627	Alkaline_phosphatase	KEGG_MEDICUS_REFERENCE_LPAR_GNB_G_RHO_SIGNALING_PATHWAY	336	3.27097e-05	138.757	0.410589	0.528236	-0.0976963
3056	523	Alkaline_phosphatase	BENPORATH_MYC_MAX_TARGETS	6495	2.43055e-209	3817.74	0.026973	0.528236	-1.3331
3057	3995	Alkaline_phosphatase	WP_VITAMIN_D_IN_INFLAMMATORY_DISEASES	337	0.000151168	123.58	0.48951	0.528736	-0.0645016
3058	2176	Alkaline_phosphatase	REACTOME_AURKA_ACTIVATION_BY_TPX2	668	6.68699e-16	337.907	0.175824	0.528736	-0.786467
3059	4751	Alkaline_phosphatase	KEGG_MEDICUS_REFERENCE_MACHR_CA2_APOPTOTIC_PATHWAY	474	0.000243649	136.307	0.692308	0.529235	0.291638
3060	3451	Alkaline_phosphatase	REACTOME_SIGNALING_BY_PDGF	875	6.71741e-13	373.735	0.378621	0.529235	-0.116088
3061	3194	Alkaline_phosphatase	WP_BRAIN_DERIVED_NEUROTROPHIC_FACTOR_BDNF_SIGNALING_PATHWAY	1996	1.04569e-31	907.074	0.328671	0.529235	-0.138693
3062	3909	Alkaline_phosphatase	REACTOME_FGFR2C_LIGAND_BINDING_AND_ACTIVATION	181	0.00569862	61.1306	0.471528	0.529235	-0.261613
3063	1540	Alkaline_phosphatase	MUELLER_PLURINET	2895	1.5384e-81	1747.06	0.105894	0.529235	-0.731773
3064	1612	Alkaline_phosphatase	YAO_TEMPORAL_RESPONSE_TO_PROGESTERONE_CLUSTER_17	1601	7.50655e-47	990.723	0.112887	0.529235	-0.790529
3065	4095	Alkaline_phosphatase	TERAO_AOX4_TARGETS_SKIN_DN	274	0.000917643	106.337	0.513487	0.529735	0.0970602
3066	4291	Alkaline_phosphatase	KEGG_MEDICUS_VARIANT_MUTATION_ACTIVATED_CACNA1D_H_TO_ANGIOTENSIN_ALDOSTERONE_SIGNALING_PATHWAY	487	2.06226e-05	151.381	0.562438	0.529735	-0.103184
3067	3493	Alkaline_phosphatase	REACTOME_SHC_MEDIATED_CASCADE_FGFR4	241	0.000207036	99.5758	0.385614	0.529735	-0.354692
3068	3148	Alkaline_phosphatase	PID_IFNG_PATHWAY	509	8.40918e-09	226.029	0.31968	0.529735	-0.407488
3069	2354	Alkaline_phosphatase	ZHANG_RESPONSE_TO_CANTHARIDIN_DN	634	2.50058e-14	356.391	0.196803	0.529735	-0.458711
3070	4009	Alkaline_phosphatase	BIOCARTA_CXCR4_PATHWAY	339	0.000152625	120.971	0.493506	0.530235	-0.041262
3071	2629	Alkaline_phosphatase	WP_ANDROGEN_RECEPTOR_NETWORK_IN_PROSTATE_CANCER	1455	2.44446e-26	735.489	0.237762	0.530235	-0.134344
3072	2854	Alkaline_phosphatase	DOANE_RESPONSE_TO_ANDROGEN_DN	3414	2.25705e-61	1652.95	0.268731	0.530735	-0.00197382
3073	1989	Alkaline_phosphatase	MILI_PSEUDOPODIA_CHEMOTAXIS_DN	4972	7.19057e-114	2634.17	0.152847	0.530735	-0.37129
3074	3083	Alkaline_phosphatase	WP_IL_19_SIGNALING_PATHWAY_MAP	322	2.50479e-06	151.053	0.307692	0.531234	-0.402771
3075	3277	Alkaline_phosphatase	KEGG_MEDICUS_VARIANT_MUTATION_ACTIVATED_KIT_TO_RAS_ERK_SIGNALING_PATHWAY	138	0.00296317	61.4831	0.343656	0.531734	-0.386294
3076	3648	Alkaline_phosphatase	SUZUKI_CTCFL_TARGETS_UP	146	0.00764681	60.0915	0.413586	0.532234	-0.156353
3077	3200	Alkaline_phosphatase	CAVARD_LIVER_CANCER_MALIGNANT_VS_BENIGN	349	1.69489e-06	136.907	0.328671	0.532234	-0.59796
3078	1749	Alkaline_phosphatase	KEGG_MEDICUS_REFERENCE_RIG_I_NFKB_SIGNALING_PATHWAY	88	0.000130453	62.0392	0.124875	0.532234	-1.00265
3079	3740	Alkaline_phosphatase	MATZUK_SPERMATOGONIA	402	7.47351e-06	158.569	0.433566	0.532734	-0.120664
3080	3490	Alkaline_phosphatase	PID_S1P_S1P2_PATHWAY	307	3.8136e-05	126.946	0.385614	0.532734	-0.305751
3081	3293	Alkaline_phosphatase	REACTOME_ACYL_CHAIN_REMODELLING_OF_PC	344	4.50105e-06	146.017	0.346653	0.532734	-0.34085
3082	3718	Alkaline_phosphatase	REACTOME_PHOSPHOLIPASE_C_MEDIATED_CASCADE_FGFR2	231	0.000662893	86.8265	0.430569	0.532734	-0.342135
3083	2751	Alkaline_phosphatase	REACTOME_MEIOSIS	646	1.03272e-12	321.285	0.252747	0.533233	-0.421575
3084	2893	Alkaline_phosphatase	REACTOME_SIGNALING_BY_FGFR3	438	7.918e-09	209.337	0.273726	0.533233	-0.519718
3085	2978	Alkaline_phosphatase	REACTOME_BETA_CATENIN_INDEPENDENT_WNT_SIGNALING	2132	5.18543e-36	986.554	0.28971	0.533733	-0.191862
3086	3147	Alkaline_phosphatase	LU_IL4_SIGNALING	1278	1.38518e-20	568.009	0.31968	0.533733	-0.243831
3087	2774	Alkaline_phosphatase	CAIRO_HEPATOBLASTOMA_UP	2709	6.25357e-50	1255.66	0.256743	0.533733	-0.391847
3088	3204	Alkaline_phosphatase	WP_GLYCOSYLATION_AND_RELATED_CONGENITAL_DEFECTS	242	6.67306e-05	109.641	0.32967	0.533733	-0.450342
3089	3894	Alkaline_phosphatase	REACTOME_COLLAGEN_DEGRADATION	1049	1.88364e-13	409.203	0.468531	0.534233	-0.0345746
3090	3042	Alkaline_phosphatase	HOEBEKE_LYMPHOID_STEM_CELL_DN	1207	7.70242e-20	544.81	0.2997	0.534233	-0.247567
3091	2012	Alkaline_phosphatase	KONG_E2F3_TARGETS	888	3.5588e-21	487.207	0.154845	0.534733	-0.6801
3092	4789	Alkaline_phosphatase	REACTOME_OTHER_SEMAPHORIN_INTERACTIONS	437	0.000525679	140.969	0.703297	0.535232	0.401182
3093	2573	Alkaline_phosphatase	WP_PI3K_AKT_SIGNALING_PATHWAY	4813	3.44892e-90	2381.56	0.228771	0.535232	-0.0590757
3094	3904	Alkaline_phosphatase	CASORELLI_APL_SECONDARY_VS_DE_NOVO_UP	583	1.41866e-07	222.362	0.470529	0.535232	-0.127658
3095	3120	Alkaline_phosphatase	REACTOME_NRIF_SIGNALS_CELL_DEATH_FROM_THE_NUCLEUS	158	0.00101948	76.1333	0.314685	0.535232	-0.438239
3096	391	Alkaline_phosphatase	LASTOWSKA_NEUROBLASTOMA_COPY_NUMBER_DN	5945	3.05102e-219	3312.4	0.017982	0.535232	-2.12478
3097	4788	Alkaline_phosphatase	KEGG_MEDICUS_REFERENCE_TCR_PLCG_ITPR_SIGNALING_PATHWAY	470	0.000315409	146.447	0.703297	0.535732	0.375083
3098	3629	Alkaline_phosphatase	KEGG_MEDICUS_REFERENCE_BMP_HAMP_SIGNALING_PATHWAY	150	0.00638315	62.796	0.410589	0.535732	-0.118448
3099	3631	Alkaline_phosphatase	HEIDENBLAD_AMPLICON_8Q24_DN	589	1.68498e-08	240.779	0.411588	0.535732	-0.215519
3100	2653	Alkaline_phosphatase	REACTOME_SIGNALING_BY_THE_B_CELL_RECEPTOR_BCR	1359	3.85724e-25	672.014	0.241758	0.535732	-0.310598
3101	2784	Alkaline_phosphatase	SWEET_KRAS_TARGETS_DN	654	8.3676e-13	327.491	0.257742	0.535732	-0.399643
3102	3258	Alkaline_phosphatase	WP_LEUKOCYTE_INTRINSIC_HIPPO_PATHWAY_FUNCTIONS	375	1.28862e-06	160.434	0.340659	0.535732	-0.421063
3103	2885	Alkaline_phosphatase	REACTOME_NEGATIVE_REGULATION_OF_FGFR4_SIGNALING	333	5.14755e-07	159.139	0.271728	0.535732	-0.482078
3104	2755	Alkaline_phosphatase	REACTOME_GENE_AND_PROTEIN_EXPRESSION_BY_JAK_STAT_SIGNALING_AFTER_INTERLEUKIN_12_STIMULATION	377	2.65304e-08	195.035	0.252747	0.535732	-0.52946
3105	7	Alkaline_phosphatase	CHEN_METABOLIC_SYNDROM_NETWORK	14801	0	8542.68	0.000999001	0.536232	0.816131
3106	2570	Alkaline_phosphatase	REACTOME_G2_M_DNA_DAMAGE_CHECKPOINT	587	2.19227e-12	304.294	0.227772	0.536232	-0.514947
3107	1287	Alkaline_phosphatase	STARK_PREFRONTAL_CORTEX_22Q11_DELETION_DN	4429	3.69398e-131	2572.56	0.0829171	0.536232	-1.11105
3108	3596	Alkaline_phosphatase	PID_FAK_PATHWAY	931	3.82729e-13	406.67	0.404595	0.536732	0.00640594
3109	3556	Alkaline_phosphatase	BIOCARTA_AMI_PATHWAY	238	0.000272059	96.781	0.395604	0.536732	-0.311208
3110	2122	Alkaline_phosphatase	REACTOME_SARS_COV_1_HOST_INTERACTIONS	944	2.02518e-21	494.782	0.16983	0.536732	-0.667248
3111	2210	Alkaline_phosphatase	FULCHER_INFLAMMATORY_RESPONSE_LECTIN_VS_LPS_DN	5646	5.78467e-118	2921.15	0.180819	0.537231	-0.149184
3112	3033	Alkaline_phosphatase	PIONTEK_PKD1_TARGETS_UP	440	2.67139e-08	208.735	0.297702	0.537231	-0.465672
3113	4513	Alkaline_phosphatase	HUTTMANN_B_CLL_POOR_SURVIVAL_DN	1179	2.09304e-12	413.588	0.623377	0.537731	0.202181
3114	2506	Alkaline_phosphatase	REACTOME_SUMOYLATION	2123	2.23415e-42	1067.67	0.217782	0.537731	-0.40437
3115	3113	Alkaline_phosphatase	GENTILE_UV_LOW_DOSE_UP	242	5.19925e-05	108.003	0.313686	0.537731	-0.543395
3116	3870	Alkaline_phosphatase	LEE_METASTASIS_AND_ALTERNATIVE_SPLICING_UP	1179	4.86274e-15	490.851	0.463536	0.538231	0.155695
3117	3691	Alkaline_phosphatase	REACTOME_ABERRANT_REGULATION_OF_MITOTIC_G1_S_TRANSITION_IN_CANCER_DUE_TO_RB1_DEFECTS	228	0.000642068	96.557	0.424575	0.538231	-0.218526
3118	4956	Alkaline_phosphatase	KEGG_MEDICUS_VARIANT_MUTATION_CAUSED_ABERRANT_ABETA_TO_MACHR_CA2_APOPTOTIC_PATHWAY	507	0.000333857	139.314	0.752248	0.538731	0.290729
3119	3585	Alkaline_phosphatase	TAKEDA_TARGETS_OF_NUP98_HOXA9_FUSION_3D_UP	2982	4.85762e-44	1295.8	0.402597	0.538731	0.112517
3120	3372	Alkaline_phosphatase	DORSEY_GAB2_TARGETS	362	3.84717e-06	162.435	0.360639	0.538731	-0.206501
3121	2798	Alkaline_phosphatase	KEGG_ALZHEIMERS_DISEASE	1901	8.42148e-34	901.776	0.25974	0.53923	-0.312694
3122	2590	Alkaline_phosphatase	WP_T_CELL_ACTIVATION_SARS_COV_2	1109	1.61723e-20	537.404	0.230769	0.53923	-0.42387
3123	2324	Alkaline_phosphatase	SHIPP_DLBCL_VS_FOLLICULAR_LYMPHOMA_UP	373	8.25536e-10	213.915	0.191808	0.53923	-0.689198
3124	3465	Alkaline_phosphatase	MIKKELSEN_ES_HCP_WITH_H3_UNMETHYLATED	836	2.25882e-12	370.408	0.381618	0.53973	-0.031731
3125	3665	Alkaline_phosphatase	GENTLES_LEUKEMIC_STEM_CELL_UP	412	3.30128e-06	179.972	0.417582	0.53973	-0.0489201
3126	4659	Alkaline_phosphatase	LIU_TARGETS_OF_VMYB_VS_CMYB_UP	318	0.00283447	98.5853	0.663337	0.54023	0.20936
3127	3357	Alkaline_phosphatase	WP_NOTCH_SIGNALING_PATHWAY	742	2.02997e-11	313.314	0.358641	0.54023	-0.283699
3128	2676	Alkaline_phosphatase	KYNG_WERNER_SYNDROM_AND_NORMAL_AGING_UP	926	2.19054e-17	464.519	0.244755	0.54023	-0.306681
3129	1790	Alkaline_phosphatase	VECCHI_GASTRIC_CANCER_EARLY_UP	4384	6.42751e-107	2388.73	0.12987	0.54023	-0.706271
3130	4458	Alkaline_phosphatase	LIM_MAMMARY_LUMINAL_MATURE_DN	1917	2.34536e-20	693.926	0.609391	0.54073	0.252981
3131	4041	Alkaline_phosphatase	CUI_TCF21_TARGETS_DN	529	1.19142e-06	208.292	0.502498	0.54073	0.0759586
3132	4002	Alkaline_phosphatase	KEGG_MEDICUS_VARIANT_MUTATION_ACTIVATED_GNAS_TO_ACTH_CORTISOL_SIGNALING_PATHWAY	516	1.66001e-06	182.655	0.491508	0.54073	-0.11062
3133	3662	Alkaline_phosphatase	REACTOME_GP1B_IX_V_ACTIVATION_SIGNALLING	140	0.0087169	54.155	0.416583	0.54073	-0.307636
3134	2979	Alkaline_phosphatase	WEIGEL_OXIDATIVE_STRESS_BY_TBH_AND_H2O2	390	6.43115e-08	171.057	0.28971	0.54073	-0.630347
3135	2222	Alkaline_phosphatase	MCLACHLAN_DENTAL_CARIES_UP	2578	2.61709e-57	1298.26	0.181818	0.54073	-0.682988
3136	3122	Alkaline_phosphatase	REACTOME_ABERRANT_REGULATION_OF_MITOTIC_EXIT_IN_CANCER_DUE_TO_RB1_DEFECTS	209	0.000175201	103.938	0.315684	0.541229	-0.377967
3137	3006	Alkaline_phosphatase	KEGG_CYSTEINE_AND_METHIONINE_METABOLISM	352	3.19358e-07	181.278	0.292707	0.541729	-0.418366
3138	4539	Alkaline_phosphatase	KEGG_MEDICUS_REFERENCE_EGF_EGFR_PLCG_ERK_SIGNALING_PATHWAY	309	0.00230262	98.4138	0.631369	0.542229	0.228067
3139	2212	Alkaline_phosphatase	KEGG_LEISHMANIA_INFECTION	665	1.20485e-15	313.807	0.180819	0.542229	-0.905382
3140	4518	Alkaline_phosphatase	WP_GPR143_IN_MELANOCYTES_AND_RETINAL_PIGMENT_EPITHELIUM_CELLS	652	8.85004e-07	211.609	0.625375	0.542729	0.114363
3141	3389	Alkaline_phosphatase	MACLACHLAN_BRCA1_TARGETS_DN	164	0.00208036	71.4651	0.363636	0.542729	-0.387701
3142	3394	Alkaline_phosphatase	BIOCARTA_STATHMIN_PATHWAY	237	0.000150098	101.244	0.364635	0.542729	-0.408315
3143	4322	Alkaline_phosphatase	KEGG_MEDICUS_VARIANT_MUTATION_INACTIVATED_ATP2B3_TO_ANGIOTENSIN_ALDOSTERONE_SIGNALING_PATHWAY	435	7.45912e-05	132.729	0.574426	0.543228	-0.13346
3144	2385	Alkaline_phosphatase	PURBEY_TARGETS_OF_CTBP1_NOT_SATB1_UP	3536	8.72739e-73	1811.29	0.201798	0.543228	-0.358551
3145	3694	Alkaline_phosphatase	REACTOME_FGFRL1_MODULATION_OF_FGFR1_SIGNALING	171	0.00470072	60.6146	0.424575	0.543228	-0.40015
3146	3711	Alkaline_phosphatase	WP_FACTORS_AND_PATHWAYS_AFFECTING_INSULIN_LIKE_GROWTH_FACTOR_IGF1_AKT_SIGNALING	565	5.43424e-08	235.597	0.42957	0.543728	-0.0989937
3147	3397	Alkaline_phosphatase	REACTOME_ABC_TRANSPORTERS_IN_LIPID_HOMEOSTASIS	195	0.00063782	86.1967	0.365634	0.543728	-0.378908
3148	2277	Alkaline_phosphatase	ENK_UV_RESPONSE_EPIDERMIS_DN	6861	1.84572e-140	3427.14	0.187812	0.544228	-0.173745
3149	2988	Alkaline_phosphatase	GESERICK_TERT_TARGETS_DN	209	0.000105429	99.4766	0.290709	0.544228	-0.531521
3150	2884	Alkaline_phosphatase	REACTOME_FORMATION_OF_WDR5_CONTAINING_HISTONE_MODIFYING_COMPLEXES	364	9.28886e-08	204.362	0.271728	0.544728	-0.362111
3151	3150	Alkaline_phosphatase	REACTOME_CTLA4_INHIBITORY_SIGNALING	228	7.70847e-05	105.986	0.31968	0.544728	-0.474199
3152	2560	Alkaline_phosphatase	HU_GENOTOXIC_DAMAGE_4HR	304	2.85978e-07	152.907	0.225774	0.544728	-0.711326
3153	3779	Alkaline_phosphatase	KEGG_CELL_ADHESION_MOLECULES_CAMS	2168	7.29489e-29	838.107	0.444555	0.545227	-0.164293
3154	3253	Alkaline_phosphatase	REACTOME_TRANSCRIPTIONAL_ACTIVITY_OF_SMAD2_SMAD3_SMAD4_HETEROTRIMER	609	5.12778e-10	266.496	0.33966	0.545227	-0.452043
3155	4062	Alkaline_phosphatase	SMID_BREAST_CANCER_LUMINAL_A_UP	1513	2.81251e-18	612.348	0.506494	0.545727	0.234892
3156	4181	Alkaline_phosphatase	CORRE_MULTIPLE_MYELOMA_DN	971	1.85132e-11	363.567	0.536464	0.545727	0.0267097
3157	3884	Alkaline_phosphatase	REACTOME_EPHB_MEDIATED_FORWARD_SIGNALING	689	4.83096e-09	265.648	0.466533	0.545727	-0.15481
3158	3552	Alkaline_phosphatase	REACTOME_RHOJ_GTPASE_CYCLE	738	7.73753e-11	313.216	0.395604	0.545727	-0.204507
3159	3659	Alkaline_phosphatase	REACTOME_SIGNALING_BY_NODAL	301	9.15024e-05	122.069	0.416583	0.545727	-0.253687
3160	3858	Alkaline_phosphatase	LU_TUMOR_ANGIOGENESIS_UP	377	3.09634e-05	138.087	0.461538	0.545727	-0.314249
3161	2516	Alkaline_phosphatase	MARTORIATI_MDM4_TARGETS_FETAL_LIVER_UP	2813	1.31708e-55	1361.85	0.218781	0.545727	-0.482924
3162	2924	Alkaline_phosphatase	GEISS_RESPONSE_TO_DSRNA_UP	425	1.81246e-08	194.618	0.277722	0.545727	-0.557323
3163	4245	Alkaline_phosphatase	COLIN_PILOCYTIC_ASTROCYTOMA_VS_GLIOBLASTOMA_UP	609	4.44741e-07	233.699	0.55045	0.546227	0.120604
3164	1789	Alkaline_phosphatase	BLANCO_MELO_COVID19_SARS_COV_2_INFECTION_A594_ACE2_EXPRESSING_CELLS_UP	5325	6.09458e-128	2861.65	0.12987	0.546227	-0.570257
3165	3374	Alkaline_phosphatase	BIOCARTA_AHSP_PATHWAY	109	0.0102713	58.303	0.360639	0.546727	-0.190896
3166	3558	Alkaline_phosphatase	RAMALHO_STEMNESS_DN	1018	1.81976e-14	425.939	0.396603	0.546727	-0.219425
3167	2946	Alkaline_phosphatase	KEGG_CITRATE_CYCLE_TCA_CYCLE	289	5.6215e-06	154.731	0.282717	0.546727	-0.29321
3168	3708	Alkaline_phosphatase	GAUSSMANN_MLL_AF4_FUSION_TARGETS_C_UP	2777	8.49603e-39	1180.7	0.42957	0.547226	0.105635
3169	3061	Alkaline_phosphatase	REACTOME_MEIOTIC_RECOMBINATION	267	2.12171e-05	127.969	0.302697	0.547226	-0.444035
3170	2716	Alkaline_phosphatase	REN_BOUND_BY_E2F	574	1.29177e-11	279.891	0.248751	0.547226	-0.56358
3171	3734	Alkaline_phosphatase	REACTOME_SYNTHESIS_OF_PE	165	0.00606133	73.4684	0.432567	0.547726	-0.0219558
3172	2372	Alkaline_phosphatase	WP_RETINOBLASTOMA_GENE_IN_CANCER	932	4.98699e-19	522.525	0.1998	0.547726	-0.303268
3173	3346	Alkaline_phosphatase	WP_BLADDER_CANCER	493	4.60913e-08	218.977	0.356643	0.547726	-0.313196
3174	2722	Alkaline_phosphatase	DAIRKEE_CANCER_PRONE_RESPONSE_BPA	532	6.78551e-11	274.509	0.24975	0.547726	-0.466931
3175	2346	Alkaline_phosphatase	REACTOME_FCERI_MEDIATED_NF_KB_ACTIVATION	732	1.73189e-16	400.944	0.195804	0.547726	-0.67111
3176	3145	Alkaline_phosphatase	HATADA_METHYLATED_IN_LUNG_CANCER_UP	6015	1.58688e-98	2614.13	0.31968	0.548226	0.0271309
3177	3666	Alkaline_phosphatase	WENG_POR_TARGETS_LIVER_DN	305	7.70987e-05	136.919	0.417582	0.548226	-0.0768299
3178	3291	Alkaline_phosphatase	REACTOME_TP53_REGULATES_TRANSCRIPTION_OF_CELL_DEATH_GENES	563	3.38408e-09	271.017	0.346653	0.548226	-0.119419
3179	3134	Alkaline_phosphatase	WP_10Q22Q23_COPY_NUMBER_VARIATION	734	2.90023e-12	323.543	0.317682	0.548226	-0.369345
3180	4392	Alkaline_phosphatase	WP_GLYCOSAMINOGLYCAN_SYNTHESIS_IN_FIBROBLASTS	752	2.75682e-08	267.734	0.594406	0.548726	-0.0110466
3181	3141	Alkaline_phosphatase	PID_ALK1_PATHWAY	302	8.72579e-06	147.611	0.318681	0.548726	-0.307089
3182	3521	Alkaline_phosphatase	REACTOME_SIGNALING_BY_FGFR4_IN_DISEASE	127	0.0102243	47.5677	0.390609	0.548726	-0.456805
3183	2706	Alkaline_phosphatase	REACTOME_COPII_MEDIATED_VESICLE_TRANSPORT	761	7.15391e-15	328.266	0.247752	0.548726	-0.750434
3184	2877	Alkaline_phosphatase	THILLAINADESAN_ZNF217_TARGETS_UP	410	1.8716e-08	192.137	0.270729	0.549225	-0.595789
3185	2922	Alkaline_phosphatase	AUNG_GASTRIC_CANCER	514	6.11514e-10	236.311	0.277722	0.549225	-0.631395
3186	3733	Alkaline_phosphatase	STAMBOLSKY_BOUND_BY_MUTATED_TP53	178	0.00380231	76.0066	0.432567	0.549725	-0.0986943
3187	3786	Alkaline_phosphatase	REACTOME_SIGNALING_BY_NOTCH1_PEST_DOMAIN_MUTANTS_IN_CANCER	881	6.47338e-12	365.315	0.445554	0.549725	-0.104413
3188	2796	Alkaline_phosphatase	WU_CELL_MIGRATION	2374	3.4326e-43	1199.97	0.25974	0.549725	-0.128805
3189	4227	Alkaline_phosphatase	MARCHINI_TRABECTEDIN_RESISTANCE_DN	834	1.00703e-09	289.259	0.547453	0.549725	-0.15493
3190	3488	Alkaline_phosphatase	REACTOME_POLYMERASE_SWITCHING	147	0.00487596	74.4135	0.384615	0.549725	-0.157776
3191	2174	Alkaline_phosphatase	LI_DCP2_BOUND_MRNA	790	3.09379e-18	454.653	0.175824	0.549725	-0.547781
3192	3388	Alkaline_phosphatase	BIOCARTA_HCMV_PATHWAY	190	0.000916797	89.6954	0.363636	0.550225	-0.276693
3193	2543	Alkaline_phosphatase	WANG_CISPLATIN_RESPONSE_AND_XPC_DN	2738	2.49434e-53	1371.94	0.223776	0.550225	-0.400652
3194	2802	Alkaline_phosphatase	COATES_MACROPHAGE_M1_VS_M2_DN	959	2.42261e-17	449.187	0.25974	0.550225	-0.42291
3195	2138	Alkaline_phosphatase	REACTOME_ANCHORING_OF_THE_BASAL_BODY_TO_THE_PLASMA_MEMBRANE	923	7.34083e-21	476.983	0.171828	0.550225	-0.722078
3196	4403	Alkaline_phosphatase	KEGG_MEDICUS_VARIANT_MUTATION_INACTIVATED_ATP1A1_TO_ANGIOTENSIN_ALDOSTERONE_SIGNALING_PATHWAY	497	2.70959e-05	151.022	0.597403	0.550725	-0.184418
3197	4271	Alkaline_phosphatase	PID_RETINOIC_ACID_PATHWAY	539	3.3365e-06	197.613	0.557443	0.551224	0.00630975
3198	4687	Alkaline_phosphatase	KEGG_MEDICUS_REFERENCE_ANGIOTENSIN_ALDOSTERONE_SIGNALING_PATHWAY	636	4.77783e-06	188.302	0.675325	0.551224	0.00164505
3199	3445	Alkaline_phosphatase	REACTOME_ACYL_CHAIN_REMODELLING_OF_PE	304	3.33496e-05	128.808	0.376623	0.551224	-0.363472
3200	3358	Alkaline_phosphatase	WP_CARDIAC_PROGENITOR_DIFFERENTIATION	743	2.00238e-11	301.845	0.358641	0.551224	-0.432997
3201	2481	Alkaline_phosphatase	REACTOME_DUAL_INCISION_IN_TC_NER	645	4.5157e-14	370.55	0.214785	0.551224	-0.473807
3202	2043	Alkaline_phosphatase	LINSLEY_MIR16_TARGETS	2049	6.99498e-49	1139.81	0.157842	0.551224	-0.692875
3203	3865	Alkaline_phosphatase	WP_PROSTAGLANDIN_AND_LEUKOTRIENE_METABOLISM_IN_SENESCENCE_WP5321	501	1.29796e-06	186.161	0.462537	0.552224	-0.286014
3204	2497	Alkaline_phosphatase	SAUL_SEN_MAYO	1532	6.84706e-30	790.086	0.216783	0.552224	-0.335859
3205	3039	Alkaline_phosphatase	WP_TYPE_I_INTERFERON_INDUCTION_AND_SIGNALING_DURING_SARS_COV_2_INFECTION	282	7.96319e-06	142.283	0.298701	0.552224	-0.423715
3206	2576	Alkaline_phosphatase	REACTOME_CYTOSOLIC_SENSORS_OF_PATHOGEN_ASSOCIATED_DNA	631	3.38097e-13	340.771	0.228771	0.552224	-0.460065
3207	2072	Alkaline_phosphatase	REACTOME_DEFECTIVE_CFTR_CAUSES_CYSTIC_FIBROSIS	480	8.7886e-13	270.827	0.161838	0.552224	-0.806577
3208	3589	Alkaline_phosphatase	GENTILE_UV_RESPONSE_CLUSTER_D8	539	4.95987e-08	231.061	0.402597	0.552724	-0.193222
3209	3000	Alkaline_phosphatase	PID_CMYB_PATHWAY	1138	1.01177e-18	528.542	0.292707	0.552724	-0.285533
3210	3957	Alkaline_phosphatase	KEGG_MEDICUS_VARIANT_MUTATION_CAUSED_ABERRANT_ABETA_TO_TRANSPORT_OF_CALCIUM	198	0.00461318	65.9009	0.481518	0.552724	-0.305258
3211	2719	Alkaline_phosphatase	REACTOME_CYCLIN_A_B1_B2_ASSOCIATED_EVENTS_DURING_G2_M_TRANSITION	209	3.45353e-05	124.068	0.248751	0.552724	-0.3942
3212	3170	Alkaline_phosphatase	ZHENG_IL22_SIGNALING_UP	694	1.74362e-11	294.97	0.324675	0.552724	-0.491208
3213	4331	Alkaline_phosphatase	REACTOME_CA_DEPENDENT_EVENTS	696	8.3204e-08	234.236	0.577423	0.553223	-0.0647523
3214	2448	Alkaline_phosphatase	WANG_TUMOR_INVASIVENESS_DN	2385	4.59435e-49	1280.19	0.210789	0.553223	-0.326241
3215	2896	Alkaline_phosphatase	SHAFFER_IRF4_TARGETS_IN_ACTIVATED_B_LYMPHOCYTE	1005	1.91871e-17	458.485	0.274725	0.553223	-0.397
3216	2878	Alkaline_phosphatase	REACTOME_FORMATION_OF_THE_EARLY_ELONGATION_COMPLEX	338	4.04338e-07	168.479	0.270729	0.553223	-0.557797
3217	3947	Alkaline_phosphatase	BIOCARTA_IL7_PATHWAY	238	0.00122629	99.0514	0.47952	0.554723	-0.0145555
3218	3034	Alkaline_phosphatase	KEGG_LYSINE_DEGRADATION	411	6.18605e-08	204.299	0.297702	0.554723	-0.445028
3219	2795	Alkaline_phosphatase	PID_IL27_PATHWAY	241	1.4367e-05	114.879	0.258741	0.554723	-0.66252
3220	2116	Alkaline_phosphatase	WP_SARS_CORONAVIRUS_AND_INNATE_IMMUNITY	196	2.40472e-06	128.179	0.168831	0.554723	-0.731054
3221	4211	Alkaline_phosphatase	STREICHER_LSM1_TARGETS_UP	707	3.05556e-08	255.88	0.545455	0.555722	-0.100243
3222	3079	Alkaline_phosphatase	PID_IL12_STAT4_PATHWAY	351	6.69006e-07	161.96	0.306693	0.555722	-0.535227
3223	2499	Alkaline_phosphatase	REACTOME_SIGNALING_BY_FGFR2	766	6.86936e-16	380.85	0.216783	0.555722	-0.690027
3224	3443	Alkaline_phosphatase	INAMURA_LUNG_CANCER_SCC_UP	119	0.0119153	56.8286	0.375624	0.556222	-0.224842
3225	3706	Alkaline_phosphatase	MURATA_VIRULENCE_OF_H_PILORI	270	0.000233382	112.582	0.428571	0.556222	-0.237821
3226	3234	Alkaline_phosphatase	KEGG_AMINO_SUGAR_AND_NUCLEOTIDE_SUGAR_METABOLISM	505	1.6985e-08	237.587	0.335664	0.556222	-0.304218
3227	3018	Alkaline_phosphatase	WP_PHOTODYNAMIC_THERAPY_INDUCED_AP_1_SURVIVAL_SIGNALING	626	3.80033e-11	305.723	0.294705	0.556222	-0.327521
3228	3461	Alkaline_phosphatase	KEGG_MEDICUS_REFERENCE_MDM2_P21_CELL_CYCLE_G1_S_N00536	124	0.010193	52.985	0.37962	0.556222	-0.349163
3229	3214	Alkaline_phosphatase	REACTOME_MITOCHONDRIAL_IRON_SULFUR_CLUSTER_BIOGENESIS	107	0.00679525	49.1218	0.331668	0.556222	-0.545709
3230	3845	Alkaline_phosphatase	ZHOU_PANCREATIC_EXOCRINE_PROGENITOR	163	0.0096717	64.7124	0.45954	0.556722	-0.0598174
3231	3531	Alkaline_phosphatase	PID_SYNDECAN_2_PATHWAY	418	1.68649e-06	170.282	0.392607	0.556722	-0.330371
3232	2508	Alkaline_phosphatase	LENAOUR_DENDRITIC_CELL_MATURATION_DN	1458	3.65038e-28	661.256	0.217782	0.556722	-0.734522
3233	3598	Alkaline_phosphatase	VERRECCHIA_RESPONSE_TO_TGFB1_C2	271	0.000152473	117.54	0.404595	0.557221	-0.209992
3234	3955	Alkaline_phosphatase	LIN_TUMOR_ESCAPE_FROM_IMMUNE_ATTACK	265	0.000655823	99.1406	0.481518	0.557221	-0.247066
3235	3783	Alkaline_phosphatase	WP_THYROXINE_THYROID_HORMONE_PRODUCTION	338	6.09938e-05	129.49	0.444555	0.557221	-0.280392
3236	3007	Alkaline_phosphatase	AMIT_EGF_RESPONSE_40_MCF10A	139	0.001384	84.5653	0.292707	0.557221	-0.309297
3237	2097	Alkaline_phosphatase	NAKAMURA_TUMOR_ZONE_PERIPHERAL_VS_CENTRAL_DN	7585	6.4479e-160	3791.29	0.165834	0.557221	-0.380126
3238	3060	Alkaline_phosphatase	KEGG_ETHER_LIPID_METABOLISM	325	2.0704e-06	143.447	0.302697	0.557221	-0.609133
3239	3883	Alkaline_phosphatase	KEGG_TIGHT_JUNCTION	2324	5.8759e-30	955.372	0.466533	0.557721	0.157634
3240	3417	Alkaline_phosphatase	HALMOS_CEBPA_TARGETS_DN	549	1.43897e-08	244.531	0.370629	0.557721	-0.199536
3241	2589	Alkaline_phosphatase	CHARAFE_BREAST_CANCER_BASAL_VS_MESENCHYMAL_UP	1331	2.90466e-25	690.901	0.230769	0.557721	-0.390721
3242	3365	Alkaline_phosphatase	MATZUK_MALE_REPRODUCTION_SERTOLI	305	2.46073e-05	132.11	0.35964	0.557721	-0.410453
3243	4726	Alkaline_phosphatase	YANG_BREAST_CANCER_ESR1_UP	756	2.99234e-07	243.022	0.684316	0.558221	0.106212
3244	3588	Alkaline_phosphatase	ZHAN_MULTIPLE_MYELOMA_CD2_UP	637	3.06059e-09	269.277	0.402597	0.558221	-0.22228
3245	2880	Alkaline_phosphatase	CHYLA_CBFA2T3_TARGETS_DN	3085	2.03003e-54	1421.74	0.271728	0.558221	-0.314012
3246	3534	Alkaline_phosphatase	WP_H19_ACTION_RB_E2F1_SIGNALING_AND_CDK_BETA_CATENIN_ACTIVITY	150	0.00536899	68.9083	0.392607	0.558721	-0.240226
3247	3614	Alkaline_phosphatase	WP_NANOPARTICLE_MEDIATED_ACTIVATION_OF_RECEPTOR_SIGNALING	379	7.57201e-06	159.785	0.408591	0.558721	-0.291343
3248	2335	Alkaline_phosphatase	MARZEC_IL2_SIGNALING_UP	1198	4.37147e-25	626.408	0.193806	0.558721	-0.603999
3249	2605	Alkaline_phosphatase	GARGALOVIC_RESPONSE_TO_OXIDIZED_PHOSPHOLIPIDS_BLUE_UP	1555	4.10828e-29	786.247	0.232767	0.55922	-0.429529
3250	3930	Alkaline_phosphatase	REACTOME_REGULATION_OF_TP53_ACTIVITY_THROUGH_ASSOCIATION_WITH_CO_FACTORS	205	0.00332126	83.4001	0.475524	0.55972	-0.0793205
3251	3160	Alkaline_phosphatase	BIOCARTA_NPC_PATHWAY	88	0.0134574	45.3774	0.321678	0.55972	-0.468977
3252	4236	Alkaline_phosphatase	WP_SEROTONIN_AND_ANXIETY	242	0.00326987	83.9801	0.548452	0.56022	-0.150369
3253	2766	Alkaline_phosphatase	REACTOME_NEGATIVE_REGULATION_OF_MAPK_PATHWAY	414	8.74599e-09	219.32	0.254745	0.56022	-0.514663
3254	1641	Alkaline_phosphatase	NABA_SECRETED_FACTORS	3334	2.01028e-89	1971.58	0.115884	0.56022	-0.855788
3255	3401	Alkaline_phosphatase	WP_GASTRIC_CANCER_NETWORK_1	285	4.52731e-05	115.981	0.366633	0.56072	-0.52747
3256	5	Alkaline_phosphatase	REACTOME_DEVELOPMENTAL_BIOLOGY	14365	0	9118.69	0.000999001	0.561219	1.30859
3257	3641	Alkaline_phosphatase	WP_EGFR_TYROSINE_KINASE_INHIBITOR_RESISTANCE	1334	2.14566e-18	566.204	0.413586	0.561219	-0.0967852
3258	3663	Alkaline_phosphatase	SIG_CHEMOTAXIS	581	2.56113e-08	243.141	0.417582	0.561219	-0.215858
3259	3369	Alkaline_phosphatase	PID_TNF_PATHWAY	568	3.93233e-09	263.764	0.360639	0.561219	-0.273029
3260	2651	Alkaline_phosphatase	ZHONG_SECRETOME_OF_LUNG_CANCER_AND_MACROPHAGE	792	1.74589e-15	393.271	0.240759	0.561219	-0.540978
3261	5189	Alkaline_phosphatase	KEGG_MEDICUS_REFERENCE_TSH_DUOX2_TG_SIGNALING_PATHWAY	395	0.00825673	90.2608	0.825175	0.561719	0.344918
3262	3276	Alkaline_phosphatase	KOHN_EMT_MESENCHYMAL	139	0.00289631	65.9646	0.343656	0.561719	-0.409116
3263	3686	Alkaline_phosphatase	PID_RET_PATHWAY	583	3.15111e-08	219.279	0.423576	0.561719	-0.414614
3264	3472	Alkaline_phosphatase	WP_SARS_COV_2_MITOCHONDRIAL_CHRONIC_OXIDATIVE_STRESS_AND_ENDOTHELIAL_DYSFUNCTION	226	0.000307555	89.5031	0.381618	0.561719	-0.588796
3265	2697	Alkaline_phosphatase	REACTOME_PEPTIDE_HORMONE_METABOLISM	989	4.0299e-18	448.17	0.246753	0.561719	-0.612938
3266	2713	Alkaline_phosphatase	MARKEY_RB1_CHRONIC_LOF_DN	1441	1.38836e-25	691.47	0.248751	0.562219	-0.423136
3267	1780	Alkaline_phosphatase	GOLDRATH_ANTIGEN_RESPONSE	3476	9.91934e-89	2020.47	0.128871	0.562219	-0.709407
3268	4201	Alkaline_phosphatase	REACTOME_EPHRIN_SIGNALING	304	0.000769831	98.4549	0.541459	0.562719	-0.160316
3269	3105	Alkaline_phosphatase	QUINTENS_EMBRYONIC_BRAIN_RESPONSE_TO_IR	991	3.29521e-16	442.218	0.312687	0.562719	-0.34984
3270	2640	Alkaline_phosphatase	ODONNELL_TARGETS_OF_MYC_AND_TFRC_DN	398	7.38547e-09	203.703	0.238761	0.562719	-0.686889
3271	3233	Alkaline_phosphatase	NAKAYAMA_SOFT_TISSUE_TUMORS_PCA2_DN	960	2.9462e-15	424.648	0.335664	0.563218	-0.353683
3272	3608	Alkaline_phosphatase	WP_PDGFR_BETA_PATHWAY	397	4.01525e-06	166.977	0.406593	0.563718	-0.259686
3273	2703	Alkaline_phosphatase	KEGG_MEDICUS_ENV_FACTOR_ARSENIC_TO_ELECTRON_TRANSFER_IN_COMPLEX_IV	127	0.000809659	67.8722	0.246753	0.563718	-0.682782
3274	4333	Alkaline_phosphatase	ROYLANCE_BREAST_CANCER_16Q_COPY_NUMBER_DN	464	3.68024e-05	143.139	0.577423	0.564218	-0.172127
3275	3301	Alkaline_phosphatase	KEGG_MEDICUS_VARIANT_MUTATION_CAUSED_ABERRANT_ABETA_TO_ANTEROGRADE_AXONAL_TRANSPORT	255	7.47396e-05	131.026	0.347652	0.564218	-0.240579
3276	3087	Alkaline_phosphatase	REACTOME_NEGATIVE_REGULATORS_OF_DDX58_IFIH1_SIGNALING	353	8.9625e-07	165.132	0.308691	0.564218	-0.547769
3277	3173	Alkaline_phosphatase	WILSON_PROTEASES_AT_TUMOR_BONE_INTERFACE_UP	184	0.000508031	96.0536	0.324675	0.564718	-0.398711
3278	3107	Alkaline_phosphatase	CARRILLOREIXACH_MRS3_VS_LOWER_RISK_HEPATOBLASTOMA_UP	439	5.56479e-08	206.108	0.312687	0.564718	-0.4477
3279	3211	Alkaline_phosphatase	BURTON_ADIPOGENESIS_1	346	2.08068e-06	155.913	0.331668	0.564718	-0.457997
3280	3186	Alkaline_phosphatase	REACTOME_RNA_POLYMERASE_III_CHAIN_ELONGATION	174	0.000676668	82.2475	0.326673	0.564718	-0.527648
3281	3562	Alkaline_phosphatase	CHOI_ATL_CHRONIC_VS_ACUTE_DN	211	0.000840362	85.9331	0.396603	0.565217	-0.393082
3282	3486	Alkaline_phosphatase	REACTOME_FRS_MEDIATED_FGFR2_SIGNALING	308	3.5881e-05	122.95	0.384615	0.565217	-0.447411
3283	3709	Alkaline_phosphatase	LEIN_CEREBELLUM_MARKERS	1277	2.9761e-17	537.678	0.42957	0.565717	-0.0708835
3284	2427	Alkaline_phosphatase	MACAEVA_PBMC_RESPONSE_TO_IR	1114	1.05919e-21	556.797	0.207792	0.565717	-0.515626
3285	3286	Alkaline_phosphatase	HEDENFALK_BREAST_CANCER_BRACX_UP	144	0.00300817	64.4784	0.345654	0.565717	-0.547879
3286	3402	Alkaline_phosphatase	BIOCARTA_EPONFKB_PATHWAY	112	0.0117786	51.6	0.366633	0.566217	-0.375221
3287	4111	Alkaline_phosphatase	DUNNE_TARGETS_OF_AML1_MTG8_FUSION_DN	307	0.000545227	105.936	0.516484	0.566717	-0.152905
3288	3446	Alkaline_phosphatase	KEGG_MEDICUS_VARIANT_MUTATION_ACTIVATED_FGFR3_TO_RAS_ERK_SIGNALING_PATHWAY	164	0.0024674	68.8319	0.376623	0.566717	-0.452293
3289	2806	Alkaline_phosphatase	PROVENZANI_METASTASIS_UP	2405	5.44239e-44	1085.01	0.260739	0.566717	-0.529285
3290	3189	Alkaline_phosphatase	REACTOME_RECOGNITION_OF_DNA_DAMAGE_BY_PCNA_CONTAINING_REPLICATION_COMPLEX	326	3.85239e-06	168.822	0.327672	0.567216	-0.262033
3291	3367	Alkaline_phosphatase	WP_KYNURENINE_PATHWAY_AND_LINKS_TO_CELL_SENESCENCE	274	5.36479e-05	127.171	0.35964	0.567216	-0.338054
3292	2733	Alkaline_phosphatase	REACTOME_SUMOYLATION_OF_CHROMATIN_ORGANIZATION_PROTEINS	562	1.72103e-11	294.316	0.250749	0.567216	-0.556683
3293	3620	Alkaline_phosphatase	REACTOME_RESOLUTION_OF_D_LOOP_STRUCTURES_THROUGH_SYNTHESIS_DEPENDENT_STRAND_ANNEALING_SDSA	342	2.87369e-05	145.181	0.40959	0.567716	-0.247436
3294	4175	Alkaline_phosphatase	LEIN_LOCALIZED_TO_PROXIMAL_DENDRITES	554	1.34997e-06	183.911	0.535465	0.567716	-0.267368
3295	3560	Alkaline_phosphatase	BIOCARTA_IL2_PATHWAY	245	0.000281675	109.92	0.396603	0.567716	-0.2721
3296	3479	Alkaline_phosphatase	BIOCARTA_MPR_PATHWAY	238	0.000210203	95.167	0.382617	0.567716	-0.562887
3297	2390	Alkaline_phosphatase	KEGG_ARACHIDONIC_ACID_METABOLISM	546	1.38245e-12	278.108	0.201798	0.567716	-0.805548
3298	4281	Alkaline_phosphatase	PID_TXA2PATHWAY	986	2.41321e-11	366.296	0.56044	0.568216	0.00800018
3299	4243	Alkaline_phosphatase	CLAUS_PGR_POSITIVE_MENINGIOMA_DN	203	0.0100604	66.447	0.549451	0.568216	-0.136389
3300	3692	Alkaline_phosphatase	ALONSO_METASTASIS_NEURAL_UP	194	0.00187939	79.7433	0.424575	0.568216	-0.29664
3301	3319	Alkaline_phosphatase	REACTOME_SIGNALING_BY_FGFR2_IIIA_TM	214	0.000304474	98.114	0.350649	0.568716	-0.394246
3302	2591	Alkaline_phosphatase	PID_E2F_PATHWAY	787	1.25536e-15	421.818	0.230769	0.569215	-0.399358
3303	2873	Alkaline_phosphatase	HUANG_GATA2_TARGETS_DN	849	3.1636e-15	404.468	0.270729	0.569715	-0.449471
3304	3315	Alkaline_phosphatase	WP_PLATELET_MEDIATED_INTERACTIONS_WITH_VASCULAR_AND_CIRCULATING_CELLS	150	0.00240369	68.4594	0.34965	0.569715	-0.481474
3305	3325	Alkaline_phosphatase	YAO_TEMPORAL_RESPONSE_TO_PROGESTERONE_CLUSTER_1	878	1.63241e-13	355.995	0.352647	0.569715	-0.486056
3306	3230	Alkaline_phosphatase	REACTOME_NOTCH3_ACTIVATION_AND_TRANSMISSION_OF_SIGNAL_TO_THE_NUCLEUS	278	2.6447e-05	121.731	0.334665	0.569715	-0.546551
3307	4582	Alkaline_phosphatase	MANNE_COVID19_COMBINED_COHORT_VS_HEALTHY_DONOR_PLATELETS_DN	4377	2.7525e-50	1608.43	0.645355	0.570215	0.351693
3308	4204	Alkaline_phosphatase	KONDO_PROSTATE_CANCER_HCP_WITH_H3K27ME3	1658	3.70153e-19	645	0.542458	0.570215	0.0876099
3309	3760	Alkaline_phosphatase	WP_T_CELL_RECEPTOR_AND_CO_STIMULATORY_SIGNALING	405	8.07827e-06	172.167	0.438561	0.570215	-0.165892
3310	2770	Alkaline_phosphatase	MORI_SMALL_PRE_BII_LYMPHOCYTE_DN	845	7.78474e-16	401.248	0.255744	0.570215	-0.576913
3311	3564	Alkaline_phosphatase	RODWELL_AGING_KIDNEY_NO_BLOOD_DN	2064	3.20686e-29	868.508	0.397602	0.570715	-0.188356
3312	3279	Alkaline_phosphatase	LEIN_OLIGODENDROCYTE_MARKERS	1034	6.46645e-16	457.591	0.344655	0.570715	-0.329085
3313	3197	Alkaline_phosphatase	GALLUZZI_PERMEABILIZE_MITOCHONDRIA	459	4.96806e-08	210.524	0.328671	0.570715	-0.481871
3314	3632	Alkaline_phosphatase	PEDERSEN_METASTASIS_BY_ERBB2_ISOFORM_3	227	0.000546676	109.595	0.411588	0.571214	-0.12623
3315	2899	Alkaline_phosphatase	REACTOME_FANCONI_ANEMIA_PATHWAY	325	7.43946e-07	165.419	0.274725	0.571214	-0.56582
3316	2745	Alkaline_phosphatase	ZHAN_MULTIPLE_MYELOMA_SUBGROUPS	276	2.99591e-06	138.686	0.251748	0.571214	-0.619508
3317	3002	Alkaline_phosphatase	KYNG_DNA_DAMAGE_BY_GAMMA_AND_UV_RADIATION	952	4.75113e-16	419.375	0.292707	0.571714	-0.506513
3318	3522	Alkaline_phosphatase	MIKKELSEN_MEF_HCP_WITH_H3_UNMETHYLATED	3244	1.65313e-48	1449	0.391608	0.572214	0.09839
3319	3109	Alkaline_phosphatase	FINETTI_BREAST_CANCER_KINOME_RED	151	0.00118911	75.9868	0.312687	0.572214	-0.472118
3320	3229	Alkaline_phosphatase	MCDOWELL_ACUTE_LUNG_INJURY_UP	550	3.47683e-09	260.801	0.334665	0.572714	-0.303427
3321	3542	Alkaline_phosphatase	HOFMANN_MYELODYSPLASTIC_SYNDROM_RISK_UP	245	0.000261717	107.091	0.393606	0.573213	-0.335101
3322	3312	Alkaline_phosphatase	BIOCARTA_IL2RB_PATHWAY	444	1.56726e-07	206.479	0.34965	0.573213	-0.346885
3323	3250	Alkaline_phosphatase	REACTOME_SIGNALING_BY_SCF_KIT	531	6.45925e-09	229.686	0.338661	0.574213	-0.500308
3324	4074	Alkaline_phosphatase	XU_HGF_SIGNALING_NOT_VIA_AKT1_6HR	384	8.2151e-05	143.392	0.509491	0.574713	-0.0783282
3325	2983	Alkaline_phosphatase	BROWNE_HCMV_INFECTION_20HR_UP	3152	3.25364e-54	1484.9	0.290709	0.574713	-0.260857
3326	3153	Alkaline_phosphatase	NAKAMURA_CANCER_MICROENVIRONMENT_DN	487	1.23278e-08	241.611	0.320679	0.574713	-0.292616
3327	2904	Alkaline_phosphatase	SOGA_COLORECTAL_CANCER_MYC_DN	856	3.04417e-15	420.586	0.275724	0.574713	-0.407283
3328	3503	Alkaline_phosphatase	BLANCO_MELO_COVID19_SARS_COV_2_INFECTION_A594_CELLS_DN	1048	4.26813e-15	397.91	0.387612	0.574713	-0.519763
3329	2740	Alkaline_phosphatase	REACTOME_RUNX1_REGULATES_TRANSCRIPTION_OF_GENES_INVOLVED_IN_DIFFERENTIATION_OF_HSCS	769	1.40167e-14	369.953	0.251748	0.574713	-0.537187
3330	4036	Alkaline_phosphatase	REACTOME_PROSTACYCLIN_SIGNALLING_THROUGH_PROSTACYCLIN_RECEPTOR	282	0.000604642	118.202	0.5005	0.575212	-0.0738696
3331	2906	Alkaline_phosphatase	WP_PATHOGENIC_ESCHERICHIA_COLI_INFECTION	589	3.6356e-11	284.531	0.275724	0.575212	-0.56698
3332	1877	Alkaline_phosphatase	REACTOME_SARS_COV_INFECTIONS	4484	1.19558e-106	2364.27	0.13986	0.575212	-0.819338
3333	8	Alkaline_phosphatase	KINSEY_TARGETS_OF_EWSR1_FLII_FUSION_UP	13001	0	8199.92	0.000999001	0.575712	0.345014
3334	5414	Alkaline_phosphatase	MAHADEVAN_GIST_MORPHOLOGICAL_SWITCH	524	0.00514176	112.848	0.899101	0.576212	0.494256
3335	2510	Alkaline_phosphatase	KEGG_GLUTATHIONE_METABOLISM	430	3.80976e-10	251.249	0.217782	0.576712	-0.600753
3336	2614	Alkaline_phosphatase	VERNELL_RETINOBLASTOMA_PATHWAY_UP	724	1.69743e-14	365.22	0.234765	0.576712	-0.603948
3337	3468	Alkaline_phosphatase	RIZ_ERYTHROID_DIFFERENTIATION_HBZ	497	9.9376e-08	208.847	0.381618	0.577211	-0.409549
3338	2871	Alkaline_phosphatase	HINATA_NFKB_TARGETS_KERATINOCYTE_UP	1065	1.92231e-18	518.559	0.270729	0.577711	-0.372417
3339	3988	Alkaline_phosphatase	KEGG_MEDICUS_REFERENCE_IGF_IGFR_PI3K_NFKB_SIGNALING_PATHWAY	196	0.00502503	69.0429	0.488511	0.578211	-0.271056
3340	3796	Alkaline_phosphatase	BIOCARTA_EFP_PATHWAY	206	0.00232403	78.6569	0.447552	0.578211	-0.384226
3341	2065	Alkaline_phosphatase	OUELLET_OVARIAN_CANCER_INVASIVE_VS_LMP_UP	1012	7.93836e-24	591.646	0.160839	0.578211	-0.639908
3342	3789	Alkaline_phosphatase	BIOCARTA_ETS_PATHWAY	210	0.00196491	83.3178	0.445554	0.578711	-0.316966
3343	2913	Alkaline_phosphatase	RASHI_RESPONSE_TO_IONIZING_RADIATION_3	485	2.38902e-09	238.957	0.276723	0.578711	-0.517508
3344	3547	Alkaline_phosphatase	BIOCARTA_UCALPAIN_PATHWAY	132	0.00886735	61.8639	0.394605	0.57921	-0.258637
3345	3732	Alkaline_phosphatase	KORKOLA_TERATOMA_UP	226	0.000796418	94.2195	0.432567	0.57921	-0.283975
3346	2379	Alkaline_phosphatase	REACTOME_CELLULAR_RESPONSE_TO_HYPOXIA	688	4.30827e-15	348.074	0.200799	0.57921	-0.780047
3347	4218	Alkaline_phosphatase	OSADA_ASCL1_TARGETS_UP	770	5.37551e-09	318.153	0.546454	0.57971	0.121514
3348	3682	Alkaline_phosphatase	RODWELL_AGING_KIDNEY_DN	2143	1.64445e-29	868.241	0.421578	0.57971	-0.177942
3349	2647	Alkaline_phosphatase	SENESE_HDAC3_TARGETS_UP	6389	7.1402e-118	3017.43	0.240759	0.57971	-0.285077
3350	3495	Alkaline_phosphatase	PICCALUGA_ANGIOIMMUNOBLASTIC_LYMPHOMA_UP	3243	6.3099e-49	1432.37	0.386613	0.58021	-0.0236477
3351	4040	Alkaline_phosphatase	RIZ_ERYTHROID_DIFFERENTIATION_6HR	597	1.54158e-07	215.623	0.502498	0.58021	-0.345258
3352	3680	Alkaline_phosphatase	MIKKELSEN_MCV6_LCP_WITH_H3K27ME3	321	4.89614e-05	124.273	0.420579	0.58021	-0.498137
3353	3400	Alkaline_phosphatase	PID_AR_TF_PATHWAY	677	1.3509e-10	300.185	0.366633	0.58071	-0.322072
3354	2985	Alkaline_phosphatase	SERVITJA_LIVER_HNF1A_TARGETS_DN	2261	3.56372e-38	1033.29	0.290709	0.58071	-0.337059
3355	3467	Alkaline_phosphatase	BROWNE_HCMV_INFECTION_8HR_DN	549	1.84267e-08	218.412	0.381618	0.58071	-0.524763
3356	2597	Alkaline_phosphatase	BHATI_G2M_ARREST_BY_2METHOXYESTRADIOL_DN	1419	2.2011e-26	650.488	0.231768	0.58071	-0.656305
3357	4279	Alkaline_phosphatase	LE_SKI_TARGETS_UP	302	0.000996208	100.153	0.559441	0.581209	-0.184285
3358	1926	Alkaline_phosphatase	REACTOME_ASPIRIN_ADME	274	1.12209e-08	156.472	0.145854	0.581209	-1.08512
3359	3794	Alkaline_phosphatase	HEDENFALK_BREAST_CANCER_BRACX_DN	238	0.000755083	91.642	0.446553	0.581709	-0.379697
3360	2929	Alkaline_phosphatase	YAO_TEMPORAL_RESPONSE_TO_PROGESTERONE_CLUSTER_12	847	6.7083e-15	378.221	0.278721	0.581709	-0.61851
3361	3515	Alkaline_phosphatase	REACTOME_EICOSANOID_LIGAND_BINDING_RECEPTORS	137	0.00759168	65.3173	0.38961	0.582209	-0.287486
3362	4086	Alkaline_phosphatase	KYNG_NORMAL_AGING_UP	201	0.00675958	62.1552	0.511489	0.582709	-0.387154
3363	2723	Alkaline_phosphatase	GARGALOVIC_RESPONSE_TO_OXIDIZED_PHOSPHOLIPIDS_TURQUOISE_DN	493	3.24418e-10	262.342	0.24975	0.582709	-0.558636
3364	2815	Alkaline_phosphatase	ELVIDGE_HIF1A_TARGETS_UP	747	7.64243e-14	349.311	0.261738	0.582709	-0.607397
3365	3640	Alkaline_phosphatase	REACTOME_DEGRADATION_OF_THE_EXTRACELLULAR_MATRIX	2230	2.95941e-31	950.719	0.413586	0.583208	-0.0855495
3366	3677	Alkaline_phosphatase	REACTOME_ADORA2B_MEDIATED_ANTI_INFLAMMATORY_CYTOKINES_PRODUCTION	640	5.96088e-09	258.454	0.420579	0.583208	-0.276258
3367	3361	Alkaline_phosphatase	LI_WILMS_TUMOR_ANAPLASTIC_UP	170	0.00151304	74.0009	0.358641	0.583708	-0.569939
3368	3355	Alkaline_phosphatase	REACTOME_CASPASE_ACTIVATION_VIA_DEATH_RECEPTORS_IN_THE_PRESENCE_OF_LIGAND	165	0.00192466	79.6463	0.357642	0.584208	-0.379021
3369	4558	Alkaline_phosphatase	DUAN_PRDM5_TARGETS	1444	5.81426e-15	500.74	0.636364	0.584708	-0.0264188
3370	3656	Alkaline_phosphatase	REACTOME_AQUAPORIN_MEDIATED_TRANSPORT	731	2.1851e-10	314.019	0.416583	0.584708	-0.251056
3371	2998	Alkaline_phosphatase	WAMUNYOKOLI_OVARIAN_CANCER_GRADES_1_2_UP	1752	3.47422e-29	830.928	0.292707	0.584708	-0.274202
3372	2937	Alkaline_phosphatase	TONG_INTERACT_WITH_PTTG1	561	1.51581e-10	247.343	0.281718	0.584708	-0.74726
3373	3017	Alkaline_phosphatase	GINESTIER_BREAST_CANCER_ZNF217_AMPLIFIED_UP	769	2.30692e-13	349.139	0.294705	0.585207	-0.540859
3374	2571	Alkaline_phosphatase	REACTOME_INTERACTIONS_OF_REV_WITH_HOST_CELLULAR_PROTEINS	317	1.26344e-07	179.225	0.227772	0.585207	-0.602543
3375	4138	Alkaline_phosphatase	REACTOME_RNA_POLYMERASE_III_TRANSCRIPTION_TERMINATION	386	9.3323e-05	140.09	0.523477	0.585707	-0.129752
3376	3304	Alkaline_phosphatase	ASTON_MAJOR_DEPRESSIVE_DISORDER_DN	2272	6.71336e-35	1012.31	0.348651	0.585707	-0.241092
3377	2905	Alkaline_phosphatase	KEGG_PATHOGENIC_ESCHERICHIA_COLI_INFECTION	589	3.6356e-11	284.531	0.275724	0.585707	-0.583643
3378	3285	Alkaline_phosphatase	WP_INHIBITION_OF_EXOSOME_BIOGENESIS_AND_SECRETION_BY_MANUMYCIN_A_IN_CRPC_CELLS	165	0.00152377	70.7659	0.345654	0.585707	-0.60876
3379	3710	Alkaline_phosphatase	WP_TGF_BETA_RECEPTOR_SIGNALING	803	4.04172e-11	334.854	0.42957	0.586207	-0.231283
3380	2280	Alkaline_phosphatase	JISON_SICKLE_CELL_DISEASE_UP	1899	3.05423e-41	974.976	0.187812	0.586207	-0.763191
3381	3457	Alkaline_phosphatase	LASTOWSKA_COAMPLIFIED_WITH_MYCN	448	3.05973e-07	140.472	0.37962	0.586207	-0.927487
3382	3982	Alkaline_phosphatase	KYNG_WERNER_SYNDROM_DN	246	0.00118445	94.8157	0.487512	0.586707	-0.293328
3383	2875	Alkaline_phosphatase	HEIDENBLAD_AMPLIFIED_IN_PANCREATIC_CANCER	578	3.36546e-11	262.426	0.270729	0.586707	-0.74594
3384	1008	Alkaline_phosphatase	WAKABAYASHI_ADIPOGENESIS_PPARG_RXRA_BOUND_8D	8269	1.73095e-220	4392.53	0.0599401	0.586707	-1.33144
3385	3128	Alkaline_phosphatase	GUO_HEX_TARGETS_UP	934	3.59001e-15	425.711	0.316683	0.587706	-0.419434
3386	3422	Alkaline_phosphatase	WP_ROLE_OF_HYPOXIA_ANGIOGENESIS_AND_FGF_PATHWAY_IN_OA_CHONDROCYTE_HYPERTROPHY	636	7.90714e-10	260.907	0.371628	0.587706	-0.527511
3387	4238	Alkaline_phosphatase	WP_NITRIC_OXIDE_METABOLISM_IN_CYSTIC_FIBROSIS	209	0.00908673	66.3777	0.548452	0.588206	-0.256856
3388	3763	Alkaline_phosphatase	REACTOME_ERYTHROPOIETIN_ACTIVATES_PHOSPHOINOSITIDE_3_KINASE_PI3K	150	0.00951265	54.5327	0.43956	0.588206	-0.436846
3389	3207	Alkaline_phosphatase	AMIT_EGF_RESPONSE_60_HELA	506	1.34973e-08	219.368	0.330669	0.588206	-0.592639
3390	2930	Alkaline_phosphatase	REACTOME_PROTEIN_UBIQUITINATION	634	7.17213e-12	294.846	0.278721	0.588206	-0.682947
3391	2698	Alkaline_phosphatase	REACTOME_TNF_SIGNALING	511	9.51301e-11	256.865	0.246753	0.588206	-0.722079
3392	4314	Alkaline_phosphatase	KEGG_GLYCOSPHINGOLIPID_BIOSYNTHESIS_GANGLIO_SERIES	261	0.00311102	86.5059	0.57043	0.588706	-0.137113
3393	2992	Alkaline_phosphatase	ABRAMSON_INTERACT_WITH_AIRE	405	4.97355e-08	215.916	0.291708	0.588706	-0.425901
3394	2146	Alkaline_phosphatase	GRADE_COLON_AND_RECTAL_CANCER_UP	2879	4.73054e-66	1454.02	0.172827	0.588706	-0.946014
3395	3551	Alkaline_phosphatase	BROWNE_HCMV_INFECTION_10HR_UP	1417	6.15112e-20	615.038	0.395604	0.589205	-0.165118
3396	4135	Alkaline_phosphatase	KEGG_MEDICUS_VARIANT_EML4_ALK_FUSION_KINASE_TO_RAS_ERK_SIGNALING_PATHWAY	166	0.0154868	54.9765	0.522478	0.589205	-0.280511
3397	3647	Alkaline_phosphatase	TOMIDA_METASTASIS_DN	146	0.00754955	60.2395	0.413586	0.589205	-0.392817
3398	3308	Alkaline_phosphatase	REACTOME_INTERCONVERSION_OF_NUCLEOTIDE_DI_AND_TRIPHOSPHATES	292	2.51531e-05	132.59	0.348651	0.589205	-0.516256
3399	4257	Alkaline_phosphatase	KEGG_MEDICUS_REFERENCE_PTH_PTH1R_PKA_SIGNALING_PATHWAY	245	0.00346988	81.2463	0.553447	0.589705	-0.220946
3400	3920	Alkaline_phosphatase	REACTOME_GPER1_SIGNALING	684	6.42644e-09	272.951	0.473526	0.589705	-0.273831
3401	4298	Alkaline_phosphatase	WP_ABNORMAL_CALCIUM_HANDLING_AND_ITS_EFFECTS_ON_MUSCLE_CONTRACTION_IN_DMD	222	0.00776857	64.781	0.563437	0.589705	-0.338355
3402	3693	Alkaline_phosphatase	KEGG_MEDICUS_REFERENCE_HGF_MET_RAS_ERK_SIGNALING_PATHWAY	156	0.00657093	64.4982	0.424575	0.589705	-0.445999
3403	3282	Alkaline_phosphatase	PID_AURORA_A_PATHWAY	354	2.86301e-06	171.171	0.344655	0.590205	-0.373936
3404	3628	Alkaline_phosphatase	REACTOME_GLYCOGEN_SYNTHESIS	150	0.00636948	70.2187	0.410589	0.590705	-0.228723
3405	2243	Alkaline_phosphatase	REACTOME_CROSS_PRESENTATION_OF_SOLUBLE_EXOGENOUS_ANTIGENS_ENDOSOMES	357	1.54276e-09	198.523	0.183816	0.590705	-0.882567
3406	2931	Alkaline_phosphatase	REACTOME_NEGATIVE_EPIGENETIC_REGULATION_OF_RRNA_EXPRESSION	480	2.92643e-09	241.646	0.278721	0.591204	-0.539717
3407	2655	Alkaline_phosphatase	MIKKELSEN_MEF_LCP_WITH_H3K4ME3	1356	4.56319e-25	642.64	0.241758	0.591204	-0.637236
3408	4165	Alkaline_phosphatase	KEGG_MEDICUS_REFERENCE_ACTH_CORTISOL_SIGNALING_PATHWAY	540	1.75525e-06	187.672	0.532468	0.591704	-0.277075
3409	3583	Alkaline_phosphatase	PID_BMP_PATHWAY	552	3.65999e-08	239.758	0.401598	0.591704	-0.284678
3410	3938	Alkaline_phosphatase	LI_CYTIDINE_ANALOGS_CYCTOTOXICITY	193	0.00528149	69.2543	0.477522	0.591704	-0.335066
3411	2045	Alkaline_phosphatase	HOFFMANN_LARGE_TO_SMALL_PRE_BII_LYMPHOCYTE_UP	1395	9.73577e-33	756.301	0.157842	0.591704	-0.864655
3412	3610	Alkaline_phosphatase	KANG_FLUOROURACIL_RESISTANCE_DN	189	0.00185121	83.2093	0.406593	0.592204	-0.325251
3413	4177	Alkaline_phosphatase	KUROKAWA_LIVER_CANCER_EARLY_RECURRENCE_UP	196	0.00999452	59.9046	0.535465	0.592204	-0.345277
3414	4329	Alkaline_phosphatase	KEGG_MEDICUS_REFERENCE_LHCGR_GNAS_PKA_SIGNALING_PATHWAY	272	0.00238121	94.0178	0.576424	0.592704	-0.131204
3415	4481	Alkaline_phosphatase	REACTOME_SENSORY_PROCESSING_OF_SOUND	1365	1.75423e-14	496.701	0.614386	0.593203	0.0316801
3416	3321	Alkaline_phosphatase	PEREZ_TP63_TARGETS	5168	2.63879e-81	2290.04	0.352647	0.593203	-0.045981
3417	3010	Alkaline_phosphatase	GROSS_HYPOXIA_VIA_ELK3_AND_HIF1A_DN	1272	1.24457e-21	591.87	0.293706	0.593203	-0.489756
3418	924	Alkaline_phosphatase	LEE_BMP2_TARGETS_DN	8768	7.42976e-232	5011.59	0.0539461	0.593203	-0.865541
3419	4028	Alkaline_phosphatase	REACTOME_FORMATION_OF_AXIAL_MESODERM	179	0.00965914	63.8992	0.497502	0.593703	-0.338337
3420	3399	Alkaline_phosphatase	GRAHAM_NORMAL_QUIESCENT_VS_NORMAL_DIVIDING_UP	750	1.96456e-11	331.591	0.366633	0.593703	-0.359939
3421	2473	Alkaline_phosphatase	REACTOME_PERK_REGULATES_GENE_EXPRESSION	243	3.56845e-06	122.814	0.213786	0.593703	-0.84112
3422	4426	Alkaline_phosphatase	BIOCARTA_SRCRPTP_PATHWAY	203	0.0175792	59.6034	0.601399	0.594203	-0.17097
3423	3448	Alkaline_phosphatase	BOYLAN_MULTIPLE_MYELOMA_C_CLUSTER_UP	436	6.43363e-07	201.009	0.377622	0.594203	-0.316752
3424	2644	Alkaline_phosphatase	REACTOME_TRANSCRIPTIONAL_REGULATION_BY_RUNX1	2205	1.67562e-41	1074.14	0.23976	0.594203	-0.543565
3425	3609	Alkaline_phosphatase	REACTOME_TRAF6_MEDIATED_NF_KB_ACTIVATION	293	8.85259e-05	134.975	0.406593	0.594703	-0.23046
3426	3727	Alkaline_phosphatase	WP_TCA_CYCLE_AND_DEFICIENCY_OF_PYRUVATE_DEHYDROGENASE_COMPLEX_PDHC	180	0.00348472	80.2413	0.431568	0.594703	-0.273801
3427	4394	Alkaline_phosphatase	BIOCARTA_HER2_PATHWAY	434	0.000107018	125.547	0.594406	0.594703	-0.357981
3428	3379	Alkaline_phosphatase	SESTO_RESPONSE_TO_UV_C2	648	3.66326e-10	286.847	0.362637	0.594703	-0.442413
3429	3199	Alkaline_phosphatase	MURAKAMI_UV_RESPONSE_6HR_UP	342	1.99586e-06	149.581	0.328671	0.594703	-0.627491
3430	2544	Alkaline_phosphatase	SCHUHMACHER_MYC_TARGETS_UP	770	8.11357e-16	405.059	0.223776	0.594703	-0.638623
3431	5604	Alkaline_phosphatase	IKEDA_MIR30_TARGETS_DN	904	0.000179945	198.353	0.956044	0.595202	0.704881
3432	3973	Alkaline_phosphatase	DASU_IL6_SIGNALING_SCAR_UP	465	5.66221e-06	175.557	0.485514	0.595702	-0.296229
3433	3280	Alkaline_phosphatase	REACTOME_MITOCHONDRIAL_BIOGENESIS	886	9.77263e-14	397.227	0.344655	0.595702	-0.401852
3434	3340	Alkaline_phosphatase	CROMER_TUMORIGENESIS_DN	594	1.15081e-09	261.945	0.355644	0.596202	-0.485417
3435	3440	Alkaline_phosphatase	PID_P38_MK2_PATHWAY	222	0.000356233	90.8931	0.375624	0.596202	-0.578572
3436	4781	Alkaline_phosphatase	WP_CARDIAC_HYPERTROPHIC_RESPONSE	1083	2.51188e-10	377.391	0.701299	0.596702	0.0960593
3437	3889	Alkaline_phosphatase	ODONNELL_TARGETS_OF_MYC_AND_TFRC_UP	1115	2.04533e-14	433.83	0.467532	0.596702	-0.346906
3438	4044	Alkaline_phosphatase	REACTOME_GAB1_SIGNALOSOME	232	0.00203976	79.6217	0.502498	0.596702	-0.445692
3439	4020	Alkaline_phosphatase	WP_GLYCOSAMINOGLYCAN_DEGRADATION	228	0.0021262	86.8975	0.495504	0.597201	-0.2774
3440	3617	Alkaline_phosphatase	PID_IL2_1PATHWAY	780	3.30235e-11	336.005	0.40959	0.597201	-0.280748
3441	3644	Alkaline_phosphatase	WP_MAPK_CASCADE	406	4.4311e-06	173.712	0.413586	0.597701	-0.35234
3442	3563	Alkaline_phosphatase	REACTOME_MATURATION_OF_SARS_COV_2_NUCLEOPROTEIN	166	0.00396067	67.4422	0.396603	0.597701	-0.494091
3443	3412	Alkaline_phosphatase	WP_PATHWAYS_OF_NUCLEIC_ACID_METABOLISM_AND_INNATE_IMMUNE_SENSING	124	0.00911968	55.9078	0.368631	0.597701	-0.511768
3444	2799	Alkaline_phosphatase	SENGUPTA_EBNA1_ANTICORRELATED	1649	7.24744e-29	659.585	0.25974	0.597701	-0.90075
3445	3731	Alkaline_phosphatase	WP_METABOLIC_PATHWAYS_OF_FIBROBLASTS	423	4.19936e-06	164.241	0.432567	0.598201	-0.384415
3446	3323	Alkaline_phosphatase	KONDO_PROSTATE_CANCER_WITH_H3K27ME3	2666	5.48849e-42	1182.5	0.352647	0.598201	-0.391983
3447	3014	Alkaline_phosphatase	AMIT_EGF_RESPONSE_120_MCF10A	411	5.22049e-08	209.187	0.293706	0.598201	-0.524617
3448	3335	Alkaline_phosphatase	REACTOME_DISEASES_OF_MITOTIC_CELL_CYCLE	429	2.12249e-07	193.559	0.354645	0.598201	-0.525872
3449	3329	Alkaline_phosphatase	WP_GLUCOCORTICOID_BIOSYNTHESIS	120	0.00787295	43.8713	0.352647	0.598201	-0.780041
3450	3508	Alkaline_phosphatase	PEDERSEN_TARGETS_OF_611CTF_ISOFORM_OF_ERBB2	995	2.34563e-14	484.286	0.388611	0.598701	-0.0494763
3451	3117	Alkaline_phosphatase	REACTOME_GOLGI_ASSOCIATED_VESICLE_BIOGENESIS	608	1.73364e-10	273.132	0.314685	0.598701	-0.585131
3452	2112	Alkaline_phosphatase	WP_2Q37_COPY_NUMBER_VARIATION_SYNDROME	1303	3.31196e-29	682.364	0.168831	0.598701	-0.798393
3453	3809	Alkaline_phosphatase	WP_ONCOSTATIN_M_SIGNALING_PATHWAY	837	2.91473e-11	353.817	0.451548	0.5992	-0.253273
3454	4419	Alkaline_phosphatase	EBAUER_MYOGENIC_TARGETS_OF_PAX3_FOXO1_FUSION	798	1.28614e-08	306.415	0.6004	0.5997	0.0451205
3455	4505	Alkaline_phosphatase	HOLLERN_MICROACINAR_BREAST_TUMOR_DN	262	0.0055448	79.3134	0.62038	0.5997	-0.165519
3456	3642	Alkaline_phosphatase	PID_AR_PATHWAY	835	8.1764e-12	357.615	0.413586	0.5997	-0.313265
3457	3755	Alkaline_phosphatase	KEGG_MEDICUS_REFERENCE_CENPE_INTERACTION_WITH_NDC80_COMPLEX	134	0.0136643	50.0669	0.437562	0.5997	-0.507912
3458	2973	Alkaline_phosphatase	WP_JOUBERT_SYNDROME	821	2.54167e-14	394.07	0.288711	0.6002	-0.516421
3459	4273	Alkaline_phosphatase	YANG_BREAST_CANCER_ESR1_BULK_DN	385	0.000170249	137.396	0.557443	0.6007	-0.102878
3460	3127	Alkaline_phosphatase	KAYO_CALORIE_RESTRICTION_MUSCLE_DN	1020	1.79789e-16	480.01	0.316683	0.6007	-0.36614
3461	3406	Alkaline_phosphatase	BIOCARTA_AKAP95_PATHWAY	109	0.012445	46.1385	0.367632	0.6007	-0.5361
3462	4330	Alkaline_phosphatase	CARRILLOREIXACH_HEPATOBLASTOMA_VS_NORMAL_HYPOMETHYLATED_AND_UP	3144	1.31147e-37	1234.14	0.577423	0.601199	0.159303
3463	3546	Alkaline_phosphatase	WP_PI3K_AKT_MTOR_SIGNALING_PATHWAY_AND_THERAPEUTIC_OPPORTUNITIES_IN_PROSTATE_CANCER	379	5.4916e-06	162.077	0.394605	0.601199	-0.406363
3464	4544	Alkaline_phosphatase	REACTOME_CELL_EXTRACELLULAR_MATRIX_INTERACTIONS	295	0.00309373	96.5396	0.632368	0.601699	-0.07597
3465	3650	Alkaline_phosphatase	LEE_TARGETS_OF_PTCH1_AND_SUFU_UP	743	1.33921e-10	322.61	0.414585	0.601699	-0.325753
3466	3309	Alkaline_phosphatase	MIKKELSEN_ES_LCP_WITH_H3K27ME3	127	0.0051305	57.3499	0.348651	0.601699	-0.598354
3467	3747	Alkaline_phosphatase	KOBAYASHI_EGFR_SIGNALING_6HR_DN	198	0.00208299	71.0118	0.435564	0.601699	-0.60633
3468	2412	Alkaline_phosphatase	KEGG_ALLOGRAFT_REJECTION	250	1.1369e-06	83.203	0.203796	0.602199	-1.36028
3469	4421	Alkaline_phosphatase	NABA_MATRISOME_HIGHLY_METASTATIC_MELANOMA	308	0.00143382	98.6114	0.6004	0.602699	-0.257864
3470	3582	Alkaline_phosphatase	CHIANG_LIVER_CANCER_SUBCLASS_UNANNOTATED_UP	1275	7.8923e-18	536.006	0.401598	0.602699	-0.27711
3471	4363	Alkaline_phosphatase	WP_DIFFERENTIATION_OF_WHITE_AND_BROWN_ADIPOCYTE	457	5.49603e-05	148.794	0.589411	0.603198	-0.190237
3472	3368	Alkaline_phosphatase	ZHENG_GLIOBLASTOMA_PLASTICITY_UP	3524	4.98057e-54	1556.98	0.360639	0.603198	-0.239598
3473	3839	Alkaline_phosphatase	ITO_PTTG1_TARGETS_UP	157	0.0110213	60.7659	0.457542	0.603198	-0.291196
3474	3979	Alkaline_phosphatase	KEGG_MEDICUS_REFERENCE_EGF_EGFR_PI3K_NFKB_SIGNALING_PATHWAY	174	0.00963112	64.1509	0.486513	0.603198	-0.312039
3475	3499	Alkaline_phosphatase	REACTOME_HDR_THROUGH_SINGLE_STRAND_ANNEALING_SSA	443	5.3089e-07	208.716	0.386613	0.603198	-0.321498
3476	3268	Alkaline_phosphatase	SA_REG_CASCADE_OF_CYCLIN_EXPR	108	0.00768309	57.7888	0.342657	0.603198	-0.472573
3477	3226	Alkaline_phosphatase	REACTOME_PROTEIN_HYDROXYLATION	157	0.00158692	78.2892	0.333666	0.603198	-0.511337
3478	4984	Alkaline_phosphatase	WONG_ENDMETRIUM_CANCER_DN	1550	8.8e-14	526.098	0.76024	0.603698	0.203915
3479	3964	Alkaline_phosphatase	GAZDA_DIAMOND_BLACKFAN_ANEMIA_PROGENITOR_DN	889	2.65796e-11	364.904	0.483516	0.603698	-0.204449
3480	3069	Alkaline_phosphatase	KEGG_VIRAL_MYOCARDITIS	809	6.26483e-14	312.986	0.304695	0.603698	-0.892941
3481	2542	Alkaline_phosphatase	KEGG_LINOLEIC_ACID_METABOLISM	222	1.00708e-05	110.78	0.222777	0.603698	-0.914496
3482	3730	Alkaline_phosphatase	WP_MIRNA_REGULATION_OF_PROSTATE_CANCER_SIGNALING_PATHWAYS	413	6.15497e-06	179.786	0.432567	0.604698	-0.191795
3483	3719	Alkaline_phosphatase	KEGG_MEDICUS_REFERENCE_FLT3LG_FLT3_RAS_ERK_SIGNALING_PATHWAY	154	0.00749059	62.0954	0.430569	0.604698	-0.469993
3484	3762	Alkaline_phosphatase	VERRECCHIA_DELAYED_RESPONSE_TO_TGFB1	488	7.08766e-07	184.138	0.43956	0.604698	-0.500216
3485	2859	Alkaline_phosphatase	WP_MIRNA_REGULATION_OF_DNA_DAMAGE_RESPONSE	687	5.29657e-13	356.805	0.268731	0.605197	-0.545393
3486	3473	Alkaline_phosphatase	WP_RIBOFLAVIN_AND_COQ_DISORDERS	130	0.00771534	52.0079	0.381618	0.605197	-0.614681
3487	3983	Alkaline_phosphatase	MYLLYKANGAS_AMPLIFICATION_HOT_SPOT_24	190	0.00678483	62.7361	0.487512	0.605697	-0.466002
3488	2373	Alkaline_phosphatase	REACTOME_REGULATION_OF_PLK1_ACTIVITY_AT_G2_M_TRANSITION	824	1.20872e-17	417.395	0.1998	0.605697	-0.8191
3489	4504	Alkaline_phosphatase	KEGG_GLYCOSAMINOGLYCAN_BIOSYNTHESIS_CHONDROITIN_SULFATE	402	0.000301289	125.813	0.62038	0.606197	-0.163234
3490	4432	Alkaline_phosphatase	FARMER_BREAST_CANCER_CLUSTER_4	318	0.00124041	105.371	0.602398	0.606197	-0.178303
3491	4337	Alkaline_phosphatase	REACTOME_RUNX1_INTERACTS_WITH_CO_FACTORS_WHOSE_PRECISE_EFFECT_ON_RUNX1_TARGETS_IS_NOT_KNOWN	651	3.29613e-07	220.35	0.578422	0.606197	-0.284246
3492	2649	Alkaline_phosphatase	REACTOME_POTENTIAL_THERAPEUTICS_FOR_SARS	1110	6.56619e-20	524.778	0.240759	0.606197	-0.600571
3493	3444	Alkaline_phosphatase	WP_ENDODERM_DIFFERENTIATION	2052	2.54315e-30	901.867	0.376623	0.606697	-0.254533
3494	2574	Alkaline_phosphatase	IVANOVSKA_MIR106B_TARGETS	887	1.93923e-17	473.322	0.228771	0.606697	-0.578606
3495	3664	Alkaline_phosphatase	KEGG_MEDICUS_PATHOGEN_KSHV_VGPCR_TO_GNB_G_ERK_SIGNALING_PATHWAY	418	3.33125e-06	189.057	0.417582	0.607196	-0.226921
3496	3950	Alkaline_phosphatase	REACTOME_GLUCAGON_SIGNALING_IN_METABOLIC_REGULATION	517	1.24383e-06	198.155	0.480519	0.607196	-0.254214
3497	3897	Alkaline_phosphatase	BIOCARTA_TPO_PATHWAY	335	0.000107476	128.859	0.468531	0.607196	-0.349836
3498	1913	Alkaline_phosphatase	REACTOME_UB_SPECIFIC_PROCESSING_PROTEASES	1502	7.44764e-39	891.275	0.143856	0.607696	-0.94321
3499	3759	Alkaline_phosphatase	WOOD_EBV_EBNA1_TARGETS_DN	656	6.32131e-09	273.839	0.438561	0.608196	-0.286045
3500	3055	Alkaline_phosphatase	DEN_INTERACT_WITH_LCA5	214	0.000109195	99.4321	0.301698	0.608196	-0.722891
3501	663	Alkaline_phosphatase	REACTOME_INNATE_IMMUNE_SYSTEM	10445	3.71878e-273	5731.52	0.035964	0.608196	-1.14793
3502	4110	Alkaline_phosphatase	BROWNE_HCMV_INFECTION_20HR_DN	1572	6.81454e-19	604.451	0.516484	0.608696	-0.203345
3503	1729	Alkaline_phosphatase	KIM_BIPOLAR_DISORDER_OLIGODENDROCYTE_DENSITY_CORR_UP	7107	8.84911e-164	3798.64	0.123876	0.608696	-0.756288
3504	3	Alkaline_phosphatase	YOSHIMURA_MAPK8_TARGETS_UP	16527	0	10035.2	0.000999001	0.609195	1.85231
3505	3449	Alkaline_phosphatase	REACTOME_IRAK1_RECRUITS_IKK_COMPLEX	110	0.0139387	48.0899	0.377622	0.609195	-0.569579
3506	3267	Alkaline_phosphatase	WP_INTERACTIONS_OF_NATURAL_KILLER_CELLS_IN_PANCREATIC_CANCER	289	2.57652e-05	123.045	0.342657	0.609195	-0.708469
3507	2281	Alkaline_phosphatase	REACTOME_PROTEIN_LOCALIZATION	1519	9.21166e-33	792.755	0.187812	0.609195	-0.808867
3508	3899	Alkaline_phosphatase	FUJII_YBX1_TARGETS_UP	525	5.77401e-07	213.151	0.46953	0.609695	-0.236466
3509	3616	Alkaline_phosphatase	GAVIN_FOXP3_TARGETS_CLUSTER_P2	1113	2.96839e-15	474.835	0.40959	0.609695	-0.269344
3510	3697	Alkaline_phosphatase	WP_TCA_CYCLE_AKA_KREBS_OR_CITRIC_ACID_CYCLE	182	0.00311407	77.934	0.425574	0.609695	-0.404454
3511	2892	Alkaline_phosphatase	SANSOM_APC_TARGETS_UP	1555	1.72744e-26	711.693	0.273726	0.609695	-0.578812
3512	4645	Alkaline_phosphatase	VANHARANTA_UTERINE_FIBROID_UP	766	1.28685e-07	271.645	0.66034	0.610195	0.0365029
3513	3968	Alkaline_phosphatase	HAHTOLA_MYCOSIS_FUNGOIDES_UP	191	0.00564074	69.7372	0.483516	0.610195	-0.431758
3514	2888	Alkaline_phosphatase	IWANAGA_CARCINOGENESIS_BY_KRAS_PTEN_UP	2291	7.22739e-40	1083.41	0.272727	0.610195	-0.456126
3515	3338	Alkaline_phosphatase	WP_SUDDEN_INFANT_DEATH_SYNDROME_SIDS_SUSCEPTIBILITY_PATHWAYS	2227	2.63505e-34	926.087	0.355644	0.610195	-0.541295
3516	2800	Alkaline_phosphatase	REACTOME_CLEC7A_DECTIN_1_SIGNALING	1115	1.84998e-19	541.277	0.25974	0.610195	-0.542087
3517	2587	Alkaline_phosphatase	HIRSCH_CELLULAR_TRANSFORMATION_SIGNATURE_UP	2889	9.56158e-56	1432.21	0.230769	0.610195	-0.629285
3518	3584	Alkaline_phosphatase	SUH_COEXPRESSED_WITH_ID1_AND_ID2_UP	209	0.00110469	90.459	0.401598	0.610695	-0.412921
3519	3602	Alkaline_phosphatase	WP_INFLAMMATORY_BOWEL_DISEASE_SIGNALING	528	7.26168e-08	208.876	0.405594	0.610695	-0.55408
3520	3349	Alkaline_phosphatase	WP_PROXIMAL_TUBULE_TRANSPORT	702	6.17329e-11	345.941	0.357642	0.611194	-0.255655
3521	3844	Alkaline_phosphatase	YAO_TEMPORAL_RESPONSE_TO_PROGESTERONE_CLUSTER_2	733	1.03588e-09	289.821	0.45954	0.611194	-0.379462
3522	2683	Alkaline_phosphatase	REACTOME_SIGNALING_BY_HEDGEHOG	1742	7.05035e-32	854.94	0.245754	0.611194	-0.600859
3523	3166	Alkaline_phosphatase	KORKOLA_CORRELATED_WITH_POU5F1	306	7.83194e-06	143.14	0.323676	0.611194	-0.624556
3524	2378	Alkaline_phosphatase	REACTOME_TRANSCRIPTION_COUPLED_NUCLEOTIDE_EXCISION_REPAIR_TC_NER	746	2.81057e-16	424.216	0.200799	0.611194	-0.639968
3525	3545	Alkaline_phosphatase	GRYDER_PAX3FOXO1_TOP_ENHANCERS	7459	1.10171e-112	3118.53	0.394605	0.611694	0.00676227
3526	4104	Alkaline_phosphatase	WP_ANGIOGENESIS	365	0.000122621	144.27	0.515485	0.611694	-0.163709
3527	2827	Alkaline_phosphatase	BLANCO_MELO_MERS_COV_INFECTION_MCR5_CELLS_UP	3186	1.51145e-57	1519.65	0.263736	0.611694	-0.462403
3528	4315	Alkaline_phosphatase	GUENTHER_GROWTH_SPHERICAL_VS_ADHERENT_UP	262	0.00327001	86.6074	0.571429	0.612194	-0.271928
3529	2352	Alkaline_phosphatase	REACTOME_KEAP1_NFE2L2_PATHWAY	1252	5.05287e-26	660.318	0.196803	0.612194	-0.738626
3530	3840	Alkaline_phosphatase	VERHAAK_AML_WITH_NPM1_MUTATED_DN	3909	3.76576e-55	1681.36	0.458541	0.612694	-0.0109147
3531	3770	Alkaline_phosphatase	REACTOME_SIGNALING_BY_CYTOSOLIC_FGFR1_FUSION_MUTANTS	204	0.00206945	81.2732	0.441558	0.612694	-0.462674
3532	3262	Alkaline_phosphatase	KEGG_MEDICUS_PATHOGEN_ESCHERICHIA_ESPT_TO_RAC_SIGNALING_PATHWAY	114	0.00741324	55.2325	0.341658	0.612694	-0.606021
3533	3076	Alkaline_phosphatase	CASTELLANO_NRAS_TARGETS_UP	791	1.88213e-13	343.722	0.306693	0.612694	-0.705043
3534	3462	Alkaline_phosphatase	HOFMANN_MYELODYSPLASTIC_SYNDROM_LOW_RISK_DN	269	8.94412e-05	98.3422	0.380619	0.612694	-0.786871
3535	1740	Alkaline_phosphatase	REACTOME_M_PHASE	3215	9.61252e-83	1840.07	0.124875	0.612694	-1.03375
3536	4443	Alkaline_phosphatase	PID_THROMBIN_PAR1_PATHWAY	755	4.19892e-08	263.845	0.605395	0.613193	-0.205558
3537	3574	Alkaline_phosphatase	STEARMAN_LUNG_CANCER_EARLY_VS_LATE_UP	1798	1.40187e-25	761.984	0.3996	0.613193	-0.317157
3538	2524	Alkaline_phosphatase	REACTOME_SIGNALING_BY_FGFR	956	1.2753e-18	464.859	0.21978	0.613193	-0.746461
3539	866	Alkaline_phosphatase	MARSON_BOUND_BY_FOXP3_STIMULATED	8903	4.42875e-238	4952.86	0.04995	0.613193	-1.31361
3540	3690	Alkaline_phosphatase	WESTON_VEGFA_TARGETS_12HR	271	0.000211248	113.973	0.424575	0.613693	-0.434569
3541	4266	Alkaline_phosphatase	KEGG_MEDICUS_VARIANT_CYP11B1_CYP11B2_FUSION_TO_ACTH_CORTISOL_SIGNALING_PATHWAY	533	3.68858e-06	180.976	0.555445	0.614193	-0.289406
3542	2942	Alkaline_phosphatase	GREGORY_SYNTHETIC_LETHAL_WITH_IMATINIB	1770	1.03051e-29	854.09	0.282717	0.614193	-0.396255
3543	3236	Alkaline_phosphatase	KEGG_MEDICUS_ENV_FACTOR_IRON_TO_ANTEROGRADE_AXONAL_TRANSPORT	173	0.000826035	85.0167	0.335664	0.614193	-0.521713
3544	2920	Alkaline_phosphatase	REACTOME_HEDGEHOG_LIGAND_BIOGENESIS	646	4.89119e-12	303.562	0.277722	0.614193	-0.764032
3545	3420	Alkaline_phosphatase	LEE_LIVER_CANCER_CIPROFIBRATE_DN	833	1.5179e-12	367.434	0.371628	0.614693	-0.457311
3546	3673	Alkaline_phosphatase	WP_ONE_CARBON_METABOLISM	374	1.35379e-05	153.677	0.41958	0.615192	-0.42557
3547	2564	Alkaline_phosphatase	REACTOME_HEDGEHOG_ON_STATE	852	4.78028e-17	445.943	0.226773	0.615192	-0.654938
3548	3799	Alkaline_phosphatase	PID_NEPHRIN_NEPH1_PATHWAY	405	1.14777e-05	156.658	0.448551	0.615692	-0.405818
3549	2830	Alkaline_phosphatase	REACTOME_TP53_REGULATES_TRANSCRIPTION_OF_DNA_REPAIR_GENES	593	1.27187e-11	297.044	0.263736	0.615692	-0.697551
3550	3743	Alkaline_phosphatase	REACTOME_CARBOXYTERMINAL_POST_TRANSLATIONAL_MODIFICATIONS_OF_TUBULIN	582	4.74824e-08	234.471	0.435564	0.616192	-0.439436
3551	3842	Alkaline_phosphatase	CHIARETTI_T_ALL_RELAPSE_PROGNOSIS	206	0.00259915	79.9225	0.458541	0.616192	-0.464412
3552	3085	Alkaline_phosphatase	MORI_MATURE_B_LYMPHOCYTE_DN	823	5.80847e-14	387.873	0.308691	0.616192	-0.562245
3553	2539	Alkaline_phosphatase	REACTOME_TCR_SIGNALING	1181	2.97519e-23	564.529	0.222777	0.616192	-0.845192
3554	3242	Alkaline_phosphatase	DORSAM_HOXA9_TARGETS_UP	372	1.04202e-06	179.938	0.336663	0.616692	-0.543648
3555	3021	Alkaline_phosphatase	WP_10Q11_21Q11_23_COPY_NUMBER_VARIATION_SYNDROME	637	2.59189e-11	309.992	0.295704	0.616692	-0.546149
3556	4667	Alkaline_phosphatase	XU_GH1_AUTOCRINE_TARGETS_DN	2485	8.29085e-26	970.356	0.667333	0.617191	0.417912
3557	4361	Alkaline_phosphatase	OUYANG_PROSTATE_CANCER_PROGRESSION_DN	344	0.000604526	115.047	0.588412	0.617191	-0.234904
3558	3871	Alkaline_phosphatase	NABA_MATRISOME_PRIMARY_METASTATIC_COLORECTAL_TUMOR	765	3.96918e-10	311.946	0.463536	0.617191	-0.348675
3559	3193	Alkaline_phosphatase	REACTOME_BIOSYNTHESIS_OF_SPECIALIZED_PRORESOLVING_MEDIATORS_SPMS	164	0.00108712	70.2442	0.327672	0.617191	-0.7693
3560	2404	Alkaline_phosphatase	WP_GLUCURONIDATION	162	4.71511e-05	88.6288	0.202797	0.617191	-0.949959
3561	4089	Alkaline_phosphatase	PID_IGF1_PATHWAY	434	2.24044e-05	148.92	0.512488	0.617691	-0.419208
3562	2336	Alkaline_phosphatase	REACTOME_SCF_SKP2_MEDIATED_DEGRADATION_OF_P27_P21	463	2.6954e-11	259.647	0.193806	0.617691	-0.847348
3563	4798	Alkaline_phosphatase	BIOCARTA_PAR1_PATHWAY	407	0.00109181	117.422	0.705295	0.618691	-0.0646609
3564	4304	Alkaline_phosphatase	REACTOME_MET_ACTIVATES_RAP1_AND_RAC1	162	0.0266404	51.7763	0.566434	0.618691	-0.336377
3565	2738	Alkaline_phosphatase	BRUINS_UVC_RESPONSE_EARLY_LATE	3994	8.24159e-74	1970.67	0.251748	0.618691	-0.363946
3566	3921	Alkaline_phosphatase	GARGALOVIC_RESPONSE_TO_OXIDIZED_PHOSPHOLIPIDS_GREEN_UP	367	5.12463e-05	139.496	0.473526	0.618691	-0.408636
3567	2569	Alkaline_phosphatase	AFFAR_YY1_TARGETS_DN	2939	5.93156e-58	1476.09	0.227772	0.618691	-0.59427
3568	3720	Alkaline_phosphatase	BIOCARTA_NO2IL12_PATHWAY	158	0.00718346	61.929	0.430569	0.61919	-0.490752
3569	3356	Alkaline_phosphatase	RUIZ_TNC_TARGETS_UP	2154	1.69214e-32	959.433	0.358641	0.61969	-0.287803
3570	3043	Alkaline_phosphatase	KEGG_P53_SIGNALING_PATHWAY	721	1.3079e-12	359.01	0.2997	0.61969	-0.534336
3571	3535	Alkaline_phosphatase	KEGG_MEDICUS_PATHOGEN_ESCHERICHIA_EAE_TIR_TCCP_TO_ACTIN_SIGNALING_PATHWAY	133	0.008015	55.3693	0.392607	0.61969	-0.623625
3572	2974	Alkaline_phosphatase	WP_DNA_DAMAGE_RESPONSE	689	2.25339e-12	347.635	0.288711	0.62019	-0.596889
3573	3698	Alkaline_phosphatase	BIOCARTA_P27_PATHWAY	126	0.0171634	60.3785	0.425574	0.62069	-0.278757
3574	3310	Alkaline_phosphatase	BIOCARTA_PRC2_PATHWAY	100	0.0131474	45.8155	0.348651	0.62069	-0.726125
3575	3818	Alkaline_phosphatase	KEGG_CHRONIC_MYELOID_LEUKEMIA	1089	2.78228e-14	447.758	0.453546	0.621189	-0.263747
3576	3923	Alkaline_phosphatase	GOUYER_TATI_TARGETS_DN	214	0.00239362	85.5877	0.473526	0.621189	-0.367313
3577	4559	Alkaline_phosphatase	REACTOME_FCGR3A_MEDIATED_IL10_SYNTHESIS	678	6.73906e-07	226.818	0.636364	0.621689	-0.219174
3578	3674	Alkaline_phosphatase	WONG_ENDMETRIUM_CANCER_UP	280	0.000165382	103.308	0.41958	0.621689	-0.682405
3579	4341	Alkaline_phosphatase	TANG_SENESCENCE_TP53_TARGETS_UP	559	2.75182e-06	186.12	0.579421	0.622189	-0.374023
3580	4778	Alkaline_phosphatase	GALLUZZI_PREVENT_MITOCHONDIAL_PERMEABILIZATION	296	0.00803733	84.3031	0.7003	0.622689	-0.0376966
3581	3625	Alkaline_phosphatase	BROWNE_HCMV_INFECTION_30MIN_DN	2012	7.02773e-28	832.915	0.410589	0.622689	-0.320646
3582	2579	Alkaline_phosphatase	HELLER_HDAC_TARGETS_UP	3228	2.84466e-64	1599.44	0.22977	0.622689	-0.696157
3583	2986	Alkaline_phosphatase	REACTOME_TRANSCRIPTIONAL_REGULATION_BY_SMALL_RNAS	435	2.34637e-08	213.277	0.290709	0.623188	-0.718325
3584	5027	Alkaline_phosphatase	REACTOME_G_PROTEIN_MEDIATED_EVENTS	1195	4.73464e-10	358.101	0.775225	0.623688	-0.0483202
3585	4420	Alkaline_phosphatase	VALK_AML_CLUSTER_8	386	0.000316449	131.576	0.6004	0.623688	-0.237541
3586	4155	Alkaline_phosphatase	WP_TARGET_OF_RAPAMYCIN_SIGNALING	553	1.2303e-06	202.46	0.528472	0.623688	-0.331638
3587	3567	Alkaline_phosphatase	REACTOME_METABOLISM_OF_COFACTORS	198	0.00129365	86.6597	0.397602	0.623688	-0.545962
3588	2134	Alkaline_phosphatase	WP_CYTOSOLIC_DNA_SENSING_PATHWAY	543	9.80877e-14	306.23	0.170829	0.623688	-0.972415
3589	3227	Alkaline_phosphatase	RAY_TUMORIGENESIS_BY_ERBB2_CDC25A_UP	2536	8.55572e-41	1199.47	0.334665	0.624188	-0.333918
3590	2638	Alkaline_phosphatase	REACTOME_SNRNP_ASSEMBLY	446	9.05903e-10	243.171	0.238761	0.624188	-0.768464
3591	3320	Alkaline_phosphatase	WP_7Q11_23_DISTAL_COPY_NUMBER_VARIATION	173	0.00114647	68.6872	0.351648	0.624188	-0.795643
3592	5128	Alkaline_phosphatase	REACTOME_COLLAGEN_CHAIN_TRIMERIZATION	991	1.35831e-07	308.348	0.809191	0.624688	0.231352
3593	4024	Alkaline_phosphatase	GAZDA_DIAMOND_BLACKFAN_ANEMIA_PROGENITOR_UP	592	1.67788e-07	201.073	0.496503	0.624688	-0.537719
3594	2934	Alkaline_phosphatase	TAKAO_RESPONSE_TO_UVB_RADIATION_DN	1126	3.99124e-19	552.497	0.27972	0.625187	-0.478745
3595	3639	Alkaline_phosphatase	ONGUSAHA_BRCA1_TARGETS_DN	115	0.0210664	46.2347	0.412587	0.625187	-0.514558
3596	3177	Alkaline_phosphatase	NATSUME_RESPONSE_TO_INTERFERON_BETA_DN	565	1.35107e-09	276.312	0.325674	0.625187	-0.528028
3597	3573	Alkaline_phosphatase	WP_IRON_SULFUR_CLUSTER_BIOGENESIS	129	0.0110857	51.8419	0.398601	0.625187	-0.599583
3598	3936	Alkaline_phosphatase	SU_PLACENTA	338	0.00012399	131.965	0.477522	0.625687	-0.331672
3599	3278	Alkaline_phosphatase	CASORELLI_ACUTE_PROMYELOCYTIC_LEUKEMIA_UP	2012	4.62443e-31	918.917	0.344655	0.625687	-0.378245
3600	3890	Alkaline_phosphatase	REACTOME_EGFR_DOWNREGULATION	420	1.01942e-05	162.146	0.467532	0.625687	-0.401301
3601	3091	Alkaline_phosphatase	REACTOME_SIGNALING_BY_NOTCH4	886	1.15337e-14	402.068	0.30969	0.625687	-0.706392
3602	3332	Alkaline_phosphatase	WP_DNA_IR_DOUBLE_STRAND_BREAKS_AND_CELLULAR_RESPONSE_VIA_ATM	646	2.85568e-10	293.665	0.353646	0.626187	-0.486955
3603	3996	Alkaline_phosphatase	CARRILLOREIXACH_HEPATOBLASTOMA_VS_NORMAL_HYPERMETHYLATED_AND_DN	231	0.00172272	84.3818	0.48951	0.626187	-0.502729
3604	3855	Alkaline_phosphatase	KEGG_MEDICUS_VARIANT_BCR_ABL_FUSION_KINASE_TO_RAS_ERK_SIGNALING_PATHWAY	143	0.0133798	53.2481	0.460539	0.626187	-0.530548
3605	2669	Alkaline_phosphatase	KOKKINAKIS_METHIONINE_DEPRIVATION_48HR_UP	1524	9.71725e-28	757.818	0.243756	0.626687	-0.556057
3606	3704	Alkaline_phosphatase	CHIN_BREAST_CANCER_COPY_NUMBER_UP	326	5.01286e-05	124.64	0.427572	0.626687	-0.633096
3607	2841	Alkaline_phosphatase	KEGG_MEDICUS_REFERENCE_NUCLEAR_EXPORT_OF_MRNA	237	2.06371e-05	117.186	0.264735	0.626687	-0.782995
3608	3669	Alkaline_phosphatase	REACTOME_TRANSLESION_SYNTHESIS_BY_POLK	192	0.00202646	88.5458	0.418581	0.627186	-0.359491
3609	3370	Alkaline_phosphatase	BURTON_ADIPOGENESIS_11	552	7.8984e-09	255.265	0.360639	0.627186	-0.461283
3610	2764	Alkaline_phosphatase	WP_COMPLEMENT_SYSTEM	1033	1.28406e-18	494.198	0.254745	0.627186	-0.67437
3611	2257	Alkaline_phosphatase	KEGG_CYTOSOLIC_DNA_SENSING_PATHWAY	383	3.77576e-10	209.996	0.184815	0.627186	-1.03344
3612	3511	Alkaline_phosphatase	GOTZMANN_EPITHELIAL_TO_MESENCHYMAL_TRANSITION_UP	881	7.31418e-13	388.587	0.38961	0.627686	-0.385666
3613	3862	Alkaline_phosphatase	WU_HBX_TARGETS_1_DN	292	0.000297326	110.729	0.461538	0.627686	-0.45878
3614	3256	Alkaline_phosphatase	SANSOM_APC_TARGETS	2802	1.23946e-44	1223.9	0.340659	0.627686	-0.495782
3615	3119	Alkaline_phosphatase	REACTOME_HSF1_ACTIVATION	280	1.36786e-05	131.495	0.314685	0.627686	-0.686369
3616	3670	Alkaline_phosphatase	LANDIS_BREAST_CANCER_PROGRESSION_DN	992	1.38161e-13	424.224	0.41958	0.628186	-0.29853
3617	3951	Alkaline_phosphatase	BIOCARTA_IGF1R_PATHWAY	313	0.000174291	111.807	0.480519	0.628186	-0.52831
3618	3438	Alkaline_phosphatase	REACTOME_RND1_GTPASE_CYCLE	471	1.9893e-07	201.708	0.375624	0.628186	-0.596416
3619	3208	Alkaline_phosphatase	REACTOME_MICRORNA_MIRNA_BIOGENESIS	219	0.000151924	100.262	0.330669	0.628186	-0.745934
3620	1895	Alkaline_phosphatase	MOOTHA_PGC	4073	3.55524e-97	2282.33	0.141858	0.628686	-0.898397
3621	5373	Alkaline_phosphatase	DAWSON_METHYLATED_IN_LYMPHOMA_TCL1	1468	2.81348e-10	407.44	0.886114	0.629185	0.173419
3622	4180	Alkaline_phosphatase	WP_MICRORNAS_IN_CARDIOMYOCYTE_HYPERTROPHY	1378	4.38905e-16	511.196	0.536464	0.629185	-0.310211
3623	3725	Alkaline_phosphatase	CERIBELLI_PROMOTERS_INACTIVE_AND_BOUND_BY_NFY	435	3.05879e-06	186.323	0.431568	0.629185	-0.356644
3624	2775	Alkaline_phosphatase	SAKAI_CHRONIC_HEPATITIS_VS_LIVER_CANCER_UP	906	1.66954e-16	423.459	0.256743	0.629185	-0.745584
3625	3913	Alkaline_phosphatase	KEGG_HOMOLOGOUS_RECOMBINATION	342	9.47424e-05	145.689	0.472527	0.630185	-0.253099
3626	4206	Alkaline_phosphatase	WP_PROSTAGLANDIN_AND_LEUKOTRIENE_METABOLISM_IN_SENESCENCE_WP5122	485	1.22721e-05	167.363	0.542458	0.630685	-0.306163
3627	4097	Alkaline_phosphatase	KYNG_WERNER_SYNDROM_UP	142	0.0282821	41.9144	0.513487	0.630685	-0.572542
3628	3154	Alkaline_phosphatase	PARK_HSC_AND_MULTIPOTENT_PROGENITORS	451	4.90561e-08	216.009	0.320679	0.631184	-0.579411
3629	5127	Alkaline_phosphatase	NABA_COLLAGENS	991	1.35831e-07	308.348	0.809191	0.631684	0.212867
3630	3948	Alkaline_phosphatase	CHIANG_LIVER_CANCER_SUBCLASS_CTNNB1_UP	2662	8.88927e-35	1092.88	0.480519	0.631684	-0.173932
3631	4030	Alkaline_phosphatase	REACTOME_RETINOID_CYCLE_DISEASE_EVENTS	139	0.0249804	56.9132	0.497502	0.631684	-0.233138
3632	3959	Alkaline_phosphatase	CHANGOLKAR_H2AFY_TARGETS_DN	541	5.14074e-07	222.43	0.482517	0.631684	-0.295767
3633	3892	Alkaline_phosphatase	REACTOME_MET_ACTIVATES_RAS_SIGNALING	126	0.0278571	45.4218	0.467532	0.631684	-0.469816
3634	3933	Alkaline_phosphatase	KYNG_NORMAL_AGING_DN	187	0.0051878	73.5824	0.476523	0.632184	-0.468293
3635	4014	Alkaline_phosphatase	REACTOME_SIGNALING_BY_FLT3_FUSION_PROTEINS	255	0.00117324	86.347	0.494505	0.632184	-0.561737
3636	3259	Alkaline_phosphatase	KEGG_MEDICUS_REFERENCE_CYTOKINE_JAK_STAT_SIGNALING_PATHWAY	464	5.91124e-08	202.474	0.341658	0.632184	-0.692895
3637	2578	Alkaline_phosphatase	REACTOME_NEGATIVE_REGULATION_OF_NOTCH4_SIGNALING	426	1.08283e-09	214.396	0.228771	0.632184	-0.921116
3638	3261	Alkaline_phosphatase	REACTOME_PHOSPHORYLATION_OF_THE_APC_C	186	0.00069299	90.3173	0.341658	0.632684	-0.581722
3639	3615	Alkaline_phosphatase	REACTOME_ABORTIVE_ELONGATION_OF_HIV_1_TRANSCRIPT_IN_THE_ABSENCE_OF_TAT	242	0.000341455	99.8643	0.408591	0.632684	-0.641829
3640	4677	Alkaline_phosphatase	BIOCARTA_TRKA_PATHWAY	270	0.00928926	77.8148	0.67033	0.633183	-0.198012
3641	4019	Alkaline_phosphatase	PID_CONE_PATHWAY	277	0.00059255	114.06	0.495504	0.633183	-0.302983
3642	4064	Alkaline_phosphatase	WP_MONOAMINE_GPCRS	449	1.23848e-05	178.017	0.506494	0.633183	-0.33264
3643	4285	Alkaline_phosphatase	XU_RESPONSE_TO_TRETINOIN_DN	162	0.0246413	44.6093	0.56044	0.633183	-0.525125
3644	3597	Alkaline_phosphatase	PID_ATM_PATHWAY	353	1.52502e-05	145.555	0.404595	0.633183	-0.547185
3645	2843	Alkaline_phosphatase	REACTOME_REGULATION_OF_TP53_ACTIVITY_THROUGH_PHOSPHORYLATION	1021	4.83109e-18	500.87	0.265734	0.633183	-0.592762
3646	3606	Alkaline_phosphatase	MIZUSHIMA_AUTOPHAGOSOME_FORMATION	114	0.0196237	43.2199	0.405594	0.633183	-0.593216
3647	5078	Alkaline_phosphatase	OHM_METHYLATED_IN_ADULT_CANCERS	621	8.46438e-05	160.67	0.793207	0.633683	-0.203366
3648	3209	Alkaline_phosphatase	CHIARADONNA_NEOPLASTIC_TRANSFORMATION_KRAS_UP	1462	3.77845e-23	670.632	0.331668	0.633683	-0.484228
3649	2326	Alkaline_phosphatase	REACTOME_REGULATION_OF_IFNA_IFNB_SIGNALING	151	5.65782e-05	85.8822	0.191808	0.633683	-1.01678
3650	3877	Alkaline_phosphatase	KEGG_ACUTE_MYELOID_LEUKEMIA	792	1.96897e-10	314.243	0.465534	0.634183	-0.402377
3651	3707	Alkaline_phosphatase	GRAHAM_CML_QUIESCENT_VS_CML_DIVIDING_UP	259	0.000332689	109.618	0.428571	0.634183	-0.470517
3652	3178	Alkaline_phosphatase	REACTOME_SENESCENCE_ASSOCIATED_SECRETORY_PHENOTYPE_SASP	547	2.31711e-09	260.938	0.325674	0.634183	-0.60695
3653	3853	Alkaline_phosphatase	BILANGES_SERUM_SENSITIVE_VIA_TSC2	310	0.000130699	117.165	0.460539	0.634683	-0.57262
3654	3753	Alkaline_phosphatase	WP_PURINERGIC_SIGNALING	349	3.91747e-05	128.151	0.437562	0.635182	-0.673329
3655	3654	Alkaline_phosphatase	BOQUEST_STEM_CELL_CULTURED_VS_FRESH_UP	6576	3.48467e-97	2827.02	0.416583	0.635682	-0.0265203
3656	3572	Alkaline_phosphatase	BIOCARTA_AKT_PATHWAY	210	0.000907266	86.278	0.398601	0.635682	-0.637582
3657	2278	Alkaline_phosphatase	MONNIER_POSTRADIATION_TUMOR_ESCAPE_UP	4544	3.61928e-93	2292.09	0.187812	0.635682	-0.760098
3658	4593	Alkaline_phosphatase	BUCKANOVICH_T_LYMPHOCYTE_HOMING_ON_TUMOR_UP	328	0.00185636	103.794	0.648352	0.636182	-0.154142
3659	3787	Alkaline_phosphatase	BOHN_PRIMARY_IMMUNODEFICIENCY_SYNDROM_UP	608	2.87196e-08	247.745	0.445554	0.636182	-0.438624
3660	3038	Alkaline_phosphatase	REACTOME_IRON_UPTAKE_AND_TRANSPORT	599	1.02632e-10	305.358	0.298701	0.636182	-0.577244
3661	3032	Alkaline_phosphatase	WONG_PROTEASOME_GENE_MODULE	478	8.54009e-09	228.821	0.297702	0.636182	-0.696173
3662	3570	Alkaline_phosphatase	BURTON_ADIPOGENESIS_8	914	3.59609e-13	402.588	0.398601	0.636682	-0.495753
3663	3594	Alkaline_phosphatase	WP_TRYPTOPHAN_METABOLISM	330	3.12224e-05	146.665	0.403596	0.636682	-0.508169
3664	4434	Alkaline_phosphatase	REACTOME_ASSEMBLY_OF_COLLAGEN_FIBRILS_AND_OTHER_MULTIMERIC_STRUCTURES	1056	1.47491e-11	379.96	0.603397	0.637681	-0.237416
3665	2559	Alkaline_phosphatase	REACTOME_METABOLISM_OF_POLYAMINES	436	6.56402e-10	223.225	0.225774	0.637681	-0.969198
3666	2625	Alkaline_phosphatase	REACTOME_REGULATION_OF_TP53_ACTIVITY	1800	1.22413e-33	922.402	0.236763	0.638181	-0.61898
3667	4680	Alkaline_phosphatase	REACTOME_GLUCAGON_LIKE_PEPTIDE_1_GLP1_REGULATES_INSULIN_SECRETION	810	7.92837e-08	287.133	0.672328	0.638681	-0.0317475
3668	4779	Alkaline_phosphatase	REACTOME_ACTIVATION_OF_RAC1	227	0.0291055	63.8204	0.7003	0.638681	-0.0716981
3669	4639	Alkaline_phosphatase	FERRANDO_LYL1_NEIGHBORS	267	0.0084562	81.1181	0.658342	0.638681	-0.146766
3670	4545	Alkaline_phosphatase	KEGG_MEDICUS_REFERENCE_EP_NE_ADRB_CAMP_SIGNALING_PATHWAY	259	0.00659643	81.2169	0.632368	0.63918	-0.248219
3671	3333	Alkaline_phosphatase	AMIT_SERUM_RESPONSE_480_MCF10A	355	3.6045e-06	182.891	0.353646	0.63918	-0.40697
3672	3643	Alkaline_phosphatase	AMIT_EGF_RESPONSE_240_HELA	757	9.1403e-11	315.545	0.413586	0.63918	-0.495596
3673	2928	Alkaline_phosphatase	REACTOME_DOWNSTREAM_SIGNALING_EVENTS_OF_B_CELL_RECEPTOR_BCR	857	3.78775e-15	413.919	0.278721	0.63968	-0.663173
3674	4929	Alkaline_phosphatase	BIOCARTA_EGFR_SMRTE_PATHWAY	265	0.0281416	65.5303	0.742258	0.64018	-0.0502909
3675	3976	Alkaline_phosphatase	WP_DISORDERS_OF_FOLATE_METABOLISM_AND_TRANSPORT	227	0.00180295	97.9423	0.485514	0.64018	-0.358737
3676	3780	Alkaline_phosphatase	HOFFMANN_PRE_BI_TO_LARGE_PRE_BII_LYMPHOCYTE_DN	1047	6.85253e-14	426.479	0.444555	0.64018	-0.434127
3677	3667	Alkaline_phosphatase	DORN_ADENOVIRUS_INFECTION_12HR_UP	252	0.000312924	108.653	0.417582	0.64018	-0.57466
3678	3037	Alkaline_phosphatase	REACTOME_METABOLISM_OF_VITAMINS_AND_COFACTORS	2379	4.95714e-40	1065.93	0.298701	0.64018	-0.729207
3679	3212	Alkaline_phosphatase	HOUSTIS_ROS	365	1.3534e-06	153.158	0.331668	0.64018	-0.792581
3680	2137	Alkaline_phosphatase	REACTOME_HIV_INFECTION	2184	6.64711e-50	1187.57	0.171828	0.64018	-0.949659
3681	2196	Alkaline_phosphatase	KEGG_PARKINSONS_DISEASE	807	2.20492e-18	435.379	0.178821	0.641179	-0.924145
3682	4700	Alkaline_phosphatase	SIG_PIP3_SIGNALING_IN_B_LYMPHOCYTES	650	3.28843e-06	211.381	0.678322	0.641679	-0.190625
3683	4520	Alkaline_phosphatase	KEGG_MEDICUS_ENV_FACTOR_NICOTINE_NNK_TO_CAMP_SIGNALING_PATHWAY	252	0.0082777	76.9687	0.625375	0.641679	-0.24533
3684	3377	Alkaline_phosphatase	LY_AGING_PREMATURE_DN	269	6.59669e-05	132.885	0.361638	0.641679	-0.528911
3685	4507	Alkaline_phosphatase	WP_SPHINGOLIPID_METABOLISM_IN_SENESCENCE	489	5.82508e-05	159.452	0.621379	0.642179	-0.237995
3686	3969	Alkaline_phosphatase	KARAKAS_TGFB1_SIGNALING	214	0.00277545	86.3511	0.484515	0.642179	-0.447836
3687	3633	Alkaline_phosphatase	WP_HEAD_AND_NECK_SQUAMOUS_CELL_CARCINOMA	1014	4.46749e-14	414.093	0.412587	0.642179	-0.527691
3688	3453	Alkaline_phosphatase	SMITH_TERT_TARGETS_DN	1144	1.11154e-16	478.998	0.37962	0.642179	-0.548268
3689	2399	Alkaline_phosphatase	REACTOME_RECRUITMENT_OF_NUMA_TO_MITOTIC_CENTROSOMES	822	2.41231e-17	411.424	0.202797	0.642179	-0.969893
3690	4570	Alkaline_phosphatase	SEMBA_FHIT_TARGETS_UP	198	0.0285666	57.2903	0.64036	0.642679	-0.208392
3691	3483	Alkaline_phosphatase	PID_PDGFRB_PATHWAY	1727	3.07745e-25	752.766	0.384615	0.642679	-0.493008
3692	3359	Alkaline_phosphatase	WP_IL_17_SIGNALING_PATHWAY	314	1.57618e-05	154.9	0.358641	0.642679	-0.506167
3693	3205	Alkaline_phosphatase	WP_CYTOKINES_AND_INFLAMMATORY_RESPONSE	233	7.73278e-05	97.9132	0.32967	0.642679	-0.892823
3694	4857	Alkaline_phosphatase	PID_RAS_PATHWAY	635	1.58664e-05	190.397	0.723277	0.643178	-0.112224
3695	4240	Alkaline_phosphatase	BROWNE_HCMV_INFECTION_10HR_DN	854	4.6055e-10	320.631	0.549451	0.643178	-0.335945
3696	4250	Alkaline_phosphatase	BILBAN_B_CLL_LPL_DN	619	3.45413e-07	215.148	0.552448	0.643178	-0.458217
3697	2064	Alkaline_phosphatase	WANG_RESPONSE_TO_GSK3_INHIBITOR_SB216763_DN	3359	5.7272e-77	1816.85	0.160839	0.643178	-0.927259
3698	4749	Alkaline_phosphatase	BIOCARTA_EDG1_PATHWAY	419	0.000688487	125.967	0.691309	0.643678	-0.127344
3699	4480	Alkaline_phosphatase	REACTOME_FCGAMMA_RECEPTOR_FCGR_DEPENDENT_PHAGOCYTOSIS	1490	5.84777e-16	549.363	0.614386	0.643678	-0.163366
3700	3263	Alkaline_phosphatase	KEGG_MEDICUS_REFERENCE_ELECTRON_TRANSFER_IN_COMPLEX_IV	109	0.00747063	48.7672	0.341658	0.643678	-0.838076
3701	3415	Alkaline_phosphatase	SIG_REGULATION_OF_THE_ACTIN_CYTOSKELETON_BY_RHO_GTPASES	342	9.58526e-06	144.68	0.36963	0.644178	-0.632578
3702	2712	Alkaline_phosphatase	THUM_SYSTOLIC_HEART_FAILURE_UP	5020	3.85399e-91	2347.35	0.248751	0.644178	-0.649177
3703	4951	Alkaline_phosphatase	KEGG_MEDICUS_VARIANT_MUTATION_CAUSED_ABERRANT_HTT_TO_MGLUR5_CA2_APOPTOTIC_PATHWAY	473	0.000666513	131.15	0.749251	0.644678	-0.0916529
3704	4336	Alkaline_phosphatase	REACTOME_PARASITE_INFECTION	998	4.10244e-11	373.553	0.578422	0.644678	-0.216422
3705	4674	Alkaline_phosphatase	HOEGERKORP_CD44_TARGETS_DIRECT_UP	415	0.000498693	129.158	0.669331	0.644678	-0.24305
3706	4078	Alkaline_phosphatase	DORN_ADENOVIRUS_INFECTION_24HR_UP	139	0.0281954	46.0362	0.509491	0.644678	-0.49717
3707	2517	Alkaline_phosphatase	REACTOME_CELLULAR_RESPONSE_TO_HEAT_STRESS	987	2.08701e-19	517.135	0.218781	0.644678	-0.743678
3708	4450	Alkaline_phosphatase	REACTOME_CELL_JUNCTION_ORGANIZATION	2009	1.70363e-21	744.298	0.607393	0.645177	-0.103038
3709	4609	Alkaline_phosphatase	WP_AIRWAY_SMOOTH_MUSCLE_CELL_CONTRACTION	271	0.00650889	82.8632	0.652348	0.645177	-0.211335
3710	4046	Alkaline_phosphatase	REACTOME_GAP_JUNCTION_DEGRADATION	142	0.0242103	48.8316	0.502498	0.645177	-0.51899
3711	3882	Alkaline_phosphatase	BIOCARTA_FIBRINOLYSIS_PATHWAY	131	0.0244336	44.1739	0.465534	0.645177	-0.622799
3712	2259	Alkaline_phosphatase	ENK_UV_RESPONSE_KERATINOCYTE_DN	5407	3.20498e-113	2755.01	0.185814	0.645177	-0.7443
3713	2525	Alkaline_phosphatase	REACTOME_REGULATION_OF_HSF1_MEDIATED_HEAT_SHOCK_RESPONSE	747	2.61669e-15	401.077	0.21978	0.645177	-0.774045
3714	2810	Alkaline_phosphatase	REACTOME_SUMOYLATION_OF_RNA_BINDING_PROTEINS	410	1.24117e-08	210.589	0.260739	0.645177	-0.805377
3715	4525	Alkaline_phosphatase	LIN_MELANOMA_COPY_NUMBER_DN	658	6.90699e-07	229.854	0.626374	0.645677	-0.266461
3716	3986	Alkaline_phosphatase	REACTOME_SIGNALING_BY_ERYTHROPOIETIN	342	0.000117163	127.405	0.488511	0.645677	-0.46996
3717	4222	Alkaline_phosphatase	KYNG_ENVIRONMENTAL_STRESS_RESPONSE_NOT_BY_GAMMA_IN_WS	415	6.99088e-05	138.386	0.546454	0.645677	-0.476978
3718	3681	Alkaline_phosphatase	REACTOME_REGULATED_PROTEOLYSIS_OF_P75NTR	105	0.0285693	39.2756	0.420579	0.645677	-0.678107
3719	3989	Alkaline_phosphatase	REACTOME_POU5F1_OCT4_SOX2_NANOG_ACTIVATE_GENES_RELATED_TO_PROLIFERATION	146	0.0191723	53.1964	0.488511	0.646177	-0.452067
3720	3553	Alkaline_phosphatase	REACTOME_TRANSCRIPTIONAL_REGULATION_BY_VENTX	463	3.98022e-07	209.111	0.395604	0.646177	-0.4841
3721	2660	Alkaline_phosphatase	WILCOX_RESPONSE_TO_PROGESTERONE_UP	1665	5.1783e-30	845.406	0.242757	0.646677	-0.550266
3722	3924	Alkaline_phosphatase	SA_PTEN_PATHWAY	199	0.00349788	75.0575	0.473526	0.646677	-0.556499
3723	3235	Alkaline_phosphatase	REACTOME_HIV_TRANSCRIPTION_ELONGATION	390	5.17679e-07	182.629	0.335664	0.646677	-0.710482
3724	4039	Alkaline_phosphatase	REACTOME_SIGNALING_BY_NOTCH3	729	4.35381e-09	278.191	0.502498	0.647176	-0.411691
3725	2078	Alkaline_phosphatase	REACTOME_DEUBIQUITINATION	2366	1.15663e-55	1348.51	0.162837	0.647176	-0.908205
3726	3860	Alkaline_phosphatase	PID_LYMPH_ANGIOGENESIS_PATHWAY	307	0.000170503	127.75	0.461538	0.647676	-0.404119
3727	2812	Alkaline_phosphatase	MATSUDA_NATURAL_KILLER_DIFFERENTIATION	6253	2.55254e-112	2975.43	0.261738	0.647676	-0.428816
3728	3265	Alkaline_phosphatase	REACTOME_SIGNALING_BY_TGFB_FAMILY_MEMBERS	1580	1.66616e-24	716.158	0.342657	0.647676	-0.551507
3729	2749	Alkaline_phosphatase	KAUFFMANN_DNA_REPAIR_GENES	2458	3.78027e-46	1236.35	0.252747	0.647676	-0.73203
3730	2991	Alkaline_phosphatase	REACTOME_ARACHIDONIC_ACID_METABOLISM	541	6.41167e-10	255.297	0.291708	0.647676	-0.809129
3731	4832	Alkaline_phosphatase	VETTER_TARGETS_OF_PRKCA_AND_ETS1_UP	321	0.00604518	86.3009	0.715285	0.648176	-0.240549
3732	3423	Alkaline_phosphatase	KAPOSI_LIVER_CANCER_MET_UP	172	0.00178985	79.1697	0.371628	0.648176	-0.599747
3733	3576	Alkaline_phosphatase	REACTOME_ENDOGENOUS_STEROLS	283	0.00011784	113.248	0.3996	0.648176	-0.657041
3734	2773	Alkaline_phosphatase	MCCABE_BOUND_BY_HOXC6	5076	1.03968e-90	2301.85	0.256743	0.648176	-0.678267
3735	3820	Alkaline_phosphatase	WP_GASTRIC_CANCER_NETWORK_2	362	4.54573e-05	158.222	0.453546	0.648676	-0.325531
3736	3876	Alkaline_phosphatase	WP_TYROBP_CAUSAL_NETWORK_IN_MICROGLIA	839	5.1858e-11	354.087	0.465534	0.649175	-0.333973
3737	4077	Alkaline_phosphatase	LEE_INTRATHYMIC_T_PROGENITOR	185	0.00869254	66.5268	0.509491	0.649175	-0.508706
3738	3653	Alkaline_phosphatase	REACTOME_NEGATIVE_REGULATION_OF_FGFR3_SIGNALING	318	5.10112e-05	129.353	0.414585	0.649175	-0.632987
3739	2720	Alkaline_phosphatase	BILD_MYC_ONCOGENIC_SIGNATURE	2178	4.63437e-40	1049.42	0.24975	0.649175	-0.755726
3740	4591	Alkaline_phosphatase	KEGG_CALCIUM_SIGNALING_PATHWAY	3371	6.11069e-37	1225.45	0.648352	0.649675	-0.0285925
3741	5047	Alkaline_phosphatase	KEGG_MEDICUS_REFERENCE_MGLUR5_CA2_APOPTOTIC_PATHWAY	461	0.00129929	121.853	0.781219	0.649675	-0.111981
3742	3963	Alkaline_phosphatase	REACTOME_STING_MEDIATED_INDUCTION_OF_HOST_IMMUNE_RESPONSES	145	0.0186956	55.8798	0.482517	0.649675	-0.410153
3743	4051	Alkaline_phosphatase	REACTOME_ACTIVATION_OF_BH3_ONLY_PROTEINS	419	2.44498e-05	155.182	0.503497	0.649675	-0.466426
3744	3966	Alkaline_phosphatase	WP_SLEEP_REGULATION	543	5.81573e-07	205.206	0.483516	0.649675	-0.478525
3745	3011	Alkaline_phosphatase	HILLION_HMGA1_TARGETS	892	3.08672e-15	436.253	0.293706	0.649675	-0.585619
3746	3695	Alkaline_phosphatase	RICKMAN_TUMOR_DIFFERENTIATED_MODERATELY_VS_POORLY_DN	143	0.00876228	54.3203	0.424575	0.649675	-0.666383
3747	3751	Alkaline_phosphatase	SESTO_RESPONSE_TO_UV_C3	192	0.00283007	67.5724	0.436563	0.649675	-0.728911
3748	2994	Alkaline_phosphatase	KEGG_MEDICUS_REFERENCE_BRANCHING_MICROTUBULE_NUCLEATION	270	1.19442e-05	136.328	0.291708	0.649675	-0.745409
3749	4399	Alkaline_phosphatase	WP_ALPHA_6_BETA_4_SIGNALING_PATHWAY	536	8.81784e-06	181.265	0.596404	0.650175	-0.364541
3750	3384	Alkaline_phosphatase	TIEN_INTESTINE_PROBIOTICS_6HR_DN	2228	5.57191e-34	1007.09	0.363636	0.650175	-0.472036
3751	3705	Alkaline_phosphatase	PID_SMAD2_3NUCLEAR_PATHWAY	1087	9.91937e-15	438.17	0.428571	0.650175	-0.523162
3752	3868	Alkaline_phosphatase	KEGG_MEDICUS_VARIANT_LOSS_OF_VHL_TO_HIF_1_SIGNALING_PATHWAY	129	0.0231024	52.7199	0.462537	0.650675	-0.450231
3753	3776	Alkaline_phosphatase	KEGG_MEDICUS_REFERENCE_KITLG_KIT_RAS_ERK_SIGNALING_PATHWAY	146	0.0107437	53.0157	0.442557	0.650675	-0.662493
3754	4090	Alkaline_phosphatase	CLASPER_LYMPHATIC_VESSELS_DURING_METASTASIS_UP	245	0.00175563	85.3104	0.512488	0.651174	-0.547768
3755	3022	Alkaline_phosphatase	MEISSNER_BRAIN_HCP_WITH_H3_UNMETHYLATED	298	4.62574e-06	149.643	0.295704	0.651174	-0.741253
3756	2471	Alkaline_phosphatase	RAMALHO_STEMNESS_UP	1947	6.09496e-39	1031.12	0.213786	0.651174	-0.764908
3757	4247	Alkaline_phosphatase	OZANNE_AP1_TARGETS_UP	198	0.0106782	69.7431	0.55045	0.651674	-0.335776
3758	4185	Alkaline_phosphatase	MARKS_HDAC_TARGETS_UP	288	0.000904769	107.567	0.537463	0.652174	-0.407942
3759	4067	Alkaline_phosphatase	REACTOME_CD28_DEPENDENT_PI3K_AKT_SIGNALING	257	0.00112315	93.3782	0.506494	0.652174	-0.526784
3760	3878	Alkaline_phosphatase	REACTOME_SIGNALING_BY_EGFR	698	3.69182e-09	271.518	0.465534	0.652674	-0.506219
3761	3366	Alkaline_phosphatase	KEGG_MEDICUS_REFERENCE_ARL8_REGULATED_MICROTUBULE_PLUS_END_DIRECTED_TRANSPORT	293	3.0559e-05	131.209	0.35964	0.652674	-0.712905
3762	4258	Alkaline_phosphatase	KYNG_ENVIRONMENTAL_STRESS_RESPONSE_NOT_BY_4NQO_IN_OLD	175	0.0189948	59.0059	0.553447	0.653173	-0.358086
3763	3831	Alkaline_phosphatase	KIM_LIVER_CANCER_POOR_SURVIVAL_UP	248	0.000737109	103.134	0.455544	0.653173	-0.46114
3764	3634	Alkaline_phosphatase	GARGALOVIC_RESPONSE_TO_OXIDIZED_PHOSPHOLIPIDS_BLACK_UP	391	5.92731e-06	164.972	0.412587	0.653173	-0.567824
3765	3701	Alkaline_phosphatase	REACTOME_PEROXISOMAL_LIPID_METABOLISM	322	5.42947e-05	133.432	0.426573	0.653173	-0.604827
3766	3805	Alkaline_phosphatase	MISHRA_CARCINOMA_ASSOCIATED_FIBROBLAST_UP	259	0.000467276	114.446	0.44955	0.653673	-0.465988
3767	3507	Alkaline_phosphatase	REACTOME_INHIBITION_OF_THE_PROTEOLYTIC_ACTIVITY_OF_APC_C_REQUIRED_FOR_THE_ONSET_OF_ANAPHASE_BY_MITOTIC_SPINDLE_CHECKPOINT_COMPONENTS	205	0.000817165	90.1418	0.387612	0.653673	-0.652102
3768	3967	Alkaline_phosphatase	ABE_VEGFA_TARGETS	196	0.00459513	78.7688	0.483516	0.654173	-0.403662
3769	4022	Alkaline_phosphatase	WP_COMPLEMENT_SYSTEM_IN_NEURONAL_DEVELOPMENT_AND_PLASTICITY	1561	2.94023e-19	627.281	0.496503	0.654673	-0.303777
3770	4116	Alkaline_phosphatase	REACTOME_ACTIVATION_OF_SMO	234	0.00260601	84.2585	0.517483	0.654673	-0.440739
3771	4004	Alkaline_phosphatase	BACOLOD_RESISTANCE_TO_ALKYLATING_AGENTS_UP	261	0.000845527	103.265	0.491508	0.654673	-0.465829
3772	3854	Alkaline_phosphatase	REACTOME_SEMA4D_IN_SEMAPHORIN_SIGNALING	298	0.000253993	111.204	0.460539	0.655172	-0.584557
3773	2613	Alkaline_phosphatase	ICHIBA_GRAFT_VERSUS_HOST_DISEASE_35D_UP	1412	2.64322e-26	649.197	0.234765	0.655172	-0.984677
3774	4005	Alkaline_phosphatase	BIOCARTA_HSWI_SNF_PATHWAY	139	0.023798	52.3849	0.491508	0.655672	-0.476246
3775	3827	Alkaline_phosphatase	REACTOME_REGULATION_OF_PYRUVATE_DEHYDROGENASE_PDH_COMPLEX	143	0.0125004	50.885	0.454545	0.655672	-0.710771
3776	3624	Alkaline_phosphatase	REACTOME_TRANSLESION_SYNTHESIS_BY_POLH	186	0.00206953	90.8789	0.40959	0.656172	-0.414257
3777	3581	Alkaline_phosphatase	REACTOME_IL_6_TYPE_CYTOKINE_RECEPTOR_LIGAND_INTERACTIONS	160	0.00383022	73.4787	0.400599	0.656172	-0.564294
3778	3169	Alkaline_phosphatase	WP_P53_TRANSCRIPTIONAL_GENE_NETWORK	1057	6.42025e-17	477.17	0.324675	0.656172	-0.678258
3779	3532	Alkaline_phosphatase	REACTOME_RNA_POLYMERASE_I_TRANSCRIPTION_TERMINATION	281	0.000100768	118.707	0.392607	0.656172	-0.687258
3780	4770	Alkaline_phosphatase	SABATES_COLORECTAL_ADENOMA_SIZE_DN	219	0.03215	61.2919	0.698302	0.656672	-0.132394
3781	3812	Alkaline_phosphatase	NGUYEN_NOTCH1_TARGETS_UP	306	0.000142026	107.012	0.451548	0.656672	-0.743532
3782	4328	Alkaline_phosphatase	BEGUM_TARGETS_OF_PAX3_FOXO1_FUSION_DN	731	3.21484e-08	263.125	0.576424	0.657171	-0.362651
3783	3728	Alkaline_phosphatase	KEGG_MEDICUS_VARIANT_MUTATION_INACTIVATED_FGF8_TO_RAS_ERK_SIGNALING_PATHWAY	141	0.00988255	53.0035	0.431568	0.657171	-0.691231
3784	3248	Alkaline_phosphatase	AMIT_EGF_RESPONSE_120_HELA	690	3.82253e-11	303.907	0.337662	0.657171	-0.74006
3785	3856	Alkaline_phosphatase	REACTOME_SPECIFICATION_OF_PRIMORDIAL_GERM_CELLS	125	0.0256263	37.2193	0.460539	0.657171	-0.770535
3786	3926	Alkaline_phosphatase	BANDRES_RESPONSE_TO_CARMUSTIN_MGMT_48HR_UP	200	0.00328365	78.3761	0.474525	0.657671	-0.556876
3787	3896	Alkaline_phosphatase	WP_MET_IN_TYPE_1_PAPILLARY_RENAL_CELL_CARCINOMA	724	1.57198e-09	269.21	0.468531	0.657671	-0.637327
3788	4565	Alkaline_phosphatase	REACTOME_SIGNAL_TRANSDUCTION_BY_L1	322	0.00178449	107.087	0.637363	0.658171	-0.224021
3789	3386	Alkaline_phosphatase	LEE_LIVER_CANCER_E2F1_UP	746	1.97799e-11	325.862	0.363636	0.658171	-0.637085
3790	2813	Alkaline_phosphatase	IVANOVA_HEMATOPOIESIS_MATURE_CELL	3325	1.70706e-60	1577.74	0.261738	0.658171	-0.720818
3791	5246	Alkaline_phosphatase	MIKKELSEN_MEF_ICP_WITH_H3K4ME3_AND_H3K27ME3	929	1.16049e-06	264.887	0.843157	0.658671	0.0732278
3792	4072	Alkaline_phosphatase	BANDRES_RESPONSE_TO_CARMUSTIN_WITHOUT_MGMT_48HR_UP	232	0.00237186	90.7829	0.507493	0.658671	-0.408154
3793	4373	Alkaline_phosphatase	REACTOME_NA_CL_DEPENDENT_NEUROTRANSMITTER_TRANSPORTERS	280	0.00254956	88.9287	0.59041	0.658671	-0.450291
3794	3811	Alkaline_phosphatase	KIM_ALL_DISORDERS_CALB1_CORR_DN	462	2.88185e-06	190.247	0.451548	0.658671	-0.460487
3795	4056	Alkaline_phosphatase	REACTOME_SEMA4D_INDUCED_CELL_MIGRATION_AND_GROWTH_CONE_COLLAPSE	251	0.00134326	87.9908	0.504496	0.658671	-0.612461
3796	2793	Alkaline_phosphatase	KEGG_PROTEASOME	331	2.61119e-07	164.906	0.258741	0.658671	-0.945632
3797	4573	Alkaline_phosphatase	WP_MAJOR_RECEPTORS_TARGETED_BY_EPINEPHRINE_AND_NOREPINEPHRINE	270	0.00614323	82.5095	0.642358	0.65917	-0.336696
3798	3569	Alkaline_phosphatase	BILANGES_SERUM_SENSITIVE_GENES	969	7.19657e-14	409.001	0.398601	0.65917	-0.555241
3799	3800	Alkaline_phosphatase	WU_HBX_TARGETS_2_UP	222	0.00117702	92.1578	0.448551	0.65917	-0.560917
3800	3307	Alkaline_phosphatase	BIOCARTA_MAPK_PATHWAY	997	2.85245e-15	440.8	0.348651	0.65917	-0.608292
3801	3678	Alkaline_phosphatase	JAERVINEN_AMPLIFIED_IN_LARYNGEAL_CANCER	493	3.71443e-07	188.411	0.420579	0.65917	-0.686248
3802	4790	Alkaline_phosphatase	BIOCARTA_MEF2D_PATHWAY	368	0.00226718	109.07	0.703297	0.65967	-0.122145
3803	4054	Alkaline_phosphatase	WP_AUTOPHAGY	417	3.03667e-05	155.062	0.504496	0.65967	-0.41947
3804	4334	Alkaline_phosphatase	KEGG_GLYCOSAMINOGLYCAN_DEGRADATION	284	0.00169387	98.6223	0.577423	0.65967	-0.421002
3805	3994	Alkaline_phosphatase	PID_IL2_PI3K_PATHWAY	456	7.31109e-06	166.605	0.48951	0.65967	-0.545395
3806	3376	Alkaline_phosphatase	LAIHO_COLORECTAL_CANCER_SERRATED_UP	1412	4.55872e-21	607.61	0.361638	0.65967	-0.61934
3807	3009	Alkaline_phosphatase	DANG_REGULATED_BY_MYC_DN	3000	1.4916e-51	1408.05	0.293706	0.65967	-0.630042
3808	2820	Alkaline_phosphatase	REACTOME_REGULATION_OF_RUNX3_EXPRESSION_AND_ACTIVITY	456	3.39037e-09	224.441	0.262737	0.65967	-0.895184
3809	3917	Alkaline_phosphatase	HELLER_SILENCED_BY_METHYLATION_DN	1521	3.07132e-19	641.939	0.473526	0.66017	-0.29886
3810	4278	Alkaline_phosphatase	BALLIF_DEVELOPMENTAL_DISABILITY_P16_P12_DELETION	161	0.0247032	54.2169	0.558442	0.66017	-0.428824
3811	3795	Alkaline_phosphatase	DEMAGALHAES_AGING_DN	129	0.0189939	51.6091	0.446553	0.66017	-0.59015
3812	4061	Alkaline_phosphatase	TERAMOTO_OPN_TARGETS_CLUSTER_4	165	0.0147456	53.7719	0.505495	0.66017	-0.65032
3813	3974	Alkaline_phosphatase	PEDERSEN_METASTASIS_BY_ERBB2_ISOFORM_6	340	0.000130511	145.552	0.485514	0.66067	-0.300943
3814	3013	Alkaline_phosphatase	FLECHNER_PBL_KIDNEY_TRANSPLANT_REJECTED_VS_OK_DN	455	1.04271e-08	229.034	0.293706	0.66067	-0.756928
3815	4323	Alkaline_phosphatase	HOOI_ST7_TARGETS_DN	1697	4.91345e-19	636.306	0.575425	0.661169	-0.258628
3816	3311	Alkaline_phosphatase	BILD_HRAS_ONCOGENIC_SIGNATURE	3306	2.72229e-52	1539.69	0.34965	0.661169	-0.343125
3817	4685	Alkaline_phosphatase	BIOCARTA_CHEMICAL_PATHWAY	331	0.00282253	104.899	0.674326	0.661669	-0.181557
3818	3103	Alkaline_phosphatase	KEGG_RNA_POLYMERASE	229	6.69721e-05	107.353	0.311688	0.661669	-0.851549
3819	3188	Alkaline_phosphatase	COLDREN_GEFITINIB_RESISTANCE_DN	2819	1.14464e-45	1300.98	0.327672	0.662169	-0.517643
3820	4294	Alkaline_phosphatase	BLANCO_MELO_COVID19_SARS_COV_2_LOW_MOI_INFECTION_A594_ACE2_EXPRESSING_CELLS_DN	192	0.0146825	59.5708	0.562438	0.662169	-0.520518
3821	3146	Alkaline_phosphatase	BROWNE_HCMV_INFECTION_4HR_DN	3133	5.90853e-52	1457.51	0.31968	0.662669	-0.599883
3822	4251	Alkaline_phosphatase	KAAB_FAILED_HEART_ATRIUM_UP	509	7.7474e-06	186.862	0.552448	0.663168	-0.348577
3823	4348	Alkaline_phosphatase	KEGG_MEDICUS_VARIANT_MUTATION_CAUSED_ABERRANT_SOD1_TO_RETROGRADE_AXONAL_TRANSPORT	447	6.25997e-05	143.334	0.582418	0.663168	-0.440475
3824	3960	Alkaline_phosphatase	BIOCARTA_MTA3_PATHWAY	218	0.00263593	79.638	0.482517	0.663168	-0.564702
3825	3210	Alkaline_phosphatase	REACTOME_PEROXISOMAL_PROTEIN_IMPORT	678	2.97063e-11	289.807	0.331668	0.663168	-0.843252
3826	5439	Alkaline_phosphatase	REACTOME_PRESYNAPTIC_DEPOLARIZATION_AND_CALCIUM_CHANNEL_OPENING	409	0.0406394	76.9914	0.907093	0.663668	0.23294
3827	3375	Alkaline_phosphatase	PASINI_SUZ12_TARGETS_DN	4474	1.73989e-69	1963.96	0.361638	0.663668	-0.361931
3828	4221	Alkaline_phosphatase	KEGG_MEDICUS_REFERENCE_PRNP_PI3K_NOX2_SIGNALING_PATHWAY	426	4.69037e-05	146.626	0.546454	0.663668	-0.468835
3829	2654	Alkaline_phosphatase	KEGG_UBIQUITIN_MEDIATED_PROTEOLYSIS	1349	4.65289e-25	653.881	0.241758	0.663668	-0.830349
3830	4260	Alkaline_phosphatase	BURTON_ADIPOGENESIS_2	1127	6.14341e-13	431.033	0.554446	0.664668	-0.340618
3831	4000	Alkaline_phosphatase	MARKS_HDAC_TARGETS_DN	171	0.0102549	64.9298	0.490509	0.664668	-0.463905
3832	3181	Alkaline_phosphatase	DITTMER_PTHLH_TARGETS_UP	1320	4.4313e-21	595.869	0.326673	0.664668	-0.674437
3833	3687	Alkaline_phosphatase	LIU_CDX2_TARGETS_UP	387	9.38872e-06	153.335	0.423576	0.664668	-0.685385
3834	4101	Alkaline_phosphatase	REACTOME_SYNTHESIS_OF_BILE_ACIDS_AND_BILE_SALTS_VIA_27_HYDROXYCHOLESTEROL	195	0.00887158	57.2892	0.514486	0.664668	-0.691968
3835	2621	Alkaline_phosphatase	REACTOME_CYCLIN_A_CDK2_ASSOCIATED_EVENTS_AT_S_PHASE_ENTRY	746	8.6614e-15	387.893	0.235764	0.664668	-0.867597
3836	3645	Alkaline_phosphatase	REACTOME_STRIATED_MUSCLE_CONTRACTION	405	4.00404e-06	171.275	0.413586	0.665167	-0.584115
3837	3455	Alkaline_phosphatase	REACTOME_TRANS_GOLGI_NETWORK_VESICLE_BUDDING	816	2.49989e-12	360.194	0.37962	0.665167	-0.639218
3838	4293	Alkaline_phosphatase	WU_HBX_TARGETS_2_DN	198	0.0124869	63.7889	0.562438	0.665667	-0.480992
3839	4047	Alkaline_phosphatase	KEGG_MEDICUS_REFERENCE_ATR_SIGNALING	126	0.0384335	44.8155	0.502498	0.665667	-0.502181
3840	2639	Alkaline_phosphatase	WP_2Q13_COPY_NUMBER_VARIATION_SYNDROME	498	1.53685e-10	220.886	0.238761	0.665667	-1.11227
3841	3738	Alkaline_phosphatase	HARRIS_HYPOXIA	1072	2.3573e-14	461.298	0.433566	0.666167	-0.391889
3842	4321	Alkaline_phosphatase	LEE_CALORIE_RESTRICTION_NEOCORTEX_UP	1078	3.86592e-12	386.407	0.573427	0.666167	-0.458834
3843	3661	Alkaline_phosphatase	REACTOME_TNFR1_INDUCED_PROAPOPTOTIC_SIGNALING	243	0.000420728	104.197	0.416583	0.666167	-0.676908
3844	4134	Alkaline_phosphatase	REACTOME_CONSTITUTIVE_SIGNALING_BY_EGFRVIII	185	0.0103851	62.035	0.522478	0.666667	-0.580409
3845	3297	Alkaline_phosphatase	ZHANG_PROLIFERATING_VS_QUIESCENT	502	2.90991e-08	236.076	0.347652	0.666667	-0.59092
3846	3769	Alkaline_phosphatase	BIOCARTA_GLEEVEC_PATHWAY	245	0.000623409	98.3485	0.441558	0.666667	-0.661852
3847	3520	Alkaline_phosphatase	HUMMERICH_MALIGNANT_SKIN_TUMOR_DN	185	0.00162317	76.8294	0.390609	0.666667	-0.712573
3848	2397	Alkaline_phosphatase	BIDUS_METASTASIS_UP	2030	5.12632e-42	1073.36	0.202797	0.666667	-0.835095
3849	4018	Alkaline_phosphatase	SPIRA_SMOKERS_LUNG_CANCER_UP	490	3.52504e-06	180.71	0.495504	0.667166	-0.531629
3850	4415	Alkaline_phosphatase	NAKAMURA_ADIPOGENESIS_LATE_DN	536	9.01053e-06	198.021	0.599401	0.667666	-0.26379
3851	4029	Alkaline_phosphatase	KEGG_MEDICUS_PATHOGEN_HPV_E5_TO_EGFR_RAS_ERK_SIGNALING_PATHWAY	158	0.0154725	58.0132	0.497502	0.667666	-0.56107
3852	4308	Alkaline_phosphatase	KEGG_MEDICUS_ENV_FACTOR_E2_TO_RAS_ERK_SIGNALING_PATHWAY	202	0.0124166	61.1	0.568432	0.667666	-0.592449
3853	3288	Alkaline_phosphatase	REACTOME_REGULATION_OF_INSULIN_LIKE_GROWTH_FACTOR_IGF_TRANSPORT_AND_UPTAKE_BY_INSULIN_LIKE_GROWTH_FACTOR_BINDING_PROTEINS_IGFBPS	1505	3.90594e-23	639.319	0.346653	0.667666	-0.76598
3854	2645	Alkaline_phosphatase	MORI_IMMATURE_B_LYMPHOCYTE_DN	852	1.23153e-16	435.276	0.23976	0.667666	-0.814463
3855	3112	Alkaline_phosphatase	FARMER_BREAST_CANCER_CLUSTER_2	268	2.66196e-05	125.874	0.313686	0.667666	-0.860237
3856	2781	Alkaline_phosphatase	WALLACE_PROSTATE_CANCER_RACE_UP	3152	2.38035e-58	1488.34	0.257742	0.667666	-0.870167
3857	4349	Alkaline_phosphatase	PID_ECADHERIN_KERATINOCYTE_PATHWAY	327	0.000829929	103.187	0.583417	0.668166	-0.473161
3858	3579	Alkaline_phosphatase	REACTOME_DISEASES_OF_PROGRAMMED_CELL_DEATH	485	2.54625e-07	216.595	0.400599	0.668166	-0.586361
3859	3487	Alkaline_phosphatase	BURTON_ADIPOGENESIS_12	263	0.00012532	111.043	0.384615	0.668166	-0.738798
3860	3244	Alkaline_phosphatase	PID_IL23_PATHWAY	361	2.00734e-06	157.722	0.336663	0.668166	-0.827939
3861	3771	Alkaline_phosphatase	BIOCARTA_HIVNEF_PATHWAY	698	1.55396e-09	284.531	0.442557	0.668666	-0.608709
3862	2518	Alkaline_phosphatase	KEGG_OXIDATIVE_PHOSPHORYLATION	898	1.11489e-17	462.932	0.218781	0.669165	-0.875692
3863	4756	Alkaline_phosphatase	REACTOME_COLLAGEN_FORMATION	1621	1.09832e-15	576.687	0.695305	0.669665	-0.113585
3864	3912	Alkaline_phosphatase	YAO_TEMPORAL_RESPONSE_TO_PROGESTERONE_CLUSTER_6	995	9.13532e-13	400.921	0.472527	0.669665	-0.536515
3865	3450	Alkaline_phosphatase	KIM_WT1_TARGETS_12HR_UP	2298	1.29033e-33	1007.33	0.378621	0.670165	-0.463526
3866	3658	Alkaline_phosphatase	REACTOME_TERMINATION_OF_TRANSLESION_DNA_SYNTHESIS	351	2.08942e-05	156.388	0.416583	0.670165	-0.529447
3867	4094	Alkaline_phosphatase	WANG_METHYLATED_IN_BREAST_CANCER	474	8.73439e-06	172.684	0.513487	0.670165	-0.531329
3868	3544	Alkaline_phosphatase	NGO_MALIGNANT_GLIOMA_1P_LOH	114	0.0168211	50.2589	0.393606	0.670165	-0.657972
3869	4213	Alkaline_phosphatase	REACTOME_FGFR2_LIGAND_BINDING_AND_ACTIVATION	249	0.00252643	79.8044	0.545455	0.670665	-0.625029
3870	3931	Alkaline_phosphatase	KANG_DOXORUBICIN_RESISTANCE_DN	192	0.00514439	70.6235	0.475524	0.670665	-0.648091
3871	3735	Alkaline_phosphatase	WP_IL_10_ANTI_INFLAMMATORY_SIGNALING_PATHWAY	124	0.0208436	48.4746	0.432567	0.671164	-0.565396
3872	3622	Alkaline_phosphatase	REACTOME_G1_S_SPECIFIC_TRANSCRIPTION	267	0.000167782	116.311	0.40959	0.671164	-0.695204
3873	4648	Alkaline_phosphatase	WP_HYPOTHESIZED_PATHWAYS_IN_PATHOGENESIS_OF_CARDIOVASCULAR_DISEASE	412	0.0004843	138.128	0.66034	0.671664	-0.169737
3874	4543	Alkaline_phosphatase	GENTILE_UV_RESPONSE_CLUSTER_D2	632	1.73546e-06	206.001	0.632368	0.671664	-0.417311
3875	4169	Alkaline_phosphatase	KEGG_MEDICUS_REFERENCE_GPCR_PI3K_SIGNALING_PATHWAY	443	2.5062e-05	163.895	0.533467	0.671664	-0.466099
3876	4469	Alkaline_phosphatase	VERRECCHIA_RESPONSE_TO_TGFB1_C4	171	0.0344222	44.669	0.611389	0.671664	-0.569428
3877	2911	Alkaline_phosphatase	MORI_PRE_BI_LYMPHOCYTE_UP	747	2.18829e-13	360.412	0.276723	0.671664	-0.814816
3878	3925	Alkaline_phosphatase	BIOCARTA_INTEGRIN_PATHWAY	430	1.01996e-05	165.997	0.474525	0.672164	-0.561235
3879	3555	Alkaline_phosphatase	KEGG_GLYCINE_SERINE_AND_THREONINE_METABOLISM	289	8.60787e-05	124.67	0.395604	0.672164	-0.690622
3880	2734	Alkaline_phosphatase	RHODES_CANCER_META_SIGNATURE	533	7.33313e-11	288.204	0.250749	0.672164	-0.793673
3881	4709	Alkaline_phosphatase	FRASOR_RESPONSE_TO_SERM_OR_FULVESTRANT_UP	384	0.00104296	117.646	0.68032	0.672664	-0.261809
3882	3345	Alkaline_phosphatase	DASU_IL6_SIGNALING_UP	648	3.1485e-10	288.613	0.356643	0.672664	-0.648489
3883	2696	Alkaline_phosphatase	PYEON_CANCER_HEAD_AND_NECK_VS_CERVICAL_UP	1765	2.75543e-32	875.026	0.246753	0.672664	-0.763122
3884	2475	Alkaline_phosphatase	KEGG_GRAFT_VERSUS_HOST_DISEASE	251	1.69208e-06	83.945	0.213786	0.672664	-1.48787
3885	4902	Alkaline_phosphatase	REACTOME_PLATELET_CALCIUM_HOMEOSTASIS	551	0.000100582	163.295	0.736264	0.673163	-0.188194
3886	3910	Alkaline_phosphatase	KEGG_MEDICUS_VARIANT_MET_OVEREXPRESSION_TO_RAS_ERK_SIGNALING_PATHWAY	140	0.0180378	51.7604	0.471528	0.673163	-0.572909
3887	4791	Alkaline_phosphatase	REACTOME_OPIOID_SIGNALLING	1742	1.42725e-16	588.219	0.704296	0.674163	-0.205268
3888	4630	Alkaline_phosphatase	REACTOME_SYNDECAN_INTERACTIONS	439	0.0002468	140.831	0.656344	0.674163	-0.304211
3889	4577	Alkaline_phosphatase	LIU_TARGETS_OF_VMYB_VS_CMYB_DN	700	4.0276e-07	233.466	0.643357	0.674163	-0.356306
3890	4495	Alkaline_phosphatase	WP_ENDOMETRIAL_CANCER	1004	1.10778e-10	382.188	0.617383	0.674663	-0.243803
3891	4541	Alkaline_phosphatase	REACTOME_SEMAPHORIN_INTERACTIONS	1030	9.17973e-11	378.606	0.632368	0.674663	-0.297031
3892	3946	Alkaline_phosphatase	BIOCARTA_TNFR1_PATHWAY	379	4.81351e-05	152.198	0.47952	0.674663	-0.47266
3893	3387	Alkaline_phosphatase	REACTOME_RIPK1_MEDIATED_REGULATED_NECROSIS	281	4.40907e-05	124.827	0.363636	0.674663	-0.772326
3894	619	Alkaline_phosphatase	REACTOME_RNA_POLYMERASE_II_TRANSCRIPTION	13076	0	6962.94	0.032967	0.674663	-1.26698
3895	4562	Alkaline_phosphatase	KEGG_MEDICUS_REFERENCE_BLOCKING_UBIQUITINATION_OF_H2AK119_BY_CK2	194	0.0299649	45.95	0.636364	0.675162	-0.612932
3896	4075	Alkaline_phosphatase	BERTUCCI_INVASIVE_CARCINOMA_DUCTAL_VS_LOBULAR_UP	261	0.00118193	92.8243	0.509491	0.675162	-0.625195
3897	3749	Alkaline_phosphatase	REACTOME_FGFR2_MUTANT_RECEPTOR_ACTIVATION	376	1.96055e-05	146.293	0.436563	0.675162	-0.678042
3898	5070	Alkaline_phosphatase	KEGG_MEDICUS_REFERENCE_RELN_VLDLR_PI3K_SIGNALING_PATHWAY	346	0.0112638	86.1283	0.791209	0.675662	-0.179342
3899	4955	Alkaline_phosphatase	LIU_TOPBP1_TARGETS	251	0.0345454	56.6385	0.751249	0.675662	-0.356501
3900	3316	Alkaline_phosphatase	WONG_ADULT_TISSUE_STEM_MODULE	10684	6.89903e-166	4678.55	0.350649	0.676162	-0.0607261
3901	4433	Alkaline_phosphatase	GAVIN_IL2_RESPONSIVE_FOXP3_TARGETS_UP	227	0.011404	62.7239	0.602398	0.676162	-0.602314
3902	2139	Alkaline_phosphatase	REACTOME_ANTIGEN_PROCESSING_CROSS_PRESENTATION	803	1.73282e-18	412.311	0.171828	0.676662	-1.16146
3903	5236	Alkaline_phosphatase	WP_SILDENAFIL_TREATMENT	484	0.00295853	116.486	0.841159	0.677161	-0.0631343
3904	5181	Alkaline_phosphatase	KEGG_MEDICUS_VARIANT_MUTATION_CAUSED_ABERRANT_ABETA_TO_MGLUR5_CA2_APOPTOTIC_PATHWAY	481	0.00191807	120.458	0.823177	0.677161	-0.129811
3905	5138	Alkaline_phosphatase	PID_RHOA_REG_PATHWAY	943	3.37692e-07	268.607	0.812188	0.677161	-0.178892
3906	4875	Alkaline_phosphatase	CHARAFE_BREAST_CANCER_BASAL_VS_MESENCHYMAL_DN	1006	6.52659e-09	305.53	0.729271	0.677161	-0.328492
3907	4153	Alkaline_phosphatase	REACTOME_SIGNALING_BY_MET	1227	1.22797e-14	481.44	0.528472	0.677161	-0.384328
3908	3655	Alkaline_phosphatase	WP_PROLACTIN_SIGNALING_PATHWAY	914	6.9961e-13	384.055	0.416583	0.677161	-0.628145
3909	3716	Alkaline_phosphatase	BORCZUK_MALIGNANT_MESOTHELIOMA_DN	1187	7.99177e-16	479.253	0.430569	0.677161	-0.634949
3910	3434	Alkaline_phosphatase	HU_GENOTOXIC_DAMAGE_24HR	316	2.4486e-05	135.115	0.374625	0.677661	-0.770877
3911	4010	Alkaline_phosphatase	KEGG_MEDICUS_REFERENCE_TGFA_EGFR_RAS_ERK_SIGNALING_PATHWAY	168	0.0117693	61.6293	0.493506	0.678161	-0.530398
3912	3970	Alkaline_phosphatase	BIOCARTA_IL12_PATHWAY	210	0.00367792	73.9108	0.484515	0.678161	-0.659993
3913	5097	Alkaline_phosphatase	REACTOME_COLLAGEN_BIOSYNTHESIS_AND_MODIFYING_ENZYMES	1328	7.36009e-11	441.953	0.8002	0.678661	0.0590865
3914	4234	Alkaline_phosphatase	BIOCARTA_PYK2_PATHWAY	389	0.000152715	137.309	0.548452	0.678661	-0.476807
3915	4598	Alkaline_phosphatase	CAMPS_COLON_CANCER_COPY_NUMBER_DN	1013	2.38215e-10	327.922	0.649351	0.67916	-0.492957
3916	4226	Alkaline_phosphatase	KYNG_ENVIRONMENTAL_STRESS_RESPONSE_DN	196	0.0113275	61.9123	0.546454	0.67916	-0.591223
3917	4698	Alkaline_phosphatase	HERNANDEZ_ABERRANT_MITOSIS_BY_DOCETACEL_2NM_UP	1229	6.12186e-12	421.934	0.678322	0.67966	-0.252644
3918	4605	Alkaline_phosphatase	SETLUR_PROSTATE_CANCER_TMPRSS2_ERG_FUSION_DN	293	0.00488748	84.3397	0.651349	0.67966	-0.411582
3919	4239	Alkaline_phosphatase	DAVIES_MULTIPLE_MYELOMA_VS_MGUS_UP	149	0.030949	44.2029	0.548452	0.67966	-0.650222
3920	2658	Alkaline_phosphatase	KEGG_MEDICUS_REFERENCE_TLR3_IRF7_SIGNALING_PATHWAY	93	0.00323715	53.3881	0.241758	0.67966	-1.04499
3921	4452	Alkaline_phosphatase	HUANG_FOXA2_TARGETS_UP	773	3.15432e-08	287.252	0.607393	0.68016	-0.275531
3922	3591	Alkaline_phosphatase	REACTOME_TRANSCRIPTIONAL_REGULATION_BY_RUNX2	1550	5.77006e-22	687.397	0.403596	0.68016	-0.51028
3923	3611	Alkaline_phosphatase	WP_T_CELL_ANTIGEN_RECEPTOR_TCR_PATHWAY_DURING_STAPHYLOCOCCUS_AUREUS_INFECTION	715	2.10322e-10	308.281	0.407592	0.68016	-0.634615
3924	3514	Alkaline_phosphatase	REACTOME_APC_CDC20_MEDIATED_DEGRADATION_OF_NEK2A	246	0.000229234	106.726	0.38961	0.68016	-0.763178
3925	2876	Alkaline_phosphatase	REACTOME_FORMATION_OF_TC_NER_PRE_INCISION_COMPLEX	460	4.16288e-09	240.835	0.270729	0.68016	-0.812764
3926	5111	Alkaline_phosphatase	PID_LPA4_PATHWAY	349	0.0137782	75.1941	0.804196	0.68066	-0.262042
3927	4124	Alkaline_phosphatase	PID_HIV_NEF_PATHWAY	483	7.63716e-06	176.505	0.52048	0.68066	-0.525796
3928	3807	Alkaline_phosphatase	WP_PATHOGENESIS_OF_SARS_COV_2_MEDIATED_BY_NSP9_NSP10_COMPLEX	203	0.00245722	76.519	0.450549	0.68066	-0.697152
3929	3554	Alkaline_phosphatase	FLECHNER_PBL_KIDNEY_TRANSPLANT_OK_VS_DONOR_DN	438	1.19918e-06	183.611	0.395604	0.681159	-0.673452
3930	3885	Alkaline_phosphatase	SUBTIL_PROGESTIN_TARGETS	410	1.81143e-05	157.745	0.466533	0.681659	-0.565758
3931	3984	Alkaline_phosphatase	REACTOME_HEME_BIOSYNTHESIS	141	0.0213427	50.7798	0.487512	0.681659	-0.626181
3932	3206	Alkaline_phosphatase	RICKMAN_TUMOR_DIFFERENTIATED_WELL_VS_POORLY_UP	2863	1.22515e-46	1298.18	0.330669	0.681659	-0.683981
3933	3466	Alkaline_phosphatase	REACTOME_ACTIVATION_OF_ANTERIOR_HOX_GENES_IN_HINDBRAIN_DEVELOPMENT_DURING_EARLY_EMBRYOGENESIS	640	8.99817e-10	270.825	0.381618	0.681659	-0.816
3934	4088	Alkaline_phosphatase	KEGG_MEDICUS_PATHOGEN_HCMV_US28_TO_GNB_G_PI3K_NFKB_SIGNALING_PATHWAY	399	6.2724e-05	154.245	0.512488	0.682159	-0.422124
3935	3914	Alkaline_phosphatase	TIMOFEEVA_GROWTH_STRESS_VIA_STAT1_DN	170	0.00883297	62.9798	0.472527	0.682659	-0.694779
3936	4161	Alkaline_phosphatase	PID_CDC42_PATHWAY	1043	1.7138e-12	406.897	0.53047	0.683158	-0.448193
3937	3352	Alkaline_phosphatase	ANDERSEN_LIVER_CANCER_KRT19_UP	327	1.24368e-05	144.832	0.357642	0.683158	-0.763132
3938	5155	Alkaline_phosphatase	WP_GENES_TARGETED_BY_MIRNAS_IN_ADIPOCYTES	304	0.0317282	71.1053	0.816184	0.683658	-0.0545119
3939	3768	Alkaline_phosphatase	JOHANSSON_GLIOMAGENESIS_BY_PDGFB_UP	722	6.35581e-10	312.467	0.441558	0.683658	-0.547415
3940	4220	Alkaline_phosphatase	REACTOME_DEACTIVATION_OF_THE_BETA_CATENIN_TRANSACTIVATING_COMPLEX	552	1.71826e-06	192.479	0.546454	0.683658	-0.594425
3941	3932	Alkaline_phosphatase	BIOCARTA_ATRBRCA_PATHWAY	227	0.00156445	81.5507	0.476523	0.683658	-0.777455
3942	2498	Alkaline_phosphatase	WP_TOLL_LIKE_RECEPTOR_SIGNALING_PATHWAY	877	8.2695e-18	448.396	0.216783	0.683658	-1.01768
3943	4305	Alkaline_phosphatase	REACTOME_RHOQ_GTPASE_CYCLE	877	5.52479e-10	339.933	0.567433	0.684158	-0.383092
3944	3962	Alkaline_phosphatase	REACTOME_SIGNALING_BY_FLT3_ITD_AND_TKD_MUTANTS	175	0.00846614	60.1795	0.482517	0.684158	-0.73554
3945	4069	Alkaline_phosphatase	KEGG_MEDICUS_REFERENCE_AREG_EGFR_RAS_ERK_SIGNALING_PATHWAY	161	0.0160436	58.4056	0.506494	0.684658	-0.561852
3946	3898	Alkaline_phosphatase	NGUYEN_NOTCH1_TARGETS_DN	1108	3.6906e-14	426.237	0.46953	0.684658	-0.653377
3947	3699	Alkaline_phosphatase	WP_MITOCHONDRIAL_COMPLEX_III_ASSEMBLY	106	0.0289467	42.6695	0.425574	0.684658	-0.734049
3948	3239	Alkaline_phosphatase	BROCKE_APOPTOSIS_REVERSED_BY_IL6	1780	1.02979e-27	774.141	0.336663	0.684658	-0.780533
3949	4578	Alkaline_phosphatase	SA_B_CELL_RECEPTOR_COMPLEXES	367	0.00083577	128.782	0.643357	0.685157	-0.189654
3950	4355	Alkaline_phosphatase	REACTOME_FGFR1C_LIGAND_BINDING_AND_ACTIVATION	189	0.0194451	54.0756	0.585415	0.685157	-0.573515
3951	3459	Alkaline_phosphatase	HOLLEMAN_ASPARAGINASE_RESISTANCE_ALL_DN	188	0.00121597	85.8189	0.37962	0.685157	-0.768193
3952	2739	Alkaline_phosphatase	YAO_TEMPORAL_RESPONSE_TO_PROGESTERONE_CLUSTER_14	1443	2.15957e-25	697.379	0.251748	0.685157	-0.822728
3953	4026	Alkaline_phosphatase	BANDRES_RESPONSE_TO_CARMUSTIN_WITHOUT_MGMT_24HR_UP	123	0.0399684	49.5633	0.496503	0.685657	-0.484889
3954	4549	Alkaline_phosphatase	KEGG_MEDICUS_VARIANT_MUTATION_CAUSED_ABERRANT_TUBA4A_TO_RETROGRADE_AXONAL_TRANSPORT	448	0.000125925	137.64	0.633367	0.685657	-0.515294
3955	3908	Alkaline_phosphatase	WP_STRIATED_MUSCLE_CONTRACTION_PATHWAY	455	4.79434e-06	177.91	0.471528	0.685657	-0.58337
3956	3881	Alkaline_phosphatase	BIOCARTA_PROTEASOME_PATHWAY	139	0.0165958	56.263	0.465534	0.686157	-0.664593
3957	3559	Alkaline_phosphatase	REACTOME_TRANSCRIPTIONAL_REGULATION_BY_E2F6	331	2.60782e-05	137.172	0.396603	0.686657	-0.770287
3958	4249	Alkaline_phosphatase	KLEIN_PRIMARY_EFFUSION_LYMPHOMA_UP	693	5.54663e-08	272.988	0.551449	0.688156	-0.360853
3959	4691	Alkaline_phosphatase	HOWLIN_CITED1_TARGETS_2_UP	273	0.00911368	78.9595	0.676324	0.688156	-0.39032
3960	4267	Alkaline_phosphatase	FIRESTEIN_PROLIFERATION	2590	1.25041e-30	964.122	0.556444	0.688156	-0.433271
3961	3750	Alkaline_phosphatase	HOLLEMAN_PREDNISOLONE_RESISTANCE_ALL_UP	169	0.00611157	68.4441	0.436563	0.688156	-0.660309
3962	2956	Alkaline_phosphatase	WP_VEGFA_VEGFR2_SIGNALING	5708	5.23525e-98	2726.95	0.284715	0.688656	-0.457613
3963	3953	Alkaline_phosphatase	REACTOME_TRANSCRIPTIONAL_REGULATION_BY_RUNX3	1367	3.86082e-17	542.229	0.481518	0.688656	-0.485363
3964	3460	Alkaline_phosphatase	MURAKAMI_UV_RESPONSE_24HR	167	0.00261656	68.034	0.37962	0.688656	-0.842511
3965	3421	Alkaline_phosphatase	BAKKER_FOXO3_TARGETS_UP	586	5.63225e-09	261.588	0.371628	0.689155	-0.665949
3966	4063	Alkaline_phosphatase	BILD_CTNNB1_ONCOGENIC_SIGNATURE	1067	4.33086e-13	409.173	0.506494	0.689655	-0.555441
3967	4303	Alkaline_phosphatase	PID_SYNDECAN_4_PATHWAY	481	2.29628e-05	163.36	0.566434	0.690155	-0.544438
3968	2826	Alkaline_phosphatase	SENGUPTA_NASOPHARYNGEAL_CARCINOMA_UP	3494	2.86009e-64	1734.18	0.263736	0.690155	-0.70213
3969	3196	Alkaline_phosphatase	WP_COPPER_HOMEOSTASIS	493	1.55775e-08	228.372	0.328671	0.690155	-0.796418
3970	4118	Alkaline_phosphatase	ELVIDGE_HYPOXIA_UP	2526	2.18011e-31	1034.41	0.518482	0.690655	-0.37412
3971	4224	Alkaline_phosphatase	PARK_HSC_VS_MULTIPOTENT_PROGENITORS_DN	183	0.0164009	66.3212	0.546454	0.690655	-0.412029
3972	2509	Alkaline_phosphatase	REACTOME_REGULATION_OF_MRNA_STABILITY_BY_PROTEINS_THAT_BIND_AU_RICH_ELEMENTS	729	3.15606e-15	373.52	0.217782	0.690655	-1.06142
3973	4992	Alkaline_phosphatase	NOURUZI_NEPC_ASCL1_TARGETS	2568	6.50937e-24	874.344	0.763237	0.691154	-0.127699
3974	4241	Alkaline_phosphatase	WP_SEROTONIN_HTR1_GROUP_AND_FOS_PATHWAY	520	5.11208e-06	190.087	0.549451	0.691154	-0.508769
3975	3475	Alkaline_phosphatase	LEE_EARLY_T_LYMPHOCYTE_UP	1226	1.11645e-17	561.203	0.382617	0.691154	-0.565991
3976	4694	Alkaline_phosphatase	GAUSSMANN_MLL_AF4_FUSION_TARGETS_B_UP	417	0.000539442	138.46	0.677323	0.691654	-0.253972
3977	4745	Alkaline_phosphatase	VANDESLUIS_COMMD1_TARGETS_GROUP_2_UP	266	0.0134255	72.3579	0.689311	0.691654	-0.38632
3978	4656	Alkaline_phosphatase	KEGG_MEDICUS_PATHOGEN_HCMV_US28_TO_GNAI_AC_PKA_SIGNALING_PATHWAY	267	0.00935139	74.5599	0.662338	0.691654	-0.473341
3979	3630	Alkaline_phosphatase	WP_BURN_WOUND_HEALING	864	2.72258e-12	384.987	0.411588	0.691654	-0.539065
3980	3330	Alkaline_phosphatase	REACTOME_HDR_THROUGH_HOMOLOGOUS_RECOMBINATION_HRR	756	8.27652e-12	360.388	0.353646	0.691654	-0.609666
3981	5021	Alkaline_phosphatase	KEGG_MEDICUS_REFERENCE_CXCR4_GNB_G_PLCB_PKC_SIGNALING_PATHWAY	671	2.35545e-05	201.363	0.774226	0.692154	-0.115701
3982	4265	Alkaline_phosphatase	CUI_TCF21_TARGETS_UP	512	8.27661e-06	192.345	0.555445	0.692154	-0.427025
3983	4360	Alkaline_phosphatase	WP_DISORDERS_OF_GALACTOSE_METABOLISM	143	0.0521962	46.3605	0.587413	0.692154	-0.490529
3984	2477	Alkaline_phosphatase	MONNIER_POSTRADIATION_TUMOR_ESCAPE_DN	3886	1.51576e-77	1978.27	0.214785	0.692154	-0.89227
3985	4013	Alkaline_phosphatase	REACTOME_PYROPTOSIS	326	0.000187568	127.361	0.494505	0.692654	-0.525152
3986	4651	Alkaline_phosphatase	BIOCARTA_HDAC_PATHWAY	436	0.000329059	139.937	0.661339	0.693153	-0.334919
3987	3993	Alkaline_phosphatase	REACTOME_OVARIAN_TUMOR_DOMAIN_PROTEASES	457	6.96788e-06	183.006	0.48951	0.693153	-0.522591
3988	1538	Alkaline_phosphatase	BRUINS_UVC_RESPONSE_LATE	13206	6.35371e-262	6467.53	0.105894	0.693153	-0.633637
3989	4896	Alkaline_phosphatase	MANNE_COVID19_ICU_VS_HEALTHY_DONOR_PLATELETS_DN	2769	6.63333e-27	942.683	0.735265	0.693653	-0.183308
3990	3916	Alkaline_phosphatase	WP_OSTEOBLAST_DIFFERENTIATION_AND_RELATED_DISEASES	1826	1.50713e-23	755.568	0.473526	0.693653	-0.397919
3991	4027	Alkaline_phosphatase	PETROVA_ENDOTHELIUM_LYMPHATIC_VS_BLOOD_UP	1898	1.04572e-23	762.313	0.497502	0.693653	-0.47937
3992	3595	Alkaline_phosphatase	TONKS_TARGETS_OF_RUNX1_RUNX1T1_FUSION_HSC_DN	2555	5.11538e-37	1142.1	0.404595	0.694153	-0.456826
3993	4663	Alkaline_phosphatase	OZEN_MIR125B1_TARGETS	364	0.00111214	107.846	0.664336	0.694153	-0.494906
3994	3935	Alkaline_phosphatase	REACTOME_ACTIVATION_OF_MATRIX_METALLOPROTEINASES	372	5.15101e-05	148.685	0.477522	0.694153	-0.601386
3995	3201	Alkaline_phosphatase	KAN_RESPONSE_TO_ARSENIC_TRIOXIDE	1296	1.86008e-20	575.563	0.32967	0.694153	-0.833052
3996	2456	Alkaline_phosphatase	REACTOME_DRUG_ADME	1032	2.66228e-20	501.334	0.211788	0.694153	-1.06412
3997	4311	Alkaline_phosphatase	YAUCH_HEDGEHOG_SIGNALING_PARACRINE_DN	4224	2.62443e-52	1778.64	0.57043	0.694653	0.0485146
3998	4343	Alkaline_phosphatase	PID_PDGFRA_PATHWAY	286	0.00163098	100.752	0.579421	0.694653	-0.528701
3999	3864	Alkaline_phosphatase	ASTIER_INTEGRIN_SIGNALING	706	2.26521e-09	300.611	0.462537	0.694653	-0.538174
4000	3529	Alkaline_phosphatase	REACTOME_INTERLEUKIN_4_AND_INTERLEUKIN_13_SIGNALING	1337	4.67792e-19	592.753	0.392607	0.694653	-0.593482
4001	3952	Alkaline_phosphatase	REACTOME_REGULATION_OF_NF_KAPPA_B_SIGNALING	177	0.00836457	58.0951	0.480519	0.694653	-0.833365
4002	1894	Alkaline_phosphatase	REACTOME_CELL_CYCLE_MITOTIC	4624	1.58411e-110	2559.78	0.141858	0.694653	-1.23921
4003	4231	Alkaline_phosphatase	SCHAEFFER_PROSTATE_DEVELOPMENT_12HR_DN	776	4.63867e-09	291.422	0.548452	0.695152	-0.51605
4004	3886	Alkaline_phosphatase	REACTOME_RHO_GTPASES_ACTIVATE_IQGAPS	346	7.56429e-05	139.334	0.466533	0.695152	-0.600444
4005	3619	Alkaline_phosphatase	PID_CXCR3_PATHWAY	484	3.41088e-07	200.678	0.40959	0.695152	-0.707885
4006	3035	Alkaline_phosphatase	NAKAJIMA_MAST_CELL	362	3.44036e-07	180.334	0.297702	0.695152	-0.895426
4007	5267	Alkaline_phosphatase	GOBERT_CORE_OLIGODENDROCYTE_DIFFERENTIATION	962	9.3697e-07	275.935	0.851149	0.695652	0.0087731
4008	4233	Alkaline_phosphatase	CHOW_RASSF1_TARGETS_DN	404	0.000116229	144.834	0.548452	0.695652	-0.522506
4009	4229	Alkaline_phosphatase	REACTOME_ASPARTATE_AND_ASPARAGINE_METABOLISM	127	0.0523283	40.4566	0.547453	0.695652	-0.619084
4010	4163	Alkaline_phosphatase	WP_HOST_PATHOGEN_INTERACTION_OF_HUMAN_CORONAVIRUSES_APOPTOSIS	258	0.00142615	94.5725	0.53047	0.695652	-0.656755
4011	2556	Alkaline_phosphatase	FOSTER_KDM1A_TARGETS_DN	1945	4.88706e-38	935.47	0.225774	0.695652	-1.08684
4012	4058	Alkaline_phosphatase	PETROVA_PROX1_TARGETS_DN	769	1.9546e-09	295.696	0.505495	0.696152	-0.565963
4013	3837	Alkaline_phosphatase	BAE_BRCA1_TARGETS_DN	329	8.81069e-05	129.407	0.457542	0.696152	-0.713598
4014	4082	Alkaline_phosphatase	WP_WARBURG_EFFECT_MODULATED_BY_DEUBIQUITINATING_ENZYMES_AND_THEIR_SUBSTRATES	279	0.000733536	110.9	0.51049	0.696652	-0.584085
4015	4108	Alkaline_phosphatase	GAUSSMANN_MLL_AF4_FUSION_TARGETS_G_UP	3612	6.67965e-47	1482.54	0.516484	0.697151	-0.34263
4016	4580	Alkaline_phosphatase	BANG_VERTEPORFIN_ENDOMETRIAL_CANCER_CELLS_UP	255	0.0100399	76.5608	0.643357	0.697151	-0.456417
4017	4129	Alkaline_phosphatase	GARGALOVIC_RESPONSE_TO_OXIDIZED_PHOSPHOLIPIDS_YELLOW_UP	345	0.000220414	116.541	0.521479	0.697151	-0.70731
4018	3676	Alkaline_phosphatase	KEGG_MEDICUS_REFERENCE_MICROTUBULE_DEPOLYMERIZATION	210	0.00132281	87.5899	0.41958	0.697151	-0.748265
4019	4916	Alkaline_phosphatase	REACTOME_INTERACTION_BETWEEN_L1_AND_ANKYRINS	581	5.7648e-05	176.595	0.739261	0.697651	-0.276178
4020	3689	Alkaline_phosphatase	WANG_HCP_PROSTATE_CANCER	1401	6.77913e-19	568.722	0.424575	0.697651	-0.649022
4021	4141	Alkaline_phosphatase	KEGG_MEDICUS_VARIANT_AMPLIFIED_EGFR_TO_RAS_ERK_SIGNALING_PATHWAY	155	0.0209554	54.4461	0.524476	0.698151	-0.572411
4022	4519	Alkaline_phosphatase	MALTA_CURATED_STEMNESS_MARKERS	321	0.00173546	94.9091	0.625375	0.698151	-0.580707
4023	2479	Alkaline_phosphatase	KEGG_TOLL_LIKE_RECEPTOR_SIGNALING_PATHWAY	878	6.65079e-18	449.96	0.214785	0.698151	-1.01988
4024	4182	Alkaline_phosphatase	WP_OVARIAN_INFERTILITY	513	4.78042e-06	188.11	0.536464	0.698651	-0.534319
4025	3785	Alkaline_phosphatase	WP_GASTRIN_SIGNALING_PATHWAY	1579	6.48334e-21	643.49	0.445554	0.698651	-0.612707
4026	2	Alkaline_phosphatase	REACTOME_POST_TRANSLATIONAL_PROTEIN_MODIFICATION	15336	0	10660.7	0.000999001	0.69915	1.80654
4027	4474	Alkaline_phosphatase	KEGG_VIBRIO_CHOLERAE_INFECTION	812	1.3581e-08	300.08	0.612388	0.69915	-0.368468
4028	4512	Alkaline_phosphatase	REACTOME_P130CAS_LINKAGE_TO_MAPK_SIGNALING_FOR_INTEGRINS	209	0.0190642	62.0996	0.622378	0.69915	-0.476485
4029	3195	Alkaline_phosphatase	WP_PRADER_WILLI_AND_ANGELMAN_SYNDROME	1161	4.70729e-18	576.685	0.328671	0.69915	-0.511608
4030	3133	Alkaline_phosphatase	WP_G1_TO_S_CELL_CYCLE_CONTROL	675	1.75761e-11	337.74	0.317682	0.69915	-0.701629
4031	3517	Alkaline_phosphatase	SEKI_INFLAMMATORY_RESPONSE_LPS_UP	861	1.32769e-12	380.617	0.390609	0.69915	-0.707146
4032	4715	Alkaline_phosphatase	VANTVEER_BREAST_CANCER_BRCA1_DN	647	3.53624e-06	197.853	0.681319	0.69965	-0.502034
4033	4202	Alkaline_phosphatase	WP_KREBS_CYCLE_DISORDERS	153	0.0266789	55.1262	0.541459	0.69965	-0.54653
4034	3331	Alkaline_phosphatase	REACTOME_FORMATION_OF_PARAXIAL_MESODERM	714	2.30325e-11	316.211	0.353646	0.69965	-0.796746
4035	3161	Alkaline_phosphatase	KEGG_HEMATOPOIETIC_CELL_LINEAGE	903	1.17728e-14	408.825	0.322677	0.69965	-0.820821
4036	4952	Alkaline_phosphatase	KEGG_MEDICUS_VARIANT_TEL_AML1_FUSION_TO_TRANSCRIPTIONAL_REPRESSION	226	0.0498714	50.1547	0.749251	0.70015	-0.399502
4037	4254	Alkaline_phosphatase	REACTOME_INLB_MEDIATED_ENTRY_OF_LISTERIA_MONOCYTOGENES_INTO_HOST_CELL	172	0.0191703	58.3997	0.552448	0.70015	-0.566164
4038	3568	Alkaline_phosphatase	REACTOME_SIGNALING_BY_TGF_BETA_RECEPTOR_COMPLEX	1198	8.71044e-17	506.882	0.398601	0.70015	-0.644308
4039	4083	Alkaline_phosphatase	GARGALOVIC_RESPONSE_TO_OXIDIZED_PHOSPHOLIPIDS_CYAN_UP	160	0.0169574	54.4119	0.51049	0.70015	-0.704024
4040	4225	Alkaline_phosphatase	WEST_ADRENOCORTICAL_CARCINOMA_VS_ADENOMA_UP	193	0.0115381	62.2013	0.546454	0.70065	-0.671925
4041	5068	Alkaline_phosphatase	PID_REELIN_PATHWAY	605	0.000109637	176.498	0.791209	0.701149	-0.131593
4042	4307	Alkaline_phosphatase	REACTOME_OTHER_INTERLEUKIN_SIGNALING	321	0.000773569	117.745	0.568432	0.701149	-0.49932
4043	2602	Alkaline_phosphatase	WANG_LMO4_TARGETS_DN	3869	5.30954e-74	1907.5	0.232767	0.701149	-0.832387
4044	2423	Alkaline_phosphatase	WHITEFORD_PEDIATRIC_CANCER_MARKERS	1020	1.38042e-20	559.877	0.206793	0.701149	-0.877707
4045	1919	Alkaline_phosphatase	BENPORATH_CYCLING_GENES	6536	1.41829e-145	3434.86	0.145854	0.701149	-1.09265
4046	5088	Alkaline_phosphatase	KEGG_MEDICUS_REFERENCE_CCR5_GNB_G_PLCB_G_PKC_SIGNALING_PATHWAY	583	0.000243455	164.119	0.798202	0.701649	-0.10792
4047	4626	Alkaline_phosphatase	WP_ERK_PATHWAY_IN_HUNTINGTON_39_S_DISEASE	222	0.0226751	63.2488	0.655345	0.701649	-0.451034
4048	4447	Alkaline_phosphatase	IVANOVA_HEMATOPOIESIS_STEM_CELL_SHORT_TERM	268	0.0036203	81.2337	0.606394	0.701649	-0.613443
4049	4275	Alkaline_phosphatase	POS_HISTAMINE_RESPONSE_NETWORK	369	0.000236708	124.536	0.558442	0.701649	-0.621029
4050	2748	Alkaline_phosphatase	DUTERTRE_ESTRADIOL_RESPONSE_24HR_UP	3549	5.91996e-66	1801.3	0.252747	0.701649	-0.732581
4051	4657	Alkaline_phosphatase	MARZEC_IL2_SIGNALING_DN	625	4.16517e-06	197.686	0.663337	0.702149	-0.459268
4052	3965	Alkaline_phosphatase	LEE_LIVER_CANCER_MYC_TGFA_UP	765	9.03004e-10	292.294	0.483516	0.702149	-0.734462
4053	3185	Alkaline_phosphatase	REACTOME_GLUTATHIONE_CONJUGATION	311	7.04844e-06	162.027	0.326673	0.702149	-0.748377
4054	4468	Alkaline_phosphatase	KEGG_MEDICUS_VARIANT_AMPLIFIED_MYC_TO_P15_CELL_CYCLE_G1_S	182	0.0317986	61.3899	0.611389	0.702649	-0.378395
4055	4015	Alkaline_phosphatase	KEGG_MEDICUS_VARIANT_AMPLIFIED_PDGFR_TO_RAS_ERK_SIGNALING_PATHWAY	135	0.0276566	46.2259	0.494505	0.702649	-0.722161
4056	4021	Alkaline_phosphatase	WP_GLYCOSPHINGOLIPID_METABOLISM	202	0.00469701	72.8953	0.495504	0.702649	-0.737992
4057	4319	Alkaline_phosphatase	REACTOME_JNK_C_JUN_KINASES_PHOSPHORYLATION_AND_ACTIVATION_MEDIATED_BY_ACTIVATED_HUMAN_TAK1	241	0.00501682	83.1784	0.572428	0.703148	-0.56304
4058	3540	Alkaline_phosphatase	APRELIKOVA_BRCA1_TARGETS	446	5.88694e-07	177.021	0.393606	0.703148	-0.884036
4059	5666	Alkaline_phosphatase	GENTILE_UV_LOW_DOSE_DN	1840	5.4493e-10	479.545	0.971029	0.703648	0.401009
4060	4641	Alkaline_phosphatase	REACTOME_INWARDLY_RECTIFYING_K_CHANNELS	581	9.75134e-06	191.788	0.659341	0.704148	-0.429698
4061	4566	Alkaline_phosphatase	REACTOME_PURINE_SALVAGE	175	0.0429335	43.6634	0.638362	0.704148	-0.671601
4062	3846	Alkaline_phosphatase	WP_CONTROL_OF_IMMUNE_TOLERANCE_BY_VASOACTIVE_INTESTINAL_PEPTIDE	124	0.0257617	44.4431	0.45954	0.704648	-0.750525
4063	3362	Alkaline_phosphatase	PID_REG_GR_PATHWAY	935	2.84118e-14	407.733	0.35964	0.704648	-0.8047
4064	3392	Alkaline_phosphatase	MCBRYAN_PUBERTAL_BREAST_4_5WK_UP	3435	5.37909e-53	1570.49	0.364635	0.705147	-0.502169
4065	3867	Alkaline_phosphatase	REACTOME_BBSOME_MEDIATED_CARGO_TARGETING_TO_CILIUM	224	0.00128838	100.051	0.462537	0.705147	-0.630172
4066	4187	Alkaline_phosphatase	KEGG_MEDICUS_REFERENCE_CA2_PYK2_RAS_ERK_SIGNALING_PATHWAY	154	0.0238403	51.107	0.537463	0.705147	-0.676477
4067	3607	Alkaline_phosphatase	LEE_CALORIE_RESTRICTION_MUSCLE_UP	416	2.43721e-06	176.63	0.406593	0.705147	-0.73391
4068	3116	Alkaline_phosphatase	REACTOME_DEGRADATION_OF_BETA_CATENIN_BY_THE_DESTRUCTION_COMPLEX	850	5.31302e-14	414.957	0.314685	0.705147	-0.757251
4069	2814	Alkaline_phosphatase	ONDER_CDH1_TARGETS_1_DN	1777	5.19355e-31	864.461	0.261738	0.705147	-0.832982
4070	2968	Alkaline_phosphatase	JISON_SICKLE_CELL_DISEASE_DN	1994	1.56868e-33	920.138	0.287712	0.705147	-0.84206
4071	2972	Alkaline_phosphatase	MARKEY_RB1_ACUTE_LOF_DN	2595	2.39559e-45	1180.2	0.288711	0.705147	-0.962444
4072	4640	Alkaline_phosphatase	KEGG_MEDICUS_REFERENCE_CX3CR1_GNAI_AC_PKA_SIGNALING_PATHWAY	270	0.00840806	77.6179	0.658342	0.705647	-0.49879
4073	4131	Alkaline_phosphatase	MIKKELSEN_NPC_LCP_WITH_H3K4ME3	743	6.09046e-09	263.627	0.522478	0.705647	-0.737217
4074	3599	Alkaline_phosphatase	KEGG_MEDICUS_REFERENCE_MICROTUBULE_NUCLEATION	238	0.000315587	103.023	0.404595	0.705647	-0.853011
4075	4270	Alkaline_phosphatase	CHANDRAN_METASTASIS_TOP50_DN	528	4.52781e-06	212.588	0.557443	0.706647	-0.356307
4076	4105	Alkaline_phosphatase	REACTOME_CHAPERONE_MEDIATED_AUTOPHAGY	225	0.00363977	90.7554	0.515485	0.706647	-0.535137
4077	3737	Alkaline_phosphatase	BROWNE_HCMV_INFECTION_12HR_UP	1396	1.9288e-18	576.4	0.433566	0.706647	-0.630911
4078	4683	Alkaline_phosphatase	KIM_GERMINAL_CENTER_T_HELPER_UP	998	1.1058e-09	338.137	0.674326	0.707146	-0.373373
4079	4828	Alkaline_phosphatase	REACTOME_RHOG_GTPASE_CYCLE	1241	1.08629e-11	408.753	0.714286	0.707146	-0.397047
4080	4237	Alkaline_phosphatase	BIOCARTA_ARF_PATHWAY	209	0.0089839	74.3096	0.548452	0.707146	-0.559633
4081	3238	Alkaline_phosphatase	ZWANG_CLASS_1_TRANSIENTLY_INDUCED_BY_EGF	6586	2.01651e-105	2909.58	0.336663	0.707146	-0.595891
4082	3928	Alkaline_phosphatase	WP_IL_9_SIGNALING_PATHWAY	135	0.022416	53.8771	0.474525	0.707146	-0.651447
4083	4136	Alkaline_phosphatase	HASLINGER_B_CLL_WITH_6Q21_DELETION	114	0.0567117	42.8248	0.522478	0.707646	-0.562118
4084	5148	Alkaline_phosphatase	KEGG_ADHERENS_JUNCTION	1403	3.03248e-11	457.902	0.815185	0.708646	-0.0331718
4085	4486	Alkaline_phosphatase	VERHAAK_GLIOBLASTOMA_CLASSICAL	2625	3.14397e-29	972.859	0.615385	0.708646	-0.376185
4086	4503	Alkaline_phosphatase	BIOCARTA_ERK_PATHWAY	388	0.000401614	134.278	0.62038	0.708646	-0.427857
4087	4702	Alkaline_phosphatase	VANASSE_BCL2_TARGETS_UP	478	0.000167111	143.122	0.678322	0.708646	-0.445415
4088	3872	Alkaline_phosphatase	REACTOME_CONVERSION_FROM_APC_C_CDC20_TO_APC_C_CDH1_IN_LATE_ANAPHASE	199	0.00304178	72.6535	0.463536	0.708646	-0.835463
4089	3092	Alkaline_phosphatase	KEGG_MEDICUS_REFERENCE_MITOCHONDRIAL_COMPLEX_UCP1_IN_THERMOGENESIS	486	8.09728e-09	234.184	0.30969	0.708646	-0.868936
4090	5108	Alkaline_phosphatase	MANNE_COVID19_NONICU_VS_HEALTHY_DONOR_PLATELETS_DN	3820	1.04434e-35	1300.01	0.804196	0.709145	-0.0318208
4091	5242	Alkaline_phosphatase	REACTOME_PHASE_2_PLATEAU_PHASE	358	0.0240586	72.4982	0.842158	0.709145	-0.292976
4092	3220	Alkaline_phosphatase	HOSHIDA_LIVER_CANCER_SUBCLASS_S2	1250	1.21155e-19	600.385	0.333666	0.709145	-0.699911
4093	4384	Alkaline_phosphatase	REACTOME_RIBAVIRIN_ADME	136	0.0618198	36.7547	0.592408	0.709145	-0.711891
4094	3866	Alkaline_phosphatase	REACTOME_NEGATIVE_REGULATION_OF_FGFR2_SIGNALING	381	3.25608e-05	143.069	0.462537	0.709145	-0.748388
4095	3064	Alkaline_phosphatase	ONKEN_UVEAL_MELANOMA_DN	6710	1.96754e-111	3134.25	0.303696	0.709645	-0.531981
4096	4536	Alkaline_phosphatase	WP_IMATINIB_AND_CHRONIC_MYELOID_LEUKEMIA	268	0.0050049	87.0259	0.63037	0.709645	-0.536838
4097	4473	Alkaline_phosphatase	PID_NOTCH_PATHWAY	913	1.19329e-09	331.175	0.612388	0.710145	-0.461665
4098	4864	Alkaline_phosphatase	REACTOME_CARNITINE_METABOLISM	237	0.0341091	52.0229	0.724276	0.710645	-0.582848
4099	1907	Alkaline_phosphatase	NIKOLSKY_BREAST_CANCER_8Q23_Q24_AMPLICON	1096	6.52921e-27	482.666	0.142857	0.711144	-1.70919
4100	4167	Alkaline_phosphatase	WP_IRON_METABOLISM_IN_PLACENTA	117	0.0624967	39.6053	0.532468	0.711644	-0.61922
4101	5000	Alkaline_phosphatase	GU_PDEF_TARGETS_UP	1313	1.81321e-11	430.465	0.769231	0.712144	-0.265659
4102	3828	Alkaline_phosphatase	GRESHOCK_CANCER_COPY_NUMBER_UP	4922	1.25986e-69	2111.87	0.455544	0.712144	-0.369783
4103	4166	Alkaline_phosphatase	WP_CYSTEINE_AND_METHIONINE_CATABOLISM	157	0.0215862	57.9175	0.532468	0.712144	-0.574001
4104	5072	Alkaline_phosphatase	YAO_TEMPORAL_RESPONSE_TO_PROGESTERONE_CLUSTER_15	608	0.000107662	173.448	0.792208	0.712644	-0.237693
4105	5090	Alkaline_phosphatase	REACTOME_CRMPS_IN_SEMA3A_SIGNALING	328	0.0148556	81.9838	0.798202	0.712644	-0.2671
4106	4114	Alkaline_phosphatase	REACTOME_DISEASES_OF_DNA_REPAIR	655	6.56156e-08	256.505	0.517483	0.712644	-0.583564
4107	3975	Alkaline_phosphatase	MARSHALL_VIRAL_INFECTION_RESPONSE_DN	335	0.000149998	130.343	0.485514	0.712644	-0.628332
4108	4139	Alkaline_phosphatase	WP_MATRIX_METALLOPROTEINASES	348	0.000198452	122.074	0.523477	0.712644	-0.704886
4109	4162	Alkaline_phosphatase	BOGNI_TREATMENT_RELATED_MYELOID_LEUKEMIA_DN	400	9.19572e-05	121.855	0.53047	0.712644	-0.818658
4110	4170	Alkaline_phosphatase	REACTOME_SIGNAL_REGULATORY_PROTEIN_FAMILY_INTERACTIONS	172	0.0156383	58.1166	0.533467	0.713143	-0.677141
4111	4121	Alkaline_phosphatase	KEGG_MEDICUS_VARIANT_MUTATION_ACTIVATED_MET_TO_RAS_ERK_SIGNALING_PATHWAY	152	0.0219905	52.6977	0.519481	0.713143	-0.677385
4112	3782	Alkaline_phosphatase	WANG_TARGETS_OF_MLL_CBP_FUSION_DN	444	2.69592e-06	177.307	0.444555	0.713143	-0.703659
4113	3835	Alkaline_phosphatase	CREIGHTON_ENDOCRINE_THERAPY_RESISTANCE_4	4123	5.83631e-58	1806.07	0.457542	0.713643	-0.367377
4114	4500	Alkaline_phosphatase	NAKAMURA_ADIPOGENESIS_LATE_UP	1550	2.66414e-16	579.586	0.618382	0.714143	-0.365683
4115	4372	Alkaline_phosphatase	HERNANDEZ_ABERRANT_MITOSIS_BY_DOCETACEL_2NM_DN	283	0.00225566	92.1837	0.59041	0.714143	-0.576742
4116	3292	Alkaline_phosphatase	WP_NOVEL_INTRACELLULAR_COMPONENTS_OF_RIG_I_LIKE_RECEPTOR_PATHWAY	530	7.36693e-09	252.259	0.346653	0.714643	-0.771824
4117	3604	Alkaline_phosphatase	HEIDENBLAD_AMPLICON_8Q24_UP	379	6.82464e-06	155.982	0.405594	0.714643	-0.842612
4118	3168	Alkaline_phosphatase	MEISSNER_NPC_HCP_WITH_H3_UNMETHYLATED	7111	1.25083e-114	3293.86	0.324675	0.715142	-0.397852
4119	3954	Alkaline_phosphatase	CAFFAREL_RESPONSE_TO_THC_UP	333	0.000127859	145.242	0.481518	0.715142	-0.586809
4120	4142	Alkaline_phosphatase	RAY_ALZHEIMERS_DISEASE	125	0.0482516	40.3378	0.524476	0.715142	-0.724232
4121	3306	Alkaline_phosphatase	ROVERSI_GLIOMA_COPY_NUMBER_UP	1146	2.61913e-17	452.354	0.348651	0.715142	-0.998984
4122	4283	Alkaline_phosphatase	KEGG_MEDICUS_REFERENCE_CXCR_GNB_G_ERK_SIGNALING_PATHWAY	344	0.00041431	126.899	0.56044	0.715642	-0.525521
4123	4613	Alkaline_phosphatase	WP_UDP_DERIVED_SUGARS_SYNTHESIS_IN_FIBROBLASTS	154	0.0725155	40.2483	0.652348	0.715642	-0.594457
4124	3895	Alkaline_phosphatase	FURUKAWA_DUSP6_TARGETS_PCI35_DN	919	6.40663e-12	371.225	0.468531	0.716142	-0.672069
4125	3437	Alkaline_phosphatase	REACTOME_PROCESSING_OF_DNA_DOUBLE_STRAND_BREAK_ENDS	621	1.18356e-09	285.266	0.375624	0.716142	-0.744099
4126	4535	Alkaline_phosphatase	MEBARKI_HCC_PROGENITOR_WNT_UP_CTNNB1_DEPENDENT_BLOCKED_BY_FZD8CRD	635	1.27353e-06	232.114	0.63037	0.716642	-0.409307
4127	4382	Alkaline_phosphatase	WP_ETHER_LIPID_BIOSYNTHESIS	263	0.00420049	93.5898	0.592408	0.716642	-0.452178
4128	3586	Alkaline_phosphatase	WP_CKAP4_SIGNALING_PATHWAY_MAP	1390	2.08064e-19	632.671	0.402597	0.716642	-0.580002
4129	3808	Alkaline_phosphatase	LIU_VMYB_TARGETS_UP	1542	2.41711e-20	649.4	0.451548	0.716642	-0.599108
4130	4148	Alkaline_phosphatase	KEGG_MEDICUS_REFERENCE_P4_PR_RAS_ERK_SIGNALING_PATHWAY	166	0.015977	58.1595	0.526474	0.716642	-0.693671
4131	3504	Alkaline_phosphatase	MATZUK_SPERMATOCYTE	774	1.64658e-11	331.043	0.387612	0.716642	-0.818363
4132	3764	Alkaline_phosphatase	REACTOME_CHK1_CHK2_CDS1_MEDIATED_INACTIVATION_OF_CYCLIN_B_CDK1_COMPLEX	104	0.0374327	34.2693	0.43956	0.716642	-0.920963
4133	5005	Alkaline_phosphatase	WP_NUCLEAR_RECEPTORS	725	6.43352e-06	211.93	0.77023	0.717141	-0.295514
4134	4612	Alkaline_phosphatase	KEGG_MEDICUS_VARIANT_AMPLIFIED_MYC_TO_CELL_CYCLE_G1_S	165	0.0586149	50.9591	0.652348	0.717141	-0.376478
4135	4325	Alkaline_phosphatase	MATTHEWS_AP1_TARGETS	227	0.00801414	75.372	0.575425	0.717141	-0.560345
4136	4130	Alkaline_phosphatase	KEGG_MEDICUS_PATHOGEN_HBV_HBX_TO_RAS_ERK_SIGNALING_PATHWAY	138	0.0322256	45.2154	0.521479	0.717141	-0.736094
4137	4572	Alkaline_phosphatase	HOOI_ST7_TARGETS_UP	1389	3.18765e-14	512.684	0.642358	0.717641	-0.369187
4138	3832	Alkaline_phosphatase	KIM_WT1_TARGETS_UP	3186	3.14301e-44	1362.53	0.456543	0.717641	-0.500968
4139	4560	Alkaline_phosphatase	REACTOME_SIGNALING_BY_ALK	356	0.000823752	117.77	0.636364	0.717641	-0.557142
4140	3797	Alkaline_phosphatase	ZHENG_RESPONSE_TO_ARSENITE_UP	124	0.0237346	47.8422	0.447552	0.717641	-0.79995
4141	3419	Alkaline_phosphatase	TSENG_IRS1_TARGETS_UP	1166	4.5265e-17	498.43	0.371628	0.718141	-0.802511
4142	2768	Alkaline_phosphatase	WP_CILIARY_LANDSCAPE	2265	2.01152e-41	1115.97	0.255744	0.718141	-0.882138
4143	3900	Alkaline_phosphatase	REACTOME_TRANSLESION_SYNTHESIS_BY_Y_FAMILY_DNA_POLYMERASES_BYPASSES_LESIONS_ON_DNA_TEMPLATE	427	7.46616e-06	181.2	0.46953	0.718641	-0.618108
4144	4102	Alkaline_phosphatase	GRADE_COLON_AND_RECTAL_CANCER_DN	1427	3.87116e-17	526.552	0.515485	0.718641	-0.690659
4145	3717	Alkaline_phosphatase	REACTOME_HIV_ELONGATION_ARREST_AND_RECOVERY	288	0.000173747	116.589	0.430569	0.718641	-0.833796
4146	3441	Alkaline_phosphatase	REACTOME_ANTIGEN_PRESENTATION_FOLDING_ASSEMBLY_AND_PEPTIDE_LOADING_OF_CLASS_I_MHC	222	0.000359749	77.838	0.375624	0.71914	-1.12138
4147	4309	Alkaline_phosphatase	REACTOME_MAPK_TARGETS_NUCLEAR_EVENTS_MEDIATED_BY_MAP_KINASES	403	0.000154076	136.486	0.569431	0.72064	-0.626838
4148	4377	Alkaline_phosphatase	ROSS_AML_WITH_PML_RARA_FUSION	1125	2.28231e-12	408.131	0.592408	0.721139	-0.511774
4149	4284	Alkaline_phosphatase	REACTOME_DEFECTIVE_C1GALT1C1_CAUSES_TNPS	176	0.0200575	53.3604	0.56044	0.721139	-0.755669
4150	4684	Alkaline_phosphatase	REACTOME_EPH_EPHRIN_MEDIATED_REPULSION_OF_CELLS	843	3.74264e-08	271.67	0.674326	0.722139	-0.520192
4151	4589	Alkaline_phosphatase	REACTOME_GRB2_SOS_PROVIDES_LINKAGE_TO_MAPK_SIGNALING_FOR_INTEGRINS	205	0.0274817	57.0457	0.647353	0.722139	-0.583467
4152	4093	Alkaline_phosphatase	LIEN_BREAST_CARCINOMA_METAPLASTIC_VS_DUCTAL_UP	1012	2.53383e-12	395.137	0.513487	0.722139	-0.644934
4153	5020	Alkaline_phosphatase	WILCOX_RESPONSE_TO_PROGESTERONE_DN	1085	5.54785e-09	341.16	0.774226	0.722639	-0.322687
4154	4362	Alkaline_phosphatase	PID_HIF1_TFPATHWAY	1015	3.07499e-11	403.783	0.589411	0.722639	-0.353134
4155	3289	Alkaline_phosphatase	DAIRKEE_CANCER_PRONE_RESPONSE_BPA_E2	1279	1.40711e-19	620.703	0.346653	0.722639	-0.617442
4156	3833	Alkaline_phosphatase	REACTOME_INACTIVATION_OF_CSF3_G_CSF_SIGNALING	221	0.00129725	87.4749	0.456543	0.722639	-0.810668
4157	4716	Alkaline_phosphatase	REACTOME_UPTAKE_AND_ACTIONS_OF_BACTERIAL_TOXINS	452	0.000271037	143.267	0.681319	0.723138	-0.483002
4158	4620	Alkaline_phosphatase	STEINER_ERYTHROCYTE_MEMBRANE_GENES	212	0.0262185	61.398	0.654346	0.723638	-0.505121
4159	4921	Alkaline_phosphatase	BIOCARTA_LEPTIN_PATHWAY	205	0.0666708	45.3824	0.74026	0.723638	-0.508462
4160	4492	Alkaline_phosphatase	MAEKAWA_ATF2_TARGETS	300	0.00229319	101.427	0.616384	0.723638	-0.543138
4161	3290	Alkaline_phosphatase	GINESTIER_BREAST_CANCER_20Q13_AMPLIFICATION_UP	1084	1.57763e-16	482.232	0.346653	0.723638	-0.803875
4162	2752	Alkaline_phosphatase	REACTOME_APC_C_CDH1_MEDIATED_DEGRADATION_OF_CDC20_AND_OTHER_APC_C_CDH1_TARGETED_PROTEINS_IN_LATE_MITOSIS_EARLY_G1	618	3.40459e-12	319.042	0.252747	0.723638	-0.953837
4163	4396	Alkaline_phosphatase	YIH_RESPONSE_TO_ARSENITE_C3	379	0.000351973	131.299	0.595405	0.724138	-0.502971
4164	4627	Alkaline_phosphatase	YAO_TEMPORAL_RESPONSE_TO_PROGESTERONE_CLUSTER_3	179	0.0489048	44.4019	0.655345	0.724138	-0.649841
4165	3726	Alkaline_phosphatase	REACTOME_SMAD2_SMAD3_SMAD4_HETEROTRIMER_REGULATES_TRANSCRIPTION	385	1.34082e-05	166.414	0.431568	0.724138	-0.658887
4166	4043	Alkaline_phosphatase	REACTOME_DOWNSTREAM_SIGNALING_OF_ACTIVATED_FGFR1	383	7.44179e-05	131.354	0.502498	0.724138	-0.800043
4167	3943	Alkaline_phosphatase	REACTOME_POLO_LIKE_KINASE_MEDIATED_EVENTS	153	0.0139362	52.7746	0.478521	0.724138	-0.869793
4168	4340	Alkaline_phosphatase	LANDIS_ERBB2_BREAST_PRENEOPLASTIC_UP	195	0.0153829	66.9841	0.578422	0.724638	-0.595665
4169	3823	Alkaline_phosphatase	WP_APOPTOSIS	1092	3.36843e-14	450.932	0.454545	0.724638	-0.690991
4170	3793	Alkaline_phosphatase	PID_IL3_PATHWAY	235	0.000816776	91.8908	0.446553	0.724638	-0.888984
4171	5248	Alkaline_phosphatase	WANG_NEOPLASTIC_TRANSFORMATION_BY_CCND1_MYC	390	0.0139253	89.6831	0.845155	0.725637	-0.218695
4172	5194	Alkaline_phosphatase	HOFMANN_MYELODYSPLASTIC_SYNDROM_LOW_RISK_UP	436	0.00438488	109.153	0.826174	0.725637	-0.303497
4173	4297	Alkaline_phosphatase	KRIGE_AMINO_ACID_DEPRIVATION	314	0.000813468	113.634	0.563437	0.725637	-0.579326
4174	4317	Alkaline_phosphatase	BIOCARTA_ACH_PATHWAY	170	0.0241504	54.3535	0.571429	0.725637	-0.650595
4175	4007	Alkaline_phosphatase	BIOCARTA_STEM_PATHWAY	134	0.0271447	44.5392	0.492507	0.725637	-0.826134
4176	3754	Alkaline_phosphatase	WP_LTF_DANGER_SIGNAL_RESPONSE_PATHWAY	146	0.0105425	55.7428	0.437562	0.725637	-0.862014
4177	3318	Alkaline_phosphatase	REACTOME_REGULATION_OF_RUNX2_EXPRESSION_AND_ACTIVITY	747	1.03643e-11	329.35	0.350649	0.725637	-0.877301
4178	3613	Alkaline_phosphatase	PRAMOONJAGO_SOX4_TARGETS_UP	548	5.43489e-08	212.824	0.408591	0.725637	-0.926975
4179	5415	Alkaline_phosphatase	RODRIGUES_NTN1_TARGETS_UP	414	0.0281967	86.8659	0.899101	0.726137	-0.0193742
4180	2398	Alkaline_phosphatase	REACTOME_SARS_COV_2_ACTIVATES_MODULATES_INNATE_AND_ADAPTIVE_IMMUNE_RESPONSES	1027	7.97569e-21	519.534	0.202797	0.726137	-1.1657
4181	5161	Alkaline_phosphatase	HASLINGER_B_CLL_WITH_MUTATED_VH_GENES	366	0.0138513	82.2568	0.817183	0.726637	-0.327762
4182	4326	Alkaline_phosphatase	REACTOME_REGULATION_OF_BACH1_ACTIVITY	127	0.0673745	45.1219	0.575425	0.726637	-0.520396
4183	4287	Alkaline_phosphatase	ONO_FOXP3_TARGETS_DN	528	4.85499e-06	201.907	0.561439	0.726637	-0.531423
4184	4302	Alkaline_phosphatase	KEGG_MEDICUS_VARIANT_MUTATION_ACTIVATED_EGFR_TO_RAS_ERK_SIGNALING_PATHWAY	167	0.0242389	55.8523	0.565435	0.726637	-0.621319
4185	3431	Alkaline_phosphatase	HAN_SATB1_TARGETS_DN	5074	3.17994e-78	2164.5	0.374625	0.726637	-0.727482
4186	5062	Alkaline_phosphatase	LINDGREN_BLADDER_CANCER_HIGH_RECURRENCE	906	4.30709e-07	277.757	0.789211	0.727136	-0.247148
4187	4216	Alkaline_phosphatase	WIERENGA_STAT5A_TARGETS_DN	2787	1.32036e-33	1141.52	0.546454	0.727136	-0.338447
4188	4435	Alkaline_phosphatase	PID_INTEGRIN_A4B1_PATHWAY	473	4.84316e-05	164.799	0.603397	0.727136	-0.513323
4189	4324	Alkaline_phosphatase	SIG_IL4RECEPTOR_IN_B_LYPHOCYTES	370	0.0003076	139.016	0.575425	0.727636	-0.475769
4190	4316	Alkaline_phosphatase	KEGG_MEDICUS_REFERENCE_EREG_EGFR_RAS_ERK_SIGNALING_PATHWAY	170	0.0243887	55.4096	0.571429	0.728136	-0.628595
4191	3893	Alkaline_phosphatase	KEGG_MEDICUS_PATHOGEN_SHIGELLA_IPAC_TO_ACTIN_SIGNALING_PATHWAY	107	0.0425194	37.7052	0.467532	0.728136	-0.838026
4192	3767	Alkaline_phosphatase	WP_PLEURAL_MESOTHELIOMA	6705	1.32596e-96	2858.22	0.441558	0.728636	-0.377393
4193	5116	Alkaline_phosphatase	HEIDENBLAD_AMPLIFIED_IN_SOFT_TISSUE_CANCER	268	0.0447422	56.5723	0.805195	0.728636	-0.470969
4194	3826	Alkaline_phosphatase	KEGG_MEDICUS_VARIANT_MUTATION_CAUSED_ABERRANT_ABETA_TO_ELECTRON_TRANSFER_IN_COMPLEX_IV	142	0.0127685	54.9465	0.454545	0.728636	-0.832755
4195	1759	Alkaline_phosphatase	RODRIGUES_THYROID_CARCINOMA_POORLY_DIFFERENTIATED_UP	5836	2.03335e-139	3183.8	0.126873	0.728636	-1.38606
4196	3180	Alkaline_phosphatase	BAKKER_FOXO3_TARGETS_DN	1901	5.4234e-30	926.419	0.326673	0.729135	-0.638377
4197	4208	Alkaline_phosphatase	STEIN_ESRRA_TARGETS_RESPONSIVE_TO_ESTROGEN_UP	311	0.000585919	117.283	0.543457	0.729135	-0.653338
4198	4060	Alkaline_phosphatase	REACTOME_INTERLEUKIN_7_SIGNALING	217	0.00364033	83.9738	0.505495	0.729135	-0.664
4199	4380	Alkaline_phosphatase	WEINMANN_ADAPTATION_TO_HYPOXIA_DN	520	1.377e-05	175.802	0.592408	0.729135	-0.672852
4200	4076	Alkaline_phosphatase	FOURNIER_ACINAR_DEVELOPMENT_LATE_DN	242	0.00211378	91.5253	0.509491	0.729135	-0.728467
4201	4439	Alkaline_phosphatase	KEGG_ONE_CARBON_POOL_BY_FOLATE	230	0.00987474	74.6201	0.604396	0.729635	-0.58387
4202	4671	Alkaline_phosphatase	MATZUK_EARLY_ANTRAL_FOLLICLE	174	0.0557676	47.6628	0.667333	0.729635	-0.591639
4203	4306	Alkaline_phosphatase	REACTOME_GERM_LAYER_FORMATION_AT_GASTRULATION	200	0.0123277	58.3424	0.567433	0.729635	-0.775896
4204	3997	Alkaline_phosphatase	REACTOME_DEGRADATION_OF_CYSTEINE_AND_HOMOCYSTEINE	117	0.0400835	36.0105	0.48951	0.729635	-0.902848
4205	3949	Alkaline_phosphatase	DIAZ_CHRONIC_MYELOGENOUS_LEUKEMIA_DN	1572	7.83832e-20	609.914	0.480519	0.730135	-0.700811
4206	2867	Alkaline_phosphatase	KEGG_MEDICUS_REFERENCE_IFN_RIPK1_3_SIGNALING_PATHWAY	207	6.6613e-05	100.89	0.26973	0.730135	-1.08523
4207	4742	Alkaline_phosphatase	WP_HAIR_FOLLICLE_DEVELOPMENT_ORGANOGENESIS_PART_2_OF_3	505	0.000122425	167.934	0.688312	0.730635	-0.358019
4208	4509	Alkaline_phosphatase	SHIPP_DLBCL_CURED_VS_FATAL_DN	548	9.57021e-06	183.54	0.622378	0.730635	-0.638229
4209	4215	Alkaline_phosphatase	WP_KENNEDY_PATHWAY_FROM_SPHINGOLIPIDS	141	0.0393579	46.5261	0.545455	0.730635	-0.702896
4210	4248	Alkaline_phosphatase	KEGG_MEDICUS_VARIANT_DUPLICATION_OR_MUTATION_ACTIVATED_FLT3_TO_RAS_ERK_SIGNALING_PATHWAY	143	0.0393559	46.0761	0.55045	0.730635	-0.722274
4211	4049	Alkaline_phosphatase	FIGUEROA_AML_METHYLATION_CLUSTER_2_UP	601	1.55513e-07	230.072	0.503497	0.731134	-0.741296
4212	3675	Alkaline_phosphatase	REACTOME_APC_C_CDC20_MEDIATED_DEGRADATION_OF_CYCLIN_B	219	0.000915489	93.1096	0.41958	0.731134	-0.831278
4213	4358	Alkaline_phosphatase	PID_TCPTP_PATHWAY	596	1.46509e-06	228.348	0.586414	0.731634	-0.458491
4214	4696	Alkaline_phosphatase	REACTOME_G_PROTEIN_ACTIVATION	382	0.00110364	124.242	0.677323	0.732134	-0.426455
4215	4688	Alkaline_phosphatase	KEGG_MEDICUS_ENV_FACTOR_BPA_TO_RAS_ERK_SIGNALING_PATHWAY	175	0.0623461	41.4862	0.675325	0.732134	-0.672034
4216	4501	Alkaline_phosphatase	REACTOME_ESTROGEN_DEPENDENT_NUCLEAR_EVENTS_DOWNSTREAM_OF_ESR_MEMBRANE_SIGNALING	316	0.00154254	107.683	0.618382	0.732634	-0.56949
4217	4585	Alkaline_phosphatase	GARGALOVIC_RESPONSE_TO_OXIDIZED_PHOSPHOLIPIDS_YELLOW_DN	303	0.00304952	94.7121	0.646354	0.732634	-0.589319
4218	4586	Alkaline_phosphatase	REACTOME_SIGNALING_BY_ACTIVATED_POINT_MUTANTS_OF_FGFR1	149	0.0741478	35.1712	0.646354	0.732634	-0.745161
4219	4974	Alkaline_phosphatase	BOHN_PRIMARY_IMMUNODEFICIENCY_SYNDROM_DN	683	1.18949e-05	214.444	0.756244	0.733133	-0.321423
4220	5087	Alkaline_phosphatase	REACTOME_NOTCH2_INTRACELLULAR_DOMAIN_REGULATES_TRANSCRIPTION	241	0.0695436	53.1146	0.797203	0.733133	-0.350023
4221	4867	Alkaline_phosphatase	REACTOME_VEGFR2_MEDIATED_VASCULAR_PERMEABILITY	438	0.000809938	134.667	0.725275	0.733133	-0.41933
4222	4455	Alkaline_phosphatase	MONTERO_THYROID_CANCER_POOR_SURVIVAL_UP	158	0.0446153	51.5991	0.607393	0.733133	-0.509326
4223	4461	Alkaline_phosphatase	REACTOME_RHOBTB2_GTPASE_CYCLE	307	0.00171135	101.411	0.61039	0.733133	-0.580511
4224	4127	Alkaline_phosphatase	CHIARADONNA_NEOPLASTIC_TRANSFORMATION_KRAS_CDC25_DN	621	1.58769e-07	250.977	0.521479	0.733133	-0.598756
4225	4191	Alkaline_phosphatase	GILDEA_METASTASIS	347	0.000235934	132.478	0.538462	0.733133	-0.620245
4226	4547	Alkaline_phosphatase	MEBARKI_HCC_PROGENITOR_WNT_DN_CTNNB1_INDEPENDENT	169	0.0430138	45.9573	0.632368	0.733133	-0.694559
4227	4158	Alkaline_phosphatase	KEGG_MEDICUS_REFERENCE_PDGF_PDGFR_RAS_ERK_SIGNALING_PATHWAY	174	0.0152306	61.2754	0.528472	0.733133	-0.702042
4228	4178	Alkaline_phosphatase	KEGG_MEDICUS_PATHOGEN_SARS_COV_2_S_TO_ANGII_AT1R_NOX2_SIGNALING_PATHWAY	112	0.0681224	33.2013	0.535465	0.733133	-0.800366
4229	3778	Alkaline_phosphatase	REACTOME_AMINO_ACIDS_REGULATE_MTORC1	563	7.91193e-08	246.743	0.443556	0.733633	-0.714271
4230	3919	Alkaline_phosphatase	BENPORATH_ES_CORE_NINE_CORRELATED	1247	8.41178e-16	496.884	0.473526	0.733633	-0.763234
4231	4941	Alkaline_phosphatase	WP_GENES_CONTROLLING_NEPHROGENESIS	799	8.37598e-07	257.313	0.747253	0.734133	-0.319459
4232	3348	Alkaline_phosphatase	JINESH_BLEBBISHIELD_TO_IMMUNE_CELL_FUSION_PBSHMS_DN	4897	1.4352e-76	2207.38	0.357642	0.734133	-0.632086
4233	2675	Alkaline_phosphatase	BASAKI_YBX1_TARGETS_UP	2966	1.59206e-55	1499.32	0.244755	0.734133	-0.945035
4234	4232	Alkaline_phosphatase	KEGG_MEDICUS_REFERENCE_CCR2_GNB_G_PI3K_NFKB_SIGNALING_PATHWAY	400	0.000127557	148.385	0.548452	0.734633	-0.581352
4235	4441	Alkaline_phosphatase	BIOCARTA_SPRY_PATHWAY	200	0.0186063	65.6452	0.604396	0.734633	-0.622225
4236	4214	Alkaline_phosphatase	XU_HGF_TARGETS_INDUCED_BY_AKT1_6HR	166	0.020026	54.4351	0.545455	0.734633	-0.750952
4237	3523	Alkaline_phosphatase	WP_FOLATE_METABOLISM	726	6.96874e-11	330.101	0.391608	0.734633	-0.807923
4238	4070	Alkaline_phosphatase	LUI_THYROID_CANCER_CLUSTER_1	610	1.29093e-07	254.161	0.507493	0.735132	-0.569928
4239	4152	Alkaline_phosphatase	REACTOME_NUCLEAR_EVENTS_STIMULATED_BY_ALK_SIGNALING_IN_CANCER	206	0.00813708	72.9734	0.527473	0.735132	-0.690569
4240	3646	Alkaline_phosphatase	WP_PROSTAGLANDIN_SIGNALING	312	5.18218e-05	131.387	0.413586	0.735132	-0.843226
4241	2855	Alkaline_phosphatase	SHEPARD_CRASH_AND_BURN_MUTANT_UP	2096	5.63932e-37	1065.55	0.268731	0.735632	-0.836317
4242	4109	Alkaline_phosphatase	CHIARADONNA_NEOPLASTIC_TRANSFORMATION_KRAS_DN	2009	1.89901e-24	809.371	0.516484	0.736132	-0.543979
4243	4292	Alkaline_phosphatase	REACTOME_HYALURONAN_METABOLISM	196	0.0136627	68.9893	0.562438	0.736632	-0.583332
4244	4783	Alkaline_phosphatase	BIOCARTA_LIS1_PATHWAY	277	0.0112562	75.1004	0.701299	0.736632	-0.609563
4245	4172	Alkaline_phosphatase	CORONEL_RFX7_DIRECT_TARGETS_UP	507	4.9467e-06	189.947	0.534466	0.736632	-0.628097
4246	3990	Alkaline_phosphatase	ALCALAY_AML_BY_NPM1_LOCALIZATION_UP	1799	1.11565e-22	718.363	0.48951	0.736632	-0.642703
4247	3879	Alkaline_phosphatase	REACTOME_TAK1_DEPENDENT_IKK_AND_NF_KAPPA_B_ACTIVATION	491	1.67e-06	196.78	0.465534	0.736632	-0.709895
4248	4728	Alkaline_phosphatase	SMITH_LIVER_CANCER	702	1.13831e-06	255.672	0.685315	0.737131	-0.383688
4249	4822	Alkaline_phosphatase	SHARMA_PILOCYTIC_ASTROCYTOMA_LOCATION_UP	436	0.000678882	123.912	0.712288	0.737131	-0.585708
4250	3652	Alkaline_phosphatase	REACTOME_TRNA_MODIFICATION_IN_THE_NUCLEUS_AND_CYTOSOL	385	7.57657e-06	145.373	0.414585	0.737131	-0.952491
4251	3536	Alkaline_phosphatase	WP_7Q11_23_COPY_NUMBER_VARIATION_SYNDROME	1041	7.27887e-15	430.672	0.393606	0.737631	-0.882943
4252	2464	Alkaline_phosphatase	REACTOME_MITOTIC_G1_PHASE_AND_G1_S_TRANSITION	1353	2.52153e-26	714.125	0.212787	0.737631	-0.996668
4253	5120	Alkaline_phosphatase	MASRI_RESISTANCE_TO_TAMOXIFEN_AND_AROMATASE_INHIBITORS_DN	327	0.0181618	78.5692	0.806194	0.738131	-0.415735
4254	4953	Alkaline_phosphatase	REACTOME_RAC2_GTPASE_CYCLE	1464	6.54543e-13	471.58	0.75025	0.738131	-0.442451
4255	4417	Alkaline_phosphatase	NADERI_BREAST_CANCER_PROGNOSIS_DN	230	0.00939509	74.5807	0.599401	0.738131	-0.673258
4256	3810	Alkaline_phosphatase	REACTOME_DNA_DAMAGE_BYPASS	511	6.46362e-07	220.286	0.451548	0.738631	-0.700687
4257	3072	Alkaline_phosphatase	REACTOME_MAPK6_MAPK4_SIGNALING	875	1.32362e-14	415.151	0.305694	0.738631	-0.919281
4258	5114	Alkaline_phosphatase	REACTOME_PRESYNAPTIC_FUNCTION_OF_KAINATE_RECEPTORS	428	0.0038973	112.001	0.805195	0.73913	-0.34876
4259	4655	Alkaline_phosphatase	WIKMAN_ASBESTOS_LUNG_CANCER_DN	448	0.000199777	133.409	0.662338	0.73913	-0.679577
4260	4484	Alkaline_phosphatase	KEGG_MEDICUS_REFERENCE_WNT_SIGNALING_MODULATION_LGR_RSPO	254	0.0067315	75.3627	0.614386	0.73913	-0.713848
4261	3391	Alkaline_phosphatase	KOYAMA_SEMA3B_TARGETS_DN	4432	1.91309e-68	2000.57	0.364635	0.73913	-0.721065
4262	4477	Alkaline_phosphatase	REACTOME_GLUCAGON_TYPE_LIGAND_RECEPTORS	474	6.86758e-05	180.292	0.613387	0.73963	-0.423475
4263	4526	Alkaline_phosphatase	KEGG_MEDICUS_REFERENCE_IL1_IL1R_P38_SIGNALING_PATHWAY	204	0.0215304	63.9388	0.626374	0.73963	-0.575396
4264	847	Alkaline_phosphatase	DIAZ_CHRONIC_MYELOGENOUS_LEUKEMIA_UP	13262	1.16795e-303	7129.79	0.048951	0.73963	-1.26745
4265	4854	Alkaline_phosphatase	REACTOME_NPAS4_REGULATES_EXPRESSION_OF_TARGET_GENES	343	0.00416603	103.491	0.722278	0.74013	-0.39052
4266	5011	Alkaline_phosphatase	BIOCARTA_CARM_ER_PATHWAY	439	0.00176739	117.971	0.772228	0.74013	-0.427483
4267	4837	Alkaline_phosphatase	WP_DRAVET_SYNDROME	435	0.000793046	125.887	0.716284	0.74013	-0.54847
4268	3905	Alkaline_phosphatase	WP_T_CELL_MODULATION_IN_PANCREATIC_CANCER	512	1.15571e-06	210.567	0.470529	0.74013	-0.69665
4269	4409	Alkaline_phosphatase	AMIT_EGF_RESPONSE_480_MCF10A	605	1.72073e-06	232.88	0.598402	0.74063	-0.460838
4270	3264	Alkaline_phosphatase	GENTILE_UV_HIGH_DOSE_DN	3554	2.58351e-56	1689.88	0.342657	0.74063	-0.653964
4271	3305	Alkaline_phosphatase	ZHONG_RESPONSE_TO_AZACITIDINE_AND_TSA_UP	1895	7.10844e-29	878.777	0.348651	0.74063	-0.714698
4272	3850	Alkaline_phosphatase	LEE_LIVER_CANCER_MYC_E2F1_UP	645	1.28451e-08	248.924	0.460539	0.74063	-0.857449
4273	3026	Alkaline_phosphatase	REACTOME_REGULATION_OF_RAS_BY_GAPS	582	2.44174e-10	262.027	0.296703	0.74063	-1.08433
4274	3510	Alkaline_phosphatase	CHIANG_LIVER_CANCER_SUBCLASS_PROLIFERATION_UP	2090	4.07894e-30	957.921	0.38961	0.741129	-0.599787
4275	4354	Alkaline_phosphatase	OUILLETTE_CLL_13Q14_DELETION_UP	1016	2.20849e-11	370.321	0.585415	0.741129	-0.67012
4276	4194	Alkaline_phosphatase	BIOCARTA_41BB_PATHWAY	211	0.00805748	73.0997	0.539461	0.741129	-0.686491
4277	3873	Alkaline_phosphatase	REACTOME_ERKS_ARE_INACTIVATED	106	0.0435477	45.0788	0.463536	0.741129	-0.71373
4278	4661	Alkaline_phosphatase	MIKKELSEN_NPC_HCP_WITH_H3K27ME3	6203	1.87771e-71	2433.25	0.664336	0.741629	-0.0884589
4279	4631	Alkaline_phosphatase	KEGG_RENIN_ANGIOTENSIN_SYSTEM	200	0.0358369	50.8702	0.656344	0.741629	-0.673082
4280	4670	Alkaline_phosphatase	ALONSO_METASTASIS_DN	350	0.00176299	108.219	0.667333	0.742129	-0.578309
4281	3657	Alkaline_phosphatase	KORKOLA_SEMINOMA_UP	426	2.52178e-06	174.57	0.416583	0.742129	-0.849925
4282	2537	Alkaline_phosphatase	NIKOLSKY_BREAST_CANCER_22Q13_AMPLICON	45	0.0181563	21.9402	0.221778	0.742129	-1.36217
4283	4886	Alkaline_phosphatase	REACTOME_NOREPINEPHRINE_NEUROTRANSMITTER_RELEASE_CYCLE	276	0.018537	66.1995	0.732268	0.742629	-0.616568
4284	4146	Alkaline_phosphatase	AMIT_SERUM_RESPONSE_120_MCF10A	832	3.29644e-10	332.894	0.526474	0.743628	-0.648789
4285	3696	Alkaline_phosphatase	MODY_HIPPOCAMPUS_PRENATAL	440	2.25697e-06	184.405	0.425574	0.743628	-0.791295
4286	4368	Alkaline_phosphatase	KYNG_ENVIRONMENTAL_STRESS_RESPONSE_NOT_BY_GAMMA_IN_OLD	375	0.000312765	117.596	0.59041	0.743628	-0.798522
4287	3773	Alkaline_phosphatase	ABE_INNER_EAR	430	4.61156e-06	168.702	0.442557	0.743628	-0.847913
4288	5125	Alkaline_phosphatase	BIOCARTA_CARDIACEGF_PATHWAY	335	0.0164999	77.5059	0.808192	0.744128	-0.46851
4289	4575	Alkaline_phosphatase	REACTOME_REGULATION_OF_KIT_SIGNALING	231	0.0160279	62.5383	0.642358	0.744128	-0.683101
4290	2689	Alkaline_phosphatase	REACTOME_ORC1_REMOVAL_FROM_CHROMATIN	531	6.52771e-11	274.423	0.245754	0.744128	-1.08482
4291	4665	Alkaline_phosphatase	REACTOME_INTERLEUKIN_2_SIGNALING	156	0.0759471	48.9674	0.665335	0.745127	-0.434434
4292	4422	Alkaline_phosphatase	REACTOME_SHC_MEDIATED_CASCADE_FGFR3	226	0.010846	70.1346	0.6004	0.745127	-0.663683
4293	4436	Alkaline_phosphatase	REACTOME_PI_3K_CASCADE_FGFR1	275	0.00342988	78.626	0.603397	0.745127	-0.813259
4294	5066	Alkaline_phosphatase	REACTOME_PTK6_REGULATES_RHO_GTPASES_RAS_GTPASE_AND_MAP_KINASES	294	0.0268385	69.2143	0.79021	0.745627	-0.386794
4295	3929	Alkaline_phosphatase	CHIARADONNA_NEOPLASTIC_TRANSFORMATION_CDC25_DN	1942	4.35509e-25	830.925	0.475524	0.745627	-0.570299
4296	4632	Alkaline_phosphatase	WP_HEMATOPOIETIC_STEM_CELL_DIFFERENTIATION	808	5.80345e-08	271.943	0.657343	0.745627	-0.588742
4297	3849	Alkaline_phosphatase	REACTOME_OXIDATIVE_STRESS_INDUCED_SENESCENCE	757	5.72306e-10	314.525	0.460539	0.746127	-0.75984
4298	3977	Alkaline_phosphatase	SERVITJA_ISLET_HNF1A_TARGETS_DN	1400	2.01753e-17	535.06	0.486513	0.746127	-0.786009
4299	3942	Alkaline_phosphatase	REACTOME_SIGNALING_BY_FGFR2_IN_DISEASE	496	2.05143e-06	183.92	0.478521	0.746127	-0.858038
4300	3240	Alkaline_phosphatase	SMITH_TERT_TARGETS_UP	1513	1.05544e-23	687.07	0.336663	0.746127	-0.911839
4301	4464	Alkaline_phosphatase	NOUZOVA_METHYLATED_IN_APL	822	9.31864e-09	311.647	0.611389	0.746627	-0.53493
4302	4554	Alkaline_phosphatase	HEBERT_MATRISOME_TNBC_LIVER_METASTASIS	169	0.0442362	45.6159	0.634366	0.746627	-0.723479
4303	4071	Alkaline_phosphatase	REACTOME_SIGNALING_BY_FGFR1_IN_DISEASE	452	1.4385e-05	159.286	0.507493	0.746627	-0.827511
4304	3978	Alkaline_phosphatase	REACTOME_SIGNALING_BY_FGFR1	608	8.52594e-08	229.815	0.486513	0.746627	-0.863774
4305	5149	Alkaline_phosphatase	HOSHIDA_LIVER_CANCER_SURVIVAL_UP	1420	2.09544e-11	441.368	0.815185	0.747126	-0.330932
4306	4906	Alkaline_phosphatase	REACTOME_COOPERATION_OF_PDCL_PHLP1_AND_TRIC_CCT_IN_G_PROTEIN_BETA_FOLDING	649	1.30624e-05	206.109	0.737263	0.747126	-0.470725
4307	4522	Alkaline_phosphatase	KEGG_MEDICUS_VARIANT_SCRAPIE_CONFORMATION_PRPSC_TO_TRANSPORT_OF_CALCIUM	220	0.0169493	59.9819	0.625375	0.747126	-0.736083
4308	4262	Alkaline_phosphatase	REACTOME_IRS_MEDIATED_SIGNALLING	577	1.22434e-06	208.593	0.554446	0.747126	-0.767803
4309	4943	Alkaline_phosphatase	WP_CHRONIC_HYPERGLYCEMIA_IMPAIRMENT_OF_NEURON_FUNCTION	788	1.07778e-06	250.758	0.747253	0.747626	-0.424714
4310	4816	Alkaline_phosphatase	REACTOME_SIGNALING_BY_NTRK2_TRKB	407	0.00118403	118.426	0.71029	0.747626	-0.575662
4311	3972	Alkaline_phosphatase	NIKOLSKY_MUTATED_AND_AMPLIFIED_IN_BREAST_CANCER	1169	1.22348e-14	441.184	0.485514	0.747626	-0.842902
4312	3202	Alkaline_phosphatase	REACTOME_RNA_POLYMERASE_II_PRE_TRANSCRIPTION_EVENTS	755	3.11365e-12	358.992	0.32967	0.747626	-0.853468
4313	2932	Alkaline_phosphatase	REACTOME_METALLOTHIONEINS_BIND_METALS	29	0.077425	14.7858	0.278721	0.747626	-1.2545
4314	4212	Alkaline_phosphatase	KEGG_MEDICUS_REFERENCE_HOMOLOGOUS_RECOMBINATION	400	0.000123597	149.887	0.545455	0.748126	-0.590157
4315	4190	Alkaline_phosphatase	REACTOME_LYSOSOME_VESICLE_BIOGENESIS	412	7.27921e-05	150.771	0.538462	0.748126	-0.676991
4316	4327	Alkaline_phosphatase	MIKKELSEN_NPC_ICP_WITH_H3K27ME3	122	0.0738164	38.1993	0.575425	0.748126	-0.686339
4317	4843	Alkaline_phosphatase	WP_NEURAL_CREST_CELL_MIGRATION_DURING_DEVELOPMENT	617	1.79064e-05	186.439	0.719281	0.748626	-0.589246
4318	4001	Alkaline_phosphatase	KEGG_ENDOCYTOSIS	2599	3.18907e-33	1021.01	0.491508	0.748626	-0.722132
4319	3744	Alkaline_phosphatase	PID_GMCSF_PATHWAY	371	2.2528e-05	155.458	0.435564	0.748626	-0.756983
4320	3792	Alkaline_phosphatase	PID_AURORA_B_PATHWAY	382	2.38313e-05	157.299	0.446553	0.748626	-0.780693
4321	4276	Alkaline_phosphatase	GARGALOVIC_RESPONSE_TO_OXIDIZED_PHOSPHOLIPIDS_GREEN_DN	241	0.0040387	77.3834	0.558442	0.748626	-0.831787
4322	5077	Alkaline_phosphatase	PID_ENDOTHELIN_PATHWAY	1232	4.278e-10	372.524	0.793207	0.749125	-0.420415
4323	5464	Alkaline_phosphatase	KEGG_MEDICUS_REFERENCE_SKELETAL_TYPE_VGCC_RYR_SIGNALING	558	0.00410053	123.289	0.915085	0.749625	-0.182245
4324	3317	Alkaline_phosphatase	REN_ALVEOLAR_RHABDOMYOSARCOMA_DN	5103	2.61083e-81	2388.85	0.350649	0.750125	-0.565271
4325	4246	Alkaline_phosphatase	REACTOME_FGFR1_MUTANT_RECEPTOR_ACTIVATION	366	0.000213027	123.924	0.55045	0.750625	-0.807942
4326	3758	Alkaline_phosphatase	REACTOME_SIGNALING_BY_FGFR_IN_DISEASE	701	1.17182e-09	283.641	0.438561	0.750625	-0.874001
4327	4151	Alkaline_phosphatase	REACTOME_HOMOLOGOUS_DNA_PAIRING_AND_STRAND_EXCHANGE	521	2.91172e-06	203.859	0.527473	0.751124	-0.635663
4328	3649	Alkaline_phosphatase	KEGG_TGF_BETA_SIGNALING_PATHWAY	1003	6.38551e-14	461.355	0.414585	0.751124	-0.670526
4329	5123	Alkaline_phosphatase	CORRE_MULTIPLE_MYELOMA_UP	1294	2.71134e-10	385.548	0.808192	0.751624	-0.412561
4330	4579	Alkaline_phosphatase	WP_GROWTH_FACTORS_AND_HORMONES_IN_BETA_CELL_PROLIFERATION	367	0.000837001	123.465	0.643357	0.751624	-0.591611
4331	4553	Alkaline_phosphatase	CHEN_PDGF_TARGETS	244	0.0104652	74.7855	0.634366	0.751624	-0.654696
4332	3474	Alkaline_phosphatase	REACTOME_SIGNALING_BY_WNT	3625	8.89671e-55	1601.7	0.382617	0.751624	-0.70306
4333	4551	Alkaline_phosphatase	KEGG_MEDICUS_VARIANT_IGF2_OVEREXPRESSION_TO_RAS_ERK_SIGNALING_PATHWAY	186	0.0366534	51.2354	0.633367	0.751624	-0.713458
4334	3819	Alkaline_phosphatase	REACTOME_SIGNALING_BY_INSULIN_RECEPTOR	969	9.04871e-13	406.977	0.453546	0.751624	-0.752754
4335	3428	Alkaline_phosphatase	BRUINS_UVC_RESPONSE_MIDDLE	1019	4.67099e-15	464.277	0.373626	0.751624	-0.785242
4336	4920	Alkaline_phosphatase	STARK_HYPPOCAMPUS_22Q11_DELETION_UP	812	5.03645e-07	256.852	0.74026	0.752124	-0.47735
4337	4590	Alkaline_phosphatase	KEGG_MEDICUS_REFERENCE_IGF_IGF1R_RAS_ERK_SIGNALING_PATHWAY	203	0.0290254	56.8516	0.647353	0.752124	-0.671827
4338	3880	Alkaline_phosphatase	LEE_CALORIE_RESTRICTION_MUSCLE_DN	446	4.82986e-06	175.378	0.465534	0.752124	-0.858994
4339	4045	Alkaline_phosphatase	WEBER_METHYLATED_HCP_IN_SPERM_UP	193	0.00773997	66.0243	0.502498	0.752124	-0.875039
4340	4717	Alkaline_phosphatase	REACTOME_ADP_SIGNALLING_THROUGH_P2Y_PURINOCEPTOR_12	329	0.00292866	104.498	0.681319	0.752624	-0.527919
4341	4320	Alkaline_phosphatase	REACTOME_LISTERIA_MONOCYTOGENES_ENTRY_INTO_HOST_CELLS	232	0.00666871	79.0524	0.572428	0.752624	-0.683095
4342	4274	Alkaline_phosphatase	KEGG_MEDICUS_VARIANT_MUTATION_INACTIVATED_FGF17_TO_RAS_ERK_SIGNALING_PATHWAY	147	0.0378688	44.1306	0.557443	0.752624	-0.848528
4343	4913	Alkaline_phosphatase	BOYAULT_LIVER_CANCER_SUBCLASS_G6_DN	316	0.00841049	82.01	0.738262	0.753123	-0.602903
4344	4150	Alkaline_phosphatase	MCBRYAN_PUBERTAL_BREAST_6_7WK_DN	921	6.58281e-11	363.39	0.527473	0.753123	-0.715882
4345	4310	Alkaline_phosphatase	REACTOME_SARS_COV_2_MODULATES_AUTOPHAGY	113	0.0861054	36.398	0.569431	0.753123	-0.732514
4346	5243	Alkaline_phosphatase	BIOCARTA_RACC_PATHWAY	269	0.0847374	55.0974	0.842158	0.753623	-0.273093
4347	4634	Alkaline_phosphatase	KEGG_MEDICUS_ENV_FACTOR_NNK_NNN_TO_PI3K_SIGNALING_PATHWAY_N01339	142	0.0994889	41.186	0.657343	0.753623	-0.584913
4348	5216	Alkaline_phosphatase	REACTOME_ANCHORING_FIBRIL_FORMATION	309	0.045377	62.2454	0.833167	0.754123	-0.389104
4349	4925	Alkaline_phosphatase	TURASHVILI_BREAST_CARCINOMA_DUCTAL_VS_LOBULAR_UP	350	0.00459079	103.862	0.741259	0.754123	-0.450912
4350	4530	Alkaline_phosphatase	AMIT_SERUM_RESPONSE_240_MCF10A	774	4.17584e-08	282.391	0.628372	0.754123	-0.574281
4351	4418	Alkaline_phosphatase	SA_TRKA_RECEPTOR	188	0.0224209	59.4439	0.599401	0.754123	-0.713129
4352	3834	Alkaline_phosphatase	WP_MYD88_DISTINCT_INPUT_OUTPUT_PATHWAY	106	0.040019	36.6802	0.456543	0.754623	-0.982467
4353	3224	Alkaline_phosphatase	TCGA_GLIOBLASTOMA_COPY_NUMBER_DN	190	0.000412351	89.4278	0.333666	0.754623	-1.08445
4354	5263	Alkaline_phosphatase	KEGG_AXON_GUIDANCE	2588	3.542e-21	844.176	0.85015	0.755122	-0.160698
4355	2990	Alkaline_phosphatase	WP_ALLOGRAFT_REJECTION	790	8.18353e-14	298.327	0.291708	0.755122	-1.41272
4356	1635	Alkaline_phosphatase	REACTOME_BETA_DEFENSINS	128	8.27616e-06	59.2487	0.113886	0.755122	-1.72892
4357	4979	Alkaline_phosphatase	FRASOR_RESPONSE_TO_ESTRADIOL_UP	558	0.000146799	166.679	0.758242	0.755622	-0.518993
4358	3703	Alkaline_phosphatase	SANA_TNF_SIGNALING_UP	944	6.22026e-13	374.581	0.427572	0.755622	-0.924209
4359	3176	Alkaline_phosphatase	REACTOME_TOLL_LIKE_RECEPTOR_CASCADES	1842	4.29642e-29	843.885	0.325674	0.756122	-0.895385
4360	3005	Alkaline_phosphatase	WP_PROTEASOME_DEGRADATION	440	1.66614e-08	184.064	0.292707	0.756122	-1.27642
4361	4092	Alkaline_phosphatase	REACTOME_PLATELET_ACTIVATION_SIGNALING_AND_AGGREGATION	3760	4.3025e-50	1604.14	0.513487	0.756622	-0.4909
4362	4487	Alkaline_phosphatase	WP_GLIOBLASTOMA_SIGNALING_PATHWAYS	1224	4.47314e-13	447.287	0.615385	0.756622	-0.60226
4363	2769	Alkaline_phosphatase	REACTOME_INTERLEUKIN_1_FAMILY_SIGNALING	1453	1.84793e-25	686.636	0.255744	0.756622	-1.13025
4364	4456	Alkaline_phosphatase	EBAUER_TARGETS_OF_PAX3_FOXO1_FUSION_UP	2972	1.04376e-33	1173.25	0.608392	0.757621	-0.395463
4365	3907	Alkaline_phosphatase	CHYLA_CBFA2T3_TARGETS_UP	5333	1.15187e-74	2293.82	0.471528	0.757621	-0.515416
4366	4096	Alkaline_phosphatase	BIOCARTA_CELLCYCLE_PATHWAY	227	0.00345388	90.5749	0.513487	0.757621	-0.703305
4367	3713	Alkaline_phosphatase	REACTOME_INTRACELLULAR_SIGNALING_BY_SECOND_MESSENGERS	4148	3.73622e-60	1801.42	0.430569	0.757621	-0.730647
4368	4252	Alkaline_phosphatase	REACTOME_CONSTITUTIVE_SIGNALING_BY_LIGAND_RESPONSIVE_EGFR_CANCER_VARIANTS	218	0.00768897	71.7392	0.552448	0.757621	-0.793316
4369	3481	Alkaline_phosphatase	PUJANA_BREAST_CANCER_LIT_INT_NETWORK	1091	1.19678e-15	482.836	0.383616	0.757621	-0.793352
4370	3801	Alkaline_phosphatase	CHUANG_OXIDATIVE_STRESS_RESPONSE_UP	233	0.000948017	83.7979	0.448551	0.757621	-1.04403
4371	4460	Alkaline_phosphatase	REACTOME_SIGNALING_BY_CSF1_M_CSF_IN_MYELOID_CELLS	407	0.000244131	137.536	0.61039	0.758621	-0.684875
4372	4693	Alkaline_phosphatase	KEGG_GNRH_SIGNALING_PATHWAY	1688	1.34357e-16	590.662	0.677323	0.75912	-0.485278
4373	5034	Alkaline_phosphatase	REACTOME_SEMA3A_PLEXIN_REPULSION_SIGNALING_BY_INHIBITING_INTEGRIN_ADHESION	246	0.0514308	55.5428	0.776224	0.75912	-0.515407
4374	4968	Alkaline_phosphatase	BEIER_GLIOMA_STEM_CELL_UP	616	3.51889e-05	179.28	0.755245	0.75912	-0.610342
4375	4584	Alkaline_phosphatase	WP_MICROGLIA_PATHOGEN_PHAGOCYTOSIS_PATHWAY	544	1.97391e-05	183.013	0.646354	0.75912	-0.641977
4376	4642	Alkaline_phosphatase	ABBUD_LIF_SIGNALING_1_DN	324	0.00262953	100.863	0.659341	0.75912	-0.654137
4377	3557	Alkaline_phosphatase	CUI_TCF21_TARGETS_2_UP	5561	7.63089e-84	2425.97	0.396603	0.75912	-0.694855
4378	4430	Alkaline_phosphatase	KENNY_CTNNB1_TARGETS_UP	648	6.0556e-07	222.801	0.602398	0.75912	-0.747788
4379	2596	Alkaline_phosphatase	BORCZUK_MALIGNANT_MESOTHELIOMA_UP	2799	3.64257e-53	1406.51	0.231768	0.75912	-1.1356
4380	4754	Alkaline_phosphatase	SEITZ_NEOPLASTIC_TRANSFORMATION_BY_8P_DELETION_DN	474	0.000245942	145.972	0.693307	0.75962	-0.571661
4381	4256	Alkaline_phosphatase	REACTOME_INSULIN_RECEPTOR_SIGNALLING_CASCADE	668	1.11351e-07	249.766	0.553447	0.75962	-0.706441
4382	4643	Alkaline_phosphatase	KEGG_GALACTOSE_METABOLISM	316	0.00274397	95.0604	0.659341	0.75962	-0.707576
4383	4936	Alkaline_phosphatase	HUANG_DASATINIB_SENSITIVITY_UP	1274	1.69787e-11	424.342	0.745255	0.76012	-0.525647
4384	4625	Alkaline_phosphatase	WP_INVOLVEMENT_OF_SECRETASE_IN_NEURODEGENERATIVE_DISEASES	228	0.0195648	68.9335	0.655345	0.76012	-0.594753
4385	3489	Alkaline_phosphatase	GROSS_HYPOXIA_VIA_HIF1A_UP	793	7.19198e-12	354.528	0.385614	0.76012	-0.864957
4386	4482	Alkaline_phosphatase	MORI_SMALL_PRE_BII_LYMPHOCYTE_UP	1061	2.17379e-11	400.277	0.614386	0.76062	-0.632647
4387	4681	Alkaline_phosphatase	HOFFMANN_SMALL_PRE_BII_TO_IMMATURE_B_LYMPHOCYTE_DN	537	4.37494e-05	159.388	0.672328	0.76062	-0.707685
4388	4255	Alkaline_phosphatase	COATES_MACROPHAGE_M1_VS_M2_UP	1175	1.9154e-13	421.43	0.553447	0.76062	-0.779811
4389	4205	Alkaline_phosphatase	WP_PHYSICO_CHEMICAL_FEATURES_AND_TOXICITY_ASSOCIATED_PATHWAYS	823	9.03657e-10	313.902	0.542458	0.76062	-0.78009
4390	3152	Alkaline_phosphatase	REACTOME_NUCLEAR_ENVELOPE_NE_REASSEMBLY	679	1.83187e-11	330.739	0.320679	0.76062	-0.935725
4391	4773	Alkaline_phosphatase	LI_WILMS_TUMOR_VS_FETAL_KIDNEY_1_UP	3082	1.68775e-31	1149.12	0.699301	0.761119	-0.300636
4392	4531	Alkaline_phosphatase	YANG_BREAST_CANCER_ESR1_DN	262	0.00595655	84.6035	0.628372	0.761119	-0.685001
4393	4532	Alkaline_phosphatase	KEGG_MEDICUS_VARIANT_EGF_OVEREXPRESSION_TO_RAS_ERK_SIGNALING_PATHWAY	169	0.0424481	50.5977	0.628372	0.761119	-0.719804
4394	4533	Alkaline_phosphatase	KEGG_MEDICUS_REFERENCE_CXCR4_GNAI_PI3K_BAD_SIGNALING_PATHWAY	141	0.0772111	38.7703	0.628372	0.761119	-0.752058
4395	4768	Alkaline_phosphatase	REACTOME_FCERI_MEDIATED_MAPK_ACTIVATION	519	0.000105527	168.449	0.698302	0.761619	-0.473339
4396	4269	Alkaline_phosphatase	HADDAD_T_LYMPHOCYTE_AND_NK_PROGENITOR_DN	770	8.20935e-09	282.927	0.557443	0.761619	-0.748315
4397	4431	Alkaline_phosphatase	EINAV_INTERFERON_SIGNATURE_IN_CANCER	330	0.00100169	110.284	0.602398	0.761619	-0.767371
4398	5106	Alkaline_phosphatase	DUTERTRE_ESTRADIOL_RESPONSE_6HR_DN	1664	6.22229e-14	537.362	0.803197	0.762119	-0.395086
4399	4600	Alkaline_phosphatase	CHEOK_RESPONSE_TO_MERCAPTOPURINE_DN	247	0.0116811	73.3596	0.649351	0.762119	-0.709715
4400	2109	Alkaline_phosphatase	MARTENS_TRETINOIN_RESPONSE_UP	8705	1.72349e-176	4236.93	0.168831	0.762119	-1.31782
4401	4055	Alkaline_phosphatase	MATZUK_MEIOTIC_AND_DNA_REPAIR	415	3.4636e-05	152.463	0.504496	0.762619	-0.866678
4402	4106	Alkaline_phosphatase	KEGG_MEDICUS_REFERENCE_IL10_FAMILY_TO_JAK_STAT_SIGNALING_PATHWAY	118	0.0541017	39.9266	0.515485	0.762619	-0.870568
4403	3829	Alkaline_phosphatase	BREDEMEYER_RAG_SIGNALING_NOT_VIA_ATM_UP	716	1.32035e-09	277.533	0.455544	0.762619	-0.883284
4404	5507	Alkaline_phosphatase	GHANDHI_BYSTANDER_IRRADIATION_DN	388	0.0883312	57.897	0.926074	0.763118	-0.218367
4405	4676	Alkaline_phosphatase	MOROSETTI_FACIOSCAPULOHUMERAL_MUSCULAR_DISTROPHY_DN	161	0.0736626	42.5276	0.669331	0.763118	-0.715885
4406	3324	Alkaline_phosphatase	MORI_LARGE_PRE_BII_LYMPHOCYTE_UP	812	6.91728e-13	374.641	0.352647	0.763118	-0.977187
4407	2874	Alkaline_phosphatase	REACTOME_THE_ROLE_OF_GTSE1_IN_G2_M_PROGRESSION_AFTER_G2_CHECKPOINT	599	1.90925e-11	290.765	0.270729	0.763118	-1.15819
4408	5063	Alkaline_phosphatase	YAMASHITA_LIVER_CANCER_STEM_CELL_UP	854	1.00314e-06	246.019	0.789211	0.763618	-0.539699
4409	3001	Alkaline_phosphatase	REACTOME_INTERLEUKIN_1_SIGNALING	1127	1.41833e-18	522.357	0.292707	0.763618	-0.997141
4410	4731	Alkaline_phosphatase	REACTOME_INTERLEUKIN_15_SIGNALING	177	0.0632936	51.3242	0.685315	0.764118	-0.605271
4411	3672	Alkaline_phosphatase	PRAMOONJAGO_SOX4_TARGETS_DN	485	4.76031e-07	207.069	0.41958	0.764118	-0.86521
4412	3053	Alkaline_phosphatase	RAO_BOUND_BY_SALL4_ISOFORM_B	6172	9.81022e-104	2793.97	0.301698	0.764118	-0.95067
4413	5198	Alkaline_phosphatase	KEGG_MEDICUS_REFERENCE_NUCLEAR_INITIATED_ESTROGEN_SIGNALING_PATHWAY	240	0.10532	44.0753	0.828172	0.764618	-0.544517
4414	5185	Alkaline_phosphatase	PETRETTO_BLOOD_PRESSURE_UP	265	0.0689025	48.3049	0.824176	0.764618	-0.556927
4415	4899	Alkaline_phosphatase	KEGG_MEDICUS_REFERENCE_ITGA_B_TALIN_VINCULIN_SIGNALING_PATHWAY	490	0.000414081	146.271	0.735265	0.765117	-0.490181
4416	4300	Alkaline_phosphatase	TURASHVILI_BREAST_DUCTAL_CARCINOMA_VS_LOBULAR_NORMAL_UP	983	2.86753e-11	387.222	0.565435	0.765117	-0.600138
4417	3565	Alkaline_phosphatase	LIANG_SILENCED_BY_METHYLATION_2	446	6.56947e-07	210.056	0.397602	0.765117	-0.813494
4418	4581	Alkaline_phosphatase	SAFFORD_T_LYMPHOCYTE_ANERGY	1300	3.06949e-13	424.792	0.644356	0.765117	-0.817127
4419	4301	Alkaline_phosphatase	HOLLEMAN_VINCRISTINE_RESISTANCE_B_ALL_DN	172	0.0221764	60.694	0.565435	0.765617	-0.729965
4420	3847	Alkaline_phosphatase	GRAESSMANN_RESPONSE_TO_MC_AND_SERUM_DEPRIVATION_UP	2783	2.19928e-37	1164.34	0.460539	0.765617	-0.768128
4421	4073	Alkaline_phosphatase	REACTOME_FLT3_SIGNALING	447	1.43402e-05	165.562	0.508492	0.765617	-0.840233
4422	2194	Alkaline_phosphatase	GARY_CD5_TARGETS_DN	4040	2.38869e-85	2149.36	0.178821	0.765617	-1.23614
4423	4814	Alkaline_phosphatase	REACTOME_FORMATION_OF_THE_BETA_CATENIN_TCF_TRANSACTIVATING_COMPLEX	504	0.00018268	156.167	0.71029	0.766117	-0.558739
4424	4862	Alkaline_phosphatase	KEGG_MEDICUS_VARIANT_MUTATION_CAUSED_ABERRANT_PSEN_TO_MGLUR5_CA2_APOPTOTIC_PATHWAY	217	0.0448287	55.7756	0.724276	0.766117	-0.605982
4425	4405	Alkaline_phosphatase	KEGG_MEDICUS_REFERENCE_V_D_J_RECOMBINATION	135	0.0730438	45.1809	0.597403	0.766117	-0.65322
4426	1222	Alkaline_phosphatase	PUJANA_ATM_PCC_NETWORK	14152	1.21935e-295	7072.79	0.0769231	0.766117	-1.24562
4427	5505	Alkaline_phosphatase	WP_VITAMIN_D_SENSITIVE_CALCIUM_SIGNALING_IN_DEPRESSION	872	6.33487e-05	221.714	0.926074	0.766617	-0.107611
4428	4946	Alkaline_phosphatase	PLASARI_TGFB1_SIGNALING_VIA_NFIC_1HR_DN	1832	1.42503e-16	623.565	0.748252	0.766617	-0.378787
4429	4119	Alkaline_phosphatase	CREIGHTON_ENDOCRINE_THERAPY_RESISTANCE_1	7174	2.84619e-96	2966	0.519481	0.766617	-0.465299
4430	4976	Alkaline_phosphatase	PID_EPHA2_FWD_PATHWAY	320	0.0100807	88.9827	0.757243	0.766617	-0.500935
4431	3024	Alkaline_phosphatase	KEGG_CELL_CYCLE	1253	8.85537e-21	610.959	0.296703	0.766617	-0.940377
4432	3100	Alkaline_phosphatase	ICHIBA_GRAFT_VERSUS_HOST_DISEASE_D7_UP	1153	1.55762e-18	478.039	0.311688	0.766617	-1.16461
4433	5004	Alkaline_phosphatase	WATANABE_ULCERATIVE_COLITIS_WITH_CANCER_DN	244	0.0460375	55.1147	0.769231	0.767116	-0.637832
4434	4318	Alkaline_phosphatase	WU_HBX_TARGETS_1_UP	128	0.064209	42.9183	0.571429	0.767116	-0.70904
4435	4057	Alkaline_phosphatase	MILI_PSEUDOPODIA_CHEMOTAXIS_UP	956	9.07365e-12	363.92	0.505495	0.767116	-0.846816
4436	4537	Alkaline_phosphatase	HOLLEMAN_PREDNISOLONE_RESISTANCE_ALL_DN	131	0.104399	27.3456	0.63037	0.767116	-0.94564
4437	4654	Alkaline_phosphatase	PACHER_TARGETS_OF_IGF1_AND_IGF2_UP	516	5.42753e-05	174.402	0.662338	0.767616	-0.585149
4438	4904	Alkaline_phosphatase	WP_SULFATASE_AND_AROMATASE_PATHWAY	222	0.0453093	50.1878	0.736264	0.767616	-0.729755
4439	4223	Alkaline_phosphatase	PID_PRL_SIGNALING_EVENTS_PATHWAY	242	0.00311301	85.6961	0.546454	0.767616	-0.839143
4440	4406	Alkaline_phosphatase	KEGG_MEDICUS_VARIANT_AMPLIFIED_FGFR_TO_RAS_ERK_SIGNALING_PATHWAY	156	0.0430715	44.4229	0.597403	0.767616	-0.857105
4441	3798	Alkaline_phosphatase	REACTOME_MYD88_INDEPENDENT_TLR4_CASCADE	1258	1.46242e-16	523.542	0.448551	0.767616	-0.866375
4442	5054	Alkaline_phosphatase	YAO_TEMPORAL_RESPONSE_TO_PROGESTERONE_CLUSTER_5	509	0.000564659	137.624	0.784216	0.768116	-0.559803
4443	4596	Alkaline_phosphatase	SENESE_HDAC2_TARGETS_DN	1796	3.0576e-18	620.162	0.649351	0.768116	-0.661255
4444	5145	Alkaline_phosphatase	VALK_AML_CLUSTER_3	538	0.000769556	149.422	0.814186	0.768616	-0.339778
4445	5016	Alkaline_phosphatase	KEGG_ENDOMETRIAL_CANCER	887	3.37793e-07	283.972	0.773227	0.768616	-0.404622
4446	5064	Alkaline_phosphatase	KEGG_MEDICUS_VARIANT_MUTATION_INACTIVATED_APC_TO_WNT_SIGNALING_PATHWAY	219	0.0858925	53.2375	0.789211	0.768616	-0.439286
4447	3322	Alkaline_phosphatase	OSWALD_HEMATOPOIETIC_STEM_CELL_IN_COLLAGEN_GEL_DN	3065	5.03726e-48	1394.22	0.352647	0.768616	-0.899889
4448	4132	Alkaline_phosphatase	REACTOME_INTRINSIC_PATHWAY_FOR_APOPTOSIS	638	1.23315e-07	253.842	0.522478	0.769115	-0.725902
4449	4710	Alkaline_phosphatase	REACTOME_DEFECTS_IN_VITAMIN_AND_COFACTOR_METABOLISM	295	0.00667095	78.178	0.68032	0.769115	-0.757332
4450	4100	Alkaline_phosphatase	REACTOME_SIGNALING_BY_ALK_IN_CANCER	632	1.16884e-07	238.494	0.514486	0.769115	-0.797822
4451	5135	Alkaline_phosphatase	CHUNG_BLISTER_CYTOTOXICITY_DN	780	9.56179e-06	229.722	0.811189	0.769615	-0.341919
4452	4611	Alkaline_phosphatase	RODRIGUES_THYROID_CARCINOMA_UP	183	0.0440086	57.2271	0.652348	0.769615	-0.586949
4453	3752	Alkaline_phosphatase	BYSTRYKH_HEMATOPOIESIS_STEM_CELL_QTL_CIS	1527	2.4127e-20	616.707	0.437562	0.769615	-0.889193
4454	4084	Alkaline_phosphatase	PID_TRAIL_PATHWAY	254	0.00143267	94.8463	0.511489	0.769615	-0.903206
4455	5079	Alkaline_phosphatase	WIKMAN_ASBESTOS_LUNG_CANCER_UP	261	0.0481054	59.1013	0.793207	0.770115	-0.546206
4456	2557	Alkaline_phosphatase	REACTOME_MITOTIC_PROMETAPHASE	1794	1.25799e-34	894.762	0.225774	0.770615	-1.21852
4457	4898	Alkaline_phosphatase	PID_SYNDECAN_1_PATHWAY	734	2.30409e-06	239.759	0.735265	0.771114	-0.513264
4458	4815	Alkaline_phosphatase	LI_WILMS_TUMOR_VS_FETAL_KIDNEY_2_UP	385	0.0017685	119.541	0.71029	0.771114	-0.567189
4459	4346	Alkaline_phosphatase	CHIARADONNA_NEOPLASTIC_TRANSFORMATION_CDC25_UP	1474	2.41776e-16	574.623	0.58042	0.771114	-0.629103
4460	5083	Alkaline_phosphatase	REACTOME_ADENYLATE_CYCLASE_INHIBITORY_PATHWAY	269	0.038891	53.748	0.795205	0.771114	-0.69979
4461	3985	Alkaline_phosphatase	XU_HGF_TARGETS_REPRESSED_BY_AKT1_DN	1089	1.44637e-13	436.98	0.488511	0.771114	-0.7774
4462	4463	Alkaline_phosphatase	REACTOME_FRS_MEDIATED_FGFR1_SIGNALING	285	0.00320486	83.5668	0.61039	0.771114	-0.854567
4463	4766	Alkaline_phosphatase	SEAVEY_EPITHELIOID_HEMANGIOENDOTHELIOMA	1485	2.21802e-14	535.678	0.697303	0.771614	-0.462294
4464	4242	Alkaline_phosphatase	REACTOME_TRANSPORT_OF_VITAMINS_NUCLEOSIDES_AND_RELATED_MOLECULES	458	2.17463e-05	170.004	0.549451	0.771614	-0.758948
4465	4253	Alkaline_phosphatase	BIOCARTA_NDKDYNAMIN_PATHWAY	183	0.0175851	61.0518	0.552448	0.771614	-0.799744
4466	4599	Alkaline_phosphatase	BIOCARTA_TOB1_PATHWAY	247	0.0117052	85.9263	0.649351	0.772114	-0.537455
4467	3934	Alkaline_phosphatase	BLALOCK_ALZHEIMERS_DISEASE_INCIPIENT_DN	2066	2.23253e-26	887.552	0.477522	0.772114	-0.616363
4468	3848	Alkaline_phosphatase	REACTOME_RESPONSE_TO_ELEVATED_PLATELET_CYTOSOLIC_CA2	1564	2.461e-20	679.109	0.460539	0.772114	-0.691629
4469	4457	Alkaline_phosphatase	GUILLAUMOND_KLF10_TARGETS_DN	356	0.000588807	123.003	0.608392	0.772114	-0.695456
4470	2851	Alkaline_phosphatase	WANG_CLIM2_TARGETS_DN	1761	2.28613e-30	851.912	0.267732	0.772114	-1.02581
4471	5647	Alkaline_phosphatase	KEGG_MEDICUS_REFERENCE_CA2_ENTRY_VOLTAGE_GATED_CA2_CHANNEL	784	0.00268574	149.286	0.966034	0.772614	-0.11928
4472	4184	Alkaline_phosphatase	GROSS_ELK3_TARGETS_DN	365	0.000189963	125.842	0.537463	0.772614	-0.892721
4473	3571	Alkaline_phosphatase	KEGG_PEROXISOME	826	5.75223e-12	345.148	0.398601	0.772614	-1.0033
4474	2944	Alkaline_phosphatase	REACTOME_APC_C_MEDIATED_DEGRADATION_OF_CELL_CYCLE_PROTEINS	748	3.86943e-13	359.165	0.282717	0.772614	-1.11054
4475	5332	Alkaline_phosphatase	ZHENG_FOXP3_TARGETS_IN_T_LYMPHOCYTE_DN	759	6.62903e-05	195.198	0.874126	0.773113	-0.408122
4476	1845	Alkaline_phosphatase	ZWANG_TRANSIENTLY_UP_BY_2ND_EGF_PULSE_ONLY	17507	0	8162.74	0.136863	0.773113	-0.767844
4477	5300	Alkaline_phosphatase	REACTOME_SENSORY_PROCESSING_OF_SOUND_BY_OUTER_HAIR_CELLS_OF_THE_COCHLEA	1028	3.61514e-07	293.52	0.864136	0.773613	-0.347137
4478	5260	Alkaline_phosphatase	GARGALOVIC_RESPONSE_TO_OXIDIZED_PHOSPHOLIPIDS_GREY_UP	364	0.0226623	82.9916	0.849151	0.773613	-0.401833
4479	4576	Alkaline_phosphatase	MARIADASON_RESPONSE_TO_BUTYRATE_SULINDAC_4	193	0.0323017	59.2501	0.642358	0.773613	-0.669934
4480	4571	Alkaline_phosphatase	RYAN_MANTLE_CELL_LYMPHOMA_NOTCH_DIRECT_UP	2475	1.59397e-26	854.628	0.641359	0.773613	-0.699128
4481	4280	Alkaline_phosphatase	BIOCARTA_ERYTH_PATHWAY	148	0.0357806	47.8156	0.559441	0.773613	-0.818953
4482	4143	Alkaline_phosphatase	AUJLA_IL22_AND_IL17A_SIGNALING	89	0.110466	28.5378	0.524476	0.773613	-0.908953
4483	4760	Alkaline_phosphatase	WP_FOCAL_ADHESION	3394	1.62013e-35	1288.55	0.696304	0.774113	-0.29615
4484	4784	Alkaline_phosphatase	PARK_HSC_VS_MULTIPOTENT_PROGENITORS_UP	233	0.0301939	61.1271	0.701299	0.774113	-0.683306
4485	5213	Alkaline_phosphatase	REACTOME_MET_ACTIVATES_PTK2_SIGNALING	609	0.00029999	166.378	0.832168	0.774613	-0.397835
4486	4734	Alkaline_phosphatase	REACTOME_SYNTHESIS_OF_PIPS_AT_THE_EARLY_ENDOSOME_MEMBRANE	201	0.0416427	60.7143	0.686314	0.774613	-0.536594
4487	5252	Alkaline_phosphatase	MEBARKI_HCC_PROGENITOR_WNT_UP_CTNNB1_INDEPENDENT	441	0.00543755	110.853	0.846154	0.775112	-0.386207
4488	4947	Alkaline_phosphatase	WP_AMPLIFICATION_AND_EXPANSION_OF_ONCOGENIC_PATHWAYS_AS_METASTATIC_TRAITS	280	0.0197411	68.8137	0.748252	0.775112	-0.664427
4489	4708	Alkaline_phosphatase	HANN_RESISTANCE_TO_BCL2_INHIBITOR_UP	456	0.000261236	143.286	0.68032	0.775112	-0.674591
4490	4527	Alkaline_phosphatase	WP_METHIONINE_METABOLISM_LEADING_TO_SULFUR_AMINO_ACIDS_AND_RELATED_DISORDERS	126	0.108627	36.3229	0.626374	0.775112	-0.713732
4491	3891	Alkaline_phosphatase	BARIS_THYROID_CANCER_UP	208	0.00322862	77.5332	0.467532	0.775112	-0.938867
4492	3090	Alkaline_phosphatase	WP_CELL_CYCLE	1199	2.11102e-19	572.504	0.30969	0.775112	-0.990115
4493	2396	Alkaline_phosphatase	GOBERT_OLIGODENDROCYTE_DIFFERENTIATION_UP	5813	4.31627e-114	2919.88	0.202797	0.775112	-1.16065
4494	4977	Alkaline_phosphatase	MEBARKI_HCC_PROGENITOR_WNT_UP_CTNNB1_DEPENDENT	1282	2.84961e-11	429.913	0.758242	0.775612	-0.515176
4495	3772	Alkaline_phosphatase	REACTOME_REGULATED_NECROSIS	598	3.28101e-08	250.042	0.442557	0.775612	-0.896483
4496	4845	Alkaline_phosphatase	REACTOME_THROMBOXANE_SIGNALLING_THROUGH_TP_RECEPTOR	382	0.00219601	117.433	0.719281	0.776112	-0.504938
4497	3852	Alkaline_phosphatase	REACTOME_FORMATION_OF_FIBRIN_CLOT_CLOTTING_CASCADE	366	4.55643e-05	147.518	0.460539	0.776112	-0.894391
4498	5391	Alkaline_phosphatase	DACOSTA_UV_RESPONSE_VIA_ERCC3_TTD_DN	1695	5.10577e-12	483.47	0.893107	0.776612	-0.355066
4499	5657	Alkaline_phosphatase	PID_RAC1_REG_PATHWAY	1088	2.90392e-05	247.764	0.969031	0.777111	0.00147578
4500	4803	Alkaline_phosphatase	AZARE_STAT3_TARGETS	330	0.00396157	101.447	0.706294	0.777111	-0.61952
4501	4428	Alkaline_phosphatase	KEGG_PROSTATE_CANCER	1226	2.41118e-13	465.268	0.602398	0.777111	-0.663485
4502	4145	Alkaline_phosphatase	COLDREN_GEFITINIB_RESISTANCE_UP	935	4.28459e-11	357.041	0.526474	0.777111	-0.810095
4503	3541	Alkaline_phosphatase	BURTON_ADIPOGENESIS_PEAK_AT_24HR	359	9.677e-06	153.81	0.393606	0.777111	-1.03593
4504	3813	Alkaline_phosphatase	IBRAHIM_NRF1_DOWN	1716	8.61087e-23	696.902	0.452547	0.777611	-0.857012
4505	4210	Alkaline_phosphatase	MAGRANGEAS_MULTIPLE_MYELOMA_IGG_VS_IGA_UP	148	0.0321	46.255	0.544456	0.777611	-0.927298
4506	4860	Alkaline_phosphatase	REACTOME_AMINO_ACID_TRANSPORT_ACROSS_THE_PLASMA_MEMBRANE	439	0.000680309	138.718	0.724276	0.778111	-0.586612
4507	4404	Alkaline_phosphatase	GOLUB_ALL_VS_AML_UP	290	0.00239533	103.859	0.597403	0.778111	-0.680376
4508	4174	Alkaline_phosphatase	MENSE_HYPOXIA_UP	1271	6.31021e-15	510.053	0.535465	0.778111	-0.719917
4509	4448	Alkaline_phosphatase	XU_CREBBP_TARGETS_UP	250	0.00634429	73.6913	0.606394	0.778111	-0.853198
4510	4034	Alkaline_phosphatase	PID_MTOR_4PATHWAY	809	2.92677e-10	304.131	0.4995	0.778111	-0.964307
4511	5152	Alkaline_phosphatase	BERTUCCI_MEDULLARY_VS_DUCTAL_BREAST_CANCER_DN	3009	1.11252e-26	1023.01	0.816184	0.778611	-0.300989
4512	4704	Alkaline_phosphatase	REACTOME_SYNTHESIS_SECRETION_AND_INACTIVATION_OF_GLUCAGON_LIKE_PEPTIDE_1_GLP_1	262	0.0115975	79.1001	0.678322	0.778611	-0.705814
4513	5103	Alkaline_phosphatase	KEGG_MEDICUS_REFERENCE_CA2_CAM_CAMK_SIGNALING_PATHWAY	358	0.011761	80.3633	0.802198	0.77911	-0.639704
4514	4440	Alkaline_phosphatase	WP_IL_7_SIGNALING_PATHWAY	207	0.0170474	70.7705	0.604396	0.77911	-0.705845
4515	4516	Alkaline_phosphatase	LIANG_SILENCED_BY_METHYLATION_UP	353	0.000896698	110.186	0.624376	0.77911	-0.805863
4516	4619	Alkaline_phosphatase	KYNG_ENVIRONMENTAL_STRESS_RESPONSE_NOT_BY_4NQO_IN_WS	462	0.000148923	143.875	0.654346	0.77961	-0.724536
4517	4568	Alkaline_phosphatase	GENTILE_UV_RESPONSE_CLUSTER_D1	202	0.0260738	59.8352	0.639361	0.77961	-0.779898
4518	4686	Alkaline_phosphatase	STREICHER_LSM1_TARGETS_DN	248	0.0155904	76.4432	0.674326	0.78061	-0.622672
4519	5080	Alkaline_phosphatase	ABBUD_LIF_SIGNALING_2_UP	237	0.0700835	50.9426	0.793207	0.78061	-0.623904
4520	4606	Alkaline_phosphatase	SHI_SPARC_TARGETS_DN	141	0.0974745	34.8147	0.651349	0.78061	-0.825462
4521	4476	Alkaline_phosphatase	KEGG_MEDICUS_REFERENCE_CROSSTALK_BETWEEN_EXTRINSIC_AND_INTRINSIC_APOPTOTIC_PATHWAYS	165	0.0372985	58.4487	0.612388	0.781109	-0.683098
4522	4017	Alkaline_phosphatase	HENDRICKS_SMARCA4_TARGETS_DN	484	4.27864e-06	197.896	0.495504	0.781109	-0.781911
4523	4809	Alkaline_phosphatase	REACTOME_ACYL_CHAIN_REMODELLING_OF_PS	306	0.00716147	85.9223	0.708292	0.781609	-0.699639
4524	4649	Alkaline_phosphatase	VERRECCHIA_RESPONSE_TO_TGFB1_C3	176	0.0524176	43.423	0.66034	0.781609	-0.836306
4525	3447	Alkaline_phosphatase	REACTOME_CELLULAR_SENESCENCE	1465	1.61797e-21	665.81	0.377622	0.781609	-0.888771
4526	5230	Alkaline_phosphatase	REACTOME_CROSSLINKING_OF_COLLAGEN_FIBRILS	345	0.030562	74.1371	0.837163	0.782109	-0.477461
4527	4997	Alkaline_phosphatase	REACTOME_ION_TRANSPORT_BY_P_TYPE_ATPASES	887	2.35602e-07	278.711	0.765235	0.782109	-0.521107
4528	4470	Alkaline_phosphatase	KEGG_MEDICUS_PATHOGEN_HCMV_GB_TO_PDGFR_RAS_ERK_SIGNALING_PATHWAY	152	0.0543591	44.1765	0.611389	0.782109	-0.806541
4529	3084	Alkaline_phosphatase	KEGG_MEDICUS_REFERENCE_RIG_I_IRF7_3_SIGNALING_PATHWAY	111	0.00410838	59.4414	0.307692	0.782109	-1.19632
4530	5117	Alkaline_phosphatase	HASINA_NOL7_TARGETS_DN	212	0.108334	43.6232	0.805195	0.783108	-0.632682
4531	4735	Alkaline_phosphatase	REACTOME_FCGR_ACTIVATION	161	0.0859385	43.2255	0.686314	0.783108	-0.675585
4532	4714	Alkaline_phosphatase	REACTOME_ANTI_INFLAMMATORY_RESPONSE_FAVOURING_LEISHMANIA_PARASITE_INFECTION	1170	2.04998e-11	409.559	0.681319	0.783608	-0.63661
4533	3781	Alkaline_phosphatase	LINDSTEDT_DENDRITIC_CELL_MATURATION_A	650	8.43858e-09	252.887	0.444555	0.783608	-1.0031
4534	5010	Alkaline_phosphatase	SMID_BREAST_CANCER_LUMINAL_B_UP	2864	6.20114e-27	975.192	0.772228	0.784608	-0.463796
4535	2933	Alkaline_phosphatase	OSMAN_BLADDER_CANCER_UP	4361	1.36597e-75	2170.05	0.27972	0.784608	-0.885659
4536	5206	Alkaline_phosphatase	WP_KISSPEPTIN_KISSPEPTIN_RECEPTOR_SYSTEM_IN_THE_OVARY	778	1.87214e-05	211.89	0.831169	0.785107	-0.443867
4537	4782	Alkaline_phosphatase	WP_ENVELOPE_PROTEINS_AND_THEIR_POTENTIAL_ROLES_IN_EDMD_PHYSIOPATHOLOGY	676	3.46963e-06	225.351	0.701299	0.785607	-0.589079
4538	4395	Alkaline_phosphatase	CHENG_IMPRINTED_BY_ESTRADIOL	1401	3.87215e-15	547.116	0.595405	0.785607	-0.633012
4539	4398	Alkaline_phosphatase	REACTOME_APOPTOTIC_FACTOR_MEDIATED_RESPONSE	181	0.0264887	64.2739	0.595405	0.786107	-0.726777
4540	4033	Alkaline_phosphatase	PYEON_HPV_POSITIVE_TUMORS_UP	989	2.9368e-12	390.966	0.4995	0.786107	-0.890877
4541	5237	Alkaline_phosphatase	FINETTI_BREAST_CANCER_KINOME_GREEN	280	0.0654795	64.5185	0.841159	0.787106	-0.414494
4542	4939	Alkaline_phosphatase	KEGG_MEDICUS_REFERENCE_ITGA_B_RHOGAP_RHOA_SIGNALING_PATHWAY	344	0.00513932	94.3944	0.746254	0.787106	-0.662471
4543	4123	Alkaline_phosphatase	LINDGREN_BLADDER_CANCER_CLUSTER_2B	5368	2.72667e-70	2148.67	0.52048	0.787106	-0.746468
4544	3992	Alkaline_phosphatase	PID_P75_NTR_PATHWAY	691	9.13702e-09	285.861	0.48951	0.787106	-0.838888
4545	3804	Alkaline_phosphatase	BUFFA_HYPOXIA_METAGENE	471	1.91011e-06	183.419	0.44955	0.787106	-0.991384
4546	4836	Alkaline_phosphatase	DACOSTA_ERCC3_ALLELE_XPCS_VS_TTD_UP	417	0.00103617	126.629	0.716284	0.787606	-0.609438
4547	5017	Alkaline_phosphatase	FRIDMAN_SENESCENCE_DN	188	0.124707	38.0993	0.773227	0.787606	-0.674368
4548	4125	Alkaline_phosphatase	SCIBETTA_KDM5B_TARGETS_DN	927	4.68406e-11	375.135	0.521479	0.787606	-0.762957
4549	3843	Alkaline_phosphatase	KOKKINAKIS_METHIONINE_DEPRIVATION_96HR_UP	1456	1.342e-18	601.469	0.45954	0.787606	-0.816583
4550	4390	Alkaline_phosphatase	CHIANG_LIVER_CANCER_SUBCLASS_INTERFERON_UP	272	0.00301171	86.9605	0.593407	0.787606	-0.883057
4551	4025	Alkaline_phosphatase	WP_IMMUNE_INFILTRATION_IN_PANCREATIC_CANCER	374	7.6437e-05	142.26	0.496503	0.788106	-0.963936
4552	4140	Alkaline_phosphatase	DORN_ADENOVIRUS_INFECTION_24HR_DN	453	2.01074e-05	171.254	0.524476	0.788606	-0.797293
4553	3998	Alkaline_phosphatase	REACTOME_CYCLIN_D_ASSOCIATED_EVENTS_IN_G1	479	4.29259e-06	198.802	0.490509	0.788606	-0.805212
4554	4350	Alkaline_phosphatase	WAGSCHAL_EHMT2_TARGETS_UP	130	0.0715687	45.5843	0.583417	0.789105	-0.722912
4555	4154	Alkaline_phosphatase	TOOKER_GEMCITABINE_RESISTANCE_UP	937	4.82048e-11	343.489	0.528472	0.789105	-0.92233
4556	3814	Alkaline_phosphatase	CAMPS_COLON_CANCER_COPY_NUMBER_UP	988	5.97277e-13	367.14	0.452547	0.789105	-1.13066
4557	4538	Alkaline_phosphatase	REACTOME_APOPTOTIC_CLEAVAGE_OF_CELLULAR_PROTEINS	477	8.04665e-05	178.521	0.631369	0.789605	-0.551043
4558	2961	Alkaline_phosphatase	REACTOME_RESOLUTION_OF_SISTER_CHROMATID_COHESION	1113	2.81353e-18	523.864	0.285714	0.789605	-1.12671
4559	4743	Alkaline_phosphatase	MYLLYKANGAS_AMPLIFICATION_HOT_SPOT_17	256	0.0153879	65.5994	0.688312	0.790105	-0.803233
4560	4820	Alkaline_phosphatase	KEGG_MEDICUS_PATHOGEN_KSHV_VGPCR_TO_GNB_G_PI3K_JNK_SIGNALING_PATHWAY	425	0.000837991	129.826	0.711289	0.790605	-0.658261
4561	4524	Alkaline_phosphatase	GOTTWEIN_TARGETS_OF_KSHV_MIR_K12_11	808	2.32139e-08	300.608	0.626374	0.790605	-0.691826
4562	4459	Alkaline_phosphatase	REACTOME_REGULATION_OF_SIGNALING_BY_NODAL	97	0.160277	29.2982	0.609391	0.790605	-0.870831
4563	4385	Alkaline_phosphatase	BROWNE_HCMV_INFECTION_14HR_DN	4139	7.52695e-50	1628	0.593407	0.791104	-0.610646
4564	4445	Alkaline_phosphatase	REACTOME_REGULATION_OF_INNATE_IMMUNE_RESPONSES_TO_CYTOSOLIC_DNA	149	0.0529518	41.077	0.605395	0.791104	-0.92223
4565	4932	Alkaline_phosphatase	PID_INTEGRIN_CS_PATHWAY	399	0.00250981	114.984	0.743257	0.791604	-0.625547
4566	4268	Alkaline_phosphatase	CHIARETTI_ACUTE_LYMPHOBLASTIC_LEUKEMIA_ZAP70	782	4.60628e-09	294.416	0.557443	0.792104	-0.843945
4567	2982	Alkaline_phosphatase	BRUINS_UVC_RESPONSE_VIA_TP53_GROUP_B	6205	3.0233e-106	2865.65	0.290709	0.792104	-1.04956
4568	4413	Alkaline_phosphatase	HIRSCH_CELLULAR_TRANSFORMATION_SIGNATURE_DN	1322	2.88935e-14	506.762	0.599401	0.792604	-0.647518
4569	4682	Alkaline_phosphatase	JOSEPH_RESPONSE_TO_SODIUM_BUTYRATE_UP	358	0.00156235	115.504	0.673327	0.792604	-0.684833
[truncated: 2,837,248 more chars]
